# Genetic analysis of blood molecular phenotypes reveals regulatory networks affecting complex traits: a DIRECT study

**DOI:** 10.1101/2021.03.26.21254347

**Authors:** Ana Viñuela, Andrew A. Brown, Juan Fernandez, Mun-Gwan Hong, Caroline A. Brorsson, Robert W. Koivula, David Davtian, Théo Dupuis, Ian M. Forgie, Jonathan Adam, Kristine H. Allin, Robert Caiazzo, Henna Cederberg, Federico De Masi, Petra J.M. Elders, Giuseppe N. Giordano, Mark Haid, Torben Hansen, Tue Hansen, Andrew T. Hattersley, Alison J. Heggie, Cédric Howald, Angus G. Jones, Tarja Kokkola, Markku Laakso, Anubha Mahajan, Andrea Mari, Timothy J. McDonald, Donna McEvoy, Miranda Mourby, Petra Musholt, Birgitte Nilsson, François Pattou, Deborah Penet, Violeta Raverdy, Martin Ridderstrale, Luciana Romano, Femke Rutters, Sapna Sharma, Harriet Teare, Leen M T’Hart, Kostas Tsirigos, Jagadish Vangipurapu, Henrik Vestergaard, Søren Brunak, Paul W. Franks, Gary Frost, Harald Grallert, Bernd Jablonka, Mark I. McCarthy, Imre Pavo, Oluf Pedersen, Hartmut Ruetten, Mark Walker, the DIRECT consortium, Jerzy Adamski, Jochen M. Schwenk, Ewan R. Pearson, Emmanouil T. Dermitzakis

**Author notes:** Corresponding authors: Ana Viñuela and Emmanouil T. Dermitzakis.

## Abstract

Genetic variants identified by genome-wide association studies can contribute to disease risk by altering the production and abundance of mRNA, proteins and other molecules. However, the interplay between molecular intermediaries that define the pathway from genetic variation to disease is not well understood. Here, we evaluated the shared genetic regulation of mRNA molecules, proteins and metabolites derived from whole blood from 3,029 human donors. We find abundant allelic heterogeneity, where multiple variants regulate a particular molecular phenotype, and pleiotropy, where a single variant was associated with multiple molecular phenotypes over multiple genomic regions. We find varying proportions of shared genetic regulation across phenotypes, highest between expression and proteins (66.6%). We were able to recapitulate a substantial proportion of gene expression genetic regulation in a diverse set of 44 tissues, with a median of 88% shared associations for blood expression and 22.3% for plasma proteins. Finally, the genetic and molecular associations were represented in networks including 2,828 known GWAS variants. One sub-network shows the trans relationship between rs149007767 and *RTEN*, and identifies *GRB10* and *IKZF1* as candidates mediating genes. Our work provides a roadmap to understanding molecular networks and deriving the underlying mechanism of action of GWAS variants across different molecular phenotypes.

## Supplementary Data 1 for "Genetic analysis of blood molecular phenotypes reveals regulatory networks affecting complex traits: a DIRECT study" (part 1 of 3)

GeneName	Strand	GencodeLevel	GeneType	GeneID	ChrPheno	StartPheno	NumSNPsCis	DistanceWithBest	chrSNP	SNPpos	SNPid	REF	ALT	INFO	rsID	A1_FREQ	A2_FREQ	InfoScore	Nominal_Pval	Slope	EmpiricalAdjustedPval	BetaAdjustedPval	DiscoveryOrder	PvalueOrder	CaVEMaN_CHROM	CaVEMaN_POS	CaVEMaN_REF	CaVEMaN_ALT	CaVEMaN_COR	CaVEMaN_Pvalue	CaVEMaN_Score	CaVEMaN_Prop
GRIN3B	+	2	protein_coding	ENSG00000116032.5	19	1004534	7987	5051	19	1009585	19:1009585:C:G	C	G	AC=1674;AN=6058	rs10401454	0.723565	0.276435	1	3.39264e-65	-0.0831454	0.000999001	1.65476e-54	1	1	19	1009585	C	G	-0.268888	2.51685e-51	0.513912	0.988592
GRIN3B	+	2	protein_coding	ENSG00000116032.5	19	1004534	7987	5016	19	1009550	19:1009550:GGCCCCCGCGGAGGCCCCACCACACTCT:G	GGCCCCCGCGGAGGCCCCACCACACTCT	G	AC=1204;AN=5888	rs142516571	0.795658	0.204342	0.981949	1.62422e-27	0.0585176	0.000999001	1.8916e-21	2	2	19	1009550	GGCCCCCGCGGAGGCCCCACCACACTCT	G	0.178733	3.66697e-23	0.347588	0.878077
GRIN3B	+	2	protein_coding	ENSG00000116032.5	19	1004534	7987	-19027	19	985507	19:985507:G:A	G	A	AC=182;AN=5914	rs148156603	0.969132	0.0308683	0.922479	2.16208e-09	0.0667767	0.000999001	3.05485e-05	3	3	19	985507	G	A	0.106318	4.4764e-09	0.222065	0.603574
GRIN3B	+	2	protein_coding	ENSG00000116032.5	19	1004534	7987	-20925	19	983609	19:983609:G:T	G	T	AC=120;AN=5910	rs112837932	0.979669	0.0203306	0.884661	1.34513e-06	0.0644983	0.010989	0.00751875	4	4	19	983609	G	T	0.0864412	1.89451e-06	0.164005	0.438507
GRIN3B	+	2	protein_coding	ENSG00000116032.5	19	1004534	7987	51184	19	1055718	19:1055718:C:T	C	T	AC=337;AN=5724	rs113337161	0.940785	0.059215	0.905839	1.63586e-06	-0.0408881	0.011988	0.00843338	5	5	19	1055718	C	T	-0.0799877	1.04582e-05	0.0638583	0.204927
GRIN3B	+	2	protein_coding	ENSG00000116032.5	19	1004534	7987	51484	19	1056018	19:1056018:GC:G	GC	G	AC=2616;AN=5906	rs3833881	0.556033	0.443967	0.98861	3.84855e-05	0.0173165	0.12987	0.131859	6	6	19	1056018	GC	G	0.0766338	2.42021e-05	0.043204	0.181096
UQCC2	-	2	protein_coding	ENSG00000137288.5	6	33679504	12278	72981	6	33606523	6:33606523:C:T	C	T	AC=1235;AN=5786	rs4713646	0.787137	0.212863	0.966716	7.23506e-56	-0.226768	0.000999001	9.02226e-44	1	1	6	33606523	C	T	-0.246996	2.46114e-43	0.314228	0.823612
UQCC2	-	2	protein_coding	ENSG00000137288.5	6	33679504	12278	81048	6	33598456	6:33598456:C:G	C	G	AC=5798;AN=6042	rs7768401	0.0400776	0.959922	0.986026	2.80424e-37	-0.472374	0.000999001	2.98251e-28	3	2	6	33598456	C	G	-0.175907	1.78315e-22	0.311143	0.818593
UQCC2	-	2	protein_coding	ENSG00000137288.5	6	33679504	12278	18413	6	33661091	6:33661091:G:A	G	A	AC=4082;AN=6026	rs3818528	0.323234	0.676766	0.997566	1.56424e-15	-0.11197	0.000999001	3.15029e-10	2	3	6	33662265	T	C	-0.117525	8.70071e-11	0.157738	0.419404
UQCC2	-	2	protein_coding	ENSG00000137288.5	6	33679504	12278	91619	6	33587885	6:33587885:AAAAC:A	AAAAC	A	AC=692;AN=5980	rs534520837	0.883748	0.116252	0.98045	3.01781e-09	0.112726	0.000999001	3.78442e-05	5	4	6	33587885	AAAAC	A	0.0932569	2.72397e-07	0.124185	0.3247
UQCC2	-	2	protein_coding	ENSG00000137288.5	6	33679504	12278	84483	6	33595021	6:33595021:A:AT	A	AT	AC=5162;AN=5954	rs11374195	0.132666	0.867334	0.98305	2.58126e-08	0.123225	0.001998	0.000267839	4	5	6	33587392	C	T	-0.0871373	1.56402e-06	0.0790647	0.230463
UQCC2	-	2	protein_coding	ENSG00000137288.5	6	33679504	12278	112654	6	33566850	6:33566850:C:A	C	A	AC=189;AN=5938	rs149893379	0.968277	0.0317226	0.937157	2.1707e-05	-0.142421	0.0629371	0.0640489	7	6	6	32858077	T	C	0.0696175	0.000125788	0.103796	0.286972
UQCC2	-	2	protein_coding	ENSG00000137288.5	6	33679504	12278	24135	6	33655369	6:33655369:G:GGGGT	G	GGGGT	AC=887;AN=5878	rs150517020	0.849602	0.150398	0.973108	3.1564e-05	0.0790694	0.0889111	0.085484	8	7	6	33655369	G	GGGGT	0.194461	3.3942e-27	0.377801	0.92346
UQCC2	-	2	protein_coding	ENSG00000137288.5	6	33679504	12278	-132024	6	33811528	6:33811528:C:T	C	T	AC=141;AN=5860	rs140711671	0.976516	0.0234843	0.87505	7.28765e-05	0.145951	0.172827	0.165182	6	8	6	33811528	C	T	0.0723182	6.7849e-05	0.092645	0.255723
RAB4B	+	2	protein_coding	ENSG00000167578.12	19	41291438	6751	-319	19	41291119	19:41291119:G:A	G	A	AC=3083;AN=6004	rs17726276	0.483902	0.516098	0.995807	2.75766e-90	-0.39916	0.000999001	2.46165e-76	1	1	19	41291119	G	A	-0.348891	2.00776e-87	0.355238	0.890336
RAB4B	+	2	protein_coding	ENSG00000167578.12	19	41291438	6751	14302	19	41305740	19:41305740:A:G	A	G	AC=1216;AN=5388	rs11881124	0.773271	0.226729	0.928898	5.89637e-10	0.140501	0.000999001	3.84121e-06	2	2	19	41305740	A	G	0.111145	8.59508e-10	0.371566	0.914884
RAB4B	+	2	protein_coding	ENSG00000167578.12	19	41291438	6751	-376683	19	40914755	19:40914755:A:T	A	T	AC=59;AN=5308	rs563278894	0.989162	0.0108376	0.544031	1.72995e-05	0.318017	0.033966	0.035121	4	3	19	40914755	A	T	0.0764312	2.54335e-05	0.110092	0.306433
RAB4B	+	2	protein_coding	ENSG00000167578.12	19	41291438	6751	-917488	19	40373950	19:40373950:G:T	G	T	AC=59;AN=5388	rs200958848	0.98913	0.0108696	0.58461	6.55486e-05	0.294777	0.111888	0.108872	6	4	19	40373950	G	T	0.0712458	8.69178e-05	0.0822864	0.236181
RAB4B	+	2	protein_coding	ENSG00000167578.12	19	41291438	6751	-200293	19	41091145	19:41091145:A:G	A	G	AC=3079;AN=5986	rs404584	0.486138	0.513862	0.991782	7.61749e-05	0.0760615	0.115884	0.119667	5	5	19	41091145	A	G	0.0699627	0.000116383	0.0445262	0.181679
RAB4B	+	2	protein_coding	ENSG00000167578.12	19	41291438	6751	-363406	19	40928032	19:40928032:T:TA	T	TA	AC=496;AN=5520	rs199624741	0.90983	0.0901697	0.896407	0.000108794	0.124732	0.165834	0.161295	3	6	19	40928032	T	TA	0.0695895	0.000126581	0.0579472	0.195278
RAB4B	+	2	protein_coding	ENSG00000167578.12	19	41291438	6751	404927	19	41696365	19:41696365:G:T	G	T	AC=898;AN=3310	rs35687748	0.727941	0.272059	0.74393	0.000224278	-0.0850127	0.298701	0.284247	7	7	19	41696365	G	T	-0.0660654	0.00027426	0.051848	0.187134
FMR1	+	2	protein_coding	ENSG00000102081.9	23	147026213	4118	-12068	23	147014145	23:147014145:C:T	C	T	AC=136;AN=5852	23:147014145:C:T	0.976294	0.0237062	0.794411	6.95055e-22	-0.470441	0.000999001	2.53277e-16	2	1	23	147014145	C	T	-0.165624	4.51603e-20	0.275342	0.743499
FMR1	+	2	protein_coding	ENSG00000102081.9	23	147026213	4118	-120310	23	146905903	23:146905903:T:C	T	C	AC=164;AN=5758	23:146905903:T:C	0.972166	0.0278344	0.796803	8.03759e-15	0.386085	0.000999001	1.84305e-10	3	2	23	146905903	T	C	0.161681	3.44019e-19	0.42586	0.977246
FMR1	+	2	protein_coding	ENSG00000102081.9	23	147026213	4118	3090	23	147029303	23:147029303:C:A	C	A	AC=319;AN=5912	23:147029303:C:A	0.94494	0.0550595	0.897822	1.19377e-09	2.07853	0.000999001	7.03607e-06	4	3	23	146645725	C	A	-0.0634198	0.000478578	0.0335798	0.176221
FMR1	+	2	protein_coding	ENSG00000102081.9	23	147026213	4118	-8067	23	147018146	23:147018146:C:T	C	T	AC=318;AN=5962	23:147018146:C:T	0.945556	0.0544441	0.914089	1.02271e-07	-1.81793	0.000999001	0.000300038	5	4	23	146645725	C	A	-0.0627955	0.000544153	0.0294749	0.17359
FMR1	+	2	protein_coding	ENSG00000102081.9	23	147026213	4118	-102277	23	146923936	23:146923936:T:TAC	T	TAC	AC=1177;AN=3736	23:146923936:T:TAC	0.685475	0.314525	0.680937	2.35952e-05	0.0934073	0.032967	0.0299668	6	5	23	146923936	T	TAC	0.0751404	3.47912e-05	0.0875999	0.246136
LMF1	-	1	protein_coding	ENSG00000103227.14	16	1020982	8626	-4482	16	1025464	16:1025464:G:A	G	A	AC=1144;AN=5864	rs4984741	0.803197	0.196803	0.972467	3.88546e-42	0.0791831	0.000999001	6.68189e-34	1	1	16	990800	T	A	0.219037	3.16935e-34	0.162155	0.432864
LMF1	-	1	protein_coding	ENSG00000103227.14	16	1020982	8626	58313	16	962669	16:962669:G:A	G	A	AC=273;AN=5606	rs113728410	0.95195	0.0480501	0.84132	7.16148e-32	-0.10533	0.000999001	3.1527e-25	2	2	16	962669	G	A	-0.210087	1.46279e-31	0.51345	0.988573
LMF1	-	1	protein_coding	ENSG00000103227.14	16	1020982	8626	49207	16	971775	16:971775:C:T	C	T	AC=794;AN=5798	rs73499219	0.8633	0.1367	0.960304	4.13975e-13	0.0482432	0.000999001	1.14756e-08	3	3	16	971775	C	T	0.117243	9.65258e-11	0.180191	0.485706
LMF1	-	1	protein_coding	ENSG00000103227.14	16	1020982	8626	67947	16	953035	16:953035:G:T	G	T	AC=101;AN=5878	rs546312682	0.982719	0.0172815	0.828158	1.69629e-05	-0.0653625	0.040959	0.0457253	5	4	16	953035	G	T	-0.0779323	1.75584e-05	0.0996374	0.272255
LMF1	-	1	protein_coding	ENSG00000103227.14	16	1020982	8626	-29895	16	1050877	16:1050877:T:C	T	C	AC=1326;AN=6058	rs500492	0.782237	0.217763	1	2.85706e-05	0.020703	0.0659341	0.0724629	4	5	16	1050877	T	C	0.076041	2.79742e-05	0.0765808	0.226251
LMF1	-	1	protein_coding	ENSG00000103227.14	16	1020982	8626	74328	16	946654	16:946654:T:C	T	C	AC=58;AN=5604	rs12599923	0.989888	0.0101116	0.558977	7.28408e-05	0.0721213	0.150849	0.155602	6	6	16	946654	T	C	0.0709983	9.19876e-05	0.089907	0.250553
JAKMIP3	+	2	protein_coding	ENSG00000188385.7	10	133957220	9138	30881	10	133988101	10:133988101:C:T	C	T	AC=1053;AN=5888	rs78581945	0.822115	0.177885	0.979163	7.43168e-62	-0.0444436	0.000999001	1.85866e-46	2	1	10	133988101	C	T	-0.258102	2.71232e-47	0.284811	0.767989
JAKMIP3	+	2	protein_coding	ENSG00000188385.7	10	133957220	9138	53004	10	134010224	10:134010224:C:G	C	G	AC=5349;AN=5826	rs1552681	0.0828303	0.91717	0.946745	6.64761e-44	-0.0487399	0.000999001	5.89085e-32	1	2	10	134010224	C	G	-0.229235	2.07702e-37	0.49138	0.987632
JAKMIP3	+	2	protein_coding	ENSG00000188385.7	10	133957220	9138	6279	10	133963499	10:133963499:C:T	C	T	AC=403;AN=6058	rs117391524	0.933914	0.0660864	1	1.10737e-17	-0.03243	0.000999001	1.66445e-11	5	3	10	133963499	C	T	-0.147355	3.60767e-16	0.492938	0.987701
JAKMIP3	+	2	protein_coding	ENSG00000188385.7	10	133957220	9138	37260	10	133994480	10:133994480:CAT:C	CAT	C	AC=82;AN=6030	rs201588871	0.986399	0.013601	0.963155	3.35317e-17	0.0729474	0.000999001	4.4672e-11	3	4	10	133994480	CAT	C	0.132436	2.51575e-13	0.460929	0.986201
JAKMIP3	+	2	protein_coding	ENSG00000188385.7	10	133957220	9138	44959	10	134002179	10:134002179:C:T	C	T	AC=160;AN=6036	rs77314006	0.973633	0.0263669	0.983596	4.97525e-15	-0.0465677	0.000999001	1.6674e-09	7	5	10	134002179	C	T	-0.131337	3.96397e-13	0.295172	0.790196
JAKMIP3	+	2	protein_coding	ENSG00000188385.7	10	133957220	9138	-204148	10	133753072	10:133753072:T:C	T	C	AC=1484;AN=5856	rs12770608	0.747583	0.252417	0.977902	2.33907e-14	-0.0164868	0.000999001	8.40607e-09	4	6	10	133729181	A	G	-0.130086	6.61883e-13	0.26632	0.717274
JAKMIP3	+	2	protein_coding	ENSG00000188385.7	10	133957220	9138	-153622	10	133803598	10:133803598:C:T	C	T	AC=988;AN=5952	rs112782563	0.835028	0.164972	0.981667	7.70616e-08	0.0136353	0.003996	0.00100714	9	7	10	133803598	C	T	0.0902244	6.56804e-07	0.0796663	0.231514
JAKMIP3	+	2	protein_coding	ENSG00000188385.7	10	133957220	9138	126991	10	134084211	10:134084211:T:C	T	C	AC=369;AN=5730	rs72856766	0.93667	0.0633299	0.904095	2.55194e-07	-0.0212482	0.00699301	0.00249106	6	8	10	134084211	T	C	-0.0785048	1.52179e-05	0.0905449	0.251748
JAKMIP3	+	2	protein_coding	ENSG00000188385.7	10	133957220	9138	44902	10	134002122	10:134002122:G:A	G	A	AC=998;AN=4712	rs66523819	0.787313	0.212687	0.859027	8.69183e-06	-0.0116112	0.042957	0.0416333	8	9	10	133821424	A	G	-0.076272	2.64424e-05	0.0737084	0.221636
JAKMIP3	+	2	protein_coding	ENSG00000188385.7	10	133957220	9138	70567	10	134027787	10:134027787:A:C	A	C	AC=433;AN=4922	rs61865848	0.912232	0.0877681	0.792829	1.54539e-05	-0.0152836	0.0649351	0.0647847	10	10	10	134027787	A	C	-0.0648934	0.00035185	0.0294871	0.1736
ACVRL1	+	1	protein_coding	ENSG00000139567.8	12	52315436	7378	1639	12	52317075	12:52317075:G:A	G	A	AC=783;AN=5804	rs2293092	0.865993	0.134007	0.965118	8.70449e-50	-0.0550682	0.000999001	2.03269e-40	1	1	12	52317075	G	A	-0.25611	1.43807e-46	0.30573	0.809519
ACVRL1	+	1	protein_coding	ENSG00000139567.8	12	52315436	7378	-51567	12	52263869	12:52263869:T:A	T	A	AC=1621;AN=4988	rs7973143	0.676045	0.323955	0.910448	2.04129e-08	-0.0149727	0.000999001	0.00010547	2	2	12	52263869	T	A	-0.101042	2.50459e-08	0.240464	0.645812
ACVRL1	+	1	protein_coding	ENSG00000139567.8	12	52315436	7378	-9650	12	52305786	12:52305786:C:T	C	T	AC=4261;AN=5286	rs1700159	0.194414	0.805586	0.909711	2.01787e-05	0.0134287	0.040959	0.0411024	3	3	12	52305786	C	T	0.0730264	5.75058e-05	0.0762641	0.225732
C11orf84	+	2	protein_coding	ENSG00000168005.4	11	63586419	4907	-4905	11	63581514	11:63581514:G:A	G	A	AC=256;AN=5234	rs36077346	0.950838	0.049162	0.779833	2.24285e-50	0.308335	0.000999001	2.50668e-40	1	1	11	63581514	G	A	0.255976	1.60862e-46	0.484856	0.987339
C11orf84	+	2	protein_coding	ENSG00000168005.4	11	63586419	4907	20839	11	63607258	11:63607258:CG:C	CG	C	AC=3769;AN=6006	rs61197321	0.373049	0.626951	0.991694	6.08947e-11	-0.0767996	0.000999001	4.45302e-07	2	2	11	63607258	CG	C	-0.100697	2.7949e-08	0.119791	0.316355
C11orf84	+	2	protein_coding	ENSG00000168005.4	11	63586419	4907	23643	11	63610062	11:63610062:C:T	C	T	AC=427;AN=5132	rs1209072	0.916635	0.0833651	0.822969	0.000278816	-0.0688484	0.267732	0.246024	3	3	11	63610062	C	T	-0.0634857	0.000472104	0.0568326	0.193645
PIGV	+	2	protein_coding	ENSG00000060642.6	1	27115419	4100	22974	1	27138393	1:27138393:C:T	C	T	AC=498;AN=6058	rs12748152	0.917956	0.0820438	1	2.50784e-141	-0.530326	0.000999001	3.74358e-128	1	1	1	27138393	C	T	-0.404642	1.04992e-119	0.204919	0.557342
PIGV	+	2	protein_coding	ENSG00000060642.6	1	27115419	4100	-260154	1	26855265	1:26855265:C:T	C	T	AC=69;AN=6052	rs573089300	0.988545	0.0114553	0.978803	0.000402107	0.184407	0.263736	0.258654	2	2	1	26601263	A	G	0.0583168	0.00132296	0.0427811	0.18091
SSRP1	-	1	protein_coding	ENSG00000149136.3	11	57103347	6889	66717	11	57036630	11:57036630:T:C	T	C	AC=342;AN=6048	rs12785770	0.942848	0.0571521	0.996749	1.51581e-10	-0.213983	0.000999001	1.49257e-06	1	1	11	57036630	T	C	-0.113713	3.47052e-10	0.0701938	0.216021
SSRP1	-	1	protein_coding	ENSG00000149136.3	11	57103347	6889	21686	11	57081661	11:57081661:G:C	G	C	AC=1742;AN=5526	rs7943907	0.684936	0.315064	0.951152	0.000404962	0.0599835	0.270729	0.270018	2	2	11	57081661	G	C	0.0626475	0.000560884	0.0546654	0.190624
ABLIM1	-	2	protein_coding	ENSG00000099204.14	10	116370476	5812	76686	10	116293790	10:116293790:C:G	C	G	AC=3054;AN=6042	rs10159807	0.493859	0.506141	0.997905	1.0687e-43	0.432543	0.000999001	4.10652e-33	1	1	10	116293790	C	G	0.227786	6.01831e-37	0.180075	0.485376
ABLIM1	-	2	protein_coding	ENSG00000099204.14	10	116370476	5812	107521	10	116262955	10:116262955:T:C	T	C	AC=797;AN=5732	rs11196768	0.861329	0.138671	0.948982	5.67244e-15	0.359646	0.000999001	8.65895e-10	2	2	10	116262955	T	C	0.126346	2.97865e-12	0.333013	0.85402
ABLIM1	-	2	protein_coding	ENSG00000099204.14	10	116370476	5812	167871	10	116202605	10:116202605:AT:A	AT	A	AC=3191;AN=5772	rs11286352	0.446942	0.553058	0.977385	1.6213e-10	-0.21517	0.000999001	2.75412e-06	4	3	10	116202605	AT	A	-0.100451	3.02116e-08	0.261077	0.701613
ABLIM1	-	2	protein_coding	ENSG00000099204.14	10	116370476	5812	131139	10	116239337	10:116239337:A:G	A	G	AC=196;AN=5758	rs17779280	0.965547	0.0344535	0.866595	1.54299e-06	0.362473	0.00799201	0.00472924	5	4	10	116239337	A	G	0.0863939	1.91922e-06	0.198027	0.537079
ABLIM1	-	2	protein_coding	ENSG00000099204.14	10	116370476	5812	-534692	10	116905168	10:116905168:C:G	C	G	AC=181;AN=5320	rs11597403	0.965821	0.0341786	0.738743	4.50347e-05	-0.300742	0.0739261	0.0700712	3	5	10	116905168	C	G	-0.0724399	6.5955e-05	0.124989	0.326752
ABLIM1	-	2	protein_coding	ENSG00000099204.14	10	116370476	5812	223078	10	116147398	10:116147398:T:C	T	C	AC=1625;AN=4566	rs10787527	0.642918	0.357082	0.87254	9.24377e-05	-0.132953	0.117882	0.118783	6	6	10	116147398	T	C	-0.0667935	0.000234461	0.0812841	0.234378
ABLIM1	-	2	protein_coding	ENSG00000099204.14	10	116370476	5812	48528	10	116321948	10:116321948:A:G	A	G	AC=308;AN=5670	rs113754261	0.945439	0.0545611	0.876547	0.000118663	0.251592	0.148851	0.147422	7	7	10	116321948	A	G	0.0655775	0.000304381	0.0665763	0.209819
FAM193B	-	1	protein_coding	ENSG00000146067.11	5	176981348	6531	31737	5	176949611	5:176949611:G:T	G	T	AC=2801;AN=5930	rs1990909	0.527988	0.472012	0.986033	3.17404e-72	-1.03687	0.000999001	1.09089e-57	1	1	5	176982662	C	T	0.203873	8.79755e-30	0.30219	0.803325
FAM193B	-	1	protein_coding	ENSG00000146067.11	5	176981348	6531	-21718	5	177003066	5:177003066:C:T	C	T	AC=124;AN=5938	rs148100416	0.979448	0.0205524	0.912255	1.94425e-16	-0.893441	0.000999001	3.15386e-11	2	2	5	177003066	C	T	-0.128565	1.22665e-12	0.352334	0.885726
FAM193B	-	1	protein_coding	ENSG00000146067.11	5	176981348	6531	-8946	5	176990294	5:176990294:A:T	A	T	AC=2409;AN=5252	rs335483	0.540892	0.459108	0.931572	5.61641e-10	-0.359983	0.000999001	7.10078e-06	4	3	5	176833218	G	A	0.0774187	1.99466e-05	0.0643439	0.205798
FAM193B	-	1	protein_coding	ENSG00000146067.11	5	176981348	6531	-78403	5	177059751	5:177059751:T:C	T	C	AC=64;AN=6016	rs139269762	0.989286	0.0107143	0.931774	5.9205e-07	0.652052	0.003996	0.00272025	5	4	5	177059751	T	C	0.0894783	8.12153e-07	0.218574	0.594984
FAM193B	-	1	protein_coding	ENSG00000146067.11	5	176981348	6531	-761099	5	177742447	5:177742447:C:A	C	A	AC=3998;AN=5814	rs2973702	0.312689	0.687311	0.975604	1.16583e-06	0.151031	0.00699301	0.00457859	3	5	5	177742447	C	A	0.0853079	2.58044e-06	0.125348	0.327704
FAM193B	-	1	protein_coding	ENSG00000146067.11	5	176981348	6531	-577226	5	177558574	5:177558574:T:TA	T	TA	AC=1371;AN=4176	rs33915769	0.67072	0.32928	0.833399	4.78612e-06	0.150093	0.017982	0.0153182	6	6	5	177558574	T	TA	0.0833702	4.33796e-06	0.156063	0.414364
FAM193B	-	1	protein_coding	ENSG00000146067.11	5	176981348	6531	-99539	5	177080887	5:177080887:A:T	A	T	AC=474;AN=4740	rs199942937	0.899712	0.100288	0.798141	6.2568e-05	-0.215104	0.121878	0.121501	7	7	5	177050696	T	C	-0.065775	0.000291834	0.029047	0.173222
FAM193B	-	1	protein_coding	ENSG00000146067.11	5	176981348	6531	-388738	5	177370086	5:177370086:A:G	A	G	AC=63;AN=5404	rs142789795	0.988448	0.0115523	0.568767	0.00016792	-0.405336	0.243756	0.251027	8	8	5	177370086	A	G	-0.0697762	0.000121379	0.0638525	0.204917
MFSD3	+	2	protein_coding	ENSG00000167700.4	8	145735629	3203	87862	8	145823491	8:145823491:C:T	C	T	AC=78;AN=5688	rs142331357	0.986082	0.0139175	0.670961	1.01594e-07	-0.346349	0.000999001	0.000130153	1	1	8	145733886	G	T	-0.0958724	1.24698e-07	0.159771	0.425582
CTC-236F12.4	-	1	protein_coding	ENSG00000248727.1	5	55777773	7152	51142	5	55726631	5:55726631:T:C	T	C	AC=3790;AN=6016	rs287277	0.370088	0.629912	0.994527	7.47003e-40	-0.321957	0.000999001	6.27127e-34	1	1	5	55726631	T	C	-0.238119	2.59632e-40	0.281733	0.760518
TMED5	-	2	protein_coding	ENSG00000117500.8	1	93645818	5201	29616	1	93616202	1:93616202:T:C	T	C	AC=4046;AN=6046	rs1572343	0.329942	0.670058	0.998373	8.93768e-116	0.370935	0.000999001	2.64423e-104	1	1	1	93699525	C	T	-0.371071	1.64088e-99	0.226291	0.613501
TMED5	-	2	protein_coding	ENSG00000117500.8	1	93645818	5201	-164329	1	93810147	1:93810147:CT:C	CT	C	AC=4607;AN=5586	rs11291679	0.175175	0.824825	0.943837	5.97661e-36	0.2471	0.000999001	2.66099e-30	2	2	1	93810147	CT	C	0.177275	8.3224e-23	0.22396	0.608077
TMED5	-	2	protein_coding	ENSG00000117500.8	1	93645818	5201	4919	1	93640899	1:93640899:T:C	T	C	AC=61;AN=5596	rs560358777	0.989165	0.0108354	0.572073	4.00598e-07	0.251643	0.002997	0.000470144	3	3	1	94364209	G	T	0.0923807	3.52268e-07	0.196463	0.532469
TMED5	-	2	protein_coding	ENSG00000117500.8	1	93645818	5201	762606	1	92883212	1:92883212:G:A	G	A	AC=86;AN=5810	rs114761382	0.984884	0.0151159	0.800243	0.000180849	0.162111	0.121878	0.130994	4	4	1	92883212	G	A	0.0683329	0.000167456	0.0725577	0.219814
PINLYP	+	2	protein_coding	ENSG00000234465.6	19	44085189	8208	-33631	19	44051558	19:44051558:G:A	G	A	AC=440;AN=5998	rs8101200	0.925781	0.0742188	0.981853	3.39301e-11	-0.0285791	0.000999001	5.65778e-07	2	1	19	44051558	G	A	-0.17073	3.02112e-21	0.515097	0.98864
PINLYP	+	2	protein_coding	ENSG00000234465.6	19	44085189	8208	-3439	19	44081750	19:44081750:T:TA	T	TA	AC=1809;AN=5208	rs149035752	0.652851	0.347149	0.931952	7.51811e-11	-0.0155149	0.000999001	1.19762e-06	1	2	19	44081750	T	TA	-0.113749	3.42696e-10	0.131156	0.345062
PINLYP	+	2	protein_coding	ENSG00000234465.6	19	44085189	8208	652860	19	44738049	19:44738049:T:A	T	A	AC=148;AN=6006	rs4802214;rs145537878	0.974967	0.0250325	0.963292	4.71272e-05	-0.0283427	0.0739261	0.0798175	3	3	19	44700190	G	GT	-0.0698271	0.000119995	0.043887	0.181395
PINLYP	+	2	protein_coding	ENSG00000234465.6	19	44085189	8208	809372	19	44894561	19:44894561:T:C	T	C	AC=106;AN=5998	rs189402534	0.982422	0.0175781	0.937589	0.000113439	0.031353	0.153846	0.159559	4	4	19	44894561	T	C	0.0730061	5.77795e-05	0.127316	0.333263
PINLYP	+	2	protein_coding	ENSG00000234465.6	19	44085189	8208	-501403	19	43583786	19:43583786:G:A	G	A	AC=93;AN=5640	rs117947419	0.983737	0.016263	0.72691	0.000176009	0.0270755	0.214785	0.22099	5	5	19	43583786	G	A	0.0719584	7.37555e-05	0.121309	0.31854
ZNF544	+	2	protein_coding	ENSG00000198131.9	19	58755328	4624	34767	19	58790095	19:58790095:T:C	T	C	AC=3999;AN=6058	rs260503	0.33962	0.66038	1	8.99303e-57	-0.126926	0.000999001	1.03014e-48	3	1	19	58790095	T	C	-0.221641	5.04705e-35	0.423727	0.975585
ZNF544	+	2	protein_coding	ENSG00000198131.9	19	58755328	4624	-4915	19	58750413	19:58750413:C:T	C	T	AC=2060;AN=6014	rs8111222	0.658655	0.341345	0.992079	2.16039e-13	-0.0575614	0.000999001	1.19703e-09	1	2	19	58750413	C	T	-0.0896039	7.83735e-07	0.10308	0.284317
ZNF544	+	2	protein_coding	ENSG00000198131.9	19	58755328	4624	-25285	19	58730043	19:58730043:G:A	G	A	AC=1063;AN=5578	rs10416724	0.808392	0.191608	0.945428	1.07578e-09	0.0509454	0.000999001	2.83651e-06	5	3	19	58730043	G	A	0.106254	4.57267e-09	0.277782	0.750204
ZNF544	+	2	protein_coding	ENSG00000198131.9	19	58755328	4624	-34410	19	58720918	19:58720918:G:A	G	A	AC=1838;AN=5804	rs260418	0.683546	0.316454	0.976487	1.88275e-09	0.090624	0.000999001	5.00629e-06	2	4	19	58743142	C	T	-0.068787	0.000151429	0.0597396	0.197979
ZNF544	+	2	protein_coding	ENSG00000198131.9	19	58755328	4624	149781	19	58905109	19:58905109:T:G	T	G	AC=1800;AN=5956	rs8104221	0.697869	0.302131	0.988263	6.3663e-07	-0.0314034	0.000999001	0.000988258	6	5	19	58905109	T	G	-0.0915921	4.43135e-07	0.111612	0.308991
ZNF544	+	2	protein_coding	ENSG00000198131.9	19	58755328	4624	-17151	19	58738177	19:58738177:C:CT	C	CT	AC=731;AN=5430	rs552036028	0.86452	0.13548	0.910864	1.31227e-05	0.0712992	0.013986	0.0148289	7	6	19	58398196	T	C	0.0606871	0.000832676	0.0255249	0.169101
ZNF544	+	2	protein_coding	ENSG00000198131.9	19	58755328	4624	-129964	19	58625364	19:58625364:T:G	T	G	AC=869;AN=5932	rs2554963	0.853357	0.146643	0.981335	3.84044e-05	-0.0341003	0.032967	0.0377569	8	7	19	58625364	T	G	-0.0720836	7.16473e-05	0.0449853	0.18189
ZNF544	+	2	protein_coding	ENSG00000198131.9	19	58755328	4624	-34968	19	58720360	19:58720360:A:G	A	G	AC=1175;AN=5862	rs735507	0.800667	0.199333	0.975505	0.000218777	-0.0534587	0.171828	0.174345	4	8	19	58730489	A	G	-0.0659258	0.000282576	0.046293	0.18254
DDHD1	-	1	protein_coding	ENSG00000100523.10	14	53619118	6521	30478	14	53588640	14:53588640:T:TAAA	T	TAAA	AC=5104;AN=5920	rs35790838	0.137248	0.862752	0.976144	3.65427e-11	0.0456883	0.000999001	1.83936e-07	1	1	14	53588640	T	TAAA	0.11827	6.60447e-11	0.178215	0.480077
DDHD1	-	1	protein_coding	ENSG00000100523.10	14	53619118	6521	387803	14	53231315	14:53231315:A:G	A	G	AC=80;AN=5826	rs149842840	0.986428	0.0135724	0.771454	6.12083e-07	-0.0917174	0.000999001	0.00134904	2	2	14	53231315	A	G	-0.0900313	6.94026e-07	0.198533	0.538572
DDHD1	-	1	protein_coding	ENSG00000100523.10	14	53619118	6521	-322994	14	53942112	14:53942112:A:G	A	G	AC=399;AN=6046	rs7153908	0.933786	0.0662145	0.996233	0.000186627	-0.0353416	0.18981	0.198186	3	3	14	53942112	A	G	-0.0675219	0.000200114	0.075037	0.22375
ZNF708	-	2	protein_coding	ENSG00000182141.5	19	21512184	9860	-240851	19	21753035	19:21753035:C:G	C	G	AC=1958;AN=6012	rs12327638	0.675926	0.324074	0.994994	4.17791e-249	-0.553654	0.000999001	2.52581e-217	1	1	19	21753035	C	G	-0.518186	8.31452e-208	0.205283	0.558401
ZNF708	-	2	protein_coding	ENSG00000182141.5	19	21512184	9860	27542	19	21484642	19:21484642:G:A	G	A	AC=4595;AN=6058	rs552800	0.242585	0.757415	0.999626	2.37623e-84	-0.332751	0.000999001	1.89326e-70	2	2	19	21484642	G	A	-0.310694	8.76623e-69	0.23326	0.629305
ZNF708	-	2	protein_coding	ENSG00000182141.5	19	21512184	9860	-134878	19	21647062	19:21647062:C:A	C	A	AC=72;AN=6004	rs191044546	0.98813	0.0118699	0.928937	1.95639e-09	0.34847	0.000999001	6.106e-06	3	3	19	21647062	C	A	0.104586	7.95243e-09	0.190046	0.513782
ZNF708	-	2	protein_coding	ENSG00000182141.5	19	21512184	9860	48387	19	21463797	19:21463797:C:T	C	T	AC=5652;AN=5952	rs279799	0.0513283	0.948672	0.958178	1.58225e-05	0.129157	0.012987	0.0199388	5	4	19	21463797	C	T	0.0776216	1.89686e-05	0.0871632	0.245291
ZNF708	-	2	protein_coding	ENSG00000182141.5	19	21512184	9860	-913405	19	22425589	19:22425589:G:A	G	A	AC=3798;AN=6058	rs2168491	0.372018	0.627982	1	1.88367e-05	-0.0577219	0.015984	0.0227604	4	5	19	22425589	G	A	-0.0755771	3.13096e-05	0.0421334	0.180619
ZNF708	-	2	protein_coding	ENSG00000182141.5	19	21512184	9860	505506	19	21006678	19:21006678:ATATAT:A	ATATAT	A	AC=585;AN=5920	rs368393955	0.901023	0.0989772	0.974744	3.1677e-05	-0.0886588	0.027972	0.037062	6	6	19	21025906	G	A	-0.0748063	3.77002e-05	0.0366172	0.177668
MPHOSPH9	-	2	protein_coding	ENSG00000051825.10	12	123728499	5842	717	12	123727782	12:123727782:A:ATT	A	ATT	AC=1240;AN=6042	rs35389455	0.794764	0.205236	0.989693	1.27172e-27	0.0695255	0.000999001	3.34114e-23	1	1	12	123727782	A	ATT	0.196256	1.11589e-27	0.052542	0.187939
MPHOSPH9	-	2	protein_coding	ENSG00000051825.10	12	123728499	5842	499285	12	123229214	12:123229214:CA:C	CA	C	AC=296;AN=3390	rs552342047	0.911782	0.0882184	0.627331	2.00984e-05	0.0369289	0.018981	0.02145	2	2	12	123229214	CA	C	0.0775677	1.92239e-05	0.10142	0.278264
DAPP1	+	2	protein_coding	ENSG00000070190.8	4	100786029	7956	-16194	4	100769835	4:100769835:C:T	C	T	AC=252;AN=6016	rs17612178	0.958279	0.0417208	0.978252	2.18611e-63	-2.8215	0.000999001	7.03972e-43	2	1	4	100769835	C	T	-0.198379	2.95028e-28	0.215056	0.585841
DAPP1	+	2	protein_coding	ENSG00000070190.8	4	100786029	7956	29741	4	100815770	4:100815770:G:C	G	C	AC=71;AN=5932	rs146978714	0.988307	0.011693	0.850098	3.43125e-18	-1.55845	0.000999001	7.41206e-11	5	2	4	100815770	G	C	-0.16203	2.88046e-19	0.375154	0.919883
DAPP1	+	2	protein_coding	ENSG00000070190.8	4	100786029	7956	-50303	4	100735726	4:100735726:T:A	T	A	AC=159;AN=6002	rs140552627	0.972511	0.0274886	0.953892	9.73905e-18	-1.16958	0.000999001	8.14989e-11	6	3	4	100735726	T	A	-0.160321	6.84778e-19	0.337803	0.861986
DAPP1	+	2	protein_coding	ENSG00000070190.8	4	100786029	7956	-34336	4	100751693	4:100751693:G:C	G	C	AC=2016;AN=6038	rs17029563	0.66548	0.33452	0.998394	5.52918e-12	-0.824141	0.000999001	1.25799e-06	7	4	4	100811195	T	A	0.174693	3.49093e-22	0.337549	0.861564
DAPP1	+	2	protein_coding	ENSG00000070190.8	4	100786029	7956	22046	4	100808075	4:100808075:A:ATGTATGTATGTATATATGTGTGTG	A	ATGTATGTATGTATATATGTGTGTG	AC=606;AN=5834	rs575111084	0.895512	0.104488	0.962324	7.61003e-12	-0.630228	0.000999001	1.43903e-06	8	5	4	100795673	C	T	-0.121628	1.86579e-11	0.0999102	0.273124
DAPP1	+	2	protein_coding	ENSG00000070190.8	4	100786029	7956	-114400	4	100671629	4:100671629:C:G	C	G	AC=64;AN=6016	rs188563797	0.988802	0.0111977	0.934659	7.87152e-11	-1.30065	0.001998	9.61498e-06	4	6	4	100671629	C	G	-0.114962	2.2169e-10	0.291511	0.782787
DAPP1	+	2	protein_coding	ENSG00000070190.8	4	100786029	7956	-3986	4	100782043	4:100782043:C:A	C	A	AC=852;AN=5378	rs890485	0.841685	0.158315	0.908105	2.87029e-07	-0.366934	0.011988	0.00300785	9	7	4	100782043	C	A	-0.109091	1.75012e-09	0.363497	0.903083
DAPP1	+	2	protein_coding	ENSG00000070190.8	4	100786029	7956	19178	4	100805207	4:100805207:C:A	C	A	AC=2634;AN=5980	rs6532835	0.559458	0.440542	0.993089	1.31994e-06	-0.392505	0.011988	0.00676237	1	8	4	99858094	A	G	-0.0569966	0.00170023	0.00681411	0.0515211
DAPP1	+	2	protein_coding	ENSG00000070190.8	4	100786029	7956	-340266	4	100445763	4:100445763:GCTAT:G	GCTAT	G	AC=1228;AN=5968	rs61598233	0.79303	0.20697	0.988022	1.29292e-05	0.232526	0.042957	0.0435594	10	9	4	100445763	GCTAT	G	0.085026	2.78488e-06	0.113054	0.310723
DAPP1	+	2	protein_coding	ENSG00000070190.8	4	100786029	7956	415227	4	101201256	4:101201256:T:A	T	A	AC=2786;AN=5166	rs56017570	0.460317	0.539683	0.930883	0.000117986	-0.168018	0.172827	0.198219	11	10	4	101219255	G	T	-0.0621776	0.000617225	0.0447395	0.181776
LSM7	-	2	protein_coding	ENSG00000130332.10	19	2328586	8346	1689	19	2326897	19:2326897:C:T	C	T	AC=3503;AN=6026	rs12977961	0.418314	0.581686	0.99666	3.10962e-247	0.959117	0.000999001	4.81187e-209	1	1	19	2326897	C	T	0.555041	2.23811e-244	0.349288	0.880832
LSM7	-	2	protein_coding	ENSG00000130332.10	19	2328586	8346	-439817	19	2768403	19:2768403:G:A	G	A	AC=198;AN=6042	rs73518608	0.967518	0.0324822	0.987693	8.11912e-06	-0.318677	0.02997	0.0368236	2	2	19	2759079	GGTGGTGACAGTTGCATGACAGTGTGATA	G	-0.0781791	1.65104e-05	0.0470759	0.182982
CLGN	-	2	protein_coding	ENSG00000153132.8	4	141348764	5988	-72519	4	141421283	4:141421283:T:C	T	C	AC=1064;AN=6036	rs76522083	0.824757	0.175243	0.996921	6.27973e-10	0.00726105	0.000999001	3.97609e-06	1	1	4	141421283	T	C	0.109161	1.70844e-09	0.26377	0.709657
CLGN	-	2	protein_coding	ENSG00000153132.8	4	141348764	5988	71419	4	141277345	4:141277345:A:G	A	G	AC=479;AN=6016	rs72716337	0.92048	0.0795196	0.989025	3.43387e-05	0.00686771	0.0569431	0.0588282	2	2	4	141277345	A	G	0.0717084	7.81432e-05	0.0644818	0.206046
ELL3	-	2	protein_coding	ENSG00000128886.7	15	44069166	3176	-91688	15	44160854	15:44160854:G:C	G	C	AC=924;AN=5958	rs541871	0.845133	0.154867	0.979628	3.63982e-10	-0.166887	0.000999001	1.06219e-06	1	1	15	44160854	G	C	-0.115155	2.06716e-10	0.177149	0.477034
UBAC2-AS1	-	2	lincRNA	ENSG00000228889.2	13	99852964	7790	-26532	13	99879496	13:99879496:C:T	C	T	AC=3476;AN=6058	rs7322572	0.42666	0.57334	1	2.74537e-10	0.155888	0.000999001	2.00514e-06	1	1	13	99881682	C	T	0.11467	2.46314e-10	0.0440736	0.181477
DPY19L3	+	2	protein_coding	ENSG00000178904.14	19	32968389	7056	-16589	19	32951800	19:32951800:A:G	A	G	AC=5170;AN=6050	rs4805761	0.145578	0.854422	0.998302	5.78793e-134	-0.264082	0.000999001	2.12783e-106	1	1	19	32933475	C	A	-0.395682	4.39717e-114	0.276804	0.747544
DPY19L3	+	2	protein_coding	ENSG00000178904.14	19	32968389	7056	-29708	19	32938681	19:32938681:A:T	A	T	AC=1136;AN=6008	rs68013007	0.81183	0.18817	0.991567	2.16772e-20	0.0952944	0.000999001	2.89409e-14	2	2	19	32938681	A	T	0.139366	1.31172e-14	0.35332	0.887298
DPY19L3	+	2	protein_coding	ENSG00000178904.14	19	32968389	7056	-100735	19	32867654	19:32867654:C:T	C	T	AC=3040;AN=5860	rs11671474	0.481667	0.518333	0.982695	3.90326e-11	0.0535981	0.000999001	7.89447e-07	3	3	19	32967434	CA	C	-0.0997342	3.78804e-08	0.137055	0.362423
CTD-2666L21.1	+	2	lincRNA	ENSG00000234773.2	19	12305903	5544	-112816	19	12193087	19:12193087:T:C	T	C	AC=842;AN=6056	rs8105246	0.86069	0.13931	0.997148	6.83132e-06	0.0303953	0.010989	0.0106587	1	1	19	12193087	T	C	0.080446	9.30128e-06	0.0945209	0.259476
CTD-2666L21.1	+	2	lincRNA	ENSG00000234773.2	19	12305903	5544	196884	19	12502787	19:12502787:G:A	G	A	AC=362;AN=4222	rs12974755	0.91254	0.0874595	0.717574	6.24174e-05	-0.031344	0.0819181	0.0797481	2	2	19	12502787	G	A	-0.072606	6.34492e-05	0.14084	0.3725
UBN1	+	1	protein_coding	ENSG00000118900.10	16	4926949	8857	-12940	16	4914009	16:4914009:G:A	G	A	AC=1364;AN=6014	rs73517061	0.771842	0.228158	0.995047	5.33771e-22	-0.503483	0.000999001	9.49112e-17	1	1	16	4914009	G	A	-0.132911	2.06479e-13	0.278074	0.750991
UBN1	+	1	protein_coding	ENSG00000118900.10	16	4926949	8857	-4471	16	4922478	16:4922478:T:TG	T	TG	AC=399;AN=5976	rs201575969	0.932353	0.0676471	0.974142	1.21545e-10	0.506071	0.000999001	1.25172e-06	2	2	16	4922478	T	TG	0.0958843	1.24252e-07	0.190593	0.515352
UBN1	+	1	protein_coding	ENSG00000118900.10	16	4926949	8857	89927	16	5016876	16:5016876:C:T	C	T	AC=68;AN=5954	rs75111584	0.988517	0.0114829	0.852479	3.93505e-08	0.818974	0.000999001	0.000183607	3	3	16	5016876	C	T	0.0994033	4.2026e-08	0.259798	0.69781
UBN1	+	1	protein_coding	ENSG00000118900.10	16	4926949	8857	21987	16	4948936	16:4948936:C:T	C	T	AC=4218;AN=5798	rs12443906	0.273753	0.726247	0.972112	7.99675e-06	0.205247	0.022977	0.0223689	4	4	16	4952598	C	G	0.0709854	9.22586e-05	0.0146537	0.114676
UBN1	+	1	protein_coding	ENSG00000118900.10	16	4926949	8857	-335741	16	4591208	16:4591208:C:T	C	T	AC=300;AN=5712	rs3859154	0.948052	0.0519481	0.8935	6.05168e-05	0.281455	0.125874	0.130155	5	5	16	4591208	C	T	0.0715895	8.03156e-05	0.0877032	0.246337
NUAK1	-	1	protein_coding	ENSG00000074590.9	12	106480734	6589	-26881	12	106507615	12:106507615:T:C	T	C	AC=516;AN=5818	rs7138598	0.91138	0.0886203	0.951662	7.73802e-20	0.0638169	0.000999001	1.25374e-11	1	1	12	106507615	T	C	0.163543	1.32689e-19	0.271242	0.731796
NUAK1	-	1	protein_coding	ENSG00000074590.9	12	106480734	6589	13267	12	106467467	12:106467467:A:G	A	G	AC=377;AN=5990	rs12422286	0.93748	0.0625204	0.974241	8.00557e-15	-0.0637841	0.000999001	3.99679e-08	2	2	12	106467467	A	G	-0.141957	4.18224e-15	0.232671	0.627977
NUAK1	-	1	protein_coding	ENSG00000074590.9	12	106480734	6589	323421	12	106157313	12:106157313:C:T	C	T	AC=2513;AN=5112	rs10861504	0.507066	0.492934	0.927737	2.8895e-11	0.0276145	0.002997	9.04135e-06	3	3	12	106157313	C	T	0.119906	3.58342e-11	0.28708	0.773196
NUAK1	-	1	protein_coding	ENSG00000074590.9	12	106480734	6589	147862	12	106332872	12:106332872:G:C	G	C	AC=3238;AN=6048	rs12833614	0.465935	0.534065	0.999243	2.39285e-08	-0.0219606	0.002997	0.000556299	4	4	12	106328254	T	C	-0.101288	2.3156e-08	0.109381	0.304907
ITFG3	+	2	protein_coding	ENSG00000269881.1	16	299546	5161	8954	16	308500	16:308500:CAGA:C	CAGA	C	AC=813;AN=5882	rs370710251	0.861268	0.138732	0.971027	2.76067e-24	-0.301965	0.000999001	2.52602e-19	1	1	16	312015	T	C	-0.145959	6.85961e-16	0.232408	0.627385
ITFG3	+	2	protein_coding	ENSG00000269881.1	16	299546	5161	-6774	16	292772	16:292772:T:C	T	C	AC=1741;AN=5952	rs9788833	0.706529	0.293471	0.987226	1.49539e-11	-0.157357	0.000999001	8.18227e-08	3	2	16	235490	C	T	-0.100055	3.42428e-08	0.137631	0.363981
ITFG3	+	2	protein_coding	ENSG00000269881.1	16	299546	5161	-11592	16	287954	16:287954:C:T	C	T	AC=62;AN=6054	rs145837639	0.989839	0.0101613	0.992869	5.71393e-11	-0.859821	0.000999001	3.1009e-07	2	3	16	287954	C	T	-0.0745753	3.98444e-05	0.0840202	0.239354
ITFG3	+	2	protein_coding	ENSG00000269881.1	16	299546	5161	308548	16	608094	16:608094:A:C	A	C	AC=5804;AN=5864	rs763160	0.0101633	0.989837	0.716424	6.57236e-05	0.475466	0.0839161	0.09451	5	4	16	361687	C	T	0.0534463	0.00325702	0.0180161	0.137804
ITFG3	+	2	protein_coding	ENSG00000269881.1	16	299546	5161	-49591	16	249955	16:249955:T:C	T	C	AC=4228;AN=5028	rs2974777	0.158958	0.841042	0.876147	0.000107793	0.0911969	0.140859	0.149599	4	5	16	376583	C	T	-0.0673131	0.000209445	0.01747	0.134336
ITFG3	+	2	protein_coding	ENSG00000269881.1	16	299546	5161	6614	16	306160	16:306160:G:A	G	A	AC=61;AN=5998	rs190196077	0.989746	0.0102539	0.907877	0.000146095	-0.302057	0.172827	0.183753	6	6	16	306160	G	A	-0.0665581	0.000246694	0.0853747	0.241882
ITFG3	+	2	protein_coding	ENSG00000269881.1	16	299546	5161	464094	16	763640	16:763640:CA:C	CA	C	AC=386;AN=3666	rs543215940	0.894052	0.105948	0.662475	0.000265087	-0.099739	0.304695	0.291528	7	7	16	763640	CA	C	-0.0641468	0.000411513	0.0651028	0.207166
LINC01003	+	2	lincRNA	ENSG00000261455.1	7	152160871	7612	-8094	7	152152777	7:152152777:C:G	C	G	AC=2242;AN=6058	rs10282008	0.6304	0.3696	1	3.92904e-260	-0.512066	0.000999001	5.03383e-239	1	1	7	152152777	C	G	-0.554957	2.75009e-244	0.163099	0.435746
LINC01003	+	2	lincRNA	ENSG00000261455.1	7	152160871	7612	1193	7	152162064	7:152162064:A:C	A	C	AC=138;AN=5572	rs117195373	0.975456	0.0245442	0.778884	3.09099e-12	-0.439482	0.000999001	2.36175e-08	2	2	7	152162064	A	C	-0.0709271	9.34958e-05	0.0853455	0.241827
LINC01003	+	2	lincRNA	ENSG00000261455.1	7	152160871	7612	-361525	7	151799346	7:151799346:C:T	C	T	AC=71;AN=5966	rs117751284	0.988208	0.0117917	0.877003	2.0975e-06	0.261884	0.010989	0.00531395	3	3	7	151799346	C	T	0.0845474	3.1682e-06	0.126817	0.331806
LINC01003	+	2	lincRNA	ENSG00000261455.1	7	152160871	7612	216958	7	152377829	7:152377829:T:C	T	C	AC=2499;AN=5764	rs6975064	0.566904	0.433096	0.975109	1.90217e-05	-0.0566582	0.03996	0.0414354	4	4	7	152377829	T	C	-0.0750807	3.52952e-05	0.075691	0.224802
LINC01003	+	2	lincRNA	ENSG00000261455.1	7	152160871	7612	-250176	7	151910695	7:151910695:C:G	C	G	AC=147;AN=5596	rs147810622	0.973647	0.0263525	0.797525	4.53235e-05	-0.245947	0.0829171	0.0930213	5	5	7	151221139	T	C	-0.0532169	0.00339256	0.0122233	0.0958914
PAXIP1-AS2	+	2	protein_coding	ENSG00000214106.3	7	154720238	8730	21	7	154720259	7:154720259:T:C	T	C	AC=2491;AN=5678	rs11543936	0.562758	0.437242	0.968188	9.66456e-41	0.236347	0.000999001	1.78369e-32	1	1	7	154798440	C	G	-0.178391	4.44579e-23	0.293973	0.787816
PAXIP1-AS2	+	2	protein_coding	ENSG00000214106.3	7	154720238	8730	-11522	7	154708716	7:154708716:C:T	C	T	AC=1258;AN=6058	rs11771552	0.79352	0.20648	1	1.92303e-36	0.196704	0.000999001	1.15372e-28	2	2	7	154708716	C	T	0.191091	2.66166e-26	0.340283	0.866094
PAXIP1-AS2	+	2	protein_coding	ENSG00000214106.3	7	154720238	8730	38133	7	154758371	7:154758371:C:T	C	T	AC=3664;AN=6058	rs4960652	0.395874	0.604126	0.999786	4.38679e-06	0.0721297	0.016983	0.0186938	3	3	7	154735950	C	T	0.0653729	0.000317909	0.0275518	0.171735
RP11-645C24.5	-	2	lincRNA	ENSG00000260306.1	16	21807080	3493	-508865	16	22315945	16:22315945:A:C	A	C	AC=242;AN=5944	rs77886393	0.959593	0.0404074	0.953572	8.61128e-22	-0.169441	0.000999001	7.85435e-17	2	1	16	22628211	C	T	-0.130265	6.15286e-13	0.14093	0.372736
RP11-645C24.5	-	2	lincRNA	ENSG00000260306.1	16	21807080	3493	70979	16	21736101	16:21736101:A:T	A	T	AC=2762;AN=4140	rs4783342	0.33396	0.66604	0.860804	7.00523e-09	-0.0651373	0.000999001	2.25373e-05	5	2	16	21840481	A	G	-0.0683888	0.000165403	0.0565028	0.19317
RP11-645C24.5	-	2	lincRNA	ENSG00000260306.1	16	21807080	3493	-1934	16	21809014	16:21809014:G:T	G	T	AC=1354;AN=5786	rs2974875	0.765034	0.234966	0.968663	6.94457e-07	-0.125233	0.000999001	0.00118556	3	3	16	21783420	A	G	-0.237428	4.40927e-40	0.226871	0.614835
RP11-645C24.5	-	2	lincRNA	ENSG00000260306.1	16	21807080	3493	19342	16	21787738	16:21787738:C:T	C	T	AC=59;AN=5828	rs545881998	0.990121	0.00987944	0.770587	3.0701e-06	-0.151771	0.003996	0.00471916	1	4	16	21787738	C	T	-0.0744737	4.08239e-05	0.0928614	0.256143
RP11-645C24.5	-	2	lincRNA	ENSG00000260306.1	16	21807080	3493	-103674	16	21910754	16:21910754:A:G	A	G	AC=407;AN=4208	rs540682119	0.90333	0.0966698	0.75778	3.64411e-05	0.0624829	0.042957	0.0421327	4	5	16	22806825	C	T	0.0582427	0.00134191	0.0357915	0.177278
RP11-645C24.5	-	2	lincRNA	ENSG00000260306.1	16	21807080	3493	96773	16	21710307	16:21710307:T:C	T	C	AC=1479;AN=6058	rs8061609	0.756931	0.243069	1	5.65898e-05	0.0510184	0.0739261	0.064102	7	6	16	22806825	C	T	0.0686494	0.000156129	0.0704298	0.216406
RP11-645C24.5	-	2	lincRNA	ENSG00000260306.1	16	21807080	3493	230192	16	21576888	16:21576888:C:T	C	T	AC=68;AN=5890	rs370319809	0.988391	0.0116086	0.74518	0.00011237	-0.122766	0.10989	0.109803	6	7	16	22806825	C	T	0.0615016	0.000707554	0.0542135	0.190027
RP11-645C24.5	-	2	lincRNA	ENSG00000260306.1	16	21807080	3493	-90229	16	21897309	16:21897309:T:A	T	A	AC=63;AN=5910	rs544673453	0.98959	0.0104098	0.805518	0.000215088	0.111113	0.1998	0.191293	8	8	16	21897309	T	A	0.0649401	0.000348403	0.0729974	0.220511
PER1	-	1	protein_coding	ENSG00000179094.9	17	8059673	6606	-25534	17	8085207	17:8085207:CA:C	CA	C	AC=1188;AN=5098	rs533871555	0.76783	0.23217	0.906775	7.51695e-05	0.0411236	0.130869	0.125369	1	1	17	7944069	A	G	0.0664811	0.000250824	0.0671669	0.210871
ZNF473	+	2	protein_coding	ENSG00000142528.11	19	50544349	7165	-631844	19	49912505	19:49912505:C:G	C	G	AC=96;AN=6058	rs200176970	0.984365	0.0156351	1	2.89052e-13	0.207001	0.000999001	2.09274e-08	2	1	19	49545024	A	G	0.0825184	5.43149e-06	0.0885983	0.248073
ZNF473	+	2	protein_coding	ENSG00000142528.11	19	50544349	7165	-108428	19	50435921	19:50435921:C:T	C	T	AC=143;AN=5950	rs201354210	0.976214	0.0237861	0.927403	1.03444e-09	0.115292	0.001998	1.7714e-05	4	2	19	50435921	C	T	0.0778322	1.80016e-05	0.158895	0.422914
ZNF473	+	2	protein_coding	ENSG00000142528.11	19	50544349	7165	-7306	19	50537043	19:50537043:C:T	C	T	AC=1020;AN=6040	rs11084000	0.83107	0.16893	0.99713	6.11607e-08	0.0311187	0.002997	0.000543264	1	3	19	50537043	C	T	0.0976757	7.18912e-08	0.0757108	0.224834
ZNF473	+	2	protein_coding	ENSG00000142528.11	19	50544349	7165	-756601	19	49787748	19:49787748:G:A	G	A	AC=62;AN=5950	rs139520903	0.989652	0.0103482	0.804284	6.37391e-08	-0.181316	0.002997	0.000567044	3	4	19	49965132	G	C	-0.0631594	0.000504983	0.016606	0.128602
ZNF473	+	2	protein_coding	ENSG00000142528.11	19	50544349	7165	515791	19	51060140	19:51060140:C:T	C	T	AC=66;AN=5968	rs141286051	0.989042	0.0109585	0.873258	1.79387e-05	0.0830311	0.046953	0.0533582	5	5	19	51060140	C	T	0.0762439	2.66243e-05	0.0669778	0.210535
ZNF473	+	2	protein_coding	ENSG00000142528.11	19	50544349	7165	-259355	19	50284994	19:50284994:CCCT:C	CCCT	C	AC=64;AN=5882	rs146219752	0.989217	0.010783	0.798782	8.20121e-05	-0.101235	0.182817	0.194666	6	6	19	49662870	G	A	0.0612838	0.000739192	0.0744537	0.222819
RAD23A	+	2	protein_coding	ENSG00000179262.5	19	13063178	5736	-11063	19	13052115	19:13052115:A:AT	A	AT	AC=125;AN=5958	rs537663050	0.979187	0.0208128	0.882726	3.4439e-11	0.86926	0.000999001	3.00685e-07	1	1	19	13052115	A	AT	0.118315	6.49526e-11	0.194743	0.527415
RAD23A	+	2	protein_coding	ENSG00000179262.5	19	13063178	5736	-3552	19	13059626	19:13059626:C:T	C	T	AC=70;AN=6058	rs4987202	0.988717	0.011283	1	1.76951e-08	-0.982155	0.000999001	6.07577e-05	2	2	19	13059626	C	T	-0.101325	2.28824e-08	0.359272	0.896636
RAD23A	+	2	protein_coding	ENSG00000179262.5	19	13063178	5736	788855	19	13852033	19:13852033:A:G	A	G	AC=313;AN=5606	rs74183034	0.944774	0.0552265	0.876185	7.39967e-06	0.351765	0.013986	0.0148157	3	3	19	13852033	A	G	0.080175	9.96956e-06	0.142451	0.376719
TNNI3K	+	1	protein_coding	ENSG00000116783.10	1	75005939	5250	-326720	1	74679219	1:74679219:TA:T	TA	T	AC=2843;AN=5788	rs67800484	0.509275	0.490725	0.978029	2.31033e-69	-0.0499511	0.000999001	1.08418e-55	1	1	1	74679219	TA	T	-0.293596	2.7637e-61	0.211685	0.576648
TNNI3K	+	1	protein_coding	ENSG00000116783.10	1	75005939	5250	-361485	1	74644454	1:74644454:A:G	A	G	AC=5449;AN=6058	rs1333032	0.100741	0.899259	1	1.9714e-09	0.0271463	0.000999001	1.07484e-05	2	2	1	74644454	A	G	0.102836	1.40812e-08	0.122528	0.32089
CCDC64	+	1	protein_coding	ENSG00000135127.7	12	120530823	6765	-23600	12	120507223	12:120507223:C:G	C	G	AC=611;AN=6030	rs7965829	0.898964	0.101036	0.993432	1.71946e-27	0.237902	0.000999001	3.68398e-21	1	1	12	120507223	C	G	0.197408	5.43309e-28	0.118517	0.315018
CCDC64	+	1	protein_coding	ENSG00000135127.7	12	120530823	6765	8723	12	120539546	12:120539546:A:ACGGCAGCAGGGGCC	A	ACGGCAGCAGGGGCC	AC=488;AN=6034	rs146058422	0.919903	0.0800971	0.992793	1.47503e-17	-0.223729	0.000999001	7.68159e-13	2	2	12	120539546	A	ACGGCAGCAGGGGCC	-0.140995	6.40827e-15	0.0839828	0.239284
CCDC64	+	1	protein_coding	ENSG00000135127.7	12	120530823	6765	-139860	12	120390963	12:120390963:C:CAATAATAATAAT	C	CAATAATAATAAT	AC=3943;AN=5876	rs139100235	0.32785	0.67215	0.983592	4.91216e-06	-0.0698227	0.011988	0.0106789	3	3	12	120492404	T	C	-0.07789	1.77445e-05	0.0206236	0.152447
ADCK2	+	2	protein_coding	ENSG00000133597.5	7	140378955	5365	-16679	7	140362276	7:140362276:C:T	C	T	AC=173;AN=6026	rs6965839	0.971808	0.0281918	0.971844	2.97662e-43	0.790418	0.000999001	2.97066e-35	1	1	7	140362276	C	T	0.174416	4.06488e-22	0.258576	0.694194
ADCK2	+	2	protein_coding	ENSG00000133597.5	7	140378955	5365	739	7	140379694	7:140379694:G:A	G	A	AC=452;AN=6048	rs4727021	0.926034	0.0739664	0.995389	1.23094e-16	0.266872	0.000999001	5.62501e-12	2	2	7	140396718	G	A	0.125054	4.9576e-12	0.256771	0.688897
ADCK2	+	2	protein_coding	ENSG00000133597.5	7	140378955	5365	-2384	7	140376571	7:140376571:A:C	A	C	AC=647;AN=6026	rs4624945	0.893193	0.106807	0.99203	0.000161819	-0.184296	0.218781	0.201748	3	3	7	140370484	C	T	-0.554291	1.38343e-243	0.192662	0.521337
ADCK2	+	2	protein_coding	ENSG00000133597.5	7	140378955	5365	-689242	7	139689713	7:139689713:C:T	C	T	AC=96;AN=5500	rs149547950	0.982795	0.0172047	0.69299	0.000172803	-0.160093	0.215784	0.213302	4	4	7	139689713	C	T	-0.0647252	0.000364538	0.0753529	0.224257
AKAP13	+	1	protein_coding	ENSG00000170776.15	15	86290835	7945	-39335	15	86251500	15:86251500:T:C	T	C	AC=326;AN=5970	rs16943484	0.945698	0.0543016	0.962922	4.84411e-93	1.24553	0.000999001	2.17782e-75	1	1	15	86251500	T	C	0.355127	1.00217e-90	0.335828	0.858705
AKAP13	+	1	protein_coding	ENSG00000170776.15	15	86290835	7945	-211378	15	86079457	15:86079457:T:C	T	C	AC=434;AN=6048	rs7173944	0.92751	0.0724895	0.994137	2.1094e-27	-0.584816	0.000999001	7.41169e-21	2	2	15	86079457	T	C	-0.193405	6.49933e-27	0.253315	0.678959
AKAP13	+	1	protein_coding	ENSG00000170776.15	15	86290835	7945	434	15	86291269	15:86291269:C:T	C	T	AC=1334;AN=6050	rs3169119	0.78011	0.21989	0.997592	6.43835e-19	0.297821	0.000999001	1.83825e-13	3	3	15	86291269	C	T	0.155691	6.83103e-18	0.115395	0.312668
AKAP13	+	1	protein_coding	ENSG00000170776.15	15	86290835	7945	428362	15	86719197	15:86719197:G:A	G	A	AC=2277;AN=6058	rs11073622	0.624758	0.375242	1	5.33564e-05	-0.115082	0.0839161	0.0918194	4	4	15	86719197	G	A	-0.0727134	6.18775e-05	0.0275939	0.171782
RP11-17E13.2	-	2	lincRNA	ENSG00000272864.1	1	75165017	5436	-53687	1	75218704	1:75218704:C:T	C	T	AC=4065;AN=6042	rs4145871	0.327408	0.672592	0.998281	2.00433e-55	-0.128626	0.000999001	1.57414e-43	2	1	1	75213463	A	G	-0.232567	1.74954e-38	0.329842	0.848743
RP11-17E13.2	-	2	lincRNA	ENSG00000272864.1	1	75165017	5436	-6984	1	75172001	1:75172001:T:A	T	A	AC=2550;AN=6054	rs7527057	0.579355	0.420645	0.999564	1.02582e-24	-0.193987	0.000999001	1.50144e-18	1	2	1	75173884	A	G	0.181762	6.53469e-24	0.2953	0.790447
RP11-17E13.2	-	2	lincRNA	ENSG00000272864.1	1	75165017	5436	-4593	1	75169610	1:75169610:T:C	T	C	AC=2727;AN=6056	rs12122137	0.550161	0.449839	0.998984	6.39543e-07	0.0954224	0.003996	0.00191755	3	3	1	75167477	T	C	0.0870489	1.60268e-06	0.138947	0.367501
RP11-17E13.2	-	2	lincRNA	ENSG00000272864.1	1	75165017	5436	-870339	1	76035356	1:76035356:C:T	C	T	AC=4354;AN=6038	rs211759	0.277975	0.722025	0.998757	0.000290248	-0.0252125	0.240759	0.234457	4	4	1	76035356	C	T	-0.0638767	0.000435332	0.03306	0.175954
VDAC3	+	1	protein_coding	ENSG00000078668.9	8	42260550	5825	-130097	8	42130453	8:42130453:G:A	G	A	AC=319;AN=6006	rs147199288	0.946684	0.053316	0.980693	2.75156e-09	0.154114	0.000999001	6.74467e-06	1	1	8	42130453	G	A	0.101427	2.21534e-08	0.174338	0.468977
ERMAP	+	2	protein_coding	ENSG00000164010.9	1	43295586	5351	22207	1	43317793	1:43317793:G:A	G	A	AC=963;AN=6058	rs9960	0.84236	0.15764	1	5.09207e-134	-0.361149	0.000999001	2.14437e-110	1	1	1	43317793	G	A	-0.422532	1.84722e-131	0.370191	0.912926
ERMAP	+	2	protein_coding	ENSG00000164010.9	1	43295586	5351	-366129	1	42929457	1:42929457:G:A	G	A	AC=98;AN=5868	rs2809660	0.983028	0.0169717	0.86342	0.00032706	0.123708	0.262737	0.250047	2	2	1	42929457	G	A	0.0649537	0.000347406	0.0420073	0.18056
STX6	-	2	protein_coding	ENSG00000135823.9	1	180957437	6372	-34731	1	180992168	1:180992168:C:A	C	A	AC=705;AN=5334	rs371917091	0.86713	0.13287	0.898908	5.62973e-27	-0.281746	0.000999001	7.64427e-21	1	1	1	180992168	C	A	-0.141807	4.47077e-15	0.421311	0.973559
STX6	-	2	protein_coding	ENSG00000135823.9	1	180957437	6372	16525	1	180940912	1:180940912:G:A	G	A	AC=514;AN=6040	rs12740112	0.914808	0.0851924	0.994386	3.52762e-17	-0.272278	0.000999001	2.01681e-12	4	2	1	180940912	G	A	-0.110645	1.02342e-09	0.353561	0.887681
STX6	-	2	protein_coding	ENSG00000135823.9	1	180957437	6372	37211	1	180920226	1:180920226:G:T	G	T	AC=1470;AN=5640	rs10753229	0.740657	0.259343	0.957578	2.68035e-13	-0.202515	0.000999001	3.34158e-09	2	3	1	180945052	C	A	0.107684	2.8265e-09	0.274546	0.741266
STX6	-	2	protein_coding	ENSG00000135823.9	1	180957437	6372	-42908	1	181000345	1:181000345:C:CGTTTCTTTCTTT	C	CGTTTCTTTCTTT	AC=2208;AN=5966	rs57383844	0.631303	0.368697	0.99334	3.68214e-13	-0.436716	0.000999001	4.7164e-09	5	4	1	180771007	A	G	-0.0734026	5.2637e-05	0.115705	0.312885
STX6	-	2	protein_coding	ENSG00000135823.9	1	180957437	6372	56688	1	180900749	1:180900749:T:C	T	C	AC=69;AN=6050	rs140642	0.988537	0.0114627	0.956101	5.32803e-12	-0.431474	0.000999001	5.43491e-08	3	5	1	180900749	T	C	-0.119719	3.84431e-11	0.238202	0.640546
STX6	-	2	protein_coding	ENSG00000135823.9	1	180957437	6372	-110313	1	181067750	1:181067750:G:T	G	T	AC=3339;AN=5810	rs3856069	0.426026	0.573974	0.978066	3.84408e-07	0.0763872	0.002997	0.00104119	6	6	1	181067750	G	T	0.0813408	7.38499e-06	0.158582	0.421963
STX6	-	2	protein_coding	ENSG00000135823.9	1	180957437	6372	-665925	1	181623362	1:181623362:A:AAT	A	AAT	AC=699;AN=5986	rs10627806	0.882468	0.117532	0.983617	4.22874e-07	-0.104234	0.002997	0.00106425	8	7	1	181623362	A	AAT	-0.0905468	5.9893e-07	0.228873	0.619401
STX6	-	2	protein_coding	ENSG00000135823.9	1	180957437	6372	20980	1	180936457	1:180936457:C:T	C	T	AC=2204;AN=6032	rs2068800	0.63629	0.36371	0.996138	1.04813e-06	0.151673	0.002997	0.00235945	9	8	1	181018258	G	A	0.071115	8.95629e-05	0.051424	0.186663
STX6	-	2	protein_coding	ENSG00000135823.9	1	180957437	6372	-54092	1	181011529	1:181011529:G:T	G	T	AC=2135;AN=5990	rs6678384	0.645046	0.354954	0.993382	2.45173e-05	0.246233	0.038961	0.0372895	10	9	1	181284486	T	C	-0.0597309	0.00100562	0.0241289	0.166034
STX6	-	2	protein_coding	ENSG00000135823.9	1	180957437	6372	230795	1	180726642	1:180726642:C:CT	C	CT	AC=1620;AN=4564	rs35380232	0.64481	0.35519	0.882242	2.50202e-05	-0.0644972	0.040959	0.0386382	11	10	1	180726642	C	CT	-0.0725405	6.44261e-05	0.0535531	0.189178
STX6	-	2	protein_coding	ENSG00000135823.9	1	180957437	6372	638237	1	180319200	1:180319200:G:A	G	A	AC=959;AN=5964	rs6694896	0.839771	0.160229	0.986515	3.67185e-05	0.0722985	0.04995	0.0532624	7	11	1	180319200	G	A	0.0751982	3.43106e-05	0.031927	0.17532
ARFGAP1	+	1	protein_coding	ENSG00000101199.8	20	61919008	8371	-3345	20	61915663	20:61915663:C:T	C	T	AC=88;AN=5916	rs186812674	0.985149	0.0148515	0.854866	6.57123e-126	1.60869	0.000999001	1.32801e-111	1	1	20	61915663	C	T	0.392886	2.30304e-112	0.513336	0.988568
ARFGAP1	+	1	protein_coding	ENSG00000101199.8	20	61919008	8371	-11933	20	61907075	20:61907075:T:C	T	C	AC=2007;AN=5350	rs6011712	0.625137	0.374863	0.937499	1.01956e-14	0.127413	0.000999001	1.82402e-10	2	2	20	61907075	T	C	0.138598	1.83399e-14	0.356582	0.892449
ARFGAP1	+	1	protein_coding	ENSG00000101199.8	20	61919008	8371	-19012	20	61899996	20:61899996:A:G	A	G	AC=3612;AN=4714	rs911062	0.23372	0.76628	0.861254	1.97997e-05	-0.0821656	0.046953	0.0476138	3	3	20	61899996	A	G	-0.074836	3.74323e-05	0.0559754	0.192422
CALHM1	-	2	protein_coding	ENSG00000185933.6	10	105218645	5404	-4473	10	105223118	10:105223118:G:A	G	A	AC=2723;AN=5946	rs2986022	0.541544	0.458456	0.993069	1.12122e-24	-0.234645	0.000999001	2.24556e-19	1	1	10	105223118	G	A	-0.116105	1.4646e-10	0.302409	0.803715
RNASEH2A	+	2	protein_coding	ENSG00000104889.4	19	12917498	5901	-121063	19	12796435	19:12796435:T:C	T	C	AC=1962;AN=5690	rs10423414	0.655048	0.344952	0.967179	9.04549e-10	0.105838	0.000999001	4.86471e-06	1	1	19	12876964	G	C	0.115371	1.91223e-10	0.28534	0.769222
SWT1	+	2	protein_coding	ENSG00000116668.8	1	185126614	4700	-165511	1	184961103	1:184961103:C:T	C	T	AC=204;AN=6054	rs112274690	0.96629	0.0337097	0.993758	4.53561e-05	0.0761176	0.037962	0.0452777	2	1	1	184961103	C	T	0.0732798	5.41818e-05	0.0536913	0.189353
SWT1	+	2	protein_coding	ENSG00000116668.8	1	185126614	4700	274491	1	185401105	1:185401105:CTCCTTTATTTATG:C	CTCCTTTATTTATG	C	AC=1566;AN=5198	rs146006327	0.698081	0.301919	0.921889	0.000144261	-0.0280897	0.115884	0.121066	1	2	1	185401105	CTCCTTTATTTATG	C	-0.0673778	0.000206513	0.0568444	0.193662
SWT1	+	2	protein_coding	ENSG00000116668.8	1	185126614	4700	510366	1	185636980	1:185636980:C:T	C	T	AC=101;AN=5916	rs116248301	0.98265	0.0173496	0.862778	0.00036544	0.0857156	0.260739	0.258795	3	3	1	185636980	C	T	0.0648334	0.000356334	0.0601691	0.198647
RPS6KB2	+	1	protein_coding	ENSG00000175634.10	11	67200915	4868	-12055	11	67188860	11:67188860:A:G	A	G	AC=523;AN=5844	rs12290164	0.909349	0.0906511	0.959209	2.25692e-08	-0.118359	0.000999001	0.000144415	1	1	11	67188860	A	G	-0.0965268	1.02226e-07	0.200339	0.543901
RPS6KB2	+	1	protein_coding	ENSG00000175634.10	11	67200915	4868	87679	11	67288594	11:67288594:C:T	C	T	AC=3393;AN=6058	rs2276118	0.440039	0.559961	1	0.000199189	0.0457057	0.188811	0.178713	2	2	11	67288594	C	T	0.0647382	0.000363542	0.0465274	0.182667
CRELD2	+	2	protein_coding	ENSG00000184164.10	22	50316858	9781	-3499	22	50313359	22:50313359:G:A	G	A	AC=946;AN=6030	rs9616208	0.843588	0.156412	0.994713	1.03453e-216	0.614373	0.000999001	3.34509e-189	1	1	22	50313359	G	A	0.512681	1.00909e-202	0.457981	0.986053
RP11-94L15.2	-	2	lincRNA	ENSG00000264198.1	17	37920089	4986	-9727	17	37929816	17:37929816:T:C	T	C	AC=2783;AN=6056	rs2313430	0.543373	0.456627	0.999862	4.85261e-147	-1.66646	0.000999001	1.63589e-120	1	1	17	37929816	T	C	-0.431795	7.84172e-138	0.239724	0.644078
RP11-94L15.2	-	2	lincRNA	ENSG00000264198.1	17	37920089	4986	997494	17	36922595	17:36922595:C:T	C	T	AC=127;AN=6046	rs75779079	0.978998	0.0210016	0.980483	8.62517e-05	0.809107	0.0989011	0.113188	2	2	17	36922595	C	T	0.0710954	8.99659e-05	0.0667124	0.210062
RP11-94L15.2	-	2	lincRNA	ENSG00000264198.1	17	37920089	4986	170750	17	37749339	17:37749339:A:C	A	C	AC=636;AN=3568	rs74890597	0.820099	0.179901	0.723969	0.000279626	-0.294031	0.26973	0.284573	3	3	17	37749339	A	C	-0.0644414	0.000386929	0.0645508	0.20617
GZMH	-	1	protein_coding	ENSG00000100450.8	14	25078905	7507	-86193	14	25165098	14:25165098:G:GA	G	GA	AC=2560;AN=5592	rs34471424	0.542713	0.457287	0.9601	1.14152e-22	3.87576	0.000999001	7.53042e-17	1	1	14	25165098	G	GA	0.163363	1.45589e-19	0.181174	0.488502
GZMH	-	1	protein_coding	ENSG00000100450.8	14	25078905	7507	-70675	14	25149580	14:25149580:T:A	T	A	AC=441;AN=5942	rs72681051	0.926224	0.0737759	0.96953	1.66883e-10	-8.18208	0.000999001	1.90986e-06	3	2	14	25270646	T	G	0.0746385	3.92468e-05	0.0493608	0.184622
GZMH	-	1	protein_coding	ENSG00000100450.8	14	25078905	7507	-44221	14	25123126	14:25123126:G:T	G	T	AC=409;AN=5984	rs4981546	0.932137	0.067863	0.973764	7.05365e-07	6.42018	0.002997	0.00249665	4	3	14	25101897	C	T	0.0758509	2.92978e-05	0.0707723	0.216961
GZMH	-	1	protein_coding	ENSG00000100450.8	14	25078905	7507	-242302	14	25321207	14:25321207:G:A	G	A	AC=61;AN=6058	rs79610034	0.989845	0.0101547	0.998368	8.72142e-06	-7.94721	0.021978	0.0207073	2	4	14	25321207	G	A	-0.0856655	2.34167e-06	0.139688	0.369466
GZMH	-	1	protein_coding	ENSG00000100450.8	14	25078905	7507	-68339	14	25147244	14:25147244:A:G	A	G	AC=213;AN=6040	rs72681050	0.964263	0.0357374	0.982725	0.000164081	-3.75973	0.24975	0.239286	5	5	14	25270646	T	G	0.0744109	4.14407e-05	0.061215	0.200341
PCK2	+	1	protein_coding	ENSG00000100889.7	14	24571884	6886	279094	14	24850978	14:24850978:G:T	G	T	AC=82;AN=6036	rs146740537	0.986408	0.0135922	0.969365	3.49178e-12	-0.367761	0.000999001	2.51901e-08	2	1	14	24850978	G	T	-0.124655	5.7963e-12	0.44009	0.984621
PCK2	+	1	protein_coding	ENSG00000100889.7	14	24571884	6886	-44212	14	24527672	14:24527672:G:A	G	A	AC=2283;AN=4714	rs7146599	0.516963	0.483037	0.892619	4.64129e-12	0.183889	0.000999001	3.42961e-08	3	2	14	24521187	C	T	-0.0841975	3.47982e-06	0.101813	0.279671
PCK2	+	1	protein_coding	ENSG00000100889.7	14	24571884	6886	-7049	14	24564835	14:24564835:G:T	G	T	AC=72;AN=5920	rs138850727	0.987954	0.0120462	0.809991	1.50746e-09	-0.321791	0.000999001	6.95373e-06	4	3	14	24564835	G	T	-0.106673	3.97391e-09	0.205016	0.557624
PCK2	+	1	protein_coding	ENSG00000100889.7	14	24571884	6886	-51280	14	24520604	14:24520604:C:T	C	T	AC=3094;AN=6058	rs7148185	0.490168	0.509832	1	2.33804e-08	0.142864	0.000999001	8.52401e-05	1	4	14	24461235	T	C	0.0734012	5.26539e-05	0.0937479	0.257895
PCK2	+	1	protein_coding	ENSG00000100889.7	14	24571884	6886	126654	14	24698538	14:24698538:G:C	G	C	AC=138;AN=6052	rs182639784	0.977412	0.0225879	0.995466	1.03971e-06	-0.200476	0.002997	0.0025	5	5	14	24698538	G	C	-0.0837022	3.97167e-06	0.0984368	0.268712
PCK2	+	1	protein_coding	ENSG00000100889.7	14	24571884	6886	-4580	14	24567304	14:24567304:C:A	C	A	AC=4192;AN=5218	rs2759409	0.194976	0.805024	0.902925	6.01024e-06	-0.0712705	0.016983	0.0129543	6	6	14	24567304	C	A	-0.0810495	7.96308e-06	0.161553	0.431024
C20orf194	-	2	protein_coding	ENSG00000088854.11	20	3296737	7612	-106362	20	3403099	20:3403099:A:C	A	C	AC=571;AN=6020	rs76782573	0.905611	0.0943886	0.988471	4.91877e-24	0.0813292	0.000999001	1.2534e-18	1	1	20	3403099	A	C	0.173585	6.41214e-22	0.133628	0.352689
C20orf194	-	2	protein_coding	ENSG00000088854.11	20	3296737	7612	88918	20	3207819	20:3207819:T:C	T	C	AC=1841;AN=4730	rs3810560	0.607851	0.392149	0.890812	2.60515e-10	0.0340901	0.000999001	2.11447e-06	3	2	20	3207819	T	C	0.104623	7.85396e-09	0.371033	0.914128
C20orf194	-	2	protein_coding	ENSG00000088854.11	20	3296737	7612	-90554	20	3387291	20:3387291:G:A	G	A	AC=171;AN=6042	rs74640864	0.971719	0.0282805	0.986257	8.21711e-08	-0.0738192	0.001998	0.000326812	2	3	20	3387291	G	A	-0.0952729	1.49429e-07	0.188709	0.509953
C20orf194	-	2	protein_coding	ENSG00000088854.11	20	3296737	7612	110036	20	3186701	20:3186701:CA:C	CA	C	AC=301;AN=5390	rs537649838	0.944022	0.0559783	0.824362	1.27456e-06	-0.0456419	0.003996	0.0040252	4	4	20	3186701	CA	C	-0.0860233	2.12409e-06	0.17542	0.472085
C20orf194	-	2	protein_coding	ENSG00000088854.11	20	3296737	7612	146212	20	3150525	20:3150525:TAA:T	TAA	T	AC=1959;AN=3612	rs556017753	0.458333	0.541667	0.79614	3.63113e-05	-0.0219901	0.0779221	0.0779687	5	5	20	3150525	TAA	T	-0.0692696	0.000135986	0.0717717	0.218564
C20orf194	-	2	protein_coding	ENSG00000088854.11	20	3296737	7612	-684140	20	3980877	20:3980877:C:T	C	T	AC=90;AN=6020	rs139145277	0.984593	0.0154071	0.947538	8.26871e-05	-0.0732938	0.145854	0.155208	6	6	20	3980877	C	T	-0.0733737	5.29968e-05	0.0902071	0.251115
C20orf194	-	2	protein_coding	ENSG00000088854.11	20	3296737	7612	-500461	20	3797198	20:3797198:TCC:T	TCC	T	AC=162;AN=6004	rs540930539	0.972846	0.0271545	0.962955	9.91867e-05	-0.0536413	0.178821	0.177252	7	7	20	3797198	TCC	T	-0.0687405	0.000153004	0.0615991	0.200984
IL32	+	2	protein_coding	ENSG00000008517.12	16	3118119	5429	-34090	16	3084029	16:3084029:A:G	A	G	AC=1697;AN=5968	rs12448662	0.715478	0.284522	0.992489	7.9921e-14	-13.1577	0.000999001	2.05478e-09	4	1	16	3293880	A	G	-0.120529	2.83317e-11	0.179291	0.483144
IL32	+	2	protein_coding	ENSG00000008517.12	16	3118119	5429	-13433	16	3104686	16:3104686:T:C	T	C	AC=2799;AN=4498	rs3891077	0.377223	0.622777	0.862106	4.74824e-13	2.83732	0.000999001	1.14064e-08	7	2	16	3037304	G	A	-0.0683718	0.000166024	0.0554197	0.191648
IL32	+	2	protein_coding	ENSG00000008517.12	16	3118119	5429	-34066	16	3084053	16:3084053:A:C	A	C	AC=1675;AN=5974	rs12448664	0.719353	0.280647	0.993506	9.49619e-13	12.6278	0.000999001	1.8006e-08	5	3	16	3293880	A	G	-0.117192	9.83383e-11	0.182232	0.491509
IL32	+	2	protein_coding	ENSG00000008517.12	16	3118119	5429	-121503	16	2996616	16:2996616:G:C	G	C	AC=308;AN=5910	rs7203202	0.947985	0.0520145	0.944968	2.69305e-07	1.96879	0.002997	0.00118017	9	4	16	2996616	G	C	0.0858204	2.24498e-06	0.136399	0.360636
IL32	+	2	protein_coding	ENSG00000008517.12	16	3118119	5429	10965	16	3129084	16:3129084:G:C	G	C	AC=461;AN=5932	rs141022332	0.922621	0.077379	0.96977	1.36431e-06	14.7684	0.00599401	0.00423045	1	5	16	3129084	G	C	0.400934	2.3356e-117	0.303156	0.80504
IL32	+	2	protein_coding	ENSG00000008517.12	16	3118119	5429	-2559	16	3115560	16:3115560:G:A	G	A	AC=110;AN=5668	rs45534137	0.980551	0.0194492	0.746391	2.46035e-06	-2.75191	0.00799201	0.00778869	8	6	16	3115560	G	A	-0.0762376	2.66656e-05	0.140198	0.370811
IL32	+	2	protein_coding	ENSG00000008517.12	16	3118119	5429	127753	16	3245872	16:3245872:A:C	A	C	AC=2233;AN=5112	rs434508	0.565649	0.434351	0.922128	9.68146e-06	0.812206	0.017982	0.0239464	11	7	16	3245872	A	C	0.081389	7.2932e-06	0.147022	0.388745
IL32	+	2	protein_coding	ENSG00000008517.12	16	3118119	5429	-311036	16	2807083	16:2807083:C:A	C	A	AC=5842;AN=5984	rs2240145	0.0241514	0.975849	0.936003	1.02596e-05	2.41345	0.017982	0.0238695	6	8	16	2807083	C	A	0.0757711	2.9871e-05	0.0724045	0.219571
IL32	+	2	protein_coding	ENSG00000008517.12	16	3118119	5429	425541	16	3543660	16:3543660:G:A	G	A	AC=115;AN=5956	rs116855661	0.980485	0.0195146	0.905105	1.99877e-05	2.4319	0.035964	0.0441827	12	9	16	3543660	G	A	0.0764937	2.50471e-05	0.0607103	0.199513
IL32	+	2	protein_coding	ENSG00000008517.12	16	3118119	5429	-2491	16	3115628	16:3115628:A:C	A	C	AC=1947;AN=3076	rs1554999	0.367405	0.632595	0.740383	2.98665e-05	1.67264	0.0599401	0.0644728	2	10	16	3293880	A	G	-0.0906364	5.83732e-07	0.16207	0.432604
IL32	+	2	protein_coding	ENSG00000008517.12	16	3118119	5429	7509	16	3125628	16:3125628:A:G	A	G	AC=137;AN=5316	rs58530056	0.973723	0.0262771	0.702515	0.000167963	-1.67614	0.261738	0.257246	13	11	16	3125628	A	G	-0.0665599	0.000246601	0.056782	0.193572
AGBL5	+	1	protein_coding	ENSG00000084693.11	2	27282134	4444	-902290	2	26379844	2:26379844:G:A	G	A	AC=4298;AN=5460	rs4490131	0.212213	0.787787	0.932295	0.000196083	0.0322801	0.14985	0.148008	1	1	2	26379844	G	A	0.0658897	0.000284767	0.114697	0.312157
AGBL5	+	1	protein_coding	ENSG00000084693.11	2	27282134	4444	429669	2	27711803	2:27711803:G:C	G	C	AC=168;AN=5974	rs112803279	0.972059	0.0279412	0.932886	0.000342415	-0.0706923	0.227772	0.226845	2	2	2	27711803	G	C	-0.0637188	0.000449849	0.0502938	0.185487
PTPN4	+	1	protein_coding	ENSG00000088179.4	2	120718400	6070	-30940	2	120687460	2:120687460:A:G	A	G	AC=230;AN=5818	rs17611296	0.960235	0.0397651	0.902518	3.25783e-16	-0.3226	0.000999001	1.66671e-11	2	1	2	120687460	A	G	-0.19267	1.01937e-26	0.445162	0.985394
PTPN4	+	1	protein_coding	ENSG00000088179.4	2	120718400	6070	-124756	2	120593644	2:120593644:CA:C	CA	C	AC=1853;AN=5992	rs372656229	0.689537	0.310463	0.993435	3.06202e-07	-0.127538	0.001998	0.000994919	3	2	2	120677523	C	G	-0.191772	1.76092e-26	0.0915093	0.253558
PTPN4	+	1	protein_coding	ENSG00000088179.4	2	120718400	6070	75226	2	120793626	2:120793626:G:A	G	A	AC=99;AN=5866	rs62169103	0.983356	0.0166445	0.818009	3.35756e-05	-0.191768	0.0539461	0.0587325	4	3	2	120793626	G	A	-0.0742786	4.27687e-05	0.11204	0.309565
PTPN4	+	1	protein_coding	ENSG00000088179.4	2	120718400	6070	-818307	2	119900093	2:119900093:C:T	C	T	AC=2731;AN=6058	rs5018771	0.549484	0.450516	1	4.46442e-05	0.0510801	0.0679321	0.0748293	5	4	2	119900093	C	T	0.075819	2.95258e-05	0.0813491	0.234494
PTPN4	+	1	protein_coding	ENSG00000088179.4	2	120718400	6070	888005	2	121606405	2:121606405:G:A	G	A	AC=68;AN=5938	rs55917638	0.988659	0.0113412	0.855295	0.000140032	0.21371	0.18981	0.186202	6	5	2	121606405	G	A	0.0711568	8.87096e-05	0.143353	0.379078
WDR12	-	2	protein_coding	ENSG00000138442.5	2	203879521	4565	115657	2	203763864	2:203763864:C:T	C	T	AC=2483;AN=5988	rs57289596	0.586567	0.413433	0.993429	7.18537e-10	0.0341862	0.000999001	1.89858e-06	1	1	2	203755107	T	A	0.0866983	1.7653e-06	0.0715918	0.218277
WDR12	-	2	protein_coding	ENSG00000138442.5	2	203879521	4565	-21897	2	203901418	2:203901418:C:G	C	G	AC=2898;AN=5016	rs11690221	0.420428	0.579572	0.920355	0.00029431	0.0201767	0.171828	0.167695	2	2	2	204732347	C	T	-0.0621942	0.000615155	0.046932	0.182897
GPRASP1	+	2	protein_coding	ENSG00000198932.8	23	101907774	2683	92921	23	102000695	23:102000695:G:C	G	C	AC=697;AN=6054	23:102000695:G:C	0.884677	0.115323	0.996864	1.40911e-67	-0.26021	0.000999001	3.30126e-54	1	1	23	102000695	G	C	-0.300469	3.0758e-64	0.214145	0.583392
GPRASP1	+	2	protein_coding	ENSG00000198932.8	23	101907774	2683	223085	23	102130859	23:102130859:G:A	G	A	AC=91;AN=5810	23:102130859:G:A	0.984202	0.0157983	0.698692	7.86249e-09	0.183361	0.000999001	1.80971e-05	2	2	23	102130859	G	A	0.104037	9.52074e-09	0.319092	0.831405
GPRASP1	+	2	protein_coding	ENSG00000198932.8	23	101907774	2683	591314	23	102499088	23:102499088:AT:A	AT	A	AC=201;AN=4738	23:102499088:AT:A	0.957767	0.0422332	0.519945	0.000728472	-0.0690124	0.190809	0.198757	3	3	23	102499088	AT	A	-0.0594051	0.00107177	0.130138	0.341879
ABCA9	-	2	protein_coding	ENSG00000154258.12	17	67057090	6351	-9732	17	67066822	17:67066822:C:T	C	T	AC=2854;AN=4684	rs7214438	0.388889	0.611111	0.887603	1.1047e-05	0.110882	0.01998	0.0219572	1	1	17	67066822	C	T	0.0750527	3.55331e-05	0.0668428	0.210295
NUCB2	+	2	protein_coding	ENSG00000070081.11	11	17353589	5924	-58543	11	17295046	11:17295046:G:T	G	T	AC=3329;AN=5974	rs214092	0.44183	0.55817	0.994393	9.5054e-284	-0.507993	0.000999001	4.16351e-248	1	1	11	17294375	T	C	-0.550448	1.44503e-239	0.331772	0.851952
NUCB2	+	2	protein_coding	ENSG00000070081.11	11	17353589	5924	-64235	11	17289354	11:17289354:A:G	A	G	AC=2400;AN=5962	rs214101	0.597118	0.402882	0.991744	7.59182e-48	0.189638	0.000999001	3.55343e-39	2	2	11	17294254	A	G	-0.238935	1.38529e-40	0.29529	0.790428
ERGIC2	-	2	protein_coding	ENSG00000087502.13	12	29534114	8917	55551	12	29478563	12:29478563:C:G	C	G	AC=1872;AN=6020	rs11050192	0.689264	0.310736	0.996154	3.47445e-17	0.0945587	0.000999001	9.29992e-13	2	1	12	29504382	G	A	-0.175432	2.32101e-22	0.179913	0.484915
ERGIC2	-	2	protein_coding	ENSG00000087502.13	12	29534114	8917	-10728	12	29544842	12:29544842:T:C	T	C	AC=782;AN=6026	rs12813731	0.869734	0.130266	0.993681	6.6545e-14	-0.146524	0.000999001	5.90826e-10	3	2	12	29437895	C	T	-0.106812	3.79275e-09	0.146909	0.388443
ERGIC2	-	2	protein_coding	ENSG00000087502.13	12	29534114	8917	82887	12	29451227	12:29451227:GT:G	GT	G	AC=3018;AN=5814	rs57445542	0.480504	0.519496	0.981206	4.07753e-11	-0.100176	0.000999001	2.47427e-07	1	3	12	29504382	G	A	-0.10518	6.53633e-09	0.0431885	0.181089
ERGIC2	-	2	protein_coding	ENSG00000087502.13	12	29534114	8917	519638	12	29014476	12:29014476:T:C	T	C	AC=2723;AN=5958	rs1480639	0.54194	0.45806	0.992674	6.63444e-06	0.0428112	0.00899101	0.0127934	4	4	12	29014476	T	C	0.0831149	4.64137e-06	0.0349465	0.176883
ERGIC2	-	2	protein_coding	ENSG00000087502.13	12	29534114	8917	-14258	12	29548372	12:29548372:G:A	G	A	AC=265;AN=5518	rs77250464	0.952533	0.0474672	0.831883	9.82972e-05	-0.0831121	0.131868	0.139707	5	5	12	29548372	G	A	-0.0686244	0.000156995	0.0666461	0.209944
COLCA1	-	2	protein_coding	ENSG00000196167.5	11	111170734	5553	-45607	11	111216341	11:111216341:C:A	C	A	AC=1787;AN=5996	rs59514954	0.701726	0.298274	0.994431	3.18476e-32	0.0308229	0.001998	4.22542e-15	1	1	11	111221282	C	T	0.548855	6.46198e-238	0.219513	0.597337
COLCA1	-	2	protein_coding	ENSG00000196167.5	11	111170734	5553	-36305	11	111207039	11:111207039:C:T	C	T	AC=246;AN=6046	rs117229533	0.959464	0.0405362	0.990576	1.34182e-11	-0.020848	0.004995	0.000141406	2	2	11	111207039	C	T	-0.115346	1.92956e-10	0.23737	0.638633
COLCA1	-	2	protein_coding	ENSG00000196167.5	11	111170734	5553	45577	11	111125157	11:111125157:G:A	G	A	AC=1560;AN=4902	rs2001753	0.680295	0.319705	0.895702	8.18667e-08	0.00689334	0.013986	0.00734727	3	3	11	111125157	G	A	0.0990587	4.68107e-08	0.165524	0.443113
JPH4	-	1	protein_coding	ENSG00000092051.12	14	24047779	6751	-433673	14	24481452	14:24481452:G:C	G	C	AC=172;AN=5752	rs77135979	0.970279	0.0297215	0.836102	2.5831e-05	0.0206201	0.046953	0.0569709	1	1	14	24481452	G	C	0.0754154	3.25579e-05	0.0541676	0.189967
JPH4	-	1	protein_coding	ENSG00000092051.12	14	24047779	6751	5427	14	24042352	14:24042352:G:A	G	A	AC=64;AN=5656	rs77363281	0.988597	0.0114029	0.649288	4.15365e-05	-0.0283166	0.0859141	0.0881695	2	2	14	24042352	G	A	-0.0745268	4.03091e-05	0.129321	0.339338
JPH4	-	1	protein_coding	ENSG00000092051.12	14	24047779	6751	-274060	14	24321839	14:24321839:T:C	T	C	AC=396;AN=3922	rs72690377	0.897073	0.102927	0.698063	9.0996e-05	0.0108176	0.167832	0.168129	3	3	14	24321839	T	C	0.0703428	0.000106795	0.0854635	0.242049
JPH4	-	1	protein_coding	ENSG00000092051.12	14	24047779	6751	224711	14	23823068	14:23823068:C:T	C	T	AC=676;AN=5730	rs12895729	0.882543	0.117457	0.937084	0.000183645	-0.00992791	0.288711	0.28715	4	4	14	23823068	C	T	-0.0659061	0.000283773	0.0448328	0.181819
TMEM143	-	2	protein_coding	ENSG00000161558.6	19	48867195	7975	16851	19	48850344	19:48850344:C:G	C	G	AC=4373;AN=5984	rs275582	0.2677	0.7323	0.991653	9.85553e-32	0.085459	0.000999001	4.72814e-25	1	1	19	48850344	C	G	0.184908	1.05539e-24	0.29796	0.795565
TMEM143	-	2	protein_coding	ENSG00000161558.6	19	48867195	7975	6964	19	48860231	19:48860231:G:A	G	A	AC=1954;AN=5760	rs12608580	0.661805	0.338195	0.9704	1.58044e-07	-0.0356149	0.000999001	0.000725874	2	2	19	48827911	G	GT	0.0845725	3.1469e-06	0.100509	0.275103
ZNF614	-	2	protein_coding	ENSG00000142556.14	19	52533493	9784	-45202	19	52578695	19:52578695:C:G	C	G	AC=1028;AN=6058	rs17835749	0.83011	0.16989	0.999922	1.83969e-12	0.101927	0.000999001	1.2825e-08	1	1	19	52578695	C	G	0.126296	3.03835e-12	0.101867	0.279866
LYPD2	-	2	protein_coding	ENSG00000197353.3	8	143833952	8432	-9882	8	143843834	8:143843834:C:T	C	T	AC=2210;AN=6020	rs10094888	0.632663	0.367337	0.996594	6.45583e-84	0.964511	0.000999001	1.61301e-67	1	1	8	143843834	C	T	0.283931	2.87443e-57	0.23554	0.63446
LYPD2	-	2	protein_coding	ENSG00000197353.3	8	143833952	8432	10076	8	143823876	8:143823876:G:A	G	A	AC=2047;AN=6018	rs13254358	0.66061	0.33939	0.99644	1.89192e-09	0.296021	0.001998	2.8296e-05	2	2	8	143839396	CT	C	-0.0970587	8.68951e-08	0.140556	0.371754
BHLHB9	+	2	protein_coding	ENSG00000198908.7	23	102001022	2608	125040	23	102126062	23:102126062:C:T	C	T	AC=550;AN=6018	23:102126062:C:T	0.907365	0.0926347	0.958997	6.19171e-08	0.0156382	0.000999001	9.15363e-05	1	1	23	102126062	C	T	0.0977264	7.0776e-08	0.278969	0.753379
BHLHB9	+	2	protein_coding	ENSG00000198908.7	23	102001022	2608	-918020	23	101083002	23:101083002:A:C	A	C	AC=115;AN=5690	23:101083002:A:C	0.97941	0.0205903	0.750032	0.00121049	0.0160553	0.308691	0.296261	2	2	23	101083002	A	C	0.0590243	0.00115416	0.102704	0.282927
PPP1R14B	-	1	protein_coding	ENSG00000173457.6	11	64013288	4462	61285	11	63952003	11:63952003:C:CA	C	CA	AC=733;AN=2748	rs200890434	0.735315	0.264685	0.705002	1.02081e-07	-0.0978804	0.000999001	0.000199632	3	1	11	63952003	C	CA	-0.0889976	9.30373e-07	0.265148	0.713776
PPP1R14B	-	1	protein_coding	ENSG00000173457.6	11	64013288	4462	100552	11	63912736	11:63912736:A:G	A	G	AC=950;AN=6048	rs12419038	0.841944	0.158056	0.998608	2.04957e-05	-0.10147	0.022977	0.0237943	4	2	11	63912736	A	G	-0.0627265	0.000551901	0.0178297	0.136635
PPP1R14B	-	1	protein_coding	ENSG00000173457.6	11	64013288	4462	-599061	11	64612349	11:64612349:G:C	G	C	AC=65;AN=5672	rs71539701	0.988132	0.0118679	0.686216	2.549e-05	0.223558	0.030969	0.027816	2	3	11	64612349	G	C	0.0756308	3.09052e-05	0.171411	0.460517
PPP1R14B	-	1	protein_coding	ENSG00000173457.6	11	64013288	4462	-39869	11	64053157	11:64053157:T:G	T	G	AC=2414;AN=6030	rs887314	0.600259	0.399741	0.997574	2.632e-05	-0.0665611	0.024975	0.0278008	1	4	11	64053157	T	G	-0.0649924	0.000344581	0.0264287	0.170386
SNX29P2	+	2	lincRNA	ENSG00000198106.7	16	29370433	3570	-196977	16	29173456	16:29173456:C:T	C	T	AC=2000;AN=5606	rs153221	0.643081	0.356919	0.958648	6.12503e-17	-0.0236563	0.000999001	1.89192e-12	1	1	16	29173456	C	T	-0.15038	8.77401e-17	0.411848	0.964359
SNX29P2	+	2	lincRNA	ENSG00000198106.7	16	29370433	3570	68578	16	29439011	16:29439011:T:A	T	A	AC=3679;AN=5712	rs7193237	0.355434	0.644566	0.967621	1.30142e-13	-0.0311749	0.000999001	1.74385e-09	3	2	16	29439033	A	G	-0.0881905	1.16704e-06	0.0472827	0.183107
SNX29P2	+	2	lincRNA	ENSG00000198106.7	16	29370433	3570	-55434	16	29314999	16:29314999:T:G	T	G	AC=1466;AN=6040	rs7188570	0.756709	0.243291	0.989596	1.5706e-12	-0.0222747	0.000999001	2.28871e-08	2	3	16	29314999	T	G	-0.121087	2.29302e-11	0.277789	0.750223
SNX29P2	+	2	lincRNA	ENSG00000198106.7	16	29370433	3570	-10273	16	29360160	16:29360160:T:C	T	C	AC=2319;AN=4404	rs11641792	0.472901	0.527099	0.866283	1.77536e-06	0.020238	0.003996	0.00259281	4	4	16	29805803	G	C	-0.0645903	0.000375028	0.044204	0.181535
SNX29P2	+	2	lincRNA	ENSG00000198106.7	16	29370433	3570	-861541	16	28508892	16:28508892:G:A	G	A	AC=114;AN=5496	rs34395441	0.978878	0.0211218	0.73495	0.000127786	-0.0291579	0.111888	0.110518	5	5	16	28508892	G	A	-0.0702548	0.000108944	0.094925	0.260328
SNX29P2	+	2	lincRNA	ENSG00000198106.7	16	29370433	3570	-868901	16	28501532	16:28501532:G:A	G	A	AC=358;AN=5548	rs28502521	0.934989	0.0650106	0.862793	0.00015121	0.0198334	0.125874	0.127659	6	6	16	28501532	G	A	0.0669298	0.000227641	0.0524289	0.187805
DNAL4	-	2	protein_coding	ENSG00000100246.8	22	39190137	5657	1845	22	39188292	22:39188292:C:CT	C	CT	AC=3939;AN=5020	rs35443069	0.216284	0.783716	0.883254	7.46565e-08	0.0744972	0.000999001	0.000303634	1	1	22	39188292	C	CT	0.0977247	7.08143e-08	0.234455	0.632003
DNAL4	-	2	protein_coding	ENSG00000100246.8	22	39190137	5657	-12859	22	39202996	22:39202996:C:T	C	T	AC=306;AN=5554	rs376017774	0.945362	0.0546381	0.853978	9.67853e-05	-0.0894384	0.126873	0.131262	2	2	22	39202996	C	T	-0.0696795	0.000124046	0.068261	0.212787
LAMB3	-	2	protein_coding	ENSG00000196878.8	1	209824739	6478	32	1	209824707	1:209824707:A:T	A	T	AC=5464;AN=5936	rs10779510	0.0791118	0.920888	0.968024	5.29545e-24	0.0305653	0.000999001	5.38617e-19	2	1	1	209824707	A	T	0.180012	1.77712e-23	0.500674	0.988038
LAMB3	-	2	protein_coding	ENSG00000196878.8	1	209824739	6478	3695	1	209821044	1:209821044:G:A	G	A	AC=823;AN=5568	rs11119319	0.85256	0.14744	0.928445	9.8402e-09	0.0132777	0.000999001	3.16853e-05	3	2	1	209821044	G	A	0.100813	2.69379e-08	0.241007	0.647094
LAMB3	-	2	protein_coding	ENSG00000196878.8	1	209824739	6478	-95806	1	209920545	1:209920545:G:A	G	A	AC=1556;AN=6040	rs12034758	0.742238	0.257762	0.998128	1.03378e-05	0.014964	0.015984	0.0188659	1	3	1	209837897	T	C	-0.058151	0.00136569	0.0198522	0.148471
LAMB3	-	2	protein_coding	ENSG00000196878.8	1	209824739	6478	20240	1	209804499	1:209804499:T:G	T	G	AC=712;AN=5580	rs2236891	0.872195	0.127805	0.916316	5.19944e-05	-0.00989324	0.0869131	0.079241	4	4	1	209804499	T	G	-0.0746157	3.94609e-05	0.11308	0.31075
LAMB3	-	2	protein_coding	ENSG00000196878.8	1	209824739	6478	-112175	1	209936914	1:209936914:C:T	C	T	AC=1464;AN=5798	rs17015169	0.746801	0.253199	0.973324	7.27482e-05	0.0137624	0.113886	0.10683	5	5	1	209851696	C	G	0.0601564	0.000924921	0.0309979	0.174732
REV3L	-	2	protein_coding	ENSG00000009413.11	6	111732759	6469	-72182	6	111804941	6:111804941:A:G	A	G	AC=210;AN=5930	rs17539093	0.964779	0.0352205	0.938083	7.77783e-30	-0.183246	0.000999001	1.26132e-22	2	1	6	111804941	A	G	-0.204928	4.43111e-30	0.364155	0.904071
REV3L	-	2	protein_coding	ENSG00000009413.11	6	111732759	6469	-174264	6	111907023	6:111907023:C:A	C	A	AC=3730;AN=5908	rs1883136	0.368056	0.631944	0.988481	4.93819e-14	-0.0584066	0.000999001	2.06453e-09	1	2	6	111905066	T	C	-0.117149	9.99097e-11	0.265578	0.71506
REV3L	-	2	protein_coding	ENSG00000009413.11	6	111732759	6469	-59347	6	111792106	6:111792106:T:TCGGGAGGTGGAGGTTGCA	T	TCGGGAGGTGGAGGTTGCA	AC=69;AN=6020	rs201513672	0.98881	0.0111904	0.950016	1.91702e-09	0.167772	0.000999001	1.37568e-05	3	3	6	111792106	T	TCGGGAGGTGGAGGTTGCA	0.107193	3.3366e-09	0.0265771	0.170577
REV3L	-	2	protein_coding	ENSG00000009413.11	6	111732759	6469	-125880	6	111858639	6:111858639:ACCCCCCAACTG:A	ACCCCCCAACTG	A	AC=1056;AN=5958	rs149037421	0.822459	0.177541	0.987249	8.88005e-06	0.0421203	0.022977	0.0171317	4	4	6	111393061	G	A	-0.0719241	7.43443e-05	0.0828695	0.23724
REV3L	-	2	protein_coding	ENSG00000009413.11	6	111732759	6469	-589125	6	112321884	6:112321884:C:T	C	T	AC=136;AN=6034	rs72946249	0.977832	0.0221683	0.981024	0.000251291	-0.0730285	0.230769	0.245534	5	5	6	112321884	C	T	-0.0700599	0.000113856	0.0319679	0.175344
TSHZ2	+	2	protein_coding	ENSG00000182463.11	20	51872518	7205	-283671	20	51588847	20:51588847:T:C	T	C	AC=528;AN=5782	rs74963256	0.909014	0.0909858	0.930296	3.07433e-22	0.0969058	0.000999001	6.52915e-17	2	1	20	51588847	T	C	0.175391	2.37419e-22	0.51144	0.988491
TSHZ2	+	2	protein_coding	ENSG00000182463.11	20	51872518	7205	-918359	20	50954159	20:50954159:A:G	A	G	AC=2820;AN=5822	rs6123158	0.514918	0.485082	0.980219	5.19313e-12	0.0486	0.000999001	7.06096e-08	1	2	20	51001483	C	T	-0.112972	4.51937e-10	0.147175	0.389153
TSHZ2	+	2	protein_coding	ENSG00000182463.11	20	51872518	7205	-34876	20	51837642	20:51837642:T:A	T	A	AC=2048;AN=4906	rs2426464	0.5834	0.4166	0.906377	2.96659e-09	-0.0373132	0.000999001	1.8469e-05	3	3	20	51837642	T	A	-0.106578	4.10262e-09	0.223084	0.606007
TSHZ2	+	2	protein_coding	ENSG00000182463.11	20	51872518	7205	-858604	20	51013914	20:51013914:A:G	A	G	AC=1379;AN=5816	rs4431004	0.76284	0.23716	0.975921	7.03168e-08	-0.0447476	0.000999001	0.000282738	4	4	20	51013914	A	G	-0.0804611	9.2652e-06	0.0456764	0.182222
TSHZ2	+	2	protein_coding	ENSG00000182463.11	20	51872518	7205	-33453	20	51839065	20:51839065:G:A	G	A	AC=1378;AN=6058	rs6022341	0.773856	0.226144	1	0.000115077	-0.0265543	0.204795	0.19835	5	5	20	52119418	G	T	0.0697295	0.000122661	0.0175289	0.134716
SERTAD2	-	2	protein_coding	ENSG00000179833.4	2	64978029	6466	96032	2	64881997	2:64881997:G:A	G	A	AC=1240;AN=3170	rs3755189	0.607054	0.392946	0.76048	9.44527e-15	-0.171398	0.000999001	9.53329e-11	1	1	2	64881997	G	A	-0.138751	1.71565e-14	0.394768	0.944531
SERTAD2	-	2	protein_coding	ENSG00000179833.4	2	64978029	6466	-102218	2	65080247	2:65080247:G:C	G	C	AC=1215;AN=5984	rs12463923	0.796702	0.203298	0.982675	2.33252e-11	-0.155301	0.000999001	1.24859e-07	2	2	2	65080247	G	C	-0.120185	3.22635e-11	0.256711	0.688722
SERTAD2	-	2	protein_coding	ENSG00000179833.4	2	64978029	6466	-330349	2	65308378	2:65308378:C:G	C	G	AC=71;AN=5914	rs114365704	0.988115	0.0118851	0.829333	7.4716e-05	-0.316963	0.103896	0.100869	3	3	2	65308378	C	G	-0.0714016	8.38645e-05	0.0991436	0.270738
CAMSAP1	-	2	protein_coding	ENSG00000130559.14	9	138774712	7883	22817	9	138751895	9:138751895:A:T	A	T	AC=494;AN=6024	rs10116788	0.917666	0.0823339	0.990152	1.19635e-28	-0.127015	0.000999001	7.05412e-24	1	1	9	138751895	A	T	-0.20099	5.63114e-29	0.256581	0.688343
CAMSAP1	-	2	protein_coding	ENSG00000130559.14	9	138774712	7883	-103071	9	138877783	9:138877783:T:C	T	C	AC=3539;AN=5534	rs6537924	0.360797	0.639203	0.95126	9.49139e-07	0.0329909	0.001998	0.00289547	2	2	9	138874793	T	C	0.0862498	1.99651e-06	0.0646994	0.206438
RP11-293I14.2	+	2	protein_coding	ENSG00000258064.1	12	72067984	6011	31829	12	72099813	12:72099813:T:C	T	C	AC=451;AN=6014	rs2030902	0.924188	0.0758117	0.987465	3.87262e-10	0.281505	0.000999001	2.77815e-06	1	1	12	72099813	T	C	0.112972	4.51851e-10	0.145847	0.385626
RP11-293I14.2	+	2	protein_coding	ENSG00000258064.1	12	72067984	6011	140673	12	72208657	12:72208657:C:A	C	A	AC=110;AN=5880	rs73140658	0.981229	0.0187708	0.848351	0.000281639	-0.307669	0.266733	0.254653	2	2	12	72208657	C	A	-0.0645565	0.000377699	0.0574943	0.194609
OTUD1	+	2	protein_coding	ENSG00000165312.5	10	23728198	5784	-281934	10	23446264	10:23446264:G:A	G	A	AC=606;AN=5684	rs76378161	0.893814	0.106186	0.929518	1.91875e-09	-0.226277	0.000999001	6.31213e-06	1	1	10	23446264	G	A	-0.105059	6.80299e-09	0.24394	0.654158
OTUD1	+	2	protein_coding	ENSG00000165312.5	10	23728198	5784	43029	10	23771227	10:23771227:A:G	A	G	AC=1263;AN=3614	rs72771426	0.652221	0.347779	0.793177	8.8532e-08	-0.508607	0.000999001	0.000207045	9	2	10	22842407	G	A	0.0629883	0.000523056	0.0381853	0.178462
OTUD1	+	2	protein_coding	ENSG00000165312.5	10	23728198	5784	131204	10	23859402	10:23859402:GAGACCA:G	GAGACCA	G	AC=3255;AN=4452	rs11277184	0.266856	0.733144	0.859639	1.87793e-07	-0.170578	0.000999001	0.000406376	7	3	10	23859402	GAGACCA	G	-0.0777822	1.82267e-05	0.109098	0.304235
OTUD1	+	2	protein_coding	ENSG00000165312.5	10	23728198	5784	-103131	10	23625067	10:23625067:T:C	T	C	AC=88;AN=6042	rs182639937	0.985617	0.0143827	0.971352	3.13361e-06	0.747547	0.00999001	0.00517251	5	4	10	23699379	C	T	0.0647878	0.00035977	0.0402613	0.179678
OTUD1	+	2	protein_coding	ENSG00000165312.5	10	23728198	5784	59715	10	23787913	10:23787913:T:C	T	C	AC=1180;AN=3690	rs12414840	0.681625	0.318375	0.796056	2.41683e-05	0.408445	0.027972	0.0321843	10	5	10	24327676	CT	C	0.061753	0.000672624	0.0447112	0.181763
OTUD1	+	2	protein_coding	ENSG00000165312.5	10	23728198	5784	-286796	10	23441402	10:23441402:T:TATG	T	TATG	AC=5221;AN=5340	rs60600756	0.0221449	0.977855	0.66482	5.44184e-05	0.270051	0.0579421	0.0646253	3	6	10	23441402	T	TATG	0.0708432	9.53052e-05	0.100792	0.276067
OTUD1	+	2	protein_coding	ENSG00000165312.5	10	23728198	5784	-259279	10	23468919	10:23468919:T:C	T	C	AC=93;AN=5700	rs16916163	0.983727	0.0162727	0.736406	0.00015026	0.319876	0.154845	0.151371	4	7	10	23198607	C	A	0.0690994	0.000141257	0.0435989	0.181269
OTUD1	+	2	protein_coding	ENSG00000165312.5	10	23728198	5784	92156	10	23820354	10:23820354:G:A	G	A	AC=79;AN=5714	rs9418443	0.986168	0.013832	0.705143	0.000180596	-0.491598	0.178821	0.179091	6	8	10	23699379	C	T	0.0663657	0.000257132	0.0568519	0.193673
OTUD1	+	2	protein_coding	ENSG00000165312.5	10	23728198	5784	-322290	10	23405908	10:23405908:A:G	A	G	AC=5785;AN=6002	rs967483	0.0361328	0.963867	0.963058	0.00020592	0.223304	0.195804	0.195009	8	9	10	23405908	A	G	0.0679414	0.000182542	0.0491103	0.184411
C12orf75	+	2	protein_coding	ENSG00000235162.4	12	105747287	7603	3404	12	105750691	12:105750691:T:C	T	C	AC=90;AN=6032	rs77176028	0.985108	0.0148916	0.964067	3.93655e-24	-1.70481	0.000999001	4.30146e-17	5	1	12	105750691	T	C	-0.395368	6.873e-114	0.51538	0.988652
C12orf75	+	2	protein_coding	ENSG00000235162.4	12	105747287	7603	-85527	12	105661760	12:105661760:A:G	A	G	AC=1981;AN=6058	rs6539199	0.673759	0.326241	1	3.11337e-17	-0.213803	0.000999001	9.40453e-12	2	2	12	105661760	A	G	-0.126151	3.21736e-12	0.173347	0.466122
C12orf75	+	2	protein_coding	ENSG00000235162.4	12	105747287	7603	-22388	12	105724899	12:105724899:T:C	T	C	AC=1465;AN=5946	rs34189496	0.755172	0.244828	0.988122	8.06893e-14	-0.214091	0.000999001	7.10028e-09	3	3	12	105724899	T	C	-0.108974	1.82156e-09	0.135246	0.357436
C12orf75	+	2	protein_coding	ENSG00000235162.4	12	105747287	7603	497	12	105747784	12:105747784:C:G	C	G	AC=103;AN=5928	rs78066151	0.982713	0.0172868	0.882894	3.89192e-10	-0.817977	0.000999001	8.379e-06	8	4	12	105747784	C	G	-0.0755424	3.15738e-05	0.0591148	0.197029
C12orf75	+	2	protein_coding	ENSG00000235162.4	12	105747287	7603	-291975	12	105455312	12:105455312:C:T	C	T	AC=104;AN=6042	rs78680397	0.982547	0.0174531	0.968001	1.95345e-09	-0.646851	0.000999001	3.19675e-05	6	5	12	105455312	C	T	-0.0891159	8.99834e-07	0.116294	0.313294
C12orf75	+	2	protein_coding	ENSG00000235162.4	12	105747287	7603	261401	12	106008688	12:106008688:G:A	G	A	AC=70;AN=5938	rs76667065	0.987833	0.0121671	0.885767	1.45152e-07	-0.585726	0.001998	0.00108877	4	6	12	106008688	G	A	-0.0790119	1.33956e-05	0.139215	0.368213
C12orf75	+	2	protein_coding	ENSG00000235162.4	12	105747287	7603	-14072	12	105733215	12:105733215:T:A	T	A	AC=1842;AN=5942	rs11112476	0.69021	0.30979	0.989563	2.64559e-06	-0.125708	0.01998	0.0112013	9	7	12	105733215	T	A	-0.0881062	1.19484e-06	0.116317	0.31331
C12orf75	+	2	protein_coding	ENSG00000235162.4	12	105747287	7603	-25019	12	105722268	12:105722268:CT:C	CT	C	AC=2818;AN=4156	rs11301783	0.320573	0.679427	0.837523	6.13363e-06	0.12399	0.02997	0.0237752	7	8	12	105722268	CT	C	0.0731041	5.64662e-05	0.0679058	0.212171
C12orf75	+	2	protein_coding	ENSG00000235162.4	12	105747287	7603	-18741	12	105728546	12:105728546:T:A	T	A	AC=61;AN=5966	rs117413203	0.989856	0.010144	0.864106	2.55139e-05	0.697565	0.0629371	0.0702119	10	9	12	104779399	A	C	-0.0620781	0.000629817	0.0239049	0.165408
C12orf75	+	2	protein_coding	ENSG00000235162.4	12	105747287	7603	62400	12	105809687	12:105809687:ATGACGAGATACCATCTCACACCAT:A	ATGACGAGATACCATCTCACACCAT	A	AC=160;AN=5884	rs566936810	0.973108	0.0268924	0.89728	3.29836e-05	-0.63426	0.0769231	0.0862832	11	10	12	105809687	ATGACGAGATACCATCTCACACCAT	A	-0.116693	1.18113e-10	0.334667	0.856774
C12orf75	+	2	protein_coding	ENSG00000235162.4	12	105747287	7603	441759	12	106189046	12:106189046:C:A	C	A	AC=71;AN=6002	rs147052551	0.988281	0.0117188	0.91275	0.000115892	0.376124	0.236763	0.22166	12	11	12	106189046	C	A	0.0743026	4.25253e-05	0.0956571	0.261919
C12orf75	+	2	protein_coding	ENSG00000235162.4	12	105747287	7603	-643606	12	105103681	12:105103681:T:C	T	C	AC=942;AN=2282	rs312147	0.589787	0.410213	0.670917	0.000139339	0.101883	0.251748	0.252517	13	12	12	105103681	T	C	0.0726061	6.34482e-05	0.0786865	0.229806
DCTN1	-	1	protein_coding	ENSG00000204843.8	2	74612568	5221	-21581	2	74634149	2:74634149:GT:G	GT	G	AC=95;AN=5600	rs34522471	0.983246	0.0167539	0.707731	1.57996e-19	-0.597652	0.000999001	3.16738e-15	1	1	2	74634149	GT	G	-0.106868	3.72195e-09	0.268438	0.723566
DCTN1	-	1	protein_coding	ENSG00000204843.8	2	74612568	5221	633086	2	73979482	2:73979482:G:A	G	A	AC=4141;AN=6056	rs35791379	0.314737	0.685263	0.998702	9.90408e-12	0.091481	0.000999001	3.76428e-08	2	2	2	73979482	G	A	0.12258	1.29597e-11	0.0455285	0.182149
DCTN1	-	1	protein_coding	ENSG00000204843.8	2	74612568	5221	162510	2	74450058	2:74450058:C:T	C	T	AC=237;AN=6058	rs36081793	0.960509	0.0394907	1	1.90389e-10	-0.306478	0.000999001	6.57469e-07	3	3	2	74450058	C	T	-0.0773068	2.05066e-05	0.164611	0.440348
DCTN1	-	1	protein_coding	ENSG00000204843.8	2	74612568	5221	-125828	2	74738396	2:74738396:A:G	A	G	AC=200;AN=5980	rs74258896	0.96683	0.0331699	0.959599	1.03269e-09	-0.208215	0.000999001	2.61338e-06	4	4	2	74738396	A	G	-0.109221	1.67381e-09	0.266749	0.718552
DCTN1	-	1	protein_coding	ENSG00000204843.8	2	74612568	5221	-456274	2	75068842	2:75068842:C:T	C	T	AC=1863;AN=4696	rs35902493	0.602575	0.397425	0.889248	4.61661e-05	0.0551355	0.0599401	0.0574855	5	5	2	75068842	C	T	0.073194	5.52855e-05	0.118507	0.315009
DCTN1	-	1	protein_coding	ENSG00000204843.8	2	74612568	5221	392682	2	74219886	2:74219886:G:C	G	C	AC=268;AN=5940	rs71418714	0.955442	0.0445577	0.946847	5.65501e-05	-0.125704	0.0649351	0.0660638	6	6	2	74219886	G	C	-0.0698385	0.000119685	0.0512821	0.186509
AL021546.6	+	1	protein_coding	ENSG00000111780.8	12	120876001	6803	-2950	12	120873051	12:120873051:T:TA	T	TA	AC=1036;AN=5790	rs369742529	0.821705	0.178295	0.963837	3.58634e-08	0.27861	0.000999001	0.000183131	1	1	12	120873051	T	TA	0.090261	6.49966e-07	0.134257	0.354567
AL021546.6	+	1	protein_coding	ENSG00000111780.8	12	120876001	6803	103239	12	120979240	12:120979240:C:CT	C	CT	AC=2076;AN=4898	rs3049456	0.574671	0.425329	0.909659	4.42532e-07	-0.20493	0.001998	0.00140395	2	2	12	120914112	G	GT	0.0889021	9.55773e-07	0.160439	0.427621
ALDOB	-	2	protein_coding	ENSG00000136872.13	9	104192157	7887	732	9	104191425	9:104191425:T:C	T	C	AC=2548;AN=5830	rs551640	0.562605	0.437395	0.981763	7.43126e-34	-0.0162895	0.000999001	4.64716e-23	1	1	9	104179011	G	A	-0.209359	2.37916e-31	0.0721674	0.219194
ALDOB	-	2	protein_coding	ENSG00000136872.13	9	104192157	7887	26797	9	104165360	9:104165360:C:T	C	T	AC=493;AN=6008	rs17185855	0.918075	0.0819246	0.983718	6.58785e-19	0.0239524	0.002997	2.04474e-12	2	2	9	104165291	C	A	0.151518	5.1165e-17	0.2377	0.63939
ALDOB	-	2	protein_coding	ENSG00000136872.13	9	104192157	7887	-21292	9	104213449	9:104213449:G:T	G	T	AC=107;AN=5972	rs117844698	0.982014	0.0179856	0.906916	2.93253e-06	-0.0216533	0.017982	0.012501	3	3	9	104213449	G	T	-0.136245	5.05614e-14	0.439645	0.984501
ALDOB	-	2	protein_coding	ENSG00000136872.13	9	104192157	7887	207257	9	103984900	9:103984900:A:G	A	G	AC=130;AN=5978	rs17763929	0.978275	0.0217249	0.92386	4.11267e-05	0.0178736	0.0789211	0.087632	4	4	9	103984900	A	G	0.0695226	0.000128496	0.0597489	0.197993
SH3GLB1	+	2	protein_coding	ENSG00000097033.10	1	87199927	6932	61162	1	87261089	1:87261089:TTAGAGTTCATCTCTG:T	TTAGAGTTCATCTCTG	T	AC=244;AN=5892	rs112187141	0.958886	0.0411141	0.9308	1.15641e-61	-1.39162	0.000999001	5.86301e-52	1	1	1	87261089	TTAGAGTTCATCTCTG	T	-0.280649	6.12566e-56	0.453871	0.985845
SH3GLB1	+	2	protein_coding	ENSG00000097033.10	1	87199927	6932	121857	1	87321784	1:87321784:G:T	G	T	AC=814;AN=6042	rs539915	0.865708	0.134292	0.996745	2.16177e-11	-0.314642	0.000999001	2.32122e-07	2	2	1	87396789	G	A	-0.114288	2.8251e-10	0.118317	0.314838
SH3GLB1	+	2	protein_coding	ENSG00000097033.10	1	87199927	6932	67743	1	87267670	1:87267670:G:A	G	A	AC=556;AN=5910	rs537375	0.906446	0.0935537	0.969768	1.3671e-10	0.37801	0.000999001	1.00962e-06	3	3	1	87289156	A	C	0.141274	5.66415e-15	0.197008	0.534075
SH3GLB1	+	2	protein_coding	ENSG00000097033.10	1	87199927	6932	127	1	87200054	1:87200054:C:T	C	T	AC=92;AN=5560	rs1064094	0.983638	0.0163617	0.687421	3.46481e-05	0.403735	0.047952	0.0525254	4	4	1	87200054	C	T	0.0754516	3.22748e-05	0.14171	0.374781
RBM10	+	2	protein_coding	ENSG00000182872.11	23	47038714	3150	-941739	23	46096975	23:46096975:G:GTATA	G	GTATA	AC=252;AN=4960	23:46096975:G:GTATA	0.948283	0.0517173	0.505777	0.000392545	0.0588735	0.211788	0.214465	1	1	23	46096975	G	GTATA	0.0634933	0.00047136	0.0535345	0.189155
HDAC5	-	1	protein_coding	ENSG00000108840.11	17	42200996	5572	125693	17	42075303	17:42075303:G:A	G	A	AC=94;AN=5866	rs117234809	0.984349	0.015651	0.826216	1.05351e-05	0.182831	0.014985	0.0157293	1	1	17	42075303	G	A	0.0776413	1.88759e-05	0.0878004	0.246526
GBF1	+	2	protein_coding	ENSG00000107862.4	10	104118856	4562	-81112	10	104037744	10:104037744:T:C	T	C	AC=108;AN=5746	rs78644554	0.981129	0.0188711	0.801715	9.63827e-07	-0.261335	0.001998	0.00142822	2	1	10	104037744	T	C	-0.0872411	1.51974e-06	0.117989	0.314558
GBF1	+	2	protein_coding	ENSG00000107862.4	10	104118856	4562	-103577	10	104015279	10:104015279:A:G	A	G	AC=778;AN=5928	rs10748818	0.867996	0.132004	0.98116	3.42605e-05	-0.0947064	0.035964	0.0287625	3	2	10	104015279	A	G	-0.0732761	5.42281e-05	0.115207	0.312533
GBF1	+	2	protein_coding	ENSG00000107862.4	10	104118856	4562	73970	10	104192826	10:104192826:G:T	G	T	AC=1279;AN=5972	rs7921010	0.786298	0.213702	0.988633	4.04573e-05	0.0789657	0.034965	0.0328125	1	3	10	104192826	G	T	0.0710569	9.07622e-05	0.0555533	0.191833
GBF1	+	2	protein_coding	ENSG00000107862.4	10	104118856	4562	133902	10	104252758	10:104252758:C:CAAAA	C	CAAAA	AC=5252;AN=5334	rs532661658	0.0152294	0.984771	0.660806	0.000205776	-0.17688	0.125874	0.130162	4	4	10	104252758	C	CAAAA	-0.0673133	0.000209437	0.115103	0.312458
GAS1	-	2	protein_coding	ENSG00000180447.5	9	89562104	6983	-325078	9	89887182	9:89887182:A:G	A	G	AC=4873;AN=5940	rs720072	0.181086	0.818914	0.984259	8.62395e-147	-0.0994374	0.000999001	4.78249e-112	1	1	9	89887182	A	G	-0.421841	5.42655e-131	0.500389	0.988026
GAS1	-	2	protein_coding	ENSG00000180447.5	9	89562104	6983	-7660	9	89569764	9:89569764:G:T	G	T	AC=2011;AN=5966	rs6559957	0.663339	0.336661	0.988818	1.19124e-35	0.0361448	0.000999001	1.40092e-25	2	2	9	89569764	G	T	0.219638	2.07719e-34	0.48346	0.987275
GAS1	-	2	protein_coding	ENSG00000180447.5	9	89562104	6983	-317781	9	89879885	9:89879885:G:A	G	A	AC=96;AN=6032	rs188495533	0.984137	0.0158627	0.971192	5.90118e-05	0.0455527	0.131868	0.13167	3	3	9	89680912	GA	G	0.0699208	0.000117487	0.0238862	0.165354
TIMD4	-	2	protein_coding	ENSG00000145850.4	5	156390233	7122	-87167	5	156477400	5:156477400:T:G	T	G	AC=2672;AN=6000	rs953569	0.554344	0.445656	0.995322	5.14473e-16	-0.168414	0.000999001	3.66544e-10	1	1	5	156454222	A	G	0.146038	6.61466e-16	0.299351	0.798165
TIMD4	-	2	protein_coding	ENSG00000145850.4	5	156390233	7122	-82830	5	156473063	5:156473063:G:A	G	A	AC=2737;AN=6006	rs6555821	0.544213	0.455787	0.995869	2.06692e-10	0.132022	0.000999001	5.03911e-06	2	2	5	156454222	A	G	0.114623	2.50444e-10	0.227203	0.615596
TIMD4	-	2	protein_coding	ENSG00000145850.4	5	156390233	7122	-101880	5	156492113	5:156492113:C:T	C	T	AC=310;AN=5852	rs35420569	0.947131	0.0528686	0.936952	0.000128663	0.0360547	0.192807	0.205397	3	3	5	156492113	C	T	0.0682746	0.000169626	0.0474208	0.183193
KRT1	-	2	protein_coding	ENSG00000167768.4	12	53071301	7078	-81	12	53071382	12:53071382:A:C	A	C	AC=2597;AN=5982	rs2741159	0.567974	0.432026	0.992847	6.75255e-60	2.66525	0.004995	7.14982e-14	1	1	12	53054269	C	T	-0.197581	4.87347e-28	0.487113	0.987441
KRT1	-	2	protein_coding	ENSG00000167768.4	12	53071301	7078	22212	12	53049089	12:53049089:G:T	G	T	AC=136;AN=5922	rs147089842	0.977093	0.0229071	0.895888	2.45358e-23	3.58626	0.00799201	2.6135e-05	3	2	12	52946385	G	T	0.141723	4.63997e-15	0.255085	0.68401
KRT1	-	2	protein_coding	ENSG00000167768.4	12	53071301	7078	2668	12	53068633	12:53068633:G:A	G	A	AC=883;AN=5698	rs11170231	0.84647	0.15353	0.952403	2.63753e-23	-1.37157	0.00799201	2.79519e-05	2	3	12	53054955	C	A	-0.121915	1.67227e-11	0.312899	0.82146
KRT1	-	2	protein_coding	ENSG00000167768.4	12	53071301	7078	5385	12	53065916	12:53065916:T:C	T	C	AC=3191;AN=5984	rs2269327	0.468821	0.531179	0.995189	4.64379e-12	1.02031	0.018981	0.0124604	5	4	12	53078932	C	T	0.109234	1.66639e-09	0.216402	0.589404
KRT1	-	2	protein_coding	ENSG00000167768.4	12	53071301	7078	-524358	12	53595659	12:53595659:T:A	T	A	AC=86;AN=5784	rs73309163	0.985145	0.0148548	0.755872	6.32431e-10	1.90843	0.027972	0.0392095	4	5	12	53595659	T	A	0.106387	4.37414e-09	0.150257	0.397539
KRT1	-	2	protein_coding	ENSG00000167768.4	12	53071301	7078	85114	12	52986187	12:52986187:T:C	T	C	AC=2400;AN=6058	rs12833456	0.603643	0.396357	1	4.82424e-09	-0.521939	0.031968	0.0639006	6	6	12	52945087	T	G	-0.103296	1.21281e-08	0.0969092	0.264814
KRT1	-	2	protein_coding	ENSG00000167768.4	12	53071301	7078	36001	12	53035300	12:53035300:G:A	G	A	AC=70;AN=5946	rs145206199	0.988342	0.0116585	0.838638	2.29421e-08	-2.73758	0.046953	0.0946716	7	7	12	52946385	G	T	0.0810454	7.97144e-06	0.139243	0.368287
KRT1	-	2	protein_coding	ENSG00000167768.4	12	53071301	7078	4355	12	53066946	12:53066946:G:A	G	A	AC=251;AN=6058	rs657835	0.958736	0.0412637	0.997264	1.09796e-06	1.05096	0.123876	0.199199	8	8	12	53066946	G	A	0.101452	2.19774e-08	0.160508	0.427832
KRT1	-	2	protein_coding	ENSG00000167768.4	12	53071301	7078	410441	12	52660860	12:52660860:C:T	C	T	AC=61;AN=6018	rs139390425	0.989779	0.0102206	0.927823	6.87248e-06	1.84282	0.211788	0.272103	9	9	12	52660860	C	T	0.0780635	1.69935e-05	0.160015	0.426327
ZBTB1	+	2	protein_coding	ENSG00000126804.9	14	64971444	6504	25511	14	64996955	14:64996955:T:C	T	C	AC=1416;AN=6048	rs1453004	0.766548	0.233452	0.998611	5.34766e-21	0.166011	0.000999001	2.57907e-16	1	1	14	64996955	T	C	0.162011	2.90801e-19	0.131296	0.3455
ZBTB1	+	2	protein_coding	ENSG00000126804.9	14	64971444	6504	-20908	14	64950536	14:64950536:G:C	G	C	AC=145;AN=6052	rs117775695	0.976114	0.0238864	0.991776	3.44954e-14	-0.356443	0.000999001	4.76548e-10	2	2	14	64973016	C	T	-0.130747	5.05168e-13	0.0877649	0.246457
ZBTB1	+	2	protein_coding	ENSG00000126804.9	14	64971444	6504	-80799	14	64890645	14:64890645:C:T	C	T	AC=525;AN=5462	rs12147184	0.90333	0.0966702	0.893259	3.76043e-06	-0.110626	0.00799201	0.00651465	3	3	14	64890645	C	T	-0.0812085	7.64222e-06	0.0622827	0.202152
ZBTB1	+	2	protein_coding	ENSG00000126804.9	14	64971444	6504	451198	14	65422642	14:65422642:A:G	A	G	AC=351;AN=6038	rs942625	0.942432	0.0575679	0.993472	4.06847e-05	0.127305	0.0589411	0.0536369	4	4	14	65422642	A	G	0.0734461	5.21e-05	0.0869337	0.244849
MED12	+	2	protein_coding	ENSG00000184634.11	23	70356444	3306	-18045	23	70338399	23:70338399:A:G	A	G	AC=2576;AN=6058	23:70338399:A:G	0.573501	0.426499	1	3.07531e-228	0.553123	0.000999001	4.1329e-194	1	1	23	70344331	G	C	0.524701	6.0394e-214	0.495076	0.987795
MED12	+	2	protein_coding	ENSG00000184634.11	23	70356444	3306	-29790	23	70326654	23:70326654:A:G	A	G	AC=569;AN=5878	23:70326654:A:G	0.903354	0.0966456	0.929345	1.11785e-14	0.200841	0.000999001	2.87433e-10	2	2	23	70326654	A	G	0.126733	2.55434e-12	0.206556	0.562092
SREK1	+	2	protein_coding	ENSG00000153914.11	5	65473155	5984	-38206	5	65434949	5:65434949:G:A	G	A	AC=495;AN=6014	rs153397	0.917181	0.0828191	0.987491	2.35138e-11	0.0658074	0.000999001	1.45667e-07	1	1	5	65434949	G	A	0.11973	3.82775e-11	0.141985	0.3755
SREK1	+	2	protein_coding	ENSG00000153914.11	5	65473155	5984	60710	5	65533865	5:65533865:T:C	T	C	AC=4994;AN=5686	rs29461	0.121009	0.878991	0.936085	8.98244e-05	-0.032456	0.0909091	0.0978437	2	2	5	64832460	T	A	0.0709984	9.19841e-05	0.0314345	0.175017
BTBD19	+	2	protein_coding	ENSG00000222009.4	1	45279170	5125	-20123	1	45259047	1:45259047:CACTA:C	CACTA	C	AC=1020;AN=6058	rs71984174	0.831399	0.168601	0.998655	1.27693e-22	-0.19949	0.000999001	6.07033e-17	1	1	1	45282033	C	T	-0.129029	1.01731e-12	0.468562	0.986575
BTBD19	+	2	protein_coding	ENSG00000222009.4	1	45279170	5125	48524	1	45327694	1:45327694:A:G	A	G	AC=1013;AN=6058	rs17390328	0.832366	0.167634	0.999925	7.93593e-06	0.533632	0.010989	0.0128185	3	2	1	45145838	AGTTT	A	-0.0587234	0.00122336	0.0544747	0.190371
BTBD19	+	2	protein_coding	ENSG00000222009.4	1	45279170	5125	-91885	1	45187285	1:45187285:G:A	G	A	AC=1146;AN=5894	rs11211026	0.804643	0.195357	0.978767	1.49862e-05	-0.0331966	0.023976	0.0240826	2	3	1	45187285	G	A	-0.076733	2.36203e-05	0.109866	0.305973
BTBD19	+	2	protein_coding	ENSG00000222009.4	1	45279170	5125	81488	1	45360658	1:45360658:A:C	A	C	AC=1005;AN=5954	rs3767490	0.830709	0.169291	0.990227	0.000147316	-0.44953	0.145854	0.159283	4	4	1	45148540	C	T	-0.0576296	0.00150845	0.0481015	0.183644
SIPA1L2	-	2	protein_coding	ENSG00000116991.6	1	232629406	7168	-146622	1	232776028	1:232776028:C:T	C	T	AC=3018;AN=6042	rs9424570	0.502262	0.497738	0.998533	5.8389e-14	-0.129814	0.000999001	2.65047e-09	3	1	1	232776028	C	T	-0.1155	1.82449e-10	0.353181	0.887077
SIPA1L2	-	2	protein_coding	ENSG00000116991.6	1	232629406	7168	-123461	1	232752867	1:232752867:A:G	A	G	AC=239;AN=5940	rs34455905	0.960059	0.0399408	0.935813	4.44727e-11	0.311417	0.000999001	9.35456e-07	1	2	1	233592399	G	GT	-0.0608937	0.000799127	0.0355854	0.177182
SIPA1L2	-	2	protein_coding	ENSG00000116991.6	1	232629406	7168	-114100	1	232743506	1:232743506:T:A	T	A	AC=3353;AN=5776	rs12058928	0.41954	0.58046	0.978538	2.68951e-09	-0.174945	0.000999001	2.41168e-05	2	3	1	232730830	G	A	0.0950008	1.62161e-07	0.255445	0.685048
SIPA1L2	-	2	protein_coding	ENSG00000116991.6	1	232629406	7168	-102465	1	232731871	1:232731871:A:G	A	G	AC=1763;AN=5914	rs6666399	0.701056	0.298944	0.987395	1.16428e-07	0.215018	0.003996	0.000649501	5	4	1	232739491	T	C	-0.198225	3.25131e-28	0.414636	0.967255
SIPA1L2	-	2	protein_coding	ENSG00000116991.6	1	232629406	7168	157879	1	232471527	1:232471527:A:C	A	C	AC=536;AN=5786	rs12097147	0.907189	0.0928113	0.942143	1.406e-06	0.139354	0.004995	0.00518563	4	5	1	232471527	A	C	0.0964092	1.05953e-07	0.133619	0.352662
SIPA1L2	-	2	protein_coding	ENSG00000116991.6	1	232629406	7168	24216	1	232605190	1:232605190:T:A	T	A	AC=71;AN=5922	rs181918202	0.988119	0.0118812	0.832972	3.17306e-06	0.340073	0.00899101	0.0109404	6	6	1	232605190	T	A	0.0640364	0.000421096	0.0530507	0.188553
SIPA1L2	-	2	protein_coding	ENSG00000116991.6	1	232629406	7168	-76243	1	232705649	1:232705649:A:G	A	G	AC=747;AN=5756	rs60102288	0.869617	0.130383	0.948149	3.07972e-05	0.106689	0.0689311	0.0733438	7	7	1	232705649	A	G	0.0811281	7.80284e-06	0.0856728	0.242445
SIPA1L2	-	2	protein_coding	ENSG00000116991.6	1	232629406	7168	583980	1	232045426	1:232045426:G:T	G	T	AC=221;AN=5398	rs140463745	0.95853	0.0414705	0.795786	6.62939e-05	0.156446	0.125874	0.13244	8	8	1	232045426	G	T	0.0695201	0.000128567	0.0691613	0.214316
FBXL13	-	1	protein_coding	ENSG00000161040.12	7	102715258	6130	96290	7	102618968	7:102618968:G:A	G	A	AC=167;AN=6032	rs117274931	0.972636	0.027364	0.972707	1.83416e-95	0.365521	0.000999001	2.69536e-81	1	1	7	102618968	G	A	0.362288	1.30865e-94	0.423268	0.975212
FBXL13	-	1	protein_coding	ENSG00000161040.12	7	102715258	6130	366134	7	102349124	7:102349124:A:T	A	T	AC=1161;AN=5760	rs60984271	0.798371	0.201629	0.961861	2.22733e-23	0.0730952	0.000999001	7.04622e-18	2	2	7	102349124	A	T	0.178453	4.29396e-23	0.462242	0.986266
FBXL13	-	1	protein_coding	ENSG00000161040.12	7	102715258	6130	99646	7	102615612	7:102615612:C:A	C	A	AC=123;AN=5854	rs73192031	0.979146	0.0208542	0.85145	3.78447e-09	-0.105688	0.000999001	1.49255e-05	3	3	7	102615612	C	A	-0.10733	3.18576e-09	0.29523	0.79031
DDX3X	+	2	protein_coding	ENSG00000215301.5	23	41193844	3640	5968	23	41199812	23:41199812:C:T	C	T	AC=383;AN=6056	23:41199812:C:T	0.936472	0.0635279	0.997343	7.80528e-157	-3.81545	0.000999001	1.30266e-132	1	1	23	41202159	G	A	-0.423337	5.26071e-132	0.195184	0.528709
DDX3X	+	2	protein_coding	ENSG00000215301.5	23	41193844	3640	49998	23	41243842	23:41243842:T:C	T	C	AC=1903;AN=5804	23:41243842:T:C	0.673898	0.326102	0.95613	1.15212e-36	0.92154	0.000999001	1.48008e-29	3	2	23	41243842	T	C	0.204081	7.68995e-30	0.177193	0.47716
DDX3X	+	2	protein_coding	ENSG00000215301.5	23	41193844	3640	98895	23	41292739	23:41292739:A:AT	A	AT	AC=2849;AN=5304	23:41292739:A:AT	0.4638	0.5362	0.892341	2.60989e-32	-0.985537	0.000999001	1.23518e-25	2	3	23	41309901	AT	A	-0.171453	2.04536e-21	0.200351	0.543936
DDX3X	+	2	protein_coding	ENSG00000215301.5	23	41193844	3640	-71779	23	41122065	23:41122065:C:T	C	T	AC=4259;AN=5582	23:41122065:C:T	0.236189	0.763811	0.922356	3.37523e-08	0.393758	0.000999001	9.57516e-05	4	4	23	41122065	C	T	0.0990648	4.67211e-08	0.252888	0.677754
DDX3X	+	2	protein_coding	ENSG00000215301.5	23	41193844	3640	114831	23	41308675	23:41308675:T:C	T	C	AC=2168;AN=5912	23:41308675:T:C	0.633542	0.366458	0.968457	1.29788e-06	-0.395965	0.002997	0.00257027	5	5	23	41308675	T	C	-0.0670806	0.000220311	0.0468591	0.182854
DDX3X	+	2	protein_coding	ENSG00000215301.5	23	41193844	3640	-52750	23	41141094	23:41141094:C:CT	C	CT	AC=1325;AN=3126	23:41141094:C:CT	0.579588	0.420412	0.584419	0.000132062	0.291646	0.130869	0.138076	6	6	23	41141094	C	CT	0.0693152	0.000134606	0.106972	0.298163
DDX3X	+	2	protein_coding	ENSG00000215301.5	23	41193844	3640	168728	23	41362572	23:41362572:G:A	G	A	AC=69;AN=6004	23:41362572:G:A	0.988618	0.0113821	0.843511	0.000270162	0.963587	0.244755	0.240453	7	7	23	41362572	G	A	0.0642525	0.000402528	0.109412	0.304979
MST1	-	1	protein_coding	ENSG00000173531.11	3	49726934	2999	-515453	3	50242387	3:50242387:G:T	G	T	AC=2469;AN=5842	rs1858828	0.575393	0.424607	0.983114	2.88413e-12	-0.0241422	0.000999001	2.47682e-08	2	1	3	50242387	G	T	-0.128485	1.26677e-12	0.256422	0.68788
MST1	-	1	protein_coding	ENSG00000173531.11	3	49726934	2999	151103	3	49575831	3:49575831:C:T	C	T	AC=413;AN=6044	rs34519883	0.931179	0.0688207	0.991314	2.80828e-06	0.0922852	0.003996	0.00241757	5	2	3	49828169	C	G	-0.0636176	0.000459382	0.116356	0.313337
MST1	-	1	protein_coding	ENSG00000173531.11	3	49726934	2999	-268669	3	49995603	3:49995603:A:G	A	G	AC=637;AN=5858	rs139125439	0.891869	0.108131	0.959008	8.73531e-05	-0.0208305	0.040959	0.0409062	3	3	3	49995603	A	G	-0.0775401	1.93557e-05	0.118634	0.315126
MST1	-	1	protein_coding	ENSG00000173531.11	3	49726934	2999	996731	3	48730203	3:48730203:C:T	C	T	AC=145;AN=5980	rs116781404	0.975498	0.0245018	0.935523	0.000120724	0.0365557	0.048951	0.0547225	4	4	3	48730203	C	T	0.0695692	0.000127158	0.131132	0.344987
MST1	-	1	protein_coding	ENSG00000173531.11	3	49726934	2999	448936	3	49277998	3:49277998:G:A	G	A	AC=394;AN=5946	rs4273407	0.933005	0.0669951	0.975161	0.000515003	-0.0698973	0.166833	0.170142	6	5	3	50658211	C	T	0.054158	0.00286731	0.0496644	0.18489
FIG4	+	2	protein_coding	ENSG00000112367.6	6	110107209	6521	-74629	6	110032580	6:110032580:C:T	C	T	AC=2228;AN=6030	rs6568598	0.631315	0.368685	0.996353	2.04335e-20	0.385805	0.000999001	4.17611e-14	1	1	6	109991865	C	G	-0.115282	1.97455e-10	0.0948167	0.260098
FIG4	+	2	protein_coding	ENSG00000112367.6	6	110107209	6521	-15999	6	110091210	6:110091210:G:A	G	A	AC=282;AN=6058	rs78518502	0.953578	0.0464217	0.997057	8.22332e-08	0.186794	0.000999001	0.000375059	2	2	6	110091210	G	A	0.0944681	1.90181e-07	0.0788445	0.23008
FIG4	+	2	protein_coding	ENSG00000112367.6	6	110107209	6521	-90405	6	110016804	6:110016804:G:C	G	C	AC=1925;AN=5322	rs72941176	0.639134	0.360866	0.932241	2.05031e-06	-0.201354	0.00699301	0.00595017	3	3	6	109667927	T	C	-0.0728718	5.96275e-05	0.0333522	0.176106
FIG4	+	2	protein_coding	ENSG00000112367.6	6	110107209	6521	-735383	6	109371826	6:109371826:T:C	T	C	AC=68;AN=5946	rs147611768	0.988506	0.0114943	0.827094	3.22716e-05	-4.26151	0.0539461	0.0518924	4	4	6	110673796	CT	C	0.058527	0.00127058	0.0306656	0.174503
FIG4	+	2	protein_coding	ENSG00000112367.6	6	110107209	6521	-617164	6	109490045	6:109490045:C:T	C	T	AC=70;AN=5956	rs144771747	0.988197	0.0118033	0.833108	9.09436e-05	3.96112	0.115884	0.117102	5	5	6	110673796	CT	C	0.0586065	0.00125127	0.0317709	0.175226
FIG4	+	2	protein_coding	ENSG00000112367.6	6	110107209	6521	363478	6	110470687	6:110470687:TA:T	TA	T	AC=127;AN=5232	rs71729607	0.975382	0.0246177	0.664727	0.000120748	-0.151886	0.13986	0.147068	6	6	6	110470687	TA	T	-0.0680714	0.000177395	0.0810631	0.233983
FIG4	+	2	protein_coding	ENSG00000112367.6	6	110107209	6521	30103	6	110137312	6:110137312:G:A	G	A	AC=2441;AN=5884	rs4546525	0.585325	0.414675	0.985103	0.000239016	0.0569803	0.23976	0.235735	7	7	6	110118776	G	A	0.0633346	0.000487071	0.0154874	0.120773
KCTD2	+	2	protein_coding	ENSG00000180901.6	17	73055218	6806	-19425	17	73035793	17:73035793:C:T	C	T	AC=1988;AN=6058	rs4435292	0.671986	0.328014	1	0	-0.738546	0.000999001	1.61915e-319	1	1	17	73064951	G	A	-0.618285	0	0.0456746	0.987903
KCTD2	+	2	protein_coding	ENSG00000180901.6	17	73055218	6806	33151	17	73088369	17:73088369:C:T	C	T	AC=2479;AN=5784	rs12943414	0.570487	0.429513	0.971739	3.34737e-11	-0.100185	0.000999001	2.80997e-07	2	2	17	73088369	C	T	-0.118269	6.60702e-11	0.363195	0.902627
KCTD2	+	2	protein_coding	ENSG00000180901.6	17	73055218	6806	87546	17	73142764	17:73142764:G:A	G	A	AC=190;AN=6058	rs62620707	0.96873	0.0312701	1	0.00020893	0.152939	0.278721	0.28268	3	3	17	73142764	G	A	0.0674417	0.000203651	0.0850058	0.241189
RAP2B	+	2	protein_coding	ENSG00000181467.2	3	152880029	6928	-48131	3	152831898	3:152831898:C:G	C	G	AC=2333;AN=5944	rs13084348	0.608446	0.391554	0.989408	9.33401e-18	-0.184002	0.000999001	3.1478e-13	1	1	3	152831898	C	G	-0.146683	4.91938e-16	0.351226	0.883952
RAP2B	+	2	protein_coding	ENSG00000181467.2	3	152880029	6928	249242	3	153129271	3:153129271:ATAAG:A	ATAAG	A	AC=1305;AN=5648	rs72114281	0.768061	0.231939	0.957792	4.20946e-08	0.171676	0.000999001	0.000124349	6	2	3	153129271	ATAAG	A	0.0736987	4.90825e-05	0.0856397	0.242382
RAP2B	+	2	protein_coding	ENSG00000181467.2	3	152880029	6928	-127857	3	152752172	3:152752172:C:T	C	T	AC=441;AN=5978	rs73163210	0.926355	0.0736447	0.976317	5.79062e-06	-0.172616	0.00899101	0.0101115	2	3	3	152752172	C	T	-0.0764522	2.53033e-05	0.0992002	0.270908
RAP2B	+	2	protein_coding	ENSG00000181467.2	3	152880029	6928	286147	3	153166176	3:153166176:T:C	T	C	AC=1177;AN=5984	rs62276385	0.802872	0.197128	0.98841	1.58971e-05	-0.13649	0.020979	0.0242149	7	4	3	153192162	A	G	-0.0672772	0.000211089	0.0316161	0.175131
RAP2B	+	2	protein_coding	ENSG00000181467.2	3	152880029	6928	261737	3	153141766	3:153141766:G:A	G	A	AC=194;AN=5818	rs116041187	0.966767	0.0332326	0.88062	5.61822e-05	0.217028	0.0649351	0.0733172	5	5	3	153141766	G	A	0.0703823	0.000105841	0.0883706	0.247635
RAP2B	+	2	protein_coding	ENSG00000181467.2	3	152880029	6928	615684	3	153495713	3:153495713:T:C	T	C	AC=2355;AN=5998	rs1524545	0.60762	0.39238	0.993486	0.000180575	-0.0749149	0.193806	0.186435	4	6	3	153495713	T	C	-0.0679572	0.00018191	0.0489251	0.18426
RAP2B	+	2	protein_coding	ENSG00000181467.2	3	152880029	6928	175283	3	153055312	3:153055312:ATGGAGATTTCCTAGACAAGGGCG:A	ATGGAGATTTCCTAGACAAGGGCG	A	AC=434;AN=3754	rs141345847	0.884395	0.115605	0.688329	0.0002294	0.114308	0.231768	0.230798	3	7	3	153055312	ATGGAGATTTCCTAGACAAGGGCG	A	0.0670688	0.000220878	0.0832754	0.237982
SLC3A1	+	1	protein_coding	ENSG00000138079.9	2	44530945	7615	31784	2	44562729	2:44562729:A:T	A	T	AC=335;AN=6028	rs77592117	0.94475	0.0552495	0.988477	1.4225e-27	0.316457	0.000999001	5.41793e-21	1	1	2	44561338	A	C	0.197352	5.62708e-28	0.135557	0.358314
CRTC3	+	1	protein_coding	ENSG00000140577.11	15	91181084	7694	-4149	15	91176935	15:91176935:G:GTTCT	G	GTTCT	AC=1168;AN=5850	rs35062563	0.800601	0.199399	0.973029	9.69722e-11	0.105776	0.000999001	3.97724e-07	4	1	15	90925546	G	A	-0.0847536	2.9972e-06	0.0273493	0.171508
CRTC3	+	1	protein_coding	ENSG00000140577.11	15	91181084	7694	-43253	15	91137831	15:91137831:A:G	A	G	AC=274;AN=5494	rs74520220	0.950462	0.0495384	0.826021	2.05934e-07	-0.125425	0.000999001	0.000453533	3	2	15	91137831	A	G	-0.1088	1.93324e-09	0.264861	0.712918
CRTC3	+	1	protein_coding	ENSG00000140577.11	15	91181084	7694	-143550	15	91037534	15:91037534:G:GTATT	G	GTATT	AC=2952;AN=5392	rs113071601	0.45308	0.54692	0.945974	9.16872e-07	-0.0767096	0.000999001	0.00177878	5	3	15	91066011	CA	C	0.188379	1.35836e-25	0.176017	0.473796
CRTC3	+	1	protein_coding	ENSG00000140577.11	15	91181084	7694	-71974	15	91109110	15:91109110:A:G	A	G	AC=4552;AN=5940	rs12148672	0.233563	0.766437	0.98261	2.37381e-05	-0.0777494	0.037962	0.0377038	2	4	15	91067739	C	A	-0.0827849	5.06377e-06	0.12733	0.333304
CRTC3	+	1	protein_coding	ENSG00000140577.11	15	91181084	7694	-91983	15	91089101	15:91089101:C:T	C	T	AC=67;AN=6014	rs143834467	0.988961	0.011039	0.941131	8.32611e-05	-0.185021	0.113886	0.118204	1	5	15	91089101	C	T	-0.0697546	0.00012197	0.0269989	0.171098
SULT1A1	-	2	protein_coding	ENSG00000196502.7	16	28621353	4337	41438	16	28579915	16:28579915:GT:G	GT	G	AC=2973;AN=5958	rs150072875	0.500491	0.499509	0.991183	4.51701e-41	-1.27391	0.000999001	7.92735e-32	1	1	16	28579915	GT	G	-0.105192	6.51048e-09	0.145893	0.385748
SULT1A1	-	2	protein_coding	ENSG00000196502.7	16	28621353	4337	132007	16	28489346	16:28489346:T:C	T	C	AC=3124;AN=6018	rs34839	0.480201	0.519799	0.995485	8.50359e-34	-1.61705	0.000999001	1.1136e-25	8	2	16	28595989	A	G	0.0648171	0.000357559	0.055877	0.192284
SULT1A1	-	2	protein_coding	ENSG00000196502.7	16	28621353	4337	292038	16	28329315	16:28329315:G:A	G	A	AC=81;AN=5992	rs72791861	0.986804	0.0131965	0.91414	8.55982e-20	1.65024	0.000999001	3.09681e-14	5	3	16	28329315	G	A	0.179168	2.86753e-23	0.428684	0.979244
SULT1A1	-	2	protein_coding	ENSG00000196502.7	16	28621353	4337	49332	16	28572021	16:28572021:G:A	G	A	AC=275;AN=4954	rs12935321	0.945343	0.0546567	0.740564	7.25642e-18	-1.15635	0.000999001	1.39419e-12	23	4	16	28572021	G	A	-0.0826573	5.23675e-06	0.121398	0.318693
SULT1A1	-	2	protein_coding	ENSG00000196502.7	16	28621353	4337	108228	16	28513125	16:28513125:CACTT:C	CACTT	C	AC=271;AN=6054	rs199810462	0.954839	0.0451613	0.997998	7.71523e-17	-3.47893	0.000999001	4.40822e-12	25	5	16	27708346	G	A	0.0571937	0.00163824	0.0346183	0.176728
SULT1A1	-	2	protein_coding	ENSG00000196502.7	16	28621353	4337	-203825	16	28825178	16:28825178:C:T	C	T	AC=227;AN=5960	rs79476281	0.96198	0.0380203	0.941051	7.502e-14	-0.946645	0.000999001	3.65873e-09	18	6	16	28816445	G	A	-0.135866	5.94215e-14	0.185944	0.502065
SULT1A1	-	2	protein_coding	ENSG00000196502.7	16	28621353	4337	6552	16	28614801	16:28614801:A:G	A	G	AC=102;AN=5716	rs13339053	0.982387	0.0176129	0.78443	6.49842e-13	1.05904	0.000999001	1.8516e-08	7	7	16	28614801	A	G	0.110287	1.15883e-09	0.42023	0.972605
SULT1A1	-	2	protein_coding	ENSG00000196502.7	16	28621353	4337	106125	16	28515228	16:28515228:A:C	A	C	AC=285;AN=6058	rs17855750	0.952611	0.0473888	1	1.74222e-12	2.59817	0.000999001	4.37658e-08	26	8	16	28106381	TA	T	-0.0572431	0.00162302	0.0389251	0.178878
SULT1A1	-	2	protein_coding	ENSG00000196502.7	16	28621353	4337	357003	16	28264350	16:28264350:G:A	G	A	AC=71;AN=6016	rs34894234	0.987983	0.0120169	0.931171	2.86588e-12	1.3025	0.000999001	7.74968e-08	4	9	16	28264350	G	A	0.107627	2.88159e-09	0.31103	0.818407
SULT1A1	-	2	protein_coding	ENSG00000196502.7	16	28621353	4337	92730	16	28528623	16:28528623:T:C	T	C	AC=1384;AN=4620	rs153103	0.701565	0.298435	0.8791	2.96715e-12	-0.791192	0.000999001	8.2349e-08	24	10	16	29283770	A	G	0.0653562	0.000319037	0.0343365	0.176593
SULT1A1	-	2	protein_coding	ENSG00000196502.7	16	28621353	4337	6865	16	28614488	16:28614488:C:T	C	T	AC=2218;AN=5556	rs7192601	0.600808	0.399192	0.961091	5.10832e-12	0.584849	0.000999001	1.10293e-07	9	11	16	28571886	G	T	-0.0676518	0.000194509	0.0295665	0.173666
SULT1A1	-	2	protein_coding	ENSG00000196502.7	16	28621353	4337	-285313	16	28906666	16:28906666:T:C	T	C	AC=213;AN=5866	rs117079286	0.96337	0.03663	0.905341	6.14048e-12	-1.21217	0.000999001	1.27919e-07	17	12	16	28906666	T	C	-0.105239	6.41025e-09	0.374574	0.919086
SULT1A1	-	2	protein_coding	ENSG00000196502.7	16	28621353	4337	-10531	16	28631884	16:28631884:CA:C	CA	C	AC=845;AN=3066	rs556237979	0.723843	0.276157	0.716201	8.68416e-12	0.394037	0.000999001	1.52255e-07	14	13	16	28631884	CA	C	0.101783	1.97661e-08	0.384143	0.931612
SULT1A1	-	2	protein_coding	ENSG00000196502.7	16	28621353	4337	187065	16	28434288	16:28434288:G:A	G	A	AC=457;AN=2898	rs373713	0.841077	0.158923	0.633887	3.14137e-09	-0.425156	0.000999001	2.47225e-05	11	14	16	28434288	G	A	-0.0797662	1.10654e-05	0.1508	0.399055
SULT1A1	-	2	protein_coding	ENSG00000196502.7	16	28621353	4337	-186324	16	28807677	16:28807677:G:A	G	A	AC=3756;AN=4230	rs200312370	0.11129	0.88871	0.730447	8.07456e-09	-0.358311	0.000999001	5.49635e-05	15	15	16	28807677	G	A	-0.100747	2.75052e-08	0.353941	0.888285
SULT1A1	-	2	protein_coding	ENSG00000196502.7	16	28621353	4337	132011	16	28489342	16:28489342:G:A	G	A	AC=1619;AN=4956	rs28374519	0.674882	0.325118	0.909927	8.83878e-09	-0.578677	0.000999001	5.68271e-05	10	16	16	29297762	C	T	-0.0621203	0.000624445	0.0239568	0.165556
SULT1A1	-	2	protein_coding	ENSG00000196502.7	16	28621353	4337	-998497	16	29619850	16:29619850:C:T	C	T	AC=73;AN=5422	rs150719460	0.985971	0.0140288	0.693909	4.61667e-08	-0.59848	0.001998	0.000206157	12	17	16	29619850	C	T	-0.096723	9.6287e-08	0.296042	0.791895
SULT1A1	-	2	protein_coding	ENSG00000196502.7	16	28621353	4337	356175	16	28265178	16:28265178:C:T	C	T	AC=191;AN=5498	rs111629093	0.965174	0.0348259	0.784871	9.7439e-08	0.537924	0.002997	0.000406997	21	18	16	28144659	CAA	C	0.0871194	1.57177e-06	0.186706	0.504235
SULT1A1	-	2	protein_coding	ENSG00000196502.7	16	28621353	4337	-213068	16	28834421	16:28834421:C:T	C	T	AC=73;AN=5692	rs189978904	0.987298	0.0127017	0.70937	2.00206e-07	1.0118	0.002997	0.000826444	13	19	16	28834421	C	T	0.121961	1.64309e-11	0.473804	0.986826
SULT1A1	-	2	protein_coding	ENSG00000196502.7	16	28621353	4337	554534	16	28066819	16:28066819:G:T	G	T	AC=3113;AN=5490	rs205417	0.433321	0.566679	0.946803	9.9256e-07	0.188634	0.004995	0.00302172	22	20	16	28066819	G	T	0.0866172	1.80513e-06	0.115994	0.313086
SULT1A1	-	2	protein_coding	ENSG00000196502.7	16	28621353	4337	-792439	16	29413792	16:29413792:A:G	A	G	AC=349;AN=5058	rs187279	0.930609	0.0693909	0.781662	9.60495e-06	-0.306085	0.018981	0.0194051	27	21	16	29413792	A	G	-0.0829779	4.81244e-06	0.130575	0.343244
SULT1A1	-	2	protein_coding	ENSG00000196502.7	16	28621353	4337	-88360	16	28709713	16:28709713:C:T	C	T	AC=1340;AN=2848	rs200412445	0.528886	0.471114	0.72342	1.08119e-05	0.23207	0.021978	0.0219181	28	22	16	28709713	C	T	0.0738455	4.74052e-05	0.123284	0.322553
SULT1A1	-	2	protein_coding	ENSG00000196502.7	16	28621353	4337	42	16	28621311	16:28621311:T:C	T	C	AC=2975;AN=3802	rs2077412	0.218317	0.781683	0.781954	2.95676e-05	0.325699	0.042957	0.0493874	19	23	16	29230243	G	T	0.0659468	0.00028131	0.0456611	0.182214
SULT1A1	-	2	protein_coding	ENSG00000196502.7	16	28621353	4337	760830	16	27860523	16:27860523:AG:A	AG	A	AC=2642;AN=3680	rs533720037	0.281333	0.718667	0.790162	3.96159e-05	0.181595	0.0599401	0.0641144	29	24	16	27860523	AG	A	0.0648715	0.000353482	0.0470429	0.182962
SULT1A1	-	2	protein_coding	ENSG00000196502.7	16	28621353	4337	630848	16	27990505	16:27990505:C:T	C	T	AC=1241;AN=6044	rs79837543	0.795153	0.204847	0.998075	8.32356e-05	0.175472	0.112887	0.11378	20	25	16	27990505	C	T	0.07413	4.43089e-05	0.0883927	0.247677
SULT1A1	-	2	protein_coding	ENSG00000196502.7	16	28621353	4337	281782	16	28339571	16:28339571:C:T	C	T	AC=166;AN=5492	rs139678350	0.969616	0.0303838	0.771655	8.71919e-05	-0.393206	0.124875	0.123505	30	26	16	28339571	C	T	-0.0711441	8.89684e-05	0.0888049	0.248469
SULT1A1	-	2	protein_coding	ENSG00000196502.7	16	28621353	4337	-194075	16	28815428	16:28815428:T:TG	T	TG	AC=107;AN=3490	rs374684269	0.96861	0.0313901	0.499374	0.000250556	0.320567	0.268731	0.268739	16	27	16	28815431	T	C	0.0634845	0.000472218	0.0569018	0.193745
SULT1A1	-	2	protein_coding	ENSG00000196502.7	16	28621353	4337	94979	16	28526374	16:28526374:GA:G	GA	G	AC=2570;AN=4772	rs67085259	0.460057	0.539943	0.890798	0.000278817	0.346695	0.288711	0.289883	2	28	16	27708346	G	A	0.0615764	0.000696992	0.0506886	0.185884
UPF3B	-	2	protein_coding	ENSG00000125351.6	23	118979217	4166	-24678	23	119003895	23:119003895:A:AAT	A	AAT	AC=3200;AN=5820	23:119003895:A:AAT	0.448039	0.551961	0.956443	2.27042e-26	-0.134289	0.000999001	4.39478e-21	1	1	23	118998259	TG	T	-0.169851	4.8402e-21	0.347515	0.877959
UPF3B	-	2	protein_coding	ENSG00000125351.6	23	118979217	4166	42422	23	118936795	23:118936795:T:C	T	C	AC=357;AN=4924	23:118936795:T:C	0.927496	0.072504	0.650602	0.000219833	-0.0801733	0.193806	0.194982	2	2	23	118412525	CT	C	-0.0603553	0.000889299	0.0386329	0.178709
CLK3	+	1	protein_coding	ENSG00000179335.14	15	74921502	4840	-104263	15	74817239	15:74817239:CA:C	CA	C	AC=773;AN=5584	rs142259960	0.859741	0.140259	0.913736	9.62575e-09	-0.0754913	0.000999001	5.23725e-05	1	1	15	74799948	T	TA	-0.102148	1.75771e-08	0.100718	0.275813
CLK3	+	1	protein_coding	ENSG00000179335.14	15	74921502	4840	24494	15	74945996	15:74945996:C:T	C	T	AC=242;AN=5242	rs62005809	0.954021	0.0459792	0.752726	0.000168167	-0.0761753	0.177822	0.17999	2	2	15	74711790	G	A	-0.067356	0.000207495	0.0459169	0.182343
UHMK1	+	2	protein_coding	ENSG00000152332.11	1	162467875	7656	10552	1	162478427	1:162478427:G:A	G	A	AC=1047;AN=4620	rs11804523	0.774895	0.225105	0.858458	3.65164e-23	-0.286292	0.000999001	4.44528e-17	1	1	1	162478427	G	A	-0.175963	1.72896e-22	0.410853	0.963294
UHMK1	+	2	protein_coding	ENSG00000152332.11	1	162467875	7656	28190	1	162496065	1:162496065:CTT:C	CTT	C	AC=520;AN=5888	rs578178310;rs200884242	0.911716	0.0882841	0.964124	3.32453e-16	0.33248	0.000999001	3.25617e-11	2	2	1	162496065	CTT	C	0.144665	1.23727e-15	0.236248	0.63607
UHMK1	+	2	protein_coding	ENSG00000152332.11	1	162467875	7656	-168678	1	162299197	1:162299197:A:G	A	G	AC=2001;AN=6058	rs9661075	0.670213	0.329787	1	2.83205e-07	0.125576	0.001998	0.00118928	3	3	1	162299197	A	G	0.0918813	4.07458e-07	0.071322	0.217845
EIF2S3L	+	1	protein_coding	ENSG00000180574.3	12	10658489	8435	-302232	12	10356257	12:10356257:C:A	C	A	AC=2063;AN=5628	rs7315436	0.63353	0.36647	0.962839	0.000120808	-0.0560599	0.172827	0.174018	1	1	12	10356257	C	A	-0.0629451	0.000527721	0.0404796	0.179798
DUSP8	-	2	protein_coding	ENSG00000184545.6	11	1580673	8708	-37598	11	1618271	11:1618271:C:T	C	T	AC=605;AN=5988	rs12417228	0.89925	0.10075	0.986212	1.94624e-14	-0.0695565	0.000999001	1.03872e-09	1	1	11	1618271	C	T	-0.136756	4.06175e-14	0.102899	0.283647
DUSP8	-	2	protein_coding	ENSG00000184545.6	11	1580673	8708	-33683	11	1614356	11:1614356:A:G	A	G	AC=254;AN=5960	rs144915611	0.957391	0.042609	0.946589	1.20612e-08	0.0745726	0.000999001	0.000117035	2	2	11	1614356	A	G	0.103727	1.05381e-08	0.0720571	0.219019
DUSP8	-	2	protein_coding	ENSG00000184545.6	11	1580673	8708	58265	11	1522408	11:1522408:A:G	A	G	AC=97;AN=5994	rs528267944	0.983713	0.0162866	0.924854	4.94677e-05	0.0860112	0.121878	0.123461	3	3	11	1522408	A	G	0.0744193	4.13575e-05	0.0916878	0.253895
SLC17A9	+	2	protein_coding	ENSG00000101194.13	20	61596358	8537	-2005	20	61594353	20:61594353:A:G	A	G	AC=3338;AN=5870	rs3810459	0.431379	0.568621	0.983209	2.88218e-34	-0.143426	0.000999001	6.98393e-28	2	1	20	61594433	G	A	-0.183671	2.17066e-24	0.140787	0.372361
SLC17A9	+	2	protein_coding	ENSG00000101194.13	20	61596358	8537	-14352	20	61582006	20:61582006:G:T	G	T	AC=91;AN=5842	rs62200665	0.98461	0.0153898	0.805211	4.74733e-32	0.471453	0.000999001	6.66579e-26	3	2	20	61582006	G	T	0.190581	3.62425e-26	0.163134	0.435853
SLC17A9	+	2	protein_coding	ENSG00000101194.13	20	61596358	8537	-101527	20	61494831	20:61494831:G:T	G	T	AC=104;AN=6028	rs6011426	0.982496	0.0175041	0.95466	3.11651e-10	0.231658	0.000999001	3.16856e-06	4	3	20	61494831	G	T	0.118458	6.15922e-11	0.129804	0.340838
SLC17A9	+	2	protein_coding	ENSG00000101194.13	20	61596358	8537	-25150	20	61571208	20:61571208:C:A	C	A	AC=4135;AN=5690	rs1054866	0.271993	0.728007	0.960475	1.05714e-07	-0.0987434	0.001998	0.000542542	1	4	20	61586179	T	G	0.077965	1.74163e-05	0.0755029	0.224498
SLC17A9	+	2	protein_coding	ENSG00000101194.13	20	61596358	8537	-126382	20	61469976	20:61469976:G:A	G	A	AC=72;AN=5946	rs138757611	0.987853	0.0121471	0.856627	2.01686e-07	0.243843	0.001998	0.000982344	8	5	20	61469976	G	A	0.0995141	4.05917e-08	0.206652	0.562369
SLC17A9	+	2	protein_coding	ENSG00000101194.13	20	61596358	8537	414782	20	62011140	20:62011140:G:A	G	A	AC=119;AN=5882	rs150815093	0.979588	0.0204115	0.870127	1.24679e-06	-0.159578	0.00899101	0.00465046	6	6	20	62004587	C	T	-0.0922621	3.64686e-07	0.129799	0.340822
SLC17A9	+	2	protein_coding	ENSG00000101194.13	20	61596358	8537	-88407	20	61507951	20:61507951:C:T	C	T	AC=1211;AN=5644	rs1077416	0.786258	0.213742	0.945221	2.68528e-05	0.080423	0.0629371	0.072769	7	7	20	61525915	GA	G	-0.0768077	2.31908e-05	0.0650774	0.20712
SLC17A9	+	2	protein_coding	ENSG00000101194.13	20	61596358	8537	-3370	20	61592988	20:61592988:G:A	G	A	AC=463;AN=5700	rs77441150	0.918924	0.0810764	0.914473	0.000124278	-0.0809443	0.250749	0.25261	9	8	20	61737520	G	C	0.0699707	0.000116171	0.0329057	0.175872
HSPA14	+	2	protein_coding	ENSG00000187522.9	10	14892714	8555	-8205	10	14884509	10:14884509:G:A	G	A	AC=454;AN=5880	rs12770830	0.923039	0.0769614	0.955502	7.68705e-08	-0.130126	0.000999001	0.000456161	1	1	10	14884509	G	A	-0.0975305	7.51778e-08	0.26895	0.725079
PDZD3	+	1	protein_coding	ENSG00000172367.11	11	119056872	5955	-1510	11	119055362	11:119055362:A:G	A	G	AC=2780;AN=5974	rs7929799	0.534827	0.465173	0.992325	3.78828e-83	0.364173	0.000999001	8.93861e-73	1	1	11	119055362	A	G	0.325548	1.0248e-75	0.51353	0.988576
SLC16A10	+	2	protein_coding	ENSG00000112394.12	6	111498415	6475	46132	6	111544547	6:111544547:G:GT	G	GT	AC=70;AN=5978	rs564071667	0.98857	0.0114304	0.871701	3.23133e-08	-0.0627469	0.000999001	0.000117898	1	1	6	111544547	G	GT	-0.100639	2.84713e-08	0.33909	0.86412
SLC16A10	+	2	protein_coding	ENSG00000112394.12	6	111498415	6475	746445	6	112244860	6:112244860:T:C	T	C	AC=5370;AN=5498	rs6568711	0.0233096	0.97669	0.728503	0.000305465	-0.0257521	0.288711	0.270865	2	2	6	112244860	T	C	-0.065982	0.000279199	0.0913966	0.253346
SEMA4F	+	2	protein_coding	ENSG00000135622.8	2	74902050	5523	32092	2	74934142	2:74934142:C:T	C	T	AC=319;AN=6000	rs17010277	0.946957	0.0530426	0.975858	2.78181e-05	0.0508	0.035964	0.0365512	1	1	2	74934142	C	T	0.0737108	4.89419e-05	0.107218	0.298945
SEMA4F	+	2	protein_coding	ENSG00000135622.8	2	74902050	5523	-345336	2	74556714	2:74556714:TCAAA:T	TCAAA	T	AC=237;AN=5402	rs552801813;rs139635951	0.955744	0.0442558	0.778041	0.000107018	-0.0473801	0.120879	0.121534	2	2	2	74556714	TCAAA	T	-0.0676313	0.000195385	0.0990532	0.270469
ANAPC7	-	1	protein_coding	ENSG00000196510.8	12	110841494	5406	118249	12	110723245	12:110723245:C:T	C	T	AC=2329;AN=5240	rs4766428	0.556217	0.443783	0.938277	2.15066e-15	-0.0830527	0.000999001	2.1303e-11	1	1	12	110723245	C	T	-0.143479	2.11569e-15	0.481868	0.987202
ANAPC7	-	1	protein_coding	ENSG00000196510.8	12	110841494	5406	446673	12	110394821	12:110394821:CA:C	CA	C	AC=423;AN=5788	rs569900190	0.926669	0.0733311	0.931945	9.90804e-07	-0.0940813	0.002997	0.00125737	2	2	12	110394821	CA	C	-0.0876645	1.35137e-06	0.197859	0.536584
PPP1R3G	+	2	protein_coding	ENSG00000219607.2	6	5085720	7858	-24126	6	5061594	6:5061594:C:T	C	T	AC=621;AN=5508	rs1247000	0.886211	0.113789	0.908812	1.68393e-97	0.152578	0.000999001	1.93257e-80	1	1	6	5061594	C	T	0.319049	1.23551e-72	0.456548	0.985981
PPP1R3G	+	2	protein_coding	ENSG00000219607.2	6	5085720	7858	1358	6	5087078	6:5087078:A:G	A	G	AC=4437;AN=5342	rs397654	0.171178	0.828822	0.914223	1.47848e-16	-0.0580622	0.000999001	1.31172e-11	2	2	6	5087078	A	G	-0.112363	5.60606e-10	0.265735	0.715529
PPP1R3G	+	2	protein_coding	ENSG00000219607.2	6	5085720	7858	11642	6	5097362	6:5097362:C:T	C	T	AC=4352;AN=5944	rs200851	0.269307	0.730693	0.987192	2.0919e-09	0.0331322	0.000999001	1.98103e-05	3	3	6	5113198	G	C	0.0997597	3.75777e-08	0.214841	0.585266
ZNF503	-	2	protein_coding	ENSG00000165655.14	10	77161590	4128	-23720	10	77185310	10:77185310:G:C	G	C	AC=3673;AN=5638	rs10824307	0.348248	0.651752	0.961767	3.99349e-13	-0.0611	0.000999001	3.85119e-09	4	1	10	77185310	G	C	-0.0818158	6.52744e-06	0.173533	0.466658
ZNF503	-	2	protein_coding	ENSG00000165655.14	10	77161590	4128	-35580	10	77197170	10:77197170:C:T	C	T	AC=1222;AN=3846	rs17769639	0.684518	0.315482	0.803725	9.00881e-13	-0.063299	0.000999001	8.50212e-09	1	2	10	77197170	C	T	-0.0910847	5.13117e-07	0.199734	0.542116
ZNF503	-	2	protein_coding	ENSG00000165655.14	10	77161590	4128	44469	10	77117121	10:77117121:A:AG	A	AG	AC=2128;AN=5836	rs71307705	0.634261	0.365739	0.980772	7.03553e-11	0.0333665	0.000999001	5.16516e-07	2	3	10	77117121	A	AG	0.112665	5.03777e-10	0.185529	0.500883
ZNF503	-	2	protein_coding	ENSG00000165655.14	10	77161590	4128	65620	10	77095970	10:77095970:C:T	C	T	AC=106;AN=6022	rs117966803	0.982647	0.0173532	0.968037	8.89223e-10	0.105571	0.000999001	3.3448e-06	3	4	10	77095970	C	T	0.10769	2.82103e-09	0.235522	0.634419
ZNF503	-	2	protein_coding	ENSG00000165655.14	10	77161590	4128	-557685	10	77719275	10:77719275:G:GCA	G	GCA	AC=1077;AN=2418	rs3042540	0.554706	0.445294	0.669151	2.06646e-07	0.0294562	0.000999001	0.000429713	6	5	10	77719275	G	GCA	0.0869668	1.63942e-06	0.221741	0.602793
ZNF503	-	2	protein_coding	ENSG00000165655.14	10	77161590	4128	5426	10	77156164	10:77156164:C:G	C	G	AC=426;AN=4794	rs76529446	0.910663	0.0893366	0.775367	2.07557e-05	0.0426395	0.028971	0.0227815	5	6	10	77349525	T	A	0.073785	4.80892e-05	0.109277	0.304665
ZNF503	-	2	protein_coding	ENSG00000165655.14	10	77161590	4128	596527	10	76565063	10:76565063:T:C	T	C	AC=110;AN=5740	rs185552199	0.981267	0.018733	0.847978	0.00031924	0.0502368	0.247752	0.234456	7	7	10	76565063	T	C	0.0809833	8.1003e-06	0.214279	0.583754
ZNF503	-	2	protein_coding	ENSG00000165655.14	10	77161590	4128	274645	10	76886945	10:76886945:C:CA	C	CA	AC=1400;AN=4596	rs11441219	0.696345	0.303655	0.880274	0.000365015	-0.0191373	0.250749	0.250651	8	8	10	76886945	C	CA	-0.0677039	0.000192306	0.0660215	0.208823
ZWILCH	+	2	protein_coding	ENSG00000174442.7	15	66832491	6517	71710	15	66904201	15:66904201:GTCAT:G	GTCAT	G	AC=65;AN=5856	rs548479486;rs530125958	0.989	0.011	0.78251	2.44764e-09	0.134259	0.002997	1.75891e-05	1	1	15	66904201	GTCAT	G	0.108021	2.52083e-09	0.402469	0.953791
ZWILCH	+	2	protein_coding	ENSG00000174442.7	15	66832491	6517	-29949	15	66802542	15:66802542:T:TA	T	TA	AC=313;AN=5922	rs569377201	0.947247	0.052753	0.955231	4.56437e-06	0.0529127	0.010989	0.00862733	2	2	15	66776839	G	C	0.0816368	6.83863e-06	0.0428258	0.18093
ZWILCH	+	2	protein_coding	ENSG00000174442.7	15	66832491	6517	-244342	15	66588149	15:66588149:C:A	C	A	AC=564;AN=5928	rs74019578	0.903789	0.0962109	0.976445	3.92966e-05	-0.0372405	0.0609391	0.0658271	3	3	15	66588149	C	A	-0.0756019	3.11218e-05	0.0744581	0.222826
MTRF1	-	2	protein_coding	ENSG00000120662.11	13	41837626	6575	-48224	13	41885850	13:41885850:G:T	G	T	AC=4656;AN=6010	rs9532781	0.224569	0.775431	0.993797	9.05353e-24	0.0947504	0.000999001	6.91481e-19	1	1	13	41885850	G	T	0.176996	9.7251e-23	0.264284	0.711194
MTRF1	-	2	protein_coding	ENSG00000120662.11	13	41837626	6575	47234	13	41790392	13:41790392:A:ACAC	A	ACAC	AC=5828;AN=6048	rs77872487	0.0363372	0.963663	0.985411	1.34879e-09	0.126762	0.000999001	6.31501e-06	2	2	13	41790392	A	ACAC	0.107262	3.26008e-09	0.224152	0.608528
MTRF1	-	2	protein_coding	ENSG00000120662.11	13	41837626	6575	23868	13	41813758	13:41813758:G:C	G	C	AC=415;AN=6050	rs17532763	0.931407	0.0685926	0.996245	2.94616e-06	0.0722235	0.00799201	0.0058327	3	3	13	41813758	G	C	0.0842188	3.46007e-06	0.161715	0.43152
MTRF1	-	2	protein_coding	ENSG00000120662.11	13	41837626	6575	-151112	13	41988738	13:41988738:G:A	G	A	AC=1735;AN=3044	rs7327010	0.429768	0.570232	0.750558	0.000214143	-0.0339277	0.204795	0.225703	4	4	13	41988738	G	A	-0.0653414	0.000320039	0.0534214	0.189012
MTRF1	-	2	protein_coding	ENSG00000120662.11	13	41837626	6575	800245	13	41037381	13:41037381:G:A	G	A	AC=1357;AN=4674	rs9577039	0.709395	0.290605	0.875544	0.000250506	0.0327878	0.23976	0.251508	5	5	13	41037381	G	A	0.0668672	0.000230751	0.10022	0.274137
TFB2M	-	2	protein_coding	ENSG00000162851.6	1	246729563	9680	288019	1	246441544	1:246441544:G:GA	G	GA	AC=1496;AN=4800	rs35112531	0.687602	0.312398	0.889423	0.000189018	-0.0608044	0.303696	0.292676	1	1	1	246441544	G	GA	-0.0671768	0.000215751	0.0361136	0.177429
SLC45A4	-	1	protein_coding	ENSG00000022567.5	8	142318391	6642	-20161	8	142338552	8:142338552:A:G	A	G	AC=2140;AN=6036	rs13276309	0.646231	0.353769	0.998191	0	-1.71868	0.000999001	0	1	1	8	142355494	T	C	0.627163	0	0.0191707	0.170625
SLC45A4	-	1	protein_coding	ENSG00000022567.5	8	142318391	6642	831	8	142317560	8:142317560:C:T	C	T	AC=3415;AN=5282	rs7008089	0.353821	0.646179	0.935018	9.57994e-14	-0.248259	0.000999001	2.51314e-09	2	2	8	142317560	C	T	-0.126115	3.264e-12	0.42907	0.979499
SLC45A4	-	1	protein_coding	ENSG00000022567.5	8	142318391	6642	98195	8	142220196	8:142220196:G:A	G	A	AC=73;AN=5778	rs117975477	0.987162	0.0128378	0.738139	8.98698e-09	-0.687746	0.000999001	5.76422e-05	4	3	8	142220196	G	A	-0.109928	1.31211e-09	0.392258	0.941471
SLC45A4	-	1	protein_coding	ENSG00000022567.5	8	142318391	6642	80993	8	142237398	8:142237398:T:C	T	C	AC=2943;AN=5144	rs12547917	0.429385	0.570615	0.925163	3.8865e-07	-0.166207	0.000999001	0.00149994	5	4	8	142237398	T	C	-0.117977	7.36224e-11	0.452554	0.985778
SLC45A4	-	1	protein_coding	ENSG00000022567.5	8	142318391	6642	175243	8	142143148	8:142143148:G:C	G	C	AC=106;AN=5604	rs10103857	0.981004	0.0189962	0.756679	1.35e-05	0.387101	0.034965	0.0326295	3	5	8	142143148	G	C	0.077702	1.85936e-05	0.11815	0.314693
PPCDC	+	1	protein_coding	ENSG00000138621.7	15	75342023	4457	110374	15	75452397	15:75452397:G:A	G	A	AC=332;AN=5706	rs116405573	0.942123	0.0578767	0.889622	5.75252e-06	0.109263	0.010989	0.00984797	1	1	15	75452397	G	A	0.068313	0.000168194	0.0307702	0.174576
RTN2	-	2	protein_coding	ENSG00000125744.7	19	45999941	7578	-10166	19	46010107	19:46010107:TC:T	TC	T	AC=676;AN=5944	rs58281612	0.886827	0.113173	0.977301	4.94144e-51	-0.19814	0.000999001	1.62863e-42	1	1	19	46010107	TC	T	-0.267096	1.21326e-50	0.279865	0.755734
RTN2	-	2	protein_coding	ENSG00000125744.7	19	45999941	7578	-204015	19	46203956	19:46203956:T:C	T	C	AC=113;AN=5682	rs34505371	0.979918	0.0200824	0.82468	0.000152558	0.0938529	0.284715	0.265498	2	2	19	46203956	T	C	0.0693231	0.00013437	0.0740903	0.222242
SBNO1	-	2	protein_coding	ENSG00000139697.7	12	123849375	6128	439670	12	123409705	12:123409705:C:T	C	T	AC=121;AN=5932	rs4759360	0.979592	0.0204082	0.900984	4.17115e-14	0.234031	0.000999001	3.94178e-10	1	1	12	123409705	C	T	0.138315	2.07335e-14	0.166974	0.447473
SBNO1	-	2	protein_coding	ENSG00000139697.7	12	123849375	6128	298031	12	123551344	12:123551344:GA:G	GA	G	AC=441;AN=5224	rs200309259	0.915108	0.0848915	0.835081	1.65737e-06	-0.0776968	0.004995	0.00292146	4	2	12	123551346	C	T	-0.0853193	2.57246e-06	0.140075	0.370487
SBNO1	-	2	protein_coding	ENSG00000139697.7	12	123849375	6128	-69924	12	123919299	12:123919299:C:A	C	A	AC=171;AN=5772	rs115426700	0.970061	0.0299391	0.842091	1.76131e-06	-0.128801	0.004995	0.00317325	3	3	12	123919299	C	A	-0.0874626	1.42931e-06	0.159225	0.423919
SBNO1	-	2	protein_coding	ENSG00000139697.7	12	123849375	6128	-375376	12	124224751	12:124224751:CT:C	CT	C	AC=720;AN=2552	rs34257905	0.72	0.28	0.670122	2.79051e-06	0.0546562	0.00699301	0.00495225	2	4	12	124224751	CT	C	0.0871722	1.54902e-06	0.14267	0.377292
SBNO1	-	2	protein_coding	ENSG00000139697.7	12	123849375	6128	-795926	12	124645301	12:124645301:T:G	T	G	AC=1187;AN=5618	rs146628494	0.788943	0.211057	0.951298	5.649e-05	0.047369	0.0639361	0.0658983	5	5	12	124645301	T	G	0.075438	3.23806e-05	0.0438646	0.181385
LIMCH1	+	1	protein_coding	ENSG00000064042.13	4	41695213	7455	-335126	4	41360087	4:41360087:A:G	A	G	AC=2084;AN=6036	rs6834277	0.653672	0.346328	0.996875	1.2155e-37	0.00714142	0.000999001	3.54846e-27	1	1	4	41363729	A	G	0.224704	5.6417e-36	0.335854	0.858748
LIMCH1	+	1	protein_coding	ENSG00000064042.13	4	41695213	7455	-321550	4	41373663	4:41373663:C:CT	C	CT	AC=1913;AN=6048	rs5857793	0.68308	0.31692	0.992427	6.62405e-21	-0.00574115	0.000999001	1.65699e-14	3	2	4	41373663	C	CT	-0.15335	2.12826e-17	0.288049	0.775357
LIMCH1	+	1	protein_coding	ENSG00000064042.13	4	41695213	7455	-45659	4	41649554	4:41649554:G:A	G	A	AC=2444;AN=5696	rs12498364	0.572409	0.427591	0.962069	2.29603e-16	0.00430505	0.000999001	1.01418e-10	2	3	4	41649554	G	A	0.145458	8.62513e-16	0.281999	0.761185
LIMCH1	+	1	protein_coding	ENSG00000064042.13	4	41695213	7455	-722427	4	40972786	4:40972786:C:A	C	A	AC=165;AN=5900	rs114875442	0.971717	0.0282832	0.915497	9.70358e-08	0.00816836	0.003996	0.000773539	5	4	4	40972786	C	A	0.0946823	1.78392e-07	0.176793	0.476017
LIMCH1	+	1	protein_coding	ENSG00000064042.13	4	41695213	7455	-190758	4	41504455	4:41504455:G:A	G	A	AC=554;AN=5990	rs6832105	0.907993	0.0920065	0.979575	1.50515e-07	0.00509651	0.00599401	0.00101368	4	5	4	41504455	G	A	0.0851227	2.71306e-06	0.139114	0.367945
LIMCH1	+	1	protein_coding	ENSG00000064042.13	4	41695213	7455	-165068	4	41530145	4:41530145:C:CATG	C	CATG	AC=374;AN=5728	rs61436046	0.934412	0.0655877	0.908714	6.04696e-06	-0.00455113	0.022977	0.020214	6	6	4	41530145	C	CATG	-0.0799094	1.06691e-05	0.118621	0.315114
LIMCH1	+	1	protein_coding	ENSG00000064042.13	4	41695213	7455	-972609	4	40722604	4:40722604:C:T	C	T	AC=93;AN=5866	rs149019706	0.984354	0.0156458	0.813371	9.0331e-06	-0.00850424	0.027972	0.0275171	7	7	4	40722604	C	T	-0.0803951	9.42346e-06	0.174879	0.470532
LIMCH1	+	1	protein_coding	ENSG00000064042.13	4	41695213	7455	-460526	4	41234687	4:41234687:A:AAAAGG	A	AAAAGG	AC=1021;AN=5678	rs113647855	0.820592	0.179408	0.943726	6.07168e-05	0.00276834	0.106893	0.119231	8	8	4	41234687	A	AAAAGG	0.0676578	0.000194258	0.076249	0.225707
DNAJB4	+	2	protein_coding	ENSG00000162616.8	1	78470619	6512	-78173	1	78392446	1:78392446:G:A	G	A	AC=1164;AN=6058	rs1166698	0.808349	0.191651	1	2.62956e-86	0.156375	0.000999001	2.76586e-72	1	1	1	78485534	G	GA	0.310553	1.01505e-68	0.290147	0.779911
DNAJB4	+	2	protein_coding	ENSG00000162616.8	1	78470619	6512	-113	1	78470506	1:78470506:C:T	C	T	AC=191;AN=5910	rs41311176	0.96812	0.0318797	0.917092	8.34222e-51	-0.231101	0.000999001	6.7852e-41	2	2	1	78470506	C	T	-0.264704	9.71429e-50	0.341364	0.86788
DNAJB4	+	2	protein_coding	ENSG00000162616.8	1	78470619	6512	-84315	1	78386304	1:78386304:TA:T	TA	T	AC=2145;AN=3756	rs558075410	0.429128	0.570872	0.818352	1.35071e-06	0.0325063	0.001998	0.00302495	3	3	1	78386304	TA	T	0.0786542	1.46577e-05	0.119607	0.316138
CCNY	+	2	protein_coding	ENSG00000108100.13	10	35819124	5807	-50288	10	35768836	10:35768836:G:C	G	C	AC=1809;AN=6044	rs10764045	0.700646	0.299354	0.998006	3.38562e-106	-1.02262	0.000999001	2.65828e-91	1	1	10	35768836	G	C	-0.343231	1.71655e-84	0.211595	0.576398
CCNY	+	2	protein_coding	ENSG00000108100.13	10	35819124	5807	41122	10	35860246	10:35860246:TA:T	TA	T	AC=203;AN=5648	rs41276108;rs562607931	0.96473	0.0352697	0.838233	4.56325e-19	-0.892167	0.000999001	2.27315e-14	2	2	10	35860246	TA	T	-0.147798	2.93772e-16	0.423686	0.975552
CCNY	+	2	protein_coding	ENSG00000108100.13	10	35819124	5807	-607336	10	35211788	10:35211788:C:T	C	T	AC=146;AN=5886	rs4472879	0.974461	0.025539	0.886396	7.55627e-06	0.491159	0.010989	0.0104795	3	3	10	35211788	C	T	0.0788806	1.38465e-05	0.140543	0.37172
HAUS3	-	2	protein_coding	ENSG00000214367.3	4	2243855	6468	-187210	4	2431065	4:2431065:G:C	G	C	AC=2135;AN=6008	rs73205480	0.643205	0.356795	0.994227	1.41277e-05	-0.0319926	0.026973	0.0264766	1	1	4	2407263	G	A	-0.0788145	1.40787e-05	0.0804135	0.23283
HAUS3	-	2	protein_coding	ENSG00000214367.3	4	2243855	6468	53494	4	2190361	4:2190361:C:A	C	A	AC=243;AN=5796	rs112827903	0.957827	0.0421727	0.903024	0.000270917	0.0615808	0.284715	0.284555	2	2	4	2190361	C	A	0.067136	0.000217674	0.0586018	0.196255
ACVR1	-	2	protein_coding	ENSG00000115170.9	2	158732352	6047	-25991	2	158758343	2:158758343:G:A	G	A	AC=455;AN=5696	rs35216732	0.920123	0.0798766	0.91012	5.08397e-23	-0.188142	0.000999001	1.44485e-18	1	1	2	158758343	G	A	-0.177627	6.83262e-23	0.43784	0.983937
ACVR1	-	2	protein_coding	ENSG00000115170.9	2	158732352	6047	-34245	2	158766597	2:158766597:T:A	T	A	AC=392;AN=5666	rs72927105	0.930886	0.0691141	0.894894	7.23658e-07	0.12393	0.000999001	0.00106269	2	2	2	158704944	C	A	0.0895834	7.88312e-07	0.0712745	0.217769
ACVR1	-	2	protein_coding	ENSG00000115170.9	2	158732352	6047	-9970	2	158742322	2:158742322:C:G	C	G	AC=102;AN=5828	rs144321421	0.982574	0.0174263	0.824655	5.37072e-06	-0.16862	0.00999001	0.00653063	3	3	2	158742322	C	G	-0.102015	1.83493e-08	0.30665	0.811092
SNX8	-	1	protein_coding	ENSG00000106266.4	7	2347585	9282	-3904	7	2351489	7:2351489:A:G	A	G	AC=1465;AN=6018	rs6461298	0.757546	0.242454	0.996399	1.3706e-21	-0.129846	0.000999001	8.52866e-17	1	1	7	2351489	A	G	-0.137602	2.82291e-14	0.302263	0.803455
CA13	+	2	protein_coding	ENSG00000185015.3	8	86157756	4036	33120	8	86190876	8:86190876:AAG:A	AAG	A	AC=4213;AN=6044	rs59112428	0.303231	0.696769	0.997583	7.48498e-45	0.0483826	0.000999001	2.516e-38	1	1	8	86190876	AAG	A	0.235568	1.82125e-39	0.121543	0.318949
CA13	+	2	protein_coding	ENSG00000185015.3	8	86157756	4036	-466580	8	85691176	8:85691176:G:T	G	T	AC=224;AN=5670	rs56199131	0.960386	0.0396142	0.898693	9.97839e-09	-0.0387315	0.000999001	1.8101e-05	2	2	8	85691176	G	T	-0.0970358	8.75077e-08	0.133114	0.35113
ZNF709	-	2	protein_coding	ENSG00000242852.2	19	12624668	5855	57375	19	12567293	19:12567293:C:T	C	T	AC=4655;AN=6058	rs7255130	0.231786	0.768214	1	1.78119e-15	0.067395	0.000999001	7.94639e-11	1	1	19	12549886	G	A	-0.127534	1.85604e-12	0.136555	0.361063
ZNF709	-	2	protein_coding	ENSG00000242852.2	19	12624668	5855	95475	19	12529193	19:12529193:A:G	A	G	AC=4850;AN=5986	rs7247015	0.189824	0.810176	0.980769	6.0263e-07	-0.0453851	0.001998	0.00177669	2	2	19	12543312	C	G	-0.0716285	7.95966e-05	0.0529469	0.188426
RWDD2A	+	2	protein_coding	ENSG00000013392.6	6	83903104	5571	-132	6	83902972	6:83902972:T:C	T	C	AC=96;AN=6046	rs140702813	0.984173	0.0158269	0.97318	9.79813e-15	0.112345	0.000999001	1.75807e-10	1	1	6	83902972	T	C	0.139112	1.46564e-14	0.384179	0.931657
RWDD2A	+	2	protein_coding	ENSG00000013392.6	6	83903104	5571	5128	6	83908232	6:83908232:C:T	C	T	AC=1244;AN=5452	rs12190337	0.772288	0.227712	0.933785	1.00049e-08	-0.0245346	0.000999001	3.12549e-05	2	2	6	83908232	C	T	-0.103706	1.06105e-08	0.167099	0.447847
RWDD2A	+	2	protein_coding	ENSG00000013392.6	6	83903104	5571	-555974	6	83347130	6:83347130:G:GACATTTAT	G	GACATTTAT	AC=70;AN=5898	rs563362266	0.987587	0.0124131	0.818201	0.000120493	0.0551848	0.10989	0.100558	3	3	6	83347130	G	GACATTTAT	0.0702965	0.000107921	0.10389	0.28732
RASSF1	-	2	protein_coding	ENSG00000068028.13	3	50375719	3556	28124	3	50347595	3:50347595:A:C	A	C	AC=127;AN=6056	rs76579309	0.978555	0.0214447	0.998071	5.52368e-70	-3.85007	0.000999001	1.09886e-54	1	1	3	50350189	A	G	-0.328018	6.59931e-77	0.172902	0.464837
RASSF1	-	2	protein_coding	ENSG00000068028.13	3	50375719	3556	74286	3	50301433	3:50301433:C:G	C	G	AC=168;AN=5622	rs35915701	0.969944	0.0300556	0.798015	3.42858e-09	-0.805465	0.000999001	1.32422e-05	2	2	3	50301433	C	G	-0.101526	2.14588e-08	0.245625	0.658345
RASSF1	-	2	protein_coding	ENSG00000068028.13	3	50375719	3556	84670	3	50291049	3:50291049:G:A	G	A	AC=88;AN=6056	rs9851719	0.985327	0.0146727	0.995968	8.1208e-06	0.861377	0.00799201	0.00709171	3	3	3	50288462	C	T	0.0791591	1.2907e-05	0.0982296	0.268154
RASSF1	-	2	protein_coding	ENSG00000068028.13	3	50375719	3556	4287	3	50371432	3:50371432:C:A	C	A	AC=2710;AN=5874	rs2236947	0.538922	0.461078	0.983689	6.1327e-05	-0.195918	0.037962	0.0340025	4	4	3	50371432	C	A	-0.0784885	1.52803e-05	0.14047	0.371528
ZFP36L1	-	1	protein_coding	ENSG00000185650.8	14	69263190	5524	69289	14	69193901	14:69193901:G:T	G	T	AC=596;AN=6050	rs11625565	0.902325	0.0976752	0.997236	4.73757e-94	-4.07449	0.000999001	1.2782e-79	1	1	14	69193901	G	T	-0.304364	5.99646e-66	0.389284	0.937849
ZFP36L1	-	1	protein_coding	ENSG00000185650.8	14	69263190	5524	115063	14	69148127	14:69148127:A:G	A	G	AC=3165;AN=5662	rs1884808	0.440517	0.559483	0.969984	2.75734e-51	-1.89719	0.000999001	6.55235e-42	2	2	14	69148127	A	G	-0.231438	4.06362e-38	0.511543	0.988495
ZFP36L1	-	1	protein_coding	ENSG00000185650.8	14	69263190	5524	9847	14	69253343	14:69253343:C:T	C	T	AC=2885;AN=6056	rs11158763	0.524508	0.475492	0.99861	9.64099e-11	0.805032	0.000999001	8.88913e-07	3	3	14	69253343	C	T	0.0954917	1.39898e-07	0.0765569	0.226211
ZFP36L1	-	1	protein_coding	ENSG00000185650.8	14	69263190	5524	73027	14	69190163	14:69190163:G:A	G	A	AC=1974;AN=5992	rs17835428	0.67161	0.32839	0.993329	6.00113e-06	-0.630844	0.00999001	0.0115112	4	4	14	69149280	T	C	0.0766289	2.42316e-05	0.109288	0.304691
ZFP36L1	-	1	protein_coding	ENSG00000185650.8	14	69263190	5524	178759	14	69084431	14:69084431:C:T	C	T	AC=900;AN=5904	rs72729557	0.846179	0.153821	0.978381	0.000107543	0.553933	0.13986	0.135462	5	5	14	69075778	T	C	0.0711053	8.97626e-05	0.0454033	0.182088
PHF23	-	1	protein_coding	ENSG00000040633.8	17	7141490	7339	350	17	7141140	17:7141140:C:G	C	G	AC=530;AN=5194	rs77234976	0.897744	0.102256	0.855305	6.34412e-43	-0.637991	0.000999001	2.53975e-34	1	1	17	7141140	C	G	-0.209218	2.6151e-31	0.471903	0.986735
PHF23	-	1	protein_coding	ENSG00000040633.8	17	7141490	7339	-13044	17	7154534	17:7154534:G:A	G	A	AC=3903;AN=6030	rs414206	0.35217	0.64783	0.997819	4.67179e-16	0.265813	0.000999001	3.94322e-11	2	2	17	7166254	C	CT	0.115551	1.79107e-10	0.172874	0.464756
PHF23	-	1	protein_coding	ENSG00000040633.8	17	7141490	7339	-26261	17	7167751	17:7167751:G:A	G	A	AC=156;AN=6010	rs146005466	0.973992	0.0260078	0.97603	4.25037e-10	0.475758	0.000999001	4.83694e-06	3	3	17	7167751	G	A	0.107223	3.30326e-09	0.118709	0.315197
PHF23	-	1	protein_coding	ENSG00000040633.8	17	7141490	7339	-4002	17	7145492	17:7145492:C:CA	C	CA	AC=3945;AN=5204	rs58574748	0.24222	0.75778	0.91692	3.50019e-05	-0.145607	0.0919081	0.0837333	4	4	17	7017119	T	TCACA	0.072295	6.82166e-05	0.0465345	0.182671
NECAP2	+	1	protein_coding	ENSG00000157191.15	1	16782016	7662	-8136	1	16773880	1:16773880:A:G	A	G	AC=4388;AN=6058	rs821000	0.27579	0.72421	1	6.79581e-275	-1.09412	0.000999001	1.55776e-241	1	1	1	16773880	A	G	-0.558116	1.22523e-247	0.334782	0.856965
NECAP2	+	1	protein_coding	ENSG00000157191.15	1	16782016	7662	19657	1	16801673	1:16801673:A:G	A	G	AC=375;AN=5912	rs139566883	0.936096	0.0639036	0.95366	8.18392e-46	-0.699078	0.000999001	4.93682e-37	3	2	1	16801673	A	G	-0.247875	1.21566e-43	0.211919	0.577297
NECAP2	+	1	protein_coding	ENSG00000157191.15	1	16782016	7662	-14055	1	16767961	1:16767961:G:A	G	A	AC=130;AN=5710	rs17453643	0.977584	0.0224162	0.819901	4.81224e-12	0.796459	0.000999001	8.45153e-08	2	3	1	16555972	C	T	-0.0982263	6.06447e-08	0.168953	0.45334
NECAP2	+	1	protein_coding	ENSG00000157191.15	1	16782016	7662	4588	1	16786604	1:16786604:C:T	C	T	AC=286;AN=5676	rs17419887	0.949053	0.0509466	0.875184	8.54439e-10	0.539174	0.000999001	6.64228e-06	4	4	1	16555972	C	T	0.0933671	2.63681e-07	0.160223	0.426961
NECAP2	+	1	protein_coding	ENSG00000157191.15	1	16782016	7662	4919	1	16786935	1:16786935:A:G	A	G	AC=145;AN=5816	rs79014590	0.974992	0.0250084	0.866243	9.87145e-05	-0.265592	0.176823	0.179228	5	5	1	16786935	A	G	-0.0704126	0.000105116	0.0420052	0.180559
UROS	-	2	protein_coding	ENSG00000188690.8	10	127511658	6958	-10914	10	127522572	10:127522572:T:G	T	G	AC=2771;AN=6018	rs3740206	0.537151	0.462849	0.997822	1.77821e-90	-0.22111	0.000999001	4.2704e-79	1	1	10	127523468	A	G	0.313844	3.20352e-70	0.180678	0.487091
UROS	-	2	protein_coding	ENSG00000188690.8	10	127511658	6958	18244	10	127493414	10:127493414:A:C	A	C	AC=5000;AN=6058	rs10794023	0.174081	0.825919	1	1.31669e-12	-0.09257	0.000999001	1.04504e-08	2	2	10	127493414	A	C	-0.109608	1.46512e-09	0.166282	0.445398
UROS	-	2	protein_coding	ENSG00000188690.8	10	127511658	6958	114220	10	127397438	10:127397438:A:C	A	C	AC=4871;AN=5544	rs55833808	0.121036	0.878964	0.908659	2.29455e-05	0.0608227	0.044955	0.0466044	4	3	10	127397438	A	C	0.0776125	1.90113e-05	0.10985	0.305939
UROS	-	2	protein_coding	ENSG00000188690.8	10	127511658	6958	26364	10	127485294	10:127485294:G:A	G	A	AC=60;AN=5852	rs55753910	0.989993	0.0100067	0.754072	0.00015063	-0.146705	0.223776	0.228402	5	4	10	127485294	G	A	-0.0764445	2.53507e-05	0.100743	0.275899
ATP7A	+	2	protein_coding	ENSG00000165240.13	23	77166199	2783	15216	23	77181415	23:77181415:C:CTT	C	CTT	AC=311;AN=1636	23:77181415:C:CTT	0.813246	0.186754	0.440216	9.96936e-06	0.0398359	0.004995	0.00392051	1	1	23	77181415	C	CTT	0.0796139	1.15021e-05	0.244362	0.655197
ATP7A	+	2	protein_coding	ENSG00000165240.13	23	77166199	2783	-228046	23	76938153	23:76938153:G:C	G	C	AC=74;AN=6058	23:76938153:G:C	0.98775	0.0122502	1	0.000398333	-0.0934685	0.0819181	0.0894963	2	2	23	76938153	G	C	-0.063624	0.000458776	0.177017	0.476657
RP11-219G17.4	-	2	lincRNA	ENSG00000204277.1	17	76274573	8496	28279	17	76246294	17:76246294:C:T	C	T	AC=1603;AN=6058	rs1567237	0.735977	0.264023	1	3.9019e-35	0.0148737	0.000999001	1.40661e-27	1	1	17	76246294	C	T	0.219471	2.33642e-34	0.230051	0.622069
RP11-219G17.4	-	2	lincRNA	ENSG00000204277.1	17	76274573	8496	76216	17	76198357	17:76198357:A:T	A	T	AC=394;AN=5658	rs116635615	0.931189	0.0688105	0.890424	3.56148e-06	-0.00955486	0.022977	0.0178698	2	2	17	76285485	C	CG	-0.0834712	4.22326e-06	0.0629771	0.203363
RP11-219G17.4	-	2	lincRNA	ENSG00000204277.1	17	76274573	8496	157056	17	76117517	17:76117517:G:A	G	A	AC=229;AN=5116	rs4789014	0.955674	0.0443256	0.74487	9.60099e-06	-0.00971042	0.03996	0.0411193	3	3	17	76116017	C	A	-0.0809588	8.15159e-06	0.0603257	0.198895
RP11-219G17.4	-	2	lincRNA	ENSG00000204277.1	17	76274573	8496	-81915	17	76356488	17:76356488:AC:A	AC	A	AC=189;AN=5716	rs199915361	0.966712	0.0332878	0.82737	7.53836e-05	0.0109009	0.22977	0.215757	4	4	17	76356488	AC	A	0.0722314	6.92321e-05	0.0619051	0.201504
FAM21A	+	2	protein_coding	ENSG00000099290.11	10	51879410	4382	-64046	10	51815364	10:51815364:G:C	G	C	AC=3633;AN=5700	rs10825005	0.360835	0.639165	0.967089	0	0.476578	0.000999001	3.67566e-305	1	1	10	51815364	G	C	0.484354	5.5168e-178	0.317117	0.828251
FAM21A	+	2	protein_coding	ENSG00000099290.11	10	51879410	4382	-923351	10	50956059	10:50956059:C:A	C	A	AC=67;AN=5988	rs191389600	0.988751	0.0112488	0.919362	1.94895e-44	0.536385	0.000999001	4.2216e-38	3	2	10	50956059	C	A	0.202227	2.54835e-29	0.516799	0.988709
FAM21A	+	2	protein_coding	ENSG00000099290.11	10	51879410	4382	-5431	10	51873979	10:51873979:G:A	G	A	AC=90;AN=5650	rs190088331	0.983425	0.0165746	0.719896	6.00922e-30	0.582809	0.000999001	6.54319e-25	2	3	10	51873979	G	A	0.109535	1.50227e-09	0.338044	0.862386
FAM21A	+	2	protein_coding	ENSG00000099290.11	10	51879410	4382	227612	10	52107022	10:52107022:T:A	T	A	AC=97;AN=5972	rs139258943	0.983818	0.0161818	0.909107	2.16595e-13	0.336377	0.000999001	1.06479e-09	13	4	10	52107022	T	A	0.0883064	1.1298e-06	0.261353	0.702436
FAM21A	+	2	protein_coding	ENSG00000099290.11	10	51879410	4382	-824991	10	51054419	10:51054419:G:GT	G	GT	AC=1835;AN=5390	rs35336063	0.658984	0.341016	0.94182	4.18775e-11	-0.0762331	0.000999001	1.76556e-07	4	5	10	51101356	A	G	-0.107789	2.72812e-09	0.144624	0.382407
FAM21A	+	2	protein_coding	ENSG00000099290.11	10	51879410	4382	-283131	10	51596279	10:51596279:CCCT:C	CCCT	C	AC=243;AN=5666	rs199966670	0.957472	0.0425275	0.880732	1.15591e-08	0.101537	0.000999001	2.44216e-05	9	6	10	51600457	A	T	0.103623	1.09024e-08	0.213535	0.581737
FAM21A	+	2	protein_coding	ENSG00000099290.11	10	51879410	4382	308	10	51879718	10:51879718:G:A	G	A	AC=94;AN=5576	rs531426050	0.982837	0.0171629	0.703136	1.38153e-08	-0.240271	0.000999001	2.59014e-05	5	7	10	52357772	C	CA	-0.0759146	2.88477e-05	0.124456	0.325378
FAM21A	+	2	protein_coding	ENSG00000099290.11	10	51879410	4382	304258	10	52183668	10:52183668:T:G	T	G	AC=71;AN=5994	rs117711580	0.988274	0.0117264	0.902103	1.83389e-07	-0.272938	0.000999001	0.000306362	14	8	10	52258592	G	A	-0.0709007	9.40607e-05	0.0771422	0.227179
FAM21A	+	2	protein_coding	ENSG00000099290.11	10	51879410	4382	156097	10	52035507	10:52035507:C:G	C	G	AC=86;AN=5916	rs1436223	0.985289	0.0147107	0.848103	4.49698e-07	0.163772	0.000999001	0.000665227	11	9	10	52035507	C	G	0.0694761	0.000129843	0.0596223	0.197799
FAM21A	+	2	protein_coding	ENSG00000099290.11	10	51879410	4382	-296499	10	51582911	10:51582911:C:T	C	T	AC=78;AN=6058	rs113955117	0.986783	0.0132173	1	5.17274e-07	0.172819	0.000999001	0.000781544	10	10	10	51582911	C	T	0.0920471	3.88268e-07	0.319407	0.831907
FAM21A	+	2	protein_coding	ENSG00000099290.11	10	51879410	4382	-905238	10	50974172	10:50974172:G:C	G	C	AC=106;AN=5912	rs148401099	0.982155	0.0178453	0.8794	6.49451e-07	0.18546	0.000999001	0.00093104	7	11	10	50974172	G	C	0.0603507	0.000890094	0.062429	0.202405
FAM21A	+	2	protein_coding	ENSG00000099290.11	10	51879410	4382	216901	10	52096311	10:52096311:G:A	G	A	AC=1138;AN=5282	rs12146309	0.784632	0.215368	0.912134	7.23957e-07	-0.0494062	0.000999001	0.00103595	8	12	10	52096311	G	A	-0.0947613	1.74226e-07	0.294791	0.789444
FAM21A	+	2	protein_coding	ENSG00000099290.11	10	51879410	4382	-884863	10	50994547	10:50994547:T:C	T	C	AC=2688;AN=6058	rs1258192	0.558188	0.441812	1	7.53446e-07	-0.0571929	0.000999001	0.00115654	15	13	10	50962722	G	GA	-0.0745767	3.98309e-05	0.130973	0.344489
FAM21A	+	2	protein_coding	ENSG00000099290.11	10	51879410	4382	139072	10	52018482	10:52018482:A:G	A	G	AC=4898;AN=6032	rs2842126	0.187763	0.812237	0.990558	4.40801e-06	50.5124	0.004995	0.00547637	6	14	10	52811530	C	T	0.0595066	0.00105074	0.0926971	0.255824
FAM21A	+	2	protein_coding	ENSG00000099290.11	10	51879410	4382	139189	10	52018599	10:52018599:G:A	G	A	AC=4898;AN=6032	rs2813297	0.187763	0.812237	0.99061	4.58494e-06	-50.4188	0.004995	0.00568771	12	15	10	52811530	C	T	0.0595049	0.00105108	0.091502	0.253544
FAM21A	+	2	protein_coding	ENSG00000099290.11	10	51879410	4382	157104	10	52036514	10:52036514:G:A	G	A	AC=293;AN=5476	rs10508925	0.945989	0.0540107	0.81637	7.49613e-06	0.0801545	0.010989	0.00900175	16	16	10	52036514	G	A	0.0640942	0.000416058	0.0684711	0.213148
FAM21A	+	2	protein_coding	ENSG00000099290.11	10	51879410	4382	-784750	10	51094660	10:51094660:C:T	C	T	AC=2008;AN=5962	rs2002273	0.66241	0.33759	0.989392	6.96617e-05	-0.0485461	0.0599401	0.0635644	17	17	10	51225877	G	A	0.0602671	0.000904933	0.0315401	0.175083
FAM21A	+	2	protein_coding	ENSG00000099290.11	10	51879410	4382	567287	10	52446697	10:52446697:A:G	A	G	AC=1817;AN=4276	rs10763618	0.573617	0.426383	0.855923	8.8461e-05	-0.0350748	0.0799201	0.0843888	18	18	10	52446697	A	G	-0.0680524	0.000178142	0.0547934	0.190796
FAM21A	+	2	protein_coding	ENSG00000099290.11	10	51879410	4382	164875	10	52044285	10:52044285:G:A	G	A	AC=67;AN=5970	rs192903014	0.989045	0.0109549	0.865997	0.000398774	-0.134761	0.28971	0.281773	19	19	10	52727577	TA	T	0.0614698	0.000712093	0.0669397	0.210468
RB1	+	1	protein_coding	ENSG00000139687.9	13	49050583	6177	-31459	13	49019124	13:49019124:GTT:G	GTT	G	AC=3866;AN=5610	rs549108666;rs528971111;rs67464705	0.310105	0.689895	0.963091	2.96163e-68	0.290134	0.000999001	2.57717e-58	1	1	13	49019124	GTT	G	0.309708	2.4472e-68	0.175301	0.471743
RB1	+	1	protein_coding	ENSG00000139687.9	13	49050583	6177	-940026	13	48110557	13:48110557:A:G	A	G	AC=66;AN=6024	rs147653397	0.988979	0.0110211	0.943277	7.9783e-05	-0.274359	0.0759241	0.0811778	2	2	13	48110557	A	G	-0.0717945	7.66048e-05	0.0516619	0.186926
ATP10D	+	2	protein_coding	ENSG00000145246.9	4	47584048	6008	-38920	4	47545128	4:47545128:A:G	A	G	AC=2043;AN=5764	rs4391005	0.645883	0.354117	0.973255	2.88137e-50	-0.126378	0.000999001	1.67103e-39	2	1	4	47545128	A	G	-0.256858	7.70316e-47	0.516824	0.98871
ATP10D	+	2	protein_coding	ENSG00000145246.9	4	47584048	6008	372508	4	47956556	4:47956556:A:G	A	G	AC=2148;AN=5990	rs1984713	0.640971	0.359029	0.994353	1.75562e-43	0.1198	0.000999001	6.6342e-34	3	2	4	47956556	A	G	0.224023	9.21084e-36	0.330883	0.850471
ATP10D	+	2	protein_coding	ENSG00000145246.9	4	47584048	6008	-95568	4	47488480	4:47488480:G:C	G	C	AC=1005;AN=5244	rs11945442	0.808336	0.191664	0.902137	1.25428e-14	-0.0922132	0.000999001	6.42529e-10	4	3	4	47488480	G	C	-0.113501	3.74373e-10	0.336812	0.86034
ATP10D	+	2	protein_coding	ENSG00000145246.9	4	47584048	6008	-165827	4	47418221	4:47418221:A:G	A	G	AC=2229;AN=5852	rs6839213	0.618698	0.381302	0.977057	1.2806e-12	-0.0793844	0.000999001	2.6792e-08	1	4	4	47426962	G	A	-0.114225	2.88948e-10	0.148843	0.39365
ATP10D	+	2	protein_coding	ENSG00000145246.9	4	47584048	6008	-118678	4	47465370	4:47465370:C:T	C	T	AC=1438;AN=6000	rs73234587	0.760495	0.239505	0.986672	2.74043e-09	-0.0776612	0.000999001	1.80152e-05	6	5	4	47476389	C	CA	-0.0841973	3.48001e-06	0.0854817	0.242084
ATP10D	+	2	protein_coding	ENSG00000145246.9	4	47584048	6008	-96650	4	47487398	4:47487398:AT:A	AT	A	AC=633;AN=3814	rs200496411	0.833163	0.166837	0.736443	1.10239e-06	-0.0570774	0.004995	0.00298504	5	6	4	47582276	C	T	-0.0767302	2.36366e-05	0.0994118	0.271552
ATP10D	+	2	protein_coding	ENSG00000145246.9	4	47584048	6008	-474163	4	47109885	4:47109885:A:G	A	G	AC=418;AN=6008	rs77026558	0.930614	0.0693858	0.983607	4.01153e-05	0.0625033	0.0639361	0.0590924	9	7	4	47109885	A	G	0.0763706	2.58133e-05	0.102698	0.282905
ATP10D	+	2	protein_coding	ENSG00000145246.9	4	47584048	6008	-72435	4	47511613	4:47511613:A:T	A	T	AC=1075;AN=5966	rs55894040	0.820295	0.179705	0.985102	4.01319e-05	0.0422318	0.0589411	0.0584106	7	8	4	47511613	A	T	0.079138	1.29761e-05	0.101743	0.279419
ATP10D	+	2	protein_coding	ENSG00000145246.9	4	47584048	6008	87828	4	47671876	4:47671876:G:A	G	A	AC=69;AN=6028	rs149115082	0.98882	0.0111795	0.951324	6.22085e-05	0.141662	0.0879121	0.0819369	8	9	4	47671876	G	A	0.0751485	3.47236e-05	0.105688	0.293836
ATP10D	+	2	protein_coding	ENSG00000145246.9	4	47584048	6008	599419	4	48183467	4:48183467:G:A	G	A	AC=754;AN=5934	rs12108537	0.872326	0.127674	0.979634	0.000265399	-0.0419443	0.244755	0.249746	10	10	4	48218275	C	A	-0.0681094	0.00017592	0.0697536	0.215299
SCFD2	-	1	protein_coding	ENSG00000184178.11	4	54232233	5694	17705	4	54214528	4:54214528:T:C	T	C	AC=534;AN=6024	rs10517292	0.910963	0.0890367	0.991461	1.64291e-54	-0.320984	0.000999001	1.01348e-45	1	1	4	54214528	T	C	-0.270558	5.74852e-52	0.282261	0.761838
SCFD2	-	1	protein_coding	ENSG00000184178.11	4	54232233	5694	534954	4	53697279	4:53697279:T:TAGACAGAC	T	TAGACAGAC	AC=869;AN=5316	rs554198165	0.8375	0.1625	0.920452	6.64498e-06	0.066852	0.011988	0.010852	2	2	4	53697279	T	TAGACAGAC	0.0817513	6.63791e-06	0.119854	0.316432
SCFD2	-	1	protein_coding	ENSG00000184178.11	4	54232233	5694	23251	4	54208982	4:54208982:C:T	C	T	AC=1136;AN=5876	rs6820506	0.80598	0.19402	0.969646	0.000150997	-0.0542726	0.153846	0.150833	3	3	4	54208982	C	T	-0.067633	0.000195314	0.0474067	0.183184
RP11-53O19.3	+	2	lincRNA	ENSG00000272335.1	5	44826178	4341	107806	5	44933984	5:44933984:T:TTGA	T	TTGA	AC=2987;AN=5254	rs138060088	0.430932	0.569068	0.936003	4.56327e-27	0.164877	0.000999001	5.64384e-21	1	1	5	44933984	T	TTGA	0.191376	2.23985e-26	0.280852	0.758284
MYO1F	-	2	protein_coding	ENSG00000142347.12	19	8642326	8279	26737	19	8615589	19:8615589:A:G	A	G	AC=279;AN=5548	rs4804311	0.950176	0.0498239	0.854261	2.25149e-37	5.91581	0.000999001	9.16646e-32	1	1	19	8615589	A	G	0.137348	3.15002e-14	0.46496	0.9864
MYO1F	-	2	protein_coding	ENSG00000142347.12	19	8642326	8279	72621	19	8569705	19:8569705:T:TA	T	TA	AC=1908;AN=5986	rs34945911	0.681403	0.318597	0.991869	1.09125e-14	-1.26864	0.000999001	1.10817e-10	2	2	19	8569705	T	TA	-0.131161	4.26229e-13	0.278921	0.753252
MYO1F	-	2	protein_coding	ENSG00000142347.12	19	8642326	8279	51093	19	8591233	19:8591233:G:GTC	G	GTC	AC=730;AN=5164	rs35536931	0.858737	0.141263	0.882252	2.98114e-12	2.4293	0.000999001	1.94609e-08	3	3	19	8597628	T	C	0.0861681	2.04164e-06	0.0821995	0.236024
MYO1F	-	2	protein_coding	ENSG00000142347.12	19	8642326	8279	15201	19	8627125	19:8627125:C:T	C	T	AC=1604;AN=3976	rs10424530	0.595541	0.404459	0.829105	3.0419e-12	1.18019	0.000999001	2.12114e-08	5	4	19	8627125	C	T	0.116411	1.30968e-10	0.321078	0.834572
MYO1F	-	2	protein_coding	ENSG00000142347.12	19	8642326	8279	89555	19	8552771	19:8552771:C:G	C	G	AC=107;AN=6018	rs75970983	0.981992	0.0180078	0.943811	7.68684e-10	-3.41262	0.000999001	4.12382e-06	4	5	19	8552771	C	G	-0.108792	1.93875e-09	0.278426	0.751934
MYO1F	-	2	protein_coding	ENSG00000142347.12	19	8642326	8279	-99288	19	8741614	19:8741614:C:T	C	T	AC=4418;AN=5932	rs10406716	0.255186	0.744814	0.979556	2.6861e-06	-0.810286	0.004995	0.00759271	7	6	19	8741614	C	T	-0.0824539	5.52425e-06	0.0589771	0.196821
MYO1F	-	2	protein_coding	ENSG00000142347.12	19	8642326	8279	369520	19	8272806	19:8272806:T:A	T	A	AC=358;AN=4604	rs201616578	0.922586	0.0774139	0.736783	4.88702e-06	-1.21421	0.010989	0.0135121	6	7	19	8272806	T	A	-0.0792425	1.26379e-05	0.0938468	0.258094
MYO1F	-	2	protein_coding	ENSG00000142347.12	19	8642326	8279	53593	19	8588733	19:8588733:G:A	G	A	AC=180;AN=5534	rs62119397	0.967725	0.0322751	0.799229	3.25195e-05	-1.63117	0.0829171	0.0776438	8	8	19	8636423	C	T	-0.103821	1.02189e-08	0.129272	0.339186
MYO1F	-	2	protein_coding	ENSG00000142347.12	19	8642326	8279	275412	19	8366914	19:8366914:G:A	G	A	AC=384;AN=5742	rs173665	0.932322	0.0676781	0.909195	0.000134787	-1.06641	0.254745	0.256115	9	9	19	8366914	G	A	-0.0696016	0.000126237	0.0286964	0.172902
DRG2	+	1	protein_coding	ENSG00000108591.5	17	18008761	4852	-23784	17	17984977	17:17984977:T:A	T	A	AC=5430;AN=6024	rs2955375	0.0985413	0.901459	0.993461	2.00196e-59	0.313284	0.000999001	1.47476e-49	1	1	17	17984977	T	A	0.288146	5.32351e-59	0.230044	0.622053
ZNF138	+	1	protein_coding	ENSG00000197008.5	7	64275995	7531	33927	7	64309922	7:64309922:AG:A	AG	A	AC=315;AN=5906	rs143815684	0.946777	0.0532231	0.959951	7.68316e-12	-0.135311	0.000999001	1.19842e-07	1	1	7	64309922	AG	A	-0.127505	1.87755e-12	0.14542	0.384499
ZNF138	+	1	protein_coding	ENSG00000197008.5	7	64275995	7531	-18803	7	64257192	7:64257192:A:C	A	C	AC=506;AN=6008	rs4718113	0.916315	0.0836854	0.986069	3.32332e-10	0.0991007	0.000999001	2.77557e-06	3	2	7	64257192	A	C	0.108311	2.28473e-09	0.233722	0.630347
ZNF138	+	1	protein_coding	ENSG00000197008.5	7	64275995	7531	-174961	7	64101034	7:64101034:G:A	G	A	AC=3072;AN=6058	rs2862876	0.493069	0.506931	1	7.8089e-10	-0.0651251	0.000999001	6.22409e-06	5	3	7	64101034	G	A	-0.152642	2.98987e-17	0.507841	0.988341
ZNF138	+	1	protein_coding	ENSG00000197008.5	7	64275995	7531	-777927	7	63498068	7:63498068:CA:C	CA	C	AC=2371;AN=4436	rs11334870	0.465403	0.534597	0.869981	1.00557e-07	-0.0512571	0.000999001	0.000308294	4	4	7	63477729	T	C	-0.0908534	5.48453e-07	0.11492	0.312324
ZNF138	+	1	protein_coding	ENSG00000197008.5	7	64275995	7531	-164717	7	64111278	7:64111278:A:G	A	G	AC=884;AN=6050	rs35353621	0.854422	0.145578	0.996831	5.1899e-06	0.0659404	0.010989	0.00790509	6	5	7	64111278	A	G	0.106823	3.7784e-09	0.311536	0.819237
ZNF138	+	1	protein_coding	ENSG00000197008.5	7	64275995	7531	-174921	7	64101074	7:64101074:G:A	G	A	AC=475;AN=5798	rs79414913	0.917621	0.0823787	0.90952	4.01505e-05	-0.0712985	0.034965	0.0413336	2	6	7	64101074	G	A	-0.0668537	0.000231425	0.0301398	0.174119
BCL3	+	1	protein_coding	ENSG00000069399.8	19	45261785	7094	-8294	19	45253491	19:45253491:C:T	C	T	AC=542;AN=5362	rs10401176	0.89869	0.10131	0.86242	1.96259e-12	0.651518	0.000999001	6.09675e-08	1	1	19	45253491	C	T	0.123596	8.7543e-12	0.302508	0.803892
BCL3	+	1	protein_coding	ENSG00000069399.8	19	45261785	7094	-21716	19	45240069	19:45240069:CT:C	CT	C	AC=4152;AN=5470	rs72319812	0.241078	0.758922	0.936469	6.30103e-05	-0.263407	0.138861	0.12633	2	2	19	45240069	CT	C	-0.0695206	0.000128553	0.0551384	0.191263
PHEX	+	2	protein_coding	ENSG00000102174.7	23	22115822	4271	-64788	23	22051034	23:22051034:A:G	A	G	AC=2648;AN=5956	23:22051034:A:G	0.554918	0.445082	0.976993	2.82154e-51	-0.0479206	0.000999001	1.92951e-16	1	1	23	22051034	A	G	-0.264541	1.11826e-49	0.314651	0.824294
PHEX	+	2	protein_coding	ENSG00000102174.7	23	22115822	4271	-113893	23	22001929	23:22001929:C:T	C	T	AC=2318;AN=4382	23:22001929:C:T	0.472048	0.527952	0.778171	9.68555e-17	0.0286396	0.000999001	8.63674e-05	2	2	23	22007752	A	G	0.155944	6.03464e-18	0.249638	0.668795
COX19	-	2	protein_coding	ENSG00000240230.1	7	1014752	9595	81762	7	932990	7:932990:G:A	G	A	AC=67;AN=6032	rs200484049	0.988993	0.0110068	0.936653	2.28471e-17	-0.686524	0.000999001	7.5565e-13	6	1	7	906650	G	T	-0.143588	2.01442e-15	0.133203	0.351401
COX19	-	2	protein_coding	ENSG00000240230.1	7	1014752	9595	47826	7	966926	7:966926:G:C	G	C	AC=1295;AN=3824	rs3824074	0.658312	0.341688	0.802748	8.04741e-16	0.255262	0.000999001	1.54074e-11	1	2	7	966926	G	C	0.116337	1.34544e-10	0.355752	0.891146
COX19	-	2	protein_coding	ENSG00000240230.1	7	1014752	9595	10504	7	1004248	7:1004248:G:C	G	C	AC=1071;AN=5684	rs13228763	0.812607	0.187393	0.949738	1.48796e-15	-0.16561	0.000999001	3.9569e-11	5	3	7	1004248	G	C	-0.137804	2.58729e-14	0.342774	0.870203
COX19	-	2	protein_coding	ENSG00000240230.1	7	1014752	9595	32270	7	982482	7:982482:C:G	C	G	AC=1250;AN=3284	rs111161352	0.618991	0.381009	0.766046	2.06442e-12	0.173793	0.000999001	2.19992e-08	9	4	7	982482	C	G	0.0859895	2.1438e-06	0.191496	0.517956
COX19	-	2	protein_coding	ENSG00000240230.1	7	1014752	9595	29551	7	985201	7:985201:A:G	A	G	AC=1928;AN=4550	rs4722840	0.573391	0.426609	0.874857	2.35493e-12	0.17017	0.000999001	2.22539e-08	2	5	7	1167713	G	A	0.104354	8.58205e-09	0.183938	0.496358
COX19	-	2	protein_coding	ENSG00000240230.1	7	1014752	9595	-41597	7	1056349	7:1056349:G:A	G	A	AC=134;AN=5972	rs188875817	0.977273	0.0227273	0.940807	1.30475e-10	0.340272	0.000999001	9.72956e-07	8	6	7	1142301	C	T	0.121742	1.78614e-11	0.108332	0.30224
COX19	-	2	protein_coding	ENSG00000240230.1	7	1014752	9595	24519	7	990233	7:990233:C:T	C	T	AC=140;AN=5704	rs10237245	0.975497	0.0245031	0.805163	3.19242e-10	0.30824	0.000999001	2.17254e-06	4	7	7	990233	C	T	0.100133	3.34099e-08	0.140045	0.370408
COX19	-	2	protein_coding	ENSG00000240230.1	7	1014752	9595	67952	7	946800	7:946800:G:A	G	A	AC=142;AN=5608	rs77698182	0.974783	0.0252174	0.754324	1.03484e-08	-0.283997	0.000999001	5.20637e-05	10	8	7	946800	G	A	-0.124142	7.07924e-12	0.464871	0.986395
COX19	-	2	protein_coding	ENSG00000240230.1	7	1014752	9595	103656	7	911096	7:911096:T:C	T	C	AC=1330;AN=5972	rs111777753	0.776669	0.223331	0.982901	1.8902e-08	0.113068	0.000999001	0.000102306	7	9	7	863115	AG	A	0.0952794	1.49139e-07	0.139911	0.370055
COX19	-	2	protein_coding	ENSG00000240230.1	7	1014752	9595	-204788	7	1219540	7:1219540:A:C	A	C	AC=2821;AN=5192	rs10277841	0.457411	0.542589	0.931776	2.86183e-05	-0.075955	0.0719281	0.0730004	11	10	7	1219540	A	C	-0.0796464	1.14078e-05	0.0861821	0.243411
COX19	-	2	protein_coding	ENSG00000240230.1	7	1014752	9595	-2331	7	1017083	7:1017083:G:C	G	C	AC=2345;AN=5956	rs10251094	0.605539	0.394461	0.987464	3.58025e-05	-0.0898118	0.0819181	0.0907148	3	11	7	188317	G	A	-0.0692102	0.000137805	0.0733174	0.221017
SIDT2	+	1	protein_coding	ENSG00000149577.11	11	117063333	7990	-39846	11	117023487	11:117023487:A:C	A	C	AC=4846;AN=6056	rs7128382	0.198323	0.801677	0.999146	0	2.90425	0.000999001	0	1	1	11	117091251	TG	T	-0.808699	0	8.69352e-06	0
SIDT2	+	1	protein_coding	ENSG00000149577.11	11	117063333	7990	186989	11	117250322	11:117250322:C:T	C	T	AC=87;AN=6020	rs185734704	0.985404	0.0145962	0.95146	1.86698e-22	1.60632	0.000999001	1.22579e-15	4	2	11	117250322	C	T	0.100282	3.18682e-08	0.193832	0.524748
SIDT2	+	1	protein_coding	ENSG00000149577.11	11	117063333	7990	-389495	11	116673838	11:116673838:G:A	G	A	AC=61;AN=6046	rs577197454	0.989987	0.0100129	0.981657	3.80683e-16	-1.52773	0.000999001	1.31407e-10	5	3	11	116673838	G	A	-0.0878829	1.27167e-06	0.114999	0.312382
SIDT2	+	1	protein_coding	ENSG00000149577.11	11	117063333	7990	33889	11	117097222	11:117097222:T:G	T	G	AC=1966;AN=5612	rs7926958	0.649529	0.350471	0.95705	4.87545e-12	-0.174372	0.000999001	2.82254e-07	3	4	11	117097222	T	G	-0.122996	1.10397e-11	0.241019	0.647122
SIDT2	+	1	protein_coding	ENSG00000149577.11	11	117063333	7990	-459776	11	116603557	11:116603557:G:A	G	A	AC=120;AN=6056	rs74503308	0.980006	0.0199936	0.993284	1.2504e-11	0.60708	0.000999001	3.00031e-07	2	5	11	116603557	G	A	0.110919	9.30294e-10	0.139357	0.36859
KIAA1147	-	2	protein_coding	ENSG00000257093.2	7	141401415	5303	38722	7	141362693	7:141362693:A:T	A	T	AC=1089;AN=4462	rs2269984	0.756012	0.243988	0.846592	1.83123e-43	0.312803	0.000999001	1.07131e-36	1	1	7	141362693	A	T	0.229966	1.21059e-37	0.513763	0.988586
KIAA1147	-	2	protein_coding	ENSG00000257093.2	7	141401415	5303	183195	7	141218220	7:141218220:A:C	A	C	AC=2867;AN=3358	rs6955579	0.149041	0.850959	0.67023	1.70567e-07	-0.145875	0.000999001	0.000316689	2	2	7	141218220	A	C	-0.0872731	1.50638e-06	0.207819	0.565727
KIAA1147	-	2	protein_coding	ENSG00000257093.2	7	141401415	5303	-538658	7	141940073	7:141940073:A:G	A	G	AC=3977;AN=5636	rs1573617	0.294832	0.705168	0.950539	1.53554e-05	0.0841402	0.017982	0.0177998	3	3	7	141940073	A	G	0.078867	1.3894e-05	0.134638	0.355686
KIAA1147	-	2	protein_coding	ENSG00000257093.2	7	141401415	5303	-100371	7	141501786	7:141501786:C:G	C	G	AC=68;AN=5718	rs117105552	0.987867	0.0121326	0.684108	5.64907e-05	-0.277711	0.0579421	0.0612501	4	4	7	141501786	C	G	-0.0704814	0.000103487	0.0767778	0.226575
TMEM140	+	2	protein_coding	ENSG00000146859.6	7	134832947	7183	16266	7	134849213	7:134849213:G:A	G	A	AC=2939;AN=6058	rs3800592	0.51354	0.48646	1	0	-4.35734	0.000999001	6.75291e-261	1	1	7	134857024	T	C	-0.61507	0	0.000713672	0.208541
TMEM140	+	2	protein_coding	ENSG00000146859.6	7	134832947	7183	16262	7	134849209	7:134849209:C:T	C	T	AC=98;AN=5892	rs292500	0.983262	0.0167385	0.865499	1.2218e-09	-2.19311	0.002997	5.09517e-05	2	2	7	134849209	C	T	-0.107222	3.30354e-09	0.429192	0.979578
KCNA3	-	2	protein_coding	ENSG00000177272.7	1	111217655	6744	34782	1	111182873	1:111182873:G:C	G	C	AC=812;AN=6000	rs6668335	0.864465	0.135535	0.985967	7.23473e-27	-0.623619	0.000999001	2.02626e-20	3	1	1	111182873	G	C	-0.220027	1.57988e-34	0.451575	0.985728
KCNA3	-	2	protein_coding	ENSG00000177272.7	1	111217655	6744	-120577	1	111338232	1:111338232:G:A	G	A	AC=1721;AN=6008	rs343816	0.714657	0.285343	0.995312	6.27042e-18	-0.318348	0.000999001	8.42444e-13	2	2	1	111338232	G	A	-0.143387	2.20446e-15	0.434831	0.98272
KCNA3	-	2	protein_coding	ENSG00000177272.7	1	111217655	6744	-142147	1	111359802	1:111359802:G:A	G	A	AC=4535;AN=5876	rs518785	0.228073	0.771927	0.979381	3.2661e-09	-0.25683	0.001998	2.3868e-05	4	3	1	111359802	G	A	-0.0932425	2.73556e-07	0.172582	0.463911
KCNA3	-	2	protein_coding	ENSG00000177272.7	1	111217655	6744	26929	1	111190726	1:111190726:G:A	G	A	AC=3993;AN=5934	rs2797535	0.326309	0.673691	0.988395	1.50902e-07	0.195294	0.001998	0.000640663	1	4	1	111190726	G	A	0.0879032	1.2645e-06	0.0741718	0.222371
KCNA3	-	2	protein_coding	ENSG00000177272.7	1	111217655	6744	-21475	1	111239130	1:111239130:G:A	G	A	AC=5507;AN=5866	rs2797529	0.0608985	0.939101	0.937591	3.4662e-06	0.317901	0.010989	0.00862874	5	5	1	111239130	G	A	0.0736626	4.95025e-05	0.108235	0.301971
NUDT18	-	2	protein_coding	ENSG00000173566.9	8	21966917	6852	17545	8	21949372	8:21949372:C:G	C	G	AC=1905;AN=5978	rs4872277	0.681803	0.318197	0.991843	1.48279e-48	0.354383	0.000999001	2.62424e-37	1	1	8	21946979	T	A	-0.203404	1.19216e-29	0.152635	0.404278
NUDT18	-	2	protein_coding	ENSG00000173566.9	8	21966917	6852	-1620	8	21968537	8:21968537:A:G	A	G	AC=2878;AN=5998	rs6557823	0.519206	0.480794	0.995945	4.11417e-30	-0.256685	0.000999001	8.6705e-23	2	2	8	21968537	A	G	-0.156994	3.60067e-18	0.124178	0.324683
WBP2NL	+	2	protein_coding	ENSG00000183066.10	22	42426550	6245	-8440	22	42418110	22:42418110:T:A	T	A	AC=1357;AN=6044	rs9607869	0.77609	0.22391	0.996325	8.41989e-40	-0.356563	0.000999001	2.02089e-33	1	1	22	42418110	T	A	-0.217925	6.89079e-34	0.248539	0.66586
FBLN5	-	1	protein_coding	ENSG00000140092.10	14	92414035	7444	74185	14	92339850	14:92339850:G:A	G	A	AC=2394;AN=5102	rs2267989	0.531011	0.468989	0.91976	0	-0.669469	0.000999001	0	1	1	14	92339908	C	T	-0.615995	0	0.105953	0.987361
FBLN5	-	1	protein_coding	ENSG00000140092.10	14	92414035	7444	74388	14	92339647	14:92339647:A:T	A	T	AC=1104;AN=5300	rs917907	0.791805	0.208195	0.917802	2.76922e-28	-0.151095	0.000999001	9.88785e-22	2	2	14	92347490	C	T	-0.151873	4.32069e-17	0.286411	0.771683
FBLN5	-	1	protein_coding	ENSG00000140092.10	14	92414035	7444	74516	14	92339519	14:92339519:C:T	C	T	AC=353;AN=5694	rs17127649	0.938702	0.0612981	0.894957	1.2644e-19	-0.171178	0.000999001	2.5136e-14	3	3	14	92339519	C	T	-0.140609	7.60122e-15	0.464816	0.986393
FBLN5	-	1	protein_coding	ENSG00000140092.10	14	92414035	7444	74229	14	92339806	14:92339806:T:A	T	A	AC=62;AN=5892	rs929612	0.989386	0.0106136	0.769099	2.20113e-10	-0.235982	0.000999001	2.25301e-06	4	4	14	92339806	T	A	-0.109663	1.43736e-09	0.311482	0.819148
FBLN5	-	1	protein_coding	ENSG00000140092.10	14	92414035	7444	717414	14	91696621	14:91696621:C:G	C	G	AC=68;AN=6004	rs184131404	0.988939	0.0110605	0.917181	1.37857e-08	0.205472	0.000999001	8.01719e-05	5	5	14	91696621	C	G	0.104156	9.15823e-09	0.316621	0.827458
FBLN5	-	1	protein_coding	ENSG00000140092.10	14	92414035	7444	-339707	14	92753742	14:92753742:C:G	C	G	AC=84;AN=5762	rs76399500	0.985259	0.0147408	0.739079	4.56843e-06	0.142994	0.011988	0.0131718	6	6	14	92753742	C	G	0.0834198	4.28125e-06	0.0954825	0.261533
FBLN5	-	1	protein_coding	ENSG00000140092.10	14	92414035	7444	25142	14	92388893	14:92388893:C:T	C	T	AC=178;AN=5938	rs149191960	0.969747	0.0302532	0.936748	2.34957e-05	0.103374	0.041958	0.0529147	7	7	14	92388893	C	T	0.0723701	6.70346e-05	0.0681285	0.212558
FBLN5	-	1	protein_coding	ENSG00000140092.10	14	92414035	7444	430459	14	91983576	14:91983576:C:T	C	T	AC=69;AN=6002	rs117441155	0.988452	0.0115485	0.916797	4.60906e-05	0.150167	0.0939061	0.0936912	8	8	14	91983576	C	T	0.0707666	9.69843e-05	0.0770461	0.227019
RGS2	+	2	protein_coding	ENSG00000116741.6	1	192778273	5398	-17900	1	192760373	1:192760373:A:C	A	C	AC=2845;AN=6024	rs10754032	0.525616	0.474384	0.996825	1.36809e-37	0.100214	0.000999001	1.67905e-33	1	1	1	192770933	A	G	0.201073	5.34098e-29	0.212188	0.578041
CWC27	+	1	protein_coding	ENSG00000153015.11	5	64179983	5110	807296	5	64987279	5:64987279:G:A	G	A	AC=72;AN=5974	rs141803717	0.988068	0.011932	0.890824	3.58204e-05	0.166109	0.033966	0.0365012	1	1	5	64987279	G	A	0.0754549	3.22491e-05	0.118613	0.315106
CWC27	+	1	protein_coding	ENSG00000153015.11	5	64179983	5110	-444160	5	63735823	5:63735823:ATATATAAAGAAAATGTGG:A	ATATATAAAGAAAATGTGG	A	AC=1588;AN=3318	rs139016839	0.521534	0.478466	0.778225	0.000268305	-0.0385706	0.201798	0.189389	2	2	5	63735823	ATATATAAAGAAAATGTGG	A	-0.0655776	0.000304373	0.0691129	0.214235
TOMM22	+	2	protein_coding	ENSG00000100216.4	22	39078177	5871	-1328	22	39076849	22:39076849:A:ATG	A	ATG	AC=1718;AN=5450	rs529383572	0.683578	0.316422	0.947893	2.35888e-22	-0.0915908	0.000999001	2.77449e-17	1	1	22	39076849	A	ATG	-0.172341	1.26432e-21	0.202101	0.54909
NEDD4	-	1	protein_coding	ENSG00000069869.11	15	56285811	7461	-29600	15	56315411	15:56315411:C:T	C	T	AC=147;AN=5350	rs28870777	0.972475	0.0275246	0.733167	3.47731e-36	0.139781	0.000999001	2.39742e-29	1	1	15	56315411	C	T	0.167912	1.35772e-20	0.401665	0.95284
NEDD4	-	1	protein_coding	ENSG00000069869.11	15	56285811	7461	86229	15	56199582	15:56199582:C:T	C	T	AC=4403;AN=5986	rs17819294	0.266395	0.733605	0.991077	1.02609e-33	0.0671801	0.000999001	4.22741e-26	3	2	15	56241578	G	C	0.185991	5.59095e-25	0.126487	0.330859
NEDD4	-	1	protein_coding	ENSG00000069869.11	15	56285811	7461	186	15	56285625	15:56285625:C:A	C	A	AC=351;AN=5932	rs62045233	0.940257	0.0597433	0.962145	4.56735e-33	0.0893141	0.000999001	5.62762e-26	4	3	15	56285625	C	A	0.234874	3.08266e-39	0.515919	0.988673
NEDD4	-	1	protein_coding	ENSG00000069869.11	15	56285811	7461	83104	15	56202707	15:56202707:C:T	C	T	AC=1754;AN=5996	rs12902644	0.708048	0.291952	0.992384	7.36609e-18	-0.0914638	0.000999001	4.28985e-13	8	4	15	56241578	G	C	0.301541	1.04644e-64	0.0979642	0.267456
NEDD4	-	1	protein_coding	ENSG00000069869.11	15	56285811	7461	-36337	15	56322148	15:56322148:C:T	C	T	AC=4226;AN=5922	rs8043287	0.286115	0.713885	0.978263	2.82936e-17	0.0481885	0.000999001	1.85261e-12	5	5	15	56275543	A	C	-0.119113	4.82467e-11	0.0319201	0.175315
NEDD4	-	1	protein_coding	ENSG00000069869.11	15	56285811	7461	88521	15	56197290	15:56197290:C:CA	C	CA	AC=1342;AN=5076	rs59917604	0.736437	0.263563	0.911111	1.66531e-08	-0.0626739	0.000999001	5.91882e-05	10	6	15	56259672	G	A	0.136138	5.29311e-14	0.132152	0.348167
NEDD4	-	1	protein_coding	ENSG00000069869.11	15	56285811	7461	86366	15	56199445	15:56199445:A:T	A	T	AC=83;AN=5840	rs146553620	0.985963	0.0140374	0.836321	1.01195e-07	0.0812503	0.000999001	0.000312208	6	7	15	56199445	A	T	0.0755417	3.15792e-05	0.13923	0.368253
NEDD4	-	1	protein_coding	ENSG00000069869.11	15	56285811	7461	112531	15	56173280	15:56173280:T:C	T	C	AC=133;AN=5816	rs80178014	0.977174	0.0228265	0.858098	2.43188e-07	-0.0622083	0.000999001	0.000599163	11	8	15	56173280	T	C	-0.116837	1.12046e-10	0.363359	0.902875
NEDD4	-	1	protein_coding	ENSG00000069869.11	15	56285811	7461	-317512	15	56603323	15:56603323:CTTTTTTTTTTTTAATTTCT:C	CTTTTTTTTTTTTAATTTCT	C	AC=646;AN=5920	rs555579838	0.890501	0.109499	0.978175	1.46469e-06	-0.0250158	0.004995	0.00347477	12	9	15	56603323	CTTTTTTTTTTTTAATTTCT	C	-0.0858464	2.22912e-06	0.101795	0.279606
NEDD4	-	1	protein_coding	ENSG00000069869.11	15	56285811	7461	-944520	15	57230331	15:57230331:CT:C	CT	C	AC=105;AN=6048	rs562754328;rs573188280	0.982558	0.0174419	0.981345	2.11566e-06	0.0586434	0.003996	0.00458071	9	10	15	57230331	CT	C	0.0841539	3.52071e-06	0.139591	0.369209
NEDD4	-	1	protein_coding	ENSG00000069869.11	15	56285811	7461	-47029	15	56332840	15:56332840:G:A	G	A	AC=1661;AN=5152	rs1509403	0.677786	0.322214	0.917105	2.52882e-06	0.0170687	0.00699301	0.00511861	7	11	15	56342870	T	A	0.079685	1.12963e-05	0.0577844	0.195037
NEDD4	-	1	protein_coding	ENSG00000069869.11	15	56285811	7461	233044	15	56052767	15:56052767:T:C	T	C	AC=5516;AN=6004	rs4774815	0.0821405	0.917859	0.977632	0.000171067	0.0219789	0.185814	0.191776	13	12	15	56052767	T	C	0.0671365	0.00021765	0.0641565	0.205461
HOXA4	-	1	protein_coding	ENSG00000197576.9	7	27169810	6512	61683	7	27108127	7:27108127:G:A	G	A	AC=1617;AN=6058	rs2465274	0.732108	0.267892	1	6.21891e-16	0.0229486	0.000999001	1.66659e-10	1	1	7	27108127	G	A	0.143545	2.05384e-15	0.126406	0.330629
HOXA4	-	1	protein_coding	ENSG00000197576.9	7	27169810	6512	-18849	7	27188659	7:27188659:G:A	G	A	AC=4356;AN=5812	rs983186	0.250252	0.749748	0.976596	6.65307e-12	0.020417	0.000999001	2.37985e-07	2	2	7	27188659	G	A	0.136232	5.0834e-14	0.241178	0.647499
USP8	+	1	protein_coding	ENSG00000138592.9	15	50790694	6775	-64671	15	50726023	15:50726023:T:C	T	C	AC=788;AN=6002	rs62019074	0.86735	0.13265	0.978881	2.01559e-43	-0.239743	0.000999001	1.21367e-35	1	1	15	50726023	T	C	-0.236404	9.64655e-40	0.284588	0.767466
USP8	+	1	protein_coding	ENSG00000138592.9	15	50790694	6775	616085	15	51406779	15:51406779:C:T	C	T	AC=173;AN=5784	rs12917273	0.970469	0.0295309	0.860098	3.40049e-09	0.185004	0.000999001	1.20573e-05	2	2	15	51406779	C	T	0.103839	1.01599e-08	0.20096	0.545731
USP8	+	1	protein_coding	ENSG00000138592.9	15	50790694	6775	-116023	15	50674671	15:50674671:T:C	T	C	AC=1182;AN=6050	rs7163201	0.804973	0.195027	0.997941	1.92857e-08	-0.0801454	0.000999001	5.46006e-05	3	3	15	50674671	T	C	-0.10352	1.12731e-08	0.122959	0.321822
USP8	+	1	protein_coding	ENSG00000138592.9	15	50790694	6775	-702729	15	50087965	15:50087965:G:A	G	A	AC=105;AN=5906	rs118164541	0.982474	0.0175265	0.875455	6.84495e-05	-0.15881	0.0689311	0.0685355	4	4	15	50087965	G	A	-0.0702436	0.000109221	0.105993	0.294897
USP8	+	1	protein_coding	ENSG00000138592.9	15	50790694	6775	-24246	15	50766448	15:50766448:C:A	C	A	AC=170;AN=6016	rs28592674	0.9716	0.0283999	0.973801	0.000319099	-0.120351	0.238761	0.235858	5	5	15	50766448	C	A	-0.0628234	0.000541061	0.0236366	0.164612
CBX7	-	2	protein_coding	ENSG00000100307.8	22	39548679	5467	10246	22	39538433	22:39538433:T:C	T	C	AC=3804;AN=6030	rs139395	0.369129	0.630871	0.996594	3.93665e-24	1.06291	0.000999001	1.46054e-18	1	1	22	39576323	G	A	0.0600262	0.000948958	0.0395461	0.179255
CBX7	-	2	protein_coding	ENSG00000100307.8	22	39548679	5467	10465	22	39538214	22:39538214:A:C	A	C	AC=3863;AN=6030	rs139394	0.359456	0.640544	0.996882	4.56736e-15	-0.813387	0.000999001	8.73615e-11	2	2	22	39567613	T	C	-0.0645927	0.000374836	0.0694523	0.214801
CBX7	-	2	protein_coding	ENSG00000100307.8	22	39548679	5467	-14529	22	39563208	22:39563208:A:G	A	G	AC=1896;AN=5274	rs2092410	0.640527	0.359473	0.938141	5.88375e-09	0.15712	0.000999001	2.57236e-05	3	3	22	39563208	A	G	0.0842452	3.43568e-06	0.102644	0.282706
CBX7	-	2	protein_coding	ENSG00000100307.8	22	39548679	5467	-32400	22	39581079	22:39581079:AGCAGGAATGCTAAGGAACGAAT:A	AGCAGGAATGCTAAGGAACGAAT	A	AC=86;AN=6048	rs575192612	0.985793	0.0142073	0.983344	1.929e-06	0.413974	0.00699301	0.004622	4	4	22	39581079	AGCAGGAATGCTAAGGAACGAAT	A	0.0836576	4.01911e-06	0.121422	0.318735
RP11-830F9.6	+	2	protein_coding	ENSG00000205018.2	16	89006197	9641	10687	16	89016884	16:89016884:C:T	C	T	AC=1785;AN=5952	rs12924185	0.699114	0.300886	0.988272	6.29723e-14	0.0314542	0.000999001	2.4556e-09	1	1	16	89016884	C	T	0.124569	5.99415e-12	0.118436	0.314944
RP11-830F9.6	+	2	protein_coding	ENSG00000205018.2	16	89006197	9641	-2947	16	89003250	16:89003250:C:T	C	T	AC=768;AN=4946	rs72815520	0.845304	0.154696	0.859811	2.55381e-07	0.0273012	0.000999001	0.00141553	2	2	16	89003250	C	T	0.0865004	1.86397e-06	0.135391	0.357847
RP11-830F9.6	+	2	protein_coding	ENSG00000205018.2	16	89006197	9641	-395545	16	88610652	16:88610652:CAA:C	CAA	C	AC=1034;AN=4640	rs559413442	0.777567	0.222433	0.856443	0.000113437	-0.0173984	0.242757	0.226714	3	3	16	88610652	CAA	C	-0.0679976	0.000180302	0.0552062	0.191355
GMPPA	+	2	protein_coding	ENSG00000144591.13	2	220370662	5937	-17501	2	220353161	2:220353161:G:C	G	C	AC=497;AN=6048	rs11892048	0.917985	0.0820149	0.995233	9.03514e-09	0.10277	0.000999001	4.75685e-05	1	1	2	220353161	G	C	0.0963435	1.08092e-07	0.156004	0.414187
GMPPA	+	2	protein_coding	ENSG00000144591.13	2	220370662	5937	-20160	2	220350502	2:220350502:A:G	A	G	AC=4066;AN=5996	rs10167337	0.32144	0.67856	0.994978	0.000129855	0.0404608	0.170829	0.171681	2	2	2	220346814	A	G	0.0693991	0.000132101	0.0341641	0.17651
MYOM2	+	2	protein_coding	ENSG00000036448.5	8	2091273	13276	-9258	8	2082015	8:2082015:G:C	G	C	AC=1798;AN=5884	rs62480001	0.693688	0.306312	0.983377	5.8491e-192	1.66079	0.000999001	1.67615e-86	1	1	8	2080741	G	C	0.447329	5.65097e-149	0.393514	0.943002
MYOM2	+	2	protein_coding	ENSG00000036448.5	8	2091273	13276	-10133	8	2081140	8:2081140:GCA:G	GCA	G	AC=252;AN=6048	rs3842193	0.958172	0.0418282	0.994538	4.73678e-184	12.4618	0.000999001	8.24158e-124	2	2	8	2066201	A	G	-0.149285	1.46851e-16	0.196161	0.531581
MYOM2	+	2	protein_coding	ENSG00000036448.5	8	2091273	13276	-8711	8	2082562	8:2082562:C:CTGGGTAGAGGG	C	CTGGGTAGAGGG	AC=203;AN=5976	rs541141565	0.965839	0.0341615	0.954	1.70248e-17	-3.31604	0.001998	9.16038e-07	3	3	8	2042364	C	T	0.078292	1.60507e-05	0.0472924	0.183113
MYOM2	+	2	protein_coding	ENSG00000036448.5	8	2091273	13276	-25248	8	2066025	8:2066025:T:C	T	C	AC=83;AN=5880	rs141820501	0.986203	0.0137965	0.802351	2.87736e-12	1.1325	0.002997	0.000235112	5	4	8	2066025	T	C	0.122482	1.34562e-11	0.347151	0.877367
MYOM2	+	2	protein_coding	ENSG00000036448.5	8	2091273	13276	-22000	8	2069273	8:2069273:G:A	G	A	AC=203;AN=6056	rs187680130	0.966624	0.0333763	0.997923	1.33187e-10	0.770238	0.010989	0.00134661	6	5	8	2069273	G	A	0.10518	6.53555e-09	0.116342	0.313327
MYOM2	+	2	protein_coding	ENSG00000036448.5	8	2091273	13276	-8925	8	2082348	8:2082348:C:A	C	A	AC=365;AN=5968	rs35920006	0.938605	0.0613949	0.96843	9.55665e-10	-0.761933	0.015984	0.00338095	4	6	8	2066201	A	G	-0.0967291	9.61104e-08	0.0677778	0.211947
MYOM2	+	2	protein_coding	ENSG00000036448.5	8	2091273	13276	-16213	8	2075060	8:2075060:G:T	G	T	AC=198;AN=6004	rs28569941	0.966656	0.0333442	0.967839	2.88301e-07	-1.39668	0.0639361	0.0460332	7	7	8	2042364	C	T	0.0678984	0.000184273	0.0177661	0.136232
MYOM2	+	2	protein_coding	ENSG00000036448.5	8	2091273	13276	486985	8	2578258	8:2578258:T:C	T	C	AC=361;AN=5446	rs79036403	0.933226	0.0667741	0.862899	3.48519e-07	0.387124	0.0659341	0.0508586	8	8	8	2578258	T	C	0.089447	8.19395e-07	0.0775414	0.227847
ZNF660	+	2	protein_coding	ENSG00000144792.5	3	44626456	5409	-51937	3	44574519	3:44574519:G:A	G	A	AC=287;AN=5872	rs148768231	0.950964	0.0490359	0.929867	3.56908e-28	0.0440849	0.000999001	9.78493e-22	3	1	3	44574519	G	A	0.243775	3.17829e-42	0.377197	0.922652
ZNF660	+	2	protein_coding	ENSG00000144792.5	3	44626456	5409	136374	3	44762830	3:44762830:A:G	A	G	AC=1284;AN=6058	rs56084453	0.789007	0.210993	1	6.51187e-17	0.01713	0.000999001	2.26868e-12	4	2	3	44762830	A	G	0.148011	2.66192e-16	0.435598	0.983062
ZNF660	+	2	protein_coding	ENSG00000144792.5	3	44626456	5409	-106189	3	44520267	3:44520267:T:C	T	C	AC=1522;AN=6046	rs13087917	0.748385	0.251615	0.997336	6.92039e-09	-0.0152472	0.000999001	3.15352e-05	1	3	3	44784039	T	A	-0.0581296	0.00137129	0.0701617	0.215969
ZNF660	+	2	protein_coding	ENSG00000144792.5	3	44626456	5409	28830	3	44655286	3:44655286:G:C	G	C	AC=2021;AN=5844	rs7643602	0.653975	0.346025	0.982898	1.97172e-06	-0.0119545	0.002997	0.00382629	2	4	3	44697759	A	C	-0.0639726	0.000426735	0.0198817	0.148629
ZNF660	+	2	protein_coding	ENSG00000144792.5	3	44626456	5409	38291	3	44664747	3:44664747:G:A	G	A	AC=2752;AN=6004	rs369209116	0.541314	0.458686	0.996714	3.41617e-05	-0.00926784	0.047952	0.0476811	5	5	3	44598064	A	G	-0.0644727	0.000384394	0.0285321	0.172746
ZNF660	+	2	protein_coding	ENSG00000144792.5	3	44626456	5409	-753684	3	43872772	3:43872772:A:G	A	G	AC=75;AN=5982	rs114179514	0.98759	0.0124102	0.911894	0.000132135	-0.0242429	0.132867	0.140416	6	6	3	43872772	A	G	-0.0715151	8.17032e-05	0.0376731	0.178192
C21orf119	+	1	protein_coding	ENSG00000256073.2	21	33765439	6967	7806	21	33773245	21:33773245:C:T	C	T	AC=365;AN=5670	rs9979834	0.934401	0.0655992	0.902593	5.36249e-11	0.300564	0.000999001	4.56097e-07	1	1	21	33773245	C	T	0.120961	2.40526e-11	0.351838	0.884933
CISD1	+	2	protein_coding	ENSG00000122873.7	10	60033193	6934	-6071	10	60027122	10:60027122:C:T	C	T	AC=1314;AN=6050	rs1339580	0.782763	0.217237	0.998882	1.21151e-248	-0.334691	0.000999001	3.93329e-218	1	1	10	60027122	C	T	-0.555718	4.31777e-245	0.190423	0.514864
CISD1	+	2	protein_coding	ENSG00000122873.7	10	60033193	6934	112404	10	60145597	10:60145597:G:C	G	C	AC=2236;AN=5972	rs4397793	0.626431	0.373569	0.990802	1.58729e-06	-0.0366117	0.003996	0.00269732	2	2	10	60145597	G	C	-0.0862379	2.00302e-06	0.238134	0.640389
CTC-429P9.4	-	2	protein_coding	ENSG00000268790.1	19	16770926	8412	-25256	19	16796182	19:16796182:A:G	A	G	AC=5495;AN=6028	rs2547111	0.0886548	0.911345	0.990656	5.16653e-10	0.290593	0.000999001	1.42119e-06	1	1	19	16796182	A	G	0.113969	3.168e-10	0.317915	0.829527
CTC-429P9.4	-	2	protein_coding	ENSG00000268790.1	19	16770926	8412	13950	19	16756976	19:16756976:G:A	G	A	AC=436;AN=6016	rs10411230	0.926323	0.0736774	0.986658	2.11376e-07	0.268404	0.001998	0.00050439	2	2	19	16756976	G	A	0.0933884	2.62034e-07	0.139284	0.368396
MRPS25	-	1	protein_coding	ENSG00000131368.3	3	15106807	6488	6006	3	15100801	3:15100801:G:A	G	A	AC=1023;AN=5984	rs13068576	0.828548	0.171452	0.989503	1.04774e-11	-0.122911	0.000999001	1.3604e-07	1	1	3	15100801	G	A	-0.117329	9.35217e-11	0.172392	0.463362
MRPS25	-	1	protein_coding	ENSG00000131368.3	3	15106807	6488	124046	3	14982761	3:14982761:T:G	T	G	AC=66;AN=6016	rs184652834	0.988965	0.0110354	0.935914	2.71669e-06	-0.291102	0.00599401	0.00708703	2	2	3	14982761	T	G	-0.0843595	3.33206e-06	0.10633	0.296047
MRPS25	-	1	protein_coding	ENSG00000131368.3	3	15106807	6488	-58704	3	15165511	3:15165511:A:G	A	G	AC=1019;AN=5772	rs35747047	0.824315	0.175685	0.952553	8.77061e-06	-0.078788	0.018981	0.0196528	3	3	3	15165511	A	G	-0.0786524	1.46644e-05	0.0983931	0.268593
MRPS25	-	1	protein_coding	ENSG00000131368.3	3	15106807	6488	9270	3	15097537	3:15097537:C:G	C	G	AC=97;AN=5502	rs111598998	0.982099	0.0179015	0.703835	6.49938e-05	-0.17035	0.111888	0.10982	4	4	3	15097537	C	G	-0.0698111	0.000120427	0.0887006	0.248269
VLDLR	+	2	protein_coding	ENSG00000147852.11	9	2646338	8268	-24663	9	2621675	9:2621675:G:A	G	A	AC=74;AN=5866	rs113361299	0.987359	0.0126414	0.775545	7.38694e-52	0.172405	0.000999001	6.2554e-41	2	1	9	2621675	G	A	0.262872	4.71161e-49	0.49655	0.98786
VLDLR	+	2	protein_coding	ENSG00000147852.11	9	2646338	8268	-25193	9	2621145	9:2621145:T:A	T	A	AC=780;AN=4682	rs7043199	0.832569	0.167431	0.84367	1.6438e-12	0.0317926	0.000999001	9.11306e-08	4	2	9	2621145	T	A	0.126019	3.39014e-12	0.459005	0.986105
VLDLR	+	2	protein_coding	ENSG00000147852.11	9	2646338	8268	5963	9	2652301	9:2652301:T:C	T	C	AC=1228;AN=6058	rs17712698	0.79755	0.20245	1	2.29386e-12	0.0242802	0.000999001	1.11298e-07	5	3	9	2652301	T	C	0.121666	1.83892e-11	0.30494	0.808158
VLDLR	+	2	protein_coding	ENSG00000147852.11	9	2646338	8268	-10387	9	2635951	9:2635951:G:GA	G	GA	AC=1693;AN=5224	rs5895989	0.675701	0.324299	0.925287	4.10969e-11	-0.062363	0.000999001	1.31192e-06	8	4	9	2635545	A	G	0.106184	4.68167e-09	0.296189	0.79218
VLDLR	+	2	protein_coding	ENSG00000147852.11	9	2646338	8268	-38457	9	2607881	9:2607881:C:G	C	G	AC=2161;AN=5720	rs12378113	0.62231	0.37769	0.971166	1.58915e-10	-0.0490189	0.000999001	4.24263e-06	14	5	9	2591517	C	CA	0.217389	1.00121e-33	0.329634	0.848399
VLDLR	+	2	protein_coding	ENSG00000147852.11	9	2646338	8268	-416950	9	2229388	9:2229388:C:T	C	T	AC=999;AN=5770	rs10811676	0.826845	0.173155	0.95881	6.34004e-10	-0.0208328	0.000999001	1.20101e-05	7	6	9	2229141	T	C	-0.115686	1.7058e-10	0.119536	0.316057
VLDLR	+	2	protein_coding	ENSG00000147852.11	9	2646338	8268	-194675	9	2451663	9:2451663:T:C	T	C	AC=4356;AN=5602	rs10757472	0.22168	0.77832	0.945816	4.55645e-09	-0.0187028	0.000999001	6.1874e-05	9	7	9	2451663	T	C	-0.0895493	7.9598e-07	0.109551	0.305293
VLDLR	+	2	protein_coding	ENSG00000147852.11	9	2646338	8268	-26423	9	2619915	9:2619915:T:A	T	A	AC=828;AN=6034	rs12057080	0.863754	0.136246	0.9759	1.00282e-08	-0.0263474	0.000999001	0.000122084	13	8	9	2619915	T	A	-0.099021	4.73652e-08	0.210725	0.573969
VLDLR	+	2	protein_coding	ENSG00000147852.11	9	2646338	8268	-36031	9	2610307	9:2610307:A:C	A	C	AC=4887;AN=5342	rs1003047	0.0856566	0.914343	0.856748	4.58481e-08	0.0269545	0.001998	0.000432109	12	9	9	2610307	A	C	0.113827	3.33255e-10	0.444189	0.985331
VLDLR	+	2	protein_coding	ENSG00000147852.11	9	2646338	8268	-24192	9	2622146	9:2622146:ACGGCGGCGG:A	ACGGCGGCGG	A	AC=1142;AN=3254	rs369552432	0.647536	0.352464	0.761534	2.94722e-07	0.0269398	0.003996	0.00206544	1	10	9	2622146	ACGGCGGCGG	A	0.145711	7.68393e-16	0.43944	0.984444
VLDLR	+	2	protein_coding	ENSG00000147852.11	9	2646338	8268	-50067	9	2596271	9:2596271:G:A	G	A	AC=3161;AN=6044	rs1454636	0.478029	0.521971	0.997976	6.37583e-07	0.0289514	0.002997	0.00362272	3	11	9	3115753	C	T	0.0700961	0.000112929	0.0510132	0.186222
VLDLR	+	2	protein_coding	ENSG00000147852.11	9	2646338	8268	-37382	9	2608956	9:2608956:G:GAAC	G	GAAC	AC=3185;AN=5586	rs4013986	0.431173	0.568827	0.958349	1.23186e-05	0.0250359	0.040959	0.0466703	15	12	9	2596662	T	C	0.0829507	4.84711e-06	0.130822	0.344017
VLDLR	+	2	protein_coding	ENSG00000147852.11	9	2646338	8268	36501	9	2682839	9:2682839:C:T	C	T	AC=164;AN=5670	rs80150365	0.970234	0.029766	0.823791	1.44444e-05	0.0309884	0.048951	0.0513428	11	13	9	2579753	T	C	-0.0665808	0.000245487	0.0355924	0.177185
VLDLR	+	2	protein_coding	ENSG00000147852.11	9	2646338	8268	-8704	9	2637634	9:2637634:G:GT	G	GT	AC=1576;AN=5078	rs35164384	0.689688	0.310312	0.916003	2.00965e-05	0.0408911	0.0589411	0.0686327	16	14	9	2651019	A	G	-0.0791229	1.30257e-05	0.0891936	0.249208
CTD-2528L19.4	-	2	protein_coding	ENSG00000267552.2	19	38210026	5923	69879	19	38140147	19:38140147:TA:T	TA	T	AC=4157;AN=5280	rs5827988	0.212514	0.787486	0.894345	8.85705e-07	0.0480501	0.001998	0.00148628	1	1	19	38140147	TA	T	0.0879923	1.23344e-06	0.107522	0.299886
CTD-2528L19.4	-	2	protein_coding	ENSG00000267552.2	19	38210026	5923	-337480	19	38547506	19:38547506:G:A	G	A	AC=850;AN=5956	rs1546800	0.857986	0.142014	0.982808	0.000395397	0.0388985	0.267732	0.264726	2	2	19	38547506	G	A	0.0631231	0.000508769	0.0602296	0.198743
RNF121	+	1	protein_coding	ENSG00000137522.13	11	71706292	7087	-855316	11	70850976	11:70850976:C:G	C	G	AC=2576;AN=4962	rs4945100	0.48248	0.51752	0.914779	0.000317504	0.0630575	0.292707	0.284784	1	1	11	70850976	C	G	0.0656989	0.000296608	0.05721	0.194193
ASL	+	1	protein_coding	ENSG00000126522.12	7	65554226	6197	608862	7	66163088	7:66163088:A:AC	A	AC	AC=232;AN=6008	rs538177547	0.961801	0.038199	0.976936	1.15068e-12	-0.386216	0.000999001	3.62804e-08	2	1	7	66163088	A	AC	-0.273626	3.71141e-53	0.202148	0.549229
ASL	+	1	protein_coding	ENSG00000126522.12	7	65554226	6197	177629	7	65731855	7:65731855:A:G	A	G	AC=3981;AN=6058	rs1875057	0.343166	0.656834	1	2.0695e-08	0.267254	0.000999001	6.939e-05	3	2	7	65708597	A	ATTT	0.320908	1.65419e-73	0.489724	0.987559
ASL	+	1	protein_coding	ENSG00000126522.12	7	65554226	6197	401679	7	65955905	7:65955905:A:C	A	C	AC=136;AN=5284	rs144985195	0.974833	0.0251665	0.658351	4.19548e-06	0.159425	0.00899101	0.00520848	4	3	7	65955905	A	C	0.0698945	0.000118186	0.130756	0.343811
ASL	+	1	protein_coding	ENSG00000126522.12	7	65554226	6197	-468477	7	65085749	7:65085749:GA:G	GA	G	AC=2908;AN=6032	rs67664163	0.51862	0.48138	0.987831	4.46047e-05	-0.0698286	0.02997	0.0308874	5	4	7	65282767	T	C	0.0681711	0.000173543	0.0287612	0.172962
ASL	+	1	protein_coding	ENSG00000126522.12	7	65554226	6197	99421	7	65653647	7:65653647:CA:C	CA	C	AC=229;AN=1866	rs372972889	0.877487	0.122513	0.440159	8.93427e-05	-0.101804	0.046953	0.0550109	1	5	7	65653647	CA	C	-0.091689	4.30856e-07	0.304638	0.807634
SIKE1	-	2	protein_coding	ENSG00000052723.7	1	115323116	6763	6958	1	115316158	1:115316158:T:C	T	C	AC=1281;AN=5874	rs3827739	0.781323	0.218677	0.976662	2.38554e-17	0.111932	0.000999001	1.19094e-12	1	1	1	115316158	T	C	0.1476	3.2203e-16	0.33586	0.858758
SIKE1	-	2	protein_coding	ENSG00000052723.7	1	115323116	6763	46138	1	115276978	1:115276978:GA:G	GA	G	AC=1229;AN=5822	rs57342611	0.788591	0.211409	0.971408	8.89382e-11	-0.0860217	0.000999001	7.07262e-07	2	2	1	115276978	GA	G	-0.114671	2.46153e-10	0.161137	0.429753
PDCL3	+	1	protein_coding	ENSG00000115539.9	2	101185417	6242	-11108	2	101174309	2:101174309:T:C	T	C	AC=1336;AN=6046	rs2309849	0.778585	0.221415	0.998657	2.43848e-16	-0.142686	0.000999001	1.33189e-11	1	1	2	101174309	T	C	-0.146141	6.30981e-16	0.13848	0.366257
PDCL3	+	1	protein_coding	ENSG00000115539.9	2	101185417	6242	278287	2	101463704	2:101463704:G:T	G	T	AC=641;AN=5038	rs62156102	0.872237	0.127763	0.861723	1.6007e-06	-0.110825	0.003996	0.00385902	2	2	2	101463704	G	T	-0.077063	2.17788e-05	0.200237	0.5436
PDCL3	+	1	protein_coding	ENSG00000115539.9	2	101185417	6242	350339	2	101535756	2:101535756:C:T	C	T	AC=2626;AN=5994	rs356644	0.561726	0.438274	0.994384	0.000190993	-0.0592364	0.200799	0.194395	3	3	2	101535756	C	T	-0.0617407	0.000674288	0.0638462	0.204905
MAP9	-	2	protein_coding	ENSG00000164114.14	4	156297930	7414	44171	4	156253759	4:156253759:A:G	A	G	AC=3296;AN=6054	rs12510764	0.455	0.545	0.999551	2.46417e-35	0.0340788	0.000999001	3.15767e-29	1	1	4	156252205	TA	T	0.209437	2.2589e-31	0.143769	0.380166
MAP9	-	2	protein_coding	ENSG00000164114.14	4	156297930	7414	25749	4	156272181	4:156272181:T:C	T	C	AC=458;AN=6058	rs77141884	0.924726	0.075274	0.999766	5.82699e-06	0.0219984	0.013986	0.0107957	2	2	4	156272181	T	C	0.188738	1.09655e-25	0.237901	0.639853
CD163L1	-	1	protein_coding	ENSG00000177675.4	12	7632493	7361	8420	12	7624073	12:7624073:C:T	C	T	AC=3569;AN=6058	ss1388041997	0.409897	0.590103	1	2.06359e-28	-0.0212005	0.000999001	6.21848e-22	1	1	12	7600835	G	GAGAGAGAA	0.189748	5.98556e-26	0.243213	0.652382
CD163L1	-	1	protein_coding	ENSG00000177675.4	12	7632493	7361	21363	12	7611130	12:7611130:G:A	G	A	AC=3972;AN=5962	ss1388041679	0.333333	0.666667	0.990411	1.58214e-10	0.012584	0.000999001	2.13879e-06	2	2	12	7600835	G	GAGAGAGAA	0.106575	4.10729e-09	0.14331	0.378965
CD163L1	-	1	protein_coding	ENSG00000177675.4	12	7632493	7361	124767	12	7507726	12:7507726:T:G	T	G	AC=2307;AN=6058	ss1388038992	0.619117	0.380883	1	1.68422e-09	-0.0061154	0.000999001	1.61817e-05	3	3	12	7507726	T	G	-0.109054	1.77235e-09	0.384233	0.931724
CD163L1	-	1	protein_coding	ENSG00000177675.4	12	7632493	7361	282946	12	7349547	12:7349547:T:TTA	T	TTA	AC=1506;AN=4640	ss1388034583	0.675505	0.324495	0.877167	4.66199e-05	0.00455706	0.104895	0.10745	4	4	12	7349547	T	TTA	0.0724299	6.61092e-05	0.0810894	0.23403
CD163L1	-	1	protein_coding	ENSG00000177675.4	12	7632493	7361	-746515	12	8379008	12:8379008:C:G	C	G	AC=55;AN=4776	ss1388066043	0.98873	0.0112705	0.42486	0.000113201	-0.0133642	0.203796	0.209683	5	5	12	8379008	C	G	-0.0715035	8.19211e-05	0.0710669	0.217436
CCT6B	-	2	protein_coding	ENSG00000132141.9	17	33308097	6532	66462	17	33241635	17:33241635:C:T	C	T	AC=3214;AN=6050	rs55909089	0.469658	0.530342	0.999007	1.87994e-50	-0.0314404	0.000999001	1.49658e-41	1	1	17	33241635	C	T	-0.264485	1.17397e-49	0.441389	0.984922
CCT6B	-	2	protein_coding	ENSG00000132141.9	17	33308097	6532	-125390	17	33433487	17:33433487:C:T	C	T	AC=968;AN=6058	rs4796033	0.840103	0.159897	1	2.19455e-15	-0.0230081	0.000999001	9.39085e-11	2	2	17	33433487	C	T	-0.146958	4.33272e-16	0.378301	0.924125
CCT6B	-	2	protein_coding	ENSG00000132141.9	17	33308097	6532	197520	17	33110577	17:33110577:C:A	C	A	AC=1457;AN=5288	rs56229000	0.724622	0.275378	0.929815	3.64994e-06	0.0113047	0.00999001	0.00920675	3	3	17	33110577	C	A	0.104813	7.37758e-09	0.305812	0.80966
CCT6B	-	2	protein_coding	ENSG00000132141.9	17	33308097	6532	-654919	17	33963016	17:33963016:A:AT	A	AT	AC=1647;AN=3348	rs5820123	0.510526	0.489474	0.78524	7.03539e-05	0.00936146	0.104895	0.110843	4	4	17	33963016	A	AT	0.0670452	0.000222013	0.0696435	0.215117
CCT6B	-	2	protein_coding	ENSG00000132141.9	17	33308097	6532	997282	17	32310815	17:32310815:T:C	T	C	AC=1244;AN=5960	rs11654044	0.790138	0.209862	0.980189	0.000207354	-0.00942154	0.25974	0.258654	5	5	17	32310815	T	C	-0.0669916	0.00022461	0.045159	0.181971
TATDN3	+	1	protein_coding	ENSG00000203705.6	1	212977961	6931	-12677	1	212965284	1:212965284:C:G	C	G	AC=719;AN=5844	rs61736926	0.87642	0.12358	0.967226	1.31989e-47	-0.404707	0.000999001	4.94527e-38	1	1	1	212965284	C	G	-0.147192	3.88948e-16	0.43115	0.98079
TATDN3	+	1	protein_coding	ENSG00000203705.6	1	212977961	6931	18464	1	212996425	1:212996425:T:G	T	G	AC=3373;AN=6046	rs10864001	0.442165	0.557835	0.999095	6.50346e-15	-0.253025	0.000999001	3.65134e-10	2	2	1	213097588	C	G	0.0753167	3.33439e-05	0.0784448	0.229388
TATDN3	+	1	protein_coding	ENSG00000203705.6	1	212977961	6931	-42313	1	212935648	1:212935648:CA:C	CA	C	AC=3303;AN=5590	rs577316469	0.409679	0.590321	0.962575	1.28652e-05	0.141655	0.026973	0.0259523	3	3	1	213590012	C	T	0.0592196	0.00111119	0.0308598	0.174638
TATDN3	+	1	protein_coding	ENSG00000203705.6	1	212977961	6931	-84486	1	212893475	1:212893475:G:GTTT	G	GTTT	AC=323;AN=5250	rs556660558	0.938198	0.0618019	0.84062	5.03265e-05	0.128636	0.0869131	0.0775633	4	4	1	213590012	C	T	0.0605461	0.000856312	0.0375711	0.178139
UGT2B17	-	2	protein_coding	ENSG00000197888.2	4	69434245	8814	60498	4	69373747	4:69373747:T:<CN0>:0	T	<CN0>	AC=1815;AN=4864	esv3600873	0.626054	0.373946	0.9031	3.34905e-56	-0.0877768	0.000999001	1.11808e-29	1	1	4	69373747	T	<CN0>	-0.240681	3.58434e-41	0.314382	0.82386
UGT2B17	-	2	protein_coding	ENSG00000197888.2	4	69434245	8814	-51211	4	69485456	4:69485456:C:T	C	T	AC=64;AN=6028	rs181590768	0.989634	0.0103661	0.945642	1.95122e-11	-0.138683	0.002997	8.87149e-06	4	2	4	69485456	C	T	-0.124219	6.8706e-12	0.314479	0.824017
UGT2B17	-	2	protein_coding	ENSG00000197888.2	4	69434245	8814	129845	4	69304400	4:69304400:G:C	G	C	AC=2503;AN=3562	rs13124972	0.296601	0.703399	0.772112	7.33656e-11	-0.0530264	0.00599401	9.63601e-05	2	3	4	69304400	G	C	-0.0811627	7.73338e-06	0.0868831	0.244752
UGT2B17	-	2	protein_coding	ENSG00000197888.2	4	69434245	8814	101308	4	69332937	4:69332937:A:G	A	G	AC=1774;AN=5686	rs62317555	0.688488	0.311512	0.956545	8.91459e-11	0.0543845	0.004995	8.55008e-05	5	4	4	69338138	AAATT	A	0.109557	1.49119e-09	0.120818	0.317749
UGT2B17	-	2	protein_coding	ENSG00000197888.2	4	69434245	8814	95579	4	69338666	4:69338666:G:A	G	A	AC=307;AN=5392	rs62317558	0.943297	0.0567029	0.824349	1.69706e-05	-0.0476786	0.0759241	0.0953614	6	5	4	69338666	G	A	-0.0795943	1.15598e-05	0.11565	0.312847
UGT2B17	-	2	protein_coding	ENSG00000197888.2	4	69434245	8814	705199	4	68729046	4:68729046:CA:C	CA	C	AC=240;AN=4900	rs561420216	0.951078	0.0489217	0.704563	7.47424e-05	0.0337452	0.176823	0.210235	7	6	4	68729046	CA	C	0.074974	3.62121e-05	0.0894998	0.249787
RP1-153P14.8	+	2	lincRNA	ENSG00000204110.6	6	37475124	7014	11570	6	37486694	6:37486694:T:C	T	C	AC=3883;AN=6042	rs1757175	0.358597	0.641403	0.997439	0	-0.417191	0.000999001	7.6984e-300	1	1	6	37486695	G	A	-0.610114	0	0.182476	0.607663
RP1-153P14.8	+	2	lincRNA	ENSG00000204110.6	6	37475124	7014	6220	6	37481344	6:37481344:G:A	G	A	AC=901;AN=5868	rs58700472	0.846602	0.153398	0.972581	2.68117e-23	0.116055	0.000999001	9.43838e-17	2	2	6	37481344	G	A	0.168812	8.42684e-21	0.365275	0.905744
RP1-153P14.8	+	2	lincRNA	ENSG00000204110.6	6	37475124	7014	918507	6	38393631	6:38393631:TGCAGTGA:T	TGCAGTGA	T	AC=487;AN=6004	rs68177734	0.919323	0.0806766	0.987122	2.32616e-05	-0.0610703	0.0529471	0.0545667	3	3	6	38393631	TGCAGTGA	T	-0.0760909	2.76367e-05	0.0784675	0.229427
MAF1	+	2	protein_coding	ENSG00000179632.5	8	145161504	5100	1094	8	145162598	8:145162598:G:C	G	C	AC=5596;AN=6058	rs10091401	0.0772083	0.922792	0.99682	0	5.45157	0.000999001	0	1	1	8	145218266	G	C	0.649497	0	0	0
MAF1	+	2	protein_coding	ENSG00000179632.5	8	145161504	5100	3014	8	145164518	8:145164518:C:A	C	A	AC=266;AN=4958	rs34324679	0.946725	0.0532755	0.740552	6.8906e-17	0.900039	0.000999001	4.60284e-12	2	2	8	145164518	C	A	0.146741	4.78807e-16	0.379545	0.925762
MAF1	+	2	protein_coding	ENSG00000179632.5	8	145161504	5100	830191	8	145991695	8:145991695:AG:A	AG	A	AC=648;AN=5886	rs61692080	0.890547	0.109453	0.962344	9.53536e-06	-0.373324	0.014985	0.0184911	3	3	8	145991695	AG	A	-0.079763	1.10743e-05	0.0616883	0.201135
MAF1	+	2	protein_coding	ENSG00000179632.5	8	145161504	5100	117393	8	145278897	8:145278897:A:G	A	G	AC=70;AN=6042	rs144134946	0.988361	0.0116392	0.970418	8.01048e-05	0.973924	0.107892	0.107076	4	4	8	145278897	A	G	0.070721	9.79984e-05	0.0949618	0.260406
DHX9	+	2	protein_coding	ENSG00000135829.12	1	182850420	6408	-600285	1	182250135	1:182250135:CT:C	CT	C	AC=3105;AN=5204	rs35867449	0.402778	0.597222	0.933551	0.000306629	-0.0189285	0.277722	0.263459	1	1	1	183149217	G	T	0.0606198	0.000843885	0.0506186	0.185813
TTC24	+	2	protein_coding	ENSG00000187862.7	1	156554341	5551	-2493	1	156551848	1:156551848:A:G	A	G	AC=4378;AN=6058	rs6682716	0.277885	0.722115	1	9.38548e-198	-0.293055	0.000999001	4.08057e-157	1	1	1	156551848	A	G	-0.370528	3.32747e-99	0.516831	0.98871
TTC24	+	2	protein_coding	ENSG00000187862.7	1	156554341	5551	1980	1	156556321	1:156556321:G:A	G	A	AC=5877;AN=6014	rs10796961	0.0225796	0.97742	0.962321	1.70548e-08	0.83623	0.001998	0.000161694	2	2	1	157466748	G	A	0.0582881	0.00133027	0.0567677	0.193551
TTC24	+	2	protein_coding	ENSG00000187862.7	1	156554341	5551	-115341	1	156439000	1:156439000:T:C	T	C	AC=1864;AN=5928	rs1109751	0.685935	0.314065	0.987811	1.22889e-06	-0.0338825	0.004995	0.00477288	3	3	1	156439000	T	C	-0.0789114	1.37396e-05	0.15444	0.409543
TTC24	+	2	protein_coding	ENSG00000187862.7	1	156554341	5551	-579	1	156553762	1:156553762:A:C	A	C	AC=5895;AN=6030	rs11264502	0.022197	0.977803	0.972943	1.28244e-05	-0.648956	0.02997	0.0291622	4	4	1	157466748	G	A	0.057216	0.00163135	0.0498038	0.185017
TTC24	+	2	protein_coding	ENSG00000187862.7	1	156554341	5551	-33388	1	156520953	1:156520953:A:G	A	G	AC=1517;AN=6030	rs1750299	0.748219	0.251781	0.996696	5.6483e-05	0.0384978	0.0989011	0.100424	5	5	1	156514879	CAAA	C	0.0667585	0.000236241	0.0315004	0.175058
TTC24	+	2	protein_coding	ENSG00000187862.7	1	156554341	5551	-497373	1	156056968	1:156056968:A:G	A	G	AC=588;AN=5658	rs11578696	0.89679	0.10321	0.921382	0.000145212	0.0371916	0.205794	0.206643	6	6	1	156056968	A	G	0.0685151	0.000160844	0.0720726	0.219044
AP3B1	-	1	protein_coding	ENSG00000132842.9	5	77436994	6636	97148	5	77339846	5:77339846:G:A	G	A	AC=1342;AN=5580	rs11746090	0.758584	0.241416	0.946437	2.17758e-85	-0.408755	0.000999001	6.52445e-77	1	1	5	77386900	A	G	-0.237162	5.40641e-40	0.252859	0.677673
AP3B1	-	1	protein_coding	ENSG00000132842.9	5	77436994	6636	-151656	5	77588650	5:77588650:G:GT	G	GT	AC=1890;AN=5968	rs35617749	0.684555	0.315445	0.991948	2.45883e-22	0.177105	0.000999001	2.16728e-18	3	2	5	77588650	G	GT	0.117758	7.98406e-11	0.256513	0.688145
AP3B1	-	1	protein_coding	ENSG00000132842.9	5	77436994	6636	66047	5	77370947	5:77370947:G:C	G	C	AC=1274;AN=5938	rs166163	0.786537	0.213463	0.984091	5.29452e-16	0.168236	0.000999001	3.60217e-12	4	3	5	77290512	C	A	0.112718	4.9437e-10	0.199558	0.541597
AP3B1	-	1	protein_coding	ENSG00000132842.9	5	77436994	6636	46500	5	77390494	5:77390494:C:T	C	T	AC=3406;AN=5796	rs252748	0.414223	0.585777	0.973369	1.45847e-06	0.112858	0.002997	0.00251056	2	4	5	77595181	T	C	0.0734853	5.16202e-05	0.0355037	0.177144
AP3B1	-	1	protein_coding	ENSG00000132842.9	5	77436994	6636	-163055	5	77600049	5:77600049:A:G	A	G	AC=156;AN=5832	rs72778231	0.973163	0.0268366	0.844742	8.03054e-05	0.151114	0.0929071	0.0989952	5	5	5	77600049	A	G	0.0627336	0.0005511	0.0405055	0.179812
LEPROT	+	2	protein_coding	ENSG00000213625.4	1	65886393	6113	10475	1	65896868	1:65896868:C:T	C	T	AC=2173;AN=5978	rs6660481	0.634477	0.365523	0.992043	1.43322e-144	0.675409	0.000999001	1.28281e-125	2	1	1	65896868	C	T	0.371217	1.35496e-99	0.201775	0.548131
LEPROT	+	2	protein_coding	ENSG00000213625.4	1	65886393	6113	10168	1	65896561	1:65896561:G:A	G	A	AC=950;AN=5946	rs9436302	0.840446	0.159554	0.984732	1.6613e-44	-0.762721	0.000999001	3.71283e-37	3	2	1	65894813	G	A	-0.240746	3.40708e-41	0.190246	0.514356
LEPROT	+	2	protein_coding	ENSG00000213625.4	1	65886393	6113	-6905	1	65879488	1:65879488:A:C	A	C	AC=552;AN=4854	rs12093960	0.887103	0.112897	0.809827	8.56041e-37	0.447472	0.000999001	2.24488e-30	4	3	1	65879488	A	C	0.20413	7.44872e-30	0.472645	0.986771
LEPROT	+	2	protein_coding	ENSG00000213625.4	1	65886393	6113	8101	1	65894494	1:65894494:C:G	C	G	AC=587;AN=5614	rs17127618	0.896348	0.103652	0.919988	4.48041e-19	0.55938	0.000999001	1.81714e-14	5	4	1	65988162	A	G	-0.133509	1.60851e-13	0.155047	0.411338
LEPROT	+	2	protein_coding	ENSG00000213625.4	1	65886393	6113	6316	1	65892709	1:65892709:G:A	G	A	AC=296;AN=5994	rs57792498	0.950619	0.0493807	0.95635	3.73156e-12	0.327956	0.000999001	2.97375e-08	6	5	1	65892709	G	A	0.1214	2.03503e-11	0.283535	0.764958
LEPROT	+	2	protein_coding	ENSG00000213625.4	1	65886393	6113	-182	1	65886211	1:65886211:G:C	G	C	AC=2777;AN=6020	rs12568532	0.539085	0.460915	0.993905	4.94531e-05	1.38111	0.0639361	0.0651161	7	6	1	65888231	G	A	0.660874	0	0.516836	0.00191788
FOXP1	-	1	protein_coding	ENSG00000114861.14	3	71632890	5901	-227492	3	71860382	3:71860382:G:A	G	A	AC=276;AN=5914	rs4499561	0.95345	0.04655	0.934174	2.78844e-07	0.120491	0.001998	0.00112585	1	1	3	71860382	G	A	0.0946475	1.80259e-07	0.138682	0.366796
FOXP1	-	1	protein_coding	ENSG00000114861.14	3	71632890	5901	398558	3	71234332	3:71234332:C:A	C	A	AC=1011;AN=5488	rs58302810	0.815967	0.184033	0.928054	1.32769e-05	-0.0563425	0.028971	0.0331343	2	2	3	71206903	A	G	-0.079052	1.32608e-05	0.0635704	0.204413
FOXP1	-	1	protein_coding	ENSG00000114861.14	3	71632890	5901	906438	3	70726452	3:70726452:C:T	C	T	AC=102;AN=6032	rs181077717	0.983328	0.0166721	0.976202	7.43505e-05	-0.158258	0.135864	0.135329	3	3	3	70726452	C	T	-0.0733445	5.33626e-05	0.0705819	0.216653
FOXP1	-	1	protein_coding	ENSG00000114861.14	3	71632890	5901	-931309	3	72564199	3:72564199:C:CAAATAAAATAAAATA	C	CAAATAAAATAAAATA	AC=3053;AN=5204	rs71623983	0.414762	0.585238	0.92038	0.0001581	-0.0408936	0.252747	0.246438	4	4	3	72564199	C	CAAATAAAATAAAATA	-0.0738372	4.74984e-05	0.0632764	0.203891
BEND5	-	2	protein_coding	ENSG00000162373.8	1	49242407	4663	-9280	1	49251687	1:49251687:TA:T	TA	T	AC=453;AN=5378	rs35133989	0.914665	0.0853348	0.845858	1.86538e-14	-0.219428	0.000999001	3.781e-10	1	1	1	49251687	TA	T	-0.129894	7.15931e-13	0.283863	0.765746
CTB-25J19.9	+	2	lincRNA	ENSG00000269163.1	19	7087063	8903	-61	19	7087002	19:7087002:C:G	C	G	AC=1579;AN=5738	rs2967647	0.723451	0.276549	0.966791	5.91765e-14	0.102978	0.000999001	1.39681e-09	1	1	19	7087002	C	G	0.132081	2.9151e-13	0.32705	0.844167
CTB-25J19.9	+	2	lincRNA	ENSG00000269163.1	19	7087063	8903	-2980	19	7084083	19:7084083:G:C	G	C	AC=5132;AN=5834	rs1541831	0.120522	0.879478	0.961195	3.77584e-07	-0.0945081	0.002997	0.00173639	2	2	19	7084083	G	C	-0.0887122	1.00824e-06	0.132627	0.349636
DPP8	-	1	protein_coding	ENSG00000074603.14	15	65810019	5673	-92394	15	65902413	15:65902413:T:TA	T	TA	AC=1291;AN=5754	rs531316289	0.776213	0.223787	0.961846	3.26195e-16	-0.0730479	0.000999001	6.92719e-13	1	1	15	66056017	CAAAAA	C	-0.139045	1.50937e-14	0.234014	0.631006
PLCE1	+	2	protein_coding	ENSG00000138193.10	10	96084646	6582	12220	10	96096866	10:96096866:T:C	T	C	AC=312;AN=6058	rs11187883	0.948098	0.051902	0.999652	8.12094e-121	0.0816032	0.000999001	2.44981e-94	1	1	10	96096866	T	C	0.385722	4.91186e-108	0.309493	0.815869
PLCE1	+	2	protein_coding	ENSG00000138193.10	10	96084646	6582	-70024	10	96014622	10:96014622:C:G	C	G	AC=2283;AN=6052	rs10786156	0.621652	0.378348	0.998668	0.000189651	0.00566544	0.204795	0.206966	2	2	10	96014622	C	G	0.0658185	0.000289132	0.0229573	0.162375
DCP1A	-	2	protein_coding	ENSG00000162290.12	3	53381570	5677	84477	3	53297093	3:53297093:AT:A	AT	A	AC=2026;AN=4696	rs111640204	0.568664	0.431336	0.896084	3.22134e-10	-0.0787837	0.000999001	4.21814e-06	1	1	3	53297093	AT	A	-0.113557	3.67001e-10	0.149167	0.394534
DCP1A	-	2	protein_coding	ENSG00000162290.12	3	53381570	5677	-574204	3	53955774	3:53955774:CTT:CT	CTT	CT	AC=2692;AN=5888	rs559335565;rs546968144	0.542952	0.457048	0.980479	9.62634e-07	0.0582621	0.002997	0.00306206	2	2	3	53955774	CTT	CT	0.0867927	1.72002e-06	0.117173	0.31392
DCP1A	-	2	protein_coding	ENSG00000162290.12	3	53381570	5677	-637391	3	54018961	3:54018961:A:G	A	G	AC=257;AN=5910	rs567589616	0.956364	0.0436364	0.943618	7.98939e-05	0.107973	0.123876	0.114897	3	3	3	54018961	A	G	0.0718688	7.53008e-05	0.0453858	0.18208
RAD17	+	1	protein_coding	ENSG00000152942.14	5	68687795	3153	-6639	5	68681156	5:68681156:T:C	T	C	AC=88;AN=5794	rs17236296	0.98467	0.0153302	0.843126	5.94513e-05	11.9466	0.031968	0.0391746	1	1	5	68890263	TAC	T	-0.0585495	0.00126508	0.0404194	0.179765
RAD17	+	1	protein_coding	ENSG00000152942.14	5	68687795	3153	-1570	5	68686225	5:68686225:G:A	G	A	AC=88;AN=5802	rs17230033	0.98469	0.0153096	0.845129	0.00011048	-11.0009	0.0599401	0.0661525	2	2	5	68890263	TAC	T	-0.0586463	0.00124169	0.0411921	0.180169
ATN1	+	2	protein_coding	ENSG00000111676.10	12	7048270	7284	5092	12	7053362	12:7053362:A:G	A	G	AC=4532;AN=5220	ss1388027680	0.132072	0.867928	0.872365	1.76592e-18	-0.28296	0.000999001	2.09354e-13	1	1	12	7053362	A	G	-0.143602	2.00133e-15	0.45043	0.985669
ATN1	+	2	protein_coding	ENSG00000111676.10	12	7048270	7284	14733	12	7063003	12:7063003:G:A	G	A	AC=61;AN=5954	ss1388028033	0.989344	0.0106557	0.829319	2.35171e-11	0.717704	0.000999001	2.52892e-07	4	2	12	7063003	G	A	0.145467	8.59086e-16	0.447214	0.985502
ATN1	+	2	protein_coding	ENSG00000111676.10	12	7048270	7284	460540	12	7508810	12:7508810:G:T	G	T	AC=68;AN=6048	ss1388039014	0.98886	0.0111398	0.975257	2.42788e-08	0.576972	0.000999001	0.000132737	5	3	12	7508810	G	T	0.119604	4.01405e-11	0.473444	0.986809
ATN1	+	2	protein_coding	ENSG00000111676.10	12	7048270	7284	-99371	12	6948899	12:6948899:A:G	A	G	AC=2456;AN=5464	ss1388024484	0.551607	0.448393	0.951945	1.20589e-06	0.108857	0.004995	0.00431912	3	4	12	6945914	C	G	0.0990018	4.76487e-08	0.244416	0.65533
ATN1	+	2	protein_coding	ENSG00000111676.10	12	7048270	7284	-39992	12	7008278	12:7008278:T:C	T	C	AC=3037;AN=4380	ss1388026250	0.305741	0.694259	0.853131	3.76146e-06	0.115729	0.013986	0.0116554	6	5	12	7008278	T	C	0.0805937	8.95508e-06	0.121114	0.318215
ATN1	+	2	protein_coding	ENSG00000111676.10	12	7048270	7284	204495	12	7252765	12:7252765:T:C	T	C	AC=1845;AN=6038	ss1388031971	0.694049	0.305951	0.997518	0.000109165	-0.0897527	0.18981	0.192854	7	6	12	7252765	T	C	-0.067096	0.000219575	0.0281016	0.17232
NFATC4	+	2	protein_coding	ENSG00000100968.9	14	24845280	7295	6766	14	24852046	14:24852046:T:G	T	G	AC=1416;AN=6034	rs6573766	0.765696	0.234304	0.996981	2.04382e-21	-0.242313	0.000999001	1.10252e-15	1	1	14	24852046	T	G	-0.108178	2.39051e-09	0.165183	0.442082
EVI2B	-	2	protein_coding	ENSG00000185862.5	17	29641102	5268	22112	17	29618990	17:29618990:A:G	A	G	AC=1935;AN=6048	rs9892839	0.680174	0.319826	0.999019	5.88479e-61	-0.112933	0.000999001	7.4583e-50	1	1	17	29618990	A	G	-0.284687	1.41313e-57	0.111362	0.308628
CTSD	-	1	protein_coding	ENSG00000117984.8	11	1783633	8510	26079	11	1757554	11:1757554:T:C	T	C	AC=1194;AN=6006	rs3740624	0.801138	0.198862	0.992625	3.76138e-20	14.3866	0.000999001	3.5428e-14	3	1	11	1752595	A	C	0.0726358	6.30106e-05	0.076685	0.226422
CTSD	-	1	protein_coding	ENSG00000117984.8	11	1783633	8510	-90588	11	1874221	11:1874221:C:T	C	T	AC=2240;AN=5944	rs907612	0.623481	0.376519	0.98806	1.26914e-15	-2.52149	0.000999001	2.16847e-10	1	2	11	1874221	C	T	-0.133141	1.87566e-13	0.249768	0.669145
CTSD	-	1	protein_coding	ENSG00000117984.8	11	1783633	8510	33652	11	1749981	11:1749981:C:T	C	T	AC=1091;AN=5932	rs55956004	0.815668	0.184332	0.977876	4.21605e-09	-11.1931	0.000999001	5.82775e-05	4	3	11	1439843	T	A	-0.060999	0.000782514	0.0230126	0.162568
CTSD	-	1	protein_coding	ENSG00000117984.8	11	1783633	8510	37623	11	1746010	11:1746010:G:A	G	A	AC=372;AN=5348	rs72850947	0.930058	0.0699416	0.849657	1.15906e-05	-2.33488	0.036963	0.0402905	5	4	11	1746010	G	A	-0.0893675	8.38065e-07	0.164554	0.440175
CTSD	-	1	protein_coding	ENSG00000117984.8	11	1783633	8510	16449	11	1767184	11:1767184:C:T	C	T	AC=1138;AN=6008	rs2010152	0.810205	0.189795	0.993667	1.8865e-05	-10.7969	0.0579421	0.0621489	2	5	11	1439843	T	A	-0.0611435	0.000760254	0.0176998	0.135811
CTSD	-	1	protein_coding	ENSG00000117984.8	11	1783633	8510	-89159	11	1872792	11:1872792:G:A	G	A	AC=1197;AN=5624	rs689363	0.786706	0.213294	0.942266	1.91534e-05	1.62408	0.0559441	0.0609752	6	6	11	1872792	G	A	0.070673	9.90737e-05	0.0416431	0.180389
USP43	+	2	protein_coding	ENSG00000154914.12	17	9604432	7540	-128839	17	9475593	17:9475593:C:T	C	T	AC=4592;AN=5990	rs8079523	0.23166	0.76834	0.990443	5.60918e-37	0.291009	0.000999001	8.88057e-31	1	1	17	9475593	C	T	0.218492	4.64067e-34	0.166398	0.445747
MED12L	+	1	protein_coding	ENSG00000144893.8	3	151112455	6509	-23117	3	151089338	3:151089338:G:T	G	T	AC=5298;AN=6018	rs9849395	0.119727	0.880273	0.993582	2.89419e-16	-0.0154635	0.000999001	8.38641e-11	1	1	3	151089338	G	T	-0.140703	7.29063e-15	0.311411	0.819032
MED12L	+	1	protein_coding	ENSG00000144893.8	3	151112455	6509	138380	3	151250835	3:151250835:TGA:T	TGA	T	AC=2346;AN=5988	rs139703246	0.608972	0.391028	0.99182	7.37118e-07	-0.00613451	0.004995	0.00294391	2	2	3	151250835	TGA	T	-0.0868921	1.67353e-06	0.10767	0.300333
MED12L	+	1	protein_coding	ENSG00000144893.8	3	151112455	6509	-967170	3	150145285	3:150145285:A:C	A	C	AC=82;AN=6044	rs185072458	0.986591	0.0134087	0.984689	2.45019e-05	0.0208361	0.0539461	0.0513294	3	3	3	150145285	A	C	0.0756112	3.10516e-05	0.122086	0.319982
MED12L	+	1	protein_coding	ENSG00000144893.8	3	151112455	6509	-172126	3	150940329	3:150940329:A:G	A	G	AC=876;AN=5926	rs1920393	0.851943	0.148057	0.983344	0.000120034	0.00665636	0.177822	0.174384	4	4	3	150940329	A	G	0.0655141	0.000308515	0.0402301	0.17966
MED12L	+	1	protein_coding	ENSG00000144893.8	3	151112455	6509	-404651	3	150707804	3:150707804:A:G	A	G	AC=362;AN=4922	rs11710513	0.927071	0.0729291	0.758046	0.000204938	-0.00791768	0.262737	0.260043	5	5	3	150707804	A	G	-0.0664087	0.000254767	0.0577688	0.195014
RRN3	-	2	protein_coding	ENSG00000085721.8	16	15188110	4662	37337	16	15150773	16:15150773:C:G	C	G	AC=3656;AN=6044	rs12928424	0.395477	0.604523	0.998945	1.78989e-42	-0.264505	0.000999001	7.39301e-34	1	1	16	15187912	G	C	-0.227125	9.75539e-37	0.446173	0.985447
RRN3	-	2	protein_coding	ENSG00000085721.8	16	15188110	4662	-31104	16	15219214	16:15219214:G:C	G	C	AC=680;AN=5872	rs370481106	0.884436	0.115564	0.962624	4.73216e-31	0.357225	0.000999001	1.16082e-23	2	2	16	15274434	T	C	0.17871	3.71426e-23	0.217666	0.592676
RRN3	-	2	protein_coding	ENSG00000085721.8	16	15188110	4662	133576	16	15054534	16:15054534:T:A	T	A	AC=2276;AN=3162	rs56015824	0.282447	0.717553	0.741461	3.63558e-10	-0.130879	0.000999001	2.8957e-06	3	3	16	15080342	C	T	-0.115379	1.90658e-10	0.152963	0.405226
TNFRSF18	-	2	protein_coding	ENSG00000186891.9	1	1141951	5111	-9281	1	1151232	1:1151232:T:C	T	C	AC=768;AN=5846	rs3813201	0.868069	0.131931	0.965459	1.11811e-40	-0.555992	0.000999001	1.60469e-31	1	1	1	1152631	C	A	-0.17744	7.5875e-23	0.22575	0.612252
TNFRSF18	-	2	protein_coding	ENSG00000186891.9	1	1141951	5111	20610	1	1121341	1:1121341:C:T	C	T	AC=669;AN=6032	rs4297230	0.888961	0.111039	0.986149	4.36794e-20	0.419259	0.000999001	3.45703e-14	2	2	1	1121341	C	T	0.122701	1.23686e-11	0.366574	0.907668
TNFRSF18	-	2	protein_coding	ENSG00000186891.9	1	1141951	5111	13173	1	1128778	1:1128778:C:CTTA	C	CTTA	AC=1668;AN=5596	rs78174849	0.7015	0.2985	0.950368	3.25114e-08	-0.206728	0.001998	0.000203323	3	3	1	1116311	A	G	-0.0674074	0.000205182	0.0517698	0.187046
TNFRSF18	-	2	protein_coding	ENSG00000186891.9	1	1141951	5111	202269	1	939682	1:939682:C:T	C	T	AC=76;AN=6030	rs566399126	0.987532	0.0124676	0.967816	9.74754e-07	0.438094	0.002997	0.00310203	4	4	1	939682	C	T	0.0869669	1.63938e-06	0.106438	0.29641
ISCA2	+	1	protein_coding	ENSG00000165898.9	14	74960475	6018	1758	14	74962233	14:74962233:G:A	G	A	AC=3539;AN=5992	rs4903231	0.407595	0.592405	0.988354	0	-0.50138	0.000999001	1.91746e-295	1	1	14	74962233	G	A	-0.642336	0	0.293171	0.177167
ISCA2	+	1	protein_coding	ENSG00000165898.9	14	74960475	6018	-665567	14	74294908	14:74294908:TATATAC:T	TATATAC	T	AC=2409;AN=4466	rs201037083	0.46169	0.53831	0.88555	3.97618e-05	0.0464902	0.0589411	0.0606231	2	2	14	74294908	TATATAC	T	0.073545	5.08979e-05	0.11963	0.316165
ISCA2	+	1	protein_coding	ENSG00000165898.9	14	74960475	6018	955989	14	75916464	14:75916464:T:G	T	G	AC=3971;AN=5188	rs84044	0.233734	0.766266	0.913176	0.000302018	0.0455606	0.300699	0.292259	3	3	14	75916464	T	G	0.0639077	0.000432537	0.0745293	0.22294
AF011889.2	-	2	lincRNA	ENSG00000238039.1	23	148607803	2365	-748	23	148608551	23:148608551:T:G	T	G	AC=2060;AN=5684	23:148608551:T:G	0.638689	0.361311	0.946579	4.63076e-26	0.413091	0.000999001	9.07421e-20	1	1	23	149463533	G	A	-0.0558798	0.00209408	0.0269111	0.170992
AF011889.2	-	2	lincRNA	ENSG00000238039.1	23	148607803	2365	564263	23	148043540	23:148043540:G:A	G	A	AC=72;AN=5860	23:148043540:G:A	0.987671	0.0123292	0.496874	1.50285e-08	0.213262	0.000999001	4.63249e-05	2	2	23	148043540	G	A	0.0968738	9.1953e-08	0.321604	0.835411
AF011889.2	-	2	lincRNA	ENSG00000238039.1	23	148607803	2365	-125039	23	148732842	23:148732842:G:A	G	A	AC=527;AN=6022	23:148732842:G:A	0.912613	0.0873865	0.978295	1.70405e-05	-0.0677292	0.013986	0.0170703	3	3	23	148732842	G	A	-0.0754078	3.26182e-05	0.070603	0.216687
AF011889.2	-	2	lincRNA	ENSG00000238039.1	23	148607803	2365	25104	23	148582699	23:148582699:A:AG	A	AG	AC=2106;AN=5952	23:148582699:A:AG	0.64731	0.35269	0.981234	0.000178456	0.143414	0.121878	0.113107	4	4	23	149527945	A	G	0.0511813	0.00483969	0.0577146	0.194934
KDM4B	+	2	protein_coding	ENSG00000127663.10	19	5135547	7825	15387	19	5150934	19:5150934:T:G	T	G	AC=1682;AN=5974	rs2620829	0.718862	0.281138	0.991708	1.28159e-51	0.415895	0.000999001	1.14098e-42	2	1	19	5150934	T	G	0.209468	2.21239e-31	0.51501	0.988637
KDM4B	+	2	protein_coding	ENSG00000127663.10	19	5135547	7825	-164954	19	4970593	19:4970593:G:T	G	T	AC=2194;AN=5788	rs12609484	0.619474	0.380526	0.977701	1.30575e-28	-0.266706	0.000999001	1.58062e-22	1	2	19	4970593	G	T	-0.168611	9.37638e-21	0.370766	0.913748
KDM4B	+	2	protein_coding	ENSG00000127663.10	19	5135547	7825	15186	19	5150733	19:5150733:C:G	C	G	AC=281;AN=5934	rs141230104	0.951613	0.0483871	0.950926	2.47109e-11	-0.357692	0.000999001	4.11686e-07	5	3	19	5150733	C	G	-0.093801	2.31924e-07	0.212474	0.57883
KDM4B	+	2	protein_coding	ENSG00000127663.10	19	5135547	7825	-68840	19	5066707	19:5066707:C:G	C	G	AC=528;AN=5868	rs12461194	0.909348	0.090652	0.954412	8.91318e-11	0.247621	0.000999001	9.8442e-07	4	4	19	5060544	G	A	0.0953269	1.47022e-07	0.081651	0.235035
KDM4B	+	2	protein_coding	ENSG00000127663.10	19	5135547	7825	-172104	19	4963443	19:4963443:C:T	C	T	AC=1488;AN=5596	rs12979771	0.734976	0.265024	0.952682	1.84038e-08	0.135618	0.001998	0.000139723	3	5	19	4963443	C	T	0.0977034	7.12792e-08	0.195066	0.528363
KDM4B	+	2	protein_coding	ENSG00000127663.10	19	5135547	7825	98792	19	5234339	19:5234339:G:T	G	T	AC=240;AN=5948	rs118059728	0.960289	0.0397112	0.937487	1.93453e-06	-0.234246	0.00999001	0.0078621	6	6	19	5216821	TA	T	-0.0871672	1.55115e-06	0.10474	0.290443
KDM4B	+	2	protein_coding	ENSG00000127663.10	19	5135547	7825	-188956	19	4946591	19:4946591:GT:G	GT	G	AC=380;AN=5384	rs556367212	0.929399	0.070601	0.839517	9.87896e-06	0.183178	0.031968	0.0323941	7	7	19	4946591	GT	G	0.121525	1.94072e-11	0.43567	0.983093
KDM4B	+	2	protein_coding	ENSG00000127663.10	19	5135547	7825	-944233	19	4191314	19:4191314:GCCC:G	GCCC	G	AC=3604;AN=3742	rs144288548	0.0368531	0.963147	0.543034	3.63244e-05	-0.172296	0.0969031	0.0991058	8	8	19	4180836	C	T	-0.0758172	2.95386e-05	0.054274	0.190106
KDM4B	+	2	protein_coding	ENSG00000127663.10	19	5135547	7825	139054	19	5274601	19:5274601:CACACAGTGGATACAACCTCACCTGGGCACACCTGCTCAG:C	CACACAGTGGATACAACCTCACCTGGGCACACCTGCTCAG	C	AC=1127;AN=3970	rs149950703	0.714076	0.285924	0.81557	0.000119843	-0.086947	0.242757	0.261525	9	9	19	5274601	CACACAGTGGATACAACCTCACCTGGGCACACCTGCTCAG	C	-0.0796749	1.13254e-05	0.10151	0.278584
CD59	-	1	protein_coding	ENSG00000085063.10	11	33757968	6589	-21315	11	33779283	11:33779283:T:G	T	G	AC=3967;AN=6042	rs6484665	0.343083	0.656917	0.998487	1.57195e-94	-0.511924	0.000999001	5.17183e-68	1	1	11	33779283	T	G	-0.323855	6.61884e-75	0.221506	0.602226
CD59	-	1	protein_coding	ENSG00000085063.10	11	33757968	6589	2012	11	33755956	11:33755956:C:T	C	T	AC=1481;AN=5984	rs3181269	0.752692	0.247308	0.992657	6.14815e-50	-0.415195	0.000999001	1.9951e-35	2	2	11	33794984	T	C	-0.233014	1.25153e-38	0.151766	0.401787
CD59	-	1	protein_coding	ENSG00000085063.10	11	33757968	6589	27963	11	33730005	11:33730005:C:A	C	A	AC=267;AN=5896	rs7130936	0.954093	0.0459065	0.931673	3.7597e-15	-0.384869	0.000999001	1.15332e-09	3	3	11	33730005	C	A	-0.145769	7.48307e-16	0.305363	0.808888
CD59	-	1	protein_coding	ENSG00000085063.10	11	33757968	6589	8171	11	33749797	11:33749797:C:T	C	T	AC=140;AN=6036	rs150683504	0.976537	0.0234628	0.978613	1.54436e-08	-0.390524	0.003996	0.000227722	4	4	11	33749797	C	T	-0.101219	2.36703e-08	0.159782	0.425616
CD59	-	1	protein_coding	ENSG00000085063.10	11	33757968	6589	-8874	11	33766842	11:33766842:C:T	C	T	AC=68;AN=5884	rs117788683	0.988546	0.0114542	0.839983	1.54686e-06	-0.395276	0.013986	0.00979295	5	5	11	33766842	C	T	-0.0808458	8.39256e-06	0.111287	0.308515
SETDB2	+	2	protein_coding	ENSG00000136169.12	13	50018895	5939	-3495	13	50015400	13:50015400:A:G	A	G	AC=168;AN=6054	rs9596107	0.972258	0.0277419	0.996668	1.87238e-17	-0.190193	0.000999001	1.85291e-12	2	1	13	50008935	A	G	-0.198406	2.90204e-28	0.287771	0.774741
SETDB2	+	2	protein_coding	ENSG00000136169.12	13	50018895	5939	39215	13	50058110	13:50058110:AAATGTTTGTGTTACTTT:A	AAATGTTTGTGTTACTTT	A	AC=640;AN=6036	rs146155553	0.894371	0.105629	0.995055	2.74024e-17	-0.103864	0.000999001	2.94642e-12	1	2	13	50042775	T	<INS:ME:ALU>	-0.192629	1.04482e-26	0.51392	0.988592
SETDB2	+	2	protein_coding	ENSG00000136169.12	13	50018895	5939	-20218	13	49998677	13:49998677:C:T	C	T	AC=3210;AN=5458	rs8002489	0.411649	0.588351	0.951677	9.33748e-07	0.0384616	0.003996	0.00217895	3	3	13	50097890	C	T	-0.122158	1.5235e-11	0.0825541	0.236666
SETDB2	+	2	protein_coding	ENSG00000136169.12	13	50018895	5939	712029	13	50730924	13:50730924:G:GT	G	GT	AC=821;AN=6050	rs138934980	0.865074	0.134926	0.996625	2.07575e-05	-0.0449692	0.023976	0.0290743	4	4	13	50103082	C	CTCT	-0.165168	5.72483e-20	0.228429	0.618393
SETDB2	+	2	protein_coding	ENSG00000136169.12	13	50018895	5939	-501592	13	49517303	13:49517303:A:G	A	G	AC=2145;AN=5722	rs9568136	0.625554	0.374446	0.974005	0.000283026	0.0278737	0.240759	0.246193	5	5	13	50103082	C	CTCT	-0.139209	1.40536e-14	0.197566	0.53572
DESI2	+	2	protein_coding	ENSG00000121644.14	1	244817053	6856	334415	1	245151468	1:245151468:A:G	A	G	AC=80;AN=5842	rs72775414	0.986301	0.0136986	0.801908	0.00012145	0.150396	0.200799	0.195865	2	1	1	245151468	A	G	0.0727697	6.10695e-05	0.0841975	0.239682
COX17	-	1	protein_coding	ENSG00000138495.2	3	119396211	6761	-19425	3	119415636	3:119415636:T:TCAGTTA	T	TCAGTTA	AC=2309;AN=5866	rs58162704	0.605298	0.394702	0.982742	2.68728e-11	-0.0832045	0.000999001	5.13008e-07	1	1	3	119415636	T	TCAGTTA	-0.113823	3.33711e-10	0.237704	0.6394
COX17	-	1	protein_coding	ENSG00000138495.2	3	119396211	6761	-25700	3	119421911	3:119421911:T:A	T	A	AC=978;AN=6056	rs7624404	0.839245	0.160755	0.999605	9.60857e-06	0.0721942	0.015984	0.0187102	2	2	3	119417365	A	G	0.0776939	1.86308e-05	0.0783914	0.229295
RPL4	-	1	protein_coding	ENSG00000174444.10	15	66815749	6518	-15180	15	66830929	15:66830929:C:T	C	T	AC=120;AN=6044	rs112219164	0.980129	0.0198708	0.985616	1.57841e-28	-6.97253	0.000999001	3.64754e-22	1	1	15	66830929	C	T	-0.195392	1.90871e-27	0.335798	0.858655
RPL4	-	1	protein_coding	ENSG00000174444.10	15	66815749	6518	207104	15	66608645	15:66608645:C:CT	C	CT	AC=1193;AN=5064	rs533574001	0.763514	0.236486	0.898627	1.25719e-10	1.35166	0.000999001	9.46848e-07	2	2	15	66608645	C	CT	0.114175	2.94164e-10	0.218993	0.596038
RPL4	-	1	protein_coding	ENSG00000174444.10	15	66815749	6518	-794401	15	67610150	15:67610150:AG:A	AG	A	AC=1549;AN=6048	rs5813436	0.743946	0.256054	0.999024	3.10438e-06	10494.5	0.00699301	0.0073285	3	3	15	66955826	TTGTGTGTGTGTG	T	-0.0617137	0.000677978	0.0429887	0.181002
RPL4	-	1	protein_coding	ENSG00000174444.10	15	66815749	6518	-795747	15	67611496	15:67611496:C:T	C	T	AC=1549;AN=6048	rs12441076	0.743946	0.256054	0.999028	3.1099e-06	-10493.7	0.00699301	0.00733565	4	4	15	66955826	TTGTGTGTGTGTG	T	-0.0617136	0.000677984	0.0469831	0.182927
RPL4	-	1	protein_coding	ENSG00000174444.10	15	66815749	6518	376788	15	66438961	15:66438961:C:T	C	T	AC=666;AN=4666	rs35259179	0.857203	0.142797	0.81343	2.61386e-05	1.0367	0.042957	0.0470073	5	5	15	66438961	C	T	0.0748303	3.74832e-05	0.120138	0.31679
RPL4	-	1	protein_coding	ENSG00000174444.10	15	66815749	6518	-50875	15	66866624	15:66866624:TACACACAC:T	TACACACAC	T	AC=2764;AN=4252	rs3082939	0.348805	0.651195	0.848883	2.62575e-05	0.830115	0.038961	0.0453811	6	6	15	66866624	TACACACAC	T	0.0747024	3.86509e-05	0.0988109	0.269762
VEZT	+	2	protein_coding	ENSG00000028203.13	12	95689845	8630	-2359	12	95687486	12:95687486:A:G	A	G	AC=269;AN=5986	rs7309251	0.954812	0.0451876	0.961025	3.25544e-66	0.228861	0.000999001	1.13945e-52	1	1	12	95687486	A	G	0.300033	4.75864e-64	0.509053	0.988392
VEZT	+	2	protein_coding	ENSG00000028203.13	12	95689845	8630	2057	12	95691902	12:95691902:T:A	T	A	AC=696;AN=6042	rs6538626	0.884454	0.115546	0.99432	1.71277e-10	0.053591	0.000999001	3.09448e-06	2	2	12	95691902	T	A	0.114656	2.47502e-10	0.326823	0.843798
VEZT	+	2	protein_coding	ENSG00000028203.13	12	95689845	8630	-115697	12	95574148	12:95574148:AT:A	AT	A	AC=3878;AN=4656	rs5800188	0.166387	0.833613	0.825526	2.11693e-08	0.0414236	0.000999001	0.000188964	3	3	12	95574148	AT	A	0.0993848	4.2271e-08	0.118923	0.315405
TAF13	-	2	protein_coding	ENSG00000197780.5	1	109618624	5553	10588	1	109608036	1:109608036:G:A	G	A	AC=1078;AN=5972	rs28522171	0.818836	0.181164	0.986767	2.51407e-110	0.6186	0.000999001	8.78163e-95	1	1	1	109608036	G	A	0.385692	5.11954e-108	0.279364	0.754422
TAF13	-	2	protein_coding	ENSG00000197780.5	1	109618624	5553	-8511	1	109627135	1:109627135:A:C	A	C	AC=165;AN=5952	rs149717088	0.972596	0.027404	0.930895	9.21527e-12	0.402631	0.000999001	9.68275e-08	2	2	1	109627135	A	C	0.122788	1.19596e-11	0.128255	0.33607
TAF13	-	2	protein_coding	ENSG00000197780.5	1	109618624	5553	6782	1	109611842	1:109611842:T:TGC	T	TGC	AC=225;AN=5886	rs200848433	0.961679	0.0383212	0.918716	1.81239e-08	0.290464	0.001998	7.53861e-05	3	3	1	109611842	T	TGC	0.100788	2.71495e-08	0.206784	0.56275
LIN52	+	2	protein_coding	ENSG00000205659.6	14	74552208	5993	114746	14	74666954	14:74666954:T:TA	T	TA	AC=4135;AN=5842	rs57198851	0.291681	0.708319	0.979486	1.07792e-52	-0.120485	0.000999001	1.04213e-44	1	1	14	74666954	T	TA	-0.270351	6.90635e-52	0.357194	0.893407
LIN52	+	2	protein_coding	ENSG00000205659.6	14	74552208	5993	-54478	14	74497730	14:74497730:C:T	C	T	AC=77;AN=5832	rs180885269	0.98678	0.0132195	0.778159	4.80878e-05	-0.118986	0.047952	0.0529498	2	2	14	74497730	C	T	-0.073566	5.06466e-05	0.140064	0.370458
LIN52	+	2	protein_coding	ENSG00000205659.6	14	74552208	5993	72616	14	74624824	14:74624824:A:T	A	T	AC=1586;AN=4882	rs138716616	0.67481	0.32519	0.906608	9.30793e-05	0.0307877	0.0819181	0.0918863	3	3	14	74624824	A	T	0.0695064	0.000128964	0.0966887	0.264287
FCGBP	-	2	protein_coding	ENSG00000090920.9	19	40408390	7162	-64375	19	40472765	19:40472765:T:C	T	C	AC=333;AN=6052	rs7247527	0.944821	0.0551791	0.99517	2.46306e-106	0.276783	0.000999001	2.4791e-79	4	1	19	40472765	T	C	0.388307	1.38678e-109	0.192012	0.51945
FCGBP	-	2	protein_coding	ENSG00000090920.9	19	40408390	7162	-36771	19	40445161	19:40445161:A:T	A	T	AC=296;AN=6000	rs73052632	0.950684	0.0493164	0.966524	1.40314e-91	0.356289	0.000999001	4.28279e-62	2	2	19	40438148	A	G	0.247924	1.16876e-43	0.333894	0.855487
FCGBP	-	2	protein_coding	ENSG00000090920.9	19	40408390	7162	4029	19	40404361	19:40404361:A:C	A	C	AC=4750;AN=6038	rs1814279	0.213454	0.786546	0.997834	4.5542e-16	-0.305313	0.000999001	2.90967e-09	5	3	19	40407728	C	T	-0.427923	3.82539e-135	0.19199	0.519386
FCGBP	-	2	protein_coding	ENSG00000090920.9	19	40408390	7162	55522	19	40352868	19:40352868:G:A	G	A	AC=344;AN=5868	rs71337562	0.940951	0.0590486	0.936469	3.97393e-11	-0.0753019	0.003996	1.16843e-05	6	4	19	40352868	G	A	-0.1032	1.25117e-08	0.320076	0.832974
FCGBP	-	2	protein_coding	ENSG00000090920.9	19	40408390	7162	-41931	19	40450321	19:40450321:ACCAAGTTATGGAGGGTAAGGC:A	ACCAAGTTATGGAGGGTAAGGC	A	AC=353;AN=6000	rs147388909	0.941081	0.0589193	0.977119	6.86229e-10	-0.0990601	0.004995	7.83578e-05	7	5	19	40501594	TG	T	-0.087494	1.41687e-06	0.0791629	0.230634
FCGBP	-	2	protein_coding	ENSG00000090920.9	19	40408390	7162	-263094	19	40671484	19:40671484:ACT:A	ACT	A	AC=83;AN=5744	rs200502297	0.985554	0.014446	0.754482	1.95468e-06	0.0827189	0.025974	0.0178129	8	6	19	40671484	ACT	A	0.0835345	4.15277e-06	0.156855	0.41674
FCGBP	-	2	protein_coding	ENSG00000090920.9	19	40408390	7162	35322	19	40373068	19:40373068:C:T	C	T	AC=3580;AN=5706	rs6508922	0.372308	0.627692	0.970664	0.000112917	0.137553	0.232767	0.260888	9	7	19	40381421	A	G	0.240361	4.59404e-41	0.29873	0.79701
C1orf122	+	2	protein_coding	ENSG00000197982.12	1	38274082	6102	19924	1	38294006	1:38294006:C:T	C	T	AC=587;AN=6056	rs111933241	0.902258	0.0977419	0.998944	9.72978e-39	0.318007	0.000999001	4.8381e-30	1	1	1	38294006	C	T	0.210703	9.67063e-32	0.109806	0.305847
C1orf122	+	2	protein_coding	ENSG00000197982.12	1	38274082	6102	44225	1	38318307	1:38318307:C:CT	C	CT	AC=2619;AN=4580	rs549865174	0.428693	0.571307	0.887491	1.05377e-14	0.120087	0.000999001	1.93354e-09	2	2	1	38352849	G	C	0.135801	6.11049e-14	0.0795385	0.23129
RAB6A	-	2	protein_coding	ENSG00000175582.15	11	73472062	5175	23156	11	73448906	11:73448906:G:A	G	A	AC=3491;AN=6052	rs11235884	0.423362	0.576638	0.999542	1.4251e-258	1.08382	0.000999001	4.88176e-220	1	1	11	73500213	G	GA	-0.494097	3.12795e-186	0.516494	0.988697
RAB6A	-	2	protein_coding	ENSG00000175582.15	11	73472062	5175	20389	11	73451673	11:73451673:C:T	C	T	AC=1015;AN=6044	rs12225286	0.83231	0.16769	0.997533	1.14381e-40	0.474803	0.000999001	1.07623e-32	2	2	11	73367122	T	C	0.196099	1.23046e-27	0.123139	0.322224
RAB6A	-	2	protein_coding	ENSG00000175582.15	11	73472062	5175	104786	11	73367276	11:73367276:G:A	G	A	AC=222;AN=6030	rs55788366	0.963407	0.0365933	0.981017	7.62332e-13	-0.433784	0.000999001	1.34204e-08	3	3	11	73367276	G	A	-0.121036	2.33797e-11	0.135895	0.359252
RAB6A	-	2	protein_coding	ENSG00000175582.15	11	73472062	5175	-685331	11	74157393	11:74157393:C:T	C	T	AC=3106;AN=5558	rs10898989	0.441321	0.558679	0.957617	9.07385e-06	0.106161	0.013986	0.0126444	4	4	11	74157393	C	T	0.0747089	3.85902e-05	0.0706591	0.216778
AS3MT	+	2	protein_coding	ENSG00000214435.3	10	104629273	4906	-400	10	104628873	10:104628873:A:G	A	G	AC=2006;AN=6058	rs7085104	0.668923	0.331077	1	1.95078e-62	-0.343995	0.000999001	1.84473e-50	1	1	10	104803314	T	C	0.189279	7.93154e-26	0.155081	0.411438
AS3MT	+	2	protein_coding	ENSG00000214435.3	10	104629273	4906	-9981	10	104619292	10:104619292:A:AC	A	AC	AC=1403;AN=6044	rs11441374	0.767205	0.232795	0.997564	1.72352e-28	-0.102727	0.000999001	6.73717e-22	2	2	10	104628234	T	C	0.174539	3.7999e-22	0.296232	0.792263
AS3MT	+	2	protein_coding	ENSG00000214435.3	10	104629273	4906	78757	10	104708030	10:104708030:G:A	G	A	AC=236;AN=5998	rs78602818	0.961564	0.0384365	0.965652	2.08813e-15	0.103029	0.000999001	4.61867e-11	3	3	10	104708030	G	A	0.135018	8.52057e-14	0.209661	0.570973
AS3MT	+	2	protein_coding	ENSG00000214435.3	10	104629273	4906	-15918	10	104613355	10:104613355:A:G	A	G	AC=2087;AN=6046	rs12219246	0.654554	0.345446	0.999024	3.91617e-08	0.109429	0.000999001	0.000115196	4	4	10	104896385	T	TA	0.0974037	7.81686e-08	0.171835	0.461748
AS3MT	+	2	protein_coding	ENSG00000214435.3	10	104629273	4906	310265	10	104939538	10:104939538:T:C	T	C	AC=157;AN=6008	rs77602755	0.973342	0.026658	0.96292	8.02647e-05	0.0581676	0.0839161	0.078598	5	5	10	104939538	T	C	0.0779349	1.7547e-05	0.135047	0.356868
ZNF596	+	1	protein_coding	ENSG00000172748.8	8	190635	6198	6821	8	197456	8:197456:A:G	A	G	AC=1889;AN=6050	rs28514971	0.688347	0.311653	0.99831	8.05574e-29	-0.0353944	0.000999001	2.19441e-22	1	1	8	197456	A	G	-0.163972	1.06348e-19	0.364924	0.905221
ZNF596	+	1	protein_coding	ENSG00000172748.8	8	190635	6198	7946	8	198581	8:198581:C:CAT	C	CAT	AC=3497;AN=5958	rs5888800	0.413827	0.586173	0.990606	9.64129e-07	0.0144151	0.003996	0.00273339	2	2	8	157565	G	A	-0.0746531	3.91093e-05	0.0422317	0.180663
ZNF596	+	1	protein_coding	ENSG00000172748.8	8	190635	6198	254520	8	445155	8:445155:A:C	A	C	AC=1168;AN=5812	rs56207915	0.799127	0.200873	0.974797	0.000208376	-0.0112245	0.235764	0.242584	3	3	8	445155	A	C	-0.0661875	0.000267168	0.0465076	0.182656
NLGN2	+	1	protein_coding	ENSG00000169992.5	17	7311960	7205	-4010	17	7307950	17:7307950:T:G	T	G	AC=586;AN=5224	rs114576150	0.887664	0.112336	0.866857	7.28185e-29	-0.0915163	0.000999001	1.42315e-22	1	1	17	7303808	C	T	-0.123902	7.77297e-12	0.282017	0.76123
NLGN2	+	1	protein_coding	ENSG00000169992.5	17	7311960	7205	43409	17	7355369	17:7355369:C:T	C	T	AC=1964;AN=5836	rs34730991	0.663156	0.336844	0.977459	8.44682e-07	-0.0279504	0.002997	0.0031194	3	2	17	7345819	A	AGGTAC	-0.0894861	8.10372e-07	0.073791	0.221767
NLGN2	+	1	protein_coding	ENSG00000169992.5	17	7311960	7205	-22905	17	7289055	17:7289055:T:C	T	C	AC=66;AN=6048	rs562796301	0.989183	0.0108169	0.975576	1.50151e-06	0.121716	0.003996	0.00506356	4	3	17	7289055	T	C	0.104162	9.1389e-09	0.327012	0.844105
NLGN2	+	1	protein_coding	ENSG00000169992.5	17	7311960	7205	-40518	17	7271442	17:7271442:G:A	G	A	AC=266;AN=6042	rs111358245	0.955721	0.0442793	0.982565	6.75932e-05	-0.0605739	0.13986	0.139029	2	4	17	7290787	TG	T	0.0629704	0.000524985	0.0306769	0.174511
NLGN2	+	1	protein_coding	ENSG00000169992.5	17	7311960	7205	-15061	17	7296899	17:7296899:C:T	C	T	AC=133;AN=5710	rs72842811	0.976589	0.0234108	0.800609	7.68035e-05	0.0650783	0.163836	0.155398	5	5	17	7296899	C	T	0.095957	1.21546e-07	0.226377	0.613699
MRPL43	-	2	protein_coding	ENSG00000055950.12	10	102747270	5257	-14857	10	102762127	10:102762127:A:G	A	G	AC=1020;AN=5550	rs701835	0.815206	0.184794	0.936393	1.54756e-107	0.322013	0.000999001	1.34986e-93	1	1	10	102761801	C	T	0.381999	7.92691e-106	0.246919	0.661635
XPC	-	2	protein_coding	ENSG00000154767.10	3	14220121	7171	34642	3	14185479	3:14185479:T:G	T	G	AC=1527;AN=6058	rs2733531	0.748227	0.251773	0.999588	1.16766e-55	-1.3125	0.000999001	4.72877e-47	1	1	3	14195605	G	A	-0.235273	2.27758e-39	0.32593	0.842352
XPC	-	2	protein_coding	ENSG00000154767.10	3	14220121	7171	32776	3	14187345	3:14187345:G:C	G	C	AC=1877;AN=5962	rs2229090	0.685555	0.314445	0.991169	2.0058e-32	0.964039	0.000999001	1.95738e-26	2	2	3	14195605	G	A	-0.181095	9.58094e-24	0.310241	0.817108
XPC	-	2	protein_coding	ENSG00000154767.10	3	14220121	7171	-31715	3	14251836	3:14251836:T:C	T	C	AC=437;AN=5994	rs57492975	0.927199	0.0728013	0.982119	2.09233e-16	-0.759101	0.000999001	4.40145e-12	3	3	3	14240153	G	A	-0.113994	3.13871e-10	0.220242	0.599141
XPC	-	2	protein_coding	ENSG00000154767.10	3	14220121	7171	39569	3	14180552	3:14180552:A:G	A	G	AC=3968;AN=5960	rs2607767	0.335246	0.664754	0.989803	5.25444e-14	0.212877	0.000999001	1.09785e-09	4	4	3	14180552	A	G	0.120192	3.21727e-11	0.349995	0.881973
POP1	+	2	protein_coding	ENSG00000104356.6	8	99168186	5430	7366	8	99175552	8:99175552:C:T	C	T	AC=122;AN=5868	rs143448753	0.979187	0.0208125	0.867991	0.000226502	0.208021	0.217782	0.212156	1	1	8	99175552	C	T	0.0684765	0.000162224	0.0396915	0.179345
MVB12B	+	2	protein_coding	ENSG00000196814.10	9	129243092	5688	-31815	9	129211277	9:129211277:G:A	G	A	AC=839;AN=6032	rs12378611	0.861192	0.138808	0.996512	2.43841e-70	0.283313	0.000999001	3.09555e-55	2	1	9	129214713	G	A	0.529278	2.43724e-218	0.511524	0.988494
MVB12B	+	2	protein_coding	ENSG00000196814.10	9	129243092	5688	-153365	9	129089727	9:129089727:A:G	A	G	AC=5010;AN=6030	rs570266	0.168556	0.831444	0.995223	1.46783e-42	0.193895	0.000999001	8.76259e-32	3	2	9	129214713	G	A	0.491582	4.46514e-184	0.477115	0.986982
MVB12B	+	2	protein_coding	ENSG00000196814.10	9	129243092	5688	-66922	9	129176170	9:129176170:CTA:C	CTA	C	AC=355;AN=6008	rs140238252	0.940956	0.0590436	0.983511	3.59023e-06	0.0739684	0.010989	0.0115082	5	3	9	129214713	G	A	0.530514	1.54476e-219	0.470175	0.986653
MVB12B	+	2	protein_coding	ENSG00000196814.10	9	129243092	5688	-403173	9	128839919	9:128839919:G:T	G	T	AC=142;AN=5980	rs146461265	0.976494	0.0235064	0.934413	5.23727e-06	0.107727	0.012987	0.0142473	4	4	9	129214713	G	A	0.503537	1.76187e-194	0.470133	0.986651
MVB12B	+	2	protein_coding	ENSG00000196814.10	9	129243092	5688	83404	9	129326496	9:129326496:G:A	G	A	AC=177;AN=5764	rs140597336	0.969163	0.030837	0.857673	0.000155593	-0.0768101	0.21978	0.215213	6	5	9	129214713	G	A	0.502877	6.78474e-194	0.465341	0.986418
TSIX	+	2	lincRNA	ENSG00000270641.1	23	73012040	2585	307879	23	73319919	23:73319919:G:A	G	A	AC=590;AN=5820	23:73319919:G:A	0.898322	0.101678	0.926286	3.22516e-05	0.0678733	0.004995	0.00770903	1	1	23	73012255	G	A	-0.0361593	0.0466013	0.0522374	0.187581
PKMYT1	-	1	protein_coding	ENSG00000127564.12	16	3030395	5372	-11605	16	3042000	16:3042000:G:C	G	C	AC=209;AN=6046	rs57627661	0.964955	0.0350452	0.987186	2.39681e-93	0.240653	0.000999001	2.26563e-66	1	1	16	3042000	G	C	0.353108	1.19728e-89	0.199096	0.540234
PKMYT1	-	1	protein_coding	ENSG00000127564.12	16	3030395	5372	9279	16	3021116	16:3021116:T:C	T	C	AC=4333;AN=5926	rs4786365	0.268369	0.731631	0.985091	9.50483e-06	-0.0209652	0.0699301	0.0724906	2	2	16	3021116	T	C	-0.0804788	9.22334e-06	0.0997332	0.272558
ZC3H7B	+	2	protein_coding	ENSG00000100403.10	22	41716665	4696	-18684	22	41697981	22:41697981:T:G	T	G	AC=140;AN=5918	rs74322737	0.976081	0.0239195	0.893794	2.89171e-05	-0.110856	0.01998	0.023727	2	1	22	41697981	T	G	-0.076212	2.68323e-05	0.207344	0.564363
ZC3H7B	+	2	protein_coding	ENSG00000100403.10	22	41716665	4696	-829921	22	40886744	22:40886744:A:C	A	C	AC=446;AN=5846	rs5750948	0.924207	0.075793	0.954458	0.000550061	-0.0537704	0.272727	0.260849	1	2	22	40886744	A	C	-0.0614646	0.000712842	0.0650357	0.207045
ZC3H7B	+	2	protein_coding	ENSG00000100403.10	22	41716665	4696	-300484	22	41416181	22:41416181:C:T	C	T	AC=2381;AN=6038	rs8139770	0.606565	0.393435	0.995176	0.000701109	-0.0310125	0.304695	0.291322	3	3	22	41415327	A	C	-0.0670472	0.000221913	0.0301094	0.174096
SARS2	-	2	protein_coding	ENSG00000104835.10	19	39421399	7336	-11900	19	39433299	19:39433299:A:G	A	G	AC=3940;AN=6058	rs8113389	0.347679	0.652321	1	0	-0.426314	0.000999001	3.04878e-299	1	1	19	39433299	A	G	-0.607516	4.39714e-305	0.319981	0.832823
SARS2	-	2	protein_coding	ENSG00000104835.10	19	39421399	7336	8643	19	39412756	19:39412756:A:AT	A	AT	AC=1106;AN=5676	rs539687857	0.804438	0.195562	0.954938	2.93069e-06	-0.0499573	0.002997	0.00703236	2	2	19	39412756	A	AT	-0.0763728	2.57995e-05	0.0581689	0.195608
SARS2	-	2	protein_coding	ENSG00000104835.10	19	39421399	7336	303640	19	39117759	19:39117759:T:G	T	G	AC=224;AN=5682	rs112885443	0.96068	0.0393201	0.873636	3.86712e-05	0.076329	0.0629371	0.0646746	3	3	19	39117759	T	G	0.0807985	8.49554e-06	0.175089	0.471135
SARS2	-	2	protein_coding	ENSG00000104835.10	19	39421399	7336	-512807	19	39934206	19:39934206:G:GT	G	GT	AC=1319;AN=3692	rs34874829	0.642819	0.357181	0.807179	0.000208734	-0.0325172	0.270729	0.253369	4	4	19	39934206	G	GT	-0.0660138	0.000277305	0.059806	0.198081
TAF4	-	2	protein_coding	ENSG00000130699.12	20	60639422	8436	6944	20	60632478	20:60632478:T:C	T	C	AC=3141;AN=5870	rs6089633	0.465058	0.534942	0.982865	2.2891e-28	0.0691987	0.000999001	6.53772e-22	1	1	20	60632478	T	C	0.194889	2.60679e-27	0.0964487	0.263722
TAF4	-	2	protein_coding	ENSG00000130699.12	20	60639422	8436	34305	20	60605117	20:60605117:C:T	C	T	AC=141;AN=5898	rs73152429	0.97634	0.0236598	0.89493	4.04164e-07	0.0970109	0.002997	0.00207992	2	2	20	60605117	C	T	0.0897311	7.55938e-07	0.157836	0.419701
NMUR1	-	2	protein_coding	ENSG00000171596.6	2	232395206	7024	-13537	2	232408743	2:232408743:A:G	A	G	AC=2302;AN=5496	rs1667315	0.580611	0.419389	0.955409	3.597e-21	0.261525	0.000999001	6.87086e-16	2	1	2	232408743	A	G	0.136783	4.01586e-14	0.265035	0.713438
NMUR1	-	2	protein_coding	ENSG00000171596.6	2	232395206	7024	3940	2	232391266	2:232391266:T:C	T	C	AC=2230;AN=5880	rs3769987	0.62018	0.37982	0.985135	4.11958e-11	-0.212991	0.000999001	5.19557e-07	1	2	2	232363044	AT	A	-0.0872972	1.49634e-06	0.081439	0.234655
NMUR1	-	2	protein_coding	ENSG00000171596.6	2	232395206	7024	-39391	2	232434597	2:232434597:G:A	G	A	AC=2136;AN=5418	rs10460435	0.60677	0.39323	0.948004	5.41015e-08	0.168397	0.000999001	0.000262342	3	3	2	232419666	A	C	0.0879717	1.24055e-06	0.127088	0.332594
NMUR1	-	2	protein_coding	ENSG00000171596.6	2	232395206	7024	663171	2	231732035	2:231732035:C:G	C	G	AC=3706;AN=4936	rs934823	0.248221	0.751779	0.893763	0.000206949	0.0931675	0.278721	0.281957	4	4	2	231732035	C	G	0.0667001	0.000239247	0.043108	0.181054
AP001257.1	-	2	lincRNA	ENSG00000254952.1	11	59928295	5641	-2593	11	59930888	11:59930888:T:C	T	C	AC=63;AN=6056	rs620368	0.989681	0.0103193	0.9946	1.88616e-09	0.368795	0.000999001	5.41554e-06	1	1	11	59930888	T	C	0.0931727	2.7924e-07	0.134079	0.354039
AP001257.1	-	2	lincRNA	ENSG00000254952.1	11	59928295	5641	56691	11	59871604	11:59871604:T:C	T	C	AC=2346;AN=6034	rs487997	0.609385	0.390615	0.998446	8.71036e-08	-0.381873	0.000999001	0.000168895	2	2	11	59829740	C	T	-0.0700605	0.00011384	0.0279958	0.172211
AP001257.1	-	2	lincRNA	ENSG00000254952.1	11	59928295	5641	42802	11	59885493	11:59885493:A:C	A	C	AC=2242;AN=6028	rs1125357	0.626174	0.373826	0.997947	7.1982e-06	0.25813	0.00599401	0.00896705	3	3	11	60715712	C	T	0.0661004	0.000272209	0.0319061	0.175307
RNF157	-	2	protein_coding	ENSG00000141576.10	17	74236382	7562	9366	17	74227016	17:74227016:CT:C	CT	C	AC=2594;AN=5996	rs149390437	0.568404	0.431596	0.994919	5.09689e-89	0.275074	0.000999001	8.57908e-79	1	1	17	74227016	CT	C	0.322535	2.80867e-74	0.283851	0.765718
RNF157	-	2	protein_coding	ENSG00000141576.10	17	74236382	7562	81886	17	74154496	17:74154496:G:A	G	A	AC=63;AN=6058	rs61751845	0.989201	0.0107995	1	7.20617e-12	-0.409552	0.000999001	6.55353e-08	2	2	17	74154496	G	A	-0.123785	8.13297e-12	0.473752	0.986823
RNF157	-	2	protein_coding	ENSG00000141576.10	17	74236382	7562	66225	17	74170157	17:74170157:T:A	T	A	AC=1439;AN=5806	rs8071198	0.752352	0.247648	0.969689	3.70256e-10	0.0975757	0.000999001	2.14046e-06	3	3	17	74183517	A	G	0.113029	4.42808e-10	0.133367	0.3519
RNF157	-	2	protein_coding	ENSG00000141576.10	17	74236382	7562	-60613	17	74296995	17:74296995:C:T	C	T	AC=153;AN=5824	rs142219262	0.973967	0.0260329	0.857465	1.066e-05	0.1579	0.023976	0.0247314	4	4	17	74186251	CT	C	0.078611	1.48176e-05	0.105777	0.294148
RNF157	-	2	protein_coding	ENSG00000141576.10	17	74236382	7562	-210297	17	74446679	17:74446679:A:G	A	G	AC=61;AN=5986	rs55829930	0.990046	0.00995431	0.892856	3.46901e-05	-0.241318	0.0719281	0.0709562	5	5	17	74446679	A	G	-0.0806014	8.93747e-06	0.170124	0.456768
FAM89B	+	2	protein_coding	ENSG00000176973.7	11	65339999	4267	-12344	11	65327655	11:65327655:G:A	G	A	AC=326;AN=6004	rs12224858	0.946016	0.0539837	0.982536	2.64205e-90	-2.51327	0.000999001	9.87049e-69	1	1	11	65338944	T	G	-0.347365	1.25605e-86	0.284457	0.767157
FAM89B	+	2	protein_coding	ENSG00000176973.7	11	65339999	4267	-3180	11	65336819	11:65336819:C:T	C	T	AC=363;AN=6058	rs3782089	0.9402	0.0598001	1	3.19352e-18	3.45805	0.000999001	2.2561e-12	2	2	11	65355650	C	T	-0.0597183	0.0010081	0.0667165	0.21007
FAM89B	+	2	protein_coding	ENSG00000176973.7	11	65339999	4267	-65541	11	65274458	11:65274458:G:A	G	A	AC=65;AN=5880	rs143834068	0.989188	0.0108117	0.764875	2.68926e-13	1.75671	0.000999001	2.37333e-08	3	3	11	65274458	G	A	0.131011	4.53324e-13	0.328558	0.846629
FAM89B	+	2	protein_coding	ENSG00000176973.7	11	65339999	4267	8726	11	65348725	11:65348725:G:A	G	A	AC=592;AN=5468	rs79021529	0.89125	0.10875	0.896918	5.88592e-05	0.359102	0.0839161	0.0772591	5	4	11	65348725	G	A	0.0720361	7.24407e-05	0.0703458	0.216269
FAM89B	+	2	protein_coding	ENSG00000176973.7	11	65339999	4267	-80528	11	65259471	11:65259471:C:T	C	T	AC=379;AN=6034	rs1194337	0.937217	0.0627832	0.991281	9.67852e-05	-1.49429	0.116883	0.11589	4	5	11	64988028	G	A	0.0504231	0.00550792	0.0183319	0.139751
FAM89B	+	2	protein_coding	ENSG00000176973.7	11	65339999	4267	-580250	11	64759749	11:64759749:G:T	G	T	AC=341;AN=6050	rs7933779	0.943996	0.0560039	0.990079	0.000220434	-0.455258	0.183816	0.196162	6	6	11	64759749	G	T	-0.0633706	0.000483464	0.0647222	0.206479
SMARCA1	-	2	protein_coding	ENSG00000102038.11	23	128657223	3252	9236	23	128647987	23:128647987:G:C	G	C	AC=550;AN=6018	23:128647987:G:C	0.908825	0.0911746	0.984005	8.43924e-05	-0.0999066	0.0539461	0.0586784	1	1	23	128647987	G	C	-0.0688153	0.00015048	0.0775075	0.22779
ADSS	-	2	protein_coding	ENSG00000035687.9	1	244588216	6252	100473	1	244487743	1:244487743:A:G	A	G	AC=863;AN=5506	rs57203936	0.844638	0.155362	0.919234	0	-1.60238	0.000999001	1.19862e-311	1	1	1	244487743	A	G	-0.594841	2.19016e-289	0.416219	0.968835
ADSS	-	2	protein_coding	ENSG00000035687.9	1	244588216	6252	37402	1	244550814	1:244550814:T:TA	T	TA	AC=3058;AN=5618	rs34803879	0.453961	0.546039	0.951047	1.6901e-20	0.234963	0.000999001	5.22337e-16	2	2	1	244550814	T	TA	0.164592	7.7197e-20	0.277763	0.750153
ADSS	-	2	protein_coding	ENSG00000035687.9	1	244588216	6252	80696	1	244507520	1:244507520:C:T	C	T	AC=61;AN=5830	rs115624382	0.989444	0.0105563	0.760628	2.31605e-09	0.612447	0.000999001	8.38644e-06	3	3	1	244507520	C	T	0.104184	9.07474e-09	0.376176	0.921275
ADSS	-	2	protein_coding	ENSG00000035687.9	1	244588216	6252	72919	1	244515297	1:244515297:G:A	G	A	AC=2314;AN=5590	rs10927201	0.58802	0.41198	0.955543	1.66514e-07	-0.136969	0.001998	0.000420001	4	4	1	244515297	G	A	-0.0900823	6.8399e-07	0.124409	0.32526
ADSS	-	2	protein_coding	ENSG00000035687.9	1	244588216	6252	86747	1	244501469	1:244501469:A:C	A	C	AC=2204;AN=6034	rs3127479	0.634628	0.365372	0.996828	5.02508e-05	0.111552	0.0809191	0.0817582	5	5	1	244501469	A	C	0.0658445	0.000287532	0.0390322	0.178941
OTUD3	+	2	protein_coding	ENSG00000169914.5	1	20233058	7426	-64975	1	20168083	1:20168083:C:T	C	T	AC=215;AN=6026	rs12407659	0.964355	0.0356448	0.973546	5.1321e-99	0.359621	0.000999001	9.00933e-84	1	1	1	20168083	C	T	0.329137	1.88736e-77	0.327937	0.845612
OTUD3	+	2	protein_coding	ENSG00000169914.5	1	20233058	7426	9871	1	20242929	1:20242929:C:CT	C	CT	AC=299;AN=5988	rs113625909	0.949918	0.0500816	0.966024	2.82365e-45	-0.215174	0.000999001	5.46045e-37	3	2	1	20242929	C	CT	-0.262417	6.96553e-49	0.224945	0.610383
OTUD3	+	2	protein_coding	ENSG00000169914.5	1	20233058	7426	-14030	1	20219028	1:20219028:T:C	T	C	AC=1531;AN=5932	rs72658582	0.741357	0.258643	0.98542	4.09533e-18	-0.130724	0.000999001	3.47949e-13	4	3	1	20219028	T	C	-0.207719	7.08033e-31	0.18125	0.488718
OTUD3	+	2	protein_coding	ENSG00000169914.5	1	20233058	7426	-16198	1	20216860	1:20216860:G:A	G	A	AC=3300;AN=5910	rs10799593	0.440555	0.559445	0.988535	1.70404e-11	0.0513719	0.000999001	2.16921e-07	5	4	1	20185496	C	T	0.0953416	1.46369e-07	0.179502	0.483745
OTUD3	+	2	protein_coding	ENSG00000169914.5	1	20233058	7426	49259	1	20282317	1:20282317:C:A	C	A	AC=1990;AN=5676	rs61769121	0.650241	0.349759	0.967304	9.13116e-06	0.0289328	0.023976	0.0226667	6	5	1	20282317	C	A	0.0739558	4.61809e-05	0.078005	0.228633
OTUD3	+	2	protein_coding	ENSG00000169914.5	1	20233058	7426	11843	1	20244901	1:20244901:AT:A	AT	A	AC=755;AN=5100	rs543519033	0.851894	0.148106	0.869708	4.5527e-05	-0.0357855	0.0869131	0.0903078	7	6	1	20244901	AT	A	-0.0645382	0.000379151	0.0572389	0.194235
C10orf2	+	2	protein_coding	ENSG00000107815.3	10	102747783	5258	-39632	10	102708151	10:102708151:G:A	G	A	AC=482;AN=5958	rs11595182	0.919344	0.0806557	0.968927	1.44974e-06	0.0773954	0.004995	0.00290267	2	1	10	102708151	G	A	0.0860186	2.12684e-06	0.182312	0.491737
C10orf2	+	2	protein_coding	ENSG00000107815.3	10	102747783	5258	-94809	10	102652974	10:102652974:T:G	T	G	AC=893;AN=5334	rs4919506	0.831321	0.168679	0.904207	3.07757e-06	-0.0541958	0.004995	0.00487817	1	2	10	102714887	C	T	-0.0839595	3.70844e-06	0.076342	0.225859
FSD1	+	2	protein_coding	ENSG00000105255.6	19	4323032	7578	-18177	19	4304855	19:4304855:A:G	A	G	AC=2394;AN=5272	rs62129299	0.545589	0.454411	0.936202	3.65736e-31	0.194997	0.000999001	2.47775e-25	1	1	19	4304498	A	G	0.197694	4.54098e-28	0.228853	0.619356
TALDO1	+	1	protein_coding	ENSG00000177156.6	11	764370	7520	-26469	11	737901	11:737901:G:A	G	A	AC=484;AN=5898	rs79155705	0.918239	0.081761	0.960532	1.38757e-12	3.27809	0.000999001	2.41191e-08	2	1	11	765137	AC	A	-0.0830909	4.67086e-06	0.0564631	0.193114
TALDO1	+	1	protein_coding	ENSG00000177156.6	11	764370	7520	2782	11	767152	11:767152:T:TG	T	TG	AC=654;AN=6014	rs61613973	0.892208	0.107792	0.990859	2.88908e-08	3.04311	0.000999001	0.000161132	1	2	11	1489458	G	A	0.0761128	2.74895e-05	0.0822794	0.236168
TALDO1	+	1	protein_coding	ENSG00000177156.6	11	764370	7520	-365	11	764005	11:764005:G:A	G	A	AC=124;AN=5956	rs117017693	0.979351	0.020649	0.914529	6.15508e-07	2.36323	0.001998	0.00245736	3	3	11	764005	G	A	0.087134	1.56546e-06	0.142764	0.377538
TALDO1	+	1	protein_coding	ENSG00000177156.6	11	764370	7520	10345	11	774715	11:774715:A:G	A	G	AC=1377;AN=6006	rs7952451	0.77187	0.22813	0.993298	8.29984e-07	-1.95966	0.001998	0.00297576	4	4	11	719401	G	A	-0.0696638	0.000124484	0.031909	0.175309
TALDO1	+	1	protein_coding	ENSG00000177156.6	11	764370	7520	24818	11	789188	11:789188:C:G	C	G	AC=512;AN=5928	rs113628861	0.914305	0.0856955	0.971077	5.64111e-05	1.85511	0.118881	0.112587	5	5	11	621951	G	A	-0.0619434	0.000647237	0.0304986	0.174384
TALDO1	+	1	protein_coding	ENSG00000177156.6	11	764370	7520	-15412	11	748958	11:748958:A:G	A	G	AC=5729;AN=5896	rs28455833	0.0296358	0.970364	0.906387	0.000119595	1.58545	0.212787	0.208424	6	6	11	748958	A	G	0.0686444	0.000156301	0.0628649	0.203166
SH3BP1	+	2	protein_coding	ENSG00000100092.16	22	38042775	6413	-13052	22	38029723	22:38029723:A:G	A	G	AC=799;AN=5484	rs12710562	0.853245	0.146755	0.916635	0	2.34797	0.000999001	1.74712e-307	1	1	22	38029723	A	G	0.493586	8.59155e-186	0.516833	0.98871
SH3BP1	+	2	protein_coding	ENSG00000100092.16	22	38042775	6413	-10013	22	38032762	22:38032762:GA:G	GA	G	AC=582;AN=3218	rs7284165;rs36120988	0.818485	0.181515	0.694862	6.44588e-20	0.390835	0.000999001	5.60869e-16	2	2	22	38032762	GA	G	0.160375	6.66387e-19	0.514937	0.988634
SH3BP1	+	2	protein_coding	ENSG00000100092.16	22	38042775	6413	2622	22	38045397	22:38045397:A:G	A	G	AC=501;AN=6000	rs2413476	0.916504	0.0834961	0.987051	1.04168e-15	0.440833	0.000999001	6.23778e-12	3	3	22	38045397	A	G	0.143905	1.74569e-15	0.329338	0.847911
SH3BP1	+	2	protein_coding	ENSG00000100092.16	22	38042775	6413	-53055	22	37989720	22:37989720:G:A	G	A	AC=157;AN=5660	rs62235973	0.972596	0.0274043	0.796536	1.41283e-10	-0.550328	0.000999001	5.02283e-07	4	4	22	37989720	G	A	-0.113545	3.68608e-10	0.388976	0.937475
SH3BP1	+	2	protein_coding	ENSG00000100092.16	22	38042775	6413	-16716	22	38026059	22:38026059:G:A	G	A	AC=122;AN=6058	rs140112498	0.980013	0.0199871	1	6.62387e-06	0.511562	0.011988	0.0117877	5	5	22	38026059	G	A	0.0894099	8.28044e-07	0.197207	0.534661
SH3BP1	+	2	protein_coding	ENSG00000100092.16	22	38042775	6413	291633	22	38334408	22:38334408:CA:C	CA	C	AC=103;AN=5612	rs559904995	0.980883	0.0191171	0.743625	7.17781e-05	-0.418743	0.0979021	0.107787	6	6	22	38334408	CA	C	-0.0702392	0.000109331	0.0417609	0.180445
SH3BP1	+	2	protein_coding	ENSG00000100092.16	22	38042775	6413	-44417	22	37998358	22:37998358:T:C	T	C	AC=1960;AN=5922	rs6000834	0.669251	0.330749	0.98717	0.000170719	0.149058	0.220779	0.225079	7	7	22	38942406	A	C	-0.0650336	0.000341591	0.0348208	0.176824
MED8	-	1	protein_coding	ENSG00000159479.12	1	43853318	5506	21773	1	43831545	1:43831545:C:T	C	T	AC=439;AN=4996	rs3768048	0.911316	0.0886844	0.815576	9.83244e-19	-0.256672	0.000999001	1.02302e-13	1	1	1	43831545	C	T	-0.160051	7.84693e-19	0.514873	0.988631
MED8	-	1	protein_coding	ENSG00000159479.12	1	43853318	5506	-155343	1	44008661	1:44008661:G:T	G	T	AC=232;AN=5194	rs113024100	0.955827	0.0441729	0.766271	1.40769e-10	-0.229375	0.000999001	9.48391e-07	2	2	1	44008661	G	T	-0.112604	5.14813e-10	0.397719	0.948113
MED8	-	1	protein_coding	ENSG00000159479.12	1	43853318	5506	28453	1	43824865	1:43824865:C:T	C	T	AC=184;AN=6056	rs1051097	0.969365	0.0306353	0.996831	1.94756e-06	-0.230617	0.002997	0.00343219	3	3	1	43824865	C	T	-0.0871973	1.53827e-06	0.153808	0.407687
MED8	-	1	protein_coding	ENSG00000159479.12	1	43853318	5506	-661565	1	44514883	1:44514883:G:C	G	C	AC=4102;AN=5838	rs2108201	0.296755	0.703245	0.97922	3.43692e-06	-0.0858895	0.00599401	0.00551417	4	4	1	44514883	G	C	-0.0833853	4.32064e-06	0.0965515	0.263963
PHF1	+	2	protein_coding	ENSG00000112511.13	6	33383018	26265	93236	6	33476254	6:33476254:A:T	A	T	AC=187;AN=5962	rs9368764	0.968719	0.0312807	0.938333	7.63653e-11	1.48553	0.000999001	2.04202e-06	2	1	6	33027553	C	T	-0.0634476	0.000475831	0.0515667	0.18682
PHF1	+	2	protein_coding	ENSG00000112511.13	6	33383018	26265	-170987	6	33212031	6:33212031:A:G	A	G	AC=85;AN=5752	rs111340759	0.985224	0.0147758	0.733332	3.63657e-08	0.623308	0.000999001	0.000350391	1	2	6	33212031	A	G	0.102577	1.5311e-08	0.330455	0.849759
PHF1	+	2	protein_coding	ENSG00000112511.13	6	33383018	26265	55202	6	33438220	6:33438220:C:T	C	T	AC=168;AN=5930	rs4713624	0.971847	0.0281528	0.914173	1.41686e-06	-1.13236	0.004995	0.00716979	3	3	6	33027553	C	T	-0.0630202	0.000519646	0.0509602	0.186166
PHF1	+	2	protein_coding	ENSG00000112511.13	6	33383018	26265	603867	6	33986885	6:33986885:C:G	C	G	AC=76;AN=5910	rs117672625	0.987103	0.0128968	0.802825	4.49524e-06	0.622895	0.016983	0.0190644	4	4	6	33986885	C	G	0.078444	1.54514e-05	0.0826537	0.236847
TNFRSF4	-	2	protein_coding	ENSG00000186827.6	1	1148878	5133	-4235	1	1153113	1:1153113:G:A	G	A	AC=652;AN=5910	rs12036216	0.889495	0.110505	0.974069	9.89372e-39	-0.406039	0.000999001	3.29009e-30	1	1	1	1167796	C	T	-0.204157	7.31952e-30	0.175914	0.473501
TNFRSF4	-	2	protein_coding	ENSG00000186827.6	1	1148878	5133	23455	1	1125423	1:1125423:C:T	C	T	AC=266;AN=5936	rs139541693	0.95489	0.0451103	0.945994	1.392e-12	-1.48654	0.000999001	1.32848e-08	3	2	1	1976851	G	T	-0.062428	0.000586583	0.058367	0.195903
TNFRSF4	-	2	protein_coding	ENSG00000186827.6	1	1148878	5133	9676	1	1139202	1:1139202:T:C	T	C	AC=288;AN=6034	rs2298213	0.95178	0.0482201	0.990266	1.99371e-08	1.22968	0.002997	0.000107973	4	3	1	1976851	G	T	-0.0630512	0.000516344	0.0660605	0.208893
TNFRSF4	-	2	protein_coding	ENSG00000186827.6	1	1148878	5133	32567	1	1116311	1:1116311:A:G	A	G	AC=1334;AN=4044	rs12096125	0.668759	0.331241	0.829128	1.95965e-05	-0.0936881	0.033966	0.0367675	5	4	1	1116311	A	G	-0.0665515	0.000247048	0.056454	0.193101
TNFRSF4	-	2	protein_coding	ENSG00000186827.6	1	1148878	5133	277054	1	871824	1:871824:T:C	T	C	AC=76;AN=5436	rs7552704	0.986006	0.0139935	0.625663	0.000172144	0.227479	0.197802	0.208398	6	5	1	871824	T	C	0.0686588	0.000155804	0.0727544	0.220126
TNFRSF4	-	2	protein_coding	ENSG00000186827.6	1	1148878	5133	-1159	1	1150037	1:1150037:T:C	T	C	AC=256;AN=5988	rs35107976	0.956947	0.0430528	0.968711	0.000248958	0.470492	0.262737	0.274127	2	6	1	1976851	G	T	-0.0634095	0.000479596	0.0636044	0.204474
TRAPPC11	+	1	protein_coding	ENSG00000168538.11	4	184622813	8358	-35155	4	184587658	4:184587658:G:GTACC	G	GTACC	AC=2845;AN=6004	rs5864850	0.528455	0.471545	0.992435	1.21872e-15	-0.106582	0.000999001	3.47836e-11	1	1	4	184588977	T	C	-0.12169	1.82225e-11	0.148126	0.391706
TRAPPC11	+	1	protein_coding	ENSG00000168538.11	4	184622813	8358	33024	4	184655837	4:184655837:AT:TT	AT	TT	AC=1399;AN=5624	rs531750967;rs66772140;rs200124060	0.75156	0.24844	0.958453	1.48974e-08	-0.0893917	0.000999001	9.66756e-05	2	2	4	184655837	AT	TT	-0.0909863	5.27882e-07	0.0620046	0.201674
TRAPPC11	+	1	protein_coding	ENSG00000168538.11	4	184622813	8358	-820040	4	183802773	4:183802773:C:T	C	T	AC=72;AN=5860	rs115560527	0.9875	0.0125	0.785512	6.86602e-06	-0.208891	0.025974	0.023143	3	3	4	183802773	C	T	-0.0802957	9.66652e-06	0.126911	0.332079
TRAPPC11	+	1	protein_coding	ENSG00000168538.11	4	184622813	8358	971771	4	185594584	4:185594584:C:CT	C	CT	AC=4706;AN=5526	rs570691111	0.149594	0.850406	0.919317	8.87259e-05	-0.0639524	0.198801	0.198508	4	4	4	185594584	C	CT	-0.0718382	7.58353e-05	0.0414478	0.180295
TRAPPC11	+	1	protein_coding	ENSG00000168538.11	4	184622813	8358	-82261	4	184540552	4:184540552:C:T	C	T	AC=1785;AN=4718	rs13132136	0.62231	0.37769	0.886944	9.8126e-05	-0.0497452	0.221778	0.21686	5	5	4	184540552	C	T	-0.0688984	0.000147725	0.0461225	0.182449
EIF5A	+	2	protein_coding	ENSG00000132507.13	17	7211690	7279	3452	17	7215142	17:7215142:G:A	G	A	AC=1786;AN=6058	rs11078672	0.70519	0.29481	1	4.56617e-40	-0.877833	0.000999001	4.75265e-34	2	1	17	7220697	G	T	-0.188748	1.0898e-25	0.275581	0.744166
EIF5A	+	2	protein_coding	ENSG00000132507.13	17	7211690	7279	-854	17	7210836	17:7210836:T:G	T	G	AC=4093;AN=6058	rs7220464	0.323017	0.676983	1	1.91067e-24	-1.27201	0.000999001	9.88665e-20	3	2	17	7231792	A	G	-0.415355	1.17086e-126	0.284016	0.766112
EIF5A	+	2	protein_coding	ENSG00000132507.13	17	7211690	7279	4850	17	7216540	17:7216540:G:A	G	A	AC=241;AN=6058	rs2270981	0.959542	0.0404578	1	2.92093e-21	1.23578	0.000999001	8.96604e-17	1	3	17	7216540	G	A	0.164873	6.67376e-20	0.356239	0.891911
EIF5A	+	2	protein_coding	ENSG00000132507.13	17	7211690	7279	-1030	17	7210660	17:7210660:G:A	G	A	AC=283;AN=5946	rs11652407	0.952545	0.0474548	0.949597	1.06193e-10	-0.756236	0.000999001	5.79735e-07	4	4	17	7210660	G	A	-0.107542	2.96596e-09	0.342523	0.86979
EIF5A	+	2	protein_coding	ENSG00000132507.13	17	7211690	7279	-243990	17	6967700	17:6967700:G:A	G	A	AC=87;AN=5922	rs182643703	0.985163	0.0148368	0.870229	7.75246e-06	0.805074	0.017982	0.0180679	5	5	17	6967700	G	A	0.0793204	1.2391e-05	0.122517	0.320867
EIF5A	+	2	protein_coding	ENSG00000132507.13	17	7211690	7279	15022	17	7226712	17:7226712:T:C	T	C	AC=502;AN=6058	rs2270982	0.917956	0.0820438	1	0.000128157	-0.365496	0.228771	0.213984	6	6	17	7226712	T	C	-0.0632419	0.000496469	0.0291617	0.173323
ZNF124	-	2	protein_coding	ENSG00000196418.8	1	247335307	9491	44523	1	247290784	1:247290784:G:T	G	T	AC=1576;AN=5364	rs201864599	0.70539	0.29461	0.942075	2.48714e-33	-0.0757923	0.000999001	2.47466e-26	1	1	1	247282180	A	G	-0.127317	2.02426e-12	0.0885171	0.247917
ZNF124	-	2	protein_coding	ENSG00000196418.8	1	247335307	9491	40193	1	247295114	1:247295114:G:A	G	A	AC=164;AN=6016	rs4115690	0.972736	0.0272639	0.971267	3.17807e-07	-0.0900822	0.000999001	0.00132829	2	2	1	247145690	G	A	-0.0772246	2.09271e-05	0.0309555	0.174703
ZNF124	-	2	protein_coding	ENSG00000196418.8	1	247335307	9491	83538	1	247251769	1:247251769:G:A	G	A	AC=150;AN=5884	rs115810865	0.974121	0.0258792	0.873879	7.15644e-07	-0.0739804	0.002997	0.00271523	4	3	1	247251769	G	A	-0.0832409	4.48917e-06	0.101612	0.278949
ZNF124	-	2	protein_coding	ENSG00000196418.8	1	247335307	9491	-15	1	247335322	1:247335322:C:T	C	T	AC=652;AN=5950	rs373133912	0.89042	0.10958	0.974354	2.70074e-06	-0.0455531	0.00799201	0.00867202	3	4	1	247333113	G	A	0.0813364	7.39328e-06	0.0820827	0.235812
ZNF124	-	2	protein_coding	ENSG00000196418.8	1	247335307	9491	9745	1	247325562	1:247325562:G:A	G	A	AC=610;AN=5994	rs73137990	0.897394	0.102606	0.984729	3.89805e-06	-0.0456067	0.010989	0.0119681	5	5	1	247325562	G	A	-0.093268	2.71502e-07	0.179783	0.484545
RNPEPL1	+	1	protein_coding	ENSG00000142327.7	2	241514919	8798	23310	2	241538229	2:241538229:A:G	A	G	AC=5190;AN=6040	rs2975767	0.139069	0.860931	0.996408	1.09139e-12	0.295587	0.000999001	1.83656e-08	1	1	2	241538229	A	G	0.120345	3.03722e-11	0.342339	0.869487
RNPEPL1	+	1	protein_coding	ENSG00000142327.7	2	241514919	8798	28191	2	241543110	2:241543110:C:T	C	T	AC=489;AN=6020	rs75825616	0.918397	0.0816029	0.986279	2.13991e-11	-0.341088	0.000999001	1.55102e-07	2	2	2	241543110	C	T	-0.121023	2.34943e-11	0.219205	0.596569
RNPEPL1	+	1	protein_coding	ENSG00000142327.7	2	241514919	8798	-57739	2	241457180	2:241457180:A:G	A	G	AC=4694;AN=5330	rs4423589	0.119274	0.880726	0.883771	4.57709e-10	0.265858	0.000999001	3.31476e-06	3	3	2	241457180	A	G	0.107743	2.77045e-09	0.31128	0.818817
RNPEPL1	+	1	protein_coding	ENSG00000142327.7	2	241514919	8798	-1936	2	241512983	2:241512983:C:A	C	A	AC=955;AN=4154	rs2001544	0.770175	0.229825	0.815835	1.03318e-07	0.189161	0.001998	0.000460101	4	4	2	241512983	C	A	0.0939507	2.21847e-07	0.26838	0.723394
RNPEPL1	+	1	protein_coding	ENSG00000142327.7	2	241514919	8798	166753	2	241681672	2:241681672:G:A	G	A	AC=94;AN=5992	rs11895655	0.98435	0.0156505	0.909722	4.98307e-07	-0.541127	0.002997	0.00175767	5	5	2	241681672	G	A	-0.0872007	1.53684e-06	0.115781	0.312938
RNPEPL1	+	1	protein_coding	ENSG00000142327.7	2	241514919	8798	58823	2	241573742	2:241573742:A:C	A	C	AC=5707;AN=5794	rs2975792	0.0148248	0.985175	0.796938	2.39593e-05	0.42034	0.0529471	0.0584456	6	6	2	241573742	A	C	0.0709883	9.21968e-05	0.0561012	0.1926
ZNF365	+	2	protein_coding	ENSG00000138311.11	10	64403631	6487	-229087	10	64174544	10:64174544:C:A	C	A	AC=4003;AN=6050	rs12571570	0.3371	0.6629	0.999121	7.92105e-17	-0.0376984	0.000999001	1.27413e-11	1	1	10	64174544	C	A	-0.0877486	1.32011e-06	0.12829	0.336177
ZNF365	+	2	protein_coding	ENSG00000138311.11	10	64403631	6487	-457124	10	63946507	10:63946507:A:AT	A	AT	AC=897;AN=5834	rs34368299	0.845497	0.154503	0.9685	4.61063e-07	0.0179393	0.000999001	0.00163365	3	2	10	63946507	A	AT	0.0883664	1.11098e-06	0.10792	0.301072
ZNF365	+	2	protein_coding	ENSG00000138311.11	10	64403631	6487	-273516	10	64130115	10:64130115:C:G	C	G	AC=3915;AN=5682	rs62649685	0.310268	0.689732	0.964418	8.96644e-07	-0.0233201	0.001998	0.00295253	2	3	10	64166950	C	T	-0.0726502	6.27988e-05	0.068715	0.213564
ZNF365	+	2	protein_coding	ENSG00000138311.11	10	64403631	6487	124066	10	64527697	10:64527697:T:G	T	G	AC=2423;AN=5964	rs10822059	0.593842	0.406158	0.990995	0.000107405	0.00993924	0.147852	0.14727	4	4	10	64531275	A	G	0.0690081	0.000144161	0.0693544	0.214638
KIAA0040	-	2	protein_coding	ENSG00000235750.5	1	175162135	5994	-112843	1	175274978	1:175274978:A:G	A	G	AC=1400;AN=5622	rs11805241	0.750521	0.249479	0.949171	1.6473e-11	0.479695	0.000999001	2.3593e-06	2	1	1	175274978	A	G	0.116287	1.37047e-10	0.333648	0.855077
KIAA0040	-	2	protein_coding	ENSG00000235750.5	1	175162135	5994	-2339	1	175164474	1:175164474:TTTA:T	TTTA	T	AC=2730;AN=5056	rs80155268	0.460913	0.539087	0.919448	4.54787e-11	-0.419646	0.000999001	4.12822e-06	1	2	1	175164474	TTTA	T	-0.112352	5.6271e-10	0.198744	0.539195
KIAA0040	-	2	protein_coding	ENSG00000235750.5	1	175162135	5994	36295	1	175125840	1:175125840:A:G	A	G	AC=5851;AN=6006	rs4390138	0.0256827	0.974317	0.966735	4.41802e-07	-10.9767	0.010989	0.00393001	4	3	1	175627019	A	G	-0.0557805	0.00213288	0.0224967	0.160683
KIAA0040	-	2	protein_coding	ENSG00000235750.5	1	175162135	5994	39219	1	175122916	1:175122916:A:G	A	G	AC=5852;AN=6006	rs4651342	0.0255202	0.97448	0.966668	2.05723e-06	10.3453	0.015984	0.0103459	5	4	1	175627019	A	G	-0.0561348	0.00199743	0.0246846	0.167429
KIAA0040	-	2	protein_coding	ENSG00000235750.5	1	175162135	5994	-218389	1	175380524	1:175380524:C:T	C	T	AC=321;AN=6040	rs743902	0.946815	0.0531846	0.986399	6.54681e-05	-0.520612	0.103896	0.105603	3	5	1	175380524	C	T	-0.0709726	9.25285e-05	0.0602973	0.19885
TMPRSS9	+	2	protein_coding	ENSG00000178297.8	19	2416241	8469	11025	19	2427266	19:2427266:G:A	G	A	AC=221;AN=6056	rs968688	0.962754	0.037246	0.998815	7.13261e-96	0.217546	0.000999001	1.03189e-72	2	1	19	2427696	C	CGG	0.287372	1.11252e-58	0.0778823	0.228424
TMPRSS9	+	2	protein_coding	ENSG00000178297.8	19	2416241	8469	-3847	19	2412394	19:2412394:G:C	G	C	AC=545;AN=6032	rs57474549	0.909032	0.090968	0.992276	1.27101e-24	0.072819	0.000999001	2.84282e-12	1	2	19	2413775	C	T	0.168749	8.71175e-21	0.0525545	0.187954
TMPRSS9	+	2	protein_coding	ENSG00000178297.8	19	2416241	8469	3792	19	2420033	19:2420033:T:C	T	C	AC=1856;AN=5960	rs7260554	0.688667	0.311333	0.990744	2.04374e-19	0.0320961	0.001998	3.52289e-09	3	3	19	2424570	A	T	0.151981	4.10361e-17	0.130638	0.343441
RGS5	-	1	protein_coding	ENSG00000143248.8	1	163291562	7260	13517	1	163278045	1:163278045:T:C	T	C	AC=1179;AN=5974	rs12746009	0.803238	0.196762	0.986801	1.01409e-127	-0.0435617	0.000999001	1.31195e-110	1	1	1	163278045	T	C	-0.347316	1.33254e-86	0.288932	0.777294
RGS5	-	1	protein_coding	ENSG00000143248.8	1	163291562	7260	83479	1	163208083	1:163208083:A:G	A	G	AC=2708;AN=6020	rs1509017	0.549319	0.450681	0.997602	1.68173e-10	0.00887131	0.000999001	9.2742e-07	2	2	1	163208083	A	G	0.098087	6.33169e-08	0.0599462	0.198298
SZT2	+	2	protein_coding	ENSG00000198198.9	1	43910923	5415	-86058	1	43824865	1:43824865:C:T	C	T	AC=184;AN=6056	rs1051097	0.969365	0.0306353	0.996831	6.38598e-15	-28.8759	0.000999001	2.77746e-10	3	1	1	43412380	C	T	-0.0621238	0.000624006	0.0574305	0.194515
SZT2	+	2	protein_coding	ENSG00000198198.9	1	43910923	5415	-67321	1	43843602	1:43843602:G:T	G	T	AC=184;AN=6056	rs76969180	0.969365	0.0306353	0.994587	9.46466e-15	28.7519	0.000999001	3.84937e-10	4	2	1	43412380	C	T	-0.0619855	0.000641747	0.0592788	0.197277
SZT2	+	2	protein_coding	ENSG00000198198.9	1	43910923	5415	-26084	1	43884839	1:43884839:A:C	A	C	AC=1415;AN=6022	rs74069987	0.765002	0.234998	0.995064	9.11785e-09	-0.118888	0.000999001	4.27091e-05	5	3	1	43884839	A	C	-0.179297	2.66643e-23	0.224645	0.609683
SZT2	+	2	protein_coding	ENSG00000198198.9	1	43910923	5415	-55297	1	43855626	1:43855626:G:C	G	C	AC=98;AN=5538	rs146927083	0.982734	0.0172657	0.695004	1.9759e-07	-0.163692	0.001998	0.00063485	1	4	1	43855626	G	C	-0.0692338	0.00013708	0.114409	0.311934
SZT2	+	2	protein_coding	ENSG00000198198.9	1	43910923	5415	162222	1	44073145	1:44073145:C:G	C	G	AC=144;AN=5608	rs79522295	0.974922	0.0250784	0.770509	1.13716e-06	-0.113716	0.002997	0.00258189	6	5	1	44852319	C	CT	0.0667695	0.00023568	0.0727645	0.220142
SZT2	+	2	protein_coding	ENSG00000198198.9	1	43910923	5415	-268250	1	43642673	1:43642673:A:G	A	G	AC=59;AN=5804	rs72678390	0.990077	0.00992264	0.703283	0.000230163	-0.109752	0.20979	0.210183	7	6	1	43642673	A	G	-0.0604792	0.000867747	0.0666282	0.209912
ANKMY1	-	1	protein_coding	ENSG00000144504.11	2	241500243	8785	36790	2	241463453	2:241463453:C:A	C	A	AC=1325;AN=6058	rs3821348	0.78127	0.21873	1	5.17938e-148	-0.14127	0.000999001	7.42518e-131	1	1	2	241461372	T	A	-0.409013	1.64022e-122	0.414549	0.967166
ANKMY1	-	1	protein_coding	ENSG00000144504.11	2	241500243	8785	3677	2	241496566	2:241496566:C:T	C	T	AC=72;AN=6044	rs116475941	0.988207	0.0117932	0.972052	2.17298e-08	0.102728	0.000999001	9.68973e-05	3	2	2	241496566	C	T	0.100126	3.3483e-08	0.221427	0.602034
ANKMY1	-	1	protein_coding	ENSG00000144504.11	2	241500243	8785	-41649	2	241541892	2:241541892:C:G	C	G	AC=1465;AN=4666	rs10933619	0.686373	0.313627	0.873965	1.20118e-07	-0.0254592	0.000999001	0.000454984	2	3	2	241541892	C	G	-0.0899079	7.18843e-07	0.124514	0.325525
ANKMY1	-	1	protein_coding	ENSG00000144504.11	2	241500243	8785	-160786	2	241661029	2:241661029:C:T	C	T	AC=109;AN=5734	rs75207688	0.980939	0.0190606	0.778026	4.99753e-06	0.0581845	0.013986	0.0134957	4	4	2	241661029	C	T	0.0818924	6.39829e-06	0.115469	0.31272
ANKMY1	-	1	protein_coding	ENSG00000144504.11	2	241500243	8785	310230	2	241190013	2:241190013:C:T	C	T	AC=195;AN=5868	rs112816420	0.966412	0.0335883	0.893404	1.75307e-05	-0.0458072	0.043956	0.0429171	5	5	2	241190013	C	T	-0.0751398	3.47967e-05	0.102114	0.280763
GUCY1A3	+	2	protein_coding	ENSG00000164116.12	4	156588815	7906	57525	4	156646340	4:156646340:T:A	T	A	AC=1288;AN=6054	rs11724647	0.787097	0.212903	0.999123	2.32914e-29	0.0613529	0.000999001	8.99232e-22	1	1	4	156646340	T	A	0.199898	1.12857e-28	0.241419	0.648071
GUCY1A3	+	2	protein_coding	ENSG00000164116.12	4	156588815	7906	-14083	4	156574732	4:156574732:ATTCT:A	ATTCT	A	AC=1067;AN=5856	rs33921847	0.817939	0.182061	0.972813	6.0449e-12	-0.0388931	0.000999001	3.40833e-07	2	2	4	156574732	ATTCT	A	-0.123881	7.83482e-12	0.202982	0.551678
GUCY1A3	+	2	protein_coding	ENSG00000164116.12	4	156588815	7906	56200	4	156645015	4:156645015:G:A	G	A	AC=239;AN=5854	rs116676065	0.959432	0.0405676	0.913427	1.50063e-06	0.0543767	0.00899101	0.00584956	3	3	4	156645015	G	A	0.084428	3.27138e-06	0.109794	0.305822
GUCY1A3	+	2	protein_coding	ENSG00000164116.12	4	156588815	7906	243428	4	156832243	4:156832243:G:A	G	A	AC=164;AN=5652	rs75079163	0.971137	0.0288628	0.778772	8.13306e-05	-0.0502661	0.130869	0.14201	4	4	4	156832243	G	A	-0.0675285	0.000199828	0.0445371	0.181684
GUCY1A3	+	2	protein_coding	ENSG00000164116.12	4	156588815	7906	-304408	4	156284407	4:156284407:T:C	T	C	AC=75;AN=5608	rs78003534	0.986769	0.0132312	0.677561	0.000171855	0.0598565	0.238761	0.240844	5	5	4	156284407	T	C	0.0685907	0.000158174	0.0678825	0.21213
CEBPB	+	2	protein_coding	ENSG00000172216.4	20	48807376	6610	98591	20	48905967	20:48905967:C:T	C	T	AC=1597;AN=6000	rs1889236	0.73584	0.26416	0.993185	2.34855e-28	-2.27633	0.000999001	1.6926e-22	2	1	20	48905967	C	T	-0.178927	3.28698e-23	0.308308	0.813892
CEBPB	+	2	protein_coding	ENSG00000172216.4	20	48807376	6610	148048	20	48955424	20:48955424:T:C	T	C	AC=1691;AN=4964	rs913678	0.661227	0.338773	0.907141	1.21157e-21	-1.77823	0.000999001	1.29348e-16	1	2	20	48955424	T	C	-0.169679	5.30638e-21	0.364216	0.904163
CEBPB	+	2	protein_coding	ENSG00000172216.4	20	48807376	6610	87736	20	48895112	20:48895112:A:G	A	G	AC=3106;AN=5658	rs3761181	0.452882	0.547118	0.966842	6.34588e-09	1.08628	0.000999001	3.04265e-05	3	3	20	48895112	A	G	0.0940597	2.14782e-07	0.195127	0.528542
CEBPB	+	2	protein_coding	ENSG00000172216.4	20	48807376	6610	621537	20	49428913	20:49428913:GC:G	GC	G	AC=361;AN=5786	rs143296314;rs111900093	0.936846	0.0631543	0.920853	1.1407e-05	-1.45516	0.017982	0.0239831	4	4	20	49428913	GC	G	-0.0802356	9.81634e-06	0.139479	0.368913
CEBPB	+	2	protein_coding	ENSG00000172216.4	20	48807376	6610	-876510	20	47930866	20:47930866:G:GAACAA	G	GAACAA	AC=1255;AN=5898	rs142987804	0.786755	0.213245	0.983081	0.000110499	0.77678	0.176823	0.165725	5	5	20	47930866	G	GAACAA	0.0710825	9.02325e-05	0.0350366	0.176925
RALA	+	2	protein_coding	ENSG00000006451.3	7	39740479	5658	367	7	39740846	7:39740846:A:G	A	G	AC=1471;AN=6044	rs2237499	0.757272	0.242728	0.997804	1.24362e-11	-0.129177	0.000999001	5.56415e-08	1	1	7	39740846	A	G	-0.11939	4.3495e-11	0.477094	0.986981
RALA	+	2	protein_coding	ENSG00000006451.3	7	39740479	5658	-98218	7	39642261	7:39642261:G:C	G	C	AC=61;AN=6048	rs17714049	0.989345	0.0106555	0.983023	1.12631e-05	-0.349399	0.014985	0.0139614	2	2	7	39642261	G	C	-0.0795088	1.18135e-05	0.0970268	0.265099
RALA	+	2	protein_coding	ENSG00000006451.3	7	39740479	5658	31311	7	39771790	7:39771790:G:A	G	A	AC=2772;AN=5802	rs62454689	0.521212	0.478788	0.983045	1.38383e-05	-0.0706326	0.015984	0.015324	3	3	7	39771790	G	A	-0.0770172	2.20256e-05	0.0533319	0.188901
RALA	+	2	protein_coding	ENSG00000006451.3	7	39740479	5658	-767076	7	38973403	7:38973403:C:T	C	T	AC=89;AN=6038	rs111774687	0.985608	0.014392	0.974631	0.000153918	-0.247383	0.13986	0.137476	4	4	7	38973403	C	T	-0.0678545	0.000186057	0.0563998	0.193023
PRKG2	-	2	protein_coding	ENSG00000138669.5	4	82075298	5928	-10331	4	82085629	4:82085629:G:A	G	A	AC=819;AN=6018	rs1078980	0.8634	0.1366	0.99019	3.72734e-77	-0.0711584	0.000999001	3.44783e-66	1	1	4	82085629	G	A	-0.323118	1.4839e-74	0.281631	0.760262
PRKG2	-	2	protein_coding	ENSG00000138669.5	4	82075298	5928	-908542	4	82983840	4:82983840:C:T	C	T	AC=60;AN=5886	rs72656406	0.990053	0.00994695	0.787294	0.000207836	0.0409885	0.168831	0.163231	2	2	4	82983840	C	T	0.0654646	0.000311777	0.0646662	0.206378
CPS1	+	2	protein_coding	ENSG00000021826.10	2	211536339	5808	-205462	2	211330877	2:211330877:C:G	C	G	AC=175;AN=5998	rs73071704	0.970703	0.0292969	0.945591	3.52871e-22	-0.0123202	0.000999001	4.66307e-17	1	1	2	211330877	C	G	-0.165204	5.62007e-20	0.360387	0.898353
CPS1	+	2	protein_coding	ENSG00000021826.10	2	211536339	5808	4635	2	211540974	2:211540974:A:G	A	G	AC=504;AN=5982	rs6720137	0.915606	0.0843944	0.969284	1.80717e-08	0.00419757	0.000999001	6.12113e-05	2	2	2	211540974	A	G	0.0991421	4.56063e-08	0.159601	0.425064
CPS1	+	2	protein_coding	ENSG00000021826.10	2	211536339	5808	-145809	2	211390530	2:211390530:G:GGA	G	GGA	AC=1583;AN=5042	rs557661884	0.685759	0.314241	0.920829	7.06023e-05	0.00188352	0.0819181	0.0855667	3	3	2	211390530	G	GGA	0.0679588	0.000181843	0.0749866	0.223669
CPS1	+	2	protein_coding	ENSG00000021826.10	2	211536339	5808	577520	2	212113859	2:212113859:CTTT:C	CTTT	C	AC=2636;AN=3852	rs552608222	0.314018	0.685982	0.815084	0.000102526	-0.00182439	0.11988	0.118443	4	4	2	212113859	CTTT	C	-0.0733138	5.37492e-05	0.124528	0.325561
PSMB6	+	2	protein_coding	ENSG00000142507.5	17	4700979	7718	11251	17	4712230	17:4712230:C:T	C	T	AC=666;AN=6008	rs3786042	0.889431	0.110569	0.985332	2.146e-10	0.45795	0.000999001	6.84391e-06	1	1	17	4712230	C	T	0.0984127	5.72384e-08	0.132925	0.350552
PSMB6	+	2	protein_coding	ENSG00000142507.5	17	4700979	7718	136216	17	4837195	17:4837195:C:A	C	A	AC=497;AN=5732	rs553749201	0.913658	0.086342	0.93287	2.76879e-05	-0.328892	0.0679321	0.0769708	2	2	17	4717635	G	A	-0.0729882	5.80236e-05	0.0635873	0.204443
FBXO45	+	2	protein_coding	ENSG00000174013.7	3	196295559	8570	-29	3	196295530	3:196295530:C:T	C	T	AC=82;AN=5746	rs112861249	0.985894	0.0141061	0.747297	3.71904e-11	0.154792	0.000999001	5.51193e-07	1	1	3	196295530	C	T	0.118697	5.63511e-11	0.466583	0.986479
FBXO45	+	2	protein_coding	ENSG00000174013.7	3	196295559	8570	2156	3	196297715	3:196297715:T:C	T	C	AC=1239;AN=5926	rs9875341	0.79087	0.20913	0.98453	1.58584e-06	-0.0374554	0.004995	0.00629237	2	2	3	196297715	T	C	-0.0851241	2.71204e-06	0.121108	0.318205
FBXO45	+	2	protein_coding	ENSG00000174013.7	3	196295559	8570	225165	3	196520724	3:196520724:T:G	T	G	AC=3180;AN=5722	rs6583174	0.442643	0.557357	0.971369	8.54141e-05	-0.0248368	0.183816	0.185957	3	3	3	196520724	T	G	-0.0713178	8.54942e-05	0.0484675	0.183908
KCNG1	-	2	protein_coding	ENSG00000026559.9	20	49630645	7138	-82681	20	49713326	20:49713326:C:T	C	T	AC=3552;AN=4854	rs6013086	0.268828	0.731172	0.887717	1.67772e-05	0.0789111	0.032967	0.033411	1	1	20	49714264	G	A	0.0691248	0.000140458	0.0495182	0.184759
CNOT1	-	1	protein_coding	ENSG00000125107.12	16	58663751	7891	-314	16	58664065	16:58664065:G:T	G	T	AC=4336;AN=6018	rs27097	0.278715	0.721285	0.994562	4.14278e-12	-0.154262	0.000999001	4.4197e-08	1	1	16	58664065	G	T	-0.12179	1.75409e-11	0.128666	0.337322
CNOT1	-	1	protein_coding	ENSG00000125107.12	16	58663751	7891	943	16	58662808	16:58662808:T:G	T	G	AC=186;AN=5902	rs77697455	0.968068	0.0319325	0.914778	3.45344e-06	-0.251249	0.00799201	0.00861602	2	2	16	58662808	T	G	-0.0823938	5.61201e-06	0.157774	0.419513
CNOT1	-	1	protein_coding	ENSG00000125107.12	16	58663751	7891	230545	16	58433206	16:58433206:A:AG	A	AG	AC=146;AN=5388	rs111479345	0.972454	0.0275462	0.712273	8.47539e-05	-0.212573	0.124875	0.137613	3	3	16	58433206	A	AG	-0.0699009	0.000118015	0.071593	0.218279
TLR9	-	1	protein_coding	ENSG00000173366.11	3	52263789	3799	-5702	3	52269491	3:52269491:A:G	A	G	AC=5794;AN=6028	rs353548	0.0387107	0.961289	0.979121	3.26196e-10	0.202882	0.000999001	1.10694e-06	1	1	3	52269491	A	G	0.0970568	8.69469e-08	0.123535	0.323134
STARD3	+	1	protein_coding	ENSG00000131748.11	17	37816539	4935	-27372	17	37789167	17:37789167:T:TC	T	TC	AC=170;AN=6052	rs138640551	0.971765	0.0282349	0.996317	2.3665e-62	-1.88692	0.000999001	9.82159e-53	1	1	17	37789167	T	TC	-0.139804	1.08308e-14	0.158318	0.421162
STARD3	+	1	protein_coding	ENSG00000131748.11	17	37816539	4935	-58572	17	37757967	17:37757967:A:G	A	G	AC=563;AN=6010	rs9889354	0.907347	0.0926528	0.987191	2.3667e-12	0.243067	0.000999001	2.52307e-08	3	2	17	37393677	G	A	0.125101	4.86549e-12	0.105617	0.293587
STARD3	+	1	protein_coding	ENSG00000131748.11	17	37816539	4935	-157073	17	37659466	17:37659466:C:T	C	T	AC=65;AN=6012	rs138186961	0.989445	0.0105554	0.925599	1.03876e-08	0.457317	0.000999001	3.14501e-05	5	3	17	37659466	C	T	0.104918	7.12759e-09	0.292682	0.785204
STARD3	+	1	protein_coding	ENSG00000131748.11	17	37816539	4935	7061	17	37823600	17:37823600:T:C	T	C	AC=355;AN=5964	rs1107794	0.940406	0.059594	0.965322	3.56317e-06	0.202085	0.003996	0.00545275	4	4	17	37823600	T	C	0.0721039	7.13105e-05	0.0597324	0.197968
STARD3	+	1	protein_coding	ENSG00000131748.11	17	37816539	4935	-15435	17	37801104	17:37801104:CA:C	CA	C	AC=239;AN=4548	rs35361174	0.947425	0.0525751	0.66233	6.96725e-05	0.211194	0.0699301	0.0765491	6	5	17	38188020	C	T	-0.0643905	0.000391077	0.0797045	0.231581
STARD3	+	1	protein_coding	ENSG00000131748.11	17	37816539	4935	-3325	17	37813214	17:37813214:A:G	A	G	AC=118;AN=6058	rs9908580	0.980819	0.0191812	0.999393	9.77335e-05	525.402	0.103896	0.103581	2	6	17	38188020	C	T	-0.0609659	0.000787709	0.0587326	0.196452
STARD3	+	1	protein_coding	ENSG00000131748.11	17	37816539	4935	-10705	17	37805834	17:37805834:A:G	A	G	AC=118;AN=6058	rs28498326	0.980819	0.0191812	0.999435	0.000101794	-524.068	0.106893	0.10703	7	7	17	38188020	C	T	-0.0609683	0.00078733	0.0587373	0.196459
LSM10	-	2	protein_coding	ENSG00000181817.5	1	36863479	4659	-37423	1	36900902	1:36900902:GT:G	GT	G	AC=1986;AN=6038	rs71053934	0.670925	0.329075	0.998047	8.13774e-28	-0.513213	0.000999001	5.55166e-22	1	1	1	36900902	GT	G	-0.16575	4.22695e-20	0.247844	0.664032
LSM10	-	2	protein_coding	ENSG00000181817.5	1	36863479	4659	-52975	1	36916454	1:36916454:C:T	C	T	AC=291;AN=5860	rs56246733	0.950533	0.049467	0.928106	9.62703e-13	-0.623441	0.000999001	1.56366e-08	2	2	1	36916454	C	T	-0.121884	1.69208e-11	0.372088	0.915622
LSM10	-	2	protein_coding	ENSG00000181817.5	1	36863479	4659	-65424	1	36928903	1:36928903:T:C	T	C	AC=1871;AN=5948	rs10796885	0.685489	0.314511	0.986267	3.22451e-10	-0.297913	0.000999001	2.23331e-06	3	3	1	36928903	T	C	-0.096627	9.91496e-08	0.120655	0.317505
LSM10	-	2	protein_coding	ENSG00000181817.5	1	36863479	4659	13847	1	36849632	1:36849632:CT:C	CT	C	AC=2974;AN=4298	rs35654052	0.307727	0.692273	0.839327	5.46931e-05	0.171208	0.0629371	0.069482	4	4	1	36849632	CT	C	0.0731294	5.61318e-05	0.0599275	0.198269
FANCD2	+	2	protein_coding	ENSG00000144554.6	3	10134972	6670	-60631	3	10074341	3:10074341:A:ATTTG	A	ATTTG	AC=1206;AN=5926	rs112145845	0.796607	0.203393	0.984646	3.51638e-128	-0.179326	0.000999001	1.43211e-109	1	1	3	10074341	A	ATTTG	-0.406324	8.83042e-121	0.387918	0.936192
FANCD2	+	2	protein_coding	ENSG00000144554.6	3	10134972	6670	49283	3	10184255	3:10184255:G:A	G	A	AC=5277;AN=5884	rs779806	0.102322	0.897678	0.960887	1.57051e-09	0.0551373	0.000999001	1.03456e-05	2	2	3	10184255	G	A	0.106789	3.82259e-09	0.10295	0.283836
CTA-250D10.23	-	2	lincRNA	ENSG00000260655.1	22	42319104	6036	-3750	22	42322854	22:42322854:G:T	G	T	AC=119;AN=6024	rs7287486	0.980376	0.0196237	0.963581	1.11308e-38	-1.75394	0.000999001	6.57216e-21	1	1	22	42322854	G	T	-0.231481	3.93682e-38	0.484522	0.987324
CTA-250D10.23	-	2	lincRNA	ENSG00000260655.1	22	42319104	6036	-14304	22	42333408	22:42333408:T:G	T	G	AC=1270;AN=5952	rs6002546	0.785925	0.214075	0.986611	2.62625e-11	0.311787	0.000999001	4.31177e-05	2	2	22	42333408	T	G	0.120159	3.25719e-11	0.269908	0.727898
C2orf47	+	2	protein_coding	ENSG00000162972.6	2	200823989	4726	291145	2	201115134	2:201115134:G:GA	G	GA	AC=1336;AN=5982	rs149709064	0.7758	0.2242	0.985126	3.69869e-06	0.102465	0.00599401	0.00567156	1	1	2	201115134	G	GA	0.0784664	1.53649e-05	0.125911	0.32924
ERG	-	2	protein_coding	ENSG00000157554.14	21	40033618	7430	280243	21	39753375	21:39753375:T:C	T	C	AC=1461;AN=5738	rs2836354	0.746933	0.253067	0.962763	0.000146641	0.0762634	0.218781	0.215673	1	1	21	39115823	G	A	0.0671708	0.000216033	0.101144	0.27729
GALE	-	2	protein_coding	ENSG00000117308.10	1	24127263	5314	27040	1	24100223	1:24100223:C:T	C	T	AC=3499;AN=6058	rs7514394	0.423114	0.576886	1	2.6675e-10	0.0369464	0.000999001	1.7255e-06	1	1	1	24100223	C	T	0.110644	1.02379e-09	0.213487	0.581606
GALE	-	2	protein_coding	ENSG00000117308.10	1	24127263	5314	106039	1	24021224	1:24021224:C:T	C	T	AC=118;AN=5650	rs8880	0.97926	0.0207397	0.79181	3.2342e-09	-0.0974509	0.000999001	1.58304e-05	2	2	1	24021224	C	T	-0.101302	2.30514e-08	0.192469	0.520776
GALE	-	2	protein_coding	ENSG00000117308.10	1	24127263	5314	-363164	1	24490427	1:24490427:A:G	A	G	AC=80;AN=5956	rs144514235	0.986881	0.0131191	0.863637	3.28998e-09	0.176536	0.000999001	1.56665e-05	4	3	1	24490427	A	G	0.0975047	7.57769e-08	0.193519	0.523834
GALE	-	2	protein_coding	ENSG00000117308.10	1	24127263	5314	-295273	1	24422536	1:24422536:C:G	C	G	AC=60;AN=5914	rs150324830	0.990092	0.00990753	0.812636	1.42835e-05	-0.140661	0.024975	0.0247119	5	4	1	24843916	T	C	0.0707623	9.70798e-05	0.0879266	0.246772
GALE	-	2	protein_coding	ENSG00000117308.10	1	24127263	5314	-797631	1	24924894	1:24924894:C:T	C	T	AC=90;AN=5968	rs61425728	0.985102	0.0148985	0.900795	0.000102524	0.0830327	0.123876	0.127115	6	5	1	24925121	C	CT	0.0706371	9.98871e-05	0.0721116	0.219106
GALE	-	2	protein_coding	ENSG00000117308.10	1	24127263	5314	-80514	1	24207777	1:24207777:G:A	G	A	AC=4501;AN=5910	rs28876803	0.23926	0.76074	0.981529	0.000234586	0.0249841	0.241758	0.242172	7	6	1	24207777	G	A	0.0678844	0.000184842	0.0314565	0.175031
CHRNB2	+	2	protein_coding	ENSG00000160716.4	1	154540257	4317	40091	1	154580348	1:154580348:G:GAC	G	GAC	AC=1775;AN=5664	rs71586026	0.688989	0.311011	0.963823	5.64101e-20	0.0111861	0.000999001	6.39758e-09	1	1	1	154580348	G	GAC	0.162577	2.17811e-19	0.236908	0.637576
CHRNB2	+	2	protein_coding	ENSG00000160716.4	1	154540257	4317	-35151	1	154505106	1:154505106:C:T	C	T	AC=810;AN=5942	rs77994623	0.864443	0.135557	0.979238	4.18445e-05	-0.00672303	0.243756	0.255289	2	2	1	154505106	C	T	-0.0740572	4.50829e-05	0.0638084	0.204838
KIAA1199	+	2	protein_coding	ENSG00000103888.11	15	81239285	6004	-26764	15	81212521	15:81212521:T:C	T	C	AC=602;AN=5550	rs2271160	0.891611	0.108389	0.907409	5.99925e-05	0.134029	0.0899101	0.0891171	1	1	15	81212521	T	C	0.0731639	5.56781e-05	0.0534632	0.189065
NACC2	-	2	protein_coding	ENSG00000148411.3	9	138911326	7810	-72120	9	138983446	9:138983446:T:C	T	C	AC=1743;AN=5860	rs11103326	0.702167	0.297833	0.977251	2.30849e-32	0.611752	0.000999001	7.6677e-26	1	1	9	138972147	C	T	0.192424	1.18419e-26	0.149255	0.394775
NACC2	-	2	protein_coding	ENSG00000148411.3	9	138911326	7810	-59894	9	138971220	9:138971220:T:C	T	C	AC=1354;AN=6042	rs79105125	0.775372	0.224628	0.99597	2.77186e-28	0.86666	0.000999001	2.50386e-22	3	2	9	138962514	GA	G	0.13071	5.12925e-13	0.303218	0.805149
NACC2	-	2	protein_coding	ENSG00000148411.3	9	138911326	7810	-10999	9	138922325	9:138922325:A:G	A	G	AC=3864;AN=4420	rs5019677	0.125111	0.874889	0.785378	9.4651e-12	0.267563	0.000999001	1.76805e-07	4	3	9	138922325	A	G	0.123022	1.09272e-11	0.248462	0.665656
NACC2	-	2	protein_coding	ENSG00000148411.3	9	138911326	7810	-68894	9	138980220	9:138980220:A:C	A	C	AC=4110;AN=5866	rs11103322	0.300433	0.699567	0.979824	3.13326e-10	0.488168	0.000999001	2.8853e-06	5	4	9	138959456	G	A	-0.0995792	3.97706e-08	0.186141	0.502626
NACC2	-	2	protein_coding	ENSG00000148411.3	9	138911326	7810	-77013	9	138988339	9:138988339:A:C	A	C	AC=255;AN=5898	rs75596264	0.956291	0.0437086	0.930566	6.95798e-06	1.08399	0.017982	0.0222651	6	5	9	138969339	C	T	0.244824	1.38666e-42	0.141135	0.373274
CHN2	+	1	protein_coding	ENSG00000106069.16	7	29544411	7177	-356519	7	29187892	7:29187892:G:A	G	A	AC=4695;AN=5808	rs245882	0.191053	0.808947	0.961309	5.57969e-70	0.0937492	0.000999001	8.03268e-59	1	1	7	29187892	G	A	0.282412	1.19071e-56	0.481664	0.987193
CHN2	+	1	protein_coding	ENSG00000106069.16	7	29544411	7177	-358155	7	29186256	7:29186256:A:G	A	G	AC=2458;AN=6058	rs245880	0.594616	0.405384	1	1.11719e-29	0.046411	0.000999001	8.13597e-24	2	2	7	29182273	T	C	-0.183888	1.91304e-24	0.190708	0.515683
CHN2	+	1	protein_coding	ENSG00000106069.16	7	29544411	7177	-76501	7	29467910	7:29467910:T:C	T	C	AC=946;AN=6056	rs6462138	0.844728	0.155272	0.999193	7.49615e-08	-0.0268961	0.001998	0.000297767	3	3	7	29467910	T	C	-0.0950365	1.60429e-07	0.0631289	0.20363
CHN2	+	1	protein_coding	ENSG00000106069.16	7	29544411	7177	-254154	7	29290257	7:29290257:A:T	A	T	AC=154;AN=6006	rs117378686	0.974951	0.0250488	0.950542	4.79246e-07	0.0568586	0.004995	0.00166948	4	4	7	29290257	A	T	0.0896984	7.62993e-07	0.204799	0.556992
CHN2	+	1	protein_coding	ENSG00000106069.16	7	29544411	7177	8572	7	29552983	7:29552983:T:C	T	C	AC=1879;AN=5884	rs1059185	0.680491	0.319509	0.985552	5.54041e-06	-0.0175585	0.017982	0.0145129	5	5	7	29552983	T	C	-0.0841036	3.56835e-06	0.118067	0.314623
CHN2	+	1	protein_coding	ENSG00000106069.16	7	29544411	7177	-229343	7	29315068	7:29315068:A:G	A	G	AC=3150;AN=5406	rs4722896	0.418743	0.581257	0.945695	3.20542e-05	-0.0157544	0.0609391	0.0674689	6	6	7	29315068	A	G	-0.0723204	6.78148e-05	0.051635	0.186896
CHN2	+	1	protein_coding	ENSG00000106069.16	7	29544411	7177	-436616	7	29107795	7:29107795:T:G	T	G	AC=747;AN=5586	rs483693	0.86648	0.13352	0.924771	0.000187503	0.020363	0.264735	0.282953	7	7	7	29291852	C	T	0.0665767	0.000245708	0.0221419	0.159286
TYW3	+	2	protein_coding	ENSG00000162623.11	1	75229577	5552	-30837	1	75198740	1:75198740:A:C	A	C	AC=4077;AN=6058	rs2345436	0.327208	0.672792	1	1.37605e-22	-0.212927	0.000999001	6.29822e-18	1	1	1	75217497	A	C	0.152567	3.10006e-17	0.254699	0.682901
TYW3	+	2	protein_coding	ENSG00000162623.11	1	75229577	5552	-51217	1	75178360	1:75178360:C:T	C	T	AC=4439;AN=6058	rs7522428	0.267086	0.732914	1	3.7762e-13	0.153899	0.000999001	2.16975e-09	2	2	1	75217497	A	C	0.116783	1.14294e-10	0.190068	0.513845
TYW3	+	2	protein_coding	ENSG00000162623.11	1	75229577	5552	313966	1	75543543	1:75543543:T:G	T	G	AC=81;AN=5700	rs149186646	0.985773	0.0142269	0.761409	7.68265e-09	-0.184174	0.000999001	1.65916e-05	4	3	1	75543543	T	G	-0.10326	1.22696e-08	0.230022	0.622003
TYW3	+	2	protein_coding	ENSG00000162623.11	1	75229577	5552	-36670	1	75192907	1:75192907:C:<INS:ME:LINE1>:75196563	C	<INS:ME:LINE1>	AC=1446;AN=4084	esv3586468	0.646172	ME	0.84409	2.26082e-08	-0.0750304	0.000999001	4.88069e-05	3	4	1	75192907	C	<INS:ME:LINE1>	-0.0775673	1.92254e-05	0.0965787	0.264027
TYW3	+	2	protein_coding	ENSG00000162623.11	1	75229577	5552	620033	1	75849610	1:75849610:G:T	G	T	AC=1074;AN=5866	rs7522357	0.816639	0.183361	0.981295	2.36921e-05	-0.0499342	0.01998	0.0219141	5	5	1	75849610	G	T	-0.0728707	5.96435e-05	0.0720442	0.218998
TYW3	+	2	protein_coding	ENSG00000162623.11	1	75229577	5552	-761461	1	74468116	1:74468116:C:CT	C	CT	AC=1013;AN=4332	rs34913343	0.766456	0.233544	0.824223	8.79451e-05	0.0457615	0.0629371	0.0716175	6	6	1	74468116	C	CT	0.0713876	8.41338e-05	0.0910632	0.252719
TYW3	+	2	protein_coding	ENSG00000162623.11	1	75229577	5552	110704	1	75340281	1:75340281:G:A	G	A	AC=274;AN=5544	rs17620301	0.950476	0.0495241	0.850896	0.000293383	-0.0725801	0.192807	0.18948	7	7	1	75340281	G	A	-0.0608493	0.000806228	0.0478222	0.183453
AP4S1	+	2	protein_coding	ENSG00000100478.10	14	31535502	5834	-66663	14	31468839	14:31468839:A:G	A	G	AC=799;AN=6036	rs56251680	0.86768	0.13232	0.995933	4.77499e-21	0.0655073	0.000999001	1.9877e-16	1	1	14	31468839	A	G	0.164791	6.96392e-20	0.360662	0.898775
AP4S1	+	2	protein_coding	ENSG00000100478.10	14	31535502	5834	-76983	14	31458519	14:31458519:G:A	G	A	AC=145;AN=5918	rs35128550	0.975751	0.0242494	0.910215	1.01322e-05	-0.0635488	0.015984	0.0157384	2	2	14	31458519	G	A	-0.0785069	1.521e-05	0.148857	0.393688
AP4S1	+	2	protein_coding	ENSG00000100478.10	14	31535502	5834	-38259	14	31497243	14:31497243:A:G	A	G	AC=961;AN=6014	rs17097669	0.839883	0.160117	0.992014	3.61044e-05	0.0265616	0.046953	0.0507742	3	3	14	31497243	A	G	0.0732593	5.44437e-05	0.0703845	0.216332
RPS9	+	2	protein_coding	ENSG00000170889.9	19	54705028	11549	6953	19	54711981	19:54711981:G:A	G	A	AC=1981;AN=6058	rs11666543	0.673114	0.326886	1	3.51494e-51	8.56759	0.000999001	1.01162e-35	2	1	19	54743564	C	G	-0.173466	6.84679e-22	0.232832	0.62834
RPS9	+	2	protein_coding	ENSG00000170889.9	19	54705028	11549	900	19	54705928	19:54705928:T:C	T	C	AC=2301;AN=6018	rs71365431	0.617943	0.382057	0.996729	1.14293e-41	-7.49949	0.000999001	2.65053e-29	1	2	19	54710154	G	C	0.169954	4.58158e-21	0.129183	0.338911
RPS9	+	2	protein_coding	ENSG00000170889.9	19	54705028	11549	9029	19	54714057	19:54714057:A:G	A	G	AC=129;AN=5900	rs3865476	0.978311	0.0216887	0.876266	5.54087e-32	-9.35578	0.000999001	1.89286e-21	4	3	19	54731988	C	G	-0.16259	2.16372e-19	0.343067	0.870685
RPS9	+	2	protein_coding	ENSG00000170889.9	19	54705028	11549	6230	19	54711258	19:54711258:T:G	T	G	AC=4988;AN=5858	rs2304523	0.148148	0.851852	0.965876	2.28638e-25	-6.14627	0.000999001	1.91746e-16	3	4	19	54743564	C	G	-0.112269	5.79451e-10	0.0892546	0.249324
RPS9	+	2	protein_coding	ENSG00000170889.9	19	54705028	11549	16854	19	54721882	19:54721882:C:G	C	G	AC=262;AN=5474	rs565906451	0.951981	0.0480186	0.832633	5.70808e-08	-3.68923	0.001998	0.00163944	5	5	19	53786149	A	G	0.0750267	3.57565e-05	0.0638187	0.204856
RAD51B	+	1	protein_coding	ENSG00000182185.14	14	69012279	5758	48980	14	69061259	14:69061259:C:G	C	G	AC=278;AN=5600	rs28908468	0.950576	0.0494237	0.869673	2.31817e-07	0.0230333	0.000999001	0.000603653	1	1	14	69061259	C	G	0.0936565	2.42071e-07	0.320216	0.833197
RAD51B	+	1	protein_coding	ENSG00000182185.14	14	69012279	5758	-16877	14	68995402	14:68995402:T:G	T	G	AC=894;AN=4726	rs558293908	0.812345	0.187655	0.841652	0.000137379	0.0105239	0.163836	0.160745	2	2	14	68995402	T	G	0.0685077	0.000161109	0.0868727	0.244732
RAD51AP1	+	1	protein_coding	ENSG00000111247.10	12	4659681	6873	242393	12	4902074	12:4902074:G:C	G	C	AC=706;AN=5212	rs11063340	0.86532	0.13468	0.870771	2.58542e-05	0.130258	0.0549451	0.0542206	1	1	12	4902074	G	C	0.0629748	0.000524518	0.0340011	0.176431
PLEKHB2	+	1	protein_coding	ENSG00000115762.12	2	131878515	5436	270504	2	132149019	2:132149019:G:T	G	T	AC=82;AN=5964	rs56268578	0.986088	0.0139116	0.891552	1.20778e-14	-1.19069	0.000999001	4.485e-10	3	1	2	132149019	G	T	-0.0867493	1.7407e-06	0.197338	0.535047
PLEKHB2	+	1	protein_coding	ENSG00000115762.12	2	131878515	5436	-123327	2	131755188	2:131755188:A:G	A	G	AC=745;AN=5346	rs11895351	0.861111	0.138889	0.876529	2.73587e-14	0.266246	0.000999001	1.14252e-09	1	2	2	131755188	A	G	0.123107	1.05743e-11	0.369251	0.911574
PLEKHB2	+	1	protein_coding	ENSG00000115762.12	2	131878515	5436	15443	2	131893958	2:131893958:T:G	T	G	AC=3814;AN=5770	rs7566939	0.338355	0.661645	0.967191	1.05569e-10	0.167533	0.000999001	1.2879e-06	2	3	2	131893958	T	G	0.115285	1.97247e-10	0.183325	0.494616
PLEKHB2	+	1	protein_coding	ENSG00000115762.12	2	131878515	5436	698639	2	132577154	2:132577154:G:T	G	T	AC=75;AN=5864	rs114791982	0.986855	0.0131448	0.794417	1.00195e-05	0.641914	0.012987	0.0158794	4	4	2	132859600	A	AC	-0.0692514	0.000136542	0.038237	0.17849
PLEKHB2	+	1	protein_coding	ENSG00000115762.12	2	131878515	5436	-109067	2	131769448	2:131769448:C:T	C	T	AC=123;AN=5492	rs35437121	0.977426	0.0225738	0.689676	5.37694e-05	0.381399	0.0669331	0.0632708	6	5	2	132800586	C	T	-0.0694035	0.000131973	0.0317303	0.175201
PLEKHB2	+	1	protein_coding	ENSG00000115762.12	2	131878515	5436	-183273	2	131695242	2:131695242:A:AT	A	AT	AC=1347;AN=1892	rs34033028	0.287113	0.712887	0.597176	0.000167244	0.123962	0.15984	0.155105	7	6	2	132859600	A	AC	-0.0654282	0.0003142	0.0315661	0.175099
PLEKHB2	+	1	protein_coding	ENSG00000115762.12	2	131878515	5436	236530	2	132115045	2:132115045:T:C	T	C	AC=225;AN=2854	rs2313380	0.920728	0.0792725	0.547298	0.000210735	-0.155673	0.191808	0.188784	5	7	2	132859600	A	AC	-0.0700958	0.000112936	0.0519415	0.18724
MYO18B	+	1	protein_coding	ENSG00000133454.11	22	26423015	8187	-284931	22	26138084	22:26138084:G:A	G	A	AC=544;AN=5242	rs36060503	0.8956	0.1044	0.859791	2.93893e-139	0.879424	0.000999001	3.32033e-125	1	1	22	26138084	G	A	0.325365	1.25396e-75	0.501713	0.988083
TFR2	-	2	protein_coding	ENSG00000106327.8	7	100240402	6162	22592	7	100217810	7:100217810:C:T	C	T	AC=1337;AN=5968	rs62482239	0.776178	0.223822	0.990386	1.02195e-22	-0.0450186	0.000999001	1.99351e-15	1	1	7	100217810	C	T	-0.170178	4.06256e-21	0.204035	0.554762
TFR2	-	2	protein_coding	ENSG00000106327.8	7	100240402	6162	45300	7	100195102	7:100195102:C:T	C	T	AC=144;AN=5898	rs147680584	0.97567	0.0243297	0.894933	7.04743e-09	0.0664099	0.004995	8.90094e-05	2	2	7	100195102	C	T	0.102497	1.57077e-08	0.242145	0.649804
TFR2	-	2	protein_coding	ENSG00000106327.8	7	100240402	6162	-75648	7	100316050	7:100316050:GGC:G	GGC	G	AC=4954;AN=6030	rs202010814	0.178595	0.821405	0.996157	5.91522e-06	-0.0224414	0.01998	0.0181569	3	3	7	100344028	C	T	0.0772074	2.10162e-05	0.0523609	0.187725
TFR2	-	2	protein_coding	ENSG00000106327.8	7	100240402	6162	-439846	7	100680248	7:100680248:C:A	C	A	AC=87;AN=6056	rs146323653	0.985005	0.0149952	0.997026	1.23026e-05	-0.361401	0.022977	0.0241309	4	4	7	100519823	C	T	0.0643899	0.000391119	0.0487821	0.184147
TFR2	-	2	protein_coding	ENSG00000106327.8	7	100240402	6162	-451029	7	100691431	7:100691431:C:G	C	G	AC=89;AN=6042	rs59742420	0.984648	0.0153523	0.973131	0.000218104	0.305152	0.248751	0.266494	5	5	7	100519823	C	T	0.0642452	0.000403147	0.0504714	0.185664
C9orf117	+	2	protein_coding	ENSG00000160401.10	9	130475017	4532	2751	9	130477768	9:130477768:G:A	G	A	AC=3385;AN=6058	rs504434	0.442134	0.557866	1	2.68914e-15	-0.0381017	0.000999001	7.97409e-11	1	1	9	130477768	G	A	-0.12216	1.52227e-11	0.239686	0.643989
C9orf117	+	2	protein_coding	ENSG00000160401.10	9	130475017	4532	106706	9	130581723	9:130581723:A:G	A	G	AC=3141;AN=5552	rs10819309	0.432489	0.567511	0.961038	2.23227e-08	-0.0274579	0.000999001	0.000110105	2	2	9	130581723	A	G	-0.0877823	1.30778e-06	0.10792	0.301072
SNAP23	+	1	protein_coding	ENSG00000092531.5	15	42820141	4328	-2786	15	42817355	15:42817355:G:GGA	G	GGA	AC=1300;AN=6028	rs76029518	0.783863	0.216137	0.996397	3.42162e-88	1.13289	0.000999001	1.32131e-73	1	1	15	42782180	T	G	0.342269	5.3351e-84	0.212657	0.579334
SNAP23	+	1	protein_coding	ENSG00000092531.5	15	42820141	4328	-34138	15	42786003	15:42786003:G:A	G	A	AC=174;AN=5232	rs143135192	0.966343	0.0336574	0.678534	1.31593e-19	-0.775377	0.000999001	1.2419e-14	2	2	15	42786003	G	A	-0.159673	9.48976e-19	0.418791	0.971293
SNAP23	+	1	protein_coding	ENSG00000092531.5	15	42820141	4328	30387	15	42850528	15:42850528:T:G	T	G	AC=605;AN=5758	rs529836526	0.894541	0.105459	0.948461	1.21121e-09	-0.4346	0.000999001	4.50592e-06	3	3	15	42681057	G	A	0.0915481	4.48808e-07	0.0665364	0.209748
SNAP23	+	1	protein_coding	ENSG00000092531.5	15	42820141	4328	-805823	15	42014318	15:42014318:CA:C	CA	C	AC=315;AN=4482	rs202172222	0.930126	0.0698737	0.727454	0.00011691	0.217489	0.0889111	0.101387	4	4	15	42014318	CA	C	0.0687868	0.000151437	0.116385	0.313357
GCNT4	-	2	protein_coding	ENSG00000176928.4	5	74326724	6414	-30370	5	74357094	5:74357094:G:A	G	A	AC=746;AN=6016	rs61688563	0.876663	0.123337	0.993766	3.98375e-17	0.143287	0.000999001	1.14091e-12	2	1	5	74426956	C	T	0.135679	6.43709e-14	0.146495	0.387342
GCNT4	-	2	protein_coding	ENSG00000176928.4	5	74326724	6414	-22834	5	74349558	5:74349558:C:T	C	T	AC=127;AN=6032	rs12520598	0.978303	0.0216969	0.974402	7.95227e-16	-0.287686	0.000999001	1.65369e-11	1	2	5	74349558	C	T	-0.141566	4.97706e-15	0.291983	0.783767
GCNT4	-	2	protein_coding	ENSG00000176928.4	5	74326724	6414	49985	5	74276739	5:74276739:A:AT	A	AT	AC=1944;AN=5866	rs147994094	0.668998	0.331002	0.980646	1.18505e-05	-0.0525782	0.016983	0.0189979	3	3	5	74365543	G	T	-0.0731192	5.62668e-05	0.0454474	0.182109
GCNT4	-	2	protein_coding	ENSG00000176928.4	5	74326724	6414	168109	5	74158615	5:74158615:A:T	A	T	AC=121;AN=5952	rs115507637	0.979993	0.0200066	0.911606	2.83808e-05	0.146981	0.043956	0.0393663	4	4	5	74158615	A	T	0.0750215	3.58012e-05	0.111921	0.309411
EPCAM	+	1	protein_coding	ENSG00000119888.6	2	47600914	7362	-75446	2	47525468	2:47525468:C:A	C	A	AC=2297;AN=4488	rs56146386	0.489348	0.510652	0.876648	8.35275e-09	-0.00713614	0.00699301	0.00128481	1	1	2	47525468	C	A	-0.10457	7.99288e-09	0.0953209	0.26118
EPCAM	+	1	protein_coding	ENSG00000119888.6	2	47600914	7362	11242	2	47612156	2:47612156:A:G	A	G	AC=554;AN=6058	rs4952886	0.909252	0.0907479	1	9.34942e-08	0.0106105	0.010989	0.00401012	2	2	2	47612156	A	G	0.0967727	9.4837e-08	0.0781342	0.228853
MAGEF1	-	2	protein_coding	ENSG00000177383.3	3	184429836	6359	422	3	184429414	3:184429414:C:A	C	A	AC=4297;AN=5868	rs10937187	0.26731	0.73269	0.978996	3.38803e-165	-0.675435	0.000999001	1.24761e-140	1	1	3	184429718	A	G	-0.459666	3.02363e-158	0.34991	0.881836
MAGEF1	-	2	protein_coding	ENSG00000177383.3	3	184429836	6359	73481	3	184356355	3:184356355:C:T	C	T	AC=2641;AN=5948	rs4686705	0.554516	0.445484	0.988463	1.54439e-30	-0.268849	0.000999001	5.14567e-24	2	2	3	184356355	C	T	-0.178129	5.15204e-23	0.251767	0.67462
MAGEF1	-	2	protein_coding	ENSG00000177383.3	3	184429836	6359	40756	3	184389080	3:184389080:T:C	T	C	AC=2765;AN=5904	rs13090410	0.531426	0.468574	0.987802	3.17299e-08	-0.126296	0.000999001	0.000141231	3	3	3	184389080	T	C	-0.0843804	3.31345e-06	0.0586555	0.196336
TMCO4	-	2	protein_coding	ENSG00000162542.9	1	20126433	7754	113970	1	20012463	1:20012463:A:G	A	G	AC=4150;AN=6042	rs6677765	0.312864	0.687136	0.998353	3.6682e-21	0.102567	0.000999001	8.77748e-16	2	1	1	20012463	A	G	0.172561	1.12146e-21	0.177149	0.477034
TMCO4	-	2	protein_coding	ENSG00000162542.9	1	20126433	7754	4335	1	20122098	1:20122098:T:C	T	C	AC=68;AN=6028	rs10917542	0.988662	0.0113379	0.939957	8.92625e-21	-0.423791	0.000999001	2.03548e-15	1	2	1	20122806	C	T	-0.169031	7.50032e-21	0.160651	0.428268
TMCO4	-	2	protein_coding	ENSG00000162542.9	1	20126433	7754	-87157	1	20213590	1:20213590:T:C	T	C	AC=2092;AN=5938	rs12129834	0.647039	0.352961	0.987918	3.85108e-05	-0.0421867	0.0769231	0.0838444	3	3	1	20213590	T	C	-0.0767472	2.35381e-05	0.0476146	0.183316
DACH1	-	2	protein_coding	ENSG00000165659.12	13	72440907	6867	29071	13	72411836	13:72411836:GAC:G	GAC	G	AC=1439;AN=5588	rs34759257	0.742054	0.257946	0.93702	1.47554e-08	-0.0269948	0.000999001	6.49585e-05	1	1	13	72411836	GAC	G	-0.10015	3.32345e-08	0.170445	0.457705
DACH1	-	2	protein_coding	ENSG00000165659.12	13	72440907	6867	-64401	13	72505308	13:72505308:T:C	T	C	AC=124;AN=5994	rs1824465	0.979316	0.020684	0.944854	1.83555e-07	0.0726588	0.000999001	0.000636289	2	2	13	72505308	T	C	0.0939989	2.18698e-07	0.180485	0.486542
DACH1	-	2	protein_coding	ENSG00000165659.12	13	72440907	6867	367664	13	72073243	13:72073243:G:GCA	G	GCA	AC=334;AN=5268	rs140335206	0.93692	0.0630798	0.816132	7.59005e-05	0.0310581	0.115884	0.118097	3	3	13	72073243	G	GCA	0.0710671	9.05505e-05	0.0705512	0.216603
GLT8D1	-	2	protein_coding	ENSG00000016864.12	3	52740048	4324	-69477	3	52809525	3:52809525:T:C	T	C	AC=2271;AN=5626	rs2019065	0.596427	0.403573	0.967328	1.91399e-20	-0.117428	0.000999001	9.32202e-15	1	1	3	52703254	GA	G	-0.167199	1.97779e-20	0.0751568	0.223942
NELFCD	+	2	protein_coding	ENSG00000101158.8	20	57568978	6153	-4283	20	57564695	20:57564695:C:T	C	T	AC=817;AN=6058	rs17851253	0.865571	0.134429	1	2.62711e-267	-0.974334	0.000999001	1.87381e-238	1	1	20	57564695	C	T	-0.424884	4.65053e-133	0.516836	0.988711
NELFCD	+	2	protein_coding	ENSG00000101158.8	20	57568978	6153	5873	20	57574851	20:57574851:A:G	A	G	AC=3021;AN=5334	rs189356	0.435029	0.564971	0.943684	1.55819e-28	-0.167451	0.000999001	3.75366e-23	2	2	20	57574851	A	G	-0.164913	6.5353e-20	0.301083	0.801335
NELFCD	+	2	protein_coding	ENSG00000101158.8	20	57568978	6153	6616	20	57575594	20:57575594:C:T	C	T	AC=3849;AN=5496	rs163790	0.299147	0.700853	0.949731	2.35811e-11	0.121853	0.000999001	1.83888e-07	3	3	20	57575594	C	T	0.0858213	2.2444e-06	0.17023	0.457078
NELFCD	+	2	protein_coding	ENSG00000101158.8	20	57568978	6153	-79107	20	57489871	20:57489871:C:CAATAAT	C	CAATAAT	AC=1735;AN=5680	rs141058577	0.694942	0.305058	0.965531	6.92298e-07	0.0710365	0.000999001	0.00189993	4	4	20	57489871	C	CAATAAT	0.0876931	1.34066e-06	0.0666525	0.209955
NELFCD	+	2	protein_coding	ENSG00000101158.8	20	57568978	6153	221640	20	57790618	20:57790618:T:C	T	C	AC=440;AN=4884	rs6070744	0.909345	0.090655	0.794495	1.25349e-06	-0.112346	0.000999001	0.00335895	5	5	20	57790618	T	C	-0.0947519	1.74719e-07	0.217177	0.591418
NELFCD	+	2	protein_coding	ENSG00000101158.8	20	57568978	6153	309613	20	57878591	20:57878591:T:G	T	G	AC=3241;AN=3626	rs197173	0.105517	0.894483	0.651706	0.000119166	0.0821807	0.18981	0.194041	6	6	20	57526584	G	A	0.0686734	0.0001553	0.056978	0.193855
POGK	+	2	protein_coding	ENSG00000143157.7	1	166809326	7025	15520	1	166824846	1:166824846:T:C	T	C	AC=2303;AN=6046	rs10800269	0.619671	0.380329	0.997737	9.55271e-10	-0.19632	0.000999001	4.32052e-06	1	1	1	166975202	G	A	0.0992822	4.36502e-08	0.0925854	0.255608
POGK	+	2	protein_coding	ENSG00000143157.7	1	166809326	7025	13240	1	166822566	1:166822566:A:G	A	G	AC=371;AN=5886	rs2232526	0.936774	0.063226	0.946162	1.21377e-07	0.111331	0.001998	0.000377836	3	2	1	166917857	C	G	0.0867256	1.75208e-06	0.147975	0.391299
POGK	+	2	protein_coding	ENSG00000143157.7	1	166809326	7025	10778	1	166820104	1:166820104:G:A	G	A	AC=2378;AN=5908	rs10800268	0.598347	0.401653	0.987909	4.70993e-07	0.161606	0.002997	0.00118017	2	3	1	166980125	C	A	0.0840745	3.5962e-06	0.076901	0.226779
POGK	+	2	protein_coding	ENSG00000143157.7	1	166809326	7025	276	1	166809602	1:166809602:C:G	C	G	AC=3981;AN=5858	rs6683488	0.320273	0.679727	0.980539	0.000146127	-0.0498239	0.20979	0.205799	4	4	1	166676272	A	G	-0.0596062	0.00103047	0.0232963	0.16353
RP11-678G14.3	-	2	lincRNA	ENSG00000268555.1	19	21770124	9671	15357	19	21754767	19:21754767:T:C	T	C	AC=1960;AN=6032	rs6511268	0.676756	0.323244	0.997498	9.01742e-143	-1.85923	0.000999001	4.84626e-112	1	1	19	21816224	C	T	-0.205437	3.17703e-30	0.398293	0.948806
RP11-678G14.3	-	2	lincRNA	ENSG00000268555.1	19	21770124	9671	-26330	19	21796454	19:21796454:A:T	A	T	AC=3296;AN=6054	rs7251076	0.453548	0.546452	0.998923	2.04135e-98	0.937013	0.000999001	6.39007e-78	2	2	19	21788852	C	T	-0.312595	1.19462e-69	0.516292	0.988689
RP11-678G14.3	-	2	lincRNA	ENSG00000268555.1	19	21770124	9671	-27678	19	21797802	19:21797802:G:C	G	C	AC=1859;AN=5794	rs55851748	0.68093	0.31907	0.974959	1.44728e-06	0.382396	0.00699301	0.00446245	3	3	19	21415784	TA	T	-0.0654476	0.000312907	0.0731492	0.220751
RP11-678G14.3	-	2	lincRNA	ENSG00000268555.1	19	21770124	9671	-43934	19	21814058	19:21814058:A:G	A	G	AC=1485;AN=5148	rs62108424	0.711385	0.288615	0.914101	9.76189e-05	-0.129587	0.113886	0.120896	4	4	19	21832844	T	C	0.0687965	0.00015111	0.0589767	0.19682
RP11-572O17.1	+	2	lincRNA	ENSG00000270195.1	4	1714548	7142	33938	4	1748486	4:1748486:G:A	G	A	AC=2438;AN=6028	rs1867923	0.596534	0.403466	0.994932	3.16233e-06	-0.0847152	0.00999001	0.00808251	1	1	4	1688981	A	G	-0.0817298	6.67531e-06	0.0849495	0.241084
RP11-352G9.1	-	2	lincRNA	ENSG00000273009.1	3	195640554	8835	-21216	3	195661770	3:195661770:C:T	C	T	AC=1332;AN=5742	rs9868045	0.768695	0.231305	0.963406	3.28233e-09	0.15224	0.000999001	2.62174e-05	1	1	3	195661770	C	T	0.109298	1.63014e-09	0.103326	0.285229
NBPF1	-	2	protein_coding	ENSG00000219481.6	1	16940029	7493	88589	1	16851440	1:16851440:C:T	C	T	AC=1780;AN=5578	rs10907231	0.681548	0.318452	0.954388	6.15354e-26	0.18853	0.000999001	1.37066e-20	10	1	1	16851440	C	T	0.206179	1.95295e-30	0.212026	0.577593
NBPF1	-	2	protein_coding	ENSG00000219481.6	1	16940029	7493	138938	1	16801091	1:16801091:C:T	C	T	AC=157;AN=5762	rs61769458	0.972684	0.0273159	0.835918	8.22554e-18	-0.247421	0.000999001	3.18079e-13	9	2	1	16801091	C	T	-0.100975	2.55849e-08	0.229833	0.621576
NBPF1	-	2	protein_coding	ENSG00000219481.6	1	16940029	7493	271789	1	16668240	1:16668240:C:T	C	T	AC=148;AN=5876	rs149876490	0.97505	0.0249501	0.881675	9.82402e-15	0.251695	0.000999001	1.55416e-10	12	3	1	16668240	C	T	0.110535	1.06326e-09	0.207002	0.563379
NBPF1	-	2	protein_coding	ENSG00000219481.6	1	16940029	7493	-332407	1	17272436	1:17272436:A:G	A	G	AC=1023;AN=2664	rs3867302	0.617061	0.382939	0.688305	1.08451e-14	0.0941748	0.000999001	2.76066e-10	4	4	1	17272436	A	G	0.125675	3.88332e-12	0.399446	0.950193
NBPF1	-	2	protein_coding	ENSG00000219481.6	1	16940029	7493	-34757	1	16974786	1:16974786:G:C	G	C	AC=289;AN=3454	rs28622547	0.916242	0.0837578	0.603408	1.39359e-14	0.138802	0.000999001	2.19698e-10	6	5	1	16832342	C	T	-0.101407	2.22937e-08	0.184643	0.498363
NBPF1	-	2	protein_coding	ENSG00000219481.6	1	16940029	7493	-436555	1	17376584	1:17376584:A:G	A	G	AC=62;AN=6050	rs143354477	0.989671	0.0103292	0.971756	4.43205e-14	0.33682	0.000999001	8.54731e-10	17	6	1	17376584	A	G	0.120358	3.02146e-11	0.359964	0.897703
NBPF1	-	2	protein_coding	ENSG00000219481.6	1	16940029	7493	221916	1	16718113	1:16718113:A:C	A	C	AC=102;AN=5366	rs576646753	0.981077	0.0189229	0.657206	9.75062e-14	0.21267	0.000999001	1.69819e-09	11	7	1	16718113	A	C	0.140148	9.31021e-15	0.433608	0.982131
NBPF1	-	2	protein_coding	ENSG00000219481.6	1	16940029	7493	-16381	1	16956410	1:16956410:C:T	C	T	AC=84;AN=5690	rs567956086	0.985425	0.0145748	0.68097	7.89863e-12	0.244226	0.000999001	8.54737e-08	5	8	1	16956410	C	T	0.121161	2.22902e-11	0.310695	0.817856
NBPF1	-	2	protein_coding	ENSG00000219481.6	1	16940029	7493	-338348	1	17278377	1:17278377:CT:C	CT	C	AC=2166;AN=2894	rs35956886	0.251691	0.748309	0.687648	2.24427e-11	-0.0847997	0.000999001	2.16733e-07	16	9	1	17278377	CT	C	-0.100607	2.87564e-08	0.223806	0.607715
NBPF1	-	2	protein_coding	ENSG00000219481.6	1	16940029	7493	515428	1	16424601	1:16424601:CA:C	CA	C	AC=2386;AN=4732	rs34003882	0.494018	0.505982	0.896042	1.07173e-09	-0.148021	0.000999001	6.98274e-06	19	10	1	16832342	C	T	-0.105089	6.73513e-09	0.281126	0.758983
NBPF1	-	2	protein_coding	ENSG00000219481.6	1	16940029	7493	-322032	1	17262061	1:17262061:G:A	G	A	AC=150;AN=5946	rs143227371	0.975197	0.0248029	0.925719	1.48085e-09	0.184077	0.000999001	8.72918e-06	23	11	1	16832342	C	T	-0.109728	1.40588e-09	0.224681	0.609767
NBPF1	-	2	protein_coding	ENSG00000219481.6	1	16940029	7493	588157	1	16351872	1:16351872:C:T	C	T	AC=135;AN=6020	rs138997233	0.97745	0.0225503	0.968755	1.69811e-09	-0.197588	0.000999001	1.09401e-05	20	12	1	16832342	C	T	-0.104221	8.96441e-09	0.256469	0.688017
NBPF1	-	2	protein_coding	ENSG00000219481.6	1	16940029	7493	-255733	1	17195762	1:17195762:CA:C	CA	C	AC=435;AN=2986	rs368109771	0.855694	0.144306	0.64218	1.72321e-09	0.100008	0.000999001	1.236e-05	1	13	1	16832342	C	T	-0.106239	4.59528e-09	0.251363	0.673501
NBPF1	-	2	protein_coding	ENSG00000219481.6	1	16940029	7493	486858	1	16453171	1:16453171:C:T	C	T	AC=1708;AN=6036	rs1566147	0.715788	0.284212	0.996988	6.88604e-09	-0.0722369	0.000999001	3.4646e-05	27	14	1	16761912	T	A	-0.118197	6.78571e-11	0.341946	0.868839
NBPF1	-	2	protein_coding	ENSG00000219481.6	1	16940029	7493	-248362	1	17188391	1:17188391:T:C	T	C	AC=1032;AN=2810	rs1985272	0.631285	0.368715	0.721821	8.66585e-09	-0.0798365	0.000999001	4.47499e-05	22	15	1	16832342	C	T	-0.106671	3.97725e-09	0.299223	0.797928
NBPF1	-	2	protein_coding	ENSG00000219481.6	1	16940029	7493	-99622	1	17039651	1:17039651:T:C	T	C	AC=3615;AN=3930	rs1765594	0.0791833	0.920817	0.661775	1.12425e-08	0.103881	0.000999001	5.32669e-05	8	16	1	16832342	C	T	-0.0933446	2.65441e-07	0.187276	0.50586
NBPF1	-	2	protein_coding	ENSG00000219481.6	1	16940029	7493	-29066	1	16969095	1:16969095:C:A	C	A	AC=2195;AN=2850	rs849703	0.229665	0.770335	0.683972	1.43457e-08	0.0895647	0.000999001	8.5253e-05	2	17	1	16761912	T	A	-0.111416	7.82038e-10	0.305941	0.809881
NBPF1	-	2	protein_coding	ENSG00000219481.6	1	16940029	7493	573329	1	16366700	1:16366700:T:A	T	A	AC=183;AN=5240	rs113087464	0.965389	0.0346111	0.70159	2.42416e-07	0.114359	0.001998	0.000923748	25	18	1	16832342	C	T	-0.105683	5.53237e-09	0.258921	0.695213
NBPF1	-	2	protein_coding	ENSG00000219481.6	1	16940029	7493	524262	1	16415767	1:16415767:G:T	G	T	AC=2396;AN=4954	rs28460456	0.517527	0.482473	0.910921	4.10461e-07	-0.12154	0.000999001	0.00150771	21	19	1	16832342	C	T	-0.103302	1.21048e-08	0.248416	0.665535
NBPF1	-	2	protein_coding	ENSG00000219481.6	1	16940029	7493	-44004	1	16984033	1:16984033:C:T	C	T	AC=838;AN=2056	rs201868496	0.592256	0.407744	0.646937	5.91875e-07	0.0713904	0.001998	0.00206095	24	20	1	16832342	C	T	-0.120115	3.31175e-11	0.408487	0.960701
NBPF1	-	2	protein_coding	ENSG00000219481.6	1	16940029	7493	420855	1	16519174	1:16519174:TAG:T	TAG	T	AC=4258;AN=5670	rs559870345	0.249655	0.750345	0.962577	6.06137e-07	-0.0601936	0.000999001	0.00225437	28	21	1	16761912	T	A	-0.110539	1.06156e-09	0.287593	0.774345
NBPF1	-	2	protein_coding	ENSG00000219481.6	1	16940029	7493	166955	1	16773074	1:16773074:T:C	T	C	AC=190;AN=5784	rs12130061	0.967747	0.0322526	0.84933	4.35195e-06	0.12438	0.013986	0.0125382	15	22	1	16832342	C	T	-0.111543	7.48016e-10	0.322758	0.837255
NBPF1	-	2	protein_coding	ENSG00000219481.6	1	16940029	7493	33490	1	16906539	1:16906539:CT:C	CT	C	AC=320;AN=2438	rs534546110	0.87	0.13	0.555057	8.67036e-06	0.0709391	0.022977	0.0234811	14	23	1	16832342	C	T	-0.111948	6.48712e-10	0.36352	0.903117
NBPF1	-	2	protein_coding	ENSG00000219481.6	1	16940029	7493	-91790	1	17031819	1:17031819:C:T	C	T	AC=323;AN=2276	rs11807506	0.857266	0.142734	0.57197	3.10602e-05	0.0652816	0.0699301	0.0728716	13	24	1	16832342	C	T	-0.1076	2.90769e-09	0.297936	0.79552
NBPF1	-	2	protein_coding	ENSG00000219481.6	1	16940029	7493	731187	1	16208842	1:16208842:G:GC	G	GC	AC=95;AN=5864	rs200190011	0.984172	0.0158281	0.847494	3.13477e-05	-0.126402	0.0629371	0.0723434	26	25	1	16832342	C	T	-0.106775	3.83999e-09	0.319905	0.832701
NBPF1	-	2	protein_coding	ENSG00000219481.6	1	16940029	7493	40126	1	16899903	1:16899903:G:C	G	C	AC=648;AN=1828	rs61772300	0.642473	0.357527	0.601887	4.54408e-05	-0.0527072	0.0929071	0.100936	30	26	1	16832342	C	T	-0.121645	1.85372e-11	0.332663	0.853437
NBPF1	-	2	protein_coding	ENSG00000219481.6	1	16940029	7493	-42367	1	16982396	1:16982396:C:T	C	T	AC=3805;AN=4022	rs201737346	0.0536408	0.946359	0.600216	8.02523e-05	0.0803872	0.160839	0.164504	29	27	1	16832342	C	T	-0.141912	4.26599e-15	0.481372	0.98718
NBPF1	-	2	protein_coding	ENSG00000219481.6	1	16940029	7493	-294276	1	17234305	1:17234305:T:TG	T	TG	AC=452;AN=1684	rs151189848	0.732288	0.267712	0.557079	9.99393e-05	-0.048294	0.187812	0.192796	3	28	1	16832342	C	T	-0.104481	8.23141e-09	0.287508	0.774155
NBPF1	-	2	protein_coding	ENSG00000219481.6	1	16940029	7493	1373	1	16938656	1:16938656:C:T	C	T	AC=981;AN=1324	rs1617793	0.258955	0.741045	0.494807	0.000120977	0.051092	0.220779	0.22282	31	29	1	16832342	C	T	-0.106839	3.75862e-09	0.301899	0.802805
PIH1D2	-	2	protein_coding	ENSG00000150773.6	11	111943818	5259	51115	11	111892703	11:111892703:C:CA	C	CA	AC=1372;AN=4750	rs35887407	0.711823	0.288177	0.881168	1.79456e-05	-0.118201	0.013986	0.0207496	1	1	11	111892703	C	CA	-0.0794653	1.19443e-05	0.161081	0.429582
DLEU7	-	2	protein_coding	ENSG00000186047.9	13	51417832	5556	118613	13	51299219	13:51299219:A:AC	A	AC	AC=531;AN=5976	rs112465918	0.911467	0.0885332	0.979646	1.61915e-33	0.101403	0.000999001	1.2011e-25	1	1	13	51299219	A	AC	0.212707	2.49882e-32	0.146302	0.38683
DLEU7	-	2	protein_coding	ENSG00000186047.9	13	51417832	5556	120281	13	51297551	13:51297551:TACAC:T	TACAC	T	AC=501;AN=5898	rs554095502;rs569556218	0.914404	0.085596	0.953501	8.13883e-16	-0.0694416	0.000999001	7.03734e-11	2	2	13	51297551	TACAC	T	-0.143476	2.11849e-15	0.289676	0.778903
MTF2	+	2	protein_coding	ENSG00000143033.13	1	93594352	5144	-106516	1	93487836	1:93487836:C:T	C	T	AC=1248;AN=5978	rs79242631	0.79115	0.20885	0.991503	7.10455e-38	0.144941	0.000999001	1.95919e-30	1	1	1	93487836	C	T	0.230133	1.06996e-37	0.507505	0.988327
MTF2	+	2	protein_coding	ENSG00000143033.13	1	93594352	5144	995409	1	94589761	1:94589761:G:T	G	T	AC=1238;AN=5932	rs11165079	0.791735	0.208265	0.984718	0.000293431	-0.0408114	0.180819	0.190209	2	2	1	94589761	G	T	-0.0641732	0.000409249	0.0811639	0.234163
ETS1	-	2	protein_coding	ENSG00000134954.10	11	128457418	6592	303611	11	128153807	11:128153807:T:C	T	C	AC=1380;AN=6040	rs61907683	0.772551	0.227449	0.997765	5.7603e-15	-1.76848	0.000999001	6.14629e-11	1	1	11	128153807	T	C	-0.137241	3.29764e-14	0.176755	0.475908
ETS1	-	2	protein_coding	ENSG00000134954.10	11	128457418	6592	390014	11	128067404	11:128067404:C:T	C	T	AC=2221;AN=5852	rs3016275	0.620995	0.379005	0.976597	2.59112e-11	1.30767	0.000999001	1.782e-07	2	2	11	128067404	C	T	0.116863	1.11004e-10	0.180903	0.487731
ETS1	-	2	protein_coding	ENSG00000134954.10	11	128457418	6592	72249	11	128385169	11:128385169:G:A	G	A	AC=2815;AN=5518	rs10790962	0.48955	0.51045	0.956368	2.00408e-05	-0.791426	0.035964	0.0369192	3	3	11	128385169	G	A	-0.0778662	1.78498e-05	0.120109	0.316752
ETS1	-	2	protein_coding	ENSG00000134954.10	11	128457418	6592	121374	11	128336044	11:128336044:G:C	G	C	AC=2593;AN=5696	rs12291409	0.544067	0.455933	0.971962	3.66633e-05	-0.748644	0.0649351	0.0630194	4	4	11	128336044	G	C	-0.0707995	9.62603e-05	0.0484381	0.183886
ZCCHC8	-	2	protein_coding	ENSG00000033030.9	12	122968237	5431	353850	12	122614387	12:122614387:T:G	T	G	AC=2343;AN=5448	rs7487292	0.569095	0.430905	0.948187	5.12044e-05	0.0310333	0.041958	0.044026	1	1	12	122614387	T	G	0.0740644	4.50054e-05	0.109696	0.305612
ZCCHC8	-	2	protein_coding	ENSG00000033030.9	12	122968237	5431	-122328	12	123090565	12:123090565:T:G	T	G	AC=3706;AN=5894	rs61244464	0.371438	0.628562	0.983874	0.000335335	0.0380873	0.215784	0.223907	2	2	12	123090565	T	G	0.150668	7.65822e-17	0.283855	0.765727
SELK	-	2	protein_coding	ENSG00000113811.6	3	53925912	6063	-35972	3	53961884	3:53961884:A:ATT	A	ATT	AC=1598;AN=5700	rs142749141	0.719295	0.280705	0.961931	2.02611e-22	0.189846	0.000999001	4.44618e-16	1	1	3	53961884	A	ATT	0.168238	1.14295e-20	0.159911	0.426009
SPATA22	-	1	protein_coding	ENSG00000141255.8	17	3417062	8129	-1057	17	3418119	17:3418119:AGTT:A	AGTT	A	AC=2957;AN=4358	rs10579788	0.320691	0.679309	0.848374	1.54287e-06	-0.00848975	0.020979	0.018304	1	1	17	3418119	AGTT	A	-0.0866066	1.81037e-06	0.124007	0.324263
SPATA22	-	1	protein_coding	ENSG00000141255.8	17	3417062	8129	251086	17	3165976	17:3165976:G:A	G	A	AC=722;AN=6042	rs9906884	0.881545	0.118455	0.996039	1.30928e-05	0.0102612	0.0809191	0.0782855	2	2	17	3165976	G	A	0.0793801	1.22051e-05	0.0786833	0.2298
SPATA22	-	1	protein_coding	ENSG00000141255.8	17	3417062	8129	-21411	17	3438473	17:3438473:C:CCTCCCTTCCTCCCT	C	CCTCCCTTCCTCCCT	AC=753;AN=5634	rs141719765	0.865545	0.134455	0.931677	3.5431e-05	0.00935955	0.154845	0.159718	3	3	17	3438473	C	CCTCCCTTCCTCCCT	0.0760018	2.8243e-05	0.0689041	0.213884
FRG1	+	1	protein_coding	ENSG00000109536.7	4	190882237	5183	10385	4	190892622	4:190892622:T:G	T	G	AC=1841;AN=5900	rs10030321	0.687024	0.312976	0.980227	3.33143e-11	0.104689	0.000999001	6.86889e-08	1	1	4	190892908	TA	T	0.117371	9.20955e-11	0.143358	0.379091
DCT	-	2	protein_coding	ENSG00000080166.11	13	95131923	7475	-22873	13	95154796	13:95154796:A:G	A	G	AC=1982;AN=5870	rs9556379	0.664229	0.335771	0.985168	1.34018e-77	0.0134682	0.000999001	9.9214e-64	1	1	13	95154796	A	G	0.32046	2.68705e-73	0.122804	0.321482
DCT	-	2	protein_coding	ENSG00000080166.11	13	95131923	7475	20125	13	95111798	13:95111798:T:C	T	C	AC=1436;AN=6032	rs61964063	0.762383	0.237617	0.996154	6.87348e-07	0.00374662	0.001998	0.00272606	2	2	13	95111798	T	C	0.0887818	9.88688e-07	0.168245	0.451254
LRWD1	+	2	protein_coding	ENSG00000161036.6	7	102110036	5729	-46302	7	102063734	7:102063734:G:GT	G	GT	AC=508;AN=6056	rs202219758	0.915672	0.0843276	0.997853	7.05144e-182	-1.50757	0.000999001	2.54343e-151	1	1	7	102060434	T	C	-0.322152	4.26861e-74	0.0498433	0.185054
LRWD1	+	2	protein_coding	ENSG00000161036.6	7	102110036	5729	-20878	7	102089158	7:102089158:C:A	C	A	AC=3636;AN=5642	rs13247705	0.356202	0.643798	0.963214	3.07589e-24	-0.435574	0.000999001	1.62512e-17	2	2	7	102089736	C	A	0.180014	1.77483e-23	0.349187	0.880669
LRWD1	+	2	protein_coding	ENSG00000161036.6	7	102110036	5729	-11017	7	102099019	7:102099019:AAATAAT:A	AAATAAT	A	AC=615;AN=5860	rs138026129	0.894833	0.105167	0.955623	1.83087e-23	0.330458	0.000999001	2.86278e-17	3	3	7	102099019	AAATAAT	A	0.166017	3.67722e-20	0.511031	0.988474
LRWD1	+	2	protein_coding	ENSG00000161036.6	7	102110036	5729	3936	7	102113972	7:102113972:GA:GAGGGGTGGCCAACACGTCGGTGTCAGGGTGA	GA	GAGGGGTGGCCAACACGTCGGTGTCAGGGTGA	AC=1265;AN=5716	rs576255328;rs572139970	0.778386	0.221614	0.962322	1.38773e-07	0.241239	0.001998	0.000555204	6	4	7	102348122	A	AT	-0.0919295	4.01783e-07	0.0952851	0.261102
LRWD1	+	2	protein_coding	ENSG00000161036.6	7	102110036	5729	-469693	7	101640343	7:101640343:G:A	G	A	AC=64;AN=5962	rs80152351	0.989515	0.0104849	0.883351	2.09859e-05	0.345916	0.028971	0.0377928	5	5	7	101640343	G	A	0.0812043	7.65062e-06	0.0917735	0.254057
LRWD1	+	2	protein_coding	ENSG00000161036.6	7	102110036	5729	-237454	7	101872582	7:101872582:CT:C	CT	C	AC=3315;AN=4042	rs11348387	0.178623	0.821377	0.772316	0.000120003	-0.098317	0.152847	0.153452	7	6	7	101872582	CT	C	-0.0819348	6.32797e-06	0.0912067	0.252989
LRWD1	+	2	protein_coding	ENSG00000161036.6	7	102110036	5729	-136014	7	101974022	7:101974022:G:A	G	A	AC=194;AN=5742	rs140415582	0.966145	0.0338551	0.877857	0.000237621	-0.184686	0.246753	0.255998	8	7	7	102122126	A	C	-0.0844864	3.2205e-06	0.0794522	0.231139
DDX10	+	1	protein_coding	ENSG00000178105.5	11	108800246	4777	-262083	11	108538163	11:108538163:G:A	G	A	AC=939;AN=5808	rs56031943	0.837761	0.162239	0.962619	5.24973e-18	0.0773355	0.000999001	9.69326e-13	1	1	11	108702934	AT	A	0.118799	5.42398e-11	0.193677	0.524296
DDX10	+	1	protein_coding	ENSG00000178105.5	11	108800246	4777	18903	11	108819149	11:108819149:G:GA	G	GA	AC=1445;AN=5958	rs71476037	0.757457	0.242543	0.972486	3.69904e-05	-0.0313436	0.03996	0.0415657	2	2	11	108701850	G	A	-0.0678263	0.000187213	0.044921	0.18186
ABI3	+	2	protein_coding	ENSG00000108798.4	17	47297220	5782	1429	17	47298649	17:47298649:G:A	G	A	AC=1148;AN=5840	rs182140871	0.803846	0.196154	0.97455	5.22684e-14	-0.420703	0.000999001	2.21697e-09	1	1	17	47298649	G	A	-0.133798	1.42505e-13	0.27183	0.733502
ABI3	+	2	protein_coding	ENSG00000108798.4	17	47297220	5782	278941	17	47576161	17:47576161:C:T	C	T	AC=897;AN=5566	rs2537701	0.839111	0.160889	0.928761	2.19415e-06	-0.287268	0.00699301	0.00609742	2	2	17	47576161	C	T	-0.0865893	1.81903e-06	0.0717995	0.218609
CENPO	+	1	protein_coding	ENSG00000138092.6	2	25038569	5955	106604	2	25145173	2:25145173:T:A	T	A	AC=2647;AN=5992	rs59086897	0.55704	0.44296	0.99563	1.02157e-17	-0.129197	0.000999001	1.74652e-13	2	1	2	25187313	T	G	-0.0886492	1.02626e-06	0.154546	0.409856
CENPO	+	1	protein_coding	ENSG00000138092.6	2	25038569	5955	4053	2	25042622	2:25042622:A:G	A	G	AC=1485;AN=6046	rs7945	0.754845	0.245155	0.998517	6.54772e-13	0.0643227	0.000999001	4.04865e-09	1	2	2	25021144	GTA	G	0.123397	9.4557e-12	0.219584	0.597514
CENPO	+	1	protein_coding	ENSG00000138092.6	2	25038569	5955	43704	2	25082273	2:25082273:T:C	T	C	AC=2475;AN=6050	rs916485	0.590249	0.409751	0.99843	4.01081e-09	0.0844195	0.000999001	1.06179e-05	3	3	2	24343386	ATC	A	-0.0701772	0.000110876	0.0668016	0.210222
CENPO	+	1	protein_coding	ENSG00000138092.6	2	25038569	5955	982074	2	26020643	2:26020643:C:T	C	T	AC=127;AN=5960	rs76646661	0.978539	0.0214613	0.920593	0.000122227	0.0917448	0.115884	0.116436	4	4	2	26020643	C	T	0.0666203	0.000243403	0.0882179	0.247339
JAK3	-	2	protein_coding	ENSG00000105639.14	19	17958880	7557	21776	19	17937104	19:17937104:G:T	G	T	AC=215;AN=3268	rs3212802	0.933134	0.0668657	0.557911	3.41986e-16	-1.65576	0.000999001	5.78778e-11	1	1	19	17937104	G	T	-0.126533	2.7655e-12	0.341296	0.867767
JAK3	-	2	protein_coding	ENSG00000105639.14	19	17958880	7557	1856	19	17957024	19:17957024:C:T	C	T	AC=1199;AN=6058	rs3212701	0.801418	0.198582	1	1.83598e-15	1.02708	0.000999001	1.63734e-10	2	2	19	17957718	A	AG	0.138715	1.74304e-14	0.310322	0.817241
JAK3	-	2	protein_coding	ENSG00000105639.14	19	17958880	7557	-14009	19	17972889	19:17972889:T:C	T	C	AC=5983;AN=6044	rs10422405	0.0098546	0.990145	1	1.73959e-09	-2.53268	0.000999001	2.40906e-05	3	3	19	17972889	T	C	-0.10836	2.24697e-09	0.389105	0.937631
JAK3	-	2	protein_coding	ENSG00000105639.14	19	17958880	7557	20388	19	17938492	19:17938492:T:C	T	C	AC=169;AN=3818	rs28447241	0.955829	0.0441705	0.541204	2.17576e-07	1.21149	0.000999001	0.00136809	4	4	19	17938492	T	C	0.0858151	2.2482e-06	0.147017	0.388731
JAK3	-	2	protein_coding	ENSG00000105639.14	19	17958880	7557	26165	19	17932715	19:17932715:T:TA	T	TA	AC=820;AN=4164	rs140741810	0.80286	0.19714	0.794661	5.52096e-07	0.656911	0.003996	0.00309391	5	5	19	17932715	T	TA	0.086447	1.89147e-06	0.143782	0.3802
JAK3	-	2	protein_coding	ENSG00000105639.14	19	17958880	7557	18038	19	17940842	19:17940842:G:A	G	A	AC=433;AN=2294	rs3212780	0.812075	0.187925	0.604759	2.46302e-06	-0.727761	0.00999001	0.0105269	6	6	19	17938711	CA	C	-0.0814179	7.23879e-06	0.0823383	0.236275
JAK3	-	2	protein_coding	ENSG00000105639.14	19	17958880	7557	327349	19	17631531	19:17631531:C:T	C	T	AC=128;AN=5520	rs77739797	0.976822	0.0231776	0.732404	3.98478e-05	-1.14706	0.112887	0.108885	7	7	19	17631531	C	T	-0.0683124	0.000168218	0.0533822	0.188963
RC3H1	-	2	protein_coding	ENSG00000135870.7	1	173952171	4856	22436	1	173929735	1:173929735:G:A	G	A	AC=1458;AN=6058	rs7413166	0.760155	0.239845	1	1.57797e-22	-0.259814	0.000999001	5.63507e-17	1	1	1	174303025	A	G	-0.129721	7.68258e-13	0.358798	0.895902
RC3H1	-	2	protein_coding	ENSG00000135870.7	1	173952171	4856	-125325	1	174077496	1:174077496:T:TACAC	T	TACAC	AC=420;AN=4788	rs112239600	0.913238	0.0867617	0.801297	0.000178662	0.135834	0.0989011	0.10103	2	2	1	174741119	C	T	0.0566893	0.00180119	0.0384056	0.178582
RC3H1	-	2	protein_coding	ENSG00000135870.7	1	173952171	4856	505833	1	173446338	1:173446338:A:AGCCCC	A	AGCCCC	AC=955;AN=3202	rs529823220	0.699756	0.300244	0.758169	0.000207841	-0.0620495	0.114885	0.116005	3	3	1	173446338	A	AGCCCC	-0.0651357	0.000334297	0.0563132	0.1929
PIK3R2	+	2	protein_coding	ENSG00000105647.10	19	18279308	7208	21227	19	18300535	19:18300535:AAG:A	AAG	A	AC=1423;AN=5144	rs200967113	0.723679	0.276321	0.914583	1.34003e-06	0.0586289	0.003996	0.00481939	1	1	19	18300535	AAG	A	0.0850187	2.79042e-06	0.155753	0.413438
PIK3R2	+	2	protein_coding	ENSG00000105647.10	19	18279308	7208	195617	19	18474925	19:18474925:G:T	G	T	AC=1035;AN=3060	rs71332126	0.661445	0.338555	0.729509	5.98249e-05	0.0514435	0.122877	0.126531	2	2	19	18474925	G	T	0.0737529	4.84561e-05	0.0971685	0.265445
NUAK2	-	2	protein_coding	ENSG00000163545.7	1	205290883	5708	6388	1	205284495	1:205284495:A:G	A	G	AC=101;AN=6040	rs78046055	0.98238	0.0176204	0.970488	2.26265e-68	-3.71348	0.000999001	7.54231e-57	2	1	1	205284495	A	G	-0.384009	5.13926e-107	0.394762	0.944523
NUAK2	-	2	protein_coding	ENSG00000163545.7	1	205290883	5708	-1537	1	205292420	1:205292420:T:C	T	C	AC=1848;AN=6058	rs11240414	0.695358	0.304642	1	7.31527e-22	-1.21596	0.000999001	1.23591e-16	8	2	1	205292420	T	C	-0.387128	7.08579e-109	0.224928	0.610343
NUAK2	-	2	protein_coding	ENSG00000163545.7	1	205290883	5708	255156	1	205035727	1:205035727:A:G	A	G	AC=124;AN=6058	rs41264871	0.978885	0.0211154	1	1.64421e-10	1.2976	0.000999001	1.49697e-06	9	3	1	205035727	A	G	0.121788	1.75547e-11	0.329359	0.847945
NUAK2	-	2	protein_coding	ENSG00000163545.7	1	205290883	5708	-95488	1	205386371	1:205386371:C:T	C	T	AC=314;AN=5670	rs72748908	0.944349	0.0556513	0.871067	6.40543e-09	-0.667757	0.000999001	2.73862e-05	4	4	1	205386371	C	T	-0.0884346	1.08994e-06	0.104983	0.291325
NUAK2	-	2	protein_coding	ENSG00000163545.7	1	205290883	5708	28920	1	205261963	1:205261963:T:C	T	C	AC=2739;AN=5694	rs10157145	0.517502	0.482498	0.964854	1.21151e-06	0.27038	0.003996	0.00298702	5	5	1	205261963	T	C	0.0744323	4.12299e-05	0.0620862	0.201814
NUAK2	-	2	protein_coding	ENSG00000163545.7	1	205290883	5708	7904	1	205282979	1:205282979:C:T	C	T	AC=1637;AN=5500	rs4950989	0.701739	0.298261	0.951743	0.000180504	-0.789191	0.220779	0.215224	10	6	1	205282979	C	T	-0.361858	2.25254e-94	0.449498	0.985621
ARL6	+	1	protein_coding	ENSG00000113966.5	3	97512216	5762	232861	3	97745077	3:97745077:G:A	G	A	AC=160;AN=5926	rs114526996	0.973632	0.0263678	0.909674	8.43639e-05	-0.0503955	0.0709291	0.0777731	1	1	3	97745077	G	A	-0.0707221	9.79733e-05	0.0946222	0.259688
ARL6	+	1	protein_coding	ENSG00000113966.5	3	97512216	5762	-278395	3	97233821	3:97233821:C:A	C	A	AC=73;AN=5724	rs78515637	0.987551	0.0124488	0.682485	0.000349341	-0.0623805	0.240759	0.239366	2	2	3	97233821	C	A	-0.0648192	0.000357399	0.0407223	0.179928
PDGFD	-	2	protein_coding	ENSG00000170962.8	11	103907754	7635	272444	11	103635310	11:103635310:C:T	C	T	AC=831;AN=6038	rs79914375	0.863519	0.136481	0.99435	1.75416e-45	-0.25688	0.000999001	6.48956e-32	1	1	11	103635310	C	T	-0.232641	1.65498e-38	0.182834	0.49322
PDGFD	-	2	protein_coding	ENSG00000170962.8	11	103907754	7635	-116066	11	104023820	11:104023820:C:G	C	G	AC=290;AN=6002	rs75766646	0.951366	0.0486337	0.978262	8.91211e-28	0.29509	0.000999001	1.00096e-17	2	2	11	104023820	C	G	0.192386	1.21181e-26	0.491768	0.98765
PDGFD	-	2	protein_coding	ENSG00000170962.8	11	103907754	7635	-202398	11	104110152	11:104110152:A:G	A	G	AC=112;AN=6030	rs188767133	0.981535	0.0184645	0.962681	1.66988e-13	31.4894	0.001998	1.34281e-07	5	3	11	102997262	C	A	-0.0643581	0.000393735	0.0479409	0.183533
PDGFD	-	2	protein_coding	ENSG00000170962.8	11	103907754	7635	-244217	11	104151971	11:104151971:T:G	T	G	AC=110;AN=6028	rs187817202	0.981854	0.0181465	0.961944	1.20728e-12	-31.6531	0.001998	5.19083e-07	6	4	11	102997262	C	A	-0.0643836	0.000391641	0.0513311	0.186562
PDGFD	-	2	protein_coding	ENSG00000170962.8	11	103907754	7635	84366	11	103823388	11:103823388:T:C	T	C	AC=2192;AN=6004	rs11226088	0.634515	0.365485	0.990163	3.61222e-09	-0.0994004	0.002997	0.000126833	8	5	11	103818344	G	C	0.08339	4.31526e-06	0.100777	0.276016
PDGFD	-	2	protein_coding	ENSG00000170962.8	11	103907754	7635	307091	11	103600663	11:103600663:G:A	G	A	AC=158;AN=5606	rs145755573	0.971787	0.0282132	0.781169	3.96848e-09	-0.191832	0.002997	0.00013662	3	6	11	103600663	G	A	-0.102464	1.58771e-08	0.359367	0.896782
PDGFD	-	2	protein_coding	ENSG00000170962.8	11	103907754	7635	-206651	11	104114405	11:104114405:C:T	C	T	AC=109;AN=6042	rs183448896	0.982056	0.0179437	0.977355	2.90009e-08	-39.0564	0.002997	0.000417577	4	7	11	102997262	C	A	-0.0673813	0.000206352	0.0655049	0.207892
PDGFD	-	2	protein_coding	ENSG00000170962.8	11	103907754	7635	-250173	11	104157927	11:104157927:A:G	A	G	AC=109;AN=6042	rs180690730	0.982056	0.0179437	0.977543	4.93946e-08	38.9499	0.002997	0.000609708	7	8	11	102997262	C	A	-0.0672924	0.000210392	0.0661005	0.208965
PDGFD	-	2	protein_coding	ENSG00000170962.8	11	103907754	7635	302651	11	103605103	11:103605103:T:C	T	C	AC=81;AN=6038	rs17101466	0.986574	0.0134261	0.970528	5.96177e-06	-0.218696	0.021978	0.0226961	9	9	11	103605103	T	C	-0.0816953	6.7355e-06	0.0996278	0.272225
PDGFD	-	2	protein_coding	ENSG00000170962.8	11	103907754	7635	117167	11	103790587	11:103790587:G:GA	G	GA	AC=2070;AN=4896	rs34017540	0.577875	0.422125	0.90972	0.000102691	0.0644947	0.153846	0.17153	10	10	11	102997262	C	A	-0.0676109	0.000196262	0.0589392	0.196764
MARS	+	1	protein_coding	ENSG00000166986.8	12	57908966	5128	-13475	12	57895491	12:57895491:G:T	G	T	AC=142;AN=6018	rs147225957	0.976314	0.0236859	0.962444	1.20029e-28	0.901288	0.000999001	6.90792e-23	2	1	12	57895491	G	T	0.191183	2.5181e-26	0.298231	0.796076
MARS	+	1	protein_coding	ENSG00000166986.8	12	57908966	5128	-52299	12	57856667	12:57856667:G:C	G	C	AC=3587;AN=5980	rs10876986	0.399869	0.600131	0.987128	4.21735e-17	-0.240499	0.000999001	2.25071e-12	1	2	12	57856667	G	C	-0.130965	4.62028e-13	0.167824	0.450006
MARS	+	1	protein_coding	ENSG00000166986.8	12	57908966	5128	-35924	12	57873042	12:57873042:T:C	T	C	AC=508;AN=5982	rs33927108	0.915251	0.0847485	0.979672	2.61599e-14	0.3672	0.000999001	3.42337e-10	3	3	12	57873042	T	C	0.126315	3.01553e-12	0.471966	0.986738
MARS	+	1	protein_coding	ENSG00000166986.8	12	57908966	5128	-38318	12	57870648	12:57870648:A:G	A	G	AC=5781;AN=5874	rs512490	0.0159628	0.984037	0.821249	2.9212e-11	0.60323	0.000999001	1.91351e-07	4	4	12	57870648	A	G	0.122029	1.60053e-11	0.370764	0.913745
MARS	+	1	protein_coding	ENSG00000166986.8	12	57908966	5128	-68044	12	57840922	12:57840922:TGGTGAGACAAGGTATA:T	TGGTGAGACAAGGTATA	T	AC=142;AN=5960	rs574833913	0.97623	0.0237705	0.907726	2.49358e-08	0.434812	0.000999001	6.7949e-05	5	5	12	57840922	TGGTGAGACAAGGTATA	T	0.0991452	4.55614e-08	0.0592866	0.197289
MARS	+	1	protein_coding	ENSG00000166986.8	12	57908966	5128	440097	12	58349063	12:58349063:G:GT	G	GT	AC=1850;AN=5518	rs539956850	0.665545	0.334455	0.948228	8.40225e-07	0.136221	0.001998	0.001411	6	6	12	58349063	G	GT	0.0865733	1.82701e-06	0.0926136	0.255663
TNPO3	-	1	protein_coding	ENSG00000064419.9	7	128694937	7019	-8413	7	128703350	7:128703350:T:C	T	C	AC=5098;AN=6020	rs7805352	0.152661	0.847339	0.985807	1.42484e-30	-0.368312	0.000999001	2.39178e-24	2	1	7	128695279	A	G	-0.192117	1.42785e-26	0.157577	0.418918
TNPO3	-	1	protein_coding	ENSG00000064419.9	7	128694937	7019	-17937	7	128712874	7:128712874:G:A	G	A	AC=280;AN=5934	rs55708261	0.952451	0.0475485	0.953576	3.01783e-21	-0.74638	0.000999001	4.95683e-16	3	2	7	128712874	G	A	-0.113978	3.1575e-10	0.143102	0.378421
TNPO3	-	1	protein_coding	ENSG00000064419.9	7	128694937	7019	-34762	7	128729699	7:128729699:A:C	A	C	AC=86;AN=6020	rs77729114	0.985728	0.0142718	0.952586	6.24148e-11	-0.537876	0.000999001	5.31822e-07	4	3	7	128729699	A	C	-0.119022	4.99034e-11	0.253969	0.680815
TNPO3	-	1	protein_coding	ENSG00000064419.9	7	128694937	7019	-18721	7	128713658	7:128713658:G:C	G	C	AC=1186;AN=5896	rs35598937	0.799039	0.200961	0.979354	6.21421e-07	-0.348357	0.000999001	0.0019076	1	4	7	128729496	A	AT	0.149228	1.50865e-16	0.269867	0.727778
TNPO3	-	1	protein_coding	ENSG00000064419.9	7	128694937	7019	94311	7	128600626	7:128600626:T:TA	T	TA	AC=2356;AN=5866	rs35592478	0.597638	0.402362	0.982683	3.96965e-05	0.0972722	0.0639361	0.068258	5	5	7	128600626	T	TA	0.0748234	3.75457e-05	0.100701	0.275755
TNPO3	-	1	protein_coding	ENSG00000064419.9	7	128694937	7019	-30130	7	128725067	7:128725067:CA:C	CA	C	AC=1505;AN=5804	rs11363208	0.741501	0.258499	0.973242	6.15762e-05	-0.177223	0.0899101	0.0949487	6	6	7	129613854	A	G	0.0661458	0.000269573	0.026304	0.170222
UNC5B	+	2	protein_coding	ENSG00000107731.8	10	72972684	7912	22529	10	72995213	10:72995213:T:C	T	C	AC=1752;AN=5474	rs1124397	0.679971	0.320029	0.948975	0	0.146511	0.000999001	0	1	1	10	73001924	C	A	0.665454	0	0.0224497	0.0042429
UNC5B	+	2	protein_coding	ENSG00000107731.8	10	72972684	7912	-76761	10	72895923	10:72895923:C:A	C	A	AC=124;AN=5976	rs74915807;rs533265543	0.979228	0.020772	0.91469	4.79131e-20	0.0813044	0.000999001	4.45212e-13	2	2	10	72895923	C	A	0.128665	1.17806e-12	0.373317	0.917345
UNC5B	+	2	protein_coding	ENSG00000107731.8	10	72972684	7912	117911	10	73090595	10:73090595:C:CT	C	CT	AC=505;AN=6022	rs570627765	0.915667	0.0843334	0.987914	1.10158e-15	0.0282403	0.001998	1.0502e-09	3	3	10	73090595	C	CT	0.145222	9.60307e-16	0.318932	0.83115
UNC5B	+	2	protein_coding	ENSG00000107731.8	10	72972684	7912	-215163	10	72757521	10:72757521:G:A	G	A	AC=438;AN=5998	rs12771128	0.92806	0.0719401	0.979819	3.90907e-06	-0.0170683	0.021978	0.0260236	5	4	10	72757521	G	A	-0.0825225	5.42563e-06	0.0446768	0.181748
UNC5B	+	2	protein_coding	ENSG00000107731.8	10	72972684	7912	368536	10	73341220	10:73341220:C:T	C	T	AC=180;AN=5648	rs111555772	0.968048	0.0319516	0.833214	9.17427e-06	0.022617	0.03996	0.0467334	4	5	10	73341220	C	T	0.0737773	4.81774e-05	0.069814	0.215399
UNC5B	+	2	protein_coding	ENSG00000107731.8	10	72972684	7912	-172389	10	72800295	10:72800295:G:T	G	T	AC=63;AN=5998	rs12571705	0.989583	0.0104167	0.896785	4.38041e-05	-0.048359	0.132867	0.135505	6	6	10	73075063	C	CT	0.0681048	0.000176098	0.0302519	0.174203
C15orf52	-	2	protein_coding	ENSG00000188549.8	15	40633121	5539	-16742	15	40649863	15:40649863:A:G	A	G	AC=773;AN=6040	rs76277863	0.872454	0.127546	0.991971	1.01884e-37	-0.0907633	0.000999001	1.4322e-30	2	1	15	40703211	A	G	0.137533	2.90842e-14	0.0943048	0.259028
C15orf52	-	2	protein_coding	ENSG00000188549.8	15	40633121	5539	10144	15	40622977	15:40622977:T:C	T	C	AC=980;AN=3906	rs2118959	0.7495	0.2505	0.795895	1.90916e-10	-0.0359128	0.000999001	1.555e-06	4	2	15	40624128	G	A	-0.188041	1.66124e-25	0.0814688	0.234708
C15orf52	-	2	protein_coding	ENSG00000188549.8	15	40633121	5539	-351325	15	40984446	15:40984446:C:T	C	T	AC=59;AN=5880	rs5030784	0.990037	0.00996347	0.798663	1.46945e-08	-0.0867615	0.000999001	6.40402e-05	3	3	15	40984446	C	T	-0.106109	4.80018e-09	0.207478	0.564748
C15orf52	-	2	protein_coding	ENSG00000188549.8	15	40633121	5539	-1710	15	40634831	15:40634831:C:T	C	T	AC=974;AN=5136	rs2118958	0.810338	0.189662	0.887473	2.68836e-06	-0.0313307	0.00699301	0.00602294	1	4	15	40300818	A	C	0.0712548	8.67387e-05	0.039341	0.179128
C15orf52	-	2	protein_coding	ENSG00000188549.8	15	40633121	5539	-50659	15	40683780	15:40683780:G:A	G	A	AC=4098;AN=6058	rs2289332	0.324307	0.675693	1	0.00032148	0.0189543	0.301698	0.292419	5	5	15	40665430	G	A	0.132955	2.02706e-13	0.157452	0.41854
SMURF2	-	2	protein_coding	ENSG00000108854.11	17	62594563	4800	-403484	17	62998047	17:62998047:CT:C	CT	C	AC=369;AN=5802	rs374627025	0.936743	0.0632571	0.91528	1.19746e-10	0.113613	0.000999001	2.62992e-07	2	1	17	62998047	CT	C	0.114708	2.4294e-10	0.22181	0.60296
SMURF2	-	2	protein_coding	ENSG00000108854.11	17	62594563	4800	-73612	17	62668175	17:62668175:CA:C	CA	C	AC=2612;AN=4296	rs11326348	0.390888	0.609112	0.848794	1.53091e-10	0.0614972	0.000999001	3.85954e-07	1	2	17	62668175	CA	C	0.116631	1.20838e-10	0.347863	0.878524
SMURF2	-	2	protein_coding	ENSG00000108854.11	17	62594563	4800	449597	17	62144966	17:62144966:C:CA	C	CA	AC=4028;AN=5470	rs5821419	0.263045	0.736955	0.93681	3.81437e-05	-0.0408727	0.036963	0.0404442	3	3	17	62144966	C	CA	-0.0745497	4.00895e-05	0.0540048	0.189756
FAM135A	+	1	protein_coding	ENSG00000082269.12	6	71266401	7437	-123193	6	71143208	6:71143208:C:CT	C	CT	AC=1236;AN=5900	rs61314362	0.789238	0.210762	0.981711	1.15637e-29	-0.0456883	0.000999001	7.65004e-24	1	1	6	71143208	C	CT	-0.175851	1.83946e-22	0.150088	0.39707
FAM135A	+	1	protein_coding	ENSG00000082269.12	6	71266401	7437	-186749	6	71079652	6:71079652:CT:C	CT	C	AC=874;AN=5788	rs11306367	0.848531	0.151469	0.955451	2.34913e-09	0.0254255	0.000999001	1.07538e-05	2	2	6	71087816	G	C	0.101767	1.98708e-08	0.18114	0.488405
FAM135A	+	1	protein_coding	ENSG00000082269.12	6	71266401	7437	-165463	6	71100938	6:71100938:G:A	G	A	AC=88;AN=5928	rs145868814	0.984684	0.0153162	0.874945	4.80179e-07	-0.0617256	0.002997	0.00112323	4	3	6	71100938	G	A	-0.09106	5.16787e-07	0.209966	0.571835
FAM135A	+	1	protein_coding	ENSG00000082269.12	6	71266401	7437	86186	6	71352587	6:71352587:G:GT	G	GT	AC=102;AN=5882	rs139563852	0.982398	0.0176021	0.861614	6.75906e-07	0.0504447	0.001998	0.00171035	3	4	6	71481304	G	A	0.0984722	5.6191e-08	0.122656	0.321162
FAM135A	+	1	protein_coding	ENSG00000082269.12	6	71266401	7437	109316	6	71375717	6:71375717:TG:T	TG	T	AC=2959;AN=5948	rs371039882	0.503941	0.496059	0.989124	2.80892e-06	-0.014505	0.003996	0.00535911	5	5	6	71375717	TG	T	-0.0918961	4.05703e-07	0.113991	0.311592
FAM135A	+	1	protein_coding	ENSG00000082269.12	6	71266401	7437	-38237	6	71228164	6:71228164:T:G	T	G	AC=71;AN=5738	rs78041671	0.987075	0.0129252	0.723266	0.000213907	0.0434754	0.226773	0.229332	6	6	6	71228164	T	G	0.066231	0.00026469	0.096044	0.262789
USP30	+	1	protein_coding	ENSG00000135093.8	12	109522868	6670	-10055	12	109512813	12:109512813:C:T	C	T	AC=439;AN=6054	rs55676204	0.927258	0.0727419	0.998631	3.62808e-25	-0.145567	0.000999001	1.65759e-19	2	1	12	109512813	C	T	-0.242919	6.23327e-42	0.164977	0.441458
USP30	+	1	protein_coding	ENSG00000135093.8	12	109522868	6670	-47856	12	109475012	12:109475012:G:T	G	T	AC=3576;AN=5872	rs4388979	0.39009	0.60991	0.984496	6.83047e-09	0.0621268	0.000999001	3.09169e-05	3	2	12	109513569	A	G	0.179622	2.21698e-23	0.133907	0.353527
USP30	+	1	protein_coding	ENSG00000135093.8	12	109522868	6670	2867	12	109525735	12:109525735:T:G	T	G	AC=767;AN=5790	rs1059262	0.868421	0.131579	0.953469	9.61377e-05	0.0334643	0.133866	0.129655	4	3	12	109525735	T	G	0.170338	3.72767e-21	0.268363	0.723344
MLKL	-	1	protein_coding	ENSG00000168404.8	16	74734707	7420	-3378	16	74738085	16:74738085:G:A	G	A	AC=1569;AN=5728	rs34407409	0.725597	0.274403	0.965193	1.37354e-113	1.03287	0.000999001	2.72849e-91	1	1	16	74737814	C	T	0.314586	1.45946e-70	0.500561	0.988033
MLKL	-	1	protein_coding	ENSG00000168404.8	16	74734707	7420	22805	16	74711902	16:74711902:C:G	C	G	AC=2408;AN=5506	rs28639983	0.562811	0.437189	0.951093	5.67708e-18	-0.68735	0.000999001	2.70691e-12	2	2	16	74467693	C	T	-0.090192	6.62921e-07	0.106548	0.296777
MLKL	-	1	protein_coding	ENSG00000168404.8	16	74734707	7420	25500	16	74709207	16:74709207:G:A	G	A	AC=185;AN=5946	rs117203179	0.968955	0.0310447	0.920779	1.14087e-14	0.708622	0.000999001	9.65631e-10	4	3	16	74709207	G	A	0.131978	3.04189e-13	0.286246	0.771307
MLKL	-	1	protein_coding	ENSG00000168404.8	16	74734707	7420	-10186	16	74744893	16:74744893:G:T	G	T	AC=2331;AN=5928	rs72792741	0.607543	0.392457	0.990863	5.86991e-14	-0.309307	0.000999001	3.25663e-09	3	4	16	74744893	G	T	-0.096929	9.04146e-08	0.236024	0.63556
MLKL	-	1	protein_coding	ENSG00000168404.8	16	74734707	7420	13747	16	74720960	16:74720960:G:A	G	A	AC=2055;AN=5260	rs7197388	0.609647	0.390353	0.939704	2.10022e-06	0.401366	0.010989	0.0080095	6	5	16	74572572	T	C	-0.063098	0.000511397	0.0206867	0.152758
MLKL	-	1	protein_coding	ENSG00000168404.8	16	74734707	7420	552745	16	74181962	16:74181962:GCA:G	GCA	G	AC=3172;AN=5192	rs35701616	0.390248	0.609752	0.932472	4.79578e-06	-0.152951	0.018981	0.0148446	7	6	16	74181962	GCA	G	-0.0752596	3.38061e-05	0.0559642	0.192406
MLKL	-	1	protein_coding	ENSG00000168404.8	16	74734707	7420	-18761	16	74753468	16:74753468:G:A	G	A	AC=166;AN=5832	rs113406118	0.971366	0.0286336	0.893833	9.7516e-06	0.406067	0.024975	0.0281367	5	7	16	74753468	G	A	0.0784644	1.53729e-05	0.136031	0.359626
MLKL	-	1	protein_coding	ENSG00000168404.8	16	74734707	7420	-57308	16	74792015	16:74792015:CTTT:C	CTTT	C	AC=2793;AN=4378	rs569679490	0.361446	0.638554	0.867639	3.45024e-05	-0.141894	0.0739261	0.0777746	8	8	16	74792015	CTTT	C	-0.0697055	0.000123324	0.0509788	0.186185
ZNF66	+	2	protein_coding	ENSG00000160229.7	19	20973438	9908	48929	19	21022367	19:21022367:C:A	C	A	AC=1345;AN=5742	rs10402685	0.765907	0.234093	0.965885	5.84333e-41	-0.0966417	0.000999001	6.02386e-32	1	1	19	20982274	T	TTTA	-0.192534	1.10763e-26	0.131943	0.347518
ZNF66	+	2	protein_coding	ENSG00000160229.7	19	20973438	9908	778550	19	21751988	19:21751988:C:T	C	T	AC=1897;AN=6016	rs4809135	0.686628	0.313372	0.994997	5.15452e-33	-0.0647574	0.000999001	1.71311e-25	2	2	19	21751988	C	T	-0.205495	3.05925e-30	0.309969	0.816658
ZNF66	+	2	protein_coding	ENSG00000160229.7	19	20973438	9908	117467	19	21090905	19:21090905:C:T	C	T	AC=3767;AN=6016	rs28449941	0.373823	0.626177	0.996359	1.37639e-18	-0.0476857	0.000999001	1.4945e-13	3	3	19	21139662	G	T	-0.144504	1.3315e-15	0.129504	0.339905
ZNF66	+	2	protein_coding	ENSG00000160229.7	19	20973438	9908	70970	19	21044408	19:21044408:C:T	C	T	AC=314;AN=5878	rs117709040	0.94631	0.0536902	0.941383	1.34981e-07	-0.065947	0.000999001	0.000397056	4	4	19	21044408	C	T	-0.0765505	2.47015e-05	0.0797226	0.231613
ZNF66	+	2	protein_coding	ENSG00000160229.7	19	20973438	9908	-590723	19	20382715	19:20382715:G:GT	G	GT	AC=1139;AN=5832	rs34835759	0.804858	0.195142	0.969833	1.75295e-05	0.0262365	0.034965	0.0300825	5	5	19	20382715	G	GT	0.0768333	2.30456e-05	0.0495649	0.1848
ZNF66	+	2	protein_coding	ENSG00000160229.7	19	20973438	9908	761346	19	21734784	19:21734784:G:A	G	A	AC=312;AN=5732	rs11667178	0.945163	0.0548365	0.900582	1.81124e-05	0.0468002	0.030969	0.0290402	6	6	19	21734784	G	A	0.0720331	7.24911e-05	0.0975082	0.266289
ZNF66	+	2	protein_coding	ENSG00000160229.7	19	20973438	9908	-246816	19	20726622	19:20726622:T:C	T	C	AC=794;AN=5496	rs33929	0.855465	0.144535	0.912175	1.91069e-05	0.0299226	0.033966	0.0309771	7	7	19	20726622	T	C	0.0760293	2.80543e-05	0.110625	0.307431
SAP18	+	2	protein_coding	ENSG00000150459.8	13	21720603	7705	-17509	13	21703094	13:21703094:A:G	A	G	AC=4332;AN=6020	rs11147970	0.280084	0.719916	0.994163	2.36488e-30	0.359291	0.000999001	1.32322e-26	1	1	13	21703094	A	G	0.174334	4.25286e-22	0.239236	0.64294
SAP18	+	2	protein_coding	ENSG00000150459.8	13	21720603	7705	7880	13	21728483	13:21728483:C:T	C	T	AC=2277;AN=4944	rs1327178	0.537732	0.462268	0.918068	1.88467e-11	0.194041	0.000999001	5.86472e-08	2	2	13	21728483	C	T	0.106138	4.75347e-09	0.167328	0.44853
PIGG	+	1	protein_coding	ENSG00000174227.11	4	531080	5918	4870	4	535950	4:535950:T:TATAAAA	T	TATAAAA	AC=781;AN=6054	rs61417413	0.870161	0.129839	0.995053	7.77608e-173	0.352721	0.000999001	5.44354e-145	1	1	4	535950	T	TATAAAA	0.438371	1.77153e-142	0.367839	0.909524
PIGG	+	1	protein_coding	ENSG00000174227.11	4	531080	5918	-5936	4	525144	4:525144:G:GCTGGTTCCCTTCC	G	GCTGGTTCCCTTCC	AC=178;AN=5134	rs556444292	0.965333	0.0346667	0.704639	1.68429e-22	-0.192692	0.000999001	7.27438e-17	2	2	4	525144	G	GCTGGTTCCCTTCC	-0.154711	1.10136e-17	0.322954	0.837569
PIGG	+	1	protein_coding	ENSG00000174227.11	4	531080	5918	-25812	4	505268	4:505268:A:C	A	C	AC=128;AN=6008	rs56219405	0.978544	0.0214564	0.926764	1.22352e-14	-0.217357	0.000999001	3.74373e-10	3	3	4	485981	A	C	-0.124908	5.24948e-12	0.170272	0.457201
PIGG	+	1	protein_coding	ENSG00000174227.11	4	531080	5918	120543	4	651623	4:651623:G:A	G	A	AC=100;AN=5986	rs533027972	0.983203	0.0167971	0.923915	1.39443e-05	0.127561	0.01998	0.02376	4	4	4	651623	G	A	0.0709475	9.30605e-05	0.0597436	0.197985
ADAP1	-	1	protein_coding	ENSG00000105963.9	7	966691	9395	-6062	7	972753	7:972753:G:A	G	A	AC=2361;AN=4858	rs3779608	0.512058	0.487942	0.899234	2.50516e-20	0.298414	0.000999001	7.69955e-16	4	1	7	972753	G	A	0.131371	3.90875e-13	0.339489	0.86478
ADAP1	-	1	protein_coding	ENSG00000105963.9	7	966691	9395	26424	7	940267	7:940267:T:C	T	C	AC=3275;AN=4254	rs3824079;rs539485525;rs539485525	0.228296	0.771704	0.821589	9.73223e-18	0.3071	0.000999001	2.13446e-13	2	2	7	942410	C	T	-0.109165	1.70587e-09	0.120473	0.317244
ADAP1	-	1	protein_coding	ENSG00000105963.9	7	966691	9395	-23542	7	990233	7:990233:C:T	C	T	AC=140;AN=5704	rs10237245	0.975497	0.0245031	0.805163	4.98258e-12	0.470821	0.000999001	4.75329e-08	7	3	7	990233	C	T	0.128714	1.15536e-12	0.316056	0.826552
ADAP1	-	1	protein_coding	ENSG00000105963.9	7	966691	9395	-44526	7	1011217	7:1011217:A:C	A	C	AC=641;AN=5896	rs35245971	0.89093	0.10907	0.961695	2.42096e-11	-0.566536	0.000999001	2.06128e-07	10	4	7	1010801	C	G	-0.22924	2.06955e-37	0.239099	0.642622
ADAP1	-	1	protein_coding	ENSG00000105963.9	7	966691	9395	-235	7	966926	7:966926:G:C	G	C	AC=1295;AN=3824	rs3824074	0.658312	0.341688	0.802748	1.20328e-08	0.211152	0.000999001	6.10116e-05	1	5	7	943699	G	A	-0.0733523	5.32643e-05	0.0529918	0.188481
ADAP1	-	1	protein_coding	ENSG00000105963.9	7	966691	9395	-15791	7	982482	7:982482:C:G	C	G	AC=1250;AN=3284	rs111161352	0.618991	0.381009	0.766046	8.52768e-08	0.195458	0.000999001	0.000353322	13	6	7	982482	C	G	0.0913061	4.81359e-07	0.176168	0.474228
ADAP1	-	1	protein_coding	ENSG00000105963.9	7	966691	9395	131681	7	835010	7:835010:T:C	T	C	AC=189;AN=4872	rs114427036	0.961954	0.0380457	0.677496	2.86701e-07	-0.28349	0.000999001	0.00103934	8	7	7	835010	T	C	-0.0773767	2.01552e-05	0.116194	0.313225
ADAP1	-	1	protein_coding	ENSG00000105963.9	7	966691	9395	50631	7	916060	7:916060:C:T	C	T	AC=1001;AN=5920	rs111793477	0.829429	0.170571	0.974969	9.56882e-07	0.174408	0.002997	0.00338663	12	8	7	880276	CTTTTT	C	-0.0824191	5.5748e-06	0.0737602	0.221718
ADAP1	-	1	protein_coding	ENSG00000105963.9	7	966691	9395	21742	7	944949	7:944949:C:T	C	T	AC=86;AN=5932	rs200009517	0.985681	0.0143186	0.853924	3.84374e-06	-0.528316	0.014985	0.0121798	5	9	7	943559	T	G	-0.0655349	0.000307148	0.0365215	0.177623
ADAP1	-	1	protein_coding	ENSG00000105963.9	7	966691	9395	-63762	7	1030453	7:1030453:C:T	C	T	AC=119;AN=6014	rs73669931	0.980195	0.0198052	0.937905	4.97848e-06	-0.785007	0.014985	0.014916	11	10	7	1030453	C	T	-0.129629	7.97423e-13	0.252164	0.675725
ADAP1	-	1	protein_coding	ENSG00000105963.9	7	966691	9395	-252965	7	1219656	7:1219656:A:C	A	C	AC=1657;AN=4468	rs10277990	0.630122	0.369878	0.872662	1.02318e-05	-0.134854	0.028971	0.0294543	14	11	7	1219656	A	C	-0.100958	2.57213e-08	0.272815	0.736341
ADAP1	-	1	protein_coding	ENSG00000105963.9	7	966691	9395	65732	7	900959	7:900959:C:T	C	T	AC=383;AN=5836	rs75032247	0.934637	0.0653628	0.935303	3.02505e-05	-0.196708	0.0739261	0.0761891	15	12	7	900959	C	T	-0.0923548	3.54948e-07	0.149093	0.394332
ADAP1	-	1	protein_coding	ENSG00000105963.9	7	966691	9395	20992	7	945699	7:945699:AG:A	AG	A	AC=1925;AN=2566	rs368108688	0.247902	0.752098	0.651565	0.000101248	0.147152	0.214785	0.214995	9	13	7	78990	G	A	-0.0608797	0.000801366	0.0178864	0.136992
ICOSLG	-	2	protein_coding	ENSG00000160223.12	21	45660849	7418	14	21	45660835	21:45660835:C:A	C	A	AC=2488;AN=5574	rs2847224	0.552945	0.447055	0.963314	2.03433e-64	-0.287421	0.000999001	3.75232e-35	1	1	21	45660835	C	A	-0.226097	2.06074e-36	0.514889	0.988632
ICOSLG	-	2	protein_coding	ENSG00000160223.12	21	45660849	7418	76927	21	45583922	21:45583922:A:G	A	G	AC=5608;AN=6020	rs2838506	0.0695977	0.930402	0.98778	1.0469e-20	0.2274	0.000999001	1.94446e-10	3	2	21	45583922	A	G	0.155221	8.59313e-18	0.236602	0.636877
ICOSLG	-	2	protein_coding	ENSG00000160223.12	21	45660849	7418	35187	21	45625662	21:45625662:TTA:T	TTA	T	AC=3366;AN=5780	rs141623331	0.418074	0.581926	0.977982	4.57966e-11	-0.100677	0.001998	8.51191e-05	2	3	21	45614802	C	A	0.0846544	3.07831e-06	0.101959	0.280199
ICOSLG	-	2	protein_coding	ENSG00000160223.12	21	45660849	7418	-6635	21	45667484	21:45667484:G:A	G	A	AC=1357;AN=6018	rs73231203	0.774424	0.225576	0.993793	7.2235e-10	0.114867	0.004995	0.000460846	6	4	21	45661343	C	T	0.126553	2.74351e-12	0.256515	0.688151
ICOSLG	-	2	protein_coding	ENSG00000160223.12	21	45660849	7418	-14093	21	45674942	21:45674942:C:A	C	A	AC=1539;AN=6020	rs56004138	0.743594	0.256406	0.993109	2.20389e-07	-0.0846548	0.021978	0.0128165	5	5	21	45758617	G	GC	0.0684158	0.000164416	0.0298634	0.173905
ICOSLG	-	2	protein_coding	ENSG00000160223.12	21	45660849	7418	18792	21	45642057	21:45642057:C:T	C	T	AC=3063;AN=5834	rs2329713	0.474415	0.525585	0.978728	2.32245e-07	-0.0939571	0.017982	0.0114884	7	6	21	45634294	T	G	-0.09996	3.52823e-08	0.112751	0.310404
ICOSLG	-	2	protein_coding	ENSG00000160223.12	21	45660849	7418	1666	21	45659183	21:45659183:T:C	T	C	AC=1631;AN=5882	rs8127483	0.72261	0.27739	0.984503	4.71233e-06	-0.0913409	0.0779221	0.073084	4	7	21	45634294	T	G	-0.112043	6.27443e-10	0.152473	0.403811
PODN	+	2	protein_coding	ENSG00000174348.9	1	53544322	5407	48641	1	53592963	1:53592963:G:A	G	A	AC=1046;AN=5542	rs12097556	0.811707	0.188293	0.937272	9.15767e-28	0.0463246	0.000999001	5.41951e-21	1	1	1	53592963	G	A	0.19728	5.88516e-28	0.45704	0.986006
PODN	+	2	protein_coding	ENSG00000174348.9	1	53544322	5407	65471	1	53609793	1:53609793:G:A	G	A	AC=2234;AN=6050	rs12750628	0.631052	0.368948	0.998941	4.74819e-20	-0.0327427	0.000999001	1.18443e-14	2	2	1	53609793	G	A	-0.181716	6.71116e-24	0.38968	0.93833
PODN	+	2	protein_coding	ENSG00000174348.9	1	53544322	5407	47524	1	53591846	1:53591846:A:G	A	G	AC=883;AN=5478	rs1383600	0.838802	0.161198	0.918078	7.43579e-08	-0.0256585	0.000999001	0.000271758	4	3	1	53591846	A	G	-0.124174	6.99277e-12	0.468139	0.986554
PODN	+	2	protein_coding	ENSG00000174348.9	1	53544322	5407	-281131	1	53263191	1:53263191:T:A	T	A	AC=192;AN=5996	rs146908288	0.96759	0.0324104	0.946831	4.74634e-06	0.0407131	0.013986	0.00961141	5	4	1	53272546	A	AT	0.0840642	3.60617e-06	0.168138	0.450937
PODN	+	2	protein_coding	ENSG00000174348.9	1	53544322	5407	133417	1	53677739	1:53677739:A:AT	A	AT	AC=3213;AN=3582	rs11441059	0.103722	0.896278	0.650001	6.78469e-05	-0.021076	0.0859141	0.0845621	6	5	1	53677739	A	AT	-0.0710105	9.1731e-05	0.121016	0.318057
PODN	+	2	protein_coding	ENSG00000174348.9	1	53544322	5407	-5653	1	53538669	1:53538669:G:A	G	A	AC=2423;AN=5458	rs12145611	0.557286	0.442714	0.953364	0.000136255	-0.0134442	0.14985	0.149719	3	6	1	53531278	C	G	0.0575988	0.00151731	0.0308645	0.174641
CMTR1	+	2	protein_coding	ENSG00000137200.8	6	37443095	7035	-41545	6	37401550	6:37401550:C:T	C	T	AC=229;AN=5814	rs78645525	0.960504	0.0394958	0.889202	1.37725e-13	0.147698	0.000999001	5.56502e-09	1	1	6	37401550	C	T	0.0848196	2.94437e-06	0.187389	0.506183
EBLN2	+	2	protein_coding	ENSG00000255423.1	3	73110810	6697	-16788	3	73094022	3:73094022:T:G	T	G	AC=2679;AN=5958	rs6549498	0.550311	0.449689	0.992268	1.17525e-35	0.170622	0.000999001	4.96215e-30	1	1	3	73091008	A	C	0.235485	1.93949e-39	0.139218	0.368221
SLC25A4	+	2	protein_coding	ENSG00000151729.6	4	186064432	8760	121727	4	186186159	4:186186159:TC:T	TC	T	AC=2500;AN=5958	rs113020352	0.581311	0.418689	0.991984	1.0371e-14	0.0475151	0.000999001	8.69417e-10	1	1	4	186186159	TC	T	0.100555	2.92313e-08	0.102667	0.28279
SLC25A4	+	2	protein_coding	ENSG00000151729.6	4	186064432	8760	-741	4	186063691	4:186063691:A:T	A	T	AC=232;AN=5882	rs6819525	0.960836	0.0391636	0.923308	1.56816e-13	-0.0817341	0.000999001	7.09069e-09	2	2	4	186063691	A	T	-0.130193	6.33828e-13	0.404018	0.955606
SLC25A4	+	2	protein_coding	ENSG00000151729.6	4	186064432	8760	535	4	186064967	4:186064967:G:A	G	A	AC=651;AN=5832	rs67596855	0.887437	0.112563	0.952382	9.14237e-08	-0.0375354	0.000999001	0.000650553	4	3	4	186064967	G	A	-0.0944673	1.90229e-07	0.204503	0.556129
SLC25A4	+	2	protein_coding	ENSG00000151729.6	4	186064432	8760	73235	4	186137667	4:186137667:GT:G	GT	G	AC=1985;AN=4306	rs71593612	0.5393	0.4607	0.857955	6.83512e-06	-0.0295633	0.026973	0.0278951	3	4	4	186851408	T	C	-0.0585241	0.00127127	0.0143287	0.112245
SLC25A4	+	2	protein_coding	ENSG00000151729.6	4	186064432	8760	337395	4	186401827	4:186401827:G:T	G	T	AC=257;AN=5418	rs35539208	0.952578	0.0474216	0.814764	1.1486e-05	0.0417607	0.041958	0.0417119	5	5	4	186401827	G	T	0.0778649	1.78554e-05	0.123417	0.322859
SLC25A4	+	2	protein_coding	ENSG00000151729.6	4	186064432	8760	-4810	4	186059622	4:186059622:T:C	T	C	AC=175;AN=5934	rs72702177	0.97053	0.0294699	0.917552	5.28572e-05	0.0537674	0.15984	0.149633	6	6	4	186059622	T	C	0.0696692	0.000124335	0.0466533	0.182737
SLC25A4	+	2	protein_coding	ENSG00000151729.6	4	186064432	8760	-315730	4	185748702	4:185748702:G:A	G	A	AC=1157;AN=5790	rs56226652	0.799797	0.200203	0.962616	9.82748e-05	0.0209433	0.247752	0.240284	7	7	4	185748702	G	A	0.0695445	0.000127867	0.0459063	0.182338
PTPRB	-	1	protein_coding	ENSG00000127329.10	12	71003568	7792	112361	12	70891207	12:70891207:T:C	T	C	AC=1033;AN=6032	rs2082251	0.828423	0.171577	0.994378	4.88099e-21	-0.253148	0.000999001	1.85324e-15	1	1	12	70880882	A	G	-0.109061	1.76824e-09	0.0952542	0.261035
TCAP	+	2	protein_coding	ENSG00000173991.5	17	37821602	4937	-119853	17	37701749	17:37701749:CT:C	CT	C	AC=1239;AN=3590	rs34616390	0.653678	0.346322	0.793796	5.66571e-06	-0.0907704	0.00599401	0.00831536	1	1	17	37701749	CT	C	-0.0785649	1.49903e-05	0.104702	0.290305
ARHGAP6	-	2	protein_coding	ENSG00000047648.17	23	11200194	3498	706511	23	10493683	23:10493683:C:T	C	T	AC=66;AN=5796	23:10493683:C:T	0.988705	0.0112947	0.617352	1.19896e-28	0.181812	0.000999001	9.73706e-21	3	1	23	10493683	C	T	0.130587	5.39376e-13	0.357716	0.894221
ARHGAP6	-	2	protein_coding	ENSG00000047648.17	23	11200194	3498	-344281	23	11544475	23:11544475:T:A	T	A	AC=3286;AN=4792	23:11544475:T:A	0.317237	0.682763	0.807644	3.33834e-18	-0.0325851	0.000999001	1.56211e-12	1	2	23	11408774	G	T	0.142345	3.5173e-15	0.461835	0.986246
ARHGAP6	-	2	protein_coding	ENSG00000047648.17	23	11200194	3498	999027	23	10201167	23:10201167:G:A	G	A	AC=859;AN=5744	23:10201167:G:A	0.85114	0.14886	0.921359	3.20993e-15	-0.148322	0.000999001	4.02576e-10	9	3	23	11657429	C	G	0.0830017	4.78224e-06	0.188357	0.508947
ARHGAP6	-	2	protein_coding	ENSG00000047648.17	23	11200194	3498	999281	23	10200913	23:10200913:G:A	G	A	AC=670;AN=5556	23:10200913:G:A	0.88019	0.11981	0.867766	2.26227e-13	0.140692	0.000999001	1.19995e-08	10	4	23	11657429	C	G	0.0787974	1.41394e-05	0.168911	0.453217
ARHGAP6	-	2	protein_coding	ENSG00000047648.17	23	11200194	3498	-239342	23	11439536	23:11439536:T:C	T	C	AC=269;AN=6040	23:11439536:T:C	0.955692	0.0443079	0.985344	1.07591e-11	0.0391162	0.000999001	1.46245e-07	4	5	23	11439536	T	C	0.11134	8.03e-10	0.215276	0.586428
ARHGAP6	-	2	protein_coding	ENSG00000047648.17	23	11200194	3498	44383	23	11155811	23:11155811:G:GA	G	GA	AC=1399;AN=5978	23:11155811:G:GA	0.765109	0.234891	0.980431	1.83148e-07	-0.0305305	0.003996	0.000489093	6	6	23	11585988	G	A	-0.0615936	0.00069458	0.0263175	0.17024
ARHGAP6	-	2	protein_coding	ENSG00000047648.17	23	11200194	3498	-371578	23	11571772	23:11571772:T:C	T	C	AC=661;AN=4814	23:11571772:T:C	0.861145	0.138855	0.722643	2.42886e-07	-0.0240297	0.003996	0.000776074	2	7	23	11761452	G	A	0.0676949	0.000192684	0.0503838	0.185576
ARHGAP6	-	2	protein_coding	ENSG00000047648.17	23	11200194	3498	-627038	23	11827232	23:11827232:C:CTTATTA	C	CTTATTA	AC=4483;AN=5762	23:11827232:C:CTTATTA	0.221356	0.778644	0.937636	0.000107915	0.0108579	0.0919081	0.0950087	8	8	23	11827232	C	CTTATTA	0.0713872	8.41415e-05	0.0360495	0.177399
ARHGAP6	-	2	protein_coding	ENSG00000047648.17	23	11200194	3498	10179	23	11190015	23:11190015:G:T	G	T	AC=1121;AN=5938	23:11190015:G:T	0.810095	0.189905	0.98416	0.000194722	0.0234086	0.156843	0.15003	7	9	23	11447065	G	A	-0.0621635	0.000618991	0.0353372	0.177066
RP11-84C13.2	+	2	lincRNA	ENSG00000270720.1	4	90040435	6719	-32285	4	90008150	4:90008150:CTT:C	CTT	C	AC=4430;AN=6052	rs57608777	0.268312	0.731688	0.998456	2.05394e-06	0.0266442	0.004995	0.00500538	1	1	4	90008150	CTT	C	0.0864771	1.87592e-06	0.0540364	0.189797
RP11-84C13.2	+	2	lincRNA	ENSG00000270720.1	4	90040435	6719	-853367	4	89187068	4:89187068:G:C	G	C	AC=2866;AN=5962	rs4693209	0.520963	0.479037	0.985522	3.62621e-05	-0.0200867	0.0559441	0.0592444	2	2	4	89187068	G	C	-0.0749806	3.61547e-05	0.0580044	0.195363
CTA-217C2.1	-	1	lincRNA	ENSG00000226328.2	22	45548467	9056	20652	22	45527815	22:45527815:C:T	C	T	AC=1245;AN=4790	rs7290824	0.74166	0.25834	0.880595	1.4711e-21	-0.616336	0.000999001	9.3819e-16	4	1	22	45536211	G	A	0.106814	3.79031e-09	0.132799	0.350165
CTA-217C2.1	-	1	lincRNA	ENSG00000226328.2	22	45548467	9056	21834	22	45526633	22:45526633:C:T	C	T	AC=777;AN=5058	rs71330783	0.84651	0.15349	0.874273	9.71543e-21	-0.456571	0.000999001	5.62628e-15	3	2	22	45559741	G	T	-0.138349	2.04321e-14	0.356257	0.89194
CTA-217C2.1	-	1	lincRNA	ENSG00000226328.2	22	45548467	9056	6450	22	45542017	22:45542017:C:T	C	T	AC=2718;AN=5998	rs6007473	0.546224	0.453776	0.995174	9.2271e-13	-0.343733	0.000999001	3.52003e-08	5	3	22	45536211	G	A	0.10037	3.09973e-08	0.100444	0.274884
CTA-217C2.1	-	1	lincRNA	ENSG00000226328.2	22	45548467	9056	20622	22	45527845	22:45527845:C:T	C	T	AC=1190;AN=4940	rs547698	0.760955	0.239045	0.889878	7.45781e-12	-0.535618	0.000999001	2.27039e-07	1	4	22	45536211	G	A	0.118344	6.42598e-11	0.117582	0.31423
CTA-217C2.1	-	1	lincRNA	ENSG00000226328.2	22	45548467	9056	-45194	22	45593661	22:45593661:C:T	C	T	AC=997;AN=5980	rs55790105	0.831809	0.168191	0.988449	5.39605e-11	0.24429	0.000999001	1.27231e-06	2	5	22	45587745	T	G	0.174124	4.77327e-22	0.303807	0.806185
CTA-217C2.1	-	1	lincRNA	ENSG00000226328.2	22	45548467	9056	52918	22	45495549	22:45495549:A:C	A	C	AC=1327;AN=5868	rs9614602	0.774043	0.225957	0.971971	3.13102e-10	-1.1257	0.000999001	5.45051e-06	6	6	22	45536211	G	A	0.100788	2.7154e-08	0.109735	0.305696
CTA-217C2.1	-	1	lincRNA	ENSG00000226328.2	22	45548467	9056	53262	22	45495205	22:45495205:A:AG	A	AG	AC=1354;AN=6004	rs60533169	0.774976	0.225024	0.979597	2.01031e-08	1.00629	0.000999001	0.0001916	7	7	22	45536211	G	A	0.100541	2.93636e-08	0.110718	0.307593
CTA-217C2.1	-	1	lincRNA	ENSG00000226328.2	22	45548467	9056	57135	22	45491332	22:45491332:T:C	T	C	AC=280;AN=5850	rs7285558	0.951618	0.0483817	0.918983	4.44424e-05	0.237705	0.133866	0.132743	8	8	22	45536211	G	A	0.0986197	5.36732e-08	0.107266	0.299095
CTA-217C2.1	-	1	lincRNA	ENSG00000226328.2	22	45548467	9056	186305	22	45362162	22:45362162:T:A	T	A	AC=3590;AN=5848	rs9614994	0.38798	0.61202	0.984323	8.21357e-05	0.102354	0.22977	0.216643	9	9	22	45536211	G	A	0.10224	1.70692e-08	0.102807	0.283307
MAPKAP1	-	1	protein_coding	ENSG00000119487.12	9	128469481	5654	295757	9	128173724	9:128173724:T:C	T	C	AC=2632;AN=5966	rs2819622	0.55943	0.44057	0.99108	4.13421e-17	0.0939243	0.000999001	1.2548e-11	1	1	9	128173724	T	C	0.149028	1.65638e-16	0.140542	0.371717
MAPKAP1	-	1	protein_coding	ENSG00000119487.12	9	128469481	5654	-124065	9	128593546	9:128593546:G:C	G	C	AC=438;AN=5874	rs62567226	0.925341	0.0746591	0.949708	8.2731e-11	-0.298764	0.000999001	1.80931e-06	2	2	9	127957258	T	C	-0.0686166	0.000157267	0.0524712	0.187855
MAPKAP1	-	1	protein_coding	ENSG00000119487.12	9	128469481	5654	-194531	9	128664012	9:128664012:A:AAAC	A	AAAC	AC=336;AN=5826	rs142014745	0.942005	0.0579953	0.930122	2.0346e-07	0.262783	0.001998	0.000957838	3	3	9	129089235	G	A	-0.0643128	0.000397487	0.0638219	0.204862
CDC42BPB	-	1	protein_coding	ENSG00000198752.5	14	103470616	6805	-57628	14	103528244	14:103528244:G:A	G	A	AC=2128;AN=5374	rs35382723	0.605158	0.394842	0.942654	2.18808e-49	-0.151104	0.000999001	4.21049e-40	1	1	14	103528244	G	A	-0.241246	2.3083e-41	0.284897	0.76819
CDC42BPB	-	1	protein_coding	ENSG00000198752.5	14	103470616	6805	22546	14	103448070	14:103448070:T:C	T	C	AC=424;AN=6044	rs7152460	0.929564	0.0704362	0.997297	3.13837e-44	-0.259564	0.000999001	1.99725e-36	2	2	14	103448070	T	C	-0.234829	3.18795e-39	0.23431	0.631675
CDC42BPB	-	1	protein_coding	ENSG00000198752.5	14	103470616	6805	62142	14	103408474	14:103408474:TG:T	TG	T	AC=236;AN=5888	rs35693006	0.959993	0.0400066	0.924401	5.10224e-14	0.167646	0.000999001	1.19107e-09	3	3	14	103408474	TG	T	0.132499	2.45133e-13	0.196198	0.531689
CDC42BPB	-	1	protein_coding	ENSG00000198752.5	14	103470616	6805	-49249	14	103519865	14:103519865:A:G	A	G	AC=64;AN=6026	rs558819315	0.989469	0.0105314	0.923749	7.33197e-13	1.33241	0.000999001	1.14585e-08	8	4	14	104198251	T	C	0.0653828	0.00031724	0.0364354	0.177582
CDC42BPB	-	1	protein_coding	ENSG00000198752.5	14	103470616	6805	-49211	14	103519827	14:103519827:G:A	G	A	AC=61;AN=6044	rs141808920	0.990145	0.0098546	0.964778	1.25033e-10	-1.24479	0.000999001	9.46437e-07	9	5	14	104198251	T	C	0.0684758	0.00016225	0.0459278	0.182349
CDC42BPB	-	1	protein_coding	ENSG00000198752.5	14	103470616	6805	56675	14	103413941	14:103413941:T:C	T	C	AC=5858;AN=6044	rs8007924	0.0303814	0.969619	0.985224	1.77999e-06	0.150111	0.003996	0.00363411	5	6	14	103455892	G	A	-0.0790705	1.31991e-05	0.138857	0.367262
CDC42BPB	-	1	protein_coding	ENSG00000198752.5	14	103470616	6805	-17943	14	103488559	14:103488559:C:T	C	T	AC=61;AN=5908	rs142705425	0.989752	0.0102479	0.814202	2.23163e-06	0.183742	0.003996	0.00426367	4	7	14	103488559	C	T	0.0866796	1.7744e-06	0.179676	0.48424
CDC42BPB	-	1	protein_coding	ENSG00000198752.5	14	103470616	6805	-364512	14	103835128	14:103835128:G:C	G	C	AC=3610;AN=5716	rs12898000	0.366587	0.633413	0.971183	5.03118e-06	0.0437625	0.00799201	0.00879406	6	8	14	103835128	G	C	0.079743	1.11308e-05	0.0487866	0.184151
CDC42BPB	-	1	protein_coding	ENSG00000198752.5	14	103470616	6805	149478	14	103321138	14:103321138:G:A	G	A	AC=102;AN=5678	rs544301963	0.981928	0.0180723	0.753356	4.32102e-05	-0.121114	0.0559441	0.0596099	7	9	14	103321138	G	A	-0.0726195	6.32502e-05	0.108962	0.303899
CDC42BPB	-	1	protein_coding	ENSG00000198752.5	14	103470616	6805	-342219	14	103812835	14:103812835:A:ATATTTTG	A	ATATTTTG	AC=790;AN=5540	rs111239410	0.85581	0.14419	0.927499	0.000314502	-0.0441712	0.291708	0.286066	10	10	14	103812835	A	ATATTTTG	-0.0678631	0.000185708	0.0397378	0.179373
RP11-7F17.7	+	2	lincRNA	ENSG00000258602.1	14	77425981	8042	116593	14	77542574	14:77542574:C:T	C	T	AC=2156;AN=6020	rs918140	0.640934	0.359066	0.995322	2.1321e-32	-0.0849838	0.000999001	6.37842e-24	1	1	14	77542574	C	T	-0.160371	6.6774e-19	0.387738	0.935975
RP11-7F17.7	+	2	lincRNA	ENSG00000258602.1	14	77425981	8042	107792	14	77533773	14:77533773:C:CT	C	CT	AC=1868;AN=4404	rs553223827	0.576241	0.423759	0.876002	5.01137e-05	-0.0297006	0.12987	0.125172	2	2	14	77182302	C	T	-0.0638326	0.00043934	0.0161615	0.125543
TF	+	1	protein_coding	ENSG00000091513.10	3	133491596	7036	-109795	3	133381801	3:133381801:G:T	G	T	AC=796;AN=6014	rs79175874	0.867977	0.132023	0.993195	9.38899e-31	-0.0102925	0.000999001	3.15737e-23	1	1	3	133367858	T	C	-0.18878	1.06926e-25	0.271191	0.731648
TF	+	1	protein_coding	ENSG00000091513.10	3	133491596	7036	-72578	3	133419018	3:133419018:A:G	A	G	AC=1645;AN=6058	rs13071381	0.729046	0.270954	1	5.27062e-14	-0.00498516	0.000999001	2.88919e-09	2	2	3	133419018	A	G	-0.127546	1.84751e-12	0.370551	0.913441
TF	+	1	protein_coding	ENSG00000091513.10	3	133491596	7036	-55460	3	133436136	3:133436136:C:A	C	A	AC=1920;AN=6058	rs4525863	0.683269	0.316731	1	3.16898e-07	-0.00319402	0.002997	0.00142067	3	3	3	133436136	C	A	-0.0880163	1.22523e-06	0.0602339	0.198749
TF	+	1	protein_coding	ENSG00000091513.10	3	133491596	7036	-83538	3	133408058	3:133408058:T:A	T	A	AC=500;AN=6056	rs9847690	0.917768	0.0822315	0.997664	0.000236569	0.00369075	0.282717	0.291331	4	4	3	133408058	T	A	0.0657679	0.000292273	0.0354832	0.177134
NAT10	+	1	protein_coding	ENSG00000135372.4	11	34168267	7029	-62941	11	34105326	11:34105326:T:G	T	G	AC=5433;AN=6038	rs4587708	0.0996119	0.900388	0.996122	4.76789e-52	0.362362	0.000999001	1.30202e-44	1	1	11	34105326	T	G	0.270004	9.39268e-52	0.0971293	0.265349
NAT10	+	1	protein_coding	ENSG00000135372.4	11	34168267	7029	-155274	11	34012993	11:34012993:C:G	C	G	AC=182;AN=5806	rs146389806	0.968382	0.0316179	0.874049	5.64533e-05	0.153596	0.0789211	0.0806383	2	2	11	34012993	C	G	0.0732148	5.50165e-05	0.0776498	0.22803
TMCO1	-	1	protein_coding	ENSG00000143183.12	1	165738155	7460	50980	1	165687175	1:165687175:T:C	T	C	AC=5196;AN=6056	rs4657475	0.14189	0.85811	0.999556	5.62277e-10	0.198017	0.000999001	3.27765e-06	1	1	1	165687665	A	C	0.114766	2.37905e-10	0.142867	0.377807
TMCO1	-	1	protein_coding	ENSG00000143183.12	1	165738155	7460	138695	1	165599460	1:165599460:G:A	G	A	AC=2829;AN=5986	rs10737515	0.528068	0.471932	0.992601	1.66323e-05	-0.0980132	0.030969	0.0334037	2	2	1	165599460	G	A	-0.0771937	2.10873e-05	0.0522358	0.187579
UST	+	2	protein_coding	ENSG00000111962.7	6	149387312	7277	-205059	6	149182253	6:149182253:G:T	G	T	AC=707;AN=3448	rs113200035	0.797114	0.202886	0.731837	1.92118e-29	0.106532	0.000999001	5.89507e-24	3	1	6	149182253	G	T	0.190578	3.62955e-26	0.260223	0.699072
UST	+	2	protein_coding	ENSG00000111962.7	6	149387312	7277	-288608	6	149098704	6:149098704:G:C	G	C	AC=1892;AN=5958	rs60916872	0.683011	0.316989	0.984819	2.725e-17	0.0998731	0.000999001	6.81455e-13	1	2	6	149074341	T	C	-0.112942	4.56672e-10	0.162958	0.435316
UST	+	2	protein_coding	ENSG00000111962.7	6	149387312	7277	-280334	6	149106978	6:149106978:A:G	A	G	AC=1389;AN=4762	rs9485330	0.707137	0.292863	0.875824	9.89324e-13	-0.0837888	0.000999001	9.18774e-09	5	3	6	149098902	C	T	0.0852521	2.6197e-06	0.132167	0.348214
UST	+	2	protein_coding	ENSG00000111962.7	6	149387312	7277	-305430	6	149081882	6:149081882:C:A	C	A	AC=621;AN=5964	rs73791004	0.896987	0.103013	0.974165	1.19227e-10	-0.0945244	0.000999001	7.57024e-07	4	4	6	149079017	G	A	-0.0864635	1.88294e-06	0.134777	0.35609
UST	+	2	protein_coding	ENSG00000111962.7	6	149387312	7277	-219584	6	149167728	6:149167728:T:TATA	T	TATA	AC=227;AN=5480	rs534663844	0.958809	0.0411912	0.826001	1.34797e-10	-0.117728	0.000999001	7.52259e-07	2	5	6	149167728	T	TATA	-0.0916532	4.35351e-07	0.20087	0.545466
UST	+	2	protein_coding	ENSG00000111962.7	6	149387312	7277	-256855	6	149130457	6:149130457:GT:G	GT	G	AC=562;AN=4592	rs71779192	0.877981	0.122019	0.795373	2.41061e-08	-0.0692169	0.000999001	8.41356e-05	6	6	6	149169153	A	T	-0.0892383	8.69259e-07	0.183651	0.495542
UST	+	2	protein_coding	ENSG00000111962.7	6	149387312	7277	-62284	6	149325028	6:149325028:T:C	T	C	AC=4369;AN=6058	rs6911303	0.278136	0.721864	0.997391	4.98899e-06	-0.0335697	0.00899101	0.0117894	7	7	6	149325028	T	C	-0.0826703	5.21875e-06	0.0827629	0.237046
UST	+	2	protein_coding	ENSG00000111962.7	6	149387312	7277	-281065	6	149106247	6:149106247:G:T	G	T	AC=2361;AN=5232	rs6570903	0.547085	0.452915	0.925012	7.23394e-05	0.0541689	0.107892	0.120657	8	8	6	149128570	A	G	-0.0709588	9.28208e-05	0.0940046	0.258414
RPL34-AS1	-	2	lincRNA	ENSG00000234492.4	4	109541616	6092	10292	4	109531324	4:109531324:C:T	C	T	AC=1935;AN=5994	rs12507670	0.676873	0.323127	0.993678	2.29986e-30	-0.0184296	0.000999001	1.24658e-23	1	1	4	109553331	A	G	0.165062	6.05072e-20	0.19347	0.523691
RPL34-AS1	-	2	lincRNA	ENSG00000234492.4	4	109541616	6092	16910	4	109524706	4:109524706:T:G	T	G	AC=3001;AN=6022	rs7660227	0.500649	0.499351	0.996438	6.8814e-07	0.00740307	0.000999001	0.00165169	2	2	4	109553331	A	G	0.0760971	2.75948e-05	0.100751	0.275926
RPL34-AS1	-	2	lincRNA	ENSG00000234492.4	4	109541616	6092	178380	4	109363236	4:109363236:C:T	C	T	AC=4071;AN=6008	rs219501	0.321847	0.678153	0.994283	0.000238328	0.00432179	0.242757	0.248458	3	3	4	109363236	C	T	0.0646306	0.000371861	0.0683888	0.213007
PPARGC1A	-	1	protein_coding	ENSG00000109819.4	4	23905712	6244	36733	4	23868979	4:23868979:A:G	A	G	AC=969;AN=6042	rs7438250	0.840013	0.159987	0.990333	1.28831e-20	-0.0168323	0.002997	9.64333e-09	2	1	4	23868979	A	G	-0.131965	3.05822e-13	0.337102	0.860822
PPARGC1A	-	1	protein_coding	ENSG00000109819.4	4	23905712	6244	28925	4	23876787	4:23876787:T:A	T	A	AC=494;AN=5686	rs60571065	0.912745	0.0872552	0.915781	8.53418e-17	-0.0291926	0.004995	9.69215e-07	5	2	4	23876787	T	A	-0.112761	4.86988e-10	0.259342	0.696458
PPARGC1A	-	1	protein_coding	ENSG00000109819.4	4	23905712	6244	12839	4	23892873	4:23892873:T:C	T	C	AC=154;AN=5952	rs7695542	0.973917	0.0260827	0.928499	7.14272e-13	0.0275046	0.004995	2.55179e-05	4	3	4	23892873	T	C	0.124959	5.14506e-12	0.170974	0.459246
PPARGC1A	-	1	protein_coding	ENSG00000109819.4	4	23905712	6244	-285042	4	24190754	4:24190754:C:T	C	T	AC=234;AN=5944	rs7697705	0.960224	0.0397765	0.941522	1.01857e-12	-0.0387244	0.00699301	7.60688e-05	8	4	4	24190754	C	T	-0.0744571	4.09858e-05	0.0378442	0.17828
PPARGC1A	-	1	protein_coding	ENSG00000109819.4	4	23905712	6244	-330982	4	24236694	4:24236694:T:C	T	C	AC=347;AN=6036	rs12648931	0.942252	0.0577483	0.991434	3.94153e-12	0.0215492	0.00699301	0.000106045	7	5	4	24236694	T	C	0.10676	3.86004e-09	0.214655	0.584766
PPARGC1A	-	1	protein_coding	ENSG00000109819.4	4	23905712	6244	49738	4	23855974	4:23855974:A:C	A	C	AC=2418;AN=6058	rs7437482	0.602515	0.397485	1	4.89412e-12	0.01696	0.00699301	0.000122291	1	6	4	23858960	T	A	0.0697968	0.000120815	0.0296778	0.173757
PPARGC1A	-	1	protein_coding	ENSG00000109819.4	4	23905712	6244	18258	4	23887454	4:23887454:T:G	T	G	AC=1844;AN=5460	rs2970877	0.662741	0.337259	0.951792	1.22721e-10	0.0284035	0.011988	0.000627618	6	7	4	23898430	C	T	0.142141	3.85263e-15	0.21364	0.582022
PPARGC1A	-	1	protein_coding	ENSG00000109819.4	4	23905712	6244	-233476	4	24139188	4:24139188:C:T	C	T	AC=130;AN=5962	rs61796362	0.978054	0.0219456	0.919108	4.36786e-09	0.0380663	0.021978	0.00376101	9	8	4	23157442	A	G	0.0682156	0.00017185	0.0624965	0.202522
SMCHD1	+	1	protein_coding	ENSG00000101596.10	18	2796097	8543	-94982	18	2701115	18:2701115:A:G	A	G	AC=3127;AN=5962	rs501573	0.473796	0.526204	0.988526	3.26952e-29	-0.963863	0.000999001	2.93485e-22	1	1	18	2701115	A	G	-0.193936	4.69044e-27	0.199513	0.541464
SMCHD1	+	1	protein_coding	ENSG00000101596.10	18	2796097	8543	-151792	18	2644305	18:2644305:TG:T	TG	T	AC=604;AN=5488	rs35711617	0.890292	0.109708	0.897414	3.1873e-14	-1.10106	0.000999001	2.54466e-09	2	2	18	2636524	A	G	-0.125071	4.92481e-12	0.304037	0.806587
SMCHD1	+	1	protein_coding	ENSG00000101596.10	18	2796097	8543	-158139	18	2637958	18:2637958:T:C	T	C	AC=83;AN=5930	rs117667940	0.985681	0.0143186	0.844536	7.40245e-07	1.72157	0.003996	0.00416963	3	3	18	2637958	T	C	0.0874077	1.4512e-06	0.239952	0.644611
SMCHD1	+	1	protein_coding	ENSG00000101596.10	18	2796097	8543	-157953	18	2638144	18:2638144:T:A	T	A	AC=3011;AN=5666	rs7244860	0.468815	0.531185	0.967013	2.91485e-05	0.392277	0.0879121	0.088642	4	4	18	2634465	C	T	-0.0806401	8.84884e-06	0.113464	0.311124
GRIN1	+	2	protein_coding	ENSG00000176884.10	9	140062375	5775	-11137	9	140051238	9:140051238:A:G	A	G	AC=2108;AN=5816	rs6293	0.63803	0.36197	0.970981	2.30518e-07	0.113831	0.002997	0.000984156	1	1	9	140050870	T	C	0.0942456	2.03223e-07	0.115207	0.312533
FAM3D	-	2	protein_coding	ENSG00000198643.2	3	58643475	6111	-6343	3	58649818	3:58649818:C:CAGA	C	CAGA	AC=5392;AN=6034	rs75195313	0.105374	0.894626	0.995279	3.39797e-19	0.0580824	0.000999001	6.06524e-14	3	1	3	58644224	C	A	-0.205603	2.84991e-30	0.35541	0.890608
FAM3D	-	2	protein_coding	ENSG00000198643.2	3	58643475	6111	-20880	3	58664355	3:58664355:G:A	G	A	AC=4952;AN=5948	rs2364307	0.167433	0.832567	0.983688	4.71799e-19	0.0402154	0.000999001	6.24552e-14	2	2	3	58675071	T	A	-0.217769	7.68671e-34	0.251275	0.673258
FAM3D	-	2	protein_coding	ENSG00000198643.2	3	58643475	6111	-12990	3	58656465	3:58656465:G:A	G	A	AC=259;AN=5830	rs12495385	0.956099	0.0439008	0.900297	0.00013916	0.0284291	0.153846	0.151726	4	3	3	58656465	G	A	0.0713779	8.43218e-05	0.128494	0.336797
ARID3B	+	1	protein_coding	ENSG00000179361.13	15	74888937	4819	122704	15	75011641	15:75011641:A:G	A	G	AC=596;AN=6018	rs4646903	0.899903	0.100097	0.992112	1.32065e-72	-0.420405	0.000999001	5.45647e-61	1	1	15	75011641	A	G	-0.313349	5.40113e-70	0.396648	0.946816
RAB5C	-	1	protein_coding	ENSG00000108774.10	17	40307035	5034	32835	17	40274200	17:40274200:G:A	G	A	AC=1475;AN=6058	rs8081327	0.756931	0.243069	1	1.13133e-52	0.946986	0.000999001	4.34067e-43	1	1	17	40274200	G	A	0.269871	1.05674e-51	0.349261	0.880788
RAB5C	-	1	protein_coding	ENSG00000108774.10	17	40307035	5034	-323656	17	40630691	17:40630691:C:T	C	T	AC=74;AN=6010	rs547526558	0.987971	0.0120286	0.931944	4.83263e-05	0.936655	0.0599401	0.0598487	2	2	17	40630691	C	T	0.0734328	5.22639e-05	0.0663192	0.209358
CPNE9	+	2	protein_coding	ENSG00000144550.8	3	9757024	7046	-108510	3	9648514	3:9648514:A:G	A	G	AC=3665;AN=4982	rs9821219	0.263354	0.736646	0.89906	1.85667e-07	0.142253	0.001998	0.000813939	1	1	3	9648514	A	G	0.0972865	8.1034e-08	0.0995131	0.271866
L1TD1	+	2	protein_coding	ENSG00000240563.1	1	62660503	6738	19719	1	62680222	1:62680222:GC:G	GC	G	AC=100;AN=6022	rs200350782	0.983301	0.0166991	0.956163	1.84515e-67	0.451081	0.000999001	1.97789e-28	2	1	1	62678119	TC	T	0.361911	2.10665e-94	0.30153	0.802142
L1TD1	+	2	protein_coding	ENSG00000240563.1	1	62660503	6738	15588	1	62676091	1:62676091:C:A	C	A	AC=872;AN=6058	rs11207933	0.856867	0.143133	1	2.4454e-29	-0.14083	0.000999001	1.52504e-11	3	2	1	62676091	C	A	-0.166349	3.09153e-20	0.460552	0.986182
L1TD1	+	2	protein_coding	ENSG00000240563.1	1	62660503	6738	-13341	1	62647162	1:62647162:C:T	C	T	AC=111;AN=5982	rs57178450	0.981397	0.0186031	0.929403	9.07909e-22	0.144136	0.001998	1.20269e-08	1	3	1	62647162	C	T	0.170917	2.73063e-21	0.453552	0.985829
L1TD1	+	2	protein_coding	ENSG00000240563.1	1	62660503	6738	83860	1	62744363	1:62744363:G:A	G	A	AC=65;AN=6056	rs75033759	0.989036	0.0109642	0.986578	1.26611e-13	0.184885	0.00899101	4.89425e-05	4	4	1	62744363	G	A	0.107486	3.02189e-09	0.189442	0.512051
L1TD1	+	2	protein_coding	ENSG00000240563.1	1	62660503	6738	64250	1	62724753	1:62724753:G:A	G	A	AC=1066;AN=6058	rs12062559	0.824468	0.175532	1	6.03656e-11	0.0404734	0.00599401	0.000318851	6	5	1	62724753	G	A	0.105453	5.97128e-09	0.130186	0.342029
L1TD1	+	2	protein_coding	ENSG00000240563.1	1	62660503	6738	-3348	1	62657155	1:62657155:C:G	C	G	AC=146;AN=5910	rs201638426	0.975678	0.0243216	0.919499	5.32272e-10	0.0794053	0.017982	0.0026582	5	6	1	62657155	C	G	0.105583	5.71796e-09	0.182966	0.493595
L1TD1	+	2	protein_coding	ENSG00000240563.1	1	62660503	6738	24905	1	62685408	1:62685408:CA:C	CA	C	AC=4461;AN=4914	rs370733546	0.091432	0.908568	0.804803	1.51163e-07	0.0396647	0.03996	0.0310542	11	7	1	62685408	CA	C	0.0838027	3.86677e-06	0.0908827	0.252381
L1TD1	+	2	protein_coding	ENSG00000240563.1	1	62660503	6738	-98699	1	62561804	1:62561804:T:C	T	C	AC=213;AN=5712	rs6670630	0.962748	0.0372522	0.861527	2.70428e-07	-0.0554168	0.044955	0.0391538	7	8	1	62561804	T	C	-0.0869324	1.65505e-06	0.10372	0.28669
L1TD1	+	2	protein_coding	ENSG00000240563.1	1	62660503	6738	-194631	1	62465872	1:62465872:GT:G	GT	G	AC=73;AN=5582	rs542299615	0.987054	0.0129461	0.651995	3.70054e-07	0.0782984	0.045954	0.0454208	9	9	1	62465872	GT	G	0.0885064	1.06824e-06	0.152619	0.404232
L1TD1	+	2	protein_coding	ENSG00000240563.1	1	62660503	6738	104104	1	62764607	1:62764607:T:TA	T	TA	AC=1903;AN=5814	rs60745398	0.673167	0.326833	0.978556	1.11842e-06	0.0237982	0.0619381	0.0712814	12	10	1	62764607	T	TA	0.0786382	1.4717e-05	0.0501001	0.185298
L1TD1	+	2	protein_coding	ENSG00000240563.1	1	62660503	6738	269670	1	62930173	1:62930173:C:G	C	G	AC=216;AN=5810	rs181265577	0.96287	0.0371304	0.900306	1.46015e-06	0.0481349	0.0669331	0.0798233	8	11	1	62930173	C	G	0.084569	3.14987e-06	0.100027	0.273503
L1TD1	+	2	protein_coding	ENSG00000240563.1	1	62660503	6738	571265	1	63231768	1:63231768:A:G	A	G	AC=226;AN=5930	rs72669541	0.961767	0.0382334	0.933593	1.51215e-06	0.0507948	0.0699301	0.0813089	10	12	1	63231768	A	G	0.0880658	1.20842e-06	0.112778	0.310433
IKZF5	-	2	protein_coding	ENSG00000095574.7	10	124768328	7996	9450	10	124758878	10:124758878:TA:T	TA	T	AC=5177;AN=6030	rs61093806	0.141561	0.858439	0.995896	1.54871e-05	0.0535277	0.043956	0.0365083	1	1	10	124767832	G	T	0.079559	1.16639e-05	0.0735536	0.221391
DTHD1	+	2	protein_coding	ENSG00000197057.4	4	36334363	9231	7540	4	36341903	4:36341903:G:T	G	T	AC=2807;AN=6012	rs11945546	0.534113	0.465887	0.99497	8.06465e-06	0.0589004	0.023976	0.0177714	3	1	4	36341903	G	T	0.0804596	9.26889e-06	0.0706282	0.216728
DTHD1	+	2	protein_coding	ENSG00000197057.4	4	36334363	9231	-89519	4	36244844	4:36244844:T:G	T	G	AC=2046;AN=5796	rs13145162	0.645819	0.354181	0.974698	1.25443e-05	0.0594927	0.032967	0.0256479	1	2	4	36244844	T	G	0.0792859	1.24997e-05	0.105745	0.294036
DTHD1	+	2	protein_coding	ENSG00000197057.4	4	36334363	9231	-672485	4	35661878	4:35661878:G:A	G	A	AC=141;AN=5736	rs73223326	0.975307	0.0246935	0.839515	2.29531e-05	-0.159578	0.048951	0.0402386	4	3	4	35661878	G	A	-0.0915795	4.44752e-07	0.133525	0.352378
DTHD1	+	2	protein_coding	ENSG00000197057.4	4	36334363	9231	-580677	4	35753686	4:35753686:T:A	T	A	AC=2722;AN=6020	rs6828386	0.547356	0.452644	0.99503	0.000216069	0.0494615	0.221778	0.238179	2	4	4	35753686	T	A	0.0656565	0.000299302	0.034626	0.176732
RAB3D	-	2	protein_coding	ENSG00000105514.3	19	11456946	6304	25045	19	11431901	19:11431901:G:A	G	A	AC=626;AN=4314	rs651774	0.854846	0.145154	0.775599	1.57331e-43	3.0185	0.000999001	2.41555e-36	1	1	19	11431901	G	A	0.17305	8.59139e-22	0.515821	0.988669
RAB3D	-	2	protein_coding	ENSG00000105514.3	19	11456946	6304	10393	19	11446553	19:11446553:C:T	C	T	AC=171;AN=5920	rs316505	0.971278	0.0287224	0.90105	3.71795e-22	-2.95249	0.000999001	5.68169e-17	3	2	19	11446553	C	T	-0.0968701	9.20566e-08	0.182748	0.492976
RAB3D	-	2	protein_coding	ENSG00000105514.3	19	11456946	6304	-2723	19	11459669	19:11459669:G:A	G	A	AC=426;AN=4958	rs111737410	0.914404	0.0855962	0.799677	2.19829e-16	-1.43462	0.000999001	4.64261e-12	2	3	19	11459669	G	A	-0.135231	7.78619e-14	0.269158	0.725692
RAB3D	-	2	protein_coding	ENSG00000105514.3	19	11456946	6304	52449	19	11404497	19:11404497:T:C	T	C	AC=72;AN=6056	rs191714993	0.988068	0.0119316	0.99413	7.68876e-10	-2.74696	0.000999001	4.26252e-06	6	4	19	11404497	T	C	-0.110454	1.0935e-09	0.338836	0.863699
RAB3D	-	2	protein_coding	ENSG00000105514.3	19	11456946	6304	115917	19	11341029	19:11341029:C:T	C	T	AC=439;AN=5946	rs1865063	0.926176	0.0738244	0.967223	2.73831e-09	-1.35126	0.000999001	1.27629e-05	5	5	19	11347657	C	T	-0.101594	2.09998e-08	0.197389	0.535198
RAB3D	-	2	protein_coding	ENSG00000105514.3	19	11456946	6304	-112370	19	11569316	19:11569316:G:A	G	A	AC=187;AN=5606	rs2242112	0.966574	0.0334262	0.801256	3.201e-08	-1.42119	0.000999001	0.000101525	7	6	19	11569316	G	A	-0.101956	1.86993e-08	0.185367	0.500422
RAB3D	-	2	protein_coding	ENSG00000105514.3	19	11456946	6304	58222	19	11398724	19:11398724:C:T	C	T	AC=1156;AN=6008	rs322126	0.808192	0.191808	0.994534	3.35224e-07	0.928661	0.000999001	0.000849946	4	7	19	11526182	G	A	-0.0788039	1.41166e-05	0.0906496	0.251944
RAB3D	-	2	protein_coding	ENSG00000105514.3	19	11456946	6304	165034	19	11291912	19:11291912:T:TTTA	T	TTTA	AC=176;AN=5746	rs371617997	0.969759	0.0302413	0.844918	4.38799e-06	-1.31753	0.00799201	0.00820754	9	8	19	11291912	T	TTTA	-0.113367	3.92702e-10	0.434136	0.982392
RAB3D	-	2	protein_coding	ENSG00000105514.3	19	11456946	6304	39746	19	11417200	19:11417200:C:T	C	T	AC=1536;AN=6058	rs322151	0.746454	0.253546	1	1.63348e-05	0.828602	0.021978	0.0257703	10	9	19	11583808	G	C	-0.0595676	0.00103828	0.0226828	0.161383
RAB3D	-	2	protein_coding	ENSG00000105514.3	19	11456946	6304	-433187	19	11890133	19:11890133:CAA:C	CAA	C	AC=2091;AN=5448	rs540757050	0.615729	0.384271	0.950909	0.000135227	-0.403122	0.158841	0.163931	8	10	19	11886443	C	CT	-0.0637662	0.000445444	0.0328082	0.175819
RAB3D	-	2	protein_coding	ENSG00000105514.3	19	11456946	6304	-263321	19	11720267	19:11720267:G:T	G	T	AC=2969;AN=6038	rs12985274	0.507931	0.492069	0.99716	0.000153726	-0.383342	0.175824	0.177437	11	11	19	11716099	A	G	-0.0715049	8.1894e-05	0.0455358	0.182153
SERINC3	-	2	protein_coding	ENSG00000132824.9	20	43150695	5875	386	20	43150309	20:43150309:G:A	G	A	AC=153;AN=5406	rs6103759	0.97163	0.0283701	0.73146	1.53322e-144	-3.72942	0.000999001	6.15931e-115	1	1	20	43150309	G	A	-0.414278	6.0094e-126	0.513415	0.988572
SERINC3	-	2	protein_coding	ENSG00000132824.9	20	43150695	5875	347843	20	42802852	20:42802852:C:A	C	A	AC=254;AN=5962	rs62204508	0.956778	0.043222	0.960945	3.20108e-07	-0.620008	0.004995	0.00163582	4	2	20	42802852	C	A	-0.0884167	1.09543e-06	0.128083	0.33555
SERINC3	-	2	protein_coding	ENSG00000132824.9	20	43150695	5875	-975068	20	44125763	20:44125763:C:T	C	T	AC=2619;AN=6036	rs2868301	0.565351	0.434649	0.997721	1.45182e-06	-0.233375	0.010989	0.00584025	5	3	20	44116882	T	TTTTG	-0.086075	2.09428e-06	0.0608118	0.199678
SERINC3	-	2	protein_coding	ENSG00000132824.9	20	43150695	5875	-334846	20	43485541	20:43485541:A:G	A	G	AC=67;AN=5792	rs182182352	0.988372	0.0116279	0.744419	2.09526e-06	-0.883416	0.010989	0.00738199	3	4	20	43485541	A	G	-0.0856223	2.36934e-06	0.205414	0.558782
SERINC3	-	2	protein_coding	ENSG00000132824.9	20	43150695	5875	-178312	20	43329007	20:43329007:T:C	T	C	AC=2328;AN=4368	rs2148041	0.46598	0.53402	0.86871	0.000128461	-0.221285	0.185814	0.186981	2	5	20	42770827	C	T	-0.0633585	0.000484677	0.040807	0.179973
SERINC3	-	2	protein_coding	ENSG00000132824.9	20	43150695	5875	-184333	20	43335028	20:43335028:T:C	T	C	AC=2245;AN=3102	rs6031753	0.277427	0.722573	0.72787	0.000154639	-0.250381	0.217782	0.217447	6	6	20	42959400	ATATATTTTTTTT	A	0.0661101	0.000271646	0.0477861	0.183429
ZNF507	+	2	protein_coding	ENSG00000168813.12	19	32872938	6926	-106536	19	32766402	19:32766402:G:A	G	A	AC=108;AN=5848	rs75428591	0.981766	0.0182335	0.823578	1.75322e-05	-0.0654239	0.027972	0.0273005	1	1	19	32766402	G	A	-0.0767841	2.33255e-05	0.0973177	0.265813
ZNF507	+	2	protein_coding	ENSG00000168813.12	19	32872938	6926	-46735	19	32826203	19:32826203:G:A	G	A	AC=639;AN=6040	rs145213057	0.893469	0.106531	0.991814	3.77831e-05	0.0307496	0.0559441	0.054155	2	2	19	32826203	G	A	0.0744525	4.10307e-05	0.0742915	0.222562
PSMA8	+	2	protein_coding	ENSG00000154611.10	18	23713841	6213	84837	18	23798678	18:23798678:A:G	A	G	AC=3058;AN=6004	rs57827881	0.488773	0.511227	0.991784	3.78106e-08	0.021362	0.003996	0.000631257	1	1	18	23798678	A	G	0.0996891	3.84211e-08	0.102156	0.280916
PSMA8	+	2	protein_coding	ENSG00000154611.10	18	23713841	6213	713462	18	24427303	18:24427303:G:A	G	A	AC=3754;AN=6014	rs6508459	0.375569	0.624431	0.990931	0.00012995	-0.015361	0.230769	0.228007	2	2	18	24427303	G	A	-0.0705187	0.000102615	0.0995632	0.272022
AMN	+	2	protein_coding	ENSG00000166126.6	14	103396444	6762	48852	14	103445296	14:103445296:G:A	G	A	AC=2603;AN=6030	rs2301124	0.568005	0.431995	0.996296	2.39207e-18	0.0415939	0.000999001	2.65966e-13	1	1	14	103445296	G	A	0.152325	3.48117e-17	0.292405	0.784636
AMN	+	2	protein_coding	ENSG00000166126.6	14	103396444	6762	56623	14	103453067	14:103453067:T:C	T	C	AC=419;AN=6014	rs35202201	0.930032	0.0699675	0.987393	2.42634e-07	-0.05185	0.001998	0.000711731	2	2	14	103453067	T	C	-0.0824014	5.60078e-06	0.115235	0.312553
AMN	+	2	protein_coding	ENSG00000166126.6	14	103396444	6762	213334	14	103609778	14:103609778:A:G	A	G	AC=247;AN=5816	rs12435506	0.957718	0.0422819	0.903829	4.59899e-07	-0.0546387	0.002997	0.00106912	3	3	14	103609778	A	G	-0.0888598	9.67236e-07	0.243817	0.653856
AMN	+	2	protein_coding	ENSG00000166126.6	14	103396444	6762	-25197	14	103371247	14:103371247:G:A	G	A	AC=888;AN=5608	rs141926895	0.84228	0.15772	0.93431	1.148e-05	0.0276098	0.012987	0.0176869	4	4	14	103371247	G	A	0.0776632	1.87734e-05	0.097952	0.267424
AMN	+	2	protein_coding	ENSG00000166126.6	14	103396444	6762	-53389	14	103343055	14:103343055:C:T	C	T	AC=104;AN=6022	rs145723527	0.982815	0.0171855	0.960154	0.000181862	-0.0700325	0.195804	0.187224	5	5	14	103335950	C	T	-0.062497	0.000578383	0.02841	0.172628
C1QTNF3	-	2	protein_coding	ENSG00000082196.16	5	34043317	7554	-256134	5	34299451	5:34299451:G:T	G	T	AC=3603;AN=5638	rs112949005	0.360582	0.639418	0.964907	6.227e-23	0.0454643	0.000999001	9.02641e-18	1	1	5	34299451	G	T	0.172839	9.6423e-22	0.164121	0.43886
C1QTNF3	-	2	protein_coding	ENSG00000082196.16	5	34043317	7554	-300427	5	34343744	5:34343744:G:A	G	A	AC=122;AN=5830	rs182052293	0.979076	0.020924	0.840545	9.02618e-13	0.115689	0.000999001	9.28428e-09	2	2	5	34343744	G	A	0.110659	1.01812e-09	0.314803	0.824539
C1QTNF3	-	2	protein_coding	ENSG00000082196.16	5	34043317	7554	-26389	5	34069706	5:34069706:T:C	T	C	AC=121;AN=5696	rs115323309	0.978745	0.0212547	0.78856	3.50029e-06	-0.0672619	0.00799201	0.00731126	3	3	5	34069706	T	C	-0.074438	4.11736e-05	0.0957893	0.262214
C1QTNF3	-	2	protein_coding	ENSG00000082196.16	5	34043317	7554	-358763	5	34402080	5:34402080:G:A	G	A	AC=1882;AN=5186	rs57231405	0.638816	0.361184	0.92562	6.05613e-05	0.0185525	0.0899101	0.0850871	4	4	5	34402080	G	A	0.0707341	9.77052e-05	0.0723692	0.219515
LINC00174	-	2	lincRNA	ENSG00000179406.6	7	65858716	7468	-267434	7	66126150	7:66126150:G:A	G	A	AC=95;AN=5990	rs148553781	0.984355	0.0156454	0.934671	9.03254e-22	0.354033	0.000999001	8.85545e-14	4	1	7	66126150	G	A	0.242437	9.10036e-42	0.317784	0.829317
LINC00174	-	2	lincRNA	ENSG00000179406.6	7	65858716	7468	-657521	7	66516237	7:66516237:C:T	C	T	AC=61;AN=5982	rs139483124	0.989716	0.010284	0.869801	4.41741e-21	-0.302588	0.000999001	1.50041e-13	2	2	7	66516237	C	T	-0.169234	6.72892e-21	0.426023	0.977367
LINC00174	-	2	lincRNA	ENSG00000179406.6	7	65858716	7468	-204782	7	66063498	7:66063498:G:A	G	A	AC=355;AN=6042	rs12539696	0.941661	0.0583387	0.993611	1.25387e-18	1.86666	0.000999001	1.23066e-11	3	3	7	66751352	C	T	-0.0575416	0.00153388	0.0447872	0.181798
LINC00174	-	2	lincRNA	ENSG00000179406.6	7	65858716	7468	-242462	7	66101178	7:66101178:G:A	G	A	AC=356;AN=6038	rs4718381	0.941462	0.0585382	0.983809	7.91828e-13	-1.50607	0.000999001	2.6606e-08	5	4	7	66751352	C	T	-0.0561438	0.00199407	0.0416788	0.180406
LINC00174	-	2	lincRNA	ENSG00000179406.6	7	65858716	7468	-600837	7	66459553	7:66459553:G:C	G	C	AC=2614;AN=3322	rs4308614	0.212228	0.787772	0.736266	1.2592e-08	-0.0585284	0.00599401	0.000161807	6	5	7	66459553	G	C	-0.0934787	2.55136e-07	0.205914	0.560234
LINC00174	-	2	lincRNA	ENSG00000179406.6	7	65858716	7468	-889078	7	66747794	7:66747794:CT:C	CT	C	AC=784;AN=2968	rs563162023;rs368570424	0.737533	0.262467	0.692827	5.68982e-05	-0.037879	0.0549451	0.0651984	7	6	7	66747794	CT	C	-0.0756058	3.10924e-05	0.157004	0.417189
PNPLA6	+	2	protein_coding	ENSG00000032444.11	19	7625477	9143	-8049	19	7617428	19:7617428:G:A	G	A	AC=2682;AN=5714	rs1645799	0.529191	0.470809	0.972161	1.37438e-45	0.378151	0.000999001	9.68177e-34	1	1	19	7617428	G	A	0.237338	4.72645e-40	0.371748	0.915142
PNPLA6	+	2	protein_coding	ENSG00000032444.11	19	7625477	9143	-23438	19	7602039	19:7602039:G:A	G	A	AC=1261;AN=6058	rs541271	0.790941	0.209059	1	5.17636e-17	-0.261809	0.000999001	5.00192e-11	2	2	19	7602039	G	A	-0.147746	3.01023e-16	0.441983	0.985037
PNPLA6	+	2	protein_coding	ENSG00000032444.11	19	7625477	9143	-14311	19	7611166	19:7611166:G:A	G	A	AC=416;AN=5882	rs7250686	0.929164	0.0708361	0.952509	4.97712e-11	-0.326173	0.001998	3.28404e-06	3	3	19	7611166	G	A	-0.116234	1.39713e-10	0.414261	0.966873
PNPLA6	+	2	protein_coding	ENSG00000032444.11	19	7625477	9143	71501	19	7696978	19:7696978:A:C	A	C	AC=123;AN=6054	rs77624433	0.979671	0.0203291	0.991854	2.58192e-10	-8.14414	0.000999001	5.45653e-06	5	4	19	7524131	T	G	-0.0629751	0.000524476	0.0186566	0.141706
PNPLA6	+	2	protein_coding	ENSG00000032444.11	19	7625477	9143	66945	19	7692422	19:7692422:C:T	C	T	AC=123;AN=6052	rs4134821	0.979671	0.0203291	0.994072	4.50679e-05	8.00944	0.138861	0.156005	6	5	19	7524131	T	G	-0.061989	0.000641289	0.0165912	0.128501
ADAM12	-	2	protein_coding	ENSG00000148848.10	10	127843874	6529	-11649	10	127855523	10:127855523:A:C	A	C	AC=4007;AN=4636	rs898325	0.134583	0.865417	0.812688	5.59364e-60	-0.0575658	0.000999001	6.56287e-42	1	1	10	127855523	A	C	-0.278866	3.17018e-55	0.516836	0.988711
ADAM12	-	2	protein_coding	ENSG00000148848.10	10	127843874	6529	182501	10	127661373	10:127661373:CGTGT:C	CGTGT	C	AC=2179;AN=5934	rs141138335	0.631951	0.368049	0.986198	9.09544e-22	-0.0246263	0.001998	7.80074e-14	2	2	10	127671485	C	CTT	-0.163627	1.27076e-19	0.153114	0.405664
ADAM12	-	2	protein_coding	ENSG00000148848.10	10	127843874	6529	19336	10	127824538	10:127824538:T:C	T	C	AC=1052;AN=5896	rs11819232	0.821961	0.178039	0.978499	1.12481e-16	0.0269709	0.000999001	2.85501e-11	3	3	10	127824538	T	C	0.143305	2.2874e-15	0.242719	0.651186
ADAM12	-	2	protein_coding	ENSG00000148848.10	10	127843874	6529	249616	10	127594258	10:127594258:C:G	C	G	AC=842;AN=2140	rs4997604	0.606947	0.393053	0.642626	1.7934e-05	0.0133791	0.0539461	0.061118	4	4	10	127594258	C	G	0.0725365	6.44867e-05	0.0464131	0.182605
ADAM12	-	2	protein_coding	ENSG00000148848.10	10	127843874	6529	-271829	10	128115703	10:128115703:C:T	C	T	AC=457;AN=3498	rs4578294	0.869141	0.130859	0.683247	0.000104492	-0.0142199	0.193806	0.218567	5	5	10	128115703	C	T	-0.0696912	0.000123721	0.0407036	0.179919
CGREF1	-	2	protein_coding	ENSG00000138028.10	2	27327227	4462	-7112	2	27334339	2:27334339:G:A	G	A	AC=3775;AN=5984	rs11691465	0.368103	0.631897	0.988556	1.91907e-131	-0.571711	0.000999001	1.44242e-114	1	1	2	27334339	G	A	-0.422381	2.33869e-131	0.208142	0.566652
CTD-2521M24.5	-	2	lincRNA	ENSG00000269720.1	19	17503093	7575	-10622	19	17513715	19:17513715:T:G	T	G	AC=5580;AN=6058	rs2303683	0.0783366	0.921663	0.999808	1.21131e-12	0.273153	0.000999001	2.35584e-08	1	1	19	17513149	A	T	0.111328	8.06258e-10	0.110558	0.307311
MPP2	-	1	protein_coding	ENSG00000108852.10	17	41984839	5094	5073	17	41979766	17:41979766:G:A	G	A	AC=2261;AN=6034	rs231491	0.626093	0.373907	0.996066	1.28237e-46	0.028837	0.000999001	2.27215e-36	1	1	17	41979766	G	A	0.216362	2.04033e-33	0.404208	0.955827
MPP2	-	1	protein_coding	ENSG00000108852.10	17	41984839	5094	-20354	17	42005193	17:42005193:G:A	G	A	AC=4927;AN=5938	rs231446	0.169023	0.830977	0.982561	1.43882e-36	0.028833	0.000999001	1.53227e-28	2	2	17	42005193	G	A	0.213238	1.7415e-32	0.487317	0.987451
MPP2	-	1	protein_coding	ENSG00000108852.10	17	41984839	5094	17493	17	41967346	17:41967346:A:T	A	T	AC=500;AN=5498	rs231509	0.909382	0.0906183	0.885927	5.46749e-13	0.0222307	0.000999001	1.34135e-08	3	3	17	41967346	A	T	0.116302	1.36305e-10	0.323635	0.838659
MPP2	-	1	protein_coding	ENSG00000108852.10	17	41984839	5094	-995350	17	42980189	17:42980189:G:A	G	A	AC=1775;AN=6000	rs8079308	0.703547	0.296453	0.99501	4.73968e-05	0.00732781	0.0589411	0.0669608	4	4	17	42960588	C	T	0.0728121	6.0467e-05	0.0674423	0.211358
CTNS	+	1	protein_coding	ENSG00000040531.10	17	3543441	8158	21247	17	3564688	17:3564688:A:G	A	G	AC=1518;AN=6040	rs1048674	0.747333	0.252667	0.998244	1.57706e-115	-0.321924	0.000999001	1.60382e-98	1	1	17	3564693	T	TGTC	-0.367166	2.58797e-97	0.193782	0.524602
CTNS	+	1	protein_coding	ENSG00000040531.10	17	3543441	8158	1874	17	3545315	17:3545315:G:A	G	A	AC=3415;AN=5954	rs595048	0.427634	0.572366	0.991065	7.61697e-12	-0.0822521	0.000999001	1.40164e-07	2	2	17	3545315	G	A	-0.11591	1.57189e-10	0.199283	0.540785
CTNS	+	1	protein_coding	ENSG00000040531.10	17	3543441	8158	296614	17	3840055	17:3840055:C:T	C	T	AC=165;AN=4556	rs12453022	0.963703	0.0362973	0.618122	8.43595e-05	0.101017	0.182817	0.182627	3	3	17	3840055	C	T	0.0709307	9.34195e-05	0.0443578	0.181604
KDM5B	-	1	protein_coding	ENSG00000117139.12	1	202776333	5852	-10495	1	202786828	1:202786828:A:AGGGGT	A	AGGGGT	AC=1737;AN=5896	rs570860110	0.704139	0.295861	0.985597	3.1648e-14	-0.0765957	0.000999001	5.3756e-10	1	1	1	202784533	C	T	-0.128858	1.09007e-12	0.0812217	0.234266
KDM5B	-	1	protein_coding	ENSG00000117139.12	1	202776333	5852	-31841	1	202808174	1:202808174:G:T	G	T	AC=5506;AN=5914	rs4245714	0.0691647	0.930835	0.955699	1.33282e-10	-0.103946	0.000999001	1.1051e-06	2	2	1	202808174	G	T	-0.158287	1.8975e-18	0.306672	0.811129
KDM5B	-	1	protein_coding	ENSG00000117139.12	1	202776333	5852	-60132	1	202836465	1:202836465:A:ATT	A	ATT	AC=3214;AN=5982	rs71142568	0.461941	0.538059	0.993472	1.16507e-07	-0.0468271	0.000999001	0.000456756	3	3	1	202836465	A	ATT	-0.102023	1.83006e-08	0.216978	0.590904
KDM5B	-	1	protein_coding	ENSG00000117139.12	1	202776333	5852	-69643	1	202845976	1:202845976:T:C	T	C	AC=72;AN=6030	rs182011618	0.98818	0.0118199	0.944406	1.05151e-05	0.166287	0.022977	0.0235221	4	4	1	202845976	T	C	0.0783336	1.58846e-05	0.126391	0.330586
HDC	-	2	protein_coding	ENSG00000140287.6	15	50555626	6792	7383	15	50548243	15:50548243:C:T	C	T	AC=1429;AN=6058	rs2853766	0.763862	0.236138	1	2.23431e-07	0.184862	0.000999001	0.000757097	1	1	15	50548243	C	T	0.0930219	2.91914e-07	0.143599	0.379721
HDC	-	2	protein_coding	ENSG00000140287.6	15	50555626	6792	-692215	15	51247841	15:51247841:C:T	C	T	AC=161;AN=5928	rs151192582	0.972817	0.0271829	0.927563	7.97397e-05	0.353833	0.0889111	0.0845014	2	2	15	51247841	C	T	0.071792	7.66485e-05	0.0613664	0.200594
PSMB10	-	2	protein_coding	ENSG00000205220.7	16	67970767	3909	210890	16	67759877	16:67759877:A:T	A	T	AC=102;AN=5846	rs6499138	0.982591	0.0174088	0.839844	5.72703e-13	-0.19635	0.000999001	8.68792e-09	1	1	16	67759877	A	T	-0.125952	3.48144e-12	0.231226	0.624721
AC011530.4	-	2	protein_coding	ENSG00000268434.1	19	46288971	7576	-3288	19	46292259	19:46292259:G:A	G	A	AC=2807;AN=6040	rs7246377	0.535899	0.464101	0.997515	7.38289e-64	0.296768	0.000999001	1.501e-55	1	1	19	46292259	G	A	0.299092	1.21906e-63	0.261364	0.702469
AC011530.4	-	2	protein_coding	ENSG00000268434.1	19	46288971	7576	-70582	19	46359553	19:46359553:A:G	A	G	AC=2178;AN=6044	rs12609371	0.639903	0.360097	0.997844	3.14046e-14	-0.136131	0.000999001	4.65237e-10	2	2	19	46359553	A	G	-0.137741	2.65807e-14	0.40474	0.956444
USP54	-	2	protein_coding	ENSG00000166348.13	10	75385686	3452	-301925	10	75687611	10:75687611:T:C	T	C	AC=1012;AN=5988	rs58823455	0.830558	0.169442	0.975181	4.85249e-05	0.014703	0.012987	0.0212027	1	1	10	75687611	T	C	0.0754688	3.21405e-05	0.0865837	0.244178
USP54	-	2	protein_coding	ENSG00000166348.13	10	75385686	3452	673140	10	74712546	10:74712546:T:C	T	C	AC=417;AN=5756	rs7898735	0.926221	0.0737788	0.9147	0.0004639	-0.0183328	0.14985	0.143806	2	2	10	74712546	T	C	-0.0616344	0.000688906	0.0672759	0.211064
USP54	-	2	protein_coding	ENSG00000166348.13	10	75385686	3452	32832	10	75352854	10:75352854:C:T	C	T	AC=97;AN=5806	rs149285728	0.983681	0.016319	0.701948	0.000941246	0.0343988	0.282717	0.26479	3	3	10	75352854	C	T	0.063699	0.000451696	0.0801946	0.232443
STPG1	-	2	protein_coding	ENSG00000001460.13	1	24743085	5440	26556	1	24716529	1:24716529:C:A	C	A	AC=1512;AN=6046	rs12140084	0.749677	0.250323	0.998794	9.70287e-47	-0.045446	0.000999001	7.0644e-39	1	1	1	24716529	C	A	-0.184922	1.04652e-24	0.213445	0.581492
STPG1	-	2	protein_coding	ENSG00000001460.13	1	24743085	5440	45056	1	24698029	1:24698029:C:T	C	T	AC=742;AN=6020	rs7533281	0.876217	0.123783	0.993284	4.08372e-12	0.0199852	0.000999001	4.74413e-08	2	2	1	24698029	C	T	0.118312	6.50117e-11	0.117737	0.314353
STPG1	-	2	protein_coding	ENSG00000001460.13	1	24743085	5440	8699	1	24734386	1:24734386:A:G	A	G	AC=1377;AN=6058	rs576096	0.772244	0.227756	1	7.17176e-05	-0.174816	0.104895	0.10632	3	3	1	24423268	C	CG	-0.0492063	0.00675554	0.0216908	0.157398
STPG1	-	2	protein_coding	ENSG00000001460.13	1	24743085	5440	14169	1	24728916	1:24728916:ATCT:A	ATCT	A	AC=1368;AN=6040	rs144796893	0.773036	0.226964	0.998228	0.000169222	0.165702	0.213786	0.220898	4	4	1	24423268	C	CG	-0.0492122	0.006749	0.0243059	0.166503
DDX42	+	2	protein_coding	ENSG00000198231.8	17	61894433	3960	17828	17	61912261	17:61912261:C:T	C	T	AC=3771;AN=6042	rs2665832	0.374758	0.625242	0.998131	9.38227e-59	-0.281231	0.000999001	6.63426e-51	1	1	17	61941284	T	C	-0.242423	9.20261e-42	0.229964	0.621872
DDX42	+	2	protein_coding	ENSG00000198231.8	17	61894433	3960	70163	17	61964596	17:61964596:A:G	A	G	AC=1946;AN=5656	rs59709331	0.655959	0.344041	0.962949	4.52907e-14	0.13018	0.000999001	2.85244e-10	2	2	17	61720434	GA	G	-0.117384	9.16259e-11	0.131462	0.346018
DDX42	+	2	protein_coding	ENSG00000198231.8	17	61894433	3960	302302	17	62196735	17:62196735:G:GGTT	G	GGTT	AC=429;AN=5494	rs200116698	0.922448	0.0775525	0.875082	0.000542731	-0.0825846	0.278721	0.295628	3	3	17	62196735	G	GGTT	-0.0595226	0.00104745	0.0613838	0.200623
XKR6	-	1	protein_coding	ENSG00000171044.6	8	11058848	9050	91108	8	10967740	8:10967740:C:A	C	A	AC=341;AN=6024	rs4841496	0.94295	0.0570502	0.986732	0.000171347	-0.0169507	0.266733	0.274836	2	1	8	10967740	C	A	-0.0722009	6.97238e-05	0.0600614	0.198478
PRPF3	+	2	protein_coding	ENSG00000117360.8	1	150321160	3337	65979	1	150387139	1:150387139:T:TA	T	TA	AC=2551;AN=5228	rs79343884	0.513069	0.486931	0.935336	1.60166e-05	-0.0663346	0.00899101	0.0103476	1	1	1	150387139	T	TA	-0.0790288	1.33387e-05	0.182801	0.493127
PRPF3	+	2	protein_coding	ENSG00000117360.8	1	150321160	3337	567359	1	150888519	1:150888519:C:T	C	T	AC=3508;AN=3692	rs7544441	0.0496021	0.950398	0.571341	0.000192172	-0.112466	0.0789211	0.0853235	2	2	1	150888519	C	T	-0.0664271	0.000253759	0.155376	0.412315
ADAMTS13	+	2	protein_coding	ENSG00000160323.14	9	136320770	8013	-93753	9	136227017	9:136227017:G:A	G	A	AC=268;AN=5586	rs2296809	0.952289	0.0477106	0.860003	2.355e-13	-0.0316924	0.000999001	2.22164e-09	2	1	9	136227017	G	A	-0.123289	9.85776e-12	0.401551	0.952705
ADAMTS13	+	2	protein_coding	ENSG00000160323.14	9	136320770	8013	-38804	9	136281966	9:136281966:A:G	A	G	AC=3104;AN=5854	rs3124779	0.470137	0.529863	0.982264	4.20343e-09	-0.0137156	0.000999001	1.80608e-05	3	2	9	136281966	A	G	-0.0855557	2.41261e-06	0.10077	0.275992
ADAMTS13	+	2	protein_coding	ENSG00000160323.14	9	136320770	8013	-27843	9	136292927	9:136292927:TA:T	TA	T	AC=3623;AN=6004	rs11340341	0.39626	0.60374	0.995303	3.38438e-06	0.0114205	0.00799201	0.00972819	1	3	9	136319068	T	C	0.0667816	0.000235065	0.0360961	0.177421
UPB1	+	2	protein_coding	ENSG00000100024.10	22	24916142	7640	-69751	22	24846391	22:24846391:T:C	T	C	AC=3618;AN=6058	rs1041749	0.403288	0.596712	1	1.06851e-239	-0.645526	0.000999001	1.18029e-221	1	1	22	24846391	T	C	-0.523959	3.06809e-213	0.380582	0.92711
PPP3CB	-	2	protein_coding	ENSG00000107758.11	10	75231335	3580	484889	10	74746446	10:74746446:C:T	C	T	AC=290;AN=5532	rs12264150	0.946662	0.053338	0.822306	5.53936e-06	0.138127	0.001998	0.00295223	1	1	10	74746446	C	T	0.0827815	5.0683e-06	0.161421	0.430621
PPP3CB	-	2	protein_coding	ENSG00000107758.11	10	75231335	3580	-477764	10	75709099	10:75709099:C:T	C	T	AC=269;AN=3306	rs11000822	0.918052	0.0819477	0.62051	0.000752243	0.0797743	0.228771	0.22178	2	2	10	75709099	C	T	0.0602868	0.000901412	0.0861085	0.243271
DDX50	+	2	protein_coding	ENSG00000107625.8	10	70679610	7956	126483	10	70806093	10:70806093:C:CA	C	CA	AC=476;AN=5698	rs56817540	0.91701	0.0829904	0.917534	3.83562e-09	0.238981	0.000999001	2.58103e-05	1	1	10	70806093	C	CA	0.0883965	1.10165e-06	0.207128	0.563742
DDX50	+	2	protein_coding	ENSG00000107625.8	10	70679610	7956	-349200	10	70330410	10:70330410:A:G	A	G	AC=1133;AN=5462	rs28564120	0.792338	0.207662	0.928188	1.2511e-05	0.106194	0.025974	0.0277966	2	2	10	70330410	A	G	0.0766535	2.40853e-05	0.0917249	0.253965
DDX50	+	2	protein_coding	ENSG00000107625.8	10	70679610	7956	123712	10	70803322	10:70803322:TA:T	TA	T	AC=1230;AN=4686	rs10707725	0.736842	0.263158	0.871147	0.000125322	-0.107346	0.197802	0.191286	3	3	10	70129254	C	A	-0.0596448	0.00102271	0.0359658	0.17736
FYCO1	-	2	protein_coding	ENSG00000163820.10	3	46037316	7093	74564	3	45962752	3:45962752:T:C	T	C	AC=3816;AN=6020	rs7652331	0.365229	0.634771	0.995723	4.96742e-57	-0.177421	0.000999001	4.08313e-46	1	1	3	45962752	T	C	-0.27456	1.5999e-53	0.464775	0.986391
FYCO1	-	2	protein_coding	ENSG00000163820.10	3	46037316	7093	-49992	3	46087308	3:46087308:T:A	T	A	AC=84;AN=6054	rs4683165	0.985968	0.0140323	0.993893	6.81906e-29	-0.488533	0.000999001	1.94711e-22	2	2	3	46087308	T	A	-0.201916	3.11194e-29	0.129888	0.341099
FYCO1	-	2	protein_coding	ENSG00000163820.10	3	46037316	7093	-48829	3	46086145	3:46086145:G:A	G	A	AC=297;AN=5952	rs114289482	0.950591	0.0494091	0.958156	2.2275e-05	0.0993577	0.032967	0.0328719	4	3	3	46086145	G	A	0.0754227	3.25005e-05	0.104544	0.289728
FYCO1	-	2	protein_coding	ENSG00000163820.10	3	46037316	7093	-851169	3	46888485	3:46888485:A:C	A	C	AC=1475;AN=4548	rs9877782	0.678479	0.321521	0.870957	0.00010063	0.0449229	0.120879	0.118238	5	4	3	46888485	A	C	0.0702919	0.000108034	0.108428	0.302504
FYCO1	-	2	protein_coding	ENSG00000163820.10	3	46037316	7093	14552	3	46022764	3:46022764:G:A	G	A	AC=72;AN=6058	rs6800394	0.988233	0.0117666	0.999137	0.000103384	0.183012	0.123876	0.118915	3	5	3	46022764	G	A	0.0698829	0.000118496	0.0301985	0.174163
PLEKHF2	+	2	protein_coding	ENSG00000175895.3	8	96146304	7630	79244	8	96225548	8:96225548:G:A	G	A	AC=1048;AN=5812	rs80086542	0.819388	0.180612	0.965662	1.64505e-199	1.20437	0.000999001	1.25284e-154	1	1	8	96225548	G	A	0.456944	3.62269e-156	0.504884	0.988217
PLEKHF2	+	2	protein_coding	ENSG00000175895.3	8	96146304	7630	48433	8	96194737	8:96194737:T:G	T	G	AC=1490;AN=5940	rs10956941	0.749918	0.250082	0.987289	6.92852e-24	-0.312344	0.000999001	1.95059e-16	3	2	8	96194737	T	G	-0.167986	1.30582e-20	0.39693	0.947158
PLEKHF2	+	2	protein_coding	ENSG00000175895.3	8	96146304	7630	-41893	8	96104411	8:96104411:A:ATT	A	ATT	AC=3324;AN=5610	rs35692063	0.405815	0.594185	0.96181	1.17058e-13	-0.304127	0.000999001	2.14498e-08	4	3	8	96101684	CTG	C	-0.270041	9.09132e-52	0.274379	0.740795
PLEKHF2	+	2	protein_coding	ENSG00000175895.3	8	96146304	7630	-35599	8	96110705	8:96110705:C:A	C	A	AC=971;AN=6038	rs111551537	0.840556	0.159444	0.99448	1.67883e-07	-0.236061	0.002997	0.00141069	2	4	8	96132104	A	G	-0.0777712	1.82765e-05	0.0436232	0.181279
PLEKHF2	+	2	protein_coding	ENSG00000175895.3	8	96146304	7630	71244	8	96217548	8:96217548:C:T	C	T	AC=94;AN=5996	rs117627458	0.984365	0.0156352	0.932748	4.76203e-06	-0.494569	0.026973	0.0188542	6	5	8	96217548	C	T	-0.0770938	2.16138e-05	0.0921366	0.254747
PLEKHF2	+	2	protein_coding	ENSG00000175895.3	8	96146304	7630	72010	8	96218314	8:96218314:T:C	T	C	AC=1572;AN=6040	rs2514566	0.740866	0.259134	0.997173	5.52017e-05	-0.123233	0.126873	0.121855	5	6	8	96517133	A	G	-0.0675815	0.000197524	0.0295764	0.173674
PLEKHF2	+	2	protein_coding	ENSG00000175895.3	8	96146304	7630	-236370	8	95909934	8:95909934:C:CT	C	CT	AC=3127;AN=4430	rs11432186	0.294804	0.705196	0.858331	7.99846e-05	0.129046	0.170829	0.170163	7	7	8	96519575	C	T	-0.0637549	0.000446489	0.0235892	0.164466
ZCCHC6	-	2	protein_coding	ENSG00000083223.13	9	88967621	6197	22483	9	88945138	9:88945138:A:C	A	C	AC=2224;AN=5960	rs791316	0.628277	0.371723	0.992202	1.5055e-50	-0.660828	0.000999001	3.88996e-45	1	1	9	88945138	A	C	-0.262747	5.24609e-49	0.210022	0.571993
ZCCHC6	-	2	protein_coding	ENSG00000083223.13	9	88967621	6197	-58298	9	89025919	9:89025919:T:C	T	C	AC=1061;AN=5052	rs10868434	0.790085	0.209915	0.886731	2.92454e-05	-0.224679	0.036963	0.0406256	2	2	9	89025919	T	C	-0.0753979	3.26963e-05	0.0776273	0.227992
ZCCHC6	-	2	protein_coding	ENSG00000083223.13	9	88967621	6197	-348189	9	89315810	9:89315810:A:G	A	G	AC=145;AN=5792	rs117141493	0.974899	0.0251011	0.84196	0.00010813	-0.506526	0.125874	0.126847	3	3	9	89315810	A	G	-0.0864591	1.88522e-06	0.194441	0.52653
PTPRH	-	2	protein_coding	ENSG00000080031.5	19	55720868	10910	998957	19	54721911	19:54721911:G:A	G	A	AC=76;AN=5566	rs528330063	0.986131	0.0138694	0.688578	2.25759e-08	0.0213193	0.178821	0.177932	2	1	19	54721911	G	A	0.102758	1.44397e-08	0.0886617	0.248195
LYSMD4	-	2	protein_coding	ENSG00000183060.11	15	100273642	9193	-830	15	100274472	15:100274472:A:T	A	T	AC=1458;AN=4922	rs12907407	0.704518	0.295482	0.898507	2.16126e-50	0.135344	0.000999001	4.5494e-41	1	1	15	100273422	C	G	-0.225368	3.49194e-36	0.249632	0.668778
LYSMD4	-	2	protein_coding	ENSG00000183060.11	15	100273642	9193	1821	15	100271821	15:100271821:G:A	G	A	AC=568;AN=5984	rs8032484	0.906005	0.0939948	0.982746	9.87917e-28	0.146769	0.000999001	1.91543e-21	2	2	15	100266779	G	A	-0.174761	3.36194e-22	0.318974	0.831217
LYSMD4	-	2	protein_coding	ENSG00000183060.11	15	100273642	9193	216211	15	100057431	15:100057431:T:A	T	A	AC=2855;AN=5848	rs756143	0.512358	0.487642	0.98009	1.36871e-11	-0.048513	0.000999001	2.46704e-07	3	3	15	100057431	T	A	-0.115991	1.52625e-10	0.296465	0.792713
LYSMD4	-	2	protein_coding	ENSG00000183060.11	15	100273642	9193	114085	15	100159557	15:100159557:G:C	G	C	AC=5040;AN=6004	rs2570816	0.160488	0.839512	0.991397	1.79349e-06	-0.0501583	0.004995	0.00722287	4	4	15	100159557	G	C	-0.0829977	4.78734e-06	0.0661223	0.209004
LYSMD4	-	2	protein_coding	ENSG00000183060.11	15	100273642	9193	-811352	15	101084994	15:101084994:C:T	C	T	AC=909;AN=5190	rs74452019	0.825481	0.174519	0.891152	0.000118631	0.0356263	0.241758	0.233588	5	5	15	101084994	C	T	0.0660472	0.00027533	0.0418141	0.18047
LYSMD4	-	2	protein_coding	ENSG00000183060.11	15	100273642	9193	-426624	15	100700266	15:100700266:C:A	C	A	AC=2326;AN=2858	rs7178505;rs540734044	0.186007	0.813993	0.667354	0.000119825	0.0365047	0.240759	0.233249	6	6	15	100700266	C	A	0.0667519	0.000236579	0.0495742	0.184809
DNMBP	-	2	protein_coding	ENSG00000107554.11	10	101673839	6083	-80990	10	101754829	10:101754829:T:TG	T	TG	AC=1958;AN=5684	rs575533576	0.655552	0.344448	0.969514	2.59583e-43	0.133551	0.001998	1.73441e-14	2	1	10	101754829	T	TG	0.248808	5.73672e-44	0.399972	0.950824
DNMBP	-	2	protein_coding	ENSG00000107554.11	10	101673839	6083	221128	10	101452711	10:101452711:C:T	C	T	AC=108;AN=5958	rs139736391	0.981967	0.0180328	0.90699	3.38191e-43	-0.621636	0.001998	1.63416e-14	1	2	10	101452711	C	T	-0.182722	3.76053e-24	0.501142	0.988058
DNMBP	-	2	protein_coding	ENSG00000107554.11	10	101673839	6083	15090	10	101658749	10:101658749:A:C	A	C	AC=230;AN=5876	rs140884269	0.961423	0.0385767	0.923659	9.41642e-08	-0.164312	0.024975	0.022171	3	3	10	102142434	C	T	-0.0698254	0.000120041	0.0448988	0.18185
DNMBP	-	2	protein_coding	ENSG00000107554.11	10	101673839	6083	-813076	10	102486915	10:102486915:A:AT	A	AT	AC=1095;AN=3056	rs564085624	0.641618	0.358382	0.739774	4.73187e-06	-0.0493629	0.140859	0.190978	4	4	10	102486915	A	AT	-0.0835429	4.14359e-06	0.140582	0.371822
ANKLE2	-	1	protein_coding	ENSG00000176915.10	12	133325613	5378	-22820	12	133348433	12:133348433:TCTCCTC:T	TCTCCTC	T	AC=1489;AN=5878	rs63011561	0.746259	0.253741	0.981046	2.22535e-76	0.13971	0.000999001	6.92392e-66	1	1	12	133348433	TCTCCTC	T	0.277298	1.33289e-54	0.404172	0.955785
ANKLE2	-	1	protein_coding	ENSG00000176915.10	12	133325613	5378	-16533	12	133342146	12:133342146:A:G	A	G	AC=1265;AN=6010	rs11147066	0.790543	0.209457	0.993112	8.35693e-18	-0.0690907	0.000999001	1.57043e-13	2	2	12	133342146	A	G	-0.129948	7.00256e-13	0.294844	0.789549
ANKLE2	-	1	protein_coding	ENSG00000176915.10	12	133325613	5378	135030	12	133190583	12:133190583:C:CA	C	CA	AC=759;AN=5150	rs33913318	0.852673	0.147327	0.87541	7.11406e-10	-0.0505408	0.000999001	2.82349e-06	4	3	12	133190583	C	CA	-0.104375	8.52244e-09	0.305765	0.80958
ANKLE2	-	1	protein_coding	ENSG00000176915.10	12	133325613	5378	16194	12	133309419	12:133309419:C:T	C	T	AC=4155;AN=5456	rs10870502	0.236936	0.763064	0.938481	1.56146e-07	0.0401077	0.000999001	0.000359273	3	4	12	133309419	C	T	0.0786587	1.46413e-05	0.0683984	0.213023
ANKLE2	-	1	protein_coding	ENSG00000176915.10	12	133325613	5378	185230	12	133140383	12:133140383:C:T	C	T	AC=1933;AN=5226	rs149539065	0.629581	0.370419	0.934498	3.39186e-05	0.0260311	0.044955	0.0464745	6	5	12	133140383	C	T	0.068132	0.000175047	0.0563791	0.192994
ANKLE2	-	1	protein_coding	ENSG00000176915.10	12	133325613	5378	362326	12	132963287	12:132963287:C:T	C	T	AC=112;AN=5826	rs117246766	0.980563	0.019437	0.820441	5.8449e-05	0.0729093	0.0729271	0.0725524	5	6	12	132963287	C	T	0.0728314	6.01935e-05	0.101666	0.279142
ANKLE2	-	1	protein_coding	ENSG00000176915.10	12	133325613	5378	217868	12	133107745	12:133107745:C:T	C	T	AC=76;AN=5796	rs116965356	0.987188	0.0128119	0.791051	0.000215255	0.0726389	0.227772	0.215457	7	7	12	133107745	C	T	0.0651272	0.000334896	0.075389	0.224315
CHMP5	+	2	protein_coding	ENSG00000086065.9	9	33277791	7277	324028	9	33601819	9:33601819:T:C	T	C	AC=120;AN=5932	rs60988169	0.979599	0.0204014	0.899867	2.22958e-06	0.73799	0.017982	0.0133241	2	1	9	33601819	T	C	0.0952139	1.52106e-07	0.188282	0.508732
HLA-DQA1	+	1	protein_coding	ENSG00000196735.7	6	32605208	26956	4305	6	32609513	6:32609513:G:T	G	T	AC=3372;AN=6056	rs9272725	0.441954	0.558046	0.999463	0	-6.84381	0.000999001	0	1	1	6	32664675	A	G	-0.628935	0	0	0
HLA-DQA1	+	1	protein_coding	ENSG00000196735.7	6	32605208	26956	-20328	6	32584880	6:32584880:A:G	A	G	AC=790;AN=6050	rs73730377	0.869432	0.130568	0.99712	4.91234e-125	2.16868	0.000999001	3.57075e-92	2	2	6	32585371	G	A	0.371672	7.47904e-100	0.310735	0.817922
HLA-DQA1	+	1	protein_coding	ENSG00000196735.7	6	32605208	26956	-18210	6	32586998	6:32586998:C:G	C	G	AC=2965;AN=5970	rs607929	0.503766	0.496234	0.983495	1.6577e-25	0.609711	0.000999001	1.88605e-16	3	3	6	32586998	C	G	0.17579	1.90283e-22	0.48693	0.987433
HLA-DQA1	+	1	protein_coding	ENSG00000196735.7	6	32605208	26956	4163	6	32609371	6:32609371:T:TC	T	TC	AC=636;AN=5536	rs201307552	0.885483	0.114517	0.929523	6.54946e-12	0.621539	0.002997	1.51559e-06	4	4	6	32609371	T	TC	0.108454	2.17584e-09	0.246426	0.660373
HLA-DQA1	+	1	protein_coding	ENSG00000196735.7	6	32605208	26956	25901	6	32631109	6:32631109:A:T	A	T	AC=87;AN=4034	rs281863378	0.97844	0.0215601	0.562207	6.76673e-05	-0.5676	0.208791	0.229784	5	5	6	32973743	C	T	-0.0676821	0.000193226	0.034221	0.176538
ZNF208	-	2	protein_coding	ENSG00000160321.10	19	22193745	8935	440710	19	21753035	19:21753035:C:G	C	G	AC=1958;AN=6012	rs12327638	0.675926	0.324074	0.994994	4.83287e-81	-0.0341313	0.000999001	1.43657e-62	1	1	19	21753089	A	C	-0.327065	1.90548e-76	0.163095	0.435734
ZNF208	-	2	protein_coding	ENSG00000160321.10	19	22193745	8935	-26730	19	22220475	19:22220475:C:CT	C	CT	AC=3885;AN=5920	rs34610207	0.344327	0.655673	0.982588	1.65362e-17	0.0146696	0.000999001	2.33749e-12	2	2	19	22220475	C	CT	0.146929	4.39209e-16	0.359398	0.89683
ZNF208	-	2	protein_coding	ENSG00000160321.10	19	22193745	8935	-179725	19	22373470	19:22373470:T:C	T	C	AC=2117;AN=6036	rs2021560	0.649466	0.350534	0.997454	1.02622e-08	0.00950561	0.000999001	5.02868e-05	3	3	19	22373470	T	C	0.102382	1.6304e-08	0.125518	0.328163
FAM188B	+	2	protein_coding	ENSG00000106125.14	7	30897363	6310	-24771	7	30872592	7:30872592:A:G	A	G	AC=1073;AN=6056	rs73091472	0.821509	0.178491	0.998001	4.29763e-06	-0.00455979	0.026973	0.0230962	1	1	7	30872592	A	G	-0.0831755	4.56751e-06	0.0577341	0.194962
FAM188B	+	2	protein_coding	ENSG00000106125.14	7	30897363	6310	-270394	7	30626969	7:30626969:G:A	G	A	AC=62;AN=6034	rs118065652	0.98932	0.0106796	0.960388	7.39694e-06	0.0163301	0.032967	0.0335198	2	2	7	30626969	G	A	0.0816686	6.78243e-06	0.179471	0.483657
ARID4B	-	2	protein_coding	ENSG00000054267.16	1	235491178	6635	147322	1	235343856	1:235343856:G:A	G	A	AC=665;AN=6026	rs55635645	0.890113	0.109887	0.99478	8.71919e-27	0.213432	0.000999001	1.49582e-20	1	1	1	235343856	G	A	0.193697	5.43255e-27	0.137953	0.364846
ARID4B	-	2	protein_coding	ENSG00000054267.16	1	235491178	6635	594719	1	234896459	1:234896459:C:T	C	T	AC=136;AN=4924	rs17589414	0.972619	0.027381	0.641665	0.00014676	0.117265	0.221778	0.215946	2	2	1	234896459	C	T	0.0683207	0.000167909	0.0436542	0.181293
USP5	+	2	protein_coding	ENSG00000111667.9	12	6972500	7225	-869406	12	6103094	12:6103094:C:A	C	A	AC=83;AN=6058	rs34230288	0.985977	0.0140232	1	0.000112917	0.122908	0.184815	0.178411	1	1	12	6103094	C	A	0.069706	0.000123311	0.0833769	0.238168
MAP2K7	+	2	protein_coding	ENSG00000076984.13	19	7975984	8374	-118441	19	7857543	19:7857543:G:A	G	A	AC=133;AN=6010	rs182616994	0.97742	0.0225796	0.960523	1.4257e-29	1.05924	0.000999001	2.69668e-24	1	1	19	7857543	G	A	0.111322	8.08072e-10	0.200315	0.54383
MAP2K7	+	2	protein_coding	ENSG00000076984.13	19	7975984	8374	-149179	19	7826805	19:7826805:C:T	C	T	AC=97;AN=6044	rs186847889	0.98336	0.0166397	0.970367	1.05491e-17	-0.972868	0.000999001	1.70335e-13	2	2	19	7984774	C	G	-0.0977118	7.10969e-08	0.142568	0.377025
MAP2K7	+	2	protein_coding	ENSG00000076984.13	19	7975984	8374	-95430	19	7880554	19:7880554:C:T	C	T	AC=1767;AN=5278	rs11665760	0.667098	0.332902	0.930188	2.35089e-09	-0.104996	0.000999001	1.02744e-05	3	3	19	7880554	C	T	-0.106673	3.97418e-09	0.157325	0.418156
MAP2K7	+	2	protein_coding	ENSG00000076984.13	19	7975984	8374	132	19	7976116	19:7976116:T:C	T	C	AC=1719;AN=2810	rs10412007	0.388346	0.611654	0.721179	1.9874e-08	0.109236	0.000999001	7.7628e-05	4	4	19	7976116	T	C	0.100234	3.23575e-08	0.278875	0.75313
MTG1	+	2	protein_coding	ENSG00000148824.14	10	135214927	5300	12855	10	135227782	10:135227782:A:G	A	G	AC=1361;AN=6002	rs35588026	0.775065	0.224935	0.991038	8.16902e-44	0.315356	0.000999001	3.69385e-35	1	1	10	135229891	TA	T	0.193302	6.92111e-27	0.393737	0.943274
MTG1	+	2	protein_coding	ENSG00000148824.14	10	135214927	5300	74720	10	135289647	10:135289647:G:A	G	A	AC=92;AN=6010	rs79074513	0.984893	0.0151072	0.940222	1.01173e-39	1.10042	0.000999001	1.27556e-31	4	2	10	135289647	G	A	0.120516	2.84678e-11	0.301654	0.802365
MTG1	+	2	protein_coding	ENSG00000148824.14	10	135214927	5300	110873	10	135325800	10:135325800:T:G	T	G	AC=78;AN=6012	rs73397395	0.987167	0.012833	0.940288	1.59562e-30	-1.04814	0.000999001	8.4639e-24	5	3	10	135325800	T	G	-0.105405	6.06544e-09	0.28996	0.779512
MTG1	+	2	protein_coding	ENSG00000148824.14	10	135214927	5300	1663	10	135216590	10:135216590:C:T	C	T	AC=597;AN=5580	rs7078208	0.893669	0.106331	0.917705	3.17679e-16	0.227563	0.000999001	1.70386e-11	3	4	10	135176558	C	T	-0.102383	1.6296e-08	0.115947	0.313053
MTG1	+	2	protein_coding	ENSG00000148824.14	10	135214927	5300	-8573	10	135206354	10:135206354:G:A	G	A	AC=5323;AN=5764	rs4838740	0.0758808	0.924119	0.93003	1.95327e-15	-0.183345	0.000999001	9.95924e-11	2	5	10	135206354	G	A	-0.124845	5.38109e-12	0.365012	0.905353
MTG1	+	2	protein_coding	ENSG00000148824.14	10	135214927	5300	41935	10	135256862	10:135256862:G:T	G	T	AC=211;AN=6036	rs36041464	0.965222	0.0347784	0.986079	4.34851e-09	0.202036	0.000999001	2.84635e-05	6	6	10	135256862	G	T	0.0905242	6.02812e-07	0.0738364	0.221839
MTG1	+	2	protein_coding	ENSG00000148824.14	10	135214927	5300	169476	10	135384403	10:135384403:C:T	C	T	AC=2157;AN=2882	rs141499833	0.252362	0.747638	0.696474	2.81969e-07	-0.0920682	0.000999001	0.000952861	7	7	10	135384403	C	T	-0.0736413	4.97533e-05	0.0837961	0.238939
MTG1	+	2	protein_coding	ENSG00000148824.14	10	135214927	5300	178490	10	135393417	10:135393417:C:T	C	T	AC=120;AN=6052	rs115376765	0.979994	0.0200065	0.992297	5.19165e-05	-0.166776	0.0789211	0.0821381	8	8	10	135373679	T	C	-0.0688137	0.000150536	0.0296785	0.173758
AIM1	+	2	protein_coding	ENSG00000112297.10	6	106992459	7110	5724	6	106998183	6:106998183:G:A	G	A	AC=5083;AN=5992	rs9386566	0.151678	0.848322	0.989692	4.10463e-65	-0.785567	0.000999001	5.14579e-55	1	1	6	106998183	G	A	-0.180592	1.27689e-23	0.329475	0.848137
AIM1	+	2	protein_coding	ENSG00000112297.10	6	106992459	7110	-4319	6	106988140	6:106988140:T:C	T	C	AC=109;AN=6028	rs189459892	0.981859	0.0181406	0.972187	2.95494e-38	1.45334	0.000999001	1.99922e-31	2	2	6	106988140	T	C	0.181985	5.74829e-24	0.385295	0.933025
AIM1	+	2	protein_coding	ENSG00000112297.10	6	106992459	7110	-712	6	106991747	6:106991747:G:A	G	A	AC=3645;AN=5982	rs2792466	0.390467	0.609533	0.990421	3.20402e-13	0.232038	0.000999001	3.50036e-09	3	3	6	106991747	G	A	0.110155	1.21278e-09	0.227826	0.617019
AIM1	+	2	protein_coding	ENSG00000112297.10	6	106992459	7110	54864	6	107047323	6:107047323:T:C	T	C	AC=80;AN=5942	rs570054705	0.986522	0.013478	0.867426	1.19566e-12	1.11428	0.000999001	1.3731e-08	9	4	6	107047323	T	C	0.102558	1.5402e-08	0.293636	0.78714
AIM1	+	2	protein_coding	ENSG00000112297.10	6	106992459	7110	-14052	6	106978407	6:106978407:TG:TGG	TG	TGG	AC=1794;AN=5960	rs3214892;rs34086081	0.697869	0.302131	0.990038	7.15805e-12	0.219594	0.000999001	6.4932e-08	8	5	6	106978407	TG	TGG	0.079926	1.06241e-05	0.0636808	0.20461
AIM1	+	2	protein_coding	ENSG00000112297.10	6	106992459	7110	-94199	6	106898260	6:106898260:T:G	T	G	AC=127;AN=6052	rs77410995	0.978864	0.0211359	0.99193	1.17181e-11	-0.670106	0.000999001	1.12784e-07	7	6	6	106898260	T	G	-0.140871	6.77073e-15	0.467245	0.986511
AIM1	+	2	protein_coding	ENSG00000112297.10	6	106992459	7110	-240620	6	106751839	6:106751839:C:A	C	A	AC=70;AN=6032	rs192658334	0.988338	0.0116618	0.95419	2.27579e-11	0.827353	0.000999001	1.94396e-07	5	7	6	106751839	C	A	0.125932	3.50851e-12	0.207778	0.56561
AIM1	+	2	protein_coding	ENSG00000112297.10	6	106992459	7110	132084	6	107124543	6:107124543:C:G	C	G	AC=1141;AN=5756	rs4594989	0.802278	0.197722	0.957975	1.72353e-09	0.2255	0.000999001	8.99059e-06	4	8	6	107124575	G	A	0.0946795	1.78546e-07	0.106206	0.295627
AIM1	+	2	protein_coding	ENSG00000112297.10	6	106992459	7110	-152839	6	106839620	6:106839620:G:A	G	A	AC=73;AN=6006	rs188698329	0.987805	0.0121951	0.922061	6.77619e-06	-0.734	0.014985	0.0146445	10	9	6	106552097	C	T	0.063227	0.000497994	0.0392512	0.179072
AIM1	+	2	protein_coding	ENSG00000112297.10	6	106992459	7110	146160	6	107138619	6:107138619:T:C	T	C	AC=469;AN=5484	rs12524765	0.913393	0.0866071	0.881285	7.9584e-06	0.216456	0.017982	0.0161528	11	10	6	107138619	T	C	0.0719209	7.43996e-05	0.05027	0.185464
AIM1	+	2	protein_coding	ENSG00000112297.10	6	106992459	7110	-33941	6	106958518	6:106958518:G:A	G	A	AC=4482;AN=5590	rs6929949	0.198113	0.801887	0.944354	5.08395e-05	-0.165728	0.0779221	0.0849198	6	11	6	106958518	G	A	-0.0987609	5.13662e-08	0.251592	0.674135
VRK3	-	2	protein_coding	ENSG00000105053.6	19	50528627	7218	-29249	19	50557876	19:50557876:A:G	A	G	AC=127;AN=5642	rs17312204	0.977832	0.0221683	0.804869	6.80702e-15	-0.201511	0.000999001	1.46914e-10	1	1	19	50557876	A	G	-0.12347	9.18907e-12	0.439748	0.98453
VRK3	-	2	protein_coding	ENSG00000105053.6	19	50528627	7218	53242	19	50475385	19:50475385:T:A	T	A	AC=402;AN=6020	rs12460968	0.933506	0.0664937	0.984141	7.42877e-15	-0.238666	0.000999001	1.57571e-10	4	2	19	50480847	C	T	-0.0751396	3.4798e-05	0.0422652	0.180679
VRK3	-	2	protein_coding	ENSG00000105053.6	19	50528627	7218	-10944	19	50539571	19:50539571:C:CT	C	CT	AC=1007;AN=5488	rs552230013	0.816809	0.183191	0.934055	1.15505e-10	0.175058	0.000999001	9.36843e-07	5	3	19	51161197	A	C	0.0590796	0.00114183	0.0204461	0.151561
VRK3	-	2	protein_coding	ENSG00000105053.6	19	50528627	7218	59691	19	50468936	19:50468936:A:G	A	G	AC=900;AN=5968	rs12973985	0.849313	0.150687	0.98698	2.05723e-07	-0.134353	0.000999001	0.000842314	6	4	19	51221300	A	C	-0.0598632	0.000979857	0.0300129	0.174022
VRK3	-	2	protein_coding	ENSG00000105053.6	19	50528627	7218	189245	19	50339382	19:50339382:T:G	T	G	AC=76;AN=5934	rs77029922	0.987336	0.0126645	0.871363	2.48962e-06	-0.154939	0.003996	0.00803701	2	5	19	50339382	T	G	-0.0860781	2.09255e-06	0.19704	0.534169
VRK3	-	2	protein_coding	ENSG00000105053.6	19	50528627	7218	-180046	19	50708673	19:50708673:G:A	G	A	AC=759;AN=4896	rs113907576	0.845847	0.154153	0.854	4.60886e-05	-0.0454522	0.107892	0.107191	3	6	19	50708673	G	A	-0.0766455	2.41329e-05	0.0843508	0.239967
SEC22A	+	2	protein_coding	ENSG00000121542.7	3	122927169	6041	34179	3	122961348	3:122961348:C:CT	C	CT	AC=3661;AN=5822	rs11448666	0.370973	0.629027	0.977973	3.29948e-29	-0.0785605	0.000999001	1.82588e-23	1	1	3	122978052	T	G	-0.185277	8.50426e-25	0.0797899	0.231731
SEC22A	+	2	protein_coding	ENSG00000121542.7	3	122927169	6041	87708	3	123014877	3:123014877:C:T	C	T	AC=4578;AN=5970	rs9881951	0.233726	0.766274	0.986916	5.78143e-08	0.0411515	0.000999001	0.000135633	2	2	3	123014877	C	T	0.0902142	6.5873e-07	0.19414	0.525649
SEC22A	+	2	protein_coding	ENSG00000121542.7	3	122927169	6041	-32481	3	122894688	3:122894688:A:G	A	G	AC=127;AN=5960	rs6438778	0.978859	0.0211406	0.901642	1.78787e-06	0.0966762	0.000999001	0.00308294	3	3	3	122894688	A	G	0.088679	1.01769e-06	0.235255	0.633814
AP5S1	+	2	protein_coding	ENSG00000125843.6	20	3801203	7860	-13707	20	3787496	20:3787496:A:G	A	G	AC=3787;AN=6054	rs910656	0.374032	0.625968	0.995181	3.67229e-13	0.103238	0.000999001	3.75467e-09	1	1	20	3787496	A	G	0.124386	6.43647e-12	0.119625	0.316159
AP5S1	+	2	protein_coding	ENSG00000125843.6	20	3801203	7860	3081	20	3804284	20:3804284:C:G	C	G	AC=469;AN=5724	rs6052100	0.917974	0.0820259	0.926338	7.84476e-08	-0.128468	0.000999001	0.000266633	2	2	20	3804284	C	G	-0.0937024	2.38798e-07	0.201796	0.548193
C1orf21	+	2	protein_coding	ENSG00000116667.8	1	184559882	5630	-181263	1	184378619	1:184378619:G:A	G	A	AC=339;AN=6036	rs74131663	0.944175	0.0558252	0.992404	7.40367e-60	-0.199454	0.000999001	2.19053e-51	1	1	1	184378619	G	A	-0.268178	4.69948e-51	0.376405	0.921586
C1orf21	+	2	protein_coding	ENSG00000116667.8	1	184559882	5630	-175956	1	184383926	1:184383926:G:A	G	A	AC=1676;AN=6038	rs6657254	0.723642	0.276358	0.997815	5.86139e-32	0.0741773	0.000999001	1.35781e-26	2	2	1	184344578	C	T	-0.204763	4.93235e-30	0.184824	0.498878
C1orf21	+	2	protein_coding	ENSG00000116667.8	1	184559882	5630	-624529	1	183935353	1:183935353:A:G	A	G	AC=1952;AN=3164	rs10911473	0.380334	0.619666	0.755621	1.14668e-06	0.0294031	0.000999001	0.00161859	3	3	1	183935353	A	G	0.0883537	1.11493e-06	0.099011	0.270344
ERVH48-1	-	2	lincRNA	ENSG00000233056.1	21	44345756	8576	12587	21	44333169	21:44333169:G:A	G	A	AC=2173;AN=5988	rs71320572	0.637594	0.362406	0.991186	1.65425e-45	-0.0322429	0.000999001	1.54907e-35	1	1	21	44352547	G	C	-0.1952	2.15021e-27	0.074705	0.22322
ERVH48-1	-	2	lincRNA	ENSG00000233056.1	21	44345756	8576	100909	21	44244847	21:44244847:G:A	G	A	AC=1955;AN=6046	rs7278625	0.676898	0.323102	0.998613	1.37832e-16	0.0191181	0.000999001	2.07163e-11	2	2	21	44244847	G	A	0.108843	1.905e-09	0.141692	0.374734
ERVH48-1	-	2	lincRNA	ENSG00000233056.1	21	44345756	8576	-29427	21	44375183	21:44375183:AACT:A	AACT	A	AC=4122;AN=5698	rs35648406	0.27536	0.72464	0.963872	1.38125e-05	-0.00789039	0.03996	0.044178	3	3	21	44375183	AACT	A	-0.0763431	2.59871e-05	0.102288	0.281398
PPFIBP2	+	1	protein_coding	ENSG00000166387.7	11	7672946	9150	-124523	11	7548423	11:7548423:G:A	G	A	AC=3325;AN=5128	rs7126061	0.352952	0.647048	0.922658	0	0.440329	0.000999001	1.55874e-287	1	1	11	7548423	G	A	0.475129	2.03171e-170	0.512665	0.988541
PPFIBP2	+	1	protein_coding	ENSG00000166387.7	11	7672946	9150	-68367	11	7604579	11:7604579:A:T	A	T	AC=682;AN=6024	rs12275268	0.886349	0.113651	0.992406	5.54602e-70	-0.214617	0.000999001	6.23098e-57	2	2	11	7607536	T	C	-0.287162	1.35853e-58	0.347962	0.878684
PPFIBP2	+	1	protein_coding	ENSG00000166387.7	11	7672946	9150	-137846	11	7535100	11:7535100:C:T	C	T	AC=241;AN=5940	rs76835853	0.959237	0.0407627	0.940955	5.68676e-21	0.221222	0.000999001	2.04919e-15	8	3	11	7535114	C	T	0.156819	3.92565e-18	0.307463	0.81247
PPFIBP2	+	1	protein_coding	ENSG00000166387.7	11	7672946	9150	13728	11	7686674	11:7686674:T:C	T	C	AC=4808;AN=6058	rs13854	0.206319	0.793681	1	2.75863e-14	0.0664797	0.000999001	9.7358e-10	6	4	11	7686674	T	C	0.134688	9.79542e-14	0.12971	0.340545
PPFIBP2	+	1	protein_coding	ENSG00000166387.7	11	7672946	9150	-110207	11	7562739	11:7562739:C:T	C	T	AC=795;AN=4814	rs10839802	0.834888	0.165112	0.842979	1.45919e-13	-0.0804247	0.000999001	4.53212e-09	10	5	11	7562739	C	T	-0.109394	1.57699e-09	0.258108	0.692815
PPFIBP2	+	1	protein_coding	ENSG00000166387.7	11	7672946	9150	-218009	11	7454937	11:7454937:C:T	C	T	AC=2732;AN=5992	rs55942019	0.542522	0.457478	0.992662	2.92963e-13	-0.0550159	0.000999001	1.04405e-08	3	6	11	7455862	T	C	-0.123322	9.73168e-12	0.094277	0.258971
PPFIBP2	+	1	protein_coding	ENSG00000166387.7	11	7672946	9150	-55674	11	7617272	11:7617272:T:C	T	C	AC=4395;AN=5992	rs9919581	0.265559	0.734441	0.988985	3.80444e-12	0.0628634	0.000999001	9.57634e-08	7	7	11	7617272	T	C	0.105724	5.45603e-09	0.30938	0.815681
PPFIBP2	+	1	protein_coding	ENSG00000166387.7	11	7672946	9150	-96159	11	7576787	11:7576787:A:G	A	G	AC=158;AN=6040	rs61382223	0.973965	0.0260349	0.982796	1.99816e-10	-0.140209	0.001998	2.72213e-06	4	8	11	7576787	A	G	-0.114385	2.7282e-10	0.0703969	0.216352
PPFIBP2	+	1	protein_coding	ENSG00000166387.7	11	7672946	9150	-130648	11	7542298	11:7542298:C:T	C	T	AC=3989;AN=5860	rs4078258	0.319546	0.680454	0.981955	4.16614e-10	-0.0878828	0.001998	4.9744e-06	11	9	11	7542298	C	T	-0.159735	9.19638e-19	0.456311	0.985969
PPFIBP2	+	1	protein_coding	ENSG00000166387.7	11	7672946	9150	-85805	11	7587141	11:7587141:G:A	G	A	AC=81;AN=5658	rs78073354	0.985492	0.0145078	0.695588	1.21995e-07	-0.157148	0.001998	0.000669435	9	10	11	7587141	G	A	-0.0786035	1.48457e-05	0.134706	0.355884
PPFIBP2	+	1	protein_coding	ENSG00000166387.7	11	7672946	9150	-186767	11	7486179	11:7486179:C:T	C	T	AC=157;AN=6056	rs189435413	0.974363	0.0256369	0.993001	3.92222e-06	-0.116933	0.00899101	0.0127982	13	11	11	7486179	C	T	-0.0881756	1.17191e-06	0.100182	0.274011
PPFIBP2	+	1	protein_coding	ENSG00000166387.7	11	7672946	9150	-184605	11	7488341	11:7488341:A:G	A	G	AC=4894;AN=5492	rs4344466	0.109314	0.890686	0.902238	1.40429e-05	0.049976	0.03996	0.0387718	14	12	11	7488341	A	G	0.0759818	2.83805e-05	0.0950001	0.260488
PPFIBP2	+	1	protein_coding	ENSG00000166387.7	11	7672946	9150	19105	11	7692051	11:7692051:G:C	G	C	AC=870;AN=5886	rs12577557	0.852405	0.147595	0.972409	2.21215e-05	0.0424094	0.0529471	0.0529997	15	13	11	7692051	G	C	0.0756595	3.0691e-05	0.073143	0.220741
ARL13A	+	1	protein_coding	ENSG00000174225.10	23	100242393	3620	-479844	23	99762549	23:99762549:G:A	G	A	AC=670;AN=3890	23:99762549:G:A	0.82756	0.17244	0.643837	1.54884e-05	-0.100728	0.016983	0.0169013	1	1	23	99762549	G	A	-0.0771209	2.14696e-05	0.146055	0.386176
KIR2DL4	+	2	protein_coding	ENSG00000189013.10	19	55315112	10256	119540	19	55434652	19:55434652:G:A	G	A	AC=69;AN=5888	rs117329063	0.988068	0.0119324	0.812991	2.93445e-13	0.257398	0.000999001	1.66816e-07	1	1	19	55434652	G	A	0.127386	1.96948e-12	0.381834	0.928716
KIR2DL4	+	2	protein_coding	ENSG00000189013.10	19	55315112	10256	34152	19	55349264	19:55349264:G:A	G	A	AC=168;AN=6058	rs115093949	0.97276	0.0272405	1	1.98056e-11	0.171674	0.000999001	2.49157e-06	2	2	19	55349264	G	A	0.120188	3.2219e-11	0.183368	0.494738
KIR2DL4	+	2	protein_coding	ENSG00000189013.10	19	55315112	10256	56769	19	55371881	19:55371881:G:A	G	A	AC=1138;AN=4484	rs200984592	0.743685	0.256315	0.839369	9.51165e-07	0.0510027	0.012987	0.0121418	3	3	19	55371881	G	A	0.0857997	2.25767e-06	0.0412361	0.180191
KIR2DL4	+	2	protein_coding	ENSG00000189013.10	19	55315112	10256	-570754	19	54744358	19:54744358:A:C	A	C	AC=74;AN=5230	rs1052992	0.9858	0.0142003	0.585272	7.3753e-06	0.122345	0.0619381	0.0619161	4	4	19	54744358	A	C	0.0813318	7.4021e-06	0.108487	0.302664
KIR2DL4	+	2	protein_coding	ENSG00000189013.10	19	55315112	10256	-512572	19	54802540	19:54802540:A:G	A	G	AC=84;AN=5360	rs4473306	0.984295	0.0157049	0.5743	1.19534e-05	0.127061	0.0859141	0.0880988	5	5	19	54802540	A	G	0.0782125	1.63729e-05	0.0862997	0.243635
NCR3	-	2	protein_coding	ENSG00000204475.5	6	31560526	25679	16699	6	31543827	6:31543827:G:A	G	A	AC=444;AN=6030	rs1800610	0.926652	0.0733484	0.985376	3.57606e-174	-4.03013	0.000999001	9.18963e-134	1	1	6	31547514	G	T	-0.436762	2.48198e-141	0.303946	0.806428
NCR3	-	2	protein_coding	ENSG00000204475.5	6	31560526	25679	8989	6	31551537	6:31551537:C:G	C	G	AC=641;AN=6018	rs3093562	0.893738	0.106262	0.986087	2.02425e-26	-2.5248	0.000999001	3.19201e-18	3	2	6	31562752	G	C	0.135306	7.54109e-14	0.226655	0.614339
NCR3	-	2	protein_coding	ENSG00000204475.5	6	31560526	25679	1365	6	31559161	6:31559161:GCCTACCCCCCGAGTTTTTGA:G	GCCTACCCCCCGAGTTTTTGA	G	AC=843;AN=5952	rs144702455	0.857612	0.142388	0.982746	2.57363e-23	2.23753	0.000999001	6.00738e-16	5	3	6	31560910	C	G	0.196692	8.50345e-28	0.386942	0.935013
NCR3	-	2	protein_coding	ENSG00000204475.5	6	31560526	25679	175322	6	31385204	6:31385204:C:T	C	T	AC=110;AN=6058	rs113425623	0.981786	0.0182141	0.999057	2.40979e-16	-2.16519	0.000999001	1.77883e-10	4	4	6	31385204	C	T	-0.187403	2.42712e-25	0.203473	0.553117
NCR3	-	2	protein_coding	ENSG00000204475.5	6	31560526	25679	25145	6	31535381	6:31535381:T:TC	T	TC	AC=2126;AN=4444	rs9281525	0.521595	0.478405	0.891746	3.83393e-11	-0.566985	0.000999001	2.52811e-06	6	5	6	31535381	T	TC	-0.105773	5.36859e-09	0.213899	0.582726
NCR3	-	2	protein_coding	ENSG00000204475.5	6	31560526	25679	99034	6	31461492	6:31461492:G:C	G	C	AC=740;AN=6048	rs9267325	0.878269	0.121731	0.992187	3.15895e-10	1.00512	0.000999001	1.34838e-05	7	6	6	31453292	C	T	-0.073193	5.52987e-05	0.0775562	0.227872
NCR3	-	2	protein_coding	ENSG00000204475.5	6	31560526	25679	5134	6	31555392	6:31555392:C:A	C	A	AC=1012;AN=5940	rs2256974	0.82928	0.17072	0.98338	1.73001e-07	-1.18394	0.002997	0.00161786	8	7	6	31560565	C	T	-0.152722	2.87731e-17	0.199586	0.54168
NCR3	-	2	protein_coding	ENSG00000204475.5	6	31560526	25679	-926439	6	32486965	6:32486965:C:T	C	T	AC=82;AN=4354	rs192955957	0.980348	0.0196516	0.476749	1.39647e-05	0.924275	0.0529471	0.0521294	9	8	6	32486965	C	T	0.0699349	0.000117113	0.0631543	0.203675
NCR3	-	2	protein_coding	ENSG00000204475.5	6	31560526	25679	566936	6	30993590	6:30993590:A:G	A	G	AC=1075;AN=6058	rs12179536	0.822211	0.177789	1	4.20765e-05	-0.371719	0.120879	0.1201	2	9	6	30993590	A	G	-0.0678213	0.000187418	0.035269	0.177034
VKORC1L1	+	2	protein_coding	ENSG00000196715.5	7	65338356	6269	-15968	7	65322388	7:65322388:A:T	A	T	AC=452;AN=4484	rs13243989	0.899738	0.100262	0.766732	1.38194e-79	0.290754	0.000999001	5.42695e-66	1	1	7	65054324	T	G	0.304666	4.40869e-66	0.156264	0.414966
VKORC1L1	+	2	protein_coding	ENSG00000196715.5	7	65338356	6269	100508	7	65438864	7:65438864:G:A	G	A	AC=1314;AN=5968	rs73148102	0.778377	0.221623	0.98506	2.77442e-18	0.101738	0.000999001	4.40087e-13	2	2	7	66334612	A	G	0.128542	1.23814e-12	0.174461	0.46933
VKORC1L1	+	2	protein_coding	ENSG00000196715.5	7	65338356	6269	104439	7	65442795	7:65442795:A:T	A	T	AC=2918;AN=6046	rs73372653	0.51615	0.48385	0.990894	6.98304e-12	-0.107371	0.000999001	5.67126e-08	3	3	7	66130139	GT	G	-0.108324	2.27458e-09	0.0615359	0.200878
VKORC1L1	+	2	protein_coding	ENSG00000196715.5	7	65338356	6269	173945	7	65512301	7:65512301:A:G	A	G	AC=3091;AN=5550	rs454696	0.444815	0.555185	0.957849	0.000172819	-0.060216	0.0799201	0.0796624	4	4	7	65775790	GTATTTATT	GTATTTATTTATTTATT	-0.0592363	0.00110759	0.0682587	0.212783
TPRN	-	2	protein_coding	ENSG00000176058.7	9	140098645	5737	26962	9	140071683	9:140071683:A:G	A	G	AC=1387;AN=5746	rs28544087	0.758245	0.241755	0.961506	4.58002e-16	0.0442552	0.000999001	1.35258e-11	1	1	9	140071683	A	G	0.143951	1.71013e-15	0.25456	0.682503
TPRN	-	2	protein_coding	ENSG00000176058.7	9	140098645	5737	90202	9	140008443	9:140008443:G:A	G	A	AC=144;AN=6058	rs150267769	0.975661	0.0243391	1	0.00021512	0.0553652	0.27972	0.277986	2	2	9	140008443	G	A	0.0649406	0.000348368	0.0479929	0.183569
YAP1	+	1	protein_coding	ENSG00000137693.9	11	102097704	7394	-208642	11	101889062	11:101889062:A:G	A	G	AC=107;AN=5948	rs77085812	0.981615	0.0183848	0.896787	3.29316e-81	0.528076	0.002997	2.68213e-22	2	1	11	101989481	C	CA	0.0777099	1.85571e-05	0.0283376	0.172557
YAP1	+	1	protein_coding	ENSG00000137693.9	11	102097704	7394	-212321	11	101885383	11:101885383:C:G	C	G	AC=108;AN=5960	rs74366563	0.981488	0.0185125	0.901491	1.03034e-77	-0.513671	0.002997	2.22249e-21	3	2	11	101989481	C	CA	0.0732182	5.49727e-05	0.0205438	0.152051
RSBN1	-	2	protein_coding	ENSG00000081019.9	1	114310656	5584	-12859	1	114323515	1:114323515:T:G	T	G	AC=100;AN=5964	rs149765041	0.98347	0.0165303	0.902652	6.44097e-23	-0.467764	0.000999001	5.12264e-18	1	1	1	114323515	T	G	-0.177443	7.57415e-23	0.509783	0.988422
RSBN1	-	2	protein_coding	ENSG00000081019.9	1	114310656	5584	6135	1	114304521	1:114304521:A:G	A	G	AC=237;AN=5878	rs74764444	0.959316	0.0406842	0.925156	5.21125e-08	-0.166663	0.000999001	0.000122565	2	2	1	114304521	A	G	-0.0972287	8.24833e-08	0.268562	0.723933
RSBN1	-	2	protein_coding	ENSG00000081019.9	1	114310656	5584	-170893	1	114481549	1:114481549:A:AT	A	AT	AC=2631;AN=4726	rs60152674	0.443595	0.556405	0.895127	1.67109e-06	-0.0647082	0.004995	0.0034768	3	3	1	114481549	A	AT	-0.0839765	3.69165e-06	0.157061	0.41736
RSBN1	-	2	protein_coding	ENSG00000081019.9	1	114310656	5584	85874	1	114224782	1:114224782:ATT:AT	ATT	AT	AC=108;AN=4788	rs529870148;rs529870148;rs529870148;rs561103566;rs540978918	0.977551	0.022449	0.607138	0.000114305	-0.120278	0.140859	0.131996	4	4	1	114224782	ATT	AT	-0.0685773	0.000158645	0.0650936	0.207149
IREB2	+	2	protein_coding	ENSG00000136381.8	15	78786552	7769	3124	15	78789676	15:78789676:T:C	T	C	AC=1055;AN=6054	rs2292116	0.825161	0.174839	0.99934	1.37268e-71	0.347365	0.000999001	8.96284e-61	1	1	15	78715216	TAA	TA	0.292706	6.57477e-61	0.344961	0.873793
IREB2	+	2	protein_coding	ENSG00000136381.8	15	78786552	7769	9552	15	78796104	15:78796104:C:T	C	T	AC=3609;AN=6046	rs4362358	0.403908	0.596092	0.997038	3.0139e-44	-0.184564	0.000999001	1.79946e-36	2	2	15	78797463	T	A	0.22878	2.90351e-37	0.31075	0.817947
IREB2	+	2	protein_coding	ENSG00000136381.8	15	78786552	7769	-185984	15	78600568	15:78600568:G:A	G	A	AC=1098;AN=5836	rs4268717	0.812375	0.187625	0.974252	1.66152e-12	0.0848112	0.000999001	2.62055e-08	3	3	15	78606570	G	A	0.126276	3.06176e-12	0.182051	0.490995
IREB2	+	2	protein_coding	ENSG00000136381.8	15	78786552	7769	-64620	15	78721932	15:78721932:A:T	A	T	AC=2680;AN=5802	rs2568498	0.538086	0.461914	0.977273	8.12737e-10	-0.0750967	0.000999001	6.40967e-06	4	4	15	78785944	AT	ATT	0.0908339	5.51541e-07	0.0551735	0.191311
IREB2	+	2	protein_coding	ENSG00000136381.8	15	78786552	7769	-217426	15	78569126	15:78569126:C:G	C	G	AC=1407;AN=5808	rs72736715	0.75597	0.24403	0.972295	3.04579e-05	-0.0454743	0.0619381	0.059335	5	5	15	78569126	C	G	-0.0778018	1.81383e-05	0.129296	0.339261
SLC2A1	-	2	protein_coding	ENSG00000117394.15	1	43424530	5335	575	1	43423955	1:43423955:T:C	T	C	AC=3088;AN=5960	rs113583149	0.481651	0.518349	0.991054	1.62619e-07	-0.176031	0.001998	0.00118304	1	1	1	43423955	T	C	-0.0942793	2.01197e-07	0.139592	0.369212
SLC2A1	-	2	protein_coding	ENSG00000117394.15	1	43424530	5335	-35106	1	43459636	1:43459636:A:G	A	G	AC=186;AN=5444	rs1198257	0.966415	0.0335848	0.782502	4.09596e-05	0.334469	0.0709291	0.0664053	2	2	1	43459636	A	G	0.0745647	3.99451e-05	0.0856005	0.242308
PFKFB2	+	2	protein_coding	ENSG00000123836.10	1	207243990	4876	6466	1	207250456	1:207250456:C:T	C	T	AC=2818;AN=5996	rs1060287	0.53126	0.46874	0.995544	1.38156e-29	-0.144167	0.000999001	1.65682e-13	1	1	1	207250456	C	T	-0.192949	8.59384e-27	0.110662	0.307496
PFKFB2	+	2	protein_coding	ENSG00000123836.10	1	207243990	4876	-730360	1	206513630	1:206513630:A:G	A	G	AC=111;AN=5958	rs569544911	0.981645	0.0183546	0.901287	6.86561e-08	0.240592	0.022977	0.00955411	2	2	1	206513630	A	G	0.0998872	3.61002e-08	0.275688	0.744463
PFKFB2	+	2	protein_coding	ENSG00000123836.10	1	207243990	4876	755423	1	207999413	1:207999413:GAGTCCCTGCAAAGATA:G	GAGTCCCTGCAAAGATA	G	AC=64;AN=5940	rs534409439	0.988991	0.0110089	0.827509	1.89657e-06	0.286801	0.0559441	0.0501817	4	3	1	207999413	GAGTCCCTGCAAAGATA	G	0.0840736	3.59708e-06	0.113055	0.310724
PFKFB2	+	2	protein_coding	ENSG00000123836.10	1	207243990	4876	211431	1	207455421	1:207455421:T:G	T	G	AC=4359;AN=6054	rs2017760	0.279194	0.720806	0.999074	1.97862e-06	0.0678245	0.0529471	0.0453911	3	4	1	207455421	T	G	0.0836093	4.0711e-06	0.032051	0.175393
PFKFB2	+	2	protein_coding	ENSG00000123836.10	1	207243990	4876	902876	1	208146866	1:208146866:G:GT	G	GT	AC=5596;AN=5668	rs5780424	0.0127498	0.98725	0.690812	2.94508e-05	-0.19288	0.176823	0.195321	5	5	1	208146866	G	GT	-0.0783304	1.58972e-05	0.123107	0.322152
CCR10	-	1	protein_coding	ENSG00000184451.5	17	40835935	4632	143804	17	40692131	17:40692131:CA:C	CA	C	AC=278;AN=5630	rs571274275	0.951076	0.0489244	0.861748	6.13899e-09	0.250386	0.000999001	1.4352e-05	1	1	17	40692131	CA	C	0.0941928	2.06446e-07	0.209756	0.571242
APITD1-CORT	+	2	protein_coding	ENSG00000251503.3	1	10494724	5585	1043	1	10495767	1:10495767:T:C	T	C	AC=2044;AN=4594	rs375944750	0.55414	0.44586	0.885131	4.6367e-14	-0.0413797	0.000999001	6.16369e-10	1	1	1	10495767	T	C	-0.136321	4.89474e-14	0.125201	0.327312
APITD1-CORT	+	2	protein_coding	ENSG00000251503.3	1	10494724	5585	530769	1	11025493	1:11025493:A:G	A	G	AC=935;AN=5122	rs76442973	0.818043	0.181957	0.887759	0.000137911	-0.0253311	0.156843	0.156607	2	2	1	11025493	A	G	-0.0673854	0.000206171	0.0559872	0.192439
MARC1	+	2	protein_coding	ENSG00000186205.8	1	220971104	6207	-186737	1	220784367	1:220784367:G:A	G	A	AC=200;AN=5786	rs11582354	0.965407	0.0345933	0.914768	2.2158e-69	-1.11602	0.000999001	6.34515e-52	2	1	1	220784367	G	A	-0.267533	8.27202e-51	0.501815	0.988087
MARC1	+	2	protein_coding	ENSG00000186205.8	1	220971104	6207	-10967	1	220960137	1:220960137:C:G	C	G	AC=186;AN=6020	rs3820356	0.968527	0.0314731	0.977409	4.45492e-42	2.53466	0.000999001	1.90538e-30	1	2	1	220960137	C	G	0.439589	2.37902e-143	0.516799	0.988709
MARC1	+	2	protein_coding	ENSG00000186205.8	1	220971104	6207	20067	1	220991171	1:220991171:C:T	C	T	AC=2643;AN=6024	rs7514450	0.562237	0.437763	0.997453	1.82297e-30	-0.319587	0.000999001	1.14741e-21	3	3	1	220991171	C	T	-0.17275	1.01186e-21	0.340552	0.866539
MARC1	+	2	protein_coding	ENSG00000186205.8	1	220971104	6207	-98652	1	220872452	1:220872452:C:T	C	T	AC=214;AN=6004	rs75257712	0.96453	0.0354702	0.9719	1.74562e-21	-1.02805	0.000999001	1.39039e-14	6	4	1	220872452	C	T	-0.0936438	2.42976e-07	0.242696	0.65113
MARC1	+	2	protein_coding	ENSG00000186205.8	1	220971104	6207	-77389	1	220893715	1:220893715:A:G	A	G	AC=291;AN=6026	rs114882401	0.951555	0.0484446	0.986355	2.59757e-14	2.31529	0.000999001	4.74749e-09	4	5	1	221131274	TTCTC	T	0.0738687	4.71458e-05	0.120652	0.317501
MARC1	+	2	protein_coding	ENSG00000186205.8	1	220971104	6207	-124063	1	220847041	1:220847041:G:A	G	A	AC=142;AN=6028	rs142983052	0.976507	0.0234932	0.973861	2.18021e-10	0.828458	0.001998	5.56981e-06	7	6	1	220703104	C	T	0.0790706	1.31988e-05	0.0546536	0.190609
MARC1	+	2	protein_coding	ENSG00000186205.8	1	220971104	6207	-77601	1	220893503	1:220893503:T:TAAA	T	TAAA	AC=299;AN=6020	rs371092073	0.950211	0.0497892	0.978591	2.69252e-08	-0.327631	0.004995	0.000216978	9	7	1	221131274	TTCTC	T	0.0746024	3.95874e-05	0.12452	0.32554
MARC1	+	2	protein_coding	ENSG00000186205.8	1	220971104	6207	-103682	1	220867422	1:220867422:CA:C	CA	C	AC=1760;AN=3198	rs11353067	0.450244	0.549756	0.763088	4.50579e-07	-0.156735	0.00599401	0.0022798	10	8	1	221131274	TTCTC	T	0.0763917	2.56802e-05	0.126055	0.329641
MARC1	+	2	protein_coding	ENSG00000186205.8	1	220971104	6207	38403	1	221009507	1:221009507:T:C	T	C	AC=568;AN=5598	rs11118617	0.899686	0.100314	0.918191	1.52318e-06	-0.199828	0.00899101	0.00585524	8	9	1	221163404	G	A	-0.0815715	6.95573e-06	0.0526334	0.188048
MARC1	+	2	protein_coding	ENSG00000186205.8	1	220971104	6207	-515012	1	220456092	1:220456092:T:C	T	C	AC=267;AN=5578	rs76545501	0.952906	0.0470938	0.829138	8.72976e-05	-0.219682	0.123876	0.135682	11	10	1	221131274	TTCTC	T	0.0751436	3.47644e-05	0.12729	0.333186
BRD9	-	2	protein_coding	ENSG00000028310.13	5	892637	8877	-19897	5	912534	5:912534:A:G	A	G	AC=344;AN=6024	rs13358989	0.94295	0.0570502	0.9875	8.03295e-24	0.136802	0.000999001	1.16856e-17	1	1	5	912534	A	G	0.180419	1.4095e-23	0.0904406	0.251553
BRD9	-	2	protein_coding	ENSG00000028310.13	5	892637	8877	-312150	5	1204787	5:1204787:GC:G	GC	G	AC=2019;AN=4742	rs67520985	0.573427	0.426573	0.891998	0.00013216	0.0254142	0.266733	0.246857	2	2	5	1204787	GC	G	0.0698175	0.000120254	0.070524	0.216559
CLEC4C	-	1	protein_coding	ENSG00000198178.6	12	7899935	7387	-12740	12	7912675	12:7912675:A:G	A	G	AC=2117;AN=6058	ss1388051056	0.651193	0.348807	1	0	1.12454	0.000999001	4.5446e-294	1	1	12	7898622	T	C	0.485583	5.20919e-179	0.513645	0.988581
CLEC4C	-	1	protein_coding	ENSG00000198178.6	12	7899935	7387	5520	12	7894415	12:7894415:G:A	G	A	AC=579;AN=5938	ss1388050282	0.902696	0.0973044	0.971614	1.10663e-20	0.640809	0.000999001	2.56566e-15	2	2	12	7894192	C	T	0.119706	3.86358e-11	0.158205	0.420819
CLEC4C	-	1	protein_coding	ENSG00000198178.6	12	7899935	7387	30657	12	7869278	12:7869278:G:A	G	A	AC=286;AN=5716	ss1388049373	0.950307	0.0496926	0.883214	5.40013e-08	-0.208659	0.001998	0.000306487	5	3	12	7869278	G	A	-0.0915846	4.44097e-07	0.223969	0.608098
CLEC4C	-	1	protein_coding	ENSG00000198178.6	12	7899935	7387	18793	12	7881142	12:7881142:C:T	C	T	AC=515;AN=5506	ss1388049784	0.906527	0.0934729	0.893484	5.89276e-08	0.189363	0.001998	0.000291999	4	4	12	7881142	C	T	0.0770459	2.18705e-05	0.0987508	0.26959
CLEC4C	-	1	protein_coding	ENSG00000198178.6	12	7899935	7387	7343	12	7892592	12:7892592:G:A	G	A	AC=751;AN=5700	ss1388050209	0.868791	0.131209	0.942128	2.45383e-07	0.124603	0.002997	0.00105031	6	5	12	7892592	G	A	0.0904835	6.09883e-07	0.103573	0.286145
CLEC4C	-	1	protein_coding	ENSG00000198178.6	12	7899935	7387	6998	12	7892937	12:7892937:G:A	G	A	AC=75;AN=5948	ss1388050221	0.987192	0.0128079	0.854912	1.04674e-05	0.32626	0.028971	0.0265765	3	6	12	7892937	G	A	0.0705764	0.000101278	0.0472263	0.183072
RP3-369A17.5	-	2	protein_coding	ENSG00000260286.1	6	24799117	8991	-20100	6	24819217	6:24819217:C:A	C	A	AC=2056;AN=6022	rs9379695	0.659098	0.340902	0.996227	1.24979e-31	0.106108	0.000999001	8.95948e-24	1	1	6	24819217	C	A	0.206264	1.84745e-30	0.19679	0.533432
RP3-369A17.5	-	2	protein_coding	ENSG00000260286.1	6	24799117	8991	31677	6	24767440	6:24767440:G:C	G	C	AC=1970;AN=5890	rs7759337	0.664567	0.335433	0.985646	3.69976e-05	-0.0371329	0.0929071	0.0847799	2	2	6	24767440	G	C	-0.0737032	4.90295e-05	0.0663566	0.209425
PCNX	+	2	protein_coding	ENSG00000100731.11	14	71575737	6938	-174625	14	71401112	14:71401112:TA:TAA	TA	TAA	AC=3517;AN=6048	rs567921719;rs537642608	0.417985	0.582015	0.999286	2.46399e-57	0.396083	0.000999001	2.36182e-49	3	1	14	71596347	A	G	0.227778	6.05203e-37	0.137756	0.364317
PCNX	+	2	protein_coding	ENSG00000100731.11	14	71575737	6938	-218072	14	71357665	14:71357665:G:C	G	C	AC=406;AN=6032	rs12894731	0.932502	0.0674976	0.98418	1.5151e-24	-1.09191	0.000999001	1.79626e-19	2	2	14	71355787	T	G	0.125555	4.07145e-12	0.380123	0.926516
PCNX	+	2	protein_coding	ENSG00000100731.11	14	71575737	6938	-223342	14	71352395	14:71352395:T:C	T	C	AC=1160;AN=5906	rs35322428	0.803241	0.196759	0.969116	2.05733e-23	-0.338614	0.000999001	1.33141e-18	1	3	14	71352456	A	C	-0.143912	1.7401e-15	0.382462	0.929512
PCNX	+	2	protein_coding	ENSG00000100731.11	14	71575737	6938	-9861	14	71565876	14:71565876:A:AT	A	AT	AC=1432;AN=4304	rs35488754	0.667348	0.332652	0.851281	2.14859e-14	0.17663	0.000999001	1.12095e-10	5	4	14	71565876	A	AT	0.127765	1.6923e-12	0.361537	0.900112
PCNX	+	2	protein_coding	ENSG00000100731.11	14	71575737	6938	-322236	14	71253501	14:71253501:T:C	T	C	AC=2111;AN=6036	rs8019513	0.650599	0.349401	0.996553	2.34089e-12	0.143606	0.000999001	1.22088e-08	4	5	14	71253501	T	C	0.122862	1.16264e-11	0.145125	0.383723
PCNX	+	2	protein_coding	ENSG00000100731.11	14	71575737	6938	-210890	14	71364847	14:71364847:A:G	A	G	AC=454;AN=6028	rs71425225	0.924498	0.0755023	0.988489	1.53817e-06	0.548876	0.002997	0.00296376	6	6	14	71355787	T	G	0.0711739	8.8362e-05	0.0894139	0.249625
PCNX	+	2	protein_coding	ENSG00000100731.11	14	71575737	6938	-232801	14	71342936	14:71342936:C:CA	C	CA	AC=1468;AN=3910	rs34901826	0.6235	0.3765	0.815525	1.91256e-05	-0.0945666	0.025974	0.0268121	7	7	14	71342936	C	CA	-0.0761636	2.71511e-05	0.123279	0.322542
PCNX	+	2	protein_coding	ENSG00000100731.11	14	71575737	6938	-555480	14	71020257	14:71020257:A:C	A	C	AC=199;AN=5000	rs12880673	0.960125	0.0398749	0.709793	0.000184838	-0.158151	0.191808	0.191529	8	8	14	71020257	A	C	-0.0697393	0.000122389	0.0882775	0.247455
PCNX	+	2	protein_coding	ENSG00000100731.11	14	71575737	6938	220400	14	71796137	14:71796137:G:GT	G	GT	AC=1095;AN=5134	rs34647020	0.787181	0.212819	0.893381	0.000227625	0.0903841	0.227772	0.225488	9	9	14	71796137	G	GT	0.0654508	0.000312693	0.0526291	0.188042
ZNF592	+	2	protein_coding	ENSG00000166716.5	15	85325885	6252	-103892	15	85221993	15:85221993:A:G	A	G	AC=1752;AN=5994	rs34452033	0.709352	0.290648	0.993377	1.25396e-37	1.51259	0.000999001	1.20042e-27	2	1	15	85447434	T	G	-0.137646	2.76998e-14	0.42011	0.972498
ZNF592	+	2	protein_coding	ENSG00000166716.5	15	85325885	6252	13151	15	85339036	15:85339036:T:C	T	C	AC=4505;AN=6042	rs9806472	0.25404	0.74596	0.997906	2.03848e-32	-0.251586	0.000999001	2.50966e-24	3	2	15	85339036	T	C	-0.192019	1.51527e-26	0.407702	0.959823
ZNF592	+	2	protein_coding	ENSG00000166716.5	15	85325885	6252	-85877	15	85240008	15:85240008:A:G	A	G	AC=1723;AN=5998	rs12911736	0.714262	0.285738	0.994938	1.22124e-14	-1.63889	0.000999001	1.91528e-09	1	3	15	85694809	C	T	-0.0569941	0.00170104	0.0292204	0.173374
ZNF592	+	2	protein_coding	ENSG00000166716.5	15	85325885	6252	-115120	15	85210765	15:85210765:A:G	A	G	AC=1727;AN=5996	rs12905057	0.713518	0.286482	0.989389	1.2475e-06	-0.778429	0.003996	0.00419785	4	4	15	85538193	C	CA	0.0577734	0.00146777	0.0326634	0.17574
ZNF592	+	2	protein_coding	ENSG00000166716.5	15	85325885	6252	-380869	15	84945016	15:84945016:T:C	T	C	AC=2547;AN=6022	rs3860264	0.578794	0.421206	0.99621	1.257e-05	0.0980732	0.023976	0.025779	5	5	15	85119086	T	C	0.0682069	0.00017218	0.0189881	0.143652
FER	+	2	protein_coding	ENSG00000151422.8	5	108513218	7785	-483698	5	108029520	5:108029520:T:A	T	A	AC=108;AN=6024	rs183619464	0.982328	0.0176719	0.969521	4.0926e-15	0.0653878	0.000999001	1.3201e-10	1	1	5	107853593	AG	A	0.142215	3.727e-15	0.308033	0.81343
FER	+	2	protein_coding	ENSG00000151422.8	5	108513218	7785	-273406	5	108239812	5:108239812:A:G	A	G	AC=240;AN=5908	rs78769119	0.959187	0.040813	0.925066	2.40864e-06	0.0264331	0.002997	0.00461681	2	2	5	108239812	A	G	0.0859224	2.18337e-06	0.120777	0.317687
SEMA3G	-	2	protein_coding	ENSG00000010319.2	3	52479101	3959	11628	3	52467473	3:52467473:A:G	A	G	AC=85;AN=5800	rs111275946	0.985507	0.0144928	0.812037	2.15242e-12	-0.066745	0.000999001	1.24092e-08	1	1	3	52467473	A	G	-0.127771	1.68792e-12	0.492179	0.987668
SEMA3G	-	2	protein_coding	ENSG00000010319.2	3	52479101	3959	210235	3	52268866	3:52268866:T:C	T	C	AC=3462;AN=5796	rs353547	0.403166	0.596834	0.978456	0.00013044	0.0101755	0.0759241	0.0779503	2	2	3	52268866	T	C	0.0692934	0.000135266	0.0588263	0.196593
SEMA3G	-	2	protein_coding	ENSG00000010319.2	3	52479101	3959	218889	3	52260212	3:52260212:T:A	T	A	AC=101;AN=6004	rs5743840	0.982764	0.0172358	0.917132	0.000171881	-0.0372881	0.107892	0.104839	3	3	3	52260212	T	A	-0.0691766	0.000138842	0.0753328	0.224224
AATF	+	1	protein_coding	ENSG00000108270.6	17	35412127	4525	-105815	17	35306312	17:35306312:G:C	G	C	AC=1230;AN=2122	rs2306658	0.42086	0.57914	0.651147	4.31406e-10	0.127778	0.000999001	7.59004e-07	1	1	17	35306312	G	C	0.113731	3.4492e-10	0.399229	0.949933
AATF	+	1	protein_coding	ENSG00000108270.6	17	35412127	4525	-110563	17	35301564	17:35301564:TA:T	TA	T	AC=211;AN=3662	rs57497669	0.940832	0.0591684	0.579776	0.000303255	-0.116428	0.284715	0.29173	2	2	17	35301564	TA	T	-0.0649918	0.000344621	0.0450026	0.181898
AAR2	+	2	protein_coding	ENSG00000131043.7	20	34824407	3894	-45528	20	34778879	20:34778879:CT:C	CT	C	AC=203;AN=6024	rs200093568	0.966451	0.0335494	0.981058	3.01121e-102	-0.558779	0.000999001	1.76456e-85	1	1	20	34778879	CT	C	-0.373817	4.47419e-101	0.190962	0.516415
ATP6V1D	-	1	protein_coding	ENSG00000100554.7	14	67826459	6206	-38477	14	67864936	14:67864936:GT:G	GT	G	AC=198;AN=6050	rs565803466;rs11366762	0.967237	0.0327631	0.991762	9.36787e-137	0.879654	0.000999001	3.43722e-121	1	1	14	67864936	GT	G	0.425192	2.86742e-133	0.218828	0.595624
ATP6V1D	-	1	protein_coding	ENSG00000100554.7	14	67826459	6206	-23170	14	67849629	14:67849629:T:C	T	C	AC=175;AN=5878	rs570383044	0.970432	0.0295681	0.896761	8.36386e-16	0.275908	0.000999001	9.20278e-12	2	2	14	67849629	T	C	0.144865	1.12994e-15	0.27913	0.753805
RP11-774O3.3	-	2	lincRNA	ENSG00000251615.3	4	8360065	9378	-2017	4	8362082	4:8362082:T:C	T	C	AC=1181;AN=5980	rs10018660	0.803134	0.196866	0.988076	1.61128e-26	0.0907545	0.000999001	3.04774e-20	2	1	4	8362082	T	C	0.163871	1.12047e-19	0.231492	0.62532
RP11-774O3.3	-	2	lincRNA	ENSG00000251615.3	4	8360065	9378	-10602	4	8370667	4:8370667:A:T	A	T	AC=538;AN=5950	rs3775904	0.909583	0.0904168	0.977275	3.40073e-11	-0.193584	0.000999001	7.63141e-07	4	2	4	8363085	G	A	0.113532	3.70197e-10	0.380018	0.926379
RP11-774O3.3	-	2	lincRNA	ENSG00000251615.3	4	8360065	9378	-8368	4	8368433	4:8368433:G:A	G	A	AC=1637;AN=6040	rs7809	0.728742	0.271258	0.996708	7.25599e-11	0.182883	0.000999001	1.46119e-06	3	3	4	8363085	G	A	0.211236	6.75669e-32	0.513401	0.988571
RP11-774O3.3	-	2	lincRNA	ENSG00000251615.3	4	8360065	9378	8660	4	8351405	4:8351405:G:A	G	A	AC=1558;AN=5780	rs4696818	0.72973	0.27027	0.975108	2.34368e-07	0.0369692	0.003996	0.00149876	5	4	4	8334813	C	T	0.0909934	5.26794e-07	0.0915618	0.253657
RP11-774O3.3	-	2	lincRNA	ENSG00000251615.3	4	8360065	9378	-13221	4	8373286	4:8373286:T:TGATGAAATGC	T	TGATGAAATGC	AC=70;AN=6012	rs149874676	0.98847	0.0115297	0.925778	2.1922e-06	-0.116263	0.010989	0.0102103	6	5	4	8373286	T	TGATGAAATGC	-0.0771333	2.1404e-05	0.0630106	0.203422
RP11-774O3.3	-	2	lincRNA	ENSG00000251615.3	4	8360065	9378	-8884	4	8368949	4:8368949:G:A	G	A	AC=989;AN=6014	rs827002	0.835227	0.164773	0.99302	8.66506e-05	-0.112158	0.21978	0.228776	7	6	4	8363085	G	A	0.167658	1.55321e-20	0.509858	0.988425
RP11-774O3.3	-	2	lincRNA	ENSG00000251615.3	4	8360065	9378	824497	4	7535568	4:7535568:G:T	G	T	AC=146;AN=5256	rs58472553	0.971779	0.0282213	0.696301	9.51987e-05	0.0566862	0.237762	0.23957	8	7	4	7535568	G	T	0.0689021	0.000147605	0.0365016	0.177613
SCAI	-	2	protein_coding	ENSG00000173611.13	9	127905785	4974	-58386	9	127964171	9:127964171:G:A	G	A	AC=2341;AN=6040	rs111810394	0.61332	0.38668	0.997858	1.87459e-24	-0.0331615	0.000999001	9.79917e-18	1	1	9	127964171	G	A	-0.176907	1.02213e-22	0.0602038	0.198702
SCAI	-	2	protein_coding	ENSG00000173611.13	9	127905785	4974	4891	9	127900894	9:127900894:T:C	T	C	AC=272;AN=5702	rs190431659	0.951762	0.0482381	0.872793	5.76375e-06	-0.0310812	0.012987	0.0124231	2	2	9	127900894	T	C	-0.0833487	4.36272e-06	0.120363	0.317091
DHX32	-	2	protein_coding	ENSG00000089876.7	10	127585005	7029	-5344	10	127590349	10:127590349:G:A	G	A	AC=2590;AN=5960	rs10794036	0.562725	0.437275	0.992604	0	-0.631635	0.000999001	0	1	1	10	127649193	T	C	-0.623897	0	0	0
NAAA	-	1	protein_coding	ENSG00000138744.10	4	76862164	7731	37025	4	76825139	4:76825139:A:G	A	G	AC=1822;AN=6042	rs17287042	0.698772	0.301228	0.994914	0	2.47989	0.000999001	0	2	1	4	76825139	A	G	0.532266	3.02887e-221	0.214245	0.583662
NAAA	-	1	protein_coding	ENSG00000138744.10	4	76862164	7731	29844	4	76832320	4:76832320:G:A	G	A	AC=405;AN=5758	rs71607337	0.930438	0.0695623	0.919732	4.31307e-36	1.12405	0.000999001	4.9393e-30	5	2	4	76832320	G	A	0.215491	3.72209e-33	0.43723	0.983718
NAAA	-	1	protein_coding	ENSG00000138744.10	4	76862164	7731	23943	4	76838221	4:76838221:T:C	T	C	AC=335;AN=5954	rs72864159	0.943734	0.0562664	0.956577	1.81294e-34	1.10302	0.000999001	8.31332e-29	7	3	4	76838221	T	C	0.184188	1.60696e-24	0.516387	0.988692
NAAA	-	1	protein_coding	ENSG00000138744.10	4	76862164	7731	-9019	4	76871183	4:76871183:A:G	A	G	AC=1414;AN=6008	rs7154	0.764543	0.235457	0.991208	1.11236e-19	0.861206	0.000999001	2.74849e-15	8	4	4	76930746	G	A	-0.126212	3.14098e-12	0.136386	0.360601
NAAA	-	1	protein_coding	ENSG00000138744.10	4	76862164	7731	-12350	4	76874514	4:76874514:T:A	T	A	AC=1555;AN=6044	rs3796484	0.743134	0.256866	0.998676	8.6452e-18	-1.84013	0.000999001	1.76447e-13	3	5	4	76899574	C	G	0.111919	6.55406e-10	0.172733	0.464348
NAAA	-	1	protein_coding	ENSG00000138744.10	4	76862164	7731	-34140	4	76896304	4:76896304:A:G	A	G	AC=693;AN=5432	rs112868025	0.873741	0.126259	0.907723	6.58847e-16	0.587382	0.000999001	8.77089e-12	9	6	4	76896304	A	G	0.124414	6.36744e-12	0.417396	0.969977
NAAA	-	1	protein_coding	ENSG00000138744.10	4	76862164	7731	-292793	4	77154957	4:77154957:T:G	T	G	AC=388;AN=6042	rs76504716	0.935197	0.0648028	0.994053	1.72565e-07	-0.391758	0.000999001	0.00041091	11	7	4	77154957	T	G	-0.0926934	3.21467e-07	0.101609	0.278938
NAAA	-	1	protein_coding	ENSG00000138744.10	4	76862164	7731	2459	4	76859705	4:76859705:C:G	C	G	AC=2670;AN=6024	rs13111710	0.556726	0.443274	0.993883	1.38157e-06	1.29647	0.001998	0.00266414	14	8	4	76906022	C	T	-0.356914	1.09934e-91	0.239601	0.64379
NAAA	-	1	protein_coding	ENSG00000138744.10	4	76862164	7731	-739551	4	77601715	4:77601715:G:A	G	A	AC=2360;AN=5826	rs1493363	0.595342	0.404658	0.980017	1.54206e-05	-0.155249	0.025974	0.0235771	13	9	4	77601715	G	A	-0.0770146	2.204e-05	0.0928814	0.256182
NAAA	-	1	protein_coding	ENSG00000138744.10	4	76862164	7731	-575051	4	77437215	4:77437215:G:A	G	A	AC=236;AN=5592	rs62300881	0.957358	0.0426424	0.835727	7.93953e-05	-0.342192	0.0989011	0.102168	12	10	4	77437215	G	A	-0.0728405	6.00662e-05	0.0781464	0.228874
NAAA	-	1	protein_coding	ENSG00000138744.10	4	76862164	7731	442087	4	76420077	4:76420077:T:C	T	C	AC=146;AN=5896	rs78077394	0.975331	0.0246689	0.892412	8.75358e-05	-0.428165	0.116883	0.111514	18	11	4	76420077	T	C	-0.064629	0.000371988	0.0550142	0.191094
NAAA	-	1	protein_coding	ENSG00000138744.10	4	76862164	7731	866983	4	75995181	4:75995181:C:T	C	T	AC=355;AN=6044	rs17000196	0.941519	0.0584814	0.99565	0.000103421	-0.284834	0.123876	0.126627	17	12	4	75995181	C	T	-0.0857007	2.31935e-06	0.111417	0.30871
NAAA	-	1	protein_coding	ENSG00000138744.10	4	76862164	7731	876901	4	75985263	4:75985263:C:T	C	T	AC=3862;AN=4696	rs11098665	0.177486	0.822514	0.841464	0.000122176	-0.203163	0.151848	0.151648	10	13	4	76205482	T	C	0.0657168	0.000295475	0.05257	0.187972
NAAA	-	1	protein_coding	ENSG00000138744.10	4	76862164	7731	-530389	4	77392553	4:77392553:C:T	C	T	AC=448;AN=6018	rs111832566	0.926022	0.0739779	0.989808	0.000183875	0.249213	0.204795	0.204512	15	14	4	77392553	C	T	0.0643258	0.00039641	0.0532281	0.188772
NAAA	-	1	protein_coding	ENSG00000138744.10	4	76862164	7731	-401044	4	77263208	4:77263208:G:A	G	A	AC=65;AN=5866	rs145867884	0.989022	0.010978	0.772469	0.000199088	0.57876	0.225774	0.22183	16	15	4	77263208	G	A	0.0705038	0.000102962	0.121545	0.318952
NAAA	-	1	protein_coding	ENSG00000138744.10	4	76862164	7731	464913	4	76397251	4:76397251:T:C	T	C	AC=67;AN=5898	rs151336972	0.988742	0.0112583	0.840787	0.000226124	-0.560084	0.254745	0.245863	19	16	4	76397251	T	C	-0.0795771	1.16104e-05	0.135398	0.357867
CEACAM21	+	2	protein_coding	ENSG00000007129.13	19	42082601	5232	10214	19	42092815	19:42092815:T:A	T	A	AC=4673;AN=6058	rs3745936	0.229207	0.770793	1	2.9472e-132	1.30586	0.000999001	1.43674e-108	1	1	19	42055867	G	A	0.331172	1.91453e-78	0.263571	0.709061
CEACAM21	+	2	protein_coding	ENSG00000007129.13	19	42082601	5232	-22927	19	42059674	19:42059674:A:G	A	G	AC=4083;AN=5750	rs7257565	0.290931	0.709069	0.971588	8.57328e-44	1.74865	0.000999001	3.30663e-34	2	2	19	41871254	A	G	-0.0842542	3.42738e-06	0.0537777	0.189464
CEACAM21	+	2	protein_coding	ENSG00000007129.13	19	42082601	5232	11065	19	42093666	19:42093666:C:A	C	A	AC=70;AN=5776	rs150198805	0.987825	0.0121745	0.731634	3.10944e-09	-0.574867	0.000999001	1.98075e-05	3	3	19	42093666	C	A	-0.0961118	1.15972e-07	0.176541	0.475296
CEACAM21	+	2	protein_coding	ENSG00000007129.13	19	42082601	5232	-390372	19	41692229	19:41692229:CA:C	CA	C	AC=1528;AN=2140	rs200181980	0.288251	0.711749	0.620267	1.04402e-06	0.144676	0.001998	0.00298836	5	4	19	41692229	CA	C	0.0892737	8.60604e-07	0.190206	0.514241
CEACAM21	+	2	protein_coding	ENSG00000007129.13	19	42082601	5232	-18139	19	42064462	19:42064462:T:A	T	A	AC=4267;AN=6054	rs10420992	0.296129	0.703871	0.997274	3.3999e-05	-24.1328	0.047952	0.0507728	4	5	19	41851509	C	A	-0.0613471	0.000729861	0.0251681	0.168457
CEACAM21	+	2	protein_coding	ENSG00000007129.13	19	42082601	5232	-16045	19	42066556	19:42066556:A:G	A	G	AC=4267;AN=6054	rs4803481	0.296129	0.703871	0.998338	6.05862e-05	23.2453	0.0849151	0.0811332	6	6	19	41851509	C	A	-0.0611061	0.00076595	0.0236357	0.164609
CEACAM21	+	2	protein_coding	ENSG00000007129.13	19	42082601	5232	33574	19	42116175	19:42116175:G:C	G	C	AC=4197;AN=6056	rs3909377	0.307159	0.692841	0.999732	8.20771e-05	0.109439	0.111888	0.1008	7	7	19	42127907	G	A	0.061631	0.000689373	0.0213939	0.156087
RPL21	+	2	protein_coding	ENSG00000122026.6	13	27829081	7654	-50284	13	27778797	13:27778797:G:A	G	A	AC=5581;AN=6026	rs9512578	0.0742061	0.925794	0.988185	4.00584e-05	-0.142859	0.0749251	0.0727428	1	1	13	27778797	G	A	-0.0739313	4.64506e-05	0.0506885	0.185884
SLC39A9	+	1	protein_coding	ENSG00000029364.7	14	69921418	6862	16105	14	69937523	14:69937523:G:A	G	A	AC=452;AN=5916	rs34531959	0.923762	0.0762376	0.961473	6.51894e-283	1.2997	0.000999001	4.11581e-235	1	1	14	69926959	G	A	-0.446263	3.43292e-148	0.446817	0.985481
SLC39A9	+	1	protein_coding	ENSG00000029364.7	14	69921418	6862	-69638	14	69851780	14:69851780:A:T	A	T	AC=861;AN=5994	rs34859711	0.857283	0.142717	0.990074	3.78061e-52	-0.60849	0.000999001	2.46079e-41	2	2	14	69971627	A	G	0.179272	2.70335e-23	0.133083	0.351035
SLC39A9	+	1	protein_coding	ENSG00000029364.7	14	69921418	6862	24947	14	69946365	14:69946365:AT:A	AT	A	AC=1335;AN=6058	rs11324403	0.777563	0.222437	0.998281	1.14618e-08	-0.0845678	0.000999001	6.11104e-05	3	3	14	69946365	AT	A	-0.0997488	3.77063e-08	0.163608	0.437298
SLC39A9	+	1	protein_coding	ENSG00000029364.7	14	69921418	6862	-35782	14	69885636	14:69885636:G:A	G	A	AC=1084;AN=5964	rs35828634	0.818985	0.181015	0.987417	1.6778e-06	0.154531	0.00699301	0.00502403	4	4	14	69971627	A	G	0.0746321	3.93065e-05	0.073997	0.222094
SLC39A9	+	1	protein_coding	ENSG00000029364.7	14	69921418	6862	-564908	14	69356510	14:69356510:C:A	C	A	AC=111;AN=5926	rs192195719	0.981707	0.0182927	0.887298	0.000123301	0.164761	0.165834	0.166786	5	5	14	69356510	C	A	0.0682332	0.000171184	0.101258	0.277691
IL1B	-	2	protein_coding	ENSG00000125538.7	2	113594356	6382	129026	2	113465330	2:113465330:G:A	G	A	AC=2862;AN=5978	rs4848293	0.520738	0.479262	0.992196	1.84371e-08	-0.310521	0.000999001	9.29883e-05	3	1	2	113465330	G	A	-0.103143	1.27442e-08	0.140032	0.370374
IL1B	-	2	protein_coding	ENSG00000125538.7	2	113594356	6382	59674	2	113534682	2:113534682:AT:A	AT	A	AC=3141;AN=5504	rs61245237	0.429483	0.570517	0.957177	8.02836e-08	-0.305753	0.000999001	0.000432065	4	2	2	113534682	AT	A	-0.0962239	1.12091e-07	0.139987	0.370255
IL1B	-	2	protein_coding	ENSG00000125538.7	2	113594356	6382	389041	2	113205315	2:113205315:A:G	A	G	AC=60;AN=5940	rs180931863	0.990141	0.00985869	0.832179	3.34998e-07	1.58619	0.003996	0.00144935	1	3	2	113205315	A	G	0.0744757	4.08045e-05	0.0959893	0.262664
IL1B	-	2	protein_coding	ENSG00000125538.7	2	113594356	6382	-118051	2	113712407	2:113712407:C:T	C	T	AC=66;AN=5866	rs139898952	0.989007	0.0109927	0.797265	3.60818e-07	1.48669	0.003996	0.00152646	2	4	2	113712407	C	T	0.0730043	5.7805e-05	0.0922471	0.254958
IL1B	-	2	protein_coding	ENSG00000125538.7	2	113594356	6382	-443424	2	114037780	2:114037780:C:T	C	T	AC=99;AN=6036	rs115171104	0.983814	0.0161865	0.96142	3.6443e-05	1.08926	0.0669331	0.0628362	5	5	2	113526696	C	T	0.0638553	0.000437274	0.0620475	0.201747
UBTF	-	1	protein_coding	ENSG00000108312.10	17	42295908	5601	-25201	17	42321109	17:42321109:T:C	T	C	AC=4330;AN=5950	rs9893756	0.272146	0.727854	0.987739	8.3714e-12	-0.449956	0.000999001	8.18689e-08	1	1	17	42308825	T	G	-0.100419	3.0523e-08	0.205953	0.560347
UBTF	-	1	protein_coding	ENSG00000108312.10	17	42295908	5601	-2558	17	42298466	17:42298466:AT:A	AT	A	AC=1832;AN=6044	rs5820527	0.697415	0.302585	0.997162	5.6099e-08	-0.345931	0.001998	0.000177505	2	2	17	42308825	T	G	-0.0864887	1.86998e-06	0.134877	0.356379
UBTF	-	1	protein_coding	ENSG00000108312.10	17	42295908	5601	236365	17	42059543	17:42059543:C:T	C	T	AC=86;AN=5964	rs76851762	0.985761	0.014239	0.871379	9.44782e-05	0.324404	0.104895	0.109903	3	3	17	42059543	C	T	0.0728904	5.93686e-05	0.0857688	0.242626
UBTF	-	1	protein_coding	ENSG00000108312.10	17	42295908	5601	-377763	17	42673671	17:42673671:A:G	A	G	AC=1449;AN=5756	rs12449523	0.746689	0.253311	0.967987	0.000144675	0.0926411	0.154845	0.155518	4	4	17	42673671	A	G	0.0688249	0.00015016	0.0590332	0.196906
SLC30A6	+	2	protein_coding	ENSG00000152683.10	2	32390951	6264	-35412	2	32355539	2:32355539:G:A	G	A	AC=1421;AN=5956	rs13006880	0.761319	0.238681	0.987165	2.75011e-18	-0.114849	0.000999001	9.17069e-13	1	1	2	32355539	G	A	-0.119038	4.96202e-11	0.134749	0.356009
SLC30A6	+	2	protein_coding	ENSG00000152683.10	2	32390951	6264	-422809	2	31968142	2:31968142:A:T	A	T	AC=3678;AN=6038	rs144736172	0.391818	0.608182	0.998462	1.36798e-08	-0.0689458	0.000999001	6.98503e-05	2	2	2	32335619	ACTATATAGT	A	0.0967766	9.47252e-08	0.18104	0.488121
SLC30A6	+	2	protein_coding	ENSG00000152683.10	2	32390951	6264	632829	2	33023780	2:33023780:A:T	A	T	AC=333;AN=5098	rs12329107	0.934458	0.0655424	0.802458	0.000100346	-0.0653299	0.120879	0.127422	3	3	2	33023780	A	T	-0.0696601	0.000124587	0.103219	0.284832
SLC30A6	+	2	protein_coding	ENSG00000152683.10	2	32390951	6264	-110012	2	32280939	2:32280939:AT:A	AT	A	AC=486;AN=3570	rs552011410	0.864208	0.135792	0.686054	0.000179985	-0.051569	0.18981	0.197144	4	4	2	32280939	AT	A	-0.0708972	9.41374e-05	0.128317	0.336258
TRIM56	+	2	protein_coding	ENSG00000169871.8	7	100732892	6710	33817	7	100766709	7:100766709:C:T	C	T	AC=210;AN=6030	rs6465787	0.965339	0.0346615	0.978126	3.97618e-10	-0.405747	0.000999001	1.86609e-06	1	1	7	100766709	C	T	-0.0974127	7.79509e-08	0.243167	0.652271
TRIM56	+	2	protein_coding	ENSG00000169871.8	7	100732892	6710	-35870	7	100697022	7:100697022:A:G	A	G	AC=149;AN=6016	rs182608882	0.975495	0.024505	0.971963	5.70549e-09	0.377834	0.000999001	2.29515e-05	2	2	7	100697022	A	G	0.107391	3.12124e-09	0.171738	0.461466
TRIM56	+	2	protein_coding	ENSG00000169871.8	7	100732892	6710	103488	7	100836380	7:100836380:A:T	A	T	AC=5511;AN=5946	rs12333576	0.0735874	0.926413	0.960341	3.09569e-08	-0.215122	0.000999001	0.000114807	3	3	7	100827294	G	A	-0.0802135	9.87204e-06	0.0642485	0.205626
TRIM56	+	2	protein_coding	ENSG00000169871.8	7	100732892	6710	-72253	7	100660639	7:100660639:C:G	C	G	AC=737;AN=5760	rs13246386	0.872881	0.127119	0.948634	3.36701e-06	0.145081	0.00599401	0.00771633	4	4	7	100660639	C	G	0.0786372	1.47207e-05	0.125534	0.328206
TRIM56	+	2	protein_coding	ENSG00000169871.8	7	100732892	6710	208017	7	100940909	7:100940909:A:T	A	T	AC=88;AN=5990	rs181948322	0.985165	0.0148353	0.908711	1.17361e-05	-0.423189	0.021978	0.023186	5	5	7	100940909	A	T	-0.0660776	0.000273541	0.0863414	0.243715
TRIM56	+	2	protein_coding	ENSG00000169871.8	7	100732892	6710	-361792	7	100371100	7:100371100:C:A	C	A	AC=3197;AN=6056	rs2734880	0.472106	0.527894	0.999637	6.25325e-05	-0.0837471	0.0829171	0.0971983	6	6	7	100371100	C	A	-0.0817023	6.7232e-06	0.0471805	0.183045
TRIM56	+	2	protein_coding	ENSG00000169871.8	7	100732892	6710	558270	7	101291162	7:101291162:C:T	C	T	AC=1041;AN=5820	rs199952849	0.822267	0.177733	0.961165	0.000193821	-0.0989611	0.233766	0.245884	7	7	7	101291162	C	T	-0.0670247	0.000223003	0.0560683	0.192553
TRERF1	-	2	protein_coding	ENSG00000124496.8	6	42418999	6126	-78520	6	42497519	6:42497519:G:A	G	A	AC=1359;AN=6018	rs73434663	0.774659	0.225341	0.992672	1.14293e-65	0.381523	0.000999001	7.12298e-58	1	1	6	42497519	G	A	0.299585	7.45602e-64	0.1607	0.428418
TRERF1	-	2	protein_coding	ENSG00000124496.8	6	42418999	6126	133184	6	42285815	6:42285815:T:C	T	C	AC=1339;AN=5040	rs4714599	0.733952	0.266048	0.89629	3.03084e-24	-0.230747	0.000999001	1.24448e-19	2	2	6	42285496	A	G	-0.182206	5.06303e-24	0.420728	0.973048
TRERF1	-	2	protein_coding	ENSG00000124496.8	6	42418999	6126	227238	6	42191761	6:42191761:CAA:C	CAA	C	AC=3408;AN=5296	rs577095747	0.357143	0.642857	0.931324	1.80259e-07	0.101618	0.000999001	0.000422274	4	3	6	42191761	CAA	C	0.0931573	2.80512e-07	0.117784	0.31439
TRERF1	-	2	protein_coding	ENSG00000124496.8	6	42418999	6126	164170	6	42254829	6:42254829:A:G	A	G	AC=123;AN=5594	rs56331719	0.97801	0.0219895	0.766034	5.25295e-06	-0.249319	0.00699301	0.00980155	5	4	6	42254829	A	G	-0.0821578	5.96979e-06	0.119179	0.315667
TRERF1	-	2	protein_coding	ENSG00000124496.8	6	42418999	6126	-813516	6	43232515	6:43232515:G:T	G	T	AC=204;AN=6014	rs10948070	0.965573	0.0344268	0.971605	1.89647e-05	-0.208952	0.01998	0.0308453	6	5	6	43232515	G	T	-0.0763449	2.59757e-05	0.138599	0.366575
TRERF1	-	2	protein_coding	ENSG00000124496.8	6	42418999	6126	131791	6	42287208	6:42287208:G:A	G	A	AC=122;AN=5006	rs9462799	0.975847	0.0241527	0.600654	2.58495e-05	-0.234399	0.037962	0.0429193	3	6	6	42287919	G	A	-0.0739852	4.58597e-05	0.10666	0.297148
HNRNPA1L2	+	2	protein_coding	ENSG00000139675.10	13	53216568	5745	-236532	13	52980036	13:52980036:G:T	G	T	AC=66;AN=5976	rs111246721	0.989219	0.0107808	0.887488	9.60744e-07	0.265698	0.003996	0.00236069	1	1	13	52980036	G	T	0.0873925	1.45733e-06	0.108352	0.302296
HNRNPA1L2	+	2	protein_coding	ENSG00000139675.10	13	53216568	5745	338953	13	53555521	13:53555521:A:G	A	G	AC=4320;AN=5992	rs9316599	0.279987	0.720013	0.993232	0.000172835	-0.050639	0.175824	0.166731	2	2	13	53555521	A	G	-0.0668608	0.000231069	0.0200102	0.149312
B3GALNT1	-	1	protein_coding	ENSG00000169255.9	3	160823033	6379	222434	3	160600599	3:160600599:G:C	G	C	AC=3324;AN=6034	rs11922752	0.449174	0.550826	0.99433	1.08465e-268	-1.42863	0.000999001	3.80369e-91	9	1	3	160629151	A	G	0.45103	1.02446e-151	0.363055	0.902416
B3GALNT1	-	1	protein_coding	ENSG00000169255.9	3	160823033	6379	212595	3	160610438	3:160610438:C:T	C	T	AC=3352;AN=6036	rs1447618	0.444822	0.555178	0.994914	3.73619e-164	1.68916	0.000999001	6.53959e-55	10	2	3	160629151	A	G	0.13188	3.16885e-13	0.364313	0.904308
B3GALNT1	-	1	protein_coding	ENSG00000169255.9	3	160823033	6379	-20078	3	160843111	3:160843111:G:A	G	A	AC=1598;AN=5960	rs1585483	0.731488	0.268512	0.990306	6.1527e-23	-0.031574	0.002997	7.09142e-08	1	3	3	160897780	T	C	-0.145678	7.80064e-16	0.0999301	0.273189
B3GALNT1	-	1	protein_coding	ENSG00000169255.9	3	160823033	6379	192556	3	160630477	3:160630477:G:T	G	T	AC=3365;AN=6052	rs6809177	0.444176	0.555824	0.999347	6.5858e-11	-0.270224	0.020979	0.00324718	11	4	3	160578472	A	G	0.058218	0.00134828	0.0221962	0.159505
B3GALNT1	-	1	protein_coding	ENSG00000169255.9	3	160823033	6379	-18934	3	160841967	3:160841967:CAA:C	CAA	C	AC=2527;AN=5780	rs199820001	0.562859	0.437141	0.979299	1.33064e-07	-0.0241488	0.0519481	0.042777	8	5	3	160857163	T	TA	-0.0854626	2.47443e-06	0.108035	0.301404
WASH4P	-	2	protein_coding	ENSG00000234769.4	16	68508	4104	-36246	16	104754	16:104754:G:C	G	C	AC=1037;AN=5748	rs9936292	0.8207	0.1793	0.961984	6.13662e-25	-0.0378882	0.000999001	6.79263e-19	1	1	16	104754	G	C	-0.182963	3.27183e-24	0.248465	0.665664
WASH4P	-	2	protein_coding	ENSG00000234769.4	16	68508	4104	-726054	16	794562	16:794562:C:A	C	A	AC=151;AN=3476	rs13329772	0.957279	0.0427206	0.522559	5.72961e-05	0.0236693	0.0749251	0.0742147	2	2	16	794562	C	A	0.0727761	6.09785e-05	0.110519	0.307241
WASH4P	-	2	protein_coding	ENSG00000234769.4	16	68508	4104	-58080	16	126588	16:126588:A:C	A	C	AC=122;AN=5360	rs62032578	0.977596	0.0224044	0.704322	9.11452e-05	0.0302583	0.112887	0.110391	3	3	16	126588	A	C	0.0687951	0.000151159	0.0691079	0.214227
TOMM40L	+	2	protein_coding	ENSG00000158882.8	1	161198220	6783	-3579	1	161194641	1:161194641:A:G	A	G	AC=3640;AN=6040	rs4656292	0.397995	0.602005	0.997621	2.78493e-50	-0.464725	0.000999001	1.55811e-43	1	1	1	161224180	C	T	-0.125521	4.12557e-12	0.273098	0.737152
TOMM40L	+	2	protein_coding	ENSG00000158882.8	1	161198220	6783	-9633	1	161188587	1:161188587:G:A	G	A	AC=183;AN=5856	rs11590967	0.968844	0.0311563	0.901154	8.93065e-32	0.374266	0.000999001	1.78583e-26	2	2	1	161188587	G	A	0.186746	3.58294e-25	0.516615	0.988702
TOMM40L	+	2	protein_coding	ENSG00000158882.8	1	161198220	6783	-9571	1	161188649	1:161188649:G:A	G	A	AC=352;AN=5516	rs41270849	0.936415	0.0635848	0.852701	5.91155e-18	-0.195869	0.000999001	1.49617e-13	3	3	1	161188649	G	A	-0.145538	8.3167e-16	0.390388	0.939191
TOMM40L	+	2	protein_coding	ENSG00000158882.8	1	161198220	6783	-19536	1	161178684	1:161178684:T:C	T	C	AC=2153;AN=5934	rs3924264	0.637171	0.362829	0.986315	3.65653e-11	0.0982789	0.000999001	1.51917e-07	4	4	1	161178684	T	C	0.0886484	1.02649e-06	0.156034	0.414277
TOMM40L	+	2	protein_coding	ENSG00000158882.8	1	161198220	6783	-8876	1	161189344	1:161189344:G:C	G	C	AC=3367;AN=5646	rs4634925	0.404943	0.595057	0.968329	1.08084e-06	0.126685	0.003996	0.00203094	6	5	1	161224180	C	T	-0.0638682	0.000436106	0.0284369	0.172654
TOMM40L	+	2	protein_coding	ENSG00000158882.8	1	161198220	6783	-3072	1	161195148	1:161195148:G:T	G	T	AC=2033;AN=6042	rs3813627	0.664997	0.335003	0.997966	4.92915e-06	0.0699356	0.00699301	0.00800956	7	6	1	161202605	G	A	0.0644491	0.000386304	0.0370456	0.177876
TOMM40L	+	2	protein_coding	ENSG00000158882.8	1	161198220	6783	485429	1	161683649	1:161683649:C:T	C	T	AC=197;AN=5884	rs112943572	0.966788	0.0332116	0.90677	0.000200181	-0.10503	0.224775	0.215521	5	7	1	161683649	C	T	-0.0678196	0.00018749	0.0832852	0.238
DENND4A	-	1	protein_coding	ENSG00000174485.10	15	66084545	6125	57639	15	66026906	15:66026906:T:C	T	C	AC=1705;AN=6056	rs28574874	0.718478	0.281522	0.999705	6.23863e-16	-0.117676	0.000999001	6.57429e-12	1	1	15	66120594	G	A	0.122511	1.33081e-11	0.16876	0.452773
DENND4A	-	1	protein_coding	ENSG00000174485.10	15	66084545	6125	379261	15	65705284	15:65705284:C:T	C	T	AC=300;AN=4950	rs75566206	0.939693	0.0603074	0.765437	1.81833e-05	0.10238	0.025974	0.0276006	2	2	15	65998371	G	A	0.068899	0.000147705	0.0542801	0.190114
ST8SIA1	-	1	protein_coding	ENSG00000111728.6	12	22529877	5808	114787	12	22415090	12:22415090:T:C	T	C	AC=363;AN=5980	rs3825254	0.939765	0.0602351	0.976434	1.29114e-20	-0.0385745	0.000999001	6.29957e-16	1	1	12	22413099	C	CT	-0.173587	6.40549e-22	0.243734	0.653653
ST8SIA1	-	1	protein_coding	ENSG00000111728.6	12	22529877	5808	217246	12	22312631	12:22312631:G:A	G	A	AC=2387;AN=6024	rs1024851	0.602593	0.397407	0.997216	3.50596e-11	-0.0142722	0.000999001	2.29977e-07	2	2	12	22291504	G	A	0.113872	3.27883e-10	0.176435	0.474993
ST8SIA1	-	1	protein_coding	ENSG00000111728.6	12	22529877	5808	154323	12	22375554	12:22375554:A:G	A	G	AC=860;AN=6052	rs2193176	0.857857	0.142143	0.998546	9.40438e-07	0.0143136	0.001998	0.00225062	4	3	12	22375554	A	G	0.105873	5.19172e-09	0.179577	0.483958
ST8SIA1	-	1	protein_coding	ENSG00000111728.6	12	22529877	5808	300412	12	22229465	12:22229465:C:G	C	G	AC=282;AN=6026	rs79426066	0.953824	0.0461763	0.987945	1.21464e-05	0.0207312	0.016983	0.0203257	6	4	12	22229465	C	G	0.0877025	1.33714e-06	0.144551	0.382215
ST8SIA1	-	1	protein_coding	ENSG00000111728.6	12	22529877	5808	-644984	12	23174861	12:23174861:A:G	A	G	AC=1556;AN=5984	rs10842094	0.740294	0.259706	0.989707	1.45559e-05	0.00992235	0.026973	0.0244224	5	5	12	23174861	A	G	0.0739119	4.66647e-05	0.107209	0.298917
ST8SIA1	-	1	protein_coding	ENSG00000111728.6	12	22529877	5808	42569	12	22487308	12:22487308:G:T	G	T	AC=845;AN=4790	rs3803101	0.82262	0.17738	0.848827	6.2179e-05	-0.0114767	0.0889111	0.0907293	7	6	12	22487308	G	T	-0.111815	6.79831e-10	0.272925	0.736657
ST8SIA1	-	1	protein_coding	ENSG00000111728.6	12	22529877	5808	-2697	12	22532574	12:22532574:G:A	G	A	AC=734;AN=4518	rs12827126	0.837365	0.162635	0.815673	0.000216126	-0.0104088	0.224775	0.235146	3	7	12	22532574	G	A	-0.0629836	0.000523567	0.0606742	0.199454
VPS37C	-	2	protein_coding	ENSG00000167987.6	11	60929087	5507	-16230	11	60945317	11:60945317:C:CA	C	CA	AC=2168;AN=4204	rs56037481	0.484426	0.515574	0.860871	9.41711e-13	-0.129968	0.000999001	5.39151e-09	1	1	11	60945317	C	CA	-0.127252	2.07751e-12	0.364602	0.904741
VPS37C	-	2	protein_coding	ENSG00000167987.6	11	60929087	5507	137250	11	60791837	11:60791837:CT:C	CT	C	AC=2503;AN=5114	rs56356467	0.509365	0.490635	0.928483	0.000164994	-0.0643629	0.158841	0.177343	2	2	11	60791837	CT	C	-0.065564	0.000305252	0.0527202	0.188152
AQP3	-	2	protein_coding	ENSG00000165272.10	9	33447507	7115	-3822	9	33451329	9:33451329:G:A	G	A	AC=2900;AN=5510	rs3119695	0.474654	0.525346	0.957539	3.51568e-22	-0.622272	0.000999001	1.82717e-16	3	1	9	33451329	G	A	-0.152342	3.45233e-17	0.467651	0.986531
AQP3	-	2	protein_coding	ENSG00000165272.10	9	33447507	7115	27040	9	33420467	9:33420467:G:T	G	T	AC=1200;AN=6058	rs17253315	0.803353	0.196647	1	1.98698e-17	0.723895	0.000999001	3.49715e-12	1	2	9	33420467	G	T	0.123642	8.59908e-12	0.395714	0.945682
AQP3	-	2	protein_coding	ENSG00000165272.10	9	33447507	7115	30370	9	33417137	9:33417137:T:C	T	C	AC=2042;AN=3852	rs63077962	0.471081	0.528919	0.829355	1.08056e-13	0.494137	0.000999001	3.32915e-09	4	3	9	33417137	T	C	0.120758	2.59707e-11	0.36269	0.901864
AQP3	-	2	protein_coding	ENSG00000165272.10	9	33447507	7115	-5723	9	33453230	9:33453230:T:G	T	G	AC=3919;AN=5940	rs583076	0.341171	0.658829	0.987382	3.00967e-11	-0.42698	0.000999001	4.23311e-07	2	4	9	33453230	T	G	-0.107684	2.82649e-09	0.180275	0.485945
AQP3	-	2	protein_coding	ENSG00000165272.10	9	33447507	7115	5796	9	33441711	9:33441711:A:C	A	C	AC=2011;AN=5146	rs200785872	0.607427	0.392573	0.926165	1.15125e-06	-0.328164	0.002997	0.00328322	5	5	9	33441711	A	C	-0.0770501	2.18481e-05	0.0783438	0.229213
AQP3	-	2	protein_coding	ENSG00000165272.10	9	33447507	7115	40123	9	33407384	9:33407384:G:GGT	G	GGT	AC=88;AN=5832	rs543041668	0.984915	0.0150855	0.801718	1.32703e-05	-0.954646	0.025974	0.0261906	6	6	9	33407384	G	GGT	-0.0710012	9.19253e-05	0.064658	0.206363
AQP3	-	2	protein_coding	ENSG00000165272.10	9	33447507	7115	219318	9	33228189	9:33228189:C:T	C	T	AC=822;AN=5954	rs830574	0.863115	0.136885	0.975856	0.000155866	0.307681	0.190809	0.183175	7	7	9	33228189	C	T	0.0642097	0.000406142	0.019863	0.148529
TRPM7	-	1	protein_coding	ENSG00000092439.9	15	50916413	6635	-252529	15	51168942	15:51168942:CAAAAAA:C	CAAAAAA	C	AC=3707;AN=5278	rs66541778	0.295967	0.704033	0.932941	5.10049e-14	-0.0828604	0.000999001	7.81619e-10	1	1	15	51239612	CA	C	0.125745	3.77799e-12	0.168569	0.452211
TRPM7	-	1	protein_coding	ENSG00000092439.9	15	50916413	6635	-20581	15	50936994	15:50936994:CAAAAAAAAAAAA:C	CAAAAAAAAAAAA	C	AC=2809;AN=3542	rs201997665	0.20854	0.79146	0.761454	6.04464e-07	-0.0616136	0.000999001	0.00114756	2	2	15	50936994	CAAAAAAAAAAAA	C	-0.0833058	4.41259e-06	0.134238	0.354511
TRPM7	-	1	protein_coding	ENSG00000092439.9	15	50916413	6635	-30402	15	50946815	15:50946815:A:G	A	G	AC=2258;AN=5304	rs11070802	0.574245	0.425755	0.948694	4.58807e-05	0.0412352	0.042957	0.046594	3	3	15	50946815	A	G	0.0665076	0.000249393	0.0268164	0.170876
TRPM7	-	1	protein_coding	ENSG00000092439.9	15	50916413	6635	602943	15	50313470	15:50313470:C:T	C	T	AC=375;AN=5970	rs62021042	0.9375	0.0625	0.975189	0.000128711	0.0699131	0.115884	0.114246	4	4	15	50313470	C	T	0.0692912	0.000135331	0.0439075	0.181404
TRPM7	-	1	protein_coding	ENSG00000092439.9	15	50916413	6635	-734737	15	51651150	15:51651150:A:G	A	G	AC=130;AN=6016	rs2446415	0.978416	0.0215839	0.953097	0.000413184	-0.107601	0.298701	0.289899	5	5	15	51651150	A	G	-0.0649063	0.000350893	0.0734177	0.221176
POLM	-	1	protein_coding	ENSG00000122678.10	7	44122081	6171	5317	7	44116764	7:44116764:T:C	T	C	AC=612;AN=6050	rs10270623	0.899257	0.100743	0.997908	2.82182e-212	1.15852	0.000999001	7.97974e-158	1	1	7	44120037	T	C	0.458809	1.37102e-157	0.276587	0.746949
POLM	-	1	protein_coding	ENSG00000122678.10	7	44122081	6171	18477	7	44103604	7:44103604:G:A	G	A	AC=1077;AN=5986	rs62458754	0.820065	0.179935	0.987399	3.4666e-77	-0.464888	0.000999001	6.71263e-54	3	2	7	44103604	G	A	-0.325864	7.22336e-76	0.156176	0.414702
POLM	-	1	protein_coding	ENSG00000122678.10	7	44122081	6171	425699	7	43696382	7:43696382:A:C	A	C	AC=121;AN=5962	rs10242140	0.980013	0.0199869	0.925188	1.17604e-68	2.02952	0.000999001	3.68777e-47	2	3	7	43696382	A	C	0.17044	3.53017e-21	0.32958	0.84831
POLM	-	1	protein_coding	ENSG00000122678.10	7	44122081	6171	-48364	7	44170445	7:44170445:C:T	C	T	AC=139;AN=5990	rs77379074	0.97685	0.0231497	0.945304	1.29959e-07	0.581088	0.00599401	0.00164968	4	4	7	44214499	T	C	0.0639656	0.000427353	0.0789311	0.230231
POLM	-	1	protein_coding	ENSG00000122678.10	7	44122081	6171	809322	7	43312759	7:43312759:G:A	G	A	AC=146;AN=5872	rs117814720	0.975224	0.0247755	0.873699	3.24554e-05	-0.263846	0.0849151	0.086689	5	5	7	43148537	G	C	0.0701785	0.000110843	0.0727997	0.220197
POLM	-	1	protein_coding	ENSG00000122678.10	7	44122081	6171	-760720	7	44882801	7:44882801:G:A	G	A	AC=108;AN=5896	rs118118848	0.981629	0.0183714	0.880834	0.000109878	0.323466	0.176823	0.19867	6	6	7	43154287	C	T	0.0614811	0.00071049	0.0819402	0.235555
AGPAT3	+	2	protein_coding	ENSG00000160216.14	21	45391284	7535	17627	21	45408911	21:45408911:C:T	C	T	AC=1798;AN=5748	rs7282631	0.686268	0.313732	0.971189	7.08801e-49	0.192842	0.000999001	1.6922e-41	1	1	21	45408911	C	T	0.227162	9.49279e-37	0.433026	0.981832
AGPAT3	+	2	protein_coding	ENSG00000160216.14	21	45391284	7535	13293	21	45404577	21:45404577:G:C	G	C	AC=154;AN=5894	rs34696467	0.973841	0.0261589	0.898571	7.82406e-16	0.293468	0.000999001	1.85772e-11	4	2	21	45404577	G	C	0.121322	2.09711e-11	0.409361	0.961668
AGPAT3	+	2	protein_coding	ENSG00000160216.14	21	45391284	7535	-93713	21	45297571	21:45297571:C:T	C	T	AC=2276;AN=5890	rs113897811	0.612732	0.387268	0.987937	5.04015e-15	-0.0951613	0.000999001	1.2489e-10	3	3	21	45297571	C	T	-0.108256	2.32763e-09	0.194379	0.526349
AGPAT3	+	2	protein_coding	ENSG00000160216.14	21	45391284	7535	-147765	21	45243519	21:45243519:C:A	C	A	AC=1743;AN=5916	rs11702814	0.706777	0.293223	0.985442	4.41923e-09	0.0831844	0.000999001	2.38368e-05	2	4	21	45844654	G	A	-0.0605298	0.000859086	0.0367081	0.177712
AGPAT3	+	2	protein_coding	ENSG00000160216.14	21	45391284	7535	-493307	21	44897977	21:44897977:G:A	G	A	AC=116;AN=5772	rs17179966	0.979878	0.0201217	0.810665	1.32459e-06	-0.174319	0.004995	0.00398188	7	5	21	44832691	C	CT	-0.070259	0.000108842	0.0566991	0.193452
AGPAT3	+	2	protein_coding	ENSG00000160216.14	21	45391284	7535	-3205	21	45388079	21:45388079:CG:C	CG	C	AC=733;AN=5280	rs11324107	0.860813	0.139187	0.893502	2.40221e-05	-0.079029	0.0549451	0.0534778	5	6	21	45848590	A	G	-0.0591239	0.00113206	0.0180585	0.138068
AGPAT3	+	2	protein_coding	ENSG00000160216.14	21	45391284	7535	-171976	21	45219308	21:45219308:A:AC	A	AC	AC=581;AN=5174	rs546586311	0.888238	0.111762	0.864123	3.26206e-05	0.0886626	0.0689311	0.0681199	8	7	21	45219308	A	AC	0.112235	5.86356e-10	0.255245	0.684471
AGPAT3	+	2	protein_coding	ENSG00000160216.14	21	45391284	7535	141889	21	45533173	21:45533173:C:T	C	T	AC=415;AN=5644	rs143667910	0.926272	0.0737279	0.897664	8.61747e-05	-0.0884337	0.163836	0.163244	9	8	21	45844654	G	A	-0.061551	0.000700566	0.0355643	0.177172
AGPAT3	+	2	protein_coding	ENSG00000160216.14	21	45391284	7535	-196165	21	45195119	21:45195119:A:C	A	C	AC=2283;AN=5344	rs13046612	0.574223	0.425777	0.943297	0.000109604	-0.122776	0.202797	0.200849	6	9	21	45844654	G	A	-0.0592922	0.0010956	0.033625	0.176244
HCG27	+	2	protein_coding	ENSG00000206344.6	6	31169790	18418	-4352	6	31165438	6:31165438:T:G	T	G	AC=2352;AN=6058	rs28362342	0.612186	0.387814	0.999932	7.50646e-225	4.3265	0.000999001	1.08069e-172	1	1	6	31165438	T	G	0.571274	5.43613e-262	0.460461	0.986178
HCG27	+	2	protein_coding	ENSG00000206344.6	6	31169790	18418	-75661	6	31094129	6:31094129:T:C	T	C	AC=149;AN=6056	rs12191595	0.975653	0.024347	0.998369	7.35046e-85	4.52271	0.000999001	1.69591e-64	2	2	6	31094129	T	C	0.334649	3.68357e-80	0.389405	0.937996
HCG27	+	2	protein_coding	ENSG00000206344.6	6	31169790	18418	-57655	6	31112135	6:31112135:C:A	C	A	AC=132;AN=6040	rs149792111	0.978008	0.0219922	0.983499	8.02451e-56	-4.53738	0.000999001	4.64869e-41	3	3	6	31112135	C	A	-0.255017	3.56826e-46	0.490393	0.987589
HCG27	+	2	protein_coding	ENSG00000206344.6	6	31169790	18418	105605	6	31275395	6:31275395:G:A	G	A	AC=423;AN=5940	rs9264954	0.9293	0.0707004	0.967173	1.77783e-21	-4.92461	0.000999001	2.55297e-14	8	4	6	31323457	A	G	-0.124624	5.86565e-12	0.150426	0.39801
HCG27	+	2	protein_coding	ENSG00000206344.6	6	31169790	18418	66244	6	31236034	6:31236034:T:C	T	C	AC=3405;AN=5906	rs9264584	0.424363	0.575637	0.986905	1.43811e-20	1.15311	0.000999001	1.00021e-13	9	5	6	31236034	T	C	0.189277	7.9434e-26	0.393763	0.943306
HCG27	+	2	protein_coding	ENSG00000206344.6	6	31169790	18418	-1088	6	31168702	6:31168702:G:C	G	C	AC=92;AN=6014	rs138864366	0.984893	0.0151072	0.950304	1.93026e-20	-2.70353	0.000999001	1.0944e-13	5	6	6	31168702	G	C	-0.157267	3.14569e-18	0.236808	0.637347
HCG27	+	2	protein_coding	ENSG00000206344.6	6	31169790	18418	81198	6	31250988	6:31250988:T:C	T	C	AC=404;AN=6058	rs534176227	0.934075	0.0659252	0.994772	1.83252e-13	4.03771	0.000999001	3.60951e-08	10	7	6	31323457	A	G	-0.103111	1.28774e-08	0.134197	0.35439
HCG27	+	2	protein_coding	ENSG00000206344.6	6	31169790	18418	30647	6	31200437	6:31200437:A:G	A	G	AC=3167;AN=6048	rs3132536	0.477236	0.522764	0.999306	9.53554e-11	0.738928	0.000999001	4.58726e-06	11	8	6	31201248	C	A	0.183824	1.98538e-24	0.351288	0.884052
HCG27	+	2	protein_coding	ENSG00000206344.6	6	31169790	18418	-156439	6	31013351	6:31013351:G:A	G	A	AC=415;AN=5978	rs17190106	0.929739	0.0702614	0.971262	3.99931e-07	0.801922	0.001998	0.00282038	12	9	6	31013351	G	A	0.125241	4.60586e-12	0.405073	0.956829
HCG27	+	2	protein_coding	ENSG00000206344.6	6	31169790	18418	-264117	6	30905673	6:30905673:T:C	T	C	AC=651;AN=6058	rs59417026	0.892489	0.107511	0.999746	2.30335e-06	0.575773	0.00599401	0.0110737	13	10	6	30905673	T	C	0.068355	0.000166642	0.0452164	0.181998
HCG27	+	2	protein_coding	ENSG00000206344.6	6	31169790	18418	282857	6	31452647	6:31452647:A:G	A	G	AC=177;AN=5892	rs144681870	0.970315	0.0296849	0.893094	4.03532e-05	0.852973	0.104895	0.104577	14	11	6	31452647	A	G	0.0844641	3.23986e-06	0.0680314	0.212389
HCG27	+	2	protein_coding	ENSG00000206344.6	6	31169790	18418	154246	6	31324036	6:31324036:T:A	T	A	AC=1177;AN=2942	rs151341293	0.598339	0.401661	0.744261	0.00011143	-0.372923	0.217782	0.213718	15	12	6	31324036	T	A	-0.0647855	0.000359945	0.0604571	0.199105
HCG27	+	2	protein_coding	ENSG00000206344.6	6	31169790	18418	-397941	6	30771849	6:30771849:A:AAAATAAAT	A	AAAATAAAT	AC=1150;AN=5944	rs561499379	0.806505	0.193495	0.98944	0.000179046	0.356396	0.302697	0.290208	6	13	6	30771849	A	AAAATAAAT	0.0629711	0.000524908	0.0513681	0.186602
GNRH1	-	2	protein_coding	ENSG00000147437.5	8	25282170	7160	6675	8	25275495	8:25275495:C:T	C	T	AC=1351;AN=5428	rs12155980	0.750811	0.249189	0.936747	6.48437e-08	-0.0868893	0.000999001	0.000311282	1	1	8	25275495	C	T	-0.0955655	1.36819e-07	0.166543	0.446182
ARHGAP11A	+	1	protein_coding	ENSG00000198826.6	15	32925026	6880	15164	15	32940190	15:32940190:A:T	A	T	AC=832;AN=3632	rs34954129	0.771552	0.228448	0.759239	1.04475e-49	-0.140485	0.000999001	4.83809e-25	1	1	15	32914848	C	T	-0.182573	4.09768e-24	0.163643	0.437405
ARHGAP11A	+	1	protein_coding	ENSG00000198826.6	15	32925026	6880	18817	15	32943843	15:32943843:G:C	G	C	AC=5855;AN=5988	rs12910171	0.0223345	0.977665	0.93454	1.89878e-18	-0.161433	0.001998	1.50231e-09	2	2	15	32943843	G	C	-0.157818	2.39498e-18	0.278727	0.752737
ARHGAP11A	+	1	protein_coding	ENSG00000198826.6	15	32925026	6880	-2646	15	32922380	15:32922380:C:T	C	T	AC=2064;AN=3594	rs200331277	0.424523	0.575477	0.803368	2.56816e-15	-0.0582148	0.002997	8.46342e-07	3	3	15	32922380	C	T	-0.116371	1.32881e-10	0.256162	0.687124
ARHGAP11A	+	1	protein_coding	ENSG00000198826.6	15	32925026	6880	23692	15	32948718	15:32948718:T:G	T	G	AC=1249;AN=3570	rs35742971	0.650902	0.349098	0.79063	7.92463e-08	-0.0421477	0.013986	0.00880166	5	4	15	33087705	A	G	-0.0919847	3.95381e-07	0.168562	0.45219
ARHGAP11A	+	1	protein_coding	ENSG00000198826.6	15	32925026	6880	145170	15	33070196	15:33070196:T:G	T	G	AC=332;AN=5494	rs201412585	0.939211	0.0607892	0.865882	8.45933e-07	-0.0562474	0.032967	0.0251595	4	5	15	33070196	T	G	-0.0829973	4.7878e-06	0.077517	0.227806
ARHGAP11A	+	1	protein_coding	ENSG00000198826.6	15	32925026	6880	107231	15	33032257	15:33032257:TA:T	TA	T	AC=160;AN=6018	rs35330371	0.973394	0.0266061	0.973358	2.59946e-05	-0.0685843	0.125874	0.173751	6	6	15	33032257	TA	T	-0.0758272	2.94671e-05	0.0370823	0.177894
ARHGAP11A	+	1	protein_coding	ENSG00000198826.6	15	32925026	6880	48937	15	32973963	15:32973963:T:C	T	C	AC=91;AN=5892	rs116303322	0.984758	0.0152419	0.867872	5.56624e-05	-0.0800221	0.221778	0.276814	7	7	15	33087705	A	G	-0.0739528	4.62144e-05	0.0591455	0.197075
NUP107	+	1	protein_coding	ENSG00000111581.5	12	69126353	6827	-46444	12	69079909	12:69079909:T:C	T	C	AC=1913;AN=5828	rs2468418	0.671859	0.328141	0.980438	7.52049e-216	-0.407309	0.000999001	2.93395e-186	1	1	12	69079909	T	C	-0.492405	8.84275e-185	0.448353	0.985561
NUP107	+	1	protein_coding	ENSG00000111581.5	12	69126353	6827	-36397	12	69089956	12:69089956:T:C	T	C	AC=89;AN=6036	rs144816833	0.985118	0.0148819	0.955528	5.55314e-12	-0.557818	0.000999001	5.34008e-08	2	2	12	69376419	A	G	0.0672711	0.000211372	0.0673061	0.211118
NUP107	+	1	protein_coding	ENSG00000111581.5	12	69126353	6827	14693	12	69141046	12:69141046:C:CT	C	CT	AC=1510;AN=5810	rs201303961	0.740175	0.259825	0.974654	3.15138e-07	-0.0637332	0.000999001	0.000874949	3	3	12	69141046	C	CT	-0.0868566	1.69001e-06	0.190963	0.516417
NUP107	+	1	protein_coding	ENSG00000111581.5	12	69126353	6827	-45582	12	69080771	12:69080771:C:T	C	T	AC=111;AN=5910	rs191151603	0.981011	0.0189894	0.870071	9.70341e-07	-0.342477	0.003996	0.00262739	4	4	12	69376419	A	G	0.0665178	0.000248848	0.0707436	0.216915
SF3B2	+	1	protein_coding	ENSG00000087365.10	11	65832112	3926	-14805	11	65817307	11:65817307:A:G	A	G	AC=1767;AN=6058	rs574153	0.707608	0.292392	1	4.04736e-307	-0.80976	0.000999001	1.18814e-262	1	1	11	65817307	A	G	-0.581686	8.10733e-274	0.180545	0.486713
SF3B2	+	1	protein_coding	ENSG00000087365.10	11	65832112	3926	226993	11	66059105	11:66059105:G:A	G	A	AC=1057;AN=5928	rs11227452	0.822958	0.177042	0.979351	1.98956e-07	-0.120252	0.000999001	0.000332426	2	2	11	66059105	G	A	-0.0912309	4.91922e-07	0.0570954	0.194026
MASP2	-	2	protein_coding	ENSG00000009724.12	1	11107290	6737	11866	1	11095424	1:11095424:A:T	A	T	AC=4852;AN=5878	rs11121685	0.1727	0.8273	0.975521	6.13137e-29	-0.0734891	0.000999001	1.3739e-23	1	1	1	11095424	A	T	-0.198968	2.03539e-28	0.294928	0.789715
MASP2	-	2	protein_coding	ENSG00000009724.12	1	11107290	6737	-485725	1	11593015	1:11593015:G:A	G	A	AC=65;AN=6008	rs151121638	0.989275	0.0107247	0.92387	8.19428e-05	-0.0919922	0.107892	0.114574	2	2	1	11593015	G	A	-0.0719071	7.46367e-05	0.124249	0.324859
MDN1	-	2	protein_coding	ENSG00000112159.7	6	90529437	6311	72115	6	90457322	6:90457322:A:AT	A	AT	AC=779;AN=6022	rs138390895	0.870623	0.129377	0.993905	8.94692e-31	-0.133254	0.000999001	4.26793e-24	1	1	6	90457322	A	AT	-0.203173	1.38464e-29	0.241711	0.648766
MDN1	-	2	protein_coding	ENSG00000112159.7	6	90529437	6311	206930	6	90322507	6:90322507:C:T	C	T	AC=4632;AN=5498	rs4706346	0.156183	0.843817	0.917819	5.42606e-16	-0.0875045	0.000999001	4.32331e-11	2	2	6	90322507	C	T	-0.143342	2.24945e-15	0.205675	0.55954
MDN1	-	2	protein_coding	ENSG00000112159.7	6	90529437	6311	809771	6	89719666	6:89719666:C:T	C	T	AC=1367;AN=5956	rs34789673	0.771967	0.228033	0.98601	0.00023309	0.0329082	0.271728	0.270446	3	3	6	89719666	C	T	0.0692261	0.000137317	0.0415481	0.180344
TNNT1	-	2	protein_coding	ENSG00000105048.12	19	55660574	10848	-10516	19	55671090	19:55671090:TG:T	TG	T	AC=1070;AN=6044	rs67301370	0.821809	0.178191	0.996575	1.52181e-160	1.29811	0.000999001	2.04215e-93	1	1	19	55674124	T	C	0.431949	6.12105e-138	0.450546	0.985675
TNNT1	-	2	protein_coding	ENSG00000105048.12	19	55660574	10848	4630	19	55655944	19:55655944:G:A	G	A	AC=129;AN=5986	rs117197926	0.978956	0.021044	0.936863	1.15221e-44	-1.21162	0.000999001	1.71486e-24	2	2	19	55655944	G	A	-0.214711	6.36262e-33	0.24316	0.652254
TNNT1	-	2	protein_coding	ENSG00000105048.12	19	55660574	10848	-38117	19	55698691	19:55698691:T:C	T	C	AC=716;AN=6006	rs375590430	0.880039	0.119961	0.98959	5.77749e-13	0.632744	0.000999001	2.30622e-06	3	3	19	55578093	G	T	0.0715362	8.13062e-05	0.0244325	0.166824
TNNT1	-	2	protein_coding	ENSG00000105048.12	19	55660574	10848	-28115	19	55688689	19:55688689:A:G	A	G	AC=61;AN=5910	rs116920913	0.98959	0.0104098	0.81789	7.55354e-12	0.790203	0.003996	3.88371e-05	5	4	19	55688689	A	G	0.111161	8.54775e-10	0.294112	0.788095
TNNT1	-	2	protein_coding	ENSG00000105048.12	19	55660574	10848	18907	19	55641667	19:55641667:A:G	A	G	AC=567;AN=5212	rs8182483	0.890719	0.109281	0.858231	2.00512e-11	-0.253578	0.003996	6.67815e-05	4	5	19	55641667	A	G	-0.121166	2.22529e-11	0.244392	0.655271
TNNT1	-	2	protein_coding	ENSG00000105048.12	19	55660574	10848	1337	19	55659237	19:55659237:A:G	A	G	AC=2630;AN=3526	rs2562509	0.253049	0.746951	0.759361	6.81445e-08	0.161334	0.011988	0.00624855	6	6	19	55659237	A	G	0.0993253	4.30661e-08	0.159563	0.424948
TNNT1	-	2	protein_coding	ENSG00000105048.12	19	55660574	10848	-29546	19	55690120	19:55690120:G:C	G	C	AC=680;AN=5978	rs59224814	0.885532	0.114468	0.983466	1.94646e-05	-0.400513	0.165834	0.196757	7	7	19	55742071	G	A	0.0709174	9.37043e-05	0.0465209	0.182664
TNNT1	-	2	protein_coding	ENSG00000105048.12	19	55660574	10848	252875	19	55407699	19:55407699:A:G	A	G	AC=210;AN=5892	rs112195000	0.96438	0.0356196	0.909874	3.79067e-05	0.251674	0.255744	0.271126	8	8	19	55407699	A	G	0.0747699	3.80303e-05	0.0352286	0.177015
RTN4RL1	-	2	protein_coding	ENSG00000185924.6	17	1928639	8073	2302	17	1926337	17:1926337:T:C	T	C	AC=1488;AN=3726	rs7218596	0.599895	0.400105	0.820119	4.42713e-09	-0.014094	0.000999001	2.68829e-05	1	1	17	1926337	T	C	-0.0944426	1.91634e-07	0.230221	0.622453
RTN4RL1	-	2	protein_coding	ENSG00000185924.6	17	1928639	8073	23418	17	1905221	17:1905221:T:TGGGGGAGGGG	T	TGGGGGAGGGG	AC=2135;AN=4284	rs533325282	0.50114	0.49886	0.859913	4.59977e-08	-0.0118134	0.001998	0.000237283	2	2	17	1905221	T	TGGGGGAGGGG	-0.0944159	1.93167e-07	0.178486	0.48085
RTN4RL1	-	2	protein_coding	ENSG00000185924.6	17	1928639	8073	1419	17	1927220	17:1927220:C:CG	C	CG	AC=645;AN=4936	rs528133688	0.869565	0.130435	0.849528	1.90596e-05	0.0128902	0.0509491	0.0532094	3	3	17	1927220	C	CG	0.0717171	7.79865e-05	0.0516826	0.186949
NEIL1	+	2	protein_coding	ENSG00000140398.9	15	75646944	4615	149879	15	75796823	15:75796823:A:G	A	G	AC=3095;AN=5994	rs9744367	0.482573	0.517427	0.994071	2.01935e-15	0.0943502	0.000999001	3.57534e-10	1	1	15	75796823	A	G	0.136087	5.40821e-14	0.187968	0.507835
NEIL1	+	2	protein_coding	ENSG00000140398.9	15	75646944	4615	396563	15	76043507	15:76043507:G:T	G	T	AC=1868;AN=6044	rs57905971	0.691599	0.308401	0.99806	3.52503e-05	0.0512458	0.045954	0.0416876	2	2	15	76043507	G	T	0.0690387	0.000143181	0.0209941	0.15424
NEIL1	+	2	protein_coding	ENSG00000140398.9	15	75646944	4615	-21188	15	75625756	15:75625756:C:T	C	T	AC=183;AN=5698	rs148271952	0.968085	0.0319149	0.827645	0.000304557	-0.113687	0.235764	0.240087	3	3	15	76394663	A	G	0.0622282	0.00061092	0.0404525	0.179784
EXOSC1	-	2	protein_coding	ENSG00000171311.8	10	99205590	5820	-141	10	99205731	10:99205731:A:G	A	G	AC=684;AN=5962	rs4919098	0.886178	0.113822	0.980374	2.8443e-17	-0.152585	0.000999001	1.52355e-12	1	1	10	99205731	A	G	-0.14989	1.10532e-16	0.398838	0.949463
EXOSC1	-	2	protein_coding	ENSG00000171311.8	10	99205590	5820	60303	10	99145287	10:99145287:G:GA	G	GA	AC=1675;AN=5724	rs199908030	0.706344	0.293656	0.965158	2.03557e-13	0.0943818	0.000999001	3.37208e-09	2	2	10	99145287	G	GA	0.128986	1.03488e-12	0.210917	0.574507
EXOSC1	-	2	protein_coding	ENSG00000171311.8	10	99205590	5820	800659	10	98404931	10:98404931:G:A	G	A	AC=286;AN=5730	rs12773084	0.950068	0.0499318	0.890682	0.000123719	-0.0947096	0.175824	0.166087	3	3	10	98404931	G	A	-0.0694498	0.00013061	0.0719857	0.218905
ZNF770	-	2	protein_coding	ENSG00000198146.4	15	35280426	6900	-90185	15	35370611	15:35370611:TG:T	TG	T	AC=266;AN=5938	rs11287010	0.955263	0.0447368	0.947197	1.15972e-13	-0.451741	0.000999001	9.11548e-10	1	1	15	35385596	T	C	-0.106599	4.07432e-09	0.155058	0.41137
ZNF770	-	2	protein_coding	ENSG00000198146.4	15	35280426	6900	-32229	15	35312655	15:35312655:G:A	G	A	AC=1717;AN=4520	rs4924469	0.620466	0.379534	0.87383	4.69099e-10	0.125909	0.000999001	2.08234e-06	2	2	15	35312655	G	A	0.109942	1.30555e-09	0.246978	0.661786
ZNF770	-	2	protein_coding	ENSG00000198146.4	15	35280426	6900	-108243	15	35388669	15:35388669:C:A	C	A	AC=148;AN=5986	rs60044308	0.974878	0.0251223	0.952528	9.30213e-10	0.479384	0.000999001	2.70907e-06	3	3	15	35388669	C	A	0.0776413	1.8876e-05	0.0907251	0.252085
ZNF770	-	2	protein_coding	ENSG00000198146.4	15	35280426	6900	142649	15	35137777	15:35137777:A:C	A	C	AC=158;AN=5864	rs2339740	0.972667	0.0273333	0.8896	5.37889e-07	-0.262123	0.000999001	0.00120542	4	4	15	35137777	A	C	-0.0881942	1.16583e-06	0.235044	0.633336
ZNF770	-	2	protein_coding	ENSG00000198146.4	15	35280426	6900	559190	15	34721236	15:34721236:T:<CN0>:34836826	T	<CN0>	AC=257;AN=4986	esv3636115;esv3636116	0.948316	0.0516836	0.717874	2.36071e-05	0.164727	0.032967	0.0362498	5	5	15	34721236	T	<CN0>	0.0770153	2.20358e-05	0.0833267	0.238076
ZNF770	-	2	protein_coding	ENSG00000198146.4	15	35280426	6900	-254178	15	35534604	15:35534604:G:C	G	C	AC=153;AN=5436	rs4924693	0.971423	0.0285766	0.75062	0.000191043	-0.208905	0.230769	0.228272	6	6	15	34402268	T	C	0.0628321	0.000540096	0.041403	0.180274
DTYMK	-	1	protein_coding	ENSG00000168393.8	2	242626196	5893	13107	2	242613089	2:242613089:A:G	A	G	AC=2932;AN=4802	rs7943	0.391013	0.608987	0.898283	2.94139e-12	-0.0731859	0.000999001	2.88061e-08	1	1	2	242613089	A	G	-0.126757	2.53056e-12	0.19606	0.531283
DTYMK	-	1	protein_coding	ENSG00000168393.8	2	242626196	5893	944181	2	241682015	2:241682015:G:T	G	T	AC=556;AN=4018	rs62187826	0.861475	0.138525	0.741383	3.96274e-05	0.0592814	0.041958	0.054461	2	2	2	241682015	G	T	0.0750181	3.583e-05	0.149161	0.394518
ATXN7	+	2	protein_coding	ENSG00000163635.13	3	63981986	7247	-125901	3	63856085	3:63856085:T:C	T	C	AC=738;AN=5934	rs12631045	0.874836	0.125164	0.977111	2.81287e-15	-0.188021	0.000999001	5.55177e-11	1	1	3	63856085	T	C	-0.134641	9.99279e-14	0.319614	0.832237
ATXN7	+	2	protein_coding	ENSG00000163635.13	3	63981986	7247	37450	3	64019436	3:64019436:G:A	G	A	AC=1395;AN=6020	rs6809662	0.767759	0.232241	0.995331	3.63117e-08	0.0982851	0.000999001	0.000120059	2	2	3	64019436	G	A	0.0994686	4.11753e-08	0.110734	0.30762
ATXN7	+	2	protein_coding	ENSG00000163635.13	3	63981986	7247	-159088	3	63822898	3:63822898:C:A	C	A	AC=74;AN=6030	rs575959670	0.987532	0.0124676	0.954722	4.973e-06	0.315675	0.00799201	0.010489	3	3	3	63822898	C	A	0.0779362	1.75417e-05	0.101711	0.279304
ATXN7	+	2	protein_coding	ENSG00000163635.13	3	63981986	7247	144610	3	64126596	3:64126596:G:T	G	T	AC=3593;AN=6058	rs697267	0.407157	0.592843	1	0.000217688	-0.0562854	0.271728	0.275871	4	4	3	64126596	G	T	-0.0675767	0.000197731	0.0534304	0.189024
SEZ6	-	1	protein_coding	ENSG00000063015.15	17	27333458	3469	-53930	17	27387388	17:27387388:G:A	G	A	AC=71;AN=5856	rs74526302	0.988139	0.011861	0.778585	1.08964e-07	0.0130672	0.00799201	0.00132164	1	1	17	27387388	G	A	0.0955	1.3955e-07	0.305711	0.809487
SEZ6	-	1	protein_coding	ENSG00000063015.15	17	27333458	3469	-578552	17	27912010	17:27912010:C:T	C	T	AC=2053;AN=4900	rs3110491	0.580471	0.419529	0.906494	1.83458e-06	0.00290004	0.01998	0.00975766	2	2	17	27912010	C	T	0.0860744	2.09464e-06	0.226123	0.613114
SEZ6	-	1	protein_coding	ENSG00000063015.15	17	27333458	3469	702615	17	26630843	17:26630843:G:A	G	A	AC=282;AN=6042	rs9912465	0.952973	0.0470265	0.993359	0.000149042	0.0051565	0.156843	0.16875	3	3	17	26630843	G	A	0.0678081	0.000187963	0.0631589	0.203683
SEZ6	-	1	protein_coding	ENSG00000063015.15	17	27333458	3469	649664	17	26683794	17:26683794:C:T	C	T	AC=279;AN=5918	rs76514752	0.95264	0.0473597	0.941992	0.000416146	0.00470797	0.294705	0.29312	4	4	17	26683794	C	T	0.0640759	0.000417645	0.0539816	0.189726
CRLF1	-	2	protein_coding	ENSG00000006016.6	19	18718551	6236	35206	19	18683345	19:18683345:A:G	A	G	AC=640;AN=5728	rs117943325	0.888378	0.111622	0.939347	1.87932e-190	-0.462178	0.000999001	3.56704e-163	1	1	19	18683345	A	G	-0.429458	3.32171e-136	0.516694	0.988705
CRLF1	-	2	protein_coding	ENSG00000006016.6	19	18718551	6236	57244	19	18661307	19:18661307:C:T	C	T	AC=1867;AN=3814	rs62135140	0.510986	0.489014	0.826587	6.56769e-18	-0.0793993	0.000999001	3.4178e-13	2	2	19	18661307	C	T	-0.147312	3.67969e-16	0.192257	0.52016
CRLF1	-	2	protein_coding	ENSG00000006016.6	19	18718551	6236	94151	19	18624400	19:18624400:T:C	T	C	AC=88;AN=5786	rs149436861	0.984475	0.0155248	0.798142	3.84828e-16	0.25548	0.000999001	1.75659e-11	3	3	19	18624400	T	C	0.13525	7.72348e-14	0.337725	0.861856
CRLF1	-	2	protein_coding	ENSG00000006016.6	19	18718551	6236	385143	19	18333408	19:18333408:A:G	A	G	AC=114;AN=6044	rs577262230	0.981099	0.0189015	0.979218	6.22638e-06	-0.129393	0.016983	0.0156568	4	4	19	18333408	A	G	-0.0874667	1.42765e-06	0.14086	0.372553
CRLF1	-	2	protein_coding	ENSG00000006016.6	19	18718551	6236	795885	19	17922666	19:17922666:G:A	G	A	AC=127;AN=6058	rs77134098	0.978723	0.0212766	1	0.000187407	0.103615	0.275724	0.271782	5	5	19	17922666	G	A	0.0678282	0.000187135	0.0606434	0.199405
GATAD2A	+	1	protein_coding	ENSG00000167491.13	19	19583219	5941	-102698	19	19480521	19:19480521:G:C	G	C	AC=4147;AN=5924	rs2872878	0.300627	0.699373	0.987657	3.27513e-104	-0.718581	0.000999001	8.19031e-95	1	1	19	19540183	C	T	0.146747	4.77545e-16	0.245772	0.658715
GATAD2A	+	1	protein_coding	ENSG00000167491.13	19	19583219	5941	-34576	19	19548643	19:19548643:T:G	T	G	AC=724;AN=6056	rs79954596	0.880361	0.119639	0.99931	1.71392e-08	0.281592	0.000999001	3.55347e-05	2	2	19	19475549	G	A	-0.0880685	1.2075e-06	0.114059	0.31165
GATAD2A	+	1	protein_coding	ENSG00000167491.13	19	19583219	5941	-11467	19	19571752	19:19571752:G:A	G	A	AC=750;AN=6002	rs4808958	0.87439	0.12561	0.983478	8.51302e-06	0.184619	0.00899101	0.0109498	3	3	19	19475549	G	A	-0.126361	2.96045e-12	0.18509	0.499634
CTD-2228K2.5	-	1	protein_coding	ENSG00000188242.4	5	472858	6568	6745	5	466113	5:466113:A:G	A	G	AC=4013;AN=5688	rs10475262	0.294845	0.705155	0.96188	2.89622e-53	0.239021	0.000999001	9.46649e-44	1	1	5	469840	C	CTTTG	0.280615	6.32121e-56	0.318633	0.830673
CTD-2228K2.5	-	1	protein_coding	ENSG00000188242.4	5	472858	6568	13517	5	459341	5:459341:AT:A	AT	A	AC=4101;AN=5740	rs34067680	0.284668	0.715332	0.965077	9.65532e-19	0.720128	0.000999001	1.26592e-13	2	2	5	440390	C	G	0.172951	9.06939e-22	0.425677	0.977108
CTD-2228K2.5	-	1	protein_coding	ENSG00000188242.4	5	472858	6568	17131	5	455727	5:455727:TGAAA:T	TGAAA	T	AC=4038;AN=5716	rs67791795	0.292679	0.707321	0.962979	1.01671e-13	-0.603087	0.000999001	3.11157e-09	3	3	5	440390	C	G	0.150963	6.6575e-17	0.384715	0.932317
CTD-2228K2.5	-	1	protein_coding	ENSG00000188242.4	5	472858	6568	664	5	472194	5:472194:G:A	G	A	AC=61;AN=6046	rs181281253	0.989987	0.0100129	0.976942	3.97627e-12	-0.471912	0.000999001	6.99702e-08	4	4	5	581469	T	C	-0.132515	2.43481e-13	0.227021	0.615179
CTD-2228K2.5	-	1	protein_coding	ENSG00000188242.4	5	472858	6568	-51969	5	524827	5:524827:G:A	G	A	AC=276;AN=5536	rs7700827	0.9497	0.0503	0.821355	1.64468e-05	0.128856	0.026973	0.0342368	5	5	5	524827	G	A	0.080344	9.54759e-06	0.0893983	0.249595
CORO1A	+	1	protein_coding	ENSG00000102879.11	16	30199396	3055	-20880	16	30178516	16:30178516:A:C	A	C	AC=3357;AN=6000	rs12102320	0.441243	0.558757	0.996398	9.04928e-104	4.77836	0.000999001	3.85768e-91	1	1	16	30178516	A	C	0.370328	4.32205e-99	0.253762	0.680226
CORO1A	+	1	protein_coding	ENSG00000102879.11	16	30199396	3055	-509551	16	29689845	16:29689845:G:A	G	A	AC=527;AN=5890	rs12932680	0.910702	0.0892975	0.960027	0.000186905	1.35383	0.120879	0.119888	2	2	16	29689845	G	A	0.0655468	0.000306372	0.0541986	0.190008
CORO1A	+	1	protein_coding	ENSG00000102879.11	16	30199396	3055	365130	16	30564526	16:30564526:G:A	G	A	AC=57;AN=5698	rs17839548	0.98973	0.0102705	0.702253	0.000214495	3.15003	0.133866	0.138595	3	3	16	30564526	G	A	0.065539	0.000306885	0.155588	0.412946
FANCG	-	2	protein_coding	ENSG00000221829.5	9	35079666	5348	54007	9	35025659	9:35025659:A:C	A	C	AC=241;AN=5812	rs10972290	0.958851	0.0411488	0.891936	2.31686e-19	0.156039	0.000999001	4.44296e-14	1	1	9	35025659	A	C	0.16015	7.46712e-19	0.292251	0.78432
FANCG	-	2	protein_coding	ENSG00000221829.5	9	35079666	5348	58368	9	35021298	9:35021298:G:A	G	A	AC=240;AN=5990	rs144476900	0.959909	0.0400913	0.96847	5.16301e-14	-0.137401	0.000999001	1.57962e-09	2	2	9	35021298	G	A	-0.132914	2.06194e-13	0.325567	0.841766
ARRDC5	-	2	protein_coding	ENSG00000205784.2	19	4902879	8018	-9678	19	4912557	19:4912557:C:T	C	T	AC=1796;AN=6050	rs3786942	0.702873	0.297127	0.995748	9.42505e-42	0.163244	0.000999001	7.87893e-33	1	1	19	4912557	C	T	0.226221	1.88271e-36	0.249587	0.668657
ARRDC5	-	2	protein_coding	ENSG00000205784.2	19	4902879	8018	-44547	19	4947426	19:4947426:G:A	G	A	AC=1012;AN=6036	rs2602735	0.831608	0.168392	0.994882	1.2492e-16	0.154357	0.000999001	3.06919e-11	2	2	19	4922095	A	G	0.114788	2.36041e-10	0.161674	0.431394
ARRDC5	-	2	protein_coding	ENSG00000205784.2	19	4902879	8018	-42371	19	4945250	19:4945250:C:T	C	T	AC=1839;AN=5818	rs17178414	0.683434	0.316566	0.975818	1.83319e-05	-0.0646351	0.0629371	0.0654592	3	3	19	5261230	G	T	-0.067254	0.000212157	0.0246227	0.167285
ARRDC5	-	2	protein_coding	ENSG00000205784.2	19	4902879	8018	515968	19	4386911	19:4386911:C:T	C	T	AC=239;AN=5610	rs75177132	0.956855	0.0431454	0.832121	8.19875e-05	-0.0966349	0.200799	0.20574	4	4	19	4386911	C	T	-0.0723629	6.71477e-05	0.0472269	0.183073
RAB1A	-	2	protein_coding	ENSG00000138069.12	2	65357238	6689	77739	2	65279499	2:65279499:AT:A	AT	A	AC=749;AN=6034	rs111353769	0.876537	0.123463	0.991931	3.15068e-12	-0.113633	0.000999001	3.09669e-08	1	1	2	65279499	AT	A	-0.125994	3.42379e-12	0.16255	0.434071
MEI1	+	1	protein_coding	ENSG00000167077.8	22	42191426	5712	-78827	22	42112599	22:42112599:T:C	T	C	AC=4848;AN=6052	rs1807668	0.199806	0.800194	0.996978	6.89037e-82	-0.6951	0.000999001	2.22651e-65	1	1	22	42324725	G	A	-0.262843	4.83242e-49	0.448972	0.985593
MEI1	+	1	protein_coding	ENSG00000167077.8	22	42191426	5712	-103020	22	42088406	22:42088406:ATTTC:A	ATTTC	A	AC=4793;AN=6046	rs71709375	0.20801	0.79199	0.995038	8.23896e-06	0.207221	0.022977	0.0163453	2	2	22	42617745	G	GTTTTTTTTTT	-0.0629708	0.000524947	0.0465043	0.182654
MEI1	+	1	protein_coding	ENSG00000167077.8	22	42191426	5712	-78736	22	42112690	22:42112690:CT:C	CT	C	AC=4661;AN=5910	rs55994680	0.211996	0.788004	0.976048	3.86886e-05	0.146046	0.0599401	0.0564254	3	3	22	42072535	CTT	CTTT	-0.0723585	6.72163e-05	0.0817675	0.235245
MEI1	+	1	protein_coding	ENSG00000167077.8	22	42191426	5712	37666	22	42229092	22:42229092:G:C	G	C	AC=476;AN=5292	rs41277471	0.910148	0.0898524	0.860432	8.51118e-05	-0.0455627	0.108891	0.108014	4	4	22	42229092	G	C	-0.0679115	0.000183745	0.0263298	0.170256
NAV1	+	1	protein_coding	ENSG00000134369.11	1	201755678	6511	-242456	1	201513222	1:201513222:A:G	A	G	AC=3028;AN=5630	rs12740361	0.462353	0.537647	0.959809	1.66203e-67	-0.0427424	0.000999001	6.29847e-60	1	1	1	201488875	C	A	0.242023	1.2589e-41	0.294981	0.78982
NAV1	+	1	protein_coding	ENSG00000134369.11	1	201755678	6511	-71457	1	201684221	1:201684221:A:G	A	G	AC=2762;AN=6058	rs10920236	0.544004	0.455996	1	9.16219e-58	0.0459883	0.000999001	1.41597e-50	2	2	1	201718704	C	T	0.244367	1.99151e-42	0.283606	0.765129
NAV1	+	1	protein_coding	ENSG00000134369.11	1	201755678	6511	-297764	1	201457914	1:201457914:A:C	A	C	AC=73;AN=5796	rs3738285	0.98702	0.0129804	0.724743	1.04711e-22	-0.0769521	0.000999001	2.69083e-18	3	3	1	201457914	A	C	-0.171608	1.88119e-21	0.359891	0.89759
NAV1	+	1	protein_coding	ENSG00000134369.11	1	201755678	6511	-58360	1	201697318	1:201697318:G:C	G	C	AC=1914;AN=5978	rs72742008	0.679948	0.320052	0.992235	2.69746e-19	-0.0272627	0.000999001	2.77249e-15	4	4	1	201742117	T	C	0.136085	5.41276e-14	0.28811	0.775491
NAV1	+	1	protein_coding	ENSG00000134369.11	1	201755678	6511	-215296	1	201540382	1:201540382:G:A	G	A	AC=648;AN=5782	rs11583984	0.889058	0.110942	0.950443	1.47023e-16	0.0238748	0.000999001	1.07019e-12	5	5	1	201540382	G	A	0.143026	2.59328e-15	0.203894	0.55435
NAV1	+	1	protein_coding	ENSG00000134369.11	1	201755678	6511	-351180	1	201404498	1:201404498:T:A	T	A	AC=811;AN=5226	rs12135226	0.844918	0.155082	0.892199	9.06259e-08	0.0144553	0.000999001	0.000248721	6	6	1	201412661	CAGGTG	C	-0.0884857	1.07445e-06	0.0519086	0.187203
NAV1	+	1	protein_coding	ENSG00000134369.11	1	201755678	6511	-278863	1	201476815	1:201476815:G:T	G	T	AC=4179;AN=5592	rs34323772	0.250699	0.749301	0.95516	3.7917e-06	-0.0130984	0.00699301	0.00827135	7	7	1	201476815	G	T	-0.0979223	6.66257e-08	0.192304	0.520297
NAV1	+	1	protein_coding	ENSG00000134369.11	1	201755678	6511	-211877	1	201543801	1:201543801:G:A	G	A	AC=452;AN=6010	rs521075	0.924764	0.0752356	0.982051	0.000166859	-0.0135301	0.253746	0.242725	8	8	1	201543801	G	A	-0.0721423	7.06789e-05	0.0380765	0.178403
NAV1	+	1	protein_coding	ENSG00000134369.11	1	201755678	6511	133291	1	201888969	1:201888969:A:G	A	G	AC=1200;AN=5978	rs2360546	0.798105	0.201895	0.989388	0.000173959	-0.00891681	0.265734	0.255213	9	9	1	201888969	A	G	-0.0775228	1.94389e-05	0.0561987	0.192737
RP13-15E13.1	+	2	lincRNA	ENSG00000236423.1	1	3816980	9020	8731	1	3825711	1:3825711:C:T	C	T	AC=632;AN=6026	rs35031681	0.894976	0.105024	0.991277	1.89442e-18	0.0243317	0.000999001	1.9861e-13	2	1	1	3825711	C	T	0.157288	3.11441e-18	0.47322	0.986798
RP13-15E13.1	+	2	lincRNA	ENSG00000236423.1	1	3816980	9020	-1360	1	3815620	1:3815620:GA:G	GA	G	AC=1112;AN=6002	rs138047880	0.814899	0.185101	0.991795	3.39854e-18	-0.0189302	0.000999001	3.74052e-13	1	2	1	3815620	GA	G	-0.154566	1.18178e-17	0.326532	0.843326
CEP128	-	1	protein_coding	ENSG00000100629.12	14	81425850	6565	33337	14	81392513	14:81392513:A:G	A	G	AC=2675;AN=6014	rs4903949	0.555213	0.444787	0.996238	2.86512e-68	-0.0598051	0.000999001	4.30277e-57	1	1	14	81394624	T	A	0.215415	3.9227e-33	0.272099	0.73428
CEP128	-	1	protein_coding	ENSG00000100629.12	14	81425850	6565	127176	14	81298674	14:81298674:A:T	A	T	AC=3031;AN=6054	rs12878945	0.5	0.5	0.999616	1.5977e-28	0.0362134	0.000999001	5.74498e-21	2	2	14	81365957	G	C	0.138534	1.88555e-14	0.300019	0.799396
CEP128	-	1	protein_coding	ENSG00000100629.12	14	81425850	6565	15197	14	81410653	14:81410653:G:T	G	T	AC=2244;AN=6014	rs67231034	0.627597	0.372403	0.996533	9.21764e-11	-0.0199407	0.002997	1.81247e-06	3	3	14	81410653	G	T	-0.101068	2.48378e-08	0.120163	0.316823
CEP128	-	1	protein_coding	ENSG00000100629.12	14	81425850	6565	-380565	14	81806415	14:81806415:A:G	A	G	AC=293;AN=5250	rs113246927	0.943908	0.0560921	0.782422	0.000177292	-0.0194996	0.203796	0.212637	4	4	14	81806415	A	G	-0.0743537	4.20105e-05	0.0770431	0.227014
OTUD4	-	2	protein_coding	ENSG00000164164.11	4	146092863	4665	79598	4	146013265	4:146013265:A:G	A	G	AC=653;AN=5908	rs13136718	0.889881	0.110119	0.972108	0.000274067	-0.0372831	0.221778	0.2147	1	1	4	145788033	G	A	-0.072589	6.37023e-05	0.0527684	0.18821
LSM12	-	1	protein_coding	ENSG00000161654.5	17	42144027	5449	27177	17	42116850	17:42116850:C:T	C	T	AC=253;AN=6004	rs556418008	0.958049	0.0419512	0.978625	3.00744e-18	0.136594	0.000999001	2.46267e-13	1	1	17	42116850	C	T	0.150887	6.90425e-17	0.307494	0.812522
LSM12	-	1	protein_coding	ENSG00000161654.5	17	42144027	5449	34854	17	42109173	17:42109173:T:C	T	C	AC=5529;AN=5990	rs441192	0.0764591	0.923541	0.986685	1.64652e-13	-0.0930056	0.000999001	2.91664e-09	2	2	17	42116321	T	C	-0.125839	3.64028e-12	0.135362	0.357765
LSM12	-	1	protein_coding	ENSG00000161654.5	17	42144027	5449	58055	17	42085972	17:42085972:C:T	C	T	AC=3497;AN=5884	rs186636	0.404185	0.595815	0.983681	1.27205e-05	0.0313843	0.015984	0.020351	3	3	17	42067526	C	T	-0.0769401	2.24478e-05	0.0358801	0.17732
RPL18A	+	2	protein_coding	ENSG00000105640.8	19	17972142	7552	747	19	17972889	19:17972889:T:C	T	C	AC=5983;AN=6044	rs10422405	0.0098546	0.990145	1	9.19871e-10	0.21011	0.000999001	6.24217e-06	1	1	19	17972889	T	C	0.0952343	1.51174e-07	0.274123	0.740071
CRTC1	+	2	protein_coding	ENSG00000105662.11	19	18853720	6057	48753	19	18902473	19:18902473:C:T	C	T	AC=4067;AN=5816	rs1989888	0.302115	0.697885	0.977509	1.31366e-06	0.0442355	0.004995	0.00351539	2	1	19	18902473	C	T	0.0825366	5.40558e-06	0.193747	0.5245
CRTC1	+	2	protein_coding	ENSG00000105662.11	19	18853720	6057	-50968	19	18802752	19:18802752:G:A	G	A	AC=100;AN=6020	rs138867471	0.98296	0.0170399	0.956797	6.22937e-05	-0.122368	0.0999001	0.101305	1	2	19	18802752	G	A	-0.0723386	6.75288e-05	0.058658	0.19634
CRTC1	+	2	protein_coding	ENSG00000105662.11	19	18853720	6057	-985608	19	17868112	19:17868112:A:G	A	G	AC=1381;AN=5734	rs8107588	0.7603	0.2397	0.966653	7.26387e-05	0.0375569	0.111888	0.115999	3	3	19	17868112	A	G	0.0730376	5.73546e-05	0.10207	0.280603
CRTC1	+	2	protein_coding	ENSG00000105662.11	19	18853720	6057	38932	19	18892652	19:18892652:G:A	G	A	AC=103;AN=5928	rs150869500	0.982549	0.0174514	0.894362	0.000231549	0.107603	0.287712	0.284574	4	4	19	18892652	G	A	0.0642963	0.000398861	0.0477602	0.183412
TPP2	+	2	protein_coding	ENSG00000134900.7	13	103309332	7170	-53036	13	103256296	13:103256296:A:G	A	G	AC=3480;AN=6012	rs4772494	0.421728	0.578272	0.995812	6.96679e-12	0.112919	0.000999001	6.4359e-08	1	1	13	103256296	A	G	0.122239	1.4773e-11	0.255315	0.684673
TPP2	+	2	protein_coding	ENSG00000134900.7	13	103309332	7170	-87565	13	103221767	13:103221767:G:GAA	G	GAA	AC=544;AN=5818	rs35307044	0.907215	0.0927852	0.942027	1.57324e-06	0.13168	0.003996	0.00486464	2	2	13	103221767	G	GAA	0.0856606	2.34482e-06	0.106154	0.295449
TPP2	+	2	protein_coding	ENSG00000134900.7	13	103309332	7170	403259	13	103712591	13:103712591:A:C	A	C	AC=144;AN=5952	rs74892674	0.975222	0.0247785	0.922301	6.71611e-05	-0.195157	0.117882	0.115799	3	3	13	103712591	A	C	-0.0724146	6.63448e-05	0.1004	0.274736
ARMC6	+	1	protein_coding	ENSG00000105676.9	19	19166707	6027	1291	19	19167998	19:19167998:C:T	C	T	AC=4312;AN=6050	rs929215	0.286152	0.713848	0.998206	1.23247e-46	0.199377	0.000999001	1.32976e-38	1	1	19	19167998	C	T	0.240882	3.06456e-41	0.199804	0.542323
ARMC6	+	1	protein_coding	ENSG00000105676.9	19	19166707	6027	-101244	19	19065463	19:19065463:T:C	T	C	AC=94;AN=5406	rs111174227	0.982659	0.017341	0.685543	1.71809e-06	0.170875	0.003996	0.00363675	2	2	19	19065463	T	C	0.0813368	7.39249e-06	0.145096	0.383647
CA12	-	2	protein_coding	ENSG00000074410.9	15	63671272	6412	-106587	15	63777859	15:63777859:T:C	T	C	AC=903;AN=5918	rs12443385	0.84642	0.15358	0.98092	5.30608e-12	0.0047976	0.000999001	1.67304e-07	1	1	15	63780282	T	G	0.122419	1.37833e-11	0.128052	0.335457
CA12	-	2	protein_coding	ENSG00000074410.9	15	63671272	6412	-875280	15	64546552	15:64546552:CT:C	CT	C	AC=182;AN=5418	rs564370323	0.966655	0.0333453	0.727742	0.000118336	0.0049848	0.180819	0.171337	2	2	15	64546552	CT	C	0.0688891	0.000148032	0.0578806	0.195179
CA12	-	2	protein_coding	ENSG00000074410.9	15	63671272	6412	31948	15	63639324	15:63639324:T:A	T	A	AC=212;AN=5736	rs35580861	0.96273	0.0372703	0.865993	0.000195033	0.00459601	0.247752	0.24978	3	3	15	63639324	T	A	0.0676329	0.000195318	0.0312281	0.174884
RAPSN	-	1	protein_coding	ENSG00000165917.5	11	47470688	4145	-56364	11	47527052	11:47527052:G:T	G	T	AC=2076;AN=5694	rs10838724	0.636099	0.363901	0.975576	4.02159e-16	-0.172285	0.000999001	1.38059e-11	1	1	11	47527052	G	T	-0.14351	2.08625e-15	0.257037	0.689674
KHSRP	-	2	protein_coding	ENSG00000088247.11	19	6422368	8208	6711	19	6415657	19:6415657:G:A	G	A	AC=100;AN=6032	rs140018828	0.983652	0.0163483	0.971001	5.03483e-06	0.415249	0.022977	0.0199927	1	1	19	6415657	G	A	0.0813177	7.42931e-06	0.107613	0.300161
KHSRP	-	2	protein_coding	ENSG00000088247.11	19	6422368	8208	872160	19	5550208	19:5550208:T:C	T	C	AC=3098;AN=4646	rs4807780	0.333333	0.666667	0.885675	3.43014e-05	0.107021	0.0929071	0.094658	2	2	19	5550208	T	C	0.0748205	3.75717e-05	0.0388019	0.178806
TCTEX1D1	+	2	protein_coding	ENSG00000152760.5	1	67241838	6620	-20451	1	67221387	1:67221387:T:C	T	C	AC=1688;AN=6058	rs2274987	0.720664	0.279336	1	2.38309e-12	-0.0525987	0.003996	2.60524e-05	2	1	1	67221387	T	C	-0.327118	1.79671e-76	0.271627	0.732914
TCTEX1D1	+	2	protein_coding	ENSG00000152760.5	1	67241838	6620	-46646	1	67195192	1:67195192:C:G	C	G	AC=2568;AN=6020	rs1032634	0.573353	0.426647	0.996088	1.39579e-06	-0.0348893	0.023976	0.0235399	3	2	1	67197944	G	A	-0.268427	3.77522e-51	0.408659	0.960892
TCTEX1D1	+	2	protein_coding	ENSG00000152760.5	1	67241838	6620	51509	1	67293347	1:67293347:G:A	G	A	AC=89;AN=6018	rs117515972	0.985557	0.0144434	0.928814	3.33677e-06	0.0316703	0.046953	0.0447946	4	3	1	67293347	G	A	0.0824989	5.45933e-06	0.136834	0.361823
PHYKPL	-	1	protein_coding	ENSG00000175309.10	5	177659572	7928	-11865	5	177671437	5:177671437:C:T	C	T	AC=1474;AN=5886	rs12521401	0.750829	0.249171	0.980897	4.53248e-28	-0.306744	0.000999001	1.24384e-22	3	1	5	177673153	AGTGCAGGGACCCAGTGAG	A	-0.1242	6.92206e-12	0.299177	0.797842
PHYKPL	-	1	protein_coding	ENSG00000175309.10	5	177659572	7928	-7653	5	177667225	5:177667225:G:A	G	A	AC=424;AN=6058	rs17052412	0.930851	0.0691489	1	3.18378e-19	0.301919	0.000999001	1.39851e-14	2	2	5	177667225	G	A	0.151395	5.42397e-17	0.273483	0.738252
PHYKPL	-	1	protein_coding	ENSG00000175309.10	5	177659572	7928	-509	5	177660081	5:177660081:C:T	C	T	AC=2623;AN=5872	rs2913857	0.554059	0.445941	0.974315	4.4201e-15	-0.191775	0.000999001	7.95672e-11	5	3	5	177660081	C	T	-0.0875578	1.39204e-06	0.0833832	0.23818
PHYKPL	-	1	protein_coding	ENSG00000175309.10	5	177659572	7928	-17278	5	177676850	5:177676850:C:A	C	A	AC=1144;AN=5964	rs6864275	0.806684	0.193316	0.986966	5.66528e-14	-0.227099	0.000999001	5.61566e-10	6	4	5	177676850	C	A	-0.0810181	8.02779e-06	0.0860252	0.243113
PHYKPL	-	1	protein_coding	ENSG00000175309.10	5	177659572	7928	43080	5	177616492	5:177616492:A:G	A	G	AC=2832;AN=6014	rs2961668	0.529393	0.470607	0.995461	4.13323e-11	0.100136	0.000999001	3.02208e-07	4	5	5	177616492	A	G	0.120858	2.50137e-11	0.350301	0.882466
PHYKPL	-	1	protein_coding	ENSG00000175309.10	5	177659572	7928	28763	5	177630809	5:177630809:CA:C	CA	C	AC=2787;AN=4714	rs10586409	0.409279	0.590721	0.888347	3.43311e-10	-0.106875	0.000999001	2.51647e-06	1	6	5	177630809	CA	C	-0.0987105	5.21783e-08	0.224775	0.609987
PHYKPL	-	1	protein_coding	ENSG00000175309.10	5	177659572	7928	-55983	5	177715555	5:177715555:C:T	C	T	AC=326;AN=5594	rs115564454	0.941751	0.058249	0.870539	7.51816e-08	0.210665	0.000999001	0.000297348	7	7	5	177715555	C	T	0.0811002	7.85939e-06	0.0760562	0.225393
PHYKPL	-	1	protein_coding	ENSG00000175309.10	5	177659572	7928	-48164	5	177707736	5:177707736:G:A	G	A	AC=367;AN=6026	rs72819063	0.93908	0.0609203	0.98725	3.20395e-05	-0.132808	0.0719281	0.0756932	8	8	5	177707736	G	A	-0.0744165	4.13851e-05	0.0548054	0.190812
PHYKPL	-	1	protein_coding	ENSG00000175309.10	5	177659572	7928	-142903	5	177802475	5:177802475:C:A	C	A	AC=243;AN=5716	rs74504302	0.95765	0.0423497	0.874767	3.70323e-05	-0.143386	0.0749251	0.0839187	9	9	5	177802475	C	A	-0.0782577	1.6189e-05	0.0561562	0.192677
PHYKPL	-	1	protein_coding	ENSG00000175309.10	5	177659572	7928	29724	5	177629848	5:177629848:AAAAAT:A	AAAAAT	A	AC=188;AN=5508	rs139948239	0.965804	0.0341956	0.797681	3.86611e-05	-0.156231	0.0749251	0.0862954	10	10	5	177629848	AAAAAT	A	-0.0758192	2.95245e-05	0.0649417	0.206875
PHYKPL	-	1	protein_coding	ENSG00000175309.10	5	177659572	7928	177594	5	177481978	5:177481978:C:G	C	G	AC=636;AN=5366	rs111891150	0.881411	0.118589	0.889454	6.0301e-05	-0.0978437	0.110889	0.124957	11	11	5	177710331	A	C	-0.0699182	0.000117556	0.0276624	0.171857
TSR1	-	2	protein_coding	ENSG00000167721.6	17	2239737	7720	70934	17	2168803	17:2168803:C:CAA	C	CAA	AC=2059;AN=5948	rs375177968	0.655778	0.344222	0.99123	6.01458e-08	-0.0503646	0.000999001	0.000201835	1	1	17	2124724	G	A	-0.0964592	1.04352e-07	0.115746	0.312914
NLRP9	-	2	protein_coding	ENSG00000185792.5	19	56249740	9935	35511	19	56214229	19:56214229:C:T	C	T	AC=987;AN=5734	rs8104085	0.82879	0.17121	0.956915	3.80355e-14	-0.0111513	0.000999001	2.69475e-09	1	1	19	56214229	C	T	-0.133662	1.50891e-13	0.277745	0.750104
NLRP9	-	2	protein_coding	ENSG00000185792.5	19	56249740	9935	-122873	19	56372613	19:56372613:A:C	A	C	AC=2434;AN=5910	rs4801634	0.588838	0.411162	0.988238	1.02726e-05	0.0049761	0.04995	0.0469462	2	2	19	56372613	A	C	0.0780382	1.71012e-05	0.064444	0.205978
LAMTOR4	+	2	protein_coding	ENSG00000188186.6	7	99751109	4836	412	7	99751521	7:99751521:G:A	G	A	AC=92;AN=6032	rs11540426	0.984613	0.0153871	0.943916	8.2526e-72	-7.50552	0.000999001	2.03458e-46	1	1	7	99751521	G	A	-0.316663	1.60052e-71	0.514464	0.988614
LAMTOR4	+	2	protein_coding	ENSG00000188186.6	7	99751109	4836	16478	7	99767587	7:99767587:A:G	A	G	AC=3307;AN=5800	rs1918353	0.429535	0.570465	0.980583	3.46683e-37	-1.63131	0.000999001	2.16247e-22	2	2	7	99795215	C	G	0.21199	4.06055e-32	0.354138	0.888597
LAMTOR4	+	2	protein_coding	ENSG00000188186.6	7	99751109	4836	-9016	7	99742093	7:99742093:G:A	G	A	AC=1207;AN=5966	rs4729578	0.796727	0.203273	0.990459	5.06746e-10	0.954966	0.002997	8.05977e-05	3	3	7	99552805	C	T	0.0981885	6.13598e-08	0.179143	0.482722
MGMT	+	2	protein_coding	ENSG00000170430.9	10	131499891	8301	-54864	10	131445027	10:131445027:G:A	G	A	AC=2495;AN=6030	rs12241533	0.586464	0.413536	0.997889	4.4376e-72	-0.319612	0.000999001	3.00218e-56	1	1	10	131444692	A	G	-0.24473	1.4945e-42	0.406127	0.958039
MGMT	+	2	protein_coding	ENSG00000170430.9	10	131499891	8301	-233559	10	131266332	10:131266332:G:GAGGGGTCACCAC	G	GAGGGGTCACCAC	AC=1773;AN=5528	rs71276674	0.678382	0.321618	0.955391	9.8651e-42	-0.17655	0.000999001	8.57478e-32	3	2	10	131265852	C	T	0.190154	4.68968e-26	0.32567	0.841932
MGMT	+	2	protein_coding	ENSG00000170430.9	10	131499891	8301	-234346	10	131265545	10:131265545:C:T	C	T	AC=211;AN=5538	rs16906252	0.960656	0.0393437	0.807967	3.0154e-30	-0.283299	0.000999001	2.46041e-22	2	3	10	131265545	C	T	-0.169903	4.70787e-21	0.510226	0.98844
MGMT	+	2	protein_coding	ENSG00000170430.9	10	131499891	8301	-103839	10	131396052	10:131396052:T:C	T	C	AC=82;AN=6028	rs59257696	0.986557	0.0134435	0.952763	1.56348e-22	0.407492	0.000999001	1.56343e-16	4	4	10	131396052	T	C	0.174104	4.82446e-22	0.240391	0.645641
MGMT	+	2	protein_coding	ENSG00000170430.9	10	131499891	8301	-489119	10	131010772	10:131010772:G:C	G	C	AC=1371;AN=5972	rs1078389	0.771522	0.228478	0.989517	3.72786e-07	-0.0532925	0.00599401	0.00197306	7	5	10	131010772	G	C	-0.0929817	2.95382e-07	0.0860392	0.243139
MGMT	+	2	protein_coding	ENSG00000170430.9	10	131499891	8301	-166542	10	131333349	10:131333349:C:A	C	A	AC=126;AN=5984	rs78290996	0.978609	0.0213912	0.938947	1.0452e-06	0.155979	0.004995	0.00383689	9	6	10	131333349	C	A	0.0860593	2.10329e-06	0.101283	0.277779
MGMT	+	2	protein_coding	ENSG00000170430.9	10	131499891	8301	79189	10	131579080	10:131579080:C:A	C	A	AC=2713;AN=5814	rs12570041	0.533915	0.466085	0.977076	3.54932e-06	-0.0427062	0.014985	0.0141217	8	7	10	131579080	C	A	-0.0829566	4.83956e-06	0.0698502	0.215458
MGMT	+	2	protein_coding	ENSG00000170430.9	10	131499891	8301	-46275	10	131453616	10:131453616:T:C	T	C	AC=1908;AN=5712	rs10829613	0.667465	0.332535	0.966548	5.10401e-06	-0.095594	0.016983	0.0184294	5	8	10	131478988	T	G	-0.0790582	1.324e-05	0.0668201	0.210255
MGMT	+	2	protein_coding	ENSG00000170430.9	10	131499891	8301	246829	10	131746720	10:131746720:G:A	G	A	AC=146;AN=5860	rs181777532	0.974842	0.0251583	0.853373	5.63643e-05	-0.112371	0.121878	0.132925	10	9	10	131746720	G	A	-0.071139	8.90727e-05	0.0574194	0.194499
MGMT	+	2	protein_coding	ENSG00000170430.9	10	131499891	8301	77332	10	131577223	10:131577223:G:A	G	A	AC=71;AN=5698	rs79441525	0.987659	0.0123414	0.673361	0.000136109	-0.136248	0.247752	0.253804	6	10	10	131136226	TA	T	-0.0690514	0.000142775	0.0467894	0.182814
MGMT	+	2	protein_coding	ENSG00000170430.9	10	131499891	8301	-47609	10	131452282	10:131452282:G:T	G	T	AC=1713;AN=5784	rs10829611	0.705306	0.294694	0.970861	0.000149948	0.0674331	0.268731	0.275362	11	11	10	131462679	A	G	-0.114805	2.34585e-10	0.291062	0.781847
PTGES3L	-	2	protein_coding	ENSG00000267060.1	17	41124171	4602	-47310	17	41171481	17:41171481:G:A	G	A	AC=4610;AN=5842	rs382571	0.211301	0.788699	0.974177	9.25568e-05	-0.11709	0.0909091	0.0943118	1	1	17	41171481	G	A	-0.0693426	0.000133785	0.0838366	0.239014
USP10	+	2	protein_coding	ENSG00000103194.11	16	84801873	11156	-3239	16	84798634	16:84798634:T:G	T	G	AC=2969;AN=5144	rs4782656	0.421093	0.578907	0.925596	4.75981e-36	-0.752379	0.000999001	2.44852e-28	2	1	16	84798634	T	G	-0.2012	4.92197e-29	0.512259	0.988524
USP10	+	2	protein_coding	ENSG00000103194.11	16	84801873	11156	141586	16	84943459	16:84943459:G:A	G	A	AC=2682;AN=5996	rs1391100	0.552606	0.447394	0.994529	3.95553e-25	-0.545074	0.000999001	4.04605e-19	3	2	16	84943459	G	A	-0.178617	3.91482e-23	0.343653	0.871648
USP10	+	2	protein_coding	ENSG00000103194.11	16	84801873	11156	6749	16	84808622	16:84808622:T:G	T	G	AC=73;AN=5610	rs2303231	0.98713	0.0128696	0.664827	1.65899e-14	-1.84641	0.000999001	9.61765e-10	4	3	16	84808622	T	G	-0.106614	4.05408e-09	0.375623	0.920524
USP10	+	2	protein_coding	ENSG00000103194.11	16	84801873	11156	13264	16	84815137	16:84815137:C:T	C	T	AC=68;AN=5838	rs186025098	0.988286	0.0117135	0.778169	7.0573e-14	-2.03373	0.000999001	3.39789e-09	1	4	16	84815137	C	T	-0.0978798	6.75056e-08	0.267524	0.720857
USP10	+	2	protein_coding	ENSG00000103194.11	16	84801873	11156	36888	16	84838761	16:84838761:G:A	G	A	AC=769;AN=4582	rs12921670	0.831913	0.168087	0.820727	8.19697e-11	0.454564	0.000999001	1.67298e-06	6	5	16	84838761	G	A	0.113559	3.66709e-10	0.356701	0.892636
USP10	+	2	protein_coding	ENSG00000103194.11	16	84801873	11156	26050	16	84827923	16:84827923:C:A	C	A	AC=4187;AN=5038	rs35563	0.168927	0.831073	0.879942	1.77128e-09	-0.437365	0.000999001	2.49228e-05	5	6	16	84827923	C	A	-0.106073	4.85775e-09	0.263709	0.709474
USP10	+	2	protein_coding	ENSG00000103194.11	16	84801873	11156	142439	16	84944312	16:84944312:C:T	C	T	AC=2871;AN=5746	rs2646118	0.50102	0.49898	0.974967	2.40024e-07	-0.271126	0.003996	0.0018218	7	7	16	84944312	C	T	-0.0906943	5.74105e-07	0.119359	0.31586
USP10	+	2	protein_coding	ENSG00000103194.11	16	84801873	11156	174275	16	84976148	16:84976148:CTT:C	CTT	C	AC=1466;AN=4662	rs567163697	0.68548	0.31452	0.87391	9.93742e-06	0.253875	0.045954	0.0451346	8	8	16	84976148	CTT	C	0.0875431	1.3977e-06	0.169967	0.45631
USP10	+	2	protein_coding	ENSG00000103194.11	16	84801873	11156	-413034	16	84388839	16:84388839:G:C	G	C	AC=821;AN=5080	rs115573821	0.839416	0.160584	0.873756	1.87223e-05	-0.291219	0.0819181	0.0802696	9	9	16	84388839	G	C	-0.0784019	1.56152e-05	0.0991825	0.270855
USP10	+	2	protein_coding	ENSG00000103194.11	16	84801873	11156	-42427	16	84759446	16:84759446:T:C	T	C	AC=5076;AN=6058	rs2216762	0.162315	0.837685	1	5.90419e-05	-0.289858	0.205794	0.204097	10	10	16	84759446	T	C	-0.068841	0.000149624	0.0377877	0.178251
PRKACA	-	1	protein_coding	ENSG00000072062.9	19	14228896	7718	25354	19	14203542	19:14203542:T:G	T	G	AC=614;AN=4972	rs11541564	0.876277	0.123723	0.837233	1.20721e-12	-0.299213	0.000999001	1.3597e-08	1	1	19	14203542	T	G	-0.124949	5.1662e-12	0.386741	0.934771
PRKACA	-	1	protein_coding	ENSG00000072062.9	19	14228896	7718	-48831	19	14277727	19:14277727:T:G	T	G	AC=823;AN=5962	rs899171	0.861329	0.138671	0.971077	8.18762e-05	0.156025	0.160839	0.160209	2	2	19	14277727	T	G	0.0694316	0.000131145	0.0223134	0.159971
AP000783.1	+	1	protein_coding	ENSG00000254667.1	11	123301058	8494	9322	11	123310380	11:123310380:C:T	C	T	AC=1666;AN=5442	rs1892968	0.693757	0.306243	0.933343	7.90776e-09	0.0702488	0.000999001	9.36182e-05	3	1	11	123310380	C	T	0.150235	9.39484e-17	0.311393	0.819003
AP000783.1	+	1	protein_coding	ENSG00000254667.1	11	123301058	8494	42203	11	123343261	11:123343261:T:C	T	C	AC=1165;AN=5352	rs12790721	0.78214	0.21786	0.919013	1.28491e-07	0.0564993	0.003996	0.000902684	2	2	11	123343261	T	C	0.0917939	4.17937e-07	0.149889	0.396519
AP000783.1	+	1	protein_coding	ENSG00000254667.1	11	123301058	8494	-123794	11	123177264	11:123177264:A:T	A	T	AC=2335;AN=5922	rs948839	0.606036	0.393964	0.991642	7.07784e-06	0.0409608	0.027972	0.0255589	4	3	11	123182985	C	A	0.089221	8.73507e-07	0.0389996	0.178921
AP000783.1	+	1	protein_coding	ENSG00000254667.1	11	123301058	8494	28576	11	123329634	11:123329634:C:T	C	T	AC=251;AN=5542	rs12274596	0.953984	0.0460155	0.819967	1.30753e-05	-0.0928444	0.041958	0.0411216	5	4	11	123329634	C	T	-0.0927777	3.13619e-07	0.184114	0.496859
ARID5A	+	1	protein_coding	ENSG00000196843.11	2	97213127	2589	-1660	2	97211467	2:97211467:T:C	T	C	AC=2577;AN=6020	rs2464915	0.571892	0.428108	0.996643	1.03907e-92	0.800926	0.000999001	2.19833e-68	1	1	2	97207321	G	A	0.322639	2.50719e-74	0.277015	0.748121
ARID5A	+	1	protein_coding	ENSG00000196843.11	2	97213127	2589	-50155	2	97162972	2:97162972:T:C	T	C	AC=1347;AN=6058	rs2118836	0.777402	0.222598	1	7.75115e-39	-0.594568	0.000999001	1.14882e-28	2	2	2	97162972	T	C	-0.211017	7.83136e-32	0.203325	0.552684
ARID5A	+	1	protein_coding	ENSG00000196843.11	2	97213127	2589	1474	2	97214601	2:97214601:G:C	G	C	AC=5744;AN=5838	rs2438711	0.0158916	0.984108	0.807568	5.38622e-20	-1.18929	0.000999001	1.90567e-13	3	3	2	97214601	G	C	-0.163162	1.61356e-19	0.428028	0.978801
CBL	+	2	protein_coding	ENSG00000110395.4	11	119076752	5946	3285	11	119080037	11:119080037:A:G	A	G	AC=1756;AN=6020	rs2155380	0.709212	0.290788	0.996867	1.21142e-58	-0.809161	0.000999001	4.03287e-52	1	1	11	119083378	A	G	-0.232953	1.31031e-38	0.516235	0.988686
CBL	+	2	protein_coding	ENSG00000110395.4	11	119076752	5946	101888	11	119178640	11:119178640:A:G	A	G	AC=146;AN=6000	rs11243	0.975749	0.0242513	0.951056	1.3768e-13	-0.713117	0.000999001	7.11902e-10	2	2	11	119189585	T	C	0.122938	1.12907e-11	0.339589	0.864946
CBL	+	2	protein_coding	ENSG00000110395.4	11	119076752	5946	103629	11	119180381	11:119180381:TGGA:T	TGGA	T	AC=4294;AN=5116	rs148726764	0.160619	0.839381	0.876632	8.47259e-10	-0.237109	0.000999001	1.88093e-06	3	3	11	119180381	TGGA	T	-0.105897	5.15084e-09	0.196951	0.533907
CBL	+	2	protein_coding	ENSG00000110395.4	11	119076752	5946	-11442	11	119065310	11:119065310:G:A	G	A	AC=985;AN=5904	rs12575067	0.834271	0.165729	0.977042	2.30549e-06	0.266071	0.003996	0.00343596	4	4	11	118825685	C	G	-0.0739689	4.60379e-05	0.0362567	0.177497
CBL	+	2	protein_coding	ENSG00000110395.4	11	119076752	5946	986689	11	120063441	11:120063441:A:G	A	G	AC=1912;AN=5918	rs12800456	0.677111	0.322889	0.988049	3.66455e-05	-0.120236	0.042957	0.0434031	5	5	11	120063441	A	G	-0.0712763	8.63121e-05	0.0502437	0.185438
SMAP1	+	2	protein_coding	ENSG00000112305.10	6	71483092	7419	-104904	6	71378188	6:71378188:A:G	A	G	AC=2881;AN=6026	rs781984	0.523493	0.476507	0.995513	9.50968e-104	0.506313	0.000999001	3.04616e-92	1	1	6	71378188	A	G	0.455806	2.6438e-155	0.399687	0.950482
SMAP1	+	2	protein_coding	ENSG00000112305.10	6	71483092	7419	64480	6	71547572	6:71547572:A:T	A	T	AC=284;AN=6020	rs7748778	0.952644	0.0473565	0.985974	4.0008e-12	-0.261731	0.000999001	2.60948e-08	3	2	6	71547572	A	T	-0.160984	4.89997e-19	0.250561	0.671299
SMAP1	+	2	protein_coding	ENSG00000112305.10	6	71483092	7419	34147	6	71517239	6:71517239:A:G	A	G	AC=216;AN=5760	rs62419723	0.962373	0.0376271	0.881051	2.77016e-10	0.255135	0.000999001	1.21474e-06	4	3	6	71517239	A	G	0.151065	6.34444e-17	0.149981	0.396773
SMAP1	+	2	protein_coding	ENSG00000112305.10	6	71483092	7419	-387105	6	71095987	6:71095987:T:C	T	C	AC=162;AN=5946	rs147903629	0.972742	0.0272578	0.923502	5.99172e-08	0.240691	0.000999001	0.00015469	7	4	6	71095987	T	C	0.0819224	6.34848e-06	0.144275	0.381491
SMAP1	+	2	protein_coding	ENSG00000112305.10	6	71483092	7419	-144523	6	71338569	6:71338569:C:T	C	T	AC=97;AN=5992	rs144730330	0.983703	0.0162973	0.914076	9.56085e-06	-0.238039	0.013986	0.0146841	5	5	6	71476490	T	A	-0.0980258	6.45267e-08	0.14079	0.372369
SMAP1	+	2	protein_coding	ENSG00000112305.10	6	71483092	7419	343420	6	71826512	6:71826512:G:A	G	A	AC=62;AN=5650	rs143729516	0.989104	0.0108959	0.678683	1.29377e-05	0.228609	0.017982	0.0193536	6	6	6	71826512	G	A	0.0767358	2.36042e-05	0.127247	0.33306
SMAP1	+	2	protein_coding	ENSG00000112305.10	6	71483092	7419	-169430	6	71313662	6:71313662:C:A	C	A	AC=815;AN=5450	rs77269904	0.84957	0.15043	0.910108	4.67964e-05	-0.0880261	0.0529471	0.0618723	8	7	6	70509357	G	A	0.0667653	0.000235897	0.0394369	0.179187
RPS28	+	2	protein_coding	ENSG00000233927.4	19	8386518	8675	689	19	8387207	19:8387207:G:A	G	A	AC=3070;AN=5880	rs1057232	0.479575	0.520425	0.983276	5.51902e-40	-5.07722	0.000999001	7.71455e-30	1	1	19	8308211	C	T	0.0968281	9.32463e-08	0.106209	0.295637
RPS28	+	2	protein_coding	ENSG00000233927.4	19	8386518	8675	8892	19	8395410	19:8395410:T:C	T	C	AC=3120;AN=5928	rs3965185	0.47528	0.52472	0.9902	2.21534e-05	-1.59628	0.0719281	0.078846	2	2	19	8403195	C	T	-0.0647004	0.000366447	0.0285557	0.172769
RPS28	+	2	protein_coding	ENSG00000233927.4	19	8386518	8675	90069	19	8476587	19:8476587:G:A	G	A	AC=3047;AN=5614	rs8104101	0.457783	0.542217	0.9649	8.23475e-05	0.213436	0.208791	0.217008	3	3	19	8476587	G	A	0.0692384	0.00013694	0.0536293	0.189275
LRTOMT	+	1	protein_coding	ENSG00000184154.8	11	71816841	6916	28004	11	71844845	11:71844845:G:C	G	C	AC=429;AN=6048	rs117774840	0.929125	0.070875	0.996229	4.13544e-30	-0.151271	0.000999001	6.44514e-21	1	1	11	71844701	CTCCTTT	C	-0.190084	4.88997e-26	0.500835	0.988045
LRTOMT	+	1	protein_coding	ENSG00000184154.8	11	71816841	6916	35283	11	71852124	11:71852124:A:G	A	G	AC=2341;AN=5888	rs1807295	0.603614	0.396386	0.982577	4.12785e-10	-0.0431787	0.003996	2.68517e-05	2	2	11	71852124	A	G	-0.109131	1.72629e-09	0.194984	0.528122
LRTOMT	+	1	protein_coding	ENSG00000184154.8	11	71816841	6916	444694	11	72261535	11:72261535:C:G	C	G	AC=71;AN=5944	rs183254493	0.988177	0.0118227	0.866766	3.63493e-06	0.12229	0.016983	0.015227	3	3	11	72261535	C	G	0.0879262	1.25642e-06	0.151272	0.400385
LRTOMT	+	1	protein_coding	ENSG00000184154.8	11	71816841	6916	-435524	11	71381317	11:71381317:G:C	G	C	AC=165;AN=5592	rs117499113	0.970979	0.029021	0.778199	2.90327e-05	-0.0729524	0.0669331	0.0759586	4	4	11	71381317	G	C	-0.0746293	3.9333e-05	0.0474282	0.183197
LRTOMT	+	1	protein_coding	ENSG00000184154.8	11	71816841	6916	174338	11	71991179	11:71991179:G:A	G	A	AC=121;AN=6010	rs114059866	0.980338	0.019662	0.939261	4.35668e-05	-0.0919166	0.0959041	0.10186	5	5	11	71991179	G	A	-0.0699682	0.000116239	0.0855173	0.242151
DAGLB	-	1	protein_coding	ENSG00000164535.10	7	6487602	9561	31511	7	6456091	7:6456091:C:T	C	T	AC=1373;AN=5804	rs13235365	0.762777	0.237223	0.972776	3.56127e-84	0.444164	0.000999001	4.56837e-72	1	1	7	6464839	T	C	-0.248614	6.70987e-44	0.500987	0.988051
DAGLB	-	1	protein_coding	ENSG00000164535.10	7	6487602	9561	608001	7	5879601	7:5879601:G:A	G	A	AC=61;AN=6012	rs570260529	0.989932	0.0100682	0.91916	2.23862e-08	-0.310065	0.000999001	0.00013951	3	2	7	5879601	G	A	-0.0953275	1.46993e-07	0.199962	0.542789
DAGLB	-	1	protein_coding	ENSG00000164535.10	7	6487602	9561	603742	7	5883860	7:5883860:G:T	G	T	AC=651;AN=5382	rs56066846	0.87931	0.12069	0.895215	1.47511e-05	0.0761934	0.035964	0.0421438	5	3	7	5883860	G	T	0.0727543	6.12891e-05	0.0374501	0.178078
DAGLB	-	1	protein_coding	ENSG00000164535.10	7	6487602	9561	-859935	7	7347537	7:7347537:G:A	G	A	AC=1046;AN=4652	rs13238703	0.77631	0.22369	0.861445	2.12978e-05	-0.0561429	0.0579421	0.0575541	4	4	7	7347537	G	A	-0.0748794	3.70449e-05	0.0673292	0.211159
DAGLB	-	1	protein_coding	ENSG00000164535.10	7	6487602	9561	-80808	7	6568410	7:6568410:C:T	C	T	AC=4199;AN=4668	rs940241	0.100209	0.899791	0.774072	2.23858e-05	-0.0760661	0.0659341	0.0604799	2	5	7	6568410	C	T	-0.0729982	5.78867e-05	0.0535329	0.189153
DAGLB	-	1	protein_coding	ENSG00000164535.10	7	6487602	9561	10810	7	6476792	7:6476792:T:A	T	A	AC=1316;AN=5602	rs12672853	0.764901	0.235099	0.953628	6.90658e-05	0.0899928	0.148851	0.151897	6	6	7	5616148	G	T	-0.061482	0.000710355	0.0237407	0.164927
DNAJC1	-	2	protein_coding	ENSG00000136770.6	10	22292698	4350	-943963	10	23236661	10:23236661:TA:T	TA	T	AC=309;AN=5920	rs147546163	0.946917	0.0530828	0.958355	4.3379e-05	-0.156464	0.028971	0.0368733	2	1	10	23236661	TA	T	-0.0641741	0.00040918	0.079207	0.230711
DNAJC1	-	2	protein_coding	ENSG00000136770.6	10	22292698	4350	-124283	10	22416981	10:22416981:T:C	T	C	AC=1195;AN=5960	rs201503952	0.80059	0.19941	0.986893	0.000151859	-0.0818838	0.0979021	0.108167	3	2	10	22416981	T	C	-0.077068	2.17519e-05	0.0349933	0.176905
DNAJC1	-	2	protein_coding	ENSG00000136770.6	10	22292698	4350	-658714	10	22951412	10:22951412:C:T	C	T	AC=1551;AN=6042	rs1171504	0.742566	0.257434	0.996102	0.000349262	-0.0731459	0.236763	0.22501	1	3	10	22951412	C	T	-0.0606744	0.000834786	0.0179768	0.137559
RLN1	-	2	protein_coding	ENSG00000107018.6	9	5339873	7240	-32851	9	5372724	9:5372724:G:T	G	T	AC=3682;AN=5886	rs9299013	0.37471	0.62529	0.983075	9.12029e-11	0.0216572	0.000999001	8.49578e-07	1	1	9	5372724	G	T	0.115895	1.5806e-10	0.158881	0.422872
RLN1	-	2	protein_coding	ENSG00000107018.6	9	5339873	7240	379911	9	4959962	9:4959962:T:C	T	C	AC=714;AN=5306	rs2182726	0.866298	0.133702	0.883909	0.000119657	0.0182496	0.182817	0.186506	2	2	9	4959962	T	C	0.0757362	3.01251e-05	0.0747142	0.223234
IDO2	+	2	protein_coding	ENSG00000188676.9	8	39845262	7545	-52319	8	39792943	8:39792943:GGTT:G	GGTT	G	AC=1787;AN=5504	rs199737705	0.675949	0.324051	0.953131	6.07196e-24	-0.0162144	0.000999001	1.06652e-17	1	1	8	39797471	G	C	-0.14462	1.26308e-15	0.116316	0.313309
IDO2	+	2	protein_coding	ENSG00000188676.9	8	39845262	7545	-49173	8	39796089	8:39796089:GA:G	GA	G	AC=2874;AN=6026	rs71237199	0.523331	0.476669	0.997511	2.22707e-09	-0.0087408	0.000999001	2.06017e-05	2	2	8	39797471	G	C	-0.0953206	1.473e-07	0.0586714	0.19636
IDO2	+	2	protein_coding	ENSG00000188676.9	8	39845262	7545	-75313	8	39769949	8:39769949:G:C	G	C	AC=1911;AN=6042	rs10089084	0.683743	0.316257	0.998228	3.5521e-06	0.00532976	0.00599401	0.00835647	3	3	8	39769949	G	C	0.0824971	5.46192e-06	0.0730278	0.220559
IDO2	+	2	protein_coding	ENSG00000188676.9	8	39845262	7545	178309	8	40023571	8:40023571:A:C	A	C	AC=636;AN=5518	rs13269732	0.884901	0.115099	0.912724	9.17245e-06	-0.00728723	0.016983	0.0198039	4	4	8	40023571	A	C	-0.0798156	1.0927e-05	0.138168	0.365423
NFIA	+	2	protein_coding	ENSG00000162599.11	1	61872344	6814	223891	1	62096235	1:62096235:A:G	A	G	AC=1502;AN=5906	rs870675	0.743632	0.256368	0.984106	3.00704e-14	-0.019217	0.000999001	5.71297e-10	1	1	1	62096235	A	G	-0.137812	2.57818e-14	0.149245	0.394747
NFIA	+	2	protein_coding	ENSG00000162599.11	1	61872344	6814	-475474	1	61396870	1:61396870:A:T	A	T	AC=1219;AN=4776	rs6665356	0.746318	0.253682	0.877638	6.48891e-06	0.0116972	0.014985	0.0162571	2	2	1	61396870	A	T	0.0805626	9.02697e-06	0.145875	0.3857
NFIA	+	2	protein_coding	ENSG00000162599.11	1	61872344	6814	43550	1	61915894	1:61915894:T:C	T	C	AC=299;AN=5064	rs2499539	0.941506	0.0584942	0.760453	3.29579e-05	0.0181359	0.0549451	0.0641838	3	3	1	61915894	T	C	0.0746497	3.9141e-05	0.0396243	0.179304
MGP	-	1	protein_coding	ENSG00000111341.5	12	15038788	5512	-27373	12	15066161	12:15066161:C:G	C	G	AC=3764;AN=6042	rs1005577	0.377627	0.622373	0.998529	1.67834e-14	-0.0204337	0.000999001	4.29229e-05	1	1	12	15066878	T	G	-0.137623	2.7973e-14	0.243937	0.654151
MGP	-	1	protein_coding	ENSG00000111341.5	12	15038788	5512	-394856	12	15433644	12:15433644:A:G	A	G	AC=82;AN=5890	rs143975161	0.985904	0.0140962	0.836735	1.10074e-06	0.0470248	0.112887	0.109564	2	2	12	15433644	A	G	0.0866013	1.813e-06	0.165973	0.444468
RP4-564F22.5	-	2	lincRNA	ENSG00000224635.1	20	37045444	5513	1947	20	37043497	20:37043497:G:A	G	A	AC=4754;AN=5814	rs1739650	0.183132	0.816868	0.96209	1.53613e-232	-0.156793	0.000999001	5.45763e-181	1	1	20	37043497	G	A	-0.45122	7.40222e-152	0.51343	0.988572
RP4-564F22.5	-	2	lincRNA	ENSG00000224635.1	20	37045444	5513	-34563	20	37080007	20:37080007:A:G	A	G	AC=4501;AN=6020	rs805532	0.253811	0.746189	0.996021	6.98102e-06	0.0171382	0.020979	0.0176717	2	2	20	37075807	A	AG	0.0695027	0.000129071	0.0277763	0.17198
RP4-564F22.5	-	2	lincRNA	ENSG00000224635.1	20	37045444	5513	180914	20	36864530	20:36864530:T:C	T	C	AC=75;AN=5984	rs111596727	0.987765	0.0122349	0.881772	0.000240403	0.0446718	0.274725	0.283447	3	3	20	36864530	T	C	0.0644693	0.000384668	0.0671118	0.210774
THAP7	-	2	protein_coding	ENSG00000184436.7	22	21356407	4868	8902	22	21347505	22:21347505:C:T	C	T	AC=5110;AN=5988	rs756877	0.146119	0.853881	0.983855	5.73855e-05	-0.0611427	0.0809191	0.0812094	1	1	22	21347505	C	T	-0.0711948	8.79401e-05	0.058857	0.19664
SOGA3	-	2	protein_coding	ENSG00000255330.4	6	127796839	4574	-39665	6	127836504	6:127836504:G:A	G	A	AC=3349;AN=5936	rs574385	0.43645	0.56355	0.984533	2.95353e-52	-0.0351821	0.000999001	1.96329e-43	1	1	6	127836504	G	A	-0.240889	3.04822e-41	0.455998	0.985953
SOGA3	-	2	protein_coding	ENSG00000255330.4	6	127796839	4574	15019	6	127781820	6:127781820:T:C	T	C	AC=1070;AN=5928	rs723642	0.820864	0.179136	0.979665	7.74665e-25	0.0288959	0.000999001	1.74674e-19	2	2	6	127781820	T	C	0.169952	4.58492e-21	0.380585	0.927114
SOGA3	-	2	protein_coding	ENSG00000255330.4	6	127796839	4574	-72911	6	127869750	6:127869750:G:A	G	A	AC=191;AN=5778	rs111858909	0.967027	0.0329726	0.869647	2.9986e-10	-0.0326839	0.000999001	1.0509e-06	3	3	6	127869750	G	A	-0.111862	6.68609e-10	0.368319	0.910223
SOGA3	-	2	protein_coding	ENSG00000255330.4	6	127796839	4574	55517	6	127741322	6:127741322:A:T	A	T	AC=168;AN=5802	rs72613302	0.971361	0.0286388	0.855952	3.1633e-05	0.0232294	0.022977	0.0281551	4	4	6	127741322	A	T	0.0754641	3.21769e-05	0.164027	0.438574
SOGA3	-	2	protein_coding	ENSG00000255330.4	6	127796839	4574	-61293	6	127858132	6:127858132:A:T	A	T	AC=66;AN=6058	rs140080498	0.989201	0.0107995	0.998595	0.000118574	0.0363597	0.0879121	0.0892363	5	5	6	127858132	A	T	0.0690828	0.000141779	0.120354	0.317079
SOGA3	-	2	protein_coding	ENSG00000255330.4	6	127796839	4574	-83351	6	127880190	6:127880190:T:C	T	C	AC=73;AN=6040	rs192358309	0.988038	0.0119625	0.955711	0.000369225	0.0329969	0.233766	0.221015	6	6	6	127846922	C	T	0.0644427	0.000386819	0.0620954	0.201829
RPS15	+	1	protein_coding	ENSG00000115268.5	19	1438806	8735	59	19	1438865	19:1438865:C:T	C	T	AC=271;AN=5828	rs7251165	0.953952	0.0460482	0.914211	4.8181e-07	0.0708451	0.000999001	0.00170087	1	1	19	1413574	T	C	0.0889727	9.36952e-07	0.120719	0.3176
SNHG15	-	2	lincRNA	ENSG00000232956.4	7	45026560	6543	-100242	7	45126802	7:45126802:T:G	T	G	AC=102;AN=6052	rs80005227	0.983382	0.0166183	0.99239	2.15925e-46	0.589086	0.000999001	4.98003e-38	2	1	7	45126802	T	G	0.293248	3.8778e-61	0.423255	0.975201
SNHG15	-	2	lincRNA	ENSG00000232956.4	7	45026560	6543	-110971	7	45137531	7:45137531:G:GT	G	GT	AC=1331;AN=6052	rs35739334	0.778961	0.221039	0.998658	1.96789e-08	-0.119239	0.000999001	7.95349e-05	3	2	7	45146584	G	A	-0.226911	1.14012e-36	0.171122	0.459677
SNHG15	-	2	lincRNA	ENSG00000232956.4	7	45026560	6543	23702	7	45002858	7:45002858:G:A	G	A	AC=790;AN=5344	rs116865902	0.85192	0.14808	0.907958	9.04481e-06	0.0580541	0.016983	0.0185193	4	3	7	45002858	G	A	0.0825977	5.31937e-06	0.126737	0.331576
RDH12	+	2	protein_coding	ENSG00000139988.5	14	68193881	6067	29485	14	68223366	14:68223366:T:C	T	C	AC=784;AN=6000	rs35103502	0.869381	0.130619	0.988479	1.65793e-05	-0.147646	0.016983	0.0215866	1	1	14	68223366	T	C	-0.0782828	1.60879e-05	0.120935	0.317929
RUFY3	+	1	protein_coding	ENSG00000018189.8	4	71668700	6505	-33330	4	71635370	4:71635370:C:T	C	T	AC=60;AN=5712	rs77566941	0.989562	0.0104381	0.648123	1.57693e-18	-0.187247	0.000999001	1.47341e-13	1	1	4	71675769	C	T	-0.157043	3.51387e-18	0.161657	0.431342
RUFY3	+	1	protein_coding	ENSG00000018189.8	4	71668700	6505	169037	4	71837737	4:71837737:G:T	G	T	AC=198;AN=5926	rs28712839	0.966074	0.0339262	0.928052	2.563e-11	0.194354	0.000999001	2.43606e-07	2	2	4	71759485	A	AG	0.0918423	4.12097e-07	0.217667	0.592678
RUFY3	+	1	protein_coding	ENSG00000018189.8	4	71668700	6505	215514	4	71884214	4:71884214:T:C	T	C	AC=95;AN=5888	rs190522955	0.983577	0.0164234	0.817129	3.96361e-05	0.0854458	0.042957	0.0495913	3	3	4	71884214	T	C	0.0727695	6.10727e-05	0.0842776	0.239831
RUFY3	+	1	protein_coding	ENSG00000018189.8	4	71668700	6505	105647	4	71774347	4:71774347:T:C	T	C	AC=5896;AN=6044	rs13137667	0.0247173	0.975283	0.988917	0.00023822	0.123958	0.201798	0.206364	4	4	4	71759485	A	AG	0.0639573	0.000428095	0.0725285	0.219768
ESRP2	-	2	protein_coding	ENSG00000103067.7	16	68272005	4091	-45493	16	68317498	16:68317498:C:A	C	A	AC=3291;AN=5966	rs55974400	0.448609	0.551391	0.993229	4.78751e-06	0.10702	0.001998	0.00411192	1	1	16	68317498	C	A	0.0767362	2.36015e-05	0.057315	0.194346
MYLK	-	1	protein_coding	ENSG00000065534.14	3	123512734	6390	94717	3	123418017	3:123418017:A:G	A	G	AC=501;AN=5876	rs62264594	0.914727	0.0852726	0.945539	8.25556e-20	-0.0455174	0.000999001	8.86526e-15	1	1	3	123418017	A	G	-0.162087	2.79794e-19	0.333523	0.854869
MYLK	-	1	protein_coding	ENSG00000065534.14	3	123512734	6390	147848	3	123364886	3:123364886:G:A	G	A	AC=179;AN=6006	rs113631838	0.970732	0.0292683	0.965638	7.99201e-09	-0.0475759	0.000999001	3.1355e-05	2	2	3	123364886	G	A	-0.102379	1.63199e-08	0.241548	0.648378
MYLK	-	1	protein_coding	ENSG00000065534.14	3	123512734	6390	97139	3	123415595	3:123415595:GC:G	GC	G	AC=776;AN=5960	rs5852351	0.870413	0.129587	0.977544	3.55444e-05	-0.0173331	0.04995	0.049269	3	3	3	123415595	GC	G	-0.0742609	4.29492e-05	0.0947663	0.259991
IL27RA	+	2	protein_coding	ENSG00000104998.2	19	14142560	7368	9290	19	14151850	19:14151850:G:T	G	T	AC=980;AN=5828	rs113929985	0.833054	0.166946	0.962144	7.43671e-34	-0.641979	0.000999001	7.99462e-28	2	1	19	14151850	G	T	-0.220674	1.00142e-34	0.320654	0.833896
IL27RA	+	2	protein_coding	ENSG00000104998.2	19	14142560	7368	-147	19	14142413	19:14142413:C:T	C	T	AC=239;AN=5706	rs74400983	0.958405	0.0415953	0.869386	1.75111e-31	-1.83266	0.000999001	1.20458e-25	1	2	19	14142413	C	T	-0.0987096	5.21926e-08	0.157978	0.420131
IL27RA	+	2	protein_coding	ENSG00000104998.2	19	14142560	7368	-13399	19	14129161	19:14129161:C:T	C	T	AC=322;AN=5656	rs7252770	0.942985	0.0570145	0.878483	4.6274e-05	-0.56737	0.0969031	0.101127	3	3	19	14165873	C	A	-0.0923582	3.54593e-07	0.106262	0.295817
SAMD1	-	2	protein_coding	ENSG00000141858.7	19	14201825	7661	-75569	19	14277394	19:14277394:AAG:A	AAG	A	AC=701;AN=5804	rs5827222	0.878533	0.121467	0.940586	1.59006e-07	0.101976	0.000999001	0.000754154	1	1	19	14277394	AAG	A	0.0896742	7.68256e-07	0.0599729	0.19834
FCER1G	+	2	protein_coding	ENSG00000158869.6	1	161185087	6745	-29	1	161185058	1:161185058:G:T	G	T	AC=1513;AN=5848	rs2070901	0.740407	0.259593	0.980558	0	27.2446	0.000999001	0	1	1	1	161185058	G	T	0.572589	1.84366e-263	0.403782	0.955331
FCER1G	+	2	protein_coding	ENSG00000158869.6	1	161185087	6745	-14110	1	161170977	1:161170977:C:T	C	T	AC=740;AN=5994	rs3813624	0.87785	0.12215	0.987098	3.55327e-14	-4.16505	0.000999001	7.77923e-10	3	2	1	161170977	C	T	-0.122662	1.25573e-11	0.175121	0.471227
FCER1G	+	2	protein_coding	ENSG00000158869.6	1	161185087	6745	3806	1	161188893	1:161188893:T:G	T	G	AC=424;AN=6058	rs3557	0.931012	0.0689877	1	2.1915e-11	-6.9913	0.000999001	2.16932e-07	2	3	1	161062021	T	C	-0.0936323	2.43809e-07	0.190885	0.516193
FCER1G	+	2	protein_coding	ENSG00000158869.6	1	161185087	6745	3562	1	161188649	1:161188649:G:A	G	A	AC=352;AN=5516	rs41270849	0.936415	0.0635848	0.852701	1.64106e-09	4.22886	0.000999001	1.10599e-05	4	4	1	161188649	G	A	0.101077	2.47678e-08	0.305033	0.808319
FCER1G	+	2	protein_coding	ENSG00000158869.6	1	161185087	6745	-705809	1	160479278	1:160479278:A:C	A	C	AC=72;AN=5884	rs184590280	0.988048	0.0119522	0.79819	4.81379e-06	-6.41044	0.010989	0.0105511	5	5	1	160479278	A	C	-0.0831215	4.63325e-06	0.0979756	0.267486
FCER1G	+	2	protein_coding	ENSG00000158869.6	1	161185087	6745	10622	1	161195709	1:161195709:CTTTTTTTT:C	CTTTTTTTT	C	AC=3672;AN=5822	rs568298004	0.369004	0.630996	0.976281	5.85859e-05	1.75129	0.0869131	0.0906701	6	6	1	161938160	C	T	-0.0656641	0.000298818	0.0329476	0.175894
FCER1G	+	2	protein_coding	ENSG00000158869.6	1	161185087	6745	3500	1	161188587	1:161188587:G:A	G	A	AC=183;AN=5856	rs11590967	0.968844	0.0311563	0.901154	0.000160991	-5.20761	0.205794	0.209781	7	7	1	161623977	G	A	0.0680022	0.000180116	0.0507726	0.185971
RUNDC3B	+	2	protein_coding	ENSG00000105784.11	7	87338566	5109	177253	7	87515819	7:87515819:T:C	T	C	AC=76;AN=5904	rs147214431	0.987264	0.0127357	0.843183	7.41849e-11	0.0425852	0.003996	2.88428e-05	3	1	7	87515819	T	C	0.099012	4.74982e-08	0.278117	0.751106
RUNDC3B	+	2	protein_coding	ENSG00000105784.11	7	87338566	5109	-186908	7	87151658	7:87151658:C:T	C	T	AC=785;AN=5998	rs2373589	0.868935	0.131065	0.987653	1.63415e-10	0.01409	0.003996	3.27983e-05	2	2	7	87151658	C	T	0.1103	1.15336e-09	0.313301	0.822112
RUNDC3B	+	2	protein_coding	ENSG00000105784.11	7	87338566	5109	-78324	7	87260242	7:87260242:G:A	G	A	AC=243;AN=5956	rs28381767	0.959194	0.0408063	0.950343	1.00535e-09	0.0244542	0.003996	0.000126831	1	3	7	87260242	G	A	0.0989503	4.84208e-08	0.184525	0.498027
RUNDC3B	+	2	protein_coding	ENSG00000105784.11	7	87338566	5109	-501412	7	86837154	7:86837154:C:A	C	A	AC=59;AN=5794	rs62486484	0.989896	0.0101044	0.737449	1.261e-08	0.0352469	0.003996	0.000673607	4	4	7	86837154	C	A	0.0999949	3.48955e-08	0.308254	0.813801
RUNDC3B	+	2	protein_coding	ENSG00000105784.11	7	87338566	5109	-20044	7	87318522	7:87318522:A:G	A	G	AC=220;AN=5980	rs79849241	0.963435	0.0365655	0.956666	0.000153589	0.0209878	0.184815	0.192948	5	5	7	87505167	G	A	0.192285	1.28899e-26	0.323047	0.837718
ESPL1	+	2	protein_coding	ENSG00000135476.7	12	53681665	6884	11738	12	53693403	12:53693403:C:G	C	G	AC=2023;AN=5406	rs1465073	0.626626	0.373374	0.944028	2.72024e-06	-0.00765279	0.161838	0.165	2	1	12	53693403	C	G	-0.085912	2.18961e-06	0.0976006	0.266523
WDR70	+	1	protein_coding	ENSG00000082068.4	5	37724945	5294	-24868	5	37700077	5:37700077:CA:C	CA	C	AC=1929;AN=6014	rs11311180	0.679058	0.320942	0.993729	4.30744e-08	0.079946	0.000999001	7.83308e-05	1	1	5	37700077	CA	C	0.0966339	9.89407e-08	0.127987	0.335261
ACP1	+	2	protein_coding	ENSG00000143727.11	2	274573	5738	-167219	2	107354	2:107354:T:C	T	C	AC=103;AN=5934	rs143255734	0.98256	0.0174399	0.84926	9.92935e-10	-0.342176	0.000999001	3.11983e-06	2	1	2	107354	T	C	-0.10854	2.11322e-09	0.116601	0.313509
ACP1	+	2	protein_coding	ENSG00000143727.11	2	274573	5738	-59684	2	214889	2:214889:CA:C	CA	C	AC=2002;AN=5250	rs537788201	0.618871	0.381129	0.924186	1.17742e-09	-0.0943308	0.000999001	2.76662e-06	1	2	2	214889	CA	C	-0.107023	3.53334e-09	0.198432	0.538274
ACP1	+	2	protein_coding	ENSG00000143727.11	2	274573	5738	81023	2	355596	2:355596:A:T	A	T	AC=172;AN=5522	rs111906170	0.969225	0.0307747	0.771347	0.000182505	0.143939	0.14985	0.151479	3	3	2	355596	A	T	0.0666432	0.000242204	0.0573317	0.194371
EIF2B1	-	1	protein_coding	ENSG00000111361.8	12	124118204	6431	12256	12	124105948	12:124105948:C:T	C	T	AC=1309;AN=5944	rs1050443	0.779658	0.220342	0.987589	2.79185e-19	0.178832	0.000999001	2.20669e-14	1	1	12	124105948	C	T	0.161795	3.24663e-19	0.45411	0.985858
EIF2B1	-	1	protein_coding	ENSG00000111361.8	12	124118204	6431	807683	12	123310521	12:123310521:C:G	C	G	AC=1250;AN=4134	rs11060212	0.697543	0.302457	0.82445	0.000294836	0.0694556	0.282717	0.293216	2	2	12	123310521	C	G	0.0668406	0.000232082	0.0931382	0.256684
C16orf13	-	2	protein_coding	ENSG00000130731.11	16	686267	6873	-70	16	686337	16:686337:G:A	G	A	AC=500;AN=4984	rs117667029	0.899961	0.100039	0.822776	7.16125e-14	0.80531	0.000999001	6.88792e-09	1	1	16	746170	G	A	0.0635126	0.000469485	0.0210495	0.154502
C16orf13	-	2	protein_coding	ENSG00000130731.11	16	686267	6873	-43564	16	729831	16:729831:C:T	C	T	AC=2078;AN=5028	rs12599315	0.587617	0.412383	0.913996	9.60335e-12	0.227767	0.000999001	3.75937e-07	2	2	16	729831	C	T	0.101555	2.12653e-08	0.126198	0.330041
C16orf13	-	2	protein_coding	ENSG00000130731.11	16	686267	6873	-30531	16	716798	16:716798:C:T	C	T	AC=617;AN=5096	rs12447392	0.879264	0.120736	0.857778	1.39252e-07	0.54559	0.001998	0.00104488	3	3	16	328540	C	T	-0.0649587	0.000347042	0.0447266	0.18177
C16orf13	-	2	protein_coding	ENSG00000130731.11	16	686267	6873	-128028	16	814295	16:814295:A:G	A	G	AC=745;AN=5176	rs7185150	0.857008	0.142992	0.87102	4.50248e-07	0.183465	0.003996	0.00265994	4	4	16	814295	A	G	0.0935839	2.47325e-07	0.116228	0.313248
C16orf13	-	2	protein_coding	ENSG00000130731.11	16	686267	6873	82796	16	603471	16:603471:A:G	A	G	AC=1132;AN=2302	rs11248937	0.505527	0.494473	0.677321	7.79877e-06	-0.154445	0.025974	0.0286118	6	5	16	603471	A	G	-0.0726864	6.22696e-05	0.072319	0.219435
C16orf13	-	2	protein_coding	ENSG00000130731.11	16	686267	6873	-80423	16	766690	16:766690:C:T	C	T	AC=64;AN=5572	rs7197682	0.988425	0.0115749	0.647944	1.47524e-05	0.435937	0.043956	0.0473891	5	6	16	766690	C	T	0.0820857	6.08352e-06	0.121605	0.319061
C16orf13	-	2	protein_coding	ENSG00000130731.11	16	686267	6873	-88227	16	774494	16:774494:C:T	C	T	AC=87;AN=6058	rs186738044	0.985654	0.0143456	1	0.000164385	-0.420835	0.305694	0.296042	7	7	16	774494	C	T	-0.0674443	0.000203536	0.0535197	0.189136
ZNF80	-	2	protein_coding	ENSG00000174255.5	3	113956425	5059	-4024	3	113960449	3:113960449:T:G	T	G	AC=1986;AN=6058	rs1354350	0.671663	0.328337	1	8.60997e-31	0.192585	0.001998	5.82245e-09	1	1	3	113959469	GA	G	0.174321	4.2824e-22	0.309187	0.81536
ZNF80	-	2	protein_coding	ENSG00000174255.5	3	113956425	5059	44155	3	113912270	3:113912270:G:A	G	A	AC=1283;AN=5992	rs17605608	0.786343	0.213657	0.992493	8.55757e-14	0.118389	0.001998	0.000448245	2	2	3	113912270	G	A	0.131741	3.3562e-13	0.11071	0.307579
ZNF80	-	2	protein_coding	ENSG00000174255.5	3	113956425	5059	3748	3	113952677	3:113952677:T:C	T	C	AC=3804;AN=5984	rs4682524	0.3646	0.6354	0.990295	1.86788e-11	-0.10463	0.011988	0.00544769	3	3	3	113952103	G	A	-0.101626	2.07839e-08	0.117368	0.314066
ZNF80	-	2	protein_coding	ENSG00000174255.5	3	113956425	5059	404339	3	113552086	3:113552086:G:A	G	A	AC=63;AN=5986	rs578058072	0.989396	0.0106036	0.88675	7.69527e-06	0.263414	0.235764	0.27055	4	4	3	113552086	G	A	0.0805537	9.0475e-06	0.154049	0.408393
RPL11	+	2	protein_coding	ENSG00000142676.8	1	24019099	5361	-875	1	24018224	1:24018224:C:T	C	T	AC=1004;AN=6058	rs3753270	0.834462	0.165538	1	1.63594e-59	-10.1193	0.000999001	5.85406e-49	1	1	1	24018224	C	T	-0.271879	1.7748e-52	0.432584	0.981597
RPL11	+	2	protein_coding	ENSG00000142676.8	1	24019099	5361	30496	1	24049595	1:24049595:T:G	T	G	AC=3686;AN=6058	rs561733	0.39265	0.60735	1	2.44815e-09	3.51232	0.000999001	1.02555e-05	2	2	1	24049595	T	G	0.080185	9.94415e-06	0.0629379	0.203294
RPL11	+	2	protein_coding	ENSG00000142676.8	1	24019099	5361	11755	1	24030854	1:24030854:T:C	T	C	AC=3414;AN=5662	rs580283	0.39779	0.60221	0.967175	2.97057e-05	-2.61627	0.045954	0.044007	3	3	1	23980812	G	C	0.0715654	8.07622e-05	0.0662588	0.20925
RP11-433J8.1	+	2	lincRNA	ENSG00000258702.1	14	97059105	7023	486	14	97059591	14:97059591:G:A	G	A	AC=337;AN=4910	rs75564413	0.931728	0.0682723	0.768323	1.1396e-17	-0.0203243	0.000999001	6.33992e-13	1	1	14	97059591	G	A	-0.155508	7.47055e-18	0.396922	0.947148
RP11-433J8.1	+	2	lincRNA	ENSG00000258702.1	14	97059105	7023	740	14	97059845	14:97059845:G:A	G	A	AC=585;AN=5002	rs61983078	0.882548	0.117452	0.842201	3.21663e-07	0.00987087	0.001998	0.00114901	2	2	14	97059845	G	A	0.0922053	3.70779e-07	0.163237	0.436167
SRRT	+	1	protein_coding	ENSG00000087087.14	7	100485656	6614	16339	7	100501995	7:100501995:G:A	G	A	AC=88;AN=6046	rs186516559	0.985788	0.0142119	0.982742	1.41786e-12	0.647904	0.000999001	1.98976e-08	1	1	7	100501995	G	A	0.125439	4.26174e-12	0.235249	0.6338
SRRT	+	1	protein_coding	ENSG00000087087.14	7	100485656	6614	-101627	7	100384029	7:100384029:CTTGT:C	CTTGT	C	AC=2589;AN=5852	rs146191724	0.557872	0.442128	0.983319	0.000233813	-0.0851119	0.268731	0.264428	2	2	7	100384029	CTTGT	C	-0.0647868	0.000359849	0.0373609	0.178033
CENPC	-	2	protein_coding	ENSG00000145241.6	4	68379963	6649	-31265	4	68411228	4:68411228:C:T	C	T	AC=479;AN=5864	rs35108540	0.918748	0.0812521	0.958921	4.88052e-235	-0.616533	0.000999001	7.06481e-213	1	1	4	68377314	G	T	-0.475919	4.66568e-171	0.263505	0.708864
CENPC	-	2	protein_coding	ENSG00000145241.6	4	68379963	6649	69543	4	68310420	4:68310420:A:G	A	G	AC=1782;AN=6004	rs72640715	0.703902	0.296098	0.993987	1.2576e-46	0.219099	0.000999001	7.51169e-40	2	2	4	68331984	C	T	0.211767	4.72261e-32	0.212712	0.579485
CENPC	-	2	protein_coding	ENSG00000145241.6	4	68379963	6649	79874	4	68300089	4:68300089:T:G	T	G	AC=3462;AN=6048	rs6832358	0.426703	0.573297	0.998211	1.27797e-17	0.113975	0.000999001	2.49714e-13	3	3	4	68362579	T	C	0.140486	8.0245e-15	0.31738	0.828672
CENPC	-	2	protein_coding	ENSG00000145241.6	4	68379963	6649	-56613	4	68436576	4:68436576:T:C	T	C	AC=2036;AN=5986	rs28414931	0.658676	0.341324	0.99437	6.11433e-06	0.050941	0.00999001	0.0090881	4	4	4	68246961	G	A	0.0700074	0.000115214	0.0479171	0.183517
CENPC	-	2	protein_coding	ENSG00000145241.6	4	68379963	6649	-234006	4	68613969	4:68613969:C:T	C	T	AC=1430;AN=5720	rs17573883	0.751366	0.248634	0.965766	0.000127845	0.0392709	0.112887	0.129043	5	5	4	68560271	A	ACACCCG	0.078644	1.46955e-05	0.0849081	0.241006
CAMK2D	-	1	protein_coding	ENSG00000145349.12	4	114682607	6826	-59541	4	114742148	4:114742148:CAAAA:C	CAAAA	C	AC=552;AN=6028	rs560445714;rs112972673	0.90775	0.0922503	0.989065	4.85331e-47	0.384247	0.000999001	2.58523e-28	1	1	4	114742148	CAAAA	C	0.236561	8.55578e-40	0.252855	0.677661
CAMK2D	-	1	protein_coding	ENSG00000145349.12	4	114682607	6826	-25722	4	114708329	4:114708329:C:G	C	G	AC=4699;AN=5896	rs4376140	0.202882	0.797118	0.979458	2.90885e-40	0.274704	0.000999001	1.21031e-25	2	2	4	114708329	C	G	0.207051	1.1004e-30	0.271213	0.731712
CAMK2D	-	1	protein_coding	ENSG00000145349.12	4	114682607	6826	-58669	4	114741276	4:114741276:G:A	G	A	AC=2764;AN=6058	rs7699538	0.544004	0.455996	1	2.3611e-16	-0.142794	0.000999001	1.08892e-08	3	3	4	114738441	A	T	-0.126539	2.75952e-12	0.192705	0.521462
CAMK2D	-	1	protein_coding	ENSG00000145349.12	4	114682607	6826	339555	4	114343052	4:114343052:TTCTC:T	TTCTC	T	AC=1223;AN=5460	rs534194330;rs71582173	0.775572	0.224428	0.927707	3.44637e-16	0.155886	0.000999001	2.11112e-08	4	4	4	114343052	TTCTC	T	0.133825	1.40872e-13	0.309754	0.816302
CAMK2D	-	1	protein_coding	ENSG00000145349.12	4	114682607	6826	-1197	4	114683804	4:114683804:G:A	G	A	AC=230;AN=5652	rs17636651	0.95973	0.0402696	0.835141	3.20141e-08	-0.191613	0.010989	0.00198181	5	5	4	114683804	G	A	-0.0971911	8.34404e-08	0.225198	0.610972
CAMK2D	-	1	protein_coding	ENSG00000145349.12	4	114682607	6826	345231	4	114337376	4:114337376:G:A	G	A	AC=1906;AN=5594	rs62313249	0.658647	0.341353	0.954528	3.33245e-05	0.0703078	0.130869	0.1425	6	6	4	114375242	T	TA	-0.0754714	3.21202e-05	0.0836857	0.238736
POLR3GL	-	2	protein_coding	ENSG00000121851.8	1	145470374	675	97326	1	145373048	1:145373048:C:G	C	G	AC=84;AN=2162	rs528711572	0.960811	0.0391892	0.507513	2.06656e-08	-0.306145	0.000999001	8.69072e-06	1	1	1	145373048	C	G	-0.100397	3.07337e-08	0.317279	0.82851
POLR3GL	-	2	protein_coding	ENSG00000121851.8	1	145470374	675	-546007	1	146016381	1:146016381:G:A	G	A	AC=64;AN=5540	rs376735389	0.988192	0.0118082	0.441973	0.000587975	0.516623	0.0799201	0.0832439	2	2	1	146016381	G	A	0.0620049	0.00063922	0.232356	0.627268
WRAP73	-	1	protein_coding	ENSG00000116213.11	1	3566625	8348	0	1	3566625	1:3566625:AGCAGGCTG:A	AGCAGGCTG	A	AC=2843;AN=5938	rs145464993	0.522854	0.477146	0.984176	3.61981e-201	0.248781	0.000999001	1.04395e-181	1	1	1	3566625	AGCAGGCTG	A	0.50132	1.61084e-192	0.383205	0.930446
WRAP73	-	1	protein_coding	ENSG00000116213.11	1	3566625	8348	-27866	1	3594491	1:3594491:G:A	G	A	AC=1413;AN=3538	rs1122638	0.600443	0.399557	0.794384	1.99338e-13	-0.162071	0.000999001	2.19825e-09	2	2	1	3590253	C	T	0.120286	3.1055e-11	0.337425	0.861358
WRAP73	-	1	protein_coding	ENSG00000116213.11	1	3566625	8348	-28131	1	3594756	1:3594756:A:T	A	T	AC=1549;AN=3490	rs2368542	0.555462	0.444538	0.792411	3.5452e-07	0.111308	0.000999001	0.00122794	3	3	1	3586810	G	A	0.0861525	2.05038e-06	0.195919	0.530869
WRAP73	-	1	protein_coding	ENSG00000116213.11	1	3566625	8348	65768	1	3500857	1:3500857:G:A	G	A	AC=87;AN=5676	rs115984426	0.984515	0.0154852	0.729234	4.29607e-05	0.108575	0.0849151	0.0928427	4	4	1	3500857	G	A	0.0728943	5.93142e-05	0.123208	0.32238
GRAP	-	1	protein_coding	ENSG00000154016.9	17	18950324	3814	145911	17	18804413	17:18804413:C:T	C	T	AC=2928;AN=6016	rs11078422	0.51347	0.48653	0.995464	3.2515e-24	-0.27356	0.000999001	2.79699e-18	2	1	17	18804413	C	T	-0.178489	4.20858e-23	0.393695	0.943223
GRAP	-	1	protein_coding	ENSG00000154016.9	17	18950324	3814	-65490	17	19015814	17:19015814:C:G	C	G	AC=706;AN=5434	rs201301409	0.871136	0.128864	0.903616	1.88863e-16	-0.599297	0.000999001	1.29735e-11	1	2	17	19271065	A	C	0.0986188	5.3689e-08	0.227734	0.61681
GRAP	-	1	protein_coding	ENSG00000154016.9	17	18950324	3814	26643	17	18923681	17:18923681:C:T	C	T	AC=125;AN=5972	rs117355297	0.979392	0.0206084	0.933329	1.96397e-12	-0.624016	0.000999001	3.88214e-08	3	3	17	18923681	C	T	-0.124395	6.41519e-12	0.399748	0.950556
GRAP	-	1	protein_coding	ENSG00000154016.9	17	18950324	3814	3359	17	18946965	17:18946965:A:G	A	G	AC=525;AN=5508	rs200266407	0.906383	0.093617	0.896021	1.0551e-07	-0.488839	0.000999001	0.000317449	4	4	17	19146361	C	T	0.0762544	2.65561e-05	0.0974537	0.266153
GRAP	-	1	protein_coding	ENSG00000154016.9	17	18950324	3814	-284755	17	19235079	17:19235079:C:T	C	T	AC=69;AN=5710	rs76097888	0.987863	0.0121368	0.690646	8.98688e-07	-0.513316	0.001998	0.00203259	5	5	17	19235079	C	T	-0.0910281	5.21563e-07	0.233357	0.629524
GRAP	-	1	protein_coding	ENSG00000154016.9	17	18950324	3814	-459476	17	19409800	17:19409800:CA:C	CA	C	AC=103;AN=3518	rs199888306	0.970588	0.0294118	0.486989	6.82083e-05	-0.240664	0.0749251	0.0745691	6	6	17	19409800	CA	C	-0.0705929	0.000100898	0.109346	0.304826
MLX	+	2	protein_coding	ENSG00000108788.7	17	40720095	4705	-13822	17	40706273	17:40706273:C:A	C	A	AC=1542;AN=6052	rs676387	0.74524	0.25476	0.999189	3.8269e-52	0.326983	0.000999001	5.32406e-41	1	1	17	40706273	C	A	0.265562	4.61785e-50	0.247689	0.663627
MLX	+	2	protein_coding	ENSG00000108788.7	17	40720095	4705	11165	17	40731260	17:40731260:G:GAAAAAAAAAAA	G	GAAAAAAAAAAA	AC=5109;AN=5576	rs147749908	0.0837421	0.916258	0.890832	1.45913e-08	-0.185415	0.001998	7.25997e-05	2	2	17	40731260	G	GAAAAAAAAAAA	-0.100616	2.86793e-08	0.310033	0.816764
SRP68	-	1	protein_coding	ENSG00000167881.10	17	74068588	7360	359	17	74068229	17:74068229:A:AC	A	AC	AC=2114;AN=5632	rs535886433	0.625693	0.374307	0.965312	1.25898e-21	-0.104289	0.000999001	1.76738e-16	1	1	17	74068229	A	AC	-0.166966	2.23624e-20	0.341388	0.867919
SRP68	-	1	protein_coding	ENSG00000167881.10	17	74068588	7360	123645	17	73944943	17:73944943:CT:C	CT	C	AC=80;AN=5368	rs573193725	0.985085	0.0149145	0.599793	4.29692e-07	-0.161888	0.000999001	0.00140841	2	2	17	73944943	CT	C	-0.0914867	4.56866e-07	0.276975	0.748012
SRP68	-	1	protein_coding	ENSG00000167881.10	17	74068588	7360	78579	17	73990009	17:73990009:G:A	G	A	AC=185;AN=5742	rs113006250	0.967731	0.032269	0.859269	1.64608e-06	-0.130208	0.004995	0.00462806	3	3	17	73990009	G	A	-0.08679	1.72132e-06	0.106702	0.297286
WDR96	-	2	protein_coding	ENSG00000197748.8	10	105992098	5703	137962	10	105854136	10:105854136:G:A	G	A	AC=5877;AN=6054	rs1265001	0.0290323	0.970968	0.997734	0.000265732	0.243348	0.23976	0.236624	1	1	10	105926906	T	C	0.0670117	0.000223631	0.0500916	0.18529
IL17RC	+	2	protein_coding	ENSG00000163702.14	3	9972507	6795	-12437	3	9960070	3:9960070:C:T	C	T	AC=3456;AN=6058	rs708567	0.428111	0.571889	1	1.35323e-78	0.0875774	0.000999001	3.09383e-66	1	1	3	9960070	C	T	0.305237	2.46049e-66	0.343489	0.871379
IL17RC	+	2	protein_coding	ENSG00000163702.14	3	9972507	6795	4357	3	9976864	3:9976864:C:T	C	T	AC=1062;AN=5910	rs3901800	0.819848	0.180152	0.977179	1.51171e-36	-0.0754948	0.000999001	1.18107e-29	2	2	3	9976864	C	T	-0.203985	8.1799e-30	0.441548	0.984954
IL17RC	+	2	protein_coding	ENSG00000163702.14	3	9972507	6795	233022	3	10205529	3:10205529:C:CA	C	CA	AC=1055;AN=4026	rs35719814	0.739447	0.260553	0.809936	3.44005e-11	0.0368044	0.000999001	3.14743e-07	3	3	3	10205529	C	CA	0.106322	4.47066e-09	0.286314	0.771462
IL17RC	+	2	protein_coding	ENSG00000163702.14	3	9972507	6795	-13633	3	9958874	3:9958874:C:G	C	G	AC=77;AN=6034	rs76781354	0.987055	0.012945	0.962155	1.56711e-10	0.119632	0.000999001	1.32114e-06	4	4	3	9958874	C	G	0.112111	6.12602e-10	0.252617	0.676993
IL17RC	+	2	protein_coding	ENSG00000163702.14	3	9972507	6795	-283360	3	9689147	3:9689147:T:A	T	A	AC=204;AN=5346	rs1085719	0.962368	0.0376324	0.737357	6.87219e-07	0.050716	0.000999001	0.00209244	5	5	3	9689147	T	A	0.0883365	1.12031e-06	0.183971	0.496452
IL17RC	+	2	protein_coding	ENSG00000163702.14	3	9972507	6795	-3952	3	9968555	3:9968555:T:C	T	C	AC=648;AN=4436	rs7627405	0.853938	0.146062	0.793885	6.96339e-07	-0.0294654	0.001998	0.00216702	6	6	3	9968555	T	C	-0.0890594	9.14302e-07	0.220588	0.599991
PGBD2	+	2	protein_coding	ENSG00000185220.7	1	249200571	3063	-595129	1	248605442	1:248605442:G:T	G	T	AC=885;AN=1996	rs71642448	0.556907	0.443093	0.679614	2.57598e-05	0.0417076	0.00999001	0.013809	1	1	1	248605442	G	T	0.075926	2.87682e-05	0.0792751	0.23083
PGBD2	+	2	protein_coding	ENSG00000185220.7	1	249200571	3063	-32138	1	249168433	1:249168433:G:A	G	A	AC=474;AN=5566	rs35999920	0.914591	0.0854086	0.90236	0.000331	0.0501809	0.106893	0.107957	2	2	1	249104349	C	T	0.0737394	4.86114e-05	0.0687557	0.213633
GTF3C1	-	1	protein_coding	ENSG00000077235.13	16	27497384	6145	45777	16	27451607	16:27451607:A:G	A	G	AC=2195;AN=5142	rs3093354	0.573328	0.426672	0.926979	2.23329e-06	-0.0454714	0.00599401	0.00644649	1	1	16	27451607	A	G	-0.0855272	2.43135e-06	0.0841564	0.239606
GTF3C1	-	1	protein_coding	ENSG00000077235.13	16	27497384	6145	785648	16	26711736	16:26711736:A:G	A	G	AC=445;AN=5988	rs79836002	0.925334	0.0746658	0.980894	4.28186e-06	0.080471	0.010989	0.0108628	2	2	16	26711736	A	G	0.0840157	3.6532e-06	0.0865783	0.244167
AMIGO2	-	2	protein_coding	ENSG00000139211.5	12	47473557	6881	215	12	47473342	12:47473342:T:C	T	C	AC=1864;AN=5788	rs12301925	0.67792	0.32208	0.974426	1.8757e-53	-0.201871	0.000999001	4.80233e-43	1	1	12	47471439	G	A	-0.235168	2.46775e-39	0.28849	0.776328
AMIGO2	-	2	protein_coding	ENSG00000139211.5	12	47473557	6881	-281079	12	47754636	12:47754636:C:T	C	T	AC=2730;AN=5982	rs215379	0.542102	0.457898	0.993474	1.464e-42	0.156782	0.000999001	1.59089e-33	2	2	12	47754636	C	T	0.221655	4.99648e-35	0.433183	0.981914
AMIGO2	-	2	protein_coding	ENSG00000139211.5	12	47473557	6881	-126983	12	47600540	12:47600540:C:CA	C	CA	AC=1747;AN=5882	rs56132989	0.704017	0.295983	0.981943	7.50529e-37	-0.162825	0.000999001	2.63505e-28	3	3	12	47600540	C	CA	-0.203486	1.13079e-29	0.179893	0.484858
AMIGO2	-	2	protein_coding	ENSG00000139211.5	12	47473557	6881	-138464	12	47612021	12:47612021:C:T	C	T	AC=168;AN=6018	rs142012418	0.972412	0.0275884	0.968755	5.88806e-09	-0.190216	0.000999001	5.07398e-05	5	4	12	47612021	C	T	-0.0999467	3.54299e-08	0.34104	0.867345
AMIGO2	-	2	protein_coding	ENSG00000139211.5	12	47473557	6881	4334	12	47469223	12:47469223:C:G	C	G	AC=1378;AN=5130	rs11183722	0.732558	0.267442	0.913659	1.08562e-08	0.0762863	0.000999001	7.65453e-05	4	5	12	47469223	C	G	0.0895543	7.94852e-07	0.106094	0.295244
AMIGO2	-	2	protein_coding	ENSG00000139211.5	12	47473557	6881	-106670	12	47580227	12:47580227:G:A	G	A	AC=3889;AN=5048	rs10736031	0.229537	0.770463	0.903538	4.0254e-06	0.0616294	0.016983	0.0115966	7	6	12	47580227	G	A	0.075859	2.92408e-05	0.120515	0.317303
AMIGO2	-	2	protein_coding	ENSG00000139211.5	12	47473557	6881	-269071	12	47742628	12:47742628:A:G	A	G	AC=686;AN=5968	rs4768805	0.885471	0.114529	0.981032	4.76855e-05	0.0698519	0.0859141	0.0866562	6	7	12	47742628	A	G	0.0683477	0.000166912	0.0421597	0.180631
AMIGO2	-	2	protein_coding	ENSG00000139211.5	12	47473557	6881	-370276	12	47843833	12:47843833:C:T	C	T	AC=169;AN=5920	rs55912228	0.971141	0.0288588	0.918804	5.83399e-05	0.117446	0.103896	0.103201	8	8	12	47843833	C	T	0.0717732	7.69833e-05	0.0686968	0.213533
CLIP2	+	1	protein_coding	ENSG00000106665.11	7	73814812	3567	-169913	7	73644899	7:73644899:T:C	T	C	AC=546;AN=6024	rs76426844	0.910506	0.0894942	0.988831	2.58581e-58	-0.196693	0.000999001	3.62975e-50	1	1	7	73644899	T	C	-0.276393	3.04165e-54	0.0967547	0.264444
CLIP2	+	1	protein_coding	ENSG00000106665.11	7	73814812	3567	-110135	7	73704677	7:73704677:T:C	T	C	AC=2342;AN=3292	rs2261330	0.289067	0.710933	0.744133	1.05733e-30	0.105916	0.000999001	3.36876e-25	2	2	7	73704677	T	C	0.185629	6.9168e-25	0.516823	0.98871
CLIP2	+	1	protein_coding	ENSG00000106665.11	7	73814812	3567	-4639	7	73810173	7:73810173:A:G	A	G	AC=1718;AN=5488	rs115420578	0.687789	0.312211	0.943434	4.2207e-09	0.0451867	0.000999001	1.0463e-05	4	3	7	73810173	A	G	0.100377	3.09333e-08	0.340472	0.866406
CLIP2	+	1	protein_coding	ENSG00000106665.11	7	73814812	3567	-267838	7	73546974	7:73546974:A:G	A	G	AC=1302;AN=5854	rs12540896	0.778204	0.221796	0.974839	3.73101e-07	-0.0425325	0.000999001	0.000565173	3	4	7	73546974	A	G	-0.0886919	1.01402e-06	0.172839	0.464655
CLIP2	+	1	protein_coding	ENSG00000106665.11	7	73814812	3567	11894	7	73826706	7:73826706:C:G	C	G	AC=1063;AN=3756	rs13225230	0.718016	0.281984	0.791575	8.75991e-05	0.0321345	0.0799201	0.0861672	5	5	7	73826706	C	G	0.0694432	0.000130804	0.117758	0.314369
CLIP2	+	1	protein_coding	ENSG00000106665.11	7	73814812	3567	739821	7	74554633	7:74554633:CA:C	CA	C	AC=584;AN=1388	rs375157562	0.576977	0.423023	0.550091	0.000193265	0.0340446	0.166833	0.167469	6	6	7	74554633	CA	C	0.0688787	0.000148374	0.122708	0.321274
CCDC7	+	2	protein_coding	ENSG00000216937.7	10	32832254	7717	-151615	10	32680639	10:32680639:A:G	A	G	AC=1023;AN=6034	rs11008914	0.83123	0.16877	0.996993	5.58651e-16	0.1704	0.000999001	1.06552e-11	1	1	10	32586709	T	C	0.11787	7.65857e-11	0.383868	0.931272
CCDC7	+	2	protein_coding	ENSG00000216937.7	10	32832254	7717	-148613	10	32683641	10:32683641:G:A	G	A	AC=1000;AN=6046	rs12572165	0.835271	0.164729	0.9981	2.93954e-12	-0.169851	0.000999001	2.69555e-08	3	2	10	32586709	T	C	0.100215	3.25596e-08	0.302073	0.803116
CCDC7	+	2	protein_coding	ENSG00000216937.7	10	32832254	7717	130796	10	32963050	10:32963050:G:A	G	A	AC=4865;AN=6054	rs1762533	0.197581	0.802419	0.998461	4.77708e-10	-0.0245828	0.000999001	1.53873e-06	2	3	10	32963050	G	A	-0.111174	8.51076e-10	0.205851	0.560051
CCDC7	+	2	protein_coding	ENSG00000216937.7	10	32832254	7717	-121917	10	32710337	10:32710337:T:C	T	C	AC=964;AN=6034	rs3004209	0.841159	0.158841	0.993326	3.34295e-06	0.0614516	0.003996	0.00564399	4	4	10	32800203	A	G	-0.0704639	0.0001039	0.0900638	0.250847
CCDC7	+	2	protein_coding	ENSG00000216937.7	10	32832254	7717	430355	10	33262609	10:33262609:A:G	A	G	AC=95;AN=5950	rs77665713	0.984088	0.0159121	0.902317	0.000100651	-0.0463362	0.112887	0.115136	5	5	10	33262609	A	G	-0.067197	0.000214806	0.0461994	0.18249
EPB41L2	-	1	protein_coding	ENSG00000079819.12	6	131383716	7230	59861	6	131323855	6:131323855:T:C	T	C	AC=1606;AN=6032	rs9375794	0.732426	0.267574	0.996064	9.57807e-83	0.202131	0.000999001	6.63093e-60	1	1	6	131282210	T	C	-0.246585	3.41777e-43	0.385373	0.93312
EPB41L2	-	1	protein_coding	ENSG00000079819.12	6	131383716	7230	-127573	6	131511289	6:131511289:A:G	A	G	AC=1034;AN=6024	rs17787964	0.827877	0.172123	0.992884	1.69912e-24	0.165717	0.000999001	7.07634e-16	2	2	6	131660714	C	T	0.155421	7.79226e-18	0.314081	0.823374
EPB41L2	-	1	protein_coding	ENSG00000079819.12	6	131383716	7230	104946	6	131278770	6:131278770:TA:T	TA	T	AC=2255;AN=5778	rs35062229	0.608629	0.391371	0.973386	7.03117e-13	-0.0658677	0.000999001	2.32429e-07	4	3	6	131298330	G	C	-0.0962507	1.11182e-07	0.0995296	0.271917
EPB41L2	-	1	protein_coding	ENSG00000079819.12	6	131383716	7230	-64469	6	131448185	6:131448185:GT:G	GT	G	AC=2889;AN=5256	rs549254463;rs66808845	0.45239	0.54761	0.936903	2.02256e-11	0.0570037	0.000999001	2.02231e-06	3	4	6	131436888	G	T	0.0735325	5.10487e-05	0.0511551	0.186372
EPB41L2	-	1	protein_coding	ENSG00000079819.12	6	131383716	7230	-235266	6	131618982	6:131618982:A:G	A	G	AC=796;AN=5888	rs142554813	0.864103	0.135897	0.97599	1.67051e-07	-0.0908166	0.00799201	0.00191954	5	5	6	131619394	A	G	0.0804279	9.34435e-06	0.0993337	0.271313
EPB41L2	-	1	protein_coding	ENSG00000079819.12	6	131383716	7230	-14758	6	131398474	6:131398474:C:T	C	T	AC=2299;AN=6028	rs1852784	0.617466	0.382534	0.997349	5.4156e-06	-0.0323522	0.02997	0.0243748	7	6	6	131398474	C	T	-0.127532	1.85758e-12	0.203493	0.553176
EPB41L2	-	1	protein_coding	ENSG00000079819.12	6	131383716	7230	-103797	6	131487513	6:131487513:G:T	G	T	AC=1216;AN=5462	rs553030	0.777162	0.222838	0.938906	1.82634e-05	-0.0310536	0.0539461	0.0578827	8	7	6	131487513	G	T	-0.0911655	5.013e-07	0.107663	0.300312
EPB41L2	-	1	protein_coding	ENSG00000079819.12	6	131383716	7230	38812	6	131344904	6:131344904:G:T	G	T	AC=3258;AN=4962	rs6906550	0.343172	0.656828	0.908754	5.92996e-05	0.0292458	0.125874	0.13556	6	8	6	130935956	A	T	-0.064807	0.000358314	0.0549406	0.190994
DKK2	-	2	protein_coding	ENSG00000155011.4	4	108204963	5856	217605	4	107987358	4:107987358:G:C	G	C	AC=4021;AN=6002	rs405252	0.330566	0.669434	0.99505	7.02505e-34	-0.0152674	0.000999001	8.70207e-23	1	1	4	107987358	G	C	-0.216007	2.60749e-33	0.406081	0.957987
DKK2	-	2	protein_coding	ENSG00000155011.4	4	108204963	5856	997016	4	107207947	4:107207947:C:A	C	A	AC=114;AN=5834	rs76518335	0.980743	0.0192565	0.82253	0.000172109	0.0147057	0.245754	0.245514	2	2	4	107207947	C	A	0.0662917	0.000261257	0.0881803	0.247266
CBY1	+	2	protein_coding	ENSG00000100211.6	22	39063901	5878	65807	22	39129708	22:39129708:G:A	G	A	AC=1662;AN=5928	rs138699	0.71944	0.28056	0.987812	1.34678e-05	-0.0438109	0.027972	0.0252375	1	1	22	39129708	G	A	-0.0784502	1.54276e-05	0.0427432	0.180893
CBY1	+	2	protein_coding	ENSG00000100211.6	22	39063901	5878	-466727	22	38597174	22:38597174:G:C	G	C	AC=1406;AN=4848	rs2413508	0.710177	0.289823	0.896073	0.000250476	-0.0380607	0.271728	0.274944	2	2	22	38597174	G	C	-0.0662605	0.000263014	0.0679584	0.212262
RP11-486G15.2	-	2	lincRNA	ENSG00000271576.1	1	84543614	6547	-80142	1	84623756	1:84623756:CT:C	CT	C	AC=3148;AN=5684	rs35694160	0.446637	0.553363	0.97061	1.60828e-07	0.116952	0.000999001	0.000515506	1	1	1	84623756	CT	C	0.0935145	2.52454e-07	0.17223	0.462893
CACHD1	+	2	protein_coding	ENSG00000158966.9	1	65129883	6300	-113484	1	65016399	1:65016399:G:A	G	A	AC=447;AN=5706	rs11808959	0.920855	0.0791453	0.924352	8.44156e-23	-0.0386589	0.000999001	8.0438e-17	1	1	1	65016399	G	A	-0.173774	5.78228e-22	0.516365	0.988692
CACHD1	+	2	protein_coding	ENSG00000158966.9	1	65129883	6300	-159556	1	64970327	1:64970327:G:A	G	A	AC=686;AN=5834	rs61787362	0.882993	0.117007	0.959566	3.21496e-15	0.0328426	0.000999001	1.64634e-10	3	2	1	64970327	G	A	0.112864	4.69513e-10	0.301326	0.801774
CACHD1	+	2	protein_coding	ENSG00000158966.9	1	65129883	6300	-97131	1	65032752	1:65032752:C:T	C	T	AC=5707;AN=6018	rs7550185	0.0512654	0.948735	0.983834	1.43796e-12	-0.0344681	0.000999001	2.80223e-08	2	3	1	65032752	C	T	-0.126642	2.64893e-12	0.366793	0.90799
CACHD1	+	2	protein_coding	ENSG00000158966.9	1	65129883	6300	-192006	1	64937877	1:64937877:G:GT	G	GT	AC=4638;AN=5670	rs11451479	0.182006	0.817994	0.94653	0.000119365	0.0134737	0.150849	0.156683	4	4	1	64949558	CT	C	0.0638011	0.000442227	0.0377965	0.178255
HTRA2	+	2	protein_coding	ENSG00000115317.7	2	74757738	5411	98497	2	74856235	2:74856235:A:G	A	G	AC=146;AN=5988	rs117340134	0.975856	0.0241436	0.942599	4.99197e-25	-0.610913	0.000999001	5.80511e-20	1	1	2	74856235	A	G	-0.187451	2.35965e-25	0.305663	0.809404
HTRA2	+	2	protein_coding	ENSG00000115317.7	2	74757738	5411	22512	2	74780250	2:74780250:T:C	T	C	AC=86;AN=5856	rs138239030	0.985162	0.0148383	0.823741	2.75233e-07	-0.361104	0.000999001	0.00056707	2	2	2	74780250	T	C	-0.0934186	2.59705e-07	0.149057	0.394233
CENPP	+	2	protein_coding	ENSG00000188312.9	9	95372826	7227	-267188	9	95105638	9:95105638:A:G	A	G	AC=919;AN=6058	rs10992312	0.848646	0.151354	1	2.39049e-176	0.142736	0.000999001	1.40472e-139	1	1	9	95105638	A	G	0.417525	4.25342e-128	0.345116	0.874046
CENPP	+	2	protein_coding	ENSG00000188312.9	9	95372826	7227	-251592	9	95121234	9:95121234:C:CT	C	CT	AC=2046;AN=5788	rs547707825	0.647317	0.352683	0.976627	2.97927e-14	0.0272434	0.000999001	2.08337e-09	2	2	9	95121234	C	CT	0.118959	5.11e-11	0.319396	0.83189
REG4	-	2	protein_coding	ENSG00000134193.10	1	120354203	3904	945611	1	119408592	1:119408592:T:C	T	C	AC=64;AN=6006	rs17022609	0.989268	0.0107317	0.892364	4.51843e-16	0.0927273	0.000999001	3.6378e-11	2	1	1	119408592	T	C	0.144928	1.0982e-15	0.282236	0.761776
REG4	-	2	protein_coding	ENSG00000134193.10	1	120354203	3904	36578	1	120317625	1:120317625:G:C	G	C	AC=2632;AN=5792	rs10923900	0.546543	0.453457	0.97706	4.86312e-14	0.0186888	0.000999001	3.15416e-09	1	2	1	120317625	G	C	0.135686	6.41692e-14	0.0884963	0.247877
REG4	-	2	protein_coding	ENSG00000134193.10	1	120354203	3904	-859145	1	121213348	1:121213348:A:G	A	G	AC=2266;AN=5820	rs12134101	0.611037	0.388963	0.936808	7.22103e-05	0.0100914	0.0859141	0.0814689	3	3	1	121213348	A	G	0.0762603	2.65182e-05	0.0607285	0.199542
KLLN	-	2	protein_coding	ENSG00000227268.3	10	89623194	5636	-151384	10	89774578	10:89774578:T:C	T	C	AC=2959;AN=6024	rs2785070	0.509724	0.490276	0.996625	0.000150416	-0.0889569	0.144855	0.152274	1	1	10	89774578	T	C	-0.0723249	6.77441e-05	0.0419214	0.180521
NUDT6	-	2	protein_coding	ENSG00000170917.9	4	123843752	5946	43135	4	123800617	4:123800617:A:G	A	G	AC=745;AN=6056	rs17408557	0.877781	0.122219	0.999039	5.4785e-75	0.0515578	0.000999001	2.53841e-62	1	1	4	123800617	A	G	0.320113	3.91486e-73	0.169941	0.456234
NUDT6	-	2	protein_coding	ENSG00000170917.9	4	123843752	5946	68839	4	123774913	4:123774913:T:A	T	A	AC=1038;AN=3960	rs308442	0.738894	0.261106	0.80113	1.60781e-05	-0.00930643	0.023976	0.0254072	2	2	4	123774913	T	A	-0.0775321	1.93941e-05	0.102975	0.283928
TVP23B	+	2	protein_coding	ENSG00000171928.9	17	18699119	3757	10459	17	18709578	17:18709578:A:G	A	G	AC=2805;AN=5994	rs75779268	0.531759	0.468241	0.994538	2.05089e-83	-0.238885	0.000999001	9.82769e-76	1	1	17	18679006	A	C	0.216679	1.63861e-33	0.323123	0.837839
TVP23B	+	2	protein_coding	ENSG00000171928.9	17	18699119	3757	-24176	17	18674943	17:18674943:A:G	A	G	AC=4704;AN=5528	rs8076246	0.149064	0.850936	0.923752	1.28429e-13	-0.0987168	0.000999001	3.70006e-10	2	2	17	18677388	T	C	-0.0873777	1.46332e-06	0.102742	0.283067
TVP23B	+	2	protein_coding	ENSG00000171928.9	17	18699119	3757	18497	17	18717616	17:18717616:C:T	C	T	AC=1285;AN=5848	rs200808509;rs4270227	0.781114	0.218886	0.977091	3.77229e-09	-0.0750802	0.000999001	6.09278e-06	4	3	17	18678095	C	T	0.0675355	0.000199524	0.0725676	0.21983
TVP23B	+	2	protein_coding	ENSG00000171928.9	17	18699119	3757	-43632	17	18655487	17:18655487:C:T	C	T	AC=2866;AN=6058	rs7215492	0.526757	0.473243	1	2.26515e-06	-0.0340294	0.003996	0.00218012	3	4	17	18653832	T	A	-0.0741674	4.39162e-05	0.0548512	0.190874
TVP23B	+	2	protein_coding	ENSG00000171928.9	17	18699119	3757	43145	17	18742264	17:18742264:A:G	A	G	AC=588;AN=4446	rs9747612	0.868248	0.131752	0.77964	0.00035077	-0.0423048	0.220779	0.219975	5	5	17	18956258	CA	C	-0.0575254	0.00153859	0.0542462	0.19007
RP6-99M1.2	-	2	lincRNA	ENSG00000270069.1	23	45629672	3110	468301	23	45161371	23:45161371:G:T	G	T	AC=272;AN=5160	23:45161371:G:T	0.947139	0.0528609	0.645043	1.10622e-05	0.146877	0.00999001	0.0101324	1	1	23	45161371	G	T	0.0729304	5.88148e-05	0.23926	0.642996
MGME1	+	2	protein_coding	ENSG00000125871.9	20	17950700	7863	-155	20	17950545	20:17950545:A:T	A	T	AC=531;AN=6058	rs11551768	0.912476	0.0875242	1	6.81048e-284	-1.36181	0.000999001	1.7157e-247	1	1	20	17950545	A	T	-0.567849	3.42461e-258	0.356326	0.892048
MGME1	+	2	protein_coding	ENSG00000125871.9	20	17950700	7863	-16509	20	17934191	20:17934191:A:G	A	G	AC=3935;AN=6052	rs2328230	0.349145	0.650855	0.999324	5.24019e-121	-0.492453	0.000999001	1.00384e-103	2	2	20	17934191	A	G	-0.395146	9.41661e-114	0.196546	0.532714
MGME1	+	2	protein_coding	ENSG00000125871.9	20	17950700	7863	459437	20	18410137	20:18410137:G:A	G	A	AC=69;AN=5916	rs151287217	0.988449	0.0115512	0.866969	3.50655e-05	0.316612	0.0659341	0.0630823	3	3	20	18410137	G	A	0.0742846	4.27074e-05	0.108355	0.302304
MGME1	+	2	protein_coding	ENSG00000125871.9	20	17950700	7863	-109612	20	17841088	20:17841088:T:G	T	G	AC=3153;AN=5114	rs2328220	0.381343	0.618657	0.92085	5.36267e-05	0.0803102	0.0889111	0.0899788	4	4	20	17841088	T	G	0.0756175	3.10048e-05	0.0951193	0.260743
GNAZ	+	2	protein_coding	ENSG00000128266.7	22	23464565	7445	-83389	22	23381176	22:23381176:T:G	T	G	AC=61;AN=5938	rs55697064	0.989806	0.010194	0.821564	1.01462e-30	-0.891177	0.000999001	3.05743e-23	2	1	22	23381176	T	G	-0.199395	1.55346e-28	0.433882	0.982267
GNAZ	+	2	protein_coding	ENSG00000128266.7	22	23464565	7445	17245	22	23481810	22:23481810:AAAAT:A	AAAAT	A	AC=3340;AN=6052	rs537296658;rs148870316	0.449645	0.550355	0.999331	2.11053e-30	-0.338738	0.000999001	1.07422e-23	1	2	22	23576000	GA	G	-0.126248	3.09599e-12	0.152322	0.403377
GNAZ	+	2	protein_coding	ENSG00000128266.7	22	23464565	7445	-52548	22	23412017	22:23412017:G:A	G	A	AC=2209;AN=6058	rs3788337	0.634429	0.365571	1	1.00467e-17	-0.226369	0.000999001	9.88295e-13	4	3	22	23412017	G	A	-0.105761	5.38933e-09	0.295254	0.790357
GNAZ	+	2	protein_coding	ENSG00000128266.7	22	23464565	7445	-51779	22	23412786	22:23412786:C:CGCCGCTGA	C	CGCCGCTGA	AC=737;AN=5714	rs201366455	0.871448	0.128552	0.939058	8.5299e-16	0.234151	0.000999001	5.87207e-11	3	4	22	23412786	C	CGCCGCTGA	0.1332	1.83072e-13	0.287907	0.775042
GNAZ	+	2	protein_coding	ENSG00000128266.7	22	23464565	7445	-19482	22	23445083	22:23445083:T:C	T	C	AC=1677;AN=5998	rs2266997	0.721173	0.278827	0.994677	1.51751e-08	-0.151069	0.000999001	8.87761e-05	5	5	22	23449955	A	G	-0.0741124	4.44951e-05	0.0323988	0.175593
GNAZ	+	2	protein_coding	ENSG00000128266.7	22	23464565	7445	253085	22	23717650	22:23717650:T:C	T	C	AC=241;AN=5686	rs6003668	0.95756	0.0424399	0.847683	0.000146366	-0.158557	0.228771	0.219128	6	6	22	23717650	T	C	-0.0696323	0.000125368	0.0611023	0.200155
LRMP	+	1	protein_coding	ENSG00000118308.10	12	25257263	8030	-26139	12	25231124	12:25231124:A:T	A	T	AC=1035;AN=5992	rs17326622	0.828497	0.171503	0.987877	2.70864e-19	-0.427067	0.000999001	2.68973e-14	2	1	12	25231124	A	T	-0.154534	1.20027e-17	0.250809	0.671977
LRMP	+	1	protein_coding	ENSG00000118308.10	12	25257263	8030	-205667	12	25051596	12:25051596:T:C	T	C	AC=1055;AN=5686	rs11047695	0.814885	0.185115	0.951137	2.42872e-15	0.34603	0.000999001	1.05851e-10	3	2	12	25051596	T	C	0.143419	2.17319e-15	0.220333	0.599365
LRMP	+	1	protein_coding	ENSG00000118308.10	12	25257263	8030	-2288	12	25254975	12:25254975:A:C	A	C	AC=5141;AN=6002	rs7303889	0.143461	0.856539	0.991117	3.30067e-15	-0.403533	0.000999001	1.07971e-10	1	3	12	25254975	A	C	-0.133728	1.4677e-13	0.203878	0.554303
LRMP	+	1	protein_coding	ENSG00000118308.10	12	25257263	8030	-10175	12	25247088	12:25247088:T:C	T	C	AC=1165;AN=6058	rs11047825	0.807221	0.192779	1	8.73801e-08	0.306364	0.001998	0.000400795	4	4	12	25247088	T	C	0.246821	2.82918e-43	0.319559	0.83215
LRMP	+	1	protein_coding	ENSG00000118308.10	12	25257263	8030	-635746	12	24621517	12:24621517:T:C	T	C	AC=63;AN=5948	rs191694045	0.989334	0.0106662	0.833275	1.33285e-05	0.674314	0.02997	0.032869	5	5	12	24621517	T	C	0.0761564	2.71987e-05	0.136713	0.361494
TUBA8	+	1	protein_coding	ENSG00000183785.10	22	18609474	8030	10427	22	18619901	22:18619901:G:A	G	A	AC=241;AN=5682	rs2041779	0.957688	0.0423117	0.853206	3.77008e-05	-0.101299	0.0919081	0.0895951	1	1	22	18621084	C	<CN2>	-0.0787454	1.43257e-05	0.0558925	0.192306
PF4	-	2	protein_coding	ENSG00000163737.3	4	74847841	4762	-224	4	74848065	4:74848065:G:C	G	C	AC=178;AN=5964	rs3756074	0.969722	0.0302782	0.941591	2.77942e-20	-11.0812	0.000999001	5.54959e-15	1	1	4	74848065	G	C	-0.166054	3.6079e-20	0.378519	0.924413
PF4	-	2	protein_coding	ENSG00000163737.3	4	74847841	4762	90605	4	74757236	4:74757236:C:T	C	T	AC=192;AN=5436	rs1398015	0.964837	0.0351633	0.767493	3.3369e-08	-5.73702	0.001998	0.000104728	2	2	4	74757236	C	T	-0.0982283	6.06081e-08	0.357152	0.893341
PF4	-	2	protein_coding	ENSG00000163737.3	4	74847841	4762	25849	4	74821992	4:74821992:T:C	T	C	AC=113;AN=6002	rs75313768	0.980957	0.019043	0.937245	3.91244e-06	-6.73037	0.002997	0.00579383	4	3	4	74821992	T	C	-0.0801616	1.00038e-05	0.153183	0.405865
PF4	-	2	protein_coding	ENSG00000163737.3	4	74847841	4762	-328787	4	75176628	4:75176628:CT:C	CT	C	AC=72;AN=5590	rs538284574	0.987256	0.0127444	0.663621	1.73922e-05	-6.49571	0.016983	0.0211134	3	4	4	75176628	CT	C	-0.0760489	2.79204e-05	0.180805	0.487452
PF4	-	2	protein_coding	ENSG00000163737.3	4	74847841	4762	995426	4	73852415	4:73852415:T:C	T	C	AC=63;AN=5978	rs77154316	0.989709	0.0102908	0.85486	3.91713e-05	8.25601	0.041958	0.0418725	5	5	4	73852415	T	C	0.0738666	4.71683e-05	0.159802	0.425677
PF4	-	2	protein_coding	ENSG00000163737.3	4	74847841	4762	369490	4	74478351	4:74478351:A:C	A	C	AC=106;AN=5354	rs77203265	0.979752	0.0202481	0.679094	0.000128477	-4.77401	0.112887	0.110464	6	6	4	74478351	A	C	-0.0677737	0.000189388	0.117858	0.31445
PF4	-	2	protein_coding	ENSG00000163737.3	4	74847841	4762	347413	4	74500428	4:74500428:A:T	A	T	AC=166;AN=5932	rs74730998	0.971034	0.0289664	0.920908	0.000154767	-4.64502	0.13986	0.129262	7	7	4	74500428	A	T	-0.0683562	0.000166598	0.131922	0.347452
RP11-599B13.7	+	2	lincRNA	ENSG00000266824.1	17	8080130	6636	-65567	17	8014563	17:8014563:C:T	C	T	AC=1843;AN=3570	rs3027210	0.483342	0.516658	0.801976	0.00016218	-0.0921775	0.271728	0.254166	1	1	17	8014563	C	T	-0.0676818	0.000193238	0.0409558	0.18005
CSTA	+	2	protein_coding	ENSG00000121552.3	3	122044109	6660	-15758	3	122028351	3:122028351:G:A	G	A	AC=536;AN=6000	rs35286788	0.910482	0.0895182	0.985722	5.8455e-72	2.82878	0.000999001	5.97275e-57	1	1	3	122027062	G	A	0.287879	6.86686e-59	0.51524	0.988646
CSTA	+	2	protein_coding	ENSG00000121552.3	3	122044109	6660	16295	3	122060404	3:122060404:C:T	C	T	AC=796;AN=6058	rs34173813	0.868794	0.131206	1	3.65276e-59	-1.88497	0.000999001	2.69598e-44	2	2	3	122060404	C	T	-0.246464	3.76544e-43	0.488434	0.987501
CSTA	+	2	protein_coding	ENSG00000121552.3	3	122044109	6660	15840	3	122059949	3:122059949:C:T	C	T	AC=3211;AN=5842	rs7631500	0.449215	0.550785	0.979586	2.74911e-18	-0.718592	0.000999001	3.13573e-12	3	3	3	122055980	C	T	0.134248	1.17927e-13	0.183861	0.496139
CSTA	+	2	protein_coding	ENSG00000121552.3	3	122044109	6660	-7205	3	122036904	3:122036904:G:A	G	A	AC=109;AN=5806	rs76249487	0.980996	0.0190044	0.830924	3.57306e-09	-1.56684	0.001998	4.3612e-05	4	4	3	122036904	G	A	-0.0824812	5.48476e-06	0.143723	0.380046
CSTA	+	2	protein_coding	ENSG00000121552.3	3	122044109	6660	-851535	3	121192574	3:121192574:C:CT	C	CT	AC=1134;AN=3712	rs538023330	0.693786	0.306214	0.792943	0.000106062	0.301654	0.140859	0.139219	5	5	3	121192574	C	CT	0.0703972	0.000105485	0.0830599	0.237588
CD180	-	2	protein_coding	ENSG00000134061.4	5	66482125	6928	-15540	5	66497665	5:66497665:C:T	C	T	AC=197;AN=6052	rs1812071	0.967247	0.0327525	0.994229	2.90923e-92	2.12019	0.000999001	5.03788e-70	1	1	5	66497665	C	T	0.343437	1.34604e-84	0.251322	0.673388
CD180	-	2	protein_coding	ENSG00000134061.4	5	66482125	6928	-10600	5	66492725	5:66492725:G:C	G	C	AC=1048;AN=5562	rs3733912	0.811248	0.188752	0.934796	3.70189e-69	-0.819223	0.000999001	3.01027e-48	2	2	5	66492725	G	C	-0.304892	3.50112e-66	0.516801	0.988709
CD180	-	2	protein_coding	ENSG00000134061.4	5	66482125	6928	7391	5	66474734	5:66474734:T:A	T	A	AC=763;AN=5708	rs1697146	0.866188	0.133812	0.944964	1.73818e-07	-0.276615	0.00699301	0.0021127	3	3	5	66474734	T	A	-0.0899941	7.0142e-07	0.121302	0.318528
DNMT3A	-	2	protein_coding	ENSG00000119772.12	2	25565459	5591	76327	2	25489132	2:25489132:C:T	C	T	AC=1193;AN=6058	rs11683424	0.802708	0.197292	1	7.97942e-13	0.206609	0.000999001	2.03701e-08	2	1	2	25489132	C	T	0.202574	2.03809e-29	0.423268	0.975212
DNMT3A	-	2	protein_coding	ENSG00000119772.12	2	25565459	5591	76126	2	25489333	2:25489333:T:TC	T	TC	AC=3273;AN=6046	rs11437683	0.458818	0.541182	0.997962	1.61803e-07	-0.159847	0.000999001	0.000585172	3	2	2	25489333	T	TC	-0.174113	4.80234e-22	0.218533	0.594881
DNMT3A	-	2	protein_coding	ENSG00000119772.12	2	25565459	5591	25474	2	25539985	2:25539985:T:C	T	C	AC=5368;AN=5662	rs11683301	0.0525681	0.947432	0.878187	2.36958e-07	-0.111259	0.000999001	0.000736417	4	3	2	25539985	T	C	-0.0901468	6.71532e-07	0.224208	0.60866
DNMT3A	-	2	protein_coding	ENSG00000119772.12	2	25565459	5591	164880	2	25400579	2:25400579:A:AATAT	A	AATAT	AC=62;AN=5854	rs146415322	0.989496	0.0105035	0.749373	6.53665e-06	-0.189741	0.00899101	0.01184	5	4	2	25400579	A	AATAT	-0.0802619	9.75031e-06	0.189184	0.511312
ZBED6CL	+	2	protein_coding	ENSG00000188707.4	7	150026938	7370	-599	7	150026339	7:150026339:C:G	C	G	AC=1473;AN=6032	rs11765644	0.756639	0.243361	0.996641	1.58828e-200	-0.859477	0.000999001	1.22564e-163	1	1	7	150026339	C	G	-0.296168	2.21713e-62	0.467708	0.986534
ZBED6CL	+	2	protein_coding	ENSG00000188707.4	7	150026938	7370	40507	7	150067445	7:150067445:C:A	C	A	AC=4657;AN=5012	rs4725336	0.0705103	0.92949	0.792421	4.303e-15	0.189515	0.000999001	3.39602e-10	2	2	7	150067445	C	A	0.134932	8.83556e-14	0.404782	0.956493
ZBED6CL	+	2	protein_coding	ENSG00000188707.4	7	150026938	7370	6268	7	150033206	7:150033206:A:T	A	T	AC=320;AN=5666	rs17835937	0.943946	0.0560538	0.867388	2.6049e-11	0.211588	0.000999001	4.1478e-07	3	3	7	150033206	A	T	0.104684	7.69886e-09	0.328554	0.846622
ZBED6CL	+	2	protein_coding	ENSG00000188707.4	7	150026938	7370	36905	7	150063843	7:150063843:C:T	C	T	AC=1750;AN=5826	rs71537957	0.700838	0.299162	0.978665	1.84061e-06	-0.118499	0.004995	0.00647688	4	4	7	150106635	G	A	-0.0737368	4.86417e-05	0.0627475	0.20296
ZBED6CL	+	2	protein_coding	ENSG00000188707.4	7	150026938	7370	-516628	7	149510310	7:149510310:C:T	C	T	AC=217;AN=5794	rs75527975	0.962614	0.0373863	0.884875	0.000132738	0.128004	0.207792	0.201732	5	5	7	149510310	C	T	0.0673357	0.000208418	0.0327475	0.175786
RPS6KC1	+	2	protein_coding	ENSG00000136643.7	1	213415403	6483	-165046	1	213250357	1:213250357:G:A	G	A	AC=4137;AN=6038	rs6679510	0.315006	0.684994	0.998101	4.9373e-15	0.0566124	0.000999001	4.96291e-11	1	1	1	213291363	C	CAAAAAAAAAAAA	0.139824	1.07345e-14	0.0904598	0.251589
RPS6KC1	+	2	protein_coding	ENSG00000136643.7	1	213415403	6483	251023	1	213666426	1:213666426:C:T	C	T	AC=88;AN=6034	rs147208115	0.985761	0.0142395	0.963468	5.20082e-05	-0.109807	0.0799201	0.0786766	2	2	1	213666426	C	T	-0.0732309	5.48081e-05	0.10192	0.280058
ARHGAP23	+	2	protein_coding	ENSG00000225485.3	17	36656575	5240	-90388	17	36566187	17:36566187:CA:C	CA	C	AC=349;AN=4880	rs111685268	0.9286	0.0714	0.748849	1.9941e-05	-0.00778816	0.044955	0.0431505	1	1	17	36566187	CA	C	-0.0780082	1.72296e-05	0.0883399	0.247575
ARHGAP23	+	2	protein_coding	ENSG00000225485.3	17	36656575	5240	951234	17	37607809	17:37607809:AT:A	AT	A	AC=3403;AN=4160	rs543858019	0.181541	0.818459	0.785865	0.000203193	-0.0048884	0.27972	0.278078	2	2	17	36912109	TACTA	T	0.0674704	0.000202379	0.0710477	0.217405
PDE5A	-	2	protein_coding	ENSG00000138735.11	4	120549220	7967	228449	4	120320771	4:120320771:G:A	G	A	AC=1127;AN=5940	rs60899768	0.808451	0.191549	0.984158	1.82237e-16	0.0566501	0.000999001	1.41641e-11	1	1	4	120320771	G	A	0.144864	1.13069e-15	0.329853	0.848761
PDE5A	-	2	protein_coding	ENSG00000138735.11	4	120549220	7967	-144505	4	120693725	4:120693725:A:AT	A	AT	AC=1040;AN=5726	rs71597033	0.819298	0.180702	0.95908	3.32059e-13	-0.0503796	0.000999001	1.21694e-08	2	2	4	120693725	A	AT	-0.127717	1.72484e-12	0.210773	0.574104
PDE5A	-	2	protein_coding	ENSG00000138735.11	4	120549220	7967	-420755	4	120969975	4:120969975:C:CCTCT	C	CCTCT	AC=1808;AN=5898	rs543890500	0.692982	0.307018	0.984383	5.53069e-06	0.0259022	0.010989	0.0114778	3	3	4	120969975	C	CCTCT	0.0809255	8.22205e-06	0.126645	0.331311
ARPP21	+	2	protein_coding	ENSG00000172995.12	3	35833669	7158	19693	3	35853362	3:35853362:C:A	C	A	AC=1615;AN=6008	rs4678810	0.730582	0.269418	0.995511	2.90822e-13	-0.00299218	0.000999001	4.17598e-08	1	1	3	35853362	C	A	-0.131476	3.74328e-13	0.0947591	0.259976
ARPP21	+	2	protein_coding	ENSG00000172995.12	3	35833669	7158	981767	3	36815436	3:36815436:CA:CAA	CA	CAA	AC=907;AN=5682	rs551293452;rs34921559	0.841183	0.158817	0.946054	0.000251914	-0.00179223	0.287712	0.288576	2	2	3	36815436	CA	CAA	-0.0639907	0.000425129	0.0426317	0.180844
AMZ1	+	2	protein_coding	ENSG00000174945.9	7	2804242	9651	-34321	7	2769921	7:2769921:G:A	G	A	AC=2667;AN=6028	rs709282	0.556564	0.443436	0.997643	7.45965e-08	0.00567224	0.000999001	0.000456266	2	1	7	2775825	A	T	-0.0971277	8.5077e-08	0.191564	0.518153
AMZ1	+	2	protein_coding	ENSG00000174945.9	7	2804242	9651	-54452	7	2749790	7:2749790:G:T	G	T	AC=3869;AN=5336	rs10257934	0.275192	0.724808	0.92815	1.427e-07	-0.00583876	0.000999001	0.000786689	1	2	7	2745124	G	A	-0.0785091	1.52014e-05	0.081611	0.234963
AMZ1	+	2	protein_coding	ENSG00000174945.9	7	2804242	9651	-54113	7	2750129	7:2750129:C:T	C	T	AC=969;AN=5664	rs10229934	0.828793	0.171207	0.943854	4.9544e-06	0.00597576	0.017982	0.016498	3	3	7	2750047	C	A	0.182885	3.4213e-24	0.226309	0.613543
AMZ1	+	2	protein_coding	ENSG00000174945.9	7	2804242	9651	266099	7	3070341	7:3070341:CT:C	CT	C	AC=241;AN=4992	rs202130155	0.952111	0.047889	0.71478	3.89841e-05	0.00774122	0.101898	0.0921589	4	4	7	3070341	CT	C	0.0754212	3.25128e-05	0.136144	0.359937
AMZ1	+	2	protein_coding	ENSG00000174945.9	7	2804242	9651	-321787	7	2482455	7:2482455:G:A	G	A	AC=258;AN=5718	rs55695235	0.954204	0.0457963	0.885725	0.000145756	0.00781753	0.242757	0.257279	5	5	7	2501400	G	A	0.0688539	0.000149195	0.0558706	0.192275
EOGT	-	2	protein_coding	ENSG00000163378.9	3	69062822	6767	-30493	3	69093315	3:69093315:A:G	A	G	AC=1960;AN=6040	rs11128110	0.674264	0.325736	0.997439	8.55837e-23	-0.192044	0.000999001	8.71467e-18	2	1	3	69093315	A	G	-0.429157	5.36346e-136	0.234299	0.63165
EOGT	-	2	protein_coding	ENSG00000163378.9	3	69062822	6767	11579	3	69051243	3:69051243:C:T	C	T	AC=5134;AN=5948	rs9857898	0.136573	0.863427	0.982075	5.20186e-11	0.0999545	0.000999001	3.75597e-07	3	2	3	69037262	T	C	0.186808	3.45308e-25	0.116456	0.313407
EOGT	-	2	protein_coding	ENSG00000163378.9	3	69062822	6767	-303867	3	69366689	3:69366689:G:A	G	A	AC=707;AN=5890	rs28642172	0.878109	0.121891	0.971331	6.23848e-09	0.0549667	0.000999001	2.11464e-05	4	3	3	69366689	G	A	0.105858	5.21816e-09	0.171665	0.461254
EOGT	-	2	protein_coding	ENSG00000163378.9	3	69062822	6767	-359574	3	69422396	3:69422396:A:G	A	G	AC=4611;AN=5218	rs9985329	0.115801	0.884199	0.870582	1.27182e-05	-0.042155	0.023976	0.0213867	5	4	3	69422396	A	G	-0.0793875	1.21821e-05	0.137331	0.363171
EOGT	-	2	protein_coding	ENSG00000163378.9	3	69062822	6767	334001	3	68728821	3:68728821:A:G	A	G	AC=4816;AN=5646	rs13068024	0.147943	0.852057	0.936634	0.000139097	-0.0337387	0.163836	0.163015	6	5	3	68728821	A	G	-0.0715675	8.07224e-05	0.0881081	0.247126
ZNF235	-	2	protein_coding	ENSG00000159917.10	19	44809121	7358	81392	19	44727729	19:44727729:T:G	T	G	AC=3231;AN=6052	rs11666199	0.466279	0.533721	0.999508	2.8768e-24	-0.0511804	0.000999001	6.31035e-19	1	1	19	44727729	T	G	-0.183619	2.23617e-24	0.129562	0.340085
ZNF235	-	2	protein_coding	ENSG00000159917.10	19	44809121	7358	958648	19	43850473	19:43850473:A:AT	A	AT	AC=4003;AN=4146	rs11461568	0.0351947	0.964805	0.560325	8.99378e-05	-0.047597	0.136863	0.145568	2	2	19	43850473	A	AT	-0.0686109	0.000157468	0.0652911	0.207506
ZNF235	-	2	protein_coding	ENSG00000159917.10	19	44809121	7358	-106618	19	44915739	19:44915739:G:C	G	C	AC=109;AN=6034	rs55668336	0.981715	0.0182848	0.959745	0.000181891	-0.0714547	0.25974	0.254317	3	3	19	44915739	G	C	-0.0669203	0.00022811	0.0288568	0.17305
DEPDC5	+	2	protein_coding	ENSG00000100150.12	22	32293621	7584	-82209	22	32211412	22:32211412:A:C	A	C	AC=3469;AN=6048	rs5749334	0.426057	0.573943	0.998583	7.12151e-13	-0.0485187	0.000999001	2.49869e-05	1	1	22	32211412	A	C	-0.126063	3.33095e-12	0.203414	0.552945
DEPDC5	+	2	protein_coding	ENSG00000100150.12	22	32293621	7584	-116796	22	32176825	22:32176825:C:A	C	A	AC=468;AN=6048	rs61676179	0.922667	0.0773329	0.997697	2.14565e-10	-0.0808152	0.002997	0.000399698	2	2	22	32176825	C	A	-0.110143	1.21801e-09	0.142929	0.377969
PLTP	-	2	protein_coding	ENSG00000100979.10	20	44540794	6551	1302	20	44539492	20:44539492:G:C	G	C	AC=3417;AN=6012	rs441346	0.43001	0.56999	0.996924	8.87191e-268	-0.193332	0.000999001	1.43438e-215	1	1	20	44539492	G	C	-0.542128	4.82312e-231	0.466317	0.986466
PLTP	-	2	protein_coding	ENSG00000100979.10	20	44540794	6551	-7176	20	44547970	20:44547970:C:T	C	T	AC=4483;AN=6046	rs2868346	0.258882	0.741118	0.99856	9.86223e-08	-0.030147	0.002997	0.000637293	2	2	20	44547970	C	T	-0.0899751	7.05226e-07	0.147726	0.390629
PLTP	-	2	protein_coding	ENSG00000100979.10	20	44540794	6551	-47741	20	44588535	20:44588535:G:A	G	A	AC=74;AN=6058	rs181727132	0.987427	0.0125725	0.998219	2.05577e-06	-0.106767	0.003996	0.00660603	3	3	20	44588535	G	A	-0.0806604	8.80297e-06	0.114179	0.311749
PLTP	-	2	protein_coding	ENSG00000100979.10	20	44540794	6551	-296445	20	44837239	20:44837239:A:T	A	T	AC=1110;AN=4494	rs2425781	0.752931	0.247069	0.853508	0.000142739	0.0217119	0.196803	0.206943	4	4	20	44837239	A	T	0.0677398	0.000190798	0.0696513	0.21513
PLTP	-	2	protein_coding	ENSG00000100979.10	20	44540794	6551	-803078	20	45343872	20:45343872:C:CGTTT	C	CGTTT	AC=533;AN=5546	rs11472342	0.903379	0.0966209	0.896129	0.000200952	0.0297889	0.267732	0.266591	5	5	20	45343872	C	CGTTT	0.066476	0.000251097	0.0549826	0.191051
P2RY6	+	2	protein_coding	ENSG00000171631.10	11	73003827	4917	-71844	11	72931983	11:72931983:A:T	A	T	AC=575;AN=5914	rs947850	0.902379	0.0976214	0.969789	4.95685e-05	0.0243767	0.0519481	0.0605941	1	1	11	72931983	A	T	0.0709301	9.34326e-05	0.0751106	0.223868
P2RY6	+	2	protein_coding	ENSG00000171631.10	11	73003827	4917	2782	11	73006609	11:73006609:A:G	A	G	AC=1067;AN=3228	rs3741153	0.669095	0.330905	0.753137	9.3405e-05	-0.016349	0.102897	0.106393	2	2	11	73006609	A	G	-0.0678335	0.000186916	0.046173	0.182476
ZNF304	+	2	protein_coding	ENSG00000131845.10	19	57862860	7327	2289	19	57865149	19:57865149:C:T	C	T	AC=1032;AN=6000	rs862704	0.828557	0.171443	0.989698	2.85322e-20	-0.115365	0.000999001	1.91717e-16	1	1	19	57865149	C	T	-0.15728	3.12609e-18	0.280646	0.757756
ZNF304	+	2	protein_coding	ENSG00000131845.10	19	57862860	7327	-177800	19	57685060	19:57685060:A:ATTCTTTT	A	ATTCTTTT	AC=1727;AN=5236	rs139302640	0.67177	0.32823	0.930314	6.92462e-17	0.0844155	0.000999001	9.25475e-13	2	2	19	57685060	A	ATTCTTTT	0.149836	1.13356e-16	0.288398	0.776126
ZNF304	+	2	protein_coding	ENSG00000131845.10	19	57862860	7327	2222	19	57865082	19:57865082:T:C	T	C	AC=4074;AN=5798	rs862703	0.299528	0.700472	0.974399	9.36515e-13	0.0936969	0.000999001	4.60827e-09	3	3	19	57865082	T	C	0.286679	2.14969e-58	0.492873	0.987699
ZNF304	+	2	protein_coding	ENSG00000131845.10	19	57862860	7327	-760102	19	57102758	19:57102758:T:C	T	C	AC=3933;AN=5524	rs6510003	0.287734	0.712266	0.946242	1.8645e-05	0.0440258	0.026973	0.0331214	4	4	19	57102758	T	C	0.0780556	1.7027e-05	0.0920426	0.254568
ZNF304	+	2	protein_coding	ENSG00000131845.10	19	57862860	7327	875317	19	58738177	19:58738177:C:CT	C	CT	AC=731;AN=5430	rs552036028	0.86452	0.13548	0.910864	0.000100541	0.0515207	0.137862	0.151848	5	5	19	58738177	C	CT	0.0695075	0.000128933	0.0622057	0.202019
ZNF304	+	2	protein_coding	ENSG00000131845.10	19	57862860	7327	-76219	19	57786641	19:57786641:G:A	G	A	AC=731;AN=5646	rs71333232	0.871275	0.128725	0.93053	0.000134324	0.0507325	0.185814	0.19124	6	6	19	57862082	C	T	0.0750385	3.56548e-05	0.0847117	0.240639
ZNF304	+	2	protein_coding	ENSG00000131845.10	19	57862860	7327	160252	19	58023112	19:58023112:CAT:C	CAT	C	AC=331;AN=5084	rs549530708	0.934407	0.0655926	0.801494	0.000204683	-0.061726	0.270729	0.270626	7	7	19	58023112	CAT	C	-0.0653152	0.000321827	0.0379997	0.178362
SLC39A11	-	1	protein_coding	ENSG00000133195.7	17	71088849	7666	34536	17	71054313	17:71054313:C:T	C	T	AC=2846;AN=6058	rs7224715	0.530948	0.469052	1	1.11714e-96	0.208629	0.000999001	1.58188e-85	2	1	17	71054313	C	T	0.35543	6.89365e-91	0.349832	0.88171
SLC39A11	-	1	protein_coding	ENSG00000133195.7	17	71088849	7666	355427	17	70733422	17:70733422:A:T	A	T	AC=2343;AN=5550	rs148006843	0.578818	0.421182	0.958403	2.68384e-30	-0.114723	0.000999001	2.1215e-24	3	2	17	70733422	A	T	-0.196755	8.17392e-28	0.330551	0.849919
SLC39A11	-	1	protein_coding	ENSG00000133195.7	17	71088849	7666	6	17	71088843	17:71088843:C:T	C	T	AC=70;AN=5822	rs117981338	0.987919	0.0120805	0.757127	1.05672e-18	0.812654	0.000999001	3.82646e-14	1	3	17	71088843	C	T	0.065563	0.000305319	0.0749047	0.223539
SLC39A11	-	1	protein_coding	ENSG00000133195.7	17	71088849	7666	239286	17	70849563	17:70849563:G:A	G	A	AC=3707;AN=6054	rs9910192	0.387419	0.612581	0.999185	2.02536e-15	0.0811787	0.000999001	4.98432e-11	4	4	17	70848743	C	T	-0.141217	5.80946e-15	0.199724	0.542087
SLC39A11	-	1	protein_coding	ENSG00000133195.7	17	71088849	7666	397638	17	70691211	17:70691211:G:T	G	T	AC=1479;AN=4588	rs11658152	0.678526	0.321474	0.870944	7.9697e-15	0.0849983	0.000999001	1.37813e-10	5	5	17	70691211	G	T	0.133727	1.46797e-13	0.43272	0.98167
SLC39A11	-	1	protein_coding	ENSG00000133195.7	17	71088849	7666	-2555	17	71091404	17:71091404:A:C	A	C	AC=61;AN=5950	rs141874370	0.989659	0.0103414	0.84009	8.90118e-10	0.629907	0.000999001	6.25779e-06	6	6	17	71534813	C	T	-0.062199	0.000614546	0.016252	0.126171
SLC39A11	-	1	protein_coding	ENSG00000133195.7	17	71088849	7666	492018	17	70596831	17:70596831:A:G	A	G	AC=2194;AN=3740	rs12951259	0.414353	0.585647	0.812176	2.62786e-09	0.0632048	0.000999001	1.70431e-05	7	7	17	70596831	A	G	0.106377	4.38783e-09	0.243709	0.653592
SLC39A11	-	1	protein_coding	ENSG00000133195.7	17	71088849	7666	257485	17	70831364	17:70831364:A:G	A	G	AC=264;AN=6000	rs72847926	0.955906	0.0440937	0.971234	5.41774e-08	0.123799	0.001998	0.000270573	8	8	17	70831364	A	G	0.147749	3.00603e-16	0.167849	0.450081
SLC39A11	-	1	protein_coding	ENSG00000133195.7	17	71088849	7666	-88290	17	71177139	17:71177139:T:C	T	C	AC=5120;AN=6058	rs8073445	0.154578	0.845422	1	3.62531e-06	0.0590473	0.00999001	0.0114232	9	9	17	71177139	T	C	0.0845374	3.17673e-06	0.0646647	0.206375
SLC39A11	-	1	protein_coding	ENSG00000133195.7	17	71088849	7666	-40332	17	71129181	17:71129181:T:C	T	C	AC=5464;AN=5602	rs9889960	0.0244158	0.975584	0.779747	2.37832e-05	-0.109893	0.0729271	0.0655495	11	10	17	71129181	T	C	-0.078058	1.70171e-05	0.055088	0.191194
SLC39A11	-	1	protein_coding	ENSG00000133195.7	17	71088849	7666	-26473	17	71115322	17:71115322:TAAA:T	TAAA	T	AC=4900;AN=5128	rs552131835	0.0450913	0.954909	0.750894	5.75352e-05	-0.088639	0.143856	0.143103	12	11	17	71115322	TAAA	T	-0.0676899	0.000192897	0.0628513	0.203142
SLC39A11	-	1	protein_coding	ENSG00000133195.7	17	71088849	7666	686273	17	70402576	17:70402576:AAC:A	AAC	A	AC=1506;AN=3408	rs528158005	0.556254	0.443746	0.78957	0.000132902	0.0401444	0.270729	0.279374	10	12	17	70776069	C	G	0.0676458	0.000194767	0.0504796	0.185672
SLC39A11	-	1	protein_coding	ENSG00000133195.7	17	71088849	7666	444393	17	70644456	17:70644456:G:A	G	A	AC=2631;AN=4412	rs4538052	0.402531	0.597469	0.86355	0.000138997	0.0389849	0.287712	0.29111	13	13	17	70644456	G	A	0.0713121	8.56052e-05	0.0437711	0.181344
XRCC6BP1	+	2	protein_coding	ENSG00000166896.3	12	58343524	5404	-15024	12	58328500	12:58328500:G:A	G	A	AC=2064;AN=6058	rs10877041	0.660219	0.339781	1	6.77285e-104	-0.813857	0.000999001	1.69327e-87	1	1	12	58343768	G	A	0.297675	4.99279e-63	0.463971	0.986351
XRCC6BP1	+	2	protein_coding	ENSG00000166896.3	12	58343524	5404	6123	12	58349647	12:58349647:T:C	T	C	AC=2253;AN=5932	rs10747789	0.621501	0.378499	0.987788	1.632e-19	-0.29874	0.000999001	1.70517e-14	2	2	12	58339808	C	T	-0.15688	3.80846e-18	0.18135	0.489002
XRCC6BP1	+	2	protein_coding	ENSG00000166896.3	12	58343524	5404	-109262	12	58234262	12:58234262:G:A	G	A	AC=1640;AN=5576	rs10783853	0.704935	0.295065	0.958269	0.000260066	0.0680313	0.20979	0.210164	3	3	12	59079307	A	G	0.0598644	0.000979622	0.0499677	0.185171
TPR	-	2	protein_coding	ENSG00000047410.9	1	186344825	5882	-620589	1	186965414	1:186965414:C:T	C	T	AC=3250;AN=6026	rs12746284	0.459144	0.540856	0.997184	2.36174e-19	0.188052	0.000999001	2.98238e-15	1	1	1	186965414	C	T	0.159901	8.46286e-19	0.206713	0.562545
TPR	-	2	protein_coding	ENSG00000047410.9	1	186344825	5882	-176098	1	186520923	1:186520923:T:TATC	T	TATC	AC=603;AN=6056	rs144050036	0.901322	0.0986778	0.99949	8.37545e-13	0.264843	0.000999001	2.58555e-09	2	2	1	186452642	C	T	0.117425	9.02721e-11	0.068699	0.213537
TPR	-	2	protein_coding	ENSG00000047410.9	1	186344825	5882	-46186	1	186391011	1:186391011:A:AAG	A	AAG	AC=2446;AN=5538	rs527764171	0.560162	0.439838	0.956222	1.01989e-05	-0.0967089	0.011988	0.0110382	3	3	1	186391011	A	AAG	-0.0750921	3.51985e-05	0.106327	0.296037
TPR	-	2	protein_coding	ENSG00000047410.9	1	186344825	5882	-552610	1	186897435	1:186897435:G:A	G	A	AC=116;AN=5808	rs144166600	0.98	0.02	0.827776	4.75076e-05	-0.283973	0.041958	0.0458274	4	4	1	186897435	G	A	-0.0732345	5.47626e-05	0.109517	0.305217
RP5-935K16.1	-	2	lincRNA	ENSG00000270081.1	2	128603261	7130	2652	2	128600609	2:128600609:T:C	T	C	AC=2494;AN=6058	rs17600636	0.588814	0.411186	1	1.58792e-112	-0.549303	0.000999001	1.22319e-99	1	1	2	128648456	T	A	-0.28105	4.22262e-56	0.296941	0.793628
RP5-935K16.1	-	2	lincRNA	ENSG00000270081.1	2	128603261	7130	-11944	2	128615205	2:128615205:G:A	G	A	AC=1569;AN=5866	rs34803766	0.733189	0.266811	0.981514	6.37273e-33	-0.319943	0.000999001	3.37429e-27	2	2	2	128564182	C	G	0.142792	2.88025e-15	0.210241	0.57261
RP5-935K16.1	-	2	lincRNA	ENSG00000270081.1	2	128603261	7130	-3961	2	128607222	2:128607222:A:AT	A	AT	AC=1010;AN=5834	rs139341086	0.826968	0.173032	0.968833	6.75654e-26	-0.215396	0.000999001	1.06498e-20	3	3	2	128594642	A	G	-0.159785	8.96839e-19	0.0615762	0.200946
RP5-935K16.1	-	2	lincRNA	ENSG00000270081.1	2	128603261	7130	171785	2	128431476	2:128431476:G:T	G	T	AC=92;AN=6004	rs6755288	0.984878	0.015122	0.917316	2.23197e-09	-0.354914	0.000999001	8.77995e-06	4	4	2	128431476	G	T	-0.0946532	1.79954e-07	0.327628	0.845108
RP5-935K16.1	-	2	lincRNA	ENSG00000270081.1	2	128603261	7130	189148	2	128414113	2:128414113:G:A	G	A	AC=484;AN=5756	rs11683098	0.916243	0.0837572	0.931142	1.42083e-05	0.125126	0.025974	0.0216502	5	5	2	128414113	G	A	0.0605806	0.000850481	0.040895	0.180019
PLIN4	-	2	protein_coding	ENSG00000167676.3	19	4517716	7893	-22102	19	4539818	19:4539818:T:C	T	C	AC=156;AN=5842	rs10401592	0.973068	0.0269321	0.872878	2.94411e-10	0.319028	0.000999001	2.87897e-05	2	1	19	4539818	T	C	0.111553	7.45333e-10	0.211342	0.575693
PLIN4	-	2	protein_coding	ENSG00000167676.3	19	4517716	7893	91407	19	4426309	19:4426309:C:T	C	T	AC=64;AN=6050	rs558839459	0.989348	0.010652	0.980677	2.50871e-07	-0.496564	0.00799201	0.00406874	1	2	19	4426309	C	T	-0.0805773	8.99289e-06	0.0533512	0.188925
PLIN4	-	2	protein_coding	ENSG00000167676.3	19	4517716	7893	-186476	19	4704192	19:4704192:G:C	G	C	AC=112;AN=6058	rs200878232	0.981625	0.0183752	1	2.42464e-05	-0.318526	0.122877	0.127475	3	3	19	5333333	AAAT	A	-0.0698516	0.000119334	0.0265711	0.170569
PLIN4	-	2	protein_coding	ENSG00000167676.3	19	4517716	7893	-681469	19	5199185	19:5199185:C:T	C	T	AC=1113;AN=4482	rs8108044	0.749891	0.250109	0.850264	6.45676e-05	0.0840748	0.234765	0.246118	4	4	19	5202846	A	ATT	0.0742988	4.25634e-05	0.0437157	0.18132
CTB-41I6.1	+	2	lincRNA	ENSG00000266389.1	17	8869213	7218	2542	17	8871755	17:8871755:A:G	A	G	AC=2108;AN=6058	rs683515	0.649903	0.350097	1	9.74758e-32	0.286846	0.000999001	2.37148e-26	1	1	17	8871612	C	G	0.20792	6.19762e-31	0.197922	0.53677
SYT17	+	1	protein_coding	ENSG00000103528.12	16	19222479	5590	171279	16	19393758	16:19393758:C:T	C	T	AC=2312;AN=4464	rs34131563	0.484019	0.515981	0.877442	8.81473e-07	-0.0962657	0.003996	0.00156254	1	1	16	19393758	C	T	-0.0757205	3.02406e-05	0.0809512	0.233784
SELT	+	1	protein_coding	ENSG00000198843.8	3	150344698	6385	-16800	3	150327898	3:150327898:T:C	T	C	AC=153;AN=5998	rs34597052	0.974438	0.0255617	0.955818	6.4213e-36	-0.789114	0.000999001	5.77155e-30	2	1	3	150327898	T	C	-0.214748	6.20448e-33	0.452714	0.985786
SELT	+	1	protein_coding	ENSG00000198843.8	3	150344698	6385	1773	3	150346471	3:150346471:T:C	T	C	AC=2078;AN=6000	rs2049227	0.654084	0.345916	0.994322	1.19403e-27	0.274359	0.000999001	1.4204e-22	1	2	3	150332199	T	G	0.176443	1.32416e-22	0.189108	0.511094
SELT	+	1	protein_coding	ENSG00000198843.8	3	150344698	6385	43957	3	150388655	3:150388655:T:C	T	C	AC=84;AN=6040	rs183476564	0.986421	0.013579	0.978003	3.16358e-25	-0.889768	0.000999001	3.74264e-20	3	3	3	150388655	T	C	-0.178689	3.75979e-23	0.176275	0.474535
SELT	+	1	protein_coding	ENSG00000198843.8	3	150344698	6385	-65116	3	150279582	3:150279582:A:AT	A	AT	AC=2020;AN=5828	rs536149889	0.653318	0.346682	0.979165	1.08591e-12	-0.184842	0.000999001	7.78123e-09	4	4	3	150314954	AC	A	-0.105445	5.98629e-09	0.0821678	0.235966
SELT	+	1	protein_coding	ENSG00000198843.8	3	150344698	6385	-241348	3	150103350	3:150103350:T:C	T	C	AC=82;AN=6038	rs187341006	0.986578	0.0134217	0.967184	1.44411e-06	-0.407503	0.002997	0.00285091	5	5	3	150103350	T	C	-0.084251	3.43041e-06	0.123203	0.322369
SELT	+	1	protein_coding	ENSG00000198843.8	3	150344698	6385	-92094	3	150252604	3:150252604:C:T	C	T	AC=194;AN=5986	rs147872399	0.968037	0.0319635	0.951458	4.57699e-06	0.259943	0.00699301	0.00795674	6	6	3	150252604	C	T	0.0774112	1.99839e-05	0.107757	0.300592
ARL17B	-	2	protein_coding	ENSG00000228696.4	17	44439130	7238	208237	17	44230893	17:44230893:T:<CN2>:44262697	T	<CN2>	AC=1127;AN=4150	esv3640680;esv3640681	0.729742	0.270258	0.852064	1.30087e-32	0.0351641	0.000999001	6.26048e-25	2	1	17	44230893	T	<CN2>	0.143223	2.3738e-15	0.390244	0.939016
ARL17B	-	2	protein_coding	ENSG00000228696.4	17	44439130	7238	28887	17	44410243	17:44410243:A:T	A	T	AC=2275;AN=3382	rs273535	0.327346	0.672654	0.752466	6.85147e-15	-0.0264782	0.000999001	3.46257e-10	1	2	17	44410243	A	T	-0.0882705	1.14121e-06	0.124754	0.32614
ARL17B	-	2	protein_coding	ENSG00000228696.4	17	44439130	7238	-224653	17	44663783	17:44663783:C:T	C	T	AC=1302;AN=4014	rs545764163	0.674793	0.325207	0.82825	3.14291e-10	0.0256879	0.000999001	2.9636e-06	4	3	17	43841308	G	C	0.0688477	0.000149402	0.0737222	0.221658
ARL17B	-	2	protein_coding	ENSG00000228696.4	17	44439130	7238	-248267	17	44687397	17:44687397:C:T	C	T	AC=439;AN=3662	rs200975719	0.880673	0.119327	0.701562	4.32071e-10	0.0277052	0.000999001	4.00152e-06	3	4	17	44060492	G	A	-0.068751	0.000152646	0.0438583	0.181383
ARL17B	-	2	protein_coding	ENSG00000228696.4	17	44439130	7238	122537	17	44316593	17:44316593:CA:C	CA	C	AC=736;AN=5160	rs575020398	0.855308	0.144692	0.856606	8.08696e-08	-0.0163369	0.001998	0.000294434	5	5	17	44316593	CA	C	-0.0806087	8.92074e-06	0.158735	0.422428
ARL17B	-	2	protein_coding	ENSG00000228696.4	17	44439130	7238	348934	17	44090196	17:44090196:T:C	T	C	AC=351;AN=5938	rs11079728	0.940151	0.0598487	0.962146	0.000119188	-0.0159276	0.12987	0.122299	6	6	17	44090196	T	C	-0.0642382	0.000403734	0.0425843	0.180822
PLP2	+	2	protein_coding	ENSG00000102007.6	23	49028273	1966	19346	23	49047619	23:49047619:T:C	T	C	AC=1945;AN=5688	23:49047619:T:C	0.65756	0.34244	0.935383	1.1664e-37	-3.3445	0.000999001	3.12877e-27	2	1	23	49047619	T	C	-0.171492	2.0022e-21	0.244181	0.65475
PLP2	+	2	protein_coding	ENSG00000102007.6	23	49028273	1966	66569	23	49094842	23:49094842:G:A	G	A	AC=113;AN=5642	23:49094842:G:A	0.980416	0.0195841	0.534469	1.58116e-23	-10.1464	0.000999001	1.45947e-16	5	2	23	49094842	G	A	-0.0999012	3.59408e-08	0.30687	0.811466
PLP2	+	2	protein_coding	ENSG00000102007.6	23	49028273	1966	-634156	23	48394117	23:48394117:G:A	G	A	AC=105;AN=5954	23:48394117:G:A	0.982764	0.0172357	0.64444	2.27833e-21	15.4271	0.000999001	9.0828e-15	7	3	23	48126969	C	A	-0.0951197	1.56473e-07	0.184222	0.497166
PLP2	+	2	protein_coding	ENSG00000102007.6	23	49028273	1966	-167946	23	48860327	23:48860327:G:A	G	A	AC=117;AN=5934	23:48860327:G:A	0.980738	0.0192624	0.716312	1.22669e-19	-21.3886	0.000999001	1.45195e-13	1	4	23	48938546	AT	A	0.0573436	0.00159249	0.0372361	0.17797
PLP2	+	2	protein_coding	ENSG00000102007.6	23	49028273	1966	-872875	23	48155398	23:48155398:C:T	C	T	AC=216;AN=5946	23:48155398:C:T	0.96236	0.0376397	0.829195	5.05473e-17	26.4667	0.000999001	2.08487e-11	9	5	23	48141236	T	C	0.128212	1.41432e-12	0.139156	0.368057
PLP2	+	2	protein_coding	ENSG00000102007.6	23	49028273	1966	-158130	23	48870143	23:48870143:G:T	G	T	AC=2313;AN=5254	23:48870143:G:T	0.5589	0.4411	0.873472	7.96838e-17	5.56886	0.000999001	3.67486e-11	11	6	23	49384900	G	A	-0.0591357	0.00112946	0.0940389	0.258484
PLP2	+	2	protein_coding	ENSG00000102007.6	23	49028273	1966	-200705	23	48827568	23:48827568:CG:C	CG	C	AC=108;AN=6050	23:48827568:CG:C	0.982402	0.0175977	0.901018	1.33103e-16	7.11623	0.000999001	3.10563e-11	6	7	23	48827568	CG	C	0.112514	5.31427e-10	0.370054	0.912729
PLP2	+	2	protein_coding	ENSG00000102007.6	23	49028273	1966	-204297	23	48823976	23:48823976:T:C	T	C	AC=3265;AN=5836	23:48823976:T:C	0.440743	0.559257	0.960827	1.20124e-10	4.58159	0.000999001	1.91996e-06	12	8	23	48698148	C	T	0.0693962	0.000132189	0.0630881	0.203558
PLP2	+	2	protein_coding	ENSG00000102007.6	23	49028273	1966	-545752	23	48482521	23:48482521:C:G	C	G	AC=117;AN=5862	23:48482521:C:G	0.9805	0.0195	0.670978	4.12102e-10	-15.1577	0.000999001	5.46584e-06	8	9	23	48126970	C	T	-0.0743809	4.17378e-05	0.120571	0.317383
PLP2	+	2	protein_coding	ENSG00000102007.6	23	49028273	1966	-288407	23	48739866	23:48739866:A:G	A	G	AC=92;AN=5724	23:48739866:A:G	0.98413	0.0158703	0.697482	5.05154e-09	-5.27102	0.000999001	4.09981e-05	13	10	23	48739866	A	G	-0.0744773	4.07888e-05	0.126406	0.330629
PLP2	+	2	protein_coding	ENSG00000102007.6	23	49028273	1966	-810533	23	48217740	23:48217740:A:G	A	G	AC=109;AN=5880	23:48217740:A:G	0.981223	0.018777	0.49263	9.72278e-09	-6.19674	0.000999001	6.80695e-05	15	11	23	48698148	C	T	0.0569864	0.0017035	0.0213371	0.15583
PLP2	+	2	protein_coding	ENSG00000102007.6	23	49028273	1966	109117	23	49137390	23:49137390:T:C	T	C	AC=106;AN=5810	23:49137390:T:C	0.981506	0.0184936	0.583146	5.49351e-06	3.27935	0.015984	0.0104074	16	12	23	49137390	T	C	0.0631831	0.000502524	0.0721213	0.219121
PLP2	+	2	protein_coding	ENSG00000102007.6	23	49028273	1966	-841976	23	48186297	23:48186297:C:T	C	T	AC=597;AN=2376	23:48186297:C:T	0.74856	0.25144	0.467647	1.19702e-05	1.20681	0.01998	0.0164899	14	13	23	48186297	C	T	0.0718782	7.51366e-05	0.160188	0.426855
PLP2	+	2	protein_coding	ENSG00000102007.6	23	49028273	1966	-869166	23	48159107	23:48159107:C:T	C	T	AC=223;AN=5898	23:48159107:C:T	0.960888	0.0391117	0.847774	3.76334e-05	560.536	0.043956	0.0412057	4	14	23	48698148	C	T	0.0545798	0.00265693	0.0165317	0.128095
PLP2	+	2	protein_coding	ENSG00000102007.6	23	49028273	1966	-865681	23	48162592	23:48162592:G:A	G	A	AC=223;AN=5898	23:48162592:G:A	0.960888	0.0391117	0.846897	7.48156e-05	-32.6724	0.0759241	0.0706716	17	15	23	48698148	C	T	0.0546759	0.00261101	0.0150082	0.117294
PLP2	+	2	protein_coding	ENSG00000102007.6	23	49028273	1966	-907480	23	48120793	23:48120793:C:G	C	G	AC=138;AN=5652	23:48120793:C:G	0.975475	0.024525	0.767627	0.000212762	-1.99303	0.150849	0.156921	18	16	23	48120793	C	G	-0.0596631	0.00101906	0.0869794	0.244937
VWA9	-	1	protein_coding	ENSG00000138614.10	15	65903477	5855	43217	15	65860260	15:65860260:GTTTC:G	GTTTC	G	AC=316;AN=6040	rs201520863	0.9473	0.0526996	0.993266	1.31162e-48	-0.367444	0.000999001	9.09864e-41	1	1	15	65860260	GTTTC	G	-0.256241	1.28965e-46	0.329711	0.848526
VWA9	-	1	protein_coding	ENSG00000138614.10	15	65903477	5855	-140988	15	66044465	15:66044465:C:CG	C	CG	AC=2357;AN=6008	rs11430669	0.60936	0.39064	0.995826	4.32498e-12	-0.0788717	0.000999001	2.27836e-08	2	2	15	66044465	C	CG	-0.123235	1.0066e-11	0.251526	0.673952
VWA9	-	1	protein_coding	ENSG00000138614.10	15	65903477	5855	520648	15	65382829	15:65382829:A:G	A	G	AC=69;AN=5890	rs117231665	0.988388	0.0116125	0.783159	3.87664e-07	-0.241621	0.000999001	0.000905019	3	3	15	65382829	A	G	-0.089882	7.2417e-07	0.157634	0.41909
VWA9	-	1	protein_coding	ENSG00000138614.10	15	65903477	5855	-580582	15	66484059	15:66484059:C:T	C	T	AC=110;AN=5830	rs76728945	0.981059	0.0189407	0.835522	0.000285768	0.13118	0.27972	0.262005	4	4	15	66484059	C	T	0.0664716	0.000251339	0.079573	0.23135
CHIC2	-	2	protein_coding	ENSG00000109220.6	4	54930475	6403	837589	4	54092886	4:54092886:C:T	C	T	AC=577;AN=6050	rs78856304	0.904293	0.0957069	0.99835	3.6505e-05	0.23216	0.046953	0.0522849	1	1	4	54092886	C	T	0.073661	4.95218e-05	0.0253015	0.16871
CHIC2	-	2	protein_coding	ENSG00000109220.6	4	54930475	6403	980993	4	53949482	4:53949482:T:G	T	G	AC=1682;AN=6032	rs13140090	0.722402	0.277598	0.993503	0.00022019	0.13478	0.243756	0.229217	2	2	4	53949482	T	G	0.0657769	0.000291712	0.0283471	0.172566
NECAP1	+	2	protein_coding	ENSG00000089818.12	12	8244356	7764	-33719	12	8210637	12:8210637:A:G	A	G	AC=4080;AN=6058	ss1388060965	0.32608	0.67392	1	8.36362e-189	0.542737	0.000999001	4.69782e-169	1	1	12	8210637	A	G	0.476034	3.76242e-171	0.44565	0.98542
NECAP1	+	2	protein_coding	ENSG00000089818.12	12	8244356	7764	-4496	12	8239860	12:8239860:T:TTA	T	TTA	AC=2515;AN=5884	ss1388061775	0.572045	0.427955	0.984574	6.42025e-22	0.158557	0.000999001	6.39483e-17	2	2	12	8239860	T	TTA	0.165723	4.28824e-20	0.306598	0.811003
CCDC42	-	2	protein_coding	ENSG00000161973.6	17	8648537	6769	2204	17	8646333	17:8646333:A:G	A	G	AC=1707;AN=5956	rs11078763	0.712693	0.287307	0.991889	1.78052e-10	-0.166022	0.000999001	7.50674e-07	1	1	17	8646333	A	G	-0.113928	3.21463e-10	0.185254	0.500101
PPP1R13L	-	2	protein_coding	ENSG00000104881.10	19	45908321	7491	-1313	19	45909634	19:45909634:G:T	G	T	AC=70;AN=5970	rs34014819	0.987897	0.0121034	0.874702	1.87008e-42	0.187839	0.000999001	5.30143e-35	1	1	19	45909634	G	T	0.238997	1.32102e-40	0.516833	0.98871
PPP1R13L	-	2	protein_coding	ENSG00000104881.10	19	45908321	7491	-46952	19	45955273	19:45955273:A:G	A	G	AC=189;AN=5926	rs111348734	0.967216	0.0327842	0.922315	1.84462e-17	-0.0728654	0.000999001	7.64298e-13	2	2	19	45955306	C	G	-0.148316	2.30991e-16	0.269615	0.727038
PPP1R13L	-	2	protein_coding	ENSG00000104881.10	19	45908321	7491	26340	19	45881981	19:45881981:A:G	A	G	AC=2223;AN=5922	rs4544343	0.62364	0.37636	0.985629	2.70016e-08	0.0175739	0.000999001	0.000116997	3	3	19	45881981	A	G	0.109669	1.43444e-09	0.24602	0.659342
PPP1R13L	-	2	protein_coding	ENSG00000104881.10	19	45908321	7491	4132	19	45904189	19:45904189:T:C	T	C	AC=434;AN=5538	rs540781296	0.921787	0.0782133	0.893966	5.89732e-08	-0.0291772	0.000999001	0.000261067	4	4	19	45904189	T	C	-0.0949252	1.65878e-07	0.272721	0.736071
TBC1D3F	+	2	protein_coding	ENSG00000185128.11	17	36286047	4873	199725	17	36485772	17:36485772:T:C	T	C	AC=68;AN=6058	rs138451517	0.988878	0.0111219	1	5.95965e-30	-0.14008	0.000999001	6.21797e-24	1	1	17	36485772	T	C	-0.201087	5.29124e-29	0.516836	0.988711
TBC1D3F	+	2	protein_coding	ENSG00000185128.11	17	36286047	4873	-75529	17	36210518	17:36210518:T:TTCCTTCTC	T	TTCCTTCTC	AC=4584;AN=5874	rs112526021	0.21984	0.78016	0.969722	6.15617e-11	0.0223193	0.000999001	4.36346e-07	2	2	17	36210518	T	TTCCTTCTC	0.108075	2.4751e-09	0.192811	0.521771
TBC1D3F	+	2	protein_coding	ENSG00000185128.11	17	36286047	4873	251678	17	36537725	17:36537725:G:T	G	T	AC=159;AN=5996	rs141846416	0.973616	0.0263844	0.95351	2.1087e-09	0.046641	0.000999001	1.0951e-05	3	3	17	36552190	A	G	0.107632	2.87683e-09	0.195395	0.529329
TBC1D3F	+	2	protein_coding	ENSG00000185128.11	17	36286047	4873	125637	17	36411684	17:36411684:G:A	G	A	AC=98;AN=5808	rs117546308	0.983182	0.016818	0.792057	3.47292e-06	0.044603	0.00699301	0.00672719	6	4	17	36411684	G	A	0.0816232	6.8629e-06	0.119028	0.315511
TBC1D3F	+	2	protein_coding	ENSG00000185128.11	17	36286047	4873	133751	17	36419798	17:36419798:CA:C	CA	C	AC=168;AN=5900	rs67336761	0.971864	0.0281364	0.887379	3.77962e-06	-0.0352606	0.00699301	0.00651219	4	5	17	36419798	CA	C	-0.136613	4.3184e-14	0.160794	0.428705
TBC1D3F	+	2	protein_coding	ENSG00000185128.11	17	36286047	4873	189970	17	36476017	17:36476017:G:A	G	A	AC=183;AN=6028	rs62073364	0.969064	0.0309362	0.97896	2.09136e-05	-0.0327314	0.038961	0.0320173	7	6	17	36167609	C	T	-0.0700684	0.000113637	0.04647	0.182636
TBC1D3F	+	2	protein_coding	ENSG00000185128.11	17	36286047	4873	307404	17	36593451	17:36593451:A:AT	A	AT	AC=1379;AN=3428	rs34188032	0.597603	0.402397	0.786804	3.23211e-05	-0.0126225	0.046953	0.0470505	5	7	17	36593451	A	AT	-0.0751038	3.50993e-05	0.112183	0.309745
TBC1D3F	+	2	protein_coding	ENSG00000185128.11	17	36286047	4873	356730	17	36642777	17:36642777:CT:C	CT	C	AC=1021;AN=3418	rs549152637	0.701028	0.298972	0.761619	0.000307334	-0.0116045	0.307692	0.29532	8	8	17	36767252	C	CA	-0.0690434	0.000143032	0.0629229	0.203268
NCOA3	+	2	protein_coding	ENSG00000124151.14	20	46255746	7087	-85697	20	46170049	20:46170049:A:G	A	G	AC=421;AN=6056	rs3092251	0.9297	0.0702999	0.998647	1.61248e-34	0.66708	0.000999001	1.16474e-20	1	1	20	46170049	A	G	0.215896	2.81602e-33	0.091923	0.254341
NCOA3	+	2	protein_coding	ENSG00000124151.14	20	46255746	7087	-196654	20	46059092	20:46059092:G:A	G	A	AC=926;AN=6054	rs6066323	0.845968	0.154032	0.997913	1.94463e-17	-0.340534	0.002997	1.06024e-08	3	2	20	46059092	G	A	-0.145992	6.75731e-16	0.307143	0.811929
NCOA3	+	2	protein_coding	ENSG00000124151.14	20	46255746	7087	-9799	20	46245947	20:46245947:G:T	G	T	AC=590;AN=6054	rs73624689	0.902419	0.0975806	0.998876	4.02151e-17	-0.403769	0.002997	4.46477e-08	2	3	20	46245947	G	T	-0.145262	9.43054e-16	0.109203	0.304489
NCOA3	+	2	protein_coding	ENSG00000124151.14	20	46255746	7087	-214991	20	46040755	20:46040755:C:A	C	A	AC=1524;AN=5860	rs6066315	0.740994	0.259006	0.976318	2.38121e-13	0.238519	0.002997	3.99201e-06	4	4	20	46040740	T	C	0.126177	3.18441e-12	0.256447	0.687953
NCOA3	+	2	protein_coding	ENSG00000124151.14	20	46255746	7087	100570	20	46356316	20:46356316:G:A	G	A	AC=539;AN=5574	rs78055051	0.903536	0.0964636	0.90902	1.58288e-05	0.186872	0.0879121	0.132625	5	5	20	46356316	G	A	0.0803488	9.5358e-06	0.114493	0.312
NCOA3	+	2	protein_coding	ENSG00000124151.14	20	46255746	7087	32820	20	46288566	20:46288566:T:G	T	G	AC=1315;AN=4388	rs2294891	0.700803	0.299197	0.856922	5.6086e-05	0.131888	0.195804	0.257816	6	6	20	46620860	A	G	0.0709909	9.21427e-05	0.0289799	0.173162
TIMELESS	-	2	protein_coding	ENSG00000111602.7	12	56816005	4167	-10753	12	56826758	12:56826758:A:AG	A	AG	AC=3301;AN=5692	rs142212258	0.420069	0.579931	0.970405	5.80164e-11	0.0547217	0.000999001	5.45997e-06	1	1	12	56826758	A	AG	0.119462	4.23318e-11	0.186159	0.502677
TIMELESS	-	2	protein_coding	ENSG00000111602.7	12	56816005	4167	-438894	12	57254899	12:57254899:C:T	C	T	AC=139;AN=6056	rs35671620	0.97662	0.0233796	0.995039	0.000136969	0.103539	0.207792	0.206311	2	2	12	57254899	C	T	0.0688469	0.000149429	0.0671193	0.210787
HAPLN3	-	1	protein_coding	ENSG00000140511.7	15	89438744	6475	13105	15	89425639	15:89425639:G:A	G	A	AC=810;AN=5738	rs7179459	0.859694	0.140306	0.946707	2.53305e-30	-0.349867	0.000999001	1.56071e-23	1	1	15	89425639	G	A	-0.199427	1.52236e-28	0.258982	0.695393
HAPLN3	-	1	protein_coding	ENSG00000140511.7	15	89438744	6475	-14440	15	89453184	15:89453184:A:G	A	G	AC=297;AN=5846	rs72749922	0.949566	0.0504342	0.928021	6.62728e-09	0.279535	0.000999001	4.43518e-05	3	2	15	89453184	A	G	0.0999652	3.52243e-08	0.238918	0.642202
HAPLN3	-	1	protein_coding	ENSG00000140511.7	15	89438744	6475	-147127	15	89585871	15:89585871:C:G	C	G	AC=1443;AN=5938	rs62024834	0.755588	0.244412	0.978041	2.02056e-06	-0.122395	0.004995	0.00602486	4	3	15	89585871	C	G	-0.105246	6.39465e-09	0.178827	0.481822
HAPLN3	-	1	protein_coding	ENSG00000140511.7	15	89438744	6475	-7019	15	89445763	15:89445763:C:T	C	T	AC=202;AN=6044	rs3743391	0.96559	0.0344103	0.991946	1.17438e-05	-0.272028	0.024975	0.0283306	5	4	15	89445763	C	T	-0.104594	7.9312e-09	0.224804	0.610054
HAPLN3	-	1	protein_coding	ENSG00000140511.7	15	89438744	6475	179550	15	89259194	15:89259194:A:AGTGT	A	AGTGT	AC=2027;AN=2864	rs36182069	0.293937	0.706063	0.701763	5.82227e-05	0.109952	0.117882	0.111728	6	5	15	89259194	A	AGTGT	0.0736515	4.96334e-05	0.109197	0.304474
HAPLN3	-	1	protein_coding	ENSG00000140511.7	15	89438744	6475	257859	15	89180885	15:89180885:G:A	G	A	AC=5511;AN=5846	rs10152821	0.0573004	0.9427	0.928967	7.61461e-05	-0.175644	0.128871	0.131812	7	6	15	89180885	G	A	-0.0752215	3.41184e-05	0.116975	0.313776
HAPLN3	-	1	protein_coding	ENSG00000140511.7	15	89438744	6475	54541	15	89384203	15:89384203:A:G	A	G	AC=545;AN=4338	rs113694992	0.873874	0.126126	0.76045	0.000177006	0.123314	0.24975	0.259756	2	7	15	90198338	G	C	0.0666584	0.00024141	0.0482887	0.183777
PPP1R36	+	2	protein_coding	ENSG00000165807.3	14	65053543	6474	-149203	14	64904340	14:64904340:C:T	C	T	AC=1490;AN=5924	rs3783726	0.749011	0.250989	0.975768	3.93192e-09	0.150103	0.000999001	3.21309e-05	1	1	14	64904340	C	T	0.104364	8.55244e-09	0.206107	0.560793
UBR1	-	2	protein_coding	ENSG00000159459.7	15	43398305	3322	199378	15	43198927	15:43198927:G:A	G	A	AC=1844;AN=6010	rs1197533	0.69152	0.30848	0.995755	3.54716e-24	-0.0681814	0.000999001	5.27964e-18	1	1	15	43198927	G	A	-0.178853	3.42751e-23	0.0885441	0.247969
HEY2	+	2	protein_coding	ENSG00000135547.4	6	126070726	4286	906140	6	126976866	6:126976866:T:C	T	C	AC=67;AN=6012	rs13213444	0.988629	0.011371	0.941297	0.000244681	0.0279403	0.203796	0.210391	2	1	6	126976866	T	C	0.066582	0.000245424	0.0870171	0.24501
HEY2	+	2	protein_coding	ENSG00000135547.4	6	126070726	4286	-447458	6	125623268	6:125623268:C:CTCCTCT	C	CTCCTCT	AC=815;AN=4294	rs374669878	0.80961	0.19039	0.816398	0.000385207	-0.00791662	0.271728	0.291664	1	2	6	125623268	C	CTCCTCT	-0.0634728	0.000473361	0.064883	0.206769
CLDN4	+	1	protein_coding	ENSG00000189143.8	7	73245193	3871	28700	7	73273893	7:73273893:TTCTTTTTCTTTCTC:T	TTCTTTTTCTTTCTC	T	AC=4002;AN=5558	rs139533059	0.280625	0.719375	0.954913	9.21311e-17	-0.00551813	0.000999001	5.68958e-12	1	1	7	73273893	TTCTTTTTCTTTCTC	T	-0.149599	1.26731e-16	0.203184	0.55227
CLDN4	+	1	protein_coding	ENSG00000189143.8	7	73245193	3871	291819	7	73537012	7:73537012:G:A	G	A	AC=90;AN=5646	rs118098293	0.984262	0.0157385	0.695887	3.35801e-05	-0.00852037	0.037962	0.0443496	2	2	7	73537012	G	A	-0.0754916	3.19637e-05	0.166329	0.445539
AGAP6	+	2	protein_coding	ENSG00000204149.5	10	51748404	4383	-709125	10	51039279	10:51039279:A:AT	A	AT	AC=2019;AN=6040	rs35588082	0.664888	0.335112	0.99813	1.01554e-225	-0.390233	0.000999001	1.76335e-198	1	1	10	51039279	A	AT	-0.532788	9.34842e-222	0.312389	0.82063
AGAP6	+	2	protein_coding	ENSG00000204149.5	10	51748404	4383	-974766	10	50773638	10:50773638:C:T	C	T	AC=78;AN=6010	rs140785879	0.987005	0.0129955	0.932847	0.000119318	-0.170425	0.117882	0.117084	2	2	10	50773638	C	T	-0.0686638	0.000155629	0.0743351	0.222631
AGAP6	+	2	protein_coding	ENSG00000204149.5	10	51748404	4383	140153	10	51888557	10:51888557:T:C	T	C	AC=673;AN=2492	rs2338072	0.730859	0.269141	0.659865	0.000164358	0.0500476	0.156843	0.153442	3	3	10	51888557	T	C	0.0684637	0.000162686	0.048971	0.184297
NOP16	-	1	protein_coding	ENSG00000048162.15	5	175815599	5539	-1900	5	175817499	5:175817499:C:G	C	G	AC=492;AN=5980	rs13155545	0.918027	0.0819726	0.978778	9.16906e-76	-0.528817	0.000999001	2.4985e-64	1	1	5	175828347	A	G	-0.314148	2.32113e-70	0.219011	0.596083
NOP16	-	1	protein_coding	ENSG00000048162.15	5	175815599	5539	159217	5	175656382	5:175656382:T:C	T	C	AC=311;AN=5610	rs62403311	0.94516	0.0548398	0.868397	6.13272e-06	-0.14752	0.014985	0.0128294	2	2	5	175656382	T	C	-0.0798534	1.08223e-05	0.146354	0.386968
ASUN	-	1	protein_coding	ENSG00000064102.10	12	27091259	7656	7899	12	27083360	12:27083360:C:T	C	T	AC=1134;AN=6058	rs2129094	0.812218	0.187782	1	1.63749e-06	-0.0706881	0.002997	0.00457676	1	1	12	27083360	C	T	-0.0864608	1.88433e-06	0.0952998	0.261134
ASUN	-	1	protein_coding	ENSG00000064102.10	12	27091259	7656	329	12	27090930	12:27090930:G:GCA	G	GCA	AC=137;AN=5406	rs149220083	0.97454	0.0254605	0.739813	1.72157e-05	0.129907	0.027972	0.0361172	2	2	12	27090930	G	GCA	0.0755959	3.11676e-05	0.0799266	0.231971
ALOX5	+	2	protein_coding	ENSG00000012779.6	10	45938869	4847	-77981	10	45860888	10:45860888:TAC:T	TAC	T	AC=729;AN=5538	rs200254695	0.868124	0.131876	0.939034	3.58263e-41	-3.50315	0.000999001	4.36527e-32	2	1	10	45860888	TAC	T	-0.182875	3.44126e-24	0.245652	0.658413
ALOX5	+	2	protein_coding	ENSG00000012779.6	10	45938869	4847	-334224	10	45604645	10:45604645:G:A	G	A	AC=104;AN=6036	rs141914431	0.98253	0.0174701	0.977189	3.71893e-21	-6.17934	0.000999001	1.74588e-15	3	2	10	45604645	G	A	-0.164363	8.69161e-20	0.316494	0.827254
ALOX5	+	2	protein_coding	ENSG00000012779.6	10	45938869	4847	-21493	10	45917376	10:45917376:C:T	C	T	AC=4370;AN=6058	rs3780901	0.278369	0.721631	1	6.79794e-16	2.03544	0.000999001	5.10545e-11	1	3	10	45917376	C	T	0.131889	3.15606e-13	0.401331	0.952444
ALOX5	+	2	protein_coding	ENSG00000012779.6	10	45938869	4847	160516	10	46099385	10:46099385:T:C	T	C	AC=698;AN=5976	rs61854126	0.882881	0.117119	0.967075	1.11657e-06	1.63332	0.003996	0.00202141	4	4	10	45465535	G	A	0.0803018	9.65122e-06	0.187041	0.50519
ALOX5	+	2	protein_coding	ENSG00000012779.6	10	45938869	4847	-174607	10	45764262	10:45764262:A:T	A	T	AC=339;AN=5954	rs61852254	0.943533	0.0564675	0.963109	1.37299e-06	2.48538	0.003996	0.00246249	7	5	10	45736788	T	C	-0.0732847	5.41194e-05	0.0781417	0.228866
ALOX5	+	2	protein_coding	ENSG00000012779.6	10	45938869	4847	179492	10	46118361	10:46118361:G:A	G	A	AC=226;AN=4354	rs199505728	0.947191	0.052809	0.667755	1.84258e-05	1.77605	0.018981	0.0217565	5	6	10	45465535	G	A	0.0729017	5.92117e-05	0.127168	0.332828
ALOX5	+	2	protein_coding	ENSG00000012779.6	10	45938869	4847	73751	10	46012620	10:46012620:C:T	C	T	AC=3005;AN=4950	rs4949006	0.391854	0.608146	0.907237	3.39345e-05	1.01901	0.02997	0.0343484	6	7	10	46012620	C	T	0.105629	5.63076e-09	0.211318	0.575627
ALOX5	+	2	protein_coding	ENSG00000012779.6	10	45938869	4847	-428789	10	45510080	10:45510080:T:C	T	C	AC=587;AN=5328	rs113826632	0.890029	0.109971	0.877532	0.000429824	-1.13571	0.267732	0.258347	8	8	10	45736788	T	C	-0.0767806	2.3346e-05	0.126906	0.332064
PPP1R7	+	1	protein_coding	ENSG00000115685.10	2	242109213	8518	-628436	2	241480777	2:241480777:TTG:T	TTG	T	AC=199;AN=5980	rs201641357	0.967178	0.0328217	0.955483	0.000135141	-0.160485	0.222777	0.230031	2	1	2	241480777	TTG	T	-0.0685232	0.000160558	0.0893863	0.249573
PPP1R7	+	1	protein_coding	ENSG00000115685.10	2	242109213	8518	9331	2	242118544	2:242118544:A:G	A	G	AC=191;AN=6026	rs2284876	0.968568	0.0314323	0.975784	0.000174214	-0.168049	0.268731	0.272871	3	2	2	242118544	A	G	-0.0726407	6.29376e-05	0.0531671	0.188696
PPP1R7	+	1	protein_coding	ENSG00000115685.10	2	242109213	8518	-485319	2	241623894	2:241623894:T:C	T	C	AC=4246;AN=5524	rs4676385	0.232225	0.767775	0.946715	0.000184994	0.0702601	0.282717	0.289982	1	3	2	241623894	T	C	0.0679249	0.000183203	0.0503241	0.185517
AXIN2	-	1	protein_coding	ENSG00000168646.8	17	63555614	6771	-4677	17	63560291	17:63560291:AAAATC:A	AAAATC	A	AC=1166;AN=4442	rs143348853	0.738451	0.261549	0.839021	1.98794e-56	0.273989	0.000999001	8.61265e-45	1	1	17	63560291	AAAATC	A	0.228418	3.78665e-37	0.503716	0.988168
AXIN2	-	1	protein_coding	ENSG00000168646.8	17	63555614	6771	21076	17	63534538	17:63534538:C:A	C	A	AC=3102;AN=6058	rs4541111	0.488233	0.511767	1	1.2631e-29	-0.136379	0.000999001	6.15219e-22	2	2	17	63534538	C	A	-0.196808	7.90741e-28	0.405685	0.957533
AXIN2	-	1	protein_coding	ENSG00000168646.8	17	63555614	6771	-19938	17	63575552	17:63575552:C:T	C	T	AC=480;AN=5974	rs11651467	0.918738	0.0812623	0.969847	1.87758e-18	-0.189214	0.000999001	3.26417e-13	3	3	17	63575552	C	T	-0.156281	5.11547e-18	0.348314	0.879255
AXIN2	-	1	protein_coding	ENSG00000168646.8	17	63555614	6771	-788	17	63556402	17:63556402:C:G	C	G	AC=526;AN=5434	rs12452505	0.902948	0.0970525	0.879644	2.65408e-15	0.190388	0.000999001	2.00929e-10	4	4	17	63556402	C	G	0.112089	6.17349e-10	0.286572	0.772049
AXIN2	-	1	protein_coding	ENSG00000168646.8	17	63555614	6771	-180181	17	63735795	17:63735795:G:A	G	A	AC=77;AN=6014	rs192933274	0.986851	0.0131494	0.946947	9.83892e-05	0.19511	0.140859	0.13387	5	5	17	63735795	G	A	0.0691013	0.000141197	0.0576426	0.194827
C12orf45	+	1	protein_coding	ENSG00000151131.5	12	105388270	7629	-29415	12	105358855	12:105358855:A:G	A	G	AC=554;AN=5854	rs80164940	0.905437	0.094563	0.959234	3.30298e-15	-0.146597	0.000999001	3.04752e-10	1	1	12	105358855	A	G	-0.140609	7.60251e-15	0.32874	0.846927
C12orf45	+	1	protein_coding	ENSG00000151131.5	12	105388270	7629	-127905	12	105260365	12:105260365:TAAA:TAA	TAAA	TAA	AC=830;AN=2704	rs550581201;rs546249350;rs561118730	0.693247	0.306753	0.699526	2.90826e-06	0.0631512	0.00899101	0.00961276	2	2	12	105260365	TAAA	TAA	0.0841221	3.55077e-06	0.0934092	0.257219
SNX13	-	1	protein_coding	ENSG00000071189.17	7	17980114	6360	-28468	7	18008582	7:18008582:G:A	G	A	AC=3530;AN=5980	rs34058374	0.410382	0.589618	0.993392	7.60421e-26	0.0466531	0.000999001	1.91423e-19	1	1	7	18008582	G	A	0.181861	6.17318e-24	0.10581	0.294263
SNX13	-	1	protein_coding	ENSG00000071189.17	7	17980114	6360	3466	7	17976648	7:17976648:A:T	A	T	AC=810;AN=5584	rs73680532	0.854669	0.145331	0.929625	2.43031e-05	0.0278751	0.042957	0.0525855	2	2	7	17976648	A	T	0.0695212	0.000128536	0.0716482	0.218367
SNX13	-	1	protein_coding	ENSG00000071189.17	7	17980114	6360	54915	7	17925199	7:17925199:C:T	C	T	AC=121;AN=5942	rs139437434	0.979783	0.020217	0.907997	7.45323e-05	0.0611879	0.132867	0.130228	3	3	7	17925199	C	T	0.0648945	0.00035177	0.0536646	0.189319
KANSL3	-	1	protein_coding	ENSG00000114982.13	2	97304115	2698	-116064	2	97420179	2:97420179:AT:A	AT	A	AC=2628;AN=5904	rs34209953	0.555225	0.444775	0.970528	1.89952e-08	0.0561053	0.000999001	2.14013e-05	1	1	2	97420179	AT	A	0.101177	2.39918e-08	0.185844	0.50178
KANSL3	-	1	protein_coding	ENSG00000114982.13	2	97304115	2698	-31395	2	97335510	2:97335510:T:C	T	C	AC=64;AN=6058	rs6732115	0.989201	0.0107995	1	0.000610653	0.163526	0.173826	0.161727	2	2	2	97335510	T	C	0.0609838	0.000784891	0.0851575	0.241474
PPIL3	-	1	protein_coding	ENSG00000240344.4	2	201753767	5497	11422	2	201742345	2:201742345:C:T	C	T	AC=1321;AN=6026	rs2136600	0.781594	0.218406	0.996229	5.54508e-291	-0.8351	0.000999001	7.17775e-243	1	1	2	201732298	CATTA	C	-0.522247	1.28576e-211	0.515374	0.988651
PPIL3	-	1	protein_coding	ENSG00000240344.4	2	201753767	5497	-338199	2	202091966	2:202091966:T:C	T	C	AC=329;AN=5948	rs62191502	0.944956	0.0550444	0.955105	1.08805e-70	0.436403	0.000999001	1.6989e-57	2	2	2	202091966	T	C	0.311367	4.33485e-69	0.302223	0.803384
PPIL3	-	1	protein_coding	ENSG00000240344.4	2	201753767	5497	3915	2	201749852	2:201749852:G:C	G	C	AC=910;AN=6020	rs6754769	0.849286	0.150714	0.99314	3.44001e-11	-0.156447	0.000999001	3.5212e-07	3	3	2	201687452	T	TTTTTG	0.100633	2.85199e-08	0.213023	0.580338
PPIL3	-	1	protein_coding	ENSG00000240344.4	2	201753767	5497	185334	2	201568433	2:201568433:C:T	C	T	AC=5360;AN=5880	rs2253612	0.0872673	0.912733	0.957982	0.000114186	0.07322	0.11988	0.113813	4	4	2	201568433	C	T	0.0687866	0.000151445	0.104209	0.288498
CREG2	-	2	protein_coding	ENSG00000175874.5	2	102003928	6566	35418	2	101968510	2:101968510:AT:A	AT	A	AC=437;AN=5754	rs539476619	0.923482	0.0765185	0.925136	1.16172e-06	-0.213288	0.002997	0.00206482	1	1	2	101930706	AT	A	-0.0834283	4.2716e-06	0.115366	0.312647
RP11-229P13.20	+	2	lincRNA	ENSG00000235117.2	9	139931492	6180	73891	9	140005383	9:140005383:G:A	G	A	AC=77;AN=6058	rs117203759	0.987105	0.0128949	1	9.48666e-15	-1.05834	0.000999001	1.10509e-10	1	1	9	140005383	G	A	-0.138985	1.54905e-14	0.343507	0.871408
RP11-229P13.20	+	2	lincRNA	ENSG00000235117.2	9	139931492	6180	-547	9	139930945	9:139930945:G:A	G	A	AC=3866;AN=6058	rs7047770	0.36283	0.63717	1	3.7663e-09	-0.528108	0.000999001	1.67545e-05	2	2	9	139931249	C	A	-0.105763	5.38605e-09	0.259701	0.697522
RP11-229P13.20	+	2	lincRNA	ENSG00000235117.2	9	139931492	6180	1435	9	139932927	9:139932927:G:A	G	A	AC=2005;AN=6024	rs7025728	0.665964	0.334036	0.993104	8.30106e-08	-0.17731	0.000999001	0.000275115	3	3	9	139931249	C	A	-0.133359	1.71241e-13	0.324823	0.840567
RP11-229P13.20	+	2	lincRNA	ENSG00000235117.2	9	139931492	6180	597922	9	140529414	9:140529414:C:T	C	T	AC=59;AN=5810	rs143535892	0.989573	0.0104272	0.737733	0.00012431	-0.483958	0.203796	0.202181	4	4	9	140556694	G	T	-0.0701008	0.000112808	0.0560694	0.192555
CYP2E1	+	2	protein_coding	ENSG00000130649.5	10	135351004	4709	-61666	10	135289338	10:135289338:G:A	G	A	AC=149;AN=5996	rs564164497	0.975228	0.0247718	0.945332	1.92936e-07	0.0381852	0.018981	0.0146013	2	1	10	135289338	G	A	0.0976223	7.30833e-08	0.16862	0.452361
CYP2E1	+	2	protein_coding	ENSG00000130649.5	10	135351004	4709	35465	10	135386469	10:135386469:A:C	A	C	AC=756;AN=1402	rs10776690	0.463245	0.536755	0.533492	3.51312e-05	-0.0133616	0.138861	0.14314	1	2	10	135386469	A	C	-0.0760934	2.76199e-05	0.0857148	0.242524
STIP1	+	1	protein_coding	ENSG00000168439.12	11	63969877	4491	68976	11	64038853	11:64038853:TCA:TCACACA	TCA	TCACACA	AC=1576;AN=5798	rs574112445;rs558512155	0.729707	0.270293	0.970984	2.66974e-05	-0.0984722	0.036963	0.033754	1	1	11	64038853	TCA	TCACACA	-0.0736262	4.99314e-05	0.0569511	0.193816
STIP1	+	1	protein_coding	ENSG00000168439.12	11	63969877	4491	538222	11	64508099	11:64508099:T:C	T	C	AC=59;AN=5870	rs141481926	0.989854	0.0101464	0.773364	0.00024953	0.358467	0.203796	0.214278	2	2	11	64508099	T	C	0.0653546	0.000319145	0.0837736	0.238898
SLC18B1	-	2	protein_coding	ENSG00000146409.6	6	133118260	6467	-1556	6	133119816	6:133119816:G:A	G	A	AC=505;AN=6046	rs77995783	0.916667	0.0833333	0.995782	0	-1.82456	0.000999001	0	1	1	6	133200185	G	A	-0.637213	0	0	0
SLC18B1	-	2	protein_coding	ENSG00000146409.6	6	133118260	6467	-11956	6	133130216	6:133130216:C:T	C	T	AC=116;AN=6056	rs112024229	0.980974	0.0190261	0.997147	2.99928e-17	0.472979	0.000999001	1.74231e-12	2	2	6	133130216	C	T	0.15121	5.92351e-17	0.32116	0.834703
SLC18B1	-	2	protein_coding	ENSG00000146409.6	6	133118260	6467	6261	6	133111999	6:133111999:G:A	G	A	AC=82;AN=5878	rs72996126	0.986217	0.0137828	0.801792	3.74068e-08	0.32273	0.000999001	0.000145653	3	3	6	133111999	G	A	0.0996067	3.94284e-08	0.283047	0.763774
SLC18B1	-	2	protein_coding	ENSG00000146409.6	6	133118260	6467	50478	6	133067782	6:133067782:T:C	T	C	AC=2595;AN=5136	rs2267952	0.495048	0.504952	0.922057	2.75138e-06	-0.0750913	0.00599401	0.00621815	5	4	6	133067782	T	C	-0.0826836	5.20064e-06	0.138216	0.365551
SLC18B1	-	2	protein_coding	ENSG00000146409.6	6	133118260	6467	-683240	6	133801500	6:133801500:T:C	T	C	AC=60;AN=5934	rs35762882	0.989638	0.0103618	0.852166	1.70928e-05	-0.283275	0.01998	0.0300882	4	5	6	133801500	T	C	-0.0784537	1.54141e-05	0.186341	0.503195
SLC18B1	-	2	protein_coding	ENSG00000146409.6	6	133118260	6467	92070	6	133026190	6:133026190:C:CA	C	CA	AC=505;AN=5930	rs200682749	0.915843	0.0841568	0.969193	4.15802e-05	0.111103	0.0559441	0.0653948	6	6	6	133026190	C	CA	0.0735937	5.03162e-05	0.0659554	0.208704
SLC18B1	-	2	protein_coding	ENSG00000146409.6	6	133118260	6467	-840401	6	133958661	6:133958661:G:A	G	A	AC=77;AN=5650	rs117318238	0.986337	0.0136631	0.712248	0.000139206	-0.20499	0.18981	0.179989	7	7	6	133958661	G	A	-0.0703609	0.000106358	0.0804996	0.232982
MMS19	-	2	protein_coding	ENSG00000155229.16	10	99258204	5801	1448	10	99256756	10:99256756:T:C	T	C	AC=3004;AN=6044	rs2211243	0.503555	0.496445	0.998336	1.89992e-40	-0.168385	0.000999001	1.37481e-32	1	1	10	99256756	T	C	-0.233733	7.29017e-39	0.484587	0.987327
MMS19	-	2	protein_coding	ENSG00000155229.16	10	99258204	5801	178	10	99258026	10:99258026:G:A	G	A	AC=136;AN=6018	rs29001245	0.97728	0.0227199	0.960441	5.47902e-13	-0.303253	0.000999001	1.27627e-08	2	2	10	99258026	G	A	-0.126903	2.38694e-12	0.382977	0.93016
NDUFS1	-	2	protein_coding	ENSG00000023228.9	2	207023981	6220	36966	2	206987015	2:206987015:A:G	A	G	AC=2843;AN=6052	rs1053517	0.531784	0.468216	0.999347	2.79378e-125	-0.566038	0.000999001	2.18907e-108	1	1	2	206979591	C	T	0.356892	1.12933e-91	0.241084	0.647276
NDUFS1	-	2	protein_coding	ENSG00000023228.9	2	207023981	6220	8209	2	207015772	2:207015772:A:C	A	C	AC=3006;AN=6022	rs4147713	0.502108	0.497892	0.996835	4.76913e-27	0.220656	0.000999001	2.57387e-21	2	2	2	206979591	C	T	0.189363	7.54226e-26	0.176925	0.476394
NDUFS1	-	2	protein_coding	ENSG00000023228.9	2	207023981	6220	-126	2	207024107	2:207024107:G:C	G	C	AC=2561;AN=6030	rs4147707	0.577234	0.422766	0.997804	6.81377e-20	0.133924	0.000999001	4.9956e-15	3	3	2	206952761	C	T	-0.151564	5.00512e-17	0.23348	0.629801
NDUFS1	-	2	protein_coding	ENSG00000023228.9	2	207023981	6220	-9431	2	207033412	2:207033412:G:A	G	A	AC=61;AN=6046	rs568023889	0.990149	0.00985142	0.973342	1.07625e-09	0.205058	0.000999001	6.8482e-06	4	4	2	207033412	G	A	0.109602	1.46814e-09	0.275798	0.744769
ALDH2	+	2	protein_coding	ENSG00000111275.8	12	112230415	3203	2603	12	112233018	12:112233018:T:C	T	C	AC=2080;AN=6022	rs10744777	0.655156	0.344844	0.996245	3.93891e-21	3.71357	0.000999001	2.18899e-15	2	1	12	112387725	C	G	0.25886	1.43258e-47	0.399896	0.950733
ALDH2	+	2	protein_coding	ENSG00000111275.8	12	112230415	3203	320955	12	112551370	12:112551370:A:AAGG	A	AAGG	AC=626;AN=5448	rs112039348	0.885678	0.114322	0.908144	9.58765e-09	-2.66441	0.000999001	3.4544e-05	3	2	12	112038238	CT	C	-0.0680483	0.0001783	0.110739	0.307629
ALDH2	+	2	protein_coding	ENSG00000111275.8	12	112230415	3203	757714	12	112988129	12:112988129:T:C	T	C	AC=301;AN=5782	rs73209646	0.948142	0.0518581	0.904157	6.02719e-08	-2.22513	0.000999001	0.000148167	8	3	12	112988129	T	C	-0.0762272	2.67332e-05	0.171069	0.459523
ALDH2	+	2	protein_coding	ENSG00000111275.8	12	112230415	3203	-950153	12	111280262	12:111280262:G:T	G	T	AC=80;AN=5226	rs74995863	0.984701	0.0152985	0.590038	1.0645e-07	2.54575	0.000999001	0.000251489	4	4	12	111280262	G	T	0.0905388	6.00289e-07	0.273067	0.737063
ALDH2	+	2	protein_coding	ENSG00000111275.8	12	112230415	3203	-28852	12	112201563	12:112201563:CA:C	CA	C	AC=391;AN=4142	rs34457237	0.906575	0.0934248	0.71156	2.72396e-06	1.5221	0.00599401	0.00379679	7	5	12	112761769	T	C	-0.0738139	4.77613e-05	0.104339	0.288976
ALDH2	+	2	protein_coding	ENSG00000111275.8	12	112230415	3203	846060	12	113076475	12:113076475:T:C	T	C	AC=5740;AN=5920	rs4766986	0.030343	0.969657	0.921867	1.0865e-05	-2.16351	0.00999001	0.0122907	9	6	12	113142140	C	T	0.0790549	1.32511e-05	0.0837783	0.238907
ALDH2	+	2	protein_coding	ENSG00000111275.8	12	112230415	3203	974	12	112231389	12:112231389:G:GT	G	GT	AC=974;AN=5886	rs540066570	0.834715	0.165285	0.966954	4.00438e-05	-2.59832	0.028971	0.0357943	6	7	12	112252638	CA	C	-0.0589227	0.00117711	0.0330012	0.175922
ALDH2	+	2	protein_coding	ENSG00000111275.8	12	112230415	3203	-946652	12	111283763	12:111283763:CAA:C	CAA	C	AC=2031;AN=3408	rs538774630	0.404707	0.595293	0.778336	0.000331402	-0.548367	0.187812	0.189195	10	8	12	111283763	CAA	C	-0.0669479	0.000226748	0.0685972	0.213363
ALDH2	+	2	protein_coding	ENSG00000111275.8	12	112230415	3203	-375119	12	111855296	12:111855296:T:A	T	A	AC=343;AN=4882	rs530225620	0.929257	0.0707434	0.794366	0.000383611	-1.08252	0.217782	0.210551	1	9	12	112038238	CT	C	-0.060216	0.000914103	0.0630406	0.203475
ALDH2	+	2	protein_coding	ENSG00000111275.8	12	112230415	3203	-487368	12	111743047	12:111743047:G:T	G	T	AC=639;AN=5798	rs3809277	0.889319	0.110681	0.957554	0.000393337	0.856269	0.20979	0.212661	5	10	12	111743047	G	T	0.0671904	0.000215115	0.0643651	0.205836
PES1	-	1	protein_coding	ENSG00000100029.13	22	31003045	6205	11437	22	30991608	22:30991608:A:G	A	G	AC=3713;AN=5974	rs4820872	0.378105	0.621895	0.993604	1.61618e-75	-0.317811	0.000999001	1.06036e-63	1	1	22	30994633	A	G	-0.293852	2.15209e-61	0.185773	0.501578
PES1	-	1	protein_coding	ENSG00000100029.13	22	31003045	6205	10211	22	30992834	22:30992834:G:A	G	A	AC=2589;AN=5970	rs5997694	0.567899	0.432101	0.994035	1.88454e-11	0.111372	0.000999001	1.54496e-07	2	2	22	30994633	A	G	-0.110796	9.70907e-10	0.122318	0.320453
PES1	-	1	protein_coding	ENSG00000100029.13	22	31003045	6205	-685204	22	31688249	22:31688249:T:C	T	C	AC=60;AN=5980	rs41307239	0.989713	0.0102874	0.89532	1.40122e-06	0.249776	0.002997	0.00291495	3	3	22	31688249	T	C	0.0867591	1.73601e-06	0.194585	0.526952
DDX19B	+	2	protein_coding	ENSG00000157349.11	16	70333237	4387	-471664	16	69861573	16:69861573:A:T	A	T	AC=5577;AN=6056	rs2937125	0.0788455	0.921154	0.999174	8.13181e-05	-0.0941731	0.0859141	0.0830249	1	1	16	69861573	A	T	-0.0696047	0.000126149	0.041863	0.180493
ZNF197	+	2	protein_coding	ENSG00000186448.10	3	44670480	5459	92350	3	44762830	3:44762830:A:G	A	G	AC=1284;AN=6058	rs56084453	0.789007	0.210993	1	5.16369e-67	0.140559	0.000999001	1.83354e-55	1	1	3	44762830	A	G	0.2988	1.63196e-63	0.490168	0.987578
ZNF197	+	2	protein_coding	ENSG00000186448.10	3	44670480	5459	-140725	3	44529755	3:44529755:C:T	C	T	AC=253;AN=5806	rs143562407	0.956134	0.0438655	0.910409	7.59998e-53	0.216539	0.000999001	1.94665e-43	3	2	3	44529755	C	T	0.248753	5.9945e-44	0.40375	0.955293
ZNF197	+	2	protein_coding	ENSG00000186448.10	3	44670480	5459	50419	3	44720899	3:44720899:T:C	T	C	AC=1966;AN=6022	rs13089400	0.67299	0.32701	0.996242	3.54167e-25	-0.178519	0.000999001	1.56275e-19	2	3	3	44839634	T	TA	0.0950118	1.61625e-07	0.111325	0.308572
ZNF197	+	2	protein_coding	ENSG00000186448.10	3	44670480	5459	166692	3	44837172	3:44837172:TTA:T	TTA	T	AC=2766;AN=5906	rs554313772;rs34530784	0.532087	0.467913	0.987994	2.83224e-06	0.0360634	0.00799201	0.00496203	4	4	3	44722196	CTT	C	0.0697151	0.000123057	0.0417407	0.180436
ZNF197	+	2	protein_coding	ENSG00000186448.10	3	44670480	5459	241963	3	44912443	3:44912443:A:G	A	G	AC=3704;AN=5242	rs1506659	0.294862	0.705138	0.931066	1.97802e-05	-0.0710162	0.027972	0.0263825	5	5	3	45651895	G	T	-0.0672352	0.00021303	0.0383786	0.178567
CENPM	-	1	protein_coding	ENSG00000100162.10	22	42343137	6099	6965	22	42336172	22:42336172:G:A	G	A	AC=1670;AN=6058	rs5758511	0.725016	0.274984	1	3.15538e-11	-0.14618	0.000999001	1.72503e-07	1	1	22	42336172	G	A	-0.098047	6.41058e-08	0.0910862	0.252762
RASSF2	-	2	protein_coding	ENSG00000101265.11	20	4795769	8448	32900	20	4762869	20:4762869:G:A	G	A	AC=4069;AN=5804	rs2422975	0.29963	0.70037	0.97176	1.07628e-46	-2.41165	0.000999001	2.73162e-38	3	1	20	4764003	C	T	-0.22934	1.92257e-37	0.390867	0.939775
RASSF2	-	2	protein_coding	ENSG00000101265.11	20	4795769	8448	-1087	20	4796856	20:4796856:G:A	G	A	AC=3284;AN=5738	rs7271897	0.428304	0.571696	0.973387	1.28694e-25	-1.94883	0.000999001	1.3814e-19	4	2	20	4797284	A	G	-0.175016	2.91985e-22	0.185116	0.499708
RASSF2	-	2	protein_coding	ENSG00000101265.11	20	4795769	8448	-14456	20	4810225	20:4810225:T:C	T	C	AC=120;AN=5512	rs6515947	0.978376	0.0216235	0.696136	9.29462e-20	-4.00216	0.000999001	1.20362e-14	5	3	20	4810225	T	C	-0.153341	2.13688e-17	0.491988	0.987659
RASSF2	-	2	protein_coding	ENSG00000101265.11	20	4795769	8448	780	20	4794989	20:4794989:G:A	G	A	AC=2014;AN=5222	rs2423037	0.616249	0.383751	0.925383	1.35147e-14	2.27266	0.000999001	5.01188e-10	2	4	20	4319420	A	G	0.068294	0.000168901	0.0319641	0.175342
RASSF2	-	2	protein_coding	ENSG00000101265.11	20	4795769	8448	642	20	4795127	20:4795127:G:A	G	A	AC=1677;AN=5126	rs2423038	0.674162	0.325838	0.917413	2.78199e-11	2.02787	0.000999001	4.38728e-07	8	5	20	4772555	A	G	-0.108803	1.9316e-09	0.3324	0.852999
RASSF2	-	2	protein_coding	ENSG00000101265.11	20	4795769	8448	-2859	20	4798628	20:4798628:A:G	A	G	AC=365;AN=5730	rs13039769	0.937223	0.0627772	0.898408	4.8087e-10	-1.96612	0.000999001	5.16456e-06	6	6	20	4798628	A	G	-0.0974712	7.65634e-08	0.261813	0.703808
RASSF2	-	2	protein_coding	ENSG00000101265.11	20	4795769	8448	36373	20	4759396	20:4759396:G:A	G	A	AC=2750;AN=4974	rs1535380	0.446078	0.553922	0.912905	5.16962e-08	-0.928455	0.002997	0.000296651	10	7	20	4759396	G	A	-0.101456	2.1945e-08	0.156625	0.416049
RASSF2	-	2	protein_coding	ENSG00000101265.11	20	4795769	8448	-11654	20	4807423	20:4807423:T:C	T	C	AC=3469;AN=4546	rs2423052	0.238495	0.761505	0.85102	1.24323e-07	-1.17414	0.002997	0.000676338	9	8	20	4808399	T	C	-0.0849556	2.83837e-06	0.0962054	0.263158
RASSF2	-	2	protein_coding	ENSG00000101265.11	20	4795769	8448	26592	20	4769177	20:4769177:G:C	G	C	AC=2359;AN=5794	rs6139553	0.592823	0.407177	0.977092	1.85539e-05	0.74614	0.0509491	0.053492	7	9	20	4319420	A	G	0.0666702	0.000240796	0.0306716	0.174507
RASSF2	-	2	protein_coding	ENSG00000101265.11	20	4795769	8448	49629	20	4746140	20:4746140:G:C	G	C	AC=68;AN=6040	rs564648543	0.988846	0.0111542	0.968416	3.4858e-05	-2.85638	0.0929071	0.0951038	11	10	20	4746140	G	C	-0.0844693	3.23534e-06	0.0768475	0.22669
RASSF2	-	2	protein_coding	ENSG00000101265.11	20	4795769	8448	-230313	20	5026082	20:5026082:C:T	C	T	AC=62;AN=5598	rs148673402	0.989017	0.0109833	0.621888	8.36688e-05	-2.18067	0.186813	0.190211	12	11	20	5026082	C	T	-0.0694927	0.00012936	0.0440401	0.181463
HSDL2	+	2	protein_coding	ENSG00000119471.10	9	115176282	7249	-34504	9	115141778	9:115141778:GCT:G	GCT	G	AC=1477;AN=5990	rs3841361	0.75432	0.24568	0.995679	1.14624e-74	-0.653237	0.000999001	6.78354e-62	1	1	9	115141778	GCT	G	-0.285033	1.01991e-57	0.408119	0.960291
HSDL2	+	2	protein_coding	ENSG00000119471.10	9	115176282	7249	22064	9	115198346	9:115198346:C:T	C	T	AC=1334;AN=6046	rs62570030	0.779716	0.220284	0.998594	7.33897e-28	0.373932	0.000999001	4.01055e-22	2	2	9	115206702	GT	GTT	0.179913	1.87954e-23	0.191315	0.517433
HSDL2	+	2	protein_coding	ENSG00000119471.10	9	115176282	7249	-208724	9	114967558	9:114967558:C:A	C	A	AC=4753;AN=5904	rs7021694	0.194444	0.805556	0.985755	2.78082e-06	0.172323	0.00799201	0.00678799	3	3	9	115211038	C	T	0.0815307	7.02986e-06	0.0521418	0.18747
TRAPPC3L	-	2	protein_coding	ENSG00000173626.5	6	116866773	6700	64219	6	116802554	6:116802554:A:T	A	T	AC=1646;AN=6014	rs2858840	0.726623	0.273377	0.9962	1.18799e-38	0.0588761	0.000999001	1.11724e-29	1	1	6	116802554	A	T	0.224444	6.80319e-36	0.259512	0.696962
TRAPPC3L	-	2	protein_coding	ENSG00000173626.5	6	116866773	6700	280261	6	116586512	6:116586512:G:A	G	A	AC=158;AN=6034	rs187281948	0.97411	0.02589	0.982542	3.87021e-05	-0.0491025	0.0609391	0.0536692	2	2	6	116586512	G	A	-0.0707377	9.76253e-05	0.0365268	0.177625
TRAF1	-	2	protein_coding	ENSG00000056558.6	9	123676850	4877	21791	9	123655059	9:123655059:TATAA:T	TATAA	T	AC=387;AN=6042	rs10600957	0.936813	0.0631868	0.991	1.13752e-48	0.729255	0.000999001	7.8421e-40	1	1	9	123655059	TATAA	T	0.252946	1.97339e-45	0.155767	0.413479
TRAF1	-	2	protein_coding	ENSG00000056558.6	9	123676850	4877	132847	9	123544003	9:123544003:A:G	A	G	AC=3125;AN=5594	rs2416800	0.441824	0.558176	0.962499	1.43317e-24	0.258604	0.000999001	1.89265e-18	2	2	9	123544003	A	G	0.176898	1.02732e-22	0.307521	0.812568
TRAF1	-	2	protein_coding	ENSG00000056558.6	9	123676850	4877	80403	9	123596447	9:123596447:C:T	C	T	AC=178;AN=5978	rs112920876	0.970607	0.0293926	0.958378	8.98395e-15	-0.770777	0.000999001	3.56927e-10	4	3	9	123596447	C	T	-0.0955727	1.3652e-07	0.0896471	0.250064
TRAF1	-	2	protein_coding	ENSG00000056558.6	9	123676850	4877	80859	9	123595991	9:123595991:C:T	C	T	AC=74;AN=5972	rs183025852	0.987905	0.0120955	0.900088	1.78709e-07	0.722159	0.001998	0.000532419	5	4	9	122857501	G	T	0.0749712	3.62363e-05	0.0458283	0.182298
TRAF1	-	2	protein_coding	ENSG00000056558.6	9	123676850	4877	221280	9	123455570	9:123455570:A:G	A	G	AC=96;AN=5728	rs555246676	0.982759	0.0172414	0.748048	6.17526e-07	-0.411678	0.002997	0.00155898	3	5	9	123455570	A	G	-0.0905592	5.96788e-07	0.290177	0.779975
TRAF1	-	2	protein_coding	ENSG00000056558.6	9	123676850	4877	21766	9	123655084	9:123655084:A:C	A	C	AC=60;AN=5848	rs78167671	0.989987	0.0100134	0.753868	1.42858e-05	0.44116	0.021978	0.0225698	6	6	9	123655084	A	C	0.0760182	2.81304e-05	0.114718	0.312173
TRAF1	-	2	protein_coding	ENSG00000056558.6	9	123676850	4877	542998	9	123133852	9:123133852:T:C	T	C	AC=399;AN=5464	rs61661844	0.926707	0.0732928	0.867536	2.8412e-05	-0.189192	0.042957	0.041328	7	7	9	123133852	T	C	-0.0759339	2.87132e-05	0.141304	0.373717
SEC14L4	-	1	protein_coding	ENSG00000133488.10	22	30901637	6117	-34522	22	30936159	22:30936159:A:C	A	C	AC=273;AN=6056	rs117801699	0.955659	0.0443405	0.996978	1.26463e-12	0.334484	0.000999001	2.37896e-08	1	1	22	30936159	A	C	0.136727	4.11357e-14	0.120809	0.317735
POLR2J	-	2	protein_coding	ENSG00000005075.11	7	102119346	5700	-1778	7	102121124	7:102121124:C:A	C	A	AC=3183;AN=4854	rs62483845	0.344328	0.655672	0.894571	6.13943e-09	0.276045	0.001998	4.68683e-05	1	1	7	102121124	C	A	0.0893442	8.43601e-07	0.143158	0.378568
POLR2J	-	2	protein_coding	ENSG00000005075.11	7	102119346	5700	-253829	7	102373175	7:102373175:AT:A	AT	A	AC=3726;AN=4772	rs55674680	0.219133	0.780867	0.864843	5.6306e-07	0.266315	0.002997	0.00190272	2	2	7	102373175	AT	A	0.0761052	2.75406e-05	0.0932994	0.257001
POLR2J	-	2	protein_coding	ENSG00000005075.11	7	102119346	5700	998092	7	101121254	7:101121254:A:T	A	T	AC=398;AN=6014	rs76566547	0.933929	0.0660714	0.985632	2.51248e-05	-0.29726	0.044955	0.0402347	4	3	7	101121254	A	T	-0.0802789	9.70799e-06	0.105724	0.293962
POLR2J	-	2	protein_coding	ENSG00000005075.11	7	102119346	5700	-485411	7	102604757	7:102604757:C:CA	C	CA	AC=3764;AN=5776	rs142441296	0.348054	0.651946	0.975271	2.93684e-05	0.163465	0.0519481	0.0471537	5	4	7	102604757	C	CA	0.0735085	5.13383e-05	0.0820641	0.235779
POLR2J	-	2	protein_coding	ENSG00000005075.11	7	102119346	5700	27699	7	102091647	7:102091647:C:CA	C	CA	AC=1043;AN=2860	rs556881025	0.636364	0.363636	0.729969	3.45884e-05	-0.185468	0.0589411	0.0554664	6	5	7	102091647	C	CA	-0.0729708	5.8261e-05	0.101595	0.278888
POLR2J	-	2	protein_coding	ENSG00000005075.11	7	102119346	5700	126981	7	101992365	7:101992365:ACAC:A	ACAC	A	AC=330;AN=3586	rs587775505	0.908046	0.091954	0.651374	0.000220822	0.235453	0.218781	0.236687	3	6	7	101992365	ACAC	A	0.064032	0.000421487	0.0672645	0.211044
SOX6	-	2	protein_coding	ENSG00000110693.11	11	16761138	5521	-674553	11	17435691	11:17435691:T:C	T	C	AC=68;AN=5994	rs72866830	0.988762	0.0112378	0.899936	6.58119e-05	0.360283	0.0529471	0.0682582	1	1	11	15943840	C	T	0.0719693	7.35694e-05	0.126975	0.332264
ZDHHC5	+	1	protein_coding	ENSG00000156599.6	11	57450012	6468	17874	11	57467886	11:57467886:A:AAT	A	AAT	AC=1506;AN=5880	rs10633679	0.743109	0.256891	0.982846	9.17021e-25	0.272119	0.000999001	3.45308e-19	1	1	11	57448117	C	T	0.15254	3.14079e-17	0.298703	0.79696
ZDHHC5	+	1	protein_coding	ENSG00000156599.6	11	57450012	6468	-14716	11	57435296	11:57435296:G:A	G	A	AC=2086;AN=6058	rs11602109	0.65619	0.34381	0.99973	2.76664e-09	0.152344	0.000999001	9.85475e-06	2	2	11	57435211	C	T	0.268411	3.82797e-51	0.121587	0.319028
ZDHHC5	+	1	protein_coding	ENSG00000156599.6	11	57450012	6468	22173	11	57472185	11:57472185:T:G	T	G	AC=307;AN=5952	rs56088923	0.948836	0.0511643	0.960248	1.00201e-06	-0.219647	0.000999001	0.00158575	3	3	11	57442980	G	A	-0.0802445	9.79391e-06	0.161089	0.429607
ZDHHC5	+	1	protein_coding	ENSG00000156599.6	11	57450012	6468	-98283	11	57351729	11:57351729:CA:C	CA	C	AC=1477;AN=3184	rs544638087	0.537094	0.462906	0.774143	0.000365019	0.0783398	0.244755	0.236097	4	4	11	57351729	CA	C	0.0612556	0.000743377	0.0858959	0.242867
GPSM3	-	2	protein_coding	ENSG00000213654.5	6	32163300	35233	6392	6	32156908	6:32156908:G:A	G	A	AC=1185;AN=6058	rs204992	0.803675	0.196325	1	5.36967e-07	-1.90612	0.000999001	0.00347862	4	1	6	32086092	G	A	-0.0778839	1.77715e-05	0.0632885	0.203913
GPSM3	-	2	protein_coding	ENSG00000213654.5	6	32163300	35233	-360959	6	32524259	6:32524259:A:G	A	G	AC=72;AN=5158	rs557987688	0.98599	0.0140098	0.53435	1.08369e-06	4.05772	0.002997	0.00714459	3	2	6	32524259	A	G	0.091108	5.0968e-07	0.26771	0.721409
GPSM3	-	2	protein_coding	ENSG00000213654.5	6	32163300	35233	-294163	6	32457463	6:32457463:T:C	T	C	AC=118;AN=2456	rs78477739	0.952778	0.0472222	0.428719	1.26803e-06	-2.26215	0.00599401	0.00766932	2	3	6	32457463	T	C	-0.0862251	2.01006e-06	0.184583	0.498192
GPSM3	-	2	protein_coding	ENSG00000213654.5	6	32163300	35233	-47499	6	32210799	6:32210799:A:G	A	G	AC=1175;AN=6014	rs419132	0.804545	0.195455	0.994816	1.38653e-05	1.23105	0.0509491	0.0576856	5	4	6	32210799	A	G	0.0841267	3.54641e-06	0.105528	0.293273
GPSM3	-	2	protein_coding	ENSG00000213654.5	6	32163300	35233	3558	6	32159742	6:32159742:G:A	G	A	AC=75;AN=5960	rs116519179	0.987217	0.0127827	0.87727	2.60575e-05	-3.9824	0.0839161	0.0902328	6	5	6	32159742	G	A	-0.075228	3.40646e-05	0.143291	0.378916
ZNF644	-	2	protein_coding	ENSG00000122482.16	1	91487282	6781	-35442	1	91522724	1:91522724:C:A	C	A	AC=791;AN=5352	rs151702	0.852447	0.147553	0.900228	2.27907e-11	0.0853651	0.000999001	3.41702e-07	1	1	1	91522724	C	A	0.11891	5.20447e-11	0.338946	0.863881
ZNF644	-	2	protein_coding	ENSG00000122482.16	1	91487282	6781	-267133	1	91754415	1:91754415:G:A	G	A	AC=593;AN=5352	rs112405350	0.889397	0.110603	0.884463	0.000147691	-0.0525821	0.194805	0.188757	2	2	1	91754415	G	A	-0.069154	0.000139544	0.0753903	0.224317
KLHL3	-	1	protein_coding	ENSG00000146021.10	5	137071547	4857	64905	5	137006642	5:137006642:A:AC	A	AC	AC=2527;AN=5902	rs35587825	0.572255	0.427745	0.98745	6.08349e-18	0.0383861	0.000999001	1.52413e-13	1	1	5	137674419	A	G	-0.0624247	0.00058698	0.028053	0.17227
KLHL3	-	1	protein_coding	ENSG00000146021.10	5	137071547	4857	44262	5	137027285	5:137027285:C:T	C	T	AC=687;AN=5866	rs2905603	0.883566	0.116434	0.961394	2.3225e-12	0.0426472	0.000999001	1.72317e-08	3	2	5	137027285	C	T	0.116798	1.13659e-10	0.367627	0.909214
KLHL3	-	1	protein_coding	ENSG00000146021.10	5	137071547	4857	52074	5	137019473	5:137019473:T:A	T	A	AC=4379;AN=5954	rs2967796	0.264262	0.735738	0.988475	1.47138e-08	0.0255188	0.000999001	4.33321e-05	2	3	5	137039845	C	T	0.0943493	1.97045e-07	0.0720795	0.219055
KLHL3	-	1	protein_coding	ENSG00000146021.10	5	137071547	4857	-227674	5	137299221	5:137299221:T:C	T	C	AC=79;AN=5768	rs80043912	0.986468	0.0135318	0.773529	6.65164e-07	-0.067669	0.002997	0.00108361	4	4	5	137299221	T	C	-0.0797596	1.10841e-05	0.0897117	0.250186
KLHL3	-	1	protein_coding	ENSG00000146021.10	5	137071547	4857	767493	5	136304054	5:136304054:ATAT:A	ATAT	A	AC=62;AN=5982	rs551196190	0.989553	0.0104473	0.881656	1.62933e-05	-0.0670928	0.018981	0.0192188	5	5	5	136304054	ATAT	A	-0.0846478	3.08381e-06	0.199787	0.542273
KLHL3	-	1	protein_coding	ENSG00000146021.10	5	137071547	4857	-407875	5	137479422	5:137479422:G:C	G	C	AC=547;AN=5800	rs113699821	0.905251	0.0947492	0.95642	0.000328128	0.0219333	0.231768	0.24539	6	6	5	137479422	G	C	0.0680856	0.000176843	0.0486692	0.18406
ANO2	-	1	protein_coding	ENSG00000047617.10	12	5990972	6978	-45709	12	6036681	12:6036681:G:A	G	A	AC=2445;AN=5404	rs7399302	0.546886	0.453114	0.946318	9.64762e-27	-0.00831169	0.000999001	7.72724e-21	1	1	12	6036681	G	A	-0.158195	1.98645e-18	0.24974	0.66907
ANO2	-	1	protein_coding	ENSG00000047617.10	12	5990972	6978	-34929	12	6025901	12:6025901:AC:A	AC	A	AC=3203;AN=4460	rs60170288	0.28081	0.71919	0.846749	1.00378e-09	0.00524729	0.000999001	9.2704e-06	3	2	12	6025901	AC	A	0.0914896	4.56486e-07	0.130341	0.342513
ANO2	-	1	protein_coding	ENSG00000047617.10	12	5990972	6978	-175483	12	6166455	12:6166455:G:A	G	A	AC=415;AN=5918	rs71582860	0.930198	0.069802	0.955094	3.6131e-08	0.00670689	0.000999001	0.000180143	4	3	12	6166455	G	A	0.0959944	1.20174e-07	0.26132	0.702337
ANO2	-	1	protein_coding	ENSG00000047617.10	12	5990972	6978	28450	12	5962522	12:5962522:C:A	C	A	AC=3557;AN=5204	rs10849350	0.31651	0.68349	0.91928	9.53571e-08	-0.00370483	0.000999001	0.000460672	5	4	12	5962522	C	A	-0.0954819	1.40314e-07	0.183365	0.49473
ANO2	-	1	protein_coding	ENSG00000047617.10	12	5990972	6978	-172981	12	6163953	12:6163953:C:CA	C	CA	AC=2481;AN=5152	rs36100099	0.516667	0.483333	0.929227	2.80447e-07	-0.00337904	0.002997	0.00121255	2	5	12	6163953	C	CA	-0.0892949	8.55443e-07	0.18566	0.501256
ANO2	-	1	protein_coding	ENSG00000047617.10	12	5990972	6978	-246030	12	6237002	12:6237002:G:GA	G	GA	AC=3758;AN=5880	rs77732466	0.360844	0.639156	0.985737	0.000147737	-0.00243782	0.263736	0.265844	6	6	12	6237002	G	GA	-0.0687253	0.00015352	0.0224726	0.16059
HSPH1	-	1	protein_coding	ENSG00000120694.15	13	31713319	6730	-34240	13	31747559	13:31747559:G:C	G	C	AC=1392;AN=6030	rs10220271	0.768944	0.231056	0.997547	1.24252e-79	0.61282	0.000999001	5.05791e-68	1	1	13	31747559	G	C	0.330888	2.6381e-78	0.25689	0.689245
HSPH1	-	1	protein_coding	ENSG00000120694.15	13	31713319	6730	357919	13	31355400	13:31355400:CTTT:C	CTTT	C	AC=1553;AN=3328	rs56392529	0.532961	0.467039	0.772977	0.000191896	-0.115555	0.276723	0.268795	2	2	13	31355400	CTTT	C	-0.0648459	0.000355391	0.0650471	0.207065
TSPEAR	-	1	protein_coding	ENSG00000175894.10	21	45993693	7982	30828	21	45962865	21:45962865:T:C	T	C	AC=941;AN=3528	rs233321	0.734722	0.265278	0.760796	2.87193e-42	0.068608	0.000999001	1.83645e-28	1	1	21	45962865	T	C	0.242176	1.11674e-41	0.466334	0.986467
TSPEAR	-	1	protein_coding	ENSG00000175894.10	21	45993693	7982	-83870	21	46077563	21:46077563:G:A	G	A	AC=2914;AN=6058	rs12626853	0.519504	0.480496	1	1.00543e-16	0.0334523	0.000999001	1.12971e-10	2	2	21	46077563	G	A	0.148161	2.48235e-16	0.234731	0.632627
TSPEAR	-	1	protein_coding	ENSG00000175894.10	21	45993693	7982	-15185	21	46008878	21:46008878:A:G	A	G	AC=4704;AN=5120	rs1699040	0.0813953	0.918605	0.809857	1.13225e-08	0.0392038	0.001998	0.000334205	3	3	21	46008878	A	G	0.102365	1.63933e-08	0.117836	0.354182
TSPEAR	-	1	protein_coding	ENSG00000175894.10	21	45993693	7982	527289	21	45466404	21:45466404:G:T	G	T	AC=3728;AN=4070	rs2329633	0.0846117	0.915388	0.683854	6.91642e-06	0.0305709	0.042957	0.0395762	4	4	21	45466404	G	T	0.078012	1.72131e-05	0.0999479	0.273246
NEGR1	-	2	protein_coding	ENSG00000172260.9	1	72566600	4759	-182069	1	72748669	1:72748669:A:C	A	C	AC=3648;AN=6024	rs3101339	0.393969	0.606031	0.996528	2.78233e-81	0.0393039	0.000999001	6.72652e-64	1	1	1	72814783	A	G	0.205618	2.82153e-30	0.252865	0.677689
NEGR1	-	2	protein_coding	ENSG00000172260.9	1	72566600	4759	-409277	1	72975877	1:72975877:C:T	C	T	AC=1094;AN=6058	rs782228	0.819955	0.180045	1	2.0906e-16	0.0112983	0.000999001	5.20499e-11	7	2	1	72975877	C	T	0.121232	2.16952e-11	0.454481	0.985877
NEGR1	-	2	protein_coding	ENSG00000172260.9	1	72566600	4759	-181967	1	72748567	1:72748567:G:GTCCT	G	GTCCT	AC=1346;AN=4278	rs66495454	0.684812	0.315188	0.849209	1.8743e-13	0.0128078	0.000999001	1.1121e-08	2	3	1	72748567	G	GTCCT	0.132295	2.66773e-13	0.280585	0.757599
NEGR1	-	2	protein_coding	ENSG00000172260.9	1	72566600	4759	-261176	1	72827776	1:72827776:G:A	G	A	AC=1356;AN=6000	rs12139531	0.774813	0.225187	0.993146	7.87936e-12	-0.0555506	0.000999001	2.59208e-07	6	4	1	72707202	C	T	0.0769361	2.24698e-05	0.14629	0.386798
NEGR1	-	2	protein_coding	ENSG00000172260.9	1	72566600	4759	105218	1	72461382	1:72461382:C:T	C	T	AC=413;AN=5216	rs12139692	0.92057	0.0794305	0.82446	4.42507e-11	0.0117651	0.000999001	8.98039e-07	8	5	1	72461382	C	T	0.100612	2.87107e-08	0.241752	0.648864
NEGR1	-	2	protein_coding	ENSG00000172260.9	1	72566600	4759	22300	1	72544300	1:72544300:ACT:A	ACT	A	AC=376;AN=5912	rs201881756	0.935931	0.0640687	0.950819	2.55588e-10	0.014796	0.000999001	3.79817e-06	10	6	1	73101529	C	A	-0.0694158	0.00013161	0.0827563	0.237034
NEGR1	-	2	protein_coding	ENSG00000172260.9	1	72566600	4759	4270	1	72562330	1:72562330:C:CTTTTA	C	CTTTTA	AC=443;AN=3916	rs146519754	0.886647	0.113353	0.720504	5.20548e-08	0.00998612	0.003996	0.000271253	13	7	1	72562330	C	CTTTTA	0.0615873	0.000695471	0.0701353	0.215926
NEGR1	-	2	protein_coding	ENSG00000172260.9	1	72566600	4759	-509332	1	73075932	1:73075932:T:C	T	C	AC=1539;AN=6040	rs12040855	0.744908	0.255092	0.998219	3.87218e-07	-0.00532331	0.004995	0.00140521	4	8	1	73075932	T	C	-0.0792531	1.2604e-05	0.0769502	0.22686
NEGR1	-	2	protein_coding	ENSG00000172260.9	1	72566600	4759	561889	1	72004711	1:72004711:A:C	A	C	AC=215;AN=5898	rs12741572	0.963754	0.0362463	0.924528	1.33025e-05	-0.00992104	0.020979	0.0213428	12	9	1	73101529	C	A	-0.066576	0.000245744	0.075902	0.225143
NEGR1	-	2	protein_coding	ENSG00000172260.9	1	72566600	4759	451813	1	72114787	1:72114787:G:A	G	A	AC=2704;AN=5902	rs11576565	0.540371	0.459629	0.987154	1.39658e-05	-0.00409809	0.023976	0.0230234	11	10	1	73101529	C	A	-0.0685423	0.000159877	0.0773433	0.227515
NEGR1	-	2	protein_coding	ENSG00000172260.9	1	72566600	4759	-252760	1	72819360	1:72819360:A:G	A	G	AC=1403;AN=6056	rs6697541	0.769268	0.230732	0.999574	3.51133e-05	0.0449682	0.041958	0.0447777	14	11	1	73101529	C	A	-0.064169	0.000409613	0.064307	0.205731
NEGR1	-	2	protein_coding	ENSG00000172260.9	1	72566600	4759	-53361	1	72619961	1:72619961:C:A	C	A	AC=2060;AN=5042	rs2422137	0.593181	0.406819	0.920765	4.90641e-05	-0.00580611	0.0549451	0.058577	9	12	1	73101529	C	A	-0.0590506	0.00114829	0.0454493	0.18211
NEGR1	-	2	protein_coding	ENSG00000172260.9	1	72566600	4759	-173078	1	72739678	1:72739678:C:CT	C	CT	AC=1154;AN=4734	rs549119025	0.755886	0.244114	0.885535	0.000206734	-0.00698615	0.186813	0.182526	15	13	1	73270195	C	T	-0.0685264	0.000160443	0.104446	0.289369
NEGR1	-	2	protein_coding	ENSG00000172260.9	1	72566600	4759	330603	1	72235997	1:72235997:G:A	G	A	AC=63;AN=5982	rs78640525	0.989716	0.010284	0.889389	0.000234029	0.0146412	0.192807	0.193027	16	14	1	73101529	C	A	-0.0683074	0.000168402	0.082239	0.236095
NEGR1	-	2	protein_coding	ENSG00000172260.9	1	72566600	4759	-183248	1	72749848	1:72749848:T:C	T	C	AC=4644;AN=6058	rs3128341	0.232592	0.767408	0.999672	0.000262079	-0.0276675	0.203796	0.205995	5	15	1	73101529	C	A	-0.0659444	0.000281455	0.092866	0.256152
PTCD3	+	2	protein_coding	ENSG00000132300.14	2	86360446	6011	-7521	2	86352925	2:86352925:A:G	A	G	AC=71;AN=5918	rs139474497	0.987954	0.0120462	0.8485	2.45879e-11	0.186403	0.000999001	1.58371e-07	1	1	2	86352925	A	G	0.121127	2.25857e-11	0.375222	0.919976
PTCD3	+	2	protein_coding	ENSG00000132300.14	2	86360446	6011	-52562	2	86307884	2:86307884:CAG:C	CAG	C	AC=382;AN=6058	rs3217271	0.936493	0.0635074	0.998574	6.90456e-08	0.0760508	0.000999001	0.000176299	2	2	2	86307884	CAG	C	0.0964113	1.05885e-07	0.136754	0.361605
PTCD3	+	2	protein_coding	ENSG00000132300.14	2	86360446	6011	273463	2	86633909	2:86633909:CAA:C	CAA	C	AC=2825;AN=5332	rs201514918	0.471052	0.528948	0.947318	2.21849e-06	0.0332297	0.002997	0.0041326	3	3	2	86633909	CAA	C	0.0855642	2.40709e-06	0.140598	0.371864
PTCD3	+	2	protein_coding	ENSG00000132300.14	2	86360446	6011	-921846	2	85438600	2:85438600:G:A	G	A	AC=62;AN=5968	rs138983417	0.989689	0.010311	0.878803	0.000193046	0.114604	0.188811	0.186677	4	4	2	85737719	C	T	0.0674707	0.000202366	0.0509259	0.18613
POLR2J2	-	2	protein_coding	ENSG00000267645.1	7	102312088	5532	-88900	7	102400988	7:102400988:C:A	C	A	AC=380;AN=5602	rs61711632	0.932555	0.0674451	0.883654	1.27409e-24	-1.32086	0.000999001	5.84226e-18	12	1	7	102389710	A	T	-0.15364	1.85021e-17	0.278348	0.751726
POLR2J2	-	2	protein_coding	ENSG00000267645.1	7	102312088	5532	24342	7	102287746	7:102287746:G:C	G	C	AC=1840;AN=3080	rs374099742	0.402734	0.597266	0.746666	1.14612e-16	-0.549745	0.000999001	4.30311e-11	2	2	7	102287746	G	C	-0.0914336	4.63939e-07	0.166481	0.445996
POLR2J2	-	2	protein_coding	ENSG00000267645.1	7	102312088	5532	197647	7	102114441	7:102114441:A:T	A	T	AC=197;AN=5924	rs142762939	0.966711	0.0332894	0.925268	1.19085e-15	-0.948523	0.000999001	2.49868e-10	5	3	7	102114441	A	T	-0.117301	9.44944e-11	0.420574	0.972912
POLR2J2	-	2	protein_coding	ENSG00000267645.1	7	102312088	5532	-418816	7	102730904	7:102730904:A:G	A	G	AC=115;AN=5976	rs62482905	0.980882	0.0191176	0.91052	7.41181e-15	1.08057	0.000999001	1.15494e-09	10	4	7	102730904	A	G	0.123365	9.57233e-12	0.458329	0.986071
POLR2J2	-	2	protein_coding	ENSG00000267645.1	7	102312088	5532	195704	7	102116384	7:102116384:C:A	C	A	AC=477;AN=5516	rs75515247	0.913359	0.0866407	0.890633	1.65066e-14	0.696299	0.000999001	2.51623e-09	13	5	7	102102877	C	T	0.126493	2.80975e-12	0.285505	0.769604
POLR2J2	-	2	protein_coding	ENSG00000267645.1	7	102312088	5532	-643528	7	102955616	7:102955616:ATTTTTT:ATTTTT	ATTTTTT	ATTTTT	AC=3865;AN=5282	rs543107283;rs527823452	0.268306	0.731694	0.928439	4.12964e-14	0.900822	0.000999001	3.96484e-09	17	6	7	101907284	CTT	C	-0.0774408	1.98378e-05	0.07626	0.225725
POLR2J2	-	2	protein_coding	ENSG00000267645.1	7	102312088	5532	-570564	7	102882652	7:102882652:A:T	A	T	AC=80;AN=5832	rs189500479	0.986441	0.0135588	0.842993	1.5551e-13	1.16279	0.000999001	1.40926e-08	4	7	7	102882652	A	T	0.112696	4.98228e-10	0.302848	0.804495
POLR2J2	-	2	protein_coding	ENSG00000267645.1	7	102312088	5532	195318	7	102116770	7:102116770:CCT:C	CCT	C	AC=987;AN=2962	rs368752742	0.668758	0.331242	0.730084	6.75321e-13	-0.409212	0.000999001	4.26178e-08	9	8	7	102116770	CCT	C	-0.0905962	5.90491e-07	0.246357	0.660197
POLR2J2	-	2	protein_coding	ENSG00000267645.1	7	102312088	5532	-20150	7	102332238	7:102332238:A:G	A	G	AC=3574;AN=5518	rs62483497	0.352816	0.647184	0.950233	4.76124e-12	-1.13549	0.000999001	1.77961e-07	15	9	7	102351847	A	T	-0.250068	2.06956e-44	0.327983	0.845687
POLR2J2	-	2	protein_coding	ENSG00000267645.1	7	102312088	5532	-313145	7	102625233	7:102625233:G:A	G	A	AC=345;AN=6014	rs117653593	0.943019	0.0569805	0.973787	2.35462e-11	1.6741	0.000999001	6.53499e-07	18	10	7	101909440	T	C	-0.0722826	6.84138e-05	0.0615081	0.200831
POLR2J2	-	2	protein_coding	ENSG00000267645.1	7	102312088	5532	-590568	7	102902656	7:102902656:T:C	T	C	AC=4019;AN=5914	rs4729908	0.320403	0.679597	0.981877	1.2066e-10	-0.765468	0.000999001	1.86965e-06	21	11	7	101907284	CTT	C	-0.0731669	5.564e-05	0.0609381	0.199884
POLR2J2	-	2	protein_coding	ENSG00000267645.1	7	102312088	5532	-479822	7	102791910	7:102791910:C:CT	C	CT	AC=320;AN=5986	rs377470104	0.946982	0.0530179	0.954574	5.9465e-10	-1.64057	0.000999001	9.2571e-06	19	12	7	101907284	CTT	C	-0.0726945	6.21515e-05	0.070062	0.215806
POLR2J2	-	2	protein_coding	ENSG00000267645.1	7	102312088	5532	655117	7	101656971	7:101656971:C:T	C	T	AC=218;AN=5794	rs34152368	0.962588	0.0374115	0.897681	6.22627e-10	0.688084	0.000999001	9.18153e-06	20	13	7	101916154	C	T	0.0970739	8.64909e-08	0.22917	0.620075
POLR2J2	-	2	protein_coding	ENSG00000267645.1	7	102312088	5532	40945	7	102271143	7:102271143:G:T	G	T	AC=544;AN=1908	rs373966816	0.715464	0.284536	0.597632	1.55874e-09	0.372428	0.000999001	2.1765e-05	23	14	7	102271143	G	T	0.0903174	6.39583e-07	0.263767	0.709648
POLR2J2	-	2	protein_coding	ENSG00000267645.1	7	102312088	5532	200152	7	102111936	7:102111936:G:A	G	A	AC=1628;AN=4064	rs60871950	0.600528	0.399472	0.841484	3.54919e-09	0.311285	0.001998	3.42424e-05	14	15	7	102111936	G	A	0.0843811	3.31284e-06	0.197159	0.53452
POLR2J2	-	2	protein_coding	ENSG00000267645.1	7	102312088	5532	724512	7	101587576	7:101587576:T:C	T	C	AC=4984;AN=6050	rs385854	0.177268	0.822732	0.996284	1.85946e-08	-0.32268	0.002997	0.000142164	11	16	7	101587576	T	C	-0.0960884	1.16799e-07	0.127416	0.333558
POLR2J2	-	2	protein_coding	ENSG00000267645.1	7	102312088	5532	-488753	7	102800841	7:102800841:T:C	T	C	AC=4499;AN=4552	rs62484777	0.011593	0.988407	0.497391	3.18207e-08	-0.722434	0.002997	0.000239072	16	17	7	102800841	T	C	-0.0815893	6.92363e-06	0.13821	0.365535
POLR2J2	-	2	protein_coding	ENSG00000267645.1	7	102312088	5532	-156111	7	102468199	7:102468199:C:G	C	G	AC=711;AN=6014	rs12113233	0.881169	0.118831	0.990479	3.70815e-07	-0.417511	0.004995	0.00153829	30	18	7	101907284	CTT	C	-0.0787049	1.44723e-05	0.106787	0.297564
POLR2J2	-	2	protein_coding	ENSG00000267645.1	7	102312088	5532	117777	7	102194311	7:102194311:C:T	C	T	AC=62;AN=5946	rs539893948	0.989484	0.0105159	0.861324	8.30168e-07	-0.911325	0.00599401	0.00312983	1	19	7	102194311	C	T	-0.0695698	0.000127142	0.0856557	0.242412
POLR2J2	-	2	protein_coding	ENSG00000267645.1	7	102312088	5532	-756210	7	103068298	7:103068298:C:CTT	C	CTT	AC=885;AN=5458	rs112389320	0.837446	0.162554	0.917682	1.68156e-06	-0.443593	0.00799201	0.00561942	6	20	7	101907284	CTT	C	-0.0669898	0.000224699	0.0479152	0.183516
POLR2J2	-	2	protein_coding	ENSG00000267645.1	7	102312088	5532	403212	7	101908876	7:101908876:G:A	G	A	AC=218;AN=5572	rs117385362	0.960743	0.0392569	0.820703	2.54352e-06	0.461206	0.00999001	0.00783239	26	21	7	101925708	A	C	-0.0729697	5.82755e-05	0.0233143	0.163589
POLR2J2	-	2	protein_coding	ENSG00000267645.1	7	102312088	5532	-159753	7	102471841	7:102471841:GAC:G	GAC	G	AC=753;AN=4670	rs545895548	0.839398	0.160602	0.824904	3.36831e-06	-0.310599	0.00999001	0.0098845	25	22	7	101907284	CTT	C	-0.0751341	3.48439e-05	0.083359	0.238135
POLR2J2	-	2	protein_coding	ENSG00000267645.1	7	102312088	5532	210854	7	102101234	7:102101234:C:G	C	G	AC=67;AN=5840	rs141692436	0.988788	0.0112115	0.752008	5.9447e-06	0.71488	0.017982	0.0156804	28	23	7	102101234	C	G	0.0737694	4.82671e-05	0.113271	0.310939
POLR2J2	-	2	protein_coding	ENSG00000267645.1	7	102312088	5532	211303	7	102100785	7:102100785:G:GA	G	GA	AC=5343;AN=5772	rs56249986	0.0742809	0.925719	0.91752	1.012e-05	0.392655	0.023976	0.0246051	8	24	7	101927099	C	A	-0.0787165	1.44301e-05	0.0376798	0.178195
POLR2J2	-	2	protein_coding	ENSG00000267645.1	7	102312088	5532	-878752	7	103190840	7:103190840:A:G	A	G	AC=3806;AN=5208	rs362784	0.268769	0.731231	0.922371	1.05775e-05	0.205212	0.024975	0.0239778	24	25	7	103190840	A	G	0.0729517	5.85211e-05	0.0763997	0.225954
POLR2J2	-	2	protein_coding	ENSG00000267645.1	7	102312088	5532	-419087	7	102731175	7:102731175:T:TA	T	TA	AC=1461;AN=1816	rs34277044	0.194624	0.805376	0.519289	1.69035e-05	-0.263698	0.036963	0.0351814	22	26	7	102731175	T	TA	-0.0754921	3.19602e-05	0.101214	0.277536
POLR2J2	-	2	protein_coding	ENSG00000267645.1	7	102312088	5532	-790513	7	103102601	7:103102601:C:T	C	T	AC=924;AN=5808	rs12705121	0.841406	0.158594	0.965245	2.22778e-05	0.4171	0.046953	0.0452029	31	27	7	101907284	CTT	C	-0.0708909	9.42734e-05	0.0685989	0.213366
POLR2J2	-	2	protein_coding	ENSG00000267645.1	7	102312088	5532	-432305	7	102744393	7:102744393:G:GGT	G	GGT	AC=122;AN=4876	rs548812533	0.97517	0.0248298	0.626159	4.30676e-05	-0.435666	0.0739261	0.077035	7	28	7	101907284	CTT	C	-0.0702766	0.000108408	0.0678291	0.212037
POLR2J2	-	2	protein_coding	ENSG00000267645.1	7	102312088	5532	651226	7	101660862	7:101660862:C:A	C	A	AC=1794;AN=6046	rs13233554	0.702358	0.297642	0.998172	6.59151e-05	-0.19499	0.0989011	0.104915	27	29	7	101907284	CTT	C	-0.0793744	1.22227e-05	0.118519	0.31502
POLR2J2	-	2	protein_coding	ENSG00000267645.1	7	102312088	5532	-640322	7	102952410	7:102952410:G:A	G	A	AC=161;AN=6034	rs140300009	0.973292	0.0267077	0.981807	9.47793e-05	0.689779	0.11988	0.135411	32	30	7	101939127	C	T	0.0642959	0.00039889	0.0451234	0.181954
POLR2J2	-	2	protein_coding	ENSG00000267645.1	7	102312088	5532	792468	7	101519620	7:101519620:AAC:A	AAC	A	AC=257;AN=3842	rs201093983	0.932824	0.0671756	0.628478	0.000102605	0.268766	0.13986	0.149525	33	31	7	101519620	AAC	A	0.0767634	2.34448e-05	0.118047	0.314606
POLR2J2	-	2	protein_coding	ENSG00000267645.1	7	102312088	5532	655035	7	101657053	7:101657053:C:A	C	A	AC=132;AN=5944	rs117335089	0.977161	0.0228393	0.914384	0.000171496	-0.552615	0.217782	0.215946	29	32	7	101657053	C	A	-0.081039	7.98453e-06	0.172667	0.464157
AMOTL1	+	1	protein_coding	ENSG00000166025.13	11	94597993	6502	-138261	11	94459732	11:94459732:T:TAGCTGCTTCAGC	T	TAGCTGCTTCAGC	AC=5508;AN=6048	rs112790987	0.0887956	0.911204	0.985373	6.88494e-14	0.0238223	0.000999001	2.37324e-09	1	1	11	94459732	T	TAGCTGCTTCAGC	0.125705	3.83673e-12	0.212472	0.578825
AMOTL1	+	1	protein_coding	ENSG00000166025.13	11	94597993	6502	-181074	11	94416919	11:94416919:A:G	A	G	AC=2541;AN=5964	rs574614	0.573722	0.426278	0.990783	1.15149e-11	-0.0123835	0.000999001	2.64491e-07	2	2	11	94420002	G	A	-0.117755	7.99266e-11	0.203178	0.552253
AMOTL1	+	1	protein_coding	ENSG00000166025.13	11	94597993	6502	-259081	11	94338912	11:94338912:G:A	G	A	AC=1944;AN=5308	rs694731	0.632623	0.367377	0.931935	2.02236e-08	-0.0102393	0.000999001	8.87705e-05	3	3	11	94338912	G	A	-0.101201	2.38107e-08	0.182631	0.492643
AMOTL1	+	1	protein_coding	ENSG00000166025.13	11	94597993	6502	-24142	11	94573851	11:94573851:C:T	C	T	AC=988;AN=5518	rs200497346	0.82134	0.17866	0.932009	4.54718e-05	0.00895418	0.0659341	0.0711669	4	4	11	94573851	C	T	0.0718832	7.50509e-05	0.0353445	0.177069
TMEM184A	-	2	protein_coding	ENSG00000164855.11	7	1600457	9119	64121	7	1536336	7:1536336:G:A	G	A	AC=90;AN=6016	rs73277913	0.984903	0.0150974	0.941783	8.2009e-12	0.11841	0.000999001	2.38268e-07	1	1	7	1536336	G	A	0.122195	1.5023e-11	0.284659	0.767633
TMEM184A	-	2	protein_coding	ENSG00000164855.11	7	1600457	9119	-43588	7	1644045	7:1644045:C:T	C	T	AC=168;AN=5930	rs117975899	0.972021	0.0279789	0.919154	8.14084e-05	-0.0491639	0.155844	0.157558	2	2	7	1644045	C	T	-0.0711593	8.86591e-05	0.0368471	0.177779
LINC00863	+	2	lincRNA	ENSG00000224914.2	10	89102493	5943	-23064	10	89079429	10:89079429:T:<CN0>:89114090	T	<CN0>	AC=138;AN=5218	esv3624106;esv3624107	0.973615	0.0263847	0.657478	5.53838e-23	-0.163567	0.000999001	1.35758e-17	1	1	10	89079429	T	<CN0>	-0.133979	1.3209e-13	0.491824	0.987652
LINC00863	+	2	lincRNA	ENSG00000224914.2	10	89102493	5943	-136791	10	88965702	10:88965702:C:T	C	T	AC=1735;AN=5718	rs61857577	0.696587	0.303413	0.96431	1.27726e-16	-0.110192	0.000999001	4.25608e-12	10	2	10	88718833	C	A	-0.091445	4.62408e-07	0.0909488	0.252505
LINC00863	+	2	lincRNA	ENSG00000224914.2	10	89102493	5943	230055	10	89332548	10:89332548:A:G	A	G	AC=62;AN=6022	rs180759784	0.989786	0.010214	0.930778	1.65773e-16	0.192508	0.000999001	7.51893e-12	3	3	10	89332548	A	G	0.109208	1.68129e-09	0.340108	0.865805
LINC00863	+	2	lincRNA	ENSG00000224914.2	10	89102493	5943	-120394	10	88982099	10:88982099:T:<CN0>:89118796	T	<CN0>	AC=106;AN=5728	esv3624105	0.981425	0.0185753	0.753963	2.58116e-14	-0.143645	0.000999001	6.10922e-10	6	4	10	88982099	T	<CN0>	-0.117565	8.57192e-11	0.413218	0.965799
LINC00863	+	2	lincRNA	ENSG00000224914.2	10	89102493	5943	-113931	10	88988562	10:88988562:G:A	G	A	AC=1554;AN=4700	rs28375790	0.670813	0.329187	0.87786	1.49687e-11	-0.0438207	0.000999001	1.36074e-07	5	5	10	88976470	C	G	-0.0808738	8.33234e-06	0.0427807	0.18091
LINC00863	+	2	lincRNA	ENSG00000224914.2	10	89102493	5943	1519	10	89104012	10:89104012:A:T	A	T	AC=765;AN=5580	rs77385195	0.864368	0.135632	0.921861	3.11884e-08	0.0816173	0.000999001	0.000113671	11	6	10	89104012	A	T	0.132688	2.26601e-13	0.123745	0.32363
LINC00863	+	2	lincRNA	ENSG00000224914.2	10	89102493	5943	-317632	10	88784861	10:88784861:G:A	G	A	AC=730;AN=5886	rs11202302	0.875249	0.124751	0.965431	4.62402e-07	0.05218	0.001998	0.00139277	12	7	10	88404721	A	G	0.0679551	0.000181994	0.071025	0.217368
LINC00863	+	2	lincRNA	ENSG00000224914.2	10	89102493	5943	58831	10	89161324	10:89161324:T:C	T	C	AC=64;AN=6030	rs117548383	0.989637	0.0103627	0.921198	3.15851e-06	0.103583	0.00699301	0.00713758	8	8	10	90051446	A	G	0.0767272	2.36538e-05	0.0965127	0.263871
LINC00863	+	2	lincRNA	ENSG00000224914.2	10	89102493	5943	331665	10	89434158	10:89434158:G:A	G	A	AC=2966;AN=6040	rs4934356	0.509214	0.490786	0.999056	4.26887e-05	-0.0198217	0.0709291	0.0655664	13	9	10	88499809	G	A	0.0685822	0.000158472	0.0358156	0.177289
LINC00863	+	2	lincRNA	ENSG00000224914.2	10	89102493	5943	-84789	10	89017704	10:89017704:G:A	G	A	AC=3248;AN=4820	rs200389793	0.32502	0.67498	0.895785	6.72384e-05	-0.0530574	0.103896	0.0999533	9	10	10	89189030	CT	C	0.0632916	0.000491407	0.0278631	0.172072
LINC00863	+	2	lincRNA	ENSG00000224914.2	10	89102493	5943	269520	10	89372013	10:89372013:A:C	A	C	AC=74;AN=6026	rs150496232	0.98752	0.0124797	0.944937	0.000169	0.0968812	0.205794	0.208761	14	11	10	89372013	A	C	0.149993	1.05315e-16	0.3389	0.863805
LINC00863	+	2	lincRNA	ENSG00000224914.2	10	89102493	5943	34812	10	89137305	10:89137305:C:T	C	T	AC=3139;AN=3948	rs201849265	0.204703	0.795297	0.789984	0.000185685	-0.0303782	0.210789	0.222704	2	12	10	90037397	C	T	0.062329	0.00059852	0.0673142	0.211132
LINC00863	+	2	lincRNA	ENSG00000224914.2	10	89102493	5943	-105194	10	88997299	10:88997299:T:C	T	C	AC=642;AN=5242	rs41331450	0.87779	0.12221	0.868818	0.000228037	0.0329496	0.252747	0.262901	4	13	10	89189030	CT	C	0.0689353	0.000146517	0.0443793	0.181613
CYP2D6	-	2	protein_coding	ENSG00000100197.16	22	42526867	6460	9231	22	42517636	22:42517636:C:G	C	G	AC=3187;AN=6058	rs5758587	0.474371	0.525629	0.999941	2.8409e-19	0.218092	0.000999001	1.72083e-14	1	1	22	41660276	G	A	-0.102113	1.77769e-08	0.383169	0.930401
CYP2D6	-	2	protein_coding	ENSG00000100197.16	22	42526867	6460	-16213	22	42543080	22:42543080:G:GA	G	GA	AC=1968;AN=5796	rs71311424	0.66066	0.33934	0.972653	2.59012e-16	0.0775762	0.000999001	1.60252e-11	2	2	22	42369228	T	A	0.0989218	4.88541e-08	0.0938587	0.258118
CYP2D6	-	2	protein_coding	ENSG00000100197.16	22	42526867	6460	-3959	22	42530826	22:42530826:G:T	G	T	AC=2589;AN=5574	rs28579115	0.535014	0.464986	0.95606	5.1343e-06	0.108275	0.00999001	0.00933068	4	3	22	42974056	C	T	0.0664515	0.00025243	0.0677643	0.211924
CYP2D6	-	2	protein_coding	ENSG00000100197.16	22	42526867	6460	-70969	22	42597836	22:42597836:C:G	C	G	AC=4010;AN=5822	rs17002872	0.310924	0.689076	0.97771	2.22047e-05	-0.035161	0.032967	0.0335476	5	4	22	42974056	C	T	0.0613103	0.000735266	0.0414088	0.180276
CYP2D6	-	2	protein_coding	ENSG00000100197.16	22	42526867	6460	418269	22	42108598	22:42108598:A:C	A	C	AC=299;AN=5718	rs117873693	0.946569	0.0534312	0.901267	0.000123398	0.0410581	0.138861	0.13774	6	5	22	42108598	A	C	0.068774	0.000151868	0.052604	0.188012
CYP2D6	-	2	protein_coding	ENSG00000100197.16	22	42526867	6460	-209098	22	42735965	22:42735965:CTGCATACTCAGCAAAG:C	CTGCATACTCAGCAAAG	C	AC=139;AN=5974	rs145009787	0.976611	0.0233889	0.933258	0.000170546	-0.0666332	0.180819	0.180045	3	6	22	42733021	A	G	-0.0599563	0.000962092	0.0148037	0.115788
SMEK2	-	2	protein_coding	ENSG00000138041.11	2	55846015	7881	52539	2	55793476	2:55793476:G:A	G	A	AC=1526;AN=5984	rs12993624	0.74584	0.25416	0.991503	8.03625e-46	0.264642	0.000999001	1.13986e-37	1	1	2	55819752	C	T	0.248864	5.48497e-44	0.422646	0.974697
SMEK2	-	2	protein_coding	ENSG00000138041.11	2	55846015	7881	143128	2	55702887	2:55702887:A:G	A	G	AC=157;AN=6022	rs113189309	0.973735	0.0262646	0.962606	3.01964e-22	0.506228	0.000999001	7.61501e-17	2	2	2	55702887	A	G	0.165276	5.41177e-20	0.207991	0.56622
SMEK2	-	2	protein_coding	ENSG00000138041.11	2	55846015	7881	141682	2	55704333	2:55704333:C:A	C	A	AC=3539;AN=5900	rs12612931	0.400033	0.599967	0.984007	9.90076e-12	0.111626	0.000999001	9.3199e-08	3	3	2	55704333	C	A	0.120499	2.8647e-11	0.227743	0.61683
SMEK2	-	2	protein_coding	ENSG00000138041.11	2	55846015	7881	359251	2	55486764	2:55486764:A:G	A	G	AC=272;AN=6018	rs13000786	0.954413	0.0455873	0.980892	0.000194288	0.138059	0.244755	0.239838	4	4	2	55486764	A	G	0.0652744	0.000324622	0.0154952	0.120829
CLDN9	+	2	protein_coding	ENSG00000213937.3	16	3062457	5399	-84711	16	2977746	16:2977746:A:C	A	C	AC=99;AN=6014	rs111910750	0.982955	0.0170455	0.945574	1.49234e-09	0.405879	0.000999001	9.1437e-06	1	1	16	2977746	A	C	0.108358	2.24812e-09	0.127004	0.332349
CLDN9	+	2	protein_coding	ENSG00000213937.3	16	3062457	5399	-50126	16	3012331	16:3012331:A:T	A	T	AC=1271;AN=5742	rs731721	0.778817	0.221183	0.963103	2.21481e-05	-0.0912304	0.038961	0.0432117	2	2	16	3012331	A	T	-0.0741412	4.4191e-05	0.0695178	0.214909
SNRNP70	+	2	protein_coding	ENSG00000104852.10	19	49605668	7220	-16922	19	49588746	19:49588746:C:T	C	T	AC=1380;AN=5740	rs11539822	0.758416	0.241584	0.96611	8.03073e-43	-2.14668	0.000999001	7.86544e-36	1	1	19	49603830	G	A	-0.1951	2.2869e-27	0.276869	0.747722
SNRNP70	+	2	protein_coding	ENSG00000104852.10	19	49605668	7220	37	19	49605705	19:49605705:G:A	G	A	AC=732;AN=5778	rs73046792	0.87348	0.12652	0.950677	3.18559e-17	-1.13326	0.000999001	4.30574e-13	2	2	19	49605705	G	A	-0.148558	2.06307e-16	0.496369	0.987852
SNRNP70	+	2	protein_coding	ENSG00000104852.10	19	49605668	7220	-36170	19	49569498	19:49569498:T:G	T	G	AC=559;AN=5962	rs11672068	0.905861	0.0941388	0.971652	4.15122e-09	0.898466	0.000999001	1.48933e-05	3	3	19	49569498	T	G	0.10225	1.70107e-08	0.133415	0.352045
SNRNP70	+	2	protein_coding	ENSG00000104852.10	19	49605668	7220	753614	19	50359282	19:50359282:G:A	G	A	AC=124;AN=5462	rs74546599	0.977516	0.0224839	0.719838	0.000149505	0.959937	0.238761	0.227725	4	4	19	50359282	G	A	0.0713146	8.55564e-05	0.0907191	0.252074
SNRNP70	+	2	protein_coding	ENSG00000104852.10	19	49605668	7220	-8718	19	49596950	19:49596950:C:CA	C	CA	AC=853;AN=5690	rs376626601	0.849451	0.150549	0.947331	0.000155903	0.670396	0.238761	0.232357	5	5	19	49987014	C	T	0.0632019	0.000500584	0.0331438	0.175998
MEF2B	-	1	protein_coding	ENSG00000213999.11	19	19302967	6036	22807	19	19280160	19:19280160:CA:C	CA	C	AC=3227;AN=6034	rs11302220	0.464239	0.535761	0.996217	5.95459e-13	-0.113074	0.000999001	7.48036e-09	1	1	19	19280160	CA	C	-0.124464	6.24341e-12	0.145225	0.383986
MEF2B	-	1	protein_coding	ENSG00000213999.11	19	19302967	6036	-135143	19	19438110	19:19438110:GTATT:G	GTATT	G	AC=1259;AN=5242	rs201973610	0.76044	0.23956	0.913975	7.17483e-07	-0.0906525	0.002997	0.00158461	2	2	19	19438110	GTATT	G	-0.0876828	1.34451e-06	0.2059	0.560193
MEF2B	-	1	protein_coding	ENSG00000213999.11	19	19302967	6036	-28880	19	19331847	19:19331847:G:A	G	A	AC=248;AN=5716	rs4808928	0.956113	0.0438866	0.873505	5.69993e-05	0.14324	0.0689311	0.0796604	3	3	19	19331847	G	A	0.0697379	0.000122429	0.0816876	0.235101
MEF2B	-	1	protein_coding	ENSG00000213999.11	19	19302967	6036	189653	19	19113314	19:19113314:GT:G	GT	G	AC=715;AN=3094	rs148134181	0.767947	0.232053	0.708786	0.00029592	0.0713528	0.305694	0.293324	4	4	19	19113314	GT	G	0.0645324	0.000379611	0.0819371	0.23555
HMMR	+	2	protein_coding	ENSG00000072571.15	5	162887666	6789	14850	5	162902516	5:162902516:T:C	T	C	AC=1613;AN=6058	rs299290	0.732592	0.267408	1	5.21044e-05	0.0859863	0.0799201	0.0815688	1	1	5	162895117	T	G	0.069043	0.000143045	0.0195813	0.147001
FAM169A	-	1	protein_coding	ENSG00000198780.7	5	74161464	6475	-24947	5	74186411	5:74186411:T:C	T	C	AC=2025;AN=5906	rs11745011	0.658008	0.341992	0.986027	1.41132e-11	-0.0499758	0.000999001	1.13485e-07	1	1	5	74186411	T	C	-0.125418	4.29615e-12	0.293325	0.786512
FAM169A	-	1	protein_coding	ENSG00000198780.7	5	74161464	6475	170680	5	73990784	5:73990784:A:G	A	G	AC=2194;AN=5842	rs13186984	0.625585	0.374415	0.980819	2.77618e-07	-0.0386425	0.001998	0.000782982	2	2	5	73990784	A	G	-0.0922372	3.67341e-07	0.163368	0.436567
FAM169A	-	1	protein_coding	ENSG00000198780.7	5	74161464	6475	-76606	5	74238070	5:74238070:G:A	G	A	AC=4527;AN=5832	rs6882587	0.225628	0.774372	0.958192	8.44756e-07	0.0425953	0.002997	0.00215135	3	3	5	74238070	G	A	0.0886745	1.01897e-06	0.0714483	0.218048
FAM228A	+	1	protein_coding	ENSG00000186453.8	2	24406411	6791	-19486	2	24386925	2:24386925:C:CA	C	CA	AC=1781;AN=6010	rs35664527	0.703932	0.296068	0.995897	2.07932e-12	-0.0176093	0.000999001	5.42758e-08	3	1	2	24401805	G	C	-0.13267	2.28335e-13	0.254627	0.682695
FAM228A	+	1	protein_coding	ENSG00000186453.8	2	24406411	6791	-40423	2	24365988	2:24365988:C:T	C	T	AC=1090;AN=5914	rs34772797	0.814503	0.185497	0.978136	4.34424e-07	0.013398	0.002997	0.0015442	2	2	2	24316490	AT	A	0.08173	6.67485e-06	0.0792585	0.230801
FAM228A	+	1	protein_coding	ENSG00000186453.8	2	24406411	6791	-83436	2	24322975	2:24322975:T:TA	T	TA	AC=2198;AN=6040	rs138756407	0.634174	0.365826	0.998021	5.28659e-07	0.0129551	0.002997	0.00182404	4	3	2	24322033	C	A	0.0930856	2.86493e-07	0.218428	0.594615
SCRIB	-	1	protein_coding	ENSG00000180900.12	8	144890847	5869	15104	8	144875743	8:144875743:G:C	G	C	AC=1950;AN=5268	rs4875055	0.628286	0.371714	0.938497	7.97176e-46	0.202388	0.000999001	4.00094e-38	1	1	8	144875743	G	C	0.225084	4.28938e-36	0.441861	0.985014
SCRIB	-	1	protein_coding	ENSG00000180900.12	8	144890847	5869	15679	8	144875168	8:144875168:G:A	G	A	AC=93;AN=6058	rs202137464	0.984687	0.0153127	1	2.28897e-40	-0.654203	0.000999001	3.96148e-33	2	2	8	144875168	G	A	-0.237938	2.9822e-40	0.459829	0.986146
SCRIB	-	1	protein_coding	ENSG00000180900.12	8	144890847	5869	71344	8	144819503	8:144819503:A:G	A	G	AC=87;AN=6046	rs117286396	0.985627	0.0143734	0.980749	1.16404e-12	0.358056	0.000999001	1.4103e-08	3	3	8	144819503	A	G	0.123799	8.09054e-12	0.331849	0.852081
SCRIB	-	1	protein_coding	ENSG00000180900.12	8	144890847	5869	163451	8	144727396	8:144727396:A:G	A	G	AC=178;AN=5976	rs188750577	0.969444	0.0305556	0.948828	3.08473e-12	0.258153	0.000999001	2.67599e-08	5	4	8	144727396	A	G	0.116685	1.18492e-10	0.296302	0.792399
SCRIB	-	1	protein_coding	ENSG00000180900.12	8	144890847	5869	-921	8	144891768	8:144891768:C:T	C	T	AC=312;AN=6058	rs118022661	0.948904	0.0510961	1	2.3445e-11	0.181505	0.000999001	1.64887e-07	4	5	8	144891768	C	T	0.118372	6.35843e-11	0.412298	0.964836
SCRIB	-	1	protein_coding	ENSG00000180900.12	8	144890847	5869	-397184	8	145288031	8:145288031:C:A	C	A	AC=112;AN=5890	rs142013805	0.981267	0.0187334	0.867206	7.54285e-06	0.185917	0.013986	0.0148549	6	6	8	145288031	C	A	0.0804477	9.29721e-06	0.0976545	0.266659
SCRIB	-	1	protein_coding	ENSG00000180900.12	8	144890847	5869	83081	8	144807766	8:144807766:G:C	G	C	AC=1322;AN=5836	rs3934951	0.772074	0.227926	0.976847	2.04428e-05	-0.0671361	0.034965	0.035797	7	7	8	144107841	A	G	0.0706968	9.85387e-05	0.050084	0.185283
RP4-784A16.5	+	2	lincRNA	ENSG00000225675.2	1	53793905	5857	9734	1	53803639	1:53803639:C:T	C	T	AC=466;AN=6058	rs12083302	0.923759	0.0762411	1	1.41508e-15	0.124899	0.000999001	2.39834e-11	1	1	1	53793688	CCCG	C	0.112026	6.31197e-10	0.28578	0.770239
RP4-784A16.5	+	2	lincRNA	ENSG00000225675.2	1	53793905	5857	-1907	1	53791998	1:53791998:C:G	C	G	AC=496;AN=4832	rs6691468	0.897695	0.102305	0.800902	3.98306e-10	0.0621987	0.003996	6.10411e-06	2	2	1	53791998	C	G	0.112021	6.32391e-10	0.45041	0.985668
RP4-784A16.5	+	2	lincRNA	ENSG00000225675.2	1	53793905	5857	706	1	53794611	1:53794611:G:A	G	A	AC=190;AN=5992	rs189709978	0.969045	0.0309547	0.967414	0.000179564	-0.0866619	0.204795	0.230728	3	3	1	53586225	C	T	0.0589911	0.0011616	0.0553429	0.191543
RP11-1C8.6	-	2	lincRNA	ENSG00000266289.1	8	104396082	7634	1943	8	104394139	8:104394139:T:C	T	C	AC=3284;AN=6042	rs2687348	0.454105	0.545895	0.99883	1.9135e-18	-0.187246	0.000999001	3.93001e-14	1	1	8	104394139	T	C	-0.156961	3.65876e-18	0.139698	0.369492
MPP1	-	2	protein_coding	ENSG00000130830.10	23	154033743	1976	2733	23	154031010	23:154031010:T:C	T	C	AC=4743;AN=6004	23:154031010:T:C	0.211194	0.788806	0.981939	1.67778e-12	0.0543172	0.000999001	6.43061e-09	1	1	23	154031010	T	C	0.106016	4.95111e-09	0.081162	0.23416
RPL41	+	2	protein_coding	ENSG00000229117.4	12	56510565	4717	72	12	56510637	12:56510637:A:G	A	G	AC=734;AN=6058	rs1689512	0.879594	0.120406	1	4.91114e-18	-0.189865	0.000999001	1.09657e-13	1	1	12	56510637	A	G	-0.125452	4.23924e-12	0.208854	0.568684
RP11-384P7.7	+	2	lincRNA	ENSG00000260947.1	9	33697457	7163	-34543	9	33662914	9:33662914:C:G	C	G	AC=349;AN=6044	rs7019446	0.941319	0.0586809	0.993756	9.01332e-163	1.17971	0.000999001	3.01564e-138	1	1	9	33662914	C	G	0.348519	3.14093e-87	0.176515	0.475222
GLIS3	-	2	protein_coding	ENSG00000107249.17	9	4348392	7736	-311877	9	4660269	9:4660269:G:A	G	A	AC=2645;AN=5642	rs4489371	0.530612	0.469388	0.96226	1.10156e-16	-0.00880033	0.000999001	3.73258e-11	1	1	9	4657212	AC	A	-0.131886	3.1604e-13	0.120434	0.317189
GLIS3	-	2	protein_coding	ENSG00000107249.17	9	4348392	7736	199675	9	4148717	9:4148717:G:C	G	C	AC=3016;AN=5286	rs7041606	0.429442	0.570558	0.939715	2.35348e-13	-0.00719225	0.000999001	2.31258e-08	2	2	9	4144996	T	C	-0.127986	1.54846e-12	0.144534	0.38217
GLIS3	-	2	protein_coding	ENSG00000107249.17	9	4348392	7736	50401	9	4297991	9:4297991:G:A	G	A	AC=245;AN=5242	rs75450999	0.952718	0.0472822	0.769993	5.61232e-11	0.0135309	0.000999001	2.12237e-06	3	3	9	4307733	A	G	-0.119635	3.96693e-11	0.208166	0.566721
GLIS3	-	2	protein_coding	ENSG00000107249.17	9	4348392	7736	22302	9	4326090	9:4326090:T:G	T	G	AC=1403;AN=4934	rs12346560	0.715869	0.284131	0.894829	2.59646e-10	-0.00698908	0.000999001	6.67116e-06	5	4	9	4326090	T	G	-0.112564	5.22051e-10	0.26219	0.704934
GLIS3	-	2	protein_coding	ENSG00000107249.17	9	4348392	7736	108197	9	4240195	9:4240195:TG:T	TG	T	AC=1237;AN=3856	rs570362406	0.679059	0.320941	0.809487	3.33892e-09	0.00667365	0.002997	5.67707e-05	7	5	9	4240195	TG	T	0.118259	6.6316e-11	0.276097	0.745598
GLIS3	-	2	protein_coding	ENSG00000107249.17	9	4348392	7736	58952	9	4289440	9:4289440:G:A	G	A	AC=159;AN=5866	rs7033801	0.972676	0.0273242	0.883959	1.12978e-07	0.014598	0.000999001	0.000808154	8	6	9	4289440	G	A	0.0979639	6.5775e-08	0.18345	0.494971
GLIS3	-	2	protein_coding	ENSG00000107249.17	9	4348392	7736	606885	9	3741507	9:3741507:G:A	G	A	AC=3245;AN=4778	rs7875110	0.320016	0.679984	0.889789	1.089e-06	0.00518253	0.00799201	0.00626507	9	7	9	3741507	G	A	0.0871885	1.54204e-06	0.0817974	0.235298
GLIS3	-	2	protein_coding	ENSG00000107249.17	9	4348392	7736	-292787	9	4641179	9:4641179:A:AC	A	AC	AC=219;AN=5944	rs144583995	0.962878	0.0371222	0.943081	1.15629e-06	0.0118056	0.00999001	0.0068458	6	8	9	4641179	A	AC	0.10274	1.4523e-08	0.123252	0.32248
GLIS3	-	2	protein_coding	ENSG00000107249.17	9	4348392	7736	-319320	9	4667712	9:4667712:C:T	C	T	AC=748;AN=5694	rs35127555	0.867445	0.132555	0.934136	2.25349e-06	0.00691709	0.013986	0.0116195	4	9	9	4667712	C	T	0.0792183	1.27152e-05	0.0583398	0.195863
GLIS3	-	2	protein_coding	ENSG00000107249.17	9	4348392	7736	-313357	9	4661749	9:4661749:T:TCCGACTGCGGTTTTGCTTCAAGG	T	TCCGACTGCGGTTTTGCTTCAAGG	AC=301;AN=4032	rs143968076	0.925496	0.0745041	0.66853	3.60355e-06	-0.00879586	0.017982	0.0173034	10	10	9	4661749	T	TCCGACTGCGGTTTTGCTTCAAGG	-0.0845606	3.15693e-06	0.0709827	0.2173
GLIS3	-	2	protein_coding	ENSG00000107249.17	9	4348392	7736	-383399	9	4731791	9:4731791:T:C	T	C	AC=3596;AN=5818	rs10758646	0.381464	0.618536	0.9745	7.73779e-05	0.00386494	0.201798	0.193128	11	11	9	4725823	C	T	0.0938338	2.29679e-07	0.0385035	0.178636
D2HGDH	+	1	protein_coding	ENSG00000180902.12	2	242694489	5661	-19686	2	242674803	2:242674803:G:A	G	A	AC=1823;AN=6058	rs77940364	0.698582	0.301418	1	5.89376e-150	0.506092	0.000999001	4.07396e-127	2	1	2	242674803	G	A	0.374313	2.32532e-101	0.51411	0.9886
D2HGDH	+	1	protein_coding	ENSG00000180902.12	2	242694489	5661	3509	2	242697998	2:242697998:C:G	C	G	AC=2808;AN=5140	rs4425108	0.453078	0.546922	0.926364	1.93287e-43	-0.351779	0.000999001	8.02811e-35	1	2	2	242721179	G	A	-0.149737	1.18775e-16	0.380587	0.927117
D2HGDH	+	1	protein_coding	ENSG00000180902.12	2	242694489	5661	-14625	2	242679864	2:242679864:A:G	A	G	AC=64;AN=5944	rs149511781	0.989316	0.0106838	0.839902	5.73113e-29	0.746823	0.000999001	1.55134e-22	4	3	2	242679864	A	G	0.179731	2.08457e-23	0.490774	0.987605
D2HGDH	+	1	protein_coding	ENSG00000180902.12	2	242694489	5661	-15591	2	242678898	2:242678898:C:G	C	G	AC=2393;AN=3466	rs4675886	0.309605	0.690395	0.777486	5.17985e-20	-0.234167	0.000999001	1.0166e-14	3	4	2	242678898	C	G	-0.104412	8.42071e-09	0.27475	0.74184
D2HGDH	+	1	protein_coding	ENSG00000180902.12	2	242694489	5661	23590	2	242718079	2:242718079:T:C	T	C	AC=2187;AN=5504	rs7576068	0.601102	0.398898	0.951476	2.20897e-16	-0.179973	0.000999001	1.15282e-11	6	5	2	242721179	G	A	0.133304	1.75225e-13	0.402484	0.953808
D2HGDH	+	1	protein_coding	ENSG00000180902.12	2	242694489	5661	-20501	2	242673988	2:242673988:C:CGGGGCTTCGGCGGT	C	CGGGGCTTCGGCGGT	AC=1782;AN=3178	rs200694925	0.439227	0.560773	0.770904	9.51516e-12	-0.159155	0.000999001	1.05849e-07	10	6	2	242673988	C	CGGGGCTTCGGCGGT	-0.092051	3.87828e-07	0.140928	0.372731
D2HGDH	+	1	protein_coding	ENSG00000180902.12	2	242694489	5661	165	2	242694654	2:242694654:C:T	C	T	AC=127;AN=5338	rs192810648	0.975302	0.0246981	0.697815	8.39716e-11	-0.276224	0.000999001	6.97179e-07	8	7	2	242694654	C	T	-0.112194	5.94898e-10	0.391935	0.941077
D2HGDH	+	1	protein_coding	ENSG00000180902.12	2	242694489	5661	-259586	2	242434903	2:242434903:T:C	T	C	AC=82;AN=5936	rs35602166	0.986344	0.0136558	0.874545	1.50819e-09	-0.337373	0.000999001	8.90756e-06	9	8	2	242434903	T	C	-0.101368	2.2576e-08	0.140004	0.3703
D2HGDH	+	1	protein_coding	ENSG00000180902.12	2	242694489	5661	-115739	2	242578750	2:242578750:G:T	G	T	AC=1571;AN=4038	rs34618534	0.611756	0.388244	0.839978	6.14427e-08	-0.0993448	0.000999001	0.000203772	7	9	2	242578750	G	T	-0.100073	3.40478e-08	0.164704	0.440631
D2HGDH	+	1	protein_coding	ENSG00000180902.12	2	242694489	5661	66835	2	242761324	2:242761324:A:G	A	G	AC=90;AN=5588	rs78255217	0.984102	0.015898	0.684752	3.3238e-06	0.243624	0.002997	0.00667241	11	10	2	242761324	A	G	0.0820574	6.12857e-06	0.148044	0.391485
D2HGDH	+	1	protein_coding	ENSG00000180902.12	2	242694489	5661	-121278	2	242573211	2:242573211:T:C	T	C	AC=2991;AN=6058	rs7424328	0.50548	0.49452	1	2.00884e-05	0.063029	0.033966	0.0300529	5	11	2	242573211	T	C	0.0733458	5.33459e-05	0.0769895	0.226925
D2HGDH	+	1	protein_coding	ENSG00000180902.12	2	242694489	5661	-505258	2	242189231	2:242189231:T:C	T	C	AC=489;AN=5990	rs12475607	0.918324	0.0816759	0.982089	4.08357e-05	0.105067	0.0539461	0.0552265	12	12	2	241950558	T	G	-0.066336	0.00025878	0.0285722	0.172784
SYNPO	+	2	protein_coding	ENSG00000171992.8	5	150020240	6969	-466493	5	149553747	5:149553747:G:A	G	A	AC=1918;AN=5782	rs2282812	0.667455	0.332545	0.975112	4.04328e-06	0.018158	0.00999001	0.0131142	1	1	5	149553747	G	A	0.0827245	5.14484e-06	0.0718365	0.218668
SYNPO	+	2	protein_coding	ENSG00000171992.8	5	150020240	6969	156261	5	150176501	5:150176501:C:A	C	A	AC=3672;AN=5656	rs6870304	0.350207	0.649793	0.959306	0.000143433	-0.0147312	0.235764	0.234085	2	2	5	150176501	C	A	-0.0697033	0.000123384	0.0299514	0.173974
ALOX12	+	2	protein_coding	ENSG00000108839.7	17	6912808	7340	-5386	17	6907422	17:6907422:T:TA	T	TA	AC=614;AN=6046	rs537420209	0.897933	0.102067	0.997892	2.08779e-39	0.397098	0.000999001	4.24087e-32	1	1	17	6907422	T	TA	0.219655	2.05373e-34	0.303347	0.805377
ALOX12	+	2	protein_coding	ENSG00000108839.7	17	6912808	7340	-95642	17	6817166	17:6817166:G:A	G	A	AC=2268;AN=5808	rs7222719	0.610663	0.389337	0.979027	3.61828e-28	0.197047	0.000999001	5.85695e-22	2	2	17	6817166	G	A	0.191798	1.7334e-26	0.39555	0.945482
ALOX12	+	2	protein_coding	ENSG00000108839.7	17	6912808	7340	-23251	17	6889557	17:6889557:G:A	G	A	AC=3693;AN=6058	rs6502998	0.390877	0.609123	1	5.9392e-16	-0.144567	0.000999001	1.63788e-11	3	3	17	6889557	G	A	-0.137287	3.23369e-14	0.218231	0.594116
ALOX12	+	2	protein_coding	ENSG00000108839.7	17	6912808	7340	571974	17	7484782	17:7484782:G:A	G	A	AC=425;AN=6058	rs17607	0.929723	0.0702772	1	5.0403e-06	0.155568	0.016983	0.0137499	4	4	17	7484782	G	A	0.0806211	8.89223e-06	0.117643	0.314278
ALOX12	+	2	protein_coding	ENSG00000108839.7	17	6912808	7340	899190	17	7811998	17:7811998:T:C	T	C	AC=4132;AN=4498	rs4239111	0.081128	0.918872	0.738624	0.000119944	-0.112597	0.217782	0.209398	5	5	17	7811998	T	C	-0.0696949	0.000123617	0.0632733	0.203886
DHX16	-	2	protein_coding	ENSG00000204560.5	6	30640765	26026	269578	6	30371187	6:30371187:TCC:T	TCC	T	AC=1304;AN=6048	rs530998716	0.785115	0.214885	0.998963	3.3032e-20	0.229945	0.000999001	1.46687e-13	1	1	6	30366301	A	G	0.158683	1.55758e-18	0.120363	0.317091
DHX16	-	2	protein_coding	ENSG00000204560.5	6	30640765	26026	50643	6	30590122	6:30590122:T:C	T	C	AC=150;AN=6054	rs2517566	0.974839	0.0251613	0.996638	4.28599e-13	-0.46005	0.000999001	5.40146e-08	2	2	6	30590122	T	C	-0.151687	4.71952e-17	0.306328	0.810543
DHX16	-	2	protein_coding	ENSG00000204560.5	6	30640765	26026	-847729	6	31488494	6:31488494:T:TAA	T	TAA	AC=3404;AN=5298	rs375874716	0.357169	0.642831	0.941044	0.000127131	-0.0855719	0.21978	0.213343	3	3	6	31488494	T	TAA	-0.0676128	0.000196177	0.052522	0.187915
CAPNS2	+	2	protein_coding	ENSG00000256812.1	16	55600584	7339	-66999	16	55533585	16:55533585:C:A	C	A	AC=2213;AN=5732	rs6499763	0.612909	0.387091	0.974434	4.48756e-08	0.129357	0.000999001	0.000122204	1	1	16	55533585	C	A	0.0954185	1.4302e-07	0.185211	0.499979
TMEM209	-	2	protein_coding	ENSG00000146842.12	7	129845222	6069	-912	7	129846134	7:129846134:AT:A	AT	A	AC=298;AN=6022	rs184871863;rs34714729;rs34714729	0.950389	0.0496109	0.979995	8.5144e-96	-0.463384	0.000999001	6.50621e-82	1	1	7	129846134	AT	A	-0.355641	5.31787e-91	0.327733	0.845279
TMEM209	-	2	protein_coding	ENSG00000146842.12	7	129845222	6069	54983	7	129790239	7:129790239:T:C	T	C	AC=1641;AN=5538	rs79317136	0.703037	0.296963	0.955254	6.71073e-18	0.093527	0.000999001	3.90857e-13	2	2	7	129790239	T	C	0.146574	5.17178e-16	0.212983	0.580229
TMEM209	-	2	protein_coding	ENSG00000146842.12	7	129845222	6069	447384	7	129397838	7:129397838:ATGCT:A	ATGCT	A	AC=3641;AN=5352	rs35246716	0.319774	0.680226	0.938795	3.86132e-05	-0.0427679	0.0619381	0.061596	3	3	7	129397838	ATGCT	A	-0.0753275	3.32565e-05	0.0646206	0.206296
STK24	-	1	protein_coding	ENSG00000102572.10	13	99228458	7601	-19489	13	99247947	13:99247947:C:G	C	G	AC=4235;AN=6058	rs9517367	0.30158	0.69842	0.998666	4.1139e-55	-2.65384	0.000999001	2.46365e-46	4	1	13	99768146	G	GA	-0.160153	7.45559e-19	0.438302	0.984094
STK24	-	1	protein_coding	ENSG00000102572.10	13	99228458	7601	-25563	13	99254021	13:99254021:C:<CN0>:99258251	C	<CN0>	AC=1776;AN=6044	esv3633314	0.705398	0.294602	0.996016	7.74521e-40	-2.54227	0.000999001	1.13156e-32	5	2	13	99768146	G	GA	-0.168256	1.13167e-20	0.409793	0.962142
STK24	-	1	protein_coding	ENSG00000102572.10	13	99228458	7601	110617	13	99117841	13:99117841:C:T	C	T	AC=406;AN=5874	rs9513429	0.931728	0.0682724	0.943934	2.41509e-24	-0.616249	0.000999001	5.0012e-19	6	3	13	99117841	C	T	-0.144065	1.62393e-15	0.333261	0.854433
STK24	-	1	protein_coding	ENSG00000102572.10	13	99228458	7601	-5903	13	99234361	13:99234361:C:T	C	T	AC=2266;AN=5790	rs7317938	0.609254	0.390746	0.973972	3.4194e-17	-0.344596	0.000999001	1.33269e-12	7	4	13	99235394	C	T	-0.118098	7.03964e-11	0.143717	0.38003
STK24	-	1	protein_coding	ENSG00000102572.10	13	99228458	7601	33197	13	99195261	13:99195261:G:T	G	T	AC=3345;AN=6044	rs12855086	0.446688	0.553312	0.998844	4.45822e-12	-0.255093	0.000999001	4.81756e-08	1	5	13	99208791	A	C	-0.0999055	3.58927e-08	0.239176	0.642801
STK24	-	1	protein_coding	ENSG00000102572.10	13	99228458	7601	143776	13	99084682	13:99084682:C:T	C	T	AC=2078;AN=5196	rs9517292	0.600113	0.399887	0.924469	1.87003e-06	0.123045	0.002997	0.00559342	8	6	13	99083624	C	T	0.0806794	8.76002e-06	0.0980418	0.267659
STK24	-	1	protein_coding	ENSG00000102572.10	13	99228458	7601	-87452	13	99315910	13:99315910:T:C	T	C	AC=1397;AN=5832	rs61306200	0.758794	0.241206	0.975952	1.49978e-05	0.124531	0.035964	0.0343317	9	7	13	99315910	T	C	0.0762626	2.65034e-05	0.0830759	0.237617
STK24	-	1	protein_coding	ENSG00000102572.10	13	99228458	7601	-343869	13	99572327	13:99572327:T:C	T	C	AC=127;AN=5994	rs144031682	0.978006	0.0219941	0.944769	1.56574e-05	0.355999	0.045954	0.0355941	3	8	13	99572327	T	C	0.0721539	7.04889e-05	0.0499893	0.185192
STK24	-	1	protein_coding	ENSG00000102572.10	13	99228458	7601	117249	13	99111209	13:99111209:G:C	G	C	AC=2149;AN=5604	rs3783006	0.613818	0.386182	0.96008	6.49996e-05	-0.131427	0.133866	0.122929	10	9	13	98771895	GCT	G	-0.0618797	0.00065563	0.0362965	0.177516
EXOC4	+	2	protein_coding	ENSG00000131558.10	7	133749071	5743	-191041	7	133558030	7:133558030:C:G	C	G	AC=839;AN=6054	rs17167314	0.862097	0.137903	0.998747	3.54735e-284	-0.487238	0.000999001	3.28926e-244	1	1	7	133581473	C	G	-0.524305	1.43582e-213	0.303041	0.804837
EXOC4	+	2	protein_coding	ENSG00000131558.10	7	133749071	5743	-813051	7	132936020	7:132936020:A:AT	A	AT	AC=144;AN=6012	rs563966234	0.975479	0.0245209	0.957168	1.12077e-34	-0.381171	0.000999001	5.80348e-27	2	2	7	132958235	C	T	-0.186478	4.19648e-25	0.216395	0.589386
EXOC4	+	2	protein_coding	ENSG00000131558.10	7	133749071	5743	10040	7	133759111	7:133759111:C:T	C	T	AC=4382;AN=5996	rs7810234	0.268968	0.731032	0.993895	7.77354e-18	0.0816116	0.000999001	6.79582e-13	3	3	7	133755346	G	A	0.138585	1.8443e-14	0.176337	0.474712
EXOC4	+	2	protein_coding	ENSG00000131558.10	7	133749071	5743	-736063	7	133013008	7:133013008:G:GT	G	GT	AC=1196;AN=5876	rs201019321	0.796309	0.203691	0.976725	3.68874e-08	0.256954	0.000999001	0.000134656	4	4	7	134622399	A	G	-0.0655324	0.000307315	0.0758063	0.224988
EXOC4	+	2	protein_coding	ENSG00000131558.10	7	133749071	5743	272733	7	134021804	7:134021804:A:G	A	G	AC=2771;AN=5806	rs12671034	0.523898	0.476102	0.98097	4.30374e-06	-0.0384165	0.00799201	0.00730845	5	5	7	134021804	A	G	-0.0758249	2.94834e-05	0.0500391	0.185239
EXOC4	+	2	protein_coding	ENSG00000131558.10	7	133749071	5743	-765166	7	132983905	7:132983905:A:G	A	G	AC=1344;AN=6032	rs10232603	0.777112	0.222888	0.996535	0.000179062	-0.177858	0.167832	0.163082	6	6	7	134622399	A	G	-0.0640751	0.000417712	0.0696023	0.215049
EXOC4	+	2	protein_coding	ENSG00000131558.10	7	133749071	5743	-717609	7	133031462	7:133031462:A:G	A	G	AC=79;AN=5736	rs117288190	0.986376	0.013624	0.74323	0.000212822	-0.103535	0.193806	0.189309	7	7	7	133031462	A	G	-0.063958	0.000428031	0.0945548	0.259547
ACTN1	-	1	protein_coding	ENSG00000072110.9	14	69445748	5853	42462	14	69403286	14:69403286:G:A	G	A	AC=492;AN=6004	rs7144460	0.918699	0.0813008	0.981146	1.86201e-14	0.636779	0.000999001	2.11195e-10	2	1	14	69403286	G	A	0.128394	1.31421e-12	0.191431	0.517768
ACTN1	-	1	protein_coding	ENSG00000072110.9	14	69445748	5853	691	14	69445057	14:69445057:G:C	G	C	AC=1247;AN=6018	rs11620922	0.793803	0.206197	0.993947	2.8528e-10	-0.379307	0.000999001	1.2683e-06	3	2	14	69445057	G	C	-0.0980839	6.33774e-08	0.184319	0.497442
ACTN1	-	1	protein_coding	ENSG00000072110.9	14	69445748	5853	67327	14	69378421	14:69378421:C:T	C	T	AC=809;AN=6052	rs2144920	0.864634	0.135366	0.997985	4.13614e-06	0.312903	0.00699301	0.00747433	4	3	14	69378421	C	T	0.0797432	1.11304e-05	0.0586019	0.196256
ACTN1	-	1	protein_coding	ENSG00000072110.9	14	69445748	5853	-21275	14	69467023	14:69467023:G:A	G	A	AC=2192;AN=5630	rs1275195	0.609494	0.390506	0.966831	2.70465e-05	0.217653	0.031968	0.0385517	1	4	14	69467023	G	A	0.0682893	0.000169079	0.036478	0.177602
ACTN1	-	1	protein_coding	ENSG00000072110.9	14	69445748	5853	148316	14	69297432	14:69297432:A:G	A	G	AC=760;AN=5758	rs111662696	0.867627	0.132373	0.939886	9.64892e-05	-0.247253	0.126873	0.119168	5	5	14	69297432	A	G	-0.069	0.00014442	0.0224467	0.160491
TTC17	+	2	protein_coding	ENSG00000052841.10	11	43512268	7844	-182214	11	43330054	11:43330054:A:ATG	A	ATG	AC=743;AN=5924	rs148433358	0.873846	0.126154	0.97841	1.45818e-19	-0.107234	0.000999001	2.71661e-14	1	1	11	43330054	A	ATG	-0.161692	3.42056e-19	0.260533	0.699994
TTC17	+	2	protein_coding	ENSG00000052841.10	11	43512268	7844	-85000	11	43427268	11:43427268:G:A	G	A	AC=160;AN=5946	rs61883556	0.972915	0.0270847	0.929558	3.72219e-14	0.174349	0.000999001	1.00616e-09	2	2	11	43427268	G	A	0.135292	7.58679e-14	0.396274	0.946362
TTC17	+	2	protein_coding	ENSG00000052841.10	11	43512268	7844	-72905	11	43439363	11:43439363:C:T	C	T	AC=4904;AN=6058	rs3781803	0.189716	0.810284	0.999532	8.17807e-06	-0.0452145	0.017982	0.0158191	3	3	11	43392573	TG	T	0.0795766	1.16117e-05	0.105029	0.291491
ZBTB6	-	2	protein_coding	ENSG00000186130.4	9	125675609	5718	-180102	9	125855711	9:125855711:C:T	C	T	AC=808;AN=6038	rs12351386	0.865944	0.134056	0.996392	1.4639e-26	-0.435679	0.000999001	1.7145e-20	1	1	9	125660383	C	T	0.154988	9.62496e-18	0.510399	0.988448
ZBTB6	-	2	protein_coding	ENSG00000186130.4	9	125675609	5718	-145215	9	125820824	9:125820824:AT:A	AT	A	AC=5107;AN=6000	rs554946966;rs61173651	0.1486	0.8514	0.989883	3.10674e-06	-0.180403	0.003996	0.00632911	2	2	9	125660383	C	T	0.0698736	0.000118742	0.075493	0.224482
ZBTB6	-	2	protein_coding	ENSG00000186130.4	9	125675609	5718	-413810	9	126089419	9:126089419:TTTTG:T	TTTTG	T	AC=819;AN=4940	rs145246732	0.833267	0.166733	0.860436	2.80623e-05	0.0681446	0.041958	0.0426011	3	3	9	126089419	TTTTG	T	0.075143	3.47692e-05	0.0927389	0.255905
ZMAT2	+	2	protein_coding	ENSG00000146007.6	5	140080049	4798	46217	5	140126266	5:140126266:C:G	C	G	AC=1503;AN=5994	rs61548977	0.749837	0.250163	0.992675	1.57643e-68	1.42975	0.000999001	2.55869e-57	1	1	5	140125414	G	A	0.299173	1.1245e-63	0.0605326	0.199226
ZMAT2	+	2	protein_coding	ENSG00000146007.6	5	140080049	4798	16720	5	140096769	5:140096769:A:<CN0>:140104059	A	<CN0>	AC=312;AN=5568	esv3606954	0.944425	0.055575	0.864195	3.01386e-05	-0.582452	0.030969	0.0323629	2	2	5	140096769	A	<CN0>	-0.0728803	5.95093e-05	0.116435	0.313392
ZMAT2	+	2	protein_coding	ENSG00000146007.6	5	140080049	4798	-714833	5	139365216	5:139365216:G:A	G	A	AC=1627;AN=5992	rs155348	0.727095	0.272905	0.993545	0.000103609	-0.288875	0.0869131	0.0938825	3	3	5	139365216	G	A	-0.0700701	0.000113595	0.0415216	0.180331
ZMAT2	+	2	protein_coding	ENSG00000146007.6	5	140080049	4798	678027	5	140758076	5:140758076:C:T	C	T	AC=1708;AN=6030	rs60712207	0.717039	0.282961	0.995041	0.000247844	-0.272447	0.186813	0.189466	4	4	5	140758076	C	T	-0.0663107	0.000260194	0.0758338	0.225033
ZNF598	-	2	protein_coding	ENSG00000167962.8	16	2052346	7081	-163727	16	2216073	16:2216073:G:C	G	C	AC=1082;AN=3762	rs8062006	0.713879	0.286121	0.79647	3.71629e-10	0.0947983	0.000999001	3.67269e-06	2	1	16	2216073	G	C	0.112257	5.8192e-10	0.31479	0.824518
ZNF598	-	2	protein_coding	ENSG00000167962.8	16	2052346	7081	-8848	16	2061194	16:2061194:A:C	A	C	AC=1061;AN=5858	rs72766645	0.82044	0.17956	0.972356	6.24707e-09	0.0977687	0.000999001	4.21561e-05	3	2	16	2061194	A	C	0.101659	2.05687e-08	0.206881	0.56303
ZNF598	-	2	protein_coding	ENSG00000167962.8	16	2052346	7081	7225	16	2045121	16:2045121:T:TTTTTG	T	TTTTTG	AC=905;AN=5688	rs56399148	0.840089	0.159911	0.953932	1.38859e-08	-0.10439	0.000999001	9.49179e-05	1	3	16	2045121	T	TTTTTG	-0.0947104	1.76903e-07	0.167725	0.449712
ZNF598	-	2	protein_coding	ENSG00000167962.8	16	2052346	7081	37922	16	2014424	16:2014424:C:G	C	G	AC=2842;AN=5188	rs403609	0.453585	0.546415	0.931862	1.9595e-06	0.0650027	0.00899101	0.00678074	4	4	16	2014424	C	G	0.0827454	5.11664e-06	0.172683	0.464204
ZNF658	-	2	protein_coding	ENSG00000196409.7	9	40792063	8	-29494	9	40821557	9:40821557:A:G	A	G	AC=120;AN=148	rs201317285	0.188312	0.811688	0.662956	3.49212e-10	0.175479	0.000999001	8.13678e-10	1	1	9	40821561	T	G	0.107471	3.03746e-09	0.32074	0.834033
SMARCAL1	+	1	protein_coding	ENSG00000138375.8	2	217311845	6659	25938	2	217337783	2:217337783:A:G	A	G	AC=3307;AN=6000	rs284526	0.448079	0.551921	0.995228	8.71961e-12	0.0704422	0.000999001	1.04466e-07	1	1	2	217314826	G	A	0.106435	4.30408e-09	0.103815	0.287042
SMARCAL1	+	1	protein_coding	ENSG00000138375.8	2	217311845	6659	-29760	2	217282085	2:217282085:A:AT	A	AT	AC=1932;AN=5938	rs3836033	0.674893	0.325107	0.989479	5.40869e-06	0.0497796	0.012987	0.0131899	2	2	2	217809626	A	T	0.0693012	0.000135029	0.022688	0.161402
LINC00989	+	2	lincRNA	ENSG00000250334.1	4	80413747	5785	78073	4	80491820	4:80491820:T:C	T	C	AC=4419;AN=6008	rs2165387	0.265681	0.734319	0.996729	6.69174e-53	-3.16818	0.000999001	2.61611e-40	1	1	4	80716664	C	G	-0.0673199	0.000209136	0.0962087	0.263165
LINC00989	+	2	lincRNA	ENSG00000250334.1	4	80413747	5785	113046	4	80526793	4:80526793:A:G	A	G	AC=4445;AN=6052	rs4975097	0.266699	0.733301	0.997651	2.32318e-11	1.35292	0.000999001	4.44208e-07	2	2	4	80827906	G	A	-0.0529763	0.00354018	0.0364064	0.177568
LINC00989	+	2	lincRNA	ENSG00000250334.1	4	80413747	5785	20166	4	80433913	4:80433913:C:T	C	T	AC=4802;AN=5602	rs2867667	0.143828	0.856172	0.933055	1.62652e-06	0.177521	0.00799201	0.00469216	3	3	4	80433913	C	T	0.0648012	0.000358754	0.0804997	0.232982
HMSD	+	1	protein_coding	ENSG00000221887.4	18	61627416	7534	9809	18	61637225	18:61637225:A:G	A	G	AC=1502;AN=5888	rs6567407	0.744529	0.255471	0.973501	1.30179e-56	-0.214171	0.000999001	1.82218e-48	1	1	18	61637225	A	G	-0.27987	1.25829e-55	0.346421	0.876178
HMSD	+	1	protein_coding	ENSG00000221887.4	18	61627416	7534	15180	18	61642596	18:61642596:T:C	T	C	AC=1447;AN=4932	rs11874053	0.706733	0.293267	0.897854	1.24849e-22	0.152967	0.000999001	8.29985e-18	2	2	18	61650865	G	A	-0.153268	2.2134e-17	0.299717	0.798841
HMSD	+	1	protein_coding	ENSG00000221887.4	18	61627416	7534	24289	18	61651705	18:61651705:C:G	C	G	AC=2050;AN=2960	rs6567408	0.30675	0.69325	0.725107	2.66709e-06	-0.0764998	0.004995	0.00519218	3	3	18	61647895	C	T	-0.0820622	6.12088e-06	0.126356	0.330487
GPR20	-	2	protein_coding	ENSG00000204882.3	8	142377367	6756	8105	8	142369262	8:142369262:C:T	C	T	AC=535;AN=5696	rs7823363	0.906036	0.0939643	0.921741	1.08894e-100	-0.181374	0.000999001	4.70486e-89	1	1	8	142369262	C	T	-0.371061	1.66199e-99	0.497963	0.987921
GPR20	-	2	protein_coding	ENSG00000204882.3	8	142377367	6756	58199	8	142319168	8:142319168:G:A	G	A	AC=198;AN=5734	rs111491895	0.964724	0.0352761	0.855708	0.000112238	0.0499625	0.156843	0.174179	2	2	8	142319168	G	A	0.0679022	0.000184121	0.0582641	0.19575
NDC1	-	2	protein_coding	ENSG00000058804.10	1	54304136	6922	-7098	1	54311234	1:54311234:C:T	C	T	AC=595;AN=5432	rs17388570	0.89013	0.10987	0.892544	4.04448e-05	0.0649394	0.04995	0.0575503	1	1	1	54457482	A	G	0.0769722	2.22713e-05	0.0152013	0.118704
RP11-930O11.2	-	2	lincRNA	ENSG00000259483.1	14	56777479	7381	568	14	56776911	14:56776911:C:CGGCTTTGG	C	CGGCTTTGG	AC=2174;AN=5816	rs2308130	0.627435	0.372565	0.975141	3.18888e-84	-0.293872	0.000999001	2.12837e-67	1	1	14	56776911	C	CGGCTTTGG	-0.341815	9.09683e-84	0.40692	0.958941
RP11-930O11.2	-	2	lincRNA	ENSG00000259483.1	14	56777479	7381	-443176	14	57220655	14:57220655:G:A	G	A	AC=3908;AN=5562	rs198226	0.295958	0.704042	0.946744	0.000155302	0.0581749	0.237762	0.229829	2	2	14	57220655	G	A	0.0693449	0.000133714	0.0677608	0.211917
CDS1	+	2	protein_coding	ENSG00000163624.5	4	85504422	5761	-8375	4	85496047	4:85496047:G:A	G	A	AC=840;AN=6032	rs72662978	0.860311	0.139689	0.995337	2.57139e-08	-0.012594	0.000999001	0.000112025	1	1	4	85496047	G	A	-0.0990928	4.6314e-08	0.225369	0.611369
CDS1	+	2	protein_coding	ENSG00000163624.5	4	85504422	5761	-763711	4	84740711	4:84740711:T:C	T	C	AC=5826;AN=5890	rs4693649	0.0109453	0.989055	0.804861	3.68981e-05	-0.0271806	0.047952	0.0460799	2	2	4	84740711	T	C	-0.0743629	4.19178e-05	0.154512	0.409755
CDS1	+	2	protein_coding	ENSG00000163624.5	4	85504422	5761	-389093	4	85115329	4:85115329:A:ATG	A	ATG	AC=143;AN=5928	rs56665414	0.975453	0.024547	0.901227	0.000334827	-0.0185784	0.25974	0.257721	3	3	4	85115329	A	ATG	-0.0634411	0.00047647	0.0484779	0.183915
PLCL1	+	2	protein_coding	ENSG00000115896.11	2	199211553	3920	-249310	2	198962243	2:198962243:G:A	G	A	AC=5346;AN=6058	rs7595412	0.116699	0.883301	1	4.9394e-158	-0.270962	0.000999001	4.22979e-131	2	1	2	198962243	G	A	-0.447094	8.41962e-149	0.496718	0.987867
PLCL1	+	2	protein_coding	ENSG00000115896.11	2	199211553	3920	-300387	2	198911166	2:198911166:C:T	C	T	AC=2825;AN=6054	rs67031482	0.534194	0.465806	0.999779	5.97497e-65	-0.22983	0.000999001	4.68958e-56	1	2	2	198911166	C	T	-0.13399	1.31448e-13	0.0950204	0.260531
PLCL1	+	2	protein_coding	ENSG00000115896.11	2	199211553	3920	-697676	2	198513877	2:198513877:C:T	C	T	AC=3871;AN=6052	rs7564924	0.3606	0.6394	0.99949	1.07211e-27	0.0911986	0.000999001	6.48163e-22	3	3	2	198503288	T	C	0.153024	2.48892e-17	0.195799	0.530516
PLCL1	+	2	protein_coding	ENSG00000115896.11	2	199211553	3920	-451046	2	198760507	2:198760507:C:T	C	T	AC=2706;AN=5882	rs6735214	0.540199	0.459801	0.987265	4.85171e-06	-0.0664365	0.00699301	0.00566328	4	4	2	198577111	A	G	-0.0766154	2.43114e-05	0.110286	0.306809
PLCL1	+	2	protein_coding	ENSG00000115896.11	2	199211553	3920	41783	2	199253336	2:199253336:C:T	C	T	AC=131;AN=5726	rs74991557	0.977319	0.0226808	0.822282	0.00012453	-0.0684405	0.0899101	0.0951313	5	5	2	199253336	C	T	-0.0706957	9.8565e-05	0.149539	0.395554
LARP7	+	1	protein_coding	ENSG00000174720.11	4	113576519	5919	-17879	4	113558640	4:113558640:C:A	C	A	AC=733;AN=6058	rs78940827	0.879916	0.120084	0.999058	2.0027e-54	0.35923	0.000999001	2.09113e-44	1	1	4	113558640	C	A	0.273134	5.7711e-53	0.158577	0.421948
LARP7	+	1	protein_coding	ENSG00000174720.11	4	113576519	5919	-17645	4	113558874	4:113558874:A:G	A	G	AC=168;AN=6008	rs75321673	0.971879	0.0281209	0.959315	3.09262e-21	0.420171	0.000999001	1.08553e-15	2	2	4	113558874	A	G	0.16795	1.33102e-20	0.492062	0.987663
LARP7	+	1	protein_coding	ENSG00000174720.11	4	113576519	5919	-151904	4	113424615	4:113424615:G:A	G	A	AC=116;AN=6008	rs76041012	0.980813	0.019187	0.945014	3.54385e-05	-0.229173	0.046953	0.0566613	3	3	4	113424615	G	A	-0.0732876	5.40817e-05	0.0459806	0.182376
LARP7	+	1	protein_coding	ENSG00000174720.11	4	113576519	5919	703155	4	114279674	4:114279674:C:A	C	A	AC=171;AN=6058	rs34270799	0.972276	0.027724	1	0.000283049	-0.162025	0.295704	0.294217	4	4	4	114279674	C	A	-0.0670632	0.000221146	0.0756613	0.224754
RP11-76E17.4	+	2	lincRNA	ENSG00000258831.1	15	94425311	8766	-22915	15	94402396	15:94402396:T:G	T	G	AC=958;AN=5938	rs74928952	0.838216	0.161784	0.985238	2.01651e-117	0.398211	0.000999001	2.34094e-89	1	1	15	94402396	T	G	0.302536	3.83409e-65	0.348456	0.879486
RP11-76E17.4	+	2	lincRNA	ENSG00000258831.1	15	94425311	8766	-12796	15	94412515	15:94412515:G:C	G	C	AC=2157;AN=6036	rs7167233	0.641702	0.358298	0.997966	8.05044e-11	0.077488	0.000999001	5.15243e-06	2	2	15	94411258	T	C	0.111461	7.69696e-10	0.0828656	0.237233
RP11-76E17.4	+	2	lincRNA	ENSG00000258831.1	15	94425311	8766	-52035	15	94373276	15:94373276:CCT:CCTCT	CCT	CCTCT	AC=163;AN=5802	rs541078801;rs545065354	0.971708	0.0282924	0.850511	6.36178e-07	-0.146744	0.00999001	0.00639949	3	3	15	94373276	CCT	CCTCT	-0.0816659	6.78708e-06	0.111977	0.309484
GRIN2C	-	2	protein_coding	ENSG00000161509.9	17	72856964	6877	74488	17	72782476	17:72782476:T:A	T	A	AC=3340;AN=6048	rs12449384	0.448337	0.551663	0.998809	7.33344e-12	0.00760941	0.000999001	1.81864e-07	1	1	17	72782476	T	A	0.125527	4.11691e-12	0.254193	0.681453
GRIN2C	-	2	protein_coding	ENSG00000161509.9	17	72856964	6877	322137	17	72534827	17:72534827:G:A	G	A	AC=68;AN=6054	rs188863871	0.988867	0.0111326	0.990169	4.8915e-05	-0.020658	0.103896	0.108943	2	2	17	72534827	G	A	-0.0717444	7.74966e-05	0.0554356	0.19167
IL12A	+	2	protein_coding	ENSG00000168811.2	3	159706741	5198	41074	3	159747815	3:159747815:A:G	A	G	AC=2308;AN=5812	rs2647928	0.603297	0.396703	0.977686	6.91717e-05	-0.0899479	0.0599401	0.0635647	1	1	3	159747815	A	G	-0.0862843	1.97777e-06	0.139877	0.369965
C1orf177	+	2	protein_coding	ENSG00000162398.7	1	55271775	7561	2277	1	55274052	1:55274052:G:A	G	A	AC=1274;AN=5988	rs658150	0.785714	0.214286	0.991028	3.08519e-55	0.105078	0.000999001	2.35932e-46	1	1	1	55274052	G	A	0.257091	6.338e-47	0.328004	0.845722
C1orf177	+	2	protein_coding	ENSG00000162398.7	1	55271775	7561	868	1	55272643	1:55272643:C:G	C	G	AC=730;AN=5984	rs6666034	0.879406	0.120594	0.986404	1.0093e-08	0.044616	0.000999001	6.76276e-05	2	2	1	55272643	C	G	0.101605	2.0928e-08	0.249372	0.66808
C1orf177	+	2	protein_coding	ENSG00000162398.7	1	55271775	7561	-106125	1	55165650	1:55165650:G:A	G	A	AC=146;AN=5868	rs41297859	0.975042	0.0249584	0.882604	1.6026e-05	0.0712962	0.035964	0.0400009	3	3	1	55451593	A	C	0.071027	9.13858e-05	0.0554404	0.191677
C1orf177	+	2	protein_coding	ENSG00000162398.7	1	55271775	7561	-477016	1	54794759	1:54794759:C:CAA	C	CAA	AC=819;AN=5280	rs55943509	0.84567	0.15433	0.895173	2.93793e-05	0.0295882	0.0599401	0.0649788	4	4	1	54765727	C	T	-0.0734594	5.19371e-05	0.0529792	0.188465
HS6ST1	-	1	protein_coding	ENSG00000136720.6	2	129076046	6924	-427	2	129076473	2:129076473:AGTCCGCCGCCGCCGCCCCGCCCCG:A	AGTCCGCCGCCGCCGCCCCGCCCCG	A	AC=241;AN=5886	rs527692639	0.959715	0.0402851	0.910541	2.81512e-41	-0.338086	0.000999001	6.29167e-36	1	1	2	129076473	AGTCCGCCGCCGCCGCCCCGCCCCG	A	-0.216115	2.42013e-33	0.49593	0.987833
HS6ST1	-	1	protein_coding	ENSG00000136720.6	2	129076046	6924	-832	2	129076878	2:129076878:C:A	C	A	AC=1667;AN=5776	rs3991329	0.711773	0.288227	0.96468	5.48261e-35	0.136239	0.000999001	8.39683e-30	2	2	2	129076878	C	A	0.203945	8.39554e-30	0.140847	0.372518
HS6ST1	-	1	protein_coding	ENSG00000136720.6	2	129076046	6924	-130904	2	129206950	2:129206950:A:G	A	G	AC=3710;AN=5926	rs7576269	0.373847	0.626153	0.985191	6.52721e-13	0.0704639	0.000999001	2.74492e-09	3	3	2	129207475	T	A	0.127971	1.55788e-12	0.205696	0.559601
HS6ST1	-	1	protein_coding	ENSG00000136720.6	2	129076046	6924	-4266	2	129080312	2:129080312:C:G	C	G	AC=1038;AN=5298	rs13034722	0.804869	0.195131	0.909171	5.01245e-07	0.0696782	0.000999001	0.000879645	4	4	2	129080312	C	G	0.0782859	1.60754e-05	0.0377877	0.178251
HS6ST1	-	1	protein_coding	ENSG00000136720.6	2	129076046	6924	-52888	2	129128934	2:129128934:C:T	C	T	AC=60;AN=5930	rs111589581	0.989782	0.0102175	0.816329	1.98968e-06	0.201059	0.000999001	0.00355758	6	5	2	129128934	C	T	0.0825382	5.4032e-06	0.197761	0.536295
HS6ST1	-	1	protein_coding	ENSG00000136720.6	2	129076046	6924	925059	2	128150987	2:128150987:C:T	C	T	AC=252;AN=6020	rs57878090	0.958644	0.0413558	0.982805	1.00165e-05	-0.100329	0.012987	0.0150757	7	6	2	128150987	C	T	-0.0781184	1.67622e-05	0.0598052	0.19808
HS6ST1	-	1	protein_coding	ENSG00000136720.6	2	129076046	6924	-376987	2	129453033	2:129453033:T:C	T	C	AC=4506;AN=6046	rs6728531	0.255168	0.744832	0.998248	8.21156e-05	0.0418186	0.0959041	0.0973541	5	7	2	129453033	T	C	0.0701668	0.000111136	0.0117949	0.0924593
HS6ST1	-	1	protein_coding	ENSG00000136720.6	2	129076046	6924	226235	2	128849811	2:128849811:CT:C	CT	C	AC=5625;AN=5770	rs5834189	0.02522	0.97478	0.829872	8.82245e-05	0.110393	0.105894	0.106811	8	8	2	128849811	CT	C	0.0714497	8.29408e-05	0.0410548	0.1801
HS6ST1	-	1	protein_coding	ENSG00000136720.6	2	129076046	6924	30734	2	129045312	2:129045312:C:T	C	T	AC=131;AN=5930	rs76405473	0.978096	0.0219038	0.912535	0.000214989	-0.110363	0.228771	0.222832	9	9	2	129045312	C	T	-0.064952	0.000347532	0.0482216	0.183729
RP11-883A18.3	+	2	lincRNA	ENSG00000265728.1	18	10594587	8291	952	18	10595539	18:10595539:C:CT	C	CT	AC=1334;AN=5892	rs141256727	0.773466	0.226534	0.975402	1.72877e-14	0.0489837	0.000999001	7.96409e-10	1	1	18	10595539	C	CT	0.135256	7.7043e-14	0.275789	0.744744
RP11-883A18.3	+	2	lincRNA	ENSG00000265728.1	18	10594587	8291	-40128	18	10554459	18:10554459:A:G	A	G	AC=2049;AN=6030	rs9676242	0.659754	0.340246	0.996282	3.65518e-09	-0.0330365	0.000999001	3.00063e-05	2	2	18	10554459	A	G	-0.104544	8.0619e-09	0.169277	0.45429
MEX3C	-	2	protein_coding	ENSG00000176624.9	18	48723129	6383	-52639	18	48775768	18:48775768:G:A	G	A	AC=2632;AN=5888	rs62092946	0.55305	0.44695	0.985589	1.28338e-78	-0.115328	0.000999001	1.18535e-65	1	1	18	48775768	G	A	-0.297197	8.01898e-63	0.176743	0.475874
THEM4	-	2	protein_coding	ENSG00000159445.8	1	151882113	4817	1726	1	151880387	1:151880387:G:A	G	A	AC=5543;AN=6030	rs9943225	0.0819301	0.91807	0.994035	0	1.61331	0.000999001	0	1	1	1	151911007	C	T	0.651846	0	0	0
THEM4	-	2	protein_coding	ENSG00000159445.8	1	151882113	4817	-36051	1	151918164	1:151918164:C:A	C	A	AC=1762;AN=6058	rs16833668	0.709865	0.290135	0.999238	3.47197e-68	-0.773683	0.000999001	6.90115e-58	2	2	1	151914898	G	A	-0.441182	1.70155e-144	0.103858	0.287201
THEM4	-	2	protein_coding	ENSG00000159445.8	1	151882113	4817	-184017	1	152066130	1:152066130:A:G	A	G	AC=161;AN=5728	rs76865868	0.972042	0.0279577	0.833133	1.69612e-45	-0.639684	0.000999001	5.97243e-38	3	3	1	152066130	A	G	-0.250466	1.49795e-44	0.424501	0.976202
THEM4	-	2	protein_coding	ENSG00000159445.8	1	151882113	4817	33832	1	151848281	1:151848281:T:A	T	A	AC=149;AN=5952	rs80186222	0.974746	0.0252542	0.942417	1.4044e-08	-0.304674	0.000999001	4.0014e-05	4	4	1	151833776	G	T	-0.0954367	1.42238e-07	0.0902473	0.251191
THEM4	-	2	protein_coding	ENSG00000159445.8	1	151882113	4817	88939	1	151793174	1:151793174:G:T	G	T	AC=1517;AN=5826	rs11204894	0.740859	0.259141	0.975192	0.000132654	0.0718405	0.130869	0.127285	5	5	1	151807251	T	G	0.0717463	7.74621e-05	0.0721498	0.219166
ZNF891	-	2	protein_coding	ENSG00000214029.3	12	133698504	4148	11253	12	133687251	12:133687251:G:A	G	A	AC=3442;AN=5962	rs11147233	0.422182	0.577818	0.992358	1.81562e-11	0.104329	0.000999001	3.28923e-07	1	1	12	133687251	G	A	0.11632	1.35399e-10	0.220601	0.600022
LINC00861	-	2	lincRNA	ENSG00000245164.2	8	126963433	6471	-6331	8	126969764	8:126969764:T:C	T	C	AC=2054;AN=5816	rs9297723	0.647296	0.352704	0.980381	1.96285e-22	-0.497874	0.000999001	1.07247e-16	1	1	8	126969764	T	C	-0.176418	1.34214e-22	0.198574	0.538693
LINC00861	-	2	lincRNA	ENSG00000245164.2	8	126963433	6471	5137	8	126958296	8:126958296:G:A	G	A	AC=736;AN=5300	rs16900994	0.861459	0.138541	0.891784	5.44571e-16	-0.564461	0.000999001	4.43102e-11	2	2	8	126958296	G	A	-0.144626	1.25951e-15	0.496012	0.987836
LINC00861	-	2	lincRNA	ENSG00000245164.2	8	126963433	6471	-38423	8	127001856	8:127001856:C:CAAAA	C	CAAAA	AC=2749;AN=5500	rs71578514	0.501242	0.498758	0.95371	4.81307e-05	0.20675	0.0839161	0.082702	3	3	8	127001856	C	CAAAA	0.0699275	0.000117308	0.0642661	0.205658
MNT	-	1	protein_coding	ENSG00000070444.10	17	2300147	7715	20452	17	2279695	17:2279695:T:C	T	C	AC=392;AN=6006	rs73296299	0.934168	0.0658322	0.978853	1.92514e-45	-0.320484	0.000999001	2.55022e-36	1	1	17	2279695	T	C	-0.243682	3.42062e-42	0.471003	0.986692
MNT	-	1	protein_coding	ENSG00000070444.10	17	2300147	7715	4514	17	2295633	17:2295633:C:A	C	A	AC=1623;AN=4704	rs2429919	0.653353	0.346647	0.891512	3.56903e-26	0.145483	0.000999001	1.19696e-19	2	2	17	2295633	C	A	0.164359	8.70963e-20	0.403253	0.954712
MNT	-	1	protein_coding	ENSG00000070444.10	17	2300147	7715	20526	17	2279621	17:2279621:A:G	A	G	AC=1407;AN=5294	rs2429916	0.735598	0.264402	0.925716	6.9072e-13	-0.100885	0.000999001	2.48744e-08	3	3	17	2279621	A	G	-0.113049	4.39735e-10	0.322739	0.837225
SLC12A1	+	1	protein_coding	ENSG00000074803.13	15	48524922	4886	80525	15	48605447	15:48605447:T:C	T	C	AC=844;AN=5960	rs74012002	0.858126	0.141874	0.986106	1.95068e-29	0.878629	0.000999001	4.21649e-21	1	1	15	48587096	T	TTTTATTTATTTATTTATTTA	0.0968251	9.33316e-08	0.343011	0.870593
SLC12A1	+	1	protein_coding	ENSG00000074803.13	15	48524922	4886	177398	15	48702320	15:48702320:C:A	C	A	AC=130;AN=5960	rs189749406	0.978354	0.0216464	0.91821	2.7816e-09	-0.210114	0.001998	3.23783e-05	3	2	15	48702320	C	A	-0.0951734	1.53967e-07	0.226808	0.61469
SLC12A1	+	1	protein_coding	ENSG00000074803.13	15	48524922	4886	89257	15	48614179	15:48614179:C:A	C	A	AC=833;AN=6012	rs150391709	0.861274	0.138726	0.993727	5.52029e-09	1.98	0.001998	6.50115e-05	2	3	15	49451765	T	C	0.0466427	0.0102469	0.0511225	0.186338
SLC12A1	+	1	protein_coding	ENSG00000074803.13	15	48524922	4886	147746	15	48672668	15:48672668:C:T	C	T	AC=111;AN=5782	rs8037949	0.980906	0.0190943	0.832988	2.35776e-06	-0.165106	0.012987	0.0063652	4	4	15	48672668	C	T	-0.074975	3.62035e-05	0.157178	0.417713
SLC12A1	+	1	protein_coding	ENSG00000074803.13	15	48524922	4886	-138978	15	48385944	15:48385944:T:C	T	C	AC=64;AN=5872	rs144571319	0.988863	0.011137	0.760988	9.04004e-06	-0.196669	0.023976	0.0186772	5	5	15	48385944	T	C	-0.07477	3.80293e-05	0.136744	0.361578
SLC12A1	+	1	protein_coding	ENSG00000074803.13	15	48524922	4886	97684	15	48622606	15:48622606:CTTAGTACAAGCAAGGAATCAAATAGTATGTCTCTCATGTGAACAT:C	CTTAGTACAAGCAAGGAATCAAATAGTATGTCTCTCATGTGAACAT	C	AC=840;AN=6042	rs150221210	0.860698	0.139302	0.995661	0.000248337	-1.19403	0.20979	0.227461	6	6	15	47614645	T	C	0.0467692	0.0100428	0.0157087	0.122355
CCBL1	-	2	protein_coding	ENSG00000171097.9	9	131607687	5647	14590	9	131593097	9:131593097:G:A	G	A	AC=228;AN=6054	rs56794956	0.961935	0.0380645	0.997161	6.52672e-10	0.117767	0.000999001	2.74671e-06	1	1	9	131593097	G	A	0.109384	1.58222e-09	0.15927	0.424056
CCBL1	-	2	protein_coding	ENSG00000171097.9	9	131607687	5647	27285	9	131580402	9:131580402:A:AAAG	A	AAAG	AC=4379;AN=5478	rs139251227	0.201354	0.798646	0.935394	0.000150109	-0.0345033	0.195804	0.210047	2	2	9	131580402	A	AAAG	-0.066825	0.000232867	0.0313499	0.174963
BMPR1A	+	2	protein_coding	ENSG00000107779.7	10	88598696	6332	29670	10	88628366	10:88628366:A:G	A	G	AC=2604;AN=5610	rs10788530	0.536398	0.463602	0.963746	2.11731e-26	-0.0240261	0.000999001	6.02144e-21	1	1	10	88628366	A	G	-0.156789	3.98412e-18	0.21711	0.591245
BMPR1A	+	2	protein_coding	ENSG00000107779.7	10	88598696	6332	95747	10	88694443	10:88694443:T:C	T	C	AC=2954;AN=5246	rs12414286	0.434775	0.565225	0.933611	2.96801e-10	-0.0123085	0.000999001	1.22119e-06	2	2	10	88694443	T	C	-0.112026	6.31129e-10	0.191837	0.518943
BMPR1A	+	2	protein_coding	ENSG00000107779.7	10	88598696	6332	-117666	10	88481030	10:88481030:C:T	C	T	AC=1833;AN=5926	rs4934254	0.691826	0.308174	0.988339	1.31175e-08	-0.0138602	0.000999001	4.11551e-05	3	3	10	88481030	C	T	-0.0837203	3.95256e-06	0.10592	0.294645
MSANTD3	+	2	protein_coding	ENSG00000066697.10	9	103204431	5144	-29714	9	103174717	9:103174717:G:A	G	A	AC=1025;AN=6042	rs2151107	0.830802	0.169198	0.996744	7.47755e-33	-0.145632	0.000999001	2.1434e-26	1	1	9	103174717	G	A	-0.20649	1.59244e-30	0.186041	0.502341
MSANTD3	+	2	protein_coding	ENSG00000066697.10	9	103204431	5144	140189	9	103344620	9:103344620:C:T	C	T	AC=4631;AN=5182	rs2800286	0.106495	0.893505	0.851189	1.12816e-07	0.0775532	0.000999001	0.000180443	2	2	9	103344620	C	T	0.104973	6.99993e-09	0.349988	0.881961
MSANTD3	+	2	protein_coding	ENSG00000066697.10	9	103204431	5144	278968	9	103483399	9:103483399:T:G	T	G	AC=1123;AN=5964	rs62577652	0.811067	0.188933	0.988626	0.000100866	0.0447781	0.0689311	0.0820408	3	3	9	103483399	T	G	0.069171	0.000139018	0.0419954	0.180555
MSANTD3	+	2	protein_coding	ENSG00000066697.10	9	103204431	5144	-882459	9	102321972	9:102321972:A:G	A	G	AC=64;AN=5872	rs150952439	0.989188	0.0108117	0.80212	0.000452416	-0.136387	0.306693	0.282613	4	4	9	102321972	A	G	-0.0644827	0.00038359	0.0760379	0.225364
MSANTD3	+	2	protein_coding	ENSG00000066697.10	9	103204431	5144	957019	9	104161450	9:104161450:G:A	G	A	AC=83;AN=5488	rs61755098	0.985064	0.014936	0.628904	0.000457225	0.109911	0.303696	0.284207	5	5	9	104161450	G	A	0.0612316	0.000746958	0.0518218	0.187105
MEST	+	1	protein_coding	ENSG00000106484.10	7	130138221	6226	-85098	7	130053123	7:130053123:C:T	C	T	AC=500;AN=5930	rs116175549	0.915651	0.0843493	0.968295	2.54344e-56	-0.13552	0.000999001	1.45228e-46	2	1	7	130053123	C	T	-0.279855	1.2753e-55	0.465469	0.986425
MEST	+	1	protein_coding	ENSG00000106484.10	7	130138221	6226	-140225	7	129997996	7:129997996:A:G	A	G	AC=3888;AN=5836	rs7803537	0.334171	0.665829	0.980385	1.00108e-22	0.0521338	0.000999001	3.87651e-17	3	2	7	129997996	A	G	0.188966	9.56963e-26	0.154646	0.410151
MEST	+	1	protein_coding	ENSG00000106484.10	7	130138221	6226	-60734	7	130077487	7:130077487:A:G	A	G	AC=180;AN=5946	rs145650171	0.969294	0.0307061	0.936835	2.38261e-13	0.126421	0.000999001	5.53513e-09	5	3	7	130077487	A	G	0.101213	2.37196e-08	0.241067	0.647236
MEST	+	1	protein_coding	ENSG00000106484.10	7	130138221	6226	-10703	7	130127518	7:130127518:C:T	C	T	AC=4274;AN=5982	rs10232945	0.285411	0.714589	0.989258	4.43129e-11	0.0553883	0.000999001	4.25773e-07	4	4	7	131083712	A	C	0.0622942	0.000602774	0.0411563	0.180152
MEST	+	1	protein_coding	ENSG00000106484.10	7	130138221	6226	-12273	7	130125948	7:130125948:C:T	C	T	AC=4659;AN=5980	rs3800564	0.220535	0.779465	0.988438	1.37201e-09	0.0642953	0.000999001	8.21461e-06	1	5	7	130381306	C	T	0.0712005	8.78265e-05	0.057115	0.194054
MEST	+	1	protein_coding	ENSG00000106484.10	7	130138221	6226	-69462	7	130068759	7:130068759:T:A	T	A	AC=1250;AN=6020	rs60388827	0.792343	0.207657	0.992864	3.31888e-05	-0.0264309	0.0579421	0.0602032	6	6	7	131083712	A	C	0.0604247	0.000877166	0.0342701	0.176561
MEST	+	1	protein_coding	ENSG00000106484.10	7	130138221	6226	154581	7	130292802	7:130292802:C:T	C	T	AC=301;AN=5548	rs35780462	0.944933	0.0550669	0.850208	0.000130764	-0.050379	0.197802	0.192341	7	7	7	131083712	A	C	0.064674	0.000368487	0.0482052	0.183717
PIGT	+	2	protein_coding	ENSG00000124155.12	20	44044823	6135	11140	20	44055963	20:44055963:G:A	G	A	AC=644;AN=4628	rs6104154	0.861346	0.138654	0.808802	1.08577e-26	0.599182	0.000999001	5.65622e-21	1	1	20	44055963	G	A	0.186781	3.50842e-25	0.468378	0.986566
PIGT	+	2	protein_coding	ENSG00000124155.12	20	44044823	6135	186672	20	44231495	20:44231495:T:G	T	G	AC=77;AN=6040	rs542397194	0.987229	0.0127708	0.974208	4.42056e-07	0.814474	0.001998	0.00104672	3	2	20	44070442	A	G	0.0895565	7.94349e-07	0.119662	0.316202
PIGT	+	2	protein_coding	ENSG00000124155.12	20	44044823	6135	-553346	20	43491477	20:43491477:G:T	G	T	AC=369;AN=5766	rs73106136	0.935276	0.0647238	0.915618	1.50904e-06	-0.352927	0.002997	0.0029661	2	3	20	43481937	A	C	-0.0884861	1.07433e-06	0.0978903	0.267264
PIGT	+	2	protein_coding	ENSG00000124155.12	20	44044823	6135	438046	20	44482869	20:44482869:T:TGCCCAGGCTGGAGTGCTCGCCCAGGCTGGAGTGCTC	T	TGCCCAGGCTGGAGTGCTCGCCCAGGCTGGAGTGCTC	AC=291;AN=4748	rs137927440	0.938607	0.0613927	0.725554	2.12443e-06	0.344488	0.004995	0.00415316	4	4	20	44482869	T	TGCCCAGGCTGGAGTGCTCGCCCAGGCTGGAGTGCTC	0.0859606	2.16073e-06	0.153137	0.405731
PIGT	+	2	protein_coding	ENSG00000124155.12	20	44044823	6135	498009	20	44542832	20:44542832:C:T	C	T	AC=124;AN=5938	rs11569668	0.979263	0.0207373	0.91058	0.000211122	0.451937	0.244755	0.229032	5	5	20	44542832	C	T	0.0683291	0.000167598	0.0387707	0.178788
DOT1L	+	1	protein_coding	ENSG00000104885.13	19	2226916	8131	-5375	19	2221541	19:2221541:A:G	A	G	AC=426;AN=5864	rs73919909	0.926099	0.0739015	0.950231	8.99192e-12	0.118904	0.000999001	6.13391e-08	1	1	19	2221541	A	G	0.124776	5.52777e-12	0.244805	0.656294
FZD3	+	2	protein_coding	ENSG00000104290.6	8	28420580	6034	-68304	8	28352276	8:28352276:A:G	A	G	AC=5133;AN=5822	rs7837459	0.117282	0.882718	0.949585	1.56584e-62	0.0397811	0.000999001	5.84186e-51	1	1	8	28352276	A	G	0.287319	1.17074e-58	0.448883	0.985589
FZD3	+	2	protein_coding	ENSG00000104290.6	8	28420580	6034	30959	8	28451539	8:28451539:A:C	A	C	AC=1221;AN=3844	rs12056676	0.683113	0.316887	0.809823	7.5395e-07	0.00877269	0.001998	0.00226737	2	2	8	28451539	A	C	0.0858377	2.23444e-06	0.159482	0.424701
FZD3	+	2	protein_coding	ENSG00000104290.6	8	28420580	6034	-544960	8	27875620	8:27875620:T:C	T	C	AC=3839;AN=5114	rs4732802	0.249141	0.750859	0.90485	0.000128301	-0.00650935	0.166833	0.170511	3	3	8	27875620	T	C	-0.0693645	0.000133129	0.0838947	0.239122
FZD3	+	2	protein_coding	ENSG00000104290.6	8	28420580	6034	-839549	8	27581031	8:27581031:A:G	A	G	AC=1989;AN=5784	rs34604632	0.655312	0.344688	0.971504	0.000256227	0.00559035	0.276723	0.28698	4	4	8	27581031	A	G	0.0660303	0.000276327	0.0376415	0.178175
SLC9A1	-	2	protein_coding	ENSG00000090020.6	1	27493472	4032	69112	1	27424360	1:27424360:C:G	C	G	AC=2296;AN=5918	rs6687560	0.613127	0.386873	0.988948	9.4716e-17	-0.13404	0.000999001	3.37314e-12	1	1	1	27424360	C	G	-0.144027	1.65209e-15	0.190034	0.513747
SLC9A1	-	2	protein_coding	ENSG00000090020.6	1	27493472	4032	-190924	1	27684396	1:27684396:G:A	G	A	AC=1119;AN=5466	rs4970520	0.794212	0.205788	0.93717	4.60682e-05	0.0798857	0.047952	0.049912	2	2	1	27684396	G	A	0.0737595	4.83805e-05	0.0971902	0.265498
PLOD1	+	2	protein_coding	ENSG00000083444.12	1	12031600	6696	-12231	1	12019369	1:12019369:C:T	C	T	AC=2178;AN=5930	rs2180180	0.634508	0.365492	0.988084	2.46673e-131	-0.683477	0.000999001	1.97118e-120	2	1	1	12012980	G	A	-0.355201	9.15033e-91	0.414162	0.966772
PLOD1	+	2	protein_coding	ENSG00000083444.12	1	12031600	6696	16995	1	12048595	1:12048595:C:T	C	T	AC=3745;AN=5750	rs56243319	0.349576	0.650424	0.972711	6.25591e-98	-0.853183	0.000999001	1.99596e-87	1	2	1	11990284	T	C	-0.26535	5.55264e-50	0.352084	0.885327
PLOD1	+	2	protein_coding	ENSG00000083444.12	1	12031600	6696	16540	1	12048140	1:12048140:T:TGTG	T	TGTG	AC=3541;AN=5506	rs200383606	0.357574	0.642426	0.952648	3.06783e-16	-0.323602	0.000999001	2.57051e-12	3	3	1	12068656	C	T	0.123298	9.82444e-12	0.137109	0.36257
PLOD1	+	2	protein_coding	ENSG00000083444.12	1	12031600	6696	561091	1	12592691	1:12592691:C:A	C	A	AC=760;AN=5544	rs79479029	0.863893	0.136107	0.92162	1.98469e-07	-0.16291	0.000999001	0.000494381	5	4	1	12592691	C	A	-0.0933614	2.64128e-07	0.125853	0.32908
PLOD1	+	2	protein_coding	ENSG00000083444.12	1	12031600	6696	-130775	1	11900825	1:11900825:G:T	G	T	AC=672;AN=6058	rs198414	0.889426	0.110574	0.999438	5.60106e-07	0.172026	0.000999001	0.00119733	4	5	1	11900825	G	T	0.0899016	7.20141e-07	0.0646402	0.206331
PLOD1	+	2	protein_coding	ENSG00000083444.12	1	12031600	6696	239590	1	12271190	1:12271190:C:T	C	T	AC=61;AN=5576	rs114161218	0.988628	0.0113716	0.622982	2.28186e-05	-0.353725	0.026973	0.0388375	6	6	1	12271190	C	T	-0.0786667	1.4612e-05	0.148225	0.391973
CHERP	-	1	protein_coding	ENSG00000085872.10	19	16653211	8862	-75522	19	16728733	19:16728733:G:T	G	T	AC=572;AN=6056	rs12463196	0.905353	0.0946469	0.995872	5.12329e-35	-0.295467	0.000999001	2.54232e-27	1	1	19	16726514	A	G	-0.216063	2.50945e-33	0.134418	0.355042
CHERP	-	1	protein_coding	ENSG00000085872.10	19	16653211	8862	320189	19	16333022	19:16333022:A:T	A	T	AC=1350;AN=2898	rs2446363	0.533535	0.466465	0.732401	6.8844e-05	0.0629887	0.134865	0.139905	2	2	19	16333022	A	T	0.0720767	7.17626e-05	0.0789792	0.230314
CHERP	-	1	protein_coding	ENSG00000085872.10	19	16653211	8862	-492061	19	17145272	19:17145272:A:G	A	G	AC=769;AN=5666	rs34465381	0.865047	0.134953	0.936545	9.4025e-05	-0.0771832	0.165834	0.175472	3	3	19	17145272	A	G	-0.0679437	0.000182448	0.0552164	0.191369
CHERP	-	1	protein_coding	ENSG00000085872.10	19	16653211	8862	574329	19	16078882	19:16078882:C:CA	C	CA	AC=1528;AN=4006	rs34498986	0.61921	0.38079	0.827859	0.000115207	0.0582267	0.1998	0.20617	4	4	19	16078882	C	CA	0.0684641	0.000162671	0.0687789	0.213672
IFT80	-	1	protein_coding	ENSG00000068885.10	3	160117668	5360	-201331	3	160318999	3:160318999:G:A	G	A	AC=2345;AN=5964	rs60028768	0.607073	0.392927	0.993798	3.70376e-12	0.0490212	0.000999001	5.92584e-08	1	1	3	160318999	G	A	0.106585	4.09342e-09	0.26727	0.720102
IFT80	-	1	protein_coding	ENSG00000068885.10	3	160117668	5360	-22028	3	160139696	3:160139696:G:A	G	A	AC=3554;AN=6046	rs6441319	0.413114	0.586886	0.998816	3.61274e-09	0.0451627	0.000999001	1.42009e-05	2	2	3	160139696	G	A	0.083838	3.83059e-06	0.120674	0.317533
IFT80	-	1	protein_coding	ENSG00000068885.10	3	160117668	5360	-144781	3	160262449	3:160262449:A:G	A	G	AC=4108;AN=4784	rs1451763	0.141398	0.858602	0.843217	1.07083e-05	-0.0480136	0.012987	0.0147287	3	3	3	159515365	C	CT	-0.061221	0.000748552	0.0347738	0.176802
IFT80	-	1	protein_coding	ENSG00000068885.10	3	160117668	5360	-544928	3	160662596	3:160662596:TAACA:T	TAACA	T	AC=2022;AN=3718	rs537533609	0.455859	0.544141	0.81481	2.09991e-05	-0.0305251	0.021978	0.0245087	4	4	3	160662596	TAACA	T	-0.0714286	8.33446e-05	0.126597	0.331173
IFT80	-	1	protein_coding	ENSG00000068885.10	3	160117668	5360	-760910	3	160878578	3:160878578:G:A	G	A	AC=213;AN=5776	rs75342427	0.963126	0.0368742	0.880272	0.000301089	0.054909	0.222777	0.209032	5	5	3	160878578	G	A	0.0638829	0.000434774	0.102213	0.281124
CREB3	+	2	protein_coding	ENSG00000107175.6	9	35732595	5273	2361	9	35734956	9:35734956:C:T	C	T	AC=2657;AN=5920	rs10814274	0.55231	0.44769	0.9896	7.85535e-12	-0.092203	0.000999001	2.07965e-07	1	1	9	35734956	C	T	-0.119413	4.31114e-11	0.187403	0.506223
ATP6AP1	+	1	protein_coding	ENSG00000071553.12	23	153660068	2464	-19662	23	153640406	23:153640406:C:T	C	T	AC=345;AN=3626	23:153640406:C:T	0.903981	0.0960194	0.455575	4.06833e-06	0.190657	0.001998	0.00418252	1	1	23	153610079	G	C	0.0788966	1.37906e-05	0.112871	0.310533
ATP6AP1	+	1	protein_coding	ENSG00000071553.12	23	153660068	2464	-703710	23	152956358	23:152956358:C:CCG	C	CCG	AC=114;AN=5708	23:152956358:C:CCG	0.979466	0.0205339	0.662949	6.3537e-05	-0.30564	0.036963	0.0438207	2	2	23	152956358	C	CCG	-0.0718077	7.63721e-05	0.128018	0.335354
ATP6AP1	+	1	protein_coding	ENSG00000071553.12	23	153660068	2464	58804	23	153718872	23:153718872:G:A	G	A	AC=1079;AN=5066	23:153718872:G:A	0.785137	0.214863	0.822919	0.000108839	-0.115588	0.0639361	0.0671473	3	3	23	154052645	A	AG	-0.067184	0.000215415	0.0453083	0.182042
RPUSD4	-	2	protein_coding	ENSG00000165526.4	11	126081192	7330	-49858	11	126131050	11:126131050:G:GAAATGTA	G	GAAATGTA	AC=1156;AN=3476	rs78366918;rs10623520	0.668261	0.331739	0.768888	1.17406e-06	-0.0541701	0.003996	0.00318483	1	1	11	126131050	G	GAAATGTA	-0.0878412	1.28651e-06	0.131479	0.346071
RPUSD4	-	2	protein_coding	ENSG00000165526.4	11	126081192	7330	-880961	11	126962153	11:126962153:A:T	A	T	AC=241;AN=5410	rs117416716	0.955808	0.0441919	0.799817	8.53345e-05	0.0856177	0.132867	0.132629	2	2	11	126962153	A	T	0.0717532	7.73384e-05	0.0801073	0.232289
RP11-539L10.2	-	2	lincRNA	ENSG00000246526.2	4	6692246	9553	-5520	4	6697766	4:6697766:T:G	T	G	AC=1292;AN=6058	rs3822262	0.786589	0.213411	1	1.62217e-158	0.512742	0.000999001	3.46256e-139	1	1	4	6697766	T	G	0.445616	1.02207e-147	0.262808	0.70678
RP11-539L10.2	-	2	lincRNA	ENSG00000246526.2	4	6692246	9553	1711	4	6690535	4:6690535:C:G	C	G	AC=5103;AN=5214	rs7674726	0.0215356	0.978464	0.631861	4.29954e-14	-0.333875	0.000999001	1.00123e-09	2	2	4	6690535	C	G	-0.132419	2.53417e-13	0.45001	0.985647
RP11-539L10.2	-	2	lincRNA	ENSG00000246526.2	4	6692246	9553	4243	4	6688003	4:6688003:A:C	A	C	AC=1602;AN=5440	rs6842125	0.706494	0.293506	0.935552	3.99556e-06	-0.0725148	0.016983	0.0164403	3	3	4	6688003	A	C	-0.0846638	3.07054e-06	0.108796	0.303478
INPP5D	+	1	protein_coding	ENSG00000168918.9	2	234113288	7334	-28352	2	234084936	2:234084936:C:T	C	T	AC=3901;AN=5692	rs6709380	0.314364	0.685636	0.963412	4.12754e-110	-1.69029	0.000999001	3.49313e-92	1	1	2	234084936	C	T	-0.33628	5.66646e-81	0.516836	0.988711
INPP5D	+	1	protein_coding	ENSG00000168918.9	2	234113288	7334	-173073	2	233940215	2:233940215:TTG:T	TTG	T	AC=3019;AN=4942	rs566035983;rs10602751	0.388889	0.611111	0.909398	3.45854e-36	-1.03366	0.000999001	1.76118e-28	2	2	2	233940215	TTG	T	-0.228789	2.88383e-37	0.224189	0.608615
INPP5D	+	1	protein_coding	ENSG00000168918.9	2	234113288	7334	-31964	2	234081324	2:234081324:C:T	C	T	AC=1995;AN=5562	rs13385922	0.641529	0.358471	0.955981	4.51656e-21	0.678143	0.000999001	1.01444e-15	3	3	2	234081324	C	T	0.145578	8.16442e-16	0.348387	0.879374
INPP5D	+	1	protein_coding	ENSG00000168918.9	2	234113288	7334	-183810	2	233929478	2:233929478:A:C	A	C	AC=79;AN=5816	rs112239071	0.98606	0.0139402	0.776843	2.57564e-16	-1.86508	0.000999001	1.98735e-11	6	4	2	233929478	A	C	-0.118573	5.90013e-11	0.298533	0.796642
INPP5D	+	1	protein_coding	ENSG00000168918.9	2	234113288	7334	-35073	2	234078215	2:234078215:A:C	A	C	AC=178;AN=5926	rs68160732	0.970016	0.0299835	0.916453	1.99798e-12	-1.2719	0.000999001	3.20038e-08	7	5	2	234078215	A	C	-0.109094	1.74833e-09	0.273427	0.738092
INPP5D	+	1	protein_coding	ENSG00000168918.9	2	234113288	7334	-181642	2	233931646	2:233931646:C:T	C	T	AC=5075;AN=5804	rs4594431	0.12521	0.87479	0.953287	1.20932e-11	0.772642	0.000999001	1.9448e-07	4	6	2	233931646	C	T	0.131871	3.17988e-13	0.22661	0.614235
INPP5D	+	1	protein_coding	ENSG00000168918.9	2	234113288	7334	29760	2	234143048	2:234143048:C:G	C	G	AC=2841;AN=6002	rs34701569	0.526684	0.473316	0.988446	9.00866e-10	-0.373573	0.000999001	9.32693e-06	5	7	2	234143048	C	G	-0.104027	9.55261e-09	0.169966	0.456307
INPP5D	+	1	protein_coding	ENSG00000168918.9	2	234113288	7334	767540	2	234880828	2:234880828:C:T	C	T	AC=94;AN=6030	rs184776274	0.98478	0.0152202	0.959838	1.10665e-07	1.29378	0.000999001	0.00049803	9	8	2	234880828	C	T	0.0841945	3.48263e-06	0.101011	0.276825
INPP5D	+	1	protein_coding	ENSG00000168918.9	2	234113288	7334	8793	2	234122081	2:234122081:A:G	A	G	AC=518;AN=2558	rs4663308	0.797018	0.202982	0.650231	2.28715e-06	0.395529	0.002997	0.0075323	8	9	2	234122081	A	G	0.0840221	3.64697e-06	0.121165	0.318299
INPP5D	+	1	protein_coding	ENSG00000168918.9	2	234113288	7334	-618725	2	233494563	2:233494563:GT:G	GT	G	AC=436;AN=5226	rs201057827	0.915732	0.0842676	0.845639	5.68295e-05	-0.416839	0.116883	0.113048	10	10	2	233468094	AAAGAAG	A	0.0711374	8.91042e-05	0.0590163	0.19688
INPP5D	+	1	protein_coding	ENSG00000168918.9	2	234113288	7334	616207	2	234729495	2:234729495:A:G	A	G	AC=5580;AN=5852	rs6431637	0.0467446	0.953255	0.925442	0.000145434	-0.504362	0.250749	0.235792	11	11	2	234729495	A	G	-0.0703229	0.000107276	0.0735056	0.221315
UBE2G2	-	2	protein_coding	ENSG00000184787.14	21	46221723	7855	-11771	21	46233494	21:46233494:CGAGGACAGGGTGACAGCGGCG:C	CGAGGACAGGGTGACAGCGGCG	C	AC=1720;AN=5718	rs67879920	0.700273	0.299727	0.968305	1.32794e-35	-0.340185	0.000999001	5.39298e-30	2	1	21	46233494	CGAGGACAGGGTGACAGCGGCG	C	-0.153384	2.09374e-17	0.207085	0.563618
UBE2G2	-	2	protein_coding	ENSG00000184787.14	21	46221723	7855	10059	21	46211664	21:46211664:A:G	A	G	AC=3628;AN=5738	rs235269	0.369003	0.630997	0.978486	1.36316e-34	-0.322229	0.000999001	7.64104e-29	1	2	21	46227364	G	A	-0.178683	3.77234e-23	0.260742	0.700616
UBE2G2	-	2	protein_coding	ENSG00000184787.14	21	46221723	7855	-39943	21	46261666	21:46261666:A:G	A	G	AC=915;AN=6024	rs35101060	0.848622	0.151378	0.99418	7.24235e-06	-0.136639	0.014985	0.0176548	3	3	21	46261666	A	G	-0.0631656	0.00050434	0.0172738	0.133059
UBE2G2	-	2	protein_coding	ENSG00000184787.14	21	46221723	7855	16595	21	46205128	21:46205128:G:A	G	A	AC=139;AN=5940	rs235367	0.976668	0.0233322	0.903605	8.56666e-05	0.227514	0.154845	0.155332	4	4	21	46205128	G	A	0.067247	0.000212484	0.023639	0.164619
DNAJC27	-	2	protein_coding	ENSG00000115137.7	2	25194728	5856	20998	2	25173730	2:25173730:A:T	A	T	AC=158;AN=6052	rs1971123	0.974185	0.0258148	0.994078	1.64212e-24	0.148696	0.000999001	1.0754e-18	1	1	2	25217897	G	A	0.178355	4.53677e-23	0.224458	0.609246
DNAJC27	-	2	protein_coding	ENSG00000115137.7	2	25194728	5856	-23326	2	25218054	2:25218054:T:G	T	G	AC=3954;AN=4816	rs59939604	0.178152	0.821848	0.848649	1.48609e-17	0.0548839	0.000999001	5.18502e-13	2	2	2	25218054	T	G	0.152534	3.14982e-17	0.292258	0.784334
DNAJC27	-	2	protein_coding	ENSG00000115137.7	2	25194728	5856	-153880	2	25348608	2:25348608:C:G	C	G	AC=1728;AN=5402	rs34303244	0.68042	0.31958	0.945542	1.321e-08	0.0302683	0.000999001	3.96675e-05	3	3	2	25161334	C	CA	-0.125654	3.91462e-12	0.102512	0.28222
RP11-539G18.2	+	1	lincRNA	ENSG00000255458.1	4	39655027	7700	605460	4	40260487	4:40260487:C:T	C	T	AC=1128;AN=5556	rs73229778	0.797573	0.202427	0.939411	0.000164479	-0.104633	0.231768	0.228613	1	1	4	40260487	C	T	-0.0645863	0.000375339	0.0486792	0.184067
AE000661.50	+	1	lincRNA	ENSG00000259042.1	14	22886826	8505	13893	14	22900719	14:22900719:T:A	T	A	AC=2955;AN=5948	rs6572448	0.501642	0.498358	0.990143	1.01725e-14	0.064121	0.000999001	6.52385e-10	1	1	14	22900719	T	A	0.138243	2.13885e-14	0.102746	0.283082
AE000661.50	+	1	lincRNA	ENSG00000259042.1	14	22886826	8505	635487	14	23522313	14:23522313:T:C	T	C	AC=156;AN=5628	rs58459231	0.972588	0.0274115	0.792016	2.5946e-05	-0.0932792	0.0819181	0.0695394	2	2	14	23522313	T	C	-0.0752795	3.36438e-05	0.105508	0.293202
APOLD1	+	2	protein_coding	ENSG00000178878.8	12	12938541	7366	-6260	12	12932281	12:12932281:T:C	T	C	AC=3398;AN=6058	rs7956578	0.43891	0.56109	1	1.57052e-28	0.0807911	0.000999001	1.16998e-22	2	1	12	12932281	T	C	0.199218	1.73732e-28	0.369125	0.911392
APOLD1	+	2	protein_coding	ENSG00000178878.8	12	12938541	7366	-64888	12	12873653	12:12873653:C:T	C	T	AC=2159;AN=4894	rs34328	0.560503	0.439497	0.907414	2.17833e-15	0.0711042	0.000999001	5.93695e-11	1	2	12	12873233	G	C	0.129344	8.95149e-13	0.194681	0.527233
APOLD1	+	2	protein_coding	ENSG00000178878.8	12	12938541	7366	38859	12	12977400	12:12977400:G:A	G	A	AC=1781;AN=6058	rs1010878	0.705674	0.294326	1	7.27907e-14	0.0597442	0.000999001	1.21082e-09	3	3	12	12977400	G	A	0.134156	1.22604e-13	0.238575	0.641407
APOLD1	+	2	protein_coding	ENSG00000178878.8	12	12938541	7366	-66057	12	12872484	12:12872484:C:CA	C	CA	AC=1420;AN=5810	rs3093733	0.755626	0.244374	0.974744	1.86111e-05	-0.0421591	0.042957	0.0440231	4	4	12	12878679	AT	A	-0.0675418	0.000199249	0.029427	0.17355
ZNF749	+	1	protein_coding	ENSG00000186230.6	19	57946788	7361	-3091	19	57943697	19:57943697:A:G	A	G	AC=2638;AN=5376	rs7255035	0.509253	0.490747	0.928158	4.08494e-111	-0.15233	0.000999001	1.15453e-98	1	1	19	57943697	A	G	-0.382389	4.66686e-106	0.330109	0.849185
ZNF749	+	1	protein_coding	ENSG00000186230.6	19	57946788	7361	-70914	19	57875874	19:57875874:G:A	G	A	AC=189;AN=5818	rs151050474	0.96745	0.0325503	0.887751	2.17852e-10	0.109926	0.000999001	1.02803e-06	2	2	19	57875874	G	A	0.113841	3.31636e-10	0.277944	0.750641
ZNF749	+	1	protein_coding	ENSG00000186230.6	19	57946788	7361	-66022	19	57880766	19:57880766:G:C	G	C	AC=96;AN=5960	rs138048435	0.983623	0.0163773	0.901862	5.82627e-08	0.127591	0.000999001	0.000191432	3	3	19	57880766	G	C	0.0992161	4.45636e-08	0.323077	0.837766
STK33	-	2	protein_coding	ENSG00000130413.11	11	8587458	7854	-28428	11	8615886	11:8615886:C:T	C	T	AC=351;AN=5960	rs117610728	0.939712	0.0602883	0.966486	9.61718e-82	-0.0430331	0.000999001	1.7399e-65	1	1	11	8615886	C	T	-0.306368	7.72505e-67	0.516836	0.988711
STK33	-	2	protein_coding	ENSG00000130413.11	11	8587458	7854	124351	11	8463107	11:8463107:C:T	C	T	AC=2814;AN=6052	rs11041924	0.534538	0.465462	0.999285	5.33965e-60	0.0197053	0.000999001	2.03914e-47	2	2	11	8646891	TCTGGTAGCTG	T	0.252723	2.37082e-45	0.311483	0.81915
STK33	-	2	protein_coding	ENSG00000130413.11	11	8587458	7854	74216	11	8513242	11:8513242:G:A	G	A	AC=1040;AN=6048	rs7933271	0.828221	0.171779	0.999062	4.73507e-13	-0.010848	0.000999001	1.68311e-08	3	3	11	8513242	G	A	-0.11002	1.27107e-09	0.10791	0.301043
STK33	-	2	protein_coding	ENSG00000130413.11	11	8587458	7854	-255208	11	8842666	11:8842666:CAA:CA	CAA	CA	AC=1189;AN=5532	rs560187485;rs539798296;rs574384874	0.785412	0.214588	0.945723	9.46238e-07	-0.00573789	0.00699301	0.00423733	4	4	11	8842666	CAA	CA	-0.0866604	1.78381e-06	0.0616558	0.20108
KREMEN1	+	2	protein_coding	ENSG00000183762.8	22	29538018	5501	-23330	22	29514688	22:29514688:G:A	G	A	AC=2438;AN=5978	rs4823012	0.592647	0.407353	0.990333	5.73627e-19	-0.814797	0.000999001	4.00672e-11	2	1	22	29513811	G	T	0.113582	3.6366e-10	0.340332	0.866175
KREMEN1	+	2	protein_coding	ENSG00000183762.8	22	29538018	5501	-730478	22	28807540	22:28807540:C:T	C	T	AC=272;AN=6036	rs6005780	0.955354	0.0446457	0.990111	1.32674e-09	1.06838	0.002997	6.32295e-05	6	2	22	28653011	G	A	-0.0588537	0.00119293	0.0451154	0.181951
KREMEN1	+	2	protein_coding	ENSG00000183762.8	22	29538018	5501	-532423	22	29005595	22:29005595:T:C	T	C	AC=822;AN=6034	rs12165715	0.863592	0.136408	0.996753	4.82503e-09	0.302128	0.002997	0.00017771	3	3	22	29005595	T	C	0.10212	1.77368e-08	0.133821	0.353269
KREMEN1	+	2	protein_coding	ENSG00000183762.8	22	29538018	5501	-51058	22	29486960	22:29486960:T:TTTTA	T	TTTTA	AC=3079;AN=6024	rs71324739	0.488331	0.511669	0.995968	5.7065e-09	0.521129	0.002997	0.000218688	1	4	22	29488644	C	T	-0.0791503	1.29358e-05	0.127396	0.333499
KREMEN1	+	2	protein_coding	ENSG00000183762.8	22	29538018	5501	-770851	22	28767167	22:28767167:G:C	G	C	AC=194;AN=5990	rs118051965	0.967731	0.0322686	0.961569	3.00132e-06	-0.953019	0.022977	0.0177178	7	5	22	28653011	G	A	-0.057543	0.00153347	0.0439981	0.181444
KREMEN1	+	2	protein_coding	ENSG00000183762.8	22	29538018	5501	36324	22	29574342	22:29574342:C:CAA	C	CAA	AC=2209;AN=3864	rs34953274	0.429691	0.570309	0.825223	4.67557e-05	0.162935	0.105894	0.107161	5	6	22	29574342	C	CAA	0.069904	0.000117932	0.0849738	0.241129
KREMEN1	+	2	protein_coding	ENSG00000183762.8	22	29538018	5501	3679	22	29541697	22:29541697:T:C	T	C	AC=273;AN=5928	rs78460344	0.953856	0.0461437	0.940058	0.000205874	-0.416612	0.275724	0.266634	4	7	22	28653011	G	A	-0.0546817	0.00260823	0.034271	0.176562
STX12	+	2	protein_coding	ENSG00000117758.9	1	28136758	3997	150497	1	28287255	1:28287255:C:T	C	T	AC=67;AN=5980	rs148796891	0.98857	0.0114304	0.893913	8.66373e-06	-0.252314	0.00599401	0.00809212	1	1	1	28287255	C	T	-0.0825975	5.31964e-06	0.247021	0.661897
RSRC2	-	1	protein_coding	ENSG00000111011.13	12	123011496	5493	-78884	12	123090380	12:123090380:T:C	T	C	AC=4521;AN=5802	rs2342082	0.222241	0.777759	0.967993	5.74172e-08	-0.105691	0.000999001	0.00013256	1	1	12	123010352	T	A	-0.192965	8.51126e-27	0.133974	0.353727
RSRC2	-	1	protein_coding	ENSG00000111011.13	12	123011496	5493	-142329	12	123153825	12:123153825:C:T	C	T	AC=1224;AN=6058	rs6489190	0.797872	0.202128	1	1.3789e-05	0.0715721	0.011988	0.0170366	2	2	12	123135240	G	T	0.0870046	1.62243e-06	0.11955	0.316073
RSRC2	-	1	protein_coding	ENSG00000111011.13	12	123011496	5493	-996963	12	124008459	12:124008459:C:T	C	T	AC=998;AN=5972	rs28647680	0.83257	0.16743	0.98401	0.000438419	0.060522	0.307692	0.294998	3	3	12	124008459	C	T	0.0692077	0.000137882	0.0544965	0.1904
ORC1	-	2	protein_coding	ENSG00000085840.8	1	52870059	4939	-136563	1	53006622	1:53006622:A:C	A	C	AC=116;AN=5412	rs116140659	0.978881	0.0211191	0.697981	2.2202e-05	-0.248276	0.024975	0.0269151	1	1	1	52239215	C	T	0.0654473	0.000312928	0.0935305	0.25746
HGS	+	1	protein_coding	ENSG00000185359.8	17	79668157	8318	-8037	17	79660120	17:79660120:G:A	G	A	AC=116;AN=6048	rs112295646	0.980465	0.019535	0.989649	3.34199e-16	0.440626	0.000999001	2.53929e-12	1	1	17	79660120	G	A	0.147541	3.30939e-16	0.266064	0.716511
HGS	+	1	protein_coding	ENSG00000185359.8	17	79668157	8318	-25426	17	79642731	17:79642731:A:G	A	G	AC=387;AN=5630	rs12452251	0.93159	0.0684101	0.886687	2.92472e-10	-0.18449	0.000999001	1.39193e-06	2	2	17	79642731	A	G	-0.112484	5.37104e-10	0.169288	0.454323
HGS	+	1	protein_coding	ENSG00000185359.8	17	79668157	8318	-735372	17	78932785	17:78932785:G:C	G	C	AC=59;AN=5724	rs62068553	0.989772	0.0102284	0.717539	8.11791e-05	0.228649	0.150849	0.146813	3	3	17	78932785	G	C	0.0704045	0.00010531	0.122863	0.321611
HGS	+	1	protein_coding	ENSG00000185359.8	17	79668157	8318	-852865	17	78815292	17:78815292:C:T	C	T	AC=206;AN=5948	rs368324269	0.965846	0.0341544	0.942515	0.00015866	-0.148971	0.251748	0.254326	4	4	17	78815292	C	T	-0.0671128	0.000218776	0.0342064	0.176531
CCDC102A	-	2	protein_coding	ENSG00000135736.5	16	57550494	7963	-20011	16	57570505	16:57570505:G:A	G	A	AC=96;AN=5952	rs372239941	0.984093	0.0159069	0.906948	1.03097e-42	-0.534237	0.000999001	5.73371e-35	1	1	16	57570505	G	A	-0.239159	1.16513e-40	0.451111	0.985704
CCDC102A	-	2	protein_coding	ENSG00000135736.5	16	57550494	7963	-24581	16	57575075	16:57575075:G:A	G	A	AC=2810;AN=6048	rs4784823	0.535853	0.464147	0.998755	2.62497e-05	-31.7683	0.0599401	0.0665007	2	2	16	57143222	T	TA	-0.0656102	0.000302267	0.0403853	0.179747
CCDC102A	-	2	protein_coding	ENSG00000135736.5	16	57550494	7963	-24903	16	57575397	16:57575397:A:G	A	G	AC=2811;AN=6050	rs1004911	0.535841	0.464159	0.99882	5.72558e-05	2.24848	0.121878	0.128494	3	3	16	57143222	T	TA	-0.0656149	0.000301962	0.0388353	0.178825
CCDC102A	-	2	protein_coding	ENSG00000135736.5	16	57550494	7963	594201	16	56956293	16:56956293:G:A	G	A	AC=906;AN=2746	rs201641215	0.671764	0.328236	0.703117	6.10347e-05	0.0485929	0.128871	0.135818	4	4	16	56956293	G	A	0.0720266	7.26002e-05	0.079725	0.231617
CD300LD	-	2	protein_coding	ENSG00000204345.1	17	72588422	7339	24303	17	72564119	17:72564119:G:C	G	C	AC=873;AN=6044	rs73365136	0.855365	0.144635	0.996784	0	0.88535	0.000999001	0	1	1	17	72564119	G	C	0.599301	7.8911e-295	0.398689	0.949283
CD300LD	-	2	protein_coding	ENSG00000204345.1	17	72588422	7339	27248	17	72561174	17:72561174:C:T	C	T	AC=309;AN=5892	rs72844316	0.947412	0.0525879	0.938497	6.92768e-42	0.277192	0.000999001	4.58255e-27	2	2	17	72561174	C	T	0.238197	2.44561e-40	0.495682	0.987822
CD300LD	-	2	protein_coding	ENSG00000204345.1	17	72588422	7339	96786	17	72491636	17:72491636:T:C	T	C	AC=107;AN=5718	rs534847354	0.981032	0.0189679	0.787489	1.51046e-07	0.161823	0.00999001	0.00330109	3	3	17	72491636	T	C	0.0924443	3.45785e-07	0.159123	0.423608
CD300LD	-	2	protein_coding	ENSG00000204345.1	17	72588422	7339	-15054	17	72603476	17:72603476:T:C	T	C	AC=171;AN=6002	rs80227657	0.971201	0.0287992	0.965835	1.97767e-07	-0.152515	0.00999001	0.00376014	4	4	17	72603476	T	C	-0.0842565	3.42536e-06	0.138664	0.366748
CD300LD	-	2	protein_coding	ENSG00000204345.1	17	72588422	7339	24393	17	72564029	17:72564029:C:T	C	T	AC=2183;AN=6058	rs1699598	0.638781	0.361219	1	6.97602e-07	-0.0495146	0.010989	0.00608321	5	5	17	72564029	C	T	-0.0849035	2.87858e-06	0.0390885	0.178974
DLL1	-	2	protein_coding	ENSG00000198719.7	6	170599561	5376	-75855	6	170675416	6:170675416:G:C	G	C	AC=855;AN=5980	rs12199812	0.856956	0.143044	0.98137	1.21894e-42	0.161844	0.000999001	7.13712e-31	3	1	6	170675416	G	C	0.302224	5.25496e-65	0.463815	0.986343
DLL1	-	2	protein_coding	ENSG00000198719.7	6	170599561	5376	27236	6	170572325	6:170572325:C:T	C	T	AC=108;AN=5926	rs112187434	0.981213	0.0187871	0.884717	2.14067e-30	0.573933	0.000999001	7.18992e-22	2	2	6	170572325	C	T	0.104956	7.03913e-09	0.200514	0.544417
DLL1	-	2	protein_coding	ENSG00000198719.7	6	170599561	5376	-150617	6	170750178	6:170750178:G:A	G	A	AC=1318;AN=4742	rs9460171	0.721764	0.278236	0.876101	2.13826e-20	0.0885021	0.000999001	7.86786e-14	1	3	6	170750178	G	A	0.139645	1.1614e-14	0.359163	0.896467
DLL1	-	2	protein_coding	ENSG00000198719.7	6	170599561	5376	-134669	6	170734230	6:170734230:A:G	A	G	AC=5161;AN=6048	rs6920550	0.146271	0.853729	0.997978	7.37752e-14	0.0833995	0.000999001	6.54036e-09	4	4	6	170734230	A	G	0.123764	8.20168e-12	0.217066	0.591132
DLL1	-	2	protein_coding	ENSG00000198719.7	6	170599561	5376	228690	6	170370871	6:170370871:C:A	C	A	AC=577;AN=5220	rs182804230	0.888868	0.111132	0.859304	2.36129e-07	0.0565567	0.00699301	0.00135853	5	5	6	170444518	T	G	-0.0742522	4.30383e-05	0.0475525	0.183276
DLL1	-	2	protein_coding	ENSG00000198719.7	6	170599561	5376	51560	6	170548001	6:170548001:G:A	G	A	AC=109;AN=5980	rs9460088	0.981705	0.0182947	0.919693	4.16444e-07	-0.266423	0.00599401	0.00166097	9	6	6	169633917	A	G	0.0645944	0.000374707	0.0195754	0.146968
DLL1	-	2	protein_coding	ENSG00000198719.7	6	170599561	5376	-214126	6	170813687	6:170813687:A:G	A	G	AC=63;AN=5610	rs73030310	0.988696	0.0113043	0.640115	2.96951e-06	0.147113	0.010989	0.00880854	7	7	6	170813687	A	G	0.0993617	4.25776e-08	0.267672	0.721296
DLL1	-	2	protein_coding	ENSG00000198719.7	6	170599561	5376	-155766	6	170755327	6:170755327:C:CA	C	CA	AC=383;AN=5628	rs200759615	0.932245	0.0677554	0.899685	4.12598e-06	0.0639881	0.016983	0.0115666	8	8	6	170755327	C	CA	0.0727493	6.13613e-05	0.0677408	0.211882
DLL1	-	2	protein_coding	ENSG00000198719.7	6	170599561	5376	329733	6	170269828	6:170269828:G:A	G	A	AC=65;AN=6018	rs182050850	0.988968	0.0110318	0.929459	1.10518e-05	0.150974	0.034965	0.0253926	6	9	6	170269828	G	A	0.0729472	5.85838e-05	0.043261	0.181121
DLL1	-	2	protein_coding	ENSG00000198719.7	6	170599561	5376	-254708	6	170854269	6:170854269:G:A	G	A	AC=153;AN=5928	rs80139108	0.974456	0.0255438	0.919746	0.000110347	0.0822284	0.137862	0.149522	10	10	6	170854269	G	A	0.0799277	1.06195e-05	0.0824696	0.236513
DLL1	-	2	protein_coding	ENSG00000198719.7	6	170599561	5376	84205	6	170515356	6:170515356:C:T	C	T	AC=63;AN=6012	rs137868176	0.989607	0.010393	0.906754	0.000232072	0.140757	0.224775	0.247083	11	11	6	170515356	C	T	0.0765946	2.44361e-05	0.128534	0.336919
ANKRD26	-	2	protein_coding	ENSG00000107890.12	10	27369649	8617	-48702	10	27418351	10:27418351:C:A	C	A	AC=292;AN=6058	rs41282204	0.951805	0.0481947	0.999639	1.29995e-204	0.27247	0.000999001	4.52414e-164	1	1	10	27436566	T	C	0.454495	2.59039e-154	0.27421	0.740317
ANKRD26	-	2	protein_coding	ENSG00000107890.12	10	27369649	8617	-21103	10	27390752	10:27390752:A:AGCCT	A	AGCCT	AC=1246;AN=6038	rs10647565	0.793014	0.206986	0.997209	4.10852e-58	-0.076908	0.000999001	4.42408e-45	2	2	10	27318607	T	G	-0.252928	2.00263e-45	0.213053	0.580421
ANKRD26	-	2	protein_coding	ENSG00000107890.12	10	27369649	8617	-207919	10	27577568	10:27577568:G:A	G	A	AC=4837;AN=5780	rs2780686	0.162441	0.837559	0.961096	2.01791e-09	0.0261576	0.000999001	2.90794e-05	3	3	10	27577568	G	A	0.10448	8.23404e-09	0.170987	0.459284
ANKRD26	-	2	protein_coding	ENSG00000107890.12	10	27369649	8617	-114059	10	27483708	10:27483708:C:A	C	A	AC=86;AN=6042	rs143380485	0.985941	0.0140595	0.982059	3.02407e-07	0.0688038	0.002997	0.00151252	4	4	10	27483708	C	A	0.0900293	6.94421e-07	0.113472	0.311131
RCN3	+	2	protein_coding	ENSG00000142552.3	19	50045859	6990	-6652	19	50039207	19:50039207:TTAAA:T	TTAAA	T	AC=329;AN=6044	rs148407833	0.945378	0.0546218	0.99355	6.33148e-170	-3.03655	0.000999001	2.90422e-147	1	1	19	50044851	G	C	-0.282525	1.07157e-56	0.17552	0.472372
RCN3	+	2	protein_coding	ENSG00000142552.3	19	50045859	6990	-12021	19	50033838	19:50033838:C:T	C	T	AC=255;AN=5956	rs111833847	0.957035	0.0429649	0.960214	9.96685e-27	1.20273	0.000999001	2.21016e-20	2	2	19	50071696	CCA	C	0.177297	8.21961e-23	0.282234	0.761771
RCN3	+	2	protein_coding	ENSG00000142552.3	19	50045859	6990	-2992	19	50042867	19:50042867:T:TG	T	TG	AC=1517;AN=5902	rs36013629	0.743793	0.256207	0.98196	4.67469e-07	-0.414257	0.001998	0.00201823	3	3	19	50019843	T	C	-0.087215	1.53078e-06	0.10844	0.302536
RCN3	+	2	protein_coding	ENSG00000142552.3	19	50045859	6990	-27847	19	50018012	19:50018012:G:A	G	A	AC=361;AN=5772	rs12459953	0.937923	0.0620771	0.908589	6.92321e-05	0.368007	0.153846	0.145661	4	4	19	50018012	G	A	0.0913745	4.71932e-07	0.2107	0.573899
RCN3	+	2	protein_coding	ENSG00000142552.3	19	50045859	6990	-82873	19	49962986	19:49962986:C:G	C	G	AC=71;AN=6058	rs145883954	0.988395	0.0116054	1	0.000154558	0.787771	0.284715	0.267071	5	5	19	49962986	C	G	0.0667303	0.000237686	0.0779994	0.228623
MRPL50	-	2	protein_coding	ENSG00000136897.6	9	104160886	7879	35153	9	104125733	9:104125733:G:GT	G	GT	AC=929;AN=5456	rs147137525	0.828136	0.171864	0.918493	9.56398e-64	0.286452	0.000999001	3.58185e-50	1	1	9	104125733	G	GT	0.286337	2.97315e-58	0.353182	0.887078
MRPL50	-	2	protein_coding	ENSG00000136897.6	9	104160886	7879	4213	9	104156673	9:104156673:T:A	T	A	AC=386;AN=5282	rs13284088	0.927199	0.0728012	0.836739	6.44467e-09	0.13331	0.000999001	4.22873e-05	2	2	9	104156673	T	A	0.100183	3.28815e-08	0.243529	0.653152
MRPL50	-	2	protein_coding	ENSG00000136897.6	9	104160886	7879	68003	9	104092883	9:104092883:G:A	G	A	AC=403;AN=6032	rs11787626	0.933452	0.0665479	0.988723	2.35888e-05	0.100478	0.044955	0.0446227	3	3	9	104092883	G	A	0.071466	8.2631e-05	0.0451996	0.18199
MRPL50	-	2	protein_coding	ENSG00000136897.6	9	104160886	7879	-12050	9	104172936	9:104172936:A:C	A	C	AC=3174;AN=6058	rs546577	0.475822	0.524178	1	0.000116484	0.0459746	0.152847	0.158799	4	4	9	104172936	A	C	0.0677187	0.000191684	0.0297922	0.173849
KIAA1984	+	2	protein_coding	ENSG00000213213.9	9	139701237	6309	-9823	9	139691414	9:139691414:T:TGAG	T	TGAG	AC=1154;AN=5932	rs72496923	0.804806	0.195194	0.985136	1.7794e-43	-0.0849062	0.000999001	2.06137e-36	1	1	9	139691414	T	TGAG	-0.23474	3.41133e-39	0.264639	0.712255
KIAA1984	+	2	protein_coding	ENSG00000213213.9	9	139701237	6309	-4176	9	139697061	9:139697061:C:T	C	T	AC=1244;AN=5152	rs2784100	0.75947	0.24053	0.90978	1.04277e-06	-0.0277868	0.00599401	0.00296794	2	2	9	139697061	C	T	-0.0817808	6.58716e-06	0.12933	0.339366
KIAA1984	+	2	protein_coding	ENSG00000213213.9	9	139701237	6309	116116	9	139817353	9:139817353:G:A	G	A	AC=2347;AN=6058	rs4880073	0.61283	0.38717	1	6.57494e-05	0.01895	0.123876	0.125047	3	3	9	139817353	G	A	0.0727795	6.09299e-05	0.0594316	0.197509
SPOP	-	2	protein_coding	ENSG00000121067.13	17	47755444	5790	78565	17	47676879	17:47676879:TG:T	TG	T	AC=1175;AN=5874	rs11316512	0.800931	0.199069	0.975762	3.0646e-11	-0.112122	0.000999001	3.2262e-07	1	1	17	47676879	TG	T	-0.120778	2.57751e-11	0.202866	0.551338
SPOP	-	2	protein_coding	ENSG00000121067.13	17	47755444	5790	121250	17	47634194	17:47634194:C:A	C	A	AC=140;AN=5602	rs9807031	0.97493	0.0250696	0.772816	7.01433e-05	0.152983	0.132867	0.12815	2	2	17	47634194	C	A	0.0718318	7.5948e-05	0.0671062	0.210764
ZNF667	-	1	protein_coding	ENSG00000198046.7	19	56987270	8831	-76646	19	57063916	19:57063916:T:G	T	G	AC=1731;AN=5912	rs399970	0.707398	0.292602	0.983377	3.74986e-48	-0.0234597	0.000999001	1.37902e-30	1	1	19	57063916	T	G	-0.255566	2.26208e-46	0.219248	0.596676
ZNF667	-	1	protein_coding	ENSG00000198046.7	19	56987270	8831	4660	19	56982610	19:56982610:T:C	T	C	AC=760;AN=5878	rs60732696	0.871637	0.128363	0.959071	2.41042e-16	0.0171498	0.000999001	2.74678e-09	2	2	19	56982610	T	C	0.152532	3.15237e-17	0.241755	0.648871
ACTR2	+	2	protein_coding	ENSG00000138071.9	2	65454971	6718	52942	2	65507913	2:65507913:G:A	G	A	AC=1808;AN=6010	rs62139085	0.697856	0.302144	0.995979	4.29058e-57	2.03787	0.000999001	1.63701e-50	2	1	2	65507913	G	A	0.256642	9.22192e-47	0.192469	0.520776
ACTR2	+	2	protein_coding	ENSG00000138071.9	2	65454971	6718	32701	2	65487672	2:65487672:G:A	G	A	AC=1465;AN=6052	rs4671646	0.759277	0.240723	0.9992	3.93063e-53	-2.12794	0.000999001	3.22981e-47	1	2	2	65480620	A	G	-0.248695	6.28411e-44	0.186006	0.502241
ACTR2	+	2	protein_coding	ENSG00000138071.9	2	65454971	6718	932155	2	66387126	2:66387126:T:C	T	C	AC=3473;AN=5386	rs6734914	0.356313	0.643687	0.943395	7.97094e-06	0.518865	0.011988	0.0158557	3	3	2	66387126	T	C	0.0801805	9.95553e-06	0.0786712	0.22978
LA16c-380H5.5	+	2	lincRNA	ENSG00000272079.1	16	3056121	5380	-7929	16	3048192	16:3048192:C:T	C	T	AC=1442;AN=5104	rs59549212	0.717449	0.282551	0.911797	3.28546e-07	0.0859069	0.001998	0.00108473	2	1	16	3048192	C	T	0.0790854	1.31494e-05	0.0790425	0.230424
LA16c-380H5.5	+	2	lincRNA	ENSG00000272079.1	16	3056121	5380	3085	16	3059206	16:3059206:A:G	A	G	AC=2087;AN=5640	rs2526265	0.628848	0.371152	0.960798	6.2485e-07	-0.0771459	0.002997	0.00184975	1	2	16	3059206	A	G	-0.0778551	1.78993e-05	0.0865269	0.244069
SDAD1	-	2	protein_coding	ENSG00000198301.7	4	76912098	7808	34696	4	76877402	4:76877402:G:A	G	A	AC=3115;AN=6046	rs9790644	0.484819	0.515181	0.998668	1.57674e-14	0.13824	0.000999001	3.97136e-10	1	1	4	76877402	G	A	0.140025	9.82743e-15	0.302025	0.80303
SDAD1	-	2	protein_coding	ENSG00000198301.7	4	76912098	7808	-870614	4	77782712	4:77782712:GA:G	GA	G	AC=1534;AN=5974	rs149214943	0.743871	0.256129	0.978981	0.000115458	0.0802712	0.138861	0.138671	2	2	4	77782712	GA	G	0.068919	0.00014705	0.0545024	0.190408
BCL10	-	2	protein_coding	ENSG00000142867.8	1	85742773	7377	-11372	1	85754145	1:85754145:G:A	G	A	AC=80;AN=6052	rs114937633	0.986931	0.0130687	0.989981	5.68938e-28	0.899328	0.000999001	1.97816e-22	1	1	1	85754145	G	A	0.19097	2.86551e-26	0.408308	0.960502
BCL10	-	2	protein_coding	ENSG00000142867.8	1	85742773	7377	-13477	1	85756250	1:85756250:A:G	A	G	AC=2200;AN=6016	rs10873698	0.63474	0.36526	0.99359	2.17211e-18	0.176698	0.000999001	8.01281e-14	2	2	1	85757406	T	C	0.156296	5.07652e-18	0.252991	0.678044
BCL10	-	2	protein_coding	ENSG00000142867.8	1	85742773	7377	16670	1	85726103	1:85726103:C:T	C	T	AC=979;AN=6044	rs17124345	0.836995	0.163005	0.997944	1.05839e-10	0.170809	0.000999001	7.50633e-07	3	3	1	85726103	C	T	0.11223	5.87529e-10	0.342697	0.870076
BCL10	-	2	protein_coding	ENSG00000142867.8	1	85742773	7377	745520	1	84997253	1:84997253:CT:C	CT	C	AC=1460;AN=4772	rs557674791	0.69327	0.30673	0.884408	1.29888e-05	0.0920075	0.017982	0.0233931	4	4	1	84997253	CT	C	0.0766706	2.39846e-05	0.0697931	0.215364
BCL10	-	2	protein_coding	ENSG00000142867.8	1	85742773	7377	74493	1	85668280	1:85668280:G:T	G	T	AC=68;AN=6048	rs145412173	0.988857	0.0111434	0.974786	0.00011462	-0.351027	0.14985	0.153848	5	5	1	85668280	G	T	-0.0673774	0.000206528	0.037177	0.177941
BCL10	-	2	protein_coding	ENSG00000142867.8	1	85742773	7377	-256538	1	85999311	1:85999311:T:TAAAAAAAAA	T	TAAAAAAAAA	AC=707;AN=1406	rs11429146	0.495862	0.504138	0.557923	0.000169975	0.0923682	0.217782	0.213029	6	6	1	85999311	T	TAAAAAAAAA	0.0695778	0.000126912	0.0825846	0.236721
ALDOA	+	1	protein_coding	ENSG00000149925.12	16	30080899	3356	-661841	16	29419058	16:29419058:CA:C	CA	C	AC=85;AN=5750	rs202006749	0.985389	0.0146109	0.782908	3.09022e-06	3.49472	0.003996	0.00326165	2	1	16	30376691	G	A	-0.0525707	0.00380238	0.0410778	0.180112
ALDOA	+	1	protein_coding	ENSG00000149925.12	16	30080899	3356	-783137	16	29297762	16:29297762:C:T	C	T	AC=109;AN=5840	rs71387656	0.981265	0.0187354	0.834786	0.000476764	-2.59458	0.274725	0.263389	3	2	16	30376691	G	A	-0.0521806	0.00407108	0.0372022	0.177954
ALDOA	+	1	protein_coding	ENSG00000149925.12	16	30080899	3356	544338	16	30625237	16:30625237:CA:C	CA	C	AC=107;AN=5476	rs568075454	0.980214	0.0197861	0.698297	0.000511251	1.08334	0.285714	0.278817	1	3	16	30625237	CA	C	0.063206	0.000500158	0.0641815	0.205506
PODXL	-	2	protein_coding	ENSG00000128567.12	7	131242976	6391	-1079	7	131244055	7:131244055:G:A	G	A	AC=1328;AN=5674	rs7804154	0.766001	0.233999	0.950023	2.12736e-36	0.0370428	0.000999001	4.98801e-31	1	1	7	131240373	T	C	0.203254	1.31386e-29	0.253432	0.67929
PODXL	-	2	protein_coding	ENSG00000128567.12	7	131242976	6391	-6260	7	131249236	7:131249236:C:T	C	T	AC=230;AN=5220	rs111468575	0.956432	0.0435677	0.765207	5.4861e-09	-0.0333338	0.000999001	1.7139e-05	2	2	7	131287356	G	A	-0.1027	1.47111e-08	0.216354	0.589278
PODXL	-	2	protein_coding	ENSG00000128567.12	7	131242976	6391	423538	7	130819438	7:130819438:T:C	T	C	AC=5458;AN=5798	rs6467352	0.0580808	0.941919	0.906607	4.60203e-06	0.0218897	0.00899101	0.00943481	3	3	7	130819438	T	C	0.0727693	6.10756e-05	0.0704592	0.216454
PODXL	-	2	protein_coding	ENSG00000128567.12	7	131242976	6391	-1602	7	131244578	7:131244578:CA:C	CA	C	AC=715;AN=3216	rs35354854	0.776428	0.223572	0.720786	1.19041e-05	-0.0130337	0.013986	0.0220315	4	4	7	131244578	CA	C	-0.0913005	4.82145e-07	0.201708	0.547934
PODXL	-	2	protein_coding	ENSG00000128567.12	7	131242976	6391	31710	7	131211266	7:131211266:G:GA	G	GA	AC=3584;AN=5420	rs35150183	0.338803	0.661197	0.945984	8.20372e-05	-0.00969512	0.123876	0.125736	5	5	7	131211266	G	GA	-0.0781809	1.65027e-05	0.0752239	0.22405
PODXL	-	2	protein_coding	ENSG00000128567.12	7	131242976	6391	-530581	7	131773557	7:131773557:A:G	A	G	AC=72;AN=5540	rs73495570	0.986777	0.0132228	0.619217	8.32028e-05	-0.0341868	0.120879	0.127164	6	6	7	131773557	A	G	-0.0750081	3.59167e-05	0.0679125	0.212182
C10orf54	-	2	protein_coding	ENSG00000107738.15	10	73521701	6553	5238	10	73516463	10:73516463:C:T	C	T	AC=895;AN=6058	rs3747859	0.851709	0.148291	1	5.06608e-12	-3.15101	0.000999001	5.99088e-08	2	1	10	73516463	C	T	-0.264712	9.6521e-50	0.359791	0.897436
C10orf54	-	2	protein_coding	ENSG00000107738.15	10	73521701	6553	18709	10	73502992	10:73502992:G:T	G	T	AC=873;AN=5708	rs9415990	0.846733	0.153267	0.951064	1.18394e-06	-1.21564	0.002997	0.00332593	3	2	10	73502992	G	T	-0.0882763	1.13937e-06	0.130712	0.343673
C10orf54	-	2	protein_coding	ENSG00000107738.15	10	73521701	6553	-23484	10	73545185	10:73545185:G:A	G	A	AC=193;AN=6034	rs7089309	0.968285	0.0317152	0.982458	1.0769e-05	-2.64311	0.022977	0.0230982	4	3	10	73545185	G	A	-0.115341	1.93298e-10	0.239843	0.644356
TOP2B	-	2	protein_coding	ENSG00000077097.9	3	25671646	7519	25948	3	25645698	3:25645698:G:T	G	T	AC=1698;AN=6002	rs28578771	0.715843	0.284157	0.993797	6.08118e-28	-0.367649	0.000999001	5.59108e-21	1	1	3	25645698	G	T	-0.193162	7.54323e-27	0.178563	0.48107
TOP2B	-	2	protein_coding	ENSG00000077097.9	3	25671646	7519	-56382	3	25728028	3:25728028:T:C	T	C	AC=181;AN=5188	rs17593680	0.964972	0.0350282	0.706731	0.000121075	0.271125	0.161838	0.169444	2	2	3	25728028	T	C	0.0694501	0.000130601	0.0568746	0.193705
RBKS	-	2	protein_coding	ENSG00000171174.9	2	28113548	4851	-123987	2	28237535	2:28237535:GT:G	GT	G	AC=265;AN=5376	rs35336635;rs538185352	0.950709	0.0492907	0.759071	3.15291e-07	-0.0308453	0.001998	0.000856421	1	1	2	28237535	GT	G	-0.0879315	1.25456e-06	0.146714	0.387924
RBKS	-	2	protein_coding	ENSG00000171174.9	2	28113548	4851	25110	2	28088438	2:28088438:CT:C	CT	C	AC=2130;AN=2830	rs5830052	0.247238	0.752762	0.695474	4.67177e-05	-0.0138474	0.0549451	0.0567393	2	2	2	28088438	CT	C	-0.071033	9.12602e-05	0.115224	0.312546
ATP6V0E2	+	2	protein_coding	ENSG00000171130.13	7	149571893	7578	-427	7	149571466	7:149571466:A:G	A	G	AC=164;AN=6030	rs7795944	0.972789	0.0272109	0.967325	7.94692e-213	2.24762	0.000999001	1.32664e-176	2	1	7	149571466	A	G	0.51406	5.4834e-204	0.326014	0.842488
ATP6V0E2	+	2	protein_coding	ENSG00000171130.13	7	149571893	7578	-8155	7	149563738	7:149563738:G:T	G	T	AC=3262;AN=6030	rs3735330	0.458711	0.541289	0.995343	4.51148e-113	-0.583089	0.000999001	1.0192e-89	1	2	7	149564037	C	T	-0.382325	5.09491e-106	0.335223	0.857699
ATP6V0E2	+	2	protein_coding	ENSG00000171130.13	7	149571893	7578	131166	7	149703059	7:149703059:C:A	C	A	AC=117;AN=5900	rs146140654	0.979801	0.0201987	0.871832	7.01451e-30	-2.16759	0.000999001	3.36564e-22	10	3	7	149155843	G	A	0.140332	8.58687e-15	0.129767	0.340722
ATP6V0E2	+	2	protein_coding	ENSG00000171130.13	7	149571893	7578	56890	7	149628783	7:149628783:A:C	A	C	AC=5927;AN=6016	rs1471720	0.0147727	0.985227	0.941116	7.04854e-13	-0.732098	0.000999001	3.05292e-08	3	4	7	149626618	CTTTTT	C	-0.10218	1.73977e-08	0.112393	0.309998
ATP6V0E2	+	2	protein_coding	ENSG00000171130.13	7	149571893	7578	174374	7	149746267	7:149746267:C:T	C	T	AC=614;AN=4558	rs183805722	0.865039	0.134961	0.793002	1.4304e-09	0.195159	0.001998	2.17563e-05	6	5	7	149746267	C	T	0.107152	3.38326e-09	0.173464	0.466459
ATP6V0E2	+	2	protein_coding	ENSG00000171130.13	7	149571893	7578	129448	7	149701341	7:149701341:ATGTGTGTGTGGTG:A	ATGTGTGTGTGGTG	A	AC=155;AN=5940	rs145035407	0.973684	0.0263158	0.896885	2.18676e-09	1.40381	0.001998	2.71748e-05	11	6	7	149155843	G	A	0.066845	0.000231861	0.0610789	0.200116
ATP6V0E2	+	2	protein_coding	ENSG00000171130.13	7	149571893	7578	9114	7	149581007	7:149581007:T:C	T	C	AC=1672;AN=5888	rs10270060	0.7154	0.2846	0.982097	2.02897e-08	0.169557	0.001998	0.000154683	5	7	7	149547703	T	C	0.0876359	1.36214e-06	0.0462452	0.182514
ATP6V0E2	+	2	protein_coding	ENSG00000171130.13	7	149571893	7578	124779	7	149696672	7:149696672:G:C	G	C	AC=95;AN=5896	rs563450270	0.983769	0.0162305	0.848878	6.66932e-06	0.890772	0.014985	0.0202936	12	8	7	150513893	C	T	0.0626585	0.00055963	0.0166636	0.128993
ATP6V0E2	+	2	protein_coding	ENSG00000171130.13	7	149571893	7578	-831492	7	148740401	7:148740401:C:T	C	T	AC=143;AN=5694	rs146443591	0.97476	0.0252404	0.780307	2.6009e-05	0.788013	0.0579421	0.0620533	8	9	7	148902976	C	T	0.0709327	9.3376e-05	0.0485435	0.183964
ATP6V0E2	+	2	protein_coding	ENSG00000171130.13	7	149571893	7578	129461	7	149701354	7:149701354:G:A	G	A	AC=127;AN=5912	rs199953300	0.978347	0.0216529	0.870825	4.48996e-05	0.785903	0.0829171	0.0912233	4	10	7	149155843	G	A	0.0679396	0.000182614	0.0634379	0.204178
WDR13	+	2	protein_coding	ENSG00000101940.13	23	48462580	2799	-2618	23	48459962	23:48459962:G:A	G	A	AC=5671;AN=6042	23:48459962:G:A	0.0615708	0.938429	0.990508	4.45731e-27	0.254983	0.000999001	3.98244e-22	1	1	23	48459962	G	A	0.191116	2.62202e-26	0.295508	0.790855
WDR13	+	2	protein_coding	ENSG00000101940.13	23	48462580	2799	-117566	23	48345014	23:48345014:A:C	A	C	AC=109;AN=6056	23:48345014:A:C	0.982258	0.0177419	0.950638	7.28752e-15	-0.31372	0.000999001	4.24967e-11	2	2	23	48345014	A	C	-0.139105	1.47046e-14	0.469647	0.986627
WDR13	+	2	protein_coding	ENSG00000101940.13	23	48462580	2799	259541	23	48722121	23:48722121:C:T	C	T	AC=78;AN=5752	23:48722121:C:T	0.985908	0.0140917	0.631564	0.000379739	0.147744	0.167832	0.179339	3	3	23	48722121	C	T	0.0643822	0.000391754	0.134655	0.355735
WDR13	+	2	protein_coding	ENSG00000101940.13	23	48462580	2799	698400	23	49160980	23:49160980:G:A	G	A	AC=132;AN=5496	23:49160980:G:A	0.976004	0.0239957	0.59466	0.000478659	0.120989	0.205794	0.2128	4	4	23	49160980	G	A	0.0632051	0.000500253	0.120987	0.318011
RFTN2	-	2	protein_coding	ENSG00000162944.6	2	198540769	4157	-320068	2	198860837	2:198860837:C:G	C	G	AC=3865;AN=6022	rs893808	0.358787	0.641213	0.997002	9.41068e-09	-0.00943985	0.000999001	2.81331e-05	1	1	2	198860837	C	G	-0.101458	2.19329e-08	0.0732843	0.220965
RFTN2	-	2	protein_coding	ENSG00000162944.6	2	198540769	4157	124739	2	198416030	2:198416030:G:A	G	A	AC=113;AN=5722	rs13727	0.980717	0.0192833	0.780834	2.27104e-06	-0.0234411	0.00599401	0.00401303	2	2	2	198416030	G	A	-0.0817319	6.67159e-06	0.171233	0.46
CTD-2357A8.3	-	2	lincRNA	ENSG00000267123.1	17	76628133	8301	-28	17	76628161	17:76628161:G:A	G	A	AC=323;AN=5896	rs58180779	0.944794	0.0552056	0.922177	7.02571e-70	0.170377	0.000999001	3.10023e-24	1	1	17	76628283	C	T	0.302929	2.5771e-65	0.291551	0.78287
CTD-2357A8.3	-	2	lincRNA	ENSG00000267123.1	17	76628133	8301	448503	17	76179630	17:76179630:G:T	G	T	AC=120;AN=5954	rs72898266	0.979816	0.0201838	0.917901	7.60663e-36	-0.468161	0.001998	1.45601e-11	8	2	17	75970742	A	G	0.102434	1.60333e-08	0.120687	0.317552
CTD-2357A8.3	-	2	lincRNA	ENSG00000267123.1	17	76628133	8301	40122	17	76588011	17:76588011:G:GGGT	G	GGGT	AC=73;AN=6026	rs111716600	0.987844	0.0121556	0.916676	2.82369e-30	0.266836	0.001998	1.13439e-09	2	3	17	76588011	G	GGGT	0.177197	8.69106e-23	0.433063	0.981851
CTD-2357A8.3	-	2	lincRNA	ENSG00000267123.1	17	76628133	8301	5443	17	76622690	17:76622690:A:T	A	T	AC=2621;AN=6028	rs12149996	0.568027	0.431973	0.993081	8.03416e-19	-0.039726	0.003996	1.84937e-06	3	4	17	76625446	T	C	-0.151221	5.89148e-17	0.142617	0.377153
CTD-2357A8.3	-	2	lincRNA	ENSG00000267123.1	17	76628133	8301	461194	17	76166939	17:76166939:C:G	C	G	AC=137;AN=5904	rs1079170	0.976829	0.0231711	0.891695	2.30899e-15	0.526608	0.00999001	0.000185747	9	5	17	75970742	A	G	0.105078	6.7609e-09	0.103043	0.28418
CTD-2357A8.3	-	2	lincRNA	ENSG00000267123.1	17	76628133	8301	127736	17	76500397	17:76500397:T:C	T	C	AC=82;AN=5978	rs148184120	0.986442	0.0135577	0.89261	2.29704e-12	-0.164338	0.017982	0.00197771	4	6	17	76500397	T	C	-0.0982487	6.02248e-08	0.169435	0.454753
CTD-2357A8.3	-	2	lincRNA	ENSG00000267123.1	17	76628133	8301	-229928	17	76858061	17:76858061:G:A	G	A	AC=67;AN=6046	rs189088300	0.98918	0.0108204	0.972808	4.0204e-07	0.119853	0.0859141	0.110082	10	7	17	75970742	A	G	0.0815679	6.96236e-06	0.0621444	0.201914
CTD-2357A8.3	-	2	lincRNA	ENSG00000267123.1	17	76628133	8301	-570411	17	77198544	17:77198544:T:C	T	C	AC=229;AN=5454	rs79000376	0.958095	0.0419054	0.791895	5.62371e-06	-0.0472274	0.195804	0.271479	6	8	17	75970742	A	G	0.077039	2.19079e-05	0.0550505	0.191143
NCEH1	-	1	protein_coding	ENSG00000144959.5	3	172428902	6173	12367	3	172416535	3:172416535:T:C	T	C	AC=154;AN=5740	rs73173358	0.972941	0.0270592	0.839693	4.39131e-40	-0.329397	0.000999001	2.51666e-31	1	1	3	172416535	T	C	-0.196883	7.54341e-28	0.515832	0.98867
NCEH1	-	1	protein_coding	ENSG00000144959.5	3	172428902	6173	-10408	3	172439310	3:172439310:A:T	A	T	AC=1263;AN=5990	rs4894429	0.789396	0.210604	0.99143	1.96864e-27	0.113499	0.000999001	6.66726e-21	2	2	3	172439310	A	T	0.157968	2.22316e-18	0.203136	0.55213
NCEH1	-	1	protein_coding	ENSG00000144959.5	3	172428902	6173	84513	3	172344389	3:172344389:A:C	A	C	AC=3281;AN=5854	rs234018	0.43898	0.56102	0.983043	1.73157e-15	0.0636728	0.000999001	1.17961e-10	3	3	3	172344389	A	C	0.117245	9.64394e-11	0.327614	0.845085
NCEH1	-	1	protein_coding	ENSG00000144959.5	3	172428902	6173	49398	3	172379504	3:172379504:AT:A	AT	A	AC=724;AN=6006	rs139595689	0.880163	0.119837	0.985421	1.01399e-08	0.0713429	0.000999001	6.70637e-05	4	4	3	172379504	AT	A	0.0991534	4.54459e-08	0.0768389	0.226676
NCEH1	-	1	protein_coding	ENSG00000144959.5	3	172428902	6173	-588296	3	173017198	3:173017198:G:A	G	A	AC=451;AN=5236	rs9850488	0.914707	0.085293	0.829276	1.66319e-06	0.0626961	0.00799201	0.00497051	5	5	3	173017198	G	A	0.0927795	3.13451e-07	0.224583	0.609538
GALC	-	2	protein_coding	ENSG00000054983.12	14	88454867	6614	-1692	14	88456559	14:88456559:C:A	C	A	AC=477;AN=6050	rs8014798	0.920755	0.0792447	0.997997	9.32705e-26	-0.236423	0.000999001	1.22807e-20	1	1	14	88456559	C	A	-0.184271	1.53055e-24	0.226703	0.614449
GALC	-	2	protein_coding	ENSG00000054983.12	14	88454867	6614	5063	14	88449804	14:88449804:A:G	A	G	AC=1048;AN=6056	rs76987309	0.826669	0.173331	0.999714	7.99737e-14	-0.186922	0.000999001	8.53365e-10	2	2	14	88458430	G	GA	-0.390852	4.00112e-111	0.2989	0.797328
GALC	-	2	protein_coding	ENSG00000054983.12	14	88454867	6614	-101218	14	88556085	14:88556085:A:G	A	G	AC=3549;AN=5682	rs5005624	0.373798	0.626202	0.967503	3.3526e-07	-0.0674183	0.000999001	0.000696358	3	3	14	88556085	A	G	-0.098548	5.48828e-08	0.266196	0.716904
GALC	-	2	protein_coding	ENSG00000054983.12	14	88454867	6614	136464	14	88318403	14:88318403:AAC:A	AAC	A	AC=2689;AN=4654	rs10547637	0.422754	0.577246	0.885882	7.50345e-06	-0.0562506	0.010989	0.0108797	4	4	14	88318403	AAC	A	-0.0821478	5.98545e-06	0.174939	0.470704
ARHGAP24	+	2	protein_coding	ENSG00000138639.13	4	86851426	6665	-305917	4	86545509	4:86545509:A:G	A	G	AC=1797;AN=5976	rs201650622	0.699248	0.300752	0.989188	2.36591e-186	-0.310711	0.000999001	1.11181e-58	1	1	4	86545509	A	G	-0.495479	2.01096e-187	0.192513	0.520904
ARHGAP24	+	2	protein_coding	ENSG00000138639.13	4	86851426	6665	-180121	4	86671305	4:86671305:C:A	C	A	AC=4980;AN=6042	rs9998523	0.177821	0.822179	0.997064	3.23443e-09	0.0727905	0.0729271	0.0583844	2	2	4	86671305	C	A	0.107506	3.00196e-09	0.238405	0.641014
UFSP2	-	1	protein_coding	ENSG00000109775.6	4	186347132	8771	4277	4	186342855	4:186342855:C:G	C	G	AC=4595;AN=5860	rs11132302	0.217261	0.782739	0.976023	8.90979e-53	0.231799	0.000999001	1.6553e-44	1	1	4	186342855	C	G	0.276767	2.16363e-54	0.209883	0.571601
TTL	+	2	protein_coding	ENSG00000114999.7	2	113279728	6097	3120	2	113282848	2:113282848:C:T	C	T	AC=1648;AN=6046	rs62158577	0.725937	0.274063	0.998328	1.39145e-13	-0.0264296	0.000999001	9.75169e-10	1	1	2	113282848	C	T	-0.13305	1.94829e-13	0.384445	0.931985
TTL	+	2	protein_coding	ENSG00000114999.7	2	113279728	6097	107368	2	113387096	2:113387096:T:C	T	C	AC=4598;AN=5946	rs6542068	0.227347	0.772653	0.987678	2.20096e-08	-0.0208426	0.000999001	4.47076e-05	2	2	2	113387096	T	C	-0.102055	1.81115e-08	0.123013	0.321942
TTL	+	2	protein_coding	ENSG00000114999.7	2	113279728	6097	503503	2	113783231	2:113783231:C:T	C	T	AC=82;AN=6052	rs36008703	0.986609	0.0133914	0.98955	2.82291e-05	0.0564709	0.030969	0.0343389	3	3	2	113783231	C	T	0.0752082	3.42274e-05	0.0864911	0.244001
TTL	+	2	protein_coding	ENSG00000114999.7	2	113279728	6097	-719437	2	112560291	2:112560291:T:C	T	C	AC=115;AN=5476	rs371905308	0.978416	0.021584	0.750136	3.05756e-05	0.0358975	0.034965	0.0377569	4	4	2	112560291	T	C	0.0742377	4.31877e-05	0.120747	0.317642
TTL	+	2	protein_coding	ENSG00000114999.7	2	113279728	6097	-303472	2	112976256	2:112976256:TAGAG:GAGAG	TAGAG	GAGAG	AC=67;AN=6042	rs190598687;rs368247187	0.989173	0.0108274	0.965602	0.000137947	0.0572303	0.131868	0.135757	5	5	2	112976256	TAGAG	GAGAG	0.067147	0.000217156	0.0618405	0.201394
IFITM3	-	2	protein_coding	ENSG00000142089.11	11	327537	5125	11238	11	316299	11:316299:T:G	T	G	AC=2835;AN=6058	rs7947900	0.533043	0.466957	1	2.16744e-68	33.2246	0.000999001	1.46362e-40	1	1	11	308716	C	T	0.194775	2.7962e-27	0.207942	0.56608
IFITM3	-	2	protein_coding	ENSG00000142089.11	11	327537	5125	203	11	327334	11:327334:C:T	C	T	AC=1514;AN=6058	rs11246068	0.750161	0.249839	1	2.83063e-31	21.774	0.000999001	1.21843e-17	3	2	11	327334	C	T	0.16229	2.52237e-19	0.284283	0.766746
IFITM3	-	2	protein_coding	ENSG00000142089.11	11	327537	5125	18029	11	309508	11:309508:G:A	G	A	AC=1139;AN=5936	rs741738	0.808465	0.191535	0.973287	1.99035e-16	46.8901	0.000999001	1.51537e-08	5	3	11	308180	A	G	0.231838	3.01687e-38	0.407194	0.959251
IFITM3	-	2	protein_coding	ENSG00000142089.11	11	327537	5125	24918	11	302619	11:302619:G:C	G	C	AC=287;AN=4968	rs67463956	0.942414	0.0575865	0.740847	3.79314e-15	27.8216	0.000999001	1.17924e-07	4	4	11	302619	G	C	0.0977802	6.96127e-08	0.266954	0.719162
IFITM3	-	2	protein_coding	ENSG00000142089.11	11	327537	5125	20659	11	306878	11:306878:G:A	G	A	AC=223;AN=5404	rs11246061	0.9588	0.0411999	0.770268	5.93499e-07	30.8165	0.01998	0.01216	6	5	11	335885	G	T	-0.0647902	0.000359588	0.0541861	0.189991
IFITM3	-	2	protein_coding	ENSG00000142089.11	11	327537	5125	-374178	11	701715	11:701715:A:G	A	G	AC=1245;AN=4520	rs12364022	0.723974	0.276026	0.861577	1.28637e-05	6.41641	0.0859141	0.0841452	7	6	11	701715	A	G	0.0832087	4.52756e-06	0.150418	0.397987
IFITM3	-	2	protein_coding	ENSG00000142089.11	11	327537	5125	130200	11	197337	11:197337:G:A	G	A	AC=1121;AN=5582	rs3802984	0.799266	0.200734	0.937641	1.78271e-05	-6.81527	0.0989011	0.101481	8	7	11	197337	G	A	-0.0745191	4.03835e-05	0.0743261	0.222616
IFITM3	-	2	protein_coding	ENSG00000142089.11	11	327537	5125	-426627	11	754164	11:754164:T:C	T	C	AC=63;AN=6018	rs142190989	0.98913	0.0108696	0.922407	7.98408e-05	23.368	0.228771	0.246204	9	8	11	754164	T	C	0.0715017	8.19555e-05	0.103404	0.285518
IFITM3	-	2	protein_coding	ENSG00000142089.11	11	327537	5125	22773	11	304764	11:304764:G:A	G	A	AC=178;AN=5554	rs190468787	0.968003	0.0319972	0.775281	0.000104397	-34.4636	0.265734	0.285038	2	9	11	323198	A	C	-0.0676969	0.000192599	0.0433465	0.181158
SLC4A1AP	+	2	protein_coding	ENSG00000163798.9	2	27914425	4966	-31725	2	27882700	2:27882700:A:G	A	G	AC=3459;AN=6022	rs7560847	0.42556	0.57444	0.99601	2.55984e-44	0.149191	0.000999001	5.04471e-36	1	1	2	27882700	A	G	0.241217	2.36072e-41	0.20051	0.544405
SLC4A1AP	+	2	protein_coding	ENSG00000163798.9	2	27914425	4966	188	2	27914613	2:27914613:C:T	C	T	AC=63;AN=6058	rs183197170	0.989523	0.0104771	0.988306	2.47741e-34	-0.6188	0.000999001	4.40575e-28	2	2	2	27914613	C	T	-0.217217	1.12813e-33	0.0577047	0.194919
SLC4A1AP	+	2	protein_coding	ENSG00000163798.9	2	27914425	4966	-17782	2	27896643	2:27896643:G:A	G	A	AC=188;AN=5554	rs113778329	0.966632	0.0333685	0.80056	9.91259e-06	-0.118841	0.013986	0.0156162	3	3	2	27896643	G	A	-0.0790566	1.32453e-05	0.190157	0.5141
CTD-2036P10.3	+	2	lincRNA	ENSG00000246283.2	15	43032946	4072	363980	15	43396926	15:43396926:A:G	A	G	AC=4128;AN=5894	rs12913134	0.301127	0.698873	0.982522	5.34546e-17	0.128865	0.000999001	3.06096e-12	1	1	15	43396604	C	T	-0.144361	1.42031e-15	0.305743	0.809542
CTD-2036P10.3	+	2	lincRNA	ENSG00000246283.2	15	43032946	4072	204859	15	43237805	15:43237805:AT:A	AT	A	AC=4095;AN=4856	rs11352938	0.158963	0.841037	0.794441	0.000355435	-0.0727873	0.231768	0.216151	2	2	15	43497162	G	GC	-0.0561426	0.00199454	0.0333409	0.1761
SRPK3	+	1	protein_coding	ENSG00000184343.6	23	153050159	2940	426	23	153050585	23:153050585:C:T	C	T	AC=128;AN=5684	23:153050585:C:T	0.97696	0.0230399	0.651947	1.27881e-35	-0.0796448	0.000999001	5.00336e-29	1	1	23	153050585	C	T	-0.222497	2.74532e-35	0.512912	0.988551
SRPK3	+	1	protein_coding	ENSG00000184343.6	23	153050159	2940	4	23	153050163	23:153050163:G:C	G	C	AC=1054;AN=5890	23:153050163:G:C	0.820564	0.179436	0.949582	4.59799e-22	0.0269197	0.000999001	6.26776e-17	2	2	23	153050163	G	C	0.171482	2.01373e-21	0.275228	0.743181
DROSHA	-	1	protein_coding	ENSG00000113360.12	5	31532181	7490	5810	5	31526371	5:31526371:T:C	T	C	AC=276;AN=5958	rs61748191	0.954068	0.0459318	0.951348	3.41627e-80	0.348164	0.000999001	2.27932e-67	1	1	5	31526371	T	C	0.332569	3.93894e-79	0.516836	0.988711
DROSHA	-	1	protein_coding	ENSG00000113360.12	5	31532181	7490	-248	5	31532429	5:31532429:A:T	A	T	AC=5808;AN=6044	rs2291109	0.03958	0.96042	0.992259	2.9538e-62	0.332379	0.000999001	3.21154e-51	2	2	5	31532429	A	T	0.283749	3.4097e-57	0.446879	0.985484
DROSHA	-	1	protein_coding	ENSG00000113360.12	5	31532181	7490	10281	5	31521900	5:31521900:C:T	C	T	AC=233;AN=5944	rs74441650	0.961071	0.038929	0.939359	1.06695e-05	-0.0841148	0.032967	0.0291051	3	3	5	31521900	C	T	-0.0800345	1.03339e-05	0.106607	0.296973
DROSHA	-	1	protein_coding	ENSG00000113360.12	5	31532181	7490	-487820	5	32020001	5:32020001:A:G	A	G	AC=3352;AN=5618	rs10940993	0.401634	0.598366	0.960303	3.8063e-05	-0.0322398	0.0809191	0.0859725	4	4	5	32020001	A	G	-0.0741605	4.39885e-05	0.0332735	0.176065
TXNDC11	-	2	protein_coding	ENSG00000153066.8	16	11836650	9425	8632	16	11828018	16:11828018:A:G	A	G	AC=5151;AN=5908	rs4780398	0.127561	0.872439	0.975064	1.93098e-19	-0.335261	0.000999001	3.7639e-11	2	1	16	11828018	A	G	-0.149258	1.48717e-16	0.395812	0.945801
TXNDC11	-	2	protein_coding	ENSG00000153066.8	16	11836650	9425	7949	16	11828701	16:11828701:A:T	A	T	AC=2891;AN=6024	rs4780399	0.519287	0.480713	0.994516	3.74706e-18	-0.223249	0.000999001	1.95422e-10	1	2	16	11836398	C	G	0.146422	5.5474e-16	0.175156	0.471327
TXNDC11	-	2	protein_coding	ENSG00000153066.8	16	11836650	9425	23972	16	11812678	16:11812678:T:C	T	C	AC=94;AN=5964	rs118006545	0.984447	0.0155534	0.902828	9.96561e-09	0.515279	0.001998	0.000674575	3	3	16	11812678	T	C	0.102101	1.78469e-08	0.108477	0.302636
UACA	-	2	protein_coding	ENSG00000137831.10	15	70995614	6102	-49301	15	71044915	15:71044915:G:A	G	A	AC=614;AN=6022	rs16954795	0.897502	0.102498	0.989747	4.61551e-115	0.0896783	0.000999001	4.86702e-94	1	1	15	71044915	G	A	0.39369	7.40539e-113	0.270411	0.729372
UACA	-	2	protein_coding	ENSG00000137831.10	15	70995614	6102	-84305	15	71079919	15:71079919:T:C	T	C	AC=2323;AN=5414	rs35762382	0.571532	0.428468	0.94379	1.43015e-26	0.0262789	0.000999001	6.68735e-20	2	2	15	71079919	T	C	0.182061	5.50419e-24	0.51605	0.988679
UACA	-	2	protein_coding	ENSG00000137831.10	15	70995614	6102	-46087	15	71041701	15:71041701:T:C	T	C	AC=130;AN=5702	rs144192802	0.977039	0.0229609	0.790529	9.52735e-12	-0.0557567	0.000999001	2.06173e-07	4	3	15	71041701	T	C	-0.106111	4.79679e-09	0.24138	0.647978
UACA	-	2	protein_coding	ENSG00000137831.10	15	70995614	6102	-141943	15	71137557	15:71137557:G:C	G	C	AC=216;AN=5346	rs75846809	0.958882	0.0411184	0.772271	5.51688e-08	-0.030058	0.000999001	0.00033437	3	4	15	71137557	G	C	-0.0961304	1.1532e-07	0.246589	0.660789
UACA	-	2	protein_coding	ENSG00000137831.10	15	70995614	6102	-271316	15	71266930	15:71266930:A:T	A	T	AC=65;AN=6040	rs537225644	0.989492	0.0105076	0.952759	2.93155e-06	0.0588761	0.012987	0.00885388	5	5	15	71266930	A	T	0.0725557	6.41992e-05	0.069736	0.21527
MED13	-	2	protein_coding	ENSG00000108510.5	17	60109834	4412	113550	17	59996284	17:59996284:GT:G	GT	G	AC=970;AN=4738	rs561665201	0.794957	0.205043	0.851141	3.09911e-16	0.11093	0.000999001	7.02043e-12	1	1	17	59996284	GT	G	0.136375	4.78242e-14	0.339247	0.86438
MED13	-	2	protein_coding	ENSG00000108510.5	17	60109834	4412	184972	17	59924862	17:59924862:T:C	T	C	AC=2315;AN=5774	rs9908659	0.598341	0.401659	0.971895	5.47325e-08	0.0602343	0.000999001	0.000131394	2	2	17	59935723	T	C	0.0911006	5.10777e-07	0.0951328	0.260773
DAD1	-	1	protein_coding	ENSG00000129562.6	14	23058128	8197	8802	14	23049326	14:23049326:C:CA	C	CA	AC=603;AN=6032	rs57299166	0.900291	0.0997086	0.987582	1.47324e-26	3.04581	0.000999001	9.32698e-21	3	1	14	23041057	A	G	0.19617	1.17721e-27	0.144904	0.383142
DAD1	-	1	protein_coding	ENSG00000129562.6	14	23058128	8197	-5486	14	23063614	14:23063614:G:A	G	A	AC=3256;AN=5416	rs7161339	0.398375	0.601625	0.946404	4.33489e-09	1.05931	0.000999001	2.214e-05	4	2	14	23063614	G	A	0.222302	3.15418e-35	0.306693	0.811165
DAD1	-	1	protein_coding	ENSG00000129562.6	14	23058128	8197	37422	14	23020706	14:23020706:C:A	C	A	AC=287;AN=5374	rs17461	0.946727	0.0532727	0.805706	1.31166e-07	0.986743	0.000999001	0.000552374	5	3	14	23020706	C	A	0.0933557	2.64575e-07	0.180359	0.486184
DAD1	-	1	protein_coding	ENSG00000129562.6	14	23058128	8197	1234	14	23056894	14:23056894:G:A	G	A	AC=816;AN=5620	rs5742737	0.855505	0.144495	0.931127	2.729e-05	1.27353	0.0669331	0.0613548	6	4	14	23065615	A	G	0.172398	1.2256e-21	0.384791	0.93241
RP11-819C21.1	-	2	lincRNA	ENSG00000261098.1	11	107186997	6927	-8009	11	107195006	11:107195006:C:A	C	A	AC=2836;AN=6036	rs673092	0.529935	0.470065	0.997977	7.05033e-111	0.0946649	0.000999001	1.18993e-88	1	1	11	107195006	C	A	0.385443	7.20964e-108	0.304373	0.807173
RP11-819C21.1	-	2	lincRNA	ENSG00000261098.1	11	107186997	6927	-109157	11	107296154	11:107296154:T:C	T	C	AC=296;AN=6058	rs11212226	0.951322	0.0486783	0.998672	3.88087e-10	0.0697198	0.000999001	5.87025e-06	2	2	11	107132514	G	A	0.110325	1.14362e-09	0.121617	0.319083
RP11-819C21.1	-	2	lincRNA	ENSG00000261098.1	11	107186997	6927	-82140	11	107269137	11:107269137:T:C	T	C	AC=99;AN=6008	rs79567322	0.983745	0.0162549	0.939853	3.89362e-06	-0.0708024	0.00999001	0.00973642	3	3	11	107269137	T	C	-0.11019	1.19835e-09	0.176942	0.476443
C2orf68	-	2	protein_coding	ENSG00000168887.6	2	85838864	6739	25161	2	85813703	2:85813703:AAAAC:AAAACAAAC	AAAAC	AAAACAAAC	AC=1024;AN=5834	rs557767223;rs557767223;rs375299480	0.824189	0.175811	0.970686	3.5976e-39	-0.331077	0.000999001	1.67338e-31	1	1	2	85813703	AAAAC	AAAACAAAC	-0.218215	5.62908e-34	0.285781	0.770241
C2orf68	-	2	protein_coding	ENSG00000168887.6	2	85838864	6739	-88720	2	85927584	2:85927584:T:A	T	A	AC=2192;AN=5844	rs56108621	0.624582	0.375418	0.982209	3.58943e-27	-0.214691	0.000999001	3.54712e-21	2	2	2	85927584	T	A	-0.183714	2.11713e-24	0.219729	0.597874
C2orf68	-	2	protein_coding	ENSG00000168887.6	2	85838864	6739	-58535	2	85897399	2:85897399:CT:C	CT	C	AC=2928;AN=5010	rs34248947	0.414653	0.585347	0.917173	7.23853e-10	0.127044	0.000999001	4.14365e-06	3	3	2	85897399	CT	C	0.0997871	3.72552e-08	0.200941	0.545675
C2orf68	-	2	protein_coding	ENSG00000168887.6	2	85838864	6739	-8408	2	85847272	2:85847272:C:T	C	T	AC=202;AN=6034	rs112756646	0.966505	0.0334951	0.983849	1.14393e-07	0.26576	0.000999001	0.000289046	4	4	2	85847272	C	T	0.100637	2.84829e-08	0.213786	0.582419
CBR1	+	1	protein_coding	ENSG00000159228.8	21	37442333	7613	4266	21	37446599	21:37446599:C:A	C	A	AC=83;AN=6058	rs16993864	0.985654	0.0143456	0.998252	1.51358e-213	-2.91047	0.000999001	5.01206e-183	1	1	21	37446599	C	A	-0.519536	4.55498e-209	0.343641	0.871628
CBR1	+	1	protein_coding	ENSG00000159228.8	21	37442333	7613	9392	21	37451725	21:37451725:C:T	C	T	AC=3111;AN=5970	rs59397717	0.479064	0.520936	0.993135	7.50711e-119	0.548593	0.000999001	2.46239e-94	2	2	21	37451725	C	T	0.361155	5.46943e-94	0.496553	0.98786
CBR1	+	1	protein_coding	ENSG00000159228.8	21	37442333	7613	38687	21	37481020	21:37481020:T:C	T	C	AC=2358;AN=5888	rs8127118	0.598673	0.401327	0.983866	1.77731e-44	-0.302643	0.000999001	9.51797e-34	3	3	21	37481020	T	C	-0.24092	2.97689e-41	0.193686	0.524322
CBR1	+	1	protein_coding	ENSG00000159228.8	21	37442333	7613	20148	21	37462481	21:37462481:G:A	G	A	AC=728;AN=5970	rs13052821	0.87913	0.12087	0.982528	1.14815e-10	-0.217207	0.001998	2.8589e-06	4	4	21	37462481	G	A	-0.109245	1.65965e-09	0.237116	0.638051
PRDM10	-	2	protein_coding	ENSG00000170325.10	11	129872680	6523	217203	11	129655477	11:129655477:T:C	T	C	AC=61;AN=5962	rs117578713	0.989522	0.0104781	0.862845	1.65913e-07	0.178637	0.000999001	0.000553898	1	1	11	129655477	T	C	0.0951273	1.56116e-07	0.251029	0.672581
PRDM10	-	2	protein_coding	ENSG00000170325.10	11	129872680	6523	200112	11	129672568	11:129672568:T:A	T	A	AC=4656;AN=5762	rs1651674	0.192099	0.807901	0.963506	9.02284e-06	0.0410912	0.021978	0.0194188	3	2	11	129672568	T	A	0.0791154	1.30503e-05	0.0959917	0.26267
PRDM10	-	2	protein_coding	ENSG00000170325.10	11	129872680	6523	745122	11	129127558	11:129127558:T:C	T	C	AC=89;AN=5974	rs117291846	0.985126	0.0148741	0.904866	1.58796e-05	0.120962	0.028971	0.031456	2	3	11	129127558	T	C	0.0775538	1.92899e-05	0.125221	0.327365
PRDM10	-	2	protein_coding	ENSG00000170325.10	11	129872680	6523	376995	11	129495685	11:129495685:C:A	C	A	AC=176;AN=5900	rs140328305	0.970179	0.0298211	0.906621	2.49894e-05	0.0864936	0.042957	0.0478771	4	4	11	129495685	C	A	0.0755805	3.12835e-05	0.106874	0.297847
GNB3	+	2	protein_coding	ENSG00000111664.6	12	6954531	7117	-5505	12	6949026	12:6949026:A:G	A	G	AC=3540;AN=5744	ss1388024489	0.383345	0.616655	0.966266	1.71845e-25	-0.030804	0.000999001	4.34826e-20	1	1	12	6949026	A	G	-0.16251	2.25453e-19	0.444478	0.985354
GNB3	+	2	protein_coding	ENSG00000111664.6	12	6954531	7117	-60367	12	6894164	12:6894164:C:G	C	G	AC=3708;AN=4884	rs7296859	0.243006	0.756994	0.882234	1.25191e-19	-0.0272713	0.000999001	1.2908e-14	2	2	12	6894164	C	G	-0.16353	1.33585e-19	0.381192	0.927895
GNB3	+	2	protein_coding	ENSG00000111664.6	12	6954531	7117	-6851	12	6947680	12:6947680:G:A	G	A	AC=1608;AN=5946	ss1388024439	0.730529	0.269471	0.988463	5.61492e-12	-0.0220609	0.000999001	7.30676e-08	3	3	12	6947680	G	A	-0.108779	1.94722e-09	0.224405	0.609122
MAGOHB	-	2	protein_coding	ENSG00000111196.5	12	10766199	8444	2994	12	10763205	12:10763205:T:C	T	C	AC=1739;AN=5992	rs11053880	0.708537	0.291463	0.994727	1.08158e-05	-0.0887428	0.018981	0.0222544	1	1	12	10760305	G	C	-0.0788113	1.409e-05	0.0641744	0.205493
PNPLA3	+	2	protein_coding	ENSG00000100344.6	22	44328887	9349	14122	22	44343009	22:44343009:T:A	T	A	AC=728;AN=5874	rs62228000	0.877368	0.122632	0.96581	1.27791e-31	-0.40597	0.000999001	8.35399e-26	1	1	22	44343009	T	A	-0.205308	3.45699e-30	0.285738	0.770142
PPEF1	+	2	protein_coding	ENSG00000086717.14	23	18836213	1909	-118745	23	18717468	23:18717468:A:T	A	T	AC=3107;AN=6050	23:18717468:A:T	0.487895	0.512105	0.997426	7.50367e-49	-0.115551	0.000999001	3.75625e-37	2	1	23	18458025	T	TA	0.170667	3.12419e-21	0.227458	0.616179
PPEF1	+	2	protein_coding	ENSG00000086717.14	23	18836213	1909	-120431	23	18715782	23:18715782:A:T	A	T	AC=3151;AN=6044	23:18715782:A:T	0.479968	0.520032	0.99708	7.11923e-09	0.0964016	0.000999001	4.70023e-05	3	2	23	18458025	T	TA	0.175058	2.85428e-22	0.220416	0.599569
PPEF1	+	2	protein_coding	ENSG00000086717.14	23	18836213	1909	-57075	23	18779138	23:18779138:A:G	A	G	AC=3508;AN=5976	23:18779138:A:G	0.414351	0.585649	0.985096	9.76542e-08	0.0130747	0.000999001	0.000200513	4	3	23	18788826	G	A	0.0712895	8.60498e-05	0.112238	0.309812
PPEF1	+	2	protein_coding	ENSG00000086717.14	23	18836213	1909	32411	23	18868624	23:18868624:G:A	G	A	AC=4256;AN=6058	23:18868624:G:A	0.296583	0.703417	1	2.6297e-05	0.00621714	0.025974	0.0261701	5	4	23	18868624	G	A	0.0740214	4.54675e-05	0.0802714	0.232579
PPEF1	+	2	protein_coding	ENSG00000086717.14	23	18836213	1909	-11617	23	18824596	23:18824596:G:A	G	A	AC=439;AN=6058	23:18824596:G:A	0.928272	0.0717279	1	0.000269912	-0.00962188	0.165834	0.156159	6	5	23	18824596	G	A	-0.0626348	0.000562339	0.104589	0.289892
TSSC4	+	1	protein_coding	ENSG00000184281.10	11	2424331	8308	-2297	11	2422034	11:2422034:T:A	T	A	AC=210;AN=4790	rs117021869	0.956406	0.0435939	0.672471	1.20612e-13	0.317908	0.002997	1.61317e-07	1	1	11	2422034	T	A	0.131632	3.51061e-13	0.372268	0.915875
TSSC4	+	1	protein_coding	ENSG00000184281.10	11	2424331	8308	210	11	2424541	11:2424541:C:G	C	G	AC=127;AN=6058	rs2234279	0.979207	0.020793	1	4.94058e-08	0.373503	0.001998	0.000797198	2	2	11	2424541	C	G	0.0977178	7.09649e-08	0.149542	0.395562
TSSC4	+	1	protein_coding	ENSG00000184281.10	11	2424331	8308	-786	11	2423545	11:2423545:A:G	A	G	AC=210;AN=3868	rs11555995	0.945147	0.0548534	0.600077	8.12917e-05	-0.150008	0.252747	0.257806	3	3	11	2423545	A	G	-0.0721444	7.06452e-05	0.0653144	0.207548
RUVBL2	+	2	protein_coding	ENSG00000183207.8	19	49518508	7581	1397	19	49519905	19:49519905:A:G	A	G	AC=542;AN=5866	rs1800447	0.907895	0.0921053	0.95803	2.65651e-41	-0.248833	0.000999001	3.99667e-34	1	1	19	49519905	A	G	-0.239829	6.93966e-41	0.181137	0.488397
RUVBL2	+	2	protein_coding	ENSG00000183207.8	19	49518508	7581	-21408	19	49497100	19:49497100:G:C	G	C	AC=132;AN=5962	rs76720422	0.977228	0.022772	0.918442	5.79992e-07	0.17486	0.003996	0.00199565	2	2	19	49497100	G	C	0.0881359	1.18498e-06	0.119098	0.315582
TTBK2	-	1	protein_coding	ENSG00000128881.12	15	43211986	3872	-145420	15	43357406	15:43357406:A:C	A	C	AC=4145;AN=5948	rs12050604	0.304662	0.695338	0.992807	1.53441e-58	0.0972502	0.000999001	8.47903e-47	1	1	15	43169690	GA	G	-0.263785	2.14789e-49	0.119408	0.315913
TTBK2	-	1	protein_coding	ENSG00000128881.12	15	43211986	3872	-139800	15	43351786	15:43351786:CA:C	CA	C	AC=2123;AN=2714	rs36021315	0.219582	0.780418	0.692758	1.06779e-05	-0.0353232	0.015984	0.0115917	2	2	15	44129240	C	CA	0.0707732	9.68388e-05	0.0606369	0.199394
CCDC62	+	2	protein_coding	ENSG00000130783.9	12	123265787	5731	445	12	123266232	12:123266232:CA:C	CA	C	AC=335;AN=5500	rs200444250	0.939076	0.0609236	0.85202	1.83893e-16	-0.0300179	0.000999001	3.50523e-12	1	1	12	123266232	CA	C	-0.149713	1.20114e-16	0.361329	0.899795
CCDC62	+	2	protein_coding	ENSG00000130783.9	12	123265787	5731	-186767	12	123079020	12:123079020:T:G	T	G	AC=3860;AN=6046	rs10847242	0.361596	0.638404	0.998339	0.000207724	0.00690124	0.15984	0.153806	2	2	12	123079020	T	G	0.06706	0.0002213	0.0291881	0.173346
CUL2	-	2	protein_coding	ENSG00000108094.10	10	35363214	5298	78017	10	35285197	10:35285197:T:TA	T	TA	AC=2027;AN=5712	rs541104220	0.645812	0.354188	0.971564	1.48697e-10	-0.0899743	0.000999001	7.24622e-07	1	1	10	35344669	CT	C	-0.10957	1.48447e-09	0.195195	0.528741
CUL2	-	2	protein_coding	ENSG00000108094.10	10	35363214	5298	-112921	10	35476135	10:35476135:TA:T	TA	T	AC=1086;AN=6022	rs543383700	0.820525	0.179475	0.991811	2.87641e-09	-0.10354	0.000999001	9.108e-06	2	2	10	35387704	A	C	0.0859191	2.18537e-06	0.0634151	0.204137
UQCRB	-	1	protein_coding	ENSG00000156467.5	8	97247773	6021	3984	8	97243789	8:97243789:G:C	G	C	AC=128;AN=5878	rs77407648	0.978398	0.0216019	0.86265	2.40851e-08	0.119876	0.000999001	6.28307e-05	1	1	8	97243789	G	C	0.0945071	1.87982e-07	0.162738	0.434645
RP4-734P14.4	-	2	protein_coding	ENSG00000256566.1	20	2489553	7183	35997	20	2453556	20:2453556:T:C	T	C	AC=4205;AN=6010	rs926726	0.301657	0.698343	0.995649	1.59235e-11	-0.200612	0.000999001	1.15609e-07	1	1	20	2453556	T	C	-0.119988	3.47402e-11	0.277848	0.750382
RP4-734P14.4	-	2	protein_coding	ENSG00000256566.1	20	2489553	7183	-128480	20	2618033	20:2618033:C:CAAAA	C	CAAAA	AC=2768;AN=4304	rs552410230	0.356298	0.643702	0.851926	3.89351e-06	0.143996	0.010989	0.0098991	3	2	20	2618033	C	CAAAA	0.0848309	2.93542e-06	0.147759	0.390718
RP4-734P14.4	-	2	protein_coding	ENSG00000256566.1	20	2489553	7183	103764	20	2385789	20:2385789:C:T	C	T	AC=1751;AN=5974	rs742823	0.707026	0.292974	0.987941	3.18593e-05	0.125142	0.0619381	0.0627036	2	3	20	2385789	C	T	0.0751615	3.46146e-05	0.127417	0.333561
RP4-734P14.4	-	2	protein_coding	ENSG00000256566.1	20	2489553	7183	-4012	20	2493565	20:2493565:CAA:C	CAA	C	AC=2524;AN=5090	rs140322116	0.502301	0.497699	0.923802	0.000135211	0.110111	0.21978	0.213313	4	4	20	2493565	CAA	C	0.0689121	0.000147277	0.06285	0.20314
RP4-734P14.4	-	2	protein_coding	ENSG00000256566.1	20	2489553	7183	-185182	20	2674735	20:2674735:C:G	C	G	AC=1071;AN=5290	rs6051233	0.797821	0.202179	0.904214	0.000177524	-0.132032	0.266733	0.262772	5	5	20	2674735	C	G	-0.0675202	0.000200191	0.0480249	0.183591
MEMO1	-	1	protein_coding	ENSG00000162959.9	2	32236299	6136	456471	2	31779828	2:31779828:T:G	T	G	AC=399;AN=6012	rs7602349	0.934373	0.065627	0.98575	1.55271e-09	0.069163	0.000999001	6.7375e-06	1	1	2	31878731	T	C	0.106469	4.25568e-09	0.0934521	0.257304
MEMO1	-	1	protein_coding	ENSG00000162959.9	2	32236299	6136	609914	2	31626385	2:31626385:A:G	A	G	AC=2440;AN=5336	rs1429372	0.542658	0.457342	0.945108	6.56716e-08	0.0312316	0.000999001	0.000230113	2	2	2	31626385	A	G	0.10041	3.06067e-08	0.208566	0.567863
MEMO1	-	1	protein_coding	ENSG00000162959.9	2	32236299	6136	-948317	2	33184616	2:33184616:A:ATGTGTG	A	ATGTGTG	AC=524;AN=4406	rs10649487	0.880531	0.119469	0.780868	0.000320486	-0.0301885	0.297702	0.29274	3	3	2	33184616	A	ATGTGTG	-0.0677926	0.0001886	0.078668	0.229774
RP11-304L19.8	+	2	lincRNA	ENSG00000261532.1	16	2261998	6964	1148	16	2263146	16:2263146:A:G	A	G	AC=3514;AN=6058	rs26849	0.419407	0.580593	1	1.55601e-14	-0.199087	0.000999001	1.78852e-10	1	1	16	2263146	A	G	-0.135642	6.53667e-14	0.17564	0.472716
RP11-304L19.8	+	2	lincRNA	ENSG00000261532.1	16	2261998	6964	-95743	16	2166255	16:2166255:C:T	C	T	AC=96;AN=5890	rs144901786	0.983079	0.016921	0.856175	2.34148e-05	0.389172	0.036963	0.042649	2	2	16	2166255	C	T	0.0739955	4.57485e-05	0.107663	0.300312
RP11-304L19.8	+	2	lincRNA	ENSG00000261532.1	16	2261998	6964	199501	16	2461499	16:2461499:G:A	G	A	AC=78;AN=5522	rs12445793	0.985699	0.0143008	0.674925	8.91216e-05	-0.32937	0.138861	0.134978	3	3	16	2461499	G	A	-0.0709667	9.26546e-05	0.0755134	0.224515
OSBP	-	2	protein_coding	ENSG00000110048.7	11	59368065	5972	926986	11	58441079	11:58441079:A:AT	A	AT	AC=379;AN=5674	rs11460276	0.93354	0.0664601	0.894113	1.42951e-05	-0.122418	0.024975	0.0185666	1	1	11	58441079	A	AT	-0.0790469	1.3278e-05	0.146557	0.387507
OSBP	-	2	protein_coding	ENSG00000110048.7	11	59368065	5972	-169237	11	59537302	11:59537302:CGT:C	CGT	C	AC=80;AN=5736	rs550702660;rs148844771	0.98605	0.0139503	0.726357	0.000285412	-0.201486	0.201798	0.205513	2	2	11	59537302	CGT	C	-0.0676611	0.000194114	0.129366	0.339477
RN7SL832P	+	2	lincRNA	ENSG00000243819.3	2	10831664	8748	-50180	2	10781484	2:10781484:TA:T	TA	T	AC=3241;AN=5880	rs57839701	0.448871	0.551129	0.985714	6.47321e-09	0.0118884	0.000999001	4.0361e-05	1	1	2	10736394	G	A	0.101277	2.32395e-08	0.0574689	0.194572
RN7SL832P	+	2	lincRNA	ENSG00000243819.3	2	10831664	8748	-18530	2	10813134	2:10813134:T:G	T	G	AC=583;AN=5766	rs35502094	0.899458	0.100542	0.942952	2.07274e-06	-0.0162578	0.00599401	0.00622716	2	2	2	10813134	T	G	-0.137432	3.03733e-14	0.206253	0.561216
PIP5K1C	-	1	protein_coding	ENSG00000186111.4	19	3700439	7953	12376	19	3688063	19:3688063:C:G	C	G	AC=1096;AN=5824	rs10415924	0.810593	0.189407	0.97102	8.15288e-56	0.365578	0.000999001	1.09265e-44	1	1	19	3688063	C	G	0.241573	1.78884e-41	0.277801	0.750255
PIP5K1C	-	1	protein_coding	ENSG00000186111.4	19	3700439	7953	113192	19	3587247	19:3587247:G:A	G	A	AC=182;AN=5710	rs193020058	0.967681	0.0323187	0.848278	5.71793e-18	-0.391141	0.000999001	1.20684e-12	2	2	19	3587247	G	A	-0.136965	3.71309e-14	0.380474	0.926971
PIP5K1C	-	1	protein_coding	ENSG00000186111.4	19	3700439	7953	96140	19	3604299	19:3604299:T:C	T	C	AC=4822;AN=6058	rs2238631	0.203095	0.796905	1	1.50505e-06	0.0967748	0.011988	0.00805816	3	3	19	3604299	T	C	0.0830453	4.72745e-06	0.0841572	0.239607
PIP5K1C	-	1	protein_coding	ENSG00000186111.4	19	3700439	7953	50012	19	3650427	19:3650427:C:T	C	T	AC=403;AN=5928	rs11668596	0.932148	0.0678524	0.954198	1.73164e-05	-0.142842	0.0599401	0.0651245	4	4	19	3612819	G	A	-0.140084	9.57664e-15	0.156021	0.414238
PIP5K1C	-	1	protein_coding	ENSG00000186111.4	19	3700439	7953	134840	19	3565599	19:3565599:T:C	T	C	AC=153;AN=5736	rs112332856	0.973281	0.0267189	0.850811	3.2253e-05	0.174497	0.104895	0.10758	5	5	19	3565599	T	C	0.0717614	7.71924e-05	0.0791319	0.23058
CHID1	-	2	protein_coding	ENSG00000177830.13	11	914774	8107	-393512	11	1308286	11:1308286:T:C	T	C	AC=62;AN=5878	rs145462738	0.989698	0.0103024	0.815698	5.61896e-06	-0.119751	0.00999001	0.0136051	1	1	11	1308286	T	C	-0.0811384	7.78211e-06	0.0829701	0.237424
CHID1	-	2	protein_coding	ENSG00000177830.13	11	914774	8107	-908451	11	1823225	11:1823225:G:T	G	T	AC=3173;AN=5408	rs10743008	0.413507	0.586493	0.948875	4.15922e-05	0.0271285	0.0849151	0.0837731	2	2	11	1823225	G	T	0.0744796	4.07664e-05	0.0500168	0.185218
CHID1	-	2	protein_coding	ENSG00000177830.13	11	914774	8107	-569392	11	1484166	11:1484166:T:A	T	A	AC=5610;AN=5884	rs7939634	0.0463147	0.953685	0.929048	0.000165626	-0.0554515	0.274725	0.265991	3	3	11	1484166	T	A	-0.0675898	0.000197167	0.0401717	0.179627
RP4-758J18.2	+	2	protein_coding	ENSG00000224870.3	1	1335799	5843	-104212	1	1231587	1:1231587:G:A	G	A	AC=71;AN=5122	rs139600717	0.986239	0.0137615	0.523468	3.73532e-21	-0.636592	0.000999001	2.31962e-16	1	1	1	1231587	G	A	-0.160204	7.26412e-19	0.423237	0.975186
RP4-758J18.2	+	2	protein_coding	ENSG00000224870.3	1	1335799	5843	-26817	1	1308982	1:1308982:A:G	A	G	AC=5768;AN=6012	rs2765015	0.0401104	0.95989	0.981251	1.91176e-07	0.245904	0.002997	0.000461756	2	2	1	1308982	A	G	0.0937522	2.35305e-07	0.0690385	0.21411
RP4-758J18.2	+	2	protein_coding	ENSG00000224870.3	1	1335799	5843	-215422	1	1120377	1:1120377:T:A	T	A	AC=150;AN=6058	rs116321663	0.975016	0.0249839	1	1.92756e-05	-0.275744	0.026973	0.0299247	3	3	1	1120377	T	A	-0.0708216	9.57747e-05	0.0890353	0.248908
RP4-758J18.2	+	2	protein_coding	ENSG00000224870.3	1	1335799	5843	530940	1	1866739	1:1866739:A:G	A	G	AC=912;AN=3034	rs111674991	0.696853	0.303147	0.732327	4.51278e-05	-0.0903058	0.0689311	0.0656433	4	4	1	1866739	A	G	-0.0727494	6.13596e-05	0.0473302	0.183136
RNF5	+	2	protein_coding	ENSG00000204308.6	6	32146274	35471	6113	6	32152387	6:32152387:A:T	A	T	AC=1564;AN=6036	rs1800624	0.740855	0.259145	0.994051	4.37205e-12	-0.208288	0.000999001	6.20027e-07	1	1	6	32124956	T	TA	-0.119919	3.56602e-11	0.196363	0.532175
RNF5	+	2	protein_coding	ENSG00000204308.6	6	32146274	35471	149604	6	32295878	6:32295878:G:A	G	A	AC=1245;AN=6048	rs9268251	0.792864	0.207136	0.998732	6.41699e-08	-0.220785	0.000999001	0.00115842	2	2	6	32316972	CT	C	-0.0804074	9.39366e-06	0.0572217	0.19421
RNF5	+	2	protein_coding	ENSG00000204308.6	6	32146274	35471	-251919	6	31894355	6:31894355:C:T	C	T	AC=568;AN=6044	rs556679	0.904362	0.0956381	0.995272	1.59886e-06	0.211601	0.013986	0.0122463	3	3	6	31894355	C	T	0.0839066	3.76109e-06	0.0645927	0.206246
COCH	+	1	protein_coding	ENSG00000100473.11	14	31349793	5702	-21230	14	31328563	14:31328563:TC:T	TC	T	AC=984;AN=6054	rs11334745	0.83656	0.16344	0.998504	9.26112e-120	0.546452	0.000999001	7.43363e-108	1	1	14	31326529	G	A	0.113947	3.19259e-10	0.0643022	0.205723
LPAR2	-	2	protein_coding	ENSG00000064547.9	19	19739359	6334	-1370	19	19740729	19:19740729:C:G	C	G	AC=4696;AN=5882	rs880090	0.201693	0.798307	0.980211	1.05671e-252	6.35768	0.000999001	6.87576e-215	1	1	19	19740729	C	G	0.471882	8.2439e-168	0.515099	0.98864
LPAR2	-	2	protein_coding	ENSG00000064547.9	19	19739359	6334	-11465	19	19750824	19:19750824:AG:A	AG	A	AC=3023;AN=5708	rs11298700	0.469904	0.530096	0.973452	4.46204e-27	-1.48013	0.000999001	4.49048e-21	2	2	19	19707494	A	G	0.184761	1.15007e-24	0.343641	0.871628
GIMAP6	-	2	protein_coding	ENSG00000133561.11	7	150329434	7444	-4256	7	150333690	7:150333690:TG:T	TG	T	AC=3033;AN=5994	rs141769897	0.49316	0.50684	0.995434	1.74972e-26	-1.27907	0.000999001	4.8542e-21	1	1	7	150393940	G	A	-0.139192	1.41571e-14	0.201099	0.546141
GIMAP6	-	2	protein_coding	ENSG00000133561.11	7	150329434	7444	-48261	7	150377695	7:150377695:T:A	T	A	AC=2874;AN=6002	rs1234365	0.521152	0.478848	0.996318	1.36144e-12	-0.7786	0.000999001	1.86868e-08	3	2	7	150377695	T	A	-0.0874996	1.41469e-06	0.0998456	0.272916
GIMAP6	-	2	protein_coding	ENSG00000133561.11	7	150329434	7444	-5228	7	150334662	7:150334662:CAAAA:C	CAAAA	C	AC=4515;AN=5028	rs202078078	0.102445	0.897555	0.831354	6.64632e-12	-1.12701	0.000999001	8.25009e-08	4	3	7	150334662	CAAAA	C	-0.091658	4.34746e-07	0.275508	0.743962
GIMAP6	-	2	protein_coding	ENSG00000133561.11	7	150329434	7444	58056	7	150271378	7:150271378:A:C	A	C	AC=393;AN=5990	rs80330060	0.934485	0.065515	0.983401	3.41527e-09	-1.2016	0.000999001	1.50951e-05	2	4	7	150271378	A	C	-0.0806472	8.83285e-06	0.0791292	0.230575
GIMAP6	-	2	protein_coding	ENSG00000133561.11	7	150329434	7444	-120427	7	150449861	7:150449861:A:C	A	C	AC=738;AN=5828	rs77553779	0.872947	0.127053	0.95774	9.54388e-07	-0.784996	0.003996	0.00278507	6	5	7	150177368	A	G	-0.067573	0.000197892	0.055861	0.192262
GIMAP6	-	2	protein_coding	ENSG00000133561.11	7	150329434	7444	95664	7	150233770	7:150233770:C:T	C	T	AC=988;AN=5994	rs35388682	0.834909	0.165091	0.98858	1.63343e-06	0.580869	0.00599401	0.00455645	5	6	7	150216829	G	T	0.0715893	8.03178e-05	0.0331326	0.175992
GIMAP6	-	2	protein_coding	ENSG00000133561.11	7	150329434	7444	112125	7	150217309	7:150217309:C:T	C	T	AC=1723;AN=6058	rs3735080	0.71599	0.28401	1	0.000120154	0.456884	0.197802	0.193311	7	7	7	150599205	A	G	0.0680261	0.000179172	0.0754367	0.224392
HOXC4	+	1	protein_coding	ENSG00000198353.6	12	54447661	5783	48558	12	54496219	12:54496219:A:G	A	G	AC=835;AN=4184	rs1133773	0.799347	0.200653	0.803463	4.05613e-14	-0.179723	0.000999001	6.44972e-10	1	1	12	54496219	A	G	-0.125341	4.42794e-12	0.430734	0.980543
PFN2	-	1	protein_coding	ENSG00000070087.9	3	149688727	6848	-284	3	149689011	3:149689011:C:T	C	T	AC=1927;AN=5288	rs1563617	0.63519	0.36481	0.939312	2.30723e-36	0.157576	0.000999001	1.74321e-29	1	1	3	149624839	A	G	-0.192566	1.08626e-26	0.444913	0.985381
PFN2	-	1	protein_coding	ENSG00000070087.9	3	149688727	6848	196714	3	149492013	3:149492013:C:T	C	T	AC=134;AN=6020	rs114431844	0.978261	0.0217391	0.965573	2.65183e-19	0.165934	0.000999001	2.27664e-14	2	2	3	149492013	C	T	0.15991	8.42575e-19	0.306972	0.811639
PFN2	-	1	protein_coding	ENSG00000070087.9	3	149688727	6848	-20634	3	149709361	3:149709361:A:G	A	G	AC=2745;AN=6006	rs11708569	0.543415	0.456585	0.995704	2.1174e-05	0.0493174	0.03996	0.0423619	3	3	3	148966687	C	T	0.0666387	0.000242437	0.0394225	0.179178
CEL	+	2	protein_coding	ENSG00000170835.10	9	135937365	7776	-24789	9	135912576	9:135912576:A:G	A	G	AC=2357;AN=6034	rs2519087	0.609061	0.390939	0.997637	3.04476e-08	0.130779	0.000999001	0.000142616	1	1	9	135912576	A	G	0.0978876	6.73424e-08	0.102966	0.283895
DOCK5	+	1	protein_coding	ENSG00000147459.13	8	25267513	7178	109	8	25267622	8:25267622:A:G	A	G	AC=3882;AN=6008	rs2709618	0.353218	0.646782	0.996156	1.511e-43	-0.457674	0.000999001	8.95808e-36	1	1	8	25267622	A	G	-0.241088	2.61191e-41	0.224221	0.60869
DOCK5	+	1	protein_coding	ENSG00000147459.13	8	25267513	7178	-53284	8	25214229	8:25214229:C:T	C	T	AC=2132;AN=5730	rs10102549	0.62845	0.37155	0.970216	1.98837e-41	0.461094	0.000999001	1.37069e-32	2	2	8	25214229	C	T	0.225712	2.72262e-36	0.143682	0.379938
DOCK5	+	1	protein_coding	ENSG00000147459.13	8	25267513	7178	-203673	8	25063840	8:25063840:T:C	T	C	AC=91;AN=6008	rs118137675	0.98505	0.0149496	0.94631	9.72714e-17	0.989216	0.000999001	6.099e-12	3	3	8	25063840	T	C	0.148576	2.0462e-16	0.375658	0.920571
DOCK5	+	1	protein_coding	ENSG00000147459.13	8	25267513	7178	-207979	8	25059534	8:25059534:A:T	A	T	AC=364;AN=6044	rs56763376	0.939703	0.0602974	0.992258	6.05101e-13	-0.468374	0.000999001	9.49459e-09	4	4	8	25059534	A	T	-0.122677	1.24839e-11	0.180461	0.486474
DOCK5	+	1	protein_coding	ENSG00000147459.13	8	25267513	7178	-44635	8	25222878	8:25222878:G:A	G	A	AC=208;AN=5780	rs75193301	0.964563	0.0354371	0.873839	2.20695e-05	-0.356953	0.032967	0.045563	5	5	8	25222878	G	A	-0.0729188	5.89752e-05	0.0663892	0.209484
DOCK5	+	1	protein_coding	ENSG00000147459.13	8	25267513	7178	-218305	8	25049208	8:25049208:T:C	T	C	AC=5704;AN=5868	rs2175328	0.0279534	0.972047	0.895647	0.000132018	0.317012	0.198801	0.198921	6	6	8	25049208	T	C	0.0705292	0.000102368	0.0542048	0.190016
APTX	-	1	protein_coding	ENSG00000137074.14	9	33024985	7876	-128	9	33025113	9:33025113:A:C	A	C	AC=2945;AN=4504	rs3818644	0.347487	0.652513	0.871776	1.20212e-06	-0.0555691	0.001998	0.00263579	2	1	9	32966140	T	C	0.0786278	1.47552e-05	0.108119	0.301644
APTX	-	1	protein_coding	ENSG00000137074.14	9	33024985	7876	-11291	9	33036276	9:33036276:C:T	C	T	AC=5173;AN=5618	rs6476394	0.078554	0.921446	0.898363	9.88457e-06	0.0732235	0.020979	0.017873	3	2	9	33003629	C	CA	-0.0859103	2.19059e-06	0.0867416	0.24448
APTX	-	1	protein_coding	ENSG00000137074.14	9	33024985	7876	-70802	9	33095787	9:33095787:CT:C	CT	C	AC=1804;AN=3614	rs34217862	0.501082	0.498918	0.80247	0.000100715	-0.0441223	0.122877	0.124328	1	3	9	33575030	C	G	-0.0691244	0.000140469	0.065442	0.207778
APTX	-	1	protein_coding	ENSG00000137074.14	9	33024985	7876	-431886	9	33456871	9:33456871:G:A	G	A	AC=183;AN=5836	rs76139196	0.968719	0.0312814	0.889391	0.000155584	-0.0881255	0.185814	0.182088	4	4	9	33456871	G	A	-0.0707964	9.63273e-05	0.101393	0.278168
POPDC2	-	1	protein_coding	ENSG00000121577.9	3	119379432	6707	-9234	3	119388666	3:119388666:A:G	A	G	AC=2258;AN=6058	rs3772134	0.626692	0.373308	1	4.67307e-67	0.1071	0.000999001	4.40176e-54	1	1	3	119388666	A	G	0.294699	9.38988e-62	0.241976	0.6494
POPDC2	-	1	protein_coding	ENSG00000121577.9	3	119379432	6707	-32853	3	119412285	3:119412285:T:A	T	A	AC=673;AN=6044	rs73192035	0.888207	0.111793	0.996933	2.44542e-13	0.0749769	0.000999001	7.78535e-09	2	2	3	119412285	T	A	0.114683	2.45128e-10	0.153362	0.406385
POPDC2	-	1	protein_coding	ENSG00000121577.9	3	119379432	6707	32951	3	119346481	3:119346481:G:GA	G	GA	AC=1065;AN=5838	rs11378417	0.816221	0.183779	0.969085	1.91908e-08	-0.0435399	0.000999001	0.000119586	3	3	3	119346481	G	GA	-0.10044	3.03226e-08	0.218834	0.595639
POPDC2	-	1	protein_coding	ENSG00000121577.9	3	119379432	6707	126606	3	119252826	3:119252826:C:T	C	T	AC=107;AN=5732	rs55807133	0.981399	0.0186007	0.782193	9.06919e-07	0.0937897	0.001998	0.00287076	4	4	3	119252826	C	T	0.0858768	2.21071e-06	0.198507	0.538496
POPDC2	-	1	protein_coding	ENSG00000121577.9	3	119379432	6707	238421	3	119141011	3:119141011:T:C	T	C	AC=91;AN=5632	rs535159051	0.984072	0.015928	0.74752	1.3961e-05	-0.0823336	0.030969	0.0266534	5	5	3	119141011	T	C	-0.0790382	1.33071e-05	0.187606	0.506802
POPDC2	-	1	protein_coding	ENSG00000121577.9	3	119379432	6707	160529	3	119218903	3:119218903:T:C	T	C	AC=1856;AN=6058	rs6788474	0.691812	0.308188	0.999629	8.47934e-05	-0.0256722	0.0989011	0.114471	6	6	3	119218903	T	C	-0.0664854	0.00025059	0.0396119	0.179296
ZSWIM3	+	2	protein_coding	ENSG00000132801.5	20	44486256	6505	101985	20	44588241	20:44588241:T:C	T	C	AC=775;AN=6022	rs3746509	0.873217	0.126783	0.993028	2.57265e-05	-0.0525369	0.027972	0.0319353	1	1	20	44588241	T	C	-0.0767137	2.37325e-05	0.0586437	0.196318
ZSWIM3	+	2	protein_coding	ENSG00000132801.5	20	44486256	6505	-354489	20	44131767	20:44131767:C:G	C	G	AC=199;AN=5946	rs148095125	0.967006	0.0329941	0.948172	0.000291449	-0.0803813	0.272727	0.277751	2	2	20	44131767	C	G	-0.0655301	0.000307462	0.063426	0.204156
ABCC4	-	2	protein_coding	ENSG00000125257.9	13	95953589	7233	56937	13	95896652	13:95896652:C:T	C	T	AC=2637;AN=6056	rs4771909	0.564657	0.435343	0.999673	4.25198e-166	0.307921	0.000999001	2.78828e-142	1	1	13	95899716	C	A	0.305661	1.5948e-66	0.17154	0.460892
ABCC4	-	2	protein_coding	ENSG00000125257.9	13	95953589	7233	52348	13	95901241	13:95901241:C:T	C	T	AC=2983;AN=5854	rs4773860	0.49165	0.50835	0.982289	3.00761e-27	-0.117942	0.000999001	4.66875e-21	3	2	13	95901241	C	T	-0.124047	7.34583e-12	0.229907	0.621743
ABCC4	-	2	protein_coding	ENSG00000125257.9	13	95953589	7233	59469	13	95894120	13:95894120:G:C	G	C	AC=1587;AN=5946	rs9524861	0.733421	0.266579	0.98906	1.13553e-21	0.11762	0.000999001	2.06461e-16	2	3	13	95894120	G	C	0.107507	3.00132e-09	0.137658	0.364053
ABCC4	-	2	protein_coding	ENSG00000125257.9	13	95953589	7233	3379	13	95950210	13:95950210:T:G	T	G	AC=5760;AN=5976	rs871051	0.0357726	0.964227	0.966762	1.98777e-10	-0.12074	0.000999001	1.62969e-06	6	4	13	95950210	T	G	-0.116146	1.44286e-10	0.258368	0.693581
ABCC4	-	2	protein_coding	ENSG00000125257.9	13	95953589	7233	-784677	13	96738266	13:96738266:C:A	C	A	AC=81;AN=5908	rs9516635	0.986437	0.0135627	0.822541	7.07623e-09	0.155726	0.000999001	4.03026e-05	5	5	13	96738266	C	A	0.103561	1.11258e-08	0.229586	0.621017
ABCC4	-	2	protein_coding	ENSG00000125257.9	13	95953589	7233	129763	13	95823826	13:95823826:G:GA	G	GA	AC=851;AN=4712	rs34905884	0.819277	0.180723	0.843388	4.4886e-07	-0.0496535	0.001998	0.00147587	9	6	13	95823826	G	GA	-0.0845277	3.18497e-06	0.141601	0.374495
ABCC4	-	2	protein_coding	ENSG00000125257.9	13	95953589	7233	-19285	13	95972874	13:95972874:C:A	C	A	AC=2634;AN=4236	rs3956381	0.377773	0.622227	0.853244	9.23077e-07	0.0407934	0.001998	0.00267532	8	7	13	95972874	C	A	0.0899693	7.06393e-07	0.194899	0.527873
ABCC4	-	2	protein_coding	ENSG00000125257.9	13	95953589	7233	117140	13	95836449	13:95836449:C:T	C	T	AC=1428;AN=5332	rs34295536	0.732221	0.267779	0.92453	1.23498e-06	0.0503196	0.003996	0.0035103	4	8	13	95908825	C	T	-0.0759445	2.8639e-05	0.0720667	0.219034
ABCC4	-	2	protein_coding	ENSG00000125257.9	13	95953589	7233	158654	13	95794935	13:95794935:G:A	G	A	AC=124;AN=5800	rs9561791	0.97897	0.0210296	0.812271	1.51693e-05	0.0978193	0.032967	0.0315824	10	9	13	95794935	G	A	0.0724441	6.58897e-05	0.0489242	0.18426
ABCC4	-	2	protein_coding	ENSG00000125257.9	13	95953589	7233	245435	13	95708154	13:95708154:C:CA	C	CA	AC=1342;AN=5764	rs35705143	0.768033	0.231967	0.966245	1.69817e-05	0.0357966	0.03996	0.0345351	11	10	13	95708154	C	CA	0.0768667	2.28569e-05	0.0899649	0.250661
ABCC4	-	2	protein_coding	ENSG00000125257.9	13	95953589	7233	259642	13	95693947	13:95693947:C:A	C	A	AC=614;AN=5888	rs72642340	0.895522	0.104478	0.963176	4.08817e-05	-0.0453766	0.0759241	0.0733065	7	11	13	95693947	C	A	-0.0730323	5.7426e-05	0.059655	0.197849
ERCC6L2	+	1	protein_coding	ENSG00000182150.11	9	98735119	5492	-106557	9	98628562	9:98628562:G:C	G	C	AC=709;AN=6058	rs17394881	0.882012	0.117988	0.999889	2.96766e-50	0.244839	0.000999001	6.99676e-42	1	1	9	98623304	T	G	-0.211364	6.19892e-32	0.339464	0.864739
ERCC6L2	+	1	protein_coding	ENSG00000182150.11	9	98735119	5492	-90883	9	98644236	9:98644236:G:C	G	C	AC=3623;AN=6058	rs690304	0.401354	0.598646	0.999894	1.62217e-15	-0.117736	0.000999001	3.70649e-11	2	2	9	98623304	T	G	-0.129251	9.29698e-13	0.375154	0.919883
ERCC6L2	+	1	protein_coding	ENSG00000182150.11	9	98735119	5492	-219541	9	98515578	9:98515578:G:A	G	A	AC=1783;AN=6058	rs4742743	0.705513	0.294487	1	1.89057e-12	0.0391223	0.000999001	1.58017e-08	3	3	9	98515578	G	A	0.119909	3.57861e-11	0.142072	0.375728
ERCC6L2	+	1	protein_coding	ENSG00000182150.11	9	98735119	5492	56485	9	98791604	9:98791604:A:C	A	C	AC=64;AN=6046	rs56688677	0.989018	0.0109819	0.955867	9.5782e-09	0.134155	0.000999001	4.02927e-05	4	4	9	98791604	A	C	0.10133	2.28484e-08	0.171979	0.462165
ERCC6L2	+	1	protein_coding	ENSG00000182150.11	9	98735119	5492	992297	9	99727416	9:99727416:GA:G	GA	G	AC=663;AN=3406	rs528685281	0.806962	0.193038	0.738701	1.28422e-06	0.0309127	0.003996	0.00275442	6	5	9	99727416	GA	G	0.0873528	1.47348e-06	0.282921	0.763466
ERCC6L2	+	1	protein_coding	ENSG00000182150.11	9	98735119	5492	86292	9	98821411	9:98821411:G:A	G	A	AC=1349;AN=5900	rs66894103	0.771178	0.228822	0.985061	3.63269e-06	-0.0279125	0.00699301	0.00706236	5	6	9	98821411	G	A	-0.0787201	1.4417e-05	0.0767148	0.226471
ERCC6L2	+	1	protein_coding	ENSG00000182150.11	9	98735119	5492	-181976	9	98553143	9:98553143:G:A	G	A	AC=3274;AN=5972	rs72756397	0.451128	0.548872	0.992891	0.000124471	-0.0560081	0.135864	0.14219	7	7	9	98623304	T	G	-0.0664193	0.000254183	0.0714275	0.218014
PALLD	+	1	protein_coding	ENSG00000129116.13	4	169842726	6892	-189797	4	169652929	4:169652929:G:A	G	A	AC=3327;AN=5966	rs2047634	0.441263	0.558737	0.991574	7.24715e-08	0.0272566	0.001998	0.000392028	2	1	4	169652929	G	A	0.0933989	2.61217e-07	0.196678	0.533103
PALLD	+	1	protein_coding	ENSG00000129116.13	4	169842726	6892	-825129	4	169017597	4:169017597:T:C	T	C	AC=66;AN=6016	rs186717848	0.98912	0.0108802	0.933233	3.77654e-06	-0.108149	0.011988	0.0100828	1	2	4	169017597	T	C	-0.0834686	4.22615e-06	0.0859163	0.242906
PALLD	+	1	protein_coding	ENSG00000129116.13	4	169842726	6892	-220076	4	169622650	4:169622650:A:G	A	G	AC=788;AN=6058	rs12649675	0.869439	0.130561	1	2.88503e-05	0.0313202	0.0539461	0.0525734	3	3	4	169622650	A	G	0.0726407	6.2938e-05	0.0470541	0.182969
PALLD	+	1	protein_coding	ENSG00000129116.13	4	169842726	6892	161206	4	170003932	4:170003932:G:C	G	C	AC=966;AN=5918	rs12644235	0.837409	0.162591	0.969267	0.000214019	-0.0244587	0.258741	0.249492	4	4	4	170066113	C	T	-0.0672594	0.000211911	0.0500891	0.185288
B2M	+	2	protein_coding	ENSG00000166710.13	15	45007924	4238	8047	15	45015971	15:45015971:C:T	C	T	AC=357;AN=5978	rs77753995	0.940072	0.0599282	0.975886	2.40315e-08	-33.3074	0.000999001	5.66994e-05	1	1	15	45084654	A	C	-0.0869312	1.65559e-06	0.045285	0.182031
B2M	+	2	protein_coding	ENSG00000166710.13	15	45007924	4238	-75953	15	44931971	15:44931971:A:T	A	T	AC=60;AN=5716	rs139460836	0.989409	0.010591	0.715588	0.000156892	43.3976	0.115884	0.112439	2	2	15	44898642	C	T	0.063328	0.00048773	0.0530479	0.188549
KDM5C	-	2	protein_coding	ENSG00000126012.7	23	53254380	1298	-11455	23	53265835	23:53265835:T:C	T	C	AC=5939;AN=6020	23:53265835:T:C	0.0132987	0.986701	0.930379	6.88639e-11	-0.371323	0.000999001	8.3675e-08	1	1	23	53265835	T	C	-0.118296	6.5392e-11	0.205471	0.558948
KDM5C	-	2	protein_coding	ENSG00000126012.7	23	53254380	1298	-805779	23	54060159	23:54060159:T:A	T	A	AC=82;AN=5878	23:54060159:T:A	0.985719	0.014281	0.563049	0.00077616	0.148299	0.127872	0.132538	2	2	23	54060159	T	A	0.0630602	0.000515393	0.156827	0.416656
ZNF121	-	2	protein_coding	ENSG00000197961.7	19	9678419	7389	48495	19	9629924	19:9629924:T:C	T	C	AC=400;AN=6058	rs8111172	0.93343	0.06657	1	9.93494e-179	0.652966	0.000999001	6.15946e-156	1	1	19	9646898	G	A	0.479419	6.58468e-174	0.163639	0.437393
ZNF121	-	2	protein_coding	ENSG00000197961.7	19	9678419	7389	4857	19	9673562	19:9673562:TAA:T	TAA	T	AC=2870;AN=5410	rs535466013	0.469156	0.530844	0.946261	1.58067e-21	0.104564	0.000999001	3.32331e-16	2	2	19	9673562	TAA	T	0.168291	1.11118e-20	0.328499	0.846532
PCBP3	+	2	protein_coding	ENSG00000183570.12	21	47333952	7631	-269924	21	47064028	21:47064028:C:T	C	T	AC=127;AN=6006	rs183593322	0.979031	0.0209688	0.943985	3.93603e-48	0.138907	0.000999001	9.33689e-32	4	1	21	47064028	C	T	0.238374	2.13374e-40	0.298893	0.797314
PCBP3	+	2	protein_coding	ENSG00000183570.12	21	47333952	7631	-356906	21	46977046	21:46977046:C:T	C	T	AC=1874;AN=5932	rs55977683	0.682208	0.317792	0.989341	2.20564e-42	0.039216	0.000999001	4.59417e-27	2	2	21	46975848	C	T	0.232585	1.72635e-38	0.257497	0.691021
PCBP3	+	2	protein_coding	ENSG00000183570.12	21	47333952	7631	-271428	21	47062524	21:47062524:G:A	G	A	AC=136;AN=6016	rs561263183	0.97776	0.0222403	0.970034	1.94656e-19	-0.0802983	0.000999001	2.5952e-11	5	3	21	47062524	G	A	-0.159129	1.24621e-18	0.445045	0.985388
PCBP3	+	2	protein_coding	ENSG00000183570.12	21	47333952	7631	-294661	21	47039291	21:47039291:G:A	G	A	AC=723;AN=4394	rs73230579	0.835781	0.164219	0.797428	2.3005e-16	0.0499575	0.001998	2.73941e-09	7	4	21	47039291	G	A	0.246528	3.57675e-43	0.516301	0.988689
PCBP3	+	2	protein_coding	ENSG00000183570.12	21	47333952	7631	-23387	21	47310565	21:47310565:G:A	G	A	AC=2256;AN=6046	rs28515553	0.627182	0.372818	0.99804	3.40541e-13	0.113836	0.002997	7.48809e-08	9	5	21	47299462	G	A	0.343279	1.62279e-84	0.250023	0.669835
PCBP3	+	2	protein_coding	ENSG00000183570.12	21	47333952	7631	-298024	21	47035928	21:47035928:C:T	C	T	AC=102;AN=5906	rs111667015	0.982799	0.0172015	0.862677	1.13211e-09	0.0565358	0.00599401	7.62343e-05	8	6	21	47035928	C	T	0.109727	1.40626e-09	0.325996	0.842459
PCBP3	+	2	protein_coding	ENSG00000183570.12	21	47333952	7631	-27460	21	47306492	21:47306492:C:T	C	T	AC=366;AN=6020	rs13048273	0.938534	0.0614661	0.979127	3.83881e-09	0.0441673	0.00699301	0.000242494	6	7	21	47306492	C	T	0.0818885	6.4048e-06	0.150859	0.399221
PCBP3	+	2	protein_coding	ENSG00000183570.12	21	47333952	7631	-30034	21	47303918	21:47303918:C:T	C	T	AC=796;AN=6026	rs61276251	0.868114	0.131886	0.994571	5.37675e-09	-0.0935377	0.00699301	0.000301014	11	8	21	47195756	C	T	0.0902623	6.49735e-07	0.217666	0.592676
PCBP3	+	2	protein_coding	ENSG00000183570.12	21	47333952	7631	120173	21	47454125	21:47454125:G:A	G	A	AC=65;AN=5922	rs140016631	0.98912	0.0108803	0.836541	1.22051e-05	0.0471873	0.048951	0.0573004	12	9	21	47454125	G	A	0.0858433	2.231e-06	0.225457	0.611573
PCBP3	+	2	protein_coding	ENSG00000183570.12	21	47333952	7631	-154836	21	47179116	21:47179116:C:T	C	T	AC=944;AN=6016	rs56323347	0.843882	0.156118	0.993795	1.80006e-05	0.0589043	0.0629371	0.0701395	13	10	21	47195756	C	T	0.0808749	8.32985e-06	0.152555	0.404048
PCBP3	+	2	protein_coding	ENSG00000183570.12	21	47333952	7631	130023	21	47463975	21:47463975:G:A	G	A	AC=1147;AN=6016	rs13048668	0.808542	0.191458	0.986979	2.67624e-05	0.0139847	0.0809191	0.0963368	10	11	21	47463975	G	A	0.0748082	3.76824e-05	0.0487009	0.184084
PCBP3	+	2	protein_coding	ENSG00000183570.12	21	47333952	7631	-303045	21	47030907	21:47030907:G:A	G	A	AC=259;AN=5006	rs35965307	0.947307	0.0526932	0.728242	0.000134389	0.0258126	0.233766	0.271324	14	12	21	47030907	G	A	0.071731	7.77369e-05	0.12429	0.324961
AP006621.5	+	2	protein_coding	ENSG00000255284.1	11	777608	7566	3219	11	780827	11:780827:C:T	C	T	AC=2863;AN=5772	rs4963156	0.505418	0.494582	0.974531	0	0.666201	0.000999001	1.08931e-286	1	1	11	784340	C	G	0.614368	0	0.148247	0.353137
TRDMT1	-	1	protein_coding	ENSG00000107614.17	10	17244053	7297	-15810	10	17259863	10:17259863:T:C	T	C	AC=2537;AN=6058	rs7920112	0.580593	0.419407	0.99998	6.52697e-22	0.0286182	0.000999001	3.60535e-17	1	1	10	17259863	T	C	0.156034	5.77262e-18	0.190717	0.515709
TRDMT1	-	1	protein_coding	ENSG00000107614.17	10	17244053	7297	-2302	10	17246355	10:17246355:T:G	T	G	AC=4954;AN=6034	rs3758415	0.178433	0.821567	0.996696	1.86882e-17	0.0323133	0.000999001	7.06766e-13	2	2	10	17250634	C	G	-0.141666	4.76057e-15	0.0953613	0.261268
TRDMT1	-	1	protein_coding	ENSG00000107614.17	10	17244053	7297	-4234	10	17248287	10:17248287:C:T	C	T	AC=2338;AN=6058	rs7084637	0.612992	0.387008	1	2.07684e-08	-0.067015	0.000999001	8.20293e-05	4	3	10	16982244	G	T	-0.0641123	0.000414488	0.0288447	0.173039
TRDMT1	-	1	protein_coding	ENSG00000107614.17	10	17244053	7297	55579	10	17188474	10:17188474:C:T	C	T	AC=5978;AN=6058	rs7074891	0.0132173	0.986783	1	2.89333e-08	-0.0633881	0.000999001	0.000113006	3	4	10	17188474	C	T	-0.136855	3.89323e-14	0.344627	0.873246
TRDMT1	-	1	protein_coding	ENSG00000107614.17	10	17244053	7297	42507	10	17201546	10:17201546:A:C	A	C	AC=2346;AN=5952	rs12355391	0.604823	0.395177	0.988722	4.98126e-06	0.0546718	0.00699301	0.0109626	5	5	10	16982244	G	T	-0.0670131	0.000223564	0.041481	0.180311
SH3RF1	-	2	protein_coding	ENSG00000154447.10	4	170191108	6909	-27271	4	170218379	4:170218379:A:C	A	C	AC=2949;AN=5990	rs12509428	0.506688	0.493312	0.993126	2.49532e-112	-0.0937562	0.000999001	3.42366e-96	1	1	4	170218379	A	C	-0.386298	2.22458e-108	0.287609	0.77438
SH3RF1	-	2	protein_coding	ENSG00000154447.10	4	170191108	6909	-226384	4	170417492	4:170417492:A:G	A	G	AC=63;AN=5838	rs538961964	0.98913	0.0108696	0.79074	2.11943e-05	0.0703429	0.040959	0.0345463	2	2	4	170417492	A	G	0.0732005	5.5202e-05	0.0678132	0.212009
SH3RF1	-	2	protein_coding	ENSG00000154447.10	4	170191108	6909	-473137	4	170664245	4:170664245:C:CA	C	CA	AC=858;AN=5870	rs555883686	0.853127	0.146873	0.968357	7.43759e-05	-0.0220558	0.0999001	0.102598	3	3	4	170664245	C	CA	-0.0718251	7.6066e-05	0.0554982	0.191757
FBXO40	+	2	protein_coding	ENSG00000163833.6	3	121311966	6852	156960	3	121468926	3:121468926:T:C	T	C	AC=4580;AN=6052	rs2001391	0.24282	0.75718	0.999359	4.27249e-42	-0.0121577	0.000999001	2.57424e-31	1	1	3	121468926	T	C	-0.239534	8.72289e-41	0.109294	0.304705
FBXO40	+	2	protein_coding	ENSG00000163833.6	3	121311966	6852	215141	3	121527107	3:121527107:A:T	A	T	AC=749;AN=5880	rs76808446	0.871803	0.128197	0.969535	1.83959e-05	0.0049432	0.048951	0.042833	2	2	3	121527107	A	T	0.0750565	3.55008e-05	0.0452251	0.182003
CDC42EP2	+	2	protein_coding	ENSG00000149798.3	11	65084691	4295	-37707	11	65046984	11:65046984:C:CT	C	CT	AC=708;AN=6016	rs35778465	0.881981	0.118019	0.991938	2.08527e-38	1.08799	0.000999001	3.82004e-31	1	1	11	65046984	C	CT	0.229301	1.9778e-37	0.240101	0.64496
CDC42EP2	+	2	protein_coding	ENSG00000149798.3	11	65084691	4295	476883	11	65561574	11:65561574:C:T	C	T	AC=109;AN=6058	rs138566993	0.982108	0.0178917	1	1.67334e-07	1.0313	0.000999001	0.000361444	2	2	11	65561574	C	T	0.0935321	2.51139e-07	0.217163	0.591382
CDC42EP2	+	2	protein_coding	ENSG00000149798.3	11	65084691	4295	-454384	11	64630307	11:64630307:C:T	C	T	AC=160;AN=5782	rs113070138	0.972841	0.0271592	0.836893	0.000241385	-0.568964	0.205794	0.190158	3	3	11	64630307	C	T	-0.0665364	0.000247852	0.041701	0.180417
TAF9B	-	2	protein_coding	ENSG00000187325.4	23	77395119	2624	-737616	23	78132735	23:78132735:A:T	A	T	AC=74;AN=5382	23:78132735:A:T	0.986565	0.013435	0.401699	2.70252e-18	0.353651	0.000999001	8.01255e-14	2	1	23	78132735	A	T	0.155927	6.08301e-18	0.500835	0.988045
TAF9B	-	2	protein_coding	ENSG00000187325.4	23	77395119	2624	-125551	23	77520670	23:77520670:A:AT	A	AT	AC=4651;AN=5870	23:77520670:A:AT	0.209345	0.790655	0.920022	5.12799e-14	0.175679	0.000999001	5.11178e-10	1	2	23	77520670	A	AT	0.377038	6.25325e-103	0.333675	0.855122
TAF9B	-	2	protein_coding	ENSG00000187325.4	23	77395119	2624	-430236	23	77825355	23:77825355:G:T	G	T	AC=200;AN=5924	23:77825355:G:T	0.966546	0.0334542	0.940403	5.91399e-10	-0.157008	0.000999001	1.18578e-06	3	3	23	77825355	G	T	-0.111547	7.46773e-10	0.247681	0.663607
TAF9B	-	2	protein_coding	ENSG00000187325.4	23	77395119	2624	-787002	23	78182121	23:78182121:A:G	A	G	AC=871;AN=2862	23:78182121:A:G	0.695845	0.304155	0.618593	0.000116066	-0.0520074	0.028971	0.0354448	4	4	23	78182121	A	G	-0.0763836	2.57311e-05	0.239964	0.644639
DOC2A	-	2	protein_coding	ENSG00000149927.13	16	30034591	3332	39669	16	29994922	16:29994922:C:T	C	T	AC=2552;AN=5326	rs3814883	0.520374	0.479626	0.943362	1.1358e-25	-0.194983	0.000999001	1.36763e-20	1	1	16	29994922	C	T	-0.175413	2.34498e-22	0.236762	0.637242
ELMO2	-	2	protein_coding	ENSG00000062598.13	20	45023076	6590	938467	20	44084609	20:44084609:G:C	G	C	AC=66;AN=6014	rs117144665	0.98912	0.0108802	0.914573	1.2054e-08	-0.407749	0.000999001	4.39705e-05	2	1	20	44084609	G	C	-0.101803	1.96397e-08	0.212753	0.579598
ELMO2	-	2	protein_coding	ENSG00000062598.13	20	45023076	6590	35758	20	44987318	20:44987318:C:G	C	G	AC=966;AN=2928	rs1044369	0.669205	0.330795	0.724768	1.09536e-06	0.0971509	0.002997	0.00271827	1	2	20	44987318	C	G	0.0824843	5.48034e-06	0.164861	0.441107
ELMO2	-	2	protein_coding	ENSG00000062598.13	20	45023076	6590	-171	20	45023247	20:45023247:T:C	T	C	AC=859;AN=5496	rs2274676	0.841974	0.158026	0.926601	6.32932e-06	-0.102732	0.00699301	0.013284	3	3	20	45023247	T	C	-0.0768475	2.29648e-05	0.122806	0.321486
ELMO2	-	2	protein_coding	ENSG00000062598.13	20	45023076	6590	356591	20	44666485	20:44666485:T:C	T	C	AC=4548;AN=5740	rs3848725	0.206093	0.793907	0.96466	8.55533e-05	0.0764642	0.117882	0.122323	4	4	20	44666485	T	C	0.0711257	8.93448e-05	0.0698645	0.215482
PEMT	-	2	protein_coding	ENSG00000133027.13	17	17495014	5272	-48086	17	17543100	17:17543100:C:T	C	T	AC=2172;AN=6004	rs58251514	0.638211	0.361789	0.996487	3.6648e-11	0.089419	0.000999001	2.30036e-07	1	1	17	17543100	C	T	0.104827	7.34566e-09	0.31001	0.816726
PEMT	-	2	protein_coding	ENSG00000133027.13	17	17495014	5272	79797	17	17415217	17:17415217:T:C	T	C	AC=3037;AN=5740	rs3785499	0.470748	0.529252	0.972239	2.66987e-05	-0.054743	0.040959	0.0368861	2	2	17	17415217	T	C	-0.0677724	0.000189441	0.0407599	0.179948
GPR137C	+	2	protein_coding	ENSG00000180998.7	14	53078198	7287	-181630	14	52896568	14:52896568:G:A	G	A	AC=2863;AN=6058	rs781376	0.528369	0.471631	1	0.00012148	0.0882239	0.150849	0.158344	1	1	14	52896568	G	A	0.0688065	0.000150775	0.0577275	0.194953
RIC8B	+	1	protein_coding	ENSG00000111785.14	12	107273506	6293	-171662	12	107101844	12:107101844:G:A	G	A	AC=67;AN=6032	rs61943289	0.988669	0.0113305	0.963551	1.65584e-05	0.267347	0.022977	0.0329756	1	1	12	107101844	G	A	0.0779317	1.7561e-05	0.133406	0.352018
NOB1	-	2	protein_coding	ENSG00000141101.8	16	69788820	4873	6074	16	69782746	16:69782746:G:A	G	A	AC=1142;AN=6050	rs7189424	0.811592	0.188408	0.997152	7.17399e-14	-0.25962	0.000999001	2.44682e-10	1	1	16	69782746	G	A	-0.120652	2.70374e-11	0.0428457	0.180938
NOB1	-	2	protein_coding	ENSG00000141101.8	16	69788820	4873	16287	16	69772533	16:69772533:T:TATG	T	TATG	AC=1391;AN=2106	rs58902403	0.33844	0.66156	0.617082	0.000431896	0.12615	0.293706	0.281895	2	2	16	69765524	C	T	0.0578285	0.00145245	0.0242146	0.166264
CTD-2541M15.3	-	2	lincRNA	ENSG00000271743.1	8	6474719	12198	-53127	8	6527846	8:6527846:G:A	G	A	AC=3604;AN=5952	rs11775232	0.394486	0.605514	0.99101	1.99225e-12	-0.0203192	0.000999001	7.81362e-08	3	1	8	6527846	G	A	-0.113871	3.28088e-10	0.259314	0.696376
CTD-2541M15.3	-	2	lincRNA	ENSG00000271743.1	8	6474719	12198	-9916	8	6484635	8:6484635:C:A	C	A	AC=1640;AN=5900	rs2278147	0.722866	0.277134	0.982367	1.77711e-09	-0.0241412	0.000999001	2.37636e-05	1	2	8	6484635	C	A	-0.0775341	1.93845e-05	0.0733425	0.221057
CTD-2541M15.3	-	2	lincRNA	ENSG00000271743.1	8	6474719	12198	-10804	8	6485523	8:6485523:G:C	G	C	AC=319;AN=6014	rs2059535	0.946394	0.0536062	0.981243	3.98588e-09	0.0352314	0.000999001	4.92901e-05	2	3	8	6485523	G	C	0.0989418	4.85505e-08	0.163349	0.436509
CTD-2541M15.3	-	2	lincRNA	ENSG00000271743.1	8	6474719	12198	1601	8	6473118	8:6473118:C:T	C	T	AC=2159;AN=5970	rs11998083	0.639025	0.360975	0.991745	1.56686e-08	-0.021489	0.000999001	0.000153001	4	4	8	6469821	GC	G	-0.0726268	6.31432e-05	0.0564845	0.193144
CTD-2541M15.3	-	2	lincRNA	ENSG00000271743.1	8	6474719	12198	-63554	8	6538273	8:6538273:C:T	C	T	AC=2777;AN=5722	rs3116096	0.513311	0.486689	0.967876	4.76577e-05	-0.0110999	0.152847	0.142159	5	5	8	6538273	C	T	-0.0693401	0.000133858	0.0469468	0.182905
CTD-2541M15.3	-	2	lincRNA	ENSG00000271743.1	8	6474719	12198	-210720	8	6685439	8:6685439:C:A	C	A	AC=2152;AN=2676	rs2741085	0.195748	0.804252	0.650767	5.55542e-05	0.0141103	0.173826	0.162432	6	6	8	6685439	C	A	0.0724899	6.51912e-05	0.0909257	0.252461
ERRFI1	-	1	protein_coding	ENSG00000116285.8	1	8086356	6052	29102	1	8057254	1:8057254:T:C	T	C	AC=4039;AN=5438	rs426561	0.258621	0.741379	0.942958	6.61596e-08	-0.0160236	0.000999001	0.000452784	1	1	1	8057254	T	C	-0.0931512	2.81014e-07	0.195799	0.530516
ERRFI1	-	1	protein_coding	ENSG00000116285.8	1	8086356	6052	528105	1	7558251	1:7558251:A:AGTGAGTGTTG	A	AGTGAGTGTTG	AC=92;AN=6028	rs112193369	0.984937	0.0150632	0.96775	8.97254e-06	-0.043766	0.027972	0.0241778	2	2	1	7558251	A	AGTGAGTGTTG	-0.0795801	1.16015e-05	0.099503	0.271834
ERRFI1	-	1	protein_coding	ENSG00000116285.8	1	8086356	6052	118894	1	7967462	1:7967462:T:C	T	C	AC=612;AN=5180	rs35087108	0.882242	0.117758	0.862599	7.8422e-05	-0.0153838	0.135864	0.135964	3	3	1	7967462	T	C	-0.0699132	0.000117688	0.0623569	0.20228
GAREM	-	2	protein_coding	ENSG00000141441.11	18	29911633	5689	32908	18	29878725	18:29878725:CATAAG:C	CATAAG	C	AC=251;AN=5932	rs142848680	0.957689	0.0423115	0.95199	0.000189036	0.210847	0.204795	0.195106	1	1	18	29878725	CATAAG	C	0.0676358	0.000195192	0.0564585	0.193107
CPNE2	+	2	protein_coding	ENSG00000140848.12	16	57179552	7496	-13574	16	57165978	16:57165978:G:A	G	A	AC=136;AN=5774	rs16966632	0.976327	0.0236726	0.831987	1.76021e-103	0.860595	0.000999001	7.66256e-82	1	1	16	57194063	G	A	0.285675	5.56634e-58	0.343099	0.870738
CPNE2	+	2	protein_coding	ENSG00000140848.12	16	57179552	7496	-55171	16	57124381	16:57124381:A:G	A	G	AC=1536;AN=5646	rs171571	0.727587	0.272413	0.957	1.32773e-38	0.187669	0.000999001	4.56429e-29	3	2	16	57124381	A	G	0.16022	7.205e-19	0.473678	0.98682
CPNE2	+	2	protein_coding	ENSG00000140848.12	16	57179552	7496	-5417	16	57174135	16:57174135:TGCAATGGTGC:T	TGCAATGGTGC	T	AC=1341;AN=5634	rs146913384	0.761872	0.238128	0.958086	2.28792e-20	-0.159355	0.000999001	2.99518e-14	2	3	16	57174135	TGCAATGGTGC	T	-0.264469	1.191e-49	0.515998	0.988677
CPNE2	+	2	protein_coding	ENSG00000140848.12	16	57179552	7496	-38330	16	57141222	16:57141222:A:G	A	G	AC=144;AN=5932	rs10454067	0.975971	0.024029	0.912372	1.02158e-11	0.608435	0.000999001	4.42035e-07	7	4	16	57402981	G	A	0.0621792	0.000617024	0.0214351	0.156272
CPNE2	+	2	protein_coding	ENSG00000140848.12	16	57179552	7496	-120578	16	57058974	16:57058974:C:T	C	T	AC=3288;AN=5604	rs11644125	0.413066	0.586934	0.961084	1.24193e-11	0.0719848	0.000999001	5.43979e-07	4	5	16	57058974	C	T	0.128577	1.22089e-12	0.423	0.974991
CPNE2	+	2	protein_coding	ENSG00000140848.12	16	57179552	7496	-58169	16	57121383	16:57121383:A:G	A	G	AC=3084;AN=6026	rs711757	0.487362	0.512638	0.993534	3.27505e-09	-0.318963	0.000999001	4.98088e-05	6	6	16	57124637	T	C	-0.102694	1.47391e-08	0.0903449	0.251373
CPNE2	+	2	protein_coding	ENSG00000140848.12	16	57179552	7496	-36135	16	57143417	16:57143417:T:C	T	C	AC=111;AN=6024	rs150772776	0.981848	0.0181524	0.962575	3.36426e-08	-0.232134	0.000999001	0.000332893	15	7	16	57143222	T	TA	0.102194	1.73212e-08	0.247708	0.663677
CPNE2	+	2	protein_coding	ENSG00000140848.12	16	57179552	7496	-46201	16	57133351	16:57133351:C:T	C	T	AC=106;AN=5980	rs76640861	0.982359	0.0176413	0.916478	1.98811e-07	-0.365364	0.001998	0.00152584	9	8	16	56698221	C	T	0.0603511	0.000890026	0.0273484	0.171507
CPNE2	+	2	protein_coding	ENSG00000140848.12	16	57179552	7496	-55110	16	57124442	16:57124442:C:T	C	T	AC=5807;AN=5970	rs167051	0.0269961	0.973004	0.943032	9.17154e-07	0.156008	0.002997	0.00494388	12	9	16	57124442	C	T	0.130243	6.20887e-13	0.448381	0.985563
CPNE2	+	2	protein_coding	ENSG00000140848.12	16	57179552	7496	-108217	16	57071335	16:57071335:G:A	G	A	AC=4790;AN=5910	rs1651670	0.190948	0.809052	0.970685	4.87442e-06	-0.060354	0.01998	0.0215611	11	10	16	57071335	G	A	-0.0796128	1.15056e-05	0.070318	0.216224
CPNE2	+	2	protein_coding	ENSG00000140848.12	16	57179552	7496	-31070	16	57148482	16:57148482:C:T	C	T	AC=119;AN=5958	rs79507591	0.980341	0.0196592	0.915498	7.66948e-06	-4.33853	0.027972	0.0298879	10	11	16	56698221	C	T	0.0639067	0.00043263	0.036029	0.177389
CPNE2	+	2	protein_coding	ENSG00000140848.12	16	57179552	7496	706077	16	57885629	16:57885629:C:T	C	T	AC=525;AN=5866	rs62039946	0.91009	0.0899101	0.950695	2.32268e-05	-0.0689786	0.0729271	0.0736596	14	12	16	57885629	C	T	-0.0768823	2.27695e-05	0.0658245	0.208468
CPNE2	+	2	protein_coding	ENSG00000140848.12	16	57179552	7496	-39905	16	57139647	16:57139647:A:G	A	G	AC=171;AN=6006	rs35738298	0.971707	0.0282927	0.960334	2.84201e-05	0.21718	0.0889111	0.0835557	8	13	16	57143222	T	TA	0.0626882	0.000556244	0.0500805	0.185279
CPNE2	+	2	protein_coding	ENSG00000140848.12	16	57179552	7496	-32655	16	57146897	16:57146897:C:T	C	T	AC=120;AN=5958	rs58650540	0.980177	0.0198231	0.913197	3.39193e-05	4.1078	0.100899	0.098555	13	14	16	56698221	C	T	0.0636931	0.000452248	0.0351622	0.176984
CPNE2	+	2	protein_coding	ENSG00000140848.12	16	57179552	7496	125563	16	57305115	16:57305115:GGCTGA:G	GGCTGA	G	AC=219;AN=5848	rs150046916	0.962617	0.0373832	0.897145	3.40007e-05	0.118079	0.0999001	0.09659	16	15	16	57194208	CA	C	0.0685591	0.000159284	0.0463692	0.182581
CPNE2	+	2	protein_coding	ENSG00000140848.12	16	57179552	7496	-174663	16	57004889	16:57004889:G:A	G	A	AC=2589;AN=6058	rs7205804	0.572695	0.427305	1	6.50552e-05	-0.0381563	0.175824	0.160655	5	16	16	57004889	G	A	-0.0695626	0.000127346	0.0284397	0.172657
SFXN4	-	2	protein_coding	ENSG00000183605.12	10	120923708	7142	3120	10	120920588	10:120920588:T:C	T	C	AC=2792;AN=5958	rs10749291	0.532612	0.467388	0.990882	3.21043e-257	0.492915	0.000999001	8.10502e-217	1	1	10	120923339	G	T	0.519258	8.29401e-209	0.36845	0.910414
SFXN4	-	2	protein_coding	ENSG00000183605.12	10	120923708	7142	25754	10	120897954	10:120897954:T:C	T	C	AC=2722;AN=4316	rs10787922	0.368481	0.631519	0.861369	0.000141708	0.0520413	0.20979	0.200047	2	2	10	120897954	T	C	0.0635783	0.00046314	0.039355	0.179136
SFXN4	-	2	protein_coding	ENSG00000183605.12	10	120923708	7142	19034	10	120904674	10:120904674:C:T	C	T	AC=3225;AN=4988	rs10886404	0.353367	0.646633	0.913183	0.000172135	0.0495792	0.23976	0.233693	3	3	10	120904674	C	T	0.0665025	0.000249671	0.0786367	0.22972
IDE	-	2	protein_coding	ENSG00000119912.11	10	94301110	6365	28412	10	94272698	10:94272698:TCAC:T	TCAC	T	AC=492;AN=5508	rs200350369	0.909784	0.0902162	0.894742	6.50623e-13	0.0929426	0.000999001	4.12383e-09	1	1	10	94272698	TCAC	T	0.110571	1.05003e-09	0.260401	0.699601
IDE	-	2	protein_coding	ENSG00000119912.11	10	94301110	6365	-9324	10	94310434	10:94310434:G:C	G	C	AC=1967;AN=6026	rs10882079	0.673258	0.326742	0.997321	4.00873e-05	-0.0335148	0.03996	0.0442476	2	2	10	94304132	C	T	-0.0656276	0.000301148	0.0300991	0.174088
IDE	-	2	protein_coding	ENSG00000119912.11	10	94301110	6365	968001	10	93333109	10:93333109:G:A	G	A	AC=768;AN=4436	rs149860720	0.826643	0.173357	0.824021	0.000154317	0.0324634	0.143856	0.139973	3	3	10	93333109	G	A	0.0667482	0.00023677	0.0454914	0.182131
PUS7	-	2	protein_coding	ENSG00000091127.9	7	105148582	6438	-13711	7	105162293	7:105162293:C:G	C	G	AC=433;AN=4920	rs112427007	0.911274	0.0887257	0.805726	1.57123e-59	0.211459	0.000999001	3.63638e-27	1	1	7	105162293	C	G	0.238865	1.4626e-40	0.508172	0.988355
PUS7	-	2	protein_coding	ENSG00000091127.9	7	105148582	6438	-14575	7	105163157	7:105163157:C:T	C	T	AC=2450;AN=5930	rs11766225	0.586763	0.413237	0.988156	4.32639e-14	0.0591402	0.000999001	1.06232e-05	2	2	7	105163157	C	T	0.114644	2.48572e-10	0.166704	0.446665
PUS7	-	2	protein_coding	ENSG00000091127.9	7	105148582	6438	-11	7	105148593	7:105148593:G:A	G	A	AC=84;AN=6058	rs61741425	0.985654	0.0143456	1	7.34019e-12	-0.196149	0.003996	0.00017017	3	3	7	105148593	G	A	-0.116602	1.22109e-10	0.368935	0.911117
PUS7	-	2	protein_coding	ENSG00000091127.9	7	105148582	6438	-27094	7	105175676	7:105175676:CT:C	CT	C	AC=1086;AN=5366	rs547327020	0.79716	0.20284	0.92012	1.19066e-10	-0.0557516	0.00599401	0.000621995	4	4	7	105175676	CT	C	-0.110504	1.07457e-09	0.258809	0.694882
PUS7	-	2	protein_coding	ENSG00000091127.9	7	105148582	6438	-412275	7	105560857	7:105560857:A:G	A	G	AC=132;AN=5912	rs10265194	0.97689	0.0231099	0.87308	1.33576e-07	0.107253	0.027972	0.0181862	5	5	7	105560857	A	G	0.0957529	1.2929e-07	0.159487	0.424717
GCAT	+	1	protein_coding	ENSG00000100116.12	22	38204021	6313	-8004	22	38196017	22:38196017:C:T	C	T	AC=5202;AN=5920	rs4821715	0.121372	0.878628	0.976081	8.16406e-167	-0.346473	0.000999001	3.79265e-126	2	1	22	38199364	A	G	-0.541492	2.11273e-230	0.363731	0.903435
GCAT	+	1	protein_coding	ENSG00000100116.12	22	38204021	6313	-8225	22	38195796	22:38195796:A:G	A	G	AC=1801;AN=6010	rs12160491	0.699968	0.300032	0.996696	2.74028e-73	0.134393	0.000999001	1.5954e-52	1	2	22	38195796	A	G	0.305002	3.12878e-66	0.17393	0.467802
GCAT	+	1	protein_coding	ENSG00000100116.12	22	38204021	6313	-45703	22	38158318	22:38158318:T:C	T	C	AC=5945;AN=6048	rs5750489	0.0169519	0.983048	0.990038	6.38285e-13	0.190742	0.000999001	6.82018e-07	3	3	22	38158318	T	C	0.119882	3.61513e-11	0.422162	0.97429
GCAT	+	1	protein_coding	ENSG00000100116.12	22	38204021	6313	159	22	38204180	22:38204180:C:G	C	G	AC=110;AN=5866	rs75182567	0.981364	0.0186356	0.850588	8.25148e-07	0.109385	0.015984	0.0101752	4	4	22	38204180	C	G	0.0880871	1.20126e-06	0.232331	0.627211
GCAT	+	1	protein_coding	ENSG00000100116.12	22	38204021	6313	244711	22	38448732	22:38448732:C:A	C	A	AC=70;AN=5968	rs6000987	0.988052	0.0119476	0.847991	1.66585e-06	0.14498	0.016983	0.0163619	5	5	22	38448732	C	A	0.0856588	2.34596e-06	0.181331	0.488948
ZSCAN22	+	2	protein_coding	ENSG00000182318.5	19	58838385	4230	60918	19	58899303	19:58899303:C:G	C	G	AC=1843;AN=6022	rs4584938	0.694066	0.305934	0.994053	1.97135e-06	-0.0270237	0.003996	0.00251878	1	1	19	58899303	C	G	-0.0888751	9.63056e-07	0.154436	0.409531
ZSCAN22	+	2	protein_coding	ENSG00000182318.5	19	58838385	4230	-128211	19	58710174	19:58710174:CT:C	CT	C	AC=2083;AN=4960	rs71188100	0.579528	0.420472	0.911093	0.000346746	-0.0198469	0.230769	0.230144	2	2	19	58710174	CT	C	-0.0651339	0.000334426	0.0557921	0.192165
WNK4	+	2	protein_coding	ENSG00000126562.12	17	40945733	4510	-13280	17	40932453	17:40932453:G:C	G	C	AC=311;AN=5666	rs146248553	0.945382	0.0546175	0.877202	1.42985e-07	0.25112	0.002997	0.000390614	1	1	17	40932453	G	C	0.099634	3.90918e-08	0.202892	0.551414
EIF2S2	-	2	protein_coding	ENSG00000125977.6	20	32700138	3641	159278	20	32540860	20:32540860:G:A	G	A	AC=3810;AN=6042	rs9753679	0.370394	0.629606	0.997597	4.03385e-06	0.0487325	0.003996	0.00353488	1	1	20	32540860	G	A	0.0814451	7.18787e-06	0.0673726	0.211235
SRP9	+	2	protein_coding	ENSG00000143742.8	1	225965637	6295	13310	1	225978947	1:225978947:C:A	C	A	AC=2372;AN=6010	rs12045518	0.606725	0.393275	0.994706	8.88504e-36	-0.790888	0.000999001	2.84703e-28	1	1	1	225973533	C	T	-0.207543	7.95304e-31	0.16591	0.444278
SRP9	+	2	protein_coding	ENSG00000143742.8	1	225965637	6295	22705	1	225988342	1:225988342:T:C	T	C	AC=956;AN=5974	rs61837991	0.840196	0.159804	0.987732	9.80892e-21	0.683752	0.000999001	3.99948e-15	2	2	1	225988342	T	C	0.260907	2.52811e-48	0.256377	0.687749
SRP9	+	2	protein_coding	ENSG00000143742.8	1	225965637	6295	41706	1	226007343	1:226007343:T:C	T	C	AC=382;AN=5642	rs114335555	0.932503	0.0674974	0.895588	2.52249e-07	0.572422	0.002997	0.000905705	3	3	1	226007343	T	C	0.0784135	1.55701e-05	0.139226	0.368242
SRP9	+	2	protein_coding	ENSG00000143742.8	1	225965637	6295	60769	1	226026406	1:226026406:A:G	A	G	AC=1142;AN=6058	rs2234922	0.810928	0.189072	1	8.53149e-07	0.329685	0.002997	0.00264051	4	4	1	226026406	A	G	0.0859873	2.14505e-06	0.170982	0.45927
SRP9	+	2	protein_coding	ENSG00000143742.8	1	225965637	6295	547696	1	226513333	1:226513333:C:T	C	T	AC=72;AN=5904	rs150714041	0.987434	0.0125661	0.853583	9.57007e-05	0.871307	0.118881	0.122702	5	5	1	226513333	C	T	0.0620237	0.000636792	0.0543702	0.190233
WIPF1	-	1	protein_coding	ENSG00000115935.12	2	175547644	5495	104987	2	175442657	2:175442657:A:C	A	C	AC=501;AN=6020	rs10182449	0.916315	0.0836847	0.99171	2.96198e-21	-0.973472	0.000999001	2.54877e-14	1	1	2	175442657	A	C	-0.168365	1.06824e-20	0.192404	0.520587
WIPF1	-	1	protein_coding	ENSG00000115935.12	2	175547644	5495	145112	2	175402532	2:175402532:G:A	G	A	AC=238;AN=5974	rs143741283	0.959627	0.0403727	0.949305	6.09025e-09	0.822461	0.000999001	6.98466e-05	2	2	2	175425139	T	G	0.104553	8.03759e-09	0.131241	0.345328
WIPF1	-	1	protein_coding	ENSG00000115935.12	2	175547644	5495	312287	2	175235357	2:175235357:T:C	T	C	AC=4516;AN=5988	rs6433476	0.246738	0.753262	0.991694	2.36967e-06	-0.307691	0.010989	0.00655457	3	3	2	175235357	T	C	-0.0843207	3.36688e-06	0.0449779	0.181886
WIPF1	-	1	protein_coding	ENSG00000115935.12	2	175547644	5495	-984468	2	176532112	2:176532112:C:G	C	G	AC=70;AN=5986	rs79865875	0.98841	0.0115899	0.898552	1.91449e-05	-1.06497	0.043956	0.041551	4	4	2	176532112	C	G	-0.0765208	2.48815e-05	0.193655	0.524231
WIPF1	-	1	protein_coding	ENSG00000115935.12	2	175547644	5495	120644	2	175427000	2:175427000:T:A	T	A	AC=80;AN=5974	rs41270197	0.986597	0.0134031	0.91221	0.00015064	-0.843303	0.187812	0.192416	5	5	2	175427000	T	A	-0.0693743	0.000132838	0.116543	0.313468
LNPEP	+	1	protein_coding	ENSG00000113441.11	5	96332082	7817	-93504	5	96238578	5:96238578:C:T	C	T	AC=3622;AN=6056	rs2548532	0.401322	0.598678	0.999478	3.72127e-49	-0.719514	0.000999001	2.83937e-39	1	1	5	96270860	A	G	-0.174966	3.00169e-22	0.30267	0.80418
LNPEP	+	1	protein_coding	ENSG00000113441.11	5	96332082	7817	-7051	5	96325031	5:96325031:TA:T	TA	T	AC=3374;AN=6014	rs201055010	0.438454	0.561546	0.995689	1.15633e-06	0.225898	0.003996	0.0026197	2	2	5	96170765	A	G	0.0619492	0.000646473	0.0506111	0.185805
LNPEP	+	1	protein_coding	ENSG00000113441.11	5	96332082	7817	9995	5	96342077	5:96342077:TAA:TA	TAA	TA	AC=1713;AN=3300	rs554488348;rs569040343;rs532140806	0.481624	0.518376	0.780356	8.50096e-05	0.120919	0.0969031	0.0994646	3	3	5	95974992	T	A	-0.0591153	0.00113395	0.0455233	0.182146
LNPEP	+	1	protein_coding	ENSG00000113441.11	5	96332082	7817	-104010	5	96228072	5:96228072:C:T	C	T	AC=100;AN=6058	rs75263594	0.982914	0.0170858	1	0.000124854	0.265103	0.125874	0.132248	4	4	5	96228072	C	T	0.0668842	0.000229903	0.0877063	0.246343
RP11-403P17.5	-	2	protein_coding	ENSG00000260851.2	16	66551105	5065	-33376	16	66584481	16:66584481:A:T	A	T	AC=212;AN=6044	rs16956624	0.965428	0.0345719	0.992102	1.79312e-147	1.3186	0.000999001	1.00528e-121	1	1	16	66593067	G	C	0.359439	4.71933e-93	0.218751	0.59543
RP11-403P17.5	-	2	protein_coding	ENSG00000260851.2	16	66551105	5065	-32513	16	66583618	16:66583618:G:C	G	C	AC=585;AN=5992	rs13331952	0.903389	0.0966113	0.987352	2.81169e-14	0.224624	0.000999001	5.46967e-09	2	2	16	66592879	G	A	0.135391	7.27437e-14	0.210205	0.572508
ZNF530	+	2	protein_coding	ENSG00000183647.6	19	58116023	7124	-560570	19	57555453	19:57555453:A:G	A	G	AC=357;AN=5318	rs74325406	0.933872	0.0661278	0.824209	0.000105506	0.0290642	0.161838	0.150036	2	1	19	57555453	A	G	0.0701154	0.000112437	0.0978048	0.267044
ZNF530	+	2	protein_coding	ENSG00000183647.6	19	58116023	7124	-4799	19	58111224	19:58111224:C:T	C	T	AC=157;AN=5986	rs73062584	0.974234	0.0257665	0.948001	0.000111469	-0.0470567	0.160839	0.159209	1	2	19	58111224	C	T	-0.0694395	0.000130912	0.089988	0.250705
NDUFB2	+	1	protein_coding	ENSG00000090266.8	7	140402323	5396	6239	7	140408562	7:140408562:C:G	C	G	AC=922;AN=6036	rs10258462	0.847896	0.152104	0.994142	1.01528e-71	-0.392859	0.000999001	9.15409e-55	1	1	7	140399993	A	G	-0.286388	2.83224e-58	0.086584	0.244178
NDUFB2	+	1	protein_coding	ENSG00000090266.8	7	140402323	5396	-30162	7	140372161	7:140372161:T:G	T	G	AC=175;AN=6048	rs73505647	0.971585	0.0284146	0.992684	7.88241e-06	0.206753	0.023976	0.0210373	2	2	7	140372378	C	A	0.0737438	4.85613e-05	0.0415695	0.180354
AC068533.7	+	2	protein_coding	ENSG00000249319.1	7	65552756	6196	418570	7	65971326	7:65971326:G:GCCCGC	G	GCCCGC	AC=713;AN=6048	rs148238999	0.883113	0.116887	0.987808	8.35768e-40	-0.666517	0.000999001	1.16026e-29	1	1	7	65971326	G	GCCCGC	-0.228546	3.44778e-37	0.510215	0.98844
AC068533.7	+	2	protein_coding	ENSG00000249319.1	7	65552756	6196	-22806	7	65529950	7:65529950:A:T	A	T	AC=4397;AN=5964	rs160636	0.264012	0.735988	0.98293	1.73489e-05	-1.98007	0.010989	0.0147328	2	2	7	66458112	T	C	0.0451319	0.0129866	0.022498	0.160688
AC068533.7	+	2	protein_coding	ENSG00000249319.1	7	65552756	6196	171090	7	65723846	7:65723846:T:C	T	C	AC=1586;AN=6058	rs1547529	0.737266	0.262734	1	0.000164292	-1.74173	0.0879121	0.0824274	3	3	7	66458112	T	C	0.0448685	0.0135255	0.0217735	0.157753
AC068533.7	+	2	protein_coding	ENSG00000249319.1	7	65552756	6196	-777599	7	64775157	7:64775157:C:A	C	A	AC=105;AN=5732	rs73142873	0.981766	0.0182345	0.788295	0.000699909	0.369306	0.246753	0.243296	4	4	7	64775157	C	A	0.0594062	0.00107152	0.111435	0.308736
SRPR	-	1	protein_coding	ENSG00000182934.7	11	126139039	7368	-68639	11	126207678	11:126207678:G:A	G	A	AC=651;AN=5882	rs7947528	0.888575	0.111425	0.964456	2.08396e-20	0.531268	0.000999001	3.0692e-15	1	1	11	126207678	G	A	0.164747	7.12557e-20	0.28047	0.757303
SRPR	-	1	protein_coding	ENSG00000182934.7	11	126139039	7368	19659	11	126119380	11:126119380:CA:C	CA	C	AC=1329;AN=6024	rs139831105	0.778768	0.221232	0.995398	7.07115e-17	0.371427	0.000999001	4.45453e-12	2	2	11	126119380	CA	C	0.148262	2.36778e-16	0.227183	0.61555
ASB1	+	1	protein_coding	ENSG00000065802.7	2	239358786	8401	-445	2	239358341	2:239358341:T:C	T	C	AC=3130;AN=6034	rs540636	0.480583	0.519417	0.996323	6.66228e-116	0.281696	0.000999001	7.70984e-101	1	1	2	239329979	G	T	0.33216	6.26114e-79	0.462155	0.986262
ASB1	+	1	protein_coding	ENSG00000065802.7	2	239358786	8401	4987	2	239363773	2:239363773:A:G	A	G	AC=1217;AN=5994	rs55986470	0.797394	0.202606	0.99289	9.93742e-25	-0.196651	0.000999001	1.98579e-19	2	2	2	239342956	G	T	-0.160821	5.32026e-19	0.0826208	0.236787
ASB1	+	1	protein_coding	ENSG00000065802.7	2	239358786	8401	919	2	239359705	2:239359705:C:T	C	T	AC=747;AN=5934	rs113223463	0.87463	0.12537	0.979733	4.87372e-08	0.115814	0.000999001	0.000214094	3	3	2	239374613	G	A	-0.0799167	1.06493e-05	0.0749921	0.223678
ASB1	+	1	protein_coding	ENSG00000065802.7	2	239358786	8401	-89789	2	239268997	2:239268997:A:G	A	G	AC=1776;AN=5978	rs55667075	0.701992	0.298008	0.991186	9.50509e-05	-0.0454472	0.165834	0.16927	4	4	2	239227500	A	T	-0.0597998	0.000992128	0.0128116	0.100554
NADK2	-	1	protein_coding	ENSG00000152620.8	5	36242208	5883	-146	5	36242354	5:36242354:A:G	A	G	AC=2498;AN=5012	rs10075150	0.500779	0.499221	0.921223	2.33859e-48	-0.129072	0.000999001	1.57432e-39	1	1	5	36242354	A	G	-0.204854	4.64823e-30	0.400426	0.951367
NADK2	-	1	protein_coding	ENSG00000152620.8	5	36242208	5883	22498	5	36219710	5:36219710:C:T	C	T	AC=116;AN=6058	rs138373837	0.980658	0.0193424	1	4.00074e-14	-0.19414	0.000999001	8.08655e-10	3	2	5	36219710	C	T	-0.149473	1.34479e-16	0.436424	0.983407
NADK2	-	1	protein_coding	ENSG00000152620.8	5	36242208	5883	38790	5	36203418	5:36203418:T:C	T	C	AC=1550;AN=5850	rs72744549	0.734558	0.265442	0.976734	5.17704e-06	0.0573056	0.003996	0.00846643	4	3	5	36301420	G	T	-0.116383	1.32333e-10	0.109975	0.306197
NADK2	-	1	protein_coding	ENSG00000152620.8	5	36242208	5883	-259109	5	36501317	5:36501317:C:T	C	T	AC=764;AN=5364	rs2937538	0.856077	0.143923	0.900885	0.00023778	-0.0333857	0.212787	0.211755	5	4	5	36501317	C	T	-0.0641016	0.000415418	0.059934	0.198279
BCL6	-	1	protein_coding	ENSG00000113916.13	3	187463247	7157	-277429	3	187740676	3:187740676:C:T	C	T	AC=1151;AN=5956	rs6798630	0.806129	0.193871	0.98622	1.86363e-09	1.51635	0.000999001	2.89688e-05	1	1	3	187740676	C	T	0.110544	1.05995e-09	0.128599	0.337117
BCL6	-	1	protein_coding	ENSG00000113916.13	3	187463247	7157	67347	3	187395900	3:187395900:C:T	C	T	AC=541;AN=5338	rs6786957	0.899597	0.100403	0.861148	7.99047e-08	1.77307	0.001998	0.000688407	2	2	3	187395900	C	T	0.0957799	1.28239e-07	0.118302	0.314825
BCL6	-	1	protein_coding	ENSG00000113916.13	3	187463247	7157	-638897	3	188102144	3:188102144:A:G	A	G	AC=59;AN=4906	rs575043237	0.987853	0.0121466	0.507676	1.70678e-06	3.1124	0.011988	0.00842621	3	3	3	188102144	A	G	0.0813166	7.43133e-06	0.140875	0.372592
BCL6	-	1	protein_coding	ENSG00000113916.13	3	187463247	7157	-20845	3	187484092	3:187484092:G:A	G	A	AC=78;AN=5940	rs150677827	0.987011	0.0129891	0.860301	6.35064e-05	3.26894	0.158841	0.156488	4	4	3	187484092	G	A	0.0790274	1.33435e-05	0.0830832	0.23763
BCL6	-	1	protein_coding	ENSG00000113916.13	3	187463247	7157	-652435	3	188115682	3:188115682:C:A	C	A	AC=1097;AN=4328	rs9815073	0.74447	0.25553	0.848382	0.000102543	-0.93231	0.217782	0.223473	5	5	3	187769068	A	G	0.0752605	3.37989e-05	0.118907	0.315389
CTD-2510F5.6	+	2	protein_coding	ENSG00000265303.1	17	57274927	3960	-67387	17	57207540	17:57207540:G:A	G	A	AC=3514;AN=5750	rs12051897	0.388209	0.611791	0.966929	2.8965e-07	0.146934	0.000999001	0.000513765	1	1	17	57207540	G	A	0.0847603	2.99181e-06	0.125328	0.327651
CTD-2510F5.6	+	2	protein_coding	ENSG00000265303.1	17	57274927	3960	-870578	17	56404349	17:56404349:A:G	A	G	AC=3030;AN=6058	rs2526378	0.500161	0.499839	1	0.000142123	-0.102221	0.0929071	0.0945908	2	2	17	56388927	T	C	-0.0642918	0.000399231	0.0591101	0.197022
CTD-2510F5.6	+	2	protein_coding	ENSG00000265303.1	17	57274927	3960	165597	17	57440524	17:57440524:G:T	G	T	AC=484;AN=3246	rs8082454	0.852218	0.147782	0.665589	0.000218501	0.131094	0.140859	0.135298	3	3	17	57440524	G	T	0.0657065	0.000296127	0.164593	0.440294
MRPL22	+	2	protein_coding	ENSG00000082515.12	5	154338611	6794	-18015	5	154320596	5:154320596:A:G	A	G	AC=622;AN=5912	rs28372688	0.896136	0.103864	0.970881	4.43639e-05	-0.0292191	0.0589411	0.0635977	1	1	5	154320596	A	G	-0.0762498	2.65863e-05	0.0835178	0.238427
MRPL22	+	2	protein_coding	ENSG00000082515.12	5	154338611	6794	-559254	5	153779357	5:153779357:G:T	G	T	AC=306;AN=5694	rs10068322	0.946104	0.0538963	0.873863	6.16378e-05	-0.0385751	0.0829171	0.0854538	2	2	5	153779357	G	T	-0.0720001	7.30467e-05	0.0854986	0.242116
LILRB3	-	2	protein_coding	ENSG00000204577.7	19	54726959	11526	15701	19	54711258	19:54711258:T:G	T	G	AC=4988;AN=5858	rs2304523	0.148148	0.851852	0.965876	2.6972e-34	-2.43167	0.000999001	2.40733e-27	3	1	19	54703230	AAAAC	AAAACAAAC	0.207585	7.73272e-31	0.29376	0.787389
LILRB3	-	2	protein_coding	ENSG00000204577.7	19	54726959	11526	13590	19	54713369	19:54713369:C:T	C	T	AC=129;AN=5900	rs114414282	0.977987	0.0220126	0.877297	1.7705e-33	3.51437	0.000999001	1.03585e-26	2	2	19	54713369	C	T	0.254016	8.16973e-46	0.324453	0.839972
LILRB3	-	2	protein_coding	ENSG00000204577.7	19	54726959	11526	9535	19	54717424	19:54717424:C:T	C	T	AC=466;AN=5792	rs13353327	0.918942	0.0810583	0.929014	6.00431e-23	5.06511	0.000999001	1.45535e-17	4	3	19	54717424	C	T	0.363199	4.12468e-95	0.304014	0.806547
LILRB3	-	2	protein_coding	ENSG00000204577.7	19	54726959	11526	24509	19	54702450	19:54702450:C:T	C	T	AC=935;AN=4258	rs12983976	0.780505	0.219495	0.829972	1.94401e-12	0.816226	0.000999001	5.03288e-08	5	4	19	54702450	C	T	0.115742	1.6709e-10	0.177102	0.4769
LILRB3	-	2	protein_coding	ENSG00000204577.7	19	54726959	11526	-40149	19	54767108	19:54767108:G:GTA	G	GTA	AC=277;AN=5402	rs56213461;rs201515325	0.949205	0.0507954	0.822138	2.59534e-09	-1.14621	0.000999001	3.27879e-05	7	5	19	54767108	G	GTA	-0.0965273	1.02209e-07	0.146093	0.386277
LILRB3	-	2	protein_coding	ENSG00000204577.7	19	54726959	11526	-16258	19	54743217	19:54743217:C:T	C	T	AC=686;AN=2946	rs17239607	0.76992	0.23008	0.697463	1.37905e-06	-0.583866	0.010989	0.00862236	8	6	19	54742900	C	G	-0.0743666	4.18811e-05	0.0394623	0.179203
LILRB3	-	2	protein_coding	ENSG00000204577.7	19	54726959	11526	21777	19	54705182	19:54705182:G:C	G	C	AC=231;AN=5358	rs2304525	0.957179	0.0428207	0.802193	1.68761e-06	-1.36241	0.012987	0.00986141	6	7	19	54705182	G	C	-0.0924881	3.4138e-07	0.126011	0.329518
LILRB3	-	2	protein_coding	ENSG00000204577.7	19	54726959	11526	-52401	19	54779360	19:54779360:C:T	C	T	AC=103;AN=5144	rs115112344	0.979901	0.0200986	0.611362	3.50318e-05	-1.1758	0.137862	0.137792	9	8	19	54810370	A	G	0.0740211	4.54712e-05	0.0598198	0.198102
NUP155	-	2	protein_coding	ENSG00000113569.11	5	37371205	5802	-382226	5	37753431	5:37753431:C:T	C	T	AC=179;AN=6036	rs72745108	0.970227	0.0297735	0.983051	3.99111e-07	-0.112052	0.001998	0.000921583	1	1	5	37753431	C	T	-0.0935623	2.48906e-07	0.0788182	0.230034
MERTK	+	2	protein_coding	ENSG00000153208.12	2	112776990	5380	-8901	2	112768089	2:112768089:CTGTT:TTGTT	CTGTT	TTGTT	AC=189;AN=6002	rs187748988;rs149387451	0.969086	0.0309144	0.956641	6.77596e-43	0.33449	0.000999001	2.33401e-32	5	1	2	112768089	CTGTT	TTGTT	0.231568	3.68978e-38	0.317891	0.829488
MERTK	+	2	protein_coding	ENSG00000153208.12	2	112776990	5380	6967	2	112783957	2:112783957:A:G	A	G	AC=1849;AN=6014	rs6730521	0.69227	0.30773	0.996387	1.22334e-39	-0.160699	0.000999001	3.76461e-29	1	2	2	112783957	A	G	-0.170931	2.71126e-21	0.0774047	0.227618
MERTK	+	2	protein_coding	ENSG00000153208.12	2	112776990	5380	34870	2	112811860	2:112811860:ACAGGCCCCGCCTCCCCACT:A	ACAGGCCCCGCCTCCCCACT	A	AC=91;AN=6048	rs199960000	0.984981	0.0150194	0.982888	1.6338e-09	0.284585	0.001998	1.92473e-05	7	3	2	112811860	ACAGGCCCCGCCTCCCCACT	A	0.08491	2.87348e-06	0.125109	0.327068
MERTK	+	2	protein_coding	ENSG00000153208.12	2	112776990	5380	103597	2	112880587	2:112880587:G:A	G	A	AC=1985;AN=5922	rs62157841	0.664853	0.335147	0.985259	2.05869e-09	0.0712864	0.001998	3.27345e-05	6	4	2	112817729	C	A	-0.0946983	1.77544e-07	0.194586	0.526955
MERTK	+	2	protein_coding	ENSG00000153208.12	2	112776990	5380	-17696	2	112759294	2:112759294:G:A	G	A	AC=306;AN=5850	rs62162479	0.946912	0.0530885	0.928738	4.03616e-09	-0.112055	0.001998	5.39775e-05	3	5	2	112759294	G	A	-0.103709	1.06009e-08	0.324391	0.839872
MERTK	+	2	protein_coding	ENSG00000153208.12	2	112776990	5380	-123275	2	112653715	2:112653715:C:T	C	T	AC=169;AN=5892	rs72823469	0.971514	0.0284863	0.899491	4.5428e-09	0.218426	0.001998	5.70203e-05	8	6	2	113331900	C	T	0.0751199	3.49637e-05	0.132736	0.349972
MERTK	+	2	protein_coding	ENSG00000153208.12	2	112776990	5380	3835	2	112780825	2:112780825:G:A	G	A	AC=503;AN=6056	rs10203902	0.917285	0.0827153	0.999193	1.96373e-08	1.41735	0.001998	0.000167762	4	7	2	113722190	A	C	0.061477	0.000711069	0.0643161	0.205748
MERTK	+	2	protein_coding	ENSG00000153208.12	2	112776990	5380	40872	2	112817862	2:112817862:C:G	C	G	AC=2411;AN=5824	rs66990408	0.585652	0.414348	0.983181	6.67924e-07	0.0690439	0.004995	0.00259942	9	8	2	112800707	G	GT	0.0723889	6.67428e-05	0.0275081	0.171687
MERTK	+	2	protein_coding	ENSG00000153208.12	2	112776990	5380	-88936	2	112688054	2:112688054:A:C	A	C	AC=138;AN=5886	rs72823493	0.976775	0.023225	0.88511	7.67973e-05	0.201231	0.114885	0.129878	2	9	2	113642532	G	T	0.0546268	0.00263435	0.0169804	0.131122
MERTK	+	2	protein_coding	ENSG00000153208.12	2	112776990	5380	10225	2	112787215	2:112787215:G:C	G	C	AC=496;AN=6040	rs6755828	0.918202	0.0817976	0.995991	0.000143371	-0.810133	0.198801	0.210305	10	10	2	113722190	A	C	0.0602783	0.000902934	0.0558795	0.192288
TMEM241	-	2	protein_coding	ENSG00000134490.9	18	21017925	5332	14658	18	21003267	18:21003267:C:G	C	G	AC=3060;AN=6034	rs36091929	0.493689	0.506311	0.997571	3.6481e-32	0.0611134	0.000999001	2.13067e-26	1	1	18	21038027	G	GT	-0.145617	8.01993e-16	0.225575	0.611847
TMEM241	-	2	protein_coding	ENSG00000134490.9	18	21017925	5332	-24152	18	21042077	18:21042077:T:TA	T	TA	AC=1814;AN=5654	rs78192891	0.679053	0.320947	0.968547	9.64896e-11	0.0369961	0.000999001	4.55601e-07	2	2	18	21047728	ATAT	A	-0.0798322	1.08811e-05	0.0438726	0.181389
TMEM241	-	2	protein_coding	ENSG00000134490.9	18	21017925	5332	-125814	18	21143739	18:21143739:T:G	T	G	AC=3047;AN=6036	rs2960578	0.495471	0.504529	0.99753	5.21507e-08	0.0501871	0.000999001	0.000121306	3	3	18	20815612	C	T	0.0618552	0.000658877	0.0418166	0.180472
TMEM241	-	2	protein_coding	ENSG00000134490.9	18	21017925	5332	-97072	18	21114997	18:21114997:C:T	C	T	AC=2766;AN=5874	rs2236707	0.52992	0.47008	0.98028	7.54445e-05	-0.0370516	0.0799201	0.0809048	4	4	18	20240694	T	A	0.0626114	0.00056504	0.0377218	0.178217
BOK	+	2	protein_coding	ENSG00000176720.3	2	242498136	6612	36612	2	242534748	2:242534748:G:A	G	A	AC=1677;AN=5822	rs62193001	0.711577	0.288423	0.97211	3.36341e-105	-0.464682	0.000999001	2.99325e-50	1	1	2	242510385	C	T	-0.31682	1.35316e-71	0.496123	0.987841
BOK	+	2	protein_coding	ENSG00000176720.3	2	242498136	6612	24857	2	242522993	2:242522993:A:C	A	C	AC=151;AN=5928	rs141275310	0.974481	0.0255186	0.905428	8.98164e-29	0.941804	0.000999001	2.07124e-12	2	2	2	242498240	GGGAAGCCCCGT	G	0.10916	1.70882e-09	0.110206	0.306656
BOK	+	2	protein_coding	ENSG00000176720.3	2	242498136	6612	69513	2	242567649	2:242567649:CCT:C	CCT	C	AC=772;AN=5232	rs34808203	0.852468	0.147532	0.882573	1.83866e-08	0.112475	0.018981	0.00570701	5	3	2	242567649	CCT	C	0.093599	2.4622e-07	0.0857693	0.242627
BOK	+	2	protein_coding	ENSG00000176720.3	2	242498136	6612	162494	2	242660630	2:242660630:C:T	C	T	AC=113;AN=5960	rs145451947	0.980826	0.019174	0.914267	7.03877e-08	0.517908	0.020979	0.0117607	4	4	2	242487107	C	G	0.0625855	0.000568041	0.0409007	0.180022
BOK	+	2	protein_coding	ENSG00000176720.3	2	242498136	6612	-70675	2	242427461	2:242427461:C:G	C	G	AC=302;AN=5902	rs62190416	0.948892	0.0511082	0.945761	2.89151e-05	0.128447	0.140859	0.191599	6	5	2	242427461	C	G	0.0743657	4.18901e-05	0.054094	0.189871
BOK	+	2	protein_coding	ENSG00000176720.3	2	242498136	6612	24658	2	242522794	2:242522794:C:T	C	T	AC=933;AN=6054	rs75905304	0.844677	0.155323	0.997401	3.66521e-05	5.37402	0.154845	0.221881	3	6	2	242515696	C	G	0.0615023	0.000707462	0.0321233	0.175435
BOK	+	2	protein_coding	ENSG00000176720.3	2	242498136	6612	19595	2	242517731	2:242517731:GAAAT:G	GAAAT	G	AC=933;AN=6058	rs75699710	0.844778	0.155222	0.9997	6.28386e-05	-5.20171	0.186813	0.254012	7	7	2	242515696	C	G	0.0615116	0.000706134	0.032589	0.175699
CTPS1	+	2	protein_coding	ENSG00000171793.9	1	41471736	6589	-25866	1	41445870	1:41445870:GC:G	GC	G	AC=4135;AN=6008	rs11316628	0.312642	0.687358	0.993579	2.22669e-75	0.123077	0.000999001	5.69932e-52	1	1	1	41446231	T	G	0.298717	1.7726e-63	0.264998	0.713328
CTPS1	+	2	protein_coding	ENSG00000171793.9	1	41471736	6589	-24800	1	41446936	1:41446936:C:T	C	T	AC=259;AN=6054	rs12410005	0.956452	0.0435484	0.997111	1.05356e-20	0.154143	0.000999001	3.06545e-14	2	2	1	41446936	C	T	0.139374	1.30756e-14	0.313082	0.821757
CTPS1	+	2	protein_coding	ENSG00000171793.9	1	41471736	6589	-37305	1	41434431	1:41434431:C:A	C	A	AC=950;AN=6042	rs11209274	0.843568	0.156432	0.997587	5.39519e-11	-0.0534279	0.002997	3.83116e-06	3	3	1	41434431	C	A	-0.110345	1.1356e-09	0.147599	0.390288
CTPS1	+	2	protein_coding	ENSG00000171793.9	1	41471736	6589	224026	1	41695762	1:41695762:A:G	A	G	AC=498;AN=5828	rs77078036	0.914319	0.0856808	0.94388	2.51285e-05	0.0506505	0.046953	0.0722056	4	4	1	40979675	T	TTCTGCAGTGGC	-0.0663795	0.000256371	0.0425723	0.180817
C12orf68	+	2	protein_coding	ENSG00000177875.3	12	48577366	7352	-155592	12	48421774	12:48421774:G:A	G	A	AC=2758;AN=5716	rs61918773	0.518443	0.481557	0.975062	3.90055e-10	-0.142323	0.000999001	3.06083e-06	1	1	12	48421774	G	A	-0.114171	2.946e-10	0.157694	0.419271
PGAP3	-	1	protein_coding	ENSG00000161395.8	17	37853050	4934	22603	17	37830447	17:37830447:T:A	T	A	AC=4106;AN=6010	rs2934956	0.315789	0.684211	0.996299	7.62539e-82	-0.292903	0.000999001	4.58827e-69	1	1	17	37830447	T	A	-0.334305	5.45701e-80	0.214689	0.584858
PGAP3	-	1	protein_coding	ENSG00000161395.8	17	37853050	4934	599083	17	37253967	17:37253967:TAATAAATAAATA:T	TAATAAATAAATA	T	AC=60;AN=5876	rs559102453	0.989531	0.0104686	0.774398	2.12872e-14	-0.475317	0.000999001	2.80456e-10	2	2	17	37253967	TAATAAATAAATA	T	-0.138214	2.16622e-14	0.424669	0.976334
PGAP3	-	1	protein_coding	ENSG00000161395.8	17	37853050	4934	2273	17	37850777	17:37850777:C:T	C	T	AC=178;AN=5878	rs35797841	0.9701	0.0299003	0.893103	2.78412e-09	0.229814	0.000999001	9.2761e-06	3	3	17	37850777	C	T	0.105154	6.592e-09	0.266012	0.716356
TAS2R14	-	2	protein_coding	ENSG00000212127.5	12	11324172	8000	182856	12	11141316	12:11141316:G:T	G	T	AC=1979;AN=6040	rs7137343	0.67281	0.32719	0.997719	4.74602e-159	-0.197567	0.000999001	5.91755e-137	1	1	12	11161976	T	C	-0.411268	5.63276e-124	0.179762	0.484485
TAS2R14	-	2	protein_coding	ENSG00000212127.5	12	11324172	8000	-26353	12	11350525	12:11350525:A:G	A	G	AC=1746;AN=5884	rs35962483	0.703286	0.296714	0.983465	6.88803e-26	-0.0764012	0.000999001	3.68271e-20	2	2	12	11350525	A	G	-0.172175	1.3835e-21	0.161414	0.4306
ELK4	-	2	protein_coding	ENSG00000158711.9	1	205594795	4997	17878	1	205576917	1:205576917:A:G	A	G	AC=1935;AN=5774	rs2867892	0.664356	0.335644	0.97382	1.34191e-20	-0.202049	0.000999001	1.40314e-15	1	1	1	205600653	C	T	-0.104945	7.06481e-09	0.132918	0.35053
ELK4	-	2	protein_coding	ENSG00000158711.9	1	205594795	4997	-11278	1	205606073	1:205606073:A:G	A	G	AC=813;AN=5250	rs74144434	0.845911	0.154089	0.900689	1.42404e-17	0.187944	0.000999001	3.81922e-13	2	2	1	205606073	A	G	0.125083	4.90009e-12	0.384099	0.931558
ELK4	-	2	protein_coding	ENSG00000158711.9	1	205594795	4997	-5549	1	205600344	1:205600344:C:T	C	T	AC=434;AN=5534	rs34851857	0.921665	0.0783345	0.87748	6.99758e-11	-0.175916	0.000999001	4.44593e-07	4	3	1	205600344	C	T	-0.103182	1.25855e-08	0.307657	0.812797
ELK4	-	2	protein_coding	ENSG00000158711.9	1	205594795	4997	-11377	1	205606172	1:205606172:A:G	A	G	AC=847;AN=5204	rs1114126	0.837275	0.162725	0.893202	9.9509e-08	-0.108865	0.000999001	0.000284847	5	4	1	205606172	A	G	-0.0827796	5.07083e-06	0.152916	0.40509
ELK4	-	2	protein_coding	ENSG00000158711.9	1	205594795	4997	4643	1	205590152	1:205590152:G:A	G	A	AC=1876;AN=5764	rs11577251	0.675085	0.324915	0.973632	1.24376e-05	-0.123739	0.015984	0.018167	6	5	1	205600653	C	T	-0.206045	2.13307e-30	0.269618	0.727046
ELK4	-	2	protein_coding	ENSG00000158711.9	1	205594795	4997	100287	1	205494508	1:205494508:G:A	G	A	AC=404;AN=5414	rs12126276	0.925063	0.0749368	0.85	7.55526e-05	-0.0948575	0.0859141	0.0892132	7	6	1	205494508	G	A	-0.0691323	0.000140223	0.0736875	0.221603
GFPT1	-	2	protein_coding	ENSG00000198380.8	2	69614382	6293	15694	2	69598688	2:69598688:G:A	G	A	AC=3591;AN=6046	rs6728202	0.405523	0.594477	0.998723	6.64707e-151	-0.235008	0.000999001	6.42453e-135	1	1	2	69612558	C	T	-0.411088	7.38078e-124	0.179504	0.483751
GFPT1	-	2	protein_coding	ENSG00000198380.8	2	69614382	6293	61931	2	69552451	2:69552451:G:T	G	T	AC=783;AN=5264	rs77753566	0.851206	0.148794	0.904484	7.61052e-107	-0.263019	0.000999001	6.19465e-94	2	2	2	69552451	G	T	-0.352756	1.84201e-89	0.516836	0.988711
TRRAP	+	1	protein_coding	ENSG00000196367.8	7	98573583	5703	-56466	7	98517117	7:98517117:C:T	C	T	AC=101;AN=5686	rs62472014	0.98229	0.0177098	0.754221	4.70414e-12	0.260142	0.000999001	2.44649e-08	2	1	7	98517117	C	T	0.123286	9.86875e-12	0.378796	0.924779
TRRAP	+	1	protein_coding	ENSG00000196367.8	7	98573583	5703	113159	7	98686742	7:98686742:G:A	G	A	AC=108;AN=5914	rs150259994	0.981983	0.0180165	0.876107	2.08549e-05	0.168838	0.01998	0.025922	1	2	7	98686742	G	A	0.0757282	3.01834e-05	0.126833	0.331853
TRRAP	+	1	protein_coding	ENSG00000196367.8	7	98573583	5703	-82322	7	98491261	7:98491261:T:C	T	C	AC=5539;AN=6058	rs2249169	0.084784	0.915216	1	0.000127632	-0.126505	0.132867	0.132236	3	3	7	98491261	T	C	-0.196006	1.30344e-27	0.223042	0.605908
FAM178A	+	2	protein_coding	ENSG00000119906.7	10	102703411	5319	8351	10	102711762	10:102711762:A:G	A	G	AC=336;AN=5734	rs12359673	0.941096	0.0589036	0.910182	1.11426e-12	-0.278874	0.000999001	8.45019e-09	3	1	10	102711762	A	G	-0.281095	4.05117e-56	0.18689	0.50476
FAM178A	+	2	protein_coding	ENSG00000119906.7	10	102703411	5319	-16573	10	102686838	10:102686838:GT:G	GT	G	AC=2594;AN=5768	rs5787405	0.551999	0.448001	0.975148	3.46775e-05	-0.154701	0.046953	0.0479051	4	2	10	102686838	GT	G	-0.302428	4.27674e-65	0.254073	0.681111
FAM178A	+	2	protein_coding	ENSG00000119906.7	10	102703411	5319	177755	10	102881166	10:102881166:C:T	C	T	AC=91;AN=6002	rs527479636	0.984868	0.0151318	0.945112	0.000156343	-0.11525	0.178821	0.173003	5	3	10	102764511	G	A	0.0895022	8.06683e-07	0.147307	0.389506
FAM178A	+	2	protein_coding	ENSG00000119906.7	10	102703411	5319	-27255	10	102676156	10:102676156:A:C	A	C	AC=87;AN=5936	rs191830551	0.985522	0.0144784	0.871749	0.000174964	-0.126332	0.184815	0.185661	6	4	10	102764511	G	A	0.117242	9.65526e-11	0.336578	0.859952
FAM178A	+	2	protein_coding	ENSG00000119906.7	10	102703411	5319	-751707	10	101951704	10:101951704:C:T	C	T	AC=123;AN=5916	rs148840700	0.97938	0.0206203	0.902322	0.000302057	-0.0939601	0.285714	0.286676	7	5	10	102764511	G	A	0.0905282	6.02123e-07	0.187711	0.507102
OGFR	+	2	protein_coding	ENSG00000060491.12	20	61438625	8519	-819	20	61437806	20:61437806:C:T	C	T	AC=1978;AN=5900	rs7265981	0.665343	0.334657	0.986315	5.25639e-28	0.505965	0.000999001	1.15631e-20	2	1	20	61437448	T	A	0.186552	4.01706e-25	0.200314	0.543827
OGFR	+	2	protein_coding	ENSG00000060491.12	20	61438625	8519	-130992	20	61307633	20:61307633:A:C	A	C	AC=1859;AN=5728	rs6011587	0.674498	0.325502	0.965872	5.02358e-20	-0.301924	0.000999001	6.3429e-14	3	2	20	61307633	A	C	-0.163898	1.105e-19	0.286085	0.770939
OGFR	+	2	protein_coding	ENSG00000060491.12	20	61438625	8519	18503	20	61457128	20:61457128:G:A	G	A	AC=66;AN=6046	rs41306376	0.98918	0.0108204	0.979202	1.14111e-11	-1.16167	0.000999001	2.68576e-07	5	3	20	61457128	G	A	-0.141436	5.27212e-15	0.167674	0.449561
OGFR	+	2	protein_coding	ENSG00000060491.12	20	61438625	8519	13584	20	61452209	20:61452209:A:G	A	G	AC=945;AN=5362	rs35313722	0.82429	0.17571	0.905891	3.98576e-09	0.235081	0.001998	6.04296e-05	4	4	20	61452209	A	G	0.107941	2.59081e-09	0.357442	0.893794
OGFR	+	2	protein_coding	ENSG00000060491.12	20	61438625	8519	-3031	20	61435594	20:61435594:G:C	G	C	AC=1302;AN=5958	rs11907427	0.780984	0.219016	0.988395	8.90169e-07	-0.523068	0.00899101	0.00529624	6	5	20	61437448	T	A	0.266918	1.41729e-50	0.334126	0.855873
OGFR	+	2	protein_coding	ENSG00000060491.12	20	61438625	8519	844723	20	62283348	20:62283348:C:A	C	A	AC=937;AN=5828	rs3787104	0.838304	0.161696	0.960858	0.000126854	-0.150156	0.252747	0.268596	7	6	20	62283348	C	A	-0.0725826	6.37977e-05	0.0325143	0.175658
BIN3	-	2	protein_coding	ENSG00000147439.7	8	22526661	7131	48854	8	22477807	8:22477807:T:C	T	C	AC=2054;AN=6022	rs1545837	0.658722	0.341278	0.99628	1.89238e-204	0.476859	0.000999001	5.57668e-180	1	1	8	22477807	T	C	0.448538	7.25377e-150	0.476822	0.986968
BIN3	-	2	protein_coding	ENSG00000147439.7	8	22526661	7131	37722	8	22488939	8:22488939:A:G	A	G	AC=4019;AN=6010	rs1564595	0.333171	0.666829	0.995533	1.41281e-11	-0.14311	0.000999001	1.45969e-07	2	2	8	22488939	A	G	-0.0756984	3.04025e-05	0.0782924	0.229125
BIN3	-	2	protein_coding	ENSG00000147439.7	8	22526661	7131	34734	8	22491927	8:22491927:C:T	C	T	AC=99;AN=5766	rs150457043	0.983203	0.0167967	0.769262	5.5868e-08	-0.242917	0.000999001	0.000222871	3	3	8	22491927	C	T	-0.0966888	9.72992e-08	0.199002	0.539956
BIN3	-	2	protein_coding	ENSG00000147439.7	8	22526661	7131	19289	8	22507372	8:22507372:C:A	C	A	AC=3819;AN=5542	rs10217028	0.31272	0.68728	0.949756	8.75291e-05	0.0928116	0.172827	0.162517	4	4	8	21565402	C	A	0.0623751	0.000592938	0.0361294	0.177437
BIN3	-	2	protein_coding	ENSG00000147439.7	8	22526661	7131	-176672	8	22703333	8:22703333:C:T	C	T	AC=3618;AN=5532	rs11135681	0.347212	0.652788	0.956064	0.000177065	-0.049036	0.284715	0.278456	5	5	8	22703333	C	T	-0.0662074	0.000266034	0.0371592	0.177932
TARS2	+	2	protein_coding	ENSG00000143374.10	1	150476809	3667	-48704	1	150428105	1:150428105:TA:T	TA	T	AC=2150;AN=4856	rs138204263	0.559261	0.440739	0.893175	2.35502e-14	-0.099746	0.000999001	7.39206e-10	1	1	1	150483355	C	T	-0.118502	6.05874e-11	0.124756	0.326145
TARS2	+	2	protein_coding	ENSG00000143374.10	1	150476809	3667	-130800	1	150346009	1:150346009:C:CTTTTTT	C	CTTTTTT	AC=3034;AN=5368	rs71578488	0.435519	0.564481	0.951725	1.25129e-08	-0.0711692	0.000999001	3.65312e-05	2	2	1	150360969	C	A	-0.0904326	6.18844e-07	0.118543	0.315042
TARS2	+	2	protein_coding	ENSG00000143374.10	1	150476809	3667	-16993	1	150459816	1:150459816:C:G	C	G	AC=200;AN=1916	rs587611228	0.894359	0.105641	0.467394	0.000363907	0.0659307	0.182817	0.180977	3	3	1	150459817	T	G	0.0621444	0.000621407	0.11028	0.306798
LILRB1	+	2	protein_coding	ENSG00000104972.10	19	55146344	10498	-27115	19	55119229	19:55119229:T:G	T	G	AC=2211;AN=5640	rs11669028	0.608047	0.391953	0.959816	1.51406e-79	-1.32891	0.000999001	4.19609e-67	1	1	19	55117695	T	C	-0.260056	5.20925e-48	0.273411	0.738047
LILRB1	+	2	protein_coding	ENSG00000104972.10	19	55146344	10498	-360565	19	54785779	19:54785779:C:T	C	T	AC=433;AN=3578	rs7260261	0.879094	0.120906	0.67959	2.21231e-10	0.395488	0.000999001	4.55515e-06	4	2	19	54785779	C	T	0.114915	2.25432e-10	0.227496	0.616266
LILRB1	+	2	protein_coding	ENSG00000104972.10	19	55146344	10498	1101	19	55147445	19:55147445:G:C	G	C	AC=246;AN=5948	rs1808512	0.95847	0.0415299	0.938656	2.38525e-10	-0.744145	0.000999001	4.35703e-06	2	3	19	55147445	G	C	-0.100165	3.30692e-08	0.172303	0.463104
LILRB1	+	2	protein_coding	ENSG00000104972.10	19	55146344	10498	-95555	19	55050789	19:55050789:A:AT	A	AT	AC=359;AN=2988	rs112567464	0.878431	0.121569	0.620973	3.67376e-10	0.401079	0.000999001	7.19789e-06	3	4	19	55050789	A	AT	0.110845	9.54459e-10	0.240933	0.646919
LILRB1	+	2	protein_coding	ENSG00000104972.10	19	55146344	10498	-2158	19	55144186	19:55144186:C:T	C	T	AC=3522;AN=5164	rs272423	0.318629	0.681371	0.917288	6.04118e-08	-0.390962	0.000999001	0.000615541	5	5	19	55137415	T	A	-0.0862419	2.00083e-06	0.0214531	0.156353
LILRB1	+	2	protein_coding	ENSG00000104972.10	19	55146344	10498	-865374	19	54280970	19:54280970:CTT:C	CTT	C	AC=4142;AN=5342	rs571890412	0.225229	0.774771	0.926337	1.93399e-05	0.206494	0.0829171	0.0862735	6	6	19	54280970	CTT	C	0.0747772	3.79642e-05	0.0326395	0.175727
LILRB1	+	2	protein_coding	ENSG00000104972.10	19	55146344	10498	607089	19	55753433	19:55753433:G:A	G	A	AC=256;AN=5818	rs3848609	0.955537	0.0444631	0.896666	4.8619e-05	0.388118	0.18981	0.185526	7	7	19	55753433	G	A	0.0743016	4.25352e-05	0.0376849	0.178198
CHDH	-	2	protein_coding	ENSG00000016391.6	3	53878796	6006	-417350	3	54296146	3:54296146:C:T	C	T	AC=63;AN=5992	rs114990794	0.989733	0.0102673	0.868532	5.60672e-07	0.0414236	0.105894	0.104167	2	1	3	54296146	C	T	0.0904792	6.10632e-07	0.20051	0.544405
CHDH	-	2	protein_coding	ENSG00000016391.6	3	53878796	6006	98971	3	53779825	3:53779825:A:G	A	G	AC=2265;AN=5944	rs3821860	0.620525	0.379475	0.988836	3.66538e-06	0.00837424	0.205794	0.230125	1	2	3	53779825	A	G	0.0835977	4.08363e-06	0.0335829	0.176223
CFP	-	2	protein_coding	ENSG00000126759.8	23	47489351	3396	-15649	23	47505000	23:47505000:G:T	G	T	AC=93;AN=5986	23:47505000:G:T	0.984171	0.015829	0.895015	8.20359e-14	3.98189	0.000999001	1.8629e-09	4	1	23	47489471	G	A	0.0742844	4.27094e-05	0.0971422	0.265381
CFP	-	2	protein_coding	ENSG00000126759.8	23	47489351	3396	1435	23	47487916	23:47487916:T:A	T	A	AC=1199;AN=5506	23:47487916:T:A	0.783458	0.216542	0.893477	1.40049e-08	1.41291	0.001998	7.68303e-05	5	2	23	47487916	T	A	0.185759	6.40658e-25	0.502691	0.988124
CFP	-	2	protein_coding	ENSG00000126759.8	23	47489351	3396	181127	23	47308224	23:47308224:A:C	A	C	AC=61;AN=6058	23:47308224:A:C	0.990006	0.00999355	1	2.98568e-07	1.7467	0.003996	0.00093543	2	3	23	47308224	A	C	0.0900524	6.89853e-07	0.291167	0.782068
CFP	-	2	protein_coding	ENSG00000126759.8	23	47489351	3396	22990	23	47466361	23:47466361:A:G	A	G	AC=1443;AN=4224	23:47466361:A:G	0.660194	0.339806	0.752855	3.32137e-07	0.636939	0.003996	0.00093276	6	4	23	47466361	A	G	0.0711326	8.92034e-05	0.123861	0.323909
CFP	-	2	protein_coding	ENSG00000126759.8	23	47489351	3396	30637	23	47458714	23:47458714:T:C	T	C	AC=2424;AN=5188	23:47458714:T:C	0.533145	0.466855	0.877519	0.000248921	-0.290404	0.196803	0.191493	7	5	23	47451119	CA	C	-0.0561407	0.00199522	0.0123935	0.0972467
CFP	-	2	protein_coding	ENSG00000126759.8	23	47489351	3396	-38660	23	47528011	23:47528011:TAAA:TAAAA	TAAA	TAAAA	AC=99;AN=5804	23:47528011:TAAA:TAAAA	0.982997	0.0170034	0.708012	0.000281621	-1.6308	0.212787	0.216238	8	6	23	46961177	T	C	-0.0517583	0.00438124	0.0215706	0.156873
DOCK10	-	1	protein_coding	ENSG00000135905.14	2	225907101	6234	134304	2	225772797	2:225772797:G:A	G	A	AC=212;AN=6054	rs74952507	0.965161	0.0348387	0.983245	2.08729e-41	0.914766	0.000999001	1.68728e-32	5	1	2	225772797	G	A	0.268366	3.98237e-51	0.277342	0.749012
DOCK10	-	1	protein_coding	ENSG00000135905.14	2	225907101	6234	156348	2	225750753	2:225750753:T:C	T	C	AC=891;AN=6058	rs10197805	0.853482	0.146518	1	1.70447e-22	0.539277	0.000999001	1.17208e-16	8	2	2	225750753	T	C	0.183189	2.86948e-24	0.10065	0.275581
DOCK10	-	1	protein_coding	ENSG00000135905.14	2	225907101	6234	-10479	2	225917580	2:225917580:G:T	G	T	AC=2652;AN=6042	rs2922755	0.559651	0.440349	0.997579	1.29423e-16	-0.271239	0.000999001	1.26072e-11	2	3	2	225917015	G	GA	-0.0934623	2.56377e-07	0.171035	0.459424
DOCK10	-	1	protein_coding	ENSG00000135905.14	2	225907101	6234	276750	2	225630351	2:225630351:A:G	A	G	AC=81;AN=5784	rs77129771	0.985994	0.0140061	0.776917	1.14415e-12	0.511833	0.000999001	2.48109e-08	7	4	2	225630351	A	G	0.130707	5.1363e-13	0.440185	0.984645
DOCK10	-	1	protein_coding	ENSG00000135905.14	2	225907101	6234	102385	2	225804716	2:225804716:T:C	T	C	AC=1886;AN=5996	rs1507629	0.686482	0.313518	0.990933	7.08812e-11	-0.276093	0.000999001	6.00131e-07	9	5	2	225783060	G	GTCT	-0.196778	8.0557e-28	0.22627	0.613453
DOCK10	-	1	protein_coding	ENSG00000135905.14	2	225907101	6234	27027	2	225880074	2:225880074:T:C	T	C	AC=3202;AN=6058	rs375154	0.46873	0.53127	1	2.72789e-10	-0.173991	0.000999001	2.39502e-06	6	6	2	225942444	C	G	-0.0757957	2.96933e-05	0.0644539	0.205996
DOCK10	-	1	protein_coding	ENSG00000135905.14	2	225907101	6234	53483	2	225853618	2:225853618:C:T	C	T	AC=1229;AN=5694	rs281526	0.782631	0.217369	0.959141	6.64045e-09	-0.165404	0.002997	3.90288e-05	12	7	2	225900992	G	A	0.0728101	6.04944e-05	0.079464	0.23116
DOCK10	-	1	protein_coding	ENSG00000135905.14	2	225907101	6234	146593	2	225760508	2:225760508:C:T	C	T	AC=1781;AN=5770	rs1368885	0.692022	0.307978	0.969783	6.83516e-07	0.240378	0.004995	0.00187722	1	8	2	225773502	T	C	0.108655	2.03169e-09	0.164733	0.440719
DOCK10	-	1	protein_coding	ENSG00000135905.14	2	225907101	6234	420346	2	225486755	2:225486755:G:A	G	A	AC=122;AN=6056	rs191417527	0.979845	0.0201548	0.995138	3.36292e-06	-0.329678	0.004995	0.00683054	13	9	2	225484673	G	A	-0.0770288	2.19629e-05	0.0764642	0.226059
DOCK10	-	1	protein_coding	ENSG00000135905.14	2	225907101	6234	-80858	2	225987959	2:225987959:TCTCC:T	TCTCC	T	AC=1669;AN=3418	rs370997188	0.51315	0.48685	0.78121	1.5307e-05	-0.102703	0.01998	0.0256278	11	10	2	225987959	TCTCC	T	-0.0728405	6.00659e-05	0.0842057	0.239697
DOCK10	-	1	protein_coding	ENSG00000135905.14	2	225907101	6234	-83296	2	225990397	2:225990397:C:A	C	A	AC=3780;AN=5048	rs6436523	0.25116	0.74884	0.906807	9.41301e-05	0.0897165	0.121878	0.115673	10	11	2	225990397	C	A	0.0607042	0.000829857	0.0358025	0.177283
DOCK10	-	1	protein_coding	ENSG00000135905.14	2	225907101	6234	184275	2	225722826	2:225722826:C:T	C	T	AC=362;AN=5850	rs74432647	0.936895	0.0631052	0.934707	0.00020813	0.152404	0.214785	0.216788	14	12	2	225231895	A	C	0.0630045	0.000521326	0.0369202	0.177815
TGOLN2	-	1	protein_coding	ENSG00000152291.9	2	85555108	6430	6469	2	85548639	2:85548639:A:G	A	G	AC=3523;AN=6056	rs6547611	0.416935	0.583065	0.999572	3.32708e-44	-3.95436	0.000999001	2.39912e-32	9	1	2	85605889	C	CT	0.247875	1.21605e-43	0.424704	0.976361
TGOLN2	-	1	protein_coding	ENSG00000152291.9	2	85555108	6430	-154	2	85555262	2:85555262:T:G	T	G	AC=3602;AN=6028	rs10460585	0.401005	0.598995	0.997568	4.88024e-40	3.53525	0.000999001	3.91142e-29	10	2	2	85564051	A	G	0.215746	3.12343e-33	0.352059	0.885287
TGOLN2	-	1	protein_coding	ENSG00000152291.9	2	85555108	6430	223	2	85554885	2:85554885:G:A	G	A	AC=199;AN=6048	rs57481159	0.966581	0.0334194	0.992867	2.37805e-09	20.1172	0.001998	3.71134e-05	5	3	2	85550396	T	A	-0.154518	1.20962e-17	0.188546	0.509487
TGOLN2	-	1	protein_coding	ENSG00000152291.9	2	85555108	6430	-13302	2	85568410	2:85568410:G:C	G	C	AC=155;AN=6052	rs17038362	0.974024	0.0259761	0.996667	0.00019491	-3.0834	0.210789	0.226779	4	4	2	85530399	G	A	0.198308	3.08689e-28	0.396849	0.94706
TGOLN2	-	1	protein_coding	ENSG00000152291.9	2	85555108	6430	-102	2	85555210	2:85555210:A:G	A	G	AC=199;AN=6050	rs56742524	0.966591	0.0334087	0.994736	0.000218411	-12.7413	0.245754	0.251841	11	5	2	85550396	T	A	-0.154078	1.49741e-17	0.174015	0.468047
TGOLN2	-	1	protein_coding	ENSG00000152291.9	2	85555108	6430	-379007	2	85934115	2:85934115:C:A	C	A	AC=919;AN=6040	rs17026595	0.848206	0.151794	0.99759	0.000237906	0.301776	0.251748	0.265971	12	6	2	85550396	T	A	-0.153104	2.39509e-17	0.162594	0.434205
BANP	+	2	protein_coding	ENSG00000172530.15	16	88104679	9990	-122895	16	87981784	16:87981784:G:T	G	T	AC=2829;AN=5102	rs9922264	0.445274	0.554726	0.926166	8.53325e-08	-0.0438001	0.000999001	0.000397806	1	1	16	87981784	G	T	-0.0905151	6.04381e-07	0.178042	0.479584
BANP	+	2	protein_coding	ENSG00000172530.15	16	88104679	9990	-111530	16	87993149	16:87993149:C:T	C	T	AC=61;AN=5974	rs117441099	0.990029	0.00997058	0.866477	1.17474e-06	0.168726	0.003996	0.00417887	2	2	16	87993149	C	T	0.106254	4.57227e-09	0.285119	0.768708
BANP	+	2	protein_coding	ENSG00000172530.15	16	88104679	9990	524869	16	88629548	16:88629548:C:G	C	G	AC=5445;AN=5840	rs2016301	0.0684175	0.931582	0.934949	4.45226e-05	-0.0599772	0.103896	0.106858	3	3	16	88629548	C	G	-0.0733583	5.31888e-05	0.0284785	0.172695
RP11-57H12.6	+	2	protein_coding	ENSG00000271092.1	1	95616933	6138	120528	1	95737461	1:95737461:T:C	T	C	AC=1123;AN=5772	rs12131254	0.806899	0.193101	0.967275	7.93241e-38	-0.417218	0.000999001	2.62257e-28	1	1	1	95737461	T	C	-0.269375	1.63779e-51	0.444944	0.985383
RP11-57H12.6	+	2	protein_coding	ENSG00000271092.1	1	95616933	6138	32975	1	95649908	1:95649908:CTT:CT	CTT	CT	AC=4953;AN=5882	rs568142812;rs547922040	0.159642	0.840358	0.970488	2.72745e-18	-0.169695	0.000999001	1.33471e-12	3	2	1	95649908	CTT	CT	-0.150813	7.1481e-17	0.399614	0.950395
RP11-57H12.6	+	2	protein_coding	ENSG00000271092.1	1	95616933	6138	13725	1	95630658	1:95630658:T:C	T	C	AC=233;AN=6048	rs10874906	0.961414	0.0385857	0.992541	2.20089e-12	-0.304857	0.000999001	7.55885e-08	6	3	1	95630658	T	C	-0.157994	2.19416e-18	0.122708	0.321274
RP11-57H12.6	+	2	protein_coding	ENSG00000271092.1	1	95616933	6138	92825	1	95709758	1:95709758:G:T	G	T	AC=104;AN=5970	rs41292701	0.982668	0.0173316	0.904959	3.32537e-10	0.300485	0.000999001	5.57492e-06	4	4	1	95709758	G	T	0.112253	5.82819e-10	0.353668	0.887851
RP11-57H12.6	+	2	protein_coding	ENSG00000271092.1	1	95616933	6138	90634	1	95707567	1:95707567:C:T	C	T	AC=3329;AN=6054	rs10874910	0.451613	0.548387	0.999309	1.18178e-08	-0.169308	0.001998	0.00010679	7	5	1	95618589	GC	G	0.187445	2.36804e-25	0.158796	0.422613
RP11-57H12.6	+	2	protein_coding	ENSG00000271092.1	1	95616933	6138	-401856	1	95215077	1:95215077:T:C	T	C	AC=82;AN=6010	rs183016443	0.985867	0.0141326	0.937056	0.000108227	0.227566	0.13986	0.148834	5	6	1	95215077	T	C	0.0598977	0.000973236	0.0528429	0.188299
RP11-57H12.6	+	2	protein_coding	ENSG00000271092.1	1	95616933	6138	-189892	1	95427041	1:95427041:ATT:A	ATT	A	AC=718;AN=5956	rs535802173;rs377385319	0.880164	0.119836	0.979038	0.000146338	-0.077455	0.171828	0.177177	8	7	1	95427041	ATT	A	-0.0668944	0.000229396	0.0222618	0.159767
RELA	-	2	protein_coding	ENSG00000173039.14	11	65430251	4230	-48001	11	65478252	11:65478252:C:CT	C	CT	AC=409;AN=5858	rs34898043	0.930167	0.0698333	0.934622	3.25148e-07	0.205206	0.000999001	0.00101058	2	1	11	65478252	C	CT	0.0912456	4.8985e-07	0.124202	0.324742
RELA	-	2	protein_coding	ENSG00000173039.14	11	65430251	4230	-59375	11	65489626	11:65489626:A:G	A	G	AC=285;AN=5608	rs61893836	0.949356	0.0506439	0.871877	2.06162e-06	0.196386	0.00599401	0.00453627	1	2	11	65489626	A	G	0.0834315	4.26792e-06	0.127445	0.333644
RELA	-	2	protein_coding	ENSG00000173039.14	11	65430251	4230	-368223	11	65798474	11:65798474:T:C	T	C	AC=482;AN=5240	rs112140901	0.909023	0.0909769	0.868716	5.17404e-05	-0.132306	0.0719281	0.0606533	3	3	11	65798474	T	C	-0.0745089	4.04821e-05	0.11477	0.312212
SLC19A2	-	2	protein_coding	ENSG00000117479.8	1	169455169	8298	-49153	1	169504322	1:169504322:C:T	C	T	AC=438;AN=6046	rs9332614	0.927948	0.0720517	0.99597	1.78466e-33	0.134734	0.000999001	1.18205e-27	1	1	1	169504322	C	T	0.214638	6.69114e-33	0.214697	0.584879
SLC19A2	-	2	protein_coding	ENSG00000117479.8	1	169455169	8298	-17730	1	169472899	1:169472899:A:G	A	G	AC=5409;AN=5670	rs6670848	0.0463154	0.953685	0.871691	3.26534e-16	-0.106521	0.000999001	5.08726e-12	2	2	1	169472899	A	G	-0.146848	4.55954e-16	0.113846	0.311468
SLC19A2	-	2	protein_coding	ENSG00000117479.8	1	169455169	8298	161	1	169455008	1:169455008:G:A	G	A	AC=386;AN=5450	rs2072757	0.929646	0.0703545	0.846848	1.62344e-11	-0.0757302	0.000999001	7.69012e-08	3	3	1	169455008	G	A	-0.121417	2.02258e-11	0.416143	0.96876
PBDC1	+	2	protein_coding	ENSG00000102390.6	23	75392875	4714	433559	23	75826434	23:75826434:TGG:TG	TGG	TG	AC=329;AN=5828	23:75826434:TGG:TG	0.941709	0.0582915	0.836047	2.19038e-17	0.414242	0.000999001	8.84994e-13	1	1	23	75768115	G	GT	0.151131	6.14724e-17	0.121186	0.318333
PBDC1	+	2	protein_coding	ENSG00000102390.6	23	75392875	4714	708469	23	76101344	23:76101344:G:A	G	A	AC=175;AN=5590	23:76101344:G:A	0.968193	0.0318071	0.701423	0.000252168	0.198354	0.02997	0.0305524	2	2	23	75208785	C	T	0.0794027	1.21356e-05	0.0563978	0.193021
PBDC1	+	2	protein_coding	ENSG00000102390.6	23	75392875	4714	396293	23	75789168	23:75789168:G:T	G	T	AC=191;AN=6054	23:75789168:G:T	0.968226	0.0317742	0.988929	0.00392314	-0.177929	0.282717	0.266978	3	3	23	75842327	T	G	-0.0511038	0.0049044	0.109164	0.304395
CCDC85B	+	2	protein_coding	ENSG00000175602.2	11	65657875	4117	114998	11	65772873	11:65772873:C:CA	C	CA	AC=1798;AN=4726	rs564054521	0.620033	0.379967	0.884205	2.0844e-09	-0.349481	0.002997	0.000407856	1	1	11	65772873	C	CA	-0.107042	3.51018e-09	0.243995	0.654293
CCDC85B	+	2	protein_coding	ENSG00000175602.2	11	65657875	4117	956992	11	66614867	11:66614867:G:A	G	A	AC=68;AN=6038	rs138816507	0.989004	0.0109961	0.964542	5.97548e-05	1.00617	0.111888	0.112734	2	2	11	66614867	G	A	0.0724797	6.53469e-05	0.154373	0.409346
UBE2O	-	1	protein_coding	ENSG00000175931.8	17	74401313	7771	-41100	17	74442413	17:74442413:T:C	T	C	AC=4295;AN=6058	rs11077817	0.289813	0.710187	1	9.38937e-11	0.0886398	0.001998	1.62638e-06	1	1	17	74440550	C	T	0.115355	1.92289e-10	0.127547	0.333946
UBE2O	-	1	protein_coding	ENSG00000175931.8	17	74401313	7771	-74662	17	74475975	17:74475975:C:A	C	A	AC=2696;AN=5670	rs3809694	0.522046	0.477954	0.964304	3.8478e-08	0.0709293	0.000999001	0.000220382	2	2	17	74475975	C	A	0.100136	3.3379e-08	0.223074	0.605984
SYNE2	+	1	protein_coding	ENSG00000054654.11	14	64684950	6441	-473291	14	64211659	14:64211659:T:G	T	G	AC=350;AN=5916	rs73267633	0.940429	0.059571	0.941644	3.88888e-31	-0.638055	0.000999001	1.61884e-24	1	1	14	64221661	C	G	-0.176762	1.10833e-22	0.414053	0.966661
SYNE2	+	1	protein_coding	ENSG00000054654.11	14	64684950	6441	10137	14	64695087	14:64695087:A:G	A	G	AC=3402;AN=6020	rs1152579	0.434437	0.565563	0.997552	4.916e-18	0.18987	0.000999001	2.35402e-13	2	2	14	64694195	C	T	0.164188	9.51429e-20	0.24534	0.657629
SYNE2	+	1	protein_coding	ENSG00000054654.11	14	64684950	6441	-269572	14	64415378	14:64415378:C:CA	C	CA	AC=3369;AN=5922	rs201591163	0.429561	0.570439	0.984586	1.43857e-15	-0.174005	0.000999001	6.57647e-11	3	3	14	64415378	C	CA	-0.141766	4.55246e-15	0.308136	0.813603
SYNE2	+	1	protein_coding	ENSG00000054654.11	14	64684950	6441	-606779	14	64078171	14:64078171:C:A	C	A	AC=124;AN=6040	rs78521621	0.979631	0.0203686	0.979196	0.000128879	-0.337381	0.147852	0.143223	4	4	14	64078171	C	A	-0.0735267	5.11181e-05	0.0507818	0.18598
SYNE2	+	1	protein_coding	ENSG00000054654.11	14	64684950	6441	-134974	14	64549976	14:64549976:C:G	C	G	AC=68;AN=6032	rs192922910	0.988669	0.0113305	0.949081	0.000145251	0.378873	0.168831	0.162042	5	5	14	64520663	G	A	0.0944771	1.89673e-07	0.188361	0.508958
TMEM117	+	2	protein_coding	ENSG00000139173.5	12	44712078	5950	-410412	12	44301666	12:44301666:C:T	C	T	AC=265;AN=5882	rs150957679	0.954711	0.0452887	0.935366	1.38615e-07	-0.2322	0.000999001	0.000239271	1	1	12	44301666	C	T	-0.0851936	2.66151e-06	0.128499	0.336812
ABCA3	-	1	protein_coding	ENSG00000167972.9	16	2379725	6564	-7535	16	2387260	16:2387260:G:A	G	A	AC=452;AN=4102	rs17135889	0.890558	0.109442	0.710956	7.93919e-18	-0.0645194	0.000999001	1.54681e-13	1	1	16	2387260	G	A	-0.145473	8.56619e-16	0.388445	0.936831
ABCA3	-	1	protein_coding	ENSG00000167972.9	16	2379725	6564	-82997	16	2462722	16:2462722:T:C	T	C	AC=4023;AN=5904	rs8051770	0.317158	0.682842	0.98603	6.18464e-11	-0.0346789	0.000999001	3.49667e-07	4	2	16	2495727	G	T	-0.104475	8.24716e-09	0.114498	0.312004
ABCA3	-	1	protein_coding	ENSG00000167972.9	16	2379725	6564	7697	16	2372028	16:2372028:G:A	G	A	AC=57;AN=5640	rs45579535	0.989958	0.0100416	0.637971	2.75729e-07	0.0916335	0.000999001	0.000768867	2	3	16	2372028	G	A	0.0905312	6.01601e-07	0.29187	0.783533
ABCA3	-	1	protein_coding	ENSG00000167972.9	16	2379725	6564	496217	16	1883508	16:1883508:A:G	A	G	AC=319;AN=3822	rs4405553	0.916752	0.0832482	0.67718	5.1765e-06	0.0312515	0.010989	0.0104827	3	4	16	1883508	A	G	0.0821918	5.91701e-06	0.142021	0.375595
ABCA3	-	1	protein_coding	ENSG00000167972.9	16	2379725	6564	-47738	16	2427463	16:2427463:TC:T	TC	T	AC=1162;AN=2672	rs67765408	0.56415	0.43585	0.712669	1.08124e-05	0.0257391	0.018981	0.0199491	6	5	16	2427463	TC	T	0.0699726	0.000116122	0.0998641	0.272976
ABCA3	-	1	protein_coding	ENSG00000167972.9	16	2379725	6564	18461	16	2361264	16:2361264:C:T	C	T	AC=661;AN=5986	rs62040682	0.890375	0.109625	0.98531	5.19265e-05	-0.0290769	0.0749251	0.0824857	5	6	16	2359768	G	A	-0.0694054	0.000131917	0.0556234	0.19193
ABCA3	-	1	protein_coding	ENSG00000167972.9	16	2379725	6564	-272089	16	2651814	16:2651814:C:G	C	G	AC=250;AN=5016	rs56318884	0.949864	0.050136	0.727916	0.000223857	-0.0356029	0.293706	0.283361	7	7	16	2651814	C	G	-0.0618777	0.000655895	0.0435274	0.181238
ZKSCAN5	+	2	protein_coding	ENSG00000196652.7	7	99102877	4925	34	7	99102911	7:99102911:A:G	A	G	AC=696;AN=6058	rs11973801	0.886041	0.113959	0.999797	6.05802e-115	-0.227428	0.000999001	1.72193e-95	1	1	7	99102911	A	G	-0.38808	1.89729e-109	0.297139	0.794007
ZKSCAN5	+	2	protein_coding	ENSG00000196652.7	7	99102877	4925	-90861	7	99012016	7:99012016:C:G	C	G	AC=68;AN=6046	rs183268885	0.989015	0.0109855	0.975415	0.000146482	-0.107265	0.126873	0.13259	2	2	7	99012016	C	G	-0.0683778	0.000165806	0.104816	0.29072
PLXDC1	-	1	protein_coding	ENSG00000161381.9	17	37309303	5232	59364	17	37249939	17:37249939:G:A	G	A	AC=1259;AN=5532	rs36179135	0.772038	0.227962	0.941341	2.55431e-141	0.316989	0.000999001	8.76807e-108	1	1	17	37248591	C	T	0.271476	2.54207e-52	0.278682	0.752617
PLXDC1	-	1	protein_coding	ENSG00000161381.9	17	37309303	5232	60521	17	37248782	17:37248782:A:G	A	G	AC=1817;AN=5814	rs7213286	0.687038	0.312962	0.980112	3.97692e-41	0.115082	0.000999001	3.29015e-30	2	2	17	37248782	A	G	0.189609	6.50711e-26	0.38876	0.937213
PLXDC1	-	1	protein_coding	ENSG00000161381.9	17	37309303	5232	-4770	17	37314073	17:37314073:A:G	A	G	AC=793;AN=5670	rs580508	0.859704	0.140296	0.938993	1.32853e-13	-0.0669991	0.000999001	2.07167e-08	4	3	17	37314073	A	G	-0.12992	7.08441e-13	0.380641	0.927186
PLXDC1	-	1	protein_coding	ENSG00000161381.9	17	37309303	5232	66870	17	37242433	17:37242433:G:C	G	C	AC=4339;AN=5882	rs6503746	0.262284	0.737716	0.980545	2.98756e-07	0.197781	0.004995	0.00152041	7	4	17	37258592	G	T	0.125672	3.88708e-12	0.281823	0.760744
PLXDC1	-	1	protein_coding	ENSG00000161381.9	17	37309303	5232	63841	17	37245462	17:37245462:G:A	G	A	AC=4124;AN=5630	rs8074750	0.267684	0.732316	0.957177	1.30012e-05	-0.173594	0.027972	0.031162	8	5	17	37258592	G	T	0.113986	3.14804e-10	0.297763	0.795193
PLXDC1	-	1	protein_coding	ENSG00000161381.9	17	37309303	5232	-777227	17	38086530	17:38086530:CAA:C	CAA	C	AC=345;AN=2384	rs570693514	0.855674	0.144326	0.570077	0.00018962	0.0361326	0.244755	0.234475	5	6	17	38086530	CAA	C	0.06621	0.000265885	0.0766238	0.226321
PLXDC1	-	1	protein_coding	ENSG00000161381.9	17	37309303	5232	22706	17	37286597	17:37286597:T:C	T	C	AC=1034;AN=5920	rs12944567	0.824645	0.175355	0.972527	0.000220406	-0.0448862	0.256743	0.24585	6	7	17	37064127	T	C	-0.058698	0.00122936	0.0212025	0.155215
SLC38A10	-	1	protein_coding	ENSG00000157637.8	17	79268714	8048	-19	17	79268733	17:79268733:T:C	T	C	AC=686;AN=5756	rs115343321	0.880298	0.119702	0.945048	0	1.88167	0.000999001	1.43279e-322	1	1	17	79268733	T	C	0.602393	1.18225e-298	0.516836	0.988711
SLC38A10	-	1	protein_coding	ENSG00000157637.8	17	79268714	8048	30501	17	79238213	17:79238213:C:T	C	T	AC=2228;AN=6042	rs11651784	0.63106	0.36894	0.998307	1.60979e-48	-0.45353	0.000999001	1.03327e-41	3	2	17	79238213	C	T	-0.219356	2.53306e-34	0.340889	0.867095
SLC38A10	-	1	protein_coding	ENSG00000157637.8	17	79268714	8048	46801	17	79221913	17:79221913:G:A	G	A	AC=540;AN=5974	rs144367417	0.910072	0.0899281	0.975616	7.86102e-13	0.378482	0.000999001	8.82789e-09	6	3	17	79221913	G	A	0.126696	2.59197e-12	0.37388	0.918127
SLC38A10	-	1	protein_coding	ENSG00000157637.8	17	79268714	8048	-33410	17	79302124	17:79302124:A:G	A	G	AC=1334;AN=6002	rs2864475	0.777181	0.222819	0.987899	7.67533e-11	-0.280766	0.000999001	4.33993e-07	7	4	17	79308564	G	A	-0.158937	1.37209e-18	0.0836488	0.238668
SLC38A10	-	1	protein_coding	ENSG00000157637.8	17	79268714	8048	53695	17	79215019	17:79215019:C:T	C	T	AC=224;AN=5946	rs112417848	0.961564	0.0384363	0.950514	2.42368e-10	-0.487045	0.000999001	1.21488e-06	2	5	17	79199108	G	A	-0.0914069	4.67539e-07	0.136497	0.360904
SLC38A10	-	1	protein_coding	ENSG00000157637.8	17	79268714	8048	147887	17	79120827	17:79120827:A:C	A	C	AC=65;AN=5970	rs78423355	0.989042	0.0109585	0.865396	5.64479e-10	-0.688773	0.000999001	2.80242e-06	5	6	17	79120827	A	C	-0.109924	1.31386e-09	0.300599	0.800456
SLC38A10	-	1	protein_coding	ENSG00000157637.8	17	79268714	8048	89689	17	79179025	17:79179025:C:T	C	T	AC=92;AN=5640	rs11650279	0.983726	0.0162742	0.731205	6.53775e-06	-0.394272	0.010989	0.0144971	8	7	17	79179025	C	T	-0.0790683	1.32064e-05	0.124123	0.324547
SLC38A10	-	1	protein_coding	ENSG00000157637.8	17	79268714	8048	-600847	17	79869561	17:79869561:C:A	C	A	AC=60;AN=5730	rs373468901	0.989785	0.0102145	0.67309	0.000184684	-0.392297	0.283716	0.275491	4	8	17	79869562	T	G	-0.0667517	0.000236589	0.0358598	0.17731
PPP1R14C	+	2	protein_coding	ENSG00000198729.4	6	150464212	8157	167087	6	150631299	6:150631299:G:C	G	C	AC=590;AN=5586	rs76770664	0.89552	0.10448	0.903246	3.43132e-39	0.0494025	0.000999001	4.04855e-28	1	1	6	150631299	G	C	0.233666	7.66638e-39	0.310884	0.818167
PPP1R14C	+	2	protein_coding	ENSG00000198729.4	6	150464212	8157	8276	6	150472488	6:150472488:G:A	G	A	AC=1409;AN=5928	rs12332856	0.762117	0.237883	0.988076	5.99206e-15	-0.0216245	0.003996	6.54856e-08	2	2	6	150472488	G	A	-0.144197	1.52986e-15	0.355158	0.89021
PPP1R14C	+	2	protein_coding	ENSG00000198729.4	6	150464212	8157	-24656	6	150439556	6:150439556:C:T	C	T	AC=645;AN=5982	rs736065	0.891574	0.108426	0.985467	2.05829e-05	-0.0163765	0.0689311	0.0966788	3	3	6	150439556	C	T	-0.0777177	1.85213e-05	0.0613165	0.20051
TMEM55A	-	2	protein_coding	ENSG00000155099.3	8	92053100	4670	812764	8	91240336	8:91240336:T:G	T	G	AC=67;AN=6000	rs181786099	0.988929	0.0110713	0.909594	1.99517e-13	-0.917685	0.000999001	1.67111e-09	1	1	8	91240336	T	G	-0.12856	1.22911e-12	0.322347	0.836598
TMEM55A	-	2	protein_coding	ENSG00000155099.3	8	92053100	4670	-343321	8	92396421	8:92396421:G:A	G	A	AC=72;AN=5836	rs75859361	0.987956	0.0120442	0.779489	2.37536e-09	-0.637695	0.000999001	6.57898e-06	2	2	8	92396421	G	A	-0.10316	1.26735e-08	0.37716	0.922603
TMEM55A	-	2	protein_coding	ENSG00000155099.3	8	92053100	4670	14368	8	92038732	8:92038732:G:A	G	A	AC=3291;AN=5694	rs11780153	0.421532	0.578468	0.970834	0.000146301	-0.110486	0.0919081	0.0900732	3	3	8	92046783	T	C	-0.066913	0.000228472	0.029336	0.173473
TMEM55A	-	2	protein_coding	ENSG00000155099.3	8	92053100	4670	51200	8	92001900	8:92001900:G:GA	G	GA	AC=430;AN=5932	rs146771995	0.927419	0.0725806	0.952926	0.000253666	-0.184925	0.151848	0.151838	4	4	8	91940033	G	GT	-0.0807549	8.59135e-06	0.0820985	0.235841
MKRN1	-	1	protein_coding	ENSG00000133606.6	7	140179336	5576	8544	7	140170792	7:140170792:A:T	A	T	AC=735;AN=5998	rs28699169	0.876425	0.123575	0.987739	1.04684e-76	-0.350518	0.000999001	5.20891e-64	1	1	7	140177978	T	C	-0.192472	1.14984e-26	0.140725	0.372198
PLXNA2	-	1	protein_coding	ENSG00000076356.6	1	208417646	6195	-202212	1	208619858	1:208619858:T:G	T	G	AC=1151;AN=3008	rs4844678	0.618567	0.381433	0.743658	1.47841e-29	0.0452682	0.000999001	2.92245e-23	2	1	1	208619858	T	G	0.198833	2.21569e-28	0.484723	0.987333
PLXNA2	-	1	protein_coding	ENSG00000076356.6	1	208417646	6195	-256256	1	208673902	1:208673902:G:T	G	T	AC=178;AN=5714	rs149770901	0.9689	0.0311005	0.847412	7.31362e-19	-0.0782101	0.000999001	6.08149e-14	3	2	1	208673902	G	T	-0.155169	8.81163e-18	0.370376	0.913191
PLXNA2	-	1	protein_coding	ENSG00000076356.6	1	208417646	6195	10852	1	208406794	1:208406794:C:T	C	T	AC=1174;AN=5908	rs71635176	0.801288	0.198712	0.973263	1.63871e-12	-0.0314501	0.000999001	2.15022e-08	1	3	1	208406794	C	T	-0.121787	1.75575e-11	0.276682	0.747209
PLXNA2	-	1	protein_coding	ENSG00000076356.6	1	208417646	6195	10209	1	208407437	1:208407437:C:T	C	T	AC=4606;AN=6002	rs2782933	0.230644	0.769356	0.987571	4.82336e-11	-0.027214	0.000999001	4.49012e-07	4	4	1	208407437	C	T	-0.111437	7.7614e-10	0.332252	0.852752
PLXNA2	-	1	protein_coding	ENSG00000076356.6	1	208417646	6195	-250240	1	208667886	1:208667886:G:A	G	A	AC=3069;AN=5966	rs841497	0.486084	0.513916	0.986351	1.95511e-09	0.0209262	0.000999001	1.17573e-05	5	5	1	208667886	G	A	0.103696	1.06453e-08	0.122669	0.32119
PLXNA2	-	1	protein_coding	ENSG00000076356.6	1	208417646	6195	142036	1	208275610	1:208275610:C:T	C	T	AC=2684;AN=5892	rs12138048	0.543932	0.456068	0.988171	1.21709e-06	-0.0166542	0.001998	0.00313204	6	6	1	208275610	C	T	-0.0840358	3.63364e-06	0.0758577	0.225071
LRRC45	+	2	protein_coding	ENSG00000169683.3	17	79986617	8189	-5301	17	79981316	17:79981316:G:A	G	A	AC=4372;AN=6002	rs4072801	0.271633	0.728367	0.991458	6.43159e-82	0.204849	0.000999001	6.04875e-65	1	1	17	79981316	G	A	0.328714	3.03237e-77	0.264455	0.711705
LRRC45	+	2	protein_coding	ENSG00000169683.3	17	79986617	8189	-5899	17	79980718	17:79980718:C:G	C	G	AC=154;AN=6058	rs143665277	0.974694	0.0253063	1	5.48369e-43	0.397918	0.000999001	2.51134e-33	2	2	17	79980718	C	G	0.237361	4.64211e-40	0.513308	0.988567
LRRC45	+	2	protein_coding	ENSG00000169683.3	17	79986617	8189	5523	17	79992140	17:79992140:T:C	T	C	AC=373;AN=5484	rs529734471	0.932538	0.0674617	0.85844	6.38774e-13	0.124451	0.000999001	2.57791e-08	3	3	17	79992140	T	C	0.126382	2.93675e-12	0.221867	0.603097
ZNF830	+	2	protein_coding	ENSG00000198783.4	17	33289384	6494	37396	17	33326780	17:33326780:G:A	G	A	AC=726;AN=6056	rs2066505	0.880361	0.119639	0.999407	3.30845e-10	-0.265915	0.000999001	2.36545e-06	1	1	17	33326017	C	G	-0.11395	3.18934e-10	0.142121	0.375856
ZNF830	+	2	protein_coding	ENSG00000198783.4	17	33289384	6494	-463023	17	32826361	17:32826361:A:G	A	G	AC=2673;AN=4550	rs213137	0.411044	0.588956	0.877395	8.62082e-05	-0.117695	0.116883	0.125427	2	2	17	32826361	A	G	-0.0701026	0.000112761	0.0769137	0.2268
RNF219	-	2	protein_coding	ENSG00000152193.7	13	79233314	6745	25670	13	79207644	13:79207644:A:G	A	G	AC=1850;AN=6052	rs2281856	0.696031	0.303969	0.998777	1.69655e-137	-0.495748	0.000999001	4.54173e-117	1	1	13	79201579	C	CA	0.332714	3.33989e-79	0.464373	0.986371
RNF219	-	2	protein_coding	ENSG00000152193.7	13	79233314	6745	45286	13	79188028	13:79188028:A:G	A	G	AC=2691;AN=5882	rs9805785	0.542359	0.457641	0.984947	1.09091e-13	0.131362	0.000999001	1.76049e-09	2	2	13	79201579	C	CA	0.116501	1.26736e-10	0.218046	0.593646
RNF219	-	2	protein_coding	ENSG00000152193.7	13	79233314	6745	-20411	13	79253725	13:79253725:C:T	C	T	AC=90;AN=5580	rs117974454	0.983882	0.0161177	0.686352	1.1788e-05	0.18456	0.01998	0.0181307	3	3	13	79253725	C	T	0.0762398	2.66509e-05	0.141605	0.374506
RNF219	-	2	protein_coding	ENSG00000152193.7	13	79233314	6745	232562	13	79000752	13:79000752:A:T	A	T	AC=1278;AN=5814	rs4884095	0.78043	0.21957	0.971315	0.000116545	0.0572421	0.113886	0.120957	4	4	13	79000752	A	T	0.0687432	0.00015291	0.0389491	0.178892
RASA1	+	2	protein_coding	ENSG00000145715.10	5	86633789	5443	-273037	5	86360752	5:86360752:C:A	C	A	AC=4383;AN=6046	rs2544692	0.274871	0.725129	0.996202	2.26259e-16	-0.123596	0.000999001	8.39135e-12	1	1	5	86360752	C	A	-0.145171	9.83262e-16	0.0641923	0.205525
RASA1	+	2	protein_coding	ENSG00000145715.10	5	86633789	5443	-66402	5	86567387	5:86567387:G:A	G	A	AC=71;AN=6036	rs114948505	0.987868	0.012132	0.950851	5.66858e-09	-0.355643	0.000999001	1.63946e-05	2	2	5	86567387	G	A	-0.104172	9.10918e-09	0.125411	0.327874
PIAS1	+	2	protein_coding	ENSG00000033800.9	15	68473549	5054	-143124	15	68330425	15:68330425:C:T	C	T	AC=2665;AN=6018	rs2130272	0.556619	0.443381	0.996363	5.91867e-83	-0.420529	0.000999001	7.01903e-74	2	1	15	68330425	C	T	-0.284199	2.23539e-57	0.226073	0.612998
PIAS1	+	2	protein_coding	ENSG00000033800.9	15	68473549	5054	-126480	15	68347069	15:68347069:G:T	G	T	AC=215;AN=5992	rs116934048	0.964321	0.0356794	0.962171	2.14862e-29	1.02321	0.000999001	1.49367e-24	1	2	15	68312792	C	T	0.125929	3.51258e-12	0.476555	0.986956
PIAS1	+	2	protein_coding	ENSG00000033800.9	15	68473549	5054	-130331	15	68343218	15:68343218:C:T	C	T	AC=1207;AN=5610	rs66706925	0.784696	0.215304	0.949213	2.46951e-11	0.178617	0.000999001	1.0836e-07	3	3	15	68343218	C	T	0.101062	2.48831e-08	0.12118	0.318323
PIAS1	+	2	protein_coding	ENSG00000033800.9	15	68473549	5054	341485	15	68815034	15:68815034:G:T	G	T	AC=221;AN=4462	rs2007265	0.950306	0.0496935	0.664121	6.09911e-06	-0.162353	0.010989	0.00925805	4	4	15	68815034	G	T	-0.0807357	8.634e-06	0.222181	0.603852
PIAS1	+	2	protein_coding	ENSG00000033800.9	15	68473549	5054	-444369	15	68029180	15:68029180:T:G	T	G	AC=1105;AN=6004	rs3784705	0.8162	0.1838	0.994493	6.60608e-05	0.094887	0.0709291	0.0728371	5	5	15	68029180	T	G	0.0703066	0.000107673	0.0291579	0.173319
PIAS1	+	2	protein_coding	ENSG00000033800.9	15	68473549	5054	135362	15	68608911	15:68608911:C:T	C	T	AC=125;AN=5862	rs75227722	0.978847	0.0211526	0.862575	0.000144922	0.406077	0.13986	0.142805	6	6	15	68614019	T	G	0.0553155	0.0023234	0.0159941	0.124372
CLN8	+	2	protein_coding	ENSG00000182372.6	8	1721750	12603	10830	8	1732580	8:1732580:C:G	C	G	AC=5077;AN=6044	rs7827009	0.16031	0.83969	0.99808	1.65409e-34	0.183287	0.000999001	4.42164e-24	1	1	8	1732580	C	G	0.192892	8.9002e-27	0.104699	0.290294
CLN8	+	2	protein_coding	ENSG00000182372.6	8	1721750	12603	18529	8	1740279	8:1740279:G:C	G	C	AC=1928;AN=4038	rs28714177	0.5232	0.4768	0.843881	4.08114e-21	0.101828	0.000999001	8.81856e-14	2	2	8	1691486	G	T	-0.143447	2.14655e-15	0.232922	0.628543
CLN8	+	2	protein_coding	ENSG00000182372.6	8	1721750	12603	353628	8	2075378	8:2075378:C:T	C	T	AC=3031;AN=5716	rs4876220	0.469231	0.530769	0.97325	3.93831e-20	-0.0720803	0.000999001	5.91382e-13	3	3	8	2075378	C	T	-0.163012	1.7431e-19	0.395939	0.945955
CLN8	+	2	protein_coding	ENSG00000182372.6	8	1721750	12603	-9227	8	1712523	8:1712523:C:CAGGCGGAGGCGGAGGCGGA	C	CAGGCGGAGGCGGAGGCGGA	AC=4317;AN=5850	rs5888906	0.262596	0.737404	0.97886	1.24748e-17	0.119918	0.000999001	3.57135e-11	4	4	8	1692539	C	T	-0.0975404	7.49491e-08	0.202356	0.54984
CLN8	+	2	protein_coding	ENSG00000182372.6	8	1721750	12603	-12918	8	1708832	8:1708832:C:G	C	G	AC=603;AN=5808	rs11774407	0.896569	0.103431	0.942267	3.49738e-09	0.0803983	0.000999001	0.000138383	5	5	8	1708832	C	G	0.0971397	8.47658e-08	0.0896398	0.250051
CLN8	+	2	protein_coding	ENSG00000182372.6	8	1721750	12603	-273861	8	1447889	8:1447889:T:A	T	A	AC=3954;AN=5890	rs7002098	0.329402	0.670598	0.984296	1.56145e-05	0.0361829	0.0849151	0.0870747	7	6	8	1439545	G	A	0.0820604	6.12383e-06	0.0716122	0.21831
CLN8	+	2	protein_coding	ENSG00000182372.6	8	1721750	12603	-62688	8	1659062	8:1659062:A:G	A	G	AC=1007;AN=2312	rs563015931	0.56318	0.43682	0.682758	2.60184e-05	0.0391314	0.122877	0.129982	6	7	8	1659062	A	G	0.0786665	1.46127e-05	0.0821822	0.235992
CLN8	+	2	protein_coding	ENSG00000182372.6	8	1721750	12603	-91609	8	1630141	8:1630141:C:T	C	T	AC=304;AN=4446	rs62483128	0.931678	0.0683216	0.690125	5.74736e-05	0.0576126	0.235764	0.22763	8	8	8	1630141	C	T	0.0848559	2.91575e-06	0.0807687	0.233459
NAT1	+	2	protein_coding	ENSG00000171428.9	8	18079286	11606	-11212	8	18068074	8:18068074:A:G	A	G	AC=5476;AN=6018	rs7017402	0.0911746	0.908825	0.98894	7.81636e-11	-0.0878465	0.000999001	8.82292e-07	2	1	8	18068074	A	G	-0.148392	2.22865e-16	0.482227	0.987219
NAT1	+	2	protein_coding	ENSG00000171428.9	8	18079286	11606	-24807	8	18054479	8:18054479:G:A	G	A	AC=4240;AN=5854	rs2410477	0.277018	0.722982	0.978414	1.02234e-05	-0.0458388	0.028971	0.0304914	3	2	8	18054479	G	A	-0.141952	4.19158e-15	0.393504	0.94299
LNX2	-	2	protein_coding	ENSG00000139517.6	13	28194541	7655	141657	13	28052884	13:28052884:T:C	T	C	AC=989;AN=6026	rs78273785	0.837387	0.162613	0.99466	2.80538e-21	0.0918968	0.000999001	7.73589e-16	1	1	13	28052884	T	C	0.168932	7.90553e-21	0.0533519	0.188926
LNX2	-	2	protein_coding	ENSG00000139517.6	13	28194541	7655	11537	13	28183004	13:28183004:C:T	C	T	AC=2338;AN=5930	rs833093	0.605072	0.394928	0.9895	1.17089e-14	-0.066613	0.000999001	4.64152e-10	2	2	13	28183004	C	T	-0.116629	1.20945e-10	0.244188	0.654768
LNX2	-	2	protein_coding	ENSG00000139517.6	13	28194541	7655	165438	13	28029103	13:28029103:CAA:C	CAA	C	AC=2060;AN=3610	rs563162126	0.428804	0.571196	0.798883	3.33679e-05	0.0334762	0.0619381	0.0660293	3	3	13	28029103	CAA	C	0.0722319	6.92241e-05	0.0705566	0.216612
LNX2	-	2	protein_coding	ENSG00000139517.6	13	28194541	7655	-39502	13	28234043	13:28234043:G:GTATA	G	GTATA	AC=2434;AN=5126	rs142807905	0.527408	0.472592	0.929924	7.41835e-05	-0.0344964	0.122877	0.12862	4	4	13	28060624	C	CAAAAAAAAAAAAAA	-0.0656959	0.000296799	0.0383147	0.178532
RMI2	+	2	protein_coding	ENSG00000175643.7	16	11439307	8380	-21938	16	11417369	16:11417369:T:G	T	G	AC=2416;AN=6014	rs2868409	0.598864	0.401136	0.996496	1.12488e-66	-0.16675	0.000999001	1.52382e-25	1	1	16	11430615	G	C	0.275261	8.49468e-54	0.456057	0.985956
RMI2	+	2	protein_coding	ENSG00000175643.7	16	11439307	8380	-23786	16	11415521	16:11415521:AACAC:AAC	AACAC	AAC	AC=1757;AN=6006	rs538768804;rs566649232	0.707412	0.292588	0.99483	1.67275e-09	-0.0559314	0.017982	0.00903811	2	2	16	11430615	G	C	0.31436	1.85545e-70	0.253745	0.680178
ARFGEF1	-	1	protein_coding	ENSG00000066777.4	8	68255912	5252	-20168	8	68276080	8:68276080:G:GA	G	GA	AC=1809;AN=5654	rs34998508	0.679607	0.320393	0.960755	4.86902e-10	-0.0761531	0.000999001	2.42455e-06	1	1	8	68215963	A	T	-0.111336	8.04085e-10	0.14391	0.380535
ARFGEF1	-	1	protein_coding	ENSG00000066777.4	8	68255912	5252	-19830	8	68275742	8:68275742:G:C	G	C	AC=134;AN=5820	rs145779136	0.977013	0.0229866	0.903357	6.72849e-06	-0.144815	0.00699301	0.00874355	2	2	8	68275742	G	C	-0.0734021	5.26432e-05	0.0351621	0.176984
AREL1	-	1	protein_coding	ENSG00000119682.12	14	75179790	5787	-222224	14	75402014	14:75402014:C:T	C	T	AC=1437;AN=5902	rs10148864	0.756453	0.243547	0.981373	1.54395e-09	0.11745	0.000999001	1.08771e-05	1	1	14	75402014	C	T	0.101887	1.91202e-08	0.218594	0.595035
AREL1	-	1	protein_coding	ENSG00000119682.12	14	75179790	5787	140763	14	75039027	14:75039027:A:T	A	T	AC=1279;AN=4046	rs113672609	0.684033	0.315967	0.832932	0.000128789	0.0709536	0.148851	0.158591	2	2	14	75039027	A	T	0.0645449	0.00037862	0.0503753	0.185568
C10orf76	-	2	protein_coding	ENSG00000120029.8	10	103815950	4825	-13273	10	103829223	10:103829223:A:G	A	G	AC=400;AN=6010	rs61873654	0.932889	0.0671108	0.989475	1.4839e-23	0.243091	0.000999001	1.35811e-17	1	1	10	103830903	G	T	-0.167321	1.85553e-20	0.12828	0.336146
C10orf76	-	2	protein_coding	ENSG00000120029.8	10	103815950	4825	499770	10	103316180	10:103316180:T:G	T	G	AC=79;AN=6052	rs192286360	0.986609	0.0133914	0.977748	1.95632e-10	-0.329711	0.000999001	1.17038e-06	3	2	10	103316180	T	G	-0.107102	3.44044e-09	0.202756	0.551015
C10orf76	-	2	protein_coding	ENSG00000120029.8	10	103815950	4825	-173862	10	103989812	10:103989812:G:C	G	C	AC=3360;AN=5954	rs10786662	0.437049	0.562951	0.992147	7.02652e-08	0.0691321	0.000999001	0.000212201	2	3	10	103989812	G	C	0.0851729	2.67647e-06	0.124968	0.326696
C10orf76	-	2	protein_coding	ENSG00000120029.8	10	103815950	4825	-343022	10	104158972	10:104158972:CA:C	CA	C	AC=1098;AN=2738	rs11331332	0.600645	0.399355	0.701565	5.35196e-06	-0.0648883	0.00899101	0.00764741	5	4	10	104158972	CA	C	-0.0803945	9.42474e-06	0.121173	0.318312
C10orf76	-	2	protein_coding	ENSG00000120029.8	10	103815950	4825	734663	10	103081287	10:103081287:T:G	T	G	AC=2392;AN=5494	rs7093712	0.565813	0.434187	0.957045	3.94596e-05	0.0498832	0.041958	0.040673	6	5	10	103528396	C	T	0.0682446	0.000170754	0.0740721	0.222213
C10orf76	-	2	protein_coding	ENSG00000120029.8	10	103815950	4825	102070	10	103713880	10:103713880:T:C	T	C	AC=463;AN=5836	rs56091617	0.920656	0.0793438	0.943856	4.21619e-05	-0.0887143	0.048951	0.0468406	4	6	10	103713880	T	C	-0.0715519	8.10136e-05	0.0546628	0.190621
COL28A1	-	1	protein_coding	ENSG00000215018.5	7	7477066	9284	-166515	7	7643581	7:7643581:A:G	A	G	AC=4045;AN=5900	rs7385346	0.313907	0.686093	0.985233	7.02705e-20	0.209389	0.000999001	1.53177e-14	1	1	7	7643581	A	G	0.164475	8.20111e-20	0.172383	0.463336
HPN	+	2	protein_coding	ENSG00000105707.9	19	35550047	6886	-41971	19	35508076	19:35508076:TA:T	TA	T	AC=1933;AN=5368	rs111639718;rs199758837	0.639535	0.360465	0.939875	4.47292e-07	-0.00718296	0.002997	0.0026165	1	1	19	35508076	TA	T	-0.0860617	2.10191e-06	0.153756	0.407535
HPN	+	2	protein_coding	ENSG00000105707.9	19	35550047	6886	-83529	19	35466518	19:35466518:G:C	G	C	AC=3839;AN=5776	rs2651133	0.335248	0.664752	0.976153	0.000135911	-0.00545153	0.24975	0.239622	2	2	19	35466518	G	C	-0.0642765	0.000400514	0.0356433	0.177209
C4A	+	2	protein_coding	ENSG00000244731.3	6	31969037	35071	-28140	6	31940897	6:31940897:A:G	A	G	AC=686;AN=6058	rs389884	0.88588	0.11412	1	3.38719e-23	-0.0163094	0.000999001	8.55693e-15	1	1	6	32014828	G	A	-0.098829	5.02876e-08	0.0906499	0.251945
C4A	+	2	protein_coding	ENSG00000244731.3	6	31969037	35071	-123052	6	31845985	6:31845985:T:C	T	C	AC=5150;AN=6032	rs9267658	0.145678	0.854322	0.982206	1.36486e-19	-0.00770361	0.000999001	4.0333e-12	2	2	6	31845985	T	C	-0.155028	9.44105e-18	0.175622	0.472664
C4A	+	2	protein_coding	ENSG00000244731.3	6	31969037	35071	-35519	6	31933518	6:31933518:T:C	T	C	AC=665;AN=6058	rs492899	0.890877	0.109123	1	6.75377e-07	-0.00463463	0.00699301	0.00676963	3	3	6	31933518	T	C	-0.0851234	2.71259e-06	0.0725427	0.21979
PDE7B	+	2	protein_coding	ENSG00000171408.9	6	136470224	4080	-496583	6	135973641	6:135973641:C:A	C	A	AC=71;AN=6058	rs6570025	0.988395	0.0116054	0.99886	9.22212e-104	1.82948	0.001998	9.84381e-24	3	1	6	137180646	C	T	0.0792716	1.25451e-05	0.0946721	0.259793
PDE7B	+	2	protein_coding	ENSG00000171408.9	6	136470224	4080	-489508	6	135980716	6:135980716:A:C	A	C	AC=70;AN=6058	rs9399155	0.988556	0.0114442	0.998865	3.42593e-99	-1.77249	0.000999001	6.30098e-24	4	2	6	137180646	C	T	0.0789383	1.36467e-05	0.103623	0.286331
CHL1	+	2	protein_coding	ENSG00000134121.5	3	431128	5884	-110927	3	320201	3:320201:A:C	A	C	AC=582;AN=6058	rs11929364	0.903449	0.0965506	1	4.94841e-13	-0.0172429	0.003996	2.3432e-05	4	1	3	320201	A	C	-0.118067	7.11975e-11	0.412873	0.96544
CHL1	+	2	protein_coding	ENSG00000134121.5	3	431128	5884	-310995	3	120133	3:120133:T:C	T	C	AC=104;AN=5936	rs146968032	0.982566	0.0174342	0.884611	7.8275e-13	0.0348028	0.003996	3.07338e-05	2	2	3	120133	T	C	0.123128	1.04907e-11	0.367006	0.908304
CHL1	+	2	protein_coding	ENSG00000134121.5	3	431128	5884	-168667	3	262461	3:262461:G:T	G	T	AC=3189;AN=5860	rs17007696	0.456137	0.543863	0.984678	4.45124e-12	0.010324	0.003996	8.38943e-05	1	3	3	229652	T	C	0.101073	2.47974e-08	0.089471	0.249733
CHL1	+	2	protein_coding	ENSG00000134121.5	3	431128	5884	-306352	3	124776	3:124776:A:G	A	G	AC=62;AN=6014	rs144837647	0.989445	0.0105554	0.821481	8.03512e-09	0.036193	0.001998	0.00119842	3	4	3	124776	A	G	0.102572	1.53335e-08	0.184803	0.498818
CHL1	+	2	protein_coding	ENSG00000134121.5	3	431128	5884	-112461	3	318667	3:318667:T:G	T	G	AC=914;AN=5086	rs73007538	0.819439	0.180561	0.884362	3.24895e-07	-0.0100707	0.018981	0.0214131	5	5	3	318667	T	G	-0.0835978	4.08353e-06	0.142724	0.377433
CHL1	+	2	protein_coding	ENSG00000134121.5	3	431128	5884	-166123	3	265005	3:265005:A:G	A	G	AC=65;AN=5804	rs76034246	0.988732	0.0112681	0.683368	3.17956e-05	0.0227078	0.168831	0.207177	6	6	3	265005	A	G	0.0754291	3.24504e-05	0.134873	0.356368
CHL1	+	2	protein_coding	ENSG00000134121.5	3	431128	5884	623679	3	1054807	3:1054807:A:G	A	G	AC=77;AN=5632	rs182600739	0.985967	0.0140333	0.734436	6.80682e-05	0.0176296	0.256743	0.295807	7	7	3	1054807	A	G	0.0884992	1.0704e-06	0.195713	0.530263
TRMU	+	2	protein_coding	ENSG00000100416.8	22	46750607	7797	3320	22	46753927	22:46753927:G:A	G	A	AC=134;AN=6006	rs142372194	0.977554	0.0224463	0.957248	2.85728e-18	0.188303	0.000999001	5.38759e-13	1	1	22	46753927	G	A	0.145472	8.57051e-16	0.171631	0.461156
TRMU	+	2	protein_coding	ENSG00000100416.8	22	46750607	7797	-20588	22	46730019	22:46730019:A:T	A	T	AC=888;AN=6038	rs9615952	0.851714	0.148286	0.996656	1.77863e-13	0.0682615	0.000999001	5.87755e-09	2	2	22	46729338	C	G	0.132599	2.35106e-13	0.32303	0.83769
USP18	+	2	protein_coding	ENSG00000184979.9	22	18632666	8031	-22139	22	18610527	22:18610527:C:G	C	G	AC=106;AN=6014	rs555679966	0.982468	0.0175325	0.952491	2.03074e-15	0.469787	0.000999001	8.18865e-12	1	1	22	17958195	G	A	0.0686739	0.000155282	0.0782135	0.228989
KCNK6	+	2	protein_coding	ENSG00000099337.3	19	38810883	6486	53816	19	38864699	19:38864699:T:A	T	A	AC=477;AN=6048	rs1077994	0.922021	0.0779787	0.994533	8.92717e-21	-0.24833	0.000999001	3.77456e-16	1	1	19	38864699	T	A	-0.165334	5.25289e-20	0.466066	0.986454
KCNK6	+	2	protein_coding	ENSG00000099337.3	19	38810883	6486	-56644	19	38754239	19:38754239:T:C	T	C	AC=3372;AN=5946	rs11083450	0.433684	0.566316	0.99015	7.46121e-07	0.0728706	0.001998	0.00152828	2	2	19	38754239	T	C	0.084919	2.86653e-06	0.0806836	0.233308
KCNK6	+	2	protein_coding	ENSG00000099337.3	19	38810883	6486	-76208	19	38734675	19:38734675:G:C	G	C	AC=200;AN=6046	rs77118293	0.96657	0.0334302	0.990507	0.000320715	0.141827	0.292707	0.295495	3	3	19	38734675	G	C	0.0637502	0.000446925	0.0442007	0.181534
SNRPE	+	2	protein_coding	ENSG00000182004.8	1	203832753	6159	-3950	1	203828803	1:203828803:TCTC:T	TCTC	T	AC=893;AN=6050	rs35775148	0.853938	0.146062	0.996289	2.49448e-52	0.273148	0.000999001	4.79453e-47	1	1	1	203828803	TCTC	T	0.275558	6.48824e-54	0.241048	0.647191
NABP2	+	2	protein_coding	ENSG00000139579.8	12	56618185	4429	-3364	12	56614821	12:56614821:T:A	T	A	AC=94;AN=5924	rs74454414	0.984185	0.0158155	0.846373	3.43389e-06	-0.270855	0.00599401	0.00597708	4	1	12	56613941	G	A	-0.115598	1.76089e-10	0.254137	0.681294
NABP2	+	2	protein_coding	ENSG00000139579.8	12	56618185	4429	25825	12	56644010	12:56644010:T:A	T	A	AC=71;AN=5946	rs192282768	0.988342	0.0116585	0.872942	1.06746e-05	-0.286114	0.015984	0.0149829	5	2	12	56644010	T	A	-0.105017	6.89806e-09	0.188338	0.508892
NABP2	+	2	protein_coding	ENSG00000139579.8	12	56618185	4429	856350	12	57474535	12:57474535:A:G	A	G	AC=136;AN=6028	rs138369383	0.977486	0.0225138	0.977514	4.0272e-05	0.176399	0.04995	0.0484699	2	3	12	57474535	A	G	0.0731842	5.54141e-05	0.123184	0.322326
NABP2	+	2	protein_coding	ENSG00000139579.8	12	56618185	4429	29726	12	56647911	12:56647911:G:C	G	C	AC=5631;AN=6038	rs808919	0.0667853	0.933215	0.994434	7.80851e-05	0.101831	0.0879121	0.0837276	3	4	12	56647911	G	C	0.0698325	0.000119847	0.0370407	0.177874
GDF9	-	2	protein_coding	ENSG00000164404.4	5	132202576	5596	4377	5	132198199	5:132198199:G:A	G	A	AC=3151;AN=6032	rs254286	0.477655	0.522345	0.99311	7.51274e-22	0.0159654	0.000999001	2.07915e-16	1	1	5	132198199	G	A	0.172357	1.25277e-21	0.179579	0.483964
GDF9	-	2	protein_coding	ENSG00000164404.4	5	132202576	5596	203700	5	131998876	5:131998876:A:G	A	G	AC=4655;AN=5624	rs1295683	0.172983	0.827017	0.939679	2.62082e-05	-0.00936896	0.03996	0.0410467	2	2	5	131665166	CT	C	-0.0709754	9.24692e-05	0.043556	0.18125
GEMIN7	+	2	protein_coding	ENSG00000142252.6	19	45582527	7172	11643	19	45594170	19:45594170:A:G	A	G	AC=2953;AN=6036	rs3178166	0.512136	0.487864	0.996597	5.76301e-51	-0.251648	0.000999001	2.94021e-39	1	1	19	45594170	A	G	-0.248399	7.97597e-44	0.516681	0.988704
GEMIN7	+	2	protein_coding	ENSG00000142252.6	19	45582527	7172	1489	19	45584016	19:45584016:G:T	G	T	AC=3140;AN=4914	rs529734581	0.363258	0.636742	0.893916	1.39827e-18	-0.159228	0.000999001	7.55696e-13	2	2	19	45584016	G	T	-0.14464	1.25184e-15	0.234267	0.631578
GEMIN7	+	2	protein_coding	ENSG00000142252.6	19	45582527	7172	-580144	19	45002383	19:45002383:A:C	A	C	AC=3061;AN=4818	rs517503	0.364115	0.635885	0.898116	1.04761e-05	-0.0740227	0.037962	0.0327622	3	3	19	45002383	A	C	-0.0791303	1.30013e-05	0.104249	0.288645
IL11RA	+	1	protein_coding	ENSG00000137070.13	9	34659883	5746	-10441	9	34649442	9:34649442:A:G	A	G	AC=570;AN=6034	rs2070074	0.905825	0.0941748	0.994336	1.5472e-231	1.47774	0.000999001	4.96851e-198	1	1	9	34649442	A	G	0.533986	6.24992e-223	0.516836	0.988711
IL11RA	+	1	protein_coding	ENSG00000137070.13	9	34659883	5746	3255	9	34663138	9:34663138:C:T	C	T	AC=3570;AN=6006	rs2812365	0.405722	0.594278	0.995451	9.83386e-37	-0.322289	0.000999001	2.60906e-29	2	2	9	34663138	C	T	-0.219401	2.45429e-34	0.506882	0.988301
IL11RA	+	1	protein_coding	ENSG00000137070.13	9	34659883	5746	310314	9	34970197	9:34970197:T:C	T	C	AC=177;AN=6002	rs16932097	0.970234	0.0297658	0.96824	0.000167113	-0.261125	0.133866	0.13104	3	3	9	34970197	T	C	-0.0695734	0.00012704	0.018745	0.14223
DBF4B	+	2	protein_coding	ENSG00000161692.13	17	42811027	5750	1750	17	42812777	17:42812777:A:G	A	G	AC=835;AN=5946	rs75840576	0.860309	0.139691	0.981112	1.96363e-311	-0.212504	0.000999001	1.94183e-253	1	1	17	42812777	A	G	-0.604621	1.95355e-301	0.181578	0.48965
DBF4B	+	2	protein_coding	ENSG00000161692.13	17	42811027	5750	635	17	42811662	17:42811662:C:G	C	G	AC=170;AN=5944	rs75232460	0.971574	0.0284259	0.933026	2.71122e-27	-0.111163	0.000999001	2.39763e-20	2	2	17	42811662	C	G	-0.188934	9.75419e-26	0.234611	0.632356
DBF4B	+	2	protein_coding	ENSG00000161692.13	17	42811027	5750	240846	17	43051873	17:43051873:T:C	T	C	AC=1608;AN=5638	rs8075046	0.714558	0.285442	0.962284	2.01987e-05	0.0166151	0.038961	0.0392555	3	3	17	43051873	T	C	0.0748111	3.76564e-05	0.0622014	0.202012
JUND	-	2	protein_coding	ENSG00000130522.4	19	18391739	6999	-15538	19	18407277	19:18407277:C:CT	C	CT	AC=1674;AN=5006	rs572643200	0.666602	0.333398	0.90908	8.24258e-44	-1.58837	0.000999001	4.18454e-37	1	1	19	18407277	C	CT	-0.235761	1.57336e-39	0.473787	0.986825
JUND	-	2	protein_coding	ENSG00000130522.4	19	18391739	6999	-24004	19	18415743	19:18415743:AAACC:A	AAACC	A	AC=383;AN=5606	rs145966800	0.932	0.068	0.885723	6.86833e-18	-1.66689	0.000999001	1.50922e-13	3	2	19	18415743	AAACC	A	-0.149359	1.41835e-16	0.210437	0.573161
JUND	-	2	protein_coding	ENSG00000130522.4	19	18391739	6999	-10378	19	18402117	19:18402117:G:A	G	A	AC=3308;AN=5998	rs11086103	0.448079	0.551921	0.990225	9.81147e-16	-0.812693	0.000999001	1.97795e-11	2	3	19	18402117	G	A	-0.137688	2.71979e-14	0.229268	0.620297
JUND	-	2	protein_coding	ENSG00000130522.4	19	18391739	6999	-59591	19	18451330	19:18451330:C:T	C	T	AC=2108;AN=5996	rs79058301	0.648811	0.351189	0.992559	7.24208e-06	-0.475625	0.013986	0.0177467	4	4	19	18451330	C	T	-0.0763363	2.60306e-05	0.0332029	0.176028
KCND1	-	2	protein_coding	ENSG00000102057.5	23	48823165	2345	43984	23	48779181	23:48779181:G:A	G	A	AC=557;AN=5930	23:48779181:G:A	0.906322	0.093678	0.94544	2.14869e-07	0.0309678	0.000999001	0.000304202	2	1	23	48779181	G	A	0.0855541	2.41368e-06	0.110743	0.307636
KCND1	-	2	protein_coding	ENSG00000102057.5	23	48823165	2345	-746613	23	49569778	23:49569778:C:T	C	T	AC=75;AN=5888	23:49569778:C:T	0.987239	0.012761	0.730121	1.39002e-05	-0.0484151	0.011988	0.0110368	1	2	23	49569778	C	T	-0.0785367	1.50965e-05	0.236884	0.637521
KCND1	-	2	protein_coding	ENSG00000102057.5	23	48823165	2345	-274789	23	49097954	23:49097954:CA:C	CA	C	AC=120;AN=4666	23:49097954:CA:C	0.974686	0.0253138	0.480252	6.76121e-05	0.0338685	0.036963	0.0440724	3	3	23	49097954	CA	C	0.0663925	0.000255656	0.14526	0.384078
KCND1	-	2	protein_coding	ENSG00000102057.5	23	48823165	2345	119979	23	48703186	23:48703186:G:GA	G	GA	AC=2121;AN=4754	23:48703186:G:GA	0.552524	0.447476	0.835213	0.000551597	-0.0123387	0.235764	0.237319	4	4	23	48703186	G	GA	-0.0598742	0.000977734	0.0466158	0.182716
SH3PXD2B	-	1	protein_coding	ENSG00000174705.7	5	171881527	6602	2776	5	171878751	5:171878751:G:A	G	A	AC=1891;AN=5598	rs2731694	0.6626	0.3374	0.95791	1.50302e-144	-0.107406	0.000999001	1.14827e-106	1	1	5	171881006	A	G	-0.412634	7.22391e-125	0.430324	0.980294
SH3PXD2B	-	1	protein_coding	ENSG00000174705.7	5	171881527	6602	41173	5	171840354	5:171840354:T:C	T	C	AC=515;AN=6012	rs2060228	0.914392	0.0856075	0.986234	9.20434e-10	-0.0392027	0.000999001	1.76553e-05	2	2	5	171840354	T	C	-0.11557	1.77909e-10	0.344965	0.873799
SH3PXD2B	-	1	protein_coding	ENSG00000174705.7	5	171881527	6602	-118133	5	171999660	5:171999660:G:A	G	A	AC=81;AN=5860	rs111746960	0.986329	0.0136712	0.796875	4.58681e-07	0.0689201	0.00799201	0.00410118	4	3	5	171999660	G	A	0.088244	1.14972e-06	0.193611	0.524103
SH3PXD2B	-	1	protein_coding	ENSG00000174705.7	5	171881527	6602	48944	5	171832583	5:171832583:C:T	C	T	AC=95;AN=5626	rs59029779	0.983351	0.0166493	0.715165	4.98397e-07	0.0599146	0.00899101	0.00442497	5	4	5	171832583	C	T	0.0879774	1.23859e-06	0.203206	0.552335
SH3PXD2B	-	1	protein_coding	ENSG00000174705.7	5	171881527	6602	31865	5	171849662	5:171849662:C:T	C	T	AC=333;AN=5610	rs72846968	0.94046	0.0595404	0.874431	1.35932e-06	-0.0359907	0.011988	0.00915146	3	5	5	171849662	C	T	-0.086156	2.04846e-06	0.194318	0.52617
PEAR1	+	2	protein_coding	ENSG00000187800.9	1	156883324	6046	-13694	1	156869630	1:156869630:G:C	G	C	AC=710;AN=5912	rs12086222	0.878673	0.121327	0.97892	1.76963e-42	0.319739	0.000999001	2.62628e-34	1	1	1	156869630	G	C	0.139576	1.19678e-14	0.288122	0.775518
PEAR1	+	2	protein_coding	ENSG00000187800.9	1	156883324	6046	-15334	1	156867990	1:156867990:G:A	G	A	AC=386;AN=5994	rs2182760	0.935993	0.0640065	0.979392	1.19777e-19	-0.154843	0.000999001	1.24892e-14	2	2	1	156867990	G	A	-0.163923	1.0907e-19	0.387386	0.935549
PEAR1	+	2	protein_coding	ENSG00000187800.9	1	156883324	6046	195167	1	157078491	1:157078491:C:G	C	G	AC=92;AN=5968	rs7552394	0.983971	0.0160288	0.913328	5.04569e-07	-0.159032	0.001998	0.00140362	3	3	1	157072326	G	A	-0.0899936	7.01511e-07	0.185045	0.499506
PEAR1	+	2	protein_coding	ENSG00000187800.9	1	156883324	6046	-11329	1	156871995	1:156871995:C:T	C	T	AC=131;AN=6034	rs75699653	0.977825	0.0221755	0.97845	9.19969e-07	0.161619	0.002997	0.00212952	4	4	1	156871995	C	T	0.0843105	3.37611e-06	0.216318	0.589184
PEAR1	+	2	protein_coding	ENSG00000187800.9	1	156883324	6046	80860	1	156964184	1:156964184:G:GT	G	GT	AC=3406;AN=4254	rs10633755	0.200413	0.799587	0.800746	7.2166e-05	-0.053221	0.0919081	0.0994163	5	5	1	157062739	C	G	0.0607832	0.000816921	0.0319592	0.175339
CTC-459F4.1	-	2	lincRNA	ENSG00000261770.1	19	28251757	6423	-44313	19	28296070	19:28296070:A:G	A	G	AC=4695;AN=5982	rs2159885	0.215894	0.784106	0.991701	1.14448e-222	-0.104852	0.000999001	5.6783e-178	1	1	19	28256350	T	A	-0.469867	3.31752e-166	0.349139	0.880591
CTC-459F4.1	-	2	lincRNA	ENSG00000261770.1	19	28251757	6423	-85147	19	28336904	19:28336904:T:C	T	C	AC=4075;AN=6028	rs12983894	0.323453	0.676547	0.997289	1.93461e-35	0.0310962	0.000999001	2.46655e-23	2	2	19	28336904	T	C	0.211584	5.34472e-32	0.424756	0.976402
CTC-459F4.1	-	2	lincRNA	ENSG00000261770.1	19	28251757	6423	395924	19	27855833	19:27855833:T:G	T	G	AC=182;AN=6010	rs541611739	0.969948	0.030052	0.886685	1.09727e-06	-0.0348276	0.00899101	0.00500175	3	3	19	27855833	T	G	-0.0844888	3.21843e-06	0.234576	0.632276
DYRK1A	+	2	protein_coding	ENSG00000157540.15	21	38861087	7008	-102224	21	38758863	21:38758863:G:A	G	A	AC=846;AN=6042	rs73216418	0.860375	0.139625	0.996655	8.61371e-49	0.358388	0.000999001	2.15786e-40	1	1	21	38758863	G	A	0.256165	1.37394e-46	0.203562	0.553378
DYRK1A	+	2	protein_coding	ENSG00000157540.15	21	38861087	7008	-146059	21	38715028	21:38715028:C:T	C	T	AC=680;AN=5692	rs59956749	0.880274	0.119726	0.931459	4.08619e-10	0.174248	0.000999001	2.68607e-06	2	2	21	38715028	C	T	0.102727	1.45843e-08	0.197638	0.535932
DYRK1A	+	2	protein_coding	ENSG00000157540.15	21	38861087	7008	-48304	21	38812783	21:38812783:A:G	A	G	AC=134;AN=5966	rs113281886	0.977585	0.0224149	0.927537	8.00525e-05	-0.227083	0.120879	0.126726	3	3	21	38119547	C	T	-0.0692188	0.000137539	0.0634081	0.204125
PAAF1	+	1	protein_coding	ENSG00000175575.8	11	73611413	5225	53037	11	73664450	11:73664450:G:A	G	A	AC=342;AN=5886	rs117816201	0.942123	0.0578773	0.937883	1.05018e-133	-0.353251	0.000999001	1.79006e-114	1	1	11	73664450	G	A	-0.497762	2.1064e-189	0.454417	0.985873
PAAF1	+	1	protein_coding	ENSG00000175575.8	11	73611413	5225	56767	11	73668180	11:73668180:C:G	C	G	AC=1164;AN=5886	rs3019464	0.802422	0.197578	0.979418	9.15849e-14	-0.0573526	0.000999001	1.17798e-09	2	2	11	73668180	C	G	-0.131629	3.51386e-13	0.186652	0.504081
PAAF1	+	1	protein_coding	ENSG00000175575.8	11	73611413	5225	-65923	11	73545490	11:73545490:C:T	C	T	AC=76;AN=5986	rs114765662	0.987602	0.012398	0.925492	0.000166125	0.0978315	0.13986	0.141192	3	3	11	73545490	C	T	0.101248	2.34507e-08	0.358138	0.894878
RGL3	-	1	protein_coding	ENSG00000205517.8	19	11529993	6259	17620	19	11512373	19:11512373:A:G	A	G	AC=521;AN=5982	rs10413578	0.911543	0.0884565	0.9762	1.80962e-101	0.153024	0.000999001	1.96526e-74	1	1	19	11512373	A	G	0.354871	1.37457e-90	0.367055	0.908376
RGL3	-	1	protein_coding	ENSG00000205517.8	19	11529993	6259	125496	19	11404497	19:11404497:T:C	T	C	AC=72;AN=6056	rs191714993	0.988068	0.0119316	0.99413	7.20105e-25	-0.186845	0.000999001	2.4804e-18	2	2	19	11404497	T	C	-0.173902	5.3915e-22	0.346012	0.875511
RGL3	-	1	protein_coding	ENSG00000205517.8	19	11529993	6259	98092	19	11431901	19:11431901:G:A	G	A	AC=626;AN=4314	rs651774	0.854846	0.145154	0.775599	1.20773e-20	0.0556828	0.000999001	2.07672e-13	3	3	19	11431901	G	A	0.151099	6.24187e-17	0.514666	0.988623
RGL3	-	1	protein_coding	ENSG00000205517.8	19	11529993	6259	159880	19	11370113	19:11370113:A:G	A	G	AC=3499;AN=5458	rs11667500	0.359828	0.640172	0.944939	4.96093e-05	0.0179615	0.0809191	0.0982687	4	4	19	11671408	AG	A	-0.0697933	0.00012091	0.0361831	0.177462
RGL3	-	1	protein_coding	ENSG00000205517.8	19	11529993	6259	205705	19	11324288	19:11324288:CT:C	CT	C	AC=125;AN=4210	rs566375291	0.969507	0.0304935	0.545458	0.000230507	0.0339888	0.26973	0.291538	5	5	19	11324288	CT	C	0.0653794	0.000317472	0.0726839	0.220014
SMTN	+	1	protein_coding	ENSG00000183963.14	22	31497862	6594	57844	22	31555706	22:31555706:T:TC	T	TC	AC=3593;AN=4532	rs372947767	0.207686	0.792314	0.843497	0.00017667	-0.00806412	0.186813	0.20287	2	1	22	31555706	T	TC	-0.0683491	0.00016686	0.0376806	0.178195
SMTN	+	1	protein_coding	ENSG00000183963.14	22	31497862	6594	-251096	22	31246766	22:31246766:G:A	G	A	AC=229;AN=6010	rs35644938	0.962264	0.0377358	0.967847	0.000249376	-0.0165271	0.266733	0.262534	1	2	22	31246766	G	A	-0.0658772	0.000285533	0.0494825	0.184728
NAA50	-	2	protein_coding	ENSG00000121579.8	3	113465096	6253	126057	3	113339039	3:113339039:A:ATGTG	A	ATGTG	AC=388;AN=4928	rs111631190	0.920802	0.0791981	0.796678	0.000275025	-0.0452661	0.270729	0.269706	1	1	3	113339039	A	ATGTG	-0.0647469	0.000362884	0.0805211	0.23302
ZNF850	-	2	protein_coding	ENSG00000267041.1	19	37263716	5529	-54276	19	37317992	19:37317992:ATG:GTG	ATG	GTG	AC=799;AN=4856	rs2925697;rs202143890	0.835743	0.164257	0.890382	0.000104767	0.0743328	0.0859141	0.0832599	1	1	19	37511118	CAAAAAAAAA	C	-0.0692028	0.000138031	0.0405439	0.179833
ZFAND2B	+	2	protein_coding	ENSG00000158552.8	2	220073180	5346	-16963	2	220056217	2:220056217:C:G	C	G	AC=1749;AN=3558	rs56206298	0.507993	0.492007	0.818515	5.47805e-09	-0.0677584	0.000999001	3.32506e-05	1	1	2	220056217	C	G	-0.0969695	8.93008e-08	0.0817099	0.235141
KCTD7	+	1	protein_coding	ENSG00000243335.4	7	66205720	8201	-32680	7	66173040	7:66173040:A:G	A	G	AC=2447;AN=6056	rs9986881	0.594647	0.405353	0.999637	7.78479e-134	0.358944	0.000999001	5.7709e-106	1	1	7	65591354	CAA	C	-0.323308	1.20547e-74	0.349461	0.881111
KCTD7	+	1	protein_coding	ENSG00000243335.4	7	66205720	8201	-195869	7	66009851	7:66009851:T:A	T	A	AC=587;AN=6054	rs76949143	0.903871	0.096129	0.9943	1.47433e-21	-0.338668	0.000999001	2.15493e-15	2	2	7	66452153	CT	C	-0.0879437	1.25028e-06	0.0361388	0.177441
KCTD7	+	1	protein_coding	ENSG00000243335.4	7	66205720	8201	117780	7	66323500	7:66323500:T:C	T	C	AC=3196;AN=5992	rs2016325	0.46595	0.53405	0.994296	2.56825e-19	0.271181	0.000999001	1.69796e-13	3	3	7	65575249	C	G	-0.0893672	8.38126e-07	0.110292	0.306821
KCTD7	+	1	protein_coding	ENSG00000243335.4	7	66205720	8201	199665	7	66405385	7:66405385:C:T	C	T	AC=78;AN=5882	rs140533517	0.986724	0.0132758	0.81995	1.99779e-10	0.308333	0.000999001	2.10736e-06	8	4	7	66444774	C	T	0.0944094	1.93541e-07	0.271139	0.731496
KCTD7	+	1	protein_coding	ENSG00000243335.4	7	66205720	8201	184535	7	66390255	7:66390255:A:G	A	G	AC=2291;AN=6044	rs6460317	0.622456	0.377544	0.997169	2.41766e-07	0.124781	0.001998	0.00067466	9	5	7	65563208	G	A	-0.060574	0.000851596	0.0438338	0.181372
KCTD7	+	1	protein_coding	ENSG00000243335.4	7	66205720	8201	788989	7	66994709	7:66994709:A:G	A	G	AC=70;AN=5972	rs117289063	0.988056	0.0119437	0.894339	5.92454e-06	-0.199642	0.010989	0.00989011	5	6	7	66994709	A	G	-0.078264	1.61637e-05	0.234783	0.632745
KCTD7	+	1	protein_coding	ENSG00000243335.4	7	66205720	8201	255243	7	66460963	7:66460963:G:C	G	C	AC=601;AN=5696	rs116973195	0.894521	0.105479	0.933034	8.26488e-06	0.0840744	0.012987	0.0129248	7	7	7	66460963	G	C	0.068136	0.00017489	0.0753861	0.22431
KCTD7	+	1	protein_coding	ENSG00000243335.4	7	66205720	8201	-887586	7	65318134	7:65318134:TA:T	TA	T	AC=252;AN=1758	rs577743737	0.858018	0.141982	0.445288	5.59117e-05	-0.105661	0.0699301	0.0593023	4	8	7	67189734	A	G	-0.058758	0.0012152	0.0448092	0.181808
KCTD7	+	1	protein_coding	ENSG00000243335.4	7	66205720	8201	-132377	7	66073343	7:66073343:CAAAA:C	CAAAA	C	AC=4469;AN=5032	rs566687423	0.112578	0.887422	0.859685	0.000215945	-0.0783123	0.151848	0.154517	10	9	7	67189734	A	G	-0.0500095	0.0059065	0.0256191	0.169255
KCTD7	+	1	protein_coding	ENSG00000243335.4	7	66205720	8201	351941	7	66557661	7:66557661:CTTTTTTTTTTT:C	CTTTTTTTTTTT	C	AC=2685;AN=4452	rs543392570	0.396537	0.603463	0.871097	0.000241916	-0.043292	0.168831	0.176417	11	10	7	66557661	CTTTTTTTTTTT	C	-0.0603816	0.000884683	0.0750081	0.223704
KCTD7	+	1	protein_coding	ENSG00000243335.4	7	66205720	8201	-429930	7	65775790	7:65775790:GTATTTATT:GTATTTATTTATTTATT	GTATTTATT	GTATTTATTTATTTATT	AC=373;AN=4486	rs566385398;rs566385398;rs563620515	0.91721	0.0827901	0.713485	0.000441433	0.123558	0.268731	0.274128	6	11	7	66780794	G	A	-0.0575208	0.00153993	0.0526003	0.188008
RASA4	-	2	protein_coding	ENSG00000105808.13	7	102257203	5498	-453239	7	102710442	7:102710442:C:T	C	T	AC=136;AN=5952	rs111512406	0.977362	0.0226378	0.909635	3.04461e-17	0.0350781	0.000999001	4.3211e-11	3	1	7	102710442	C	T	0.147032	4.18815e-16	0.245186	0.657244
RASA4	-	2	protein_coding	ENSG00000105808.13	7	102257203	5498	-493356	7	102750559	7:102750559:G:A	G	A	AC=130;AN=5976	rs566202783	0.978261	0.0217391	0.951659	3.81157e-13	0.102764	0.000999001	1.32639e-08	9	2	7	101959831	G	A	0.0696931	0.000123667	0.0493874	0.184645
RASA4	-	2	protein_coding	ENSG00000105808.13	7	102257203	5498	10809	7	102246394	7:102246394:A:G	A	G	AC=776;AN=2248	rs142342278	0.655623	0.344377	0.653004	5.91183e-12	-0.0128973	0.000999001	4.00094e-07	2	3	7	102246394	A	G	-0.110224	1.18416e-09	0.350926	0.883471
RASA4	-	2	protein_coding	ENSG00000105808.13	7	102257203	5498	-96805	7	102354008	7:102354008:C:A	C	A	AC=1085;AN=5788	rs4729853	0.812795	0.187205	0.964399	1.43657e-11	0.0124336	0.000999001	6.96933e-07	5	4	7	102354008	C	A	0.11336	3.93604e-10	0.201779	0.548143
RASA4	-	2	protein_coding	ENSG00000105808.13	7	102257203	5498	154326	7	102102877	7:102102877:C:T	C	T	AC=220;AN=6026	rs148396021	0.963545	0.036455	0.977554	1.54821e-07	0.041213	0.003996	0.000999411	10	5	7	102102877	C	T	0.281118	3.96703e-56	0.513263	0.988565
RASA4	-	2	protein_coding	ENSG00000105808.13	7	102257203	5498	-30543	7	102287746	7:102287746:G:C	G	C	AC=1840;AN=3080	rs374099742	0.402734	0.597266	0.746666	2.12406e-07	-0.00842751	0.003996	0.00132277	7	6	7	102287746	G	C	-0.0885945	1.04214e-06	0.209096	0.569372
RASA4	-	2	protein_coding	ENSG00000105808.13	7	102257203	5498	318076	7	101939127	7:101939127:C:T	C	T	AC=1217;AN=5130	rs2242581	0.763751	0.236249	0.907534	5.92896e-07	0.00820674	0.00599401	0.00270998	4	7	7	101939127	C	T	0.0818553	6.46048e-06	0.137245	0.362938
RASA4	-	2	protein_coding	ENSG00000105808.13	7	102257203	5498	-623489	7	102880692	7:102880692:T:A	T	A	AC=65;AN=5908	rs187843221	0.989256	0.0107438	0.832176	1.10496e-06	0.0273547	0.00799201	0.00452354	8	8	7	102880692	T	A	0.0887348	1.00185e-06	0.090552	0.251761
RASA4	-	2	protein_coding	ENSG00000105808.13	7	102257203	5498	-855480	7	103112683	7:103112683:C:T	C	T	AC=139;AN=5988	rs141550459	0.976843	0.0231572	0.943202	1.56447e-05	-0.0545169	0.033966	0.0360923	11	9	7	101460366	C	T	-0.0640218	0.000422382	0.0377788	0.178246
RASA4	-	2	protein_coding	ENSG00000105808.13	7	102257203	5498	273494	7	101983709	7:101983709:C:T	C	T	AC=65;AN=5998	rs374276369	0.988932	0.0110677	0.918478	0.000114446	-0.0231767	0.148851	0.155559	12	10	7	101983709	C	T	-0.0751399	3.47951e-05	0.0767109	0.226465
RASA4	-	2	protein_coding	ENSG00000105808.13	7	102257203	5498	591285	7	101665918	7:101665918:A:T	A	T	AC=2836;AN=5924	rs4729767	0.521287	0.478713	0.987968	0.000168902	0.00503631	0.198801	0.208397	1	11	7	101971587	T	G	-0.0634829	0.00047237	0.0268249	0.170887
HSPA1B	+	2	protein_coding	ENSG00000204388.5	6	31795728	34636	-383	6	31795345	6:31795345:G:A	G	A	AC=74;AN=5806	rs11576015	0.987559	0.0124412	0.887675	2.48019e-34	-0.902828	0.000999001	1.15433e-15	1	1	6	31795345	G	A	-0.215584	3.49188e-33	0.116961	0.313765
HSPA1B	+	2	protein_coding	ENSG00000204388.5	6	31795728	34636	3045	6	31798773	6:31798773:A:AT	A	AT	AC=1239;AN=5736	rs554315058	0.783379	0.216621	0.959008	8.7581e-17	-0.248251	0.003996	9.23591e-07	2	2	6	31798773	A	AT	-0.141081	6.17064e-15	0.367308	0.908747
HSPA1B	+	2	protein_coding	ENSG00000204388.5	6	31795728	34636	396355	6	32192083	6:32192083:G:A	G	A	AC=91;AN=6056	rs12055568	0.984844	0.0151564	0.996795	4.70285e-13	0.702499	0.003996	4.06592e-05	3	3	6	32192083	G	A	0.127385	1.96998e-12	0.266487	0.717772
HSPA1B	+	2	protein_coding	ENSG00000204388.5	6	31795728	34636	178995	6	31974723	6:31974723:A:G	A	G	AC=3587;AN=4368	rs28361034	0.177246	0.822754	0.794531	2.27413e-09	-0.195739	0.00999001	0.0029187	5	4	6	31974723	A	G	-0.10506	6.80041e-09	0.202866	0.551338
HSPA1B	+	2	protein_coding	ENSG00000204388.5	6	31795728	34636	924491	6	32720219	6:32720219:G:A	G	A	AC=64;AN=6054	rs56144236	0.98919	0.0108099	0.985769	4.07887e-09	0.703787	0.010989	0.00388676	6	5	6	32720219	G	A	0.0981439	6.22131e-08	0.202891	0.551411
HSPA1B	+	2	protein_coding	ENSG00000204388.5	6	31795728	34636	-239072	6	31556656	6:31556656:A:T	A	T	AC=469;AN=6026	rs3087617	0.921905	0.0780946	0.985294	8.86439e-07	0.216698	0.0549451	0.0496891	4	6	6	31556656	A	T	0.0898505	7.30698e-07	0.110021	0.306291
HSPA1B	+	2	protein_coding	ENSG00000204388.5	6	31795728	34636	-351990	6	31443738	6:31443738:G:A	G	A	AC=107;AN=6044	rs12660700	0.982391	0.017609	0.984982	1.82456e-06	0.417285	0.0619381	0.0673772	7	7	6	31455653	T	G	0.086621	1.80322e-06	0.108595	0.302953
HSPA1B	+	2	protein_coding	ENSG00000204388.5	6	31795728	34636	-195424	6	31600304	6:31600304:G:C	G	C	AC=100;AN=6058	rs2736158	0.98372	0.0162798	1	1.92543e-05	-0.42088	0.163836	0.174632	8	8	6	31303449	G	C	0.0753107	3.3392e-05	0.0468679	0.18286
SDC3	-	2	protein_coding	ENSG00000162512.11	1	31353616	7043	-192832	1	31546448	1:31546448:C:A	C	A	AC=1812;AN=6010	rs10914262	0.697595	0.302405	0.995215	3.21342e-88	-0.15908	0.000999001	9.74975e-43	1	1	1	31512941	T	A	-0.332878	2.77398e-79	0.512512	0.988535
SDC3	-	2	protein_coding	ENSG00000162512.11	1	31353616	7043	-151457	1	31505073	1:31505073:C:A	C	A	AC=581;AN=6054	rs61780500	0.903871	0.096129	0.996917	1.68938e-19	0.110106	0.000999001	1.20052e-09	2	2	1	31505073	C	A	0.139074	1.49009e-14	0.106374	0.296195
SDC3	-	2	protein_coding	ENSG00000162512.11	1	31353616	7043	-7326	1	31360942	1:31360942:A:G	A	G	AC=4446;AN=4822	rs2796209	0.077422	0.922578	0.768702	2.15812e-08	0.0627043	0.01998	0.00584546	4	3	1	31360942	A	G	0.0975829	7.39751e-08	0.249609	0.668717
SDC3	-	2	protein_coding	ENSG00000162512.11	1	31353616	7043	-285243	1	31638859	1:31638859:G:A	G	A	AC=4620;AN=5276	rs7535823	0.12426	0.87574	0.882459	2.64113e-08	0.0526714	0.01998	0.00652117	3	4	1	31638859	G	A	0.102294	1.67731e-08	0.237352	0.638592
SDC3	-	2	protein_coding	ENSG00000162512.11	1	31353616	7043	127241	1	31226375	1:31226375:A:T	A	T	AC=3179;AN=6042	rs1188346	0.473327	0.526673	0.998	2.77683e-05	-0.0265259	0.17982	0.200548	5	5	1	31226375	A	T	-0.0758932	2.89986e-05	0.0369774	0.177843
FAM159A	+	2	protein_coding	ENSG00000182183.10	1	53099265	4932	5505	1	53104770	1:53104770:G:A	G	A	AC=977;AN=6044	rs479580	0.836995	0.163005	0.993703	4.72702e-33	0.224907	0.000999001	9.76651e-27	1	1	1	53104085	T	C	0.207598	7.66825e-31	0.3615	0.900056
FAM159A	+	2	protein_coding	ENSG00000182183.10	1	53099265	4932	-18621	1	53080644	1:53080644:AT:A	AT	A	AC=2533;AN=3784	rs540110729	0.330658	0.669342	0.805627	4.53034e-05	-0.0597315	0.048951	0.05153	2	2	1	53080644	AT	A	-0.0728155	6.04186e-05	0.0807027	0.233342
FAM159A	+	2	protein_coding	ENSG00000182183.10	1	53099265	4932	252	1	53099517	1:53099517:A:G	A	G	AC=109;AN=5998	rs61780593	0.98159	0.0184099	0.941872	9.57486e-05	-0.178803	0.0969031	0.0956826	3	3	1	53099517	A	G	-0.142285	3.61262e-15	0.374316	0.91873
CDKN2B	-	2	protein_coding	ENSG00000147883.9	9	22008952	7016	926	9	22008026	9:22008026:G:T	G	T	AC=5476;AN=6036	rs2069422	0.0931737	0.906826	0.995042	3.90334e-206	0.373562	0.000999001	4.82582e-178	1	1	9	22008026	G	T	0.513036	4.78033e-203	0.456212	0.985964
CDKN2B	-	2	protein_coding	ENSG00000147883.9	9	22008952	7016	-158019	9	22166971	9:22166971:A:T	A	T	AC=2196;AN=5472	rs828579	0.598217	0.401783	0.955708	3.04055e-07	0.0342142	0.000999001	0.000882764	2	2	9	22166971	A	T	0.0927041	3.20463e-07	0.172026	0.462302
NRBP1	+	2	protein_coding	ENSG00000115216.9	2	27663182	4630	-14456	2	27648726	2:27648726:T:C	T	C	AC=2713;AN=6044	rs4665978	0.551551	0.448449	0.998557	7.99059e-119	-0.512919	0.000999001	4.17143e-101	1	1	2	27648726	T	C	-0.359042	7.75884e-93	0.240411	0.645688
NRBP1	+	2	protein_coding	ENSG00000115216.9	2	27663182	4630	-137521	2	27525661	2:27525661:A:G	A	G	AC=1173;AN=5880	rs62130713	0.800565	0.199435	0.977092	0.000141144	-0.102026	0.117882	0.12547	2	2	2	27386349	CA	C	-0.0633354	0.000486988	0.0474738	0.183226
TRAPPC12	+	1	protein_coding	ENSG00000171853.11	2	3482485	8469	-628	2	3481857	2:3481857:G:T	G	T	AC=2324;AN=6054	rs4641971	0.615	0.385	0.999635	6.41417e-73	0.172055	0.000999001	2.93268e-58	1	1	2	3477014	G	A	0.265601	4.4656e-50	0.237828	0.639685
TRAPPC12	+	1	protein_coding	ENSG00000171853.11	2	3482485	8469	-63924	2	3418561	2:3418561:G:A	G	A	AC=1593;AN=5968	rs13027358	0.731675	0.268325	0.990696	2.696e-31	-0.112354	0.000999001	4.99152e-24	2	2	2	3418561	G	A	-0.18054	1.31554e-23	0.215477	0.586963
TRAPPC12	+	1	protein_coding	ENSG00000171853.11	2	3482485	8469	6386	2	3488871	2:3488871:C:T	C	T	AC=443;AN=5932	rs35644760	0.924786	0.075214	0.965833	4.67746e-20	0.136427	0.000999001	1.64965e-14	3	3	2	3488871	C	T	0.152011	4.04383e-17	0.102799	0.283278
TRAPPC12	+	1	protein_coding	ENSG00000171853.11	2	3482485	8469	-100367	2	3382118	2:3382118:T:G	T	G	AC=3913;AN=5764	rs6548154	0.322892	0.677108	0.973645	1.27085e-07	-0.0485348	0.002997	0.00082921	4	4	2	3382118	T	G	-0.0840122	3.65657e-06	0.0962752	0.263319
TRAPPC12	+	1	protein_coding	ENSG00000171853.11	2	3482485	8469	-773765	2	2708720	2:2708720:T:G	T	G	AC=3677;AN=4808	rs896223	0.235677	0.764323	0.871952	4.52967e-07	-0.0447042	0.00799201	0.00236951	5	5	2	2708720	T	G	-0.0923564	3.54777e-07	0.226209	0.613312
TRAPPC12	+	1	protein_coding	ENSG00000171853.11	2	3482485	8469	-47712	2	3434773	2:3434773:C:T	C	T	AC=197;AN=5972	rs141585481	0.967299	0.0327011	0.949897	3.45803e-06	-0.0931386	0.012987	0.0143617	6	6	2	3434773	C	T	-0.0838492	3.81914e-06	0.141799	0.375014
ELF4	-	2	protein_coding	ENSG00000102034.12	23	129244336	2646	215124	23	129029212	23:129029212:G:A	G	A	AC=77;AN=5582	23:129029212:G:A	0.986529	0.013471	0.558729	2.07713e-06	0.126409	0.002997	0.00225198	1	1	23	129029212	G	A	0.0819281	6.3391e-06	0.114326	0.311868
IGF2R	+	2	protein_coding	ENSG00000197081.8	6	160517479	7735	-122170	6	160395309	6:160395309:TC:T	TC	T	AC=267;AN=6012	rs144792480	0.955978	0.0440221	0.981618	5.91686e-11	3.28123	0.000999001	8.07435e-07	1	1	6	160395309	TC	T	0.133509	1.60875e-13	0.372379	0.916031
IGF2R	+	2	protein_coding	ENSG00000197081.8	6	160517479	7735	-108064	6	160409415	6:160409415:T:C	T	C	AC=2455;AN=5870	rs10806724	0.582834	0.417166	0.983533	1.71588e-05	0.916972	0.030969	0.032394	2	2	6	160326567	A	G	0.078979	1.35074e-05	0.110219	0.306681
IGF2R	+	2	protein_coding	ENSG00000197081.8	6	160517479	7735	803355	6	161320834	6:161320834:C:T	C	T	AC=188;AN=6016	rs7742866	0.969156	0.0308442	0.97376	0.000161959	2.16614	0.201798	0.201601	3	3	6	160492350	G	A	0.0717048	7.82071e-05	0.0649575	0.206903
CECR5	-	1	protein_coding	ENSG00000069998.8	22	17640058	7622	6008	22	17634050	22:17634050:A:G	A	G	AC=252;AN=6058	rs5994180	0.95793	0.0420696	1	4.66533e-84	0.562736	0.000999001	1.58487e-66	1	1	22	17634050	A	G	0.350307	3.62376e-88	0.4771	0.986981
CECR5	-	1	protein_coding	ENSG00000069998.8	22	17640058	7622	9669	22	17630389	22:17630389:G:C	G	C	AC=2253;AN=4968	rs1034858	0.544884	0.455116	0.917721	1.00234e-27	0.139327	0.000999001	4.52032e-20	2	2	22	17627405	A	G	0.180237	1.56344e-23	0.345512	0.874694
CECR5	-	1	protein_coding	ENSG00000069998.8	22	17640058	7622	-13869	22	17653927	22:17653927:G:A	G	A	AC=4682;AN=5788	rs2159067	0.190789	0.809211	0.965569	7.76638e-21	0.146765	0.000999001	1.86427e-14	3	3	22	17653927	G	A	0.158816	1.4571e-18	0.459191	0.986114
CECR5	-	1	protein_coding	ENSG00000069998.8	22	17640058	7622	125998	22	17514060	22:17514060:C:T	C	T	AC=1545;AN=5482	rs4366990	0.716245	0.283755	0.939339	4.28741e-15	0.0972586	0.000999001	7.86704e-10	4	4	22	17514060	C	T	0.145141	9.96707e-16	0.0871718	0.245308
CECR5	-	1	protein_coding	ENSG00000069998.8	22	17640058	7622	-57723	22	17697781	22:17697781:A:C	A	C	AC=2136;AN=4818	rs5748952	0.556883	0.443117	0.902881	3.55427e-06	-0.0553026	0.021978	0.0157956	5	5	22	17697781	A	C	-0.0843502	3.34034e-06	0.0911525	0.252887
CECR5	-	1	protein_coding	ENSG00000069998.8	22	17640058	7622	44129	22	17595929	22:17595929:G:C	G	C	AC=1035;AN=5568	rs3827279	0.814256	0.185744	0.935952	1.01779e-05	0.0638591	0.037962	0.0374649	6	6	22	17596322	A	G	0.074841	3.73876e-05	0.0570924	0.194021
PLOD3	-	2	protein_coding	ENSG00000106397.7	7	100861647	6890	880590	7	99981057	7:99981057:G:A	G	A	AC=84;AN=5944	rs111904024	0.986038	0.0139619	0.89454	1.07904e-27	-0.810178	0.000999001	3.2823e-21	1	1	7	101064815	G	C	-0.12047	2.89636e-11	0.279847	0.755687
PLOD3	-	2	protein_coding	ENSG00000106397.7	7	100861647	6890	826373	7	100035274	7:100035274:G:A	G	A	AC=67;AN=5980	rs117911427	0.989059	0.0109406	0.911087	7.71912e-18	0.721384	0.000999001	1.07644e-12	2	2	7	101064815	G	C	-0.104019	9.57829e-09	0.253451	0.679344
GLE1	+	2	protein_coding	ENSG00000119392.10	9	131285927	4897	839389	9	132125316	9:132125316:G:T	G	T	AC=75;AN=5586	rs139948445	0.986709	0.0132914	0.707781	2.20048e-13	0.669461	0.000999001	2.73297e-09	3	1	9	132125316	G	T	0.118908	5.20811e-11	0.391306	0.94031
GLE1	+	2	protein_coding	ENSG00000119392.10	9	131285927	4897	-75011	9	131210916	9:131210916:T:A	T	A	AC=331;AN=5726	rs147656347	0.942301	0.0576989	0.899783	4.71482e-13	-0.878366	0.000999001	5.0662e-09	4	2	9	131574114	CTTT	C	0.0735804	5.04736e-05	0.10365	0.286431
GLE1	+	2	protein_coding	ENSG00000119392.10	9	131285927	4897	5401	9	131291328	9:131291328:G:A	G	A	AC=1432;AN=6056	rs10988016	0.76427	0.23573	0.999717	2.12404e-12	0.566776	0.000999001	2.31991e-08	6	3	9	131211934	A	G	0.194827	2.70853e-27	0.193596	0.524059
GLE1	+	2	protein_coding	ENSG00000119392.10	9	131285927	4897	-362361	9	130923566	9:130923566:AC:A	AC	A	AC=66;AN=5358	rs151155067	0.987774	0.0122263	0.530457	3.90696e-10	0.645452	0.000999001	2.15106e-06	5	4	9	130923566	AC	A	0.109147	1.71694e-09	0.359762	0.897392
GLE1	+	2	protein_coding	ENSG00000119392.10	9	131285927	4897	982430	9	132268357	9:132268357:C:T	C	T	AC=861;AN=5288	rs2091116	0.837768	0.162232	0.897249	1.08128e-08	-0.246514	0.000999001	3.99032e-05	8	5	9	132268357	C	T	-0.0835135	4.17599e-06	0.141536	0.374325
GLE1	+	2	protein_coding	ENSG00000119392.10	9	131285927	4897	319697	9	131605624	9:131605624:C:T	C	T	AC=226;AN=5850	rs7038883	0.961615	0.0383845	0.898058	3.88853e-08	0.458032	0.001998	0.000128036	7	6	9	131605624	C	T	0.0971257	8.51295e-08	0.17031	0.457311
GLE1	+	2	protein_coding	ENSG00000119392.10	9	131285927	4897	14612	9	131300539	9:131300539:T:C	T	C	AC=286;AN=5932	rs74932715	0.952091	0.0479091	0.946267	9.94352e-06	-0.572706	0.014985	0.0175963	1	7	9	130748278	G	A	0.0737729	4.82274e-05	0.0883363	0.247569
GLE1	+	2	protein_coding	ENSG00000119392.10	9	131285927	4897	979401	9	132265328	9:132265328:A:T	A	T	AC=976;AN=4278	rs1320396	0.772914	0.227086	0.814146	7.79392e-05	0.157945	0.102897	0.107374	9	8	9	130748278	G	A	0.0620957	0.000627576	0.0353582	0.177076
LINC00910	-	2	lincRNA	ENSG00000188825.9	17	41464785	4701	-178852	17	41643637	17:41643637:G:C	G	C	AC=125;AN=5998	rs111353142	0.979492	0.0205078	0.948894	1.43342e-53	0.295386	0.000999001	7.75266e-40	1	1	17	40950793	C	T	0.188838	1.03266e-25	0.355126	0.89016
LINC00910	-	2	lincRNA	ENSG00000188825.9	17	41464785	4701	-196842	17	41661627	17:41661627:G:A	G	A	AC=84;AN=6000	rs9903734	0.98617	0.0138301	0.925898	1.76682e-28	-0.249086	0.000999001	1.53139e-20	2	2	17	40950793	C	T	0.114541	2.58012e-10	0.151064	0.399798
LINC00910	-	2	lincRNA	ENSG00000188825.9	17	41464785	4701	98001	17	41366784	17:41366784:G:T	G	T	AC=789;AN=5902	rs34278977	0.865652	0.134348	0.975815	7.62984e-11	0.0349668	0.000999001	1.99083e-06	3	3	17	41366784	G	T	0.0984873	5.5929e-08	0.322419	0.836713
LINC00910	-	2	lincRNA	ENSG00000188825.9	17	41464785	4701	-24007	17	41488792	17:41488792:T:G	T	G	AC=2338;AN=6036	rs35150636	0.613592	0.386408	0.998469	4.8168e-07	-0.017628	0.003996	0.00172889	5	4	17	41488792	T	G	-0.1043	8.7338e-09	0.117605	0.314248
LINC00910	-	2	lincRNA	ENSG00000188825.9	17	41464785	4701	-54793	17	41519578	17:41519578:G:T	G	T	AC=213;AN=5822	rs76550968	0.963267	0.0367326	0.901585	4.82833e-05	-0.0353053	0.0769231	0.0742338	6	5	17	41591675	T	C	-0.0982728	5.97769e-08	0.133673	0.352825
CRIP1	+	2	protein_coding	ENSG00000257341.1	14	105954558	3990	147	14	105954705	14:105954705:C:T	C	T	AC=596;AN=3888	rs55633823	0.846964	0.153036	0.743775	1.5207e-13	-1.5859	0.000999001	1.94261e-08	1	1	14	105954705	C	T	-0.133663	1.5081e-13	0.36408	0.903959
CRIP1	+	2	protein_coding	ENSG00000257341.1	14	105954558	3990	10544	14	105965102	14:105965102:G:A	G	A	AC=218;AN=6058	rs34137879	0.964539	0.035461	1	0.000134283	1.60993	0.158841	0.154882	2	2	14	105965102	G	A	0.0705107	0.000102801	0.10679	0.297574
SON	+	1	protein_coding	ENSG00000159140.13	21	34945520	5947	-43750	21	34901770	21:34901770:T:G	T	G	AC=186;AN=6014	rs192861632	0.969318	0.0306818	0.96897	4.04297e-10	-0.445818	0.000999001	3.12181e-06	1	1	21	34901770	T	G	-0.109408	1.56922e-09	0.214513	0.584385
SON	+	1	protein_coding	ENSG00000159140.13	21	34945520	5947	-2320	21	34943200	21:34943200:A:C	A	C	AC=1764;AN=5984	rs2834237	0.704798	0.295202	0.992802	2.45235e-09	-0.16547	0.000999001	1.42195e-05	2	2	21	34943200	A	C	-0.101663	2.05385e-08	0.148767	0.393443
NDUFAF2	+	2	protein_coding	ENSG00000164182.6	5	60346203	5421	-187302	5	60158901	5:60158901:T:C	T	C	AC=1868;AN=5690	rs200333703	0.672905	0.327095	0.968753	2.15269e-12	0.136801	0.000999001	1.04423e-08	1	1	5	60158901	T	C	0.126312	3.01909e-12	0.143141	0.378523
BRWD1	-	1	protein_coding	ENSG00000185658.9	21	40685227	8356	-51246	21	40736473	21:40736473:A:T	A	T	AC=447;AN=5998	rs2836993	0.924642	0.0753581	0.986047	1.34859e-18	0.13221	0.000999001	1.34432e-13	6	1	21	40736473	A	T	0.109601	1.46841e-09	0.18838	0.509012
BRWD1	-	1	protein_coding	ENSG00000185658.9	21	40685227	8356	111357	21	40573870	21:40573870:G:A	G	A	AC=98;AN=5958	rs80053496	0.983443	0.0165574	0.89531	1.54074e-16	0.224995	0.000999001	1.02624e-11	3	2	21	40573870	G	A	0.120358	3.02185e-11	0.414982	0.967604
BRWD1	-	1	protein_coding	ENSG00000185658.9	21	40685227	8356	-38029	21	40723256	21:40723256:A:G	A	G	AC=3614;AN=5234	rs4818028	0.309159	0.690841	0.924079	4.17963e-14	-0.0467128	0.000999001	1.02096e-09	2	3	21	40723256	A	G	-0.125139	4.79482e-12	0.474415	0.986855
BRWD1	-	1	protein_coding	ENSG00000185658.9	21	40685227	8356	23346	21	40661881	21:40661881:C:G	C	G	AC=460;AN=5708	rs111339389	0.918692	0.0813078	0.921041	3.80957e-12	0.125969	0.000999001	6.65708e-08	1	4	21	40563414	A	G	0.0642434	0.000403293	0.0312529	0.1749
BRWD1	-	1	protein_coding	ENSG00000185658.9	21	40685227	8356	175526	21	40509701	21:40509701:G:A	G	A	AC=129;AN=5880	rs117211947	0.97808	0.0219196	0.885049	7.38949e-11	0.165081	0.000999001	9.0009e-07	7	5	21	40509701	G	A	0.0774444	1.98203e-05	0.111913	0.3094
BRWD1	-	1	protein_coding	ENSG00000185658.9	21	40685227	8356	-262103	21	40947330	21:40947330:A:G	A	G	AC=109;AN=6038	rs193123070	0.981889	0.0181113	0.976945	8.18412e-09	-0.135064	0.000999001	4.90204e-05	8	6	21	40947330	A	G	-0.0930785	2.87088e-07	0.259651	0.697374
BRWD1	-	1	protein_coding	ENSG00000185658.9	21	40685227	8356	174479	21	40510748	21:40510748:G:A	G	A	AC=62;AN=5976	rs192603475	0.989376	0.0106244	0.869049	2.65355e-07	0.137905	0.001998	0.00108251	4	7	21	40510748	G	A	0.0878847	1.27104e-06	0.236376	0.636361
BRWD1	-	1	protein_coding	ENSG00000185658.9	21	40685227	8356	500522	21	40184705	21:40184705:AAAT:A	AAAT	A	AC=1971;AN=5696	rs199778083	0.653925	0.346075	0.968548	3.33908e-06	0.0259565	0.010989	0.010093	10	8	21	40184705	AAAT	A	0.0848398	2.92838e-06	0.107977	0.301237
BRWD1	-	1	protein_coding	ENSG00000185658.9	21	40685227	8356	273125	21	40412102	21:40412102:C:T	C	T	AC=578;AN=5244	rs73215562	0.888744	0.111256	0.86676	5.85187e-06	-0.0388819	0.014985	0.0167026	11	9	21	40412102	C	T	-0.0811437	7.77158e-06	0.156302	0.415079
BRWD1	-	1	protein_coding	ENSG00000185658.9	21	40685227	8356	177615	21	40507612	21:40507612:A:G	A	G	AC=1337;AN=5366	rs1078306	0.751547	0.248453	0.927758	0.00011879	-0.0279823	0.217782	0.209446	9	10	21	40915895	T	G	-0.0709586	9.28246e-05	0.0377027	0.178207
BRWD1	-	1	protein_coding	ENSG00000185658.9	21	40685227	8356	198533	21	40486694	21:40486694:G:A	G	A	AC=94;AN=5922	rs2836890	0.984015	0.0159855	0.867678	0.000155452	-0.0831239	0.263736	0.258335	12	11	21	39958865	T	C	0.0615641	0.00069872	0.0384157	0.178588
KCNJ11	-	2	protein_coding	ENSG00000187486.5	11	17410419	5965	-4771	11	17415190	11:17415190:C:G	C	G	AC=3493;AN=6000	rs4148646	0.418294	0.581706	0.995047	4.34759e-24	-0.214369	0.000999001	2.6114e-19	1	1	11	17412960	A	G	-0.127715	1.72623e-12	0.171893	0.461916
RP13-616I3.1	-	2	lincRNA	ENSG00000272989.1	3	197233857	6162	-2986	3	197236843	3:197236843:C:G	C	G	AC=1333;AN=3756	rs369383075;rs7433302	0.645412	0.354588	0.806476	9.39462e-56	0.0718789	0.000999001	5.14353e-47	1	1	3	197236843	C	G	0.253363	1.39994e-45	0.516253	0.988687
RP13-616I3.1	-	2	lincRNA	ENSG00000272989.1	3	197233857	6162	-4630	3	197238487	3:197238487:C:T	C	T	AC=1094;AN=4402	rs1050119	0.752996	0.247004	0.842065	3.39288e-10	0.0296806	0.000999001	2.44002e-06	2	2	3	197240220	T	C	0.107799	2.7189e-09	0.210632	0.573708
RP13-616I3.1	-	2	lincRNA	ENSG00000272989.1	3	197233857	6162	-160046	3	197393903	3:197393903:C:T	C	T	AC=317;AN=1890	rs200576299	0.833679	0.166321	0.517457	4.00308e-06	-0.027517	0.00899101	0.00910261	3	3	3	197393903	C	T	-0.0854236	2.5007e-06	0.179313	0.483207
RP13-616I3.1	-	2	lincRNA	ENSG00000272989.1	3	197233857	6162	224	3	197233633	3:197233633:CA:C	CA	C	AC=4342;AN=4704	rs11289395	0.076412	0.923588	0.726623	0.000160535	0.0262875	0.214785	0.221682	4	4	3	197233633	CA	C	0.0703509	0.000106598	0.0480912	0.183637
RP11-428J1.4	-	2	lincRNA	ENSG00000271978.1	6	5054657	7817	50676	6	5003981	6:5003981:C:T	C	T	AC=1109;AN=6030	rs3762008	0.814707	0.185293	0.995646	3.91343e-05	0.00412542	0.0889111	0.0855246	1	1	6	5003981	C	T	0.0760647	2.78132e-05	0.0270955	0.171213
RP11-428J1.4	-	2	lincRNA	ENSG00000271978.1	6	5054657	7817	-96590	6	5151247	6:5151247:A:G	A	G	AC=311;AN=5712	rs12529198	0.946191	0.0538094	0.886763	4.34275e-05	0.00690149	0.0979021	0.0978135	2	2	6	5151247	A	G	0.0750164	3.58449e-05	0.0684041	0.213033
TIAM1	-	1	protein_coding	ENSG00000156299.8	21	32716594	6799	-101048	21	32817642	21:32817642:C:T	C	T	AC=4674;AN=5796	rs546497	0.194669	0.805331	0.948175	1.2536e-217	0.760736	0.000999001	1.33577e-185	1	1	21	32818429	C	T	0.505367	4.13939e-196	0.212605	0.579191
TIAM1	-	1	protein_coding	ENSG00000156299.8	21	32716594	6799	223563	21	32493031	21:32493031:A:G	A	G	AC=3165;AN=6058	rs762194	0.476306	0.523694	1	3.92195e-31	-0.200257	0.000999001	4.21934e-24	2	2	21	32493031	A	G	-0.20358	1.06361e-29	0.235613	0.634626
TIAM1	-	1	protein_coding	ENSG00000156299.8	21	32716594	6799	-18990	21	32735584	21:32735584:G:A	G	A	AC=1672;AN=5852	rs1414193	0.714047	0.285953	0.978106	1.00699e-23	0.238601	0.000999001	6.66144e-18	3	3	21	32735584	G	A	0.142691	3.01382e-15	0.482329	0.987224
TIAM1	-	1	protein_coding	ENSG00000156299.8	21	32716594	6799	-25355	21	32741949	21:32741949:T:A	T	A	AC=527;AN=5206	rs7282641	0.89835	0.10165	0.828055	2.37175e-13	-0.230284	0.000999001	5.52189e-09	5	4	21	32741949	T	A	-0.114984	2.19875e-10	0.422271	0.974382
TIAM1	-	1	protein_coding	ENSG00000156299.8	21	32716594	6799	42501	21	32674093	21:32674093:T:C	T	C	AC=1709;AN=5870	rs12483592	0.709747	0.290253	0.974265	2.36287e-10	-0.145866	0.000999001	2.21185e-06	6	5	21	32674093	T	C	-0.0851607	2.6853e-06	0.137786	0.364398
TIAM1	-	1	protein_coding	ENSG00000156299.8	21	32716594	6799	-28269	21	32744863	21:32744863:T:G	T	G	AC=65;AN=5650	rs77290182	0.98842	0.0115797	0.663435	1.50739e-06	-0.320061	0.002997	0.00439595	4	6	21	32744863	T	G	-0.087232	1.52357e-06	0.212223	0.578138
TIAM1	-	1	protein_coding	ENSG00000156299.8	21	32716594	6799	426698	21	32289896	21:32289896:G:A	G	A	AC=138;AN=5864	rs77808508	0.976682	0.0233178	0.868104	9.01261e-06	0.23529	0.01998	0.0190749	8	7	21	32518629	G	A	0.0828138	5.02532e-06	0.087991	0.246897
TIAM1	-	1	protein_coding	ENSG00000156299.8	21	32716594	6799	-201961	21	32918555	21:32918555:G:GA	G	GA	AC=1610;AN=5896	rs34553938	0.726309	0.273691	0.981633	1.44118e-05	0.0841296	0.035964	0.0300084	7	8	21	32918555	G	GA	0.0723597	6.71974e-05	0.0316007	0.175121
TIAM1	-	1	protein_coding	ENSG00000156299.8	21	32716594	6799	782679	21	31933915	21:31933915:T:C	T	C	AC=91;AN=5886	rs190030394	0.984904	0.0150962	0.830945	2.78415e-05	0.275889	0.0589411	0.0525566	10	9	21	31933915	T	C	0.0705377	0.000102171	0.0535762	0.189207
TIAM1	-	1	protein_coding	ENSG00000156299.8	21	32716594	6799	-264041	21	32980635	21:32980635:T:G	T	G	AC=209;AN=5966	rs112445185	0.964648	0.0353519	0.943237	2.96503e-05	0.185973	0.0569431	0.0537687	9	10	21	32980635	T	G	0.0744199	4.13513e-05	0.0564082	0.193035
TIAM1	-	1	protein_coding	ENSG00000156299.8	21	32716594	6799	-43382	21	32759976	21:32759976:TG:T	TG	T	AC=1110;AN=5960	rs139397118	0.815427	0.184573	0.977267	0.000166853	-0.0830752	0.217782	0.222379	11	11	21	32518629	G	A	0.0639057	0.000432712	0.0383031	0.178526
CRYBB1	-	2	protein_coding	ENSG00000100122.5	22	27014052	8342	9754	22	27004298	22:27004298:A:G	A	G	AC=1270;AN=6054	rs5761627	0.791613	0.208387	0.999578	3.49141e-07	-0.0178568	0.000999001	0.00184108	1	1	22	27004298	A	G	-0.0922697	3.63873e-07	0.0706113	0.2167
CRYBB1	-	2	protein_coding	ENSG00000100122.5	22	27014052	8342	726570	22	26287482	22:26287482:T:C	T	C	AC=116;AN=5696	rs35761934	0.979945	0.0200549	0.773522	3.3079e-05	-0.0352033	0.105894	0.107625	2	2	22	26287482	T	C	-0.0759685	2.84724e-05	0.0929831	0.25638
C3orf83	-	1	protein_coding	ENSG00000225526.4	3	12602519	7403	3994	3	12598525	3:12598525:G:GCGGCGTGCGC	G	GCGGCGTGCGC	AC=151;AN=5676	rs546641157	0.973476	0.0265243	0.83179	6.02416e-08	-0.0254053	0.000999001	0.000261959	1	1	3	12598525	G	GCGGCGTGCGC	-0.0952663	1.49727e-07	0.235255	0.633814
C3orf83	-	1	protein_coding	ENSG00000225526.4	3	12602519	7403	-5826	3	12608345	3:12608345:A:G	A	G	AC=2704;AN=5838	rs2596823	0.535786	0.464214	0.984166	0.000221249	0.00644112	0.292707	0.29507	2	2	3	12608345	A	G	0.0646888	0.000367344	0.0282732	0.172493
PKM	-	1	protein_coding	ENSG00000067225.13	15	72524160	5335	542018	15	71982142	15:71982142:G:A	G	A	AC=102;AN=5690	rs4776570	0.981806	0.0181943	0.804433	7.21627e-05	0.724894	0.0739261	0.0774502	2	1	15	71982142	G	A	0.0714586	8.27725e-05	0.0939866	0.258377
PKM	-	1	protein_coding	ENSG00000067225.13	15	72524160	5335	-454371	15	72978531	15:72978531:C:A	C	A	AC=316;AN=5840	rs11637927	0.94567	0.0543297	0.928509	0.000115399	0.472455	0.10989	0.11145	1	2	15	72978531	C	A	0.0709441	9.31334e-05	0.0686278	0.213416
CEP112	-	2	protein_coding	ENSG00000154240.12	17	64178533	7992	28947	17	64149586	17:64149586:CA:C	CA	C	AC=2633;AN=4762	rs11303537	0.446612	0.553388	0.904899	1.48666e-17	-0.00687089	0.000999001	2.79568e-13	1	1	17	64149586	CA	C	-0.151328	5.59857e-17	0.237564	0.639078
CEP112	-	2	protein_coding	ENSG00000154240.12	17	64178533	7992	2679	17	64175854	17:64175854:C:T	C	T	AC=261;AN=6048	rs118019482	0.956894	0.0431062	0.993457	1.33829e-13	-0.0138946	0.000999001	1.39673e-09	2	2	17	64175854	C	T	-0.13168	3.44195e-13	0.25858	0.694206
SHOC2	+	2	protein_coding	ENSG00000108061.7	10	112724790	6472	76830	10	112801620	10:112801620:A:T	A	T	AC=269;AN=6046	rs80112243	0.955574	0.0444265	0.99334	6.53465e-14	-0.447247	0.000999001	3.43285e-09	1	1	10	112801620	A	T	-0.135644	6.5317e-14	0.079202	0.230702
SHOC2	+	2	protein_coding	ENSG00000108061.7	10	112724790	6472	-44931	10	112679859	10:112679859:G:A	G	A	AC=196;AN=6044	rs74156313	0.967497	0.0325032	0.986332	1.0189e-05	0.303783	0.020979	0.0215138	2	2	10	112679859	G	A	0.0792929	1.24777e-05	0.0881219	0.247153
SHOC2	+	2	protein_coding	ENSG00000108061.7	10	112724790	6472	881803	10	113606593	10:113606593:C:T	C	T	AC=69;AN=5896	rs191964524	0.988411	0.0115894	0.798671	0.000219137	0.378995	0.23976	0.242581	3	3	10	113606593	C	T	0.0683857	0.000165516	0.0890942	0.24902
CCDC51	-	2	protein_coding	ENSG00000164051.9	3	48481866	2788	-849194	3	49331060	3:49331060:T:C	T	C	AC=1113;AN=6054	rs9883409	0.816774	0.183226	0.999475	5.29143e-05	0.0944898	0.033966	0.0351547	1	1	3	49331060	T	C	0.0734369	5.22133e-05	0.0811601	0.234156
TAS2R10	-	2	protein_coding	ENSG00000121318.2	12	10978957	8031	-362564	12	11341521	12:11341521:C:T	C	T	AC=1896;AN=5902	rs17817150	0.678855	0.321145	0.987815	4.89303e-13	-0.0234837	0.000999001	1.82326e-08	1	1	12	11341521	C	T	-0.130968	4.61388e-13	0.0619786	0.201629
TAS2R10	-	2	protein_coding	ENSG00000121318.2	12	10978957	8031	561299	12	10417658	12:10417658:C:A	C	A	AC=5459;AN=5876	rs12371701	0.0708112	0.929189	0.943578	0.000118491	-0.0226368	0.186813	0.186994	2	2	12	10417658	C	A	-0.0713104	8.56386e-05	0.0965135	0.263873
NRG1	+	2	protein_coding	ENSG00000157168.14	8	32606342	6035	-173546	8	32432796	8:32432796:G:T	G	T	AC=2743;AN=5694	rs2466076	0.517673	0.482327	0.971895	1.90433e-36	0.300143	0.000999001	7.16867e-27	1	1	8	32170968	C	T	0.124384	6.4412e-12	0.357159	0.893352
NRG1	+	2	protein_coding	ENSG00000157168.14	8	32606342	6035	-171725	8	32434617	8:32434617:C:T	C	T	AC=2482;AN=5748	rs2466070	0.568614	0.431386	0.976943	1.45954e-15	0.230182	0.000999001	3.55922e-10	3	2	8	32434666	A	G	0.084174	3.50181e-06	0.144983	0.383349
NRG1	+	2	protein_coding	ENSG00000157168.14	8	32606342	6035	-182704	8	32423638	8:32423638:A:G	A	G	AC=1725;AN=6044	rs112811550	0.715832	0.284168	0.997901	3.62362e-15	-0.63138	0.000999001	6.5452e-10	6	3	8	32510247	T	TA	0.0885068	1.06812e-06	0.0952904	0.261113
NRG1	+	2	protein_coding	ENSG00000157168.14	8	32606342	6035	-166378	8	32439964	8:32439964:C:T	C	T	AC=2405;AN=5996	rs2439296	0.599707	0.400293	0.993628	6.85001e-15	-0.225619	0.000999001	1.20745e-09	2	4	8	32370713	G	A	0.0891036	9.02982e-07	0.0742772	0.222539
NRG1	+	2	protein_coding	ENSG00000157168.14	8	32606342	6035	-173358	8	32432984	8:32432984:T:G	T	G	AC=149;AN=5962	rs74732923	0.975278	0.0247217	0.936248	6.63035e-13	0.199508	0.000999001	4.02906e-08	9	5	8	32432984	T	G	0.124566	5.99949e-12	0.431926	0.981235
NRG1	+	2	protein_coding	ENSG00000157168.14	8	32606342	6035	-288830	8	32317512	8:32317512:C:T	C	T	AC=137;AN=6056	rs73577969	0.977749	0.0222509	0.995009	1.70779e-10	-0.157768	0.000999001	3.34458e-06	10	6	8	32317512	C	T	-0.0632778	0.000492813	0.0537257	0.189397
NRG1	+	2	protein_coding	ENSG00000157168.14	8	32606342	6035	56778	8	32663120	8:32663120:C:T	C	T	AC=145;AN=5978	rs76514902	0.97598	0.0240196	0.930565	2.32582e-09	0.17249	0.000999001	2.65615e-05	4	7	8	32947308	G	C	0.0956232	1.34456e-07	0.253	0.67807
NRG1	+	2	protein_coding	ENSG00000157168.14	8	32606342	6035	-178763	8	32427579	8:32427579:T:C	T	C	AC=1708;AN=5924	rs111487384	0.713015	0.286985	0.986269	1.93427e-08	0.473192	0.001998	0.000157735	7	8	8	32511640	G	A	-0.0602412	0.000909574	0.0510608	0.186272
NRG1	+	2	protein_coding	ENSG00000157168.14	8	32606342	6035	-273363	8	32332979	8:32332979:C:CAAAAAAAA	C	CAAAAAAAA	AC=3915;AN=5538	rs546524070	0.292769	0.707231	0.955122	2.61306e-08	0.0520374	0.001998	0.000205951	13	9	8	32332979	C	CAAAAAAAA	0.0844479	3.25401e-06	0.119274	0.315768
NRG1	+	2	protein_coding	ENSG00000157168.14	8	32606342	6035	-173385	8	32432957	8:32432957:G:A	G	A	AC=933;AN=5542	rs71512640	0.832803	0.167197	0.931462	1.06126e-07	-0.104882	0.002997	0.000665586	16	10	8	32050820	T	TTGTG	0.0700732	0.000113513	0.0788327	0.23006
NRG1	+	2	protein_coding	ENSG00000157168.14	8	32606342	6035	-8634	8	32597708	8:32597708:C:CT	C	CT	AC=1198;AN=4118	rs35219061	0.708729	0.291271	0.831026	3.09402e-07	0.0405229	0.003996	0.0014404	11	11	8	32597708	C	CT	0.0984537	5.65153e-08	0.300562	0.800389
NRG1	+	2	protein_coding	ENSG00000157168.14	8	32606342	6035	-181240	8	32425102	8:32425102:A:G	A	G	AC=444;AN=5920	rs73234156	0.925437	0.0745629	0.962008	6.76118e-06	-0.0646022	0.012987	0.0152993	14	12	8	32425102	A	G	-0.0715429	8.11815e-05	0.0581092	0.195519
NRG1	+	2	protein_coding	ENSG00000157168.14	8	32606342	6035	300596	8	32906938	8:32906938:T:C	T	C	AC=67;AN=6026	rs147813175	0.988983	0.0110175	0.925011	1.84996e-05	-0.158842	0.034965	0.0351785	8	13	8	32906938	T	C	-0.0661029	0.000272061	0.0285157	0.17273
NRG1	+	2	protein_coding	ENSG00000157168.14	8	32606342	6035	-189579	8	32416763	8:32416763:T:TAAAAAAAAAAA	T	TAAAAAAAAAAA	AC=3229;AN=5800	rs545838945	0.444482	0.555518	0.982705	3.64541e-05	0.0981121	0.0579421	0.0624104	17	14	8	32425591	C	T	-0.0778523	1.79115e-05	0.0483276	0.183805
NRG1	+	2	protein_coding	ENSG00000157168.14	8	32606342	6035	-349831	8	32256511	8:32256511:C:T	C	T	AC=69;AN=6010	rs139523448	0.9883	0.0116997	0.926827	0.000228132	-0.109013	0.238761	0.246229	15	15	8	32429792	AC	A	-0.0616522	0.000686435	0.0353881	0.17709
RARS2	-	2	protein_coding	ENSG00000146282.13	6	88279308	6894	75516	6	88203792	6:88203792:CTTTTT:C	CTTTTT	C	AC=597;AN=6040	rs531589355;rs577205958;rs200496637	0.901552	0.0984481	0.994287	5.60341e-10	0.146721	0.000999001	2.22278e-06	1	1	6	88203792	CTTTTT	C	0.112221	5.89429e-10	0.20112	0.546203
RARS2	-	2	protein_coding	ENSG00000146282.13	6	88279308	6894	242668	6	88036640	6:88036640:C:G	C	G	AC=149;AN=5436	rs376181117	0.971942	0.0280576	0.763347	1.7157e-05	-0.159961	0.011988	0.0231327	2	2	6	88036640	C	G	-0.0793593	1.22695e-05	0.0683551	0.212949
RP11-1084J3.4	-	2	protein_coding	ENSG00000273294.1	5	34124633	7417	125865	5	33998768	5:33998768:C:A	C	A	AC=869;AN=6058	rs34677	0.855738	0.144262	1	5.07523e-156	0.530078	0.000999001	2.68487e-134	1	1	5	33995790	G	A	0.32431	4.0109e-75	0.316262	0.826882
RP11-1084J3.4	-	2	protein_coding	ENSG00000273294.1	5	34124633	7417	101580	5	34023053	5:34023053:T:C	T	C	AC=1971;AN=6034	rs299611	0.672224	0.327776	0.997824	3.20333e-25	0.159705	0.000999001	1.49441e-19	2	2	5	34024385	A	G	0.120653	2.70265e-11	0.118752	0.315238
RP11-1084J3.4	-	2	protein_coding	ENSG00000273294.1	5	34124633	7417	95292	5	34029341	5:34029341:C:T	C	T	AC=84;AN=6022	rs299598	0.985566	0.014434	0.944572	3.87667e-12	0.278702	0.000999001	4.22449e-08	3	3	5	34029341	C	T	0.120467	2.89948e-11	0.442673	0.985151
RP11-1084J3.4	-	2	protein_coding	ENSG00000273294.1	5	34124633	7417	379740	5	33744893	5:33744893:G:T	G	T	AC=5392;AN=6056	rs10052828	0.108836	0.891164	0.999536	4.77197e-11	-0.100293	0.000999001	2.85021e-07	4	4	5	33744893	G	T	-0.121515	1.94813e-11	0.200683	0.544915
RP11-1084J3.4	-	2	protein_coding	ENSG00000273294.1	5	34124633	7417	119926	5	34004707	5:34004707:C:T	C	T	AC=3200;AN=6058	rs10941112	0.474049	0.525951	1	6.95075e-09	0.0899662	0.001998	3.0682e-05	5	5	5	34017864	AT	A	0.0658275	0.000288576	0.0500149	0.185216
TRAF3IP2	-	1	protein_coding	ENSG00000056972.14	6	111927165	5941	17443	6	111909722	6:111909722:T:C	T	C	AC=625;AN=5894	rs9487674	0.8941	0.1059	0.964696	7.02919e-43	0.127286	0.000999001	1.20931e-33	1	1	6	111909722	T	C	0.233911	6.37911e-39	0.352961	0.886726
TRAF3IP2	-	1	protein_coding	ENSG00000056972.14	6	111927165	5941	20628	6	111906537	6:111906537:C:CAA	C	CAA	AC=3726;AN=5756	rs66486925	0.351613	0.648387	0.974344	5.67396e-19	0.053472	0.000999001	1.14331e-13	2	2	6	111906537	C	CAA	0.151748	4.58496e-17	0.38018	0.92659
TRAF3IP2	-	1	protein_coding	ENSG00000056972.14	6	111927165	5941	132443	6	111794722	6:111794722:TC:T	TC	T	AC=118;AN=5934	rs199909001	0.980408	0.0195917	0.928922	2.34053e-05	-0.0754732	0.035964	0.0350989	3	3	6	111794722	TC	T	-0.073366	5.30933e-05	0.0760389	0.225365
PRKACB	+	2	protein_coding	ENSG00000142875.15	1	84644518	6620	-274534	1	84369984	1:84369984:A:C	A	C	AC=64;AN=5844	rs41300333	0.989145	0.010855	0.822292	3.71116e-10	0.66361	0.000999001	4.58135e-06	1	1	1	84369984	A	C	0.107815	2.70417e-09	0.175254	0.471608
PRKACB	+	2	protein_coding	ENSG00000142875.15	1	84644518	6620	342623	1	84987141	1:84987141:T:C	T	C	AC=143;AN=6052	rs11163995	0.976767	0.0232333	0.99126	4.70728e-09	0.522644	0.000999001	3.48631e-05	2	2	1	84988826	G	C	0.109385	1.58172e-09	0.131024	0.344649
PRKACB	+	2	protein_coding	ENSG00000142875.15	1	84644518	6620	672437	1	85316955	1:85316955:A:C	A	C	AC=3936;AN=5798	rs4907104	0.320815	0.679185	0.974423	9.63374e-08	0.155618	0.000999001	0.000419252	3	3	1	85316955	A	C	0.097667	7.2085e-08	0.176753	0.475902
PRKACB	+	2	protein_coding	ENSG00000142875.15	1	84644518	6620	55623	1	84700141	1:84700141:A:G	A	G	AC=458;AN=6054	rs11163921	0.92433	0.0756696	0.996532	4.3314e-07	-0.264051	0.002997	0.00146583	4	4	1	84694199	AT	A	0.0956396	1.33794e-07	0.170779	0.458679
CTSL	+	2	protein_coding	ENSG00000135047.10	9	90341055	7547	115549	9	90456604	9:90456604:C:A	C	A	AC=680;AN=6058	rs7847099	0.887492	0.112508	0.999538	1.36169e-169	0.90015	0.000999001	1.00485e-111	2	1	9	90456604	C	A	0.47391	1.9521e-169	0.516729	0.988706
CTSL	+	2	protein_coding	ENSG00000135047.10	9	90341055	7547	6728	9	90347783	9:90347783:G:A	G	A	AC=2414;AN=5546	rs1927979	0.565386	0.434614	0.957218	4.54106e-58	-0.607493	0.000999001	4.68928e-35	1	2	9	90355837	C	A	0.186572	3.96884e-25	0.44053	0.98473
CTSL	+	2	protein_coding	ENSG00000135047.10	9	90341055	7547	-13960	9	90327095	9:90327095:G:A	G	A	AC=2689;AN=5672	rs3128499	0.525681	0.474319	0.968304	9.63058e-12	-0.244756	0.001998	9.60787e-06	3	3	9	90360996	G	T	-0.0834288	4.27099e-06	0.104399	0.289196
CTSL	+	2	protein_coding	ENSG00000135047.10	9	90341055	7547	77933	9	90418988	9:90418988:G:C	G	C	AC=2445;AN=5602	rs7029485	0.562783	0.437217	0.964562	2.02165e-08	0.115692	0.00599401	0.00140043	4	4	9	90418988	G	C	0.0982365	6.04536e-08	0.103229	0.284869
CYP17A1	-	2	protein_coding	ENSG00000148795.5	10	104597171	4850	20155	10	104577016	10:104577016:A:AG	A	AG	AC=3353;AN=5776	rs11398734	0.419257	0.580743	0.978234	7.42814e-16	-0.016248	0.000999001	5.62577e-11	1	1	10	104574329	A	T	-0.126596	2.69767e-12	0.214724	0.584952
CYP17A1	-	2	protein_coding	ENSG00000148795.5	10	104597171	4850	35301	10	104561870	10:104561870:C:CTCCTTCCT	C	CTCCTTCCT	AC=215;AN=5198	rs545569030;rs576369974	0.959038	0.040962	0.776816	2.28291e-08	-0.0203812	0.000999001	7.49285e-05	2	2	10	104515069	C	A	0.101099	2.45977e-08	0.213751	0.582324
CYP17A1	-	2	protein_coding	ENSG00000148795.5	10	104597171	4850	-966245	10	105563416	10:105563416:A:C	A	C	AC=307;AN=5468	rs61861109	0.943531	0.0564689	0.845132	1.92553e-05	0.0147152	0.026973	0.0246863	3	3	10	105563416	A	C	0.0717622	7.71782e-05	0.113521	0.311177
CYP17A1	-	2	protein_coding	ENSG00000148795.5	10	104597171	4850	-224452	10	104821623	10:104821623:T:TA	T	TA	AC=1792;AN=5948	rs34245839	0.697995	0.302005	0.990961	0.000183905	-0.00790116	0.146853	0.145814	4	4	10	104817383	T	C	-0.077119	2.14801e-05	0.0431423	0.181069
TEAD3	-	2	protein_coding	ENSG00000007866.14	6	35447899	6143	-54868	6	35502767	6:35502767:C:T	C	T	AC=2151;AN=6024	rs10947554	0.644246	0.355754	0.997227	6.52265e-14	-0.0136756	0.000999001	1.54122e-08	1	1	6	35465786	A	C	-0.123494	9.10486e-12	0.386356	0.934308
TEAD3	-	2	protein_coding	ENSG00000007866.14	6	35447899	6143	-222246	6	35670145	6:35670145:T:TA	T	TA	AC=2444;AN=5318	rs11404008	0.540044	0.459956	0.944715	1.11166e-05	-0.00711284	0.027972	0.0301933	2	2	6	35670145	T	TA	-0.0886054	1.03894e-06	0.174293	0.468847
PHF21A	-	2	protein_coding	ENSG00000135365.11	11	46142609	4479	-1963	11	46144572	11:46144572:T:TG	T	TG	AC=5556;AN=5970	rs536708692	0.0689993	0.931001	0.978637	4.74142e-32	-0.432005	0.000999001	1.54121e-23	1	1	11	46144572	T	TG	-0.203593	1.05505e-29	0.225855	0.612495
PHF21A	-	2	protein_coding	ENSG00000135365.11	11	46142609	4479	-15102	11	46157711	11:46157711:G:C	G	C	AC=2912;AN=6048	rs11038774	0.518728	0.481272	0.99924	2.14095e-07	0.0968531	0.001998	0.000795091	2	2	11	46157711	G	C	0.091487	4.56818e-07	0.194884	0.527829
PHF21A	-	2	protein_coding	ENSG00000135365.11	11	46142609	4479	-202198	11	46344807	11:46344807:T:C	T	C	AC=145;AN=5874	rs77163617	0.974892	0.0251081	0.873176	9.63044e-07	0.26477	0.004995	0.00265813	3	3	11	46344807	T	C	0.0881948	1.16562e-06	0.193582	0.524018
PHF21A	-	2	protein_coding	ENSG00000135365.11	11	46142609	4479	295990	11	45846619	11:45846619:G:T	G	T	AC=3783;AN=6058	rs11038673	0.376048	0.623952	1	0.000353465	0.0655656	0.272727	0.268357	4	4	11	45846619	G	T	0.0645577	0.000377601	0.034132	0.176494
SPATA5	+	1	protein_coding	ENSG00000145375.7	4	123844256	5946	-48848	4	123795408	4:123795408:G:A	G	A	AC=972;AN=6048	rs9990554	0.840491	0.159509	0.998373	1.42806e-13	0.0371459	0.000999001	3.22925e-09	2	1	4	123795408	G	A	0.131463	3.76369e-13	0.188521	0.509415
SPATA5	+	1	protein_coding	ENSG00000145375.7	4	123844256	5946	-123720	4	123720536	4:123720536:TTTAG:T	TTTAG	T	AC=69;AN=5920	rs141244962	0.988453	0.0115473	0.836977	1.35769e-11	-0.102605	0.000999001	1.52083e-07	1	2	4	123720536	TTTAG	T	-0.120297	3.09285e-11	0.291117	0.781963
SPATA5	+	1	protein_coding	ENSG00000145375.7	4	123844256	5946	-71642	4	123772614	4:123772614:C:G	C	G	AC=560;AN=5034	rs11938826	0.888781	0.111219	0.813367	3.86709e-05	-0.0239416	0.041958	0.0473115	3	3	4	123772614	C	G	-0.0731702	5.55969e-05	0.0928966	0.256211
CDIPT	-	1	protein_coding	ENSG00000103502.9	16	29874735	3348	4987	16	29869748	16:29869748:G:C	G	C	AC=222;AN=5686	rs8335	0.960481	0.0395189	0.848318	7.35744e-16	0.658785	0.000999001	4.48726e-11	2	1	16	29869748	G	C	0.130927	4.69195e-13	0.490594	0.987597
CDIPT	-	1	protein_coding	ENSG00000103502.9	16	29874735	3348	5760	16	29868975	16:29868975:AT:A	AT	A	AC=1480;AN=5482	rs35676071	0.729715	0.270285	0.940857	3.09482e-15	0.523953	0.000999001	1.12585e-10	1	2	16	29860863	G	A	0.116985	1.06112e-10	0.258231	0.693177
CDIPT	-	1	protein_coding	ENSG00000103502.9	16	29874735	3348	-2566	16	29877301	16:29877301:G:T	G	T	AC=1267;AN=5152	rs12917823	0.754356	0.245644	0.913702	1.14972e-05	-0.301303	0.013986	0.0150103	3	3	16	29860863	G	A	0.0600669	0.000941379	0.0332506	0.176053
CDIPT	-	1	protein_coding	ENSG00000103502.9	16	29874735	3348	894881	16	28979854	16:28979854:C:T	C	T	AC=76;AN=5724	rs62037424	0.986362	0.0136379	0.724089	0.000167147	0.453589	0.135864	0.137376	4	4	16	28979854	C	T	0.06678	0.000235148	0.0974981	0.266264
HOOK3	+	1	protein_coding	ENSG00000168172.4	8	42873548	4554	-46779	8	42826769	8:42826769:A:G	A	G	AC=178;AN=6050	rs73627249	0.970788	0.0292124	0.994337	6.40554e-11	-0.471739	0.000999001	2.79721e-07	1	1	8	42472358	TA	T	0.0588972	0.00118294	0.0741222	0.222293
HOOK3	+	1	protein_coding	ENSG00000168172.4	8	42873548	4554	-119884	8	42753664	8:42753664:C:A	C	A	AC=63;AN=5814	rs75536083	0.989408	0.0105918	0.73031	2.31148e-07	-0.157173	0.004995	0.000496522	2	2	8	42753664	C	A	-0.0931939	2.77498e-07	0.405415	0.957223
HOOK3	+	1	protein_coding	ENSG00000168172.4	8	42873548	4554	179514	8	43053062	8:43053062:G:C	G	C	AC=84;AN=6058	rs148632988	0.986299	0.0137008	1	2.80051e-06	-0.145099	0.00699301	0.00406772	3	3	8	43053062	G	C	-0.0844233	3.27553e-06	0.117194	0.313936
HOOK3	+	1	protein_coding	ENSG00000168172.4	8	42873548	4554	-112256	8	42761292	8:42761292:C:CG	C	CG	AC=144;AN=6000	rs200070946	0.976082	0.023918	0.963738	0.000586836	0.270756	0.261738	0.2626	4	4	8	42472358	TA	T	0.0529318	0.00356811	0.0615138	0.200841
ATL1	+	2	protein_coding	ENSG00000198513.7	14	51094884	6414	-312835	14	50782049	14:50782049:G:A	G	A	AC=3240;AN=5850	rs61981878	0.446095	0.553905	0.985244	9.18522e-11	-0.0233259	0.000999001	3.82296e-07	1	1	14	50782049	G	A	-0.113464	3.79315e-10	0.320468	0.833599
ATL1	+	2	protein_coding	ENSG00000198513.7	14	51094884	6414	400669	14	51495553	14:51495553:T:A	T	A	AC=63;AN=6054	rs77375119	0.989516	0.0104839	0.984979	2.60382e-08	0.0919207	0.000999001	7.83635e-05	2	2	14	51495553	T	A	0.100851	2.66109e-08	0.28966	0.778869
ATL1	+	2	protein_coding	ENSG00000198513.7	14	51094884	6414	-262213	14	50832671	14:50832671:C:A	C	A	AC=623;AN=5558	rs79636801	0.888928	0.111072	0.909637	0.000219948	0.0204756	0.256743	0.250676	3	3	14	50832671	C	A	0.0651347	0.00033437	0.0504296	0.185622
MLH3	-	2	protein_coding	ENSG00000119684.11	14	75518170	5098	21483	14	75496687	14:75496687:CA:C	CA	C	AC=2747;AN=5996	rs35978930	0.541517	0.458483	0.995475	4.41279e-178	-0.420481	0.000999001	7.3263e-154	1	1	14	75496687	CA	C	-0.480479	8.88291e-175	0.348271	0.879186
TBC1D15	+	2	protein_coding	ENSG00000121749.11	12	72307140	6217	165219	12	72472359	12:72472359:C:T	C	T	AC=78;AN=5924	rs562579670	0.986651	0.0133487	0.833851	1.65177e-12	0.3142	0.000999001	1.40325e-08	1	1	12	72472359	C	T	0.121502	1.95746e-11	0.337273	0.861106
TBC1D15	+	2	protein_coding	ENSG00000121749.11	12	72307140	6217	-804597	12	71502543	12:71502543:C:T	C	T	AC=232;AN=5968	rs77704304	0.961375	0.0386252	0.955028	5.70665e-07	-0.130763	0.000999001	0.0010198	2	2	12	71502543	C	T	-0.0912381	4.90902e-07	0.173817	0.467477
TBC1D15	+	2	protein_coding	ENSG00000121749.11	12	72307140	6217	15967	12	72323107	12:72323107:C:T	C	T	AC=1004;AN=5424	rs4269966	0.815249	0.184751	0.920993	2.48787e-05	0.0555031	0.027972	0.0296194	3	3	12	72323107	C	T	0.076747	2.35393e-05	0.132153	0.34817
TBC1D15	+	2	protein_coding	ENSG00000121749.11	12	72307140	6217	-360666	12	71946474	12:71946474:A:G	A	G	AC=82;AN=5724	rs149546449	0.985339	0.0146608	0.723033	9.97687e-05	0.155498	0.0999001	0.101128	4	4	12	71946474	A	G	0.0653021	0.000322723	0.0550716	0.191172
MCOLN2	-	2	protein_coding	ENSG00000153898.8	1	85462796	6624	-7246	1	85470042	1:85470042:GC:G	GC	G	AC=3350;AN=6056	rs34099687	0.446791	0.553209	0.999801	1.80395e-43	-0.194794	0.000999001	1.50073e-28	2	1	1	85470042	GC	G	-0.212283	3.33048e-32	0.361219	0.899627
MCOLN2	-	2	protein_coding	ENSG00000153898.8	1	85462796	6624	54472	1	85408324	1:85408324:G:A	G	A	AC=1251;AN=5836	rs12402681	0.784711	0.215289	0.968911	7.94411e-19	0.162847	0.004995	3.95781e-09	3	2	1	85409036	T	G	-0.200797	6.3678e-29	0.337143	0.86089
MCOLN2	-	2	protein_coding	ENSG00000153898.8	1	85462796	6624	-38256	1	85501052	1:85501052:T:C	T	C	AC=5833;AN=6014	rs6576743	0.0297078	0.970292	0.9712	3.19015e-16	-0.365035	0.004995	9.76354e-08	4	3	1	85497058	TAG	T	0.11672	1.16962e-10	0.370967	0.914034
MCOLN2	-	2	protein_coding	ENSG00000153898.8	1	85462796	6624	60152	1	85402644	1:85402644:C:G	C	G	AC=1635;AN=5616	rs11161490	0.709868	0.290132	0.960115	2.35097e-07	0.349494	0.018981	0.0089458	6	4	1	85399840	A	C	-0.333362	1.59882e-79	0.248236	0.66506
MCOLN2	-	2	protein_coding	ENSG00000153898.8	1	85462796	6624	-412439	1	85875235	1:85875235:T:C	T	C	AC=73;AN=6018	rs151253131	0.987995	0.0120052	0.939442	1.48539e-06	0.276248	0.01998	0.0238269	5	5	1	85405514	C	T	-0.0886636	1.02212e-06	0.123739	0.323616
MCOLN2	-	2	protein_coding	ENSG00000153898.8	1	85462796	6624	-511234	1	85974030	1:85974030:A:C	A	C	AC=3532;AN=6058	rs677691	0.416344	0.583656	1	1.26844e-05	0.0582998	0.0689311	0.0895852	7	6	1	85405514	C	T	-0.086425	1.90295e-06	0.141656	0.374639
MCOLN2	-	2	protein_coding	ENSG00000153898.8	1	85462796	6624	-997298	1	86460094	1:86460094:GAA:G	GAA	G	AC=3050;AN=5686	rs201461484	0.464126	0.535874	0.972246	8.81872e-05	-0.0513009	0.18981	0.250435	8	7	1	85405514	C	T	-0.0885352	1.05962e-06	0.158685	0.422276
MCOLN2	-	2	protein_coding	ENSG00000153898.8	1	85462796	6624	-214163	1	85676959	1:85676959:A:G	A	G	AC=3935;AN=5776	rs709788	0.318289	0.681711	0.972937	0.000113454	0.053824	0.224775	0.288538	9	8	1	85405514	C	T	-0.084798	2.96157e-06	0.145286	0.384146
FLII	-	2	protein_coding	ENSG00000177731.11	17	18162019	4445	-23491	17	18185510	17:18185510:G:A	G	A	AC=2466;AN=6058	rs4925159	0.593327	0.406673	1	1.68697e-35	-0.493751	0.000999001	3.36926e-28	1	1	17	18240855	G	GCCCTCT	-0.211235	6.76297e-32	0.153246	0.406048
FLII	-	2	protein_coding	ENSG00000177731.11	17	18162019	4445	-2456	17	18164475	17:18164475:G:A	G	A	AC=159;AN=6058	rs117304413	0.97421	0.0257898	1	1.52639e-10	0.705686	0.000999001	8.87747e-07	2	2	17	18164475	G	A	0.110965	9.15278e-10	0.458815	0.986095
FLII	-	2	protein_coding	ENSG00000177731.11	17	18162019	4445	-141703	17	18303722	17:18303722:G:A	G	A	AC=480;AN=5944	rs201986177	0.919132	0.0808679	0.958355	0.000264588	0.234293	0.217782	0.206199	3	3	17	18303722	G	A	0.176347	1.39667e-22	0.206118	0.560825
CDCA7	+	2	protein_coding	ENSG00000144354.9	2	174223235	7167	-2218	2	174221017	2:174221017:C:A	C	A	AC=5081;AN=6058	rs4972554	0.160542	0.839458	1	2.98494e-08	-0.0590137	0.0539461	0.0511108	1	1	2	174221017	C	A	-0.100153	3.32033e-08	0.136224	0.360157
CDCA7	+	2	protein_coding	ENSG00000144354.9	2	174223235	7167	-2890	2	174220345	2:174220345:A:G	A	G	AC=536;AN=5686	rs77565336	0.906282	0.0937178	0.916277	2.93595e-07	0.0801874	0.111888	0.120028	2	2	2	174219773	G	C	0.15651	4.56979e-18	0.180059	0.48533
ISCA1	-	2	protein_coding	ENSG00000135070.9	9	88897453	6258	371	9	88897082	9:88897082:C:G	C	G	AC=3041;AN=5180	rs1570584	0.412297	0.587703	0.933329	2.28648e-13	-0.114662	0.000999001	4.25064e-09	1	1	9	88897082	C	G	-0.131397	3.8676e-13	0.319011	0.831276
ISCA1	-	2	protein_coding	ENSG00000135070.9	9	88897453	6258	-403362	9	89300815	9:89300815:G:A	G	A	AC=131;AN=5698	rs12002153	0.976868	0.0231323	0.794212	2.75185e-06	-0.21228	0.00799201	0.00645963	2	2	9	89300815	G	A	-0.0856052	2.38041e-06	0.229235	0.620222
ISCA1	-	2	protein_coding	ENSG00000135070.9	9	88897453	6258	428751	9	88468702	9:88468702:TA:T	TA	T	AC=309;AN=3946	rs528634003	0.921157	0.0788433	0.653809	0.000245787	-0.0966002	0.271728	0.271642	3	3	9	88468702	TA	T	-0.0657047	0.00029624	0.0659288	0.208656
PPP2R1B	-	1	protein_coding	ENSG00000137713.11	11	111636786	5256	-12635	11	111649421	11:111649421:G:A	G	A	AC=3858;AN=6020	rs615642	0.360363	0.639637	0.996407	1.94236e-15	-0.0710569	0.000999001	5.80066e-11	1	1	11	111659744	C	T	-0.11635	1.33932e-10	0.193598	0.524065
PPP2R1B	-	1	protein_coding	ENSG00000137713.11	11	111636786	5256	-25323	11	111662109	11:111662109:C:T	C	T	AC=2113;AN=5864	rs3867465	0.64024	0.35976	0.983036	3.46263e-10	-0.0633021	0.000999001	2.49167e-06	4	2	11	111668256	A	C	0.118349	6.412e-11	0.104955	0.291223
PPP2R1B	-	1	protein_coding	ENSG00000137713.11	11	111636786	5256	294577	11	111342209	11:111342209:A:C	A	C	AC=463;AN=5458	rs36091463	0.915324	0.084676	0.879731	1.61461e-07	-0.062659	0.000999001	0.000445344	3	3	11	111342209	A	C	-0.0893559	8.40806e-07	0.152454	0.403757
PPP2R1B	-	1	protein_coding	ENSG00000137713.11	11	111636786	5256	477122	11	111159664	11:111159664:C:A	C	A	AC=74;AN=5974	rs189319055	0.987901	0.0120994	0.888187	2.07078e-07	-0.151702	0.000999001	0.000544797	6	4	11	111159664	C	A	-0.0935786	2.47709e-07	0.150509	0.398241
PPP2R1B	-	1	protein_coding	ENSG00000137713.11	11	111636786	5256	355236	11	111281550	11:111281550:C:T	C	T	AC=113;AN=5822	rs34540596	0.980389	0.0196111	0.823511	2.76955e-06	-0.112213	0.003996	0.00464046	5	5	11	111276639	T	C	-0.0928853	3.03867e-07	0.0827812	0.237079
PPP2R1B	-	1	protein_coding	ENSG00000137713.11	11	111636786	5256	-963074	11	112599860	11:112599860:C:T	C	T	AC=71;AN=5908	rs117892857	0.987599	0.0124008	0.822229	6.92993e-06	-0.13041	0.011988	0.0113726	2	6	11	112599860	C	T	-0.0817441	6.65043e-06	0.17365	0.466995
PPP2R1B	-	1	protein_coding	ENSG00000137713.11	11	111636786	5256	236657	11	111400129	11:111400129:G:A	G	A	AC=121;AN=5950	rs7129795	0.979816	0.0201838	0.909209	4.8959e-05	0.0925741	0.0629371	0.0614998	8	7	11	111400129	G	A	0.0685086	0.000161077	0.06878	0.213674
PPP2R1B	-	1	protein_coding	ENSG00000137713.11	11	111636786	5256	-314207	11	111950993	11:111950993:CT:C	CT	C	AC=393;AN=1690	rs571411828	0.769053	0.230947	0.549361	0.00014089	0.0394262	0.144855	0.143072	9	8	11	111773599	C	A	0.074043	4.52347e-05	0.0367541	0.177734
PPP2R1B	-	1	protein_coding	ENSG00000137713.11	11	111636786	5256	-959487	11	112596273	11:112596273:G:A	G	A	AC=103;AN=5898	rs56066777	0.982113	0.0178867	0.852427	0.000286355	-0.0886811	0.248751	0.248117	7	9	11	111342270	G	T	0.0734528	5.20177e-05	0.0727437	0.220109
SEPHS1	-	2	protein_coding	ENSG00000086475.10	10	13387460	8876	207173	10	13180287	10:13180287:T:G	T	G	AC=1453;AN=5986	rs12415716	0.756607	0.243393	0.988666	8.81078e-12	-0.0867006	0.000999001	4.80678e-08	1	1	10	13180287	T	G	-0.123283	9.88196e-12	0.165634	0.443446
SEPHS1	-	2	protein_coding	ENSG00000086475.10	10	13387460	8876	-239794	10	13627254	10:13627254:C:T	C	T	AC=191;AN=5670	rs72767538	0.966426	0.0335744	0.835501	2.60869e-06	-0.13237	0.004995	0.00705221	2	2	10	13627254	C	T	-0.0845393	3.17509e-06	0.164285	0.439358
SEPHS1	-	2	protein_coding	ENSG00000086475.10	10	13387460	8876	32329	10	13355131	10:13355131:T:C	T	C	AC=2597;AN=5932	rs1095368	0.56357	0.43643	0.990075	5.54477e-06	0.0497532	0.00899101	0.0137366	3	3	10	13355131	T	C	0.0819474	6.30727e-06	0.0482608	0.183757
RCN2	+	2	protein_coding	ENSG00000117906.9	15	77235833	5398	-883329	15	76352504	15:76352504:C:T	C	T	AC=119;AN=5976	rs115446795	0.980399	0.0196014	0.932537	1.78144e-09	-0.163854	0.000999001	5.78267e-06	1	1	15	76352504	C	T	-0.108595	2.07358e-09	0.189946	0.513495
RCN2	+	2	protein_coding	ENSG00000117906.9	15	77235833	5398	134090	15	77369923	15:77369923:A:G	A	G	AC=663;AN=2524	rs111217871	0.737413	0.262587	0.680557	0.000111077	-0.0382333	0.0929071	0.0832282	2	2	15	77369923	A	G	-0.0716861	7.85468e-05	0.0570498	0.193959
RP11-16E12.2	-	2	lincRNA	ENSG00000259772.2	15	31521613	5220	-4776	15	31526389	15:31526389:T:C	T	C	AC=4685;AN=6058	rs7163696	0.226789	0.773211	1	5.31399e-09	-0.0683651	0.00599401	0.00255633	1	1	15	31526389	T	C	-0.104862	7.25988e-09	0.174357	0.469031
RP11-16E12.2	-	2	lincRNA	ENSG00000259772.2	15	31521613	5220	6120	15	31515493	15:31515493:CCTGTCGTCTGCTG:C	CCTGTCGTCTGCTG	C	AC=78;AN=6036	rs556657384	0.987221	0.012779	0.962358	2.41886e-06	-0.19392	0.0529471	0.0486567	2	2	15	31515493	CCTGTCGTCTGCTG	C	-0.0845635	3.15451e-06	0.0973057	0.265784
RP11-16E12.2	-	2	lincRNA	ENSG00000259772.2	15	31521613	5220	-354603	15	31876216	15:31876216:G:T	G	T	AC=144;AN=5898	rs72726942	0.976151	0.023849	0.903809	3.19857e-06	0.132016	0.0729271	0.0653234	3	3	15	31876216	G	T	0.0833202	4.39586e-06	0.0615329	0.200873
ILKAP	-	1	protein_coding	ENSG00000132323.4	2	239112336	8339	43131	2	239069205	2:239069205:C:T	C	T	AC=2940;AN=5914	rs74747434	0.504125	0.495875	0.982908	6.53241e-07	-0.0479122	0.001998	0.00221427	1	1	2	239069205	C	T	-0.090123	6.76099e-07	0.16135	0.430404
ILKAP	-	1	protein_coding	ENSG00000132323.4	2	239112336	8339	13742	2	239098594	2:239098594:T:C	T	C	AC=134;AN=6058	rs34371548	0.97824	0.0217602	1	9.79324e-07	0.153758	0.001998	0.00321223	2	2	2	239098594	T	C	0.0881082	1.19419e-06	0.195868	0.530719
EMID1	+	2	protein_coding	ENSG00000186998.11	22	29629335	5606	-40701	22	29588634	22:29588634:G:A	G	A	AC=240;AN=5842	rs60307207	0.95889	0.0411096	0.923782	1.25517e-21	-0.0462991	0.000999001	1.39333e-15	1	1	22	29588634	G	A	-0.166938	2.26949e-20	0.348642	0.879787
EMID1	+	2	protein_coding	ENSG00000186998.11	22	29629335	5606	-530853	22	29098482	22:29098482:T:C	T	C	AC=63;AN=6048	rs556590124	0.989506	0.010494	0.941715	1.14693e-06	0.0454597	0.003996	0.00320944	3	2	22	29098482	T	C	0.0872731	1.50634e-06	0.22532	0.611255
EMID1	+	2	protein_coding	ENSG00000186998.11	22	29629335	5606	-6699	22	29622636	22:29622636:A:G	A	G	AC=299;AN=5820	rs9613841	0.948826	0.0511745	0.916009	2.15574e-05	-0.0179249	0.027972	0.0352271	2	3	22	29622636	A	G	-0.0761977	2.69265e-05	0.0910309	0.252659
EMID1	+	2	protein_coding	ENSG00000186998.11	22	29629335	5606	-81338	22	29547997	22:29547997:T:TA	T	TA	AC=1172;AN=2578	rs35347408	0.544453	0.455547	0.702993	0.00018252	-0.00892278	0.173826	0.180492	4	4	22	29547997	T	TA	-0.065737	0.000294205	0.0984576	0.268769
FADS3	-	1	protein_coding	ENSG00000221968.4	11	61658979	5033	11691	11	61647288	11:61647288:G:A	G	A	AC=5329;AN=5820	rs7942717	0.0845094	0.915491	0.942338	1.70298e-20	0.109634	0.000999001	1.98372e-12	1	1	11	61647288	G	A	0.164059	1.01685e-19	0.332521	0.8532
FADS3	-	1	protein_coding	ENSG00000221968.4	11	61658979	5033	-30527	11	61689506	11:61689506:C:T	C	T	AC=2663;AN=5714	rs2524291	0.534188	0.465812	0.970883	7.39541e-06	-0.0304118	0.045954	0.0387007	2	2	11	61689506	C	T	-0.0812923	7.47834e-06	0.0721377	0.219147
MCM2	+	1	protein_coding	ENSG00000073111.9	3	127336554	5981	137948	3	127474502	3:127474502:T:G	T	G	AC=70;AN=5384	rs74776593	0.987133	0.012867	0.589939	1.39343e-15	-0.710622	0.002997	6.75936e-05	2	1	3	126912343	C	T	0.0909105	5.39514e-07	0.121318	0.318555
MCM2	+	1	protein_coding	ENSG00000073111.9	3	127336554	5981	142112	3	127478666	3:127478666:T:C	T	C	AC=93;AN=5334	rs9832418	0.982815	0.0171846	0.612748	1.02421e-07	0.735996	0.0589411	0.0488511	3	2	3	126912343	C	T	0.0950299	1.6075e-07	0.116684	0.313567
FTX	-	2	lincRNA	ENSG00000230590.3	23	73513374	2302	2877	23	73510497	23:73510497:T:TA	T	TA	AC=264;AN=5122	23:73510497:T:TA	0.948171	0.0518293	0.753063	3.18832e-32	-0.0458314	0.000999001	4.05504e-21	1	1	23	73510497	T	TA	-0.212592	2.70016e-32	0.349464	0.881116
FTX	-	2	lincRNA	ENSG00000230590.3	23	73513374	2302	-543596	23	74056970	23:74056970:CACAG:C	CACAG	C	AC=234;AN=6004	23:74056970:CACAG:C	0.959499	0.040501	0.947332	0.00276671	-0.0165189	0.274725	0.275844	2	2	23	74056970	CACAG	C	-0.0540454	0.00292599	0.0428582	0.180944
SEL1L3	-	1	protein_coding	ENSG00000091490.6	4	25865382	6283	-9879	4	25875261	4:25875261:G:A	G	A	AC=2530;AN=6058	rs1545606	0.582527	0.417473	1	4.80049e-97	0.811729	0.000999001	4.66768e-66	1	1	4	25875261	G	A	0.301196	1.48188e-64	0.51048	0.988451
SEL1L3	-	1	protein_coding	ENSG00000091490.6	4	25865382	6283	2007	4	25863375	4:25863375:G:T	G	T	AC=3224;AN=6058	rs6831024	0.467279	0.532721	1	1.89172e-34	-0.456494	0.000999001	7.61075e-22	2	2	4	25863375	G	T	-0.182319	4.74456e-24	0.480687	0.987148
SEL1L3	-	1	protein_coding	ENSG00000091490.6	4	25865382	6283	-104943	4	25970325	4:25970325:C:T	C	T	AC=2255;AN=6058	rs936236	0.627015	0.372985	1	2.65381e-09	0.191647	0.000999001	5.17428e-05	3	3	4	25970325	C	T	0.107923	2.60677e-09	0.206019	0.560538
SEL1L3	-	1	protein_coding	ENSG00000091490.6	4	25865382	6283	848965	4	25016417	4:25016417:C:A	C	A	AC=96;AN=6016	rs113521797	0.984096	0.0159039	0.941778	8.73255e-05	0.476783	0.208791	0.236511	4	4	4	25016417	C	A	0.0704699	0.000103759	0.061946	0.201573
ALPK2	-	2	protein_coding	ENSG00000198796.6	18	56248205	8320	-47933	18	56296138	18:56296138:T:C	T	C	AC=3583;AN=6058	rs9960620	0.409091	0.590909	1	4.15755e-26	0.0219622	0.000999001	2.69314e-17	1	1	18	56296138	T	C	0.175127	2.74734e-22	0.463664	0.986336
ALPK2	-	2	protein_coding	ENSG00000198796.6	18	56248205	8320	-38938	18	56287143	18:56287143:A:G	A	G	AC=274;AN=5506	rs56078635	0.949681	0.0503189	0.838681	8.94006e-10	-0.0275703	0.000999001	3.99199e-05	2	2	18	56287143	A	G	-0.160812	5.3449e-19	0.336483	0.859794
ALPK2	-	2	protein_coding	ENSG00000198796.6	18	56248205	8320	-9480	18	56257685	18:56257685:C:T	C	T	AC=165;AN=5930	rs76689648	0.972652	0.0273476	0.917284	2.1443e-06	0.0259829	0.018981	0.0164696	4	3	18	56257685	C	T	0.0901264	6.75436e-07	0.177065	0.476794
ALPK2	-	2	protein_coding	ENSG00000198796.6	18	56248205	8320	-43261	18	56291466	18:56291466:G:A	G	A	AC=147;AN=5940	rs78368127	0.975025	0.0249754	0.92036	2.71035e-06	-0.027159	0.01998	0.0189333	3	4	18	56291466	G	A	-0.0850277	2.78361e-06	0.0963925	0.263591
ALPK2	-	2	protein_coding	ENSG00000198796.6	18	56248205	8320	-75674	18	56323879	18:56323879:T:C	T	C	AC=693;AN=5004	rs7234150	0.861793	0.138207	0.859083	0.000108562	0.0114314	0.276723	0.27097	5	5	18	56323879	T	C	0.0703717	0.000106097	0.0325156	0.175659
RGS12	+	2	protein_coding	ENSG00000159788.14	4	3429816	9272	-122178	4	3307638	4:3307638:C:G	C	G	AC=3181;AN=5944	rs3135146	0.46499	0.53501	0.990986	7.43577e-128	-0.0913746	0.000999001	1.84779e-107	1	1	4	3307638	C	G	-0.290715	4.52408e-60	0.29327	0.7864
RGS12	+	2	protein_coding	ENSG00000159788.14	4	3429816	9272	-61516	4	3368300	4:3368300:C:T	C	T	AC=303;AN=6052	rs16844209	0.949952	0.0500484	0.992253	1.88268e-41	-0.0906362	0.000999001	8.87379e-34	2	2	4	3368300	C	T	-0.207704	7.14643e-31	0.375439	0.920273
RGS12	+	2	protein_coding	ENSG00000159788.14	4	3429816	9272	-135434	4	3294382	4:3294382:C:G	C	G	AC=686;AN=6030	rs73077111	0.885687	0.114313	0.991999	3.60635e-20	0.0415574	0.000999001	5.58704e-15	4	3	4	3294382	C	G	0.143965	1.69879e-15	0.366742	0.907915
RGS12	+	2	protein_coding	ENSG00000159788.14	4	3429816	9272	-324164	4	3105652	4:3105652:A:T	A	T	AC=97;AN=5988	rs182786260	0.98385	0.0161501	0.936261	7.72685e-19	0.0860761	0.000999001	9.02267e-14	5	4	4	3105652	A	T	0.156888	3.79399e-18	0.408153	0.960329
RGS12	+	2	protein_coding	ENSG00000159788.14	4	3429816	9272	-113457	4	3316359	4:3316359:C:T	C	T	AC=173;AN=5888	rs111673417	0.970793	0.0292068	0.901316	8.24648e-19	-0.0672495	0.000999001	1.1524e-13	3	5	4	3316359	C	T	-0.148854	1.79652e-16	0.449411	0.985616
RGS12	+	2	protein_coding	ENSG00000159788.14	4	3429816	9272	-39670	4	3390146	4:3390146:T:C	T	C	AC=637;AN=6016	rs2269496	0.894839	0.105161	0.984061	5.97671e-11	0.0317566	0.000999001	8.19405e-07	7	6	4	3390146	T	C	0.0994847	4.09675e-08	0.161182	0.429891
RGS12	+	2	protein_coding	ENSG00000159788.14	4	3429816	9272	-10139	4	3419677	4:3419677:G:A	G	A	AC=4112;AN=6058	rs762864	0.3206	0.6794	1	2.07605e-09	-0.0220126	0.000999001	1.53706e-05	8	7	4	3496611	C	T	0.084033	3.63636e-06	0.109	0.303994
RGS12	+	2	protein_coding	ENSG00000159788.14	4	3429816	9272	-229874	4	3199942	4:3199942:ATTTTTTTTTTTTTTT:A	ATTTTTTTTTTTTTTT	A	AC=2227;AN=4864	rs200014691	0.541214	0.458786	0.907591	1.07329e-06	0.0148863	0.004995	0.00429628	6	8	4	3199942	ATTTTTTTTTTTTTTT	A	0.0760982	2.75874e-05	0.100567	0.275299
RGS12	+	2	protein_coding	ENSG00000159788.14	4	3429816	9272	-33068	4	3396748	4:3396748:AC:A	AC	A	AC=268;AN=5892	rs148855781	0.954756	0.0452436	0.924239	6.21063e-05	-0.0260702	0.150849	0.150404	9	9	4	3396748	AC	A	-0.0663945	0.000255547	0.0606689	0.199446
OAZ1	+	1	protein_coding	ENSG00000104904.8	19	2272523	8225	2055	19	2274578	19:2274578:T:C	T	C	AC=4599;AN=6058	rs2523177	0.239523	0.760477	1	7.05577e-08	3.38394	0.000999001	0.000699019	1	1	19	2280885	G	A	0.0785294	1.51241e-05	0.03335	0.176104
OAZ1	+	1	protein_coding	ENSG00000104904.8	19	2272523	8225	-99691	19	2172832	19:2172832:CTTG:C	CTTG	C	AC=653;AN=5940	rs148574708	0.889145	0.110855	0.975457	5.75563e-06	2.88224	0.026973	0.0299537	2	2	19	2172832	CTTG	C	0.0803064	9.64007e-06	0.105917	0.294634
OAZ1	+	1	protein_coding	ENSG00000104904.8	19	2272523	8225	-1889	19	2270634	19:2270634:C:T	C	T	AC=3253;AN=5560	rs2523173	0.41412	0.58588	0.955857	9.20464e-05	-2.20278	0.252747	0.250684	3	3	19	2280885	G	A	0.0700586	0.00011389	0.0259823	0.169786
AC006547.14	-	1	protein_coding	ENSG00000234409.4	22	20138302	6300	12600	22	20125702	22:20125702:T:C	T	C	AC=369;AN=6028	rs116846796	0.938128	0.0618724	0.988604	7.17279e-17	-0.0805404	0.000999001	7.98695e-12	1	1	22	20125702	T	C	-0.149918	1.09094e-16	0.321417	0.835113
AC006547.14	-	1	protein_coding	ENSG00000234409.4	22	20138302	6300	2039	22	20136263	22:20136263:G:A	G	A	AC=1646;AN=5554	rs175181	0.703938	0.296062	0.954458	9.88331e-06	-0.0227539	0.027972	0.0260486	2	2	22	20136263	G	A	-0.0783906	1.56594e-05	0.0449554	0.181876
AC006547.14	-	1	protein_coding	ENSG00000234409.4	22	20138302	6300	-911176	22	21049478	22:21049478:C:T	C	T	AC=88;AN=5532	rs530695788	0.984287	0.0157133	0.6933	3.35507e-05	0.0612546	0.0739261	0.0707868	3	3	22	21049478	C	T	0.0758954	2.89828e-05	0.150867	0.399243
CLTC	+	1	protein_coding	ENSG00000141367.7	17	57766517	3245	-36328	17	57730189	17:57730189:A:G	A	G	AC=4338;AN=5816	rs8069123	0.254365	0.745635	0.976323	5.12763e-16	0.0495597	0.000999001	1.73138e-11	1	1	17	57730189	A	G	0.146272	5.94113e-16	0.423588	0.975473
LTB	-	2	protein_coding	ENSG00000227507.2	6	31550183	24854	627	6	31549556	6:31549556:T:G	T	G	AC=243;AN=6048	rs3093553	0.9598	0.0402002	0.994123	2.36282e-21	7.56845	0.000999001	6.63356e-14	1	1	6	31549556	T	G	0.160642	5.82482e-19	0.498904	0.987962
LTB	-	2	protein_coding	ENSG00000227507.2	6	31550183	24854	14802	6	31535381	6:31535381:T:TC	T	TC	AC=2126;AN=4444	rs9281525	0.521595	0.478405	0.891746	5.18267e-11	-2.17035	0.000999001	4.50585e-06	2	2	6	31535381	T	TC	-0.113892	3.25634e-10	0.211364	0.575755
ARMC7	+	1	protein_coding	ENSG00000125449.2	17	73110386	6716	17297	17	73127683	17:73127683:T:C	T	C	AC=4247;AN=6038	rs4788867	0.296248	0.703752	0.993996	7.69667e-30	0.197609	0.000999001	1.74866e-23	1	1	17	73127683	T	C	0.204141	7.39328e-30	0.204085	0.554908
ARMC7	+	1	protein_coding	ENSG00000125449.2	17	73110386	6716	-12516	17	73097870	17:73097870:C:T	C	T	AC=1955;AN=5968	rs62084978	0.67212	0.32788	0.98676	1.03006e-07	-0.0912168	0.000999001	0.000422107	2	2	17	73088346	G	A	-0.0965709	1.00862e-07	0.128784	0.337683
C1orf220	+	2	protein_coding	ENSG00000213057.4	1	178514056	6676	26072	1	178540128	1:178540128:C:T	C	T	AC=3056;AN=6020	rs12741974	0.493837	0.506163	0.995884	7.07012e-58	0.0966311	0.000999001	5.80895e-37	1	1	1	178540128	C	T	0.236408	9.61333e-40	0.439177	0.984367
C1orf220	+	2	protein_coding	ENSG00000213057.4	1	178514056	6676	-645	1	178513411	1:178513411:C:T	C	T	AC=2874;AN=5992	rs10913568	0.519231	0.480769	0.993988	2.23929e-13	-0.0445725	0.000999001	8.87562e-08	2	2	1	178513411	C	T	-0.108007	2.53316e-09	0.206292	0.561328
C1orf220	+	2	protein_coding	ENSG00000213057.4	1	178514056	6676	54117	1	178568173	1:178568173:G:A	G	A	AC=86;AN=5818	rs142652890	0.98523	0.0147701	0.809959	0.00018119	-0.06942	0.26973	0.270083	3	3	1	178568173	G	A	-0.0654303	0.000314054	0.127839	0.334817
EI24	+	1	protein_coding	ENSG00000149547.10	11	125450676	6978	7426	11	125458102	11:125458102:G:A	G	A	AC=2195;AN=6056	rs549028	0.637859	0.362141	0.996603	2.44521e-26	-0.127432	0.000999001	1.00262e-20	1	1	11	125424910	CAA	C	-0.191996	1.53749e-26	0.220158	0.598934
REEP6	+	2	protein_coding	ENSG00000115255.6	19	1495475	8698	-7009	19	1488466	19:1488466:G:T	G	T	AC=222;AN=5886	rs150945996	0.962533	0.0374668	0.918077	9.20579e-12	-0.10208	0.000999001	1.35474e-07	1	1	19	1488466	G	T	-0.12046	2.90749e-11	0.299107	0.797713
REEP6	+	2	protein_coding	ENSG00000115255.6	19	1495475	8698	-7328	19	1488147	19:1488147:C:T	C	T	AC=2414;AN=4464	rs4807120	0.459081	0.540919	0.870918	3.25839e-05	0.0265107	0.117882	0.109948	2	2	19	1488147	C	T	0.0730974	5.65555e-05	0.0562811	0.192854
RP11-445P17.8	-	2	lincRNA	ENSG00000224034.1	10	5313199	9939	-19150	10	5332349	10:5332349:C:T	C	T	AC=2198;AN=5964	rs9423593	0.631467	0.368533	0.988966	7.62723e-81	0.166336	0.000999001	4.4855e-64	1	1	10	5332816	T	G	0.264482	1.1774e-49	0.371724	0.915108
RP11-445P17.8	-	2	lincRNA	ENSG00000224034.1	10	5313199	9939	58395	10	5254804	10:5254804:G:T	G	T	AC=1455;AN=5602	rs11253045	0.739888	0.260112	0.953922	7.34488e-26	0.103873	0.000999001	7.55189e-19	2	2	10	5180928	C	T	0.154896	1.00672e-17	0.150935	0.399434
RP11-445P17.8	-	2	lincRNA	ENSG00000224034.1	10	5313199	9939	50838	10	5262361	10:5262361:A:G	A	G	AC=659;AN=5886	rs10904442	0.88828	0.11172	0.964599	9.70439e-12	0.0747248	0.000999001	3.91542e-07	3	3	10	5262361	A	G	0.113854	3.30051e-10	0.305168	0.808552
RP11-445P17.8	-	2	lincRNA	ENSG00000224034.1	10	5313199	9939	-912456	10	6225655	10:6225655:T:A	T	A	AC=124;AN=5790	rs187261981	0.978583	0.0214165	0.806271	3.78489e-05	0.0869388	0.115884	0.12251	4	4	10	6225655	T	A	0.0755469	3.15389e-05	0.133559	0.352481
RP11-445P17.8	-	2	lincRNA	ENSG00000224034.1	10	5313199	9939	3419	10	5309780	10:5309780:A:G	A	G	AC=1336;AN=6028	rs35934477	0.77713	0.22287	0.997443	4.37591e-05	-0.0359112	0.131868	0.132338	5	5	10	5311676	G	C	-0.0707433	9.75003e-05	0.0314312	0.175015
MKL2	+	1	protein_coding	ENSG00000186260.12	16	14351980	5669	-101984	16	14249996	16:14249996:C:G	C	G	AC=361;AN=6036	rs762769	0.940311	0.0596894	0.992077	4.45235e-06	0.196767	0.00899101	0.00975412	1	1	16	13870078	T	C	0.0638431	0.00043838	0.0752917	0.224158
MKL2	+	1	protein_coding	ENSG00000186260.12	16	14351980	5669	-75102	16	14276878	16:14276878:C:T	C	T	AC=356;AN=6040	rs2187664	0.940996	0.0590042	0.993023	0.000129344	-0.163789	0.163836	0.161802	2	2	16	13870078	T	C	0.0638054	0.000441828	0.0796886	0.231553
MKL2	+	1	protein_coding	ENSG00000186260.12	16	14351980	5669	744163	16	15096143	16:15096143:A:G	A	G	AC=1039;AN=2348	rs6416661	0.557533	0.442467	0.666951	0.000142377	-0.0105962	0.190809	0.178011	3	3	16	15096143	A	G	-0.0664808	0.000250839	0.0742676	0.222524
PAG1	-	2	protein_coding	ENSG00000076641.4	8	81982411	6176	-62222	8	82044633	8:82044633:C:T	C	T	AC=1984;AN=5976	rs16908686	0.667592	0.332408	0.988249	0	-2.05266	0.000999001	0	1	1	8	82041753	C	T	0.589137	1.51208e-282	0.347424	0.877811
PAG1	-	2	protein_coding	ENSG00000076641.4	8	81982411	6176	-61986	8	82044397	8:82044397:A:G	A	G	AC=2637;AN=5958	rs13279611	0.556211	0.443789	0.989724	3.66956e-50	1.14577	0.000999001	1.96172e-42	3	2	8	82019143	T	C	0.130369	5.8973e-13	0.250772	0.671876
PAG1	-	2	protein_coding	ENSG00000076641.4	8	81982411	6176	-8251	8	81990662	8:81990662:G:A	G	A	AC=3219;AN=5854	rs4398859	0.45015	0.54985	0.986722	2.37704e-16	-0.370773	0.000999001	4.54038e-12	4	3	8	82001809	GA	G	-0.073062	5.70276e-05	0.0529605	0.188442
PAG1	-	2	protein_coding	ENSG00000076641.4	8	81982411	6176	-82933	8	82065344	8:82065344:C:G	C	G	AC=4210;AN=5898	rs1365680	0.285785	0.714215	0.983415	1.09169e-12	-0.532702	0.000999001	8.11413e-09	5	4	8	81884480	G	C	-0.065759	0.000292828	0.0302782	0.174223
PAG1	-	2	protein_coding	ENSG00000076641.4	8	81982411	6176	18801	8	81963610	8:81963610:T:C	T	C	AC=984;AN=5958	rs7007670	0.834535	0.165465	0.980692	6.2895e-12	0.257913	0.000999001	4.15101e-08	7	5	8	81963610	T	C	0.101326	2.28807e-08	0.237004	0.637795
PAG1	-	2	protein_coding	ENSG00000076641.4	8	81982411	6176	-105064	8	82087475	8:82087475:A:C	A	C	AC=5003;AN=6036	rs13261586	0.170767	0.829233	0.990806	1.5341e-08	-0.202205	0.000999001	4.40472e-05	6	6	8	82094950	G	A	-0.0902829	6.45916e-07	0.188976	0.510717
PAG1	-	2	protein_coding	ENSG00000076641.4	8	81982411	6176	-1572	8	81983983	8:81983983:C:T	C	T	AC=2807;AN=6028	rs4388412	0.534985	0.465015	0.99453	9.78118e-06	0.21159	0.013986	0.0150358	8	7	8	81452333	A	G	-0.0673488	0.00020782	0.0362406	0.177489
PAG1	-	2	protein_coding	ENSG00000076641.4	8	81982411	6176	-61891	8	82044302	8:82044302:G:C	G	C	AC=1610;AN=5906	rs17493997	0.728415	0.271585	0.981175	2.30547e-05	-0.324679	0.027972	0.0318285	2	8	8	81368293	C	CA	-0.0623737	0.000593099	0.0339646	0.176413
DENND5A	-	1	protein_coding	ENSG00000184014.3	11	9286648	7124	165968	11	9120680	11:9120680:A:G	A	G	AC=515;AN=5930	rs16906708	0.913208	0.0867918	0.966747	2.51588e-21	-1.00645	0.000999001	2.77769e-16	3	1	11	9366718	G	A	0.132401	2.55274e-13	0.04964	0.184868
DENND5A	-	1	protein_coding	ENSG00000184014.3	11	9286648	7124	73690	11	9212958	11:9212958:T:G	T	G	AC=887;AN=5292	rs56135790	0.831428	0.168572	0.911376	3.92105e-11	-0.436502	0.000999001	2.54056e-07	1	2	11	9213436	T	C	-0.114464	2.65261e-10	0.336196	0.859317
DENND5A	-	1	protein_coding	ENSG00000184014.3	11	9286648	7124	172510	11	9114138	11:9114138:G:A	G	A	AC=1535;AN=5610	rs6486138	0.727621	0.272379	0.950358	3.37878e-09	0.40038	0.000999001	1.3137e-05	5	3	11	9289304	G	C	0.16556	4.66744e-20	0.101399	0.278189
DENND5A	-	1	protein_coding	ENSG00000184014.3	11	9286648	7124	202133	11	9084515	11:9084515:C:T	C	T	AC=192;AN=5814	rs117257182	0.966913	0.033087	0.893798	4.7543e-08	-0.529818	0.000999001	0.000129357	4	4	11	9084515	C	T	-0.0987229	5.19781e-08	0.237357	0.638603
DENND5A	-	1	protein_coding	ENSG00000184014.3	11	9286648	7124	71389	11	9215259	11:9215259:C:T	C	T	AC=97;AN=5798	rs61877793	0.983485	0.016515	0.815838	4.04954e-05	0.560228	0.046953	0.0528837	6	5	11	9215259	C	T	0.096872	9.20047e-08	0.274335	0.74067
DENND5A	-	1	protein_coding	ENSG00000184014.3	11	9286648	7124	206988	11	9079660	11:9079660:C:T	C	T	AC=187;AN=5888	rs77443412	0.968501	0.0314987	0.911969	0.000224563	-0.36868	0.213786	0.210864	7	6	11	9079660	C	T	-0.0687533	0.000152568	0.0543555	0.190213
CHRFAM7A	-	2	protein_coding	ENSG00000166664.9	15	30686023	4888	-221610	15	30907633	15:30907633:A:G	A	G	AC=71;AN=6020	rs150017294	0.988161	0.0118391	0.947978	1.84042e-08	-0.0341269	0.000999001	9.09459e-05	2	1	15	30907633	A	G	-0.101211	2.37343e-08	0.244697	0.656026
CHRFAM7A	-	2	protein_coding	ENSG00000166664.9	15	30686023	4888	-787283	15	31473306	15:31473306:T:C	T	C	AC=84;AN=6032	rs535916688	0.986403	0.0135966	0.964777	2.97333e-08	-0.0322605	0.000999001	0.000122466	3	2	15	31473306	T	C	-0.102787	1.43048e-08	0.311139	0.818586
CHRFAM7A	-	2	protein_coding	ENSG00000166664.9	15	30686023	4888	-89979	15	30776002	15:30776002:G:T	G	T	AC=928;AN=3816	rs62017511	0.756528	0.243472	0.801025	1.15205e-07	0.010031	0.000999001	0.000349936	7	3	15	30776002	G	T	0.127364	1.98678e-12	0.22646	0.61389
CHRFAM7A	-	2	protein_coding	ENSG00000166664.9	15	30686023	4888	-322312	15	31008335	15:31008335:A:G	A	G	AC=555;AN=5708	rs71399724	0.903253	0.0967466	0.938762	4.75671e-07	0.0272414	0.001998	0.00134286	6	4	15	30966957	G	A	0.313245	6.02969e-70	0.203679	0.553721
CHRFAM7A	-	2	protein_coding	ENSG00000166664.9	15	30686023	4888	-997717	15	31683740	15:31683740:G:A	G	A	AC=251;AN=6050	rs192627325	0.958993	0.0410074	0.993231	1.66698e-06	-0.0178104	0.003996	0.00413036	4	5	15	31683740	G	A	-0.14245	3.35604e-15	0.26696	0.71918
CHRFAM7A	-	2	protein_coding	ENSG00000166664.9	15	30686023	4888	-412895	15	31098918	15:31098918:C:A	C	A	AC=253;AN=5792	rs149918027	0.956383	0.0436174	0.877869	5.25809e-06	-0.0166128	0.00799201	0.0107475	8	6	15	31098918	C	A	-0.0958862	1.24181e-07	0.192192	0.519972
ENPP5	-	2	protein_coding	ENSG00000112796.5	6	46135288	6269	24467	6	46110821	6:46110821:A:G	A	G	AC=3125;AN=6050	rs7769902	0.482247	0.517753	0.998966	1.37597e-25	-0.0636647	0.000999001	1.26506e-19	1	1	6	46110821	A	G	-0.18209	5.41301e-24	0.159921	0.42604
ENPP5	-	2	protein_coding	ENSG00000112796.5	6	46135288	6269	46898	6	46088390	6:46088390:G:A	G	A	AC=159;AN=6014	rs116692003	0.97353	0.0264696	0.967836	1.23946e-10	0.117477	0.000999001	1.60151e-06	2	2	6	46088390	G	A	0.115007	2.18074e-10	0.297828	0.795316
ENPP5	-	2	protein_coding	ENSG00000112796.5	6	46135288	6269	-242981	6	46378269	6:46378269:C:A	C	A	AC=426;AN=5220	rs72866407	0.918131	0.0818692	0.832486	5.15191e-10	-0.0663365	0.000999001	5.44092e-06	3	3	6	46378269	C	A	-0.106458	4.27116e-09	0.384243	0.931736
ENPP5	-	2	protein_coding	ENSG00000112796.5	6	46135288	6269	-169402	6	46304690	6:46304690:C:CAAAA	C	CAAAA	AC=3172;AN=5938	rs5875958	0.465636	0.534364	0.988057	2.01761e-08	0.033525	0.000999001	0.000106282	4	4	6	46304690	C	CAAAA	0.0986458	5.32403e-08	0.201712	0.547946
CTD-3110H11.1	-	2	lincRNA	ENSG00000259715.1	15	50652391	6832	32347	15	50620044	15:50620044:C:T	C	T	AC=2047;AN=6006	rs112741842	0.658374	0.341626	0.995896	0	0.70098	0.000999001	1.66114e-243	1	1	15	50620044	C	T	0.545724	1.06742e-234	0.475974	0.986928
CTD-3110H11.1	-	2	lincRNA	ENSG00000259715.1	15	50652391	6832	638314	15	50014077	15:50014077:A:G	A	G	AC=913;AN=6058	rs1484555	0.84913	0.15087	1	3.69478e-07	0.0932258	0.004995	0.00187882	2	2	15	50014077	A	G	0.0917319	4.25517e-07	0.144099	0.38103
CTD-3110H11.1	-	2	lincRNA	ENSG00000259715.1	15	50652391	6832	-2780	15	50655171	15:50655171:C:T	C	T	AC=3598;AN=5940	rs606118	0.392798	0.607202	0.989342	7.8093e-07	0.0747235	0.00599401	0.00316998	3	3	15	50655171	C	T	0.0801914	9.92789e-06	0.0324253	0.175608
CTD-3110H11.1	-	2	lincRNA	ENSG00000259715.1	15	50652391	6832	-5320	15	50657711	15:50657711:G:T	G	T	AC=80;AN=5984	rs116897325	0.986623	0.0133768	0.907323	2.81979e-05	-0.230547	0.0529471	0.0483301	4	4	15	50657711	G	T	-0.0731522	5.58322e-05	0.126866	0.331948
C1orf63	-	2	protein_coding	ENSG00000117616.13	1	25663709	5279	93628	1	25570081	1:25570081:T:C	T	C	AC=1518;AN=6058	rs1043879	0.748388	0.251612	1	4.72112e-29	-0.798541	0.000999001	3.08547e-24	2	1	1	25570081	T	C	-0.172369	1.24508e-21	0.309111	0.815234
C1orf63	-	2	protein_coding	ENSG00000117616.13	1	25663709	5279	71067	1	25592642	1:25592642:T:<CN0>:25661222	T	<CN0>	AC=2080;AN=5600	esv3585521;esv3585522	0.629358	0.370642	0.954725	7.86671e-10	-1.34258	0.000999001	2.11958e-06	3	2	1	25689406	A	G	-0.419255	2.9787e-129	0.295562	0.79096
C1orf63	-	2	protein_coding	ENSG00000117616.13	1	25663709	5279	90725	1	25572984	1:25572984:T:G	T	G	AC=353;AN=6058	rs34484514	0.941328	0.0586718	1	2.24035e-07	-0.610153	0.000999001	0.000404411	4	3	1	25572984	T	G	-0.0888985	9.56742e-07	0.147865	0.391003
WDR76	+	1	protein_coding	ENSG00000092470.7	15	44150705	3312	14355	15	44165060	15:44165060:A:AATAAC	A	AATAAC	AC=374;AN=6038	rs149392842	0.936914	0.0630864	0.993531	3.54862e-13	0.181828	0.000999001	3.15764e-09	1	1	15	44165060	A	AATAAC	0.123056	1.07865e-11	0.159504	0.424768
MEF2D	-	2	protein_coding	ENSG00000116604.13	1	156470571	5362	59880	1	156410691	1:156410691:A:G	A	G	AC=3693;AN=5592	rs12128961	0.33788	0.66212	0.946526	1.71946e-08	0.124511	0.000999001	3.67e-05	1	1	1	156410691	A	G	0.101762	1.9897e-08	0.117229	0.313962
MEF2D	-	2	protein_coding	ENSG00000116604.13	1	156470571	5362	202533	1	156268038	1:156268038:C:CA	C	CA	AC=1854;AN=4828	rs201988880	0.616288	0.383712	0.911764	6.83417e-07	-0.108621	0.001998	0.00111496	2	2	1	156268038	C	CA	-0.0888796	9.61847e-07	0.165895	0.444233
ACYP2	+	2	protein_coding	ENSG00000170634.8	2	54350316	7726	-75746	2	54274570	2:54274570:C:G	C	G	AC=3395;AN=5986	rs1363063	0.432648	0.567352	0.993979	1.71933e-45	-0.0616165	0.000999001	4.18774e-36	1	1	2	54274570	C	G	-0.225934	2.3191e-36	0.223887	0.607906
ACYP2	+	2	protein_coding	ENSG00000170634.8	2	54350316	7726	-65875	2	54284441	2:54284441:G:A	G	A	AC=757;AN=5912	rs1363061	0.872646	0.127354	0.971621	3.47257e-13	-0.0450177	0.000999001	1.52473e-08	2	2	2	54284441	G	A	-0.120143	3.27716e-11	0.244634	0.65587
ACYP2	+	2	protein_coding	ENSG00000170634.8	2	54350316	7726	-91823	2	54258493	2:54258493:A:G	A	G	AC=365;AN=5946	rs62140986	0.938075	0.0619251	0.96321	2.93012e-05	0.034757	0.0529471	0.0615384	3	3	2	54258493	A	G	0.0724006	6.6561e-05	0.0708008	0.217007
SLC25A51	-	2	protein_coding	ENSG00000122696.8	9	37904130	6201	121163	9	37782967	9:37782967:C:G	C	G	AC=2285;AN=6054	rs10973542	0.622581	0.377419	0.999522	3.49211e-142	0.212541	0.000999001	3.12342e-125	1	1	9	37787017	G	A	0.428439	1.68419e-135	0.203242	0.552441
SLC25A51	-	2	protein_coding	ENSG00000122696.8	9	37904130	6201	89257	9	37814873	9:37814873:C:T	C	T	AC=2379;AN=5966	rs2841954	0.60298	0.39702	0.991871	1.39979e-49	0.128359	0.000999001	1.84469e-42	2	2	9	37814873	C	T	0.237489	4.21001e-40	0.169409	0.454677
SLC25A51	-	2	protein_coding	ENSG00000122696.8	9	37904130	6201	178672	9	37725458	9:37725458:C:T	C	T	AC=1149;AN=5992	rs77595922	0.807429	0.192571	0.991734	5.14745e-10	-0.0650791	0.000999001	2.88834e-06	3	3	9	37725458	C	T	-0.105826	5.27423e-09	0.21953	0.597379
SLC25A51	-	2	protein_coding	ENSG00000122696.8	9	37904130	6201	11564	9	37892566	9:37892566:A:T	A	T	AC=181;AN=5610	rs56088737	0.967989	0.0320111	0.803647	1.00883e-06	0.0967152	0.004995	0.00248598	4	4	9	37892566	A	T	0.0898498	7.30833e-07	0.188888	0.510465
ATP6V0E1	+	2	protein_coding	ENSG00000113732.4	5	172410834	7241	26002	5	172436836	5:172436836:A:G	A	G	AC=1761;AN=6012	rs793220	0.70809	0.29191	0.995265	1.2525e-15	0.868802	0.000999001	4.08793e-11	1	1	5	172436836	A	G	0.142232	3.69962e-15	0.384877	0.932515
ATP6V0E1	+	2	protein_coding	ENSG00000113732.4	5	172410834	7241	257512	5	172668346	5:172668346:A:T	A	T	AC=69;AN=5976	rs183274204	0.988555	0.0114454	0.860236	0.000147325	1.7987	0.243756	0.252466	2	2	5	172668346	A	T	0.0727156	6.18461e-05	0.0962768	0.263322
TCF20	-	2	protein_coding	ENSG00000100207.14	22	42739622	7042	47283	22	42692339	22:42692339:G:A	G	A	AC=635;AN=6006	rs9623554	0.894146	0.105854	0.982691	1.37794e-26	-0.267817	0.000999001	7.18984e-20	1	1	22	42692339	G	A	-0.182911	3.37094e-24	0.271932	0.733797
TCF20	-	2	protein_coding	ENSG00000100207.14	22	42739622	7042	141786	22	42597836	22:42597836:C:G	C	G	AC=4010;AN=5822	rs17002872	0.310924	0.689076	0.97771	9.98999e-19	-0.173718	0.000999001	2.01952e-13	2	2	22	42641458	T	C	-0.134999	8.58966e-14	0.33863	0.863357
TCF20	-	2	protein_coding	ENSG00000100207.14	22	42739622	7042	294843	22	42444779	22:42444779:G:GA	G	GA	AC=1203;AN=3756	rs57453765	0.679147	0.320853	0.813127	3.34027e-09	0.114041	0.000999001	2.20344e-05	3	3	22	42444779	G	GA	0.0914155	4.66378e-07	0.185015	0.499421
TCF20	-	2	protein_coding	ENSG00000100207.14	22	42739622	7042	152692	22	42586930	22:42586930:G:A	G	A	AC=119;AN=5856	rs150891729	0.979806	0.0201936	0.859184	8.09513e-08	-0.535941	0.000999001	0.000377286	5	4	22	42276291	C	T	0.054953	0.00248262	0.0213619	0.155943
TCF20	-	2	protein_coding	ENSG00000100207.14	22	42739622	7042	159464	22	42580158	22:42580158:G:A	G	A	AC=178;AN=5700	rs78630558	0.968954	0.0310463	0.85236	1.27717e-05	0.17977	0.026973	0.0264678	4	5	22	42580158	G	A	0.0733367	5.34611e-05	0.108498	0.302693
TCF20	-	2	protein_coding	ENSG00000100207.14	22	42739622	7042	-56469	22	42796091	22:42796091:G:A	G	A	AC=161;AN=5950	rs117350780	0.973088	0.0269117	0.926889	9.48006e-05	-0.176179	0.142857	0.14347	6	6	22	42796091	G	A	-0.0685113	0.00016098	0.0858488	0.242778
TCF20	-	2	protein_coding	ENSG00000100207.14	22	42739622	7042	333385	22	42406237	22:42406237:G:A	G	A	AC=88;AN=5882	rs118035989	0.985211	0.014789	0.845963	9.70012e-05	0.438181	0.141858	0.144588	7	7	22	42276291	C	T	0.0534899	0.0032318	0.0224762	0.160604
GNL2	-	1	protein_coding	ENSG00000134697.8	1	38061536	5938	73794	1	37987742	1:37987742:T:C	T	C	AC=3006;AN=5960	rs4653297	0.496396	0.503604	0.991644	1.24547e-39	0.129866	0.000999001	2.06308e-33	1	1	1	37987742	T	C	0.214245	8.755e-33	0.196083	0.531351
GNL2	-	1	protein_coding	ENSG00000134697.8	1	38061536	5938	-31783	1	38093319	1:38093319:CACAAAACAAA:C	CACAAAACAAA	C	AC=3463;AN=5612	rs141950267	0.384361	0.615639	0.961154	3.45162e-05	0.0425767	0.0509491	0.0498813	2	2	1	38093319	CACAAAACAAA	C	0.0787084	1.44596e-05	0.141628	0.374566
CNPY3	+	2	protein_coding	ENSG00000137161.12	6	42896982	5901	4138	6	42901120	6:42901120:G:A	G	A	AC=2324;AN=5546	rs4714634	0.582158	0.417842	0.959359	6.61543e-51	2.04378	0.000999001	4.42474e-41	1	1	6	42901120	G	A	0.259427	8.87363e-48	0.515064	0.988639
CNPY3	+	2	protein_coding	ENSG00000137161.12	6	42896982	5901	468190	6	43365172	6:43365172:T:TA	T	TA	AC=2244;AN=3070	rs70990180	0.2709	0.7291	0.721203	3.32669e-06	0.755862	0.010989	0.00838463	2	2	6	43365172	T	TA	0.084671	3.06461e-06	0.105551	0.293354
CNPY3	+	2	protein_coding	ENSG00000137161.12	6	42896982	5901	96320	6	42993302	6:42993302:A:G	A	G	AC=65;AN=6042	rs182439403	0.989173	0.0108274	0.973581	4.4747e-06	-2.81343	0.014985	0.0112665	3	3	6	42993302	A	G	-0.077714	1.85384e-05	0.14562	0.385027
CNPY3	+	2	protein_coding	ENSG00000137161.12	6	42896982	5901	-146233	6	42750749	6:42750749:A:C	A	C	AC=1482;AN=5308	rs115450061	0.720361	0.279639	0.930205	5.11881e-06	-0.668632	0.015984	0.0120574	5	4	6	42744070	C	T	-0.0818498	6.46983e-06	0.101997	0.280337
CNPY3	+	2	protein_coding	ENSG00000137161.12	6	42896982	5901	203443	6	43100425	6:43100425:A:T	A	T	AC=79;AN=5996	rs34021075	0.987129	0.0128706	0.917501	2.38624e-05	2.27122	0.045954	0.0465356	6	5	6	43100425	A	T	0.0741405	4.41986e-05	0.0901769	0.251059
CNPY3	+	2	protein_coding	ENSG00000137161.12	6	42896982	5901	832285	6	43729267	6:43729267:G:A	G	A	AC=99;AN=5244	rs79021145	0.98135	0.0186498	0.627276	7.39455e-05	-1.49456	0.116883	0.119266	4	6	6	43729267	G	A	-0.0767843	2.33245e-05	0.115465	0.312717
LMAN1L	+	1	protein_coding	ENSG00000140506.12	15	75116529	4707	-20177	15	75096352	15:75096352:A:G	A	G	AC=314;AN=6042	rs8039046	0.947785	0.0522147	0.993355	7.77822e-13	0.0188291	0.000999001	3.09463e-08	1	1	15	75096352	A	G	0.125849	3.62544e-12	0.269601	0.726996
LMAN1L	+	1	protein_coding	ENSG00000140506.12	15	75116529	4707	15132	15	75131661	15:75131661:A:G	A	G	AC=4313;AN=5990	rs4886615	0.278774	0.721226	0.991373	2.89046e-06	0.00615332	0.00799201	0.00686995	2	2	15	75131661	A	G	0.0849527	2.84059e-06	0.133119	0.351145
PPP2R5C	+	1	protein_coding	ENSG00000078304.15	14	102384106	6605	15248	14	102399354	14:102399354:T:A	T	A	AC=253;AN=6036	rs8007030	0.957619	0.0423811	0.990244	4.93278e-09	-0.241629	0.000999001	2.12923e-05	1	1	14	102399354	T	A	-0.106152	4.7317e-09	0.168897	0.453176
PPP2R5C	+	1	protein_coding	ENSG00000078304.15	14	102384106	6605	344363	14	102728469	14:102728469:C:T	C	T	AC=109;AN=6034	rs141262256	0.982033	0.017967	0.954455	5.04696e-06	0.279994	0.013986	0.0113	2	2	14	102728469	C	T	0.0815129	7.06251e-06	0.13326	0.351575
PLEKHG4B	+	2	protein_coding	ENSG00000153404.9	5	169168	5272	10591	5	179759	5:179759:C:T	C	T	AC=3230;AN=5976	rs6894246	0.45851	0.54149	0.993633	1.51984e-05	0.0011719	0.017982	0.0216332	2	1	5	179759	C	T	0.0766497	2.41078e-05	0.0709557	0.217257
PLEKHG4B	+	2	protein_coding	ENSG00000153404.9	5	169168	5272	541376	5	710544	5:710544:G:A	G	A	AC=147;AN=4502	rs73730922	0.967882	0.0321181	0.576724	0.000247646	0.0023509	0.230769	0.224458	3	2	5	710544	G	A	0.0671802	0.000215593	0.0899831	0.250695
PLEKHG4B	+	2	protein_coding	ENSG00000153404.9	5	169168	5272	70166	5	239334	5:239334:C:T	C	T	AC=136;AN=5686	rs143612418	0.976485	0.0235153	0.783004	0.000328944	-0.00282358	0.27972	0.268236	1	3	5	239334	C	T	-0.0660037	0.000277907	0.0550719	0.191172
RP3-331H24.5	-	2	lincRNA	ENSG00000269966.1	6	72127139	7209	127735	6	71999404	6:71999404:T:G	T	G	AC=1253;AN=5864	rs1885674	0.78688	0.21312	0.976986	1.40408e-24	0.163194	0.000999001	1.96501e-18	1	1	6	71999404	T	G	0.18422	1.57664e-24	0.248328	0.665303
RP3-331H24.5	-	2	lincRNA	ENSG00000269966.1	6	72127139	7209	168546	6	71958593	6:71958593:TA:T	TA	T	AC=5445;AN=6056	rs561250831;rs36034527	0.10029	0.89971	0.997748	9.30411e-17	0.178155	0.000999001	5.22491e-12	2	2	6	71958593	TA	T	0.148471	2.14854e-16	0.437415	0.983786
