## Supplementary Data 1 for "Genetic analysis of blood molecular phenotypes reveals regulatory networks affecting complex traits: a DIRECT study" (part 2 of 3)

GeneName	Strand	GencodeLevel	GeneType	GeneID	ChrPheno	StartPheno	NumSNPsCis	DistanceWithBest	chrSNP	SNPpos	SNPid	REF	ALT	INFO	rsID	A1_FREQ	A2_FREQ	InfoScore	Nominal_Pval	Slope	EmpiricalAdjustedPval	BetaAdjustedPval	DiscoveryOrder	PvalueOrder	CaVEMaN_CHROM	CaVEMaN_POS	CaVEMaN_REF	CaVEMaN_ALT	CaVEMaN_COR	CaVEMaN_Pvalue	CaVEMaN_Score	CaVEMaN_Prop
SNX6	-	1	protein_coding	ENSG00000129515.14	14	35098878	7769	42313	14	35056565	14:35056565:C:G	C	G	AC=2744;AN=6012	rs73236276	0.54191	0.45809	0.996125	2.02619e-228	-1.15745	0.000999001	2.62976e-198	1	1	14	35088635	T	A	-0.437541	6.93114e-142	0.273118	0.737209
SNX6	-	1	protein_coding	ENSG00000129515.14	14	35098878	7769	53224	14	35045654	14:35045654:ATATATT:A	ATATATT	A	AC=4595;AN=5766	rs66921921	0.202268	0.797732	0.962029	2.68622e-12	-0.317775	0.000999001	3.12465e-08	4	2	14	35045654	ATATATT	A	-0.0868129	1.71049e-06	0.0999594	0.273283
SNX6	-	1	protein_coding	ENSG00000129515.14	14	35098878	7769	121904	14	34976974	14:34976974:T:C	T	C	AC=724;AN=5342	rs61981518	0.864885	0.135115	0.896646	1.72054e-11	0.285091	0.000999001	2.1766e-07	3	3	14	34976974	T	C	0.104857	7.27104e-09	0.257492	0.691006
SNX6	-	1	protein_coding	ENSG00000129515.14	14	35098878	7769	-144399	14	35243277	14:35243277:C:A	C	A	AC=65;AN=5908	rs141706221	0.988757	0.0112434	0.803289	3.17413e-10	-0.721923	0.000999001	2.48078e-06	2	4	14	35243277	C	A	-0.111658	7.18368e-10	0.369178	0.911468
SNX6	-	1	protein_coding	ENSG00000129515.14	14	35098878	7769	-21098	14	35119976	14:35119976:T:C	T	C	AC=184;AN=5926	rs12589442	0.968863	0.0311367	0.895087	3.49822e-05	0.299789	0.0749251	0.0670796	5	5	14	35119976	T	C	0.0700267	0.000114711	0.0437382	0.18133
SNX6	-	1	protein_coding	ENSG00000129515.14	14	35098878	7769	112732	14	34986146	14:34986146:C:CT	C	CT	AC=2558;AN=3630	rs11432394	0.295259	0.704741	0.780835	0.000123859	0.162998	0.184815	0.184812	6	6	14	35379591	GA	G	-0.0622656	0.000606286	0.0250681	0.168259
SLC9A7	-	2	protein_coding	ENSG00000065923.5	23	46529121	2982	-90574	23	46619695	23:46619695:A:G	A	G	AC=2680;AN=6058	23:46619695:A:G	0.556415	0.443585	1	6.79448e-19	0.0642696	0.000999001	3.09899e-14	1	1	23	46379050	A	T	0.126645	2.64487e-12	0.114835	0.312261
ZFP41	+	1	protein_coding	ENSG00000181638.13	8	144331311	7342	-33644	8	144297667	8:144297667:T:C	T	C	AC=4433;AN=5734	rs12545739	0.223756	0.776244	0.961865	1.80369e-05	0.0223654	0.028971	0.0313238	1	1	8	144297667	T	C	0.0772404	2.08457e-05	0.0936819	0.257762
ZFP41	+	1	protein_coding	ENSG00000181638.13	8	144331311	7342	39828	8	144371139	8:144371139:G:A	G	A	AC=2746;AN=5756	rs3829014	0.522034	0.477966	0.976966	5.78878e-05	-0.0180743	0.0759241	0.0858652	2	2	8	144371139	G	A	-0.070173	0.00011098	0.0648225	0.20666
SYNRG	-	1	protein_coding	ENSG00000006114.11	17	35969520	5191	76008	17	35893512	17:35893512:A:C	A	C	AC=580;AN=5894	rs118189301	0.902451	0.0975489	0.963445	2.74289e-63	0.312207	0.000999001	2.32934e-55	1	1	17	35893512	A	C	0.288837	2.7488e-59	0.456696	0.985989
SYNRG	-	1	protein_coding	ENSG00000006114.11	17	35969520	5191	91858	17	35877662	17:35877662:T:A	T	A	AC=1668;AN=5928	rs11868673	0.717792	0.282208	0.989444	6.5504e-18	0.163259	0.000999001	9.56622e-14	2	2	17	35894153	C	T	0.150343	8.92805e-17	0.229569	0.620979
SYNRG	-	1	protein_coding	ENSG00000006114.11	17	35969520	5191	181706	17	35787814	17:35787814:C:CA	C	CA	AC=1143;AN=6032	rs34173700	0.8091	0.1909	0.996107	7.51059e-12	-0.294721	0.000999001	3.79072e-08	3	3	17	36596022	CT	C	-0.0640391	0.000420865	0.0445321	0.181682
SYNRG	-	1	protein_coding	ENSG00000006114.11	17	35969520	5191	74709	17	35894811	17:35894811:T:C	T	C	AC=1155;AN=5968	rs1416	0.805237	0.194763	0.991237	2.83767e-07	0.203317	0.000999001	0.00059931	4	4	17	36596022	CT	C	-0.0608626	0.000804106	0.032854	0.175844
UBE2K	+	1	protein_coding	ENSG00000078140.9	4	39699948	7696	35839	4	39735787	4:39735787:G:A	G	A	AC=1995;AN=6054	rs12505675	0.669409	0.330591	0.998878	8.38374e-58	-0.258265	0.000999001	2.70591e-47	1	1	4	39690585	A	G	-0.265824	3.67847e-50	0.304107	0.806709
UBE2K	+	1	protein_coding	ENSG00000078140.9	4	39699948	7696	96971	4	39796919	4:39796919:GT:G	GT	G	AC=2894;AN=4866	rs33934434	0.403012	0.596988	0.902749	6.1778e-11	-0.104244	0.000999001	9.60659e-07	2	2	4	39796919	GT	G	-0.111535	7.49904e-10	0.140051	0.370424
PYGM	-	2	protein_coding	ENSG00000068976.9	11	64521893	4265	-62338	11	64584231	11:64584231:G:A	G	A	AC=1486;AN=2390	rs470763	0.37969	0.62031	0.680487	1.25271e-11	-0.218822	0.001998	3.18471e-06	3	1	11	64957769	A	G	0.0790694	1.32027e-05	0.108048	0.301442
PYGM	-	2	protein_coding	ENSG00000068976.9	11	64521893	4265	-61512	11	64583405	11:64583405:G:A	G	A	AC=1178;AN=2482	rs675944	0.525984	0.474016	0.697408	3.95701e-09	0.191204	0.001998	0.000168679	4	2	11	64957769	A	G	0.0752853	3.35971e-05	0.0941166	0.258642
PYGM	-	2	protein_coding	ENSG00000068976.9	11	64521893	4265	606680	11	63915213	11:63915213:TTA:T	TTA	T	AC=5823;AN=5906	rs111730861	0.0140449	0.985955	0.795894	9.28208e-07	-0.169735	0.011988	0.00723051	1	3	11	63915213	TTA	T	-0.0804981	9.17775e-06	0.127291	0.333189
PYGM	-	2	protein_coding	ENSG00000068976.9	11	64521893	4265	-40015	11	64561908	11:64561908:T:C	T	C	AC=5243;AN=5846	rs533447	0.102641	0.897359	0.948452	1.23425e-05	-0.13546	0.046953	0.0398116	5	4	11	64957769	A	G	0.0697556	0.000121941	0.0736312	0.221514
PYGM	-	2	protein_coding	ENSG00000068976.9	11	64521893	4265	253437	11	64268456	11:64268456:G:A	G	A	AC=175;AN=5116	rs531424310	0.965636	0.0343643	0.69153	1.39906e-05	0.0869525	0.0509491	0.0478908	2	5	11	64268456	G	A	0.0753432	3.31306e-05	0.11148	0.308802
PYGM	-	2	protein_coding	ENSG00000068976.9	11	64521893	4265	972312	11	63549581	11:63549581:C:T	C	T	AC=110;AN=5960	rs545207182	0.981821	0.0181788	0.906539	8.39374e-05	-0.115114	0.147852	0.15517	6	6	11	65231147	G	A	0.0675923	0.000197061	0.0801597	0.232381
GPD1L	+	2	protein_coding	ENSG00000152642.6	3	32200249	7991	-1041	3	32199208	3:32199208:G:A	G	A	AC=2322;AN=6022	rs9870427	0.614462	0.385538	0.997468	4.13234e-71	-0.224567	0.000999001	1.36405e-60	1	1	3	32200972	A	G	-0.284207	2.2187e-57	0.195783	0.530469
GPD1L	+	2	protein_coding	ENSG00000152642.6	3	32200249	7991	-44060	3	32156189	3:32156189:C:T	C	T	AC=309;AN=5970	rs145357552	0.948806	0.051194	0.961393	6.36291e-35	-0.485317	0.000999001	8.14561e-29	2	2	3	32156189	C	T	-0.24269	7.46442e-42	0.241631	0.648576
GPD1L	+	2	protein_coding	ENSG00000152642.6	3	32200249	7991	-15383	3	32184866	3:32184866:A:G	A	G	AC=786;AN=6032	rs28709476	0.869861	0.130139	0.996256	1.193e-05	0.115636	0.027972	0.0251198	3	3	3	32171256	A	G	0.0833173	4.39919e-06	0.0564614	0.193111
GPD1L	+	2	protein_coding	ENSG00000152642.6	3	32200249	7991	-62292	3	32137957	3:32137957:T:TA	T	TA	AC=564;AN=5626	rs548965620	0.900382	0.0996182	0.91454	5.11508e-05	0.109715	0.0829171	0.0884118	4	4	3	31863433	A	C	0.0673227	0.000209009	0.0317251	0.175198
GPD1L	+	2	protein_coding	ENSG00000152642.6	3	32200249	7991	79328	3	32279577	3:32279577:A:AT	A	AT	AC=97;AN=5564	rs200493220	0.982444	0.0175562	0.713844	5.91639e-05	-0.141032	0.0929071	0.102569	5	5	3	32279577	A	AT	-0.0758339	2.94196e-05	0.0828453	0.237196
PLVAP	-	2	protein_coding	ENSG00000130300.4	19	17488151	7515	4443	19	17483708	19:17483708:A:C	A	C	AC=1158;AN=3690	rs67916503	0.684892	0.315108	0.786423	5.15379e-13	-0.144641	0.002997	1.05877e-06	1	1	19	17483708	A	C	-0.128796	1.11777e-12	0.453027	0.985802
PLVAP	-	2	protein_coding	ENSG00000130300.4	19	17488151	7515	36552	19	17451599	19:17451599:TC:CC	TC	CC	AC=1868;AN=5970	rs57873509;rs565841938	0.687377	0.312623	0.988927	5.90358e-09	0.104933	0.002997	0.000292833	2	2	19	17451599	TC	CC	0.10409	9.35902e-09	0.198565	0.538667
PLVAP	-	2	protein_coding	ENSG00000130300.4	19	17488151	7515	-10780	19	17498931	19:17498931:G:A	G	A	AC=434;AN=5692	rs11881197	0.923842	0.0761578	0.89923	9.99305e-07	0.152285	0.013986	0.0146541	3	3	19	17497778	A	G	0.0920364	3.8948e-07	0.0872596	0.245477
PLVAP	-	2	protein_coding	ENSG00000130300.4	19	17488151	7515	-1582	19	17489733	19:17489733:C:A	C	A	AC=66;AN=6002	rs34104913	0.988452	0.0115485	0.90687	4.63353e-05	0.303107	0.177822	0.195622	5	4	19	17489733	C	A	0.075801	2.9655e-05	0.0981913	0.268052
PLVAP	-	2	protein_coding	ENSG00000130300.4	19	17488151	7515	-399412	19	17887563	19:17887563:G:A	G	A	AC=3581;AN=6042	rs13345379	0.407827	0.592173	0.997259	8.70118e-05	0.0643538	0.253746	0.28564	6	5	19	17670132	C	T	0.0721435	7.06592e-05	0.0962055	0.263158
N4BP1	-	2	protein_coding	ENSG00000102921.3	16	48637623	4735	-15359	16	48652982	16:48652982:CAA:C	CAA	C	AC=2192;AN=5670	rs569868609	0.614217	0.385783	0.964502	4.00909e-11	-0.628345	0.000999001	3.62821e-07	5	1	16	48477309	C	G	0.121005	2.36492e-11	0.400013	0.950873
N4BP1	-	2	protein_coding	ENSG00000102921.3	16	48637623	4735	60558	16	48577065	16:48577065:C:T	C	T	AC=130;AN=6058	rs148110587	0.97824	0.0217602	1	7.03777e-10	0.67293	0.000999001	4.42019e-06	6	2	16	48577065	C	T	0.125822	3.66407e-12	0.449852	0.985639
N4BP1	-	2	protein_coding	ENSG00000102921.3	16	48637623	4735	-26351	16	48663974	16:48663974:A:G	A	G	AC=2371;AN=6016	rs1968902	0.606818	0.393182	0.996312	7.14844e-08	0.504676	0.000999001	0.000206322	7	3	16	48477309	C	G	0.100359	3.11074e-08	0.281216	0.759212
N4BP1	-	2	protein_coding	ENSG00000102921.3	16	48637623	4735	43110	16	48594513	16:48594513:A:G	A	G	AC=160;AN=6016	rs146166291	0.973548	0.0264525	0.963323	1.24655e-07	-0.432803	0.000999001	0.000352316	2	4	16	48594513	A	G	-0.0866617	1.78316e-06	0.265938	0.716135
N4BP1	-	2	protein_coding	ENSG00000102921.3	16	48637623	4735	-664168	16	49301791	16:49301791:G:A	G	A	AC=190;AN=5786	rs7188687	0.967454	0.0325464	0.851817	4.64533e-05	0.278042	0.0539461	0.0579307	4	5	16	49301791	G	A	0.0770354	2.19273e-05	0.193996	0.525228
MACROD2	+	1	protein_coding	ENSG00000172264.12	20	15966433	8205	146242	20	16112675	20:16112675:C:T	C	T	AC=3198;AN=6030	rs2760545	0.469712	0.530288	0.997352	8.74564e-12	-0.0748838	0.038961	0.0349636	2	1	20	16112675	C	T	-0.124063	7.29933e-12	0.137848	0.364564
MACROD2	+	1	protein_coding	ENSG00000172264.12	20	15966433	8205	43362	20	16009795	20:16009795:A:G	A	G	AC=469;AN=5732	rs880169	0.917603	0.082397	0.92489	3.88883e-09	-0.117791	0.173826	0.193469	1	2	20	16009795	A	G	-0.105204	6.48383e-09	0.0832427	0.237922
CXCR1	-	2	protein_coding	ENSG00000163464.7	2	219031718	5109	65403	2	218966315	2:218966315:C:T	C	T	AC=2703;AN=5914	rs7426289	0.543249	0.456751	0.985979	6.22421e-37	-12.3967	0.000999001	2.08606e-27	1	1	2	218947121	G	T	-0.209447	2.24449e-31	0.30583	0.809691
CXCR1	-	2	protein_coding	ENSG00000163464.7	2	219031718	5109	18384	2	219013334	2:219013334:G:A	G	A	AC=2298;AN=5954	rs10210012	0.614211	0.385789	0.992263	2.10049e-15	-7.80072	0.000999001	3.5315e-10	2	2	2	218942848	G	A	0.132412	2.5417e-13	0.192657	0.521323
CXCR1	-	2	protein_coding	ENSG00000163464.7	2	219031718	5109	-554795	2	219586513	2:219586513:TAGAC:T	TAGAC	T	AC=97;AN=5976	rs137950110	0.983497	0.0165033	0.913092	0.000217622	-6.48528	0.243756	0.233254	3	3	2	218861859	A	G	-0.0652368	0.000327215	0.0798771	0.231884
GPR56	+	2	protein_coding	ENSG00000205336.7	16	57687143	7811	-4799	16	57682344	16:57682344:T:A	T	A	AC=2408;AN=5380	rs733463	0.550617	0.449383	0.948635	1.55167e-58	1.11686	0.000999001	1.92652e-48	1	1	16	57682344	T	A	0.255549	2.2946e-46	0.338426	0.863019
GPR56	+	2	protein_coding	ENSG00000205336.7	16	57687143	7811	-8581	16	57678562	16:57678562:GCACACTCATCA:G	GCACACTCATCA	G	AC=79;AN=5896	rs200569011	0.986263	0.0137372	0.867415	5.9871e-20	-2.20354	0.000999001	9.79137e-15	2	2	16	57678562	GCACACTCATCA	G	-0.153799	1.71376e-17	0.332804	0.853672
GPR56	+	2	protein_coding	ENSG00000205336.7	16	57687143	7811	-64621	16	57622522	16:57622522:A:C	A	C	AC=206;AN=6058	rs8053762	0.96599	0.0340103	1	1.30797e-13	-1.24375	0.000999001	4.7261e-09	3	3	16	57622522	A	C	-0.16146	3.84858e-19	0.160161	0.426772
GPR56	+	2	protein_coding	ENSG00000205336.7	16	57687143	7811	-65275	16	57621868	16:57621868:G:A	G	A	AC=1245;AN=5976	rs2135083	0.791367	0.208633	0.988384	2.07266e-09	-0.469173	0.000999001	1.80696e-05	5	4	16	57621868	G	A	-0.104107	9.30495e-09	0.280468	0.757298
GPR56	+	2	protein_coding	ENSG00000205336.7	16	57687143	7811	-9570	16	57677573	16:57677573:G:A	G	A	AC=1438;AN=5342	rs3785326	0.731177	0.268823	0.929525	3.27146e-07	0.384311	0.001998	0.0013998	4	5	16	57677698	C	A	0.083266	4.45939e-06	0.118322	0.314842
GPR56	+	2	protein_coding	ENSG00000205336.7	16	57687143	7811	-53822	16	57633321	16:57633321:C:T	C	T	AC=3258;AN=6040	rs1295695	0.45925	0.54075	0.997954	3.79487e-07	-0.322066	0.001998	0.00169117	6	6	16	57630835	G	T	-0.0940746	2.13832e-07	0.0989226	0.270085
GPR56	+	2	protein_coding	ENSG00000205336.7	16	57687143	7811	-931790	16	56755353	16:56755353:T:C	T	C	AC=82;AN=6048	rs147794739	0.9866	0.0134001	0.976219	6.77596e-06	-1.14176	0.022977	0.0204373	7	7	16	56755353	T	C	-0.0818395	6.48727e-06	0.0883828	0.247658
GPR56	+	2	protein_coding	ENSG00000205336.7	16	57687143	7811	12998	16	57700141	16:57700141:G:T	G	T	AC=595;AN=5496	rs72622276	0.89108	0.10892	0.901246	1.17936e-05	-0.454125	0.034965	0.0331282	8	8	16	57700141	G	T	-0.0756886	3.04749e-05	0.0869791	0.244937
SRSF3	+	2	protein_coding	ENSG00000112081.12	6	36562168	6523	-3204	6	36558964	6:36558964:T:C	T	C	AC=1746;AN=6046	rs9394363	0.712278	0.287722	0.99764	2.23533e-13	0.25258	0.000999001	2.69216e-09	1	1	6	36558964	T	C	0.13065	5.2573e-13	0.183866	0.496154
SRSF3	+	2	protein_coding	ENSG00000112081.12	6	36562168	6523	912292	6	37474460	6:37474460:TC:T	TC	T	AC=68;AN=5956	rs370055865	0.988689	0.0113115	0.866542	0.000195825	0.513607	0.246753	0.252546	2	2	6	37474460	TC	T	0.0674267	0.000204321	0.087856	0.246634
CD48	-	2	protein_coding	ENSG00000117091.5	1	160681593	6398	26807	1	160654786	1:160654786:G:A	G	A	AC=1129;AN=5682	rs1980606	0.800412	0.199588	0.957019	1.15379e-72	-3.0192	0.000999001	1.6722e-62	1	1	1	160654786	G	A	-0.291483	2.15372e-60	0.498837	0.987959
CD48	-	2	protein_coding	ENSG00000117091.5	1	160681593	6398	17326	1	160664267	1:160664267:G:A	G	A	AC=1262;AN=3564	rs9725387	0.646528	0.353472	0.792784	3.83874e-20	1.30334	0.000999001	2.6945e-15	4	2	1	160664267	G	A	0.159565	1.00178e-18	0.281381	0.759631
CD48	-	2	protein_coding	ENSG00000117091.5	1	160681593	6398	33197	1	160648396	1:160648396:A:G	A	G	AC=4646;AN=6058	rs1553456	0.233559	0.766441	1	5.69327e-20	-1.29749	0.000999001	4.05336e-15	3	3	1	160648396	A	G	-0.160835	5.28421e-19	0.366946	0.908215
CD48	-	2	protein_coding	ENSG00000117091.5	1	160681593	6398	-1318	1	160682911	1:160682911:T:C	T	C	AC=73;AN=5928	rs34854579	0.987982	0.0120184	0.814001	1.19769e-14	-4.16131	0.000999001	1.84482e-10	5	4	1	160682911	T	C	-0.134304	1.15177e-13	0.383981	0.931412
CD48	-	2	protein_coding	ENSG00000117091.5	1	160681593	6398	3039	1	160678554	1:160678554:C:G	C	G	AC=86;AN=5884	rs74124271	0.985401	0.0145985	0.838915	2.45602e-08	2.80826	0.000999001	0.000105384	2	5	1	160678554	C	G	0.0890021	9.29208e-07	0.152968	0.405241
CD48	-	2	protein_coding	ENSG00000117091.5	1	160681593	6398	-322647	1	161004240	1:161004240:CATAA:C	CATAA	C	AC=3628;AN=5240	rs111369476	0.306602	0.693398	0.926022	2.04439e-05	-0.555029	0.034965	0.0374222	6	6	1	161004240	CATAA	C	-0.0752192	3.41367e-05	0.0618174	0.201354
CD48	-	2	protein_coding	ENSG00000117091.5	1	160681593	6398	-2898	1	160684491	1:160684491:T:C	T	C	AC=2734;AN=3816	rs352688	0.284213	0.715787	0.797153	8.89271e-05	-0.571691	0.141858	0.136331	7	7	1	160686494	A	G	0.0731021	5.64924e-05	0.0422881	0.180689
MPV17L2	+	2	protein_coding	ENSG00000254858.5	19	18304060	7146	4516	19	18308576	19:18308576:CAACTTATTGAAGGTACTGACAAATCCCACAGAGAAGA:C	CAACTTATTGAAGGTACTGACAAATCCCACAGAGAAGA	C	AC=4393;AN=6018	rs139623171	0.270691	0.729309	0.993704	4.10512e-11	0.073889	0.000999001	4.78551e-07	1	1	19	18299566	G	A	0.11638	1.32431e-10	0.112205	0.309772
MPV17L2	+	2	protein_coding	ENSG00000254858.5	19	18304060	7146	-101066	19	18202994	19:18202994:CT:C	CT	C	AC=1283;AN=4906	rs112888209	0.737744	0.262256	0.883275	1.13344e-05	0.0519786	0.024975	0.0286833	2	2	19	18202994	CT	C	0.0765835	2.45026e-05	0.0555631	0.191846
SEMA7A	-	2	protein_coding	ENSG00000138623.5	15	74726045	4833	33633	15	74692412	15:74692412:C:A	C	A	AC=389;AN=5268	rs78994380	0.927512	0.0724879	0.826808	1.12358e-17	-0.208406	0.000999001	1.9425e-12	1	1	15	74692412	C	A	-0.141839	4.40775e-15	0.498773	0.987956
SEMA7A	-	2	protein_coding	ENSG00000138623.5	15	74726045	4833	-56311	15	74782356	15:74782356:G:A	G	A	AC=2870;AN=5770	rs12909047	0.503385	0.496615	0.968167	3.31964e-11	0.0932078	0.000999001	4.29235e-07	2	2	15	74782356	G	A	0.107121	3.41794e-09	0.166096	0.444838
SEMA7A	-	2	protein_coding	ENSG00000138623.5	15	74726045	4833	402454	15	74323591	15:74323591:T:A	T	A	AC=69;AN=6030	rs139549603	0.988334	0.0116656	0.948113	0.000237153	-0.212788	0.223776	0.221534	3	3	15	74323591	T	A	-0.0668167	0.000233286	0.0618255	0.201368
SEMA7A	-	2	protein_coding	ENSG00000138623.5	15	74726045	4833	145908	15	74580137	15:74580137:A:AAAAC	A	AAAAC	AC=5040;AN=5998	rs150449706	0.159772	0.840228	0.988133	0.000326514	-0.0634213	0.276723	0.272697	4	4	15	74580137	A	AAAAC	-0.0640291	0.00042174	0.0183179	0.139666
COMMD9	-	1	protein_coding	ENSG00000110442.7	11	36310978	6733	26486	11	36284492	11:36284492:C:T	C	T	AC=277;AN=5982	rs12283981	0.953803	0.0461965	0.960745	3.37039e-07	-0.205669	0.001998	0.000858729	1	1	11	36284492	C	T	-0.0910283	5.21525e-07	0.212992	0.580254
COMMD9	-	1	protein_coding	ENSG00000110442.7	11	36310978	6733	-4920	11	36315898	11:36315898:C:T	C	T	AC=331;AN=5858	rs67947269	0.943629	0.0563709	0.933669	0.000231977	-0.133808	0.287712	0.285977	2	2	11	36315898	C	T	-0.0655574	0.000305686	0.0497982	0.185012
CTB-102L5.4	+	2	protein_coding	ENSG00000267748.2	19	38779808	6456	-23944	19	38755864	19:38755864:C:T	C	T	AC=1445;AN=5958	rs3786870	0.758525	0.241475	0.986515	8.77211e-09	-0.298886	0.000999001	1.93304e-05	2	1	19	38755864	C	T	-0.13257	2.37977e-13	0.285753	0.770177
CTB-102L5.4	+	2	protein_coding	ENSG00000267748.2	19	38779808	6456	15442	19	38795250	19:38795250:G:A	G	A	AC=1385;AN=6036	rs45437199	0.770139	0.229861	0.997661	1.35896e-08	-0.569938	0.000999001	3.40414e-05	1	2	19	38702777	C	T	-0.0727528	6.13104e-05	0.111701	0.309115
CTB-102L5.4	+	2	protein_coding	ENSG00000267748.2	19	38779808	6456	111671	19	38891479	19:38891479:AT:A	AT	A	AC=2485;AN=5098	rs34323602	0.512644	0.487356	0.926884	6.44047e-05	-0.218917	0.0649351	0.0742655	3	3	19	38624812	C	T	-0.0648307	0.000356536	0.0550037	0.19108
CTB-102L5.4	+	2	protein_coding	ENSG00000267748.2	19	38779808	6456	27185	19	38806993	19:38806993:AT:A	AT	A	AC=1982;AN=5570	rs3214617	0.643884	0.356116	0.956421	0.000160103	-0.269241	0.162837	0.161627	4	4	19	38792645	G	A	-0.0791898	1.28074e-05	0.120547	0.317349
MIS12	+	2	protein_coding	ENSG00000167842.11	17	5390247	8405	-6996	17	5383251	17:5383251:A:G	A	G	AC=1131;AN=6022	rs1805431	0.811385	0.188615	0.994813	7.47201e-56	-0.32453	0.000999001	5.61529e-51	1	1	17	5383251	A	G	-0.253941	8.69241e-46	0.507463	0.988326
MIS12	+	2	protein_coding	ENSG00000167842.11	17	5390247	8405	3843	17	5394090	17:5394090:G:T	G	T	AC=800;AN=6058	rs73973808	0.86815	0.13185	0.999941	1.66712e-50	0.447948	0.000999001	6.29237e-46	2	2	17	5398033	G	A	-0.207876	6.37775e-31	0.203844	0.554203
MIS12	+	2	protein_coding	ENSG00000167842.11	17	5390247	8405	8293	17	5398540	17:5398540:A:G	A	G	AC=1475;AN=6004	rs9889490	0.753416	0.246584	0.993409	3.58948e-14	-0.184723	0.000999001	1.16302e-10	3	3	17	5398033	G	A	-0.12958	8.13487e-13	0.232259	0.627049
MIS12	+	2	protein_coding	ENSG00000167842.11	17	5390247	8405	-76259	17	5313988	17:5313988:T:C	T	C	AC=153;AN=6038	rs1806253	0.97428	0.0257198	0.983584	2.53961e-12	0.561912	0.000999001	5.56569e-09	4	4	17	5313988	T	C	0.0737109	4.89407e-05	0.0943534	0.259129
MIS12	+	2	protein_coding	ENSG00000167842.11	17	5390247	8405	-162754	17	5227493	17:5227493:A:G	A	G	AC=108;AN=6042	rs113560100	0.981733	0.0182671	0.978714	3.15847e-08	-0.521943	0.000999001	6.46331e-05	5	5	17	5307719	G	A	-0.0680524	0.00017814	0.0390054	0.178925
MIS12	+	2	protein_coding	ENSG00000167842.11	17	5390247	8405	172600	17	5562847	17:5562847:C:T	C	T	AC=80;AN=5978	rs192528342	0.986769	0.013231	0.914487	0.000118046	-0.227175	0.183816	0.186378	6	6	17	5562847	C	T	-0.0694868	0.000129532	0.0646676	0.206381
NDUFA7	-	2	protein_coding	ENSG00000167774.2	19	8386263	8675	-2677	19	8388940	19:8388940:T:C	T	C	AC=1038;AN=6034	rs3760684	0.82729	0.17271	0.995038	5.62021e-41	-0.96773	0.000999001	4.19687e-31	1	1	19	8388940	T	C	-0.218143	5.91914e-34	0.367228	0.90863
NDUFA7	-	2	protein_coding	ENSG00000167774.2	19	8386263	8675	-6699	19	8392962	19:8392962:G:T	G	T	AC=107;AN=6016	rs36024792	0.982311	0.0176891	0.957882	3.6625e-21	-1.75803	0.000999001	1.03909e-14	2	2	19	8381489	T	G	-0.1653	5.34634e-20	0.296747	0.793256
NDUFA7	-	2	protein_coding	ENSG00000167774.2	19	8386263	8675	12176	19	8374087	19:8374087:C:G	C	G	AC=2342;AN=5762	rs2232764	0.593866	0.406134	0.970251	4.01827e-15	-0.429117	0.000999001	4.49384e-10	3	3	19	8374087	C	G	-0.129749	7.59289e-13	0.224902	0.610283
NDUFA7	-	2	protein_coding	ENSG00000167774.2	19	8386263	8675	62954	19	8323309	19:8323309:C:G	C	G	AC=2683;AN=4706	rs36251	0.428274	0.571726	0.892792	1.67856e-05	0.227385	0.0569431	0.0586975	4	4	19	8323309	C	G	0.0742596	4.29634e-05	0.0511801	0.186399
FUCA1	-	2	protein_coding	ENSG00000179163.11	1	24194784	5290	-27245	1	24222029	1:24222029:G:A	G	A	AC=5136;AN=5992	rs2502971	0.142974	0.857026	0.992353	1.45313e-145	1.70988	0.000999001	5.74057e-122	2	1	1	24222029	G	A	0.485884	2.91494e-179	0.242183	0.649896
FUCA1	-	2	protein_coding	ENSG00000179163.11	1	24194784	5290	15227	1	24179557	1:24179557:T:A	T	A	AC=2181;AN=6048	rs368971323	0.638727	0.361273	0.999044	8.31648e-36	-1.11219	0.000999001	2.87726e-24	3	2	1	24179557	T	A	-0.488913	8.25273e-182	0.245733	0.658617
FUCA1	-	2	protein_coding	ENSG00000179163.11	1	24194784	5290	-93744	1	24288528	1:24288528:TTAAAC:T	TTAAAC	T	AC=153;AN=5692	rs199913886	0.973585	0.0264151	0.792208	5.13745e-06	-0.488924	0.024975	0.0215781	4	3	1	24288528	TTAAAC	T	-0.0813521	7.36338e-06	0.136583	0.361139
FUCA1	-	2	protein_coding	ENSG00000179163.11	1	24194784	5290	-652550	1	24847334	1:24847334:AAAAAT:A	AAAAAT	A	AC=63;AN=6048	rs202072746	0.989667	0.0103326	0.978142	7.57558e-05	0.714161	0.128871	0.145342	5	4	1	24847334	AAAAAT	A	0.0709675	9.26371e-05	0.121402	0.3187
LINC00996	+	2	lincRNA	ENSG00000242258.1	7	150130818	7265	-22859	7	150107959	7:150107959:C:T	C	T	AC=1300;AN=5870	rs1048422	0.778609	0.221391	0.967934	2.07799e-07	0.0416935	0.003996	0.00120485	1	1	7	150107959	C	T	0.0943049	1.99666e-07	0.121816	0.319454
LINC00996	+	2	lincRNA	ENSG00000242258.1	7	150130818	7265	6150	7	150136968	7:150136968:T:C	T	C	AC=416;AN=4982	rs77626328	0.917189	0.0828113	0.804926	0.000176054	0.0432921	0.285714	0.27882	2	2	7	150136968	T	C	0.0675526	0.000198778	0.0701263	0.215911
MAP1S	+	2	protein_coding	ENSG00000130479.6	19	17843829	7642	-10105	19	17833724	19:17833724:G:A	G	A	AC=1476;AN=6052	rs73013767	0.757986	0.242014	0.999006	1.2974e-36	0.737903	0.000999001	2.64418e-30	1	1	19	17826483	G	A	0.227602	6.88417e-37	0.132259	0.348499
MAP1S	+	2	protein_coding	ENSG00000130479.6	19	17843829	7642	-13322	19	17830507	19:17830507:GGGCGGCGGC:GGGCGGC	GGGCGGCGGC	GGGCGGC	AC=1371;AN=6052	rs531398234;rs532600669	0.775089	0.224911	0.998815	4.29537e-21	-0.170728	0.000999001	1.58113e-16	2	2	19	17826483	G	A	0.262031	9.68626e-49	0.15323	0.406001
MAP1S	+	2	protein_coding	ENSG00000130479.6	19	17843829	7642	195795	19	18039624	19:18039624:C:CT	C	CT	AC=668;AN=4334	rs368610209	0.845998	0.154002	0.79191	0.000108267	0.0812479	0.196803	0.201027	3	3	19	18039624	C	CT	0.0707674	9.69661e-05	0.0629214	0.203265
GPR137	+	1	protein_coding	ENSG00000173264.9	11	64055835	4434	309124	11	64364959	11:64364959:C:T	C	T	AC=192;AN=5888	rs76945158	0.967496	0.0325041	0.921959	1.30462e-08	0.147234	0.000999001	3.83428e-05	1	1	11	64364959	C	T	0.102316	1.66517e-08	0.21707	0.591142
GPR137	+	1	protein_coding	ENSG00000173264.9	11	64055835	4434	47113	11	64102948	11:64102948:A:G	A	G	AC=2447;AN=6058	rs574087	0.596873	0.403127	1	3.29732e-06	-0.0446532	0.00599401	0.00463854	2	2	11	64102948	A	G	-0.0834281	4.27178e-06	0.0742276	0.22246
GPR137	+	1	protein_coding	ENSG00000173264.9	11	64055835	4434	-72290	11	63983545	11:63983545:C:T	C	T	AC=84;AN=6030	rs11601718	0.986075	0.0139249	0.967705	4.08952e-05	0.16194	0.044955	0.0457713	3	3	11	63983545	C	T	0.0747018	3.86563e-05	0.145038	0.383494
TMEM38B	+	2	protein_coding	ENSG00000095209.7	9	108483968	7036	-2473	9	108481495	9:108481495:G:A	G	A	AC=1681;AN=6026	rs10512339	0.721322	0.278678	0.99701	1.03469e-06	0.0298976	0.001998	0.00285582	1	1	9	108481495	G	A	0.0836249	4.05416e-06	0.0620823	0.201807
TMEM38B	+	2	protein_coding	ENSG00000095209.7	9	108483968	7036	36756	9	108520724	9:108520724:A:G	A	G	AC=197;AN=6050	rs191470183	0.967398	0.0326017	0.993656	1.46245e-06	0.0759521	0.002997	0.00388523	2	2	9	108417154	CTG	C	0.0813541	7.35943e-06	0.10224	0.281222
LL22NC03-2H8.5	-	2	lincRNA	ENSG00000272216.1	22	22641586	5880	-40135	22	22681721	22:22681721:T:C	T	C	AC=756;AN=3908	rs12484322	0.807904	0.192096	0.76719	1.705e-11	0.108097	0.000999001	1.58938e-07	1	1	22	22711786	C	T	0.082013	6.20003e-06	0.0380435	0.178386
LL22NC03-2H8.5	-	2	lincRNA	ENSG00000272216.1	22	22641586	5880	28402	22	22613184	22:22613184:G:A	G	A	AC=668;AN=4332	rs62234822	0.84541	0.15459	0.787667	7.91365e-11	0.13653	0.000999001	6.2369e-07	3	2	22	22699908	G	A	0.0912756	4.85616e-07	0.154213	0.408875
LL22NC03-2H8.5	-	2	lincRNA	ENSG00000272216.1	22	22641586	5880	152000	22	22489586	22:22489586:A:G	A	G	AC=134;AN=5992	rs5757009	0.977843	0.0221571	0.94457	7.7836e-08	-0.155065	0.000999001	0.000240918	7	3	22	22489586	A	G	-0.0782016	1.64179e-05	0.127556	0.333973
LL22NC03-2H8.5	-	2	lincRNA	ENSG00000272216.1	22	22641586	5880	66075	22	22575511	22:22575511:A:C	A	C	AC=416;AN=4990	rs549976654	0.916634	0.0833659	0.788057	2.18752e-07	0.0738617	0.000999001	0.00059169	4	4	22	22573637	A	G	0.0817572	6.62777e-06	0.0816207	0.234981
LL22NC03-2H8.5	-	2	lincRNA	ENSG00000272216.1	22	22641586	5880	31577	22	22610009	22:22610009:G:A	G	A	AC=826;AN=5894	rs61468798	0.861332	0.138668	0.96935	2.88748e-07	0.113978	0.000999001	0.000846869	5	5	22	22610009	G	A	0.39591	3.17594e-114	0.229498	0.620818
LL22NC03-2H8.5	-	2	lincRNA	ENSG00000272216.1	22	22641586	5880	61764	22	22579822	22:22579822:C:T	C	T	AC=760;AN=4978	rs12628686	0.847962	0.152038	0.85621	2.17736e-06	0.0718795	0.004995	0.00484389	6	6	22	22579822	C	T	0.0960354	1.18691e-07	0.168521	0.452069
LL22NC03-2H8.5	-	2	lincRNA	ENSG00000272216.1	22	22641586	5880	200273	22	22441313	22:22441313:G:T	G	T	AC=120;AN=6030	rs5750498	0.980246	0.0197539	0.967684	1.26469e-05	-0.111293	0.01998	0.0200815	8	7	22	22441313	G	T	-0.077076	2.17089e-05	0.107304	0.299214
LL22NC03-2H8.5	-	2	lincRNA	ENSG00000272216.1	22	22641586	5880	156987	22	22484599	22:22484599:G:T	G	T	AC=327;AN=5794	rs5750563	0.944144	0.0558556	0.895124	0.000186501	0.0694928	0.21978	0.220118	9	8	22	22345984	C	T	0.0699439	0.000116876	0.0897013	0.250166
GSKIP	+	2	protein_coding	ENSG00000100744.10	14	96846039	7609	-24643	14	96821396	14:96821396:C:T	C	T	AC=2587;AN=5944	rs11160333	0.565253	0.434747	0.987927	0	0.660366	0.000999001	0	1	1	14	96860165	CAG	C	0.619892	0	0	0
NEU1	-	2	protein_coding	ENSG00000204386.6	6	31830683	34781	-370908	6	32201591	6:32201591:G:A	G	A	AC=303;AN=6056	rs443863	0.950016	0.0499839	0.999408	1.3365e-08	0.164203	0.000999001	0.000237458	3	1	6	32201591	G	A	0.100486	2.98765e-08	0.135418	0.357923
NEU1	-	2	protein_coding	ENSG00000204386.6	6	31830683	34781	-39643	6	31870326	6:31870326:G:A	G	A	AC=688;AN=6058	rs558702	0.885558	0.114442	1	1.45327e-08	-0.206078	0.000999001	0.000251096	1	2	6	31106606	A	T	0.0676043	0.000196544	0.0343935	0.176621
NEU1	-	2	protein_coding	ENSG00000204386.6	6	31830683	34781	-69316	6	31899999	6:31899999:G:C	G	C	AC=119;AN=6056	rs371674465	0.980168	0.0198323	0.998552	4.45832e-06	-0.205061	0.018981	0.0228956	2	3	6	31899999	G	C	-0.0832855	4.43636e-06	0.111203	0.308386
NEU1	-	2	protein_coding	ENSG00000204386.6	6	31830683	34781	-10958	6	31841641	6:31841641:G:A	G	A	AC=2197;AN=6024	rs527254	0.636629	0.363371	0.997385	2.89853e-05	0.0570637	0.0939061	0.0940966	4	4	6	31841641	G	A	0.0717611	7.71974e-05	0.0307294	0.174548
CAHM	-	2	lincRNA	ENSG00000270419.1	6	163834992	7903	-65689	6	163900681	6:163900681:C:T	C	T	AC=416;AN=6026	rs1614869	0.930817	0.0691834	0.987692	3.15215e-06	-0.198526	0.003996	0.00719255	1	1	6	163900681	C	T	-0.0821849	5.92773e-06	0.0543016	0.190143
FTCD	-	2	protein_coding	ENSG00000160282.9	21	47566518	6735	-219381	21	47785899	21:47785899:A:G	A	G	AC=82;AN=5768	rs141305592	0.98613	0.0138701	0.775	7.39523e-30	-0.15946	0.000999001	2.62666e-12	7	1	21	47785899	A	G	-0.100964	2.56759e-08	0.278725	0.752732
FTCD	-	2	protein_coding	ENSG00000160282.9	21	47566518	6735	-37477	21	47603995	21:47603995:A:G	A	G	AC=1119;AN=5824	rs62215189	0.807538	0.192462	0.974046	2.19429e-28	-0.0293462	0.000999001	1.28767e-11	1	2	21	47603995	A	G	-0.169046	7.44004e-21	0.502555	0.988118
FTCD	-	2	protein_coding	ENSG00000160282.9	21	47566518	6735	-291730	21	47858248	21:47858248:A:G	A	G	AC=214;AN=6058	rs4818842	0.965023	0.0349774	1	7.45289e-24	0.0786082	0.000999001	1.26285e-09	9	3	21	47858248	A	G	0.13035	5.94301e-13	0.410746	0.963179
FTCD	-	2	protein_coding	ENSG00000160282.9	21	47566518	6735	89591	21	47476927	21:47476927:C:T	C	T	AC=98;AN=6010	rs187907097	0.983918	0.0160819	0.951872	7.88607e-18	0.0957161	0.000999001	5.52296e-07	4	4	21	47373822	A	G	0.104715	7.62013e-09	0.284947	0.768307
FTCD	-	2	protein_coding	ENSG00000160282.9	21	47566518	6735	-20004	21	47586522	21:47586522:AC:A	AC	A	AC=1170;AN=4744	rs35747053	0.752883	0.247117	0.867791	1.66105e-14	-0.0264985	0.001998	2.20277e-05	15	5	21	47574452	A	AG	-0.0992933	4.35e-08	0.237271	0.638406
FTCD	-	2	protein_coding	ENSG00000160282.9	21	47566518	6735	-262176	21	47828694	21:47828694:C:T	C	T	AC=58;AN=5748	rs146162892	0.989986	0.0100136	0.737993	3.07252e-12	0.115808	0.003996	0.0001976	8	6	21	46718469	T	C	0.0658781	0.000285473	0.0324246	0.175608
FTCD	-	2	protein_coding	ENSG00000160282.9	21	47566518	6735	-416876	21	47983394	21:47983394:A:T	A	T	AC=155;AN=5722	rs111647996	0.972156	0.0278442	0.829171	6.21119e-12	-0.101336	0.003996	0.000286258	18	7	21	46922927	T	C	-0.0718271	7.60296e-05	0.0691384	0.214278
FTCD	-	2	protein_coding	ENSG00000160282.9	21	47566518	6735	108942	21	47457576	21:47457576:C:T	C	T	AC=61;AN=6056	rs188711249	0.990164	0.00983554	0.988523	2.23096e-11	0.0681966	0.003996	0.000462349	11	8	21	47457576	C	T	0.110941	9.23006e-10	0.32453	0.840096
FTCD	-	2	protein_coding	ENSG00000160282.9	21	47566518	6735	-13048	21	47579566	21:47579566:C:T	C	T	AC=89;AN=5736	rs34663366	0.984678	0.0153218	0.776872	3.62022e-11	-0.065016	0.004995	0.000607553	10	9	21	47579566	C	T	-0.0902157	6.58436e-07	0.207648	0.565237
FTCD	-	2	protein_coding	ENSG00000160282.9	21	47566518	6735	-476446	21	48042964	21:48042964:G:A	G	A	AC=60;AN=5522	rs141502794	0.98923	0.0107698	0.706478	1.49033e-09	0.0728518	0.012987	0.0034521	2	10	21	46702822	A	G	-0.0650632	0.00033946	0.0209347	0.153958
FTCD	-	2	protein_coding	ENSG00000160282.9	21	47566518	6735	-143606	21	47710124	21:47710124:CT:C	CT	C	AC=878;AN=3332	rs56397277	0.735794	0.264206	0.768752	5.00248e-09	0.0179771	0.014985	0.00603297	16	11	21	47710124	CT	C	0.0747793	3.79445e-05	0.0760152	0.225327
FTCD	-	2	protein_coding	ENSG00000160282.9	21	47566518	6735	32058	21	47534460	21:47534460:T:C	T	C	AC=157;AN=5770	rs117424052	0.97258	0.0274204	0.856066	3.30381e-08	0.0301459	0.01998	0.0134001	3	12	21	47534460	T	C	0.0982625	5.99676e-08	0.206009	0.560509
FTCD	-	2	protein_coding	ENSG00000160282.9	21	47566518	6735	-377796	21	47944314	21:47944314:C:A	C	A	AC=194;AN=5742	rs111328028	0.965793	0.0342069	0.867612	4.35076e-08	0.0809965	0.01998	0.0142639	19	13	21	46922927	T	C	-0.0698147	0.000120329	0.0519363	0.187234
FTCD	-	2	protein_coding	ENSG00000160282.9	21	47566518	6735	-504192	21	48070710	21:48070710:G:A	G	A	AC=61;AN=5534	rs75627902	0.989061	0.0109386	0.636658	2.39216e-06	-0.0424468	0.0929071	0.0929928	17	14	21	48098106	G	A	-0.0743483	4.20643e-05	0.0631408	0.203651
FTCD	-	2	protein_coding	ENSG00000160282.9	21	47566518	6735	733963	21	46832555	21:46832555:C:T	C	T	AC=82;AN=5990	rs141577993	0.986636	0.0133638	0.91329	5.19363e-06	0.0370381	0.122877	0.132735	14	15	21	46832555	C	T	0.10027	3.19904e-08	0.267603	0.721091
FTCD	-	2	protein_coding	ENSG00000160282.9	21	47566518	6735	15701	21	47550817	21:47550817:G:A	G	A	AC=5765;AN=5860	rs9306148	0.0159893	0.984011	0.828347	1.15811e-05	0.0354139	0.171828	0.19266	20	16	21	47550817	G	A	0.0865531	1.83721e-06	0.121657	0.319156
FTCD	-	2	protein_coding	ENSG00000160282.9	21	47566518	6735	440371	21	47126147	21:47126147:A:G	A	G	AC=179;AN=5710	rs78201295	0.968846	0.0311537	0.834363	2.41491e-05	0.0222276	0.237762	0.263291	12	17	21	47126147	A	G	0.0746615	3.90315e-05	0.0563284	0.192922
FTCD	-	2	protein_coding	ENSG00000160282.9	21	47566518	6735	412170	21	47154348	21:47154348:C:A	C	A	AC=98;AN=5956	rs116946461	0.983443	0.0165574	0.896753	2.84086e-05	0.0290949	0.251748	0.275613	13	18	21	47154348	C	A	0.0758465	2.93295e-05	0.1578	0.419592
SPOCK2	-	2	protein_coding	ENSG00000107742.8	10	73848790	5482	26529	10	73822261	10:73822261:C:T	C	T	AC=140;AN=6016	rs11000161	0.976306	0.0236936	0.960059	1.3061e-38	-5.70312	0.000999001	6.04713e-32	1	1	10	73822261	C	T	-0.261203	1.96521e-48	0.402371	0.953675
SPOCK2	-	2	protein_coding	ENSG00000107742.8	10	73848790	5482	-42359	10	73891149	10:73891149:G:A	G	A	AC=2356;AN=5474	rs12784395	0.570332	0.429668	0.952643	7.63629e-20	-1.36101	0.000999001	5.71755e-15	4	2	10	73891149	G	A	-0.135994	5.62766e-14	0.414238	0.96685
SPOCK2	-	2	protein_coding	ENSG00000107742.8	10	73848790	5482	-242897	10	74091687	10:74091687:C:CA	C	CA	AC=3315;AN=6004	rs11415698	0.449723	0.550277	0.995374	5.82085e-16	1.0752	0.000999001	8.48644e-12	5	3	10	74123589	A	AC	0.132107	2.88461e-13	0.171442	0.460607
SPOCK2	-	2	protein_coding	ENSG00000107742.8	10	73848790	5482	28789	10	73820001	10:73820001:A:G	A	G	AC=3302;AN=6016	rs1049269	0.45276	0.54724	0.995127	4.98968e-09	1.35127	0.000999001	2.10288e-05	6	4	10	73820001	A	G	0.193011	8.27246e-27	0.262095	0.70465
SPOCK2	-	2	protein_coding	ENSG00000107742.8	10	73848790	5482	-150046	10	73998836	10:73998836:A:G	A	G	AC=205;AN=5960	rs11000231	0.964777	0.0352228	0.928096	2.25201e-06	-2.21482	0.003996	0.00488387	7	5	10	73998836	A	G	-0.172472	1.17691e-21	0.178995	0.482301
RRP15	+	2	protein_coding	ENSG00000067533.5	1	218458684	7460	-133	1	218458551	1:218458551:T:C	T	C	AC=2650;AN=5834	rs946213	0.545515	0.454485	0.980802	1.0502e-95	0.0944722	0.000999001	1.98265e-80	1	1	1	218458551	T	C	0.36034	1.52511e-93	0.345621	0.874872
RRP15	+	2	protein_coding	ENSG00000067533.5	1	218458684	7460	824367	1	219283051	1:219283051:C:CA	C	CA	AC=88;AN=5926	rs150791105	0.985003	0.0149967	0.847687	3.92745e-07	0.0924823	0.001998	0.00112459	2	2	1	219283051	C	CA	0.0903498	6.33671e-07	0.110194	0.306633
NCAPG2	-	2	protein_coding	ENSG00000146918.15	7	158489342	7327	141100	7	158348242	7:158348242:G:T	G	T	AC=94;AN=5998	rs62478277	0.984696	0.0153045	0.929996	5.63801e-284	15.9491	0.000999001	1.21864e-74	2	1	7	158348242	G	T	0.155066	9.26552e-18	0.242882	0.65158
NCAPG2	-	2	protein_coding	ENSG00000146918.15	7	158489342	7327	240860	7	158248482	7:158248482:T:C	T	C	AC=90;AN=6018	rs189631875	0.985394	0.0146056	0.948086	1.98682e-42	-7.03507	0.001998	7.73535e-11	3	2	7	158261686	C	T	0.0885985	1.04098e-06	0.133624	0.352677
NCAPG2	-	2	protein_coding	ENSG00000146918.15	7	158489342	7327	58347	7	158430995	7:158430995:G:A	G	A	AC=85;AN=5936	rs62478287	0.986015	0.0139849	0.862853	1.05254e-41	6.82715	0.001998	1.10397e-10	5	3	7	159053424	T	C	0.0799752	1.04915e-05	0.0420177	0.180565
NCAPG2	-	2	protein_coding	ENSG00000146918.15	7	158489342	7327	-136400	7	158625742	7:158625742:A:C	A	C	AC=76;AN=5934	rs73167257	0.987158	0.0128416	0.86654	3.48882e-31	1.66815	0.002997	2.77445e-08	6	4	7	158097207	G	A	0.170092	4.25379e-21	0.245414	0.657815
NCAPG2	-	2	protein_coding	ENSG00000146918.15	7	158489342	7327	-140438	7	158629780	7:158629780:G:A	G	A	AC=488;AN=6004	rs73732407	0.919161	0.0808393	0.978302	7.49169e-29	1.46211	0.002997	1.61244e-07	10	5	7	158261686	C	T	0.0820955	6.06786e-06	0.114013	0.311611
NCAPG2	-	2	protein_coding	ENSG00000146918.15	7	158489342	7327	-153606	7	158642948	7:158642948:C:T	C	T	AC=450;AN=5934	rs73527648	0.924292	0.0757077	0.964143	3.45746e-20	-1.22979	0.00599401	4.20832e-05	11	6	7	158261686	C	T	0.0821175	6.03303e-06	0.125804	0.328945
NCAPG2	-	2	protein_coding	ENSG00000146918.15	7	158489342	7327	71426	7	158417916	7:158417916:C:G	C	G	AC=85;AN=5988	rs62478283	0.986138	0.0138617	0.913748	5.41711e-20	-6.64917	0.00599401	5.68181e-05	7	7	7	159053424	T	C	0.0803345	9.57096e-06	0.0567754	0.193562
NCAPG2	-	2	protein_coding	ENSG00000146918.15	7	158489342	7327	-10865	7	158500207	7:158500207:G:A	G	A	AC=331;AN=5898	rs73167215	0.943874	0.0561258	0.950377	1.25652e-17	6.55264	0.010989	0.000260064	13	8	7	159053424	T	C	0.0756055	3.10952e-05	0.0407091	0.179921
NCAPG2	-	2	protein_coding	ENSG00000146918.15	7	158489342	7327	85196	7	158404146	7:158404146:C:G	C	G	AC=82;AN=6010	rs62478282	0.98668	0.0133203	0.936898	2.12924e-15	-5.25574	0.011988	0.000684718	4	9	7	158758612	G	A	0.0849233	2.86321e-06	0.118374	0.314889
NCAPG2	-	2	protein_coding	ENSG00000146918.15	7	158489342	7327	176608	7	158312734	7:158312734:C:T	C	T	AC=90;AN=6010	rs117749601	0.985375	0.0146246	0.936796	3.24925e-14	-3.54594	0.015984	0.00250976	8	10	7	159053424	T	C	0.0755385	3.16031e-05	0.0447819	0.181796
NCAPG2	-	2	protein_coding	ENSG00000146918.15	7	158489342	7327	-385622	7	158874964	7:158874964:T:C	T	C	AC=67;AN=5308	rs186374589	0.987505	0.0124954	0.646175	2.1155e-13	-0.880769	0.013986	0.00198134	9	11	7	158874964	T	C	-0.0971512	8.44676e-08	0.176146	0.474165
NCAPG2	-	2	protein_coding	ENSG00000146918.15	7	158489342	7327	10651	7	158478691	7:158478691:C:T	C	T	AC=333;AN=5922	rs73165344	0.943766	0.0562335	0.95498	1.64594e-10	-7.33925	0.032967	0.0220161	14	12	7	159053424	T	C	0.0758155	2.95507e-05	0.0378701	0.178294
NCAPG2	-	2	protein_coding	ENSG00000146918.15	7	158489342	7327	-25078	7	158514420	7:158514420:T:C	T	C	AC=1883;AN=3158	rs189467600	0.40513	0.59487	0.745493	2.36971e-09	0.203679	0.047952	0.0413698	12	13	7	158514420	T	C	0.0985202	5.5359e-08	0.201592	0.547593
NCAPG2	-	2	protein_coding	ENSG00000146918.15	7	158489342	7327	536513	7	157952829	7:157952829:G:A	G	A	AC=73;AN=5980	rs13242553	0.988084	0.0119164	0.900148	4.95957e-06	0.530467	0.242757	0.281334	15	14	7	157952829	G	A	0.0804232	9.35563e-06	0.123592	0.323268
RP11-15H20.7	-	2	lincRNA	ENSG00000269107.1	19	23457034	7768	25651	19	23431383	19:23431383:A:AT	A	AT	AC=1396;AN=5820	rs538690045	0.761074	0.238926	0.973209	5.40576e-18	0.139903	0.000999001	2.36088e-13	1	1	19	23431383	A	AT	0.152374	3.40096e-17	0.412094	0.96462
RP11-15H20.7	-	2	lincRNA	ENSG00000269107.1	19	23457034	7768	-181612	19	23638646	19:23638646:C:T	C	T	AC=233;AN=5950	rs144817259	0.96063	0.0393701	0.931912	0.000204155	-0.128661	0.133866	0.13899	2	2	19	23638646	C	T	-0.0661124	0.00027151	0.102564	0.282411
KLHL25	-	2	protein_coding	ENSG00000183655.11	15	86338149	8049	62720	15	86275429	15:86275429:C:T	C	T	AC=1648;AN=6036	rs62022948	0.728082	0.271918	0.998039	2.17122e-14	0.0466897	0.000999001	8.07354e-10	1	1	15	86275429	C	T	0.136446	4.63844e-14	0.16969	0.4555
KLHL25	-	2	protein_coding	ENSG00000183655.11	15	86338149	8049	532437	15	85805712	15:85805712:A:G	A	G	AC=209;AN=5958	rs4079607	0.965421	0.0345788	0.942086	5.98686e-05	-0.0577199	0.103896	0.103361	2	2	15	85805712	A	G	-0.0730947	5.65912e-05	0.0826275	0.236799
KLHL25	-	2	protein_coding	ENSG00000183655.11	15	86338149	8049	-256486	15	86594635	15:86594635:G:C	G	C	AC=5752;AN=6016	rs7167400	0.0436688	0.956331	0.975385	7.80283e-05	0.050739	0.125874	0.12782	3	3	15	86594635	G	C	0.0719953	7.31293e-05	0.0503639	0.185557
CTD-2616J11.14	+	2	lincRNA	ENSG00000268889.1	19	51897742	8701	-14015	19	51883727	19:51883727:G:A	G	A	AC=4582;AN=6058	rs2547318	0.244358	0.755642	1	1.92234e-15	-0.0722554	0.002997	1.87761e-08	1	1	19	51883727	G	A	-0.13639	4.75239e-14	0.313369	0.822222
CTD-2616J11.14	+	2	lincRNA	ENSG00000268889.1	19	51897742	8701	-5894	19	51891848	19:51891848:C:T	C	T	AC=810;AN=6058	rs3826657	0.865087	0.134913	1	1.24179e-06	-0.0560784	0.014985	0.0117156	2	2	19	51891848	C	T	-0.0867422	1.7441e-06	0.0791898	0.230681
CTD-2616J11.14	+	2	lincRNA	ENSG00000268889.1	19	51897742	8701	6899	19	51904641	19:51904641:T:C	T	C	AC=1289;AN=5866	rs35791017	0.78022	0.21978	0.972019	2.07107e-05	0.0403328	0.114885	0.12612	3	3	19	51904641	T	C	0.0766988	2.38192e-05	0.0448128	0.18181
AKR1C2	-	2	protein_coding	ENSG00000151632.12	10	5057240	9582	72907	10	4984333	10:4984333:A:G	A	G	AC=689;AN=6042	rs4531365	0.884939	0.115061	0.995416	3.07091e-42	0.046645	0.000999001	5.90299e-30	1	1	10	5034783	T	G	0.194767	2.81117e-27	0.48818	0.987489
AKR1C2	-	2	protein_coding	ENSG00000151632.12	10	5057240	9582	189927	10	4867313	10:4867313:A:T	A	T	AC=5447;AN=5976	rs2961562	0.0884276	0.911572	0.978348	1.08594e-11	-0.0123917	0.001998	3.09155e-06	4	2	10	5336004	A	G	-0.150689	7.58097e-17	0.318875	0.831059
AKR1C2	-	2	protein_coding	ENSG00000151632.12	10	5057240	9582	200869	10	4856371	10:4856371:C:T	C	T	AC=437;AN=5984	rs7913150	0.92708	0.0729201	0.979777	1.86703e-11	-0.0134735	0.001998	5.28254e-06	3	3	10	5336004	A	G	-0.149217	1.51627e-16	0.409013	0.961284
AKR1C2	-	2	protein_coding	ENSG00000151632.12	10	5057240	9582	-275906	10	5333146	10:5333146:G:C	G	C	AC=972;AN=6016	rs12771527	0.838202	0.161798	0.994132	1.74372e-06	0.0117611	0.022977	0.0165383	5	4	10	5336004	A	G	-0.151504	5.15054e-17	0.428831	0.979342
AKR1C2	-	2	protein_coding	ENSG00000151632.12	10	5057240	9582	60791	10	4996449	10:4996449:G:A	G	A	AC=463;AN=5872	rs71477879	0.920904	0.079096	0.955428	2.986e-06	0.0181788	0.030969	0.0271733	6	5	10	5336004	A	G	-0.146427	5.53419e-16	0.383792	0.931178
AKR1C2	-	2	protein_coding	ENSG00000151632.12	10	5057240	9582	-237829	10	5295069	10:5295069:C:A	C	A	AC=1240;AN=5892	rs2398155	0.789761	0.210239	0.979368	7.25756e-06	-0.00578428	0.0509491	0.0481646	2	6	10	5336004	A	G	-0.149809	1.14828e-16	0.4402	0.984649
C10orf82	-	1	protein_coding	ENSG00000165863.12	10	118429775	5858	2685	10	118427090	10:118427090:A:C	A	C	AC=310;AN=5936	rs12572326	0.947516	0.0524844	0.940692	2.56559e-21	-0.0486146	0.000999001	1.46706e-16	1	1	10	118427090	A	C	-0.164021	1.03714e-19	0.148935	0.3939
C10orf82	-	1	protein_coding	ENSG00000165863.12	10	118429775	5858	-895	10	118430670	10:118430670:C:T	C	T	AC=2642;AN=5530	rs3010459	0.521724	0.478276	0.955234	5.35631e-11	0.0152619	0.000999001	3.71947e-07	2	2	10	118430670	C	T	0.115347	1.92842e-10	0.20396	0.554543
C10orf82	-	1	protein_coding	ENSG00000165863.12	10	118429775	5858	-146371	10	118576146	10:118576146:G:A	G	A	AC=2659;AN=5818	rs1626678	0.543318	0.456682	0.980148	4.68946e-05	0.00916823	0.0729271	0.0765247	3	3	10	118576146	G	A	0.0726698	6.25113e-05	0.0500572	0.185257
TMEM86B	-	2	protein_coding	ENSG00000180089.4	19	55741647	10791	2132	19	55739515	19:55739515:T:C	T	C	AC=3963;AN=6058	rs4255895	0.344939	0.655061	1	1.87132e-18	0.226419	0.000999001	8.25473e-12	1	1	19	55737132	C	G	0.132035	2.9712e-13	0.25839	0.693646
TMEM86B	-	2	protein_coding	ENSG00000180089.4	19	55741647	10791	-2337	19	55743984	19:55743984:CA:C	CA	C	AC=2236;AN=5358	rs75012669	0.582482	0.417518	0.943785	1.91296e-09	0.154005	0.000999001	9.23735e-05	2	2	19	55743984	CA	C	0.0921624	3.75439e-07	0.0823811	0.236352
ZNF219	-	2	protein_coding	ENSG00000165804.11	14	21562607	8926	-9187	14	21571794	14:21571794:C:G	C	G	AC=58;AN=5764	rs11849129	0.989502	0.0104978	0.669117	9.42929e-08	0.130359	0.000999001	0.000483382	2	1	14	21555063	A	G	0.09566	1.32969e-07	0.163397	0.436655
ZNF219	-	2	protein_coding	ENSG00000165804.11	14	21562607	8926	-459	14	21563066	14:21563066:CTTT:C	CTTT	C	AC=4839;AN=5732	rs59112788	0.154462	0.845538	0.950892	1.98322e-07	0.0429033	0.001998	0.000952528	1	2	14	21531759	T	C	-0.0873318	1.48208e-06	0.0705623	0.216621
MTO1	+	2	protein_coding	ENSG00000135297.11	6	74191855	7737	4126	6	74195981	6:74195981:A:T	A	T	AC=4518;AN=6054	rs2017272	0.253871	0.746129	0.999652	2.16187e-58	0.0869599	0.000999001	9.07779e-46	1	1	6	74195981	A	T	0.266211	2.62508e-50	0.508354	0.988363
MTO1	+	2	protein_coding	ENSG00000135297.11	6	74191855	7737	-28368	6	74163487	6:74163487:G:A	G	A	AC=1430;AN=5470	rs113354677	0.738308	0.261692	0.940719	5.09389e-56	0.0868761	0.000999001	2.075e-44	2	2	6	74163487	G	A	0.258988	1.28582e-47	0.496443	0.987855
MTO1	+	2	protein_coding	ENSG00000135297.11	6	74191855	7737	109943	6	74301798	6:74301798:A:G	A	G	AC=194;AN=5908	rs72947452	0.967284	0.0327165	0.929066	2.00019e-07	-0.0601601	0.000999001	0.000755229	3	3	6	74301798	A	G	-0.0928663	3.05565e-07	0.20332	0.552669
RBM23	-	1	protein_coding	ENSG00000100461.13	14	23388296	7432	18302	14	23369994	14:23369994:G:A	G	A	AC=1745;AN=5590	rs1043207	0.687063	0.312937	0.955642	5.40941e-172	-0.702591	0.000999001	1.62583e-153	2	1	14	23369994	G	A	-0.444773	4.22092e-147	0.500564	0.988033
RBM23	-	1	protein_coding	ENSG00000100461.13	14	23388296	7432	33229	14	23355067	14:23355067:G:T	G	T	AC=3688;AN=5270	rs4982700	0.300667	0.699333	0.924993	1.28729e-31	-0.28995	0.000999001	7.58518e-26	3	2	14	23355067	G	T	-0.192317	1.2638e-26	0.44311	0.985213
RBM23	-	1	protein_coding	ENSG00000100461.13	14	23388296	7432	65	14	23388231	14:23388231:G:A	G	A	AC=112;AN=6046	rs11557895	0.981428	0.0185724	0.988533	7.04931e-27	-2.40927	0.000999001	7.81579e-22	1	3	14	23518601	C	A	-0.0659462	0.000281348	0.0485295	0.183954
RBM23	-	1	protein_coding	ENSG00000100461.13	14	23388296	7432	-85113	14	23473409	14:23473409:T:G	T	G	AC=128;AN=6014	rs112976213	0.978564	0.0214355	0.938504	1.94544e-19	-3.47442	0.000999001	4.96725e-15	5	4	14	23288409	A	G	0.0656388	0.000300429	0.0511388	0.186355
RBM23	-	1	protein_coding	ENSG00000100461.13	14	23388296	7432	-85410	14	23473706	14:23473706:C:T	C	T	AC=124;AN=6016	rs8022177	0.979383	0.0206169	0.940039	2.64458e-14	3.34426	0.000999001	2.67907e-10	6	5	14	23518601	C	A	-0.0631004	0.000511145	0.0388728	0.178847
RBM23	-	1	protein_coding	ENSG00000100461.13	14	23388296	7432	17241	14	23371055	14:23371055:G:C	G	C	AC=1628;AN=6058	rs1127066	0.730658	0.269342	1	2.09393e-10	-0.149534	0.000999001	1.15388e-06	4	6	14	23371055	G	C	-0.111473	7.66431e-10	0.429576	0.979826
RBM23	-	1	protein_coding	ENSG00000100461.13	14	23388296	7432	-11515	14	23399811	14:23399811:A:G	A	G	AC=165;AN=6000	rs72681978	0.972647	0.0273527	0.95661	0.000106879	-0.241653	0.174825	0.174683	7	7	14	23399811	A	G	-0.0717714	7.70153e-05	0.0568932	0.193732
RBM23	-	1	protein_coding	ENSG00000100461.13	14	23388296	7432	130582	14	23257714	14:23257714:T:C	T	C	AC=3988;AN=4142	rs7158333	0.0384253	0.961575	0.55681	0.000132347	-0.180018	0.211788	0.208449	8	8	14	23257714	T	C	-0.0681366	0.000174868	0.0606487	0.199413
ALKBH1	-	2	protein_coding	ENSG00000100601.5	14	78170795	7730	48606	14	78122189	14:78122189:C:T	C	T	AC=684;AN=6012	rs113236243	0.886489	0.113511	0.990614	7.19614e-28	0.178401	0.000999001	4.91961e-22	1	1	14	78187451	C	A	0.189079	8.94339e-26	0.173597	0.466843
ALKBH1	-	2	protein_coding	ENSG00000100601.5	14	78170795	7730	116449	14	78054346	14:78054346:T:C	T	C	AC=1147;AN=5582	rs28729664	0.794334	0.205666	0.946523	1.2329e-06	0.0610021	0.002997	0.00380955	2	2	14	78054346	T	C	0.0875829	1.38234e-06	0.232533	0.627666
ALKBH1	-	2	protein_coding	ENSG00000100601.5	14	78170795	7730	-197595	14	78368390	14:78368390:A:G	A	G	AC=3752;AN=6058	rs2364747	0.381206	0.618794	1	0.00010595	-0.0403111	0.167832	0.162232	3	3	14	78368390	A	G	-0.0695413	0.000127958	0.048255	0.183753
PRR12	+	2	protein_coding	ENSG00000126464.9	19	50123706	6823	-43860	19	50079846	19:50079846:G:A	G	A	AC=1368;AN=5960	rs10416310	0.770151	0.229849	0.989713	6.08224e-43	0.2917	0.000999001	3.62543e-36	1	1	19	50098423	G	A	0.244511	1.77754e-42	0.255311	0.684661
PRR12	+	2	protein_coding	ENSG00000126464.9	19	50123706	6823	-32744	19	50090962	19:50090962:G:A	G	A	AC=447;AN=6028	rs143487513	0.926304	0.0736961	0.990218	1.09765e-09	0.204362	0.000999001	5.3992e-06	2	2	19	50055727	TTTTTTATTTTTA	TTTTTTA	0.101149	2.42074e-08	0.184703	0.498534
ZNF321P	-	2	protein_coding	ENSG00000221874.4	19	53466076	10858	14785	19	53451291	19:53451291:T:C	T	C	AC=1914;AN=5876	rs9304742	0.674252	0.325748	0.976262	2.85884e-34	0.148589	0.000999001	4.44944e-27	1	1	19	53451291	T	C	0.213453	1.50373e-32	0.292028	0.78386
ZNF321P	-	2	protein_coding	ENSG00000221874.4	19	53466076	10858	35076	19	53431000	19:53431000:G:C	G	C	AC=4712;AN=5872	rs8104567	0.197171	0.802829	0.959012	8.11754e-19	-0.124945	0.000999001	1.65968e-13	2	2	19	53431000	G	C	-0.157086	3.44064e-18	0.362108	0.900982
ZNF321P	-	2	protein_coding	ENSG00000221874.4	19	53466076	10858	26240	19	53439836	19:53439836:A:G	A	G	AC=110;AN=5512	rs73582410	0.979787	0.0202128	0.689504	8.42362e-09	-0.197174	0.001998	9.43213e-05	3	3	19	53439836	A	G	-0.103077	1.30226e-08	0.297222	0.794165
PPHLN1	+	1	protein_coding	ENSG00000134283.13	12	42781192	7675	-75454	12	42705738	12:42705738:C:A	C	A	AC=2545;AN=5942	rs116293915	0.572438	0.427562	0.990045	1.60237e-102	0.18898	0.000999001	4.92105e-84	1	1	12	42705738	C	A	0.370543	3.26559e-99	0.470028	0.986646
PPHLN1	+	1	protein_coding	ENSG00000134283.13	12	42781192	7675	-100633	12	42680559	12:42680559:G:A	G	A	AC=1249;AN=6058	rs7963469	0.794004	0.205996	1	8.10864e-10	-0.0628461	0.000999001	6.80077e-06	2	2	12	42680559	G	A	-0.10966	1.43887e-09	0.114402	0.311929
TTLL4	+	2	protein_coding	ENSG00000135912.6	2	219617821	4809	-1819	2	219616002	2:219616002:C:A	C	A	AC=2923;AN=6048	rs6733892	0.517113	0.482887	0.999153	1.96075e-67	0.240332	0.000999001	7.90559e-58	1	1	2	219616002	C	A	0.301676	9.1326e-65	0.242529	0.650727
IL12RB1	-	2	protein_coding	ENSG00000096996.11	19	18197740	7286	27475	19	18170265	19:18170265:T:TC	T	TC	AC=2987;AN=5616	rs3833286	0.467989	0.532011	0.960467	1.45661e-58	-0.386562	0.000999001	2.13504e-50	2	1	19	18170265	T	TC	-0.237744	3.46187e-40	0.425172	0.976724
IL12RB1	-	2	protein_coding	ENSG00000096996.11	19	18197740	7286	9841	19	18187899	19:18187899:G:A	G	A	AC=1958;AN=6010	rs373654	0.674358	0.325642	0.994851	9.73872e-18	-0.291161	0.000999001	2.97822e-13	4	2	19	18183777	G	A	-0.120763	2.59309e-11	0.213654	0.582061
IL12RB1	-	2	protein_coding	ENSG00000096996.11	19	18197740	7286	-1590	19	18199330	19:18199330:T:C	T	C	AC=1301;AN=5652	rs845328	0.769616	0.230384	0.954022	2.45558e-14	-0.501298	0.000999001	2.69302e-10	3	3	19	18196253	C	A	-0.127022	2.27715e-12	0.168969	0.453387
IL12RB1	-	2	protein_coding	ENSG00000096996.11	19	18197740	7286	9332	19	18188408	19:18188408:C:T	C	T	AC=1061;AN=5898	rs11575926	0.820033	0.179967	0.979721	3.37102e-08	-0.333799	0.001998	0.000140617	5	4	19	18139906	T	TA	0.0779057	1.76751e-05	0.0884199	0.24773
IL12RB1	-	2	protein_coding	ENSG00000096996.11	19	18197740	7286	-9322	19	18207062	19:18207062:T:A	T	A	AC=456;AN=5440	rs74661011	0.915829	0.0841709	0.868512	1.40589e-06	0.165627	0.003996	0.00413235	6	5	19	18207062	T	A	0.0831041	4.65456e-06	0.167458	0.448918
IL12RB1	-	2	protein_coding	ENSG00000096996.11	19	18197740	7286	-126787	19	18324527	19:18324527:T:C	T	C	AC=150;AN=6030	rs117229635	0.975219	0.0247813	0.974491	0.000163816	0.258048	0.290709	0.277607	7	6	19	18139906	T	TA	0.0627457	0.000549736	0.0366524	0.177685
ATG4C	+	2	protein_coding	ENSG00000125703.10	1	63286854	6806	-23071	1	63263783	1:63263783:T:C	T	C	AC=3311;AN=6002	rs10736399	0.4473	0.5527	0.995842	6.40176e-51	0.174204	0.000999001	2.12771e-42	1	1	1	63263783	T	C	0.263059	4.01219e-49	0.129353	0.339437
ATG4C	+	2	protein_coding	ENSG00000125703.10	1	63286854	6806	145054	1	63431908	1:63431908:GAGA:G	GAGA	G	AC=74;AN=5934	rs567445673	0.987652	0.0123477	0.854676	3.33856e-21	-0.6047	0.000999001	3.99942e-16	2	2	1	63431908	GAGA	G	-0.121766	1.77e-11	0.420747	0.973065
ATG4C	+	2	protein_coding	ENSG00000125703.10	1	63286854	6806	435598	1	63722452	1:63722452:A:G	A	G	AC=70;AN=6046	rs184359065	0.988534	0.0114664	0.979195	7.4942e-08	-0.304911	0.000999001	0.000265828	4	3	1	63722452	A	G	-0.089502	8.06725e-07	0.182587	0.492518
ATG4C	+	2	protein_coding	ENSG00000125703.10	1	63286854	6806	125104	1	63411958	1:63411958:G:A	G	A	AC=74;AN=5924	rs150400058	0.987306	0.0126937	0.857227	9.30656e-07	0.312755	0.002997	0.00249682	3	4	1	63411958	G	A	0.0647281	0.000364318	0.057649	0.194837
ATG4C	+	2	protein_coding	ENSG00000125703.10	1	63286854	6806	-33737	1	63253117	1:63253117:CTTCA:C	CTTCA	C	AC=66;AN=5932	rs556358648;rs201384108	0.988966	0.0110343	0.828178	0.000210799	0.195703	0.278721	0.259866	5	5	1	63253117	CTTCA	C	0.0629029	0.000532307	0.0382598	0.178502
S1PR3	+	2	protein_coding	ENSG00000213694.3	9	91611421	6956	-139294	9	91472127	9:91472127:G:A	G	A	AC=3089;AN=6054	rs10780209	0.48871	0.51129	0.999639	5.33089e-44	0.135838	0.000999001	1.68833e-35	1	1	9	91486110	C	T	0.216947	1.36103e-33	0.206704	0.562519
S1PR3	+	2	protein_coding	ENSG00000213694.3	9	91611421	6956	-44667	9	91566754	9:91566754:G:T	G	T	AC=1815;AN=6002	rs10867145	0.697917	0.302083	0.994384	5.52765e-29	0.124615	0.000999001	1.57827e-22	2	2	9	91566754	G	T	0.146551	5.22567e-16	0.307907	0.813218
S1PR3	+	2	protein_coding	ENSG00000213694.3	9	91611421	6956	-122696	9	91488725	9:91488725:C:T	C	T	AC=1436;AN=6058	rs987824	0.762734	0.237266	1	2.60159e-24	-0.131633	0.000999001	4.8068e-18	3	3	9	91490817	T	G	-0.128126	1.46377e-12	0.171912	0.461971
S1PR3	+	2	protein_coding	ENSG00000213694.3	9	91611421	6956	-46262	9	91565159	9:91565159:G:A	G	A	AC=508;AN=5606	rs12684890	0.908568	0.0914316	0.911942	2.31935e-06	-0.0660121	0.003996	0.00574825	4	4	9	91565159	G	A	-0.0798264	1.0897e-05	0.10079	0.27606
AF131217.1	-	2	lincRNA	ENSG00000232855.2	21	30047095	6990	-51309	21	30098404	21:30098404:T:G	T	G	AC=2046;AN=6058	rs2831989	0.660864	0.339136	0.999295	2.1639e-06	0.00592511	0.00699301	0.00530338	2	1	21	30099347	C	T	-0.0878909	1.26881e-06	0.133483	0.352251
AF131217.1	-	2	lincRNA	ENSG00000232855.2	21	30047095	6990	99181	21	29947914	21:29947914:T:A	T	A	AC=130;AN=4234	rs77391378	0.96888	0.0311203	0.587796	5.23726e-06	-0.0110974	0.015984	0.0120753	1	2	21	29947914	T	A	-0.0805197	9.12694e-06	0.11649	0.313431
AF131217.1	-	2	lincRNA	ENSG00000232855.2	21	30047095	6990	203088	21	29844007	21:29844007:T:C	T	C	AC=4987;AN=6058	rs13052611	0.177144	0.822856	1	2.41554e-05	-0.0063743	0.035964	0.0324959	4	3	21	29844007	T	C	-0.102624	1.50779e-08	0.119251	0.315743
AF131217.1	-	2	lincRNA	ENSG00000232855.2	21	30047095	6990	-211127	21	30258222	21:30258222:G:GT	G	GT	AC=4826;AN=5500	rs11448189	0.122202	0.877798	0.900132	0.000184899	-0.00702341	0.198801	0.19426	5	4	21	30238487	C	A	-0.0909464	5.33975e-07	0.0401217	0.179599
CCPG1	-	1	protein_coding	ENSG00000260916.1	15	55700569	8884	-51339	15	55751908	15:55751908:C:CTT	C	CTT	AC=132;AN=6036	rs368607025	0.978001	0.0219994	0.979962	1.77691e-30	-1.23158	0.000999001	1.95194e-23	1	1	15	55751908	C	CTT	-0.204545	5.68721e-30	0.256621	0.68846
CCPG1	-	1	protein_coding	ENSG00000260916.1	15	55700569	8884	13521	15	55687048	15:55687048:A:G	A	G	AC=86;AN=5822	rs140200704	0.985077	0.0149229	0.794315	1.3801e-19	-1.09119	0.000999001	3.31824e-14	2	2	15	55687048	A	G	-0.160741	5.54054e-19	0.234707	0.632573
CCPG1	-	1	protein_coding	ENSG00000260916.1	15	55700569	8884	65010	15	55635559	15:55635559:C:T	C	T	AC=237;AN=5584	rs2290342	0.958057	0.0419434	0.83947	9.91468e-10	0.439561	0.000999001	7.2111e-06	4	3	15	55635559	C	T	0.10952	1.51023e-09	0.239481	0.643511
CCPG1	-	1	protein_coding	ENSG00000260916.1	15	55700569	8884	286136	15	55414433	15:55414433:C:T	C	T	AC=60;AN=5930	rs28398093	0.989793	0.0102074	0.840872	2.17939e-09	-0.785994	0.000999001	1.21888e-05	3	4	15	55414433	C	T	-0.108217	2.35854e-09	0.263417	0.708601
CCPG1	-	1	protein_coding	ENSG00000260916.1	15	55700569	8884	974578	15	54725991	15:54725991:T:C	T	C	AC=60;AN=5968	rs113273918	0.989696	0.0103042	0.885771	1.0487e-06	0.699949	0.004995	0.0029043	5	5	15	54725991	T	C	0.0866564	1.78578e-06	0.229147	0.620023
CCPG1	-	1	protein_coding	ENSG00000260916.1	15	55700569	8884	406643	15	55293926	15:55293926:T:A	T	A	AC=1786;AN=5640	rs8042961	0.682999	0.317001	0.960528	1.39733e-05	0.149373	0.024975	0.0265889	6	6	15	55293926	T	A	0.074443	4.11245e-05	0.0691226	0.214251
RBM15B	+	2	protein_coding	ENSG00000179837.6	3	51428731	3213	-41	3	51428690	3:51428690:T:TCCCGC	T	TCCCGC	AC=936;AN=5718	rs532467707	0.836578	0.163422	0.957657	2.67868e-80	0.386342	0.000999001	2.35248e-66	1	1	3	50701250	T	C	0.309858	2.09506e-68	0.346558	0.876401
RBM15B	+	2	protein_coding	ENSG00000179837.6	3	51428731	3213	340369	3	51769100	3:51769100:G:A	G	A	AC=135;AN=6038	rs4687774	0.978008	0.0219922	0.981742	9.76376e-14	-0.337743	0.000999001	1.1435e-09	2	2	3	51769100	G	A	-0.133972	1.32468e-13	0.179819	0.484647
RBM15B	+	2	protein_coding	ENSG00000179837.6	3	51428731	3213	-896896	3	50531835	3:50531835:G:A	G	A	AC=299;AN=5852	rs79821347	0.949583	0.0504174	0.887829	8.02676e-08	-0.191897	0.000999001	0.000116758	3	3	3	50531835	G	A	-0.084359	3.33253e-06	0.146097	0.386287
PIGF	-	2	protein_coding	ENSG00000151665.8	2	46844176	8066	81976	2	46762200	2:46762200:A:G	A	G	AC=2073;AN=6006	rs60154242	0.654309	0.345691	0.994006	2.80254e-14	0.0871296	0.000999001	4.05198e-10	1	1	2	46762200	A	G	0.12806	1.50329e-12	0.268507	0.72377
PIGF	-	2	protein_coding	ENSG00000151665.8	2	46844176	8066	36008	2	46808168	2:46808168:C:T	C	T	AC=394;AN=5752	rs55654131	0.931293	0.0687075	0.925362	0.000120791	0.0771669	0.234765	0.231941	2	2	2	46808168	C	T	0.0636082	0.00046028	0.0539891	0.189735
PIGF	-	2	protein_coding	ENSG00000151665.8	2	46844176	8066	-586967	2	47431143	2:47431143:A:G	A	G	AC=4828;AN=5788	rs1995108	0.164922	0.835078	0.961595	0.000137984	-0.0501767	0.265734	0.26036	3	3	2	47431143	A	G	-0.0697104	0.000123188	0.0424254	0.180751
UBE2N	-	1	protein_coding	ENSG00000177889.5	12	93835711	6844	-47428	12	93883139	12:93883139:C:T	C	T	AC=1813;AN=6056	rs10431427	0.699032	0.300968	0.999451	2.16868e-08	-0.0447984	0.001998	0.000122506	1	1	12	93883139	C	T	-0.101029	2.51502e-08	0.194444	0.526539
FAM185A	+	2	protein_coding	ENSG00000222011.4	7	102389889	5591	-35881	7	102354008	7:102354008:C:A	C	A	AC=1085;AN=5788	rs4729853	0.812795	0.187205	0.964399	4.74694e-20	0.0658756	0.000999001	5.43762e-15	1	1	7	102354008	C	A	0.146985	4.27978e-16	0.370025	0.912688
FAM185A	+	2	protein_coding	ENSG00000222011.4	7	102389889	5591	-7983	7	102381906	7:102381906:G:C	G	C	AC=147;AN=5902	rs142743827	0.975339	0.0246607	0.883359	7.52489e-08	0.0845494	0.000999001	0.000227961	2	2	7	102381906	G	C	0.0930136	2.92627e-07	0.133191	0.351365
FAM185A	+	2	protein_coding	ENSG00000222011.4	7	102389889	5591	-31752	7	102358137	7:102358137:A:AG	A	AG	AC=3437;AN=5272	rs59196485	0.348221	0.651779	0.930537	9.10046e-05	-0.0237577	0.0959041	0.0982595	3	3	7	102388338	AAC	A	0.0651714	0.000331784	0.0444801	0.181659
FAM185A	+	2	protein_coding	ENSG00000222011.4	7	102389889	5591	341892	7	102731781	7:102731781:G:A	G	A	AC=4043;AN=6010	rs4729873	0.327267	0.672733	0.994368	0.000224703	0.0202643	0.201798	0.207286	4	4	7	102731781	G	A	0.0659487	0.0002812	0.0122827	0.096365
MRPL44	+	2	protein_coding	ENSG00000135900.3	2	224822121	7088	-6581	2	224815540	2:224815540:CA:C	CA	C	AC=2690;AN=6056	rs34518348	0.55595	0.44405	0.999348	5.76242e-50	-0.20711	0.000999001	4.42149e-42	1	1	2	224830345	C	T	-0.263626	2.46471e-49	0.0553249	0.191518
CLDN5	-	2	protein_coding	ENSG00000184113.8	22	19512946	6742	-5133	22	19518079	22:19518079:T:C	T	C	AC=4275;AN=5504	rs5748260	0.224273	0.775727	0.938893	6.12565e-121	-0.240804	0.000999001	2.96181e-99	1	1	22	19518079	T	C	-0.375475	5.00019e-102	0.498168	0.98793
CLDN5	-	2	protein_coding	ENSG00000184113.8	22	19512946	6742	-75164	22	19588110	22:19588110:CAA:CA	CAA	CA	AC=1600;AN=5630	rs556405381;rs549688917	0.714731	0.285269	0.957439	1.55422e-26	0.112186	0.000999001	6.13031e-20	2	2	22	19588110	CAA	CA	0.149138	1.57325e-16	0.338146	0.862555
CLDN5	-	2	protein_coding	ENSG00000184113.8	22	19512946	6742	-23373	22	19536319	22:19536319:C:G	C	G	AC=2490;AN=5728	rs1557628	0.564373	0.435627	0.972558	9.49384e-24	-0.118606	0.000999001	1.49429e-17	3	3	22	19562930	G	T	-0.130694	5.16236e-13	0.136628	0.361262
CLDN5	-	2	protein_coding	ENSG00000184113.8	22	19512946	6742	46189	22	19466757	22:19466757:A:AG	A	AG	AC=1442;AN=6022	rs11392459	0.7607	0.2393	0.995589	4.83333e-10	0.0573401	0.000999001	7.28831e-06	4	4	22	19466757	A	AG	0.105403	6.06969e-09	0.216096	0.588601
CLDN5	-	2	protein_coding	ENSG00000184113.8	22	19512946	6742	-15537	22	19528483	22:19528483:C:T	C	T	AC=2808;AN=5994	rs5748268	0.530456	0.469544	0.990804	1.41815e-08	0.0641478	0.001998	9.96057e-05	5	5	22	19528483	C	T	0.0716983	7.83256e-05	0.0581424	0.195568
CLDN5	-	2	protein_coding	ENSG00000184113.8	22	19512946	6742	-160335	22	19673281	22:19673281:CA:C	CA	C	AC=5114;AN=5206	rs112067531	0.0174288	0.982571	0.608146	3.38688e-05	-0.0957283	0.0769231	0.0810216	7	6	22	19673281	CA	C	-0.076034	2.80225e-05	0.138342	0.365889
CLDN5	-	2	protein_coding	ENSG00000184113.8	22	19512946	6742	-80317	22	19593263	22:19593263:C:T	C	T	AC=112;AN=5912	rs140162068	0.981004	0.0189957	0.880396	5.43706e-05	0.106728	0.116883	0.120813	6	7	22	19593263	C	T	0.0755588	3.14489e-05	0.142254	0.376204
CLDN5	-	2	protein_coding	ENSG00000184113.8	22	19512946	6742	-22684	22	19535630	22:19535630:ATT:A	ATT	A	AC=836;AN=6044	rs142947677	0.862036	0.137964	0.997433	0.00013491	-0.05302	0.241758	0.239317	8	8	22	19717620	A	G	0.0557958	0.00212684	0.0306402	0.174485
NLRP2	+	2	protein_coding	ENSG00000022556.11	19	55504586	10673	13565	19	55518151	19:55518151:G:A	G	A	AC=1407;AN=6032	rs12975582	0.766429	0.233571	0.997724	2.19893e-90	0.426275	0.000999001	6.32842e-78	2	1	19	55518151	G	A	0.286152	3.5434e-58	0.277389	0.74914
NLRP2	+	2	protein_coding	ENSG00000022556.11	19	55504586	10673	-30376	19	55474210	19:55474210:G:A	G	A	AC=1815;AN=4522	rs4422092	0.599395	0.400605	0.874548	1.09588e-82	0.404822	0.000999001	1.90487e-71	1	2	19	55474210	G	A	0.251746	5.27638e-45	0.460495	0.986179
NLRP2	+	2	protein_coding	ENSG00000022556.11	19	55504586	10673	-18419	19	55486167	19:55486167:G:C	G	C	AC=3263;AN=4370	rs775893	0.252683	0.747317	0.838766	1.78214e-17	0.179054	0.000999001	1.29059e-12	3	3	19	55503906	TGGGG	T	0.125726	3.80577e-12	0.216154	0.588753
NLRP2	+	2	protein_coding	ENSG00000022556.11	19	55504586	10673	-54831	19	55449755	19:55449755:G:A	G	A	AC=3759;AN=5846	rs775879	0.354973	0.645027	0.974101	2.66651e-07	0.0818781	0.001998	0.00171191	4	4	19	55449755	G	A	0.0851708	2.67799e-06	0.132756	0.350033
NLRP2	+	2	protein_coding	ENSG00000022556.11	19	55504586	10673	24373	19	55528959	19:55528959:C:T	C	T	AC=205;AN=5916	rs75314806	0.965512	0.0344884	0.924305	2.88781e-05	0.1691	0.0969031	0.101971	5	5	19	55528959	C	T	0.0704377	0.00010452	0.0828755	0.237251
NLRP2	+	2	protein_coding	ENSG00000022556.11	19	55504586	10673	-82114	19	55422472	19:55422472:C:T	C	T	AC=161;AN=5860	rs149458145	0.972518	0.0274817	0.87103	6.82521e-05	0.159071	0.216783	0.209196	6	6	19	55422472	C	T	0.0718128	7.62823e-05	0.0265741	0.170573
CTD-2538C1.2	-	2	lincRNA	ENSG00000267475.1	19	33182656	7172	-16571	19	33199227	19:33199227:G:A	G	A	AC=1136;AN=6050	rs12975429	0.81133	0.18867	0.999067	2.21001e-30	-0.349989	0.000999001	1.30552e-23	1	1	19	33199227	G	A	-0.202858	1.69677e-29	0.142474	0.376779
OSTM1	-	2	protein_coding	ENSG00000081087.10	6	108487058	5168	136379	6	108350679	6:108350679:G:A	G	A	AC=231;AN=6042	rs73504413	0.961538	0.0384615	0.990046	1.08027e-16	0.383072	0.000999001	1.9961e-12	1	1	6	108350679	G	A	0.142025	4.05681e-15	0.240887	0.64681
OSTM1	-	2	protein_coding	ENSG00000081087.10	6	108487058	5168	89848	6	108397210	6:108397210:G:A	G	A	AC=1515;AN=5572	rs1123255	0.728882	0.271118	0.949511	1.01663e-06	-0.0987064	0.002997	0.0019038	2	2	6	108390978	G	A	-0.0862912	1.97401e-06	0.178148	0.479886
OSTM1	-	2	protein_coding	ENSG00000081087.10	6	108487058	5168	-204371	6	108691429	6:108691429:C:T	C	T	AC=225;AN=4844	rs62428860	0.953685	0.0463149	0.714581	0.000129211	-0.136976	0.120879	0.126027	3	3	6	108691429	C	T	-0.0699032	0.000117955	0.132173	0.348232
PEX12	-	2	protein_coding	ENSG00000108733.5	17	33905882	5347	137	17	33905745	17:33905745:C:T	C	T	AC=2974;AN=6058	rs321599	0.507898	0.492102	1	1.7503e-44	0.130807	0.000999001	1.24101e-36	1	1	17	33905745	C	T	0.232175	2.34522e-38	0.203614	0.55353
PEX12	-	2	protein_coding	ENSG00000108733.5	17	33905882	5347	-133264	17	34039146	17:34039146:T:G	T	G	AC=558;AN=6018	rs71381469	0.907852	0.092148	0.99064	1.22517e-09	-0.0960966	0.000999001	6.49983e-06	2	2	17	34039146	T	G	-0.103303	1.20998e-08	0.16495	0.441377
PEX12	-	2	protein_coding	ENSG00000108733.5	17	33905882	5347	-452178	17	34358060	17:34358060:C:A	C	A	AC=77;AN=5492	rs56675286	0.986155	0.0138445	0.629122	1.36148e-05	-0.132542	0.021978	0.0232611	3	3	17	34358060	C	A	-0.0741783	4.38029e-05	0.113106	0.310776
PEX12	-	2	protein_coding	ENSG00000108733.5	17	33905882	5347	-149761	17	34055643	17:34055643:C:A	C	A	AC=128;AN=6020	rs226424	0.978917	0.0210834	0.95012	0.000124022	0.117282	0.160839	0.15524	4	4	17	34055643	C	A	0.0665323	0.000248068	0.0317715	0.175226
LST1	+	1	protein_coding	ENSG00000204482.6	6	31555446	25215	-54	6	31555392	6:31555392:C:A	C	A	AC=1012;AN=5940	rs2256974	0.82928	0.17072	0.98338	6.30675e-166	9.43264	0.000999001	4.47263e-131	1	1	6	31555392	C	A	0.418894	5.1884e-129	0.362511	0.901593
LST1	+	1	protein_coding	ENSG00000204482.6	6	31555446	25215	1210	6	31556656	6:31556656:A:T	A	T	AC=469;AN=6026	rs3087617	0.921905	0.0780946	0.985294	9.00706e-51	-9.6477	0.000999001	2.5696e-38	2	2	6	31528690	G	A	-0.14369	1.92396e-15	0.206003	0.560492
LST1	+	1	protein_coding	ENSG00000204482.6	6	31555446	25215	232604	6	31788050	6:31788050:T:A	T	A	AC=67;AN=6058	rs9469058	0.989201	0.0107995	1	1.30668e-14	-7.80881	0.000999001	2.3297e-09	5	3	6	31788050	T	A	-0.150976	6.61782e-17	0.222968	0.605732
LST1	+	1	protein_coding	ENSG00000204482.6	6	31555446	25215	-59065	6	31496381	6:31496381:A:T	A	T	AC=147;AN=6054	rs2516484	0.975484	0.0245161	0.997943	6.93089e-11	-5.23053	0.000999001	2.87166e-06	3	4	6	31528130	C	T	-0.111132	8.635e-10	0.20902	0.569156
LST1	+	1	protein_coding	ENSG00000204482.6	6	31555446	25215	-125087	6	31430359	6:31430359:A:G	A	G	AC=290;AN=6054	rs4360170	0.951597	0.0484027	0.997249	1.84474e-09	-2.91037	0.000999001	3.6672e-05	6	5	6	31430359	A	G	-0.126574	2.72052e-12	0.376287	0.921426
LST1	+	1	protein_coding	ENSG00000204482.6	6	31555446	25215	-233399	6	31322047	6:31322047:A:G	A	G	AC=999;AN=6040	rs1053726	0.833333	0.166667	0.997444	2.7527e-08	1.75792	0.001998	0.000322027	4	6	6	31518932	T	G	-0.0952206	1.51797e-07	0.0754679	0.224442
LST1	+	1	protein_coding	ENSG00000204482.6	6	31555446	25215	-223930	6	31331516	6:31331516:T:C	T	C	AC=2853;AN=5978	rs9266344	0.523187	0.476813	0.985434	1.2261e-06	-1.21921	0.00599401	0.00718155	7	7	6	31321268	T	G	-0.141583	4.9378e-15	0.174501	0.469445
LST1	+	1	protein_coding	ENSG00000204482.6	6	31555446	25215	-1511	6	31553935	6:31553935:C:T	C	T	AC=72;AN=5970	rs17200768	0.987893	0.0121073	0.88838	2.63884e-06	4.39807	0.00799201	0.0138583	8	8	6	31553935	C	T	0.0981274	6.25318e-08	0.156501	0.415676
LST1	+	1	protein_coding	ENSG00000204482.6	6	31555446	25215	-29366	6	31526080	6:31526080:G:A	G	A	AC=197;AN=6058	rs184070214	0.967924	0.0320761	1	0.000108139	3.76468	0.248751	0.238458	9	9	6	31526080	G	A	0.183032	3.14259e-24	0.243127	0.652173
ABCA1	-	2	protein_coding	ENSG00000165029.11	9	107690420	8085	2361	9	107688059	9:107688059:G:A	G	A	AC=1396;AN=5920	rs2515609	0.763609	0.236391	0.98523	2.2971e-13	-0.263308	0.000999001	1.9901e-08	1	1	9	107688059	G	A	-0.130639	5.28001e-13	0.137489	0.363598
ABCA1	-	2	protein_coding	ENSG00000165029.11	9	107690420	8085	-102584	9	107793004	9:107793004:A:G	A	G	AC=2526;AN=6024	rs7851355	0.579741	0.420259	0.997177	7.96706e-10	-0.19178	0.000999001	1.23307e-05	2	2	9	107793004	A	G	-0.107222	3.30426e-09	0.280206	0.756621
ABCA1	-	2	protein_coding	ENSG00000165029.11	9	107690420	8085	-179414	9	107869834	9:107869834:G:A	G	A	AC=1092;AN=6058	rs4743805	0.819632	0.180368	1	2.26553e-07	0.201738	0.002997	0.00131784	3	3	9	107867295	G	A	0.0910054	5.24973e-07	0.129988	0.341411
ABCA1	-	2	protein_coding	ENSG00000165029.11	9	107690420	8085	88908	9	107601512	9:107601512:T:C	T	C	AC=1278;AN=5998	rs6479282	0.786133	0.213867	0.993604	0.000160281	0.138582	0.21978	0.218173	4	4	9	107601512	T	C	0.0680004	0.00018019	0.0349219	0.176871
ABCA1	-	2	protein_coding	ENSG00000165029.11	9	107690420	8085	-379504	9	108069924	9:108069924:TA:T	TA	T	AC=736;AN=3122	rs543467014	0.764062	0.235937	0.698721	0.000234433	0.148172	0.297702	0.292434	5	5	9	108069924	TA	T	0.0655748	0.000304553	0.0641716	0.205488
AMMECR1L	-	2	protein_coding	ENSG00000144233.5	2	128642434	7179	-27540	2	128669974	2:128669974:C:CT	C	CT	AC=522;AN=5706	rs544963141	0.908873	0.0911271	0.929544	3.12661e-05	0.0743411	0.038961	0.0429558	1	1	2	128669974	C	CT	0.0755921	3.1196e-05	0.0585267	0.196143
AMMECR1L	-	2	protein_coding	ENSG00000144233.5	2	128642434	7179	23840	2	128618594	2:128618594:A:T	A	T	AC=72;AN=5808	rs77524493	0.987555	0.0124453	0.777414	6.1448e-05	0.169349	0.0749251	0.0768154	2	2	2	128618594	A	T	0.0916055	4.41411e-07	0.221463	0.602122
MPHOSPH10	+	2	protein_coding	ENSG00000124383.4	2	71375236	7561	-34851	2	71340385	2:71340385:A:C	A	C	AC=1638;AN=6036	rs12993628	0.729686	0.270314	0.994026	1.1613e-31	0.168413	0.000999001	9.74976e-26	1	1	2	71340385	A	C	0.183151	2.93381e-24	0.145235	0.384012
MPHOSPH10	+	2	protein_coding	ENSG00000124383.4	2	71375236	7561	-36989	2	71338247	2:71338247:A:C	A	C	AC=2384;AN=6052	rs4852760	0.606843	0.393157	0.997046	2.35916e-09	0.0772814	0.000999001	1.0371e-05	2	2	2	71355660	A	AT	0.101286	2.31743e-08	0.157626	0.419066
TFEB	-	2	protein_coding	ENSG00000112561.13	6	41701932	6598	34899	6	41667033	6:41667033:A:C	A	C	AC=172;AN=5928	rs77695952	0.971024	0.028976	0.932359	1.88135e-21	0.610817	0.000999001	1.18465e-16	1	1	6	41667033	A	C	0.200803	6.34495e-29	0.336502	0.859825
TFEB	-	2	protein_coding	ENSG00000112561.13	6	41701932	6598	29163	6	41672769	6:41672769:T:C	T	C	AC=726;AN=4634	rs6933790	0.842905	0.157095	0.82543	1.67674e-13	-0.296131	0.000999001	3.02619e-09	3	2	6	41672769	T	C	-0.114799	2.35093e-10	0.392002	0.941158
TFEB	-	2	protein_coding	ENSG00000112561.13	6	41701932	6598	-9390	6	41711322	6:41711322:C:G	C	G	AC=613;AN=5388	rs3789210	0.885647	0.114353	0.883366	7.62487e-09	0.224241	0.000999001	4.42216e-05	2	3	6	41711322	C	G	0.123555	8.89158e-12	0.229095	0.619905
TFEB	-	2	protein_coding	ENSG00000112561.13	6	41701932	6598	-4259	6	41706191	6:41706191:C:T	C	T	AC=4176;AN=5544	rs2395785	0.24674	0.75326	0.945127	3.52484e-07	0.147535	0.000999001	0.00120616	4	4	6	41682486	C	T	-0.0663481	0.000258107	0.0546546	0.19061
TFEB	-	2	protein_coding	ENSG00000112561.13	6	41701932	6598	76248	6	41625684	6:41625684:G:A	G	A	AC=102;AN=5434	rs79786333	0.981129	0.0188713	0.659	2.89442e-05	0.276699	0.0669331	0.059924	5	5	6	41625684	G	A	0.0963522	1.07804e-07	0.305603	0.809301
TFEB	-	2	protein_coding	ENSG00000112561.13	6	41701932	6598	796665	6	40905267	6:40905267:A:T	A	T	AC=131;AN=5660	rs72851926	0.977037	0.0229627	0.784296	8.78841e-05	0.23834	0.143856	0.148214	6	6	6	40905267	A	T	0.0702871	0.000108152	0.0730764	0.220636
TFEB	-	2	protein_coding	ENSG00000112561.13	6	41701932	6598	72888	6	41629044	6:41629044:C:T	C	T	AC=91;AN=5754	rs112055831	0.984375	0.015625	0.778728	0.000130897	-0.266744	0.196803	0.202612	7	7	6	41629044	C	T	-0.0788182	1.40655e-05	0.128089	0.335569
RP11-108M9.4	-	1	lincRNA	ENSG00000238142.1	1	17216144	7282	-41696	1	17257840	1:17257840:C:G	C	G	AC=261;AN=6058	rs143501240	0.957124	0.0428756	1	1.29771e-33	1.09535	0.000999001	9.05731e-27	4	1	1	17257840	C	G	0.189534	6.80837e-26	0.222603	0.604862
RP11-108M9.4	-	1	lincRNA	ENSG00000238142.1	1	17216144	7282	367439	1	16848705	1:16848705:T:C	T	C	AC=107;AN=6034	rs145738614	0.982357	0.0176433	0.96768	1.2093e-28	1.40347	0.000999001	5.69862e-22	5	2	1	16848705	T	C	0.18705	2.99262e-25	0.51329	0.988566
RP11-108M9.4	-	1	lincRNA	ENSG00000238142.1	1	17216144	7282	-22273	1	17238417	1:17238417:G:<CN2>:17266696	G	<CN2>	AC=1254;AN=3076	esv3585353;esv3585354	0.593291	0.406709	0.746237	2.9082e-20	0.453876	0.000999001	5.50162e-15	1	3	1	17238417	G	<CN2>	0.122205	1.49617e-11	0.341108	0.867457
RP11-108M9.4	-	1	lincRNA	ENSG00000238142.1	1	17216144	7282	327006	1	16889138	1:16889138:T:C	T	C	AC=3329;AN=3724	rs156890	0.105926	0.894074	0.675622	6.35801e-13	-0.452117	0.000999001	1.91523e-08	3	4	1	16889138	T	C	-0.0940148	2.1767e-07	0.197357	0.535103
RP11-108M9.4	-	1	lincRNA	ENSG00000238142.1	1	17216144	7282	344681	1	16871463	1:16871463:T:TC	T	TC	AC=461;AN=3824	rs75135182	0.87953	0.12047	0.689189	3.93089e-12	0.413951	0.000999001	6.66503e-08	6	5	1	16871463	T	TC	0.1054	6.07636e-09	0.365219	0.905661
RP11-108M9.4	-	1	lincRNA	ENSG00000238142.1	1	17216144	7282	-118770	1	17334914	1:17334914:A:G	A	G	AC=113;AN=5956	rs150814450	0.980826	0.019174	0.910284	5.40034e-09	0.664706	0.000999001	4.29502e-05	8	6	1	17334914	A	G	0.0869424	1.6505e-06	0.182094	0.491117
RP11-108M9.4	-	1	lincRNA	ENSG00000238142.1	1	17216144	7282	364925	1	16851219	1:16851219:G:T	G	T	AC=102;AN=5774	rs139957042	0.982409	0.0175913	0.786779	1.93323e-07	-0.543925	0.001998	0.000976051	11	7	1	16851219	G	T	-0.10692	3.65781e-09	0.290501	0.780664
RP11-108M9.4	-	1	lincRNA	ENSG00000238142.1	1	17216144	7282	761001	1	16455143	1:16455143:T:C	T	C	AC=5880;AN=6018	rs4661707	0.0233615	0.976639	0.971317	5.77005e-07	-0.536227	0.002997	0.00243846	14	8	1	16455143	T	C	-0.115859	1.60149e-10	0.316761	0.827682
RP11-108M9.4	-	1	lincRNA	ENSG00000238142.1	1	17216144	7282	255771	1	16960373	1:16960373:C:A	C	A	AC=2261;AN=2512	rs849694	0.10086	0.89914	0.50719	8.98152e-07	-0.296734	0.002997	0.00400835	12	9	1	16960373	C	A	-0.087161	1.55379e-06	0.189259	0.511527
RP11-108M9.4	-	1	lincRNA	ENSG00000238142.1	1	17216144	7282	245075	1	16971069	1:16971069:G:C	G	C	AC=2544;AN=2962	rs849702	0.140172	0.859828	0.626371	3.30613e-06	-0.263731	0.011988	0.0115454	2	10	1	17084815	G	A	-0.08398	3.68815e-06	0.12924	0.339088
RP11-108M9.4	-	1	lincRNA	ENSG00000238142.1	1	17216144	7282	64	1	17216080	1:17216080:T:C	T	C	AC=880;AN=4012	rs3738618	0.78122	0.21878	0.793253	4.08868e-06	-0.19961	0.015984	0.0146736	9	11	1	17216080	T	C	-0.0775775	1.91769e-05	0.046164	0.182471
RP11-108M9.4	-	1	lincRNA	ENSG00000238142.1	1	17216144	7282	328959	1	16887185	1:16887185:G:A	G	A	AC=346;AN=3628	rs3872301	0.904646	0.0953539	0.648762	9.72469e-06	0.271631	0.031968	0.0309491	10	12	1	16935872	G	A	0.0750041	3.59513e-05	0.0543447	0.190199
RP11-108M9.4	-	1	lincRNA	ENSG00000238142.1	1	17216144	7282	473168	1	16742976	1:16742976:C:T	C	T	AC=102;AN=5956	rs181675280	0.982956	0.0170436	0.910627	1.04504e-05	0.52643	0.034965	0.0325779	15	13	1	16742976	C	T	0.0734471	5.20877e-05	0.0883897	0.247672
RP11-108M9.4	-	1	lincRNA	ENSG00000238142.1	1	17216144	7282	716231	1	16499913	1:16499913:C:T	C	T	AC=1679;AN=5714	rs6661012	0.706184	0.293816	0.970656	2.71756e-05	0.152574	0.0669331	0.0744875	7	14	1	17084815	G	A	-0.0686696	0.000155431	0.0467791	0.182808
RP11-108M9.4	-	1	lincRNA	ENSG00000238142.1	1	17216144	7282	-12690	1	17228834	1:17228834:C:G	C	G	AC=164;AN=5072	rs79414465	0.967245	0.0327553	0.685679	3.94074e-05	-0.359626	0.0929071	0.0993236	13	15	1	17228834	C	G	-0.0755697	3.1366e-05	0.0773436	0.227515
RP11-108M9.4	-	1	lincRNA	ENSG00000238142.1	1	17216144	7282	559626	1	16656518	1:16656518:C:T	C	T	AC=133;AN=5872	rs12131407	0.977704	0.0222962	0.876556	4.8196e-05	0.409027	0.104895	0.117011	16	16	1	16656518	C	T	0.0717586	7.72421e-05	0.0814867	0.23474
CCDC39	-	2	protein_coding	ENSG00000145075.7	3	180588793	4479	279869	3	180308924	3:180308924:A:G	A	G	AC=682;AN=6024	rs62291045	0.887358	0.112642	0.992329	4.96591e-12	0.039937	0.000999001	1.47429e-08	1	1	3	180308924	A	G	0.125259	4.57347e-12	0.201609	0.547643
CCDC39	-	2	protein_coding	ENSG00000145075.7	3	180588793	4479	-647304	3	181236097	3:181236097:C:G	C	G	AC=688;AN=2370	rs73057761	0.709917	0.290083	0.652065	0.000355539	-0.0173995	0.222777	0.23004	2	2	3	181236097	C	G	-0.0651469	0.000333507	0.0649154	0.206827
PLXND1	-	1	protein_coding	ENSG00000004399.8	3	129308370	5970	-10224	3	129318594	3:129318594:A:G	A	G	AC=177;AN=5294	rs35947652	0.96663	0.0333702	0.72667	1.3026e-15	-0.628194	0.000999001	1.46471e-10	2	1	3	129318594	A	G	-0.143842	1.79632e-15	0.448316	0.985559
PLXND1	-	1	protein_coding	ENSG00000004399.8	3	129308370	5970	-311191	3	129619561	3:129619561:G:A	G	A	AC=536;AN=6032	rs6773166	0.910327	0.089673	0.993368	2.02993e-15	-0.995866	0.000999001	1.37718e-10	3	2	3	129516829	C	CT	0.0822346	5.85104e-06	0.073969	0.22205
PLXND1	-	1	protein_coding	ENSG00000004399.8	3	129308370	5970	-8934	3	129317304	3:129317304:G:C	G	C	AC=4744;AN=5932	rs6792344	0.200625	0.799375	0.987988	1.20293e-12	0.357642	0.000999001	3.62923e-08	1	3	3	129311529	T	C	-0.114586	2.53848e-10	0.118159	0.314701
PLXND1	-	1	protein_coding	ENSG00000004399.8	3	129308370	5970	3573	3	129304797	3:129304797:G:A	G	A	AC=186;AN=6058	rs2285372	0.969213	0.0307866	1	8.58409e-09	1.77603	0.001998	2.75204e-05	8	4	3	128803865	C	T	0.0618853	0.000654884	0.0472891	0.183111
PLXND1	-	1	protein_coding	ENSG00000004399.8	3	129308370	5970	-462623	3	129770993	3:129770993:G:T	G	T	AC=63;AN=6022	rs183475815	0.989296	0.0107039	0.958161	3.38706e-08	-1.09819	0.003996	0.000174086	7	5	3	129999511	C	T	-0.077378	2.01488e-05	0.0664379	0.209571
PLXND1	-	1	protein_coding	ENSG00000004399.8	3	129308370	5970	-350335	3	129658705	3:129658705:C:T	C	T	AC=64;AN=5986	rs12489576	0.988911	0.0110894	0.87603	1.91604e-07	0.778909	0.00599401	0.000684976	4	6	3	129658705	C	T	0.096559	1.01229e-07	0.29276	0.785363
PLXND1	-	1	protein_coding	ENSG00000004399.8	3	129308370	5970	-7965	3	129316335	3:129316335:C:CCCA	C	CCCA	AC=201;AN=6044	rs146899806	0.966721	0.0332795	0.943049	1.33327e-06	-1.42975	0.00699301	0.0033808	9	7	3	128803865	C	T	0.0610361	0.000776746	0.0438007	0.181357
PLXND1	-	1	protein_coding	ENSG00000004399.8	3	129308370	5970	800200	3	128508170	3:128508170:CT:C	CT	C	AC=1057;AN=5266	rs10575679	0.799	0.201	0.912434	2.74742e-06	-0.192571	0.012987	0.00636258	5	8	3	128508170	CT	C	-0.0810823	7.89585e-06	0.143835	0.380339
PLXND1	-	1	protein_coding	ENSG00000004399.8	3	129308370	5970	427818	3	128880552	3:128880552:C:T	C	T	AC=83;AN=5912	rs74934519	0.98579	0.0142102	0.868163	5.66115e-05	0.475544	0.0589411	0.0681833	6	9	3	128880552	C	T	0.0732142	5.50247e-05	0.0726652	0.219984
DPYSL3	-	2	protein_coding	ENSG00000113657.8	5	146889098	6088	66691	5	146822407	5:146822407:CA:CAA	CA	CAA	AC=3409;AN=5572	rs11383280;rs199714032	0.388577	0.611423	0.956731	0.000103377	0.0934049	0.114885	0.115009	1	1	5	146729224	G	A	-0.0677876	0.000188809	0.0362856	0.17751
RP11-982M15.8	-	2	lincRNA	ENSG00000260792.1	14	105131895	6489	32256	14	105099639	14:105099639:G:A	G	A	AC=75;AN=5574	rs71421876	0.986335	0.013665	0.650115	8.18701e-19	0.0408716	0.000999001	6.169e-14	2	1	14	105099639	G	A	0.159658	9.5625e-19	0.480214	0.987126
RP11-982M15.8	-	2	lincRNA	ENSG00000260792.1	14	105131895	6489	21478	14	105110417	14:105110417:T:C	T	C	AC=797;AN=5942	rs10146871	0.86498	0.13502	0.975477	2.22308e-07	0.0105189	0.001998	0.000783235	1	2	14	105110417	T	C	0.0844577	3.24543e-06	0.0637845	0.204795
RP11-982M15.8	-	2	lincRNA	ENSG00000260792.1	14	105131895	6489	356089	14	104775806	14:104775806:C:T	C	T	AC=84;AN=5996	rs113335944	0.986319	0.0136808	0.907427	3.92592e-07	0.0259652	0.002997	0.00137565	3	3	14	104775806	C	T	0.0949487	1.64714e-07	0.160753	0.42858
RP11-982M15.8	-	2	lincRNA	ENSG00000260792.1	14	105131895	6489	-17733	14	105149628	14:105149628:C:T	C	T	AC=273;AN=4684	rs74369194	0.94152	0.0584795	0.70121	3.39934e-06	0.0122128	0.010989	0.00854051	4	4	14	105149628	C	T	0.0904326	6.18833e-07	0.21674	0.590286
RP11-982M15.8	-	2	lincRNA	ENSG00000260792.1	14	105131895	6489	3960	14	105127935	14:105127935:G:A	G	A	AC=80;AN=5880	rs78409849	0.986047	0.0139535	0.823933	8.15561e-05	0.0220898	0.116883	0.125833	5	5	14	105127935	G	A	0.0757354	3.01314e-05	0.103379	0.285426
TMEM126B	+	2	protein_coding	ENSG00000171204.8	11	85339674	6435	-272328	11	85067346	11:85067346:G:C	G	C	AC=2654;AN=5872	rs286052	0.54792	0.45208	0.985985	6.27589e-07	-0.0765748	0.000999001	0.00144038	1	1	11	85067346	G	C	-0.0913816	4.70971e-07	0.0985094	0.268912
PCNXL3	+	1	protein_coding	ENSG00000197136.4	11	65397882	4235	-14127	11	65383755	11:65383755:G:T	G	T	AC=1768;AN=5998	rs58950470	0.706447	0.293553	0.99386	4.30424e-21	-0.153677	0.000999001	2.45335e-16	1	1	11	65383755	G	T	-0.152164	3.75927e-17	0.388253	0.936598
PCNXL3	+	1	protein_coding	ENSG00000197136.4	11	65397882	4235	-3560	11	65394322	11:65394322:A:G	A	G	AC=2473;AN=4546	rs10896024	0.45683	0.54317	0.880252	1.81569e-11	0.107234	0.000999001	6.28668e-08	2	2	11	65394322	A	G	0.110613	1.03485e-09	0.286135	0.771053
MAB21L3	+	2	protein_coding	ENSG00000173212.4	1	116666494	5988	-156311	1	116510183	1:116510183:A:G	A	G	AC=138;AN=6056	rs536575299	0.977749	0.0222509	0.996116	1.22819e-102	0.176352	0.000999001	3.15719e-78	1	1	1	116510183	A	G	0.372884	1.5277e-100	0.0964599	0.263748
MAB21L3	+	2	protein_coding	ENSG00000173212.4	1	116666494	5988	-82872	1	116583622	1:116583622:G:A	G	A	AC=872;AN=5182	rs28630582	0.831511	0.168489	0.892995	2.13341e-19	0.0287154	0.000999001	1.62848e-12	2	2	1	116583622	G	A	0.158403	1.7905e-18	0.276249	0.746018
MAB21L3	+	2	protein_coding	ENSG00000173212.4	1	116666494	5988	-8788	1	116657706	1:116657706:G:A	G	A	AC=599;AN=5856	rs12564300	0.897132	0.102868	0.955655	1.54408e-06	-0.0189964	0.010989	0.00818919	3	3	1	116657706	G	A	-0.0983944	5.75658e-08	0.125974	0.329415
FEM1B	+	1	protein_coding	ENSG00000169018.5	15	68582550	5034	6385	15	68588935	15:68588935:G:A	G	A	AC=1828;AN=6058	rs10444850	0.698582	0.301418	1	6.33999e-83	-0.273894	0.000999001	3.30257e-73	1	1	15	68588935	G	A	-0.301025	1.75975e-64	0.310758	0.81796
FEM1B	+	1	protein_coding	ENSG00000169018.5	15	68582550	5034	-41523	15	68541027	15:68541027:C:T	C	T	AC=2950;AN=5544	rs6494726	0.468508	0.531492	0.957021	2.58277e-21	0.123665	0.000999001	8.50219e-17	2	2	15	68541027	C	T	0.151032	6.44298e-17	0.101972	0.280247
PARP16	-	1	protein_coding	ENSG00000138617.10	15	65592956	5357	13923	15	65579033	15:65579033:G:A	G	A	AC=2629;AN=5958	rs1057254	0.55865	0.44135	0.992404	2.20479e-201	-0.384457	0.000999001	8.05481e-169	1	1	15	65579033	G	A	-0.506858	1.91468e-197	0.357117	0.893287
PARP16	-	1	protein_coding	ENSG00000138617.10	15	65592956	5357	4424	15	65588532	15:65588532:A:G	A	G	AC=66;AN=6056	rs77905962	0.989358	0.0106417	0.99543	9.1007e-13	2.24317	0.000999001	8.79647e-09	2	2	15	65434693	C	T	0.0581602	0.00136327	0.0838465	0.239033
PARP16	-	1	protein_coding	ENSG00000138617.10	15	65592956	5357	9486	15	65583470	15:65583470:TAG:T	TAG	T	AC=62;AN=6052	rs150392810	0.989997	0.0100032	0.987004	4.11065e-07	-1.62428	0.002997	0.00113391	3	3	15	65434693	C	T	0.059071	0.00114374	0.0919656	0.254422
PARP16	-	1	protein_coding	ENSG00000138617.10	15	65592956	5357	337927	15	65255029	15:65255029:C:A	C	A	AC=61;AN=4786	rs567903014	0.987143	0.0128571	0.46616	5.76744e-06	0.184708	0.00999001	0.0110547	4	4	15	65255029	C	A	0.0822014	5.90217e-06	0.214995	0.585678
PARP16	-	1	protein_coding	ENSG00000138617.10	15	65592956	5357	406472	15	65186484	15:65186484:C:T	C	T	AC=220;AN=5608	rs16948344	0.96032	0.0396798	0.831651	3.05401e-05	0.120549	0.045954	0.0471305	5	5	15	65186484	C	T	0.0740973	4.46552e-05	0.139214	0.368211
PARP16	-	1	protein_coding	ENSG00000138617.10	15	65592956	5357	382807	15	65210149	15:65210149:TGA:T	TGA	T	AC=119;AN=5950	rs550598155	0.979816	0.0201838	0.919274	0.000247854	0.15131	0.251748	0.250909	6	6	15	65210149	TGA	T	0.0650534	0.000340163	0.0711345	0.217545
APOBEC3H	+	1	protein_coding	ENSG00000100298.11	22	39493280	5543	76	22	39493356	22:39493356:C:T	C	T	AC=647;AN=6056	rs60093835	0.892903	0.107097	0.998028	1.74563e-13	-0.266466	0.001998	1.91118e-08	1	1	22	39492964	C	G	-0.127815	1.65851e-12	0.253606	0.679783
APOBEC3H	+	1	protein_coding	ENSG00000100298.11	22	39493280	5543	1031	22	39494311	22:39494311:G:A	G	A	AC=2352;AN=5824	rs139281	0.594998	0.405002	0.981628	7.89027e-12	-0.107868	0.001998	4.96496e-07	2	2	22	39494311	G	A	-0.118713	5.59977e-11	0.309954	0.816633
APOBEC3H	+	1	protein_coding	ENSG00000100298.11	22	39493280	5543	-9102	22	39484178	22:39484178:C:G	C	G	AC=540;AN=6044	rs3891126	0.910178	0.0898223	0.996173	2.53984e-06	-0.183282	0.011988	0.0104341	3	3	22	39471100	T	TA	-0.0826584	5.23518e-06	0.0796669	0.231515
RAB11FIP4	+	1	protein_coding	ENSG00000131242.11	17	29857990	5253	-36378	17	29821612	17:29821612:C:G	C	G	AC=258;AN=5804	rs72815694	0.955204	0.0447962	0.90427	5.32218e-285	-1.68771	0.000999001	1.19582e-237	1	1	17	29821612	C	G	-0.427544	6.97359e-135	0.516836	0.988711
RAB11FIP4	+	1	protein_coding	ENSG00000131242.11	17	29857990	5253	-36712	17	29821278	17:29821278:T:C	T	C	AC=2400;AN=5446	rs4794892	0.561558	0.438442	0.948624	2.19506e-45	-0.241538	0.000999001	1.97733e-36	2	2	17	29814274	A	C	0.21018	1.37453e-31	0.258503	0.693979
RAB11FIP4	+	1	protein_coding	ENSG00000131242.11	17	29857990	5253	-5337	17	29852653	17:29852653:G:A	G	A	AC=118;AN=5902	rs16972276	0.979967	0.0200331	0.877585	1.04198e-21	0.443562	0.000999001	1.84094e-16	3	3	17	29852653	G	A	0.142322	3.5536e-15	0.373023	0.916934
RAB11FIP4	+	1	protein_coding	ENSG00000131242.11	17	29857990	5253	5889	17	29863879	17:29863879:C:T	C	T	AC=3918;AN=5870	rs1551359	0.332335	0.667665	0.985124	7.42372e-14	-0.119807	0.000999001	2.26543e-09	5	4	17	29863879	C	T	-0.108997	1.80726e-09	0.332187	0.852644
RAB11FIP4	+	1	protein_coding	ENSG00000131242.11	17	29857990	5253	-22253	17	29835737	17:29835737:G:GC	G	GC	AC=4652;AN=5958	rs5819945	0.218218	0.781782	0.988214	1.45155e-11	-0.210951	0.000999001	1.86282e-07	4	5	17	29840354	T	C	-0.0775617	1.92526e-05	0.146224	0.386623
RAB11FIP4	+	1	protein_coding	ENSG00000131242.11	17	29857990	5253	-25533	17	29832457	17:29832457:T:TATA	T	TATA	AC=4019;AN=5992	rs10628693	0.329964	0.670036	0.994414	1.85836e-06	0.0950663	0.004995	0.00378923	6	6	17	29840354	T	C	-0.107852	2.67028e-09	0.26934	0.726228
RAB11FIP4	+	1	protein_coding	ENSG00000131242.11	17	29857990	5253	-117084	17	29740906	17:29740906:A:T	A	T	AC=2374;AN=4652	rs178845	0.49053	0.50947	0.886782	5.38315e-05	-0.0571227	0.0579421	0.0665981	7	7	17	29647358	A	AT	-0.070426	0.000104797	0.0488988	0.184239
MUT	-	2	protein_coding	ENSG00000146085.7	6	49430904	6774	822	6	49430082	6:49430082:C:G	C	G	AC=2215;AN=6058	rs7750918	0.633946	0.366054	0.999938	2.49949e-295	0.600907	0.000999001	7.45889e-245	1	1	6	49457918	C	G	0.49766	2.58506e-189	0.219386	0.597021
MUT	-	2	protein_coding	ENSG00000146085.7	6	49430904	6774	330797	6	49100107	6:49100107:G:A	G	A	AC=65;AN=6020	rs77090718	0.989458	0.0105417	0.935642	1.6663e-44	0.931216	0.000999001	1.04327e-34	2	2	6	49100107	G	A	0.194633	3.05324e-27	0.515305	0.988649
MUT	-	2	protein_coding	ENSG00000146085.7	6	49430904	6774	63032	6	49367872	6:49367872:G:A	G	A	AC=1489;AN=6058	rs10807409	0.754191	0.245809	1	2.61984e-13	-0.101778	0.000999001	8.54549e-09	3	3	6	49367872	G	A	-0.120202	3.20563e-11	0.155393	0.412365
MUT	-	2	protein_coding	ENSG00000146085.7	6	49430904	6774	-89847	6	49520751	6:49520751:G:T	G	T	AC=76;AN=6050	rs6927459	0.987573	0.0124274	0.987813	3.741e-08	0.324108	0.000999001	0.000125284	4	4	6	49691292	G	A	0.0790924	1.31263e-05	0.0911139	0.252814
MUT	-	2	protein_coding	ENSG00000146085.7	6	49430904	6774	36413	6	49394491	6:49394491:A:G	A	G	AC=357;AN=5728	rs183077530	0.937415	0.0625853	0.896455	5.96162e-05	0.102807	0.0639361	0.0630009	5	5	6	49394491	A	G	0.0933522	2.64846e-07	0.249146	0.667474
SV2C	+	2	protein_coding	ENSG00000122012.9	5	75587590	6546	104413	5	75692003	5:75692003:A:C	A	C	AC=2645;AN=5804	rs11740038	0.543112	0.456888	0.970906	8.70378e-10	0.140181	0.000999001	9.25227e-06	1	1	5	75692003	A	C	0.113258	4.08201e-10	0.216339	0.589239
RP11-357H14.17	-	2	lincRNA	ENSG00000272763.1	17	46716472	6005	-8440	17	46724912	17:46724912:G:C	G	C	AC=4757;AN=5840	rs11649801	0.185222	0.814778	0.973889	1.94584e-23	0.0378866	0.000999001	2.00892e-16	1	1	17	46724912	G	C	0.175391	2.37383e-22	0.379345	0.925501
RP11-357H14.17	-	2	lincRNA	ENSG00000272763.1	17	46716472	6005	16956	17	46699516	17:46699516:G:C	G	C	AC=5616;AN=5978	rs7405887	0.0610911	0.938909	0.972888	1.20577e-10	-0.0385987	0.000999001	3.11832e-06	2	2	17	46699516	G	C	-0.115907	1.57363e-10	0.25665	0.688544
RP11-357H14.17	-	2	lincRNA	ENSG00000272763.1	17	46716472	6005	15331	17	46701141	17:46701141:C:A	C	A	AC=120;AN=5968	rs11651212	0.979705	0.0202946	0.918862	2.36027e-07	0.0524015	0.002997	0.00124004	3	3	17	46701141	C	A	0.0927779	3.13603e-07	0.160914	0.429072
SLC35B4	-	2	protein_coding	ENSG00000205060.6	7	134001649	5954	-33850	7	134035499	7:134035499:G:A	G	A	AC=92;AN=6054	rs185418393	0.984355	0.0156452	0.994778	5.22131e-05	-0.0880166	0.0509491	0.0499559	2	1	7	134035499	G	A	-0.0761646	2.71447e-05	0.075687	0.224795
SLC35B4	-	2	protein_coding	ENSG00000205060.6	7	134001649	5954	-504686	7	134506335	7:134506335:AT:A	AT	A	AC=2353;AN=4034	rs374476476	0.417918	0.582082	0.841056	7.3349e-05	-0.0235306	0.0659341	0.0685542	1	2	7	134506335	AT	A	-0.072469	6.55097e-05	0.0979295	0.267366
SLC35B4	-	2	protein_coding	ENSG00000205060.6	7	134001649	5954	909326	7	133092323	7:133092323:G:A	G	A	AC=223;AN=5802	rs78845966	0.960633	0.0393674	0.888395	0.000416007	-0.0461561	0.283716	0.28535	3	3	7	133092323	G	A	-0.0631741	0.000503449	0.0492776	0.184551
MAPK1	-	1	protein_coding	ENSG00000100030.10	22	22221730	5723	61346	22	22160384	22:22160384:T:C	T	C	AC=495;AN=4966	rs3729912	0.899449	0.100551	0.813566	3.15749e-20	-0.392143	0.000999001	1.39756e-15	2	1	22	22160384	T	C	-0.15423	1.39108e-17	0.509319	0.988403
MAPK1	-	1	protein_coding	ENSG00000100030.10	22	22221730	5723	200	22	22221530	22:22221530:G:A	G	A	AC=1146;AN=5842	rs9610504	0.802605	0.197395	0.971413	1.89061e-16	-0.285225	0.000999001	2.91067e-12	1	2	22	22221530	G	A	-0.130303	6.05991e-13	0.2423	0.650176
MAPK1	-	1	protein_coding	ENSG00000100030.10	22	22221730	5723	-35043	22	22256773	22:22256773:C:G	C	G	AC=639;AN=6010	rs8143115	0.893112	0.106888	0.988922	5.7354e-09	-0.26123	0.000999001	1.56706e-05	3	3	22	22273260	G	T	-0.0934692	2.5585e-07	0.0819801	0.235627
MAPK1	-	1	protein_coding	ENSG00000100030.10	22	22221730	5723	507232	22	21714498	22:21714498:C:A	C	A	AC=955;AN=1192	rs562630325	0.196895	0.803105	0.464231	6.55574e-06	0.179893	0.011988	0.0116008	4	4	22	21714498	C	A	0.0770363	2.19222e-05	0.115208	0.312534
MAPK1	-	1	protein_coding	ENSG00000100030.10	22	22221730	5723	802656	22	21419074	22:21419074:C:A	C	A	AC=136;AN=5844	rs62241004	0.976939	0.0230615	0.864641	0.000191553	-0.286828	0.21978	0.218565	5	5	22	21419074	C	A	-0.063668	0.000454611	0.0372066	0.177956
SIM2	+	2	protein_coding	ENSG00000159263.11	21	38084866	7415	245684	21	38330550	21:38330550:A:AAAG	A	AAAG	AC=3319;AN=5466	rs528973026	0.392883	0.607117	0.953276	2.00187e-24	-0.00686954	0.000999001	8.67653e-19	1	1	21	38330550	A	AAAG	-0.183751	2.07109e-24	0.196324	0.53206
SIM2	+	2	protein_coding	ENSG00000159263.11	21	38084866	7415	349759	21	38434625	21:38434625:T:C	T	C	AC=2293;AN=5938	rs2843964	0.61345	0.38655	0.975702	1.93241e-05	-0.00290046	0.042957	0.0393608	2	2	21	38434625	T	C	-0.0768721	2.28268e-05	0.041465	0.180304
FOSB	+	1	protein_coding	ENSG00000125740.9	19	45974337	7592	945	19	45975282	19:45975282:G:A	G	A	AC=337;AN=6038	rs28381250	0.94484	0.0551601	0.989481	1.69099e-05	-0.169183	0.042957	0.0407733	1	1	19	45920580	G	A	-0.0699799	0.00011593	0.0216749	0.157329
ATP8B4	-	2	protein_coding	ENSG00000104043.10	15	50475014	6810	121737	15	50353277	15:50353277:T:G	T	G	AC=1355;AN=6058	rs12903325	0.775467	0.224533	1	4.87282e-120	-0.249352	0.000999001	3.6552e-84	1	1	15	50353277	T	G	-0.233663	7.68406e-39	0.456793	0.985994
ATP8B4	-	2	protein_coding	ENSG00000104043.10	15	50475014	6810	166092	15	50308922	15:50308922:C:T	C	T	AC=375;AN=5968	rs75800871	0.936355	0.0636453	0.971521	7.11e-22	-0.102109	0.000999001	1.61398e-14	3	2	15	50308922	C	T	-0.160873	5.18263e-19	0.283253	0.764275
ATP8B4	-	2	protein_coding	ENSG00000104043.10	15	50475014	6810	69293	15	50405721	15:50405721:AC:A	AC	A	AC=908;AN=5904	rs35552081	0.846294	0.153706	0.976436	2.50163e-16	-0.0672821	0.000999001	7.56793e-10	2	3	15	50405721	AC	A	-0.126304	3.02811e-12	0.336972	0.860606
ATP8B4	-	2	protein_coding	ENSG00000104043.10	15	50475014	6810	17280	15	50457734	15:50457734:C:G	C	G	AC=1218;AN=6038	rs7170278	0.798836	0.201164	0.997941	2.39423e-14	0.0556832	0.000999001	1.56936e-08	4	4	15	50457734	C	G	0.116144	1.44362e-10	0.20279	0.551115
ATP8B4	-	2	protein_coding	ENSG00000104043.10	15	50475014	6810	58206	15	50416808	15:50416808:GA:G	GA	G	AC=2358;AN=5924	rs56206515	0.602539	0.397461	0.99136	2.02361e-13	0.0721226	0.000999001	4.7031e-08	6	5	15	50305372	T	G	0.073953	4.62119e-05	0.0977771	0.266973
ATP8B4	-	2	protein_coding	ENSG00000104043.10	15	50475014	6810	322066	15	50152948	15:50152948:T:C	T	C	AC=1752;AN=6054	rs16962994	0.710484	0.289516	0.999202	9.42973e-11	0.0367362	0.003996	5.7307e-06	5	6	15	50152948	T	C	0.110038	1.26307e-09	0.182816	0.493169
ATP8B4	-	2	protein_coding	ENSG00000104043.10	15	50475014	6810	66990	15	50408024	15:50408024:C:T	C	T	AC=671;AN=5902	rs11853146	0.887161	0.112839	0.973743	1.55966e-07	-0.0607722	0.00699301	0.00133055	7	7	15	50446675	A	G	-0.0704022	0.000105365	0.0783692	0.229257
ATP8B4	-	2	protein_coding	ENSG00000104043.10	15	50475014	6810	14046	15	50460968	15:50460968:G:A	G	A	AC=232;AN=5686	rs77748036	0.959135	0.0408654	0.862959	3.57805e-05	-0.053806	0.0569431	0.0651453	8	8	15	50192977	G	A	-0.0673644	0.000207115	0.0814278	0.234635
RSPH10B	-	2	protein_coding	ENSG00000155026.12	7	6010263	9603	-722052	7	6732315	7:6732315:A:C	A	C	AC=411;AN=6058	rs61227179	0.932463	0.0675371	1	4.19889e-19	-0.0946217	0.000999001	1.27796e-13	3	1	7	6732315	A	C	-0.0982446	6.03016e-08	0.122845	0.321571
RSPH10B	-	2	protein_coding	ENSG00000155026.12	7	6010263	9603	-874501	7	6884764	7:6884764:A:C	A	C	AC=1136;AN=2210	rs4476910	0.485022	0.514978	0.68406	2.80068e-17	0.0531397	0.000999001	4.08564e-12	1	2	7	6886700	C	T	0.109223	1.67261e-09	0.181832	0.490372
RSPH10B	-	2	protein_coding	ENSG00000155026.12	7	6010263	9603	-748675	7	6758938	7:6758938:T:C	T	C	AC=2420;AN=4896	rs10951992	0.504996	0.495004	0.901938	4.56691e-16	0.0477501	0.000999001	4.97432e-11	2	3	7	6638099	C	CA	-0.0909184	5.38296e-07	0.161239	0.430065
RSPH10B	-	2	protein_coding	ENSG00000155026.12	7	6010263	9603	60537	7	5949726	7:5949726:T:C	T	C	AC=1267;AN=3964	rs1138495	0.678413	0.321587	0.81722	3.38761e-07	-0.0192515	0.001998	0.00179515	6	4	7	5949726	T	C	-0.089378	8.35558e-07	0.133616	0.352653
RSPH10B	-	2	protein_coding	ENSG00000155026.12	7	6010263	9603	-583573	7	6593836	7:6593836:T:C	T	C	AC=2429;AN=5766	rs34639723	0.577861	0.422139	0.978867	6.77298e-07	-0.0185752	0.002997	0.00352751	4	5	7	6593836	T	C	-0.0779396	1.75266e-05	0.0894451	0.249684
RSPH10B	-	2	protein_coding	ENSG00000155026.12	7	6010263	9603	91156	7	5919107	7:5919107:T:G	T	G	AC=95;AN=5670	rs111506898	0.983638	0.0163624	0.721649	2.7658e-06	-0.0565014	0.00999001	0.0113547	7	6	7	5919107	T	G	-0.0798124	1.0936e-05	0.105015	0.29144
RSPH10B	-	2	protein_coding	ENSG00000155026.12	7	6010263	9603	494184	7	5516079	7:5516079:C:A	C	A	AC=2726;AN=5936	rs1129360	0.540789	0.459211	0.989737	6.01771e-06	-0.0146503	0.021978	0.0220825	5	7	7	5516079	C	A	-0.0811239	7.81144e-06	0.0958769	0.26241
RSPH10B	-	2	protein_coding	ENSG00000155026.12	7	6010263	9603	-984192	7	6994455	7:6994455:C:T	C	T	AC=948;AN=5246	rs10246381	0.818959	0.181041	0.894845	1.84761e-05	0.0182813	0.04995	0.0581175	8	8	7	6994455	C	T	0.0765412	2.47579e-05	0.0887535	0.248371
RSPH10B	-	2	protein_coding	ENSG00000155026.12	7	6010263	9603	-725146	7	6735409	7:6735409:G:A	G	A	AC=700;AN=5880	rs10281898	0.88081	0.11919	0.971191	2.2174e-05	0.03198	0.0639361	0.0709905	9	9	7	6520975	C	G	0.0627224	0.000552362	0.0311131	0.174808
RP11-362F19.1	-	2	lincRNA	ENSG00000248810.1	4	142253772	6401	25480	4	142228292	4:142228292:C:T	C	T	AC=2603;AN=5720	rs2321966	0.545206	0.454794	0.970168	5.93534e-79	-0.805906	0.000999001	1.32901e-65	1	1	4	142233873	T	C	-0.498992	1.7791e-190	0.488729	0.987514
RP11-362F19.1	-	2	lincRNA	ENSG00000248810.1	4	142253772	6401	1154	4	142252618	4:142252618:C:T	C	T	AC=106;AN=6016	rs144232863	0.982149	0.0178513	0.948797	1.90783e-71	0.810783	0.000999001	2.39433e-57	2	2	4	142252618	C	T	0.204988	4.25935e-30	0.451216	0.985709
RP11-362F19.1	-	2	lincRNA	ENSG00000248810.1	4	142253772	6401	15866	4	142237906	4:142237906:T:C	T	C	AC=90;AN=5928	rs116482309	0.984524	0.0154758	0.888889	6.66139e-26	0.571535	0.000999001	1.59571e-19	3	3	4	142237906	T	C	0.16265	2.09785e-19	0.370923	0.913971
RP11-362F19.1	-	2	lincRNA	ENSG00000248810.1	4	142253772	6401	-289669	4	142543441	4:142543441:A:G	A	G	AC=122;AN=5926	rs151298364	0.979551	0.0204485	0.896285	1.57408e-12	0.276676	0.000999001	3.39326e-08	5	4	4	142543441	A	G	0.117668	8.25228e-11	0.352599	0.886149
RP11-362F19.1	-	2	lincRNA	ENSG00000248810.1	4	142253772	6401	-133046	4	142386818	4:142386818:AGT:A	AGT	A	AC=99;AN=5888	rs138825586	0.983582	0.0164179	0.858297	1.54312e-11	-0.291039	0.000999001	1.90734e-07	6	5	4	142386818	AGT	A	-0.118032	7.21441e-11	0.276341	0.746272
RP11-362F19.1	-	2	lincRNA	ENSG00000248810.1	4	142253772	6401	316706	4	141937066	4:141937066:C:T	C	T	AC=170;AN=5902	rs79313144	0.971221	0.0287794	0.91035	4.83783e-09	0.191689	0.000999001	2.54154e-05	7	6	4	141937066	C	T	0.106221	4.62294e-09	0.296829	0.793413
RP11-362F19.1	-	2	lincRNA	ENSG00000248810.1	4	142253772	6401	287835	4	141965937	4:141965937:G:A	G	A	AC=4967;AN=5956	rs13104443	0.165082	0.834918	0.984471	8.44769e-07	-0.0769316	0.001998	0.00222023	8	7	4	141965937	G	A	-0.0904451	6.16632e-07	0.125707	0.328678
RP11-362F19.1	-	2	lincRNA	ENSG00000248810.1	4	142253772	6401	-696793	4	142950565	4:142950565:C:CTGAA	C	CTGAA	AC=636;AN=3850	rs148146915	0.835855	0.164145	0.753289	3.15819e-06	0.0748081	0.00899101	0.00702072	9	8	4	142950565	C	CTGAA	0.0990527	4.6898e-08	0.334218	0.856026
RP11-362F19.1	-	2	lincRNA	ENSG00000248810.1	4	142253772	6401	53698	4	142200074	4:142200074:A:G	A	G	AC=195;AN=5958	rs77705712	0.967049	0.0329508	0.936704	5.00451e-06	-0.146463	0.011988	0.0103696	12	9	4	142200074	A	G	-0.0805771	8.99327e-06	0.0920533	0.254589
RP11-362F19.1	-	2	lincRNA	ENSG00000248810.1	4	142253772	6401	33448	4	142220324	4:142220324:A:T	A	T	AC=1901;AN=4634	rs189564	0.590181	0.409819	0.886541	6.07487e-06	-0.191545	0.014985	0.0117322	10	10	4	142220483	T	A	0.186689	3.70529e-25	0.438862	0.984272
RP11-362F19.1	-	2	lincRNA	ENSG00000248810.1	4	142253772	6401	-266782	4	142520554	4:142520554:AAT:A	AAT	A	AC=144;AN=4528	rs144525353	0.96875	0.03125	0.594971	6.66148e-05	0.110839	0.0869131	0.0913968	11	11	4	142520554	AAT	A	0.0761348	2.73423e-05	0.137964	0.364876
RP11-362F19.1	-	2	lincRNA	ENSG00000248810.1	4	142253772	6401	241831	4	142011941	4:142011941:C:T	C	T	AC=4773;AN=5740	rs11734545	0.167801	0.832199	0.954425	7.19195e-05	-0.0623322	0.0939061	0.097281	13	12	4	142011941	C	T	-0.0756659	3.06429e-05	0.0967834	0.264512
RP11-362F19.1	-	2	lincRNA	ENSG00000248810.1	4	142253772	6401	-777752	4	143031524	4:143031524:C:A	C	A	AC=1306;AN=6032	rs11733162	0.784558	0.215442	0.996837	0.000110805	0.0558677	0.125874	0.135486	4	13	4	143031524	C	A	0.0619187	0.000650469	0.0297166	0.173788
RP11-362F19.1	-	2	lincRNA	ENSG00000248810.1	4	142253772	6401	-72578	4	142326350	4:142326350:T:G	T	G	AC=450;AN=5850	rs17007248	0.922756	0.0772439	0.944244	0.000230043	0.103479	0.240759	0.240362	14	14	4	142414822	A	G	-0.0596592	0.00101983	0.033035	0.17594
RP11-362F19.1	-	2	lincRNA	ENSG00000248810.1	4	142253772	6401	-79208	4	142332980	4:142332980:A:G	A	G	AC=597;AN=5920	rs59709790	0.9	0.1	0.958588	0.000292767	0.0750147	0.285714	0.281156	15	15	4	142332980	A	G	0.0667418	0.000237097	0.0388873	0.178855
ATP6V0A1	+	1	protein_coding	ENSG00000033627.10	17	40672401	4644	-67347	17	40605054	17:40605054:G:C	G	C	AC=387;AN=6056	rs72823083	0.936472	0.0635279	0.997887	2.52774e-33	0.276868	0.000999001	1.99092e-25	1	1	17	40742229	A	T	0.212318	3.25142e-32	0.221553	0.602339
ATP6V0A1	+	1	protein_coding	ENSG00000033627.10	17	40672401	4644	-90756	17	40581645	17:40581645:A:T	A	T	AC=218;AN=2620	rs200514057	0.915356	0.0846442	0.526991	4.86141e-06	-0.0934191	0.00999001	0.00972856	2	2	17	40581645	A	T	-0.0829046	4.90636e-06	0.179634	0.484121
SPECC1L	+	2	protein_coding	ENSG00000100014.15	22	24808128	7701	-141079	22	24667049	22:24667049:C:T	C	T	AC=162;AN=5470	rs149161616	0.970714	0.0292857	0.760937	4.39538e-31	0.572642	0.000999001	1.15086e-25	1	1	22	24667049	C	T	0.136103	5.37195e-14	0.284619	0.767539
SPECC1L	+	2	protein_coding	ENSG00000100014.15	22	24808128	7701	-86622	22	24721506	22:24721506:GATTT:G	GATTT	G	AC=1534;AN=5868	rs66744061	0.739268	0.260732	0.979299	4.33435e-25	0.16247	0.000999001	1.97346e-20	2	2	22	24712848	T	C	0.215592	3.47208e-33	0.328331	0.846257
SPECC1L	+	2	protein_coding	ENSG00000100014.15	22	24808128	7701	322875	22	25131003	22:25131003:G:A	G	A	AC=461;AN=5648	rs56223059	0.91854	0.0814597	0.915243	5.33266e-16	0.213919	0.000999001	7.99225e-12	3	3	22	25131003	G	A	0.108769	1.9541e-09	0.354715	0.88951
SPECC1L	+	2	protein_coding	ENSG00000100014.15	22	24808128	7701	-224990	22	24583138	22:24583138:G:A	G	A	AC=101;AN=5562	rs17642338	0.982093	0.0179073	0.702181	1.90355e-07	0.303342	0.001998	0.00055401	5	4	22	24548580	G	C	0.0647835	0.000360092	0.0480162	0.183585
SPECC1L	+	2	protein_coding	ENSG00000100014.15	22	24808128	7701	455445	22	25263573	22:25263573:A:G	A	G	AC=522;AN=5872	rs62231153	0.911872	0.0881277	0.949409	8.01991e-07	-0.124259	0.002997	0.00209861	6	5	22	25263573	A	G	-0.0758829	2.90712e-05	0.102856	0.283488
SPECC1L	+	2	protein_coding	ENSG00000100014.15	22	24808128	7701	173209	22	24981337	22:24981337:C:T	C	T	AC=62;AN=5696	rs73152522	0.989034	0.0109664	0.676954	4.97895e-05	0.187204	0.0919081	0.088813	7	6	22	24981337	C	T	0.0782301	1.63011e-05	0.149731	0.396083
SPECC1L	+	2	protein_coding	ENSG00000100014.15	22	24808128	7701	-28368	22	24779760	22:24779760:ATTTTTTTTTTTTTTTTTTTTT:A	ATTTTTTTTTTTTTTTTTTTTT	A	AC=3257;AN=4538	rs538972717	0.283505	0.716495	0.863767	6.33744e-05	-0.0596549	0.105894	0.110627	8	7	22	24632431	T	A	-0.0892458	8.67422e-07	0.100192	0.274044
EML2	-	1	protein_coding	ENSG00000125746.10	19	46148614	7604	20696	19	46127918	19:46127918:A:G	A	G	AC=573;AN=6030	rs28365786	0.905541	0.0944588	0.989837	5.21261e-21	-0.123008	0.000999001	1.03958e-16	1	1	19	46127918	A	G	-0.168181	1.17793e-20	0.25106	0.672666
EML2	-	1	protein_coding	ENSG00000125746.10	19	46148614	7604	5640	19	46142974	19:46142974:G:T	G	T	AC=618;AN=5938	rs11882792	0.895265	0.104735	0.97239	2.62155e-07	0.062948	0.000999001	0.000733699	2	2	19	46142974	G	T	0.0941404	2.09687e-07	0.229989	0.621929
ZCCHC17	+	2	protein_coding	ENSG00000121766.10	1	31769894	6030	7225	1	31777119	1:31777119:C:CT	C	CT	AC=3183;AN=5600	rs5773350	0.432682	0.567318	0.964205	5.07196e-29	0.254638	0.000999001	6.1495e-23	1	1	1	31777119	C	CT	0.200182	9.42133e-29	0.200907	0.545575
ZCCHC17	+	2	protein_coding	ENSG00000121766.10	1	31769894	6030	-609049	1	31160845	1:31160845:A:G	A	G	AC=78;AN=5886	rs76159604	0.98672	0.0132802	0.810041	0.000270144	-0.337896	0.271728	0.258686	2	2	1	31160845	A	G	-0.0658514	0.000287108	0.0898693	0.250482
CINP	-	2	protein_coding	ENSG00000100865.10	14	102829207	6762	-146365	14	102975572	14:102975572:C:T	C	T	AC=1237;AN=5788	rs3742446	0.786437	0.213563	0.964774	3.12816e-10	0.214005	0.000999001	1.53704e-06	1	1	14	102830074	C	T	-0.099158	4.53796e-08	0.152586	0.404137
CINP	-	2	protein_coding	ENSG00000100865.10	14	102829207	6762	-152388	14	102981595	14:102981595:C:T	C	T	AC=1424;AN=5996	rs4906212	0.762944	0.237056	0.989266	3.04024e-06	-0.153156	0.00599401	0.00596427	2	2	14	103580561	C	A	-0.0812562	7.54847e-06	0.0752507	0.224093
SLC16A5	+	1	protein_coding	ENSG00000170190.11	17	73089451	6790	-1082	17	73088369	17:73088369:C:T	C	T	AC=2479;AN=5784	rs12943414	0.570487	0.429513	0.971739	3.80264e-11	-0.192998	0.000999001	2.8513e-07	2	1	17	73088369	C	T	-0.209904	1.65269e-31	0.47698	0.986975
SLC16A5	+	1	protein_coding	ENSG00000170190.11	17	73089451	6790	-19466	17	73069985	17:73069985:C:T	C	T	AC=194;AN=5894	rs61370032	0.967175	0.0328249	0.904625	1.53628e-07	-0.320189	0.000999001	0.000504182	3	2	17	73069985	C	T	-0.120089	3.34517e-11	0.267773	0.721596
SLC16A5	+	1	protein_coding	ENSG00000170190.11	17	73089451	6790	13309	17	73102760	17:73102760:T:C	T	C	AC=4163;AN=5662	rs7212981	0.2643	0.7357	0.961947	6.43679e-05	0.119286	0.105894	0.109526	4	3	17	73102760	T	C	0.108603	2.0683e-09	0.261529	0.702961
SLC16A5	+	1	protein_coding	ENSG00000170190.11	17	73089451	6790	-146017	17	72943434	17:72943434:G:A	G	A	AC=147;AN=6058	rs35702634	0.975822	0.0241779	1	0.000189911	-0.262813	0.252747	0.258587	1	4	17	72943434	G	A	-0.0652717	0.000324807	0.0441487	0.181511
MAP2K5	+	1	protein_coding	ENSG00000137764.15	15	68040706	5948	-205647	15	67835059	15:67835059:TCGCCGCTACCGCCGTCGCCGC:T	TCGCCGCTACCGCCGTCGCCGC	T	AC=1309;AN=5886	rs67999453	0.776949	0.223051	0.976708	1.50853e-98	-0.194644	0.000999001	5.84061e-87	1	1	15	67835059	TCGCCGCTACCGCCGTCGCCGC	T	-0.340967	2.46025e-83	0.28671	0.772361
MAP2K5	+	1	protein_coding	ENSG00000137764.15	15	68040706	5948	-172423	15	67868283	15:67868283:A:<CN0>:0	A	<CN0>	AC=866;AN=5882	esv3636790	0.852639	0.147361	0.976819	5.57417e-36	0.129637	0.000999001	2.58763e-29	2	2	15	67868283	A	<CN0>	0.212637	2.62017e-32	0.194291	0.526091
MAP2K5	+	1	protein_coding	ENSG00000137764.15	15	68040706	5948	-111139	15	67929567	15:67929567:G:T	G	T	AC=229;AN=4700	rs112171147	0.951372	0.0486284	0.699319	8.43643e-10	0.0938108	0.000999001	3.12922e-06	3	3	15	67929567	G	T	0.105496	5.88658e-09	0.3375	0.861483
MAP2K5	+	1	protein_coding	ENSG00000137764.15	15	68040706	5948	111086	15	68151792	15:68151792:CAA:C	CAA	C	AC=5075;AN=5398	rs35831829	0.0597177	0.940282	0.833303	6.36567e-06	0.0625794	0.011988	0.00998579	4	4	15	68151792	CAA	C	0.0804273	9.34595e-06	0.226598	0.614208
MAP2K5	+	1	protein_coding	ENSG00000137764.15	15	68040706	5948	-797727	15	67242979	15:67242979:C:T	C	T	AC=67;AN=5734	rs117706496	0.988574	0.0114256	0.726215	7.06123e-05	0.110394	0.0799201	0.0865204	5	5	15	67242979	C	T	0.0721302	7.08767e-05	0.167683	0.449588
ZEB2	-	1	protein_coding	ENSG00000169554.12	2	145282147	4149	9379	2	145272768	2:145272768:C:CA	C	CA	AC=534;AN=4754	rs576291335	0.888523	0.111477	0.792856	4.89053e-06	-0.0461741	0.00699301	0.00751299	1	1	2	145272768	C	CA	-0.0836766	3.99886e-06	0.118105	0.314655
SCNN1D	+	2	protein_coding	ENSG00000162572.15	1	1222489	5365	74570	1	1297059	1:1297059:G:A	G	A	AC=4955;AN=6026	rs35056373	0.177252	0.822748	0.995284	3.66916e-18	0.060256	0.000999001	3.16248e-13	1	1	1	1297059	G	A	0.150716	7.48649e-17	0.190068	0.513845
SCNN1D	+	2	protein_coding	ENSG00000162572.15	1	1222489	5365	-1535	1	1220954	1:1220954:G:A	G	A	AC=139;AN=6058	rs12751100	0.976789	0.0232108	1	6.90195e-08	-0.0954925	0.000999001	0.00025361	2	2	1	1220954	G	A	-0.0933742	2.63132e-07	0.270593	0.729904
SCNN1D	+	2	protein_coding	ENSG00000162572.15	1	1222489	5365	-195419	1	1027070	1:1027070:G:A	G	A	AC=484;AN=5564	rs11260590	0.912157	0.0878426	0.892838	3.30995e-05	-0.03576	0.048951	0.05245	3	3	1	1027070	G	A	-0.0761992	2.69165e-05	0.0741058	0.222267
MZT1	-	2	protein_coding	ENSG00000204899.5	13	73301825	7556	34506	13	73267319	13:73267319:G:A	G	A	AC=1136;AN=6018	rs12428287	0.811486	0.188514	0.99499	2.01169e-05	0.0663927	0.043956	0.0435685	1	1	13	73267319	G	A	0.0770477	2.18607e-05	0.0568698	0.193698
MZT1	-	2	protein_coding	ENSG00000204899.5	13	73301825	7556	-1597	13	73303422	13:73303422:AT:A	AT	A	AC=5938;AN=6000	rs11358027	0.0102539	0.989746	0.860603	5.33836e-05	0.234648	0.0869131	0.0907731	2	2	13	73303422	AT	A	0.0726927	6.21777e-05	0.0808326	0.233573
INTS8	+	1	protein_coding	ENSG00000164941.9	8	95888179	7778	-34231	8	95853948	8:95853948:A:G	A	G	AC=2995;AN=6050	rs13271644	0.505326	0.494674	0.999149	4.19276e-97	0.22199	0.000999001	2.73301e-88	1	1	8	95853948	A	G	0.325553	1.01898e-75	0.208316	0.56715
INTS8	+	1	protein_coding	ENSG00000164941.9	8	95888179	7778	-71741	8	95816438	8:95816438:T:A	T	A	AC=1722;AN=5934	rs6471496	0.709321	0.290679	0.986214	1.71694e-12	0.0805322	0.000999001	4.53472e-09	2	2	8	95816438	T	A	0.111818	6.79112e-10	0.300357	0.800015
INTS8	+	1	protein_coding	ENSG00000164941.9	8	95888179	7778	-208247	8	95679932	8:95679932:C:A	C	A	AC=318;AN=5876	rs66641010	0.945165	0.0548355	0.939674	0.000178061	-0.0748894	0.216783	0.218024	3	3	8	94991699	C	T	0.0679719	0.000181322	0.0484061	0.183862
SPIRE2	+	2	protein_coding	ENSG00000204991.6	16	89929850	5678	-45028	16	89884822	16:89884822:C:G	C	G	AC=1931;AN=5936	rs2376879	0.674836	0.325164	0.988985	5.94682e-94	0.0365412	0.000999001	1.6656e-28	1	1	16	89884822	C	G	0.331848	8.91948e-79	0.293495	0.786855
SPIRE2	+	2	protein_coding	ENSG00000204991.6	16	89929850	5678	-179117	16	89750733	16:89750733:T:C	T	C	AC=125;AN=5996	rs144012718	0.97899	0.0210098	0.945271	7.45762e-13	0.0370812	0.00799201	0.00313527	2	2	16	89750733	T	C	0.125968	3.45879e-12	0.214512	0.584382
SPIRE2	+	2	protein_coding	ENSG00000204991.6	16	89929850	5678	43980	16	89973830	16:89973830:C:T	C	T	AC=177;AN=5486	rs535332020	0.967759	0.0322408	0.85567	2.81303e-07	0.0172606	0.11988	0.140265	3	3	16	89973830	C	T	0.0889532	9.42099e-07	0.0998435	0.27291
APBB1	-	1	protein_coding	ENSG00000166313.14	11	6440319	9019	61259	11	6379060	11:6379060:G:A	G	A	AC=369;AN=5350	rs75874644	0.932034	0.0679665	0.834946	8.18441e-11	-0.172597	0.000999001	8.42128e-07	2	1	11	6379060	G	A	-0.114151	2.96779e-10	0.343919	0.872085
APBB1	-	1	protein_coding	ENSG00000166313.14	11	6440319	9019	-25772	11	6466091	11:6466091:A:C	A	C	AC=1054;AN=5146	rs1004154	0.794487	0.205513	0.884413	1.48037e-09	0.112617	0.000999001	1.32435e-05	1	2	11	6466091	A	C	0.10938	1.58463e-09	0.226713	0.614472
APBB1	-	1	protein_coding	ENSG00000166313.14	11	6440319	9019	62685	11	6377634	11:6377634:CA:C	CA	C	AC=108;AN=5436	rs529390234	0.980251	0.0197487	0.661576	5.94127e-05	0.1736	0.116883	0.112958	3	3	11	6377634	CA	C	0.0725115	6.48642e-05	0.0459807	0.182376
APBB1	-	1	protein_coding	ENSG00000166313.14	11	6440319	9019	923103	11	5517216	11:5517216:C:T	C	T	AC=171;AN=6026	rs117646218	0.97197	0.0280298	0.978696	0.000118145	-0.164808	0.186813	0.193047	4	4	11	5517216	C	T	-0.0701099	0.000112575	0.0329833	0.175913
S100A12	-	2	protein_coding	ENSG00000163221.7	1	153348125	5452	12741	1	153335384	1:153335384:G:A	G	A	AC=1676;AN=6058	rs1560832	0.722598	0.277402	1	4.75331e-130	-27.3427	0.000999001	4.39223e-73	2	1	1	153335384	G	A	-0.416114	3.68473e-127	0.452547	0.985778
S100A12	-	2	protein_coding	ENSG00000163221.7	1	153348125	5452	-22751	1	153370876	1:153370876:G:A	G	A	AC=586;AN=6046	rs12044231	0.904039	0.0959612	0.99613	4.1018e-06	69.984	0.040959	0.0310403	3	2	1	153386555	C	CT	0.614604	0	0	0
HIGD2A	+	2	protein_coding	ENSG00000146066.2	5	175815748	5535	1751	5	175817499	5:175817499:C:G	C	G	AC=492;AN=5980	rs13155545	0.918027	0.0819726	0.978778	0	-10.4208	0.000999001	0	1	1	5	175830740	A	T	-0.687785	0	0.0233059	0
HIGD2A	+	2	protein_coding	ENSG00000146066.2	5	175815748	5535	-26793	5	175788955	5:175788955:C:T	C	T	AC=280;AN=5988	rs73803606	0.953655	0.0463446	0.961487	5.48276e-06	-1.18574	0.012987	0.0129629	2	2	5	175788955	C	T	-0.0837293	3.94313e-06	0.173507	0.466583
HIGD2A	+	2	protein_coding	ENSG00000146066.2	5	175815748	5535	-237723	5	175578025	5:175578025:G:A	G	A	AC=647;AN=4892	rs12186730	0.867225	0.132775	0.846618	1.53402e-05	0.680066	0.025974	0.0299046	3	3	5	175578025	G	A	0.075943	2.86496e-05	0.122344	0.320506
AC104653.1	-	1	lincRNA	ENSG00000228857.2	2	114600933	6113	-38957	2	114639890	2:114639890:A:G	A	G	AC=714;AN=6054	rs7595941	0.882581	0.117419	0.998422	1.3189e-39	0.212176	0.000999001	3.04744e-32	1	1	2	114596599	G	C	0.196537	9.36571e-28	0.288587	0.77654
AC104653.1	-	1	lincRNA	ENSG00000228857.2	2	114600933	6113	28344	2	114572589	2:114572589:A:G	A	G	AC=3607;AN=5952	rs72835407	0.395704	0.604296	0.99212	6.24546e-10	0.0579948	0.000999001	2.74278e-06	2	2	2	114572589	A	G	0.102848	1.40234e-08	0.18226	0.491589
AC104653.1	-	1	lincRNA	ENSG00000228857.2	2	114600933	6113	-53052	2	114653985	2:114653985:A:AGG	A	AGG	AC=171;AN=6028	rs148293953	0.972141	0.0278588	0.977251	2.92686e-05	-0.1202	0.036963	0.0408728	3	3	2	114653985	A	AGG	-0.0668095	0.000233649	0.057307	0.194334
USP49	-	2	protein_coding	ENSG00000164663.9	6	41862193	6377	-9780	6	41871973	6:41871973:T:C	T	C	AC=1461;AN=6056	rs9369315	0.757258	0.242742	0.998877	1.35283e-113	0.0961139	0.000999001	1.80132e-94	1	1	6	41871973	T	C	0.353928	4.37941e-90	0.259382	0.696577
USP49	-	2	protein_coding	ENSG00000164663.9	6	41862193	6377	166991	6	41695202	6:41695202:C:G	C	G	AC=689;AN=5532	rs6910366	0.875177	0.124823	0.91663	5.81504e-05	-0.0209811	0.0999001	0.104118	2	2	6	41695202	C	G	-0.0649282	0.000349279	0.0406679	0.1799
MLYCD	+	2	protein_coding	ENSG00000103150.4	16	83945288	12477	23060	16	83968348	16:83968348:C:G	C	G	AC=1520;AN=6002	rs80296517	0.747233	0.252767	0.991972	3.5489e-15	-0.149277	0.000999001	1.24841e-10	1	1	16	83968348	C	G	-0.138846	1.64625e-14	0.24919	0.667592
C4orf33	+	2	protein_coding	ENSG00000151470.8	4	130017325	6607	9592	4	130026917	4:130026917:A:G	A	G	AC=1817;AN=5986	rs72685365	0.696312	0.303688	0.993482	1.9563e-66	-0.133388	0.000999001	6.63315e-54	2	1	4	130026978	A	G	0.258234	2.42735e-47	0.39794	0.94838
C4orf33	+	2	protein_coding	ENSG00000151470.8	4	130017325	6607	2274	4	130019599	4:130019599:G:T	G	T	AC=5063;AN=6032	rs1757924	0.161217	0.838783	0.996583	1.27786e-61	-0.143691	0.000999001	7.38199e-50	1	2	4	129872344	C	A	-0.232194	2.31143e-38	0.1595	0.424756
C4orf33	+	2	protein_coding	ENSG00000151470.8	4	130017325	6607	23377	4	130040702	4:130040702:C:A	C	A	AC=2389;AN=6050	rs502319	0.604422	0.395578	0.998963	2.67961e-18	-0.102441	0.000999001	5.67333e-13	3	3	4	130030199	G	T	-0.139801	1.08441e-14	0.21694	0.590805
C4orf33	+	2	protein_coding	ENSG00000151470.8	4	130017325	6607	233106	4	130250431	4:130250431:A:AT	A	AT	AC=994;AN=5554	rs568050853	0.821265	0.178735	0.941968	4.25114e-10	-0.0401931	0.000999001	4.04499e-06	4	4	4	130250431	A	AT	-0.110245	1.17583e-09	0.252575	0.676875
C4orf33	+	2	protein_coding	ENSG00000151470.8	4	130017325	6607	-77600	4	129939725	4:129939725:C:A	C	A	AC=2074;AN=5974	rs280592	0.651733	0.348267	0.993124	6.14549e-07	0.0514669	0.002997	0.00168666	5	5	4	130030199	G	T	-0.104891	7.19169e-09	0.150596	0.398484
C4orf33	+	2	protein_coding	ENSG00000151470.8	4	130017325	6607	862940	4	130880265	4:130880265:C:T	C	T	AC=64;AN=6016	rs141480820	0.989289	0.0107108	0.911905	1.78505e-06	-0.104479	0.00599401	0.00443984	6	6	4	130880265	C	T	-0.0811232	7.81276e-06	0.108445	0.30255
C4orf33	+	2	protein_coding	ENSG00000151470.8	4	130017325	6607	-392887	4	129624438	4:129624438:G:C	G	C	AC=2686;AN=3776	rs6834593	0.289664	0.710336	0.793787	4.15765e-05	0.0228011	0.0619381	0.0622793	7	7	4	129624438	G	C	0.072499	6.50537e-05	0.0597528	0.197999
RP4-614O4.12	-	2	lincRNA	ENSG00000269202.1	20	33791091	4314	13108	20	33777983	20:33777983:A:G	A	G	AC=3513;AN=6016	rs6058202	0.416099	0.583901	0.996164	3.06257e-101	-0.21883	0.000999001	5.64868e-78	1	1	20	33777983	A	G	-0.350986	1.59128e-88	0.0931261	0.25666
RP4-614O4.12	-	2	lincRNA	ENSG00000269202.1	20	33791091	4314	-709116	20	34500207	20:34500207:G:A	G	A	AC=76;AN=5616	rs79782907	0.986261	0.0137391	0.646256	1.36699e-19	1.11539	0.000999001	1.66316e-13	4	2	20	34410064	G	A	0.0584699	0.0012846	0.112086	0.309624
RP4-614O4.12	-	2	lincRNA	ENSG00000269202.1	20	33791091	4314	-382520	20	34173611	20:34173611:T:C	T	C	AC=75;AN=5590	rs6142414	0.986364	0.0136364	0.647649	1.22647e-09	-0.706915	0.000999001	8.70751e-06	5	3	20	34410064	G	A	0.0576598	0.00149984	0.106126	0.295354
RP4-614O4.12	-	2	lincRNA	ENSG00000269202.1	20	33791091	4314	-404580	20	34195671	20:34195671:C:T	C	T	AC=68;AN=6022	rs6142420	0.988647	0.0113526	0.885332	8.42922e-08	-0.427732	0.000999001	0.000249021	6	4	20	33005277	C	T	-0.0540668	0.00291474	0.0523679	0.187733
RP4-614O4.12	-	2	lincRNA	ENSG00000269202.1	20	33791091	4314	-787133	20	34578224	20:34578224:C:T	C	T	AC=305;AN=6008	rs6142475	0.948814	0.0511862	0.980312	4.03893e-06	0.0954391	0.00799201	0.00505336	2	5	20	34370184	G	T	0.0852493	2.62173e-06	0.155039	0.411314
RP4-614O4.12	-	2	lincRNA	ENSG00000269202.1	20	33791091	4314	-152806	20	33943897	20:33943897:G:A	G	A	AC=250;AN=6016	rs62211528	0.957806	0.0421941	0.978266	8.01624e-06	-0.104041	0.00899101	0.00888173	3	6	20	33943897	G	A	-0.0829585	4.83711e-06	0.134401	0.354992
RP4-614O4.12	-	2	lincRNA	ENSG00000269202.1	20	33791091	4314	-960702	20	34751793	20:34751793:T:A	T	A	AC=336;AN=5948	rs6121171	0.944007	0.0559934	0.957153	6.0279e-05	-0.0771209	0.0569431	0.0492125	7	7	20	34724511	CT	C	-0.0777072	1.85694e-05	0.134926	0.356521
RP4-614O4.12	-	2	lincRNA	ENSG00000269202.1	20	33791091	4314	843722	20	32947369	20:32947369:G:A	G	A	AC=79;AN=5768	rs147076537	0.986121	0.0138795	0.768127	0.000372341	-0.118557	0.182817	0.193333	8	8	20	32947369	G	A	-0.0649622	0.000346786	0.0870814	0.245134
RP4-614O4.12	-	2	lincRNA	ENSG00000269202.1	20	33791091	4314	-277324	20	34068415	20:34068415:CT:C	CT	C	AC=347;AN=2666	rs559422487	0.869021	0.130979	0.577421	0.000482886	-0.0519678	0.21978	0.227229	9	9	20	34068415	CT	C	-0.0672319	0.000213183	0.165532	0.443138
RP11-500M8.7	+	2	protein_coding	ENSG00000272921.1	12	4714110	6842	53489	12	4767599	12:4767599:T:C	T	C	AC=1118;AN=5640	rs200052207	0.804431	0.195569	0.951577	3.07159e-29	0.496797	0.000999001	9.26353e-24	1	1	12	4767599	T	C	0.197985	3.78216e-28	0.419128	0.971605
RP11-500M8.7	+	2	protein_coding	ENSG00000272921.1	12	4714110	6842	30197	12	4744307	12:4744307:T:C	T	C	AC=757;AN=6040	rs2359250	0.874232	0.125768	0.996964	0.00016088	0.203037	0.27972	0.271543	2	2	12	4624246	TAATA	T	-0.0667892	0.000234677	0.0414501	0.180296
FURIN	+	2	protein_coding	ENSG00000140564.6	15	91422814	7533	-65227	15	91357587	15:91357587:T:C	T	C	AC=3904;AN=6056	rs439554	0.355047	0.644953	0.999522	1.45506e-33	1.15386	0.000999001	2.27615e-26	1	1	15	91365165	T	C	0.198078	3.56741e-28	0.165215	0.442179
FURIN	+	2	protein_coding	ENSG00000140564.6	15	91422814	7533	-69695	15	91353119	15:91353119:G:A	G	A	AC=1071;AN=6020	rs2073919	0.821765	0.178235	0.995486	1.56822e-18	-0.761218	0.000999001	1.28731e-13	2	2	15	91353119	G	A	-0.143207	2.39052e-15	0.189456	0.512091
FURIN	+	2	protein_coding	ENSG00000140564.6	15	91422814	7533	-1531	15	91421283	15:91421283:T:C	T	C	AC=1699;AN=5496	rs1573644	0.691035	0.308965	0.946839	1.84958e-13	0.505262	0.000999001	4.1258e-09	3	3	15	91421283	T	C	0.130263	6.15855e-13	0.228234	0.617949
FURIN	+	2	protein_coding	ENSG00000140564.6	15	91422814	7533	-63549	15	91359265	15:91359265:C:T	C	T	AC=450;AN=6032	rs13380207	0.926004	0.0739961	0.99153	3.17345e-09	0.813302	0.000999001	2.16533e-05	4	4	15	91199777	C	T	0.0661708	0.00026813	0.0514365	0.186677
FURIN	+	2	protein_coding	ENSG00000140564.6	15	91422814	7533	-44688	15	91378126	15:91378126:C:CCT	C	CCT	AC=3426;AN=5242	rs34619016	0.345207	0.654793	0.902901	6.26119e-06	0.441799	0.015984	0.0170241	5	5	15	91378126	C	CCT	0.086126	2.06532e-06	0.154523	0.409788
FURIN	+	2	protein_coding	ENSG00000140564.6	15	91422814	7533	-512964	15	90909850	15:90909850:G:C	G	C	AC=372;AN=4952	rs71405702	0.924487	0.0755126	0.772971	6.98204e-05	0.451985	0.12987	0.128766	6	6	15	90909850	G	C	0.0722665	6.86701e-05	0.0705423	0.216589
RPS25	-	2	protein_coding	ENSG00000118181.6	11	118888754	6097	12971	11	118875783	11:118875783:G:GAA	G	GAA	AC=1492;AN=5990	rs11403557	0.750571	0.249429	0.992592	6.25111e-99	-9.38979	0.000999001	3.83145e-85	1	1	11	118856537	G	C	-0.359088	7.32473e-93	0.32805	0.845797
RPS25	-	2	protein_coding	ENSG00000118181.6	11	118888754	6097	18341	11	118870413	11:118870413:C:T	C	T	AC=829;AN=5994	rs10892319	0.861726	0.138274	0.987438	4.95669e-15	4.20754	0.000999001	1.9306e-10	2	2	11	118856537	G	C	-0.109535	1.50244e-09	0.166325	0.445527
RPS25	-	2	protein_coding	ENSG00000118181.6	11	118888754	6097	767032	11	118121722	11:118121722:A:C	A	C	AC=77;AN=6054	rs1715461	0.987254	0.012746	0.989574	8.34485e-08	-6.398	0.000999001	0.00027109	3	3	11	118121722	A	C	-0.0968037	9.39458e-08	0.233057	0.628847
RPS25	-	2	protein_coding	ENSG00000118181.6	11	118888754	6097	-886063	11	119774817	11:119774817:G:A	G	A	AC=171;AN=5708	rs76200908	0.969873	0.0301267	0.842598	0.000102031	2.92293	0.140859	0.137473	4	4	11	119753926	C	T	-0.0732581	5.44594e-05	0.0864976	0.244013
SLC29A1	+	2	protein_coding	ENSG00000112759.12	6	44197326	6539	-11425	6	44185901	6:44185901:T:C	T	C	AC=3690;AN=5594	rs1057985	0.339958	0.660042	0.958568	5.00087e-15	-0.313336	0.000999001	4.04537e-09	1	1	6	44185901	T	C	-0.141959	4.17912e-15	0.373975	0.918259
SLC29A1	+	2	protein_coding	ENSG00000112759.12	6	44197326	6539	-5168	6	44192158	6:44192158:T:C	T	C	AC=2460;AN=4470	rs1886884	0.450283	0.549717	0.872432	2.24148e-05	0.173361	0.0709291	0.0706181	2	2	6	44192158	T	C	0.0754666	3.21576e-05	0.0872454	0.24545
RNF217	+	2	protein_coding	ENSG00000146373.12	6	125369358	5781	-84901	6	125284457	6:125284457:T:C	T	C	AC=5136;AN=5866	rs9401790	0.124292	0.875708	0.965095	3.03755e-11	-0.0545668	0.000999001	1.80005e-07	1	1	6	125359050	C	A	0.0984353	5.68394e-08	0.243264	0.652506
RNF217	+	2	protein_coding	ENSG00000146373.12	6	125369358	5781	-157351	6	125212007	6:125212007:T:C	T	C	AC=232;AN=5816	rs12214061	0.960557	0.0394428	0.890349	8.13298e-06	0.0213479	0.00999001	0.0125014	2	2	6	125212007	T	C	0.07674	2.35796e-05	0.106478	0.296544
RNF217	+	2	protein_coding	ENSG00000146373.12	6	125369358	5781	-84235	6	125285123	6:125285123:C:T	C	T	AC=5246;AN=5908	rs6569406	0.111644	0.888356	0.9689	1.31481e-05	0.0393338	0.018981	0.0193788	4	3	6	125421359	G	A	0.0673484	0.000207838	0.0446093	0.181717
RNF217	+	2	protein_coding	ENSG00000146373.12	6	125369358	5781	-122182	6	125247176	6:125247176:A:C	A	C	AC=390;AN=5876	rs12193003	0.93453	0.0654703	0.935187	1.78385e-05	1.74926	0.024975	0.025587	3	4	6	125421359	G	A	0.0581781	0.00135862	0.0307012	0.174528
RNF217	+	2	protein_coding	ENSG00000146373.12	6	125369358	5781	-129799	6	125239559	6:125239559:A:G	A	G	AC=388;AN=5874	rs17052505	0.934862	0.0651379	0.935335	2.4246e-05	-1.71236	0.031968	0.0330159	5	5	6	125421359	G	A	0.0581549	0.00136465	0.0303787	0.174297
RNF217	+	2	protein_coding	ENSG00000146373.12	6	125369358	5781	297463	6	125666821	6:125666821:C:A	C	A	AC=147;AN=5628	rs1934990	0.974186	0.0258143	0.807453	7.51048e-05	-0.0194886	0.0969031	0.0886716	6	6	6	125666821	C	A	-0.0727087	6.1946e-05	0.116164	0.313204
RNF217	+	2	protein_coding	ENSG00000146373.12	6	125369358	5781	176258	6	125545616	6:125545616:C:CCT	C	CCT	AC=185;AN=5894	rs138929548	0.968346	0.031654	0.897043	0.00021471	-0.0179174	0.213786	0.209586	7	7	6	125545616	C	CCT	-0.0680877	0.000176761	0.0734524	0.221231
RP5-899E9.1	+	2	lincRNA	ENSG00000273341.1	7	77045990	7457	9895	7	77055885	7:77055885:A:G	A	G	AC=3299;AN=5956	rs740157	0.444426	0.555574	0.989428	3.59845e-05	0.0922183	0.0529471	0.0509774	1	1	7	77055885	A	G	0.082326	5.7127e-06	0.111608	0.308985
ABHD11	-	1	protein_coding	ENSG00000106077.14	7	73153161	4089	3859	7	73149302	7:73149302:G:A	G	A	AC=2005;AN=5576	rs13233747	0.638704	0.361296	0.954672	1.74282e-181	-0.578197	0.000999001	1.34977e-151	1	1	7	73149302	G	A	-0.346695	2.8029e-86	0.515375	0.988651
ABHD11	-	1	protein_coding	ENSG00000106077.14	7	73153161	4089	-37066	7	73190227	7:73190227:C:T	C	T	AC=2068;AN=5164	rs376534130	0.59686	0.40314	0.932405	2.87139e-12	-0.114719	0.000999001	5.68365e-08	3	2	7	73190227	C	T	-0.100532	2.94462e-08	0.189181	0.511303
ABHD11	-	1	protein_coding	ENSG00000106077.14	7	73153161	4089	-346377	7	73499538	7:73499538:C:T	C	T	AC=5707;AN=5918	rs810538	0.0353252	0.964675	0.933636	1.49686e-10	-0.470967	0.000999001	1.63251e-06	7	3	7	73479402	C	A	0.0710216	9.14973e-05	0.0911235	0.252832
ABHD11	-	1	protein_coding	ENSG00000106077.14	7	73153161	4089	365	7	73152796	7:73152796:G:A	G	A	AC=60;AN=5958	rs150117672	0.990003	0.00999672	0.862539	1.99727e-08	0.337777	0.000999001	0.00010069	6	4	7	73152796	G	A	0.0950638	1.59122e-07	0.280913	0.75844
ABHD11	-	1	protein_coding	ENSG00000106077.14	7	73153161	4089	217095	7	72936066	7:72936066:G:A	G	A	AC=66;AN=5584	rs186853665	0.988124	0.0118757	0.683221	8.46698e-08	0.250872	0.000999001	0.000366112	5	5	7	72936066	G	A	0.0997198	3.80519e-08	0.328966	0.847298
ABHD11	-	1	protein_coding	ENSG00000106077.14	7	73153161	4089	9060	7	73144101	7:73144101:T:TA	T	TA	AC=3201;AN=4510	rs146778672	0.290779	0.709221	0.858278	4.03949e-06	0.072634	0.00799201	0.00858269	10	6	7	73144101	T	TA	0.0839339	3.73383e-06	0.183393	0.494809
ABHD11	-	1	protein_coding	ENSG00000106077.14	7	73153161	4089	-366682	7	73519843	7:73519843:CAAAAAAAAA:C	CAAAAAAAAA	C	AC=178;AN=5894	rs201143839	0.970169	0.029831	0.908744	4.76286e-06	-0.354886	0.00999001	0.0103208	8	7	7	73586318	C	T	0.0597936	0.00099333	0.0434406	0.1812
ABHD11	-	1	protein_coding	ENSG00000106077.14	7	73153161	4089	-126321	7	73279482	7:73279482:T:C	T	C	AC=4113;AN=6058	rs13227841	0.320761	0.679239	1	3.58275e-05	-0.0750689	0.045954	0.0516783	11	8	7	72440192	AGTGCCTCCTC	A	-0.0599453	0.000964169	0.0459095	0.182339
ABHD11	-	1	protein_coding	ENSG00000106077.14	7	73153161	4089	13066	7	73140095	7:73140095:CA:C	CA	C	AC=276;AN=3412	rs11299213	0.919622	0.0803776	0.596163	3.72116e-05	-0.107057	0.046953	0.0529321	4	9	7	73140095	CA	C	-0.0801081	1.01416e-05	0.131014	0.344618
ABHD11	-	1	protein_coding	ENSG00000106077.14	7	73153161	4089	-57692	7	73210853	7:73210853:G:T	G	T	AC=182;AN=5744	rs73140809	0.968219	0.0317811	0.861956	0.000120654	-0.158683	0.143856	0.135318	9	10	7	73210853	G	T	-0.09702	8.793e-08	0.281521	0.759984
ILF3-AS1	-	2	lincRNA	ENSG00000267100.1	19	10764520	6985	-44888	19	10809408	19:10809408:G:A	G	A	AC=120;AN=6048	rs74562935	0.980142	0.0198579	0.98214	1.46528e-168	2.24161	0.000999001	1.10776e-150	1	1	19	10811807	GC	G	0.464316	7.68062e-162	0.353488	0.887565
ILF3-AS1	-	2	lincRNA	ENSG00000267100.1	19	10764520	6985	-30273	19	10794793	19:10794793:C:T	C	T	AC=3968;AN=5986	rs892087	0.337794	0.662206	0.990913	5.98034e-25	0.403993	0.000999001	5.10537e-20	2	2	19	10857407	T	G	-0.151907	4.24983e-17	0.166371	0.445665
ILF3-AS1	-	2	lincRNA	ENSG00000267100.1	19	10764520	6985	15700	19	10748820	19:10748820:T:C	T	C	AC=4106;AN=5938	rs3859514	0.309007	0.690993	0.987805	1.32555e-07	-0.298564	0.001998	0.000404555	4	3	19	10857407	T	G	-0.0833468	4.36497e-06	0.0960764	0.262862
ILF3-AS1	-	2	lincRNA	ENSG00000267100.1	19	10764520	6985	328	19	10764192	19:10764192:T:C	T	C	AC=117;AN=6034	rs143985646	0.980738	0.0192619	0.968492	2.76996e-05	0.28591	0.043956	0.0499684	3	4	19	10764192	T	C	0.0690195	0.000143795	0.0422366	0.180666
ILF3-AS1	-	2	lincRNA	ENSG00000267100.1	19	10764520	6985	77361	19	10687159	19:10687159:C:T	C	T	AC=1720;AN=5940	rs112119166	0.709662	0.290338	0.987489	5.36331e-05	0.0882276	0.0909091	0.085489	5	5	19	10649949	C	A	0.0743642	4.19052e-05	0.0750074	0.223703
STAP1	+	2	protein_coding	ENSG00000035720.3	4	68424446	6691	-7807	4	68416639	4:68416639:GTTGTT:G	GTTGTT	G	AC=753;AN=6054	rs145950187	0.875806	0.124194	0.99866	1.64853e-13	0.228014	0.000999001	1.15458e-07	2	1	4	68416639	GTTGTT	G	0.213565	1.39302e-32	0.315385	0.825475
STAP1	+	2	protein_coding	ENSG00000035720.3	4	68424446	6691	10752	4	68435198	4:68435198:CTTGT:C	CTTGT	C	AC=1674;AN=5996	rs112787693	0.721101	0.278899	0.993479	1.10494e-10	0.133903	0.000999001	8.35756e-06	1	2	4	68435198	CTTGT	C	0.112502	5.33598e-10	0.0771294	0.227158
STAP1	+	2	protein_coding	ENSG00000035720.3	4	68424446	6691	-540849	4	67883597	4:67883597:T:C	T	C	AC=720;AN=5996	rs62315322	0.88013	0.11987	0.985813	0.000118055	-0.108975	0.196803	0.19634	3	3	4	67883597	T	C	-0.0702896	0.00010809	0.0626913	0.202862
DMKN	-	2	protein_coding	ENSG00000161249.16	19	36001359	6923	27157	19	35974202	19:35974202:G:A	G	A	AC=468;AN=6002	rs8111522	0.923014	0.0769857	0.983085	2.78329e-28	-0.0235195	0.000999001	1.12909e-17	1	1	19	35974202	G	A	-0.196379	1.03327e-27	0.367608	0.909186
DMKN	-	2	protein_coding	ENSG00000161249.16	19	36001359	6923	-19014	19	36020373	19:36020373:G:A	G	A	AC=837;AN=5992	rs56025317	0.859681	0.140319	0.987763	7.2795e-06	0.00750316	0.041958	0.043752	2	2	19	36020373	G	A	0.0815562	6.98358e-06	0.0830607	0.237589
CREM	+	1	protein_coding	ENSG00000095794.15	10	35485327	5498	-185612	10	35299715	10:35299715:G:C	G	C	AC=1145;AN=6056	rs3780889	0.811835	0.188165	0.998814	1.06051e-29	-0.241177	0.000999001	1.45773e-23	1	1	10	35299715	G	C	-0.196491	9.63836e-28	0.100249	0.274233
PCF11	+	1	protein_coding	ENSG00000165494.6	11	82891464	7123	-70420	11	82821044	11:82821044:G:T	G	T	AC=466;AN=5972	rs74462711	0.92212	0.0778796	0.973962	7.74514e-11	-0.180216	0.000999001	5.22181e-07	1	1	11	82821044	G	T	-0.111294	8.16077e-10	0.208741	0.568362
PCF11	+	1	protein_coding	ENSG00000165494.6	11	82891464	7123	725811	11	83617275	11:83617275:GTCTCTCTCTCTC:G	GTCTCTCTCTCTC	G	AC=434;AN=5950	rs552600045;rs374062348	0.927165	0.0728346	0.970071	0.000114735	0.107477	0.123876	0.125173	2	2	11	83617275	GTCTCTCTCTCTC	G	0.0685734	0.000158783	0.0866872	0.244376
PCF11	+	1	protein_coding	ENSG00000165494.6	11	82891464	7123	-79990	11	82811474	11:82811474:C:CA	C	CA	AC=2248;AN=4816	rs111984335	0.533509	0.466491	0.906253	0.000306505	-0.0559008	0.264735	0.264346	3	3	11	82811474	C	CA	-0.0669249	0.000227884	0.0598563	0.198159
RP11-63G10.3	-	2	lincRNA	ENSG00000272226.1	1	59279014	6610	381784	1	58897230	1:58897230:GA:G	GA	G	AC=780;AN=4724	rs550571865	0.834915	0.165085	0.849701	7.66868e-05	-0.114627	0.0949051	0.103158	1	1	1	58897230	GA	G	-0.0704478	0.00010428	0.0733884	0.22113
NHLRC1	-	2	protein_coding	ENSG00000187566.3	6	18122851	7968	20957	6	18101894	6:18101894:G:C	G	C	AC=2289;AN=5366	rs6907850	0.573636	0.426364	0.942181	2.08847e-17	-0.0390179	0.000999001	8.50731e-13	1	1	6	18101894	G	C	-0.150657	7.69526e-17	0.260528	0.699979
NHLRC1	-	2	protein_coding	ENSG00000187566.3	6	18122851	7968	-18788	6	18141639	6:18141639:T:C	T	C	AC=263;AN=6012	rs112098771	0.955505	0.044495	0.98033	4.66589e-09	-0.0622617	0.000999001	2.10967e-05	2	2	6	18141639	T	C	-0.16023	7.16932e-19	0.276562	0.74688
NHLRC1	-	2	protein_coding	ENSG00000187566.3	6	18122851	7968	180285	6	17942566	6:17942566:AATAT:A	AATAT	A	AC=1846;AN=5728	rs35660110	0.677645	0.322355	0.973072	0.000150486	0.0173274	0.168831	0.171198	3	3	6	17942566	AATAT	A	0.0725175	6.47736e-05	0.0536324	0.189279
BPGM	+	2	protein_coding	ENSG00000172331.7	7	134345173	6437	-18171	7	134327002	7:134327002:C:A	C	A	AC=3063;AN=5866	rs12669262	0.477371	0.522629	0.985647	1.7102e-11	-0.0923509	0.000999001	2.22502e-07	1	1	7	134338879	T	TAC	-0.0568381	0.00175165	0.0186488	0.14166
MYO1A	-	2	protein_coding	ENSG00000166866.8	12	57444982	4104	-430875	12	57875857	12:57875857:C:A	C	A	AC=130;AN=6032	rs73121618	0.978465	0.021535	0.979207	3.30858e-06	0.0269355	0.00799201	0.00621634	1	1	12	57875857	C	A	0.0856017	2.38263e-06	0.122424	0.320672
MYO1A	-	2	protein_coding	ENSG00000166866.8	12	57444982	4104	-957579	12	58402561	12:58402561:C:T	C	T	AC=57;AN=5110	rs552836247	0.988906	0.0110941	0.511101	7.4205e-05	-0.0248553	0.0839161	0.0814693	2	2	12	58402561	C	T	-0.0725157	6.47998e-05	0.146776	0.388089
POU6F1	-	2	protein_coding	ENSG00000184271.11	12	51601477	5355	4714	12	51596763	12:51596763:T:C	T	C	AC=3910;AN=5870	rs10735832	0.334165	0.665835	0.98451	4.60372e-30	0.407023	0.000999001	9.92216e-24	2	1	12	51595638	GTTGTT	G	0.513857	8.42878e-204	0.514395	0.988612
POU6F1	-	2	protein_coding	ENSG00000184271.11	12	51601477	5355	206296	12	51395181	12:51395181:G:A	G	A	AC=98;AN=6058	rs117059309	0.983398	0.0166022	0.997532	3.47107e-14	0.28946	0.000999001	5.80896e-10	4	2	12	51395181	G	A	0.112692	4.98942e-10	0.305235	0.808667
POU6F1	-	2	protein_coding	ENSG00000184271.11	12	51601477	5355	1218	12	51600259	12:51600259:CAAA:C	CAAA	C	AC=462;AN=5878	rs575172061;rs199769786	0.921289	0.0787114	0.956637	3.87775e-12	0.222569	0.000999001	3.15267e-08	3	3	12	51594714	G	A	0.152918	2.61925e-17	0.384786	0.932404
POU6F1	-	2	protein_coding	ENSG00000184271.11	12	51601477	5355	31081	12	51570396	12:51570396:T:C	T	C	AC=1353;AN=6020	rs10876148;rs140534239;rs140534239	0.776534	0.223466	0.994667	1.89397e-08	-0.0575636	0.000999001	5.13238e-05	5	4	12	51570396	T	C	-0.0985241	5.5293e-08	0.133729	0.352993
POU6F1	-	2	protein_coding	ENSG00000184271.11	12	51601477	5355	-180593	12	51782070	12:51782070:G:C	G	C	AC=305;AN=5214	rs12316391	0.941673	0.0583271	0.785342	0.000393242	0.0556189	0.292707	0.295841	6	5	12	51782070	G	C	0.0637026	0.000451365	0.087916	0.246751
GINS3	+	2	protein_coding	ENSG00000181938.9	16	58436846	8068	27494	16	58464340	16:58464340:T:C	T	C	AC=3362;AN=5322	rs2042400	0.36844	0.63156	0.937021	2.02302e-06	0.0144497	0.010989	0.00795409	1	1	16	58464340	T	C	0.0867455	1.74254e-06	0.0762496	0.225708
GINS3	+	2	protein_coding	ENSG00000181938.9	16	58436846	8068	830606	16	59267452	16:59267452:G:A	G	A	AC=214;AN=5390	rs142332179	0.959739	0.0402612	0.784902	0.000171718	0.0248215	0.271728	0.276855	2	2	16	59267452	G	A	0.0661877	0.000267159	0.0545276	0.190441
GEM	-	2	protein_coding	ENSG00000164949.3	8	95272998	6595	64675	8	95208323	8:95208323:G:T	G	T	AC=2676;AN=5932	rs3886489	0.547893	0.452107	0.990619	1.26463e-28	-0.0186037	0.000999001	1.3828e-22	1	1	8	95208323	G	T	-0.191572	1.98934e-26	0.217333	0.591821
GEM	-	2	protein_coding	ENSG00000164949.3	8	95272998	6595	-3741	8	95276739	8:95276739:C:A	C	A	AC=2772;AN=5162	rs2250449	0.462844	0.537156	0.93444	1.34857e-05	0.00733193	0.027972	0.0254741	2	2	8	95276739	C	A	0.0722366	6.9148e-05	0.0533379	0.188908
RP11-514O12.4	-	2	protein_coding	ENSG00000249141.1	6	167369612	8460	-1387	6	167370999	6:167370999:A:G	A	G	AC=2963;AN=5992	rs2769346	0.505376	0.494624	0.994342	0	24.5351	0.000999001	0	1	1	6	167412048	G	A	-0.649893	0	1.95407e-05	0.988651
RP11-514O12.4	-	2	protein_coding	ENSG00000249141.1	6	167369612	8460	-4646	6	167374258	6:167374258:A:G	A	G	AC=1452;AN=6058	rs62436424	0.760961	0.239039	0.9999	2.60316e-81	9.30253	0.000999001	6.40631e-67	2	2	6	167400917	G	A	0.283659	3.70958e-57	0.276584	0.74694
RP11-514O12.4	-	2	protein_coding	ENSG00000249141.1	6	167369612	8460	8888	6	167360724	6:167360724:G:A	G	A	AC=625;AN=5384	rs1079145	0.883919	0.116081	0.887396	6.65638e-09	-3.28963	0.000999001	5.72597e-05	3	3	6	167428587	C	T	0.0766982	2.38228e-05	0.0422849	0.180688
RP11-514O12.4	-	2	protein_coding	ENSG00000249141.1	6	167369612	8460	43604	6	167326008	6:167326008:T:C	T	C	AC=3437;AN=4700	rs6933508	0.268991	0.731009	0.867101	6.4025e-06	-1.37568	0.01998	0.0211275	4	4	6	167326008	T	C	-0.0764123	2.55515e-05	0.0520867	0.187406
DNAJC13	+	2	protein_coding	ENSG00000138246.11	3	132247046	7996	-11702	3	132235344	3:132235344:A:T	A	T	AC=234;AN=5522	rs80120242	0.957214	0.0427864	0.815342	2.89473e-101	0.619443	0.000999001	1.02876e-82	1	1	3	132235344	A	T	0.367122	2.73945e-97	0.37851	0.924401
DNAJC13	+	2	protein_coding	ENSG00000138246.11	3	132247046	7996	-49051	3	132197995	3:132197995:T:G	T	G	AC=888;AN=5920	rs62292950	0.849769	0.150231	0.982144	1.49449e-39	-0.223543	0.000999001	2.10153e-31	2	2	3	132186187	G	A	-0.225255	3.79078e-36	0.269728	0.72737
DNAJC13	+	2	protein_coding	ENSG00000138246.11	3	132247046	7996	6672	3	132253718	3:132253718:G:A	G	A	AC=1118;AN=6032	rs9864454	0.815474	0.184526	0.997435	4.48298e-13	-0.112396	0.000999001	1.04985e-08	3	3	3	132253718	G	A	-0.126566	2.72939e-12	0.265276	0.714158
DNAJC13	+	2	protein_coding	ENSG00000138246.11	3	132247046	7996	-118482	3	132128564	3:132128564:G:T	G	T	AC=89;AN=6014	rs139178494	0.985375	0.0146246	0.934712	4.73558e-07	-0.246079	0.002997	0.00139233	4	4	3	132128564	G	T	-0.089313	8.51079e-07	0.221874	0.603114
DNAJC13	+	2	protein_coding	ENSG00000138246.11	3	132247046	7996	-162929	3	132084117	3:132084117:T:C	T	C	AC=158;AN=5914	rs112528681	0.973415	0.0265852	0.913078	4.46922e-05	-0.135489	0.0679321	0.0689426	5	5	3	132084117	T	C	-0.0724697	6.54988e-05	0.123899	0.324
TSPAN9	+	2	protein_coding	ENSG00000011105.7	12	3382078	7062	6444	12	3388522	12:3388522:G:C	G	C	AC=577;AN=5966	rs78278054	0.902978	0.0970223	0.978412	5.51064e-12	-0.0703815	0.000999001	4.23934e-08	2	1	12	3388522	G	C	-0.12007	3.36853e-11	0.39091	0.939827
TSPAN9	+	2	protein_coding	ENSG00000011105.7	12	3382078	7062	-200663	12	3181415	12:3181415:C:T	C	T	AC=2246;AN=5418	rs12810592	0.586909	0.413091	0.941988	9.00158e-11	-0.0390536	0.000999001	7.15069e-07	3	2	12	3181415	C	T	-0.118455	6.1644e-11	0.177483	0.477988
TSPAN9	+	2	protein_coding	ENSG00000011105.7	12	3382078	7062	10273	12	3392351	12:3392351:A:G	A	G	AC=2375;AN=6058	rs632887	0.608801	0.391199	1	2.19268e-08	0.193202	0.001998	9.86876e-05	5	3	12	3393100	C	T	0.171565	1.92545e-21	0.247143	0.662211
TSPAN9	+	2	protein_coding	ENSG00000011105.7	12	3382078	7062	8954	12	3391032	12:3391032:T:G	T	G	AC=1975;AN=5876	rs564247	0.664065	0.335935	0.984571	1.11308e-06	-0.168383	0.003996	0.00352694	6	4	12	3390803	G	A	0.130855	4.83366e-13	0.222387	0.604346
RP11-61J19.4	+	2	lincRNA	ENSG00000260805.1	1	212731175	6961	3539	1	212734714	1:212734714:C:A	C	A	AC=746;AN=5966	rs11119973	0.875	0.125	0.984343	1.36451e-12	0.0426164	0.000999001	1.14622e-08	1	1	1	212734714	C	A	0.126134	3.23905e-12	0.377125	0.922556
RP11-61J19.4	+	2	lincRNA	ENSG00000260805.1	1	212731175	6961	-41542	1	212689633	1:212689633:C:T	C	T	AC=888;AN=5898	rs75633959	0.850282	0.149718	0.974538	3.35383e-07	0.0286342	0.000999001	0.000756473	2	2	1	212689633	C	T	0.0911954	4.97e-07	0.163071	0.435661
ATP6V0C	+	2	protein_coding	ENSG00000185883.6	16	2569000	6454	-21966	16	2547034	16:2547034:C:G	C	G	AC=79;AN=6058	rs72768728	0.987105	0.0128949	1	1.02805e-08	6.03414	0.000999001	8.30086e-05	1	1	16	2547034	C	G	0.0798262	1.08977e-05	0.189314	0.511684
ATP6V0C	+	2	protein_coding	ENSG00000185883.6	16	2569000	6454	-906559	16	1662441	16:1662441:C:T	C	T	AC=102;AN=5580	rs139358894	0.981643	0.0183566	0.71018	3.3746e-06	2.83579	0.011988	0.0106494	2	2	16	1662441	C	T	0.0808798	8.31938e-06	0.203711	0.553814
ATP6V0C	+	2	protein_coding	ENSG00000185883.6	16	2569000	6454	810	16	2569810	16:2569810:G:C	G	C	AC=77;AN=5768	rs11546345	0.986624	0.0133762	0.743337	7.97397e-05	3.63301	0.142857	0.141196	3	3	16	2372028	G	A	0.0698635	0.000119015	0.10379	0.286949
MRPL51	-	1	protein_coding	ENSG00000111639.3	12	6602461	6630	-9258	12	6611719	12:6611719:G:A	G	A	AC=3077;AN=6048	rs4764602	0.491605	0.508395	0.999251	5.97352e-35	-0.491385	0.000999001	6.04973e-28	1	1	12	6611719	G	A	-0.187962	1.7417e-25	0.256046	0.686788
MRPL51	-	1	protein_coding	ENSG00000111639.3	12	6602461	6630	28605	12	6573856	12:6573856:G:T	G	T	AC=2005;AN=6058	rs1034969	0.668923	0.331077	1	1.20046e-10	-0.27243	0.001998	2.18949e-06	2	2	12	6573856	G	T	-0.0985583	5.47074e-08	0.0867548	0.244506
TMEM68	-	1	protein_coding	ENSG00000167904.10	8	56685937	6893	13634	8	56672303	8:56672303:T:C	T	C	AC=4976;AN=6024	rs6474019	0.172777	0.827223	0.995251	2.03532e-37	0.0830156	0.000999001	9.28523e-29	1	1	8	56672303	T	C	0.189809	5.76874e-26	0.435321	0.982941
TMEM68	-	1	protein_coding	ENSG00000167904.10	8	56685937	6893	-87701	8	56773638	8:56773638:C:T	C	T	AC=719;AN=6008	rs28656837	0.879591	0.120409	0.990162	1.75507e-09	-0.0437669	0.000999001	1.54515e-05	2	2	8	56719495	C	CT	-0.0950062	1.61897e-07	0.0594756	0.197576
TMEM68	-	1	protein_coding	ENSG00000167904.10	8	56685937	6893	-73628	8	56759565	8:56759565:G:A	G	A	AC=2681;AN=5798	rs6983444	0.536713	0.463287	0.978756	0.000113993	-0.019533	0.138861	0.149932	3	3	8	57556567	T	G	-0.0626934	0.000555651	0.0438897	0.181396
TRIM32	+	2	protein_coding	ENSG00000119401.10	9	119449622	6258	-13	9	119449609	9:119449609:G:C	G	C	AC=2126;AN=6024	rs12342207	0.647812	0.352188	0.997268	2.05392e-46	0.150377	0.000999001	4.41083e-38	1	1	9	119449609	G	C	0.215103	4.86127e-33	0.223233	0.606361
TRIM32	+	2	protein_coding	ENSG00000119401.10	9	119449622	6258	2498	9	119452120	9:119452120:A:G	A	G	AC=1225;AN=6036	rs17220476	0.797315	0.202685	0.996768	1.77495e-16	0.0970861	0.000999001	1.21616e-11	2	2	9	119485270	C	G	0.131093	4.38333e-13	0.159275	0.424071
TRIM32	+	2	protein_coding	ENSG00000119401.10	9	119449622	6258	-128980	9	119320642	9:119320642:CT:C	CT	C	AC=901;AN=4762	rs35136766	0.809934	0.190066	0.84805	4.98017e-05	0.0508177	0.0709291	0.0821355	3	3	9	119352399	G	A	-0.0694182	0.000131539	0.0723156	0.21943
TRIM32	+	2	protein_coding	ENSG00000119401.10	9	119449622	6258	-950148	9	118499474	9:118499474:G:A	G	A	AC=1149;AN=6058	rs10982901	0.809961	0.190039	1	6.24072e-05	-0.0427911	0.0959041	0.0989269	4	4	9	118499474	G	A	-0.0730668	5.69633e-05	0.0694118	0.214734
DBH	+	2	protein_coding	ENSG00000123454.6	9	136501500	8137	62988	9	136564488	9:136564488:C:T	C	T	AC=1853;AN=4972	rs10993769	0.627701	0.372299	0.90907	1.53114e-58	0.0821617	0.000999001	2.95867e-46	2	1	9	136564488	C	T	0.225074	4.31875e-36	0.4484	0.985564
DBH	+	2	protein_coding	ENSG00000123454.6	9	136501500	8137	51004	9	136552504	9:136552504:A:G	A	G	AC=2024;AN=5980	rs2519071	0.662582	0.337418	0.992274	7.39734e-50	-0.0767932	0.000999001	8.34321e-40	1	2	9	136550817	A	G	-0.200344	8.50135e-29	0.387361	0.935519
DBH	+	2	protein_coding	ENSG00000123454.6	9	136501500	8137	35528	9	136537028	9:136537028:C:T	C	T	AC=77;AN=6028	rs34984303	0.987204	0.0127956	0.961338	1.05295e-06	-0.0756857	0.00699301	0.00523478	4	3	9	136537028	C	T	-0.0880609	1.21006e-06	0.120679	0.31754
DBH	+	2	protein_coding	ENSG00000123454.6	9	136501500	8137	45404	9	136546904	9:136546904:C:T	C	T	AC=115;AN=5764	rs129943	0.980007	0.0199932	0.788628	3.42795e-06	0.0589172	0.014985	0.0142548	3	4	9	136546904	C	T	0.0788861	1.38272e-05	0.133812	0.353242
DBH	+	2	protein_coding	ENSG00000123454.6	9	136501500	8137	65076	9	136566576	9:136566576:C:T	C	T	AC=85;AN=5762	rs148519627	0.985424	0.0145763	0.763439	4.02088e-05	-0.0543141	0.106893	0.110383	5	5	9	136566576	C	T	-0.0732629	5.43978e-05	0.0836222	0.238619
DBH	+	2	protein_coding	ENSG00000123454.6	9	136501500	8137	18090	9	136519590	9:136519590:T:C	T	C	AC=2271;AN=5786	rs10761412	0.60824	0.39176	0.976053	0.000101135	-0.0170014	0.230769	0.219247	6	6	9	136836146	A	G	-0.0675711	0.000197975	0.0592766	0.197274
NUDT1	+	2	protein_coding	ENSG00000106268.11	7	2288920	9173	3697	7	2292617	7:2292617:CCCTGTTCT:C	CCCTGTTCT	C	AC=228;AN=6000	rs143499401	0.962077	0.0379232	0.967997	9.46834e-08	-0.194077	0.00899101	0.004263	1	1	7	2292617	CCCTGTTCT	C	-0.0961208	1.15656e-07	0.241434	0.648107
NUDT1	+	2	protein_coding	ENSG00000106268.11	7	2288920	9173	-1793	7	2287127	7:2287127:G:A	G	A	AC=5729;AN=6034	rs3807429	0.05	0.95	0.988458	2.53123e-07	-0.168568	0.010989	0.00757014	2	2	7	2287127	G	A	-0.0926139	3.29044e-07	0.096059	0.262823
NUDT1	+	2	protein_coding	ENSG00000106268.11	7	2288920	9173	-472803	7	1816117	7:1816117:CT:C	CT	C	AC=1325;AN=5644	rs35364026	0.76609	0.23391	0.954796	8.69221e-07	-0.0835506	0.022977	0.0187839	3	3	7	1816117	CT	C	-0.0895021	8.06693e-07	0.164225	0.439176
C15orf26	+	1	protein_coding	ENSG00000156206.9	15	81426588	6242	-23085	15	81403503	15:81403503:C:T	C	T	AC=4186;AN=5916	rs2683236	0.292574	0.707426	0.988923	4.60878e-24	-0.0923504	0.000999001	2.26309e-17	1	1	15	81399187	A	G	-0.132013	2.99829e-13	0.143975	0.380705
C15orf26	+	1	protein_coding	ENSG00000156206.9	15	81426588	6242	3245	15	81429833	15:81429833:T:A	T	A	AC=3107;AN=4774	rs2663947	0.351511	0.648489	0.889425	1.50207e-12	-0.0643525	0.000999001	5.59128e-08	2	2	15	81430287	C	CA	0.0920789	3.84691e-07	0.0763534	0.225878
B3GNT4	+	2	protein_coding	ENSG00000176383.8	12	122689147	5150	3673	12	122692820	12:122692820:T:C	T	C	AC=2980;AN=5334	rs12870	0.439532	0.560468	0.944247	2.01388e-22	-0.15005	0.000999001	5.10187e-17	1	1	12	122692820	T	C	-0.176939	1.00397e-22	0.413568	0.966162
PRPF31	+	2	protein_coding	ENSG00000105618.9	19	54621993	11547	-8893	19	54613100	19:54613100:G:T	G	T	AC=1874;AN=5626	rs2118213	0.66551	0.33449	0.962791	4.53256e-28	-0.272061	0.000999001	9.0659e-23	1	1	19	54613100	G	T	-0.186659	3.77086e-25	0.442993	0.985197
PRPF31	+	2	protein_coding	ENSG00000105618.9	19	54621993	11547	48686	19	54670679	19:54670679:C:CA	C	CA	AC=3235;AN=4350	rs35524179	0.257079	0.742921	0.832825	3.80025e-08	-0.149459	0.000999001	0.000244044	2	2	19	54670679	C	CA	-0.097969	6.56701e-08	0.19416	0.525708
PRPF31	+	2	protein_coding	ENSG00000105618.9	19	54621993	11547	16071	19	54638064	19:54638064:C:T	C	T	AC=228;AN=5716	rs76936290	0.959815	0.0401847	0.87197	1.09045e-05	0.244178	0.047952	0.0453543	3	3	19	54638064	C	T	0.0757912	2.97259e-05	0.0714067	0.217981
PRPF31	+	2	protein_coding	ENSG00000105618.9	19	54621993	11547	926093	19	55548086	19:55548086:A:T	A	T	AC=978;AN=5654	rs8109834	0.828438	0.171562	0.945962	1.94726e-05	-0.121639	0.0739261	0.0730867	4	4	19	55548086	A	T	-0.0782768	1.61121e-05	0.0839382	0.239202
PRPF31	+	2	protein_coding	ENSG00000105618.9	19	54621993	11547	330597	19	54952590	19:54952590:G:T	G	T	AC=133;AN=5626	rs73064124	0.975347	0.0246528	0.789371	6.28051e-05	-0.246363	0.207792	0.201376	5	5	19	54989560	C	T	-0.0717919	7.66507e-05	0.0585956	0.196246
ZNF433	-	1	protein_coding	ENSG00000197647.7	19	12146556	5917	-926500	19	13073056	19:13073056:G:T	G	T	AC=2317;AN=2786	rs201130835	0.168073	0.831927	0.650378	7.24597e-05	0.126602	0.108891	0.103505	1	1	19	13073056	G	T	0.0671404	0.000217466	0.046752	0.182793
ATP6V0A2	+	2	protein_coding	ENSG00000185344.9	12	124240874	6677	-21753	12	124219121	12:124219121:A:G	A	G	AC=3793;AN=6006	rs10732574	0.368661	0.631339	0.99463	5.54456e-21	-0.0869402	0.000999001	1.60969e-16	1	1	12	124135800	C	T	-0.0970425	8.73285e-08	0.102135	0.280839
ATP6V0A2	+	2	protein_coding	ENSG00000185344.9	12	124240874	6677	-274993	12	123965881	12:123965881:C:T	C	T	AC=100;AN=5820	rs137889947	0.983227	0.0167729	0.818918	2.88524e-20	-0.144696	0.000999001	5.33527e-16	2	2	12	123965881	C	T	-0.164645	7.51232e-20	0.494792	0.987783
ATP6V0A2	+	2	protein_coding	ENSG00000185344.9	12	124240874	6677	-46164	12	124194710	12:124194710:A:G	A	G	AC=2089;AN=6058	rs2203500	0.655222	0.344778	0.999369	3.38609e-08	0.613825	0.000999001	8.80864e-05	3	3	12	124117492	CA	C	0.0626666	0.0005587	0.0515929	0.186849
ATP6V0A2	+	2	protein_coding	ENSG00000185344.9	12	124240874	6677	-60400	12	124180474	12:124180474:T:C	T	C	AC=2089;AN=6054	rs12818596	0.655	0.345	0.999416	1.80112e-06	-0.496895	0.003996	0.00327922	4	4	12	124117492	CA	C	0.0625955	0.000566879	0.0535973	0.189234
ATP6V0A2	+	2	protein_coding	ENSG00000185344.9	12	124240874	6677	724414	12	124965288	12:124965288:T:C	T	C	AC=170;AN=5296	rs75444392	0.967599	0.0324006	0.711308	0.000247023	0.0428326	0.273726	0.267232	5	5	12	124965288	T	C	0.0674831	0.000201819	0.0576903	0.194898
CFB	+	1	protein_coding	ENSG00000244255.1	6	31895501	34956	8805	6	31904306	6:31904306:G:A	G	A	AC=279;AN=6058	rs488755	0.953417	0.0465828	0.999563	7.6264e-12	-0.177494	0.000999001	4.49236e-05	1	1	6	31904306	G	A	-0.122283	1.45222e-11	0.209977	0.571866
CFB	+	1	protein_coding	ENSG00000244255.1	6	31895501	34956	-390021	6	31505480	6:31505480:A:G	A	G	AC=711;AN=6058	rs2734583	0.88185	0.11815	1	7.20621e-07	0.157239	0.0569431	0.065631	2	2	6	31461795	C	A	0.0685148	0.000160855	0.0303514	0.174277
LPCAT2	+	2	protein_coding	ENSG00000087253.7	16	55612930	7355	4197	16	55617127	16:55617127:C:T	C	T	AC=3000;AN=5956	rs12934747	0.497049	0.502951	0.987148	4.27596e-68	-0.571933	0.000999001	1.11182e-55	1	1	16	55617127	C	T	-0.293115	4.41659e-61	0.510731	0.988461
LPCAT2	+	2	protein_coding	ENSG00000087253.7	16	55612930	7355	-22320	16	55590610	16:55590610:C:A	C	A	AC=226;AN=6040	rs79575505	0.962173	0.0378274	0.986944	3.57165e-47	-1.20566	0.000999001	1.22104e-37	2	2	16	55590610	C	A	-0.252103	3.94002e-45	0.216259	0.589029
LPCAT2	+	2	protein_coding	ENSG00000087253.7	16	55612930	7355	-47164	16	55565766	16:55565766:G:A	G	A	AC=168;AN=5596	rs28373256	0.970352	0.0296477	0.805634	5.40062e-08	0.448353	0.001998	0.000286547	3	3	16	55565766	G	A	0.0968011	9.40203e-08	0.302723	0.804274
LPCAT2	+	2	protein_coding	ENSG00000087253.7	16	55612930	7355	288683	16	55901613	16:55901613:C:G	C	G	AC=63;AN=5760	rs6499796	0.988991	0.0110095	0.722871	5.49556e-07	0.597927	0.004995	0.00205927	4	4	16	55901613	C	G	0.0929369	2.99293e-07	0.282945	0.763525
LPCAT2	+	2	protein_coding	ENSG00000087253.7	16	55612930	7355	952957	16	56565887	16:56565887:T:C	T	C	AC=3643;AN=5968	rs378025	0.388289	0.611711	0.989078	7.2097e-06	0.139664	0.024975	0.0186241	5	5	16	56565887	T	C	0.0803	9.65571e-06	0.106379	0.296212
PCDHGB6	+	2	protein_coding	ENSG00000253305.1	5	140787770	6218	85968	5	140873738	5:140873738:G:A	G	A	AC=493;AN=6026	rs72790068	0.918341	0.0816591	0.990787	6.434e-08	-0.0622973	0.000999001	0.000205989	1	1	5	139805682	T	C	0.0690246	0.000143631	0.0417278	0.18043
MAML3	-	2	protein_coding	ENSG00000196782.8	4	140811206	5688	17139	4	140794067	4:140794067:A:G	A	G	AC=2725;AN=5894	rs1840540	0.537111	0.462889	0.986064	3.81834e-135	-0.284774	0.000999001	2.46016e-118	1	1	4	140794067	A	G	-0.419451	2.19837e-129	0.356001	0.891538
MAML3	-	2	protein_coding	ENSG00000196782.8	4	140811206	5688	-110869	4	140922075	4:140922075:GGAAGGCTGAGGCAGGA:G	GGAAGGCTGAGGCAGGA	G	AC=3065;AN=5986	rs34278927	0.487606	0.512394	0.992932	1.8119e-08	-0.0612471	0.000999001	7.39049e-05	2	2	4	140922075	GGAAGGCTGAGGCAGGA	G	-0.0994283	4.1698e-08	0.271981	0.733939
MAML3	-	2	protein_coding	ENSG00000196782.8	4	140811206	5688	-251771	4	141062977	4:141062977:C:T	C	T	AC=1527;AN=6058	rs13112302	0.746937	0.253063	1	3.39117e-07	-0.063518	0.001998	0.000941152	3	3	4	141062977	C	T	-0.0958962	1.23802e-07	0.16106	0.429518
MAML3	-	2	protein_coding	ENSG00000196782.8	4	140811206	5688	261584	4	140549622	4:140549622:A:G	A	G	AC=1266;AN=4566	rs706345	0.721842	0.278158	0.86115	5.16764e-07	0.0632029	0.001998	0.00135593	4	4	4	140549622	A	G	0.0915726	4.45642e-07	0.169639	0.455351
MAML3	-	2	protein_coding	ENSG00000196782.8	4	140811206	5688	177728	4	140633478	4:140633478:G:A	G	A	AC=346;AN=5786	rs72728788	0.940263	0.0597368	0.921562	1.2137e-05	-0.0955409	0.017982	0.0227099	5	5	4	140633478	G	A	-0.0773171	2.04542e-05	0.0645575	0.206182
KLHL4	+	2	protein_coding	ENSG00000102271.9	23	86772817	7108	653018	23	87425835	23:87425835:T:G	T	G	AC=81;AN=6028	23:87425835:T:G	0.986872	0.013128	0.909006	9.83366e-07	0.0197161	0.0519481	0.0465942	2	1	23	87425835	T	G	0.0775306	1.94016e-05	0.146695	0.387874
KLHL4	+	2	protein_coding	ENSG00000102271.9	23	86772817	7108	208951	23	86981768	23:86981768:C:T	C	T	AC=492;AN=5934	23:86981768:C:T	0.917709	0.082291	0.939343	2.75797e-05	0.00718607	0.201798	0.215682	1	2	23	86782834	A	C	0.0765211	2.488e-05	0.0532326	0.188777
HFE	+	1	protein_coding	ENSG00000010704.14	6	26093176	7610	10001	6	26103177	6:26103177:G:A	G	A	AC=1373;AN=6056	rs1543680	0.772976	0.227024	0.999664	5.91062e-13	0.05355	0.000999001	1.35564e-08	1	1	6	26103177	G	A	0.123105	1.05856e-11	0.170279	0.457221
HFE	+	1	protein_coding	ENSG00000010704.14	6	26093176	7610	-1991	6	26091185	6:26091185:A:T	A	T	AC=98;AN=6058	rs1800730	0.984043	0.0159574	1	5.05946e-07	0.119745	0.000999001	0.00127667	2	2	6	26091185	A	T	0.0898879	7.22952e-07	0.232399	0.627364
HFE	+	1	protein_coding	ENSG00000010704.14	6	26093176	7610	-680375	6	25412801	6:25412801:A:G	A	G	AC=759;AN=4598	rs4712935	0.834253	0.165747	0.827753	2.61946e-05	-0.0346544	0.03996	0.0373317	3	3	6	25412801	A	G	-0.0769002	2.26695e-05	0.0856798	0.242458
HFE	+	1	protein_coding	ENSG00000010704.14	6	26093176	7610	-342383	6	25750793	6:25750793:C:A	C	A	AC=1437;AN=6048	rs9885831	0.762835	0.237165	0.998144	0.000376284	0.027411	0.290709	0.29339	4	4	6	25750793	C	A	0.0595253	0.00104691	0.0118979	0.0932871
AAGAB	-	1	protein_coding	ENSG00000103591.8	15	67546992	6220	-677644	15	68224636	15:68224636:T:C	T	C	AC=70;AN=6006	rs149854966	0.988455	0.0115447	0.92701	8.22414e-09	-0.370791	0.000999001	2.43508e-05	3	1	15	68224636	T	C	-0.112013	6.34159e-10	0.381731	0.928585
AAGAB	-	1	protein_coding	ENSG00000103591.8	15	67546992	6220	-85314	15	67632306	15:67632306:C:G	C	G	AC=88;AN=5104	rs28538466	0.982225	0.0177752	0.626885	2.02545e-08	0.254858	0.000999001	5.41172e-05	1	2	15	67632306	C	G	0.0830789	4.68569e-06	0.176762	0.475928
AAGAB	-	1	protein_coding	ENSG00000103591.8	15	67546992	6220	65744	15	67481248	15:67481248:C:T	C	T	AC=1058;AN=5610	rs3825977	0.811304	0.188696	0.936645	2.47802e-08	0.107024	0.000999001	7.66657e-05	2	3	15	67481248	C	T	0.118065	7.12534e-11	0.271244	0.731802
AAGAB	-	1	protein_coding	ENSG00000103591.8	15	67546992	6220	253796	15	67293196	15:67293196:T:C	T	C	AC=1791;AN=6016	rs3985648	0.701786	0.298214	0.994058	4.21721e-05	0.0666004	0.0509491	0.0513786	5	4	15	67319630	C	CA	0.074718	3.85067e-05	0.0618565	0.201421
AAGAB	-	1	protein_coding	ENSG00000103591.8	15	67546992	6220	-998806	15	68545798	15:68545798:T:C	T	C	AC=215;AN=5646	rs77871852	0.961925	0.0380755	0.829787	0.000171442	0.138581	0.168831	0.168617	6	5	15	68545798	T	C	0.0717744	7.69618e-05	0.0797505	0.231662
AAGAB	-	1	protein_coding	ENSG00000103591.8	15	67546992	6220	76858	15	67470134	15:67470134:T:C	T	C	AC=1949;AN=4892	rs55994097	0.602912	0.397088	0.908177	0.000171799	0.0672398	0.16983	0.168667	4	6	15	67882127	G	A	0.0633532	0.000485206	0.0358099	0.177287
RP11-982M15.6	+	1	lincRNA	ENSG00000256050.2	14	105147483	6480	65893	14	105213376	14:105213376:C:T	C	T	AC=199;AN=5892	rs10254	0.966346	0.0336538	0.909946	5.48231e-41	0.170773	0.000999001	3.5586e-29	3	1	14	105213376	C	T	0.224111	8.64207e-36	0.516085	0.98868
RP11-982M15.6	+	1	lincRNA	ENSG00000256050.2	14	105147483	6480	-20616	14	105126867	14:105126867:T:C	T	C	AC=321;AN=5928	rs117702987	0.945799	0.054201	0.947926	1.53684e-35	0.134878	0.000999001	7.99015e-25	1	2	14	105102837	G	A	0.197189	6.23103e-28	0.226924	0.614956
RP11-982M15.6	+	1	lincRNA	ENSG00000256050.2	14	105147483	6480	2984	14	105150467	14:105150467:G:A	G	A	AC=98;AN=5596	rs75458767	0.982205	0.0177948	0.714536	5.35277e-19	0.139358	0.000999001	2.3082e-12	4	3	14	105150467	G	A	0.147709	3.06208e-16	0.46881	0.986587
RP11-982M15.6	+	1	lincRNA	ENSG00000256050.2	14	105147483	6480	2145	14	105149628	14:105149628:C:T	C	T	AC=273;AN=4684	rs74369194	0.94152	0.0584795	0.70121	1.93105e-18	0.0979675	0.000999001	6.72959e-12	2	4	14	105149628	C	T	0.0986209	5.36539e-08	0.232923	0.628545
RP11-982M15.6	+	1	lincRNA	ENSG00000256050.2	14	105147483	6480	11520	14	105159003	14:105159003:C:T	C	T	AC=154;AN=5970	rs75421499	0.973831	0.0261694	0.934029	1.62661e-10	0.107762	0.000999001	7.18783e-06	6	5	14	105192125	G	A	0.0983936	5.75793e-08	0.167846	0.450072
RP11-982M15.6	+	1	lincRNA	ENSG00000256050.2	14	105147483	6480	3541	14	105151024	14:105151024:T:C	T	C	AC=535;AN=4706	rs55989006	0.886279	0.113721	0.797842	1.83438e-10	0.056898	0.000999001	9.15576e-06	5	6	14	105352884	CGCAGGA	C	0.0782757	1.61163e-05	0.0774397	0.227677
RP11-982M15.6	+	1	lincRNA	ENSG00000256050.2	14	105147483	6480	234648	14	105382131	14:105382131:G:C	G	C	AC=98;AN=5814	rs78997735	0.983199	0.0168011	0.831165	2.58478e-07	0.0816682	0.004995	0.00222224	8	7	14	105382131	G	C	0.0949534	1.64481e-07	0.193942	0.52507
RP11-982M15.6	+	1	lincRNA	ENSG00000256050.2	14	105147483	6480	62605	14	105210088	14:105210088:G:A	G	A	AC=60;AN=5942	rs79842364	0.989974	0.0100263	0.824034	4.98276e-07	0.110915	0.00699301	0.00371662	7	8	14	105210088	G	A	0.0873019	1.49441e-06	0.183836	0.496068
RP11-982M15.6	+	1	lincRNA	ENSG00000256050.2	14	105147483	6480	129161	14	105276644	14:105276644:C:T	C	T	AC=155;AN=5714	rs113893478	0.972821	0.0271795	0.802056	1.42621e-06	0.0682173	0.00899101	0.00802826	12	9	14	105276644	C	T	0.0802812	9.70247e-06	0.13144	0.34595
RP11-982M15.6	+	1	lincRNA	ENSG00000256050.2	14	105147483	6480	776649	14	105924132	14:105924132:G:A	G	A	AC=126;AN=5438	rs8003467	0.976661	0.0233393	0.667105	6.94318e-06	-0.0597455	0.032967	0.0274743	11	10	14	105924132	G	A	-0.0763806	2.57503e-05	0.0732775	0.220954
RP11-982M15.6	+	1	lincRNA	ENSG00000256050.2	14	105147483	6480	-80552	14	105066931	14:105066931:T:C	T	C	AC=61;AN=5918	rs568010323	0.989607	0.0103926	0.823536	1.51092e-05	0.0843104	0.04995	0.0502339	9	11	14	105066931	T	C	0.0828035	5.039e-06	0.143428	0.379274
RP11-982M15.6	+	1	lincRNA	ENSG00000256050.2	14	105147483	6480	-112772	14	105034711	14:105034711:C:T	C	T	AC=89;AN=5992	rs138549195	0.985332	0.0146675	0.918263	3.01863e-05	-0.0731023	0.0899101	0.0784163	10	12	14	105034711	C	T	-0.0695281	0.000128338	0.0218878	0.158238
RP11-982M15.6	+	1	lincRNA	ENSG00000256050.2	14	105147483	6480	-6400	14	105141083	14:105141083:A:G	A	G	AC=66;AN=5900	rs116303595	0.988742	0.0112583	0.82258	8.19147e-05	0.0753436	0.158841	0.155758	13	13	14	105141083	A	G	0.0740177	4.55076e-05	0.0789475	0.230259
RP11-773D16.1	-	2	lincRNA	ENSG00000225484.2	10	81586350	8975	-26278	10	81612628	10:81612628:G:T	G	T	AC=350;AN=6058	rs61862175	0.941812	0.0581883	0.99737	2.50556e-38	2.62268	0.000999001	2.20992e-28	6	1	10	80903475	A	G	-0.0571693	0.00164581	0.0263359	0.170264
RP11-773D16.1	-	2	lincRNA	ENSG00000225484.2	10	81586350	8975	132137	10	81454213	10:81454213:C:T	C	T	AC=341;AN=5304	rs149822878	0.936029	0.0639706	0.817313	1.10018e-27	-0.222928	0.000999001	7.51764e-20	2	2	10	82351742	C	T	0.0598162	0.000988942	0.0316886	0.175175
RP11-773D16.1	-	2	lincRNA	ENSG00000225484.2	10	81586350	8975	-268911	10	81855261	10:81855261:C:G	C	G	AC=73;AN=6016	rs146662010	0.988146	0.0118545	0.924821	8.01463e-18	-0.407257	0.000999001	5.32651e-12	3	3	10	81855261	C	G	-0.166677	2.60348e-20	0.472715	0.986774
RP11-773D16.1	-	2	lincRNA	ENSG00000225484.2	10	81586350	8975	-353556	10	81939906	10:81939906:G:A	G	A	AC=335;AN=6054	rs61860039	0.944194	0.0558065	0.998167	1.00917e-17	-1.42852	0.000999001	4.01884e-12	7	4	10	82351742	C	T	0.0632741	0.00049319	0.0309726	0.174715
RP11-773D16.1	-	2	lincRNA	ENSG00000225484.2	10	81586350	8975	155605	10	81430745	10:81430745:C:T	C	T	AC=995;AN=4668	rs2913135	0.785744	0.214256	0.850503	6.15579e-13	0.111509	0.000999001	6.04756e-08	4	5	10	82351742	C	T	0.0599439	0.000964444	0.0311301	0.17482
RP11-773D16.1	-	2	lincRNA	ENSG00000225484.2	10	81586350	8975	-158031	10	81744381	10:81744381:G:A	G	A	AC=346;AN=6054	rs118134654	0.942419	0.0575806	0.998219	4.56466e-07	-1.60829	0.004995	0.0031268	8	6	10	82351742	C	T	0.0569493	0.00171543	0.0241189	0.166006
RP11-773D16.1	-	2	lincRNA	ENSG00000225484.2	10	81586350	8975	139708	10	81446642	10:81446642:G:A	G	A	AC=427;AN=6058	rs2913143	0.9294	0.0705996	1	5.35869e-07	0.4257	0.004995	0.00320989	1	7	10	81446642	G	A	0.332179	6.12924e-79	0.247914	0.664215
RP11-773D16.1	-	2	lincRNA	ENSG00000225484.2	10	81586350	8975	-927366	10	82513716	10:82513716:G:C	G	C	AC=147;AN=5992	rs11598829	0.975717	0.0242829	0.956105	1.33004e-05	-0.141646	0.0539461	0.0459511	9	8	10	82527957	G	A	-0.0782435	1.62467e-05	0.0604997	0.199173
RP11-773D16.1	-	2	lincRNA	ENSG00000225484.2	10	81586350	8975	135230	10	81451120	10:81451120:G:C	G	C	AC=1714;AN=4632	rs3845263	0.628944	0.371056	0.882412	3.36047e-05	-0.161774	0.0899101	0.0936224	10	9	10	82351742	C	T	0.059585	0.00103475	0.0299997	0.174012
RP11-773D16.1	-	2	lincRNA	ENSG00000225484.2	10	81586350	8975	763369	10	80822981	10:80822981:A:G	A	G	AC=3734;AN=5602	rs4980018	0.332229	0.667771	0.954078	6.81492e-05	0.0457435	0.14985	0.164626	11	10	10	80822981	A	G	0.0756554	3.07213e-05	0.125471	0.328036
RP11-773D16.1	-	2	lincRNA	ENSG00000225484.2	10	81586350	8975	-824230	10	82410580	10:82410580:A:G	A	G	AC=63;AN=5364	rs34033165	0.987969	0.0120306	0.598358	0.000109704	0.140454	0.206793	0.230082	12	11	10	82410580	A	G	0.0690991	0.000141265	0.0754583	0.224426
RBMS2	+	2	protein_coding	ENSG00000076067.7	12	56965482	3896	-48868	12	56916614	12:56916614:T:C	T	C	AC=2831;AN=5912	rs12814413	0.521473	0.478527	0.98868	0	-0.471942	0.000999001	0	1	1	12	56920402	T	G	-0.606667	5.21646e-304	0.512423	0.988531
RBMS2	+	2	protein_coding	ENSG00000076067.7	12	56965482	3896	-4141	12	56961341	12:56961341:C:T	C	T	AC=97;AN=5538	rs58084708	0.982886	0.0171136	0.662128	0.000116274	0.0949783	0.111888	0.115456	3	2	12	56961341	C	T	0.0672006	0.000214641	0.103631	0.28636
RBMS2	+	2	protein_coding	ENSG00000076067.7	12	56965482	3896	707048	12	57672530	12:57672530:C:T	C	T	AC=99;AN=5678	rs111393283	0.982628	0.0173719	0.772396	0.000164685	0.089936	0.144855	0.154396	2	3	12	57672530	C	T	0.0684866	0.000161863	0.114593	0.312078
RBMS2	+	2	protein_coding	ENSG00000076067.7	12	56965482	3896	-25321	12	56940161	12:56940161:TAATGTA:T	TAATGTA	T	AC=392;AN=3990	rs368020823	0.902355	0.0976447	0.701065	0.000246532	-0.0490964	0.207792	0.206799	4	4	12	56940161	TAATGTA	T	-0.0575905	0.0015197	0.0467723	0.182805
RBMS2	+	2	protein_coding	ENSG00000076067.7	12	56965482	3896	-498828	12	56466654	12:56466654:CTT:C	CTT	C	AC=5681;AN=5802	rs67487624	0.0205249	0.979475	0.818095	0.000304824	-0.088171	0.241758	0.248103	5	5	12	56466654	CTT	C	-0.0652324	0.000327522	0.0956328	0.261865
CDA	+	2	protein_coding	ENSG00000158825.5	1	20915579	7051	10561	1	20926140	1:20926140:T:TAAAATAAAATAAAAC	T	TAAAATAAAATAAAAC	AC=624;AN=6044	rs568052436	0.896251	0.103749	0.995341	0	22.1641	0.000999001	0	1	1	1	20926140	T	TAAAATAAAATAAAAC	0.535056	5.52396e-224	0.429835	0.97999
CDA	+	2	protein_coding	ENSG00000158825.5	1	20915579	7051	-5891	1	20909688	1:20909688:A:G	A	G	AC=3517;AN=5940	rs2874209	0.410092	0.589908	0.990552	6.62843e-36	-3.01557	0.000999001	9.73291e-25	2	2	1	20909688	A	G	-0.176596	1.2154e-22	0.257586	0.691282
CDA	+	2	protein_coding	ENSG00000158825.5	1	20915579	7051	-44	1	20915535	1:20915535:G:A	G	A	AC=86;AN=6046	rs602946	0.986111	0.0138889	0.982397	9.60391e-32	-9.12094	0.000999001	7.50412e-22	3	3	1	20915535	G	A	-0.206653	1.43053e-30	0.515963	0.988675
CDA	+	2	protein_coding	ENSG00000158825.5	1	20915579	7051	-161	1	20915418	1:20915418:C:G	C	G	AC=2407;AN=5928	rs603412	0.5941	0.4059	0.988929	1.47398e-15	1.85837	0.001998	1.51698e-09	5	4	1	20915418	C	G	0.111744	6.96957e-10	0.266252	0.717071
CDA	+	2	protein_coding	ENSG00000158825.5	1	20915579	7051	5816	1	20921395	1:20921395:G:A	G	A	AC=394;AN=6034	rs12401770	0.934304	0.0656958	0.991331	3.85414e-07	-2.33396	0.00899101	0.00350725	4	5	1	20921395	G	A	-0.0739764	4.59565e-05	0.0595692	0.197719
CDA	+	2	protein_coding	ENSG00000158825.5	1	20915579	7051	80451	1	20996030	1:20996030:A:AAAT	A	AAAT	AC=3283;AN=4802	rs71585778	0.317167	0.682833	0.890031	5.61198e-06	1.23007	0.024975	0.0259927	7	6	1	20110838	C	T	0.0640501	0.000419903	0.0467993	0.18282
CDA	+	2	protein_coding	ENSG00000158825.5	1	20915579	7051	70303	1	20985882	1:20985882:C:G	C	G	AC=70;AN=6002	rs58496267	0.988289	0.0117111	0.922373	1.21726e-05	4.02467	0.043956	0.0468739	6	7	1	20985882	C	G	0.0683066	0.000168432	0.0274985	0.171676
CDA	+	2	protein_coding	ENSG00000158825.5	1	20915579	7051	-19757	1	20895822	1:20895822:G:T	G	T	AC=67;AN=6014	rs78898350	0.988795	0.0112049	0.933192	7.4118e-05	3.18176	0.152847	0.172132	8	8	1	20895822	G	T	0.0708958	9.41678e-05	0.073712	0.221642
CDA	+	2	protein_coding	ENSG00000158825.5	1	20915579	7051	-79545	1	20836034	1:20836034:CTG:C	CTG	C	AC=87;AN=5978	rs140183357	0.985299	0.0147011	0.903243	0.000114609	2.94403	0.205794	0.234201	9	9	1	20836034	CTG	C	0.0686795	0.00015509	0.0871447	0.245256
RAB2B	-	2	protein_coding	ENSG00000129472.8	14	21945095	8940	-17978	14	21963073	14:21963073:G:A	G	A	AC=1557;AN=6018	rs11852218	0.740506	0.259494	0.996237	3.58608e-41	-0.196377	0.000999001	1.03082e-34	1	1	14	21963073	G	A	-0.235501	1.91705e-39	0.213412	0.581402
RAB2B	-	2	protein_coding	ENSG00000129472.8	14	21945095	8940	21548	14	21923547	14:21923547:C:A	C	A	AC=5470;AN=6020	rs1999139	0.0908206	0.909179	0.991598	1.4417e-12	-0.154894	0.000999001	1.41565e-08	2	2	14	21923547	C	A	-0.122174	1.51438e-11	0.203704	0.553794
RAB2B	-	2	protein_coding	ENSG00000129472.8	14	21945095	8940	-801159	14	22746254	14:22746254:T:C	T	C	AC=667;AN=5950	rs17183456	0.887356	0.112644	0.974427	0.000114043	0.0754771	0.234765	0.226	3	3	14	22746254	T	C	0.0703997	0.000105426	0.053366	0.188943
LYZ	+	1	protein_coding	ENSG00000090382.2	12	69742166	7169	-10061	12	69732105	12:69732105:T:C	T	C	AC=2666;AN=6010	rs4761234	0.557524	0.442476	0.995807	1.04075e-134	-544.152	0.000999001	8.44294e-113	1	1	12	69780691	A	G	0.137923	2.45762e-14	0.130987	0.344533
LYZ	+	1	protein_coding	ENSG00000090382.2	12	69742166	7169	602	12	69742768	12:69742768:AT:A	AT	A	AC=1367;AN=6028	rs61576454	0.772271	0.227729	0.996052	4.19891e-56	239.314	0.000999001	6.83368e-46	2	2	12	69614609	T	C	0.162704	2.04125e-19	0.219232	0.596636
LYZ	+	1	protein_coding	ENSG00000090382.2	12	69742166	7169	-4027	12	69738139	12:69738139:G:A	G	A	AC=4211;AN=5994	rs689415	0.297231	0.702769	0.9948	3.34394e-10	-148.276	0.000999001	2.96348e-06	7	3	12	69752294	T	G	-0.195828	1.45646e-27	0.506938	0.988304
LYZ	+	1	protein_coding	ENSG00000090382.2	12	69742166	7169	-44191	12	69697975	12:69697975:G:A	G	A	AC=481;AN=6058	rs7138750	0.91989	0.0801096	1	2.10878e-07	-280.542	0.000999001	0.000753899	3	4	12	69573391	C	CACAT	-0.0541853	0.00285326	0.0172371	0.132819
LYZ	+	1	protein_coding	ENSG00000090382.2	12	69742166	7169	-8976	12	69733190	12:69733190:C:G	C	G	AC=1053;AN=6050	rs73145927	0.825638	0.174362	0.997332	2.4072e-07	138.081	0.000999001	0.000851593	8	5	12	69752294	T	G	-0.0795643	1.16482e-05	0.164454	0.439872
LYZ	+	1	protein_coding	ENSG00000090382.2	12	69742166	7169	-39856	12	69702310	12:69702310:A:C	A	C	AC=460;AN=6048	rs75706036	0.923313	0.0766871	0.99572	2.07281e-05	216.818	0.036963	0.041063	6	6	12	69559936	G	C	-0.0562366	0.00195997	0.0137664	0.107974
LYZ	+	1	protein_coding	ENSG00000090382.2	12	69742166	7169	-82788	12	69659378	12:69659378:CT:C	CT	C	AC=2356;AN=4630	rs56097101	0.491582	0.508418	0.895079	0.000193162	31.708	0.258741	0.249368	4	7	12	69753530	C	A	0.0590848	0.00114068	0.0276028	0.171791
ZNF410	+	1	protein_coding	ENSG00000119725.13	14	74387699	6413	16078	14	74403777	14:74403777:CAT:C	CAT	C	AC=586;AN=6048	rs200473639	0.903294	0.0967065	0.996087	8.91683e-19	0.135493	0.000999001	6.35519e-14	1	1	14	74403777	CAT	C	0.145988	6.76852e-16	0.115245	0.312561
ZNF410	+	1	protein_coding	ENSG00000119725.13	14	74387699	6413	-38472	14	74349227	14:74349227:G:A	G	A	AC=2989;AN=6054	rs8005140	0.505484	0.494516	0.999689	1.95411e-09	-0.0945299	0.000999001	1.07003e-05	2	2	14	74295029	T	TG	-0.0764719	2.51812e-05	0.0561245	0.192632
ZNF410	+	1	protein_coding	ENSG00000119725.13	14	74387699	6413	-890092	14	73497607	14:73497607:T:A	T	A	AC=137;AN=5834	rs145842990	0.976406	0.0235944	0.877158	3.93225e-05	-0.101655	0.045954	0.050022	3	3	14	73497607	T	A	-0.0742611	4.29475e-05	0.120289	0.31699
ZNF410	+	1	protein_coding	ENSG00000119725.13	14	74387699	6413	-76814	14	74310885	14:74310885:CA:C	CA	C	AC=2101;AN=4246	rs530080688	0.504841	0.495159	0.85224	0.000327458	0.0628905	0.272727	0.269257	4	4	14	74817491	G	A	-0.0643973	0.000390513	0.05298	0.188466
TMED6	-	2	protein_coding	ENSG00000157315.4	16	69382312	5130	12054	16	69370258	16:69370258:G:A	G	A	AC=225;AN=5922	rs715162	0.961234	0.0387661	0.944137	6.03396e-27	0.120019	0.000999001	1.23475e-20	1	1	16	69174141	C	T	0.19052	3.75934e-26	0.169756	0.455693
TMED6	-	2	protein_coding	ENSG00000157315.4	16	69382312	5130	4759	16	69377553	16:69377553:A:G	A	G	AC=1715;AN=5568	rs153060	0.692146	0.307854	0.951974	2.82112e-19	-0.0451784	0.000999001	5.02098e-14	2	2	16	69377553	A	G	-0.158985	1.3397e-18	0.417484	0.970062
DDX60	-	2	protein_coding	ENSG00000137628.12	4	169239955	7613	88935	4	169151020	4:169151020:T:C	T	C	AC=411;AN=6050	rs67680791	0.931892	0.0681085	0.997507	5.44445e-07	0.410299	0.033966	0.0259905	1	1	4	169151020	T	C	0.0902318	6.55415e-07	0.0251554	0.168432
DDX60	-	2	protein_coding	ENSG00000137628.12	4	169239955	7613	988713	4	168251242	4:168251242:T:C	T	C	AC=377;AN=6050	rs67526911	0.937863	0.0621369	0.996214	6.64027e-05	-0.333032	0.256743	0.268959	2	2	4	168251242	T	C	-0.0718752	7.51904e-05	0.0272662	0.171412
ZNF32	-	2	protein_coding	ENSG00000169740.9	10	44141723	9006	113914	10	44027809	10:44027809:AT:A	AT	A	AC=4142;AN=5992	rs138281026	0.310688	0.689312	0.992133	2.9473e-32	0.310106	0.000999001	1.06252e-25	1	1	10	44027809	AT	A	0.21278	2.37644e-32	0.220977	0.600941
ZNF32	-	2	protein_coding	ENSG00000169740.9	10	44141723	9006	538711	10	43603012	10:43603012:C:G	C	G	AC=645;AN=4976	rs2565205	0.870676	0.129324	0.854124	0.000185992	-0.12435	0.203796	0.211784	2	2	10	43603012	C	G	-0.0686452	0.000156272	0.0530774	0.188586
ZNF567	+	2	protein_coding	ENSG00000189042.9	19	37203384	5559	-70397	19	37132987	19:37132987:G:A	G	A	AC=1858;AN=6052	rs1464831	0.691513	0.308487	0.999244	1.1298e-17	0.0471447	0.000999001	1.20577e-12	1	1	19	37132987	G	A	0.152094	3.88807e-17	0.109803	0.305841
ZNF567	+	2	protein_coding	ENSG00000189042.9	19	37203384	5559	905172	19	38108556	19:38108556:A:AT	A	AT	AC=722;AN=3804	rs5827986	0.810734	0.189266	0.782883	3.10541e-05	0.0279394	0.02997	0.0334182	2	2	19	38108556	A	AT	0.0735451	5.08962e-05	0.113989	0.311591
POLR2L	-	2	protein_coding	ENSG00000177700.5	11	842545	7785	-85	11	842630	11:842630:C:T	C	T	AC=4253;AN=5750	rs9704020	0.261121	0.738879	0.967315	5.28131e-65	-0.186953	0.000999001	1.40237e-55	1	1	11	842630	C	T	-0.259042	1.22862e-47	0.240346	0.645535
GPATCH2L	+	1	protein_coding	ENSG00000089916.13	14	76662251	6558	-47302	14	76614949	14:76614949:G:T	G	T	AC=600;AN=5964	rs7151939	0.899083	0.100917	0.978791	4.40718e-133	0.214366	0.000999001	1.16008e-103	1	1	14	76470951	A	G	-0.200897	5.97394e-29	0.261995	0.704351
GPATCH2L	+	1	protein_coding	ENSG00000089916.13	14	76662251	6558	-57823	14	76604428	14:76604428:T:C	T	C	AC=1241;AN=5976	rs2591077	0.791081	0.208919	0.989129	3.22326e-55	-0.210742	0.000999001	1.95304e-41	2	2	14	76470951	A	G	-0.237293	4.89204e-40	0.427988	0.978774
GPATCH2L	+	1	protein_coding	ENSG00000089916.13	14	76662251	6558	7058	14	76669309	14:76669309:C:A	C	A	AC=3792;AN=5888	rs4903385	0.35738	0.64262	0.984111	8.45749e-21	-0.124751	0.000999001	3.27247e-14	3	3	14	76096487	A	C	-0.153854	1.66841e-17	0.382065	0.929009
GPATCH2L	+	1	protein_coding	ENSG00000089916.13	14	76662251	6558	26568	14	76688819	14:76688819:G:A	G	A	AC=325;AN=5994	rs147194576	0.946074	0.0539264	0.966518	2.07176e-15	-0.160031	0.000999001	3.91042e-10	5	4	14	76096487	A	C	-0.128384	1.31983e-12	0.35609	0.891677
GPATCH2L	+	1	protein_coding	ENSG00000089916.13	14	76662251	6558	-38545	14	76623706	14:76623706:G:A	G	A	AC=4618;AN=5988	rs2111781	0.229126	0.770874	0.991331	2.10433e-12	0.101659	0.001998	1.88455e-07	4	5	14	76096487	A	C	-0.112094	6.16216e-10	0.331937	0.852227
GPATCH2L	+	1	protein_coding	ENSG00000089916.13	14	76662251	6558	-44356	14	76617895	14:76617895:T:C	T	C	AC=121;AN=5938	rs77367636	0.97977	0.0202303	0.909655	9.27068e-09	0.165973	0.002997	9.82611e-05	7	6	14	76617895	T	C	0.127982	1.55078e-12	0.307615	0.812726
GPATCH2L	+	1	protein_coding	ENSG00000089916.13	14	76662251	6558	710482	14	77372733	14:77372733:CTTTTTTTTTTTTTTT:C	CTTTTTTTTTTTTTTT	C	AC=751;AN=2592	rs547121097	0.707797	0.292203	0.67707	5.57573e-06	-0.0266388	0.01998	0.0214857	6	7	14	77372733	CTTTTTTTTTTTTTTT	C	-0.0817167	6.69805e-06	0.163897	0.438178
GPATCH2L	+	1	protein_coding	ENSG00000089916.13	14	76662251	6558	8402	14	76670653	14:76670653:C:G	C	G	AC=82;AN=5974	rs75514403	0.986597	0.0134031	0.894072	1.89745e-05	0.120939	0.046953	0.0489051	8	8	14	76096487	A	C	-0.0966344	9.89275e-08	0.210613	0.573655
GPATCH2L	+	1	protein_coding	ENSG00000089916.13	14	76662251	6558	-724287	14	75937964	14:75937964:G:A	G	A	AC=538;AN=4946	rs2194525	0.890755	0.109245	0.827834	0.000104495	-0.028257	0.202797	0.205311	9	9	14	75937964	G	A	-0.0716298	7.95714e-05	0.0743219	0.22261
METTL21B	+	1	protein_coding	ENSG00000123427.11	12	58166461	5357	6468	12	58172929	12:58172929:C:T	C	T	AC=2145;AN=6034	rs10877019	0.64466	0.35534	0.997586	0	0.395033	0.000999001	0	1	1	12	58252442	GT	G	0.616637	0	0	0
METTL21B	+	1	protein_coding	ENSG00000123427.11	12	58166461	5357	176956	12	58343417	12:58343417:C:T	C	T	AC=128;AN=5974	rs113450631	0.978431	0.0215686	0.924767	2.16209e-05	-0.079971	0.028971	0.0267941	2	2	12	58343417	C	T	-0.0746405	3.92277e-05	0.110019	0.306287
AC004540.5	+	2	lincRNA	ENSG00000214870.4	7	26479879	6599	-41180	7	26438699	7:26438699:G:A	G	A	AC=2745;AN=5916	rs1229664	0.53549	0.46451	0.987615	8.00188e-25	-0.00919104	0.000999001	1.77581e-19	1	1	7	26438699	G	A	-0.181271	8.66153e-24	0.383394	0.930682
AC004540.5	+	2	lincRNA	ENSG00000214870.4	7	26479879	6599	61142	7	26541021	7:26541021:C:G	C	G	AC=995;AN=5412	rs10264484	0.815951	0.184049	0.921792	5.51128e-07	-0.00565037	0.001998	0.0012666	2	2	7	26541021	C	G	-0.0919749	3.9651e-07	0.223861	0.607844
BLOC1S3	+	1	protein_coding	ENSG00000189114.6	19	45683172	7282	-14880	19	45668292	19:45668292:C:T	C	T	AC=826;AN=5626	rs77838861	0.853798	0.146202	0.937745	6.19848e-170	-0.773261	0.000999001	3.20598e-145	1	1	19	45667694	G	T	-0.470802	5.98727e-167	0.195053	0.528324
BLOC1S3	+	1	protein_coding	ENSG00000189114.6	19	45683172	7282	-11700	19	45671472	19:45671472:A:G	A	G	AC=663;AN=5546	rs112980664	0.880232	0.119768	0.910474	8.62134e-06	-0.127411	0.020979	0.0228287	2	2	19	45671472	A	G	-0.0776635	1.87721e-05	0.109806	0.305847
BLOC1S3	+	1	protein_coding	ENSG00000189114.6	19	45683172	7282	-337399	19	45345773	19:45345773:C:T	C	T	AC=906;AN=5624	rs2376518	0.838833	0.161167	0.953223	7.95218e-05	0.0987788	0.15984	0.148692	3	3	19	45345773	C	T	0.0680353	0.00017881	0.0279773	0.172192
TTC32	-	1	protein_coding	ENSG00000183891.5	2	20101402	7119	-13481	2	20114883	2:20114883:T:C	T	C	AC=479;AN=6048	rs62109405	0.920084	0.079916	0.997147	3.44702e-291	1.09564	0.000999001	3.88646e-257	1	1	2	20103051	C	A	-0.380577	5.42856e-105	0.259445	0.696763
TTC32	-	1	protein_coding	ENSG00000183891.5	2	20101402	7119	180	2	20101222	2:20101222:GA:G	GA	G	AC=5386;AN=5858	rs11286459	0.0808333	0.919167	0.9424	7.87434e-44	-0.36757	0.000999001	3.72331e-35	2	2	2	20101222	GA	G	-0.242778	6.96608e-42	0.444065	0.98532
TTC32	-	1	protein_coding	ENSG00000183891.5	2	20101402	7119	-5196	2	20106598	2:20106598:T:A	T	A	AC=920;AN=6058	rs28742930	0.847357	0.152643	0.998763	9.9741e-07	-0.136192	0.002997	0.00310423	3	3	2	20082891	T	C	-0.0879973	1.23175e-06	0.0915774	0.253687
TTC32	-	1	protein_coding	ENSG00000183891.5	2	20101402	7119	-330311	2	20431713	2:20431713:C:G	C	G	AC=437;AN=5976	rs112696987	0.926658	0.073342	0.971927	0.000209151	-0.100349	0.278721	0.275435	4	4	2	20431713	C	G	-0.0687374	0.000153108	0.0484367	0.183885
MED13L	-	1	protein_coding	ENSG00000123066.3	12	116714564	6753	327078	12	116387486	12:116387486:G:A	G	A	AC=1769;AN=4846	rs7955609	0.634933	0.365067	0.905995	1.24569e-09	-0.124882	0.000999001	7.25421e-06	2	1	12	116387486	G	A	-0.112543	5.2606e-10	0.123342	0.322686
MED13L	-	1	protein_coding	ENSG00000123066.3	12	116714564	6753	-59406	12	116773970	12:116773970:G:A	G	A	AC=2352;AN=6058	rs7972837	0.612669	0.387331	1	5.20847e-07	0.100205	0.002997	0.00148537	3	2	12	116773970	G	A	0.0858881	2.20389e-06	0.198812	0.539396
MED13L	-	1	protein_coding	ENSG00000123066.3	12	116714564	6753	-285468	12	117000032	12:117000032:A:G	A	G	AC=1915;AN=5968	rs10161436	0.677578	0.322422	0.989168	1.44832e-05	0.0884466	0.026973	0.027279	4	3	12	117000032	A	G	0.0802404	9.80415e-06	0.104213	0.288512
MED13L	-	1	protein_coding	ENSG00000123066.3	12	116714564	6753	-158510	12	116873074	12:116873074:G:A	G	A	AC=413;AN=5066	rs148604714	0.919492	0.0805085	0.819311	6.12747e-05	0.132578	0.103896	0.106022	1	4	12	116873074	G	A	0.07357	5.05978e-05	0.0945875	0.259615
MED13L	-	1	protein_coding	ENSG00000123066.3	12	116714564	6753	-138669	12	116853233	12:116853233:G:A	G	A	AC=397;AN=5976	rs56208649	0.933497	0.0665033	0.970707	0.00020891	0.158625	0.294705	0.284514	5	5	12	116853233	G	A	0.113836	3.32144e-10	0.159119	0.423596
TAS1R3	+	2	protein_coding	ENSG00000169962.4	1	1266694	5538	-5961	1	1260733	1:1260733:A:C	A	C	AC=5644;AN=6040	rs307346	0.0649855	0.935015	0.99428	1.2956e-90	-0.86956	0.000999001	3.63238e-75	1	1	1	1260733	A	C	-0.342058	6.83586e-84	0.341301	0.867776
NCKAP5	-	1	protein_coding	ENSG00000176771.11	2	134284756	6586	290137	2	133994619	2:133994619:T:TA	T	TA	AC=509;AN=6006	rs531885325	0.916125	0.0838752	0.982347	3.60479e-06	-0.176406	0.00799201	0.00954253	1	1	2	133994619	T	TA	-0.0788091	1.40979e-05	0.101256	0.277683
VAC14	-	1	protein_coding	ENSG00000103043.10	16	70820330	4435	89757	16	70730573	16:70730573:A:C	A	C	AC=3579;AN=5958	rs12444172	0.399869	0.600131	0.991383	9.61009e-26	0.104242	0.000999001	6.12833e-19	1	1	16	70780092	C	T	-0.130632	5.29548e-13	0.143299	0.378937
VAC14	-	1	protein_coding	ENSG00000103043.10	16	70820330	4435	81510	16	70738820	16:70738820:C:G	C	G	AC=3286;AN=5782	rs936301	0.432309	0.567691	0.982651	2.34172e-09	-0.0569401	0.000999001	1.65523e-05	2	2	16	71032562	C	T	0.0866625	1.78276e-06	0.0990107	0.270343
VAC14	-	1	protein_coding	ENSG00000103043.10	16	70820330	4435	94515	16	70725815	16:70725815:T:C	T	C	AC=4937;AN=5288	rs936297	0.0664943	0.933506	0.824138	1.33695e-05	0.0606001	0.017982	0.0198482	3	3	16	70725815	T	C	0.0706559	9.94611e-05	0.087993	0.246901
VAC14	-	1	protein_coding	ENSG00000103043.10	16	70820330	4435	658204	16	70162126	16:70162126:C:CT	C	CT	AC=295;AN=1280	rs5817688	0.770579	0.229421	0.464517	0.000277753	-0.0384544	0.220779	0.21048	4	4	16	70162126	C	CT	-0.0645083	0.000381537	0.0848056	0.240814
VAC14	-	1	protein_coding	ENSG00000103043.10	16	70820330	4435	853952	16	69966378	16:69966378:G:C	G	C	AC=66;AN=5680	rs79943852	0.988136	0.0118638	0.70409	0.00034492	0.0929526	0.258741	0.239431	5	5	16	69966378	G	C	0.064765	0.000361504	0.0727565	0.220129
STX17	+	1	protein_coding	ENSG00000136874.6	9	102729552	4883	12540	9	102742092	9:102742092:C:CAAGT	C	CAAGT	AC=2482;AN=6002	rs71370978	0.587537	0.412463	0.996038	3.16663e-09	-0.208741	0.000999001	1.53368e-05	4	1	9	102802813	A	C	0.334418	4.79783e-80	0.380497	0.927
STX17	+	1	protein_coding	ENSG00000136874.6	9	102729552	4883	-12062	9	102717490	9:102717490:T:C	T	C	AC=1918;AN=6008	rs7046365	0.680754	0.319246	0.99566	1.37142e-06	0.0688519	0.002997	0.00275418	2	2	9	102802813	A	C	0.0760471	2.79332e-05	0.0743678	0.222683
STX17	+	1	protein_coding	ENSG00000136874.6	9	102729552	4883	159325	9	102888877	9:102888877:C:T	C	T	AC=371;AN=5918	rs76975466	0.936736	0.063264	0.957218	6.64789e-05	-0.0988514	0.0719281	0.0705447	5	3	9	102888877	C	T	-0.144368	1.41618e-15	0.155705	0.413295
STX17	+	1	protein_coding	ENSG00000136874.6	9	102729552	4883	-71566	9	102657986	9:102657986:C:T	C	T	AC=110;AN=6040	rs7850043	0.981248	0.018752	0.977493	0.000393629	0.109899	0.292707	0.288987	6	4	9	102858240	A	T	0.0661363	0.000270121	0.0871605	0.245286
LINC01058	-	2	lincRNA	ENSG00000225039.1	13	30996374	7422	-6602	13	31002976	13:31002976:A:C	A	C	AC=2809;AN=5998	rs7318404	0.531576	0.468424	0.991705	7.29086e-20	-0.0601275	0.000999001	7.33786e-14	1	1	13	30997831	G	A	-0.159779	8.99749e-19	0.0886772	0.248225
LINC01058	-	2	lincRNA	ENSG00000225039.1	13	30996374	7422	198616	13	30797758	13:30797758:A:G	A	G	AC=1079;AN=5830	rs7987688	0.815225	0.184775	0.968195	4.04582e-05	0.0346058	0.103896	0.112461	2	2	13	30797758	A	G	0.0755029	3.18769e-05	0.057597	0.19476
RFC1	-	2	protein_coding	ENSG00000035928.10	4	39367969	7707	-17852	4	39385821	4:39385821:C:A	C	A	AC=2789;AN=6058	rs6823497	0.537879	0.462121	1	2.32169e-17	0.110384	0.000999001	4.86131e-12	1	1	4	39385821	C	A	0.121774	1.76448e-11	0.234656	0.632457
RFC1	-	2	protein_coding	ENSG00000035928.10	4	39367969	7707	86230	4	39281739	4:39281739:GT:G	GT	G	AC=2342;AN=5316	rs551041321	0.560434	0.439566	0.940385	5.6186e-08	-0.0748802	0.000999001	0.000262665	2	2	4	39184870	C	CTTTTTTTTTT	0.0837088	3.96468e-06	0.0846973	0.240612
TXNDC5	-	2	protein_coding	ENSG00000239264.4	6	7900475	8495	16233	6	7884242	6:7884242:G:A	G	A	AC=707;AN=5930	rs17696707	0.880435	0.119565	0.974521	1.64793e-16	-0.122464	0.000999001	9.93532e-12	1	1	6	7748908	G	A	0.0804255	9.35014e-06	0.140027	0.370361
RP11-76C10.5	-	2	lincRNA	ENSG00000256151.1	12	131478512	9678	-5468	12	131483980	12:131483980:G:A	G	A	AC=536;AN=5320	rs12823753	0.899266	0.100734	0.87458	4.80104e-10	0.0217562	0.000999001	7.03382e-06	1	1	12	131483980	G	A	0.112182	5.9754e-10	0.343074	0.870696
RP11-76C10.5	-	2	lincRNA	ENSG00000256151.1	12	131478512	9678	12319	12	131466193	12:131466193:T:A	T	A	AC=79;AN=6036	rs78971364	0.987059	0.0129408	0.956302	5.24934e-07	-0.0462028	0.002997	0.00279754	2	2	12	131466193	T	A	-0.0903371	6.35985e-07	0.0765824	0.226253
LINC00161	+	2	lincRNA	ENSG00000226935.2	21	29911640	6985	18561	21	29930201	21:29930201:A:G	A	G	AC=4938;AN=5986	rs2737059	0.175473	0.824527	0.988906	2.05404e-10	-0.171414	0.000999001	2.55782e-06	1	1	21	29930319	C	A	0.115388	1.90014e-10	0.166044	0.444682
TNIK	-	1	protein_coding	ENSG00000154310.12	3	171178194	6245	352274	3	170825920	3:170825920:G:A	G	A	AC=1535;AN=4974	rs2291900	0.692096	0.307904	0.908663	2.35744e-42	0.161213	0.000999001	3.95758e-33	1	1	3	170825920	G	A	0.236457	9.26196e-40	0.516342	0.988691
TNIK	-	1	protein_coding	ENSG00000154310.12	3	171178194	6245	-39961	3	171218155	3:171218155:G:A	G	A	AC=4205;AN=5900	rs6780956	0.28614	0.71386	0.986645	7.09377e-30	0.129519	0.000999001	1.72914e-22	2	2	3	171218155	G	A	0.200885	6.02078e-29	0.350393	0.882614
TNIK	-	1	protein_coding	ENSG00000154310.12	3	171178194	6245	211376	3	170966818	3:170966818:C:T	C	T	AC=692;AN=5606	rs61792442	0.877569	0.122431	0.921614	3.01313e-18	-0.134734	0.000999001	5.63346e-13	3	3	3	170966818	C	T	-0.155677	6.87745e-18	0.273899	0.739436
TNIK	-	1	protein_coding	ENSG00000154310.12	3	171178194	6245	401167	3	170777027	3:170777027:T:C	T	C	AC=442;AN=6056	rs61791137	0.926475	0.0735247	0.998299	1.53675e-13	-0.145134	0.000999001	5.80301e-09	4	4	3	170777027	T	C	-0.131045	4.46953e-13	0.0771857	0.227252
TNIK	-	1	protein_coding	ENSG00000154310.12	3	171178194	6245	4567	3	171173627	3:171173627:G:A	G	A	AC=585;AN=4310	rs1491664	0.863451	0.136549	0.780879	2.66051e-06	-0.069699	0.00599401	0.00796241	5	5	3	171173627	G	A	-0.0833539	4.35673e-06	0.106777	0.297532
TNIK	-	1	protein_coding	ENSG00000154310.12	3	171178194	6245	44575	3	171133619	3:171133619:A:T	A	T	AC=2888;AN=5624	rs7650691	0.485585	0.514415	0.961632	8.33169e-06	0.0466219	0.020979	0.0211856	6	6	3	171133619	A	T	0.0812564	7.54815e-06	0.0874121	0.245772
TNIK	-	1	protein_coding	ENSG00000154310.12	3	171178194	6245	738959	3	170439235	3:170439235:G:A	G	A	AC=83;AN=5864	rs148081159	0.98551	0.0144903	0.818063	0.000195935	0.142729	0.26973	0.261631	7	7	3	170449592	G	A	0.0662153	0.000265581	0.0361475	0.177445
TLR8	+	1	protein_coding	ENSG00000101916.11	23	12924758	4546	36790	23	12961548	23:12961548:C:G	C	G	AC=1204;AN=4798	23:12961548:C:G	0.750305	0.249695	0.775276	4.14189e-117	2.52096	0.000999001	2.90778e-98	1	1	23	12961260	A	G	0.297076	9.03674e-63	0.308844	0.814788
TLR8	+	1	protein_coding	ENSG00000101916.11	23	12924758	4546	-2707	23	12922051	23:12922051:C:A	C	A	AC=1523;AN=5788	23:12922051:C:A	0.735661	0.264339	0.955125	2.64206e-28	-1.12151	0.000999001	1.80815e-21	2	2	23	12922051	C	A	-0.146235	6.0431e-16	0.266548	0.717953
TLR8	+	1	protein_coding	ENSG00000101916.11	23	12924758	4546	43889	23	12968647	23:12968647:T:C	T	C	AC=4570;AN=6058	23:12968647:T:C	0.246776	0.753224	1	1.69624e-13	0.668028	0.000999001	6.0662e-09	4	3	23	12969224	G	A	0.117441	8.97247e-11	0.290968	0.78165
TLR8	+	1	protein_coding	ENSG00000101916.11	23	12924758	4546	584651	23	13509409	23:13509409:T:G	T	G	AC=78;AN=5788	23:13509409:T:G	0.986505	0.0134953	0.475844	9.52505e-07	-1.17938	0.002997	0.00278892	3	4	23	13509409	T	G	-0.0868371	1.69912e-06	0.239726	0.644082
TLR8	+	1	protein_coding	ENSG00000101916.11	23	12924758	4546	-6971	23	12917787	23:12917787:C:T	C	T	AC=2176;AN=5728	23:12917787:C:T	0.618058	0.381942	0.949946	1.08404e-05	0.400501	0.024975	0.0233207	5	5	23	12921373	G	A	-0.0703122	0.000107537	0.104792	0.290632
TLR8	+	1	protein_coding	ENSG00000101916.11	23	12924758	4546	583109	23	13507867	23:13507867:C:T	C	T	AC=2364;AN=6058	23:13507867:C:T	0.610413	0.389587	1	1.58996e-05	0.291198	0.033966	0.0326676	6	6	23	13507867	C	T	0.0755783	3.13005e-05	0.121187	0.318335
TLR8	+	1	protein_coding	ENSG00000101916.11	23	12924758	4546	21331	23	12946089	23:12946089:G:A	G	A	AC=500;AN=5064	23:12946089:G:A	0.901582	0.0984176	0.743865	2.21118e-05	0.582852	0.047952	0.0429728	7	7	23	12814532	G	T	-0.0563407	0.00192236	0.0194515	0.146283
TLR8	+	1	protein_coding	ENSG00000101916.11	23	12924758	4546	285414	23	13210172	23:13210172:A:G	A	G	AC=807;AN=4398	23:13210172:A:G	0.817312	0.182688	0.720973	3.88081e-05	-0.358232	0.0719281	0.067996	8	8	23	13210172	A	G	-0.0743619	4.19281e-05	0.0907063	0.25205
PRICKLE4	+	2	protein_coding	ENSG00000124593.10	6	41752744	6525	5092	6	41757836	6:41757836:C:A	C	A	AC=3046;AN=5984	rs8393	0.490375	0.509625	0.995396	2.12794e-14	0.11966	0.000999001	3.26513e-10	1	1	6	41757836	C	A	0.136901	3.81678e-14	0.119063	0.315546
PRICKLE4	+	2	protein_coding	ENSG00000124593.10	6	41752744	6525	110354	6	41863098	6:41863098:C:A	C	A	AC=155;AN=5824	rs112459589	0.972996	0.0270044	0.870125	2.34481e-06	0.213941	0.004995	0.00563803	2	2	6	41863098	C	A	0.0837788	3.89152e-06	0.126115	0.329808
PRICKLE4	+	2	protein_coding	ENSG00000124593.10	6	41752744	6525	-785555	6	40967189	6:40967189:TAAAAAAAA:T	TAAAAAAAA	T	AC=2020;AN=5374	rs566164701	0.622683	0.377317	0.945372	3.73962e-05	0.0656381	0.0709291	0.0681067	3	3	6	40967189	TAAAAAAAA	T	0.0735086	5.13377e-05	0.0797478	0.231657
ISG20L2	-	2	protein_coding	ENSG00000143319.12	1	156698233	5888	-91114	1	156789347	1:156789347:T:C	T	C	AC=1988;AN=4808	rs7542632	0.587063	0.412937	0.893362	9.69196e-07	0.0655376	0.000999001	0.00146961	1	1	1	156789347	T	C	0.0865374	1.84512e-06	0.134944	0.356572
CRHBP	+	2	protein_coding	ENSG00000145708.6	5	76259060	7178	-148357	5	76110703	5:76110703:A:AT	A	AT	AC=1567;AN=5330	rs34000979	0.705462	0.294538	0.938943	1.34037e-06	0.0145205	0.002997	0.0046273	1	1	5	76110703	A	AT	0.0878992	1.26589e-06	0.114384	0.311914
CRHBP	+	2	protein_coding	ENSG00000145708.6	5	76259060	7178	-26056	5	76233004	5:76233004:C:T	C	T	AC=2895;AN=5926	rs1700687	0.510544	0.489456	0.989576	0.000116401	-0.0103603	0.192807	0.195274	2	2	5	77206127	T	C	0.0698364	0.000119744	0.0645825	0.206227
SPOPL	+	2	protein_coding	ENSG00000144228.4	2	139321958	6708	-46342	2	139275616	2:139275616:CA:C	CA	C	AC=548;AN=5292	rs61662616	0.895602	0.104398	0.862154	1.27345e-07	-0.165354	0.000999001	0.000467947	1	1	2	139275616	CA	C	-0.0933976	2.61317e-07	0.20775	0.565529
SPOPL	+	2	protein_coding	ENSG00000144228.4	2	139321958	6708	111351	2	139433309	2:139433309:A:G	A	G	AC=1116;AN=6052	rs13414524	0.816231	0.183769	0.998475	6.61127e-06	-0.113241	0.00799201	0.0115391	2	2	2	139484784	G	T	0.0826137	5.2971e-06	0.0528912	0.188358
SPOPL	+	2	protein_coding	ENSG00000144228.4	2	139321958	6708	316477	2	139638435	2:139638435:A:G	A	G	AC=69;AN=5960	rs185914366	0.988532	0.0114679	0.892081	0.000154829	-0.33767	0.16983	0.161197	3	3	2	139638435	A	G	-0.0637115	0.000450526	0.0429414	0.180981
HMGCS1	-	2	protein_coding	ENSG00000112972.10	5	43313326	6008	-9601	5	43322927	5:43322927:CT:C	CT	C	AC=2979;AN=5602	rs139316185	0.469665	0.530335	0.9654	1.75002e-07	0.0638404	0.000999001	0.000321941	1	1	5	43322927	CT	C	0.0940853	2.13151e-07	0.138577	0.366516
HMGCS1	-	2	protein_coding	ENSG00000112972.10	5	43313326	6008	-876588	5	44189914	5:44189914:G:C	G	C	AC=88;AN=6032	rs147005561	0.985756	0.0142441	0.95852	0.000236181	0.176984	0.157842	0.158183	2	2	5	44189914	G	C	0.0675719	0.000197939	0.0586568	0.196338
AC022431.2	-	1	protein_coding	ENSG00000225940.1	5	55902059	7225	-62782	5	55964841	5:55964841:A:G	A	G	AC=893;AN=5474	rs744418	0.835714	0.164286	0.921354	1.76646e-25	-0.0778765	0.000999001	8.2376e-20	2	1	5	55964841	A	G	-0.180721	1.18658e-23	0.303161	0.805049
AC022431.2	-	1	protein_coding	ENSG00000225940.1	5	55902059	7225	-63905	5	55965964	5:55965964:T:C	T	C	AC=677;AN=5638	rs34196215	0.879197	0.120803	0.924025	1.65581e-22	-0.080641	0.000999001	2.8908e-17	1	2	5	55965964	T	C	-0.172864	9.51071e-22	0.516645	0.988703
AC022431.2	-	1	protein_coding	ENSG00000225940.1	5	55902059	7225	186492	5	55715567	5:55715567:C:G	C	G	AC=3869;AN=6038	rs286018	0.359107	0.640893	0.99795	4.70723e-12	-0.0382699	0.000999001	5.0377e-08	3	3	5	55715567	C	G	-0.124802	5.4712e-12	0.166959	0.447428
AC022431.2	-	1	protein_coding	ENSG00000225940.1	5	55902059	7225	-106857	5	56008916	5:56008916:C:T	C	T	AC=4767;AN=6008	rs6877300	0.20725	0.79275	0.992426	1.27588e-06	-0.0319723	0.00599401	0.00359759	4	4	5	56008916	C	T	-0.0867748	1.72853e-06	0.147631	0.390374
SDSL	+	2	protein_coding	ENSG00000139410.10	12	113873312	6816	-33089	12	113840223	12:113840223:A:G	A	G	AC=123;AN=5752	rs7980117	0.978601	0.0213995	0.78898	1.56602e-59	0.217887	0.000999001	3.6912e-46	1	1	12	113840223	A	G	0.287361	1.12481e-58	0.438156	0.984045
SDSL	+	2	protein_coding	ENSG00000139410.10	12	113873312	6816	-220377	12	113652935	12:113652935:G:A	G	A	AC=65;AN=5514	rs113533771	0.988319	0.0116814	0.64926	6.09577e-05	0.060765	0.101898	0.104237	2	2	12	113767553	G	A	0.0739995	4.57042e-05	0.0689577	0.213974
NNT	+	1	protein_coding	ENSG00000112992.12	5	43677881	6087	-147846	5	43530035	5:43530035:G:C	G	C	AC=2874;AN=6056	rs6866325	0.526121	0.473879	0.999092	6.48608e-191	-0.371054	0.000999001	6.95949e-157	2	1	5	43569026	T	A	0.446698	1.64542e-148	0.395861	0.94586
NNT	+	1	protein_coding	ENSG00000112992.12	5	43677881	6087	-50113	5	43627768	5:43627768:T:C	T	C	AC=242;AN=6052	rs6451719	0.95918	0.0408196	0.993284	4.90628e-27	0.702497	0.000999001	1.34735e-20	3	2	5	43627768	T	C	0.135845	5.99598e-14	0.446751	0.985478
NNT	+	1	protein_coding	ENSG00000112992.12	5	43677881	6087	-232026	5	43445855	5:43445855:A:C	A	C	AC=377;AN=5874	rs11547957	0.935859	0.0641409	0.947101	1.89707e-15	0.192137	0.000999001	6.53185e-11	4	3	5	43445855	A	C	0.130686	5.18032e-13	0.345254	0.874272
NNT	+	1	protein_coding	ENSG00000112992.12	5	43677881	6087	146796	5	43824677	5:43824677:A:G	A	G	AC=523;AN=5644	rs7710854	0.906542	0.0934579	0.916734	6.19847e-14	0.435696	0.000999001	1.26779e-09	1	4	5	43738959	T	G	0.312482	1.34624e-69	0.251894	0.674973
NNT	+	1	protein_coding	ENSG00000112992.12	5	43677881	6087	-323854	5	43354027	5:43354027:T:C	T	C	AC=168;AN=5744	rs17245133	0.970428	0.0295717	0.843878	3.03212e-07	0.513555	0.000999001	0.000619363	8	5	5	43640023	A	AT	0.0716055	8.00192e-05	0.112336	0.309931
NNT	+	1	protein_coding	ENSG00000112992.12	5	43677881	6087	453949	5	44131830	5:44131830:A:T	A	T	AC=349;AN=4698	rs62368157	0.924896	0.0751037	0.767589	2.45391e-06	0.102296	0.004995	0.00360346	6	6	5	44014272	C	T	-0.0660147	0.000277252	0.0807951	0.233506
NNT	+	1	protein_coding	ENSG00000112992.12	5	43677881	6087	-15966	5	43661915	5:43661915:G:T	G	T	AC=144;AN=5652	rs562022908	0.974594	0.0254062	0.793979	0.000164616	-0.452969	0.122877	0.127284	9	7	5	43640023	A	AT	0.0864829	1.87293e-06	0.182716	0.492885
NNT	+	1	protein_coding	ENSG00000112992.12	5	43677881	6087	370781	5	44048662	5:44048662:C:T	C	T	AC=616;AN=5600	rs72750173	0.891077	0.108923	0.932687	0.000256085	-0.0631931	0.180819	0.180338	5	8	5	43856684	T	C	-0.072739	6.15086e-05	0.109501	0.305181
YWHAQ	-	1	protein_coding	ENSG00000134308.9	2	9770397	7281	73025	2	9697372	2:9697372:A:C	A	C	AC=3435;AN=5802	rs1524668	0.40664	0.59336	0.97912	1.31213e-31	0.718926	0.000999001	6.25128e-26	2	1	2	9697372	A	C	0.197015	6.94923e-28	0.164631	0.440409
YWHAQ	-	1	protein_coding	ENSG00000134308.9	2	9770397	7281	-100234	2	9870631	2:9870631:T:C	T	C	AC=4240;AN=6058	rs7592044	0.301741	0.698259	1	2.25706e-31	-0.928887	0.000999001	7.87674e-26	1	2	2	9850774	CT	C	-0.157052	3.49829e-18	0.21565	0.587423
YWHAQ	-	1	protein_coding	ENSG00000134308.9	2	9770397	7281	-10697	2	9781094	2:9781094:C:T	C	T	AC=2503;AN=6058	rs10427360	0.587685	0.412315	1	2.1173e-14	-0.456921	0.000999001	2.30379e-10	3	3	2	9781094	C	T	-0.135077	8.31179e-14	0.167332	0.448542
YWHAQ	-	1	protein_coding	ENSG00000134308.9	2	9770397	7281	-127692	2	9898089	2:9898089:G:A	G	A	AC=1044;AN=5992	rs72779090	0.824699	0.175301	0.989858	1.25137e-08	0.579467	0.000999001	4.95738e-05	4	4	2	9893454	T	C	0.0956573	1.33078e-07	0.0381759	0.178457
YWHAQ	-	1	protein_coding	ENSG00000134308.9	2	9770397	7281	423155	2	9347242	2:9347242:C:T	C	T	AC=89;AN=6018	rs142131432	0.98507	0.0149302	0.947922	4.77014e-06	-1.05753	0.010989	0.0121462	5	5	2	9347242	C	T	-0.107306	3.21202e-09	0.209846	0.571496
YWHAQ	-	1	protein_coding	ENSG00000134308.9	2	9770397	7281	854813	2	8915584	2:8915584:G:A	G	A	AC=57;AN=5218	rs115129822	0.98935	0.0106502	0.552518	2.90488e-05	0.805892	0.0539461	0.0588847	6	6	2	8915584	G	A	0.0782081	1.63911e-05	0.144068	0.380949
ZFYVE19	+	1	protein_coding	ENSG00000166140.13	15	41105861	5214	-6698	15	41099163	15:41099163:T:C	T	C	AC=2467;AN=6058	rs11858010	0.590426	0.409574	0.999774	3.71746e-160	-0.330897	0.000999001	7.41035e-135	1	1	15	41101145	C	T	-0.400222	6.54337e-117	0.273325	0.737801
ZFYVE19	+	1	protein_coding	ENSG00000166140.13	15	41105861	5214	-134026	15	40971835	15:40971835:T:A	T	A	AC=2412;AN=5852	rs28866515	0.59012	0.40988	0.983964	3.67088e-06	0.0517995	0.00699301	0.00594383	2	2	15	40911553	AAT	A	0.0756959	3.04213e-05	0.0508445	0.186045
ZFYVE19	+	1	protein_coding	ENSG00000166140.13	15	41105861	5214	-246773	15	40859088	15:40859088:T:A	T	A	AC=117;AN=5974	rs117688218	0.980209	0.0197906	0.940956	1.56166e-05	-0.144501	0.020979	0.0233739	3	3	15	40859088	T	A	-0.0778704	1.78312e-05	0.0591044	0.197013
SNAPC4	-	2	protein_coding	ENSG00000165684.3	9	139293249	7103	-1388	9	139294637	9:139294637:C:G	C	G	AC=110;AN=6056	rs191129675	0.982103	0.0178975	0.997697	5.97225e-123	-0.83178	0.000999001	3.21942e-120	1	1	9	139294637	C	G	-0.389317	3.40838e-110	0.246935	0.661676
SNAPC4	-	2	protein_coding	ENSG00000165684.3	9	139293249	7103	21788	9	139271461	9:139271461:C:T	C	T	AC=1651;AN=6056	rs10781506	0.72654	0.27346	0.999109	1.48705e-52	0.159768	0.000999001	4.74027e-49	2	2	9	139271461	C	T	0.259509	8.28286e-48	0.229358	0.620501
SNAPC4	-	2	protein_coding	ENSG00000165684.3	9	139293249	7103	-5483	9	139298732	9:139298732:G:A	G	A	AC=118;AN=6008	rs41298149	0.980663	0.019337	0.948541	1.43217e-30	0.355045	0.000999001	4.19094e-27	3	3	9	139298732	G	A	0.205222	3.65569e-30	0.328731	0.846912
SNAPC4	-	2	protein_coding	ENSG00000165684.3	9	139293249	7103	-8800	9	139302049	9:139302049:A:T	A	T	AC=983;AN=6010	rs11145915	0.836745	0.163255	0.992231	2.73353e-05	0.0534815	0.0559441	0.0506584	4	4	9	139301414	G	C	0.0709558	9.28856e-05	0.0309223	0.174681
L1CAM	-	1	protein_coding	ENSG00000198910.8	23	153151615	2810	63396	23	153088219	23:153088219:C:T	C	T	AC=1293;AN=5842	23:153088219:C:T	0.777815	0.222185	0.945256	7.33048e-10	-0.101237	0.000999001	1.46002e-06	1	1	23	153088219	C	T	-0.109609	1.46474e-09	0.326744	0.84367
VAV2	-	2	protein_coding	ENSG00000160293.12	9	136804423	8752	152794	9	136651629	9:136651629:G:A	G	A	AC=3102;AN=5888	rs2488561	0.474453	0.525547	0.987177	2.83999e-201	-0.403411	0.000999001	5.51436e-126	1	1	9	136651629	G	A	-0.475502	1.01499e-170	0.4963	0.987849
VAV2	-	2	protein_coding	ENSG00000160293.12	9	136804423	8752	-14934	9	136819357	9:136819357:A:G	A	G	AC=1361;AN=5824	rs16819	0.765761	0.234239	0.975486	1.81111e-34	0.168849	0.000999001	3.46414e-20	3	2	9	136819357	A	G	0.214641	6.67716e-33	0.0965982	0.264073
VAV2	-	2	protein_coding	ENSG00000160293.12	9	136804423	8752	91139	9	136713284	9:136713284:T:C	T	C	AC=808;AN=5666	rs56868628	0.856675	0.143325	0.93721	2.17054e-20	-0.155495	0.000999001	3.88026e-12	2	3	9	136713284	T	C	-0.159241	1.17848e-18	0.148602	0.392995
VAV2	-	2	protein_coding	ENSG00000160293.12	9	136804423	8752	114381	9	136690042	9:136690042:C:T	C	T	AC=759;AN=5922	rs2488556	0.871622	0.128378	0.972553	7.95235e-12	0.125459	0.001998	6.16182e-06	4	4	9	136690042	C	T	0.11087	9.46202e-10	0.162169	0.432907
VAV2	-	2	protein_coding	ENSG00000160293.12	9	136804423	8752	159082	9	136645341	9:136645341:T:C	T	C	AC=178;AN=5736	rs73550069	0.969283	0.0307167	0.834711	1.26462e-08	-0.170044	0.00899101	0.00127762	5	5	9	136645341	T	C	-0.121734	1.79187e-11	0.405901	0.957781
VAV2	-	2	protein_coding	ENSG00000160293.12	9	136804423	8752	164680	9	136639743	9:136639743:G:C	G	C	AC=1457;AN=4324	rs639967	0.662686	0.337314	0.854634	1.13847e-06	0.0622899	0.035964	0.0229304	6	6	9	136639743	G	C	0.0916568	4.34893e-07	0.226763	0.614587
RPL30	-	2	protein_coding	ENSG00000156482.6	8	99057776	5413	2980	8	99054796	8:99054796:C:T	C	T	AC=3243;AN=6016	rs56137923	0.460078	0.539922	0.996476	8.47429e-16	0.0329374	0.000999001	1.4216e-11	1	1	8	99054796	C	T	0.0923512	3.55324e-07	0.110547	0.307292
RNASE4	+	2	protein_coding	ENSG00000258818.2	14	21156941	8921	-3153	14	21153788	14:21153788:A:C	A	C	AC=2466;AN=6058	rs1010461	0.590748	0.409252	1	4.50976e-107	-0.60414	0.000999001	1.03491e-90	1	1	14	21153788	A	C	-0.252522	2.79435e-45	0.363787	0.903519
RNASE4	+	2	protein_coding	ENSG00000258818.2	14	21156941	8921	22047	14	21178988	14:21178988:T:A	T	A	AC=2776;AN=5452	rs8003799	0.491592	0.508408	0.95383	3.62765e-26	-0.204692	0.000999001	7.16804e-20	3	2	14	21178988	T	A	-0.183679	2.16003e-24	0.369115	0.911377
RNASE4	+	2	protein_coding	ENSG00000258818.2	14	21156941	8921	-3213	14	21153728	14:21153728:C:T	C	T	AC=477;AN=5806	rs76758305	0.918151	0.0818487	0.941424	5.76889e-25	0.852552	0.000999001	1.13636e-18	7	3	14	21150896	T	C	0.0761516	2.7231e-05	0.0432496	0.181116
RNASE4	+	2	protein_coding	ENSG00000258818.2	14	21156941	8921	9342	14	21166283	14:21166283:A:G	A	G	AC=390;AN=5790	rs17211649	0.932647	0.0673531	0.924616	6.63535e-16	-0.730978	0.000999001	6.65906e-11	8	4	14	21408457	CTTT	C	-0.0683891	0.000165392	0.0377663	0.17824
RNASE4	+	2	protein_coding	ENSG00000258818.2	14	21156941	8921	5776	14	21162717	14:21162717:T:C	T	C	AC=1847;AN=5356	rs10149793	0.655109	0.344891	0.941814	1.84598e-10	-0.175036	0.000999001	2.93903e-06	5	5	14	21162717	T	C	-0.0968109	9.37389e-08	0.206042	0.560605
RNASE4	+	2	protein_coding	ENSG00000258818.2	14	21156941	8921	-4844	14	21152097	14:21152097:A:G	A	G	AC=183;AN=5814	rs117453218	0.969285	0.030715	0.875691	2.69156e-09	1.22293	0.000999001	2.62232e-05	2	6	14	20954356	C	T	-0.0668531	0.000231454	0.0391985	0.17904
RNASE4	+	2	protein_coding	ENSG00000258818.2	14	21156941	8921	-5524	14	21151417	14:21151417:G:T	G	T	AC=254;AN=5762	rs118103074	0.95678	0.0432203	0.885992	1.15122e-08	0.485205	0.001998	0.000117969	4	7	14	21136619	G	C	0.089659	7.71575e-07	0.121058	0.318124
RNASE4	+	2	protein_coding	ENSG00000258818.2	14	21156941	8921	-41650	14	21115291	14:21115291:T:C	T	C	AC=280;AN=3702	rs72659944	0.923381	0.0766193	0.627852	4.92772e-06	0.14996	0.027972	0.0211251	9	8	14	20954356	C	T	-0.0659066	0.000283744	0.037931	0.178326
RNASE4	+	2	protein_coding	ENSG00000258818.2	14	21156941	8921	1226	14	21158167	14:21158167:G:A	G	A	AC=176;AN=5784	rs184674274	0.97031	0.0296896	0.854125	1.21229e-05	0.91208	0.044955	0.0441095	10	9	14	21088715	C	G	0.0643553	0.000393967	0.0338709	0.176367
RNASE4	+	2	protein_coding	ENSG00000258818.2	14	21156941	8921	10635	14	21167576	14:21167576:A:T	A	T	AC=902;AN=6058	rs3748338	0.850419	0.149581	1	2.09171e-05	-0.160158	0.0639361	0.0723885	6	10	14	21088715	C	G	0.063704	0.00045123	0.0298524	0.173897
PICK1	+	2	protein_coding	ENSG00000100151.11	22	38463484	6083	-4794	22	38458690	22:38458690:ATCC:A	ATCC	A	AC=1996;AN=6052	rs10563532	0.671184	0.328816	0.999506	4.68384e-301	-0.441162	0.000999001	2.2207e-267	1	1	22	38458690	ATCC	A	-0.493152	2.02533e-185	0.16768	0.449579
PICK1	+	2	protein_coding	ENSG00000100151.11	22	38463484	6083	-156813	22	38306671	22:38306671:C:T	C	T	AC=144;AN=6050	rs5995515	0.975791	0.0242092	0.993538	1.3967e-06	0.13341	0.004995	0.00304455	3	2	22	38306671	C	T	0.0830224	4.75618e-06	0.0880244	0.246963
PICK1	+	2	protein_coding	ENSG00000100151.11	22	38463484	6083	-12864	22	38450620	22:38450620:A:G	A	G	AC=3952;AN=5932	rs2018980	0.33465	0.66535	0.991304	1.58943e-05	0.0444979	0.025974	0.0287037	2	3	22	38627429	A	G	-0.0745116	4.04554e-05	0.0940363	0.258478
PICK1	+	2	protein_coding	ENSG00000100151.11	22	38463484	6083	66978	22	38530462	22:38530462:A:G	A	G	AC=3214;AN=5482	rs5756923	0.414204	0.585796	0.955852	0.000147057	-0.0340777	0.1998	0.202648	4	4	22	38530462	A	G	-0.0644103	0.000389453	0.0304295	0.174334
PNPLA2	+	2	protein_coding	ENSG00000177666.11	11	823648	7706	1339	11	824987	11:824987:CTGCA:C	CTGCA	C	AC=4313;AN=5864	rs66460720	0.264814	0.735186	0.979858	3.38216e-84	-1.38082	0.000999001	3.67285e-71	1	1	11	824987	CTGCA	C	-0.309209	4.11398e-68	0.445043	0.985388
PNPLA2	+	2	protein_coding	ENSG00000177666.11	11	823648	7706	16715	11	840363	11:840363:C:T	C	T	AC=3302;AN=6058	rs6591	0.455029	0.544971	1	6.56251e-08	0.319258	0.000999001	0.000311962	2	2	11	840363	C	T	0.0872766	1.5049e-06	0.0635781	0.204427
PNPLA2	+	2	protein_coding	ENSG00000177666.11	11	823648	7706	3669	11	827317	11:827317:G:A	G	A	AC=87;AN=5902	rs112770511	0.985275	0.0147253	0.839859	5.1564e-07	-1.03097	0.004995	0.00196175	3	3	11	827317	G	A	-0.0911688	5.0082e-07	0.224973	0.610448
BEX2	-	2	protein_coding	ENSG00000133134.7	23	102565863	2254	-31	23	102565894	23:102565894:C:A	C	A	AC=795;AN=5406	23:102565894:C:A	0.850652	0.149348	0.863599	2.9643e-199	0.838672	0.000999001	1.9692e-168	1	1	23	102573533	T	C	0.441412	1.16154e-144	0.34959	0.881319
BEX2	-	2	protein_coding	ENSG00000133134.7	23	102565863	2254	-43	23	102565906	23:102565906:C:A	C	A	AC=422;AN=5744	23:102565906:C:A	0.925289	0.0747107	0.871328	6.16864e-90	0.702091	0.000999001	5.06399e-74	2	2	23	102565906	C	A	0.328087	6.10626e-77	0.414506	0.967123
BEX2	-	2	protein_coding	ENSG00000133134.7	23	102565863	2254	46280	23	102519583	23:102519583:C:A	C	A	AC=1939;AN=5918	23:102519583:C:A	0.67354	0.32646	0.980322	2.042e-21	0.241254	0.000999001	3.86904e-16	5	3	23	102519583	C	A	0.15594	6.046e-18	0.279892	0.755805
BEX2	-	2	protein_coding	ENSG00000133134.7	23	102565863	2254	-185026	23	102750889	23:102750889:G:A	G	A	AC=1240;AN=6034	23:102750889:G:A	0.794337	0.205663	0.995168	1.32416e-14	-0.209806	0.000999001	2.38086e-10	4	4	23	102750889	G	A	-0.132158	2.82405e-13	0.166565	0.446248
BEX2	-	2	protein_coding	ENSG00000133134.7	23	102565863	2254	-98059	23	102663922	23:102663922:C:T	C	T	AC=3436;AN=6058	23:102663922:C:T	0.430851	0.569149	1	7.40344e-05	0.0979094	0.041958	0.0443983	6	5	23	102663922	C	T	0.060014	0.000951231	0.0562513	0.192812
CNOT8	+	1	protein_coding	ENSG00000155508.9	5	154250004	6792	43429	5	154293433	5:154293433:T:C	T	C	AC=5810;AN=6058	rs180903	0.0402966	0.959703	0.997745	1.97699e-21	0.705032	0.000999001	2.40099e-16	1	1	5	154293433	T	C	0.16285	1.89443e-19	0.205906	0.56021
CNOT8	+	1	protein_coding	ENSG00000155508.9	5	154250004	6792	-2707	5	154247297	5:154247297:TAA:T	TAA	T	AC=3103;AN=6030	rs35471086	0.484132	0.515868	0.995737	2.29639e-21	0.280571	0.000999001	1.9349e-16	2	2	5	154247297	TAA	T	0.171239	2.29528e-21	0.404385	0.956033
CNOT8	+	1	protein_coding	ENSG00000155508.9	5	154250004	6792	-59481	5	154190523	5:154190523:G:A	G	A	AC=217;AN=5978	rs75240419	0.963737	0.0362627	0.953143	5.11541e-07	0.374931	0.000999001	0.00123533	3	3	5	154190523	G	A	0.0921052	3.8175e-07	0.221954	0.603307
SNTB2	+	1	protein_coding	ENSG00000168807.12	16	69221545	5319	122676	16	69344221	16:69344221:T:C	T	C	AC=1489;AN=6016	rs9929823	0.753409	0.246591	0.994871	3.24043e-64	-0.255156	0.000999001	3.90846e-51	1	1	16	69112152	G	A	0.255721	1.98805e-46	0.234498	0.6321
SNTB2	+	1	protein_coding	ENSG00000168807.12	16	69221545	5319	-26846	16	69194699	16:69194699:G:A	G	A	AC=1050;AN=5950	rs11647474	0.822882	0.177118	0.988812	3.43751e-16	0.110581	0.000999001	1.6241e-11	2	2	16	69163176	A	T	0.108673	2.01897e-09	0.108135	0.301689
SNTB2	+	1	protein_coding	ENSG00000168807.12	16	69221545	5319	-340050	16	68881495	16:68881495:C:T	C	T	AC=3544;AN=6058	rs7202333	0.414249	0.585751	1	1.05817e-05	0.0352882	0.00699301	0.014724	3	3	16	68881495	C	T	0.0779568	1.74516e-05	0.0869656	0.244911
SNTB2	+	1	protein_coding	ENSG00000168807.12	16	69221545	5319	45664	16	69267209	16:69267209:G:A	G	A	AC=2039;AN=6058	rs8057271	0.662798	0.337202	1	8.63013e-05	0.0596711	0.0889111	0.0809028	4	4	16	69130106	C	G	0.0747943	3.7809e-05	0.0581299	0.19555
VN1R1	-	2	protein_coding	ENSG00000178201.3	19	57967854	7361	24157	19	57943697	19:57943697:A:G	A	G	AC=2638;AN=5376	rs7255035	0.509253	0.490747	0.928158	1.17438e-12	-0.0270598	0.000999001	3.12381e-08	2	1	19	57939619	C	T	-0.126584	2.70976e-12	0.246366	0.66022
VN1R1	-	2	protein_coding	ENSG00000178201.3	19	57967854	7361	13235	19	57954619	19:57954619:G:A	G	A	AC=666;AN=5144	rs73065220	0.869837	0.130163	0.868826	2.01991e-08	-0.0327367	0.000999001	0.000142212	3	2	19	57954619	G	A	-0.0951555	1.548e-07	0.158258	0.42098
VN1R1	-	2	protein_coding	ENSG00000178201.3	19	57967854	7361	-73561	19	58041415	19:58041415:C:G	C	G	AC=3398;AN=6056	rs1859070	0.440342	0.559658	0.999779	1.68698e-07	-0.105808	0.000999001	0.000882322	1	3	19	57955971	C	T	0.0732315	5.48007e-05	0.058962	0.196798
VN1R1	-	2	protein_coding	ENSG00000178201.3	19	57967854	7361	-70398	19	58038252	19:58038252:T:C	T	C	AC=3423;AN=6010	rs2240020	0.431892	0.568108	0.996665	0.000190006	0.0757289	0.295704	0.294554	4	4	19	57956186	T	C	0.0660439	0.000275527	0.0444197	0.181631
GPR19	-	2	protein_coding	ENSG00000183150.3	12	12849121	7229	-19580	12	12868701	12:12868701:C:T	C	T	AC=569;AN=5902	rs35756741	0.90321	0.0967902	0.962376	4.92082e-41	0.113535	0.000999001	1.55372e-34	1	1	12	12883794	G	A	0.197392	5.48587e-28	0.251055	0.672653
GPR19	-	2	protein_coding	ENSG00000183150.3	12	12849121	7229	-11295	12	12860416	12:12860416:A:G	A	G	AC=1389;AN=6042	rs10845613	0.768348	0.231652	0.997224	1.93783e-19	0.0526859	0.000999001	8.35174e-15	2	2	12	12859325	A	C	0.160025	7.95121e-19	0.446107	0.985444
NDUFV2	+	2	protein_coding	ENSG00000178127.8	18	9126625	8306	-26924	18	9099701	18:9099701:T:G	T	G	AC=2486;AN=5948	rs12606569	0.582923	0.417077	0.989784	5.14065e-12	0.105711	0.000999001	6.47162e-08	2	1	18	9099701	T	G	0.121919	1.6696e-11	0.205444	0.558869
NDUFV2	+	2	protein_coding	ENSG00000178127.8	18	9126625	8306	-23304	18	9103321	18:9103321:C:T	C	T	AC=4476;AN=5982	rs4148964	0.252123	0.747877	0.991533	8.14253e-12	-0.159826	0.000999001	1.01324e-07	1	2	18	9141213	TGTG	T	-0.0906828	5.76001e-07	0.13407	0.354013
NDUFV2	+	2	protein_coding	ENSG00000178127.8	18	9126625	8306	-59435	18	9067190	18:9067190:C:T	C	T	AC=1488;AN=4988	rs1703822	0.700744	0.299256	0.90513	3.49339e-06	0.0955229	0.010989	0.0120073	3	3	18	9036554	G	A	0.0629197	0.00053048	0.0455329	0.182151
STOX1	+	2	protein_coding	ENSG00000165730.10	10	70587563	7842	-78722	10	70508841	10:70508841:C:G	C	G	AC=100;AN=6022	rs185856755	0.982977	0.0170233	0.963435	4.46647e-14	-0.246922	0.000999001	1.15064e-08	6	1	10	70524097	T	C	-0.464135	1.06256e-161	0.329916	0.848865
STOX1	+	2	protein_coding	ENSG00000165730.10	10	70587563	7842	15797	10	70603360	10:70603360:G:A	G	A	AC=801;AN=5798	rs55746511	0.86157	0.13843	0.96347	1.71423e-12	0.209727	0.000999001	2.76481e-07	7	2	10	70577869	T	G	-0.546289	2.82525e-235	0.306676	0.811136
STOX1	+	2	protein_coding	ENSG00000165730.10	10	70587563	7842	-50630	10	70536933	10:70536933:C:G	C	G	AC=2129;AN=5864	rs12146315	0.637242	0.362758	0.980023	3.52031e-10	-0.0180745	0.000999001	1.5865e-05	3	3	10	70536933	C	G	-0.100116	3.35837e-08	0.0642055	0.205549
STOX1	+	2	protein_coding	ENSG00000165730.10	10	70587563	7842	6258	10	70593821	10:70593821:T:G	T	G	AC=4318;AN=6052	rs10762243	0.287512	0.712488	0.99063	1.19652e-06	-0.141681	0.00999001	0.00715509	5	4	10	71078937	A	G	0.062766	0.000547454	0.077582	0.227916
STOX1	+	2	protein_coding	ENSG00000165730.10	10	70587563	7842	-574082	10	70013481	10:70013481:G:A	G	A	AC=84;AN=5544	rs117819417	0.985035	0.0149648	0.690001	4.61133e-06	-0.0412144	0.026973	0.0202392	4	5	10	70013481	G	A	-0.0783364	1.58734e-05	0.110585	0.30736
STOX1	+	2	protein_coding	ENSG00000165730.10	10	70587563	7842	541014	10	71128577	10:71128577:T:C	T	C	AC=136;AN=5894	rs11595655	0.976979	0.0230209	0.890512	1.96459e-05	-0.0321043	0.0639361	0.0589819	8	6	10	71128577	T	C	-0.0756483	3.07742e-05	0.0994938	0.271806
STOX1	+	2	protein_coding	ENSG00000165730.10	10	70587563	7842	379003	10	70966566	10:70966566:C:T	C	T	AC=67;AN=5918	rs143044156	0.988948	0.0110525	0.827481	5.80471e-05	0.042874	0.130869	0.133676	9	7	10	70966566	C	T	0.0844188	3.27946e-06	0.196708	0.533191
STOX1	+	2	protein_coding	ENSG00000165730.10	10	70587563	7842	15492	10	70603055	10:70603055:T:C	T	C	AC=4145;AN=5704	rs4746794	0.274641	0.725359	0.968473	8.95782e-05	0.0868878	0.168831	0.181714	10	8	10	71078937	A	G	0.0624448	0.000584571	0.0709168	0.217194
LIG1	-	2	protein_coding	ENSG00000105486.9	19	48673465	7803	50025	19	48623440	19:48623440:G:A	G	A	AC=260;AN=6000	rs3731034	0.956883	0.0431175	0.978094	3.35824e-21	-0.250917	0.000999001	5.08685e-16	2	1	19	48623440	G	A	-0.135197	7.89705e-14	0.447965	0.985541
LIG1	-	2	protein_coding	ENSG00000105486.9	19	48673465	7803	-309097	19	48982562	19:48982562:T:G	T	G	AC=67;AN=5656	rs12305	0.98844	0.0115597	0.684869	1.87148e-13	-0.495755	0.000999001	3.54313e-09	6	2	19	48944238	G	A	-0.0699051	0.000117904	0.0611191	0.200183
LIG1	-	2	protein_coding	ENSG00000105486.9	19	48673465	7803	21734	19	48651731	19:48651731:CAAA:C	CAAA	C	AC=943;AN=6018	rs55722968	0.844744	0.155256	0.994607	4.3302e-11	-0.107634	0.000999001	4.01553e-07	1	3	19	48605823	C	T	-0.0991111	4.60499e-08	0.0533179	0.188883
LIG1	-	2	protein_coding	ENSG00000105486.9	19	48673465	7803	-254657	19	48928122	19:48928122:C:T	C	T	AC=58;AN=5780	rs74459994	0.990203	0.0097973	0.7166	2.80917e-09	0.447338	0.000999001	1.84002e-05	7	4	19	47772618	T	G	0.0636843	0.000453074	0.0357596	0.177263
LIG1	-	2	protein_coding	ENSG00000105486.9	19	48673465	7803	-19995	19	48693460	19:48693460:CA:C	CA	C	AC=2320;AN=4432	rs34456808	0.47639	0.52361	0.867725	1.23493e-07	-0.0691244	0.000999001	0.000543612	9	5	19	48693460	CA	C	-0.075171	3.45362e-05	0.0756214	0.224689
LIG1	-	2	protein_coding	ENSG00000105486.9	19	48673465	7803	-891	19	48674356	19:48674356:T:C	T	C	AC=368;AN=5182	rs3730837	0.929192	0.0708082	0.812954	3.15951e-07	0.0946871	0.000999001	0.00120842	4	6	19	48674356	T	C	0.0859437	2.17074e-06	0.132158	0.348186
LIG1	-	2	protein_coding	ENSG00000105486.9	19	48673465	7803	-87959	19	48761424	19:48761424:C:T	C	T	AC=2464;AN=5974	rs10853801	0.590255	0.409745	0.993813	5.00878e-07	0.0500306	0.001998	0.00195778	8	7	19	48761424	C	T	0.087076	1.59075e-06	0.191057	0.516688
LIG1	-	2	protein_coding	ENSG00000105486.9	19	48673465	7803	110444	19	48563021	19:48563021:CT:C	CT	C	AC=282;AN=5410	rs571325645	0.947635	0.0523655	0.803809	1.24315e-06	-0.0980104	0.004995	0.00436895	5	8	19	48563021	CT	C	-0.0839523	3.71557e-06	0.15984	0.425793
LIG1	-	2	protein_coding	ENSG00000105486.9	19	48673465	7803	408873	19	48264592	19:48264592:G:T	G	T	AC=77;AN=5106	rs144196486	0.985109	0.0148912	0.562662	1.61945e-06	-0.147305	0.00599401	0.0051798	3	9	19	48264592	G	T	-0.0877481	1.3203e-06	0.229351	0.620485
LIG1	-	2	protein_coding	ENSG00000105486.9	19	48673465	7803	-929745	19	49603210	19:49603210:TACAC:TACACAC	TACAC	TACACAC	AC=524;AN=5884	rs547112192;rs532103688	0.910252	0.0897478	0.961929	6.6209e-06	0.070635	0.012987	0.017325	10	10	19	49603210	TACAC	TACACAC	0.0798245	1.09024e-05	0.0868847	0.244755
LIG1	-	2	protein_coding	ENSG00000105486.9	19	48673465	7803	-74097	19	48747562	19:48747562:C:T	C	T	AC=82;AN=6042	rs67802142	0.986587	0.0134131	0.971529	1.24665e-05	-0.179351	0.022977	0.0302963	11	11	19	48747562	C	T	-0.0731527	5.58254e-05	0.0456573	0.182212
LIG1	-	2	protein_coding	ENSG00000105486.9	19	48673465	7803	25718	19	48647747	19:48647747:A:C	A	C	AC=3403;AN=6012	rs416844	0.433745	0.566255	0.996656	3.48497e-05	0.0647764	0.0719281	0.0753794	12	12	19	48639721	A	G	0.141377	5.41062e-15	0.0535518	0.189177
ARHGEF4	+	1	protein_coding	ENSG00000136002.12	2	131799084	5312	-193366	2	131605718	2:131605718:A:G	A	G	AC=4261;AN=4464	rs185647	0.0451374	0.954863	0.642241	2.34534e-05	-0.0125327	0.024975	0.0296641	2	1	2	131605718	A	G	-0.0774624	1.97318e-05	0.105349	0.292638
ARHGEF4	+	1	protein_coding	ENSG00000136002.12	2	131799084	5312	-911800	2	130887284	2:130887284:GT:G	GT	G	AC=2209;AN=5502	rs200671604	0.599149	0.400851	0.956285	4.64333e-05	-0.00603922	0.0509491	0.0533132	1	2	2	130887284	GT	G	-0.0758527	2.9285e-05	0.0442089	0.181537
TOMM20L	+	2	protein_coding	ENSG00000196860.3	14	58862646	7060	-406701	14	58455945	14:58455945:A:C	A	C	AC=65;AN=5774	rs117110089	0.98849	0.0115098	0.761999	0.0001003	-0.326544	0.142857	0.141334	1	1	14	58559368	A	G	0.0634494	0.000475661	0.0452133	0.181997
MPV17L	+	2	protein_coding	ENSG00000156968.8	16	15489941	4410	9470	16	15499411	16:15499411:C:T	C	T	AC=4096;AN=5446	rs222910	0.249551	0.750449	0.933708	1.19163e-75	-0.027153	0.000999001	7.98498e-60	1	1	16	15499411	C	T	-0.335611	1.22279e-80	0.337998	0.862309
MPV17L	+	2	protein_coding	ENSG00000156968.8	16	15489941	4410	-96402	16	15393539	16:15393539:T:C	T	C	AC=4742;AN=5370	rs62037780	0.116855	0.883145	0.880183	1.22405e-26	0.0153022	0.000999001	1.05317e-19	2	2	16	15393539	T	C	0.158742	1.5126e-18	0.200213	0.543529
MPV17L	+	2	protein_coding	ENSG00000156968.8	16	15489941	4410	11158	16	15501099	16:15501099:T:C	T	C	AC=4119;AN=5592	rs1672811	0.264593	0.735407	0.949738	3.75113e-06	-0.0046236	0.00999001	0.00846124	3	3	16	14996250	C	T	0.0737607	4.83675e-05	0.0953727	0.261293
MPV17L	+	2	protein_coding	ENSG00000156968.8	16	15489941	4410	-583674	16	14906267	16:14906267:C:T	C	T	AC=69;AN=5838	rs140683400	0.98829	0.0117096	0.800526	3.6203e-05	0.0138953	0.0569431	0.0556338	4	4	16	14906267	C	T	0.0716657	7.89172e-05	0.0964386	0.263698
MPV17L	+	2	protein_coding	ENSG00000156968.8	16	15489941	4410	-668576	16	14821365	16:14821365:AT:A	AT	A	AC=106;AN=5640	rs566368324	0.980609	0.0193906	0.767066	0.000180985	0.00961983	0.201798	0.200116	5	5	16	14821365	AT	A	0.0713251	8.53507e-05	0.128411	0.336544
C3orf52	+	2	protein_coding	ENSG00000114529.8	3	111830301	7685	-46173	3	111784128	3:111784128:G:A	G	A	AC=1831;AN=5944	rs56256580	0.691815	0.308185	0.98875	5.34912e-14	-0.0178867	0.000999001	6.84455e-10	1	1	3	111784128	G	A	-0.115531	1.80389e-10	0.387882	0.936149
C3orf52	+	2	protein_coding	ENSG00000114529.8	3	111830301	7685	13582	3	111843883	3:111843883:T:C	T	C	AC=3734;AN=6020	rs923745	0.380597	0.619403	0.996601	1.06744e-06	0.01125	0.001998	0.00226193	2	2	3	111843883	T	C	0.0840262	3.64297e-06	0.0783383	0.229204
C3orf52	+	2	protein_coding	ENSG00000114529.8	3	111830301	7685	-258804	3	111571497	3:111571497:C:T	C	T	AC=68;AN=5894	rs151138693	0.988229	0.0117706	0.876324	1.19181e-05	-0.0308648	0.017982	0.018488	3	3	3	111571497	C	T	-0.0785393	1.50866e-05	0.113657	0.311301
ZFP91-CNTF	+	2	protein_coding	ENSG00000255073.4	11	58377452	6147	57093	11	58434545	11:58434545:C:A	C	A	AC=890;AN=6002	rs11560908	0.851285	0.148715	0.984817	9.70625e-10	0.193723	0.000999001	1.95544e-06	1	1	11	58346153	T	C	0.102579	1.52997e-08	0.228477	0.618502
ZFP91-CNTF	+	2	protein_coding	ENSG00000255073.4	11	58377452	6147	52816	11	58430268	11:58430268:T:A	T	A	AC=2651;AN=6000	rs10896813	0.556966	0.443034	0.994477	2.28025e-05	-0.345021	0.012987	0.0172277	3	2	11	58207035	AT	A	-0.0524152	0.00390751	0.0448324	0.181819
ZFP91-CNTF	+	2	protein_coding	ENSG00000255073.4	11	58377452	6147	-623600	11	57753852	11:57753852:T:C	T	C	AC=483;AN=5792	rs78945376	0.91588	0.08412	0.921435	0.000306449	0.128848	0.161838	0.163724	2	3	11	57851571	G	T	0.0899698	7.06282e-07	0.133023	0.350852
ZFP91-CNTF	+	2	protein_coding	ENSG00000255073.4	11	58377452	6147	-40428	11	58337024	11:58337024:G:A	G	A	AC=2589;AN=6038	rs12362218	0.570181	0.429819	0.998361	0.000488079	0.285782	0.244755	0.239994	4	4	11	57933971	CTCT	C	-0.0544129	0.0027384	0.0235998	0.164499
MTFMT	-	1	protein_coding	ENSG00000103707.5	15	65321870	4924	-68	15	65321938	15:65321938:A:G	A	G	AC=328;AN=5998	rs2946655	0.945638	0.054362	0.980433	3.40244e-10	0.157111	0.000999001	1.06475e-06	1	1	15	65367869	G	A	0.113305	4.01452e-10	0.184903	0.499102
MTFMT	-	1	protein_coding	ENSG00000103707.5	15	65321870	4924	6563	15	65315307	15:65315307:G:A	G	A	AC=192;AN=6032	rs55825473	0.968113	0.0318873	0.981332	1.22088e-06	0.157201	0.000999001	0.00176576	2	2	15	65315307	G	A	0.087963	1.24359e-06	0.0169719	0.131066
MTFMT	-	1	protein_coding	ENSG00000103707.5	15	65321870	4924	995625	15	64326245	15:64326245:C:T	C	T	AC=3914;AN=6022	rs12900153	0.349659	0.650341	0.995063	0.000257264	-0.043923	0.190809	0.181269	3	3	15	64333437	G	A	-0.0672389	0.000212856	0.055989	0.192441
PRKAB2	-	2	protein_coding	ENSG00000131791.6	1	146644129	4406	7964	1	146636165	1:146636165:G:A	G	A	AC=2417;AN=6056	rs6593739	0.60029	0.39971	0.99991	9.81442e-50	-0.167077	0.000999001	3.39144e-39	1	1	1	146635840	C	T	-0.212156	3.62923e-32	0.164874	0.441146
PRKAB2	-	2	protein_coding	ENSG00000131791.6	1	146644129	4406	134017	1	146510112	1:146510112:G:T	G	T	AC=1949;AN=6058	rs1969869	0.679078	0.320922	1	3.8981e-25	0.113021	0.000999001	4.70291e-19	2	2	1	146510112	G	T	0.161701	3.40569e-19	0.309751	0.816297
PRKAB2	-	2	protein_coding	ENSG00000131791.6	1	146644129	4406	-70126	1	146714255	1:146714255:A:G	A	G	AC=4315;AN=5980	rs1890040	0.278739	0.721261	0.992257	1.7491e-09	0.0701949	0.000999001	1.0574e-05	3	3	1	146714255	A	G	0.094395	1.94376e-07	0.100549	0.275238
PRKAB2	-	2	protein_coding	ENSG00000131791.6	1	146644129	4406	-371050	1	147015179	1:147015179:T:C	T	C	AC=3881;AN=6020	rs4950460	0.354917	0.645083	0.995859	1.4853e-06	0.0465406	0.003996	0.00322605	6	4	1	147015179	T	C	0.0880365	1.21832e-06	0.195002	0.528175
PRKAB2	-	2	protein_coding	ENSG00000131791.6	1	146644129	4406	153889	1	146490240	1:146490240:A:G	A	G	AC=690;AN=2220	rs76213337	0.68706	0.31294	0.632261	4.12172e-06	0.0591688	0.00899101	0.00701898	5	5	1	146490240	A	G	0.0750238	3.57809e-05	0.158495	0.421699
PRKAB2	-	2	protein_coding	ENSG00000131791.6	1	146644129	4406	-746215	1	147390344	1:147390344:AT:A	AT	A	AC=569;AN=4224	rs201945972	0.865402	0.134598	0.742112	0.00015842	-0.0518659	0.13986	0.136991	7	6	1	147390344	AT	A	-0.0641165	0.000414121	0.0487331	0.184109
PRKAB2	-	2	protein_coding	ENSG00000131791.6	1	146644129	4406	-840350	1	147484479	1:147484479:A:G	A	G	AC=230;AN=2630	rs149917114	0.913269	0.0867309	0.558801	0.000322077	0.0560425	0.234765	0.233357	4	7	1	147484479	A	G	0.0710497	9.09123e-05	0.150254	0.397531
ALG2	-	2	protein_coding	ENSG00000119523.8	9	101983329	5810	8505	9	101974824	9:101974824:G:A	G	A	AC=519;AN=3552	rs701376	0.854441	0.145559	0.715461	3.36582e-05	-0.0840812	0.0559441	0.0517974	1	1	9	101974824	G	A	-0.0749871	3.60987e-05	0.128005	0.335315
ALG2	-	2	protein_coding	ENSG00000119523.8	9	101983329	5810	-144786	9	102128115	9:102128115:T:C	T	C	AC=74;AN=5994	rs143201375	0.987944	0.012056	0.908455	7.38459e-05	0.239279	0.0909091	0.095294	2	2	9	102128115	T	C	0.0727342	6.1578e-05	0.0743589	0.222669
ALG2	-	2	protein_coding	ENSG00000119523.8	9	101983329	5810	722283	9	101261046	9:101261046:T:TG	T	TG	AC=342;AN=5978	rs140616820	0.942521	0.0574788	0.967186	0.000215512	0.113206	0.223776	0.227776	3	3	9	101261046	T	TG	0.0673065	0.000209745	0.0371499	0.177928
CD28	+	1	protein_coding	ENSG00000178562.13	2	204571416	4925	15853	2	204587269	2:204587269:C:A	C	A	AC=912;AN=6058	rs10515944	0.849774	0.150226	1	1.64642e-99	-1.06423	0.000999001	4.31377e-86	1	1	2	204616807	T	C	-0.299711	6.56834e-64	0.0659183	0.208637
CD28	+	1	protein_coding	ENSG00000178562.13	2	204571416	4925	1261	2	204572677	2:204572677:G:T	G	T	AC=855;AN=5604	rs1181390	0.848205	0.151795	0.940529	3.01508e-06	-0.221632	0.003996	0.00433494	2	2	2	204561637	G	C	-0.0733301	5.3544e-05	0.0592588	0.197247
CD28	+	1	protein_coding	ENSG00000178562.13	2	204571416	4925	274812	2	204846228	2:204846228:A:C	A	C	AC=3236;AN=5038	rs12613960	0.358307	0.641693	0.91371	0.000404042	0.108282	0.292707	0.29678	3	3	2	204846228	A	C	0.060334	0.000893046	0.070148	0.215947
PRKD3	-	2	protein_coding	ENSG00000115825.5	2	37551513	8102	-41531	2	37593044	2:37593044:G:A	G	A	AC=298;AN=5930	rs72792854	0.950082	0.0499176	0.949326	6.44251e-58	0.357773	0.000999001	4.02622e-46	3	1	2	37593044	G	A	0.26633	2.36778e-50	0.516836	0.988711
PRKD3	-	2	protein_coding	ENSG00000115825.5	2	37551513	8102	45347	2	37506166	2:37506166:T:C	T	C	AC=3901;AN=6038	rs3902740	0.353008	0.646992	0.997245	3.58513e-47	-0.53541	0.000999001	5.47138e-38	1	2	2	37464511	C	G	-0.394942	1.25859e-113	0.126897	0.332038
PRKD3	-	2	protein_coding	ENSG00000115825.5	2	37551513	8102	62754	2	37488759	2:37488759:A:T	A	T	AC=188;AN=6016	rs188826641	0.968679	0.031321	0.976999	4.08073e-30	0.30646	0.000999001	4.25775e-23	4	3	2	37484918	A	G	0.133593	1.5528e-13	0.0303975	0.174311
PRKD3	-	2	protein_coding	ENSG00000115825.5	2	37551513	8102	31546	2	37519967	2:37519967:T:A	T	A	AC=430;AN=6040	rs11124577	0.929195	0.070805	0.995185	1.64534e-14	-0.281718	0.000999001	8.18705e-10	5	4	2	37591037	T	C	0.0853154	2.57515e-06	0.132143	0.348139
PRKD3	-	2	protein_coding	ENSG00000115825.5	2	37551513	8102	-152	2	37551665	2:37551665:T:C	T	C	AC=507;AN=6022	rs10202288	0.916018	0.0839818	0.991217	5.37519e-12	-0.247291	0.000999001	1.59161e-07	2	5	2	38093377	C	G	-0.0700831	0.000113259	0.0211401	0.154925
PRKD3	-	2	protein_coding	ENSG00000115825.5	2	37551513	8102	29342	2	37522171	2:37522171:T:C	T	C	AC=609;AN=6030	rs72792835	0.898964	0.101036	0.992016	1.05999e-09	0.0977314	0.000999001	1.19084e-05	6	6	2	37522171	T	C	0.108417	2.20314e-09	0.354342	0.88892
PRKD3	-	2	protein_coding	ENSG00000115825.5	2	37551513	8102	11033	2	37540480	2:37540480:GA:G	GA	G	AC=206;AN=5926	rs564860154;rs111526607	0.965875	0.0341246	0.914507	7.23898e-06	0.161034	0.025974	0.0221079	7	7	2	38093377	C	G	-0.0724846	6.52719e-05	0.0275733	0.171759
PRKD3	-	2	protein_coding	ENSG00000115825.5	2	37551513	8102	-181405	2	37732918	2:37732918:C:G	C	G	AC=474;AN=5156	rs75539708	0.908333	0.0916667	0.830171	6.44474e-05	-0.0635182	0.122877	0.13367	8	8	2	37170529	CTA	C	0.0669832	0.000225018	0.0253802	0.168852
EXOC5	-	1	protein_coding	ENSG00000070367.11	14	57735158	7042	-96165	14	57831323	14:57831323:G:A	G	A	AC=5839;AN=5986	rs7145855	0.0251142	0.974886	0.939687	1.55576e-06	-0.0962107	0.002997	0.0030557	1	1	14	57831323	G	A	-0.0858204	2.24496e-06	0.127298	0.33321
HLF	+	1	protein_coding	ENSG00000108924.9	17	53396314	6620	-176477	17	53219837	17:53219837:A:G	A	G	AC=1775;AN=5908	rs2628316	0.698216	0.301784	0.986095	5.12669e-20	0.0217178	0.000999001	3.15259e-15	1	1	17	53219837	A	G	0.163148	1.62593e-19	0.223155	0.606176
HLF	+	1	protein_coding	ENSG00000108924.9	17	53396314	6620	-429727	17	52966587	17:52966587:C:T	C	T	AC=408;AN=5070	rs17746183	0.919915	0.0800849	0.807909	0.000138179	0.014268	0.158841	0.166461	2	2	17	52966587	C	T	0.069489	0.000129467	0.0869561	0.244892
RP11-1029J19.4	-	2	lincRNA	ENSG00000258919.1	14	102098867	6761	-96366	14	102195233	14:102195233:CA:C	CA	C	AC=348;AN=5594	rs548815156	0.937631	0.062369	0.859051	9.34667e-07	-0.220132	0.003996	0.00341833	1	1	14	102195233	CA	C	-0.0768858	2.27497e-05	0.104776	0.290574
ZZEF1	-	2	protein_coding	ENSG00000074755.10	17	4046314	7904	-109815	17	4156129	17:4156129:T:A	T	A	AC=3689;AN=5938	rs8074058	0.378908	0.621092	0.989792	1.26142e-23	0.183303	0.000999001	1.43092e-17	2	1	17	3846353	A	G	0.059687	0.00101431	0.0227629	0.161678
ZZEF1	-	2	protein_coding	ENSG00000074755.10	17	4046314	7904	143664	17	3902650	17:3902650:T:A	T	A	AC=1842;AN=6042	rs8081417	0.695378	0.304622	0.998143	4.92184e-13	0.179116	0.000999001	1.84843e-08	3	2	17	3902650	T	A	0.109481	1.53066e-09	0.232854	0.62839
ZZEF1	-	2	protein_coding	ENSG00000074755.10	17	4046314	7904	-615	17	4046929	17:4046929:T:C	T	C	AC=460;AN=5890	rs78613183	0.921637	0.0783632	0.95632	3.62529e-09	-0.148084	0.000999001	3.78157e-05	1	3	17	3935309	TTAA	T	-0.0982277	6.06178e-08	0.199997	0.542892
ZZEF1	-	2	protein_coding	ENSG00000074755.10	17	4046314	7904	113707	17	3932607	17:3932607:A:G	A	G	AC=92;AN=6056	rs75286017	0.984682	0.0153176	0.996631	2.13364e-06	-0.244221	0.00899101	0.00827238	4	4	17	4045986	G	A	-0.152143	3.79767e-17	0.101713	0.279311
ZZEF1	-	2	protein_coding	ENSG00000074755.10	17	4046314	7904	-811985	17	4858299	17:4858299:A:AC	A	AC	AC=440;AN=6032	rs199902454;rs561830096	0.926999	0.073001	0.9904	5.47464e-05	0.0836748	0.137862	0.130437	5	5	17	4858299	A	AC	0.0760469	2.79341e-05	0.059258	0.197246
OTUD7A	-	2	protein_coding	ENSG00000169918.5	15	32162880	5697	386670	15	31776210	15:31776210:TGGC:T	TGGC	T	AC=3864;AN=5816	rs199744400	0.335292	0.664708	0.97751	6.23967e-08	-0.00465744	0.000999001	0.000217685	1	1	15	31776210	TGGC	T	-0.0997229	3.80157e-08	0.194524	0.526773
OTUD7A	-	2	protein_coding	ENSG00000169918.5	15	32162880	5697	585703	15	31577177	15:31577177:A:G	A	G	AC=229;AN=5170	rs28619239	0.956193	0.0438066	0.754474	0.000188002	0.00673112	0.261738	0.244186	2	2	15	31577177	A	G	0.065228	0.000327829	0.0436887	0.181308
METAP1	+	1	protein_coding	ENSG00000164024.7	4	99966341	7404	-51710	4	99914631	4:99914631:A:G	A	G	AC=4821;AN=6010	rs3018052	0.196783	0.803217	0.992344	3.96728e-05	0.0692466	0.046953	0.0447975	1	1	4	99914631	A	G	0.0742354	4.32111e-05	0.0528734	0.188336
METAP1	+	1	protein_coding	ENSG00000164024.7	4	99966341	7404	20209	4	99986550	4:99986550:C:T	C	T	AC=156;AN=6008	rs60871506	0.974001	0.0259994	0.96825	0.000157558	0.152842	0.133866	0.14788	2	2	4	99986550	C	T	0.0688834	0.000148221	0.0322367	0.175501
ZNF543	+	2	protein_coding	ENSG00000178229.7	19	57831877	7343	380	19	57832257	19:57832257:T:C	T	C	AC=2074;AN=5696	rs4801462	0.634681	0.365319	0.964128	7.39325e-43	0.104061	0.000999001	6.63355e-36	1	1	19	57832257	T	C	0.242334	9.86825e-42	0.450808	0.985688
ZNF543	+	2	protein_coding	ENSG00000178229.7	19	57831877	7343	-146745	19	57685132	19:57685132:T:G	T	G	AC=2125;AN=5162	rs62131282	0.58838	0.41162	0.929133	1.37713e-09	0.0464387	0.000999001	6.26809e-06	2	2	19	57685132	T	G	0.104095	9.34401e-09	0.143138	0.378515
ZNF543	+	2	protein_coding	ENSG00000178229.7	19	57831877	7343	-44381	19	57787496	19:57787496:C:T	C	T	AC=2554;AN=5336	rs10407837	0.521269	0.478731	0.940978	1.71132e-05	0.0326755	0.033966	0.0354883	3	3	19	57787496	C	T	0.08039	9.4358e-06	0.139288	0.368407
ZNF543	+	2	protein_coding	ENSG00000178229.7	19	57831877	7343	-177180	19	57654697	19:57654697:C:T	C	T	AC=2883;AN=5618	rs62131261	0.487661	0.512339	0.962948	0.000112991	0.0278978	0.16983	0.18039	4	4	19	57654697	C	T	0.0705484	0.000101923	0.03657	0.177646
ZNF543	+	2	protein_coding	ENSG00000178229.7	19	57831877	7343	107483	19	57939360	19:57939360:T:G	T	G	AC=74;AN=6048	rs73635341	0.987569	0.0124314	0.959513	0.000115672	0.123214	0.176823	0.180273	5	5	19	57939360	T	G	0.0687751	0.000151832	0.0300019	0.174014
M6PR	-	1	protein_coding	ENSG00000003056.3	12	9099444	7471	449	12	9098995	12:9098995:G:GAAC	G	GAAC	AC=645;AN=6032	ss1388090400	0.892846	0.107154	0.993773	5.41051e-75	-1.80388	0.000999001	1.49181e-62	2	1	12	9098995	G	GAAC	-0.216484	1.87557e-33	0.392574	0.941856
M6PR	-	1	protein_coding	ENSG00000003056.3	12	9099444	7471	-22521	12	9121965	12:9121965:G:A	G	A	AC=2104;AN=6038	ss1388091034	0.650388	0.349612	0.998427	3.68059e-34	0.895122	0.000999001	2.88347e-27	1	2	12	9097902	C	G	-0.153078	2.42515e-17	0.194881	0.52782
M6PR	-	1	protein_coding	ENSG00000003056.3	12	9099444	7471	-44450	12	9143894	12:9143894:AAC:A	AAC	A	AC=2754;AN=6028	ss1388091585	0.543894	0.456106	0.996794	9.88702e-16	-0.59972	0.000999001	3.14047e-11	3	3	12	9116278	G	A	0.105056	6.80895e-09	0.151618	0.401366
M6PR	-	1	protein_coding	ENSG00000003056.3	12	9099444	7471	26443	12	9073001	12:9073001:C:T	C	T	AC=4210;AN=6030	ss1388089649	0.302785	0.697215	0.997519	2.41233e-07	-0.325957	0.001998	0.000878749	4	4	12	9171662	A	T	-0.0739305	4.64589e-05	0.0442341	0.181549
M6PR	-	1	protein_coding	ENSG00000003056.3	12	9099444	7471	98714	12	9000730	12:9000730:CA:C	CA	C	AC=144;AN=5678	ss1388087464	0.974544	0.0254558	0.778316	9.96025e-07	-0.560944	0.002997	0.00296482	7	5	12	9000730	CA	C	-0.08412	3.55271e-06	0.208904	0.568826
M6PR	-	1	protein_coding	ENSG00000003056.3	12	9099444	7471	267490	12	8831954	12:8831954:T:A	T	A	AC=1848;AN=5990	ss1388081807	0.691618	0.308382	0.992587	1.89269e-06	0.191878	0.00599401	0.00529374	5	6	12	8831954	T	A	0.0871903	1.54125e-06	0.0714785	0.218096
M6PR	-	1	protein_coding	ENSG00000003056.3	12	9099444	7471	-952364	12	10051808	12:10051808:G:A	G	A	AC=185;AN=5908	rs148775535	0.968605	0.0313946	0.919309	1.8428e-05	0.475638	0.041958	0.038612	8	7	12	10051808	G	A	0.0713625	8.46201e-05	0.114672	0.312138
M6PR	-	1	protein_coding	ENSG00000003056.3	12	9099444	7471	-143573	12	9243017	12:9243017:G:A	G	A	AC=87;AN=6058	ss1388094326	0.985654	0.0143456	1	0.000100323	-0.629714	0.153846	0.153822	6	8	12	9243017	G	A	-0.0685029	0.000161279	0.0675243	0.211503
RNF220	+	2	protein_coding	ENSG00000187147.13	1	45113980	5089	19001	1	45132981	1:45132981:T:G	T	G	AC=823;AN=5508	rs72671972	0.851222	0.148778	0.921886	1.14141e-07	-0.0662745	0.000999001	0.000179871	1	1	1	45132981	T	G	-0.0897549	7.50838e-07	0.109015	0.304031
RNF220	+	2	protein_coding	ENSG00000187147.13	1	45113980	5089	285176	1	45399156	1:45399156:G:A	G	A	AC=320;AN=5864	rs72676543	0.945055	0.0549451	0.937895	7.06448e-05	0.0751837	0.0609391	0.0629736	2	2	1	45399156	G	A	0.0733168	5.37121e-05	0.0712406	0.217715
RNF220	+	2	protein_coding	ENSG00000187147.13	1	45113980	5089	-604162	1	44509818	1:44509818:A:T	A	T	AC=132;AN=5716	rs61768273	0.977288	0.0227117	0.834615	0.000173846	0.0969505	0.141858	0.137324	3	3	1	44509818	A	T	0.0791265	1.30139e-05	0.132457	0.349112
COMTD1	-	2	protein_coding	ENSG00000165644.6	10	76995788	3989	9771	10	76986017	10:76986017:AG:A	AG	A	AC=218;AN=5988	rs57997861	0.963156	0.0368438	0.964657	1.70084e-57	0.553274	0.000999001	7.84943e-43	1	1	10	76986017	AG	A	0.281017	4.35684e-56	0.19982	0.54237
COMTD1	-	2	protein_coding	ENSG00000165644.6	10	76995788	3989	-64993	10	77060781	10:77060781:C:T	C	T	AC=4326;AN=5946	rs1259520	0.273235	0.726765	0.988653	7.48539e-10	-0.0886651	0.004995	3.44985e-05	2	2	10	77060781	C	T	-0.110437	1.10006e-09	0.10425	0.288649
COMTD1	-	2	protein_coding	ENSG00000165644.6	10	76995788	3989	-943213	10	77939001	10:77939001:G:T	G	T	AC=144;AN=4750	rs12354668	0.969379	0.0306206	0.602178	0.000202376	-0.120169	0.197802	0.222938	3	3	10	77939001	G	T	-0.0686683	0.000155476	0.0985181	0.268936
PURB	-	2	protein_coding	ENSG00000146676.5	7	44924960	6602	-11109	7	44936069	7:44936069:G:A	G	A	AC=2102;AN=5658	rs7796368	0.6294	0.3706	0.96721	4.94089e-18	0.0966147	0.000999001	2.36472e-13	1	1	7	44939191	C	T	0.159527	1.02105e-18	0.2016	0.547616
PURB	-	2	protein_coding	ENSG00000146676.5	7	44924960	6602	-181540	7	45106500	7:45106500:AT:A	AT	A	AC=1223;AN=4440	rs531025555	0.726374	0.273626	0.856418	1.12843e-06	-0.0617521	0.001998	0.00237418	2	2	7	45106500	AT	A	-0.087957	1.24565e-06	0.156435	0.415478
NVL	-	2	protein_coding	ENSG00000143748.13	1	224517874	6122	-7099	1	224524973	1:224524973:T:C	T	C	AC=5763;AN=6042	rs4256779	0.0471881	0.952812	0.992656	4.79075e-76	0.353716	0.000999001	6.63743e-67	1	1	1	224524973	T	C	0.320003	4.41187e-73	0.279583	0.754997
NVL	-	2	protein_coding	ENSG00000143748.13	1	224517874	6122	-15192	1	224533066	1:224533066:C:CT	C	CT	AC=1664;AN=4850	rs565791051	0.65693	0.34307	0.895852	9.43805e-05	-0.0340499	0.0899101	0.0852204	2	2	1	224533066	C	CT	-0.0698939	0.000118202	0.0557893	0.192161
CCDC90B	-	2	protein_coding	ENSG00000137500.5	11	82997021	7045	-22716	11	83019737	11:83019737:A:G	A	G	AC=2354;AN=5096	rs374759556	0.538993	0.461007	0.92538	3.01722e-19	-0.0595749	0.000999001	2.15505e-14	1	1	11	83019737	A	G	-0.160746	5.52638e-19	0.325095	0.841005
CCDC90B	-	2	protein_coding	ENSG00000137500.5	11	82997021	7045	-253029	11	83250050	11:83250050:G:A	G	A	AC=117;AN=6016	rs146637314	0.980519	0.0194805	0.961296	0.000112266	0.085069	0.118881	0.125741	2	2	11	83250050	G	A	0.067963	0.000181677	0.0785566	0.229581
SYNJ1	-	1	protein_coding	ENSG00000159082.13	21	34099253	6380	-1469	21	34100722	21:34100722:C:A	C	A	AC=107;AN=6052	rs147598121	0.982252	0.0177477	0.991804	5.88017e-25	0.363357	0.000999001	1.04998e-19	1	1	21	34100722	C	A	0.183828	1.98106e-24	0.213623	0.581976
SYNJ1	-	1	protein_coding	ENSG00000159082.13	21	34099253	6380	84485	21	34014768	21:34014768:C:T	C	T	AC=1619;AN=5938	rs2833930	0.727482	0.272518	0.98854	8.71678e-08	-0.0559941	0.002997	0.000328797	2	2	21	34125319	T	C	-0.0988708	4.96374e-08	0.0428545	0.180942
GLB1L3	+	2	protein_coding	ENSG00000166105.11	11	134179598	7547	-33192	11	134146406	11:134146406:G:C	G	C	AC=1838;AN=5660	rs3132809	0.675121	0.324879	0.962107	2.55741e-22	0.0223591	0.000999001	2.13368e-16	2	1	11	134146406	G	C	0.174407	4.0843e-22	0.486319	0.987406
GLB1L3	+	2	protein_coding	ENSG00000166105.11	11	134179598	7547	-15291	11	134164307	11:134164307:C:T	C	T	AC=138;AN=5984	rs113823895	0.977162	0.0228385	0.929541	1.92839e-13	-0.0502355	0.000999001	6.36863e-09	3	2	11	134164307	C	T	-0.128247	1.39438e-12	0.429233	0.979605
GLB1L3	+	2	protein_coding	ENSG00000166105.11	11	134179598	7547	-18217	11	134161381	11:134161381:C:G	C	G	AC=1889;AN=5924	rs576900	0.681069	0.318931	0.986355	7.66224e-11	-0.0148881	0.000999001	1.35074e-06	4	3	11	134161381	C	G	-0.1143	2.81339e-10	0.254582	0.682566
GLB1L3	+	2	protein_coding	ENSG00000166105.11	11	134179598	7547	-117317	11	134062281	11:134062281:A:T	A	T	AC=78;AN=6024	rs145281184	0.987196	0.0128039	0.946277	2.99327e-08	-0.069994	0.001998	0.000236702	1	4	11	134062281	A	T	-0.0685276	0.0001604	0.0397686	0.179392
GLB1L3	+	2	protein_coding	ENSG00000166105.11	11	134179598	7547	-195479	11	133984119	11:133984119:T:C	T	C	AC=154;AN=5838	rs11223697	0.97408	0.0259197	0.873677	3.39422e-06	-0.0410076	0.010989	0.0132234	5	5	11	134132334	G	C	-0.0709899	9.21635e-05	0.0665001	0.209683
GLB1L3	+	2	protein_coding	ENSG00000166105.11	11	134179598	7547	-284254	11	133895344	11:133895344:G:A	G	A	AC=179;AN=5558	rs138404240	0.967872	0.0321278	0.82474	9.72413e-05	0.0199541	0.207792	0.20125	6	6	11	133895344	G	A	0.0660973	0.000272389	0.064025	0.205225
PTAR1	-	1	protein_coding	ENSG00000188647.8	9	72374875	6756	36695	9	72338180	9:72338180:T:C	T	C	AC=5683;AN=6054	rs11139996	0.0606647	0.939335	0.99682	9.08311e-283	-0.821421	0.000999001	2.41911e-246	1	1	9	72338052	TTAA	T	-0.572519	2.20879e-263	0.279571	0.754966
PTAR1	-	1	protein_coding	ENSG00000188647.8	9	72374875	6756	-17532	9	72392407	9:72392407:T:G	T	G	AC=1910;AN=4880	rs35319832	0.609087	0.390913	0.907997	9.18273e-20	0.101637	0.000999001	4.90986e-15	2	2	9	72385778	G	GACAT	0.0688553	0.000149148	0.0940947	0.258597
PTAR1	-	1	protein_coding	ENSG00000188647.8	9	72374875	6756	-25556	9	72400431	9:72400431:T:C	T	C	AC=1608;AN=5746	rs11140278	0.720788	0.279212	0.969656	1.11148e-07	0.0765345	0.000999001	0.000359363	3	3	9	72404438	G	T	0.0909033	5.40638e-07	0.302457	0.803801
PTAR1	-	1	protein_coding	ENSG00000188647.8	9	72374875	6756	-624185	9	72999060	9:72999060:TCA:TCACA	TCA	TCACA	AC=596;AN=5608	rs555507129;rs34377121	0.893628	0.106372	0.91875	8.06612e-07	0.173664	0.000999001	0.00202999	6	4	9	72433081	G	A	0.0629348	0.000528843	0.0311517	0.174834
PTAR1	-	1	protein_coding	ENSG00000188647.8	9	72374875	6756	77989	9	72296886	9:72296886:C:T	C	T	AC=688;AN=5900	rs11139817	0.883852	0.116148	0.956067	1.65113e-06	0.0763151	0.002997	0.00415448	5	5	9	72296886	C	T	0.0970188	8.79629e-08	0.116768	0.313627
PTAR1	-	1	protein_coding	ENSG00000188647.8	9	72374875	6756	-26997	9	72401872	9:72401872:C:A	C	A	AC=112;AN=5904	rs148263484	0.981304	0.0186962	0.870065	2.23114e-06	0.158344	0.003996	0.00499856	4	6	9	72222931	G	A	0.0705138	0.000102727	0.065817	0.208455
PTAR1	-	1	protein_coding	ENSG00000188647.8	9	72374875	6756	-619295	9	72994170	9:72994170:T:C	T	C	AC=587;AN=5974	rs66489768	0.901602	0.0983982	0.980134	0.000227923	-0.133656	0.263736	0.257867	7	7	9	72433081	G	A	0.0573263	0.0015977	0.018693	0.141923
SHMT2	+	1	protein_coding	ENSG00000182199.6	12	57627417	4321	-8998	12	57618419	12:57618419:A:G	A	G	AC=2092;AN=5886	rs68176600	0.644754	0.355246	0.985899	2.28293e-10	0.128359	0.000999001	3.67318e-05	1	1	12	57618419	A	G	0.112652	5.06134e-10	0.208376	0.567321
SHMT2	+	1	protein_coding	ENSG00000182199.6	12	57627417	4321	-102352	12	57525065	12:57525065:T:A	T	A	AC=131;AN=6038	rs34518518	0.978001	0.0219994	0.972246	1.95088e-05	0.280162	0.0779221	0.0843207	2	2	12	57525065	T	A	0.0739879	4.58302e-05	0.163328	0.436445
SHMT2	+	1	protein_coding	ENSG00000182199.6	12	57627417	4321	318898	12	57946315	12:57946315:C:CG	C	CG	AC=196;AN=5962	rs199884127	0.967092	0.0329077	0.955901	7.46852e-05	0.205919	0.153846	0.181727	3	3	12	57946315	C	CG	0.0687415	0.00015297	0.138962	0.367541
UNC5CL	-	2	protein_coding	ENSG00000124602.5	6	41000726	7081	-52765	6	41053491	6:41053491:AT:A	AT	A	AC=608;AN=5318	rs3840128	0.885971	0.114029	0.876342	4.90614e-22	0.10449	0.000999001	6.26103e-17	1	1	6	41053491	AT	A	0.172575	1.11298e-21	0.441282	0.9849
UNC5CL	-	2	protein_coding	ENSG00000124602.5	6	41000726	7081	139159	6	40861567	6:40861567:G:T	G	T	AC=80;AN=5800	rs116167946	0.986527	0.0134725	0.772752	6.75461e-07	0.125977	0.000999001	0.00197478	2	2	6	40861567	G	T	0.0889538	9.41951e-07	0.195693	0.530204
UNC5CL	-	2	protein_coding	ENSG00000124602.5	6	41000726	7081	661233	6	40339493	6:40339493:C:A	C	A	AC=519;AN=5262	rs13204576	0.901301	0.0986989	0.861465	0.000142874	0.0416649	0.214785	0.204815	3	3	6	40339493	C	A	0.0687801	0.000151665	0.0437053	0.181315
UBL7	-	1	protein_coding	ENSG00000138629.11	15	74753482	4819	846412	15	73907070	15:73907070:T:G	T	G	AC=135;AN=6048	rs113740992	0.977882	0.0221182	0.989223	9.20543e-07	-0.565549	0.001998	0.00210385	2	1	15	73907070	T	G	-0.0883571	1.11389e-06	0.162014	0.432433
UBL7	-	1	protein_coding	ENSG00000138629.11	15	74753482	4819	190198	15	74563284	15:74563284:G:T	G	T	AC=120;AN=5416	rs12905151	0.978002	0.0219978	0.725635	4.67976e-06	0.625832	0.00899101	0.00837041	1	2	15	74355650	C	G	0.0716205	7.97431e-05	0.129746	0.340657
UBL7	-	1	protein_coding	ENSG00000138629.11	15	74753482	4819	2536	15	74750946	15:74750946:T:C	T	C	AC=273;AN=6052	rs80343857	0.954663	0.0453372	0.997819	7.83927e-06	0.378681	0.015984	0.0130718	4	3	15	74750946	T	C	0.0756199	3.09863e-05	0.0770446	0.227017
UBL7	-	1	protein_coding	ENSG00000138629.11	15	74753482	4819	-789000	15	75542482	15:75542482:G:A	G	A	AC=242;AN=5758	rs4594228	0.9588	0.0412004	0.889328	4.03265e-05	0.492005	0.04995	0.050791	3	4	15	73876481	C	T	0.0569226	0.00172404	0.0707081	0.216857
UBL7	-	1	protein_coding	ENSG00000138629.11	15	74753482	4819	299609	15	74453873	15:74453873:A:G	A	G	AC=384;AN=5144	rs7170484	0.925419	0.0745814	0.797216	0.000153822	-0.253974	0.150849	0.154439	5	5	15	74453873	A	G	-0.0651195	0.000335443	0.0648212	0.206658
MAN1A1	-	2	protein_coding	ENSG00000111885.5	6	119670901	7290	25382	6	119645519	6:119645519:T:G	T	G	AC=2291;AN=6006	rs926859	0.616748	0.383252	0.995444	1.67674e-78	-1.06553	0.000999001	7.45052e-62	1	1	6	119675453	G	T	-0.175677	2.02619e-22	0.166072	0.444766
MAN1A1	-	2	protein_coding	ENSG00000111885.5	6	119670901	7290	17614	6	119653287	6:119653287:T:C	T	C	AC=1679;AN=6038	rs195075	0.722348	0.277652	0.997069	1.80886e-25	1.06693	0.000999001	1.04116e-18	2	2	6	120254515	G	A	-0.114787	2.36102e-10	0.0557709	0.192136
MAN1A1	-	2	protein_coding	ENSG00000111885.5	6	119670901	7290	-148142	6	119819043	6:119819043:C:T	C	T	AC=4391;AN=6058	rs10872180	0.273856	0.726144	1	7.21111e-16	0.546261	0.000999001	3.92043e-11	3	3	6	119683780	CAAAAAAAAA	CAAAAAAAAAA	0.113088	4.33614e-10	0.0887633	0.248389
MAN1A1	-	2	protein_coding	ENSG00000111885.5	6	119670901	7290	-279211	6	119950112	6:119950112:C:CATA	C	CATA	AC=4095;AN=5982	rs72549845	0.314724	0.685276	0.993501	1.82471e-13	-0.459501	0.000999001	5.7293e-09	4	4	6	119950112	C	CATA	-0.094754	1.7461e-07	0.138609	0.366602
MAN1A1	-	2	protein_coding	ENSG00000111885.5	6	119670901	7290	415942	6	119254959	6:119254959:T:C	T	C	AC=96;AN=6052	rs144136863	0.98435	0.0156502	0.990718	2.94861e-07	-0.84015	0.002997	0.000981458	5	5	6	119254959	T	C	-0.0906171	5.86969e-07	0.240525	0.645956
MAN1A1	-	2	protein_coding	ENSG00000111885.5	6	119670901	7290	-53224	6	119724125	6:119724125:G:A	G	A	AC=684;AN=5772	rs62418691	0.881895	0.118105	0.951506	3.49152e-06	-0.354113	0.00799201	0.00707326	8	6	6	119683692	G	A	-0.0691759	0.000138865	0.0700219	0.21574
MAN1A1	-	2	protein_coding	ENSG00000111885.5	6	119670901	7290	-256555	6	119927456	6:119927456:G:A	G	A	AC=704;AN=5834	rs12209730	0.879685	0.120315	0.965123	6.11416e-06	-0.325306	0.010989	0.0108272	6	7	6	119927456	G	A	-0.0684621	0.000162741	0.0603511	0.198935
MAN1A1	-	2	protein_coding	ENSG00000111885.5	6	119670901	7290	-410779	6	120081680	6:120081680:C:CT	C	CT	AC=2848;AN=5388	rs11376744	0.472434	0.527566	0.95474	0.00022905	0.211493	0.201798	0.203174	9	8	6	120131779	G	C	-0.0571386	0.00165537	0.0247452	0.167568
MAN1A1	-	2	protein_coding	ENSG00000111885.5	6	119670901	7290	-127129	6	119798030	6:119798030:C:T	C	T	AC=1885;AN=6058	rs924397	0.690039	0.309961	1	0.000378141	0.339629	0.298701	0.293509	7	9	6	119648555	T	G	0.049124	0.00684854	0.0176973	0.135795
ZNRF3	+	2	protein_coding	ENSG00000183579.11	22	29383040	5473	-189402	22	29193638	22:29193638:G:C	G	C	AC=1564;AN=5996	rs5762803	0.738188	0.261812	0.9932	8.06805e-20	-0.015685	0.000999001	8.69278e-14	1	1	22	29257147	A	G	-0.163222	1.56477e-19	0.284382	0.76698
ZNRF3	+	2	protein_coding	ENSG00000183579.11	22	29383040	5473	-392765	22	28990275	22:28990275:T:C	T	C	AC=355;AN=5714	rs12165913	0.937457	0.0625427	0.921131	1.49327e-05	0.0131544	0.022977	0.0233809	2	2	22	28990275	T	C	0.120396	2.97926e-11	0.322994	0.837633
SLC24A4	+	1	protein_coding	ENSG00000140090.13	14	92919110	7781	36275	14	92955385	14:92955385:A:C	A	C	AC=3361;AN=6028	rs17783630	0.44313	0.55687	0.996578	6.62049e-215	-0.586605	0.000999001	1.34874e-168	1	1	14	92958398	A	G	0.453961	6.54206e-154	0.291799	0.783385
SLC24A4	+	1	protein_coding	ENSG00000140090.13	14	92919110	7781	-63783	14	92855327	14:92855327:C:CTT	C	CTT	AC=530;AN=5878	rs148681408	0.909907	0.0900931	0.951528	1.83007e-106	-1.8596	0.000999001	2.08389e-82	5	2	14	92853727	A	G	-0.0797145	1.12118e-05	0.0779601	0.228556
SLC24A4	+	1	protein_coding	ENSG00000140090.13	14	92919110	7781	8292	14	92927402	14:92927402:G:A	G	A	AC=601;AN=6020	rs61977309	0.900422	0.0995783	0.990588	2.24678e-62	-0.780821	0.000999001	1.61479e-47	6	3	14	92937778	A	AATT	-0.21628	2.15998e-33	0.218774	0.595488
SLC24A4	+	1	protein_coding	ENSG00000140090.13	14	92919110	7781	-63254	14	92855856	14:92855856:C:T	C	T	AC=596;AN=5922	rs61975647	0.899538	0.100462	0.961431	5.37361e-45	1.30073	0.000999001	9.24601e-34	7	4	14	92843828	G	A	0.0740891	4.47422e-05	0.0356232	0.177199
SLC24A4	+	1	protein_coding	ENSG00000140090.13	14	92919110	7781	21986	14	92941096	14:92941096:T:C	T	C	AC=1524;AN=5866	rs117304920	0.739767	0.260233	0.97391	7.23267e-21	-0.291993	0.000999001	2.2609e-14	8	5	14	92958398	A	G	0.226266	1.82193e-36	0.252556	0.676822
SLC24A4	+	1	protein_coding	ENSG00000140090.13	14	92919110	7781	-198229	14	92720881	14:92720881:G:A	G	A	AC=1554;AN=4912	rs34506908	0.682524	0.317476	0.897278	4.29896e-15	0.112696	0.000999001	9.06514e-10	10	6	14	92720881	G	A	0.146001	6.72897e-16	0.231343	0.624985
SLC24A4	+	1	protein_coding	ENSG00000140090.13	14	92919110	7781	-142948	14	92776162	14:92776162:A:C	A	C	AC=3403;AN=6052	rs1075830	0.437561	0.562439	0.999188	6.57856e-11	0.0838277	0.000999001	2.16917e-06	11	7	14	92776162	A	C	0.107346	3.16823e-09	0.118211	0.314746
SLC24A4	+	1	protein_coding	ENSG00000140090.13	14	92919110	7781	-51851	14	92867259	14:92867259:C:T	C	T	AC=146;AN=5874	rs75650997	0.975573	0.0244267	0.880803	8.00121e-08	-0.246467	0.002997	0.000693127	12	8	14	92867259	C	T	-0.098881	4.9479e-08	0.24401	0.65433
SLC24A4	+	1	protein_coding	ENSG00000140090.13	14	92919110	7781	-47325	14	92871785	14:92871785:G:A	G	A	AC=547;AN=6008	rs67253851	0.909564	0.0904359	0.98962	1.61911e-05	-160.966	0.0519481	0.0449897	9	9	14	92606778	C	CT	-0.0617103	0.00067844	0.0277629	0.171965
SLC24A4	+	1	protein_coding	ENSG00000140090.13	14	92919110	7781	-47151	14	92871959	14:92871959:C:T	C	T	AC=548;AN=6010	rs143562055	0.909431	0.0905691	0.989902	0.000104369	46.0208	0.193806	0.19166	13	10	14	92606778	C	CT	-0.0617181	0.000677369	0.0285105	0.172725
SLC24A4	+	1	protein_coding	ENSG00000140090.13	14	92919110	7781	-74508	14	92844602	14:92844602:C:T	C	T	AC=501;AN=5680	rs61975599	0.911967	0.088033	0.915417	0.000185904	0.379826	0.285714	0.294793	2	11	14	93118038	A	G	0.0631908	0.000501725	0.0357955	0.17728
UBE2Z	+	2	protein_coding	ENSG00000159202.13	17	46998564	5719	12231	17	47010795	17:47010795:CAG:C	CAG	C	AC=3169;AN=6024	rs72523750	0.474716	0.525284	0.99746	0	-0.981975	0.000999001	0	1	1	17	47047114	A	G	0.614642	0	0	0
UBE2Z	+	2	protein_coding	ENSG00000159202.13	17	46998564	5719	-53381	17	46945183	17:46945183:T:TA	T	TA	AC=2516;AN=5708	rs71369227	0.559357	0.440643	0.970995	1.44519e-06	0.0908328	0.000999001	0.00230173	2	2	17	46945183	T	TA	0.085026	2.7849e-06	0.0847954	0.240795
SPATA33	+	1	protein_coding	ENSG00000167523.9	16	89727236	6871	-24905	16	89702331	16:89702331:C:T	C	T	AC=93;AN=6026	rs145919154	0.984932	0.015068	0.951974	2.68508e-06	0.356725	0.004995	0.00608064	1	1	16	89310939	C	T	0.0808773	8.32477e-06	0.0482662	0.183761
CDK5RAP2	-	2	protein_coding	ENSG00000136861.13	9	123342448	4965	30999	9	123311449	9:123311449:A:G	A	G	AC=5591;AN=6018	rs13290554	0.0723791	0.927621	0.978322	8.6076e-26	0.167283	0.000999001	2.61228e-21	1	1	9	123311449	A	G	0.185163	9.09027e-25	0.267132	0.719692
CDK5RAP2	-	2	protein_coding	ENSG00000136861.13	9	123342448	4965	180056	9	123162392	9:123162392:C:T	C	T	AC=869;AN=6054	rs10818455	0.856452	0.143548	0.999138	6.29482e-23	-0.116532	0.000999001	5.51476e-18	2	2	9	123162392	C	T	-0.174656	3.56255e-22	0.164188	0.439063
RP11-426C22.5	+	2	lincRNA	ENSG00000260517.1	16	29150982	3732	41888	16	29192870	16:29192870:C:T	C	T	AC=920;AN=5974	rs252330	0.845877	0.154123	0.987357	4.54038e-29	-0.143155	0.000999001	9.82063e-23	1	1	16	29192870	C	T	-0.185211	8.8404e-25	0.249214	0.667656
RP11-426C22.5	+	2	lincRNA	ENSG00000260517.1	16	29150982	3732	-33096	16	29117886	16:29117886:C:G	C	G	AC=3167;AN=5874	rs1641992	0.459787	0.540213	0.988095	2.00003e-10	0.0574821	0.000999001	1.33788e-06	2	2	16	29133071	A	G	-0.110945	9.21649e-10	0.0919534	0.254399
TPI1	+	2	protein_coding	ENSG00000111669.10	12	6979181	7255	-13376	12	6965805	12:6965805:T:C	T	C	AC=1614;AN=5918	rs66621175	0.726988	0.273012	0.985202	4.70557e-54	-0.897808	0.000999001	1.7579e-45	1	1	12	6965805	T	C	-0.2739	2.9014e-53	0.205859	0.560074
TPI1	+	2	protein_coding	ENSG00000111669.10	12	6979181	7255	-10111	12	6969070	12:6969070:C:T	C	T	AC=62;AN=5812	ss1388025073	0.989255	0.0107455	0.753954	7.54968e-12	1.40648	0.000999001	6.63715e-08	2	2	12	6969070	C	T	0.122679	1.24733e-11	0.329615	0.848368
TPI1	+	2	protein_coding	ENSG00000111669.10	12	6979181	7255	268214	12	7247395	12:7247395:C:G	C	G	AC=671;AN=5932	ss1388031821	0.886768	0.113232	0.978297	5.00778e-05	0.324704	0.0909091	0.0966054	3	3	12	7270804	A	G	-0.0741619	4.39744e-05	0.0424941	0.180782
LCN6	-	2	protein_coding	ENSG00000204003.4	9	139640305	6343	-11748	9	139652053	9:139652053:A:G	A	G	AC=4851;AN=5996	rs2811737	0.191469	0.808531	0.989013	4.60516e-07	0.105004	0.0879121	0.0850218	1	1	9	139652053	A	G	0.0923694	3.53435e-07	0.0534463	0.189044
LCN6	-	2	protein_coding	ENSG00000204003.4	9	139640305	6343	347	9	139639958	9:139639958:A:G	A	G	AC=3396;AN=5760	rs2811727	0.409956	0.590044	0.973132	7.5889e-06	0.073916	0.287712	0.296304	2	2	9	139934907	G	A	0.068317	0.000168046	0.0401143	0.179594
PLEKHM2	+	2	protein_coding	ENSG00000116786.7	1	16056340	7954	-47217	1	16009123	1:16009123:C:A	C	A	AC=4148;AN=5984	rs61012295	0.306952	0.693048	0.989901	3.37333e-71	0.525237	0.000999001	5.28497e-60	1	1	1	16009856	A	G	0.296359	1.83597e-62	0.322954	0.837569
PLEKHM2	+	2	protein_coding	ENSG00000116786.7	1	16056340	7954	-32810	1	16023530	1:16023530:G:A	G	A	AC=545;AN=6042	rs72878901	0.910149	0.0898513	0.995804	3.21774e-09	-0.272659	0.000999001	2.92792e-05	2	2	1	16023530	G	A	-0.100858	2.65527e-08	0.271359	0.732136
PLEKHM2	+	2	protein_coding	ENSG00000116786.7	1	16056340	7954	-157699	1	15898641	1:15898641:G:GA	G	GA	AC=279;AN=5308	rs560322313	0.947756	0.0522443	0.793209	2.72164e-05	0.23055	0.0719281	0.0678417	3	3	1	15898641	G	GA	0.0753231	3.32922e-05	0.074038	0.222159
ZNF883	-	2	lincRNA	ENSG00000228623.2	9	115774507	6693	-79568	9	115854075	9:115854075:T:A	T	A	AC=165;AN=5820	rs78639613	0.971151	0.0288494	0.864611	1.09833e-48	0.161711	0.000999001	1.27157e-38	1	1	9	115854075	T	A	0.259847	6.22028e-48	0.27953	0.754858
ZNF883	-	2	lincRNA	ENSG00000228623.2	9	115774507	6693	-40786	9	115815293	9:115815293:A:G	A	G	AC=411;AN=5680	rs62574432	0.927047	0.0729525	0.901228	1.72789e-13	0.0540577	0.000999001	5.07415e-09	2	2	9	115815293	A	G	0.110171	1.20635e-09	0.317197	0.828379
ZNF883	-	2	lincRNA	ENSG00000228623.2	9	115774507	6693	30872	9	115743635	9:115743635:C:G	C	G	AC=1150;AN=5780	rs10981570	0.802231	0.197769	0.961546	2.45213e-07	0.0247229	0.000999001	0.000971941	4	3	9	115743635	C	G	0.0978311	6.85272e-08	0.114494	0.312001
ZNF883	-	2	lincRNA	ENSG00000228623.2	9	115774507	6693	-27205	9	115801712	9:115801712:T:C	T	C	AC=382;AN=5982	rs41309336	0.935479	0.0645214	0.9695	7.90587e-05	-0.0416819	0.128871	0.127772	3	4	9	116119039	G	T	-0.067566	0.000198198	0.0142924	0.111972
ZNF883	-	2	lincRNA	ENSG00000228623.2	9	115774507	6693	-916119	9	116690626	9:116690626:A:C	A	C	AC=73;AN=6006	rs191989619	0.987809	0.0121912	0.931251	0.000122521	0.0731078	0.191808	0.179966	5	5	9	116690626	A	C	0.0949814	1.63104e-07	0.178917	0.482079
ZNF883	-	2	lincRNA	ENSG00000228623.2	9	115774507	6693	969274	9	114805233	9:114805233:C:T	C	T	AC=1159;AN=5572	rs3893896	0.791448	0.208552	0.947515	0.000133789	0.0184939	0.198801	0.193435	6	6	9	116119039	G	T	-0.0700877	0.000113143	0.0182136	0.139027
MSI2	+	2	protein_coding	ENSG00000153944.6	17	55748835	5777	-45240	17	55703595	17:55703595:G:A	G	A	AC=232;AN=5766	rs118066173	0.960054	0.0399458	0.878289	1.77062e-05	-0.0409707	0.035964	0.0417139	1	1	17	55703595	G	A	-0.0759724	2.84452e-05	0.0558363	0.192227
MSI2	+	2	protein_coding	ENSG00000153944.6	17	55748835	5777	-181151	17	55567684	17:55567684:C:T	C	T	AC=87;AN=5110	rs78754514	0.983009	0.0169912	0.579883	0.000110459	0.0454635	0.203796	0.18244	2	2	17	55567684	C	T	0.0735786	5.0495e-05	0.080532	0.233039
RXFP2	+	2	protein_coding	ENSG00000133105.3	13	32313679	6303	71644	13	32385323	13:32385323:C:A	C	A	AC=2956;AN=6046	rs7999518	0.510982	0.489018	0.999111	1.41992e-119	0.054794	0.000999001	1.69068e-107	1	1	13	32380134	G	C	0.383691	7.92689e-107	0.138274	0.365707
RXFP2	+	2	protein_coding	ENSG00000133105.3	13	32313679	6303	64535	13	32378214	13:32378214:C:T	C	T	AC=800;AN=6044	rs9532536	0.867044	0.132956	0.996822	1.17958e-11	-0.0224051	0.000999001	4.80059e-08	2	2	13	32377128	G	C	-0.113724	3.4579e-10	0.143888	0.380478
ZNF765	+	2	protein_coding	ENSG00000196417.8	19	53926628	11351	-30812	19	53895816	19:53895816:T:C	T	C	AC=4604;AN=6058	rs6509750	0.239362	0.760638	1	8.25815e-11	-0.0380246	0.000999001	7.64377e-07	1	1	19	53895816	T	C	-0.112121	6.1047e-10	0.171668	0.461263
ZNF765	+	2	protein_coding	ENSG00000196417.8	19	53926628	11351	-9364	19	53917264	19:53917264:C:T	C	T	AC=5408;AN=5964	rs10410794	0.0924714	0.907529	0.97878	6.25981e-08	-0.0454891	0.001998	0.000379873	2	2	19	53917264	C	T	-0.0940882	2.12968e-07	0.132833	0.35027
CUTC	+	2	protein_coding	ENSG00000119929.8	10	101492153	6004	-265318	10	101226835	10:101226835:C:A	C	A	AC=92;AN=5596	rs79642555	0.983922	0.0160783	0.681347	0.000158881	-0.217523	0.118881	0.125842	1	1	10	101226835	C	A	-0.0695643	0.000127299	0.0959802	0.262644
ARSB	-	1	protein_coding	ENSG00000113273.11	5	78281661	6018	1821	5	78279840	5:78279840:T:C	T	C	AC=840;AN=5892	rs62377913	0.856882	0.143118	0.971641	1.62233e-42	-0.256802	0.000999001	1.30115e-34	1	1	5	78280597	C	A	-0.210043	1.50602e-31	0.156526	0.415751
ARSB	-	1	protein_coding	ENSG00000113273.11	5	78281661	6018	100925	5	78180736	5:78180736:T:C	T	C	AC=1038;AN=5944	rs337836	0.825723	0.174277	0.984256	7.30472e-39	-0.154347	0.000999001	3.53798e-31	2	2	5	78180736	T	C	-0.21692	1.38642e-33	0.279769	0.755484
ARSB	-	1	protein_coding	ENSG00000113273.11	5	78281661	6018	8113	5	78273548	5:78273548:C:A	C	A	AC=3495;AN=5354	rs4470743	0.346771	0.653229	0.940527	4.7574e-26	-0.102826	0.000999001	1.26867e-19	3	3	5	78273548	C	A	-0.167828	1.41947e-20	0.497844	0.987916
ARSB	-	1	protein_coding	ENSG00000113273.11	5	78281661	6018	34824	5	78246837	5:78246837:A:G	A	G	AC=887;AN=6024	rs56041189	0.852026	0.147974	0.994367	1.36802e-15	-0.165452	0.000999001	5.02603e-11	4	4	5	78262812	T	G	-0.0840656	3.60476e-06	0.111504	0.308836
ARSB	-	1	protein_coding	ENSG00000113273.11	5	78281661	6018	192228	5	78089433	5:78089433:T:C	T	C	AC=720;AN=5268	rs3846677	0.862676	0.137324	0.87718	3.85653e-10	-0.0772262	0.000999001	2.58456e-06	6	5	5	78089433	T	C	-0.113657	3.54163e-10	0.381061	0.927727
ARSB	-	1	protein_coding	ENSG00000113273.11	5	78281661	6018	212622	5	78069039	5:78069039:A:G	A	G	AC=561;AN=2744	rs7715652	0.796652	0.203348	0.681471	3.37118e-09	-0.0654168	0.000999001	1.92292e-05	5	6	5	78069039	A	G	-0.106441	4.29533e-09	0.235702	0.634828
ARSB	-	1	protein_coding	ENSG00000113273.11	5	78281661	6018	15033	5	78266628	5:78266628:G:A	G	A	AC=1179;AN=5218	rs10462564	0.774206	0.225794	0.913801	1.20933e-07	0.0611563	0.000999001	0.000425791	7	7	5	78271187	T	C	0.0891187	8.99125e-07	0.203581	0.553434
ARSB	-	1	protein_coding	ENSG00000113273.11	5	78281661	6018	470596	5	77811065	5:77811065:A:T	A	T	AC=2102;AN=6014	rs7730100	0.65	0.35	0.996368	5.90627e-07	-0.0451734	0.000999001	0.00150116	8	8	5	77811065	A	T	-0.0894491	8.18909e-07	0.080681	0.233304
ARSB	-	1	protein_coding	ENSG00000113273.11	5	78281661	6018	136658	5	78145003	5:78145003:C:A	C	A	AC=460;AN=5290	rs36176060	0.91171	0.0882896	0.870539	0.000212124	0.0721797	0.246753	0.243317	9	9	5	78175145	G	T	-0.0629458	0.000527647	0.0611658	0.20026
PMS2	-	2	protein_coding	ENSG00000122512.10	7	6045697	9756	-727648	7	6773345	7:6773345:C:T	C	T	AC=1200;AN=5770	rs7796846	0.79154	0.20846	0.959791	1.70463e-45	0.141577	0.000999001	7.7847e-36	1	1	7	6773345	C	T	0.251226	8.07094e-45	0.34609	0.875638
PMS2	-	2	protein_coding	ENSG00000122512.10	7	6045697	9756	-59204	7	6104901	7:6104901:C:A	C	A	AC=2829;AN=5838	rs852137	0.514205	0.485795	0.981337	3.2405e-30	-0.0958416	0.000999001	1.44088e-22	2	2	7	6104901	C	A	-0.196497	9.60217e-28	0.300465	0.800212
PMS2	-	2	protein_coding	ENSG00000122512.10	7	6045697	9756	-8722	7	6054419	7:6054419:C:T	C	T	AC=2331;AN=5470	rs28430759	0.574438	0.425562	0.950297	3.00278e-20	0.0777525	0.000999001	1.84574e-14	3	3	7	6054419	C	T	0.15806	2.12393e-18	0.435149	0.982865
PMS2	-	2	protein_coding	ENSG00000122512.10	7	6045697	9756	21659	7	6024038	7:6024038:G:T	G	T	AC=489;AN=5984	rs11978631	0.918434	0.0815661	0.971749	4.32292e-14	-0.113951	0.000999001	3.0148e-09	4	4	7	6024038	G	T	-0.149755	1.17765e-16	0.277374	0.749099
PMS2	-	2	protein_coding	ENSG00000122512.10	7	6045697	9756	-180501	7	6226198	7:6226198:G:A	G	A	AC=239;AN=5830	rs111620996	0.958822	0.0411784	0.892419	1.60974e-06	-0.0923573	0.004995	0.00698793	5	5	7	6226198	G	A	-0.084165	3.51022e-06	0.113152	0.310822
PMS2	-	2	protein_coding	ENSG00000122512.10	7	6045697	9756	-921978	7	6967675	7:6967675:G:C	G	C	AC=1636;AN=2304	rs60385322	0.289806	0.710194	0.656744	5.77835e-05	0.0404569	0.141858	0.139851	6	6	7	6967675	G	C	0.0701654	0.000111173	0.045788	0.182278
SP100	+	2	protein_coding	ENSG00000067066.12	2	231402357	6854	-73661	2	231328696	2:231328696:C:T	C	T	AC=2150;AN=5924	rs2306274	0.635719	0.364281	0.985721	3.5211e-31	0.398451	0.000999001	3.71437e-21	1	1	2	231333763	A	G	0.129172	9.6e-13	0.144424	0.381882
SP100	+	2	protein_coding	ENSG00000067066.12	2	231402357	6854	-118646	2	231283711	2:231283711:T:C	T	C	AC=2886;AN=5742	rs9678342	0.495748	0.504252	0.973353	7.1469e-15	0.148672	0.001998	1.3792e-07	2	2	2	231317527	C	G	0.1552	8.68203e-18	0.33821	0.862661
SP100	+	2	protein_coding	ENSG00000067066.12	2	231402357	6854	7394	2	231409751	2:231409751:G:A	G	A	AC=1354;AN=6042	rs1678184	0.776035	0.223965	0.997878	7.54916e-11	-0.177191	0.004995	4.40523e-05	3	3	2	231360286	C	T	-0.145306	9.24449e-16	0.481279	0.987175
SP100	+	2	protein_coding	ENSG00000067066.12	2	231402357	6854	-216938	2	231185419	2:231185419:G:A	G	A	AC=969;AN=6040	rs7580840	0.839748	0.160252	0.997579	4.97146e-10	0.160376	0.00599401	0.000109847	5	4	2	231360286	C	T	-0.148913	1.74763e-16	0.461967	0.986252
SP100	+	2	protein_coding	ENSG00000067066.12	2	231402357	6854	-67263	2	231335094	2:231335094:C:A	C	A	AC=212;AN=5876	rs72983756	0.963277	0.0367232	0.925939	4.02381e-08	-0.242915	0.00999001	0.00213322	4	5	2	231341316	T	A	-0.196319	1.07264e-27	0.431028	0.980718
SP100	+	2	protein_coding	ENSG00000067066.12	2	231402357	6854	-219224	2	231183133	2:231183133:G:T	G	T	AC=132;AN=6036	rs182072979	0.978317	0.0216828	0.97926	2.36443e-05	-0.2664	0.0789211	0.111887	6	6	2	231360286	C	T	-0.153955	1.58942e-17	0.493749	0.987737
SP100	+	2	protein_coding	ENSG00000067066.12	2	231402357	6854	-73637	2	231328720	2:231328720:C:T	C	T	AC=783;AN=5740	rs2306275	0.863807	0.136193	0.951949	9.4317e-05	-0.15108	0.232767	0.25914	7	7	2	231360286	C	T	-0.15636	4.91979e-18	0.500231	0.988019
ZNF516	-	1	protein_coding	ENSG00000101493.6	18	74202735	9751	-55452	18	74258187	18:74258187:T:G	T	G	AC=464;AN=4402	rs75429956	0.894597	0.105403	0.75577	4.43171e-29	-0.532641	0.000999001	6.97466e-23	1	1	18	74258187	T	G	-0.118158	6.88491e-11	0.343295	0.87106
ZNF516	-	1	protein_coding	ENSG00000101493.6	18	74202735	9751	-70370	18	74273105	18:74273105:AAAAC:A	AAAAC	A	AC=2739;AN=5736	rs148831382	0.523996	0.476004	0.976535	1.98262e-15	-0.336529	0.000999001	7.30145e-11	6	2	18	74277880	T	G	0.194157	4.09516e-27	0.475494	0.986906
ZNF516	-	1	protein_coding	ENSG00000101493.6	18	74202735	9751	128498	18	74074237	18:74074237:T:C	T	C	AC=98;AN=5732	rs3752098	0.982958	0.0170416	0.76124	7.03869e-14	-0.620735	0.000999001	2.22338e-09	4	3	18	74074237	T	C	-0.139883	1.04588e-14	0.499356	0.987981
ZNF516	-	1	protein_coding	ENSG00000101493.6	18	74202735	9751	10257	18	74192478	18:74192478:C:T	C	T	AC=870;AN=3822	rs113568985	0.773749	0.226251	0.779911	5.60036e-13	0.22094	0.000999001	1.22777e-08	5	4	18	74192478	C	T	0.130042	6.73914e-13	0.369352	0.91172
ZNF516	-	1	protein_coding	ENSG00000101493.6	18	74202735	9751	130099	18	74072636	18:74072636:G:A	G	A	AC=1215;AN=2246	rs117983097	0.456522	0.543478	0.671895	9.75531e-13	-0.209444	0.000999001	2.11878e-08	3	5	18	74072636	G	A	-0.118018	7.25121e-11	0.408364	0.960564
ZNF516	-	1	protein_coding	ENSG00000101493.6	18	74202735	9751	-60871	18	74263606	18:74263606:C:CA	C	CA	AC=3242;AN=5472	rs35464989	0.40654	0.59346	0.94407	2.19605e-07	0.158096	0.001998	0.00108876	7	6	18	74248928	T	C	-0.112242	5.85013e-10	0.180664	0.487051
ZNF516	-	1	protein_coding	ENSG00000101493.6	18	74202735	9751	-69112	18	74271847	18:74271847:TATAACAACAACAATAATA:T	TATAACAACAACAATAATA	T	AC=292;AN=5488	rs151326544	0.946956	0.0530438	0.843864	3.54916e-07	0.311891	0.003996	0.00180253	2	7	18	74271847	TATAACAACAACAATAATA	T	0.0719176	7.44557e-05	0.051269	0.186495
ZNF516	-	1	protein_coding	ENSG00000101493.6	18	74202735	9751	224655	18	73978080	18:73978080:A:G	A	G	AC=272;AN=5164	rs75698521	0.946732	0.0532679	0.772988	1.3515e-05	0.208531	0.036963	0.0417283	8	8	18	73480697	A	AC	-0.0700505	0.000114097	0.043693	0.18131
ZNF516	-	1	protein_coding	ENSG00000101493.6	18	74202735	9751	-658373	18	74861108	18:74861108:G:C	G	C	AC=63;AN=6024	rs11664545	0.989789	0.0102107	0.937975	2.90554e-05	-0.469424	0.0849151	0.0811666	9	9	18	74861108	G	C	-0.0766143	2.43184e-05	0.0678347	0.212047
ZNF516	-	1	protein_coding	ENSG00000101493.6	18	74202735	9751	-75386	18	74278121	18:74278121:TTTGTTG:T	TTTGTTG	T	AC=3204;AN=3750	rs138116370	0.145909	0.854091	0.725292	8.56072e-05	0.190762	0.197802	0.198738	10	10	18	74278121	TTTGTTG	T	0.0993974	4.21039e-08	0.194329	0.526202
NSMF	-	2	protein_coding	ENSG00000165802.15	9	140348944	4931	32125	9	140316819	9:140316819:G:A	G	A	AC=1732;AN=6058	rs6606588	0.713894	0.286106	1	5.64053e-105	1.17988	0.000999001	5.61605e-92	2	1	9	140332478	A	G	0.172695	1.04241e-21	0.50375	0.988169
NSMF	-	2	protein_coding	ENSG00000165802.15	9	140348944	4931	-24359	9	140373303	9:140373303:T:C	T	C	AC=2946;AN=4240	rs12005738	0.305261	0.694739	0.846609	5.59164e-27	-0.310615	0.000999001	6.96237e-22	6	2	9	140373303	T	C	-0.125546	4.08512e-12	0.445239	0.985398
NSMF	-	2	protein_coding	ENSG00000165802.15	9	140348944	4931	127362	9	140221582	9:140221582:G:A	G	A	AC=393;AN=6058	rs7027646	0.935848	0.0641522	1	2.57736e-22	0.412786	0.000999001	1.73955e-17	4	3	9	140221582	G	A	0.173349	7.29626e-22	0.491666	0.987645
NSMF	-	2	protein_coding	ENSG00000165802.15	9	140348944	4931	26299	9	140322645	9:140322645:G:A	G	A	AC=1695;AN=5604	rs35406628	0.695713	0.304287	0.96295	1.36015e-21	0.536588	0.000999001	7.87976e-17	3	4	9	140322645	G	A	0.325334	1.2974e-75	0.446843	0.985482
NSMF	-	2	protein_coding	ENSG00000165802.15	9	140348944	4931	-41957	9	140390901	9:140390901:C:T	C	T	AC=534;AN=5400	rs79412465	0.901121	0.0988792	0.880694	1.03884e-14	0.284828	0.000999001	1.04922e-10	8	5	9	140390901	C	T	0.117289	9.49039e-11	0.257131	0.689949
NSMF	-	2	protein_coding	ENSG00000165802.15	9	140348944	4931	-95134	9	140444078	9:140444078:T:C	T	C	AC=1296;AN=3054	rs10746563	0.574204	0.425796	0.764692	1.274e-12	0.175323	0.000999001	9.50488e-09	5	6	9	140444078	T	C	0.12243	1.37243e-11	0.392409	0.941655
NSMF	-	2	protein_coding	ENSG00000165802.15	9	140348944	4931	37852	9	140311092	9:140311092:A:G	A	G	AC=4129;AN=6058	rs11516128	0.318182	0.681818	1	3.00327e-12	0.424036	0.000999001	2.29107e-08	9	7	9	140276622	C	CGGAGGAGGTGAGGGCGCGT	0.0845874	3.13432e-06	0.155553	0.412841
NSMF	-	2	protein_coding	ENSG00000165802.15	9	140348944	4931	-9612	9	140358556	9:140358556:C:T	C	T	AC=327;AN=5956	rs4962238	0.945574	0.0544262	0.962525	1.61802e-11	0.323149	0.000999001	1.01671e-07	7	8	9	140358556	C	T	0.113682	3.50937e-10	0.31774	0.829247
NSMF	-	2	protein_coding	ENSG00000165802.15	9	140348944	4931	-67804	9	140416748	9:140416748:G:C	G	C	AC=111;AN=5146	rs56105003	0.97874	0.0212604	0.652285	2.91725e-08	0.323078	0.000999001	8.80471e-05	11	9	9	140416748	G	C	0.0980956	6.31484e-08	0.267721	0.721442
NSMF	-	2	protein_coding	ENSG00000165802.15	9	140348944	4931	-190332	9	140539276	9:140539276:A:G	A	G	AC=58;AN=5488	rs17065600	0.989328	0.0106724	0.572261	2.59288e-07	-0.443772	0.000999001	0.000646865	10	10	9	140539276	A	G	-0.105915	5.12025e-09	0.325546	0.841732
NSMF	-	2	protein_coding	ENSG00000165802.15	9	140348944	4931	153802	9	140195142	9:140195142:T:TG	T	TG	AC=1116;AN=4372	rs34679617	0.745528	0.254472	0.842509	9.32452e-07	-0.123856	0.002997	0.00202815	12	11	9	140195142	T	TG	-0.0877191	1.33098e-06	0.129642	0.340334
NSMF	-	2	protein_coding	ENSG00000165802.15	9	140348944	4931	388304	9	139960640	9:139960640:C:T	C	T	AC=1256;AN=5192	rs11145987	0.759322	0.240678	0.905916	9.13412e-06	0.109601	0.013986	0.0162427	13	12	9	139960640	C	T	0.0785943	1.488e-05	0.0728705	0.22031
NSMF	-	2	protein_coding	ENSG00000165802.15	9	140348944	4931	-30397	9	140379341	9:140379341:C:A	C	A	AC=74;AN=5674	rs191629752	0.987078	0.0129221	0.678727	0.000188606	0.307746	0.222777	0.225254	14	13	9	140379341	C	A	0.0767995	2.32378e-05	0.0993856	0.271472
NSMF	-	2	protein_coding	ENSG00000165802.15	9	140348944	4931	-930	9	140349874	9:140349874:C:G	C	G	AC=1265;AN=5402	rs28585539	0.765811	0.234189	0.934282	0.000190141	0.171276	0.225774	0.225849	1	14	9	140276622	C	CGGAGGAGGTGAGGGCGCGT	0.0634406	0.000476527	0.0404173	0.179764
ARHGEF19	-	2	protein_coding	ENSG00000142632.12	1	16533021	7353	-1	1	16533022	1:16533022:C:T	C	T	AC=4581;AN=6026	rs221052	0.238983	0.761017	0.996443	0	-0.726617	0.000999001	3.72394e-301	1	1	1	16537289	T	G	-0.638708	0	0.131021	0.176457
KLHDC8A	-	2	protein_coding	ENSG00000162873.10	1	205325964	5635	17373	1	205308591	1:205308591:C:T	C	T	AC=1640;AN=5648	rs1105388	0.709471	0.290529	0.963101	3.5469e-06	0.109819	0.002997	0.00556832	1	1	1	205308335	G	A	0.0874768	1.42366e-06	0.0920255	0.254536
LINC00662	-	2	lincRNA	ENSG00000261824.2	19	28284286	6623	-11784	19	28296070	19:28296070:A:G	A	G	AC=4695;AN=5982	rs2159885	0.215894	0.784106	0.991701	2.62235e-83	0.0571145	0.000999001	7.77341e-71	1	1	19	28296070	A	G	0.281489	2.81087e-56	0.337767	0.861926
LINC00662	-	2	lincRNA	ENSG00000261824.2	19	28284286	6623	538315	19	27745971	19:27745971:A:C	A	C	AC=2367;AN=5994	rs62133551	0.606224	0.393776	0.98445	1.68766e-11	-0.0354908	0.000999001	8.26037e-08	2	2	19	27936105	T	G	0.093951	2.2183e-07	0.253298	0.678911
LINC00662	-	2	lincRNA	ENSG00000261824.2	19	28284286	6623	369363	19	27914923	19:27914923:A:G	A	G	AC=3390;AN=5924	rs4341865	0.42664	0.57336	0.983869	5.42672e-05	-0.0175849	0.047952	0.0408564	3	3	19	27936105	T	G	0.0762438	2.6625e-05	0.135593	0.358414
PCBD1	-	2	protein_coding	ENSG00000166228.4	10	72648011	8188	-73	10	72648084	10:72648084:C:T	C	T	AC=1729;AN=5594	rs2854613	0.690858	0.309142	0.944997	4.3189e-45	-0.204221	0.000999001	1.37987e-38	1	1	10	72648084	C	T	-0.232639	1.65741e-38	0.384343	0.931859
PCBD1	-	2	protein_coding	ENSG00000166228.4	10	72648011	8188	-325	10	72648336	10:72648336:C:T	C	T	AC=1263;AN=5824	rs827237	0.782601	0.217399	0.958646	4.57023e-23	-0.159476	0.000999001	2.84144e-18	2	2	10	72648336	C	T	-0.164333	8.82651e-20	0.366792	0.907989
ZNF605	-	2	protein_coding	ENSG00000196458.6	12	133525201	4860	-5926	12	133531127	12:133531127:G:T	G	T	AC=2594;AN=3920	rs11147178	0.338404	0.661596	0.834665	1.36288e-36	0.15503	0.000999001	4.99862e-29	1	1	12	133531127	G	T	0.108183	2.38601e-09	0.354025	0.888418
ZNF605	-	2	protein_coding	ENSG00000196458.6	12	133525201	4860	161048	12	133364153	12:133364153:T:C	T	C	AC=124;AN=6054	rs556165840	0.978548	0.0214516	0.993167	2.30879e-26	-0.230103	0.000999001	1.37555e-20	2	2	12	133364153	T	C	-0.172706	1.03637e-21	0.240099	0.644955
ZNF605	-	2	protein_coding	ENSG00000196458.6	12	133525201	4860	-267316	12	133792517	12:133792517:C:T	C	T	AC=473;AN=4998	rs145539163	0.905162	0.0948377	0.826529	6.12198e-18	-0.121408	0.000999001	3.76719e-13	9	3	12	133792517	C	T	-0.0992787	4.36987e-08	0.296917	0.793582
ZNF605	-	2	protein_coding	ENSG00000196458.6	12	133525201	4860	29060	12	133496141	12:133496141:A:G	A	G	AC=1205;AN=5012	rs74916896	0.759766	0.240234	0.904363	1.54895e-15	0.101017	0.000999001	9.30416e-11	10	4	12	133310272	G	A	-0.0752536	3.38546e-05	0.0478699	0.183485
ZNF605	-	2	protein_coding	ENSG00000196458.6	12	133525201	4860	80767	12	133444434	12:133444434:C:T	C	T	AC=178;AN=5900	rs75265771	0.969526	0.0304737	0.921027	2.87165e-15	-0.178425	0.000999001	1.21548e-10	15	5	12	133444434	C	T	-0.0977019	7.13141e-08	0.28199	0.761163
ZNF605	-	2	protein_coding	ENSG00000196458.6	12	133525201	4860	-269974	12	133795175	12:133795175:T:C	T	C	AC=119;AN=5754	rs148080452	0.97928	0.0207201	0.795764	1.80826e-14	0.166511	0.000999001	6.34578e-10	7	6	12	133795175	T	C	0.143506	2.0899e-15	0.245731	0.658612
ZNF605	-	2	protein_coding	ENSG00000196458.6	12	133525201	4860	206393	12	133318808	12:133318808:A:C	A	C	AC=395;AN=5882	rs76678324	0.933079	0.0669213	0.94018	5.91018e-14	-0.154631	0.000999001	1.40131e-09	4	7	12	133318808	A	C	-0.0789303	1.36741e-05	0.0942086	0.258831
ZNF605	-	2	protein_coding	ENSG00000196458.6	12	133525201	4860	-183208	12	133708409	12:133708409:C:T	C	T	AC=2111;AN=6034	rs12296283	0.650049	0.349951	0.997418	3.31932e-11	0.364494	0.000999001	3.00522e-07	6	8	12	133021657	C	T	-0.0699862	0.000115766	0.0374755	0.178091
ZNF605	-	2	protein_coding	ENSG00000196458.6	12	133525201	4860	33418	12	133491783	12:133491783:G:A	G	A	AC=320;AN=5986	rs11147161	0.946621	0.053379	0.965505	2.84132e-10	0.145091	0.000999001	2.22772e-06	11	9	12	133022035	C	T	-0.0732524	5.45315e-05	0.0282414	0.172461
ZNF605	-	2	protein_coding	ENSG00000196458.6	12	133525201	4860	-241600	12	133766801	12:133766801:T:A	T	A	AC=5029;AN=5412	rs10747098	0.0704734	0.929527	0.837869	1.36372e-09	-0.112997	0.000999001	8.15089e-06	5	10	12	133021825	C	G	-0.0699511	0.000116687	0.0227219	0.161527
ZNF605	-	2	protein_coding	ENSG00000196458.6	12	133525201	4860	31213	12	133493988	12:133493988:C:A	C	A	AC=1547;AN=5274	rs2695857	0.70622	0.29378	0.930809	3.28101e-08	0.0603636	0.001998	0.00012672	3	11	12	133310272	G	A	-0.0656976	0.000296691	0.0271726	0.171304
ZNF605	-	2	protein_coding	ENSG00000196458.6	12	133525201	4860	212033	12	133313168	12:133313168:G:A	G	A	AC=480;AN=5964	rs535806111	0.919804	0.0801964	0.973743	1.12785e-07	0.108777	0.001998	0.000314708	16	12	12	133022035	C	T	-0.0721994	6.97484e-05	0.027646	0.171839
ZNF605	-	2	protein_coding	ENSG00000196458.6	12	133525201	4860	-282147	12	133807348	12:133807348:ATT:A	ATT	A	AC=611;AN=1206	rs568120649;rs372772806	0.489499	0.510501	0.530686	2.14701e-07	0.048041	0.002997	0.000628466	8	13	12	133807348	ATT	A	0.0716119	7.99015e-05	0.0877969	0.246519
ZNF605	-	2	protein_coding	ENSG00000196458.6	12	133525201	4860	351182	12	133174019	12:133174019:TGTCC:T	TGTCC	T	AC=117;AN=4134	rs376052659	0.971868	0.0281324	0.53936	3.62115e-07	0.0700175	0.002997	0.000969128	17	14	12	133174019	TGTCC	T	0.0946302	1.81192e-07	0.273263	0.737624
ZNF605	-	2	protein_coding	ENSG00000196458.6	12	133525201	4860	175876	12	133349325	12:133349325:C:T	C	T	AC=476;AN=5968	rs112239823	0.919777	0.0802227	0.976546	1.09413e-06	0.0662175	0.002997	0.00258985	18	15	12	133339150	C	G	0.0895853	7.87875e-07	0.164663	0.440506
ZNF605	-	2	protein_coding	ENSG00000196458.6	12	133525201	4860	-14641	12	133539842	12:133539842:A:AT	A	AT	AC=542;AN=3914	rs549152598	0.862594	0.137406	0.720716	5.08306e-06	0.0411244	0.00599401	0.00997336	13	16	12	133539842	A	AT	0.0786783	1.45695e-05	0.13289	0.350445
ZNF605	-	2	protein_coding	ENSG00000196458.6	12	133525201	4860	679062	12	132846139	12:132846139:G:A	G	A	AC=79;AN=5644	rs113339019	0.98563	0.0143698	0.713099	4.3348e-05	0.0778843	0.0549451	0.063652	12	17	12	132846139	G	A	0.0680362	0.000178774	0.0690705	0.214164
ZNF605	-	2	protein_coding	ENSG00000196458.6	12	133525201	4860	-222686	12	133747887	12:133747887:T:G	T	G	AC=2078;AN=6012	rs11147267	0.654159	0.345841	0.995395	0.000158049	-0.20251	0.183816	0.175228	19	18	12	133021657	C	T	-0.0700183	0.000114931	0.0366815	0.177699
ZNF605	-	2	protein_coding	ENSG00000196458.6	12	133525201	4860	-290986	12	133816187	12:133816187:G:C	G	C	AC=1746;AN=4866	rs143581234	0.640726	0.359274	0.899567	0.000188518	-0.0391385	0.207792	0.204592	20	19	12	133040731	T	C	0.0655804	0.000304192	0.0553357	0.191533
ZNF605	-	2	protein_coding	ENSG00000196458.6	12	133525201	4860	-269559	12	133794760	12:133794760:T:C	T	C	AC=412;AN=4408	rs376018306	0.907054	0.0929459	0.728419	0.000278317	0.0603857	0.272727	0.275208	14	20	12	133022035	C	T	-0.0680738	0.000177304	0.0226978	0.161439
INPP5F	+	2	protein_coding	ENSG00000198825.7	10	121579019	7394	-137598	10	121441421	10:121441421:C:A	C	A	AC=1650;AN=5944	rs10886530	0.722405	0.277595	0.98751	2.43842e-08	0.0705304	0.042957	0.0407164	1	1	10	121441421	C	A	0.099794	3.71742e-08	0.12783	0.33479
INPP5F	+	2	protein_coding	ENSG00000198825.7	10	121579019	7394	-586420	10	120992599	10:120992599:T:G	T	G	AC=61;AN=5748	rs72834164	0.989474	0.0105263	0.695763	4.41075e-06	0.220019	0.281718	0.273	2	2	10	120992599	T	G	0.0828999	4.91252e-06	0.15153	0.401116
BZRAP1	-	2	protein_coding	ENSG00000005379.11	17	56400082	5005	6449	17	56393633	17:56393633:T:C	T	C	AC=900;AN=5836	rs2526381	0.846888	0.153112	0.965615	1.8453e-21	0.234742	0.000999001	1.24164e-15	1	1	17	56393633	T	C	0.167483	1.70336e-20	0.226448	0.613863
BZRAP1	-	2	protein_coding	ENSG00000005379.11	17	56400082	5005	-15565	17	56415647	17:56415647:C:T	C	T	AC=86;AN=5990	rs117530583	0.985495	0.0145046	0.929417	6.86281e-13	0.52977	0.000999001	2.47345e-08	2	2	17	56415647	C	T	0.128109	1.47406e-12	0.28901	0.777463
BZRAP1	-	2	protein_coding	ENSG00000005379.11	17	56400082	5005	-4942	17	56405024	17:56405024:G:A	G	A	AC=293;AN=5866	rs61743272	0.950582	0.0494176	0.928439	1.8723e-10	-0.25739	0.000999001	2.63651e-06	3	3	17	56405024	G	A	-0.113279	4.05243e-10	0.138148	0.365369
BZRAP1	-	2	protein_coding	ENSG00000005379.11	17	56400082	5005	-28530	17	56428612	17:56428612:CAAA:C	CAAA	C	AC=1888;AN=3830	rs565767343	0.506371	0.493629	0.827388	2.75853e-07	-0.0998235	0.001998	0.00112608	4	4	17	56428612	CAAA	C	-0.0899678	7.06684e-07	0.155595	0.412967
RASGRF2	+	2	protein_coding	ENSG00000113319.7	5	80388735	6606	-119723	5	80269012	5:80269012:G:A	G	A	AC=1371;AN=5704	rs72769219	0.76037	0.23963	0.960204	5.1779e-71	0.150348	0.000999001	2.03375e-59	1	1	5	80282584	C	T	0.250581	1.36406e-44	0.250427	0.670933
RASGRF2	+	2	protein_coding	ENSG00000113319.7	5	80388735	6606	-138545	5	80250190	5:80250190:G:A	G	A	AC=2241;AN=5910	rs12521716	0.620496	0.379504	0.986302	1.91139e-07	-0.0379234	0.000999001	0.000655587	2	2	5	80290947	T	C	-0.077443	1.98269e-05	0.0521973	0.187534
RASGRF2	+	2	protein_coding	ENSG00000113319.7	5	80388735	6606	105205	5	80493940	5:80493940:A:AT	A	AT	AC=694;AN=5372	rs530575896	0.869636	0.130364	0.895954	3.92013e-06	-0.0376837	0.00899101	0.00967687	3	3	5	80493940	A	AT	-0.0826454	5.25314e-06	0.0510139	0.186222
LYRM9	-	1	protein_coding	ENSG00000232859.5	17	26221778	4509	-20978	17	26242756	17:26242756:C:G	C	G	AC=4583;AN=6038	rs9630740	0.241429	0.758571	0.997752	8.15532e-16	0.0858032	0.000999001	1.40236e-11	1	1	17	26259260	C	T	0.0914197	4.65809e-07	0.134548	0.355423
LYRM9	-	1	protein_coding	ENSG00000232859.5	17	26221778	4509	-2982	17	26224760	17:26224760:T:TA	T	TA	AC=271;AN=5762	rs549230885	0.952389	0.047611	0.89105	1.15133e-14	0.0865839	0.000999001	1.2762e-10	2	2	17	26224760	T	TA	0.137107	3.49368e-14	0.348966	0.880311
LYRM9	-	1	protein_coding	ENSG00000232859.5	17	26221778	4509	34202	17	26187576	17:26187576:A:G	A	G	AC=4389;AN=5972	rs986993	0.266351	0.733649	0.992644	0.000351313	0.0377689	0.245754	0.239417	3	3	17	26997325	A	G	-0.0568104	0.00176075	0.0486181	0.184021
ICA1	-	2	protein_coding	ENSG00000003147.13	7	8302317	9516	734	7	8301583	7:8301583:T:C	T	C	AC=3192;AN=5686	rs2302551	0.437951	0.562049	0.967135	1.19206e-15	0.0247085	0.000999001	5.75831e-11	1	1	7	8301583	T	C	0.14275	2.93533e-15	0.248667	0.666199
ICA1	-	2	protein_coding	ENSG00000003147.13	7	8302317	9516	-14471	7	8316788	7:8316788:T:C	T	C	AC=86;AN=6028	rs190519459	0.986066	0.0139339	0.928747	7.14384e-06	-0.0571202	0.018981	0.0219504	2	2	7	8316788	T	C	-0.0789171	1.37196e-05	0.0947058	0.259864
ICA1	-	2	protein_coding	ENSG00000003147.13	7	8302317	9516	933699	7	7368618	7:7368618:G:A	G	A	AC=631;AN=6012	rs10227688	0.895062	0.104938	0.989847	1.49717e-05	0.0208455	0.036963	0.0409718	3	3	7	7368618	G	A	0.0775091	1.95051e-05	0.0757829	0.22495
ICA1	-	2	protein_coding	ENSG00000003147.13	7	8302317	9516	125235	7	8177082	7:8177082:T:C	T	C	AC=655;AN=5730	rs3823837	0.88552	0.11448	0.945197	6.2584e-05	-0.0187252	0.137862	0.136844	4	4	7	8177082	T	C	-0.073306	5.38488e-05	0.0577172	0.194937
ICA1	-	2	protein_coding	ENSG00000003147.13	7	8302317	9516	-668501	7	8970818	7:8970818:T:G	T	G	AC=2490;AN=5668	rs28526399	0.55931	0.44069	0.967624	0.000130535	0.01177	0.257742	0.244863	5	5	7	8970818	T	G	0.0699998	0.000115411	0.0555953	0.191891
SMAP2	+	2	protein_coding	ENSG00000084070.7	1	40879649	6787	-15565	1	40864084	1:40864084:A:AC	A	AC	AC=2451;AN=6028	rs35524675	0.594104	0.405896	0.996221	2.12633e-48	5.8168	0.000999001	1.64372e-37	1	1	1	40864084	A	AC	0.235268	2.28623e-39	0.227673	0.61667
SMAP2	+	2	protein_coding	ENSG00000084070.7	1	40879649	6787	-33448	1	40846201	1:40846201:C:CT	C	CT	AC=4377;AN=5318	rs370625950	0.177141	0.822859	0.908413	3.02193e-12	-4.29756	0.000999001	1.10558e-07	2	2	1	40846201	C	CT	-0.0938662	2.27481e-07	0.184041	0.496651
SMAP2	+	2	protein_coding	ENSG00000084070.7	1	40879649	6787	-72616	1	40807033	1:40807033:T:C	T	C	AC=3970;AN=4672	rs442418	0.150522	0.849478	0.829708	1.91171e-08	3.4538	0.000999001	0.000156803	3	3	1	40807033	T	C	0.0816116	6.88372e-06	0.102196	0.281062
ERC1	+	1	protein_coding	ENSG00000082805.15	12	1552457	7616	-417522	12	1134935	12:1134935:G:A	G	A	AC=265;AN=6058	rs114184388	0.956466	0.0435343	0.998342	5.83646e-23	-0.107174	0.000999001	3.16565e-17	2	1	12	1134935	G	A	-0.176352	1.39299e-22	0.215323	0.586554
ERC1	+	1	protein_coding	ENSG00000082805.15	12	1552457	7616	-287428	12	1265029	12:1265029:T:TA	T	TA	AC=1469;AN=5832	rs537439034	0.748494	0.251506	0.976041	1.23679e-15	-0.0966577	0.000999001	4.6597e-11	5	2	12	1509219	C	CT	0.0863226	1.95709e-06	0.109232	0.304558
ERC1	+	1	protein_coding	ENSG00000082805.15	12	1552457	7616	-442121	12	1110336	12:1110336:G:A	G	A	AC=1408;AN=5930	rs61088399	0.763834	0.236166	0.973148	1.4566e-14	-0.0530913	0.000999001	3.98282e-10	1	3	12	1110336	G	A	-0.104275	8.80811e-09	0.254328	0.681839
ERC1	+	1	protein_coding	ENSG00000082805.15	12	1552457	7616	44490	12	1596947	12:1596947:A:G	A	G	AC=2987;AN=5198	rs536510609	0.424784	0.575216	0.92838	2.14629e-10	-0.0303133	0.000999001	2.38095e-06	4	4	12	1596947	A	G	-0.111672	7.149e-10	0.201368	0.546933
ERC1	+	1	protein_coding	ENSG00000082805.15	12	1552457	7616	-447057	12	1105400	12:1105400:C:T	C	T	AC=276;AN=5994	rs137922023	0.954545	0.0454545	0.968626	1.31909e-09	0.0674377	0.000999001	1.13358e-05	3	5	12	1105400	C	T	0.101196	2.38463e-08	0.191888	0.51909
ERC1	+	1	protein_coding	ENSG00000082805.15	12	1552457	7616	35036	12	1587493	12:1587493:CTG:C	CTG	C	AC=248;AN=6004	rs141176773	0.959675	0.0403252	0.975321	7.62658e-08	-0.0589054	0.000999001	0.00041605	6	6	12	1587493	CTG	C	-0.0949476	1.64768e-07	0.120073	0.316706
ERC1	+	1	protein_coding	ENSG00000082805.15	12	1552457	7616	-507569	12	1044888	12:1044888:G:A	G	A	AC=927;AN=5934	rs113654178	0.844192	0.155808	0.983483	1.08829e-07	-0.0323876	0.000999001	0.000531236	7	7	12	1044888	G	A	-0.0940388	2.1612e-07	0.0864719	0.243964
ERC1	+	1	protein_coding	ENSG00000082805.15	12	1552457	7616	-211620	12	1340837	12:1340837:CT:C	CT	C	AC=1581;AN=4632	rs377501688	0.65865	0.34135	0.872081	1.55321e-06	0.0421117	0.00599401	0.00586399	8	8	12	1230839	CTCTA	C	0.0601889	0.000919001	0.0321939	0.175476
ERC1	+	1	protein_coding	ENSG00000082805.15	12	1552457	7616	-191577	12	1360880	12:1360880:T:C	T	C	AC=1975;AN=6004	rs17800876	0.671006	0.328994	0.994339	0.000150657	0.0302111	0.267732	0.265876	9	9	12	1337117	C	T	0.0623377	0.000597472	0.0313292	0.174949
SLC5A10	+	2	protein_coding	ENSG00000154025.11	17	18920954	3805	-116541	17	18804413	17:18804413:C:T	C	T	AC=2928;AN=6016	rs11078422	0.51347	0.48653	0.995464	2.28913e-22	-0.11535	0.000999001	1.20073e-16	2	1	17	18804413	C	T	-0.17128	2.24554e-21	0.372623	0.916374
SLC5A10	+	2	protein_coding	ENSG00000154025.11	17	18920954	3805	170510	17	19091464	17:19091464:G:C	G	C	AC=637;AN=5478	rs200709023	0.884821	0.115179	0.893506	1.01851e-14	-0.295627	0.000999001	3.84592e-10	1	2	17	19271065	A	C	0.0893292	8.47195e-07	0.187968	0.507835
SLC5A10	+	2	protein_coding	ENSG00000154025.11	17	18920954	3805	2727	17	18923681	17:18923681:C:T	C	T	AC=125;AN=5972	rs117355297	0.979392	0.0206084	0.933329	4.02108e-12	-0.270917	0.000999001	7.58093e-08	3	3	17	18923681	C	T	-0.126153	3.21546e-12	0.335527	0.858204
SLC5A10	+	2	protein_coding	ENSG00000154025.11	17	18920954	3805	26011	17	18946965	17:18946965:A:G	A	G	AC=525;AN=5508	rs200266407	0.906383	0.093617	0.896021	5.16038e-08	-0.220565	0.000999001	0.00018601	4	4	17	18967326	G	A	-0.056244	0.00195729	0.034765	0.176797
SLC5A10	+	2	protein_coding	ENSG00000154025.11	17	18920954	3805	345409	17	19266363	17:19266363:C:T	C	T	AC=68;AN=5700	rs117660470	0.988014	0.0119863	0.684024	7.75053e-06	-0.205995	0.010989	0.0125876	5	5	17	19266363	C	T	-0.0807003	8.71293e-06	0.154753	0.410467
SLC5A10	+	2	protein_coding	ENSG00000154025.11	17	18920954	3805	488846	17	19409800	17:19409800:CA:C	CA	C	AC=103;AN=3518	rs199888306	0.970588	0.0294118	0.486989	0.000223933	-0.0982171	0.187812	0.190863	6	6	17	19409800	CA	C	-0.0667436	0.000237007	0.083057	0.237582
AUTS2	+	2	protein_coding	ENSG00000158321.11	7	70250395	6464	-105547	7	70144848	7:70144848:T:C	T	C	AC=731;AN=5644	rs10234816	0.870979	0.129021	0.927611	2.81516e-54	0.320204	0.000999001	1.45754e-43	1	1	7	70144848	T	C	0.257187	5.84698e-47	0.45555	0.985931
AUTS2	+	2	protein_coding	ENSG00000158321.11	7	70250395	6464	-118518	7	70131877	7:70131877:A:G	A	G	AC=413;AN=4556	rs2107941	0.908818	0.0911815	0.752501	2.28815e-21	0.220157	0.000999001	9.24737e-16	2	2	7	70131877	A	G	0.161335	4.10098e-19	0.453321	0.985817
AUTS2	+	2	protein_coding	ENSG00000158321.11	7	70250395	6464	-91531	7	70158864	7:70158864:G:T	G	T	AC=3278;AN=5462	rs12536766	0.401182	0.598818	0.946509	2.4489e-12	-0.103873	0.000999001	6.03155e-08	3	3	7	70158864	G	T	-0.114446	2.66918e-10	0.22113	0.601313
AUTS2	+	2	protein_coding	ENSG00000158321.11	7	70250395	6464	5905	7	70256300	7:70256300:T:TG	T	TG	AC=815;AN=5550	rs147864778	0.853148	0.146852	0.926188	6.54771e-10	-0.122324	0.000999001	5.80556e-06	4	4	7	70256300	T	TG	-0.144534	1.31329e-15	0.292738	0.785318
AUTS2	+	2	protein_coding	ENSG00000158321.11	7	70250395	6464	-781781	7	69468614	7:69468614:C:A	C	A	AC=1702;AN=5828	rs182887123	0.707105	0.292895	0.979552	2.09199e-06	0.0693075	0.00699301	0.00610846	6	5	7	69579024	A	G	-0.0877481	1.32032e-06	0.105924	0.294659
AUTS2	+	2	protein_coding	ENSG00000158321.11	7	70250395	6464	-83633	7	70166762	7:70166762:A:G	A	G	AC=459;AN=5808	rs6958850	0.921035	0.0789651	0.930948	7.93734e-06	-0.109724	0.01998	0.0177095	5	6	7	70166762	A	G	-0.0793925	1.21669e-05	0.0640533	0.205276
AUTS2	+	2	protein_coding	ENSG00000158321.11	7	70250395	6464	-136986	7	70113409	7:70113409:T:C	T	C	AC=3127;AN=4796	rs4718976	0.347296	0.652704	0.8901	1.51159e-05	0.0660719	0.032967	0.0301	8	7	7	70113409	T	C	0.0735412	5.09441e-05	0.0866046	0.244218
AUTS2	+	2	protein_coding	ENSG00000158321.11	7	70250395	6464	-220293	7	70030102	7:70030102:T:G	T	G	AC=587;AN=5852	rs75388673	0.899733	0.100267	0.957771	6.86027e-05	-0.0874423	0.0959041	0.106473	7	8	7	70030102	T	G	-0.0702837	0.000108233	0.0676109	0.211655
AUTS2	+	2	protein_coding	ENSG00000158321.11	7	70250395	6464	147637	7	70398032	7:70398032:T:A	T	A	AC=85;AN=6006	rs150889209	0.986179	0.0138211	0.935494	0.00010503	-0.214718	0.14985	0.153686	9	9	7	70856690	C	T	0.0636465	0.000456644	0.0669736	0.210528
AUTS2	+	2	protein_coding	ENSG00000158321.11	7	70250395	6464	585525	7	70835920	7:70835920:C:G	C	G	AC=626;AN=5936	rs963485	0.894114	0.105886	0.976095	0.000195033	-0.0795436	0.254745	0.240684	10	10	7	70856690	C	T	0.066662	0.000241223	0.0717668	0.218557
SLC9B2	-	1	protein_coding	ENSG00000164038.10	4	103998359	5785	-190121	4	104188480	4:104188480:T:C	T	C	AC=2432;AN=5476	rs7688915	0.555793	0.444207	0.951007	1.38008e-09	-0.0350119	0.000999001	5.75137e-06	2	1	4	104188480	T	C	-0.0898722	7.26203e-07	0.0960452	0.262791
SLC9B2	-	1	protein_coding	ENSG00000164038.10	4	103998359	5785	341852	4	103656507	4:103656507:A:G	A	G	AC=67;AN=5994	rs148918425	0.989084	0.0109156	0.916133	4.74354e-09	0.131759	0.000999001	2.52075e-05	1	2	4	103656507	A	G	0.108453	2.17679e-09	0.298854	0.797242
SLC9B2	-	1	protein_coding	ENSG00000164038.10	4	103998359	5785	56949	4	103941410	4:103941410:G:GT	G	GT	AC=758;AN=3842	rs71596388	0.802792	0.197208	0.771946	5.22496e-05	0.0291871	0.0549451	0.0551382	3	3	4	103726954	T	C	0.064196	0.000407309	0.0232306	0.163312
PSAP	-	2	protein_coding	ENSG00000197746.9	10	73581962	6293	7557	10	73574405	10:73574405:A:G	A	G	AC=1847;AN=6034	rs4747200	0.693851	0.306149	0.996067	6.71085e-187	56.2854	0.000999001	9.71206e-157	1	1	10	73573365	G	T	0.460468	7.31805e-159	0.384228	0.931717
PSAP	-	2	protein_coding	ENSG00000197746.9	10	73581962	6293	-58472	10	73640434	10:73640434:C:A	C	A	AC=1052;AN=5998	rs12244684	0.824976	0.175024	0.989817	1.84339e-26	-17.9785	0.000999001	1.18334e-19	3	2	10	73640434	C	A	-0.154092	1.48731e-17	0.480418	0.987136
PSAP	-	2	protein_coding	ENSG00000197746.9	10	73581962	6293	-819	10	73582781	10:73582781:G:T	G	T	AC=1227;AN=6018	rs727414	0.796236	0.203764	0.989327	1.02226e-11	-15.4919	0.000999001	1.75994e-07	2	3	10	73585526	A	G	0.0925347	3.36757e-07	0.119176	0.315664
PSAP	-	2	protein_coding	ENSG00000197746.9	10	73581962	6293	-34055	10	73616017	10:73616017:G:A	G	A	AC=691;AN=5630	rs6480563	0.877038	0.122962	0.920953	1.34561e-07	-10.4736	0.004995	0.00072998	4	4	10	73616017	G	A	-0.0782875	1.6069e-05	0.105931	0.294683
PSAP	-	2	protein_coding	ENSG00000197746.9	10	73581962	6293	-56193	10	73638155	10:73638155:G:C	G	C	AC=1079;AN=5890	rs4403732	0.815589	0.184411	0.972906	2.61293e-07	8.51514	0.004995	0.00127617	5	5	10	73638155	G	C	0.07379	4.80325e-05	0.0469002	0.182878
PSAP	-	2	protein_coding	ENSG00000197746.9	10	73581962	6293	72257	10	73509705	10:73509705:G:A	G	A	AC=1148;AN=4072	rs748504	0.71809	0.28191	0.816799	7.06183e-05	-5.15604	0.115884	0.128736	6	6	10	73509705	G	A	-0.0673977	0.000205615	0.0547189	0.190696
PSAP	-	2	protein_coding	ENSG00000197746.9	10	73581962	6293	754565	10	72827397	10:72827397:A:T	A	T	AC=883;AN=5780	rs12778191	0.848127	0.151873	0.957457	0.000101915	5.58744	0.154845	0.168883	7	7	10	72827397	A	T	0.071615	7.98449e-05	0.0525616	0.187962
ALCAM	+	2	protein_coding	ENSG00000170017.8	3	105269064	7616	-43092	3	105225972	3:105225972:A:G	A	G	AC=3310;AN=5960	rs901281	0.444317	0.555683	0.992757	1.46418e-66	-0.446687	0.000999001	7.47909e-53	2	1	3	105225972	A	G	-0.470276	1.56935e-166	0.36096	0.899231
ALCAM	+	2	protein_coding	ENSG00000170017.8	3	105269064	7616	-409787	3	104859277	3:104859277:G:C	G	C	AC=2654;AN=6020	rs12486550	0.559053	0.440947	0.996776	2.59196e-46	0.15523	0.000999001	8.71343e-37	4	2	3	104859277	G	C	0.242233	1.06763e-41	0.503535	0.98816
ALCAM	+	2	protein_coding	ENSG00000170017.8	3	105269064	7616	-41789	3	105227275	3:105227275:G:A	G	A	AC=98;AN=6046	rs552570625	0.98385	0.0161499	0.985322	3.3133e-45	0.608263	0.000999001	7.20434e-36	3	3	3	105227275	G	A	0.24963	2.95249e-44	0.0391621	0.179018
ALCAM	+	2	protein_coding	ENSG00000170017.8	3	105269064	7616	-171637	3	105097427	3:105097427:C:T	C	T	AC=1195;AN=5988	rs6778460	0.798989	0.201011	0.987752	2.34333e-33	0.320727	0.000999001	2.67681e-25	5	4	3	105097427	C	T	0.20602	2.16903e-30	0.254608	0.68264
ALCAM	+	2	protein_coding	ENSG00000170017.8	3	105269064	7616	-220557	3	105048507	3:105048507:G:A	G	A	AC=691;AN=5608	rs114453509	0.875652	0.124348	0.93149	2.1696e-22	0.227926	0.000999001	2.31918e-16	6	5	3	105048507	G	A	0.148784	1.85682e-16	0.412219	0.964752
ALCAM	+	2	protein_coding	ENSG00000170017.8	3	105269064	7616	-252707	3	105016357	3:105016357:C:T	C	T	AC=1822;AN=6018	rs142249651	0.696753	0.303247	0.993898	8.79382e-09	-0.117269	0.000999001	4.9623e-05	10	6	3	105071091	CAT	C	-0.123783	8.14064e-12	0.22507	0.610674
ALCAM	+	2	protein_coding	ENSG00000170017.8	3	105269064	7616	-982069	3	104286995	3:104286995:CAT:C	CAT	C	AC=3640;AN=5762	rs10569365	0.36687	0.63313	0.974473	2.26565e-08	0.0601869	0.000999001	0.000118767	8	7	3	104286995	CAT	C	0.097391	7.84732e-08	0.136876	0.361937
ALCAM	+	2	protein_coding	ENSG00000170017.8	3	105269064	7616	-218838	3	105050226	3:105050226:CAAA:C	CAAA	C	AC=3377;AN=5456	rs535015359	0.381131	0.618869	0.950531	7.61106e-07	0.0817689	0.004995	0.00242189	11	8	3	105050226	CAAA	C	0.118318	6.48733e-11	0.260801	0.700791
ALCAM	+	2	protein_coding	ENSG00000170017.8	3	105269064	7616	313982	3	105583046	3:105583046:T:C	T	C	AC=4613;AN=6056	rs7647955	0.236859	0.763141	0.999004	4.83744e-06	0.0557372	0.00999001	0.0117289	9	9	3	105583046	T	C	0.0820374	6.16076e-06	0.046389	0.182591
ALCAM	+	2	protein_coding	ENSG00000170017.8	3	105269064	7616	-112496	3	105156568	3:105156568:A:AG	A	AG	AC=3809;AN=5890	rs34951257	0.354374	0.645626	0.987002	7.77285e-06	0.0855652	0.015984	0.017156	7	10	3	105234501	A	G	0.0667272	0.000237849	0.0452944	0.182036
ALCAM	+	2	protein_coding	ENSG00000170017.8	3	105269064	7616	-294959	3	104974105	3:104974105:CA:C	CA	C	AC=3628;AN=5672	rs540005411;rs66824898	0.360385	0.639615	0.967213	0.000128191	-0.0459442	0.171828	0.174324	12	11	3	105631930	TTG	T	0.0635717	0.00046377	0.0483989	0.183857
GNPAT	+	2	protein_coding	ENSG00000116906.7	1	231410642	7320	4843	1	231415485	1:231415485:A:C	A	C	AC=3097;AN=6024	rs502840	0.4859	0.5141	0.997251	1.79851e-39	0.308183	0.000999001	1.02519e-32	1	1	1	231415485	A	C	0.183655	2.1902e-24	0.232307	0.627157
GNPAT	+	2	protein_coding	ENSG00000116906.7	1	231410642	7320	-9438	1	231401204	1:231401204:T:C	T	C	AC=1524;AN=5864	rs6702011	0.74034	0.25966	0.97872	1.84246e-05	0.111155	0.033966	0.0389785	2	2	1	231383830	G	A	-0.0720954	7.14521e-05	0.0604885	0.199155
GNPAT	+	2	protein_coding	ENSG00000116906.7	1	231410642	7320	416533	1	231827175	1:231827175:C:CA	C	CA	AC=137;AN=5846	rs373818345	0.976453	0.0235471	0.863862	5.48114e-05	-0.22722	0.104895	0.100197	3	3	1	231827175	C	CA	-0.0742204	4.33658e-05	0.105824	0.294311
CPNE3	+	2	protein_coding	ENSG00000085719.7	8	87563233	5678	-61025	8	87502208	8:87502208:A:C	A	C	AC=1673;AN=6040	rs10106141	0.723084	0.276916	0.999033	2.21577e-29	-0.257324	0.000999001	4.29202e-22	2	1	8	87502208	A	C	-0.186396	4.40511e-25	0.0843927	0.240044
CPNE3	+	2	protein_coding	ENSG00000085719.7	8	87563233	5678	13601	8	87576834	8:87576834:C:T	C	T	AC=3852;AN=6052	rs719039	0.364472	0.635528	0.998769	2.02596e-18	0.294344	0.000999001	3.52674e-13	1	2	8	87583184	G	A	-0.120987	2.38158e-11	0.353836	0.888118
CPNE3	+	2	protein_coding	ENSG00000085719.7	8	87563233	5678	48108	8	87611341	8:87611341:G:A	G	A	AC=64;AN=6024	rs144585426	0.989303	0.0106969	0.953827	1.11192e-10	-0.702058	0.000999001	1.25152e-06	3	3	8	87611341	G	A	-0.092732	3.1785e-07	0.327179	0.844377
CPNE3	+	2	protein_coding	ENSG00000085719.7	8	87563233	5678	-512829	8	87050404	8:87050404:G:A	G	A	AC=74;AN=5916	rs138819466	0.987298	0.0127021	0.854285	2.43194e-09	-0.608428	0.000999001	1.61385e-05	6	4	8	87050404	G	A	-0.0799932	1.04435e-05	0.21304	0.580385
CPNE3	+	2	protein_coding	ENSG00000085719.7	8	87563233	5678	-73877	8	87489356	8:87489356:TTCAGG:T	TTCAGG	T	AC=239;AN=5414	rs5892981	0.955087	0.0449134	0.800783	4.10222e-06	-0.203918	0.004995	0.00750997	5	5	8	87489356	TTCAGG	T	-0.0775078	1.95113e-05	0.108007	0.301324
CPNE3	+	2	protein_coding	ENSG00000085719.7	8	87563233	5678	15992	8	87579225	8:87579225:TTTTA:T	TTTTA	T	AC=3473;AN=4958	rs200765323	0.299764	0.700236	0.896782	1.49934e-05	-0.10584	0.026973	0.0217021	4	6	8	87579225	TTTTA	T	-0.065861	0.000286521	0.0915731	0.253679
CPNE3	+	2	protein_coding	ENSG00000085719.7	8	87563233	5678	43891	8	87607124	8:87607124:T:C	T	C	AC=60;AN=5986	rs182975117	0.990052	0.00994781	0.900411	4.52282e-05	0.423721	0.0519481	0.054969	7	7	8	87607124	T	C	0.0574122	0.00157194	0.0531811	0.188713
CPNE3	+	2	protein_coding	ENSG00000085719.7	8	87563233	5678	-250672	8	87312561	8:87312561:GT:G	GT	G	AC=69;AN=5898	rs201962816	0.988414	0.0115856	0.831046	8.80699e-05	0.34593	0.0959041	0.09247	8	8	8	87312561	GT	G	0.058032	0.00139713	0.071083	0.217462
CPNE3	+	2	protein_coding	ENSG00000085719.7	8	87563233	5678	6212	8	87569445	8:87569445:T:G	T	G	AC=4549;AN=6050	rs55712468	0.249032	0.750968	0.999059	0.000142004	0.143817	0.137862	0.134459	9	9	8	87093465	A	G	0.0583492	0.00131475	0.0665122	0.209704
ZFR	-	2	protein_coding	ENSG00000056097.11	5	32444602	7494	99472	5	32345130	5:32345130:G:A	G	A	AC=1870;AN=5940	rs35197450	0.685465	0.314535	0.990125	6.28251e-14	0.148539	0.000999001	9.23034e-10	1	1	5	32359412	AT	A	-0.100174	3.29754e-08	0.0963289	0.263443
ZFR	-	2	protein_coding	ENSG00000056097.11	5	32444602	7494	112152	5	32332450	5:32332450:G:T	G	T	AC=2962;AN=5886	rs9292459	0.497345	0.502655	0.985132	7.90802e-07	-0.0926606	0.001998	0.00227227	2	2	5	32359412	AT	A	-0.0668086	0.000233697	0.0272812	0.17143
NUDT16	+	2	protein_coding	ENSG00000198585.7	3	131100629	6989	-80166	3	131020463	3:131020463:C:T	C	T	AC=168;AN=6034	rs112058415	0.972483	0.027517	0.974013	4.07691e-17	0.4605	0.000999001	1.20453e-11	1	1	3	131020463	C	T	0.150709	7.50865e-17	0.280929	0.758481
NUDT16	+	2	protein_coding	ENSG00000198585.7	3	131100629	6989	-20597	3	131080032	3:131080032:A:C	A	C	AC=72;AN=5966	rs59420561	0.987561	0.0124386	0.923075	8.67582e-12	-2.06285	0.000999001	3.13196e-07	3	2	3	131356900	T	C	0.0617513	0.000672848	0.0217409	0.157614
NUDT16	+	2	protein_coding	ENSG00000198585.7	3	131100629	6989	-20547	3	131080082	3:131080082:A:G	A	G	AC=94;AN=6018	rs111643197	0.983939	0.016061	0.97311	2.95822e-09	1.71087	0.000999001	2.73332e-05	4	3	3	131356900	T	C	0.0667539	0.000236478	0.0274093	0.171576
NUDT16	+	2	protein_coding	ENSG00000198585.7	3	131100629	6989	138688	3	131239317	3:131239317:T:G	T	G	AC=1197;AN=5888	rs13068772	0.798408	0.201592	0.972709	3.79241e-08	0.122201	0.001998	0.000244161	2	4	3	131239317	T	G	0.11153	7.51336e-10	0.222711	0.60512
NUDT16	+	2	protein_coding	ENSG00000198585.7	3	131100629	6989	-419070	3	130681559	3:130681559:TA:T	TA	T	AC=4264;AN=4808	rs143768812	0.113867	0.886133	0.809479	7.37492e-06	0.124292	0.021978	0.0181837	5	5	3	130681559	TA	T	0.0809106	8.25369e-06	0.0881809	0.247267
NUDT16	+	2	protein_coding	ENSG00000198585.7	3	131100629	6989	365757	3	131466386	3:131466386:TA:TAA	TA	TAA	AC=2241;AN=5754	rs36086977;rs374419692	0.611733	0.388267	0.972925	3.76231e-05	0.0763313	0.0549451	0.0637622	6	6	3	131466386	TA	TAA	0.0778431	1.79528e-05	0.067752	0.211902
OSBPL5	-	2	protein_coding	ENSG00000021762.15	11	3186530	8294	77246	11	3109284	11:3109284:G:GC	G	GC	AC=3218;AN=5562	rs3217567	0.422293	0.577707	0.960206	4.23711e-43	-0.315158	0.000999001	1.07148e-35	3	1	11	3109284	G	GC	-0.223888	1.01466e-35	0.479538	0.987095
OSBPL5	-	2	protein_coding	ENSG00000021762.15	11	3186530	8294	27344	11	3159186	11:3159186:C:G	C	G	AC=4096;AN=5496	rs1530583	0.254177	0.745823	0.947278	5.28265e-23	0.307483	0.000999001	5.19563e-18	2	2	11	3159186	C	G	0.135211	7.85296e-14	0.42198	0.974135
OSBPL5	-	2	protein_coding	ENSG00000021762.15	11	3186530	8294	12353	11	3174177	11:3174177:C:T	C	T	AC=3781;AN=6058	rs4758540	0.376209	0.623791	1	8.55776e-18	0.309933	0.000999001	2.64866e-13	1	3	11	3173076	C	T	0.121408	2.02936e-11	0.387213	0.93534
OSBPL5	-	2	protein_coding	ENSG00000021762.15	11	3186530	8294	333	11	3186197	11:3186197:T:C	T	C	AC=3174;AN=4082	rs7924421	0.22347	0.77653	0.80562	1.1859e-15	0.299213	0.000999001	2.46926e-11	5	4	11	3186197	T	C	0.0934233	2.59348e-07	0.214577	0.584557
OSBPL5	-	2	protein_coding	ENSG00000021762.15	11	3186530	8294	8106	11	3178424	11:3178424:G:A	G	A	AC=62;AN=6050	rs79240960	0.989832	0.0101679	0.98405	3.30655e-13	0.743695	0.000999001	4.67445e-09	4	5	11	3178424	G	A	0.123331	9.69943e-12	0.252602	0.676951
OSBPL5	-	2	protein_coding	ENSG00000021762.15	11	3186530	8294	24193	11	3162337	11:3162337:A:AAAC	A	AAAC	AC=1321;AN=5916	rs60872252	0.775834	0.224166	0.981908	6.06747e-12	-0.201355	0.000999001	6.26133e-08	6	6	11	3162337	A	AAAC	-0.106317	4.477e-09	0.260038	0.698522
OSBPL5	-	2	protein_coding	ENSG00000021762.15	11	3186530	8294	61493	11	3125037	11:3125037:T:C	T	C	AC=4501;AN=5246	rs74048798	0.142857	0.857143	0.885138	5.99691e-10	0.187636	0.000999001	3.52665e-06	7	7	11	3125037	T	C	0.104174	9.10273e-09	0.135751	0.358854
OSBPL5	-	2	protein_coding	ENSG00000021762.15	11	3186530	8294	-171672	11	3358202	11:3358202:G:A	G	A	AC=93;AN=5812	rs570034005	0.983535	0.0164651	0.796547	3.87704e-07	-0.357515	0.001998	0.00143094	8	8	11	3358202	G	A	-0.0900216	6.95942e-07	0.125253	0.32745
OSBPL5	-	2	protein_coding	ENSG00000021762.15	11	3186530	8294	-40908	11	3227438	11:3227438:C:G	C	G	AC=121;AN=5944	rs151256771	0.979796	0.0202037	0.91081	2.46624e-05	0.27755	0.0569431	0.0577594	9	9	11	3227438	C	G	0.0774688	1.97009e-05	0.0898714	0.250486
OSBPL5	-	2	protein_coding	ENSG00000021762.15	11	3186530	8294	72340	11	3114190	11:3114190:C:T	C	T	AC=239;AN=6058	rs35733103	0.960348	0.0396518	1	5.66762e-05	-0.207762	0.104895	0.119319	10	10	11	3114190	C	T	-0.0732534	5.45196e-05	0.0639805	0.205146
CTF1	+	2	protein_coding	ENSG00000150281.6	16	30907959	3269	61526	16	30969485	16:30969485:T:TG	T	TG	AC=1204;AN=5488	rs201675920	0.781572	0.218428	0.952922	5.00296e-05	-0.115608	0.035964	0.0377446	1	1	16	30969485	T	TG	-0.076734	2.36142e-05	0.106214	0.295654
AFF4	-	2	protein_coding	ENSG00000072364.8	5	132273432	5667	-33179	5	132306611	5:132306611:C:CA	C	CA	AC=1291;AN=5068	rs113668763	0.74605	0.25395	0.901335	1.17018e-14	-0.10152	0.000999001	4.74888e-10	2	1	5	132306611	C	CA	-0.132702	2.25273e-13	0.253359	0.679083
AFF4	-	2	protein_coding	ENSG00000072364.8	5	132273432	5667	-95969	5	132369401	5:132369401:C:T	C	T	AC=75;AN=6030	rs73268661	0.987528	0.0124717	0.953177	1.17629e-06	0.236103	0.001998	0.00316399	3	2	5	132369401	C	T	0.0905416	5.9981e-07	0.177958	0.479344
AFF4	-	2	protein_coding	ENSG00000072364.8	5	132273432	5667	16614	5	132256818	5:132256818:CA:C	CA	C	AC=2076;AN=5226	rs377514861	0.602875	0.397125	0.92755	6.14996e-06	0.116301	0.010989	0.0129114	4	3	5	132202411	C	G	-0.270735	4.91053e-52	0.183901	0.496253
DHRS3	-	2	protein_coding	ENSG00000162496.4	1	12676700	5219	4891	1	12671809	1:12671809:A:C	A	C	AC=2491;AN=5966	rs10864574	0.582651	0.417349	0.989963	7.70003e-20	-0.167195	0.000999001	3.68948e-15	1	1	1	12671809	A	C	-0.160428	6.4899e-19	0.468191	0.986557
DHRS3	-	2	protein_coding	ENSG00000162496.4	1	12676700	5219	-138	1	12676838	1:12676838:AG:A	AG	A	AC=4057;AN=4780	rs70987261	0.150634	0.849366	0.839351	1.33608e-11	0.16805	0.000999001	1.39823e-07	2	2	1	12676838	AG	A	0.118366	6.37335e-11	0.367745	0.909386
DHRS3	-	2	protein_coding	ENSG00000162496.4	1	12676700	5219	268626	1	12408074	1:12408074:T:C	T	C	AC=67;AN=6040	rs143652195	0.989007	0.0109926	0.941212	2.34702e-07	-0.444145	0.001998	0.00065542	4	3	1	12408074	T	C	-0.0922033	3.70997e-07	0.103342	0.285288
DHRS3	-	2	protein_coding	ENSG00000162496.4	1	12676700	5219	233999	1	12442701	1:12442701:A:G	A	G	AC=314;AN=5842	rs79654750	0.946154	0.0538462	0.920841	9.86702e-07	0.1891	0.002997	0.00246158	3	4	1	12442701	A	G	0.0881807	1.17025e-06	0.0811799	0.234192
DHRS3	-	2	protein_coding	ENSG00000162496.4	1	12676700	5219	31479	1	12645221	1:12645221:C:T	C	T	AC=69;AN=5862	rs200833927	0.988016	0.011984	0.800125	2.09422e-05	0.311727	0.030969	0.0358207	5	5	1	12645221	C	T	0.0759678	2.84774e-05	0.138983	0.367597
DHRS3	-	2	protein_coding	ENSG00000162496.4	1	12676700	5219	-11113	1	12687813	1:12687813:A:G	A	G	AC=491;AN=2000	rs4846131	0.753425	0.246575	0.601528	0.000250919	-0.0896249	0.274725	0.278141	6	6	1	12687813	A	G	-0.0644518	0.000386082	0.0529388	0.188416
RP11-1079K10.3	+	2	lincRNA	ENSG00000248714.2	17	47439744	5886	29003	17	47468747	17:47468747:CT:CTT	CT	CTT	AC=271;AN=5734	rs569524103;rs568439260	0.951992	0.0480082	0.876159	5.84143e-06	0.0697858	0.017982	0.0137343	2	1	17	47468747	CT	CTT	0.103755	1.04404e-08	0.317158	0.828317
RP11-1079K10.3	+	2	lincRNA	ENSG00000248714.2	17	47439744	5886	6363	17	47446107	17:47446107:C:T	C	T	AC=1308;AN=5878	rs11651335	0.778498	0.221502	0.978197	8.53888e-06	0.0361595	0.021978	0.0179433	1	2	17	47446107	C	T	0.0801863	9.94077e-06	0.0683728	0.212979
RP11-1079K10.3	+	2	lincRNA	ENSG00000248714.2	17	47439744	5886	-131639	17	47308105	17:47308105:A:G	A	G	AC=106;AN=5998	rs138249239	0.982579	0.017421	0.926678	5.08078e-05	0.0992986	0.0869131	0.0883804	3	3	17	47308105	A	G	0.070649	9.96168e-05	0.114021	0.311618
RP11-1079K10.3	+	2	lincRNA	ENSG00000248714.2	17	47439744	5886	6206	17	47445950	17:47445950:C:G	C	G	AC=107;AN=6030	rs72835499	0.982189	0.0178109	0.967867	0.00010438	0.0965973	0.156843	0.161947	4	4	17	47445950	C	G	0.0867155	1.75696e-06	0.181533	0.489522
ZNF354C	+	2	protein_coding	ENSG00000177932.6	5	178487416	8836	-3155	5	178484261	5:178484261:T:C	T	C	AC=1980;AN=5962	rs11249612	0.668304	0.331696	0.989671	1.66726e-22	0.119604	0.000999001	3.83886e-18	1	1	5	178484261	T	C	0.177684	6.6159e-23	0.38547	0.933238
FGFR4	+	2	protein_coding	ENSG00000160867.10	5	176524192	5737	-7056	5	176517136	5:176517136:C:CGTGT	C	CGTGT	AC=4631;AN=5882	rs59390048	0.213172	0.786828	0.975917	1.52864e-32	-0.0219412	0.000999001	1.48014e-26	1	1	5	176523562	C	A	-0.208313	4.77292e-31	0.351038	0.883651
FGFR4	+	2	protein_coding	ENSG00000160867.10	5	176524192	5737	-102681	5	176421511	5:176421511:TAAA:T	TAAA	T	AC=2883;AN=5888	rs149427507	0.508795	0.491205	0.985481	3.12274e-23	0.0144013	0.000999001	1.62326e-18	2	2	5	176421511	TAAA	T	0.173384	7.15934e-22	0.162317	0.433359
FGFR4	+	2	protein_coding	ENSG00000160867.10	5	176524192	5737	-130366	5	176393826	5:176393826:T:TCTA	T	TCTA	AC=82;AN=6054	rs184814827;rs144043700	0.986613	0.0133871	0.994887	4.4734e-12	0.0422006	0.000999001	1.99388e-08	3	3	5	176393826	T	TCTA	0.122886	1.15166e-11	0.23024	0.622496
FGFR4	+	2	protein_coding	ENSG00000160867.10	5	176524192	5737	5904	5	176530096	5:176530096:G:A	G	A	AC=184;AN=6042	rs190962550	0.969942	0.0300582	0.984504	4.70008e-05	0.0175494	0.0579421	0.065089	4	4	5	176530096	G	A	0.0665194	0.000248759	0.0247934	0.167676
FAM3C	-	2	protein_coding	ENSG00000196937.6	7	121004606	5841	-23846	7	121028452	7:121028452:G:A	G	A	AC=1112;AN=5976	rs11762263	0.814603	0.185397	0.982549	3.74951e-61	-0.245245	0.000999001	2.03361e-32	1	1	7	121028452	G	A	-0.288982	2.39218e-59	0.358629	0.89564
FAM3C	-	2	protein_coding	ENSG00000196937.6	7	121004606	5841	-65343	7	121069949	7:121069949:C:A	C	A	AC=3950;AN=5338	rs2697167	0.26044	0.73956	0.92427	1.4295e-08	0.0785452	0.00799201	0.00355156	2	2	7	121069949	C	A	0.0962884	1.09918e-07	0.215566	0.5872
FAM3C	-	2	protein_coding	ENSG00000196937.6	7	121004606	5841	-117297	7	121121903	7:121121903:G:A	G	A	AC=177;AN=5810	rs150967545	0.9696	0.0303997	0.870343	6.97738e-07	0.1616	0.030969	0.0258389	3	3	7	121121903	G	A	0.0847608	2.99139e-06	0.160439	0.427621
HELB	+	2	protein_coding	ENSG00000127311.5	12	66716520	5923	-6948	12	66709572	12:66709572:C:T	C	T	AC=2789;AN=5984	rs11610967	0.533768	0.466232	0.994029	2.98019e-35	0.128025	0.000999001	3.78168e-28	1	1	12	66697400	T	C	0.213072	1.94877e-32	0.0687034	0.213544
HELB	+	2	protein_coding	ENSG00000127311.5	12	66716520	5923	-12247	12	66704273	12:66704273:AG:A	AG	A	AC=102;AN=5996	rs199672632	0.983062	0.0169381	0.937102	1.54041e-20	-0.335716	0.000999001	3.3935e-15	2	2	12	66704273	AG	A	-0.203506	1.11608e-29	0.413857	0.96646
HELB	+	2	protein_coding	ENSG00000127311.5	12	66716520	5923	-607919	12	66108601	12:66108601:A:G	A	G	AC=129;AN=5790	rs10784488	0.977204	0.0227964	0.837569	9.09638e-05	0.116936	0.103896	0.115778	3	3	12	66108601	A	G	0.0745567	4.00223e-05	0.0930812	0.256572
RP11-44F14.2	+	2	lincRNA	ENSG00000261804.1	16	53412368	6520	-4540	16	53407828	16:53407828:G:C	G	C	AC=251;AN=5960	rs76882697	0.958074	0.041926	0.942477	2.13975e-35	1.15198	0.000999001	2.3682e-29	1	1	16	53417443	A	G	-0.522555	6.57315e-212	0.275342	0.743499
RP11-44F14.2	+	2	lincRNA	ENSG00000261804.1	16	53412368	6520	4668	16	53417036	16:53417036:G:GT	G	GT	AC=253;AN=5752	rs541996448	0.956182	0.0438179	0.874922	8.42892e-15	-0.74764	0.000999001	1.04857e-10	2	2	16	53407767	A	C	-0.522833	3.58855e-212	0.20627	0.561265
RP11-44F14.2	+	2	lincRNA	ENSG00000261804.1	16	53412368	6520	-4921	16	53407447	16:53407447:A:G	A	G	AC=146;AN=5510	rs147230589	0.973619	0.026381	0.786998	5.11692e-05	0.425678	0.0869131	0.0869305	3	3	16	53407506	C	G	-0.594223	1.22493e-288	0.505443	0.988241
RP11-44F14.2	+	2	lincRNA	ENSG00000261804.1	16	53412368	6520	15460	16	53427828	16:53427828:G:A	G	A	AC=1545;AN=4394	rs34425733	0.648222	0.351778	0.861817	0.000148625	0.16754	0.208791	0.208674	4	4	16	53417443	A	G	-0.551211	2.32294e-240	0.368179	0.910019
TRIM25	-	1	protein_coding	ENSG00000121060.10	17	54990478	6134	11684	17	54978794	17:54978794:G:A	G	A	AC=4390;AN=6002	rs205498	0.269519	0.730481	0.993405	9.54857e-10	0.0389595	0.000999001	4.90371e-06	1	1	17	54978794	G	A	0.0999637	3.52407e-08	0.102439	0.281951
GPR155	-	2	protein_coding	ENSG00000163328.9	2	175351728	5555	-2428	2	175354156	2:175354156:C:A	C	A	AC=2485;AN=5908	rs12468460	0.578843	0.421157	0.98291	6.45228e-103	-0.429124	0.000999001	6.9871e-89	1	1	2	175354156	C	A	-0.35277	1.80995e-89	0.433755	0.982204
GPR155	-	2	protein_coding	ENSG00000163328.9	2	175351728	5555	57474	2	175294254	2:175294254:A:G	A	G	AC=777;AN=5656	rs78574509	0.862003	0.137997	0.939847	2.41959e-15	0.207348	0.000999001	3.37297e-11	2	2	2	175294254	A	G	0.140889	6.71556e-15	0.352017	0.885219
GPR155	-	2	protein_coding	ENSG00000163328.9	2	175351728	5555	-206005	2	175557733	2:175557733:ACC:A	ACC	A	AC=3699;AN=4700	rs369927000	0.212775	0.787225	0.85641	2.31169e-06	0.113448	0.00799201	0.0037646	4	3	2	175557733	ACC	A	0.0816911	6.74284e-06	0.176332	0.474698
GPR155	-	2	protein_coding	ENSG00000163328.9	2	175351728	5555	-299994	2	175651722	2:175651722:G:A	G	A	AC=3622;AN=5600	rs35752485	0.354479	0.645521	0.957439	5.6757e-06	0.087113	0.010989	0.00828058	3	4	2	175651722	G	A	0.0823991	5.60416e-06	0.093488	0.257375
GPR155	-	2	protein_coding	ENSG00000163328.9	2	175351728	5555	108227	2	175243501	2:175243501:T:C	T	C	AC=524;AN=5644	rs2305292	0.907471	0.0925285	0.915932	0.000202632	-0.113809	0.176823	0.184683	5	5	2	175243501	T	C	-0.0677495	0.000190394	0.0486172	0.18402
DDAH2	-	2	protein_coding	ENSG00000213722.4	6	31698022	33888	-25367	6	31723389	6:31723389:C:T	C	T	AC=5168;AN=6046	rs3130487	0.144703	0.855297	0.998291	6.73189e-129	-0.956663	0.000999001	6.51784e-94	1	1	6	31723389	C	T	-0.373695	5.25353e-101	0.275902	0.745058
DDAH2	-	2	protein_coding	ENSG00000213722.4	6	31698022	33888	18715	6	31679307	6:31679307:A:G	A	G	AC=1872;AN=6018	rs805286	0.689711	0.310289	0.994985	4.53262e-25	-0.297316	0.000999001	1.15595e-15	2	2	6	31679307	A	G	-0.161233	4.31921e-19	0.334556	0.856589
DDAH2	-	2	protein_coding	ENSG00000213722.4	6	31698022	33888	-645713	6	32343735	6:32343735:C:T	C	T	AC=65;AN=6056	rs28869508	0.98952	0.0104805	0.997433	4.13262e-07	-0.592642	0.00699301	0.00664551	3	3	6	32343735	C	T	-0.0896156	7.81143e-07	0.209659	0.570968
DDAH2	-	2	protein_coding	ENSG00000213722.4	6	31698022	33888	-150418	6	31848440	6:31848440:A:T	A	T	AC=355;AN=5916	rs41267090	0.940099	0.059901	0.959335	2.04942e-05	0.222477	0.0899101	0.100553	4	4	6	31848440	A	T	0.0736441	4.97199e-05	0.0619727	0.201619
DDAH2	-	2	protein_coding	ENSG00000213722.4	6	31698022	33888	-567859	6	32265881	6:32265881:G:T	G	T	AC=98;AN=6014	rs114355928	0.983442	0.0165584	0.943995	4.81505e-05	0.379763	0.162837	0.176806	5	5	6	32265881	G	T	0.072486	6.52502e-05	0.0651562	0.207262
GUK1	+	2	protein_coding	ENSG00000143774.12	1	228335819	6838	-21469	1	228314350	1:228314350:C:G	C	G	AC=267;AN=6054	rs10495278	0.955645	0.0443548	0.998265	3.67004e-10	-2.4594	0.000999001	1.16684e-05	1	1	1	228314350	C	G	-0.114618	2.50951e-10	0.112705	0.310354
GUK1	+	2	protein_coding	ENSG00000143774.12	1	228335819	6838	-994460	1	227341359	1:227341359:T:C	T	C	AC=94;AN=6056	rs146577446	0.984844	0.0151564	0.991855	4.349e-07	3.30858	0.00699301	0.00297254	2	2	1	227341359	T	C	0.0904849	6.09646e-07	0.132241	0.348443
NAMPT	-	2	protein_coding	ENSG00000105835.7	7	105926058	6616	22154	7	105903904	7:105903904:T:C	T	C	AC=4013;AN=5796	rs2302559	0.306837	0.693163	0.976781	2.05076e-73	-3.59071	0.000999001	2.44437e-62	1	1	7	105903904	T	C	-0.311641	3.25492e-69	0.26976	0.727464
NAMPT	-	2	protein_coding	ENSG00000105835.7	7	105926058	6616	-75491	7	106001549	7:106001549:T:A	T	A	AC=2603;AN=6006	rs6466105	0.567133	0.432867	0.991402	8.19328e-10	1.31343	0.000999001	5.1095e-06	3	2	7	106001549	T	A	0.0932362	2.74059e-07	0.16844	0.45183
NAMPT	-	2	protein_coding	ENSG00000105835.7	7	105926058	6616	-134053	7	106060111	7:106060111:A:G	A	G	AC=3527;AN=5854	rs2704980	0.39646	0.60354	0.973025	3.77222e-06	-0.846904	0.00999001	0.00924971	2	3	7	106060111	A	G	-0.0825233	5.4244e-06	0.092918	0.256253
NAMPT	-	2	protein_coding	ENSG00000105835.7	7	105926058	6616	140343	7	105785715	7:105785715:T:C	T	C	AC=818;AN=5714	rs6960215	0.857778	0.142222	0.944333	2.29355e-05	1.08994	0.048951	0.0474438	4	4	7	105785715	T	C	0.0723001	6.81358e-05	0.0885205	0.247924
NAMPT	-	2	protein_coding	ENSG00000105835.7	7	105926058	6616	-28692	7	105954750	7:105954750:C:T	C	T	AC=594;AN=4856	rs6968033	0.877465	0.122535	0.832849	8.70305e-05	-1.22886	0.13986	0.148764	5	5	7	106284248	A	G	-0.0623257	0.000598925	0.0345991	0.176719
NAMPT	-	2	protein_coding	ENSG00000105835.7	7	105926058	6616	-245289	7	106171347	7:106171347:G:C	G	C	AC=111;AN=5854	rs111468804	0.980641	0.0193591	0.844174	0.000197389	2.19924	0.267732	0.278993	6	6	7	106171347	G	C	0.0665068	0.000249435	0.0878389	0.246601
LAX1	+	2	protein_coding	ENSG00000122188.8	1	203738766	6227	13550	1	203752316	1:203752316:C:T	C	T	AC=2322;AN=5728	rs12727888	0.596554	0.403446	0.974905	2.48675e-16	-0.217832	0.000999001	7.02156e-12	1	1	1	203751753	G	T	-0.120844	2.51417e-11	0.0899986	0.250725
LAX1	+	2	protein_coding	ENSG00000122188.8	1	203738766	6227	5032	1	203743798	1:203743798:C:T	C	T	AC=255;AN=6058	rs41264261	0.958414	0.0415861	1	6.54454e-08	0.307237	0.001998	0.000230774	2	2	1	203743798	C	T	0.0914796	4.57807e-07	0.184355	0.497544
LAX1	+	2	protein_coding	ENSG00000122188.8	1	203738766	6227	-4940	1	203733826	1:203733826:A:G	A	G	AC=718;AN=5262	rs6680886	0.862843	0.137157	0.8921	7.5913e-07	-0.17949	0.004995	0.00201739	3	3	1	203733826	A	G	-0.0767733	2.33875e-05	0.0817704	0.23525
LAX1	+	2	protein_coding	ENSG00000122188.8	1	203738766	6227	378239	1	204117005	1:204117005:A:G	A	G	AC=150;AN=5758	rs114013905	0.973845	0.0261549	0.822883	0.000156352	-0.239453	0.21978	0.221068	4	4	1	204117005	A	G	-0.0669904	0.000224668	0.0688677	0.213823
TMLHE	-	2	protein_coding	ENSG00000185973.6	23	154842556	1047	333602	23	154508954	23:154508954:A:G	A	G	AC=1356;AN=6042	23:154508954:A:G	0.774725	0.225275	0.983825	2.77957e-112	0.277061	0.000999001	3.50217e-88	1	1	23	154485061	G	C	-0.271464	2.56928e-52	0.48234	0.987224
TMLHE	-	2	protein_coding	ENSG00000185973.6	23	154842556	1047	145322	23	154697234	23:154697234:A:G	A	G	AC=584;AN=1884	23:154697234:A:G	0.689119	0.310881	0.512678	0.000168864	0.0513663	0.034965	0.0341904	2	2	23	154485061	G	C	-0.0558395	0.00210975	0.0927243	0.255877
ENPP1	+	2	protein_coding	ENSG00000197594.7	6	132182750	6817	44686	6	132227436	6:132227436:G:A	G	A	AC=1410;AN=5624	rs28753147	0.749132	0.250868	0.958974	1.60891e-13	0.00620754	0.000999001	6.80772e-10	1	1	6	132227436	G	A	0.130054	6.70791e-13	0.226671	0.614376
ENPP1	+	2	protein_coding	ENSG00000197594.7	6	132182750	6817	345268	6	132528018	6:132528018:A:C	A	C	AC=132;AN=5672	rs77352399	0.976732	0.0232678	0.784176	5.94111e-05	-0.00879295	0.0829171	0.0762184	2	2	6	132528018	A	C	-0.0707599	9.71332e-05	0.0879346	0.246787
ENPP1	+	2	protein_coding	ENSG00000197594.7	6	132182750	6817	-128851	6	132053899	6:132053899:T:C	T	C	AC=391;AN=5756	rs4897536	0.931456	0.0685443	0.91922	6.30087e-05	0.00562316	0.0779221	0.0779523	3	3	6	132053899	T	C	0.0715394	8.12467e-05	0.0300561	0.174055
CRB3	+	2	protein_coding	ENSG00000130545.11	19	6464542	8221	6628	19	6471170	19:6471170:C:T	C	T	AC=2256;AN=5198	rs11882213	0.567542	0.432458	0.933033	4.12619e-08	0.0313402	0.000999001	0.000264004	1	1	19	6457723	C	T	0.0944878	1.89068e-07	0.0777196	0.228148
CRB3	+	2	protein_coding	ENSG00000130545.11	19	6464542	8221	394	19	6464936	19:6464936:G:T	G	T	AC=269;AN=5486	rs348359	0.951441	0.0485592	0.805902	5.19194e-07	-0.0602744	0.001998	0.00227064	2	2	19	6464936	G	T	-0.0868322	1.70139e-06	0.128404	0.336523
RC3H2	-	2	protein_coding	ENSG00000056586.11	9	125659813	5703	-161011	9	125820824	9:125820824:AT:A	AT	A	AC=5107;AN=6000	rs554946966;rs61173651	0.1486	0.8514	0.989883	3.14822e-22	0.120428	0.000999001	1.92513e-17	1	1	9	125820824	AT	A	0.172321	1.27813e-21	0.114799	0.312234
RC3H2	-	2	protein_coding	ENSG00000056586.11	9	125659813	5703	-110879	9	125770692	9:125770692:C:T	C	T	AC=214;AN=5594	rs191049379	0.961418	0.0385824	0.819486	1.28805e-07	-0.110853	0.000999001	0.000259909	2	2	9	125770692	C	T	-0.103174	1.26169e-08	0.25166	0.674323
EPS15	-	2	protein_coding	ENSG00000085832.12	1	51984899	3585	43388	1	51941511	1:51941511:T:C	T	C	AC=516;AN=5898	rs148586390	0.910809	0.089191	0.96604	1.15746e-29	-0.385141	0.000999001	4.36004e-24	2	1	1	51941511	T	C	-0.185169	9.05616e-25	0.504179	0.988187
EPS15	-	2	protein_coding	ENSG00000085832.12	1	51984899	3585	-4140	1	51989039	1:51989039:A:G	A	G	AC=1818;AN=6010	rs61782122	0.698343	0.301657	0.995261	1.53438e-16	0.172811	0.000999001	1.55836e-12	1	2	1	51989039	A	G	0.141251	5.7234e-15	0.247656	0.663542
EPS15	-	2	protein_coding	ENSG00000085832.12	1	51984899	3585	-62705	1	52047604	1:52047604:G:A	G	A	AC=138;AN=5760	rs74536809	0.975924	0.024076	0.824251	4.94324e-12	0.384997	0.000999001	2.12107e-08	3	3	1	52047604	G	A	0.122083	1.56828e-11	0.440722	0.984776
EPS15	-	2	protein_coding	ENSG00000085832.12	1	51984899	3585	35829	1	51949070	1:51949070:A:AGT	A	AGT	AC=475;AN=1472	rs536200172	0.674802	0.325198	0.561143	1.15923e-06	-0.125455	0.002997	0.00104479	4	4	1	51949070	A	AGT	-0.0821679	5.95411e-06	0.206398	0.561635
EPS15	-	2	protein_coding	ENSG00000085832.12	1	51984899	3585	-54307	1	52039206	1:52039206:G:T	G	T	AC=69;AN=5992	rs11205865	0.988755	0.0112451	0.891638	1.76591e-05	0.345261	0.00999001	0.0111395	5	5	1	52230862	A	G	0.0757174	3.02633e-05	0.123904	0.324013
GIPR	+	1	protein_coding	ENSG00000010310.4	19	46180895	7609	-20437	19	46160458	19:46160458:A:G	A	G	AC=2043;AN=5698	rs35845603	0.641509	0.358491	0.967588	7.34026e-28	-0.0715781	0.000999001	5.75748e-22	1	1	19	46160458	A	G	-0.190674	3.4252e-26	0.360772	0.898943
GIPR	+	1	protein_coding	ENSG00000010310.4	19	46180895	7609	88181	19	46269076	19:46269076:G:A	G	A	AC=2735;AN=5892	rs2014576	0.535963	0.464037	0.987122	6.2997e-11	0.0410898	0.000999001	6.8982e-07	2	2	19	46269076	G	A	0.114381	2.73217e-10	0.2027	0.55085
GIPR	+	1	protein_coding	ENSG00000010310.4	19	46180895	7609	-8348	19	46172547	19:46172547:C:T	C	T	AC=130;AN=5884	rs115556680	0.977763	0.022237	0.879345	7.68885e-06	-0.0882804	0.013986	0.0211088	3	3	19	46172547	C	T	-0.0922217	3.69007e-07	0.157434	0.418486
GIPR	+	1	protein_coding	ENSG00000010310.4	19	46180895	7609	-984314	19	45196581	19:45196581:G:A	G	A	AC=416;AN=5290	rs76670936	0.920916	0.0790835	0.830481	2.40684e-05	0.0460173	0.0519481	0.0579131	4	4	19	45196581	G	A	0.0786139	1.48069e-05	0.0634259	0.204156
GIPR	+	1	protein_coding	ENSG00000010310.4	19	46180895	7609	727937	19	46908832	19:46908832:G:A	G	A	AC=1694;AN=5094	rs1134501	0.667179	0.332821	0.910853	5.67053e-05	-0.0266719	0.122877	0.121204	5	5	19	46908832	G	A	-0.0684857	0.000161893	0.0344066	0.176627
GIPR	+	1	protein_coding	ENSG00000010310.4	19	46180895	7609	-492294	19	45688601	19:45688601:A:G	A	G	AC=281;AN=5080	rs76133116	0.945255	0.0547445	0.75189	8.36028e-05	0.0490937	0.177822	0.169643	6	6	19	45688601	A	G	0.0712949	8.59443e-05	0.0535546	0.18918
CLCN4	+	2	protein_coding	ENSG00000073464.7	23	10126572	3508	-1867	23	10124705	23:10124705:T:C	T	C	AC=1074;AN=6022	23:10124705:T:C	0.822471	0.177529	0.98792	8.23411e-68	0.87678	0.000999001	5.5371e-46	3	1	23	10665778	T	C	0.124928	5.20847e-12	0.0866657	0.244335
CLCN4	+	2	protein_coding	ENSG00000073464.7	23	10126572	3508	-5366	23	10121206	23:10121206:T:C	T	C	AC=1360;AN=5960	23:10121206:T:C	0.770403	0.229597	0.979055	6.16546e-58	0.134673	0.000999001	2.4023e-41	2	2	23	10121206	T	C	0.268256	4.38864e-51	0.251452	0.673747
CLCN4	+	2	protein_coding	ENSG00000073464.7	23	10126572	3508	-1407	23	10125165	23:10125165:A:G	A	G	AC=164;AN=5052	23:10125165:A:G	0.966602	0.0333977	0.573682	9.1293e-15	-0.122624	0.001998	1.36445e-08	4	3	23	10125165	A	G	-0.132222	2.7498e-13	0.48603	0.987392
CLCN4	+	2	protein_coding	ENSG00000073464.7	23	10126572	3508	-2518	23	10124054	23:10124054:TC:T	TC	T	AC=1046;AN=6006	23:10124054:TC:T	0.826667	0.173333	0.983016	6.23812e-08	-0.679601	0.00799201	0.00109727	5	4	23	9914592	C	T	0.102641	1.4997e-08	0.165231	0.442227
CLCN4	+	2	protein_coding	ENSG00000073464.7	23	10126572	3508	7961	23	10134533	23:10134533:A:G	A	G	AC=1054;AN=5934	23:10134533:A:G	0.823181	0.176819	0.986528	4.01403e-07	-0.236534	0.011988	0.00361622	7	5	23	10459207	A	T	-0.0642753	0.000400612	0.0704939	0.21651
CLCN4	+	2	protein_coding	ENSG00000073464.7	23	10126572	3508	-310172	23	9816400	23:9816400:C:T	C	T	AC=3714;AN=5426	23:9816400:C:T	0.314522	0.685478	0.890752	4.45175e-07	0.0361015	0.010989	0.00383279	6	6	23	9816400	C	T	0.0933608	2.64178e-07	0.138992	0.367621
CLCN4	+	2	protein_coding	ENSG00000073464.7	23	10126572	3508	-929929	23	9196643	23:9196643:T:TAA	T	TAA	AC=1134;AN=5276	23:9196643:T:TAA	0.784259	0.215741	0.861768	0.000177586	0.0297882	0.237762	0.255773	8	7	23	9196643	T	TAA	0.0749403	3.6507e-05	0.0786199	0.229691
FANCL	-	1	protein_coding	ENSG00000115392.7	2	58456950	6151	34429	2	58422521	2:58422521:G:T	G	T	AC=108;AN=6012	rs144113658	0.981975	0.0180253	0.944957	8.90671e-143	1.18329	0.000999001	3.80563e-119	1	1	2	58422521	G	T	0.421448	9.98863e-131	0.494537	0.987772
FANCL	-	1	protein_coding	ENSG00000115392.7	2	58456950	6151	172312	2	58284638	2:58284638:CTCTT:C	CTCTT	C	AC=3175;AN=5880	rs67022942	0.459648	0.540352	0.986803	2.12762e-15	-0.109536	0.000999001	1.43939e-10	2	2	2	58284638	CTCTT	C	-0.122202	1.49818e-11	0.363482	0.90306
FANCL	-	1	protein_coding	ENSG00000115392.7	2	58456950	6151	-121283	2	58578233	2:58578233:A:G	A	G	AC=3002;AN=5704	rs10153542	0.474135	0.525865	0.972715	6.58839e-07	-0.0671548	0.001998	0.00168814	3	3	2	58578233	A	G	-0.0775122	1.94899e-05	0.132621	0.349618
FANCL	-	1	protein_coding	ENSG00000115392.7	2	58456950	6151	239957	2	58216993	2:58216993:T:C	T	C	AC=67;AN=5836	rs138924217	0.988621	0.0113788	0.780546	0.000326939	-0.175556	0.286713	0.281432	4	4	2	58216993	T	C	-0.0632077	0.000499982	0.0746465	0.223126
COLGALT2	-	2	protein_coding	ENSG00000198756.6	1	183933634	6043	-1290	1	183934924	1:183934924:G:GAAAATT	G	GAAAATT	AC=1904;AN=3100	rs5779194	0.382965	0.617035	0.750529	7.28589e-126	0.193581	0.000999001	3.51257e-102	1	1	1	183934924	G	GAAAATT	0.308572	7.95638e-68	0.402071	0.953321
COLGALT2	-	2	protein_coding	ENSG00000198756.6	1	183933634	6043	-63795	1	183997429	1:183997429:C:T	C	T	AC=1203;AN=6058	rs10494573	0.800451	0.199549	1	7.54071e-13	0.058838	0.000999001	3.70263e-08	7	2	1	183997429	C	T	0.12234	1.42115e-11	0.341658	0.868365
COLGALT2	-	2	protein_coding	ENSG00000198756.6	1	183933634	6043	-136860	1	184070494	1:184070494:G:A	G	A	AC=333;AN=5912	rs16822455	0.944279	0.0557209	0.950783	2.25195e-11	-0.0797129	0.000999001	6.54231e-07	4	3	1	184149963	C	T	-0.123859	7.90337e-12	0.140423	0.371404
COLGALT2	-	2	protein_coding	ENSG00000198756.6	1	183933634	6043	-7649	1	183941283	1:183941283:A:G	A	G	AC=1197;AN=5888	rs12748175	0.796916	0.203084	0.97769	2.3659e-11	0.0523837	0.000999001	6.90103e-07	6	4	1	183941283	A	G	0.108952	1.83504e-09	0.261089	0.701649
COLGALT2	-	2	protein_coding	ENSG00000198756.6	1	183933634	6043	10158	1	183923476	1:183923476:T:G	T	G	AC=4528;AN=5970	rs2986552	0.24002	0.75998	0.989572	1.77468e-09	0.0352242	0.001998	2.27785e-05	3	5	1	183923476	T	G	0.105416	6.04336e-09	0.270595	0.72991
COLGALT2	-	2	protein_coding	ENSG00000198756.6	1	183933634	6043	-61720	1	183995354	1:183995354:A:G	A	G	AC=3709;AN=5828	rs10158437	0.363271	0.636729	0.975796	1.00212e-08	0.0405926	0.001998	8.47672e-05	5	6	1	183995354	A	G	0.124038	7.37169e-12	0.33656	0.859922
COLGALT2	-	2	protein_coding	ENSG00000198756.6	1	183933634	6043	-123303	1	184056937	1:184056937:G:T	G	T	AC=79;AN=6008	rs190776011	0.987163	0.0128372	0.921429	9.29254e-08	-0.121065	0.002997	0.000508651	8	7	1	184056937	G	T	-0.0892602	8.63899e-07	0.174917	0.470641
COLGALT2	-	2	protein_coding	ENSG00000198756.6	1	183933634	6043	-485766	1	184419400	1:184419400:G:A	G	A	AC=68;AN=5988	rs146112894	0.988744	0.0112561	0.905	1.4018e-06	-0.111547	0.00999001	0.00447003	9	8	1	184419400	G	A	-0.0851342	2.70464e-06	0.178386	0.480565
COLGALT2	-	2	protein_coding	ENSG00000198756.6	1	183933634	6043	601344	1	183332290	1:183332290:G:T	G	T	AC=107;AN=6018	rs182560042	0.982149	0.0178513	0.956263	0.000115144	-0.0720013	0.12987	0.138414	10	9	1	183332290	G	T	-0.0654194	0.000314783	0.0407918	0.179965
COLGALT2	-	2	protein_coding	ENSG00000198756.6	1	183933634	6043	-20345	1	183953979	1:183953979:G:A	G	A	AC=166;AN=5382	rs76985016	0.969295	0.0307049	0.718955	0.000186531	-0.0541569	0.195804	0.207287	11	10	1	183953979	G	A	-0.0641219	0.000413655	0.0408112	0.179975
LINC01013	+	1	lincRNA	ENSG00000228495.1	6	132481905	6466	-33875	6	132448030	6:132448030:A:C	A	C	AC=1614;AN=6050	rs1358773	0.733054	0.266946	0.998904	2.99472e-14	-0.162808	0.000999001	4.61003e-10	1	1	6	132448030	A	C	-0.115139	2.07952e-10	0.225906	0.612613
SLC22A31	-	2	protein_coding	ENSG00000259803.2	16	89266726	9023	-1650	16	89268376	16:89268376:T:G	T	G	AC=928;AN=5946	rs76808594	0.844171	0.155829	0.983077	7.38686e-124	0.0715631	0.000999001	2.44722e-93	1	1	16	89268376	T	G	0.394031	4.56906e-113	0.344042	0.872286
SLC22A31	-	2	protein_coding	ENSG00000259803.2	16	89266726	9023	-23555	16	89290281	16:89290281:CAA:CA	CAA	CA	AC=5357;AN=5996	rs557597779;rs546246360	0.105829	0.894171	0.986086	3.53167e-29	-0.0398752	0.000999001	3.58477e-20	2	2	16	89290281	CAA	CA	-0.182093	5.40471e-24	0.473663	0.986819
SLC22A31	-	2	protein_coding	ENSG00000259803.2	16	89266726	9023	222345	16	89044381	16:89044381:G:A	G	A	AC=828;AN=4640	rs12927804	0.821128	0.178872	0.842605	7.26547e-07	-0.0130198	0.004995	0.00607714	3	3	16	89044381	G	A	-0.0895066	8.05661e-07	0.19031	0.514539
SLC22A31	-	2	protein_coding	ENSG00000259803.2	16	89266726	9023	94102	16	89172624	16:89172624:C:T	C	T	AC=70;AN=5966	rs144841194	0.988543	0.0114566	0.87753	6.95734e-05	-0.0356967	0.178821	0.181055	4	4	16	89172624	C	T	-0.0716627	7.89704e-05	0.0467128	0.182771
SLC22A31	-	2	protein_coding	ENSG00000259803.2	16	89266726	9023	-805539	16	90072265	16:90072265:C:T	C	T	AC=59;AN=5526	rs2241085	0.989215	0.010785	0.634052	9.60407e-05	0.0274925	0.230769	0.227397	5	5	16	90072265	C	T	0.0701534	0.000111473	0.124303	0.324994
FSD1L	+	1	protein_coding	ENSG00000106701.7	9	108262940	7260	-34939	9	108228001	9:108228001:G:A	G	A	AC=3196;AN=5816	rs2812307	0.450655	0.549345	0.984408	4.75964e-35	-0.0315278	0.000999001	4.07625e-20	1	1	9	108228001	G	A	-0.217159	1.17433e-33	0.208324	0.567172
FSD1L	+	1	protein_coding	ENSG00000106701.7	9	108262940	7260	-543630	9	107719310	9:107719310:C:T	C	T	AC=202;AN=5896	rs142351363	0.965694	0.0343056	0.907684	7.13316e-07	0.0325821	0.016983	0.0151849	2	2	9	107719310	C	T	0.0874091	1.45065e-06	0.132787	0.350128
FSD1L	+	1	protein_coding	ENSG00000106701.7	9	108262940	7260	-28698	9	108234242	9:108234242:G:T	G	T	AC=69;AN=6058	rs117347201	0.988072	0.0119278	1	2.83427e-05	0.0489569	0.141858	0.139262	3	3	9	108234242	G	T	0.0746537	3.91041e-05	0.0751797	0.223979
NUDT4	+	2	protein_coding	ENSG00000173598.9	12	93772430	6919	15418	12	93787848	12:93787848:A:G	A	G	AC=2589;AN=6018	rs2035052	0.568949	0.431051	0.995831	2.8249e-85	-0.183704	0.000999001	2.41955e-73	1	1	12	93787848	A	G	-0.344174	5.63189e-85	0.339331	0.864519
NUDT4	+	2	protein_coding	ENSG00000173598.9	12	93772430	6919	26674	12	93799104	12:93799104:TAAA:T	TAAA	T	AC=739;AN=5706	rs141028021	0.87115	0.12885	0.945839	9.89893e-09	-0.0769546	0.000999001	4.53668e-05	2	2	12	93799104	TAAA	T	-0.102252	1.6999e-08	0.310748	0.817943
NUDT4	+	2	protein_coding	ENSG00000173598.9	12	93772430	6919	-155254	12	93617176	12:93617176:C:T	C	T	AC=3687;AN=5638	rs10777484	0.346087	0.653913	0.965465	3.74767e-05	-0.0394383	0.0669331	0.0728226	3	3	12	93617176	C	T	-0.0740263	4.54143e-05	0.0510042	0.186212
PLK3	+	2	protein_coding	ENSG00000173846.8	1	45270293	5135	11740	1	45282033	1:45282033:C:T	C	T	AC=62;AN=6018	rs536116242	0.989776	0.010224	0.934026	2.73871e-31	-1.0147	0.000999001	2.83887e-25	1	1	1	45282033	C	T	-0.197662	4.63336e-28	0.508444	0.988366
PLK3	+	2	protein_coding	ENSG00000173846.8	1	45270293	5135	-89391	1	45180902	1:45180902:T:C	T	C	AC=66;AN=6010	rs74490328	0.988304	0.0116959	0.934872	2.31177e-10	-0.492303	0.000999001	9.87307e-07	2	2	1	45180902	T	C	-0.1134	3.88127e-10	0.2074	0.564524
PLK3	+	2	protein_coding	ENSG00000173846.8	1	45270293	5135	-100104	1	45170189	1:45170189:G:GT	G	GT	AC=1740;AN=5164	rs138347198	0.660613	0.339387	0.918683	7.72673e-07	0.0924963	0.000999001	0.00138486	3	3	1	45170189	G	GT	0.0876624	1.35214e-06	0.190572	0.515292
PLK3	+	2	protein_coding	ENSG00000173846.8	1	45270293	5135	-259897	1	45010396	1:45010396:T:C	T	C	AC=82;AN=5948	rs11803094	0.986376	0.0136244	0.854238	4.82165e-05	0.287087	0.047952	0.0498966	4	4	1	45010396	T	C	0.0693872	0.000132455	0.0679192	0.212194
TMEM30A	-	2	protein_coding	ENSG00000112697.11	6	75994027	5615	23926	6	75970101	6:75970101:G:A	G	A	AC=5765;AN=6052	rs240383	0.0472733	0.952727	0.992588	1.46604e-103	4.62953	0.000999001	2.83077e-83	1	1	6	75888549	C	A	-0.239821	6.98446e-41	0.329697	0.848503
TMEM30A	-	2	protein_coding	ENSG00000112697.11	6	75994027	5615	-4420	6	75998447	6:75998447:G:A	G	A	AC=2367;AN=5966	rs240380	0.603437	0.396563	0.982493	2.51437e-81	-0.86903	0.000999001	3.62398e-67	2	2	6	76048654	A	G	0.337634	1.18946e-81	0.464425	0.986373
TMEM30A	-	2	protein_coding	ENSG00000112697.11	6	75994027	5615	14564	6	75979463	6:75979463:C:T	C	T	AC=5803;AN=6040	rs240397	0.0392823	0.960718	0.983342	5.91121e-18	-1.94718	0.000999001	1.02622e-12	3	3	6	76252082	T	TA	-0.103385	1.17824e-08	0.138887	0.367342
TMEM30A	-	2	protein_coding	ENSG00000112697.11	6	75994027	5615	-39715	6	76033742	6:76033742:C:T	C	T	AC=2413;AN=5952	rs6915428	0.594949	0.405051	0.987098	8.4499e-09	-0.292571	0.000999001	3.98614e-05	4	4	6	75986264	GAA	G	0.0892809	8.58854e-07	0.109918	0.306081
TMEM30A	-	2	protein_coding	ENSG00000112697.11	6	75994027	5615	-268007	6	76262034	6:76262034:CA:C	CA	C	AC=3993;AN=5166	rs55765705	0.226911	0.773089	0.897854	5.54502e-05	-0.19697	0.0669331	0.0620171	5	5	6	76262034	CA	C	-0.0707488	9.73793e-05	0.0820467	0.235748
TMEM30A	-	2	protein_coding	ENSG00000112697.11	6	75994027	5615	641093	6	75352934	6:75352934:T:C	T	C	AC=576;AN=5940	rs10498900	0.902632	0.0973684	0.970482	0.00019555	0.230748	0.173826	0.166982	6	6	6	75352934	T	C	0.0678327	0.000186951	0.0605609	0.199271
DARC	+	2	protein_coding	ENSG00000213088.5	1	159175201	7364	153	1	159175354	1:159175354:G:A	G	A	AC=3232;AN=6058	rs12075	0.464861	0.535139	1	9.3504e-60	0.267409	0.000999001	5.96582e-49	1	1	1	159175354	G	A	0.266592	1.88314e-50	0.500507	0.988031
RABGEF1	+	2	protein_coding	ENSG00000154710.11	7	66262359	8407	-732801	7	65529558	7:65529558:A:T	A	T	AC=575;AN=5806	rs180984780	0.901816	0.0981843	0.966504	8.13069e-24	-0.198875	0.000999001	1.87571e-17	1	1	7	65660536	CA	C	-0.169085	7.286e-21	0.358138	0.894878
RABGEF1	+	2	protein_coding	ENSG00000154710.11	7	66262359	8407	-888536	7	65373823	7:65373823:C:CAA	C	CAA	AC=1476;AN=3866	rs33974644	0.618034	0.381966	0.822703	1.40663e-11	0.0852839	0.000999001	2.09849e-07	2	2	7	66038363	C	G	-0.113793	3.37271e-10	0.12339	0.322797
RABGEF1	+	2	protein_coding	ENSG00000154710.11	7	66262359	8407	196268	7	66458627	7:66458627:A:G	A	G	AC=363;AN=5630	rs12667745	0.93596	0.0640403	0.873549	2.15574e-05	-0.104169	0.023976	0.0260516	3	3	7	66458627	A	G	-0.0872485	1.51666e-06	0.210639	0.573728
GPR132	-	1	protein_coding	ENSG00000183484.7	14	105523819	5600	-507444	14	106031263	14:106031263:C:T	C	T	AC=367;AN=2430	rs61983277	0.848193	0.151807	0.583121	0.000137198	-0.0595577	0.175824	0.178045	1	1	14	106031263	C	T	-0.0679525	0.000182097	0.0514636	0.186706
ITGB7	-	1	protein_coding	ENSG00000139626.11	12	53601038	7131	31016	12	53570022	12:53570022:C:T	C	T	AC=600;AN=5666	rs35014624	0.89383	0.10617	0.920012	1.13488e-279	4.22516	0.000999001	4.20475e-229	1	1	12	53577960	G	GGT	0.546251	3.08317e-235	0.295563	0.790962
ITGB7	-	1	protein_coding	ENSG00000139626.11	12	53601038	7131	14502	12	53586536	12:53586536:C:T	C	T	AC=66;AN=6058	rs61754162	0.989362	0.0106383	1	1.01641e-26	-3.29255	0.000999001	1.07446e-19	3	2	12	53586536	C	T	-0.190325	4.2306e-26	0.516541	0.988699
ITGB7	-	1	protein_coding	ENSG00000139626.11	12	53601038	7131	12332	12	53588706	12:53588706:T:C	T	C	AC=155;AN=5936	rs7963647	0.973849	0.0261513	0.920563	1.18002e-07	-1.0888	0.003996	0.000569757	4	3	12	53537764	G	A	-0.0880279	1.22128e-06	0.119124	0.315609
ITGB7	-	1	protein_coding	ENSG00000139626.11	12	53601038	7131	-395	12	53601433	12:53601433:T:TTTTAATTTAA	T	TTTTAATTTAA	AC=1049;AN=4456	rs17126353	0.766111	0.233889	0.838168	3.86805e-07	-0.477416	0.00599401	0.00155163	2	4	12	53541281	CAT	C	-0.0851285	2.70884e-06	0.125925	0.329279
ITGB7	-	1	protein_coding	ENSG00000139626.11	12	53601038	7131	6600	12	53594438	12:53594438:C:T	C	T	AC=465;AN=5478	rs11574532	0.915	0.085	0.868331	1.32679e-05	-0.611662	0.035964	0.0297905	5	5	12	52672858	C	A	0.0668332	0.000232455	0.0493169	0.184584
ABCD4	-	2	protein_coding	ENSG00000119688.16	14	74769700	5939	-10339	14	74780039	14:74780039:T:C	T	C	AC=2432;AN=5896	rs740526	0.586978	0.413022	0.979893	2.09314e-10	0.0731853	0.000999001	2.5834e-06	1	1	14	74783340	CT	C	0.108893	1.87251e-09	0.190982	0.516472
ABCD4	-	2	protein_coding	ENSG00000119688.16	14	74769700	5939	-8775	14	74778475	14:74778475:C:CT	C	CT	AC=1671;AN=5658	rs34712936	0.704929	0.295071	0.955156	9.48626e-07	0.0606425	0.004995	0.00290448	2	2	14	74800589	T	TA	-0.076514	2.49234e-05	0.0845611	0.240358
ABCD4	-	2	protein_coding	ENSG00000119688.16	14	74769700	5939	672212	14	74097488	14:74097488:G:C	G	C	AC=208;AN=5702	rs79589907	0.963381	0.0366188	0.846995	0.000150288	0.0653991	0.174825	0.170006	3	3	14	74097488	G	C	0.0678438	0.000186495	0.0805773	0.23312
CTC-459F4.3	+	2	lincRNA	ENSG00000267575.2	19	28284957	6630	-18168	19	28266789	19:28266789:A:ATT	A	ATT	AC=1272;AN=6032	rs548691834	0.788443	0.211557	0.993733	1.95745e-106	0.133364	0.000999001	1.03127e-93	1	1	19	28266789	A	ATT	0.330208	5.67155e-78	0.368753	0.910853
CTC-459F4.3	+	2	lincRNA	ENSG00000267575.2	19	28284957	6630	-530249	19	27754708	19:27754708:C:T	C	T	AC=2414;AN=5980	rs58699275	0.597485	0.402515	0.985482	3.81263e-15	-0.0401972	0.000999001	1.7901e-11	2	2	19	27930835	A	C	0.13417	1.21877e-13	0.239533	0.643632
CTC-459F4.3	+	2	lincRNA	ENSG00000267575.2	19	28284957	6630	565400	19	28850357	19:28850357:T:C	T	C	AC=2798;AN=3818	rs8110207	0.26682	0.73318	0.807505	7.77602e-08	-0.0298174	0.000999001	8.65876e-05	3	3	19	28850357	T	C	-0.0992597	4.39595e-08	0.322525	0.836883
ELMOD3	+	1	protein_coding	ENSG00000115459.13	2	85616671	6465	9910	2	85626581	2:85626581:A:T	A	T	AC=3933;AN=6000	rs35391999	0.344238	0.655762	0.992349	2.145e-27	-0.0895353	0.000999001	1.24022e-21	1	1	2	85626581	A	T	-0.167238	1.93777e-20	0.287921	0.775073
ELMOD3	+	1	protein_coding	ENSG00000115459.13	2	85616671	6465	-57146	2	85559525	2:85559525:A:C	A	C	AC=3094;AN=5932	rs7605890	0.478118	0.521882	0.989608	6.41891e-13	0.0568519	0.000999001	8.82369e-09	2	2	2	85559525	A	C	0.110846	9.54183e-10	0.121035	0.318088
ELMOD3	+	1	protein_coding	ENSG00000115459.13	2	85616671	6465	-37617	2	85579054	2:85579054:AAAG:A	AAAG	A	AC=60;AN=5862	rs202175149	0.98983	0.0101701	0.795235	7.30091e-12	-0.184226	0.000999001	7.49283e-08	3	3	2	85579054	AAAG	A	-0.122122	1.54507e-11	0.271266	0.731866
EIF3F	+	2	protein_coding	ENSG00000175390.8	11	8016561	8538	-6254	11	8010307	11:8010307:T:G	T	G	AC=4123;AN=5278	rs7125891	0.219016	0.780984	0.916226	1.88895e-72	-0.452187	0.000999001	2.75298e-61	1	1	11	8012142	A	T	0.27503	1.04683e-53	0.309949	0.816625
EIF3F	+	2	protein_coding	ENSG00000175390.8	11	8016561	8538	1993	11	8018554	11:8018554:T:C	T	C	AC=901;AN=5884	rs10839962	0.846499	0.153501	0.974062	4.54532e-48	0.414079	0.000999001	1.08871e-39	2	2	11	8018554	T	C	0.198149	3.41126e-28	0.180417	0.486349
EIF3F	+	2	protein_coding	ENSG00000175390.8	11	8016561	8538	-7627	11	8008934	11:8008934:C:T	C	T	AC=298;AN=5476	rs61734576	0.945772	0.0542276	0.835324	8.80724e-17	0.274534	0.000999001	3.46375e-12	3	3	11	8008934	C	T	0.145871	7.13974e-16	0.50196	0.988093
EIF3F	+	2	protein_coding	ENSG00000175390.8	11	8016561	8538	-24276	11	7992285	11:7992285:C:T	C	T	AC=109;AN=6034	rs35382922	0.981871	0.0181288	0.955014	1.66431e-09	0.35055	0.000999001	1.11033e-05	4	4	11	7992285	C	T	0.10742	3.09084e-09	0.188775	0.510142
EIF3F	+	2	protein_coding	ENSG00000175390.8	11	8016561	8538	113184	11	8129745	11:8129745:C:G	C	G	AC=268;AN=5720	rs77317534	0.952779	0.0472213	0.882676	0.000111168	0.141223	0.190809	0.182743	5	5	11	8189913	A	G	0.0641512	0.000411134	0.0307309	0.174549
EIF3F	+	2	protein_coding	ENSG00000175390.8	11	8016561	8538	-532672	11	7483889	11:7483889:A:G	A	G	AC=1791;AN=5984	rs12283069	0.700653	0.299347	0.982664	0.000122731	-0.062911	0.206793	0.197962	6	6	11	7483889	A	G	-0.0689792	0.000145091	0.0528392	0.188295
MGST2	+	2	protein_coding	ENSG00000085871.4	4	140587182	5825	260	4	140587442	4:140587442:T:C	T	C	AC=209;AN=5948	rs4147586	0.965048	0.0349524	0.937738	8.63281e-54	0.485512	0.000999001	1.65484e-44	1	1	4	140595399	T	G	0.287706	8.09538e-59	0.459059	0.986108
MGST2	+	2	protein_coding	ENSG00000085871.4	4	140587182	5825	-5250	4	140581932	4:140581932:G:A	G	A	AC=2953;AN=6058	rs795602	0.510638	0.489362	1	8.69361e-50	0.17184	0.000999001	2.04638e-41	3	2	4	140588391	T	C	0.337046	2.3447e-81	0.345347	0.874424
MGST2	+	2	protein_coding	ENSG00000085871.4	4	140587182	5825	1337	4	140588519	4:140588519:C:T	C	T	AC=128;AN=5938	rs8192014	0.978954	0.0210457	0.898647	1.31862e-19	0.318951	0.000999001	1.37421e-14	4	3	4	140592666	C	T	0.286369	2.88503e-58	0.315994	0.826453
MGST2	+	2	protein_coding	ENSG00000085871.4	4	140587182	5825	203920	4	140791102	4:140791102:G:T	G	T	AC=2674;AN=5966	rs7683979	0.551735	0.448265	0.989478	1.88728e-14	-0.074682	0.000999001	3.89335e-10	5	4	4	140592666	C	T	0.292639	7.01999e-61	0.296088	0.791984
MGST2	+	2	protein_coding	ENSG00000085871.4	4	140587182	5825	232	4	140587414	4:140587414:A:C	A	C	AC=1593;AN=5610	rs3822045	0.716371	0.283629	0.9522	3.15656e-06	-0.119021	0.003996	0.00759323	6	5	4	140588391	T	C	0.386335	2.11603e-108	0.31363	0.822645
C9orf131	+	1	protein_coding	ENSG00000174038.8	9	35042469	5433	6999	9	35049468	9:35049468:C:T	C	T	AC=3052;AN=6052	rs525106	0.495966	0.504034	0.998845	2.83119e-11	0.0185399	0.00599401	8.30567e-05	1	1	9	35022891	C	T	-0.104198	9.03192e-09	0.175775	0.473103
C9orf131	+	1	protein_coding	ENSG00000174038.8	9	35042469	5433	-59148	9	34983321	9:34983321:G:A	G	A	AC=100;AN=6044	rs146370772	0.983522	0.0164782	0.979851	2.79104e-07	0.0312915	0.00899101	0.00360349	2	2	9	34983321	G	A	0.0836926	3.9819e-06	0.059434	0.197513
C9orf131	+	1	protein_coding	ENSG00000174038.8	9	35042469	5433	50551	9	35093020	9:35093020:T:C	T	C	AC=3457;AN=5956	rs568300	0.420578	0.579422	0.986808	0.000111489	-0.0110101	0.245754	0.280758	3	3	9	34728328	T	C	0.0678142	0.000187711	0.099974	0.273331
RBM3	+	2	protein_coding	ENSG00000102317.13	23	48434287	2838	25216	23	48459503	23:48459503:A:G	A	G	AC=5730;AN=6056	23:48459503:A:G	0.0541761	0.945824	0.997958	6.31936e-50	1.60594	0.000999001	1.72681e-42	1	1	23	48459503	A	G	0.25934	9.55024e-48	0.191277	0.517323
RBM3	+	2	protein_coding	ENSG00000102317.13	23	48434287	2838	60733	23	48495020	23:48495020:G:GT	G	GT	AC=2578;AN=4744	23:48495020:G:GT	0.454714	0.545286	0.849273	1.39929e-06	-0.256649	0.001998	0.00133356	2	2	23	48495020	G	GT	-0.082049	6.14204e-06	0.160433	0.427603
RBM3	+	2	protein_coding	ENSG00000102317.13	23	48434287	2838	457049	23	48891336	23:48891336:G:T	G	T	AC=451;AN=5490	23:48891336:G:T	0.917852	0.0821479	0.757092	1.32657e-05	-0.372594	0.011988	0.0101667	3	3	23	48891336	G	T	-0.0784139	1.55685e-05	0.167957	0.450401
GVQW1	+	2	protein_coding	ENSG00000241043.1	9	32566787	8105	2890	9	32569677	9:32569677:ATTTTTTTTTCT:A	ATTTTTTTTTCT	A	AC=2525;AN=5988	rs66485714	0.579394	0.420606	0.991517	1.21224e-82	-0.145965	0.000999001	1.00015e-68	1	1	9	32569677	ATTTTTTTTTCT	A	-0.315299	6.85303e-71	0.313292	0.822097
GVQW1	+	2	protein_coding	ENSG00000241043.1	9	32566787	8105	-43050	9	32523737	9:32523737:T:C	T	C	AC=2314;AN=6012	rs11795343	0.616759	0.383241	0.996639	3.88808e-18	-0.0658631	0.000999001	3.39011e-13	2	2	9	32523737	T	C	-0.146616	5.07225e-16	0.407217	0.959277
GVQW1	+	2	protein_coding	ENSG00000241043.1	9	32566787	8105	-14325	9	32552462	9:32552462:C:G	C	G	AC=333;AN=5540	rs15014	0.93933	0.0606702	0.870407	5.47006e-08	-0.0789742	0.000999001	0.000186069	3	3	9	32552462	C	G	-0.0945299	1.86706e-07	0.275881	0.744999
C4orf21	-	2	protein_coding	ENSG00000138658.11	4	113558018	5937	21938	4	113536080	4:113536080:A:G	A	G	AC=3272;AN=6058	rs2087111	0.458736	0.541264	0.999929	2.35682e-182	-0.164336	0.000999001	1.05697e-136	1	1	4	113542944	C	A	0.430338	8.12562e-137	0.43272	0.98167
C4orf21	-	2	protein_coding	ENSG00000138658.11	4	113558018	5937	85381	4	113472637	4:113472637:C:T	C	T	AC=3980;AN=6032	rs2171280	0.339916	0.660084	0.997846	2.50708e-84	0.108863	0.000999001	2.23699e-61	2	2	4	113499617	C	CA	0.291798	1.58741e-60	0.17631	0.474635
C4orf21	-	2	protein_coding	ENSG00000138658.11	4	113558018	5937	-23956	4	113581974	4:113581974:C:T	C	T	AC=317;AN=5704	rs13140585	0.944387	0.0556126	0.899507	5.33407e-09	-0.0379982	0.002997	0.000126147	4	3	4	113581974	C	T	-0.101354	2.2677e-08	0.267682	0.721326
C4orf21	-	2	protein_coding	ENSG00000138658.11	4	113558018	5937	103086	4	113454932	4:113454932:A:G	A	G	AC=115;AN=6058	rs10001894	0.980819	0.0191812	1	1.10049e-05	-6.7703	0.036963	0.0336822	3	4	4	112582771	A	G	0.0527557	0.00368069	0.0447329	0.181773
C4orf21	-	2	protein_coding	ENSG00000138658.11	4	113558018	5937	95324	4	113462694	4:113462694:T:TG	T	TG	AC=115;AN=6058	rs202195996	0.980819	0.0191812	0.998351	1.58865e-05	6.64699	0.046953	0.0451465	5	5	4	112582771	A	G	0.0527796	0.0036652	0.0446306	0.181727
C4orf21	-	2	protein_coding	ENSG00000138658.11	4	113558018	5937	-196476	4	113754494	4:113754494:T:C	T	C	AC=86;AN=5846	rs17615061	0.985147	0.0148531	0.82887	6.13847e-05	0.0497122	0.103896	0.121841	6	6	4	113754494	T	C	0.0673266	0.000208831	0.100218	0.27413
SGOL1	-	2	protein_coding	ENSG00000129810.10	3	20225524	7297	-15330	3	20240854	3:20240854:G:A	G	A	AC=3912;AN=6006	rs6419828	0.349317	0.650683	0.995653	8.87235e-06	-0.103321	0.010989	0.0154928	1	1	3	20196040	G	C	-0.0706898	9.86971e-05	0.0191273	0.144453
PTBP3	-	2	protein_coding	ENSG00000119314.11	9	115095894	7015	-4747	9	115100641	9:115100641:GTGTC:G	GTGTC	G	AC=2687;AN=5984	rs35868666	0.550163	0.449837	0.992041	6.90516e-28	-0.432799	0.000999001	7.04521e-22	1	1	9	115100641	GTGTC	G	-0.162736	2.00756e-19	0.119145	0.315631
PTBP3	-	2	protein_coding	ENSG00000119314.11	9	115095894	7015	-9115	9	115105009	9:115105009:A:AAAGAAGAAGAAGAAGAAGAAG	A	AAAGAAGAAGAAGAAGAAGAAG	AC=884;AN=4564	rs140799185	0.8059	0.1941	0.843546	6.93371e-07	-0.242275	0.001998	0.002311	2	2	9	115105009	A	AAAGAAGAAGAAGAAGAAGAAG	-0.0722398	6.9097e-05	0.0795582	0.231325
RANBP17	+	1	protein_coding	ENSG00000204764.8	5	170668037	5959	-328331	5	170339706	5:170339706:GA:G	GA	G	AC=4033;AN=6036	rs34855958	0.330799	0.669201	0.997829	5.75622e-20	0.00247209	0.000999001	3.89788e-14	1	1	5	170339706	GA	G	0.163453	1.38949e-19	0.136809	0.361755
RANBP17	+	1	protein_coding	ENSG00000204764.8	5	170668037	5959	400222	5	171068259	5:171068259:A:G	A	G	AC=3413;AN=6058	rs254870	0.438266	0.561734	1	0.000105577	0.00098625	0.181818	0.197843	2	2	5	171068259	A	G	0.0694149	0.000131636	0.0556309	0.191941
FBXO6	+	2	protein_coding	ENSG00000116663.6	1	11728753	6465	-3654	1	11725099	1:11725099:C:CATTG	C	CATTG	AC=3018;AN=5382	rs111677821	0.440856	0.559144	0.946999	1.38657e-20	-0.312334	0.000999001	8.13097e-11	2	1	1	11726060	A	AT	-0.155705	6.78213e-18	0.407498	0.959594
FBXO6	+	2	protein_coding	ENSG00000116663.6	1	11728753	6465	72270	1	11801023	1:11801023:T:C	T	C	AC=912;AN=5432	rs17875920	0.831897	0.168103	0.918025	3.72817e-18	-0.359053	0.000999001	1.10221e-09	1	2	1	11801023	T	C	-0.150221	9.45534e-17	0.290264	0.780161
FBXO6	+	2	protein_coding	ENSG00000116663.6	1	11728753	6465	4322	1	11733075	1:11733075:T:C	T	C	AC=1031;AN=4652	rs747862	0.780948	0.219052	0.856875	1.00665e-11	-0.267803	0.001998	1.25178e-05	3	3	1	11733075	T	C	-0.116749	1.15746e-10	0.276359	0.746321
NDUFA7	-	2	protein_coding	ENSG00000267855.1	19	8381696	8667	-7244	19	8388940	19:8388940:T:C	T	C	AC=1038;AN=6034	rs3760684	0.82729	0.17271	0.995038	3.78671e-38	-0.353135	0.000999001	6.66441e-29	1	1	19	8388940	T	C	-0.209984	1.5667e-31	0.369924	0.912543
NDUFA7	-	2	protein_coding	ENSG00000267855.1	19	8381696	8667	-11266	19	8392962	19:8392962:G:T	G	T	AC=107;AN=6016	rs36024792	0.982311	0.0176891	0.957882	4.04978e-16	-0.573213	0.000999001	1.14709e-10	2	2	19	8392962	G	T	-0.142757	2.92505e-15	0.28124	0.759273
NDUFA7	-	2	protein_coding	ENSG00000267855.1	19	8381696	8667	7609	19	8374087	19:8374087:C:G	C	G	AC=2342;AN=5762	rs2232764	0.593866	0.406134	0.970251	5.52765e-12	-0.142817	0.000999001	1.86727e-07	3	3	19	8374087	C	G	-0.112601	5.15252e-10	0.14295	0.378024
NDUFA7	-	2	protein_coding	ENSG00000267855.1	19	8381696	8667	58387	19	8323309	19:8323309:C:G	C	G	AC=2683;AN=4706	rs36251	0.428274	0.571726	0.892792	1.66686e-05	0.0862673	0.045954	0.0571392	4	4	19	8323309	C	G	0.0754873	3.19969e-05	0.0602446	0.198766
E4F1	+	2	protein_coding	ENSG00000167967.11	16	2284601	6883	756	16	2285357	16:2285357:C:T	C	T	AC=2436;AN=5526	rs26840	0.559979	0.440021	0.953531	3.04853e-11	-0.0562769	0.000999001	6.0063e-07	1	1	16	2285357	C	T	-0.11831	6.50683e-11	0.293577	0.787021
E4F1	+	2	protein_coding	ENSG00000167967.11	16	2284601	6883	-230446	16	2054155	16:2054155:G:A	G	A	AC=1760;AN=5214	rs8045887	0.663105	0.336895	0.928082	2.07764e-05	0.0372171	0.0539461	0.048915	2	2	16	2054155	G	A	0.0752536	3.38551e-05	0.0953396	0.261221
TCTN1	+	1	protein_coding	ENSG00000204852.11	12	111085098	4562	79777	12	111164875	12:111164875:C:T	C	T	AC=434;AN=6054	rs55845219	0.928065	0.0719355	0.997295	4.53119e-17	-0.10132	0.000999001	2.79222e-11	1	1	12	111164875	C	T	-0.149276	1.47461e-16	0.100063	0.27362
TCTN1	+	1	protein_coding	ENSG00000204852.11	12	111085098	4562	-669473	12	110415625	12:110415625:T:TCAAA	T	TCAAA	AC=4024;AN=5930	rs35204857	0.320817	0.679183	0.988272	1.40422e-10	0.0434495	0.000999001	9.77385e-06	2	2	12	110448183	T	C	0.115127	2.0882e-10	0.175209	0.471479
ADTRP	-	2	protein_coding	ENSG00000111863.8	6	11778992	7489	57714	6	11721278	6:11721278:A:C	A	C	AC=3955;AN=6034	rs9469931	0.345793	0.654207	0.997596	5.37312e-91	0.665956	0.000999001	2.29912e-68	1	1	6	11720271	T	C	-0.329448	1.33251e-77	0.155298	0.412083
ADTRP	-	2	protein_coding	ENSG00000111863.8	6	11778992	7489	58864	6	11720128	6:11720128:A:ACT	A	ACT	AC=4196;AN=6020	rs34085304	0.3036	0.6964	0.995383	4.49444e-44	-0.447659	0.000999001	1.42374e-31	2	2	6	11725413	A	G	-0.229166	2.18454e-37	0.146313	0.386859
ADTRP	-	2	protein_coding	ENSG00000111863.8	6	11778992	7489	15589	6	11763403	6:11763403:G:C	G	C	AC=2908;AN=5334	rs2235393	0.455161	0.544839	0.941531	3.26885e-23	-0.144254	0.000999001	3.60995e-15	3	3	6	11730720	A	C	0.0710616	9.06648e-05	0.0475599	0.183281
ADTRP	-	2	protein_coding	ENSG00000111863.8	6	11778992	7489	68438	6	11710554	6:11710554:G:A	G	A	AC=287;AN=4514	rs210920	0.936198	0.0638021	0.701553	2.4409e-10	-0.144583	0.001998	1.29387e-05	4	4	6	11710554	G	A	-0.119227	4.62309e-11	0.448721	0.98558
ADTRP	-	2	protein_coding	ENSG00000111863.8	6	11778992	7489	62953	6	11716039	6:11716039:CTTTTTTTTTTTTTT:C	CTTTTTTTTTTTTTT	C	AC=3944;AN=5790	rs552617081	0.319669	0.680331	0.976334	3.91729e-06	-0.0929512	0.020979	0.0198296	5	5	6	11782972	C	T	-0.0769412	2.24415e-05	0.0925488	0.255538
ADTRP	-	2	protein_coding	ENSG00000111863.8	6	11778992	7489	168750	6	11610242	6:11610242:T:C	T	C	AC=3154;AN=5418	rs577824	0.417269	0.582731	0.945906	6.02391e-05	-0.051277	0.166833	0.154347	6	6	6	11610242	T	C	-0.0865245	1.8517e-06	0.173861	0.467603
DERL2	-	2	protein_coding	ENSG00000072849.6	17	5390131	8406	52104	17	5338027	17:5338027:C:G	C	G	AC=65;AN=5752	rs142365455	0.988968	0.0110319	0.704856	5.66094e-08	-0.199641	0.000999001	0.000223092	1	1	17	5338027	C	G	-0.0984854	5.59615e-08	0.198479	0.538413
DERL2	-	2	protein_coding	ENSG00000072849.6	17	5390131	8406	-6682	17	5396813	17:5396813:A:G	A	G	AC=2127;AN=6046	rs9902174	0.646802	0.353198	0.998858	4.83803e-05	-0.0381227	0.0869131	0.0971987	2	2	17	5396813	A	G	-0.0731228	5.62188e-05	0.0194841	0.146464
DERL2	-	2	protein_coding	ENSG00000072849.6	17	5390131	8406	617580	17	4772551	17:4772551:A:T	A	T	AC=504;AN=3728	rs531088112	0.865535	0.134465	0.701658	0.000113237	-0.0509341	0.1998	0.209182	3	3	17	4772551	A	T	-0.0701405	0.0001118	0.0704646	0.216462
BTF3	+	1	protein_coding	ENSG00000145741.11	5	72798416	6298	17318	5	72815734	5:72815734:A:T	A	T	AC=318;AN=6010	rs112799888	0.946719	0.0532814	0.982495	2.51437e-44	-3.927	0.000999001	9.13559e-37	1	1	5	72797720	C	T	-0.243907	2.8642e-42	0.242855	0.651514
BTF3	+	1	protein_coding	ENSG00000145741.11	5	72798416	6298	5996	5	72804412	5:72804412:G:A	G	A	AC=4350;AN=6014	rs347232	0.276299	0.723701	0.996163	2.76792e-17	-1.19483	0.000999001	6.08254e-13	2	2	5	72808074	T	C	-0.14985	1.12627e-16	0.0816322	0.235001
PDK1	+	1	protein_coding	ENSG00000152256.9	2	173435313	7611	-31490	2	173403823	2:173403823:C:A	C	A	AC=2522;AN=5926	rs6738411	0.57416	0.42584	0.986488	3.46517e-25	-0.0682308	0.000999001	8.7659e-20	2	1	2	173402547	C	T	-0.135535	6.84123e-14	0.174271	0.468784
PDK1	+	1	protein_coding	ENSG00000152256.9	2	173435313	7611	-32413	2	173402900	2:173402900:C:T	C	T	AC=1078;AN=6038	rs7584089	0.821151	0.178849	0.99068	1.78189e-20	-0.158233	0.000999001	1.58348e-15	1	2	2	173315717	A	G	-0.0754851	3.2014e-05	0.0310242	0.174749
PDK1	+	1	protein_coding	ENSG00000152256.9	2	173435313	7611	-289528	2	173145785	2:173145785:T:C	T	C	AC=4241;AN=5924	rs4972764	0.282982	0.717018	0.986458	6.32013e-14	0.0452972	0.000999001	1.37154e-09	4	3	2	173140723	G	A	0.117072	1.02802e-10	0.264909	0.713062
PDK1	+	1	protein_coding	ENSG00000152256.9	2	173435313	7611	-364000	2	173071313	2:173071313:C:A	C	A	AC=4885;AN=5938	rs13019209	0.178348	0.821652	0.983368	3.29577e-09	0.0392375	0.000999001	2.15161e-05	6	4	2	173069442	T	A	0.110009	1.27552e-09	0.116337	0.313324
PDK1	+	1	protein_coding	ENSG00000152256.9	2	173435313	7611	-30248	2	173405065	2:173405065:C:A	C	A	AC=201;AN=5874	rs116296984	0.96609	0.0339096	0.930372	5.24182e-09	0.110419	0.000999001	2.51142e-05	10	5	2	173405065	C	A	0.0932639	2.71832e-07	0.151422	0.400809
PDK1	+	1	protein_coding	ENSG00000152256.9	2	173435313	7611	-168232	2	173267081	2:173267081:A:G	A	G	AC=3484;AN=5508	rs10930554	0.367637	0.632363	0.947412	4.63868e-06	-0.0274441	0.014985	0.010868	7	6	2	173264954	G	GTT	-0.0715916	8.02755e-05	0.0253548	0.168807
PDK1	+	1	protein_coding	ENSG00000152256.9	2	173435313	7611	43658	2	173478971	2:173478971:C:T	C	T	AC=1505;AN=6000	rs12476204	0.749593	0.250407	0.991722	8.28559e-06	-0.0620452	0.022977	0.0189004	11	7	2	173265302	C	A	-0.110066	1.25062e-09	0.384975	0.932635
PDK1	+	1	protein_coding	ENSG00000152256.9	2	173435313	7611	-531063	2	172904250	2:172904250:G:A	G	A	AC=119;AN=5768	rs77269059	0.979526	0.0204738	0.809697	1.68204e-05	0.069497	0.034965	0.0358674	8	8	2	172904250	G	A	0.0776853	1.86708e-05	0.0951787	0.260872
PDK1	+	1	protein_coding	ENSG00000152256.9	2	173435313	7611	-288957	2	173146356	2:173146356:C:A	C	A	AC=2070;AN=6058	rs10195843	0.659252	0.340748	1	6.06759e-05	0.0458128	0.0959041	0.106744	9	9	2	173140723	G	A	0.0704208	0.000104922	0.050973	0.186179
PDK1	+	1	protein_coding	ENSG00000152256.9	2	173435313	7611	-12928	2	173422385	2:173422385:A:T	A	T	AC=1055;AN=6042	rs12465704	0.825307	0.174693	0.995764	0.000107451	-0.0810398	0.166833	0.169648	3	10	2	173420609	G	C	0.0688345	0.000149841	0.0739668	0.222046
ENKD1	-	2	protein_coding	ENSG00000124074.7	16	67701168	3574	697156	16	67004012	16:67004012:GT:G	GT	G	AC=777;AN=2776	rs369272818	0.719916	0.280084	0.700319	0.000320611	-0.0803082	0.153846	0.145802	1	1	16	68371980	A	G	0.0588909	0.00118438	0.0359627	0.177358
PMM2	+	1	protein_coding	ENSG00000140650.7	16	8936064	11059	425	16	8936489	16:8936489:T:C	T	C	AC=5832;AN=5956	rs11074951	0.0208333	0.979167	0.918069	2.34392e-74	-0.895793	0.000999001	8.07881e-59	1	1	16	8935051	T	G	-0.217352	1.02747e-33	0.403264	0.954725
PMM2	+	1	protein_coding	ENSG00000140650.7	16	8936064	11059	17782	16	8953846	16:8953846:C:T	C	T	AC=233;AN=6040	rs1677485	0.960879	0.0391206	0.986504	1.09689e-32	0.617659	0.000999001	1.27071e-23	4	2	16	8952496	A	G	0.126808	2.47931e-12	0.345923	0.875365
PMM2	+	1	protein_coding	ENSG00000140650.7	16	8936064	11059	-29039	16	8907025	16:8907025:C:T	C	T	AC=898;AN=6058	rs3743807	0.851225	0.148775	1	1.86991e-24	0.128332	0.000999001	8.95061e-17	3	3	16	8907025	C	T	0.160234	7.15522e-19	0.190651	0.515519
PMM2	+	1	protein_coding	ENSG00000140650.7	16	8936064	11059	1907	16	8937971	16:8937971:G:A	G	A	AC=2620;AN=5928	rs2673866	0.5583	0.4417	0.987185	3.402e-12	0.153981	0.000999001	3.75544e-07	5	4	16	8941818	A	C	0.237526	4.09151e-40	0.360114	0.897934
PMM2	+	1	protein_coding	ENSG00000140650.7	16	8936064	11059	74647	16	9010711	16:9010711:G:T	G	T	AC=132;AN=5964	rs76147374	0.978062	0.0219384	0.915375	1.5362e-07	-0.155292	0.00699301	0.00183195	6	5	16	9068531	C	T	-0.089557	7.94247e-07	0.141618	0.37454
PMM2	+	1	protein_coding	ENSG00000140650.7	16	8936064	11059	-34910	16	8901154	16:8901154:T:G	T	G	AC=5691;AN=5966	rs8054900	0.0466754	0.953325	0.964985	1.30954e-06	0.188902	0.013986	0.00889438	7	6	16	9795522	G	C	0.063989	0.000425276	0.0148496	0.116127
WASF2	-	2	protein_coding	ENSG00000158195.6	1	27816562	3900	97608	1	27718954	1:27718954:A:G	A	G	AC=513;AN=5976	rs2504785	0.913917	0.086083	0.981209	3.64272e-07	-0.463561	0.001998	0.000793912	1	1	1	27718954	A	G	-0.0950999	1.57407e-07	0.0786413	0.229728
WASF2	-	2	protein_coding	ENSG00000158195.6	1	27816562	3900	-165305	1	27981867	1:27981867:G:A	G	A	AC=148;AN=4946	rs12749246	0.9706	0.0294002	0.652411	0.00022647	0.483001	0.183816	0.192318	2	2	1	27981867	G	A	0.0685871	0.000158299	0.0873689	0.245689
PKP2	-	2	protein_coding	ENSG00000057294.9	12	33049535	9325	792	12	33048743	12:33048743:T:C	T	C	AC=3852;AN=6058	rs7954545	0.363475	0.636525	1	1.24413e-70	-0.054954	0.000999001	7.87341e-52	1	1	12	33048743	T	C	-0.282761	8.59343e-57	0.515136	0.988642
PKP2	-	2	protein_coding	ENSG00000057294.9	12	33049535	9325	150078	12	32899457	12:32899457:C:G	C	G	AC=78;AN=5880	rs3762106	0.986873	0.0131273	0.805623	1.69299e-50	0.168095	0.000999001	5.35593e-36	2	2	12	32899457	C	G	0.255115	3.29013e-46	0.344582	0.873172
PKP2	-	2	protein_coding	ENSG00000057294.9	12	33049535	9325	-23969	12	33073504	12:33073504:G:A	G	A	AC=4424;AN=6058	rs10844385	0.269826	0.730174	0.999395	9.73107e-34	0.0381689	0.000999001	1.0065e-25	3	3	12	33073504	G	A	0.206542	1.53886e-30	0.155574	0.412904
PKP2	-	2	protein_coding	ENSG00000057294.9	12	33049535	9325	52162	12	32997373	12:32997373:A:T	A	T	AC=252;AN=6020	rs77086098	0.95832	0.0416802	0.982775	1.381e-10	0.0450961	0.002997	5.05818e-06	4	4	12	32997373	A	T	0.106733	3.89504e-09	0.232146	0.626794
PKP2	-	2	protein_coding	ENSG00000057294.9	12	33049535	9325	-966745	12	34016280	12:34016280:A:G	A	G	AC=4833;AN=5998	rs10844726	0.1942	0.8058	0.982265	0.000215236	0.0124417	0.260739	0.278657	5	5	12	33930398	C	T	-0.0655605	0.00030548	0.0292122	0.173367
RANBP3	-	2	protein_coding	ENSG00000031823.10	19	5978104	8424	30522	19	5947582	19:5947582:G:C	G	C	AC=197;AN=5914	rs75116477	0.966656	0.0333443	0.92635	3.6854e-06	-0.128082	0.00999001	0.0116095	1	1	19	5947582	G	C	-0.0876726	1.3483e-06	0.0954729	0.261512
DTWD1	+	2	protein_coding	ENSG00000104047.10	15	49924219	6395	-155792	15	49768427	15:49768427:TG:T	TG	T	AC=2379;AN=4484	rs143285386	0.469281	0.530719	0.878183	1.08553e-13	0.137731	0.000999001	1.2165e-09	1	1	15	49768427	TG	T	0.135187	7.93332e-14	0.234404	0.631888
BACE2	+	2	protein_coding	ENSG00000182240.11	21	42624392	8709	-103231	21	42521161	21:42521161:G:A	G	A	AC=4065;AN=6040	rs2705572	0.326382	0.673618	0.996562	1.52318e-95	0.127062	0.000999001	2.23557e-41	1	1	21	42520646	A	C	0.358545	1.44423e-92	0.29885	0.797234
BACE2	+	2	protein_coding	ENSG00000182240.11	21	42624392	8709	-327693	21	42296699	21:42296699:G:A	G	A	AC=82;AN=5850	rs74756050	0.986144	0.0138564	0.814027	6.14377e-10	0.128889	0.012987	0.0103468	2	2	21	42296699	G	A	0.111216	8.38712e-10	0.26539	0.714499
BACE2	+	2	protein_coding	ENSG00000182240.11	21	42624392	8709	-78328	21	42546064	21:42546064:GC:G	GC	G	AC=1016;AN=3178	rs200242682	0.680393	0.319607	0.765358	1.57441e-06	0.0314984	0.14985	0.189453	3	3	21	42546064	GC	G	0.0876394	1.36081e-06	0.0974783	0.266214
PTDSS1	+	2	protein_coding	ENSG00000156471.8	8	97342545	5909	-98756	8	97243789	8:97243789:G:C	G	C	AC=128;AN=5878	rs77407648	0.978398	0.0216019	0.86265	2.3034e-15	0.429512	0.000999001	5.06831e-11	1	1	8	97243789	G	C	0.141544	5.02577e-15	0.386747	0.934778
PTDSS1	+	2	protein_coding	ENSG00000156471.8	8	97342545	5909	-107524	8	97235021	8:97235021:G:GTCA	G	GTCA	AC=2191;AN=4986	rs536605779	0.560493	0.439507	0.920032	5.64376e-07	0.0860566	0.000999001	0.00142842	2	2	8	97235021	G	GTCA	0.088654	1.02485e-06	0.115404	0.312674
PTDSS1	+	2	protein_coding	ENSG00000156471.8	8	97342545	5909	637269	8	97979814	8:97979814:A:G	A	G	AC=63;AN=6008	rs78089617	0.989434	0.0105657	0.914759	0.000111228	0.303714	0.14985	0.142856	3	3	8	97979814	A	G	0.0709261	9.35167e-05	0.0796977	0.231569
MYZAP	+	2	protein_coding	ENSG00000263155.1	15	57925862	7035	-70102	15	57855760	15:57855760:G:T	G	T	AC=1787;AN=6058	rs4774967	0.704868	0.295132	1	6.62843e-260	1.29747	0.000999001	1.57104e-194	1	1	15	57855798	C	T	-0.500228	1.46997e-191	0.516717	0.988706
MYZAP	+	2	protein_coding	ENSG00000263155.1	15	57925862	7035	-70185	15	57855677	15:57855677:A:G	A	G	AC=2417;AN=6058	rs4774966	0.600903	0.399097	1	2.98079e-74	0.613489	0.000999001	6.67271e-54	2	2	15	57856628	T	TAAA	0.296692	1.32144e-62	0.50778	0.988339
MYZAP	+	2	protein_coding	ENSG00000263155.1	15	57925862	7035	-76141	15	57849721	15:57849721:A:G	A	G	AC=1079;AN=6012	rs112239619;rs35496698	0.821371	0.178629	0.98876	2.51381e-16	-0.213672	0.000999001	2.13901e-10	3	3	15	57849721	A	G	-0.136522	4.49024e-14	0.212544	0.579023
MYZAP	+	2	protein_coding	ENSG00000263155.1	15	57925862	7035	-64869	15	57860993	15:57860993:G:C	G	C	AC=1076;AN=5962	rs59066984	0.818375	0.181625	0.98423	1.54658e-06	-0.120275	0.00799201	0.00964356	4	4	15	57860993	G	C	-0.0832625	4.46356e-06	0.0756577	0.224748
MYZAP	+	2	protein_coding	ENSG00000263155.1	15	57925862	7035	10133	15	57935995	15:57935995:G:A	G	A	AC=327;AN=6000	rs68186754	0.946289	0.0537109	0.97673	6.38775e-06	0.186314	0.02997	0.0282746	5	5	15	57935995	G	A	0.0803139	9.62146e-06	0.0960776	0.262865
MYZAP	+	2	protein_coding	ENSG00000263155.1	15	57925862	7035	-973751	15	56952111	15:56952111:A:T	A	T	AC=61;AN=5774	rs113378723	0.98952	0.0104801	0.726679	0.000104708	0.312822	0.21978	0.210161	6	6	15	56952111	A	T	0.0715349	8.13306e-05	0.118209	0.314744
CPT1A	-	1	protein_coding	ENSG00000110090.8	11	68611878	6116	-215406	11	68827284	11:68827284:A:G	A	G	AC=85;AN=5948	rs78452570	0.985395	0.0146045	0.874868	4.97166e-05	-0.992534	0.0679321	0.0646278	1	1	11	68827284	A	G	-0.0703176	0.000107405	0.126932	0.332139
CPT1A	-	1	protein_coding	ENSG00000110090.8	11	68611878	6116	-63619	11	68675497	11:68675497:C:T	C	T	AC=328;AN=5710	rs508049	0.942373	0.0576265	0.899072	0.000101491	-0.495263	0.114885	0.11699	2	2	11	68675497	C	T	-0.0696295	0.000125447	0.0830387	0.237549
TRIM33	-	2	protein_coding	ENSG00000197323.6	1	114949589	6101	-141498	1	115091087	1:115091087:T:C	T	C	AC=936;AN=5960	rs11807363	0.843545	0.156455	0.984396	3.40613e-35	-0.308722	0.000999001	3.31353e-28	1	1	1	115072733	T	C	-0.208194	5.16827e-31	0.0662884	0.209303
TRIM33	-	2	protein_coding	ENSG00000197323.6	1	114949589	6101	-147059	1	115096648	1:115096648:A:T	A	T	AC=573;AN=5988	rs116421532	0.904436	0.0955643	0.982805	1.83872e-12	-0.901936	0.000999001	3.17882e-08	3	2	1	114563858	T	A	0.0602498	0.000908023	0.0561415	0.192656
TRIM33	-	2	protein_coding	ENSG00000197323.6	1	114949589	6101	29492	1	114920097	1:114920097:T:C	T	C	AC=1039;AN=6058	rs12753188	0.829948	0.170052	1	4.63402e-06	0.135091	0.004995	0.00979321	4	3	1	114920097	T	C	0.132557	2.39325e-13	0.228294	0.618086
TRIM33	-	2	protein_coding	ENSG00000197323.6	1	114949589	6101	-133604	1	115083193	1:115083193:T:C	T	C	AC=586;AN=5970	rs6673875	0.902028	0.0979719	0.979732	1.39457e-05	0.397596	0.024975	0.0253028	6	4	1	114563858	T	A	0.0606603	0.000837127	0.0562125	0.192757
TRIM33	-	2	protein_coding	ENSG00000197323.6	1	114949589	6101	-507709	1	115457298	1:115457298:A:G	A	G	AC=129;AN=6018	rs144615402	0.978741	0.0212593	0.958823	2.52261e-05	-0.16357	0.041958	0.0412857	5	5	1	115457298	A	G	-0.0751195	3.4967e-05	0.0817332	0.235183
TRIM33	-	2	protein_coding	ENSG00000197323.6	1	114949589	6101	-531243	1	115480832	1:115480832:G:A	G	A	AC=319;AN=5874	rs185071410	0.945645	0.0543551	0.945338	2.76978e-05	0.10516	0.048951	0.0449944	8	6	1	115513457	A	G	0.0755976	3.11544e-05	0.093572	0.257542
TRIM33	-	2	protein_coding	ENSG00000197323.6	1	114949589	6101	-772314	1	115721903	1:115721903:G:A	G	A	AC=4451;AN=6040	rs6663098	0.262852	0.737148	0.998242	3.70133e-05	-0.0563201	0.0629371	0.0558508	9	7	1	115714541	G	A	-0.0757695	2.98831e-05	0.0319339	0.175324
TRIM33	-	2	protein_coding	ENSG00000197323.6	1	114949589	6101	223948	1	114725641	1:114725641:T:A	T	A	AC=205;AN=5674	rs61810312	0.963167	0.036833	0.836185	0.000104285	0.109579	0.13986	0.134378	7	8	1	114725641	T	A	0.0708572	9.5e-05	0.109702	0.305625
PLEKHJ1	-	2	protein_coding	ENSG00000104886.5	19	2236329	8137	-2869	19	2239198	19:2239198:C:T	C	T	AC=267;AN=6008	rs77682561	0.954826	0.0451739	0.976858	3.43093e-77	0.598389	0.000999001	1.00151e-67	1	1	19	2223275	C	T	0.320364	2.98478e-73	0.263401	0.708553
PLEKHJ1	-	2	protein_coding	ENSG00000104886.5	19	2236329	8137	-154976	19	2391305	19:2391305:A:C	A	C	AC=1518;AN=5934	rs4807252	0.743586	0.256414	0.984712	3.31533e-07	0.0756703	0.001998	0.00136961	2	2	19	2391305	A	C	0.0894932	8.08728e-07	0.129741	0.340641
PLEKHJ1	-	2	protein_coding	ENSG00000104886.5	19	2236329	8137	67105	19	2169224	19:2169224:C:T	C	T	AC=66;AN=5698	rs56278961	0.988356	0.0116438	0.712401	2.3986e-05	0.202001	0.0749251	0.0710631	3	3	19	2169224	C	T	0.0785	1.52363e-05	0.103275	0.28504
API5	+	2	protein_coding	ENSG00000166181.8	11	43356829	7900	1866	11	43358695	11:43358695:G:A	G	A	AC=2241;AN=5970	rs7121370	0.623404	0.376596	0.993231	5.72613e-46	-0.374401	0.000999001	2.59029e-36	1	1	11	43358695	G	A	-0.196634	8.81267e-28	0.150295	0.397645
API5	+	2	protein_coding	ENSG00000166181.8	11	43356829	7900	150878	11	43507707	11:43507707:T:TC	T	TC	AC=2377;AN=5872	rs35598925	0.597037	0.402963	0.986142	8.07024e-09	-0.149243	0.000999001	6.66187e-05	2	2	11	43301388	A	G	-0.0885137	1.06604e-06	0.11546	0.312713
API5	+	2	protein_coding	ENSG00000166181.8	11	43356829	7900	-356926	11	42999903	11:42999903:G:A	G	A	AC=113;AN=6040	rs75054566	0.981242	0.0187581	0.978885	0.000155135	0.2694	0.211788	0.198994	3	3	11	42999903	G	A	0.0689693	0.000145413	0.0678742	0.212116
RP5-1068E13.7	+	2	lincRNA	ENSG00000273148.1	20	18775173	7398	-309	20	18774864	20:18774864:C:T	C	T	AC=1028;AN=6044	rs41309831	0.829564	0.170436	0.996778	2.74491e-58	0.149634	0.000999001	3.62087e-48	1	1	20	18774864	C	T	0.284925	1.12863e-57	0.453038	0.985803
RP5-1068E13.7	+	2	lincRNA	ENSG00000273148.1	20	18775173	7398	108703	20	18883876	20:18883876:T:C	T	C	AC=4261;AN=5912	rs2179717	0.278897	0.721103	0.983988	8.16867e-05	-0.0310733	0.121878	0.119564	2	2	20	18883876	T	C	-0.0723164	6.78774e-05	0.0468479	0.182848
LMCD1	+	1	protein_coding	ENSG00000071282.7	3	8578869	8415	-23362	3	8555507	3:8555507:A:C	A	C	AC=2753;AN=5992	rs7637683	0.540241	0.459759	0.995494	1.47322e-56	0.0336265	0.000999001	9.09032e-46	1	1	3	8554303	C	T	0.278291	5.37404e-55	0.305761	0.809573
LMCD1	+	1	protein_coding	ENSG00000071282.7	3	8578869	8415	92467	3	8671336	3:8671336:C:CACAGATGACTCACCAGTGGTTC	C	CACAGATGACTCACCAGTGGTTC	AC=1716;AN=4976	rs570096071;rs201896903	0.654767	0.345233	0.898683	1.10018e-13	0.0172789	0.000999001	5.34297e-09	2	2	3	8671336	C	CACAGATGACTCACCAGTGGTTC	0.130872	4.79908e-13	0.322642	0.83707
LMCD1	+	1	protein_coding	ENSG00000071282.7	3	8578869	8415	20414	3	8599283	3:8599283:C:A	C	A	AC=98;AN=5984	rs75125741	0.983687	0.0163132	0.927119	4.41481e-06	0.0358758	0.014985	0.0136025	3	3	3	8599283	C	A	0.0826233	5.2837e-06	0.162895	0.435124
LMCD1	+	1	protein_coding	ENSG00000071282.7	3	8578869	8415	47798	3	8626667	3:8626667:C:T	C	T	AC=2007;AN=5606	rs4684600	0.640369	0.359631	0.960143	4.3932e-05	-0.00902008	0.0979021	0.103044	4	4	3	8626667	C	T	-0.0709922	9.21148e-05	0.0872387	0.245437
PPDPF	+	2	protein_coding	ENSG00000125534.5	20	62152130	7560	-3218	20	62148912	20:62148912:C:T	C	T	AC=504;AN=4152	rs2314639	0.879991	0.120009	0.74478	2.69945e-176	-18.6063	0.000999001	3.21681e-147	1	1	20	62148912	C	T	-0.436019	8.3552e-141	0.452849	0.985793
PPDPF	+	2	protein_coding	ENSG00000125534.5	20	62152130	7560	-11841	20	62140289	20:62140289:A:G	A	G	AC=756;AN=5916	rs2150808	0.870211	0.129789	0.97578	4.03919e-20	-9.58403	0.000999001	1.62701e-14	2	2	20	62136529	C	T	-0.133673	1.50189e-13	0.337304	0.861158
PPDPF	+	2	protein_coding	ENSG00000125534.5	20	62152130	7560	-11901	20	62140229	20:62140229:T:C	T	C	AC=560;AN=5942	rs2150807	0.904668	0.095332	0.974715	7.14012e-10	7.3452	0.000999001	7.76929e-06	3	3	20	62301980	T	C	0.0800635	1.02578e-05	0.0294971	0.173609
PPDPF	+	2	protein_coding	ENSG00000125534.5	20	62152130	7560	-113545	20	62038585	20:62038585:C:T	C	T	AC=65;AN=6024	rs35647984	0.989465	0.0105348	0.937427	1.20997e-07	-9.06227	0.000999001	0.000775538	4	4	20	62038585	C	T	-0.0929317	2.99759e-07	0.194161	0.525711
PPDPF	+	2	protein_coding	ENSG00000125534.5	20	62152130	7560	-498792	20	61653338	20:61653338:T:A	T	A	AC=118;AN=5994	rs138254873	0.98028	0.0197197	0.93162	8.96885e-07	-6.36543	0.003996	0.00402921	5	5	20	61653338	T	A	-0.0830915	4.67017e-06	0.0789615	0.230283
PPDPF	+	2	protein_coding	ENSG00000125534.5	20	62152130	7560	-103374	20	62048756	20:62048756:G:A	G	A	AC=238;AN=5960	rs3895449	0.960367	0.0396331	0.955344	1.21418e-05	-4.37626	0.035964	0.0361332	6	6	20	62048756	G	A	-0.0721821	7.00295e-05	0.0284262	0.172644
PPDPF	+	2	protein_coding	ENSG00000125534.5	20	62152130	7560	734882	20	62887012	20:62887012:C:T	C	T	AC=491;AN=4762	rs60461814	0.89689	0.10311	0.800004	6.49984e-05	-2.22999	0.148851	0.146682	7	7	20	62887012	C	T	-0.0718397	7.58099e-05	0.024101	0.165958
TRMT1	-	2	protein_coding	ENSG00000104907.8	19	13227573	5553	439872	19	12787701	19:12787701:G:A	G	A	AC=95;AN=5910	rs112671186	0.983978	0.0160225	0.852834	4.32632e-05	0.32363	0.120879	0.118249	2	1	19	12787701	G	A	0.073007	5.77683e-05	0.119531	0.316051
TRMT1	-	2	protein_coding	ENSG00000104907.8	19	13227573	5553	-938250	19	14165823	19:14165823:C:T	C	T	AC=122;AN=6058	rs199628896	0.980335	0.0196647	1	0.000159801	0.286248	0.294705	0.291891	3	2	19	14165823	C	T	0.068999	0.000144452	0.161828	0.431865
ARHGEF40	+	2	protein_coding	ENSG00000165801.5	14	21555912	8943	-2855	14	21553057	14:21553057:T:C	T	C	AC=303;AN=6058	rs943992	0.950032	0.0499678	1	2.0598e-58	1.87938	0.000999001	6.1164e-51	1	1	14	21553057	T	C	0.267119	1.1888e-50	0.29449	0.788848
ARHGEF40	+	2	protein_coding	ENSG00000165801.5	14	21555912	8943	-133063	14	21422849	14:21422849:G:C	G	C	AC=1284;AN=5944	rs2771359	0.784072	0.215928	0.986085	3.13599e-09	-0.336536	0.000999001	2.03517e-05	2	2	14	21422849	G	C	-0.107325	3.19133e-09	0.254647	0.682752
ARHGEF40	+	2	protein_coding	ENSG00000165801.5	14	21555912	8943	-369945	14	21185967	14:21185967:G:T	G	T	AC=2554;AN=4796	rs6571358	0.468864	0.531136	0.900847	2.76713e-06	-0.235529	0.011988	0.0102181	3	3	14	21185967	G	T	-0.0840473	3.62248e-06	0.0720274	0.218972
ARHGEF40	+	2	protein_coding	ENSG00000165801.5	14	21555912	8943	-13159	14	21542753	14:21542753:G:A	G	A	AC=1572;AN=5916	rs1243472	0.735061	0.264939	0.9859	0.000107911	0.224962	0.244755	0.241343	4	4	14	21568528	T	TATA	-0.0690987	0.000141277	0.0458529	0.182311
PGBD4	+	1	protein_coding	ENSG00000182405.4	15	34394274	8849	-1	15	34394273	15:34394273:C:A	C	A	AC=5479;AN=6008	rs1436923	0.0881014	0.911899	0.988358	3.02758e-19	-0.0907345	0.000999001	2.28333e-14	1	1	15	34394273	C	A	-0.162174	2.67651e-19	0.186448	0.5035
PGBD4	+	1	protein_coding	ENSG00000182405.4	15	34394274	8849	98186	15	34492460	15:34492460:T:C	T	C	AC=128;AN=5988	rs141706783	0.978311	0.0216895	0.940465	9.26444e-05	-0.0758391	0.170829	0.170825	2	2	15	34492460	T	C	-0.0696908	0.000123732	0.0557424	0.192096
CAPN13	-	2	protein_coding	ENSG00000162949.12	2	31030292	7084	-205289	2	31235581	2:31235581:T:G	T	G	AC=3802;AN=5978	rs2161831	0.362745	0.637255	0.990888	2.14758e-21	0.00860056	0.000999001	2.48512e-14	1	1	2	31235581	T	G	0.171903	1.60343e-21	0.423689	0.975555
CAPN13	-	2	protein_coding	ENSG00000162949.12	2	31030292	7084	-57215	2	31087507	2:31087507:G:A	G	A	AC=310;AN=5926	rs72853872	0.947446	0.0525535	0.946501	1.67432e-06	-0.00891281	0.00999001	0.00914899	2	2	2	31087507	G	A	-0.0863095	1.96414e-06	0.0968162	0.264591
RFT1	-	1	protein_coding	ENSG00000163933.5	3	53164427	5016	49267	3	53115160	3:53115160:A:C	A	C	AC=3442;AN=6058	rs2253209	0.431012	0.568988	0.99969	1.32921e-231	-0.380011	0.000999001	1.45646e-198	1	1	3	53130745	T	C	0.428366	1.89027e-135	0.190487	0.515048
RFT1	-	1	protein_coding	ENSG00000163933.5	3	53164427	5016	76524	3	53087903	3:53087903:AAAAAAATATATATAT:A	AAAAAAATATATATAT	A	AC=5879;AN=5958	rs568607618	0.0131148	0.986885	0.856363	6.58789e-06	-0.132554	0.00799201	0.0103358	2	2	3	53087903	AAAAAAATATATATAT	A	-0.0801476	1.00398e-05	0.14271	0.377396
RFT1	-	1	protein_coding	ENSG00000163933.5	3	53164427	5016	23797	3	53140630	3:53140630:A:C	A	C	AC=1919;AN=5046	rs1004808	0.620015	0.379985	0.918429	0.000211788	-0.0435673	0.190809	0.185789	3	3	3	52333944	G	A	-0.0574456	0.00156203	0.0333601	0.17611
RFT1	-	1	protein_coding	ENSG00000163933.5	3	53164427	5016	972994	3	52191433	3:52191433:C:CA	C	CA	AC=565;AN=5810	rs532203562	0.902624	0.0973764	0.92799	0.000313196	0.0421628	0.264735	0.260501	4	4	3	52191433	C	CA	0.0659401	0.000281716	0.0616334	0.201042
RP11-356N1.2	+	1	lincRNA	ENSG00000226822.1	1	108614993	6003	329	1	108615322	1:108615322:G:A	G	A	AC=103;AN=5846	rs116146463	0.982131	0.0178691	0.832604	5.63809e-52	0.458306	0.000999001	1.56196e-41	2	1	1	108615322	G	A	0.248982	4.98528e-44	0.303636	0.805885
RP11-356N1.2	+	1	lincRNA	ENSG00000226822.1	1	108614993	6003	-6646	1	108608347	1:108608347:T:C	T	C	AC=2363;AN=6048	rs1619485	0.609461	0.390539	0.999399	4.32519e-23	-0.0919392	0.000999001	4.01607e-17	3	2	1	108598087	A	T	-0.129194	9.51586e-13	0.246846	0.661447
RP11-356N1.2	+	1	lincRNA	ENSG00000226822.1	1	108614993	6003	26719	1	108641712	1:108641712:A:G	A	G	AC=641;AN=5752	rs11185265	0.889209	0.110791	0.940219	3.40611e-12	0.117312	0.000999001	6.83982e-08	4	3	1	108641712	A	G	0.129449	8.57763e-13	0.112866	0.310528
RP11-356N1.2	+	1	lincRNA	ENSG00000226822.1	1	108614993	6003	-28226	1	108586767	1:108586767:T:C	T	C	AC=3741;AN=6058	rs1618973	0.382012	0.617988	1	7.5184e-10	-0.0685114	0.000999001	6.4254e-06	1	4	1	108565593	C	T	0.0882737	1.1402e-06	0.12101	0.318048
RP11-356N1.2	+	1	lincRNA	ENSG00000226822.1	1	108614993	6003	-826322	1	107788671	1:107788671:T:TTTTTG	T	TTTTTG	AC=448;AN=4692	rs150913258	0.90518	0.0948204	0.774858	0.000153398	0.0486823	0.200799	0.19014	5	5	1	107788671	T	TTTTTG	0.0725093	6.48967e-05	0.0859448	0.24296
PCTP	+	1	protein_coding	ENSG00000141179.9	17	53851097	6029	-17506	17	53833591	17:53833591:A:T	A	T	AC=4921;AN=5950	rs2912560	0.172408	0.827592	0.987248	1.05143e-201	0.563629	0.000999001	5.05307e-178	1	1	17	53853045	G	A	0.501652	8.20954e-193	0.346525	0.876347
PCTP	+	1	protein_coding	ENSG00000141179.9	17	53851097	6029	-159607	17	53691490	17:53691490:C:T	C	T	AC=1009;AN=6030	rs34145572	0.832416	0.167584	0.995717	4.82251e-17	-0.125372	0.000999001	9.08409e-13	2	2	17	53691490	C	T	-0.152504	3.19434e-17	0.166209	0.445178
PCTP	+	1	protein_coding	ENSG00000141179.9	17	53851097	6029	38040	17	53889137	17:53889137:C:T	C	T	AC=314;AN=6022	rs4129589	0.947778	0.0522219	0.982159	9.7183e-13	-0.275669	0.000999001	6.17136e-09	4	3	17	53889137	C	T	-0.084883	2.89448e-06	0.117792	0.314397
PCTP	+	1	protein_coding	ENSG00000141179.9	17	53851097	6029	14605	17	53865702	17:53865702:G:T	G	T	AC=116;AN=5924	rs117872203	0.980382	0.0196175	0.893031	7.63255e-05	0.305413	0.0989011	0.103973	5	4	17	53574013	G	A	0.057675	0.0014955	0.0227938	0.16179
PCTP	+	1	protein_coding	ENSG00000141179.9	17	53851097	6029	540567	17	54391664	17:54391664:C:T	C	T	AC=3245;AN=5982	rs1120771	0.456593	0.543407	0.99218	0.000124558	0.0424332	0.147852	0.155521	6	5	17	54391664	C	T	0.0690018	0.000144364	0.0235973	0.164491
PCTP	+	1	protein_coding	ENSG00000141179.9	17	53851097	6029	-105619	17	53745478	17:53745478:G:A	G	A	AC=93;AN=5990	rs149801910	0.984355	0.0156454	0.938524	0.000136756	0.277961	0.156843	0.169708	3	6	17	53574013	G	A	0.0647576	0.000362065	0.0364086	0.177569
ZNF107	+	2	protein_coding	ENSG00000196247.7	7	64149733	7781	-48699	7	64101034	7:64101034:G:A	G	A	AC=3072;AN=6058	rs2862876	0.493069	0.506931	1	3.73718e-58	-0.619415	0.000999001	3.30322e-35	1	1	7	64101034	G	A	-0.215827	2.95304e-33	0.508208	0.988357
ZNF107	+	2	protein_coding	ENSG00000196247.7	7	64149733	7781	39660	7	64189393	7:64189393:G:GT	G	GT	AC=5345;AN=5672	rs71055273	0.0571232	0.942877	0.888434	4.74784e-21	-0.619486	0.000999001	7.45963e-12	2	2	7	64189393	G	GT	-0.158274	1.9099e-18	0.312393	0.820636
ZNF107	+	2	protein_coding	ENSG00000196247.7	7	64149733	7781	-82780	7	64066953	7:64066953:G:C	G	C	AC=485;AN=5800	rs75524139	0.915965	0.084035	0.923988	1.50972e-18	-0.541384	0.000999001	3.86774e-10	3	3	7	64024923	G	A	-0.13302	1.97333e-13	0.165524	0.443113
ZNF107	+	2	protein_coding	ENSG00000196247.7	7	64149733	7781	-40879	7	64108854	7:64108854:G:A	G	A	AC=1403;AN=6004	rs62462921	0.766016	0.233984	0.993398	1.09328e-09	-0.643054	0.001998	6.09595e-05	4	4	7	63651975	G	A	-0.0645889	0.000375139	0.0241923	0.166204
ZNF107	+	2	protein_coding	ENSG00000196247.7	7	64149733	7781	-643896	7	63505837	7:63505837:C:T	C	T	AC=4403;AN=5970	rs11769287	0.260877	0.739123	0.991077	1.78023e-06	-0.172332	0.016983	0.012398	5	5	7	63505837	C	T	-0.0849485	2.84383e-06	0.0799296	0.231976
ZNF107	+	2	protein_coding	ENSG00000196247.7	7	64149733	7781	90292	7	64240025	7:64240025:C:T	C	T	AC=76;AN=6042	rs117074994	0.987549	0.0124515	0.947592	1.41655e-05	-0.569449	0.036963	0.0363199	6	6	7	64240025	C	T	-0.0805136	9.14112e-06	0.0812492	0.234315
ZNF107	+	2	protein_coding	ENSG00000196247.7	7	64149733	7781	-44200	7	64105533	7:64105533:C:T	C	T	AC=552;AN=4658	rs62462918	0.882081	0.117919	0.820453	0.000252078	0.461737	0.232767	0.267099	7	7	7	64263636	GT	G	0.0571695	0.00164574	0.0651343	0.207223
ZNF780A	-	2	protein_coding	ENSG00000197782.10	19	40596767	6931	-50394	19	40647161	19:40647161:T:C	T	C	AC=222;AN=6056	rs7250298	0.963721	0.0362786	0.998095	1.27468e-68	0.35148	0.000999001	2.11297e-57	1	1	19	40647161	T	C	0.30968	2.52004e-68	0.208815	0.568573
ZNF780A	-	2	protein_coding	ENSG00000197782.10	19	40596767	6931	4913	19	40591854	19:40591854:C:T	C	T	AC=269;AN=6038	rs73549821	0.955354	0.0446457	0.989006	2.31333e-30	0.299155	0.000999001	6.14604e-24	2	2	19	40591854	C	T	0.532417	2.15671e-221	0.188339	0.508895
ZNF780A	-	2	protein_coding	ENSG00000197782.10	19	40596767	6931	21260	19	40575507	19:40575507:T:C	T	C	AC=541;AN=5454	rs34316409	0.901109	0.0988913	0.889889	7.41308e-08	0.0656865	0.000999001	0.000285613	3	3	19	40575507	T	C	0.0975876	7.38688e-08	0.271487	0.732508
ZNF780A	-	2	protein_coding	ENSG00000197782.10	19	40596767	6931	171636	19	40425131	19:40425131:G:A	G	A	AC=287;AN=5780	rs145384759	0.94978	0.0502198	0.902935	7.56039e-08	-0.0894437	0.000999001	0.00031663	4	4	19	40425131	G	A	-0.0933705	2.63419e-07	0.200839	0.545375
SUGP1	-	2	protein_coding	ENSG00000105705.11	19	19431318	6041	56806	19	19374512	19:19374512:A:AAG	A	AAG	AC=987;AN=5774	rs113688436	0.828484	0.171516	0.962938	5.93354e-11	0.0883184	0.000999001	2.7146e-07	1	1	19	19374512	A	AAG	0.112414	5.5049e-10	0.268461	0.723634
SUGP1	-	2	protein_coding	ENSG00000105705.11	19	19431318	6041	15690	19	19415628	19:19415628:T:C	T	C	AC=200;AN=6048	rs3752201	0.967226	0.0327737	0.986983	5.62472e-08	-0.148421	0.000999001	0.000131865	2	2	19	19415628	T	C	-0.0994213	4.17897e-08	0.102017	0.28041
SUGP1	-	2	protein_coding	ENSG00000105705.11	19	19431318	6041	-157181	19	19588499	19:19588499:C:G	C	G	AC=64;AN=5992	rs138676145	0.988921	0.0110785	0.898223	7.18263e-08	-0.248299	0.000999001	0.000171579	3	3	19	19588499	C	G	-0.094188	2.0674e-07	0.233778	0.630474
SUGP1	-	2	protein_coding	ENSG00000105705.11	19	19431318	6041	992376	19	18438942	19:18438942:C:T	C	T	AC=140;AN=5730	rs144144745	0.975963	0.0240368	0.826608	0.000252817	-0.102518	0.246753	0.244271	4	4	19	18438942	C	T	-0.0662153	0.000265581	0.0891737	0.24917
SLFN12	-	1	protein_coding	ENSG00000172123.8	17	33760184	5704	6376	17	33753808	17:33753808:T:C	T	C	AC=387;AN=6058	rs9896545	0.935203	0.0647969	0.998698	3.64349e-107	0.669122	0.000999001	3.45131e-91	1	1	17	33753528	A	G	0.305557	1.77336e-66	0.248486	0.66572
SLFN12	-	1	protein_coding	ENSG00000172123.8	17	33760184	5704	-465	17	33760649	17:33760649:C:G	C	G	AC=3554;AN=5220	rs2671832	0.319678	0.680322	0.921599	6.04897e-35	-0.239145	0.000999001	5.41343e-26	3	2	17	33758677	G	C	-0.160827	5.30555e-19	0.395081	0.944912
SLFN12	-	1	protein_coding	ENSG00000172123.8	17	33760184	5704	55248	17	33704936	17:33704936:G:T	G	T	AC=271;AN=5994	rs35486651	0.955034	0.0449658	0.967814	9.3411e-19	0.242233	0.000999001	5.81863e-13	4	3	17	33704936	G	T	0.155818	6.41894e-18	0.42608	0.97741
SLFN12	-	1	protein_coding	ENSG00000172123.8	17	33760184	5704	190876	17	33569308	17:33569308:G:A	G	A	AC=2268;AN=5990	rs34991817	0.620639	0.379361	0.991464	3.90417e-12	-0.0838367	0.000999001	1.48327e-07	5	4	17	33569308	G	A	-0.121127	2.25806e-11	0.163662	0.437463
SLFN12	-	1	protein_coding	ENSG00000172123.8	17	33760184	5704	-6763	17	33766947	17:33766947:T:C	T	C	AC=1958;AN=5870	rs1031107	0.666722	0.333278	0.985061	2.85612e-09	-0.101565	0.000999001	3.24603e-05	6	5	17	33761613	G	C	-0.0865836	1.82186e-06	0.0921104	0.254697
SLFN12	-	1	protein_coding	ENSG00000172123.8	17	33760184	5704	-12062	17	33772246	17:33772246:C:T	C	T	AC=110;AN=6058	rs115889903	0.981786	0.0182141	1	3.3469e-07	-0.606646	0.00599401	0.00162601	2	6	17	32972853	T	C	0.0549738	0.00247321	0.0252127	0.168543
SLFN12	-	1	protein_coding	ENSG00000172123.8	17	33760184	5704	-77883	17	33838067	17:33838067:A:G	A	G	AC=90;AN=6010	rs72828014	0.984893	0.0151072	0.938862	3.92135e-05	-0.612595	0.0659341	0.0810672	7	7	17	32972853	T	C	0.0547089	0.00259541	0.0236622	0.16469
SLFN12	-	1	protein_coding	ENSG00000172123.8	17	33760184	5704	594754	17	33165430	17:33165430:G:A	G	A	AC=815;AN=6034	rs7225444	0.866343	0.133657	0.995503	0.000152391	0.0640258	0.205794	0.21927	8	8	17	33165430	G	A	0.0671706	0.000216046	0.0175457	0.134824
CD2BP2	-	2	protein_coding	ENSG00000169217.4	16	30366612	2646	42	16	30366570	16:30366570:G:C	G	C	AC=72;AN=6048	rs112131146	0.988372	0.0116279	0.980076	5.77601e-112	-2.78825	0.000999001	4.95922e-98	1	1	16	30366570	G	C	-0.386537	1.60063e-108	0.416734	0.969338
CD2BP2	-	2	protein_coding	ENSG00000169217.4	16	30366612	2646	239235	16	30127377	16:30127377:C:CTT	C	CTT	AC=1914;AN=4844	rs542597048	0.605242	0.394758	0.902903	3.89923e-06	0.128483	0.001998	0.00356738	2	2	16	30127377	C	CTT	0.0819356	6.32661e-06	0.0855242	0.242164
CD2BP2	-	2	protein_coding	ENSG00000169217.4	16	30366612	2646	746762	16	29619850	16:29619850:C:T	C	T	AC=73;AN=5422	rs150719460	0.985971	0.0140288	0.693909	0.00021825	0.289193	0.120879	0.126699	3	3	16	29619850	C	T	0.0656608	0.000299029	0.0546134	0.190555
CD2BP2	-	2	protein_coding	ENSG00000169217.4	16	30366612	2646	216205	16	30150407	16:30150407:G:A	G	A	AC=94;AN=5902	rs78197175	0.98378	0.0162198	0.859697	0.000269467	-0.33685	0.154845	0.154178	4	4	16	30150407	G	A	-0.0810375	7.98776e-06	0.173979	0.467943
RASIP1	-	2	protein_coding	ENSG00000105538.4	19	49241962	8019	4900	19	49237062	19:49237062:C:CA	C	CA	AC=2690;AN=5556	rs34801352	0.515647	0.484353	0.95946	9.40905e-14	0.176759	0.000999001	4.87532e-09	1	1	19	49259529	A	G	-0.11832	6.48281e-11	0.149797	0.396265
EIF2AK1	-	1	protein_coding	ENSG00000086232.8	7	6098806	9806	32345	7	6066461	7:6066461:T:C	T	C	AC=1324;AN=6058	rs2639	0.781915	0.218085	1	1.9041e-52	-0.738044	0.000999001	4.03686e-39	1	1	7	6066461	T	C	-0.250892	1.05932e-44	0.379871	0.926188
EIF2AK1	-	1	protein_coding	ENSG00000086232.8	7	6098806	9806	20138	7	6078668	7:6078668:T:C	T	C	AC=161;AN=6006	rs17278569	0.973342	0.026658	0.955613	1.52621e-14	-0.962214	0.002997	1.29981e-08	2	2	7	6078668	T	C	-0.125618	3.97185e-12	0.358096	0.894813
EIF2AK1	-	1	protein_coding	ENSG00000086232.8	7	6098806	9806	-149373	7	6248179	7:6248179:CT:C	CT	C	AC=76;AN=6038	rs548988875;rs11302819	0.98674	0.01326	0.959445	4.76711e-09	0.933454	0.003996	0.000163782	3	3	7	6248179	CT	C	0.104943	7.06871e-09	0.197214	0.534682
EIF2AK1	-	1	protein_coding	ENSG00000086232.8	7	6098806	9806	179584	7	5919222	7:5919222:C:A	C	A	AC=96;AN=5720	rs116926195	0.983259	0.0167407	0.760235	1.18954e-06	0.609385	0.013986	0.0112748	4	4	7	5919222	C	A	0.0872134	1.53147e-06	0.0996769	0.272379
EIF2AK1	-	1	protein_coding	ENSG00000086232.8	7	6098806	9806	-120421	7	6219227	7:6219227:ACACACAC:A	ACACACAC	A	AC=308;AN=4924	rs545336981	0.937005	0.0629952	0.781142	0.000113368	0.295073	0.275724	0.29168	5	5	7	6632960	GT	G	-0.0636952	0.000452052	0.0220229	0.1588
CCDC107	+	2	protein_coding	ENSG00000159884.7	9	35658377	5318	-1314	9	35657063	9:35657063:C:T	C	T	AC=1090;AN=6034	rs34080245	0.819035	0.180965	0.992217	2.74107e-33	0.445025	0.000999001	2.23312e-18	1	1	9	35657063	C	T	0.216251	2.20262e-33	0.349272	0.880806
CCDC107	+	2	protein_coding	ENSG00000159884.7	9	35658377	5318	13250	9	35671627	9:35671627:T:G	T	G	AC=716;AN=6000	rs1934158	0.880573	0.119427	0.98493	9.82773e-13	-0.634082	0.003996	4.38652e-06	2	2	9	35670701	T	C	-0.0884855	1.07449e-06	0.153467	0.406691
CCDC107	+	2	protein_coding	ENSG00000159884.7	9	35658377	5318	8786	9	35667163	9:35667163:C:T	C	T	AC=568;AN=6034	rs4878624	0.906311	0.0936893	0.993898	3.36953e-05	0.406718	0.107892	0.113541	3	3	9	35905966	G	A	0.072925	5.88884e-05	0.106154	0.295449
PHLDA1	-	2	protein_coding	ENSG00000139289.9	12	76427712	6003	20583	12	76407129	12:76407129:C:G	C	G	AC=565;AN=5900	rs12230732	0.904139	0.0958609	0.964129	1.32242e-24	-0.0655598	0.000999001	1.13659e-18	1	1	12	76407129	C	G	-0.178922	3.29612e-23	0.234774	0.632724
PHLDA1	-	2	protein_coding	ENSG00000139289.9	12	76427712	6003	395238	12	76032474	12:76032474:C:CTGCTG	C	CTGCTG	AC=2491;AN=5956	rs3047781	0.58347	0.41653	0.989312	3.99267e-07	-0.0195571	0.000999001	0.00129462	2	2	12	76033126	T	G	-0.091659	4.34616e-07	0.124485	0.325452
PHLDA1	-	2	protein_coding	ENSG00000139289.9	12	76427712	6003	-66377	12	76494089	12:76494089:G:A	G	A	AC=1421;AN=4580	rs61926810	0.689949	0.310051	0.873229	1.47106e-06	0.0205746	0.004995	0.00427809	5	3	12	76494089	G	A	0.0916046	4.41524e-07	0.263989	0.710311
PHLDA1	-	2	protein_coding	ENSG00000139289.9	12	76427712	6003	107646	12	76320066	12:76320066:C:T	C	T	AC=82;AN=5950	rs75287470	0.98622	0.0137795	0.883337	5.09261e-06	0.427968	0.012987	0.0126713	4	4	12	76380221	G	T	0.054042	0.0029278	0.0262883	0.170201
PHLDA1	-	2	protein_coding	ENSG00000139289.9	12	76427712	6003	12672	12	76415040	12:76415040:C:T	C	T	AC=159;AN=5928	rs76868642	0.973329	0.0266711	0.915592	5.83465e-05	-0.0471666	0.0969031	0.0933762	6	5	12	76415040	C	T	-0.0847411	3.00735e-06	0.160081	0.426528
PHLDA1	-	2	protein_coding	ENSG00000139289.9	12	76427712	6003	109270	12	76318442	12:76318442:G:A	G	A	AC=77;AN=5956	rs139788607	0.987053	0.0129466	0.881513	8.32417e-05	-0.376861	0.12987	0.127102	7	6	12	76380221	G	T	0.0546154	0.00263984	0.0278514	0.17206
PHLDA1	-	2	protein_coding	ENSG00000139289.9	12	76427712	6003	299013	12	76128699	12:76128699:A:G	A	G	AC=3100;AN=5726	rs4831948	0.460266	0.539734	0.972821	0.000110393	-0.014892	0.158841	0.160086	3	7	12	76128699	A	G	-0.0667205	0.000238191	0.033816	0.176339
RBL1	-	2	protein_coding	ENSG00000080839.7	20	35724398	4094	-92803	20	35817201	20:35817201:T:A	T	A	AC=1167;AN=5872	rs73094994	0.800399	0.199601	0.977572	1.96324e-25	-0.094769	0.000999001	5.1011e-20	1	1	20	35817201	T	A	-0.175672	2.03121e-22	0.353112	0.886967
RBL1	-	2	protein_coding	ENSG00000080839.7	20	35724398	4094	118282	20	35606116	20:35606116:GA:G	GA	G	AC=735;AN=4964	rs377197734	0.85159	0.14841	0.869925	1.28383e-08	0.0549905	0.000999001	4.05151e-05	2	2	20	35606116	GA	G	0.0990175	4.74167e-08	0.139372	0.368629
RBL1	-	2	protein_coding	ENSG00000080839.7	20	35724398	4094	882479	20	34841919	20:34841919:A:C	A	C	AC=1107;AN=5570	rs11696512	0.802558	0.197442	0.945225	3.86613e-06	0.0409172	0.00599401	0.00554266	3	3	20	34841919	A	C	0.0871513	1.55799e-06	0.164457	0.439881
RBL1	-	2	protein_coding	ENSG00000080839.7	20	35724398	4094	387500	20	35336898	20:35336898:T:C	T	C	AC=122;AN=5848	rs143375728	0.979125	0.0208751	0.855466	0.000166317	-0.0911138	0.152847	0.143512	4	4	20	36020580	A	T	-0.0760098	2.81881e-05	0.0855698	0.24225
SETD6	+	1	protein_coding	ENSG00000103037.7	16	58552090	7980	33279	16	58585369	16:58585369:C:A	C	A	AC=3986;AN=6038	rs7184114	0.339586	0.660414	0.998417	2.59309e-20	-0.106931	0.000999001	1.07165e-15	1	1	16	58585369	C	A	-0.133611	1.54151e-13	0.171574	0.46099
SETD6	+	1	protein_coding	ENSG00000103037.7	16	58552090	7980	-18950	16	58533140	16:58533140:C:T	C	T	AC=83;AN=6046	rs189958520	0.986273	0.0137274	0.975982	1.13813e-08	-0.22373	0.000999001	5.20267e-05	2	2	16	58533140	C	T	-0.0997636	3.75313e-08	0.226062	0.612973
SETD6	+	1	protein_coding	ENSG00000103037.7	16	58552090	7980	96577	16	58648667	16:58648667:G:A	G	A	AC=1237;AN=3948	rs72790299	0.685897	0.314103	0.816919	4.27152e-06	0.0579774	0.010989	0.00874636	3	3	16	58573528	G	GAA	-0.0756938	3.04364e-05	0.0975053	0.266282
SETD6	+	1	protein_coding	ENSG00000103037.7	16	58552090	7980	140162	16	58692252	16:58692252:TTGTG:T	TTGTG	T	AC=193;AN=6022	rs202022332	0.968385	0.0316148	0.97564	1.03715e-05	-0.110927	0.018981	0.0214527	4	4	16	58692252	TTGTG	T	-0.0791293	1.30046e-05	0.131199	0.345196
SUFU	+	2	protein_coding	ENSG00000107882.7	10	104350566	4532	-7138	10	104343428	10:104343428:C:A	C	A	AC=1932;AN=6058	rs7475335	0.681173	0.318827	1	1.45321e-09	-0.0660509	0.000999001	6.22343e-06	2	1	10	104343428	C	A	-0.11761	8.43271e-11	0.121454	0.318791
SUFU	+	2	protein_coding	ENSG00000107882.7	10	104350566	4532	-71948	10	104278618	10:104278618:C:T	C	T	AC=2167;AN=6008	rs11191313	0.637959	0.362041	0.995144	0.000487426	0.0525837	0.267732	0.271875	3	2	10	104278618	C	T	0.125079	4.90899e-12	0.0320978	0.176997
USP47	+	2	protein_coding	ENSG00000170242.13	11	11972420	8016	-86579	11	11885841	11:11885841:G:T	G	T	AC=3361;AN=6058	rs7128291	0.44568	0.55432	1	2.16712e-22	-0.104989	0.000999001	9.38404e-18	1	1	11	11968496	A	G	0.134195	1.20603e-13	0.253855	0.68049
USP47	+	2	protein_coding	ENSG00000170242.13	11	11972420	8016	12713	11	11985133	11:11985133:GTTTACT:G	GTTTACT	G	AC=1076;AN=5994	rs142843448	0.820893	0.179107	0.991814	6.85512e-21	-0.102396	0.000999001	4.96681e-16	2	2	11	11985133	GTTTACT	G	-0.158903	1.39562e-18	0.454129	0.985859
USP47	+	2	protein_coding	ENSG00000170242.13	11	11972420	8016	7254	11	11979674	11:11979674:A:G	A	G	AC=2358;AN=6058	rs1979687	0.609607	0.390393	1	2.01531e-09	0.0648425	0.000999001	1.04261e-05	3	3	11	11823550	C	T	-0.0831101	4.64721e-06	0.0606437	0.199405
PPARA	+	2	protein_coding	ENSG00000186951.12	22	46594281	7934	-54045	22	46540236	22:46540236:AT:A	AT	A	AC=3786;AN=5112	rs135558	0.260138	0.739862	0.899138	1.18639e-13	0.0372672	0.000999001	2.34376e-10	1	1	22	46540236	AT	A	0.133922	1.35243e-13	0.170914	0.459072
PPARA	+	2	protein_coding	ENSG00000186951.12	22	46594281	7934	-69189	22	46525092	22:46525092:G:A	G	A	AC=73;AN=5978	rs181300386	0.988064	0.0119359	0.876509	2.5244e-08	-0.107977	0.000999001	5.19026e-05	2	2	22	46525092	G	A	-0.134371	1.11964e-13	0.40963	0.961964
PPARA	+	2	protein_coding	ENSG00000186951.12	22	46594281	7934	-206404	22	46387877	22:46387877:C:A	C	A	AC=519;AN=5074	rs62228073	0.897727	0.102273	0.839148	8.53205e-06	0.0306402	0.00899101	0.0150759	3	3	22	46387877	C	A	0.0833406	4.37211e-06	0.0982596	0.268234
PPARA	+	2	protein_coding	ENSG00000186951.12	22	46594281	7934	-715700	22	45878581	22:45878581:G:C	G	C	AC=1096;AN=6000	rs5765392	0.816629	0.183371	0.988143	0.000193714	0.0208678	0.30969	0.275822	4	4	22	45887857	C	T	0.0661271	0.000270653	0.0231608	0.163078
RP1-224A6.9	+	2	lincRNA	ENSG00000271840.1	1	22427106	7464	-69675	1	22357431	1:22357431:CAGAA:C	CAGAA	C	AC=4168;AN=5964	rs568008115;rs3841849	0.302718	0.697282	0.989432	0.000100642	-0.0865257	0.175824	0.166484	1	1	1	23115251	T	G	0.0656774	0.000297971	0.0567007	0.193454
ZNF425	-	1	protein_coding	ENSG00000204947.4	7	148810546	7356	-64837	7	148875383	7:148875383:CA:C	CA	C	AC=830;AN=5882	rs565678658	0.857783	0.142217	0.974043	1.76422e-74	-0.0856289	0.000999001	9.91832e-63	1	1	7	148875383	CA	C	-0.316826	1.34461e-71	0.249552	0.668563
ZNF425	-	1	protein_coding	ENSG00000204947.4	7	148810546	7356	-533387	7	149343933	7:149343933:C:T	C	T	AC=291;AN=6008	rs147364769	0.951576	0.0484238	0.96676	8.58137e-05	0.028992	0.145854	0.152438	2	2	7	149343933	C	T	0.0700683	0.00011364	0.0631116	0.2036
ZNF425	-	1	protein_coding	ENSG00000204947.4	7	148810546	7356	542316	7	148268230	7:148268230:T:C	T	C	AC=2662;AN=5336	rs10231800	0.502377	0.497623	0.936484	0.000149431	-0.0122534	0.231768	0.234608	3	3	7	148268230	T	C	-0.0683779	0.000165801	0.0613377	0.200546
COX20	+	2	protein_coding	ENSG00000203667.5	1	245003049	7427	-4165	1	244998884	1:244998884:TGGC:T	TGGC	T	AC=220;AN=4988	rs370216563	0.956488	0.0435123	0.697874	1.42663e-13	-0.330263	0.000999001	2.31914e-09	1	1	1	244998884	TGGC	T	-0.130008	6.83484e-13	0.468921	0.986592
COX20	+	2	protein_coding	ENSG00000203667.5	1	245003049	7427	20316	1	245023365	1:245023365:C:T	C	T	AC=388;AN=5638	rs12079538	0.93018	0.0698198	0.886674	2.07869e-13	0.267959	0.000999001	3.43046e-09	2	2	1	245023365	C	T	0.128591	1.21414e-12	0.342796	0.870239
ADH6	-	1	protein_coding	ENSG00000172955.13	4	100140403	7173	129153	4	100011250	4:100011250:A:G	A	G	AC=271;AN=6056	rs29001338	0.955498	0.0445018	0.998824	2.68025e-20	0.0135068	0.000999001	5.1146e-14	1	1	4	100011250	A	G	0.167785	1.45209e-20	0.0886085	0.248093
ADH6	-	1	protein_coding	ENSG00000172955.13	4	100140403	7173	130130	4	100010273	4:100010273:C:G	C	G	AC=197;AN=5810	rs17216887	0.966207	0.0337929	0.889515	2.55344e-10	0.00976879	0.001998	2.19446e-05	2	2	4	100010273	C	G	0.11261	5.13611e-10	0.267774	0.721599
IL20RB	+	2	protein_coding	ENSG00000174564.8	3	136699316	5061	-38761	3	136660555	3:136660555:C:CA	C	CA	AC=4069;AN=5980	rs34767461	0.32032	0.67968	0.988533	5.80451e-06	0.0149173	0.003996	0.00685192	1	1	3	136660555	C	CA	0.0833633	4.34589e-06	0.0281671	0.172387
IL20RB	+	2	protein_coding	ENSG00000174564.8	3	136699316	5061	697703	3	137397019	3:137397019:GGAAAGAAAGAAA:G	GGAAAGAAAGAAA	G	AC=1480;AN=5078	rs537343464	0.70851	0.29149	0.910831	0.000272509	0.0127855	0.190809	0.184117	2	2	3	137397019	GGAAAGAAAGAAA	G	0.0651172	0.000335606	0.0936903	0.257779
ARL4A	+	2	protein_coding	ENSG00000122644.8	7	12727260	10940	3102	7	12730362	7:12730362:A:G	A	G	AC=2035;AN=5142	rs35689560	0.604444	0.395556	0.924139	7.38711e-26	-0.115886	0.000999001	1.21039e-13	1	1	7	12730362	A	G	-0.170626	3.19441e-21	0.451404	0.985719
ARL4A	+	2	protein_coding	ENSG00000122644.8	7	12727260	10940	50174	7	12777434	7:12777434:A:G	A	G	AC=2199;AN=6042	rs10245205	0.637039	0.362961	0.995717	8.6098e-11	-0.0685803	0.001998	2.64715e-05	2	2	7	12771041	T	TTCTC	-0.111409	7.8393e-10	0.16583	0.444037
ARL4A	+	2	protein_coding	ENSG00000122644.8	7	12727260	10940	382732	7	13109992	7:13109992:T:C	T	C	AC=337;AN=5188	rs538672095	0.935502	0.0644979	0.813046	4.44381e-06	0.0821833	0.043956	0.0564602	3	3	7	13109992	T	C	0.0821073	6.04927e-06	0.0501127	0.18531
ARL4A	+	2	protein_coding	ENSG00000122644.8	7	12727260	10940	26613	7	12753873	7:12753873:T:C	T	C	AC=1423;AN=5734	rs62449844	0.751872	0.248128	0.965092	1.35636e-05	-0.0511044	0.0879121	0.107421	4	4	7	12753873	T	C	-0.0754885	3.19878e-05	0.0487423	0.184116
MYO18A	-	1	protein_coding	ENSG00000196535.10	17	27492499	3597	-6982	17	27499481	17:27499481:T:TA	T	TA	AC=306;AN=5998	rs572468373	0.948079	0.0519206	0.967789	9.45254e-36	1.88482	0.000999001	3.19261e-29	6	1	17	26953453	T	G	-0.0835797	4.10327e-06	0.193147	0.522749
MYO18A	-	1	protein_coding	ENSG00000196535.10	17	27492499	3597	-20204	17	27512703	17:27512703:A:C	A	C	AC=279;AN=6050	rs72817677	0.953196	0.0468044	0.996608	1.05759e-28	-1.76224	0.000999001	5.42671e-23	7	2	17	26953453	T	G	-0.0769204	2.2557e-05	0.144062	0.380933
MYO18A	-	1	protein_coding	ENSG00000196535.10	17	27492499	3597	47655	17	27444844	17:27444844:C:T	C	T	AC=170;AN=5648	rs55869091	0.97009	0.0299101	0.803306	3.03127e-22	0.442786	0.000999001	2.69097e-17	1	3	17	27444844	C	T	0.16829	1.11193e-20	0.435359	0.982958
MYO18A	-	1	protein_coding	ENSG00000196535.10	17	27492499	3597	29035	17	27463464	17:27463464:T:C	T	C	AC=557;AN=6058	rs9896721	0.908124	0.0918762	1	1.2224e-10	-0.718542	0.000999001	5.21462e-07	4	4	17	27353429	T	C	0.054124	0.0028849	0.0242131	0.16626
MYO18A	-	1	protein_coding	ENSG00000196535.10	17	27492499	3597	430868	17	27061631	17:27061631:G:A	G	A	AC=284;AN=5776	rs546957695	0.950828	0.049172	0.903803	4.24622e-07	-0.187107	0.000999001	0.000622449	9	5	17	27061631	G	A	-0.0865615	1.83295e-06	0.313463	0.822374
MYO18A	-	1	protein_coding	ENSG00000196535.10	17	27492499	3597	-169718	17	27662217	17:27662217:A:G	A	G	AC=123;AN=4642	rs542085564	0.974116	0.0258838	0.608517	6.49954e-07	-0.216752	0.000999001	0.0009759	11	6	17	27662217	A	G	-0.0839401	3.72764e-06	0.267281	0.720135
MYO18A	-	1	protein_coding	ENSG00000196535.10	17	27492499	3597	56325	17	27436174	17:27436174:CA:C	CA	C	AC=600;AN=5994	rs113495215	0.9	0.1	0.985483	3.53904e-06	0.492912	0.001998	0.00434987	5	7	17	27353429	T	C	0.0476481	0.00872149	0.0173483	0.133546
MYO18A	-	1	protein_coding	ENSG00000196535.10	17	27492499	3597	-314917	17	27807416	17:27807416:A:G	A	G	AC=105;AN=5960	rs56387760	0.98264	0.01736	0.884486	1.1163e-05	-0.267411	0.00799201	0.0115356	12	8	17	27807416	A	G	-0.0829571	4.83888e-06	0.244267	0.654962
MYO18A	-	1	protein_coding	ENSG00000196535.10	17	27492499	3597	11108	17	27481391	17:27481391:C:T	C	T	AC=1184;AN=6028	rs58420842	0.803763	0.196237	0.994749	1.45594e-05	-0.0935819	0.012987	0.0144197	10	9	17	27481391	C	T	-0.0740322	4.53513e-05	0.0640118	0.205202
MYO18A	-	1	protein_coding	ENSG00000196535.10	17	27492499	3597	631328	17	26861171	17:26861171:G:C	G	C	AC=1377;AN=5574	rs667026	0.752191	0.247809	0.950099	3.35094e-05	0.0823966	0.026973	0.0308728	8	10	17	26861171	G	C	0.073202	5.51821e-05	0.175925	0.473532
MYO18A	-	1	protein_coding	ENSG00000196535.10	17	27492499	3597	-257677	17	27750176	17:27750176:CT:C	CT	C	AC=2128;AN=5570	rs35494186	0.618463	0.381537	0.95783	6.02154e-05	-0.074547	0.047952	0.049584	13	11	17	27750176	CT	C	-0.069238	0.000136951	0.081141	0.234122
PCMTD2	+	2	protein_coding	ENSG00000203880.7	20	62902835	4301	-15823	20	62887012	20:62887012:C:T	C	T	AC=491;AN=4762	rs60461814	0.89689	0.10311	0.800004	1.60859e-37	-0.509067	0.000999001	1.40084e-29	1	1	20	62887012	C	T	-0.381903	9.03085e-106	0.392577	0.94186
PCMTD2	+	2	protein_coding	ENSG00000203880.7	20	62902835	4301	46864	20	62949699	20:62949699:G:<CN0>:0	G	<CN0>	AC=273;AN=4030	esv3646346	0.932609	0.0673913	0.620191	2.94281e-19	0.358741	0.000999001	4.18306e-14	2	2	20	62949699	G	<CN0>	0.143506	2.08979e-15	0.498428	0.987941
PCMTD2	+	2	protein_coding	ENSG00000203880.7	20	62902835	4301	-13	20	62902822	20:62902822:G:T	G	T	AC=551;AN=3890	rs55905939	0.858609	0.141391	0.741461	7.0118e-15	-0.238812	0.000999001	3.54589e-10	3	3	20	62902822	G	T	-0.121526	1.94012e-11	0.29803	0.795697
PCMTD2	+	2	protein_coding	ENSG00000203880.7	20	62902835	4301	-54549	20	62848286	20:62848286:A:G	A	G	AC=1154;AN=5904	rs8120950	0.80539	0.19461	0.9797	3.47227e-08	0.164185	0.000999001	0.000129223	4	4	20	62840781	C	G	0.0835142	4.17532e-06	0.0717295	0.218497
PCMTD2	+	2	protein_coding	ENSG00000203880.7	20	62902835	4301	-174494	20	62728341	20:62728341:A:C	A	C	AC=947;AN=1960	rs144979598	0.516353	0.483647	0.628817	6.11635e-06	0.109926	0.00999001	0.0111241	5	5	20	62728341	A	C	0.0849443	2.847e-06	0.17158	0.461008
PCMTD2	+	2	protein_coding	ENSG00000203880.7	20	62902835	4301	-437406	20	62465429	20:62465429:A:G	A	G	AC=95;AN=5994	rs78701368	0.984034	0.0159661	0.933946	9.09809e-05	-0.286264	0.107892	0.112409	6	6	20	62465429	A	G	-0.0798206	1.09131e-05	0.111159	0.308318
ZNF414	-	2	protein_coding	ENSG00000133250.9	19	8579048	8397	-9149	19	8588197	19:8588197:A:G	A	G	AC=1600;AN=3724	rs12151191	0.570231	0.429769	0.813085	0.000139017	-0.0554377	0.283716	0.280912	1	1	19	8588197	A	G	-0.06519	0.000330475	0.047968	0.183552
TMEM183A	+	2	protein_coding	ENSG00000163444.7	1	202984968	5968	8931	1	202993899	1:202993899:G:T	G	T	AC=815;AN=5684	rs1046543	0.856799	0.143201	0.945687	1.455e-18	0.164219	0.000999001	1.67545e-14	1	1	1	202993899	G	T	0.140826	6.90573e-15	0.473924	0.986831
TMEM183A	+	2	protein_coding	ENSG00000163444.7	1	202984968	5968	8646	1	202993614	1:202993614:G:T	G	T	AC=2589;AN=5774	rs368902730	0.551286	0.448714	0.978533	1.16773e-16	-0.115845	0.000999001	8.24332e-13	2	2	1	202993614	G	T	-0.127094	2.21277e-12	0.154124	0.408613
TMEM183A	+	2	protein_coding	ENSG00000163444.7	1	202984968	5968	9406	1	202994374	1:202994374:G:C	G	C	AC=5358;AN=5766	rs1774846	0.0709688	0.929031	0.92284	1.376e-05	0.104976	0.016983	0.0225682	4	3	1	202994374	G	C	0.0718355	7.5882e-05	0.108411	0.302457
TMEM183A	+	2	protein_coding	ENSG00000163444.7	1	202984968	5968	-766709	1	202218259	1:202218259:C:G	C	G	AC=637;AN=5984	rs80281665	0.89386	0.10614	0.97367	3.71937e-05	-0.0795048	0.0599401	0.0563878	3	4	1	202218259	C	G	-0.0732824	5.41488e-05	0.0746406	0.223117
TMEM183A	+	2	protein_coding	ENSG00000163444.7	1	202984968	5968	-43523	1	202941445	1:202941445:G:T	G	T	AC=139;AN=5426	rs78337887	0.974129	0.0258714	0.703386	4.39752e-05	0.140442	0.0649351	0.0663026	5	5	1	202941445	G	T	0.0716161	7.98245e-05	0.0989561	0.270183
GSTM5	+	2	protein_coding	ENSG00000134201.6	1	110257238	5977	-2725	1	110254513	1:110254513:C:G	C	G	AC=1921;AN=5600	rs28743105	0.657088	0.342912	0.962311	2.41389e-85	-0.0115124	0.000999001	2.2127e-68	1	1	1	110254513	C	G	-0.333911	8.55469e-80	0.503168	0.988145
GSTM5	+	2	protein_coding	ENSG00000134201.6	1	110257238	5977	45212	1	110302450	1:110302450:C:T	C	T	AC=232;AN=6058	rs17598321	0.96196	0.03804	1	9.13876e-13	-0.0105331	0.000999001	3.74528e-08	3	2	1	110302450	C	T	-0.119656	3.936e-11	0.237905	0.639862
GSTM5	+	2	protein_coding	ENSG00000134201.6	1	110257238	5977	-17017	1	110240221	1:110240221:A:AT	A	AT	AC=399;AN=5764	rs112264810	0.930678	0.069322	0.91828	1.29838e-10	0.00647032	0.000999001	2.09785e-06	2	3	1	110240221	A	AT	0.113277	4.05463e-10	0.179462	0.483631
GSTM5	+	2	protein_coding	ENSG00000134201.6	1	110257238	5977	-32191	1	110225047	1:110225047:G:A	G	A	AC=747;AN=4518	rs150808168	0.835134	0.164866	0.819916	3.26916e-08	0.0040974	0.000999001	0.000254612	4	4	1	110225047	G	A	0.094713	1.76762e-07	0.255171	0.684258
ELOVL5	-	2	protein_coding	ENSG00000012660.9	6	53213724	7152	1511	6	53212213	6:53212213:C:A	C	A	AC=1587;AN=6040	rs7755010	0.737549	0.262451	0.99657	5.15703e-25	-1.39599	0.000999001	7.49085e-19	4	1	6	53221027	CTTT	C	-0.1906	3.58209e-26	0.172401	0.463388
ELOVL5	-	2	protein_coding	ENSG00000012660.9	6	53213724	7152	904	6	53212820	6:53212820:G:GC	G	GC	AC=3211;AN=6014	rs539816858	0.465097	0.534903	0.990656	9.00949e-23	-1.93648	0.000999001	6.31244e-17	5	2	6	53168461	C	T	-0.18599	5.59366e-25	0.403253	0.954712
ELOVL5	-	2	protein_coding	ENSG00000012660.9	6	53213724	7152	-109378	6	53323102	6:53323102:C:T	C	T	AC=105;AN=5814	rs9382211	0.982029	0.0179711	0.852145	8.38659e-17	-1.6497	0.000999001	9.69971e-12	3	3	6	53200231	C	A	-0.150821	7.12338e-17	0.303992	0.806509
ELOVL5	-	2	protein_coding	ENSG00000012660.9	6	53213724	7152	-88815	6	53302539	6:53302539:G:A	G	A	AC=907;AN=6058	rs6918446	0.84913	0.15087	1	1.12128e-09	0.528442	0.000999001	8.87812e-06	2	4	6	53302539	G	A	0.10632	4.47239e-09	0.330402	0.849671
ELOVL5	-	2	protein_coding	ENSG00000012660.9	6	53213724	7152	62920	6	53150804	6:53150804:C:G	C	G	AC=2644;AN=6016	rs2397139	0.561546	0.438454	0.995447	6.08955e-09	-1.12822	0.000999001	3.35676e-05	6	5	6	53168461	C	T	-0.0941354	2.10002e-07	0.183687	0.495645
ELOVL5	-	2	protein_coding	ENSG00000012660.9	6	53213724	7152	-18839	6	53232563	6:53232563:T:C	T	C	AC=82;AN=5974	rs140218004	0.986107	0.0138934	0.907516	1.75708e-05	1.08234	0.028971	0.0325308	7	6	6	53232563	T	C	0.074789	3.7857e-05	0.0694374	0.214776
ELOVL5	-	2	protein_coding	ENSG00000012660.9	6	53213724	7152	679079	6	52534645	6:52534645:C:T	C	T	AC=2353;AN=6058	rs767308	0.610574	0.389426	1	3.80168e-05	0.250942	0.0639361	0.0662427	8	7	6	52548284	A	C	0.0701151	0.000112445	0.0851625	0.241483
ELOVL5	-	2	protein_coding	ENSG00000012660.9	6	53213724	7152	208967	6	53004757	6:53004757:G:A	G	A	AC=2621;AN=5452	rs2518580	0.517365	0.482635	0.953697	4.90318e-05	0.29795	0.0709291	0.0813791	9	8	6	53098211	T	A	-0.0684885	0.000161795	0.0166288	0.128757
TYSND1	-	2	protein_coding	ENSG00000156521.9	10	71906432	8774	4540	10	71901892	10:71901892:CTG:C	CTG	C	AC=2324;AN=5784	rs142554691	0.598649	0.401351	0.974896	4.61511e-64	0.198611	0.000999001	1.692e-56	1	1	10	71901892	CTG	C	0.264857	8.50769e-50	0.231812	0.626042
TYSND1	-	2	protein_coding	ENSG00000156521.9	10	71906432	8774	2126	10	71904306	10:71904306:G:A	G	A	AC=5239;AN=5852	rs2394648	0.105606	0.894394	0.954679	1.04186e-28	-0.194118	0.000999001	8.18905e-24	2	2	10	71904306	G	A	-0.187561	2.21034e-25	0.322856	0.837412
TYSND1	-	2	protein_coding	ENSG00000156521.9	10	71906432	8774	5460	10	71900972	10:71900972:C:A	C	A	AC=332;AN=5996	rs112758586	0.944933	0.0550668	0.967375	4.63322e-17	-0.190729	0.000999001	6.50972e-13	3	3	10	71900972	C	A	-0.147402	3.53026e-16	0.196737	0.533276
TYSND1	-	2	protein_coding	ENSG00000156521.9	10	71906432	8774	221911	10	71684521	10:71684521:A:G	A	G	AC=127;AN=5906	rs3858161	0.978347	0.0216529	0.87738	2.03394e-06	-0.159918	0.00599401	0.0065533	4	4	10	71684521	A	G	-0.0851118	2.7211e-06	0.157294	0.418063
TYSND1	-	2	protein_coding	ENSG00000156521.9	10	71906432	8774	-219170	10	72125602	10:72125602:G:A	G	A	AC=278;AN=5560	rs190539322	0.949578	0.0504216	0.847727	5.82306e-06	-0.105577	0.014985	0.0168649	5	5	10	71525752	G	C	-0.0738539	4.73112e-05	0.0475619	0.183282
TYSND1	-	2	protein_coding	ENSG00000156521.9	10	71906432	8774	268527	10	71637905	10:71637905:C:T	C	T	AC=61;AN=5748	rs10823446	0.989477	0.0105227	0.71809	8.37165e-05	-0.165111	0.183816	0.18591	6	6	10	71637905	C	T	-0.0683641	0.000166306	0.0714738	0.218089
TXLNB	-	2	protein_coding	ENSG00000164440.10	6	139583734	6556	-75451	6	139659185	6:139659185:C:T	C	T	AC=1043;AN=4512	rs11755047	0.770463	0.229537	0.84091	5.65318e-43	0.0576951	0.000999001	1.25251e-28	2	1	6	139659185	C	T	0.236972	6.25142e-40	0.412612	0.965166
TXLNB	-	2	protein_coding	ENSG00000164440.10	6	139583734	6556	-32982	6	139616716	6:139616716:T:TG	T	TG	AC=817;AN=5314	rs536371583	0.846451	0.153549	0.895962	9.97501e-13	-0.0378391	0.000999001	4.36254e-07	3	2	6	139616716	T	TG	-0.119821	3.69946e-11	0.442753	0.985163
TXLNB	-	2	protein_coding	ENSG00000164440.10	6	139583734	6556	-2920	6	139586654	6:139586654:G:A	G	A	AC=505;AN=5478	rs17744644	0.907731	0.0922693	0.895472	2.6113e-07	0.0375112	0.00599401	0.00355439	1	3	6	139586654	G	A	0.0680617	0.000177776	0.0755173	0.224521
TXLNB	-	2	protein_coding	ENSG00000164440.10	6	139583734	6556	-10038	6	139593772	6:139593772:T:C	T	C	AC=929;AN=6058	rs6930395	0.846873	0.153127	1	1.66833e-06	0.0373741	0.021978	0.0130978	4	4	6	139593772	T	C	0.0944274	1.92506e-07	0.170068	0.456605
TXLNB	-	2	protein_coding	ENSG00000164440.10	6	139583734	6556	-29491	6	139613225	6:139613225:A:G	A	G	AC=306;AN=4076	rs10457685	0.924184	0.0758157	0.66097	1.44106e-05	0.0269676	0.0699301	0.0603137	5	5	6	139613225	A	G	0.0771346	2.13974e-05	0.137288	0.363055
PSMD10	-	2	protein_coding	ENSG00000101843.14	23	107334779	2133	66346	23	107268433	23:107268433:T:A	T	A	AC=218;AN=6010	23:107268433:T:A	0.9641	0.0358999	0.970194	4.81571e-43	0.324481	0.000999001	5.74655e-35	1	1	23	107268433	T	A	0.24559	7.55177e-43	0.369536	0.911985
ATP5G2	-	1	protein_coding	ENSG00000135390.13	12	54064045	5868	-5758	12	54069803	12:54069803:A:G	A	G	AC=1650;AN=6058	rs916134	0.726789	0.273211	1	6.72452e-84	0.125291	0.000999001	1.29258e-71	1	1	12	54069803	A	G	0.312834	9.29705e-70	0.407766	0.959895
FXN	+	2	protein_coding	ENSG00000165060.7	9	71661323	5759	130157	9	71791480	9:71791480:C:T	C	T	AC=590;AN=6024	rs2498437	0.903241	0.0967585	0.992109	2.48174e-07	0.0819978	0.001998	0.00059785	1	1	9	71803041	T	G	0.0938194	2.30664e-07	0.0945835	0.259607
FXN	+	2	protein_coding	ENSG00000165060.7	9	71661323	5759	-179035	9	71482288	9:71482288:C:T	C	T	AC=2918;AN=6058	rs2152647	0.518536	0.481464	1	1.60868e-06	-0.0445002	0.001998	0.00321281	2	2	9	71482288	C	T	-0.0850681	2.75343e-06	0.0789228	0.230216
FXN	+	2	protein_coding	ENSG00000165060.7	9	71661323	5759	-47376	9	71613947	9:71613947:A:G	A	G	AC=1040;AN=4410	rs62569223	0.765604	0.234396	0.83525	8.78133e-06	0.0505417	0.013986	0.0147228	3	3	9	71613947	A	G	0.0781857	1.64832e-05	0.121229	0.318405
FXN	+	2	protein_coding	ENSG00000165060.7	9	71661323	5759	-479512	9	71181811	9:71181811:T:C	T	C	AC=5437;AN=5832	rs4475563	0.0680067	0.931993	0.933376	0.000199774	-0.067686	0.208791	0.205612	4	4	9	71686520	A	G	-0.0674552	0.000203054	0.0275171	0.171697
KBTBD12	+	1	protein_coding	ENSG00000187715.9	3	127642924	6227	584738	3	128227662	3:128227662:G:A	G	A	AC=832;AN=5732	rs4857900	0.855075	0.144925	0.947122	4.20968e-05	-0.00320402	0.0919081	0.0797581	1	1	3	128227662	G	A	-0.0738454	4.74062e-05	0.0532983	0.188859
KBTBD12	+	1	protein_coding	ENSG00000187715.9	3	127642924	6227	-905656	3	126737268	3:126737268:C:A	C	A	AC=4318;AN=6058	rs4679323	0.285622	0.714378	1	0.000248098	-0.00224586	0.272727	0.280179	2	2	3	126737268	C	A	-0.067306	0.00020977	0.0733739	0.221107
ST3GAL2	-	2	protein_coding	ENSG00000157350.8	16	70472925	4594	173335	16	70299590	16:70299590:C:CA	C	CA	AC=260;AN=5620	rs146880293	0.953581	0.0464186	0.85245	2.89058e-25	0.531761	0.000999001	2.73511e-20	1	1	16	70299590	C	CA	0.187396	2.4373e-25	0.252639	0.677054
ST3GAL2	-	2	protein_coding	ENSG00000157350.8	16	70472925	4594	-64315	16	70537240	16:70537240:C:A	C	A	AC=92;AN=5814	rs146117471	0.984044	0.0159557	0.80509	1.25791e-08	0.925237	0.000999001	2.68207e-05	2	2	16	70755941	T	C	0.0614948	0.000708529	0.0729455	0.220428
ST3GAL2	-	2	protein_coding	ENSG00000157350.8	16	70472925	4594	-235870	16	70708795	16:70708795:C:T	C	T	AC=256;AN=5944	rs75634237	0.956814	0.0431856	0.950452	0.000140148	0.208728	0.105894	0.1117	3	3	16	70708795	C	T	0.0628898	0.000533737	0.0674321	0.21134
ST3GAL2	-	2	protein_coding	ENSG00000157350.8	16	70472925	4594	53996	16	70418929	16:70418929:C:T	C	T	AC=80;AN=5858	rs146966583	0.986	0.014	0.797184	0.000318772	-0.595931	0.21978	0.221207	4	4	16	70484615	C	T	-0.056806	0.00176222	0.0423636	0.180723
AC009495.4	-	2	lincRNA	ENSG00000229195.1	2	166702601	6642	-29181	2	166731782	2:166731782:GTT:GT	GTT	GT	AC=3806;AN=5970	rs550178421;rs549554419	0.363428	0.636572	0.989417	3.27918e-13	0.178006	0.000999001	5.43235e-09	1	1	2	166731782	GTT	GT	0.132392	2.56302e-13	0.37703	0.922428
STARD7	-	1	protein_coding	ENSG00000084090.9	2	96873919	2478	-92354	2	96966273	2:96966273:G:A	G	A	AC=84;AN=6056	rs149129321	0.986134	0.0138665	0.997386	1.34062e-13	1.092	0.000999001	1.00735e-09	1	1	2	96966273	G	A	0.13143	3.81523e-13	0.364487	0.904569
STARD7	-	1	protein_coding	ENSG00000084090.9	2	96873919	2478	11106	2	96862813	2:96862813:A:C	A	C	AC=116;AN=5654	rs563427299	0.979627	0.0203729	0.644246	2.03334e-09	0.720961	0.001998	1.04175e-05	2	2	2	96862813	A	C	0.106472	4.25055e-09	0.294133	0.788137
STARD7	-	1	protein_coding	ENSG00000084090.9	2	96873919	2478	-344838	2	97218757	2:97218757:G:C	G	C	AC=1155;AN=2600	rs2579507	0.554676	0.445324	0.750501	5.82253e-06	0.192097	0.00899101	0.00510043	3	3	2	97218757	G	C	0.0756084	3.10727e-05	0.138317	0.365822
STARD7	-	1	protein_coding	ENSG00000084090.9	2	96873919	2478	-358107	2	97232026	2:97232026:TA:T	TA	T	AC=4616;AN=5662	rs35109506	0.183356	0.816644	0.953587	0.000646017	-0.160523	0.217782	0.206732	4	4	2	97232026	TA	T	-0.0572332	0.00162608	0.0441239	0.1815
MBIP	-	1	protein_coding	ENSG00000151332.14	14	36789076	6032	-699	14	36789775	14:36789775:A:T	A	T	AC=5861;AN=6058	rs2899849	0.0320761	0.967924	1	1.38281e-06	-0.105475	0.004995	0.0031769	1	1	14	36789775	A	T	-0.0858311	2.23846e-06	0.0713322	0.217862
MBIP	-	1	protein_coding	ENSG00000151332.14	14	36789076	6032	-270462	14	37059538	14:37059538:C:T	C	T	AC=139;AN=6002	rs181890596	0.977058	0.0229418	0.944995	3.92908e-06	-0.118213	0.00899101	0.00764012	2	2	14	37059538	C	T	-0.0846244	3.10328e-06	0.17274	0.464368
MBIP	-	1	protein_coding	ENSG00000151332.14	14	36789076	6032	-644008	14	37433084	14:37433084:C:A	C	A	AC=255;AN=4982	rs4906514	0.948039	0.0519608	0.732726	0.000281777	0.057173	0.275724	0.272076	3	3	14	37433084	C	A	0.0699067	0.000117862	0.0842905	0.239855
ZC3H12A	+	2	protein_coding	ENSG00000163874.8	1	37947291	6156	-33934	1	37913357	1:37913357:G:A	G	A	AC=824;AN=5890	rs59800307	0.860908	0.139092	0.976367	7.89968e-27	0.280541	0.000999001	6.44522e-21	1	1	1	37913357	G	A	0.189367	7.52388e-26	0.409718	0.96206
ZC3H12A	+	2	protein_coding	ENSG00000163874.8	1	37947291	6156	560697	1	38507988	1:38507988:C:T	C	T	AC=271;AN=5910	rs77992778	0.95393	0.04607	0.94533	2.14439e-05	0.173201	0.036963	0.0397111	2	2	1	38507988	C	T	0.0759015	2.89403e-05	0.104457	0.289409
DSCR9	+	2	lincRNA	ENSG00000230366.5	21	38592889	7201	-113513	21	38479376	21:38479376:GT:G	GT	G	AC=2903;AN=5964	rs147094877	0.51277	0.48723	0.990317	2.90935e-06	-0.104761	0.00799201	0.00730147	1	1	21	38479376	GT	G	-0.0820432	6.15135e-06	0.0480971	0.183641
PAGE2B	+	2	protein_coding	ENSG00000238269.4	23	55101504	2327	-638373	23	54463131	23:54463131:A:T	A	T	AC=502;AN=5926	23:54463131:A:T	0.915458	0.0845419	0.91974	8.1572e-05	0.046325	0.034965	0.0316736	2	1	23	54463131	A	T	0.0692035	0.00013801	0.149147	0.394479
PAGE2B	+	2	protein_coding	ENSG00000238269.4	23	55101504	2327	40047	23	55141551	23:55141551:CA:C	CA	C	AC=1047;AN=3368	23:55141551:CA:C	0.689346	0.310654	0.669649	0.000109868	0.0308827	0.046953	0.0443092	1	2	23	55141551	CA	C	0.069733	0.000122562	0.0992348	0.271012
HMGN3	-	2	protein_coding	ENSG00000118418.10	6	79944406	7509	22128	6	79922278	6:79922278:C:A	C	A	AC=2252;AN=6030	rs9343884	0.626053	0.373947	0.996207	5.23406e-52	1.34186	0.000999001	1.17666e-41	1	1	6	79887759	T	G	0.192364	1.22853e-26	0.255178	0.684278
HMGN3	-	2	protein_coding	ENSG00000118418.10	6	79944406	7509	8407	6	79935999	6:79935999:C:G	C	G	AC=2653;AN=5802	rs9361503	0.544568	0.455432	0.982407	3.77921e-16	0.693399	0.000999001	4.32659e-11	2	2	6	79909761	G	A	-0.115496	1.82731e-10	0.105331	0.292574
HMGN3	-	2	protein_coding	ENSG00000118418.10	6	79944406	7509	725228	6	79219178	6:79219178:T:C	T	C	AC=202;AN=5912	rs12214026	0.965477	0.0345226	0.930657	4.64326e-05	0.62464	0.0599401	0.0604923	3	3	6	79219178	T	C	0.0709667	9.26546e-05	0.0590098	0.19687
HMGN3	-	2	protein_coding	ENSG00000118418.10	6	79944406	7509	-172041	6	80116447	6:80116447:G:A	G	A	AC=1362;AN=5580	rs12195982	0.755163	0.244837	0.946525	9.86244e-05	-0.282733	0.112887	0.109383	4	4	6	80116447	G	A	-0.0640634	0.000418736	0.0395606	0.179264
AGPAT4	-	2	protein_coding	ENSG00000026652.9	6	161695064	7884	20616	6	161674448	6:161674448:A:G	A	G	AC=1623;AN=5964	rs4323293	0.72766	0.27234	0.989879	2.24457e-08	-0.038287	0.000999001	6.88923e-05	3	1	6	161694612	C	G	0.0693379	0.000133924	0.0464801	0.182641
AGPAT4	-	2	protein_coding	ENSG00000026652.9	6	161695064	7884	120295	6	161574769	6:161574769:G:T	G	T	AC=1286;AN=5924	rs910722	0.783619	0.216381	0.984055	2.34011e-08	0.0505864	0.000999001	6.80686e-05	1	2	6	161694612	C	G	0.069143	0.000139887	0.0508417	0.186042
AGPAT4	-	2	protein_coding	ENSG00000026652.9	6	161695064	7884	53280	6	161641784	6:161641784:AT:A	AT	A	AC=582;AN=5778	rs34047297	0.899966	0.100034	0.942384	1.97864e-07	0.0605966	0.000999001	0.000528337	4	3	6	161641784	AT	A	0.0958588	1.25214e-07	0.101505	0.278566
AGPAT4	-	2	protein_coding	ENSG00000026652.9	6	161695064	7884	26359	6	161668705	6:161668705:G:A	G	A	AC=260;AN=5762	rs35678264	0.955409	0.0445914	0.896496	5.14842e-07	-0.0822703	0.000999001	0.0012254	2	4	6	161602536	A	G	0.0860064	2.13392e-06	0.0825393	0.236639
AGPAT4	-	2	protein_coding	ENSG00000026652.9	6	161695064	7884	-81344	6	161776408	6:161776408:T:C	T	C	AC=690;AN=5508	rs62435871	0.874956	0.125044	0.909063	1.78487e-05	-0.0386214	0.028971	0.0334952	5	5	6	161776408	T	C	-0.0722249	6.9337e-05	0.0402833	0.17969
AGPAT4	-	2	protein_coding	ENSG00000026652.9	6	161695064	7884	398	6	161694666	6:161694666:G:C	G	C	AC=511;AN=5770	rs12153911	0.911645	0.0883548	0.933671	0.000198421	0.0438813	0.271728	0.280282	6	6	6	161696769	A	C	0.0715687	8.06996e-05	0.0562572	0.19282
APPL1	+	2	protein_coding	ENSG00000157500.6	3	57293821	6714	53443	3	57347264	3:57347264:C:A	C	A	AC=1417;AN=5994	rs62252048	0.764581	0.235419	0.992301	6.77081e-09	-0.0915296	0.000999001	4.04799e-05	1	1	3	57348685	GA	G	-0.102262	1.69479e-08	0.0285751	0.172787
APPL1	+	2	protein_coding	ENSG00000157500.6	3	57293821	6714	-63324	3	57230497	3:57230497:T:G	T	G	AC=1526;AN=5786	rs62251986	0.736336	0.263664	0.97203	2.00002e-06	0.0731516	0.003996	0.00506487	2	2	3	57230497	T	G	0.0910768	5.14296e-07	0.101234	0.277606
APPL1	+	2	protein_coding	ENSG00000157500.6	3	57293821	6714	874085	3	58167906	3:58167906:G:A	G	A	AC=136;AN=5772	rs116843528	0.975643	0.0243572	0.821467	0.000303631	0.150869	0.282717	0.277732	3	3	3	57001385	ATAT	A	-0.068043	0.000178509	0.119557	0.316081
ZNF565	-	2	protein_coding	ENSG00000196357.7	19	36705565	6396	-27477	19	36733042	19:36733042:G:A	G	A	AC=2099;AN=5808	rs2972539	0.639234	0.360766	0.978954	0.000130669	-0.0831606	0.137862	0.125983	1	1	19	36733042	G	A	-0.0668636	0.000230928	0.0437767	0.181347
BCL7A	+	1	protein_coding	ENSG00000110987.4	12	122459884	5915	-32574	12	122427310	12:122427310:A:G	A	G	AC=2721;AN=6018	rs10840637	0.550471	0.449529	0.996269	1.38879e-16	-0.244833	0.000999001	7.85041e-08	1	1	12	122341097	G	A	0.106264	4.55693e-09	0.239344	0.643191
BCL7A	+	1	protein_coding	ENSG00000110987.4	12	122459884	5915	-123398	12	122336486	12:122336486:C:T	C	T	AC=2758;AN=6018	rs3887885	0.544304	0.455696	0.997532	1.33002e-11	23.5979	0.003996	0.00043002	2	2	12	123258609	A	G	0.0690123	0.000144026	0.128996	0.338335
BCL7A	+	1	protein_coding	ENSG00000110987.4	12	122459884	5915	-121370	12	122338514	12:122338514:A:C	A	C	AC=2759;AN=6020	rs11615980	0.544289	0.455711	0.997863	1.68412e-11	-23.4885	0.003996	0.000475348	3	3	12	123258609	A	G	0.0689916	0.000144693	0.125698	0.328653
TBRG4	-	1	protein_coding	ENSG00000136270.9	7	45151296	6653	11404	7	45139892	7:45139892:G:A	G	A	AC=1337;AN=6058	rs4553	0.778208	0.221792	1	1.30511e-87	0.253057	0.000999001	3.14177e-71	1	1	7	45139892	G	A	0.343304	1.57597e-84	0.20606	0.560657
TBRG4	-	1	protein_coding	ENSG00000136270.9	7	45151296	6653	35151	7	45116145	7:45116145:A:G	A	G	AC=1277;AN=5906	rs67681615	0.784959	0.215041	0.982923	1.74626e-12	-0.0881945	0.000999001	3.71909e-08	3	2	7	45116145	A	G	-0.129549	8.23703e-13	0.204566	0.556313
TBRG4	-	1	protein_coding	ENSG00000136270.9	7	45151296	6653	-69799	7	45221095	7:45221095:G:C	G	C	AC=72;AN=6014	rs149061729	0.987987	0.012013	0.937084	6.79404e-12	-0.310696	0.000999001	1.35187e-07	2	3	7	45221095	G	C	-0.14291	2.73162e-15	0.363159	0.902573
TBRG4	-	1	protein_coding	ENSG00000136270.9	7	45151296	6653	-159777	7	45311073	7:45311073:A:G	A	G	AC=79;AN=6052	rs143589188	0.987088	0.0129116	0.985546	4.51845e-06	-0.20811	0.010989	0.0105582	4	4	7	45311073	A	G	-0.0831327	4.61951e-06	0.104735	0.290425
TBRG4	-	1	protein_coding	ENSG00000136270.9	7	45151296	6653	-514689	7	45665985	7:45665985:C:T	C	T	AC=88;AN=5958	rs80046059	0.985251	0.0147493	0.87271	5.31314e-05	-0.167499	0.0859141	0.0830528	5	5	7	45850836	C	T	-0.0727154	6.18499e-05	0.0513232	0.186553
NUP54	-	1	protein_coding	ENSG00000138750.10	4	77069550	7663	31077	4	77038473	4:77038473:T:C	T	C	AC=1989;AN=6058	rs11723400	0.672792	0.327208	0.999851	1.11251e-50	0.181502	0.000999001	3.15209e-41	1	1	4	77013191	A	G	0.252307	3.33268e-45	0.305421	0.808988
NUP54	-	1	protein_coding	ENSG00000138750.10	4	77069550	7663	138681	4	76930869	4:76930869:T:G	T	G	AC=1092;AN=6034	rs12651276	0.818873	0.181127	0.997397	1.19596e-05	0.0626603	0.021978	0.0209811	2	2	4	76930869	T	G	0.0742569	4.29905e-05	0.0505362	0.185729
NUP54	-	1	protein_coding	ENSG00000138750.10	4	77069550	7663	945659	4	76123891	4:76123891:AT:A	AT	A	AC=4488;AN=5146	rs34488283	0.12671	0.87329	0.847997	6.61575e-05	-0.0644487	0.0939061	0.0972834	3	3	4	76123891	AT	A	-0.0716899	7.84775e-05	0.0824421	0.236463
ZMYM2	+	1	protein_coding	ENSG00000121741.12	13	20657150	8506	37779	13	20694929	13:20694929:A:G	A	G	AC=1907;AN=5688	rs11619439	0.66638	0.33362	0.962966	9.28524e-08	0.0516911	0.000999001	0.000221494	1	1	13	20694929	A	G	0.0959476	1.21892e-07	0.131153	0.345053
ZMYM2	+	1	protein_coding	ENSG00000121741.12	13	20657150	8506	-159506	13	20497644	13:20497644:A:G	A	G	AC=2032;AN=5136	rs9508963	0.60396	0.39604	0.924335	2.58085e-07	0.049117	0.000999001	0.00056753	2	2	13	20497644	A	G	0.09684	9.2907e-08	0.137312	0.363119
BCL2L1	-	2	protein_coding	ENSG00000171552.8	20	30310351	4426	-4786	20	30315137	20:30315137:A:G	A	G	AC=1806;AN=5800	rs6058444	0.687142	0.312858	0.980689	6.81392e-07	-0.0523328	0.001998	0.000839339	1	1	20	30437522	A	G	-0.0816323	6.84676e-06	0.0691526	0.214301
EXOG	+	1	protein_coding	ENSG00000157036.8	3	38542653	6341	-32265	3	38510388	3:38510388:A:G	A	G	AC=3883;AN=5992	rs2284817	0.352884	0.647116	0.994848	2.68672e-14	-0.0449844	0.000999001	2.64946e-09	1	1	3	38510388	A	G	-0.130945	4.65669e-13	0.0724543	0.21965
EXOG	+	1	protein_coding	ENSG00000157036.8	3	38542653	6341	-110515	3	38432138	3:38432138:C:T	C	T	AC=72;AN=6014	rs35588129	0.988149	0.0118506	0.935748	9.10802e-07	0.116449	0.004995	0.00330718	2	2	3	38432138	C	T	0.0885211	1.06383e-06	0.233961	0.630887
EXOG	+	1	protein_coding	ENSG00000157036.8	3	38542653	6341	2260	3	38544913	3:38544913:C:A	C	A	AC=173;AN=5992	rs77646171	0.971163	0.0288368	0.961219	0.00018668	-0.0604082	0.218781	0.22096	3	3	3	38544913	C	A	-0.0636796	0.000453516	0.0474193	0.183192
ARHGAP30	-	2	protein_coding	ENSG00000186517.9	1	161039705	6607	105338	1	160934367	1:160934367:C:T	C	T	AC=2003;AN=5874	rs28776781	0.656967	0.343033	0.982078	3.18534e-14	0.856781	0.000999001	2.99298e-10	1	1	1	160934367	C	T	0.127601	1.80716e-12	0.105072	0.291646
ARHGAP30	-	2	protein_coding	ENSG00000186517.9	1	161039705	6607	-478609	1	161518314	1:161518314:C:T	C	T	AC=238;AN=5682	rs114535887	0.958534	0.0414659	0.86056	1.252e-06	-1.13089	0.002997	0.00290685	2	2	1	161518314	C	T	-0.0889132	9.52782e-07	0.179706	0.484326
ARHGAP30	-	2	protein_coding	ENSG00000186517.9	1	161039705	6607	-23458	1	161063163	1:161063163:A:G	A	G	AC=137;AN=5990	rs112892190	0.976206	0.023794	0.944798	3.7159e-06	1.49732	0.00699301	0.00829614	3	3	1	161063163	A	G	0.0807169	8.67587e-06	0.1202	0.316871
ARHGAP30	-	2	protein_coding	ENSG00000186517.9	1	161039705	6607	26945	1	161012760	1:161012760:T:C	T	C	AC=826;AN=6058	rs2073653	0.863153	0.136847	1	3.86194e-06	-0.685378	0.00699301	0.00793385	4	4	1	161012760	T	C	-0.0804888	9.19961e-06	0.0683294	0.212904
CNIH1	-	1	protein_coding	ENSG00000100528.7	14	54908058	5625	-32299	14	54940357	14:54940357:A:C	A	C	AC=928;AN=6036	rs7142716	0.846813	0.153187	0.995709	6.64792e-18	0.345169	0.000999001	1.40165e-13	1	1	14	54954373	A	G	0.154606	1.15897e-17	0.079325	0.230917
CNIH1	-	1	protein_coding	ENSG00000100528.7	14	54908058	5625	-117045	14	55025103	14:55025103:G:A	G	A	AC=68;AN=5948	rs1954207	0.988342	0.0116585	0.871063	0.000126657	-0.476727	0.134865	0.131983	2	2	14	55025103	G	A	-0.0706933	9.8618e-05	0.0821995	0.236024
C19orf55	+	2	protein_coding	ENSG00000167595.10	19	36259312	6512	8567	19	36267879	19:36267879:G:T	G	T	AC=1068;AN=6052	rs10409741	0.823169	0.176831	0.999185	2.41509e-18	-0.100775	0.000999001	1.50515e-13	1	1	19	36267879	G	T	-0.124035	7.37976e-12	0.363065	0.902431
C19orf55	+	2	protein_coding	ENSG00000167595.10	19	36259312	6512	-110524	19	36148788	19:36148788:G:A	G	A	AC=818;AN=5788	rs12459073	0.859554	0.140446	0.956773	5.63301e-06	-0.0467217	0.011988	0.0130149	2	2	19	36148788	G	A	-0.0776242	1.8956e-05	0.0788895	0.230158
C19orf55	+	2	protein_coding	ENSG00000167595.10	19	36259312	6512	-470	19	36258842	19:36258842:G:C	G	C	AC=768;AN=6012	rs231217	0.871387	0.128613	0.993672	6.72523e-06	0.0499268	0.014985	0.0152904	3	3	19	36258842	G	C	0.0773379	2.03493e-05	0.155842	0.413703
C19orf55	+	2	protein_coding	ENSG00000167595.10	19	36259312	6512	-749008	19	35510304	19:35510304:C:T	C	T	AC=194;AN=6058	rs73038384	0.968085	0.0319149	1	0.000211003	-0.0737006	0.277722	0.274465	4	4	19	35510304	C	T	-0.0675784	0.000197659	0.0662679	0.209266
C19orf55	+	2	protein_coding	ENSG00000167595.10	19	36259312	6512	-4603	19	36254709	19:36254709:C:CT	C	CT	AC=1167;AN=5506	rs74172759	0.787691	0.212309	0.936517	0.000214952	-0.0389449	0.278721	0.27663	5	5	19	36497373	A	G	-0.0652848	0.000323906	0.0569751	0.193851
UPF2	-	2	protein_coding	ENSG00000151461.15	10	12085169	8364	-149133	10	12234302	10:12234302:CA:C	CA	C	AC=1991;AN=5272	rs66550394	0.623057	0.376943	0.931722	9.16131e-10	-0.112713	0.000999001	8.25162e-06	2	1	10	12234302	CA	C	-0.1024	1.62116e-08	0.117921	0.314501
UPF2	-	2	protein_coding	ENSG00000151461.15	10	12085169	8364	38714	10	12046455	10:12046455:T:A	T	A	AC=1377;AN=6024	rs9943399	0.77034	0.22966	0.994327	1.08984e-06	-0.0967442	0.003996	0.00449526	1	2	10	12046455	T	A	-0.0852627	2.61221e-06	0.0887483	0.248361
UPF2	-	2	protein_coding	ENSG00000151461.15	10	12085169	8364	64188	10	12020981	10:12020981:C:A	C	A	AC=549;AN=5926	rs11257462	0.907084	0.092916	0.964758	7.68797e-06	0.125648	0.030969	0.024251	3	3	10	12020981	C	A	0.0790749	1.31845e-05	0.0888119	0.248482
UPF2	-	2	protein_coding	ENSG00000151461.15	10	12085169	8364	-10890	10	12096059	10:12096059:G:T	G	T	AC=1209;AN=5924	rs12357231	0.795881	0.204119	0.982539	0.000112862	0.0850349	0.237762	0.235082	4	4	10	12970929	C	A	-0.0658478	0.000287333	0.0247872	0.167662
RP11-835E18.5	-	2	lincRNA	ENSG00000265091.1	18	5238525	7242	4072	18	5234453	18:5234453:G:T	G	T	AC=2143;AN=6042	rs1395068	0.645604	0.354396	0.998688	2.00079e-08	0.0846661	0.000999001	0.00011388	1	1	18	5234453	G	T	0.0937807	2.33322e-07	0.0353111	0.177054
RP11-835E18.5	-	2	lincRNA	ENSG00000265091.1	18	5238525	7242	702	18	5237823	18:5237823:G:A	G	A	AC=4090;AN=4364	rs1201525	0.0627232	0.937277	0.671715	2.77984e-05	0.135516	0.0539461	0.0652367	2	2	18	5237823	G	A	0.107499	3.00909e-09	0.371432	0.914695
RP11-835E18.5	-	2	lincRNA	ENSG00000265091.1	18	5238525	7242	1729	18	5236796	18:5236796:T:A	T	A	AC=68;AN=6028	rs75897598	0.98882	0.0111795	0.937199	4.12628e-05	-0.263581	0.0869131	0.0912927	3	3	18	5236796	T	A	-0.0819125	6.36492e-06	0.0518501	0.187137
SF3B4	-	2	protein_coding	ENSG00000143368.9	1	149899483	2509	-99576	1	149999059	1:149999059:C:T	C	T	AC=590;AN=5340	rs7532876	0.888016	0.111984	0.856064	6.4193e-06	-0.262283	0.003996	0.00414218	1	1	1	149999059	C	T	-0.0828866	4.9298e-06	0.108567	0.302878
SF3B4	-	2	protein_coding	ENSG00000143368.9	1	149899483	2509	50598	1	149848885	1:149848885:C:G	C	G	AC=98;AN=5894	rs1260246	0.983273	0.0167274	0.864715	6.08014e-05	-0.518594	0.023976	0.0287599	2	2	1	149848885	C	G	-0.0726937	6.21636e-05	0.120429	0.317182
MAZ	+	2	protein_coding	ENSG00000103495.9	16	29822703	3424	49027	16	29871730	16:29871730:G:A	G	A	AC=600;AN=4788	rs35042042	0.873929	0.126071	0.828213	7.9553e-06	0.295711	0.00699301	0.0102397	1	1	16	29871730	G	A	0.0794894	1.18715e-05	0.0933051	0.257012
MAZ	+	2	protein_coding	ENSG00000103495.9	16	29822703	3424	47045	16	29869748	16:29869748:G:C	G	C	AC=222;AN=5686	rs8335	0.960481	0.0395189	0.848318	0.00015573	-0.402204	0.121878	0.123545	2	2	16	29869748	G	C	-0.0684443	0.000163384	0.110965	0.308008
MAZ	+	2	protein_coding	ENSG00000103495.9	16	29822703	3424	-893031	16	28929672	16:28929672:A:G	A	G	AC=5368;AN=5504	rs7499211	0.0246629	0.975337	0.74703	0.000184083	-0.442579	0.147852	0.143285	3	3	16	28929672	A	G	-0.0685807	0.000158525	0.0661265	0.209012
MAZ	+	2	protein_coding	ENSG00000103495.9	16	29822703	3424	-15654	16	29807049	16:29807049:CTTCA:C	CTTCA	C	AC=116;AN=5930	rs201727006	0.980731	0.0192688	0.88197	0.000316715	0.545571	0.242757	0.214724	4	4	16	29807049	CTTCA	C	0.0639966	0.000424602	0.0386342	0.17871
TSPAN17	+	1	protein_coding	ENSG00000048140.13	5	176074621	5272	1028	5	176075649	5:176075649:T:C	T	C	AC=3518;AN=5788	rs11134989	0.391422	0.608578	0.974804	2.71153e-56	-0.247318	0.000999001	2.51012e-45	1	1	5	176075394	C	T	0.25155	6.19266e-45	0.309354	0.815638
TSPAN17	+	1	protein_coding	ENSG00000048140.13	5	176074621	5272	32590	5	176107211	5:176107211:G:T	G	T	AC=68;AN=5876	rs13159103	0.988364	0.0116356	0.803437	1.22271e-21	-0.457316	0.000999001	5.69426e-16	2	2	5	176107211	G	T	-0.167738	1.48904e-20	0.441911	0.985024
TSPAN17	+	1	protein_coding	ENSG00000048140.13	5	176074621	5272	9614	5	176084235	5:176084235:G:A	G	A	AC=66;AN=6028	rs62402583	0.98931	0.01069	0.946076	2.31783e-11	0.984601	0.000999001	2.68634e-07	5	3	5	176484738	CA	C	0.0610869	0.000768908	0.0561216	0.192628
TSPAN17	+	1	protein_coding	ENSG00000048140.13	5	176074621	5272	18276	5	176092897	5:176092897:A:C	A	C	AC=74;AN=5996	rs62402620	0.987948	0.0120521	0.916083	1.54271e-05	-0.665964	0.022977	0.0273336	6	4	5	176484738	CA	C	0.0616698	0.000684006	0.0563719	0.192984
TSPAN17	+	1	protein_coding	ENSG00000048140.13	5	176074621	5272	21590	5	176096211	5:176096211:A:G	A	G	AC=5823;AN=5936	rs4867847	0.01875	0.98125	0.901674	1.56837e-05	0.284669	0.022977	0.0270638	4	5	5	176148698	G	C	-0.0756991	3.03975e-05	0.0706833	0.216817
TSPAN17	+	1	protein_coding	ENSG00000048140.13	5	176074621	5272	27433	5	176102054	5:176102054:A:G	A	G	AC=624;AN=3986	rs12520857	0.843306	0.156694	0.757351	1.60829e-05	0.0772155	0.024975	0.0280679	7	6	5	175987426	G	A	0.0688637	0.000148872	0.0338181	0.17634
TSPAN17	+	1	protein_coding	ENSG00000048140.13	5	176074621	5272	-450	5	176074171	5:176074171:G:A	G	A	AC=4818;AN=5518	rs6877020	0.126107	0.873893	0.906767	8.15859e-05	-0.0814036	0.10989	0.11179	3	7	5	175763191	C	T	-0.0639234	0.000431126	0.0363866	0.177558
TSPAN17	+	1	protein_coding	ENSG00000048140.13	5	176074621	5272	679747	5	176754368	5:176754368:C:CA	C	CA	AC=94;AN=5916	rs569818649	0.984329	0.0156714	0.854689	0.000174966	-0.160551	0.202797	0.200071	9	8	5	176754368	C	CA	-0.0671445	0.000217272	0.0728567	0.220288
TSPAN17	+	1	protein_coding	ENSG00000048140.13	5	176074621	5272	-814480	5	175260141	5:175260141:A:G	A	G	AC=118;AN=5826	rs72823129	0.979899	0.0201005	0.850895	0.000203559	0.135677	0.232767	0.226554	8	9	5	175260141	A	G	0.0685143	0.000160874	0.0884279	0.247745
TSPAN17	+	1	protein_coding	ENSG00000048140.13	5	176074621	5272	387402	5	176462023	5:176462023:C:CT	C	CT	AC=142;AN=5526	rs568917286	0.974037	0.0259626	0.735487	0.000298706	-0.119473	0.293706	0.296005	10	10	5	175763191	C	T	-0.0638075	0.00044164	0.0424566	0.180765
NSF	+	2	protein_coding	ENSG00000073969.14	17	44803922	6955	-95186	17	44708736	17:44708736:A:T	A	T	AC=929;AN=5630	rs369268849	0.834374	0.165626	0.944562	2.38271e-13	0.159095	0.000999001	2.24259e-09	2	1	17	44708736	A	T	0.0957463	1.29547e-07	0.105904	0.294589
NSF	+	2	protein_coding	ENSG00000073969.14	17	44803922	6955	11396	17	44815318	17:44815318:A:ATTG	A	ATTG	AC=1674;AN=3614	rs145226569	0.535097	0.464903	0.80766	5.18027e-07	0.0791278	0.000999001	0.000862464	3	2	17	44121579	T	C	-0.0773832	2.01228e-05	0.0483662	0.183833
NSF	+	2	protein_coding	ENSG00000073969.14	17	44803922	6955	-701240	17	44102682	17:44102682:C:CT	C	CT	AC=2245;AN=5960	rs5820605	0.623074	0.376926	0.993097	1.54892e-06	0.0780661	0.001998	0.00236711	1	3	17	44283046	CA	C	0.071951	7.3883e-05	0.0532492	0.188798
AOAH	-	1	protein_coding	ENSG00000136250.7	7	36764079	6809	407	7	36763672	7:36763672:C:T	C	T	AC=2305;AN=6058	rs2228410	0.620245	0.379755	1	4.45227e-163	-3.85688	0.000999001	3.19361e-141	2	1	7	36775274	C	A	0.269509	1.45481e-51	0.456998	0.986004
AOAH	-	1	protein_coding	ENSG00000136250.7	7	36764079	6809	132603	7	36631476	7:36631476:A:G	A	G	AC=1126;AN=6000	rs9690643	0.813477	0.186523	0.977783	1.65019e-65	3.32217	0.000999001	3.51095e-55	5	2	7	36631752	T	C	0.154478	1.23311e-17	0.199839	0.542426
AOAH	-	1	protein_coding	ENSG00000136250.7	7	36764079	6809	-44	7	36764123	7:36764123:T:C	T	C	AC=2322;AN=6058	rs3807605	0.615571	0.384429	1	6.66106e-58	-1.8814	0.000999001	1.63556e-48	3	3	7	36764484	A	G	-0.169135	7.09665e-21	0.215088	0.585927
AOAH	-	1	protein_coding	ENSG00000136250.7	7	36764079	6809	140629	7	36623450	7:36623450:C:T	C	T	AC=202;AN=5990	rs116958947	0.966591	0.0334094	0.963548	1.01549e-31	-3.02852	0.000999001	1.65339e-25	9	4	7	36623450	C	T	-0.146983	4.28425e-16	0.366671	0.907811
AOAH	-	1	protein_coding	ENSG00000136250.7	7	36764079	6809	8968	7	36755111	7:36755111:T:C	T	C	AC=3320;AN=5678	rs10248823	0.415979	0.584021	0.974554	3.32672e-22	-1.5962	0.000999001	5.31862e-17	7	5	7	36748098	A	C	0.116474	1.27986e-10	0.259715	0.697564
AOAH	-	1	protein_coding	ENSG00000136250.7	7	36764079	6809	149462	7	36614617	7:36614617:ATTTT:ATTTTTT	ATTTT	ATTTTTT	AC=2641;AN=5940	rs571523157;rs571523157;rs549127541	0.555409	0.444591	0.990467	4.14914e-15	-0.929784	0.000999001	9.9959e-11	10	6	7	36614617	ATTTT	ATTTTTT	-0.102743	1.45093e-08	0.181508	0.489451
AOAH	-	1	protein_coding	ENSG00000136250.7	7	36764079	6809	199375	7	36564704	7:36564704:C:T	C	T	AC=215;AN=6038	rs6968002	0.964748	0.0352523	0.984737	1.7525e-14	-1.61163	0.000999001	2.82803e-10	12	7	7	36564704	C	T	-0.1192	4.6705e-11	0.247042	0.661951
AOAH	-	1	protein_coding	ENSG00000136250.7	7	36764079	6809	7636	7	36756443	7:36756443:G:A	G	A	AC=3764;AN=5800	rs10238016	0.352307	0.647693	0.980088	2.37152e-12	-1.00043	0.000999001	2.55338e-08	1	8	7	36772959	T	C	-0.084897	2.88357e-06	0.10203	0.280457
AOAH	-	1	protein_coding	ENSG00000136250.7	7	36764079	6809	-88846	7	36852925	7:36852925:C:G	C	G	AC=1065;AN=6032	rs10282290	0.823406	0.176594	0.995795	1.16438e-09	-0.965446	0.000999001	6.73114e-06	4	9	7	36968412	A	G	-0.0729886	5.80179e-05	0.0762157	0.225653
AOAH	-	1	protein_coding	ENSG00000136250.7	7	36764079	6809	100293	7	36663786	7:36663786:C:A	C	A	AC=745;AN=5750	rs4720207	0.8702	0.1298	0.95063	3.24685e-09	-0.66996	0.000999001	1.58751e-05	16	10	7	36663786	C	A	-0.1019	1.90354e-08	0.367817	0.909492
AOAH	-	1	protein_coding	ENSG00000136250.7	7	36764079	6809	108044	7	36656035	7:36656035:G:C	G	C	AC=760;AN=6058	rs3735386	0.874758	0.125242	1	9.51847e-08	0.61397	0.000999001	0.000344937	14	11	7	36656035	G	C	0.0769653	2.23091e-05	0.175134	0.471264
AOAH	-	1	protein_coding	ENSG00000136250.7	7	36764079	6809	146434	7	36617645	7:36617645:T:C	T	C	AC=1099;AN=5912	rs79049997	0.815929	0.184071	0.980678	2.68544e-07	-0.986322	0.000999001	0.000857139	8	12	7	37574093	T	TA	-0.0559212	0.0020781	0.0389791	0.178909
AOAH	-	1	protein_coding	ENSG00000136250.7	7	36764079	6809	56279	7	36707800	7:36707800:G:T	G	T	AC=3085;AN=6000	rs4621705	0.48584	0.51416	0.993223	9.12868e-07	-0.48275	0.000999001	0.00281536	22	13	7	36693751	G	C	-0.0884452	1.08671e-06	0.115075	0.312438
AOAH	-	1	protein_coding	ENSG00000136250.7	7	36764079	6809	-76523	7	36840602	7:36840602:C:T	C	T	AC=5374;AN=6034	rs9986865	0.1089	0.8911	0.995368	1.06575e-06	-0.828396	0.001998	0.00295738	6	14	7	35824425	C	G	0.0578418	0.00144878	0.0406933	0.179913
AOAH	-	1	protein_coding	ENSG00000136250.7	7	36764079	6809	-29249	7	36793328	7:36793328:T:C	T	C	AC=718;AN=5030	rs13227260	0.858001	0.141999	0.862358	1.10533e-06	0.584219	0.001998	0.00322291	15	15	7	36793328	T	C	0.0590483	0.00114879	0.0393131	0.17911
AOAH	-	1	protein_coding	ENSG00000136250.7	7	36764079	6809	-60576	7	36824655	7:36824655:C:T	C	T	AC=739;AN=5406	rs7806624	0.863899	0.136101	0.901463	1.2567e-06	0.831063	0.000999001	0.00350068	17	16	7	36965252	C	T	0.0650859	0.000337834	0.0699197	0.215572
AOAH	-	1	protein_coding	ENSG00000136250.7	7	36764079	6809	195060	7	36569019	7:36569019:C:T	C	T	AC=2910;AN=6058	rs3801298	0.519181	0.480819	1	4.99462e-06	-0.513968	0.00699301	0.012037	20	17	7	36549085	G	A	0.0798276	1.08939e-05	0.132109	0.348034
AOAH	-	1	protein_coding	ENSG00000136250.7	7	36764079	6809	14538	7	36749541	7:36749541:T:C	T	C	AC=5145;AN=5820	rs7801689	0.117361	0.882639	0.956153	9.53781e-06	-0.63634	0.020979	0.0228225	23	18	7	36751399	C	T	-0.0943004	1.99935e-07	0.21667	0.590104
AOAH	-	1	protein_coding	ENSG00000136250.7	7	36764079	6809	13030	7	36751049	7:36751049:C:T	C	T	AC=2571;AN=6058	rs10275462	0.575919	0.424081	1	1.13865e-05	-0.616692	0.022977	0.0268599	13	19	7	37574093	T	TA	-0.0564574	0.00188098	0.0484784	0.183916
AOAH	-	1	protein_coding	ENSG00000136250.7	7	36764079	6809	244428	7	36519651	7:36519651:C:T	C	T	AC=5131;AN=6058	rs6954205	0.153127	0.846873	1	1.98675e-05	-0.400362	0.038961	0.0424715	19	20	7	36519651	C	T	-0.0825095	5.44409e-06	0.116657	0.313548
AOAH	-	1	protein_coding	ENSG00000136250.7	7	36764079	6809	628232	7	36135847	7:36135847:G:A	G	A	AC=181;AN=5940	rs11763126	0.969264	0.0307364	0.921868	3.96426e-05	-0.781387	0.0819181	0.0779334	18	21	7	36135847	G	A	-0.0719977	7.30884e-05	0.116112	0.313168
AOAH	-	1	protein_coding	ENSG00000136250.7	7	36764079	6809	-833424	7	37597503	7:37597503:C:T	C	T	AC=649;AN=5746	rs10250468	0.886982	0.113018	0.942866	5.21596e-05	-0.427817	0.111888	0.0976991	21	22	7	37597503	C	T	-0.0730395	5.73292e-05	0.111084	0.3082
AOAH	-	1	protein_coding	ENSG00000136250.7	7	36764079	6809	-38884	7	36802963	7:36802963:G:A	G	A	AC=889;AN=6058	rs10215905	0.853159	0.146841	1	5.45161e-05	-0.701151	0.103896	0.100447	24	23	7	36751399	C	T	-0.0570863	0.00167177	0.0315755	0.175105
DNAJC25	+	2	protein_coding	ENSG00000059769.15	9	114393666	7245	40404	9	114434070	9:114434070:A:G	A	G	AC=3943;AN=5888	rs7045665	0.331012	0.668988	0.986894	1.42137e-267	-1.57921	0.000999001	5.13898e-218	1	1	9	114427260	T	G	0.394665	1.86288e-113	0.37752	0.923085
DNAJC25	+	2	protein_coding	ENSG00000059769.15	9	114393666	7245	38024	9	114431690	9:114431690:A:G	A	G	AC=127;AN=6000	rs187480988	0.978848	0.021152	0.9528	3.82508e-24	-0.950429	0.000999001	6.50049e-17	2	2	9	114431690	A	G	-0.174448	3.99484e-22	0.385958	0.933829
DNAJC25	+	2	protein_coding	ENSG00000059769.15	9	114393666	7245	31258	9	114424924	9:114424924:T:G	T	G	AC=4804;AN=5742	rs3824465	0.163948	0.836052	0.954068	1.67012e-11	0.314047	0.000999001	6.40474e-07	3	3	9	114424924	T	G	0.091769	4.2097e-07	0.20306	0.551907
DNAJC25	+	2	protein_coding	ENSG00000059769.15	9	114393666	7245	41622	9	114435288	9:114435288:A:G	A	G	AC=1677;AN=6006	rs7847956	0.72056	0.27944	0.995432	6.73177e-09	-0.189792	0.000999001	6.69259e-05	4	4	9	114435288	A	G	-0.091416	4.6631e-07	0.254019	0.680957
DNAJC25	+	2	protein_coding	ENSG00000059769.15	9	114393666	7245	39606	9	114433272	9:114433272:A:G	A	G	AC=167;AN=6042	rs141679712	0.971881	0.0281189	0.987696	3.11342e-05	0.333899	0.0599401	0.065741	5	5	9	114433272	A	G	0.0742986	4.2565e-05	0.0662754	0.209279
EPN1	+	2	protein_coding	ENSG00000063245.10	19	56204136	9929	46517	19	56250653	19:56250653:G:A	G	A	AC=83;AN=5908	rs117513746	0.986267	0.0137326	0.847171	5.54472e-69	1.85345	0.000999001	2.82818e-59	1	1	19	56250653	G	A	0.308219	1.14692e-67	0.491468	0.987636
EPN1	+	2	protein_coding	ENSG00000063245.10	19	56204136	9929	73870	19	56278006	19:56278006:G:C	G	C	AC=1024;AN=4906	rs5028531	0.791667	0.208333	0.874192	1.37813e-12	0.240987	0.000999001	2.33596e-08	2	2	19	56278006	G	C	0.127479	1.89754e-12	0.283855	0.765727
EPN1	+	2	protein_coding	ENSG00000063245.10	19	56204136	9929	-4366	19	56199770	19:56199770:C:T	C	T	AC=113;AN=5910	rs77250423	0.980985	0.0190146	0.886613	4.6392e-05	0.370235	0.127872	0.133436	3	3	19	56199770	C	T	0.0731698	5.56011e-05	0.0430092	0.181011
BRD2	+	2	protein_coding	ENSG00000204256.8	6	32947459	27637	-9162	6	32938297	6:32938297:A:AG	A	AG	AC=347;AN=6056	rs147330063	0.943405	0.0565946	0.998933	6.52357e-163	-2.50576	0.000999001	3.20072e-124	1	1	6	32936607	A	C	-0.459208	6.78267e-158	0.138164	0.365412
BRD2	+	2	protein_coding	ENSG00000204256.8	6	32947459	27637	-33095	6	32914364	6:32914364:G:C	G	C	AC=98;AN=6058	rs139856998	0.984204	0.0157963	0.998734	1.47015e-32	1.92348	0.000999001	7.45886e-23	2	2	6	32914364	G	C	0.209497	2.17085e-31	0.281384	0.759638
BRD2	+	2	protein_coding	ENSG00000204256.8	6	32947459	27637	-21869	6	32925590	6:32925590:T:G	T	G	AC=469;AN=6022	rs35546426	0.921693	0.0783074	0.990494	5.92978e-19	-0.68972	0.000999001	2.53695e-12	3	3	6	32925590	T	G	-0.15414	1.45329e-17	0.373994	0.918285
BRD2	+	2	protein_coding	ENSG00000204256.8	6	32947459	27637	-16664	6	32930795	6:32930795:T:C	T	C	AC=549;AN=6056	rs9276933	0.90871	0.0912903	0.998962	2.78287e-18	-0.736693	0.000999001	9.74428e-12	4	4	6	32930795	T	C	-0.12839	1.31666e-12	0.338839	0.863704
BRD2	+	2	protein_coding	ENSG00000204256.8	6	32947459	27637	7230	6	32954689	6:32954689:A:C	A	C	AC=470;AN=6054	rs3097646	0.923387	0.0766129	0.998853	2.94394e-10	-0.478784	0.000999001	8.75611e-06	5	5	6	32954689	A	C	-0.109807	1.36767e-09	0.176999	0.476606
BRD2	+	2	protein_coding	ENSG00000204256.8	6	32947459	27637	-500385	6	32447074	6:32447074:T:G	T	G	AC=343;AN=5962	rs29001517	0.942661	0.0573394	0.971293	7.80227e-05	-0.344087	0.1998	0.209123	6	6	6	32447074	T	G	-0.0675516	0.00019882	0.0395512	0.179259
TMEM40	-	2	protein_coding	ENSG00000088726.11	3	12780708	7439	-32271	3	12812979	3:12812979:T:C	T	C	AC=3634;AN=5922	rs6799544	0.386506	0.613494	0.988958	4.9127e-16	0.0637705	0.000999001	2.90786e-11	1	1	3	12812979	T	C	0.143378	2.21363e-15	0.121799	0.319421
TMEM40	-	2	protein_coding	ENSG00000088726.11	3	12780708	7439	451513	3	12329195	3:12329195:G:C	G	C	AC=1759;AN=5378	rs2920502	0.671636	0.328364	0.939069	0.000179546	-0.0309627	0.24975	0.252718	2	2	3	12329195	G	C	-0.0649496	0.000347705	0.052125	0.187451
TMEM40	-	2	protein_coding	ENSG00000088726.11	3	12780708	7439	-433799	3	13214507	3:13214507:A:G	A	G	AC=463;AN=4884	rs9822701	0.904418	0.0955823	0.77887	0.000193767	-0.0479646	0.261738	0.269871	3	3	3	13214507	A	G	-0.0669648	0.000225921	0.0674812	0.211427
TRPV2	+	1	protein_coding	ENSG00000187688.10	17	16338016	6035	-2825	17	16335191	17:16335191:C:A	C	A	AC=2517;AN=6006	rs34786363	0.580624	0.419376	0.995955	6.10978e-26	-0.297038	0.000999001	4.36089e-19	1	1	17	16335191	C	A	-0.174085	4.87581e-22	0.187386	0.506174
TRPV2	+	1	protein_coding	ENSG00000187688.10	17	16338016	6035	-18850	17	16319166	17:16319166:C:G	C	G	AC=1359;AN=5602	rs4561507	0.758458	0.241542	0.954984	3.17634e-14	-0.254795	0.000999001	1.80173e-09	2	2	17	16319166	C	G	-0.120623	2.73422e-11	0.281409	0.759701
TRPV2	+	1	protein_coding	ENSG00000187688.10	17	16338016	6035	539055	17	16877071	17:16877071:C:G	C	G	AC=204;AN=5906	rs116135398	0.965762	0.0342375	0.905691	8.94673e-11	0.445888	0.000999001	1.51662e-06	3	3	17	16877071	C	G	0.1159	1.57812e-10	0.244884	0.656491
TRPV2	+	1	protein_coding	ENSG00000187688.10	17	16338016	6035	-95753	17	16242263	17:16242263:C:CTTAT	C	CTTAT	AC=2709;AN=5886	rs138120162	0.539675	0.460325	0.984646	1.91913e-05	0.124042	0.036963	0.0360349	4	4	17	16242263	C	CTTAT	0.0679399	0.000182602	0.0613794	0.200615
CCNYL1	+	1	protein_coding	ENSG00000163249.5	2	208615409	5905	1124	2	208616533	2:208616533:G:A	G	A	AC=5665;AN=6044	rs4675709	0.062702	0.937298	0.994141	7.27988e-20	0.170346	0.000999001	1.65823e-15	1	1	2	208573321	G	A	-0.168045	1.26582e-20	0.186796	0.504492
CCNYL1	+	1	protein_coding	ENSG00000163249.5	2	208615409	5905	-174444	2	208440965	2:208440965:CT:C	CT	C	AC=4791;AN=5926	rs368220233	0.189951	0.810049	0.98117	1.20651e-06	0.057832	0.002997	0.00258193	2	2	2	208447634	C	A	-0.0931378	2.82125e-07	0.0971919	0.265503
CCNYL1	+	1	protein_coding	ENSG00000163249.5	2	208615409	5905	-161944	2	208453465	2:208453465:T:G	T	G	AC=2873;AN=4632	rs58304838	0.379107	0.620893	0.882409	4.36838e-06	-0.0486949	0.00799201	0.00832916	3	3	2	208453465	T	G	-0.1021	1.7853e-08	0.333497	0.854826
FASTKD5	-	2	protein_coding	ENSG00000215251.3	20	3140543	7548	15526	20	3125017	20:3125017:C:G	C	G	AC=3052;AN=5890	rs857253	0.481604	0.518396	0.982443	1.36921e-62	-0.288922	0.000999001	7.10509e-56	1	1	20	3125017	C	G	-0.279005	2.79032e-55	0.245103	0.657036
FASTKD5	-	2	protein_coding	ENSG00000215251.3	20	3140543	7548	35615	20	3104928	20:3104928:G:A	G	A	AC=345;AN=5620	rs142137411	0.93902	0.0609798	0.88209	1.06637e-08	-0.192932	0.000999001	2.63912e-05	2	2	20	3104928	G	A	-0.0983473	5.84126e-08	0.0979415	0.267397
SMIM5	+	2	protein_coding	ENSG00000204323.5	17	73632675	6490	-48234	17	73584441	17:73584441:G:C	G	C	AC=207;AN=5894	rs76124218	0.965031	0.0349685	0.928353	3.52725e-26	0.16169	0.000999001	2.48623e-20	1	1	17	73584441	G	C	0.190694	3.38553e-26	0.285207	0.768913
SMIM5	+	2	protein_coding	ENSG00000204323.5	17	73632675	6490	-630929	17	73001746	17:73001746:AG:A	AG	A	AC=61;AN=6028	rs192319454;rs201402975	0.989634	0.0103661	0.944747	1.69499e-07	-0.14757	0.002997	0.00069935	2	2	17	73001746	AG	A	-0.0944553	1.90912e-07	0.184136	0.496921
SMIM5	+	2	protein_coding	ENSG00000204323.5	17	73632675	6490	4718	17	73637393	17:73637393:CT:C	CT	C	AC=147;AN=5954	rs149775172	0.97523	0.0247703	0.927377	2.87168e-05	-0.076222	0.0559441	0.0527317	3	3	17	73637393	CT	C	-0.0746872	3.8792e-05	0.0613612	0.200585
SLC43A3	-	2	protein_coding	ENSG00000134802.13	11	57194516	6850	11298	11	57183218	11:57183218:C:G	C	G	AC=196;AN=5952	rs72923979	0.966535	0.0334646	0.946741	1.98503e-18	-0.452614	0.000999001	1.74518e-13	2	1	11	57183218	C	G	-0.157652	2.60033e-18	0.142608	0.37713
SLC43A3	-	2	protein_coding	ENSG00000134802.13	11	57194516	6850	10357	11	57184159	11:57184159:C:T	C	T	AC=304;AN=5734	rs76902697	0.946185	0.0538147	0.901792	6.3232e-16	-0.351924	0.000999001	1.63888e-11	3	2	11	57184159	C	T	-0.147406	3.524e-16	0.438378	0.984119
SLC43A3	-	2	protein_coding	ENSG00000134802.13	11	57194516	6850	-14399	11	57208915	11:57208915:C:T	C	T	AC=690;AN=6008	rs10896617	0.885241	0.114759	0.980344	1.39325e-11	-0.207987	0.000999001	8.94893e-08	4	3	11	57208915	C	T	-0.121515	1.94797e-11	0.263488	0.708813
SLC43A3	-	2	protein_coding	ENSG00000134802.13	11	57194516	6850	18718	11	57175798	11:57175798:G:A	G	A	AC=1589;AN=6000	rs3781889	0.735591	0.264409	0.986231	9.82894e-08	0.15602	0.000999001	0.000194395	5	4	11	57160838	A	G	-0.131305	4.01651e-13	0.152515	0.403932
SLC43A3	-	2	protein_coding	ENSG00000134802.13	11	57194516	6850	361	11	57194155	11:57194155:G:A	G	A	AC=1293;AN=5884	rs11822095	0.779734	0.220266	0.97518	5.9779e-05	0.116208	0.0549451	0.0561369	6	5	11	57194155	G	A	0.0993686	4.24855e-08	0.209499	0.570515
SLC43A3	-	2	protein_coding	ENSG00000134802.13	11	57194516	6850	-89633	11	57284149	11:57284149:C:T	C	T	AC=91;AN=5934	rs11229047	0.984375	0.015625	0.853221	0.000456705	0.267919	0.295704	0.284235	7	6	11	57284149	C	T	0.0628381	0.000539427	0.0607991	0.199657
ITGB3BP	-	2	protein_coding	ENSG00000142856.12	1	64059392	6442	104384	1	63955008	1:63955008:T:C	T	C	AC=1913;AN=6054	rs7527536	0.68371	0.31629	0.999557	0	0.314714	0.000999001	1.9452e-283	1	1	1	63993952	T	C	-0.501117	2.42997e-192	0.0590771	0.196972
ITGB3BP	-	2	protein_coding	ENSG00000142856.12	1	64059392	6442	184476	1	63874916	1:63874916:T:C	T	C	AC=1350;AN=6048	rs6657738	0.777527	0.222473	0.997967	2.98431e-35	0.0918908	0.000999001	1.98337e-27	2	2	1	63846847	C	T	-0.179015	3.12662e-23	0.0921434	0.25476
ITGB3BP	-	2	protein_coding	ENSG00000142856.12	1	64059392	6442	153700	1	63905692	1:63905692:G:A	G	A	AC=1855;AN=5324	rs907218	0.651576	0.348424	0.937191	2.35332e-08	0.0520862	0.000999001	0.000142094	5	3	1	63825753	G	A	-0.132667	2.28613e-13	0.109661	0.305536
ITGB3BP	-	2	protein_coding	ENSG00000142856.12	1	64059392	6442	477278	1	63582114	1:63582114:C:T	C	T	AC=2262;AN=5562	rs10493335	0.592807	0.407193	0.959326	2.6147e-05	-0.0206618	0.046953	0.0513428	4	4	1	63582114	C	T	-0.0798175	1.0922e-05	0.172867	0.464735
ITGB3BP	-	2	protein_coding	ENSG00000142856.12	1	64059392	6442	128581	1	63930811	1:63930811:C:T	C	T	AC=422;AN=5082	rs72918611	0.916859	0.0831413	0.82938	9.23563e-05	-0.0454107	0.146853	0.144025	6	5	1	63930811	C	T	-0.0942371	2.03739e-07	0.20585	0.560048
ITGB3BP	-	2	protein_coding	ENSG00000142856.12	1	64059392	6442	336959	1	63722433	1:63722433:T:A	T	A	AC=2557;AN=5924	rs475507	0.56693	0.43307	0.988586	0.000148189	0.0179775	0.227772	0.207101	3	6	1	63722433	T	A	0.0663381	0.000258665	0.0443196	0.181587
RP11-273G15.2	-	1	lincRNA	ENSG00000247317.3	8	144099854	8171	5990	8	144093864	8:144093864:C:T	C	T	AC=3349;AN=6058	rs4270938	0.44568	0.55432	1	9.23141e-125	-0.0344467	0.000999001	3.36053e-88	1	1	8	144093864	C	T	-0.391496	1.62297e-111	0.197619	0.535876
RP11-273G15.2	-	1	lincRNA	ENSG00000247317.3	8	144099854	8171	4715	8	144095139	8:144095139:GCCCAGCCTGCCCCGTCCCGC:G	GCCCAGCCTGCCCCGTCCCGC	G	AC=370;AN=5930	rs144124007	0.936759	0.0632411	0.958372	1.47003e-11	-0.0182669	0.000999001	3.57863e-06	2	2	8	144095139	GCCCAGCCTGCCCCGTCCCGC	G	-0.117568	8.56192e-11	0.155879	0.413814
CARD11	-	2	protein_coding	ENSG00000198286.5	7	3083479	9044	121465	7	2962014	7:2962014:G:A	G	A	AC=1608;AN=5786	rs1636173	0.722485	0.277515	0.970977	2.14985e-24	0.541008	0.000999001	3.64723e-18	2	1	7	2969508	G	A	0.155106	9.08786e-18	0.258735	0.694664
CARD11	-	2	protein_coding	ENSG00000198286.5	7	3083479	9044	-74223	7	3157702	7:3157702:A:G	A	G	AC=2723;AN=5076	rs6955702	0.46496	0.53504	0.922994	5.27945e-16	0.790895	0.000999001	3.55412e-11	1	2	7	3158625	G	A	0.0745491	4.00949e-05	0.042722	0.180884
CARD11	-	2	protein_coding	ENSG00000198286.5	7	3083479	9044	-72172	7	3155651	7:3155651:C:G	C	G	AC=1989;AN=5908	rs113178027	0.664406	0.335594	0.985291	3.54726e-15	0.484694	0.000999001	1.1025e-10	3	3	7	3157708	C	T	-0.112571	5.20744e-10	0.224923	0.610332
CARD11	-	2	protein_coding	ENSG00000198286.5	7	3083479	9044	122065	7	2961414	7:2961414:C:T	C	T	AC=1467;AN=5608	rs1878805	0.739903	0.260097	0.955824	1.95814e-14	0.415935	0.000999001	8.93998e-10	4	4	7	2961414	C	T	0.113794	3.37212e-10	0.356169	0.891802
CARD11	-	2	protein_coding	ENSG00000198286.5	7	3083479	9044	-87602	7	3171081	7:3171081:A:T	A	T	AC=3845;AN=5622	rs11970856	0.315104	0.684896	0.960383	1.33463e-09	-0.5352	0.001998	1.39606e-05	5	5	7	3990974	C	T	-0.0691869	0.000138523	0.0358161	0.17729
CARD11	-	2	protein_coding	ENSG00000198286.5	7	3083479	9044	-114734	7	3198213	7:3198213:G:A	G	A	AC=975;AN=5848	rs7457167	0.833278	0.166722	0.966847	5.11569e-07	-0.273907	0.004995	0.0025919	6	6	7	3198213	G	A	-0.085578	2.39803e-06	0.0928891	0.256197
CARD11	-	2	protein_coding	ENSG00000198286.5	7	3083479	9044	-88185	7	3171664	7:3171664:T:C	T	C	AC=1203;AN=5480	rs4324842	0.781239	0.218761	0.938611	2.52408e-05	0.419946	0.0549451	0.0666914	7	7	7	4003433	C	T	-0.0666956	0.000239479	0.0346205	0.176729
CARD11	-	2	protein_coding	ENSG00000198286.5	7	3083479	9044	137018	7	2946461	7:2946461:T:C	T	C	AC=2760;AN=6058	rs1124581	0.544649	0.455351	1	3.7235e-05	-0.213817	0.0839161	0.0933503	8	8	7	4003433	C	T	-0.0673094	0.000209615	0.0308738	0.174647
BSN	+	1	protein_coding	ENSG00000164061.4	3	49680462	3005	768485	3	50448947	3:50448947:G:C	G	C	AC=252;AN=5850	rs17606896	0.956427	0.0435726	0.86295	0.000112461	0.00405395	0.03996	0.0456017	1	1	3	50448947	G	C	0.0697391	0.000122394	0.106992	0.298227
BSN	+	1	protein_coding	ENSG00000164061.4	3	49680462	3005	914345	3	50594807	3:50594807:C:T	C	T	AC=305;AN=4916	rs115287501	0.938144	0.0618557	0.777902	0.000932607	-0.00264315	0.23976	0.238468	2	2	3	50594807	C	T	-0.0603392	0.000892126	0.0919029	0.254303
HPSE	-	1	protein_coding	ENSG00000173083.10	4	84255935	6646	18052	4	84237883	4:84237883:C:T	C	T	AC=126;AN=5834	rs79764311	0.978224	0.0217755	0.847573	8.8338e-58	-2.43999	0.000999001	1.57284e-46	1	1	4	84237883	C	T	-0.250669	1.26958e-44	0.515945	0.988675
HPSE	-	1	protein_coding	ENSG00000173083.10	4	84255935	6646	96527	4	84159408	4:84159408:C:G	C	G	AC=722;AN=6032	rs4473647	0.879858	0.120142	0.993775	4.57761e-37	-1.7375	0.000999001	7.94067e-29	2	2	4	84159408	C	G	-0.109104	1.74241e-09	0.280465	0.75729
HPSE	-	1	protein_coding	ENSG00000173083.10	4	84255935	6646	-48257	4	84304192	4:84304192:T:C	T	C	AC=213;AN=5982	rs34320897	0.964414	0.035586	0.94845	1.59513e-17	1.01318	0.000999001	3.1334e-12	4	3	4	84305316	C	A	0.142395	3.43952e-15	0.328342	0.846275
HPSE	-	1	protein_coding	ENSG00000173083.10	4	84255935	6646	26038	4	84229897	4:84229897:T:C	T	C	AC=4684;AN=6034	rs4453925	0.224668	0.775332	0.995636	3.98866e-14	0.417029	0.000999001	1.49546e-09	6	4	4	84229897	T	C	0.125112	4.84582e-12	0.203506	0.553214
HPSE	-	1	protein_coding	ENSG00000173083.10	4	84255935	6646	-636038	4	84891973	4:84891973:G:A	G	A	AC=85;AN=5924	rs79070637	0.985667	0.0143328	0.855426	3.94256e-13	-1.36693	0.000999001	1.24606e-08	5	5	4	84891973	G	A	-0.113514	3.72597e-10	0.286415	0.771692
HPSE	-	1	protein_coding	ENSG00000173083.10	4	84255935	6646	184275	4	84071660	4:84071660:C:T	C	T	AC=284;AN=5416	rs59361332	0.947853	0.0521472	0.801981	2.13344e-11	-0.832128	0.000999001	3.21256e-07	11	6	4	84071660	C	T	-0.0859532	2.16514e-06	0.215054	0.585836
HPSE	-	1	protein_coding	ENSG00000173083.10	4	84255935	6646	276085	4	83979850	4:83979850:A:C	A	C	AC=68;AN=5732	rs35041193	0.988245	0.0117547	0.737222	4.71802e-10	-1.05897	0.001998	4.43076e-06	7	7	4	83979850	A	C	-0.104919	7.12541e-09	0.221823	0.602991
HPSE	-	1	protein_coding	ENSG00000173083.10	4	84255935	6646	95951	4	84159984	4:84159984:C:A	C	A	AC=84;AN=5804	rs76694191	0.985705	0.0142953	0.769564	9.68899e-10	1.15111	0.001998	9.79891e-06	8	8	4	84159984	C	A	0.0926116	3.29264e-07	0.228532	0.618627
HPSE	-	1	protein_coding	ENSG00000173083.10	4	84255935	6646	115268	4	84140667	4:84140667:G:A	G	A	AC=585;AN=5674	rs62303517	0.897277	0.102723	0.930502	1.82379e-09	0.865364	0.001998	1.46779e-05	3	9	4	84748201	G	A	0.0654872	0.000310285	0.0448784	0.18184
HPSE	-	1	protein_coding	ENSG00000173083.10	4	84255935	6646	75246	4	84180689	4:84180689:CAATT:C	CAATT	C	AC=150;AN=5668	rs148322641	0.973957	0.0260435	0.803369	2.52522e-07	0.677861	0.002997	0.000920194	9	10	4	84180689	CAATT	C	0.08044	9.3156e-06	0.160324	0.42727
HPSE	-	1	protein_coding	ENSG00000173083.10	4	84255935	6646	-10706	4	84266641	4:84266641:G:A	G	A	AC=67;AN=5256	rs138409347	0.98737	0.01263	0.569728	2.61032e-07	0.748958	0.002997	0.000979082	10	11	4	84266641	G	A	0.0905618	5.96345e-07	0.270023	0.728236
HPSE	-	1	protein_coding	ENSG00000173083.10	4	84255935	6646	171158	4	84084777	4:84084777:T:A	T	A	AC=5566;AN=6002	rs7691672	0.0730319	0.926968	0.98094	3.062e-07	-0.577464	0.000999001	0.000934032	12	12	4	84094519	C	T	0.0651525	0.000333115	0.0323557	0.175569
HPSE	-	1	protein_coding	ENSG00000173083.10	4	84255935	6646	57254	4	84198681	4:84198681:C:T	C	T	AC=111;AN=5190	rs28444790	0.978759	0.0212406	0.62043	5.18365e-05	-0.527396	0.0689311	0.0809728	13	13	4	84198681	C	T	-0.0675624	0.000198353	0.0584903	0.196088
HPSE	-	1	protein_coding	ENSG00000173083.10	4	84255935	6646	506722	4	83749213	4:83749213:G:A	G	A	AC=116;AN=5550	rs62311852	0.979255	0.0207454	0.75578	0.00015002	-0.488325	0.183816	0.185443	14	14	4	84748201	G	A	0.0653724	0.000317942	0.0543166	0.190162
HPSE	-	1	protein_coding	ENSG00000173083.10	4	84255935	6646	-534042	4	84789977	4:84789977:C:T	C	T	AC=68;AN=6006	rs79374535	0.988622	0.0113784	0.926606	0.000216966	0.744824	0.241758	0.250647	15	15	4	84748201	G	A	0.0634953	0.000471168	0.0356505	0.177212
TOR4A	+	2	protein_coding	ENSG00000198113.2	9	140172201	5520	-24150	9	140148051	9:140148051:A:G	A	G	AC=4260;AN=6058	rs28631372	0.295616	0.704384	1	8.16125e-23	0.489213	0.000999001	2.11182e-17	2	1	9	140148051	A	G	0.0749585	3.63474e-05	0.112538	0.310167
TOR4A	+	2	protein_coding	ENSG00000198113.2	9	140172201	5520	-2931	9	140169270	9:140169270:G:A	G	A	AC=4156;AN=5580	rs9722542	0.254199	0.745801	0.952534	1.44759e-10	-0.369524	0.000999001	1.26061e-06	3	2	9	140010056	C	T	-0.0656189	0.000301706	0.0449182	0.181859
TOR4A	+	2	protein_coding	ENSG00000198113.2	9	140172201	5520	4613	9	140176814	9:140176814:G:A	G	A	AC=648;AN=5294	rs112239920	0.877675	0.122325	0.880066	5.49051e-08	-0.209093	0.000999001	0.000257215	1	3	9	140176814	G	A	-0.0749513	3.641e-05	0.0725817	0.219852
TOR4A	+	2	protein_coding	ENSG00000198113.2	9	140172201	5520	111276	9	140283477	9:140283477:A:G	A	G	AC=808;AN=5812	rs28664052	0.861774	0.138226	0.963622	1.91192e-07	0.152612	0.000999001	0.000711904	4	4	9	140283477	A	G	0.0870592	1.59815e-06	0.118902	0.315384
TOR4A	+	2	protein_coding	ENSG00000198113.2	9	140172201	5520	-266382	9	139905819	9:139905819:C:T	C	T	AC=730;AN=5346	rs2292920	0.863636	0.136364	0.903684	5.26849e-06	0.131284	0.00999001	0.0126952	5	5	9	139905819	C	T	0.0775646	1.92386e-05	0.100454	0.274917
TOR4A	+	2	protein_coding	ENSG00000198113.2	9	140172201	5520	-106079	9	140066122	9:140066122:G:A	G	A	AC=70;AN=5902	rs77298262	0.987922	0.0120781	0.814665	1.243e-05	-0.372576	0.017982	0.0273624	8	6	9	140066122	G	A	-0.0738232	4.76567e-05	0.0873534	0.245659
TOR4A	+	2	protein_coding	ENSG00000198113.2	9	140172201	5520	-609810	9	139562391	9:139562391:C:T	C	T	AC=84;AN=5282	rs75805957	0.984473	0.0155268	0.651753	4.37905e-05	-0.237311	0.0809191	0.0795808	7	7	9	139562391	C	T	-0.0769537	2.23727e-05	0.140811	0.372424
TOR4A	+	2	protein_coding	ENSG00000198113.2	9	140172201	5520	36664	9	140208865	9:140208865:T:A	T	A	AC=4112;AN=5050	rs9414733	0.186749	0.813251	0.882829	5.1069e-05	-0.10769	0.0979021	0.0925845	6	8	9	140010056	C	T	-0.0712318	8.71976e-05	0.0659874	0.208761
TOR4A	+	2	protein_coding	ENSG00000198113.2	9	140172201	5520	-16137	9	140156064	9:140156064:C:T	C	T	AC=71;AN=5860	rs28834713	0.988167	0.0118333	0.795898	5.46391e-05	-0.330535	0.0989011	0.0947523	9	9	9	140156064	C	T	-0.0679142	0.000183635	0.0594402	0.197522
TOR4A	+	2	protein_coding	ENSG00000198113.2	9	140172201	5520	142206	9	140314407	9:140314407:C:T	C	T	AC=1700;AN=5188	rs7390690	0.673005	0.326995	0.930441	0.000112492	-0.0839383	0.18981	0.174418	10	10	9	140010056	C	T	-0.0703003	0.000107828	0.0689816	0.214015
CENPJ	-	2	protein_coding	ENSG00000151849.10	13	25478132	8921	12148	13	25465984	13:25465984:C:T	C	T	AC=1645;AN=6042	rs9511506	0.726891	0.273109	0.998366	2.59775e-13	0.0339136	0.000999001	3.75665e-09	1	1	13	25465984	C	T	0.132526	2.42383e-13	0.205859	0.560074
CENPJ	-	2	protein_coding	ENSG00000151849.10	13	25478132	8921	22285	13	25455847	13:25455847:G:A	G	A	AC=82;AN=5998	rs143082767	0.986491	0.0135091	0.921795	7.53837e-07	0.0852499	0.002997	0.00259314	2	2	13	25455847	G	A	0.0902694	6.48407e-07	0.0991728	0.270826
PHKA1	-	2	protein_coding	ENSG00000067177.10	23	71934106	2503	544281	23	71389825	23:71389825:C:T	C	T	AC=61;AN=5784	23:71389825:C:T	0.989706	0.0102936	0.638722	0.00106354	0.216899	0.211788	0.21185	1	1	23	71389825	C	T	0.0595881	0.00103414	0.100998	0.27678
SLC35E2B	-	2	protein_coding	ENSG00000189339.7	1	1624148	6807	57988	1	1566160	1:1566160:T:C	T	C	AC=5824;AN=6058	rs28464684	0.0386847	0.961315	1	1.09148e-64	-1.9563	0.000999001	2.07893e-56	1	1	1	1566160	T	C	-0.196355	1.04894e-27	0.339323	0.864505
SLC35E2B	-	2	protein_coding	ENSG00000189339.7	1	1624148	6807	4300	1	1619848	1:1619848:C:G	C	G	AC=1834;AN=4194	rs61776794	0.562063	0.437937	0.850633	6.69796e-25	-0.372786	0.000999001	1.54137e-19	3	2	1	1619848	C	G	-0.165667	4.41626e-20	0.270187	0.728716
SLC35E2B	-	2	protein_coding	ENSG00000189339.7	1	1624148	6807	23133	1	1601015	1:1601015:G:A	G	A	AC=292;AN=2248	rs72634825	0.86757	0.13243	0.561398	2.41841e-20	-0.477177	0.000999001	9.17431e-16	2	3	1	1601052	G	A	-0.144148	1.56424e-15	0.155404	0.412398
SLC35E2B	-	2	protein_coding	ENSG00000189339.7	1	1624148	6807	68782	1	1555366	1:1555366:T:C	T	C	AC=4365;AN=5776	rs9329576	0.243824	0.756176	0.970332	8.13629e-16	-0.317828	0.000999001	1.25309e-11	4	4	1	1555366	T	C	-0.123841	7.95953e-12	0.20166	0.547793
SLC35E2B	-	2	protein_coding	ENSG00000189339.7	1	1624148	6807	-134878	1	1759026	1:1759026:T:C	T	C	AC=5686;AN=6048	rs9786963	0.059916	0.940084	0.994717	1.10022e-11	0.651438	0.000999001	7.62347e-08	8	5	1	1772735	T	C	0.0762054	2.68757e-05	0.0144784	0.113368
SLC35E2B	-	2	protein_coding	ENSG00000189339.7	1	1624148	6807	-45080	1	1669228	1:1669228:T:C	T	C	AC=5046;AN=5478	rs11485870	0.0792379	0.920762	0.865622	1.58277e-07	-0.41903	0.000999001	0.000537706	9	6	1	1518849	G	A	-0.0650125	0.000343119	0.0122393	0.096019
SLC35E2B	-	2	protein_coding	ENSG00000189339.7	1	1624148	6807	-504656	1	2128804	1:2128804:C:T	C	T	AC=238;AN=5546	rs74817143	0.956821	0.0431794	0.833416	1.11249e-06	0.329968	0.002997	0.00323075	5	7	1	2128804	C	T	0.0879116	1.26152e-06	0.121328	0.318572
SLC35E2B	-	2	protein_coding	ENSG00000189339.7	1	1624148	6807	95494	1	1528654	1:1528654:CA:C	CA	C	AC=4946;AN=5114	rs70954005	0.0324675	0.967532	0.68611	2.49181e-05	-0.449569	0.0519481	0.0516291	6	8	1	1518849	G	A	-0.0645522	0.000378041	0.0110126	0.0861249
SLC35E2B	-	2	protein_coding	ENSG00000189339.7	1	1624148	6807	-24191	1	1648339	1:1648339:G:GATGTTA	G	GATGTTA	AC=4286;AN=4406	rs111515312	0.0272486	0.972751	0.543461	3.06264e-05	-0.318147	0.0649351	0.0625554	7	9	1	1648339	G	GATGTTA	-0.0718066	7.63918e-05	0.0734385	0.221209
HLA-E	+	2	protein_coding	ENSG00000204592.5	6	30457289	25576	775	6	30458064	6:30458064:G:A	G	A	AC=3058;AN=5796	rs1264457	0.470856	0.529144	0.974681	2.06936e-48	27.0342	0.000999001	1.04154e-35	1	1	6	30455886	G	A	-0.227708	6.37168e-37	0.481839	0.987201
HLA-E	+	2	protein_coding	ENSG00000204592.5	6	30457289	25576	23356	6	30480645	6:30480645:CAA:C	CAA	C	AC=3115;AN=5076	rs535389995	0.385637	0.614363	0.928959	5.9467e-13	13.5486	0.000999001	9.60941e-08	2	2	6	30332268	T	TA	0.0908281	5.5246e-07	0.0562395	0.192795
HLA-E	+	2	protein_coding	ENSG00000204592.5	6	30457289	25576	-374419	6	30082870	6:30082870:CT:CTT	CT	CTT	AC=823;AN=4768	rs9280897;rs377017837	0.828074	0.171926	0.890263	6.55262e-05	6.55648	0.13986	0.139682	3	3	6	30082870	CT	CTT	0.0697044	0.000123354	0.0219586	0.158534
PARP12	-	1	protein_coding	ENSG00000059378.8	7	139762351	5919	-31958	7	139794309	7:139794309:G:A	G	A	AC=2274;AN=5990	rs12374864	0.622635	0.377365	0.991621	8.48146e-10	0.229026	0.001998	0.000165822	2	1	7	139794309	G	A	0.124206	6.90546e-12	0.0986715	0.269364
PARP12	-	1	protein_coding	ENSG00000059378.8	7	139762351	5919	36144	7	139726207	7:139726207:G:A	G	A	AC=1175;AN=6058	rs2286198	0.806093	0.193907	1	6.60394e-05	-0.194745	0.198801	0.199815	3	2	7	139745791	G	A	-0.104701	7.65658e-09	0.134256	0.354564
PGM2L1	-	2	protein_coding	ENSG00000165434.6	11	74109518	5696	68524	11	74040994	11:74040994:G:C	G	C	AC=2752;AN=6032	rs3867269	0.542894	0.457106	0.997456	1.09259e-43	-0.0873437	0.000999001	6.299e-37	1	1	11	74040994	G	C	-0.218289	5.34552e-34	0.247255	0.662501
PGM2L1	-	2	protein_coding	ENSG00000165434.6	11	74109518	5696	215403	11	73894115	11:73894115:G:A	G	A	AC=105;AN=5670	rs118085767	0.981411	0.0185886	0.785011	6.2604e-17	-0.144028	0.000999001	2.99677e-12	2	2	11	73894115	G	A	-0.147619	3.19298e-16	0.264099	0.71064
PGM2L1	-	2	protein_coding	ENSG00000165434.6	11	74109518	5696	-4734	11	74114252	11:74114252:T:C	T	C	AC=1624;AN=5886	rs3132914	0.725025	0.274975	0.982978	1.07066e-11	0.0639471	0.000999001	9.34769e-08	4	3	11	74114252	T	C	0.0800725	1.02341e-05	0.0570777	0.194
PGM2L1	-	2	protein_coding	ENSG00000165434.6	11	74109518	5696	-272870	11	74382388	11:74382388:G:A	G	A	AC=137;AN=5834	rs149709671	0.976748	0.0232519	0.86006	3.2318e-08	0.0969421	0.000999001	9.53696e-05	3	4	11	74382388	G	A	0.0954922	1.39876e-07	0.293563	0.786993
PGM2L1	-	2	protein_coding	ENSG00000165434.6	11	74109518	5696	293579	11	73815939	11:73815939:C:A	C	A	AC=1639;AN=6028	rs10501415	0.729187	0.270813	0.995749	2.56048e-05	-0.0391473	0.028971	0.0300554	5	5	11	74649011	C	T	-0.0668509	0.000231564	0.0585345	0.196154
PGM2L1	-	2	protein_coding	ENSG00000165434.6	11	74109518	5696	998799	11	73110719	11:73110719:C:T	C	T	AC=150;AN=5692	rs117482268	0.973756	0.0262436	0.829735	0.000115541	0.0590174	0.106893	0.112135	6	6	11	73110719	C	T	0.0686023	0.000157766	0.0718858	0.218746
ATP5J2-PTCD1	-	1	protein_coding	ENSG00000248919.3	7	99063785	4954	39953	7	99023832	7:99023832:C:CCTCT	C	CCTCT	AC=1085;AN=5838	rs113271040	0.813798	0.186202	0.974372	2.60946e-07	-0.0957643	0.000999001	0.000556119	1	1	7	99024741	C	T	-0.0913729	4.72162e-07	0.192361	0.520462
ATP5J2-PTCD1	-	1	protein_coding	ENSG00000248919.3	7	99063785	4954	142699	7	98921086	7:98921086:C:CA	C	CA	AC=484;AN=5778	rs34192915	0.916104	0.083896	0.905597	0.000273633	0.0813668	0.227772	0.216094	2	2	7	98921086	C	CA	0.0823511	5.67518e-06	0.203394	0.552886
NTAN1	-	2	protein_coding	ENSG00000157045.4	16	15149644	4580	-1129	16	15150773	16:15150773:C:G	C	G	AC=3656;AN=6044	rs12928424	0.395477	0.604523	0.998945	9.57014e-31	-0.164519	0.000999001	2.00466e-24	1	1	16	15150773	C	G	-0.199085	1.88993e-28	0.309806	0.816388
NTAN1	-	2	protein_coding	ENSG00000157045.4	16	15149644	4580	33488	16	15116156	16:15116156:T:G	T	G	AC=2750;AN=4156	rs4985127	0.339286	0.660714	0.834152	6.81794e-10	-0.0979461	0.002997	6.4705e-06	2	2	16	15116156	T	G	-0.105368	6.14075e-09	0.306543	0.81091
NTAN1	-	2	protein_coding	ENSG00000157045.4	16	15149644	4580	298085	16	14851559	16:14851559:C:T	C	T	AC=132;AN=4440	rs553625460	0.970304	0.0296964	0.566809	1.65227e-06	0.173465	0.00899101	0.00420326	3	3	16	14851559	C	T	0.0786267	1.47596e-05	0.190624	0.515441
NTAN1	-	2	protein_coding	ENSG00000157045.4	16	15149644	4580	-21184	16	15170828	16:15170828:C:A	C	A	AC=141;AN=5588	rs113936710	0.975367	0.0246331	0.764445	2.85631e-06	-0.187745	0.010989	0.00690165	4	4	16	15170828	C	A	-0.0821127	6.04063e-06	0.158693	0.4223
GLRX5	+	2	protein_coding	ENSG00000182512.4	14	96001611	8454	-1791	14	95999820	14:95999820:T:C	T	C	AC=2384;AN=6058	rs3825546	0.606222	0.393778	1	1.1764e-57	0.582958	0.000999001	2.15732e-33	1	1	14	95993386	A	C	0.235405	2.06095e-39	0.193402	0.523493
GLRX5	+	2	protein_coding	ENSG00000182512.4	14	96001611	8454	-1521	14	96000090	14:96000090:G:A	G	A	AC=1693;AN=5608	rs45528633	0.698501	0.301499	0.957728	7.78242e-07	-0.187611	0.018981	0.0191237	3	2	14	96000090	G	A	-0.0725505	6.42763e-05	0.0338167	0.17634
GLRX5	+	2	protein_coding	ENSG00000182512.4	14	96001611	8454	-637189	14	95364422	14:95364422:A:C	A	C	AC=62;AN=5778	rs117919936	0.989186	0.0108145	0.736068	4.24211e-06	0.553046	0.0579421	0.0662239	2	3	14	95364422	A	C	0.0838132	3.85603e-06	0.178635	0.481275
GLRX5	+	2	protein_coding	ENSG00000182512.4	14	96001611	8454	33765	14	96035376	14:96035376:G:C	G	C	AC=61;AN=6028	rs117557344	0.989955	0.0100454	0.944635	4.36533e-05	-0.585286	0.230769	0.252387	4	4	14	96035376	G	C	-0.0731175	5.62884e-05	0.0681274	0.212556
SMARCA4	+	1	protein_coding	ENSG00000127616.13	19	11171137	6656	-104444	19	11066693	19:11066693:CAA:C	CAA	C	AC=1350;AN=5396	rs375789400	0.74991	0.25009	0.939223	1.79289e-16	-0.102566	0.000999001	3.3941e-12	1	1	19	11066693	CAA	C	-0.127174	2.14309e-12	0.139862	0.369925
SMARCA4	+	1	protein_coding	ENSG00000127616.13	19	11171137	6656	-7290	19	11163847	19:11163847:C:T	C	T	AC=2000;AN=6030	rs10411252	0.669258	0.330742	0.996553	1.25138e-05	-0.484539	0.026973	0.0238605	2	2	19	10207607	CA	C	-0.0634311	0.000477463	0.0556628	0.191985
SMARCA4	+	1	protein_coding	ENSG00000127616.13	19	11171137	6656	-20078	19	11151059	19:11151059:A:G	A	G	AC=98;AN=5716	rs140808844	0.982918	0.0170823	0.731931	1.53207e-05	0.133533	0.026973	0.0288667	3	3	19	11151059	A	G	0.0762343	2.66868e-05	0.136884	0.361959
SMARCA4	+	1	protein_coding	ENSG00000127616.13	19	11171137	6656	-4844	19	11166293	19:11166293:T:C	T	C	AC=1983;AN=5970	rs55677033	0.668793	0.331207	0.990488	0.000158078	0.419187	0.21978	0.215456	4	4	19	10207607	CA	C	-0.0633541	0.000485111	0.0580619	0.195448
C1orf35	-	2	protein_coding	ENSG00000143793.8	1	228291090	6902	-334228	1	228625318	1:228625318:C:T	C	T	AC=108;AN=6046	rs61827280	0.981912	0.0180879	0.985796	0.000298969	-0.182142	0.27972	0.266935	1	1	1	228625318	C	T	-0.0675646	0.000198257	0.0311537	0.174835
RBM12	-	2	protein_coding	ENSG00000244462.3	20	34252856	4112	185866	20	34066990	20:34066990:C:T	C	T	AC=178;AN=5990	rs17332774	0.970339	0.029661	0.942501	5.64649e-18	0.392639	0.000999001	7.32771e-13	1	1	20	34066990	C	T	0.155206	8.6566e-18	0.181285	0.488817
RBM12	-	2	protein_coding	ENSG00000244462.3	20	34252856	4112	54506	20	34198350	20:34198350:C:CA	C	CA	AC=558;AN=5756	rs200929686	0.903898	0.0961017	0.947526	2.64777e-05	-0.110491	0.020979	0.0208181	2	2	20	34198350	C	CA	-0.0786041	1.48434e-05	0.0655235	0.207925
RBM12	-	2	protein_coding	ENSG00000244462.3	20	34252856	4112	-416321	20	34669177	20:34669177:T:G	T	G	AC=64;AN=5524	rs117554460	0.988508	0.0114922	0.660122	0.00024791	0.210507	0.137862	0.135407	3	3	20	34669177	T	G	0.0654036	0.000315846	0.0513837	0.186619
RP11-797A18.3	+	2	lincRNA	ENSG00000259652.1	15	77336022	5605	-5273	15	77330749	15:77330749:C:<CN0>:77332719	C	<CN0>	AC=3839;AN=6008	esv3636957	0.360578	0.639422	0.995595	1.43473e-40	1.4622	0.000999001	3.46494e-31	4	1	15	77330749	C	<CN0>	0.486166	1.69241e-179	0.514292	0.988607
RP11-797A18.3	+	2	lincRNA	ENSG00000259652.1	15	77336022	5605	-6352	15	77329670	15:77329670:TCTC:T	TCTC	T	AC=649;AN=5014	rs147238110	0.871194	0.128806	0.850294	2.61355e-32	-1.41247	0.000999001	1.11414e-24	3	2	15	77329670	TCTC	T	-0.185106	9.40157e-25	0.516015	0.988677
RP11-797A18.3	+	2	lincRNA	ENSG00000259652.1	15	77336022	5605	-433796	15	76902226	15:76902226:T:C	T	C	AC=250;AN=5090	rs35252206	0.950999	0.0490008	0.760649	2.1344e-07	0.532787	0.000999001	0.00067167	10	3	15	77041062	T	C	0.0741931	4.36484e-05	0.112599	0.310236
RP11-797A18.3	+	2	lincRNA	ENSG00000259652.1	15	77336022	5605	-69611	15	77266411	15:77266411:G:A	G	A	AC=394;AN=5870	rs75249771	0.933422	0.0665779	0.945731	5.12215e-06	0.358985	0.010989	0.00973464	5	4	15	77317067	TTCCC	T	-0.0740006	4.5693e-05	0.0993997	0.271515
RP11-797A18.3	+	2	lincRNA	ENSG00000259652.1	15	77336022	5605	437039	15	77773061	15:77773061:CT:C	CT	C	AC=1306;AN=4022	rs138884448	0.676313	0.323687	0.823113	1.1656e-05	-0.410152	0.014985	0.0192456	6	5	15	77777632	C	T	0.100461	3.0122e-08	0.179275	0.483098
RP11-797A18.3	+	2	lincRNA	ENSG00000259652.1	15	77336022	5605	548887	15	77884909	15:77884909:C:T	C	T	AC=436;AN=5542	rs75500814	0.920988	0.0790123	0.885144	2.24073e-05	0.51865	0.024975	0.0319171	8	6	15	77049190	T	C	0.070918	9.36901e-05	0.0914898	0.253521
RP11-797A18.3	+	2	lincRNA	ENSG00000259652.1	15	77336022	5605	-919671	15	76416351	15:76416351:G:T	G	T	AC=289;AN=5972	rs118002495	0.951618	0.0483818	0.945858	6.21375e-05	-0.354942	0.0719281	0.0747224	7	7	15	77041062	T	C	0.0711499	8.88495e-05	0.0978964	0.26728
RP11-797A18.3	+	2	lincRNA	ENSG00000259652.1	15	77336022	5605	-284706	15	77051316	15:77051316:GT:G	GT	G	AC=263;AN=4722	rs557417565	0.943776	0.0562241	0.743312	0.000244883	-0.336839	0.200799	0.204882	11	8	15	77041062	T	C	0.0793924	1.21672e-05	0.150197	0.397372
RP11-797A18.3	+	2	lincRNA	ENSG00000259652.1	15	77336022	5605	-76536	15	77259486	15:77259486:C:T	C	T	AC=4489;AN=6058	rs2469195	0.258543	0.741457	1	0.000356788	-0.172861	0.267732	0.272604	9	9	15	77041062	T	C	0.105827	5.27185e-09	0.330722	0.850203
RP11-360F5.3	+	2	lincRNA	ENSG00000249685.1	4	39135533	7946	-23212	4	39112321	4:39112321:T:C	T	C	AC=3569;AN=6054	rs6833654	0.409355	0.590645	0.999198	3.14296e-33	0.194056	0.000999001	8.91616e-26	1	1	4	39137661	A	T	0.166434	2.95708e-20	0.127979	0.335237
RP11-360F5.3	+	2	lincRNA	ENSG00000249685.1	4	39135533	7946	183777	4	39319310	4:39319310:G:T	G	T	AC=158;AN=5928	rs17288279	0.973311	0.0266886	0.915698	2.16385e-25	0.407002	0.000999001	4.1906e-19	2	2	4	39319310	G	T	0.178242	4.83627e-23	0.437444	0.983797
RP11-360F5.3	+	2	lincRNA	ENSG00000249685.1	4	39135533	7946	-98879	4	39036654	4:39036654:A:G	A	G	AC=2489;AN=6030	rs35008079	0.586626	0.413374	0.997355	1.05225e-09	0.0982692	0.000999001	1.10493e-05	3	3	4	39031799	T	TA	0.0900236	6.95549e-07	0.112	0.309514
RP11-360F5.3	+	2	lincRNA	ENSG00000249685.1	4	39135533	7946	934683	4	40070216	4:40070216:G:T	G	T	AC=87;AN=6018	rs149970229	0.985724	0.0142764	0.949649	1.26947e-09	0.304421	0.000999001	9.8299e-06	4	4	4	40070216	G	T	0.108907	1.864e-09	0.273338	0.737838
RP11-360F5.3	+	2	lincRNA	ENSG00000249685.1	4	39135533	7946	-176038	4	38959495	4:38959495:C:A	C	A	AC=3333;AN=4694	rs6810871	0.29092	0.70908	0.874206	2.16641e-07	0.0714602	0.000999001	0.000871773	5	5	4	38959495	C	A	0.0921969	3.71684e-07	0.0966968	0.264306
NCK1	+	1	protein_coding	ENSG00000158092.2	3	136664567	5021	-778384	3	135886183	3:135886183:GA:G	GA	G	AC=335;AN=5722	rs571131020	0.941317	0.058683	0.851796	4.45892e-06	0.0917578	0.00599401	0.0050752	1	1	3	135886183	GA	G	0.0849506	2.84217e-06	0.117176	0.313923
HLA-B	-	2	protein_coding	ENSG00000234745.5	6	31324682	19269	-322	6	31325004	6:31325004:G:A	G	A	AC=3330;AN=5900	rs9266209	0.437107	0.562893	0.988128	1.55579e-143	-101.405	0.000999001	6.45032e-111	2	1	6	31326186	A	ATTG	0.277062	1.65388e-54	0.363439	0.902995
HLA-B	-	2	protein_coding	ENSG00000234745.5	6	31324682	19269	2453	6	31322229	6:31322229:A:G	A	G	AC=1977;AN=6032	rs3819301	0.673033	0.326967	0.997285	7.63967e-75	-65.6611	0.000999001	4.3708e-57	5	2	6	31322229	A	G	-0.209446	2.24471e-31	0.401432	0.952564
HLA-B	-	2	protein_coding	ENSG00000234745.5	6	31324682	19269	75106	6	31249576	6:31249576:G:A	G	A	AC=1014;AN=6048	rs28732107	0.83258	0.16742	0.998258	6.8539e-60	58.1514	0.000999001	5.21711e-44	4	3	6	31249576	G	A	0.236955	6.33358e-40	0.460528	0.986181
HLA-B	-	2	protein_coding	ENSG00000234745.5	6	31324682	19269	-5569	6	31330251	6:31330251:T:G	T	G	AC=772;AN=6056	rs2250287	0.872944	0.127056	0.999203	2.32292e-51	-131.063	0.000999001	1.75601e-39	3	4	6	31322340	G	T	-0.215947	2.71899e-33	0.491003	0.987616
HLA-B	-	2	protein_coding	ENSG00000234745.5	6	31324682	19269	90474	6	31234208	6:31234208:C:G	C	G	AC=368;AN=6052	rs72502555	0.938367	0.0616328	0.996948	1.11239e-47	-100.686	0.000999001	7.63007e-35	6	5	6	31234208	C	G	-0.170831	2.86051e-21	0.482701	0.987241
HLA-B	-	2	protein_coding	ENSG00000234745.5	6	31324682	19269	-16226	6	31340908	6:31340908:G:A	G	A	AC=1955;AN=6010	rs2263321	0.673765	0.326235	0.996325	1.85796e-35	-43.9331	0.000999001	1.19756e-25	7	6	6	31332005	T	G	-0.149011	1.66946e-16	0.141442	0.374079
HLA-B	-	2	protein_coding	ENSG00000234745.5	6	31324682	19269	82237	6	31242445	6:31242445:T:C	T	C	AC=258;AN=6054	rs12662096	0.957419	0.0425806	0.997559	3.03797e-24	67.1638	0.000999001	9.606e-17	8	7	6	31242445	T	C	0.149603	1.26478e-16	0.4195	0.971946
HLA-B	-	2	protein_coding	ENSG00000234745.5	6	31324682	19269	-3179	6	31327861	6:31327861:C:T	C	T	AC=5202;AN=6056	rs2596478	0.140761	0.859239	0.999259	1.1684e-11	-193.229	0.001998	6.77194e-07	10	8	6	31372718	G	A	-0.296543	1.53107e-62	0.358314	0.895152
HLA-B	-	2	protein_coding	ENSG00000234745.5	6	31324682	19269	133173	6	31191509	6:31191509:C:T	C	T	AC=175;AN=6058	rs57833738	0.970664	0.0293359	0.999494	3.778e-10	57.5405	0.002997	9.96546e-06	9	9	6	31191509	C	T	0.0788498	1.39544e-05	0.153801	0.407667
HLA-B	-	2	protein_coding	ENSG00000234745.5	6	31324682	19269	-1441	6	31326123	6:31326123:G:C	G	C	AC=711;AN=6048	rs116583816	0.882951	0.117049	0.987324	1.3704e-09	-57.9693	0.002997	2.7388e-05	14	10	6	31469712	A	G	-0.0792399	1.2646e-05	0.083382	0.238177
HLA-B	-	2	protein_coding	ENSG00000234745.5	6	31324682	19269	-1198	6	31325880	6:31325880:G:A	G	A	AC=3326;AN=5890	rs9266255	0.435987	0.564013	0.983875	1.44368e-07	-23.6128	0.000999001	0.000880214	15	11	6	31108417	T	C	-0.0676557	0.000194343	0.0393352	0.179124
HLA-B	-	2	protein_coding	ENSG00000234745.5	6	31324682	19269	-698577	6	32023259	6:32023259:C:G	C	G	AC=70;AN=6054	rs545295609	0.988548	0.0114516	0.987337	1.01736e-06	51.0812	0.00699301	0.00599575	12	12	6	32023259	C	G	0.0840466	3.62318e-06	0.204021	0.554721
HLA-B	-	2	protein_coding	ENSG00000234745.5	6	31324682	19269	171197	6	31153485	6:31153485:T:A	T	A	AC=1441;AN=6056	rs536403957	0.762012	0.237988	0.999647	2.16892e-05	17.6329	0.048951	0.0683987	13	13	6	31104061	G	A	0.0586024	0.00125226	0.0323643	0.175574
HLA-B	-	2	protein_coding	ENSG00000234745.5	6	31324682	19269	-111580	6	31436262	6:31436262:G:A	G	A	AC=69;AN=6046	rs79948024	0.988534	0.0114664	0.979275	0.000160237	-44.6659	0.278721	0.288986	16	14	6	31500370	G	A	-0.0735389	5.09716e-05	0.0690361	0.214106
GATAD2B	-	2	protein_coding	ENSG00000143614.7	1	153895451	5536	94353	1	153801098	1:153801098:C:T	C	T	AC=4803;AN=6058	rs6690242	0.207447	0.792553	1	1.12285e-44	0.276549	0.000999001	5.32249e-37	1	1	1	153801098	C	T	0.250188	1.8776e-44	0.339648	0.865044
GATAD2B	-	2	protein_coding	ENSG00000143614.7	1	153895451	5536	392157	1	153503294	1:153503294:A:G	A	G	AC=66;AN=5420	rs141528350	0.987748	0.0122523	0.609354	0.000189881	-0.212076	0.210789	0.204563	2	2	1	153503294	A	G	-0.0688406	0.000149637	0.0970695	0.265203
STX1A	-	1	protein_coding	ENSG00000106089.7	7	73134002	4110	12289	7	73121713	7:73121713:A:G	A	G	AC=3525;AN=5932	rs10246419	0.407084	0.592916	0.986911	1.40774e-19	0.158158	0.000999001	6.36673e-15	1	1	7	73121713	A	G	0.16781	1.43325e-20	0.308722	0.814585
PDCD4	+	2	protein_coding	ENSG00000150593.11	10	112650396	6350	-56446	10	112593950	10:112593950:C:T	C	T	AC=2034;AN=4408	rs7917114	0.537234	0.462766	0.871926	1.67737e-15	0.545568	0.000999001	7.1661e-11	3	1	10	112593454	C	T	0.108809	1.92758e-09	0.230719	0.623577
PDCD4	+	2	protein_coding	ENSG00000150593.11	10	112650396	6350	125877	10	112776273	10:112776273:T:G	T	G	AC=5741;AN=5992	rs7898365	0.041884	0.958116	0.964626	3.74952e-15	-1.16697	0.000999001	1.00987e-10	1	2	10	112613757	T	G	0.119689	3.88846e-11	0.249476	0.668359
PDCD4	+	2	protein_coding	ENSG00000150593.11	10	112650396	6350	7664	10	112658060	10:112658060:G:A	G	A	AC=172;AN=5930	rs12248739	0.971334	0.0286656	0.91343	2.61559e-10	0.967637	0.000999001	1.95623e-06	4	3	10	112658060	G	A	0.115076	2.12723e-10	0.263171	0.707865
PDCD4	+	2	protein_coding	ENSG00000150593.11	10	112650396	6350	-87128	10	112563268	10:112563268:C:T	C	T	AC=668;AN=3140	rs6585015	0.787453	0.212547	0.723071	1.99639e-09	0.483975	0.000999001	1.32295e-05	2	4	10	112563268	C	T	0.0882689	1.14171e-06	0.155911	0.413909
PDCD4	+	2	protein_coding	ENSG00000150593.11	10	112650396	6350	13613	10	112664009	10:112664009:GT:GTT	GT	GTT	AC=251;AN=6024	rs530267298;rs138241725	0.958347	0.0416532	0.977586	1.34296e-06	0.695865	0.002997	0.00306947	6	5	10	112605690	CA	C	0.138011	2.36594e-14	0.104257	0.288674
PDCD4	+	2	protein_coding	ENSG00000150593.11	10	112650396	6350	-129300	10	112521096	10:112521096:TTTCTTTCCTACCAGAGGAAAGCCTTTTACATGGCTGTA:T	TTTCTTTCCTACCAGAGGAAAGCCTTTTACATGGCTGTA	T	AC=183;AN=5374	rs528724036	0.965855	0.0341446	0.767321	5.05235e-06	0.54682	0.00999001	0.0103749	7	6	10	112521096	TTTCTTTCCTACCAGAGGAAAGCCTTTTACATGGCTGTA	T	0.0822173	5.87769e-06	0.160187	0.426852
PDCD4	+	2	protein_coding	ENSG00000150593.11	10	112650396	6350	-154682	10	112495714	10:112495714:G:A	G	A	AC=1130;AN=5998	rs71481105	0.811035	0.188965	0.991113	3.64721e-05	0.272456	0.0609391	0.0571372	8	7	10	112495714	G	A	0.072807	6.05391e-05	0.0663343	0.209385
PDCD4	+	2	protein_coding	ENSG00000150593.11	10	112650396	6350	-39524	10	112610872	10:112610872:A:G	A	G	AC=4655;AN=5318	rs9943402	0.125184	0.874816	0.874815	5.37894e-05	-0.361573	0.0779221	0.0798464	5	8	10	112713611	T	G	0.0691684	0.000139096	0.0423548	0.180719
SUV420H1	-	1	protein_coding	ENSG00000110066.10	11	67981034	6114	-109372	11	68090406	11:68090406:G:A	G	A	AC=277;AN=5858	rs117323365	0.952953	0.047047	0.915523	1.79009e-05	-0.102286	0.023976	0.0251994	1	1	11	68090406	G	A	-0.0777173	1.85232e-05	0.113911	0.311524
CD81	+	1	protein_coding	ENSG00000110651.7	11	2417543	8341	-96476	11	2321067	11:2321067:C:T	C	T	AC=1766;AN=5570	rs12274400	0.681898	0.318102	0.956534	2.06931e-20	-0.411838	0.000999001	9.93566e-15	1	1	11	2321067	C	T	-0.107881	2.64412e-09	0.167396	0.448733
CD81	+	1	protein_coding	ENSG00000110651.7	11	2417543	8341	-8919	11	2408624	11:2408624:G:C	G	C	AC=4519;AN=5570	rs731909	0.188375	0.811625	0.940584	5.4557e-13	-0.292214	0.000999001	2.07983e-08	3	2	11	2409173	T	G	-0.106429	4.31259e-09	0.174059	0.468174
CD81	+	1	protein_coding	ENSG00000110651.7	11	2417543	8341	-51283	11	2366260	11:2366260:C:T	C	T	AC=649;AN=5790	rs61871633	0.888364	0.111636	0.951948	1.19145e-09	0.29156	0.000999001	1.39014e-05	2	3	11	2366260	C	T	0.093451	2.57232e-07	0.151031	0.399705
CD81	+	1	protein_coding	ENSG00000110651.7	11	2417543	8341	-96448	11	2321095	11:2321095:C:A	C	A	AC=3383;AN=5802	rs2521269	0.417003	0.582997	0.978733	6.92544e-07	0.212054	0.00599401	0.00383111	4	4	11	2323029	T	C	0.0709118	9.38232e-05	0.0630797	0.203544
CD81	+	1	protein_coding	ENSG00000110651.7	11	2417543	8341	-190575	11	2226968	11:2226968:TC:T	TC	T	AC=1028;AN=5994	rs144294078	0.828339	0.171661	0.987928	6.6991e-05	-0.142045	0.182817	0.17555	5	5	11	2270311	C	G	0.0710329	9.12627e-05	0.06625	0.209234
SLC35A5	+	2	protein_coding	ENSG00000138459.4	3	112289286	8140	23448	3	112312734	3:112312734:AT:A	AT	A	AC=434;AN=6054	rs5851848	0.927419	0.0725806	0.992393	1.5774e-232	-0.788551	0.000999001	3.39457e-196	1	1	3	112290836	A	G	-0.543775	1.03583e-232	0.148654	0.393136
SLC35A5	+	2	protein_coding	ENSG00000138459.4	3	112289286	8140	260554	3	112549840	3:112549840:G:T	G	T	AC=377;AN=5636	rs62263726	0.933276	0.0667244	0.888901	0.00023369	0.0812718	0.250749	0.249895	2	2	3	112549840	G	T	0.0671201	0.000218429	0.070883	0.21714
H2AFV	-	2	protein_coding	ENSG00000105968.14	7	44887682	6545	52926	7	44834756	7:44834756:C:CT	C	CT	AC=2269;AN=5794	rs17860040	0.607999	0.392001	0.977078	1.56295e-13	0.184966	0.000999001	2.06444e-09	2	1	7	44834756	C	CT	0.117363	9.23588e-11	0.115172	0.312508
H2AFV	-	2	protein_coding	ENSG00000105968.14	7	44887682	6545	-48335	7	44936017	7:44936017:G:C	G	C	AC=5160;AN=5964	rs2158578	0.135396	0.864604	0.978287	2.46931e-08	0.227976	0.000999001	9.48904e-05	1	2	7	44950754	A	G	-0.0880496	1.21389e-06	0.172813	0.464579
H2AFV	-	2	protein_coding	ENSG00000105968.14	7	44887682	6545	56004	7	44831678	7:44831678:A:C	A	C	AC=187;AN=5850	rs4720483	0.967123	0.0328772	0.898362	2.92608e-07	-0.35812	0.000999001	0.000782758	3	3	7	44831678	A	C	-0.0765245	2.4859e-05	0.0538287	0.189529
H2AFV	-	2	protein_coding	ENSG00000105968.14	7	44887682	6545	-262649	7	45150331	7:45150331:A:C	A	C	AC=1517;AN=5910	rs7810512	0.744382	0.255618	0.985534	1.41861e-06	-0.12721	0.002997	0.00291623	4	4	7	45150331	A	C	-0.0818003	6.55372e-06	0.0662136	0.209168
H2AFV	-	2	protein_coding	ENSG00000105968.14	7	44887682	6545	63927	7	44823755	7:44823755:G:A	G	A	AC=209;AN=5422	rs74617718	0.961331	0.0386691	0.802544	6.23619e-05	-0.216718	0.0809191	0.0875349	5	5	7	44823755	G	A	-0.0679304	0.000182982	0.0701304	0.215918
ACTR1A	-	2	protein_coding	ENSG00000138107.7	10	104247990	4473	2999	10	104244991	10:104244991:G:T	G	T	AC=2198;AN=5990	rs3781289	0.631768	0.368232	0.996447	1.1077e-121	-0.253436	0.000999001	1.34908e-95	1	1	10	104244991	G	T	-0.399399	2.14691e-116	0.208488	0.567641
RBM43	-	2	protein_coding	ENSG00000184898.6	2	152118292	6031	1557	2	152116735	2:152116735:G:A	G	A	AC=2970;AN=6050	rs11691055	0.508877	0.491123	0.998911	4.02903e-269	-0.59376	0.000999001	9.88207e-237	1	1	2	152123921	C	T	0.5492	2.84139e-238	0.508422	0.988366
RBM43	-	2	protein_coding	ENSG00000184898.6	2	152118292	6031	29537	2	152088755	2:152088755:G:A	G	A	AC=2356;AN=6008	rs34949325	0.608583	0.391417	0.994569	2.6466e-11	0.107715	0.000999001	1.20052e-07	2	2	2	152123921	C	T	-0.105041	6.84279e-09	0.153807	0.407684
RBM43	-	2	protein_coding	ENSG00000184898.6	2	152118292	6031	-106648	2	152224940	2:152224940:A:G	A	G	AC=432;AN=5712	rs10432475	0.924325	0.0756748	0.920953	4.88086e-06	-0.0845832	0.004995	0.00601028	4	3	2	152224940	A	G	-0.0770766	2.17058e-05	0.123748	0.323638
RBM43	-	2	protein_coding	ENSG00000184898.6	2	152118292	6031	555152	2	151563140	2:151563140:A:C	A	C	AC=69;AN=5480	rs75662477	0.987536	0.0124644	0.619179	5.84444e-05	0.14335	0.0609391	0.0600785	3	4	2	151563140	A	C	0.0715988	8.01437e-05	0.133112	0.351124
RBM43	-	2	protein_coding	ENSG00000184898.6	2	152118292	6031	-456077	2	152574369	2:152574369:C:CTT	C	CTT	AC=3134;AN=4256	rs5835379	0.264112	0.735888	0.834435	0.0002127	-0.0434573	0.174825	0.177948	5	5	2	152574369	C	CTT	-0.066469	0.000251475	0.091121	0.252828
NDUFS4	+	2	protein_coding	ENSG00000164258.7	5	52942025	8259	84961	5	53026986	5:53026986:A:G	A	G	AC=1616;AN=5988	rs256092	0.729853	0.270147	0.990691	7.66023e-16	-0.222009	0.000999001	1.53296e-11	1	1	5	53026986	A	G	-0.140096	9.52667e-15	0.318969	0.831209
NDUFS4	+	2	protein_coding	ENSG00000164258.7	5	52942025	8259	-90155	5	52851870	5:52851870:G:A	G	A	AC=998;AN=6004	rs72750138	0.834146	0.165854	0.991888	3.79367e-14	0.243379	0.000999001	8.11826e-10	2	2	5	52851870	G	A	0.131344	3.9528e-13	0.311064	0.818463
MST1R	-	1	protein_coding	ENSG00000164078.8	3	49941042	3215	67671	3	49873371	3:49873371:C:CA	C	CA	AC=642;AN=3366	rs560923462	0.809953	0.190047	0.740416	6.10471e-05	-0.123618	0.026973	0.0261599	1	1	3	49916710	C	T	-0.0714235	8.34424e-05	0.0764577	0.226049
ZNF781	-	1	protein_coding	ENSG00000196381.6	19	38183134	5891	101802	19	38081332	19:38081332:GA:G	GA	G	AC=2134;AN=6042	rs142347588	0.648675	0.351325	0.997137	4.3676e-21	-0.0337033	0.000999001	4.11067e-15	1	1	19	38164156	T	C	-0.160938	5.01451e-19	0.0274236	0.171592
ZNF781	-	1	protein_coding	ENSG00000196381.6	19	38183134	5891	-28879	19	38212013	19:38212013:G:A	G	A	AC=1095;AN=5944	rs113787224	0.814164	0.185836	0.985044	1.05242e-19	0.0402297	0.000999001	5.58755e-14	2	2	19	38212013	G	A	0.152755	2.83344e-17	0.424592	0.976274
ZNF781	-	1	protein_coding	ENSG00000196381.6	19	38183134	5891	-708345	19	38891479	19:38891479:AT:A	AT	A	AC=2485;AN=5098	rs34323602	0.512644	0.487356	0.926884	4.24622e-06	-0.0152741	0.00799201	0.00802217	3	3	19	38891479	AT	A	-0.0826421	5.25774e-06	0.127451	0.333661
ZNF781	-	1	protein_coding	ENSG00000196381.6	19	38183134	5891	-470462	19	38653596	19:38653596:T:A	T	A	AC=112;AN=5890	rs78931478	0.980941	0.0190587	0.860822	0.000119121	-0.041859	0.112887	0.115482	4	4	19	38653596	T	A	-0.0790062	1.34151e-05	0.128659	0.337301
CITF22-1A6.3	+	2	lincRNA	ENSG00000273192.1	22	50295876	9939	18470	22	50314346	22:50314346:A:G	A	G	AC=1031;AN=6002	rs7284417	0.828725	0.171275	0.993073	2.58527e-55	0.263436	0.000999001	3.66133e-46	1	1	22	50314346	A	G	0.278443	4.67626e-55	0.295292	0.790431
CITF22-1A6.3	+	2	lincRNA	ENSG00000273192.1	22	50295876	9939	466274	22	50762150	22:50762150:CTTT:C	CTTT	C	AC=2406;AN=5726	rs367724796	0.579836	0.420164	0.973055	3.17912e-06	-0.0600589	0.011988	0.0144738	2	2	22	50762150	CTTT	C	-0.0849278	2.85971e-06	0.110224	0.306691
CITF22-1A6.3	+	2	lincRNA	ENSG00000273192.1	22	50295876	9939	-240649	22	50055227	22:50055227:C:T	C	T	AC=59;AN=5802	rs146139473	0.989906	0.0100942	0.781263	3.32799e-05	0.201093	0.120879	0.107883	3	3	22	50055227	C	T	0.0744078	4.14716e-05	0.0589996	0.196855
CTA-989H11.1	+	2	lincRNA	ENSG00000273366.1	22	42674194	6906	-254761	22	42419433	22:42419433:C:A	C	A	AC=4212;AN=6012	rs133344	0.29948	0.70052	0.996456	7.97348e-10	-0.152098	0.000999001	3.26238e-06	1	1	22	42574830	C	T	-0.107416	3.09415e-09	0.0322939	0.175534
TTLL1	-	2	protein_coding	ENSG00000100271.12	22	43485434	8030	-1826	22	43487260	22:43487260:G:A	G	A	AC=2995;AN=5938	rs5759157	0.497369	0.502631	0.98684	2.57077e-12	-0.0777704	0.000999001	3.21052e-08	2	1	22	43475471	A	G	-0.120778	2.57768e-11	0.169411	0.454683
TTLL1	-	2	protein_coding	ENSG00000100271.12	22	43485434	8030	28984	22	43456450	22:43456450:C:T	C	T	AC=236;AN=5768	rs9611993	0.959249	0.0407508	0.892806	5.98778e-11	-0.194414	0.000999001	5.77754e-07	3	2	22	43456450	C	T	-0.118724	5.57701e-11	0.380523	0.927034
TTLL1	-	2	protein_coding	ENSG00000100271.12	22	43485434	8030	50007	22	43435427	22:43435427:G:A	G	A	AC=926;AN=5948	rs5751418	0.844068	0.155932	0.979603	6.59673e-08	-0.0905833	0.000999001	0.000289172	4	3	22	43435427	G	A	-0.154834	1.03749e-17	0.334871	0.857113
TTLL1	-	2	protein_coding	ENSG00000100271.12	22	43485434	8030	-9313	22	43494747	22:43494747:G:C	G	C	AC=138;AN=5900	rs116880395	0.976332	0.0236677	0.887576	0.000170582	-0.123709	0.274725	0.258842	1	4	22	43893005	C	T	-0.0669407	0.000227102	0.0633429	0.204009
FN3KRP	+	2	protein_coding	ENSG00000141560.10	17	80684991	5581	-8880	17	80676111	17:80676111:G:A	G	A	AC=1231;AN=6006	rs4789711	0.794863	0.205137	0.994331	3.02206e-21	-10.1035	0.000999001	5.65414e-17	2	1	17	80680449	G	T	0.389909	1.49435e-110	0.374901	0.919536
FN3KRP	+	2	protein_coding	ENSG00000141560.10	17	80684991	5581	-12507	17	80672484	17:80672484:T:TGTGTGTG	T	TGTGTGTG	AC=1241;AN=6048	rs369550023	0.79464	0.20536	0.997811	2.08324e-06	0.66287	0.000999001	0.00308379	3	2	17	80680449	G	T	0.38788	2.50543e-109	0.339647	0.865042
FN3KRP	+	2	protein_coding	ENSG00000141560.10	17	80684991	5581	-140136	17	80544855	17:80544855:T:C	T	C	AC=2258;AN=3994	rs1387545	0.435389	0.564611	0.839445	9.73417e-05	0.0706832	0.101898	0.100205	4	3	17	80680394	T	C	0.382598	3.51284e-106	0.336472	0.859776
FN3KRP	+	2	protein_coding	ENSG00000141560.10	17	80684991	5581	2615	17	80687606	17:80687606:C:CA	C	CA	AC=3265;AN=5898	rs5822544	0.443874	0.556126	0.983119	0.000219363	0.10444	0.213786	0.201065	5	4	17	80893992	C	G	-0.620802	0	0	0.172395
ALMS1	+	1	protein_coding	ENSG00000116127.13	2	73830426	4391	-216637	2	73613789	2:73613789:C:G	C	G	AC=1692;AN=6004	rs6546829	0.719746	0.280254	0.99385	2.40593e-190	0.287614	0.000999001	1.35195e-164	1	1	2	73658573	T	C	0.399402	2.13797e-116	0.511105	0.988477
ALMS1	+	1	protein_coding	ENSG00000116127.13	2	73830426	4391	-189100	2	73641326	2:73641326:C:T	C	T	AC=3866;AN=6058	rs12995433	0.360574	0.639426	1	1.91043e-25	0.0791218	0.000999001	1.775e-20	2	2	2	73658573	T	C	0.18413	1.66139e-24	0.446346	0.985456
ALMS1	+	1	protein_coding	ENSG00000116127.13	2	73830426	4391	-186673	2	73643753	2:73643753:C:T	C	T	AC=872;AN=6036	rs17349321	0.856357	0.143643	0.994828	1.49583e-15	-0.0619405	0.000999001	2.20922e-11	3	3	2	73842218	A	G	-0.117948	7.44049e-11	0.234973	0.633175
ALMS1	+	1	protein_coding	ENSG00000116127.13	2	73830426	4391	-413138	2	73417288	2:73417288:C:CA	C	CA	AC=382;AN=5172	rs549194990	0.926926	0.073074	0.800857	0.000150571	0.0298757	0.120879	0.12182	4	4	2	73417288	C	CA	0.0682986	0.000168731	0.0879091	0.246738
WDR90	+	1	protein_coding	ENSG00000161996.13	16	716911	6935	-7759	16	709152	16:709152:G:A	G	A	AC=849;AN=6054	rs7184667	0.859355	0.140645	0.999276	1.07509e-119	-0.0907907	0.000999001	7.68464e-107	1	1	16	709152	G	A	-0.403854	3.32812e-119	0.288572	0.776508
WDR90	+	1	protein_coding	ENSG00000161996.13	16	716911	6935	-43481	16	673430	16:673430:G:A	G	A	AC=1506;AN=4952	rs12444525	0.695901	0.304099	0.905246	4.01176e-10	0.0180708	0.000999001	2.55757e-06	2	2	16	673430	G	A	0.112751	4.88627e-10	0.259268	0.696239
VOPP1	-	1	protein_coding	ENSG00000154978.8	7	55640681	8216	-545299	7	56185980	7:56185980:T:C	T	C	AC=2671;AN=5852	rs860118	0.542557	0.457443	0.985964	4.60602e-09	-0.121038	0.010989	0.00135075	3	1	7	56185980	T	C	-0.105435	6.00664e-09	0.107208	0.298913
VOPP1	-	1	protein_coding	ENSG00000154978.8	7	55640681	8216	143094	7	55497587	7:55497587:C:T	C	T	AC=141;AN=5712	rs75423502	0.974486	0.0255137	0.826632	6.65652e-09	-0.330125	0.012987	0.00187449	4	2	7	55497587	C	T	-0.101758	1.99222e-08	0.194284	0.526071
VOPP1	-	1	protein_coding	ENSG00000154978.8	7	55640681	8216	45043	7	55595638	7:55595638:GA:G	GA	G	AC=5093;AN=6030	rs562418663;rs10710791	0.155117	0.844883	0.994417	2.23982e-07	1.74264	0.026973	0.0144618	2	3	7	55623391	G	A	-0.265275	5.92201e-50	0.515695	0.988664
VOPP1	-	1	protein_coding	ENSG00000154978.8	7	55640681	8216	66343	7	55574338	7:55574338:CT:C	CT	C	AC=5256;AN=6042	rs60854275	0.130252	0.869748	0.996559	1.74774e-05	-1.44974	0.0789211	0.0755263	5	4	7	55623391	G	A	-0.163845	1.13565e-19	0.445235	0.985398
ZFYVE20	-	2	protein_coding	ENSG00000131381.8	3	15140643	6507	13018	3	15127625	3:15127625:T:C	T	C	AC=289;AN=6056	rs9811505	0.952112	0.0478878	0.997419	1.20737e-17	0.145641	0.000999001	4.01618e-13	1	1	3	15127625	T	C	0.154223	1.39589e-17	0.107568	0.300025
ZFYVE20	-	2	protein_coding	ENSG00000131381.8	3	15140643	6507	156671	3	14983972	3:14983972:CT:C	CT	C	AC=233;AN=5880	rs200401669	0.960325	0.0396746	0.929308	6.3282e-08	-0.0954308	0.000999001	0.000253847	2	2	3	14983972	CT	C	-0.0972315	8.24128e-08	0.159949	0.426125
ZFYVE20	-	2	protein_coding	ENSG00000131381.8	3	15140643	6507	-520528	3	15661171	3:15661171:A:G	A	G	AC=499;AN=6044	rs56263384	0.916963	0.0830372	0.996487	7.83941e-05	0.0516675	0.120879	0.115631	3	3	3	15661171	A	G	0.0727318	6.1612e-05	0.0830825	0.237629
GTPBP10	+	1	protein_coding	ENSG00000105793.11	7	89983842	7287	8211	7	89992053	7:89992053:A:T	A	T	AC=219;AN=6058	rs13230104	0.964055	0.0359446	0.999496	8.73201e-48	0.22494	0.000999001	8.88074e-37	2	1	7	89992053	A	T	0.19672	8.3538e-28	0.156278	0.415008
GTPBP10	+	1	protein_coding	ENSG00000105793.11	7	89983842	7287	-29654	7	89954188	7:89954188:C:G	C	G	AC=5217;AN=6004	rs42618	0.130569	0.869431	0.995103	9.26941e-26	-0.121501	0.000999001	1.30184e-18	4	2	7	89864930	CA	C	-0.106746	3.87839e-09	0.195468	0.529543
GTPBP10	+	1	protein_coding	ENSG00000105793.11	7	89983842	7287	49090	7	90032932	7:90032932:G:A	G	A	AC=1294;AN=6028	rs917660	0.785228	0.214772	0.995238	7.19234e-24	-0.101685	0.000999001	4.49118e-17	1	3	7	89882765	T	C	0.131576	3.59158e-13	0.155622	0.413047
GTPBP10	+	1	protein_coding	ENSG00000105793.11	7	89983842	7287	221592	7	90205434	7:90205434:T:C	T	C	AC=288;AN=6028	rs17862237	0.951555	0.0484446	0.984771	1.55041e-14	-0.0845999	0.000999001	1.47158e-09	3	4	7	90205434	T	C	-0.122098	1.5588e-11	0.14282	0.377684
GTPBP10	+	1	protein_coding	ENSG00000105793.11	7	89983842	7287	212239	7	90196081	7:90196081:A:T	A	T	AC=68;AN=6026	rs17861359	0.988496	0.0115036	0.942373	2.86156e-13	-0.166082	0.000999001	1.45537e-08	5	5	7	90196081	A	T	-0.201995	2.95753e-29	0.418662	0.971173
GTPBP10	+	1	protein_coding	ENSG00000105793.11	7	89983842	7287	-213119	7	89770723	7:89770723:A:G	A	G	AC=1373;AN=5736	rs39264	0.761143	0.238857	0.966705	1.63131e-06	0.0278298	0.00799201	0.0049942	6	6	7	90018932	G	A	0.0825538	5.38109e-06	0.125675	0.328591
GTPBP10	+	1	protein_coding	ENSG00000105793.11	7	89983842	7287	-930955	7	89052887	7:89052887:T:TTATTC	T	TTATTC	AC=4881;AN=5412	rs10663372	0.0991333	0.900867	0.870809	3.18988e-05	-0.0307184	0.0509491	0.053825	7	7	7	89052887	T	TTATTC	-0.0758269	2.94691e-05	0.1315	0.346137
GTPBP10	+	1	protein_coding	ENSG00000105793.11	7	89983842	7287	-49968	7	89933874	7:89933874:C:G	C	G	AC=3507;AN=6044	rs9655741	0.419548	0.580452	0.998854	4.24828e-05	0.0416732	0.0659341	0.0634655	8	8	7	90018932	G	A	0.0616899	0.00068123	0.0452157	0.181998
ZNF692	-	1	protein_coding	ENSG00000171163.11	1	249153232	3194	391448	1	248761784	1:248761784:C:T	C	T	AC=2065;AN=2366	rs28361329	0.126853	0.873147	0.547154	2.15051e-05	0.107726	0.010989	0.011171	2	1	1	248761784	C	T	0.0856544	2.34878e-06	0.168636	0.452408
ZNF692	-	1	protein_coding	ENSG00000171163.11	1	249153232	3194	25675	1	249127557	1:249127557:A:G	A	G	AC=610;AN=2756	rs12564018	0.779128	0.220872	0.682974	7.25421e-05	0.0851154	0.02997	0.0336613	1	2	1	249127557	A	G	0.0727387	6.15133e-05	0.0766089	0.226297
BMP2K	+	2	protein_coding	ENSG00000138756.13	4	79793482	6281	-43829	4	79749653	4:79749653:C:A	C	A	AC=63;AN=5998	rs192809283	0.989739	0.0102606	0.880834	1.44541e-38	-1.09184	0.000999001	2.65737e-30	1	1	4	79749653	C	A	-0.167101	2.08253e-20	0.496859	0.987873
BMP2K	+	2	protein_coding	ENSG00000138756.13	4	79793482	6281	-229903	4	79563579	4:79563579:G:A	G	A	AC=533;AN=5852	rs72659078	0.909349	0.0906511	0.953824	1.02272e-25	0.252632	0.000999001	1.33603e-19	2	2	4	79563579	G	A	0.172648	1.06962e-21	0.341516	0.86813
BMP2K	+	2	protein_coding	ENSG00000138756.13	4	79793482	6281	-83619	4	79709863	4:79709863:T:A	T	A	AC=292;AN=6050	rs75650151	0.951904	0.0480955	0.992292	7.21877e-13	-0.540169	0.000999001	1.34574e-08	3	3	4	79495549	C	T	-0.0973768	7.88174e-08	0.272664	0.735908
BMP2K	+	2	protein_coding	ENSG00000138756.13	4	79793482	6281	-163489	4	79629993	4:79629993:TATATATATAC:T	TATATATATAC	T	AC=1304;AN=3428	rs535789900	0.621092	0.378908	0.80209	2.88614e-11	-0.104377	0.000999001	2.85954e-07	4	4	4	79629993	TATATATATAC	T	-0.106972	3.59371e-09	0.223978	0.60812
BMP2K	+	2	protein_coding	ENSG00000138756.13	4	79793482	6281	-745326	4	79048156	4:79048156:G:A	G	A	AC=121;AN=6026	rs147148103	0.980058	0.0199416	0.967188	2.82255e-10	-0.518781	0.000999001	2.13856e-06	6	5	4	79048156	G	A	-0.068243	0.000170816	0.109037	0.304085
BMP2K	+	2	protein_coding	ENSG00000138756.13	4	79793482	6281	-592888	4	79200594	4:79200594:G:A	G	A	AC=74;AN=6054	rs191784376	0.987742	0.0122581	0.990905	1.58854e-06	0.474175	0.001998	0.00321405	7	6	4	79509425	C	T	0.0611396	0.000760834	0.0399958	0.179526
BMP2K	+	2	protein_coding	ENSG00000138756.13	4	79793482	6281	412550	4	80206032	4:80206032:C:CA	C	CA	AC=1834;AN=4198	rs558413914	0.563662	0.436338	0.852031	4.66727e-05	0.0567903	0.045954	0.0566058	5	7	4	80206032	C	CA	0.0717306	7.77428e-05	0.117316	0.314027
BMP2K	+	2	protein_coding	ENSG00000138756.13	4	79793482	6281	997539	4	80791021	4:80791021:T:C	T	C	AC=63;AN=6046	rs77625818	0.989664	0.0103359	0.965582	7.19987e-05	-0.29201	0.0759241	0.0833102	8	8	4	80791021	T	C	-0.0647594	0.000361926	0.0912245	0.253022
BMP2K	+	2	protein_coding	ENSG00000138756.13	4	79793482	6281	-75874	4	79717608	4:79717608:T:A	T	A	AC=238;AN=6024	rs62310800	0.960603	0.0393969	0.987068	0.000212962	0.300083	0.205794	0.194097	9	9	4	79350200	C	CTGTGTGTG	0.0618098	0.000664949	0.059178	0.197125
SNCA	-	2	protein_coding	ENSG00000145335.11	4	90758227	6987	387	4	90757840	4:90757840:T:C	T	C	AC=4866;AN=5934	rs2245801	0.179335	0.820665	0.985139	4.72243e-39	-0.172059	0.000999001	1.85473e-33	1	1	4	90779823	A	G	-0.143912	1.74026e-15	0.204204	0.555256
KLHL9	-	2	protein_coding	ENSG00000198642.5	9	21335240	6357	-4729	9	21339969	9:21339969:C:A	C	A	AC=1294;AN=5998	rs12237982	0.783691	0.216309	0.992486	3.59928e-35	0.209525	0.000999001	4.55403e-28	2	1	9	21211706	A	C	0.204099	7.59814e-30	0.0552045	0.191353
KLHL9	-	2	protein_coding	ENSG00000198642.5	9	21335240	6357	-5357	9	21340597	9:21340597:G:A	G	A	AC=151;AN=5916	rs118018599	0.974075	0.0259247	0.906609	6.30495e-17	-0.49982	0.000999001	3.44745e-12	1	2	9	21274847	G	A	-0.0917819	4.19388e-07	0.141438	0.374068
KLHL9	-	2	protein_coding	ENSG00000198642.5	9	21335240	6357	123371	9	21211869	9:21211869:G:C	G	C	AC=172;AN=6010	rs7041485	0.971897	0.0281027	0.963608	3.03123e-12	0.265794	0.000999001	3.92609e-08	3	3	9	21211869	G	C	0.117488	8.8195e-11	0.163305	0.436375
KLHL9	-	2	protein_coding	ENSG00000198642.5	9	21335240	6357	132395	9	21202845	9:21202845:T:C	T	C	AC=235;AN=5602	rs28368137	0.957128	0.0428721	0.843592	4.52465e-11	-0.312556	0.000999001	4.82787e-07	4	4	9	21202845	T	C	-0.0758954	2.89829e-05	0.0934115	0.257223
KLHL9	-	2	protein_coding	ENSG00000198642.5	9	21335240	6357	-477076	9	21812316	9:21812316:G:A	G	A	AC=308;AN=6056	rs12002663	0.948565	0.051435	0.997441	3.94155e-07	0.143572	0.002997	0.0010873	5	5	9	21812316	G	A	0.0930015	2.93669e-07	0.115006	0.312388
KLHL9	-	2	protein_coding	ENSG00000198642.5	9	21335240	6357	-810499	9	22145739	9:22145739:T:A	T	A	AC=3850;AN=5882	rs7030345	0.344839	0.655161	0.982795	4.8498e-05	-0.0518738	0.0709291	0.0711813	6	6	9	22145739	T	A	-0.0754715	3.21198e-05	0.0576716	0.19487
KLHL9	-	2	protein_coding	ENSG00000198642.5	9	21335240	6357	281610	9	21053630	9:21053630:G:A	G	A	AC=544;AN=5916	rs75128307	0.908551	0.0914493	0.967532	9.72778e-05	0.0888934	0.126873	0.132839	7	7	9	21053630	G	A	0.0645761	0.000376145	0.0468027	0.182822
CCL23	-	2	protein_coding	ENSG00000167236.2	17	34345005	5756	-14967	17	34359972	17:34359972:C:T	C	T	AC=2927;AN=6036	rs854674	0.513916	0.486084	0.995487	5.6028e-15	0.127561	0.000999001	9.49903e-09	1	1	17	34359972	C	T	0.104761	7.5058e-09	0.0994434	0.27165
CCL23	-	2	protein_coding	ENSG00000167236.2	17	34345005	5756	-423854	17	34768859	17:34768859:A:G	A	G	AC=67;AN=5314	rs62079055	0.98733	0.0126698	0.563374	1.30921e-09	0.323555	0.001998	0.000111829	3	2	17	34768859	A	G	0.0987926	5.08618e-08	0.200035	0.543004
CCL23	-	2	protein_coding	ENSG00000167236.2	17	34345005	5756	-16411	17	34361416	17:34361416:G:A	G	A	AC=4591;AN=4966	rs854670	0.0752456	0.924754	0.786617	3.00124e-09	0.191015	0.001998	0.000211933	4	3	17	34355778	A	G	0.0980251	6.45415e-08	0.170497	0.457857
CCL23	-	2	protein_coding	ENSG00000167236.2	17	34345005	5756	-58153	17	34403158	17:34403158:G:A	G	A	AC=1766;AN=6058	rs854477	0.708414	0.291586	1	9.42197e-07	-0.0868549	0.013986	0.0104611	5	4	17	34403158	G	A	-0.0897345	7.55209e-07	0.110637	0.307452
CCL23	-	2	protein_coding	ENSG00000167236.2	17	34345005	5756	-77130	17	34422135	17:34422135:G:A	G	A	AC=2228;AN=5998	rs60744216	0.629232	0.370768	0.99515	5.67751e-06	0.0761134	0.046953	0.0368801	2	5	17	34422135	G	A	0.0882235	1.15633e-06	0.118468	0.314973
DUSP12	+	2	protein_coding	ENSG00000081721.7	1	161722189	7141	-17716	1	161704473	1:161704473:C:T	C	T	AC=206;AN=5964	rs60397531	0.965455	0.0345449	0.948757	2.26505e-05	-0.175281	0.032967	0.0457323	1	1	1	161704473	C	T	-0.0767094	2.37575e-05	0.0616643	0.201095
SLC7A11	-	2	protein_coding	ENSG00000151012.9	4	139144398	7268	59333	4	139085065	4:139085065:G:GTGTT	G	GTGTT	AC=1949;AN=5792	rs143229933	0.661889	0.338111	0.976683	1.98944e-28	-0.0188193	0.000999001	4.73751e-21	1	1	4	139085065	G	GTGTT	-0.197899	3.99119e-28	0.235261	0.633827
SLC7A11	-	2	protein_coding	ENSG00000151012.9	4	139144398	7268	-390901	4	139535299	4:139535299:C:T	C	T	AC=180;AN=5966	rs13435856	0.969885	0.0301146	0.940194	3.8489e-21	0.112509	0.000999001	4.33115e-15	4	2	4	139272428	C	T	0.190161	4.66929e-26	0.395522	0.945448
SLC7A11	-	2	protein_coding	ENSG00000151012.9	4	139144398	7268	-2032	4	139146430	4:139146430:C:T	C	T	AC=274;AN=5652	rs78690281	0.951797	0.0482032	0.883863	1.1083e-17	0.028608	0.000999001	2.20876e-12	3	3	4	139146430	C	T	0.151351	5.53967e-17	0.265394	0.714511
SLC7A11	-	2	protein_coding	ENSG00000151012.9	4	139144398	7268	-407325	4	139551723	4:139551723:GA:G	GA	G	AC=124;AN=5962	rs75632238	0.979201	0.0207992	0.890848	2.55706e-17	-0.110887	0.000999001	6.39979e-12	5	4	4	139272428	C	T	0.138641	1.79976e-14	0.283183	0.764105
VAV1	+	2	protein_coding	ENSG00000141968.3	19	6835820	8621	-77009	19	6758811	19:6758811:A:G	A	G	AC=604;AN=5938	rs73920207	0.897436	0.102564	0.969833	2.36777e-21	-0.622974	0.000999001	2.31204e-17	1	1	19	6758811	A	G	-0.169632	5.4423e-21	0.329611	0.848361
VAV1	+	2	protein_coding	ENSG00000141968.3	19	6835820	8621	-16287	19	6819533	19:6819533:T:C	T	C	AC=619;AN=3984	rs164019	0.844118	0.155882	0.75715	3.06641e-05	0.235935	0.0699301	0.0719734	2	2	19	6819533	T	C	0.0747134	3.85488e-05	0.0823801	0.23635
VAV1	+	2	protein_coding	ENSG00000141968.3	19	6835820	8621	-173837	19	6661983	19:6661983:T:C	T	C	AC=952;AN=5588	rs12461880	0.829605	0.170395	0.938422	0.000120578	-0.209281	0.23976	0.240183	3	3	19	6661983	T	C	-0.0668268	0.000232776	0.0453874	0.18208
ATG9A	-	1	protein_coding	ENSG00000198925.6	2	220094062	5403	-489	2	220094551	2:220094551:G:A	G	A	AC=439;AN=4898	rs74561615	0.909254	0.0907459	0.77506	3.27083e-19	0.188842	0.000999001	1.8858e-14	1	1	2	220094551	G	A	0.158514	1.6943e-18	0.513713	0.988584
ATG9A	-	1	protein_coding	ENSG00000198925.6	2	220094062	5403	-43538	2	220137600	2:220137600:CTT:C	CTT	C	AC=5683;AN=5890	rs146661445	0.0351459	0.964854	0.927175	1.13054e-07	-0.179311	0.000999001	0.000297895	2	2	2	220137600	CTT	C	-0.096748	9.55551e-08	0.215574	0.587221
ATG9A	-	1	protein_coding	ENSG00000198925.6	2	220094062	5403	-867028	2	220961090	2:220961090:T:A	T	A	AC=2300;AN=4134	rs35438462	0.443472	0.556528	0.84469	2.46892e-06	-0.0639688	0.00599401	0.00473614	3	3	2	220961090	T	A	-0.0861914	2.02871e-06	0.0956663	0.201076
ATG9A	-	1	protein_coding	ENSG00000198925.6	2	220094062	5403	17576	2	220076486	2:220076486:A:AT	A	AT	AC=1541;AN=2252	rs368700092	0.314831	0.685169	0.647121	0.000192992	-0.0623132	0.208791	0.211074	4	4	2	220076486	A	AT	-0.0664067	0.000254876	0.0677455	0.211891
TARM1	-	2	protein_coding	ENSG00000248385.3	19	54584634	11634	30937	19	54553697	19:54553697:T:C	T	C	AC=3271;AN=6058	rs10500316	0.459542	0.540458	1	2.87056e-29	-0.204733	0.000999001	2.87299e-23	1	1	19	54553697	T	C	-0.142721	2.9726e-15	0.245048	0.656899
PPM1H	-	2	protein_coding	ENSG00000111110.7	12	63234008	7917	-70439	12	63304447	12:63304447:C:T	C	T	AC=2818;AN=6058	rs772556	0.534816	0.465184	1	4.35128e-38	0.0827974	0.000999001	1.59269e-30	1	1	12	63310705	C	CT	0.127589	1.81532e-12	0.263188	0.707916
PPM1H	-	2	protein_coding	ENSG00000111110.7	12	63234008	7917	191587	12	63042421	12:63042421:A:G	A	G	AC=307;AN=5846	rs78348779	0.947844	0.0521565	0.925677	3.70645e-11	-0.0481466	0.000999001	3.84604e-07	3	2	12	63042421	A	G	-0.118063	7.13177e-11	0.357844	0.894421
PPM1H	-	2	protein_coding	ENSG00000111110.7	12	63234008	7917	2379	12	63231629	12:63231629:C:T	C	T	AC=148;AN=5872	rs7316591	0.974551	0.0254491	0.885246	2.81008e-06	-0.0446452	0.004995	0.00580489	4	3	12	63231629	C	T	-0.0842863	3.39806e-06	0.0675416	0.211533
PPM1H	-	2	protein_coding	ENSG00000111110.7	12	63234008	7917	-134224	12	63368232	12:63368232:T:C	T	C	AC=946;AN=5960	rs699605	0.840596	0.159404	0.983217	5.69241e-05	-0.0190101	0.0769231	0.0783965	5	4	12	63368232	T	C	-0.0698702	0.000118834	0.0682119	0.212702
PPM1H	-	2	protein_coding	ENSG00000111110.7	12	63234008	7917	-75319	12	63309327	12:63309327:A:C	A	C	AC=1404;AN=6058	rs7296020	0.768375	0.231625	1	0.000265641	-0.0230597	0.268731	0.267943	2	5	12	63337217	T	C	-0.0593812	0.00107676	0.0481504	0.183678
PPM1H	-	2	protein_coding	ENSG00000111110.7	12	63234008	7917	-59160	12	63293168	12:63293168:C:T	C	T	AC=1623;AN=5758	rs1081782	0.717023	0.282977	0.971952	0.000276378	0.0223984	0.276723	0.278807	6	6	12	62596601	T	TC	-0.0568494	0.00174794	0.0238462	0.165238
PPM1H	-	2	protein_coding	ENSG00000111110.7	12	63234008	7917	146656	12	63087352	12:63087352:G:T	G	T	AC=506;AN=5732	rs12823159	0.911845	0.0881552	0.929302	0.000293482	-0.0204906	0.282717	0.288459	7	7	12	63087352	G	T	-0.06585	0.000287198	0.0488213	0.184178
EDEM1	+	2	protein_coding	ENSG00000134109.6	3	5236791	9216	-5685	3	5231106	3:5231106:C:G	C	G	AC=85;AN=5602	rs78664388	0.985028	0.0149721	0.685394	7.37547e-14	-0.911523	0.000999001	2.25506e-09	2	1	3	5231106	C	G	-0.134831	9.22276e-14	0.332317	0.85286
EDEM1	+	2	protein_coding	ENSG00000134109.6	3	5236791	9216	-25534	3	5211257	3:5211257:C:T	C	T	AC=1852;AN=5800	rs9790130	0.680701	0.319299	0.973787	1.73109e-13	0.299867	0.000999001	5.0125e-09	1	2	3	5183458	G	A	0.129186	9.54405e-13	0.0922605	0.254984
EDEM1	+	2	protein_coding	ENSG00000134109.6	3	5236791	9216	21190	3	5257981	3:5257981:T:A	T	A	AC=505;AN=4860	rs7615651	0.896268	0.103732	0.81153	7.30598e-09	-0.312222	0.000999001	5.62978e-05	3	3	3	5259480	T	A	-0.154625	1.14858e-17	0.249163	0.66752
EDEM1	+	2	protein_coding	ENSG00000134109.6	3	5236791	9216	-167916	3	5068875	3:5068875:C:G	C	G	AC=904;AN=3272	rs4685850	0.72322	0.27678	0.740029	4.56779e-05	-0.167268	0.120879	0.121551	4	4	3	5068875	C	G	-0.0722046	6.96638e-05	0.0371606	0.177933
RGAG4	-	2	protein_coding	ENSG00000242732.3	23	71351678	2055	-46059	23	71397737	23:71397737:G:A	G	A	AC=1203;AN=5808	23:71397737:G:A	0.792101	0.207899	0.946338	4.11914e-16	0.0570347	0.000999001	1.80845e-11	2	1	23	71397737	G	A	0.112828	4.75614e-10	0.108407	0.302446
RGAG4	-	2	protein_coding	ENSG00000242732.3	23	71351678	2055	26145	23	71325533	23:71325533:G:A	G	A	AC=131;AN=5904	23:71325533:G:A	0.978167	0.0218326	0.853988	5.92895e-09	-0.0799282	0.000999001	1.48722e-05	3	2	23	71325533	G	A	-0.10479	7.43513e-09	0.142809	0.377655
RGAG4	-	2	protein_coding	ENSG00000242732.3	23	71351678	2055	1904	23	71349774	23:71349774:T:C	T	C	AC=4799;AN=5826	23:71349774:T:C	0.177901	0.822099	0.941874	3.05966e-05	-2.00465	0.018981	0.023515	1	3	23	70422464	CA	C	0.0560419	0.00203214	0.0603312	0.198904
RGAG4	-	2	protein_coding	ENSG00000242732.3	23	71351678	2055	235	23	71351443	23:71351443:A:G	A	G	AC=4795;AN=5820	23:71351443:A:G	0.177744	0.822256	0.941328	0.000227275	1.77448	0.118881	0.121868	4	4	23	70422464	CA	C	0.0559049	0.00208438	0.0563205	0.19291
ZNF441	+	2	protein_coding	ENSG00000197044.6	19	11877907	6037	11440	19	11889347	19:11889347:C:T	C	T	AC=2257;AN=6036	rs371134	0.626173	0.373827	0.993899	3.23436e-94	0.251563	0.000999001	6.57002e-83	1	1	19	11889347	C	T	0.347377	1.23834e-86	0.217814	0.593055
SLC6A9	-	1	protein_coding	ENSG00000196517.7	1	44483012	5313	447458	1	44035554	1:44035554:AG:A	AG	A	AC=83;AN=5730	rs67630978	0.985525	0.0144755	0.714937	3.69185e-11	0.0897399	0.00799201	0.00396079	2	1	1	44035554	AG	A	0.071838	7.5839e-05	0.097315	0.265807
SLC6A9	-	1	protein_coding	ENSG00000196517.7	1	44483012	5313	274706	1	44208306	1:44208306:T:G	T	G	AC=61;AN=5676	rs12733500	0.989168	0.0108322	0.678473	7.04292e-06	-0.0641897	0.175824	0.232134	3	2	1	45273531	A	G	0.0614931	0.000708766	0.117426	0.31411
SLC6A9	-	1	protein_coding	ENSG00000196517.7	1	44483012	5313	-3227	1	44486239	1:44486239:C:T	C	T	AC=4585;AN=4998	rs9429225	0.0836918	0.916308	0.784542	7.90414e-06	-0.0172092	0.173826	0.185354	1	3	1	44486239	C	T	-0.0802509	9.77785e-06	0.0862062	0.243457
USP46	-	2	protein_coding	ENSG00000109189.8	4	53522753	4673	-160272	4	53683025	4:53683025:G:C	G	C	AC=82;AN=5186	rs28667359	0.983804	0.0161959	0.568278	9.59476e-35	0.392257	0.000999001	9.18927e-27	5	1	4	53683025	G	C	0.0981236	6.26042e-08	0.305316	0.808807
USP46	-	2	protein_coding	ENSG00000109189.8	4	53522753	4673	-174459	4	53697212	4:53697212:CA:C	CA	C	AC=91;AN=5278	rs75777056	0.98242	0.0175796	0.590193	1.23214e-19	-0.298969	0.000999001	3.43977e-14	6	2	4	53697212	CA	C	-0.0713606	8.4657e-05	0.116268	0.313276
USP46	-	2	protein_coding	ENSG00000109189.8	4	53522753	4673	38848	4	53483905	4:53483905:G:T	G	T	AC=173;AN=5328	rs77661828	0.967789	0.0322108	0.721454	5.10046e-18	0.103087	0.000999001	8.61507e-13	3	3	4	53483905	G	T	0.156764	4.03227e-18	0.285559	0.769729
USP46	-	2	protein_coding	ENSG00000109189.8	4	53522753	4673	-55256	4	53578009	4:53578009:G:A	G	A	AC=710;AN=6058	rs10028122	0.883301	0.116699	1	9.69032e-12	0.0559209	0.000999001	1.16398e-07	4	4	4	53623449	G	A	0.194398	3.52942e-27	0.12817	0.335813
USP46	-	2	protein_coding	ENSG00000109189.8	4	53522753	4673	192884	4	53329869	4:53329869:A:T	A	T	AC=101;AN=5964	rs147046616	0.983301	0.0166994	0.880933	1.22365e-10	0.116693	0.000999001	9.98856e-07	2	5	4	53329869	A	T	0.105817	5.29058e-09	0.27493	0.742346
USP46	-	2	protein_coding	ENSG00000109189.8	4	53522753	4673	-269858	4	53792611	4:53792611:A:G	A	G	AC=555;AN=6030	rs76398143	0.907515	0.0924846	0.991755	1.90761e-07	0.0408283	0.000999001	0.00036039	1	6	4	53792611	A	G	0.0892736	8.60611e-07	0.121328	0.318572
USP46	-	2	protein_coding	ENSG00000109189.8	4	53522753	4673	-857299	4	54380052	4:54380052:C:T	C	T	AC=1681;AN=5122	rs11723567	0.672512	0.327488	0.924587	2.07134e-05	0.0208667	0.020979	0.022171	7	7	4	54380052	C	T	0.0760423	2.79659e-05	0.141739	0.374857
USP46	-	2	protein_coding	ENSG00000109189.8	4	53522753	4673	-401220	4	53923973	4:53923973:G:T	G	T	AC=105;AN=5948	rs17645765	0.982278	0.0177223	0.909358	6.64312e-05	0.0673445	0.0539461	0.0569307	8	8	4	53923973	G	T	0.065378	0.000317567	0.0503114	0.185505
USP46	-	2	protein_coding	ENSG00000109189.8	4	53522753	4673	-249417	4	53772170	4:53772170:T:G	T	G	AC=67;AN=5690	rs115349500	0.988316	0.0116838	0.677927	0.000129223	-0.0851706	0.110889	0.100567	9	9	4	53772170	T	G	-0.0605485	0.000855903	0.0567972	0.193594
USP46	-	2	protein_coding	ENSG00000109189.8	4	53522753	4673	-204973	4	53727726	4:53727726:A:G	A	G	AC=5143;AN=5328	rs11930897	0.0347985	0.965201	0.726523	0.000503627	0.0404717	0.292707	0.283155	10	10	4	53727726	A	G	0.0605595	0.000854035	0.0649624	0.206912
ZHX1-C8ORF76	-	2	protein_coding	ENSG00000259305.1	8	124279627	5855	-32689	8	124312316	8:124312316:C:A	C	A	AC=73;AN=6024	rs73703800	0.987682	0.0123177	0.952869	2.75192e-09	-0.536636	0.000999001	6.82188e-06	1	1	8	124312316	C	A	-0.107201	3.32719e-09	0.192989	0.522289
ZHX1-C8ORF76	-	2	protein_coding	ENSG00000259305.1	8	124279627	5855	97496	8	124182131	8:124182131:T:G	T	G	AC=866;AN=5988	rs74603442	0.856374	0.143626	0.988471	8.07227e-05	0.114951	0.108891	0.113229	2	2	8	124182131	T	G	0.0693782	0.000132723	0.0256835	0.169356
CLNS1A	-	2	protein_coding	ENSG00000074201.4	11	77336596	6168	60134	11	77276462	11:77276462:G:A	G	A	AC=891;AN=6050	rs12418261	0.852647	0.147353	0.998178	3.19529e-106	0.529745	0.000999001	1.89146e-88	1	1	11	77276462	G	A	0.346359	4.1872e-86	0.167576	0.449269
CLNS1A	-	2	protein_coding	ENSG00000074201.4	11	77336596	6168	47750	11	77288846	11:77288846:G:A	G	A	AC=2014;AN=5946	rs34576136	0.661412	0.338588	0.988897	6.16146e-09	-0.0996373	0.001998	4.14006e-05	2	2	11	77288846	G	A	-0.098965	4.81991e-08	0.206766	0.562698
CLNS1A	-	2	protein_coding	ENSG00000074201.4	11	77336596	6168	-299112	11	77635708	11:77635708:C:A	C	A	AC=247;AN=5492	rs17825319	0.955386	0.0446143	0.831876	0.000114337	-0.134442	0.13986	0.134725	3	3	11	77635708	C	A	-0.0678091	0.000187919	0.0900003	0.250728
EFHD2	+	2	protein_coding	ENSG00000142634.8	1	15736761	7980	1604	1	15738365	1:15738365:A:C	A	C	AC=103;AN=5872	rs148298575	0.982512	0.0174883	0.82442	1.33284e-176	-29.0568	0.000999001	3.73753e-151	1	1	1	15738365	A	C	-0.47757	2.13007e-172	0.516836	0.988711
EFHD2	+	2	protein_coding	ENSG00000142634.8	1	15736761	7980	-700	1	15736061	1:15736061:C:T	C	T	AC=130;AN=5774	rs34380436	0.977673	0.0223275	0.820408	9.11859e-39	-13.4258	0.000999001	3.22132e-31	2	2	1	15736061	C	T	-0.191789	1.74324e-26	0.438717	0.984227
EFHD2	+	2	protein_coding	ENSG00000142634.8	1	15736761	7980	-2409	1	15734352	1:15734352:C:T	C	T	AC=280;AN=5670	rs12565080	0.950741	0.0492594	0.879794	1.14845e-24	5.84332	0.000999001	9.95162e-19	3	3	1	15734352	C	T	0.183018	3.16866e-24	0.516633	0.988702
EFHD2	+	2	protein_coding	ENSG00000142634.8	1	15736761	7980	20905	1	15757666	1:15757666:G:A	G	A	AC=1765;AN=5498	rs10754889	0.679433	0.320567	0.944017	9.84677e-10	8.18298	0.000999001	8.04782e-06	7	4	1	16366146	A	G	-0.0670715	0.000220749	0.0788031	0.230008
EFHD2	+	2	protein_coding	ENSG00000142634.8	1	15736761	7980	22465	1	15759226	1:15759226:C:G	C	G	AC=1865;AN=5730	rs12095835	0.674898	0.325102	0.963496	1.10349e-07	-7.09211	0.000999001	0.000507801	8	5	1	16366146	A	G	-0.0640058	0.000423791	0.0691925	0.214368
EFHD2	+	2	protein_coding	ENSG00000142634.8	1	15736761	7980	209472	1	15946233	1:15946233:C:T	C	T	AC=298;AN=5788	rs61782439	0.948835	0.0511651	0.902768	2.91415e-06	-2.80735	0.00899101	0.00862839	4	6	1	15946233	C	T	-0.0788378	1.39966e-05	0.103815	0.287042
EFHD2	+	2	protein_coding	ENSG00000142634.8	1	15736761	7980	-125713	1	15611048	1:15611048:CT:C	CT	C	AC=329;AN=5860	rs201461581	0.943519	0.0564812	0.930935	4.40691e-06	2.55113	0.014985	0.0133317	6	7	1	15611048	CT	C	0.0824702	5.50067e-06	0.138254	0.365653
EFHD2	+	2	protein_coding	ENSG00000142634.8	1	15736761	7980	5807	1	15742568	1:15742568:G:T	G	T	AC=316;AN=5692	rs75645745	0.943911	0.0560892	0.885173	7.14566e-06	-2.51901	0.021978	0.0196985	5	8	1	15742568	G	T	-0.0765458	2.47299e-05	0.105027	0.291483
EFHD2	+	2	protein_coding	ENSG00000142634.8	1	15736761	7980	144398	1	15881159	1:15881159:T:G	T	G	AC=158;AN=5802	rs72645818	0.972559	0.0274411	0.874754	5.34023e-05	3.54961	0.115884	0.107581	9	9	1	15833506	C	T	-0.0657391	0.000294075	0.0496074	0.184838
SUPT16H	-	2	protein_coding	ENSG00000092201.5	14	21852140	9051	34298	14	21817842	14:21817842:C:T	C	T	AC=207;AN=6054	rs61977518	0.965484	0.0345161	0.994445	4.40288e-06	0.0652165	0.011988	0.0128198	1	1	14	21817842	C	T	0.0818292	6.5046e-06	0.022912	0.162214
CTC1	-	1	protein_coding	ENSG00000178971.9	17	8146442	6872	13679	17	8132763	17:8132763:T:C	T	C	AC=5038;AN=6058	rs3826543	0.168601	0.831399	1	1.56349e-28	-0.42655	0.000999001	1.3961e-22	2	1	17	8132763	T	C	-0.159863	8.62562e-19	0.319733	0.832427
CTC1	-	1	protein_coding	ENSG00000178971.9	17	8146442	6872	12167	17	8134275	17:8134275:C:T	C	T	AC=1420;AN=6032	rs7503199	0.764972	0.235028	0.998067	4.87806e-21	-1.14392	0.000999001	3.52599e-16	1	2	17	8135061	T	C	-0.132643	2.30891e-13	0.49075	0.987604
CTC1	-	1	protein_coding	ENSG00000178971.9	17	8146442	6872	-15404	17	8161846	17:8161846:C:G	C	G	AC=1453;AN=5992	rs9897627	0.757823	0.242177	0.992826	2.04743e-14	-0.9229	0.000999001	3.83689e-10	3	3	17	8176471	T	C	-0.0892375	8.69454e-07	0.244866	0.656446
CTC1	-	1	protein_coding	ENSG00000178971.9	17	8146442	6872	6086	17	8140356	17:8140356:G:GT	G	GT	AC=2580;AN=3794	rs59734806	0.320196	0.679804	0.802603	2.1811e-05	0.142981	0.038961	0.0469903	4	4	17	8111911	A	AAAAT	-0.0714017	8.38615e-05	0.0621925	0.201996
CTC1	-	1	protein_coding	ENSG00000178971.9	17	8146442	6872	942260	17	7204182	17:7204182:A:G	A	G	AC=1263;AN=5466	rs72839802	0.769382	0.230618	0.931166	3.77141e-05	-0.116019	0.0739261	0.0750947	5	5	17	7204182	A	G	-0.0742149	4.34231e-05	0.111636	0.309024
KLHL36	+	2	protein_coding	ENSG00000135686.8	16	84693145	11483	2957	16	84696102	16:84696102:C:T	C	T	AC=1514;AN=6046	rs35172224	0.747416	0.252584	0.997615	0	-0.636202	0.000999001	0	1	1	16	84697439	A	T	-0.610022	0	0.0204977	0.312951
KLHL36	+	2	protein_coding	ENSG00000135686.8	16	84693145	11483	4444	16	84697589	16:84697589:A:G	A	G	AC=690;AN=6050	rs3826114	0.886862	0.113138	0.997064	7.35463e-37	-0.24558	0.000999001	5.00416e-29	2	2	16	84697589	A	G	-0.203188	1.37151e-29	0.445889	0.985432
KLHL36	+	2	protein_coding	ENSG00000135686.8	16	84693145	11483	31324	16	84724469	16:84724469:TA:T	TA	T	AC=258;AN=5340	rs144009877	0.951242	0.0487582	0.781924	2.38267e-10	0.156344	0.000999001	4.65911e-06	3	3	16	84724469	TA	T	0.110683	1.00996e-09	0.294656	0.789177
KLHL36	+	2	protein_coding	ENSG00000135686.8	16	84693145	11483	-17568	16	84675577	16:84675577:C:T	C	T	AC=60;AN=5890	rs71386860	0.989894	0.010106	0.783095	7.17063e-06	-0.2437	0.033966	0.0343835	4	4	16	84675577	C	T	-0.0773799	2.01393e-05	0.0863576	0.243746
KLHL36	+	2	protein_coding	ENSG00000135686.8	16	84693145	11483	-149389	16	84543756	16:84543756:G:A	G	A	AC=4178;AN=5982	rs7185739	0.301992	0.698008	0.992906	9.7735e-05	0.0473113	0.287712	0.29416	5	5	16	84543756	G	A	0.0704729	0.000103687	0.0310939	0.174796
KLHL36	+	2	protein_coding	ENSG00000135686.8	16	84693145	11483	301745	16	84994890	16:84994890:T:G	T	G	AC=488;AN=5040	rs79785252	0.903719	0.0962805	0.81575	9.79559e-05	0.0732735	0.294705	0.294598	6	6	16	84994890	T	G	0.070944	9.31366e-05	0.0405442	0.179833
IFT140	-	1	protein_coding	ENSG00000187535.9	16	1660045	7773	87763	16	1572282	16:1572282:C:T	C	T	AC=1144;AN=5898	rs9328919	0.806126	0.193874	0.977451	8.76034e-58	0.0600687	0.000999001	6.45438e-48	1	1	16	1572282	C	T	0.270363	6.83625e-52	0.20274	0.550968
IFT140	-	1	protein_coding	ENSG00000187535.9	16	1660045	7773	81034	16	1579011	16:1579011:T:C	T	C	AC=582;AN=6042	rs2064291	0.902715	0.0972851	0.994751	3.52882e-27	-0.0523909	0.000999001	1.41259e-21	2	2	16	1579011	T	C	-0.190048	4.99733e-26	0.266069	0.716526
IFT140	-	1	protein_coding	ENSG00000187535.9	16	1660045	7773	41050	16	1618995	16:1618995:T:C	T	C	AC=96;AN=5644	rs72761114	0.982705	0.0172951	0.741384	5.96842e-09	0.0613921	0.000999001	3.77216e-05	4	3	16	1618995	T	C	0.0989768	4.80228e-08	0.255622	0.685559
IFT140	-	1	protein_coding	ENSG00000187535.9	16	1660045	7773	123546	16	1536499	16:1536499:G:T	G	T	AC=1490;AN=6058	rs2745097	0.754513	0.245487	1	1.38447e-05	0.0145548	0.031968	0.0362729	3	4	16	1536499	G	T	0.0768019	2.32239e-05	0.0374212	0.178063
IFT140	-	1	protein_coding	ENSG00000187535.9	16	1660045	7773	208198	16	1451847	16:1451847:G:A	G	A	AC=99;AN=5930	rs117069883	0.982549	0.0174514	0.886221	3.51145e-05	-0.0456801	0.0809191	0.0845889	5	5	16	1451847	G	A	-0.0695078	0.000128921	0.0434198	0.18119
LGALS9B	-	2	protein_coding	ENSG00000170298.11	17	20361573	4864	10988	17	20350585	17:20350585:A:G	A	G	AC=3400;AN=5760	rs4985819	0.411446	0.588554	0.971252	2.51394e-58	-0.209776	0.000999001	3.66346e-40	2	1	17	20350585	A	G	-0.44665	1.78433e-148	0.337211	0.861003
LGALS9B	-	2	protein_coding	ENSG00000170298.11	17	20361573	4864	254159	17	20107414	17:20107414:G:A	G	A	AC=782;AN=6056	rs79590067	0.871332	0.128668	0.999146	1.94304e-37	-0.895442	0.000999001	3.2846e-25	6	2	17	20983550	T	A	-0.0606141	0.00084483	0.0257854	0.169509
LGALS9B	-	2	protein_coding	ENSG00000170298.11	17	20361573	4864	-11151	17	20372724	17:20372724:G:A	G	A	AC=148;AN=5816	rs576054476	0.97432	0.0256798	0.848291	4.01095e-37	-0.220794	0.000999001	1.97558e-25	3	3	17	20372724	G	A	-0.212711	2.49207e-32	0.294009	0.787889
LGALS9B	-	2	protein_coding	ENSG00000170298.11	17	20361573	4864	253389	17	20108184	17:20108184:C:G	C	G	AC=791;AN=6058	rs9908032	0.869761	0.130239	1	2.22613e-34	0.851396	0.000999001	1.01609e-25	7	4	17	19908674	CA	C	0.0588903	0.00118452	0.066346	0.209406
LGALS9B	-	2	protein_coding	ENSG00000170298.11	17	20361573	4864	1357	17	20360216	17:20360216:C:T	C	T	AC=237;AN=5284	rs558173937	0.955621	0.0443787	0.766367	1.18595e-14	0.100114	0.000999001	9.89773e-09	4	5	17	20406406	C	T	0.12332	9.73871e-12	0.231288	0.624861
LGALS9B	-	2	protein_coding	ENSG00000170298.11	17	20361573	4864	-9233	17	20370806	17:20370806:G:A	G	A	AC=4045;AN=4600	rs8080001	0.121019	0.878981	0.796323	6.32866e-13	-0.0854794	0.000999001	2.50807e-07	8	6	17	20370806	G	A	-0.213323	1.64285e-32	0.509878	0.988426
LGALS9B	-	2	protein_coding	ENSG00000170298.11	17	20361573	4864	-214124	17	20575697	17:20575697:T:C	T	C	AC=1482;AN=6058	rs16941336	0.753385	0.246615	1	9.07432e-09	-0.0384833	0.002997	0.000253547	5	7	17	20575697	T	C	-0.102315	1.66568e-08	0.15482	0.410665
LGALS9B	-	2	protein_coding	ENSG00000170298.11	17	20361573	4864	10605	17	20350968	17:20350968:G:A	G	A	AC=259;AN=5994	rs6650602	0.956515	0.0434853	0.961747	1.21532e-07	0.095493	0.00599401	0.00174415	9	8	17	20350968	G	A	0.15676	4.0417e-18	0.402742	0.954112
LGALS9B	-	2	protein_coding	ENSG00000170298.11	17	20361573	4864	-643622	17	21005195	17:21005195:C:G	C	G	AC=83;AN=5856	rs181229052	0.98549	0.0145097	0.797972	6.14454e-05	-0.0830004	0.134865	0.141186	1	9	17	21005195	C	G	-0.0673439	0.000208044	0.078103	0.2288
PEX7	+	2	protein_coding	ENSG00000112357.8	6	137143723	4949	67765	6	137211488	6:137211488:C:G	C	G	AC=636;AN=6014	rs13220892	0.893994	0.106006	0.988697	2.19619e-22	-0.108875	0.000999001	6.87002e-16	1	1	6	137211488	C	G	-0.174211	4.54945e-22	0.376447	0.921642
PEX7	+	2	protein_coding	ENSG00000112357.8	6	137143723	4949	133614	6	137277337	6:137277337:T:C	T	C	AC=80;AN=5952	rs142331818	0.986549	0.0134514	0.872304	3.93292e-05	0.115004	0.0619381	0.06297	2	2	6	137277337	T	C	0.0736039	5.01943e-05	0.0968384	0.264644
HAUS5	+	2	protein_coding	ENSG00000249115.4	19	36110960	6700	-6700	19	36104260	19:36104260:A:C	A	C	AC=657;AN=5880	rs12980989	0.889166	0.110834	0.957003	9.80819e-15	0.109072	0.000999001	5.05277e-10	1	1	19	36104260	A	C	0.136517	4.50005e-14	0.364444	0.904504
HAUS5	+	2	protein_coding	ENSG00000249115.4	19	36110960	6700	6343	19	36117303	19:36117303:G:C	G	C	AC=1447;AN=5884	rs17638611	0.754567	0.245433	0.976468	2.06612e-05	-0.043248	0.047952	0.0473325	2	2	19	36117303	G	C	-0.0759483	2.86128e-05	0.108633	0.303053
SBNO2	-	1	protein_coding	ENSG00000064932.11	19	1168942	8584	58113	19	1110829	19:1110829:G:A	G	A	AC=3365;AN=6058	rs2302109	0.444552	0.555448	1	2.12683e-32	-0.753326	0.000999001	3.54415e-25	1	1	19	1110829	G	A	-0.203183	1.37583e-29	0.431684	0.981098
SBNO2	-	1	protein_coding	ENSG00000064932.11	19	1168942	8584	-22829	19	1191771	19:1191771:A:AT	A	AT	AC=1403;AN=3264	rs59943671	0.569892	0.430108	0.772119	1.0596e-06	0.349422	0.00899101	0.00721581	2	2	19	1191771	A	AT	0.0886814	1.01699e-06	0.144823	0.382929
SBNO2	-	1	protein_coding	ENSG00000064932.11	19	1168942	8584	342898	19	826044	19:826044:A:G	A	G	AC=1512;AN=4796	rs28631597	0.684756	0.315244	0.892334	2.18119e-06	0.322866	0.018981	0.0141246	3	3	19	826044	A	G	0.0815991	6.90603e-06	0.0663773	0.209462
WDR11	+	2	protein_coding	ENSG00000120008.11	10	122666807	7777	15481	10	122682288	10:122682288:G:T	G	T	AC=3310;AN=6018	rs61875092	0.449059	0.550941	0.995982	6.51946e-38	-0.180704	0.000999001	7.09778e-28	2	1	10	122682288	G	T	-0.220361	1.24863e-34	0.0606582	0.199428
WDR11	+	2	protein_coding	ENSG00000120008.11	10	122666807	7777	-59478	10	122607329	10:122607329:C:T	C	T	AC=688;AN=5856	rs142184944	0.881921	0.118079	0.964753	7.16792e-26	0.785173	0.000999001	7.77393e-18	1	2	10	122455229	T	C	0.0904595	6.14092e-07	0.146631	0.387703
WDR11	+	2	protein_coding	ENSG00000120008.11	10	122666807	7777	19302	10	122686109	10:122686109:G:A	G	A	AC=222;AN=6056	rs7903103	0.963721	0.0362786	0.996073	1.28272e-23	-0.370719	0.000999001	1.09595e-16	3	3	10	122686109	G	A	-0.177131	9.02019e-23	0.424447	0.97616
WDR11	+	2	protein_coding	ENSG00000120008.11	10	122666807	7777	-68468	10	122598339	10:122598339:C:T	C	T	AC=4951;AN=6058	rs1271526	0.183108	0.816892	1	1.96795e-19	0.168418	0.000999001	7.25648e-13	4	4	10	122598339	C	T	0.151487	5.19274e-17	0.499926	0.988006
WDR11	+	2	protein_coding	ENSG00000120008.11	10	122666807	7777	-100614	10	122566193	10:122566193:AC:A	AC	A	AC=1016;AN=5994	rs35135325	0.830782	0.169218	0.990158	1.33196e-08	-0.106906	0.001998	0.000221285	5	5	10	122566193	AC	A	-0.0969373	9.0186e-08	0.147452	0.389894
WDR11	+	2	protein_coding	ENSG00000120008.11	10	122666807	7777	-94628	10	122572179	10:122572179:TA:T	TA	T	AC=787;AN=6026	rs142644909	0.8686	0.1314	0.993354	3.74185e-06	0.329627	0.017982	0.0171692	6	6	10	122222251	A	G	0.0661445	0.000269648	0.0520284	0.18734
WDR11	+	2	protein_coding	ENSG00000120008.11	10	122666807	7777	420272	10	123087079	10:123087079:C:T	C	T	AC=463;AN=5522	rs111562973	0.916519	0.0834807	0.882823	2.9054e-05	0.0994581	0.0859141	0.0842357	7	7	10	123087079	C	T	0.0741859	4.37238e-05	0.0336423	0.176253
WDR11	+	2	protein_coding	ENSG00000120008.11	10	122666807	7777	544005	10	123210812	10:123210812:A:G	A	G	AC=2837;AN=5962	rs1896422	0.521782	0.478218	0.991341	3.74245e-05	0.0559131	0.0929071	0.0974899	8	8	10	123210812	A	G	0.0742426	4.31377e-05	0.029207	0.173362
SLC35B2	-	1	protein_coding	ENSG00000157593.12	6	44225265	6564	-1168	6	44226433	6:44226433:C:T	C	T	AC=151;AN=5798	rs28385699	0.974579	0.0254209	0.856171	2.67751e-05	-0.282176	0.0539461	0.0525013	1	1	6	44226433	C	T	-0.0756618	3.06738e-05	0.163684	0.43753
SLC35B2	-	1	protein_coding	ENSG00000157593.12	6	44225265	6564	38875	6	44186390	6:44186390:T:G	T	G	AC=3691;AN=5576	rs507964	0.337705	0.662295	0.957853	0.000132455	0.092128	0.192807	0.191019	2	2	6	44186390	T	G	0.0697313	0.000122611	0.0894743	0.249739
SLC35B2	-	1	protein_coding	ENSG00000157593.12	6	44225265	6564	-613279	6	44838544	6:44838544:G:A	G	A	AC=149;AN=5764	rs544205695	0.974237	0.0257627	0.853583	0.000232717	-0.238764	0.290709	0.291022	3	3	6	44838544	G	A	-0.0676602	0.000194152	0.0710918	0.217476
MRPL53	-	1	protein_coding	ENSG00000204822.6	2	74699791	5438	17279	2	74682512	2:74682512:C:T	C	T	AC=829;AN=6026	rs2268417	0.861706	0.138294	0.9935	1.03447e-209	-1.59079	0.000999001	1.23022e-164	1	1	2	74722126	C	CA	-0.473511	4.08445e-169	0.372697	0.916478
MRPL53	-	1	protein_coding	ENSG00000204822.6	2	74699791	5438	196	2	74699595	2:74699595:G:T	G	T	AC=178;AN=6058	rs78834087	0.970181	0.0298195	1	8.92263e-34	1.18271	0.000999001	1.48185e-25	2	2	2	74503972	G	A	0.195915	1.37988e-27	0.217654	0.592645
MAP3K15	-	2	protein_coding	ENSG00000180815.10	23	19504642	2011	-79402	23	19584044	23:19584044:C:CT	C	CT	AC=593;AN=4960	23:19584044:C:CT	0.880756	0.119244	0.793578	1.49718e-24	-0.0383858	0.000999001	1.32462e-19	1	1	23	19584044	C	CT	-0.184015	1.77701e-24	0.451229	0.98571
MAP3K15	-	2	protein_coding	ENSG00000180815.10	23	19504642	2011	95958	23	19408684	23:19408684:G:A	G	A	AC=122;AN=5994	23:19408684:G:A	0.979967	0.0200326	0.88401	8.35839e-09	0.0517678	0.000999001	1.38429e-05	2	2	23	19408684	G	A	0.104382	8.50248e-09	0.247385	0.662837
MAP3K15	-	2	protein_coding	ENSG00000180815.10	23	19504642	2011	4264	23	19500378	23:19500378:A:C	A	C	AC=258;AN=6058	23:19500378:A:C	0.958092	0.0419084	1	3.08238e-05	-0.0270474	0.014985	0.0181009	3	3	23	19500378	A	C	-0.0736405	4.97628e-05	0.121758	0.319344
ZBTB7B	+	2	protein_coding	ENSG00000160685.9	1	154986924	4072	2899	1	154989823	1:154989823:T:TGGGGGCAGTAGAGGGGGCAGTAGA	T	TGGGGGCAGTAGAGGGGGCAGTAGA	AC=1130;AN=4884	rs148745415	0.7684	0.2316	0.88241	2.02585e-21	-0.626996	0.000999001	1.19048e-16	1	1	1	154989823	T	TGGGGGCAGTAGAGGGGGCAGTAGA	-0.147888	2.81795e-16	0.410494	0.962906
ZBTB7B	+	2	protein_coding	ENSG00000160685.9	1	154986924	4072	780	1	154987704	1:154987704:C:T	C	T	AC=320;AN=6058	rs141845046	0.94697	0.0530303	1	1.32216e-07	0.608961	0.001998	0.00031366	2	2	1	154987704	C	T	0.0819487	6.30507e-06	0.111626	0.30901
ZBTB7B	+	2	protein_coding	ENSG00000160685.9	1	154986924	4072	16681	1	155003605	1:155003605:C:T	C	T	AC=107;AN=5968	rs115933407	0.981997	0.0180033	0.91137	4.49922e-06	0.782823	0.002997	0.00616464	3	3	1	155003605	C	T	0.077638	1.88913e-05	0.157777	0.419522
MSANTD4	-	1	protein_coding	ENSG00000170903.6	11	105892977	5820	-18383	11	105911360	11:105911360:G:A	G	A	AC=5589;AN=5988	rs1939791	0.0671666	0.932833	0.975852	4.41093e-15	0.116874	0.000999001	6.75157e-11	1	1	11	105911360	G	A	0.141944	4.20539e-15	0.255686	0.685745
MSANTD4	-	1	protein_coding	ENSG00000170903.6	11	105892977	5820	-10074	11	105903051	11:105903051:C:A	C	A	AC=852;AN=6012	rs72981245	0.859208	0.140792	0.993583	1.00056e-06	0.0504211	0.001998	0.00166134	2	2	11	105903051	C	A	0.0868308	1.70206e-06	0.0942433	0.258902
SPRED1	+	2	protein_coding	ENSG00000166068.8	15	38545382	6795	-186245	15	38359137	15:38359137:C:A	C	A	AC=465;AN=5906	rs12901075	0.921958	0.0780423	0.957815	1.16183e-27	-0.0806496	0.000999001	1.68331e-21	1	1	15	38359137	C	A	-0.199508	1.44554e-28	0.290545	0.780757
SPRED1	+	2	protein_coding	ENSG00000166068.8	15	38545382	6795	-165304	15	38380078	15:38380078:C:A	C	A	AC=381;AN=5836	rs12909766	0.935052	0.0649481	0.918164	7.6311e-10	0.0497972	0.000999001	4.95743e-06	2	2	15	38380078	C	A	0.122978	1.11142e-11	0.20143	0.547116
SPRED1	+	2	protein_coding	ENSG00000166068.8	15	38545382	6795	93132	15	38638514	15:38638514:CA:C	CA	C	AC=2422;AN=3592	rs66636546	0.326787	0.673213	0.792046	6.4559e-06	0.0209667	0.014985	0.0135279	3	3	15	38638514	CA	C	0.0815051	7.07675e-06	0.0864161	0.243857
SPRED1	+	2	protein_coding	ENSG00000166068.8	15	38545382	6795	-158771	15	38386611	15:38386611:CTTCATTTTT:C	CTTCATTTTT	C	AC=109;AN=5940	rs151180941	0.981591	0.0184089	0.894867	3.26162e-05	-0.056233	0.0569431	0.0559654	4	4	15	38386611	CTTCATTTTT	C	-0.0842802	3.40367e-06	0.0731335	0.220726
LYVE1	-	1	protein_coding	ENSG00000133800.4	11	10633236	8643	16481	11	10616755	11:10616755:AACCACCAC:A	AACCACCAC	A	AC=482;AN=5962	rs142665286	0.919397	0.0806029	0.975292	9.03122e-25	0.0645425	0.000999001	4.24837e-19	2	1	11	10612155	A	AAGGGGAAAATTCTGAGAGGCAGC	0.169962	4.56132e-21	0.410003	0.962372
LYVE1	-	1	protein_coding	ENSG00000133800.4	11	10633236	8643	65332	11	10567904	11:10567904:G:C	G	C	AC=3246;AN=5904	rs7941294	0.449553	0.550447	0.986616	1.14146e-20	0.0395173	0.000999001	3.12971e-15	1	2	11	10567367	C	T	0.110743	9.88902e-10	0.13224	0.34844
LYVE1	-	1	protein_coding	ENSG00000133800.4	11	10633236	8643	-29072	11	10662308	11:10662308:C:T	C	T	AC=4283;AN=5728	rs7123106	0.252131	0.747869	0.967449	8.76566e-07	-0.0165649	0.00799201	0.0031533	5	3	11	10662308	C	T	-0.085137	2.70263e-06	0.140362	0.371243
LYVE1	-	1	protein_coding	ENSG00000133800.4	11	10633236	8643	3838	11	10629398	11:10629398:G:A	G	A	AC=118;AN=6020	rs16908037	0.98037	0.0196301	0.967141	1.49166e-06	-0.0506008	0.010989	0.00498668	3	4	11	10629398	G	A	-0.126525	2.7745e-12	0.305695	0.809459
LYVE1	-	1	protein_coding	ENSG00000133800.4	11	10633236	8643	198271	11	10434965	11:10434965:G:A	G	A	AC=4442;AN=5784	rs10732521	0.232275	0.767725	0.97162	3.77283e-05	-0.0139242	0.0749251	0.0826886	4	5	11	10434965	G	A	-0.0704236	0.000104855	0.0554912	0.191747
LYVE1	-	1	protein_coding	ENSG00000133800.4	11	10633236	8643	-20501	11	10653737	11:10653737:CT:C	CT	C	AC=2604;AN=5108	rs35138815	0.488697	0.511303	0.924028	5.8689e-05	-0.017491	0.101898	0.122131	6	6	11	9732543	T	TTTTATTTA	0.066461	0.000251913	0.044634	0.181728
LYVE1	-	1	protein_coding	ENSG00000133800.4	11	10633236	8643	-568394	11	11201630	11:11201630:T:A	T	A	AC=1107;AN=5832	rs7951181	0.810177	0.189823	0.97004	0.000114067	-0.0134307	0.196803	0.208567	7	7	11	11201630	T	A	-0.0692382	0.000136945	0.0379717	0.178347
BTBD3	+	2	protein_coding	ENSG00000132640.10	20	11902214	7330	-30842	20	11871372	20:11871372:T:C	T	C	AC=241;AN=5964	rs76343951	0.959902	0.0400982	0.960924	1.42907e-19	0.080755	0.000999001	1.51519e-14	1	1	20	11727263	C	T	0.112764	4.86421e-10	0.233424	0.629675
BTBD3	+	2	protein_coding	ENSG00000132640.10	20	11902214	7330	-11341	20	11890873	20:11890873:G:GA	G	GA	AC=2240;AN=5874	rs34264827	0.619634	0.380366	0.985383	6.56079e-12	-0.0254808	0.000999001	6.4355e-08	2	2	20	11890873	G	GA	-0.118792	5.43786e-11	0.107073	0.298486
BTBD3	+	2	protein_coding	ENSG00000132640.10	20	11902214	7330	-143215	20	11758999	20:11758999:T:C	T	C	AC=3917;AN=6058	rs3848732	0.351064	0.648936	1	2.08684e-07	-0.0192047	0.001998	0.000698703	3	3	20	11758999	T	C	-0.0964897	1.03387e-07	0.131592	0.346424
LAP3	+	2	protein_coding	ENSG00000002549.8	4	17587392	6744	-7714	4	17579678	4:17579678:G:C	G	C	AC=4064;AN=6050	rs2315645	0.32876	0.67124	0.998659	0	-0.672506	0.000999001	0	1	1	4	17660082	C	T	-0.612627	0	0	0
ZFHX2	-	1	protein_coding	ENSG00000136367.12	14	24017663	6939	-6363	14	24024026	14:24024026:G:A	G	A	AC=530;AN=5996	rs35309020	0.910941	0.0890589	0.986713	2.57881e-06	0.00593046	0.002997	0.00589935	1	1	14	24024026	G	A	0.0866239	1.80179e-06	0.0757472	0.224892
ZFHX2	-	1	protein_coding	ENSG00000136367.12	14	24017663	6939	-639744	14	24657407	14:24657407:T:G	T	G	AC=2892;AN=5748	rs6573607	0.496092	0.503908	0.973649	3.31666e-05	-0.00296192	0.0609391	0.0634157	2	2	14	24657407	T	G	-0.0751947	3.43392e-05	0.103729	0.286723
TCEAL3	+	2	protein_coding	ENSG00000196507.6	23	102862899	2343	59425	23	102922324	23:102922324:G:T	G	T	AC=521;AN=5910	23:102922324:G:T	0.910248	0.0897521	0.944732	2.15376e-05	-0.0912453	0.010989	0.0110057	1	1	23	102922324	G	T	-0.0812109	7.63749e-06	0.093103	0.256615
SLC46A2	-	2	protein_coding	ENSG00000119457.7	9	115653090	6919	-7986	9	115661076	9:115661076:C:T	C	T	AC=246;AN=6046	rs11793088	0.959625	0.0403747	0.992758	1.29257e-52	0.804011	0.000999001	1.18505e-44	3	1	9	115661076	C	T	0.259805	6.4473e-48	0.432564	0.981586
SLC46A2	-	2	protein_coding	ENSG00000119457.7	9	115653090	6919	34480	9	115618610	9:115618610:G:T	G	T	AC=1980;AN=5704	rs10759602	0.65137	0.34863	0.965393	6.23835e-20	0.227576	0.000999001	7.72584e-15	4	2	9	115598948	C	T	0.139355	1.31816e-14	0.257174	0.690075
SLC46A2	-	2	protein_coding	ENSG00000119457.7	9	115653090	6919	-13610	9	115666700	9:115666700:G:A	G	A	AC=2014;AN=6020	rs16917474	0.665585	0.334415	0.996754	1.0974e-15	-0.273641	0.000999001	3.6163e-11	2	3	9	115666545	G	A	-0.0936656	2.41417e-07	0.114377	0.311909
SLC46A2	-	2	protein_coding	ENSG00000119457.7	9	115653090	6919	-20474	9	115673564	9:115673564:G:C	G	C	AC=3333;AN=6018	rs4978517	0.445455	0.554545	0.988717	2.07976e-13	0.218189	0.000999001	3.81646e-09	1	4	9	115504217	A	G	-0.10011	3.36516e-08	0.141964	0.375446
SLC46A2	-	2	protein_coding	ENSG00000119457.7	9	115653090	6919	20192	9	115632898	9:115632898:G:A	G	A	AC=1191;AN=6058	rs16917417	0.803514	0.196486	1	2.70581e-10	-0.213918	0.000999001	2.21946e-06	5	5	9	115632898	G	A	-0.0866839	1.77233e-06	0.0895703	0.24992
CBY3	-	2	protein_coding	ENSG00000204659.4	5	179107975	9107	480267	5	178627708	5:178627708:A:C	A	C	AC=581;AN=2970	rs3797610	0.806271	0.193729	0.668917	4.17746e-05	0.132459	0.0929071	0.0984593	1	1	5	178627708	A	C	0.0737361	4.86495e-05	0.0729999	0.220514
TBCC	-	2	protein_coding	ENSG00000124659.5	6	42714558	5830	-652259	6	43366817	6:43366817:T:A	T	A	AC=173;AN=6008	rs146759956	0.970741	0.0292588	0.967952	3.50595e-14	-1.3174	0.000999001	2.93463e-10	3	1	6	43139541	G	T	-0.07425	4.3061e-05	0.0634982	0.204285
TBCC	-	2	protein_coding	ENSG00000124659.5	6	42714558	5830	-24837	6	42739395	6:42739395:G:GT	G	GT	AC=203;AN=5624	rs144840783	0.963677	0.0363226	0.806829	6.66357e-08	0.424481	0.000999001	0.000162182	2	2	6	42739395	G	GT	0.0960644	1.17654e-07	0.282424	0.762242
TBCC	-	2	protein_coding	ENSG00000124659.5	6	42714558	5830	120006	6	42594552	6:42594552:C:T	C	T	AC=62;AN=5712	rs72861166	0.989049	0.0109514	0.749074	8.21121e-08	-0.680448	0.000999001	0.000213856	1	3	6	42594552	C	T	-0.0857417	2.2936e-06	0.179004	0.482326
TBCC	-	2	protein_coding	ENSG00000124659.5	6	42714558	5830	-111909	6	42826467	6:42826467:A:G	A	G	AC=60;AN=5910	rs141547377	0.990092	0.00990753	0.818588	3.23004e-07	-0.696534	0.001998	0.000698404	5	4	6	42826467	A	G	-0.0871683	1.55067e-06	0.113312	0.310979
TBCC	-	2	protein_coding	ENSG00000124659.5	6	42714558	5830	-876498	6	43591056	6:43591056:G:A	G	A	AC=120;AN=5922	rs45603636	0.979716	0.0202836	0.889262	3.29082e-07	0.979549	0.001998	0.000735867	4	5	6	42232475	G	A	-0.062644	0.000561285	0.033117	0.175983
TBCC	-	2	protein_coding	ENSG00000124659.5	6	42714558	5830	-530942	6	43245500	6:43245500:A:G	A	G	AC=2140;AN=6052	rs2651190	0.645531	0.354469	0.998669	0.000106887	-0.126394	0.121878	0.125597	6	6	6	43245500	A	G	-0.0691575	0.000139437	0.0171295	0.132111
MYSM1	-	2	protein_coding	ENSG00000162601.5	1	59165749	6731	2486	1	59163263	1:59163263:A:T	A	T	AC=699;AN=6032	rs6680406	0.885363	0.114637	0.993641	9.1852e-50	0.375193	0.000999001	3.17684e-40	1	1	1	59134607	C	CAG	-0.207501	8.17546e-31	0.402948	0.954354
MYSM1	-	2	protein_coding	ENSG00000162601.5	1	59165749	6731	48758	1	59116991	1:59116991:A:G	A	G	AC=3896;AN=6046	rs12037383	0.354813	0.645187	0.998618	1.2732e-20	0.117641	0.000999001	4.16488e-15	2	2	1	59122289	T	G	-0.152052	3.96595e-17	0.245086	0.656994
MYSM1	-	2	protein_coding	ENSG00000162601.5	1	59165749	6731	92319	1	59073430	1:59073430:T:C	T	C	AC=541;AN=5950	rs11207272	0.909777	0.0902231	0.976857	1.1915e-06	-0.125551	0.003996	0.00316427	3	3	1	59027548	G	A	-0.0747258	3.84346e-05	0.028633	0.172842
MYSM1	-	2	protein_coding	ENSG00000162601.5	1	59165749	6731	928722	1	58237027	1:58237027:A:AATAAAT	A	AATAAAT	AC=96;AN=5916	rs539682965	0.983498	0.0165017	0.891288	6.78042e-05	-0.146697	0.107892	0.101386	4	4	1	58997400	G	T	-0.0717165	7.79968e-05	0.0726319	0.219931
MYSM1	-	2	protein_coding	ENSG00000162601.5	1	59165749	6731	293486	1	58872263	1:58872263:A:G	A	G	AC=61;AN=5950	rs77265073	0.989498	0.0105021	0.829197	9.35805e-05	-0.183489	0.138861	0.131117	5	5	1	58872263	A	G	-0.0704446	0.000104355	0.0881918	0.247288
ATPAF1	-	1	protein_coding	ENSG00000123472.8	1	47133774	5905	3146	1	47130628	1:47130628:C:T	C	T	AC=4485;AN=6056	rs2218191	0.258787	0.741213	0.999667	1.13438e-21	-0.0997549	0.000999001	7.6906e-17	1	1	1	47141718	T	C	-0.160494	6.27731e-19	0.151304	0.400475
ATPAF1	-	1	protein_coding	ENSG00000123472.8	1	47133774	5905	40245	1	47093529	1:47093529:C:T	C	T	AC=5377;AN=5702	rs6656061	0.0577648	0.942235	0.889562	2.86157e-09	-0.129905	0.000999001	8.24463e-06	2	2	1	47108132	C	A	0.0975567	7.45759e-08	0.24091	0.646864
ATPAF1	-	1	protein_coding	ENSG00000123472.8	1	47133774	5905	221853	1	46911921	1:46911921:C:G	C	G	AC=462;AN=5568	rs1158942	0.91693	0.0830705	0.889402	6.97673e-07	0.0790573	0.000999001	0.00139653	4	3	1	46911921	C	G	0.0938967	2.25437e-07	0.167772	0.449852
ATPAF1	-	1	protein_coding	ENSG00000123472.8	1	47133774	5905	347818	1	46785956	1:46785956:G:A	G	A	AC=67;AN=6022	rs189221214	0.989137	0.0108625	0.896168	2.64888e-06	0.19432	0.003996	0.00416492	3	4	1	46785956	G	A	0.0838396	3.8289e-06	0.0859872	0.24304
ATPAF1	-	1	protein_coding	ENSG00000123472.8	1	47133774	5905	7149	1	47126625	1:47126625:CT:C	CT	C	AC=151;AN=6050	rs34678504	0.974822	0.0251775	0.987446	6.26872e-06	-0.126287	0.00799201	0.00929289	5	5	1	47126625	CT	C	-0.137114	3.48407e-14	0.455221	0.985914
ATPAF1	-	1	protein_coding	ENSG00000123472.8	1	47133774	5905	-44946	1	47178720	1:47178720:A:T	A	T	AC=263;AN=5788	rs185888183	0.955022	0.044978	0.883633	1.25761e-05	-0.088624	0.014985	0.016982	6	6	1	47178720	A	T	-0.0781737	1.65325e-05	0.180891	0.487697
ATPAF1	-	1	protein_coding	ENSG00000123472.8	1	47133774	5905	701670	1	46432104	1:46432104:A:C	A	C	AC=60;AN=5932	rs531348508	0.989796	0.0102041	0.793409	9.49487e-05	-0.164032	0.0979021	0.0944136	7	7	1	46432104	A	C	-0.0704168	0.000105017	0.191296	0.517378
AGAP4	-	2	protein_coding	ENSG00000188234.9	10	46342774	3367	348841	10	45993933	10:45993933:CT:C	CT	C	AC=433;AN=5886	rs558621623;rs35238918	0.926368	0.0736318	0.938973	1.96056e-29	0.216935	0.000999001	2.40748e-23	11	1	10	45993933	CT	C	0.0948202	1.71183e-07	0.240985	0.647042
AGAP4	-	2	protein_coding	ENSG00000188234.9	10	46342774	3367	362099	10	45980675	10:45980675:T:C	T	C	AC=92;AN=5774	rs78735899	0.98428	0.0157201	0.759731	4.69235e-26	-0.187857	0.000999001	1.91857e-20	3	2	10	45976252	G	C	-0.178665	3.81005e-23	0.340564	0.866558
AGAP4	-	2	protein_coding	ENSG00000188234.9	10	46342774	3367	408245	10	45934529	10:45934529:T:G	T	G	AC=2976;AN=6042	rs901681	0.507111	0.492889	0.999089	5.23942e-20	0.211591	0.000999001	3.40437e-15	12	3	10	45799065	T	TA	0.0670411	0.000222208	0.0702638	0.216136
AGAP4	-	2	protein_coding	ENSG00000188234.9	10	46342774	3367	235466	10	46107308	10:46107308:T:C	T	C	AC=3348;AN=6058	rs10751384	0.447453	0.552547	1	6.59651e-19	-0.128303	0.000999001	2.17251e-14	17	4	10	47140199	T	C	0.071606	8.00098e-05	0.111051	0.308147
AGAP4	-	2	protein_coding	ENSG00000188234.9	10	46342774	3367	397372	10	45945402	10:45945402:T:C	T	C	AC=73;AN=6038	rs191523220	0.98803	0.0119702	0.966334	2.42112e-18	-0.268652	0.000999001	6.94873e-14	13	5	10	45945402	T	C	-0.112006	6.35697e-10	0.427638	0.978532
AGAP4	-	2	protein_coding	ENSG00000188234.9	10	46342774	3367	740438	10	45602336	10:45602336:T:C	T	C	AC=254;AN=5964	rs60086741	0.956778	0.043222	0.956451	2.91349e-16	0.0989457	0.000999001	4.11502e-12	6	6	10	45602336	T	C	0.142704	2.99623e-15	0.466142	0.986457
AGAP4	-	2	protein_coding	ENSG00000188234.9	10	46342774	3367	412493	10	45930281	10:45930281:C:T	C	T	AC=73;AN=5930	rs72796481	0.987327	0.0126728	0.823759	5.07545e-15	-0.201076	0.000999001	6.25923e-11	14	7	10	45930281	C	T	-0.107477	3.03165e-09	0.401571	0.952729
AGAP4	-	2	protein_coding	ENSG00000188234.9	10	46342774	3367	-800278	10	47143052	10:47143052:A:G	A	G	AC=331;AN=688	rs7895117	0.521368	0.478632	0.408909	7.30525e-12	-0.053368	0.000999001	4.17852e-08	9	8	10	47143052	A	G	-0.109171	1.70235e-09	0.455913	0.985949
AGAP4	-	2	protein_coding	ENSG00000188234.9	10	46342774	3367	136409	10	46206365	10:46206365:C:G	C	G	AC=205;AN=3168	rs116900409	0.934235	0.0657652	0.526147	7.60721e-11	-0.102249	0.000999001	2.85794e-07	5	9	10	46215362	C	T	-0.079338	1.23359e-05	0.188653	0.509793
AGAP4	-	2	protein_coding	ENSG00000188234.9	10	46342774	3367	378944	10	45963830	10:45963830:G:A	G	A	AC=843;AN=4758	rs4948675	0.822793	0.177207	0.855615	2.13317e-10	0.0789452	0.000999001	7.29475e-07	22	10	10	47140199	T	C	0.0632104	0.000499703	0.0776473	0.228026
AGAP4	-	2	protein_coding	ENSG00000188234.9	10	46342774	3367	404782	10	45937992	10:45937992:A:C	A	C	AC=3226;AN=5878	rs10751383	0.450814	0.549186	0.98435	5.97512e-10	-0.149635	0.000999001	2.33156e-06	1	11	10	47140199	T	C	0.0593034	0.00109322	0.051318	0.186548
AGAP4	-	2	protein_coding	ENSG00000188234.9	10	46342774	3367	-684211	10	47026985	10:47026985:C:T	C	T	AC=65;AN=5662	rs374199816	0.988785	0.0112146	0.613558	1.11429e-09	0.131583	0.000999001	2.91537e-06	7	12	10	47026985	C	T	0.103063	1.30796e-08	0.391076	0.940029
AGAP4	-	2	protein_coding	ENSG00000188234.9	10	46342774	3367	908918	10	45433856	10:45433856:AT:A	AT	A	AC=1385;AN=5392	rs532780221;rs35650535	0.742485	0.257515	0.932444	3.14422e-08	0.0319337	0.000999001	6.19576e-05	4	13	10	45433856	AT	A	0.0957855	1.28021e-07	0.335783	0.85863
AGAP4	-	2	protein_coding	ENSG00000188234.9	10	46342774	3367	48265	10	46294509	10:46294509:C:T	C	T	AC=167;AN=494	rs182427467	0.662698	0.337302	0.410738	3.28956e-08	-0.054761	0.000999001	5.34795e-05	2	14	10	46294509	C	T	-0.0756437	3.08087e-05	0.141411	0.373998
AGAP4	-	2	protein_coding	ENSG00000188234.9	10	46342774	3367	-790292	10	47133066	10:47133066:C:CA	C	CA	AC=831;AN=1050	rs141409111	0.207249	0.792751	0.446534	7.62594e-08	-0.0443348	0.000999001	0.000117869	19	15	10	47133066	C	CA	-0.0862153	2.01546e-06	0.242169	0.649862
AGAP4	-	2	protein_coding	ENSG00000188234.9	10	46342774	3367	-680479	10	47023253	10:47023253:G:A	G	A	AC=265;AN=726	rs535135705	0.635753	0.364247	0.406327	8.4734e-08	0.0410256	0.000999001	0.000157774	21	16	10	47023253	G	A	0.0938542	2.28298e-07	0.331516	0.851526
AGAP4	-	2	protein_coding	ENSG00000188234.9	10	46342774	3367	877239	10	45465535	10:45465535:G:A	G	A	AC=211;AN=5708	rs79242999	0.96271	0.0372905	0.870865	7.56958e-07	-0.0606411	0.000999001	0.00108369	16	17	10	45465535	G	A	-0.0897599	7.49767e-07	0.238144	0.640412
AGAP4	-	2	protein_coding	ENSG00000188234.9	10	46342774	3367	921175	10	45421599	10:45421599:T:G	T	G	AC=83;AN=6014	rs144720335	0.986034	0.0139656	0.937025	7.8494e-07	0.104295	0.000999001	0.00103261	23	18	10	45421599	T	G	0.0825022	5.45452e-06	0.172936	0.464935
AGAP4	-	2	protein_coding	ENSG00000188234.9	10	46342774	3367	915226	10	45427548	10:45427548:G:T	G	T	AC=844;AN=5904	rs12414447	0.857804	0.142196	0.972275	1.80651e-06	0.0331108	0.002997	0.00238314	26	19	10	45427548	G	T	0.0839578	3.71011e-06	0.0962529	0.263267
AGAP4	-	2	protein_coding	ENSG00000188234.9	10	46342774	3367	-932325	10	47275099	10:47275099:C:CA	C	CA	AC=69;AN=4584	rs587775013	0.984648	0.0153518	0.423817	6.62198e-06	-0.0790827	0.00699301	0.00669305	20	20	10	47275099	C	CA	-0.0735363	5.10029e-05	0.114775	0.312216
AGAP4	-	2	protein_coding	ENSG00000188234.9	10	46342774	3367	136366	10	46206408	10:46206408:A:G	A	G	AC=198;AN=5448	rs150803818	0.963454	0.036546	0.734486	1.60622e-05	0.0898737	0.013986	0.0144844	28	21	10	47140199	T	C	0.0605803	0.000850524	0.0613238	0.200523
AGAP4	-	2	protein_coding	ENSG00000188234.9	10	46342774	3367	224834	10	46117940	10:46117940:TGGATTTCCTAATGTGTCAGGCATC:T	TGGATTTCCTAATGTGTCAGGCATC	T	AC=111;AN=6022	rs566437286	0.98168	0.0183204	0.968076	2.03525e-05	-0.0793918	0.015984	0.0186946	15	22	10	47140199	T	C	0.0588912	0.00118429	0.0550298	0.191115
AGAP4	-	2	protein_coding	ENSG00000188234.9	10	46342774	3367	563369	10	45779405	10:45779405:T:C	T	C	AC=65;AN=5994	rs151322115	0.989244	0.0107562	0.888535	2.25046e-05	0.10892	0.01998	0.019814	25	23	10	45779405	T	C	0.0641587	0.000410495	0.0603157	0.198879
AGAP4	-	2	protein_coding	ENSG00000188234.9	10	46342774	3367	896679	10	45446095	10:45446095:C:T	C	T	AC=79;AN=5634	rs11239289	0.98613	0.0138696	0.730331	2.73606e-05	0.0698165	0.020979	0.0243312	27	24	10	45446095	C	T	0.0735381	5.09811e-05	0.157873	0.419813
AGAP4	-	2	protein_coding	ENSG00000188234.9	10	46342774	3367	482639	10	45860135	10:45860135:C:G	C	G	AC=68;AN=5954	rs551902481	0.988521	0.0114792	0.831976	3.35063e-05	-0.0896334	0.023976	0.0274046	10	25	10	45860135	C	G	-0.0759138	2.88537e-05	0.168692	0.452573
AGAP4	-	2	protein_coding	ENSG00000188234.9	10	46342774	3367	471789	10	45870985	10:45870985:G:C	G	C	AC=75;AN=5896	rs149081327	0.98709	0.0129096	0.809305	0.00012171	0.0992932	0.0769231	0.0848215	24	26	10	47140199	T	C	0.0612694	0.000741325	0.0662306	0.209199
AGAP4	-	2	protein_coding	ENSG00000188234.9	10	46342774	3367	223402	10	46119372	10:46119372:T:C	T	C	AC=343;AN=3780	rs12764555	0.909208	0.0907915	0.718994	0.000136634	-0.0564556	0.0909091	0.0888007	29	27	10	45813804	G	A	0.0595633	0.00103915	0.0547651	0.190758
AGAP4	-	2	protein_coding	ENSG00000188234.9	10	46342774	3367	691202	10	45651572	10:45651572:G:A	G	A	AC=161;AN=5572	rs72782466	0.971404	0.0285965	0.796379	0.00016692	-0.05088	0.0969031	0.104329	18	28	10	45617376	A	T	-0.0675042	0.000200893	0.0574485	0.194542
AGAP4	-	2	protein_coding	ENSG00000188234.9	10	46342774	3367	-761940	10	47104714	10:47104714:G:A	G	A	AC=398;AN=906	rs7068155	0.561822	0.438178	0.453512	0.000180293	-0.0275951	0.114885	0.113398	8	29	10	47104714	G	A	-0.065893	0.000284568	0.0833451	0.23811
AGAP4	-	2	protein_coding	ENSG00000188234.9	10	46342774	3367	-750082	10	47092856	10:47092856:G:A	G	A	AC=305;AN=746	rs9423176	0.594241	0.405759	0.415442	0.000199535	0.029341	0.131868	0.126716	30	30	10	47092856	G	A	0.0753423	3.31385e-05	0.151259	0.400348
C17orf72	+	2	protein_coding	ENSG00000224383.3	17	62078217	3792	2497	17	62080714	17:62080714:G:A	G	A	AC=1796;AN=5512	rs3764868	0.673813	0.326187	0.948275	4.0618e-36	-0.268544	0.000999001	6.15207e-29	1	1	17	62103840	C	T	0.188318	1.40865e-25	0.153215	0.405957
C17orf72	+	2	protein_coding	ENSG00000224383.3	17	62078217	3792	-7058	17	62071159	17:62071159:T:C	T	C	AC=802;AN=4696	rs73326393	0.830075	0.169925	0.83179	1.08305e-21	0.253784	0.000999001	2.31664e-16	2	2	17	62071159	T	C	0.145511	8.41867e-16	0.509854	0.988425
C17orf72	+	2	protein_coding	ENSG00000224383.3	17	62078217	3792	-15625	17	62062592	17:62062592:G:A	G	A	AC=2490;AN=4390	rs11656044	0.433853	0.566147	0.867106	6.89904e-09	0.119718	0.000999001	2.31491e-05	3	3	17	62062592	G	A	0.0870548	1.60008e-06	0.244888	0.656501
C17orf72	+	2	protein_coding	ENSG00000224383.3	17	62078217	3792	-28479	17	62049738	17:62049738:G:A	G	A	AC=298;AN=5830	rs41280108	0.948911	0.0510888	0.932214	2.82405e-06	-0.178944	0.002997	0.00424144	4	4	17	62049738	G	A	-0.0762001	2.69105e-05	0.138136	0.365337
C17orf72	+	2	protein_coding	ENSG00000224383.3	17	62078217	3792	-202090	17	61876127	17:61876127:T:C	T	C	AC=121;AN=5944	rs12952589	0.979796	0.0202037	0.89914	0.000305258	-0.211472	0.205794	0.199557	5	5	17	61800307	C	T	-0.0616772	0.000682982	0.0342489	0.176551
ATG4D	+	1	protein_coding	ENSG00000130734.5	19	10662612	6908	3790	19	10666402	19:10666402:T:C	T	C	AC=1304;AN=6040	rs8113381	0.784837	0.215163	0.997692	4.90929e-09	0.142409	0.000999001	3.019e-05	1	1	19	10666402	T	C	0.102584	1.52727e-08	0.224657	0.609711
ATG4D	+	1	protein_coding	ENSG00000130734.5	19	10662612	6908	494811	19	11157423	19:11157423:A:G	A	G	AC=688;AN=5766	rs56167249	0.880767	0.119233	0.944978	5.12757e-05	0.12581	0.0909091	0.0914419	2	2	19	11157423	A	G	0.0749469	3.64485e-05	0.133162	0.351276
ATG4D	+	1	protein_coding	ENSG00000130734.5	19	10662612	6908	-25856	19	10636756	19:10636756:T:C	T	C	AC=1028;AN=4646	rs202115484	0.77904	0.22096	0.852303	0.000101265	0.0986401	0.167832	0.159974	3	3	19	10636756	T	C	0.0699494	0.00011673	0.0857972	0.24268
ATG4D	+	1	protein_coding	ENSG00000130734.5	19	10662612	6908	-267581	19	10395031	19:10395031:G:A	G	A	AC=79;AN=6016	rs3093033	0.986855	0.0131451	0.924072	0.000113253	-0.323835	0.181818	0.177561	4	4	19	10395031	G	A	-0.0697541	0.000121984	0.0635273	0.204337
VPS39	-	2	protein_coding	ENSG00000166887.11	15	42500505	4530	-233815	15	42734320	15:42734320:C:T	C	T	AC=520;AN=6022	rs61753567	0.913586	0.0864137	0.993304	8.40857e-33	0.207112	0.000999001	4.11912e-26	1	1	15	42734320	C	T	0.21472	6.32439e-33	0.215565	0.587197
NDUFB7	-	2	protein_coding	ENSG00000099795.2	19	14682874	7095	4655	19	14678219	19:14678219:C:CCT	C	CCT	AC=3291;AN=5514	rs3049969	0.403363	0.596637	0.948533	2.15018e-07	-0.0570265	0.001998	0.000716733	1	1	19	14694880	C	CA	-0.0814273	7.22112e-06	0.113567	0.311219
RP11-248J23.7	+	2	protein_coding	ENSG00000270099.1	10	97620305	7130	-61091	10	97559214	10:97559214:C:T	C	T	AC=229;AN=6010	rs117193560	0.961663	0.0383366	0.980496	7.34933e-39	1.07811	0.000999001	6.34792e-31	1	1	10	97559214	C	T	0.230148	1.05834e-37	0.161082	0.429585
RP11-248J23.7	+	2	protein_coding	ENSG00000270099.1	10	97620305	7130	-118007	10	97502298	10:97502298:C:CT	C	CT	AC=3049;AN=5298	rs10701222	0.424612	0.575388	0.937379	1.56984e-09	0.205048	0.000999001	1.30973e-05	2	2	10	97502298	C	CT	0.10521	6.47157e-09	0.204412	0.555863
RP11-248J23.7	+	2	protein_coding	ENSG00000270099.1	10	97620305	7130	-286847	10	97333458	10:97333458:G:A	G	A	AC=402;AN=5978	rs12354465	0.932702	0.0672983	0.979857	1.79683e-05	0.273539	0.040959	0.0329031	3	3	10	97333458	G	A	0.0752396	3.39694e-05	0.0762787	0.225756
ENO4	+	1	protein_coding	ENSG00000188316.9	10	118618545	6023	96821	10	118715366	10:118715366:C:T	C	T	AC=1490;AN=6042	rs7077565	0.751616	0.248384	0.997998	1.17434e-51	0.0376807	0.000999001	6.71756e-43	1	1	10	118715366	C	T	0.195916	1.37887e-27	0.344132	0.872434
ENO4	+	1	protein_coding	ENSG00000188316.9	10	118618545	6023	22851	10	118641396	10:118641396:G:T	G	T	AC=787;AN=5674	rs11197843	0.861082	0.138918	0.942423	7.29076e-06	-0.013556	0.016983	0.0163523	2	2	10	118612774	C	G	0.0644559	0.00038575	0.0459773	0.182374
USP40	-	1	protein_coding	ENSG00000085982.9	2	234475380	7664	-35	2	234475415	2:234475415:G:A	G	A	AC=831;AN=5992	rs62192778	0.862451	0.137549	0.975443	5.53207e-208	-0.222682	0.000999001	1.60669e-181	1	1	2	234464498	T	C	-0.444547	6.1743e-147	0.389418	0.938012
USP40	-	1	protein_coding	ENSG00000085982.9	2	234475380	7664	110954	2	234364426	2:234364426:T:G	T	G	AC=2302;AN=5908	rs2034761	0.61236	0.38764	0.987115	5.40626e-10	-0.029898	0.000999001	3.37296e-06	2	2	2	234364426	T	G	-0.0954337	1.42366e-07	0.143703	0.379993
USP40	-	1	protein_coding	ENSG00000085982.9	2	234475380	7664	166977	2	234308403	2:234308403:C:T	C	T	AC=72;AN=6006	rs140915399	0.987646	0.0123537	0.935859	6.46827e-05	-0.069105	0.106893	0.10826	3	3	2	234308403	C	T	-0.07161	7.99353e-05	0.0581021	0.195508
CLDN12	+	2	protein_coding	ENSG00000157224.11	7	90123484	7147	-188227	7	89935257	7:89935257:CT:C	CT	C	AC=1253;AN=5488	rs11340254	0.771515	0.228485	0.946045	9.62066e-07	-0.013013	0.001998	0.00173637	1	1	7	89935257	CT	C	-0.0879301	1.25505e-06	0.143684	0.379944
CLDN12	+	2	protein_coding	ENSG00000157224.11	7	90123484	7147	-39450	7	90084034	7:90084034:G:A	G	A	AC=192;AN=6022	rs17867665	0.968385	0.0316148	0.975047	2.89166e-06	0.0297114	0.00599401	0.00483215	2	2	7	90084034	G	A	0.0842594	3.42267e-06	0.11519	0.312521
CLDN12	+	2	protein_coding	ENSG00000157224.11	7	90123484	7147	-484141	7	89639343	7:89639343:G:T	G	T	AC=183;AN=5750	rs77178519	0.967709	0.032291	0.85899	0.00018892	-0.0224098	0.158841	0.164513	3	3	7	89639343	G	T	-0.0662843	0.000261676	0.0705964	0.216676
PCNT	+	2	protein_coding	ENSG00000160299.12	21	47860907	5460	-93103	21	47767804	21:47767804:G:A	G	A	AC=164;AN=5990	rs112532279	0.972947	0.0270535	0.944203	1.66808e-39	0.385075	0.000999001	1.68007e-31	3	1	21	47767804	G	A	0.232565	1.75235e-38	0.280836	0.758243
PCNT	+	2	protein_coding	ENSG00000160299.12	21	47860907	5460	99586	21	47960493	21:47960493:T:C	T	C	AC=1925;AN=6058	rs9306156	0.681979	0.318021	0.999717	9.56474e-27	0.193412	0.000999001	1.95384e-20	6	2	21	47625658	T	C	0.17222	1.34994e-21	0.199142	0.540369
PCNT	+	2	protein_coding	ENSG00000160299.12	21	47860907	5460	107397	21	47968304	21:47968304:T:G	T	G	AC=1518;AN=5858	rs11089077	0.742419	0.257581	0.977336	6.6305e-20	-0.099758	0.000999001	1.75844e-14	4	3	21	47968304	T	G	-0.150252	9.31955e-17	0.345803	0.875169
PCNT	+	2	protein_coding	ENSG00000160299.12	21	47860907	5460	-143717	21	47717190	21:47717190:A:C	A	C	AC=4167;AN=5816	rs115961782	0.283557	0.716443	0.976224	8.26215e-13	0.147733	0.000999001	1.12208e-08	7	4	21	47649744	A	AG	0.219856	1.78306e-34	0.2948	0.789462
PCNT	+	2	protein_coding	ENSG00000160299.12	21	47860907	5460	-96430	21	47764477	21:47764477:T:C	T	C	AC=1249;AN=5762	rs11701361	0.781451	0.218549	0.969315	2.77756e-07	-0.0779242	0.001998	0.000740374	2	5	21	47764477	T	C	-0.0669239	0.000227931	0.059474	0.197574
PCNT	+	2	protein_coding	ENSG00000160299.12	21	47860907	5460	-361542	21	47499365	21:47499365:G:A	G	A	AC=79;AN=5268	rs79420786	0.984439	0.0155613	0.583211	7.69463e-06	-0.126869	0.010989	0.0130603	8	6	21	47499365	G	A	-0.0785619	1.50013e-05	0.135908	0.359288
PCNT	+	2	protein_coding	ENSG00000160299.12	21	47860907	5460	176776	21	48037683	21:48037683:TTCTA:T	TTCTA	T	AC=200;AN=4844	rs552890779	0.958904	0.0410959	0.639005	0.000139246	0.097884	0.144855	0.145078	9	7	21	48041492	G	T	0.110289	1.15801e-09	0.205799	0.5599
PCNT	+	2	protein_coding	ENSG00000160299.12	21	47860907	5460	17835	21	47878742	21:47878742:G:A	G	A	AC=79;AN=6000	rs189830897	0.986975	0.0130251	0.929012	0.000150367	-0.143253	0.150849	0.157324	10	8	21	47621047	G	A	0.0590769	0.00114243	0.0421637	0.180632
PCNT	+	2	protein_coding	ENSG00000160299.12	21	47860907	5460	-22207	21	47838700	21:47838700:C:T	C	T	AC=1316;AN=5976	rs2268524	0.779157	0.220843	0.991019	0.0003526	-0.0904188	0.307692	0.295744	5	9	21	47621047	G	A	0.0602432	0.000909203	0.045934	0.182352
FAF2	+	2	protein_coding	ENSG00000113194.8	5	175921023	5309	-860769	5	175060254	5:175060254:GA:G	GA	G	AC=135;AN=4050	rs200672665	0.967036	0.0329644	0.534416	0.000265238	0.0868545	0.284715	0.271717	1	1	5	175060254	GA	G	0.0659233	0.000282731	0.0704453	0.216431
YTHDF3-AS1	-	2	lincRNA	ENSG00000270673.1	8	64081001	6141	-43993	8	64124994	8:64124994:TA:T	TA	T	AC=678;AN=5906	rs71671324	0.884997	0.115003	0.973379	4.76345e-10	0.229688	0.000999001	2.498e-06	1	1	8	64124994	TA	T	0.112968	4.52481e-10	0.381668	0.928504
CTD-2540L5.6	-	2	lincRNA	ENSG00000245466.1	14	71108015	6817	-179214	14	71287229	14:71287229:G:A	G	A	AC=2112;AN=5936	rs12887479	0.644689	0.355311	0.99174	2.1198e-08	0.010161	0.000999001	5.36007e-05	1	1	14	71287229	G	A	0.0996444	3.89647e-08	0.0741665	0.222363
CTD-2540L5.6	-	2	lincRNA	ENSG00000245466.1	14	71108015	6817	-9124	14	71117139	14:71117139:C:CA	C	CA	AC=2147;AN=4248	rs532379797	0.495409	0.504591	0.860116	3.03025e-05	-0.00806752	0.042957	0.0426422	2	2	14	71117139	C	CA	-0.0734849	5.16248e-05	0.0689935	0.214035
CTD-2540L5.6	-	2	lincRNA	ENSG00000245466.1	14	71108015	6817	2887	14	71105128	14:71105128:T:G	T	G	AC=312;AN=5380	rs72719792	0.941561	0.0584392	0.829087	5.44663e-05	0.0141961	0.0719281	0.0719319	3	3	14	71105128	T	G	0.0727751	6.09926e-05	0.0885471	0.247975
CTD-2540L5.6	-	2	lincRNA	ENSG00000245466.1	14	71108015	6817	781107	14	70326908	14:70326908:C:A	C	A	AC=161;AN=5736	rs73286949	0.971901	0.0280995	0.833927	0.00020024	-0.0176248	0.197802	0.211637	4	4	14	70326908	C	A	-0.067178	0.000215699	0.0726217	0.219915
PAICS	+	1	protein_coding	ENSG00000128050.4	4	57314865	8525	9583	4	57324448	4:57324448:CT:C	CT	C	AC=1562;AN=5578	rs35249885	0.718914	0.281086	0.949191	5.76906e-17	-0.129358	0.000999001	4.94901e-12	1	1	4	57324448	CT	C	-0.149029	1.65586e-16	0.188276	0.508715
PAICS	+	1	protein_coding	ENSG00000128050.4	4	57314865	8525	313134	4	57627999	4:57627999:T:C	T	C	AC=676;AN=3698	rs35867715	0.817028	0.182972	0.746227	9.98245e-06	-0.080181	0.023976	0.0263982	2	2	4	57627999	T	C	-0.0816478	6.81918e-06	0.108552	0.302838
HS3ST3A1	-	2	protein_coding	ENSG00000153976.2	17	13459360	8766	-789807	17	14249167	17:14249167:C:T	C	T	AC=3478;AN=5240	rs3785655	0.336997	0.663003	0.924869	4.84507e-74	0.0313138	0.000999001	4.20848e-62	1	1	17	14249167	C	T	0.297526	5.78731e-63	0.516836	0.988711
HS3ST3A1	-	2	protein_coding	ENSG00000153976.2	17	13459360	8766	-788402	17	14247762	17:14247762:T:C	T	C	AC=128;AN=5284	rs79448557	0.975812	0.0241876	0.69678	2.50496e-08	0.0238487	0.000999001	0.000152609	2	2	17	14247762	T	C	0.0926712	3.23566e-07	0.172919	0.464886
HS3ST3A1	-	2	protein_coding	ENSG00000153976.2	17	13459360	8766	-650148	17	14109508	17:14109508:G:A	G	A	AC=5205;AN=5486	rs4792444	0.0508897	0.94911	0.828089	0.000133012	-0.011688	0.26973	0.256062	3	3	17	14109508	G	A	-0.0693714	0.000132924	0.0564766	0.193133
ABTB1	+	2	protein_coding	ENSG00000114626.13	3	127396020	5980	2156	3	127398176	3:127398176:A:G	A	G	AC=4490;AN=5918	rs782456	0.24002	0.75998	0.984847	3.59485e-34	2.19117	0.000999001	2.99958e-26	2	1	3	127352315	TTG	T	0.195008	2.42174e-27	0.283778	0.765543
ABTB1	+	2	protein_coding	ENSG00000114626.13	3	127396020	5980	78482	3	127474502	3:127474502:T:G	T	G	AC=70;AN=5384	rs74776593	0.987133	0.012867	0.589939	1.36461e-19	8.92577	0.000999001	4.92666e-14	6	2	3	126940553	A	G	-0.0633201	0.000488531	0.0282225	0.172442
ABTB1	+	2	protein_coding	ENSG00000114626.13	3	127396020	5980	-228652	3	127167368	3:127167368:G:A	G	A	AC=92;AN=6048	rs115194278	0.985147	0.0148531	0.987484	2.39322e-19	-5.09872	0.000999001	9.09622e-14	3	3	3	127167368	G	A	-0.155722	6.72745e-18	0.352739	0.886373
ABTB1	+	2	protein_coding	ENSG00000114626.13	3	127396020	5980	82646	3	127478666	3:127478666:T:C	T	C	AC=93;AN=5334	rs9832418	0.982815	0.0171846	0.612748	4.80497e-09	-8.67822	0.000999001	3.32869e-05	7	4	3	127476477	A	G	0.0677694	0.000189563	0.0700021	0.215708
ABTB1	+	2	protein_coding	ENSG00000114626.13	3	127396020	5980	33768	3	127429788	3:127429788:C:G	C	G	AC=158;AN=5882	rs41266487	0.972776	0.0272244	0.885172	3.93588e-08	-2.38501	0.000999001	0.000178113	4	5	3	127412395	G	A	-0.0876265	1.36573e-06	0.174812	0.470339
ABTB1	+	2	protein_coding	ENSG00000114626.13	3	127396020	5980	-36549	3	127359471	3:127359471:G:A	G	A	AC=181;AN=5744	rs142411318	0.968357	0.0316434	0.864324	1.48616e-06	1.74744	0.003996	0.00353479	8	6	3	127359471	G	A	0.0834621	4.23338e-06	0.0863008	0.243637
ABTB1	+	2	protein_coding	ENSG00000114626.13	3	127396020	5980	47495	3	127443515	3:127443515:C:T	C	T	AC=167;AN=5882	rs78863180	0.971936	0.0280638	0.896045	1.81392e-05	1.71238	0.032967	0.0296751	9	7	3	127443515	C	T	0.0742187	4.3383e-05	0.112468	0.310086
ABTB1	+	2	protein_coding	ENSG00000114626.13	3	127396020	5980	137561	3	127533581	3:127533581:T:C	T	C	AC=738;AN=5824	rs60778967	0.873324	0.126676	0.962914	7.59388e-05	0.808047	0.100899	0.100499	10	8	3	127400983	G	A	0.057906	0.00143115	0.0195088	0.146601
ABTB1	+	2	protein_coding	ENSG00000114626.13	3	127396020	5980	-7503	3	127388517	3:127388517:G:A	G	A	AC=1419;AN=5946	rs7634281	0.760834	0.239166	0.99048	7.7744e-05	161.699	0.105894	0.103407	1	9	3	127400983	G	A	0.0584885	0.00128001	0.0240423	0.165796
ABTB1	+	2	protein_coding	ENSG00000114626.13	3	127396020	5980	-4642	3	127391378	3:127391378:G:A	G	A	AC=1419;AN=5946	rs1056235	0.760834	0.239166	0.990098	0.000184965	-139.031	0.194805	0.2015	11	10	3	127400983	G	A	0.0585361	0.00126835	0.025528	0.169106
ABTB1	+	2	protein_coding	ENSG00000114626.13	3	127396020	5980	134767	3	127530787	3:127530787:G:A	G	A	AC=718;AN=5746	rs28753886	0.875467	0.124533	0.946535	0.000308478	-2.41643	0.28971	0.292396	5	11	3	127400983	G	A	0.0588506	0.00119366	0.0256287	0.16927
TMEM165	+	2	protein_coding	ENSG00000134851.8	4	56289281	7625	117858	4	56407139	4:56407139:C:T	C	T	AC=2199;AN=6010	rs56362210	0.633203	0.366797	0.99633	3.15696e-20	-0.117455	0.000999001	1.58984e-14	1	1	4	56407139	C	T	-0.162401	2.38301e-19	0.0841138	0.239527
TMEM165	+	2	protein_coding	ENSG00000134851.8	4	56289281	7625	34316	4	56323597	4:56323597:A:G	A	G	AC=2371;AN=5800	rs11932595	0.592256	0.407744	0.977029	1.027e-13	0.094101	0.000999001	4.38422e-09	2	2	4	56323597	A	G	0.150536	8.14969e-17	0.493236	0.987715
TMEM165	+	2	protein_coding	ENSG00000134851.8	4	56289281	7625	-328877	4	55960404	4:55960404:A:C	A	C	AC=1558;AN=5620	rs4864532	0.723149	0.276851	0.95549	6.47162e-05	-0.0534334	0.0989011	0.105994	3	3	4	55960404	A	C	-0.0650296	0.00034188	0.046756	0.182795
MAP1A	+	1	protein_coding	ENSG00000166963.8	15	43809823	3001	43722	15	43853545	15:43853545:A:G	A	G	AC=948;AN=5078	rs56139860	0.812596	0.187404	0.905393	7.54563e-20	0.0512818	0.000999001	6.78243e-15	1	1	15	43853545	A	G	0.160632	5.85284e-19	0.302746	0.804314
MAP1A	+	1	protein_coding	ENSG00000166963.8	15	43809823	3001	190722	15	44000545	15:44000545:A:G	A	G	AC=158;AN=5008	rs201548527	0.966887	0.0331126	0.652718	6.04261e-06	0.0511759	0.002997	0.00388731	2	2	15	44000545	A	G	0.10523	6.42915e-09	0.276507	0.746729
MAP1A	+	1	protein_coding	ENSG00000166963.8	15	43809823	3001	263967	15	44073790	15:44073790:CT:C	CT	C	AC=124;AN=2284	rs565641402	0.946827	0.0531732	0.401951	0.000477102	0.0359383	0.162837	0.160265	3	3	15	42940334	A	T	0.0608865	0.000800283	0.100923	0.276519
PREP	-	2	protein_coding	ENSG00000085377.9	6	105771643	5840	-79069	6	105850712	6:105850712:A:G	A	G	AC=819;AN=4974	rs880177	0.835689	0.164311	0.856916	3.88433e-08	-0.120677	0.000999001	0.000112783	1	1	6	105850712	A	G	-0.0953712	1.4507e-07	0.23147	0.625271
PREP	-	2	protein_coding	ENSG00000085377.9	6	105771643	5840	231276	6	105540367	6:105540367:C:G	C	G	AC=74;AN=5946	rs117933944	0.987521	0.0124795	0.854007	1.74569e-05	0.286232	0.022977	0.0263772	2	2	6	105540367	C	G	0.0780521	1.70419e-05	0.162307	0.433328
PREP	-	2	protein_coding	ENSG00000085377.9	6	105771643	5840	-303921	6	106075564	6:106075564:C:T	C	T	AC=227;AN=5904	rs7740173	0.96164	0.0383598	0.920165	3.22998e-05	-0.16911	0.048951	0.0473627	3	3	6	106075564	C	T	-0.0711419	8.90133e-05	0.0587397	0.196463
PREP	-	2	protein_coding	ENSG00000085377.9	6	105771643	5840	917647	6	104853996	6:104853996:T:C	T	C	AC=1071;AN=5972	rs9499858	0.820634	0.179366	0.987628	0.00020137	0.0767618	0.214785	0.20832	4	4	6	104853996	T	C	0.0636204	0.000459118	0.0242789	0.166433
MARCH1	-	2	protein_coding	ENSG00000145416.9	4	165304669	8390	888935	4	164415734	4:164415734:A:G	A	G	AC=3464;AN=5880	rs2276979	0.409801	0.590199	0.986586	1.17841e-38	-0.0889405	0.000999001	8.36946e-31	1	1	4	164454832	A	AATAT	0.205129	3.88483e-30	0.233928	0.630812
PHACTR3	+	2	protein_coding	ENSG00000087495.12	20	58418510	6171	-68140	20	58350370	20:58350370:G:A	G	A	AC=67;AN=5844	rs73146821	0.988473	0.0115269	0.789752	2.51059e-06	0.449653	0.002997	0.00567882	1	1	20	58325722	C	T	0.0874956	1.41627e-06	0.126276	0.330261
WDR74	-	1	protein_coding	ENSG00000133316.11	11	62609281	5824	-379806	11	62989087	11:62989087:A:G	A	G	AC=65;AN=5834	rs117398094	0.98896	0.0110405	0.746712	1.00778e-06	0.3763	0.151848	0.171311	2	1	11	62989087	A	G	0.0882838	1.13696e-06	0.274222	0.740351
UIMC1	-	2	protein_coding	ENSG00000087206.12	5	176433571	5541	30400	5	176403171	5:176403171:A:AT	A	AT	AC=110;AN=6044	rs201886363	0.982229	0.0177706	0.982919	1.18316e-37	0.834682	0.000999001	5.17101e-31	2	1	5	176403171	A	AT	0.224918	4.83333e-36	0.172536	0.463778
UIMC1	-	2	protein_coding	ENSG00000087206.12	5	176433571	5541	98340	5	176335231	5:176335231:T:C	T	C	AC=3005;AN=6040	rs35977534	0.501778	0.498222	0.998452	6.78262e-15	0.176043	0.000999001	9.94116e-11	1	2	5	176465274	G	T	0.117104	1.01584e-10	0.139691	0.369474
UIMC1	-	2	protein_coding	ENSG00000087206.12	5	176433571	5541	8886	5	176424685	5:176424685:CAAAAAAAAAAAA:C	CAAAAAAAAAAAA	C	AC=1343;AN=5300	rs561264385	0.744383	0.255617	0.924311	8.08699e-10	0.162453	0.000999001	3.77578e-06	3	3	5	176392340	G	A	-0.0978306	6.85381e-08	0.139122	0.367966
SZRD1	+	2	protein_coding	ENSG00000055070.12	1	16694206	7531	92722	1	16786928	1:16786928:G:A	G	A	AC=3859;AN=5940	rs279024	0.350969	0.649031	0.988756	3.01841e-16	-0.221751	0.000999001	7.95763e-12	2	1	1	16786928	G	A	-0.146161	6.25378e-16	0.186988	0.505039
SZRD1	+	2	protein_coding	ENSG00000055070.12	1	16694206	7531	38654	1	16732860	1:16732860:G:A	G	A	AC=3288;AN=6058	rs907796	0.457447	0.542553	1	2.52457e-14	0.193887	0.000999001	6.48884e-10	1	2	1	16706075	G	T	0.129778	7.50496e-13	0.184552	0.498104
SZRD1	+	2	protein_coding	ENSG00000055070.12	1	16694206	7531	166147	1	16860353	1:16860353:C:T	C	T	AC=198;AN=5746	rs61769534	0.96584	0.0341604	0.858183	2.00702e-09	0.385763	0.000999001	1.44818e-05	3	3	1	16860353	C	T	0.103602	1.09761e-08	0.242717	0.651181
SZRD1	+	2	protein_coding	ENSG00000055070.12	1	16694206	7531	-20197	1	16674009	1:16674009:AAAACAAACAAAC:A	AAAACAAACAAAC	A	AC=72;AN=5984	rs577160274;rs558953989	0.988087	0.0119125	0.899879	7.94365e-05	-0.421392	0.158841	0.152565	4	4	1	16674009	AAAACAAACAAAC	A	-0.0707841	9.65981e-05	0.0829889	0.237458
FAM186B	-	2	protein_coding	ENSG00000135436.4	12	49999422	4819	224862	12	49774560	12:49774560:A:G	A	G	AC=1396;AN=5342	rs10875952	0.737825	0.262175	0.928632	2.44396e-06	0.118648	0.003996	0.00327925	1	1	12	49988307	T	G	-0.0904551	6.14866e-07	0.129183	0.338911
NLN	+	1	protein_coding	ENSG00000123213.18	5	65114549	5907	-96552	5	65017997	5:65017997:A:G	A	G	AC=1538;AN=6024	rs2548787	0.744571	0.255429	0.995742	0	0.245756	0.000999001	9.83691e-309	1	1	5	65017997	A	G	0.469389	7.94036e-166	0.256377	0.687749
NLN	+	1	protein_coding	ENSG00000123213.18	5	65114549	5907	-99273	5	65015276	5:65015276:C:G	C	G	AC=1983;AN=5990	rs2081169	0.669166	0.330834	0.991685	2.97368e-25	-0.0441728	0.000999001	1.63704e-20	2	2	5	65015276	C	G	-0.173446	6.92149e-22	0.44429	0.985339
NLN	+	1	protein_coding	ENSG00000123213.18	5	65114549	5907	-21826	5	65092723	5:65092723:T:A	T	A	AC=173;AN=6054	rs72768039	0.971935	0.0280645	0.99445	1.77871e-13	0.0836805	0.000999001	8.47107e-10	3	3	5	65094469	A	G	0.120197	3.2115e-11	0.193726	0.524439
NLN	+	1	protein_coding	ENSG00000123213.18	5	65114549	5907	-145140	5	64969409	5:64969409:G:C	G	C	AC=2034;AN=6030	rs37328	0.663051	0.336949	0.996831	1.39945e-06	-0.0223318	0.000999001	0.00235066	4	4	5	64969409	G	C	-0.0738521	4.73315e-05	0.0634803	0.204253
NLN	+	1	protein_coding	ENSG00000123213.18	5	65114549	5907	544234	5	65658783	5:65658783:C:T	C	T	AC=1722;AN=5724	rs16895146	0.699215	0.300785	0.968356	3.3719e-05	-0.016124	0.042957	0.0456879	5	5	5	65658783	C	T	-0.0717142	7.80392e-05	0.0644816	0.206046
NLN	+	1	protein_coding	ENSG00000123213.18	5	65114549	5907	80811	5	65195360	5:65195360:T:C	T	C	AC=4120;AN=5660	rs784577	0.27268	0.72732	0.962794	0.00020296	-0.01489	0.204795	0.199356	6	6	5	65195360	T	C	-0.0664673	0.000251571	0.0604838	0.199148
SCUBE3	+	2	protein_coding	ENSG00000146197.7	6	35182196	6102	98501	6	35280697	6:35280697:C:T	C	T	AC=5192;AN=6044	rs6938946	0.140549	0.859451	0.997806	7.98638e-10	-0.00917534	0.001998	3.6861e-05	1	1	6	35280697	C	T	-0.11104	8.91772e-10	0.226432	0.613826
SCUBE3	+	2	protein_coding	ENSG00000146197.7	6	35182196	6102	45647	6	35227843	6:35227843:C:T	C	T	AC=62;AN=6058	rs61415782	0.990006	0.00999355	0.994966	3.26048e-08	0.0286638	0.000999001	0.000194765	2	2	6	35227843	C	T	0.135454	7.08206e-14	0.311019	0.818389
SCUBE3	+	2	protein_coding	ENSG00000146197.7	6	35182196	6102	-292773	6	34889423	6:34889423:T:C	T	C	AC=261;AN=5790	rs79834165	0.954806	0.0451939	0.902116	2.78924e-05	0.00980996	0.0599401	0.0616037	3	3	6	34889423	T	C	0.0758944	2.89899e-05	0.1843	0.497388
NPIPB3	-	2	protein_coding	ENSG00000169246.12	16	21459888	4134	-982224	16	22442112	16:22442112:A:G	A	G	AC=195;AN=6024	rs58796204	0.967412	0.0325875	0.973308	5.81838e-107	-0.197978	0.000999001	2.16895e-90	1	1	16	22442112	A	G	-0.361217	5.06018e-94	0.239696	0.644012
NPIPB3	-	2	protein_coding	ENSG00000169246.12	16	21459888	4134	126823	16	21333065	16:21333065:G:T	G	T	AC=252;AN=5114	rs113768374	0.950935	0.0490645	0.741762	1.0122e-22	-0.0718858	0.000999001	7.01371e-17	2	2	16	21333065	G	T	-0.138231	2.1507e-14	0.468855	0.986589
NPIPB3	-	2	protein_coding	ENSG00000169246.12	16	21459888	4134	122671	16	21337217	16:21337217:G:A	G	A	AC=106;AN=5946	rs117073822	0.982108	0.0178923	0.914004	9.80991e-15	-0.0820401	0.000999001	5.02132e-10	6	3	16	21337217	G	A	-0.136165	5.23227e-14	0.30672	0.811211
NPIPB3	-	2	protein_coding	ENSG00000169246.12	16	21459888	4134	-510658	16	21970546	16:21970546:T:C	T	C	AC=5835;AN=5924	rs2967178	0.015486	0.984514	0.889871	3.23818e-11	0.0798582	0.000999001	3.12174e-07	5	4	16	21970546	T	C	0.11605	1.49399e-10	0.216187	0.58884
NPIPB3	-	2	protein_coding	ENSG00000169246.12	16	21459888	4134	-812139	16	22272027	16:22272027:G:A	G	A	AC=111;AN=5084	rs79395151	0.978286	0.0217141	0.610148	7.57854e-09	-0.057917	0.000999001	3.76934e-05	3	5	16	22080803	GA	G	-0.0913599	4.73931e-07	0.180425	0.486372
NPIPB3	-	2	protein_coding	ENSG00000169246.12	16	21459888	4134	-192476	16	21652364	16:21652364:G:A	G	A	AC=88;AN=5760	rs143500893	0.984243	0.0157574	0.728091	2.3217e-07	-0.058479	0.003996	0.000605154	11	6	16	21652364	G	A	-0.0901775	6.65657e-07	0.240579	0.646083
NPIPB3	-	2	protein_coding	ENSG00000169246.12	16	21459888	4134	-690690	16	22150578	16:22150578:G:T	G	T	AC=93;AN=5816	rs62047201	0.983719	0.0162806	0.806442	3.67048e-07	0.07046	0.003996	0.00102731	7	7	16	22150578	G	T	0.0695556	0.000127548	0.0467262	0.182778
NPIPB3	-	2	protein_coding	ENSG00000169246.12	16	21459888	4134	-671237	16	22131125	16:22131125:G:C	G	C	AC=74;AN=4970	rs143775386	0.984878	0.0151218	0.550715	2.55272e-06	-0.0463904	0.00699301	0.0051653	10	8	16	22131125	G	C	-0.0836861	3.9887e-06	0.205366	0.558643
NPIPB3	-	2	protein_coding	ENSG00000169246.12	16	21459888	4134	926984	16	20532904	16:20532904:G:C	G	C	AC=131;AN=5768	rs147468633	0.97698	0.0230196	0.815155	1.22921e-05	-0.0452326	0.021978	0.0205158	9	9	16	20532904	G	C	-0.0767299	2.36385e-05	0.122516	0.320865
NPIPB3	-	2	protein_coding	ENSG00000169246.12	16	21459888	4134	-136655	16	21596543	16:21596543:GGTGT:G	GGTGT	G	AC=1492;AN=2200	rs536148442	0.321809	0.678191	0.672285	1.34702e-05	0.017823	0.01998	0.0215804	12	10	16	21596543	GGTGT	G	0.0673443	0.000208026	0.064195	0.20553
NPIPB3	-	2	protein_coding	ENSG00000169246.12	16	21459888	4134	193671	16	21266217	16:21266217:CT:C	CT	C	AC=260;AN=3164	rs536953313	0.918254	0.0817455	0.594976	2.33247e-05	-0.0220669	0.032967	0.034644	13	11	16	21266217	CT	C	-0.0757981	2.96764e-05	0.111259	0.308472
NPIPB3	-	2	protein_coding	ENSG00000169246.12	16	21459888	4134	-826685	16	22286573	16:22286573:C:T	C	T	AC=343;AN=5608	rs7205095	0.93874	0.06126	0.880392	5.82152e-05	-0.0396183	0.0669331	0.0718161	4	12	16	21098323	C	G	-0.07088	9.45064e-05	0.0951252	0.260756
NPIPB3	-	2	protein_coding	ENSG00000169246.12	16	21459888	4134	-912560	16	22372448	16:22372448:G:A	G	A	AC=410;AN=6004	rs80210394	0.932498	0.0675016	0.982787	0.000111675	-0.0397319	0.113886	0.121517	8	13	16	20970496	C	T	0.060674	0.000834848	0.0385153	0.178643
TRIM14	-	2	protein_coding	ENSG00000106785.10	9	100881418	6744	3939	9	100877479	9:100877479:T:C	T	C	AC=2712;AN=3576	rs7022262	0.244135	0.755865	0.758395	2.42017e-36	-0.683584	0.000999001	9.20438e-29	2	1	9	100884564	C	A	-0.184411	1.411e-24	0.42713	0.978174
TRIM14	-	2	protein_coding	ENSG00000106785.10	9	100881418	6744	-1091	9	100882509	9:100882509:A:G	A	G	AC=346;AN=4890	rs7867966	0.929228	0.0707717	0.754466	6.54643e-27	-0.683626	0.000999001	1.05315e-20	4	2	9	100882509	A	G	-0.242854	6.56256e-42	0.345769	0.875114
TRIM14	-	2	protein_coding	ENSG00000106785.10	9	100881418	6744	31918	9	100849500	9:100849500:G:T	G	T	AC=1177;AN=5962	rs1059273	0.804127	0.195873	0.985609	1.03335e-23	1.1838	0.000999001	6.46458e-18	5	3	9	100851420	C	T	0.286669	2.17075e-58	0.217341	0.591841
TRIM14	-	2	protein_coding	ENSG00000106785.10	9	100881418	6744	27352	9	100854066	9:100854066:A:AAAATAAAT	A	AAAATAAAT	AC=258;AN=5936	rs10623512	0.955742	0.044258	0.94295	3.05352e-16	-0.900991	0.000999001	1.90335e-11	6	4	9	100854066	A	AAAATAAAT	-0.0884241	1.09317e-06	0.219961	0.598448
TRIM14	-	2	protein_coding	ENSG00000106785.10	9	100881418	6744	204730	9	100676688	9:100676688:G:A	G	A	AC=164;AN=5784	rs76863989	0.971988	0.0280121	0.838207	9.39533e-07	0.471063	0.004995	0.00302935	7	5	9	100676688	G	A	0.081621	6.86683e-06	0.193551	0.523928
TRIM14	-	2	protein_coding	ENSG00000106785.10	9	100881418	6744	10917	9	100870501	9:100870501:G:C	G	C	AC=975;AN=4014	rs1359105	0.757421	0.242579	0.797808	6.13773e-06	-0.217938	0.010989	0.0144911	8	6	9	100870501	G	C	-0.0620947	0.000627692	0.0448524	0.181828
TRIM14	-	2	protein_coding	ENSG00000106785.10	9	100881418	6744	20629	9	100860789	9:100860789:G:C	G	C	AC=2709;AN=5752	rs7857813	0.531059	0.468941	0.971235	7.35894e-06	-0.469096	0.012987	0.0171319	3	7	9	100868532	T	A	-0.124668	5.76683e-12	0.190819	0.516003
TRIM14	-	2	protein_coding	ENSG00000106785.10	9	100881418	6744	-50900	9	100932318	9:100932318:C:G	C	G	AC=405;AN=5754	rs12551204	0.92942	0.0705803	0.909732	7.88118e-05	-0.241056	0.12987	0.123595	9	8	9	100932318	C	G	-0.0713858	8.41682e-05	0.0647051	0.206448
TRIM14	-	2	protein_coding	ENSG00000106785.10	9	100881418	6744	376887	9	100504531	9:100504531:A:G	A	G	AC=60;AN=5286	rs576746150	0.988531	0.0114687	0.619845	0.000118669	0.390912	0.17982	0.174877	10	9	9	100504531	A	G	0.0697493	0.000122114	0.103893	0.287331
LINC00656	-	2	lincRNA	ENSG00000233746.1	20	23113258	6842	39227	20	23074031	20:23074031:C:G	C	G	AC=4692;AN=5986	rs6036306	0.215101	0.784899	0.990075	3.42616e-14	0.0208958	0.000999001	1.12332e-09	1	1	20	23074149	AT	A	0.135052	8.39748e-14	0.128318	0.336262
LINC00656	-	2	lincRNA	ENSG00000233746.1	20	23113258	6842	-180327	20	23293585	20:23293585:A:T	A	T	AC=76;AN=5980	rs11699497	0.987418	0.0125817	0.891818	0.000249429	-0.0346379	0.263736	0.266075	2	2	20	23293585	A	T	-0.0678827	0.00018491	0.0773607	0.227544
CASC4	+	1	protein_coding	ENSG00000166734.14	15	44698528	3982	-84839	15	44613689	15:44613689:G:A	G	A	AC=241;AN=5826	rs11070426	0.958124	0.041876	0.93445	8.80179e-19	0.680821	0.000999001	1.28193e-14	1	1	15	44502753	AC	A	0.121292	2.1211e-11	0.11052	0.307243
CASC4	+	1	protein_coding	ENSG00000166734.14	15	44698528	3982	133613	15	44832141	15:44832141:CT:C	CT	C	AC=211;AN=5072	rs371734858	0.958124	0.0418757	0.686581	1.68416e-07	-0.425824	0.000999001	0.000239675	2	2	15	44127489	ACCCGCCC	A	0.0691894	0.000138447	0.0549203	0.190967
MAFB	-	2	protein_coding	ENSG00000204103.2	20	39317498	5519	225606	20	39091892	20:39091892:G:A	G	A	AC=1206;AN=5984	rs2902942	0.797977	0.202023	0.992159	9.40263e-19	0.732371	0.000999001	1.20678e-12	1	1	20	39091487	A	G	0.132863	2.10625e-13	0.202157	0.549255
MAFB	-	2	protein_coding	ENSG00000204103.2	20	39317498	5519	582276	20	38735222	20:38735222:G:A	G	A	AC=3384;AN=5598	rs6065206	0.395397	0.604603	0.966439	4.54067e-05	-0.213471	0.0749251	0.0845967	2	2	20	38735222	G	A	-0.0736603	4.953e-05	0.0577522	0.194989
MAFB	-	2	protein_coding	ENSG00000204103.2	20	39317498	5519	232313	20	39085185	20:39085185:G:T	G	T	AC=726;AN=5400	rs6029122	0.86634	0.13366	0.898022	0.000220082	0.348471	0.246753	0.261254	3	3	20	39067927	A	G	0.065096	0.000337116	0.0543537	0.190211
SUPT4H1	-	1	protein_coding	ENSG00000213246.2	17	56429497	4978	6383	17	56423114	17:56423114:C:T	C	T	AC=2965;AN=6058	rs8263	0.510799	0.489201	1	1.98868e-34	-0.874045	0.000999001	5.85426e-28	1	1	17	56421270	G	A	-0.157605	2.66162e-18	0.221378	0.601916
SUPT4H1	-	1	protein_coding	ENSG00000213246.2	17	56429497	4978	-9974	17	56439471	17:56439471:C:A	C	A	AC=2856;AN=5376	rs12452186	0.468773	0.531227	0.9464	3.33447e-26	-0.526373	0.000999001	1.60843e-20	2	2	17	56439471	C	A	-0.175556	2.16692e-22	0.456759	0.985992
SUPT4H1	-	1	protein_coding	ENSG00000213246.2	17	56429497	4978	39884	17	56389613	17:56389613:T:C	T	C	AC=64;AN=6058	rs145049537	0.989684	0.0103159	1	1.45881e-22	2.29745	0.000999001	1.46152e-17	3	3	17	56389613	T	C	0.164725	7.20522e-20	0.465693	0.986436
SUPT4H1	-	1	protein_coding	ENSG00000213246.2	17	56429497	4978	-21027	17	56450524	17:56450524:T:C	T	C	AC=3494;AN=5766	rs2680688	0.392579	0.607421	0.975445	9.39279e-08	0.374168	0.000999001	0.000279318	4	4	17	56432088	G	A	0.0712306	8.72215e-05	0.0343045	0.176578
SUPT4H1	-	1	protein_coding	ENSG00000213246.2	17	56429497	4978	-108218	17	56537715	17:56537715:G:A	G	A	AC=97;AN=5980	rs79071389	0.983997	0.0160026	0.916264	6.64189e-06	-0.798993	0.00699301	0.0109835	5	5	17	56633211	G	A	-0.0799231	1.06319e-05	0.0688397	0.213775
SUPT4H1	-	1	protein_coding	ENSG00000213246.2	17	56429497	4978	693053	17	55736444	17:55736444:T:G	T	G	AC=754;AN=5466	rs62058151	0.861121	0.138879	0.915803	0.000125496	-0.244764	0.144855	0.146191	6	6	17	55736444	T	G	-0.0692988	0.000135101	0.106007	0.294945
C19orf60	+	2	protein_coding	ENSG00000006015.13	19	18700682	6307	-2663	19	18698019	19:18698019:T:C	T	C	AC=2984;AN=5804	rs4808823	0.48705	0.51295	0.97813	6.81484e-157	-0.534225	0.000999001	6.58584e-133	1	1	19	18698019	T	C	-0.438109	2.72606e-142	0.334458	0.856426
C19orf60	+	2	protein_coding	ENSG00000006015.13	19	18700682	6307	-23468	19	18677214	19:18677214:C:T	C	T	AC=1491;AN=5642	rs11669867	0.735467	0.264533	0.957192	3.94082e-11	-0.139863	0.000999001	4.90223e-07	2	2	19	18677214	C	T	-0.114273	2.84008e-10	0.316982	0.828035
TIGD4	-	2	protein_coding	ENSG00000169989.2	4	153700916	6459	19777	4	153681139	4:153681139:A:G	A	G	AC=2718;AN=6038	rs11732223	0.552232	0.447768	0.998274	1.00609e-18	0.014912	0.000999001	6.714e-14	1	1	4	153681139	A	G	0.157256	3.16316e-18	0.239547	0.643664
TIGD4	-	2	protein_coding	ENSG00000169989.2	4	153700916	6459	-317132	4	154018048	4:154018048:C:G	C	G	AC=179;AN=5800	rs115653205	0.968876	0.0311238	0.8775	9.70586e-05	-0.0181	0.146853	0.145416	2	2	4	154018048	C	G	-0.0693386	0.000133905	0.0930556	0.256522
TBC1D4	-	2	protein_coding	ENSG00000136111.8	13	75900386	7694	16096	13	75884290	13:75884290:G:A	G	A	AC=2326;AN=6058	rs2297203	0.61815	0.38185	1	2.24889e-53	0.4221	0.000999001	1.26513e-44	1	1	13	75890242	C	T	0.23392	6.33525e-39	0.256506	0.688125
TBC1D4	-	2	protein_coding	ENSG00000136111.8	13	75900386	7694	13259	13	75887127	13:75887127:T:C	T	C	AC=2779;AN=5900	rs2274757	0.527474	0.472526	0.987088	4.07549e-34	-0.324778	0.000999001	4.51386e-27	3	2	13	75889565	T	TATATATATATACAC	-0.197672	4.60385e-28	0.235293	0.6339
TBC1D4	-	2	protein_coding	ENSG00000136111.8	13	75900386	7694	30073	13	75870313	13:75870313:T:G	T	G	AC=3429;AN=5906	rs2328938	0.420331	0.579669	0.988272	9.27157e-09	0.386455	0.000999001	4.79655e-05	2	3	13	75091948	T	G	0.0588919	0.00118414	0.0394997	0.179226
TBC1D4	-	2	protein_coding	ENSG00000136111.8	13	75900386	7694	-228499	13	76128885	13:76128885:C:CT	C	CT	AC=1059;AN=5960	rs143550807	0.822845	0.177155	0.986598	2.20371e-06	0.107474	0.004995	0.00540399	4	4	13	76128885	C	CT	0.085225	2.63905e-06	0.0695499	0.214963
TBC1D4	-	2	protein_coding	ENSG00000136111.8	13	75900386	7694	-82791	13	75983177	13:75983177:G:GCACA	G	GCACA	AC=5466;AN=5656	rs138532626	0.0342087	0.965791	0.812265	4.02373e-05	-0.182649	0.0679321	0.0711665	5	5	13	75983177	G	GCACA	-0.0742066	4.35081e-05	0.0920616	0.254604
TBC1D4	-	2	protein_coding	ENSG00000136111.8	13	75900386	7694	25862	13	75874524	13:75874524:T:C	T	C	AC=3360;AN=5836	rs61960554	0.425201	0.574799	0.983357	6.57628e-05	0.270227	0.10989	0.104434	6	6	13	75824937	CAT	C	-0.0706533	9.95212e-05	0.0873637	0.245679
DAGLA	+	2	protein_coding	ENSG00000134780.5	11	61447939	5173	-25344	11	61422595	11:61422595:GC:G	GC	G	AC=1972;AN=6008	rs146998059	0.671596	0.328404	0.995091	2.12018e-50	0.0796935	0.000999001	2.10884e-43	1	1	11	61418046	G	C	0.250784	1.15705e-44	0.20272	0.550909
DAGLA	+	2	protein_coding	ENSG00000134780.5	11	61447939	5173	-616	11	61447323	11:61447323:C:T	C	T	AC=989;AN=5968	rs151242175	0.835406	0.164594	0.987124	4.21888e-07	0.0337427	0.001998	0.000900805	2	2	11	61447323	C	T	0.0891375	8.94361e-07	0.0769316	0.226829
DAGLA	+	2	protein_coding	ENSG00000134780.5	11	61447939	5173	-170908	11	61277031	11:61277031:C:T	C	T	AC=343;AN=5788	rs1139011	0.940581	0.0594193	0.911393	0.000157392	-0.0363505	0.178821	0.181037	3	3	11	61277031	C	T	-0.0722317	6.92275e-05	0.0832452	0.237927
SLC20A1	+	1	protein_coding	ENSG00000144136.6	2	113415940	6075	44391	2	113460331	2:113460331:AT:A	AT	A	AC=2828;AN=5912	rs34967064	0.521315	0.478685	0.989331	1.23741e-249	-1.31023	0.000999001	7.72481e-221	1	1	2	113463525	T	C	-0.474952	2.82162e-170	0.297666	0.795009
SLC20A1	+	1	protein_coding	ENSG00000144136.6	2	113415940	6075	-28167	2	113387773	2:113387773:G:C	G	C	AC=4404;AN=5942	rs11680446	0.259777	0.740223	0.987744	1.80713e-193	-1.2991	0.000999001	6.04734e-169	2	2	2	113371353	G	A	-0.423717	2.90417e-132	0.272739	0.736123
SLC20A1	+	1	protein_coding	ENSG00000144136.6	2	113415940	6075	-19449	2	113396491	2:113396491:G:C	G	C	AC=3432;AN=5796	rs58797970	0.409137	0.590863	0.978837	1.10416e-53	0.604049	0.000999001	3.39777e-45	3	3	2	113396491	G	C	0.219825	1.82231e-34	0.266924	0.719073
SLC20A1	+	1	protein_coding	ENSG00000144136.6	2	113415940	6075	-44303	2	113371637	2:113371637:C:A	C	A	AC=106;AN=5980	rs60064657	0.982201	0.0177988	0.912992	8.96002e-06	-0.506089	0.012987	0.0123716	4	4	2	113371637	C	A	-0.0781554	1.66084e-05	0.134516	0.355329
SLC20A1	+	1	protein_coding	ENSG00000144136.6	2	113415940	6075	-179576	2	113236364	2:113236364:T:G	T	G	AC=86;AN=5872	rs183152387	0.985377	0.0146228	0.836126	1.71054e-05	0.52026	0.023976	0.0211242	5	5	2	113236364	T	G	0.0754496	3.22903e-05	0.102359	0.281658
RP11-51J9.5	-	2	lincRNA	ENSG00000271869.1	8	30013748	6217	7985	8	30005763	8:30005763:G:A	G	A	AC=5495;AN=6018	rs2174133	0.0867943	0.913206	0.989855	3.8238e-41	-0.389413	0.000999001	8.62482e-33	1	1	8	30000169	A	G	-0.23469	3.54191e-39	0.480924	0.987159
RP11-51J9.5	-	2	lincRNA	ENSG00000271869.1	8	30013748	6217	-15184	8	30028932	8:30028932:A:G	A	G	AC=183;AN=6052	rs73242317	0.969829	0.030171	0.996759	1.298e-05	-0.203838	0.023976	0.0251633	2	2	8	30005860	T	C	-0.0674492	0.000203321	0.0503493	0.185542
IL5RA	-	1	protein_coding	ENSG00000091181.15	3	3152049	9886	-1094	3	3153143	3:3153143:C:T	C	T	AC=2646;AN=6058	rs334789	0.56254	0.43746	1	1.3757e-10	0.0877998	0.000999001	3.12651e-06	1	1	3	3153143	C	T	0.116337	1.34556e-10	0.379026	0.925082
IL5RA	-	1	protein_coding	ENSG00000091181.15	3	3152049	9886	200410	3	2951639	3:2951639:T:C	T	C	AC=2225;AN=5622	rs62232775	0.602016	0.397984	0.963815	9.29281e-08	0.0746147	0.001998	0.000630692	2	2	3	2951639	T	C	0.0966084	9.97153e-08	0.0811225	0.234089
IL5RA	-	1	protein_coding	ENSG00000091181.15	3	3152049	9886	-49731	3	3201780	3:3201780:G:C	G	C	AC=1276;AN=5966	rs3792415	0.786486	0.213514	0.984694	1.94319e-05	-0.0717616	0.0709291	0.0704339	3	3	3	3201780	G	C	-0.0767234	2.36762e-05	0.0898322	0.250412
IL5RA	-	1	protein_coding	ENSG00000091181.15	3	3152049	9886	99647	3	3052402	3:3052402:C:A	C	A	AC=2420;AN=4836	rs1391927	0.498789	0.501211	0.902862	3.73416e-05	0.0587756	0.113886	0.116413	4	4	3	3052402	C	A	0.0730818	5.67627e-05	0.0631576	0.203681
HSCB	+	2	protein_coding	ENSG00000100209.5	22	29138689	5284	288579	22	29427268	22:29427268:C:T	C	T	AC=608;AN=5954	rs76218604	0.898096	0.101904	0.980918	2.56406e-05	-0.126572	0.031968	0.029822	1	1	22	29427268	C	T	-0.076102	2.75618e-05	0.0984704	0.268804
RPS6KA4	+	2	protein_coding	ENSG00000162302.8	11	64128462	4334	32816	11	64161278	11:64161278:A:G	A	G	AC=2797;AN=6024	rs7936860	0.53436	0.46564	0.996325	0	-1.50122	0.000999001	0	1	1	11	64207893	G	A	-0.683013	0	0	0.159953
RPS6KA4	+	2	protein_coding	ENSG00000162302.8	11	64128462	4334	-718	11	64127744	11:64127744:A:G	A	G	AC=2762;AN=5868	rs521950	0.531292	0.468708	0.983726	3.52668e-11	-0.160961	0.000999001	3.52698e-07	2	2	11	64125387	C	T	-0.122538	1.31669e-11	0.209054	0.569253
SLC9A3R2	+	1	protein_coding	ENSG00000065054.9	16	2085982	7079	-13300	16	2072682	16:2072682:T:TCTC	T	TCTC	AC=62;AN=5970	rs539859047	0.989699	0.0103009	0.87799	4.35453e-08	0.103907	0.001998	0.000282786	1	1	16	2072682	T	TCTC	0.0967937	9.42309e-08	0.239859	0.644393
SLC9A3R2	+	1	protein_coding	ENSG00000065054.9	16	2085982	7079	-638613	16	1447369	16:1447369:G:T	G	T	AC=74;AN=5948	rs574564818	0.987689	0.0123112	0.872558	5.81954e-05	0.0738855	0.115884	0.115452	2	2	16	1447369	G	T	0.0761725	2.70922e-05	0.0647323	0.206497
SLC9A3R2	+	1	protein_coding	ENSG00000065054.9	16	2085982	7079	-219558	16	1866424	16:1866424:C:T	C	T	AC=83;AN=6012	rs576964438	0.986513	0.0134872	0.939819	7.70292e-05	0.0700537	0.13986	0.140998	3	3	16	1866424	C	T	0.0703788	0.000105925	0.0772619	0.227379
NHSL2	+	2	protein_coding	ENSG00000204131.6	23	71354000	2054	-30900	23	71323100	23:71323100:G:A	G	A	AC=1065;AN=6058	23:71323100:G:A	0.823985	0.176015	1	3.22864e-20	-0.417154	0.000999001	5.05512e-16	1	1	23	71330208	G	A	-0.142003	4.09623e-15	0.226986	0.615099
NHSL2	+	2	protein_coding	ENSG00000204131.6	23	71354000	2054	78128	23	71432128	23:71432128:T:A	T	A	AC=1271;AN=5502	23:71432128:T:A	0.767661	0.232339	0.855331	1.57346e-14	-0.237736	0.000999001	5.38459e-11	2	2	23	71460555	T	C	-0.114743	2.39862e-10	0.0891539	0.249133
NHSL2	+	2	protein_coding	ENSG00000204131.6	23	71354000	2054	-33526	23	71320474	23:71320474:G:A	G	A	AC=424;AN=5810	23:71320474:G:A	0.926891	0.0731092	0.887821	7.2184e-08	0.305273	0.000999001	5.87305e-05	3	3	23	71320474	G	A	0.0751607	3.46219e-05	0.135113	0.357057
ABLIM3	+	2	protein_coding	ENSG00000173210.15	5	148631907	6007	-98183	5	148533724	5:148533724:G:A	G	A	AC=170;AN=5970	rs114464628	0.971704	0.0282957	0.948545	7.52207e-58	-0.400349	0.000999001	2.06267e-45	1	1	5	148533724	G	A	-0.258209	2.47973e-47	0.481114	0.987168
ABLIM3	+	2	protein_coding	ENSG00000173210.15	5	148631907	6007	12113	5	148644020	5:148644020:A:T	A	T	AC=2533;AN=5502	rs12522527	0.540114	0.459886	0.955679	1.02978e-07	-0.0429474	0.000999001	0.000562368	3	2	5	148644020	A	T	-0.0971343	8.49042e-08	0.138459	0.366201
ABLIM3	+	2	protein_coding	ENSG00000173210.15	5	148631907	6007	-140516	5	148491391	5:148491391:A:AAG	A	AAG	AC=4907;AN=5974	rs147062422	0.179366	0.820634	0.987538	2.72104e-07	-0.0562194	0.002997	0.00109461	2	3	5	148505628	C	T	-0.086231	2.00684e-06	0.0821877	0.236002
ABLIM3	+	2	protein_coding	ENSG00000173210.15	5	148631907	6007	-104806	5	148527101	5:148527101:G:C	G	C	AC=4626;AN=5992	rs4134361	0.227184	0.772816	0.989543	7.80758e-06	0.0412445	0.018981	0.0198384	4	4	5	148527101	G	C	0.083432	4.26737e-06	0.0954443	0.261449
FGD1	-	2	protein_coding	ENSG00000102302.7	23	54522599	1861	-286462	23	54809061	23:54809061:C:T	C	T	AC=69;AN=6008	23:54809061:C:T	0.988625	0.0113747	0.912589	0.000871803	0.039486	0.144855	0.149019	1	1	23	54809061	C	T	0.0620661	0.000631352	0.119616	0.316149
FGD1	-	2	protein_coding	ENSG00000102302.7	23	54522599	1861	-288615	23	54811214	23:54811214:G:C	G	C	AC=122;AN=5308	23:54811214:G:C	0.976234	0.0237657	0.560461	0.00114724	-0.0245394	0.184815	0.180679	2	2	23	54811214	G	C	-0.0610612	0.000772859	0.108815	0.303527
RP11-339B21.15	-	2	lincRNA	ENSG00000272960.1	9	131067794	4688	5750	9	131062044	9:131062044:T:C	T	C	AC=1036;AN=5866	rs7874346	0.823128	0.176872	0.973013	1.51129e-10	-0.204756	0.000999001	1.29614e-06	1	1	9	131062044	T	C	-0.111331	8.05544e-10	0.118005	0.314571
CEP85L	-	1	protein_coding	ENSG00000111860.9	6	118985684	6849	-94695	6	119080379	6:119080379:G:A	G	A	AC=1798;AN=5712	rs9489520	0.685983	0.314017	0.96391	1.19579e-103	-0.233824	0.000999001	9.02687e-87	1	1	6	119080379	G	A	-0.348542	3.05719e-87	0.376283	0.92142
CEP85L	-	1	protein_coding	ENSG00000111860.9	6	118985684	6849	2264	6	118983420	6:118983420:C:T	C	T	AC=190;AN=6050	rs116687118	0.968679	0.0313206	0.987445	7.72199e-71	-0.482944	0.000999001	7.92975e-60	2	2	6	118876810	C	T	0.309858	2.09389e-68	0.173611	0.466883
CEP85L	-	1	protein_coding	ENSG00000111860.9	6	118985684	6849	-107854	6	119093538	6:119093538:A:G	A	G	AC=112;AN=6048	rs148722103	0.981589	0.0184109	0.985403	7.74589e-23	-0.335349	0.000999001	1.48933e-17	3	3	6	119093538	A	G	-0.174483	3.91738e-22	0.361486	0.900035
CEP85L	-	1	protein_coding	ENSG00000111860.9	6	118985684	6849	-119733	6	119105417	6:119105417:T:C	T	C	AC=390;AN=5906	rs17080617	0.932991	0.0670086	0.947669	2.98167e-19	0.170306	0.000999001	2.9635e-14	4	4	6	119105417	T	C	0.152642	2.98985e-17	0.211605	0.576425
CEP85L	-	1	protein_coding	ENSG00000111860.9	6	118985684	6849	-60847	6	119046531	6:119046531:A:T	A	T	AC=2460;AN=5096	rs192465121	0.519762	0.480238	0.920465	7.91338e-16	-0.0832827	0.000999001	3.83575e-11	6	5	6	119042259	A	G	0.130633	5.29389e-13	0.282507	0.762448
CEP85L	-	1	protein_coding	ENSG00000111860.9	6	118985684	6849	534793	6	118450891	6:118450891:C:T	C	T	AC=67;AN=6022	rs185915103	0.988975	0.0110246	0.93935	1.77367e-15	0.338192	0.000999001	3.99128e-11	5	6	6	118450891	C	T	0.141373	5.42017e-15	0.441968	0.985034
CEP85L	-	1	protein_coding	ENSG00000111860.9	6	118985684	6849	205978	6	118779706	6:118779706:T:C	T	C	AC=98;AN=5938	rs6939873	0.983553	0.0164474	0.889245	6.3432e-06	0.1564	0.00599401	0.00939819	8	7	6	118701220	A	G	0.0860205	2.12569e-06	0.0644067	0.205911
CEP85L	-	1	protein_coding	ENSG00000111860.9	6	118985684	6849	32305	6	118953379	6:118953379:C:T	C	T	AC=67;AN=6014	rs536680443	0.989123	0.0108766	0.947494	1.27511e-05	0.183437	0.016983	0.0173995	7	8	6	118953379	C	T	0.0789464	1.36189e-05	0.12783	0.33479
CEP85L	-	1	protein_coding	ENSG00000111860.9	6	118985684	6849	-81879	6	119067563	6:119067563:C:CGT	C	CGT	AC=1495;AN=3116	rs549097659	0.519122	0.480878	0.781833	2.1518e-05	-0.0482087	0.027972	0.0271186	9	9	6	119067563	C	CGT	-0.0691541	0.000139543	0.103934	0.287482
CEP85L	-	1	protein_coding	ENSG00000111860.9	6	118985684	6849	923253	6	118062431	6:118062431:AATTATC:A	AATTATC	A	AC=386;AN=5742	rs139740947	0.93178	0.0682205	0.92061	0.00014864	-0.0686577	0.138861	0.136746	10	10	6	118062431	AATTATC	A	-0.0667835	0.000234969	0.0617705	0.201275
KIAA0226L	-	1	protein_coding	ENSG00000102445.14	13	46961367	6543	28414	13	46932953	13:46932953:C:A	C	A	AC=1237;AN=5936	rs9567662	0.792009	0.207991	0.98554	1.76383e-59	0.879407	0.000999001	1.1864e-29	1	1	13	46995037	CA	C	0.224656	5.84011e-36	0.209129	0.569466
KIAA0226L	-	1	protein_coding	ENSG00000102445.14	13	46961367	6543	-18492	13	46979859	13:46979859:CT:C	CT	C	AC=3922;AN=5980	rs60049290	0.34476	0.65524	0.993893	6.77248e-27	-0.492216	0.000999001	3.67864e-11	2	2	13	46966179	C	T	0.192917	8.76564e-27	0.372961	0.916847
ABCC10	+	2	protein_coding	ENSG00000124574.10	6	43415731	5776	12889	6	43428620	6:43428620:A:G	A	G	AC=1625;AN=5920	rs6906077	0.725833	0.274167	0.986061	1.11579e-14	0.0864665	0.000999001	1.475e-10	2	1	6	43428620	A	G	0.144697	1.21954e-15	0.160581	0.428055
ABCC10	+	2	protein_coding	ENSG00000124574.10	6	43415731	5776	-31109	6	43384622	6:43384622:CA:C	CA	C	AC=2893;AN=5178	rs34477550	0.440966	0.559034	0.929032	7.76128e-05	0.0573672	0.105894	0.106896	3	2	6	43407144	A	AT	0.1279	1.60312e-12	0.276729	0.747338
ABCC10	+	2	protein_coding	ENSG00000124574.10	6	43415731	5776	409728	6	43825459	6:43825459:G:T	G	T	AC=2907;AN=5964	rs9394969	0.513752	0.486248	0.989402	0.000143982	-0.0303787	0.184815	0.182123	4	3	6	43825459	G	T	-0.0673021	0.000209948	0.0695269	0.214925
ABCC10	+	2	protein_coding	ENSG00000124574.10	6	43415731	5776	-170720	6	43245011	6:43245011:C:G	C	G	AC=63;AN=6028	rs73438325	0.989469	0.0105314	0.954542	0.000225427	-0.142372	0.267732	0.258741	5	4	6	43245011	C	G	-0.0680481	0.00017831	0.10628	0.295878
CWC22	-	2	protein_coding	ENSG00000163510.9	2	180871840	7799	2683	2	180869157	2:180869157:C:T	C	T	AC=690;AN=3838	rs56268693	0.820994	0.179006	0.772727	2.35403e-32	0.296883	0.000999001	8.71041e-26	1	1	2	180869157	C	T	0.203509	1.11428e-29	0.516829	0.98871
CWC22	-	2	protein_coding	ENSG00000163510.9	2	180871840	7799	945	2	180870895	2:180870895:GTC:G	GTC	G	AC=886;AN=6028	rs138311534	0.853323	0.146677	0.992274	1.36132e-08	-0.153553	0.000999001	5.20825e-05	2	2	2	180870895	GTC	G	-0.098532	5.51568e-08	0.239359	0.643226
GPATCH11	+	2	protein_coding	ENSG00000152133.10	2	37315507	8015	1950	2	37317457	2:37317457:A:C	A	C	AC=1893;AN=5126	rs6738282	0.630658	0.369342	0.921832	4.42871e-58	0.225794	0.000999001	2.40857e-50	1	1	2	37317457	A	C	0.270227	7.70566e-52	0.516836	0.988711
GPATCH11	+	2	protein_coding	ENSG00000152133.10	2	37315507	8015	9601	2	37325108	2:37325108:T:C	T	C	AC=3415;AN=5832	rs3856499	0.415634	0.584366	0.981176	1.66811e-33	0.167519	0.000999001	1.66907e-27	2	2	2	37325108	T	C	0.199525	1.42994e-28	0.500394	0.988026
GPATCH11	+	2	protein_coding	ENSG00000152133.10	2	37315507	8015	-76830	2	37238677	2:37238677:G:C	G	C	AC=1059;AN=6032	rs10167453	0.824968	0.175032	0.994837	4.76833e-09	0.0954292	0.000999001	1.92887e-05	3	3	2	37223907	G	A	0.103565	1.1111e-08	0.178346	0.480451
GIF	-	2	protein_coding	ENSG00000134812.3	11	59612972	5676	54085	11	59558887	11:59558887:C:A	C	A	AC=471;AN=6054	rs12290453	0.922581	0.0774194	0.997431	2.65827e-16	0.038985	0.000999001	2.67144e-10	1	1	11	59327887	T	C	-0.091142	5.04714e-07	0.0935744	0.257547
GIF	-	2	protein_coding	ENSG00000134812.3	11	59612972	5676	226812	11	59386160	11:59386160:T:A	T	A	AC=565;AN=5678	rs79037498	0.900585	0.0994152	0.929895	0.000127547	-0.0159406	0.183816	0.224539	2	2	11	59468061	TA	T	-0.0637108	0.000450594	0.0521916	0.187528
AC003005.4	+	2	protein_coding	ENSG00000268107.1	19	57999121	7322	36546	19	58035667	19:58035667:C:T	C	T	AC=554;AN=5802	rs73936995	0.9036	0.0963997	0.941238	7.45135e-08	-0.100806	0.000999001	0.000340137	1	1	19	58035667	C	T	-0.0970728	8.65201e-08	0.168381	0.451656
AC003005.4	+	2	protein_coding	ENSG00000268107.1	19	57999121	7322	5076	19	58004197	19:58004197:A:G	A	G	AC=76;AN=5976	rs74889371	0.986924	0.0130762	0.886404	1.33584e-05	0.203391	0.031968	0.0313245	2	2	19	58004197	A	G	0.0797492	1.11134e-05	0.117508	0.314173
FBRS	+	2	protein_coding	ENSG00000156860.11	16	30679260	3058	-98659	16	30580601	16:30580601:AT:A	AT	A	AC=1472;AN=4358	rs10553018	0.663014	0.336986	0.855716	3.88616e-05	-0.035739	0.037962	0.0333697	1	1	16	30652456	G	T	-0.0731746	5.55389e-05	0.0832263	0.237892
GMPR	+	2	protein_coding	ENSG00000137198.5	6	16290176	6519	-47860	6	16242316	6:16242316:T:C	T	C	AC=331;AN=5968	rs748968	0.94439	0.0556101	0.969034	1.60216e-07	-0.558554	0.002997	0.0040181	1	1	6	16242316	T	C	-0.0871123	1.57487e-06	0.0435793	0.18126
GMPR	+	2	protein_coding	ENSG00000137198.5	6	16290176	6519	-8989	6	16281187	6:16281187:C:T	C	T	AC=1974;AN=6058	rs6914805	0.674242	0.325758	1	9.96918e-07	0.25783	0.022977	0.0206514	2	2	6	16281187	C	T	0.0838993	3.76851e-06	0.0670686	0.210697
HNRNPK	-	2	protein_coding	ENSG00000165119.14	9	86595510	7322	57845	9	86537665	9:86537665:A:T	A	T	AC=1552;AN=6058	rs1889113	0.742585	0.257415	0.999854	1.24305e-22	-0.729449	0.000999001	1.22529e-17	1	1	9	86593314	G	C	-0.16728	1.89536e-20	0.067118	0.210785
HNRNPK	-	2	protein_coding	ENSG00000165119.14	9	86595510	7322	2264	9	86593246	9:86593246:TAA:T	TAA	T	AC=1976;AN=4512	rs56924175	0.562473	0.437527	0.877956	2.48522e-09	-0.415486	0.000999001	9.63027e-06	2	2	9	86593246	TAA	T	-0.105084	6.74634e-09	0.28334	0.764487
HNRNPK	-	2	protein_coding	ENSG00000165119.14	9	86595510	7322	864711	9	85730799	9:85730799:TAA:TA	TAA	TA	AC=466;AN=5652	rs528116497;rs562958420	0.918219	0.0817805	0.902852	1.8509e-05	0.47919	0.031968	0.0316547	3	3	9	85730799	TAA	TA	0.0775616	1.92526e-05	0.086427	0.243878
CD200R1	-	2	protein_coding	ENSG00000163606.6	3	112693759	7549	39312	3	112654447	3:112654447:C:A	C	A	AC=1949;AN=5990	rs61629858	0.675742	0.324258	0.992588	2.24485e-266	0.457615	0.000999001	2.23383e-240	1	1	3	112654447	C	A	0.519628	3.73986e-209	0.469096	0.986601
CD200R1	-	2	protein_coding	ENSG00000163606.6	3	112693759	7549	6888	3	112686871	3:112686871:G:A	G	A	AC=142;AN=5970	rs113171095	0.975622	0.0243783	0.929102	1.34559e-69	-0.595163	0.000999001	1.9254e-60	2	2	3	112686871	G	A	-0.300567	2.78654e-64	0.513318	0.988568
CD200R1	-	2	protein_coding	ENSG00000163606.6	3	112693759	7549	198591	3	112495168	3:112495168:A:G	A	G	AC=3411;AN=5730	rs1249892	0.40593	0.59407	0.974292	1.49175e-07	-0.0573887	0.001998	0.000349968	3	3	3	112495168	A	G	-0.0887734	9.91037e-07	0.243361	0.652742
CD200R1	-	2	protein_coding	ENSG00000163606.6	3	112693759	7549	-86633	3	112780392	3:112780392:C:A	C	A	AC=309;AN=5852	rs72954016	0.946965	0.0530354	0.93697	7.47925e-06	-0.102871	0.011988	0.011338	5	4	3	112780392	C	A	-0.0757426	3.00783e-05	0.0879621	0.246841
CD200R1	-	2	protein_coding	ENSG00000163606.6	3	112693759	7549	49122	3	112644637	3:112644637:T:C	T	C	AC=218;AN=5994	rs79736553	0.963518	0.0364821	0.968983	2.68682e-05	0.111457	0.028971	0.0376654	6	5	3	112644637	T	C	0.0822396	5.84344e-06	0.171284	0.460148
CD200R1	-	2	protein_coding	ENSG00000163606.6	3	112693759	7549	-657563	3	113351322	3:113351322:G:C	G	C	AC=110;AN=6034	rs181509369	0.981547	0.0184526	0.965133	0.00018381	-0.139776	0.205794	0.197044	4	6	3	113351322	G	C	-0.0668862	0.000229802	0.0591748	0.19712
CENPN	+	2	protein_coding	ENSG00000166451.9	16	81051360	10633	-8801	16	81042559	16:81042559:C:G	C	G	AC=4371;AN=6034	rs2970079	0.273948	0.726052	0.998439	2.03936e-47	-0.319385	0.000999001	6.1262e-39	1	1	16	81042559	C	G	-0.238034	2.77029e-40	0.06152	0.200851
CAPN1	+	2	protein_coding	ENSG00000014216.11	11	64976615	4282	-8429	11	64968186	11:64968186:A:G	A	G	AC=1808;AN=6002	rs58858596	0.698829	0.301171	0.994143	3.77842e-265	1.13197	0.000999001	3.24706e-212	1	1	11	64968186	A	G	0.476677	1.13264e-171	0.206878	0.563021
CAPN1	+	2	protein_coding	ENSG00000014216.11	11	64976615	4282	-44180	11	64932435	11:64932435:T:C	T	C	AC=837;AN=5744	rs11227137	0.854351	0.145649	0.951024	2.68374e-46	0.643632	0.000999001	7.43271e-35	3	2	11	64932435	T	C	0.312435	1.4141e-69	0.29419	0.78825
CAPN1	+	2	protein_coding	ENSG00000014216.11	11	64976615	4282	-47028	11	64929587	11:64929587:G:A	G	A	AC=2634;AN=5712	rs1195970	0.538777	0.461223	0.971789	5.69907e-25	0.421286	0.000999001	3.76579e-18	4	3	11	64902738	T	C	0.229298	1.98302e-37	0.213066	0.580456
CAPN1	+	2	protein_coding	ENSG00000014216.11	11	64976615	4282	-13657	11	64962958	11:64962958:A:G	A	G	AC=5564;AN=6038	rs7116674	0.0785899	0.92141	0.994924	3.02948e-11	-0.295026	0.000999001	4.67136e-07	5	4	11	64962958	A	G	-0.131242	4.12248e-13	0.327481	0.844868
CAPN1	+	2	protein_coding	ENSG00000014216.11	11	64976615	4282	158924	11	65135539	11:65135539:TG:T	TG	T	AC=565;AN=1484	rs66604548	0.621192	0.378808	0.554231	1.60574e-08	0.171077	0.000999001	9.28355e-05	6	5	11	65135539	TG	T	0.096955	8.9698e-08	0.309181	0.81535
THSD7A	-	2	protein_coding	ENSG00000005108.11	7	11790979	10078	-101596	7	11892575	7:11892575:G:A	G	A	AC=4118;AN=6032	rs10950369	0.318226	0.681774	0.997588	1.27441e-35	-0.00742565	0.000999001	2.17515e-27	1	1	7	11892575	G	A	-0.217054	1.26316e-33	0.368948	0.911136
THSD7A	-	2	protein_coding	ENSG00000005108.11	7	11790979	10078	-4053	7	11795032	7:11795032:C:A	C	A	AC=878;AN=6028	rs7802597	0.855199	0.144801	0.992767	1.49201e-11	-0.00549262	0.000999001	3.40765e-07	2	2	7	11795032	C	A	-0.115477	1.84017e-10	0.235244	0.633789
THSD7A	-	2	protein_coding	ENSG00000005108.11	7	11790979	10078	-470932	7	12261911	7:12261911:G:A	G	A	AC=1906;AN=6050	rs11509880	0.684695	0.315305	0.999084	2.51253e-06	0.00275366	0.00899101	0.00954204	3	3	7	12261911	G	A	0.085591	2.38961e-06	0.145444	0.384563
THSD7A	-	2	protein_coding	ENSG00000005108.11	7	11790979	10078	-61656	7	11852635	7:11852635:C:T	C	T	AC=1762;AN=5580	rs9639102	0.685684	0.314316	0.945269	2.22724e-05	0.00259049	0.04995	0.0566068	4	4	7	11852635	C	T	0.071784	7.67917e-05	0.0710935	0.217479
PKN3	+	2	protein_coding	ENSG00000160447.6	9	131476885	5327	12735	9	131489620	9:131489620:C:T	C	T	AC=849;AN=3966	rs55697116	0.785081	0.214919	0.786811	3.67084e-27	0.0845673	0.000999001	1.70547e-18	2	1	9	131489620	C	T	0.186145	5.10767e-25	0.515945	0.988675
PKN3	+	2	protein_coding	ENSG00000160447.6	9	131476885	5327	-8145	9	131468740	9:131468740:G:A	G	A	AC=462;AN=5212	rs9697210	0.911456	0.0885436	0.84842	1.66699e-18	0.206397	0.000999001	4.49963e-12	1	2	9	130975083	C	CATTT	-0.0684918	0.000161676	0.0379729	0.178348
PKN3	+	2	protein_coding	ENSG00000160447.6	9	131476885	5327	98178	9	131575063	9:131575063:G:A	G	A	AC=503;AN=5494	rs73620883	0.908703	0.0912966	0.893808	5.9167e-11	0.153947	0.002997	3.10392e-06	3	3	9	131579647	CA	C	-0.0790505	1.32658e-05	0.11214	0.309691
PKN3	+	2	protein_coding	ENSG00000160447.6	9	131476885	5327	597265	9	132074150	9:132074150:C:T	C	T	AC=70;AN=5974	rs17460357	0.988558	0.0114416	0.883171	2.88639e-08	0.145136	0.004995	0.000342294	4	4	9	132074150	C	T	0.0994125	4.19057e-08	0.0827877	0.237091
PKN3	+	2	protein_coding	ENSG00000160447.6	9	131476885	5327	-724526	9	130752359	9:130752359:A:G	A	G	AC=216;AN=5938	rs10987804	0.96317	0.03683	0.946253	8.52654e-07	-0.075209	0.004995	0.00395302	5	5	9	130752359	A	G	-0.0855579	2.41117e-06	0.0941868	0.258786
PKN3	+	2	protein_coding	ENSG00000160447.6	9	131476885	5327	-988278	9	130488607	9:130488607:G:A	G	A	AC=79;AN=6058	rs142193455	0.986944	0.0130561	1	0.000101734	0.100071	0.174825	0.177687	6	6	9	130488607	G	A	0.0703985	0.000105453	0.0878211	0.246566
PKN3	+	2	protein_coding	ENSG00000160447.6	9	131476885	5327	887849	9	132364734	9:132364734:A:G	A	G	AC=169;AN=5428	rs113775496	0.968457	0.0315429	0.749905	0.000175932	0.0561192	0.258741	0.248882	7	7	9	132364734	A	G	0.06716	0.000216544	0.0587906	0.196539
GOLGA8A	-	2	protein_coding	ENSG00000175265.13	15	34721126	7990	-225283	15	34946409	15:34946409:G:A	G	A	AC=136;AN=5938	rs77335755	0.976817	0.0231832	0.903373	3.32029e-46	1.26046	0.000999001	2.52651e-36	1	1	15	34946409	G	A	0.178655	3.83313e-23	0.512202	0.988522
GOLGA8A	-	2	protein_coding	ENSG00000175265.13	15	34721126	7990	-110	15	34721236	15:34721236:T:<CN0>:34836826	T	<CN0>	AC=257;AN=4986	esv3636115;esv3636116	0.948316	0.0516836	0.717874	1.91605e-38	0.823108	0.000999001	1.16836e-29	2	2	15	34721236	T	<CN0>	0.149209	1.52154e-16	0.423993	0.975799
GOLGA8A	-	2	protein_coding	ENSG00000175265.13	15	34721126	7990	-20587	15	34741713	15:34741713:G:C	G	C	AC=1203;AN=4506	rs17817866	0.733391	0.266609	0.85461	5.78804e-26	-0.337041	0.000999001	3.64733e-19	3	3	15	34741713	G	C	-0.130939	4.66992e-13	0.288566	0.776494
GOLGA8A	-	2	protein_coding	ENSG00000175265.13	15	34721126	7990	50235	15	34670891	15:34670891:G:A	G	A	AC=86;AN=6024	rs192212256	0.986062	0.0139384	0.945116	2.01049e-12	-0.723728	0.000999001	5.66677e-08	4	4	15	34672050	T	C	-0.0971978	8.32697e-08	0.0904813	0.251629
GOLGA8A	-	2	protein_coding	ENSG00000175265.13	15	34721126	7990	2300	15	34718826	15:34718826:T:C	T	C	AC=144;AN=5770	rs148687709	0.975118	0.0248815	0.843057	5.40462e-11	-0.377456	0.000999001	1.14102e-06	5	5	15	34718826	T	C	-0.112739	4.90707e-10	0.294578	0.789023
GOLGA8A	-	2	protein_coding	ENSG00000175265.13	15	34721126	7990	59028	15	34662098	15:34662098:T:C	T	C	AC=837;AN=5458	rs60096946	0.846636	0.153364	0.90973	2.24116e-09	-0.170571	0.000999001	2.6516e-05	6	6	15	34662098	T	C	-0.0993351	4.29339e-08	0.217504	0.59226
GOLGA8A	-	2	protein_coding	ENSG00000175265.13	15	34721126	7990	157551	15	34563575	15:34563575:CT:C	CT	C	AC=1279;AN=4864	rs11343354	0.736345	0.263655	0.879115	7.46276e-09	0.135942	0.000999001	6.47894e-05	7	7	15	34563575	CT	C	0.0970312	8.763e-08	0.266818	0.718758
GOLGA8A	-	2	protein_coding	ENSG00000175265.13	15	34721126	7990	-95849	15	34816975	15:34816975:G:A	G	A	AC=1778;AN=5240	rs35137883	0.661014	0.338986	0.91995	9.52062e-06	0.129424	0.025974	0.0264586	8	8	15	34668709	C	G	0.0706718	9.91014e-05	0.0306115	0.174465
GOLGA8A	-	2	protein_coding	ENSG00000175265.13	15	34721126	7990	694743	15	34026383	15:34026383:C:A	C	A	AC=1175;AN=5974	rs4780169	0.803531	0.196469	0.987037	2.62957e-05	-0.0999726	0.0609391	0.057247	9	9	15	34027554	C	T	-0.0736153	5.00595e-05	0.0191789	0.144748
GOLGA8A	-	2	protein_coding	ENSG00000175265.13	15	34721126	7990	-94738	15	34815864	15:34815864:T:A	T	A	AC=294;AN=2970	rs540812125	0.900328	0.0996721	0.582057	0.000141441	0.128008	0.220779	0.228265	10	10	15	34815864	T	A	0.0661719	0.000268066	0.0502793	0.185473
C9orf114	-	2	protein_coding	ENSG00000198917.7	9	131589489	5557	601	9	131588888	9:131588888:G:C	G	C	AC=1521;AN=6058	rs6478854	0.748066	0.251934	1	2.36115e-123	-0.490377	0.000999001	1.13514e-108	1	1	9	131580487	G	A	-0.318254	2.90817e-72	0.29446	0.788788
C9orf114	-	2	protein_coding	ENSG00000198917.7	9	131589489	5557	-2405	9	131591894	9:131591894:G:C	G	C	AC=502;AN=5498	rs112086410	0.908623	0.0913769	0.896041	1.6303e-06	0.137946	0.000999001	0.00396474	2	2	9	131613191	G	A	-0.0670675	0.00022094	0.0380593	0.178394
IQUB	-	2	protein_coding	ENSG00000164675.6	7	123174632	6451	-29035	7	123203667	7:123203667:G:A	G	A	AC=3262;AN=6008	rs57089157	0.455787	0.544213	0.996071	3.61585e-10	-0.145432	0.000999001	2.36178e-06	1	1	7	123203667	G	A	-0.110218	1.18663e-09	0.236525	0.636701
MRPS22	+	1	protein_coding	ENSG00000175110.7	3	139069712	5515	170325	3	139240037	3:139240037:T:TA	T	TA	AC=1502;AN=3796	rs546791294	0.604124	0.395876	0.812791	1.32885e-07	-0.090774	0.000999001	0.000329546	1	1	3	139240037	T	TA	-0.0937993	2.32044e-07	0.230859	0.623893
RP5-826L7.1	-	2	lincRNA	ENSG00000228692.2	6	164009197	7323	87820	6	163921377	6:163921377:C:G	C	G	AC=416;AN=6014	rs9347752	0.930682	0.0693182	0.982734	6.11344e-10	-0.0560085	0.000999001	4.82426e-06	1	1	6	163921377	C	G	-0.112789	4.8222e-10	0.154888	0.410867
RP5-826L7.1	-	2	lincRNA	ENSG00000228692.2	6	164009197	7323	-434914	6	164444111	6:164444111:G:A	G	A	AC=65;AN=6016	rs138869222	0.989279	0.0107212	0.913641	0.000140534	0.0809933	0.244755	0.236444	2	2	6	164444111	G	A	0.069566	0.000127249	0.0866607	0.244325
CPAMD8	-	2	protein_coding	ENSG00000160111.8	19	17113340	7513	58704	19	17054636	19:17054636:C:T	C	T	AC=1350;AN=5886	rs62129667	0.770889	0.229111	0.979532	7.14076e-172	0.267254	0.000999001	1.28001e-96	1	1	19	17069223	G	C	0.46672	1.01184e-163	0.158259	0.420983
CPAMD8	-	2	protein_coding	ENSG00000160111.8	19	17113340	7513	-42	19	17113382	19:17113382:T:TC	T	TC	AC=1324;AN=6034	rs35179971	0.779612	0.220388	0.99647	7.88114e-53	-0.151285	0.000999001	1.71015e-28	2	2	19	17112785	A	G	-0.288137	5.36894e-59	0.310758	0.81796
CPAMD8	-	2	protein_coding	ENSG00000160111.8	19	17113340	7513	-7137	19	17120477	19:17120477:G:A	G	A	AC=293;AN=4754	rs113926826	0.939425	0.0605749	0.725845	1.31088e-12	0.102906	0.003996	1.42599e-05	4	3	19	17120477	G	A	0.111987	6.39907e-10	0.273088	0.737124
CPAMD8	-	2	protein_coding	ENSG00000160111.8	19	17113340	7513	-113995	19	17227335	19:17227335:C:T	C	T	AC=1173;AN=5054	rs8101673	0.766512	0.233488	0.895432	2.68851e-11	0.0613815	0.002997	5.24935e-05	3	4	19	17189786	G	A	0.105937	5.08359e-09	0.063174	0.20371
CPAMD8	-	2	protein_coding	ENSG00000160111.8	19	17113340	7513	59147	19	17054193	19:17054193:C:CTTTA	C	CTTTA	AC=101;AN=5944	rs201590774	0.983235	0.0167653	0.877714	3.42964e-09	0.256032	0.011988	0.0012362	11	5	19	17093806	T	C	-0.0829982	4.78666e-06	0.0358792	0.177319
CPAMD8	-	2	protein_coding	ENSG00000160111.8	19	17113340	7513	-312613	19	17425953	19:17425953:C:T	C	T	AC=125;AN=5590	rs551265709	0.977828	0.0221718	0.765977	1.04004e-08	0.128293	0.011988	0.00237701	5	6	19	17425953	C	T	0.100178	3.29409e-08	0.216724	0.590244
CPAMD8	-	2	protein_coding	ENSG00000160111.8	19	17113340	7513	114621	19	16998719	19:16998719:G:A	G	A	AC=1286;AN=5350	rs56298289	0.759496	0.240504	0.93003	1.3294e-07	0.051202	0.016983	0.00932836	7	7	19	17093806	T	C	-0.083609	4.07138e-06	0.0280597	0.172277
CPAMD8	-	2	protein_coding	ENSG00000160111.8	19	17113340	7513	-81270	19	17194610	19:17194610:G:A	G	A	AC=118;AN=5954	rs140845705	0.979823	0.0201772	0.909819	9.3827e-06	-0.110281	0.0959041	0.098392	9	8	19	17086253	A	G	0.0781398	1.66732e-05	0.113956	0.311563
CPAMD8	-	2	protein_coding	ENSG00000160111.8	19	17113340	7513	30675	19	17082665	19:17082665:T:G	T	G	AC=122;AN=5718	rs148077687	0.978832	0.0211676	0.759862	1.76344e-05	-0.161564	0.142857	0.159153	12	9	19	17092895	G	A	-0.0916684	4.33434e-07	0.0772718	0.227395
CPAMD8	-	2	protein_coding	ENSG00000160111.8	19	17113340	7513	-380893	19	17494233	19:17494233:A:G	A	G	AC=1468;AN=4268	rs71332107	0.65645	0.34355	0.858925	2.23917e-05	0.0353328	0.157842	0.180163	6	10	19	17093806	T	C	-0.0838692	3.79883e-06	0.0301261	0.174109
PDZK1IP1	-	2	protein_coding	ENSG00000162366.3	1	47656716	6228	900	1	47655816	1:47655816:A:G	A	G	AC=4868;AN=5848	rs2248907	0.166555	0.833445	0.969257	3.16579e-166	3.86108	0.000999001	1.587e-132	1	1	1	47655816	A	G	0.421033	1.90385e-130	0.516836	0.988711
PDZK1IP1	-	2	protein_coding	ENSG00000162366.3	1	47656716	6228	-36504	1	47693220	1:47693220:A:G	A	G	AC=3378;AN=5862	rs11211480	0.422744	0.577256	0.985533	3.0592e-05	0.422717	0.047952	0.0503639	2	2	1	47679146	G	A	-0.0700609	0.00011383	0.0270196	0.171123
PDZK1IP1	-	2	protein_coding	ENSG00000162366.3	1	47656716	6228	41888	1	47614828	1:47614828:C:T	C	T	AC=66;AN=5816	rs184858551	0.988758	0.0112416	0.711811	0.000122244	1.47599	0.155844	0.155535	3	3	1	47614828	C	T	0.0694964	0.000129253	0.133434	0.352103
PDZK1IP1	-	2	protein_coding	ENSG00000162366.3	1	47656716	6228	491449	1	47165267	1:47165267:G:A	G	A	AC=160;AN=4494	rs72681910	0.964208	0.0357918	0.64285	0.000227559	0.728425	0.252747	0.244348	4	4	1	47165267	G	A	0.063803	0.000442052	0.0744683	0.222843
LUCAT1	-	2	lincRNA	ENSG00000248323.1	5	90610219	5146	-6005	5	90616224	5:90616224:T:C	T	C	AC=5686;AN=5940	rs7727557	0.0423924	0.957608	0.942832	1.44499e-19	0.150101	0.000999001	2.66063e-14	1	1	5	90636041	C	T	-0.121805	1.74367e-11	0.110712	0.307582
RP11-408H1.3	-	2	lincRNA	ENSG00000223387.2	3	172312460	6104	-2057	3	172314517	3:172314517:T:A	T	A	AC=2577;AN=5974	rs234039	0.569771	0.430229	0.990198	1.939e-87	0.402573	0.000999001	2.57845e-77	1	1	3	172311811	T	G	0.257407	4.86132e-47	0.222852	0.605456
SEC61A1	+	1	protein_coding	ENSG00000058262.5	3	127786624	6097	520313	3	128306937	3:128306937:C:CA	C	CA	AC=1952;AN=5218	rs149528643	0.627433	0.372567	0.940793	1.8222e-05	-0.182662	0.027972	0.0248941	1	1	3	128306937	C	CA	-0.076066	2.78046e-05	0.0798721	0.231875
SEC61A1	+	1	protein_coding	ENSG00000058262.5	3	127786624	6097	-61891	3	127724733	3:127724733:A:G	A	G	AC=2624;AN=6046	rs6770337	0.567345	0.432655	0.998573	5.02785e-05	0.163636	0.0509491	0.0576717	2	2	3	127754041	T	C	-0.0734789	5.16977e-05	0.0464542	0.182627
HIST1H3H	+	2	protein_coding	ENSG00000203813.4	6	27777842	6065	896524	6	28674366	6:28674366:A:G	A	G	AC=82;AN=6054	rs149383874	0.98629	0.0137097	0.994144	3.14228e-05	-0.278477	0.022977	0.0265567	1	1	6	28138829	G	A	-0.0583789	0.00130728	0.0447358	0.181775
PCYT1B	-	2	protein_coding	ENSG00000102230.9	23	24665155	3514	111518	23	24553637	23:24553637:A:G	A	G	AC=1304;AN=5990	23:24553637:A:G	0.782361	0.217639	0.985068	0.000339622	-0.0574921	0.213786	0.214264	1	1	23	24354018	A	G	0.0688044	0.000150845	0.0364307	0.177579
ATP6V1F	+	1	protein_coding	ENSG00000128524.4	7	128502958	6503	3277	7	128506235	7:128506235:TGG:T	TGG	T	AC=1195;AN=5966	rs143973349	0.800818	0.199182	0.988342	7.70668e-10	-0.715267	0.000999001	4.71504e-06	1	1	7	128506235	TGG	T	-0.110318	1.14623e-09	0.203806	0.554092
ATP6V1F	+	1	protein_coding	ENSG00000128524.4	7	128502958	6503	133838	7	128636796	7:128636796:C:CAA	C	CAA	AC=1400;AN=5064	rs573931896	0.725415	0.274585	0.906201	4.04161e-05	-0.438079	0.0619381	0.0571722	2	2	7	128636796	C	CAA	-0.0738223	4.76667e-05	0.0654088	0.207718
CHRNE	-	2	protein_coding	ENSG00000108556.7	17	4805925	7950	15694	17	4790231	17:4790231:T:TC	T	TC	AC=739;AN=5946	rs76378292	0.876109	0.123891	0.983518	2.80689e-93	0.372249	0.000999001	4.14028e-79	1	1	17	4790231	T	TC	0.340778	3.07022e-83	0.246836	0.661422
CHRNE	-	2	protein_coding	ENSG00000108556.7	17	4805925	7950	35728	17	4770197	17:4770197:T:C	T	C	AC=1293;AN=4440	rs62073635	0.708827	0.291173	0.863048	9.36641e-16	-0.106561	0.000999001	2.60812e-11	2	2	17	4738958	C	T	-0.137553	2.88335e-14	0.302602	0.804059
CHRNE	-	2	protein_coding	ENSG00000108556.7	17	4805925	7950	75401	17	4730524	17:4730524:A:G	A	G	AC=172;AN=5854	rs34114170	0.970971	0.029029	0.899956	9.0345e-05	0.120845	0.152847	0.162825	3	3	17	4730524	A	G	0.0709455	9.31042e-05	0.0507567	0.185954
KLHL15	-	2	protein_coding	ENSG00000174010.9	23	24045303	4143	111391	23	23933912	23:23933912:G:A	G	A	AC=81;AN=6058	23:23933912:G:A	0.986299	0.0137008	1	2.86203e-16	0.175772	0.000999001	1.06263e-11	1	1	23	23933912	G	A	0.147512	3.35485e-16	0.510614	0.988456
KLHL15	-	2	protein_coding	ENSG00000174010.9	23	24045303	4143	3585	23	24041718	23:24041718:A:C	A	C	AC=1891;AN=5978	23:24041718:A:C	0.683007	0.316993	0.986391	1.32972e-08	0.0286115	0.000999001	4.05079e-05	2	2	23	24041718	A	C	0.103686	1.06792e-08	0.172588	0.463929
KLHL15	-	2	protein_coding	ENSG00000174010.9	23	24045303	4143	649382	23	23395921	23:23395921:T:C	T	C	AC=476;AN=4500	23:23395921:T:C	0.894327	0.105673	0.673382	0.000190049	-0.0272809	0.170829	0.178152	3	3	23	23395921	T	C	-0.0677952	0.000188495	0.111826	0.309285
RBPMS2	-	2	protein_coding	ENSG00000166831.4	15	65067786	5264	30980	15	65036806	15:65036806:G:GAGA	G	GAGA	AC=5785;AN=6058	rs72529802	0.0448098	0.95519	0.999702	7.04982e-114	-2.37953	0.000999001	1.10524e-70	1	1	15	65030792	T	C	-0.202227	2.54729e-29	0.272553	0.735588
RBPMS2	-	2	protein_coding	ENSG00000166831.4	15	65067786	5264	201416	15	64866370	15:64866370:ATTTTTT:A	ATTTTTT	A	AC=5823;AN=5980	rs374109121	0.0259549	0.974045	0.93844	3.48678e-13	-0.49715	0.00999001	0.000305951	2	2	15	64776249	CT	C	0.0977615	7.00156e-08	0.0904418	0.251555
RBPMS2	-	2	protein_coding	ENSG00000166831.4	15	65067786	5264	218397	15	64849389	15:64849389:C:CT	C	CT	AC=241;AN=5984	rs544534687	0.959869	0.0401305	0.961484	1.27497e-05	-0.49432	0.148851	0.192371	3	3	15	64767169	G	A	0.0650192	0.000342633	0.0159323	0.123938
AMFR	-	2	protein_coding	ENSG00000159461.10	16	56458107	7652	73420	16	56384687	16:56384687:G:T	G	T	AC=329;AN=5962	rs11076152	0.944808	0.0551916	0.970418	1.54081e-170	1.43388	0.000999001	1.83887e-142	2	1	16	56384687	G	T	0.426221	5.66488e-134	0.496651	0.987864
AMFR	-	2	protein_coding	ENSG00000159461.10	16	56458107	7652	403	16	56457704	16:56457704:T:C	T	C	AC=1258;AN=5994	rs13331718	0.791205	0.208795	0.99289	1.39324e-35	-0.873575	0.000999001	4.66103e-28	3	2	16	56488565	GA	G	-0.376852	8.01418e-103	0.480431	0.987136
AMFR	-	2	protein_coding	ENSG00000159461.10	16	56458107	7652	-82083	16	56540190	16:56540190:G:C	G	C	AC=744;AN=5772	rs4784675	0.870389	0.129611	0.95548	8.82595e-10	0.190527	0.000999001	1.03926e-05	5	3	16	56540190	G	C	0.107063	3.4862e-09	0.275438	0.743767
AMFR	-	2	protein_coding	ENSG00000159461.10	16	56458107	7652	12855	16	56445252	16:56445252:G:T	G	T	AC=2849;AN=6056	rs11644357	0.530152	0.469848	0.999514	3.01013e-09	0.400865	0.000999001	2.54447e-05	4	4	16	56418615	TACAC	T	0.285401	7.20751e-58	0.491078	0.987619
AMFR	-	2	protein_coding	ENSG00000159461.10	16	56458107	7652	-678508	16	57136615	16:57136615:G:C	G	C	AC=117;AN=6046	rs75046334	0.980943	0.0190568	0.979764	6.03878e-07	-0.358444	0.003996	0.00247172	6	5	16	57136615	G	C	-0.103897	9.96694e-09	0.0941384	0.258687
AMFR	-	2	protein_coding	ENSG00000159461.10	16	56458107	7652	967688	16	55490419	16:55490419:C:T	C	T	AC=113;AN=5938	rs540970929	0.980934	0.0190664	0.903917	3.76338e-06	-0.338412	0.00999001	0.0113594	9	6	16	55490419	C	T	-0.0767603	2.34623e-05	0.104953	0.291216
AMFR	-	2	protein_coding	ENSG00000159461.10	16	56458107	7652	-551030	16	57009137	16:57009137:A:C	A	C	AC=113;AN=5290	rs545858676	0.978943	0.0210565	0.639582	1.23414e-05	-0.277157	0.034965	0.0331728	7	7	16	57009137	A	C	-0.0733149	5.37361e-05	0.0992481	0.271053
AMFR	-	2	protein_coding	ENSG00000159461.10	16	56458107	7652	-384246	16	56842353	16:56842353:T:C	T	C	AC=319;AN=5750	rs376942291	0.945161	0.0548387	0.899824	2.5239e-05	0.184825	0.0619381	0.0600884	10	8	16	56842353	T	C	0.0750662	3.54184e-05	0.102779	0.283204
AMFR	-	2	protein_coding	ENSG00000159461.10	16	56458107	7652	338141	16	56119966	16:56119966:C:CA	C	CA	AC=1592;AN=4948	rs71381105	0.678458	0.321542	0.910429	3.44491e-05	0.0915549	0.0709291	0.0788392	8	9	16	56109333	C	T	-0.0799778	1.04846e-05	0.0791979	0.230695
RPL5	+	2	protein_coding	ENSG00000122406.8	1	93302167	4916	109154	1	93411321	1:93411321:C:T	C	T	AC=99;AN=5732	rs71652513	0.982947	0.0170532	0.772385	0.000411834	2.7941	0.188811	0.189764	1	1	1	93411321	C	T	0.0600917	0.000936786	0.0947073	0.259867
RPL5	+	2	protein_coding	ENSG00000122406.8	1	93302167	4916	209106	1	93511273	1:93511273:A:T	A	T	AC=542;AN=5962	rs2253851	0.909463	0.090537	0.980098	0.00065754	1.331	0.26973	0.259687	2	2	1	93476454	C	T	-0.0568469	0.00174874	0.0335464	0.176204
PARP1	-	2	protein_coding	ENSG00000143799.8	1	226595683	6992	28120	1	226567563	1:226567563:C:G	C	G	AC=1059;AN=6054	rs2271343	0.823226	0.176774	0.999375	1.99856e-154	1.19072	0.000999001	2.16093e-132	1	1	1	226567563	C	G	0.527756	7.17332e-217	0.230082	0.622139
PARP1	-	2	protein_coding	ENSG00000143799.8	1	226595683	6992	56330	1	226539353	1:226539353:T:C	T	C	AC=1133;AN=5984	rs76887998	0.810604	0.189396	0.983888	2.31135e-71	-0.704225	0.000999001	2.04566e-61	2	2	1	226539303	C	CA	-0.250172	1.90269e-44	0.352874	0.886588
PARP1	-	2	protein_coding	ENSG00000143799.8	1	226595683	6992	59396	1	226536287	1:226536287:G:A	G	A	AC=60;AN=5964	rs147935077	0.990016	0.00998363	0.870672	1.79631e-12	0.798736	0.000999001	1.02253e-08	3	3	1	226536287	G	A	0.123334	9.68833e-12	0.37543	0.92026
PARP1	-	2	protein_coding	ENSG00000143799.8	1	226595683	6992	15895	1	226579788	1:226579788:TACGTTGAGCTAGCAC:T	TACGTTGAGCTAGCAC	T	AC=106;AN=5794	rs201956818	0.98195	0.0180499	0.820941	1.09519e-08	0.874951	0.000999001	3.84995e-05	9	4	1	226579788	TACGTTGAGCTAGCAC	T	0.0598576	0.000980925	0.0277673	0.17197
PARP1	-	2	protein_coding	ENSG00000143799.8	1	226595683	6992	-55746	1	226651429	1:226651429:C:CA	C	CA	AC=1167;AN=5018	rs34016388	0.767496	0.232504	0.897181	6.72024e-06	0.141089	0.012987	0.0119969	4	5	1	226651429	C	CA	0.0662153	0.000265583	0.0608434	0.199729
PARP1	-	2	protein_coding	ENSG00000143799.8	1	226595683	6992	59579	1	226536104	1:226536104:A:AC	A	AC	AC=145;AN=5796	rs145604592	0.974882	0.025118	0.868957	1.05185e-05	-0.600111	0.014985	0.0186638	10	6	1	226318064	G	C	0.0577213	0.00148238	0.0476143	0.183316
PARP1	-	2	protein_coding	ENSG00000143799.8	1	226595683	6992	-276932	1	226872615	1:226872615:G:C	G	C	AC=270;AN=5988	rs116707641	0.954486	0.0455139	0.961581	1.14938e-05	0.243419	0.016983	0.019804	7	7	1	226872615	G	C	0.0785462	1.50605e-05	0.115853	0.312988
PARP1	-	2	protein_coding	ENSG00000143799.8	1	226595683	6992	981352	1	225614331	1:225614331:C:T	C	T	AC=124;AN=5758	rs56082542	0.978305	0.0216949	0.817706	1.66355e-05	0.305308	0.022977	0.0272175	6	8	1	225614331	C	T	0.0801258	1.00958e-05	0.164084	0.438747
PARP1	-	2	protein_coding	ENSG00000143799.8	1	226595683	6992	-44485	1	226640168	1:226640168:C:T	C	T	AC=1312;AN=5784	rs55761554	0.773187	0.226813	0.97208	0.000154597	-0.117467	0.187812	0.185855	8	9	1	226318064	G	C	0.0646712	0.000368703	0.0646069	0.206271
RBFOX2	-	1	protein_coding	ENSG00000100320.18	22	36236460	7430	-185349	22	36421809	22:36421809:C:G	C	G	AC=725;AN=5980	rs5756045	0.879203	0.120797	0.985927	1.38918e-23	-0.013852	0.000999001	1.72209e-18	1	1	22	36421809	C	G	-0.178901	3.33607e-23	0.0705619	0.21662
RBFOX2	-	1	protein_coding	ENSG00000100320.18	22	36236460	7430	-188563	22	36425023	22:36425023:G:A	G	A	AC=329;AN=5686	rs147428040	0.942136	0.057864	0.886028	2.67347e-05	0.00783341	0.047952	0.0533154	2	2	22	36425023	G	A	0.0762471	2.66037e-05	0.142879	0.377838
GNG7	-	2	protein_coding	ENSG00000176533.8	19	2683689	8572	6273	19	2677416	19:2677416:A:C	A	C	AC=1397;AN=6028	rs7258632	0.769605	0.230395	0.994535	2.8948e-72	-0.55765	0.000999001	3.06585e-37	1	1	19	2677012	C	T	-0.227022	1.05151e-36	0.364141	0.90405
GNG7	-	2	protein_coding	ENSG00000176533.8	19	2683689	8572	-27545	19	2711234	19:2711234:G:A	G	A	AC=1408;AN=5978	rs72980731	0.765686	0.234314	0.989047	4.37978e-26	0.323147	0.001998	5.8279e-12	2	2	19	2714720	A	G	0.132808	2.15592e-13	0.141728	0.374828
GNG7	-	2	protein_coding	ENSG00000176533.8	19	2683689	8572	-58351	19	2742040	19:2742040:G:A	G	A	AC=1494;AN=5526	rs8108952	0.729844	0.270156	0.950984	2.8855e-12	0.154507	0.00699301	0.000106647	3	3	19	2742040	G	A	0.117239	9.66752e-11	0.101316	0.277895
GNG7	-	2	protein_coding	ENSG00000176533.8	19	2683689	8572	167815	19	2515874	19:2515874:A:G	A	G	AC=2659;AN=6058	rs12985186	0.561734	0.438266	1	1.09923e-06	0.0891238	0.0599401	0.0611602	4	4	19	2515874	A	G	0.0914906	4.56354e-07	0.159762	0.425555
GNG7	-	2	protein_coding	ENSG00000176533.8	19	2683689	8572	42999	19	2640690	19:2640690:T:C	T	C	AC=2348;AN=5036	rs7253376	0.532971	0.467029	0.913596	1.50334e-06	0.0931548	0.0669331	0.0647549	5	5	19	2640690	T	C	0.0851551	2.68939e-06	0.0745106	0.22291
TMCC1	-	1	protein_coding	ENSG00000172765.12	3	129612262	5515	10289	3	129601973	3:129601973:AACAC:A	AACAC	A	AC=488;AN=6002	rs530189119	0.918646	0.0813537	0.98341	6.3512e-66	-0.387531	0.000999001	1.01686e-54	1	1	3	129638813	T	A	0.285125	9.35133e-58	0.154507	0.409741
TAX1BP1	+	1	protein_coding	ENSG00000106052.9	7	27868319	6336	14699	7	27883018	7:27883018:A:G	A	G	AC=2362;AN=5902	rs17155928	0.599041	0.400959	0.988594	5.98649e-25	0.176877	0.000999001	1.04848e-19	1	1	7	27883018	A	G	0.184707	1.1866e-24	0.258615	0.694309
TAX1BP1	+	1	protein_coding	ENSG00000106052.9	7	27868319	6336	-626846	7	27241473	7:27241473:T:G	T	G	AC=586;AN=4602	rs17501292	0.871277	0.128723	0.798046	7.30723e-05	0.100614	0.107892	0.104375	2	2	7	27241473	T	G	0.0722156	6.94863e-05	0.0871856	0.245334
SLU7	-	2	protein_coding	ENSG00000164609.5	5	159846088	7222	35162	5	159810926	5:159810926:T:A	T	A	AC=1898;AN=5974	rs2910169	0.681774	0.318226	0.989689	6.37794e-34	-0.290609	0.000999001	8.20933e-27	2	1	5	159810926	T	A	-0.200562	7.39825e-29	0.192052	0.519566
SLU7	-	2	protein_coding	ENSG00000164609.5	5	159846088	7222	-3498	5	159849586	5:159849586:A:G	A	G	AC=936;AN=6058	rs1895320	0.845745	0.154255	1	4.07758e-25	0.465282	0.000999001	4.63551e-19	3	2	5	159849586	A	G	0.271612	2.2504e-52	0.485262	0.987358
SLU7	-	2	protein_coding	ENSG00000164609.5	5	159846088	7222	114704	5	159731384	5:159731384:C:T	C	T	AC=112;AN=5732	rs75964039	0.980068	0.0199319	0.803745	7.62438e-11	-0.658226	0.000999001	1.00993e-06	5	3	5	159731384	C	T	-0.07424	4.31641e-05	0.102538	0.282315
SLU7	-	2	protein_coding	ENSG00000164609.5	5	159846088	7222	81170	5	159764918	5:159764918:G:A	G	A	AC=90;AN=5974	rs114335387	0.984799	0.015201	0.89756	5.3093e-07	0.65345	0.000999001	0.00191438	6	4	5	159764918	G	A	0.0564316	0.00189006	0.0211516	0.154979
SLU7	-	2	protein_coding	ENSG00000164609.5	5	159846088	7222	17812	5	159828276	5:159828276:A:G	A	G	AC=5048;AN=5960	rs2910179	0.153228	0.846772	0.986358	6.80218e-06	-0.227444	0.014985	0.0157005	4	5	5	159828276	A	G	-0.124725	5.63797e-12	0.191296	0.517378
C5orf34	-	2	protein_coding	ENSG00000172244.4	5	43515180	5927	-14855	5	43530035	5:43530035:G:C	G	C	AC=2874;AN=6056	rs6866325	0.526121	0.473879	0.999092	1.38292e-40	-0.0455042	0.000999001	2.9553e-31	1	1	5	43530035	G	C	-0.237273	4.96669e-40	0.0570508	0.193961
C5orf34	-	2	protein_coding	ENSG00000172244.4	5	43515180	5927	-393247	5	43908427	5:43908427:A:G	A	G	AC=66;AN=6054	rs114311815	0.989194	0.0108065	0.989985	1.23072e-12	0.11368	0.000999001	3.26208e-08	2	2	5	43908427	A	G	0.12719	2.12966e-12	0.203483	0.553147
C5orf34	-	2	protein_coding	ENSG00000172244.4	5	43515180	5927	-411998	5	43927178	5:43927178:C:G	C	G	AC=1551;AN=3560	rs12652118	0.564693	0.435307	0.797914	0.000254873	0.0137481	0.190809	0.190389	3	3	5	43927178	C	G	0.0632247	0.000498237	0.0505808	0.185774
GSTO2	+	2	protein_coding	ENSG00000065621.10	10	106055033	5735	-27847	10	106027186	10:106027186:A:T	A	T	AC=82;AN=6058	rs17885600	0.98646	0.0135397	1	4.21649e-86	0.0733301	0.000999001	2.48227e-69	1	1	10	106027186	A	T	0.344185	5.55895e-85	0.515886	0.988672
GSTO2	+	2	protein_coding	ENSG00000065621.10	10	106055033	5735	-15253	10	106039780	10:106039780:C:T	C	T	AC=1949;AN=6030	rs6584592	0.677357	0.322643	0.998068	8.64479e-16	0.00725243	0.000999001	4.38289e-11	2	2	10	106039780	C	T	0.14518	9.79131e-16	0.366744	0.907918
PRRT2	+	2	protein_coding	ENSG00000167371.12	16	29823597	3423	-673735	16	29149862	16:29149862:G:A	G	A	AC=115;AN=6004	rs117634766	0.980969	0.0190306	0.942376	0.000259237	-0.218116	0.160839	0.176012	1	1	16	29914210	C	T	0.065314	0.000321905	0.0627705	0.203
ZDHHC4	+	2	protein_coding	ENSG00000136247.10	7	6624534	9280	-7287	7	6617247	7:6617247:C:G	C	G	AC=3699;AN=5564	rs11559147	0.334853	0.665147	0.955231	4.21809e-253	0.406707	0.000999001	3.25103e-216	1	1	7	6617247	C	G	0.544385	2.47919e-233	0.516836	0.988711
ZDHHC4	+	2	protein_coding	ENSG00000136247.10	7	6624534	9280	-559225	7	6065309	7:6065309:G:A	G	A	AC=154;AN=5782	rs117790897	0.972991	0.0270088	0.845853	1.38647e-13	0.221446	0.000999001	4.83066e-09	2	2	7	6065309	G	A	0.129151	9.67939e-13	0.284676	0.767673
ZDHHC4	+	2	protein_coding	ENSG00000136247.10	7	6624534	9280	-289125	7	6335409	7:6335409:CA:C	CA	C	AC=221;AN=3990	rs566799424	0.944308	0.0556919	0.625774	3.88248e-07	-0.0978638	0.000999001	0.00155749	3	3	7	6335409	CA	C	-0.0902583	6.50472e-07	0.289628	0.7788
ZDHHC4	+	2	protein_coding	ENSG00000136247.10	7	6624534	9280	-396894	7	6227640	7:6227640:G:C	G	C	AC=601;AN=5640	rs2189996	0.893488	0.106512	0.916408	2.36097e-05	-0.0691258	0.0549451	0.0555613	4	4	7	6227640	G	C	-0.073549	5.08494e-05	0.090333	0.251351
QPCT	+	2	protein_coding	ENSG00000115828.11	2	37595424	8052	-28198	2	37567226	2:37567226:G:A	G	A	AC=3607;AN=5960	rs7593932	0.392857	0.607143	0.991479	1.7085e-26	-1.44167	0.000999001	2.04889e-19	1	1	2	37570694	A	G	-0.129485	8.45301e-13	0.167531	0.449135
QPCT	+	2	protein_coding	ENSG00000115828.11	2	37595424	8052	-147947	2	37447477	2:37447477:T:A	T	A	AC=802;AN=5520	rs199703730	0.854565	0.145435	0.92175	2.14637e-07	-0.677969	0.003996	0.00126644	2	2	2	37447477	T	A	-0.0789899	1.34701e-05	0.131689	0.346727
QPCT	+	2	protein_coding	ENSG00000115828.11	2	37595424	8052	-29048	2	37566376	2:37566376:A:G	A	G	AC=2635;AN=5858	rs7563610	0.548349	0.451651	0.983469	2.1992e-07	0.702521	0.002997	0.00135889	3	3	2	37570694	A	G	-0.0671923	0.000215024	0.0190618	0.144077
QPCT	+	2	protein_coding	ENSG00000115828.11	2	37595424	8052	-679270	2	36916154	2:36916154:C:T	C	T	AC=1104;AN=5778	rs12622070	0.809645	0.190355	0.964817	4.22362e-06	-0.460799	0.013986	0.0140751	4	4	2	36916154	C	T	-0.0829845	4.80398e-06	0.129663	0.340399
QPCT	+	2	protein_coding	ENSG00000115828.11	2	37595424	8052	461527	2	38056951	2:38056951:G:A	G	A	AC=5204;AN=6058	rs4143265	0.142005	0.857995	1	6.5506e-05	0.448347	0.125874	0.119445	5	5	2	38056951	G	A	0.0744585	4.09725e-05	0.0305518	0.174422
KDM2A	+	1	protein_coding	ENSG00000173120.10	11	67019809	4794	-53579	11	66966230	11:66966230:GTTTGT:G	GTTTGT	G	AC=138;AN=6010	rs547503682;rs574617172	0.976933	0.0230669	0.970259	1.08971e-07	0.130441	0.001998	0.000216879	1	1	11	66966230	GTTTGT	G	0.0951347	1.55769e-07	0.113578	0.311229
SLC38A1	-	1	protein_coding	ENSG00000111371.11	12	46663800	5535	86729	12	46577071	12:46577071:G:A	G	A	AC=1162;AN=5880	rs1049358	0.802326	0.197674	0.974423	1.18371e-31	0.470422	0.000999001	2.02793e-24	1	1	12	46577921	G	T	0.206687	1.39883e-30	0.25082	0.672007
SLC38A1	-	1	protein_coding	ENSG00000111371.11	12	46663800	5535	58561	12	46605239	12:46605239:T:C	T	C	AC=5045;AN=5926	rs6582622	0.148221	0.851779	0.96797	3.79563e-20	0.786903	0.000999001	9.26316e-15	2	2	12	46605239	T	C	0.158997	1.3315e-18	0.516009	0.988677
SLC38A1	-	1	protein_coding	ENSG00000111371.11	12	46663800	5535	92666	12	46571134	12:46571134:A:G	A	G	AC=1356;AN=5770	rs77009487	0.764905	0.235095	0.970824	6.45205e-13	-0.270732	0.000999001	1.23726e-08	3	3	12	46571134	A	G	-0.103722	1.05553e-08	0.268604	0.724057
SLC38A1	-	1	protein_coding	ENSG00000111371.11	12	46663800	5535	49523	12	46614277	12:46614277:A:G	A	G	AC=105;AN=6022	rs78770976	0.982815	0.0171855	0.961637	4.26643e-07	0.565695	0.001998	0.0011049	4	4	12	46614277	A	G	0.0927775	3.13639e-07	0.223666	0.607385
SLC38A1	-	1	protein_coding	ENSG00000111371.11	12	46663800	5535	-24746	12	46688546	12:46688546:G:A	G	A	AC=2877;AN=5676	rs12306953	0.492429	0.507571	0.968437	6.22796e-05	-0.137102	0.0719281	0.0691617	5	5	12	46713720	A	T	-0.0809329	8.20636e-06	0.0728004	0.220199
WASL	-	2	protein_coding	ENSG00000106299.7	7	123389121	6400	108646	7	123280475	7:123280475:C:T	C	T	AC=1637;AN=6004	rs12669587	0.726829	0.273171	0.994438	5.42273e-53	-0.211783	0.000999001	7.98673e-44	1	1	7	123280475	C	T	-0.26417	1.54181e-49	0.205971	0.560399
LRRC20	-	2	protein_coding	ENSG00000172731.9	10	72142380	8748	76522	10	72065858	10:72065858:GTCTC:G	GTCTC	G	AC=2189;AN=5776	rs147897971	0.621704	0.378296	0.977553	9.30505e-27	0.0602301	0.000999001	2.05558e-20	1	1	10	72065858	GTCTC	G	0.168305	1.10304e-20	0.282956	0.763552
LRRC20	-	2	protein_coding	ENSG00000172731.9	10	72142380	8748	4255	10	72138125	10:72138125:G:A	G	A	AC=3632;AN=5630	rs10823532	0.354571	0.645429	0.962294	1.36291e-14	-0.0407715	0.000999001	6.58039e-10	2	2	10	72138125	G	A	-0.122053	1.58602e-11	0.2944	0.788669
LRRC20	-	2	protein_coding	ENSG00000172731.9	10	72142380	8748	182432	10	71959948	10:71959948:T:C	T	C	AC=2108;AN=5972	rs12412099	0.646943	0.353057	0.992231	1.38005e-07	-0.0276027	0.002997	0.0008072	3	3	10	71959948	T	C	-0.0935161	2.52329e-07	0.0949973	0.260482
LRRC20	-	2	protein_coding	ENSG00000172731.9	10	72142380	8748	-112747	10	72255127	10:72255127:C:A	C	A	AC=217;AN=5984	rs189858274	0.963622	0.0363785	0.963953	2.76978e-06	-0.064394	0.013986	0.0107504	4	4	10	72255127	C	A	-0.0775428	1.93426e-05	0.0681019	0.212512
LRRC20	-	2	protein_coding	ENSG00000172731.9	10	72142380	8748	95167	10	72047213	10:72047213:C:T	C	T	AC=1477;AN=5460	rs12354675	0.728362	0.271638	0.941891	0.000128276	0.0255896	0.266733	0.266579	5	5	10	72047213	C	T	0.0812351	7.58991e-06	0.112261	0.30984
KLHDC4	-	2	protein_coding	ENSG00000104731.9	16	87799567	10004	35300	16	87764267	16:87764267:A:T	A	T	AC=2424;AN=5884	rs9934565	0.588918	0.411082	0.98484	1.27635e-53	0.22093	0.000999001	1.66603e-44	1	1	16	87790611	G	C	-0.190394	4.05737e-26	0.235973	0.635444
KLHDC4	-	2	protein_coding	ENSG00000104731.9	16	87799567	10004	10186	16	87789381	16:87789381:G:C	G	C	AC=117;AN=6020	rs564656696	0.980538	0.0194616	0.951585	2.92612e-24	0.349974	0.000999001	1.0222e-18	3	2	16	87789381	G	C	0.171326	2.19011e-21	0.306059	0.810083
KLHDC4	-	2	protein_coding	ENSG00000104731.9	16	87799567	10004	50948	16	87748619	16:87748619:C:T	C	T	AC=990;AN=5930	rs12933978	0.832784	0.167216	0.978428	1.35955e-23	-0.16951	0.000999001	4.19561e-18	2	3	16	87746413	C	T	-0.134833	9.21296e-14	0.174908	0.470615
KLHDC4	-	2	protein_coding	ENSG00000104731.9	16	87799567	10004	76461	16	87723106	16:87723106:C:CCCCT	C	CCCCT	AC=886;AN=5266	rs79340795	0.831479	0.168521	0.898492	6.21989e-10	0.0937298	0.000999001	5.25939e-06	4	4	16	87723106	C	CCCCT	0.0895423	7.97561e-07	0.133545	0.352439
KLHDC4	-	2	protein_coding	ENSG00000104731.9	16	87799567	10004	42709	16	87756858	16:87756858:T:C	T	C	AC=3198;AN=6058	rs12447906	0.472437	0.527563	1	3.79958e-09	0.0852886	0.000999001	3.09747e-05	5	5	16	87669951	G	A	0.0867903	1.72114e-06	0.0719865	0.218907
KLHDC4	-	2	protein_coding	ENSG00000104731.9	16	87799567	10004	-7678	16	87807245	16:87807245:C:A	C	A	AC=76;AN=5848	rs117199356	0.986983	0.0130174	0.791431	6.76063e-07	-0.179907	0.003996	0.00308077	6	6	16	87807245	C	A	-0.0888511	9.69603e-07	0.111437	0.308739
KLHDC4	-	2	protein_coding	ENSG00000104731.9	16	87799567	10004	-200818	16	88000385	16:88000385:C:T	C	T	AC=2402;AN=6008	rs11117316	0.59896	0.40104	0.995726	5.81287e-05	0.0381572	0.146853	0.149034	7	7	16	88112617	G	A	0.0705761	0.000101284	0.0414835	0.180313
NDUFA9	+	2	protein_coding	ENSG00000139180.6	12	4794146	6876	-49839	12	4744307	12:4744307:T:C	T	C	AC=757;AN=6040	rs2359250	0.874232	0.125768	0.996964	4.73858e-11	0.0882729	0.000999001	6.11924e-07	1	1	12	4744307	T	C	0.114602	2.52354e-10	0.261382	0.702522
NDUFA9	+	2	protein_coding	ENSG00000139180.6	12	4794146	6876	-26547	12	4767599	12:4767599:T:C	T	C	AC=1118;AN=5640	rs200052207	0.804431	0.195569	0.951577	7.55591e-08	0.0782701	0.000999001	0.000461375	2	2	12	4767599	T	C	0.237342	4.70968e-40	0.315376	0.82546
TONSL	-	2	protein_coding	ENSG00000160949.12	8	145669827	3472	1384	8	145668443	8:145668443:G:A	G	A	AC=2826;AN=5594	rs760477	0.494934	0.505066	0.955594	2.07903e-126	-0.0904067	0.000999001	2.30855e-85	1	1	8	145668443	G	A	-0.409278	1.10524e-122	0.324663	0.84031
TONSL	-	2	protein_coding	ENSG00000160949.12	8	145669827	3472	-293185	8	145963012	8:145963012:T:G	T	G	AC=73;AN=5674	rs184465803	0.986924	0.0130764	0.688952	4.32687e-05	0.0565638	0.0979021	0.0814788	2	2	8	145963012	T	G	0.0719737	7.34961e-05	0.180926	0.487797
TONSL	-	2	protein_coding	ENSG00000160949.12	8	145669827	3472	507306	8	145162521	8:145162521:A:ACCTGATGCGGTGTGGGGGTGGGGCCTGCTGATGCGGTGTGGGGGTGGGGC	A	ACCTGATGCGGTGTGGGGGTGGGGCCTGCTGATGCGGTGTGGGGGTGGGGC	AC=188;AN=5718	rs529360644	0.965688	0.0343121	0.87133	8.52341e-05	0.0350928	0.144855	0.133028	3	3	8	145162521	A	ACCTGATGCGGTGTGGGGGTGGGGCCTGCTGATGCGGTGTGGGGGTGGGGC	0.069746	0.000122204	0.0679401	0.21223
TBC1D13	+	2	protein_coding	ENSG00000107021.11	9	131549628	5487	30019	9	131579647	9:131579647:CA:C	CA	C	AC=3734;AN=5024	rs71383612	0.256231	0.743769	0.895402	1.40164e-20	-0.167811	0.000999001	2.87852e-16	1	1	9	131579647	CA	C	-0.166405	3.00195e-20	0.279518	0.754827
TBC1D13	+	2	protein_coding	ENSG00000107021.11	9	131549628	5487	174814	9	131724442	9:131724442:G:C	G	C	AC=111;AN=5658	rs143101418	0.980504	0.0194962	0.744738	1.92022e-06	-0.233898	0.003996	0.00345992	2	2	9	131724442	G	C	-0.086244	1.99971e-06	0.107298	0.299195
TBC1D13	+	2	protein_coding	ENSG00000107021.11	9	131549628	5487	-496685	9	131052943	9:131052943:C:A	C	A	AC=411;AN=6042	rs147199052	0.930995	0.0690045	0.99111	2.69879e-05	-0.123782	0.036963	0.0434817	3	3	9	131052943	C	A	-0.0749774	3.61831e-05	0.0663989	0.209501
TBC1D13	+	2	protein_coding	ENSG00000107021.11	9	131549628	5487	853859	9	132403487	9:132403487:C:A	C	A	AC=137;AN=5794	rs41278728	0.976744	0.0232558	0.835814	0.000214902	0.161671	0.248751	0.247639	4	4	9	132403487	C	A	0.0678376	0.000186749	0.0880694	0.24705
TIMM13	-	2	protein_coding	ENSG00000099800.3	19	2427536	8523	12042	19	2415494	19:2415494:G:A	G	A	AC=628;AN=6048	rs75888388	0.895544	0.104456	0.99679	2.00765e-28	0.382088	0.000999001	1.00523e-20	2	1	19	2415494	G	A	0.175872	1.81872e-22	0.404429	0.956084
TIMM13	-	2	protein_coding	ENSG00000099800.3	19	2427536	8523	708	19	2426828	19:2426828:G:C	G	C	AC=2982;AN=5902	rs6945	0.495038	0.504962	0.98735	4.52168e-27	0.260071	0.000999001	1.58667e-19	1	2	19	2461805	C	G	0.161419	3.92904e-19	0.22426	0.608782
TIMM13	-	2	protein_coding	ENSG00000099800.3	19	2427536	8523	-23238	19	2450774	19:2450774:C:A	C	A	AC=1146;AN=5970	rs62119876	0.80929	0.19071	0.984204	1.43293e-07	0.152735	0.000999001	0.00124814	3	3	19	2391305	A	C	0.078149	1.6635e-05	0.0409671	0.180056
PDZD2	+	2	protein_coding	ENSG00000133401.11	5	32107427	7266	-263030	5	31844397	5:31844397:T:C	T	C	AC=2707;AN=4474	rs10940973	0.394289	0.605711	0.870727	1.10658e-10	-0.0058898	0.000999001	1.66382e-06	1	1	5	31844397	T	C	-0.107413	3.09795e-09	0.336807	0.860332
PDZD2	+	2	protein_coding	ENSG00000133401.11	5	32107427	7266	-474833	5	31632594	5:31632594:G:A	G	A	AC=341;AN=5374	rs72753562	0.937045	0.0629549	0.827628	1.45127e-06	-0.00713181	0.004995	0.00563595	2	2	5	31632594	G	A	-0.0853667	2.53961e-06	0.0858874	0.242851
PDZD2	+	2	protein_coding	ENSG00000133401.11	5	32107427	7266	-73698	5	32033729	5:32033729:CTT:C	CTT	C	AC=3560;AN=5930	rs72293245	0.397959	0.602041	0.987668	1.07124e-05	-0.00343856	0.024975	0.0310705	4	3	5	32033729	CTT	C	-0.0804829	9.21361e-06	0.0326224	0.175718
PDZD2	+	2	protein_coding	ENSG00000133401.11	5	32107427	7266	37152	5	32144579	5:32144579:G:A	G	A	AC=127;AN=5912	rs142725251	0.978678	0.0213223	0.881016	4.1826e-05	-0.0103256	0.0909091	0.0952866	5	4	5	32144579	G	A	-0.0754273	3.24644e-05	0.0737137	0.221645
PDZD2	+	2	protein_coding	ENSG00000133401.11	5	32107427	7266	-270763	5	31836664	5:31836664:T:C	T	C	AC=5062;AN=5950	rs58608703	0.148835	0.851165	0.982961	5.6043e-05	-0.00447849	0.125874	0.120643	3	5	5	31836664	T	C	-0.0692197	0.000137513	0.0354517	0.177119
ALDH1A2	-	2	protein_coding	ENSG00000128918.10	15	58623663	7299	155921	15	58467742	15:58467742:C:G	C	G	AC=2831;AN=6056	rs2280198	0.53386	0.46614	0.999653	3.19316e-24	0.139231	0.000999001	2.33364e-18	1	1	15	58467742	C	G	0.178456	4.2874e-23	0.303463	0.805581
ALDH1A2	-	2	protein_coding	ENSG00000128918.10	15	58623663	7299	208633	15	58415030	15:58415030:C:G	C	G	AC=231;AN=5986	rs2642624	0.961664	0.0383361	0.950525	4.99058e-14	-0.267967	0.000999001	1.39694e-09	2	2	15	58415030	C	G	-0.135207	7.86609e-14	0.124901	0.326521
ALDH1A2	-	2	protein_coding	ENSG00000128918.10	15	58623663	7299	192900	15	58430763	15:58430763:A:G	A	G	AC=242;AN=5694	rs34945403	0.957275	0.0427248	0.860146	7.06769e-08	-0.177996	0.000999001	0.000377347	3	3	15	58430763	A	G	-0.0978489	6.81513e-08	0.217458	0.592142
ALDH1A2	-	2	protein_coding	ENSG00000128918.10	15	58623663	7299	-75150	15	58698813	15:58698813:A:G	A	G	AC=75;AN=5898	rs79502459	0.987591	0.012409	0.839567	4.5691e-05	0.223276	0.100899	0.0979671	4	4	15	58698813	A	G	0.0733411	5.34052e-05	0.0842915	0.239856
FBXL5	-	1	protein_coding	ENSG00000118564.10	4	15683302	7650	13818	4	15669484	4:15669484:G:T	G	T	AC=1759;AN=6024	rs7687010	0.707428	0.292572	0.997399	7.62885e-144	-2.16754	0.000999001	2.73243e-125	1	1	4	15669484	G	T	-0.357954	3.01805e-92	0.160052	0.42644
FBXL5	-	1	protein_coding	ENSG00000118564.10	4	15683302	7650	52086	4	15631216	4:15631216:C:T	C	T	AC=4072;AN=6014	rs6449153	0.322565	0.677435	0.995614	1.48348e-20	1.54635	0.000999001	2.03136e-15	2	2	4	15660184	A	T	0.118356	6.39522e-11	0.135171	0.357223
FBXL5	-	1	protein_coding	ENSG00000118564.10	4	15683302	7650	-53325	4	15736627	4:15736627:G:A	G	A	AC=290;AN=5710	rs71601492	0.949126	0.0508736	0.882342	1.82869e-06	-0.703708	0.00999001	0.00525458	3	3	4	15736627	G	A	-0.0770005	2.21164e-05	0.0676032	0.211641
FBXL5	-	1	protein_coding	ENSG00000118564.10	4	15683302	7650	865	4	15682437	4:15682437:C:T	C	T	AC=4006;AN=6040	rs6850422	0.336352	0.663648	0.997722	4.58694e-05	-0.680721	0.0759241	0.0815749	4	4	4	14859210	C	T	0.0622369	0.00060984	0.0443875	0.181617
FBXL5	-	1	protein_coding	ENSG00000118564.10	4	15683302	7650	36228	4	15647074	4:15647074:A:G	A	G	AC=934;AN=6058	rs7683000	0.844939	0.155061	0.99993	9.15027e-05	-0.370937	0.142857	0.149313	5	5	4	14859210	C	T	0.06589	0.000284753	0.0523393	0.1877
FBXL5	-	1	protein_coding	ENSG00000118564.10	4	15683302	7650	-448873	4	16132175	4:16132175:A:G	A	G	AC=3502;AN=5650	rs317894	0.379328	0.620672	0.964842	0.000100942	0.250011	0.147852	0.159205	6	6	4	16119281	GA	G	0.0714252	8.34102e-05	0.0472051	0.18306
GMIP	-	2	protein_coding	ENSG00000089639.6	19	19754407	6411	13678	19	19740729	19:19740729:C:G	C	G	AC=4696;AN=5882	rs880090	0.201693	0.798307	0.980211	1.52764e-36	2.22089	0.000999001	3.84082e-28	1	1	19	19751456	C	A	0.124995	5.07304e-12	0.236276	0.636134
GMIP	-	2	protein_coding	ENSG00000089639.6	19	19754407	6411	9955	19	19744452	19:19744452:C:T	C	T	AC=3191;AN=6058	rs7248200	0.47276	0.52724	1	4.39941e-06	0.565973	0.00799201	0.00880531	2	2	19	19684139	T	C	-0.0799491	1.05615e-05	0.0299285	0.173956
GMIP	-	2	protein_coding	ENSG00000089639.6	19	19754407	6411	-23237	19	19777644	19:19777644:C:T	C	T	AC=1021;AN=6034	rs55831814	0.830583	0.169417	0.994276	7.76416e-05	-0.712341	0.0969031	0.101357	3	3	19	19799892	T	A	-0.0630124	0.000520478	0.0268179	0.170878
YEATS2	+	1	protein_coding	ENSG00000163872.11	3	183526721	6659	-9064	3	183517657	3:183517657:G:A	G	A	AC=1075;AN=5990	rs4490385	0.821382	0.178618	0.992017	2.36967e-47	0.16221	0.000999001	4.18912e-41	1	1	3	183517657	G	A	0.218152	5.88506e-34	0.33927	0.864418
YEATS2	+	1	protein_coding	ENSG00000163872.11	3	183526721	6659	-99420	3	183427301	3:183427301:T:C	T	C	AC=594;AN=5982	rs57856398	0.900457	0.0995431	0.982272	5.33002e-16	-0.107303	0.000999001	8.33616e-12	2	2	3	183427301	T	C	-0.131714	3.39365e-13	0.493503	0.987726
YEATS2	+	1	protein_coding	ENSG00000163872.11	3	183526721	6659	-214706	3	183312015	3:183312015:T:C	T	C	AC=747;AN=5298	rs6773722	0.859911	0.140089	0.884311	1.08822e-09	-0.0722496	0.000999001	4.32755e-06	4	3	3	183312015	T	C	-0.0953523	1.45902e-07	0.259754	0.697679
YEATS2	+	1	protein_coding	ENSG00000163872.11	3	183526721	6659	282845	3	183809566	3:183809566:C:A	C	A	AC=283;AN=5786	rs56399862	0.951248	0.0487517	0.91006	3.48405e-08	-0.0930998	0.001998	0.000106154	3	4	3	183809566	C	A	-0.0950925	1.57755e-07	0.178612	0.481209
YEATS2	+	1	protein_coding	ENSG00000163872.11	3	183526721	6659	-214911	3	183311810	3:183311810:C:T	C	T	AC=2209;AN=3822	rs1996809	0.423255	0.576745	0.817226	1.37113e-06	-0.0422359	0.002997	0.00318205	5	5	3	183311810	C	T	-0.0786966	1.45026e-05	0.141593	0.374474
GDAP2	-	2	protein_coding	ENSG00000196505.6	1	118472183	6045	95145	1	118377038	1:118377038:T:C	T	C	AC=113;AN=5980	rs142157111	0.980895	0.0191052	0.942421	3.5889e-11	-0.126925	0.000999001	1.60512e-07	2	1	1	118497043	A	G	-0.144955	1.08492e-15	0.309254	0.815472
GDAP2	-	2	protein_coding	ENSG00000196505.6	1	118472183	6045	-130010	1	118602193	1:118602193:T:C	T	C	AC=3216;AN=6026	rs61810466	0.464841	0.535159	0.997378	1.85612e-10	0.0409662	0.000999001	7.41417e-07	1	2	1	118761734	G	A	0.0962348	1.11722e-07	0.0926377	0.255709
GDAP2	-	2	protein_coding	ENSG00000196505.6	1	118472183	6045	-338256	1	118810439	1:118810439:T:A	T	A	AC=65;AN=6022	rs76976735	0.989134	0.010866	0.926909	3.45065e-06	0.11559	0.00699301	0.00537503	3	3	1	119196673	C	A	-0.0622793	0.000604601	0.0397272	0.179367
GDAP2	-	2	protein_coding	ENSG00000196505.6	1	118472183	6045	16429	1	118455754	1:118455754:C:T	C	T	AC=2804;AN=5980	rs4233455	0.531689	0.468311	0.994129	8.61572e-06	0.0284217	0.012987	0.0115336	4	4	1	118374497	A	G	0.0702601	0.000108814	0.0321751	0.175465
BCAT1	-	2	protein_coding	ENSG00000060982.10	12	25101995	7980	50112	12	25051883	12:25051883:T:C	T	C	AC=1051;AN=5686	rs11047696	0.815572	0.184428	0.952083	0	0.598964	0.000999001	0	1	1	12	25052287	T	A	0.733843	0	0.308838	0.10856
BCAT1	-	2	protein_coding	ENSG00000060982.10	12	25101995	7980	-15862	12	25117857	12:25117857:C:T	C	T	AC=669;AN=5488	rs74637784	0.877533	0.122467	0.913583	7.56409e-34	0.160358	0.000999001	5.66985e-24	2	2	12	25117857	C	T	0.150999	6.54749e-17	0.217025	0.591025
BCAT1	-	2	protein_coding	ENSG00000060982.10	12	25101995	7980	34978	12	25067017	12:25067017:CT:C	CT	C	AC=3927;AN=5430	rs34717106	0.276699	0.723301	0.933482	2.82932e-17	0.0678725	0.000999001	2.9516e-11	4	3	12	25068936	AC	A	0.0947205	1.76367e-07	0.0794646	0.231161
BCAT1	-	2	protein_coding	ENSG00000060982.10	12	25101995	7980	-5990	12	25107985	12:25107985:G:A	G	A	AC=2174;AN=5416	rs7965671	0.599928	0.400072	0.944664	3.94773e-11	-0.0577542	0.000999001	2.5333e-06	7	4	12	25106961	C	T	0.0898216	7.36719e-07	0.122988	0.321886
BCAT1	-	2	protein_coding	ENSG00000060982.10	12	25101995	7980	134962	12	24967033	12:24967033:G:A	G	A	AC=4150;AN=6012	rs2353482	0.308742	0.691258	0.991036	6.1804e-09	0.0457999	0.000999001	0.0001207	6	5	12	24967033	G	A	0.115518	1.81286e-10	0.248881	0.666768
BCAT1	-	2	protein_coding	ENSG00000060982.10	12	25101995	7980	69313	12	25032682	12:25032682:C:T	C	T	AC=148;AN=6056	rs16928149	0.975814	0.0241857	0.995266	1.91292e-08	-9.34706	0.000999001	0.00026893	5	6	12	25506547	G	A	0.0684291	0.000163933	0.0161871	0.125721
BCAT1	-	2	protein_coding	ENSG00000060982.10	12	25101995	7980	61129	12	25040866	12:25040866:A:C	A	C	AC=148;AN=6054	rs80211982	0.975806	0.0241935	0.992712	8.14628e-08	7.53283	0.001998	0.000859124	8	7	12	25506547	G	A	0.0684491	0.000163212	0.0161937	0.125767
BCAT1	-	2	protein_coding	ENSG00000060982.10	12	25101995	7980	92251	12	25009744	12:25009744:G:A	G	A	AC=82;AN=6024	rs79637703	0.986219	0.0137808	0.947543	8.63101e-08	0.154841	0.001998	0.000976653	10	8	12	25009744	G	A	0.0834642	4.23102e-06	0.133415	0.352045
BCAT1	-	2	protein_coding	ENSG00000060982.10	12	25101995	7980	14908	12	25087087	12:25087087:G:A	G	A	AC=272;AN=5668	rs118180084	0.951963	0.0480372	0.875531	8.99968e-08	-0.0882268	0.001998	0.00102622	3	9	12	25414182	GT	G	-0.0652008	0.00032972	0.0319641	0.175342
BCAT1	-	2	protein_coding	ENSG00000060982.10	12	25101995	7980	-43755	12	25145750	12:25145750:TG:T	TG	T	AC=5622;AN=5870	rs58714984	0.0420685	0.957931	0.920279	1.04799e-05	0.0845974	0.042957	0.0421142	11	10	12	25505764	C	G	0.0722229	6.93695e-05	0.017459	0.134265
BCAT1	-	2	protein_coding	ENSG00000060982.10	12	25101995	7980	144013	12	24957982	12:24957982:C:A	C	A	AC=1106;AN=4924	rs4963796	0.774475	0.225525	0.886207	2.67906e-05	0.0347662	0.0889111	0.0828815	12	11	12	24957982	C	A	0.0869016	1.66917e-06	0.112948	0.310614
BCAT1	-	2	protein_coding	ENSG00000060982.10	12	25101995	7980	-833827	12	25935822	12:25935822:G:A	G	A	AC=87;AN=6030	rs540254663	0.985589	0.0144106	0.963456	7.04071e-05	0.108716	0.15984	0.16815	9	12	12	25506547	G	A	0.0681842	0.000173042	0.0126767	0.0994904
BCAT1	-	2	protein_coding	ENSG00000060982.10	12	25101995	7980	684542	12	24417453	12:24417453:G:A	G	A	AC=1057;AN=5686	rs4502065	0.813874	0.186126	0.954456	0.000140279	-0.0322575	0.261738	0.271424	13	13	12	25505764	C	G	0.0699959	0.000115513	0.0182461	0.139227
RGPD3	-	2	protein_coding	ENSG00000153165.14	2	107084826	8195	399453	2	106685373	2:106685373:A:T	A	T	AC=2726;AN=5088	rs2377447	0.466846	0.533154	0.927131	0.000192686	-0.0872354	0.230769	0.218139	1	1	2	107909572	C	T	0.0671144	0.000218702	0.0942854	0.258988
ZNF664	+	2	protein_coding	ENSG00000179195.11	12	124482325	7179	-83170	12	124399155	12:124399155:G:A	G	A	AC=2054;AN=5846	rs79478560	0.649416	0.350584	0.981616	2.15331e-13	-0.15357	0.000999001	2.77729e-09	1	1	12	124382143	C	T	-0.106887	3.69808e-09	0.153183	0.405865
ZNF664	+	2	protein_coding	ENSG00000179195.11	12	124482325	7179	-99331	12	124382994	12:124382994:T:A	T	A	AC=148;AN=5978	rs117627567	0.97518	0.0248204	0.939663	2.59583e-10	0.270071	0.000999001	1.68481e-06	2	2	12	124382994	T	A	0.111602	7.32507e-10	0.149864	0.39645
ZNF664	+	2	protein_coding	ENSG00000179195.11	12	124482325	7179	12107	12	124494432	12:124494432:CT:C	CT	C	AC=1548;AN=3702	rs11337740	0.583905	0.416095	0.809396	2.52872e-08	-0.124313	0.000999001	9.42434e-05	3	3	12	124410912	A	G	-0.0734119	5.25218e-05	0.0545193	0.19043
ZNF664	+	2	protein_coding	ENSG00000179195.11	12	124482325	7179	-317664	12	124164661	12:124164661:T:A	T	A	AC=71;AN=5602	rs180797383	0.987465	0.0125348	0.649327	7.89276e-06	-0.218503	0.018981	0.0167291	4	4	12	124164661	T	A	-0.0800374	1.03263e-05	0.140321	0.371135
ZNF664	+	2	protein_coding	ENSG00000179195.11	12	124482325	7179	994567	12	125476892	12:125476892:G:A	G	A	AC=198;AN=5764	rs112232422	0.965582	0.0344184	0.87371	4.57429e-05	0.138115	0.0829171	0.0776476	5	5	12	125476892	G	A	0.0723037	6.80784e-05	0.0781829	0.228937
ZNF664	+	2	protein_coding	ENSG00000179195.11	12	124482325	7179	166817	12	124649142	12:124649142:C:G	C	G	AC=917;AN=5924	rs151256803	0.844811	0.155189	0.98215	6.50701e-05	0.0745669	0.107892	0.104345	6	6	12	124649142	C	G	0.0691844	0.0001386	0.0281837	0.172403
PRSS27	-	2	protein_coding	ENSG00000172382.5	16	2768525	6498	16873	16	2751652	16:2751652:G:GC	G	GC	AC=754;AN=5884	rs140772669	0.87131	0.12869	0.963351	2.02382e-06	0.0065502	0.004995	0.00552919	1	1	16	2751652	G	GC	0.0862223	2.01162e-06	0.141712	0.374786
PRSS27	-	2	protein_coding	ENSG00000172382.5	16	2768525	6498	-28948	16	2797473	16:2797473:G:C	G	C	AC=523;AN=5650	rs12446578	0.908258	0.0917415	0.915249	5.42318e-06	0.00719462	0.010989	0.0135732	2	2	16	2797473	G	C	0.0809721	8.12372e-06	0.169747	0.455667
C17orf80	+	2	protein_coding	ENSG00000141219.11	17	71229365	7784	-292	17	71229073	17:71229073:CGCAGAATCAGAACAGCTG:C	CGCAGAATCAGAACAGCTG	C	AC=3179;AN=6040	rs6146145	0.471701	0.528299	0.997977	6.54246e-68	0.2584	0.000999001	9.73477e-62	1	1	17	71206634	T	A	-0.281879	1.95575e-56	0.283326	0.764453
C17orf80	+	2	protein_coding	ENSG00000141219.11	17	71229365	7784	-28063	17	71201302	17:71201302:AAAACAAAC:AAAAC	AAAACAAAC	AAAAC	AC=3533;AN=6032	rs551213050;rs528998204;rs533109782	0.413212	0.586788	0.997374	1.13251e-05	0.0652772	0.026973	0.0299077	2	2	17	70420029	G	A	0.0686868	0.000154838	0.0197617	0.147984
C17orf80	+	2	protein_coding	ENSG00000141219.11	17	71229365	7784	73104	17	71302469	17:71302469:T:TA	T	TA	AC=870;AN=4720	rs577800571	0.815626	0.184374	0.844877	0.000102223	-0.0430576	0.205794	0.211899	3	3	17	71302469	T	TA	-0.0670954	0.000219607	0.0374675	0.178087
PAPD5	+	1	protein_coding	ENSG00000121274.8	16	50248137	5653	122406	16	50370543	16:50370543:C:T	C	T	AC=893;AN=6052	rs9930290	0.852856	0.147144	0.998939	1.62306e-42	0.135998	0.000999001	2.46387e-34	1	1	16	50370543	C	T	0.238419	2.06092e-40	0.35248	0.885959
PAPD5	+	1	protein_coding	ENSG00000121274.8	16	50248137	5653	-43266	16	50204871	16:50204871:G:GT	G	GT	AC=3113;AN=4372	rs554737413	0.288143	0.711857	0.841184	3.78945e-12	0.0584095	0.000999001	3.96787e-08	2	2	16	50204871	G	GT	0.144381	1.40788e-15	0.326475	0.843234
PAPD5	+	1	protein_coding	ENSG00000121274.8	16	50248137	5653	25356	16	50273493	16:50273493:C:A	C	A	AC=85;AN=5878	rs144987821	0.985719	0.014281	0.816995	1.3286e-06	-0.131232	0.004995	0.00368471	4	3	16	50230380	G	A	-0.0928186	3.0988e-07	0.117055	0.313834
PAPD5	+	1	protein_coding	ENSG00000121274.8	16	50248137	5653	583123	16	50831260	16:50831260:G:A	G	A	AC=66;AN=5898	rs117537927	0.988245	0.011755	0.815972	5.24006e-06	-0.12827	0.010989	0.012142	5	4	16	50831260	G	A	-0.0791018	1.30951e-05	0.109734	0.305694
PAPD5	+	1	protein_coding	ENSG00000121274.8	16	50248137	5653	-357309	16	49890828	16:49890828:A:AGGC	A	AGGC	AC=1240;AN=2780	rs529788976	0.553884	0.446116	0.720402	2.3147e-05	0.0351875	0.044955	0.0452367	7	5	16	49890828	A	AGGC	0.0867883	1.72212e-06	0.170476	0.457796
PAPD5	+	1	protein_coding	ENSG00000121274.8	16	50248137	5653	589147	16	50837284	16:50837284:A:G	A	G	AC=5334;AN=5754	rs6500333	0.0733198	0.92668	0.919516	4.30098e-05	0.0526219	0.0679321	0.0764619	6	6	16	50837284	A	G	0.0816776	6.76651e-06	0.102755	0.283115
PAPD5	+	1	protein_coding	ENSG00000121274.8	16	50248137	5653	-89923	16	50158214	16:50158214:A:C	A	C	AC=115;AN=5976	rs111977329	0.980556	0.0194444	0.927252	4.81839e-05	-0.0998284	0.0789211	0.0841803	8	7	16	50158214	A	C	-0.0723279	6.76971e-05	0.0487958	0.184158
PAPD5	+	1	protein_coding	ENSG00000121274.8	16	50248137	5653	800723	16	51048860	16:51048860:C:T	C	T	AC=746;AN=2148	rs9746141	0.651859	0.348141	0.638779	0.000180318	0.0327619	0.252747	0.246391	3	8	16	51048860	C	T	0.0676386	0.000195074	0.0547484	0.190735
SMG7	+	1	protein_coding	ENSG00000116698.16	1	183519970	6019	-86755	1	183433215	1:183433215:CT:C	CT	C	AC=656;AN=6040	rs143156668	0.891529	0.108471	0.996205	5.15291e-73	0.466186	0.000999001	7.3153e-61	2	1	1	183424869	A	G	0.29608	2.41781e-62	0.283247	0.764261
SMG7	+	1	protein_coding	ENSG00000116698.16	1	183519970	6019	203119	1	183723089	1:183723089:A:AT	A	AT	AC=3354;AN=5508	rs11368833	0.393059	0.606941	0.952837	2.76223e-34	-0.199868	0.000999001	2.06178e-27	3	2	1	183723089	A	AT	-0.204567	5.6052e-30	0.404407	0.956058
SMG7	+	1	protein_coding	ENSG00000116698.16	1	183519970	6019	2782	1	183522752	1:183522752:G:C	G	C	AC=2150;AN=5716	rs1044879	0.624359	0.375641	0.972797	1.65585e-15	-0.285969	0.000999001	3.58081e-11	1	3	1	183555879	G	A	0.106056	4.88486e-09	0.271665	0.733024
SMG7	+	1	protein_coding	ENSG00000116698.16	1	183519970	6019	-99989	1	183419981	1:183419981:A:G	A	G	AC=3714;AN=6032	rs12024309	0.383905	0.616095	0.995989	1.89242e-06	0.165843	0.004995	0.00359783	4	4	1	183433311	G	A	0.0640148	0.000422995	0.0951564	0.260823
SMG7	+	1	protein_coding	ENSG00000116698.16	1	183519970	6019	140613	1	183660583	1:183660583:T:G	T	G	AC=72;AN=5938	rs117885939	0.987669	0.0123315	0.841935	5.32746e-05	-0.258254	0.0659341	0.0675685	5	5	1	183660583	T	G	-0.0712208	8.74179e-05	0.0793433	0.230949
ORAOV1	-	1	protein_coding	ENSG00000149716.8	11	69490063	6746	-12698	11	69502761	11:69502761:C:A	C	A	AC=4028;AN=5736	rs1192922	0.29687	0.70313	0.95903	4.48005e-14	0.0573198	0.000999001	1.70179e-09	1	1	11	69502761	C	A	0.135307	7.53884e-14	0.184636	0.498343
ORAOV1	-	1	protein_coding	ENSG00000149716.8	11	69490063	6746	180329	11	69309734	11:69309734:G:A	G	A	AC=151;AN=5924	rs117222887	0.974613	0.0253874	0.907745	5.09636e-06	-0.0951182	0.01998	0.0177828	2	2	11	69309734	G	A	-0.0820283	6.17535e-06	0.110096	0.30644
RP5-1198O20.4	+	2	lincRNA	ENSG00000230615.2	1	44516865	5321	-8670	1	44508195	1:44508195:A:C	A	C	AC=4745;AN=5726	rs1476670	0.170873	0.829127	0.954051	1.58945e-09	0.158478	0.000999001	8.41505e-06	1	1	1	44508927	A	G	0.100331	3.13798e-08	0.106094	0.295244
IL10RA	+	2	protein_coding	ENSG00000110324.5	11	117865674	6942	22890	11	117888564	11:117888564:C:T	C	T	AC=367;AN=6028	rs11216682	0.939566	0.0604342	0.989172	4.3617e-96	-3.35635	0.000999001	5.86601e-83	1	1	11	117888564	C	T	-0.352735	1.8887e-89	0.227356	0.615946
IL10RA	+	2	protein_coding	ENSG00000110324.5	11	117865674	6942	56907	11	117922581	11:117922581:T:TA	T	TA	AC=542;AN=5110	rs112200385	0.893963	0.106037	0.833353	9.23638e-15	-0.923903	0.000999001	2.12628e-10	2	2	11	117922581	T	TA	-0.130988	4.57632e-13	0.468878	0.98659
IL10RA	+	2	protein_coding	ENSG00000110324.5	11	117865674	6942	49985	11	117915659	11:117915659:G:C	G	C	AC=4602;AN=5906	rs619744	0.221396	0.778604	0.981874	4.03977e-12	-0.629557	0.000999001	3.9795e-08	3	3	11	117915659	G	C	-0.120455	2.91359e-11	0.175865	0.47336
IL10RA	+	2	protein_coding	ENSG00000110324.5	11	117865674	6942	6412	11	117872086	11:117872086:G:A	G	A	AC=2348;AN=5604	rs9610	0.58069	0.41931	0.964047	2.92845e-09	0.459485	0.001998	1.58627e-05	4	4	11	117872086	G	A	0.109148	1.71615e-09	0.232762	0.628182
IL10RA	+	2	protein_coding	ENSG00000110324.5	11	117865674	6942	-55322	11	117810352	11:117810352:A:AG	A	AG	AC=1534;AN=4212	rs58447688	0.634777	0.365223	0.856194	7.08024e-05	0.318124	0.0999001	0.106998	5	5	11	117810352	A	AG	0.0787081	1.44608e-05	0.0901652	0.251037
RP11-803B1.8	+	2	lincRNA	ENSG00000272690.1	3	75501348	6855	-7195	3	75494153	3:75494153:A:G	A	G	AC=691;AN=2554	rs4491929	0.727969	0.272031	0.665569	2.54269e-13	-0.0250471	0.000999001	2.10323e-09	2	1	3	75494153	A	G	-0.124333	6.57225e-12	0.231131	0.624507
RP11-803B1.8	+	2	lincRNA	ENSG00000272690.1	3	75501348	6855	-90454	3	75410894	3:75410894:T:C	T	C	AC=277;AN=5684	rs58922735	0.950704	0.0492958	0.867404	4.26829e-06	-0.0522068	0.003996	0.0064447	3	2	3	75410894	T	C	-0.184226	1.57114e-24	0.211077	0.574954
RP11-803B1.8	+	2	lincRNA	ENSG00000272690.1	3	75501348	6855	-890818	3	74610530	3:74610530:C:A	C	A	AC=141;AN=5806	rs62268771	0.975614	0.0243861	0.856834	1.78526e-05	-0.0319875	0.014985	0.0223464	4	3	3	74610530	C	A	-0.0942342	2.03916e-07	0.324157	0.839497
RP11-803B1.8	+	2	lincRNA	ENSG00000272690.1	3	75501348	6855	-83305	3	75418043	3:75418043:A:T	A	T	AC=1118;AN=2902	rs4677004	0.613252	0.386748	0.73474	0.000223566	-0.0122162	0.201798	0.188825	5	4	3	75418043	A	T	-0.0616511	0.000686582	0.0434697	0.181212
GOLGA6L4	+	2	protein_coding	ENSG00000184206.7	15	84909369	5571	203092	15	85112461	15:85112461:C:A	C	A	AC=4660;AN=6002	rs2879974	0.223633	0.776367	0.993792	1.77164e-34	0.00888491	0.000999001	3.86971e-25	2	1	15	85112461	C	A	0.209236	2.58306e-31	0.169946	0.456248
GOLGA6L4	+	2	protein_coding	ENSG00000184206.7	15	84909369	5571	231425	15	85140794	15:85140794:C:T	C	T	AC=1055;AN=5998	rs7176527	0.82465	0.17535	0.993472	6.3409e-23	0.0111777	0.000999001	2.80965e-16	1	2	15	84762319	G	A	0.12745	1.91946e-12	0.0962269	0.263207
GOLGA6L4	+	2	protein_coding	ENSG00000184206.7	15	84909369	5571	-124450	15	84784919	15:84784919:G:A	G	A	AC=686;AN=6054	rs62026533	0.887097	0.112903	0.998425	7.17903e-16	0.0140558	0.000999001	1.38916e-10	4	3	15	85506928	C	A	0.083239	4.49138e-06	0.0929685	0.256352
GOLGA6L4	+	2	protein_coding	ENSG00000184206.7	15	84909369	5571	-100808	15	84808561	15:84808561:C:T	C	T	AC=159;AN=6030	rs142040958	0.972789	0.0272109	0.976525	2.74467e-14	0.0139514	0.000999001	2.4184e-09	3	4	15	84808561	C	T	0.131379	3.89684e-13	0.107543	0.299949
GOLGA6L4	+	2	protein_coding	ENSG00000184206.7	15	84909369	5571	-110603	15	84798766	15:84798766:AT:A	AT	A	AC=323;AN=3528	rs202097571	0.908062	0.0919382	0.635493	1.13917e-05	0.00488201	0.021978	0.0255392	5	5	15	85140180	C	A	0.0768766	2.28013e-05	0.0865328	0.24408
GOLGA6L4	+	2	protein_coding	ENSG00000184206.7	15	84909369	5571	-193247	15	84716122	15:84716122:C:T	C	T	AC=566;AN=5904	rs62026489	0.9044	0.0956004	0.963909	0.000119669	-0.00647252	0.153846	0.15445	6	6	15	85506928	C	A	0.0643647	0.000393194	0.0589688	0.196808
GOLGA6L4	+	2	protein_coding	ENSG00000184206.7	15	84909369	5571	538065	15	85447434	15:85447434:T:G	T	G	AC=5997;AN=6058	rs45523532	0.00983237	0.990168	1	0.000159139	0.0109427	0.194805	0.193858	7	7	15	85447434	T	G	0.0677132	0.000191913	0.0710087	0.217342
CCDC101	+	2	protein_coding	ENSG00000176476.4	16	28601921	4318	-21588	16	28580333	16:28580333:T:C	T	C	AC=3417;AN=5986	rs151232	0.428408	0.571592	0.993147	5.65369e-56	-0.499368	0.000999001	2.61325e-44	1	1	16	28584937	G	A	-0.256509	1.03096e-46	0.20342	0.552962
CCDC101	+	2	protein_coding	ENSG00000176476.4	16	28601921	4318	-71693	16	28530228	16:28530228:CT:C	CT	C	AC=2542;AN=5778	rs545067288	0.560115	0.439885	0.973473	4.95185e-16	-0.397226	0.000999001	4.51467e-11	2	2	16	28608816	C	T	0.129604	8.05449e-13	0.163757	0.437752
CCDC101	+	2	protein_coding	ENSG00000176476.4	16	28601921	4318	-60514	16	28541407	16:28541407:CTT:C	CTT	C	AC=2747;AN=5900	rs144388138	0.534106	0.465894	0.98587	3.94434e-06	0.242451	0.012987	0.00871283	3	3	16	27752741	A	G	-0.072746	6.14081e-05	0.105835	0.29435
CCDC101	+	2	protein_coding	ENSG00000176476.4	16	28601921	4318	313378	16	28915299	16:28915299:G:A	G	A	AC=62;AN=6002	rs577806718	0.989587	0.0104133	0.885271	6.56993e-05	0.361609	0.0949051	0.0941234	4	4	16	28915299	G	A	0.0714229	8.34546e-05	0.0733861	0.221126
RP11-298I3.5	-	2	protein_coding	ENSG00000259132.1	14	23451467	7418	30256	14	23421211	14:23421211:A:AC	A	AC	AC=4523;AN=5902	rs3842657	0.233212	0.766788	0.982342	2.15809e-127	7.98045	0.000999001	2.26499e-108	2	1	14	23447299	G	A	0.200053	1.02324e-28	0.326112	0.842646
RP11-298I3.5	-	2	protein_coding	ENSG00000259132.1	14	23451467	7418	32431	14	23419036	14:23419036:C:T	C	T	AC=3280;AN=6058	rs2145542	0.458897	0.541103	1	5.3237e-86	-4.45419	0.000999001	5.81518e-72	3	2	14	23447299	G	A	0.30757	2.24189e-67	0.502014	0.988095
RP11-298I3.5	-	2	protein_coding	ENSG00000259132.1	14	23451467	7418	10288	14	23441179	14:23441179:G:A	G	A	AC=2557;AN=5940	rs1923	0.568563	0.431437	0.990652	2.61033e-12	2.40943	0.000999001	4.90324e-08	4	3	14	23376254	G	A	-0.105062	6.79518e-09	0.266615	0.718153
RP11-298I3.5	-	2	protein_coding	ENSG00000259132.1	14	23451467	7418	11063	14	23440404	14:23440404:G:A	G	A	AC=1499;AN=6058	rs2180834	0.752579	0.247421	1	5.38737e-08	-2.05652	0.000999001	0.000296499	5	4	14	23757707	C	T	0.0619265	0.000649454	0.031073	0.174782
TTC19	+	1	protein_coding	ENSG00000011295.11	17	15928466	6372	-23276	17	15905190	17:15905190:A:G	A	G	AC=3309;AN=6044	rs3760298	0.452181	0.547819	0.999391	0	0.426716	0.000999001	1.88239e-321	1	1	17	16131196	T	C	0.622056	0	0	0.0223952
TTC19	+	1	protein_coding	ENSG00000011295.11	17	15928466	6372	-4334	17	15924132	17:15924132:A:G	A	G	AC=85;AN=6034	rs142506623	0.985922	0.0140777	0.972532	4.45495e-05	-0.147293	0.0689311	0.073707	2	2	17	15924132	A	G	-0.0723745	6.69671e-05	0.07675	0.226529
SNX5	-	2	protein_coding	ENSG00000089006.12	20	17949437	7865	-29426	20	17978863	20:17978863:T:A	T	A	AC=1292;AN=5856	rs6045129	0.779667	0.220333	0.973089	7.89569e-34	0.179514	0.000999001	2.15358e-27	1	1	20	17978863	T	A	0.211024	7.79537e-32	0.51497	0.988635
SNX5	-	2	protein_coding	ENSG00000089006.12	20	17949437	7865	-19434	20	17968871	20:17968871:C:T	C	T	AC=65;AN=6058	rs76599088	0.989362	0.0106383	1	7.87793e-16	0.471356	0.000999001	2.51246e-11	3	2	20	17968871	C	T	0.144689	1.2241e-15	0.494332	0.987763
SNX5	-	2	protein_coding	ENSG00000089006.12	20	17949437	7865	8200	20	17941237	20:17941237:T:TA	T	TA	AC=503;AN=5964	rs141261241	0.915712	0.0842881	0.972843	3.67958e-12	-0.151786	0.000999001	4.40259e-08	2	3	20	17941237	T	TA	-0.119215	4.6435e-11	0.196943	0.533883
SNX5	-	2	protein_coding	ENSG00000089006.12	20	17949437	7865	73103	20	17876334	20:17876334:G:C	G	C	AC=2762;AN=5674	rs57198343	0.51256	0.48744	0.962162	9.30724e-09	0.0694376	0.000999001	4.35865e-05	5	4	20	17876334	G	C	0.0995312	4.03742e-08	0.126182	0.329996
SNX5	-	2	protein_coding	ENSG00000089006.12	20	17949437	7865	464071	20	17485366	20:17485366:T:G	T	G	AC=1770;AN=5236	rs6075218	0.663368	0.336632	0.92994	1.75167e-08	0.0738229	0.000999001	8.35511e-05	4	5	20	17485366	T	G	0.102782	1.43279e-08	0.291579	0.782928
SNX5	-	2	protein_coding	ENSG00000089006.12	20	17949437	7865	-70829	20	18020266	20:18020266:AG:A	AG	A	AC=609;AN=3386	rs138197733	0.818653	0.181347	0.714901	5.74188e-08	0.0884698	0.000999001	0.000232183	7	6	20	18020266	AG	A	0.0971596	8.42486e-08	0.261449	0.702722
SNX5	-	2	protein_coding	ENSG00000089006.12	20	17949437	7865	-380675	20	18330112	20:18330112:G:A	G	A	AC=71;AN=5996	rs79990372	0.988115	0.0118854	0.904148	9.47842e-07	-0.264636	0.003996	0.00266871	6	7	20	18330112	G	A	-0.0858972	2.19847e-06	0.15408	0.408484
SNX5	-	2	protein_coding	ENSG00000089006.12	20	17949437	7865	467402	20	17482035	20:17482035:C:A	C	A	AC=135;AN=6036	rs139487395	0.977515	0.0224846	0.967032	4.06542e-06	-0.18349	0.011988	0.00978285	8	8	20	17482035	C	A	-0.0816183	6.87166e-06	0.105408	0.292848
SNX5	-	2	protein_coding	ENSG00000089006.12	20	17949437	7865	-265665	20	18215102	20:18215102:G:C	G	C	AC=488;AN=6022	rs73100464	0.919261	0.0807393	0.9853	0.000123062	-0.0846646	0.187812	0.18311	9	9	20	18265965	T	C	-0.065388	0.000316892	0.0368706	0.177791
SNX5	-	2	protein_coding	ENSG00000089006.12	20	17949437	7865	90185	20	17859252	20:17859252:G:A	G	A	AC=69;AN=5906	rs76980726	0.988587	0.0114125	0.803221	0.000148272	-0.196249	0.218781	0.210397	10	10	20	17859252	G	A	-0.0679306	0.000182977	0.0666938	0.210029
ERCC2	-	2	protein_coding	ENSG00000104884.10	19	45873786	7567	5477	19	45868309	19:45868309:T:G	T	G	AC=3352;AN=5988	rs238406	0.440457	0.559543	0.993122	7.82554e-56	-0.0865045	0.000999001	7.32679e-48	1	1	19	45868309	T	G	-0.279133	2.48121e-55	0.293029	0.785911
ERCC2	-	2	protein_coding	ENSG00000104884.10	19	45873786	7567	86740	19	45787046	19:45787046:G:A	G	A	AC=4160;AN=5890	rs386569	0.294459	0.705541	0.97822	2.29889e-09	-0.0352462	0.000999001	9.91812e-06	2	2	19	45787046	G	A	-0.107988	2.54974e-09	0.122172	0.320155
HNRNPUL2	-	2	protein_coding	ENSG00000214753.2	11	62491457	5785	-146879	11	62638336	11:62638336:T:A	T	A	AC=701;AN=4830	rs199540960	0.855172	0.144828	0.835256	8.43791e-11	-0.322427	0.000999001	6.15972e-07	1	1	11	62638336	T	A	-0.11399	3.14359e-10	0.405816	0.957683
HNRNPUL2	-	2	protein_coding	ENSG00000214753.2	11	62491457	5785	617715	11	61873742	11:61873742:A:AT	A	AT	AC=2616;AN=4282	rs111355453	0.387008	0.612992	0.848286	6.66414e-09	0.231216	0.000999001	2.66227e-05	2	2	11	61873742	A	AT	0.0933179	2.67537e-07	0.295441	0.790724
HNRNPUL2	-	2	protein_coding	ENSG00000214753.2	11	62491457	5785	679540	11	61811917	11:61811917:C:T	C	T	AC=827;AN=4828	rs259872	0.829352	0.170648	0.849245	2.00156e-05	-0.201218	0.026973	0.0314052	3	3	11	61811917	C	T	-0.0726956	6.21358e-05	0.115979	0.313076
HNRNPUL2	-	2	protein_coding	ENSG00000214753.2	11	62491457	5785	6116	11	62485341	11:62485341:G:A	G	A	AC=103;AN=6048	rs12222510	0.983048	0.0169519	0.985488	7.56777e-05	-0.511325	0.0919081	0.0966684	4	4	11	62485341	G	A	-0.0718766	7.51651e-05	0.045458	0.182115
HNRNPUL2	-	2	protein_coding	ENSG00000214753.2	11	62491457	5785	272412	11	62219045	11:62219045:A:G	A	G	AC=489;AN=4978	rs7936094	0.902157	0.0978431	0.820943	0.000279001	-0.199232	0.283716	0.277058	5	5	11	62219029	A	G	-0.0657171	0.000295461	0.0500687	0.185268
ARMC2	+	1	protein_coding	ENSG00000118690.8	6	109280663	5879	-48674	6	109231989	6:109231989:T:TTC	T	TTC	AC=5081;AN=6046	rs5879002	0.159612	0.840388	0.997154	2.53657e-36	-0.0882293	0.000999001	2.68182e-27	1	1	6	109231989	T	TTC	-0.21212	3.7195e-32	0.204356	0.5557
ARMC2	+	1	protein_coding	ENSG00000118690.8	6	109280663	5879	-32539	6	109248124	6:109248124:CT:C	CT	C	AC=2293;AN=5150	rs67148663	0.554649	0.445351	0.928453	2.32903e-13	0.038962	0.000999001	7.4255e-09	2	2	6	109248124	CT	C	0.126888	2.40215e-12	0.277603	0.74972
ARMC2	+	1	protein_coding	ENSG00000118690.8	6	109280663	5879	175024	6	109455687	6:109455687:G:T	G	T	AC=992;AN=5790	rs77133315	0.829223	0.170777	0.945394	2.25133e-06	-0.0306939	0.003996	0.00475523	3	3	6	109455687	G	T	-0.0849496	2.84294e-06	0.227225	0.615646
SOX5	-	2	protein_coding	ENSG00000134532.11	12	24102526	6756	-131317	12	24233843	12:24233843:T:C	T	C	AC=2555;AN=5988	rs10842271	0.574715	0.425285	0.993915	4.28081e-05	-0.0723764	0.0749251	0.0781655	1	1	12	24151030	A	G	0.0674968	0.000201219	0.0601836	0.19867
FAM218A	+	2	protein_coding	ENSG00000250486.2	4	165878100	8677	13394	4	165891494	4:165891494:A:C	A	C	AC=230;AN=5624	rs146277835	0.958681	0.0413194	0.853001	9.29331e-49	0.0733747	0.000999001	2.21891e-40	1	1	4	165891494	A	C	0.254978	3.68491e-46	0.482729	0.987242
FAM218A	+	2	protein_coding	ENSG00000250486.2	4	165878100	8677	20582	4	165898682	4:165898682:C:T	C	T	AC=263;AN=6058	rs74651789	0.955835	0.0441651	1	1.33631e-14	-0.0407192	0.000999001	3.56475e-10	2	2	4	165898682	C	T	-0.138729	1.73244e-14	0.434395	0.982516
FAM218A	+	2	protein_coding	ENSG00000250486.2	4	165878100	8677	-1380	4	165876720	4:165876720:CA:C	CA	C	AC=1283;AN=4616	rs66872888	0.720532	0.279468	0.870351	9.45933e-05	0.00996465	0.133866	0.134484	3	3	4	165876720	CA	C	0.0701756	0.000110915	0.0814647	0.234701
RP11-32B5.7	-	2	lincRNA	ENSG00000247765.1	15	21968151	1209	-995974	15	22964125	15:22964125:A:G	A	G	AC=2445;AN=5732	rs4778471	0.571647	0.428353	0.971054	5.23259e-05	0.0932509	0.028971	0.0314346	1	1	15	22964125	A	G	0.0709126	9.38074e-05	0.113945	0.311553
TIPIN	-	2	protein_coding	ENSG00000075131.5	15	66679045	6664	-81846	15	66760891	15:66760891:T:A	T	A	AC=447;AN=6034	rs62010237	0.925866	0.074134	0.990684	6.40768e-82	0.202164	0.000999001	1.51605e-69	1	1	15	66760891	T	A	0.323572	9.03047e-75	0.190671	0.515577
TIPIN	-	2	protein_coding	ENSG00000075131.5	15	66679045	6664	70400	15	66608645	15:66608645:C:CT	C	CT	AC=1193;AN=5064	rs533574001	0.763514	0.236486	0.898627	3.08637e-08	0.0380488	0.000999001	0.000125617	2	2	15	66608645	C	CT	0.0896982	7.63022e-07	0.1667	0.446653
TIPIN	-	2	protein_coding	ENSG00000075131.5	15	66679045	6664	-187719	15	66866764	15:66866764:G:A	G	A	AC=3578;AN=5868	rs1866748	0.387725	0.612275	0.981007	1.76003e-06	0.0292851	0.001998	0.00453275	3	3	15	66866764	G	A	0.0766176	2.42987e-05	0.0366911	0.177704
KDM3B	+	2	protein_coding	ENSG00000120733.9	5	137762430	3999	-3885	5	137758545	5:137758545:G:C	G	C	AC=3508;AN=6014	rs7737080	0.416558	0.583442	0.995677	5.12994e-53	0.337827	0.000999001	6.92819e-41	1	1	5	137758545	G	C	0.257279	5.41304e-47	0.350584	0.882921
KDM3B	+	2	protein_coding	ENSG00000120733.9	5	137762430	3999	-56800	5	137705630	5:137705630:C:T	C	T	AC=78;AN=5986	rs78530883	0.987113	0.0128874	0.914404	9.60663e-10	-0.527809	0.001998	9.09002e-06	2	2	5	137705630	C	T	-0.109307	1.625e-09	0.447103	0.985496
KDM3B	+	2	protein_coding	ENSG00000120733.9	5	137762430	3999	26960	5	137789390	5:137789390:C:T	C	T	AC=194;AN=6014	rs72803902	0.968019	0.0319805	0.966338	1.02779e-07	-0.310724	0.001998	0.000397617	3	3	5	137789390	C	T	-0.195355	1.95339e-27	0.382093	0.929045
KDM3B	+	2	protein_coding	ENSG00000120733.9	5	137762430	3999	-469993	5	137292437	5:137292437:A:G	A	G	AC=299;AN=5924	rs35674167	0.949208	0.0507916	0.927385	6.62206e-05	0.193458	0.0599401	0.0657211	4	4	5	136910806	G	T	-0.0655727	0.000304689	0.0690652	0.214155
C1orf204	-	1	protein_coding	ENSG00000188004.5	1	159824693	6404	12313	1	159812380	1:159812380:G:A	G	A	AC=242;AN=5510	rs2501362	0.956206	0.0437943	0.82139	1.13652e-24	0.240747	0.000999001	3.34477e-17	1	1	1	159812380	G	A	0.16126	4.25957e-19	0.414521	0.967138
C1orf204	-	1	protein_coding	ENSG00000188004.5	1	159824693	6404	-368	1	159825061	1:159825061:G:C	G	C	AC=2321;AN=5122	rs2501339	0.547937	0.452063	0.922713	6.72087e-15	-0.0821284	0.000999001	2.05689e-09	2	2	1	159825061	G	C	-0.12547	4.20956e-12	0.277777	0.750191
C1orf204	-	1	protein_coding	ENSG00000188004.5	1	159824693	6404	-2423	1	159827116	1:159827116:C:T	C	T	AC=653;AN=5692	rs12088343	0.885513	0.114487	0.926791	5.00681e-06	0.072005	0.017982	0.0197866	3	3	1	159890968	C	CCC	0.0818792	6.42042e-06	0.0898851	0.250512
C1orf204	-	1	protein_coding	ENSG00000188004.5	1	159824693	6404	45571	1	159779122	1:159779122:GT:G	GT	G	AC=132;AN=5502	rs142911726	0.976241	0.0237589	0.71096	4.03941e-05	0.127096	0.0999001	0.100001	4	4	1	159896294	A	G	0.0656794	0.000297845	0.0286597	0.172867
CLDN22	-	2	protein_coding	ENSG00000177300.5	4	184241927	8618	-20244	4	184262171	4:184262171:G:T	G	T	AC=699;AN=5814	rs28669318	0.879449	0.120551	0.942567	3.75809e-11	0.0243088	0.000999001	9.61885e-07	2	1	4	184262171	G	T	0.116157	1.43696e-10	0.291212	0.782162
CLDN22	-	2	protein_coding	ENSG00000177300.5	4	184241927	8618	-21151	4	184263078	4:184263078:G:GTT	G	GTT	AC=1310;AN=5514	rs71589549	0.762318	0.237682	0.935587	6.79307e-07	0.0143468	0.003996	0.00402187	3	2	4	184263078	G	GTT	0.085106	2.72534e-06	0.0809045	0.233701
CLDN22	-	2	protein_coding	ENSG00000177300.5	4	184241927	8618	222068	4	184019859	4:184019859:C:T	C	T	AC=145;AN=5630	rs142302715	0.973985	0.0260146	0.794572	1.13269e-06	0.032673	0.00599401	0.0063825	1	3	4	184019859	C	T	0.0864848	1.87198e-06	0.162877	0.435069
CLDN22	-	2	protein_coding	ENSG00000177300.5	4	184241927	8618	279103	4	183962824	4:183962824:A:G	A	G	AC=174;AN=6044	rs371229736	0.971244	0.0287561	0.988463	3.15579e-05	-0.0281551	0.0999001	0.093621	4	4	4	183962824	A	G	-0.0734528	5.20175e-05	0.0152629	0.119152
CLDN22	-	2	protein_coding	ENSG00000177300.5	4	184241927	8618	202687	4	184039240	4:184039240:T:C	T	C	AC=144;AN=5712	rs114353677	0.974504	0.0254962	0.807728	8.42111e-05	0.0279189	0.222777	0.217554	5	5	4	183877740	G	T	0.0709711	9.25609e-05	0.0477481	0.183404
RASSF3	+	2	protein_coding	ENSG00000153179.7	12	65004302	5171	84983	12	65089285	12:65089285:T:C	T	C	AC=3900;AN=5136	rs1797683	0.240881	0.759119	0.906966	3.25031e-24	-1.16733	0.000999001	1.7956e-17	1	1	12	65089285	T	C	-0.155374	7.97324e-18	0.507744	0.988337
RASSF3	+	2	protein_coding	ENSG00000153179.7	12	65004302	5171	23998	12	65028300	12:65028300:C:T	C	T	AC=3014;AN=6044	rs1245173	0.501939	0.498061	0.998604	2.42599e-21	-0.830935	0.000999001	3.26758e-15	2	2	12	65012004	C	T	-0.159085	1.2744e-18	0.28138	0.759628
RASSF3	+	2	protein_coding	ENSG00000153179.7	12	65004302	5171	85754	12	65090056	12:65090056:G:A	G	A	AC=350;AN=5668	rs73119796	0.937844	0.0621556	0.889066	1.65019e-18	1.66822	0.000999001	6.50543e-13	3	3	12	65090056	G	A	0.136329	4.87761e-14	0.423557	0.975448
RASSF3	+	2	protein_coding	ENSG00000153179.7	12	65004302	5171	-661675	12	64342627	12:64342627:A:G	A	G	AC=402;AN=5048	rs61228923	0.920402	0.0795981	0.803643	0.000178688	-0.547017	0.196803	0.194828	4	4	12	64342627	A	G	-0.0674154	0.000204824	0.0692932	0.214536
UBE2A	+	2	protein_coding	ENSG00000077721.11	23	118714298	4098	-18291	23	118696007	23:118696007:A:C	A	C	AC=271;AN=6054	23:118696007:A:C	0.955323	0.0446774	0.993705	1.29284e-08	0.212593	0.000999001	5.92563e-05	1	1	23	118696007	A	C	0.103073	1.30365e-08	0.0739657	0.222044
UBE2A	+	2	protein_coding	ENSG00000077721.11	23	118714298	4098	21045	23	118735343	23:118735343:C:CA	C	CA	AC=3091;AN=3934	23:118735343:C:CA	0.213609	0.786391	0.662162	5.78139e-08	0.111516	0.000999001	0.000203854	2	2	23	118735343	C	CA	0.0974958	7.59858e-08	0.267275	0.720117
UBE2A	+	2	protein_coding	ENSG00000077721.11	23	118714298	4098	65069	23	118779367	23:118779367:AT:A	AT	A	AC=263;AN=4566	23:118779367:AT:A	0.943328	0.0566724	0.595264	0.000257951	-0.106014	0.254745	0.23247	3	3	23	118779367	AT	A	-0.0670061	0.000223903	0.0590506	0.196932
KIF3C	-	1	protein_coding	ENSG00000084731.9	2	26203491	5220	53989	2	26149502	2:26149502:A:G	A	G	AC=4081;AN=5970	rs1061485	0.315281	0.684719	0.990424	2.62463e-30	-0.0866913	0.000999001	2.43131e-22	1	1	2	26149502	A	G	-0.200487	7.76226e-29	0.349184	0.880664
KIF3C	-	1	protein_coding	ENSG00000084731.9	2	26203491	5220	-133663	2	26337154	2:26337154:T:A	T	A	AC=397;AN=5720	rs112272576	0.930252	0.0697476	0.913458	5.93935e-06	-0.0614732	0.012987	0.0145336	2	2	2	26337154	T	A	-0.0803813	9.45668e-06	0.0785646	0.229595
KIF3C	-	1	protein_coding	ENSG00000084731.9	2	26203491	5220	-101160	2	26304651	2:26304651:A:G	A	G	AC=177;AN=5780	rs77925577	0.969564	0.0304363	0.865472	3.8022e-05	0.0774374	0.0659341	0.0624288	3	3	2	26304651	A	G	0.0740873	4.47616e-05	0.0984225	0.268673
KIF3C	-	1	protein_coding	ENSG00000084731.9	2	26203491	5220	911692	2	25291799	2:25291799:CT:C	CT	C	AC=442;AN=4712	rs571830012	0.907001	0.0929992	0.777585	0.000249334	0.0424436	0.262737	0.26748	4	4	2	25291799	CT	C	0.0665601	0.000246586	0.102623	0.282628
IGBP1	+	2	protein_coding	ENSG00000089289.11	23	69353313	4411	-585658	23	68767655	23:68767655:A:T	A	T	AC=339;AN=5856	23:68767655:A:T	0.942128	0.0578719	0.869923	6.77674e-05	0.26155	0.0719281	0.0690299	1	1	23	68767655	A	T	0.0706382	9.98617e-05	0.0724385	0.219625
IGBP1	+	2	protein_coding	ENSG00000089289.11	23	69353313	4411	-36046	23	69317267	23:69317267:A:G	A	G	AC=2320;AN=5632	23:69317267:A:G	0.589193	0.410807	0.945743	0.000140004	-0.125736	0.128871	0.122106	2	2	23	69317267	A	G	-0.0688594	0.000149013	0.074549	0.222971
FAM225B	-	2	lincRNA	ENSG00000225684.3	9	115873780	6765	-13295	9	115887075	9:115887075:T:A	T	A	AC=116;AN=6038	rs1537038	0.981236	0.0187642	0.978338	1.67621e-07	0.00825478	0.000999001	0.000518313	1	1	9	115887075	T	A	0.0941004	2.12196e-07	0.183907	0.49627
FAM225B	-	2	lincRNA	ENSG00000225684.3	9	115873780	6765	-21555	9	115895335	9:115895335:A:G	A	G	AC=2282;AN=5698	rs62576104	0.601576	0.398424	0.969135	0.000175194	0.00169291	0.22977	0.215371	2	2	9	115895335	A	G	0.0664827	0.000250738	0.0393729	0.179147
PSMB5	-	1	protein_coding	ENSG00000100804.14	14	23504094	7504	73	14	23504021	14:23504021:G:A	G	A	AC=394;AN=6058	rs11543947	0.93472	0.0652805	1	1.82611e-56	-0.756298	0.000999001	1.80538e-47	1	1	14	23504021	G	A	-0.256051	1.5103e-46	0.516836	0.988711
PSMB5	-	1	protein_coding	ENSG00000100804.14	14	23504094	7504	12810	14	23491284	14:23491284:C:G	C	G	AC=1515;AN=5474	rs11846575	0.721964	0.278036	0.940412	1.875e-17	0.226347	0.000999001	8.33566e-13	2	2	14	23491284	C	G	0.137664	2.74848e-14	0.42478	0.976421
PSMB5	-	1	protein_coding	ENSG00000100804.14	14	23504094	7504	132826	14	23371268	14:23371268:A:G	A	G	AC=135;AN=5148	rs56708790	0.973814	0.026186	0.643829	1.45811e-05	0.254842	0.02997	0.034107	3	3	14	23371268	A	G	0.0777799	1.8237e-05	0.150675	0.398705
CCDC102B	+	1	protein_coding	ENSG00000150636.11	18	66513632	7934	-131158	18	66382474	18:66382474:T:C	T	C	AC=739;AN=5954	rs309248	0.877049	0.122951	0.980969	2.89085e-22	0.0268443	0.000999001	9.07568e-17	1	1	18	66382474	T	C	0.171437	2.0633e-21	0.16931	0.454387
CCDC102B	+	1	protein_coding	ENSG00000150636.11	18	66513632	7934	137	18	66513769	18:66513769:A:C	A	C	AC=1507;AN=6014	rs1539895	0.74862	0.25138	0.992351	0.000209262	0.00778975	0.280719	0.270572	2	2	18	66513769	A	C	0.0659642	0.000280268	0.0422509	0.180672
ALG11	+	2	protein_coding	ENSG00000253710.1	13	52594705	5521	610	13	52595315	13:52595315:TAAC:T	TAAC	T	AC=3502;AN=6058	rs67130052	0.421019	0.578981	0.999926	9.47512e-27	-0.0639985	0.000999001	8.8149e-20	1	1	13	52595315	TAAC	T	-0.187644	2.10437e-25	0.289371	0.778246
ALG11	+	2	protein_coding	ENSG00000253710.1	13	52594705	5521	640721	13	53235426	13:53235426:T:G	T	G	AC=5281;AN=5624	rs4885801	0.0607639	0.939236	0.86703	8.18058e-06	0.0522799	0.012987	0.0175938	2	2	13	53235426	T	G	0.0780377	1.71034e-05	0.0681947	0.212672
ALG11	+	2	protein_coding	ENSG00000253710.1	13	52594705	5521	-790431	13	51804274	13:51804274:T:C	T	C	AC=173;AN=5950	rs73194184	0.971119	0.0288809	0.93607	0.00022629	0.0609551	0.243756	0.238017	3	3	13	51804274	T	C	0.0684149	0.000164452	0.109884	0.30601
CHCHD4	-	2	protein_coding	ENSG00000163528.8	3	14166249	7188	15835	3	14150414	3:14150414:A:C	A	C	AC=2685;AN=6044	rs9847221	0.556561	0.443439	0.996395	1.85975e-06	0.0864376	0.00599401	0.00566607	1	1	3	14160014	T	C	0.0818288	6.5053e-06	0.0671211	0.21079
CHCHD4	-	2	protein_coding	ENSG00000163528.8	3	14166249	7188	-9013	3	14175262	3:14175262:T:C	T	C	AC=1766;AN=6058	rs2340917	0.708736	0.291264	1	3.92985e-06	-0.069766	0.010989	0.00940872	2	2	3	14166280	C	T	0.12073	2.62512e-11	0.180395	0.486286
STAT2	-	1	protein_coding	ENSG00000170581.9	12	56753891	4266	62118	12	56691773	12:56691773:AC:A	AC	A	AC=404;AN=6022	rs531690964;rs113382723	0.93369	0.06631	0.987397	5.8968e-08	-1.47272	0.001998	0.00285584	1	1	12	56691773	AC	A	-0.0997909	3.72111e-08	0.11992	0.316513
STAT2	-	1	protein_coding	ENSG00000170581.9	12	56753891	4266	-656930	12	57410821	12:57410821:C:T	C	T	AC=67;AN=6054	rs147111560	0.988871	0.011129	0.991578	8.90544e-07	3.18424	0.0639361	0.0706885	2	2	12	57410821	C	T	0.0897816	7.45144e-07	0.225555	0.6118
GJB6	-	2	protein_coding	ENSG00000121742.11	13	20806534	7828	-244768	13	21051302	13:21051302:A:C	A	C	AC=4204;AN=6024	rs4769114	0.302917	0.697083	0.996232	2.74982e-51	-0.0830071	0.001998	5.82531e-25	1	1	13	21053060	AT	A	-0.177988	5.57765e-23	0.288803	0.777013
GJB6	-	2	protein_coding	ENSG00000121742.11	13	20806534	7828	-15568	13	20822102	13:20822102:T:C	T	C	AC=3098;AN=5792	rs7325766	0.466116	0.533884	0.980512	4.16393e-23	-0.049139	0.001998	4.96836e-11	2	2	13	20829103	G	C	0.151342	5.56297e-17	0.406808	0.958814
GJB6	-	2	protein_coding	ENSG00000121742.11	13	20806534	7828	-256990	13	21063524	13:21063524:A:G	A	G	AC=1278;AN=5958	rs14236	0.785059	0.214941	0.984486	1.3478e-13	0.0554984	0.002997	2.22373e-05	3	3	13	21138086	A	G	0.0745295	4.02827e-05	0.0390716	0.178964
GJB6	-	2	protein_coding	ENSG00000121742.11	13	20806534	7828	-21121	13	20827655	13:20827655:C:T	C	T	AC=3794;AN=5454	rs9509120	0.305735	0.694265	0.945286	1.60792e-07	0.0287394	0.017982	0.019728	4	4	13	20834710	A	ATT	-0.0739576	4.61618e-05	0.0334951	0.176179
GJB6	-	2	protein_coding	ENSG00000121742.11	13	20806534	7828	-251745	13	21058279	13:21058279:A:T	A	T	AC=852;AN=5506	rs9552197	0.84517	0.15483	0.921601	7.50726e-06	-0.0335941	0.0989011	0.122858	5	5	13	20626769	A	G	0.0625366	0.000573737	0.0269608	0.171052
TICAM2	-	1	protein_coding	ENSG00000243414.4	5	114937886	7910	23457	5	114914429	5:114914429:T:G	T	G	AC=412;AN=5950	rs2597	0.931102	0.0688976	0.967213	8.8443e-12	0.175214	0.000999001	5.8899e-08	1	1	5	114914429	T	G	0.122933	1.13099e-11	0.328101	0.84588
TICAM2	-	1	protein_coding	ENSG00000243414.4	5	114937886	7910	-418766	5	115356652	5:115356652:G:A	G	A	AC=255;AN=5840	rs78361367	0.95634	0.0436601	0.914804	2.8926e-05	-0.128053	0.036963	0.0440669	2	2	5	115356652	G	A	-0.0738446	4.74154e-05	0.0721938	0.219236
TICAM2	-	1	protein_coding	ENSG00000243414.4	5	114937886	7910	409808	5	114528078	5:114528078:G:T	G	T	AC=198;AN=5588	rs17466571	0.964024	0.0359762	0.80701	8.83733e-05	0.124834	0.111888	0.113757	3	3	5	114528078	G	T	0.0698715	0.000118799	0.0629579	0.203329
OAZ3	+	1	protein_coding	ENSG00000143450.10	1	151740645	4782	-20678	1	151719967	1:151719967:T:G	T	G	AC=259;AN=5326	rs531930504	0.950862	0.0491382	0.781205	1.66568e-05	-0.0279845	0.022977	0.0255978	1	1	1	151719967	T	G	-0.0752659	3.37545e-05	0.133434	0.352103
OAZ3	+	1	protein_coding	ENSG00000143450.10	1	151740645	4782	88148	1	151828793	1:151828793:C:T	C	T	AC=796;AN=6000	rs1129117	0.867231	0.132769	0.97884	0.000284197	0.0152941	0.242757	0.23393	2	2	1	151828793	C	T	0.0641315	0.000412834	0.0348591	0.176842
PTK2B	+	1	protein_coding	ENSG00000120899.13	8	27311548	8307	-116427	8	27195121	8:27195121:T:C	T	C	AC=2259;AN=5984	rs28834970	0.623817	0.376183	0.992688	0	2.26812	0.000999001	3.3433e-312	1	1	8	27195121	T	C	0.550685	8.1923e-240	0.336539	0.859887
PTK2B	+	1	protein_coding	ENSG00000120899.13	8	27311548	8307	-3544	8	27308004	8:27308004:G:A	G	A	AC=2994;AN=6058	rs4733065	0.505964	0.494036	0.999783	2.07527e-32	-0.596975	0.000999001	1.2396e-25	2	2	8	27306551	T	A	0.185479	7.55303e-25	0.174336	0.468971
PTK2B	+	1	protein_coding	ENSG00000120899.13	8	27311548	8307	-142587	8	27168961	8:27168961:G:A	G	A	AC=3366;AN=6046	rs7005244	0.444767	0.555233	0.997853	1.52317e-23	0.496942	0.000999001	5.15309e-18	3	3	8	27176835	C	CTT	0.150636	7.77459e-17	0.295439	0.79072
PTK2B	+	1	protein_coding	ENSG00000120899.13	8	27311548	8307	-117039	8	27194509	8:27194509:A:G	A	G	AC=4971;AN=6054	rs28547290	0.179516	0.820484	0.999323	2.94628e-09	0.486712	0.000999001	1.67264e-05	5	4	8	27194509	A	G	0.0718003	7.65016e-05	0.0979264	0.267358
PTK2B	+	1	protein_coding	ENSG00000120899.13	8	27311548	8307	8333	8	27319881	8:27319881:T:G	T	G	AC=5022;AN=5942	rs891395	0.15511	0.84489	0.985984	6.46211e-08	-0.435802	0.001998	0.000298181	6	5	8	27319881	T	G	-0.0672465	0.000212504	0.0569253	0.193779
PTK2B	+	1	protein_coding	ENSG00000120899.13	8	27311548	8307	62530	8	27374078	8:27374078:C:CT	C	CT	AC=65;AN=5976	rs147223501	0.989049	0.0109513	0.872701	5.734e-07	0.916604	0.002997	0.00186979	4	6	8	27374078	C	CT	0.0876705	1.34911e-06	0.141234	0.373534
PDE4DIP	-	1	protein_coding	ENSG00000178104.15	1	145076077	573	181466	1	144894611	1:144894611:T:C	T	C	AC=3827;AN=6058	rs611160	0.369761	0.630239	1	6.76978e-76	-0.118944	0.000999001	4.36359e-60	1	1	1	144894611	T	C	-0.304835	3.71168e-66	0.516836	0.988711
PDE4DIP	-	1	protein_coding	ENSG00000178104.15	1	145076077	573	190503	1	144885574	1:144885574:C:T	C	T	AC=129;AN=5998	rs147875140	0.978353	0.0216471	0.930143	9.56336e-28	0.21197	0.000999001	4.36907e-21	2	2	1	144885574	C	T	0.197663	4.62864e-28	0.412926	0.965495
PDE4DIP	-	1	protein_coding	ENSG00000178104.15	1	145076077	573	596520	1	144479557	1:144479557:G:T	G	T	AC=1628;AN=6058	rs147706200	0.729852	0.270148	1	1.74019e-18	0.0588965	0.000999001	1.34431e-13	3	3	1	144479557	G	T	0.154029	1.53288e-17	0.429178	0.979569
PDE4DIP	-	1	protein_coding	ENSG00000178104.15	1	145076077	573	-307472	1	145383549	1:145383549:CA:C	CA	C	AC=412;AN=5232	rs200673044	0.920807	0.0791931	0.759101	1.39877e-13	0.137734	0.000999001	1.02499e-09	4	4	1	145383549	CA	C	0.0748863	3.69835e-05	0.256181	0.68718
PDE4DIP	-	1	protein_coding	ENSG00000178104.15	1	145076077	573	-633792	1	145709869	1:145709869:T:C	T	C	AC=2259;AN=4936	rs10910844	0.541502	0.458498	0.913317	1.09333e-08	-0.0616579	0.000999001	8.75787e-06	9	5	1	145716763	G	A	-0.0648545	0.000354749	0.0679331	0.212218
PDE4DIP	-	1	protein_coding	ENSG00000178104.15	1	145076077	573	-361990	1	145438067	1:145438067:G:A	G	A	AC=85;AN=5432	rs16827243	0.984364	0.0156362	0.805888	1.98937e-08	-0.0902033	0.001998	2.14568e-05	7	6	1	145438067	G	A	-0.0996182	3.92866e-08	0.371848	0.915283
PDE4DIP	-	1	protein_coding	ENSG00000178104.15	1	145076077	573	-479113	1	145555190	1:145555190:CTCGG:C	CTCGG	C	AC=1995;AN=4026	rs5777572	0.503639	0.496361	0.850784	1.04973e-06	-0.0377369	0.003996	0.000535617	8	7	1	145553303	G	A	-0.0760398	2.79826e-05	0.113835	0.311459
PDE4DIP	-	1	protein_coding	ENSG00000178104.15	1	145076077	573	-449298	1	145525375	1:145525375:AT:A	AT	A	AC=188;AN=5056	rs61328463	0.963221	0.0367789	0.771207	2.65112e-05	-0.0878695	0.00899101	0.00819021	5	8	1	145947761	G	A	0.0491527	0.00681593	0.0786458	0.229736
PDE4DIP	-	1	protein_coding	ENSG00000178104.15	1	145076077	573	-279547	1	145355624	1:145355624:C:T	C	T	AC=1575;AN=1744	rs112674709	0.0983146	0.901685	0.544846	0.000143991	0.0399859	0.033966	0.0321875	6	9	1	145389965	C	A	-0.0602415	0.000909516	0.0760158	0.225328
PDE4DIP	-	1	protein_coding	ENSG00000178104.15	1	145076077	573	-493242	1	145569319	1:145569319:T:A	T	A	AC=283;AN=2684	rs372060070	0.895924	0.104076	0.680621	0.000639411	0.0444626	0.0939061	0.0992508	10	10	1	145586048	T	C	-0.0495618	0.00636709	0.117046	0.313827
EVL	+	1	protein_coding	ENSG00000196405.8	14	100607517	6227	-117386	14	100490131	14:100490131:A:T	A	T	AC=1098;AN=6008	rs1212698	0.818817	0.181183	0.993709	1.51425e-23	-0.520091	0.000999001	3.31077e-18	1	1	14	100434403	C	T	-0.175422	2.33395e-22	0.367383	0.908857
EVL	+	1	protein_coding	ENSG00000196405.8	14	100607517	6227	-392	14	100607125	14:100607125:CA:C	CA	C	AC=212;AN=6012	rs532767727	0.965248	0.0347515	0.977678	5.28646e-23	0.97885	0.000999001	1.10848e-17	2	2	14	100607125	CA	C	0.226275	1.81004e-36	0.272306	0.734877
SLC9A9	-	2	protein_coding	ENSG00000181804.10	3	143567311	6703	22736	3	143544575	3:143544575:G:C	G	C	AC=139;AN=5888	rs138999075	0.976135	0.0238648	0.880806	1.09336e-19	-0.300437	0.000999001	3.28613e-14	1	1	3	143544575	G	C	-0.159487	1.04174e-18	0.515633	0.988662
SLC9A9	-	2	protein_coding	ENSG00000181804.10	3	143567311	6703	466842	3	143100469	3:143100469:G:A	G	A	AC=957;AN=6036	rs7627518	0.842122	0.157878	0.996032	2.01384e-06	-0.0646823	0.00899101	0.00511652	3	2	3	143100469	G	A	-0.0856573	2.3469e-06	0.119657	0.316196
SLC9A9	-	2	protein_coding	ENSG00000181804.10	3	143567311	6703	189738	3	143377573	3:143377573:C:A	C	A	AC=3384;AN=5978	rs1242058	0.432375	0.567625	0.989606	1.19173e-05	0.0451202	0.018981	0.0226778	2	3	3	143377573	C	A	0.0776306	1.89259e-05	0.0677221	0.21185
SLC9A9	-	2	protein_coding	ENSG00000181804.10	3	143567311	6703	59799	3	143507512	3:143507512:G:A	G	A	AC=2465;AN=6020	rs11706563	0.591204	0.408796	0.993122	1.21241e-05	0.045032	0.017982	0.0253526	4	4	3	143521427	C	T	0.0785189	1.51642e-05	0.0676388	0.211704
SLC9A9	-	2	protein_coding	ENSG00000181804.10	3	143567311	6703	185974	3	143381337	3:143381337:C:T	C	T	AC=162;AN=6038	rs1268369	0.972995	0.0270052	0.987553	1.44893e-05	-0.134369	0.018981	0.0231376	5	5	3	143371201	C	T	-0.103348	1.19233e-08	0.115393	0.312666
SLC9A9	-	2	protein_coding	ENSG00000181804.10	3	143567311	6703	-144331	3	143711642	3:143711642:CT:C	CT	C	AC=1518;AN=4050	rs34136030	0.625422	0.374578	0.839177	4.04004e-05	0.0467206	0.0549451	0.070465	6	6	3	143711642	CT	C	0.0761238	2.74161e-05	0.0813887	0.234565
SLC9A9	-	2	protein_coding	ENSG00000181804.10	3	143567311	6703	263307	3	143304004	3:143304004:T:C	T	C	AC=859;AN=5978	rs746055	0.856956	0.143044	0.988229	9.93249e-05	-0.0557301	0.142857	0.141198	7	7	3	143304004	T	C	-0.0726229	6.31999e-05	0.0268703	0.170942
AC026806.2	+	2	lincRNA	ENSG00000268913.1	19	38822274	6493	4868	19	38827142	19:38827142:CGGCCGGGAGCAAGAGCAGGGGCGG:C	CGGCCGGGAGCAAGAGCAGGGGCGG	C	AC=229;AN=6030	rs555310844	0.962435	0.0375648	0.978612	1.08477e-05	-0.234914	0.013986	0.0191353	1	1	19	38827142	CGGCCGGGAGCAAGAGCAGGGGCGG	C	-0.0753304	3.32332e-05	0.0627516	0.202967
REEP2	+	1	protein_coding	ENSG00000132563.11	5	137780687	3989	-464830	5	137315857	5:137315857:C:T	C	T	AC=89;AN=5892	rs149841741	0.985065	0.0149353	0.870241	1.46215e-06	0.0758868	0.004995	0.00242081	1	1	5	136898405	CT	C	0.0488761	0.00713533	0.0433897	0.181177
REEP2	+	1	protein_coding	ENSG00000132563.11	5	137780687	3989	-174119	5	137606568	5:137606568:A:AAGATTG	A	AAGATTG	AC=60;AN=5814	rs558474475	0.989744	0.0102555	0.784027	0.000339999	-0.0625489	0.207792	0.205823	3	2	5	136898405	CT	C	0.0487554	0.00727891	0.0468912	0.182873
REEP2	+	1	protein_coding	ENSG00000132563.11	5	137780687	3989	-131934	5	137648753	5:137648753:A:T	A	T	AC=114;AN=5754	rs79363310	0.980312	0.0196877	0.80698	0.00035711	0.0155056	0.206793	0.213498	2	3	5	137648753	A	T	0.0632911	0.00049146	0.0773508	0.227528
REEP2	+	1	protein_coding	ENSG00000132563.11	5	137780687	3989	-849507	5	136931180	5:136931180:T:C	T	C	AC=83;AN=6030	rs113721925	0.986395	0.0136054	0.951719	0.00043535	-0.0197262	0.236763	0.237454	4	4	5	136931180	T	C	-0.0630054	0.000521222	0.0668674	0.210339
RECQL	-	2	protein_coding	ENSG00000004700.11	12	21654527	7662	120	12	21654407	12:21654407:G:A	G	A	AC=5031;AN=5968	rs1061627	0.15669	0.84331	0.987863	1.27258e-135	0.913499	0.000999001	1.19021e-113	1	1	12	21654407	G	A	0.401608	8.78934e-118	0.432975	0.981805
RECQL	-	2	protein_coding	ENSG00000004700.11	12	21654527	7662	47575	12	21606952	12:21606952:CTA:C	CTA	C	AC=627;AN=6000	rs80021588	0.894694	0.105306	0.987228	2.01373e-18	0.380403	0.000999001	1.11976e-13	2	2	12	21606952	CTA	C	0.141796	4.49182e-15	0.346691	0.876618
RECQL	-	2	protein_coding	ENSG00000004700.11	12	21654527	7662	262	12	21654265	12:21654265:G:A	G	A	AC=214;AN=5776	rs73071387	0.963126	0.0368742	0.875468	9.37896e-09	-0.3506	0.000999001	3.9013e-05	3	3	12	21654265	G	A	-0.102627	1.50617e-08	0.326034	0.84252
RECQL	-	2	protein_coding	ENSG00000004700.11	12	21654527	7662	68513	12	21586014	12:21586014:T:C	T	C	AC=107;AN=6036	rs140294575	0.98253	0.0174701	0.970061	4.22929e-08	0.514805	0.000999001	0.000146979	4	4	12	21586014	T	C	0.0944173	1.93091e-07	0.11469	0.312152
RECQL	-	2	protein_coding	ENSG00000004700.11	12	21654527	7662	71196	12	21583331	12:21583331:AGTGT:A	AGTGT	A	AC=5813;AN=5988	rs139069802	0.0295077	0.970492	0.955318	0.000256665	0.28627	0.261738	0.263598	5	5	12	21583331	AGTGT	A	0.0598852	0.000975629	0.023692	0.16478
ZNF514	-	2	protein_coding	ENSG00000144026.7	2	95831158	1378	-70107	2	95901265	2:95901265:A:G	A	G	AC=3518;AN=5942	rs11686534	0.408509	0.591491	0.982757	6.21638e-212	0.788305	0.000999001	7.29078e-183	1	1	2	95872896	G	A	-0.284882	1.17529e-57	0.456183	0.985963
ZNF514	-	2	protein_coding	ENSG00000144026.7	2	95831158	1378	-31578	2	95862736	2:95862736:T:C	T	C	AC=4005;AN=6058	rs2320625	0.33962	0.66038	1	2.01806e-28	-0.606385	0.000999001	3.04358e-22	3	2	2	95671747	T	C	-0.193274	7.04183e-27	0.324979	0.840818
ZNF514	-	2	protein_coding	ENSG00000144026.7	2	95831158	1378	-368966	2	96200124	2:96200124:T:A	T	A	AC=125;AN=5428	rs13031190	0.976995	0.023005	0.670477	3.0113e-28	0.344474	0.000999001	1.75374e-22	4	3	2	96200124	T	A	0.189802	5.79314e-26	0.504262	0.988191
ZNF514	-	2	protein_coding	ENSG00000144026.7	2	95831158	1378	-368603	2	96199761	2:96199761:C:CAT	C	CAT	AC=1209;AN=4608	rs553601535	0.739619	0.260381	0.863998	4.80069e-14	-0.104742	0.000999001	4.55985e-10	5	4	2	96199761	C	CAT	-0.101995	1.84634e-08	0.287681	0.77454
ZNF514	-	2	protein_coding	ENSG00000144026.7	2	95831158	1378	-152052	2	95983210	2:95983210:G:A	G	A	AC=135;AN=5374	rs115880417	0.975282	0.0247183	0.570761	1.10296e-13	-0.375673	0.000999001	4.14833e-10	2	5	2	96373634	A	T	-0.105447	5.98341e-09	0.180883	0.487674
ZNF514	-	2	protein_coding	ENSG00000144026.7	2	95831158	1378	303214	2	95527944	2:95527944:A:G	A	G	AC=2516;AN=6016	rs13384683	0.581169	0.418831	0.991923	1.73094e-09	0.292428	0.000999001	2.14208e-06	11	6	2	96667210	C	G	-0.045478	0.0123074	0.0897822	0.250318
ZNF514	-	2	protein_coding	ENSG00000144026.7	2	95831158	1378	-104370	2	95935528	2:95935528:AT:A	AT	A	AC=154;AN=5562	rs564301238	0.972807	0.027193	0.738692	2.58786e-07	-0.216227	0.000999001	0.000153579	6	7	2	95935528	AT	A	-0.0529175	0.00357715	0.0921507	0.254774
ZNF514	-	2	protein_coding	ENSG00000144026.7	2	95831158	1378	330236	2	95500922	2:95500922:A:G	A	G	AC=2512;AN=5960	rs4297921	0.578145	0.421855	0.979727	1.18099e-05	-0.257638	0.002997	0.00419682	12	8	2	96667210	C	G	-0.0432223	0.0173632	0.0758943	0.225131
ZNF514	-	2	protein_coding	ENSG00000144026.7	2	95831158	1378	-642187	2	96473345	2:96473345:T:G	T	G	AC=82;AN=5962	rs60804469	0.986239	0.0137615	0.782762	2.28022e-05	-0.165776	0.00699301	0.00752961	13	9	2	96473345	T	G	-0.0811787	7.70147e-06	0.346142	0.875723
ZNF514	-	2	protein_coding	ENSG00000144026.7	2	95831158	1378	-967563	2	96798721	2:96798721:A:C	A	C	AC=149;AN=5386	rs143267138	0.972414	0.0275862	0.711438	2.99756e-05	-0.138971	0.00799201	0.00933049	14	10	2	96798721	A	C	-0.0750392	3.56494e-05	0.269916	0.727922
ZNF514	-	2	protein_coding	ENSG00000144026.7	2	95831158	1378	-392194	2	96223352	2:96223352:CT:C	CT	C	AC=71;AN=1866	rs544609039	0.96271	0.0372899	0.417993	0.000117382	-0.0865046	0.031968	0.0308704	15	11	2	96223352	CT	C	-0.062357	0.000595129	0.232127	0.626752
ZNF514	-	2	protein_coding	ENSG00000144026.7	2	95831158	1378	287734	2	95543424	2:95543424:G:A	G	A	AC=350;AN=6012	rs71425502	0.941664	0.058336	0.959335	0.000121001	0.0955575	0.030969	0.0334005	8	12	2	95543424	G	A	0.0580697	0.00138709	0.0840057	0.239327
ZNF514	-	2	protein_coding	ENSG00000144026.7	2	95831158	1378	-516735	2	96347893	2:96347893:TCACACACACACACA:T	TCACACACACACACA	T	AC=4122;AN=4630	rs564518735	0.109375	0.890625	0.837327	0.000227305	0.0495407	0.0509491	0.0522793	16	13	2	96347893	TCACACACACACACA	T	0.0647317	0.000364041	0.256914	0.689315
ZNF514	-	2	protein_coding	ENSG00000144026.7	2	95831158	1378	10492	2	95820666	2:95820666:A:G	A	G	AC=162;AN=5904	rs62149216	0.972231	0.0277686	0.906869	0.000297257	-0.988806	0.0649351	0.067389	17	14	2	96667210	C	G	-0.0515754	0.00452208	0.13469	0.355837
ZNF514	-	2	protein_coding	ENSG00000144026.7	2	95831158	1378	-556153	2	96387311	2:96387311:G:A	G	A	AC=89;AN=5926	rs12476591	0.984519	0.0154809	0.894226	0.000501437	0.12958	0.0979021	0.0982931	9	15	2	96387311	G	A	0.06459	0.000375047	0.19969	0.541986
ZNF514	-	2	protein_coding	ENSG00000144026.7	2	95831158	1378	-28228	2	95859386	2:95859386:C:A	C	A	AC=160;AN=5906	rs4057261	0.972571	0.0274289	0.913373	0.0015887	0.876979	0.25974	0.260564	18	16	2	96667210	C	G	-0.0514815	0.00459601	0.130845	0.344089
ZNF514	-	2	protein_coding	ENSG00000144026.7	2	95831158	1378	203998	2	95627160	2:95627160:C:T	C	T	AC=107;AN=6046	rs62147976	0.982235	0.0177649	0.907628	0.00186555	0.223432	0.298701	0.291402	7	17	2	95974982	C	T	-0.070462	0.000103945	0.209036	0.569201
SLC26A6	-	1	protein_coding	ENSG00000225697.6	3	48672874	2830	6371	3	48666503	3:48666503:G:A	G	A	AC=671;AN=6054	rs7620853	0.891129	0.108871	0.99866	3.62158e-75	0.234677	0.000999001	3.09551e-60	1	1	3	48666503	G	A	0.322025	4.90075e-74	0.215857	0.587971
SLC26A6	-	1	protein_coding	ENSG00000225697.6	3	48672874	2830	-802972	3	49475846	3:49475846:G:A	G	A	AC=85;AN=5858	rs137865305	0.985833	0.0141667	0.794362	0.000925502	0.0879666	0.258741	0.258648	2	2	3	49475846	G	A	0.0596448	0.00102272	0.0688016	0.213711
RP11-57A19.2	-	1	lincRNA	ENSG00000246465.1	16	28303385	4639	-274546	16	28577931	16:28577931:T:C	T	C	AC=1373;AN=4694	rs497523	0.707622	0.292378	0.885049	2.49897e-09	0.0122333	0.000999001	1.90321e-05	1	1	16	28577931	T	C	0.106791	3.82018e-09	0.14466	0.382501
RP11-57A19.2	-	1	lincRNA	ENSG00000246465.1	16	28303385	4639	11871	16	28291514	16:28291514:G:A	G	A	AC=940;AN=2686	rs146548937	0.651449	0.348551	0.713667	6.5094e-05	0.00876119	0.0909091	0.089819	2	2	16	28291514	G	A	0.0718265	7.60398e-05	0.0592928	0.197299
ADAT3	+	2	protein_coding	ENSG00000213638.4	19	1908018	8179	-8754	19	1899264	19:1899264:C:T	C	T	AC=957;AN=5798	rs78382468	0.836253	0.163747	0.963835	1.30846e-16	0.0762007	0.000999001	3.84169e-12	1	1	19	1899264	C	T	0.146715	4.84641e-16	0.163365	0.436558
ADAT3	+	2	protein_coding	ENSG00000213638.4	19	1908018	8179	645105	19	2553123	19:2553123:C:CA	C	CA	AC=894;AN=3362	rs371668914	0.733469	0.266531	0.748174	5.19292e-05	0.0337043	0.133866	0.132981	2	2	19	2553123	C	CA	0.0732258	5.48742e-05	0.0764427	0.226024
ZNF638	+	1	protein_coding	ENSG00000075292.14	2	71658313	7394	-56271	2	71602042	2:71602042:A:G	A	G	AC=944;AN=6052	rs1558898	0.84495	0.15505	0.998426	5.75944e-81	0.261167	0.000999001	4.40147e-65	1	1	2	71602042	A	G	0.288733	3.03661e-59	0.173324	0.466055
ZNF638	+	1	protein_coding	ENSG00000075292.14	2	71658313	7394	-6716	2	71651597	2:71651597:C:G	C	G	AC=2716;AN=5976	rs7593986	0.545573	0.454427	0.993287	2.13073e-38	0.125376	0.000999001	1.94892e-30	2	2	2	71645890	G	C	-0.208803	3.44698e-31	0.265874	0.715944
ZNF638	+	1	protein_coding	ENSG00000075292.14	2	71658313	7394	-513861	2	71144452	2:71144452:C:CAAAT	C	CAAAT	AC=2987;AN=4908	rs146945878	0.3907	0.6093	0.909465	1.39741e-05	0.0393029	0.035964	0.0348364	3	3	2	71144452	C	CAAAT	0.0792481	1.26198e-05	0.104072	0.287992
ZNF638	+	1	protein_coding	ENSG00000075292.14	2	71658313	7394	-669954	2	70988359	2:70988359:C:CTT	C	CTT	AC=1066;AN=5062	rs540420938	0.789931	0.210069	0.901335	0.000215015	-0.0385135	0.295704	0.293238	4	4	2	70988359	C	CTT	-0.065491	0.000310033	0.0459726	0.182372
ADAMTSL4	+	2	protein_coding	ENSG00000143382.9	1	150530730	3784	-12089	1	150518641	1:150518641:A:C	A	C	AC=256;AN=5936	rs12139770	0.956429	0.0435712	0.951063	7.2343e-259	-3.59097	0.000999001	3.14919e-197	1	1	1	150518641	A	C	-0.538643	1.52416e-227	0.515874	0.988672
ADAMTSL4	+	2	protein_coding	ENSG00000143382.9	1	150530730	3784	21312	1	150552042	1:150552042:G:A	G	A	AC=735;AN=5766	rs16837903	0.872884	0.127116	0.951622	7.45726e-41	-0.8343	0.000999001	5.99094e-30	2	2	1	150552042	G	A	-0.214055	9.9688e-33	0.450266	0.98566
ADAMTSL4	+	2	protein_coding	ENSG00000143382.9	1	150530730	3784	32710	1	150563440	1:150563440:CT:C	CT	C	AC=3265;AN=5544	rs11352831	0.410626	0.589374	0.958213	1.04423e-15	0.354422	0.000999001	3.35295e-10	3	3	1	150563440	CT	C	0.129058	1.00518e-12	0.286685	0.772305
ADAMTSL4	+	2	protein_coding	ENSG00000143382.9	1	150530730	3784	-9832	1	150520898	1:150520898:T:TA	T	TA	AC=5630;AN=5778	rs148379246	0.0251859	0.974814	0.843268	7.21898e-05	-0.429566	0.0729271	0.0680235	4	4	1	150520898	T	TA	-0.0710881	9.01164e-05	0.0613442	0.200557
ADAMTSL4	+	2	protein_coding	ENSG00000143382.9	1	150530730	3784	-372728	1	150158002	1:150158002:G:T	G	T	AC=2402;AN=3418	rs76900873	0.298405	0.701595	0.752915	0.000196527	-0.184605	0.148851	0.140689	5	5	1	150158002	G	T	-0.0644736	0.000384327	0.0815565	0.234866
ADAMTSL4	+	2	protein_coding	ENSG00000143382.9	1	150530730	3784	975796	1	151506526	1:151506526:G:A	G	A	AC=241;AN=5932	rs41272467	0.959526	0.0404738	0.94308	0.000302715	0.333205	0.196803	0.194331	6	6	1	151506526	G	A	0.0634194	0.000478617	0.0735989	0.221463
AC017074.2	-	2	lincRNA	ENSG00000227359.1	2	114461655	6153	-1472	2	114463127	2:114463127:T:TA	T	TA	AC=1450;AN=5908	rs373794076	0.755618	0.244382	0.983447	9.66091e-32	0.102071	0.000999001	3.39631e-23	1	1	2	114463127	T	TA	0.190154	4.68955e-26	0.452898	0.985796
AC017074.2	-	2	lincRNA	ENSG00000227359.1	2	114461655	6153	6934	2	114454721	2:114454721:A:T	A	T	AC=2194;AN=6054	rs4849263	0.637419	0.362581	0.999686	1.50993e-09	0.0463581	0.000999001	1.46877e-05	2	2	2	114454721	A	T	0.0992367	4.42772e-08	0.12417	0.324663
FAM219A	-	2	protein_coding	ENSG00000164970.10	9	34458550	6013	-187295	9	34645845	9:34645845:AT:A	AT	A	AC=435;AN=4064	rs549043849	0.8926	0.1074	0.717423	0.000100857	-0.0800943	0.114885	0.117856	2	1	9	34645845	AT	A	-0.0691991	0.000138148	0.111892	0.309373
FAM219A	-	2	protein_coding	ENSG00000164970.10	9	34458550	6013	51519	9	34407031	9:34407031:C:T	C	T	AC=391;AN=5968	rs145776879	0.933595	0.066405	0.972201	0.000144755	-0.096091	0.137862	0.145954	1	2	9	34407031	C	T	-0.0678936	0.000184469	0.0581695	0.195609
FAM219A	-	2	protein_coding	ENSG00000164970.10	9	34458550	6013	39386	9	34419164	9:34419164:T:A	T	A	AC=1140;AN=5988	rs10972103	0.809912	0.190088	0.989208	0.000283989	0.0579715	0.251748	0.244273	3	3	9	34419164	T	A	0.0653746	0.000317791	0.0387674	0.178786
WDR44	+	2	protein_coding	ENSG00000131725.9	23	117526711	4369	-36362	23	117490349	23:117490349:AT:A	AT	A	AC=1224;AN=5952	23:117490349:AT:A	0.795044	0.204956	0.976554	7.03946e-87	0.249721	0.000999001	4.79229e-74	1	1	23	117490349	AT	A	0.3457	9.18454e-86	0.271435	0.732357
WDR44	+	2	protein_coding	ENSG00000131725.9	23	117526711	4369	407183	23	117933894	23:117933894:A:T	A	T	AC=3808;AN=5630	23:117933894:A:T	0.322855	0.677145	0.930717	0.000278366	-0.0385272	0.175824	0.178677	2	2	23	117933894	A	T	-0.065647	0.000299905	0.0417405	0.180436
RP11-285A1.1	+	2	lincRNA	ENSG00000260988.1	15	78433585	6968	-9989	15	78423596	15:78423596:A:C	A	C	AC=1555;AN=5812	rs11547207	0.731351	0.268649	0.973107	2.66889e-08	0.139267	0.000999001	0.000123296	1	1	15	78423596	A	C	0.105256	6.3745e-09	0.154504	0.409732
WFDC3	-	1	protein_coding	ENSG00000124116.14	20	44420507	6330	15850	20	44404657	20:44404657:C:T	C	T	AC=4046;AN=6042	rs6124742	0.32913	0.67087	0.998281	2.8972e-10	0.0685101	0.001998	3.39102e-05	1	1	20	44415816	CT	C	0.235886	1.43016e-39	0.310217	0.817068
WFDC3	-	1	protein_coding	ENSG00000124116.14	20	44420507	6330	232164	20	44188343	20:44188343:CTTTTAT:CTTTTATTTTTAT	CTTTTAT	CTTTTATTTTTAT	AC=1537;AN=5124	rs571314427;rs546914257	0.69958	0.30042	0.917464	1.66162e-05	-0.00656909	0.0629371	0.0632019	2	2	20	44362784	T	TA	0.0697317	0.0001226	0.0237102	0.164835
WFDC3	-	1	protein_coding	ENSG00000124116.14	20	44420507	6330	141617	20	44278890	20:44278890:G:T	G	T	AC=2725;AN=5066	rs11700198	0.462413	0.537587	0.917923	1.93568e-05	-0.0106702	0.0699301	0.0704192	3	3	20	45216131	A	G	0.0642987	0.000398661	0.0509252	0.186129
WFDC3	-	1	protein_coding	ENSG00000124116.14	20	44420507	6330	-825924	20	45246431	20:45246431:C:T	C	T	AC=1081;AN=6028	rs3092462	0.82151	0.17849	0.99406	0.000142723	0.00594619	0.260739	0.259887	4	4	20	45246431	C	T	0.0727258	6.16986e-05	0.0326139	0.175713
LYSMD2	-	1	protein_coding	ENSG00000140280.9	15	52043634	5871	-417153	15	52460787	15:52460787:C:T	C	T	AC=67;AN=5996	rs141997052	0.988436	0.0115635	0.920839	2.07476e-20	2.347	0.000999001	7.61914e-15	4	1	15	52460787	C	T	0.0955827	1.36112e-07	0.251251	0.673192
LYSMD2	-	1	protein_coding	ENSG00000140280.9	15	52043634	5871	250086	15	51793548	15:51793548:C:T	C	T	AC=66;AN=5780	rs77501538	0.988517	0.0114826	0.710906	1.94247e-13	-1.38542	0.000999001	5.85579e-09	1	2	15	51793548	C	T	-0.119023	4.9884e-11	0.441549	0.984954
LYSMD2	-	1	protein_coding	ENSG00000140280.9	15	52043634	5871	-436835	15	52480469	15:52480469:G:A	G	A	AC=122;AN=5982	rs141399858	0.979262	0.0207381	0.938224	1.60277e-11	-1.31476	0.000999001	2.49877e-07	3	3	15	51060127	A	T	-0.0622653	0.000606327	0.0410391	0.180092
LYSMD2	-	1	protein_coding	ENSG00000140280.9	15	52043634	5871	-500490	15	52544124	15:52544124:A:C	A	C	AC=205;AN=5858	rs117867197	0.964822	0.0351784	0.902126	6.01266e-09	-0.927326	0.000999001	3.86036e-05	8	4	15	52544124	A	C	-0.0679355	0.000182777	0.101604	0.27892
LYSMD2	-	1	protein_coding	ENSG00000140280.9	15	52043634	5871	368245	15	51675389	15:51675389:G:C	G	C	AC=71;AN=5944	rs3751588	0.988166	0.0118343	0.845256	2.97973e-08	0.972269	0.000999001	0.000141385	10	5	15	51675389	G	C	0.0990206	4.73707e-08	0.263278	0.708185
LYSMD2	-	1	protein_coding	ENSG00000140280.9	15	52043634	5871	392484	15	51651150	15:51651150:A:G	A	G	AC=130;AN=6016	rs2446415	0.978416	0.0215839	0.953097	5.02216e-07	-0.688055	0.000999001	0.00148626	15	6	15	51651150	A	G	-0.105874	5.19126e-09	0.347495	0.877926
LYSMD2	-	1	protein_coding	ENSG00000140280.9	15	52043634	5871	502341	15	51541293	15:51541293:C:T	C	T	AC=222;AN=5992	rs12901286	0.962679	0.0373207	0.966224	5.81416e-07	-0.455209	0.000999001	0.0015942	2	7	15	51541293	C	T	-0.0839493	3.71849e-06	0.154365	0.409322
LYSMD2	-	1	protein_coding	ENSG00000140280.9	15	52043634	5871	-403206	15	52446840	15:52446840:C:G	C	G	AC=68;AN=5768	rs75259723	0.987986	0.0120135	0.722758	1.9478e-06	-0.639487	0.004995	0.00476866	6	8	15	52446840	C	G	-0.0912336	4.91541e-07	0.312294	0.820475
LYSMD2	-	1	protein_coding	ENSG00000140280.9	15	52043634	5871	-545914	15	52589548	15:52589548:A:T	A	T	AC=223;AN=5574	rs149841507	0.960245	0.0397548	0.839709	1.13584e-05	0.349862	0.018981	0.0194948	12	9	15	52589548	A	T	0.0767786	2.3357e-05	0.136889	0.361973
LYSMD2	-	1	protein_coding	ENSG00000140280.9	15	52043634	5871	-795660	15	52839294	15:52839294:C:CA	C	CA	AC=349;AN=2886	rs372757497	0.878644	0.121356	0.597872	1.84596e-05	0.233583	0.030969	0.0299746	9	10	15	52839294	C	CA	0.0721864	6.996e-05	0.127714	0.334443
LYSMD2	-	1	protein_coding	ENSG00000140280.9	15	52043634	5871	-548539	15	52592173	15:52592173:C:T	C	T	AC=740;AN=4310	rs11635099	0.828274	0.171726	0.797328	2.75711e-05	0.19333	0.041958	0.0411884	13	11	15	52592173	C	T	0.0770928	2.16193e-05	0.129288	0.339236
LYSMD2	-	1	protein_coding	ENSG00000140280.9	15	52043634	5871	184248	15	51859386	15:51859386:C:T	C	T	AC=67;AN=5984	rs147506481	0.988907	0.011093	0.878688	5.6682e-05	0.708706	0.0639361	0.0736753	16	12	15	51859386	C	T	0.0707149	9.81347e-05	0.0739495	0.222019
LYSMD2	-	1	protein_coding	ENSG00000140280.9	15	52043634	5871	-470659	15	52514293	15:52514293:C:T	C	T	AC=80;AN=5964	rs140297620	0.986907	0.0130933	0.88651	0.000132426	0.764741	0.148851	0.14549	14	13	15	52582593	A	T	-0.05641	0.00189772	0.0326581	0.175737
LYSMD2	-	1	protein_coding	ENSG00000140280.9	15	52043634	5871	-337261	15	52380895	15:52380895:CT:C	CT	C	AC=372;AN=4014	rs35405974	0.907344	0.0926556	0.68762	0.000178527	-0.215967	0.18981	0.182846	7	14	15	52380895	CT	C	-0.0716107	7.9923e-05	0.135858	0.35915
LYSMD2	-	1	protein_coding	ENSG00000140280.9	15	52043634	5871	-310755	15	52354389	15:52354389:G:A	G	A	AC=5350;AN=6006	rs7176761	0.110208	0.889792	0.985497	0.000236462	-0.205438	0.231768	0.227056	11	15	15	52354389	G	A	-0.0643058	0.000398071	0.0484237	0.183875
SLC27A4	+	2	protein_coding	ENSG00000167114.8	9	131103007	4776	-15170	9	131087837	9:131087837:G:A	G	A	AC=203;AN=6048	rs16930351	0.966397	0.0336026	0.989723	2.41059e-21	0.309075	0.000999001	5.29252e-17	1	1	9	131087837	G	A	0.16873	8.79932e-21	0.231078	0.624387
SLC27A4	+	2	protein_coding	ENSG00000167114.8	9	131103007	4776	-166477	9	130936530	9:130936530:T:C	T	C	AC=3506;AN=6058	rs10987908	0.422792	0.577208	1	0.00033166	0.0428696	0.284715	0.271753	2	2	9	130936530	T	C	0.0645391	0.000379081	0.0260203	0.169839
GTF2H5	+	2	protein_coding	ENSG00000272047.1	6	158589384	8374	10304	6	158599688	6:158599688:G:A	G	A	AC=2577;AN=5990	rs13206168	0.569426	0.430574	0.994733	1.0397e-123	0.108548	0.000999001	1.40437e-106	1	1	6	158599688	G	A	0.380766	4.20562e-105	0.337565	0.861591
GTF2H5	+	2	protein_coding	ENSG00000272047.1	6	158589384	8374	2094	6	158591478	6:158591478:A:G	A	G	AC=261;AN=5976	rs75327314	0.956699	0.0433007	0.961646	1.42482e-67	-0.179015	0.000999001	2.16453e-57	2	2	6	158591478	A	G	-0.297855	4.17711e-63	0.514162	0.988602
GTF2H5	+	2	protein_coding	ENSG00000272047.1	6	158589384	8374	-62803	6	158526581	6:158526581:C:T	C	T	AC=5351;AN=6052	rs1358940	0.114876	0.885124	0.998701	2.03524e-07	-0.0344866	0.000999001	0.000661777	3	3	6	158526581	C	T	-0.0872264	1.52595e-06	0.0704944	0.216511
GTF2H5	+	2	protein_coding	ENSG00000272047.1	6	158589384	8374	681266	6	159270650	6:159270650:T:C	T	C	AC=2600;AN=5632	rs1994351	0.537339	0.462661	0.96533	1.0645e-05	0.0178209	0.022977	0.0225588	4	4	6	159270650	T	C	0.079596	1.15547e-05	0.0827222	0.236972
MAP4K4	+	2	protein_coding	ENSG00000071054.11	2	102484318	6326	-394580	2	102089738	2:102089738:C:T	C	T	AC=4290;AN=6020	rs6707298	0.287382	0.712618	0.995683	8.95506e-16	0.196089	0.000999001	3.91274e-11	1	1	2	102089738	C	T	0.140543	7.82388e-15	0.1518	0.401884
MAP4K4	+	2	protein_coding	ENSG00000071054.11	2	102484318	6326	-240131	2	102244187	2:102244187:G:C	G	C	AC=64;AN=5990	rs12476162	0.989566	0.0104336	0.889135	8.91099e-07	0.493068	0.002997	0.00220115	3	2	2	102244187	G	C	0.0875342	1.40119e-06	0.259246	0.696174
MAP4K4	+	2	protein_coding	ENSG00000071054.11	2	102484318	6326	-177643	2	102306675	2:102306675:A:G	A	G	AC=1941;AN=6026	rs6745389	0.677252	0.322748	0.996915	3.0236e-06	0.114128	0.00699301	0.00662681	2	3	2	102302650	T	C	0.0819203	6.35193e-06	0.0456331	0.1822
MAP4K4	+	2	protein_coding	ENSG00000071054.11	2	102484318	6326	-222722	2	102261596	2:102261596:T:G	T	G	AC=3738;AN=6058	rs4851475	0.382656	0.617344	1	8.79194e-06	-0.104441	0.013986	0.0155829	4	4	2	102261596	T	G	-0.0797186	1.12003e-05	0.0785	0.229483
MAP4K4	+	2	protein_coding	ENSG00000071054.11	2	102484318	6326	495828	2	102980146	2:102980146:CA:C	CA	C	AC=709;AN=5882	rs533026932	0.878898	0.121102	0.971399	1.7503e-05	0.142599	0.028971	0.0288953	5	5	2	102980146	CA	C	0.0775903	1.91163e-05	0.0569714	0.193846
MAP4K4	+	2	protein_coding	ENSG00000071054.11	2	102484318	6326	-912979	2	101571339	2:101571339:GT:G	GT	G	AC=1569;AN=6040	rs59048263	0.740543	0.259457	0.997769	0.000138644	0.0953575	0.163836	0.163246	6	6	2	101571339	GT	G	0.0675324	0.000199656	0.0596448	0.197834
MAP4K4	+	2	protein_coding	ENSG00000071054.11	2	102484318	6326	-263846	2	102220472	2:102220472:A:G	A	G	AC=129;AN=5274	rs34999612	0.975926	0.0240741	0.685561	0.000207731	0.223478	0.210789	0.221514	7	7	2	102220472	A	G	0.0665691	0.000246108	0.101899	0.279982
UBASH3A	+	2	protein_coding	ENSG00000160185.9	21	43824026	9363	31041	21	43855067	21:43855067:A:C	A	C	AC=1753;AN=5814	rs1893592	0.698253	0.301747	0.973554	4.10225e-282	1.13541	0.000999001	7.62986e-258	1	1	21	43855067	A	C	0.452229	1.30405e-152	0.516836	0.988711
UBASH3A	+	2	protein_coding	ENSG00000160185.9	21	43824026	9363	80	21	43824106	21:43824106:A:G	A	G	AC=3633;AN=6058	rs2277798	0.400709	0.599291	1	3.30457e-54	0.376058	0.000999001	4.91596e-47	2	2	21	43824106	A	G	0.233792	6.97228e-39	0.516574	0.9887
UBASH3A	+	2	protein_coding	ENSG00000160185.9	21	43824026	9363	8653	21	43832679	21:43832679:T:C	T	C	AC=899;AN=6040	rs112971184	0.851924	0.148076	0.997419	5.16762e-22	-0.321798	0.000999001	3.13902e-17	3	3	21	43832679	T	C	-0.146065	6.53477e-16	0.362047	0.900889
UBASH3A	+	2	protein_coding	ENSG00000160185.9	21	43824026	9363	29763	21	43853789	21:43853789:A:G	A	G	AC=188;AN=6058	rs883390	0.969536	0.0304642	0.998738	2.11349e-13	0.449896	0.000999001	2.14442e-09	5	4	21	43853789	A	G	0.123014	1.09632e-11	0.167599	0.449338
UBASH3A	+	2	protein_coding	ENSG00000160185.9	21	43824026	9363	40493	21	43864519	21:43864519:G:A	G	A	AC=3729;AN=5952	rs4920104	0.372211	0.627789	0.986693	3.73955e-09	-0.154661	0.000999001	2.03354e-05	4	5	21	43814220	T	C	0.0856538	2.34914e-06	0.0710364	0.217387
UBASH3A	+	2	protein_coding	ENSG00000160185.9	21	43824026	9363	-17610	21	43806416	21:43806416:A:ATGGGGG	A	ATGGGGG	AC=174;AN=5830	rs141442851	0.970174	0.0298257	0.875493	4.32094e-08	0.309621	0.000999001	0.000176341	6	6	21	43806416	A	ATGGGGG	0.0975053	7.5763e-08	0.170343	0.457408
UBASH3A	+	2	protein_coding	ENSG00000160185.9	21	43824026	9363	73523	21	43897549	21:43897549:T:C	T	C	AC=165;AN=5678	rs149478284	0.971104	0.0288958	0.818702	9.84473e-08	0.296585	0.000999001	0.000419583	7	7	21	43897549	T	C	0.0935397	2.50575e-07	0.252469	0.676578
UBASH3A	+	2	protein_coding	ENSG00000160185.9	21	43824026	9363	244377	21	44068403	21:44068403:G:GT	G	GT	AC=1852;AN=3810	rs11393976	0.516419	0.483581	0.819132	2.28339e-05	0.096215	0.0669331	0.062924	8	8	21	44068403	G	GT	0.0717896	7.66923e-05	0.056571	0.193268
UBASH3A	+	2	protein_coding	ENSG00000160185.9	21	43824026	9363	-122734	21	43701292	21:43701292:C:T	C	T	AC=223;AN=5734	rs117048333	0.960791	0.039209	0.863437	4.45634e-05	0.20703	0.110889	0.114917	9	9	21	43701292	C	T	0.0730504	5.7183e-05	0.0727233	0.220076
ALKBH2	-	1	protein_coding	ENSG00000189046.6	12	109531436	6661	-37632	12	109569068	12:109569068:A:G	A	G	AC=245;AN=6016	rs1642036	0.959402	0.0405976	0.972843	6.3274e-21	-0.200976	0.000999001	8.16886e-16	1	1	12	109569068	A	G	-0.169505	5.82528e-21	0.279161	0.753887
ALKBH2	-	1	protein_coding	ENSG00000189046.6	12	109531436	6661	-113949	12	109645385	12:109645385:G:C	G	C	AC=314;AN=5910	rs12307255	0.946612	0.0533884	0.953025	6.66767e-05	-0.0731049	0.103896	0.101459	2	2	12	109645385	G	C	-0.0704446	0.000104355	0.0344031	0.176625
ALKBH2	-	1	protein_coding	ENSG00000189046.6	12	109531436	6661	-573252	12	110104688	12:110104688:A:T	A	T	AC=4069;AN=5146	rs10744866	0.208777	0.791223	0.903579	0.000261993	-0.0389529	0.290709	0.293686	3	3	12	110104688	A	T	-0.0650723	0.00033881	0.057687	0.194893
NCAPH2	+	2	protein_coding	ENSG00000025770.14	22	50960954	5413	51404	22	51012358	22:51012358:G:C	G	C	AC=64;AN=6054	rs78431289	0.989194	0.0108065	0.990409	2.10581e-86	2.81555	0.000999001	6.70779e-60	2	1	22	51012358	G	C	0.221927	4.11857e-35	0.297894	0.795441
NCAPH2	+	2	protein_coding	ENSG00000025770.14	22	50960954	5413	-140480	22	50820474	22:50820474:A:T	A	T	AC=61;AN=6000	rs182630098	0.989743	0.0102572	0.903325	2.40983e-64	2.81388	0.000999001	8.21502e-39	1	2	22	50820474	A	T	0.163806	1.15854e-19	0.324677	0.840332
NCAPH2	+	2	protein_coding	ENSG00000025770.14	22	50960954	5413	-474410	22	50486544	22:50486544:AGTGTGT:AGTGTGTGTGTGT	AGTGTGT	AGTGTGTGTGTGT	AC=68;AN=6026	rs568934249;rs61150009	0.988172	0.0118276	0.941173	8.69851e-13	0.888033	0.001998	2.03846e-06	3	3	22	50460589	C	T	0.088438	1.08891e-06	0.104125	0.288188
NCAPH2	+	2	protein_coding	ENSG00000025770.14	22	50960954	5413	10677	22	50971631	22:50971631:T:TAAAAA	T	TAAAAA	AC=4729;AN=5980	rs131797	0.209109	0.790891	0.990547	1.61765e-06	0.10713	0.022977	0.0179164	4	4	22	50971631	T	TAAAAA	0.0861767	2.03685e-06	0.0979996	0.267548
RNF8	+	2	protein_coding	ENSG00000112130.12	6	37336652	7121	-14845	6	37321807	6:37321807:C:G	C	G	AC=468;AN=5160	rs195420	0.910004	0.0899962	0.826408	6.46944e-43	-0.111883	0.000999001	2.27076e-34	1	1	6	37321807	C	G	-0.235125	2.5479e-39	0.438981	0.984309
RNF8	+	2	protein_coding	ENSG00000112130.12	6	37336652	7121	12268	6	37348920	6:37348920:C:T	C	T	AC=2461;AN=6058	rs2284923	0.592521	0.407479	1	6.10271e-20	-0.0452976	0.000999001	1.86203e-14	2	2	6	37348920	C	T	-0.155332	8.13891e-18	0.265423	0.714598
RNF8	+	2	protein_coding	ENSG00000112130.12	6	37336652	7121	-47676	6	37288976	6:37288976:A:AT	A	AT	AC=3254;AN=5492	rs545084634	0.405939	0.594061	0.954129	4.86453e-07	-0.0252775	0.002997	0.00169671	3	3	6	37288976	A	AT	-0.088617	1.03558e-06	0.0903104	0.251309
RNF8	+	2	protein_coding	ENSG00000112130.12	6	37336652	7121	673437	6	38010089	6:38010089:CT:C	CT	C	AC=3962;AN=4344	rs35136153	0.0871622	0.912838	0.704872	0.000126347	-0.030382	0.188811	0.194477	4	4	6	38010089	CT	C	-0.070457	0.000104062	0.0815092	0.234781
PAQR3	-	2	protein_coding	ENSG00000163291.10	4	79860385	6341	307784	4	79552601	4:79552601:T:C	T	C	AC=65;AN=5972	rs146800297	0.989369	0.0106313	0.856379	3.24382e-84	-0.746338	0.000999001	2.36383e-69	1	1	4	79552601	T	C	-0.334746	3.29475e-80	0.51444	0.988613
PAQR3	-	2	protein_coding	ENSG00000163291.10	4	79860385	6341	296806	4	79563579	4:79563579:G:A	G	A	AC=533;AN=5852	rs72659078	0.909349	0.0906511	0.953824	1.88079e-42	0.191459	0.000999001	2.48242e-34	2	2	4	79563579	G	A	0.236274	1.06477e-39	0.407113	0.95916
PAQR3	-	2	protein_coding	ENSG00000163291.10	4	79860385	6341	385882	4	79474503	4:79474503:A:T	A	T	AC=3079;AN=4836	rs7666975	0.366006	0.633994	0.893286	1.9616e-06	-0.040484	0.00599401	0.00385612	3	3	4	79474503	A	T	-0.0860357	2.11689e-06	0.112661	0.310305
PAQR3	-	2	protein_coding	ENSG00000163291.10	4	79860385	6341	-345647	4	80206032	4:80206032:C:CA	C	CA	AC=1834;AN=4198	rs558413914	0.563662	0.436338	0.852031	0.000108481	0.0330163	0.103896	0.108166	4	4	4	80206032	C	CA	0.0685442	0.000159812	0.0703825	0.216329
POMGNT2	-	2	protein_coding	ENSG00000144647.5	3	43147568	5431	24602	3	43122966	3:43122966:G:A	G	A	AC=2565;AN=6050	rs2936818	0.575694	0.424306	0.999145	3.21202e-25	-0.0946059	0.000999001	1.17199e-19	1	1	3	43122966	G	A	-0.181866	6.15836e-24	0.272106	0.7343
POMGNT2	-	2	protein_coding	ENSG00000144647.5	3	43147568	5431	-144741	3	43292309	3:43292309:C:T	C	T	AC=207;AN=5946	rs114701812	0.965177	0.0348226	0.938871	1.2352e-05	-0.10468	0.016983	0.0170268	2	2	3	43292309	C	T	-0.0751756	3.44978e-05	0.071833	0.218662
POMGNT2	-	2	protein_coding	ENSG00000144647.5	3	43147568	5431	-24612	3	43172180	3:43172180:A:G	A	G	AC=122;AN=5700	rs73083231	0.979102	0.0208976	0.801912	0.000321286	0.0987279	0.291708	0.272969	3	3	3	43172180	A	G	0.0683808	0.000165694	0.114216	0.311779
STXBP5	+	2	protein_coding	ENSG00000164506.10	6	147648337	6317	-117256	6	147531081	6:147531081:G:T	G	T	AC=2943;AN=5976	rs2786189	0.507194	0.492806	0.991644	1.71021e-38	-0.236152	0.000999001	2.02648e-31	1	1	6	147531081	G	T	-0.22004	1.56579e-34	0.470682	0.986677
STXBP5	+	2	protein_coding	ENSG00000164506.10	6	147648337	6317	4533	6	147652870	6:147652870:C:G	C	G	AC=210;AN=6040	rs76342844	0.964597	0.0354025	0.991196	7.1757e-13	-0.334101	0.000999001	5.19052e-09	2	2	6	147652870	C	G	-0.12906	1.00444e-12	0.377594	0.923184
STXBP5	+	2	protein_coding	ENSG00000164506.10	6	147648337	6317	171831	6	147820168	6:147820168:A:T	A	T	AC=4786;AN=6026	rs325115	0.205415	0.794585	0.994085	2.44906e-05	0.0910086	0.034965	0.0388194	3	3	6	147820168	A	T	0.07511	3.50472e-05	0.0365416	0.177632
LRRC37A	+	2	protein_coding	ENSG00000176681.10	17	44372497	7127	-262654	17	44109843	17:44109843:A:G	A	G	AC=854;AN=6058	rs1078997	0.85735	0.14265	1	8.31864e-16	-0.0272167	0.000999001	4.166e-11	5	1	17	44107956	GA	GAA	-0.143197	2.40166e-15	0.297746	0.795161
LRRC37A	+	2	protein_coding	ENSG00000176681.10	17	44372497	7127	-282301	17	44090196	17:44090196:T:C	T	C	AC=351;AN=5938	rs11079728	0.940151	0.0598487	0.962146	7.02694e-14	-0.0311969	0.000999001	1.75857e-09	7	2	17	44090196	T	C	-0.120436	2.93413e-11	0.350434	0.88268
LRRC37A	+	2	protein_coding	ENSG00000176681.10	17	44372497	7127	202616	17	44575113	17:44575113:CA:C	CA	C	AC=2082;AN=3400	rs559565797	0.386939	0.613061	0.764746	3.29803e-11	-0.0187748	0.000999001	2.79503e-07	3	3	17	44690470	C	CA	-0.0689459	0.000146172	0.0715184	0.21816
LRRC37A	+	2	protein_coding	ENSG00000176681.10	17	44372497	7127	15173	17	44387670	17:44387670:C:T	C	T	AC=2514;AN=3660	rs62073229	0.312801	0.687199	0.766041	1.68774e-10	-0.0189304	0.000999001	1.3393e-06	1	4	17	44433370	A	G	-0.0676379	0.000195103	0.0493959	0.184652
LRRC37A	+	2	protein_coding	ENSG00000176681.10	17	44372497	7127	380506	17	44753003	17:44753003:AAC:A	AAC	A	AC=342;AN=3584	rs370144995	0.90458	0.0954198	0.69871	2.01326e-10	0.0194239	0.000999001	1.36776e-06	2	5	17	44753003	AAC	A	0.0747133	3.85495e-05	0.110767	0.307677
LRRC37A	+	2	protein_coding	ENSG00000176681.10	17	44372497	7127	-696602	17	43675895	17:43675895:C:A	C	A	AC=95;AN=6028	rs538889313	0.984127	0.015873	0.970914	1.58404e-07	0.0278685	0.000999001	0.000441005	6	6	17	43675895	C	A	0.0843482	3.34219e-06	0.201768	0.548111
LRRC37A	+	2	protein_coding	ENSG00000176681.10	17	44372497	7127	-40404	17	44332093	17:44332093:G:A	G	A	AC=2484;AN=5318	rs11655181	0.535859	0.464141	0.936596	1.71076e-06	-0.00860259	0.00699301	0.00311828	10	7	17	44332093	G	A	-0.0712604	8.66265e-05	0.0953519	0.261247
LRRC37A	+	2	protein_coding	ENSG00000176681.10	17	44372497	7127	-342128	17	44030369	17:44030369:T:TATGATG	T	TATGATG	AC=1982;AN=3514	rs72430786	0.435288	0.564712	0.787441	1.58778e-05	0.00758674	0.027972	0.0213131	11	8	17	44030369	T	TATGATG	0.0670206	0.0002232	0.0749699	0.223643
LRRC37A	+	2	protein_coding	ENSG00000176681.10	17	44372497	7127	875375	17	45247872	17:45247872:T:A	T	A	AC=414;AN=5716	rs11570470	0.926813	0.0731874	0.906029	4.43295e-05	0.0104853	0.048951	0.050057	9	9	17	45247872	T	A	0.0718666	7.53385e-05	0.0771182	0.227139
LRRC37A	+	2	protein_coding	ENSG00000176681.10	17	44372497	7127	-427209	17	43945288	17:43945288:G:A	G	A	AC=1810;AN=5610	rs1158660	0.677863	0.322137	0.959939	0.000113952	0.00614781	0.102897	0.114149	4	10	17	45333537	C	A	-0.0614655	0.000712721	0.022271	0.159804
LRRC37A	+	2	protein_coding	ENSG00000176681.10	17	44372497	7127	-383184	17	43989313	17:43989313:T:C	T	C	AC=136;AN=5876	rs117166686	0.977061	0.0229388	0.874506	0.000201187	-0.0157737	0.157842	0.18074	12	11	17	43989313	T	C	-0.0688384	0.000149709	0.0857778	0.242643
KCNC4	+	1	protein_coding	ENSG00000116396.9	1	110762338	5800	-1318	1	110761020	1:110761020:T:C	T	C	AC=3730;AN=5930	rs512079	0.370059	0.629941	0.987877	3.90334e-12	-0.144961	0.000999001	2.18625e-08	1	1	1	110761020	T	C	-0.122303	1.44116e-11	0.390617	0.93947
SAMD9L	-	2	protein_coding	ENSG00000177409.7	7	92777682	4454	-32785	7	92810467	7:92810467:C:A	C	A	AC=270;AN=6058	rs10254508	0.956319	0.0436815	0.999079	0	-0.965883	0.000999001	0	1	1	7	92809993	A	G	-0.430536	5.91683e-137	0.144547	0.382204
PRPSAP2	+	1	protein_coding	ENSG00000141127.10	17	18831581	3816	-27168	17	18804413	17:18804413:C:T	C	T	AC=2928;AN=6016	rs11078422	0.51347	0.48653	0.995464	1.0747e-67	-0.187147	0.000999001	1.0001e-51	1	1	17	18804413	C	T	-0.295177	5.87731e-62	0.437657	0.983873
PRPSAP2	+	1	protein_coding	ENSG00000141127.10	17	18831581	3816	135733	17	18967314	17:18967314:C:G	C	G	AC=246;AN=5184	rs200270774	0.952766	0.0472337	0.784731	8.73339e-13	-0.145342	0.000999001	3.60208e-08	2	2	17	18967314	C	G	-0.126505	2.79633e-12	0.236245	0.636063
PRPSAP2	+	1	protein_coding	ENSG00000141127.10	17	18831581	3816	-144123	17	18687458	17:18687458:A:AAAAC	A	AAAAC	AC=1291;AN=4306	rs563448422	0.701178	0.298822	0.85398	1.57179e-08	-0.0698154	0.000999001	0.000100496	3	3	17	18687458	A	AAAAC	-0.103734	1.0513e-08	0.355986	0.891514
PRPSAP2	+	1	protein_coding	ENSG00000141127.10	17	18831581	3816	-947982	17	17883599	17:17883599:G:GT	G	GT	AC=591;AN=4964	rs541055069	0.880644	0.119356	0.838944	2.59563e-05	0.0639683	0.035964	0.0388979	4	4	17	17883599	G	GT	0.0738632	4.72067e-05	0.159755	0.425534
PRPSAP2	+	1	protein_coding	ENSG00000141127.10	17	18831581	3816	-274744	17	18556837	17:18556837:T:A	T	A	AC=67;AN=4766	rs7224436	0.986054	0.0139459	0.459929	0.000260056	-0.12689	0.237762	0.229646	5	5	17	18556837	T	A	-0.0633777	0.000482751	0.101495	0.278531
SERPINH1	+	2	protein_coding	ENSG00000149257.9	11	75282959	5387	11023	11	75293982	11:75293982:G:A	G	A	AC=3207;AN=6020	rs599816	0.467402	0.532598	0.996928	2.94579e-101	0.127094	0.000999001	5.94072e-85	1	1	11	75293939	G	C	0.345745	8.71259e-86	0.371741	0.915132
SERPINH1	+	2	protein_coding	ENSG00000149257.9	11	75282959	5387	1375	11	75284334	11:75284334:T:G	T	G	AC=998;AN=6046	rs659418	0.833333	0.166667	0.983389	8.8959e-06	0.0310171	0.010989	0.0136292	3	2	11	75284334	T	G	0.0792818	1.25126e-05	0.101336	0.277966
SERPINH1	+	2	protein_coding	ENSG00000149257.9	11	75282959	5387	11964	11	75294923	11:75294923:G:A	G	A	AC=1238;AN=6058	rs11236460	0.795455	0.204545	1	9.19536e-06	-0.0313494	0.00999001	0.0152001	2	3	11	75296143	T	G	-0.0713733	8.44098e-05	0.0666572	0.209964
SERPINH1	+	2	protein_coding	ENSG00000149257.9	11	75282959	5387	-969672	11	74313287	11:74313287:C:T	C	T	AC=748;AN=5752	rs7925556	0.86944	0.13056	0.950603	5.93532e-05	0.0299259	0.0779221	0.0709191	4	4	11	74313287	C	T	0.0720254	7.2621e-05	0.115757	0.312921
LSMEM2	+	2	protein_coding	ENSG00000179564.3	3	50316458	3533	-72657	3	50243801	3:50243801:C:T	C	T	AC=1622;AN=5810	rs35219849	0.71957	0.28043	0.979619	5.69477e-06	0.0439578	0.00699301	0.00376065	1	1	3	50243801	C	T	0.0798323	1.08807e-05	0.0348144	0.176821
LSMEM2	+	2	protein_coding	ENSG00000179564.3	3	50316458	3533	23164	3	50339622	3:50339622:C:T	C	T	AC=417;AN=6058	rs116482870	0.931818	0.0681818	1	0.000604719	0.057561	0.185814	0.188176	2	2	3	50339622	C	T	0.0676181	0.000195952	0.091779	0.254068
APBA2	+	2	protein_coding	ENSG00000034053.10	15	29362861	4524	-126508	15	29236353	15:29236353:T:C	T	C	AC=690;AN=6052	rs1565408	0.884479	0.115521	0.996204	1.63564e-47	0.92895	0.000999001	4.48282e-41	1	1	15	29241576	A	G	0.172451	1.19063e-21	0.290563	0.780795
APBA2	+	2	protein_coding	ENSG00000034053.10	15	29362861	4524	-98465	15	29264396	15:29264396:A:G	A	G	AC=213;AN=6048	rs57559880	0.964297	0.0357027	0.993027	2.65726e-11	0.484549	0.000999001	1.06572e-07	2	2	15	29229168	G	A	0.10784	2.68076e-09	0.193689	0.524331
APBA2	+	2	protein_coding	ENSG00000034053.10	15	29362861	4524	38223	15	29401084	15:29401084:G:A	G	A	AC=114;AN=5396	rs62007238	0.978812	0.021188	0.710551	5.45594e-07	-0.343159	0.000999001	0.000860082	3	3	15	29401084	G	A	-0.09065	5.81451e-07	0.134037	0.353914
APBA2	+	2	protein_coding	ENSG00000034053.10	15	29362861	4524	357495	15	29720356	15:29720356:A:G	A	G	AC=4086;AN=6038	rs646262	0.322445	0.677555	0.996775	9.74837e-05	0.0961064	0.0969031	0.0977261	4	4	15	29720356	A	G	0.0725432	6.43866e-05	0.0781217	0.228832
APBA2	+	2	protein_coding	ENSG00000034053.10	15	29362861	4524	-859970	15	28502891	15:28502891:CT:C	CT	C	AC=180;AN=4152	rs112527396	0.955655	0.0443454	0.546939	0.00024947	0.197882	0.22977	0.215222	5	5	15	28502891	CT	C	0.0656523	0.000299567	0.0796495	0.231484
ANTXR2	-	2	protein_coding	ENSG00000163297.12	4	81046608	5495	98904	4	80947704	4:80947704:TCA:T	TCA	T	AC=3127;AN=6058	rs148978298	0.483237	0.516763	0.999969	4.98321e-77	0.598294	0.000999001	2.20862e-62	1	1	4	80847379	G	A	-0.257403	4.87783e-47	0.337581	0.861617
ANTXR2	-	2	protein_coding	ENSG00000163297.12	4	81046608	5495	160588	4	80886020	4:80886020:T:A	T	A	AC=4067;AN=6050	rs12508279	0.326017	0.673983	0.998419	1.12005e-23	-0.333255	0.000999001	6.92477e-18	2	2	4	80847379	G	A	-0.13111	4.35192e-13	0.154322	0.409196
ANTXR2	-	2	protein_coding	ENSG00000163297.12	4	81046608	5495	44378	4	81002230	4:81002230:G:A	G	A	AC=942;AN=5674	rs2867697	0.833849	0.166151	0.937408	1.2344e-09	-0.19333	0.000999001	7.60534e-06	5	3	4	81002230	G	A	-0.1016	2.09625e-08	0.15657	0.415883
ANTXR2	-	2	protein_coding	ENSG00000163297.12	4	81046608	5495	-52852	4	81099460	4:81099460:T:C	T	C	AC=1062;AN=5910	rs13124169	0.820284	0.179716	0.978648	1.25086e-08	0.15747	0.000999001	5.40367e-05	4	4	4	81099460	T	C	0.102373	1.63519e-08	0.200511	0.544408
ANTXR2	-	2	protein_coding	ENSG00000163297.12	4	81046608	5495	236660	4	80809948	4:80809948:G:T	G	T	AC=384;AN=6044	rs7670335	0.937318	0.0626817	0.995058	1.4001e-06	-0.231183	0.001998	0.00276334	3	5	4	81027682	G	T	-0.0755728	3.13421e-05	0.092121	0.254718
ANTXR2	-	2	protein_coding	ENSG00000163297.12	4	81046608	5495	84874	4	80961734	4:80961734:A:G	A	G	AC=64;AN=6034	rs114062223	0.989482	0.0105178	0.934027	1.52588e-05	-0.472716	0.014985	0.0209882	7	6	4	80961734	A	G	-0.0694764	0.000129835	0.0911563	0.252894
ANTXR2	-	2	protein_coding	ENSG00000163297.12	4	81046608	5495	55183	4	80991425	4:80991425:A:G	A	G	AC=1249;AN=2842	rs17509802	0.56022	0.43978	0.732764	3.20368e-05	-0.116225	0.036963	0.0402859	6	7	4	80991425	A	G	-0.0696648	0.000124456	0.0745173	0.222921
ANTXR2	-	2	protein_coding	ENSG00000163297.12	4	81046608	5495	464689	4	80581919	4:80581919:C:T	C	T	AC=85;AN=5986	rs114012219	0.985975	0.0140248	0.915688	5.43313e-05	0.340801	0.0599401	0.0611559	8	8	4	80581919	C	T	0.0744882	4.06828e-05	0.101273	0.277743
AC010646.3	-	2	protein_coding	ENSG00000269095.1	19	17366257	7480	19193	19	17347064	19:17347064:G:GGGGAA	G	GGGGAA	AC=1314;AN=5486	rs373228065	0.762082	0.237918	0.938472	3.94341e-08	0.0412778	0.000999001	0.000273646	1	1	19	17347064	G	GGGGAA	0.0936382	2.43382e-07	0.230238	0.622491
AC010646.3	-	2	protein_coding	ENSG00000269095.1	19	17366257	7480	34148	19	17332109	19:17332109:G:A	G	A	AC=501;AN=5768	rs113711929	0.914213	0.0857868	0.933286	6.44456e-07	0.0550656	0.003996	0.00298161	2	2	19	17332109	G	A	0.084505	3.20447e-06	0.138292	0.365755
HPGDS	-	2	protein_coding	ENSG00000163106.6	4	95264027	6886	35487	4	95228540	4:95228540:A:C	A	C	AC=141;AN=5880	rs1386531	0.97642	0.0235802	0.867771	6.1861e-05	0.288301	0.0779221	0.0702698	1	1	4	95228540	A	C	0.0768423	2.29944e-05	0.10585	0.294402
CCDC17	-	2	protein_coding	ENSG00000159588.10	1	46089721	4911	-91145	1	46180866	1:46180866:CA:C	CA	C	AC=1794;AN=3182	rs565883132	0.435168	0.564832	0.765094	5.63102e-20	0.0890448	0.000999001	7.07787e-15	1	1	1	46180866	CA	C	0.16519	5.66109e-20	0.199521	0.541488
CCDC17	-	2	protein_coding	ENSG00000159588.10	1	46089721	4911	-651919	1	46741640	1:46741640:T:A	T	A	AC=181;AN=4230	rs554259749	0.958026	0.0419742	0.602038	0.000237682	-0.0653335	0.170829	0.156195	2	2	1	46741640	T	A	-0.0667228	0.000238076	0.11102	0.308097
CCDC17	-	2	protein_coding	ENSG00000159588.10	1	46089721	4911	789773	1	45299948	1:45299948:C:T	C	T	AC=72;AN=5998	rs185710815	0.988115	0.0118854	0.92454	0.000330246	-0.136316	0.210789	0.201091	3	3	1	45299948	C	T	-0.064701	0.000366401	0.0770663	0.227053
FAM35A	+	2	protein_coding	ENSG00000122376.7	10	88854953	6147	-61901	10	88793052	10:88793052:G:T	G	T	AC=98;AN=6048	rs9421559	0.983694	0.0163061	0.990539	2.69444e-23	0.480195	0.000999001	1.37469e-18	2	1	10	88793052	G	T	0.171919	1.58901e-21	0.264072	0.71056
FAM35A	+	2	protein_coding	ENSG00000122376.7	10	88854953	6147	-81962	10	88772991	10:88772991:A:G	A	G	AC=405;AN=5856	rs543999074	0.93081	0.0691897	0.941652	9.89911e-09	0.134219	0.000999001	2.2665e-05	3	2	10	88772991	A	G	0.104411	8.42387e-09	0.276166	0.745789
FAM35A	+	2	protein_coding	ENSG00000122376.7	10	88854953	6147	-7020	10	88847933	10:88847933:G:GT	G	GT	AC=932;AN=5614	rs201899869	0.834609	0.165391	0.939614	1.71856e-07	0.127582	0.000999001	0.000305698	4	3	10	89147093	C	T	0.103794	1.03086e-08	0.120671	0.317529
FAM35A	+	2	protein_coding	ENSG00000122376.7	10	88854953	6147	82432	10	88937385	10:88937385:G:C	G	C	AC=4185;AN=5998	rs76563459	0.302734	0.697266	0.993949	5.67257e-05	-0.163735	0.0609391	0.0669738	5	4	10	88899180	AAGC	A	0.206632	1.45028e-30	0.104757	0.290505
RP11-84C13.1	+	2	lincRNA	ENSG00000271359.1	4	90032651	6720	-816040	4	89216611	4:89216611:C:A	C	A	AC=191;AN=5974	rs10015152	0.967647	0.0323529	0.950436	9.05577e-05	-0.24321	0.100899	0.107302	1	1	4	89216611	C	A	-0.069645	0.000125012	0.071142	0.217557
ANAPC16	+	2	protein_coding	ENSG00000166295.4	10	73982891	5342	-174776	10	73808115	10:73808115:A:C	A	C	AC=137;AN=5914	rs77303607	0.976552	0.0234478	0.918712	1.38381e-26	-1.38972	0.000999001	1.51588e-20	2	1	10	73808115	A	C	-0.14706	4.13401e-16	0.501365	0.988068
ANAPC16	+	2	protein_coding	ENSG00000166295.4	10	73982891	5342	144330	10	74127221	10:74127221:G:A	G	A	AC=162;AN=5106	rs13688	0.968451	0.0315488	0.67181	9.13257e-15	-0.871968	0.000999001	2.24332e-10	4	2	10	74127221	G	A	-0.103251	1.2304e-08	0.310885	0.818169
ANAPC16	+	2	protein_coding	ENSG00000166295.4	10	73982891	5342	-124655	10	73858236	10:73858236:G:A	G	A	AC=65;AN=5176	rs75401737	0.987552	0.0124481	0.532859	2.67641e-11	-0.87726	0.000999001	2.74307e-07	1	3	10	73858236	G	A	-0.108767	1.95494e-09	0.411768	0.964274
ANAPC16	+	2	protein_coding	ENSG00000166295.4	10	73982891	5342	-166458	10	73816433	10:73816433:A:AATG	A	AATG	AC=153;AN=5854	rs566644852	0.973649	0.0263509	0.879015	1.86658e-09	-0.592897	0.000999001	1.0711e-05	7	4	10	73816433	A	AATG	-0.104075	9.40321e-09	0.215947	0.588208
ANAPC16	+	2	protein_coding	ENSG00000166295.4	10	73982891	5342	-95753	10	73887138	10:73887138:C:T	C	T	AC=60;AN=5960	rs144998380	0.989679	0.0103211	0.861657	2.09939e-09	1.14035	0.000999001	1.16012e-05	5	5	10	73887138	C	T	0.0848311	2.9353e-06	0.195927	0.530892
ANAPC16	+	2	protein_coding	ENSG00000166295.4	10	73982891	5342	-391480	10	73591411	10:73591411:A:G	A	G	AC=77;AN=5920	rs78948606	0.986803	0.013197	0.866078	4.68911e-09	-0.778217	0.000999001	2.61094e-05	3	6	10	73591411	A	G	-0.102849	1.40195e-08	0.194845	0.527714
ANAPC16	+	2	protein_coding	ENSG00000166295.4	10	73982891	5342	198113	10	74181004	10:74181004:C:G	C	G	AC=83;AN=5874	rs150066224	0.985866	0.0141337	0.763402	2.117e-07	0.866037	0.000999001	0.000601842	6	7	10	74181004	C	G	0.0740344	4.53275e-05	0.12729	0.333186
ANAPC16	+	2	protein_coding	ENSG00000166295.4	10	73982891	5342	-12440	10	73970451	10:73970451:G:T	G	T	AC=2687;AN=6058	rs7069703	0.557221	0.442779	1	3.10663e-07	-0.195358	0.000999001	0.000753237	8	8	10	73965388	CA	C	-0.0790664	1.32128e-05	0.0696347	0.215103
ANAPC16	+	2	protein_coding	ENSG00000166295.4	10	73982891	5342	-184970	10	73797921	10:73797921:T:C	T	C	AC=3365;AN=4994	rs12248027	0.325509	0.674491	0.90837	0.000316582	0.141923	0.303696	0.284482	9	9	10	73797921	T	C	0.0616236	0.000690393	0.0462472	0.182515
ADAM15	+	2	protein_coding	ENSG00000143537.9	1	155034637	4057	-719	1	155033918	1:155033918:C:T	C	T	AC=1203;AN=6058	rs41264285	0.799968	0.200032	1	1.91686e-300	-1.26433	0.000999001	4.80879e-262	1	1	1	155033918	C	T	-0.41047	1.86245e-123	0.513119	0.988559
ADAM15	+	2	protein_coding	ENSG00000143537.9	1	155034637	4057	49080	1	155083717	1:155083717:A:T	A	T	AC=3204;AN=6040	rs11264318	0.468154	0.531846	0.997822	4.6311e-12	-0.15554	0.000999001	2.99731e-08	2	2	1	155095750	T	C	-0.0918667	4.09185e-07	0.106064	0.295141
ADAM15	+	2	protein_coding	ENSG00000143537.9	1	155034637	4057	-11003	1	155023634	1:155023634:G:A	G	A	AC=1259;AN=5614	rs78266397	0.774721	0.225279	0.952322	8.33437e-07	-0.121367	0.002997	0.00176005	3	3	1	155026114	C	T	0.0739922	4.57836e-05	0.107046	0.2984
ADAM15	+	2	protein_coding	ENSG00000143537.9	1	155034637	4057	974	1	155035611	1:155035611:C:T	C	T	AC=3140;AN=5908	rs3806256	0.468781	0.531219	0.988426	4.01786e-06	-0.11842	0.00599401	0.00676635	4	4	1	155184704	C	T	-0.0595352	0.00104488	0.0528195	0.188271
ADAM15	+	2	protein_coding	ENSG00000143537.9	1	155034637	4057	46452	1	155081089	1:155081089:G:A	G	A	AC=255;AN=5850	rs12129724	0.95658	0.0434202	0.918983	6.93296e-05	0.173443	0.0739261	0.077406	5	5	1	155081089	G	A	0.0645941	0.000374724	0.0780087	0.228639
LCN2	+	2	protein_coding	ENSG00000148346.7	9	130913948	4410	88594	9	131002542	9:131002542:T:C	T	C	AC=72;AN=6014	rs117869212	0.988149	0.0118506	0.929435	1.0961e-07	4.93273	0.0559441	0.0650434	2	1	9	131002542	T	C	0.0967184	9.64231e-08	0.239914	0.644522
PQLC3	+	1	protein_coding	ENSG00000162976.8	2	11312138	8515	-16092	2	11296046	2:11296046:T:C	T	C	AC=3642;AN=5512	rs908274	0.337704	0.662296	0.95246	4.07245e-49	-0.544732	0.000999001	6.2873e-40	2	1	2	11295867	G	C	-0.219717	1.96564e-34	0.390814	0.93971
PQLC3	+	1	protein_coding	ENSG00000162976.8	2	11312138	8515	49785	2	11361923	2:11361923:T:C	T	C	AC=734;AN=6056	rs72785499	0.878749	0.121251	0.999092	1.16768e-27	0.537739	0.000999001	2.01543e-21	4	2	2	11361923	T	C	0.167856	1.39901e-20	0.411249	0.96372
PQLC3	+	1	protein_coding	ENSG00000162976.8	2	11312138	8515	70691	2	11382829	2:11382829:C:T	C	T	AC=1949;AN=6058	rs1868585	0.678272	0.321728	1	1.24549e-24	-0.335976	0.000999001	1.14062e-18	3	3	2	11382829	C	T	-0.169785	5.01572e-21	0.150966	0.399522
PQLC3	+	1	protein_coding	ENSG00000162976.8	2	11312138	8515	-10737	2	11301401	2:11301401:T:TG	T	TG	AC=5146;AN=5644	rs72534582	0.087513	0.912487	0.914009	1.83018e-08	0.865414	0.000999001	0.000131543	1	4	2	11918270	G	C	-0.0682918	0.000168984	0.0516415	0.186903
PQLC3	+	1	protein_coding	ENSG00000162976.8	2	11312138	8515	-47694	2	11264444	2:11264444:A:G	A	G	AC=4808;AN=5518	rs6752604	0.128273	0.871727	0.91263	6.04561e-08	0.262339	0.000999001	0.000381859	5	5	2	11264444	A	G	0.0844071	3.28978e-06	0.123305	0.322601
PQLC3	+	1	protein_coding	ENSG00000162976.8	2	11312138	8515	-6335	2	11305803	2:11305803:C:G	C	G	AC=284;AN=5968	rs191866757	0.952568	0.0474321	0.961159	2.27318e-06	0.327726	0.011988	0.00811635	7	6	2	11305803	C	G	0.0802389	9.80789e-06	0.0362195	0.177479
PQLC3	+	1	protein_coding	ENSG00000162976.8	2	11312138	8515	-196044	2	11116094	2:11116094:CA:CAA	CA	CAA	AC=723;AN=5490	rs533131634;rs146607404	0.868459	0.131541	0.909666	2.39019e-06	-0.201708	0.00999001	0.00905638	8	7	2	11116094	CA	CAA	-0.0811309	7.79733e-06	0.0835341	0.238457
PQLC3	+	1	protein_coding	ENSG00000162976.8	2	11312138	8515	33953	2	11346091	2:11346091:C:T	C	T	AC=95;AN=5772	rs112551030	0.983424	0.0165765	0.795148	5.71948e-05	0.422469	0.12987	0.13536	9	8	2	11346091	C	T	0.0668322	0.000232506	0.0484397	0.183887
PQLC3	+	1	protein_coding	ENSG00000162976.8	2	11312138	8515	-9525	2	11302613	2:11302613:G:A	G	A	AC=5282;AN=5738	rs4669696	0.0787951	0.921205	0.923625	7.47041e-05	0.622714	0.174825	0.16742	6	9	2	12003659	G	T	-0.0622343	0.000610163	0.0322452	0.175506
ERF	-	2	protein_coding	ENSG00000105722.5	19	42758046	5507	-683518	19	43441564	19:43441564:T:C	T	C	AC=823;AN=3368	rs7251828	0.7529	0.2471	0.738054	0.000420308	-0.0489153	0.244755	0.254874	1	1	19	43441564	T	C	-0.0624961	0.000578498	0.0688935	0.213866
MARCH6	+	2	protein_coding	ENSG00000145495.10	5	10434041	7593	1700	5	10435741	5:10435741:AAC:A	AAC	A	AC=656;AN=6054	rs200900049	0.891129	0.108871	0.99932	1.19943e-65	-0.487815	0.000999001	6.67959e-54	1	1	5	10435741	AAC	A	-0.25181	5.00895e-45	0.0620117	0.201686
MARCH6	+	2	protein_coding	ENSG00000145495.10	5	10434041	7593	-78991	5	10355050	5:10355050:T:C	T	C	AC=2928;AN=4284	rs35867401	0.316614	0.683386	0.842225	1.38455e-12	-0.146718	0.000999001	2.89567e-08	2	2	5	10416693	C	T	0.115753	1.66425e-10	0.247676	0.663594
MARCH6	+	2	protein_coding	ENSG00000145495.10	5	10434041	7593	-199199	5	10234842	5:10234842:T:C	T	C	AC=153;AN=5660	rs116635866	0.972922	0.0270783	0.801988	2.66523e-06	-0.196981	0.00599401	0.00819057	4	3	5	10234842	T	C	-0.0833505	4.36064e-06	0.191382	0.517627
MARCH6	+	2	protein_coding	ENSG00000145495.10	5	10434041	7593	-123244	5	10310797	5:10310797:C:G	C	G	AC=414;AN=5430	rs679416	0.923201	0.0767986	0.862124	5.46115e-06	0.11969	0.014985	0.0160589	3	4	5	10310797	C	G	0.0790595	1.32358e-05	0.101842	0.279776
MARCH6	+	2	protein_coding	ENSG00000145495.10	5	10434041	7593	-124610	5	10309431	5:10309431:G:A	G	A	AC=115;AN=5698	rs137933080	0.980096	0.0199039	0.75645	1.12963e-05	0.213884	0.02997	0.0306774	5	5	5	10309431	G	A	0.0749822	3.61407e-05	0.130825	0.344026
PROX1	+	2	protein_coding	ENSG00000117707.11	1	214169879	6152	-182823	1	213987056	1:213987056:C:T	C	T	AC=259;AN=5946	rs12407817	0.956607	0.0433925	0.956945	1.20849e-07	0.27044	0.000999001	0.0003739	1	1	1	213526480	G	A	0.0893429	8.43921e-07	0.147764	0.390731
PRELID1	+	1	protein_coding	ENSG00000169230.5	5	176732617	6039	-143926	5	176588691	5:176588691:T:TG	T	TG	AC=250;AN=6054	rs201250916	0.958374	0.0416263	0.997089	2.21418e-14	-4.38143	0.000999001	1.17667e-09	2	1	5	176588691	T	TG	-0.214173	9.19774e-33	0.413104	0.96568
PRELID1	+	1	protein_coding	ENSG00000169230.5	5	176732617	6039	2570	5	176735187	5:176735187:G:T	G	T	AC=4597;AN=5788	rs10051822	0.205773	0.794227	0.96476	2.85174e-14	1.06931	0.000999001	1.49078e-09	3	2	5	176603588	A	T	0.109894	1.32726e-09	0.305487	0.809102
PRELID1	+	1	protein_coding	ENSG00000169230.5	5	176732617	6039	-4217	5	176728400	5:176728400:G:A	G	A	AC=4529;AN=5918	rs28419182	0.234896	0.765104	0.983386	2.24806e-07	2.88978	0.002997	0.00100967	5	3	5	176709333	G	A	-0.259212	1.06466e-47	0.357971	0.894618
PRELID1	+	1	protein_coding	ENSG00000169230.5	5	176732617	6039	-145717	5	176586900	5:176586900:T:A	T	A	AC=1241;AN=5228	rs34157521	0.762991	0.237009	0.914843	5.93288e-07	0.521272	0.002997	0.00234761	4	4	5	176574255	T	C	0.0700445	0.000114252	0.0522943	0.187647
PRELID1	+	1	protein_coding	ENSG00000169230.5	5	176732617	6039	2238	5	176734855	5:176734855:G:C	G	C	AC=1131;AN=5554	rs4568379	0.796342	0.203658	0.944878	8.62798e-06	-0.393667	0.017982	0.0219655	6	5	5	176734855	G	C	-0.0738496	4.73592e-05	0.0446857	0.181752
PRELID1	+	1	protein_coding	ENSG00000169230.5	5	176732617	6039	987472	5	177720089	5:177720089:G:C	G	C	AC=118;AN=6024	rs72819078	0.979896	0.0201038	0.959892	0.000125228	0.895188	0.1998	0.1867	7	6	5	177720089	G	C	0.0708667	9.47937e-05	0.0636963	0.204638
PRELID1	+	1	protein_coding	ENSG00000169230.5	5	176732617	6039	58743	5	176791360	5:176791360:A:C	A	C	AC=209;AN=5962	rs56795746	0.965128	0.0348723	0.94829	0.000130141	-0.736143	0.202797	0.195469	8	7	5	176791360	A	C	-0.0680018	0.000180135	0.0630237	0.203445
ANKZF1	+	1	protein_coding	ENSG00000163516.9	2	220100367	5415	63223	2	220163590	2:220163590:C:T	C	T	AC=87;AN=5810	rs2292605	0.984874	0.0151261	0.747188	1.33858e-12	0.525	0.000999001	1.80709e-08	2	1	2	220163590	C	T	0.126641	2.64969e-12	0.217342	0.591844
ANKZF1	+	1	protein_coding	ENSG00000163516.9	2	220100367	5415	-5816	2	220094551	2:220094551:G:A	G	A	AC=439;AN=4898	rs74561615	0.909254	0.0907459	0.77506	1.98395e-08	0.220467	0.001998	7.686e-05	3	2	2	220094551	G	A	0.0984517	5.65495e-08	0.358283	0.895104
ANKZF1	+	1	protein_coding	ENSG00000163516.9	2	220100367	5415	-239215	2	219861152	2:219861152:C:T	C	T	AC=93;AN=4506	rs74838708	0.979366	0.0206342	0.529642	2.93414e-06	-0.244037	0.00999001	0.00616395	4	3	2	219861152	C	T	-0.0824135	5.58312e-06	0.177911	0.47921
ANKZF1	+	1	protein_coding	ENSG00000163516.9	2	220100367	5415	-234	2	220100133	2:220100133:G:A	G	A	AC=114;AN=5932	rs75928081	0.980738	0.0192624	0.892593	1.8511e-05	0.496785	0.028971	0.0304515	5	4	2	220100133	G	A	0.115019	2.17184e-10	0.369432	0.911835
ANKZF1	+	1	protein_coding	ENSG00000163516.9	2	220100367	5415	836880	2	220937247	2:220937247:A:G	A	G	AC=5366;AN=5662	rs2911657	0.052069	0.947931	0.880789	2.76648e-05	-0.174706	0.040959	0.0433258	6	5	2	220937247	A	G	-0.0775014	1.95424e-05	0.168359	0.451591
ANKZF1	+	1	protein_coding	ENSG00000163516.9	2	220100367	5415	-418110	2	219682257	2:219682257:C:T	C	T	AC=318;AN=4642	rs645163	0.931331	0.0686686	0.742482	0.000116807	0.131812	0.141858	0.144754	7	6	2	219682257	C	T	0.0710277	9.137e-05	0.137511	0.363657
UBE2J1	-	2	protein_coding	ENSG00000198833.6	6	90062567	6246	-4505	6	90067072	6:90067072:T:C	T	C	AC=219;AN=5382	rs12209311	0.959557	0.0404425	0.77867	2.5052e-40	1.98142	0.000999001	3.81642e-30	1	1	6	90067072	T	C	0.230617	7.48041e-38	0.516744	0.988707
UBE2J1	-	2	protein_coding	ENSG00000198833.6	6	90062567	6246	55064	6	90007503	6:90007503:C:A	C	A	AC=3398;AN=5590	rs2325201	0.393743	0.606257	0.961491	7.76569e-15	0.768206	0.000999001	9.99564e-10	2	2	6	90007681	T	C	0.120365	3.01349e-11	0.320734	0.834023
UBE2J1	-	2	protein_coding	ENSG00000198833.6	6	90062567	6246	-52049	6	90114616	6:90114616:C:T	C	T	AC=169;AN=5952	rs9342195	0.971129	0.0288714	0.931872	2.16657e-07	-0.919027	0.002997	0.00113537	4	3	6	90114616	C	T	-0.0927224	3.1875e-07	0.19864	0.538888
UBE2J1	-	2	protein_coding	ENSG00000198833.6	6	90062567	6246	13958	6	90048609	6:90048609:A:C	A	C	AC=1462;AN=5606	rs13213825	0.740063	0.259937	0.951171	4.09285e-07	-0.376918	0.003996	0.00199981	3	4	6	90048609	A	C	-0.0866438	1.79198e-06	0.118663	0.315153
UBE2J1	-	2	protein_coding	ENSG00000198833.6	6	90062567	6246	48573	6	90013994	6:90013994:G:T	G	T	AC=1485;AN=5660	rs10455508	0.735771	0.264229	0.963255	1.44622e-06	0.525102	0.00599401	0.00456988	5	5	6	89893734	C	G	-0.0779636	1.7422e-05	0.0738641	0.221883
UBE2J1	-	2	protein_coding	ENSG00000198833.6	6	90062567	6246	17995	6	90044572	6:90044572:C:CATTCAGAACATGTAATAT	C	CATTCAGAACATGTAATAT	AC=119;AN=6054	rs199690258	0.980484	0.0195161	0.9936	4.48496e-05	-0.916395	0.0869131	0.0761919	6	6	6	90044572	C	CATTCAGAACATGTAATAT	-0.0721872	6.99465e-05	0.0861374	0.243326
STS	+	2	protein_coding	ENSG00000101846.6	23	7137497	4122	-231566	23	6905931	23:6905931:CAT:C	CAT	C	AC=296;AN=5810	23:6905931:CAT:C	0.949076	0.0509244	0.808408	3.95173e-18	-0.115091	0.000999001	1.39957e-12	2	1	23	6905931	CAT	C	-0.142545	3.21728e-15	0.500784	0.988043
STS	+	2	protein_coding	ENSG00000101846.6	23	7137497	4122	-49477	23	7088020	23:7088020:G:A	G	A	AC=1934;AN=6044	23:7088020:G:A	0.678837	0.321163	0.993232	3.05819e-14	-0.08899	0.000999001	2.20225e-09	1	2	23	6980928	AT	A	-0.130152	6.44417e-13	0.178593	0.481155
STS	+	2	protein_coding	ENSG00000101846.6	23	7137497	4122	-26413	23	7111084	23:7111084:A:G	A	G	AC=1603;AN=5978	23:7111084:A:G	0.73146	0.26854	0.984032	2.01091e-09	0.0845541	0.000999001	1.69393e-05	4	3	23	7680368	C	T	0.0653887	0.000316843	0.082758	0.237037
STS	+	2	protein_coding	ENSG00000101846.6	23	7137497	4122	-222070	23	6915427	23:6915427:C:T	C	T	AC=1429;AN=6058	23:6915427:C:T	0.763056	0.236944	1	0.000113344	-0.0388046	0.10989	0.120601	5	4	23	7235495	GGTTTGTTT	GGTTTGTTTGTTT	0.0669403	0.000227124	0.0299341	0.173961
STS	+	2	protein_coding	ENSG00000101846.6	23	7137497	4122	-135553	23	7001944	23:7001944:C:A	C	A	AC=1566;AN=5962	23:7001944:C:A	0.736816	0.263184	0.975556	0.000190383	0.0670859	0.17982	0.181817	3	5	23	7589858	G	C	0.0633137	0.000489177	0.0711045	0.217496
STS	+	2	protein_coding	ENSG00000101846.6	23	7137497	4122	928231	23	8065728	23:8065728:G:A	G	A	AC=278;AN=5978	23:8065728:G:A	0.953416	0.0465839	0.859874	0.000314525	0.0464267	0.254745	0.259209	6	6	23	8065728	G	A	0.0656423	0.000300206	0.0689472	0.213957
CCDC24	+	2	protein_coding	ENSG00000159214.8	1	44461065	5315	-3760	1	44457305	1:44457305:G:A	G	A	AC=4545;AN=5716	rs12403036	0.206867	0.793133	0.9548	1.78672e-190	-0.1992	0.000999001	2.13747e-140	1	1	1	44469031	T	C	0.440839	3.00425e-144	0.440073	0.984616
CCDC24	+	2	protein_coding	ENSG00000159214.8	1	44461065	5315	4354	1	44465419	1:44465419:T:C	T	C	AC=5217;AN=5658	rs803619	0.0781304	0.92187	0.887204	9.43757e-12	0.0644257	0.001998	1.7068e-06	2	2	1	44465419	T	C	0.102232	1.71081e-08	0.155835	0.413682
GAPVD1	+	2	protein_coding	ENSG00000165219.17	9	128116976	4899	-112952	9	128004024	9:128004024:T:C	T	C	AC=4004;AN=6058	rs391957	0.338491	0.661509	1	7.41807e-16	0.0692517	0.000999001	4.1825e-11	1	1	9	128004024	T	C	0.136802	3.98379e-14	0.159751	0.425521
MCMBP	-	2	protein_coding	ENSG00000197771.8	10	121652068	7443	20465	10	121631603	10:121631603:A:C	A	C	AC=84;AN=5994	rs111731411	0.985817	0.0141832	0.927165	0	-3.49468	0.000999001	1.21084e-282	1	1	10	121631603	A	C	-0.617183	0	0.516836	0.988711
MCMBP	-	2	protein_coding	ENSG00000197771.8	10	121652068	7443	7287	10	121644781	10:121644781:G:A	G	A	AC=3644;AN=6012	rs2475314	0.39425	0.60575	0.99593	4.44094e-138	0.695486	0.000999001	2.44069e-114	2	2	10	121644781	G	A	0.301495	1.09691e-64	0.143232	0.378761
MCMBP	-	2	protein_coding	ENSG00000197771.8	10	121652068	7443	22985	10	121629083	10:121629083:C:CAA	C	CAA	AC=3491;AN=5938	rs34014446	0.413351	0.586649	0.988064	3.6187e-20	-0.245601	0.000999001	1.59621e-14	3	3	10	121629083	C	CAA	-0.114677	2.45653e-10	0.0807842	0.233487
MCMBP	-	2	protein_coding	ENSG00000197771.8	10	121652068	7443	-45570	10	121697638	10:121697638:TA:T	TA	T	AC=1372;AN=5126	rs71019734	0.734387	0.265613	0.910344	4.53868e-07	-0.121243	0.001998	0.0018087	4	4	10	121697638	TA	T	-0.0829357	4.86628e-06	0.0989046	0.270033
ZNF367	-	2	protein_coding	ENSG00000165244.6	9	99180611	6253	89602	9	99091009	9:99091009:C:T	C	T	AC=1477;AN=5914	rs10990535	0.749752	0.250248	0.980431	3.8797e-25	0.0800915	0.000999001	1.51594e-19	1	1	9	99091009	C	T	0.183022	3.16219e-24	0.250518	0.671181
ZNF367	-	2	protein_coding	ENSG00000165244.6	9	99180611	6253	5632	9	99174979	9:99174979:C:CT	C	CT	AC=888;AN=5606	rs71499001	0.840362	0.159638	0.934932	1.70678e-15	-0.0723047	0.000999001	9.04807e-11	2	2	9	99174979	C	CT	-0.143027	2.5915e-15	0.343343	0.871139
RP11-206L10.2	-	2	lincRNA	ENSG00000228327.2	1	714006	3818	-22283	1	736289	1:736289:T:A	T	A	AC=247;AN=3286	rs79010578	0.925893	0.0741071	0.5949	1.37782e-05	0.140947	0.013986	0.0170049	1	1	1	726944	C	G	-0.0817906	6.57035e-06	0.159068	0.423441
CTD-2369P2.10	-	2	protein_coding	ENSG00000167807.11	19	10426444	7091	-696775	19	11123219	19:11123219:G:A	G	A	AC=66;AN=6028	rs78238000	0.988986	0.0110139	0.952818	1.72792e-30	0.687312	0.000999001	6.40262e-24	1	1	19	11123219	G	A	0.158604	1.62032e-18	0.501831	0.988088
CTD-2369P2.10	-	2	protein_coding	ENSG00000167807.11	19	10426444	7091	-645435	19	11071879	19:11071879:C:T	C	T	AC=67;AN=5982	rs542032487	0.988573	0.0114267	0.895413	8.34506e-20	-0.517763	0.000999001	1.07601e-14	2	2	19	11071879	C	T	-0.122669	1.25208e-11	0.474399	0.986854
CTD-2369P2.10	-	2	protein_coding	ENSG00000167807.11	19	10426444	7091	-512574	19	10939018	19:10939018:C:T	C	T	AC=94;AN=6042	rs147081769	0.984486	0.0155139	0.978844	3.32577e-11	0.275934	0.000999001	3.67719e-07	3	3	19	10939018	C	T	0.112312	5.70633e-10	0.314995	0.824848
CTD-2369P2.10	-	2	protein_coding	ENSG00000167807.11	19	10426444	7091	40028	19	10386416	19:10386416:C:T	C	T	AC=195;AN=5516	rs112872667	0.964968	0.0350318	0.795787	7.63427e-07	0.123928	0.002997	0.00233525	4	4	19	10386416	C	T	0.0803421	9.55231e-06	0.143192	0.378657
CTD-2369P2.10	-	2	protein_coding	ENSG00000167807.11	19	10426444	7091	232546	19	10193898	19:10193898:T:C	T	C	AC=102;AN=5492	rs112693551	0.981172	0.0188277	0.701921	4.44507e-05	-0.127194	0.0819181	0.0823799	5	5	19	10193898	T	C	-0.0728048	6.05703e-05	0.0759936	0.225292
CTD-2369P2.10	-	2	protein_coding	ENSG00000167807.11	19	10426444	7091	330506	19	10095938	19:10095938:AT:A	AT	A	AC=590;AN=3654	rs61409571	0.838684	0.161316	0.712718	0.000219503	-0.0519588	0.274725	0.277732	6	6	19	10095938	AT	A	-0.074581	3.97904e-05	0.0983915	0.268589
NDUFA4	-	2	protein_coding	ENSG00000189043.5	7	10979762	9536	51496	7	10928266	7:10928266:T:G	T	G	AC=2334;AN=5944	rs7357204	0.606345	0.393655	0.990434	1.11179e-07	0.0839382	0.000999001	0.00053375	1	1	7	10928266	T	G	0.0951847	1.53445e-07	0.100496	0.275059
NDUFA4	-	2	protein_coding	ENSG00000189043.5	7	10979762	9536	-270564	7	11250326	7:11250326:TG:T	TG	T	AC=62;AN=5880	rs184544848;rs534172520	0.989542	0.0104582	0.784875	0.000184022	0.254254	0.258741	0.249268	2	2	7	11250326	TG	T	0.066576	0.000245745	0.0478647	0.183481
GSTM4	+	2	protein_coding	ENSG00000168765.11	1	110201436	5909	-4304	1	110197132	1:110197132:T:C	T	C	AC=2389;AN=5604	rs3754450	0.573468	0.426532	0.961772	0	-0.679927	0.000999001	0	1	1	1	110200360	T	C	0.659765	0	0	0
GSTM4	+	2	protein_coding	ENSG00000168765.11	1	110201436	5909	28639	1	110230075	1:110230075:G:<CN0>:110241247	G	<CN0>	AC=3266;AN=4318	esv3587155;esv3587156	0.243886	0.756114	0.83989	3.89726e-63	-0.214441	0.000999001	5.33957e-54	2	2	1	110230075	G	<CN0>	-0.222602	2.54652e-35	0.501964	0.988093
GSTM4	+	2	protein_coding	ENSG00000168765.11	1	110201436	5909	-2727	1	110198709	1:110198709:G:C	G	C	AC=97;AN=6030	rs566427988	0.983474	0.0165262	0.960715	1.16868e-35	-0.451161	0.000999001	6.3423e-29	4	3	1	110198709	G	C	-0.190191	4.58476e-26	0.397341	0.947656
GSTM4	+	2	protein_coding	ENSG00000168765.11	1	110201436	5909	-27661	1	110173775	1:110173775:G:T	G	T	AC=982;AN=6058	rs568686	0.837363	0.162637	1	4.02366e-23	0.552058	0.000999001	6.32716e-18	8	4	1	110673700	G	A	0.0605814	0.000850336	0.0390225	0.178935
GSTM4	+	2	protein_coding	ENSG00000168765.11	1	110201436	5909	-29200	1	110172236	1:110172236:T:C	T	C	AC=370;AN=5626	rs2269340	0.934768	0.0652325	0.889249	9.91047e-16	0.142289	0.000999001	2.85772e-11	7	5	1	110172236	T	C	0.131314	4.00139e-13	0.429652	0.979874
GSTM4	+	2	protein_coding	ENSG00000168765.11	1	110201436	5909	-29260	1	110172176	1:110172176:C:T	C	T	AC=243;AN=6050	rs72705206	0.959974	0.0400258	0.993303	4.92889e-15	-0.63078	0.000999001	9.80613e-11	9	6	1	109674285	C	T	0.0708461	9.52409e-05	0.0562858	0.192861
GSTM4	+	2	protein_coding	ENSG00000168765.11	1	110201436	5909	56154	1	110257590	1:110257590:T:C	T	C	AC=463;AN=6038	rs2229059	0.923512	0.0764877	0.991545	7.49919e-10	0.138342	0.000999001	5.04775e-06	11	7	1	110257590	T	C	0.156716	4.1294e-18	0.206098	0.560767
GSTM4	+	2	protein_coding	ENSG00000168765.11	1	110201436	5909	76401	1	110277837	1:110277837:A:T	A	T	AC=74;AN=6018	rs55976937	0.987184	0.0128164	0.945458	1.27371e-09	0.226562	0.000999001	7.91919e-06	10	8	1	110277837	A	T	0.0863473	1.94394e-06	0.181509	0.489454
GSTM4	+	2	protein_coding	ENSG00000168765.11	1	110201436	5909	-21680	1	110179756	1:110179756:C:T	C	T	AC=884;AN=5886	rs17024629	0.84937	0.15063	0.974026	1.66991e-09	-0.350352	0.000999001	8.35261e-06	5	9	1	110770153	C	G	0.0621514	0.000620515	0.0413899	0.180267
GSTM4	+	2	protein_coding	ENSG00000168765.11	1	110201436	5909	15000	1	110216436	1:110216436:G:A	G	A	AC=239;AN=5954	rs140604451	0.959974	0.0400262	0.954164	1.55604e-06	0.24561	0.00799201	0.00396051	12	10	1	109674285	C	T	0.0741596	4.39977e-05	0.0693842	0.214688
GSTM4	+	2	protein_coding	ENSG00000168765.11	1	110201436	5909	12022	1	110213458	1:110213458:T:C	T	C	AC=5505;AN=5712	rs673151	0.036056	0.963944	0.856708	9.90033e-05	-0.107897	0.147852	0.154438	3	11	1	110770153	C	G	0.0633743	0.000483096	0.0471032	0.182998
GSTM4	+	2	protein_coding	ENSG00000168765.11	1	110201436	5909	-332760	1	109868676	1:109868676:CT:C	CT	C	AC=136;AN=5554	rs541173445	0.975597	0.0244031	0.752046	0.00012661	0.090304	0.187812	0.18912	13	12	1	109868676	CT	C	0.075034	3.56937e-05	0.088261	0.247423
GSTM4	+	2	protein_coding	ENSG00000168765.11	1	110201436	5909	-412344	1	109789092	1:109789092:C:A	C	A	AC=195;AN=5482	rs74845072	0.964324	0.0356761	0.779258	0.000147163	-0.0794571	0.200799	0.210906	6	13	1	110249558	G	T	-0.0647855	0.000359942	0.0401337	0.179605
ASH1L	-	2	protein_coding	ENSG00000116539.6	1	155532598	3926	92324	1	155440274	1:155440274:A:C	A	C	AC=5607;AN=6034	rs35081494	0.070712	0.929288	0.990815	0.000310557	-0.0590804	0.267732	0.254021	2	1	1	155440274	A	C	-0.0652673	0.000325109	0.0211917	0.155165
SPG21	-	1	protein_coding	ENSG00000090487.6	15	65281864	4945	46364	15	65235500	15:65235500:A:T	A	T	AC=61;AN=6044	rs28368318	0.989984	0.0100162	0.965913	5.3525e-11	1.00882	0.000999001	5.74095e-07	2	1	15	65235500	A	T	0.117818	7.80799e-11	0.33006	0.849104
SPG21	-	1	protein_coding	ENSG00000090487.6	15	65281864	4945	32063	15	65249801	15:65249801:TATC:T	TATC	T	AC=2593;AN=6018	rs112969651	0.567326	0.432674	0.99541	1.13682e-10	-0.47356	0.000999001	1.0106e-06	1	2	15	65289551	C	T	0.0993778	4.23631e-08	0.161582	0.431113
SPG21	-	1	protein_coding	ENSG00000090487.6	15	65281864	4945	319655	15	64962209	15:64962209:T:C	T	C	AC=106;AN=6034	rs74767782	0.982195	0.0178051	0.96678	1.2842e-06	-0.567174	0.000999001	0.00229458	3	3	15	64962209	T	C	-0.0891828	8.82988e-07	0.272569	0.735634
SPG21	-	1	protein_coding	ENSG00000090487.6	15	65281864	4945	32968	15	65248896	15:65248896:A:AAAAC	A	AAAAC	AC=2885;AN=5988	rs113340461	0.516466	0.483534	0.991883	0.000112239	-0.280627	0.102897	0.0994174	4	4	15	66157823	G	A	-0.0583284	0.00132001	0.0545018	0.190407
GAS7	-	2	protein_coding	ENSG00000007237.14	17	9939984	7622	-78758	17	10018742	17:10018742:A:G	A	G	AC=4133;AN=6058	rs11078832	0.318827	0.681173	1	5.88826e-50	-0.719222	0.000999001	3.73063e-38	1	1	17	10018742	A	G	-0.142755	2.92874e-15	0.465748	0.986438
GAS7	-	2	protein_coding	ENSG00000007237.14	17	9939984	7622	9368	17	9930616	17:9930616:A:T	A	T	AC=649;AN=6044	rs58237885	0.892084	0.107916	0.997199	6.30412e-44	0.98801	0.000999001	5.54529e-34	2	2	17	9933433	C	G	0.236167	1.15485e-39	0.138403	0.366052
GAS7	-	2	protein_coding	ENSG00000007237.14	17	9939984	7622	-15321	17	9955305	17:9955305:T:C	T	C	AC=60;AN=5982	rs7213483	0.989389	0.0106105	0.892545	6.95296e-39	2.55926	0.000999001	3.58847e-29	3	3	17	9955305	T	C	0.225765	2.62011e-36	0.516743	0.988707
GAS7	-	2	protein_coding	ENSG00000007237.14	17	9939984	7622	-77552	17	10017536	17:10017536:T:C	T	C	AC=1618;AN=5940	rs11870046	0.72916	0.27084	0.986331	9.13987e-14	-0.414688	0.000999001	9.68186e-09	5	4	17	10014873	C	A	0.129557	8.21215e-13	0.19571	0.530254
GAS7	-	2	protein_coding	ENSG00000007237.14	17	9939984	7622	-129761	17	10069745	17:10069745:A:C	A	C	AC=4058;AN=6058	rs2904912	0.330754	0.669246	1	5.57305e-08	0.246411	0.001998	0.000611624	4	5	17	10069745	A	C	0.106288	4.52038e-09	0.113383	0.311047
GAS7	-	2	protein_coding	ENSG00000007237.14	17	9939984	7622	-46685	17	9986669	17:9986669:C:A	C	A	AC=3180;AN=5896	rs12941547	0.459755	0.540245	0.988339	7.15171e-07	-0.220306	0.00699301	0.00477328	8	6	17	9986669	C	A	-0.0912811	4.84853e-07	0.14476	0.382764
GAS7	-	2	protein_coding	ENSG00000007237.14	17	9939984	7622	-200548	17	10140532	17:10140532:GGGAGAGAAT:G	GGGAGAGAAT	G	AC=71;AN=6022	rs538453389	0.988327	0.0116732	0.944327	5.82633e-06	0.898403	0.028971	0.0265365	7	7	17	8999062	T	A	0.064482	0.000383647	0.0234417	0.164002
GAS7	-	2	protein_coding	ENSG00000007237.14	17	9939984	7622	-873573	17	10813557	17:10813557:T:C	T	C	AC=261;AN=5394	rs57120011	0.951777	0.0482234	0.790015	1.44546e-05	0.413161	0.0599401	0.0564694	6	8	17	10813557	T	C	0.0748676	3.71496e-05	0.16508	0.44177
GAS7	-	2	protein_coding	ENSG00000007237.14	17	9939984	7622	-93695	17	10033679	17:10033679:C:A	C	A	AC=1938;AN=4864	rs11656696	0.601566	0.398434	0.907439	3.51031e-05	0.197235	0.107892	0.115589	9	9	17	10033679	C	A	0.0938459	2.28859e-07	0.194513	0.526741
GAS7	-	2	protein_coding	ENSG00000007237.14	17	9939984	7622	28465	17	9911519	17:9911519:A:AG	A	AG	AC=818;AN=5438	rs113488003	0.849658	0.150342	0.906324	9.37825e-05	0.23911	0.232767	0.23934	10	10	17	9927152	A	T	0.0737193	4.88437e-05	0.0489967	0.184318
ZNF594	-	2	protein_coding	ENSG00000180626.9	17	5095157	7939	-30230	17	5125387	17:5125387:G:GT	G	GT	AC=1158;AN=4016	rs369402523	0.712445	0.287555	0.832512	1.47476e-05	0.0220714	0.031968	0.0336194	1	1	17	5125387	G	GT	0.0767232	2.36772e-05	0.0661459	0.209047
ZNF594	-	2	protein_coding	ENSG00000180626.9	17	5095157	7939	-579866	17	5675023	17:5675023:A:G	A	G	AC=72;AN=5642	rs539990839	0.987539	0.0124611	0.658117	0.000162546	-0.0642782	0.264735	0.26086	2	2	17	5675023	A	G	-0.0687687	0.000152049	0.05665	0.193382
ZNF594	-	2	protein_coding	ENSG00000180626.9	17	5095157	7939	-308311	17	5403468	17:5403468:C:T	C	T	AC=209;AN=5932	rs28692633	0.964121	0.0358789	0.938379	0.00018519	0.0430628	0.292707	0.286598	3	3	17	5403468	C	T	0.0672379	0.000212904	0.0607089	0.199511
LEP	+	2	protein_coding	ENSG00000174697.4	7	127881337	6300	46894	7	127928231	7:127928231:T:C	T	C	AC=2671;AN=5914	rs57060449	0.548744	0.451256	0.98492	5.28052e-14	0.0145052	0.000999001	4.36125e-08	1	1	7	127928231	T	C	0.13558	6.71378e-14	0.310653	0.817787
LEP	+	2	protein_coding	ENSG00000174697.4	7	127881337	6300	-24011	7	127857326	7:127857326:A:G	A	G	AC=4819;AN=5766	rs6947095	0.164407	0.835593	0.949193	4.6046e-08	0.0141883	0.001998	0.000783741	2	2	7	127857326	A	G	0.097335	7.98343e-08	0.307533	0.812588
XCL1	+	2	protein_coding	ENSG00000143184.4	1	168545711	7473	-28382	1	168517329	1:168517329:G:C	G	C	AC=2506;AN=6014	rs149205074	0.585093	0.414907	0.99743	1.21199e-117	0.537322	0.000999001	2.13058e-94	1	1	1	168511081	G	A	-0.31046	1.11859e-68	0.329128	0.847565
XCL1	+	2	protein_coding	ENSG00000143184.4	1	168545711	7473	-32273	1	168513438	1:168513438:G:A	G	A	AC=974;AN=5840	rs61801331	0.833389	0.166611	0.971577	2.67783e-60	0.443444	0.000999001	2.78668e-44	2	2	1	168523747	T	C	0.203346	1.23788e-29	0.229339	0.620458
XCL1	+	2	protein_coding	ENSG00000143184.4	1	168545711	7473	-34556	1	168511155	1:168511155:T:C	T	C	AC=3383;AN=5914	rs76400946	0.42961	0.57039	0.986802	4.21063e-09	-0.12019	0.002997	9.76365e-05	4	3	1	168510698	A	AT	-0.0904011	6.24447e-07	0.0795186	0.231255
XCL1	+	2	protein_coding	ENSG00000143184.4	1	168545711	7473	-237554	1	168308157	1:168308157:C:T	C	T	AC=1003;AN=5376	rs12137679	0.814249	0.185751	0.914937	3.82981e-07	0.0904627	0.010989	0.00303676	3	4	1	168308157	C	T	0.090092	6.82109e-07	0.131025	0.344652
XCL1	+	2	protein_coding	ENSG00000143184.4	1	168545711	7473	-206	1	168545505	1:168545505:G:A	G	A	AC=388;AN=5736	rs557342846	0.933072	0.0669278	0.917676	2.27472e-06	0.158913	0.017982	0.0123304	5	5	1	168545505	G	A	0.0678873	0.000184724	0.0794709	0.231172
XCL1	+	2	protein_coding	ENSG00000143184.4	1	168545711	7473	-72928	1	168472783	1:168472783:T:G	T	G	AC=68;AN=5486	rs564934052	0.987892	0.0121083	0.618425	1.66046e-05	0.22033	0.0519481	0.0554145	6	6	1	168472783	T	G	0.0760214	2.81081e-05	0.101906	0.280007
SETMAR	+	1	protein_coding	ENSG00000170364.8	3	4345311	8673	58507	3	4403818	3:4403818:T:C	T	C	AC=3054;AN=6058	rs35083095	0.49452	0.50548	0.999748	7.31283e-19	-0.0581883	0.000999001	3.2426e-14	3	1	3	4403818	T	C	-0.157342	3.03141e-18	0.183194	0.494244
SETMAR	+	1	protein_coding	ENSG00000170364.8	3	4345311	8673	455	3	4345766	3:4345766:C:T	C	T	AC=2131;AN=5014	rs13099918	0.575663	0.424337	0.914709	1.58694e-12	-0.0500996	0.000999001	1.30322e-08	4	2	3	4345766	C	T	-0.132543	2.40707e-13	0.460783	0.986194
SETMAR	+	1	protein_coding	ENSG00000170364.8	3	4345311	8673	26138	3	4371449	3:4371449:GTT:GT	GTT	GT	AC=499;AN=5082	rs559660750;rs67442713	0.901536	0.0984645	0.821986	1.85251e-09	-0.0558899	0.000999001	8.38654e-06	2	3	3	4371449	GTT	GT	-0.109154	1.71239e-09	0.278872	0.753122
ZNF334	-	2	protein_coding	ENSG00000198185.7	20	45135009	6586	-11240	20	45146249	20:45146249:A:C	A	C	AC=1175;AN=6002	rs2745729	0.804001	0.195999	0.989332	2.42568e-75	0.0202412	0.000999001	8.99098e-45	1	1	20	45146249	A	C	0.3231	1.51359e-74	0.255404	0.68493
ZNF334	-	2	protein_coding	ENSG00000198185.7	20	45135009	6586	-896503	20	46031512	20:46031512:A:G	A	G	AC=79;AN=5530	rs73132749	0.985523	0.0144774	0.639081	1.65985e-05	0.0133108	0.11988	0.12991	2	2	20	46031512	A	G	0.0784835	1.52995e-05	0.120168	0.316829
CDKN2C	+	2	protein_coding	ENSG00000123080.6	1	51435616	3683	-390688	1	51044928	1:51044928:G:A	G	A	AC=111;AN=5908	rs114427641	0.981641	0.0183592	0.884136	1.80091e-05	0.0863145	0.012987	0.0144182	2	1	1	51044928	G	A	0.0765087	2.49554e-05	0.149174	0.394553
CDKN2C	+	2	protein_coding	ENSG00000123080.6	1	51435616	3683	-15404	1	51420212	1:51420212:A:AT	A	AT	AC=2335;AN=3880	rs559090502	0.398744	0.601256	0.835497	2.12491e-05	-0.0294898	0.01998	0.0188729	3	2	1	51420212	A	AT	-0.0710616	9.06653e-05	0.118964	0.315446
CDKN2C	+	2	protein_coding	ENSG00000123080.6	1	51435616	3683	-544595	1	50891021	1:50891021:A:G	A	G	AC=90;AN=5714	rs145147649	0.983954	0.0160464	0.803339	2.60801e-05	-0.083916	0.020979	0.0232252	1	3	1	50891021	A	G	-0.0756882	3.04782e-05	0.145435	0.384539
TTC14	+	1	protein_coding	ENSG00000163728.6	3	180327659	4459	-4506	3	180323153	3:180323153:C:CT	C	CT	AC=885;AN=6044	rs112319552	0.854025	0.145975	0.995649	1.43375e-39	0.0955595	0.000999001	8.50965e-33	1	1	3	180236725	C	G	0.216859	1.44594e-33	0.107327	0.299285
PIAS4	+	2	protein_coding	ENSG00000105229.2	19	4028459	7899	-5832	19	4022627	19:4022627:A:G	A	G	AC=1579;AN=5362	rs36051175	0.705904	0.294096	0.934371	1.20489e-09	0.094682	0.000999001	7.76548e-06	1	1	19	4022627	A	G	0.107712	2.80023e-09	0.0713241	0.217849
ELOVL4	-	2	protein_coding	ENSG00000118402.5	6	80657297	7833	-80717	6	80738014	6:80738014:TTTTA:T	TTTTA	T	AC=3179;AN=5936	rs147216592	0.465097	0.534903	0.990524	1.99339e-52	-0.0822307	0.000999001	4.6961e-43	1	1	6	80738014	TTTTA	T	-0.262307	7.64792e-49	0.216788	0.590411
ELOVL4	-	2	protein_coding	ENSG00000118402.5	6	80657297	7833	-11313	6	80668610	6:80668610:C:G	C	G	AC=5453;AN=5978	rs6934708	0.0877164	0.912284	0.9766	3.52361e-13	-0.0669123	0.000999001	5.60562e-09	2	2	6	80668610	C	G	-0.123377	9.52734e-12	0.22496	0.610418
ELOVL4	-	2	protein_coding	ENSG00000118402.5	6	80657297	7833	-30113	6	80687410	6:80687410:A:G	A	G	AC=3273;AN=5940	rs10943679	0.448191	0.551809	0.979532	2.75817e-06	0.0261381	0.004995	0.00469979	3	3	6	80687410	A	G	0.0769356	2.2473e-05	0.0849038	0.240998
TGFB3	-	1	protein_coding	ENSG00000119699.3	14	76449334	6161	413	14	76448921	14:76448921:G:A	G	A	AC=146;AN=5906	rs146047341	0.974686	0.0253144	0.902079	1.89549e-38	-0.154822	0.000999001	6.25642e-31	1	1	14	76448921	G	A	-0.184556	1.2965e-24	0.516232	0.988686
TGFB3	-	1	protein_coding	ENSG00000119699.3	14	76449334	6161	77813	14	76371521	14:76371521:G:A	G	A	AC=339;AN=5988	rs8021569	0.942741	0.0572594	0.973123	0.000205604	-0.0305142	0.285714	0.276618	2	2	14	76770006	C	T	0.0676392	0.000195048	0.072386	0.219541
USP16	+	2	protein_coding	ENSG00000156256.10	21	30424444	6714	-951320	21	29473124	21:29473124:C:T	C	T	AC=1599;AN=5860	rs760422	0.727424	0.272576	0.96903	8.64506e-06	0.0458086	0.012987	0.0131669	1	1	21	29473124	C	T	0.0737942	4.79846e-05	0.0968488	0.264669
CHST13	+	2	protein_coding	ENSG00000180767.5	3	126243126	8643	4722	3	126247848	3:126247848:C:T	C	T	AC=3534;AN=6016	rs11718493	0.412853	0.587147	0.996032	4.04496e-223	1.09893	0.000999001	5.65784e-193	1	1	3	126238926	G	A	-0.381109	2.6474e-105	0.516836	0.988711
CHST13	+	2	protein_coding	ENSG00000180767.5	3	126243126	8643	-5713	3	126237413	3:126237413:T:C	T	C	AC=2121;AN=6052	rs1687479	0.649242	0.350758	0.998909	2.42775e-83	-0.67789	0.000999001	3.73602e-71	2	2	3	126238926	G	A	0.193885	4.84145e-27	0.309754	0.816302
CHST13	+	2	protein_coding	ENSG00000180767.5	3	126243126	8643	-63038	3	126180088	3:126180088:A:G	A	G	AC=2481;AN=5738	rs3230	0.56771	0.43229	0.97234	3.08425e-15	0.151398	0.000999001	6.20431e-11	3	3	3	126180088	A	G	0.135374	7.32689e-14	0.250267	0.670497
CHST13	+	2	protein_coding	ENSG00000180767.5	3	126243126	8643	-18864	3	126224262	3:126224262:T:C	T	C	AC=476;AN=5844	rs113663906	0.918309	0.0816906	0.94856	3.50685e-06	-0.165628	0.00799201	0.00725391	4	4	3	126224262	T	C	-0.0755991	3.11431e-05	0.107654	0.300285
CHST13	+	2	protein_coding	ENSG00000180767.5	3	126243126	8643	498352	3	126741478	3:126741478:C:T	C	T	AC=362;AN=5364	rs4679325	0.931611	0.0683885	0.836809	3.33238e-05	0.145091	0.047952	0.0520088	5	5	3	126741478	C	T	0.0730818	5.6763e-05	0.0914715	0.253487
PCMT1	+	1	protein_coding	ENSG00000120265.12	6	150131176	7731	15617	6	150146793	6:150146793:ATT:A	ATT	A	AC=2302;AN=5924	rs146361457	0.611349	0.388651	0.987292	1.66951e-34	0.337556	0.000999001	1.02571e-26	1	1	6	150146793	ATT	A	0.219999	1.61153e-34	0.155592	0.412958
PCMT1	+	1	protein_coding	ENSG00000120265.12	6	150131176	7731	-378654	6	149752522	6:149752522:C:A	C	A	AC=668;AN=5888	rs79168031	0.885942	0.114058	0.968525	4.07366e-05	0.168439	0.0869131	0.0822729	2	2	6	149752522	C	A	0.0749385	3.65227e-05	0.0710665	0.217435
MAU2	+	2	protein_coding	ENSG00000129933.16	19	19465952	6011	-25888	19	19440064	19:19440064:T:TA	T	TA	AC=660;AN=6054	rs11411903	0.890968	0.109032	0.996077	7.58648e-58	-0.390616	0.000999001	1.53201e-47	1	1	19	19440064	T	TA	-0.228746	2.97586e-37	0.231211	0.624687
MAU2	+	2	protein_coding	ENSG00000129933.16	19	19465952	6011	-33536	19	19432416	19:19432416:G:A	G	A	AC=168;AN=5782	rs117924058	0.971274	0.0287259	0.843892	1.93297e-13	0.248231	0.000999001	3.36406e-09	2	2	19	19432416	G	A	0.130321	6.01349e-13	0.458561	0.986083
MAU2	+	2	protein_coding	ENSG00000129933.16	19	19465952	6011	-47036	19	19418916	19:19418916:C:T	C	T	AC=737;AN=6032	rs2240117	0.87763	0.12237	0.995332	2.04632e-06	-0.108844	0.004995	0.00402604	3	3	19	19457235	C	G	-0.0766056	2.43699e-05	0.0608884	0.199803
BTD	+	1	protein_coding	ENSG00000169814.8	3	15671509	6798	13964	3	15685473	3:15685473:T:TTTAA	T	TTTAA	AC=1205;AN=5630	rs199961120	0.78616	0.21384	0.958456	3.47463e-10	0.0695047	0.000999001	1.58033e-06	1	1	3	15688758	C	T	-0.120137	3.28502e-11	0.17292	0.464889
BTD	+	1	protein_coding	ENSG00000169814.8	3	15671509	6798	-37087	3	15634422	3:15634422:T:C	T	C	AC=385;AN=4554	rs572734717	0.916024	0.083976	0.750067	1.63503e-05	-0.0637701	0.024975	0.0316112	2	2	3	15634422	T	C	-0.0782914	1.60534e-05	0.102825	0.283374
BTD	+	1	protein_coding	ENSG00000169814.8	3	15671509	6798	-292911	3	15378598	3:15378598:T:TG	T	TG	AC=1459;AN=5486	rs35454426	0.733286	0.266714	0.941895	0.000195185	-0.0389704	0.26973	0.260748	3	3	3	15378598	T	TG	-0.0745967	3.9641e-05	0.127369	0.333419
RP11-315D16.2	-	2	protein_coding	ENSG00000260007.1	15	68522056	5013	-21957	15	68544013	15:68544013:A:AAAAC	A	AAAAC	AC=2688;AN=5176	rs112048959	0.481153	0.518847	0.928345	7.92703e-71	0.563888	0.000999001	5.47574e-63	1	1	15	68404362	C	T	-0.304101	7.83874e-66	0.10297	0.28391
RP11-315D16.2	-	2	protein_coding	ENSG00000260007.1	15	68522056	5013	756606	15	67765450	15:67765450:A:C	A	C	AC=97;AN=5960	rs17232831	0.983612	0.0163881	0.911822	1.09692e-07	0.561096	0.000999001	0.000179701	2	2	15	68272789	G	T	0.127201	2.11993e-12	0.252016	0.675313
RP11-315D16.2	-	2	protein_coding	ENSG00000260007.1	15	68522056	5013	-73074	15	68595130	15:68595130:A:G	A	G	AC=5399;AN=5776	rs10851784	0.0647397	0.93526	0.91129	2.8394e-05	0.244999	0.023976	0.031261	3	3	15	68595130	A	G	0.0798604	1.08031e-05	0.104544	0.289728
HIST1H2BG	-	2	protein_coding	ENSG00000187990.4	6	26216872	7465	14854	6	26202018	6:26202018:G:A	G	A	AC=236;AN=5986	rs77426675	0.959543	0.0404568	0.96768	3.28792e-28	0.789737	0.000999001	1.80325e-19	1	1	6	26202018	G	A	0.168413	1.04159e-20	0.10097	0.276682
HIST1H2BG	-	2	protein_coding	ENSG00000187990.4	6	26216872	7465	3677	6	26213195	6:26213195:CA:C	CA	C	AC=760;AN=5472	rs5875092	0.860307	0.139693	0.899026	3.70225e-05	0.166889	0.0599401	0.0650981	2	2	6	26208269	G	A	0.0689713	0.000145349	0.0305824	0.174444
HIST1H2BG	-	2	protein_coding	ENSG00000187990.4	6	26216872	7465	72313	6	26144559	6:26144559:G:A	G	A	AC=92;AN=5934	rs75515815	0.984704	0.0152961	0.864511	0.000224335	-0.321009	0.227772	0.229084	3	3	6	26144559	G	A	-0.0659937	0.000278505	0.0462167	0.182499
FBXL12	-	1	protein_coding	ENSG00000127452.4	19	9929521	7556	138847	19	9790674	19:9790674:A:G	A	G	AC=1332;AN=6010	rs10423988	0.778428	0.221572	0.993821	1.07562e-14	-0.142102	0.000999001	1.08954e-10	1	1	19	9790674	A	G	-0.134987	8.63126e-14	0.0671831	0.2109
RP11-493E12.1	-	2	lincRNA	ENSG00000271889.1	2	61389240	5410	9152	2	61380088	2:61380088:T:C	T	C	AC=2688;AN=6056	rs1665274	0.557078	0.442922	0.999572	2.70823e-21	0.206853	0.000999001	2.48408e-15	1	1	2	61384314	T	G	0.172825	9.71592e-22	0.197633	0.535917
CD3EAP	+	2	protein_coding	ENSG00000117877.6	19	45909957	7489	16959	19	45926916	19:45926916:C:A	C	A	AC=670;AN=5808	rs2298881	0.884551	0.115449	0.953999	3.8086e-13	-0.113425	0.000999001	6.01551e-09	2	1	19	45926916	C	A	-0.128231	1.40362e-12	0.265303	0.714239
CD3EAP	+	2	protein_coding	ENSG00000117877.6	19	45909957	7489	-323	19	45909634	19:45909634:G:T	G	T	AC=70;AN=5970	rs34014819	0.987897	0.0121034	0.874702	1.1337e-11	0.303556	0.000999001	1.51435e-07	3	2	19	45909634	G	T	0.124889	5.28724e-12	0.482212	0.987218
CD3EAP	+	2	protein_coding	ENSG00000117877.6	19	45909957	7489	5081	19	45915038	19:45915038:T:C	T	C	AC=1397;AN=6030	rs3212981	0.767574	0.232426	0.996944	6.61684e-11	-0.518729	0.000999001	6.97883e-07	1	3	19	45256343	G	A	0.0701216	0.000112279	0.0481346	0.183667
CD3EAP	+	2	protein_coding	ENSG00000117877.6	19	45909957	7489	6630	19	45916587	19:45916587:T:C	T	C	AC=1373;AN=6020	rs3212978	0.771252	0.228748	0.995317	3.54273e-06	0.361742	0.00999001	0.010465	4	4	19	45256343	G	A	0.0698292	0.000119938	0.0498281	0.18504
CD3EAP	+	2	protein_coding	ENSG00000117877.6	19	45909957	7489	-144766	19	45765191	19:45765191:CA:C	CA	C	AC=1934;AN=5398	rs11308460	0.641155	0.358845	0.942001	6.0428e-05	-0.0437812	0.124875	0.123888	5	5	19	45765191	CA	C	-0.0770044	2.20951e-05	0.0864987	0.244015
CD3EAP	+	2	protein_coding	ENSG00000117877.6	19	45909957	7489	-888204	19	45021753	19:45021753:T:C	T	C	AC=4934;AN=5938	rs10416748	0.169793	0.830207	0.982489	0.000161048	-0.050436	0.267732	0.261519	6	6	19	45021753	T	C	-0.0701437	0.000111719	0.0578789	0.195177
RP11-284N8.3	-	2	lincRNA	ENSG00000259834.1	1	111199662	6738	11307	1	111188355	1:111188355:A:C	A	C	AC=809;AN=5978	rs12076724	0.864468	0.135532	0.986266	3.26659e-109	-1.33532	0.000999001	1.59935e-92	1	1	1	111182873	G	C	-0.320229	3.45416e-73	0.39351	0.942998
RP11-284N8.3	-	2	lincRNA	ENSG00000259834.1	1	111199662	6738	-130345	1	111330007	1:111330007:C:T	C	T	AC=1515;AN=6002	rs343808	0.748778	0.251222	0.992203	3.80969e-22	-0.411687	0.000999001	1.74365e-16	2	2	1	111330007	C	T	-0.15812	2.0616e-18	0.199006	0.539968
RP11-284N8.3	-	2	lincRNA	ENSG00000259834.1	1	111199662	6738	-123840	1	111323502	1:111323502:A:C	A	C	AC=4882;AN=6018	rs528946	0.189387	0.810613	0.994646	1.34674e-18	-0.448322	0.000999001	1.95473e-13	3	3	1	111323502	A	C	-0.130864	4.81602e-13	0.22784	0.617051
RP11-284N8.3	-	2	lincRNA	ENSG00000259834.1	1	111199662	6738	26164	1	111173498	1:111173498:C:A	C	A	AC=5473;AN=6024	rs2797532	0.0918963	0.908104	0.991381	1.04263e-08	-0.326095	0.000999001	6.58725e-05	4	4	1	111173498	C	A	-0.102735	1.45471e-08	0.288967	0.77737
RP11-284N8.3	-	2	lincRNA	ENSG00000259834.1	1	111199662	6738	61703	1	111137959	1:111137959:A:C	A	C	AC=114;AN=6022	rs150332505	0.980869	0.019131	0.952967	3.29712e-05	0.503669	0.0729271	0.0684617	5	5	1	111137959	A	C	0.0718302	7.59752e-05	0.0375186	0.178113
RP11-284N8.3	-	2	lincRNA	ENSG00000259834.1	1	111199662	6738	-41027	1	111240689	1:111240689:CAA:C	CAA	C	AC=1781;AN=5962	rs61145871	0.702358	0.297642	0.989731	9.44305e-05	-0.180161	0.155844	0.161369	6	6	1	110325532	T	C	0.0604553	0.00087187	0.0375698	0.178139
TAF12	-	2	protein_coding	ENSG00000120656.7	1	28969597	4690	-441653	1	29411250	1:29411250:A:G	A	G	AC=2710;AN=6004	rs6702335	0.549431	0.450569	0.995016	0.000125953	0.0589066	0.101898	0.103697	1	1	1	29411250	A	G	0.0653802	0.000317416	0.0269981	0.171097
AIF1	+	2	protein_coding	ENSG00000204472.8	6	31583768	27052	-43	6	31583725	6:31583725:C:T	C	T	AC=175;AN=5964	rs45593732	0.970858	0.0291421	0.944513	2.1358e-56	-12.5604	0.000999001	9.73846e-42	1	1	6	31583725	C	T	-0.262216	8.26723e-49	0.516705	0.988705
AIF1	+	2	protein_coding	ENSG00000204472.8	6	31583768	27052	-456	6	31583312	6:31583312:G:A	G	A	AC=68;AN=6058	rs2736182	0.988878	0.0111219	1	7.6095e-32	-14.295	0.000999001	1.67026e-22	3	2	6	31583312	G	A	-0.207962	6.02607e-31	0.473431	0.986808
AIF1	+	2	protein_coding	ENSG00000204472.8	6	31583768	27052	2974	6	31586742	6:31586742:G:A	G	A	AC=2022;AN=6058	rs3091280	0.666183	0.333817	0.999976	9.86734e-27	3.64477	0.000999001	3.93583e-19	2	3	6	31585219	C	T	0.1554	7.87258e-18	0.179892	0.484855
AIF1	+	2	protein_coding	ENSG00000204472.8	6	31583768	27052	21799	6	31605567	6:31605567:G:C	G	C	AC=1330;AN=6050	rs56826489	0.780019	0.219981	0.999147	8.39416e-19	-3.41361	0.000999001	3.0449e-12	4	4	6	31836202	A	C	-0.125228	4.62959e-12	0.149469	0.395362
AIF1	+	2	protein_coding	ENSG00000204472.8	6	31583768	27052	91176	6	31674944	6:31674944:T:G	T	G	AC=246;AN=6042	rs17200969	0.959263	0.0407371	0.991895	2.72887e-13	-6.37342	0.000999001	5.08575e-08	6	5	6	31674944	T	G	-0.0960571	1.17915e-07	0.056152	0.192671
AIF1	+	2	protein_coding	ENSG00000204472.8	6	31583768	27052	98261	6	31682029	6:31682029:G:A	G	A	AC=260;AN=6058	rs805284	0.957286	0.0427144	1	2.60958e-10	-4.00653	0.000999001	1.0658e-05	5	6	6	31682029	G	A	-0.108933	1.8475e-09	0.246709	0.661096
AIF1	+	2	protein_coding	ENSG00000204472.8	6	31583768	27052	184287	6	31768055	6:31768055:G:T	G	T	AC=453;AN=6044	rs13207465	0.924556	0.0754443	0.997515	1.93647e-07	3.53514	0.004995	0.00204644	7	7	6	31706474	G	C	0.0833984	4.30562e-06	0.0823562	0.236307
ULK1	+	2	protein_coding	ENSG00000177169.5	12	132404612	8714	2054	12	132406666	12:132406666:G:C	G	C	AC=970;AN=5628	rs7138581	0.827323	0.172677	0.942059	3.54047e-21	0.345823	0.000999001	1.59919e-15	1	1	12	132406666	G	C	0.163272	1.52564e-19	0.34896	0.880301
ULK1	+	2	protein_coding	ENSG00000177169.5	12	132404612	8714	-70719	12	132333893	12:132333893:G:C	G	C	AC=75;AN=5994	rs60605033	0.987622	0.0123779	0.924574	3.46716e-10	0.748978	0.000999001	4.14036e-06	2	2	12	132333893	G	C	0.109784	1.37895e-09	0.282596	0.762667
ULK1	+	2	protein_coding	ENSG00000177169.5	12	132404612	8714	-299330	12	132105282	12:132105282:G:T	G	T	AC=3751;AN=5978	rs4964954	0.372917	0.627083	0.982864	1.41295e-07	-0.145669	0.000999001	0.000713875	3	3	12	132105282	G	T	-0.0971267	8.51044e-08	0.164597	0.440306
ULK1	+	2	protein_coding	ENSG00000177169.5	12	132404612	8714	-67712	12	132336900	12:132336900:G:A	G	A	AC=3755;AN=6058	rs7487262	0.379594	0.620406	1	6.35535e-07	-0.140251	0.003996	0.0027243	4	4	12	132336900	G	A	-0.0928867	3.03742e-07	0.161026	0.429414
MTHFD2L	+	1	protein_coding	ENSG00000163738.14	4	75147142	5374	-94550	4	75052592	4:75052592:A:G	A	G	AC=5873;AN=6058	rs28823933	0.0301418	0.969858	1	9.31135e-10	-0.34604	0.000999001	4.21361e-06	1	1	4	75052592	A	G	-0.111058	8.86234e-10	0.195642	0.530054
SMARCD3	-	2	protein_coding	ENSG00000082014.12	7	150974982	7216	3987	7	150970995	7:150970995:C:T	C	T	AC=123;AN=5886	rs185281032	0.979104	0.0208955	0.863009	1.18197e-15	-0.428132	0.000999001	3.60019e-11	1	1	7	150970995	C	T	-0.144301	1.45969e-15	0.498271	0.987935
SMARCD3	-	2	protein_coding	ENSG00000082014.12	7	150974982	7216	30858	7	150944124	7:150944124:G:T	G	T	AC=1946;AN=5928	rs219233	0.672817	0.327183	0.990713	1.35601e-09	0.105304	0.000999001	1.00105e-05	2	2	7	150944124	G	T	0.109879	1.33416e-09	0.0598511	0.198151
IGDCC4	-	1	protein_coding	ENSG00000103742.7	15	65703423	5514	-537150	15	66240573	15:66240573:A:G	A	G	AC=510;AN=5986	rs74782694	0.91498	0.0850196	0.982886	3.77954e-05	0.00397684	0.0529471	0.0530553	1	1	15	66240573	A	G	0.0746299	3.93271e-05	0.024166	0.166134
IGDCC4	-	1	protein_coding	ENSG00000103742.7	15	65703423	5514	-215291	15	65918714	15:65918714:G:A	G	A	AC=69;AN=5860	rs34917555	0.988171	0.0118294	0.811648	0.000121662	0.00882166	0.146853	0.139067	2	2	15	65918714	G	A	0.0696527	0.000124796	0.0877417	0.246412
PVRL2	+	1	protein_coding	ENSG00000130202.5	19	45385595	7022	-13266	19	45372329	19:45372329:A:G	A	G	AC=322;AN=6026	rs17561351	0.946677	0.0533225	0.978125	5.09373e-19	5.48681	0.000999001	2.48069e-12	2	1	19	45743544	T	A	0.0641982	0.000407126	0.0413888	0.180267
PVRL2	+	1	protein_coding	ENSG00000130202.5	19	45385595	7022	-13411	19	45372184	19:45372184:A:C	A	C	AC=1343;AN=5860	rs60389450	0.77059	0.22941	0.976993	3.02205e-15	20.7929	0.000999001	3.57296e-09	1	2	19	45743544	T	A	0.0639585	0.000427991	0.0340236	0.176442
PVRL2	+	1	protein_coding	ENSG00000130202.5	19	45385595	7022	-13426	19	45372169	19:45372169:G:GA	G	GA	AC=1341;AN=5854	rs147253426	0.770694	0.229306	0.976614	4.14709e-14	-19.911	0.000999001	2.51501e-08	3	3	19	45743544	T	A	0.0639041	0.000432863	0.0348795	0.176851
PVRL2	+	1	protein_coding	ENSG00000130202.5	19	45385595	7022	-9278	19	45376317	19:45376317:C:G	C	G	AC=331;AN=6038	rs11671274	0.945163	0.0548366	0.990071	6.048e-09	3.52749	0.000999001	0.00013944	4	4	19	45743544	T	A	0.0595666	0.00103848	0.0203818	0.151235
PVRL2	+	1	protein_coding	ENSG00000130202.5	19	45385595	7022	773230	19	46158825	19:46158825:T:C	T	C	AC=104;AN=5880	rs117860472	0.981888	0.0181123	0.857885	3.96677e-06	0.532485	0.024975	0.0194852	5	5	19	46158825	T	C	0.0817672	6.6106e-06	0.15628	0.415014
PVRL2	+	1	protein_coding	ENSG00000130202.5	19	45385595	7022	-109005	19	45276590	19:45276590:GTTA:G	GTTA	G	AC=151;AN=5724	rs200323909	0.973738	0.0262619	0.826451	1.97572e-05	0.411071	0.0719281	0.0665754	6	6	19	45276590	GTTA	G	0.0764306	2.54372e-05	0.119313	0.31581
AZI1	-	2	protein_coding	ENSG00000141577.9	17	79177871	8361	10756	17	79167115	17:79167115:T:C	T	C	AC=2841;AN=5876	rs867395	0.516113	0.483887	0.985578	1.41183e-25	-0.0961474	0.000999001	6.53671e-20	1	1	17	79167115	T	C	-0.154838	1.03535e-17	0.440873	0.984811
AZI1	-	2	protein_coding	ENSG00000141577.9	17	79177871	8361	-37913	17	79215784	17:79215784:G:A	G	A	AC=2326;AN=5690	rs6565546	0.590488	0.409512	0.967827	2.32931e-06	-0.0445485	0.00699301	0.0072764	2	2	17	79312381	A	G	-0.0779118	1.76483e-05	0.0905006	0.251665
AZI1	-	2	protein_coding	ENSG00000141577.9	17	79177871	8361	103054	17	79074817	17:79074817:C:T	C	T	AC=1995;AN=5712	rs4075483	0.64906	0.35094	0.967557	6.30092e-06	-0.036504	0.013986	0.0176658	3	3	17	79074817	C	T	-0.0793829	1.21965e-05	0.063268	0.203876
AZI1	-	2	protein_coding	ENSG00000141577.9	17	79177871	8361	503530	17	78674341	17:78674341:A:G	A	G	AC=804;AN=4202	rs147716922	0.810097	0.189903	0.824994	0.000111578	0.0366616	0.217782	0.20546	4	4	17	78674341	A	G	0.0706663	9.92255e-05	0.0413888	0.180267
LAMTOR5	-	2	protein_coding	ENSG00000134248.9	1	110950286	6443	-12632	1	110962918	1:110962918:CA:C	CA	C	AC=2453;AN=5934	rs5777014	0.58898	0.41102	0.9922	1.57087e-14	-0.212141	0.000999001	6.24845e-10	2	1	1	110962918	CA	C	-0.132548	2.40151e-13	0.472905	0.986783
LAMTOR5	-	2	protein_coding	ENSG00000134248.9	1	110950286	6443	20386	1	110929900	1:110929900:GAC:G	GAC	G	AC=249;AN=6048	rs139668098	0.958831	0.0411689	0.994888	8.36545e-08	0.445674	0.000999001	0.000378316	7	2	1	110929900	GAC	G	0.0851576	2.68757e-06	0.124827	0.326329
LAMTOR5	-	2	protein_coding	ENSG00000134248.9	1	110950286	6443	6199	1	110944087	1:110944087:A:G	A	G	AC=71;AN=5910	rs1161	0.988103	0.0118969	0.843322	1.56768e-06	0.493595	0.004995	0.00475897	3	3	1	110944087	A	G	0.0851079	2.72393e-06	0.171927	0.462015
LAMTOR5	-	2	protein_coding	ENSG00000134248.9	1	110950286	6443	99969	1	110850317	1:110850317:A:G	A	G	AC=3441;AN=4748	rs617293	0.274764	0.725236	0.884091	5.73924e-06	0.138385	0.011988	0.0155541	4	4	1	110850317	A	G	0.105195	6.50429e-09	0.388799	0.93726
LAMTOR5	-	2	protein_coding	ENSG00000134248.9	1	110950286	6443	-13816	1	110964102	1:110964102:C:T	C	T	AC=93;AN=5958	rs189777770	0.983929	0.0160708	0.889287	1.874e-05	-0.425445	0.043956	0.0420523	5	5	1	110964102	C	T	-0.0755019	3.18842e-05	0.10785	0.300867
LAMTOR5	-	2	protein_coding	ENSG00000134248.9	1	110950286	6443	45909	1	110904377	1:110904377:GT:G	GT	G	AC=2981;AN=5880	rs35677055	0.492364	0.507636	0.986982	2.69881e-05	-0.285554	0.0519481	0.0557964	6	6	1	110904377	GT	G	-0.273508	4.1267e-53	0.312118	0.820188
LAMTOR5	-	2	protein_coding	ENSG00000134248.9	1	110950286	6443	-48062	1	110998348	1:110998348:C:T	C	T	AC=376;AN=6008	rs12409155	0.937906	0.0620936	0.982099	0.000117733	-0.25578	0.192807	0.185441	8	7	1	110840145	A	G	-0.0786942	1.45112e-05	0.0888038	0.248467
MEPCE	+	2	protein_coding	ENSG00000146834.9	7	100027254	5310	-24199	7	100003055	7:100003055:GA:G	GA	G	AC=1214;AN=5944	rs150780493	0.796418	0.203582	0.984972	1.99441e-109	-0.850111	0.000999001	1.74236e-94	1	1	7	100025345	A	T	-0.335473	1.4328e-80	0.331921	0.852201
MEPCE	+	2	protein_coding	ENSG00000146834.9	7	100027254	5310	-43165	7	99984089	7:99984089:T:C	T	C	AC=1713;AN=5604	rs2906657	0.692964	0.307036	0.966286	3.35901e-09	-0.170972	0.000999001	1.48964e-05	2	2	7	99984089	T	C	-0.106855	3.73809e-09	0.318028	0.829707
MEPCE	+	2	protein_coding	ENSG00000146834.9	7	100027254	5310	-358868	7	99668386	7:99668386:G:A	G	A	AC=120;AN=6006	rs184035857	0.980319	0.0196812	0.954678	4.27126e-06	-0.443878	0.011988	0.00659948	5	3	7	99668386	G	A	-0.0850834	2.74205e-06	0.108892	0.303723
MEPCE	+	2	protein_coding	ENSG00000146834.9	7	100027254	5310	229875	7	100257129	7:100257129:T:G	T	G	AC=163;AN=5738	rs78324479	0.971589	0.028411	0.816925	0.000111429	0.29206	0.111888	0.120573	4	4	7	100257129	T	G	0.0687634	0.000152227	0.0995847	0.272089
MEPCE	+	2	protein_coding	ENSG00000146834.9	7	100027254	5310	95426	7	100122680	7:100122680:T:G	T	G	AC=683;AN=5944	rs66791449	0.885057	0.114943	0.983274	0.000321132	0.17306	0.261738	0.27741	6	5	7	100122680	T	G	0.0720737	7.18121e-05	0.0612951	0.200475
PBX1	+	1	protein_coding	ENSG00000185630.14	1	164781965	7150	-252845	1	164529120	1:164529120:G:A	G	A	AC=1270;AN=6058	rs2275558	0.790297	0.209703	1	5.3701e-21	0.161458	0.000999001	7.61817e-16	1	1	1	164529120	G	A	0.172289	1.3003e-21	0.512539	0.988536
CTD-3193O13.9	-	2	protein_coding	ENSG00000183248.7	19	7939326	8450	-9703	19	7949029	19:7949029:A:AAAAT	A	AAAAT	AC=736;AN=5566	rs111566446	0.866819	0.133181	0.917678	3.21032e-17	0.0187514	0.000999001	2.83627e-12	1	1	19	7960168	AC	A	0.13637	4.79306e-14	0.25707	0.68977
CTD-3193O13.9	-	2	protein_coding	ENSG00000183248.7	19	7939326	8450	-1409	19	7940735	19:7940735:G:T	G	T	AC=281;AN=5830	rs149693971	0.951559	0.0484412	0.909861	6.81664e-10	-0.0172848	0.000999001	7.16976e-06	2	2	19	7940735	G	T	-0.154074	1.50051e-17	0.318146	0.829895
ZNF630	-	1	protein_coding	ENSG00000221994.6	23	47926448	3374	6593	23	47919855	23:47919855:C:T	C	T	AC=260;AN=6058	23:47919855:C:T	0.957447	0.0425532	1	6.0396e-14	0.259007	0.000999001	1.06311e-09	2	1	23	47919855	C	T	0.370201	5.09835e-99	0.275764	0.744675
ZNF630	-	1	protein_coding	ENSG00000221994.6	23	47926448	3374	54907	23	47871541	23:47871541:TCA:T	TCA	T	AC=3270;AN=5826	23:47871541:TCA:T	0.438023	0.561977	0.964406	0.000228961	-0.123588	0.162837	0.180191	3	2	23	47871541	TCA	T	-0.303849	1.01297e-65	0.219414	0.597091
AGAP3	+	1	protein_coding	ENSG00000133612.14	7	150836655	7417	-52142	7	150784513	7:150784513:C:T	C	T	AC=1806;AN=6034	rs13225215	0.700485	0.299515	0.996279	7.8735e-183	-0.218334	0.000999001	1.0591e-165	1	1	7	150787046	G	A	-0.457458	1.4713e-156	0.246501	0.660564
AGAP3	+	1	protein_coding	ENSG00000133612.14	7	150836655	7417	-85675	7	150750980	7:150750980:C:T	C	T	AC=1048;AN=5986	rs9278	0.824633	0.175367	0.989056	3.80201e-34	0.104998	0.000999001	1.27868e-28	2	2	7	150750980	C	T	0.193954	4.63957e-27	0.196143	0.531528
AGAP3	+	1	protein_coding	ENSG00000133612.14	7	150836655	7417	-52388	7	150784267	7:150784267:GC:G	GC	G	AC=84;AN=5932	rs200033574	0.985677	0.0143233	0.868984	6.28556e-12	0.164941	0.000999001	3.60276e-08	3	3	7	150784267	GC	G	0.119957	3.51568e-11	0.281789	0.760659
AGAP3	+	1	protein_coding	ENSG00000133612.14	7	150836655	7417	-53962	7	150782693	7:150782693:T:C	T	C	AC=153;AN=5996	rs56353209	0.974593	0.0254072	0.952504	7.8466e-11	0.125293	0.000999001	3.99531e-07	4	4	7	150768849	C	T	0.123604	8.72431e-12	0.162326	0.433386
AGAP3	+	1	protein_coding	ENSG00000133612.14	7	150836655	7417	855294	7	151691949	7:151691949:TCTC:T	TCTC	T	AC=4319;AN=5696	rs71733654	0.241096	0.758904	0.959886	6.5407e-07	-0.0346951	0.002997	0.00164582	5	5	7	151691949	TCTC	T	-0.0937651	2.34406e-07	0.108465	0.302604
AGAP3	+	1	protein_coding	ENSG00000133612.14	7	150836655	7417	304215	7	151140870	7:151140870:CATT:C	CATT	C	AC=920;AN=5920	rs139850184	0.844884	0.155116	0.976346	9.44331e-05	0.0315905	0.142857	0.150101	6	6	7	151140870	CATT	C	0.0692634	0.000136175	0.038152	0.178444
EBF4	+	2	protein_coding	ENSG00000088881.16	20	2735734	7135	-27811	20	2707923	20:2707923:A:G	A	G	AC=508;AN=5490	rs6084141	0.907361	0.0926387	0.891755	9.82138e-97	-0.167589	0.000999001	6.54533e-78	1	1	20	2707923	A	G	-0.352406	2.82242e-89	0.445824	0.985429
EBF4	+	2	protein_coding	ENSG00000088881.16	20	2735734	7135	-64374	20	2671360	20:2671360:A:G	A	G	AC=1766;AN=4294	rs146687323	0.587352	0.412648	0.869109	1.16607e-21	0.0479749	0.000999001	1.32837e-15	2	2	20	2671360	A	G	0.169784	5.01596e-21	0.299476	0.798396
EBF4	+	2	protein_coding	ENSG00000088881.16	20	2735734	7135	92685	20	2828419	20:2828419:A:G	A	G	AC=675;AN=5986	rs6138905	0.886986	0.113014	0.981625	4.15964e-10	-0.0440788	0.000999001	6.3043e-06	3	3	20	2828419	A	G	-0.112405	5.52299e-10	0.313821	0.822954
EBF4	+	2	protein_coding	ENSG00000088881.16	20	2735734	7135	-17851	20	2717883	20:2717883:C:T	C	T	AC=960;AN=5294	rs5026119	0.816857	0.183143	0.90741	6.23426e-10	0.0367526	0.000999001	9.85698e-06	4	4	20	2717883	C	T	0.109956	1.29919e-09	0.294479	0.788826
RAI14	+	2	protein_coding	ENSG00000039560.9	5	34826137	7411	-169662	5	34656475	5:34656475:G:A	G	A	AC=245;AN=5344	rs115730158	0.953748	0.0462523	0.794136	4.96816e-52	-0.0370985	0.000999001	2.23809e-45	1	1	5	34656475	G	A	-0.250632	1.30902e-44	0.51683	0.98871
RAI14	+	2	protein_coding	ENSG00000039560.9	5	34826137	7411	-287081	5	34539056	5:34539056:C:T	C	T	AC=1084;AN=6050	rs11744833	0.819722	0.180278	0.995985	1.50981e-44	0.019118	0.000999001	6.3959e-40	2	2	5	34539056	C	T	0.247611	1.50328e-43	0.261161	0.701864
RAI14	+	2	protein_coding	ENSG00000039560.9	5	34826137	7411	-83066	5	34743071	5:34743071:G:A	G	A	AC=992;AN=5964	rs72730558	0.832951	0.167049	0.987328	2.70606e-37	0.0175188	0.000999001	1.21502e-31	3	3	5	34743071	G	A	0.22476	5.41821e-36	0.282192	0.761666
RAI14	+	2	protein_coding	ENSG00000039560.9	5	34826137	7411	-168732	5	34657405	5:34657405:G:GTCC	G	GTCC	AC=3148;AN=5894	rs4024086	0.466876	0.533124	0.986987	5.01358e-13	-0.00793985	0.000999001	3.01618e-09	4	4	5	34657405	G	GTCC	-0.119623	3.9849e-11	0.318677	0.830743
RAI14	+	2	protein_coding	ENSG00000039560.9	5	34826137	7411	-203965	5	34622172	5:34622172:G:A	G	A	AC=2713;AN=6058	rs256322	0.551096	0.448904	1	6.27375e-05	-0.00433434	0.0769231	0.0795214	5	5	5	35618981	C	T	0.0690047	0.000144269	0.067208	0.210944
RAI14	+	2	protein_coding	ENSG00000039560.9	5	34826137	7411	428472	5	35254609	5:35254609:C:T	C	T	AC=220;AN=5822	rs75977988	0.962727	0.0372733	0.894824	0.000190949	0.00941148	0.211788	0.207579	6	6	5	35254609	C	T	0.067399	0.000205557	0.043716	0.18132
RAI14	+	2	protein_coding	ENSG00000039560.9	5	34826137	7411	173008	5	34999145	5:34999145:C:T	C	T	AC=132;AN=5912	rs77117323	0.977693	0.0223067	0.884103	0.000281286	0.011518	0.285714	0.281806	7	7	5	35618981	C	T	0.0662746	0.00026222	0.0646308	0.206314
TCTE1	-	2	protein_coding	ENSG00000146221.8	6	44254090	6597	-19456	6	44273546	6:44273546:A:C	A	C	AC=3297;AN=6040	rs324137	0.455545	0.544455	0.998212	4.48832e-12	-0.00817096	0.000999001	1.20741e-07	1	1	6	44273546	A	C	-0.121974	1.63504e-11	0.223596	0.60722
TCTE1	-	2	protein_coding	ENSG00000146221.8	6	44254090	6597	-9947	6	44264037	6:44264037:C:A	C	A	AC=355;AN=6058	rs76323302	0.940845	0.0591554	0.99965	9.14688e-12	0.0170086	0.000999001	7.23985e-08	2	2	6	44264037	C	A	0.118155	6.89055e-11	0.0986464	0.269294
DNAJC3	+	1	protein_coding	ENSG00000102580.10	13	96329412	6910	150859	13	96480271	13:96480271:C:T	C	T	AC=2484;AN=5916	rs3125438	0.581023	0.418977	0.990296	3.84448e-88	0.702438	0.000999001	2.59463e-74	1	1	13	96480271	C	T	0.337184	2.00074e-81	0.504651	0.988207
DNAJC3	+	1	protein_coding	ENSG00000102580.10	13	96329412	6910	-9283	13	96320129	13:96320129:A:G	A	G	AC=317;AN=6004	rs118079847	0.947625	0.0523748	0.979509	2.30146e-12	0.518529	0.000999001	2.40708e-08	2	2	13	96306160	C	G	0.122966	1.11686e-11	0.185564	0.500983
DNAJC3	+	1	protein_coding	ENSG00000102580.10	13	96329412	6910	30802	13	96360214	13:96360214:C:T	C	T	AC=133;AN=6012	rs192599511	0.977753	0.0222475	0.961869	9.11107e-07	0.552158	0.001998	0.00225869	3	3	13	96360214	C	T	0.0845564	3.16055e-06	0.0857441	0.24258
DNAJC3	+	1	protein_coding	ENSG00000102580.10	13	96329412	6910	892240	13	97221652	13:97221652:C:T	C	T	AC=535;AN=5278	rs7999291	0.899223	0.100777	0.861767	4.28921e-05	-0.223772	0.0669331	0.0689109	4	4	13	97221652	C	T	-0.0738651	4.71851e-05	0.065348	0.207608
PGAM2	-	2	protein_coding	ENSG00000164708.5	7	44105186	6169	-2983	7	44108169	7:44108169:T:G	T	G	AC=1926;AN=6050	rs10236567	0.683565	0.316435	0.998795	3.51647e-120	-2.30363	0.000999001	1.90422e-99	1	1	7	44261319	G	GC	0.0578385	0.00144968	0.013464	0.105646
PGAM2	-	2	protein_coding	ENSG00000164708.5	7	44105186	6169	-492	7	44105678	7:44105678:T:A	T	A	AC=190;AN=5948	rs55905449	0.967631	0.0323694	0.939501	1.03149e-61	-5.7466	0.000999001	6.39492e-50	4	2	7	44105678	T	A	-0.130791	4.96244e-13	0.432001	0.981277
PGAM2	-	2	protein_coding	ENSG00000164708.5	7	44105186	6169	-17634	7	44122820	7:44122820:G:A	G	A	AC=609;AN=5994	rs28382620	0.898794	0.101206	0.977859	3.40819e-51	-1.70122	0.000999001	1.11503e-40	2	3	7	44122820	G	A	-0.210933	8.28923e-32	0.354849	0.889722
PGAM2	-	2	protein_coding	ENSG00000164708.5	7	44105186	6169	4813	7	44100373	7:44100373:C:T	C	T	AC=270;AN=6038	rs17546439	0.954707	0.0452928	0.989328	1.47923e-18	5.54887	0.000999001	1.80343e-13	5	4	7	44261319	G	GC	0.0562307	0.00196215	0.0111209	0.0870064
PGAM2	-	2	protein_coding	ENSG00000164708.5	7	44105186	6169	-3677	7	44108863	7:44108863:A:T	A	T	AC=2000;AN=5930	rs59505066	0.660903	0.339097	0.986494	2.08892e-13	0.626143	0.000999001	4.7635e-09	6	5	7	44112694	C	T	-0.0958349	1.26124e-07	0.0984643	0.268787
PGAM2	-	2	protein_coding	ENSG00000164708.5	7	44105186	6169	-302	7	44105488	7:44105488:C:G	C	G	AC=203;AN=6014	rs62458757	0.965909	0.0340909	0.975558	1.21834e-08	0.898637	0.000999001	6.328e-05	7	6	7	44221988	C	T	0.096599	1.00001e-07	0.136442	0.360754
PGAM2	-	2	protein_coding	ENSG00000164708.5	7	44105186	6169	101965	7	44003221	7:44003221:C:A	C	A	AC=260;AN=6010	rs146751120	0.955964	0.0440364	0.979299	5.2556e-07	-1.93244	0.001998	0.00160804	8	7	7	43235597	G	A	-0.0560782	0.00201852	0.038477	0.178622
PGAM2	-	2	protein_coding	ENSG00000164708.5	7	44105186	6169	188402	7	43916784	7:43916784:C:A	C	A	AC=82;AN=6058	rs61732518	0.986299	0.0137008	1	6.85774e-06	-1.0814	0.014985	0.0159485	9	8	7	43916784	C	A	-0.0744699	4.08605e-05	0.0715866	0.218269
PGAM2	-	2	protein_coding	ENSG00000164708.5	7	44105186	6169	7490	7	44097696	7:44097696:T:C	T	C	AC=3829;AN=6032	rs6968228	0.363946	0.636054	0.996417	4.23497e-05	-3.14946	0.0629371	0.0682523	3	9	7	44261319	G	GC	0.056638	0.00181857	0.0120378	0.0944089
PGAM2	-	2	protein_coding	ENSG00000164708.5	7	44105186	6169	99969	7	44005217	7:44005217:AAAAT:A	AAAAT	A	AC=2467;AN=3740	rs373219922	0.338028	0.661972	0.803534	0.0001141	-0.298732	0.150849	0.153	11	10	7	44261319	G	GC	0.0547493	0.00257642	0.0103162	0.0804283
PGAM2	-	2	protein_coding	ENSG00000164708.5	7	44105186	6169	-361281	7	44466467	7:44466467:T:A	T	A	AC=193;AN=5864	rs118091407	0.966522	0.0334777	0.904986	0.000170045	0.538846	0.222777	0.205773	10	11	7	44466467	T	A	0.0668637	0.000230924	0.0741221	0.222292
PGAM2	-	2	protein_coding	ENSG00000164708.5	7	44105186	6169	831837	7	43273349	7:43273349:G:A	G	A	AC=63;AN=5826	rs73101109	0.988941	0.011059	0.770285	0.000216075	0.818247	0.261738	0.252929	12	12	7	43273349	G	A	0.0640628	0.000418788	0.100754	0.275937
SLC35D3	+	2	protein_coding	ENSG00000182747.4	6	137243402	4907	16323	6	137259725	6:137259725:G:A	G	A	AC=797;AN=5002	rs12191772	0.839132	0.160868	0.872061	6.63713e-47	-0.0549301	0.000999001	9.30788e-36	1	1	6	137259725	G	A	-0.226594	1.43546e-36	0.516024	0.988678
SLC35D3	+	2	protein_coding	ENSG00000182747.4	6	137243402	4907	32479	6	137275881	6:137275881:A:G	A	G	AC=1650;AN=3698	rs6920881	0.554878	0.445122	0.801036	2.02526e-06	0.0138842	0.00999001	0.00579588	2	2	6	137275881	A	G	0.0807686	8.56112e-06	0.122609	0.321062
SLC35D3	+	2	protein_coding	ENSG00000182747.4	6	137243402	4907	-2052	6	137241350	6:137241350:T:G	T	G	AC=3718;AN=6036	rs9494601	0.384989	0.615011	0.997911	5.78815e-05	-0.0114119	0.0829171	0.0842186	3	3	6	137241350	T	G	-0.0634674	0.000473893	0.0293726	0.173504
CHAMP1	+	2	protein_coding	ENSG00000198824.4	13	115086616	3557	-189504	13	114897112	13:114897112:A:G	A	G	AC=1967;AN=5806	rs9525182	0.659718	0.340282	0.978412	5.9547e-06	-0.0704061	0.00599401	0.00641939	1	1	13	114897112	A	G	-0.0813347	7.39659e-06	0.0747669	0.223318
CHAMP1	+	2	protein_coding	ENSG00000198824.4	13	115086616	3557	-546641	13	114539975	13:114539975:G:A	G	A	AC=79;AN=6000	rs191607985	0.986979	0.0130208	0.941492	2.0313e-05	0.256232	0.013986	0.0176713	2	2	13	114539975	G	A	0.0757357	3.01292e-05	0.090974	0.252552
AHSA1	+	1	protein_coding	ENSG00000100591.3	14	77935139	7929	-67825	14	77867314	14:77867314:A:C	A	C	AC=3239;AN=6048	rs4899654	0.46462	0.53538	0.999153	4.32536e-55	0.40882	0.000999001	3.18807e-49	1	1	14	77867314	A	C	0.262318	7.57971e-49	0.125348	0.327704
AHSA1	+	1	protein_coding	ENSG00000100591.3	14	77935139	7929	66137	14	78001276	14:78001276:CT:C	CT	C	AC=746;AN=5986	rs111539292	0.87553	0.12447	0.98222	2.72581e-08	0.215665	0.001998	8.1907e-05	2	2	14	78001276	CT	C	0.0944241	1.92699e-07	0.140264	0.370985
RIN1	-	1	protein_coding	ENSG00000174791.6	11	66103171	3819	402	11	66102769	11:66102769:A:C	A	C	AC=383;AN=6026	rs7950463	0.936487	0.0635126	0.991532	4.76814e-271	-0.561054	0.000999001	1.01061e-199	1	1	11	66099135	C	T	-0.541515	2.00201e-230	0.122702	0.321261
RIN1	-	1	protein_coding	ENSG00000174791.6	11	66103171	3819	15459	11	66087712	11:66087712:T:C	T	C	AC=2826;AN=5990	rs4930354	0.52756	0.47244	0.994025	4.39868e-19	0.0625081	0.000999001	1.41714e-11	2	2	11	66087712	T	C	0.152137	3.80877e-17	0.363453	0.903016
RIN1	-	1	protein_coding	ENSG00000174791.6	11	66103171	3819	10565	11	66092606	11:66092606:G:T	G	T	AC=78;AN=5960	rs112635494	0.986898	0.0131019	0.879914	2.42591e-13	-0.375338	0.002997	1.42576e-07	3	3	11	66092606	G	T	-0.0720333	7.24879e-05	0.108892	0.303723
RIN1	-	1	protein_coding	ENSG00000174791.6	11	66103171	3819	-453953	11	66557124	11:66557124:G:C	G	C	AC=67;AN=6046	rs149038916	0.988857	0.0111434	0.97918	3.2558e-07	0.289555	0.004995	0.00171325	4	4	11	66779526	G	A	0.059832	0.000985873	0.0873893	0.245728
RIN1	-	1	protein_coding	ENSG00000174791.6	11	66103171	3819	-865536	11	66968707	11:66968707:A:G	A	G	AC=173;AN=1960	rs113750876	0.9125	0.0875	0.508678	0.000109547	0.0444352	0.115884	0.138606	5	5	11	66968707	A	G	0.0674005	0.000205493	0.108705	0.303242
RIN1	-	1	protein_coding	ENSG00000174791.6	11	66103171	3819	-45203	11	66148374	11:66148374:A:G	A	G	AC=2105;AN=5732	rs34272485	0.632924	0.367076	0.976796	0.000244622	0.0265231	0.194805	0.2257	6	6	11	66148374	A	G	0.0654345	0.000313778	0.0737077	0.221635
ADRB2	+	2	protein_coding	ENSG00000169252.4	5	148206156	6582	219	5	148206375	5:148206375:C:T	C	T	AC=3432;AN=6026	rs1801704	0.430655	0.569345	0.997872	1.56462e-32	-0.405068	0.000999001	2.88917e-26	1	1	5	148206348	C	T	-0.213319	1.6475e-32	0.265608	0.71515
ADRB2	+	2	protein_coding	ENSG00000169252.4	5	148206156	6582	36567	5	148242723	5:148242723:A:C	A	C	AC=636;AN=6016	rs6580586	0.89425	0.10575	0.987015	1.05193e-13	-0.406967	0.000999001	2.0289e-09	2	2	5	148242723	A	C	-0.129051	1.00827e-12	0.313695	0.82275
ADRB2	+	2	protein_coding	ENSG00000169252.4	5	148206156	6582	42511	5	148248667	5:148248667:T:C	T	C	AC=5380;AN=5506	rs6868119	0.0234126	0.976587	0.732654	1.11558e-12	0.70002	0.000999001	1.57324e-08	3	3	5	148248667	T	C	0.123933	7.67968e-12	0.367883	0.909588
ADRB2	+	2	protein_coding	ENSG00000169252.4	5	148206156	6582	-651549	5	147554607	5:147554607:A:G	A	G	AC=2224;AN=4794	rs9325082	0.53522	0.46478	0.901252	3.86456e-07	0.175765	0.000999001	0.00102726	4	4	5	147554609	T	A	0.0871293	1.56748e-06	0.0546098	0.257802
FCRL1	-	2	protein_coding	ENSG00000163534.10	1	157789881	7487	2628	1	157787253	1:157787253:T:A	T	A	AC=2760;AN=5924	rs12131778	0.533641	0.466359	0.988263	6.35609e-89	1.10129	0.000999001	9.04244e-58	1	1	1	157787253	T	A	0.346809	2.44434e-86	0.51549	0.988656
FCRL1	-	2	protein_coding	ENSG00000163534.10	1	157789881	7487	-101828	1	157891709	1:157891709:G:A	G	A	AC=645;AN=5446	rs7524979	0.881688	0.118312	0.897418	2.43759e-05	0.343631	0.0969031	0.0959921	2	2	1	157891709	G	A	0.0747037	3.86384e-05	0.128539	0.336934
IARS	-	1	protein_coding	ENSG00000196305.13	9	95055923	7178	-33720	9	95089643	9:95089643:A:T	A	T	AC=852;AN=6052	rs4743871	0.859148	0.140852	0.998838	5.33226e-105	0.346811	0.000999001	2.83362e-88	1	1	9	95158850	AT	A	-0.375205	7.1446e-102	0.265914	0.716063
IARS	-	1	protein_coding	ENSG00000196305.13	9	95055923	7178	-21547	9	95077470	9:95077470:T:A	T	A	AC=194;AN=6058	rs61742574	0.967602	0.0323985	1	1.49661e-39	-0.405	0.000999001	1.07387e-31	2	2	9	95077470	T	A	-0.233143	1.13603e-38	0.224331	0.608948
IARS	-	1	protein_coding	ENSG00000196305.13	9	95055923	7178	-258458	9	95314381	9:95314381:A:G	A	G	AC=192;AN=4950	rs112989973	0.960614	0.0393856	0.692256	0.000210745	0.0940847	0.218781	0.219233	3	3	9	95314381	A	G	0.0658132	0.000289464	0.0636993	0.204643
PBX2	-	2	protein_coding	ENSG00000204304.7	6	32156854	35318	2569	6	32154285	6:32154285:A:G	A	G	AC=1212;AN=6058	rs204995	0.799323	0.200677	1	5.23186e-08	-0.538715	0.000999001	0.000597935	4	1	6	32592119	G	C	-0.106574	4.10819e-09	0.0544845	0.190384
PBX2	-	2	protein_coding	ENSG00000204304.7	6	32156854	35318	3445	6	32153409	6:32153409:A:C	A	C	AC=2413;AN=5622	rs1004095	0.570264	0.429736	0.959456	1.13741e-07	-0.36833	0.000999001	0.00118561	5	2	6	32153409	A	C	-0.121545	1.92583e-11	0.175644	0.472727
PBX2	-	2	protein_coding	ENSG00000204304.7	6	32156854	35318	555510	6	31601344	6:31601344:T:C	T	C	AC=4645;AN=6058	rs2272593	0.233237	0.766763	1	1.08142e-05	0.341418	0.036963	0.0441844	2	3	6	31709349	C	T	0.0809086	8.25791e-06	0.0480209	0.183588
PBX2	-	2	protein_coding	ENSG00000204304.7	6	32156854	35318	567781	6	31589073	6:31589073:CCCT:C	CCCT	C	AC=98;AN=5942	rs199646346	0.982742	0.0172584	0.894464	1.2545e-05	0.951587	0.040959	0.0488514	6	4	6	31589073	CCCT	C	0.111045	8.90068e-10	0.183205	0.494275
PBX2	-	2	protein_coding	ENSG00000204304.7	6	32156854	35318	-48470	6	32205324	6:32205324:G:A	G	A	AC=189;AN=6046	rs111983490	0.968831	0.0311693	0.992338	9.6084e-05	-0.589638	0.238761	0.233771	7	5	6	32205324	G	A	-0.078105	1.68186e-05	0.0634154	0.204138
VIL1	+	1	protein_coding	ENSG00000127831.6	2	219297238	4928	-25093	2	219272145	2:219272145:A:G	A	G	AC=1962;AN=5064	rs56191141	0.614109	0.385891	0.916843	1.78611e-09	-0.0488815	0.000999001	5.89221e-06	1	1	2	219272145	A	G	-0.0686034	0.000157728	0.0853656	0.241865
VIL1	+	1	protein_coding	ENSG00000127831.6	2	219297238	4928	122231	2	219419469	2:219419469:C:CA	C	CA	AC=1992;AN=4188	rs35776200	0.52351	0.47649	0.858108	1.0222e-05	-0.036236	0.013986	0.0143068	2	2	2	218379528	ATAAAT	A	-0.0581157	0.00137494	0.0393479	0.179132
TMEM261	-	2	protein_coding	ENSG00000137038.7	9	7888380	9658	91589	9	7796791	9:7796791:TT:TC	TT	TC	AC=114;AN=5918	rs3211102;rs370996842	0.980528	0.0194719	0.865033	3.03243e-11	0.276093	0.000999001	5.23246e-07	1	1	9	7796791	TT	TC	0.118677	5.6763e-11	0.204551	0.556269
TMEM261	-	2	protein_coding	ENSG00000137038.7	9	7888380	9658	82174	9	7806206	9:7806206:AAT:A	AAT	A	AC=637;AN=5192	rs111577426	0.877447	0.122553	0.867198	1.86603e-07	0.0912764	0.002997	0.00103873	2	2	9	7806206	AAT	A	0.0903098	6.40977e-07	0.221079	0.601189
TMEM261	-	2	protein_coding	ENSG00000137038.7	9	7888380	9658	75346	9	7813034	9:7813034:A:G	A	G	AC=953;AN=4140	rs13297065	0.770213	0.229787	0.819237	3.7722e-06	0.0696298	0.015984	0.0147799	3	3	9	7813034	A	G	0.0803737	9.47513e-06	0.119983	0.316592
ZACN	+	2	protein_coding	ENSG00000186919.8	17	74077097	7390	-17971	17	74059126	17:74059126:C:T	C	T	AC=2227;AN=5828	rs7219942	0.619223	0.380777	0.97791	5.61845e-35	0.142951	0.000999001	4.83188e-28	1	1	17	74048661	G	A	0.219422	2.41787e-34	0.0594142	0.197483
NRXN1	-	1	protein_coding	ENSG00000179915.16	2	51254919	7363	372105	2	50882814	2:50882814:A:G	A	G	AC=60;AN=5868	rs73933020	0.990013	0.00998668	0.754608	1.76602e-11	0.0148701	0.000999001	1.59817e-06	2	1	2	50882814	A	G	0.106103	4.80978e-09	0.331978	0.852296
NRXN1	-	1	protein_coding	ENSG00000179915.16	2	51254919	7363	-20662	2	51275581	2:51275581:C:T	C	T	AC=365;AN=6008	rs143627552	0.939694	0.0603056	0.983797	7.10545e-10	0.00774599	0.000999001	2.59422e-05	4	2	2	51275581	C	T	0.0818872	6.40708e-06	0.179353	0.483321
NRXN1	-	1	protein_coding	ENSG00000179915.16	2	51254919	7363	-7898	2	51262817	2:51262817:A:G	A	G	AC=529;AN=6036	rs80330108	0.912326	0.0876739	0.995044	1.72497e-09	0.00552685	0.000999001	4.99385e-05	3	3	2	51262817	A	G	0.117716	8.10741e-11	0.293667	0.787202
NRXN1	-	1	protein_coding	ENSG00000179915.16	2	51254919	7363	26547	2	51228372	2:51228372:T:G	T	G	AC=3064;AN=5772	rs60904176	0.467682	0.532318	0.977858	6.74532e-08	0.00263579	0.000999001	0.000740223	1	4	2	51228372	T	G	0.0925211	3.38107e-07	0.162208	0.433026
NRXN1	-	1	protein_coding	ENSG00000179915.16	2	51254919	7363	-581363	2	51836282	2:51836282:C:A	C	A	AC=2522;AN=4512	rs9309215	0.441253	0.558747	0.883128	2.66942e-07	-0.00254704	0.003996	0.00209399	6	5	2	51836282	C	A	-0.0911573	5.02492e-07	0.271665	0.733024
NRXN1	-	1	protein_coding	ENSG00000179915.16	2	51254919	7363	431181	2	50823738	2:50823738:T:C	T	C	AC=1264;AN=5914	rs62142319	0.785927	0.214073	0.962775	3.23974e-07	0.00303054	0.003996	0.00248896	5	6	2	50823738	T	C	0.0947154	1.76637e-07	0.0917804	0.25407
NRXN1	-	1	protein_coding	ENSG00000179915.16	2	51254919	7363	254881	2	51000038	2:51000038:C:T	C	T	AC=191;AN=5978	rs148254301	0.967984	0.0320157	0.952846	6.3851e-05	-0.00634596	0.126873	0.12357	7	7	2	51537240	T	A	0.0628078	0.000542784	0.057303	0.194329
NRXN1	-	1	protein_coding	ENSG00000179915.16	2	51254919	7363	796734	2	50458185	2:50458185:C:T	C	T	AC=83;AN=6028	rs149472024	0.986066	0.0139339	0.946645	0.000180457	0.00763421	0.238761	0.253045	8	8	2	50458185	C	T	0.0727409	6.1482e-05	0.109391	0.304931
C19orf73	-	2	protein_coding	ENSG00000221916.2	19	49622397	7149	-62189	19	49684586	19:49684586:T:A	T	A	AC=247;AN=5626	rs11668638	0.955729	0.0442708	0.852735	3.97162e-07	-0.280743	0.001998	0.00112881	1	1	19	49684586	T	A	-0.0912512	4.89052e-07	0.233052	0.628836
RAB5B	+	1	protein_coding	ENSG00000111540.11	12	56384505	4779	50999	12	56435504	12:56435504:G:C	G	C	AC=1862;AN=5954	rs705705	0.687213	0.312787	0.992568	3.85606e-06	0.0502841	0.001998	0.00525947	1	1	12	56435504	G	C	0.0868635	1.68678e-06	0.0676389	0.211704
EMG1	+	2	protein_coding	ENSG00000126749.10	12	7080223	7239	2130	12	7082353	12:7082353:C:CT	C	CT	AC=87;AN=6052	ss1388028700	0.985797	0.0142027	0.980208	1.97263e-07	0.290315	0.001998	0.000819028	1	1	12	7082353	C	CT	0.0954124	1.43282e-07	0.0982861	0.268304
EMG1	+	2	protein_coding	ENSG00000126749.10	12	7080223	7239	-36	12	7080187	12:7080187:C:G	C	G	AC=219;AN=5878	ss1388028637	0.962791	0.0372093	0.913971	6.18457e-05	-0.132054	0.118881	0.11978	2	2	12	7080187	C	G	-0.0722803	6.84503e-05	0.0819423	0.235559
SORBS2	-	1	protein_coding	ENSG00000154556.13	4	186854524	9089	8061	4	186846463	4:186846463:G:A	G	A	AC=1978;AN=5848	rs34696831	0.662433	0.337567	0.979788	7.54114e-59	0.0137506	0.000999001	5.11907e-32	1	1	4	186836784	C	T	0.210051	1.4986e-31	0.266436	0.71762
SORBS2	-	1	protein_coding	ENSG00000154556.13	4	186854524	9089	3620	4	186850904	4:186850904:G:A	G	A	AC=95;AN=6014	rs150543910	0.984243	0.015757	0.951396	2.18476e-27	0.0237557	0.000999001	4.49725e-15	2	2	4	186850904	G	A	0.169002	7.61512e-21	0.358508	0.895453
SORBS2	-	1	protein_coding	ENSG00000154556.13	4	186854524	9089	39498	4	186815026	4:186815026:T:C	T	C	AC=1346;AN=5946	rs2124092	0.774072	0.225928	0.986801	8.38727e-13	-0.00652784	0.002997	1.03787e-05	3	3	4	186793873	A	T	-0.100052	3.4272e-08	0.0859153	0.242904
SORBS2	-	1	protein_coding	ENSG00000154556.13	4	186854524	9089	-17160	4	186871684	4:186871684:A:G	A	G	AC=288;AN=4948	rs35344142	0.941874	0.0581257	0.745587	2.04033e-07	0.00589369	0.021978	0.0140149	4	4	4	186871684	A	G	0.093691	2.39608e-07	0.196623	0.532941
SORBS2	-	1	protein_coding	ENSG00000154556.13	4	186854524	9089	-258105	4	187112629	4:187112629:G:C	G	C	AC=2020;AN=5414	rs7663027	0.626352	0.373648	0.948159	4.17643e-07	-0.00298575	0.026973	0.0214147	7	5	4	187112826	A	G	-0.0945818	1.83833e-07	0.0881398	0.247187
SORBS2	-	1	protein_coding	ENSG00000154556.13	4	186854524	9089	198498	4	186656026	4:186656026:C:T	C	T	AC=136;AN=5856	rs28625751	0.976484	0.0235157	0.839877	3.43462e-06	-0.00837131	0.0659341	0.0720069	6	6	4	186656026	C	T	-0.091652	4.35495e-07	0.141439	0.374071
SORBS2	-	1	protein_coding	ENSG00000154556.13	4	186854524	9089	-71123	4	186925647	4:186925647:G:T	G	T	AC=370;AN=5798	rs10030565	0.936174	0.0638262	0.923639	9.2076e-06	0.00493667	0.101898	0.102117	8	7	4	186925647	G	T	0.0874837	1.42096e-06	0.0716801	0.218418
SORBS2	-	1	protein_coding	ENSG00000154556.13	4	186854524	9089	93567	4	186760957	4:186760957:G:A	G	A	AC=5601;AN=5782	rs7674180	0.0312817	0.968718	0.84202	1.28565e-05	-0.00697785	0.12987	0.146614	5	8	4	186760957	G	A	-0.0770563	2.18147e-05	0.0787951	0.229994
DAPK1	+	1	protein_coding	ENSG00000196730.8	9	90313324	7540	-141925	9	90171399	9:90171399:T:C	T	C	AC=1652;AN=6052	rs11141882	0.727331	0.272669	0.998803	0	1.36865	0.000999001	0	1	1	9	90178594	C	T	0.633	0	1.92443e-05	0.987682
DAPK1	+	1	protein_coding	ENSG00000196730.8	9	90313324	7540	-181423	9	90131901	9:90131901:G:T	G	T	AC=3507;AN=6016	rs2378744	0.415747	0.584253	0.995493	4.58719e-111	-0.506043	0.000999001	2.18226e-95	2	2	9	90131901	G	T	-0.364084	1.33986e-95	0.485573	0.987372
DAPK1	+	1	protein_coding	ENSG00000196730.8	9	90313324	7540	-126613	9	90186711	9:90186711:C:G	C	G	AC=1046;AN=6012	rs4878103	0.825918	0.174082	0.990344	8.58622e-57	-0.465176	0.000999001	1.85885e-47	3	3	9	90186711	C	G	-0.261887	1.09573e-48	0.359339	0.896739
DAPK1	+	1	protein_coding	ENSG00000196730.8	9	90313324	7540	-159474	9	90153850	9:90153850:A:T	A	T	AC=560;AN=6048	rs78559602	0.905877	0.0941233	0.993358	3.13566e-45	0.52333	0.000999001	7.97381e-38	4	4	9	90153850	A	T	0.231874	2.93612e-38	0.13995	0.370158
DAPK1	+	1	protein_coding	ENSG00000196730.8	9	90313324	7540	-89382	9	90223942	9:90223942:A:T	A	T	AC=1133;AN=5930	rs4878108	0.808857	0.191143	0.973034	2.9821e-35	-0.336763	0.000999001	8.14413e-29	5	5	9	90223942	A	T	-0.209409	2.30134e-31	0.285136	0.768748
DAPK1	+	1	protein_coding	ENSG00000196730.8	9	90313324	7540	-245807	9	90067517	9:90067517:T:TATAA	T	TATAA	AC=78;AN=5978	rs11793749;rs565465990	0.987263	0.0127368	0.909785	3.49804e-12	0.582972	0.000999001	3.61579e-08	6	6	9	90067517	T	TATAA	0.127769	1.68942e-12	0.280777	0.758092
DAPK1	+	1	protein_coding	ENSG00000196730.8	9	90313324	7540	-267048	9	90046276	9:90046276:G:C	G	C	AC=2836;AN=4710	rs7022150	0.396766	0.603234	0.890878	7.25109e-10	-0.142487	0.000999001	4.47217e-06	8	7	9	90046276	G	C	-0.0988429	5.00708e-08	0.182723	0.492905
DAPK1	+	1	protein_coding	ENSG00000196730.8	9	90313324	7540	144322	9	90457646	9:90457646:C:T	C	T	AC=507;AN=6008	rs55748227	0.915502	0.0844979	0.98808	1.58615e-09	0.224814	0.000999001	9.47034e-06	11	8	9	90457646	C	T	0.107238	3.28573e-09	0.230865	0.623907
DAPK1	+	1	protein_coding	ENSG00000196730.8	9	90313324	7540	-134146	9	90179178	9:90179178:G:A	G	A	AC=116;AN=5702	rs75919075	0.979973	0.0200274	0.789149	6.25152e-08	-0.356573	0.000999001	0.000254204	7	9	9	90179178	G	A	-0.089379	8.35319e-07	0.0918851	0.254269
DAPK1	+	1	protein_coding	ENSG00000196730.8	9	90313324	7540	-92954	9	90220370	9:90220370:C:T	C	T	AC=682;AN=6058	rs13288561	0.887653	0.112347	1	4.31499e-06	0.854913	0.00799201	0.0107577	9	10	9	90374665	C	T	0.0631153	0.000509585	0.0280279	0.172244
DAPK1	+	1	protein_coding	ENSG00000196730.8	9	90313324	7540	10876	9	90324200	9:90324200:G:A	G	A	AC=2667;AN=5632	rs3118866	0.526206	0.473794	0.965639	6.0737e-06	0.092994	0.010989	0.0144812	10	11	9	90324200	G	A	0.0777017	1.85952e-05	0.0432668	0.181124
DAPK1	+	1	protein_coding	ENSG00000196730.8	9	90313324	7540	-31926	9	90281398	9:90281398:T:G	T	G	AC=86;AN=5912	rs147035183	0.985304	0.0146962	0.840071	2.33937e-05	-0.338283	0.03996	0.0468505	12	12	9	90281398	T	G	-0.0768318	2.30539e-05	0.120565	0.317375
DAPK1	+	1	protein_coding	ENSG00000196730.8	9	90313324	7540	102340	9	90415664	9:90415664:G:A	G	A	AC=823;AN=5588	rs9410635	0.851923	0.148077	0.936685	8.2163e-05	-0.118468	0.140859	0.135739	13	13	9	90415664	G	A	-0.0825748	5.35153e-06	0.0919714	0.254433
DAPK1	+	1	protein_coding	ENSG00000196730.8	9	90313324	7540	-91874	9	90221450	9:90221450:C:T	C	T	AC=677;AN=5956	rs11141910	0.88652	0.11348	0.975077	0.000184575	-0.691923	0.273726	0.264569	14	14	9	90374665	C	T	0.0625577	0.000571264	0.0253055	0.168717
MC1R	+	2	protein_coding	ENSG00000258839.2	16	89984287	5413	-21652	16	89962635	16:89962635:C:A	C	A	AC=475;AN=6028	rs75110337	0.920933	0.0790668	0.99067	6.5333e-198	0.781138	0.000999001	6.08265e-136	1	1	16	89998157	G	A	0.360916	7.38791e-94	0.338568	0.863255
MC1R	+	2	protein_coding	ENSG00000258839.2	16	89984287	5413	-4793	16	89979494	16:89979494:T:C	T	C	AC=2731;AN=5902	rs8045560	0.537215	0.462785	0.985648	1.39707e-10	-0.0611817	0.002997	4.98371e-05	2	2	16	90007590	C	T	-0.111774	6.89617e-10	0.109517	0.305217
MC1R	+	2	protein_coding	ENSG00000258839.2	16	89984287	5413	-232854	16	89751433	16:89751433:G:A	G	A	AC=237;AN=5852	rs118161768	0.959112	0.0408879	0.919867	7.51943e-09	-0.194386	0.00799201	0.00053511	3	3	16	89751433	G	A	-0.0702557	0.000108923	0.111885	0.309363
MC1R	+	2	protein_coding	ENSG00000258839.2	16	89984287	5413	-927117	16	89057170	16:89057170:G:A	G	A	AC=190;AN=5874	rs117079428	0.968074	0.0319255	0.914021	7.93348e-05	0.106735	0.154845	0.177813	4	4	16	89057170	G	A	0.061242	0.0007454	0.0610592	0.200084
MC1R	+	2	protein_coding	ENSG00000258839.2	16	89984287	5413	-41897	16	89942390	16:89942390:T:C	T	C	AC=131;AN=5966	rs79345016	0.978069	0.0219313	0.917521	0.000148042	0.111676	0.225774	0.255709	5	5	16	89942390	T	C	0.067929	0.00018304	0.0541126	0.189896
DENND1A	-	2	protein_coding	ENSG00000119522.11	9	126414570	5282	-216208	9	126630778	9:126630778:C:T	C	T	AC=520;AN=6002	rs591168	0.912952	0.0870485	0.988005	8.65336e-68	-0.241243	0.000999001	2.58916e-55	1	1	9	126638134	C	T	-0.303841	1.02134e-65	0.260167	0.698906
DENND1A	-	2	protein_coding	ENSG00000119522.11	9	126414570	5282	884	9	126413686	9:126413686:T:TGCGCGC	T	TGCGCGC	AC=294;AN=6042	rs59720799	0.950711	0.0492889	0.993292	1.67533e-16	-0.145706	0.000999001	2.17849e-11	2	2	9	126413686	T	TGCGCGC	-0.147033	4.18541e-16	0.150439	0.398046
DENND1A	-	2	protein_coding	ENSG00000119522.11	9	126414570	5282	-185632	9	126600202	9:126600202:C:A	C	A	AC=948;AN=6006	rs16926895	0.842276	0.157724	0.993441	7.10399e-14	0.0799451	0.000999001	3.26963e-09	3	3	9	126600202	C	A	0.131038	4.48365e-13	0.113305	0.310972
SAMHD1	-	2	protein_coding	ENSG00000101347.7	20	35580111	4053	-964136	20	36544247	20:36544247:T:G	T	G	AC=118;AN=5784	rs150582120	0.979061	0.0209389	0.829636	1.20761e-21	-11.2537	0.000999001	1.75694e-16	5	1	20	36531751	C	G	-0.0813548	7.35814e-06	0.17105	0.459467
SAMHD1	-	2	protein_coding	ENSG00000101347.7	20	35580111	4053	12281	20	35567830	20:35567830:T:G	T	G	AC=2150;AN=6042	rs4239694	0.643827	0.356173	0.996505	1.03185e-19	2.94715	0.000999001	6.15578e-15	1	2	20	35514576	C	T	-0.102243	1.70503e-08	0.304283	0.807017
SAMHD1	-	2	protein_coding	ENSG00000101347.7	20	35580111	4053	-851020	20	36431131	20:36431131:G:A	G	A	AC=121;AN=5924	rs112081774	0.979057	0.0209433	0.892741	5.62106e-16	8.51591	0.000999001	1.83015e-11	6	3	20	36040937	T	G	-0.0706125	0.000100448	0.102147	0.280883
SAMHD1	-	2	protein_coding	ENSG00000101347.7	20	35580111	4053	-14462	20	35594573	20:35594573:C:T	C	T	AC=337;AN=5554	rs6072873	0.939564	0.0604357	0.868591	1.53162e-15	-2.63293	0.000999001	5.11573e-11	3	4	20	35594573	C	T	-0.140681	7.36269e-15	0.331518	0.851529
SAMHD1	-	2	protein_coding	ENSG00000101347.7	20	35580111	4053	-82239	20	35662350	20:35662350:C:CT	C	CT	AC=1066;AN=5896	rs544026132	0.819311	0.180689	0.976694	1.31096e-11	2.17499	0.000999001	1.20097e-07	8	5	20	35577042	C	T	0.0699186	0.000117547	0.0675764	0.211594
SAMHD1	-	2	protein_coding	ENSG00000101347.7	20	35580111	4053	46956	20	35533155	20:35533155:GA:G	GA	G	AC=1420;AN=5922	rs10709202	0.758331	0.241669	0.985433	2.61706e-09	-1.53791	0.000999001	9.01184e-06	2	6	20	35514576	C	T	-0.101779	1.9789e-08	0.222947	0.605682
SAMHD1	-	2	protein_coding	ENSG00000101347.7	20	35580111	4053	-599542	20	36179653	20:36179653:C:A	C	A	AC=104;AN=6042	rs138765806	0.982865	0.0171355	0.974072	6.28966e-08	-3.15944	0.001998	0.000187534	4	7	20	36179653	C	A	-0.0954278	1.42619e-07	0.329952	0.848925
SAMHD1	-	2	protein_coding	ENSG00000101347.7	20	35580111	4053	23036	20	35557075	20:35557075:G:A	G	A	AC=75;AN=6046	rs374490431	0.987565	0.0124354	0.977345	8.02614e-08	9.56958	0.000999001	0.000187508	13	8	20	36040937	T	G	-0.0746993	3.86789e-05	0.161417	0.430609
SAMHD1	-	2	protein_coding	ENSG00000101347.7	20	35580111	4053	-280006	20	35860117	20:35860117:T:TAAAAAAA	T	TAAAAAAA	AC=3474;AN=5488	rs146042631	0.367391	0.632609	0.953563	1.41314e-05	0.86134	0.01998	0.0208677	9	9	20	35863088	G	GTT	0.0560334	0.00203535	0.0211773	0.155098
SAMHD1	-	2	protein_coding	ENSG00000101347.7	20	35580111	4053	61311	20	35518800	20:35518800:T:C	T	C	AC=1309;AN=3186	rs1063121	0.589712	0.410288	0.771387	3.52247e-05	-1.16418	0.047952	0.0479742	14	10	20	36040937	T	G	-0.0590443	0.00114969	0.0679145	0.212186
SAMHD1	-	2	protein_coding	ENSG00000101347.7	20	35580111	4053	508511	20	35071600	20:35071600:G:A	G	A	AC=81;AN=5978	rs193123973	0.986442	0.0135577	0.907692	4.98765e-05	-1561.96	0.0599401	0.0627438	12	11	20	36040937	T	G	-0.0602626	0.000905736	0.0802588	0.232556
SAMHD1	-	2	protein_coding	ENSG00000101347.7	20	35580111	4053	517532	20	35062579	20:35062579:T:G	T	G	AC=81;AN=5978	rs184745037	0.986442	0.0135577	0.907364	5.6227e-05	1551.64	0.0659341	0.0694568	15	12	20	36040937	T	G	-0.0601744	0.00092164	0.0799992	0.232099
SAMHD1	-	2	protein_coding	ENSG00000101347.7	20	35580111	4053	-364993	20	35945104	20:35945104:G:A	G	A	AC=1831;AN=2752	rs1043404	0.336749	0.663251	0.71549	0.000109826	-0.784174	0.115884	0.121341	11	13	20	35945104	G	A	-0.0658605	0.00028655	0.0695753	0.215005
SAMHD1	-	2	protein_coding	ENSG00000101347.7	20	35580111	4053	792326	20	34787785	20:34787785:G:T	G	T	AC=100;AN=5790	rs141972198	0.982956	0.0170435	0.783581	0.000225783	-2.03059	0.207792	0.215354	10	14	20	34787785	G	T	-0.0605552	0.000854777	0.0638432	0.2049
P2RX5	-	2	protein_coding	ENSG00000083454.17	17	3599534	8182	2398	17	3597136	17:3597136:T:G	T	G	AC=1796;AN=4252	rs12948757	0.577752	0.422248	0.86479	5.08582e-10	0.317683	0.003996	0.000336952	2	1	17	3597136	T	G	0.130598	5.36886e-13	0.441097	0.98486
P2RX5	-	2	protein_coding	ENSG00000083454.17	17	3599534	8182	1153	17	3598381	17:3598381:G:A	G	A	AC=171;AN=5978	rs113083842	0.971251	0.0287488	0.947873	7.44324e-10	-0.801626	0.003996	0.000477668	3	2	17	3598381	G	A	-0.129397	8.76272e-13	0.439233	0.984384
P2RX5	-	2	protein_coding	ENSG00000083454.17	17	3599534	8182	2226	17	3597308	17:3597308:C:T	C	T	AC=271;AN=5400	rs75738018	0.949873	0.0501267	0.806516	2.36443e-08	-0.527623	0.00599401	0.00360548	4	3	17	3597308	C	T	-0.0847768	2.97854e-06	0.118127	0.314674
P2RX5	-	2	protein_coding	ENSG00000083454.17	17	3599534	8182	-77464	17	3676998	17:3676998:C:T	C	T	AC=603;AN=6002	rs7217388	0.899121	0.100879	0.987536	2.31704e-06	-0.33433	0.0539461	0.0495319	5	4	17	3654745	C	T	0.0885142	1.06589e-06	0.0542176	0.190033
P2RX5	-	2	protein_coding	ENSG00000083454.17	17	3599534	8182	46789	17	3552745	17:3552745:CA:C	CA	C	AC=1554;AN=5346	rs548987330	0.708029	0.291971	0.93709	5.27414e-06	-0.221498	0.0879121	0.0892239	1	5	17	3552745	CA	C	-0.0798274	1.08943e-05	0.0534054	0.188992
RSC1A1	+	2	protein_coding	ENSG00000215695.1	1	15986364	7958	-56823	1	15929541	1:15929541:TAC:T	TAC	T	AC=1881;AN=5928	rs570279860;rs139773534	0.683734	0.316266	0.988497	3.07118e-19	-0.0814531	0.000999001	3.28416e-15	1	1	1	15929541	TAC	T	-0.167897	1.36893e-20	0.139583	0.369188
HINT1	-	1	protein_coding	ENSG00000169567.7	5	130498320	4162	5707	5	130492613	5:130492613:G:A	G	A	AC=105;AN=6058	rs9327595	0.982431	0.0175693	1	1.43512e-55	-3.55005	0.000999001	3.45468e-44	1	1	5	130494365	T	C	-0.271299	2.97401e-52	0.168162	0.451008
HINT1	-	1	protein_coding	ENSG00000169567.7	5	130498320	4162	-2431	5	130500751	5:130500751:A:C	A	C	AC=1553;AN=5996	rs2278060	0.740801	0.259199	0.979483	1.00601e-15	0.540213	0.000999001	5.76094e-11	2	2	5	130537414	A	AAAAT	0.144322	1.44585e-15	0.146085	0.386255
HINT1	-	1	protein_coding	ENSG00000169567.7	5	130498320	4162	-779073	5	131277393	5:131277393:C:G	C	G	AC=59;AN=5890	rs115395557	0.990056	0.00994365	0.762794	0.000297194	-0.931066	0.134865	0.126544	3	3	5	131277393	C	G	-0.0648583	0.000354467	0.162268	0.433209
HINT1	-	1	protein_coding	ENSG00000169567.7	5	130498320	4162	565917	5	129932403	5:129932403:CAT:C	CAT	C	AC=308;AN=4224	rs375352204	0.92626	0.0737402	0.690163	0.000789983	-0.340977	0.262737	0.258504	4	4	5	129932403	CAT	C	-0.060134	0.000929021	0.0749765	0.223653
PTEN	+	2	protein_coding	ENSG00000171862.5	10	89711956	5626	71465	10	89783421	10:89783421:A:G	A	G	AC=553;AN=5960	rs2311739	0.906424	0.0935759	0.976222	2.54797e-09	-0.412225	0.000999001	1.78672e-05	2	1	10	89783421	A	G	-0.0996995	3.82963e-08	0.208743	0.568368
PTEN	+	2	protein_coding	ENSG00000171862.5	10	89711956	5626	154828	10	89866784	10:89866784:G:A	G	A	AC=3983;AN=5956	rs1360952	0.331695	0.668305	0.991007	1.03086e-07	0.229626	0.001998	0.00042959	1	2	10	89866784	G	A	0.0912477	4.89545e-07	0.122899	0.32169
PTEN	+	2	protein_coding	ENSG00000171862.5	10	89711956	5626	95175	10	89807131	10:89807131:A:G	A	G	AC=3162;AN=6030	rs2673826	0.477	0.523	0.996946	1.04174e-05	-0.186109	0.018981	0.0216337	3	3	10	89807131	A	G	-0.0724794	6.53506e-05	0.0293323	0.17347
PTEN	+	2	protein_coding	ENSG00000171862.5	10	89711956	5626	-227377	10	89484579	10:89484579:T:C	T	C	AC=485;AN=5374	rs72811983	0.909586	0.0904139	0.86884	5.78142e-05	0.2626	0.0839161	0.0837368	4	4	10	89484579	T	C	0.073456	5.19783e-05	0.0849904	0.24116
LINC00265	+	2	lincRNA	ENSG00000188185.7	7	39821288	5474	-48293	7	39772995	7:39772995:G:A	G	A	AC=3712;AN=5832	rs12701758	0.362982	0.637018	0.982315	2.54156e-211	-0.339307	0.000999001	3.36977e-170	1	1	7	39772995	G	A	-0.48231	2.74504e-176	0.50968	0.988418
LINC00265	+	2	lincRNA	ENSG00000188185.7	7	39821288	5474	-138903	7	39682385	7:39682385:G:A	G	A	AC=1482;AN=6002	rs12668144	0.75244	0.24756	0.990793	3.32502e-17	0.0982438	0.000999001	7.01065e-12	2	2	7	39682385	G	A	0.136036	5.52663e-14	0.414133	0.966743
LINC00265	+	2	lincRNA	ENSG00000188185.7	7	39821288	5474	104873	7	39926161	7:39926161:AT:A	AT	A	AC=2575;AN=3668	rs34535405	0.298297	0.701703	0.798649	8.15167e-05	0.0430604	0.0929071	0.0927438	3	3	7	39926161	AT	A	0.0702377	0.000109368	0.0772283	0.227323
LINC00265	+	2	lincRNA	ENSG00000188185.7	7	39821288	5474	-941159	7	38880129	7:38880129:T:A	T	A	AC=396;AN=6050	rs79643038	0.935281	0.0647192	0.996373	0.000235676	0.0672593	0.216783	0.21242	4	4	7	38880129	T	A	0.0655127	0.000308602	0.0447584	0.181785
COL24A1	-	2	protein_coding	ENSG00000171502.10	1	86622455	7210	-9219	1	86631674	1:86631674:T:G	T	G	AC=5219;AN=6022	rs11161764	0.132339	0.867661	0.991037	1.27845e-13	-0.0189586	0.000999001	3.29243e-07	1	1	1	86631674	T	G	-0.0953134	1.47619e-07	0.117637	0.314273
COL24A1	-	2	protein_coding	ENSG00000171502.10	1	86622455	7210	164704	1	86457751	1:86457751:T:C	T	C	AC=3063;AN=6028	rs61783481	0.492549	0.507451	0.997481	2.9422e-07	-0.00652551	0.012987	0.00974201	2	2	1	86457751	T	C	-0.0910363	5.2032e-07	0.0987166	0.269492
COL24A1	-	2	protein_coding	ENSG00000171502.10	1	86622455	7210	-24779	1	86647234	1:86647234:T:G	T	G	AC=4428;AN=5840	rs9433433	0.241639	0.758361	0.976669	5.82138e-05	0.00806246	0.168831	0.184315	3	3	1	86340262	C	A	-0.0638827	0.000434791	0.033581	0.176222
CRB2	+	2	protein_coding	ENSG00000148204.7	9	126131168	6120	535839	9	126667007	9:126667007:C:T	C	T	AC=854;AN=5936	rs1230693	0.855991	0.144009	0.982708	9.92611e-10	-0.0208773	0.000999001	3.09949e-06	1	1	9	126667007	C	T	-0.111395	7.87683e-10	0.2105	0.573338
CRB2	+	2	protein_coding	ENSG00000148204.7	9	126131168	6120	-51875	9	126079293	9:126079293:C:T	C	T	AC=2075;AN=4494	rs1970583	0.54013	0.45987	0.880121	2.21382e-07	0.013415	0.001998	0.000500994	2	2	9	126079293	C	T	0.0919952	3.94181e-07	0.232879	0.628446
KCNA6	+	2	protein_coding	ENSG00000151079.6	12	4918342	6743	925	12	4919267	12:4919267:A:G	A	G	AC=2308;AN=6058	rs758534	0.620245	0.379755	1	8.3179e-38	0.0609811	0.000999001	1.91352e-31	2	1	12	4928004	GCA	G	0.159646	9.62052e-19	0.136556	0.361065
KCNA6	+	2	protein_coding	ENSG00000151079.6	12	4918342	6743	11445	12	4929787	12:4929787:C:T	C	T	AC=1385;AN=6024	rs17702448	0.771313	0.228687	0.995418	9.80056e-08	-0.0580339	0.000999001	0.000404555	3	2	12	4922291	A	AT	0.192293	1.28261e-26	0.235528	0.634433
KCNA6	+	2	protein_coding	ENSG00000151079.6	12	4918342	6743	21008	12	4939350	12:4939350:G:A	G	A	AC=3731;AN=5998	rs10849151	0.37793	0.62207	0.994588	2.5114e-07	-0.0199478	0.000999001	0.000966203	4	3	12	4939350	G	A	-0.087811	1.29738e-06	0.212851	0.579867
KCNA6	+	2	protein_coding	ENSG00000151079.6	12	4918342	6743	49191	12	4967533	12:4967533:T:C	T	C	AC=324;AN=5682	rs12582063	0.942916	0.0570839	0.880824	3.1776e-06	-0.0331333	0.00799201	0.00959916	5	4	12	4967533	T	C	-0.0768078	2.31903e-05	0.102535	0.282304
KCNA6	+	2	protein_coding	ENSG00000151079.6	12	4918342	6743	-80962	12	4837380	12:4837380:AT:A	AT	A	AC=4824;AN=5988	rs35083515	0.195532	0.804468	0.990962	2.24789e-05	-0.0190395	0.0509491	0.0521218	6	5	12	4837380	AT	A	-0.0721027	7.13315e-05	0.0560727	0.192559
KCNA6	+	2	protein_coding	ENSG00000151079.6	12	4918342	6743	384092	12	5302434	12:5302434:GT:GTT	GT	GTT	AC=721;AN=5754	rs540563254;rs11322246	0.873811	0.126189	0.951115	0.000109223	0.0183024	0.203796	0.202846	7	6	12	5302434	GT	GTT	0.0720729	7.18251e-05	0.0926478	0.255729
KIAA1377	+	2	protein_coding	ENSG00000110318.9	11	101849133	7623	-63119	11	101786014	11:101786014:G:A	G	A	AC=232;AN=5858	rs117883580	0.960487	0.0395132	0.91278	1.7264e-64	0.120716	0.000999001	7.54127e-54	1	1	11	101786014	G	A	0.288956	2.45228e-59	0.516836	0.988711
KIAA1377	+	2	protein_coding	ENSG00000110318.9	11	101849133	7623	-47331	11	101801802	11:101801802:T:C	T	C	AC=2760;AN=6006	rs976735	0.540338	0.459662	0.996339	1.29584e-29	-0.0327	0.000999001	3.08417e-23	2	2	11	101801802	T	C	-0.194953	2.50538e-27	0.341912	0.868783
KIAA1377	+	2	protein_coding	ENSG00000110318.9	11	101849133	7623	-93712	11	101755421	11:101755421:G:A	G	A	AC=63;AN=6042	rs148487985	0.989657	0.0103426	0.952523	9.04056e-05	0.0526939	0.127872	0.126903	3	3	11	101755421	G	A	0.0709242	9.35588e-05	0.086756	0.244508
TTC8	+	1	protein_coding	ENSG00000165533.14	14	89307872	6513	-36948	14	89270924	14:89270924:G:A	G	A	AC=1199;AN=6032	rs12894025	0.802039	0.197961	0.996612	3.72593e-09	0.165134	0.000999001	1.38842e-05	1	1	14	89270924	G	A	0.106799	3.80988e-09	0.315487	0.825639
AP4E1	+	1	protein_coding	ENSG00000081014.6	15	51289946	6463	-18368	15	51271578	15:51271578:C:T	C	T	AC=3569;AN=6048	rs8034236	0.411689	0.588311	0.998768	1.72263e-35	0.0873708	0.000999001	6.57009e-30	2	1	15	51095313	C	G	0.201664	3.6568e-29	0.326301	0.842952
AP4E1	+	1	protein_coding	ENSG00000081014.6	15	51289946	6463	-120917	15	51169029	15:51169029:T:TA	T	TA	AC=1031;AN=5790	rs34437646	0.822428	0.177572	0.972592	8.09938e-25	0.101385	0.000999001	6.1611e-20	1	2	15	51125927	T	C	0.161327	4.11802e-19	0.162435	0.433719
AP4E1	+	1	protein_coding	ENSG00000081014.6	15	51289946	6463	-1594	15	51288352	15:51288352:AT:A	AT	A	AC=2132;AN=5076	rs34048744	0.580608	0.419392	0.929859	1.07739e-10	-0.0450515	0.000999001	2.36818e-07	4	3	15	51288352	AT	A	-0.107957	2.57705e-09	0.241399	0.648024
AP4E1	+	1	protein_coding	ENSG00000081014.6	15	51289946	6463	-154084	15	51135862	15:51135862:A:G	A	G	AC=72;AN=6032	rs148020096	0.988022	0.011978	0.96493	5.82237e-07	0.143855	0.000999001	0.00085251	3	4	15	51135862	A	G	0.0854683	2.47057e-06	0.205521	0.559093
AP4E1	+	1	protein_coding	ENSG00000081014.6	15	51289946	6463	39027	15	51328973	15:51328973:G:A	G	A	AC=86;AN=6034	rs559340576	0.985599	0.0144013	0.968911	0.000289942	0.132985	0.201798	0.207994	5	5	15	51328973	G	A	0.166295	3.17972e-20	0.451116	0.985704
ANAPC5	-	1	protein_coding	ENSG00000089053.8	12	121790130	6841	203	12	121789927	12:121789927:C:A	C	A	AC=2904;AN=4078	rs1799525	0.288388	0.711612	0.817148	2.97225e-58	0.209094	0.000999001	1.11858e-48	1	1	12	121789927	C	A	0.256982	6.94101e-47	0.512188	0.988521
ANAPC5	-	1	protein_coding	ENSG00000089053.8	12	121790130	6841	-2012	12	121792142	12:121792142:C:T	C	T	AC=212;AN=6018	rs112607932	0.965271	0.034729	0.969787	6.61932e-05	-0.115225	0.0849151	0.0899689	2	2	12	121792142	C	T	-0.0688516	0.000149271	0.0345142	0.176678
ANAPC5	-	1	protein_coding	ENSG00000089053.8	12	121790130	6841	-964365	12	122754495	12:122754495:G:A	G	A	AC=69;AN=5690	rs10466862	0.987817	0.0121826	0.72844	0.000126781	-0.139273	0.145854	0.148948	3	3	12	122754495	G	A	-0.0705824	0.000101138	0.113895	0.31151
UFM1	+	2	protein_coding	ENSG00000120686.7	13	38924252	7507	25629	13	38949881	13:38949881:T:G	T	G	AC=5927;AN=6056	rs1330963	0.0212835	0.978717	0.993478	2.3548e-12	0.501957	0.000999001	1.679e-08	1	1	13	38949881	T	G	0.129198	9.49775e-13	0.181802	0.490287
UFM1	+	2	protein_coding	ENSG00000120686.7	13	38924252	7507	-563826	13	38360426	13:38360426:GAC:G	GAC	G	AC=1903;AN=4202	rs10549960	0.545603	0.454397	0.856632	0.000191206	-0.0809047	0.188811	0.186255	2	2	13	38360426	GAC	G	-0.0706126	0.000100447	0.109315	0.304754
PDGFRA	+	2	protein_coding	ENSG00000134853.7	4	55143343	6858	234	4	55143577	4:55143577:G:A	G	A	AC=672;AN=5954	rs10028020	0.886684	0.113316	0.983945	2.25184e-15	-0.00899619	0.000999001	1.26448e-10	1	1	4	55143577	G	A	-0.142763	2.91717e-15	0.409544	0.961869
PDGFRA	+	2	protein_coding	ENSG00000134853.7	4	55143343	6858	-928100	4	54215243	4:54215243:G:A	G	A	AC=4108;AN=5918	rs17705869	0.304161	0.695839	0.987042	8.04899e-05	0.00316779	0.116883	0.119196	2	2	4	54215243	G	A	0.0690913	0.00014151	0.0442452	0.181554
PHACTR1	+	2	protein_coding	ENSG00000112137.12	6	13278234	6116	-76019	6	13202215	6:13202215:T:C	T	C	AC=1565;AN=5676	rs1150595	0.724441	0.275559	0.959634	5.73978e-86	-0.0782269	0.000999001	4.45287e-76	1	1	6	13202215	T	C	-0.337396	1.56485e-81	0.316164	0.826725
PHACTR1	+	2	protein_coding	ENSG00000112137.12	6	13278234	6116	8283	6	13286517	6:13286517:A:G	A	G	AC=1620;AN=5994	rs617580	0.729065	0.270935	0.995516	1.17633e-52	0.0967557	0.000999001	2.3506e-45	2	2	6	13274324	G	A	0.236187	1.13767e-39	0.112505	0.310129
PHACTR1	+	2	protein_coding	ENSG00000112137.12	6	13278234	6116	-10612	6	13267622	6:13267622:T:G	T	G	AC=1087;AN=5830	rs68050381	0.813255	0.186745	0.967485	2.26758e-10	-0.0444595	0.000999001	9.7351e-07	3	3	6	13269820	T	C	0.096203	1.12807e-07	0.109465	0.3051
PHACTR1	+	2	protein_coding	ENSG00000112137.12	6	13278234	6116	780442	6	14058676	6:14058676:C:T	C	T	AC=264;AN=5924	rs2179250	0.955669	0.0443309	0.943365	0.000206067	-0.0291259	0.233766	0.234035	4	4	6	14058676	C	T	-0.0671322	0.000217857	0.0400517	0.179558
CTAGE5	+	2	protein_coding	ENSG00000150527.12	14	39816749	7396	-83912	14	39732837	14:39732837:C:CT	C	CT	AC=356;AN=5914	rs35948974	0.939069	0.0609313	0.956309	1.17447e-22	0.222684	0.000999001	2.67252e-16	2	1	14	39732837	C	CT	0.166846	2.38228e-20	0.353309	0.88728
CTAGE5	+	2	protein_coding	ENSG00000150527.12	14	39816749	7396	-11945	14	39804804	14:39804804:A:G	A	G	AC=2893;AN=5970	rs35530272	0.516688	0.483312	0.993131	1.39505e-19	0.108995	0.000999001	4.93074e-14	1	2	14	39794732	C	T	0.145489	8.50367e-16	0.247807	0.663935
CTAGE5	+	2	protein_coding	ENSG00000150527.12	14	39816749	7396	-14783	14	39801966	14:39801966:C:T	C	T	AC=954;AN=5952	rs10148574	0.840007	0.159993	0.986034	8.83153e-09	-0.0882234	0.000999001	5.22911e-05	3	3	14	39801966	C	T	-0.0924659	3.43606e-07	0.142109	0.375825
CTAGE5	+	2	protein_coding	ENSG00000150527.12	14	39816749	7396	-515287	14	39301462	14:39301462:T:C	T	C	AC=2681;AN=5308	rs8182000	0.495774	0.504226	0.943863	6.94198e-05	-0.043731	0.0769231	0.08238	4	4	14	39301462	T	C	-0.0694052	0.00013192	0.0659593	0.208711
WDR5	+	2	protein_coding	ENSG00000196363.5	9	137004914	8906	7656	9	137012570	9:137012570:G:A	G	A	AC=2382;AN=5654	rs28508246	0.578875	0.421125	0.964098	1.25545e-19	0.101413	0.000999001	1.41823e-14	1	1	9	137012570	G	A	0.162794	1.94922e-19	0.146224	0.386623
RABEP2	-	1	protein_coding	ENSG00000177548.8	16	28936003	3991	296956	16	28639047	16:28639047:A:C	A	C	AC=2599;AN=5766	rs3927084	0.549119	0.450881	0.975573	8.61995e-10	0.0619962	0.000999001	2.21832e-06	1	1	16	28639047	A	C	0.1003	3.16913e-08	0.0530429	0.188543
SOX4	+	2	protein_coding	ENSG00000124766.4	6	21594071	7361	479583	6	22073654	6:22073654:G:A	G	A	AC=211;AN=6058	rs10484390	0.965345	0.0346551	1	4.22403e-24	-0.288507	0.000999001	7.36254e-19	1	1	6	22062996	T	A	-0.164029	1.03286e-19	0.197111	0.534378
SOX4	+	2	protein_coding	ENSG00000124766.4	6	21594071	7361	303496	6	21897567	6:21897567:T:TA	T	TA	AC=256;AN=5658	rs66651025	0.955157	0.044843	0.856457	4.34599e-18	-0.208815	0.000999001	2.31652e-13	2	2	6	21897567	T	TA	-0.146536	5.26328e-16	0.382056	0.928998
SOX4	+	2	protein_coding	ENSG00000124766.4	6	21594071	7361	731867	6	22325938	6:22325938:C:T	C	T	AC=241;AN=6048	rs9393275	0.960123	0.0398773	0.994276	7.49339e-09	-0.146194	0.000999001	3.26766e-05	4	3	6	22325938	C	T	-0.103408	1.1692e-08	0.101057	0.276985
SOX4	+	2	protein_coding	ENSG00000124766.4	6	21594071	7361	316708	6	21910779	6:21910779:C:T	C	T	AC=2078;AN=5820	rs138872161	0.642234	0.357766	0.978423	3.04557e-08	0.0622008	0.000999001	0.000140393	5	4	6	21910779	C	T	0.0931349	2.82366e-07	0.148224	0.391971
SOX4	+	2	protein_coding	ENSG00000124766.4	6	21594071	7361	-427366	6	21166705	6:21166705:A:G	A	G	AC=1779;AN=5648	rs2125570	0.683956	0.316044	0.958356	8.45616e-08	-0.0572979	0.000999001	0.000312425	3	5	6	21166705	A	G	-0.0989406	4.85683e-08	0.143562	0.379624
SOX4	+	2	protein_coding	ENSG00000124766.4	6	21594071	7361	404371	6	21998442	6:21998442:C:T	C	T	AC=410;AN=5944	rs9466231	0.93087	0.0691297	0.962435	2.02621e-07	-0.105978	0.000999001	0.000752519	6	6	6	21994650	A	G	-0.0922378	3.6728e-07	0.11127	0.308489
SOX4	+	2	protein_coding	ENSG00000124766.4	6	21594071	7361	-158205	6	21435866	6:21435866:G:C	G	C	AC=2912;AN=5518	rs6928614	0.472901	0.527099	0.95719	2.14415e-05	-0.0432908	0.041958	0.0442262	7	7	6	21435866	G	C	-0.0751957	3.4331e-05	0.049877	0.185086
SOX4	+	2	protein_coding	ENSG00000124766.4	6	21594071	7361	260409	6	21854480	6:21854480:G:A	G	A	AC=523;AN=5784	rs61066067	0.909122	0.0908784	0.947883	7.86528e-05	-0.0700588	0.133866	0.133769	8	8	6	21856601	C	T	-0.0671653	0.000216293	0.0298622	0.173904
SOX4	+	2	protein_coding	ENSG00000124766.4	6	21594071	7361	8481	6	21602552	6:21602552:T:C	T	C	AC=5044;AN=5576	rs1620996	0.094888	0.905112	0.903711	0.000153074	0.0622852	0.23976	0.226215	9	9	6	21602552	T	C	0.068449	0.000163214	0.0457586	0.182263
STARD3NL	+	2	protein_coding	ENSG00000010270.9	7	38217997	7996	23301	7	38241298	7:38241298:G:T	G	T	AC=1217;AN=6032	rs535177309	0.798478	0.201522	0.996123	1.80288e-42	-0.238136	0.000999001	6.41495e-35	1	1	7	38241298	G	T	-0.21721	1.13391e-33	0.241608	0.553855
STARD3NL	+	2	protein_coding	ENSG00000010270.9	7	38217997	7996	80288	7	38298285	7:38298285:A:G	A	G	AC=1490;AN=6058	rs28677126	0.754674	0.245326	1	2.76803e-15	-0.116994	0.000999001	7.10445e-11	3	2	7	38298285	A	G	-0.135375	7.32218e-14	0.236488	0.636617
STARD3NL	+	2	protein_coding	ENSG00000010270.9	7	38217997	7996	260181	7	38478178	7:38478178:T:<INS:ME:ALU>:38478456	T	<INS:ME:ALU>	AC=86;AN=5934	esv3612882	0.985522	ME	0.889189	1.49074e-12	-0.346202	0.000999001	1.99485e-08	4	3	7	38478178	T	<INS:ME:ALU>	-0.118365	6.37535e-11	0.189906	0.51338
STARD3NL	+	2	protein_coding	ENSG00000010270.9	7	38217997	7996	71088	7	38289085	7:38289085:G:A	G	A	AC=81;AN=5908	rs147430032	0.986598	0.0134017	0.847788	2.7038e-09	-0.328227	0.001998	1.40044e-05	2	4	7	38289085	G	A	-0.097787	6.94667e-08	0.297745	0.795159
STARD3NL	+	2	protein_coding	ENSG00000010270.9	7	38217997	7996	158793	7	38376790	7:38376790:A:G	A	G	AC=591;AN=5308	rs10254618	0.889011	0.110989	0.866747	5.0987e-06	0.0927772	0.012987	0.0114421	5	5	7	38376790	A	G	0.0799371	1.05941e-05	0.159625	0.425137
STARD3NL	+	2	protein_coding	ENSG00000010270.9	7	38217997	7996	73551	7	38291548	7:38291548:T:TGA	T	TGA	AC=98;AN=5878	rs202168737	0.983228	0.0167718	0.857011	1.68482e-05	-0.186589	0.036963	0.0331885	6	6	7	38291548	T	TGA	-0.0758276	2.94646e-05	0.108509	0.302723
CFB	+	1	protein_coding	ENSG00000243649.4	6	31919192	35009	-14886	6	31904306	6:31904306:G:A	G	A	AC=279;AN=6058	rs488755	0.953417	0.0465828	0.999563	4.19713e-12	-0.102131	0.000999001	2.54197e-05	1	1	6	31904306	G	A	-0.123736	8.29109e-12	0.238681	0.641653
CFB	+	1	protein_coding	ENSG00000243649.4	6	31919192	35009	-413712	6	31505480	6:31505480:A:G	A	G	AC=711;AN=6058	rs2734583	0.88185	0.11815	1	3.70338e-07	0.0916572	0.024975	0.0211701	2	2	6	31461795	C	A	0.0684268	0.000164019	0.0268921	0.170969
C7orf73	+	2	protein_coding	ENSG00000243317.3	7	135347312	6794	-40523	7	135306789	7:135306789:T:G	T	G	AC=1038;AN=6034	rs71539420	0.828262	0.171738	0.995313	2.94755e-228	-1.30181	0.000999001	5.29116e-181	1	1	7	135306789	T	G	-0.476929	7.0728e-172	0.381238	0.927954
C7orf73	+	2	protein_coding	ENSG00000243317.3	7	135347312	6794	-1194	7	135346118	7:135346118:G:A	G	A	AC=189;AN=6058	rs75086443	0.968246	0.0317537	0.996233	1.33934e-27	-0.792859	0.000999001	1.30839e-20	2	2	7	135346118	G	A	-0.190195	4.57289e-26	0.124632	0.325826
C7orf73	+	2	protein_coding	ENSG00000243317.3	7	135347312	6794	-28060	7	135319252	7:135319252:G:A	G	A	AC=211;AN=5936	rs73158994	0.964145	0.0358553	0.933494	2.76926e-16	-0.571375	0.000999001	1.78204e-10	3	3	7	135319252	G	A	-0.141721	4.64442e-15	0.398772	0.949383
C7orf73	+	2	protein_coding	ENSG00000243317.3	7	135347312	6794	6278	7	135353590	7:135353590:C:T	C	T	AC=2041;AN=5820	rs10240427	0.64775	0.35225	0.980821	6.49474e-13	0.238585	0.001998	5.56725e-08	4	4	7	135342916	G	T	0.107103	3.43906e-09	0.157474	0.418606
C7orf73	+	2	protein_coding	ENSG00000243317.3	7	135347312	6794	99541	7	135446853	7:135446853:G:T	G	T	AC=4200;AN=5886	rs9640895	0.285335	0.714665	0.984576	1.42035e-05	-0.135574	0.037962	0.0390929	5	5	7	135428793	G	T	-0.0727982	6.06639e-05	0.0580467	0.195426
C7orf73	+	2	protein_coding	ENSG00000243317.3	7	135347312	6794	345465	7	135692777	7:135692777:C:CT	C	CT	AC=571;AN=5868	rs552958323	0.902029	0.0979707	0.951751	4.08212e-05	0.174828	0.0809191	0.0853783	6	6	7	135692777	C	CT	0.0729749	5.82042e-05	0.0823357	0.23627
C7orf73	+	2	protein_coding	ENSG00000243317.3	7	135347312	6794	239869	7	135587181	7:135587181:C:G	C	G	AC=185;AN=5516	rs113864310	0.966903	0.0330973	0.750933	0.000155814	-0.255356	0.213786	0.234181	7	7	7	135587181	C	G	-0.067529	0.000199805	0.0655791	0.208025
RP11-346I3.4	-	1	lincRNA	ENSG00000246145.1	8	67341212	5116	44473	8	67296739	8:67296739:G:A	G	A	AC=1107;AN=5900	rs11784121	0.812417	0.187583	0.981813	0.000425111	0.0964988	0.256743	0.244016	1	1	8	67409841	G	A	0.0594511	0.00106218	0.0397432	0.179376
RPL36	+	2	protein_coding	ENSG00000130255.8	19	5690327	8379	-35878	19	5654449	19:5654449:G:A	G	A	AC=127;AN=6058	rs1129046	0.978885	0.0211154	1	6.44228e-27	-15.1889	0.000999001	2.12829e-11	1	1	19	5654449	G	A	-0.102494	1.57243e-08	0.0674834	0.211431
RPL36	+	2	protein_coding	ENSG00000130255.8	19	5690327	8379	-297944	19	5392383	19:5392383:G:A	G	A	AC=78;AN=5376	rs76347071	0.98546	0.0145402	0.611432	5.3457e-07	3.67841	0.0789211	0.0715985	2	2	19	5392383	G	A	0.0912913	4.8342e-07	0.233534	0.629923
RPL36	+	2	protein_coding	ENSG00000130255.8	19	5690327	8379	-47847	19	5642480	19:5642480:CA:C	CA	C	AC=166;AN=5914	rs573730052	0.971608	0.0283922	0.910886	1.07447e-06	5.883	0.102897	0.0971662	3	3	19	5665976	G	A	0.0692056	0.000137947	0.0639768	0.205139
VWCE	-	2	protein_coding	ENSG00000167992.8	11	61062498	5593	-64360	11	61126858	11:61126858:C:T	C	T	AC=5307;AN=6058	rs4939517	0.124275	0.875725	1	3.66808e-12	0.300631	0.000999001	2.01215e-07	2	1	11	61126858	C	T	0.0908083	5.55609e-07	0.0815353	0.234828
VWCE	-	2	protein_coding	ENSG00000167992.8	11	61062498	5593	-202712	11	61265210	11:61265210:ATG:A	ATG	A	AC=4697;AN=5728	rs34277601	0.179632	0.820368	0.950459	1.24414e-07	-0.19522	0.00599401	0.000954719	3	2	11	61257355	G	C	0.0724232	6.62123e-05	0.0241064	0.165972
VWCE	-	2	protein_coding	ENSG00000167992.8	11	61062498	5593	195979	11	60866519	11:60866519:A:ACCCAG	A	ACCCAG	AC=209;AN=5464	rs200839168	0.961758	0.0382416	0.786845	2.0556e-06	-0.240077	0.011988	0.00862493	1	3	11	60866519	A	ACCCAG	-0.0854328	2.49451e-06	0.184305	0.497402
VWCE	-	2	protein_coding	ENSG00000167992.8	11	61062498	5593	-569305	11	61631803	11:61631803:G:A	G	A	AC=72;AN=5942	rs190901480	0.987837	0.0121631	0.867689	0.000151367	0.33868	0.210789	0.227746	4	4	11	61631803	G	A	0.065823	0.000288859	0.0905224	0.251706
KIAA0247	+	2	protein_coding	ENSG00000100647.7	14	70125227	7006	35526	14	70160753	14:70160753:C:A	C	A	AC=221;AN=6006	rs149712076	0.96324	0.0367599	0.964448	2.98272e-125	-3.66954	0.000999001	1.39017e-104	1	1	14	70160753	C	A	-0.361404	3.99816e-94	0.473911	0.986831
KIAA0247	+	2	protein_coding	ENSG00000100647.7	14	70125227	7006	36360	14	70161587	14:70161587:C:T	C	T	AC=1256;AN=6056	rs67737953	0.793131	0.206869	0.998737	3.20837e-56	1.0063	0.000999001	1.60408e-45	2	2	14	70143990	T	C	0.211534	5.52774e-32	0.0907539	0.252139
KIAA0247	+	2	protein_coding	ENSG00000100647.7	14	70125227	7006	49690	14	70174917	14:70174917:T:C	T	C	AC=3339;AN=6018	rs1109652	0.442894	0.557106	0.99458	5.32526e-14	0.5834	0.000999001	1.80286e-09	3	3	14	70192364	CAA	C	0.116199	1.41519e-10	0.153777	0.407596
KIAA0247	+	2	protein_coding	ENSG00000100647.7	14	70125227	7006	70401	14	70195628	14:70195628:G:A	G	A	AC=575;AN=6042	rs11622083	0.905139	0.094861	0.989392	2.90537e-10	0.525299	0.000999001	2.6958e-06	4	4	14	70191325	T	C	0.149659	1.23246e-16	0.253295	0.678902
KIAA0247	+	2	protein_coding	ENSG00000100647.7	14	70125227	7006	106933	14	70232160	14:70232160:A:C	A	C	AC=60;AN=5756	rs78060033	0.989477	0.0105227	0.696662	0.000215621	0.759581	0.264735	0.267884	5	5	14	70345979	T	A	-0.0677558	0.00019013	0.0723917	0.219551
TMEM25	+	1	protein_coding	ENSG00000149582.11	11	118403747	6103	46569	11	118450316	11:118450316:T:C	T	C	AC=63;AN=5972	rs190757784	0.989536	0.0104644	0.862832	1.07691e-18	0.221968	0.000999001	9.33251e-14	1	1	11	118450316	T	C	0.102706	1.46862e-08	0.249618	0.668741
TMEM25	+	1	protein_coding	ENSG00000149582.11	11	118403747	6103	-448767	11	117954980	11:117954980:C:T	C	T	AC=102;AN=6026	rs78081857	0.983312	0.0166883	0.956893	3.86631e-11	-0.128988	0.000999001	3.74434e-07	3	2	11	117973058	T	G	-0.0832956	4.42458e-06	0.175139	0.471278
TMEM25	+	1	protein_coding	ENSG00000149582.11	11	118403747	6103	-412878	11	117990869	11:117990869:C:A	C	A	AC=61;AN=6054	rs11216771	0.989839	0.0101613	0.988313	2.20484e-07	0.146355	0.000999001	0.00069421	2	3	11	117973704	A	G	0.130151	6.44703e-13	0.23149	0.625316
TMEM25	+	1	protein_coding	ENSG00000149582.11	11	118403747	6103	-438145	11	117965602	11:117965602:C:T	C	T	AC=82;AN=6026	rs2276124	0.986714	0.0132858	0.944739	5.38535e-06	0.241814	0.011988	0.0119201	4	4	11	117973058	T	G	-0.0692761	0.000135788	0.0939287	0.25826
TMEM25	+	1	protein_coding	ENSG00000149582.11	11	118403747	6103	570374	11	118974121	11:118974121:G:A	G	A	AC=269;AN=5574	rs565669	0.951788	0.0482118	0.844884	0.000109279	-0.0403015	0.152847	0.158977	5	5	11	118974121	G	A	-0.075245	3.3925e-05	0.142058	0.375691
GSTO1	+	2	protein_coding	ENSG00000148834.8	10	106014921	5698	-157	10	106014764	10:106014764:CCGG:C	CCGG	C	AC=1580;AN=5882	rs144343542	0.731752	0.268248	0.98435	1.34752e-29	0.702304	0.000999001	2.71133e-23	1	1	10	106014764	CCGG	C	0.143627	1.97891e-15	0.226713	0.614472
GSTO1	+	2	protein_coding	ENSG00000148834.8	10	106014921	5698	-16764	10	105998157	10:105998157:G:A	G	A	AC=175;AN=5954	rs61861337	0.971293	0.0287073	0.931881	5.49842e-07	-0.56722	0.002997	0.00141292	2	2	10	105998157	G	A	-0.0868593	1.68875e-06	0.160808	0.428748
GSTO1	+	2	protein_coding	ENSG00000148834.8	10	106014921	5698	-4382	10	106010539	10:106010539:G:A	G	A	AC=2539;AN=6058	rs966645	0.581721	0.418279	1	5.74797e-05	0.219766	0.0789211	0.0760882	3	3	10	105912209	T	G	-0.0573391	0.00159386	0.0415515	0.180346
GSTO1	+	2	protein_coding	ENSG00000148834.8	10	106014921	5698	-692304	10	105322617	10:105322617:G:A	G	A	AC=678;AN=5294	rs10883882	0.871956	0.128044	0.882709	0.000132596	0.214712	0.147852	0.14479	4	4	10	105322617	G	A	0.0673567	0.000207463	0.100482	0.275012
GSTO1	+	2	protein_coding	ENSG00000148834.8	10	106014921	5698	962999	10	106977920	10:106977920:G:T	G	T	AC=100;AN=6038	rs71473550	0.983021	0.0169793	0.97876	0.000275808	-0.546869	0.252747	0.257804	5	5	10	106977920	G	T	-0.0643718	0.00039261	0.0786873	0.229807
PRKAR1B	-	1	protein_coding	ENSG00000188191.10	7	766614	8236	41708	7	724906	7:724906:C:T	C	T	AC=172;AN=5448	rs533513813	0.96847	0.0315299	0.77432	1.25927e-15	-0.165529	0.000999001	7.80525e-11	1	1	7	724906	C	T	-0.141441	5.26079e-15	0.323617	0.83863
PRKAR1B	-	1	protein_coding	ENSG00000188191.10	7	766614	8236	91340	7	675274	7:675274:C:A	C	A	AC=506;AN=2618	rs9969233	0.805306	0.194694	0.65088	1.00079e-13	0.0843146	0.000999001	3.54291e-09	2	2	7	675274	C	A	0.0806153	8.9055e-06	0.0609815	0.199956
PRKAR1B	-	1	protein_coding	ENSG00000188191.10	7	766614	8236	-116215	7	882829	7:882829:GTT:GT	GTT	GT	AC=2048;AN=5020	rs542353499;rs541657101;rs537734027	0.591829	0.408171	0.914721	5.30544e-06	0.0429308	0.014985	0.0170725	3	3	7	905864	G	C	0.0818028	6.54954e-06	0.025784	0.169507
PRKAR1B	-	1	protein_coding	ENSG00000188191.10	7	766614	8236	-535522	7	1302136	7:1302136:C:T	C	T	AC=656;AN=4782	rs62436674	0.861554	0.138446	0.820047	0.000100947	-0.0459878	0.228771	0.218316	4	4	7	1302136	C	T	-0.0713632	8.46069e-05	0.0588784	0.196672
PRKAR1B	-	1	protein_coding	ENSG00000188191.10	7	766614	8236	400865	7	365749	7:365749:G:T	G	T	AC=107;AN=4012	rs140253410	0.973006	0.0269942	0.495363	0.000122246	0.0780178	0.264735	0.25034	5	5	7	971021	G	A	0.0700785	0.000113379	0.062867	0.203169
TRIM39-RPP21	+	2	protein_coding	ENSG00000248167.3	6	30297359	21667	-52241	6	30245118	6:30245118:TA:TAA	TA	TAA	AC=1062;AN=5306	rs561173411;rs34291402	0.799926	0.200074	0.909361	1.69406e-05	0.132939	0.041958	0.042291	1	1	6	30245118	TA	TAA	0.0781735	1.65333e-05	0.0720165	0.218954
TRIM39-RPP21	+	2	protein_coding	ENSG00000248167.3	6	30297359	21667	48443	6	30345802	6:30345802:A:AGAAG	A	AGAAG	AC=4481;AN=5014	rs200960193	0.106781	0.893219	0.800083	3.4759e-05	0.169255	0.0769231	0.0716617	2	2	6	30345802	A	AGAAG	0.0727586	6.12278e-05	0.0484599	0.183902
CDO1	-	2	protein_coding	ENSG00000129596.4	5	115152354	7896	21448	5	115130906	5:115130906:C:T	C	T	AC=4933;AN=5840	rs258736	0.15625	0.84375	0.964173	1.29977e-298	-0.276913	0.000999001	2.82811e-189	1	1	5	115128540	G	A	-0.571862	1.19904e-262	0.291623	0.78302
CDO1	-	2	protein_coding	ENSG00000129596.4	5	115152354	7896	-7117	5	115159471	5:115159471:T:C	T	C	AC=75;AN=5928	rs114437646	0.987652	0.0123477	0.859173	5.77746e-07	-0.0996137	0.020979	0.0117343	2	2	5	115159471	T	C	-0.0866085	1.80944e-06	0.168807	0.452911
CDO1	-	2	protein_coding	ENSG00000129596.4	5	115152354	7896	468575	5	114683779	5:114683779:T:C	T	C	AC=2568;AN=4552	rs7710600	0.436348	0.563652	0.882651	8.67833e-06	0.0220627	0.0689311	0.0658518	3	3	5	114683779	T	C	0.0800483	1.02976e-05	0.0580772	0.195471
RP11-672L10.6	+	2	lincRNA	ENSG00000273355.1	18	813275	7309	-5300	18	807975	18:807975:T:C	T	C	AC=1665;AN=5838	rs12963050	0.712207	0.287793	0.978259	6.28512e-12	-0.0848572	0.000999001	5.40109e-08	1	1	18	807975	T	C	-0.103223	1.24163e-08	0.102122	0.280792
RP11-672L10.6	+	2	lincRNA	ENSG00000273355.1	18	813275	7309	12196	18	825471	18:825471:A:G	A	G	AC=1621;AN=4430	rs1275325	0.634683	0.365317	0.870907	7.97333e-06	0.0526485	0.012987	0.0196241	2	2	18	825471	A	G	0.0698794	0.00011859	0.051566	0.186819
NYAP1	+	2	protein_coding	ENSG00000166924.4	7	100088607	5488	859270	7	100947877	7:100947877:AT:A	AT	A	AC=480;AN=3486	rs5886176	0.862059	0.137941	0.683141	0.000356394	0.114514	0.274725	0.278769	1	1	7	101054001	C	T	-0.0620396	0.000634743	0.0443351	0.181594
IGFALS	-	1	protein_coding	ENSG00000099769.5	16	1844972	7475	-15459	16	1860431	16:1860431:G:C	G	C	AC=4873;AN=5994	rs2516314	0.186115	0.813885	0.991853	6.10082e-11	0.0133223	0.000999001	7.44071e-07	1	1	16	1860431	G	C	0.115942	1.55381e-10	0.206826	0.562871
IGFALS	-	1	protein_coding	ENSG00000099769.5	16	1844972	7475	56540	16	1788432	16:1788432:A:T	A	T	AC=340;AN=5144	rs577443477	0.932827	0.0671727	0.817114	7.63039e-08	0.0153304	0.000999001	0.000362552	2	2	16	1788432	A	T	0.0953114	1.47708e-07	0.225636	0.611988
UBXN4	+	2	protein_coding	ENSG00000144224.12	2	136530017	4561	-29542	2	136500475	2:136500475:A:G	A	G	AC=1056;AN=6044	rs73958618	0.824394	0.175606	0.998176	2.96164e-12	-0.244387	0.000999001	2.20168e-08	1	1	2	136500475	A	G	-0.121323	2.09565e-11	0.108603	0.302974
UBXN4	+	2	protein_coding	ENSG00000144224.12	2	136530017	4561	-66113	2	136463904	2:136463904:A:AT	A	AT	AC=87;AN=6004	rs200907959	0.985524	0.0144763	0.847332	3.25783e-06	-0.513432	0.003996	0.00366361	2	2	2	136463904	A	AT	-0.112002	6.36659e-10	0.300196	0.799721
UBXN4	+	2	protein_coding	ENSG00000144224.12	2	136530017	4561	-399661	2	136130356	2:136130356:CA:C	CA	C	AC=66;AN=5346	rs536156455	0.987925	0.0120746	0.456264	0.000316473	0.37453	0.163836	0.156823	3	3	2	136130356	CA	C	0.0645832	0.000375582	0.11573	0.312903
PDCD7	-	1	protein_coding	ENSG00000090470.10	15	65412112	4974	531652	15	64880460	15:64880460:CA:C	CA	C	AC=5738;AN=5888	rs113371703	0.0260192	0.973981	0.881752	2.16081e-08	-0.234069	0.000999001	2.16907e-05	1	1	15	64880460	CA	C	-0.0976253	7.30155e-08	0.197333	0.535033
PDCD7	-	1	protein_coding	ENSG00000090470.10	15	65412112	4974	166836	15	65245276	15:65245276:C:T	C	T	AC=1546;AN=4708	rs111063813	0.669784	0.330216	0.895383	1.35733e-05	0.064471	0.011988	0.0117123	3	2	15	65231831	C	A	0.0847073	3.03482e-06	0.0607969	0.199654
PDCD7	-	1	protein_coding	ENSG00000090470.10	15	65412112	4974	492250	15	64919862	15:64919862:C:T	C	T	AC=456;AN=1496	rs200406175	0.694118	0.305882	0.556521	6.991e-05	0.0721398	0.0509491	0.053665	4	3	15	64919862	C	T	0.0774281	1.99002e-05	0.184123	0.496884
PDCD7	-	1	protein_coding	ENSG00000090470.10	15	65412112	4974	280582	15	65131530	15:65131530:G:A	G	A	AC=75;AN=5754	rs117537204	0.986766	0.0132338	0.742199	0.000108855	0.197514	0.0829171	0.0813575	2	4	15	65131530	G	A	0.0688799	0.000148334	0.11644	0.313396
ZDHHC13	+	1	protein_coding	ENSG00000177054.9	11	19185829	7298	-44619	11	19141210	11:19141210:C:T	C	T	AC=4060;AN=6028	rs4756990	0.326855	0.673145	0.99754	1.31058e-22	-0.0696312	0.000999001	1.02919e-17	2	1	11	19138127	T	C	0.147635	3.16875e-16	0.173998	0.467998
ZDHHC13	+	1	protein_coding	ENSG00000177054.9	11	19185829	7298	1187	11	19187016	11:19187016:A:C	A	C	AC=982;AN=5930	rs11025040	0.83498	0.16502	0.97147	1.16766e-16	0.0737473	0.000999001	2.07652e-12	1	2	11	19141071	C	T	-0.12091	2.45248e-11	0.211862	0.577139
ZDHHC13	+	1	protein_coding	ENSG00000177054.9	11	19185829	7298	-10196	11	19175633	11:19175633:G:A	G	A	AC=125;AN=6026	rs11025036	0.979254	0.0207455	0.955308	1.09903e-06	-0.087465	0.000999001	0.00293603	3	3	11	19175633	G	A	-0.0816429	6.82789e-06	0.126934	0.332145
DEDD	-	2	protein_coding	ENSG00000158796.12	1	161101941	6669	-395605	1	161497546	1:161497546:C:T	C	T	AC=2135;AN=4014	rs77878483	0.468628	0.531372	0.839862	1.35745e-05	-0.0726226	0.022977	0.0228997	1	1	1	161497546	C	T	-0.0761518	2.72291e-05	0.0722694	0.219356
NHS	+	2	protein_coding	ENSG00000188158.10	23	17737383	1869	-143102	23	17594281	23:17594281:C:T	C	T	AC=1723;AN=5754	23:17594281:C:T	0.700544	0.299456	0.9366	2.42998e-13	-0.0345746	0.000999001	1.11425e-09	1	1	23	17594281	C	T	-0.127846	1.63828e-12	0.300017	0.799393
NHS	+	2	protein_coding	ENSG00000188158.10	23	17737383	1869	-520182	23	17217201	23:17217201:G:T	G	T	AC=313;AN=5370	23:17217201:G:T	0.941839	0.0581607	0.641773	1.65238e-06	-0.040229	0.000999001	0.00125718	2	2	23	17217201	G	T	-0.0832006	4.53733e-06	0.179666	0.484212
NHS	+	2	protein_coding	ENSG00000188158.10	23	17737383	1869	-344057	23	17393326	23:17393326:G:A	G	A	AC=170;AN=5976	23:17393326:G:A	0.971069	0.028931	0.916018	3.44482e-06	-0.0546542	0.000999001	0.00252289	3	3	23	17393326	G	A	-0.0823812	5.63061e-06	0.164877	0.441155
NHS	+	2	protein_coding	ENSG00000188158.10	23	17737383	1869	-206803	23	17530580	23:17530580:G:C	G	C	AC=158;AN=5932	23:17530580:G:C	0.973511	0.026489	0.852675	0.000125878	-0.0484392	0.0649351	0.0615883	4	4	23	17530580	G	C	-0.067685	0.000193103	0.169138	0.453883
NHS	+	2	protein_coding	ENSG00000188158.10	23	17737383	1869	-293768	23	17443615	23:17443615:T:TGCTG	T	TGCTG	AC=1492;AN=5928	23:17443615:T:TGCTG	0.748187	0.251813	0.964922	0.000449217	-0.0176419	0.176823	0.181612	5	5	23	17443615	T	TGCTG	-0.0624591	0.000582876	0.0570899	0.194018
CRYL1	-	2	protein_coding	ENSG00000165475.9	13	21063575	7313	51	13	21063524	13:21063524:A:G	A	G	AC=1278;AN=5958	rs14236	0.785059	0.214941	0.984486	1.75879e-71	-0.492549	0.000999001	1.21864e-64	1	1	13	21063524	A	G	-0.303134	2.09368e-65	0.481548	0.987188
CRYL1	-	2	protein_coding	ENSG00000165475.9	13	21063575	7313	-169963	13	21233538	13:21233538:T:C	T	C	AC=4547;AN=5962	rs9509322	0.236566	0.763434	0.990008	2.57598e-21	-0.295787	0.000999001	2.46862e-17	3	2	13	21193000	CT	C	-0.137196	3.36214e-14	0.155935	0.413981
CRYL1	-	2	protein_coding	ENSG00000165475.9	13	21063575	7313	-25142	13	21088717	13:21088717:T:C	T	C	AC=4593;AN=5780	rs9509261	0.203716	0.796284	0.962046	5.12634e-19	0.256765	0.000999001	2.70534e-15	2	3	13	21091836	G	A	0.155586	7.1899e-18	0.326532	0.843326
CRYL1	-	2	protein_coding	ENSG00000165475.9	13	21063575	7313	-10772	13	21074347	13:21074347:T:C	T	C	AC=1328;AN=6040	rs9552216	0.779592	0.220408	0.996512	3.92081e-12	0.186658	0.000999001	1.28659e-08	4	4	13	21074347	T	C	0.118905	5.21372e-11	0.240855	0.646734
CRYL1	-	2	protein_coding	ENSG00000165475.9	13	21063575	7313	-186498	13	21250073	13:21250073:C:T	C	T	AC=944;AN=6048	rs7319891	0.844366	0.155634	0.998313	1.66118e-08	-0.208138	0.000999001	4.00186e-05	5	5	13	21250073	C	T	-0.0791919	1.28003e-05	0.0524869	0.187873
CRYL1	-	2	protein_coding	ENSG00000165475.9	13	21063575	7313	-25476	13	21089051	13:21089051:CA:C	CA	C	AC=180;AN=5840	rs34317918	0.969408	0.0305918	0.865588	3.47403e-08	0.330111	0.000999001	8.5743e-05	6	6	13	21089051	CA	C	0.15116	6.065e-17	0.391044	0.93999
NDUFA3	+	2	protein_coding	ENSG00000170906.11	19	54612011	11579	617	19	54612628	19:54612628:A:G	A	G	AC=4590;AN=6058	rs254262	0.242747	0.757253	1	2.64058e-106	-0.716368	0.000999001	1.55766e-81	1	1	19	54612628	A	G	-0.24984	2.48945e-44	0.341564	0.868209
NDUFA3	+	2	protein_coding	ENSG00000170906.11	19	54612011	11579	2631	19	54614642	19:54614642:C:A	C	A	AC=520;AN=5418	rs254268	0.903888	0.0961123	0.885776	4.21365e-26	-0.451706	0.000999001	1.37188e-18	2	2	19	54614642	C	A	-0.13077	5.00363e-13	0.283154	0.764035
NDUFA3	+	2	protein_coding	ENSG00000170906.11	19	54612011	11579	1089	19	54613100	19:54613100:G:T	G	T	AC=1874;AN=5626	rs2118213	0.66551	0.33449	0.962791	2.16308e-18	0.235835	0.000999001	6.95048e-12	3	3	19	54614096	T	A	0.122009	1.61333e-11	0.204777	0.556928
NDUFA3	+	2	protein_coding	ENSG00000170906.11	19	54612011	11579	12672	19	54624683	19:54624683:C:CA	C	CA	AC=971;AN=5468	rs587751948	0.822448	0.177552	0.924089	4.98996e-08	-0.177076	0.003996	0.00106944	4	4	19	54610983	G	T	0.0812505	7.55972e-06	0.0416634	0.180399
BRI3BP	+	2	protein_coding	ENSG00000184992.10	12	125478246	7773	6605	12	125484851	12:125484851:A:G	A	G	AC=1987;AN=5292	rs12828304	0.624631	0.375369	0.938328	1.25487e-48	0.493905	0.000999001	1.57477e-14	1	1	12	125484851	A	G	0.258905	1.3799e-47	0.342961	0.870511
BRI3BP	+	2	protein_coding	ENSG00000184992.10	12	125478246	7773	-634122	12	124844124	12:124844124:C:G	C	G	AC=191;AN=5302	rs10846661	0.964141	0.0358588	0.731876	6.30232e-09	0.441305	0.0739261	0.0652437	2	2	12	124844124	C	G	0.106072	4.85956e-09	0.284399	0.76702
UBE2R2	+	2	protein_coding	ENSG00000107341.4	9	33817565	7071	176431	9	33993996	9:33993996:A:G	A	G	AC=5032;AN=6052	rs7019441	0.168764	0.831236	0.99751	2.61021e-96	1.26109	0.000999001	7.14316e-77	1	1	9	33993996	A	G	0.333763	1.01324e-79	0.485947	0.987389
UBE2R2	+	2	protein_coding	ENSG00000107341.4	9	33817565	7071	259472	9	34077037	9:34077037:T:C	T	C	AC=2542;AN=5974	rs10971892	0.574837	0.425163	0.99132	3.26925e-16	0.365755	0.000999001	3.93532e-11	2	2	9	34077037	T	C	0.137369	3.1206e-14	0.31399	0.823227
UBE2R2	+	2	protein_coding	ENSG00000107341.4	9	33817565	7071	543065	9	34360630	9:34360630:C:T	C	T	AC=69;AN=6056	rs183425182	0.988548	0.0114516	0.988005	0.000170249	0.721723	0.204795	0.201255	3	3	9	34360630	C	T	0.0673099	0.000209589	0.0681544	0.212602
RPGRIP1L	-	1	protein_coding	ENSG00000103494.8	16	53737722	6745	93477	16	53644245	16:53644245:A:C	A	C	AC=163;AN=6042	rs8052792	0.973012	0.0269877	0.978355	9.72466e-08	-0.0188381	0.000999001	0.000261278	1	1	16	53644245	A	C	-0.0879327	1.25412e-06	0.170421	0.457635
RPGRIP1L	-	1	protein_coding	ENSG00000103494.8	16	53737722	6745	5247	16	53732475	16:53732475:G:A	G	A	AC=363;AN=6058	rs146577835	0.939877	0.0601225	0.990107	4.21626e-05	0.00974899	0.0669331	0.0678606	2	2	16	53607096	G	C	0.0721232	7.09922e-05	0.0182864	0.139473
KIAA1009	-	2	protein_coding	ENSG00000135315.7	6	84937335	6483	-25484	6	84962819	6:84962819:T:C	T	C	AC=3911;AN=5954	rs4628061	0.343617	0.656383	0.986532	1.77857e-18	0.288011	0.000999001	1.88791e-13	2	1	6	84775493	A	G	-0.126976	2.3192e-12	0.453604	0.985832
KIAA1009	-	2	protein_coding	ENSG00000135315.7	6	84937335	6483	-24750	6	84962085	6:84962085:A:G	A	G	AC=3991;AN=5992	rs9444153	0.334203	0.665797	0.995664	4.4854e-05	-0.262876	0.04995	0.0499374	3	2	6	84775493	A	G	-0.139353	1.31955e-14	0.470732	0.986679
RP11-2E17.1	-	2	lincRNA	ENSG00000259417.2	15	80544555	7526	128053	15	80416502	15:80416502:G:A	G	A	AC=196;AN=6028	rs146482807	0.967606	0.0323939	0.98006	1.83505e-05	0.00482025	0.0549451	0.048266	2	1	15	80416502	G	A	0.0747242	3.84496e-05	0.114578	0.312066
RP11-2E17.1	-	2	lincRNA	ENSG00000259417.2	15	80544555	7526	307103	15	80237452	15:80237452:CA:C	CA	C	AC=1335;AN=5952	rs35478886	0.776484	0.223516	0.987214	9.1956e-05	0.00187728	0.168831	0.165522	3	2	15	80013872	C	T	0.0705711	0.0001014	0.0480695	0.183622
RP11-2E17.1	-	2	lincRNA	ENSG00000259417.2	15	80544555	7526	94166	15	80450389	15:80450389:G:A	G	A	AC=2990;AN=6058	rs1370275	0.505803	0.494197	1	0.000106059	-0.00157055	0.186813	0.18526	1	3	15	80450389	G	A	-0.0700113	0.000115113	0.0532308	0.188775
MOAP1	-	2	protein_coding	ENSG00000165943.4	14	93651268	7638	10505	14	93640763	14:93640763:A:C	A	C	AC=115;AN=6038	rs73337958	0.981074	0.0189259	0.97591	1.93616e-09	-0.475869	0.000999001	1.48263e-05	1	1	14	93640763	A	C	-0.108374	2.23633e-09	0.297581	0.794848
MOAP1	-	2	protein_coding	ENSG00000165943.4	14	93651268	7638	214	14	93651054	14:93651054:A:G	A	G	AC=332;AN=5858	rs8017818	0.942852	0.0571476	0.932566	2.28478e-07	0.235925	0.001998	0.000925165	2	2	14	93651054	A	G	0.0948026	1.72085e-07	0.173478	0.466499
MOAP1	-	2	protein_coding	ENSG00000165943.4	14	93651268	7638	3761	14	93647507	14:93647507:T:C	T	C	AC=1199;AN=5606	rs2109228	0.786511	0.213489	0.949429	4.05951e-06	-0.126903	0.012987	0.0115378	3	3	14	93649201	G	C	-0.0829502	4.84769e-06	0.062353	0.202273
MOAP1	-	2	protein_coding	ENSG00000165943.4	14	93651268	7638	931698	14	92719570	14:92719570:A:T	A	T	AC=433;AN=5632	rs56062350	0.92289	0.0771101	0.893492	5.39255e-05	0.160767	0.0989011	0.102743	4	4	14	92719570	A	T	0.0737656	4.83112e-05	0.0773605	0.227544
RELL2	+	2	protein_coding	ENSG00000164620.4	5	141017009	6712	2560	5	141019569	5:141019569:G:C	G	C	AC=1119;AN=6058	rs17855844	0.815119	0.184881	1	7.32884e-64	-0.37859	0.000999001	2.14017e-52	1	1	5	141019569	G	C	-0.298712	1.78109e-63	0.516765	0.988708
RELL2	+	2	protein_coding	ENSG00000164620.4	5	141017009	6712	711	5	141017720	5:141017720:C:T	C	T	AC=87;AN=5980	rs151008143	0.985798	0.0142018	0.909348	4.65977e-07	-0.359709	0.001998	0.00147799	2	2	5	141017720	C	T	-0.0895441	7.97153e-07	0.129553	0.340057
AP000275.65	-	2	protein_coding	ENSG00000265590.5	21	33984591	6546	45885	21	33938706	21:33938706:T:C	T	C	AC=192;AN=5988	rs55756839	0.968037	0.0319635	0.958906	4.01941e-11	-0.512345	0.000999001	3.18343e-07	1	1	21	34055921	T	C	-0.118688	5.65312e-11	0.216183	0.58883
AP000275.65	-	2	protein_coding	ENSG00000265590.5	21	33984591	6546	-137379	21	34121970	21:34121970:T:A	T	A	AC=155;AN=6000	rs74729572	0.974438	0.0255617	0.958616	0.000115168	0.329219	0.183816	0.179641	2	2	21	34121970	T	A	0.071539	8.12549e-05	0.0576912	0.194899
RPL39	-	2	protein_coding	ENSG00000198918.7	23	118925606	4174	18574	23	118907032	23:118907032:C:T	C	T	AC=3272;AN=5568	23:118907032:C:T	0.413829	0.586171	0.935884	1.27853e-07	0.0559485	0.002997	0.000541349	1	1	23	118913449	A	G	0.0903504	6.33562e-07	0.0715587	0.218224
ICAM1	+	2	protein_coding	ENSG00000090339.4	19	10393958	7042	3280	19	10397238	19:10397238:C:T	C	T	AC=1621;AN=6058	rs281437	0.731786	0.268214	1	1.57021e-137	1.05971	0.000999001	3.09396e-114	1	1	19	10397238	C	T	0.374213	2.65251e-101	0.516622	0.988702
ICAM1	+	2	protein_coding	ENSG00000090339.4	19	10393958	7042	76017	19	10469975	19:10469975:A:C	A	C	AC=511;AN=6058	rs12720356	0.916022	0.0839781	1	1.8547e-20	0.64419	0.000999001	7.8347e-15	3	2	19	10469975	A	C	0.135032	8.46979e-14	0.456198	0.985964
ICAM1	+	2	protein_coding	ENSG00000090339.4	19	10393958	7042	104095	19	10498053	19:10498053:G:T	G	T	AC=136;AN=5952	rs117039536	0.97655	0.0234503	0.931122	4.41626e-11	-0.690119	0.000999001	6.06672e-07	2	3	19	10498053	G	T	-0.110603	1.03847e-09	0.343025	0.870616
ICAM1	+	2	protein_coding	ENSG00000090339.4	19	10393958	7042	-11421	19	10382537	19:10382537:G:A	G	A	AC=235;AN=5572	rs5030390	0.958114	0.0418857	0.832807	2.0041e-10	-0.672549	0.000999001	2.35351e-06	5	4	19	10382537	G	A	-0.0781212	1.67505e-05	0.151257	0.400342
ICAM1	+	2	protein_coding	ENSG00000090339.4	19	10393958	7042	870795	19	11264753	19:11264753:GA:G	GA	G	AC=5851;AN=5926	rs56097060	0.0128586	0.987141	0.833554	6.62349e-09	0.79845	0.000999001	4.17739e-05	4	5	19	11264753	GA	G	0.0994152	4.18704e-08	0.328255	0.846132
ICAM1	+	2	protein_coding	ENSG00000090339.4	19	10393958	7042	-172103	19	10221855	19:10221855:C:T	C	T	AC=124;AN=5716	rs117177141	0.97832	0.0216798	0.798321	6.97026e-05	0.489897	0.102897	0.111416	6	6	19	11359016	C	A	0.0570997	0.00166755	0.0210961	0.15472
ICAM1	+	2	protein_coding	ENSG00000090339.4	19	10393958	7042	100407	19	10494365	19:10494365:G:A	G	A	AC=1029;AN=5982	rs7249333	0.82811	0.17189	0.989025	7.2331e-05	0.173994	0.114885	0.114032	7	7	19	10494365	G	A	0.0686954	0.000154543	0.042395	0.180737
FAM78B	-	2	protein_coding	ENSG00000188859.5	1	166136206	7362	-118026	1	166254232	1:166254232:A:G	A	G	AC=79;AN=6022	rs114574938	0.98703	0.0129702	0.952098	4.56487e-24	0.0304105	0.000999001	2.53038e-17	1	1	1	166254232	A	G	0.182952	3.29118e-24	0.420325	0.97269
FAM78B	-	2	protein_coding	ENSG00000188859.5	1	166136206	7362	108305	1	166027901	1:166027901:G:A	G	A	AC=891;AN=6052	rs41269654	0.853017	0.146983	0.992228	4.40358e-16	0.00811574	0.000999001	1.0258e-10	2	2	1	166027901	G	A	0.146376	5.66361e-16	0.239596	0.643779
ALDH16A1	+	2	protein_coding	ENSG00000161618.5	19	49971550	6920	-8564	19	49962986	19:49962986:C:G	C	G	AC=71;AN=6058	rs145883954	0.988395	0.0116054	1	1.41273e-31	-0.986031	0.000999001	1.37411e-25	2	1	19	49962986	C	G	-0.206888	1.22546e-30	0.516832	0.98871
ALDH16A1	+	2	protein_coding	ENSG00000161618.5	19	49971550	6920	-14659	19	49956891	19:49956891:T:G	T	G	AC=1959;AN=6058	rs17206895	0.676015	0.323985	1	5.36255e-23	-0.981315	0.000999001	7.50323e-18	5	2	19	49968360	A	G	-0.34832	3.99024e-87	0.516835	0.98871
ALDH16A1	+	2	protein_coding	ENSG00000161618.5	19	49971550	6920	-12909	19	49958641	19:49958641:C:A	C	A	AC=2445;AN=6032	rs12986313	0.594398	0.405602	0.993789	1.28655e-13	-0.655238	0.000999001	1.4331e-09	1	3	19	49086236	C	T	0.0609064	0.000797111	0.0543258	0.190174
ALDH16A1	+	2	protein_coding	ENSG00000161618.5	19	49971550	6920	-12186	19	49959364	19:49959364:G:C	G	C	AC=2472;AN=5942	rs4802607	0.583662	0.416338	0.986009	1.9693e-13	-0.856276	0.000999001	2.93355e-09	7	4	19	49912505	C	G	-0.109517	1.51174e-09	0.190002	0.513656
ALDH16A1	+	2	protein_coding	ENSG00000161618.5	19	49971550	6920	-1616	19	49969934	19:49969934:G:A	G	A	AC=1993;AN=5724	rs58847858	0.651551	0.348449	0.968706	1.18218e-10	-0.285073	0.000999001	9.04132e-07	3	5	19	49973909	T	TTC	0.118738	5.54948e-11	0.258301	0.693384
ALDH16A1	+	2	protein_coding	ENSG00000161618.5	19	49971550	6920	-537835	19	49433715	19:49433715:A:C	A	C	AC=3880;AN=4376	rs113341871	0.113636	0.886364	0.747357	1.1992e-09	0.17369	0.000999001	8.00369e-06	6	6	19	49433715	A	C	0.108348	2.25587e-09	0.230941	0.624078
ALDH16A1	+	2	protein_coding	ENSG00000161618.5	19	49971550	6920	-6573	19	49964977	19:49964977:C:G	C	G	AC=3766;AN=5448	rs1320303	0.307417	0.692583	0.941791	1.67918e-06	0.342853	0.004995	0.00537307	8	7	19	49968360	A	G	-0.144571	1.2912e-15	0.504432	0.988198
ALDH16A1	+	2	protein_coding	ENSG00000161618.5	19	49971550	6920	46	19	49971596	19:49971596:C:T	C	T	AC=1906;AN=5492	rs11879863	0.653163	0.346837	0.950243	1.41933e-05	-0.188703	0.032967	0.0359275	9	8	19	49044146	G	A	-0.0598404	0.000984243	0.0216218	0.157098
SSH3	+	2	protein_coding	ENSG00000172830.8	11	67079096	4852	-105938	11	66973158	11:66973158:A:G	A	G	AC=108;AN=6058	rs10896161	0.98227	0.0177305	0.995169	6.62137e-64	-1.46915	0.000999001	3.98396e-50	1	1	11	67033057	C	T	-0.240834	3.18324e-41	0.461097	0.986209
SSH3	+	2	protein_coding	ENSG00000172830.8	11	67079096	4852	-143080	11	66936016	11:66936016:TAC:T	TAC	T	AC=328;AN=5754	rs527518726;rs34544708	0.942615	0.0573854	0.914014	5.22611e-54	-0.734251	0.000999001	2.5569e-41	2	2	11	67122410	G	A	-0.271862	1.80208e-52	0.243616	0.653364
SSH3	+	2	protein_coding	ENSG00000172830.8	11	67079096	4852	-232077	11	66847019	11:66847019:A:C	A	C	AC=204;AN=5806	rs147303320	0.965343	0.0346568	0.880384	2.47705e-23	-0.471562	0.000999001	9.67983e-17	3	3	11	66847019	A	C	-0.178109	5.21312e-23	0.343686	0.871702
SSH3	+	2	protein_coding	ENSG00000172830.8	11	67079096	4852	299742	11	67378838	11:67378838:C:G	C	G	AC=124;AN=5962	rs2306144	0.979528	0.0204717	0.885562	0.000203014	0.253046	0.182817	0.182858	4	4	11	67378838	C	G	0.0603284	0.000894034	0.0471104	0.183002
ACE	+	2	protein_coding	ENSG00000264813.1	17	61562184	4261	-11455	17	61550729	17:61550729:C:A	C	A	AC=3669;AN=6026	rs4968783	0.389789	0.610211	0.993186	6.68088e-38	-0.235196	0.000999001	6.8346e-31	1	1	17	61548948	C	A	-0.225536	3.09399e-36	0.147572	0.390216
KHNYN	+	1	protein_coding	ENSG00000100441.5	14	24904663	7393	-5469	14	24899194	14:24899194:C:T	C	T	AC=5120;AN=5910	rs10146759	0.1333	0.8667	0.975608	0	-2.66552	0.000999001	0	1	1	14	24903964	T	C	-0.756968	0	0.0975868	0.182273
KHNYN	+	1	protein_coding	ENSG00000100441.5	14	24904663	7393	26213	14	24930876	14:24930876:C:G	C	G	AC=4832;AN=6048	rs7152372	0.200355	0.799645	0.997973	4.41098e-10	0.185173	0.000999001	1.75532e-06	2	2	14	24930876	C	G	0.112173	5.99494e-10	0.300054	0.79946
KHNYN	+	1	protein_coding	ENSG00000100441.5	14	24904663	7393	-15520	14	24889143	14:24889143:AGAAGGAAG:A	AGAAGGAAG	A	AC=1244;AN=4862	rs148254151	0.745082	0.254918	0.880459	5.2319e-07	0.138559	0.001998	0.00128494	3	3	14	24889143	AGAAGGAAG	A	0.0893318	8.46567e-07	0.195757	0.530392
KHNYN	+	1	protein_coding	ENSG00000100441.5	14	24904663	7393	-513650	14	24391013	14:24391013:T:TA	T	TA	AC=5717;AN=6030	rs142494736	0.0518135	0.948187	0.984999	0.000162895	0.19103	0.218781	0.211313	4	4	14	24391013	T	TA	0.0679628	0.000181685	0.0351256	0.176967
PTBP2	+	2	protein_coding	ENSG00000117569.14	1	97272367	5992	-6416	1	97265951	1:97265951:CTT:C	CTT	C	AC=2704;AN=5926	rs376568803	0.543837	0.456163	0.990187	5.34858e-57	0.043208	0.000999001	1.85049e-43	1	1	1	97265951	CTT	C	0.272587	9.42048e-53	0.275338	0.743488
PTBP2	+	2	protein_coding	ENSG00000117569.14	1	97272367	5992	-197925	1	97074442	1:97074442:T:G	T	G	AC=89;AN=5996	rs183769475	0.985011	0.0149886	0.901941	3.03672e-08	-0.0566917	0.000999001	0.000127605	3	2	1	97074442	T	G	-0.10074	2.75721e-08	0.32079	0.834113
PTBP2	+	2	protein_coding	ENSG00000117569.14	1	97272367	5992	301509	1	97573876	1:97573876:T:C	T	C	AC=253;AN=5950	rs75376263	0.9578	0.0422003	0.946113	3.23731e-08	-0.0362021	0.000999001	0.000160683	2	3	1	97573876	T	C	-0.095297	1.48349e-07	0.317021	0.828098
PTBP2	+	2	protein_coding	ENSG00000117569.14	1	97272367	5992	-309010	1	96963357	1:96963357:T:A	T	A	AC=91;AN=6020	rs74637836	0.984755	0.0152449	0.958612	0.000212573	0.0384875	0.200799	0.192091	4	4	1	96963357	T	A	0.0660808	0.000273353	0.060241	0.198761
E2F7	-	2	protein_coding	ENSG00000165891.11	12	77459330	6801	-24682	12	77484012	12:77484012:T:C	T	C	AC=3328;AN=5116	rs7137595	0.349028	0.650972	0.924097	2.04372e-06	0.106019	0.003996	0.00324743	1	1	12	78025858	GTTC	G	0.0730997	5.6525e-05	0.0318456	0.175271
PPIF	+	2	protein_coding	ENSG00000108179.9	10	81107414	8558	3003	10	81110417	10:81110417:G:C	G	C	AC=3370;AN=6028	rs1316312	0.441329	0.558671	0.995901	4.17258e-90	-0.976212	0.000999001	4.94515e-78	1	1	10	81122914	T	C	-0.337975	8.01527e-82	0.173493	0.466543
PPIF	+	2	protein_coding	ENSG00000108179.9	10	81107414	8558	-63671	10	81043743	10:81043743:A:G	A	G	AC=2414;AN=5760	rs1108618	0.58192	0.41808	0.972932	9.9826e-20	0.511898	0.000999001	7.57904e-15	2	2	10	81043743	A	G	0.138484	1.92651e-14	0.319792	0.832521
PPIF	+	2	protein_coding	ENSG00000108179.9	10	81107414	8558	-57742	10	81049672	10:81049672:AC:A	AC	A	AC=120;AN=6044	rs141134152	0.980123	0.0198772	0.972943	1.01293e-12	-1.22413	0.000999001	1.36531e-08	3	3	10	81049672	AC	A	-0.117605	8.44667e-11	0.314103	0.82341
PPIF	+	2	protein_coding	ENSG00000108179.9	10	81107414	8558	-48824	10	81058590	10:81058590:T:G	T	G	AC=380;AN=6008	rs2296427	0.936952	0.0630484	0.975719	7.8701e-10	0.58678	0.000999001	4.76049e-06	4	4	10	81058590	T	G	0.10775	2.76354e-09	0.329339	0.847912
PPIF	+	2	protein_coding	ENSG00000108179.9	10	81107414	8558	983039	10	82090453	10:82090453:AAAAACAAAAC:AAAAGCAAAACAAAAC	AAAAACAAAAC	AAAAGCAAAACAAAAC	AC=2420;AN=5918	rs566013450;rs151013557;rs572814762	0.591884	0.408116	0.986399	2.19565e-05	0.195092	0.047952	0.0429913	5	5	10	82090453	AAAAACAAAAC	AAAAGCAAAACAAAAC	0.0750145	3.58615e-05	0.0818978	0.235479
PPIF	+	2	protein_coding	ENSG00000108179.9	10	81107414	8558	-84062	10	81023352	10:81023352:G:A	G	A	AC=889;AN=4114	rs72818244	0.782568	0.217432	0.806586	4.63375e-05	0.283715	0.0859141	0.0844268	6	6	10	80998904	T	TGGTC	-0.0611774	0.000755101	0.0308067	0.174601
PPIF	+	2	protein_coding	ENSG00000108179.9	10	81107414	8558	-955382	10	80152032	10:80152032:C:T	C	T	AC=66;AN=6052	rs117745612	0.989351	0.0106486	0.983705	0.000215094	0.803093	0.293706	0.290759	7	7	10	80152032	C	T	0.0682707	0.000169773	0.0600442	0.198451
LMAN1	-	2	protein_coding	ENSG00000074695.5	18	57026497	7636	-8218	18	57034715	18:57034715:T:A	T	A	AC=4144;AN=6054	rs7233517	0.315645	0.684355	0.999425	1.47957e-316	-0.770907	0.000999001	3.37182e-265	1	1	18	57034715	T	A	-0.599902	1.43531e-295	0.23559	0.634574
LMAN1	-	2	protein_coding	ENSG00000074695.5	18	57026497	7636	2401	18	57024096	18:57024096:G:T	G	T	AC=99;AN=6006	rs113929534	0.983577	0.0164228	0.924523	3.04372e-08	-0.356879	0.00599401	0.000563294	2	2	18	57024096	G	T	-0.0964306	1.05265e-07	0.131129	0.344977
LMAN1	-	2	protein_coding	ENSG00000074695.5	18	57026497	7636	348235	18	56678262	18:56678262:G:A	G	A	AC=77;AN=6006	rs143994133	0.987321	0.0126788	0.928633	7.08126e-06	0.31388	0.032967	0.0333581	3	3	18	56678262	G	A	0.0817439	6.65073e-06	0.144685	0.382567
LMAN1	-	2	protein_coding	ENSG00000074695.5	18	57026497	7636	-422852	18	57449349	18:57449349:G:A	G	A	AC=689;AN=4752	rs1791292	0.854852	0.145148	0.835792	3.83105e-05	0.0941151	0.103896	0.114599	4	4	18	57449349	G	A	0.0736446	4.97146e-05	0.0238277	0.165184
SDHC	+	2	protein_coding	ENSG00000143252.10	1	161298192	6993	23562	1	161321754	1:161321754:C:T	C	T	AC=522;AN=6040	rs61461118	0.91381	0.0861902	0.992655	1.92685e-124	-0.921681	0.000999001	9.37693e-111	1	1	1	161321754	C	T	-0.409785	5.18843e-123	0.150751	0.398918
SDHC	+	2	protein_coding	ENSG00000143252.10	1	161298192	6993	157329	1	161455521	1:161455521:T:C	T	C	AC=4437;AN=5282	rs6427594	0.160628	0.839372	0.895784	1.94444e-05	0.126016	0.02997	0.0326399	2	2	1	161455521	T	C	0.0773276	2.04016e-05	0.0800959	0.232269
SDHC	+	2	protein_coding	ENSG00000143252.10	1	161298192	6993	-795103	1	160503089	1:160503089:TA:T	TA	T	AC=203;AN=5128	rs556233552	0.960982	0.0390179	0.707125	0.000190018	-0.184802	0.224775	0.232357	3	3	1	160503089	TA	T	-0.067441	0.000203683	0.0661266	0.209012
NR6A1	-	2	protein_coding	ENSG00000148200.12	9	127358087	5057	-174817	9	127532904	9:127532904:A:G	A	G	AC=2932;AN=5564	rs2184219	0.47193	0.52807	0.952967	1.58422e-26	-0.139463	0.000999001	1.66628e-20	1	1	9	127532904	A	G	-0.193179	7.46292e-27	0.244969	0.656702
SEMA4D	-	2	protein_coding	ENSG00000187764.7	9	92051493	6575	-40364	9	92091857	9:92091857:A:T	A	T	AC=1682;AN=6030	rs10908928	0.721826	0.278174	0.995674	1.80601e-250	-2.31668	0.000999001	2.23035e-217	2	1	9	92084085	TCAA	T	-0.409041	1.57399e-122	0.292644	0.785126
SEMA4D	-	2	protein_coding	ENSG00000187764.7	9	92051493	6575	-54361	9	92105854	9:92105854:G:A	G	A	AC=1387;AN=6030	rs12003997	0.76943	0.23057	0.995755	3.64963e-85	1.36691	0.000999001	2.59567e-73	1	2	9	92113919	GT	G	0.228821	2.81683e-37	0.210223	0.572559
SEMA4D	-	2	protein_coding	ENSG00000187764.7	9	92051493	6575	53806	9	91997687	9:91997687:G:A	G	A	AC=1706;AN=5046	rs7036818	0.66234	0.33766	0.91366	2.78081e-33	-0.713664	0.000999001	1.02575e-26	4	3	9	91997938	G	T	-0.17019	4.03735e-21	0.389859	0.938548
SEMA4D	-	2	protein_coding	ENSG00000187764.7	9	92051493	6575	68591	9	91982902	9:91982902:T:C	T	C	AC=645;AN=5870	rs78472267	0.890921	0.109079	0.963426	1.59286e-23	0.99817	0.000999001	4.56976e-18	6	4	9	91982902	T	C	0.115405	1.88863e-10	0.187001	0.505076
SEMA4D	-	2	protein_coding	ENSG00000187764.7	9	92051493	6575	-85470	9	92136963	9:92136963:G:T	G	T	AC=1126;AN=5762	rs36004697	0.80468	0.19532	0.963789	1.99341e-17	-0.85245	0.000999001	9.2906e-13	3	5	9	92114465	G	A	0.133142	1.87561e-13	0.131085	0.34484
SEMA4D	-	2	protein_coding	ENSG00000187764.7	9	92051493	6575	66989	9	91984504	9:91984504:T:TC	T	TC	AC=1199;AN=5230	rs34184140	0.771269	0.228731	0.91121	1.41057e-07	-0.390185	0.000999001	0.000425292	7	6	9	91984504	T	TC	-0.0654235	0.00031451	0.0456101	0.182189
SEMA4D	-	2	protein_coding	ENSG00000187764.7	9	92051493	6575	-57678	9	92109171	9:92109171:A:G	A	G	AC=1695;AN=5912	rs35958491	0.713507	0.286493	0.985268	1.88877e-06	-0.525145	0.001998	0.00459676	8	7	9	91928662	G	A	-0.0667127	0.000238594	0.0542298	0.190049
SEMA4D	-	2	protein_coding	ENSG00000187764.7	9	92051493	6575	-923850	9	92975343	9:92975343:GT:G	GT	G	AC=3414;AN=5180	rs564425253;rs35432610	0.340935	0.659065	0.928606	0.000145635	-0.175396	0.177822	0.179495	9	8	9	92975343	GT	G	-0.0660633	0.000274385	0.0375671	0.178137
SEMA4D	-	2	protein_coding	ENSG00000187764.7	9	92051493	6575	-78592	9	92130085	9:92130085:G:C	G	C	AC=4076;AN=5628	rs2031972	0.27591	0.72409	0.960452	0.000166049	0.380719	0.208791	0.201445	5	9	9	92141562	T	G	-0.0624198	0.000587562	0.0469794	0.182925
PDSS2	-	2	protein_coding	ENSG00000164494.7	6	107780768	6809	279349	6	107501419	6:107501419:T:C	T	C	AC=4148;AN=6056	rs6568471	0.316833	0.683167	0.999383	3.73481e-59	-0.131055	0.000999001	1.113e-50	1	1	6	107501419	T	C	-0.286453	2.66474e-58	0.328873	0.847146
PDSS2	-	2	protein_coding	ENSG00000164494.7	6	107780768	6809	29969	6	107750799	6:107750799:T:C	T	C	AC=137;AN=5760	rs148914520	0.976449	0.0235513	0.832787	0.000199955	-0.0804755	0.257742	0.249903	2	2	6	107750799	T	C	-0.0676884	0.00019296	0.0495202	0.184761
PDSS2	-	2	protein_coding	ENSG00000164494.7	6	107780768	6809	198556	6	107582212	6:107582212:G:A	G	A	AC=127;AN=6054	rs17068095	0.979355	0.0206452	0.98747	0.000243659	0.0947623	0.290709	0.287497	3	3	6	107582212	G	A	0.065555	0.000305839	0.0202161	0.150387
CAMTA2	-	1	protein_coding	ENSG00000108509.16	17	4886531	7969	-9416	17	4895947	17:4895947:CCT:C	CCT	C	AC=2747;AN=6038	rs71147099	0.545278	0.454722	0.996281	3.0374e-95	-0.610769	0.000999001	6.45859e-80	2	1	17	4888325	A	AT	-0.306711	5.43016e-67	0.222714	0.605127
CAMTA2	-	1	protein_coding	ENSG00000108509.16	17	4886531	7969	61678	17	4824853	17:4824853:T:G	T	G	AC=986;AN=6054	rs8075365	0.836935	0.163065	0.996645	3.69851e-80	1.02108	0.000999001	4.07653e-66	1	2	17	4849284	G	A	0.250669	1.27034e-44	0.296148	0.792101
CAMTA2	-	1	protein_coding	ENSG00000108509.16	17	4886531	7969	-45022	17	4931553	17:4931553:G:T	G	T	AC=491;AN=6020	rs1056626	0.918099	0.0819007	0.980803	1.09219e-29	3.53558	0.000999001	5.69874e-23	7	3	17	5205539	A	AT	0.0694447	0.000130759	0.0507872	0.185986
CAMTA2	-	1	protein_coding	ENSG00000108509.16	17	4886531	7969	-46875	17	4933406	17:4933406:G:A	G	A	AC=479;AN=6020	rs111887205	0.920045	0.0799546	0.980095	2.36353e-20	-3.11793	0.000999001	4.69579e-15	8	4	17	5205539	A	AT	0.0648037	0.000358566	0.0353082	0.177052
CAMTA2	-	1	protein_coding	ENSG00000108509.16	17	4886531	7969	96592	17	4789939	17:4789939:AG:A	AG	A	AC=102;AN=5980	rs201593814	0.98335	0.0166503	0.922385	9.9154e-16	-0.766655	0.000999001	5.06191e-11	3	5	17	4789939	AG	A	-0.136172	5.21494e-14	0.448011	0.985543
CAMTA2	-	1	protein_coding	ENSG00000108509.16	17	4886531	7969	34226	17	4852305	17:4852305:G:A	G	A	AC=916;AN=6024	rs2283568	0.847974	0.152026	0.995654	8.796e-12	-0.400406	0.000999001	1.20371e-07	4	6	17	4825746	A	G	-0.0967129	9.65852e-08	0.195529	0.529722
CAMTA2	-	1	protein_coding	ENSG00000108509.16	17	4886531	7969	-121974	17	5008505	17:5008505:CA:C	CA	C	AC=1390;AN=4578	rs56233830	0.696368	0.303632	0.869036	2.7772e-05	-0.118878	0.0669331	0.0654172	9	7	17	5008505	CA	C	-0.0727678	6.10965e-05	0.0722335	0.219299
CAMTA2	-	1	protein_coding	ENSG00000108509.16	17	4886531	7969	-687200	17	5573731	17:5573731:A:G	A	G	AC=87;AN=5958	rs74969090	0.985251	0.0147493	0.879826	3.72882e-05	-0.39856	0.0859141	0.0832907	10	8	17	5573731	A	G	-0.0760325	2.80327e-05	0.0861382	0.243327
CAMTA2	-	1	protein_coding	ENSG00000108509.16	17	4886531	7969	-46142	17	4932673	17:4932673:G:A	G	A	AC=504;AN=5964	rs55943469	0.915221	0.0847791	0.96761	4.40782e-05	-0.687974	0.0909091	0.0972287	6	9	17	4660714	T	C	0.0637993	0.000442396	0.0252898	0.168688
RP11-38G5.4	-	2	lincRNA	ENSG00000261229.1	15	80136646	7843	584538	15	79552108	15:79552108:G:A	G	A	AC=1141;AN=6038	rs10459655	0.811226	0.188774	0.996686	0.000201722	-0.111313	0.271728	0.25721	1	1	15	79552108	G	A	-0.0699868	0.000115751	0.0146068	0.114327
TOMM5	-	2	protein_coding	ENSG00000175768.8	9	37592593	6137	96395	9	37496198	9:37496198:G:A	G	A	AC=2175;AN=6042	rs4878694	0.639302	0.360698	0.99856	3.14621e-05	0.0509415	0.0519481	0.0522611	1	1	9	37496198	G	A	0.0737719	4.82392e-05	0.0351862	0.176995
CPT2	+	2	protein_coding	ENSG00000157184.5	1	53662531	5597	16698	1	53679229	1:53679229:A:G	A	G	AC=1049;AN=6058	rs1799822	0.826402	0.173598	1	8.473e-37	-0.220459	0.000999001	3.69664e-29	1	1	1	53679229	A	G	-0.199602	1.36205e-28	0.354224	0.888733
CPT2	+	2	protein_coding	ENSG00000157184.5	1	53662531	5597	36356	1	53698887	1:53698887:CA:C	CA	C	AC=3024;AN=5906	rs35981276	0.488268	0.511732	0.987022	6.64069e-08	-0.0715778	0.000999001	0.00024163	2	2	1	53700170	T	C	-0.0898541	7.29954e-07	0.0815501	0.234854
FAM9B	-	2	protein_coding	ENSG00000177138.11	23	9131242	4459	-152777	23	9284019	23:9284019:A:C	A	C	AC=1433;AN=5944	23:9284019:A:C	0.758706	0.241294	0.972751	1.92509e-142	0.491959	0.000999001	2.51531e-123	1	1	23	9422683	C	T	0.114328	2.78463e-10	0.252264	0.676004
AF064858.8	-	2	lincRNA	ENSG00000235888.1	21	40378079	7929	504	21	40377575	21:40377575:C:T	C	T	AC=1529;AN=6050	rs1079600	0.746772	0.253228	0.99787	3.03576e-07	-0.135313	0.001998	0.00077742	1	1	21	40377575	C	T	-0.0943096	1.99388e-07	0.141469	0.37415
TPMT	-	2	protein_coding	ENSG00000137364.4	6	18155305	7989	-10772	6	18166077	6:18166077:A:C	A	C	AC=2249;AN=6022	rs2328214	0.629053	0.370947	0.99707	6.6369e-60	0.503887	0.000999001	2.09282e-47	2	1	6	18173518	C	A	0.203484	1.13206e-29	0.318014	0.829685
TPMT	-	2	protein_coding	ENSG00000137364.4	6	18155305	7989	-12774	6	18168079	6:18168079:G:A	G	A	AC=2982;AN=5982	rs13199975	0.500326	0.499674	0.991752	7.19126e-29	0.422754	0.000999001	1.20366e-21	3	2	6	18154526	CACAA	C	0.117299	9.45554e-11	0.124739	0.326101
TPMT	-	2	protein_coding	ENSG00000137364.4	6	18155305	7989	1975	6	18153330	6:18153330:T:A	T	A	AC=2748;AN=5932	rs2518469	0.53555	0.46445	0.989187	2.70844e-20	0.37073	0.000999001	2.26082e-14	1	3	6	18103119	G	A	-0.0821573	5.97064e-06	0.0945415	0.259519
TPMT	-	2	protein_coding	ENSG00000137364.4	6	18155305	7989	17591	6	18137714	6:18137714:A:G	A	G	AC=4588;AN=6058	rs4712327	0.244681	0.755319	0.999792	3.56837e-13	-0.257657	0.000999001	1.40365e-08	4	4	6	18112392	TA	T	-0.0976699	7.2021e-08	0.133006	0.3508
TPMT	-	2	protein_coding	ENSG00000137364.4	6	18155305	7989	57703	6	18097602	6:18097602:G:A	G	A	AC=74;AN=5948	rs546662904	0.987365	0.0126354	0.891934	8.13257e-06	0.275127	0.015984	0.0196636	5	5	6	18097602	G	A	0.0806036	8.93234e-06	0.143221	0.378733
TPMT	-	2	protein_coding	ENSG00000137364.4	6	18155305	7989	14573	6	18140732	6:18140732:G:A	G	A	AC=4043;AN=5894	rs2842937	0.316976	0.683024	0.983252	9.70626e-05	0.150174	0.151848	0.141197	6	6	6	18306822	T	C	0.0659287	0.000282402	0.025274	0.168659
RSAD1	+	1	protein_coding	ENSG00000136444.5	17	48561390	5653	-4064	17	48557326	17:48557326:G:A	G	A	AC=3352;AN=6058	rs2290862	0.447131	0.552869	1	9.96962e-34	-0.177842	0.000999001	3.04014e-28	1	1	17	48557348	T	C	-0.195625	1.65169e-27	0.298309	0.796222
RSAD1	+	1	protein_coding	ENSG00000136444.5	17	48561390	5653	25917	17	48587307	17:48587307:A:G	A	G	AC=1185;AN=5894	rs11869714	0.799237	0.200763	0.980211	3.1917e-22	-0.175875	0.000999001	1.03619e-17	2	2	17	48587307	A	G	-0.159566	1.00142e-18	0.168931	0.453275
RSAD1	+	1	protein_coding	ENSG00000136444.5	17	48561390	5653	605269	17	49166659	17:49166659:C:T	C	T	AC=123;AN=5628	rs148789588	0.977801	0.0221991	0.781357	4.69822e-05	0.160753	0.0829171	0.0781621	3	3	17	49166659	C	T	0.0729573	5.84452e-05	0.110356	0.306942
RSAD1	+	1	protein_coding	ENSG00000136444.5	17	48561390	5653	654272	17	49215662	17:49215662:C:T	C	T	AC=132;AN=5440	rs4793683	0.975806	0.0241935	0.721405	0.000154679	0.13901	0.201798	0.211651	4	4	17	49215662	C	T	0.0673576	0.000207425	0.0774755	0.227737
CNTNAP2	+	2	protein_coding	ENSG00000174469.13	7	148036564	8467	-34837	7	148001727	7:148001727:G:A	G	A	AC=4211;AN=5982	rs1919692	0.296048	0.703952	0.993623	0	0.909808	0.000999001	0	1	1	7	148000692	G	A	0.3092	4.15075e-68	0.27026	0.72893
FBXL16	-	2	protein_coding	ENSG00000127585.7	16	745263	6989	-2356	16	747619	16:747619:A:G	A	G	AC=1703;AN=5910	rs9921161	0.712657	0.287343	0.984952	1.20881e-50	-0.313968	0.000999001	5.19138e-41	1	1	16	743980	T	TG	-0.266558	1.94055e-50	0.286372	0.771594
FBXL16	-	2	protein_coding	ENSG00000127585.7	16	745263	6989	-40016	16	785279	16:785279:A:G	A	G	AC=1443;AN=5764	rs11864516	0.749239	0.250761	0.959353	1.48527e-10	-0.136633	0.000999001	1.98984e-06	2	2	16	785279	A	G	-0.117416	9.0559e-11	0.151773	0.401807
FBXL16	-	2	protein_coding	ENSG00000127585.7	16	745263	6989	-736744	16	1482007	16:1482007:T:TTGATCAAGAGCCATGGAGCCCCACTG	T	TTGATCAAGAGCCATGGAGCCCCACTG	AC=98;AN=6002	rs4984838;rs543381749	0.983572	0.0164281	0.936235	8.19296e-05	0.282447	0.165834	0.167564	3	3	16	1482007	T	TTGATCAAGAGCCATGGAGCCCCACTG	0.0723877	6.67614e-05	0.117073	0.313847
CBS	-	2	protein_coding	ENSG00000160200.13	21	44496398	8353	22973	21	44473425	21:44473425:G:A	G	A	AC=2712;AN=6008	rs706209	0.549561	0.450439	0.996789	0	0.32843	0.000999001	0	1	1	21	44492603	C	G	0.632551	0	0.0205877	0.153205
CBS	-	2	protein_coding	ENSG00000160200.13	21	44496398	8353	22707	21	44473691	21:44473691:C:T	C	T	AC=311;AN=5866	rs12613	0.946939	0.0530605	0.937664	7.08296e-32	-0.131522	0.000999001	3.96458e-24	3	2	21	44473691	C	T	-0.199078	1.89849e-28	0.321169	0.834717
CBS	-	2	protein_coding	ENSG00000160200.13	21	44496398	8353	48253	21	44448145	21:44448145:C:T	C	T	AC=88;AN=5966	rs61157731	0.985424	0.0145758	0.860946	1.82901e-31	-0.236714	0.000999001	1.29516e-23	2	3	21	44448145	C	T	-0.20409	7.64137e-30	0.26117	0.70189
CBS	-	2	protein_coding	ENSG00000160200.13	21	44496398	8353	19639	21	44476759	21:44476759:A:G	A	G	AC=5567;AN=5820	rs234701	0.0436535	0.956347	0.897337	1.54277e-05	0.0519266	0.040959	0.047958	4	4	21	44476759	A	G	0.0756228	3.09646e-05	0.0834319	0.238269
CBS	-	2	protein_coding	ENSG00000160200.13	21	44496398	8353	-928225	21	45424623	21:45424623:G:T	G	T	AC=132;AN=6048	rs117107502	0.978036	0.0219638	0.990626	4.78012e-05	0.0691565	0.120879	0.119992	5	5	21	45424623	G	T	0.0705391	0.000102139	0.0795578	0.231324
PATL1	-	2	protein_coding	ENSG00000166889.13	11	59415359	6029	-57523	11	59472882	11:59472882:C:T	C	T	AC=469;AN=6056	rs117397286	0.922928	0.0770719	0.999026	6.17736e-13	-0.352872	0.000999001	1.84924e-08	1	1	11	59371538	C	A	-0.126841	2.44669e-12	0.0292297	0.173382
PATL1	-	2	protein_coding	ENSG00000166889.13	11	59415359	6029	80407	11	59334952	11:59334952:C:T	C	T	AC=647;AN=5354	rs11230000	0.879694	0.120306	0.897784	8.44691e-05	-0.150251	0.136863	0.168566	2	2	11	59334952	C	T	-0.0715839	8.04181e-05	0.109147	0.304354
PI4K2A	+	2	protein_coding	ENSG00000155252.12	10	99400443	5981	-18916	10	99381527	10:99381527:CAGA:C	CAGA	C	AC=431;AN=5862	rs72412317	0.926906	0.0730936	0.938603	3.08777e-07	-0.0937406	0.000999001	0.000905896	1	1	10	99381527	CAGA	C	-0.0925696	3.33336e-07	0.171615	0.461109
PI4K2A	+	2	protein_coding	ENSG00000155252.12	10	99400443	5981	8822	10	99409265	10:99409265:G:A	G	A	AC=75;AN=6058	rs7922366	0.987585	0.0124153	0.996271	5.01727e-05	0.17979	0.0819181	0.0759308	2	2	10	99409265	G	A	0.0727393	6.15053e-05	0.0899502	0.250634
NUTM2B	+	2	protein_coding	ENSG00000188199.6	10	81466084	8965	45216	10	81511300	10:81511300:AAAG:A	AAAG	A	AC=627;AN=5018	rs200466372	0.875	0.125	0.838098	1.70294e-06	0.00612727	0.00799201	0.00616871	3	1	10	81410914	A	G	0.0973785	7.87744e-08	0.0562868	0.192862
NUTM2B	+	2	protein_coding	ENSG00000188199.6	10	81466084	8965	147929	10	81614013	10:81614013:C:T	C	T	AC=2246;AN=3918	rs59638760	0.42772	0.57228	0.824242	3.66879e-06	0.0063562	0.010989	0.0122197	2	2	10	81695978	TGAC	T	-0.111469	7.67534e-10	0.134406	0.355006
NUTM2B	+	2	protein_coding	ENSG00000188199.6	10	81466084	8965	-85325	10	81380759	10:81380759:T:C	T	C	AC=2059;AN=4672	rs71479693	0.558309	0.441691	0.890505	0.000167615	-0.00497961	0.281718	0.276878	4	3	10	81380759	T	C	-0.0810555	7.95074e-06	0.0936219	0.257642
C14orf93	-	2	protein_coding	ENSG00000100802.10	14	23476332	7488	-254	14	23476586	14:23476586:T:C	T	C	AC=925;AN=5686	rs12431472	0.837289	0.162711	0.942714	6.50884e-09	0.152285	0.000999001	2.6701e-05	1	1	14	23476586	T	C	0.105805	5.31184e-09	0.200712	0.545001
KIR2DL3	+	2	protein_coding	ENSG00000243772.2	19	55249982	10285	88860	19	55338842	19:55338842:T:<CN0>:55355281	T	<CN0>	AC=754;AN=3946	esv3644818;esv3644819	0.809406	0.190594	0.788225	3.13302e-09	0.120578	0.001998	7.17306e-05	1	1	19	55388250	A	G	0.0947234	1.76213e-07	0.0555424	0.191818
KIR2DL3	+	2	protein_coding	ENSG00000243772.2	19	55249982	10285	-11965	19	55238017	19:55238017:A:T	A	T	AC=425;AN=5960	rs201448412	0.929063	0.0709371	0.953565	3.0216e-07	0.135961	0.002997	0.00319171	3	2	19	55237433	G	A	0.0903481	6.33987e-07	0.0495019	0.184745
KIR2DL3	+	2	protein_coding	ENSG00000243772.2	19	55249982	10285	184670	19	55434652	19:55434652:G:A	G	A	AC=69;AN=5888	rs117329063	0.988068	0.0119324	0.812991	7.73818e-07	0.277724	0.00699301	0.00737133	4	3	19	55434652	G	A	0.0880732	1.20591e-06	0.139366	0.368614
KIR2DL3	+	2	protein_coding	ENSG00000243772.2	19	55249982	10285	88851	19	55338833	19:55338833:G:A	G	A	AC=752;AN=2910	rs3117640	0.740604	0.259396	0.717853	1.81158e-06	0.0955087	0.011988	0.0143806	2	4	19	55391834	G	A	0.0802701	9.73007e-06	0.0694019	0.214717
KIR2DL3	+	2	protein_coding	ENSG00000243772.2	19	55249982	10285	-105796	19	55144186	19:55144186:C:T	C	T	AC=3522;AN=5164	rs272423	0.318629	0.681371	0.917288	2.79755e-05	-0.0627429	0.126873	0.132601	5	5	19	55144186	C	T	-0.0759734	2.84385e-05	0.043522	0.181235
MAFK	+	2	protein_coding	ENSG00000198517.5	7	1578344	9124	-51441	7	1526903	7:1526903:G:T	G	T	AC=89;AN=6026	rs77986160	0.985094	0.014906	0.954788	4.20068e-18	0.639428	0.000999001	4.08941e-13	2	1	7	1526903	G	T	0.185893	5.92354e-25	0.216401	0.589401
MAFK	+	2	protein_coding	ENSG00000198517.5	7	1578344	9124	2535	7	1580879	7:1580879:G:A	G	A	AC=142;AN=5630	rs117730393	0.974861	0.0251387	0.799833	1.94358e-08	-0.29412	0.000999001	0.000109383	3	2	7	1580879	G	A	-0.094884	1.6794e-07	0.256433	0.687912
MAFK	+	2	protein_coding	ENSG00000198517.5	7	1578344	9124	-27045	7	1551299	7:1551299:AC:A	AC	A	AC=2926;AN=5374	rs74462139	0.455669	0.544331	0.942729	2.94898e-07	-0.122103	0.000999001	0.00115894	1	3	7	1581400	C	T	0.0787726	1.42282e-05	0.0956045	0.261802
MAFK	+	2	protein_coding	ENSG00000198517.5	7	1578344	9124	-44778	7	1533566	7:1533566:A:G	A	G	AC=2729;AN=5988	rs2251232	0.544669	0.455331	0.993392	4.62753e-06	-0.103852	0.014985	0.0119745	4	4	7	1279105	G	A	-0.0648958	0.000351675	0.0293936	0.173522
MAFK	+	2	protein_coding	ENSG00000198517.5	7	1578344	9124	-40323	7	1538021	7:1538021:G:A	G	A	AC=128;AN=5742	rs11761394	0.977574	0.0224261	0.810087	5.95425e-05	-0.213977	0.125874	0.117172	5	5	7	1538021	G	A	-0.0711787	8.82647e-05	0.0583092	0.195817
PTPRC	+	2	protein_coding	ENSG00000081237.14	1	198681919	6606	210210	1	198892129	1:198892129:T:C	T	C	AC=171;AN=5698	rs12751817	0.969489	0.0305108	0.830655	2.05672e-31	-8.65673	0.000999001	9.6989e-24	2	1	1	198892129	T	C	-0.153757	1.74837e-17	0.480613	0.987145
PTPRC	+	2	protein_coding	ENSG00000081237.14	1	198681919	6606	-78640	1	198603279	1:198603279:T:C	T	C	AC=3445;AN=6002	rs1926231	0.424854	0.575146	0.992452	9.70106e-20	-2.57466	0.000999001	4.42742e-14	1	2	1	198629607	A	ATG	-0.167165	2.01426e-20	0.447773	0.985531
PTPRC	+	2	protein_coding	ENSG00000081237.14	1	198681919	6606	286722	1	198968641	1:198968641:G:A	G	A	AC=88;AN=5894	rs142095271	0.984763	0.0152368	0.829933	5.15981e-14	7.76382	0.000999001	2.37317e-09	4	3	1	198311553	C	T	0.111404	7.85118e-10	0.216239	0.588977
PTPRC	+	2	protein_coding	ENSG00000081237.14	1	198681919	6606	-156869	1	198525050	1:198525050:G:GAT	G	GAT	AC=241;AN=5970	rs202230162	0.959588	0.0404123	0.952875	4.3837e-08	-2.82569	0.000999001	0.000220391	3	4	1	198525050	G	GAT	-0.0879014	1.26511e-06	0.164245	0.439237
PTPRC	+	2	protein_coding	ENSG00000081237.14	1	198681919	6606	-59876	1	198622043	1:198622043:A:G	A	G	AC=2288;AN=6010	rs16843591	0.617972	0.382028	0.995391	8.50447e-07	1.31558	0.001998	0.00247186	7	5	1	198599853	G	T	0.0920688	3.85827e-07	0.186017	0.502273
PTPRC	+	2	protein_coding	ENSG00000081237.14	1	198681919	6606	-958860	1	197723059	1:197723059:G:A	G	A	AC=66;AN=5996	rs149594317	0.988925	0.0110749	0.926068	1.12235e-06	4.26176	0.001998	0.00326853	6	6	1	197723059	G	A	0.0858436	2.23082e-06	0.167637	0.449451
PTPRC	+	2	protein_coding	ENSG00000081237.14	1	198681919	6606	-17817	1	198664102	1:198664102:G:A	G	A	AC=1119;AN=6018	rs3767747	0.813576	0.186424	0.993334	2.30164e-06	1.27948	0.003996	0.00557512	5	7	1	198664102	G	A	0.0779616	1.74309e-05	0.0786075	0.229669
PTPRC	+	2	protein_coding	ENSG00000081237.14	1	198681919	6606	269348	1	198951267	1:198951267:C:T	C	T	AC=77;AN=6046	rs142865989	0.987565	0.0124354	0.974732	2.56632e-05	3.87752	0.036963	0.0402663	8	8	1	198951267	C	T	0.0807292	8.6484e-06	0.143402	0.379206
STX16-NPEPL1	+	2	protein_coding	ENSG00000254995.4	20	57248694	6547	25262	20	57273956	20:57273956:C:A	C	A	AC=537;AN=5982	rs2296527	0.909892	0.0901077	0.979415	7.07126e-163	-2.49562	0.000999001	5.27509e-147	1	1	20	57273956	C	A	-0.431376	1.53966e-137	0.46831	0.986563
STX16-NPEPL1	+	2	protein_coding	ENSG00000254995.4	20	57248694	6547	18006	20	57266700	20:57266700:T:C	T	C	AC=2976;AN=5798	rs6123822	0.48721	0.51279	0.980606	5.44721e-42	1.09726	0.000999001	1.18998e-35	2	2	20	57263400	CATACAT	C	-0.195578	1.70077e-27	0.275922	0.745113
STX16-NPEPL1	+	2	protein_coding	ENSG00000254995.4	20	57248694	6547	26072	20	57274766	20:57274766:A:C	A	C	AC=3226;AN=5644	rs6128408	0.429907	0.570093	0.966726	6.97135e-15	-0.609167	0.000999001	8.18855e-11	3	3	20	57254518	CTT	C	-0.129211	9.44903e-13	0.228045	0.617519
STX16-NPEPL1	+	2	protein_coding	ENSG00000254995.4	20	57248694	6547	-45263	20	57203431	20:57203431:G:A	G	A	AC=768;AN=5626	rs10460622	0.863368	0.136632	0.927758	6.50405e-07	0.344146	0.002997	0.00169302	4	4	20	57203431	G	A	0.0885377	1.0589e-06	0.0973355	0.265858
STX16-NPEPL1	+	2	protein_coding	ENSG00000254995.4	20	57248694	6547	580607	20	57829301	20:57829301:T:C	T	C	AC=3404;AN=6058	rs259956	0.43891	0.56109	1	5.80337e-06	0.214414	0.012987	0.0131561	5	5	20	57829301	T	C	0.0784249	1.55258e-05	0.0594149	0.197484
MYCT1	+	2	protein_coding	ENSG00000120279.6	6	153019096	7846	-16959	6	153002137	6:153002137:G:GAGGA	G	GAGGA	AC=539;AN=4410	rs12183982;rs369325942	0.878552	0.121448	0.788852	2.61336e-14	0.0608676	0.000999001	9.95105e-09	1	1	6	153002137	G	GAGGA	0.134163	1.22234e-13	0.283755	0.765487
MYCT1	+	2	protein_coding	ENSG00000120279.6	6	153019096	7846	-13867	6	153005229	6:153005229:G:A	G	A	AC=1401;AN=5970	rs7751717	0.766187	0.233813	0.989982	3.66035e-09	0.0391663	0.000999001	7.30352e-05	2	2	6	153005229	G	A	0.103997	9.64778e-09	0.24732	0.662669
MYCT1	+	2	protein_coding	ENSG00000120279.6	6	153019096	7846	157136	6	153176232	6:153176232:C:T	C	T	AC=172;AN=5816	rs74368563	0.970272	0.0297279	0.878698	0.000131649	0.0595327	0.230769	0.244189	3	3	6	153176232	C	T	0.0685498	0.000159612	0.0652256	0.207387
KIF1B	+	1	protein_coding	ENSG00000054523.12	1	10425224	5650	-153536	1	10271688	1:10271688:C:G	C	G	AC=687;AN=6012	rs11121529	0.885315	0.114685	0.988764	6.18072e-82	0.76784	0.000999001	4.46149e-63	1	1	1	10183112	A	G	-0.239853	6.81389e-41	0.407519	0.959618
KIF1B	+	1	protein_coding	ENSG00000054523.12	1	10425224	5650	-147727	1	10277497	1:10277497:A:T	A	T	AC=1958;AN=5980	rs10864448	0.67287	0.32713	0.994654	8.80916e-20	0.149166	0.000999001	1.60014e-13	2	2	1	10312444	T	TTTG	0.11336	3.9369e-10	0.134583	0.355525
KIF1B	+	1	protein_coding	ENSG00000054523.12	1	10425224	5650	-64929	1	10360295	1:10360295:A:AAATAATAATAAT	A	AAATAATAATAAT	AC=470;AN=5576	rs113540411	0.915587	0.0844133	0.892685	2.02782e-12	-0.102428	0.000999001	1.06503e-07	3	3	1	10360295	A	AAATAATAATAAT	-0.118022	7.24111e-11	0.262148	0.704808
KIF1B	+	1	protein_coding	ENSG00000054523.12	1	10425224	5650	-161400	1	10263824	1:10263824:G:A	G	A	AC=1573;AN=5772	rs11121528	0.727165	0.272835	0.970078	4.16035e-07	0.0877873	0.00599401	0.00197572	4	4	1	10235736	A	T	-0.0621316	0.000623015	0.0265423	0.170532
KIF1B	+	1	protein_coding	ENSG00000054523.12	1	10425224	5650	-108495	1	10316729	1:10316729:A:G	A	G	AC=757;AN=6040	rs17400878	0.874353	0.125647	0.996599	1.53329e-06	1.25768	0.010989	0.00571594	5	5	1	10232653	A	C	0.0611207	0.000763715	0.0400091	0.179534
KIF1B	+	1	protein_coding	ENSG00000054523.12	1	10425224	5650	-140957	1	10284267	1:10284267:C:T	C	T	AC=763;AN=6048	rs147613335	0.873426	0.126574	0.997876	7.39202e-05	-0.744844	0.116883	0.117025	6	6	1	10232653	A	C	0.0610634	0.000772522	0.038083	0.178407
RNASET2	-	2	protein_coding	ENSG00000026297.11	6	167356727	8488	-39902	6	167396629	6:167396629:A:G	A	G	AC=3048;AN=6054	rs421214	0.496613	0.503387	0.998937	0	-13.7353	0.000999001	0	1	1	6	167412048	G	A	-0.654813	0	2.14514e-06	0
RNASET2	-	2	protein_coding	ENSG00000026297.11	6	167356727	8488	-25431	6	167382158	6:167382158:CTTT:C	CTTT	C	AC=4669;AN=5946	rs555643507	0.214826	0.785174	0.985946	1.87968e-70	3.37947	0.000999001	1.73452e-57	2	2	6	167382158	CTTT	C	0.21605	2.53156e-33	0.182446	0.492118
RNASET2	-	2	protein_coding	ENSG00000026297.11	6	167356727	8488	8024	6	167348703	6:167348703:TA:T	TA	T	AC=2950;AN=3912	rs10717373	0.243902	0.756098	0.798757	8.06761e-19	1.53495	0.000999001	1.99991e-13	3	3	6	167347846	T	C	-0.123948	7.63356e-12	0.272292	0.734837
RNASET2	-	2	protein_coding	ENSG00000026297.11	6	167356727	8488	-125217	6	167481944	6:167481944:C:T	C	T	AC=315;AN=6044	rs112543562	0.947317	0.0526826	0.99137	4.97086e-14	2.17291	0.000999001	2.78815e-09	4	4	6	167481944	C	T	0.113133	4.26758e-10	0.23527	0.633848
RNASET2	-	2	protein_coding	ENSG00000026297.11	6	167356727	8488	22831	6	167333896	6:167333896:C:T	C	T	AC=5409;AN=5678	rs9295377	0.0476436	0.952356	0.878541	4.61862e-13	-1.66555	0.000999001	1.59856e-08	5	5	6	167333896	C	T	-0.126987	2.30856e-12	0.38406	0.93151
RNASET2	-	2	protein_coding	ENSG00000026297.11	6	167356727	8488	-130319	6	167487046	6:167487046:G:A	G	A	AC=140;AN=5852	rs115583962	0.976476	0.0235235	0.850951	6.95705e-08	1.91344	0.000999001	0.000475469	6	6	6	167487046	G	A	0.088752	9.97024e-07	0.19753	0.535614
RNASET2	-	2	protein_coding	ENSG00000026297.11	6	167356727	8488	-458050	6	167814777	6:167814777:G:A	G	A	AC=71;AN=5802	rs141071973	0.988055	0.0119448	0.785729	3.34558e-06	-1.94784	0.00799201	0.0123719	7	7	6	167814777	G	A	-0.0795188	1.17833e-05	0.0667977	0.210215
RNASET2	-	2	protein_coding	ENSG00000026297.11	6	167356727	8488	735131	6	166621596	6:166621596:A:ATG	A	ATG	AC=2905;AN=5458	rs145182781	0.467788	0.532212	0.950808	7.19548e-06	-0.495772	0.026973	0.0261183	8	8	6	166621596	A	ATG	-0.0832075	4.52903e-06	0.0700604	0.215803
FRMD6	+	1	protein_coding	ENSG00000139926.11	14	52183973	8020	-60819	14	52123154	14:52123154:C:T	C	T	AC=1818;AN=5808	rs2145450	0.686933	0.313067	0.977301	1.95501e-17	0.00753528	0.000999001	1.42201e-12	1	1	14	52123154	C	T	0.153973	1.57548e-17	0.492041	0.987662
FRMD6	+	1	protein_coding	ENSG00000139926.11	14	52183973	8020	-157765	14	52026208	14:52026208:T:G	T	G	AC=2120;AN=6028	rs6572775	0.64885	0.35115	0.996186	9.87459e-14	0.00635227	0.000999001	2.45391e-09	2	2	14	52026208	T	G	0.133556	1.57679e-13	0.157537	0.418797
FRMD6	+	1	protein_coding	ENSG00000139926.11	14	52183973	8020	-321447	14	51862526	14:51862526:A:G	A	G	AC=2834;AN=5012	rs4901119	0.436257	0.563743	0.92064	6.13687e-07	0.00412854	0.000999001	0.00208398	3	3	14	51862526	A	G	0.0911425	5.04644e-07	0.185208	0.49997
ZNF563	-	2	protein_coding	ENSG00000188868.9	19	12444316	5674	-28932	19	12473248	19:12473248:C:T	C	T	AC=352;AN=5876	rs145750151	0.940717	0.0592826	0.939908	1.39221e-11	0.0758158	0.000999001	6.26235e-08	1	1	19	12473248	C	T	0.119636	3.96596e-11	0.32132	0.834958
ZNF563	-	2	protein_coding	ENSG00000188868.9	19	12444316	5674	478509	19	11965807	19:11965807:C:T	C	T	AC=113;AN=6046	rs76546609	0.980943	0.0190568	0.987505	0.000114401	0.0739209	0.11988	0.127157	2	2	19	11965807	C	T	0.0701774	0.000110872	0.0389724	0.178905
ZNF341	+	2	protein_coding	ENSG00000131061.9	20	32374894	4067	-17737	20	32357157	20:32357157:A:G	A	G	AC=1073;AN=5746	rs2747557	0.814072	0.185928	0.950092	3.20763e-11	0.0515854	0.000999001	2.20564e-07	1	1	20	32357157	A	G	0.119268	4.55222e-11	0.269443	0.726532
ZNF341	+	2	protein_coding	ENSG00000131061.9	20	32374894	4067	-300662	20	32074232	20:32074232:G:T	G	T	AC=113;AN=4326	rs554076870	0.97429	0.0257104	0.506552	0.000256884	-0.058589	0.186813	0.184186	2	2	20	32074232	G	T	-0.0665916	0.000244917	0.0960628	0.262831
KCNK17	-	2	protein_coding	ENSG00000124780.9	6	39282201	7141	-1983	6	39284184	6:39284184:A:G	A	G	AC=3045;AN=6004	rs3734618	0.493652	0.506348	0.995603	0	-0.197083	0.000999001	0	1	1	6	39290834	T	G	-0.632834	0	0	0.152785
KCNK17	-	2	protein_coding	ENSG00000124780.9	6	39282201	7141	126443	6	39155758	6:39155758:CG:C	CG	C	AC=166;AN=5934	rs60132954	0.971701	0.0282988	0.918781	0.000123275	0.0379516	0.161838	0.163401	2	2	6	39155758	CG	C	0.0683964	0.000165124	0.0486471	0.184043
KCNK17	-	2	protein_coding	ENSG00000124780.9	6	39282201	7141	140962	6	39141239	6:39141239:G:A	G	A	AC=682;AN=5836	rs2561416	0.882146	0.117854	0.95989	0.000246637	-0.019055	0.286713	0.27729	3	3	6	39141239	G	A	-0.0660493	0.000275205	0.0455441	0.182157
BEAN1	+	1	protein_coding	ENSG00000166546.9	16	66519707	5170	95338	16	66615045	16:66615045:A:G	A	G	AC=212;AN=6050	rs16956795	0.965462	0.0345384	0.995362	2.79677e-70	0.366325	0.000999001	7.77531e-43	1	1	16	67242169	C	T	-0.249006	4.88807e-44	0.238767	0.641852
BEAN1	+	1	protein_coding	ENSG00000166546.9	16	66519707	5170	13838	16	66533545	16:66533545:CA:C	CA	C	AC=263;AN=6052	rs552634501	0.956599	0.0434011	0.995286	1.80223e-12	0.139505	0.001998	7.26309e-06	3	2	16	67094735	G	A	0.140422	8.25404e-15	0.204118	0.555005
BEAN1	+	1	protein_coding	ENSG00000166546.9	16	66519707	5170	76135	16	66595842	16:66595842:G:A	G	A	AC=608;AN=6040	rs6499092	0.90042	0.0995797	0.995308	2.32123e-07	0.0816771	0.016983	0.00956008	4	3	16	66592879	G	A	0.221614	5.14531e-35	0.408879	0.961136
BEAN1	+	1	protein_coding	ENSG00000166546.9	16	66519707	5170	275647	16	66795354	16:66795354:C:CA	C	CA	AC=1829;AN=3768	rs376145995	0.513451	0.486549	0.813743	8.20732e-05	0.0125714	0.201798	0.236914	5	4	16	66795354	C	CA	0.0679978	0.000180292	0.0564501	0.193095
ATXN3	-	1	protein_coding	ENSG00000066427.17	14	92572908	7549	-19	14	92572927	14:92572927:G:A	G	A	AC=586;AN=5956	rs3814834	0.901607	0.0983929	0.970634	1.23354e-196	0.441149	0.000999001	7.03e-181	1	1	14	92572927	G	A	0.461527	1.11878e-159	0.28659	0.77209
ATXN3	-	1	protein_coding	ENSG00000066427.17	14	92572908	7549	11513	14	92561395	14:92561395:G:A	G	A	AC=2555;AN=5952	rs6575228	0.571733	0.428267	0.990363	1.44391e-31	-0.120147	0.000999001	1.48723e-26	2	2	14	92550658	G	A	-0.161525	3.72347e-19	0.346657	0.876562
ATXN3	-	1	protein_coding	ENSG00000066427.17	14	92572908	7549	144019	14	92428889	14:92428889:A:G	A	G	AC=2565;AN=6030	rs2160078	0.575939	0.424061	0.998544	1.27337e-14	0.072439	0.000999001	8.55028e-11	3	3	14	92445456	T	C	0.112637	5.08762e-10	0.11568	0.312868
ATXN3	-	1	protein_coding	ENSG00000066427.17	14	92572908	7549	-309918	14	92882826	14:92882826:A:G	A	G	AC=831;AN=5818	rs17128291	0.857718	0.142282	0.963536	2.34142e-07	0.0549451	0.000999001	0.000561573	4	4	14	92882826	A	G	0.0955946	1.35621e-07	0.176866	0.476225
ATXN3	-	1	protein_coding	ENSG00000066427.17	14	92572908	7549	177451	14	92395457	14:92395457:A:C	A	C	AC=73;AN=5730	rs143585832	0.987223	0.0127768	0.696038	2.10272e-06	0.144438	0.00599401	0.0044436	5	5	14	92395457	A	C	0.0829262	4.87852e-06	0.169418	0.454704
ATXN3	-	1	protein_coding	ENSG00000066427.17	14	92572908	7549	-13650	14	92586558	14:92586558:G:A	G	A	AC=610;AN=5444	rs79507139	0.887415	0.112585	0.903093	9.0195e-05	-0.0479005	0.153846	0.144123	6	6	14	92149137	C	T	-0.0662436	0.000263974	0.0400828	0.179576
SIPA1	+	1	protein_coding	ENSG00000213445.4	11	65417753	4233	-12153	11	65405600	11:65405600:G:T	G	T	AC=972;AN=5932	rs2306363	0.836187	0.163813	0.985112	2.27716e-84	-1.59307	0.000999001	7.09318e-71	1	1	11	65405600	G	T	-0.316441	2.02927e-71	0.513637	0.988581
SIPA1	+	1	protein_coding	ENSG00000213445.4	11	65417753	4233	-18810	11	65398943	11:65398943:T:C	T	C	AC=76;AN=6022	rs144822931	0.987188	0.0128122	0.948514	1.61691e-37	-3.17208	0.000999001	2.35739e-29	2	2	11	65398943	T	C	-0.216356	2.04973e-33	0.483049	0.987257
SIPA1	+	1	protein_coding	ENSG00000213445.4	11	65417753	4233	6743	11	65424496	11:65424496:T:TCAAA	T	TCAAA	AC=3089;AN=5978	rs544489926	0.48317	0.51683	0.993889	1.13947e-18	0.509351	0.000999001	1.49416e-13	3	3	11	65424496	T	TCAAA	0.148591	2.03171e-16	0.180793	0.487418
SIPA1	+	1	protein_coding	ENSG00000213445.4	11	65417753	4233	427421	11	65845174	11:65845174:G:GT	G	GT	AC=1300;AN=1610	rs34935652	0.193015	0.806985	0.528634	5.79994e-05	0.318155	0.0599401	0.0623496	4	4	11	65845174	G	GT	0.0730067	5.77725e-05	0.121609	0.319068
SIPA1	+	1	protein_coding	ENSG00000213445.4	11	65417753	4233	-103616	11	65314137	11:65314137:G:A	G	A	AC=162;AN=5872	rs35361085	0.97273	0.0272697	0.924842	5.90228e-05	-0.609823	0.0649351	0.0625189	5	5	11	65314137	G	A	-0.0725226	6.46967e-05	0.0472155	0.183066
SIPA1	+	1	protein_coding	ENSG00000213445.4	11	65417753	4233	991656	11	66409409	11:66409409:G:A	G	A	AC=1552;AN=5970	rs519380	0.739365	0.260635	0.991719	0.000126112	-0.242839	0.122877	0.117407	6	6	11	66409409	G	A	-0.0677622	0.000189862	0.0471785	0.183043
SIPA1	+	1	protein_coding	ENSG00000213445.4	11	65417753	4233	-517483	11	64900270	11:64900270:G:T	G	T	AC=758;AN=6058	rs3825073	0.875242	0.124758	1	0.000281221	0.307807	0.211788	0.221302	7	7	11	64900270	G	T	0.0658299	0.00028843	0.0489773	0.184302
LEKR1	+	1	protein_coding	ENSG00000197980.7	3	156638456	6550	-90466	3	156547990	3:156547990:A:G	A	G	AC=4503;AN=6050	rs168248	0.256617	0.743383	0.996878	1.61526e-56	0.0124664	0.000999001	1.32144e-49	1	1	3	156547990	A	G	0.279557	1.6788e-55	0.467824	0.986539
LEKR1	+	1	protein_coding	ENSG00000197980.7	3	156638456	6550	35291	3	156673747	3:156673747:TA:T	TA	T	AC=4213;AN=5786	rs34940582	0.270918	0.729082	0.976816	1.16378e-07	-0.00403244	0.000999001	0.000223838	2	2	3	156673747	TA	T	-0.0964691	1.04039e-07	0.182396	0.491975
CALM3	+	2	protein_coding	ENSG00000160014.12	19	47111230	6583	-11227	19	47100003	19:47100003:C:T	C	T	AC=3168;AN=5336	rs4603680	0.407292	0.592708	0.940015	2.668e-63	-2.28508	0.000999001	7.53953e-52	1	1	19	47100003	C	T	-0.231658	3.45028e-38	0.437725	0.983897
CALM3	+	2	protein_coding	ENSG00000160014.12	19	47111230	6583	-8570	19	47102660	19:47102660:G:T	G	T	AC=3506;AN=6018	rs9676749	0.416748	0.583252	0.995063	6.97474e-24	-1.34308	0.000999001	2.46823e-18	5	2	19	47103428	T	C	-0.148804	1.83971e-16	0.293814	0.787498
CALM3	+	2	protein_coding	ENSG00000160014.12	19	47111230	6583	-124546	19	46986684	19:46986684:C:T	C	T	AC=98;AN=6016	rs113311339	0.983609	0.0163908	0.946457	2.85996e-15	3.06733	0.000999001	1.20915e-10	3	3	19	46986684	C	T	0.136626	4.29512e-14	0.429272	0.97963
CALM3	+	2	protein_coding	ENSG00000160014.12	19	47111230	6583	12172	19	47123402	19:47123402:T:G	T	G	AC=1521;AN=5034	rs4267438	0.699381	0.300619	0.912348	7.31087e-11	-1.20495	0.000999001	8.02703e-07	6	4	19	47131688	C	A	-0.148888	1.76874e-16	0.210391	0.573032
CALM3	+	2	protein_coding	ENSG00000160014.12	19	47111230	6583	1418	19	47112648	19:47112648:T:C	T	C	AC=2080;AN=4424	rs10113	0.529581	0.470419	0.86702	4.28952e-07	-0.712725	0.003996	0.00167327	2	5	19	47112648	T	C	-0.0731906	5.53307e-05	0.0873981	0.245745
CALM3	+	2	protein_coding	ENSG00000160014.12	19	47111230	6583	-7004	19	47104226	19:47104226:T:C	T	C	AC=95;AN=6058	rs117306460	0.984526	0.0154739	1	6.56411e-07	-2.16281	0.004995	0.00236543	7	6	19	47103551	T	A	-0.0940949	2.12544e-07	0.0672618	0.211039
CALM3	+	2	protein_coding	ENSG00000160014.12	19	47111230	6583	-28196	19	47083034	19:47083034:C:T	C	T	AC=170;AN=6010	rs149263510	0.971554	0.028446	0.96006	1.68728e-05	1.44268	0.03996	0.0386186	8	7	19	47083034	C	T	0.0890552	9.15396e-07	0.0993744	0.271437
CALM3	+	2	protein_coding	ENSG00000160014.12	19	47111230	6583	-837243	19	46273987	19:46273987:A:C	A	C	AC=69;AN=5712	rs572410713	0.988034	0.0119658	0.705893	0.00020055	1.563	0.284715	0.28034	4	8	19	47882407	T	G	0.0672085	0.000214271	0.0469286	0.182895
BMP3	+	2	protein_coding	ENSG00000152785.6	4	81952119	5854	-22442	4	81929677	4:81929677:G:A	G	A	AC=5497;AN=6054	rs2201544	0.0916129	0.908387	0.998714	7.83746e-12	-0.235407	0.000999001	6.31892e-08	1	1	4	81925096	C	A	-0.0987516	5.15153e-08	0.0320654	0.175401
CROCC	+	2	protein_coding	ENSG00000058453.12	1	17296280	7403	-6369	1	17289911	1:17289911:C:T	C	T	AC=1721;AN=5162	rs6691985	0.666352	0.333648	0.921227	8.45203e-72	0.379628	0.000999001	2.13551e-63	1	1	1	17289911	C	T	0.160575	6.02374e-19	0.257708	0.69164
CROCC	+	2	protein_coding	ENSG00000058453.12	1	17296280	7403	6555	1	17302835	1:17302835:G:A	G	A	AC=90;AN=5898	rs115465875	0.984277	0.0157233	0.865582	1.2993e-23	-0.420794	0.000999001	7.08979e-19	5	2	1	17332500	C	T	-0.142025	4.05798e-15	0.414412	0.967027
CROCC	+	2	protein_coding	ENSG00000058453.12	1	17296280	7403	-509270	1	16787010	1:16787010:C:T	C	T	AC=282;AN=5874	rs115126324	0.951613	0.0483871	0.932935	1.08914e-15	0.198946	0.000999001	1.5327e-11	4	3	1	16787010	C	T	0.119363	4.39325e-11	0.317698	0.82918
CROCC	+	2	protein_coding	ENSG00000058453.12	1	17296280	7403	124118	1	17420398	1:17420398:C:G	C	G	AC=3195;AN=5954	rs2235920	0.462939	0.537061	0.988948	6.20591e-14	-0.094061	0.000999001	6.67541e-10	6	4	1	17420398	C	G	-0.125932	3.50812e-12	0.383073	0.930281
CROCC	+	2	protein_coding	ENSG00000058453.12	1	17296280	7403	102960	1	17399240	1:17399240:TTCTA:T	TTCTA	T	AC=212;AN=5512	rs142762811	0.962234	0.037766	0.806891	1.32137e-10	0.155467	0.000999001	8.85534e-07	10	5	1	17399240	TTCTA	T	0.112585	5.1824e-10	0.370195	0.912932
CROCC	+	2	protein_coding	ENSG00000058453.12	1	17296280	7403	27639	1	17323919	1:17323919:T:G	T	G	AC=1882;AN=5754	rs112195933	0.671817	0.328183	0.971077	5.28487e-10	0.121139	0.000999001	3.44697e-06	13	6	1	17185352	C	G	0.103214	1.24535e-08	0.190709	0.515686
CROCC	+	2	protein_coding	ENSG00000058453.12	1	17296280	7403	-40342	1	17255938	1:17255938:TC:T	TC	T	AC=3696;AN=4430	rs55667815	0.164166	0.835834	0.811697	1.99518e-09	-0.08709	0.000999001	1.20122e-05	7	7	1	17255938	TC	T	-0.120526	2.83638e-11	0.381504	0.928295
CROCC	+	2	protein_coding	ENSG00000058453.12	1	17296280	7403	-532998	1	16763282	1:16763282:C:CA	C	CA	AC=160;AN=5256	rs565440795	0.969331	0.0306691	0.711422	1.02873e-08	0.145271	0.000999001	4.39256e-05	8	8	1	16763282	C	CA	0.0978402	6.83363e-08	0.177236	0.477283
CROCC	+	2	protein_coding	ENSG00000058453.12	1	17296280	7403	-438957	1	16857323	1:16857323:G:A	G	A	AC=180;AN=5574	rs115401851	0.967731	0.0322694	0.791422	8.07788e-08	-0.144035	0.000999001	0.000303128	3	9	1	16857323	G	A	-0.0900923	6.82043e-07	0.139677	0.369437
CROCC	+	2	protein_coding	ENSG00000058453.12	1	17296280	7403	-456009	1	16840271	1:16840271:G:C	G	C	AC=847;AN=3198	rs9439618	0.734088	0.265912	0.73181	1.4664e-07	-0.0703684	0.000999001	0.000555643	17	10	1	16840271	G	C	-0.101955	1.87032e-08	0.280652	0.757771
CROCC	+	2	protein_coding	ENSG00000058453.12	1	17296280	7403	-196685	1	17099595	1:17099595:T:G	T	G	AC=712;AN=2204	rs61770765	0.680408	0.319592	0.634997	4.14145e-06	0.0623463	0.011988	0.0125433	12	11	1	16700074	C	CA	0.0686895	0.000154747	0.0425278	0.180797
CROCC	+	2	protein_coding	ENSG00000058453.12	1	17296280	7403	21785	1	17318065	1:17318065:T:C	T	C	AC=1437;AN=6058	rs2076604	0.761605	0.238395	1	5.16979e-06	0.112758	0.011988	0.0151718	2	12	1	16700074	C	CA	0.0674446	0.000203524	0.0397067	0.179354
CROCC	+	2	protein_coding	ENSG00000058453.12	1	17296280	7403	-359637	1	16936643	1:16936643:G:T	G	T	AC=857;AN=1634	rs849706	0.475242	0.524758	0.597651	6.53085e-06	0.0640892	0.018981	0.0191041	11	13	1	16936643	G	T	0.0768124	2.31642e-05	0.0825179	0.2366
CROCC	+	2	protein_coding	ENSG00000058453.12	1	17296280	7403	-565972	1	16730308	1:16730308:G:T	G	T	AC=468;AN=6058	rs41269193	0.921986	0.0780142	1	6.58927e-06	0.0876812	0.018981	0.0190149	18	14	1	16730308	G	T	0.101065	2.48643e-08	0.26886	0.724813
CROCC	+	2	protein_coding	ENSG00000058453.12	1	17296280	7403	818312	1	18114592	1:18114592:C:T	C	T	AC=198;AN=5782	rs113679159	0.966239	0.033761	0.870617	9.37982e-06	0.115727	0.025974	0.0268834	15	15	1	18114592	C	T	0.0810503	7.96126e-06	0.0919361	0.254366
CROCC	+	2	protein_coding	ENSG00000058453.12	1	17296280	7403	-588787	1	16707493	1:16707493:G:A	G	A	AC=61;AN=5930	rs150801662	0.989631	0.0103687	0.836161	1.13862e-05	0.222823	0.026973	0.0317437	14	16	1	16707493	G	A	0.0768734	2.28192e-05	0.064555	0.206178
CROCC	+	2	protein_coding	ENSG00000058453.12	1	17296280	7403	-909497	1	16386783	1:16386783:T:C	T	C	AC=411;AN=3660	rs76167313	0.888326	0.111674	0.691961	1.63475e-05	0.0651904	0.041958	0.0435726	16	17	1	16386783	T	C	0.0845814	3.13935e-06	0.125769	0.328848
CROCC	+	2	protein_coding	ENSG00000058453.12	1	17296280	7403	75306	1	17371586	1:17371586:T:C	T	C	AC=190;AN=5366	rs76861060	0.964845	0.0351548	0.753646	4.06895e-05	0.10254	0.0999001	0.100293	9	18	1	16700074	C	CA	0.0752694	3.37262e-05	0.0725331	0.219775
CROCC	+	2	protein_coding	ENSG00000058453.12	1	17296280	7403	-447575	1	16848705	1:16848705:T:C	T	C	AC=107;AN=6034	rs145738614	0.982357	0.0176433	0.96768	7.02173e-05	0.162052	0.150849	0.155649	19	19	1	16848705	T	C	0.110237	1.17876e-09	0.297305	0.794323
GANC	+	1	protein_coding	ENSG00000214013.5	15	42636893	4317	-123585	15	42513308	15:42513308:T:C	T	C	AC=5512;AN=6058	rs12915387	0.0902643	0.909736	0.999123	5.63719e-23	0.109831	0.000999001	3.93838e-17	1	1	15	42513308	T	C	0.177784	6.25563e-23	0.0350115	0.176913
GANC	+	1	protein_coding	ENSG00000214013.5	15	42636893	4317	-846125	15	41790768	15:41790768:C:T	C	T	AC=65;AN=5814	rs112409743	0.988915	0.011085	0.773182	7.79379e-05	0.104853	0.0799201	0.097915	2	2	15	41790768	C	T	0.0723011	6.81195e-05	0.16207	0.432604
SIGLEC8	-	2	protein_coding	ENSG00000105366.11	19	51961063	8824	838	19	51960225	19:51960225:A:G	A	G	AC=1568;AN=5578	rs36495	0.717719	0.282281	0.956008	4.72284e-08	-0.050169	0.000999001	0.000277537	1	1	19	51960225	A	G	-0.116491	1.2717e-10	0.136267	0.360275
CTC-325H20.2	+	2	lincRNA	ENSG00000266912.1	19	9455460	7370	-20588	19	9434872	19:9434872:C:T	C	T	AC=358;AN=5408	rs28384491	0.933816	0.0661844	0.835428	3.64496e-16	-0.0961808	0.000999001	8.27822e-12	1	1	19	9434872	C	T	-0.142272	3.63377e-15	0.3694	0.911789
CTC-325H20.2	+	2	lincRNA	ENSG00000266912.1	19	9455460	7370	89004	19	9544464	19:9544464:TA:T	TA	T	AC=3034;AN=5488	rs56854780	0.447939	0.552061	0.955956	2.74246e-05	-0.0258616	0.047952	0.0501437	2	2	19	9544464	TA	T	-0.0712469	8.68964e-05	0.0294629	0.17358
LY6G6F	+	2	protein_coding	ENSG00000204424.8	6	31674662	33024	-395948	6	31278714	6:31278714:G:A	G	A	AC=4007;AN=5652	rs567986758	0.290456	0.709544	0.963278	3.39404e-06	-0.059249	0.015984	0.0176967	1	1	6	31279297	G	T	-0.0657532	0.000293191	0.0335239	0.176193
UBE2M	-	2	protein_coding	ENSG00000130725.3	19	59068516	3347	-6137	19	59074653	19:59074653:T:C	T	C	AC=1352;AN=6058	rs4756	0.776918	0.223082	1	1.58135e-24	0.376006	0.000999001	1.44121e-19	1	1	19	59074653	T	C	0.169894	4.73035e-21	0.353925	0.888259
UBE2M	-	2	protein_coding	ENSG00000130725.3	19	59068516	3347	14062	19	59054454	19:59054454:TATA:T	TATA	T	AC=3040;AN=5578	rs200439478	0.454291	0.545709	0.95653	4.447e-06	-0.139616	0.001998	0.00519474	2	2	19	59064738	G	GT	-0.080697	8.72052e-06	0.158157	0.420673
EIF4EBP2	+	2	protein_coding	ENSG00000148730.6	10	72164135	8754	-34503	10	72129632	10:72129632:TC:T	TC	T	AC=4311;AN=5932	rs35209943	0.272294	0.727706	0.98794	1.83606e-20	-0.378666	0.000999001	1.72816e-15	1	1	10	72121024	C	T	-0.155139	8.94358e-18	0.177509	0.478063
EIF4EBP2	+	2	protein_coding	ENSG00000148730.6	10	72164135	8754	39550	10	72203685	10:72203685:T:TC	T	TC	AC=5509;AN=5904	rs199753699	0.0672185	0.932781	0.949025	1.03399e-07	-0.394797	0.001998	0.000497962	3	2	10	72203685	T	TC	-0.0837965	3.87314e-06	0.130998	0.344568
EIF4EBP2	+	2	protein_coding	ENSG00000148730.6	10	72164135	8754	26438	10	72190573	10:72190573:C:T	C	T	AC=2555;AN=5600	rs999551	0.544456	0.455544	0.961381	9.65276e-07	-0.180698	0.002997	0.00354177	2	3	10	72190573	C	T	-0.0818649	6.44442e-06	0.110939	0.307965
EIF4EBP2	+	2	protein_coding	ENSG00000148730.6	10	72164135	8754	-263740	10	71900395	10:71900395:G:T	G	T	AC=2097;AN=5692	rs10823487	0.631642	0.368358	0.967195	1.84828e-06	-0.177003	0.00699301	0.00674088	4	4	10	71900395	G	T	-0.0818019	6.55105e-06	0.102496	0.282161
MFN2	+	2	protein_coding	ENSG00000116688.12	1	12042049	6656	706	1	12042755	1:12042755:G:A	G	A	AC=2706;AN=5618	rs4240897	0.519465	0.480535	0.963477	3.60429e-19	-0.629178	0.000999001	5.80807e-14	4	1	1	12069798	T	C	-0.429195	5.04875e-136	0.320293	0.83332
MFN2	+	2	protein_coding	ENSG00000116688.12	1	12042049	6656	4831	1	12046880	1:12046880:C:T	C	T	AC=3318;AN=5742	rs28718032	0.423639	0.576361	0.973566	1.35127e-15	-3.78432	0.000999001	5.48332e-11	7	2	1	12071433	C	G	0.449157	2.52476e-150	0.494078	0.987752
MFN2	+	2	protein_coding	ENSG00000116688.12	1	12042049	6656	24995	1	12067044	1:12067044:T:G	T	G	AC=3908;AN=6000	rs7550536	0.349121	0.650879	0.994339	1.392e-06	-2.05647	0.004995	0.00411867	2	3	1	12075062	AT	A	-0.406985	3.32592e-121	0.50721	0.988315
MFN2	+	2	protein_coding	ENSG00000116688.12	1	12042049	6656	-125816	1	11916233	1:11916233:C:T	C	T	AC=4401;AN=5520	rs198386	0.20212	0.79788	0.935692	2.62919e-05	0.286185	0.0529471	0.0533369	9	4	1	12069798	T	C	-0.452894	4.14209e-153	0.283124	0.763962
MFN2	+	2	protein_coding	ENSG00000116688.12	1	12042049	6656	143484	1	12185533	1:12185533:T:C	T	C	AC=143;AN=5986	rs11569909	0.97602	0.0239804	0.938847	0.000161336	-0.565782	0.22977	0.22898	6	5	1	12069798	T	C	-0.44592	6.11989e-148	0.309358	0.815645
GCK	-	2	protein_coding	ENSG00000106633.11	7	44237769	6374	54336	7	44183433	7:44183433:G:A	G	A	AC=875;AN=6058	rs2908277	0.856383	0.143617	1	8.88808e-37	0.0157346	0.000999001	2.17231e-27	1	1	7	44183433	G	A	0.188913	9.87746e-26	0.338854	0.863729
GCK	-	2	protein_coding	ENSG00000106633.11	7	44237769	6374	51881	7	44185888	7:44185888:C:A	C	A	AC=1360;AN=5690	rs887686	0.760295	0.239705	0.960909	6.91244e-05	-0.0041647	0.112887	0.112308	2	2	7	44178626	A	G	-0.0607676	0.000819445	0.0180714	0.138148
GCK	-	2	protein_coding	ENSG00000106633.11	7	44237769	6374	48448	7	44189321	7:44189321:A:G	A	G	AC=3032;AN=6048	rs2268574	0.498063	0.501937	0.998301	0.000150119	-0.00353186	0.195804	0.203402	3	3	7	44185758	C	G	-0.060348	0.000890579	0.0153154	0.119532
SPTBN2	-	2	protein_coding	ENSG00000173898.7	11	66496697	4021	145148	11	66351549	11:66351549:C:T	C	T	AC=4546;AN=6054	rs4277117	0.249194	0.750806	0.998536	0.000162168	-0.100001	0.11988	0.121168	1	1	11	66351549	C	T	-0.0705892	0.000100982	0.0285585	0.172771
MRPS28	-	1	protein_coding	ENSG00000147586.5	8	80942489	5630	658409	8	80284080	8:80284080:ACATCTACAACCAT:A	ACATCTACAACCAT	A	AC=82;AN=5858	rs201049962	0.985991	0.0140093	0.825421	0.000298669	-0.175284	0.295704	0.272516	2	1	8	80284080	ACATCTACAACCAT	A	-0.0637211	0.000449631	0.055327	0.191521
MRPS28	-	1	protein_coding	ENSG00000147586.5	8	80942489	5630	803847	8	80138642	8:80138642:TTCTCTGTCTC:T	TTCTCTGTCTC	T	AC=610;AN=6000	rs145155538	0.89873	0.10127	0.985832	0.000331873	-0.0775556	0.312687	0.291887	1	2	8	80138642	TTCTCTGTCTC	T	-0.0651993	0.000329825	0.0412074	0.180177
PTGR1	-	2	protein_coding	ENSG00000106853.12	9	114359693	7407	-4707	9	114364400	9:114364400:G:A	G	A	AC=2440;AN=5978	rs56737563	0.591147	0.408853	0.993946	3.88272e-15	-0.0128139	0.000999001	9.32775e-10	1	1	9	114366094	G	C	-0.116187	1.42116e-10	0.303287	0.805271
PTGR1	-	2	protein_coding	ENSG00000106853.12	9	114359693	7407	-3671	9	114363364	9:114363364:C:A	C	A	AC=171;AN=6022	rs7862831	0.970979	0.0290208	0.974918	4.76434e-10	0.0229032	0.000999001	1.01797e-05	2	2	9	114354093	C	T	0.103707	1.06057e-08	0.105507	0.293199
PTGR1	-	2	protein_coding	ENSG00000106853.12	9	114359693	7407	25628	9	114334065	9:114334065:T:G	T	G	AC=228;AN=6026	rs76851613	0.962411	0.0375891	0.976977	6.67485e-07	0.0160719	0.003996	0.00260102	3	3	9	114334065	T	G	0.141135	6.02512e-15	0.311094	0.818512
PTGR1	-	2	protein_coding	ENSG00000106853.12	9	114359693	7407	-26237	9	114385930	9:114385930:A:G	A	G	AC=2294;AN=6042	rs2093458	0.620233	0.379767	0.997243	6.29035e-06	-0.00666905	0.01998	0.0193428	4	4	9	114631916	C	T	-0.0635203	0.000468733	0.0309753	0.174716
RXRB	-	2	protein_coding	ENSG00000204231.6	6	33168433	28089	-12888	6	33181321	6:33181321:T:C	T	C	AC=946;AN=5986	rs114652844	0.842629	0.157371	0.989203	9.49615e-17	0.271403	0.000999001	2.67679e-11	1	1	6	33181321	T	C	0.13927	1.36799e-14	0.112735	0.310387
RXRB	-	2	protein_coding	ENSG00000204231.6	6	33168433	28089	29478	6	33138955	6:33138955:G:A	G	A	AC=4170;AN=6058	rs2855437	0.312218	0.687782	1	1.26936e-05	-0.108981	0.040959	0.0461328	2	2	6	33198459	AAAGG	A	-0.0751489	3.47202e-05	0.0467718	0.182804
AC139100.2	+	1	protein_coding	ENSG00000267270.1	18	77905932	4542	568	18	77906500	18:77906500:C:T	C	T	AC=1190;AN=6058	rs1050919	0.803675	0.196325	1	2.68155e-29	-0.0195899	0.000999001	1.86965e-22	1	1	18	77906500	C	T	-0.156625	4.31814e-18	0.322406	0.836692
AC139100.2	+	1	protein_coding	ENSG00000267270.1	18	77905932	4542	-41126	18	77864806	18:77864806:C:G	C	G	AC=2256;AN=6054	rs9944683	0.627742	0.372258	0.998719	3.212e-07	0.00726058	0.000999001	0.000847427	2	2	18	77911530	T	C	0.0909732	5.29877e-07	0.0890672	0.248968
GPR171	-	2	protein_coding	ENSG00000174946.5	3	150920988	6768	-20438	3	150941426	3:150941426:G:T	G	T	AC=3344;AN=6004	rs4679770	0.44374	0.55626	0.991037	3.80089e-17	0.349798	0.000999001	6.86138e-12	1	1	3	150941426	G	T	0.142612	3.12207e-15	0.294178	0.788226
GPR171	-	2	protein_coding	ENSG00000174946.5	3	150920988	6768	-646890	3	151567878	3:151567878:G:T	G	T	AC=1646;AN=5692	rs59941479	0.710978	0.289022	0.965248	2.09041e-07	0.225392	0.001998	0.000837981	2	2	3	151567878	G	T	0.0932992	2.69022e-07	0.188241	0.508615
GPR171	-	2	protein_coding	ENSG00000174946.5	3	150920988	6768	-388188	3	151309176	3:151309176:TA:T	TA	T	AC=107;AN=5888	rs200674952	0.98177	0.01823	0.874099	2.78658e-05	-0.556304	0.0619381	0.0561787	3	3	3	151309176	TA	T	-0.0754192	3.25287e-05	0.0936819	0.257762
GPR171	-	2	protein_coding	ENSG00000174946.5	3	150920988	6768	39214	3	150881774	3:150881774:A:C	A	C	AC=809;AN=6058	rs17290219	0.867021	0.132979	1	0.000115776	-0.236852	0.166833	0.16837	4	4	3	150881774	A	C	-0.0657903	0.000290881	0.014032	0.110001
LINGO2	-	2	protein_coding	ENSG00000174482.6	9	28295329	8367	-999995	9	29295324	9:29295324:TTAAG:T	TTAAG	T	AC=1180;AN=6056	rs147692834	0.805385	0.194615	0.995365	2.51146e-54	0.0768212	0.000999001	1.5958e-23	2	1	9	29295324	TTAAG	T	0.246451	3.80358e-43	0.479082	0.987074
LINGO2	-	2	protein_coding	ENSG00000174482.6	9	28295329	8367	-679872	9	28975201	9:28975201:A:AAAG	A	AAAG	AC=4340;AN=6030	rs146848451	0.281088	0.718912	0.997489	5.29617e-41	-0.0649391	0.001998	4.02799e-21	1	2	9	28975201	A	AAAG	-0.1861	5.24407e-25	0.0844922	0.24023
LINGO2	-	2	protein_coding	ENSG00000174482.6	9	28295329	8367	-970431	9	29265760	9:29265760:T:C	T	C	AC=1115;AN=6054	rs10813037	0.816129	0.183871	0.999332	1.82048e-15	-0.0394007	0.003996	1.02857e-06	4	3	9	29265760	T	C	-0.133201	1.82937e-13	0.328414	0.846393
LINGO2	-	2	protein_coding	ENSG00000174482.6	9	28295329	8367	-571926	9	28867255	9:28867255:A:G	A	G	AC=1306;AN=6050	rs320942	0.783086	0.216914	0.998621	4.76195e-12	-0.0338605	0.00799201	0.000205863	5	4	9	28867255	A	G	-0.107807	2.71119e-09	0.169302	0.454364
LINGO2	-	2	protein_coding	ENSG00000174482.6	9	28295329	8367	-274704	9	28570033	9:28570033:T:G	T	G	AC=63;AN=5900	rs187406334	0.989414	0.0105855	0.811427	2.9712e-07	0.0898642	0.026973	0.0289304	6	5	9	28570033	T	G	0.0800777	1.02206e-05	0.156959	0.417053
LINGO2	-	2	protein_coding	ENSG00000174482.6	9	28295329	8367	-239370	9	28534699	9:28534699:A:T	A	T	AC=102;AN=5922	rs145233767	0.982855	0.0171447	0.879003	2.6366e-06	0.0589344	0.0539461	0.0767646	7	6	9	28534699	A	T	0.0811768	7.70517e-06	0.0983477	0.26847
LINGO2	-	2	protein_coding	ENSG00000174482.6	9	28295329	8367	-830100	9	29125429	9:29125429:A:ATAT	A	ATAT	AC=163;AN=5868	rs201768161	0.972222	0.0277778	0.928011	6.9822e-06	0.0521142	0.0789211	0.117442	3	7	9	29277233	A	G	0.0702859	0.00010818	0.0696879	0.215191
FBXO42	-	2	protein_coding	ENSG00000037637.6	1	16641862	7294	-52912	1	16694774	1:16694774:A:G	A	G	AC=1221;AN=6028	rs566724	0.797538	0.202462	0.995919	5.49463e-38	-0.106352	0.000999001	2.90777e-31	1	1	1	16694774	A	G	-0.219847	1.79345e-34	0.175053	0.471032
FBXO42	-	2	protein_coding	ENSG00000037637.6	1	16641862	7294	-54858	1	16696720	1:16696720:CT:C	CT	C	AC=1304;AN=4884	rs557535183	0.732	0.268	0.886807	4.58642e-11	-0.0510415	0.000999001	3.50866e-07	2	2	1	16696720	CT	C	-0.115806	1.63268e-10	0.356759	0.892727
FBXO42	-	2	protein_coding	ENSG00000037637.6	1	16641862	7294	-551546	1	17193408	1:17193408:C:G	C	G	AC=1048;AN=1680	rs3863773	0.378205	0.621795	0.579422	0.000106658	0.0327299	0.172827	0.17034	3	3	1	17193408	C	G	0.0696073	0.000126075	0.0830456	0.237561
C10orf131	+	2	protein_coding	ENSG00000173088.8	10	97667722	7006	-33409	10	97634313	10:97634313:C:T	C	T	AC=254;AN=6032	rs115760449	0.957753	0.0422467	0.98953	2.86627e-08	0.0390729	0.000999001	5.98606e-05	1	1	10	97634313	C	T	0.0949562	1.64344e-07	0.143671	0.37991
C10orf131	+	2	protein_coding	ENSG00000173088.8	10	97667722	7006	-202688	10	97465034	10:97465034:A:ATGTGTG	A	ATGTGTG	AC=3204;AN=4634	rs142113980	0.309152	0.690848	0.876871	9.65179e-05	-0.0123527	0.103896	0.102544	2	2	10	97465034	A	ATGTGTG	-0.0672964	0.00021021	0.0572438	0.194242
BAZ1A	-	2	protein_coding	ENSG00000198604.6	14	35331517	7393	88689	14	35242828	14:35242828:G:A	G	A	AC=3247;AN=6058	rs2275145	0.464055	0.535945	1	1.1919e-13	-0.239585	0.000999001	8.11535e-09	1	1	14	35349512	CA	C	-0.126133	3.24106e-12	0.219607	0.597571
BAZ1A	-	2	protein_coding	ENSG00000198604.6	14	35331517	7393	108260	14	35223257	14:35223257:G:A	G	A	AC=899;AN=6048	rs9806021	0.851308	0.148692	0.998168	1.01578e-09	-0.274517	0.000999001	1.0899e-05	3	2	14	35223257	G	A	-0.0986013	5.39816e-08	0.130471	0.342919
BAZ1A	-	2	protein_coding	ENSG00000198604.6	14	35331517	7393	255019	14	35076498	14:35076498:T:C	T	C	AC=5322;AN=6052	rs10220690	0.120361	0.879639	0.99725	3.33859e-08	-0.248242	0.001998	0.000248367	2	3	14	35076498	T	C	-0.0951389	1.55571e-07	0.136626	0.361256
BAZ1A	-	2	protein_coding	ENSG00000198604.6	14	35331517	7393	-563277	14	35894794	14:35894794:C:T	C	T	AC=80;AN=6006	rs10138171	0.986829	0.0131707	0.902955	2.92057e-07	-0.654142	0.001998	0.00144238	4	4	14	35894794	C	T	-0.0942704	2.01729e-07	0.226186	0.613259
BAZ1A	-	2	protein_coding	ENSG00000198604.6	14	35331517	7393	-157745	14	35489262	14:35489262:A:G	A	G	AC=2386;AN=6042	rs35523754	0.606046	0.393954	0.998412	2.23833e-05	-0.129769	0.0559441	0.0465301	5	5	14	35486341	A	G	-0.0766228	2.42677e-05	0.0416205	0.180379
SMIM13	+	2	protein_coding	ENSG00000224531.4	6	11094464	7741	26306	6	11120770	6:11120770:C:T	C	T	AC=989;AN=6004	rs9461493	0.835447	0.164553	0.993194	5.9234e-08	0.0426884	0.000999001	0.000256685	1	1	6	11120770	C	T	0.09733	7.99571e-08	0.0366393	0.177679
SMIM13	+	2	protein_coding	ENSG00000224531.4	6	11094464	7741	-710898	6	10383566	6:10383566:T:C	T	C	AC=3477;AN=5256	rs489030	0.337978	0.662022	0.93198	0.000172428	-0.023519	0.254745	0.251296	2	2	6	10383566	T	C	-0.0673556	0.000207511	0.0561043	0.192604
SMIM13	+	2	protein_coding	ENSG00000224531.4	6	11094464	7741	-165088	6	10929376	6:10929376:C:T	C	T	AC=70;AN=6048	rs111649403	0.988376	0.0116242	0.978967	0.000210952	-0.102635	0.2997	0.292671	3	3	6	10929376	C	T	-0.0658545	0.000286919	0.0369472	0.177828
LFNG	+	1	protein_coding	ENSG00000106003.8	7	2563227	9541	7591	7	2570818	7:2570818:A:G	A	G	AC=265;AN=5314	rs17801147	0.950037	0.0499633	0.797698	8.27695e-83	-4.12846	0.000999001	3.43607e-73	1	1	7	2570818	A	G	-0.292544	7.70029e-61	0.385489	0.933261
LFNG	+	1	protein_coding	ENSG00000106003.8	7	2563227	9541	-9944	7	2553283	7:2553283:C:A	C	A	AC=1103;AN=3856	rs286561	0.713273	0.286727	0.798807	1.20976e-33	-1.25701	0.000999001	4.71161e-28	2	2	7	2553283	C	A	-0.216199	2.28331e-33	0.507153	0.988313
LFNG	+	1	protein_coding	ENSG00000106003.8	7	2563227	9541	-127682	7	2435545	7:2435545:C:G	C	G	AC=89;AN=6004	rs138195876	0.985036	0.0149642	0.928654	4.89699e-05	1.42733	0.0939061	0.0912581	3	3	7	2435545	C	G	0.0709734	9.2513e-05	0.0591195	0.197036
LFNG	+	1	protein_coding	ENSG00000106003.8	7	2563227	9541	42142	7	2605369	7:2605369:C:T	C	T	AC=93;AN=5866	rs79855247	0.98386	0.0161398	0.82602	0.000185462	-1.32531	0.297702	0.286956	4	4	7	2605369	C	T	-0.0576452	0.001504	0.0306143	0.174467
NUP160	-	2	protein_coding	ENSG00000030066.9	11	47869886	5364	40499	11	47829387	11:47829387:G:GTATAA	G	GTATAA	AC=2345;AN=5906	rs137978402	0.601953	0.398047	0.988777	1.16138e-32	0.116019	0.000999001	1.68407e-26	1	1	11	47829387	G	GTATAA	0.207304	9.30975e-31	0.100312	0.274442
NUP160	-	2	protein_coding	ENSG00000030066.9	11	47869886	5364	-151977	11	48021863	11:48021863:T:A	T	A	AC=78;AN=5710	rs78393250	0.98668	0.0133197	0.70516	1.4617e-06	-0.155363	0.002997	0.00158139	2	2	11	48021863	T	A	-0.0827855	5.06289e-06	0.246983	0.661799
ABHD5	+	1	protein_coding	ENSG00000011198.3	3	43759160	4656	19549	3	43778709	3:43778709:G:A	G	A	AC=78;AN=6042	rs115421670	0.986744	0.0132557	0.968399	4.78163e-09	-0.770257	0.000999001	1.33981e-05	1	1	3	43778709	G	A	-0.1084	2.21633e-09	0.11942	0.315927
ABHD5	+	1	protein_coding	ENSG00000011198.3	3	43759160	4656	-255917	3	43503243	3:43503243:G:C	G	C	AC=103;AN=5868	rs2372434	0.982856	0.0171438	0.846115	9.50182e-07	0.506928	0.002997	0.00136132	3	2	3	43503243	G	C	0.101514	2.15454e-08	0.22999	0.621931
ABHD5	+	1	protein_coding	ENSG00000011198.3	3	43759160	4656	-325798	3	43433362	3:43433362:T:C	T	C	AC=2184;AN=5996	rs11715896	0.636734	0.363266	0.991765	7.33774e-06	-0.143755	0.014985	0.00894835	2	3	3	43714123	T	C	-0.0818311	6.50146e-06	0.108137	0.301695
ABHD5	+	1	protein_coding	ENSG00000011198.3	3	43759160	4656	-62115	3	43697045	3:43697045:T:C	T	C	AC=107;AN=6040	rs12487342	0.982218	0.0177821	0.98714	2.35091e-05	0.472226	0.021978	0.0245393	4	4	3	43696767	G	A	0.0774696	1.96969e-05	0.0418633	0.180493
ABHD5	+	1	protein_coding	ENSG00000011198.3	3	43759160	4656	-730441	3	43028719	3:43028719:G:A	G	A	AC=86;AN=6024	rs141541940	0.985737	0.0142626	0.954826	0.000189724	-0.463061	0.155844	0.152686	5	5	3	42887427	G	C	-0.0604897	0.000865945	0.0562299	0.192782
FOSL2	+	1	protein_coding	ENSG00000075426.7	2	28618579	5961	58507	2	28677086	2:28677086:G:C	G	C	AC=3830;AN=5464	rs11127152	0.299214	0.700786	0.940972	5.33279e-23	-0.672925	0.000999001	1.48953e-17	1	1	2	28677086	G	C	-0.17041	3.58789e-21	0.476099	0.986934
FOSL2	+	1	protein_coding	ENSG00000075426.7	2	28618579	5961	108757	2	28727336	2:28727336:G:C	G	C	AC=135;AN=6026	rs116809589	0.977317	0.0226831	0.973685	2.76724e-08	-1.1243	0.000999001	0.000110374	2	2	2	28727336	G	C	-0.0964551	1.04482e-07	0.265852	0.715878
FOSL2	+	1	protein_coding	ENSG00000075426.7	2	28618579	5961	51170	2	28669749	2:28669749:C:G	C	G	AC=2325;AN=5882	rs2940799	0.603849	0.396151	0.983527	4.54818e-07	0.332523	0.000999001	0.00121175	3	3	2	28669749	C	G	0.0874483	1.43496e-06	0.115234	0.312553
FOSL2	+	1	protein_coding	ENSG00000075426.7	2	28618579	5961	40910	2	28659489	2:28659489:G:A	G	A	AC=677;AN=4928	rs12987346	0.862178	0.137822	0.847866	0.000103605	-0.356574	0.126873	0.13002	4	4	2	28659489	G	A	-0.067374	0.000206683	0.0634642	0.204224
HERC6	+	2	protein_coding	ENSG00000138642.10	4	89360997	7092	-54338	4	89306659	4:89306659:T:C	T	C	AC=339;AN=6058	rs7677237	0.943907	0.0560928	1	2.3796e-42	0.591729	0.000999001	6.07299e-21	2	1	4	89306659	T	C	0.245046	1.16368e-42	0.459842	0.986147
HERC6	+	2	protein_coding	ENSG00000138642.10	4	89360997	7092	-22266	4	89338731	4:89338731:G:T	G	T	AC=82;AN=6058	rs61752312	0.98646	0.0135397	1	2.57141e-35	-1.03739	0.000999001	8.36811e-17	1	2	4	89338731	G	T	-0.217776	7.64876e-34	0.515084	0.98864
HERC6	+	2	protein_coding	ENSG00000138642.10	4	89360997	7092	-42976	4	89318021	4:89318021:T:A	T	A	AC=60;AN=5996	rs192005184	0.990062	0.00993809	0.885111	1.62959e-15	-0.739684	0.000999001	9.7418e-07	3	3	4	89318021	T	A	-0.14161	4.88088e-15	0.458735	0.986091
HERC6	+	2	protein_coding	ENSG00000138642.10	4	89360997	7092	570614	4	89931611	4:89931611:A:G	A	G	AC=114;AN=6014	rs72665870	0.981481	0.0185185	0.956024	4.32428e-08	0.373614	0.00899101	0.00714659	4	4	4	89931611	A	G	0.0983754	5.79055e-08	0.248579	0.665966
PXMP4	-	2	protein_coding	ENSG00000101417.7	20	32308116	4198	5208	20	32302908	20:32302908:C:T	C	T	AC=1448;AN=5998	rs55990870	0.758301	0.241699	0.99286	0.000432773	-0.0681958	0.261738	0.277123	1	1	20	32302908	C	T	-0.0631765	0.000503208	0.0448811	0.181841
IFI35	+	2	protein_coding	ENSG00000068079.3	17	41165195	4604	1284	17	41166479	17:41166479:TTC:T	TTC	T	AC=70;AN=6016	rs200576810	0.988474	0.011526	0.936593	3.78173e-23	-3.68264	0.000999001	5.02253e-10	1	1	17	41166479	TTC	T	-0.178376	4.48397e-23	0.381433	0.928204
IFI35	+	2	protein_coding	ENSG00000068079.3	17	41165195	4604	230847	17	41396042	17:41396042:C:T	C	T	AC=502;AN=6044	rs144469084	0.916774	0.0832256	0.995199	2.9821e-09	-0.896044	0.002997	0.000866788	2	2	17	41396042	C	T	-0.110565	1.05212e-09	0.0622259	0.202054
LRRC43	+	2	protein_coding	ENSG00000158113.8	12	122685139	5158	-36619	12	122648520	12:122648520:C:T	C	T	AC=2693;AN=6026	rs11613060	0.552495	0.447505	0.993182	1.29081e-35	0.052247	0.000999001	3.55842e-28	1	1	12	122651255	G	A	-0.197845	4.13001e-28	0.237304	0.638482
LRRC43	+	2	protein_coding	ENSG00000158113.8	12	122685139	5158	-41106	12	122644033	12:122644033:CAA:C	CAA	C	AC=2874;AN=5216	rs35425290	0.448405	0.551595	0.939849	1.84877e-05	-0.0182848	0.021978	0.0270349	2	2	12	122658379	T	C	-0.0695868	0.000126658	0.0464525	0.182626
LRRC43	+	2	protein_coding	ENSG00000158113.8	12	122685139	5158	236285	12	122921424	12:122921424:CT:C	CT	C	AC=735;AN=4222	rs200354368	0.824181	0.175819	0.771099	4.40926e-05	-0.0147073	0.0529471	0.0567046	3	3	12	122921424	CT	C	-0.0700003	0.000115398	0.0542804	0.190115
MFAP3L	-	1	protein_coding	ENSG00000198948.7	4	170954182	7536	118953	4	170835229	4:170835229:G:A	G	A	AC=347;AN=6012	rs112481508	0.941539	0.0584605	0.980516	1.21328e-20	-0.141686	0.000999001	3.51214e-15	1	1	4	170835229	G	A	-0.167388	1.7908e-20	0.332643	0.853403
MFAP3L	-	1	protein_coding	ENSG00000198948.7	4	170954182	7536	-38365	4	170992547	4:170992547:T:C	T	C	AC=2521;AN=5664	rs2331801	0.554502	0.445498	0.966192	1.46401e-12	0.0522332	0.000999001	1.67093e-08	2	2	4	170992547	T	C	0.122997	1.10358e-11	0.205818	0.559955
MFAP3L	-	1	protein_coding	ENSG00000198948.7	4	170954182	7536	-37756	4	170991938	4:170991938:C:T	C	T	AC=244;AN=5872	rs2054555	0.95825	0.0417498	0.918088	9.98904e-05	-0.0681259	0.101898	0.104938	3	3	4	170991938	C	T	-0.0677535	0.000190226	0.0878001	0.246525
CTD-2246P4.1	+	2	lincRNA	ENSG00000267065.1	17	74795126	7903	-37982	17	74757144	17:74757144:G:A	G	A	AC=414;AN=5966	rs62086795	0.930137	0.0698626	0.971204	6.82931e-191	0.0896139	0.000999001	5.13255e-142	1	1	17	74783325	T	<CN0>	0.451812	2.67261e-152	0.285256	0.769027
CTD-2246P4.1	+	2	lincRNA	ENSG00000267065.1	17	74795126	7903	-89406	17	74705720	17:74705720:G:A	G	A	AC=105;AN=6026	rs79193652	0.98282	0.0171799	0.96666	7.01039e-07	-0.0272447	0.012987	0.00707204	2	2	17	74705720	G	A	-0.0827974	5.04708e-06	0.189318	0.511695
PSME4	-	2	protein_coding	ENSG00000068878.10	2	54197915	7815	789	2	54197126	2:54197126:C:A	C	A	AC=472;AN=6052	rs2293359	0.921749	0.078251	0.997729	1.85327e-78	-0.393533	0.000999001	3.67142e-63	1	1	2	54197126	C	A	-0.31242	1.43701e-69	0.342782	0.870216
PSME4	-	2	protein_coding	ENSG00000068878.10	2	54197915	7815	157511	2	54040404	2:54040404:A:G	A	G	AC=741;AN=6054	rs6545368	0.877581	0.122419	0.999379	1.57198e-28	-0.192443	0.000999001	8.90535e-22	2	2	2	54040404	A	G	-0.181799	6.39695e-24	0.374082	0.918407
PSME4	-	2	protein_coding	ENSG00000068878.10	2	54197915	7815	29911	2	54168004	2:54168004:T:C	T	C	AC=2929;AN=5998	rs10164409	0.511885	0.488115	0.994323	3.18065e-09	0.0689479	0.000999001	3.02573e-05	3	3	2	54073171	T	C	0.0958942	1.23878e-07	0.087099	0.245167
PSME4	-	2	protein_coding	ENSG00000068878.10	2	54197915	7815	359837	2	53838078	2:53838078:C:T	C	T	AC=2246;AN=3488	rs11901756	0.355742	0.644258	0.790831	1.05131e-05	-0.053049	0.020979	0.0262164	4	4	2	53838078	C	T	-0.077789	1.81958e-05	0.100929	0.27654
PSME4	-	2	protein_coding	ENSG00000068878.10	2	54197915	7815	-646996	2	54844911	2:54844911:G:A	G	A	AC=2814;AN=6040	rs72618664	0.534756	0.465244	0.998889	0.000180723	0.0395492	0.258741	0.241892	5	5	2	54844911	G	A	0.0656364	0.000300582	0.01775	0.13613
SNRNP35	+	1	protein_coding	ENSG00000184209.14	12	123949053	6156	-64983	12	123884070	12:123884070:A:G	A	G	AC=1683;AN=5700	rs28377694	0.705036	0.294964	0.968461	2.41308e-09	0.055618	0.000999001	1.78135e-05	2	1	12	123884070	A	G	0.118594	5.8556e-11	0.245829	0.658859
SNRNP35	+	1	protein_coding	ENSG00000184209.14	12	123949053	6156	13429	12	123962482	12:123962482:C:T	C	T	AC=3675;AN=5726	rs9777813	0.358433	0.641567	0.971078	2.51655e-07	0.0670188	0.000999001	0.00083984	3	2	12	123962482	C	T	0.174616	3.64036e-22	0.129637	0.340318
BMP1	+	2	protein_coding	ENSG00000168487.13	8	22055929	6622	-34541	8	22021388	8:22021388:C:G	C	G	AC=836;AN=3738	rs2070687	0.778127	0.221873	0.770078	1.67862e-10	0.0305183	0.000999001	6.5664e-07	3	1	8	22021388	C	G	0.0962827	1.10109e-07	0.24039	0.645638
BMP1	+	2	protein_coding	ENSG00000168487.13	8	22055929	6622	-33995	8	22021934	8:22021934:G:A	G	A	AC=1731;AN=5970	rs1139547	0.708143	0.291857	0.98729	7.23405e-08	0.0663914	0.000999001	0.000187146	4	2	8	22186639	T	TA	0.0640511	0.000419811	0.0352823	0.17704
BMP1	+	2	protein_coding	ENSG00000168487.13	8	22055929	6622	-30454	8	22025475	8:22025475:G:C	G	C	AC=1621;AN=5510	rs7812716	0.704505	0.295495	0.936365	5.55092e-07	0.0629775	0.000999001	0.00134033	1	3	8	22042197	T	C	0.0651995	0.000329817	0.0618303	0.201376
BMP1	+	2	protein_coding	ENSG00000168487.13	8	22055929	6622	59854	8	22115783	8:22115783:T:A	T	A	AC=1436;AN=4840	rs565769059	0.704188	0.295812	0.895918	1.4994e-06	-0.0173019	0.002997	0.00328139	2	4	8	22088432	A	G	0.0855762	2.39925e-06	0.0862157	0.243475
BMP1	+	2	protein_coding	ENSG00000168487.13	8	22055929	6622	-2806	8	22053123	8:22053123:T:C	T	C	AC=615;AN=1854	rs4075478	0.667895	0.332105	0.606884	1.93064e-06	-0.0215441	0.00599401	0.00422969	5	5	8	22053123	T	C	-0.0783042	1.60019e-05	0.113863	0.311483
BMP1	+	2	protein_coding	ENSG00000168487.13	8	22055929	6622	-376602	8	21679327	8:21679327:G:A	G	A	AC=216;AN=5986	rs111946885	0.964099	0.0359008	0.960705	4.89702e-05	-0.0340332	0.0859141	0.0824915	6	6	8	21679327	G	A	-0.0696289	0.000125466	0.066997	0.21057
BMP1	+	2	protein_coding	ENSG00000168487.13	8	22055929	6622	-236644	8	21819285	8:21819285:G:A	G	A	AC=429;AN=5962	rs76129401	0.927916	0.0720839	0.974845	0.000186087	-0.0227778	0.236763	0.245987	7	7	8	21819285	G	A	-0.066394	0.000255575	0.033984	0.176422
NBPF14	-	2	protein_coding	ENSG00000122497.13	1	148025863	1700	-625615	1	148651478	1:148651478:T:C	T	C	AC=46;AN=342	rs669249	0.864943	0.135057	0.420459	1.06155e-15	0.731163	0.000999001	2.27535e-12	2	1	1	148651478	T	C	0.143569	2.03149e-15	0.470895	0.986687
NBPF14	-	2	protein_coding	ENSG00000122497.13	1	148025863	1700	239070	1	147786793	1:147786793:C:T	C	T	AC=1552;AN=5970	rs526498	0.740105	0.259895	0.989012	1.00283e-07	-0.639784	0.000999001	7.0714e-05	1	2	1	147950359	A	C	-0.0573796	0.00158167	0.0787267	0.229876
NBPF14	-	2	protein_coding	ENSG00000122497.13	1	148025863	1700	924976	1	147100887	1:147100887:T:C	T	C	AC=2549;AN=5900	rs12085690	0.567174	0.432826	0.989088	1.78536e-07	0.256392	0.000999001	9.03016e-05	3	3	1	147100887	T	C	0.0823313	5.70468e-06	0.105781	0.294161
NBPF14	-	2	protein_coding	ENSG00000122497.13	1	148025863	1700	683421	1	147342442	1:147342442:G:A	G	A	AC=101;AN=5990	rs75975199	0.983361	0.0166395	0.926094	7.34726e-06	0.761175	0.000999001	0.00353768	4	4	1	147342442	G	A	0.0792328	1.26689e-05	0.122541	0.320918
NBPF14	-	2	protein_coding	ENSG00000122497.13	1	148025863	1700	421225	1	147604638	1:147604638:AT:A	AT	A	AC=243;AN=3678	rs200395353	0.933156	0.0668435	0.580114	2.19538e-05	-0.424571	0.003996	0.00839652	8	5	1	147604638	AT	A	-0.085204	2.65405e-06	0.264562	0.712025
NBPF14	-	2	protein_coding	ENSG00000122497.13	1	148025863	1700	273650	1	147752213	1:147752213:G:C	G	C	AC=158;AN=5520	rs7555616	0.970994	0.029006	0.643627	3.15541e-05	-0.559025	0.00799201	0.0122284	7	6	1	147752213	G	C	-0.0762227	2.67627e-05	0.193177	0.522837
NBPF14	-	2	protein_coding	ENSG00000122497.13	1	148025863	1700	541384	1	147484479	1:147484479:A:G	A	G	AC=230;AN=2630	rs149917114	0.913269	0.0867309	0.558801	4.09893e-05	0.328018	0.013986	0.0168768	10	7	1	147484479	A	G	0.0722397	6.90989e-05	0.187093	0.505339
NBPF14	-	2	protein_coding	ENSG00000122497.13	1	148025863	1700	215003	1	147810860	1:147810860:C:T	C	T	AC=1403;AN=4990	rs581396	0.718578	0.281422	0.883976	4.20468e-05	0.503533	0.014985	0.0166247	9	8	1	147350224	C	T	-0.0532083	0.00339774	0.0625489	0.202613
NBPF14	-	2	protein_coding	ENSG00000122497.13	1	148025863	1700	681344	1	147344519	1:147344519:C:T	C	T	AC=145;AN=5882	rs151282158	0.975233	0.0247673	0.833817	0.000342045	-0.513153	0.11988	0.112432	6	9	1	147344519	C	T	-0.063325	0.000488034	0.116615	0.313519
NBPF14	-	2	protein_coding	ENSG00000122497.13	1	148025863	1700	948580	1	147077283	1:147077283:A:G	A	G	AC=2490;AN=2694	rs688325	0.075417	0.924583	0.531757	0.00109749	-0.281224	0.302697	0.290984	11	10	1	147077283	A	G	-0.059806	0.00099092	0.101902	0.279993
TXNDC2	+	2	protein_coding	ENSG00000168454.10	18	9886011	8494	9031	18	9895042	18:9895042:C:T	C	T	AC=288;AN=5670	rs7243010	0.949225	0.0507745	0.873903	2.76074e-09	-0.299082	0.000999001	1.33404e-05	1	1	18	9531522	G	A	0.0925312	3.37107e-07	0.228904	0.619472
USP13	+	2	protein_coding	ENSG00000058056.4	3	179439352	5456	-68198	3	179371154	3:179371154:C:T	C	T	AC=235;AN=3684	rs2276803	0.935748	0.0642517	0.586408	1.12646e-18	-0.0661128	0.000999001	4.80338e-14	1	1	3	179371154	C	T	-0.138791	1.68612e-14	0.334113	0.855852
USP13	+	2	protein_coding	ENSG00000058056.4	3	179439352	5456	-177009	3	179262343	3:179262343:G:A	G	A	AC=342;AN=5900	rs114822697	0.942238	0.0577623	0.94791	1.40561e-06	-0.0386959	0.001998	0.00224463	2	2	3	179262343	G	A	-0.0764207	2.54987e-05	0.0657016	0.208246
USP13	+	2	protein_coding	ENSG00000058056.4	3	179439352	5456	347128	3	179786480	3:179786480:G:C	G	C	AC=172;AN=5872	rs141745449	0.971039	0.0289614	0.895437	3.7892e-05	0.0391561	0.034965	0.0468116	4	3	3	179786480	G	C	0.0732824	5.41484e-05	0.0724174	0.219591
USP13	+	2	protein_coding	ENSG00000058056.4	3	179439352	5456	-889049	3	178550303	3:178550303:G:A	G	A	AC=71;AN=5984	rs144748329	0.988087	0.0119125	0.912854	8.31199e-05	0.0562488	0.0799201	0.0864979	3	4	3	178550303	G	A	0.0705858	0.000101061	0.111516	0.308854
USP13	+	2	protein_coding	ENSG00000058056.4	3	179439352	5456	88107	3	179527459	3:179527459:G:A	G	A	AC=513;AN=2980	rs368777277	0.828207	0.171793	0.652583	0.000117881	0.018661	0.112887	0.117603	5	5	3	179527459	G	A	0.0696737	0.000124209	0.0668804	0.210362
LIMD2	-	2	protein_coding	ENSG00000136490.4	17	61778532	4235	-135327	17	61913859	17:61913859:A:G	A	G	AC=3774;AN=6054	rs2727284	0.375484	0.624516	0.998833	4.01779e-79	1.64586	0.000999001	9.04127e-68	1	1	17	61896487	C	T	0.326639	3.05873e-76	0.092903	0.256224
LIMD2	-	2	protein_coding	ENSG00000136490.4	17	61778532	4235	-75893	17	61854425	17:61854425:C:T	C	T	AC=142;AN=5760	rs150030396	0.975042	0.0249576	0.848698	1.26336e-43	5.64292	0.000999001	2.03375e-35	2	2	17	61854425	C	T	0.139004	1.5367e-14	0.370538	0.913422
LIMD2	-	2	protein_coding	ENSG00000136490.4	17	61778532	4235	-149466	17	61927998	17:61927998:C:T	C	T	AC=98;AN=5854	rs117887429	0.983127	0.0168727	0.84727	2.96169e-33	-5.7375	0.000999001	1.68338e-26	3	3	17	61927998	C	T	-0.12158	1.90064e-11	0.24829	0.665203
LIMD2	-	2	protein_coding	ENSG00000136490.4	17	61778532	4235	500338	17	61278194	17:61278194:A:C	A	C	AC=272;AN=2380	rs556776759	0.884806	0.115194	0.522125	0.000126032	0.52683	0.11988	0.107062	4	4	17	61278194	A	C	0.068029	0.000179058	0.0675789	0.211599
NTHL1	-	1	protein_coding	ENSG00000065057.3	16	2096215	7069	-943	16	2097158	16:2097158:G:A	G	A	AC=1315;AN=6058	rs2516739	0.782721	0.217279	1	6.15908e-08	0.0757894	0.000999001	0.000211915	1	1	16	2097158	G	A	0.0983205	5.88995e-08	0.177212	0.477214
NTHL1	-	1	protein_coding	ENSG00000065057.3	16	2096215	7069	-500623	16	2596838	16:2596838:G:C	G	C	AC=112;AN=4968	rs57541680	0.977773	0.0222266	0.58737	0.000183731	-0.119755	0.276723	0.268527	2	2	16	2596838	G	C	-0.0676089	0.000196347	0.0805665	0.233101
LRRC40	-	2	protein_coding	ENSG00000066557.5	1	70671303	6012	38959	1	70632344	1:70632344:T:TA	T	TA	AC=707;AN=5890	rs201660385	0.880557	0.119443	0.962851	1.95176e-14	-0.128271	0.000999001	1.38263e-10	1	1	1	70632344	T	TA	-0.137423	3.04919e-14	0.298794	0.79713
LRRC40	-	2	protein_coding	ENSG00000066557.5	1	70671303	6012	-176007	1	70847310	1:70847310:A:G	A	G	AC=255;AN=5452	rs3889364	0.952901	0.0470989	0.835687	0.000347319	0.0849111	0.286713	0.279297	2	2	1	70847310	A	G	0.0647303	0.000364147	0.0517625	0.187038
CWC15	-	2	protein_coding	ENSG00000150316.7	11	94706710	6379	-16005	11	94722715	11:94722715:G:A	G	A	AC=3191;AN=6058	rs10501819	0.475016	0.524984	1	7.07174e-29	-0.21137	0.000999001	4.52213e-22	1	1	11	94715707	TAAA	T	-0.189649	6.3534e-26	0.177889	0.479147
CWC15	-	2	protein_coding	ENSG00000150316.7	11	94706710	6379	-58182	11	94764892	11:94764892:G:A	G	A	AC=5329;AN=6054	rs7926605	0.119877	0.880123	0.996958	9.91899e-25	0.283593	0.000999001	1.82638e-18	2	2	11	94764892	G	A	0.274663	1.4583e-53	0.257794	0.691892
CWC15	-	2	protein_coding	ENSG00000150316.7	11	94706710	6379	-590884	11	95297594	11:95297594:C:CT	C	CT	AC=1184;AN=4568	rs534314362	0.740487	0.259513	0.856483	3.49357e-06	0.0926043	0.00999001	0.00849901	3	3	11	95297594	C	CT	0.0844055	3.29118e-06	0.228108	0.617662
CWC15	-	2	protein_coding	ENSG00000150316.7	11	94706710	6379	319627	11	94387083	11:94387083:C:T	C	T	AC=104;AN=5868	rs149540873	0.982684	0.017316	0.842887	0.00015121	-0.230777	0.187812	0.189853	4	4	11	94387083	C	T	-0.0678924	0.000184516	0.0880621	0.247036
EIF3H	-	1	protein_coding	ENSG00000147677.6	8	117779164	4876	127404	8	117651760	8:117651760:C:T	C	T	AC=5100;AN=5810	rs4645587	0.122013	0.877987	0.958642	8.19091e-09	-0.244654	0.000999001	1.88413e-05	1	1	8	117651760	C	T	-0.103791	1.03207e-08	0.139526	0.369037
EIF3H	-	1	protein_coding	ENSG00000147677.6	8	117779164	4876	-20422	8	117799586	8:117799586:A:G	A	G	AC=5356;AN=6044	rs7014358	0.113409	0.886591	0.991412	9.08866e-06	0.192806	0.012987	0.0103296	2	2	8	117799586	A	G	0.0795846	1.15883e-05	0.0597866	0.198051
EIF3H	-	1	protein_coding	ENSG00000147677.6	8	117779164	4876	-199934	8	117979098	8:117979098:A:G	A	G	AC=105;AN=5892	rs57606675	0.982095	0.0179045	0.856575	3.66889e-05	0.394034	0.03996	0.039701	3	3	8	117979098	A	G	0.0748195	3.75805e-05	0.132525	0.349322
RHOC	-	1	protein_coding	ENSG00000155366.12	1	113249749	5906	269618	1	112980131	1:112980131:G:A	G	A	AC=267;AN=5868	rs139444463	0.954243	0.0457571	0.91378	2.90073e-85	1.45247	0.000999001	1.17329e-71	1	1	1	112980131	G	A	0.316767	1.43256e-71	0.516587	0.9887
RHOC	-	1	protein_coding	ENSG00000155366.12	1	113249749	5906	4423	1	113245326	1:113245326:A:G	A	G	AC=69;AN=5964	rs148864610	0.98838	0.0116203	0.867049	1.15329e-17	-1.11155	0.000999001	5.69407e-13	3	2	1	113245326	A	G	-0.15024	9.3718e-17	0.471545	0.986718
RHOC	-	1	protein_coding	ENSG00000155366.12	1	113249749	5906	2622	1	113247127	1:113247127:G:C	G	C	AC=2782;AN=5772	rs2999156	0.51709	0.48291	0.976618	8.19969e-17	0.393097	0.000999001	6.29166e-12	4	3	1	113202571	G	A	-0.147027	4.1969e-16	0.057403	0.194475
RHOC	-	1	protein_coding	ENSG00000155366.12	1	113249749	5906	2036	1	113247713	1:113247713:G:A	G	A	AC=1049;AN=5866	rs35221527	0.820679	0.179321	0.973965	3.79761e-11	-0.389035	0.000999001	4.80603e-07	5	4	1	113247898	G	A	0.103945	9.81348e-09	0.163594	0.437255
RHOC	-	1	protein_coding	ENSG00000155366.12	1	113249749	5906	225	1	113249524	1:113249524:G:C	G	C	AC=1666;AN=6012	rs3806441	0.722872	0.277128	0.995328	4.75795e-07	0.258574	0.002997	0.00145567	6	5	1	113024866	G	A	0.071801	7.64898e-05	0.0476912	0.183366
RHOC	-	1	protein_coding	ENSG00000155366.12	1	113249749	5906	-18476	1	113268225	1:113268225:C:T	C	T	AC=2397;AN=6058	rs11102524	0.604449	0.395551	1	2.76452e-06	-0.145432	0.00799201	0.00644785	7	6	1	113268225	C	T	-0.0750387	3.56531e-05	0.0719693	0.218879
RHOC	-	1	protein_coding	ENSG00000155366.12	1	113249749	5906	87712	1	113162037	1:113162037:C:A	C	A	AC=816;AN=4918	rs3790597	0.833731	0.166269	0.867372	2.33044e-05	-0.201773	0.036963	0.0414155	8	7	1	114025267	CT	C	0.0681853	0.000173001	0.0590323	0.196904
RHOC	-	1	protein_coding	ENSG00000155366.12	1	113249749	5906	980264	1	112269485	1:112269485:G:C	G	C	AC=162;AN=5904	rs79913188	0.972038	0.0279616	0.911655	6.28918e-05	0.32565	0.0819181	0.0953041	2	8	1	112269485	G	C	0.0699886	0.000115705	0.0806566	0.23326
RHOC	-	1	protein_coding	ENSG00000155366.12	1	113249749	5906	475504	1	112774245	1:112774245:T:C	T	C	AC=2030;AN=5872	rs1440174	0.653475	0.346525	0.985918	0.000188066	-0.10946	0.218781	0.225909	9	9	1	114025267	CT	C	0.0682253	0.000171481	0.0601361	0.198595
PSMC6	+	2	protein_coding	ENSG00000100519.7	14	53190463	7185	-26599	14	53163864	14:53163864:G:C	G	C	AC=1125;AN=5422	rs4901294	0.792718	0.207282	0.935336	3.47237e-109	-0.204585	0.000999001	1.51774e-90	1	1	14	53163864	G	C	-0.385103	1.14892e-107	0.476941	0.986974
PSMC6	+	2	protein_coding	ENSG00000100519.7	14	53190463	7185	12142	14	53202605	14:53202605:C:T	C	T	AC=717;AN=6044	rs10483617	0.880452	0.119548	0.995872	1.58939e-05	0.0471632	0.02997	0.0294339	2	2	14	53202605	C	T	0.0783275	1.59087e-05	0.0511961	0.186416
ZNF573	-	1	protein_coding	ENSG00000189144.9	19	38307910	6180	176289	19	38131621	19:38131621:CAAAAT:C	CAAAAT	C	AC=1234;AN=6050	rs3079426	0.795675	0.204325	0.999184	1.53603e-14	0.118298	0.000999001	6.64336e-10	1	1	19	38131621	CAAAAT	C	0.141506	5.11105e-15	0.0806557	0.233259
PLA2G16	-	2	protein_coding	ENSG00000176485.6	11	63384355	4968	2379	11	63381976	11:63381976:C:A	C	A	AC=3081;AN=5340	rs3809072	0.422922	0.577078	0.944182	3.10874e-48	-0.514521	0.000999001	3.60526e-39	1	1	11	63389016	G	T	-0.113951	3.18803e-10	0.1597	0.425366
PLA2G16	-	2	protein_coding	ENSG00000176485.6	11	63384355	4968	16296	11	63368059	11:63368059:T:TTTTTG	T	TTTTTG	AC=1931;AN=5552	rs111781962	0.653359	0.346641	0.958845	2.74555e-20	0.257439	0.000999001	7.91018e-15	4	2	11	63391046	G	T	-0.105135	6.63456e-09	0.213995	0.582986
PLA2G16	-	2	protein_coding	ENSG00000176485.6	11	63384355	4968	44244	11	63340111	11:63340111:T:A	T	A	AC=2757;AN=3582	rs7115625	0.230518	0.769482	0.753975	1.26189e-14	-0.130339	0.000999001	5.2726e-10	2	3	11	63340111	T	A	-0.12941	8.71695e-13	0.382233	0.929222
PLA2G16	-	2	protein_coding	ENSG00000176485.6	11	63384355	4968	-23149	11	63407504	11:63407504:A:G	A	G	AC=2691;AN=6016	rs10751000	0.553554	0.446446	0.995517	3.04303e-11	0.153303	0.000999001	3.42513e-07	5	4	11	63402869	T	TA	0.0766094	2.43473e-05	0.0989269	0.270098
PLA2G16	-	2	protein_coding	ENSG00000176485.6	11	63384355	4968	-65439	11	63449794	11:63449794:G:GT	G	GT	AC=104;AN=5940	rs201365679	0.982583	0.017417	0.887212	4.80547e-09	-0.271397	0.000999001	2.5404e-05	7	5	11	63449794	G	GT	-0.103575	1.10735e-08	0.339033	0.864025
PLA2G16	-	2	protein_coding	ENSG00000176485.6	11	63384355	4968	75688	11	63308667	11:63308667:C:CT	C	CT	AC=565;AN=4240	rs201897796	0.866022	0.133978	0.784027	4.44316e-07	-0.0960759	0.004995	0.00119876	6	6	11	63308667	C	CT	-0.088837	9.73464e-07	0.188797	0.510204
PLA2G16	-	2	protein_coding	ENSG00000176485.6	11	63384355	4968	-746925	11	64131280	11:64131280:T:C	T	C	AC=1760;AN=6058	rs3782101	0.70648	0.29352	1	1.96804e-05	-0.0583206	0.027972	0.0308719	10	7	11	64131280	T	C	-0.0774314	1.98843e-05	0.086965	0.244909
PLA2G16	-	2	protein_coding	ENSG00000176485.6	11	63384355	4968	-665327	11	64049682	11:64049682:C:T	C	T	AC=61;AN=5992	rs142061195	0.989896	0.0101043	0.919066	0.000105321	-0.227349	0.116883	0.125203	11	8	11	64049682	C	T	-0.0682218	0.000171613	0.049032	0.184347
PLA2G16	-	2	protein_coding	ENSG00000176485.6	11	63384355	4968	-111228	11	63495583	11:63495583:G:A	G	A	AC=66;AN=5756	rs77551416	0.988814	0.0111864	0.717052	0.000106049	-0.204666	0.122877	0.128908	12	9	11	63495583	G	A	-0.0669018	0.000229026	0.0594563	0.197547
PLA2G16	-	2	protein_coding	ENSG00000176485.6	11	63384355	4968	-176498	11	63560853	11:63560853:G:C	G	C	AC=126;AN=5610	rs61928250	0.977905	0.0220946	0.750453	0.00010645	0.158645	0.10989	0.128566	3	10	11	63560853	G	C	0.0699482	0.000116764	0.0663874	0.20948
PLA2G16	-	2	protein_coding	ENSG00000176485.6	11	63384355	4968	172730	11	63211625	11:63211625:C:T	C	T	AC=129;AN=6012	rs117715853	0.978564	0.0214355	0.946374	0.000187475	0.160712	0.192807	0.194005	9	11	11	63211625	C	T	0.0670834	0.000220179	0.0596238	0.197802
PLA2G16	-	2	protein_coding	ENSG00000176485.6	11	63384355	4968	-309904	11	63694259	11:63694259:T:G	T	G	AC=195;AN=4442	rs150027144	0.954765	0.045235	0.617404	0.000189954	-0.110693	0.191808	0.198049	8	12	11	63694259	T	G	-0.0652022	0.000329622	0.0610832	0.200123
PLA2G16	-	2	protein_coding	ENSG00000176485.6	11	63384355	4968	10028	11	63374327	11:63374327:G:A	G	A	AC=67;AN=5932	rs140439712	0.988969	0.0110306	0.81093	0.000275169	0.20343	0.270729	0.267075	13	13	11	63374327	G	A	0.0722701	6.86126e-05	0.079866	0.231864
C14orf132	+	1	protein_coding	ENSG00000227051.4	14	96556596	7699	-102327	14	96454269	14:96454269:C:T	C	T	AC=5005;AN=6058	rs941770	0.173436	0.826564	1	2.71027e-164	-0.180887	0.000999001	3.78312e-136	2	1	14	96454269	C	T	-0.453595	1.23146e-153	0.320459	0.833585
C14orf132	+	1	protein_coding	ENSG00000227051.4	14	96556596	7699	-67543	14	96489053	14:96489053:T:C	T	C	AC=583;AN=6008	rs72702858	0.902764	0.0972358	0.985879	1.17034e-118	-0.193501	0.000999001	7.04442e-95	1	2	14	96468158	A	T	-0.381673	1.23352e-105	0.311891	0.819817
C14orf132	+	1	protein_coding	ENSG00000227051.4	14	96556596	7699	42226	14	96598822	14:96598822:A:G	A	G	AC=3971;AN=5368	rs12895731	0.260735	0.739265	0.930456	1.52616e-15	-0.0432235	0.000999001	5.79079e-10	3	3	14	96598822	A	G	-0.140592	7.65671e-15	0.447807	0.985533
C14orf132	+	1	protein_coding	ENSG00000227051.4	14	96556596	7699	318	14	96556914	14:96556914:T:C	T	C	AC=4472;AN=6058	rs2093722	0.262411	0.737589	1	1.02143e-08	0.0315523	0.003996	0.000154441	4	4	14	96556914	T	C	0.101692	2.03493e-08	0.246712	0.661104
C14orf132	+	1	protein_coding	ENSG00000227051.4	14	96556596	7699	-401177	14	96155419	14:96155419:C:T	C	T	AC=1863;AN=5530	rs58390694	0.662019	0.337981	0.952502	2.07945e-05	0.0208844	0.0589411	0.0683292	5	5	14	96155419	C	T	0.077042	2.18917e-05	0.0630622	0.203513
SLC25A39	-	1	protein_coding	ENSG00000013306.11	17	42402198	5542	-4925	17	42407123	17:42407123:G:T	G	T	AC=2618;AN=5954	rs117379685	0.558525	0.441475	0.991829	3.64646e-100	12.3932	0.000999001	4.5542e-79	1	1	17	42407123	G	T	0.359729	3.28269e-93	0.367938	0.909668
SLC25A39	-	1	protein_coding	ENSG00000013306.11	17	42402198	5542	-96809	17	42499007	17:42499007:C:T	C	T	AC=78;AN=5742	rs75506571	0.986059	0.0139408	0.811737	4.34971e-12	-12.5877	0.001998	2.47849e-07	2	2	17	42499007	C	T	-0.119224	4.62891e-11	0.418845	0.971343
SLC25A39	-	1	protein_coding	ENSG00000013306.11	17	42402198	5542	221633	17	42180565	17:42180565:C:T	C	T	AC=62;AN=5984	rs140374040	0.989886	0.0101142	0.858332	1.33518e-05	11.5334	0.033966	0.0361085	3	3	17	42180565	C	T	0.0769144	2.25905e-05	0.105267	0.292345
SEMG1	+	2	protein_coding	ENSG00000124233.10	20	43835638	6360	30439	20	43866077	20:43866077:G:GT	G	GT	AC=1168;AN=5708	rs555590563	0.795486	0.204514	0.958023	1.23241e-52	-0.0843121	0.000999001	1.41802e-41	1	1	20	43866077	G	GT	-0.267545	8.18562e-51	0.315963	0.826403
SEMG1	+	2	protein_coding	ENSG00000124233.10	20	43835638	6360	36485	20	43872123	20:43872123:AAATCTGATGCCCAGTTTTT:A	AAATCTGATGCCCAGTTTTT	A	AC=591;AN=6024	rs138814577	0.901783	0.0982172	0.989874	3.86276e-12	0.050176	0.000999001	9.81541e-08	2	2	20	43872123	AAATCTGATGCCCAGTTTTT	A	0.123489	9.12425e-12	0.22904	0.61978
SEMG1	+	2	protein_coding	ENSG00000124233.10	20	43835638	6360	115777	20	43951415	20:43951415:C:T	C	T	AC=134;AN=5990	rs137908904	0.977992	0.0220085	0.938459	4.75056e-07	0.0718296	0.001998	0.00186033	3	3	20	43951415	C	T	0.0900057	6.99098e-07	0.221852	0.603061
CDON	-	2	protein_coding	ENSG00000064309.10	11	125933230	7403	11215	11	125922015	11:125922015:CA:C	CA	C	AC=612;AN=5616	rs72072070	0.891093	0.108907	0.919944	3.48171e-51	0.025498	0.000999001	9.41356e-43	1	1	11	125922015	CA	C	0.263779	2.16074e-49	0.229468	0.62075
CDON	-	2	protein_coding	ENSG00000064309.10	11	125933230	7403	318776	11	125614454	11:125614454:G:C	G	C	AC=4819;AN=6028	rs543475	0.201879	0.798121	0.994882	4.62394e-07	-0.00665001	0.001998	0.00159427	2	2	11	125614454	G	C	-0.0915325	4.50843e-07	0.128929	0.338129
NEDD8-MDP1	-	2	protein_coding	ENSG00000255526.2	14	24701491	7035	47968	14	24653523	14:24653523:G:C	G	C	AC=1772;AN=6058	rs11550452	0.706963	0.293037	1	1.75739e-07	-0.324895	0.000999001	0.000507793	1	1	14	24653523	G	C	-0.0901647	6.68103e-07	0.130467	0.342907
NEDD8-MDP1	-	2	protein_coding	ENSG00000255526.2	14	24701491	7035	-1298	14	24702789	14:24702789:C:T	C	T	AC=191;AN=6050	rs2295316	0.967883	0.0321175	0.991319	5.09538e-05	-0.647217	0.0959041	0.0847204	2	2	14	24702789	C	T	-0.0733742	5.29905e-05	0.0936454	0.257689
MIF	+	2	protein_coding	ENSG00000240972.1	22	24236885	7529	-2392	22	24234493	22:24234493:A:G	A	G	AC=1191;AN=6058	rs5751759	0.802708	0.197292	1	1.48145e-96	-2.2353	0.000999001	3.03541e-81	1	1	22	24234493	A	G	-0.321958	5.2766e-74	0.360727	0.898874
MIF	+	2	protein_coding	ENSG00000240972.1	22	24236885	7529	30162	22	24267047	22:24267047:C:T	C	T	AC=3676;AN=5970	rs5751777	0.38449	0.61551	0.990463	1.61546e-22	-0.874965	0.000999001	4.34589e-16	2	2	22	24295074	G	A	-0.159924	8.36543e-19	0.219003	0.596063
MIF	+	2	protein_coding	ENSG00000240972.1	22	24236885	7529	-96259	22	24140626	22:24140626:G:A	G	A	AC=76;AN=6044	rs138789014	0.987076	0.0129241	0.980865	2.47037e-06	67.8589	0.00699301	0.00824028	3	3	22	25181138	G	A	-0.0647018	0.000366339	0.0380632	0.178396
MIF	+	2	protein_coding	ENSG00000240972.1	22	24236885	7529	397009	22	24633894	22:24633894:T:A	T	A	AC=1119;AN=5776	rs8140966	0.806016	0.193984	0.967099	2.99013e-06	-0.465124	0.010989	0.0105179	5	4	22	24633894	T	A	-0.0841675	3.50789e-06	0.151011	0.399648
MIF	+	2	protein_coding	ENSG00000240972.1	22	24236885	7529	-57236	22	24179649	22:24179649:C:T	C	T	AC=74;AN=6040	rs371783806	0.987391	0.0126091	0.97751	3.85182e-06	-66.7124	0.013986	0.0138055	4	5	22	25181138	G	A	-0.0647493	0.000362699	0.0347541	0.176792
MIF	+	2	protein_coding	ENSG00000240972.1	22	24236885	7529	11476	22	24248361	22:24248361:C:T	C	T	AC=115;AN=5656	rs75761219	0.979648	0.0203518	0.802682	4.17535e-05	-0.950643	0.0859141	0.0962106	6	6	22	24256254	C	T	-0.126348	2.97627e-12	0.282113	0.76147
MIF	+	2	protein_coding	ENSG00000240972.1	22	24236885	7529	-144288	22	24092597	22:24092597:A:G	A	G	AC=2882;AN=3702	rs6003870	0.220348	0.779652	0.7702	0.000132228	0.375271	0.224775	0.228565	7	7	22	24092597	A	G	0.0643498	0.000394417	0.0393555	0.179136
TELO2	+	2	protein_coding	ENSG00000100726.10	16	1556535	8084	6219	16	1562754	16:1562754:G:A	G	A	AC=287;AN=5946	rs113558828	0.950903	0.0490969	0.947726	2.24216e-70	-0.703915	0.000999001	1.88121e-57	1	1	16	1557912	G	GGT	-0.270665	5.2267e-52	0.459523	0.986131
TELO2	+	2	protein_coding	ENSG00000100726.10	16	1556535	8084	-16158	16	1540377	16:1540377:CA:C	CA	C	AC=2241;AN=5840	rs34683273	0.616388	0.383612	0.98008	3.83895e-46	0.234052	0.000999001	1.63641e-36	2	2	16	1537455	T	C	0.230124	1.07776e-37	0.150382	0.397887
TELO2	+	2	protein_coding	ENSG00000100726.10	16	1556535	8084	10832	16	1567367	16:1567367:AAG:A	AAG	A	AC=1244;AN=5496	rs150027092	0.772905	0.227095	0.944686	3.02344e-20	-0.168605	0.000999001	9.67211e-15	3	3	16	1563865	G	A	-0.16406	1.01628e-19	0.354564	0.889272
TELO2	+	2	protein_coding	ENSG00000100726.10	16	1556535	8084	-18934	16	1537601	16:1537601:A:G	A	G	AC=528;AN=6020	rs2667674	0.911746	0.0882544	0.988294	2.70303e-15	-0.218399	0.000999001	1.95885e-10	4	4	16	1537601	A	G	-0.13183	3.23462e-13	0.331815	0.852024
TELO2	+	2	protein_coding	ENSG00000100726.10	16	1556535	8084	-25293	16	1531242	16:1531242:T:C	T	C	AC=830;AN=5976	rs35949780	0.860575	0.139425	0.986937	7.61597e-10	-0.135102	0.000999001	1.0784e-05	5	5	16	1530816	A	G	-0.106366	4.40441e-09	0.122003	0.319817
TELO2	+	2	protein_coding	ENSG00000100726.10	16	1556535	8084	5808	16	1562343	16:1562343:G:A	G	A	AC=72;AN=6020	rs141326397	0.987512	0.0124878	0.941508	1.15327e-05	0.323475	0.032967	0.0353017	6	6	16	1562343	G	A	0.0671621	0.000216445	0.0575042	0.194624
TELO2	+	2	protein_coding	ENSG00000100726.10	16	1556535	8084	-54156	16	1502379	16:1502379:C:T	C	T	AC=249;AN=5952	rs35721219	0.9578	0.0422003	0.958318	4.89276e-05	0.152761	0.117882	0.11462	7	7	16	2006895	T	C	0.066289	0.000261409	0.0338416	0.176352
MAST2	+	2	protein_coding	ENSG00000086015.16	1	46499540	5193	-236989	1	46262551	1:46262551:A:G	A	G	AC=1625;AN=6010	rs12077916	0.72872	0.27128	0.995698	2.32235e-34	-0.0733155	0.000999001	1.51592e-26	1	1	1	46262551	A	G	-0.201938	3.06689e-29	0.089117	0.249063
MAST2	+	2	protein_coding	ENSG00000086015.16	1	46499540	5193	-591789	1	45907751	1:45907751:C:G	C	G	AC=2734;AN=6050	rs10890329	0.547127	0.452873	0.998854	2.99493e-07	-0.146186	0.000999001	0.000603794	2	2	1	46249721	T	G	0.0485383	0.00754365	0.0354458	0.177117
MAST2	+	2	protein_coding	ENSG00000086015.16	1	46499540	5193	-571570	1	45927970	1:45927970:G:A	G	A	AC=2753;AN=6004	rs10890331	0.54065	0.45935	0.996316	8.70005e-06	0.126045	0.00699301	0.0107012	3	3	1	46215506	G	A	0.051712	0.00441655	0.0317155	0.175192
MAST2	+	2	protein_coding	ENSG00000086015.16	1	46499540	5193	196159	1	46695699	1:46695699:C:T	C	T	AC=150;AN=5892	rs115405992	0.974486	0.0255136	0.907258	0.00032782	0.0502801	0.232767	0.225732	4	4	1	46695699	C	T	0.0643935	0.000390829	0.0998007	0.272773
OR2B11	-	2	protein_coding	ENSG00000177535.6	1	247615308	9330	-3435	1	247618743	1:247618743:G:A	G	A	AC=4324;AN=5454	rs9700400	0.207094	0.792906	0.927856	5.00702e-49	-0.0601886	0.000999001	4.05677e-36	1	1	1	247618743	G	A	-0.254272	6.61474e-46	0.0875444	0.246029
OR2B11	-	2	protein_coding	ENSG00000177535.6	1	247615308	9330	499006	1	247116302	1:247116302:T:C	T	C	AC=2284;AN=5852	rs10924874	0.610481	0.389519	0.983422	2.86742e-05	0.0134585	0.0959041	0.101052	3	2	1	247116302	T	C	0.0751429	3.47705e-05	0.0545675	0.190494
OR2B11	-	2	protein_coding	ENSG00000177535.6	1	247615308	9330	72679	1	247542629	1:247542629:C:T	C	T	AC=95;AN=5828	rs112982681	0.983233	0.0167673	0.813017	4.02414e-05	0.0452101	0.116883	0.129125	4	3	1	247542629	C	T	0.0715085	8.1827e-05	0.0911416	0.252866
OR2B11	-	2	protein_coding	ENSG00000177535.6	1	247615308	9330	6531	1	247608777	1:247608777:C:G	C	G	AC=858;AN=6040	rs60641335	0.859198	0.140802	0.991912	9.04417e-05	-0.0176164	0.1998	0.208053	2	4	1	247608777	C	G	-0.0685612	0.000159211	0.0240447	0.165803
AC004840.9	+	2	lincRNA	ENSG00000175873.3	7	2477398	9480	5737	7	2483135	7:2483135:C:A	C	A	AC=1272;AN=6058	rs11772554	0.789974	0.210026	1	1.12763e-55	0.381937	0.000999001	8.6531e-47	1	1	7	2483135	C	A	0.445832	7.10198e-148	0.44773	0.985529
AC004840.9	+	2	lincRNA	ENSG00000175873.3	7	2477398	9480	10137	7	2487535	7:2487535:C:G	C	G	AC=691;AN=5780	rs118092134	0.880534	0.119466	0.943946	3.69122e-37	0.287702	0.000999001	2.06947e-30	2	2	7	2487535	C	G	0.146595	5.12243e-16	0.290688	0.78106
AC004840.9	+	2	lincRNA	ENSG00000175873.3	7	2477398	9480	15174	7	2492572	7:2492572:CTT:C	CTT	C	AC=1447;AN=3798	rs527306123	0.618753	0.381247	0.813523	2.11733e-07	-0.0883439	0.000999001	0.000794867	8	3	7	2492572	CTT	C	-0.0967422	9.57242e-08	0.183779	0.495906
AC004840.9	+	2	lincRNA	ENSG00000175873.3	7	2477398	9480	-832189	7	1645209	7:1645209:G:A	G	A	AC=95;AN=5802	rs183851370	0.983345	0.0166555	0.80698	8.07571e-07	0.235557	0.004995	0.00275147	6	4	7	1645209	G	A	0.0881511	1.17997e-06	0.214066	0.583178
AC004840.9	+	2	lincRNA	ENSG00000175873.3	7	2477398	9480	-65713	7	2411685	7:2411685:A:T	A	T	AC=1067;AN=6018	rs6978000	0.823434	0.176566	0.99182	1.45023e-06	0.0895315	0.00799201	0.00517889	7	5	7	2411685	A	T	0.110763	9.82039e-10	0.140646	0.37199
AC004840.9	+	2	lincRNA	ENSG00000175873.3	7	2477398	9480	-457976	7	2019422	7:2019422:G:C	G	C	AC=62;AN=5972	rs111402248	0.989212	0.0107878	0.871755	3.03477e-06	0.28659	0.00799201	0.0091089	5	6	7	2019422	G	C	0.0819023	6.38191e-06	0.195781	0.530463
AC004840.9	+	2	lincRNA	ENSG00000175873.3	7	2477398	9480	174523	7	2651921	7:2651921:C:T	C	T	AC=1826;AN=5646	rs11770838	0.678139	0.321861	0.960562	4.21336e-06	-0.0664605	0.012987	0.0125737	4	7	7	2651921	C	T	-0.0852298	2.63559e-06	0.19266	0.521331
AC004840.9	+	2	lincRNA	ENSG00000175873.3	7	2477398	9480	-39873	7	2437525	7:2437525:T:A	T	A	AC=131;AN=5524	rs566946582	0.976695	0.0233051	0.730445	3.62935e-05	0.162266	0.0689311	0.0821981	9	8	7	2437525	T	A	0.084772	2.98241e-06	0.229735	0.621354
AC004840.9	+	2	lincRNA	ENSG00000175873.3	7	2477398	9480	-752	7	2476646	7:2476646:C:T	C	T	AC=124;AN=5900	rs145999729	0.978994	0.0210056	0.873948	0.000130076	0.172655	0.246753	0.23916	10	9	7	2476646	C	T	0.0973591	7.92464e-08	0.315301	0.82534
PANK2	+	2	protein_coding	ENSG00000125779.17	20	3889337	7953	-40048	20	3849289	20:3849289:A:AG	A	AG	AC=1191;AN=5986	rs34842062	0.799935	0.200065	0.988386	4.41243e-40	0.308192	0.000999001	8.19898e-31	3	1	20	3849289	A	AG	0.174463	3.96054e-22	0.309011	0.815067
PANK2	+	2	protein_coding	ENSG00000125779.17	20	3889337	7953	-1747	20	3887590	20:3887590:C:T	C	T	AC=987;AN=6038	rs11907503	0.836946	0.163054	0.997142	5.79335e-34	-1.42948	0.000999001	5.36639e-26	1	2	20	3321244	T	C	-0.0715763	8.05598e-05	0.0743524	0.222658
PANK2	+	2	protein_coding	ENSG00000125779.17	20	3889337	7953	-19453	20	3869884	20:3869884:A:T	A	T	AC=77;AN=6058	rs148036492	0.986944	0.0130561	1	5.86637e-31	0.738997	0.000999001	3.3568e-23	2	3	20	3869884	A	T	0.197923	3.93167e-28	0.511185	0.98848
PANK2	+	2	protein_coding	ENSG00000125779.17	20	3889337	7953	11687	20	3901024	20:3901024:G:A	G	A	AC=958;AN=5986	rs113800135	0.840405	0.159595	0.991241	1.78268e-23	1.07021	0.000999001	5.3577e-17	4	4	20	3321244	T	C	-0.0698305	0.000119903	0.0708915	0.217153
PANK2	+	2	protein_coding	ENSG00000125779.17	20	3889337	7953	-28479	20	3860858	20:3860858:GC:G	GC	G	AC=2769;AN=5762	rs67389079	0.520515	0.479485	0.972502	1.8969e-15	0.156996	0.000999001	2.59585e-10	5	5	20	3899009	G	GT	-0.105853	5.22807e-09	0.0963633	0.263523
PANK2	+	2	protein_coding	ENSG00000125779.17	20	3889337	7953	553283	20	4442620	20:4442620:C:T	C	T	AC=73;AN=5942	rs565295831	0.988005	0.0119947	0.848438	6.05159e-06	0.265109	0.024975	0.0248387	6	6	20	4442620	C	T	0.0808314	8.42387e-06	0.166727	0.446734
PANK2	+	2	protein_coding	ENSG00000125779.17	20	3889337	7953	-38634	20	3850703	20:3850703:G:C	G	C	AC=949;AN=5844	rs16989002	0.837734	0.162266	0.960315	2.87975e-05	0.224946	0.0989011	0.0896595	7	7	20	4878783	C	T	-0.0656904	0.000297144	0.0590659	0.196955
PANK2	+	2	protein_coding	ENSG00000125779.17	20	3889337	7953	-240533	20	3648804	20:3648804:C:T	C	T	AC=87;AN=5862	rs17548816	0.9855	0.0145	0.82308	6.9663e-05	0.205326	0.171828	0.178701	8	8	20	3648804	C	T	0.0722441	6.90276e-05	0.0922043	0.254877
PINX1	-	2	protein_coding	ENSG00000254093.4	8	10697394	8843	-788359	8	11485753	8:11485753:C:T	C	T	AC=67;AN=5968	rs144010964	0.989034	0.0109656	0.86769	3.93613e-11	-0.676695	0.000999001	6.9803e-07	1	1	8	9859913	T	C	0.0612133	0.000749693	0.018435	0.140377
PINX1	-	2	protein_coding	ENSG00000254093.4	8	10697394	8843	-811056	8	11508450	8:11508450:A:T	A	T	AC=63;AN=5980	rs150357164	0.989709	0.0102908	0.893177	2.89136e-08	0.593732	0.000999001	0.000179861	2	2	8	9859913	T	C	0.0586882	0.00123169	0.0149403	0.116795
PINX1	-	2	protein_coding	ENSG00000254093.4	8	10697394	8843	118	8	10697276	8:10697276:C:G	C	G	AC=174;AN=6016	rs72549111	0.971591	0.0284091	0.967025	5.45397e-05	-0.0933266	0.0949051	0.096694	3	3	8	10697276	C	G	-0.0754591	3.22159e-05	0.0684107	0.213044
MEF2BNB-MEF2B	-	2	protein_coding	ENSG00000064489.17	19	19302931	6035	6530	19	19296401	19:19296401:G:A	G	A	AC=3233;AN=6044	rs11669408	0.464136	0.535864	0.998239	1.14125e-09	-0.124037	0.000999001	4.02572e-06	1	1	19	19296401	G	A	-0.106671	3.97665e-09	0.0999456	0.273239
MEF2BNB-MEF2B	-	2	protein_coding	ENSG00000064489.17	19	19302931	6035	-28916	19	19331847	19:19331847:G:A	G	A	AC=248;AN=5716	rs4808928	0.956113	0.0438866	0.873505	2.02614e-05	0.200302	0.021978	0.0297654	2	2	19	19331847	G	A	0.0733896	5.2799e-05	0.10625	0.295776
MEF2BNB-MEF2B	-	2	protein_coding	ENSG00000064489.17	19	19302931	6035	-200272	19	19503203	19:19503203:GT:G	GT	G	AC=474;AN=5356	rs575233493	0.911593	0.0884069	0.85279	8.80465e-05	-0.131698	0.10989	0.108436	3	3	19	19503203	GT	G	-0.070074	0.000113492	0.0765714	0.226235
RP11-552D4.1	+	1	lincRNA	ENSG00000228058.1	1	230138477	6839	27	1	230138504	1:230138504:C:T	C	T	AC=504;AN=6052	rs12026868	0.916263	0.0837367	0.997736	5.93351e-14	-0.304532	0.000999001	1.4203e-09	1	1	1	230136150	T	C	-0.131021	4.51498e-13	0.0777237	0.228155
SPDL1	+	1	protein_coding	ENSG00000040275.12	5	169022278	7197	-7977	5	169014301	5:169014301:C:T	C	T	AC=4108;AN=5514	rs255824	0.254516	0.745484	0.948798	6.5299e-153	-0.160887	0.000999001	9.13505e-138	1	1	5	169014301	C	T	-0.444677	4.95884e-147	0.511539	0.988495
SPDL1	+	1	protein_coding	ENSG00000040275.12	5	169022278	7197	-39795	5	168982483	5:168982483:C:T	C	T	AC=357;AN=6046	rs17557940	0.940891	0.0591085	0.996532	1.06104e-114	-0.242951	0.000999001	2.87351e-104	2	2	5	168982483	C	T	-0.392325	5.06685e-112	0.208873	0.568738
NANP	-	2	protein_coding	ENSG00000170191.4	20	25604811	5164	306669	20	25298142	20:25298142:C:T	C	T	AC=290;AN=6040	rs113329094	0.951988	0.0480116	0.991147	5.48436e-13	0.0921021	0.000999001	6.90053e-09	2	1	20	25298142	C	T	0.155583	7.19949e-18	0.100409	0.274766
NANP	-	2	protein_coding	ENSG00000170191.4	20	25604811	5164	-357783	20	25962594	20:25962594:C:CT	C	CT	AC=1888;AN=5686	rs35658385	0.667525	0.332475	0.976436	8.55626e-06	-0.0292913	0.010989	0.00822241	3	2	20	25962594	C	CT	-0.120598	2.7596e-11	0.143682	0.379938
NANP	-	2	protein_coding	ENSG00000170191.4	20	25604811	5164	593639	20	25011172	20:25011172:A:G	A	G	AC=186;AN=5422	rs77509289	0.966175	0.0338251	0.807346	0.000483495	-0.0386249	0.215784	0.221196	4	3	20	25011172	A	G	-0.0621565	0.000619876	0.103042	0.284176
DCP2	+	1	protein_coding	ENSG00000172795.11	5	112336823	8378	19085	5	112355908	5:112355908:A:G	A	G	AC=2839;AN=6050	rs13445	0.531633	0.468367	0.9995	2.0491e-79	0.967186	0.000999001	3.48927e-68	1	1	5	112366837	G	A	-0.303732	1.14067e-65	0.224954	0.610404
DCP2	+	1	protein_coding	ENSG00000172795.11	5	112336823	8378	12247	5	112349070	5:112349070:T:C	T	C	AC=4386;AN=6058	rs9326869	0.277079	0.722921	1	2.86907e-32	-0.476965	0.000999001	1.39388e-25	2	2	5	112330149	G	A	-0.129831	7.3448e-13	0.148448	0.392577
DCP2	+	1	protein_coding	ENSG00000172795.11	5	112336823	8378	-10954	5	112325869	5:112325869:C:T	C	T	AC=3008;AN=5942	rs9784647	0.494898	0.505102	0.991172	3.01893e-10	-0.337035	0.000999001	1.48853e-06	3	3	5	112370533	A	C	0.0989713	4.81046e-08	0.0580402	0.195416
DCP2	+	1	protein_coding	ENSG00000172795.11	5	112336823	8378	-330008	5	112006815	5:112006815:G:A	G	A	AC=3063;AN=5968	rs11749632	0.486252	0.513748	0.991609	7.1588e-07	0.101469	0.000999001	0.00145472	5	4	5	112006815	G	A	0.081871	6.43422e-06	0.0803675	0.232748
DCP2	+	1	protein_coding	ENSG00000172795.11	5	112336823	8378	-15335	5	112321488	5:112321488:A:G	A	G	AC=1824;AN=5958	rs33543	0.693305	0.306695	0.989791	1.43587e-06	-0.177891	0.003996	0.00325801	4	5	5	112488864	G	A	0.0732362	5.47399e-05	0.0849651	0.241113
DCP2	+	1	protein_coding	ENSG00000172795.11	5	112336823	8378	-322947	5	112013876	5:112013876:G:A	G	A	AC=64;AN=5878	rs72793205	0.989044	0.0109562	0.819166	3.12782e-05	-0.332477	0.044955	0.044075	6	6	5	112013876	G	A	-0.0748557	3.72555e-05	0.141713	0.374789
CXADR	+	2	protein_coding	ENSG00000154639.14	21	18885448	6985	7649	21	18893097	21:18893097:T:C	T	C	AC=1152;AN=5918	rs182415	0.8065	0.1935	0.982552	1.00516e-11	0.189641	0.000999001	7.52073e-08	1	1	21	18893097	T	C	0.113438	3.82817e-10	0.247431	0.662957
SNX18	+	2	protein_coding	ENSG00000178996.8	5	53813593	7466	129675	5	53943268	5:53943268:G:A	G	A	AC=4119;AN=5996	rs6450230	0.311299	0.688701	0.993612	1.0363e-54	0.619501	0.000999001	8.46827e-46	2	1	5	53943268	G	A	0.200624	7.11045e-29	0.320206	0.833181
SNX18	+	2	protein_coding	ENSG00000178996.8	5	53813593	7466	101094	5	53914687	5:53914687:C:A	C	A	AC=4095;AN=6052	rs10491379	0.324564	0.675436	0.997986	1.63421e-47	-0.679844	0.000999001	2.27661e-39	1	2	5	53895349	G	T	-0.182433	4.44186e-24	0.240398	0.645657
SNX18	+	2	protein_coding	ENSG00000178996.8	5	53813593	7466	93834	5	53907427	5:53907427:G:A	G	A	AC=2173;AN=6040	rs12697130	0.64161	0.35839	0.998799	5.82533e-22	-0.391791	0.000999001	8.68334e-17	3	3	5	53890427	C	T	-0.130365	5.90617e-13	0.352973	0.886745
SNX18	+	2	protein_coding	ENSG00000178996.8	5	53813593	7466	152236	5	53965829	5:53965829:G:GA	G	GA	AC=2290;AN=5826	rs70989669	0.607275	0.392725	0.979938	7.39919e-13	0.25042	0.000999001	1.0304e-08	4	4	5	53965829	G	GA	0.100003	3.48024e-08	0.211079	0.57496
SNX18	+	2	protein_coding	ENSG00000178996.8	5	53813593	7466	76058	5	53889651	5:53889651:T:C	T	C	AC=2605;AN=6056	rs2962554	0.568365	0.431635	0.997695	1.6624e-10	-0.329091	0.000999001	1.09259e-06	7	5	5	53895349	G	T	-0.0771667	2.12287e-05	0.048005	0.183577
SNX18	+	2	protein_coding	ENSG00000178996.8	5	53813593	7466	-93842	5	53719751	5:53719751:G:A	G	A	AC=680;AN=5686	rs72762013	0.879766	0.120234	0.924982	2.53218e-09	0.247936	0.000999001	1.17634e-05	6	6	5	53719751	G	A	0.101281	2.32056e-08	0.311404	0.819021
SNX18	+	2	protein_coding	ENSG00000178996.8	5	53813593	7466	233883	5	54047476	5:54047476:A:G	A	G	AC=3100;AN=5994	rs13180905	0.482562	0.517438	0.99166	4.33973e-06	0.133709	0.00799201	0.00901003	8	7	5	54047476	A	G	0.071516	8.16848e-05	0.0584597	0.196042
SNX18	+	2	protein_coding	ENSG00000178996.8	5	53813593	7466	93988	5	53907581	5:53907581:G:A	G	A	AC=78;AN=5960	rs138743956	0.987062	0.0129381	0.849734	1.84622e-05	-0.492451	0.035964	0.0328805	9	8	5	53907581	G	A	-0.0748178	3.75958e-05	0.139274	0.36837
SNX18	+	2	protein_coding	ENSG00000178996.8	5	53813593	7466	-684435	5	53129158	5:53129158:A:T	A	T	AC=2546;AN=5964	rs3103901	0.572715	0.427285	0.993348	2.5292e-05	-0.109229	0.041958	0.0420323	5	9	5	53129158	A	T	-0.0738043	4.78702e-05	0.0410622	0.180104
SNX18	+	2	protein_coding	ENSG00000178996.8	5	53813593	7466	42793	5	53856386	5:53856386:T:C	T	C	AC=4705;AN=5948	rs4865576	0.208539	0.791461	0.986286	0.000231607	0.132182	0.262737	0.25881	10	10	5	53856386	T	C	0.0603079	0.000897663	0.02879	0.172989
GPR85	-	2	protein_coding	ENSG00000164604.8	7	112727833	5452	-54723	7	112782556	7:112782556:G:A	G	A	AC=1940;AN=5294	rs12705849	0.633702	0.366298	0.93451	3.71897e-52	-0.00800791	0.000999001	5.88545e-38	1	1	7	112782556	G	A	-0.251264	7.81936e-45	0.514142	0.988601
GPR85	-	2	protein_coding	ENSG00000164604.8	7	112727833	5452	-25690	7	112753523	7:112753523:T:C	T	C	AC=1145;AN=6058	rs2253773	0.810606	0.189394	0.998878	4.36709e-09	0.00884049	0.001998	5.66857e-05	2	2	7	112745116	A	T	0.0953107	1.47739e-07	0.20613	0.56086
GPR85	-	2	protein_coding	ENSG00000164604.8	7	112727833	5452	-14919	7	112742752	7:112742752:C:T	C	T	AC=5033;AN=6038	rs2264731	0.166936	0.833064	0.99778	5.41462e-06	0.00298728	0.004995	0.0103576	3	3	7	112745116	A	T	0.114325	2.78793e-10	0.263652	0.709304
GPR85	-	2	protein_coding	ENSG00000164604.8	7	112727833	5452	602744	7	112125089	7:112125089:A:G	A	G	AC=1007;AN=4712	rs3095027	0.786515	0.213485	0.852916	0.000202177	0.00213782	0.186813	0.19143	4	4	7	112125089	A	G	0.0677194	0.000191654	0.0478336	0.183461
RBM17	+	2	protein_coding	ENSG00000134453.11	10	6156110	9865	-24866	10	6131244	10:6131244:G:A	G	A	AC=208;AN=5968	rs143117642	0.96466	0.0353403	0.953157	1.01364e-23	-0.338624	0.000999001	4.42782e-18	2	1	10	6131244	G	A	-0.176891	1.03109e-22	0.431169	0.980801
RBM17	+	2	protein_coding	ENSG00000134453.11	10	6156110	9865	-21243	10	6134867	10:6134867:G:C	G	C	AC=1906;AN=5982	rs4747865	0.681299	0.318701	0.99036	6.82164e-20	0.124709	0.000999001	5.01337e-15	1	2	10	6134867	G	C	0.160874	5.18024e-19	0.150266	0.397564
RBM17	+	2	protein_coding	ENSG00000134453.11	10	6156110	9865	14495	10	6170605	10:6170605:C:T	C	T	AC=184;AN=6038	rs77511007	0.968629	0.0313713	0.987639	2.95547e-11	-0.296017	0.000999001	4.36018e-07	3	3	10	6170605	C	T	-0.0945827	1.83784e-07	0.107416	0.299561
RBM17	+	2	protein_coding	ENSG00000134453.11	10	6156110	9865	-729285	10	5426825	10:5426825:C:CT	C	CT	AC=213;AN=4802	rs576592031	0.955966	0.0440341	0.697616	2.06986e-06	0.122124	0.00699301	0.00875764	4	4	10	5426825	C	CT	0.0858576	2.22235e-06	0.179623	0.484089
RBM17	+	2	protein_coding	ENSG00000134453.11	10	6156110	9865	-16475	10	6139635	10:6139635:AAAACAAAC:A	AAAACAAAC	A	AC=67;AN=6048	rs546885302	0.988537	0.0114627	0.977787	7.53534e-05	0.293088	0.177822	0.19297	5	5	10	6405534	C	A	-0.0635355	0.000467266	0.0166243	0.128726
RBM17	+	2	protein_coding	ENSG00000134453.11	10	6156110	9865	-82181	10	6073929	10:6073929:A:G	A	G	AC=328;AN=5840	rs10905644	0.944184	0.0558155	0.928365	0.000130813	-0.0993156	0.283716	0.289815	6	6	10	6073929	A	G	-0.0666655	0.000241042	0.0330838	0.175966
CTD-2369P2.2	-	2	lincRNA	ENSG00000175898.4	19	10333424	7002	-22185	19	10355609	19:10355609:A:ATGTTT	A	ATGTTT	AC=875;AN=5256	rs571287959;rs551446353	0.832466	0.167534	0.897263	1.27811e-25	-0.129644	0.000999001	8.30958e-20	1	1	19	10355609	A	ATGTTT	-0.183027	3.15234e-24	0.433029	0.981833
CTD-2369P2.2	-	2	lincRNA	ENSG00000175898.4	19	10333424	7002	-8234	19	10341658	19:10341658:G:A	G	A	AC=1149;AN=5286	rs2288940	0.783999	0.216001	0.91854	1.41103e-12	0.0817351	0.000999001	1.79916e-08	2	2	19	10341658	G	A	0.123856	7.91282e-12	0.252302	0.676111
CTD-2369P2.2	-	2	lincRNA	ENSG00000175898.4	19	10333424	7002	-584375	19	10917799	19:10917799:A:G	A	G	AC=526;AN=6008	rs115016167	0.912577	0.0874228	0.989256	8.41244e-05	-0.0625594	0.124875	0.122776	3	3	19	10917799	A	G	-0.0702321	0.000109507	0.0526516	0.188069
CTD-2369P2.2	-	2	lincRNA	ENSG00000175898.4	19	10333424	7002	90164	19	10243260	19:10243260:CA:C	CA	C	AC=577;AN=3626	rs532522128	0.839276	0.160724	0.706105	0.000119162	0.0505236	0.166833	0.163572	4	4	19	10243260	CA	C	0.0692613	0.000136238	0.0626786	0.20284
C22orf15	+	2	protein_coding	ENSG00000169314.10	22	24105410	7177	598	22	24106008	22:24106008:C:G	C	G	AC=5665;AN=5992	rs179465	0.0545958	0.945404	0.970546	8.99261e-14	0.0456634	0.000999001	1.55949e-09	1	1	22	24106008	C	G	0.134945	8.78851e-14	0.307966	0.813318
C22orf15	+	2	protein_coding	ENSG00000169314.10	22	24105410	7177	-877581	22	23227829	22:23227829:T:G	T	G	AC=2141;AN=2382	rs6003361	0.10232	0.89768	0.52991	5.75412e-05	0.0188579	0.0899101	0.103229	2	2	22	23227829	T	G	0.0713869	8.41474e-05	0.0755315	0.224544
C22orf15	+	2	protein_coding	ENSG00000169314.10	22	24105410	7177	617835	22	24723245	22:24723245:CAAAAAAAAAAAAA:C	CAAAAAAAAAAAAA	C	AC=249;AN=5186	rs563617266	0.952318	0.0476819	0.768246	0.000178821	0.0222876	0.253746	0.247351	3	3	22	24723245	CAAAAAAAAAAAAA	C	0.0674951	0.00020129	0.0805909	0.233144
RP11-455G16.1	-	2	protein_coding	ENSG00000178636.4	4	120133799	7776	7588	4	120126211	4:120126211:T:G	T	G	AC=913;AN=6042	rs1511021	0.850145	0.149855	0.995982	2.6617e-74	0.0367687	0.000999001	1.25197e-45	1	1	4	120126211	T	G	0.312205	1.80141e-69	0.227867	0.617113
RP11-455G16.1	-	2	protein_coding	ENSG00000178636.4	4	120133799	7776	75742	4	120058057	4:120058057:CT:C	CT	C	AC=1356;AN=6000	rs60928041	0.773186	0.226814	0.993314	1.0846e-06	0.00818026	0.00699301	0.00520785	2	2	4	120058057	CT	C	0.087276	1.50516e-06	0.10347	0.285763
RP11-455G16.1	-	2	protein_coding	ENSG00000178636.4	4	120133799	7776	-95860	4	120229659	4:120229659:C:CA	C	CA	AC=240;AN=5784	rs377688998	0.958643	0.0413572	0.898019	7.38272e-06	-0.0158153	0.022977	0.0367637	3	3	4	120229659	C	CA	-0.0793269	1.23707e-05	0.154401	0.409428
ATRN	+	2	protein_coding	ENSG00000088812.13	20	3451755	7549	-40186	20	3411569	20:3411569:C:T	C	T	AC=1572;AN=6058	rs6115892	0.739845	0.260155	1	1.87076e-20	0.107851	0.000999001	8.48203e-16	2	1	20	3411569	C	T	0.122187	1.5068e-11	0.204139	0.555066
ATRN	+	2	protein_coding	ENSG00000088812.13	20	3451755	7549	155289	20	3607044	20:3607044:TAAAAA:T	TAAAAA	T	AC=2182;AN=6024	rs10526933	0.638619	0.361381	0.994476	1.38777e-15	-0.066303	0.000999001	3.74996e-11	1	2	20	3607044	TAAAAA	T	-0.1366	4.34312e-14	0.132391	0.348907
ATRN	+	2	protein_coding	ENSG00000088812.13	20	3451755	7549	-238383	20	3213372	20:3213372:T:A	T	A	AC=832;AN=5740	rs6051666	0.854003	0.145997	0.951749	4.04741e-10	-0.0843792	0.000999001	2.59965e-06	3	3	20	3213372	T	A	-0.0883779	1.1074e-06	0.17548	0.472257
ATRN	+	2	protein_coding	ENSG00000088812.13	20	3451755	7549	3824	20	3455579	20:3455579:T:C	T	C	AC=339;AN=6016	rs238731	0.943506	0.0564935	0.979639	1.33001e-07	-0.095135	0.000999001	0.000572262	4	4	20	3455579	T	C	-0.0839158	3.75194e-06	0.0297192	0.17379
ATRN	+	2	protein_coding	ENSG00000088812.13	20	3451755	7549	-278984	20	3172771	20:3172771:C:CAT	C	CAT	AC=3663;AN=5746	rs11472024	0.362678	0.637322	0.97374	9.57552e-05	0.0318608	0.17982	0.177648	5	5	20	3172771	C	CAT	0.0666051	0.000244205	0.0222496	0.159719
HBZ	+	2	protein_coding	ENSG00000130656.4	16	202686	4723	568	16	203254	16:203254:A:G	A	G	AC=3572;AN=5316	rs2461286	0.326733	0.673267	0.936159	6.76244e-113	-0.462006	0.000999001	1.77503e-78	1	1	16	207611	T	C	-0.245237	9.99418e-43	0.364171	0.904095
HBZ	+	2	protein_coding	ENSG00000130656.4	16	202686	4723	16811	16	219497	16:219497:G:T	G	T	AC=245;AN=5692	rs28444102	0.957118	0.0428816	0.854464	3.64227e-25	0.276611	0.000999001	3.02952e-16	2	2	16	219497	G	T	0.179134	2.924e-23	0.402435	0.953751
HBZ	+	2	protein_coding	ENSG00000130656.4	16	202686	4723	-2613	16	200073	16:200073:A:G	A	G	AC=4262;AN=5690	rs2077088	0.250601	0.749399	0.961111	8.4102e-08	0.109075	0.001998	0.00137983	3	3	16	163217	C	G	0.0741647	4.39446e-05	0.0851095	0.241384
HBZ	+	2	protein_coding	ENSG00000130656.4	16	202686	4723	-139690	16	62996	16:62996:A:G	A	G	AC=63;AN=4362	rs199599016	0.985242	0.0147585	0.448784	3.28181e-05	0.14522	0.110889	0.100792	4	4	16	62996	A	G	0.0735381	5.09807e-05	0.131092	0.344862
HBZ	+	2	protein_coding	ENSG00000130656.4	16	202686	4723	-26264	16	176422	16:176422:AAAT:A	AAAT	A	AC=4312;AN=5352	rs10592629	0.193948	0.806052	0.910635	0.000120128	-0.0571636	0.240759	0.239465	5	5	16	458212	CCT	C	-0.0671989	0.000214718	0.0345985	0.176718
NLRX1	+	2	protein_coding	ENSG00000160703.11	11	119048486	5965	26837	11	119075323	11:119075323:G:A	G	A	AC=257;AN=6058	rs4938637	0.956963	0.0430368	1	1.21265e-07	0.165786	0.000999001	0.000415863	1	1	11	119153359	G	A	0.101861	1.928e-08	0.0945176	0.25947
AP3M2	+	1	protein_coding	ENSG00000070718.7	8	42025283	5802	2794	8	42028077	8:42028077:G:A	G	A	AC=2536;AN=6054	rs10958709	0.580968	0.419032	0.99944	2.43867e-58	-0.159608	0.000999001	2.33386e-49	1	1	8	42023688	C	T	-0.258234	2.42865e-47	0.209002	0.569105
AP3M2	+	1	protein_coding	ENSG00000070718.7	8	42025283	5802	7096	8	42032379	8:42032379:T:C	T	C	AC=906;AN=5848	rs8178895	0.845743	0.154257	0.970261	4.86005e-11	-0.0838345	0.000999001	2.45035e-07	2	2	8	42032379	T	C	-0.104502	8.17368e-09	0.219768	0.59797
AP3M2	+	1	protein_coding	ENSG00000070718.7	8	42025283	5802	61668	8	42086951	8:42086951:T:C	T	C	AC=318;AN=5832	rs141917978	0.945299	0.0547006	0.924715	1.69154e-10	0.128084	0.000999001	7.34934e-07	3	3	8	42086951	T	C	0.0947743	1.73551e-07	0.158864	0.42282
AP3M2	+	1	protein_coding	ENSG00000070718.7	8	42025283	5802	66018	8	42091301	8:42091301:A:G	A	G	AC=1131;AN=5828	rs10085974	0.807203	0.192797	0.970517	8.82117e-06	-0.0536547	0.00999001	0.011881	4	4	8	41838563	C	A	-0.0768329	2.30477e-05	0.121412	0.318717
FITM2	-	2	protein_coding	ENSG00000197296.5	20	42939809	6090	113254	20	42826555	20:42826555:C:A	C	A	AC=2533;AN=5218	rs1971447	0.516099	0.483901	0.934607	1.41476e-14	-0.0521129	0.000999001	3.79348e-10	1	1	20	42830192	A	T	-0.127287	2.04855e-12	0.181995	0.490836
FITM2	-	2	protein_coding	ENSG00000197296.5	20	42939809	6090	93269	20	42846540	20:42846540:A:G	A	G	AC=1795;AN=6024	rs6103677	0.700875	0.299125	0.995159	3.16214e-09	0.0427495	0.000999001	1.76774e-05	2	2	20	42846540	A	G	0.0997883	3.7241e-08	0.309869	0.816492
FITM2	-	2	protein_coding	ENSG00000197296.5	20	42939809	6090	-122276	20	43062085	20:43062085:C:A	C	A	AC=159;AN=5272	rs112291298	0.969573	0.0304267	0.723098	9.66781e-06	0.0617465	0.021978	0.0216401	3	3	20	43062085	C	A	0.0824303	5.55848e-06	0.190843	0.516072
RP11-463C8.4	+	2	protein_coding	ENSG00000259164.1	14	77564654	8242	85439	14	77650093	14:77650093:T:C	T	C	AC=2474;AN=6020	rs1011183	0.588961	0.411039	0.995841	1.333e-31	0.157514	0.000999001	8.54501e-25	1	1	14	77650093	T	C	0.208272	4.90579e-31	0.50725	0.988317
RP11-463C8.4	+	2	protein_coding	ENSG00000259164.1	14	77564654	8242	-2477	14	77562177	14:77562177:T:C	T	C	AC=2491;AN=5622	rs12587955	0.554223	0.445777	0.964611	3.84231e-19	0.11793	0.000999001	8.0919e-14	2	2	14	77562177	T	C	0.160799	5.37929e-19	0.485781	0.987381
RP11-463C8.4	+	2	protein_coding	ENSG00000259164.1	14	77564654	8242	-537442	14	77027212	14:77027212:C:A	C	A	AC=63;AN=6006	rs55652515	0.989434	0.0105657	0.927755	8.75346e-06	0.266021	0.02997	0.0250969	3	3	14	77027212	C	A	0.082759	5.09844e-06	0.157016	0.417225
RP11-463C8.4	+	2	protein_coding	ENSG00000259164.1	14	77564654	8242	8590	14	77573244	14:77573244:A:T	A	T	AC=2867;AN=6022	rs7146232	0.524157	0.475843	0.996258	1.56152e-05	0.0565353	0.041958	0.0410997	4	4	14	77593317	T	C	0.079462	1.19544e-05	0.0512739	0.1865
SPCS2	+	2	protein_coding	ENSG00000118363.7	11	74660569	5495	51099	11	74711668	11:74711668:AT:A	AT	A	AC=311;AN=4430	rs201642187	0.929929	0.0700707	0.688047	8.32214e-05	-0.0874035	0.0869131	0.0955644	1	1	11	74711668	AT	A	-0.0685464	0.000159734	0.0828118	0.237135
SPCS2	+	2	protein_coding	ENSG00000118363.7	11	74660569	5495	-220993	11	74439576	11:74439576:G:T	G	T	AC=121;AN=5126	rs564179673	0.976571	0.0234286	0.663034	0.000124608	-0.12609	0.131868	0.132033	2	2	11	74439576	G	T	-0.0671982	0.00021475	0.103877	0.287271
U91328.19	+	2	lincRNA	ENSG00000272462.2	6	25992890	7736	-57299	6	25935591	6:25935591:C:T	C	T	AC=412;AN=6012	rs13202592	0.931146	0.0688535	0.982562	1.52781e-39	0.14599	0.000999001	2.679e-30	2	1	6	25935591	C	T	0.189143	8.60519e-26	0.144684	0.382564
U91328.19	+	2	lincRNA	ENSG00000272462.2	6	25992890	7736	20714	6	26013604	6:26013604:G:A	G	A	AC=1484;AN=6046	rs12199626	0.75436	0.24564	0.998637	5.67935e-28	-0.0581158	0.000999001	4.83388e-21	1	2	6	26013604	G	A	-0.191475	2.11006e-26	0.242664	0.651053
U91328.19	+	2	lincRNA	ENSG00000272462.2	6	25992890	7736	28046	6	26020936	6:26020936:C:T	C	T	AC=151;AN=6016	rs2229766	0.975162	0.0248377	0.963497	1.04125e-08	-0.269565	0.000999001	6.47645e-05	3	3	6	25370034	G	C	0.0558804	0.00209386	0.0484476	0.183893
U91328.19	+	2	lincRNA	ENSG00000272462.2	6	25992890	7736	112005	6	26104895	6:26104895:C:A	C	A	AC=158;AN=6016	rs2237227	0.973864	0.0261364	0.962218	3.64863e-06	0.188653	0.00899101	0.00880002	4	4	6	25370034	G	C	0.054913	0.00250078	0.0445575	0.181694
U91328.19	+	2	lincRNA	ENSG00000272462.2	6	25992890	7736	760654	6	26753544	6:26753544:C:T	C	T	AC=203;AN=4680	rs9379926	0.956685	0.0433153	0.67408	9.69706e-05	0.03741	0.122877	0.126286	5	5	6	26753544	C	T	0.0684	0.000164992	0.0967985	0.264548
OR52N4	+	2	protein_coding	ENSG00000181074.3	11	5775923	10443	-44174	11	5731749	11:5731749:T:C	T	C	AC=208;AN=6058	rs12419535	0.965667	0.0343327	1	2.42628e-63	0.304638	0.000999001	6.3161e-55	1	1	11	5731749	T	C	0.272869	7.32162e-53	0.488989	0.987526
OR52N4	+	2	protein_coding	ENSG00000181074.3	11	5775923	10443	-45580	11	5730343	11:5730343:G:A	G	A	AC=211;AN=6058	rs12364019	0.964539	0.035461	1	2.40251e-29	0.187616	0.000999001	1.35148e-23	2	2	11	5730343	G	A	0.20075	6.56083e-29	0.378312	0.924139
OR52N4	+	2	protein_coding	ENSG00000181074.3	11	5775923	10443	561	11	5776484	11:5776484:A:T	A	T	AC=1480;AN=6058	rs4910844	0.755964	0.244036	1	1.81757e-09	-0.0430041	0.000999001	1.17694e-05	3	3	11	5776484	A	T	-0.107621	2.88719e-09	0.263419	0.708607
OR52N4	+	2	protein_coding	ENSG00000181074.3	11	5775923	10443	-34078	11	5741845	11:5741845:G:A	G	A	AC=1164;AN=6026	rs12287535	0.806807	0.193193	0.9953	0.000154171	-0.0313031	0.256743	0.259115	4	4	11	5220299	T	C	0.0671047	0.00021916	0.0471604	0.183032
GS1-166A23.2	-	2	lincRNA	ENSG00000272361.1	7	16633849	7789	7639	7	16626210	7:16626210:G:T	G	T	AC=1990;AN=5202	rs7807897	0.618762	0.381238	0.932301	2.47283e-18	0.0411163	0.000999001	8.2324e-13	1	1	7	16626210	G	T	0.155532	7.38167e-18	0.420424	0.972778
GS1-166A23.2	-	2	lincRNA	ENSG00000272361.1	7	16633849	7789	-911216	7	17545065	7:17545065:G:A	G	A	AC=61;AN=5930	rs117220082	0.989961	0.0100395	0.822781	6.81499e-06	0.0873836	0.01998	0.0216264	2	2	7	17545065	G	A	0.0825206	5.42832e-06	0.153556	0.406951
GS1-166A23.2	-	2	lincRNA	ENSG00000272361.1	7	16633849	7789	-16938	7	16650787	7:16650787:C:T	C	T	AC=85;AN=5806	rs1179476	0.985522	0.0144781	0.79752	2.23769e-05	0.0686679	0.0559441	0.0585255	3	3	7	16650787	C	T	0.0751422	3.47759e-05	0.132352	0.348787
GS1-166A23.2	-	2	lincRNA	ENSG00000272361.1	7	16633849	7789	-35395	7	16669244	7:16669244:A:G	A	G	AC=1258;AN=5748	rs13230918	0.78142	0.21858	0.959926	0.000130614	0.0207649	0.226773	0.225611	4	4	7	16669244	A	G	0.0694134	0.00013168	0.0596361	0.19782
FXYD2	-	2	protein_coding	ENSG00000137731.9	11	117695459	7078	-3918	11	117699377	11:117699377:C:T	C	T	AC=2795;AN=6022	rs11216569	0.536004	0.463996	0.983972	2.51023e-52	-0.047291	0.000999001	5.38781e-41	1	1	11	117699377	C	T	-0.169173	6.95154e-21	0.239449	0.643436
FXYD2	-	2	protein_coding	ENSG00000137731.9	11	117695459	7078	1370	11	117694089	11:117694089:A:G	A	G	AC=1017;AN=6058	rs635706	0.832205	0.167795	1	5.03709e-20	-0.034851	0.000999001	2.18876e-14	3	2	11	117694089	A	G	-0.124405	6.39088e-12	0.287535	0.774215
FXYD2	-	2	protein_coding	ENSG00000137731.9	11	117695459	7078	-394	11	117695853	11:117695853:G:A	G	A	AC=1105;AN=5752	rs11216564	0.80781	0.19219	0.959946	4.62624e-15	-0.0302831	0.000999001	3.92825e-10	4	3	11	117695853	G	A	-0.100612	2.87111e-08	0.183339	0.494656
FXYD2	-	2	protein_coding	ENSG00000137731.9	11	117695459	7078	24368	11	117671091	11:117671091:C:T	C	T	AC=2868;AN=5924	rs7947524	0.515991	0.484009	0.989777	4.43459e-11	-0.0137731	0.000999001	7.74892e-07	5	4	11	117678543	G	A	-0.116021	1.50962e-10	0.136178	0.36003
FXYD2	-	2	protein_coding	ENSG00000137731.9	11	117695459	7078	1060	11	117694399	11:117694399:G:A	G	A	AC=673;AN=5218	rs73018464	0.87028	0.12972	0.875978	9.21035e-07	-0.0170904	0.004995	0.0032199	6	5	11	117694399	G	A	-0.0679915	0.000180542	0.0574683	0.194571
FXYD2	-	2	protein_coding	ENSG00000137731.9	11	117695459	7078	-120300	11	117815759	11:117815759:A:G	A	G	AC=3401;AN=5700	rs2515793	0.403121	0.596879	0.96925	1.03643e-06	-0.00976997	0.00599401	0.003643	7	6	11	117815759	A	G	-0.0920587	3.86962e-07	0.153003	0.405342
FXYD2	-	2	protein_coding	ENSG00000137731.9	11	117695459	7078	148977	11	117546482	11:117546482:A:G	A	G	AC=204;AN=5518	rs12787909	0.962996	0.0370042	0.801466	4.0129e-05	0.0192262	0.0689311	0.0721325	8	7	11	117546482	A	G	0.0826504	5.24623e-06	0.114773	0.312215
FXYD2	-	2	protein_coding	ENSG00000137731.9	11	117695459	7078	-21204	11	117716663	11:117716663:A:G	A	G	AC=1122;AN=5706	rs11608153	0.803119	0.196881	0.95634	0.000140562	0.00999496	0.201798	0.204782	9	8	11	117707191	T	C	0.0806933	8.72878e-06	0.0619552	0.201589
CYP4F22	+	2	protein_coding	ENSG00000171954.8	19	15636144	9224	-3155	19	15632989	19:15632989:A:G	A	G	AC=152;AN=5914	rs112286017	0.974719	0.0252809	0.910882	1.58254e-56	0.983413	0.000999001	2.54006e-42	1	1	19	15632989	A	G	0.157626	2.63372e-18	0.435662	0.98309
CYP4F22	+	2	protein_coding	ENSG00000171954.8	19	15636144	9224	-225394	19	15410750	19:15410750:G:A	G	A	AC=185;AN=5998	rs76137286	0.969401	0.030599	0.962669	2.67288e-24	0.579873	0.000999001	2.48108e-17	2	2	19	15345898	C	T	0.104803	7.40321e-09	0.125374	0.327774
CYP4F22	+	2	protein_coding	ENSG00000171954.8	19	15636144	9224	-47129	19	15589015	19:15589015:G:A	G	A	AC=1158;AN=5992	rs141923371	0.80704	0.19296	0.991408	1.76182e-12	0.109827	0.000999001	1.73649e-07	3	3	19	15589015	G	A	0.110761	9.82754e-10	0.294632	0.78913
CYP4F22	+	2	protein_coding	ENSG00000171954.8	19	15636144	9224	-17373	19	15618771	19:15618771:T:C	T	C	AC=2993;AN=5412	rs8113132	0.447292	0.552708	0.943428	3.53733e-08	0.0704668	0.004995	0.000461941	4	4	19	15618771	T	C	0.087747	1.32072e-06	0.135243	0.357428
CYP4F22	+	2	protein_coding	ENSG00000171954.8	19	15636144	9224	483917	19	16120061	19:16120061:T:C	T	C	AC=77;AN=6044	rs192381390	0.987399	0.012601	0.971968	1.23572e-05	0.240433	0.03996	0.0479695	5	5	19	15786447	C	T	0.0701368	0.000111893	0.0412598	0.180203
CYP4F22	+	2	protein_coding	ENSG00000171954.8	19	15636144	9224	-15371	19	15620773	19:15620773:C:T	C	T	AC=72;AN=5904	rs59427122	0.988087	0.0119126	0.797697	3.29767e-05	-0.202006	0.0969031	0.101656	7	6	19	15620773	C	T	-0.0752191	3.41377e-05	0.0432495	0.181116
CYP4F22	+	2	protein_coding	ENSG00000171954.8	19	15636144	9224	-317661	19	15318483	19:15318483:A:AT	A	AT	AC=1101;AN=4072	rs34486672	0.729736	0.270264	0.817065	4.91764e-05	-0.0550321	0.140859	0.140979	8	7	19	15318483	A	AT	-0.0726618	6.26285e-05	0.0486812	0.184069
PLEKHG3	+	1	protein_coding	ENSG00000126822.11	14	65208314	6556	-33862	14	65174452	14:65174452:C:T	C	T	AC=1387;AN=5840	rs229661	0.762375	0.237625	0.972163	1.18846e-13	0.410127	0.000999001	3.24894e-09	2	1	14	65133508	T	C	0.111016	8.99375e-10	0.13239	0.348904
PLEKHG3	+	1	protein_coding	ENSG00000126822.11	14	65208314	6556	262517	14	65470831	14:65470831:A:G	A	G	AC=2326;AN=5048	rs12587546	0.539413	0.460587	0.923388	4.54319e-09	0.198819	0.000999001	2.35607e-05	3	2	14	65470831	A	G	0.105672	5.5518e-09	0.353134	0.887002
PLEKHG3	+	1	protein_coding	ENSG00000126822.11	14	65208314	6556	-149971	14	65058343	14:65058343:G:T	G	T	AC=76;AN=5396	rs111987639	0.985704	0.0142961	0.632842	2.55119e-05	0.444154	0.033966	0.0353074	5	3	14	65058343	G	T	0.0766871	2.38879e-05	0.14214	0.375906
PLEKHG3	+	1	protein_coding	ENSG00000126822.11	14	65208314	6556	-331883	14	64876431	14:64876431:G:A	G	A	AC=94;AN=5952	rs188146317	0.984421	0.0155789	0.909953	3.89507e-05	0.523669	0.0559441	0.0528069	4	4	14	64876431	G	A	0.0687007	0.00015436	0.0296236	0.173713
PLEKHG3	+	1	protein_coding	ENSG00000126822.11	14	65208314	6556	-319769	14	64888545	14:64888545:A:G	A	G	AC=91;AN=5844	rs7147830	0.984291	0.0157086	0.810076	0.000187689	-0.448216	0.175824	0.179237	6	5	14	64888545	A	G	-0.0652826	0.000324059	0.0644763	0.206036
PLEKHG3	+	1	protein_coding	ENSG00000126822.11	14	65208314	6556	-19921	14	65188393	14:65188393:G:A	G	A	AC=917;AN=5960	rs17767206	0.845839	0.154161	0.984164	0.000247931	0.895491	0.220779	0.218909	7	6	14	65176107	C	T	-0.248808	5.73519e-44	0.366325	0.907301
AMPD2	+	1	protein_coding	ENSG00000116337.11	1	110173260	5883	-13929	1	110159331	1:110159331:C:T	C	T	AC=644;AN=5924	rs570349	0.890208	0.109792	0.971553	1.15608e-06	-0.595571	0.002997	0.00242903	1	1	1	110159331	C	T	-0.0872673	1.50877e-06	0.171345	0.460325
AMPD2	+	1	protein_coding	ENSG00000116337.11	1	110173260	5883	-23101	1	110150159	1:110150159:G:T	G	T	AC=686;AN=5878	rs112117858	0.883721	0.116279	0.968177	0.000179964	0.440475	0.223776	0.219345	2	2	1	110150159	G	T	0.0678212	0.000187422	0.0676137	0.21166
TSTD2	-	2	protein_coding	ENSG00000136925.10	9	100380134	6377	42823	9	100337311	9:100337311:G:A	G	A	AC=2689;AN=5858	rs2480721	0.539474	0.460526	0.98541	3.51227e-19	-0.0739597	0.000999001	3.01012e-14	1	1	9	100337311	G	A	-0.160998	4.86456e-19	0.386568	0.934563
TSTD2	-	2	protein_coding	ENSG00000136925.10	9	100380134	6377	379589	9	100000545	9:100000545:GGGGACTGGGAGCGCGGGTCCC:G	GGGGACTGGGAGCGCGGGTCCC	G	AC=140;AN=5726	rs540544270	0.975273	0.0247271	0.784459	0.000135414	0.0963706	0.164835	0.157113	2	2	9	100000545	GGGGACTGGGAGCGCGGGTCCC	G	0.0680791	0.000177098	0.0453381	0.182057
UQCRC1	-	2	protein_coding	ENSG00000010256.6	3	48648409	2829	-6058	3	48654467	3:48654467:C:T	C	T	AC=143;AN=6012	rs151321348	0.975796	0.024204	0.967647	0.000470709	0.0892962	0.131868	0.136893	1	1	3	48732846	G	A	0.0751653	3.45833e-05	0.104503	0.289578
NOP2	-	1	protein_coding	ENSG00000111641.6	12	6677457	6599	-16847	12	6694304	12:6694304:A:C	A	C	AC=298;AN=6010	rs11064265	0.950407	0.0495935	0.971193	6.27995e-11	0.139615	0.000999001	3.74773e-07	1	1	12	6694304	A	C	0.119669	3.91746e-11	0.14853	0.392799
CALHM2	-	2	protein_coding	ENSG00000138172.6	10	105211345	5405	-24580	10	105235925	10:105235925:T:C	T	C	AC=229;AN=6030	rs3014199	0.961949	0.0380505	0.984548	0	-4.091	0.000999001	0	1	1	10	105240686	G	A	-0.628695	0	0.211735	0.770048
CALHM2	-	2	protein_coding	ENSG00000138172.6	10	105211345	5405	121500	10	105089845	10:105089845:T:G	T	G	AC=85;AN=5978	rs75383465	0.985775	0.014225	0.890255	1.44229e-77	-2.29584	0.000999001	4.47981e-67	3	2	10	105089845	T	G	-0.323207	1.34656e-74	0.421441	0.973672
CALHM2	-	2	protein_coding	ENSG00000138172.6	10	105211345	5405	9768	10	105201577	10:105201577:C:T	C	T	AC=2465;AN=6058	rs2281860	0.592521	0.407479	1	7.95668e-71	1.04438	0.000999001	2.15601e-59	5	3	10	105201577	C	T	0.206492	1.59079e-30	0.289763	0.77909
CALHM2	-	2	protein_coding	ENSG00000138172.6	10	105211345	5405	-20042	10	105231387	10:105231387:G:A	G	A	AC=2232;AN=5696	rs12761280	0.607131	0.392869	0.967624	1.98043e-58	-1.02839	0.000999001	2.39608e-48	6	4	10	105243614	G	A	0.181129	9.39715e-24	0.255911	0.686396
CALHM2	-	2	protein_coding	ENSG00000138172.6	10	105211345	5405	-22423	10	105233768	10:105233768:C:G	C	G	AC=4651;AN=6042	rs3014198	0.229389	0.770611	0.9982	8.26046e-55	-0.613957	0.000999001	5.42463e-45	2	5	10	105238115	C	T	-0.246144	4.86046e-43	0.237095	0.638003
ARGLU1	-	2	protein_coding	ENSG00000134884.9	13	107219971	7117	-863	13	107220834	13:107220834:C:T	C	T	AC=2045;AN=6058	rs9583095	0.661348	0.338652	1	7.7419e-25	-0.0559928	0.000999001	3.01931e-19	1	1	13	107224583	T	C	-0.204652	5.30427e-30	0.32717	0.844362
SAMD3	-	1	protein_coding	ENSG00000164483.12	6	130607390	7743	102016	6	130505374	6:130505374:A:C	A	C	AC=2144;AN=4176	rs41285310	0.487833	0.512167	0.850481	4.09078e-94	-0.444576	0.000999001	1.92984e-74	1	1	6	130505374	A	C	-0.281536	2.69047e-56	0.49384	0.987741
SAMD3	-	1	protein_coding	ENSG00000164483.12	6	130607390	7743	62629	6	130544761	6:130544761:A:C	A	C	AC=1006;AN=6058	rs4897379	0.834462	0.165538	1	1.93657e-37	0.325577	0.000999001	2.03709e-28	2	2	6	130544761	A	C	0.162058	2.83913e-19	0.510326	0.988445
SAMD3	-	1	protein_coding	ENSG00000164483.12	6	130607390	7743	141841	6	130465549	6:130465549:A:G	A	G	AC=517;AN=5860	rs1055374	0.911107	0.0888926	0.951267	7.8491e-09	0.172838	0.001998	6.71864e-05	3	3	6	130465549	A	G	0.093852	2.28447e-07	0.157967	0.420098
SAMD3	-	1	protein_coding	ENSG00000164483.12	6	130607390	7743	-141293	6	130748683	6:130748683:A:AAGG	A	AAGG	AC=2016;AN=5776	rs80010751	0.651843	0.348157	0.973212	8.53941e-06	-0.0873632	0.018981	0.0214138	7	4	6	130748683	A	AAGG	-0.0755507	3.151e-05	0.0481499	0.183678
SAMD3	-	1	protein_coding	ENSG00000164483.12	6	130607390	7743	150842	6	130456548	6:130456548:T:C	T	C	AC=693;AN=5878	rs9492461	0.883095	0.116905	0.959324	1.49691e-05	-0.12335	0.02997	0.0375249	6	5	6	130456548	T	C	-0.0671382	0.000217573	0.0472565	0.183091
SAMD3	-	1	protein_coding	ENSG00000164483.12	6	130607390	7743	108264	6	130499126	6:130499126:C:CT	C	CT	AC=295;AN=5614	rs112360389	0.948054	0.0519458	0.859613	2.58986e-05	-0.177007	0.0559441	0.0604348	4	6	6	130023306	G	C	0.0620249	0.000636638	0.0256248	0.169264
SAMD3	-	1	protein_coding	ENSG00000164483.12	6	130607390	7743	-189475	6	130796865	6:130796865:G:A	G	A	AC=102;AN=5802	rs140813717	0.98284	0.0171602	0.823915	9.38114e-05	0.211668	0.160839	0.165227	5	7	6	130824858	A	G	0.0662409	0.000264123	0.0465072	0.182656
SAMD3	-	1	protein_coding	ENSG00000164483.12	6	130607390	7743	131570	6	130475820	6:130475820:G:A	G	A	AC=2623;AN=4822	rs11154527	0.456126	0.543874	0.904063	0.000145606	-0.0794789	0.224775	0.226276	8	8	6	130447437	A	G	0.0615071	0.000706776	0.0171711	0.132385
SYN1	-	2	protein_coding	ENSG00000008056.8	23	47479252	3382	403200	23	47076052	23:47076052:TGTCTACCA:T	TGTCTACCA	T	AC=143;AN=5880	23:47076052:TGTCTACCA:T	0.975423	0.0245766	0.871354	7.78105e-24	-0.158097	0.00999001	0.000106824	4	1	23	47076052	TGTCTACCA	T	-0.0904348	6.18457e-07	0.201234	0.546539
SYN1	-	2	protein_coding	ENSG00000008056.8	23	47479252	3382	343642	23	47135610	23:47135610:G:A	G	A	AC=318;AN=5946	23:47135610:G:A	0.946088	0.0539119	0.949878	5.62947e-12	0.0360511	0.028971	0.0134342	2	2	23	47135610	G	A	0.127522	1.86488e-12	0.204796	0.556983
SYN1	-	2	protein_coding	ENSG00000008056.8	23	47479252	3382	521757	23	46957495	23:46957495:C:T	C	T	AC=145;AN=5796	23:46957495:C:T	0.97473	0.0252695	0.818972	1.4156e-09	0.141518	0.0609391	0.0658602	5	3	23	46945972	G	C	0.124906	5.25275e-12	0.367381	0.908854
SYN1	-	2	protein_coding	ENSG00000008056.8	23	47479252	3382	10510	23	47468742	23:47468742:T:C	T	C	AC=1040;AN=4730	23:47468742:T:C	0.782009	0.217991	0.780961	3.53142e-09	0.0180481	0.0739261	0.0962215	1	4	23	47468742	T	C	0.106341	4.44189e-09	0.151777	0.401818
ZFP2	+	2	protein_coding	ENSG00000198939.3	5	178339707	9071	348	5	178340055	5:178340055:C:G	C	G	AC=829;AN=6002	rs7724141	0.862069	0.137931	0.990018	9.70278e-20	-0.0355195	0.000999001	2.05987e-14	1	1	5	178340055	C	G	-0.156477	4.64554e-18	0.233642	0.630167
ZFP2	+	2	protein_coding	ENSG00000198939.3	5	178339707	9071	-43188	5	178296519	5:178296519:T:G	T	G	AC=3881;AN=5868	rs62393052	0.337824	0.662176	0.984153	0.000144459	0.0107821	0.290709	0.28469	2	2	5	177785672	A	ATGTG	-0.0677608	0.000189924	0.0444397	0.18164
RP11-930O11.1	+	2	lincRNA	ENSG00000259719.1	14	56777654	7380	225864	14	57003518	14:57003518:A:ATT	A	ATT	AC=723;AN=5950	rs536127954	0.878609	0.121391	0.975327	1.42467e-05	0.0488333	0.033966	0.0303426	2	1	14	57003518	A	ATT	0.0824098	5.58851e-06	0.0568027	0.193601
RP11-930O11.1	+	2	lincRNA	ENSG00000259719.1	14	56777654	7380	91096	14	56868750	14:56868750:T:C	T	C	AC=4613;AN=5970	rs1189029	0.22809	0.77191	0.989798	0.000164698	0.0328835	0.223776	0.225032	3	2	14	56766094	T	G	0.0742228	4.33415e-05	0.0649287	0.206851
OTUB1	+	2	protein_coding	ENSG00000167770.7	11	63768587	4914	-3778	11	63764809	11:63764809:C:T	C	T	AC=124;AN=5914	rs190800944	0.979208	0.0207921	0.888457	6.70314e-08	0.269705	0.000999001	0.000301092	1	1	11	63767270	C	G	0.0971645	8.41228e-08	0.185259	0.500115
OTUB1	+	2	protein_coding	ENSG00000167770.7	11	63768587	4914	-101882	11	63666705	11:63666705:T:TTTTC	T	TTTTC	AC=64;AN=5980	rs536426137	0.9889	0.0111002	0.904568	2.63716e-05	-0.270397	0.035964	0.0420123	2	2	11	63666705	T	TTTTC	-0.0752972	3.35004e-05	0.120565	0.317375
OTUB1	+	2	protein_coding	ENSG00000167770.7	11	63768587	4914	-614278	11	63154309	11:63154309:T:C	T	C	AC=1453;AN=4034	rs12277519	0.639845	0.360155	0.832267	2.81902e-05	0.0717417	0.036963	0.0428432	3	3	11	63154309	T	C	0.0748586	3.72299e-05	0.144146	0.381153
EIF2AK2	-	2	protein_coding	ENSG00000055332.12	2	37384208	8112	12739	2	37371469	2:37371469:C:CT	C	CT	AC=237;AN=5986	rs201890141	0.96017	0.0398302	0.967313	1.23537e-16	-0.982757	0.000999001	9.43005e-09	1	1	2	37371469	C	CT	-0.146286	5.90399e-16	0.112705	0.310354
EIF2AK2	-	2	protein_coding	ENSG00000055332.12	2	37384208	8112	2360	2	37381848	2:37381848:C:G	C	G	AC=2843;AN=5996	rs4670664	0.524756	0.475244	0.992909	3.5169e-14	0.352461	0.004995	6.05524e-06	2	2	2	37381848	C	G	0.132589	2.36129e-13	0.0926933	0.255817
FANK1	+	2	protein_coding	ENSG00000203780.6	10	127692717	6813	162806	10	127855523	10:127855523:A:C	A	C	AC=4007;AN=4636	rs898325	0.134583	0.865417	0.812688	7.44554e-16	-0.0220767	0.000999001	4.95853e-11	1	1	10	127855523	A	C	-0.116995	1.05744e-10	0.312578	0.820938
FANK1	+	2	protein_coding	ENSG00000203780.6	10	127692717	6813	162055	10	127854772	10:127854772:T:C	T	C	AC=662;AN=5680	rs1006666	0.884245	0.115755	0.931042	2.55349e-06	0.0141228	0.013986	0.00760257	4	2	10	127854772	T	C	0.0747495	3.82172e-05	0.104852	0.29085
FANK1	+	2	protein_coding	ENSG00000203780.6	10	127692717	6813	10278	10	127702995	10:127702995:GCC:G	GCC	G	AC=2247;AN=6056	rs569094338;rs138061824	0.62871	0.37129	0.997983	6.86661e-05	-0.00785476	0.11988	0.121682	3	3	10	127702995	GCC	G	-0.117148	9.9944e-11	0.0864081	0.243842
FANK1	+	2	protein_coding	ENSG00000203780.6	10	127692717	6813	124245	10	127816962	10:127816962:C:T	C	T	AC=3283;AN=5776	rs1278319	0.428499	0.571501	0.975518	0.000161659	-0.00641247	0.248751	0.246562	5	4	10	127816962	C	T	-0.0738746	4.70792e-05	0.0709964	0.217322
RP11-344N10.5	-	2	lincRNA	ENSG00000272630.1	10	74861055	3574	-1205	10	74862260	10:74862260:C:T	C	T	AC=65;AN=5858	rs189558825	0.988841	0.0111592	0.755803	7.61282e-19	-0.137009	0.000999001	9.89343e-14	1	1	10	74862260	C	T	-0.159143	1.23755e-18	0.505397	0.988239
RP11-344N10.5	-	2	lincRNA	ENSG00000272630.1	10	74861055	3574	-58986	10	74920041	10:74920041:CA:C	CA	C	AC=382;AN=6034	rs113122458	0.935113	0.0648867	0.978137	2.30911e-10	0.0478011	0.000999001	7.75766e-07	2	2	10	74920041	CA	C	0.113553	3.67524e-10	0.0877255	0.24638
RP11-344N10.5	-	2	lincRNA	ENSG00000272630.1	10	74861055	3574	351626	10	74509429	10:74509429:A:G	A	G	AC=62;AN=5992	rs78293844	0.989733	0.0102673	0.876085	0.000285753	0.0632713	0.135864	0.130185	3	3	10	74509429	A	G	0.0653901	0.00031675	0.081685	0.235096
RP11-344N10.5	-	2	lincRNA	ENSG00000272630.1	10	74861055	3574	-853095	10	75714150	10:75714150:C:T	C	T	AC=1754;AN=3846	rs34811447	0.542828	0.457172	0.808787	0.000738581	-0.0141348	0.271728	0.280372	4	4	10	75714150	C	T	-0.0629743	0.000524569	0.0996005	0.272139
ZBTB20	-	1	protein_coding	ENSG00000181722.11	3	114863756	4941	-31415	3	114895171	3:114895171:T:TA	T	TA	AC=814;AN=5828	rs201069618	0.860161	0.139839	0.956888	8.33387e-29	0.0182548	0.000999001	1.86264e-21	1	1	3	114895171	T	TA	0.198954	2.05282e-28	0.414371	0.966985
ZBTB20	-	1	protein_coding	ENSG00000181722.11	3	114863756	4941	-350717	3	115214473	3:115214473:T:C	T	C	AC=110;AN=5866	rs77185962	0.981531	0.0184692	0.865222	2.67467e-10	0.0413173	0.000999001	3.41969e-06	2	2	3	115214473	T	C	0.0657313	0.000294564	0.0613761	0.20061
ZBTB20	-	1	protein_coding	ENSG00000181722.11	3	114863756	4941	262405	3	114601351	3:114601351:C:T	C	T	AC=98;AN=5962	rs114400478	0.983792	0.0162083	0.911883	2.03377e-05	-0.0302324	0.033966	0.0360302	3	3	3	114108255	G	A	0.0589443	0.0011722	0.0396306	0.179308
RFXAP	+	2	protein_coding	ENSG00000133111.3	13	37399563	6890	19479	13	37419042	13:37419042:AGTT:A	AGTT	A	AC=1404;AN=6032	rs60270973	0.767088	0.232912	0.99479	1.96073e-06	-0.0974305	0.004995	0.00349322	1	1	13	37419042	AGTT	A	-0.0878671	1.27727e-06	0.072726	0.220081
LINC00667	+	2	lincRNA	ENSG00000263753.2	18	5240989	7238	3973	18	5244962	18:5244962:C:CTG	C	CTG	AC=2370;AN=6030	rs34495101	0.607062	0.392938	0.997268	2.79429e-78	0.599392	0.000999001	2.45626e-67	1	1	18	5293443	G	T	0.27345	4.34604e-53	0.352164	0.885454
LINC00667	+	2	lincRNA	ENSG00000263753.2	18	5240989	7238	-17094	18	5223895	18:5223895:T:C	T	C	AC=137;AN=6000	rs1857848	0.977214	0.0227865	0.950044	6.47084e-45	-0.675961	0.000999001	2.99253e-37	3	2	18	5223895	T	C	-0.183737	2.08893e-24	0.505499	0.988243
LINC00667	+	2	lincRNA	ENSG00000263753.2	18	5240989	7238	53510	18	5294499	18:5294499:C:T	C	T	AC=710;AN=5836	rs3813073	0.877845	0.122155	0.932528	1.26458e-42	0.289343	0.000999001	8.47838e-36	2	3	18	5294499	C	T	0.193832	5.00147e-27	0.222003	0.603424
LINC00667	+	2	lincRNA	ENSG00000263753.2	18	5240989	7238	-2577	18	5238412	18:5238412:C:A	C	A	AC=979;AN=5856	rs9627	0.832387	0.167613	0.97122	3.57753e-29	0.454481	0.000999001	2.46419e-23	6	4	18	5216697	G	GTT	0.0887556	9.95996e-07	0.0558025	0.19218
LINC00667	+	2	lincRNA	ENSG00000263753.2	18	5240989	7238	14120	18	5255109	18:5255109:T:C	T	C	AC=4957;AN=6058	rs1212721	0.182624	0.817376	1	1.14349e-18	-0.166403	0.000999001	5.74322e-14	4	5	18	5255109	T	C	-0.12103	2.34257e-11	0.195506	0.529655
LINC00667	+	2	lincRNA	ENSG00000263753.2	18	5240989	7238	181	18	5241170	18:5241170:C:T	C	T	AC=976;AN=6058	rs8091750	0.839458	0.160542	1	1.80207e-18	0.349659	0.000999001	8.75709e-14	5	6	18	5293443	G	T	-0.269887	1.04176e-51	0.499194	0.987974
LINC00667	+	2	lincRNA	ENSG00000263753.2	18	5240989	7238	41271	18	5282260	18:5282260:TA:TAA	TA	TAA	AC=1154;AN=5962	rs557906365;rs376820159	0.806092	0.193908	0.975617	4.49137e-11	-0.266299	0.000999001	4.07324e-07	7	7	18	5296412	A	C	0.0988662	4.97084e-08	0.187809	0.507381
LINC00667	+	2	lincRNA	ENSG00000263753.2	18	5240989	7238	-104265	18	5136724	18:5136724:C:T	C	T	AC=111;AN=5384	rs77138311	0.979529	0.020471	0.700432	3.83776e-06	-0.140598	0.012987	0.0107071	8	8	18	5136724	C	T	-0.0745664	3.99293e-05	0.0608615	0.199759
LINC00667	+	2	lincRNA	ENSG00000263753.2	18	5240989	7238	-3166	18	5237823	18:5237823:G:A	G	A	AC=4090;AN=4364	rs1201525	0.0627232	0.937277	0.671715	4.85797e-06	0.13999	0.014985	0.0133524	9	9	18	5331435	CA	CAA	-0.0639699	0.00042697	0.0255643	0.169166
LINC00667	+	2	lincRNA	ENSG00000263753.2	18	5240989	7238	63661	18	5304650	18:5304650:G:A	G	A	AC=151;AN=4366	rs56302689	0.965386	0.0346137	0.583214	8.24601e-06	-0.12288	0.01998	0.0222476	11	10	18	5304650	G	A	-0.0633428	0.000486251	0.0367268	0.177721
LINC00667	+	2	lincRNA	ENSG00000263753.2	18	5240989	7238	65900	18	5306889	18:5306889:T:C	T	C	AC=2256;AN=2480	rs559624958	0.0897638	0.910236	0.535012	8.68108e-06	0.0898225	0.021978	0.0231778	10	11	18	5306889	T	C	0.0685745	0.000158741	0.0515363	0.186786
LINC00667	+	2	lincRNA	ENSG00000263753.2	18	5240989	7238	-84347	18	5156642	18:5156642:C:T	C	T	AC=203;AN=5634	rs34084027	0.963976	0.0360236	0.833973	0.000105244	-0.102964	0.192807	0.19091	12	12	18	5156642	C	T	-0.0713914	8.40608e-05	0.0569361	0.193794
ENDOV	+	1	protein_coding	ENSG00000173818.12	17	78399304	8174	-9826	17	78389478	17:78389478:G:A	G	A	AC=312;AN=6058	rs35549084	0.948743	0.0512573	1	1.94937e-16	-0.0572356	0.000999001	9.46214e-12	1	1	17	78389478	G	A	-0.149845	1.12886e-16	0.442869	0.98518
ENDOV	+	1	protein_coding	ENSG00000173818.12	17	78399304	8174	-3300	17	78396004	17:78396004:A:G	A	G	AC=148;AN=6058	rs41298712	0.975177	0.0248227	1	1.402e-05	-0.0427169	0.043956	0.0401065	2	2	17	78396004	A	G	-0.0778692	1.78367e-05	0.0814918	0.23475
ENDOV	+	1	protein_coding	ENSG00000173818.12	17	78399304	8174	-6489	17	78392815	17:78392815:C:A	C	A	AC=163;AN=5648	rs112739478	0.970812	0.0291883	0.834501	1.62592e-05	-0.0331809	0.0509491	0.0462544	3	3	17	78392815	C	A	-0.0782209	1.63385e-05	0.118264	0.314792
CDH13	+	1	protein_coding	ENSG00000140945.11	16	83688425	12795	148806	16	83837231	16:83837231:GTAAAAA:ATAAAAA	GTAAAAA	ATAAAAA	AC=2603;AN=5850	rs12444506;rs544386214	0.555889	0.444111	0.98305	5.02421e-109	0.0310096	0.000999001	1.79426e-95	1	1	16	83830299	T	G	-0.336325	5.38059e-81	0.482626	0.987237
CDH13	+	1	protein_coding	ENSG00000140945.11	16	83688425	12795	145264	16	83833689	16:83833689:C:A	C	A	AC=4220;AN=6058	rs456699	0.303353	0.696647	1	4.34974e-34	-0.0195073	0.000999001	1.25465e-27	2	2	16	83830299	T	G	-0.162943	1.80575e-19	0.257853	0.692066
CDH13	+	1	protein_coding	ENSG00000140945.11	16	83688425	12795	147756	16	83836181	16:83836181:G:T	G	T	AC=592;AN=5864	rs28373168	0.898235	0.101765	0.962628	8.38087e-12	-0.0140289	0.000999001	1.4546e-07	3	3	16	83836181	G	T	-0.106567	4.11781e-09	0.259183	0.695988
CDH13	+	1	protein_coding	ENSG00000140945.11	16	83688425	12795	602921	16	84291346	16:84291346:C:T	C	T	AC=1369;AN=5968	rs62048578	0.770527	0.229473	0.985105	2.32121e-05	-0.00548822	0.0879121	0.0940838	4	4	16	84291346	C	T	-0.0727704	6.10598e-05	0.0396159	0.179299
CDH13	+	1	protein_coding	ENSG00000140945.11	16	83688425	12795	69606	16	83758031	16:83758031:AG:A	AG	A	AC=2897;AN=5822	rs35364002	0.50285	0.49715	0.979724	9.51659e-05	0.00427365	0.311688	0.292312	5	5	16	83758031	AG	A	0.0740184	4.55004e-05	0.0621426	0.20191
CIITA	+	2	protein_coding	ENSG00000179583.13	16	11022021	9164	-15759	16	11006262	16:11006262:T:C	T	C	AC=4388;AN=5596	rs7199828	0.215283	0.784717	0.937712	4.79811e-22	-0.308485	0.000999001	4.41435e-15	1	1	16	11007825	G	A	-0.168983	7.69131e-21	0.449655	0.985629
CIITA	+	2	protein_coding	ENSG00000179583.13	16	11022021	9164	-53685	16	10968336	16:10968336:T:C	T	C	AC=1831;AN=5736	rs11074932	0.680102	0.319898	0.965966	1.06735e-19	0.242925	0.000999001	2.72163e-13	2	2	16	10973612	G	A	-0.160271	7.02463e-19	0.224185	0.608606
CIITA	+	2	protein_coding	ENSG00000179583.13	16	11022021	9164	-4293	16	11017728	16:11017728:G:C	G	C	AC=211;AN=5708	rs4780336	0.963552	0.0364476	0.839509	1.16345e-12	-0.42746	0.000999001	1.51236e-07	3	3	16	11017728	G	C	-0.152961	2.56643e-17	0.425923	0.977293
CIITA	+	2	protein_coding	ENSG00000179583.13	16	11022021	9164	-14282	16	11007739	16:11007739:G:C	G	C	AC=94;AN=5754	rs191300133	0.983876	0.0161236	0.780786	1.30595e-05	0.373699	0.044955	0.0547396	4	4	16	11007739	G	C	0.0787684	1.42429e-05	0.0721018	0.21909
AC006129.4	+	2	lincRNA	ENSG00000270164.1	19	42041929	5280	-5420	19	42036509	19:42036509:A:T	A	T	AC=376;AN=5994	rs62119412	0.936808	0.0631922	0.978926	6.41561e-71	-0.362261	0.000999001	1.34524e-30	1	1	19	42036509	A	T	-0.291897	1.44145e-60	0.425785	0.97719
AC006129.4	+	2	lincRNA	ENSG00000270164.1	19	42041929	5280	5057	19	42046986	19:42046986:T:C	T	C	AC=4228;AN=5780	rs11083626	0.268906	0.731094	0.973819	5.83865e-21	-0.104214	0.00599401	1.48493e-06	2	2	19	42042947	T	C	-0.167013	2.18186e-20	0.355767	0.89117
RNF146	+	2	protein_coding	ENSG00000118518.11	6	127588033	4467	-55652	6	127532381	6:127532381:T:C	T	C	AC=3629;AN=6058	rs6919601	0.403611	0.596389	1	4.00812e-13	-0.152033	0.000999001	1.00276e-08	2	1	6	127532381	T	C	-0.129921	7.0804e-13	0.206368	0.561548
RNF146	+	2	protein_coding	ENSG00000118518.11	6	127588033	4467	-472150	6	127115883	6:127115883:T:C	T	C	AC=75;AN=5918	rs144146220	0.987129	0.0128713	0.859204	8.08123e-11	-0.592966	0.000999001	7.8095e-07	4	2	6	127115883	T	C	-0.107603	2.90529e-09	0.307559	0.812632
RNF146	+	2	protein_coding	ENSG00000118518.11	6	127588033	4467	201726	6	127789759	6:127789759:A:C	A	C	AC=2016;AN=6056	rs17272843	0.667527	0.332473	0.999216	1.00425e-07	-0.154273	0.000999001	0.000272997	3	3	6	127789759	A	C	-0.0730947	5.65912e-05	0.0624024	0.202359
RNF146	+	2	protein_coding	ENSG00000118518.11	6	127588033	4467	-277130	6	127310903	6:127310903:C:A	C	A	AC=172;AN=5610	rs115581395	0.969175	0.0308255	0.812846	8.25357e-06	0.281846	0.011988	0.0109019	5	4	6	127522436	T	C	0.0746437	3.91972e-05	0.0452662	0.182022
RNF146	+	2	protein_coding	ENSG00000118518.11	6	127588033	4467	-39144	6	127548889	6:127548889:C:T	C	T	AC=2143;AN=5724	rs56153034	0.626323	0.373677	0.96879	6.55303e-05	-0.113803	0.0589411	0.0620482	1	5	6	126614612	G	GT	0.064853	0.000354863	0.0620649	0.201777
INTS4	-	2	protein_coding	ENSG00000149262.12	11	77705716	5590	31690	11	77674026	11:77674026:A:C	A	C	AC=2449;AN=6020	rs11237336	0.592695	0.407305	0.996353	1.00578e-68	0.203689	0.000999001	2.94038e-57	1	1	11	77674026	A	C	0.231586	3.6388e-38	0.219337	0.596899
INTS4	-	2	protein_coding	ENSG00000149262.12	11	77705716	5590	-480	11	77706196	11:77706196:G:C	G	C	AC=653;AN=5590	rs72941381	0.883607	0.116393	0.918231	8.10749e-22	0.221502	0.000999001	1.39229e-16	3	2	11	77706196	G	C	0.267852	6.25859e-51	0.39128	0.940278
INTS4	-	2	protein_coding	ENSG00000149262.12	11	77705716	5590	105355	11	77600361	11:77600361:A:G	A	G	AC=896;AN=6052	rs113671826	0.851888	0.148112	0.998459	3.101e-15	0.186861	0.000999001	7.75022e-11	4	3	11	77608106	G	A	0.408276	4.91268e-122	0.0879072	0.246734
INTS4	-	2	protein_coding	ENSG00000149262.12	11	77705716	5590	33527	11	77672189	11:77672189:T:TA	T	TA	AC=1302;AN=3634	rs11370501	0.642703	0.357297	0.796194	7.94278e-06	0.0533917	0.00999001	0.0128092	5	4	11	77004634	CAA	C	-0.0629938	0.000522466	0.0354534	0.17712
EEF1A2	-	2	protein_coding	ENSG00000101210.6	20	62130505	7613	1770	20	62128735	20:62128735:T:C	T	C	AC=1027;AN=5748	rs6122128	0.820761	0.179239	0.943721	4.36244e-163	0.189999	0.000999001	5.76629e-113	1	1	20	62128735	T	C	0.406218	1.03342e-120	0.455799	0.985943
EEF1A2	-	2	protein_coding	ENSG00000101210.6	20	62130505	7613	-65221	20	62195726	20:62195726:G:A	G	A	AC=441;AN=6042	rs45469491	0.927117	0.072883	0.994267	3.65361e-18	0.084177	0.000999001	5.88656e-11	2	2	20	62195726	G	A	0.134879	9.03603e-14	0.356381	0.892134
EEF1A2	-	2	protein_coding	ENSG00000101210.6	20	62130505	7613	-137035	20	62267540	20:62267540:C:CA	C	CA	AC=2519;AN=4840	rs374160763	0.478419	0.521581	0.904058	5.89911e-12	0.0342953	0.001998	2.34389e-06	3	3	20	62267540	C	CA	0.113931	3.21126e-10	0.230594	0.623295
EEF1A2	-	2	protein_coding	ENSG00000101210.6	20	62130505	7613	37229	20	62093276	20:62093276:C:T	C	T	AC=645;AN=5960	rs74662710	0.892038	0.107962	0.980497	5.37673e-08	-0.0399378	0.00699301	0.00151462	4	4	20	62093276	C	T	-0.0951765	1.53822e-07	0.152552	0.404039
EEF1A2	-	2	protein_coding	ENSG00000101210.6	20	62130505	7613	-150369	20	62280874	20:62280874:C:CCT	C	CCT	AC=245;AN=5832	rs140082233	0.958487	0.0415132	0.910953	3.04215e-05	0.0455595	0.120879	0.129623	5	5	20	62280874	C	CCT	0.0720906	7.15312e-05	0.0305731	0.174438
EEF1A2	-	2	protein_coding	ENSG00000101210.6	20	62130505	7613	1873	20	62128632	20:62128632:C:T	C	T	AC=112;AN=5620	rs79344784	0.980188	0.0198123	0.735989	3.1326e-05	-0.0595473	0.115884	0.112668	6	6	20	62128632	C	T	-0.074725	3.84414e-05	0.0552671	0.191439
RP4-610C12.3	-	2	lincRNA	ENSG00000225490.1	20	29522987	2821	-28724	20	29551711	20:29551711:G:T	G	T	AC=909;AN=6058	rs73242075	0.850258	0.149742	1	2.01429e-25	0.118773	0.000999001	2.31275e-19	1	1	20	29551711	G	T	0.188776	1.07207e-25	0.163964	0.438382
RP4-610C12.3	-	2	lincRNA	ENSG00000225490.1	20	29522987	2821	-954792	20	30477779	20:30477779:T:C	T	C	AC=74;AN=4554	rs538857255	0.983954	0.0160462	0.459223	6.15394e-06	0.119909	0.00699301	0.00410314	2	2	20	30477779	T	C	0.0799542	1.05479e-05	0.279377	0.754456
MOCOS	+	2	protein_coding	ENSG00000075643.5	18	33836810	5425	-87312	18	33749498	18:33749498:C:T	C	T	AC=895;AN=6030	rs113564019	0.85217	0.14783	0.994586	8.493e-16	0.0062571	0.001998	1.03902e-08	2	1	18	33749498	C	T	0.14243	3.38694e-15	0.210532	0.573428
MOCOS	+	2	protein_coding	ENSG00000075643.5	18	33836810	5425	-69242	18	33767568	18:33767568:C:A	C	A	AC=452;AN=6000	rs113873219	0.925456	0.0745443	0.97411	9.22439e-16	0.0137018	0.000999001	2.43681e-09	1	2	18	33767460	G	T	-0.105552	5.77731e-09	0.222714	0.605127
MOCOS	+	2	protein_coding	ENSG00000075643.5	18	33836810	5425	-53282	18	33783528	18:33783528:T:C	T	C	AC=627;AN=5720	rs77919175	0.891809	0.108191	0.926256	6.60922e-08	0.00767754	0.00599401	0.00182837	3	3	18	33767460	G	T	0.0771493	2.13197e-05	0.103323	0.285218
MOCOS	+	2	protein_coding	ENSG00000075643.5	18	33836810	5425	366169	18	34202979	18:34202979:T:C	T	C	AC=85;AN=5922	rs113448722	0.985827	0.0141727	0.863377	8.55681e-08	0.0117284	0.00599401	0.00200563	4	4	18	34202979	T	C	0.095863	1.25056e-07	0.26411	0.710673
MOCOS	+	2	protein_coding	ENSG00000075643.5	18	33836810	5425	-812439	18	33024371	18:33024371:C:T	C	T	AC=72;AN=5968	rs141096177	0.987897	0.0121034	0.86141	2.39027e-05	-0.0102637	0.0779221	0.080263	5	5	18	33024371	C	T	-0.0741681	4.39094e-05	0.131025	0.344652
MOCOS	+	2	protein_coding	ENSG00000075643.5	18	33836810	5425	-708172	18	33128638	18:33128638:T:C	T	C	AC=2190;AN=5590	rs68050253	0.608316	0.391684	0.962708	0.000120502	0.002183	0.210789	0.222444	6	6	18	33128638	T	C	0.0690029	0.000144328	0.0551955	0.191341
RP11-288H12.4	+	2	lincRNA	ENSG00000270949.1	6	160529406	7724	27236	6	160556642	6:160556642:C:T	C	T	AC=883;AN=5812	rs3777392	0.847665	0.152335	0.964687	1.39968e-46	-0.510813	0.000999001	1.14876e-39	1	1	6	160556642	C	T	-0.242254	1.05063e-41	0.503859	0.988174
RP11-288H12.4	+	2	lincRNA	ENSG00000270949.1	6	160529406	7724	-37056	6	160492350	6:160492350:G:A	G	A	AC=758;AN=5916	rs73023687	0.871617	0.128383	0.975536	6.152e-13	0.401439	0.000999001	5.33971e-09	2	2	6	160499565	T	C	-0.0866737	1.77727e-06	0.091865	0.254231
RP11-288H12.4	+	2	lincRNA	ENSG00000270949.1	6	160529406	7724	22080	6	160551486	6:160551486:C:T	C	T	AC=428;AN=6058	rs112201728	0.929723	0.0702772	0.999227	4.87666e-07	-0.234304	0.003996	0.00127534	5	3	6	160551486	C	T	-0.0867649	1.73325e-06	0.159086	0.423495
RP11-288H12.4	+	2	lincRNA	ENSG00000270949.1	6	160529406	7724	-37090	6	160492316	6:160492316:T:TC	T	TC	AC=1158;AN=5794	rs59531535	0.800067	0.199933	0.969789	1.25377e-06	-0.22695	0.002997	0.00248369	7	4	6	160499565	T	C	-0.0709271	9.34961e-05	0.0485047	0.183935
RP11-288H12.4	+	2	lincRNA	ENSG00000270949.1	6	160529406	7724	-570906	6	159958500	6:159958500:C:A	C	A	AC=382;AN=5402	rs186609493	0.929295	0.0707052	0.84137	1.45923e-05	0.191753	0.014985	0.0246154	4	5	6	159958500	C	A	0.0766601	2.40465e-05	0.0777319	0.228169
RP11-288H12.4	+	2	lincRNA	ENSG00000270949.1	6	160529406	7724	-772	6	160528634	6:160528634:T:G	T	G	AC=208;AN=6010	rs73025525	0.965551	0.0344491	0.966592	7.28521e-05	-0.262728	0.0839161	0.0989414	3	6	6	160528634	T	G	-0.0709583	9.28327e-05	0.079968	0.232044
RP11-288H12.4	+	2	lincRNA	ENSG00000270949.1	6	160529406	7724	-138623	6	160390783	6:160390783:G:A	G	A	AC=194;AN=5688	rs633863	0.965659	0.0343407	0.845421	0.000111093	-0.238553	0.130869	0.13707	6	7	6	160390783	G	A	-0.0713982	8.39293e-05	0.0735366	0.221364
RP11-288H12.4	+	2	lincRNA	ENSG00000270949.1	6	160529406	7724	-489231	6	160040175	6:160040175:T:C	T	C	AC=97;AN=5610	rs77051711	0.982416	0.0175836	0.758825	0.000172556	-0.263513	0.1998	0.198366	8	8	6	160040175	T	C	-0.0651189	0.000335486	0.0385898	0.178685
RP11-288H12.4	+	2	lincRNA	ENSG00000270949.1	6	160529406	7724	-227044	6	160302362	6:160302362:C:CAT	C	CAT	AC=2952;AN=5374	rs10672852	0.451689	0.548311	0.942738	0.000211018	-0.0990769	0.235764	0.229886	9	9	6	160477808	C	T	0.0663939	0.000255575	0.0353809	0.177086
OSCP1	-	1	protein_coding	ENSG00000116885.14	1	36915888	4833	3975	1	36911913	1:36911913:T:C	T	C	AC=1787;AN=6056	rs6662907	0.704773	0.295227	0.999753	1.09121e-21	0.0185586	0.000999001	2.10021e-16	1	1	1	36911913	T	C	0.172188	1.37355e-21	0.221843	0.603039
OSCP1	-	1	protein_coding	ENSG00000116885.14	1	36915888	4833	-582214	1	37498102	1:37498102:A:G	A	G	AC=2185;AN=5614	rs3767108	0.610744	0.389256	0.963729	0.000224366	-0.00678293	0.217782	0.220005	2	2	1	37480534	GTCTCTC	GTCTC	-0.0668865	0.000229788	0.0450776	0.181933
GADD45A	+	2	protein_coding	ENSG00000116717.7	1	68151359	6738	1405	1	68152764	1:68152764:CT:C	CT	C	AC=1127;AN=5936	rs372925717	0.810628	0.189372	0.981451	4.39849e-08	-0.129647	0.004995	0.00126259	2	1	1	68166748	A	G	0.094033	2.16492e-07	0.0812009	0.234229
GADD45A	+	2	protein_coding	ENSG00000116717.7	1	68151359	6738	-125166	1	68026193	1:68026193:C:T	C	T	AC=1025;AN=6048	rs6679597	0.831234	0.168766	0.998496	1.00302e-07	0.13115	0.004995	0.00223143	1	2	1	68026193	C	T	0.0965748	1.00742e-07	0.124304	0.324996
GADD45A	+	2	protein_coding	ENSG00000116717.7	1	68151359	6738	-132551	1	68018808	1:68018808:G:A	G	A	AC=1674;AN=5730	rs12117218	0.706755	0.293245	0.970169	4.34005e-06	-0.0981767	0.025974	0.0228372	3	3	1	68018808	G	A	-0.0879672	1.24212e-06	0.164853	0.441083
GADD45A	+	2	protein_coding	ENSG00000116717.7	1	68151359	6738	-594548	1	67556811	1:67556811:GA:GAA	GA	GAA	AC=322;AN=5700	rs567022689;rs200141776	0.942808	0.0571918	0.875904	4.53432e-06	0.177861	0.031968	0.0288062	4	4	1	67556811	GA	GAA	0.0797102	1.12242e-05	0.123408	0.322838
FAM63A	-	2	protein_coding	ENSG00000143409.11	1	150979347	4689	5833	1	150973514	1:150973514:G:A	G	A	AC=5134;AN=6010	rs771203	0.147059	0.852941	0.989084	1.2804e-06	-0.321346	0.002997	0.00163362	1	1	1	150973514	G	A	-0.0860146	2.12912e-06	0.168527	0.452087
FAM63A	-	2	protein_coding	ENSG00000143409.11	1	150979347	4689	743240	1	150236107	1:150236107:G:A	G	A	AC=102;AN=5822	rs41304255	0.982724	0.0172761	0.821498	5.02049e-05	-0.668201	0.036963	0.0409555	2	2	1	150236107	G	A	-0.0758542	2.92743e-05	0.138533	0.366399
FAM63A	-	2	protein_coding	ENSG00000143409.11	1	150979347	4689	-1552	1	150980899	1:150980899:G:GGCGGGGCGACGCCGGACT	G	GGCGGGGCGACGCCGGACT	AC=69;AN=5840	rs587641005	0.987968	0.0120321	0.813651	0.000118261	-0.686919	0.0759241	0.0886638	3	3	1	150980899	G	GGCGGGGCGACGCCGGACT	-0.068923	0.000146919	0.107149	0.298727
FAM63A	-	2	protein_coding	ENSG00000143409.11	1	150979347	4689	182531	1	150796816	1:150796816:C:T	C	T	AC=71;AN=6036	rs16827741	0.988511	0.0114887	0.96779	0.000200931	-0.807552	0.142857	0.135503	4	4	1	150796816	C	T	-0.0669155	0.000228348	0.0553717	0.191582
APOL2	-	2	protein_coding	ENSG00000128335.9	22	36635616	7366	2952	22	36632664	22:36632664:G:A	G	A	AC=556;AN=5384	rs6000214	0.896552	0.103448	0.872494	2.87419e-49	-1.82049	0.000999001	3.66572e-36	1	1	22	36632664	G	A	-0.240857	3.12601e-41	0.516836	0.988711
APOL2	-	2	protein_coding	ENSG00000128335.9	22	36635616	7366	-1688	22	36637304	22:36637304:AT:A	AT	A	AC=677;AN=5696	rs61709935	0.880274	0.119726	0.932774	1.09242e-13	0.882614	0.000999001	1.85092e-08	5	2	22	36637304	AT	A	0.120578	2.78121e-11	0.292059	0.783924
APOL2	-	2	protein_coding	ENSG00000128335.9	22	36635616	7366	18725	22	36616891	22:36616891:A:G	A	G	AC=3969;AN=5958	rs132754	0.335136	0.664864	0.989047	6.99336e-13	0.620954	0.000999001	9.68663e-08	3	3	22	36616891	A	G	0.114428	2.68641e-10	0.202269	0.549584
APOL2	-	2	protein_coding	ENSG00000128335.9	22	36635616	7366	18759	22	36616857	22:36616857:C:T	C	T	AC=57;AN=5650	rs77010523	0.989969	0.0100311	0.678764	8.90285e-11	-1.90463	0.000999001	4.45868e-06	2	4	22	36632643	T	G	-0.112213	5.90987e-10	0.289039	0.777526
APOL2	-	2	protein_coding	ENSG00000128335.9	22	36635616	7366	54651	22	36580965	22:36580965:G:C	G	C	AC=4815;AN=6024	rs132695	0.2012	0.7988	0.98778	1.32787e-07	0.499109	0.00599401	0.00128699	6	5	22	36583267	T	C	0.0856952	2.32283e-06	0.062162	0.201944
APOL2	-	2	protein_coding	ENSG00000128335.9	22	36635616	7366	14497	22	36621119	22:36621119:CAA:C	CAA	C	AC=288;AN=5906	rs150093226	0.951538	0.0484618	0.940617	1.37156e-06	0.790151	0.015984	0.0084569	4	6	22	36621119	CAA	C	0.0873568	1.47185e-06	0.159147	0.423681
APOL2	-	2	protein_coding	ENSG00000128335.9	22	36635616	7366	-23572	22	36659188	22:36659188:G:T	G	T	AC=2099;AN=4520	rs78469	0.536022	0.463978	0.883721	1.05245e-05	0.365686	0.047952	0.0409145	7	7	22	36663627	C	T	0.0736414	4.97523e-05	0.0602219	0.198731
APOL2	-	2	protein_coding	ENSG00000128335.9	22	36635616	7366	108782	22	36526834	22:36526834:G:GC	G	GC	AC=4631;AN=5524	rs11480883	0.162425	0.837575	0.930427	3.36254e-05	-0.410561	0.0909091	0.100161	8	8	22	36526834	G	GC	-0.0761201	2.74408e-05	0.0788976	0.230172
CAPN7	+	2	protein_coding	ENSG00000131375.5	3	15288744	6763	-40948	3	15247796	3:15247796:A:G	A	G	AC=4690;AN=5766	rs1287464	0.185191	0.814809	0.964583	4.84305e-14	0.0950625	0.000999001	5.50768e-10	1	1	3	15247796	A	G	0.136087	5.40882e-14	0.321696	0.835558
CAPN7	+	2	protein_coding	ENSG00000131375.5	3	15288744	6763	-769642	3	14519102	3:14519102:T:C	T	C	AC=229;AN=5934	rs9845444	0.961665	0.038335	0.918541	8.27937e-05	0.0982898	0.115884	0.119644	2	2	3	14519102	T	C	0.0723026	6.80962e-05	0.0624335	0.202413
CAPN7	+	2	protein_coding	ENSG00000131375.5	3	15288744	6763	57577	3	15346321	3:15346321:CA:C	CA	C	AC=1912;AN=5026	rs11358968	0.61965	0.38035	0.915008	0.000216296	-0.0388233	0.270729	0.263561	3	3	3	14435063	C	T	-0.0671558	0.000216743	0.0309285	0.174685
FAM212A	+	2	protein_coding	ENSG00000185614.4	3	49840687	3088	21731	3	49862418	3:49862418:C:CA	C	CA	AC=2078;AN=5418	rs112902269	0.615357	0.384643	0.965029	1.92409e-07	-0.11756	0.000999001	0.000287137	1	1	3	49862418	C	CA	-0.0859008	2.19627e-06	0.14609	0.386269
AIM1L	-	1	protein_coding	ENSG00000176092.9	1	26680621	4455	-685	1	26681306	1:26681306:G:A	G	A	AC=3456;AN=5960	rs4233461	0.418441	0.581559	0.992188	2.34983e-19	0.0235205	0.000999001	1.37643e-14	1	1	1	26681306	G	A	0.124258	6.76646e-12	0.268937	0.72504
AIM1L	-	1	protein_coding	ENSG00000176092.9	1	26680621	4455	-9559	1	26690180	1:26690180:G:A	G	A	AC=570;AN=5906	rs12122817	0.903967	0.0960331	0.96404	1.03387e-12	0.034981	0.000999001	8.52266e-09	2	2	1	26690180	G	A	0.10706	3.4891e-09	0.287418	0.773954
AIM1L	-	1	protein_coding	ENSG00000176092.9	1	26680621	4455	-29099	1	26709720	1:26709720:G:A	G	A	AC=3799;AN=5468	rs7513378	0.305179	0.694821	0.945883	4.60866e-11	-0.0200521	0.000999001	1.67039e-07	3	3	1	26710229	ATGGCTGCC	A	0.0967414	9.57477e-08	0.185908	0.501962
