## Supplementary Data 1 for "Genetic analysis of blood molecular phenotypes reveals regulatory networks affecting complex traits: a DIRECT study" (part 3 of 3)

GeneName	Strand	GencodeLevel	GeneType	GeneID	ChrPheno	StartPheno	NumSNPsCis	DistanceWithBest	chrSNP	SNPpos	SNPid	REF	ALT	INFO	rsID	A1_FREQ	A2_FREQ	InfoScore	Nominal_Pval	Slope	EmpiricalAdjustedPval	BetaAdjustedPval	DiscoveryOrder	PvalueOrder	CaVEMaN_CHROM	CaVEMaN_POS	CaVEMaN_REF	CaVEMaN_ALT	CaVEMaN_COR	CaVEMaN_Pvalue	CaVEMaN_Score	CaVEMaN_Prop
AIM1L	-	1	protein_coding	ENSG00000176092.9	1	26680621	4455	107404	1	26573217	1:26573217:CT:C	CT	C	AC=2749;AN=4480	rs59000951	0.385938	0.614062	0.877892	3.08423e-05	-0.0117414	0.035964	0.0336506	4	4	1	26573217	CT	C	-0.0648643	0.000354016	0.0782888	0.229119
AIM1L	-	1	protein_coding	ENSG00000176092.9	1	26680621	4455	-138497	1	26819118	1:26819118:C:CA	C	CA	AC=1494;AN=2590	rs570638104	0.423888	0.576112	0.702315	0.000288481	-0.0103979	0.226773	0.222748	5	5	1	26819118	C	CA	-0.0632199	0.000498722	0.106872	0.297841
ACSS3	+	2	protein_coding	ENSG00000111058.3	12	81568611	6861	-205807	12	81362804	12:81362804:A:AT	A	AT	AC=342;AN=6044	rs35116274	0.942954	0.0570459	0.995201	1.64785e-56	0.0286438	0.000999001	2.55185e-44	1	1	12	81362804	A	AT	0.281586	2.56842e-56	0.290837	0.781374
ACSS3	+	2	protein_coding	ENSG00000111058.3	12	81568611	6861	-232925	12	81335686	12:81335686:CT:C	CT	C	AC=254;AN=5994	rs144905276	0.957166	0.0428339	0.956298	1.89505e-12	-0.0142712	0.000999001	4.74694e-08	2	2	12	81335686	CT	C	-0.125275	4.54574e-12	0.393449	0.942923
ACSS3	+	2	protein_coding	ENSG00000111058.3	12	81568611	6861	-390747	12	81177864	12:81177864:C:T	C	T	AC=457;AN=5638	rs11114621	0.919785	0.0802148	0.901295	8.2822e-05	-0.00585821	0.0979021	0.0956774	3	3	12	81177864	C	T	-0.0702881	0.000108125	0.0748905	0.223516
ZDHHC20	-	2	protein_coding	ENSG00000180776.11	13	22033414	7581	13499	13	22019915	13:22019915:G:A	G	A	AC=2486;AN=5884	rs7981970	0.577767	0.422233	0.984938	8.5441e-73	-1.00855	0.000999001	7.96277e-65	1	1	13	21954017	A	G	-0.232524	1.80674e-38	0.299109	0.797716
ZDHHC20	-	2	protein_coding	ENSG00000180776.11	13	22033414	7581	41805	13	21991609	13:21991609:A:G	A	G	AC=3252;AN=5996	rs9580110	0.456529	0.543471	0.99524	2.44961e-53	0.534265	0.000999001	1.34909e-46	2	2	13	21991609	A	G	0.242764	7.04476e-42	0.316158	0.826716
ZDHHC20	-	2	protein_coding	ENSG00000180776.11	13	22033414	7581	114570	13	21918844	13:21918844:G:A	G	A	AC=4163;AN=5912	rs7336525	0.294914	0.705086	0.97202	5.10323e-24	0.34353	0.000999001	1.98122e-19	3	3	13	21918844	G	A	0.179196	2.82336e-23	0.235699	0.634821
ZDHHC20	-	2	protein_coding	ENSG00000180776.11	13	22033414	7581	120926	13	21912488	13:21912488:C:G	C	G	AC=162;AN=5990	rs17065343	0.973264	0.0267362	0.950216	1.23685e-05	-0.410733	0.024975	0.0256413	4	4	13	21912488	C	G	-0.0765232	2.4867e-05	0.0846451	0.240515
ZDHHC20	-	2	protein_coding	ENSG00000180776.11	13	22033414	7581	98658	13	21934756	13:21934756:T:C	T	C	AC=2783;AN=5854	rs9509666	0.524866	0.475134	0.980626	8.66944e-05	-0.199222	0.135864	0.143781	5	5	13	21931002	CA	C	-0.0671937	0.00021496	0.057594	0.194756
NCAPG	+	2	protein_coding	ENSG00000109805.5	4	17825322	6903	857200	4	18682522	4:18682522:G:A	G	A	AC=89;AN=5944	rs142345103	0.985371	0.0146285	0.865157	0.000313551	-0.24372	0.300699	0.29522	1	1	4	18324811	C	G	0.071788	7.67193e-05	0.0740857	0.222235
ST13	-	2	protein_coding	ENSG00000100380.8	22	41231953	4151	-66922	22	41298875	22:41298875:CCT:C	CCT	C	AC=3333;AN=6048	rs36088420	0.448821	0.551179	0.999016	4.30025e-32	-0.282046	0.000999001	7.29328e-26	1	1	22	41298875	CCT	C	-0.205631	2.79801e-30	0.206446	0.561774
ST13	-	2	protein_coding	ENSG00000100380.8	22	41231953	4151	84197	22	41147756	22:41147756:T:A	T	A	AC=839;AN=5646	rs112978895	0.851974	0.148026	0.949281	1.09089e-05	-0.144136	0.010989	0.00942846	2	2	22	41147756	T	A	-0.0776448	1.88593e-05	0.0511095	0.186324
LIMD1	+	1	protein_coding	ENSG00000144791.5	3	45707167	6778	-7042	3	45700125	3:45700125:A:G	A	G	AC=4415;AN=6038	rs2118752	0.268845	0.731155	0.994531	5.30073e-210	-0.370489	0.000999001	1.27928e-170	1	1	3	45700125	A	G	-0.477959	1.02754e-172	0.230133	0.622254
LIMD1	+	1	protein_coding	ENSG00000144791.5	3	45707167	6778	-81464	3	45625703	3:45625703:A:G	A	G	AC=3202;AN=5776	rs267246	0.445083	0.554917	0.977705	4.34674e-16	-0.081912	0.000999001	9.90499e-11	2	2	3	45625703	A	G	-0.134454	1.08151e-13	0.191483	0.517918
LIMD1	+	1	protein_coding	ENSG00000144791.5	3	45707167	6778	257222	3	45964389	3:45964389:T:C	T	C	AC=644;AN=5326	rs11707672	0.879392	0.120608	0.883945	4.85278e-05	0.0560882	0.0849151	0.0735974	3	3	3	45964389	T	C	0.0730048	5.77972e-05	0.0502518	0.185446
ELK3	+	2	protein_coding	ENSG00000111145.3	12	96649238	8040	-31934	12	96617304	12:96617304:C:T	C	T	AC=1265;AN=6058	rs2302902	0.79078	0.20922	1	7.10927e-42	-0.636461	0.000999001	5.36204e-34	1	1	12	96617304	C	T	-0.129786	7.48e-13	0.214547	0.584476
ELK3	+	2	protein_coding	ENSG00000111145.3	12	96649238	8040	-221945	12	96427293	12:96427293:C:T	C	T	AC=753;AN=6022	rs2300557	0.875973	0.124027	0.986497	7.46249e-19	-0.334522	0.000999001	6.51312e-14	2	2	12	96419941	G	A	-0.150338	8.94789e-17	0.159081	0.42348
ELK3	+	2	protein_coding	ENSG00000111145.3	12	96649238	8040	-164730	12	96484508	12:96484508:C:T	C	T	AC=2710;AN=5758	rs2540516	0.528475	0.471525	0.973259	2.77062e-13	0.180363	0.000999001	5.24758e-09	4	3	12	96484508	C	T	0.123212	1.01566e-11	0.398413	0.948951
ELK3	+	2	protein_coding	ENSG00000111145.3	12	96649238	8040	-109340	12	96539898	12:96539898:T:TA	T	TA	AC=795;AN=3916	rs35328918	0.797708	0.202292	0.781138	1.21746e-07	-0.184081	0.001998	0.000496505	9	4	12	96539898	T	TA	-0.0812198	7.61999e-06	0.15024	0.397492
ELK3	+	2	protein_coding	ENSG00000111145.3	12	96649238	8040	-100992	12	96548246	12:96548246:T:C	T	C	AC=119;AN=5672	rs191794617	0.979167	0.0208333	0.74639	1.42524e-07	-0.428143	0.001998	0.000602967	8	5	12	96548246	T	C	-0.0881283	1.18752e-06	0.168977	0.45341
ELK3	+	2	protein_coding	ENSG00000111145.3	12	96649238	8040	-33204	12	96616034	12:96616034:C:T	C	T	AC=4702;AN=5630	rs10735342	0.164006	0.835994	0.939858	1.93514e-07	0.189414	0.002997	0.000705363	3	6	12	96597647	C	A	0.0805101	9.14938e-06	0.0458237	0.182296
ELK3	+	2	protein_coding	ENSG00000111145.3	12	96649238	8040	-18612	12	96630626	12:96630626:A:C	A	C	AC=1694;AN=4886	rs10777776	0.651721	0.348279	0.895522	1.34103e-05	0.16681	0.020979	0.0300502	6	7	12	97100564	GTA	G	-0.0640106	0.000423366	0.0154275	0.120342
ELK3	+	2	protein_coding	ENSG00000111145.3	12	96649238	8040	-21201	12	96628037	12:96628037:C:T	C	T	AC=74;AN=5982	rs76851726	0.987267	0.0127326	0.876317	2.05121e-05	0.438365	0.036963	0.0435694	7	8	12	96628037	C	T	0.0790737	1.31884e-05	0.0925278	0.255497
ELK3	+	2	protein_coding	ENSG00000111145.3	12	96649238	8040	-8222	12	96641016	12:96641016:C:T	C	T	AC=343;AN=5972	rs35332676	0.942283	0.0577175	0.961951	8.79283e-05	0.243677	0.150849	0.149747	10	9	12	96641016	C	T	0.100891	2.62811e-08	0.176223	0.474386
ELK3	+	2	protein_coding	ENSG00000111145.3	12	96649238	8040	46090	12	96695328	12:96695328:T:C	T	C	AC=1261;AN=5786	rs10860013	0.78183	0.21817	0.967481	0.000100612	0.188378	0.161838	0.164257	5	10	12	97142405	T	C	0.0642879	0.000399557	0.0324971	0.175648
ELK3	+	2	protein_coding	ENSG00000111145.3	12	96649238	8040	-846263	12	95802975	12:95802975:C:T	C	T	AC=90;AN=6020	rs144455868	0.985232	0.0147679	0.940943	0.000143239	0.385891	0.215784	0.215962	11	11	12	95802975	C	T	0.066577	0.000245692	0.0415882	0.180363
TMEM57	+	2	protein_coding	ENSG00000204178.5	1	25775384	5296	-132624	1	25642760	1:25642760:A:G	A	G	AC=943;AN=4518	rs2427767	0.791541	0.208459	0.833241	1.07069e-07	0.0795721	0.000999001	0.000227179	1	1	1	25611580	G	A	0.100152	3.32112e-08	0.110869	0.307849
FRAT1	+	2	protein_coding	ENSG00000165879.7	10	99080498	5650	37884	10	99118382	10:99118382:T:C	T	C	AC=2080;AN=6050	rs2297988	0.656068	0.343932	0.999279	4.78578e-181	2.08342	0.000999001	4.52386e-158	1	1	10	99121697	C	A	0.441891	5.23148e-145	0.169078	0.453707
FRAT1	+	2	protein_coding	ENSG00000165879.7	10	99080498	5650	-30484	10	99050014	10:99050014:CGCTGACTCCCATCCCGCT:C	CGCTGACTCCCATCCCGCT	C	AC=375;AN=6040	rs550993839	0.938571	0.061429	0.994907	5.98378e-161	3.55593	0.000999001	1.74554e-140	2	2	10	99048263	G	A	0.432441	2.77058e-138	0.175685	0.472845
FRAT1	+	2	protein_coding	ENSG00000165879.7	10	99080498	5650	92943	10	99173441	10:99173441:C:A	C	A	AC=1633;AN=5986	rs11812581	0.726843	0.273157	0.991829	5.49079e-05	-0.270631	0.0749251	0.080901	3	3	10	99174580	T	G	-0.0688959	0.000147809	0.0256014	0.169227
NRL	-	2	protein_coding	ENSG00000129535.8	14	24584219	6916	7085	14	24577134	14:24577134:T:C	T	C	AC=356;AN=6040	rs971496	0.940511	0.0594892	0.993163	8.33278e-05	-0.184051	0.145854	0.146887	1	1	14	24577134	T	C	-0.0677984	0.000188361	0.0404333	0.179773
RP11-117D22.2	-	2	lincRNA	ENSG00000230138.1	1	53833917	5923	1093	1	53832824	1:53832824:C:T	C	T	AC=3847;AN=5976	rs3207053	0.357353	0.642647	0.987235	3.91757e-34	0.171154	0.000999001	1.63149e-24	1	1	1	53829729	T	C	0.182059	5.51172e-24	0.197601	0.535823
RP11-117D22.2	-	2	lincRNA	ENSG00000230138.1	1	53833917	5923	-1208	1	53835125	1:53835125:T:C	T	C	AC=2109;AN=5736	rs4926985	0.632162	0.367838	0.960525	1.49636e-10	-0.0897201	0.000999001	4.21707e-06	2	2	1	53835125	T	C	-0.0958822	1.24328e-07	0.100274	0.274316
RMDN1	-	1	protein_coding	ENSG00000176623.7	8	87520848	5589	169208	8	87351640	8:87351640:A:G	A	G	AC=1501;AN=6048	rs28445847	0.751211	0.248789	0.998801	8.38069e-48	-0.161394	0.000999001	2.14075e-40	2	1	8	87347251	G	GA	-0.229581	1.60897e-37	0.27894	0.753302
RMDN1	-	1	protein_coding	ENSG00000176623.7	8	87520848	5589	127541	8	87393307	8:87393307:C:CCATATAGA	C	CCATATAGA	AC=3021;AN=5800	rs149113125	0.480296	0.519704	0.979403	1.16461e-09	-0.162749	0.000999001	2.95076e-06	1	2	8	87046958	C	T	-0.0571549	0.00165028	0.0566129	0.193328
RMDN1	-	1	protein_coding	ENSG00000176623.7	8	87520848	5589	277719	8	87243129	8:87243129:T:TG	T	TG	AC=80;AN=5944	rs146202681	0.986686	0.0133136	0.863537	4.17067e-07	-0.182838	0.000999001	0.00062678	3	3	8	87243129	T	TG	-0.0883732	1.10886e-06	0.248053	0.664579
RMDN1	-	1	protein_coding	ENSG00000176623.7	8	87520848	5589	-2322	8	87523170	8:87523170:C:T	C	T	AC=2795;AN=5992	rs6999022	0.533073	0.466927	0.993758	6.37728e-05	0.148974	0.0529471	0.0550344	4	4	8	87539752	A	G	-0.132911	2.06496e-13	0.468793	0.986586
RMDN1	-	1	protein_coding	ENSG00000176623.7	8	87520848	5589	-255507	8	87776355	8:87776355:G:A	G	A	AC=100;AN=6044	rs117506009	0.983845	0.0161551	0.982793	0.000159803	0.126288	0.115884	0.124115	5	5	8	87776355	G	A	0.0689186	0.000147062	0.0658343	0.208486
RMDN1	-	1	protein_coding	ENSG00000176623.7	8	87520848	5589	-490177	8	88011025	8:88011025:G:C	G	C	AC=1126;AN=6024	rs4368998	0.812804	0.187196	0.994692	0.000441076	0.0393763	0.266733	0.277691	6	6	8	88011025	G	C	0.0649351	0.000348772	0.0572498	0.194251
DEF6	+	2	protein_coding	ENSG00000023892.9	6	35285385	6007	-17674	6	35267711	6:35267711:G:A	G	A	AC=160;AN=6052	rs185196215	0.973701	0.0262988	0.994728	4.15543e-242	-8.49287	0.000999001	1.30083e-208	2	1	6	35267711	G	A	-0.496746	1.60766e-188	0.490657	0.9876
DEF6	+	2	protein_coding	ENSG00000023892.9	6	35285385	6007	-11586	6	35273799	6:35273799:A:G	A	G	AC=5033;AN=6036	rs10947542	0.16548	0.83452	0.99463	1.58735e-88	6.31867	0.000999001	3.36449e-73	1	2	6	35280785	A	G	-0.328651	3.25092e-77	0.421936	0.974097
DEF6	+	2	protein_coding	ENSG00000023892.9	6	35285385	6007	-131820	6	35153565	6:35153565:G:C	G	C	AC=953;AN=6048	rs9348970	0.842912	0.157088	0.996734	2.16446e-10	1.99657	0.000999001	1.59974e-06	3	3	6	35198629	G	A	-0.108722	1.9859e-09	0.210282	0.572725
DEF6	+	2	protein_coding	ENSG00000023892.9	6	35285385	6007	-600280	6	34685105	6:34685105:C:T	C	T	AC=99;AN=5942	rs146645325	0.983246	0.0167543	0.922862	6.75294e-06	-1.04957	0.00799201	0.0104687	4	4	6	34685105	C	T	-0.079513	1.18007e-05	0.0584476	0.196024
DSG2	+	2	protein_coding	ENSG00000046604.8	18	29078183	6434	-49457	18	29028726	18:29028726:A:G	A	G	AC=66;AN=5984	rs149218709	0.98907	0.0109299	0.894711	2.26219e-17	0.0361344	0.000999001	2.1486e-12	1	1	18	29028726	A	G	0.152161	3.7651e-17	0.497221	0.987889
DSG2	+	2	protein_coding	ENSG00000046604.8	18	29078183	6434	9965	18	29088148	18:29088148:G:A	G	A	AC=2148;AN=5830	rs2212618	0.63061	0.36939	0.978593	5.66261e-08	-0.00540243	0.000999001	0.000233929	2	2	18	29088148	G	A	-0.0952798	1.49119e-07	0.127864	0.334892
DSG2	+	2	protein_coding	ENSG00000046604.8	18	29078183	6434	-50438	18	29027745	18:29027745:C:T	C	T	AC=1190;AN=6058	rs10084010	0.802869	0.197131	0.999505	5.66278e-05	0.00484285	0.0869131	0.0857931	3	3	18	29027745	C	T	0.0700405	0.000114357	0.0561849	0.192718
TMEM194A	-	2	protein_coding	ENSG00000166881.5	12	57481846	4204	46794	12	57435052	12:57435052:A:G	A	G	AC=203;AN=6056	rs17546153	0.966785	0.0332151	0.998553	5.86169e-22	0.26558	0.000999001	1.06231e-15	2	1	12	57442768	T	G	0.173108	8.32371e-22	0.220538	0.599868
TMEM194A	-	2	protein_coding	ENSG00000166881.5	12	57481846	4204	97720	12	57384126	12:57384126:G:A	G	A	AC=99;AN=5890	rs191785641	0.98309	0.0169098	0.870063	1.30827e-13	1.23134	0.000999001	4.59183e-09	1	2	12	58224976	C	T	0.0567813	0.00177041	0.0291247	0.17329
TMEM194A	-	2	protein_coding	ENSG00000166881.5	12	57481846	4204	721976	12	56759870	12:56759870:A:G	A	G	AC=75;AN=5900	rs73113004	0.987252	0.0127483	0.821036	9.80882e-09	0.269431	0.001998	6.37712e-05	3	3	12	56759870	A	G	0.0905048	6.06181e-07	0.169265	0.454255
TMEM194A	-	2	protein_coding	ENSG00000166881.5	12	57481846	4204	-28475	12	57510321	12:57510321:C:T	C	T	AC=96;AN=5892	rs115218235	0.983753	0.0162467	0.867221	6.12765e-06	0.741483	0.015984	0.0118837	4	4	12	57851239	T	TTTTTC	-0.0580194	0.00140049	0.0295414	0.173645
TMEM194A	-	2	protein_coding	ENSG00000166881.5	12	57481846	4204	-27406	12	57509252	12:57509252:G:GA	G	GA	AC=875;AN=3500	rs35528232	0.750139	0.249861	0.758451	0.000124313	0.0486192	0.117882	0.13388	5	5	12	57509252	G	GA	0.0687231	0.000153597	0.0661916	0.209129
SLC1A3	+	2	protein_coding	ENSG00000079215.9	5	36680449	5443	5349	5	36685798	5:36685798:T:G	T	G	AC=1874;AN=5446	rs10056001	0.656631	0.343369	0.946103	7.16127e-40	0.284489	0.000999001	6.90998e-32	1	1	5	36685798	T	G	0.135048	8.41304e-14	0.263635	0.709253
SLC43A2	-	1	protein_coding	ENSG00000167703.10	17	1531093	8588	11318	17	1519775	17:1519775:G:A	G	A	AC=1230;AN=6058	rs3809800	0.797389	0.202611	1	5.17491e-23	-0.739613	0.000999001	8.53343e-18	1	1	17	1518739	G	A	0.12706	2.24249e-12	0.234677	0.632505
SLC43A2	-	1	protein_coding	ENSG00000167703.10	17	1531093	8588	134896	17	1396197	17:1396197:C:G	C	G	AC=3216;AN=5456	rs4606774	0.411059	0.588941	0.940613	1.51374e-13	-0.27714	0.000999001	3.24178e-09	3	2	17	1396197	C	G	-0.108091	2.46176e-09	0.211957	0.577402
SLC43A2	-	1	protein_coding	ENSG00000167703.10	17	1531093	8588	162984	17	1368109	17:1368109:C:CTT	C	CTT	AC=3750;AN=5690	rs557106289	0.342774	0.657226	0.962417	8.21023e-08	0.165892	0.000999001	0.000417883	4	3	17	1368109	C	CTT	0.095364	1.45387e-07	0.175111	0.471198
SLC43A2	-	1	protein_coding	ENSG00000167703.10	17	1531093	8588	103533	17	1427560	17:1427560:C:G	C	G	AC=2129;AN=5512	rs62087962	0.612743	0.387257	0.954967	1.7974e-07	-0.19459	0.000999001	0.000866853	5	4	17	1427560	C	G	-0.0780902	1.68808e-05	0.0835039	0.238401
SLC43A2	-	1	protein_coding	ENSG00000167703.10	17	1531093	8588	16308	17	1514785	17:1514785:G:C	G	C	AC=1089;AN=4912	rs8076586	0.778308	0.221692	0.870359	2.29895e-07	0.382639	0.000999001	0.00109567	6	5	17	1518739	G	A	0.0745013	4.05551e-05	0.0464673	0.182634
SLC43A2	-	1	protein_coding	ENSG00000167703.10	17	1531093	8588	32915	17	1498178	17:1498178:A:G	A	G	AC=1661;AN=2726	rs76608232	0.393754	0.606246	0.725455	6.30833e-07	-0.179307	0.001998	0.00279127	2	6	17	1498178	A	G	-0.0866346	1.79652e-06	0.0976304	0.266598
SLC43A2	-	1	protein_coding	ENSG00000167703.10	17	1531093	8588	42357	17	1488736	17:1488736:T:C	T	C	AC=78;AN=5534	rs138742407	0.986219	0.0137809	0.651429	1.73679e-06	0.510017	0.004995	0.00652573	7	7	17	1488736	T	C	0.0848946	2.88546e-06	0.109473	0.305118
NBPF10	+	2	protein_coding	ENSG00000163386.16	1	145301735	584	-738721	1	144563014	1:144563014:G:A	G	A	AC=23;AN=40	rs61802525	0.425	0.575	0.428016	1.68802e-10	-0.107169	0.000999001	1.44781e-07	1	1	1	144563014	G	A	-0.114381	2.73235e-10	0.359024	0.896252
NBPF10	+	2	protein_coding	ENSG00000163386.16	1	145301735	584	25966	1	145327701	1:145327701:C:G	C	G	AC=80;AN=1978	rs587633075	0.959901	0.040099	0.435435	1.22133e-08	0.156938	0.000999001	6.63442e-06	6	2	1	145327701	C	G	0.0761992	2.69167e-05	0.315728	0.826026
NBPF10	+	2	protein_coding	ENSG00000163386.16	1	145301735	584	-6508	1	145295227	1:145295227:T:C	T	C	AC=4863;AN=5256	rs61814603	0.074563	0.925437	0.78955	2.53262e-08	-0.299337	0.000999001	1.22183e-05	8	3	1	145295227	T	C	-0.050493	0.005443	0.143915	0.380548
NBPF10	+	2	protein_coding	ENSG00000163386.16	1	145301735	584	320686	1	145622421	1:145622421:G:GT	G	GT	AC=137;AN=2686	rs113927082	0.949344	0.050656	0.583236	5.1807e-07	0.205225	0.000999001	0.000169415	2	4	1	146252612	AAC	A	0.0514488	0.00462201	0.136564	0.361087
NBPF10	+	2	protein_coding	ENSG00000163386.16	1	145301735	584	479375	1	145781110	1:145781110:C:T	C	T	AC=459;AN=1728	rs61813317	0.735528	0.264472	0.595217	6.67562e-07	0.080248	0.000999001	0.000192082	4	5	1	145809958	GGA	G	0.0822653	5.80427e-06	0.219863	0.598206
NBPF10	+	2	protein_coding	ENSG00000163386.16	1	145301735	584	324147	1	145625882	1:145625882:CAA:C	CAA	C	AC=3456;AN=5670	rs71077279	0.390953	0.609047	0.974808	1.5644e-05	0.11914	0.002997	0.003891	3	6	1	145539461	G	C	-0.0478424	0.00845113	0.074903	0.223536
NBPF10	+	2	protein_coding	ENSG00000163386.16	1	145301735	584	118941	1	145420676	1:145420676:T:C	T	C	AC=192;AN=5602	rs79906727	0.964821	0.0351794	0.853492	6.3263e-05	-0.211201	0.00699301	0.0117336	9	7	1	146252612	AAC	A	0.045644	0.0119929	0.128836	0.337843
NBPF10	+	2	protein_coding	ENSG00000163386.16	1	145301735	584	-175995	1	145125740	1:145125740:T:C	T	C	AC=92;AN=1744	rs201324456	0.947753	0.0522472	0.432877	0.000307583	-0.086163	0.043956	0.050509	7	8	1	145125740	T	C	-0.0590819	0.00114133	0.193395	0.523472
NBPF10	+	2	protein_coding	ENSG00000163386.16	1	145301735	584	-113836	1	145187899	1:145187899:C:A	C	A	AC=509;AN=808	rs77434415	0.369193	0.630807	0.465108	0.000472253	0.091068	0.0689311	0.0684296	10	9	1	145187899	C	A	0.0739593	4.61425e-05	0.267007	0.71932
MAPK7	+	2	protein_coding	ENSG00000166484.15	17	19283545	3823	-29932	17	19253613	17:19253613:C:T	C	T	AC=4616;AN=5862	rs9899649	0.2115	0.7885	0.979137	6.45172e-20	0.113234	0.000999001	3.23578e-15	1	1	17	19253613	C	T	0.163351	1.46476e-19	0.277932	0.750609
MAPK7	+	2	protein_coding	ENSG00000166484.15	17	19283545	3823	-102432	17	19181113	17:19181113:C:T	C	T	AC=71;AN=5842	rs12325948	0.987793	0.0122074	0.737322	2.40061e-06	-0.201958	0.001998	0.00269145	2	2	17	19181113	C	T	-0.0857626	2.28062e-06	0.217468	0.592168
MAPK7	+	2	protein_coding	ENSG00000166484.15	17	19283545	3823	-385034	17	18898511	17:18898511:G:A	G	A	AC=387;AN=5254	rs28810084	0.926132	0.0738679	0.827799	2.98501e-06	0.0851758	0.002997	0.00347046	3	3	17	18898511	G	A	0.0873876	1.45933e-06	0.234846	0.632887
CASKIN2	-	2	protein_coding	ENSG00000177303.5	17	73511341	6447	-9931	17	73521272	17:73521272:AC:A	AC	A	AC=126;AN=5918	rs369437156;rs142268975	0.978218	0.0217822	0.892627	1.39535e-23	0.0554759	0.000999001	3.12704e-18	2	1	17	73514485	T	G	0.12403	7.3962e-12	0.245102	0.657034
CASKIN2	-	2	protein_coding	ENSG00000177303.5	17	73511341	6447	-12515	17	73523856	17:73523856:CT:C	CT	C	AC=1092;AN=5776	rs138872671	0.810555	0.189445	0.95925	6.48602e-12	0.0146734	0.000999001	1.03142e-07	1	2	17	73549063	A	G	0.105707	5.48767e-09	0.207562	0.56499
CASKIN2	-	2	protein_coding	ENSG00000177303.5	17	73511341	6447	-64717	17	73576058	17:73576058:T:G	T	G	AC=106;AN=5946	rs147935199	0.98209	0.01791	0.907208	5.72175e-07	-0.0275282	0.003996	0.00218405	3	3	17	73109333	G	A	-0.0929176	3.01003e-07	0.144059	0.380925
CASKIN2	-	2	protein_coding	ENSG00000177303.5	17	73511341	6447	-805526	17	74316867	17:74316867:C:CT	C	CT	AC=2758;AN=5052	rs536559832	0.455633	0.544367	0.924777	4.25244e-05	-0.00512133	0.0819181	0.0803653	4	4	17	74316867	C	CT	-0.073388	5.28183e-05	0.076039	0.225365
CASKIN2	-	2	protein_coding	ENSG00000177303.5	17	73511341	6447	-26252	17	73537593	17:73537593:C:T	C	T	AC=567;AN=5844	rs72851957	0.903242	0.096758	0.950932	6.96444e-05	0.0103627	0.112887	0.114735	5	5	17	74001829	GCA	G	-0.067431	0.000204129	0.0472156	0.183066
UGP2	+	1	protein_coding	ENSG00000169764.10	2	64083898	5084	220786	2	64304684	2:64304684:C:T	C	T	AC=136;AN=5974	rs187833213	0.977444	0.0225564	0.946853	1.78908e-12	0.340153	0.000999001	1.35607e-08	1	1	2	64304684	C	T	0.127133	2.17845e-12	0.109483	0.305141
UGP2	+	1	protein_coding	ENSG00000169764.10	2	64083898	5084	-105349	2	63978549	2:63978549:A:G	A	G	AC=246;AN=6034	rs115382874	0.9589	0.0411003	0.988949	6.60605e-09	-0.216479	0.000999001	2.20547e-05	2	2	2	63917073	T	C	-0.105152	6.59778e-09	0.1208	0.317721
UGP2	+	1	protein_coding	ENSG00000169764.10	2	64083898	5084	42019	2	64125917	2:64125917:TA:T	TA	T	AC=1053;AN=5808	rs200391101	0.819496	0.180504	0.965198	1.05565e-05	0.085559	0.016983	0.0145044	3	3	2	64125917	TA	T	0.0803173	9.61307e-06	0.0895697	0.249919
S100PBP	+	2	protein_coding	ENSG00000116497.13	1	33318365	4344	-22409	1	33295956	1:33295956:AT:A	AT	A	AC=1085;AN=5958	rs3841608	0.817481	0.182519	0.987435	5.62475e-49	0.219732	0.000999001	4.93995e-39	2	1	1	33308188	G	T	-0.219244	2.74046e-34	0.137654	0.364042
S100PBP	+	2	protein_coding	ENSG00000116497.13	1	33318365	4344	-39669	1	33278696	1:33278696:C:A	C	A	AC=106;AN=6000	rs75499764	0.982265	0.0177351	0.930945	4.73309e-28	0.33029	0.000999001	2.11973e-21	1	2	1	33278696	C	A	0.183896	1.90472e-24	0.295248	0.790345
S100PBP	+	2	protein_coding	ENSG00000116497.13	1	33318365	4344	91675	1	33410040	1:33410040:A:G	A	G	AC=144;AN=5838	rs75520235	0.974891	0.0251088	0.859883	2.20201e-09	-0.142568	0.001998	1.46505e-05	3	3	1	33410040	A	G	-0.107188	3.34245e-09	0.298312	0.796228
S100PBP	+	2	protein_coding	ENSG00000116497.13	1	33318365	4344	-258744	1	33059621	1:33059621:C:T	C	T	AC=88;AN=5918	rs113707762	0.984988	0.0150115	0.87994	5.46103e-05	0.113242	0.0649351	0.0661894	4	4	1	33059621	C	T	0.0745103	4.04684e-05	0.131259	0.345384
S100PBP	+	2	protein_coding	ENSG00000116497.13	1	33318365	4344	-87414	1	33230951	1:33230951:G:A	G	A	AC=4118;AN=6028	rs3845497	0.31746	0.68254	0.995686	0.000162811	0.101706	0.150849	0.157629	5	5	1	33308188	G	T	-0.507726	3.1739e-198	0.208836	0.568632
C9orf78	-	2	protein_coding	ENSG00000136819.10	9	132595796	6790	21717	9	132574079	9:132574079:T:C	T	C	AC=1470;AN=6052	rs11791099	0.75718	0.24282	0.999448	3.3605e-12	-1.48567	0.000999001	4.49284e-07	1	1	9	132546012	C	T	-0.106934	3.64095e-09	0.226777	0.614619
C9orf78	-	2	protein_coding	ENSG00000136819.10	9	132595796	6790	7515	9	132588281	9:132588281:A:G	A	G	AC=1450;AN=6050	rs1831105	0.760168	0.239832	0.999159	3.82533e-07	-1.09942	0.00899101	0.00590977	2	2	9	132600583	AG	A	-0.0762341	2.66884e-05	0.0719544	0.218855
C9orf78	-	2	protein_coding	ENSG00000136819.10	9	132595796	6790	247109	9	132348687	9:132348687:TC:T	TC	T	AC=2369;AN=5204	rs61378591	0.546053	0.453947	0.929246	0.000108585	-0.261539	0.265734	0.278546	3	3	9	132348687	TC	T	-0.0699187	0.000117543	0.0452754	0.182027
HCAR1	-	2	protein_coding	ENSG00000196917.4	12	123215390	5701	21846	12	123193544	12:123193544:A:C	A	C	AC=2189;AN=6026	rs2649912	0.63797	0.36203	0.997428	5.2779e-133	0.0373442	0.000999001	1.6208e-104	1	1	12	123192170	T	C	0.422154	3.33089e-131	0.21523	0.586306
HCAR1	-	2	protein_coding	ENSG00000196917.4	12	123215390	5701	437030	12	122778360	12:122778360:G:GT	G	GT	AC=409;AN=5296	rs111421007	0.923276	0.0767245	0.839247	1.25041e-05	-0.0112458	0.027972	0.0229775	2	2	12	122778360	G	GT	-0.078471	1.53474e-05	0.103687	0.286568
RP11-395A13.2	+	2	lincRNA	ENSG00000272667.1	2	128644130	7179	513	2	128644643	2:128644643:C:A	C	A	AC=360;AN=5998	rs148164567	0.939596	0.0604038	0.977292	1.90928e-06	0.115632	0.000999001	0.00292906	1	1	2	128644643	C	A	0.0850552	2.763e-06	0.113795	0.311424
RP11-395A13.2	+	2	lincRNA	ENSG00000272667.1	2	128644130	7179	-764024	2	127880106	2:127880106:C:G	C	G	AC=1376;AN=6000	rs11904144	0.769694	0.230306	0.992211	0.000137416	0.0514612	0.153846	0.14709	2	2	2	127880106	C	G	0.0690464	0.000142936	0.063879	0.204964
RP11-395A13.2	+	2	lincRNA	ENSG00000272667.1	2	128644130	7179	25550	2	128669680	2:128669680:T:C	T	C	AC=873;AN=5872	rs36121454	0.850731	0.149269	0.974278	0.000137652	-0.0614831	0.156843	0.143744	3	3	2	128669680	T	C	-0.0697312	0.000122612	0.0808637	0.233628
TAP2	-	1	protein_coding	ENSG00000250264.1	6	32806599	27422	9806	6	32796793	6:32796793:G:A	G	A	AC=521;AN=6058	rs4148876	0.914571	0.0854288	1	7.291e-243	-7.48252	0.000999001	1.31768e-137	2	1	6	32796793	G	A	-0.450489	2.59346e-151	0.441537	0.984952
TAP2	-	1	protein_coding	ENSG00000250264.1	6	32806599	27422	-2477	6	32809076	6:32809076:G:A	G	A	AC=2536;AN=6044	rs2071464	0.578998	0.421002	0.998891	2.52394e-28	-1.1941	0.000999001	1.90475e-14	4	2	6	32814975	T	C	0.155849	6.32121e-18	0.219546	0.597419
TAP2	-	1	protein_coding	ENSG00000250264.1	6	32806599	27422	40103	6	32766496	6:32766496:T:G	T	G	AC=270;AN=6048	rs73408475	0.954634	0.0453665	0.994744	2.70756e-18	-2.35113	0.001998	1.2308e-09	3	3	6	32811199	T	A	0.137985	2.39235e-14	0.141536	0.374325
TAP2	-	1	protein_coding	ENSG00000250264.1	6	32806599	27422	33102	6	32773497	6:32773497:G:T	G	T	AC=1145;AN=6014	rs6457681	0.809253	0.190747	0.994927	2.05567e-12	1.10855	0.004995	1.65755e-05	5	4	6	32802354	C	A	0.11713	1.00624e-10	0.21412	0.583324
TAP2	-	1	protein_coding	ENSG00000250264.1	6	32806599	27422	9914	6	32796685	6:32796685:A:G	A	G	AC=1738;AN=6058	rs241448	0.7147	0.2853	1	3.44564e-09	1.46852	0.00999001	0.000759381	6	5	6	32787119	C	T	-0.0837551	3.91617e-06	0.0737104	0.22164
TAP2	-	1	protein_coding	ENSG00000250264.1	6	32806599	27422	-10359	6	32816958	6:32816958:G:A	G	A	AC=3611;AN=6012	rs4148882	0.398798	0.601202	0.996159	5.25178e-07	0.710584	0.018981	0.0189082	7	6	6	32820656	G	T	0.0966987	9.7005e-08	0.0913747	0.253305
TAP2	-	1	protein_coding	ENSG00000250264.1	6	32806599	27422	200052	6	32606547	6:32606547:G:A	G	A	AC=2616;AN=3912	rs28359896	0.33075	0.66925	0.811263	8.2602e-06	0.483407	0.0679321	0.0898259	8	7	6	32733628	C	T	0.0913143	4.80222e-07	0.100697	0.275741
TAP2	-	1	protein_coding	ENSG00000250264.1	6	32806599	27422	15300	6	32791299	6:32791299:C:A	C	A	AC=2204;AN=6058	rs2857103	0.637008	0.362992	1	4.4114e-05	3.15191	0.18981	0.219142	9	8	6	32790468	T	C	0.272471	1.04562e-52	0.222376	0.604319
HLA-DQB2	-	2	protein_coding	ENSG00000232629.4	6	32731243	27206	101339	6	32629904	6:32629904:A:G	A	G	AC=3380;AN=6050	rs1049086	0.439961	0.560039	0.999205	0	0.701908	0.000999001	3.17879e-296	1	1	6	32585161	A	G	0.495848	9.65842e-188	0.433728	0.982191
HLA-DQB2	-	2	protein_coding	ENSG00000232629.4	6	32731243	27206	146307	6	32584936	6:32584936:G:GT	G	GT	AC=1902;AN=5954	rs145969392	0.680715	0.319285	0.993012	2.96024e-23	0.138771	0.000999001	1.10225e-15	3	2	6	32583057	A	G	0.121712	1.80714e-11	0.0490656	0.184374
HLA-DQB2	-	2	protein_coding	ENSG00000232629.4	6	32731243	27206	91334	6	32639909	6:32639909:T:C	T	C	AC=527;AN=5722	rs41316211	0.908254	0.0917462	0.932625	1.19496e-15	0.234475	0.000999001	1.71809e-09	2	3	6	32639909	T	C	0.063706	0.000451044	0.0244196	0.166792
HLA-DQB2	-	2	protein_coding	ENSG00000232629.4	6	32731243	27206	17976	6	32713267	6:32713267:A:G	A	G	AC=541;AN=6058	rs2239800	0.91167	0.0883301	1	4.06718e-08	0.229831	0.001998	0.000820623	5	4	6	32488107	T	C	0.059592	0.00103333	0.0207766	0.153197
HLA-DQB2	-	2	protein_coding	ENSG00000232629.4	6	32731243	27206	108226	6	32623017	6:32623017:T:C	T	C	AC=196;AN=5728	rs28468461	0.965358	0.0346416	0.806265	2.12664e-07	0.125375	0.003996	0.00300986	4	5	6	32623017	T	C	0.0896137	7.8155e-07	0.124831	0.326339
HLA-DQB2	-	2	protein_coding	ENSG00000232629.4	6	32731243	27206	100173	6	32631070	6:32631070:T:C	T	C	AC=338;AN=5486	rs281863406	0.93839	0.0616097	0.820967	9.41378e-06	0.146723	0.0579421	0.0541592	6	6	6	32208449	C	G	-0.062912	0.000531319	0.0447561	0.181784
HLA-DQB2	-	2	protein_coding	ENSG00000232629.4	6	32731243	27206	30095	6	32701148	6:32701148:TG:T	TG	T	AC=440;AN=5958	rs373951017	0.926769	0.0732307	0.96736	3.05597e-05	-0.190307	0.128871	0.12419	7	7	6	31742242	T	C	0.0578746	0.00143974	0.0194892	0.146492
CORT	+	2	protein_coding	ENSG00000241563.2	1	10509971	5587	-1272	1	10508699	1:10508699:C:T	C	T	AC=5283;AN=5978	rs1307491	0.115284	0.884716	0.983564	7.25188e-15	0.0517221	0.000999001	2.13424e-10	1	1	1	10508699	C	T	0.136989	3.67563e-14	0.419064	0.971546
CORT	+	2	protein_coding	ENSG00000241563.2	1	10509971	5587	-24547	1	10485424	1:10485424:G:GT	G	GT	AC=2086;AN=4978	rs35568196	0.580462	0.419538	0.919178	1.63453e-08	-0.0243336	0.000999001	7.16314e-05	2	2	1	10485424	G	GT	-0.103517	1.12852e-08	0.31716	0.82832
BMP8A	+	2	protein_coding	ENSG00000183682.7	1	39957318	6042	62702	1	40020020	1:40020020:C:A	C	A	AC=246;AN=5814	rs79473113	0.957143	0.0428571	0.908404	2.48298e-25	-0.103932	0.000999001	2.44504e-19	1	1	1	40020020	C	A	-0.177555	7.11125e-23	0.429032	0.979474
BMP8A	+	2	protein_coding	ENSG00000183682.7	1	39957318	6042	-30494	1	39926824	1:39926824:G:A	G	A	AC=3865;AN=6030	rs4660762	0.359896	0.640104	0.996264	9.8283e-09	0.0255397	0.000999001	5.72471e-05	2	2	1	39926824	G	A	0.0961653	1.14106e-07	0.152406	0.403619
BMP8A	+	2	protein_coding	ENSG00000183682.7	1	39957318	6042	293973	1	40251291	1:40251291:C:T	C	T	AC=510;AN=5536	rs113053040	0.909203	0.0907969	0.900786	9.92395e-05	-0.0266771	0.140859	0.139093	3	3	1	40251291	C	T	-0.0714805	8.23557e-05	0.0835542	0.238494
PTGDR2	-	2	protein_coding	ENSG00000183134.4	11	60623444	5066	-1052	11	60624496	11:60624496:A:G	A	G	AC=3731;AN=6058	rs575042	0.384107	0.615893	1	5.12091e-18	-0.0785158	0.000999001	1.14245e-12	1	1	11	60594661	C	G	0.133375	1.70152e-13	0.204584	0.556365
ZNF682	-	2	protein_coding	ENSG00000197124.7	19	20150259	8356	-239588	19	20389847	19:20389847:G:A	G	A	AC=995;AN=6030	rs112121176	0.83533	0.16467	0.994294	1.03046e-26	0.0539557	0.000999001	6.44157e-21	1	1	19	20389847	G	A	0.183603	2.2569e-24	0.199552	0.541579
ZNF682	-	2	protein_coding	ENSG00000197124.7	19	20150259	8356	16413	19	20133846	19:20133846:C:T	C	T	AC=1038;AN=6058	rs7255165	0.829142	0.170858	1	2.29861e-25	-0.0502714	0.000999001	1.84092e-19	2	2	19	20133846	C	T	-0.184046	1.74466e-24	0.293207	0.786273
ZNF682	-	2	protein_coding	ENSG00000197124.7	19	20150259	8356	113322	19	20036937	19:20036937:A:G	A	G	AC=229;AN=6038	rs7254200	0.96216	0.0378396	0.990483	5.76481e-11	0.0684469	0.000999001	4.36591e-07	3	3	19	20036937	A	G	0.105727	5.45109e-09	0.227287	0.615788
ZNF682	-	2	protein_coding	ENSG00000197124.7	19	20150259	8356	-26509	19	20176768	19:20176768:A:G	A	G	AC=4523;AN=5800	rs34646653	0.220801	0.779199	0.962462	1.00728e-10	-0.0289563	0.000999001	5.99143e-07	4	4	19	20176768	A	G	-0.114092	3.03086e-10	0.266698	0.7184
ZNF682	-	2	protein_coding	ENSG00000197124.7	19	20150259	8356	-42374	19	20192633	19:20192633:G:T	G	T	AC=62;AN=6056	rs77403556	0.989842	0.010158	0.985099	0.000265508	0.0707936	0.255744	0.266927	5	5	19	20212026	G	A	0.0629179	0.000530673	0.0564008	0.193025
ZNF682	-	2	protein_coding	ENSG00000197124.7	19	20150259	8356	547386	19	19602873	19:19602873:G:A	G	A	AC=70;AN=5734	rs751857	0.987905	0.0120954	0.709829	0.000286914	-0.050125	0.271728	0.274695	6	6	19	19602873	G	A	-0.0661257	0.000270737	0.0731631	0.220773
TBC1D10A	-	1	protein_coding	ENSG00000099992.11	22	30722890	6160	36636	22	30686254	22:30686254:T:C	T	C	AC=1030;AN=6042	rs7284531	0.82913	0.17087	0.991874	6.36459e-09	-0.0824768	0.000999001	1.17951e-05	1	1	22	30675034	AC	A	-0.0919304	4.01676e-07	0.0954789	0.261525
TBC1D10A	-	1	protein_coding	ENSG00000099992.11	22	30722890	6160	464863	22	30258027	22:30258027:A:T	A	T	AC=79;AN=5976	rs117038267	0.987092	0.0129085	0.889462	7.4816e-05	0.146715	0.0709291	0.0741417	3	2	22	30258027	A	T	0.0687164	0.000153823	0.0721929	0.219235
TBC1D10A	-	1	protein_coding	ENSG00000099992.11	22	30722890	6160	-59338	22	30782228	22:30782228:G:A	G	A	AC=388;AN=5962	rs56094301	0.934262	0.0657377	0.968788	0.000142567	0.0660734	0.111888	0.131393	4	3	22	30782228	G	A	0.0991382	4.56618e-08	0.204216	0.555291
TBC1D10A	-	1	protein_coding	ENSG00000099992.11	22	30722890	6160	-304596	22	31027486	22:31027486:G:A	G	A	AC=356;AN=6042	rs149258686	0.9415	0.0585003	0.994967	0.000163993	-0.0691572	0.130869	0.145622	2	4	22	31027486	G	A	-0.0673539	0.000207592	0.0707061	0.216854
ABCC1	+	2	protein_coding	ENSG00000103222.14	16	16200383	5310	-73619	16	16126764	16:16126764:T:C	T	C	AC=3531;AN=6040	rs924138	0.416263	0.583737	0.998354	3.8901e-39	0.867747	0.000999001	1.16822e-30	2	1	16	16092407	T	C	-0.130441	5.72686e-13	0.217854	0.593157
ABCC1	+	2	protein_coding	ENSG00000103222.14	16	16200383	5310	-84361	16	16116022	16:16116022:G:C	G	C	AC=5535;AN=6056	rs246213	0.0857788	0.914221	0.999009	4.79752e-25	-0.766348	0.000999001	6.2704e-19	6	2	16	16116022	G	C	-0.102206	1.72539e-08	0.150025	0.396895
ABCC1	+	2	protein_coding	ENSG00000103222.14	16	16200383	5310	-158615	16	16041768	16:16041768:G:A	G	A	AC=4101;AN=6058	rs4148330	0.322856	0.677144	1	7.50185e-13	0.221943	0.000999001	1.68074e-08	1	3	16	16042558	C	T	-0.186814	3.44163e-25	0.422899	0.974908
ABCC1	+	2	protein_coding	ENSG00000103222.14	16	16200383	5310	-15510	16	16184873	16:16184873:T:A	T	A	AC=5082;AN=6012	rs3851713	0.155945	0.844055	0.992978	3.11544e-12	-0.206827	0.000999001	6.93854e-08	4	4	16	16184873	T	A	-0.145895	7.06359e-16	0.503122	0.988143
ABCC1	+	2	protein_coding	ENSG00000103222.14	16	16200383	5310	-38344	16	16162039	16:16162039:C:T	C	T	AC=529;AN=6058	rs8187858	0.912315	0.0876854	1	1.20544e-10	0.260035	0.000999001	1.21037e-06	7	5	16	16162039	C	T	0.075193	3.4353e-05	0.0727972	0.220193
ABCC1	+	2	protein_coding	ENSG00000103222.14	16	16200383	5310	-63304	16	16137079	16:16137079:GTTTTTTTT:G	GTTTTTTTT	G	AC=1375;AN=5384	rs147161637	0.744279	0.255721	0.932875	1.46402e-10	0.249445	0.000999001	1.5842e-06	8	6	16	16173221	C	T	-0.0906711	5.77939e-07	0.226888	0.614874
ABCC1	+	2	protein_coding	ENSG00000103222.14	16	16200383	5310	-145301	16	16055082	16:16055082:T:C	T	C	AC=1142;AN=5684	rs12923345	0.799279	0.200721	0.952501	2.03713e-08	-0.169314	0.000999001	9.9084e-05	12	7	16	16060881	C	T	0.0812355	7.58915e-06	0.0838912	0.239115
ABCC1	+	2	protein_coding	ENSG00000103222.14	16	16200383	5310	-21004	16	16179379	16:16179379:A:G	A	G	AC=132;AN=5876	rs148984614	0.97756	0.0224402	0.871573	7.68041e-07	-0.345449	0.002997	0.002387	11	8	16	16179379	A	G	-0.1073	3.21772e-09	0.379434	0.925617
ABCC1	+	2	protein_coding	ENSG00000103222.14	16	16200383	5310	84426	16	16284809	16:16284809:C:G	C	G	AC=5633;AN=5944	rs2239321	0.0533662	0.946634	0.955027	1.00821e-06	0.237287	0.003996	0.00301146	9	9	16	16284809	C	G	0.0927236	3.18632e-07	0.194075	0.525459
ABCC1	+	2	protein_coding	ENSG00000103222.14	16	16200383	5310	9551	16	16209934	16:16209934:T:G	T	G	AC=202;AN=5728	rs192606213	0.965053	0.0349472	0.852858	7.36762e-06	0.238432	0.014985	0.0171274	10	10	16	16209934	T	G	0.0803772	9.46681e-06	0.0755915	0.224641
ABCC1	+	2	protein_coding	ENSG00000103222.14	16	16200383	5310	-158763	16	16041620	16:16041620:A:G	A	G	AC=4373;AN=5392	rs12929977	0.189986	0.810014	0.919473	1.87807e-05	-0.202436	0.035964	0.0394384	5	11	16	16173221	C	T	-0.0653097	0.000322203	0.0369506	0.17783
ABCC1	+	2	protein_coding	ENSG00000103222.14	16	16200383	5310	509786	16	16710169	16:16710169:C:A	C	A	AC=107;AN=4860	rs114218181	0.977528	0.0224719	0.568216	2.05827e-05	-0.242314	0.041958	0.0406457	14	12	16	16784532	T	C	-0.0723602	6.71904e-05	0.0699641	0.215645
ABCC1	+	2	protein_coding	ENSG00000103222.14	16	16200383	5310	-68051	16	16132332	16:16132332:A:G	A	G	AC=1850;AN=5956	rs171583	0.688197	0.311803	0.989862	2.82236e-05	0.269193	0.0599401	0.0550891	13	13	16	16573429	C	T	0.0724501	6.57982e-05	0.0597573	0.198006
ABCC1	+	2	protein_coding	ENSG00000103222.14	16	16200383	5310	11346	16	16211729	16:16211729:A:G	A	G	AC=2593;AN=4730	rs2283513	0.45128	0.54872	0.89241	5.13368e-05	-0.0984621	0.0939061	0.0894355	3	14	16	16173221	C	T	-0.0674457	0.000203473	0.045492	0.182131
ABCC1	+	2	protein_coding	ENSG00000103222.14	16	16200383	5310	-48991	16	16151392	16:16151392:T:TA	T	TA	AC=560;AN=5684	rs11399369	0.901513	0.0984875	0.926813	0.000176022	0.133695	0.235764	0.23723	15	15	16	16573429	C	T	0.0678435	0.000186507	0.0455273	0.182148
SMARCD1	+	1	protein_coding	ENSG00000066117.10	12	50493213	4965	62354	12	50555567	12:50555567:GAA:G	GAA	G	AC=3700;AN=5630	rs374177550	0.343631	0.656369	0.961785	8.62014e-17	-0.128689	0.000999001	2.11718e-12	1	1	12	50555567	GAA	G	-0.121285	2.12619e-11	0.191206	0.517118
SMARCD1	+	1	protein_coding	ENSG00000066117.10	12	50493213	4965	870244	12	51363457	12:51363457:C:T	C	T	AC=259;AN=5726	rs117102029	0.954794	0.0452064	0.872089	5.29175e-06	0.160041	0.00699301	0.00715769	2	2	12	51363457	C	T	0.0774281	1.99003e-05	0.143926	0.380577
SMARCD1	+	1	protein_coding	ENSG00000066117.10	12	50493213	4965	-792029	12	49701184	12:49701184:C:CAAAAT	C	CAAAAT	AC=63;AN=6042	rs558871323	0.989331	0.0106693	0.965399	0.00012157	0.288256	0.0969031	0.10232	3	3	12	49701184	C	CAAAAT	0.0782177	1.63518e-05	0.10457	0.289823
TOX4	+	2	protein_coding	ENSG00000092203.9	14	21960256	8891	8249	14	21968505	14:21968505:C:CAA	C	CAA	AC=2076;AN=5924	rs3838362	0.649736	0.350264	0.985728	3.09809e-139	-0.40073	0.000999001	6.13551e-123	1	1	14	21968505	C	CAA	-0.404761	8.81247e-120	0.344931	0.873743
TOX4	+	2	protein_coding	ENSG00000092203.9	14	21960256	8891	16220	14	21976476	14:21976476:T:C	T	C	AC=1275;AN=5910	rs1268403	0.785761	0.214239	0.980867	9.36364e-13	-0.131841	0.000999001	1.31689e-08	2	2	14	21933157	C	CA	-0.119852	3.65673e-11	0.177855	0.47905
TOX4	+	2	protein_coding	ENSG00000092203.9	14	21960256	8891	-28849	14	21931407	14:21931407:C:CT	C	CT	AC=3485;AN=4072	rs374428481	0.142652	0.857348	0.736323	1.94937e-05	0.10393	0.046953	0.0525288	3	3	14	21931407	C	CT	0.0653781	0.000317561	0.0466608	0.182741
TRIAP1	-	1	protein_coding	ENSG00000170855.3	12	120884173	6820	-67214	12	120951387	12:120951387:G:A	G	A	AC=91;AN=5920	rs146718874	0.984004	0.015996	0.868877	6.3437e-07	0.407696	0.003996	0.00217065	1	1	12	120951387	G	A	0.0892206	8.73604e-07	0.257721	0.691678
TRIAP1	-	1	protein_coding	ENSG00000170855.3	12	120884173	6820	31225	12	120852948	12:120852948:T:C	T	C	AC=429;AN=6004	rs73221346	0.92813	0.0718699	0.98138	8.61903e-05	0.158504	0.107892	0.113999	2	2	12	120852948	T	C	0.0701502	0.000111555	0.0348434	0.176834
RPS3A	+	1	protein_coding	ENSG00000145425.5	4	152021025	5160	138701	4	152159726	4:152159726:T:C	T	C	AC=175;AN=6056	rs72967545	0.970816	0.0291841	0.991943	1.72484e-141	-0.687565	0.000999001	8.31534e-114	1	1	4	152159726	T	C	-0.400137	7.40304e-117	0.199696	0.542004
AKAP7	+	2	protein_coding	ENSG00000118507.11	6	131571570	6911	-110642	6	131460928	6:131460928:G:C	G	C	AC=1843;AN=5704	rs2204732	0.67642	0.32358	0.962847	3.5342e-54	-0.123946	0.000999001	1.8955e-43	1	1	6	131460928	G	C	-0.257685	3.85196e-47	0.516836	0.988711
AKAP7	+	2	protein_coding	ENSG00000118507.11	6	131571570	6911	-139072	6	131432498	6:131432498:G:T	G	T	AC=1512;AN=5970	rs9492824	0.746893	0.253107	0.993807	2.01575e-31	0.0988335	0.000999001	3.088e-24	3	2	6	131432498	G	T	0.19877	2.30676e-28	0.285866	0.770437
AKAP7	+	2	protein_coding	ENSG00000118507.11	6	131571570	6911	-114837	6	131456733	6:131456733:G:C	G	C	AC=538;AN=5102	rs9402320	0.893731	0.106269	0.836267	9.31642e-22	-0.115553	0.000999001	2.74392e-16	2	3	6	131456733	G	C	-0.159301	1.14376e-18	0.453557	0.985829
AKAP7	+	2	protein_coding	ENSG00000118507.11	6	131571570	6911	-62674	6	131508896	6:131508896:A:G	A	G	AC=1093;AN=5998	rs1190803	0.81901	0.18099	0.989318	1.20925e-10	-0.0604645	0.000999001	1.21702e-06	4	4	6	131508896	A	G	-0.110809	9.664e-10	0.201006	0.545867
AKAP7	+	2	protein_coding	ENSG00000118507.11	6	131571570	6911	237866	6	131809436	6:131809436:T:C	T	C	AC=722;AN=6058	rs3861462	0.880883	0.119117	1	2.44304e-08	-0.0598619	0.000999001	0.000110165	5	5	6	131809436	T	C	-0.100217	3.25363e-08	0.215547	0.587149
AKAP7	+	2	protein_coding	ENSG00000118507.11	6	131571570	6911	-174553	6	131397017	6:131397017:G:A	G	A	AC=2018;AN=6050	rs72989814	0.66672	0.33328	0.998736	1.91357e-05	0.0323421	0.030969	0.0339016	6	6	6	131397017	G	A	0.0748908	3.69437e-05	0.0291523	0.173314
AKAP7	+	2	protein_coding	ENSG00000118507.11	6	131571570	6911	797462	6	132369032	6:132369032:A:G	A	G	AC=99;AN=6040	rs111869726	0.983834	0.0161655	0.978061	6.98483e-05	0.104074	0.100899	0.106361	7	7	6	132369032	A	G	0.0721951	6.98179e-05	0.145628	0.385048
SLC46A3	-	1	protein_coding	ENSG00000139508.10	13	29293107	7094	-935	13	29294042	13:29294042:G:C	G	C	AC=1659;AN=6056	rs66964313	0.725572	0.274428	0.999608	1.28208e-29	0.325094	0.000999001	3.96236e-24	3	1	13	29294042	G	C	0.211805	4.6013e-32	0.295825	0.791473
SLC46A3	-	1	protein_coding	ENSG00000139508.10	13	29293107	7094	33758	13	29259349	13:29259349:T:C	T	C	AC=3026;AN=6058	rs7981190	0.501773	0.498227	1	3.4373e-17	0.232609	0.000999001	8.91953e-13	4	2	13	29259349	T	C	0.169208	6.82316e-21	0.221215	0.60152
SLC46A3	-	1	protein_coding	ENSG00000139508.10	13	29293107	7094	-87019	13	29380126	13:29380126:T:C	T	C	AC=3277;AN=5972	rs9508158	0.451291	0.548709	0.992973	4.43904e-06	0.154936	0.013986	0.00926756	5	3	13	29380126	T	C	0.160117	7.59027e-19	0.298944	0.797409
SLC46A3	-	1	protein_coding	ENSG00000139508.10	13	29293107	7094	5555	13	29287552	13:29287552:C:T	C	T	AC=265;AN=6058	rs141294918	0.956319	0.0436815	1	2.30552e-05	-0.165427	0.040959	0.039276	6	4	13	29287552	C	T	-0.0749699	3.62475e-05	0.11983	0.316402
RHBDD2	+	1	protein_coding	ENSG00000005486.12	7	75512808	5282	117375	7	75630183	7:75630183:C:T	C	T	AC=1537;AN=6052	rs2302434	0.745079	0.254921	0.999335	1.56316e-48	0.729994	0.000999001	5.32683e-39	1	1	7	75748183	G	A	0.139801	1.08462e-14	0.27576	0.744664
RHBDD2	+	1	protein_coding	ENSG00000005486.12	7	75512808	5282	7552	7	75520360	7:75520360:T:G	T	G	AC=997;AN=5982	rs1011156	0.833061	0.166939	0.990416	1.16974e-21	-0.401984	0.000999001	2.51731e-16	2	2	7	75520360	T	G	-0.148816	1.82939e-16	0.259983	0.698359
RHBDD2	+	1	protein_coding	ENSG00000005486.12	7	75512808	5282	400813	7	75913621	7:75913621:T:G	T	G	AC=201;AN=6014	rs141129951	0.96606	0.0339396	0.971522	3.40453e-14	0.604766	0.000999001	7.9945e-10	3	3	7	75913621	T	G	0.12896	1.04593e-12	0.238244	0.640643
RHBDD2	+	1	protein_coding	ENSG00000005486.12	7	75512808	5282	54922	7	75567730	7:75567730:A:G	A	G	AC=88;AN=6042	rs149849940	0.985617	0.0143827	0.970061	1.87419e-13	0.875687	0.000999001	3.83996e-09	4	4	7	75567730	A	G	0.135295	7.57742e-14	0.374622	0.919152
RHBDD2	+	1	protein_coding	ENSG00000005486.12	7	75512808	5282	-242735	7	75270073	7:75270073:T:A	T	A	AC=2445;AN=5988	rs2705789	0.590153	0.409847	0.994193	4.97054e-08	-0.162503	0.000999001	0.000174094	5	5	7	75270073	T	A	-0.0995119	4.06199e-08	0.0752208	0.224045
RHBDD2	+	1	protein_coding	ENSG00000005486.12	7	75512808	5282	57749	7	75570557	7:75570557:C:T	C	T	AC=123;AN=5794	rs78906654	0.979111	0.0208895	0.836337	1.2225e-07	-0.52481	0.000999001	0.00039629	7	6	7	75570557	C	T	-0.0880727	1.20609e-06	0.312372	0.820602
RHBDD2	+	1	protein_coding	ENSG00000005486.12	7	75512808	5282	101190	7	75613998	7:75613998:C:T	C	T	AC=3728;AN=5988	rs4732514	0.378057	0.621943	0.995063	1.53966e-05	0.180058	0.016983	0.0248107	8	7	7	75788114	C	A	-0.0705786	0.000101227	0.0906939	0.252027
RHBDD2	+	1	protein_coding	ENSG00000005486.12	7	75512808	5282	-71294	7	75441514	7:75441514:C:T	C	T	AC=664;AN=5550	rs11465310	0.880768	0.119232	0.916402	3.01909e-05	0.186543	0.045954	0.0432813	9	8	7	75441514	C	T	0.0703914	0.000105623	0.100379	0.274666
RHBDD2	+	1	protein_coding	ENSG00000005486.12	7	75512808	5282	394256	7	75907064	7:75907064:G:GAAAGAAAGAAAAAAGAAAA	G	GAAAGAAAGAAAAAAGAAAA	AC=3036;AN=5330	rs139598176	0.432318	0.567682	0.942908	3.88532e-05	-0.135127	0.0569431	0.0539281	6	9	7	75907064	G	GAAAGAAAGAAAAAAGAAAA	-0.0612171	0.000749135	0.0539864	0.189732
STAT1	-	1	protein_coding	ENSG00000115415.14	2	191885686	5246	7032	2	191878654	2:191878654:C:G	C	G	AC=1825;AN=6002	rs6745710	0.696062	0.303938	0.9943	1.23246e-08	-1.93667	0.001998	0.000339258	3	1	2	191869911	A	G	0.102572	1.53325e-08	0.168719	0.452652
STAT1	-	1	protein_coding	ENSG00000115415.14	2	191885686	5246	-83760	2	191969446	2:191969446:T:TC	T	TC	AC=70;AN=6012	rs201089084	0.988633	0.0113673	0.934898	7.60898e-06	3.12486	0.031968	0.027879	2	2	2	191969446	T	TC	0.0787323	1.4373e-05	0.0694312	0.214766
STAT1	-	1	protein_coding	ENSG00000115415.14	2	191885686	5246	12720	2	191872966	2:191872966:G:GA	G	GA	AC=2056;AN=5538	rs539778586	0.628657	0.371343	0.952823	2.50086e-05	1.41406	0.0789211	0.0736255	4	3	2	191787764	C	T	0.0917117	4.2802e-07	0.093272	0.256947
STAT1	-	1	protein_coding	ENSG00000115415.14	2	191885686	5246	-84644	2	191970330	2:191970330:C:G	C	G	AC=353;AN=5830	rs13401064	0.938632	0.0613682	0.914079	0.000212554	1.17172	0.280719	0.294514	5	4	2	191970330	C	G	0.0769694	2.22866e-05	0.0961181	0.262958
C5orf45	-	2	protein_coding	ENSG00000161010.10	5	179289173	8493	26838	5	179262335	5:179262335:A:G	A	G	AC=3414;AN=6030	rs166033	0.433754	0.566246	0.997101	3.20288e-49	-0.867593	0.000999001	1.45092e-39	1	1	5	179269193	G	A	-0.254529	5.34824e-46	0.0978642	0.267197
C5orf45	-	2	protein_coding	ENSG00000161010.10	5	179289173	8493	23912	5	179265261	5:179265261:G:A	G	A	AC=3226;AN=5970	rs248245	0.459902	0.540098	0.992917	7.06902e-28	0.627856	0.000999001	1.78951e-21	2	2	5	179269193	G	A	-0.194054	4.36102e-27	0.0757335	0.22487
C5orf45	-	2	protein_coding	ENSG00000161010.10	5	179289173	8493	74355	5	179214818	5:179214818:G:A	G	A	AC=3107;AN=5888	rs12522926	0.470988	0.529012	0.985956	2.99647e-22	0.18175	0.000999001	1.68822e-16	3	3	5	179214818	G	A	0.167779	1.45692e-20	0.337282	0.861121
TEP1	-	1	protein_coding	ENSG00000129566.8	14	20881588	7792	61	14	20881527	14:20881527:T:C	T	C	AC=1893;AN=4994	rs1713434	0.618926	0.381074	0.903733	1.01371e-34	-0.447184	0.000999001	1.01647e-29	1	1	14	20881527	T	C	-0.113609	3.60234e-10	0.213494	0.581625
TEP1	-	1	protein_coding	ENSG00000129566.8	14	20881588	7792	-14058	14	20895646	14:20895646:T:C	T	C	AC=3348;AN=6058	rs945012	0.448582	0.551418	1	1.77758e-34	0.3166	0.000999001	1.76961e-29	3	2	14	20895646	T	C	0.15487	1.01958e-17	0.341759	0.868531
TEP1	-	1	protein_coding	ENSG00000129566.8	14	20881588	7792	26298	14	20855290	14:20855290:G:A	G	A	AC=945;AN=5868	rs111675866	0.837383	0.162617	0.968707	2.19388e-21	0.23063	0.000999001	4.32193e-17	2	3	14	20855290	G	A	0.156133	5.50088e-18	0.283546	0.764985
TEP1	-	1	protein_coding	ENSG00000129566.8	14	20881588	7792	-17588	14	20899176	14:20899176:C:T	C	T	AC=1042;AN=5318	rs11160653	0.803164	0.196836	0.916474	2.28548e-12	-0.1757	0.000999001	1.44667e-08	6	4	14	20899176	C	T	-0.106998	3.56289e-09	0.239743	0.644122
TEP1	-	1	protein_coding	ENSG00000129566.8	14	20881588	7792	-23631	14	20905219	14:20905219:G:T	G	T	AC=694;AN=5244	rs12432116	0.867675	0.132325	0.879696	1.35364e-09	-0.541541	0.000999001	5.70073e-06	4	5	14	20453792	C	T	-0.0716582	7.90521e-05	0.0393307	0.179121
TEP1	-	1	protein_coding	ENSG00000129566.8	14	20881588	7792	-6374	14	20887962	14:20887962:A:C	A	C	AC=1779;AN=6058	rs1760955	0.705513	0.294487	1	3.38076e-09	-0.248709	0.000999001	1.25944e-05	7	6	14	20891347	G	T	-0.0769914	2.21662e-05	0.0785377	0.229548
TEP1	-	1	protein_coding	ENSG00000129566.8	14	20881588	7792	-21955	14	20903543	14:20903543:A:T	A	T	AC=675;AN=5196	rs112366857	0.870064	0.129936	0.872035	1.34368e-07	0.475894	0.001998	0.000438575	5	7	14	20474211	G	A	0.0702128	0.000109985	0.023919	0.165448
TEP1	-	1	protein_coding	ENSG00000129566.8	14	20881588	7792	-11631	14	20893219	14:20893219:T:G	T	G	AC=2823;AN=4760	rs6575809	0.407825	0.592175	0.896089	1.27498e-06	-0.141308	0.004995	0.00377344	8	8	14	20879584	A	G	0.0747389	3.83139e-05	0.0709493	0.217247
TEP1	-	1	protein_coding	ENSG00000129566.8	14	20881588	7792	-6961	14	20888549	14:20888549:G:A	G	A	AC=105;AN=5956	rs112565449	0.982612	0.0173885	0.901023	3.98748e-06	0.308944	0.010989	0.0106989	9	9	14	20888549	G	A	0.0818143	6.5299e-06	0.109972	0.306191
TEP1	-	1	protein_coding	ENSG00000129566.8	14	20881588	7792	-60863	14	20942451	14:20942451:T:G	T	G	AC=791;AN=5048	rs1713421	0.843653	0.156347	0.852576	6.94163e-05	0.0990788	0.151848	0.147907	10	10	14	20940515	C	T	0.0729949	5.79319e-05	0.0426092	0.180834
NUGGC	-	2	protein_coding	ENSG00000189233.7	8	27941367	6129	-70629	8	28011996	8:28011996:T:C	T	C	AC=69;AN=5938	rs149043723	0.988483	0.0115169	0.845964	5.61178e-40	0.693673	0.000999001	4.39224e-31	1	1	8	28011996	T	C	0.236215	1.11359e-39	0.30448	0.80736
NUGGC	-	2	protein_coding	ENSG00000189233.7	8	27941367	6129	7168	8	27934199	8:27934199:G:A	G	A	AC=3852;AN=5142	rs1901744	0.251138	0.748862	0.906833	9.02838e-14	0.105906	0.000999001	3.88265e-09	2	2	8	27934199	G	A	0.133639	1.52333e-13	0.444674	0.985367
NUGGC	-	2	protein_coding	ENSG00000189233.7	8	27941367	6129	-59755	8	28001122	8:28001122:C:A	C	A	AC=169;AN=5988	rs143776582	0.971615	0.028385	0.951698	3.22605e-06	-0.161365	0.00899101	0.00907678	3	3	8	28001122	C	A	-0.0839213	3.7464e-06	0.156178	0.414708
NUGGC	-	2	protein_coding	ENSG00000189233.7	8	27941367	6129	387234	8	27554133	8:27554133:A:AT	A	AT	AC=2797;AN=3630	rs368738533	0.228249	0.771751	0.756433	0.00013779	0.0575972	0.193806	0.196544	4	4	8	27554133	A	AT	0.0679032	0.00018408	0.0573358	0.194377
NUGGC	-	2	protein_coding	ENSG00000189233.7	8	27941367	6129	78912	8	27862455	8:27862455:G:A	G	A	AC=153;AN=5686	rs117255293	0.972871	0.0271291	0.826028	0.000239066	-0.121253	0.300699	0.296474	5	5	8	28783032	T	G	-0.0667881	0.000234733	0.0288083	0.173006
PPFIA1	+	1	protein_coding	ENSG00000131626.11	11	70224184	7165	-15873	11	70208311	11:70208311:G:A	G	A	AC=2281;AN=6038	rs7130178	0.623221	0.376779	0.997627	5.2838e-318	-0.437002	0.000999001	8.96555e-286	1	1	11	70198867	C	T	-0.568106	1.78344e-258	0.29853	0.796637
PPFIA1	+	1	protein_coding	ENSG00000131626.11	11	70224184	7165	-135671	11	70088513	11:70088513:G:C	G	C	AC=4400;AN=6012	rs502549	0.267782	0.732218	0.995733	5.88054e-13	-0.0723662	0.000999001	5.04935e-09	2	2	11	70078935	G	C	-0.12347	9.19253e-12	0.168703	0.452605
PPFIA1	+	1	protein_coding	ENSG00000131626.11	11	70224184	7165	-104822	11	70119362	11:70119362:C:CA	C	CA	AC=788;AN=5696	rs112897172	0.861206	0.138794	0.935715	2.02015e-09	-0.0834542	0.000999001	1.01042e-05	3	3	11	70119362	C	CA	-0.110838	9.56845e-10	0.183408	0.494852
PPFIA1	+	1	protein_coding	ENSG00000131626.11	11	70224184	7165	-130089	11	70094095	11:70094095:A:G	A	G	AC=142;AN=5842	rs7102686	0.975928	0.0240722	0.853647	5.27519e-06	0.116004	0.010989	0.0113733	4	4	11	70094095	A	G	0.0726233	6.31935e-05	0.0352013	0.177002
ACOT13	+	2	protein_coding	ENSG00000112304.6	6	24687630	9321	65758	6	24753388	6:24753388:C:T	C	T	AC=804;AN=5860	rs9393585	0.8625	0.1375	0.964506	5.70704e-18	-0.125616	0.000999001	9.0471e-14	1	1	6	24753388	C	T	-0.154862	1.02325e-17	0.455683	0.985938
ACOT13	+	2	protein_coding	ENSG00000112304.6	6	24687630	9321	-29777	6	24657853	6:24657853:CTATTAA:C	CTATTAA	C	AC=812;AN=6048	rs10597437	0.865515	0.134485	0.997886	1.76784e-09	0.0968966	0.000999001	7.36035e-06	3	2	6	24657853	CTATTAA	C	0.0977591	7.0067e-08	0.184542	0.498076
ACOT13	+	2	protein_coding	ENSG00000112304.6	6	24687630	9321	-35418	6	24652212	6:24652212:T:TC	T	TC	AC=1542;AN=5470	rs531943468	0.719151	0.280849	0.947004	7.46422e-07	-0.0589809	0.002997	0.00177232	2	3	6	24652212	T	TC	-0.0886783	1.01789e-06	0.188117	0.508261
ACOT13	+	2	protein_coding	ENSG00000112304.6	6	24687630	9321	-87370	6	24600260	6:24600260:CAA:C	CAA	C	AC=2602;AN=5890	rs549471550;rs35713930	0.558853	0.441147	0.984599	1.39713e-05	-0.0465018	0.025974	0.0263457	4	4	6	24600260	CAA	C	-0.0757264	3.01969e-05	0.117129	0.313888
ITPK1	-	2	protein_coding	ENSG00000100605.12	14	93503319	7835	-49913	14	93553232	14:93553232:G:A	G	A	AC=118;AN=6016	rs79438525	0.980201	0.0197988	0.965095	1.09934e-127	-3.10733	0.000999001	1.27385e-106	1	1	14	93553232	G	A	-0.404858	7.64374e-120	0.493975	0.987747
ITPK1	-	2	protein_coding	ENSG00000100605.12	14	93503319	7835	-46690	14	93550009	14:93550009:G:A	G	A	AC=2148;AN=5374	rs4905043	0.601599	0.398401	0.946938	1.20924e-46	0.62388	0.000999001	7.74191e-37	2	2	14	93528759	A	G	-0.218607	4.28098e-34	0.243744	0.653677
ITPK1	-	2	protein_coding	ENSG00000100605.12	14	93503319	7835	-35637	14	93538956	14:93538956:T:C	T	C	AC=4358;AN=5948	rs1740590	0.268133	0.731867	0.983273	2.06096e-16	-0.407318	0.000999001	3.00408e-11	4	3	14	93538956	T	C	-0.11616	1.43553e-10	0.136085	0.359775
ITPK1	-	2	protein_coding	ENSG00000100605.12	14	93503319	7835	95838	14	93407481	14:93407481:T:C	T	C	AC=3907;AN=5096	rs11160096	0.233103	0.766897	0.900753	4.11822e-06	0.353063	0.013986	0.0125236	5	4	14	93407481	T	C	0.182424	4.46668e-24	0.292708	0.785257
ITPK1	-	2	protein_coding	ENSG00000100605.12	14	93503319	7835	-604814	14	94108133	14:94108133:A:G	A	G	AC=2827;AN=5154	rs3958014	0.45193	0.54807	0.932078	2.17095e-05	-0.152738	0.0539461	0.0534039	6	5	14	94108133	A	G	-0.0776975	1.86146e-05	0.106712	0.297319
IL18BP	+	2	protein_coding	ENSG00000137496.13	11	71710973	7085	-495	11	71710478	11:71710478:A:C	A	C	AC=444;AN=5116	rs2298455	0.912644	0.0873563	0.817863	2.1904e-07	-0.162736	0.000999001	0.000626291	1	1	11	71710478	A	C	-0.0942961	2.00189e-07	0.280642	0.757746
IL18BP	+	2	protein_coding	ENSG00000137496.13	11	71710973	7085	120083	11	71831056	11:71831056:C:CA	C	CA	AC=189;AN=5880	rs10628840	0.96794	0.0320598	0.888654	1.48261e-05	0.211172	0.024975	0.0245869	2	2	11	71831056	C	CA	0.076968	2.22944e-05	0.118783	0.315268
IL18BP	+	2	protein_coding	ENSG00000137496.13	11	71710973	7085	-424434	11	71286539	11:71286539:G:C	G	C	AC=3449;AN=5824	rs11234248	0.407873	0.592127	0.974306	7.01346e-05	-0.0749481	0.0789211	0.0892655	3	3	11	71286539	G	C	-0.0723617	6.7167e-05	0.0889191	0.248687
IL18BP	+	2	protein_coding	ENSG00000137496.13	11	71710973	7085	14661	11	71725634	11:71725634:C:T	C	T	AC=68;AN=6058	rs149184541	0.988878	0.0111219	1	9.8503e-05	-0.329693	0.114885	0.122844	4	4	11	71725634	C	T	-0.0695864	0.000126668	0.0792391	0.230767
UBQLN4	-	2	protein_coding	ENSG00000160803.7	1	156023441	4041	15453	1	156007988	1:156007988:G:A	G	A	AC=178;AN=5996	rs35603727	0.970368	0.029632	0.960646	4.96051e-12	-0.272349	0.000999001	2.96315e-08	1	1	1	156007988	G	A	-0.120561	2.7988e-11	0.458852	0.986097
UBQLN4	-	2	protein_coding	ENSG00000160803.7	1	156023441	4041	382975	1	155640466	1:155640466:CT:C	CT	C	AC=1669;AN=4818	rs58881636	0.65408	0.34592	0.89347	4.62126e-06	0.0694314	0.004995	0.00602751	2	2	1	155640466	CT	C	0.0780178	1.71884e-05	0.0784027	0.229315
UBQLN4	-	2	protein_coding	ENSG00000160803.7	1	156023441	4041	-13116	1	156036557	1:156036557:C:T	C	T	AC=286;AN=5454	rs4661145	0.948047	0.0519527	0.829071	2.75341e-05	-0.117473	0.031968	0.0304963	3	3	1	156036557	C	T	-0.0751192	3.49696e-05	0.117378	0.314074
FAM50A	+	1	protein_coding	ENSG00000071859.10	23	153678235	2447	-27815	23	153650420	23:153650420:C:T	C	T	AC=5129;AN=5742	23:153650420:C:T	0.106766	0.893234	0.8775	1.37843e-80	-0.621318	0.000999001	2.10076e-54	1	1	23	153650420	C	T	-0.333129	2.08427e-79	0.0659708	0.208732
FAM50A	+	1	protein_coding	ENSG00000071859.10	23	153678235	2447	739576	23	154417811	23:154417811:A:G	A	G	AC=159;AN=5998	23:154417811:A:G	0.973787	0.026213	0.797898	1.26683e-06	-0.297989	0.012987	0.00899793	2	2	23	154656648	G	T	-0.0870064	1.62159e-06	0.0447689	0.18179
FAHD2B	-	2	protein_coding	ENSG00000144199.7	2	97760572	3162	-467295	2	98227867	2:98227867:C:G	C	G	AC=335;AN=5946	rs200275441	0.944025	0.055975	0.958051	3.76454e-11	-0.07765	0.000999001	2.65616e-07	1	1	2	98227867	C	G	-0.118452	6.17253e-11	0.110736	0.307624
FAHD2B	-	2	protein_coding	ENSG00000144199.7	2	97760572	3162	961851	2	96798721	2:96798721:A:C	A	C	AC=149;AN=5386	rs143267138	0.972414	0.0275862	0.711438	0.000265995	-0.061635	0.124875	0.114799	2	2	2	96798721	A	C	-0.0682622	0.00017009	0.181367	0.489051
BAZ2A	-	1	protein_coding	ENSG00000076108.7	12	57030600	3774	-74419	12	57105019	12:57105019:G:A	G	A	AC=105;AN=5970	rs4759031	0.982341	0.0176586	0.918544	1.23934e-07	0.972971	0.001998	0.000343603	1	1	12	57821138	CT	CTT	0.063938	0.000429816	0.0784245	0.229353
BAZ2A	-	1	protein_coding	ENSG00000076108.7	12	57030600	3774	-170515	12	57201115	12:57201115:A:C	A	C	AC=66;AN=5922	rs189500020	0.988951	0.0110488	0.835104	6.70116e-05	-0.893396	0.0799201	0.0756407	2	2	12	57334917	G	C	-0.0563495	0.00191923	0.0364445	0.177586
BAZ2A	-	1	protein_coding	ENSG00000076108.7	12	57030600	3774	-3415	12	57034015	12:57034015:A:AT	A	AT	AC=809;AN=2500	rs375213061	0.674727	0.325273	0.68397	0.000377851	-0.118091	0.292707	0.288948	3	3	12	57034015	A	AT	-0.063509	0.000469828	0.070614	0.216705
MIR940	+	2	lincRNA	ENSG00000260778.2	16	2321748	6763	-712	16	2321036	16:2321036:A:G	A	G	AC=2407;AN=5932	rs12386039	0.594305	0.405695	0.989502	2.33938e-42	0.282876	0.000999001	4.00069e-35	1	1	16	2323394	G	A	0.24301	5.80505e-42	0.344371	0.872826
MZT2A	-	2	protein_coding	ENSG00000173272.9	2	132249949	5776	-7740	2	132257689	2:132257689:A:G	A	G	AC=1224;AN=5986	rs3811532	0.79429	0.20571	0.991055	0	0.741273	0.000999001	0	1	1	2	132249605	G	A	0.567325	1.29109e-257	0.371772	0.915176
MZT2A	-	2	protein_coding	ENSG00000173272.9	2	132249949	5776	577	2	132249372	2:132249372:C:T	C	T	AC=5600;AN=6014	rs6706952	0.0696429	0.930357	0.98693	8.78019e-49	0.624724	0.000999001	1.53725e-35	2	2	2	132229583	T	C	-0.138833	1.65549e-14	0.406771	0.958772
MZT2A	-	2	protein_coding	ENSG00000173272.9	2	132249949	5776	-24045	2	132273994	2:132273994:T:G	T	G	AC=1016;AN=4900	rs199997150	0.79243	0.20757	0.872649	2.27703e-20	0.129969	0.000999001	4.26452e-13	3	3	2	132273994	T	G	0.154503	1.21855e-17	0.357831	0.894401
MZT2A	-	2	protein_coding	ENSG00000173272.9	2	132249949	5776	678166	2	131571783	2:131571783:T:C	T	C	AC=122;AN=5406	rs116720833	0.977445	0.022555	0.647188	4.59488e-06	0.152616	0.016983	0.0164879	4	4	2	131571783	T	C	0.0811836	7.69164e-06	0.198317	0.537935
MZT2A	-	2	protein_coding	ENSG00000173272.9	2	132249949	5776	-41673	2	132291622	2:132291622:C:A	C	A	AC=188;AN=5910	rs184418560	0.968595	0.031405	0.917436	3.63554e-05	-0.127523	0.0829171	0.077527	5	5	2	132291622	C	A	-0.0669988	0.000224261	0.0764953	0.22611
MZT2A	-	2	protein_coding	ENSG00000173272.9	2	132249949	5776	-43488	2	132293437	2:132293437:T:C	T	C	AC=499;AN=5902	rs9287523	0.914461	0.0855394	0.9612	0.000223146	0.14073	0.245754	0.26765	6	6	2	132426323	AAAACAAAC	ACAAACAAAC	0.0625874	0.000567811	0.0351219	0.176965
ANKEF1	+	2	protein_coding	ENSG00000132623.11	20	10015765	6594	-36	20	10015729	20:10015729:C:A	C	A	AC=1076;AN=5848	rs12106132	0.815315	0.184685	0.972329	2.64513e-224	-0.231139	0.000999001	4.66895e-197	1	1	20	10015729	C	A	-0.517733	2.19915e-207	0.433216	0.981931
ANKEF1	+	2	protein_coding	ENSG00000132623.11	20	10015765	6594	23686	20	10039451	20:10039451:A:G	A	G	AC=1047;AN=5964	rs6087124	0.825197	0.174803	0.978539	2.51395e-18	0.0588392	0.000999001	9.28991e-14	2	2	20	10039451	A	G	0.155769	6.5723e-18	0.243663	0.653479
ANKEF1	+	2	protein_coding	ENSG00000132623.11	20	10015765	6594	-30216	20	9985549	20:9985549:A:T	A	T	AC=102;AN=5736	rs79853922	0.982641	0.0173587	0.767716	1.21719e-05	0.0732324	0.02997	0.0255861	3	3	20	9985549	A	T	0.0789188	1.3714e-05	0.139237	0.368272
C8orf58	+	1	protein_coding	ENSG00000241852.5	8	22459516	6968	-6293	8	22453223	8:22453223:C:A	C	A	AC=1767;AN=5714	rs11785755	0.690297	0.309703	0.96502	2.38339e-34	0.127529	0.000999001	2.39166e-28	1	1	8	22453223	C	A	0.166201	3.33953e-20	0.179116	0.482646
C8orf58	+	1	protein_coding	ENSG00000241852.5	8	22459516	6968	-9123	8	22450393	8:22450393:T:A	T	A	AC=1963;AN=5558	rs2957092	0.64835	0.35165	0.956327	4.05667e-14	-0.0777768	0.000999001	6.69846e-10	2	2	8	22440240	G	A	-0.111331	8.05515e-10	0.140794	0.372379
C8orf58	+	1	protein_coding	ENSG00000241852.5	8	22459516	6968	-10335	8	22449181	8:22449181:C:T	C	T	AC=267;AN=6058	rs73229817	0.955996	0.0440039	1	2.80446e-07	0.0983539	0.001998	0.000962408	3	3	8	22449181	C	T	0.0865281	1.84983e-06	0.118818	0.315302
C8orf58	+	1	protein_coding	ENSG00000241852.5	8	22459516	6968	12672	8	22472188	8:22472188:A:G	A	G	AC=356;AN=5692	rs55677256	0.93675	0.0632499	0.908973	3.24308e-05	-0.0654623	0.0569431	0.0674843	4	4	8	22472188	A	G	-0.0684987	0.000161429	0.0654578	0.207807
G3BP2	-	2	protein_coding	ENSG00000138757.10	4	76598534	7624	40613	4	76557921	4:76557921:G:A	G	A	AC=2325;AN=6044	rs34948968	0.614701	0.385299	0.999039	1.38074e-80	-0.456679	0.000999001	4.87235e-67	1	1	4	76557921	G	A	-0.292092	1.19412e-60	0.132718	0.349916
G3BP2	-	2	protein_coding	ENSG00000138757.10	4	76598534	7624	29749	4	76568785	4:76568785:A:C	A	C	AC=931;AN=6048	rs17215400	0.845496	0.154504	0.998662	1.80591e-75	0.58543	0.000999001	9.99167e-64	2	2	4	76568785	A	C	0.293976	1.90594e-61	0.385084	0.932768
G3BP2	-	2	protein_coding	ENSG00000138757.10	4	76598534	7624	-141474	4	76740008	4:76740008:A:G	A	G	AC=713;AN=5966	rs324682	0.87983	0.12017	0.974347	1.44571e-09	0.205424	0.000999001	6.58833e-06	3	3	4	76740008	A	G	0.103403	1.17099e-08	0.150713	0.398811
G3BP2	-	2	protein_coding	ENSG00000138757.10	4	76598534	7624	340551	4	76257983	4:76257983:A:G	A	G	AC=67;AN=6008	rs148969067	0.988788	0.0112122	0.91873	1.93903e-06	0.448812	0.000999001	0.00373455	4	4	4	76257983	A	G	0.0858452	2.22982e-06	0.157331	0.418175
G3BP2	-	2	protein_coding	ENSG00000138757.10	4	76598534	7624	-217746	4	76816280	4:76816280:AT:A	AT	A	AC=2340;AN=4852	rs552831104	0.516519	0.483481	0.906419	1.56017e-05	-0.0956414	0.025974	0.0246443	5	5	4	76816280	AT	A	-0.0754203	3.252e-05	0.0784045	0.229318
RP11-221J22.1	+	2	lincRNA	ENSG00000214407.3	3	101659703	6029	68867	3	101728570	3:101728570:C:T	C	T	AC=1044;AN=6046	rs150892041	0.827196	0.172804	0.998025	4.95393e-39	-0.0634995	0.000999001	4.81477e-29	1	1	3	101728570	C	T	-0.227984	5.20627e-37	0.202628	0.550639
RP11-221J22.1	+	2	lincRNA	ENSG00000214407.3	3	101659703	6029	-24373	3	101635330	3:101635330:C:T	C	T	AC=5154;AN=6058	rs1672379	0.149903	0.850097	0.999592	4.76121e-07	-0.0253868	0.002997	0.00126985	3	2	3	101635330	C	T	-0.0882022	1.16321e-06	0.0633952	0.204102
RP11-221J22.1	+	2	lincRNA	ENSG00000214407.3	3	101659703	6029	-209667	3	101450036	3:101450036:CT:C	CT	C	AC=2556;AN=5506	rs35988030	0.537274	0.462726	0.956878	2.24553e-06	-0.0180128	0.00699301	0.0051719	2	3	3	101450036	CT	C	-0.082552	5.38367e-06	0.217924	0.593335
RP11-221J22.1	+	2	lincRNA	ENSG00000214407.3	3	101659703	6029	53769	3	101713472	3:101713472:C:A	C	A	AC=2218;AN=5720	rs12629299	0.61206	0.38794	0.973406	7.78584e-05	-0.0151052	0.0839161	0.0835903	4	4	3	101713472	C	A	-0.0670745	0.000220603	0.0965094	0.263864
ZC3H18	+	1	protein_coding	ENSG00000158545.11	16	88696563	9770	6498	16	88703061	16:88703061:G:T	G	T	AC=2666;AN=4784	rs11646542	0.442606	0.557394	0.900681	1.9233e-16	-0.0983396	0.000999001	7.54989e-12	1	1	16	88703061	G	T	-0.128894	1.07423e-12	0.172158	0.462684
ZC3H18	+	1	protein_coding	ENSG00000158545.11	16	88696563	9770	-29839	16	88666724	16:88666724:G:A	G	A	AC=349;AN=5816	rs78383019	0.939953	0.060047	0.931146	3.04843e-12	0.154897	0.000999001	3.56359e-08	2	2	16	88666724	G	A	0.115703	1.69484e-10	0.403206	0.954657
ZC3H18	+	1	protein_coding	ENSG00000158545.11	16	88696563	9770	-63209	16	88633354	16:88633354:A:G	A	G	AC=5551;AN=5920	rs6500476	0.0632222	0.936778	0.955367	7.49328e-07	-0.107794	0.001998	0.00262315	3	3	16	88633354	A	G	-0.0865297	1.84901e-06	0.085904	0.242883
ZC3H18	+	1	protein_coding	ENSG00000158545.11	16	88696563	9770	-172265	16	88524298	16:88524298:T:C	T	C	AC=2441;AN=5838	rs4782366	0.583918	0.416082	0.981795	1.63176e-05	-0.043632	0.03996	0.0424887	4	4	16	88524298	T	C	-0.0782455	1.62385e-05	0.0425474	0.180806
ZC3H18	+	1	protein_coding	ENSG00000158545.11	16	88696563	9770	33772	16	88730335	16:88730335:C:G	C	G	AC=177;AN=5888	rs73258677	0.969798	0.0302025	0.905885	8.39757e-05	-0.112967	0.173826	0.172797	5	5	16	88725798	C	T	0.0699277	0.000117304	0.0527834	0.188228
EXOC2	-	2	protein_coding	ENSG00000112685.9	6	693108	6674	158581	6	534527	6:534527:T:C	T	C	AC=3491;AN=5996	rs4960043	0.419381	0.580619	0.992916	8.94167e-136	-0.420307	0.000999001	1.63847e-117	1	1	6	534527	T	C	-0.317499	6.54168e-72	0.341841	0.868666
EXOC2	-	2	protein_coding	ENSG00000112685.9	6	693108	6674	408	6	692700	6:692700:T:G	T	G	AC=5079;AN=5730	rs6906847	0.113629	0.886371	0.937719	1.32915e-31	-0.558444	0.000999001	1.54494e-25	2	2	6	692700	T	G	-0.128144	1.45318e-12	0.30388	0.806313
EXOC2	-	2	protein_coding	ENSG00000112685.9	6	693108	6674	202661	6	490447	6:490447:G:C	G	C	AC=60;AN=5938	rs144681232	0.989638	0.0103618	0.815364	9.76944e-09	0.39853	0.000999001	5.61543e-05	5	3	6	490447	G	C	0.103574	1.10769e-08	0.246329	0.660126
EXOC2	-	2	protein_coding	ENSG00000112685.9	6	693108	6674	198054	6	495054	6:495054:AT:A	AT	A	AC=3669;AN=5018	rs11335528	0.26944	0.73056	0.894868	1.68051e-08	0.102414	0.000999001	8.59076e-05	7	4	6	495054	AT	A	0.0948906	1.67609e-07	0.147165	0.389126
EXOC2	-	2	protein_coding	ENSG00000112685.9	6	693108	6674	-62782	6	755890	6:755890:C:T	C	T	AC=4966;AN=5222	rs2788196	0.0490269	0.950973	0.755284	3.1046e-08	0.18164	0.000999001	0.000166918	6	5	6	755890	C	T	0.105042	6.842e-09	0.273467	0.738206
EXOC2	-	2	protein_coding	ENSG00000112685.9	6	693108	6674	303	6	692805	6:692805:C:G	C	G	AC=3712;AN=5124	rs6936164	0.275191	0.724809	0.910769	7.73595e-07	-0.202311	0.003996	0.00289165	9	6	6	682346	A	C	0.259065	1.2057e-47	0.509609	0.988415
EXOC2	-	2	protein_coding	ENSG00000112685.9	6	693108	6674	2967	6	690141	6:690141:A:G	A	G	AC=4641;AN=5944	rs6931178	0.21954	0.78046	0.983972	1.4129e-06	-0.121206	0.00599401	0.0052207	8	7	6	677217	ACT	A	-0.074759	3.81297e-05	0.0573809	0.194443
EXOC2	-	2	protein_coding	ENSG00000112685.9	6	693108	6674	67920	6	625188	6:625188:C:A	C	A	AC=1195;AN=5928	rs17135931	0.797297	0.202703	0.983932	5.39525e-06	-0.0830591	0.017982	0.0159211	4	8	6	625188	C	A	-0.0801862	9.94106e-06	0.112518	0.310144
EXOC2	-	2	protein_coding	ENSG00000112685.9	6	693108	6674	128593	6	564515	6:564515:G:T	G	T	AC=2542;AN=6058	rs2277096	0.580432	0.419568	1	1.08547e-05	0.0797087	0.032967	0.0301745	10	9	6	623785	T	C	0.0671822	0.0002155	0.0506767	0.196607
EXOC2	-	2	protein_coding	ENSG00000112685.9	6	693108	6674	-788969	6	1482077	6:1482077:T:C	T	C	AC=948;AN=5762	rs9378296	0.834576	0.165424	0.945964	8.7033e-05	0.0763171	0.172827	0.18192	11	10	6	1484883	G	A	0.0740723	4.49214e-05	0.0625252	0.202572
EXOC2	-	2	protein_coding	ENSG00000112685.9	6	693108	6674	-72522	6	765630	6:765630:T:C	T	C	AC=432;AN=5416	rs72842539	0.920065	0.079935	0.85396	0.00011005	-0.0999335	0.20979	0.222517	12	11	6	765630	T	C	-0.08104	7.98248e-06	0.0766129	0.226304
DUSP3	-	1	protein_coding	ENSG00000108861.4	17	41855705	4818	5016	17	41850689	17:41850689:C:G	C	G	AC=1540;AN=6040	rs3785810	0.744423	0.255577	0.996665	2.44943e-115	0.963454	0.000999001	2.8454e-92	1	1	17	41855072	T	C	0.380678	4.73742e-105	0.38487	0.932507
DUSP3	-	1	protein_coding	ENSG00000108861.4	17	41855705	4818	9237	17	41846468	17:41846468:C:T	C	T	AC=1187;AN=6034	rs17742347	0.802751	0.197249	0.99463	2.38018e-27	-0.485659	0.000999001	9.75634e-21	2	2	17	41853478	C	T	0.167019	2.17466e-20	0.12029	0.316992
DUSP3	-	1	protein_coding	ENSG00000108861.4	17	41855705	4818	866703	17	40989002	17:40989002:A:G	A	G	AC=140;AN=5864	rs56017239	0.975358	0.024642	0.864133	2.28184e-05	0.246036	0.031968	0.0348742	3	3	17	41734404	TTC	T	0.0745	4.05686e-05	0.0809241	0.233736
DUSP3	-	1	protein_coding	ENSG00000108861.4	17	41855705	4818	-518266	17	42373971	17:42373971:G:C	G	C	AC=1640;AN=5572	rs1811182	0.704275	0.295725	0.950915	0.000133358	-0.0815504	0.146853	0.142219	4	4	17	42083634	C	T	0.0799743	1.0494e-05	0.135144	0.357146
LONRF3	+	2	protein_coding	ENSG00000175556.12	23	118110295	4292	6768	23	118117063	23:118117063:T:C	T	C	AC=1906;AN=5774	23:118117063:T:C	0.671231	0.328769	0.952745	4.31467e-06	0.0202094	0.001998	0.00642587	1	1	23	118130884	CA	C	0.0810339	7.99522e-06	0.11068	0.307527
LONRF3	+	2	protein_coding	ENSG00000175556.12	23	118110295	4292	-331650	23	117778645	23:117778645:A:C	A	C	AC=3334;AN=5756	23:117778645:A:C	0.421276	0.578724	0.961652	0.000108655	0.01612	0.100899	0.0985964	2	2	23	117778645	A	C	0.0692072	0.000137897	0.0683133	0.212877
ERBB2IP	+	1	protein_coding	ENSG00000112851.10	5	65372237	6112	-433280	5	64938957	5:64938957:G:T	G	T	AC=102;AN=6046	rs183131900	0.98336	0.0166397	0.985488	2.86606e-12	-0.609281	0.000999001	2.76114e-08	2	1	5	64938957	G	T	-0.122425	1.37554e-11	0.434748	0.982682
ERBB2IP	+	1	protein_coding	ENSG00000112851.10	5	65372237	6112	-149134	5	65223103	5:65223103:T:C	T	C	AC=5597;AN=5948	rs37235	0.0595863	0.940414	0.96288	5.76581e-10	0.302266	0.000999001	2.54024e-06	3	2	5	65223103	T	C	0.102729	1.45751e-08	0.282831	0.763245
ERBB2IP	+	1	protein_coding	ENSG00000112851.10	5	65372237	6112	-57775	5	65314462	5:65314462:T:A	T	A	AC=59;AN=5824	rs114074792	0.989782	0.0102178	0.765211	1.9414e-09	-0.546575	0.000999001	6.93478e-06	1	3	5	64915402	T	C	-0.105511	5.85642e-09	0.200443	0.544207
ERBB2IP	+	1	protein_coding	ENSG00000112851.10	5	65372237	6112	-140424	5	65231813	5:65231813:C:G	C	G	AC=3260;AN=5238	rs251321	0.378816	0.621184	0.928342	3.66066e-08	-0.140948	0.000999001	0.000110713	4	4	5	65231813	C	G	-0.0909705	5.30276e-07	0.218428	0.594615
ERBB2IP	+	1	protein_coding	ENSG00000112851.10	5	65372237	6112	-360213	5	65012024	5:65012024:G:C	G	C	AC=2095;AN=4316	rs11750061	0.514027	0.485973	0.866029	0.000328483	0.0865913	0.296703	0.293512	5	5	5	65012024	G	C	0.0625644	0.00057049	0.0470161	0.182946
PWWP2B	+	2	protein_coding	ENSG00000171813.10	10	134210702	8798	50435	10	134261137	10:134261137:T:C	T	C	AC=148;AN=5918	rs61865612	0.975066	0.0249339	0.912802	4.03566e-21	-0.516797	0.000999001	6.22559e-16	2	1	10	134261137	T	C	-0.187173	2.78234e-25	0.0837711	0.238893
PWWP2B	+	2	protein_coding	ENSG00000171813.10	10	134210702	8798	509270	10	134719972	10:134719972:G:A	G	A	AC=116;AN=5982	rs144159668	0.980418	0.0195822	0.937759	4.61472e-07	0.314405	0.00599401	0.00290602	4	2	10	134719972	G	A	0.0892925	8.56034e-07	0.128167	0.335804
PWWP2B	+	2	protein_coding	ENSG00000171813.10	10	134210702	8798	-175388	10	134035314	10:134035314:A:G	A	G	AC=4533;AN=5536	rs2814198	0.181802	0.818198	0.934775	1.05229e-05	-0.0979237	0.031968	0.0394036	3	3	10	134034379	A	G	-0.0707125	9.81885e-05	0.0268712	0.170943
PWWP2B	+	2	protein_coding	ENSG00000171813.10	10	134210702	8798	-17985	10	134192717	10:134192717:C:T	C	T	AC=225;AN=5628	rs112417655	0.960444	0.0395559	0.846944	2.13716e-05	-0.194746	0.0639361	0.0677559	6	4	10	134192717	C	T	-0.0925376	3.36473e-07	0.163284	0.436311
PWWP2B	+	2	protein_coding	ENSG00000171813.10	10	134210702	8798	-166708	10	134043994	10:134043994:G:A	G	A	AC=4323;AN=5950	rs1873503	0.275205	0.724795	0.972554	2.79455e-05	-0.083161	0.0819181	0.0859808	7	5	10	134043994	G	A	-0.0852206	2.64217e-06	0.0723275	0.219449
PWWP2B	+	2	protein_coding	ENSG00000171813.10	10	134210702	8798	56582	10	134267284	10:134267284:C:T	C	T	AC=2815;AN=3568	rs7922380	0.212246	0.787754	0.737626	4.36039e-05	0.0976103	0.120879	0.121096	8	6	10	134221604	C	T	-0.0800413	1.03161e-05	0.0771567	0.227203
PWWP2B	+	2	protein_coding	ENSG00000171813.10	10	134210702	8798	-76497	10	134134205	10:134134205:C:T	C	T	AC=994;AN=5914	rs34735249	0.832288	0.167712	0.980491	0.000108149	-0.115746	0.227772	0.24314	1	7	10	134197836	C	T	-0.106654	3.9994e-09	0.192183	0.519946
SLC28A3	-	2	protein_coding	ENSG00000197506.6	9	86955574	7379	-27249	9	86982823	9:86982823:C:T	C	T	AC=360;AN=6058	rs7022547	0.940845	0.0591554	0.995541	1.97021e-64	-0.0725421	0.000999001	8.46407e-47	1	1	9	86982823	C	T	-0.297777	4.51025e-63	0.483275	0.987267
SLC28A3	-	2	protein_coding	ENSG00000197506.6	9	86955574	7379	-13478	9	86969052	9:86969052:A:G	A	G	AC=224;AN=5924	rs17087148	0.961919	0.0380811	0.937126	1.46563e-10	0.0315428	0.000999001	9.47061e-06	2	2	9	86969052	A	G	0.112545	5.25551e-10	0.27958	0.754989
SLC28A3	-	2	protein_coding	ENSG00000197506.6	9	86955574	7379	35338	9	86920236	9:86920236:T:C	T	C	AC=1690;AN=6058	rs7867504	0.720019	0.279981	1	2.30943e-05	-0.00924294	0.0679321	0.0663357	3	3	9	86920236	T	C	-0.0744551	4.10053e-05	0.0827131	0.236955
SLC28A3	-	2	protein_coding	ENSG00000197506.6	9	86955574	7379	-450314	9	87405888	9:87405888:C:T	C	T	AC=4229;AN=5902	rs1443441	0.282947	0.717053	0.985194	0.0001277	0.008392	0.213786	0.231389	4	4	9	87405888	C	T	0.0681065	0.000176032	0.0457357	0.182251
POMC	-	2	protein_coding	ENSG00000115138.6	2	25391440	5614	-2282	2	25393722	2:25393722:A:C	A	C	AC=385;AN=5768	rs3754861	0.933435	0.066565	0.919586	1.89908e-55	0.584494	0.000999001	1.32145e-44	2	1	2	25167242	T	C	0.373721	5.07334e-101	0.391179	0.940155
POMC	-	2	protein_coding	ENSG00000115138.6	2	25391440	5614	41268	2	25350172	2:25350172:G:A	G	A	AC=100;AN=6046	rs74559821	0.983527	0.0164729	0.986772	4.2443e-25	0.797282	0.000999001	5.03349e-19	5	2	2	25350172	G	A	0.237482	4.23274e-40	0.453355	0.985819
POMC	-	2	protein_coding	ENSG00000115138.6	2	25391440	5614	-2314	2	25393754	2:25393754:G:A	G	A	AC=186;AN=5894	rs3754862	0.968698	0.0313018	0.89942	2.31785e-15	-0.559212	0.000999001	7.65886e-11	6	3	2	25385045	C	T	-0.184069	1.72225e-24	0.399209	0.949909
POMC	-	2	protein_coding	ENSG00000115138.6	2	25391440	5614	2216	2	25389224	2:25389224:A:G	A	G	AC=1347;AN=5744	rs934778	0.764366	0.235634	0.966295	8.78412e-07	-0.0611067	0.004995	0.00211482	4	4	2	25389224	A	G	-0.0814445	7.189e-06	0.148686	0.393223
POMC	-	2	protein_coding	ENSG00000115138.6	2	25391440	5614	95211	2	25296229	2:25296229:C:CT	C	CT	AC=1719;AN=4296	rs33951017	0.600726	0.399274	0.861667	8.74673e-05	0.0441027	0.103896	0.105946	7	5	2	25296229	C	CT	0.0657091	0.000295965	0.0533075	0.18887
POMC	-	2	protein_coding	ENSG00000115138.6	2	25391440	5614	-967894	2	26359334	2:26359334:G:A	G	A	AC=199;AN=5754	rs35596741	0.965547	0.0344535	0.848998	8.86847e-05	0.100655	0.0989011	0.10648	9	6	2	26359334	G	A	0.0697804	0.000121264	0.0856338	0.242371
POMC	-	2	protein_coding	ENSG00000115138.6	2	25391440	5614	729812	2	24661628	2:24661628:CTT:C	CTT	C	AC=89;AN=5874	rs57383857	0.984879	0.0151213	0.821123	9.31663e-05	0.143001	0.107892	0.111307	8	7	2	24661628	CTT	C	0.069883	0.000118493	0.115967	0.313067
POMC	-	2	protein_coding	ENSG00000115138.6	2	25391440	5614	465027	2	24926413	2:24926413:A:T	A	T	AC=129;AN=6020	rs55771305	0.978741	0.0212593	0.96451	0.00033427	0.116803	0.286713	0.290717	10	8	2	24926413	A	T	0.0650753	0.000338599	0.0787684	0.229948
ARL4D	+	2	protein_coding	ENSG00000175906.4	17	41476327	4693	2128	17	41478455	17:41478455:C:T	C	T	AC=1985;AN=6058	rs12946015	0.672631	0.327369	1	3.36646e-20	0.0925542	0.00599401	4.87565e-05	1	1	17	41478455	C	T	0.163825	1.14745e-19	0.306435	0.810726
ARL4D	+	2	protein_coding	ENSG00000175906.4	17	41476327	4693	236226	17	41712553	17:41712553:G:A	G	A	AC=68;AN=6024	rs180883490	0.988975	0.0110246	0.93742	3.30033e-07	0.216497	0.115884	0.132484	2	2	17	41712553	G	A	0.091209	4.95055e-07	0.0977618	0.266933
TMEM185A	-	1	protein_coding	ENSG00000155984.10	23	148713365	2468	21061	23	148692304	23:148692304:C:A	C	A	AC=5502;AN=6000	23:148692304:C:A	0.0829808	0.917019	0.972864	9.75728e-38	-0.0755114	0.000999001	4.60651e-30	1	1	23	148692304	C	A	-0.231398	4.18685e-38	0.313787	0.822899
TMEM185A	-	1	protein_coding	ENSG00000155984.10	23	148713365	2468	-915551	23	149628916	23:149628916:G:A	G	A	AC=1894;AN=6058	23:149628916:G:A	0.688588	0.311412	1	1.16183e-05	0.0153747	0.010989	0.0124831	2	2	23	149628916	G	A	0.0788207	1.40567e-05	0.113081	0.310751
TMEM185A	-	1	protein_coding	ENSG00000155984.10	23	148713365	2468	-828489	23	149541854	23:149541854:T:C	T	C	AC=2204;AN=4180	23:149541854:T:C	0.474556	0.525444	0.731796	0.000116494	0.0141173	0.0779221	0.0844545	3	3	23	149541854	T	C	0.0714845	8.22794e-05	0.104311	0.288873
HIPK2	-	2	protein_coding	ENSG00000064393.11	7	139421841	6455	-56334	7	139478175	7:139478175:T:G	T	G	AC=1117;AN=5864	rs1860509	0.80992	0.19008	0.977631	2.99666e-31	0.294736	0.000999001	3.35439e-26	1	1	7	139404666	A	C	0.182761	3.67564e-24	0.108947	0.303861
HIPK2	-	2	protein_coding	ENSG00000064393.11	7	139421841	6455	-66949	7	139488790	7:139488790:T:G	T	G	AC=3083;AN=6016	rs4726715	0.489127	0.510873	0.991613	5.41728e-14	-0.149643	0.000999001	9.82042e-10	2	2	7	139483810	G	GT	-0.123623	8.66204e-12	0.167224	0.44822
HIPK2	-	2	protein_coding	ENSG00000064393.11	7	139421841	6455	114430	7	139307411	7:139307411:A:G	A	G	AC=937;AN=6058	rs7782233	0.845745	0.154255	1	3.45875e-10	0.152127	0.000999001	2.04495e-06	3	3	7	139307411	A	G	0.10945	1.54672e-09	0.160595	0.428097
HIPK2	-	2	protein_coding	ENSG00000064393.11	7	139421841	6455	708365	7	138713476	7:138713476:C:T	C	T	AC=581;AN=6058	rs17856272	0.903449	0.0965506	1	0.000209624	-0.111152	0.252747	0.261844	4	4	7	138713476	C	T	-0.0629891	0.00052297	0.0367551	0.177735
TM7SF3	-	2	protein_coding	ENSG00000064115.6	12	27167317	7613	61204	12	27106113	12:27106113:C:T	C	T	AC=1895;AN=5860	rs7295544	0.676549	0.323451	0.982151	5.32231e-52	0.26817	0.000999001	1.68311e-41	1	1	12	27129949	A	G	0.232721	1.55932e-38	0.345315	0.874372
TM7SF3	-	2	protein_coding	ENSG00000064115.6	12	27167317	7613	42789	12	27124528	12:27124528:GATTT:G	GATTT	G	AC=514;AN=5916	rs142785367	0.912677	0.0873225	0.965401	1.11198e-21	0.292136	0.000999001	7.14917e-16	3	2	12	27124528	GATTT	G	0.137719	2.68395e-14	0.314668	0.824321
TM7SF3	-	2	protein_coding	ENSG00000064115.6	12	27167317	7613	1159	12	27166158	12:27166158:A:C	A	C	AC=173;AN=5912	rs138081620	0.971084	0.0289161	0.913268	1.39885e-14	0.316773	0.000999001	1.27822e-09	4	3	12	27166158	A	C	0.134139	1.23471e-13	0.214536	0.584447
TM7SF3	-	2	protein_coding	ENSG00000064115.6	12	27167317	7613	-15639	12	27182956	12:27182956:A:T	A	T	AC=534;AN=5860	rs111936388	0.908092	0.0919081	0.959862	7.97888e-10	0.148514	0.000999001	9.63151e-06	5	4	12	27182956	A	T	0.107568	2.94006e-09	0.177905	0.479193
TM7SF3	-	2	protein_coding	ENSG00000064115.6	12	27167317	7613	129903	12	27037414	12:27037414:T:C	T	C	AC=138;AN=5984	rs147614373	0.97728	0.0227198	0.921232	4.10561e-07	0.225603	0.002997	0.0019915	6	5	12	27037414	T	C	0.0695082	0.000128911	0.0492323	0.175798
TM7SF3	-	2	protein_coding	ENSG00000064115.6	12	27167317	7613	-471220	12	27638537	12:27638537:T:C	T	C	AC=72;AN=6052	rs144933885	0.988061	0.0119393	0.982067	9.41598e-07	-0.318852	0.00599401	0.00392447	7	6	12	27638537	T	C	-0.1168	1.13566e-10	0.289989	0.779574
TM7SF3	-	2	protein_coding	ENSG00000064115.6	12	27167317	7613	12775	12	27154542	12:27154542:C:T	C	T	AC=3103;AN=6058	rs1388658	0.488072	0.511928	1	1.14909e-05	-0.0708855	0.032967	0.029544	2	7	12	27505513	G	T	-0.0711357	8.91401e-05	0.0516385	0.18752
TM7SF3	-	2	protein_coding	ENSG00000064115.6	12	27167317	7613	162243	12	27005074	12:27005074:T:C	T	C	AC=2966;AN=5780	rs11612826	0.4875	0.5125	0.976279	0.000138609	-0.0548289	0.221778	0.222985	8	8	12	27008039	A	G	-0.0630262	0.000519003	0.0373757	0.17804
GNAL	+	2	protein_coding	ENSG00000141404.11	18	11872300	7836	34277	18	11906577	18:11906577:T:C	T	C	AC=2874;AN=5678	rs625817	0.493978	0.506022	0.959313	5.02748e-50	-0.197972	0.000999001	4.2049e-41	2	1	18	11905953	C	T	-0.206257	1.85605e-30	0.373525	0.917634
GNAL	+	2	protein_coding	ENSG00000141404.11	18	11872300	7836	44783	18	11917083	18:11917083:C:A	C	A	AC=623;AN=5788	rs113373974	0.892411	0.107589	0.946464	1.91658e-25	-0.303023	0.000999001	2.63e-19	1	2	18	11917083	C	A	-0.134342	1.13358e-13	0.272205	0.734586
GNAL	+	2	protein_coding	ENSG00000141404.11	18	11872300	7836	44543	18	11916843	18:11916843:T:C	T	C	AC=1080;AN=5728	rs8085354	0.811903	0.188097	0.95492	7.28628e-14	-0.207519	0.000999001	1.35624e-09	3	3	18	11982500	G	A	-0.06684	0.000232114	0.0523475	0.187709
GNAL	+	2	protein_coding	ENSG00000141404.11	18	11872300	7836	22085	18	11894385	18:11894385:A:C	A	C	AC=283;AN=5422	rs113956139	0.948307	0.0516931	0.813346	2.08879e-07	0.11902	0.001998	0.000818503	4	4	18	11891415	G	A	0.102053	1.81271e-08	0.131133	0.34499
GNAL	+	2	protein_coding	ENSG00000141404.11	18	11872300	7836	55754	18	11928054	18:11928054:G:A	G	A	AC=660;AN=5856	rs7244198	0.887296	0.112704	0.960127	3.16707e-07	0.0912604	0.001998	0.00115086	6	5	18	11928054	G	A	0.0805293	9.1044e-06	0.142319	0.376374
GNAL	+	2	protein_coding	ENSG00000141404.11	18	11872300	7836	41937	18	11914237	18:11914237:C:A	C	A	AC=1538;AN=5840	rs8090869	0.737458	0.262542	0.978256	8.19891e-06	-0.083464	0.016983	0.0207214	7	6	18	12426409	T	C	0.0624695	0.000581636	0.047021	0.182949
GNAL	+	2	protein_coding	ENSG00000141404.11	18	11872300	7836	554133	18	12426433	18:12426433:G:C	G	C	AC=93;AN=5964	rs150526530	0.984278	0.0157222	0.886584	5.45554e-05	0.155896	0.0999001	0.10336	5	7	18	12426433	G	C	0.0711137	8.95895e-05	0.0725923	0.219869
GNAL	+	2	protein_coding	ENSG00000141404.11	18	11872300	7836	117136	18	11989436	18:11989436:A:C	A	C	AC=976;AN=6026	rs653073	0.83917	0.16083	0.98897	8.21713e-05	-0.0616992	0.13986	0.141969	8	8	18	11989436	A	C	-0.0740667	4.49807e-05	0.0827272	0.236981
RP11-408H20.1	-	2	lincRNA	ENSG00000261521.1	18	28639359	6932	-25973	18	28665332	18:28665332:T:C	T	C	AC=1500;AN=5974	rs9959549	0.748038	0.251962	0.988512	1.85479e-07	-0.123121	0.001998	0.000603035	1	1	18	28665332	T	C	-0.0896894	7.64934e-07	0.146283	0.38678
NUF2	+	1	protein_coding	ENSG00000143228.8	1	163310045	7230	-8718	1	163301327	1:163301327:C:T	C	T	AC=1727;AN=6050	rs1605763	0.71175	0.28825	0.997597	1.92318e-15	-0.176337	0.000999001	3.21152e-11	1	1	1	163301327	C	T	-0.127077	2.22795e-12	0.169776	0.455751
TSC2	+	1	protein_coding	ENSG00000103197.12	16	2133191	7054	5393	16	2138584	16:2138584:G:C	G	C	AC=557;AN=5724	rs1051771	0.901603	0.098397	0.928941	1.04393e-32	-0.216289	0.000999001	1.90978e-26	1	1	16	2138584	G	C	-0.185392	7.94912e-25	0.492049	0.987662
TSC2	+	1	protein_coding	ENSG00000103197.12	16	2133191	7054	73400	16	2206591	16:2206591:A:G	A	G	AC=4521;AN=5198	rs258282	0.129421	0.870579	0.879899	4.33128e-07	-0.077439	0.001998	0.00137635	2	2	16	2206591	A	G	-0.0788975	1.37877e-05	0.100206	0.27409
TSC2	+	1	protein_coding	ENSG00000103197.12	16	2133191	7054	-154078	16	1979113	16:1979113:G:A	G	A	AC=112;AN=5938	rs142361827	0.981421	0.0185794	0.895848	0.000189744	-0.123708	0.28971	0.288814	3	3	16	1979113	G	A	-0.0664476	0.000252638	0.0494824	0.184727
EXOC6B	-	2	protein_coding	ENSG00000144036.10	2	72742883	4785	-369168	2	73112051	2:73112051:CTT:C	CTT	C	AC=4864;AN=5454	rs561466525	0.10914	0.89086	0.890123	4.52788e-08	0.0254979	0.000999001	8.04743e-05	1	1	2	73112051	CTT	C	0.0978019	6.91469e-08	0.263224	0.708024
EXOC6B	-	2	protein_coding	ENSG00000144036.10	2	72742883	4785	536193	2	72206690	2:72206690:C:T	C	T	AC=2623;AN=5892	rs10865389	0.555022	0.444978	0.984038	0.000298388	-0.0105684	0.214785	0.216252	2	2	2	72206690	C	T	-0.0668811	0.000230057	0.0420017	0.180558
METTL22	+	1	protein_coding	ENSG00000067365.10	16	8738294	11470	-9295	16	8728999	16:8728999:G:A	G	A	AC=299;AN=5936	rs151312932	0.949671	0.0503289	0.948614	2.32956e-12	0.092241	0.000999001	6.78216e-08	1	1	16	8728999	G	A	0.110439	1.09908e-09	0.342019	0.86896
METTL22	+	1	protein_coding	ENSG00000067365.10	16	8738294	11470	12929	16	8751223	16:8751223:A:G	A	G	AC=1081;AN=5832	rs7205920	0.814362	0.185638	0.966909	2.5428e-12	-0.05585	0.000999001	6.75318e-08	3	2	16	8751223	A	G	-0.14387	1.77328e-15	0.25933	0.696423
METTL22	+	1	protein_coding	ENSG00000067365.10	16	8738294	11470	-9170	16	8729124	16:8729124:G:A	G	A	AC=1635;AN=6058	rs2302607	0.731141	0.268859	1	4.36181e-08	-0.0389392	0.000999001	0.000344048	4	3	16	8749156	C	A	-0.127666	1.76038e-12	0.223997	0.608164
METTL22	+	1	protein_coding	ENSG00000067365.10	16	8738294	11470	-29994	16	8708300	16:8708300:C:T	C	T	AC=65;AN=6046	rs150607422	0.989341	0.0106589	0.967231	3.55974e-06	-0.121709	0.018981	0.0157026	5	4	16	8708300	C	T	-0.0897959	7.42121e-07	0.126365	0.330513
METTL22	+	1	protein_coding	ENSG00000067365.10	16	8738294	11470	-238510	16	8499784	16:8499784:C:T	C	T	AC=2830;AN=5732	rs7498312	0.505622	0.494378	0.972817	0.000118627	-0.022312	0.261738	0.271793	6	5	16	8373033	T	G	-0.0679707	0.000181368	0.0476659	0.18335
ATOH8	+	1	protein_coding	ENSG00000168874.8	2	86008157	6649	-69750	2	85938407	2:85938407:A:C	A	C	AC=1420;AN=5960	rs751163	0.76139	0.23861	0.988442	0	0.24517	0.000999001	0	2	1	2	85938407	A	C	0.556283	1.08992e-245	0.495359	0.987808
ATOH8	+	1	protein_coding	ENSG00000168874.8	2	86008157	6649	-83922	2	85924235	2:85924235:A:AC	A	AC	AC=2270;AN=5928	rs5832653	0.616892	0.383108	0.990817	6.32662e-262	-0.164761	0.000999001	8.25378e-219	1	2	2	85927739	G	T	-0.490908	1.67447e-183	0.115339	0.312628
ATOH8	+	1	protein_coding	ENSG00000168874.8	2	86008157	6649	-54256	2	85953901	2:85953901:AT:A	AT	A	AC=1426;AN=5524	rs11351845	0.740616	0.259384	0.944938	1.10288e-43	0.0661037	0.000999001	1.10496e-34	3	3	2	85953901	AT	A	0.215154	4.69339e-33	0.2231	0.606045
ATOH8	+	1	protein_coding	ENSG00000168874.8	2	86008157	6649	-81616	2	85926541	2:85926541:G:A	G	A	AC=139;AN=5978	rs78359313	0.976626	0.0233737	0.935357	6.98692e-18	0.10534	0.000999001	5.16329e-13	4	4	2	85926541	G	A	0.144101	1.59792e-15	0.403598	0.955116
ATOH8	+	1	protein_coding	ENSG00000168874.8	2	86008157	6649	10412	2	86018569	2:86018569:G:A	G	A	AC=2189;AN=6058	rs13388951	0.638459	0.361541	1	8.58267e-08	0.0203176	0.000999001	0.000375822	5	5	2	86018569	G	A	0.0962427	1.11456e-07	0.23416	0.631336
ATOH8	+	1	protein_coding	ENSG00000168874.8	2	86008157	6649	28713	2	86036870	2:86036870:T:A	T	A	AC=1596;AN=5832	rs13347170	0.726055	0.273945	0.972877	5.44625e-06	0.0187399	0.013986	0.0115806	6	6	2	86036843	C	T	0.0811874	7.68423e-06	0.107518	0.299873
ATOH8	+	1	protein_coding	ENSG00000168874.8	2	86008157	6649	-170274	2	85837883	2:85837883:CT:C	CT	C	AC=366;AN=5698	rs541919655	0.935915	0.064085	0.897906	9.08806e-05	0.0298036	0.133866	0.129252	7	7	2	85837883	CT	C	0.0683758	0.000165879	0.0898891	0.250519
MCOLN3	-	2	protein_coding	ENSG00000055732.8	1	85495642	6810	-33230	1	85528872	1:85528872:G:A	G	A	AC=1372;AN=5668	rs34422870	0.758615	0.241385	0.963956	1.19901e-18	-0.0208565	0.000999001	1.16849e-12	1	1	1	85528872	G	A	-0.153134	2.36093e-17	0.198271	0.537799
MCOLN3	-	2	protein_coding	ENSG00000055732.8	1	85495642	6810	46283	1	85449359	1:85449359:CT:C	CT	C	AC=1098;AN=4722	rs569506991	0.76802	0.23198	0.866136	7.4788e-09	0.0146876	0.000999001	7.78965e-05	2	2	1	85449359	CT	C	0.11005	1.25778e-09	0.280093	0.756327
MCOLN3	-	2	protein_coding	ENSG00000055732.8	1	85495642	6810	450548	1	85045094	1:85045094:G:C	G	C	AC=1807;AN=6024	rs2945155	0.700162	0.299838	0.996289	1.68138e-05	-0.00891971	0.045954	0.0394262	3	3	1	85045094	G	C	-0.0764337	2.54182e-05	0.0534861	0.189094
MCOLN3	-	2	protein_coding	ENSG00000055732.8	1	85495642	6810	-497364	1	85993006	1:85993006:G:A	G	A	AC=424;AN=1388	rs3119165	0.697331	0.302669	0.53661	3.07178e-05	-0.0111677	0.0669331	0.0652311	4	4	1	85993006	G	A	-0.077523	1.94379e-05	0.119174	0.315661
STRIP1	+	2	protein_coding	ENSG00000143093.10	1	110590195	6002	19093	1	110609288	1:110609288:T:G	T	G	AC=3746;AN=6058	rs3754443	0.381528	0.618472	1	4.31793e-29	0.111756	0.000999001	2.60909e-23	1	1	1	110609288	T	G	0.196489	9.652e-28	0.205052	0.557729
STRIP1	+	2	protein_coding	ENSG00000143093.10	1	110590195	6002	-74755	1	110515440	1:110515440:A:AT	A	AT	AC=1094;AN=5222	rs543081828	0.78969	0.21031	0.90609	4.1738e-09	0.0790625	0.000999001	2.21528e-05	2	2	1	110515440	A	AT	0.0948805	1.68115e-07	0.292946	0.785743
STRIP1	+	2	protein_coding	ENSG00000143093.10	1	110590195	6002	-72859	1	110517336	1:110517336:G:T	G	T	AC=212;AN=5898	rs72687289	0.963931	0.0360688	0.909914	0.000103341	-0.10957	0.151848	0.154111	3	3	1	111264630	G	A	-0.0680709	0.000177416	0.065326	0.207569
SS18	-	2	protein_coding	ENSG00000141380.9	18	23665991	6236	-33554	18	23699545	18:23699545:G:A	G	A	AC=629;AN=6032	rs9948342	0.895921	0.104079	0.993113	2.59159e-17	0.214734	0.000999001	2.4913e-12	2	1	18	23699545	G	A	0.128309	1.36026e-12	0.128963	0.338233
SS18	-	2	protein_coding	ENSG00000141380.9	18	23665991	6236	75788	18	23590203	18:23590203:A:G	A	G	AC=1913;AN=6058	rs2959356	0.68472	0.31528	1	1.38213e-14	-0.110068	0.000999001	1.30906e-09	1	2	18	23590203	A	G	-0.139708	1.12956e-14	0.299735	0.798874
SS18	-	2	protein_coding	ENSG00000141380.9	18	23665991	6236	-93994	18	23759985	18:23759985:C:T	C	T	AC=438;AN=5854	rs12957044	0.925	0.075	0.954919	3.85832e-05	-0.119023	0.0709291	0.0824636	3	3	18	23976933	C	T	-0.0673655	0.000207067	0.0284472	0.172664
SS18	-	2	protein_coding	ENSG00000141380.9	18	23665991	6236	482107	18	23183884	18:23183884:C:T	C	T	AC=150;AN=5844	rs8098354	0.97408	0.0259197	0.868897	0.000106622	0.144068	0.181818	0.183118	4	4	18	23183884	C	T	0.0701399	0.000111815	0.139298	0.368433
CDK3	+	2	protein_coding	ENSG00000250506.2	17	73997796	7253	-8519	17	73989277	17:73989277:C:T	C	T	AC=150;AN=6030	rs139825167	0.975389	0.0246114	0.979905	4.26261e-48	0.848001	0.000999001	1.2354e-40	1	1	17	73989277	C	T	0.216456	1.91231e-33	0.202198	0.549376
CDK3	+	2	protein_coding	ENSG00000250506.2	17	73997796	7253	-32446	17	73965350	17:73965350:A:T	A	T	AC=1355;AN=5072	rs6501845	0.731909	0.268091	0.903667	1.92985e-14	-0.144206	0.000999001	2.20626e-10	2	2	17	73959857	A	G	-0.131656	3.47556e-13	0.195867	0.530716
CDK3	+	2	protein_coding	ENSG00000250506.2	17	73997796	7253	-27720	17	73970076	17:73970076:C:T	C	T	AC=161;AN=6038	rs58507886	0.973642	0.0263583	0.983805	8.64226e-08	-0.301952	0.000999001	0.000248089	3	3	17	73969835	C	T	-0.0838166	3.85253e-06	0.0868238	0.244638
CDK3	+	2	protein_coding	ENSG00000250506.2	17	73997796	7253	-1251	17	73996545	17:73996545:G:A	G	A	AC=85;AN=5848	rs62624498	0.985481	0.0145194	0.818692	4.47861e-05	0.227382	0.0789211	0.06939	4	4	17	73996545	G	A	0.071963	7.36769e-05	0.0790424	0.230424
CDK3	+	2	protein_coding	ENSG00000250506.2	17	73997796	7253	4260	17	74002056	17:74002056:T:G	T	G	AC=4853;AN=6014	rs1135531	0.193344	0.806656	0.993916	0.00010352	0.0757958	0.150849	0.142278	5	5	17	74002056	T	G	0.0699149	0.000117644	0.0300778	0.174072
CDK3	+	2	protein_coding	ENSG00000250506.2	17	73997796	7253	-248215	17	73749581	17:73749581:T:C	T	C	AC=4471;AN=5250	rs820392	0.148679	0.851321	0.882616	0.000138256	0.0810115	0.180819	0.180647	6	6	17	73749581	T	C	0.0691915	0.000138381	0.0597802	0.198041
TMEM221	-	2	protein_coding	ENSG00000188051.6	19	17559118	7584	29593	19	17529525	19:17529525:T:G	T	G	AC=4237;AN=5704	rs2886110	0.256674	0.743326	0.961832	4.46847e-08	0.0119143	0.000999001	0.000157951	1	1	19	17536240	G	GTTT	0.0974452	7.71765e-08	0.129862	0.341018
TMEM221	-	2	protein_coding	ENSG00000188051.6	19	17559118	7584	-210765	19	17769883	19:17769883:GAA:G	GAA	G	AC=2455;AN=5672	rs57430221	0.568627	0.431373	0.957548	9.05956e-05	0.00725174	0.183816	0.175613	2	2	19	17769883	GAA	G	0.0705553	0.000101764	0.0443982	0.181622
URB2	+	2	protein_coding	ENSG00000135763.5	1	229786594	6479	3454	1	229790048	1:229790048:A:G	A	G	AC=3136;AN=6010	rs7521953	0.478395	0.521605	0.996179	7.55242e-27	-0.0628032	0.000999001	6.05412e-21	1	1	1	229790048	A	G	-0.193173	7.49058e-27	0.317387	0.828683
URB2	+	2	protein_coding	ENSG00000135763.5	1	229786594	6479	-422607	1	229363987	1:229363987:T:C	T	C	AC=121;AN=5934	rs76117971	0.980072	0.0199275	0.901931	9.64821e-05	0.073733	0.154845	0.156227	2	2	1	229363987	T	C	0.0696224	0.00012565	0.0675075	0.211473
EID3	+	2	protein_coding	ENSG00000255150.1	12	104697517	7881	-4428	12	104693089	12:104693089:T:C	T	C	AC=3001;AN=6044	rs10861187	0.50404	0.49596	0.99805	1.90819e-21	0.12521	0.000999001	2.2782e-16	1	1	12	104693089	T	C	0.162237	2.59117e-19	0.111236	0.308437
EID3	+	2	protein_coding	ENSG00000255150.1	12	104697517	7881	78740	12	104776257	12:104776257:A:G	A	G	AC=4012;AN=5822	rs10778326	0.312185	0.687815	0.978249	6.17754e-05	0.0572888	0.110889	0.102067	2	2	12	104776257	A	G	0.0694629	0.000130227	0.0693117	0.214567
CATSPERG	+	1	protein_coding	ENSG00000099338.18	19	38855531	6516	-14904	19	38840627	19:38840627:T:C	T	C	AC=231;AN=6054	rs73043027	0.962258	0.0377419	0.998064	2.77639e-296	0.183765	0.000999001	8.18873e-232	1	1	19	38840627	T	C	0.598	3.12302e-293	0.351639	0.884614
CATSPERG	+	1	protein_coding	ENSG00000099338.18	19	38855531	6516	-5840	19	38849691	19:38849691:T:C	T	C	AC=1258;AN=6020	rs60487067	0.790464	0.209536	0.99528	4.92321e-88	-0.0455542	0.000999001	7.57997e-65	2	2	19	38853297	G	A	-0.334777	3.18057e-80	0.192659	0.521328
CATSPERG	+	1	protein_coding	ENSG00000099338.18	19	38855531	6516	13044	19	38868575	19:38868575:C:T	C	T	AC=101;AN=6042	rs147883441	0.983355	0.0166451	0.97528	1.10456e-08	-0.0379368	0.004995	0.000201558	3	3	19	38868575	C	T	-0.103116	1.28572e-08	0.298589	0.796747
CATSPERG	+	1	protein_coding	ENSG00000099338.18	19	38855531	6516	-39467	19	38816064	19:38816064:G:A	G	A	AC=88;AN=6050	rs74599121	0.985474	0.0145255	0.986466	9.394e-07	0.0350342	0.00799201	0.00515101	4	4	19	38816064	G	A	0.184682	1.20457e-24	0.404488	0.956152
CATSPERG	+	1	protein_coding	ENSG00000099338.18	19	38855531	6516	716797	19	39572328	19:39572328:A:G	A	G	AC=101;AN=6024	rs151149854	0.983301	0.0166991	0.95963	1.21561e-05	0.0286737	0.038961	0.0378949	5	5	19	39572328	A	G	0.0809258	8.22142e-06	0.152952	0.405194
CATSPERG	+	1	protein_coding	ENSG00000099338.18	19	38855531	6516	77923	19	38933454	19:38933454:C:T	C	T	AC=740;AN=5838	rs78161631	0.873454	0.126546	0.965249	0.00013463	-0.00984789	0.197802	0.205427	6	6	19	38910395	C	T	-0.0692774	0.000135748	0.0482513	0.18375
CHI3L1	-	2	protein_coding	ENSG00000133048.8	1	203151969	5851	-4111	1	203156080	1:203156080:T:C	T	C	AC=4492;AN=6058	rs10399931	0.258382	0.741618	1	4.44063e-55	16.4718	0.000999001	4.65248e-47	1	1	1	203159706	A	G	-0.219057	3.12533e-34	0.444449	0.985352
CHI3L1	-	2	protein_coding	ENSG00000133048.8	1	203151969	5851	59910	1	203092059	1:203092059:A:G	A	G	AC=1981;AN=5800	rs7538512	0.658028	0.341972	0.977031	5.27455e-50	6.25712	0.000999001	2.6794e-42	2	2	1	203092059	A	G	0.251334	7.38948e-45	0.118126	0.314673
CHI3L1	-	2	protein_coding	ENSG00000133048.8	1	203151969	5851	-4029	1	203155998	1:203155998:G:A	G	A	AC=581;AN=5892	rs10399805	0.901558	0.0984422	0.963937	5.72167e-36	-7.82494	0.000999001	1.05136e-29	3	3	1	203155998	G	A	-0.218732	3.92164e-34	0.287675	0.774527
CHI3L1	-	2	protein_coding	ENSG00000133048.8	1	203151969	5851	-3913	1	203155882	1:203155882:G:C	G	C	AC=4498;AN=5770	rs4950928	0.220305	0.779695	0.966341	5.92591e-20	10.1428	0.000999001	2.68965e-15	4	4	1	203152320	G	A	-0.130705	5.1389e-13	0.285124	0.76872
CHI3L1	-	2	protein_coding	ENSG00000133048.8	1	203151969	5851	-340931	1	203492900	1:203492900:C:A	C	A	AC=105;AN=5262	rs28572112	0.980134	0.0198663	0.602166	4.96393e-06	-5.17009	0.010989	0.0104731	5	5	1	203492900	C	A	-0.0816457	6.82283e-06	0.0993548	0.271377
CHI3L1	-	2	protein_coding	ENSG00000133048.8	1	203151969	5851	128170	1	203023799	1:203023799:GACAC:G	GACAC	G	AC=1944;AN=5320	rs149449586	0.633896	0.366104	0.939581	0.000103554	1.56127	0.141858	0.148145	6	6	1	203023799	GACAC	G	0.0682735	0.000169668	0.0613864	0.200627
SLC12A4	-	1	protein_coding	ENSG00000124067.12	16	68002372	3921	-18469	16	68020841	16:68020841:G:GA	G	GA	AC=1190;AN=5958	rs5817626	0.800492	0.199508	0.987768	5.11937e-64	0.183116	0.000999001	3.81703e-53	1	1	16	67997920	T	C	0.274192	2.23003e-53	0.218736	0.595393
SLC12A4	-	1	protein_coding	ENSG00000124067.12	16	68002372	3921	225656	16	67776716	16:67776716:C:G	C	G	AC=309;AN=6036	rs76351345	0.947573	0.0524272	0.973068	1.12865e-11	0.170191	0.000999001	6.45841e-08	2	2	16	67856236	A	T	0.113496	3.74992e-10	0.259191	0.696011
SLC12A4	-	1	protein_coding	ENSG00000124067.12	16	68002372	3921	-170196	16	68172568	16:68172568:C:G	C	G	AC=215;AN=6054	rs74851284	0.963548	0.0364516	0.988525	9.65067e-06	-0.086212	0.003996	0.00820484	4	3	16	67856236	A	T	0.184181	1.61297e-24	0.332382	0.852969
SLC12A4	-	1	protein_coding	ENSG00000124067.12	16	68002372	3921	691310	16	67311062	16:67311062:A:C	A	C	AC=64;AN=6038	rs143152148	0.989004	0.0109961	0.972796	2.20161e-05	-0.142559	0.011988	0.0171803	3	4	16	67311062	A	C	-0.0728592	5.98029e-05	0.101931	0.280098
SLC12A4	-	1	protein_coding	ENSG00000124067.12	16	68002372	3921	579443	16	67422929	16:67422929:CTTTTTTTTTTTTTTT:C	CTTTTTTTTTTTTTTT	C	AC=1037;AN=3068	rs568933685	0.66262	0.33738	0.720523	0.000169609	0.0360307	0.105894	0.0991794	5	5	16	67976320	A	T	-0.0597762	0.000996721	0.0337046	0.176284
CTD-2227E11.1	-	2	lincRNA	ENSG00000270933.1	7	25989023	7271	-308826	7	26297849	7:26297849:T:C	T	C	AC=110;AN=5952	rs79741836	0.981621	0.0183787	0.895528	0.000102474	-0.290504	0.151848	0.150961	1	1	7	25648316	C	T	0.0689736	0.000145272	0.0802583	0.232555
CD300LF	-	2	protein_coding	ENSG00000186074.14	17	72709064	7205	-29012	17	72738076	17:72738076:A:G	A	G	AC=1167;AN=5238	rs3803787	0.776659	0.223341	0.910451	5.57485e-86	-1.65389	0.000999001	2.73093e-75	1	1	17	72738076	A	G	-0.300978	1.8441e-64	0.438738	0.984234
CD300LF	-	2	protein_coding	ENSG00000186074.14	17	72709064	7205	17136	17	72691928	17:72691928:T:C	T	C	AC=4867;AN=6058	rs2034310	0.197614	0.802386	1	1.75164e-49	1.26666	0.000999001	1.36513e-41	2	2	17	72691928	T	C	0.239527	8.7732e-41	0.512214	0.988522
CD300LF	-	2	protein_coding	ENSG00000186074.14	17	72709064	7205	145378	17	72563686	17:72563686:G:A	G	A	AC=873;AN=6040	rs59362027	0.855272	0.144728	0.994275	4.75266e-11	0.556287	0.000999001	3.39508e-07	3	3	17	72563686	G	A	0.122477	1.34825e-11	0.375993	0.921027
CD300LF	-	2	protein_coding	ENSG00000186074.14	17	72709064	7205	-756362	17	73465426	17:73465426:AT:A	AT	A	AC=3190;AN=3956	rs10711780	0.192935	0.807065	0.762856	2.09379e-07	-0.412653	0.000999001	0.000747835	5	4	17	73465426	AT	A	-0.0940047	2.18322e-07	0.225723	0.61219
CD300LF	-	2	protein_coding	ENSG00000186074.14	17	72709064	7205	-94144	17	72803208	17:72803208:G:T	G	T	AC=57;AN=5458	rs150707396	0.989613	0.0103868	0.621242	5.08326e-07	1.09194	0.001998	0.00158776	4	5	17	72803208	G	T	0.0854241	2.50039e-06	0.113546	0.3112
CD300LF	-	2	protein_coding	ENSG00000186074.14	17	72709064	7205	226403	17	72482661	17:72482661:T:A	T	A	AC=63;AN=5810	rs9944424	0.98924	0.0107599	0.727517	1.58552e-05	1.06718	0.031968	0.0371424	6	6	17	72482661	T	A	0.0777957	1.81655e-05	0.0763902	0.225938
METTL14	+	1	protein_coding	ENSG00000145388.10	4	119613197	7621	-35683	4	119577514	4:119577514:C:T	C	T	AC=503;AN=6032	rs375133895	0.916478	0.0835222	0.993226	3.48233e-103	-0.299066	0.000999001	8.76996e-89	1	1	4	119577514	C	T	-0.370049	6.20969e-99	0.354209	0.888709
METTL14	+	1	protein_coding	ENSG00000145388.10	4	119613197	7621	28744	4	119641941	4:119641941:T:A	T	A	AC=4621;AN=6028	rs298992	0.233225	0.766775	0.99595	2.05171e-06	0.0410009	0.002997	0.00295401	2	2	4	119641941	T	A	0.0855361	2.42551e-06	0.0383679	0.178561
SCARA5	-	2	protein_coding	ENSG00000168079.12	8	27850198	6658	146171	8	27704027	8:27704027:A:G	A	G	AC=4652;AN=6008	rs4732769	0.22578	0.77422	0.994697	2.76836e-25	-0.0274016	0.000999001	7.71515e-17	1	1	8	27645704	C	T	-0.176595	1.2165e-22	0.118281	0.314806
SCARA5	-	2	protein_coding	ENSG00000168079.12	8	27850198	6658	105834	8	27744364	8:27744364:A:C	A	C	AC=2182;AN=5934	rs10090871	0.631501	0.368499	0.988827	2.65752e-11	-0.0141966	0.000999001	2.03362e-06	2	2	8	27744364	A	C	-0.117903	7.56554e-11	0.2147	0.584887
SCARA5	-	2	protein_coding	ENSG00000168079.12	8	27850198	6658	163452	8	27686746	8:27686746:T:C	T	C	AC=276;AN=5924	rs74494270	0.953841	0.0461589	0.948412	6.54295e-05	0.0194349	0.137862	0.137545	3	3	8	27686746	T	C	0.0683673	0.000166191	0.108757	0.303377
SCARA5	-	2	protein_coding	ENSG00000168079.12	8	27850198	6658	62053	8	27788145	8:27788145:C:T	C	T	AC=318;AN=6054	rs146486938	0.948226	0.0517742	0.997053	0.00012007	0.0173454	0.212787	0.206092	4	4	8	27792748	G	A	0.0683398	0.000167201	0.0347409	0.176786
LINC00426	-	2	lincRNA	ENSG00000238121.1	13	30951101	7413	5261	13	30945840	13:30945840:G:A	G	A	AC=2018;AN=6038	rs1028937	0.665265	0.334735	0.997766	8.61098e-101	0.248934	0.000999001	1.54762e-88	1	1	13	30945900	T	C	0.29907	1.24626e-63	0.215476	0.586961
LINC00426	-	2	lincRNA	ENSG00000238121.1	13	30951101	7413	31420	13	30919681	13:30919681:T:C	T	C	AC=1792;AN=5994	rs1275179	0.699967	0.300033	0.994837	5.41897e-31	-0.121096	0.000999001	4.37519e-25	2	2	13	30919681	T	C	-0.181878	6.11599e-24	0.226564	0.61413
LINC00426	-	2	lincRNA	ENSG00000238121.1	13	30951101	7413	5180	13	30945921	13:30945921:T:C	T	C	AC=2645;AN=6026	rs2149851	0.561568	0.438432	0.99691	4.43788e-10	0.0716064	0.000999001	2.91892e-06	3	3	13	30945921	T	C	0.0815576	6.98095e-06	0.0865444	0.244102
CCSER1	+	1	protein_coding	ENSG00000184305.10	4	91736964	6885	-758325	4	90978639	4:90978639:A:C	A	C	AC=1471;AN=6026	rs199644896	0.756481	0.243519	0.996565	1.60535e-10	0.149806	0.000999001	1.5885e-06	1	1	4	90978639	A	C	0.125086	4.89562e-12	0.138036	0.365069
IL16	+	1	protein_coding	ENSG00000172349.12	15	81598087	6137	-7750	15	81590337	15:81590337:G:T	G	T	AC=130;AN=5838	rs72748437	0.977926	0.0220736	0.854499	2.19226e-39	-1.24261	0.000999001	1.94983e-33	2	1	15	81590337	G	T	-0.232289	2.15376e-38	0.50489	0.988217
IL16	+	1	protein_coding	ENSG00000172349.12	15	81598087	6137	-1497	15	81596590	15:81596590:T:G	T	G	AC=2367;AN=5854	rs3848180	0.597598	0.402402	0.983369	3.92244e-29	0.487556	0.000999001	6.00912e-24	1	2	15	81596562	T	C	0.181072	9.70872e-24	0.259047	0.695585
IL16	+	1	protein_coding	ENSG00000172349.12	15	81598087	6137	6206	15	81604293	15:81604293:A:T	A	T	AC=1494;AN=6058	rs17875563	0.75403	0.24597	1	6.21819e-18	0.411404	0.000999001	1.42656e-13	3	3	15	81587757	T	A	-0.121293	2.11985e-11	0.257692	0.691593
IL16	+	1	protein_coding	ENSG00000172349.12	15	81598087	6137	-54680	15	81543407	15:81543407:A:G	A	G	AC=2083;AN=5982	rs4128767	0.651961	0.348039	0.992143	4.52535e-06	-0.144504	0.00699301	0.00818808	4	4	15	81543407	A	G	-0.0808481	8.38766e-06	0.0743505	0.222655
SEMA5A	-	2	protein_coding	ENSG00000112902.7	5	9380135	8284	-167823	5	9547958	5:9547958:C:G	C	G	AC=401;AN=6028	rs17329324	0.933754	0.0662455	0.987182	8.63659e-101	0.0783579	0.000999001	5.63042e-80	1	1	5	9547958	C	G	0.36074	9.22384e-94	0.420639	0.972969
SEMA5A	-	2	protein_coding	ENSG00000112902.7	5	9380135	8284	17140	5	9362995	5:9362995:C:A	C	A	AC=160;AN=5926	rs16882559	0.973147	0.0268534	0.898834	3.80011e-14	0.0442821	0.000999001	5.6255e-09	2	2	5	9362995	C	A	0.116851	1.11464e-10	0.340316	0.866149
SEMA5A	-	2	protein_coding	ENSG00000112902.7	5	9380135	8284	16895	5	9363240	5:9363240:C:T	C	T	AC=5591;AN=5812	rs805142	0.0378151	0.962185	0.878966	1.43084e-06	-0.0244669	0.00899101	0.00765884	3	3	5	9363240	C	T	-0.0736196	5.00084e-05	0.0736394	0.221527
SEMA5A	-	2	protein_coding	ENSG00000112902.7	5	9380135	8284	-199906	5	9580041	5:9580041:G:GTA	G	GTA	AC=2384;AN=5048	rs9313276	0.527252	0.472748	0.924559	1.2959e-05	-0.00791946	0.048951	0.0431402	4	4	5	9580041	G	GTA	-0.0752905	3.35547e-05	0.0656582	0.208168
IPO11	+	1	protein_coding	ENSG00000086200.12	5	61897056	6207	70455	5	61967511	5:61967511:A:G	A	G	AC=2112;AN=5864	rs1477357	0.63888	0.36112	0.977629	1.3571e-17	-0.0429969	0.000999001	1.35431e-12	1	1	5	61967511	A	G	-0.14528	9.35365e-16	0.251294	0.673311
IPO11	+	1	protein_coding	ENSG00000086200.12	5	61897056	6207	-170693	5	61726363	5:61726363:C:G	C	G	AC=3190;AN=5866	rs247243	0.457072	0.542928	0.984153	1.75369e-12	0.0343921	0.000999001	2.50386e-08	2	2	5	61726363	C	G	0.123609	8.70997e-12	0.154215	0.408881
GGA3	-	1	protein_coding	ENSG00000125447.12	17	73258439	6633	-14198	17	73272637	17:73272637:C:T	C	T	AC=676;AN=5870	rs8079225	0.885691	0.114309	0.962664	4.82245e-09	-0.17853	0.000999001	4.142e-05	2	1	17	73267461	G	C	-0.0999988	3.48527e-08	0.18352	0.49517
GGA3	-	1	protein_coding	ENSG00000125447.12	17	73258439	6633	-549522	17	73807961	17:73807961:G:A	G	A	AC=1627;AN=4162	rs62088246	0.612782	0.387218	0.842178	9.79336e-05	-0.0741662	0.180819	0.17417	3	2	17	73807961	G	A	-0.076293	2.63071e-05	0.104908	0.291053
GGA3	-	1	protein_coding	ENSG00000125447.12	17	73258439	6633	-13619	17	73272058	17:73272058:T:A	T	A	AC=5640;AN=6014	rs7222782	0.0623377	0.937662	0.982585	0.000128178	-0.146231	0.210789	0.210643	1	3	17	72308410	C	T	0.0671066	0.000219069	0.0512719	0.186498
GGA3	-	1	protein_coding	ENSG00000125447.12	17	73258439	6633	6905	17	73251534	17:73251534:C:G	C	G	AC=1801;AN=4000	rs113565684	0.547445	0.452555	0.843726	0.00018797	-0.083866	0.275724	0.281551	4	4	17	72308410	C	T	0.0698885	0.000118347	0.0547642	0.190757
STAT5B	-	2	protein_coding	ENSG00000173757.5	17	40428725	4931	62072	17	40366653	17:40366653:T:C	T	C	AC=657;AN=5904	rs185478092	0.888889	0.111111	0.967729	4.5337e-48	0.147859	0.000999001	4.60436e-40	1	1	17	40366653	T	C	0.244446	1.87171e-42	0.468028	0.986549
TIAL1	-	2	protein_coding	ENSG00000151923.13	10	121356144	7222	-17648	10	121373792	10:121373792:AAAATAAATAAAT:A	AAAATAAATAAAT	A	AC=1267;AN=5980	rs150245171	0.786181	0.213819	0.990762	1.08061e-06	0.116217	0.003996	0.00305524	1	1	10	121373792	AAAATAAATAAAT	A	0.0858125	2.24981e-06	0.102034	0.280472
TIAL1	-	2	protein_coding	ENSG00000151923.13	10	121356144	7222	-295778	10	121651922	10:121651922:C:CT	C	CT	AC=154;AN=5962	rs150212510	0.973796	0.0262037	0.92168	7.28217e-06	0.2723	0.011988	0.0155547	2	2	10	121651922	C	CT	0.0757255	3.02039e-05	0.0750129	0.223712
TIAL1	-	2	protein_coding	ENSG00000151923.13	10	121356144	7222	802129	10	120554015	10:120554015:C:T	C	T	AC=537;AN=5132	rs72839158	0.895318	0.104682	0.846357	0.000218125	-0.113763	0.298701	0.279001	3	3	10	120554015	C	T	-0.0668955	0.000229339	0.0651832	0.207311
ATP2A3	-	2	protein_coding	ENSG00000074370.13	17	3867530	8037	29568	17	3837962	17:3837962:C:T	C	T	AC=647;AN=5710	rs8077445	0.886418	0.113582	0.933315	5.66277e-29	1.51334	0.000999001	1.63138e-22	2	1	17	3837962	C	T	0.184918	1.0494e-24	0.344562	0.873139
ATP2A3	-	2	protein_coding	ENSG00000074370.13	17	3867530	8037	-689361	17	4556891	17:4556891:T:A	T	A	AC=64;AN=5914	rs189608694	0.989109	0.0108911	0.818552	1.16927e-18	6.6799	0.000999001	3.34569e-13	6	2	17	4556891	T	A	0.0760785	2.77203e-05	0.109551	0.305293
ATP2A3	-	2	protein_coding	ENSG00000074370.13	17	3867530	8037	-580702	17	4448232	17:4448232:C:T	C	T	AC=71;AN=6016	rs201703590	0.988153	0.0118468	0.925782	2.83014e-13	-5.35769	0.000999001	1.2319e-08	7	3	17	2922780	C	A	0.0651975	0.000329952	0.0247344	0.167543
ATP2A3	-	2	protein_coding	ENSG00000074370.13	17	3867530	8037	-7324	17	3874854	17:3874854:C:A	C	A	AC=492;AN=6018	rs7222167	0.917857	0.0821429	0.990863	2.50293e-12	-1.34749	0.000999001	5.8024e-08	4	4	17	3874854	C	A	-0.0929857	2.95038e-07	0.0506282	0.185822
ATP2A3	-	2	protein_coding	ENSG00000074370.13	17	3867530	8037	38828	17	3828702	17:3828702:T:C	T	C	AC=866;AN=3132	rs887387	0.724063	0.275938	0.730372	2.45694e-09	-0.668176	0.001998	2.62281e-05	3	5	17	3828702	T	C	-0.0942069	2.05583e-07	0.214323	0.583873
ATP2A3	-	2	protein_coding	ENSG00000074370.13	17	3867530	8037	880359	17	2987171	17:2987171:G:GGT	G	GGT	AC=116;AN=5772	rs113101495	0.980352	0.0196477	0.787264	7.60065e-06	1.19363	0.018981	0.0264778	8	6	17	2987171	G	GGT	0.0820914	6.0744e-06	0.103813	0.287035
ATP2A3	-	2	protein_coding	ENSG00000074370.13	17	3867530	8037	46488	17	3821042	17:3821042:T:C	T	C	AC=3915;AN=5310	rs12952397	0.26187	0.73813	0.929084	1.12362e-05	0.621994	0.026973	0.036011	5	7	17	2922780	C	A	0.0640906	0.00041637	0.0285131	0.172728
ATP2A3	-	2	protein_coding	ENSG00000074370.13	17	3867530	8037	7066	17	3860464	17:3860464:C:T	C	T	AC=985;AN=6034	rs933210	0.83684	0.16316	0.994519	2.03668e-05	0.626123	0.0539461	0.0604268	9	8	17	4722876	G	A	0.0655719	0.000304741	0.0231989	0.163206
ATP2A3	-	2	protein_coding	ENSG00000074370.13	17	3867530	8037	408050	17	3459480	17:3459480:G:GAA	G	GAA	AC=1006;AN=4586	rs575269179	0.780904	0.219096	0.857033	4.66123e-05	-0.389979	0.117882	0.120408	10	9	17	3459480	G	GAA	-0.0748108	3.76597e-05	0.0551995	0.191346
ATP2A3	-	2	protein_coding	ENSG00000074370.13	17	3867530	8037	45542	17	3821988	17:3821988:A:C	A	C	AC=2531;AN=3976	rs9904113	0.362832	0.637168	0.822927	0.000106325	0.523991	0.225774	0.226143	1	10	17	4318335	ATT	AT	-0.0671076	0.000219022	0.0187204	0.142085
PRRC2A	+	2	protein_coding	ENSG00000204469.8	6	31604612	28808	5917	6	31610529	6:31610529:A:G	A	G	AC=2553;AN=6058	rs1077393	0.578337	0.421663	1	2.22634e-12	0.340232	0.000999001	5.5918e-07	2	1	6	31751071	C	T	0.0920823	3.84308e-07	0.0364578	0.177592
PRRC2A	+	2	protein_coding	ENSG00000204469.8	6	31604612	28808	403381	6	32007993	6:32007993:G:C	G	C	AC=79;AN=6010	rs6442	0.986842	0.0131579	0.94572	7.66034e-10	0.932807	0.002997	5.33864e-05	3	2	6	32007993	G	C	0.0807322	8.64172e-06	0.0688009	0.21371
PRRC2A	+	2	protein_coding	ENSG00000204469.8	6	31604612	28808	72029	6	31676641	6:31676641:C:T	C	T	AC=1741;AN=6004	rs812561	0.710732	0.289268	0.995537	1.93419e-08	0.29032	0.004995	0.000550677	1	3	6	31603591	A	G	0.077409	1.99947e-05	0.0563763	0.19299
PRRC2A	+	2	protein_coding	ENSG00000204469.8	6	31604612	28808	-22635	6	31581977	6:31581977:G:C	G	C	AC=70;AN=6054	rs66884629	0.98871	0.0112903	0.988344	7.3216e-07	-0.713119	0.00599401	0.00707526	5	4	6	31581977	G	C	-0.0888996	9.56438e-07	0.119368	0.315869
PRRC2A	+	2	protein_coding	ENSG00000204469.8	6	31604612	28808	-20887	6	31583725	6:31583725:C:T	C	T	AC=175;AN=5964	rs45593732	0.970858	0.0291421	0.944513	1.5266e-05	-0.38406	0.0669331	0.0738049	6	5	6	31583725	C	T	-0.0763039	2.62371e-05	0.0650215	0.207019
PRRC2A	+	2	protein_coding	ENSG00000204469.8	6	31604612	28808	242806	6	31847418	6:31847418:G:C	G	C	AC=74;AN=6016	rs116369005	0.987342	0.0126582	0.939113	1.64611e-05	0.575858	0.0739261	0.0770752	4	6	6	31847418	G	C	0.0712173	8.74888e-05	0.0684203	0.213061
PRRC2A	+	2	protein_coding	ENSG00000204469.8	6	31604612	28808	-355019	6	31249593	6:31249593:G:A	G	A	AC=3895;AN=6026	rs7766089	0.354828	0.645172	0.996537	0.000128189	0.135815	0.292707	0.296094	7	7	6	31324025	G	A	0.0736439	4.97221e-05	0.0546764	0.190639
CCNK	+	2	protein_coding	ENSG00000090061.13	14	99960307	6868	-13730	14	99946577	14:99946577:G:T	G	T	AC=2784;AN=5930	rs3918024	0.530313	0.469687	0.988939	1.146e-13	-0.076808	0.000999001	1.06356e-09	1	1	14	99946577	G	T	-0.136043	5.51093e-14	0.171286	0.460154
CCNK	+	2	protein_coding	ENSG00000090061.13	14	99960307	6868	-376936	14	99583371	14:99583371:C:A	C	A	AC=351;AN=5330	rs11625944	0.934297	0.0657028	0.841311	7.29544e-05	-0.0774385	0.12987	0.132331	2	2	14	99583371	C	A	-0.0697291	0.000122671	0.0772036	0.227282
IPO5	+	1	protein_coding	ENSG00000065150.14	13	98671833	6839	-63448	13	98608385	13:98608385:C:CA	C	CA	AC=2124;AN=5082	rs5806042	0.584326	0.415674	0.92207	3.86257e-12	0.0414764	0.000999001	9.9411e-08	1	1	13	98682235	A	AAAAT	0.12082	2.53679e-11	0.179543	0.483862
TUBGCP5	+	2	protein_coding	ENSG00000153575.6	15	22868498	3061	20437	15	22888935	15:22888935:C:T	C	T	AC=63;AN=5988	rs117416343	0.98956	0.0104405	0.887987	9.67891e-14	0.291417	0.000999001	4.63134e-10	3	1	15	22888935	C	T	0.13443	1.0922e-13	0.487586	0.987463
TUBGCP5	+	2	protein_coding	ENSG00000153575.6	15	22868498	3061	-4681	15	22863817	15:22863817:G:T	G	T	AC=636;AN=6024	rs8030140	0.894652	0.105348	0.992434	1.21691e-09	-0.139809	0.000999001	3.41217e-06	4	2	15	22863817	G	T	-0.164604	7.672e-20	0.1504	0.397937
TUBGCP5	+	2	protein_coding	ENSG00000153575.6	15	22868498	3061	-37508	15	22830990	15:22830990:C:T	C	T	AC=76;AN=5564	rs2014824	0.986316	0.0136842	0.714933	8.70899e-09	0.123896	0.000999001	1.87463e-05	2	3	15	22830990	C	T	0.102821	1.41469e-08	0.309541	0.815949
TUBGCP5	+	2	protein_coding	ENSG00000153575.6	15	22868498	3061	-291284	15	22577214	15:22577214:T:C	T	C	AC=73;AN=5924	rs375869126	0.98764	0.0123599	0.816362	6.27441e-06	-0.139389	0.00599401	0.00861051	5	4	15	22577214	T	C	-0.0770623	2.17824e-05	0.0790433	0.230426
ETFDH	+	1	protein_coding	ENSG00000171503.7	4	159603094	5914	-39947	4	159563147	4:159563147:A:G	A	G	AC=586;AN=6022	rs4132807	0.903179	0.0968213	0.992072	2.16142e-32	-0.221739	0.000999001	1.39823e-25	1	1	4	159558466	C	A	-0.188951	9.65452e-26	0.0351633	0.176985
ETFDH	+	1	protein_coding	ENSG00000171503.7	4	159603094	5914	-534332	4	159068762	4:159068762:CA:C	CA	C	AC=4702;AN=5576	rs11337957	0.156907	0.843093	0.928758	4.08094e-08	-0.073395	0.000999001	9.03628e-05	2	2	4	159068762	CA	C	-0.099443	4.15066e-08	0.184129	0.496901
ETFDH	+	1	protein_coding	ENSG00000171503.7	4	159603094	5914	86373	4	159689467	4:159689467:C:CTG	C	CTG	AC=1951;AN=3264	rs145201352	0.402519	0.597481	0.773595	2.17115e-06	0.0542493	0.003996	0.00329973	3	3	4	159689467	C	CTG	0.0807429	8.61796e-06	0.141006	0.372936
ETFDH	+	1	protein_coding	ENSG00000171503.7	4	159603094	5914	37334	4	159640428	4:159640428:T:C	T	C	AC=142;AN=6024	rs2230221	0.976985	0.0230146	0.964216	1.19604e-05	-0.160624	0.010989	0.014211	4	4	4	159640428	T	C	-0.0740978	4.465e-05	0.0978363	0.267125
BROX	+	1	protein_coding	ENSG00000162819.7	1	222886743	6037	-66867	1	222819876	1:222819876:A:G	A	G	AC=5889;AN=6056	rs3008624	0.0275718	0.972428	0.99688	1.03179e-195	-2.0269	0.000999001	6.16767e-173	1	1	1	222819876	A	G	-0.452062	1.73874e-152	0.293645	0.787158
BROX	+	1	protein_coding	ENSG00000162819.7	1	222886743	6037	-83817	1	222802926	1:222802926:C:T	C	T	AC=5421;AN=5970	rs3008620	0.0922473	0.907753	0.980839	1.63152e-05	0.150733	0.017982	0.0246924	2	2	1	222793700	C	T	-0.0750655	3.54244e-05	0.0405242	0.179823
BROX	+	1	protein_coding	ENSG00000162819.7	1	222886743	6037	984314	1	223871057	1:223871057:G:A	G	A	AC=470;AN=5800	rs10495213	0.918855	0.0811448	0.939196	0.000293844	0.119286	0.286713	0.278077	3	3	1	223871057	G	A	0.0652827	0.00032405	0.0494994	0.184742
ZNF518B	-	2	protein_coding	ENSG00000178163.3	4	10459034	10037	-10952	4	10469986	4:10469986:G:C	G	C	AC=2062;AN=5982	rs56405269	0.655189	0.344811	0.994734	8.91619e-36	-0.108034	0.000999001	4.83912e-27	1	1	4	10469986	G	C	-0.179351	2.58598e-23	0.378438	0.924306
ZNF518B	-	2	protein_coding	ENSG00000178163.3	4	10459034	10037	6841	4	10452193	4:10452193:CCT:C	CCT	C	AC=765;AN=5892	rs79281738	0.869284	0.130716	0.970326	1.04332e-11	-0.080217	0.000999001	3.01821e-07	2	2	4	10440811	C	T	-0.103987	9.67901e-09	0.260199	0.699001
ZNF518B	-	2	protein_coding	ENSG00000178163.3	4	10459034	10037	11127	4	10447907	4:10447907:C:T	C	T	AC=83;AN=6058	rs72648876	0.986299	0.0137008	1	1.14634e-07	0.155178	0.001998	0.000588634	4	3	4	10447907	C	T	0.0985247	5.5283e-08	0.332681	0.853467
ZNF518B	-	2	protein_coding	ENSG00000178163.3	4	10459034	10037	113486	4	10345548	4:10345548:C:T	C	T	AC=1015;AN=5782	rs17420080	0.825169	0.174831	0.957805	2.92579e-07	0.0452174	0.001998	0.00118911	5	4	4	10381279	T	C	0.0881719	1.17312e-06	0.0766934	0.226436
ZNF518B	-	2	protein_coding	ENSG00000178163.3	4	10459034	10037	693643	4	9765391	4:9765391:G:C	G	C	AC=829;AN=4598	rs12641526	0.819864	0.180136	0.843298	3.33884e-07	0.0432292	0.001998	0.00140986	3	5	4	9729627	A	AT	-0.0940989	2.12291e-07	0.0761792	0.225594
ZNF518B	-	2	protein_coding	ENSG00000178163.3	4	10459034	10037	-195561	4	10654595	4:10654595:G:A	G	A	AC=163;AN=5978	rs114981463	0.972567	0.0274331	0.955641	0.000116954	-0.0745597	0.16983	0.170792	6	6	4	10061291	G	GCACA	0.074926	3.66322e-05	0.115951	0.313056
ZNF518B	-	2	protein_coding	ENSG00000178163.3	4	10459034	10037	193927	4	10265107	4:10265107:A:T	A	T	AC=127;AN=5942	rs73222573	0.978961	0.0210388	0.905752	0.000121961	0.084397	0.16983	0.174664	7	7	4	10265107	A	T	0.0829797	4.81015e-06	0.159735	0.425473
INO80D	-	2	protein_coding	ENSG00000114933.11	2	206951027	6186	62763	2	206888264	2:206888264:G:A	G	A	AC=1543;AN=6040	rs34830905	0.743938	0.256062	0.997653	4.79901e-12	0.0550151	0.000999001	3.53871e-08	1	1	2	206950318	C	G	0.111277	8.20867e-10	0.219398	0.597051
INO80D	-	2	protein_coding	ENSG00000114933.11	2	206951027	6186	78021	2	206873006	2:206873006:C:CT	C	CT	AC=1225;AN=4990	rs376619981	0.755673	0.244327	0.904304	3.91109e-06	-0.0362537	0.00599401	0.00812275	2	2	2	206873006	C	CT	-0.0734869	5.16013e-05	0.0547936	0.190796
INO80D	-	2	protein_coding	ENSG00000114933.11	2	206951027	6186	104117	2	206846910	2:206846910:T:C	T	C	AC=266;AN=5978	rs183105363	0.955258	0.044742	0.96024	8.48034e-06	0.0659245	0.023976	0.0175881	3	3	2	206846910	T	C	0.0759035	2.89258e-05	0.108235	0.301971
INO80D	-	2	protein_coding	ENSG00000114933.11	2	206951027	6186	-138869	2	207089896	2:207089896:G:A	G	A	AC=106;AN=5968	rs142465709	0.982651	0.0173486	0.909665	3.30281e-05	0.0934811	0.0519481	0.056979	4	4	2	207089896	G	A	0.0760878	2.76573e-05	0.130254	0.342241
AC009892.10	-	2	protein_coding	ENSG00000224730.1	19	55150343	10506	2834	19	55147509	19:55147509:C:T	C	T	AC=823;AN=5820	rs113420280	0.859035	0.140965	0.963673	1.8941e-38	-0.52738	0.000999001	7.28922e-31	1	1	19	55147504	T	C	-0.225434	3.32938e-36	0.386244	0.934173
AC009892.10	-	2	protein_coding	ENSG00000224730.1	19	55150343	10506	20692	19	55129651	19:55129651:A:T	A	T	AC=2273;AN=6026	rs4806793	0.623137	0.376863	0.997725	3.20311e-12	-0.181153	0.000999001	7.65832e-08	2	2	19	55136552	G	A	-0.12218	1.51067e-11	0.116273	0.313279
AC009892.10	-	2	protein_coding	ENSG00000224730.1	19	55150343	10506	2898	19	55147445	19:55147445:G:C	G	C	AC=246;AN=5948	rs1808512	0.95847	0.0415299	0.938656	3.62245e-10	-0.437902	0.000999001	4.96776e-06	3	3	19	55147445	G	C	-0.0999829	3.50284e-08	0.10235	0.281625
RP4-576H24.4	-	1	protein_coding	ENSG00000260861.2	20	1600655	7788	3480	20	1597175	20:1597175:C:A	C	A	AC=1002;AN=6020	rs79462675	0.832631	0.167369	0.995839	1.18928e-278	-7.66939	0.000999001	1.66152e-241	1	1	20	1540556	T	A	0.467852	1.30269e-164	0.50213	0.9881
RP4-576H24.4	-	1	protein_coding	ENSG00000260861.2	20	1600655	7788	61490	20	1539165	20:1539165:C:T	C	T	AC=1432;AN=5824	rs12480515	0.755109	0.244891	0.977365	5.83192e-57	-2.0899	0.000999001	4.67059e-47	4	2	20	1539165	C	T	-0.540911	8.12321e-230	0.515182	0.988644
RP4-576H24.4	-	1	protein_coding	ENSG00000260861.2	20	1600655	7788	88032	20	1512623	20:1512623:TTGTC:T	TTGTC	T	AC=442;AN=6026	rs11907783;rs141074009	0.927066	0.0729335	0.984557	9.89921e-45	-1.83724	0.000999001	1.80276e-36	2	3	20	1512623	TTGTC	T	-0.233116	1.15967e-38	0.307967	0.813319
RP4-576H24.4	-	1	protein_coding	ENSG00000260861.2	20	1600655	7788	51253	20	1549402	20:1549402:A:T	A	T	AC=4828;AN=6054	rs2254194	0.203387	0.796613	0.999616	7.48394e-20	-7.26634	0.000999001	9.96272e-15	3	4	20	1568541	A	G	0.0612053	0.000750901	0.0330474	0.175947
RP4-576H24.4	-	1	protein_coding	ENSG00000260861.2	20	1600655	7788	54798	20	1545857	20:1545857:C:T	C	T	AC=1168;AN=5836	rs16995228	0.798897	0.201103	0.975532	7.47791e-11	-1.16118	0.000999001	1.06112e-06	5	5	20	1539420	C	T	-0.266065	2.98309e-50	0.4777	0.987009
RP4-576H24.4	-	1	protein_coding	ENSG00000260861.2	20	1600655	7788	1513	20	1599142	20:1599142:C:T	C	T	AC=1216;AN=6034	rs2209313	0.797573	0.202427	0.998259	2.00951e-08	-4.45853	0.000999001	0.000139137	6	6	20	1895644	T	C	0.0609416	0.000791533	0.0195259	0.146696
RP4-576H24.4	-	1	protein_coding	ENSG00000260861.2	20	1600655	7788	-159409	20	1760064	20:1760064:A:C	A	C	AC=96;AN=5838	rs117003084	0.98379	0.0162099	0.834267	1.33015e-05	0.989242	0.040959	0.0439318	7	7	20	1760064	A	C	0.0761892	2.6982e-05	0.0830661	0.237599
RP4-576H24.4	-	1	protein_coding	ENSG00000260861.2	20	1600655	7788	663710	20	936945	20:936945:T:C	T	C	AC=1237;AN=6058	rs7361530	0.796422	0.203578	1	0.000102404	0.303902	0.231768	0.23639	8	8	20	936945	T	C	0.0693521	0.000133499	0.0522696	0.187618
ANKRD13A	+	1	protein_coding	ENSG00000076513.12	12	110474020	6133	-11145	12	110462875	12:110462875:C:T	C	T	AC=316;AN=6046	rs7310558	0.948159	0.0518411	0.994467	2.7339e-15	-0.564321	0.000999001	1.80248e-10	1	1	12	110462875	C	T	-0.144651	1.24563e-15	0.267286	0.72015
ANKRD13A	+	1	protein_coding	ENSG00000076513.12	12	110474020	6133	-137474	12	110336546	12:110336546:C:T	C	T	AC=244;AN=5932	rs116940627	0.958841	0.041159	0.949378	9.84975e-05	-0.295402	0.104895	0.106368	2	2	12	110336546	C	T	-0.0714762	8.24371e-05	0.0625879	0.202681
PDHB	-	2	protein_coding	ENSG00000168291.8	3	58419556	5950	38436	3	58381120	3:58381120:T:A	T	A	AC=4587;AN=6042	rs4553989	0.242081	0.757919	0.997647	1.51172e-99	0.460484	0.000999001	1.99014e-80	1	1	3	58381120	T	A	0.235107	2.58353e-39	0.163094	0.435731
PDHB	-	2	protein_coding	ENSG00000168291.8	3	58419556	5950	92118	3	58327438	3:58327438:C:CT	C	CT	AC=2085;AN=5720	rs61042213	0.634642	0.365358	0.97061	1.09084e-06	-0.10583	0.00699301	0.00292795	2	2	3	58446740	C	A	-0.0767152	2.37234e-05	0.0853806	0.241893
PDHB	-	2	protein_coding	ENSG00000168291.8	3	58419556	5950	104869	3	58314687	3:58314687:GAA:GA	GAA	GA	AC=3875;AN=5926	rs538036678;rs539137805	0.344811	0.655189	0.989454	5.59321e-05	0.0784155	0.0689311	0.0732958	3	3	3	58314687	GAA	GA	0.151067	6.33817e-17	0.265301	0.714233
CSDE1	-	1	protein_coding	ENSG00000009307.11	1	115300608	6703	-12443	1	115313051	1:115313051:T:C	T	C	AC=1197;AN=5910	rs41310114	0.797422	0.202578	0.983371	3.46789e-20	0.725482	0.000999001	1.09883e-14	1	1	1	115343885	T	C	0.16117	4.45868e-19	0.26068	0.700431
CSDE1	-	1	protein_coding	ENSG00000009307.11	1	115300608	6703	-26656	1	115327264	1:115327264:G:C	G	C	AC=989;AN=5896	rs35697571	0.833002	0.166998	0.976718	1.44349e-11	0.555209	0.000999001	2.63095e-07	2	2	1	115327264	G	C	0.134111	1.24928e-13	0.230188	0.622378
CSDE1	-	1	protein_coding	ENSG00000009307.11	1	115300608	6703	-141317	1	115441925	1:115441925:C:CA	C	CA	AC=94;AN=6012	rs147020708	0.984563	0.0154371	0.931213	1.40036e-06	-1.19041	0.003996	0.00392416	3	3	1	115441925	C	CA	-0.0856263	2.36678e-06	0.0714639	0.218073
CSDE1	-	1	protein_coding	ENSG00000009307.11	1	115300608	6703	27848	1	115272760	1:115272760:T:G	T	G	AC=86;AN=6044	rs116268993	0.98546	0.0145396	0.98049	9.05486e-06	-1.14042	0.014985	0.0184933	4	4	1	115272760	T	G	-0.0818631	6.44745e-06	0.133975	0.35373
CSDE1	-	1	protein_coding	ENSG00000009307.11	1	115300608	6703	-578823	1	115879431	1:115879431:G:A	G	A	AC=83;AN=5960	rs146927090	0.986234	0.013766	0.8654	9.1003e-05	0.975527	0.132867	0.130707	5	5	1	116228991	C	CA	0.0753016	3.34653e-05	0.103248	0.28494
MMP8	-	1	protein_coding	ENSG00000118113.7	11	102595685	8041	26480	11	102569205	11:102569205:TA:T	TA	T	AC=2928;AN=5990	rs10708640	0.510756	0.489244	0.994097	3.73173e-28	-0.12394	0.000999001	9.73616e-22	1	1	11	102579563	AATT	A	0.0665197	0.000248747	0.0602773	0.198818
UBE2H	-	1	protein_coding	ENSG00000186591.7	7	129592562	6104	62454	7	129530108	7:129530108:TA:T	TA	T	AC=615;AN=5998	rs149170247	0.897949	0.102051	0.984699	2.90163e-34	0.564621	0.000999001	6.84632e-27	1	1	7	129530108	TA	T	0.186825	3.41898e-25	0.24483	0.656356
UBE2H	-	1	protein_coding	ENSG00000186591.7	7	129592562	6104	86730	7	129505832	7:129505832:A:G	A	G	AC=1777;AN=5958	rs3807121	0.702459	0.297541	0.989795	2.11635e-11	-0.202439	0.000999001	3.97395e-07	2	2	7	129511553	C	CA	-0.114603	2.52273e-10	0.211696	0.576678
ZNF700	+	2	protein_coding	ENSG00000196757.3	19	12057569	6002	-413480	19	11644089	19:11644089:T:A	T	A	AC=60;AN=4872	rs551543040	0.987995	0.0120048	0.472874	6.42035e-06	0.277289	0.00999001	0.010966	2	1	19	11644089	T	A	0.0815795	6.94127e-06	0.198259	0.537764
ZNF700	+	2	protein_coding	ENSG00000196757.3	19	12057569	6002	529634	19	12587203	19:12587203:CA:C	CA	C	AC=97;AN=4846	rs35824945	0.980024	0.0199758	0.537658	5.27569e-05	-0.218318	0.0699301	0.0735983	3	2	19	12587203	CA	C	-0.0735655	5.06522e-05	0.121511	0.318892
ZNF700	+	2	protein_coding	ENSG00000196757.3	19	12057569	6002	218702	19	12276271	19:12276271:C:T	C	T	AC=80;AN=5816	rs80200968	0.986396	0.0136043	0.747602	0.000118065	0.280018	0.155844	0.144133	1	3	19	12276271	C	T	0.0728321	6.01841e-05	0.0994447	0.271654
AFF2	+	2	protein_coding	ENSG00000155966.9	23	147800615	3519	-245706	23	147554909	23:147554909:G:A	G	A	AC=225;AN=5522	23:147554909:G:A	0.958274	0.0417256	0.767122	6.51291e-25	0.0261464	0.000999001	3.68481e-15	2	1	23	147554909	G	A	0.17995	1.84116e-23	0.431313	0.980885
AFF2	+	2	protein_coding	ENSG00000155966.9	23	147800615	3519	-325340	23	147475275	23:147475275:CAT:C	CAT	C	AC=3533;AN=5976	23:147475275:CAT:C	0.408497	0.591503	0.979828	3.67358e-08	0.0083193	0.00599401	0.000727061	3	2	23	147475275	CAT	C	0.164871	6.68106e-20	0.247333	0.662703
AFF2	+	2	protein_coding	ENSG00000155966.9	23	147800615	3519	139670	23	147940285	23:147940285:C:T	C	T	AC=61;AN=6004	23:147940285:C:T	0.989756	0.0102439	0.60825	9.20889e-06	0.0191247	0.032967	0.0300363	5	3	23	147940285	C	T	0.0801463	1.00431e-05	0.154016	0.408296
AFF2	+	2	protein_coding	ENSG00000155966.9	23	147800615	3519	-10695	23	147789920	23:147789920:G:A	G	A	AC=3929;AN=5066	23:147789920:G:A	0.224038	0.775962	0.800069	5.4556e-05	-0.00546839	0.0869131	0.0965513	6	4	23	147789920	G	A	-0.0805755	8.99717e-06	0.102383	0.281746
AFF2	+	2	protein_coding	ENSG00000155966.9	23	147800615	3519	-185551	23	147615064	23:147615064:C:G	C	G	AC=67;AN=5976	23:147615064:C:G	0.988889	0.0111111	0.817442	0.000100642	-0.0185391	0.106893	0.122001	4	5	23	148484304	A	AT	-0.0686679	0.000155487	0.0558999	0.192316
AFF2	+	2	protein_coding	ENSG00000155966.9	23	147800615	3519	-756221	23	147044394	23:147044394:C:T	C	T	AC=65;AN=5652	23:147044394:C:T	0.988428	0.0115717	0.544609	0.000218857	0.0157673	0.202797	0.227947	7	6	23	147044394	C	T	0.0744443	4.11111e-05	0.145617	0.385019
DLC1	-	1	protein_coding	ENSG00000164741.10	8	13373167	12833	224307	8	13148860	8:13148860:T:C	T	C	AC=3033;AN=6028	rs3843803	0.496113	0.503887	0.996951	3.57831e-09	-0.00595894	0.001998	2.70607e-05	1	1	8	13059430	GTTTTT	G	0.0908828	5.43843e-07	0.131768	0.346973
DLC1	-	1	protein_coding	ENSG00000164741.10	8	13373167	12833	147908	8	13225259	8:13225259:T:G	T	G	AC=943;AN=5972	rs7820549	0.842441	0.157559	0.98596	3.77926e-07	0.00543912	0.002997	0.00167744	2	2	8	13225259	T	G	0.0952244	1.51627e-07	0.214206	0.583557
DLC1	-	1	protein_coding	ENSG00000164741.10	8	13373167	12833	169364	8	13203803	8:13203803:G:T	G	T	AC=3526;AN=6058	rs7018361	0.417634	0.582366	1	1.04076e-05	-0.00442159	0.028971	0.0317033	3	3	8	13199151	C	T	-0.0645353	0.00037938	0.0256895	0.169365
DLC1	-	1	protein_coding	ENSG00000164741.10	8	13373167	12833	367386	8	13005781	8:13005781:C:G	C	G	AC=3654;AN=5838	rs7821028	0.373577	0.626423	0.975764	3.71877e-05	-0.00362481	0.0879121	0.0948879	4	4	8	13059430	GTTTTT	G	0.0742391	4.31735e-05	0.0541903	0.189997
DLC1	-	1	protein_coding	ENSG00000164741.10	8	13373167	12833	470434	8	12902733	8:12902733:C:T	C	T	AC=196;AN=5974	rs60329210	0.966961	0.0330389	0.942913	8.3395e-05	-0.00850507	0.178821	0.176724	5	5	8	12902733	C	T	-0.0716694	7.88492e-05	0.0534584	0.189059
DLC1	-	1	protein_coding	ENSG00000164741.10	8	13373167	12833	-584281	8	13957448	8:13957448:ACATTTCATCCAT:A	ACATTTCATCCAT	A	AC=2664;AN=5514	rs147644809	0.517522	0.482478	0.953438	0.00012978	0.00300876	0.24975	0.24885	6	6	8	13957448	ACATTTCATCCAT	A	0.0694741	0.000129901	0.0300297	0.174035
SCYL3	-	2	protein_coding	ENSG00000000457.9	1	169863093	7744	-58082	1	169921175	1:169921175:A:G	A	G	AC=2544;AN=5976	rs682449	0.57402	0.42598	0.994206	1.13332e-39	-0.094392	0.000999001	2.85348e-32	1	1	1	169921175	A	G	-0.230395	8.81526e-38	0.421137	0.973407
SCYL3	-	2	protein_coding	ENSG00000000457.9	1	169863093	7744	39797	1	169823296	1:169823296:G:GCTTGA	G	GCTTGA	AC=1681;AN=6046	rs112604424	0.721253	0.278747	0.997197	5.35594e-06	0.0352716	0.00799201	0.00869822	2	2	1	169823296	G	GCTTGA	0.0810442	7.97395e-06	0.166753	0.446812
SCYL3	-	2	protein_coding	ENSG00000000457.9	1	169863093	7744	212169	1	169650924	1:169650924:CTAT:C	CTAT	C	AC=345;AN=5958	rs146230743	0.942642	0.0573582	0.964882	0.000236602	0.0539681	0.221778	0.214	3	3	1	169650924	CTAT	C	0.0667367	0.000237358	0.0489173	0.184254
ZNF627	+	1	protein_coding	ENSG00000198551.5	19	11708298	6321	11969	19	11720267	19:11720267:G:T	G	T	AC=2969;AN=6038	rs12985274	0.507931	0.492069	0.99716	3.68197e-14	-0.0594125	0.000999001	8.89307e-10	1	1	19	11713575	G	T	-0.122969	1.11552e-11	0.0578918	0.195196
ZNF627	+	1	protein_coding	ENSG00000198551.5	19	11708298	6321	-114440	19	11593858	19:11593858:C:T	C	T	AC=355;AN=4360	rs78895581	0.917937	0.0820628	0.729232	0.000126505	0.0427933	0.146853	0.149335	2	2	19	11593858	C	T	0.0684642	0.000162667	0.0933656	0.257132
ZNF627	+	1	protein_coding	ENSG00000198551.5	19	11708298	6321	13665	19	11721963	19:11721963:C:T	C	T	AC=1410;AN=6040	rs61070894	0.7656	0.2344	0.997597	0.000228448	-0.0342991	0.237762	0.238385	3	3	19	11721963	C	T	-0.0674786	0.000202016	0.0693221	0.214584
ETV3	-	2	protein_coding	ENSG00000117036.7	1	157108127	6377	5674	1	157102453	1:157102453:G:T	G	T	AC=1729;AN=5922	rs998842	0.707591	0.292409	0.980691	3.07047e-11	0.132273	0.000999001	1.89313e-07	1	1	1	157118421	T	C	0.0767728	2.33903e-05	0.0428106	0.180923
ETV3	-	2	protein_coding	ENSG00000117036.7	1	157108127	6377	-23617	1	157131744	1:157131744:C:T	C	T	AC=1482;AN=5932	rs2148397	0.750329	0.249671	0.987343	1.29021e-05	-0.0923463	0.018981	0.021426	2	2	1	157078491	C	G	-0.0600969	0.000935826	0.0232319	0.163317
ETV3	-	2	protein_coding	ENSG00000117036.7	1	157108127	6377	50766	1	157057361	1:157057361:CTT:C	CTT	C	AC=2956;AN=5880	rs546491704	0.496344	0.503656	0.98591	2.11049e-05	-0.0477395	0.028971	0.0316199	3	3	1	157057361	CTT	C	-0.0721798	7.00669e-05	0.0559398	0.192372
VWA3A	+	2	protein_coding	ENSG00000175267.10	16	22157593	3907	-111459	16	22046134	16:22046134:A:G	A	G	AC=462;AN=4940	rs72784928	0.906015	0.093985	0.792663	4.36405e-05	0.163749	0.045954	0.0495284	1	1	16	22046134	A	G	0.0737987	4.79341e-05	0.133374	0.351921
AC093609.1	-	1	lincRNA	ENSG00000230587.1	2	43329829	7372	-54408	2	43384237	2:43384237:A:G	A	G	AC=1441;AN=5838	rs9749684	0.754268	0.245732	0.975036	6.6256e-09	-0.0398562	0.000999001	5.53336e-05	1	1	2	43384059	C	T	-0.109936	1.30844e-09	0.152072	0.402661
AC093609.1	-	1	lincRNA	ENSG00000230587.1	2	43329829	7372	11898	2	43317931	2:43317931:G:A	G	A	AC=730;AN=5890	rs12621257	0.874792	0.125208	0.960438	1.87939e-05	0.0382085	0.043956	0.0374241	2	2	2	43317931	G	A	0.0772744	2.06714e-05	0.0671533	0.210847
AC093609.1	-	1	lincRNA	ENSG00000230587.1	2	43329829	7372	-40899	2	43370728	2:43370728:G:A	G	A	AC=674;AN=5998	rs4393798	0.887296	0.112704	0.986248	3.76343e-05	-0.0430516	0.0719281	0.0702661	3	3	2	43370728	G	A	-0.154151	1.44552e-17	0.258074	0.692715
AC093609.1	-	1	lincRNA	ENSG00000230587.1	2	43329829	7372	-744246	2	44074075	2:44074075:G:A	G	A	AC=103;AN=5612	rs72796743	0.981365	0.0186346	0.739895	0.000174829	0.0690547	0.231768	0.23303	4	4	2	43976197	A	G	0.0764177	2.55178e-05	0.101337	0.27797
B4GALT1	-	2	protein_coding	ENSG00000086062.8	9	33128197	7466	9293	9	33118904	9:33118904:A:G	A	G	AC=2244;AN=5740	rs1137642	0.608407	0.391593	0.965704	1.90088e-30	0.940339	0.000999001	1.64205e-18	1	1	9	33118110	G	C	0.151898	4.26906e-17	0.215462	0.586924
B4GALT1	-	2	protein_coding	ENSG00000086062.8	9	33128197	7466	15001	9	33113196	9:33113196:G:T	G	T	AC=5694;AN=5898	rs7019896	0.0340947	0.965905	0.919273	3.95343e-24	1.82126	0.000999001	2.38511e-15	2	2	9	33149268	A	T	0.148511	2.10927e-16	0.184067	0.496725
B4GALT1	-	2	protein_coding	ENSG00000086062.8	9	33128197	7466	14875	9	33113322	9:33113322:C:T	C	T	AC=588;AN=5550	rs7019909	0.894339	0.105661	0.902776	1.91387e-10	0.78954	0.002997	3.85249e-05	3	3	9	33113322	C	T	0.085469	2.47008e-06	0.138664	0.366748
B4GALT1	-	2	protein_coding	ENSG00000086062.8	9	33128197	7466	5688	9	33122509	9:33122509:AAAAT:A	AAAAT	A	AC=1478;AN=5926	rs149980337	0.750577	0.249423	0.981195	1.49669e-08	0.594208	0.00799201	0.000696388	4	4	9	33112623	A	C	0.0773848	2.01146e-05	0.0741421	0.222324
B4GALT1	-	2	protein_coding	ENSG00000086062.8	9	33128197	7466	23801	9	33104396	9:33104396:A:G	A	G	AC=4406;AN=5172	rs1013216	0.148036	0.851964	0.879942	4.37919e-07	0.43361	0.00999001	0.00673911	6	5	9	33104396	A	G	0.082669	5.22063e-06	0.141627	0.374563
B4GALT1	-	2	protein_coding	ENSG00000086062.8	9	33128197	7466	39528	9	33088669	9:33088669:G:A	G	A	AC=482;AN=5946	rs11791026	0.919842	0.0801577	0.966386	3.40824e-06	-0.60151	0.017982	0.0211723	5	6	9	33053344	T	A	-0.0711277	8.93027e-05	0.0479253	0.183522
B4GALT1	-	2	protein_coding	ENSG00000086062.8	9	33128197	7466	314067	9	32814130	9:32814130:T:C	T	C	AC=3750;AN=5060	rs829763	0.257132	0.742868	0.904555	9.32008e-05	-0.265106	0.18981	0.219098	7	7	9	32814130	T	C	-0.0711414	8.90224e-05	0.0418989	0.18051
LNX1	-	2	protein_coding	ENSG00000072201.9	4	54518644	6026	159422	4	54359222	4:54359222:C:T	C	T	AC=1802;AN=5472	rs11944299	0.66964	0.33036	0.953481	9.86466e-18	0.0390597	0.000999001	8.53484e-13	1	1	4	54359222	C	T	0.145826	7.29071e-16	0.467146	0.986506
LNX1	-	2	protein_coding	ENSG00000072201.9	4	54518644	6026	-597184	4	55115828	4:55115828:C:G	C	G	AC=1291;AN=5940	rs13435164	0.78278	0.21722	0.984673	4.01653e-06	0.0222409	0.00599401	0.00830296	2	2	4	55115828	C	G	0.083452	4.24477e-06	0.164261	0.439285
LNX1	-	2	protein_coding	ENSG00000072201.9	4	54518644	6026	191612	4	54327032	4:54327032:C:CTA	C	CTA	AC=99;AN=5466	rs34823651	0.981587	0.0184126	0.708179	0.000254406	-0.0467823	0.251748	0.242797	3	3	4	54327032	C	CTA	-0.0626439	0.000561296	0.0445499	0.18169
ZNF432	-	2	protein_coding	ENSG00000256087.2	19	52598991	9777	46322	19	52552669	19:52552669:G:C	G	C	AC=1046;AN=6020	rs11667001	0.825657	0.174343	0.993507	9.78083e-43	-0.129354	0.000999001	3.33476e-35	1	1	19	52552669	G	C	-0.189082	8.92752e-26	0.245147	0.657146
ZNF432	-	2	protein_coding	ENSG00000256087.2	19	52598991	9777	85652	19	52513339	19:52513339:A:AT	A	AT	AC=617;AN=6026	rs111823510;rs116113263	0.898055	0.101945	0.992274	1.40287e-16	-0.087643	0.000999001	8.50449e-12	2	2	19	52530495	C	T	-0.131796	3.28069e-13	0.341572	0.868223
ZNF432	-	2	protein_coding	ENSG00000256087.2	19	52598991	9777	112688	19	52486303	19:52486303:G:A	G	A	AC=1825;AN=5908	rs11671769	0.690846	0.309154	0.987086	4.75647e-05	0.0347592	0.115884	0.116232	3	3	19	52487437	TA	T	0.0662012	0.000266388	0.0492328	0.184513
TRMT10B	+	2	protein_coding	ENSG00000165275.5	9	37769554	6481	-16840	9	37752714	9:37752714:T:C	T	C	AC=1234;AN=6012	rs58777327	0.795159	0.204841	0.992716	6.99554e-60	-0.252705	0.000999001	7.7704e-52	1	1	9	37753762	C	G	-0.283372	4.85596e-57	0.341995	0.86892
POLK	+	2	protein_coding	ENSG00000122008.11	5	74893242	6307	-543566	5	74349676	5:74349676:CG:C	CG	C	AC=112;AN=5890	rs200191441	0.980756	0.0192435	0.852334	5.21638e-05	-0.0804957	0.0549451	0.0571204	2	1	5	74349676	CG	C	-0.0731383	5.60144e-05	0.116484	0.313427
POLK	+	2	protein_coding	ENSG00000122008.11	5	74893242	6307	923451	5	75816693	5:75816693:C:T	C	T	AC=145;AN=5046	rs113568003	0.971418	0.0285825	0.694342	7.11838e-05	0.0541401	0.0589411	0.0737131	1	2	5	75816693	C	T	0.0721245	7.09711e-05	0.097338	0.265864
LINC00341	-	2	lincRNA	ENSG00000229645.4	14	95875976	8706	-1335	14	95877311	14:95877311:G:A	G	A	AC=3442;AN=6046	rs7140294	0.430717	0.569283	0.998746	3.57707e-50	-0.545963	0.000999001	1.76766e-41	2	1	14	95883061	C	G	0.220859	8.78506e-35	0.31521	0.825194
LINC00341	-	2	lincRNA	ENSG00000229645.4	14	95875976	8706	-56247	14	95932223	14:95932223:A:G	A	G	AC=4084;AN=6058	rs12434921	0.326725	0.673275	1	6.47305e-42	0.406554	0.000999001	6.18642e-34	3	2	14	95932223	A	G	0.24062	3.75843e-41	0.419619	0.972054
LINC00341	-	2	lincRNA	ENSG00000229645.4	14	95875976	8706	-50676	14	95926652	14:95926652:G:A	G	A	AC=2569;AN=4858	rs8003171	0.472479	0.527521	0.906308	6.86641e-25	-0.307858	0.000999001	3.88717e-19	4	3	14	95926652	G	A	-0.181844	6.23624e-24	0.256002	0.68666
LINC00341	-	2	lincRNA	ENSG00000229645.4	14	95875976	8706	-107559	14	95983535	14:95983535:G:C	G	C	AC=316;AN=5802	rs78676024	0.945341	0.0546586	0.915374	6.10467e-18	0.54036	0.000999001	7.05135e-13	5	4	14	95983535	G	C	0.14425	1.49384e-15	0.192772	0.521657
LINC00341	-	2	lincRNA	ENSG00000229645.4	14	95875976	8706	-3744	14	95879720	14:95879720:T:A	T	A	AC=4615;AN=5726	rs7350742	0.193895	0.806105	0.952944	6.08339e-17	0.368114	0.000999001	5.05553e-12	6	5	14	95879720	T	A	0.121076	2.30265e-11	0.268376	0.723383
LINC00341	-	2	lincRNA	ENSG00000229645.4	14	95875976	8706	-89496	14	95965472	14:95965472:T:A	T	A	AC=2593;AN=5038	rs12879649	0.483877	0.516123	0.924122	1.86598e-11	0.216413	0.000999001	2.78313e-07	8	6	14	95965472	T	A	0.108552	2.10404e-09	0.326495	0.843266
LINC00341	-	2	lincRNA	ENSG00000229645.4	14	95875976	8706	-114752	14	95990728	14:95990728:T:G	T	G	AC=4487;AN=5282	rs179138	0.150573	0.849427	0.894782	1.09998e-09	0.262853	0.000999001	1.06652e-05	9	7	14	95990728	T	G	0.101362	2.26135e-08	0.232398	0.627362
LINC00341	-	2	lincRNA	ENSG00000229645.4	14	95875976	8706	-107922	14	95983898	14:95983898:A:T	A	T	AC=1381;AN=5850	rs179146	0.763351	0.236649	0.971942	1.48632e-06	-3.79039	0.002997	0.00630528	1	8	14	96673762	TA	T	0.0656234	0.000301418	0.0684496	0.213111
LINC00341	-	2	lincRNA	ENSG00000229645.4	14	95875976	8706	2654	14	95873322	14:95873322:C:T	C	T	AC=4357;AN=5472	rs1307298	0.204067	0.795933	0.932196	6.23957e-06	0.1666	0.015984	0.0215212	7	9	14	95873322	C	T	0.0773381	2.03482e-05	0.107083	0.298518
LINC00341	-	2	lincRNA	ENSG00000229645.4	14	95875976	8706	-128458	14	96004434	14:96004434:GTTT:GT	GTTT	GT	AC=3310;AN=5452	rs564975087;rs543510019;rs576160050	0.393434	0.606566	0.948916	5.00654e-05	0.127308	0.136863	0.129773	10	10	14	96004434	GTTT	GT	0.068205	0.000172251	0.0414905	0.180316
LINC00341	-	2	lincRNA	ENSG00000229645.4	14	95875976	8706	-106348	14	95982324	14:95982324:C:G	C	G	AC=1369;AN=5814	rs2757082	0.763856	0.236144	0.967217	7.65322e-05	3.12166	0.18981	0.181758	11	11	14	96673762	TA	T	0.0659135	0.000283321	0.0722016	0.219249
LINC00341	-	2	lincRNA	ENSG00000229645.4	14	95875976	8706	859712	14	95016264	14:95016264:A:C	A	C	AC=2708;AN=4380	rs9671423	0.381027	0.618973	0.860529	8.31799e-05	0.116855	0.208791	0.194863	12	12	14	95016264	A	C	0.0687518	0.00015262	0.0768067	0.226623
C5orf42	-	2	protein_coding	ENSG00000197603.9	5	37206484	5791	-154883	5	37361367	5:37361367:CAAAAAAAAAA:C	CAAAAAAAAAA	C	AC=2036;AN=5600	rs56737907	0.636158	0.363842	0.961945	1.80931e-11	-0.0150412	0.000999001	2.28713e-07	1	1	5	37361367	CAAAAAAAAAA	C	-0.120248	3.15028e-11	0.261426	0.702654
C5orf42	-	2	protein_coding	ENSG00000197603.9	5	37206484	5791	-561941	5	37768425	5:37768425:G:A	G	A	AC=142;AN=5908	rs72745115	0.97586	0.0241402	0.898269	6.91736e-08	0.0343792	0.000999001	0.000272769	2	2	5	37768425	G	A	0.0975406	7.4945e-08	0.154799	0.410603
KCNE3	-	2	protein_coding	ENSG00000175538.6	11	74178594	5724	6622	11	74171972	11:74171972:A:G	A	G	AC=2338;AN=5934	rs3853688	0.604414	0.395586	0.988746	2.77012e-51	0.735189	0.000999001	7.13881e-41	2	1	11	74170455	C	T	0.244319	2.06935e-42	0.332374	0.852955
KCNE3	-	2	protein_coding	ENSG00000175538.6	11	74178594	5724	6629	11	74171965	11:74171965:G:A	G	A	AC=459;AN=5942	rs11236115	0.923216	0.076784	0.969879	1.35904e-36	2.7412	0.000999001	1.81048e-28	1	2	11	74164553	A	T	0.102076	1.79919e-08	0.243782	0.65377
KCNE3	-	2	protein_coding	ENSG00000175538.6	11	74178594	5724	15593	11	74163001	11:74163001:G:A	G	A	AC=1834;AN=5738	rs12578036	0.679714	0.320286	0.968437	5.28402e-22	0.455376	0.000999001	2.3487e-16	3	3	11	74163001	G	A	0.170128	4.17324e-21	0.478136	0.98703
KCNE3	-	2	protein_coding	ENSG00000175538.6	11	74178594	5724	-6610	11	74185204	11:74185204:GGT:G	GGT	G	AC=460;AN=6022	rs113906209	0.923938	0.0760623	0.990575	1.16141e-07	-1.12439	0.001998	0.000389839	4	4	11	74697652	T	A	-0.0657822	0.000291386	0.0558168	0.1922
KCNE3	-	2	protein_coding	ENSG00000175538.6	11	74178594	5724	-37381	11	74215975	11:74215975:G:A	G	A	AC=220;AN=5894	rs35067061	0.962736	0.037264	0.910157	7.76298e-06	-0.489941	0.012987	0.0120183	5	5	11	74215975	G	A	-0.0777228	1.84978e-05	0.105077	0.291664
CBR3	+	2	protein_coding	ENSG00000159231.5	21	37507210	7696	-22148	21	37485062	21:37485062:A:C	A	C	AC=2501;AN=6058	rs4817775	0.586718	0.413282	1	1.28013e-166	-0.520142	0.000999001	5.19441e-137	1	1	21	37483002	G	A	-0.409288	1.08938e-122	0.339321	0.864502
CBR3	+	2	protein_coding	ENSG00000159231.5	21	37507210	7696	-13200	21	37494010	21:37494010:G:A	G	A	AC=4919;AN=5728	rs2226827	0.140811	0.859189	0.952237	5.38991e-16	0.897244	0.000999001	6.38344e-11	4	2	21	36827432	G	A	0.0695997	0.00012629	0.0483224	0.183801
CBR3	+	2	protein_coding	ENSG00000159231.5	21	37507210	7696	18735	21	37525945	21:37525945:T:C	T	C	AC=5030;AN=6012	rs13047311	0.162553	0.837447	0.99292	2.73765e-14	-0.555099	0.000999001	1.53097e-09	2	3	21	36587110	T	A	-0.0668569	0.000231265	0.0436649	0.181298
CBR3	+	2	protein_coding	ENSG00000159231.5	21	37507210	7696	-17966	21	37489244	21:37489244:C:T	C	T	AC=456;AN=5982	rs13047187	0.923416	0.0765839	0.979387	1.52215e-10	-0.904361	0.000999001	2.33222e-06	5	4	21	36827432	G	A	0.066734	0.000237498	0.0418591	0.180491
CBR3	+	2	protein_coding	ENSG00000159231.5	21	37507210	7696	-7677	21	37499533	21:37499533:C:A	C	A	AC=4492;AN=5842	rs4817780	0.230782	0.769218	0.975816	4.11429e-07	-0.705726	0.001998	0.00195298	3	5	21	36587110	T	A	-0.0646364	0.000371414	0.0314296	0.175014
CBR3	+	2	protein_coding	ENSG00000159231.5	21	37507210	7696	-175052	21	37332158	21:37332158:A:T	A	T	AC=1110;AN=5904	rs7278108	0.811921	0.188079	0.976179	5.19573e-05	0.0821655	0.108891	0.101585	6	6	21	38474218	T	TTA	0.0665511	0.000247065	0.0469273	0.182894
RPP38	+	2	protein_coding	ENSG00000152464.10	10	15139419	7984	228	10	15139647	10:15139647:C:T	C	T	AC=1123;AN=6028	rs7900561	0.813735	0.186265	0.996438	2.36107e-08	0.119258	0.000999001	9.35692e-05	1	1	10	15139647	C	T	0.0944272	1.92518e-07	0.0770474	0.227022
RPP38	+	2	protein_coding	ENSG00000152464.10	10	15139419	7984	21338	10	15160757	10:15160757:C:G	C	G	AC=237;AN=6046	rs75166713	0.960271	0.0397287	0.992285	3.48711e-05	-0.165459	0.0569431	0.068024	2	2	10	15151535	A	C	-0.106672	3.97488e-09	0.0708556	0.217095
UHRF1BP1	+	2	protein_coding	ENSG00000065060.12	6	34759964	6981	-44203	6	34715761	6:34715761:A:G	A	G	AC=2103;AN=6040	rs912716	0.650986	0.349014	0.999126	0	0.551396	0.000999001	0	1	1	6	34832661	T	C	0.785697	0	0.00307148	0
UHRF1BP1	+	2	protein_coding	ENSG00000065060.12	6	34759964	6981	56106	6	34816070	6:34816070:A:T	A	T	AC=181;AN=6042	rs71567468	0.969942	0.0300582	0.99024	9.29662e-16	-0.131129	0.000999001	7.31879e-11	2	2	6	34816070	A	T	-0.137798	2.59421e-14	0.200611	0.544703
UHRF1BP1	+	2	protein_coding	ENSG00000065060.12	6	34759964	6981	507692	6	35267656	6:35267656:C:T	C	T	AC=72;AN=6042	rs148795252	0.988203	0.011797	0.953126	3.29019e-10	0.156162	0.000999001	3.05007e-06	3	3	6	35267656	C	T	0.111628	7.26062e-10	0.136213	0.360127
UHRF1BP1	+	2	protein_coding	ENSG00000065060.12	6	34759964	6981	-836640	6	33923324	6:33923324:A:G	A	G	AC=65;AN=5730	rs149578545	0.988908	0.0110922	0.712796	5.8026e-05	-0.0877547	0.0839161	0.0891995	4	4	6	33923324	A	G	-0.0751073	3.50698e-05	0.111478	0.308799
UHRF1BP1	+	2	protein_coding	ENSG00000065060.12	6	34759964	6981	499433	6	35259397	6:35259397:C:T	C	T	AC=187;AN=6058	rs33959228	0.969052	0.0309478	1	0.000151008	-0.0608247	0.17982	0.185183	5	5	6	35259397	C	T	-0.0657558	0.000293028	0.0671058	0.210763
FGR	-	2	protein_coding	ENSG00000000938.8	1	27952751	3914	-5588	1	27958339	1:27958339:C:T	C	T	AC=147;AN=5420	rs34806307	0.973353	0.0266475	0.696238	9.02805e-19	6.38468	0.000999001	6.86682e-14	1	1	1	27958339	C	T	0.156988	3.61137e-18	0.515885	0.988672
FGR	-	2	protein_coding	ENSG00000000938.8	1	27952751	3914	236054	1	27716697	1:27716697:G:A	G	A	AC=516;AN=5982	rs2504784	0.913512	0.0864883	0.981738	7.37968e-06	-2.06782	0.00599401	0.00856931	2	2	1	27716697	G	A	-0.0828491	4.97876e-06	0.0436564	0.181294
NOMO3	+	2	protein_coding	ENSG00000103226.13	16	16387540	5768	-88598	16	16298942	16:16298942:C:T	C	T	AC=200;AN=5802	rs62030355	0.965511	0.0344886	0.878778	2.31544e-60	-0.217663	0.000999001	2.37228e-51	2	1	16	16323241	GC	G	-0.258171	2.5599e-47	0.461394	0.986224
NOMO3	+	2	protein_coding	ENSG00000103226.13	16	16387540	5768	-64405	16	16323135	16:16323135:G:A	G	A	AC=166;AN=6002	rs142446781	0.972999	0.0270007	0.961975	3.51158e-26	-0.235387	0.000999001	5.99332e-21	4	2	16	16318752	A	G	-0.1185	6.06335e-11	0.285677	0.770002
NOMO3	+	2	protein_coding	ENSG00000103226.13	16	16387540	5768	-89331	16	16298209	16:16298209:G:A	G	A	AC=56;AN=5600	rs150843186	0.990237	0.0097629	0.600858	3.06355e-14	-0.141039	0.000999001	4.60253e-10	3	3	16	16298209	G	A	-0.12959	8.10198e-13	0.482134	0.987215
NOMO3	+	2	protein_coding	ENSG00000103226.13	16	16387540	5768	246797	16	16634337	16:16634337:G:T	G	T	AC=573;AN=4912	rs8051259	0.883207	0.116793	0.830134	5.28495e-14	-0.0531102	0.000999001	4.93118e-10	9	4	16	16634337	G	T	-0.127187	2.13177e-12	0.378334	0.924168
NOMO3	+	2	protein_coding	ENSG00000103226.13	16	16387540	5768	-135540	16	16252000	16:16252000:T:G	T	G	AC=763;AN=5928	rs150468	0.871047	0.128953	0.97315	6.28772e-12	-0.183771	0.000999001	5.40921e-08	5	5	16	15996360	T	C	0.0725099	6.48873e-05	0.0722146	0.219269
NOMO3	+	2	protein_coding	ENSG00000103226.13	16	16387540	5768	-30529	16	16357011	16:16357011:T:C	T	C	AC=115;AN=5640	rs111992615	0.979758	0.0202422	0.762368	4.1388e-10	-0.0868181	0.000999001	1.97879e-06	8	6	16	16306563	G	A	-0.108623	2.0539e-09	0.184209	0.497129
NOMO3	+	2	protein_coding	ENSG00000103226.13	16	16387540	5768	644611	16	17032151	16:17032151:T:C	T	C	AC=118;AN=5972	rs79394433	0.980203	0.0197971	0.91659	5.20396e-10	-0.101605	0.000999001	2.66281e-06	13	7	16	17032151	T	C	-0.099582	3.97356e-08	0.323201	0.837964
NOMO3	+	2	protein_coding	ENSG00000103226.13	16	16387540	5768	818405	16	17205945	16:17205945:C:A	C	A	AC=1059;AN=6058	rs4453460	0.824629	0.175371	1	3.17642e-08	-0.0313297	0.000999001	0.000121525	12	8	16	17205945	C	A	-0.0995082	4.06662e-08	0.31516	0.825113
NOMO3	+	2	protein_coding	ENSG00000103226.13	16	16387540	5768	920441	16	17307981	16:17307981:G:T	G	T	AC=63;AN=6042	rs145304355	0.989654	0.0103459	0.953497	4.15483e-08	-0.13013	0.000999001	0.000133522	14	9	16	17307981	G	T	-0.085205	2.65337e-06	0.103895	0.287338
NOMO3	+	2	protein_coding	ENSG00000103226.13	16	16387540	5768	-23170	16	16364370	16:16364370:C:T	C	T	AC=621;AN=5340	rs444587	0.883632	0.116368	0.88524	4.75743e-07	-0.0933161	0.001998	0.00124006	6	10	16	15996360	T	C	0.0633981	0.000480722	0.0347126	0.176773
NOMO3	+	2	protein_coding	ENSG00000103226.13	16	16387540	5768	-147592	16	16239948	16:16239948:C:T	C	T	AC=688;AN=5912	rs212095	0.88346	0.11654	0.966446	5.40449e-07	0.137919	0.001998	0.00139359	7	11	16	15996360	T	C	0.0690296	0.000143472	0.0596163	0.19779
NOMO3	+	2	protein_coding	ENSG00000103226.13	16	16387540	5768	-39253	16	16348287	16:16348287:T:G	T	G	AC=730;AN=4928	rs375129178	0.85265	0.14735	0.852899	1.22485e-06	-0.0898753	0.001998	0.00295744	1	12	16	15996360	T	C	0.0617756	0.000669555	0.0318549	0.175276
NOMO3	+	2	protein_coding	ENSG00000103226.13	16	16387540	5768	-132447	16	16255093	16:16255093:ACAAGGAAAGACTCTTGCC:A	ACAAGGAAAGACTCTTGCC	A	AC=125;AN=5594	rs201073705	0.977503	0.0224974	0.755904	1.89011e-06	-0.0647698	0.002997	0.00431464	10	13	16	16255093	ACAAGGAAAGACTCTTGCC	A	-0.0837496	3.92187e-06	0.155528	0.412767
NOMO3	+	2	protein_coding	ENSG00000103226.13	16	16387540	5768	599685	16	16987225	16:16987225:A:G	A	G	AC=1361;AN=5790	rs12931724	0.766779	0.233221	0.971116	2.07244e-06	-0.0245751	0.003996	0.00459194	15	14	16	17020134	T	C	0.0851785	2.67241e-06	0.0930126	0.256438
NOMO3	+	2	protein_coding	ENSG00000103226.13	16	16387540	5768	-83072	16	16304468	16:16304468:G:A	G	A	AC=66;AN=5966	rs372585916	0.989031	0.0109692	0.881144	5.43483e-06	-0.136316	0.012987	0.010889	16	15	16	16304468	G	A	-0.283486	4.36305e-57	0.516698	0.988705
NOMO3	+	2	protein_coding	ENSG00000103226.13	16	16387540	5768	289749	16	16677289	16:16677289:C:CT	C	CT	AC=237;AN=4670	rs138489475	0.949121	0.0508794	0.733048	2.40379e-05	-0.0441295	0.042957	0.0415516	17	16	16	15996360	T	C	0.0631023	0.000510944	0.0352768	0.177038
ZNF330	+	2	protein_coding	ENSG00000109445.6	4	142142088	6296	17423	4	142159511	4:142159511:C:T	C	T	AC=1392;AN=6058	rs1435127	0.76902	0.23098	1	1.07043e-16	-0.203287	0.000999001	8.70177e-13	1	1	4	142159511	C	T	-0.144621	1.26247e-15	0.166353	0.445611
ZNF330	+	2	protein_coding	ENSG00000109445.6	4	142142088	6296	-16902	4	142125186	4:142125186:G:C	G	C	AC=1071;AN=5776	rs10012469	0.813049	0.186951	0.968083	9.02447e-07	0.129471	0.001998	0.00136061	2	2	4	142125186	G	C	0.0854547	2.4797e-06	0.116453	0.313405
ZNF330	+	2	protein_coding	ENSG00000109445.6	4	142142088	6296	78236	4	142220324	4:142220324:A:T	A	T	AC=1901;AN=4634	rs189564	0.590181	0.409819	0.886541	1.22447e-05	0.0908375	0.014985	0.0155799	3	3	4	142220324	A	T	0.0790621	1.32271e-05	0.132948	0.350622
CIRH1A	+	1	protein_coding	ENSG00000141076.13	16	69201007	5343	-44662	16	69156345	16:69156345:G:A	G	A	AC=211;AN=6032	rs111290442	0.965512	0.0344883	0.980676	2.88252e-44	-0.245571	0.000999001	1.30307e-34	1	1	16	69156345	G	A	-0.24981	2.55122e-44	0.261358	0.702451
CIRH1A	+	1	protein_coding	ENSG00000141076.13	16	69201007	5343	-274593	16	68926414	16:68926414:CT:C	CT	C	AC=124;AN=5068	rs559281952	0.975375	0.0246249	0.592771	0.000193658	0.0690248	0.146853	0.157455	2	2	16	68926414	CT	C	0.0670205	0.000223208	0.0770052	0.226952
CD7	-	1	protein_coding	ENSG00000173762.3	17	80275455	7458	-375	17	80275830	17:80275830:C:T	C	T	AC=1440;AN=6058	rs10852795	0.763862	0.236138	1	1.49692e-46	-1.58926	0.000999001	6.13834e-35	1	1	17	80275830	C	T	-0.248959	5.07797e-44	0.250291	0.670563
CD7	-	1	protein_coding	ENSG00000173762.3	17	80275455	7458	104838	17	80170617	17:80170617:CCCCACGCCT:CCCCACGCCTCCCACGCCTCCCACGCCT	CCCCACGCCT	CCCCACGCCTCCCACGCCTCCCACGCCT	AC=1425;AN=5726	rs568005299;rs534252970	0.750427	0.249573	0.958659	1.40868e-08	0.614279	0.001998	0.000177383	2	2	17	80170617	CCCCACGCCT	CCCCACGCCTCCCACGCCTCCCACGCCT	0.101542	2.13547e-08	0.168716	0.452643
CD7	-	1	protein_coding	ENSG00000173762.3	17	80275455	7458	2221	17	80273234	17:80273234:C:T	C	T	AC=224;AN=6058	rs113733263	0.962121	0.0378788	1	9.67959e-05	-0.947076	0.175824	0.179169	3	3	17	80273234	C	T	-0.0703245	0.000107237	0.0558578	0.192257
CRYGS	-	2	protein_coding	ENSG00000213139.3	3	186262240	6742	24596	3	186237644	3:186237644:GT:G	GT	G	AC=628;AN=5962	rs11294887	0.89322	0.10678	0.974106	5.9322e-09	-0.137481	0.000999001	2.03304e-05	1	1	3	186237644	GT	G	-0.102097	1.78699e-08	0.120691	0.317558
CXorf40A	+	2	protein_coding	ENSG00000197620.6	23	148627024	2376	2623	23	148629647	23:148629647:G:A	G	A	AC=5351;AN=5952	23:148629647:G:A	0.101609	0.898391	0.959702	2.99283e-31	-0.102575	0.000999001	1.64454e-25	1	1	23	148629647	G	A	-0.208885	3.26416e-31	0.496643	0.987864
CXorf40A	+	2	protein_coding	ENSG00000197620.6	23	148627024	2376	122121	23	148749145	23:148749145:T:C	T	C	AC=68;AN=5944	23:148749145:T:C	0.988666	0.0113338	0.671964	1.98859e-07	0.117744	0.000999001	0.000210564	2	2	23	148749145	T	C	0.0941893	2.06661e-07	0.253829	0.680416
CXorf40A	+	2	protein_coding	ENSG00000197620.6	23	148627024	2376	259624	23	148886648	23:148886648:C:A	C	A	AC=97;AN=5862	23:148886648:C:A	0.98335	0.01665	0.841561	0.000179165	0.0640616	0.0879121	0.0946519	3	3	23	148886648	C	A	0.0682884	0.000169112	0.111671	0.309073
P2RX7	+	2	protein_coding	ENSG00000089041.12	12	121570774	6673	-12351	12	121558423	12:121558423:T:C	T	C	AC=376;AN=6040	rs10849846	0.937439	0.0625606	0.99276	5.60884e-71	-0.748919	0.000999001	3.70585e-61	1	1	12	121558423	T	C	-0.299775	6.16207e-64	0.292285	0.78439
P2RX7	+	2	protein_coding	ENSG00000089041.12	12	121570774	6673	38959	12	121609733	12:121609733:C:T	C	T	AC=65;AN=5942	rs11615889	0.988988	0.0110125	0.852037	2.05844e-32	-1.04789	0.000999001	1.50019e-26	3	2	12	121609733	C	T	-0.196751	8.19263e-28	0.515028	0.988637
P2RX7	+	2	protein_coding	ENSG00000089041.12	12	121570774	6673	33066	12	121603840	12:121603840:T:C	T	C	AC=1056;AN=4930	rs199691547	0.784384	0.215616	0.900001	1.55733e-25	0.251746	0.000999001	2.98256e-20	2	3	12	121603840	T	C	0.177137	8.9906e-23	0.450793	0.985688
P2RX7	+	2	protein_coding	ENSG00000089041.12	12	121570774	6673	152130	12	121722904	12:121722904:T:C	T	C	AC=65;AN=5852	rs112558505	0.988496	0.0115038	0.809635	2.04465e-06	0.396939	0.003996	0.00400021	4	4	12	121722904	T	C	0.0795209	1.1777e-05	0.136035	0.359637
P2RX7	+	2	protein_coding	ENSG00000089041.12	12	121570774	6673	37117	12	121607891	12:121607891:G:A	G	A	AC=3123;AN=5816	rs1718134	0.46221	0.53779	0.97981	8.14074e-05	0.0847535	0.0969031	0.0982792	5	5	12	121607891	G	A	0.0645514	0.000378101	0.0378171	0.178266
CCL28	-	1	protein_coding	ENSG00000151882.7	5	43412476	5949	72431	5	43340045	5:43340045:A:ATGCC	A	ATGCC	AC=3018;AN=5940	rs59508478	0.493259	0.506741	0.991685	2.27909e-18	0.466944	0.000999001	1.8665e-14	1	1	5	43655241	G	A	-0.0970329	8.75847e-08	0.289828	0.779229
CCL28	-	1	protein_coding	ENSG00000151882.7	5	43412476	5949	72430	5	43340046	5:43340046:A:AATT	A	AATT	AC=3089;AN=6006	rs35821720	0.486996	0.513004	0.996612	2.71518e-17	-0.460175	0.000999001	1.50178e-13	2	2	5	43655241	G	A	-0.0910538	5.17704e-07	0.238481	0.64119
CCL28	-	1	protein_coding	ENSG00000151882.7	5	43412476	5949	-668605	5	44081081	5:44081081:G:GA	G	GA	AC=66;AN=5656	rs569728017	0.988613	0.0113872	0.66773	3.60355e-05	0.113405	0.028971	0.0261406	3	3	5	44081081	G	GA	0.0751405	3.47903e-05	0.146008	0.386052
CCL28	-	1	protein_coding	ENSG00000151882.7	5	43412476	5949	8623	5	43403853	5:43403853:A:G	A	G	AC=3445;AN=5890	rs6860073	0.415727	0.584273	0.985017	0.000104238	0.0450332	0.0649351	0.0674403	4	4	5	43841197	C	T	0.0646976	0.000366662	0.050851	0.186052
EFCAB7	+	2	protein_coding	ENSG00000203965.8	1	64020746	6368	-93783	1	63926963	1:63926963:T:G	T	G	AC=1946;AN=6046	rs10889422	0.679102	0.320898	0.998583	1.32377e-18	-0.0293334	0.000999001	6.82898e-14	1	1	1	63926963	T	G	-0.148596	2.02649e-16	0.147237	0.389319
EFCAB7	+	2	protein_coding	ENSG00000203965.8	1	64020746	6368	49598	1	64070344	1:64070344:C:T	C	T	AC=1333;AN=6036	rs59824845	0.780026	0.219974	0.992888	1.05612e-08	-0.020737	0.000999001	3.72382e-05	2	2	1	64070344	C	T	-0.0965674	1.0097e-07	0.0764832	0.226091
TMEM150A	-	2	protein_coding	ENSG00000168890.9	2	85830319	6750	-78882	2	85909201	2:85909201:GT:G	GT	G	AC=1858;AN=4890	rs72266075	0.61976	0.38024	0.902498	6.48182e-08	-0.0577774	0.000999001	0.000220128	1	1	2	85909201	GT	G	-0.0973603	7.92161e-08	0.127833	0.334799
TMEM150A	-	2	protein_coding	ENSG00000168890.9	2	85830319	6750	33912	2	85796407	2:85796407:C:T	C	T	AC=1408;AN=5960	rs142825030	0.76327	0.23673	0.988596	8.23144e-06	-0.0514259	0.016983	0.0134939	2	2	2	85796407	C	T	-0.0775863	1.91353e-05	0.0658497	0.208513
FOXD1	-	2	protein_coding	ENSG00000251493.2	5	72744352	6218	-716571	5	73460923	5:73460923:A:G	A	G	AC=68;AN=5938	rs185296971	0.988487	0.0115132	0.841292	0.00024087	0.333357	0.245754	0.229979	1	1	5	72947495	A	AT	0.0646017	0.000374126	0.0654967	0.207877
C5orf56	+	1	protein_coding	ENSG00000197536.6	5	131806224	4678	556	5	131806780	5:131806780:C:T	C	T	AC=1667;AN=6050	rs3846730	0.724661	0.275339	0.998122	2.21552e-57	0.153343	0.000999001	5.6729e-46	1	1	5	131806780	C	T	0.260299	4.24119e-48	0.419708	0.972135
PLEK	+	2	protein_coding	ENSG00000115956.9	2	68615074	7663	-19394	2	68595680	2:68595680:G:A	G	A	AC=1490;AN=6054	rs1373199	0.755161	0.244839	0.999274	2.01565e-34	5.10893	0.000999001	1.78442e-27	1	1	2	68609630	TTTTTTTTG	T	-0.154708	1.1032e-17	0.117987	0.314556
PLEK	+	2	protein_coding	ENSG00000115956.9	2	68615074	7663	-16100	2	68598974	2:68598974:C:A	C	A	AC=1656;AN=6058	rs55688935	0.72824	0.27176	0.99992	2.09061e-26	4.27616	0.000999001	1.11867e-20	2	2	2	68647431	G	A	0.145005	1.06041e-15	0.256143	0.687069
PLEK	+	2	protein_coding	ENSG00000115956.9	2	68615074	7663	-28262	2	68586812	2:68586812:T:C	T	C	AC=801;AN=6032	rs72892018	0.865976	0.134024	0.995773	5.29113e-12	1.44521	0.000999001	8.47826e-08	4	3	2	68586812	T	C	0.113794	3.37195e-10	0.193977	0.525172
PLEK	+	2	protein_coding	ENSG00000115956.9	2	68615074	7663	53073	2	68668147	2:68668147:T:C	T	C	AC=87;AN=5890	rs180809471	0.985245	0.0147546	0.821848	8.60583e-09	-3.11273	0.000999001	5.35111e-05	5	4	2	68668147	T	C	-0.100853	2.65945e-08	0.353529	0.88763
PLEK	+	2	protein_coding	ENSG00000115956.9	2	68615074	7663	260396	2	68875470	2:68875470:C:T	C	T	AC=139;AN=6004	rs112193683	0.97626	0.0237398	0.955508	1.62712e-08	-2.39115	0.000999001	8.96501e-05	3	5	2	68875470	C	T	-0.102554	1.54221e-08	0.0674791	0.211423
EIF2S1	+	2	protein_coding	ENSG00000134001.8	14	67849128	6199	3240	14	67852368	14:67852368:C:CT	C	CT	AC=582;AN=5848	rs569738880	0.901202	0.0987984	0.948985	5.70639e-11	-0.117734	0.000999001	4.3336e-07	1	1	14	67457130	A	G	-0.114367	2.74613e-10	0.112416	0.310026
EIF2S1	+	2	protein_coding	ENSG00000134001.8	14	67849128	6199	-505491	14	67343637	14:67343637:G:A	G	A	AC=77;AN=5960	rs146584740	0.987053	0.0129466	0.846688	5.1386e-10	-0.285707	0.000999001	2.47133e-06	2	2	14	67343637	G	A	-0.105805	5.31117e-09	0.124531	0.325568
NSMCE2	+	2	protein_coding	ENSG00000156831.3	8	126375268	6797	-415404	8	125959864	8:125959864:C:T	C	T	AC=1649;AN=6044	rs2555725	0.727214	0.272786	0.998175	9.0279e-05	-0.0713856	0.146853	0.141632	1	1	8	125959864	C	T	-0.0710749	9.03899e-05	0.040391	0.17975
AIDA	-	2	protein_coding	ENSG00000186063.8	1	222886552	6037	-28592	1	222915144	1:222915144:C:T	C	T	AC=168;AN=6036	rs111949032	0.972177	0.0278227	0.977905	7.61042e-33	-0.298652	0.000999001	1.63696e-24	1	1	1	222915144	C	T	-0.214084	9.77281e-33	0.312709	0.821151
AIDA	-	2	protein_coding	ENSG00000186063.8	1	222886552	6037	-174381	1	223060933	1:223060933:T:C	T	C	AC=1352;AN=5696	rs111919747	0.762337	0.237663	0.963365	9.4137e-06	-0.0419451	0.017982	0.0205111	2	2	1	223060933	T	C	-0.0815991	6.906e-06	0.169477	0.454876
MANBA	-	2	protein_coding	ENSG00000109323.4	4	103682151	5828	1167	4	103680984	4:103680984:A:G	A	G	AC=2277;AN=5918	rs223489	0.615092	0.384908	0.988129	1.20515e-32	0.186125	0.000999001	1.05075e-24	1	1	4	103680984	A	G	0.188617	1.17862e-25	0.323627	0.838646
MANBA	-	2	protein_coding	ENSG00000109323.4	4	103682151	5828	127378	4	103554773	4:103554773:C:G	C	G	AC=3043;AN=6018	rs5026472	0.494322	0.505678	0.99578	7.38043e-19	-0.136022	0.000999001	1.16249e-13	2	2	4	103554773	C	G	-0.140374	8.43114e-15	0.0948794	0.260231
CLUH	-	2	protein_coding	ENSG00000132361.12	17	2615957	7824	63065	17	2552892	17:2552892:C:G	C	G	AC=519;AN=5840	rs79958142	0.911538	0.0884615	0.950853	1.30466e-08	-0.1147	0.000999001	5.09588e-05	1	1	17	2552892	C	G	-0.102271	1.68976e-08	0.224747	0.609921
CLUH	-	2	protein_coding	ENSG00000132361.12	17	2615957	7824	-368927	17	2984884	17:2984884:G:C	G	C	AC=74;AN=6012	rs139528191	0.987817	0.0121832	0.929926	3.60528e-07	0.258281	0.000999001	0.00113557	2	2	17	2984884	G	C	0.092032	3.89979e-07	0.10948	0.305134
CLUH	-	2	protein_coding	ENSG00000132361.12	17	2615957	7824	-15394	17	2631351	17:2631351:T:C	T	C	AC=163;AN=5144	rs62069983	0.968714	0.0312856	0.705084	7.37019e-05	0.113013	0.133866	0.139305	3	3	17	2631351	T	C	0.0703993	0.000105435	0.0552328	0.191392
STRAP	+	1	protein_coding	ENSG00000023734.6	12	16053833	4856	-385191	12	15668642	12:15668642:G:A	G	A	AC=87;AN=5932	rs118114059	0.985677	0.0143233	0.863441	1.2582e-05	0.148343	0.012987	0.0171667	1	1	12	15668642	G	A	0.0810105	8.0436e-06	0.127245	0.333054
LIM2	-	2	protein_coding	ENSG00000105370.3	19	51891214	8684	10873	19	51880341	19:51880341:T:G	T	G	AC=4434;AN=5896	rs12983461	0.248757	0.751243	0.981698	6.91457e-34	-0.28174	0.000999001	2.28057e-27	1	1	19	51884360	A	T	-0.223018	1.89261e-35	0.120067	0.316698
MECR	-	2	protein_coding	ENSG00000116353.11	1	29557454	5596	99976	1	29457478	1:29457478:G:T	G	T	AC=469;AN=6032	rs472843	0.921981	0.0780188	0.99202	4.9188e-09	-0.0510247	0.000999001	1.8121e-05	1	1	1	29457478	G	T	-0.103219	1.24323e-08	0.262747	0.706598
MECR	-	2	protein_coding	ENSG00000116353.11	1	29557454	5596	-12965	1	29570419	1:29570419:T:G	T	G	AC=4865;AN=5964	rs10799127	0.185513	0.814487	0.985308	9.75465e-08	-0.032504	0.000999001	0.000248785	2	2	1	29570419	T	G	-0.0953439	1.46268e-07	0.171607	0.461086
TMEM106C	+	1	protein_coding	ENSG00000134291.7	12	48360339	7806	-3325	12	48357014	12:48357014:A:C	A	C	AC=3430;AN=5834	rs4760674	0.412927	0.587073	0.983798	3.17803e-33	-0.190307	0.000999001	9.29006e-26	1	1	12	48369025	T	G	-0.159302	1.14298e-18	0.21649	0.589634
TMEM106C	+	1	protein_coding	ENSG00000134291.7	12	48360339	7806	-9890	12	48350449	12:48350449:T:C	T	C	AC=721;AN=6000	rs4494362	0.880046	0.119954	0.985085	2.3078e-20	0.155096	0.000999001	3.05094e-14	2	2	12	48350449	T	C	0.15518	8.76763e-18	0.28446	0.767164
TMEM106C	+	1	protein_coding	ENSG00000134291.7	12	48360339	7806	-2060	12	48358279	12:48358279:C:A	C	A	AC=3218;AN=6058	rs11609253	0.470342	0.529658	1	1.15747e-13	-0.114701	0.000999001	7.21708e-09	3	3	12	48355244	C	A	0.107841	2.68002e-09	0.164037	0.438604
TMEM106C	+	1	protein_coding	ENSG00000134291.7	12	48360339	7806	-2136	12	48358203	12:48358203:A:G	A	G	AC=202;AN=6058	rs35299693	0.966634	0.0333656	1	5.41737e-08	-0.157503	0.003996	0.000324448	4	4	12	48358203	A	G	-0.0957462	1.29551e-07	0.224774	0.609984
C9orf16	+	2	protein_coding	ENSG00000171159.4	9	130922739	4417	13559	9	130936298	9:130936298:A:AC	A	AC	AC=3618;AN=5538	rs60206678	0.347849	0.652151	0.957657	6.33516e-27	0.398783	0.000999001	7.20644e-20	1	1	9	130936003	G	A	-0.19038	4.09058e-26	0.230965	0.624132
C9orf16	+	2	protein_coding	ENSG00000171159.4	9	130922739	4417	-17189	9	130905550	9:130905550:C:A	C	A	AC=93;AN=5590	rs542243688	0.983747	0.0162531	0.721952	3.26682e-06	0.510527	0.00899101	0.00665832	2	2	9	130910687	A	G	0.121493	1.96448e-11	0.293063	0.785981
C9orf16	+	2	protein_coding	ENSG00000171159.4	9	130922739	4417	-301715	9	130621024	9:130621024:A:C	A	C	AC=476;AN=5700	rs10987760	0.917095	0.0829051	0.913022	5.6815e-05	0.25568	0.0719281	0.0733393	3	3	9	130621024	A	C	0.0971127	8.54695e-08	0.259693	0.697499
PDCD6	+	1	protein_coding	ENSG00000249915.3	5	308312	5927	784	5	309096	5:309096:A:C	A	C	AC=3847;AN=6058	rs3756712	0.363314	0.636686	1	3.33424e-44	-0.248213	0.000999001	3.77772e-35	1	1	5	309096	A	C	-0.473328	5.72656e-169	0.293125	0.786106
PDCD6	+	1	protein_coding	ENSG00000249915.3	5	308312	5927	-99210	5	209102	5:209102:C:T	C	T	AC=1510;AN=6036	rs62346512	0.750243	0.249757	0.996864	2.72445e-36	0.147331	0.000999001	3.63992e-28	2	2	5	211328	G	A	0.228429	3.75627e-37	0.239306	0.643103
PDCD6	+	1	protein_coding	ENSG00000249915.3	5	308312	5927	-286725	5	21587	5:21587:G:A	G	A	AC=438;AN=5026	rs56409808	0.912807	0.0871935	0.834572	2.59156e-12	-0.115731	0.000999001	4.3943e-08	3	3	5	21587	G	A	-0.122141	1.53361e-11	0.205348	0.55859
PDCD6	+	1	protein_coding	ENSG00000249915.3	5	308312	5927	-121010	5	187302	5:187302:G:A	G	A	AC=5846;AN=6024	rs39788	0.0296693	0.970331	0.954335	1.62404e-05	0.132431	0.024975	0.0297017	4	4	5	302592	A	G	-0.0703693	0.000106154	0.0298856	0.173923
PDCD6	+	1	protein_coding	ENSG00000249915.3	5	308312	5927	142909	5	451221	5:451221:G:A	G	A	AC=4072;AN=5704	rs2672761	0.285225	0.714775	0.961737	0.000208876	-0.0402237	0.235764	0.236906	5	5	5	423385	T	C	-0.0838263	3.84255e-06	0.0693052	0.214556
DCUN1D2	-	2	protein_coding	ENSG00000150401.10	13	114144809	6981	13986	13	114130823	13:114130823:T:C	T	C	AC=181;AN=5424	rs72666968	0.966883	0.0331174	0.780041	1.10219e-10	0.120568	0.000999001	7.64693e-07	2	1	13	114130823	T	C	0.116959	1.07163e-10	0.43853	0.984168
DCUN1D2	-	2	protein_coding	ENSG00000150401.10	13	114144809	6981	32522	13	114112287	13:114112287:C:A	C	A	AC=1068;AN=5766	rs3814254	0.815085	0.184915	0.958099	5.58674e-07	0.0575803	0.003996	0.00165458	3	2	13	114112287	C	A	0.0882198	1.1575e-06	0.118493	0.314996
DCUN1D2	-	2	protein_coding	ENSG00000150401.10	13	114144809	6981	-593	13	114145402	13:114145402:A:ACTCCCGGC	A	ACTCCCGGC	AC=236;AN=5682	rs544003850	0.958878	0.0411218	0.864505	7.8023e-07	0.0986576	0.004995	0.00223439	1	3	13	114145402	A	ACTCCCGGC	0.0796291	1.1458e-05	0.0661611	0.209074
LEPROTL1	+	1	protein_coding	ENSG00000104660.13	8	29959456	6206	18142	8	29977598	8:29977598:TAAATAAA:T	TAAATAAA	T	AC=5712;AN=6016	rs35459223	0.0504706	0.949529	0.979973	1.13836e-154	-1.96892	0.000999001	3.18527e-136	1	1	8	29962386	G	A	0.374465	1.90247e-101	0.0927431	0.255913
LEPROTL1	+	1	protein_coding	ENSG00000104660.13	8	29959456	6206	-8768	8	29950688	8:29950688:G:T	G	T	AC=245;AN=3988	rs73224572	0.938815	0.0611845	0.627163	4.48796e-11	0.32456	0.000999001	3.22419e-07	2	2	8	29950688	G	T	0.117144	1.00115e-10	0.420859	0.973164
LEPROTL1	+	1	protein_coding	ENSG00000104660.13	8	29959456	6206	-4607	8	29954849	8:29954849:GAAGAT:G	GAAGAT	G	AC=5104;AN=6058	rs10564134	0.157963	0.842037	0.999204	5.52936e-08	0.227969	0.000999001	0.00018147	3	3	8	29973092	G	A	0.0954169	1.43087e-07	0.118694	0.315183
LEPROTL1	+	1	protein_coding	ENSG00000104660.13	8	29959456	6206	-729913	8	29229543	8:29229543:G:C	G	C	AC=2485;AN=6048	rs13252065	0.588796	0.411204	0.998722	1.47334e-05	-0.110972	0.026973	0.0255698	4	4	8	29229543	G	C	-0.0780183	1.71863e-05	0.0827909	0.237097
LEPROTL1	+	1	protein_coding	ENSG00000104660.13	8	29959456	6206	-627085	8	29332371	8:29332371:A:T	A	T	AC=513;AN=5424	rs71521340	0.905755	0.0942446	0.865874	4.662e-05	-0.17283	0.0699301	0.0708874	5	5	8	29332371	A	T	-0.0730687	5.6938e-05	0.0779099	0.228471
IMPACT	+	2	protein_coding	ENSG00000154059.5	18	22030757	5715	-21179	18	22009578	18:22009578:C:A	C	A	AC=4527;AN=6012	rs2554143	0.247401	0.752599	0.995043	4.71037e-07	-0.0478082	0.000999001	0.0015266	1	1	18	22009578	C	A	-0.089964	7.07465e-07	0.138954	0.36752
IMPACT	+	2	protein_coding	ENSG00000154059.5	18	22030757	5715	-52917	18	21977840	18:21977840:G:A	G	A	AC=154;AN=5370	rs888395	0.971626	0.028374	0.725498	6.95036e-05	0.0861116	0.102897	0.10877	2	2	18	21977840	G	A	0.0717825	7.68183e-05	0.111177	0.308346
UNC45A	+	2	protein_coding	ENSG00000140553.12	15	91492583	7622	-14039	15	91478544	15:91478544:A:C	A	C	AC=1568;AN=5916	rs17635974	0.735459	0.264541	0.985951	3.22122e-40	-0.22904	0.000999001	3.25107e-33	1	1	15	91495001	T	A	0.190664	3.44742e-26	0.382969	0.93015
UNC45A	+	2	protein_coding	ENSG00000140553.12	15	91492583	7622	-3907	15	91488676	15:91488676:T:C	T	C	AC=2315;AN=5828	rs4932379	0.603119	0.396881	0.981021	2.0594e-18	0.13725	0.000999001	1.43206e-13	2	2	15	91495001	T	A	0.150091	1.0056e-16	0.450704	0.985683
UNC45A	+	2	protein_coding	ENSG00000140553.12	15	91492583	7622	-280451	15	91212132	15:91212132:CT:C	CT	C	AC=333;AN=4218	rs552710427	0.921991	0.0780093	0.673076	1.53767e-06	0.0939576	0.003996	0.0039082	3	3	15	91212132	CT	C	0.0867779	1.72704e-06	0.180831	0.487526
UNC45A	+	2	protein_coding	ENSG00000140553.12	15	91492583	7622	-339624	15	91152959	15:91152959:A:C	A	C	AC=143;AN=5970	rs144181162	0.97644	0.0235602	0.937175	0.000134322	-0.128223	0.178821	0.187981	4	4	15	91152959	A	C	-0.0685328	0.000160215	0.0513064	0.186535
SCN2B	-	2	protein_coding	ENSG00000149575.5	11	118047388	6632	-9839	11	118057227	11:118057227:C:T	C	T	AC=1247;AN=6028	rs11216802	0.793165	0.206835	0.993992	1.86569e-26	0.00973522	0.002997	7.46541e-11	1	1	11	118057227	C	T	0.181278	8.62674e-24	0.202711	0.550883
SCN2B	-	2	protein_coding	ENSG00000149575.5	11	118047388	6632	-485654	11	118533042	11:118533042:C:T	C	T	AC=61;AN=6004	rs142438429	0.98959	0.0104099	0.910986	5.92591e-21	0.0307557	0.001998	2.83257e-08	2	2	11	118533042	C	T	0.167421	1.75967e-20	0.35372	0.887934
SCN2B	-	2	protein_coding	ENSG00000149575.5	11	118047388	6632	-102739	11	118150127	11:118150127:T:G	T	G	AC=1930;AN=5976	rs17540708	0.675711	0.324289	0.993516	1.12879e-05	0.00340765	0.160839	0.184779	3	3	11	118150127	T	G	0.0753356	3.31914e-05	0.0697197	0.215243
RP1-111B22.3	-	2	lincRNA	ENSG00000271734.1	6	108351922	5483	-23546	6	108375468	6:108375468:T:G	T	G	AC=1918;AN=5994	rs56237735	0.681226	0.318774	0.991943	5.38991e-17	-0.201234	0.000999001	4.11429e-13	1	1	6	108375468	T	G	-0.145264	9.42464e-16	0.211385	0.575813
C5orf54	-	2	protein_coding	ENSG00000221886.3	5	159827043	7243	369	5	159826674	5:159826674:T:C	T	C	AC=2156;AN=6058	rs7717016	0.643939	0.356061	1	4.66073e-15	0.0247876	0.000999001	1.23736e-10	1	1	5	159826674	T	C	0.140887	6.7233e-15	0.349919	0.88185
C5orf54	-	2	protein_coding	ENSG00000221886.3	5	159827043	7243	-273068	5	160100111	5:160100111:T:G	T	G	AC=4149;AN=5516	rs1421954	0.246638	0.753362	0.950516	0.000251776	0.0128718	0.2997	0.294616	2	2	5	160100111	T	G	0.0635332	0.000467485	0.0407066	0.17992
MINPP1	+	2	protein_coding	ENSG00000107789.11	10	89280872	5881	-614187	10	88666685	10:88666685:C:T	C	T	AC=85;AN=5962	rs142211790	0.986079	0.0139207	0.884487	4.1892e-68	0.803695	0.000999001	1.262e-56	1	1	10	88666685	C	T	0.303178	2.00173e-65	0.516836	0.988711
MINPP1	+	2	protein_coding	ENSG00000107789.11	10	89280872	5881	74700	10	89355572	10:89355572:G:A	G	A	AC=65;AN=6006	rs77823166	0.989434	0.0105657	0.896908	2.09251e-14	0.377288	0.000999001	5.35606e-10	2	2	10	89355572	G	A	0.13863	1.80804e-14	0.370114	0.912815
MINPP1	+	2	protein_coding	ENSG00000107789.11	10	89280872	5881	242361	10	89523233	10:89523233:G:T	G	T	AC=4400;AN=5840	rs4934368	0.246823	0.753177	0.974143	3.61566e-09	0.0741145	0.000999001	1.86257e-05	3	3	10	89523233	G	T	0.105865	5.20615e-09	0.363869	0.903642
MINPP1	+	2	protein_coding	ENSG00000107789.11	10	89280872	5881	-16279	10	89264593	10:89264593:C:G	C	G	AC=127;AN=5520	rs2233166	0.977176	0.0228238	0.76349	6.12003e-05	0.125438	0.0859141	0.0858102	4	4	10	89264593	C	G	0.0733172	5.37063e-05	0.10083	0.276198
ABCA7	+	2	protein_coding	ENSG00000064687.8	19	1064658	8207	-26369	19	1038289	19:1038289:A:C	A	C	AC=458;AN=5860	rs3087680	0.921719	0.0782811	0.949599	0	-10.9032	0.000999001	0	1	1	19	1038289	A	C	-0.739262	0	0.516836	0.988711
ABCA7	+	2	protein_coding	ENSG00000064687.8	19	1064658	8207	-21020	19	1043638	19:1043638:C:T	C	T	AC=1243;AN=5872	rs3752231	0.788966	0.211034	0.97699	8.25967e-44	-1.23547	0.000999001	8.42878e-35	2	2	19	1043638	C	T	-0.24126	2.28412e-41	0.509657	0.988417
ABCA7	+	2	protein_coding	ENSG00000064687.8	19	1064658	8207	-56013	19	1008645	19:1008645:C:A	C	A	AC=95;AN=6058	rs78914045	0.984526	0.0154739	1	6.80717e-15	-2.17205	0.000999001	5.28005e-10	3	3	19	1008645	C	A	-0.139636	1.16596e-14	0.340387	0.866266
ABCA7	+	2	protein_coding	ENSG00000064687.8	19	1064658	8207	-33446	19	1031212	19:1031212:A:G	A	G	AC=4253;AN=5362	rs7247087	0.207393	0.792607	0.925323	1.9433e-11	0.582732	0.000999001	4.53524e-07	4	4	19	1031212	A	G	0.118117	6.98823e-11	0.268413	0.723492
ABCA7	+	2	protein_coding	ENSG00000064687.8	19	1064658	8207	-68092	19	996566	19:996566:A:AC	A	AC	AC=636;AN=5850	rs34707868	0.89182	0.10818	0.957844	1.3312e-07	-0.621924	0.000999001	0.00104562	5	5	19	996566	A	AC	-0.0885992	1.04078e-06	0.135823	0.359053
ABCA7	+	2	protein_coding	ENSG00000064687.8	19	1064658	8207	990054	19	2054712	19:2054712:C:A	C	A	AC=564;AN=3542	rs7250863	0.840132	0.159868	0.707178	1.64552e-05	-0.422439	0.0679321	0.0670552	6	6	19	2054712	C	A	-0.0797997	1.09715e-05	0.106542	0.296757
ABCA7	+	2	protein_coding	ENSG00000064687.8	19	1064658	8207	-163897	19	900761	19:900761:A:C	A	C	AC=136;AN=3344	rs566437645	0.959884	0.0401163	0.507798	9.19424e-05	0.576924	0.265734	0.266032	7	7	19	900761	A	C	0.0720321	7.25079e-05	0.0670013	0.210577
CRIP1	+	2	protein_coding	ENSG00000213145.5	14	105954191	3991	514	14	105954705	14:105954705:C:T	C	T	AC=596;AN=3888	rs55633823	0.846964	0.153036	0.743775	4.16502e-16	-1.06324	0.000999001	1.77579e-10	1	1	14	105954705	C	T	-0.147052	4.14928e-16	0.376293	0.921434
CRIP1	+	2	protein_coding	ENSG00000213145.5	14	105954191	3991	10911	14	105965102	14:105965102:G:A	G	A	AC=218;AN=6058	rs34137879	0.964539	0.035461	1	0.000231941	0.94386	0.236763	0.224615	2	2	14	105965102	G	A	0.0682927	0.000168949	0.090549	0.251756
CDKN3	+	1	protein_coding	ENSG00000100526.15	14	54875282	5573	-68889	14	54806393	14:54806393:CA:C	CA	C	AC=3070;AN=4132	rs5808770	0.256526	0.743474	0.811168	8.62214e-06	0.125343	0.010989	0.0146738	1	1	14	54806393	CA	C	0.0682934	0.000168926	0.0735667	0.221412
KRT72	-	2	protein_coding	ENSG00000170486.6	12	52995193	6997	-32660	12	53027853	12:53027853:A:G	A	G	AC=1752;AN=6050	rs694075	0.712395	0.287605	0.994643	1.11437e-289	-2.75607	0.000999001	1.47118e-206	1	1	12	53027853	A	G	-0.48034	1.15456e-174	0.301702	0.802451
KRT72	-	2	protein_coding	ENSG00000170486.6	12	52995193	6997	-30922	12	53026115	12:53026115:T:C	T	C	AC=4477;AN=6016	rs674072	0.255437	0.744563	0.995456	4.90452e-80	1.39579	0.000999001	2.22991e-52	2	2	12	53019852	A	T	0.277692	9.30101e-55	0.0706265	0.216725
KRT72	-	2	protein_coding	ENSG00000170486.6	12	52995193	6997	-16935	12	53012128	12:53012128:C:T	C	T	AC=217;AN=6058	rs35417182	0.963894	0.0361057	1	3.20695e-50	2.16912	0.000999001	1.18633e-32	3	3	12	53012128	C	T	0.251159	8.52021e-45	0.3719	0.915357
KRT72	-	2	protein_coding	ENSG00000170486.6	12	52995193	6997	-74029	12	53069222	12:53069222:CACCTCCGGAGCCGTAGCTGCT:C	CACCTCCGGAGCCGTAGCTGCT	C	AC=1401;AN=4296	rs540699806	0.675976	0.324024	0.852741	9.29527e-16	0.474065	0.000999001	6.30272e-09	4	4	12	53069222	CACCTCCGGAGCCGTAGCTGCT	C	0.137173	3.39663e-14	0.321049	0.834526
KRT72	-	2	protein_coding	ENSG00000170486.6	12	52995193	6997	-555831	12	53551024	12:53551024:AG:A	AG	A	AC=67;AN=5686	rs35876916	0.987977	0.0120234	0.676656	3.19854e-15	-3.7116	0.000999001	7.51894e-09	7	5	12	53026740	G	C	0.0953023	1.48113e-07	0.176323	0.474672
KRT72	-	2	protein_coding	ENSG00000170486.6	12	52995193	6997	-35641	12	53030834	12:53030834:G:A	G	A	AC=876;AN=5988	rs11170208	0.852365	0.147635	0.981542	2.46379e-12	-0.573126	0.000999001	1.46099e-06	5	6	12	53030834	G	A	-0.120434	2.93617e-11	0.172754	0.464409
KRT72	-	2	protein_coding	ENSG00000170486.6	12	52995193	6997	-546037	12	53541230	12:53541230:A:G	A	G	AC=81;AN=5652	rs111203894	0.985487	0.0145128	0.697541	1.39312e-08	3.26919	0.002997	0.000502787	8	7	12	53026740	G	C	0.0952497	1.50475e-07	0.138292	0.365755
KRT72	-	2	protein_coding	ENSG00000170486.6	12	52995193	6997	-505207	12	53500400	12:53500400:C:T	C	T	AC=60;AN=5682	rs148036027	0.989351	0.0106493	0.650494	9.20895e-07	-1.58314	0.018981	0.00831731	9	8	12	53026740	G	C	0.096803	9.39646e-08	0.195888	0.530777
HS3ST1	-	2	protein_coding	ENSG00000002587.5	4	11431188	8523	-1394	4	11432582	4:11432582:A:G	A	G	AC=2820;AN=5706	rs224488	0.505135	0.494865	0.968775	2.74865e-46	-0.0287752	0.000999001	7.68693e-23	1	1	4	11432582	A	G	-0.248542	7.10818e-44	0.357931	0.894556
HS3ST1	-	2	protein_coding	ENSG00000002587.5	4	11431188	8523	-24303	4	11455491	4:11455491:G:A	G	A	AC=2504;AN=4970	rs7677747	0.496266	0.503734	0.916113	1.48487e-06	0.00974962	0.0599401	0.0506856	2	2	4	11455491	G	A	0.0854467	2.48507e-06	0.0917506	0.254014
HS3ST1	-	2	protein_coding	ENSG00000002587.5	4	11431188	8523	22270	4	11408918	4:11408918:C:G	C	G	AC=1064;AN=3718	rs4697689	0.714547	0.285453	0.796223	4.34206e-06	0.0101482	0.0879121	0.0902617	3	3	4	11408918	C	G	0.0826923	5.18871e-06	0.0852921	0.241727
TMCO3	+	2	protein_coding	ENSG00000150403.13	13	114201464	6855	-56062	13	114145402	13:114145402:A:ACTCCCGGC	A	ACTCCCGGC	AC=236;AN=5682	rs544003850	0.958878	0.0411218	0.864505	1.00108e-100	-1.2876	0.000999001	1.03186e-84	1	1	13	114145402	A	ACTCCCGGC	-0.306251	8.70727e-67	0.385183	0.932889
TMCO3	+	2	protein_coding	ENSG00000150403.13	13	114201464	6855	-15193	13	114186271	13:114186271:C:A	C	A	AC=229;AN=5304	rs76153530	0.957074	0.0429256	0.768839	1.81294e-34	-0.90129	0.000999001	1.48393e-27	3	2	13	114269729	A	T	-0.146467	5.43298e-16	0.248096	0.664692
TMCO3	+	2	protein_coding	ENSG00000150403.13	13	114201464	6855	2139	13	114203603	13:114203603:A:G	A	G	AC=1219;AN=5728	rs2259481	0.788173	0.211827	0.961696	9.50336e-23	0.339565	0.000999001	2.70577e-17	2	3	13	114160604	T	TG	0.149625	1.25233e-16	0.313902	0.823085
TMCO3	+	2	protein_coding	ENSG00000150403.13	13	114201464	6855	-43618	13	114157846	13:114157846:G:A	G	A	AC=371;AN=4888	rs9805588	0.9242	0.0758	0.778433	1.54944e-09	0.351362	0.000999001	9.86338e-06	4	4	13	114157846	G	A	0.0727725	6.10288e-05	0.0576403	0.194824
TMCO3	+	2	protein_coding	ENSG00000150403.13	13	114201464	6855	236079	13	114437543	13:114437543:C:T	C	T	AC=140;AN=5684	rs147006233	0.97561	0.0243902	0.795396	9.07277e-06	0.307159	0.017982	0.0202084	5	5	13	114437543	C	T	0.0704584	0.000104028	0.0734375	0.221207
TMCO3	+	2	protein_coding	ENSG00000150403.13	13	114201464	6855	276235	13	114477699	13:114477699:ACACACACGACAC:A	ACACACACGACAC	A	AC=238;AN=5186	rs375377788	0.953655	0.0463451	0.749231	2.93095e-05	-0.195436	0.0649351	0.0584842	6	6	13	114477699	ACACACACGACAC	A	-0.0786679	1.46076e-05	0.136555	0.361063
TMCO3	+	2	protein_coding	ENSG00000150403.13	13	114201464	6855	899006	13	115100470	13:115100470:C:T	C	T	AC=361;AN=5876	rs76876194	0.938352	0.0616484	0.925006	0.000188112	-0.161054	0.263736	0.256787	7	7	13	115102010	A	G	-0.0729629	5.83681e-05	0.0559159	0.192339
HAX1	+	2	protein_coding	ENSG00000143575.10	1	154246374	4859	13987	1	154260361	1:154260361:C:G	C	G	AC=1971;AN=5986	rs7522777	0.669821	0.330179	0.984839	1.09986e-64	0.596085	0.000999001	5.83562e-51	1	1	1	154253661	A	C	-0.253733	1.03205e-45	0.207059	0.563543
HAX1	+	2	protein_coding	ENSG00000143575.10	1	154246374	4859	722981	1	154969355	1:154969355:TCTC:T	TCTC	T	AC=194;AN=5840	rs111310167	0.966711	0.0332887	0.869918	2.27801e-06	0.333889	0.00699301	0.00607624	2	2	1	154969355	TCTC	T	0.0859176	2.18627e-06	0.190911	0.516268
HAX1	+	2	protein_coding	ENSG00000143575.10	1	154246374	4859	-7991	1	154238383	1:154238383:A:G	A	G	AC=3394;AN=5714	rs1194596	0.405022	0.594978	0.975127	1.16163e-05	0.142238	0.024975	0.0249013	3	3	1	154251258	TA	T	0.0716537	7.91347e-05	0.0536945	0.189358
ZNF593	+	2	protein_coding	ENSG00000142684.7	1	26496433	4346	907	1	26497340	1:26497340:A:C	A	C	AC=4553;AN=5904	rs8768	0.228085	0.771915	0.98087	8.59579e-85	-0.294729	0.000999001	1.07859e-66	1	1	1	26497340	A	C	-0.277927	7.50388e-55	0.446517	0.985465
ZNF593	+	2	protein_coding	ENSG00000142684.7	1	26496433	4346	86986	1	26583419	1:26583419:G:GGT	G	GGT	AC=2600;AN=4608	rs199539021	0.435566	0.564434	0.890253	3.29071e-08	-0.0715244	0.000999001	0.000179102	2	2	1	26583419	G	GGT	-0.0841438	3.53022e-06	0.10024	0.274203
ZNF593	+	2	protein_coding	ENSG00000142684.7	1	26496433	4346	22860	1	26519293	1:26519293:G:A	G	A	AC=187;AN=5944	rs56177125	0.968627	0.0313732	0.937367	0.000307632	0.106398	0.291708	0.291094	3	3	1	26727313	T	C	0.0623305	0.000598336	0.0495251	0.184765
EPB41L4A	-	2	protein_coding	ENSG00000129595.8	5	111643099	7460	-281960	5	111925059	5:111925059:A:G	A	G	AC=5072;AN=5986	rs76633898	0.152692	0.847308	0.989704	5.76008e-170	-0.18915	0.000999001	1.31785e-137	1	1	5	111934573	G	T	-0.409487	8.09332e-123	0.400292	0.951206
EPB41L4A	-	2	protein_coding	ENSG00000129595.8	5	111643099	7460	-205791	5	111848890	5:111848890:C:T	C	T	AC=2780;AN=6058	rs341295	0.540135	0.459865	1	4.70316e-19	0.0438652	0.000999001	3.51582e-13	3	2	5	111848890	C	T	0.133837	1.40165e-13	0.400678	0.951667
EPB41L4A	-	2	protein_coding	ENSG00000129595.8	5	111643099	7460	143147	5	111499952	5:111499952:T:A	T	A	AC=208;AN=5986	rs146476475	0.964927	0.0350734	0.959389	1.95977e-17	-0.0976722	0.000999001	7.28487e-12	4	3	5	111470065	C	T	-0.141387	5.38673e-15	0.244894	0.656516
EPB41L4A	-	2	protein_coding	ENSG00000129595.8	5	111643099	7460	-319272	5	111962371	5:111962371:A:G	A	G	AC=100;AN=5804	rs115981674	0.982828	0.0171717	0.810101	1.04294e-11	-0.0973051	0.000999001	2.70731e-07	6	4	5	111963128	T	C	-0.112539	5.26795e-10	0.0627043	0.202884
EPB41L4A	-	2	protein_coding	ENSG00000129595.8	5	111643099	7460	-111952	5	111755051	5:111755051:C:T	C	T	AC=163;AN=6026	rs3749743	0.972618	0.0273817	0.966528	1.87303e-09	0.213806	0.000999001	1.76918e-05	5	5	5	111642727	A	G	0.0635989	0.000461173	0.0829622	0.237409
EPB41L4A	-	2	protein_coding	ENSG00000129595.8	5	111643099	7460	-192297	5	111835396	5:111835396:T:A	T	A	AC=5489;AN=5992	rs7731748	0.0847734	0.915227	0.980198	9.40795e-08	-0.0410398	0.001998	0.000462211	7	6	5	111867249	G	A	0.0925153	3.38679e-07	0.0917217	0.253959
EPB41L4A	-	2	protein_coding	ENSG00000129595.8	5	111643099	7460	-37302	5	111680401	5:111680401:A:G	A	G	AC=5447;AN=6018	rs10052915	0.0944499	0.90555	0.992739	3.5299e-06	0.0351493	0.00799201	0.00928393	2	7	5	111548255	G	A	-0.0807298	8.64712e-06	0.048262	0.183758
EPB41L4A	-	2	protein_coding	ENSG00000129595.8	5	111643099	7460	-272834	5	111915933	5:111915933:C:T	C	T	AC=384;AN=5274	rs72795807	0.927249	0.0727508	0.83771	5.11172e-06	0.0357601	0.010989	0.0129311	8	8	5	111915933	C	T	0.0746975	3.8696e-05	0.0695836	0.215018
EPB41L4A	-	2	protein_coding	ENSG00000129595.8	5	111643099	7460	-377232	5	112020331	5:112020331:G:A	G	A	AC=146;AN=5986	rs114394461	0.974723	0.0252772	0.950001	6.19178e-05	-0.0500226	0.0939061	0.0961622	9	9	5	112020331	G	A	-0.0691713	0.000139007	0.0460388	0.182406
EPB41L4A	-	2	protein_coding	ENSG00000129595.8	5	111643099	7460	-168421	5	111811520	5:111811520:T:TA	T	TA	AC=161;AN=5956	rs576741141	0.972778	0.027222	0.909648	0.00018042	-0.132606	0.215784	0.220695	10	10	5	111519758	T	A	-0.0621265	0.000623664	0.0303096	0.174246
BTN2A2	+	1	protein_coding	ENSG00000124508.12	6	26390331	7122	7732	6	26398063	6:26398063:G:C	G	C	AC=750;AN=6056	rs12662603	0.875685	0.124315	0.999606	4.40544e-32	0.388577	0.000999001	1.83876e-24	1	1	6	26445674	A	G	0.100822	2.68588e-08	0.166265	0.445347
BTN2A2	+	1	protein_coding	ENSG00000124508.12	6	26390331	7122	-6872	6	26383459	6:26383459:G:A	G	A	AC=871;AN=6056	rs9467741	0.855853	0.144147	0.999379	2.10962e-16	-0.220541	0.000999001	2.02901e-11	2	2	6	26346546	A	T	0.0835891	4.09301e-06	0.156	0.414175
BTN2A2	+	1	protein_coding	ENSG00000124508.12	6	26390331	7122	1064	6	26391395	6:26391395:A:G	A	G	AC=1641;AN=6052	rs2237235	0.728622	0.271378	0.999133	2.56231e-14	-0.248413	0.000999001	1.0247e-09	4	3	6	26698016	C	T	-0.0735452	5.08952e-05	0.0817945	0.235293
BTN2A2	+	1	protein_coding	ENSG00000124508.12	6	26390331	7122	-35551	6	26354780	6:26354780:A:C	A	C	AC=621;AN=6048	rs9379851	0.89732	0.10268	0.996711	3.53779e-10	0.72549	0.000999001	2.15685e-06	3	4	6	26402407	T	C	0.0564564	0.00188134	0.0243849	0.166705
BTN2A2	+	1	protein_coding	ENSG00000124508.12	6	26390331	7122	-38827	6	26351504	6:26351504:CA:C	CA	C	AC=2539;AN=6006	rs35539969	0.576886	0.423114	0.993713	1.11095e-08	0.178564	0.000999001	4.59934e-05	6	5	6	26402407	T	C	0.0583357	0.00131817	0.0268535	0.170922
BTN2A2	+	1	protein_coding	ENSG00000124508.12	6	26390331	7122	-45486	6	26344845	6:26344845:A:AG	A	AG	AC=155;AN=6034	rs201539736	0.974587	0.0254128	0.975425	1.24566e-06	-0.216418	0.000999001	0.00252752	7	6	6	26828895	C	T	-0.0621706	0.000618111	0.0269277	0.171012
BTN2A2	+	1	protein_coding	ENSG00000124508.12	6	26390331	7122	-24652	6	26365679	6:26365679:T:G	T	G	AC=634;AN=6046	rs58825580	0.895187	0.104813	0.997042	5.86307e-06	-0.481553	0.003996	0.00946437	5	7	6	26402407	T	C	0.0562717	0.00194723	0.0282165	0.172436
BTN2A2	+	1	protein_coding	ENSG00000124508.12	6	26390331	7122	853900	6	27244231	6:27244231:C:CT	C	CT	AC=1034;AN=5926	rs545331552	0.825041	0.174959	0.947824	8.29453e-05	0.0663045	0.0839161	0.0871716	8	8	6	27091383	A	G	0.0682894	0.000169073	0.0898141	0.250378
BTN2A2	+	1	protein_coding	ENSG00000124508.12	6	26390331	7122	985092	6	27375423	6:27375423:C:T	C	T	AC=130;AN=6002	rs79122846	0.978197	0.0218028	0.95861	0.000222076	-0.122188	0.201798	0.191047	9	9	6	27279774	C	T	-0.06667	0.000240807	0.0700554	0.215795
LBX2	-	1	protein_coding	ENSG00000179528.11	2	74730343	5407	39965	2	74690378	2:74690378:C:T	C	T	AC=806;AN=6058	rs1063588	0.866377	0.133623	1	1.1146e-146	0.153881	0.000999001	9.3901e-115	1	1	2	74699778	C	A	0.429921	1.58502e-136	0.185977	0.502159
LBX2	-	1	protein_coding	ENSG00000179528.11	2	74730343	5407	198267	2	74532076	2:74532076:G:T	G	T	AC=61;AN=6056	rs148850519	0.990003	0.00999678	0.98927	1.8183e-05	0.0834454	0.028971	0.0312677	2	2	2	74484816	C	T	0.0753141	3.33642e-05	0.0912249	0.253023
MCF2	-	2	protein_coding	ENSG00000101977.15	23	138697109	2881	2970	23	138694139	23:138694139:G:A	G	A	AC=1857;AN=3704	23:138694139:G:A	0.497099	0.502901	0.710754	9.95822e-14	-0.0120588	0.000999001	2.97849e-09	1	1	23	138694139	G	A	-0.130769	5.00674e-13	0.0660358	0.208849
MCF2	-	2	protein_coding	ENSG00000101977.15	23	138697109	2881	-257561	23	138954670	23:138954670:G:C	G	C	AC=1747;AN=4822	23:138954670:G:C	0.635977	0.364023	0.824593	3.84398e-06	0.00748283	0.00899101	0.00598154	2	2	23	138954670	G	C	0.0952621	1.49918e-07	0.18475	0.498667
MCF2	-	2	protein_coding	ENSG00000101977.15	23	138697109	2881	-107826	23	138804935	23:138804935:CTGG:C	CTGG	C	AC=226;AN=5728	23:138804935:CTGG:C	0.960634	0.0393661	0.754819	0.000104566	0.0135257	0.0899101	0.093424	3	3	23	138804935	CTGG	C	0.115495	1.82804e-10	0.249366	0.668063
ACSS1	-	2	protein_coding	ENSG00000154930.10	20	25039616	6793	570	20	25039046	20:25039046:A:C	A	C	AC=1270;AN=5672	rs3746331	0.775767	0.224233	0.960898	3.86896e-101	-0.319421	0.000999001	1.74463e-84	1	1	20	25039046	A	C	-0.323047	1.60461e-74	0.41603	0.968649
ACSS1	-	2	protein_coding	ENSG00000154930.10	20	25039616	6793	1132	20	25038484	20:25038484:G:T	G	T	AC=916;AN=5602	rs66817095	0.835889	0.164111	0.94226	3.62242e-45	0.234063	0.000999001	3.95206e-36	2	2	20	25038484	G	T	0.213924	1.09054e-32	0.304521	0.807431
ACSS1	-	2	protein_coding	ENSG00000154930.10	20	25039616	6793	40709	20	24998907	20:24998907:A:G	A	G	AC=576;AN=6034	rs6037007	0.904531	0.0954693	0.993459	2.41965e-31	0.30389	0.000999001	2.91903e-24	3	3	20	24998907	A	G	0.141679	4.73273e-15	0.15396	0.408132
ACSS1	-	2	protein_coding	ENSG00000154930.10	20	25039616	6793	247993	20	24791623	20:24791623:A:C	A	C	AC=233;AN=5680	rs73101426	0.958878	0.0411218	0.862165	3.29042e-28	-0.293165	0.000999001	8.20031e-22	4	4	20	24791623	A	C	-0.189651	6.34448e-26	0.409763	0.96211
ACSS1	-	2	protein_coding	ENSG00000154930.10	20	25039616	6793	39821	20	24999795	20:24999795:A:G	A	G	AC=1436;AN=6018	rs3746330	0.761928	0.238072	0.9955	3.27404e-14	-0.124017	0.000999001	5.73094e-10	5	5	20	24987787	A	G	-0.110385	1.12007e-09	0.22265	0.604974
ACSS1	-	2	protein_coding	ENSG00000154930.10	20	25039616	6793	-325	20	25039941	20:25039941:AGGGCTTGCAGAG:A	AGGGCTTGCAGAG	A	AC=485;AN=4812	rs141071377	0.9	0.1	0.810074	6.73964e-07	-0.0879263	0.002997	0.00150212	9	6	20	25039941	AGGGCTTGCAGAG	A	-0.0843084	3.37799e-06	0.242642	0.651
ACSS1	-	2	protein_coding	ENSG00000154930.10	20	25039616	6793	13645	20	25025971	20:25025971:T:G	T	G	AC=513;AN=5096	rs77160533	0.899272	0.100728	0.83422	1.43547e-06	0.104535	0.003996	0.00263503	8	7	20	25025971	T	G	0.0696207	0.000125697	0.0852744	0.241693
ACSS1	-	2	protein_coding	ENSG00000154930.10	20	25039616	6793	38933	20	25000683	20:25000683:C:T	C	T	AC=82;AN=5998	rs145679432	0.986491	0.0135091	0.891227	3.41432e-06	-0.212015	0.00599401	0.00537665	7	8	20	25000683	C	T	-0.0796356	1.1439e-05	0.225482	0.611631
ACSS1	-	2	protein_coding	ENSG00000154930.10	20	25039616	6793	282951	20	24756665	20:24756665:A:G	A	G	AC=149;AN=5838	rs76606140	0.974363	0.0256367	0.889737	4.5549e-06	0.143588	0.00799201	0.00701679	6	9	20	24756665	A	G	0.0769791	2.22334e-05	0.151603	0.401323
ACSS1	-	2	protein_coding	ENSG00000154930.10	20	25039616	6793	-935774	20	25975390	20:25975390:G:GT	G	GT	AC=400;AN=4676	rs567893857	0.914471	0.0855291	0.788369	9.21986e-05	0.0667278	0.0849151	0.0803653	10	10	20	25975390	G	GT	0.0687723	0.000151925	0.0972267	0.265588
ACSS1	-	2	protein_coding	ENSG00000154930.10	20	25039616	6793	262862	20	24776754	20:24776754:C:G	C	G	AC=1600;AN=5532	rs226689	0.710378	0.289622	0.953551	0.000201562	-0.049538	0.164835	0.15284	11	11	20	25039099	T	C	-0.0655553	0.00030582	0.0509346	0.186139
MBD3	-	2	protein_coding	ENSG00000071655.13	19	1592391	8642	589294	19	1003097	19:1003097:G:A	G	A	AC=113;AN=6006	rs117555355	0.980819	0.0191808	0.94536	2.8933e-05	0.120993	0.0939061	0.0920726	1	1	19	1003097	G	A	0.0695612	0.000127387	0.0395162	0.179237
LRRC41	-	2	protein_coding	ENSG00000132128.12	1	46766452	5535	249375	1	46517077	1:46517077:C:T	C	T	AC=58;AN=5760	rs146740326	0.989831	0.0101695	0.744748	7.83859e-08	-0.248909	0.000999001	0.000166526	1	1	1	46517077	C	T	-0.0980697	6.36581e-08	0.218434	0.594631
SYCE1L	+	2	protein_coding	ENSG00000205078.5	16	77246490	10516	-15922	16	77230568	16:77230568:A:G	A	G	AC=3700;AN=5940	rs8055551	0.376726	0.623274	0.991278	1.11668e-24	-0.244538	0.000999001	1.80961e-18	1	1	16	77230568	A	G	-0.180072	1.71726e-23	0.207134	0.563759
KDM4A	+	2	protein_coding	ENSG00000066135.8	1	44156261	5299	21809	1	44178070	1:44178070:T:G	T	G	AC=4426;AN=5974	rs304303	0.260301	0.739699	0.992569	8.66417e-16	0.13205	0.000999001	2.70995e-11	1	1	1	44178070	T	G	0.144117	1.58613e-15	0.320858	0.834221
KDM4A	+	2	protein_coding	ENSG00000066135.8	1	44156261	5299	52454	1	44208715	1:44208715:C:T	C	T	AC=239;AN=5940	rs78097215	0.959908	0.040092	0.934052	0.000208738	-0.134498	0.203796	0.205609	2	2	1	44208715	C	T	-0.0655157	0.000308409	0.0314702	0.175039
NDUFB8	-	2	protein_coding	ENSG00000166136.11	10	102289636	5947	37621	10	102252015	10:102252015:C:G	C	G	AC=1363;AN=6020	rs11190583	0.772875	0.227125	0.99532	2.16515e-36	-0.152784	0.000999001	1.83162e-29	1	1	10	102252015	C	G	-0.220616	1.04327e-34	0.126461	0.330785
FAIM3	-	2	protein_coding	ENSG00000162894.7	1	207095342	4624	8289	1	207087053	1:207087053:A:G	A	G	AC=599;AN=4958	rs72758947	0.878448	0.121552	0.835165	6.46231e-19	-2.84756	0.000999001	3.61843e-10	1	1	1	207087053	A	G	-0.148092	2.56259e-16	0.394471	0.944169
FAIM3	-	2	protein_coding	ENSG00000162894.7	1	207095342	4624	10759	1	207084583	1:207084583:G:GT	G	GT	AC=2118;AN=5318	rs34410700	0.602644	0.397356	0.935954	1.68501e-10	1.42599	0.000999001	6.76755e-05	2	2	1	207084583	G	GT	0.105987	4.99853e-09	0.0919129	0.254322
FAIM3	-	2	protein_coding	ENSG00000162894.7	1	207095342	4624	592957	1	206502385	1:206502385:C:T	C	T	AC=89;AN=5660	rs537020900	0.98465	0.0153501	0.69984	7.30448e-05	-2.74142	0.215784	0.209774	3	3	1	206502385	C	T	-0.0735289	5.10916e-05	0.121301	0.318526
OLFM1	+	1	protein_coding	ENSG00000130558.14	9	137997486	8292	-142614	9	137854872	9:137854872:G:A	G	A	AC=1816;AN=6018	rs11103602	0.700357	0.299643	0.996896	1.51836e-127	0.291694	0.000999001	3.05966e-97	2	1	9	137854872	G	A	0.399138	3.12705e-116	0.274971	0.742461
OLFM1	+	1	protein_coding	ENSG00000130558.14	9	137997486	8292	-187801	9	137809685	9:137809685:C:A	C	A	AC=2107;AN=6058	rs10858293	0.65216	0.34784	1	4.37803e-104	-0.247522	0.000999001	3.64477e-79	1	2	9	137809685	C	A	-0.373529	6.53379e-101	0.415474	0.968097
OLFM1	+	1	protein_coding	ENSG00000130558.14	9	137997486	8292	-17861	9	137979625	9:137979625:A:G	A	G	AC=2078;AN=5670	rs2769627	0.633058	0.366942	0.964618	6.00574e-15	0.085798	0.000999001	1.9034e-09	4	3	9	137979625	A	G	0.133667	1.50538e-13	0.260868	0.700991
OLFM1	+	1	protein_coding	ENSG00000130558.14	9	137997486	8292	-213321	9	137784165	9:137784165:G:A	G	A	AC=102;AN=5830	rs145009617	0.982406	0.0175938	0.827266	2.18593e-11	0.254013	0.000999001	2.12115e-06	3	4	9	137784165	G	A	0.1161	1.46727e-10	0.315248	0.825255
OLFM1	+	1	protein_coding	ENSG00000130558.14	9	137997486	8292	478748	9	138476234	9:138476234:C:T	C	T	AC=382;AN=5766	rs12003619	0.933863	0.0661367	0.908195	4.1507e-06	0.0940577	0.036963	0.0281647	5	5	9	138476234	C	T	0.0828571	4.9682e-06	0.115033	0.312407
OLFM1	+	1	protein_coding	ENSG00000130558.14	9	137997486	8292	-21348	9	137976138	9:137976138:G:C	G	C	AC=2121;AN=5652	rs35699517	0.623356	0.376644	0.962241	1.75e-05	-0.0475505	0.0989011	0.088479	6	6	9	137972280	T	C	-0.0743331	4.22169e-05	0.0405181	0.179819
FAM98B	+	2	protein_coding	ENSG00000171262.7	15	38757547	6791	41822	15	38799369	15:38799369:G:A	G	A	AC=2298;AN=6058	rs7177101	0.620406	0.379594	1	7.90167e-17	-0.0615938	0.000999001	2.50957e-12	1	1	15	38799369	G	A	-0.147458	3.43997e-16	0.435281	0.982923
FAM98B	+	2	protein_coding	ENSG00000171262.7	15	38757547	6791	233767	15	38991314	15:38991314:T:TA	T	TA	AC=3598;AN=5062	rs571158033	0.290042	0.709958	0.909292	2.22201e-06	0.0420598	0.004995	0.00523095	2	2	15	38955647	C	T	-0.0821253	6.02086e-06	0.0604177	0.199042
FAM98B	+	2	protein_coding	ENSG00000171262.7	15	38757547	6791	-564313	15	38193234	15:38193234:C:A	C	A	AC=89;AN=5828	rs35216196	0.985092	0.0149079	0.805881	0.000138591	0.10261	0.193806	0.189252	3	3	15	38193234	C	A	0.0695898	0.000126573	0.0791806	0.230665
FAM98B	+	2	protein_coding	ENSG00000171262.7	15	38757547	6791	230126	15	38987673	15:38987673:C:CAGCAGCAGCTGG	C	CAGCAGCAGCTGG	AC=1842;AN=5934	rs138276831	0.689536	0.310464	0.986959	0.000152579	0.0309786	0.20979	0.205321	4	4	15	38158034	GAC	G	0.0649459	0.00034798	0.0562911	0.192869
HDAC2	-	1	protein_coding	ENSG00000196591.7	6	114292301	5985	595742	6	113696559	6:113696559:T:C	T	C	AC=2631;AN=4946	rs12200325	0.469131	0.530869	0.918226	3.25805e-06	0.0207836	0.00599401	0.00634328	1	1	6	113696559	T	C	0.085298	2.58737e-06	0.0891637	0.249151
HDAC2	-	1	protein_coding	ENSG00000196591.7	6	114292301	5985	-74857	6	114367158	6:114367158:C:T	C	T	AC=192;AN=5906	rs565770945	0.967779	0.0322208	0.921208	2.21654e-05	0.0497923	0.027972	0.0313286	2	2	6	114367158	C	T	0.0758559	2.92623e-05	0.105602	0.293534
GNB1L	-	2	protein_coding	ENSG00000185838.9	22	19842366	6650	-2917	22	19845283	22:19845283:G:C	G	C	AC=1383;AN=5804	rs8139091	0.761769	0.238231	0.973077	1.86224e-34	0.0464772	0.000999001	1.99072e-28	1	1	22	19860852	T	C	0.113694	3.49487e-10	0.135166	0.357209
GNB1L	-	2	protein_coding	ENSG00000185838.9	22	19842366	6650	10726	22	19831640	22:19831640:C:T	C	T	AC=416;AN=6050	rs34530075	0.93173	0.0682699	0.994772	1.58791e-09	0.0449695	0.000999001	7.85501e-06	2	2	22	19822352	T	C	0.101114	2.44752e-08	0.134219	0.354455
GNB1L	-	2	protein_coding	ENSG00000185838.9	22	19842366	6650	-42941	22	19885307	22:19885307:G:T	G	T	AC=89;AN=6024	rs144567421	0.985409	0.0145914	0.954394	6.07276e-06	0.0551557	0.017982	0.0131129	3	3	22	19811720	C	T	-0.0588451	0.00119493	0.0357869	0.177276
GNB1L	-	2	protein_coding	ENSG00000185838.9	22	19842366	6650	2170	22	19840196	22:19840196:C:G	C	G	AC=957;AN=5356	rs3788304	0.822093	0.177907	0.914884	9.93377e-06	0.0188144	0.022977	0.0204552	4	4	22	19837575	C	T	0.103289	1.21561e-08	0.185132	0.499754
GNB1L	-	2	protein_coding	ENSG00000185838.9	22	19842366	6650	66001	22	19776365	22:19776365:G:A	G	A	AC=147;AN=6058	rs73148914	0.975983	0.0240168	1	0.000107015	0.0360325	0.161838	0.164415	5	5	22	19776365	G	A	0.0695873	0.000126642	0.0957382	0.2621
GNB1L	-	2	protein_coding	ENSG00000185838.9	22	19842366	6650	-126677	22	19969043	22:19969043:C:T	C	T	AC=112;AN=6058	rs80068543	0.981786	0.0182141	1	0.000154748	0.040165	0.231768	0.223312	6	6	22	19969043	C	T	0.0752445	3.39296e-05	0.122176	0.320163
DNAH7	-	2	protein_coding	ENSG00000118997.9	2	196933211	6297	-9002	2	196942213	2:196942213:G:A	G	A	AC=3680;AN=6034	rs4622750	0.391192	0.608808	0.997744	7.79499e-52	-0.340093	0.000999001	2.12407e-43	1	1	2	196942213	G	A	-0.273117	5.86278e-53	0.20842	0.567447
POLR1D	+	2	protein_coding	ENSG00000186184.11	13	28222147	7685	-22779	13	28199368	13:28199368:T:A	T	A	AC=597;AN=5840	rs10492487	0.897761	0.102239	0.952507	5.59867e-82	1.32078	0.000999001	1.38979e-70	2	1	13	28199368	T	A	0.461519	1.13482e-159	0.460932	0.986201
POLR1D	+	2	protein_coding	ENSG00000186184.11	13	28222147	7685	-26175	13	28195972	13:28195972:C:T	C	T	AC=547;AN=5586	rs2232676	0.901399	0.0986014	0.907072	6.94379e-33	0.506455	0.000999001	1.3908e-26	3	2	13	28195972	C	T	0.181964	5.81993e-24	0.510576	0.988455
POLR1D	+	2	protein_coding	ENSG00000186184.11	13	28222147	7685	-45473	13	28176674	13:28176674:G:GTATA	G	GTATA	AC=2923;AN=5976	rs34094717	0.511434	0.488566	0.993235	7.02208e-07	0.230998	0.003996	0.00200126	4	3	13	28572946	T	A	0.0714336	8.32496e-05	0.0599112	0.198244
POLR1D	+	2	protein_coding	ENSG00000186184.11	13	28222147	7685	2841	13	28224988	13:28224988:C:A	C	A	AC=475;AN=5946	rs6491221	0.920499	0.0795007	0.969997	2.60639e-06	0.213397	0.00899101	0.00664182	7	4	13	28572946	T	A	0.0627775	0.000546168	0.0334741	0.176168
POLR1D	+	2	protein_coding	ENSG00000186184.11	13	28222147	7685	-85158	13	28136989	13:28136989:A:G	A	G	AC=2207;AN=6040	rs11838661	0.63579	0.36421	0.995935	6.36829e-06	0.211833	0.017982	0.014524	1	5	13	28178362	G	A	-0.0686208	0.000157122	0.0418945	0.180508
POLR1D	+	2	protein_coding	ENSG00000186184.11	13	28222147	7685	-43073	13	28179074	13:28179074:C:T	C	T	AC=406;AN=6042	rs17085807	0.932913	0.067087	0.994249	1.57635e-05	-0.35214	0.031968	0.0315782	5	6	13	28572946	T	A	0.065405	0.000315749	0.0458047	0.182286
POLR1D	+	2	protein_coding	ENSG00000186184.11	13	28222147	7685	-1363	13	28220784	13:28220784:A:G	A	G	AC=386;AN=5954	rs77472489	0.935082	0.064918	0.965551	4.38207e-05	0.202467	0.0789211	0.0797878	8	7	13	28220784	A	G	0.107297	3.22153e-09	0.333981	0.855632
POLR1D	+	2	protein_coding	ENSG00000186184.11	13	28222147	7685	7603	13	28229750	13:28229750:A:G	A	G	AC=79;AN=5884	rs79696482	0.986894	0.0131055	0.827591	6.50069e-05	0.395345	0.110889	0.109685	6	8	13	28572946	T	A	0.0637972	0.000442589	0.035188	0.176996
GGA2	-	1	protein_coding	ENSG00000103365.11	16	23521808	6518	48633	16	23473175	16:23473175:T:C	T	C	AC=1129;AN=6044	rs250550	0.812439	0.187561	0.997998	6.43919e-66	-0.153591	0.000999001	3.20305e-57	1	1	16	23495394	C	G	0.235378	2.10408e-39	0.151027	0.399693
MTL5	-	1	protein_coding	ENSG00000132749.6	11	68518079	6232	1558	11	68516521	11:68516521:T:C	T	C	AC=80;AN=6052	rs72943216	0.986931	0.0130687	0.980072	1.8653e-20	-0.154527	0.000999001	8.71082e-16	2	1	11	68516521	T	C	-0.165684	4.37643e-20	0.26937	0.726317
MTL5	-	1	protein_coding	ENSG00000132749.6	11	68518079	6232	13605	11	68504474	11:68504474:T:C	T	C	AC=4440;AN=6058	rs4930244	0.267086	0.732914	1	1.15608e-14	-0.128962	0.000999001	1.80136e-10	3	2	11	68530831	C	T	0.135194	7.90855e-14	0.430777	0.980568
MTL5	-	1	protein_coding	ENSG00000132749.6	11	68518079	6232	34065	11	68484014	11:68484014:G:A	G	A	AC=4756;AN=6056	rs7110468	0.214286	0.785714	0.999742	1.07233e-06	0.880276	0.003996	0.00230307	1	3	11	68485551	G	GC	0.0924785	3.42343e-07	0.14216	0.375958
MTL5	-	1	protein_coding	ENSG00000132749.6	11	68518079	6232	29551	11	68488528	11:68488528:CTTTT:C	CTTTT	C	AC=4505;AN=6044	rs10604040	0.254927	0.745073	0.997959	6.88862e-06	1.10896	0.010989	0.0125297	4	4	11	69463273	G	A	-0.0519262	0.00425549	0.0187229	0.1421
MTL5	-	1	protein_coding	ENSG00000132749.6	11	68518079	6232	222178	11	68295901	11:68295901:TGG:T	TGG	T	AC=2156;AN=3694	rs10557748	0.417458	0.582542	0.808356	4.05505e-05	0.0178421	0.0669331	0.0611732	5	5	11	68295901	TGG	T	0.0732829	5.41423e-05	0.121668	0.319176
MTL5	-	1	protein_coding	ENSG00000132749.6	11	68518079	6232	31665	11	68486414	11:68486414:C:T	C	T	AC=4503;AN=6042	rs4616046	0.25501	0.74499	0.997572	9.24453e-05	-0.638593	0.113886	0.116136	6	6	11	69463273	G	A	-0.0520275	0.00418112	0.0204206	0.151432
MLLT6	+	2	protein_coding	ENSG00000108292.12	17	36882010	5128	-34297	17	36847713	17:36847713:G:A	G	A	AC=804;AN=5926	rs67365003	0.863711	0.136289	0.975346	3.73399e-22	0.467685	0.000999001	3.52867e-17	1	1	17	36847713	G	A	0.166379	3.04302e-20	0.298804	0.797149
MLLT6	+	2	protein_coding	ENSG00000108292.12	17	36882010	5128	5865	17	36887875	17:36887875:T:G	T	G	AC=606;AN=5746	rs12452967	0.894862	0.105138	0.938911	1.02306e-15	-0.431585	0.000999001	2.18587e-11	2	2	17	36887875	T	G	-0.143968	1.69678e-15	0.201189	0.546406
MLLT6	+	2	protein_coding	ENSG00000108292.12	17	36882010	5128	52465	17	36934475	17:36934475:C:T	C	T	AC=491;AN=5360	rs7207178	0.908661	0.0913392	0.862676	4.03632e-05	-0.227415	0.0519481	0.0568573	3	3	17	36934475	C	T	-0.0727075	6.19633e-05	0.100338	0.274529
MLLT6	+	2	protein_coding	ENSG00000108292.12	17	36882010	5128	988300	17	37870310	17:37870310:CA:C	CA	C	AC=2500;AN=4272	rs56924342	0.412466	0.587534	0.867431	0.000195603	-0.133805	0.211788	0.215062	4	4	17	37870310	CA	C	-0.0667918	0.000234545	0.0529137	0.188385
SMYD2	+	1	protein_coding	ENSG00000143499.9	1	214504320	6630	-46595	1	214457725	1:214457725:T:G	T	G	AC=1448;AN=5818	rs34934753	0.750923	0.249077	0.972788	3.33966e-12	-0.0799216	0.000999001	4.68322e-08	2	1	1	214457725	T	G	-0.120719	2.63655e-11	0.247197	0.662351
SMYD2	+	1	protein_coding	ENSG00000143499.9	1	214504320	6630	-7240	1	214497080	1:214497080:G:A	G	A	AC=2672;AN=6054	rs4655334	0.558226	0.441774	0.999621	2.66145e-11	-0.0661816	0.000999001	3.08448e-07	1	2	1	214497080	G	A	-0.115424	1.87529e-10	0.274895	0.742248
SMYD2	+	1	protein_coding	ENSG00000143499.9	1	214504320	6630	-46183	1	214458137	1:214458137:G:A	G	A	AC=347;AN=6044	rs141445950	0.942811	0.057189	0.992835	3.40665e-06	0.0974029	0.00999001	0.0075723	4	3	1	214458137	G	A	0.0815716	6.95557e-06	0.0417569	0.180443
SMYD2	+	1	protein_coding	ENSG00000143499.9	1	214504320	6630	-187379	1	214316941	1:214316941:T:C	T	C	AC=73;AN=6004	rs181298039	0.987801	0.0121991	0.917504	6.56265e-06	-0.193705	0.013986	0.0138816	3	4	1	214348052	G	A	-0.0797814	1.10226e-05	0.100424	0.274816
SMYD2	+	1	protein_coding	ENSG00000143499.9	1	214504320	6630	-580579	1	213923741	1:213923741:A:T	A	T	AC=1248;AN=5898	rs830340	0.788411	0.211589	0.980484	3.12167e-05	0.0487621	0.0519481	0.0531708	5	5	1	213923741	A	T	0.0755598	3.14407e-05	0.0501325	0.18533
MMP25	+	2	protein_coding	ENSG00000008516.12	16	3106795	5425	-988	16	3105807	16:3105807:G:A	G	A	AC=134;AN=5676	rs117271496	0.97678	0.0232198	0.779145	2.21671e-61	73.7275	0.000999001	1.15468e-37	1	1	16	3186905	G	A	0.17446	3.96775e-22	0.225013	0.610541
MMP25	+	2	protein_coding	ENSG00000008516.12	16	3106795	5425	-13498	16	3093297	16:3093297:C:T	C	T	AC=1831;AN=6024	rs112195555	0.696921	0.303079	0.996704	1.11237e-18	257.349	0.001998	2.73127e-10	2	2	16	3115325	G	C	0.0671825	0.000215484	0.0409915	0.180068
MMP25	+	2	protein_coding	ENSG00000008516.12	16	3106795	5425	-14289	16	3092506	16:3092506:G:A	G	A	AC=1837;AN=6038	rs2360165	0.696636	0.303364	0.997395	8.21364e-17	-242.932	0.001998	5.06158e-09	3	3	16	3115325	G	C	0.064665	0.00036919	0.037173	0.177939
MMP25	+	2	protein_coding	ENSG00000008516.12	16	3106795	5425	-7460	16	3099335	16:3099335:G:A	G	A	AC=79;AN=5768	rs72772522	0.986628	0.0133717	0.756727	2.13932e-10	32.1443	0.00699301	6.22919e-05	4	4	16	2949209	C	T	0.0826596	5.2335e-06	0.0997209	0.272519
MMP25	+	2	protein_coding	ENSG00000008516.12	16	3106795	5425	35214	16	3142009	16:3142009:C:T	C	T	AC=380;AN=5882	rs72772563	0.935757	0.064243	0.94916	3.34461e-07	9.70256	0.011988	0.00382259	5	5	16	3142009	C	T	0.0864772	1.87589e-06	0.0930453	0.256502
MMP25	+	2	protein_coding	ENSG00000008516.12	16	3106795	5425	726511	16	3833306	16:3833306:A:G	A	G	AC=112;AN=5888	rs130023	0.980776	0.0192244	0.860395	6.42811e-06	13.4016	0.042957	0.0434005	6	6	16	3847852	G	A	0.0809592	8.15083e-06	0.132465	0.349136
MMP25	+	2	protein_coding	ENSG00000008516.12	16	3106795	5425	7677	16	3114472	16:3114472:C:G	C	G	AC=1543;AN=2780	rs9788910	0.445028	0.554972	0.733984	9.53021e-06	-4.57135	0.0509491	0.0572414	7	7	16	3114472	C	G	-0.0779959	1.72823e-05	0.0800076	0.232113
MTCP1	-	2	protein_coding	ENSG00000214827.5	23	154376050	1520	341279	23	154034771	23:154034771:T:C	T	C	AC=1260;AN=6002	23:154034771:T:C	0.7889	0.2111	0.979076	1.84322e-06	-0.129047	0.000999001	0.00109565	1	1	23	153676416	C	T	-0.0591243	0.00113197	0.166228	0.445236
MTCP1	-	2	protein_coding	ENSG00000214827.5	23	154376050	1520	90007	23	154286043	23:154286043:G:C	G	C	AC=1236;AN=6040	23:154286043:G:C	0.793823	0.206177	0.992255	0.00138725	0.0812382	0.195804	0.209011	2	2	23	153676416	C	T	-0.0501378	0.00578018	0.103331	0.285248
PRKCQ-AS1	+	2	lincRNA	ENSG00000237943.2	10	6650338	9152	-19115	10	6631223	10:6631223:C:G	C	G	AC=4160;AN=4952	rs10737105	0.159897	0.840103	0.863928	2.38648e-20	0.379945	0.000999001	3.31905e-15	2	1	10	6631223	C	G	0.0921035	3.81939e-07	0.178115	0.479792
PRKCQ-AS1	+	2	lincRNA	ENSG00000237943.2	10	6650338	9152	15242	10	6665580	10:6665580:G:T	G	T	AC=755;AN=6002	rs6602063	0.874268	0.125732	0.99033	2.47105e-13	-0.179055	0.000999001	5.99145e-09	3	2	10	6665580	G	T	-0.129593	8.09177e-13	0.213191	0.580798
PRKCQ-AS1	+	2	lincRNA	ENSG00000237943.2	10	6650338	9152	-28565	10	6621773	10:6621773:T:C	T	C	AC=3714;AN=5242	rs943451	0.290984	0.709016	0.909901	1.05273e-09	-0.133111	0.000999001	1.1031e-05	4	3	10	6622094	C	T	-0.0945035	1.88183e-07	0.165055	0.441695
PRKCQ-AS1	+	2	lincRNA	ENSG00000237943.2	10	6650338	9152	-18471	10	6631867	10:6631867:G:A	G	A	AC=4029;AN=4638	rs2435587	0.130912	0.869088	0.813176	3.91658e-07	0.202294	0.003996	0.00182717	1	4	10	5663691	G	A	-0.0692125	0.000137733	0.0352521	0.177026
PRKCQ-AS1	+	2	lincRNA	ENSG00000237943.2	10	6650338	9152	670608	10	7320946	10:7320946:C:A	C	A	AC=89;AN=5950	rs145009935	0.985062	0.0149376	0.876179	1.25257e-05	-0.271082	0.037962	0.0389707	5	5	10	7320946	C	A	-0.0788267	1.40356e-05	0.0848254	0.240851
PRKCQ-AS1	+	2	lincRNA	ENSG00000237943.2	10	6650338	9152	-115718	10	6534620	10:6534620:C:T	C	T	AC=525;AN=5668	rs11259195	0.906864	0.0931356	0.915187	9.60767e-05	0.108141	0.223776	0.221562	6	6	10	6519765	G	C	0.0689839	0.00014494	0.0424585	0.180766
CTC-479C5.10	+	2	lincRNA	ENSG00000263126.1	16	67916364	3890	-55727	16	67860637	16:67860637:C:T	C	T	AC=198;AN=6058	rs62620177	0.966312	0.0336879	1	1.03275e-10	0.192027	0.000999001	6.07616e-07	1	1	16	67860637	C	T	0.119093	4.86018e-11	0.0810988	0.234047
RNF112	+	2	protein_coding	ENSG00000128482.11	17	19318737	3753	-23287	17	19295450	17:19295450:G:T	G	T	AC=4453;AN=5754	rs7502682	0.224542	0.775458	0.958548	1.62458e-132	-0.079811	0.000999001	3.5553e-117	1	1	17	19294824	G	T	-0.411403	4.60396e-124	0.404661	0.956353
RNF112	+	2	protein_coding	ENSG00000128482.11	17	19318737	3753	-21028	17	19297709	17:19297709:C:T	C	T	AC=239;AN=5794	rs72838818	0.959387	0.0406134	0.876314	4.58522e-10	-0.0541451	0.000999001	1.41835e-06	2	2	17	19271065	A	C	-0.0799285	1.06173e-05	0.170167	0.456894
RNF112	+	2	protein_coding	ENSG00000128482.11	17	19318737	3753	-53141	17	19265596	17:19265596:C:T	C	T	AC=5687;AN=5950	rs1106374	0.0438136	0.956186	0.952314	2.789e-05	-0.0358688	0.024975	0.0225107	3	3	17	19271065	A	C	-0.0668402	0.000232103	0.0936489	0.257696
AC012442.6	+	1	lincRNA	ENSG00000228251.1	2	113348373	6056	43808	2	113392181	2:113392181:C:T	C	T	AC=899;AN=5878	rs6542069	0.846793	0.153207	0.974847	3.1255e-07	-0.0419014	0.000999001	0.000984125	1	1	2	113392181	C	T	-0.0932199	2.75385e-07	0.119357	0.315857
AC012442.6	+	1	lincRNA	ENSG00000228251.1	2	113348373	6056	-81723	2	113266650	2:113266650:T:C	T	C	AC=1216;AN=4370	rs7605703	0.721649	0.278351	0.854035	7.42187e-05	0.027256	0.0909091	0.0923987	2	2	2	113266650	T	C	0.0692313	0.000137156	0.056478	0.193135
AC012442.6	+	1	lincRNA	ENSG00000228251.1	2	113348373	6056	-999691	2	112348682	2:112348682:C:T	C	T	AC=5149;AN=5260	rs62164606	0.0211896	0.97881	0.617999	0.000293547	0.0628841	0.27972	0.267387	3	3	2	112348682	C	T	0.069903	0.000117958	0.117361	0.314061
DCTD	-	2	protein_coding	ENSG00000129187.10	4	183838596	8496	40764	4	183797832	4:183797832:A:G	A	G	AC=251;AN=3872	rs75580037	0.934509	0.0654912	0.615551	2.42391e-28	0.386282	0.000999001	8.62984e-23	2	1	4	183798037	G	C	0.197762	4.35154e-28	0.0299828	0.173999
DCTD	-	2	protein_coding	ENSG00000129187.10	4	183838596	8496	-7989	4	183846585	4:183846585:C:T	C	T	AC=294;AN=6042	rs114868451	0.951519	0.0484809	0.993077	3.46049e-25	0.563409	0.000999001	2.66939e-20	1	2	4	183854424	T	C	0.185854	6.05972e-25	0.172746	0.464386
DCTD	-	2	protein_coding	ENSG00000129187.10	4	183838596	8496	-43018	4	183881614	4:183881614:T:A	T	A	AC=341;AN=5866	rs71620966	0.942058	0.0579421	0.942184	1.91229e-13	-0.273807	0.000999001	2.59702e-09	3	3	4	183881614	T	A	-0.131398	3.86615e-13	0.194638	0.527107
DCTD	-	2	protein_coding	ENSG00000129187.10	4	183838596	8496	40148	4	183798448	4:183798448:C:CA	C	CA	AC=93;AN=5558	rs201834307	0.983122	0.0168776	0.664185	4.08147e-08	0.331605	0.000999001	0.000172452	4	4	4	183798448	C	CA	0.0981799	6.1522e-08	0.228476	0.6185
DCTD	-	2	protein_coding	ENSG00000129187.10	4	183838596	8496	302397	4	183536199	4:183536199:CAT:C	CAT	C	AC=1613;AN=4880	rs10570169	0.669261	0.330739	0.894303	6.58766e-05	0.0814877	0.147852	0.145469	5	5	4	183536199	CAT	C	0.0704334	0.000104622	0.0651533	0.207257
DCTD	-	2	protein_coding	ENSG00000129187.10	4	183838596	8496	686	4	183837910	4:183837910:C:T	C	T	AC=109;AN=6006	rs72553959	0.981789	0.0182114	0.944492	8.46484e-05	0.335417	0.193806	0.180608	6	6	4	184301190	C	T	0.0656963	0.000296773	0.0281379	0.172357
TBC1D9B	-	2	protein_coding	ENSG00000197226.8	5	179334852	8433	-5	5	179334857	5:179334857:A:G	A	G	AC=5378;AN=5802	rs185073	0.0720054	0.927995	0.934823	1.32078e-79	1.45694	0.000999001	4.21296e-67	1	1	5	179487172	G	C	-0.15943	1.07194e-18	0.447354	0.985509
TBC1D9B	-	2	protein_coding	ENSG00000197226.8	5	179334852	8433	47230	5	179287622	5:179287622:G:GTA	G	GTA	AC=2306;AN=5790	rs1611076	0.600506	0.399494	0.978	1.89284e-34	-0.204834	0.000999001	1.91735e-27	2	2	5	179340006	T	C	-0.200991	5.62648e-29	0.290415	0.780482
TBC1D9B	-	2	protein_coding	ENSG00000197226.8	5	179334852	8433	28335	5	179306517	5:179306517:A:G	A	G	AC=624;AN=5734	rs10073754	0.891008	0.108992	0.940311	1.40241e-26	-0.277449	0.000999001	1.81679e-20	5	3	5	179306517	A	G	-0.188998	9.38454e-26	0.496285	0.987848
TBC1D9B	-	2	protein_coding	ENSG00000197226.8	5	179334852	8433	-146916	5	179481768	5:179481768:T:A	T	A	AC=68;AN=5970	rs191300592	0.988555	0.0114454	0.898702	3.24425e-25	-1.21049	0.000999001	2.2673e-19	14	4	5	179481768	T	A	-0.13073	5.08726e-13	0.383436	0.930734
TBC1D9B	-	2	protein_coding	ENSG00000197226.8	5	179334852	8433	-187909	5	179522761	5:179522761:C:T	C	T	AC=806;AN=5904	rs12656459	0.863997	0.136003	0.969285	1.65723e-20	0.241921	0.000999001	2.54068e-15	4	5	5	179522761	C	T	0.137605	2.81948e-14	0.270941	0.73092
TBC1D9B	-	2	protein_coding	ENSG00000197226.8	5	179334852	8433	-91608	5	179426460	5:179426460:G:A	G	A	AC=130;AN=5996	rs115009258	0.978509	0.0214914	0.953292	5.10896e-19	0.837646	0.000999001	6.91329e-14	15	6	5	179426460	G	A	0.111343	8.02275e-10	0.208386	0.567349
TBC1D9B	-	2	protein_coding	ENSG00000197226.8	5	179334852	8433	254601	5	179080251	5:179080251:T:C	T	C	AC=1208;AN=5048	rs10794699	0.761535	0.238465	0.901254	6.625e-15	-0.490211	0.000999001	2.82238e-10	11	7	5	179611785	T	A	-0.0757249	3.0208e-05	0.0653315	0.207579
TBC1D9B	-	2	protein_coding	ENSG00000197226.8	5	179334852	8433	257902	5	179076950	5:179076950:C:T	C	T	AC=1180;AN=4986	rs1984705	0.764118	0.235882	0.895191	1.76554e-10	0.402823	0.000999001	2.1394e-06	12	8	5	178945531	C	T	0.0728779	5.95419e-05	0.0480797	0.183629
TBC1D9B	-	2	protein_coding	ENSG00000197226.8	5	179334852	8433	-118265	5	179453117	5:179453117:CA:C	CA	C	AC=226;AN=5460	rs34361237	0.958899	0.0411008	0.79047	3.14022e-08	-0.211434	0.000999001	0.00021103	9	9	5	179453117	CA	C	-0.0867404	1.74498e-06	0.169609	0.455263
TBC1D9B	-	2	protein_coding	ENSG00000197226.8	5	179334852	8433	329992	5	179004860	5:179004860:CAAAAAAAAA:C	CAAAAAAAAA	C	AC=3163;AN=3980	rs35539667	0.204467	0.795533	0.782006	4.83284e-08	0.110472	0.000999001	0.000276639	8	10	5	179004860	CAAAAAAAAA	C	0.0935126	2.52593e-07	0.207097	0.563652
TBC1D9B	-	2	protein_coding	ENSG00000197226.8	5	179334852	8433	399089	5	178935763	5:178935763:T:C	T	C	AC=235;AN=5646	rs113821541	0.958866	0.0411338	0.848186	3.34125e-06	-0.164051	0.011988	0.0120508	16	11	5	178935758	C	T	-0.0771196	2.14767e-05	0.0677864	0.211962
TBC1D9B	-	2	protein_coding	ENSG00000197226.8	5	179334852	8433	33592	5	179301260	5:179301260:A:G	A	G	AC=5370;AN=5814	rs272441	0.0756048	0.924395	0.940836	5.71585e-06	0.335397	0.01998	0.0184865	3	12	5	179611785	T	A	-0.0795873	1.15802e-05	0.0932159	0.256837
TBC1D9B	-	2	protein_coding	ENSG00000197226.8	5	179334852	8433	-911541	5	180246393	5:180246393:T:TATA	T	TATA	AC=5468;AN=5546	rs71593411	0.0144417	0.985558	0.661038	2.60639e-05	-0.213428	0.0709291	0.0670108	17	13	5	180246393	T	TATA	-0.0803599	9.50868e-06	0.108589	0.302937
TBC1D9B	-	2	protein_coding	ENSG00000197226.8	5	179334852	8433	-232678	5	179567530	5:179567530:G:A	G	A	AC=1279;AN=5378	rs58265209	0.76181	0.23819	0.928169	2.90451e-05	-0.0740808	0.0759241	0.074207	19	14	5	179567530	G	A	-0.0819572	6.29101e-06	0.110053	0.306355
TBC1D9B	-	2	protein_coding	ENSG00000197226.8	5	179334852	8433	690558	5	178644294	5:178644294:A:G	A	G	AC=1912;AN=4326	rs463901	0.560271	0.439729	0.862868	5.34401e-05	0.063272	0.128871	0.12334	20	15	5	178644294	A	G	0.0696592	0.000124615	0.0289444	0.17313
TBC1D9B	-	2	protein_coding	ENSG00000197226.8	5	179334852	8433	-692390	5	180027242	5:180027242:C:G	C	G	AC=130;AN=5696	rs62407073	0.97686	0.0231402	0.810099	5.933e-05	-0.187223	0.136863	0.134253	18	16	5	180027242	C	G	-0.104673	7.72745e-09	0.263692	0.709423
TBC1D9B	-	2	protein_coding	ENSG00000197226.8	5	179334852	8433	505482	5	178829370	5:178829370:CA:C	CA	C	AC=936;AN=2378	rs56222454	0.606939	0.393061	0.6695	6.9225e-05	-0.072111	0.148851	0.150704	21	17	5	178829370	CA	C	-0.0768643	2.28707e-05	0.0813212	0.234444
SEPT4	-	2	protein_coding	ENSG00000108387.10	17	56608885	4904	-549955	17	57158840	17:57158840:G:A	G	A	AC=3723;AN=6028	rs7214335	0.38221	0.61779	0.993016	4.98203e-21	-0.193693	0.000999001	3.12993e-16	1	1	17	57022701	A	G	-0.0834313	4.26822e-06	0.0585695	0.196207
GLTSCR1L	+	2	protein_coding	ENSG00000112624.8	6	42788794	5833	-59422	6	42729372	6:42729372:A:G	A	G	AC=288;AN=6000	rs9381217	0.951513	0.0484868	0.959661	4.45236e-11	0.262079	0.000999001	1.59033e-07	2	1	6	42729372	A	G	0.11506	2.1394e-10	0.230491	0.623063
GLTSCR1L	+	2	protein_coding	ENSG00000112624.8	6	42788794	5833	103701	6	42892495	6:42892495:G:A	G	A	AC=1346;AN=5956	rs10948053	0.775574	0.224426	0.991686	9.83973e-10	0.130468	0.000999001	3.39028e-06	3	2	6	42892495	G	A	0.102325	1.66037e-08	0.210841	0.574294
GLTSCR1L	+	2	protein_coding	ENSG00000112624.8	6	42788794	5833	-39261	6	42749533	6:42749533:A:T	A	T	AC=1618;AN=5170	rs202233637	0.686108	0.313892	0.91805	3.8167e-06	0.128313	0.003996	0.00644896	4	3	6	43623102	C	T	-0.0716109	7.99188e-05	0.0504741	0.185667
GLTSCR1L	+	2	protein_coding	ENSG00000112624.8	6	42788794	5833	-21541	6	42767253	6:42767253:T:C	T	C	AC=2623;AN=5390	rs6458308	0.513753	0.486247	0.948395	1.24178e-05	0.115191	0.011988	0.0200395	1	4	6	42712197	AAC	A	0.0729289	5.88351e-05	0.044465	0.181652
CTC-490E21.12	+	2	protein_coding	ENSG00000268797.1	19	41307202	6714	-1409	19	41305793	19:41305793:CTCTG:C	CTCTG	C	AC=2378;AN=5472	rs111833532	0.564349	0.435651	0.951849	9.41269e-24	0.307667	0.000999001	1.26134e-17	1	1	19	41305793	CTCTG	C	0.177367	7.90241e-23	0.505247	0.988233
CTC-490E21.12	+	2	protein_coding	ENSG00000268797.1	19	41307202	6714	-7378	19	41299824	19:41299824:G:A	G	A	AC=435;AN=6050	rs2545760	0.928018	0.0719819	0.996511	5.66118e-21	-0.531608	0.000999001	2.24374e-15	2	2	19	41299824	G	A	-0.164274	9.10149e-20	0.183845	0.496094
RNF31	+	1	protein_coding	ENSG00000092098.12	14	24629320	6993	-5129	14	24624191	14:24624191:G:A	G	A	AC=2906;AN=6058	rs11622031	0.519342	0.480658	1	2.87404e-15	-0.0679603	0.000999001	2.5219e-11	1	1	14	24624741	C	G	-0.141504	5.11525e-15	0.26258	0.706099
MAML2	-	2	protein_coding	ENSG00000184384.9	11	96076344	6718	86549	11	95989795	11:95989795:A:G	A	G	AC=583;AN=6054	rs563574	0.903065	0.0969355	0.996056	5.5481e-19	-0.27946	0.000999001	4.7829e-14	1	1	11	95989795	A	G	-0.157523	2.77218e-18	0.376498	0.921711
MAML2	-	2	protein_coding	ENSG00000184384.9	11	96076344	6718	147386	11	95928958	11:95928958:G:C	G	C	AC=4543;AN=5832	rs515030	0.221646	0.778354	0.974655	5.94522e-07	0.103806	0.001998	0.00156085	3	2	11	95888401	C	A	-0.078576	1.49485e-05	0.0639887	0.20516
MAML2	-	2	protein_coding	ENSG00000184384.9	11	96076344	6718	57090	11	96019254	11:96019254:G:A	G	A	AC=1728;AN=6020	rs561877	0.713173	0.286827	0.994473	0.000104466	-0.0759908	0.150849	0.15184	4	3	11	96019254	G	A	-0.0896674	7.69743e-07	0.0860097	0.243083
MAML2	-	2	protein_coding	ENSG00000184384.9	11	96076344	6718	365312	11	95711032	11:95711032:G:T	G	T	AC=1377;AN=5824	rs7114756	0.764765	0.235235	0.971722	0.000131677	-0.0783336	0.176823	0.182733	5	4	11	95711032	G	T	-0.0723976	6.66073e-05	0.0501802	0.185376
MAML2	-	2	protein_coding	ENSG00000184384.9	11	96076344	6718	146272	11	95930072	11:95930072:G:A	G	A	AC=3408;AN=5686	rs505689	0.40048	0.59952	0.970214	0.000151142	0.0680108	0.193806	0.20096	2	5	11	95835206	T	C	0.0708316	9.55578e-05	0.0551281	0.191249
KIF2C	+	2	protein_coding	ENSG00000142945.8	1	45227812	5127	68940	1	45296752	1:45296752:C:T	C	T	AC=1056;AN=5988	rs2295998	0.822896	0.177104	0.989331	1.99635e-06	-0.124013	0.001998	0.00419638	1	1	1	45209761	TG	T	-0.0796246	1.14711e-05	0.0781609	0.228899
CELSR3	-	2	protein_coding	ENSG00000008300.10	3	48679570	2833	-16097	3	48695667	3:48695667:G:A	G	A	AC=736;AN=6058	rs9812200	0.880239	0.119761	0.993312	6.5737e-19	-0.278002	0.000999001	2.98743e-13	1	1	3	48695667	G	A	-0.150469	8.41149e-17	0.142948	0.378019
BAIAP2L2	-	1	protein_coding	ENSG00000128298.12	22	38506676	6140	-14436	22	38521112	22:38521112:GGTGT:G	GGTGT	G	AC=137;AN=6056	rs572053219	0.977588	0.0224121	0.997526	6.25718e-42	0.196294	0.000999001	4.31428e-33	1	1	22	38521112	GGTGT	G	0.227476	7.55066e-37	0.31489	0.824679
BAIAP2L2	-	1	protein_coding	ENSG00000128298.12	22	38506676	6140	-742	22	38507418	22:38507418:CGGTCAAGGCCAAG:C	CGGTCAAGGCCAAG	C	AC=1182;AN=5466	rs138904784	0.784668	0.215332	0.940277	5.69974e-11	-0.033664	0.001998	1.34587e-06	2	2	22	38507418	CGGTCAAGGCCAAG	C	-0.106818	3.7858e-09	0.286978	0.772967
BAIAP2L2	-	1	protein_coding	ENSG00000128298.12	22	38506676	6140	16620	22	38490056	22:38490056:C:T	C	T	AC=2494;AN=5988	rs4373009	0.583306	0.416694	0.993129	2.8381e-07	-0.0217894	0.003996	0.0013465	3	3	22	38500480	G	T	-0.0905637	5.96033e-07	0.0893754	0.249552
BAIAP2L2	-	1	protein_coding	ENSG00000128298.12	22	38506676	6140	-307635	22	38814311	22:38814311:CTTTTT:C	CTTTTT	C	AC=2122;AN=4776	rs560604033	0.556373	0.443627	0.8974	1.28829e-05	-0.0188011	0.031968	0.0343225	4	4	22	38814311	CTTTTT	C	-0.0801462	1.00434e-05	0.177488	0.478003
BAIAP2L2	-	1	protein_coding	ENSG00000128298.12	22	38506676	6140	452759	22	38053917	22:38053917:G:A	G	A	AC=105;AN=5914	rs41280033	0.982001	0.0179987	0.877995	0.000187466	0.0530871	0.260739	0.269396	5	5	22	38053917	G	A	0.0666278	0.000243011	0.0795907	0.231381
C6orf57	+	2	protein_coding	ENSG00000154079.5	6	71276620	7519	19894	6	71296514	6:71296514:G:C	G	C	AC=2389;AN=6018	rs2347427	0.602564	0.397436	0.996517	2.03827e-92	-0.241375	0.000999001	7.75168e-78	1	1	6	71296514	G	C	-0.356799	1.26696e-91	0.157327	0.418163
C6orf57	+	2	protein_coding	ENSG00000154079.5	6	71276620	7519	298175	6	71574795	6:71574795:A:G	A	G	AC=2822;AN=5858	rs746121	0.517011	0.482989	0.982802	7.74946e-08	0.060302	0.000999001	0.000287264	2	2	6	71574795	A	G	0.0976139	7.32723e-08	0.117819	0.314418
RP11-37N22.1	-	1	lincRNA	ENSG00000214803.3	8	125259639	6716	-30367	8	125290006	8:125290006:G:A	G	A	AC=2175;AN=5924	rs7837469	0.632169	0.367831	0.987864	6.32206e-08	0.12525	0.000999001	0.000206643	1	1	8	125290006	G	A	0.0971691	8.40046e-08	0.081038	0.233939
SLAMF8	+	2	protein_coding	ENSG00000158714.6	1	159802795	6432	9585	1	159812380	1:159812380:G:A	G	A	AC=242;AN=5510	rs2501362	0.956206	0.0437943	0.82139	6.28181e-17	0.414888	0.000999001	1.77545e-08	1	1	1	159812380	G	A	0.131595	3.56343e-13	0.248622	0.66608
SLAMF8	+	2	protein_coding	ENSG00000158714.6	1	159802795	6432	-23673	1	159779122	1:159779122:GT:G	GT	G	AC=132;AN=5502	rs142911726	0.976241	0.0237589	0.71096	1.47973e-14	0.497678	0.001998	4.67417e-07	2	2	1	159779122	GT	G	0.121632	1.8634e-11	0.257957	0.692371
SLAMF8	+	2	protein_coding	ENSG00000158714.6	1	159802795	6432	-1721	1	159801074	1:159801074:A:G	A	G	AC=814;AN=6058	rs10158752	0.865893	0.134107	1	2.65968e-12	-0.199578	0.003996	7.04118e-06	3	3	1	159801074	A	G	-0.125718	3.817e-12	0.430821	0.980595
SLAMF8	+	2	protein_coding	ENSG00000158714.6	1	159802795	6432	121462	1	159924257	1:159924257:G:A	G	A	AC=844;AN=5772	rs3806199	0.853687	0.146313	0.956249	2.79204e-06	0.12922	0.041958	0.0350804	4	4	1	159924257	G	A	0.0832589	4.46779e-06	0.0866578	0.24432
RP11-432B6.3	-	2	protein_coding	ENSG00000248710.1	3	160167617	5352	48092	3	160119525	3:160119525:G:A	G	A	AC=3551;AN=6040	rs41272947	0.413029	0.586971	0.998378	6.2144e-27	0.131367	0.000999001	2.0788e-21	1	1	3	160139696	G	A	0.149824	1.14039e-16	0.190978	0.516461
RP11-432B6.3	-	2	protein_coding	ENSG00000248710.1	3	160167617	5352	197871	3	159969746	3:159969746:T:TA	T	TA	AC=1395;AN=5344	rs571114347	0.739393	0.260607	0.929559	1.79719e-08	-0.0791739	0.000999001	4.13145e-05	2	2	3	159969746	T	TA	-0.0780913	1.68763e-05	0.120766	0.31767
RP11-432B6.3	-	2	protein_coding	ENSG00000248710.1	3	160167617	5352	-980315	3	161147932	3:161147932:A:G	A	G	AC=77;AN=6032	rs144626964	0.98737	0.0126295	0.955816	4.44421e-05	-0.165085	0.042957	0.0408322	3	3	3	161147932	A	G	-0.0738041	4.78726e-05	0.147312	0.389519
RP11-432B6.3	-	2	protein_coding	ENSG00000248710.1	3	160167617	5352	-234854	3	160402471	3:160402471:T:TTC	T	TTC	AC=703;AN=4530	rs150387046	0.843696	0.156304	0.824755	0.000126417	-0.0553453	0.0979021	0.0906602	4	4	3	160402471	T	TTC	-0.0602464	0.00090863	0.0638363	0.204888
RP11-432B6.3	-	2	protein_coding	ENSG00000248710.1	3	160167617	5352	-270473	3	160438090	3:160438090:C:T	C	T	AC=95;AN=5868	rs79893895	0.984188	0.0158123	0.819641	0.000473033	-0.124779	0.271728	0.273714	5	5	3	160438090	C	T	-0.0614619	0.000713231	0.0617748	0.201282
IDUA	+	1	protein_coding	ENSG00000127415.8	4	997217	7270	-15474	4	981743	4:981743:C:T	C	T	AC=82;AN=5970	rs147498923	0.986266	0.0137345	0.894838	3.7578e-81	0.865947	0.000999001	2.99168e-67	2	1	4	981743	C	T	0.316056	3.06034e-71	0.48405	0.987302
IDUA	+	1	protein_coding	ENSG00000127415.8	4	997217	7270	10107	4	1007324	4:1007324:CT:C	CT	C	AC=2119;AN=5976	rs59933999	0.644771	0.355229	0.992682	8.79986e-50	0.196536	0.000999001	3.94452e-40	3	2	4	1007324	CT	C	0.224514	6.46826e-36	0.350889	0.883411
IDUA	+	1	protein_coding	ENSG00000127415.8	4	997217	7270	26019	4	1023236	4:1023236:T:G	T	G	AC=284;AN=5936	rs115259783	0.951809	0.0481908	0.95188	2.05507e-17	-0.246208	0.000999001	2.82967e-12	6	3	4	293297	C	T	0.0585452	0.00126611	0.0150305	0.117457
IDUA	+	1	protein_coding	ENSG00000127415.8	4	997217	7270	-16321	4	980896	4:980896:C:A	C	A	AC=2378;AN=5414	rs11248061	0.561081	0.438919	0.951857	2.06277e-16	0.195407	0.000999001	1.81307e-11	5	4	4	969545	A	G	-0.128578	1.22045e-12	0.0661995	0.209143
IDUA	+	1	protein_coding	ENSG00000127415.8	4	997217	7270	-116264	4	880953	4:880953:C:A	C	A	AC=117;AN=5992	rs113646280	0.980932	0.0190678	0.942518	1.38312e-11	-0.355449	0.000999001	1.9222e-07	8	5	4	880953	C	A	-0.0818995	6.38656e-06	0.154416	0.409472
IDUA	+	1	protein_coding	ENSG00000127415.8	4	997217	7270	-43702	4	953515	4:953515:T:TG	T	TG	AC=4773;AN=6028	rs79725762	0.206997	0.793003	0.996162	1.22849e-08	-0.20793	0.000999001	7.25199e-05	11	6	4	970839	T	C	-0.136309	4.91849e-14	0.120733	0.317621
IDUA	+	1	protein_coding	ENSG00000127415.8	4	997217	7270	-154033	4	843184	4:843184:G:A	G	A	AC=1410;AN=5644	rs6964	0.75052	0.24948	0.954254	2.36634e-07	-0.0662953	0.000999001	0.000815343	9	7	4	843184	G	A	-0.105502	5.87451e-09	0.323283	0.838095
IDUA	+	1	protein_coding	ENSG00000127415.8	4	997217	7270	-13605	4	983612	4:983612:C:T	C	T	AC=95;AN=6058	rs73219719	0.984043	0.0159574	1	4.82528e-07	0.214814	0.000999001	0.00168036	7	8	4	813393	C	T	0.0868731	1.68234e-06	0.176887	0.476285
IDUA	+	1	protein_coding	ENSG00000127415.8	4	997217	7270	-154813	4	842404	4:842404:C:T	C	T	AC=102;AN=5904	rs112309482	0.983129	0.0168707	0.865481	6.33449e-06	0.245383	0.012987	0.0144938	10	9	4	1385531	C	T	0.0598638	0.000979746	0.0440098	0.181449
IDUA	+	1	protein_coding	ENSG00000127415.8	4	997217	7270	-43519	4	953698	4:953698:A:C	A	C	AC=3381;AN=6058	rs4690326	0.441812	0.558188	1	8.9227e-05	0.151375	0.123876	0.127324	12	10	4	868739	A	T	0.0937976	2.32159e-07	0.108479	0.302642
IKBIP	-	2	protein_coding	ENSG00000166130.10	12	99038853	5961	19384	12	99019469	12:99019469:T:C	T	C	AC=2936;AN=5960	rs1055656	0.508189	0.491811	0.992056	5.80952e-216	-1.08518	0.000999001	1.80435e-184	1	1	12	99022974	T	C	-0.447706	2.98019e-149	0.184315	0.49743
IKBIP	-	2	protein_coding	ENSG00000166130.10	12	99038853	5961	45497	12	98993356	12:98993356:G:C	G	C	AC=301;AN=5898	rs7955363	0.948048	0.0519523	0.940509	1.64414e-72	-0.974872	0.000999001	3.54322e-60	2	2	12	98993356	G	C	-0.300596	2.70813e-64	0.270039	0.728283
IKBIP	-	2	protein_coding	ENSG00000166130.10	12	99038853	5961	48564	12	98990289	12:98990289:C:A	C	A	AC=205;AN=5902	rs12579669	0.965278	0.0347222	0.926505	8.60399e-57	-1.04267	0.000999001	8.22065e-48	3	3	12	98990289	C	A	-0.260461	3.696e-48	0.382868	0.930023
IKBIP	-	2	protein_coding	ENSG00000166130.10	12	99038853	5961	7802	12	99031051	12:99031051:G:T	G	T	AC=1567;AN=6058	rs12821083	0.741618	0.258382	1	1.41269e-17	-0.29187	0.000999001	1.21515e-12	4	4	12	99014621	C	T	-0.115982	1.53119e-10	0.0898755	0.250494
IKBIP	-	2	protein_coding	ENSG00000166130.10	12	99038853	5961	-10999	12	99049852	12:99049852:C:T	C	T	AC=90;AN=5972	rs140890103	0.985121	0.014879	0.903456	2.98806e-07	0.476368	0.000999001	0.00081433	5	5	12	99049852	C	T	0.0901496	6.70994e-07	0.161139	0.429759
MAF	-	2	protein_coding	ENSG00000178573.6	16	79634611	10833	695975	16	78938636	16:78938636:C:T	C	T	AC=2120;AN=5708	rs72806719	0.628122	0.371878	0.972902	8.39132e-12	-0.178662	0.000999001	7.48697e-08	1	1	16	78938636	C	T	-0.122676	1.24868e-11	0.140906	0.372673
MAF	-	2	protein_coding	ENSG00000178573.6	16	79634611	10833	6430	16	79628181	16:79628181:T:C	T	C	AC=2324;AN=6058	rs2287974	0.616538	0.383462	1	1.14294e-11	0.177296	0.000999001	1.08275e-07	3	2	16	79628181	T	C	0.119587	4.03888e-11	0.285918	0.770556
MAF	-	2	protein_coding	ENSG00000178573.6	16	79634611	10833	-130113	16	79764724	16:79764724:C:T	C	T	AC=3842;AN=5756	rs4420544	0.332654	0.667346	0.968485	2.33697e-10	0.168432	0.000999001	1.71181e-06	2	3	16	79764724	C	T	0.112151	6.04019e-10	0.198472	0.538392
MAF	-	2	protein_coding	ENSG00000178573.6	16	79634611	10833	128064	16	79506547	16:79506547:A:G	A	G	AC=1006;AN=5398	rs28496336	0.814198	0.185802	0.911146	2.0804e-07	0.167311	0.000999001	0.00093389	4	4	16	79506547	A	G	0.0946552	1.79845e-07	0.197029	0.534137
MAF	-	2	protein_coding	ENSG00000178573.6	16	79634611	10833	332464	16	79302147	16:79302147:G:A	G	A	AC=83;AN=5932	rs113843571	0.986171	0.0138294	0.866268	4.25879e-06	-0.447427	0.013986	0.0152992	5	5	16	79302147	G	A	-0.0847176	3.0264e-06	0.109258	0.30462
MAF	-	2	protein_coding	ENSG00000178573.6	16	79634611	10833	12845	16	79621766	16:79621766:AG:A	AG	A	AC=1191;AN=2650	rs5818249	0.550479	0.449521	0.712608	6.57626e-05	-0.119278	0.176823	0.179239	6	6	16	79621766	AG	A	-0.0695661	0.000127248	0.0325791	0.175694
XXbac-B135H6.15	+	1	lincRNA	ENSG00000237476.1	22	21311380	4781	17188	22	21328568	22:21328568:G:A	G	A	AC=123;AN=6058	rs56179977	0.979691	0.0203095	1	4.23778e-09	-0.2404	0.000999001	1.46161e-05	1	1	22	21328568	G	A	-0.106126	4.77218e-09	0.394894	0.944684
XXbac-B135H6.15	+	1	lincRNA	ENSG00000237476.1	22	21311380	4781	1049	22	21312429	22:21312429:G:A	G	A	AC=4536;AN=5830	rs178252	0.22079	0.77921	0.961692	2.76701e-08	-0.0789174	0.000999001	7.37554e-05	2	2	22	21312429	G	A	-0.0997573	3.76058e-08	0.111264	0.30848
XXbac-B135H6.15	+	1	lincRNA	ENSG00000237476.1	22	21311380	4781	-289282	22	21022098	22:21022098:GC:G	GC	G	AC=241;AN=3554	rs369032076	0.932507	0.0674931	0.609152	0.000107864	-0.0792886	0.133866	0.136259	3	3	22	21022098	GC	G	-0.0701623	0.00011125	0.0709256	0.217208
GLIPR1L2	+	2	protein_coding	ENSG00000180481.6	12	75785310	6361	-8605	12	75776705	12:75776705:C:G	C	G	AC=2374;AN=6054	rs4882618	0.609355	0.390645	0.998316	1.89097e-109	-0.0437462	0.000999001	1.95585e-92	1	1	12	75803345	G	GTA	0.336842	2.96922e-81	0.342349	0.869503
GLIPR1L2	+	2	protein_coding	ENSG00000180481.6	12	75785310	6361	-6422	12	75778888	12:75778888:T:C	T	C	AC=3464;AN=5944	rs4882599	0.417077	0.582923	0.99123	7.71986e-10	-0.0115858	0.000999001	6.28528e-06	2	2	12	75769995	C	G	-0.0878353	1.28864e-06	0.105387	0.292773
ST20	-	2	protein_coding	ENSG00000180953.7	15	80216044	7663	6195	15	80209849	15:80209849:C:A	C	A	AC=1380;AN=6046	rs12443213	0.77261	0.22739	0.998589	2.11644e-231	-1.69647	0.000999001	3.74488e-191	1	1	15	80209849	C	A	-0.490893	1.7249e-183	0.216177	0.588814
ST20	-	2	protein_coding	ENSG00000180953.7	15	80216044	7663	56033	15	80160011	15:80160011:C:A	C	A	AC=1030;AN=6024	rs17285375	0.830415	0.169585	0.993021	6.03931e-56	0.863806	0.000999001	1.45395e-43	2	2	15	80160011	C	A	0.256642	9.22484e-47	0.20366	0.553665
ST20	-	2	protein_coding	ENSG00000180953.7	15	80216044	7663	26986	15	80189058	15:80189058:GCGTGCGCGCGCCGGGAGGGGAAA:G	GCGTGCGCGCGCCGGGAGGGGAAA	G	AC=997;AN=6030	rs71874818	0.834359	0.165641	0.996248	5.61859e-37	-0.679941	0.000999001	2.74127e-28	3	3	15	80189058	GCGTGCGCGCGCCGGGAGGGGAAA	G	-0.211833	4.51727e-32	0.309603	0.816051
ST20	-	2	protein_coding	ENSG00000180953.7	15	80216044	7663	-47673	15	80263717	15:80263717:C:T	C	T	AC=196;AN=5970	rs72630421	0.966808	0.0331916	0.951819	6.7476e-09	0.592783	0.000999001	6.13194e-05	4	4	15	80263717	C	T	0.100163	3.30935e-08	0.243383	0.652796
ST20	-	2	protein_coding	ENSG00000180953.7	15	80216044	7663	-846792	15	81062836	15:81062836:C:T	C	T	AC=972;AN=5968	rs12592700	0.837042	0.162958	0.987965	5.28263e-05	-0.200664	0.11988	0.112553	5	5	15	81062836	C	T	-0.0729446	5.86192e-05	0.0390986	0.17898
LANCL3	+	2	protein_coding	ENSG00000147036.7	23	37430905	3452	-37858	23	37393047	23:37393047:G:T	G	T	AC=465;AN=6012	23:37393047:G:T	0.92284	0.0771605	0.981824	3.08921e-27	0.292043	0.000999001	9.84809e-22	1	1	23	37393047	G	T	0.198656	2.47855e-28	0.0528632	0.188324
FAM129B	-	2	protein_coding	ENSG00000136830.7	9	130289500	4908	-68736	9	130358236	9:130358236:C:A	C	A	AC=971;AN=6058	rs12341585	0.838652	0.161348	1	6.29262e-31	-0.367875	0.000999001	7.39736e-25	1	1	9	130358236	C	A	-0.201276	4.68975e-29	0.431351	0.980907
FAM129B	-	2	protein_coding	ENSG00000136830.7	9	130289500	4908	-34309	9	130323809	9:130323809:T:G	T	G	AC=1464;AN=6004	rs2249861	0.754963	0.245037	0.991593	5.31922e-09	-0.157989	0.000999001	1.98348e-05	2	2	9	130323809	T	G	-0.101887	1.91159e-08	0.107053	0.298423
FAM129B	-	2	protein_coding	ENSG00000136830.7	9	130289500	4908	810132	9	129479368	9:129479368:G:T	G	T	AC=4066;AN=4516	rs10819200	0.099525	0.900475	0.736822	4.38692e-06	-0.180401	0.00699301	0.00783045	4	3	9	129479368	G	T	-0.0815564	6.98312e-06	0.137745	0.364287
FAM129B	-	2	protein_coding	ENSG00000136830.7	9	130289500	4908	91722	9	130197778	9:130197778:T:C	T	C	AC=63;AN=5956	rs117418866	0.989672	0.0103279	0.850364	8.3123e-06	0.470154	0.00899101	0.0131679	3	4	9	130197778	T	C	0.0797772	1.10344e-05	0.197987	0.536961
FAM129B	-	2	protein_coding	ENSG00000136830.7	9	130289500	4908	-331197	9	130620697	9:130620697:G:A	G	A	AC=76;AN=5886	rs58587670	0.987231	0.0127695	0.804606	1.03299e-05	0.424763	0.010989	0.0154872	5	5	9	130620697	G	A	0.0787318	1.43749e-05	0.0945345	0.259505
AUH	-	2	protein_coding	ENSG00000148090.7	9	94118403	7877	12946	9	94105457	9:94105457:G:A	G	A	AC=4054;AN=5822	rs7856089	0.3048	0.6952	0.974606	3.21051e-09	0.0647048	0.000999001	1.62109e-05	1	1	9	94105457	G	A	0.105122	6.66275e-09	0.189624	0.512572
AUH	-	2	protein_coding	ENSG00000148090.7	9	94118403	7877	216363	9	93902040	9:93902040:G:A	G	A	AC=530;AN=5902	rs12353276	0.909467	0.0905329	0.963696	0.000242614	0.0636023	0.294705	0.283867	2	2	9	93902040	G	A	0.0651689	0.00033196	0.039732	0.179369
EXOC6	+	2	protein_coding	ENSG00000138190.12	10	94757231	6466	28917	10	94786148	10:94786148:C:T	C	T	AC=438;AN=5980	rs61863081	0.927825	0.072175	0.980353	9.48887e-24	-0.193871	0.000999001	5.6935e-18	1	1	10	94786148	C	T	-0.15658	4.41451e-18	0.383842	0.93124
EXOC6	+	2	protein_coding	ENSG00000138190.12	10	94757231	6466	-44176	10	94713055	10:94713055:T:C	T	C	AC=3875;AN=5998	rs7909581	0.352214	0.647786	0.994851	7.75553e-16	-0.083561	0.000999001	3.49069e-11	2	2	10	94721458	G	GT	-0.131246	4.1161e-13	0.160705	0.428433
EXOC6	+	2	protein_coding	ENSG00000138190.12	10	94757231	6466	613728	10	95370959	10:95370959:G:T	G	T	AC=82;AN=5972	rs183306661	0.985766	0.0142343	0.884066	7.33458e-05	0.150641	0.0909091	0.0987176	3	3	10	95370959	G	T	0.0715237	8.15418e-05	0.0398999	0.17947
RP3-462E2.5	+	2	lincRNA	ENSG00000270018.1	12	112335140	3050	440334	12	112775474	12:112775474:C:T	C	T	AC=636;AN=6046	rs12322102	0.89438	0.10562	0.995998	5.35122e-26	-0.391202	0.000999001	6.0605e-20	1	1	12	112775474	C	T	-0.18455	1.30071e-24	0.133362	0.351885
CCDC88A	-	1	protein_coding	ENSG00000115355.11	2	55646992	7801	24918	2	55622074	2:55622074:T:C	T	C	AC=5554;AN=5968	rs4535081	0.0690445	0.930955	0.981904	1.86328e-26	-0.286348	0.000999001	2.03512e-13	1	1	2	55622074	T	C	-0.188764	1.07953e-25	0.190675	0.515588
CCDC88A	-	1	protein_coding	ENSG00000115355.11	2	55646992	7801	133169	2	55513823	2:55513823:GTT:G	GTT	G	AC=4755;AN=5222	rs3975809	0.0895327	0.910467	0.847053	6.75908e-10	0.14286	0.010989	0.00195004	2	2	2	55513823	GTT	G	0.110699	1.00415e-09	0.214835	0.58525
CKLF	+	2	protein_coding	ENSG00000217555.8	16	66587298	5000	-54414	16	66532884	16:66532884:C:T	C	T	AC=268;AN=6056	rs139267128	0.955821	0.0441793	0.996922	6.83141e-27	3.98303	0.000999001	5.76467e-20	1	1	16	67508253	C	T	0.164096	9.976e-20	0.294428	0.788725
CKLF	+	2	protein_coding	ENSG00000217555.8	16	66587298	5000	-3304	16	66583994	16:66583994:G:C	G	C	AC=191;AN=6008	rs3743715	0.968638	0.0313617	0.977886	1.30204e-12	-2.92461	0.000999001	4.39305e-08	2	2	16	67508253	C	T	0.106435	4.3035e-09	0.21904	0.596156
MICALL1	+	2	protein_coding	ENSG00000100139.9	22	38328602	6280	-130288	22	38198314	22:38198314:C:T	C	T	AC=111;AN=5734	rs76505895	0.980225	0.019775	0.802786	7.55551e-20	0.379125	0.000999001	3.99299e-15	2	1	22	38198314	C	T	0.156123	5.52726e-18	0.492753	0.987693
MICALL1	+	2	protein_coding	ENSG00000100139.9	22	38328602	6280	-36728	22	38291874	22:38291874:C:T	C	T	AC=2010;AN=5860	rs139856	0.657281	0.342719	0.985267	1.08722e-14	0.104234	0.000999001	1.84595e-10	1	2	22	38291874	C	T	0.131474	3.74615e-13	0.142111	0.37583
MICALL1	+	2	protein_coding	ENSG00000100139.9	22	38328602	6280	333794	22	38662396	22:38662396:T:C	T	C	AC=1151;AN=6014	rs12485196	0.80783	0.19217	0.991954	2.83646e-06	0.0740776	0.00599401	0.00614639	3	3	22	38662396	T	C	0.0830906	4.67124e-06	0.0779847	0.228598
CILP	-	2	protein_coding	ENSG00000138615.4	15	65503826	5186	-83453	15	65587279	15:65587279:A:AAT	A	AAT	AC=1951;AN=6034	rs142817454	0.676537	0.323463	0.996821	1.44249e-17	0.06491	0.000999001	9.3438e-13	1	1	15	65594417	G	T	-0.139659	1.15427e-14	0.264055	0.710509
CILP	-	2	protein_coding	ENSG00000138615.4	15	65503826	5186	157588	15	65346238	15:65346238:C:T	C	T	AC=64;AN=6050	rs181230092	0.989187	0.0108134	0.974636	2.01719e-15	0.0750582	0.000999001	7.00543e-11	2	2	15	65346238	C	T	0.140917	6.63561e-15	0.343685	0.8717
CILP	-	2	protein_coding	ENSG00000138615.4	15	65503826	5186	-22255	15	65526081	15:65526081:A:T	A	T	AC=1886;AN=6014	rs10851746	0.686099	0.313901	0.993952	4.84949e-08	-0.04174	0.000999001	0.000158867	3	3	15	65594417	G	T	-0.0935746	2.48007e-07	0.148223	0.391968
CILP	-	2	protein_coding	ENSG00000138615.4	15	65503826	5186	-26341	15	65530167	15:65530167:G:A	G	A	AC=72;AN=6058	rs117492305	0.987911	0.012089	0.993524	3.7533e-07	0.0453074	0.001998	0.00109601	4	4	15	65530167	G	A	0.091468	4.59341e-07	0.288156	0.775593
RP11-31F15.2	-	2	lincRNA	ENSG00000238198.1	1	113615727	5443	14843	1	113600884	1:113600884:A:T	A	T	AC=2292;AN=5884	rs11102579	0.611757	0.388243	0.984919	4.6092e-16	-0.196508	0.000999001	4.43588e-12	1	1	1	113600884	A	T	-0.142867	2.78496e-15	0.214653	0.584761
LDLRAD3	+	2	protein_coding	ENSG00000179241.8	11	36184849	6727	-201369	11	35983480	11:35983480:T:C	T	C	AC=2310;AN=6042	rs12575203	0.616677	0.383323	0.998475	6.20144e-15	0.0436419	0.000999001	1.23732e-10	2	1	11	36006577	C	T	0.131706	3.40432e-13	0.215373	0.586687
LDLRAD3	+	2	protein_coding	ENSG00000179241.8	11	36184849	6727	-235656	11	35949193	11:35949193:C:T	C	T	AC=3533;AN=5812	rs2957956	0.392233	0.607767	0.9775	9.08621e-13	-0.0405902	0.000999001	9.83161e-09	1	2	11	35963505	G	A	0.123121	1.052e-11	0.167874	0.450155
LDLRAD3	+	2	protein_coding	ENSG00000179241.8	11	36184849	6727	-39713	11	36145136	11:36145136:C:G	C	G	AC=1157;AN=5696	rs10836501	0.797599	0.202401	0.958287	4.96899e-09	-0.0382143	0.000999001	2.51486e-05	3	3	11	36145136	C	G	-0.103723	1.05518e-08	0.121589	0.319032
LDLRAD3	+	2	protein_coding	ENSG00000179241.8	11	36184849	6727	-239001	11	35945848	11:35945848:C:T	C	T	AC=5702;AN=5902	rs7111192	0.0337302	0.96627	0.909952	6.05986e-09	-0.0858248	0.000999001	3.20703e-05	4	4	11	35945848	C	T	-0.160608	5.92597e-19	0.254242	0.681593
LDLRAD3	+	2	protein_coding	ENSG00000179241.8	11	36184849	6727	-950900	11	35233949	11:35233949:AT:A	AT	A	AC=63;AN=5780	rs560408914;rs557740793	0.989193	0.0108072	0.720578	0.000197075	0.0809404	0.266733	0.256392	5	5	11	35233949	AT	A	0.0677604	0.000189939	0.0830824	0.237629
UXT	-	2	protein_coding	ENSG00000126756.7	23	47518551	3427	-8567	23	47527118	23:47527118:TTA:T	TTA	T	AC=1055;AN=5578	23:47527118:TTA:T	0.811189	0.188811	0.9043	0.000133094	-0.0343332	0.0849151	0.0846229	1	1	23	47531930	A	G	-0.0694256	0.000131321	0.0865224	0.24406
NCAM1	+	1	protein_coding	ENSG00000149294.12	11	113143742	6104	-431408	11	112712334	11:112712334:GTC:G	GTC	G	AC=135;AN=6030	rs188899211;rs148212120	0.977332	0.0226684	0.976414	4.50097e-44	-0.478831	0.000999001	1.17672e-34	1	1	11	112723852	G	A	-0.247332	1.87979e-43	0.104764	0.290531
NCAM1	+	1	protein_coding	ENSG00000149294.12	11	113143742	6104	-300969	11	112842773	11:112842773:C:T	C	T	AC=1155;AN=6006	rs10789931	0.807867	0.192133	0.987281	2.84811e-06	0.0630922	0.00799201	0.00841268	2	2	11	112842773	C	T	0.0807496	8.60315e-06	0.105392	0.292791
ATP8B1	-	2	protein_coding	ENSG00000081923.6	18	55408197	7417	49483	18	55358714	18:55358714:C:T	C	T	AC=1265;AN=5546	rs72944199	0.772615	0.227385	0.946984	6.7136e-05	-0.100599	0.100899	0.108323	1	1	18	55358714	C	T	-0.0733452	5.33532e-05	0.068206	0.212692
RP11-95D17.1	+	2	lincRNA	ENSG00000269973.1	2	10076489	8073	-92803	2	9983686	2:9983686:G:T	G	T	AC=3409;AN=6058	rs2303914	0.436815	0.563185	1	4.23562e-60	0.10746	0.000999001	2.14217e-50	1	1	2	9983686	G	T	0.232299	2.13839e-38	0.273218	0.737495
RP11-95D17.1	+	2	lincRNA	ENSG00000269973.1	2	10076489	8073	-5053	2	10071436	2:10071436:G:A	G	A	AC=1379;AN=5728	rs12623372	0.758527	0.241473	0.961153	3.98828e-28	0.0781963	0.000999001	2.80651e-22	2	2	2	10071436	G	A	0.171338	2.17646e-21	0.190925	0.516308
RP11-95D17.1	+	2	lincRNA	ENSG00000269973.1	2	10076489	8073	-324	2	10076165	2:10076165:A:C	A	C	AC=1204;AN=5440	rs34749914	0.779333	0.220667	0.932558	1.57718e-07	0.0378074	0.000999001	0.000599157	3	3	2	10076165	A	C	0.0812444	7.57173e-06	0.0915005	0.253542
RP11-95D17.1	+	2	lincRNA	ENSG00000269973.1	2	10076489	8073	-981584	2	9094905	2:9094905:T:G	T	G	AC=438;AN=6040	rs1606306	0.928225	0.071775	0.991827	9.90777e-05	-0.0392399	0.188811	0.170999	4	4	2	9094905	T	G	-0.0711717	8.84075e-05	0.0845118	0.240266
SLC29A2	-	2	protein_coding	ENSG00000174669.7	11	66139685	3789	566398	11	65573287	11:65573287:C:CA	C	CA	AC=640;AN=3856	rs563091054	0.833923	0.166077	0.746531	5.10039e-05	-0.0469574	0.04995	0.0475922	3	1	11	65573287	C	CA	-0.07353	5.10781e-05	0.131983	0.347642
SLC29A2	-	2	protein_coding	ENSG00000174669.7	11	66139685	3789	550061	11	65589624	11:65589624:A:T	A	T	AC=104;AN=5966	rs75537707	0.982657	0.0173429	0.924129	6.1951e-05	-0.114635	0.0549451	0.0560039	2	2	11	65589624	A	T	-0.0718708	7.52656e-05	0.125009	0.326804
SLC29A2	-	2	protein_coding	ENSG00000174669.7	11	66139685	3789	45	11	66139640	11:66139640:G:C	G	C	AC=199;AN=5950	rs72557994	0.966349	0.0336507	0.940161	0.000167792	-0.0790409	0.121878	0.12011	1	3	11	66139640	G	C	-0.0679443	0.000182427	0.0885826	0.248043
SLC29A2	-	2	protein_coding	ENSG00000174669.7	11	66139685	3789	525200	11	65614485	11:65614485:G:GT	G	GT	AC=4306;AN=4372	rs35264328	0.015388	0.984612	0.427103	0.000268188	-0.104003	0.167832	0.176818	4	4	11	65614485	G	GT	-0.0660106	0.000277498	0.131849	0.347225
RP4-583P15.15	+	2	protein_coding	ENSG00000273154.1	20	62340216	6833	16411	20	62356627	20:62356627:C:T	C	T	AC=4305;AN=5990	rs6011058	0.279824	0.720176	0.994584	6.03153e-112	-1.26254	0.000999001	2.6631e-86	1	1	20	62356627	C	T	-0.377205	5.01053e-103	0.37587	0.92086
RP4-583P15.15	+	2	protein_coding	ENSG00000273154.1	20	62340216	6833	154939	20	62495155	20:62495155:C:T	C	T	AC=66;AN=6018	rs150105578	0.98913	0.0108696	0.917996	4.64845e-08	1.24347	0.002997	0.000462519	2	2	20	62495155	C	T	0.0961034	1.16268e-07	0.193389	0.523455
RP4-583P15.15	+	2	protein_coding	ENSG00000273154.1	20	62340216	6833	46878	20	62387094	20:62387094:C:T	C	T	AC=3236;AN=5986	rs4809335	0.45923	0.54077	0.994372	2.97079e-07	-0.27055	0.00599401	0.00190461	3	3	20	62387094	C	T	-0.0838966	3.7712e-06	0.0860445	0.243149
RP4-583P15.15	+	2	protein_coding	ENSG00000273154.1	20	62340216	6833	95928	20	62436144	20:62436144:C:T	C	T	AC=542;AN=5738	rs112171034	0.905175	0.0948247	0.934148	0.000100272	-0.340604	0.205794	0.20394	4	4	20	62096259	G	A	-0.0665581	0.000246696	0.039701	0.179351
ABCF2	-	2	protein_coding	ENSG00000033050.3	7	150924044	7282	2094	7	150921950	7:150921950:A:G	A	G	AC=4142;AN=6030	rs6464133	0.312338	0.687662	0.996921	7.17142e-90	-0.202657	0.000999001	1.16494e-75	1	1	7	150921950	A	G	-0.352538	2.40299e-89	0.263075	0.707578
CSDC2	+	1	protein_coding	ENSG00000172346.10	22	41968021	5203	-526084	22	41441937	22:41441937:A:T	A	T	AC=106;AN=6046	rs13057109	0.982553	0.0174475	0.981092	0.000102064	-0.0342141	0.0799201	0.0786657	1	1	22	41441937	A	T	-0.069734	0.000122534	0.108625	0.303032
CSDC2	+	1	protein_coding	ENSG00000172346.10	22	41968021	5203	302843	22	42270864	22:42270864:T:C	T	C	AC=159;AN=6058	rs149192849	0.973727	0.0262734	0.998852	0.00049017	-0.0247186	0.274725	0.272761	2	2	22	42251917	G	C	-0.0629723	0.000524777	0.0225055	0.160716
MRPL32	+	2	protein_coding	ENSG00000106591.3	7	42974642	6957	197645	7	43172287	7:43172287:G:A	G	A	AC=4392;AN=5814	rs4724180	0.244538	0.755462	0.973791	0.000204016	0.0607378	0.231768	0.22821	1	1	7	43172287	G	A	0.0679701	0.000181392	0.0348075	0.176817
MALT1	+	2	protein_coding	ENSG00000172175.8	18	56408663	8209	-67481	18	56341182	18:56341182:AC:A	AC	A	AC=2291;AN=5780	rs68113713	0.603175	0.396825	0.977326	7.89993e-60	-0.272222	0.000999001	7.89684e-48	1	1	18	56341182	AC	A	-0.234706	3.49952e-39	0.357531	0.893933
MALT1	+	2	protein_coding	ENSG00000172175.8	18	56408663	8209	45267	18	56453930	18:56453930:C:T	C	T	AC=115;AN=5840	rs72959508	0.980608	0.0193915	0.825559	1.30105e-15	-0.345021	0.000999001	1.07277e-10	2	2	18	56453930	C	T	-0.139027	1.52104e-14	0.312956	0.821552
MALT1	+	2	protein_coding	ENSG00000172175.8	18	56408663	8209	33975	18	56442638	18:56442638:CA:C	CA	C	AC=1135;AN=5128	rs34587919	0.777884	0.222116	0.898063	1.28779e-10	0.132911	0.000999001	1.87747e-06	3	3	18	56462884	G	A	0.104328	8.65544e-09	0.182485	0.492228
MALT1	+	2	protein_coding	ENSG00000172175.8	18	56408663	8209	-7662	18	56401001	18:56401001:A:G	A	G	AC=346;AN=5970	rs58285566	0.942119	0.057881	0.970035	4.38647e-05	0.12403	0.106893	0.0989819	4	4	18	56401001	A	G	0.0650915	0.000337441	0.0583935	0.195943
FAM161A	-	2	protein_coding	ENSG00000170264.8	2	62081199	5332	20553	2	62060646	2:62060646:C:T	C	T	AC=5904;AN=6048	rs4671410	0.0232483	0.976752	0.990559	1.14398e-16	0.0560302	0.000999001	1.01827e-11	1	1	2	62060646	C	T	0.148684	1.94576e-16	0.0951049	0.260712
FAM161A	-	2	protein_coding	ENSG00000170264.8	2	62081199	5332	-21165	2	62102364	2:62102364:TA:T	TA	T	AC=1256;AN=5866	rs200876634	0.785809	0.214191	0.970521	8.64849e-08	-0.0137766	0.000999001	0.000286999	2	2	2	62102364	TA	T	-0.0951998	1.5275e-07	0.128347	0.33635
FAM161A	-	2	protein_coding	ENSG00000170264.8	2	62081199	5332	17303	2	62063896	2:62063896:T:A	T	A	AC=567;AN=5726	rs56236752	0.901262	0.0987381	0.947421	2.6114e-05	-0.0140768	0.042957	0.0387435	3	3	2	62063896	T	A	-0.0737697	4.82647e-05	0.0737713	0.221736
C9orf91	+	2	protein_coding	ENSG00000157693.10	9	117405547	7548	-1248	9	117404299	9:117404299:T:C	T	C	AC=706;AN=5960	rs11794392	0.880859	0.119141	0.977097	3.05618e-64	-0.549145	0.000999001	7.80655e-49	1	1	9	117404299	T	C	-0.187763	1.9607e-25	0.278618	0.752447
C9orf91	+	2	protein_coding	ENSG00000157693.10	9	117405547	7548	7823	9	117413370	9:117413370:C:G	C	G	AC=1370;AN=5910	rs10817658	0.768176	0.231824	0.979935	9.81494e-32	0.422218	0.000999001	3.6461e-24	3	2	9	117377026	A	T	0.131268	4.07875e-13	0.333199	0.85433
C9orf91	+	2	protein_coding	ENSG00000157693.10	9	117405547	7548	-26900	9	117378647	9:117378647:GTTT:G	GTTT	G	AC=1577;AN=5634	rs34592101	0.717775	0.282225	0.956458	1.08928e-27	0.200394	0.000999001	5.18089e-19	2	3	9	117378647	GTTT	G	0.173317	7.42597e-22	0.474413	0.986855
C9orf91	+	2	protein_coding	ENSG00000157693.10	9	117405547	7548	-21628	9	117383919	9:117383919:G:A	G	A	AC=4365;AN=6058	rs7027695	0.278691	0.721309	1	4.25527e-13	0.24211	0.000999001	7.36495e-08	4	4	9	117377026	A	T	0.0944724	1.89938e-07	0.184633	0.498334
C9orf91	+	2	protein_coding	ENSG00000157693.10	9	117405547	7548	-141669	9	117263878	9:117263878:C:T	C	T	AC=2984;AN=6058	rs4979417	0.507256	0.492744	0.99965	6.02311e-08	-0.0843794	0.004995	0.000721341	5	5	9	117274994	C	T	-0.0909664	5.30909e-07	0.107552	0.299977
C9orf91	+	2	protein_coding	ENSG00000157693.10	9	117405547	7548	-171300	9	117234247	9:117234247:C:T	C	T	AC=993;AN=5026	rs35151727	0.802172	0.197828	0.883426	1.76097e-06	0.0903761	0.018981	0.010304	6	6	9	117234247	C	T	0.0863345	1.95074e-06	0.152619	0.404232
C9orf91	+	2	protein_coding	ENSG00000157693.10	9	117405547	7548	-14222	9	117391325	9:117391325:A:G	A	G	AC=5172;AN=5912	rs1536738	0.124628	0.875372	0.971549	1.12948e-05	-0.122833	0.044955	0.0426306	7	7	9	117391325	A	G	-0.0668348	0.000232375	0.0335249	0.176194
TIMM17B	-	2	protein_coding	ENSG00000126768.8	23	48755051	2468	-942660	23	49697711	23:49697711:C:T	C	T	AC=82;AN=5980	23:49697711:C:T	0.985621	0.0143791	0.689591	1.45841e-23	0.543801	0.000999001	1.06316e-17	1	1	23	49697711	C	T	0.174012	5.07677e-22	0.513817	0.988588
TIMM17B	-	2	protein_coding	ENSG00000126768.8	23	48755051	2468	-638053	23	49393104	23:49393104:C:T	C	T	AC=173;AN=6006	23:49393104:C:T	0.971229	0.0287711	0.923868	0.000172555	-0.141863	0.0939061	0.0963738	2	2	23	49393104	C	T	-0.0662446	0.000263918	0.0522748	0.187624
ULK2	-	1	protein_coding	ENSG00000083290.15	17	19768149	3912	70173	17	19697976	17:19697976:G:A	G	A	AC=1680;AN=6058	rs17794370	0.72276	0.27724	1	7.82164e-107	-0.182522	0.000999001	2.68382e-87	1	1	17	19697976	G	A	-0.315889	3.65705e-71	0.495032	0.987793
ULK2	-	1	protein_coding	ENSG00000083290.15	17	19768149	3912	-2908	17	19771057	17:19771057:C:G	C	G	AC=481;AN=5682	rs112155453	0.915922	0.0840784	0.922604	1.5758e-24	0.162073	0.000999001	1.50276e-18	2	2	17	19771057	C	G	0.121445	2.00049e-11	0.386301	0.934242
ULK2	-	1	protein_coding	ENSG00000083290.15	17	19768149	3912	68544	17	19699605	17:19699605:CATAT:CAT	CATAT	CAT	AC=5245;AN=5450	rs556877948;rs557757091;rs556067006	0.0372894	0.962711	0.732782	4.25066e-12	0.106482	0.000999001	5.81705e-08	3	3	17	19699605	CATAT	CAT	0.125075	4.91574e-12	0.214373	0.584008
ULK2	-	1	protein_coding	ENSG00000083290.15	17	19768149	3912	-48317	17	19816466	17:19816466:GT:G	GT	G	AC=768;AN=5628	rs560888640	0.863904	0.136096	0.919008	1.01331e-10	-0.0750696	0.000999001	7.30864e-07	4	4	17	19865608	T	C	-0.0934677	2.55966e-07	0.194434	0.52651
ULK2	-	1	protein_coding	ENSG00000083290.15	17	19768149	3912	-914715	17	20682864	17:20682864:T:C	T	C	AC=2717;AN=5022	rs4985926	0.459323	0.540677	0.917266	7.92519e-05	-0.0249453	0.0769231	0.0764247	5	5	17	20682864	T	C	-0.0682137	0.000171923	0.0762133	0.225649
LTBP4	+	2	protein_coding	ENSG00000090006.13	19	41133164	6927	-20163	19	41113001	19:41113001:G:A	G	A	AC=1311;AN=6008	rs73047967	0.782743	0.217257	0.994278	1.65075e-81	-0.468117	0.000999001	2.47856e-62	1	1	19	41113001	G	A	-0.330131	6.1868e-78	0.489165	0.987534
LTBP4	+	2	protein_coding	ENSG00000090006.13	19	41133164	6927	-15864	19	41117300	19:41117300:G:A	G	A	AC=117;AN=6058	rs34093919	0.980658	0.0193424	1	5.40962e-09	0.403751	0.000999001	6.34919e-05	2	2	19	41117300	G	A	0.104972	7.00065e-09	0.211582	0.576361
LTBP4	+	2	protein_coding	ENSG00000090006.13	19	41133164	6927	5083	19	41138247	19:41138247:T:C	T	C	AC=84;AN=5996	rs28406786	0.985989	0.0140111	0.914524	5.42266e-05	-0.32292	0.112887	0.11008	3	3	19	41138247	T	C	-0.0736806	4.92922e-05	0.0814193	0.23462
CTC-260F20.3	+	2	protein_coding	ENSG00000258674.5	19	19627038	5964	30594	19	19657632	19:19657632:A:C	A	C	AC=1796;AN=5874	rs7245983	0.69365	0.30635	0.98244	5.53231e-07	0.0504603	0.000999001	0.00128223	1	1	19	19505990	G	A	0.0963483	1.07933e-07	0.124726	0.326067
SYCE1	-	2	protein_coding	ENSG00000171772.11	10	135379138	4647	102130	10	135277008	10:135277008:C:CT	C	CT	AC=1270;AN=2242	rs34222160	0.436356	0.563644	0.652394	8.25323e-11	0.188667	0.000999001	3.76894e-07	1	1	10	135277008	C	CT	0.0898157	7.37955e-07	0.106051	0.295097
FAM120B	+	2	protein_coding	ENSG00000112584.9	6	170713267	4886	-77367	6	170635900	6:170635900:C:T	C	T	AC=4973;AN=6008	rs12196499	0.171001	0.828999	0.99085	9.28786e-30	0.276157	0.000999001	1.5934e-22	1	1	6	170693436	C	T	0.143779	1.84801e-15	0.228615	0.618816
FAM120B	+	2	protein_coding	ENSG00000112584.9	6	170713267	4886	30865	6	170744132	6:170744132:G:A	G	A	AC=4347;AN=5694	rs4710724	0.23583	0.76417	0.959926	5.05738e-10	-0.0936141	0.000999001	4.01024e-06	2	2	6	170675416	G	C	0.108805	1.93017e-09	0.189683	0.512741
FAM120B	+	2	protein_coding	ENSG00000112584.9	6	170713267	4886	-22245	6	170691022	6:170691022:A:G	A	G	AC=585;AN=5900	rs1075163	0.901357	0.0986428	0.965091	2.81539e-09	-0.161189	0.000999001	1.57627e-05	3	3	6	170647219	A	G	-0.133158	1.86267e-13	0.108207	0.301893
FAM120B	+	2	protein_coding	ENSG00000112584.9	6	170713267	4886	-97359	6	170615908	6:170615908:G:A	G	A	AC=105;AN=5484	rs17860736	0.980214	0.0197861	0.704605	2.55427e-07	-0.179404	0.000999001	0.000680607	4	4	6	170615908	G	A	-0.0964107	1.05902e-07	0.260498	0.69989
FAM120B	+	2	protein_coding	ENSG00000112584.9	6	170713267	4886	-122387	6	170590880	6:170590880:C:A	C	A	AC=1662;AN=3744	rs1028487	0.557702	0.442298	0.81296	1.59534e-06	-0.0640577	0.002997	0.0031241	5	5	6	170590880	C	A	-0.0931907	2.77765e-07	0.119269	0.315762
UBE2S	-	1	protein_coding	ENSG00000108106.9	19	55915512	10518	2566	19	55912946	19:55912946:T:G	T	G	AC=325;AN=5572	rs61748180	0.941176	0.0588235	0.875951	2.9087e-19	-0.262384	0.000999001	8.90877e-14	1	1	19	55920840	A	G	-0.160459	6.38776e-19	0.106979	0.298186
UBE2S	-	1	protein_coding	ENSG00000108106.9	19	55915512	10518	-45068	19	55960580	19:55960580:C:T	C	T	AC=107;AN=5790	rs115903888	0.98145	0.0185497	0.795506	3.5774e-10	-0.320058	0.001998	6.84884e-06	2	2	19	55960580	C	T	-0.112552	5.24322e-10	0.0880677	0.247047
UBE2S	-	1	protein_coding	ENSG00000108106.9	19	55915512	10518	-902003	19	56817515	19:56817515:T:C	T	C	AC=2348;AN=5912	rs56095857	0.603072	0.396928	0.978452	1.61294e-05	0.0662214	0.0659341	0.0649842	3	3	19	56817515	T	C	0.078247	1.62324e-05	0.0491927	0.184479
CHAF1A	+	1	protein_coding	ENSG00000167670.11	19	4442251	7695	-4801	19	4437450	19:4437450:A:G	A	G	AC=1335;AN=6052	rs11666856	0.779284	0.220716	0.999121	3.02024e-206	-0.345185	0.000999001	3.76829e-168	1	1	19	4437450	A	G	-0.471057	3.75155e-167	0.377237	0.922706
CHAF1A	+	1	protein_coding	ENSG00000167670.11	19	4442251	7695	-35007	19	4407244	19:4407244:C:A	C	A	AC=3005;AN=6050	rs59878064	0.503873	0.496127	0.998993	1.69816e-41	-0.116764	0.000999001	1.61877e-29	2	2	19	4357892	C	T	0.224127	8.54287e-36	0.136312	0.360398
ADCY6	-	2	protein_coding	ENSG00000174233.7	12	49172207	6238	-1463	12	49173670	12:49173670:G:C	G	C	AC=313;AN=6020	rs76992105	0.94794	0.0520597	0.986754	2.72772e-12	-0.0213025	0.003996	5.08998e-07	1	1	12	49173670	G	C	-0.122402	1.3876e-11	0.24055	0.646015
ADCY6	-	2	protein_coding	ENSG00000174233.7	12	49172207	6238	-23326	12	49195533	12:49195533:A:G	A	G	AC=2477;AN=5940	rs3101344	0.582512	0.417488	0.981446	4.72892e-05	0.00575414	0.0699301	0.0718307	2	2	12	49195533	A	G	0.0702642	0.000108714	0.0185462	0.141047
RP11-414H23.3	-	2	lincRNA	ENSG00000251093.1	5	90522888	5067	7364	5	90515524	5:90515524:C:G	C	G	AC=262;AN=5898	rs7712260	0.955795	0.0442053	0.914366	1.6893e-05	0.228474	0.023976	0.0193841	1	1	5	90515524	C	G	0.0840436	3.62602e-06	0.0824935	0.236556
TSNAX	+	2	protein_coding	ENSG00000116918.9	1	231669866	7178	-5259	1	231664607	1:231664607:C:T	C	T	AC=1315;AN=4554	rs41303127	0.712971	0.287029	0.863393	4.33965e-33	-0.176394	0.000999001	2.5911e-26	1	1	1	231664607	C	T	-0.207686	7.23433e-31	0.372497	0.916197
TSNAX	+	2	protein_coding	ENSG00000116918.9	1	231669866	7178	-122485	1	231547381	1:231547381:A:G	A	G	AC=68;AN=5900	rs150666823	0.988584	0.0114163	0.79209	2.1487e-05	0.237392	0.048951	0.0439825	2	2	1	231547381	A	G	0.074192	4.36601e-05	0.117365	0.314064
EIF3M	+	1	protein_coding	ENSG00000149100.8	11	32615315	6175	7283	11	32622598	11:32622598:G:A	G	A	AC=637;AN=6048	rs78294936	0.894414	0.105586	0.998519	4.46614e-16	0.18262	0.000999001	1.6331e-12	1	1	11	32673898	G	C	0.145794	7.39712e-16	0.26905	0.725374
EIF3M	+	1	protein_coding	ENSG00000149100.8	11	32615315	6175	421849	11	33037164	11:33037164:G:C	G	C	AC=1202;AN=6032	rs7111384	0.800745	0.199255	0.995705	4.38261e-05	0.0726644	0.03996	0.0482338	2	2	11	32980075	G	A	0.0727619	6.11803e-05	0.0662837	0.209294
EIF3M	+	1	protein_coding	ENSG00000149100.8	11	32615315	6175	24599	11	32639914	11:32639914:G:A	G	A	AC=147;AN=6048	rs10835951	0.975137	0.0248628	0.990428	0.000354729	0.1594	0.30969	0.29298	3	3	11	32636914	C	T	0.0754877	3.19942e-05	0.0269402	0.171027
PRKCDBP	-	1	protein_coding	ENSG00000170955.9	11	6341762	9767	-2102	11	6343864	11:6343864:A:C	A	C	AC=4252;AN=6058	rs2947030	0.296744	0.703256	1	3.10047e-182	-0.213034	0.000999001	4.1643e-130	1	1	11	6341365	C	T	-0.149081	1.61619e-16	0.338721	0.863508
PRKCDBP	-	1	protein_coding	ENSG00000170955.9	11	6341762	9767	14	11	6341748	11:6341748:C:T	C	T	AC=3418;AN=5718	rs1994519	0.401844	0.598156	0.971835	3.49873e-29	-0.102209	0.000999001	1.83176e-19	2	2	11	6355583	C	G	0.193454	6.30594e-27	0.295588	0.791011
PRKCDBP	-	1	protein_coding	ENSG00000170955.9	11	6341762	9767	-8447	11	6350209	11:6350209:A:C	A	C	AC=5488;AN=6036	rs1488874	0.0905856	0.909414	0.994772	1.08377e-19	0.0873343	0.000999001	1.53724e-12	5	3	11	6350209	A	C	0.409246	1.15906e-122	0.356334	0.892061
PRKCDBP	-	1	protein_coding	ENSG00000170955.9	11	6341762	9767	313203	11	6028559	11:6028559:G:C	G	C	AC=4090;AN=6056	rs11040266	0.325701	0.674299	0.996622	6.41617e-13	-0.0427304	0.000999001	2.71007e-07	6	4	11	6028559	G	C	-0.13669	4.17921e-14	0.136306	0.360382
PRKCDBP	-	1	protein_coding	ENSG00000170955.9	11	6341762	9767	117007	11	6224755	11:6224755:T:C	T	C	AC=4323;AN=6048	rs11602274	0.284146	0.715854	0.99886	9.1905e-11	-0.0459001	0.000999001	9.92173e-06	4	5	11	6224755	T	C	-0.111776	6.89108e-10	0.170046	0.456541
PRKCDBP	-	1	protein_coding	ENSG00000170955.9	11	6341762	9767	118857	11	6222905	11:6222905:A:C	A	C	AC=552;AN=6042	rs16910019	0.907695	0.0923052	0.995441	1.99911e-06	0.0526092	0.01998	0.0136868	10	6	11	6222905	A	C	0.0700143	0.000115035	0.0470009	0.182937
PRKCDBP	-	1	protein_coding	ENSG00000170955.9	11	6341762	9767	-576046	11	6917808	11:6917808:G:A	G	A	AC=1843;AN=4480	rs1900884	0.588351	0.411649	0.873574	6.8675e-06	0.0260584	0.03996	0.0364157	8	7	11	6917808	G	A	0.083428	4.27195e-06	0.11575	0.312917
PRKCDBP	-	1	protein_coding	ENSG00000170955.9	11	6341762	9767	249107	11	6092655	11:6092655:A:G	A	G	AC=2793;AN=5712	rs200932911	0.510773	0.489227	0.971531	1.40574e-05	0.0587045	0.0689311	0.0643095	7	8	11	6092655	A	G	0.255412	2.5706e-46	0.252764	0.677405
PRKCDBP	-	1	protein_coding	ENSG00000170955.9	11	6341762	9767	656143	11	5685619	11:5685619:C:A	C	A	AC=127;AN=6048	rs55723753	0.97949	0.0205103	0.985597	3.35696e-05	0.0775122	0.117882	0.118324	9	9	11	5685619	C	A	0.0738337	4.75378e-05	0.0711564	0.21758
PRKCDBP	-	1	protein_coding	ENSG00000170955.9	11	6341762	9767	506460	11	5835302	11:5835302:T:C	T	C	AC=4264;AN=6036	rs4262752	0.29408	0.70592	0.997846	4.87876e-05	0.0246211	0.152847	0.14782	11	10	11	5835302	T	C	0.0672114	0.000214133	0.0236434	0.164633
DIEXF	+	2	protein_coding	ENSG00000117597.13	1	210012150	6590	-15027	1	209997123	1:209997123:CA:C	CA	C	AC=3062;AN=6044	rs5780539	0.4937	0.5063	0.999002	0	-0.289105	0.000999001	0	1	1	1	210026596	C	T	-0.649468	0	0	0
DIEXF	+	2	protein_coding	ENSG00000117597.13	1	210012150	6590	10628	1	210022778	1:210022778:C:T	C	T	AC=925;AN=6056	rs59100111	0.847469	0.152531	0.999622	0.000135327	0.0262112	0.188811	0.17742	2	2	1	210022778	C	T	0.0681846	0.000173026	0.0373504	0.178028
ROGDI	-	1	protein_coding	ENSG00000067836.8	16	4852857	8532	-959	16	4853816	16:4853816:G:A	G	A	AC=1630;AN=5726	rs2290562	0.714432	0.285568	0.966913	0	2.0743	0.000999001	0	1	1	16	4904511	AT	A	0.635473	0	0.0673295	0.988711
ROGDI	-	1	protein_coding	ENSG00000067836.8	16	4852857	8532	-106104	16	4958961	16:4958961:A:C	A	C	AC=124;AN=5944	rs62036155	0.979304	0.0206965	0.90976	6.6113e-17	-0.661242	0.000999001	1.08196e-11	2	2	16	4962762	C	T	-0.142328	3.54407e-15	0.26794	0.722091
ROGDI	-	1	protein_coding	ENSG00000067836.8	16	4852857	8532	-88540	16	4941397	16:4941397:G:A	G	A	AC=1412;AN=6000	rs2660243	0.764974	0.235026	0.993654	3.68388e-13	-0.20292	0.000999001	1.07824e-08	3	3	16	4941397	G	A	-0.122668	1.25264e-11	0.233061	0.628856
ROGDI	-	1	protein_coding	ENSG00000067836.8	16	4852857	8532	62411	16	4790446	16:4790446:C:T	C	T	AC=172;AN=6058	rs35599524	0.971631	0.0283688	1	6.73408e-09	-1.43444	0.000999001	6.33558e-05	5	4	16	4096302	A	T	-0.0687531	0.000152576	0.0337099	0.176287
ROGDI	-	1	protein_coding	ENSG00000067836.8	16	4852857	8532	66685	16	4786172	16:4786172:A:G	A	G	AC=161;AN=6054	rs11649458	0.973387	0.0266129	0.996026	1.09634e-06	1.22769	0.003996	0.00501637	6	5	16	4143040	TAAC	T	-0.0694945	0.000129307	0.0293737	0.173505
ROGDI	-	1	protein_coding	ENSG00000067836.8	16	4852857	8532	913080	16	3939777	16:3939777:C:T	C	T	AC=71;AN=5934	rs79178498	0.988319	0.0116815	0.838708	5.87473e-05	-0.376339	0.131868	0.141163	4	6	16	3939777	C	T	-0.0715847	8.04033e-05	0.0588605	0.196645
VNN1	-	2	protein_coding	ENSG00000112299.7	6	133035188	6537	2429	6	133032759	6:133032759:A:G	A	G	AC=2249;AN=6032	rs3798792	0.626416	0.373584	0.99671	0	3.87738	0.000999001	0	1	1	6	133035800	G	T	0.632405	0	7.0873e-05	9.06849e-06
VNN1	-	2	protein_coding	ENSG00000112299.7	6	133035188	6537	-29861	6	133065049	6:133065049:T:C	T	C	AC=435;AN=5374	rs12211125	0.919993	0.0800073	0.857835	3.56892e-24	1.22034	0.000999001	2.3107e-13	3	2	6	133065049	T	C	0.153088	2.41414e-17	0.479166	0.987077
VNN1	-	2	protein_coding	ENSG00000112299.7	6	133035188	6537	-20424	6	133055612	6:133055612:G:C	G	C	AC=1875;AN=5786	rs764263	0.677294	0.322706	0.974257	1.63672e-18	1.14452	0.000999001	7.45385e-10	5	3	6	133077621	A	G	-0.109463	1.53979e-09	0.280995	0.758649
VNN1	-	2	protein_coding	ENSG00000112299.7	6	133035188	6537	-17875	6	133053063	6:133053063:T:C	T	C	AC=2802;AN=5884	rs7747402	0.524734	0.475266	0.986625	1.51324e-13	0.761323	0.001998	8.70197e-07	6	4	6	133057794	G	C	0.11645	1.29094e-10	0.146648	0.387749
VNN1	-	2	protein_coding	ENSG00000112299.7	6	133035188	6537	-25903	6	133061091	6:133061091:T:C	T	C	AC=2351;AN=5762	rs6569843	0.593051	0.406949	0.975386	1.88019e-10	1.02319	0.003996	4.38873e-05	2	5	6	133055876	G	A	0.0893451	8.43379e-07	0.116821	0.313665
VNN1	-	2	protein_coding	ENSG00000112299.7	6	133035188	6537	118447	6	132916741	6:132916741:C:T	C	T	AC=230;AN=5794	rs77499874	0.960088	0.0399124	0.889227	2.49113e-07	-0.879841	0.014985	0.00625074	9	6	6	132916741	C	T	-0.0884499	1.08529e-06	0.156102	0.414481
VNN1	-	2	protein_coding	ENSG00000112299.7	6	133035188	6537	139127	6	132896061	6:132896061:T:C	T	C	AC=2169;AN=5980	rs9493382	0.637165	0.362835	0.991287	5.06721e-06	-0.284882	0.038961	0.0398998	8	7	6	132896061	T	C	-0.0753082	3.34118e-05	0.0741909	0.222402
VNN1	-	2	protein_coding	ENSG00000112299.7	6	133035188	6537	-41243	6	133076431	6:133076431:C:CT	C	CT	AC=2008;AN=4130	rs35767700	0.513507	0.486493	0.849136	1.22189e-05	-0.535519	0.0659341	0.0715543	7	8	6	133456997	CT	C	0.0636109	0.000460021	0.0325524	0.175679
VNN1	-	2	protein_coding	ENSG00000112299.7	6	133035188	6537	-3127	6	133038315	6:133038315:A:G	A	G	AC=111;AN=5604	rs12213303	0.980467	0.0195326	0.713219	8.49936e-05	-0.82967	0.176823	0.193286	4	9	6	133041409	T	A	-0.0668231	0.000232963	0.0314792	0.175045
VNN1	-	2	protein_coding	ENSG00000112299.7	6	133035188	6537	15989	6	133019199	6:133019199:C:T	C	T	AC=238;AN=5998	rs2223612	0.960423	0.0395765	0.968348	0.00012179	0.669975	0.241758	0.270001	10	10	6	133019199	C	T	0.0641044	0.000415175	0.053081	0.18859
SLC35F3	+	2	protein_coding	ENSG00000183780.8	1	234350017	7837	101142	1	234451159	1:234451159:A:T	A	T	AC=1752;AN=5536	rs508186	0.683069	0.316931	0.951697	2.64913e-29	0.103969	0.000999001	8.04954e-23	1	1	1	234447761	C	A	-0.181364	8.2105e-24	0.329484	0.848151
SLC35F3	+	2	protein_coding	ENSG00000183780.8	1	234350017	7837	43191	1	234393208	1:234393208:T:C	T	C	AC=1910;AN=6058	rs6695462	0.684397	0.315603	1	5.43609e-11	0.0195562	0.000999001	5.66198e-07	3	2	1	234393208	T	C	0.117793	7.88078e-11	0.25406	0.681074
SLC35F3	+	2	protein_coding	ENSG00000183780.8	1	234350017	7837	118862	1	234468879	1:234468879:G:A	G	A	AC=983;AN=5302	rs4586012	0.815101	0.184899	0.910395	1.81692e-08	0.0218138	0.000999001	0.000107065	4	3	1	234477680	A	T	0.0920783	3.84758e-07	0.117878	0.314466
SLC35F3	+	2	protein_coding	ENSG00000183780.8	1	234350017	7837	99680	1	234449697	1:234449697:C:T	C	T	AC=2080;AN=6058	rs594657	0.656834	0.343166	1	4.06883e-07	0.0442786	0.002997	0.00173423	5	4	1	235258183	A	G	-0.0696672	0.00012439	0.0291866	0.173344
SLC35F3	+	2	protein_coding	ENSG00000183780.8	1	234350017	7837	4039	1	234354056	1:234354056:G:A	G	A	AC=225;AN=5808	rs72760024	0.960619	0.0393807	0.894831	8.26949e-07	0.0342898	0.002997	0.00284067	2	5	1	234354056	G	A	0.0869592	1.64288e-06	0.0796773	0.231533
SLC35F3	+	2	protein_coding	ENSG00000183780.8	1	234350017	7837	486813	1	234836830	1:234836830:A:T	A	T	AC=88;AN=5948	rs181990763	0.985067	0.0149327	0.890415	6.85601e-06	0.0488851	0.01998	0.0189861	6	6	1	234836830	A	T	0.0797339	1.11566e-05	0.117094	0.313862
UBXN10	+	2	protein_coding	ENSG00000162543.5	1	20512578	7085	-14179	1	20498399	1:20498399:C:T	C	T	AC=146;AN=5720	rs112627012	0.974385	0.0256148	0.813656	6.82917e-11	0.0719164	0.000999001	1.30172e-06	2	1	1	20498399	C	T	0.118314	6.49786e-11	0.388495	0.936891
UBXN10	+	2	protein_coding	ENSG00000162543.5	1	20512578	7085	11456	1	20524034	1:20524034:G:C	G	C	AC=139;AN=5954	rs72976489	0.977034	0.0229659	0.920078	2.70128e-08	-0.0658186	0.000999001	0.000195537	3	2	1	20524034	G	C	-0.0998159	3.69194e-08	0.140469	0.371525
UBXN10	+	2	protein_coding	ENSG00000162543.5	1	20512578	7085	-210651	1	20301927	1:20301927:A:T	A	T	AC=855;AN=6020	rs876018	0.858209	0.141791	0.989056	3.47551e-08	0.0321907	0.000999001	0.000225479	1	3	1	20301927	A	T	0.0932924	2.69563e-07	0.131689	0.346727
UBXN10	+	2	protein_coding	ENSG00000162543.5	1	20512578	7085	-76570	1	20436008	1:20436008:C:T	C	T	AC=186;AN=5908	rs138583844	0.968926	0.0310744	0.920187	1.56652e-06	-0.0509267	0.003996	0.005495	4	4	1	20436008	C	T	-0.0815039	7.07902e-06	0.0745561	0.222982
UBXN10	+	2	protein_coding	ENSG00000162543.5	1	20512578	7085	111930	1	20624508	1:20624508:T:G	T	G	AC=2376;AN=5240	rs4655186	0.546048	0.453952	0.934708	2.64823e-05	-0.0164465	0.0629371	0.061322	5	5	1	20624508	T	G	-0.0770839	2.16666e-05	0.129592	0.340178
UBXN10	+	2	protein_coding	ENSG00000162543.5	1	20512578	7085	-226457	1	20286121	1:20286121:A:G	A	G	AC=3325;AN=5510	rs2790482	0.397518	0.602482	0.954898	5.77047e-05	0.0168797	0.10989	0.112931	6	6	1	20286121	A	G	0.0645987	0.000374369	0.0326766	0.175748
CD63	-	1	protein_coding	ENSG00000135404.7	12	56123444	5348	48181	12	56075263	12:56075263:C:T	C	T	AC=1864;AN=6058	rs4759187	0.690845	0.309155	1	6.89687e-33	-1.00223	0.000999001	4.16281e-26	1	1	12	56075263	C	T	-0.216064	2.50796e-33	0.509158	0.988396
CD63	-	1	protein_coding	ENSG00000135404.7	12	56123444	5348	105797	12	56017647	12:56017647:A:G	A	G	AC=773;AN=5940	rs73114979	0.870316	0.129684	0.980522	2.5868e-08	0.633936	0.000999001	0.000103697	4	2	12	56017647	A	G	0.134264	1.17141e-13	0.41659	0.969198
CD63	-	1	protein_coding	ENSG00000135404.7	12	56123444	5348	-896	12	56124340	12:56124340:G:GA	G	GA	AC=560;AN=5516	rs59962788	0.898723	0.101277	0.895927	5.75311e-08	0.68605	0.000999001	0.000160982	3	3	12	56225284	C	G	-0.0924035	3.49933e-07	0.0799808	0.232066
CD63	-	1	protein_coding	ENSG00000135404.7	12	56123444	5348	72738	12	56050706	12:56050706:C:A	C	A	AC=2266;AN=5366	rs10876844	0.578909	0.421091	0.93947	1.2734e-07	-0.479756	0.000999001	0.000368362	2	4	12	55988351	G	C	-0.0773515	2.02813e-05	0.0207266	0.152953
CD63	-	1	protein_coding	ENSG00000135404.7	12	56123444	5348	1990	12	56121454	12:56121454:G:GC	G	GC	AC=1226;AN=5118	rs34021947	0.760903	0.239097	0.90005	2.53217e-05	-0.388876	0.030969	0.03366	7	5	12	56121454	G	GC	-0.0705845	0.000101091	0.0636217	0.204505
CD63	-	1	protein_coding	ENSG00000135404.7	12	56123444	5348	378687	12	55744757	12:55744757:GAA:GA	GAA	GA	AC=1887;AN=5304	rs539350421;rs550176060;rs546718872	0.644489	0.355511	0.938167	7.27753e-05	0.327628	0.0919081	0.0859377	5	6	12	55805617	A	C	0.0719029	7.47092e-05	0.0554626	0.191707
CD63	-	1	protein_coding	ENSG00000135404.7	12	56123444	5348	-273324	12	56396768	12:56396768:G:C	G	C	AC=1830;AN=5946	rs1689510	0.692055	0.307945	0.992252	0.000200151	-0.304291	0.191808	0.190647	8	7	12	56396768	G	C	-0.0846258	3.10215e-06	0.0828542	0.237212
CD63	-	1	protein_coding	ENSG00000135404.7	12	56123444	5348	-54711	12	56178155	12:56178155:C:T	C	T	AC=64;AN=6016	rs772259	0.989451	0.0105485	0.899307	0.000261033	-1.32273	0.242757	0.242226	6	8	12	55212507	CTT	C	-0.0647001	0.000366473	0.0569346	0.193792
TUBB3	+	1	protein_coding	ENSG00000198211.8	16	89985573	5412	-14820	16	89970753	16:89970753:A:AT	A	AT	AC=482;AN=6034	rs79597287	0.919741	0.0802589	0.991911	8.12968e-182	0.291611	0.000999001	1.43441e-138	1	1	16	89970753	A	AT	0.48565	4.57303e-179	0.123801	0.323764
TUBB3	+	1	protein_coding	ENSG00000198211.8	16	89985573	5412	77600	16	90063173	16:90063173:A:G	A	G	AC=140;AN=5892	rs183122038	0.976451	0.0235489	0.884455	8.22584e-10	0.0969545	0.001998	3.78149e-05	2	2	16	90063173	A	G	0.104344	8.61019e-09	0.18074	0.487268
TUBB3	+	1	protein_coding	ENSG00000198211.8	16	89985573	5412	-635535	16	89350038	16:89350038:G:A	G	A	AC=4030;AN=6058	rs2279348	0.333011	0.666989	1	3.24085e-06	-0.0259882	0.017982	0.0140474	3	3	16	89350038	G	A	-0.081591	6.9207e-06	0.0811137	0.234074
SRP14-AS1	+	2	lincRNA	ENSG00000248508.2	15	40356588	5807	-25041	15	40331547	15:40331547:TCA:T	TCA	T	AC=4244;AN=5996	rs17551891	0.290785	0.709215	0.993735	2.02636e-94	0.113659	0.000999001	4.91524e-80	1	1	15	40331547	TCA	T	0.361096	5.88958e-94	0.381454	0.928231
SRP14-AS1	+	2	lincRNA	ENSG00000248508.2	15	40356588	5807	-124106	15	40232482	15:40232482:A:G	A	G	AC=105;AN=6042	rs72729458	0.983032	0.0169683	0.979282	2.39402e-12	0.127662	0.000999001	2.09447e-08	2	2	15	40232482	A	G	0.127613	1.79822e-12	0.395233	0.945097
SRP14-AS1	+	2	lincRNA	ENSG00000248508.2	15	40356588	5807	157034	15	40513622	15:40513622:G:C	G	C	AC=65;AN=5850	rs28521889	0.989156	0.0108442	0.751322	9.338e-05	0.081102	0.11988	0.114035	3	3	15	40513622	G	C	0.0709038	9.39961e-05	0.0906346	0.251916
KITLG	-	2	protein_coding	ENSG00000049130.9	12	88974246	4605	724033	12	88250213	12:88250213:C:T	C	T	AC=2502;AN=5856	rs10777068	0.570477	0.429523	0.983006	0.000296556	0.0840922	0.15984	0.176548	1	1	12	88250213	C	T	0.0663384	0.000258646	0.0248057	0.167703
PITPNM3	-	1	protein_coding	ENSG00000091622.11	17	6367201	8182	-122636	17	6489837	17:6489837:T:G	T	G	AC=2189;AN=5860	rs12603387	0.625958	0.374042	0.979941	5.79963e-71	0.0153745	0.000999001	1.25991e-61	1	1	17	6489837	T	G	0.289868	1.02286e-59	0.179973	0.485086
PITPNM3	-	1	protein_coding	ENSG00000091622.11	17	6367201	8182	-163703	17	6530904	17:6530904:T:C	T	C	AC=951;AN=6058	rs13342054	0.844133	0.155867	1	2.83146e-17	-0.00939114	0.000999001	7.41841e-13	2	2	17	6541725	C	T	-0.143072	2.54065e-15	0.132615	0.349599
PITPNM3	-	1	protein_coding	ENSG00000091622.11	17	6367201	8182	-118352	17	6485553	17:6485553:A:G	A	G	AC=151;AN=6056	rs117738113	0.975331	0.0246695	0.991782	6.81166e-08	0.0132716	0.000999001	0.000310895	3	3	17	6485553	A	G	0.0957503	1.2939e-07	0.205049	0.55772
APOL6	+	2	protein_coding	ENSG00000221963.5	22	36044442	7793	45	22	36044487	22:36044487:G:A	G	A	AC=72;AN=5878	rs77311828	0.987874	0.0121262	0.851596	2.50709e-13	-1.66869	0.000999001	5.84951e-07	1	1	22	36044487	G	A	-0.131405	3.85474e-13	0.320357	0.833422
APOL6	+	2	protein_coding	ENSG00000221963.5	22	36044442	7793	2405	22	36046847	22:36046847:C:T	C	T	AC=78;AN=5988	rs60545344	0.987117	0.0128832	0.899236	3.25196e-05	1.05425	0.110889	0.118647	2	2	22	36046847	C	T	0.0744681	4.08785e-05	0.0399554	0.179502
MTERFD3	-	1	protein_coding	ENSG00000120832.5	12	107380938	6213	-35	12	107380973	12:107380973:G:C	G	C	AC=457;AN=5900	rs28458432	0.921332	0.0786684	0.959467	4.83591e-44	-0.227674	0.000999001	8.46234e-37	1	1	12	107381175	C	T	-0.23034	9.18525e-38	0.343429	0.87128
MTERFD3	-	1	protein_coding	ENSG00000120832.5	12	107380938	6213	208	12	107380730	12:107380730:G:A	G	A	AC=187;AN=6014	rs117461935	0.969146	0.0308542	0.967444	6.56283e-37	-0.318947	0.000999001	7.40743e-31	2	2	12	107361478	G	A	-0.213842	1.15295e-32	0.194515	0.526747
MTERFD3	-	1	protein_coding	ENSG00000120832.5	12	107380938	6213	-45349	12	107426287	12:107426287:G:GAC	G	GAC	AC=807;AN=5390	rs71076712	0.850417	0.149583	0.911273	1.72189e-11	0.0757403	0.000999001	1.20949e-07	3	3	12	107426287	G	GAC	0.121028	2.3448e-11	0.395596	0.945538
MTERFD3	-	1	protein_coding	ENSG00000120832.5	12	107380938	6213	734546	12	106646392	12:106646392:G:A	G	A	AC=65;AN=5990	rs140858697	0.989074	0.0109263	0.899314	6.14227e-10	0.229459	0.000999001	2.23598e-06	4	4	12	106646392	G	A	0.11141	7.83662e-10	0.418608	0.971123
MTERFD3	-	1	protein_coding	ENSG00000120832.5	12	107380938	6213	-676284	12	108057222	12:108057222:G:T	G	T	AC=2012;AN=5698	rs3953614	0.645626	0.354374	0.967648	2.81686e-08	0.0481251	0.000999001	6.41815e-05	5	5	12	108057222	G	T	0.0977298	7.0702e-08	0.200926	0.545631
HAVCR2	-	2	protein_coding	ENSG00000135077.4	5	156534313	7471	7982	5	156526331	5:156526331:A:G	A	G	AC=4625;AN=5950	rs6891966	0.223499	0.776501	0.987411	1.05063e-70	-0.428629	0.000999001	1.47212e-56	1	1	5	156526331	A	G	-0.313149	6.66575e-70	0.502636	0.988122
HAVCR2	-	2	protein_coding	ENSG00000135077.4	5	156534313	7471	144747	5	156389566	5:156389566:G:A	G	A	AC=75;AN=6008	rs114182568	0.987488	0.0125122	0.934657	5.70324e-11	0.597108	0.000999001	9.91009e-07	2	2	5	156389566	G	A	0.111801	6.8325e-10	0.355551	0.89083
HAVCR2	-	2	protein_coding	ENSG00000135077.4	5	156534313	7471	120398	5	156413915	5:156413915:A:G	A	G	AC=1605;AN=5938	rs13186706	0.729694	0.270306	0.988062	2.20567e-08	0.122649	0.000999001	0.000136677	3	3	5	156413915	A	G	0.101923	1.89e-08	0.19535	0.529196
HAVCR2	-	2	protein_coding	ENSG00000135077.4	5	156534313	7471	64766	5	156469547	5:156469547:T:C	T	C	AC=73;AN=5930	rs79479846	0.987652	0.0123477	0.853127	1.68148e-06	0.393467	0.004995	0.00499665	4	4	5	156469547	T	C	0.086279	1.98064e-06	0.166211	0.445184
HAVCR2	-	2	protein_coding	ENSG00000135077.4	5	156534313	7471	663220	5	155871093	5:155871093:TCTCTCTCTCTCTCTCTCTCTCTCTCTCTCTCTCC:T	TCTCTCTCTCTCTCTCTCTCTCTCTCTCTCTCTCC	T	AC=106;AN=6036	rs531234349	0.982686	0.0173139	0.930025	9.77394e-06	-0.346555	0.025974	0.0210181	5	5	5	155871093	TCTCTCTCTCTCTCTCTCTCTCTCTCTCTCTCTCC	T	-0.0754348	3.24058e-05	0.0350296	0.176922
RP11-255C15.4	+	2	lincRNA	ENSG00000273190.1	3	179055910	5996	36330	3	179092240	3:179092240:A:ATGT	A	ATGT	AC=2152;AN=5888	rs138513026	0.633167	0.366833	0.984127	1.58064e-06	0.120873	0.003996	0.00319102	1	1	3	179092240	A	ATGT	0.0898433	7.32196e-07	0.201543	0.547449
DAXX	-	2	protein_coding	ENSG00000204209.6	6	33297046	27222	6221	6	33290825	6:33290825:A:G	A	G	AC=3239;AN=6040	rs2073525	0.463143	0.536857	0.998797	4.07225e-50	-0.464837	0.000999001	1.33258e-38	1	1	6	33267672	A	G	-0.236507	8.91728e-40	0.0762978	0.225787
DAXX	-	2	protein_coding	ENSG00000204209.6	6	33297046	27222	-11561	6	33308607	6:33308607:A:G	A	G	AC=961;AN=6008	rs9277990	0.839239	0.160761	0.989518	6.53622e-43	-0.570438	0.000999001	1.04955e-32	2	2	6	33289935	G	C	-0.225882	2.40699e-36	0.154764	0.4105
DAXX	-	2	protein_coding	ENSG00000204209.6	6	33297046	27222	-395698	6	33692744	6:33692744:C:A	C	A	AC=522;AN=5698	rs140862652	0.908576	0.0914237	0.930909	3.12402e-06	0.222507	0.013986	0.017323	3	3	6	33692744	C	A	0.0813613	7.34573e-06	0.0996149	0.272184
ZNF595	+	1	protein_coding	ENSG00000197701.7	4	53223	3968	55885	4	109108	4:109108:T:C	T	C	AC=1304;AN=5828	rs61792237	0.7764	0.2236	0.967827	4.9144e-32	0.258611	0.000999001	2.04655e-20	1	1	4	109108	T	C	0.18094	1.04684e-23	0.421993	0.974146
ZNF595	+	1	protein_coding	ENSG00000197701.7	4	53223	3968	133067	4	186290	4:186290:G:C	G	C	AC=106;AN=5936	rs150583629	0.981585	0.018415	0.883795	2.66548e-22	0.655002	0.000999001	1.18349e-13	2	2	4	186290	G	C	0.141489	5.14922e-15	0.465046	0.986404
ZNF595	+	1	protein_coding	ENSG00000197701.7	4	53223	3968	18343	4	71566	4:71566:T:C	T	C	AC=385;AN=6058	rs13125929	0.937137	0.0628627	1	3.42161e-13	0.237989	0.000999001	1.52145e-07	3	3	4	71566	T	C	0.126883	2.40656e-12	0.301938	0.802874
ZNF595	+	1	protein_coding	ENSG00000197701.7	4	53223	3968	48038	4	101261	4:101261:G:A	G	A	AC=78;AN=5778	rs74759771	0.986486	0.0135135	0.701919	1.12185e-09	-0.483487	0.001998	5.4573e-05	5	4	4	101261	G	A	-0.0870028	1.62323e-06	0.207201	0.563952
ZNF595	+	1	protein_coding	ENSG00000197701.7	4	53223	3968	317316	4	370539	4:370539:A:G	A	G	AC=133;AN=6010	rs58234258	0.977893	0.0221066	0.948762	4.68824e-07	-0.272398	0.002997	0.00165203	6	5	4	370539	A	G	-0.0875853	1.38144e-06	0.122087	0.319984
ZNF595	+	1	protein_coding	ENSG00000197701.7	4	53223	3968	96821	4	150044	4:150044:GTGTT:G	GTGTT	G	AC=2971;AN=5940	rs146772939	0.498848	0.501152	0.989676	3.7193e-06	0.090233	0.023976	0.0149402	7	6	4	166797	G	A	0.0753683	3.29308e-05	0.0951851	0.260885
ZNF595	+	1	protein_coding	ENSG00000197701.7	4	53223	3968	970083	4	1023306	4:1023306:G:A	G	A	AC=68;AN=5700	rs188388416	0.988181	0.0118191	0.703937	6.16588e-05	0.252533	0.0829171	0.0940315	8	7	4	1023306	G	A	0.0723831	6.68329e-05	0.153667	0.407275
ZNF595	+	1	protein_coding	ENSG00000197701.7	4	53223	3968	196085	4	249308	4:249308:TA:T	TA	T	AC=131;AN=5096	rs147559601	0.974138	0.0258621	0.661487	0.000203824	-0.164848	0.186813	0.20528	4	8	4	710341	G	A	0.0652933	0.000323323	0.0478345	0.183461
HARS2	+	2	protein_coding	ENSG00000112855.10	5	140073061	4770	23708	5	140096769	5:140096769:A:<CN0>:140104059	A	<CN0>	AC=312;AN=5568	esv3606954	0.944425	0.055575	0.864195	2.71364e-09	-0.13103	0.000999001	6.66286e-06	1	1	5	140096769	A	<CN0>	-0.103917	9.90278e-09	0.139522	0.369027
MTR	+	2	protein_coding	ENSG00000116984.8	1	237057641	8691	-1031	1	237056610	1:237056610:A:G	A	G	AC=1237;AN=6036	rs10925262	0.794888	0.205112	0.993402	2.81163e-51	0.229489	0.000999001	2.33532e-43	1	1	1	236961229	T	G	0.220309	1.29504e-34	0.313537	0.822494
MTR	+	2	protein_coding	ENSG00000116984.8	1	237057641	8691	-23012	1	237034629	1:237034629:CA:C	CA	C	AC=2676;AN=5782	rs11363843	0.538682	0.461318	0.978512	7.16484e-17	0.128476	0.000999001	1.46776e-12	2	2	1	237074736	G	A	0.128665	1.17841e-12	0.197826	0.536486
MTR	+	2	protein_coding	ENSG00000116984.8	1	237057641	8691	-93774	1	236963867	1:236963867:G:A	G	A	AC=3576;AN=5808	rs10733117	0.385392	0.614608	0.970289	4.534e-07	-0.0805233	0.001998	0.00138449	3	3	1	237074736	G	A	0.0834095	4.2929e-06	0.0800022	0.232104
RP11-384K6.6	+	2	lincRNA	ENSG00000260404.2	4	119512928	7717	43662	4	119556590	4:119556590:A:G	A	G	AC=2591;AN=6058	rs35183273	0.571083	0.428917	0.999673	0	-0.689088	0.000999001	5.67636e-315	1	1	4	119553997	T	A	-0.609128	3.93741e-307	0.205647	0.559459
RP11-384K6.6	+	2	lincRNA	ENSG00000260404.2	4	119512928	7717	791362	4	120304290	4:120304290:GC:G	GC	G	AC=1621;AN=5876	rs202085128	0.724327	0.275673	0.979691	2.01017e-74	0.287962	0.000999001	1.22782e-58	2	2	4	120304290	GC	G	0.313819	3.28931e-70	0.221012	0.601026
RP11-384K6.6	+	2	lincRNA	ENSG00000260404.2	4	119512928	7717	250589	4	119763517	4:119763517:G:A	G	A	AC=1446;AN=6024	rs59075024	0.759728	0.240272	0.995359	4.29089e-10	0.0962972	0.000999001	3.87538e-06	3	3	4	119763517	G	A	0.114351	2.76214e-10	0.442422	0.985112
RP11-384K6.6	+	2	lincRNA	ENSG00000260404.2	4	119512928	7717	242814	4	119755742	4:119755742:TA:T	TA	T	AC=531;AN=5978	rs199691379;rs549068902	0.910813	0.0891865	0.980769	2.12159e-08	0.140464	0.000999001	8.98835e-05	4	4	4	119755742	TA	T	0.096964	8.94513e-08	0.271578	0.732772
UBE2F	+	2	protein_coding	ENSG00000184182.14	2	238943770	8126	-46849	2	238896921	2:238896921:C:T	C	T	AC=2449;AN=6016	rs112441829	0.592917	0.407083	0.994946	3.55856e-233	0.663239	0.000999001	6.74232e-197	1	1	2	238896921	C	T	0.491169	1.00421e-183	0.255886	0.686324
UBE2F	+	2	protein_coding	ENSG00000184182.14	2	238943770	8126	-128278	2	238815492	2:238815492:G:A	G	A	AC=1803;AN=3430	rs10754944	0.4754	0.5246	0.783304	1.13303e-20	0.18338	0.000999001	2.74218e-15	2	2	2	238815492	G	A	0.162212	2.62437e-19	0.217995	0.593516
UBE2F	+	2	protein_coding	ENSG00000184182.14	2	238943770	8126	-139545	2	238804225	2:238804225:C:T	C	T	AC=2938;AN=5724	rs6740741	0.487009	0.512991	0.969945	9.44753e-07	-0.0843877	0.003996	0.00318607	3	3	2	238804225	C	T	-0.0858132	2.24936e-06	0.157493	0.418664
UBE2F	+	2	protein_coding	ENSG00000184182.14	2	238943770	8126	77606	2	239021376	2:239021376:T:C	T	C	AC=4108;AN=5410	rs12692210	0.240513	0.759487	0.92968	1.76409e-05	0.0945238	0.031968	0.0410083	4	4	2	239005759	G	A	-0.0736456	4.97021e-05	0.0222483	0.159714
PRTFDC1	-	2	protein_coding	ENSG00000099256.14	10	25241521	7354	30197	10	25211324	10:25211324:A:C	A	C	AC=1451;AN=6044	rs7091639	0.761389	0.238611	0.997935	1.13221e-05	-0.0163146	0.023976	0.0273224	1	1	10	25211324	A	C	-0.0804593	9.26951e-06	0.119055	0.315538
PRTFDC1	-	2	protein_coding	ENSG00000099256.14	10	25241521	7354	-845546	10	26087067	10:26087067:C:T	C	T	AC=1051;AN=4430	rs2442859	0.762903	0.237097	0.838653	8.67672e-05	0.0154421	0.144855	0.1443	2	2	10	26087067	C	T	0.0686824	0.00015499	0.0657402	0.208316
CES1	-	1	protein_coding	ENSG00000198848.8	16	55862087	7525	29880	16	55832207	16:55832207:A:<CN2>:55864521	A	<CN2>	AC=799;AN=5676	esv3638688;esv3638689;esv3638690	0.858494	0.141506	0.943329	9.33225e-34	-1.67087	0.000999001	7.04559e-27	2	1	16	55798890	A	<CN0>	-0.160693	5.67709e-19	0.290669	0.78102
CES1	-	1	protein_coding	ENSG00000198848.8	16	55862087	7525	-22651	16	55884738	16:55884738:T:C	T	C	AC=524;AN=5980	rs56008707	0.912312	0.0876878	0.981504	3.94978e-19	-1.32628	0.000999001	4.8943e-14	4	2	16	55884738	T	C	-0.135545	6.81206e-14	0.4964	0.987853
CES1	-	1	protein_coding	ENSG00000198848.8	16	55862087	7525	-139268	16	56001355	16:56001355:C:T	C	T	AC=59;AN=5892	rs78930338	0.990056	0.00994365	0.790785	2.71499e-11	2.11812	0.000999001	3.37516e-07	5	3	16	56001355	C	T	0.118894	5.23439e-11	0.295117	0.790088
CES1	-	1	protein_coding	ENSG00000198848.8	16	55862087	7525	-13160	16	55875247	16:55875247:CCACCATGCACCTATGCAAT:C	CCACCATGCACCTATGCAAT	C	AC=107;AN=6042	rs529784371	0.982218	0.0177821	0.981555	1.10343e-10	-1.80523	0.000999001	1.15222e-06	6	4	16	55875247	CCACCATGCACCTATGCAAT	C	-0.111134	8.62855e-10	0.394108	0.943727
CES1	-	1	protein_coding	ENSG00000198848.8	16	55862087	7525	-4882	16	55866969	16:55866969:G:C	G	C	AC=1081;AN=6058	rs12149368	0.823017	0.176983	1	1.15821e-10	2.00885	0.000999001	1.21406e-06	9	5	16	55866969	G	C	0.197313	5.76519e-28	0.461425	0.986225
CES1	-	1	protein_coding	ENSG00000198848.8	16	55862087	7525	29966	16	55832121	16:55832121:G:A	G	A	AC=2224;AN=3598	rs56244267	0.382817	0.617183	0.791911	1.99382e-10	0.838185	0.000999001	1.36146e-06	3	6	16	55822159	C	T	0.08269	5.1918e-06	0.0257485	0.169454
CES1	-	1	protein_coding	ENSG00000198848.8	16	55862087	7525	-5994	16	55868081	16:55868081:C:T	C	T	AC=1661;AN=3470	rs34428341	0.520621	0.479379	0.797915	1.88183e-07	1.70216	0.002997	0.000793934	10	7	16	55866894	T	TA	0.15199	4.08465e-17	0.187053	0.505224
CES1	-	1	protein_coding	ENSG00000198848.8	16	55862087	7525	66369	16	55795718	16:55795718:A:G	A	G	AC=358;AN=4120	rs76267362	0.913466	0.0865339	0.706641	8.01188e-07	-0.732554	0.002997	0.00264739	7	8	16	55795718	A	G	-0.0705192	0.000102602	0.0359864	0.177369
CES1	-	1	protein_coding	ENSG00000198848.8	16	55862087	7525	41113	16	55820974	16:55820974:C:T	C	T	AC=150;AN=5804	rs117083145	0.973932	0.0260679	0.870379	1.1041e-06	1.0681	0.002997	0.00370848	12	9	16	55820974	C	T	0.0814172	7.24013e-06	0.075657	0.224747
CES1	-	1	protein_coding	ENSG00000198848.8	16	55862087	7525	45112	16	55816975	16:55816975:A:G	A	G	AC=5120;AN=5290	rs28391028	0.0323117	0.967688	0.703011	2.12559e-06	-0.906193	0.004995	0.00641131	8	10	16	55816975	A	G	-0.083222	4.51165e-06	0.121035	0.318088
CES1	-	1	protein_coding	ENSG00000198848.8	16	55862087	7525	152396	16	55709691	16:55709691:GA:G	GA	G	AC=1138;AN=5166	rs553967789;rs11418298	0.781804	0.218196	0.898928	2.50951e-05	-0.384499	0.048951	0.0543818	13	11	16	55709691	GA	G	-0.0714466	8.30001e-05	0.0498836	0.185092
CES1	-	1	protein_coding	ENSG00000198848.8	16	55862087	7525	235482	16	55626605	16:55626605:C:T	C	T	AC=165;AN=5502	rs11644713	0.970004	0.0299965	0.757027	0.000208812	0.721617	0.281718	0.292492	11	12	16	55180092	T	C	-0.0682738	0.000169655	0.043648	0.18129
C9orf72	-	2	protein_coding	ENSG00000147894.10	9	27573864	8200	7928	9	27565936	9:27565936:C:T	C	T	AC=1439;AN=6022	rs1031153	0.759974	0.240026	0.993965	1.04995e-30	-0.616576	0.000999001	2.24306e-25	1	1	9	27565936	C	T	-0.128271	1.38118e-12	0.182037	0.490955
C9orf72	-	2	protein_coding	ENSG00000147894.10	9	27573864	8200	8759	9	27565105	9:27565105:G:A	G	A	AC=2765;AN=6034	rs2492816	0.54288	0.45712	0.995557	1.01813e-23	0.529522	0.000999001	7.33597e-19	5	2	9	27565105	G	A	0.114347	2.76598e-10	0.208462	0.567566
C9orf72	-	2	protein_coding	ENSG00000147894.10	9	27573864	8200	59938	9	27513926	9:27513926:G:GA	G	GA	AC=3588;AN=4800	rs34834023	0.253662	0.746338	0.883029	2.65705e-10	-0.25729	0.000999001	1.37348e-06	2	3	9	27513881	A	G	0.0967839	9.45141e-08	0.152813	0.404792
C9orf72	-	2	protein_coding	ENSG00000147894.10	9	27573864	8200	396978	9	27176886	9:27176886:T:C	T	C	AC=1486;AN=5942	rs2224530	0.749836	0.250164	0.980495	2.90841e-09	0.207977	0.000999001	1.48732e-05	6	4	9	27176886	T	C	0.105763	5.38608e-09	0.272627	0.735801
C9orf72	-	2	protein_coding	ENSG00000147894.10	9	27573864	8200	-108118	9	27681982	9:27681982:AG:A	AG	A	AC=1848;AN=5948	rs77691867	0.690046	0.309954	0.988434	6.28155e-08	0.186199	0.000999001	0.000227657	3	5	9	27681982	AG	A	0.0915351	4.50506e-07	0.125826	0.329005
C9orf72	-	2	protein_coding	ENSG00000147894.10	9	27573864	8200	-16279	9	27590143	9:27590143:C:T	C	T	AC=1305;AN=5510	rs10967997	0.76381	0.23619	0.944255	4.12463e-07	0.429975	0.002997	0.00130501	8	6	9	27599606	C	T	0.148982	1.69278e-16	0.280458	0.757272
C9orf72	-	2	protein_coding	ENSG00000147894.10	9	27573864	8200	111961	9	27461903	9:27461903:G:C	G	C	AC=637;AN=4460	rs12348943	0.857862	0.142138	0.805843	1.64766e-06	0.203573	0.004995	0.00440773	9	7	9	27461903	G	C	0.0904796	6.10559e-07	0.188974	0.510711
C9orf72	-	2	protein_coding	ENSG00000147894.10	9	27573864	8200	-117917	9	27691781	9:27691781:A:G	A	G	AC=162;AN=5742	rs547245711	0.971929	0.0280708	0.85026	2.79764e-05	0.36072	0.0569431	0.0578534	7	8	9	27691781	A	G	0.0781265	1.67287e-05	0.138474	0.366241
C9orf72	-	2	protein_coding	ENSG00000147894.10	9	27573864	8200	-31617	9	27605481	9:27605481:GAGA:G	GAGA	G	AC=466;AN=3344	rs78110011	0.859311	0.140689	0.673283	0.000113012	-0.181372	0.190809	0.194939	4	9	9	27604370	T	C	-0.0681744	0.000173417	0.0360736	0.17741
TNFAIP3	+	2	protein_coding	ENSG00000118503.10	6	138196975	6757	-143851	6	138053124	6:138053124:GAA:GA	GAA	GA	AC=2343;AN=5896	rs554333485;rs556858150	0.601622	0.398378	0.986099	5.83303e-07	-0.0567262	0.003996	0.00262599	1	1	6	138053124	GAA	GA	-0.0980345	6.4354e-08	0.234066	0.631124
TSPAN18	+	1	protein_coding	ENSG00000157570.7	11	44947918	6780	-252307	11	44695611	11:44695611:C:T	C	T	AC=897;AN=5460	rs56025639	0.836136	0.163864	0.906867	7.47172e-09	0.126036	0.000999001	2.5637e-05	1	1	11	44695611	C	T	0.101563	2.1212e-08	0.249529	0.668501
TSPAN18	+	1	protein_coding	ENSG00000157570.7	11	44947918	6780	-164019	11	44783899	11:44783899:A:G	A	G	AC=693;AN=5902	rs4755290	0.882275	0.117725	0.972101	2.77e-06	-0.118488	0.004995	0.00638069	3	2	11	44783899	A	G	-0.0836742	4.00142e-06	0.118488	0.314991
TSPAN18	+	1	protein_coding	ENSG00000157570.7	11	44947918	6780	-234261	11	44713657	11:44713657:CA:C	CA	C	AC=5333;AN=5808	rs34588449	0.0812038	0.918796	0.943648	8.34015e-06	-0.126957	0.013986	0.0177983	4	3	11	44713657	CA	C	-0.0817764	6.59474e-06	0.110674	0.307516
TSPAN18	+	1	protein_coding	ENSG00000157570.7	11	44947918	6780	55341	11	45003259	11:45003259:C:T	C	T	AC=72;AN=5918	rs145676271	0.986964	0.0130363	0.850957	0.000133871	-0.259567	0.215784	0.205684	2	4	11	45003259	C	T	-0.066604	0.000244261	0.0439879	0.18144
MYH15	-	2	protein_coding	ENSG00000144821.5	3	108180759	6164	63065	3	108117694	3:108117694:G:A	G	A	AC=1814;AN=5970	rs13087507	0.696925	0.303075	0.993904	1.78932e-07	0.0031454	0.001998	0.000963011	1	1	3	108046904	C	T	-0.0790405	1.32996e-05	0.0606292	0.199382
MYH15	-	2	protein_coding	ENSG00000144821.5	3	108180759	6164	18049	3	108162710	3:108162710:ATT:AT	ATT	AT	AC=2923;AN=5922	rs568539133;rs528992468	0.506924	0.493076	0.986527	4.13169e-07	0.00281381	0.00699301	0.00246038	2	2	3	108106667	C	T	0.0844272	3.27207e-06	0.105452	0.293004
MYH15	-	2	protein_coding	ENSG00000144821.5	3	108180759	6164	734820	3	107445939	3:107445939:AC:A	AC	A	AC=543;AN=6008	rs551560590;rs377736032	0.909623	0.0903771	0.988381	7.17691e-05	0.00295883	0.122877	0.120485	3	3	3	107445939	AC	A	0.0717099	7.81166e-05	0.0620324	0.201721
MYH15	-	2	protein_coding	ENSG00000144821.5	3	108180759	6164	-25901	3	108206660	3:108206660:A:T	A	T	AC=86;AN=5980	rs143536624	0.985798	0.0142018	0.911058	0.000126248	0.00681004	0.173826	0.173065	4	4	3	108206660	A	T	0.0667302	0.000237692	0.0630411	0.203476
RPS10P7	+	2	lincRNA	ENSG00000223396.2	1	201487831	6928	-40695	1	201447136	1:201447136:G:C	G	C	AC=66;AN=5892	rs60564514	0.988237	0.0117628	0.789181	1.12425e-38	-0.374538	0.000999001	6.56805e-33	2	1	1	201447136	G	C	-0.220747	9.50779e-35	0.372241	0.915837
RPS10P7	+	2	lincRNA	ENSG00000223396.2	1	201487831	6928	2257	1	201490088	1:201490088:A:G	A	G	AC=4469;AN=5696	rs647067	0.213795	0.786205	0.959572	2.08336e-11	-0.0877266	0.000999001	1.99985e-07	3	2	1	201474485	A	G	-0.0870561	1.59951e-06	0.200812	0.545295
RPS10P7	+	2	lincRNA	ENSG00000223396.2	1	201487831	6928	-10464	1	201477367	1:201477367:G:A	G	A	AC=3370;AN=5802	rs3753984	0.419219	0.580781	0.976069	3.1888e-06	-0.0540525	0.00899101	0.00855806	1	3	1	201487584	A	G	0.0783573	1.57906e-05	0.0860383	0.243138
RPS10P7	+	2	lincRNA	ENSG00000223396.2	1	201487831	6928	-191797	1	201296034	1:201296034:G:A	G	A	AC=3969;AN=6030	rs3767518	0.341108	0.658892	0.996392	6.9769e-06	0.0315989	0.017982	0.0175487	4	4	1	201296034	G	A	0.0815986	6.90695e-06	0.0388592	0.178839
RPS10P7	+	2	lincRNA	ENSG00000223396.2	1	201487831	6928	-13197	1	201474634	1:201474634:GCTT:G	GCTT	G	AC=585;AN=5862	rs3835599	0.899367	0.100633	0.960008	1.22071e-05	0.066635	0.027972	0.0290232	5	5	1	201472975	T	G	0.0601772	0.000921141	0.0358923	0.177325
RPS10P7	+	2	lincRNA	ENSG00000223396.2	1	201487831	6928	-81355	1	201406476	1:201406476:GTTTT:G	GTTTT	G	AC=1453;AN=5116	rs574085270	0.715076	0.284924	0.90719	0.00017279	0.0298008	0.281718	0.279484	6	6	1	201406476	GTTTT	G	0.0662107	0.000265846	0.0563894	0.193009
RNF26	+	2	protein_coding	ENSG00000173456.4	11	119205237	5856	5346	11	119210583	11:119210583:G:T	G	T	AC=2076;AN=4658	rs1135258	0.555718	0.444282	0.90387	2.71212e-22	0.237381	0.000999001	1.94175e-17	1	1	11	119205486	CG	C	-0.158877	1.41374e-18	0.244804	0.656292
RNF26	+	2	protein_coding	ENSG00000173456.4	11	119205237	5856	-7145	11	119198092	11:119198092:C:T	C	T	AC=3645;AN=5764	rs4581461	0.368947	0.631053	0.972631	1.12726e-07	-0.128542	0.000999001	0.000269715	2	2	11	119180381	TGGA	T	0.0830002	4.78418e-06	0.0641749	0.205494
RNF26	+	2	protein_coding	ENSG00000173456.4	11	119205237	5856	-255357	11	118949880	11:118949880:G:A	G	A	AC=68;AN=5950	rs11558589	0.988674	0.0113263	0.847656	2.17158e-05	-0.318413	0.033966	0.0331268	3	3	11	118949880	G	A	-0.0757752	2.98412e-05	0.0911036	0.252795
ZNF581	+	2	protein_coding	ENSG00000171425.5	19	56155176	9967	-6211	19	56148965	19:56148965:C:A	C	A	AC=623;AN=5994	rs116921059	0.896872	0.103128	0.978423	8.53786e-15	-0.27499	0.000999001	7.473e-10	1	1	19	56148965	C	A	-0.137414	3.06161e-14	0.203442	0.553027
ZNF581	+	2	protein_coding	ENSG00000171425.5	19	56155176	9967	-421958	19	55733218	19:55733218:A:AT	A	AT	AC=61;AN=5940	rs559424668	0.989648	0.0103516	0.813177	7.36017e-05	0.385463	0.203796	0.213121	2	2	19	55733218	A	AT	0.0711151	8.956e-05	0.0832123	0.237866
NRIP3	-	1	protein_coding	ENSG00000175352.6	11	9025548	7129	56663	11	8968885	11:8968885:T:G	T	G	AC=5123;AN=5798	rs4769	0.117251	0.882749	0.947977	7.95931e-07	0.0177472	0.003996	0.00348108	1	1	11	8968885	T	G	0.0902482	6.5236e-07	0.127994	0.335282
NRIP3	-	1	protein_coding	ENSG00000175352.6	11	9025548	7129	-667454	11	9693002	11:9693002:AAT:A	AAT	A	AC=863;AN=5046	rs377725154	0.830236	0.169764	0.897951	2.77817e-05	-0.0122258	0.0519481	0.0574008	2	2	11	9693002	AAT	A	-0.0773758	2.01598e-05	0.0774605	0.227711
NRIP3	-	1	protein_coding	ENSG00000175352.6	11	9025548	7129	335407	11	8690141	11:8690141:T:A	T	A	AC=64;AN=5502	rs79953701	0.988471	0.0115289	0.665247	0.0001262	0.0310093	0.193806	0.188054	3	3	11	8690141	T	A	0.069263	0.000136188	0.0461716	0.182475
HELQ	-	1	protein_coding	ENSG00000163312.6	4	84376976	6542	-115872	4	84492848	4:84492848:T:C	T	C	AC=426;AN=4804	rs199741685	0.912602	0.0873984	0.786993	1.35105e-05	-0.0694625	0.013986	0.0184479	1	1	4	84492848	T	C	-0.0773419	2.03295e-05	0.0539777	0.189721
HELQ	-	1	protein_coding	ENSG00000163312.6	4	84376976	6542	-193701	4	84570677	4:84570677:T:C	T	C	AC=342;AN=5760	rs184431713	0.940767	0.0592329	0.910851	8.448e-05	0.0782619	0.102897	0.0984633	2	2	4	84570677	T	C	0.071589	8.03231e-05	0.130185	0.342025
LYL1	-	1	protein_coding	ENSG00000104903.4	19	13213538	5574	39688	19	13173850	19:13173850:T:C	T	C	AC=336;AN=5372	rs75460821	0.938386	0.061614	0.842983	2.29424e-18	-0.186574	0.000999001	4.4159e-14	1	1	19	13207284	G	C	-0.11598	1.53262e-10	0.102347	0.281614
FAR2	+	1	protein_coding	ENSG00000064763.6	12	29485621	8680	-189260	12	29296361	12:29296361:A:G	A	G	AC=1880;AN=5966	rs2117997	0.683633	0.316367	0.993529	2.58605e-05	0.0546493	0.035964	0.0416408	1	1	12	29296361	A	G	0.0752359	3.39998e-05	0.0704835	0.216493
AC005082.12	+	2	lincRNA	ENSG00000226816.2	7	23245632	7232	0	7	23245632	7:23245632:A:C	A	C	AC=379;AN=6020	rs858294	0.93675	0.0632501	0.987235	4.86581e-272	1.11787	0.000999001	7.08103e-207	1	1	7	23220546	A	G	0.524881	4.06517e-214	0.419552	0.971993
AC005082.12	+	2	lincRNA	ENSG00000226816.2	7	23245632	7232	-3766	7	23241866	7:23241866:C:T	C	T	AC=2232;AN=5968	rs6968696	0.626145	0.373855	0.992488	1.23914e-91	0.211099	0.000999001	8.68924e-65	2	2	7	23228387	A	G	0.347192	1.54549e-86	0.0497316	0.184951
AC005082.12	+	2	lincRNA	ENSG00000226816.2	7	23245632	7232	53278	7	23298910	7:23298910:C:T	C	T	AC=219;AN=6056	rs117162588	0.964044	0.0359561	0.99805	2.82778e-05	0.15422	0.0909091	0.0832855	3	3	7	23215404	A	AC	0.0600546	0.000943666	0.0272108	0.171348
AC005082.12	+	2	lincRNA	ENSG00000226816.2	7	23245632	7232	980024	7	24225656	7:24225656:C:T	C	T	AC=595;AN=6052	rs62451491	0.90184	0.0981595	0.997874	4.51693e-05	0.0609609	0.114885	0.117703	4	4	7	24225656	C	T	0.0743176	4.23729e-05	0.0718149	0.218633
CCDC47	-	2	protein_coding	ENSG00000108588.9	17	61853711	4042	70791	17	61782920	17:61782920:C:T	C	T	AC=3314;AN=5896	rs721575	0.436568	0.563432	0.982809	4.1816e-23	0.206055	0.000999001	2.83327e-18	1	1	17	61782920	C	T	0.174289	4.35983e-22	0.238454	0.641128
CCDC47	-	2	protein_coding	ENSG00000108588.9	17	61853711	4042	-22416	17	61876127	17:61876127:T:C	T	C	AC=121;AN=5944	rs12952589	0.979796	0.0202037	0.89914	0.000296666	0.253394	0.175824	0.170276	2	2	17	61876127	T	C	0.0636265	0.00045854	0.0746142	0.223075
ABHD14B	-	2	protein_coding	ENSG00000114779.15	3	52008095	3517	536649	3	51471446	3:51471446:T:C	T	C	AC=93;AN=5420	rs17547726	0.98274	0.01726	0.638468	1.46251e-13	-4.00479	0.000999001	7.02587e-10	1	1	3	52273110	G	A	-0.0719145	7.45088e-05	0.0584934	0.196093
ABHD14B	-	2	protein_coding	ENSG00000114779.15	3	52008095	3517	33370	3	51974725	3:51974725:C:T	C	T	AC=148;AN=5728	rs114270966	0.974106	0.0258944	0.8091	4.49031e-09	-0.675234	0.000999001	6.26825e-06	6	2	3	51974725	C	T	-0.141078	6.1796e-15	0.344803	0.873534
ABHD14B	-	2	protein_coding	ENSG00000114779.15	3	52008095	3517	628673	3	51379422	3:51379422:C:T	C	T	AC=62;AN=5932	rs111807267	0.989631	0.0103687	0.867041	1.32058e-07	-0.661262	0.000999001	0.000139028	4	3	3	51379422	C	T	-0.095565	1.36839e-07	0.265656	0.715293
ABHD14B	-	2	protein_coding	ENSG00000114779.15	3	52008095	3517	-117456	3	52125551	3:52125551:A:G	A	G	AC=233;AN=4582	rs58080002	0.949637	0.0503628	0.677376	2.29311e-07	0.341397	0.000999001	0.000229255	7	4	3	52709711	G	A	0.0698983	0.000118083	0.084806	0.240815
ABHD14B	-	2	protein_coding	ENSG00000114779.15	3	52008095	3517	40656	3	51967439	3:51967439:A:G	A	G	AC=62;AN=5894	rs323886	0.989393	0.0106066	0.801084	2.84573e-07	-0.653308	0.000999001	0.000256926	2	5	3	51967439	A	G	-0.0956367	1.33909e-07	0.353394	0.887416
ABHD14B	-	2	protein_coding	ENSG00000114779.15	3	52008095	3517	877888	3	51130207	3:51130207:C:T	C	T	AC=59;AN=5258	rs115627076	0.988877	0.0111235	0.578782	4.06625e-07	1.68659	0.000999001	0.000385598	5	6	3	52273110	G	A	-0.0589203	0.00117765	0.0367618	0.177738
ABHD14B	-	2	protein_coding	ENSG00000114779.15	3	52008095	3517	-45055	3	52053150	3:52053150:G:A	G	A	AC=62;AN=5978	rs139221717	0.989713	0.0102874	0.879851	5.30606e-06	0.864546	0.003996	0.00394144	3	7	3	52053150	G	A	0.0696889	0.000123786	0.0969691	0.264959
ABHD14B	-	2	protein_coding	ENSG00000114779.15	3	52008095	3517	964412	3	51043683	3:51043683:C:CT	C	CT	AC=2893;AN=3018	rs11435468	0.0416936	0.958306	0.462019	1.41205e-05	-0.310749	0.00999001	0.00908287	8	8	3	51043683	C	CT	-0.0745752	3.98455e-05	0.15486	0.410784
ABHD14B	-	2	protein_coding	ENSG00000114779.15	3	52008095	3517	57031	3	51951064	3:51951064:G:C	G	C	AC=196;AN=6030	rs6784594	0.967455	0.0325453	0.972555	0.000146504	-0.59116	0.0669331	0.0710189	9	9	3	51951064	G	C	-0.266196	2.65982e-50	0.308359	0.813977
ZFHX3	-	2	protein_coding	ENSG00000140836.10	16	73093121	6166	-70434	16	73163555	16:73163555:G:A	G	A	AC=2760;AN=6002	rs62052404	0.54084	0.45916	0.995383	7.39773e-29	-0.0415344	0.000999001	8.1365e-23	1	1	16	73163555	G	A	-0.19544	1.85292e-27	0.511965	0.988512
ZFHX3	-	2	protein_coding	ENSG00000140836.10	16	73093121	6166	33377	16	73059744	16:73059744:T:C	T	C	AC=68;AN=5974	rs74998300	0.988555	0.0114454	0.851794	8.70111e-11	0.102536	0.000999001	5.88527e-07	2	2	16	73059744	T	C	0.126139	3.23232e-12	0.318659	0.830714
ZFHX3	-	2	protein_coding	ENSG00000140836.10	16	73093121	6166	10298	16	73082823	16:73082823:C:G	C	G	AC=81;AN=5860	rs118161902	0.98618	0.0138195	0.811917	1.75918e-06	0.0690556	0.00599401	0.00434651	6	3	16	73082823	C	G	0.0971837	8.36282e-08	0.229336	0.620451
ZFHX3	-	2	protein_coding	ENSG00000140836.10	16	73093121	6166	902471	16	72190650	16:72190650:G:A	G	A	AC=1434;AN=5998	rs9933009	0.759199	0.240801	0.993387	2.07079e-06	-0.0203499	0.00599401	0.00488775	4	4	16	72190650	G	A	-0.0887842	9.88027e-07	0.0531535	0.188679
ZFHX3	-	2	protein_coding	ENSG00000140836.10	16	73093121	6166	-50358	16	73143479	16:73143479:C:A	C	A	AC=2788;AN=5354	rs4238968	0.477944	0.522056	0.948045	5.06378e-06	0.0176887	0.00999001	0.0108926	7	5	16	73143479	C	A	0.0811759	7.70695e-06	0.0948514	0.260171
ZFHX3	-	2	protein_coding	ENSG00000140836.10	16	73093121	6166	-336886	16	73430007	16:73430007:A:G	A	G	AC=4989;AN=6058	rs11642077	0.176015	0.823985	1	1.48425e-05	0.0205616	0.027972	0.0297244	5	6	16	73430007	A	G	0.0771712	2.12048e-05	0.0734292	0.221194
ZFHX3	-	2	protein_coding	ENSG00000140836.10	16	73093121	6166	85523	16	73007598	16:73007598:A:T	A	T	AC=965;AN=6038	rs8061096	0.839586	0.160414	0.996189	4.14218e-05	0.0229952	0.0659341	0.0732764	8	7	16	73007598	A	T	0.100536	2.94136e-08	0.161116	0.429689
ZFHX3	-	2	protein_coding	ENSG00000140836.10	16	73093121	6166	-480257	16	73573378	16:73573378:T:C	T	C	AC=258;AN=5418	rs72801436	0.952432	0.0475676	0.791081	0.000205791	-0.0305853	0.273726	0.272755	9	8	16	73573378	T	C	-0.0651497	0.000333306	0.0351477	0.176977
CLN6	-	2	protein_coding	ENSG00000128973.7	15	68522008	5013	-20197	15	68542205	15:68542205:G:C	G	C	AC=2950;AN=5552	rs12148307	0.469255	0.530745	0.957083	0	1.76924	0.000999001	0	1	1	15	68546275	C	G	0.750141	0	0	0
CLN6	-	2	protein_coding	ENSG00000128973.7	15	68522008	5013	-15542	15	68537550	15:68537550:G:A	G	A	AC=217;AN=5784	rs117068851	0.962694	0.0373059	0.899632	2.17599e-14	-2.02418	0.000999001	2.82619e-10	3	2	15	68196306	ATT	A	-0.0675671	0.00019815	0.0615229	0.200856
CLN6	-	2	protein_coding	ENSG00000128973.7	15	68522008	5013	139827	15	68382181	15:68382181:A:G	A	G	AC=274;AN=6014	rs139785170	0.954708	0.0452922	0.972044	3.07737e-10	1.62968	0.000999001	1.45501e-06	4	3	15	68196306	ATT	A	-0.0660067	0.000277729	0.0569439	0.193806
CLN6	-	2	protein_coding	ENSG00000128973.7	15	68522008	5013	410769	15	68111239	15:68111239:A:AT	A	AT	AC=104;AN=5766	rs201327666	0.981883	0.0181172	0.750644	1.4103e-06	0.393341	0.001998	0.00253369	5	4	15	68111239	A	AT	0.0768408	2.30029e-05	0.0974272	0.266086
CLN6	-	2	protein_coding	ENSG00000128973.7	15	68522008	5013	174301	15	68347707	15:68347707:A:G	A	G	AC=65;AN=5276	rs117764220	0.987611	0.0123891	0.602044	1.77885e-06	0.390446	0.002997	0.00313618	2	5	15	68347707	A	G	0.0781487	1.66361e-05	0.124899	0.326516
IMP4	+	2	protein_coding	ENSG00000136718.5	2	131103518	4511	-14383	2	131089135	2:131089135:T:C	T	C	AC=1108;AN=6058	rs6708453	0.818343	0.181657	1	4.4323e-253	0.708302	0.000999001	2.60391e-230	1	1	2	131089135	T	C	0.554425	9.99558e-244	0.36793	0.909657
IMP4	+	2	protein_coding	ENSG00000136718.5	2	131103518	4511	279858	2	131383376	2:131383376:A:G	A	G	AC=252;AN=4204	rs139996363	0.940875	0.0591248	0.623499	8.43466e-05	0.113958	0.0629371	0.068198	2	2	2	131383376	A	G	0.0693599	0.000133268	0.0832534	0.237942
PBK	-	1	protein_coding	ENSG00000168078.5	8	27695326	7371	-177010	8	27872336	8:27872336:G:A	G	A	AC=251;AN=5708	rs73669153	0.955681	0.044319	0.881647	0.000229491	-0.168718	0.266733	0.263363	1	1	8	26951678	T	C	0.0746795	3.88635e-05	0.0653724	0.207652
DACT1	+	1	protein_coding	ENSG00000165617.10	14	59105555	7370	-5777	14	59099778	14:59099778:T:G	T	G	AC=342;AN=6026	rs117925269	0.942806	0.0571938	0.985861	7.30215e-06	-0.128744	0.014985	0.0163928	1	1	14	60044122	C	G	-0.0598685	0.000978825	0.0119494	0.0937004
CSTF1	+	2	protein_coding	ENSG00000101138.7	20	54967751	7566	13482	20	54981233	20:54981233:G:A	G	A	AC=1115;AN=5300	rs6014718	0.789852	0.210148	0.907614	1.21542e-28	-0.21819	0.000999001	7.89283e-23	1	1	20	54981233	G	A	-0.197972	3.81176e-28	0.300608	0.800473
CSTF1	+	2	protein_coding	ENSG00000101138.7	20	54967751	7566	-501381	20	54466370	20:54466370:G:T	G	T	AC=251;AN=5944	rs73137348	0.957786	0.0422142	0.946503	4.0115e-05	-0.16165	0.0789211	0.0788675	2	2	20	54466370	G	T	-0.0729529	5.85048e-05	0.118038	0.314598
IRAK2	+	2	protein_coding	ENSG00000134070.4	3	10206549	6701	16484	3	10223033	3:10223033:C:T	C	T	AC=721;AN=5438	rs61089659	0.866822	0.133178	0.914547	4.80029e-31	-0.171265	0.000999001	2.49061e-24	1	1	3	10223033	C	T	-0.194427	3.46661e-27	0.379371	0.925535
IRAK2	+	2	protein_coding	ENSG00000134070.4	3	10206549	6701	59673	3	10266222	3:10266222:A:G	A	G	AC=540;AN=5840	rs138513067;rs2629459	0.907587	0.0924131	0.954031	1.60188e-08	-0.0987375	0.000999001	9.43414e-05	2	2	3	10266222	A	G	-0.0958973	1.23762e-07	0.220096	0.598781
IRAK2	+	2	protein_coding	ENSG00000134070.4	3	10206549	6701	53359	3	10259908	3:10259908:C:G	C	G	AC=5050;AN=6014	rs457803	0.160819	0.839181	0.994288	4.91674e-08	0.073593	0.000999001	0.000264657	5	3	3	10259908	C	G	0.0956739	1.32413e-07	0.199481	0.54137
IRAK2	+	2	protein_coding	ENSG00000134070.4	3	10206549	6701	-568427	3	9638122	3:9638122:C:T	C	T	AC=124;AN=5906	rs73019403	0.97898	0.0210195	0.864814	2.86692e-07	0.157631	0.000999001	0.00117644	4	4	3	9638122	C	T	0.0905175	6.03972e-07	0.146613	0.387656
IRAK2	+	2	protein_coding	ENSG00000134070.4	3	10206549	6701	432	3	10206981	3:10206981:G:C	G	C	AC=675;AN=2886	rs11465853	0.765583	0.234417	0.683547	8.34599e-07	0.0650652	0.001998	0.00299358	3	5	3	10206981	G	C	0.0855843	2.39393e-06	0.191174	0.517026
IRAK2	+	2	protein_coding	ENSG00000134070.4	3	10206549	6701	25431	3	10231980	3:10231980:T:G	T	G	AC=95;AN=5896	rs155582	0.984095	0.0159046	0.850897	1.11875e-05	-0.154745	0.01998	0.028724	6	6	3	10231980	T	G	-0.0775361	1.9375e-05	0.125284	0.327533
IRAK2	+	2	protein_coding	ENSG00000134070.4	3	10206549	6701	21431	3	10227980	3:10227980:C:G	C	G	AC=301;AN=5816	rs114743735	0.948473	0.0515274	0.912025	1.80668e-05	-0.0896654	0.037962	0.0441739	7	7	3	10229160	C	T	-0.0750768	3.53276e-05	0.0787158	0.229857
IRAK2	+	2	protein_coding	ENSG00000134070.4	3	10206549	6701	869851	3	11076400	3:11076400:C:G	C	G	AC=288;AN=4226	rs35957531	0.931418	0.068582	0.675171	3.38586e-05	0.0718501	0.0709291	0.0747628	8	8	3	11076400	C	G	0.0742336	4.32293e-05	0.114008	0.311607
IRAK2	+	2	protein_coding	ENSG00000134070.4	3	10206549	6701	-302251	3	9904298	3:9904298:T:A	T	A	AC=79;AN=5916	rs115841047	0.98679	0.01321	0.830806	9.85714e-05	0.154382	0.178821	0.17973	9	9	3	9904298	T	A	0.07036	0.000106378	0.092946	0.256308
FAM72B	+	2	protein_coding	ENSG00000188610.8	1	120839412	2464	-804	1	120838608	1:120838608:T:C	T	C	AC=2985;AN=4538	rs9723160	0.344315	0.655685	0.871122	1.30914e-28	-0.0223336	0.000999001	5.52068e-20	1	1	1	120838608	T	C	-0.19953	1.42567e-28	0.228562	0.618695
FAM72B	+	2	protein_coding	ENSG00000188610.8	1	120839412	2464	-904225	1	119935187	1:119935187:T:G	T	G	AC=162;AN=4126	rs587760684	0.960321	0.0396788	0.564627	1.95964e-05	0.0173616	0.02997	0.0268632	2	2	1	119935187	T	G	0.0773079	2.05009e-05	0.219263	0.596714
POU5F1B	+	2	protein_coding	ENSG00000212993.3	8	128427857	7426	9198	8	128437055	8:128437055:T:C	T	C	AC=1159;AN=6056	rs28661658	0.807581	0.192419	0.999362	2.81212e-15	0.0141434	0.000999001	2.14138e-10	2	1	8	128437055	T	C	0.140945	6.5541e-15	0.336694	0.860144
POU5F1B	+	2	protein_coding	ENSG00000212993.3	8	128427857	7426	-911179	8	127516678	8:127516678:C:T	C	T	AC=477;AN=5896	rs75546717	0.918489	0.0815109	0.960698	1.70986e-14	-0.019381	0.000999001	7.72753e-10	1	2	8	127516678	C	T	-0.138685	1.76528e-14	0.27464	0.741531
POU5F1B	+	2	protein_coding	ENSG00000212993.3	8	128427857	7426	-543449	8	127884408	8:127884408:T:TC	T	TC	AC=2501;AN=4612	rs35855425	0.456623	0.543377	0.884014	1.41956e-05	0.00658582	0.041958	0.0390254	3	3	8	127884408	T	TC	0.0785249	1.51415e-05	0.0788872	0.230154
POU5F1B	+	2	protein_coding	ENSG00000212993.3	8	128427857	7426	-826830	8	127601027	8:127601027:G:A	G	A	AC=2667;AN=5988	rs17814990	0.555755	0.444245	0.989624	4.17851e-05	-0.00585569	0.0959041	0.0945067	4	4	8	127601027	G	A	-0.0739096	4.66907e-05	0.0303502	0.174276
SLC15A4	-	1	protein_coding	ENSG00000139370.6	12	129304412	9025	10160	12	129294252	12:129294252:G:C	G	C	AC=3743;AN=6054	rs4482069	0.382097	0.617903	0.999564	1.68635e-47	0.503317	0.000999001	4.14802e-41	1	1	12	129294252	G	C	0.227732	6.25903e-37	0.368989	0.911195
SLC15A4	-	1	protein_coding	ENSG00000139370.6	12	129304412	9025	-35425	12	129339837	12:129339837:C:T	C	T	AC=651;AN=5872	rs56135696	0.889351	0.110649	0.965135	1.72535e-38	0.756545	0.000999001	6.66341e-33	2	2	12	129339837	C	T	0.183853	1.95235e-24	0.337903	0.862152
SLC15A4	-	1	protein_coding	ENSG00000139370.6	12	129304412	9025	-27243	12	129331655	12:129331655:A:G	A	G	AC=4666;AN=6058	rs7970478	0.230819	0.769181	1	2.62874e-12	0.319938	0.000999001	1.89254e-08	3	3	12	129323800	A	G	0.114003	3.12912e-10	0.0868935	0.244772
SLC15A4	-	1	protein_coding	ENSG00000139370.6	12	129304412	9025	74305	12	129230107	12:129230107:G:C	G	C	AC=102;AN=5106	rs545611779	0.980328	0.0196715	0.619869	6.82366e-10	-0.524895	0.000999001	3.62498e-06	4	4	12	129230107	G	C	-0.111894	6.61191e-10	0.331001	0.850668
SLC15A4	-	1	protein_coding	ENSG00000139370.6	12	129304412	9025	29627	12	129274785	12:129274785:A:G	A	G	AC=924;AN=5904	rs4760586	0.843254	0.156746	0.975515	7.84991e-07	0.207626	0.002997	0.00296203	5	5	12	129274785	A	G	0.085978	2.15053e-06	0.128311	0.33624
SLC15A4	-	1	protein_coding	ENSG00000139370.6	12	129304412	9025	793448	12	128510964	12:128510964:C:T	C	T	AC=5236;AN=6018	rs1852878	0.13011	0.86989	0.988024	7.81531e-05	0.171583	0.18981	0.188215	6	6	12	128510964	C	T	0.0709572	9.28564e-05	0.0389549	0.178895
CHGB	+	2	protein_coding	ENSG00000089199.5	20	5896144	7520	-110604	20	5785540	20:5785540:G:A	G	A	AC=1409;AN=6058	rs415023	0.766602	0.233398	1	1.05823e-289	0.858725	0.000999001	1.80416e-257	1	1	20	5784997	CTA	C	0.141421	5.30684e-15	0.198691	0.539039
IQSEC1	-	1	protein_coding	ENSG00000144711.9	3	13008960	7108	-48214	3	13057174	3:13057174:C:T	C	T	AC=651;AN=4206	rs73014518	0.845476	0.154524	0.774069	8.14742e-31	-0.962988	0.000999001	6.68321e-25	1	1	3	13057174	C	T	-0.193957	4.63115e-27	0.307424	0.812404
IQSEC1	-	1	protein_coding	ENSG00000144711.9	3	13008960	7108	-58089	3	13067049	3:13067049:G:A	G	A	AC=4421;AN=6058	rs522491	0.271115	0.728885	1	5.75975e-15	-0.52881	0.000999001	1.18806e-10	2	2	3	13067049	G	A	-0.129397	8.76224e-13	0.452637	0.985782
IQSEC1	-	1	protein_coding	ENSG00000144711.9	3	13008960	7108	-36519	3	13045479	3:13045479:C:T	C	T	AC=827;AN=5466	rs7638644	0.848712	0.151288	0.912191	1.26276e-08	0.464743	0.000999001	5.32997e-05	3	3	3	13032126	C	T	0.101879	1.91678e-08	0.191394	0.517661
IQSEC1	-	1	protein_coding	ENSG00000144711.9	3	13008960	7108	-124032	3	13132992	3:13132992:T:C	T	C	AC=2016;AN=5928	rs17037593	0.65832	0.34168	0.986706	7.78608e-08	0.324372	0.000999001	0.000294816	4	4	3	13132992	T	C	0.0984817	5.60249e-08	0.161177	0.429875
IQSEC1	-	1	protein_coding	ENSG00000144711.9	3	13008960	7108	67866	3	12941094	3:12941094:G:A	G	A	AC=1102;AN=5568	rs3773308	0.802419	0.197581	0.939003	6.03632e-06	-0.327095	0.011988	0.013293	7	5	3	12941094	G	A	-0.0776116	1.90156e-05	0.125974	0.329415
IQSEC1	-	1	protein_coding	ENSG00000144711.9	3	13008960	7108	205798	3	12803162	3:12803162:T:C	T	C	AC=3464;AN=6046	rs9985266	0.427164	0.572836	0.997582	1.9189e-05	-0.248033	0.033966	0.0365551	8	6	3	12803162	T	C	-0.0762813	2.63823e-05	0.0667993	0.210217
IQSEC1	-	1	protein_coding	ENSG00000144711.9	3	13008960	7108	149460	3	12859500	3:12859500:A:G	A	G	AC=139;AN=5904	rs6801800	0.976671	0.0233289	0.871929	2.00983e-05	-0.756518	0.038961	0.0377074	6	7	3	12859500	A	G	-0.0724812	6.5324e-05	0.0516978	0.186966
IQSEC1	-	1	protein_coding	ENSG00000144711.9	3	13008960	7108	-778431	3	13787391	3:13787391:TAA:T	TAA	T	AC=330;AN=5374	rs574476128;rs571969792	0.937251	0.0627494	0.835957	3.47543e-05	-0.458315	0.0659341	0.0623666	5	8	3	13787391	TAA	T	-0.0745351	4.02294e-05	0.11648	0.313424
ECE1	-	1	protein_coding	ENSG00000117298.10	1	21671630	7806	19985	1	21651645	1:21651645:C:T	C	T	AC=625;AN=5816	rs213026	0.891779	0.108221	0.956808	1.58959e-69	-2.76253	0.000999001	1.81569e-56	2	1	1	21640565	C	T	-0.2253	3.66789e-36	0.181552	0.489576
ECE1	-	1	protein_coding	ENSG00000117298.10	1	21671630	7806	-4323	1	21675953	1:21675953:G:A	G	A	AC=2541;AN=5474	rs12137689	0.536542	0.463458	0.953135	2.34391e-28	-1.75293	0.000999001	4.05504e-21	3	2	1	21664475	C	T	-0.110803	9.68593e-10	0.185269	0.500144
ECE1	-	1	protein_coding	ENSG00000117298.10	1	21671630	7806	4195	1	21667435	1:21667435:C:CG	C	CG	AC=3404;AN=5424	rs11411573	0.372168	0.627832	0.948775	9.87364e-26	-2.30219	0.000999001	4.19241e-19	1	3	1	21660398	G	A	0.0947495	1.74844e-07	0.174262	0.468758
ECE1	-	1	protein_coding	ENSG00000117298.10	1	21671630	7806	25754	1	21645876	1:21645876:C:A	C	A	AC=510;AN=5828	rs2745245	0.91209	0.0879102	0.950905	1.53493e-19	-1.46924	0.000999001	8.77904e-14	4	4	1	21645876	C	A	-0.119369	4.38346e-11	0.418118	0.970664
ECE1	-	1	protein_coding	ENSG00000117298.10	1	21671630	7806	84185	1	21587445	1:21587445:C:G	C	G	AC=2010;AN=6046	rs2076283	0.667636	0.332364	0.998048	3.35548e-11	-0.50403	0.000999001	6.82749e-07	5	5	1	21587445	C	G	-0.118157	6.88675e-11	0.190753	0.515813
ECE1	-	1	protein_coding	ENSG00000117298.10	1	21671630	7806	218552	1	21453078	1:21453078:G:C	G	C	AC=184;AN=6050	rs34087664	0.969496	0.0305036	0.994269	1.21341e-05	0.901083	0.028971	0.0303242	8	6	1	21453078	G	C	0.0726828	6.2322e-05	0.0433753	0.181171
ECE1	-	1	protein_coding	ENSG00000117298.10	1	21671630	7806	-402718	1	22074348	1:22074348:G:A	G	A	AC=98;AN=5866	rs150784973	0.983172	0.0168277	0.849359	1.29009e-05	-1.05183	0.033966	0.0348535	7	7	1	22074348	G	A	-0.0784019	1.56155e-05	0.111588	0.308957
ECE1	-	1	protein_coding	ENSG00000117298.10	1	21671630	7806	-1668	1	21673298	1:21673298:G:A	G	A	AC=1040;AN=5392	rs74483561	0.807246	0.192754	0.921161	5.22562e-05	0.434056	0.105894	0.108845	6	8	1	21863691	G	T	-0.0632739	0.000493203	0.0313242	0.174946
ECE1	-	1	protein_coding	ENSG00000117298.10	1	21671630	7806	-2743	1	21674373	1:21674373:T:G	T	G	AC=3867;AN=5978	rs213007	0.353316	0.646684	0.989044	9.62632e-05	1.05501	0.168831	0.175501	9	9	1	21863691	G	T	-0.0733065	5.38416e-05	0.0934009	0.257202
TSPAN31	+	1	protein_coding	ENSG00000135452.5	12	58140450	5319	-1294	12	58139156	12:58139156:AGAG:A	AGAG	A	AC=185;AN=5220	rs143207168	0.964473	0.0355273	0.757221	9.59319e-33	-0.283761	0.000999001	9.78178e-27	1	1	12	58139156	AGAG	A	-0.203098	1.45363e-29	0.375945	0.920962
TSPAN31	+	1	protein_coding	ENSG00000135452.5	12	58140450	5319	1152	12	58141602	12:58141602:C:T	C	T	AC=1047;AN=5850	rs184712	0.821536	0.178464	0.974763	1.77467e-09	-0.0817034	0.000999001	4.6063e-06	2	2	12	58141602	C	T	-0.102377	1.63308e-08	0.326419	0.843143
TSPAN31	+	1	protein_coding	ENSG00000135452.5	12	58140450	5319	-111174	12	58029276	12:58029276:GA:G	GA	G	AC=2150;AN=5424	rs141165487	0.603169	0.396831	0.947002	2.81724e-06	0.0522754	0.003996	0.00415753	4	3	12	58029276	GA	G	0.0762795	2.63944e-05	0.0649718	0.206929
TSPAN31	+	1	protein_coding	ENSG00000135452.5	12	58140450	5319	633215	12	58773665	12:58773665:A:G	A	G	AC=107;AN=5930	rs146501827	0.982384	0.0176161	0.890156	3.39591e-06	-0.160045	0.003996	0.00481465	3	4	12	58773665	A	G	-0.0848175	2.94606e-06	0.253457	0.679361
TSPAN31	+	1	protein_coding	ENSG00000135452.5	12	58140450	5319	994743	12	59135193	12:59135193:C:T	C	T	AC=76;AN=5974	rs118128860	0.98692	0.0130804	0.895777	0.000392018	0.144032	0.300699	0.290225	5	5	12	59135193	C	T	0.0632319	0.000497492	0.0864705	0.243961
MTSS1L	-	1	protein_coding	ENSG00000132613.10	16	70713928	4417	-10073	16	70724001	16:70724001:G:T	G	T	AC=566;AN=5976	rs11648765	0.905525	0.0944753	0.978581	2.70274e-05	-0.0206153	0.021978	0.0268331	1	1	16	70724001	G	T	-0.0757299	3.01715e-05	0.0797752	0.231705
MTSS1L	-	1	protein_coding	ENSG00000132613.10	16	70713928	4417	208532	16	70505396	16:70505396:G:C	G	C	AC=253;AN=6018	rs17884496	0.957319	0.0426809	0.977281	4.80424e-05	0.0290446	0.040959	0.0466987	2	2	16	70505396	G	C	0.0740647	4.5002e-05	0.0355455	0.177163
POLR2G	+	2	protein_coding	ENSG00000168002.7	11	62530226	5756	-328987	11	62201239	11:62201239:T:C	T	C	AC=93;AN=5914	rs117111740	0.984303	0.0156973	0.855456	0.000353101	-0.156472	0.28971	0.296904	1	1	11	62644082	TA	T	-0.0559479	0.00206785	0.0632905	0.203916
PDIA6	-	1	protein_coding	ENSG00000143870.8	2	10972466	8579	33305	2	10939161	2:10939161:AAG:A	AAG	A	AC=2738;AN=6058	rs55656909	0.549001	0.450999	0.99985	7.86425e-42	-0.704722	0.000999001	4.95283e-36	1	1	2	10939117	C	T	-0.227784	6.02795e-37	0.417938	0.970494
PDIA6	-	1	protein_coding	ENSG00000143870.8	2	10972466	8579	39120	2	10933346	2:10933346:T:TAGGC	T	TAGGC	AC=1542;AN=6040	rs143770934	0.744746	0.255254	0.998407	1.69727e-26	-0.616784	0.000999001	3.51705e-20	2	2	2	10956011	C	T	0.159865	8.61697e-19	0.0864337	0.243891
PDIA6	-	1	protein_coding	ENSG00000143870.8	2	10972466	8579	-48180	2	11020646	2:11020646:C:T	C	T	AC=475;AN=5932	rs7604563	0.919164	0.0808364	0.969693	5.27214e-15	0.563846	0.000999001	3.2071e-10	3	3	2	11020646	C	T	0.141485	5.15817e-15	0.434649	0.982636
PDIA6	-	1	protein_coding	ENSG00000143870.8	2	10972466	8579	-289600	2	11262066	2:11262066:C:T	C	T	AC=1335;AN=5562	rs12614177	0.760183	0.239817	0.949936	5.40846e-05	-0.188252	0.122877	0.132866	4	4	2	11262066	C	T	-0.0730633	5.70101e-05	0.0475764	0.183292
PGM3	-	1	protein_coding	ENSG00000013375.11	6	83902967	5571	129918	6	83773049	6:83773049:C:T	C	T	AC=843;AN=5992	rs12153819	0.860052	0.139948	0.991919	1.75872e-19	-0.096418	0.000999001	1.80519e-14	1	1	6	83633081	T	C	-0.118439	6.20285e-11	0.139854	0.369904
PGM3	-	1	protein_coding	ENSG00000013375.11	6	83902967	5571	65972	6	83836995	6:83836995:A:G	A	G	AC=1454;AN=6042	rs646238	0.760343	0.239657	0.996564	8.07052e-13	-0.0680244	0.000999001	1.08019e-08	2	2	6	83904869	T	C	-0.0949073	1.66771e-07	0.0983709	0.268533
PGM3	-	1	protein_coding	ENSG00000013375.11	6	83902967	5571	218465	6	83684502	6:83684502:T:TA	T	TA	AC=3484;AN=4758	rs61512311	0.267365	0.732635	0.879592	0.000188419	-0.0296064	0.158841	0.150833	3	3	6	83726814	T	A	0.0629602	0.000526092	0.0648554	0.206719
SERPINE1	+	1	protein_coding	ENSG00000106366.7	7	100770379	6808	12081	7	100782460	7:100782460:G:A	G	A	AC=1113;AN=6058	rs1050955	0.81528	0.18472	1	4.5596e-23	-0.0549806	0.000999001	3.33784e-17	1	1	7	100782460	G	A	-0.157205	3.24411e-18	0.427989	0.978775
SERPINE1	+	1	protein_coding	ENSG00000106366.7	7	100770379	6808	2466	7	100772845	7:100772845:G:A	G	A	AC=1994;AN=5418	rs3020623	0.631626	0.368374	0.947229	3.05433e-21	-0.0447848	0.000999001	5.96951e-16	2	2	7	100772845	G	A	-0.145535	8.3257e-16	0.504735	0.988211
SERPINE1	+	1	protein_coding	ENSG00000106366.7	7	100770379	6808	-32746	7	100737633	7:100737633:GT:G	GT	G	AC=4960;AN=5734	rs55741339	0.134615	0.865385	0.951531	4.27137e-05	0.0248865	0.0739261	0.07909	3	3	7	100928622	A	G	0.0706377	9.98741e-05	0.0526272	0.18804
PPARD	+	2	protein_coding	ENSG00000112033.9	6	35310402	5989	79597	6	35389999	6:35389999:G:T	G	T	AC=5122;AN=6048	rs2076168	0.153213	0.846787	0.998495	4.01388e-28	-0.285564	0.000999001	6.62583e-22	1	1	6	35389999	G	T	-0.167546	1.64761e-20	0.326145	0.8427
PPARD	+	2	protein_coding	ENSG00000112033.9	6	35310402	5989	332030	6	35642432	6:35642432:C:T	C	T	AC=73;AN=6054	rs78196957	0.988065	0.0119355	0.991067	3.32928e-22	2.71171	0.000999001	9.36096e-17	5	2	6	34458533	A	G	-0.0531607	0.00342656	0.0220162	0.158773
PPARD	+	2	protein_coding	ENSG00000112033.9	6	35310402	5989	-26457	6	35283945	6:35283945:CT:C	CT	C	AC=5222;AN=6002	rs34442746	0.129961	0.870039	0.987184	5.02047e-13	0.201657	0.000999001	5.98394e-09	2	3	6	35283945	CT	C	0.110223	1.18451e-09	0.234306	0.631666
PPARD	+	2	protein_coding	ENSG00000112033.9	6	35310402	5989	296334	6	35606736	6:35606736:G:C	G	C	AC=68;AN=6056	rs147617881	0.988875	0.0111254	0.992967	2.53035e-05	-28.7225	0.032967	0.0318496	6	4	6	34458533	A	G	-0.0523188	0.00397396	0.0246544	0.167359
PPARD	+	2	protein_coding	ENSG00000112033.9	6	35310402	5989	253777	6	35564179	6:35564179:A:C	A	C	AC=68;AN=6052	rs140949068	0.988867	0.0111326	0.993587	7.23664e-05	26.5936	0.0789211	0.0768934	7	5	6	34458533	A	G	-0.0521978	0.00405889	0.0255796	0.169191
PPARD	+	2	protein_coding	ENSG00000112033.9	6	35310402	5989	-905066	6	34405336	6:34405336:C:<INS:ME:ALU>:34405615	C	<INS:ME:ALU>	AC=109;AN=5702	esv3608661	0.980828	ME	0.80347	0.000250069	0.213352	0.196803	0.201697	3	6	6	34458533	A	G	-0.0550861	0.00242304	0.0246034	0.167239
FAM188A	-	2	protein_coding	ENSG00000148481.9	10	15880278	7433	-22025	10	15902303	10:15902303:A:G	A	G	AC=1646;AN=5436	rs2297882	0.696339	0.303661	0.940271	1.57477e-25	-0.185272	0.000999001	2.18577e-20	1	1	10	15902303	A	G	-0.186001	5.55773e-25	0.210416	0.573102
DALRD3	-	1	protein_coding	ENSG00000178149.12	3	49059724	3011	157157	3	48902567	3:48902567:A:AT	A	AT	AC=3524;AN=5462	rs577422524	0.353645	0.646355	0.943609	1.20179e-42	-0.276454	0.000999001	2.93714e-34	1	1	3	48915713	AT	A	-0.23891	1.41252e-40	0.188533	0.50945
DALRD3	-	1	protein_coding	ENSG00000178149.12	3	49059724	3011	-220007	3	49279731	3:49279731:A:AT	A	AT	AC=664;AN=5926	rs35683717	0.889182	0.110818	0.960027	4.39231e-16	0.235535	0.000999001	1.1957e-11	2	2	3	49279731	A	AT	0.129926	7.06546e-13	0.0877981	0.246521
CELF6	-	2	protein_coding	ENSG00000273025.1	15	72612287	5241	-159361	15	72771648	15:72771648:G:A	G	A	AC=288;AN=6030	rs35150214	0.951587	0.0484132	0.986118	1.30454e-05	0.170452	0.014985	0.0166894	1	1	15	72771648	G	A	0.0807926	8.50836e-06	0.121151	0.318276
SLC25A17	-	2	protein_coding	ENSG00000100372.10	22	41215379	4133	-246486	22	41461865	22:41461865:T:G	T	G	AC=2845;AN=6006	rs5758209	0.526333	0.473667	0.996044	1.49834e-11	-0.0489622	0.000999001	9.10992e-08	1	1	22	41461865	T	G	-0.120164	3.2517e-11	0.112633	0.310274
SLC25A17	-	2	protein_coding	ENSG00000100372.10	22	41215379	4133	106766	22	41108613	22:41108613:CT:C	CT	C	AC=114;AN=4518	rs558121633	0.974686	0.0253137	0.541812	0.000615087	-0.0630078	0.285714	0.285765	2	2	22	41108613	CT	C	-0.0609942	0.000783273	0.0596277	0.197808
SEC23B	+	2	protein_coding	ENSG00000101310.10	20	18523012	7373	12263	20	18535275	20:18535275:T:C	T	C	AC=4822;AN=6048	rs1973956	0.20423	0.79577	0.998536	2.43225e-105	0.721827	0.000999001	7.93919e-93	1	1	20	18470664	A	G	0.354379	2.51746e-90	0.284369	0.76695
SEC23B	+	2	protein_coding	ENSG00000101310.10	20	18523012	7373	84090	20	18607102	20:18607102:C:T	C	T	AC=3086;AN=6042	rs6075379	0.48788	0.51212	0.998859	2.5675e-14	-0.308169	0.000999001	4.13039e-10	3	2	20	18448835	C	T	0.0992557	4.40141e-08	0.0842468	0.239773
SEC23B	+	2	protein_coding	ENSG00000101310.10	20	18523012	7373	201978	20	18724990	20:18724990:G:A	G	A	AC=1983;AN=5586	rs3827973	0.646678	0.353322	0.960452	9.99482e-08	-0.21666	0.000999001	0.000340156	4	3	20	18578748	C	T	0.0783971	1.56341e-05	0.051612	0.18687
SEC23B	+	2	protein_coding	ENSG00000101310.10	20	18523012	7373	-41946	20	18481066	20:18481066:C:T	C	T	AC=5557;AN=6046	rs6045436	0.0809109	0.919089	0.996294	7.31466e-07	-0.238978	0.000999001	0.0021033	2	4	20	18483977	C	T	-0.187893	1.81451e-25	0.242336	0.650263
SEC23B	+	2	protein_coding	ENSG00000101310.10	20	18523012	7373	537635	20	19060647	20:19060647:G:T	G	T	AC=5628;AN=5774	rs4814827	0.0248647	0.975135	0.826041	0.000110783	0.225455	0.151848	0.156678	5	5	20	19060647	G	T	0.0682595	0.000170193	0.0458823	0.182325
HAUS1	+	2	protein_coding	ENSG00000152240.8	18	43706622	6643	-22257	18	43684365	18:43684365:G:C	G	C	AC=171;AN=5860	rs113957702	0.970853	0.0291472	0.892957	1.43968e-75	0.678668	0.000999001	7.35664e-66	1	1	18	43684365	G	C	0.319144	1.11561e-72	0.516836	0.988711
HAUS1	+	2	protein_coding	ENSG00000152240.8	18	43706622	6643	1278	18	43707900	18:43707900:A:G	A	G	AC=354;AN=6018	rs74402027	0.941415	0.0585849	0.974917	1.46548e-36	0.352802	0.000999001	1.49937e-30	2	2	18	43707900	A	G	0.222859	2.11979e-35	0.245375	0.657717
HAUS1	+	2	protein_coding	ENSG00000152240.8	18	43706622	6643	-40342	18	43666280	18:43666280:TAGTTAATATATTAATACCTTAAGA:T	TAGTTAATATATTAATACCTTAAGA	T	AC=1717;AN=5808	rs146099416	0.706862	0.293138	0.976192	6.28611e-19	-0.132388	0.000999001	1.30731e-14	3	3	18	43666280	TAGTTAATATATTAATACCTTAAGA	T	-0.156437	4.73713e-18	0.255973	0.686576
HAUS1	+	2	protein_coding	ENSG00000152240.8	18	43706622	6643	839163	18	44545785	18:44545785:C:T	C	T	AC=107;AN=4494	rs140253948	0.976759	0.0232407	0.571756	2.87868e-05	-0.140443	0.046953	0.0448809	4	4	18	44545785	C	T	-0.0738967	4.68329e-05	0.108747	0.303351
HAUS1	+	2	protein_coding	ENSG00000152240.8	18	43706622	6643	61281	18	43767903	18:43767903:C:G	C	G	AC=202;AN=5750	rs80328729	0.965037	0.0349627	0.876223	4.44637e-05	0.139604	0.0659341	0.0661377	5	5	18	43767903	C	G	0.0745626	3.99658e-05	0.10051	0.275106
PRPF19	-	1	protein_coding	ENSG00000110107.4	11	60674013	5173	39978	11	60634035	11:60634035:GGAA:G	GGAA	G	AC=2278;AN=5840	rs57530995	0.612801	0.387199	0.981642	6.08705e-44	-0.482079	0.000999001	1.52355e-35	1	1	11	60634035	GGAA	G	-0.238697	1.66366e-40	0.286495	0.771874
PRPF19	-	1	protein_coding	ENSG00000110107.4	11	60674013	5173	46430	11	60627583	11:60627583:C:T	C	T	AC=2119;AN=5970	rs533116	0.64524	0.35476	0.992955	2.86308e-09	0.20515	0.000999001	1.1431e-05	2	2	11	60627583	C	T	0.10576	5.39125e-09	0.312763	0.821239
PRPF19	-	1	protein_coding	ENSG00000110107.4	11	60674013	5173	-55075	11	60729088	11:60729088:C:T	C	T	AC=470;AN=5586	rs17751553	0.913986	0.086014	0.906849	1.60268e-05	0.243006	0.026973	0.0251692	3	3	11	60729088	C	T	0.0768507	2.29472e-05	0.0842498	0.239779
PRPF19	-	1	protein_coding	ENSG00000110107.4	11	60674013	5173	313800	11	60360213	11:60360213:GA:G	GA	G	AC=612;AN=4340	rs112163025	0.858691	0.141309	0.765017	0.00016417	0.185475	0.173826	0.173702	4	4	11	60360213	GA	G	0.0684297	0.000163913	0.126194	0.33003
PDCD11	+	2	protein_coding	ENSG00000148843.9	10	105204070	5412	383	10	105204453	10:105204453:C:G	C	G	AC=464;AN=6028	rs34354196	0.922878	0.0771225	0.987519	3.32018e-19	0.165814	0.000999001	5.42026e-14	1	1	10	105204453	C	G	0.156802	3.95729e-18	0.413292	0.965876
PDCD11	+	2	protein_coding	ENSG00000148843.9	10	105204070	5412	30096	10	105234166	10:105234166:A:AC	A	AC	AC=1750;AN=5072	rs34094787	0.654528	0.345472	0.917908	4.07786e-07	0.0551731	0.002997	0.000841345	2	2	10	105234166	A	AC	0.086702	1.76349e-06	0.224069	0.608334
PDCD11	+	2	protein_coding	ENSG00000148843.9	10	105204070	5412	-359756	10	104844314	10:104844314:T:G	T	G	AC=83;AN=6058	rs76325870	0.985977	0.0140232	0.998118	5.32995e-06	0.187283	0.010989	0.00786659	3	3	10	104844314	T	G	0.0824028	5.59873e-06	0.0497816	0.184997
PDCD11	+	2	protein_coding	ENSG00000148843.9	10	105204070	5412	20140	10	105224210	10:105224210:T:G	T	G	AC=132;AN=5924	rs76666514	0.978239	0.0217606	0.877077	8.97327e-05	0.127711	0.0839161	0.086556	5	4	10	105224210	T	G	0.0685771	0.000158652	0.0899647	0.250661
PDCD11	+	2	protein_coding	ENSG00000148843.9	10	105204070	5412	89514	10	105293584	10:105293584:C:T	C	T	AC=105;AN=5830	rs186738477	0.982412	0.0175879	0.824934	9.54965e-05	-0.128274	0.0909091	0.0944919	4	5	10	105293584	C	T	-0.0706744	9.90425e-05	0.101892	0.279957
PDCD11	+	2	protein_coding	ENSG00000148843.9	10	105204070	5412	-865607	10	104338463	10:104338463:C:CA	C	CA	AC=1246;AN=3962	rs543918042	0.683095	0.316905	0.827636	0.000237436	0.0405323	0.18981	0.190355	6	6	10	104338463	C	CA	0.0650946	0.000337215	0.0392787	0.179089
GNG2	+	2	protein_coding	ENSG00000186469.4	14	52379830	7807	-52171	14	52327659	14:52327659:A:G	A	G	AC=5357;AN=5784	rs2000005	0.0735046	0.926495	0.924236	7.79943e-46	-1.24151	0.000999001	3.82016e-39	1	1	14	52327659	A	G	-0.240715	3.49007e-41	0.443718	0.985286
GNG2	+	2	protein_coding	ENSG00000186469.4	14	52379830	7807	60131	14	52439961	14:52439961:C:G	C	G	AC=3049;AN=4518	rs35458896	0.323618	0.676382	0.872539	3.5691e-14	0.392626	0.000999001	4.10347e-10	2	2	14	52439961	C	G	0.134712	9.69804e-14	0.490386	0.987588
GNG2	+	2	protein_coding	ENSG00000186469.4	14	52379830	7807	-58272	14	52321558	14:52321558:G:A	G	A	AC=1221;AN=5584	rs4901167	0.781316	0.218684	0.945292	1.81436e-08	0.348367	0.000999001	5.94711e-05	4	3	14	52321558	G	A	0.0894783	8.12161e-07	0.102276	0.281354
GNG2	+	2	protein_coding	ENSG00000186469.4	14	52379830	7807	482348	14	52862178	14:52862178:G:A	G	A	AC=77;AN=5960	rs148522480	0.987053	0.0129466	0.883801	1.85398e-08	-1.01007	0.000999001	6.38358e-05	3	4	14	52862178	G	A	-0.0985949	5.40893e-08	0.148073	0.391563
GNG2	+	2	protein_coding	ENSG00000186469.4	14	52379830	7807	514722	14	52894552	14:52894552:A:G	A	G	AC=232;AN=6020	rs76121371	0.961226	0.0387735	0.974039	2.73072e-06	0.561773	0.00799201	0.00634621	6	5	14	52894552	A	G	0.0793906	1.21726e-05	0.104333	0.288954
GNG2	+	2	protein_coding	ENSG00000186469.4	14	52379830	7807	73793	14	52453623	14:52453623:A:AC	A	AC	AC=981;AN=5562	rs35563891	0.824324	0.175676	0.923281	7.46463e-06	-0.273813	0.014985	0.0154791	7	6	14	52453623	A	AC	-0.0785218	1.51532e-05	0.0862407	0.243523
GNG2	+	2	protein_coding	ENSG00000186469.4	14	52379830	7807	-65425	14	52314405	14:52314405:G:A	G	A	AC=344;AN=5802	rs78270164	0.940652	0.0593477	0.928643	2.55273e-05	-0.395599	0.047952	0.045737	5	7	14	52149643	G	A	-0.0865632	1.83212e-06	0.162236	0.433112
CTDNEP1	-	2	protein_coding	ENSG00000175826.7	17	7155793	7349	5241	17	7150552	17:7150552:A:G	A	G	AC=3802;AN=6008	rs2074217	0.366753	0.633247	0.996006	2.62055e-192	1.4268	0.000999001	1.23624e-172	1	1	17	7150552	A	G	0.495545	1.76351e-187	0.280447	0.757244
CTDNEP1	-	2	protein_coding	ENSG00000175826.7	17	7155793	7349	-75052	17	7230845	17:7230845:G:T	G	T	AC=975;AN=6058	rs11655578	0.839297	0.160703	1	8.48321e-05	-0.231876	0.167832	0.164174	2	2	17	7230845	G	T	-0.0701605	0.000111295	0.0457345	0.182251
ACCS	+	2	protein_coding	ENSG00000110455.9	11	44102568	7037	-14579	11	44087989	11:44087989:G:T	G	T	AC=523;AN=5928	rs2074038	0.91159	0.0884096	0.970104	0	3.60115	0.000999001	0	1	1	11	44087989	G	T	0.74465	0	0.516836	0.988711
ACCS	+	2	protein_coding	ENSG00000110455.9	11	44102568	7037	4147	11	44106715	11:44106715:T:A	T	A	AC=1862;AN=5954	rs3107276	0.685738	0.314262	0.991132	2.68405e-68	1.12585	0.000999001	6.34051e-52	2	2	11	44101807	G	T	0.298764	1.69078e-63	0.155029	0.411284
ACCS	+	2	protein_coding	ENSG00000110455.9	11	44102568	7037	19515	11	44122083	11:44122083:G:T	G	T	AC=2306;AN=5902	rs4755227	0.608537	0.391463	0.987574	6.19175e-20	-0.53131	0.000999001	4.39479e-13	8	3	11	44100846	G	A	0.334038	7.40179e-80	0.144923	0.383192
ACCS	+	2	protein_coding	ENSG00000110455.9	11	44102568	7037	6827	11	44109395	11:44109395:T:C	T	C	AC=408;AN=5832	rs7948183	0.930821	0.0691792	0.940902	1.21149e-12	0.468385	0.000999001	2.06318e-07	10	4	11	44101559	C	A	0.312359	1.53171e-69	0.189752	0.512939
ACCS	+	2	protein_coding	ENSG00000110455.9	11	44102568	7037	-105884	11	43996684	11:43996684:A:C	A	C	AC=75;AN=6018	rs113653707	0.987508	0.0124919	0.932483	3.99667e-06	-0.380253	0.014985	0.020665	4	5	11	44101559	C	A	0.319242	1.00327e-72	0.211417	0.575902
ACCS	+	2	protein_coding	ENSG00000110455.9	11	44102568	7037	691055	11	44793623	11:44793623:C:T	C	T	AC=65;AN=5688	rs56324272	0.988843	0.0111569	0.640721	3.94963e-05	0.291535	0.10989	0.119157	5	6	11	44101559	C	A	0.318079	3.5101e-72	0.2282	0.617872
ACCS	+	2	protein_coding	ENSG00000110455.9	11	44102568	7037	-13407	11	44089161	11:44089161:G:A	G	A	AC=4207;AN=5256	rs178514	0.198366	0.801634	0.915378	0.000143827	0.0970208	0.280719	0.290855	7	7	11	44101559	C	A	0.354991	1.1853e-90	0.229363	0.620512
ACCS	+	2	protein_coding	ENSG00000110455.9	11	44102568	7037	-827189	11	43275379	11:43275379:CTCTCTT:C	CTCTCTT	C	AC=5598;AN=5658	rs58481038	0.0103699	0.98963	0.648838	0.000146211	-0.270447	0.281718	0.290639	11	8	11	44101559	C	A	0.317333	7.81552e-72	0.238689	0.641671
C17orf96	-	2	protein_coding	ENSG00000179294.5	17	36831187	5174	-15088	17	36846275	17:36846275:G:A	G	A	AC=1828;AN=5958	rs8077127	0.692459	0.307541	0.990641	2.14866e-12	0.0263726	0.000999001	5.67661e-08	1	1	17	36823260	G	A	0.106376	4.39047e-09	0.113153	0.310823
C17orf96	-	2	protein_coding	ENSG00000179294.5	17	36831187	5174	-48481	17	36879668	17:36879668:T:C	T	C	AC=1648;AN=5552	rs6503732	0.703098	0.296902	0.950508	2.21351e-05	-0.0161496	0.047952	0.0526003	2	2	17	36744353	TAACAGGC	TAACAGGCAACAGGC	0.0683354	0.000167365	0.0409257	0.180034
ALKBH3	+	2	protein_coding	ENSG00000166199.8	11	43940354	7260	-44224	11	43896130	11:43896130:C:T	C	T	AC=3893;AN=5930	rs6485475	0.343812	0.656188	0.972232	7.67804e-14	-0.0955203	0.000999001	6.97678e-10	1	1	11	43896130	C	T	-0.13481	9.30578e-14	0.272009	0.73402
ALKBH3	+	2	protein_coding	ENSG00000166199.8	11	43940354	7260	147635	11	44087989	11:44087989:G:T	G	T	AC=523;AN=5928	rs2074038	0.91159	0.0884096	0.970104	6.71252e-08	0.111889	0.002997	0.000200563	2	2	11	44087989	G	T	0.0985713	5.44871e-08	0.325421	0.84153
MARVELD3	+	2	protein_coding	ENSG00000140832.5	16	71671738	5139	127609	16	71799347	16:71799347:A:G	A	G	AC=2989;AN=5980	rs12149092	0.50049	0.49951	0.994058	3.1445e-40	-0.00869259	0.000999001	1.30269e-29	1	1	16	71806041	C	CT	-0.100921	2.60287e-08	0.0457804	0.182274
MARVELD3	+	2	protein_coding	ENSG00000140832.5	16	71671738	5139	36243	16	71707981	16:71707981:CT:C	CT	C	AC=2152;AN=5692	rs35193489	0.621654	0.378346	0.966363	6.52008e-06	0.00437655	0.010989	0.0130785	2	2	16	71635458	C	CAAAAAAAAAAAA	0.0785624	1.49995e-05	0.118809	0.315293
MARVELD3	+	2	protein_coding	ENSG00000140832.5	16	71671738	5139	476681	16	72148419	16:72148419:A:G	A	G	AC=1183;AN=6040	rs12445401	0.80472	0.19528	0.998202	0.000175325	0.00317859	0.145854	0.154703	3	3	16	72148419	A	G	0.0795536	1.16798e-05	0.0683784	0.212989
RBX1	+	2	protein_coding	ENSG00000100387.8	22	41362205	4363	-14392	22	41347813	22:41347813:G:A	G	A	AC=240;AN=6036	rs6002207	0.959871	0.0401294	0.982962	9.15067e-06	-0.200878	0.00999001	0.0101867	1	1	22	41347813	G	A	-0.0780885	1.68878e-05	0.0440024	0.181446
RBX1	+	2	protein_coding	ENSG00000100387.8	22	41362205	4363	23879	22	41386084	22:41386084:C:G	C	G	AC=495;AN=5752	rs9623300	0.914033	0.0859667	0.917599	7.08352e-05	0.126734	0.0529471	0.058137	2	2	22	41386084	C	G	0.0730044	5.7803e-05	0.119278	0.315772
RBX1	+	2	protein_coding	ENSG00000100387.8	22	41362205	4363	-344141	22	41018064	22:41018064:C:T	C	T	AC=72;AN=6030	rs185099827	0.988018	0.0119819	0.93442	0.000500831	0.280359	0.268731	0.256116	3	3	22	41018064	C	T	0.0636167	0.000459473	0.0927733	0.255972
GPR61	+	1	protein_coding	ENSG00000156097.8	1	110087933	5810	699643	1	110787576	1:110787576:G:C	G	C	AC=4740;AN=6030	rs705293	0.214332	0.785668	0.996152	0.000119692	-0.106797	0.156843	0.153425	1	1	1	111006986	A	G	0.0716453	7.92889e-05	0.0523099	0.187665
CLN5	+	2	protein_coding	ENSG00000102805.9	13	77566251	6777	-11051	13	77555200	13:77555200:A:G	A	G	AC=69;AN=6042	rs141533514	0.988365	0.0116354	0.980841	1.42459e-71	-0.881301	0.000999001	1.16641e-59	1	1	13	77555200	A	G	-0.310808	7.77906e-69	0.300999	0.801183
CLN5	+	2	protein_coding	ENSG00000102805.9	13	77566251	6777	-14448	13	77551803	13:77551803:TA:T	TA	T	AC=759;AN=5832	rs10713520	0.869638	0.130362	0.953198	6.02955e-10	-0.10427	0.000999001	3.74359e-06	2	2	13	77551803	TA	T	-0.0988526	4.99193e-08	0.128143	0.335732
CLN5	+	2	protein_coding	ENSG00000102805.9	13	77566251	6777	44820	13	77611071	13:77611071:T:A	T	A	AC=74;AN=6054	rs74893331	0.987254	0.012746	0.990574	2.93163e-07	-0.248549	0.000999001	0.000734966	4	3	13	77611071	T	A	-0.09304	2.90361e-07	0.151594	0.401297
CLN5	+	2	protein_coding	ENSG00000102805.9	13	77566251	6777	645151	13	78211402	13:78211402:T:C	T	C	AC=3895;AN=5516	rs2016417	0.292419	0.707581	0.955098	4.46123e-06	0.0526391	0.002997	0.00848375	3	4	13	78211402	T	C	0.0825888	5.33194e-06	0.127911	0.335033
CLN5	+	2	protein_coding	ENSG00000102805.9	13	77566251	6777	187366	13	77753617	13:77753617:A:G	A	G	AC=125;AN=5946	rs150612472	0.978989	0.0210112	0.91151	7.93984e-06	-0.154438	0.00699301	0.014198	5	5	13	77753617	A	G	-0.0836905	3.98412e-06	0.127181	0.332866
CLN5	+	2	protein_coding	ENSG00000102805.9	13	77566251	6777	424670	13	77990921	13:77990921:T:C	T	C	AC=2119;AN=6018	rs6563003	0.648004	0.351996	0.996101	6.16118e-05	-0.0464984	0.0749251	0.0802515	6	6	13	77988730	C	A	-0.080413	9.38013e-06	0.0477097	0.183378
CLN5	+	2	protein_coding	ENSG00000102805.9	13	77566251	6777	-658753	13	76907498	13:76907498:A:C	A	C	AC=868;AN=5936	rs9573836	0.854016	0.145984	0.981409	0.000303481	-0.0523012	0.301698	0.29705	7	7	13	76907498	A	C	-0.0648569	0.000354569	0.0338528	0.176358
ZNF23	-	2	protein_coding	ENSG00000167377.13	16	71496295	5132	-13501	16	71509796	16:71509796:C:G	C	G	AC=4132;AN=6058	rs8050871	0.318182	0.681818	1	3.95548e-197	-0.181034	0.000999001	1.0173e-162	1	1	16	71509796	C	G	-0.452801	4.86388e-153	0.516836	0.988711
ZNF23	-	2	protein_coding	ENSG00000167377.13	16	71496295	5132	-30425	16	71526720	16:71526720:G:T	G	T	AC=1497;AN=6058	rs9936265	0.753063	0.246937	1	3.97918e-50	0.0883636	0.000999001	1.10551e-39	2	2	16	71526720	G	T	0.246966	2.52101e-43	0.248355	0.665374
ZNF23	-	2	protein_coding	ENSG00000167377.13	16	71496295	5132	17542	16	71478753	16:71478753:C:CTGAG	C	CTGAG	AC=5783;AN=6028	rs5817786	0.0400065	0.959994	0.986001	5.47923e-33	0.145032	0.000999001	1.61248e-25	3	3	16	71478753	C	CTGAG	0.207136	1.04049e-30	0.358071	0.894774
ZNF23	-	2	protein_coding	ENSG00000167377.13	16	71496295	5132	506052	16	70990243	16:70990243:G:C	G	C	AC=157;AN=5554	rs181282611	0.971529	0.028471	0.872749	4.42844e-05	-0.0431624	0.042957	0.0440574	4	4	16	70990243	G	C	-0.0717826	7.68154e-05	0.0331263	0.175988
M1AP	-	1	protein_coding	ENSG00000159374.13	2	74875457	5510	74267	2	74801190	2:74801190:C:T	C	T	AC=87;AN=5848	rs114625328	0.984975	0.015025	0.8224	1.82791e-11	-0.0676746	0.000999001	3.88364e-07	1	1	2	74801190	C	T	-0.121348	2.07629e-11	0.318571	0.830574
M1AP	-	1	protein_coding	ENSG00000159374.13	2	74875457	5510	-712240	2	75587697	2:75587697:G:GAT	G	GAT	AC=482;AN=6000	rs147729780	0.918783	0.0812174	0.982691	0.000248416	0.0177468	0.298701	0.291677	2	2	2	75587697	G	GAT	0.0665537	0.000246928	0.0685574	0.213295
RP11-504P24.4	+	2	lincRNA	ENSG00000185495.6	1	224196429	5955	-30185	1	224166244	1:224166244:C:T	C	T	AC=704;AN=4450	rs12137014	0.841399	0.158601	0.810347	4.18938e-86	0.250286	0.000999001	6.01938e-74	1	1	1	224166244	C	T	0.262476	6.61953e-49	0.478051	0.987026
RP11-504P24.4	+	2	lincRNA	ENSG00000185495.6	1	224196429	5955	-51185	1	224145244	1:224145244:G:A	G	A	AC=2203;AN=5300	rs61825433	0.585851	0.414149	0.942334	1.51817e-76	0.17966	0.000999001	2.04414e-63	2	2	1	224180489	C	T	0.284084	2.48936e-57	0.509452	0.988408
RP11-504P24.4	+	2	lincRNA	ENSG00000185495.6	1	224196429	5955	-21397	1	224175032	1:224175032:C:T	C	T	AC=1130;AN=6058	rs72751621	0.815119	0.184881	1	1.12319e-07	-0.0567056	0.000999001	0.000302509	3	3	1	224175032	C	T	-0.0772532	2.07799e-05	0.090044	0.25081
RP11-504P24.4	+	2	lincRNA	ENSG00000185495.6	1	224196429	5955	-232686	1	223963743	1:223963743:C:CCATAA	C	CCATAA	AC=956;AN=5744	rs3835625	0.834013	0.165987	0.954814	1.82098e-06	0.0546271	0.002997	0.0033829	4	4	1	223963743	C	CCATAA	0.070592	0.000100918	0.120631	0.31747
C22orf23	-	2	protein_coding	ENSG00000128346.6	22	38349552	6251	153807	22	38195745	22:38195745:T:G	T	G	AC=777;AN=4746	rs112479121	0.836285	0.163715	0.847606	2.43787e-06	0.046605	0.004995	0.00458511	1	1	22	38195745	T	G	0.0855104	2.44248e-06	0.0627924	0.203039
C22orf23	-	2	protein_coding	ENSG00000128346.6	22	38349552	6251	-462881	22	38812433	22:38812433:CT:C	CT	C	AC=203;AN=5210	rs557078694	0.961034	0.0389659	0.754563	8.46836e-05	0.0680442	0.125874	0.121928	2	2	22	38812433	CT	C	0.0718077	7.6371e-05	0.0865324	0.24408
C22orf23	-	2	protein_coding	ENSG00000128346.6	22	38349552	6251	989936	22	37359616	22:37359616:C:T	C	T	AC=183;AN=5630	rs62229127	0.967557	0.0324427	0.783589	0.00024401	-0.0760788	0.298701	0.286583	3	3	22	37359616	C	T	-0.0668372	0.000232253	0.0694009	0.214715
CPSF2	+	1	protein_coding	ENSG00000165934.8	14	92621523	7758	-36191	14	92585332	14:92585332:G:GAAAAAAA	G	GAAAAAAA	AC=1972;AN=6020	rs577612123	0.672559	0.327441	0.996602	6.37207e-131	-0.862842	0.000999001	7.43731e-112	1	1	14	92609888	T	TA	0.31285	9.13861e-70	0.274512	0.74117
CPSF2	+	1	protein_coding	ENSG00000165934.8	14	92621523	7758	-20725	14	92600798	14:92600798:G:T	G	T	AC=946;AN=6058	rs2295726	0.843488	0.156512	1	5.72056e-92	-0.556941	0.000999001	4.76871e-78	2	2	14	92600798	G	T	-0.289567	1.36496e-59	0.203893	0.554347
CPSF2	+	1	protein_coding	ENSG00000165934.8	14	92621523	7758	-15776	14	92605747	14:92605747:T:C	T	C	AC=2285;AN=6022	rs11845252	0.62046	0.37954	0.997555	1.61245e-12	0.209126	0.000999001	2.99663e-08	3	3	14	92589728	G	T	0.102708	1.46734e-08	0.0559616	0.192403
CPSF2	+	1	protein_coding	ENSG00000165934.8	14	92621523	7758	248120	14	92869643	14:92869643:T:C	T	C	AC=4184;AN=5908	rs11626106	0.291171	0.708829	0.982703	2.62274e-05	0.0708932	0.0529471	0.0594736	4	4	14	92869643	T	C	0.0765107	2.49431e-05	0.0913478	0.253254
CPSF2	+	1	protein_coding	ENSG00000165934.8	14	92621523	7758	-419535	14	92201988	14:92201988:G:C	G	C	AC=85;AN=5910	rs117461594	0.985615	0.0143849	0.851041	0.000113511	0.232844	0.204795	0.198209	5	5	14	92201988	G	C	0.0709594	9.2809e-05	0.0691274	0.214259
CPSF2	+	1	protein_coding	ENSG00000165934.8	14	92621523	7758	-998902	14	91622621	14:91622621:C:A	C	A	AC=156;AN=5952	rs148764114	0.973598	0.0264021	0.92897	0.000117721	0.179534	0.208791	0.203592	6	6	14	91622621	C	A	0.0716392	7.93994e-05	0.0750235	0.223729
C1orf101	+	2	protein_coding	ENSG00000179397.13	1	244803230	6833	-153243	1	244649987	1:244649987:A:G	A	G	AC=2304;AN=5806	rs3006019	0.601245	0.398755	0.973611	1.44745e-14	0.01017	0.000999001	9.71861e-10	1	1	1	244649987	A	G	0.134922	8.87278e-14	0.146401	0.387093
C1orf101	+	2	protein_coding	ENSG00000179397.13	1	244803230	6833	-24884	1	244778346	1:244778346:T:C	T	C	AC=2113;AN=6036	rs1393287	0.65	0.35	0.99726	2.54549e-07	-0.00682766	0.000999001	0.00117311	2	2	1	244778346	T	C	-0.0902567	6.50768e-07	0.103183	0.284699
C1orf101	+	2	protein_coding	ENSG00000179397.13	1	244803230	6833	-307582	1	244495648	1:244495648:T:G	T	G	AC=2403;AN=5126	rs3123700	0.529939	0.470061	0.926029	9.34767e-06	-0.00576435	0.02997	0.028331	3	3	1	244495648	T	G	-0.0779526	1.74697e-05	0.0658482	0.208511
SERAC1	-	2	protein_coding	ENSG00000122335.9	6	158580330	8348	-8709	6	158589039	6:158589039:G:T	G	T	AC=742;AN=5812	rs12662156	0.872519	0.127481	0.960364	1.42222e-126	0.141717	0.000999001	5.8076e-106	2	1	6	158586952	A	G	-0.282106	1.58258e-56	0.435748	0.983127
SERAC1	-	2	protein_coding	ENSG00000122335.9	6	158580330	8348	68268	6	158512062	6:158512062:A:T	A	T	AC=1683;AN=5894	rs2477811	0.713883	0.286117	0.982396	6.10412e-22	-0.038394	0.000999001	2.55901e-16	3	2	6	158512062	A	T	-0.143926	1.72902e-15	0.357582	0.894013
SERAC1	-	2	protein_coding	ENSG00000122335.9	6	158580330	8348	-19358	6	158599688	6:158599688:G:A	G	A	AC=2577;AN=5990	rs13206168	0.569426	0.430574	0.994733	4.22958e-09	0.177292	0.000999001	2.83922e-05	8	3	6	158786665	T	C	-0.126202	3.15313e-12	0.3627	0.901879
SERAC1	-	2	protein_coding	ENSG00000122335.9	6	158580330	8348	7720	6	158572610	6:158572610:C:T	C	T	AC=83;AN=6052	rs7747319	0.985963	0.0140368	0.98819	9.48446e-09	0.0759796	0.001998	6.2864e-05	5	4	6	158572610	C	T	0.112966	4.52815e-10	0.297449	0.794597
SERAC1	-	2	protein_coding	ENSG00000122335.9	6	158580330	8348	-7148	6	158587478	6:158587478:TTTC:T	TTTC	T	AC=2603;AN=6012	rs35332867	0.56658	0.43342	0.995642	6.32797e-06	-0.192595	0.014985	0.0145723	9	5	6	158786665	T	C	-0.111907	6.58332e-10	0.29676	0.793281
SERAC1	-	2	protein_coding	ENSG00000122335.9	6	158580330	8348	2339	6	158577991	6:158577991:A:G	A	G	AC=1134;AN=6038	rs12196435	0.812257	0.187743	0.996543	0.000177989	0.0231017	0.237762	0.230739	1	6	6	159553335	AG	A	-0.081191	7.67693e-06	0.103013	0.284069
SERAC1	-	2	protein_coding	ENSG00000122335.9	6	158580330	8348	-440341	6	159020671	6:159020671:C:T	C	T	AC=66;AN=5966	rs182285432	0.988871	0.0111293	0.880605	0.000209407	-0.0523124	0.276723	0.262264	4	7	6	158479295	C	T	-0.0775533	1.92923e-05	0.0402128	0.17965
METTL3	-	1	protein_coding	ENSG00000165819.7	14	21979484	8921	23243	14	21956241	14:21956241:A:AAG	A	AAG	AC=5367;AN=5922	rs3069170	0.092843	0.907157	0.96664	1.16097e-05	0.0539489	0.030969	0.0301161	1	1	14	21905703	T	A	0.0710118	9.17038e-05	0.0313671	0.174974
POLE3	-	2	protein_coding	ENSG00000148229.8	9	116172630	6840	-4082	9	116176712	9:116176712:G:A	G	A	AC=275;AN=5920	rs112946364	0.953991	0.0460092	0.942243	1.60175e-55	-1.12602	0.000999001	3.54458e-45	1	1	9	116176712	G	A	-0.277942	7.40005e-55	0.0594939	0.197604
POLE3	-	2	protein_coding	ENSG00000148229.8	9	116172630	6840	-21360	9	116193990	9:116193990:C:T	C	T	AC=1079;AN=5978	rs818716	0.819935	0.180065	0.990448	7.60516e-07	0.198628	0.001998	0.00288946	2	2	9	116193990	C	T	0.0902984	6.43059e-07	0.0719802	0.218897
TTC4	+	1	protein_coding	ENSG00000243725.2	1	55202362	7515	-23267	1	55179095	1:55179095:A:C	A	C	AC=338;AN=5990	rs1702011	0.943449	0.0565515	0.968515	4.08501e-54	0.347207	0.000999001	1.55485e-45	1	1	1	55178470	G	T	0.273618	3.73793e-53	0.155117	0.411545
TTC4	+	1	protein_coding	ENSG00000243725.2	1	55202362	7515	16274	1	55218636	1:55218636:C:T	C	T	AC=3388;AN=6028	rs1180963	0.436001	0.563999	0.994628	1.85707e-06	-0.0499041	0.002997	0.00541725	2	2	1	55218636	C	T	-0.0858112	2.25063e-06	0.0696528	0.215133
AKAP12	+	2	protein_coding	ENSG00000131016.12	6	151662837	8591	-52111	6	151610726	6:151610726:G:A	G	A	AC=247;AN=5848	rs72994089	0.957429	0.042571	0.922936	6.87251e-73	0.263891	0.000999001	1.1097e-59	1	1	6	151610726	G	A	0.285751	5.17898e-58	0.516836	0.988711
AKAP12	+	2	protein_coding	ENSG00000131016.12	6	151662837	8591	-48736	6	151614101	6:151614101:A:G	A	G	AC=5782;AN=6026	rs1555105	0.0408428	0.959157	0.983063	3.01609e-13	-0.100391	0.000999001	7.9285e-09	2	2	6	151614101	A	G	-0.121517	1.94661e-11	0.23145	0.625226
AKAP12	+	2	protein_coding	ENSG00000131016.12	6	151662837	8591	-70349	6	151592488	6:151592488:A:C	A	C	AC=3205;AN=5954	rs6920177	0.460984	0.539016	0.991619	1.86772e-08	-0.0310743	0.000999001	0.000131107	3	3	6	151595175	C	A	-0.0983235	5.88443e-08	0.115471	0.312721
AKAP12	+	2	protein_coding	ENSG00000131016.12	6	151662837	8591	-36063	6	151626774	6:151626774:T:G	T	G	AC=3066;AN=4228	rs9397388	0.276006	0.723994	0.844509	1.65457e-06	-0.0330504	0.004995	0.00626348	5	4	6	151626774	T	G	-0.0783646	1.57618e-05	0.103186	0.28471
AKAP12	+	2	protein_coding	ENSG00000131016.12	6	151662837	8591	-46221	6	151616616	6:151616616:A:G	A	G	AC=199;AN=6028	rs117394018	0.965986	0.0340136	0.979891	4.59015e-06	-0.0695209	0.013986	0.0150124	4	5	6	151616616	A	G	-0.0782376	1.62706e-05	0.118596	0.315091
AKAP12	+	2	protein_coding	ENSG00000131016.12	6	151662837	8591	-247745	6	151415092	6:151415092:T:A	T	A	AC=1730;AN=5674	rs9397033	0.694942	0.305058	0.964031	1.08279e-05	0.0257592	0.02997	0.0316825	6	6	6	151392273	A	G	0.0785521	1.50382e-05	0.094034	0.258474
HDLBP	-	1	protein_coding	ENSG00000115677.12	2	242255235	7725	89303	2	242165932	2:242165932:C:T	C	T	AC=1458;AN=5842	rs62187434	0.751754	0.248246	0.975322	1.32826e-82	-0.482249	0.000999001	4.59798e-68	1	1	2	242403940	T	G	-0.259317	9.74322e-48	0.474375	0.986853
HDLBP	-	1	protein_coding	ENSG00000115677.12	2	242255235	7725	25205	2	242230030	2:242230030:GA:GAA	GA	GAA	AC=1955;AN=5506	rs565626644;rs553531184	0.645236	0.354764	0.956924	1.0618e-32	-0.256166	0.000999001	4.02338e-25	2	2	2	242264383	G	GT	-0.159715	9.29273e-19	0.160519	0.427865
HDLBP	-	1	protein_coding	ENSG00000115677.12	2	242255235	7725	59841	2	242195394	2:242195394:C:T	C	T	AC=1364;AN=5946	rs59384702	0.769698	0.230302	0.988077	1.89458e-09	-0.124242	0.000999001	2.04455e-05	3	3	2	242195394	C	T	-0.0907431	5.66113e-07	0.203655	0.55365
HDLBP	-	1	protein_coding	ENSG00000115677.12	2	242255235	7725	-45208	2	242300443	2:242300443:GA:G	GA	G	AC=1268;AN=5384	rs55678832	0.764866	0.235134	0.93008	1.50927e-07	0.113322	0.000999001	0.0007722	4	4	2	242300443	GA	G	0.0799024	1.06883e-05	0.0794647	0.231161
HDLBP	-	1	protein_coding	ENSG00000115677.12	2	242255235	7725	120559	2	242134676	2:242134676:C:G	C	G	AC=2288;AN=5622	rs13022445	0.593609	0.406391	0.96624	4.51662e-05	-0.063995	0.0939061	0.0950526	5	5	2	242134676	C	G	-0.0735613	5.0702e-05	0.0613234	0.200522
SORBS3	+	2	protein_coding	ENSG00000120896.9	8	22430850	6853	-2099	8	22428751	8:22428751:C:G	C	G	AC=1273;AN=5878	rs55893847	0.7818	0.2182	0.980414	1.93823e-19	-0.1421	0.000999001	1.89627e-14	1	1	8	22428751	C	G	-0.155315	8.20686e-18	0.220302	0.599289
SORBS3	+	2	protein_coding	ENSG00000120896.9	8	22430850	6853	-68464	8	22362386	8:22362386:C:A	C	A	AC=270;AN=5856	rs77969181	0.954318	0.0456819	0.92506	1.74987e-09	0.184006	0.000999001	1.26234e-05	2	2	8	22362386	C	A	0.139342	1.32561e-14	0.254363	0.681939
SORBS3	+	2	protein_coding	ENSG00000120896.9	8	22430850	6853	-126121	8	22304729	8:22304729:GT:G	GT	G	AC=2242;AN=5824	rs35334253	0.616365	0.383635	0.978973	5.35139e-08	-0.0858275	0.000999001	0.000276519	3	3	8	22279398	T	C	0.0820074	6.20916e-06	0.046302	0.182545
SORBS3	+	2	protein_coding	ENSG00000120896.9	8	22430850	6853	-20693	8	22410157	8:22410157:C:T	C	T	AC=1080;AN=3010	rs2005080	0.640362	0.359638	0.746011	1.1478e-07	0.0885502	0.000999001	0.000486536	4	4	8	22410157	C	T	0.0845564	3.1605e-06	0.152316	0.40336
SORBS3	+	2	protein_coding	ENSG00000120896.9	8	22430850	6853	751418	8	23182268	8:23182268:C:T	C	T	AC=378;AN=6002	rs11775841	0.937358	0.0626424	0.980641	2.44132e-05	0.107191	0.0569431	0.0558309	6	5	8	23182268	C	T	0.07783	1.80111e-05	0.0860301	0.243122
SORBS3	+	2	protein_coding	ENSG00000120896.9	8	22430850	6853	-9764	8	22421086	8:22421086:C:T	C	T	AC=3400;AN=3966	rs2449332	0.143809	0.856191	0.736702	3.62985e-05	-0.0789156	0.0729271	0.0792897	5	6	8	22421086	C	T	-0.0748774	3.70626e-05	0.0818584	0.235408
SORBS3	+	2	protein_coding	ENSG00000120896.9	8	22430850	6853	-952655	8	21478195	8:21478195:G:A	G	A	AC=95;AN=5978	rs141096800	0.984156	0.0158445	0.90411	6.73997e-05	-0.184507	0.125874	0.133953	7	7	8	21478195	G	A	-0.0705602	0.000101651	0.0777315	0.228168
TANC1	+	2	protein_coding	ENSG00000115183.9	2	160080904	8086	-129194	2	159951710	2:159951710:G:A	G	A	AC=2316;AN=5670	rs10187724	0.589593	0.410407	0.969982	4.20586e-08	-0.00308605	0.000999001	0.000168933	1	1	2	159951710	G	A	-0.0978778	6.75467e-08	0.183981	0.496481
TANC1	+	2	protein_coding	ENSG00000115183.9	2	160080904	8086	-38911	2	160041993	2:160041993:C:T	C	T	AC=294;AN=5934	rs17494000	0.950642	0.0493583	0.950168	7.96702e-06	0.00555452	0.013986	0.0138678	2	2	2	160041993	C	T	0.0788864	1.38263e-05	0.108038	0.301413
TANC1	+	2	protein_coding	ENSG00000115183.9	2	160080904	8086	-505350	2	159575554	2:159575554:A:G	A	G	AC=5322;AN=5788	rs1990153	0.0805199	0.91948	0.939198	0.00017859	-0.00368527	0.191808	0.184309	3	3	2	159575554	A	G	-0.0668227	0.000232982	0.0550212	0.191103
ZNF215	+	2	protein_coding	ENSG00000149054.10	11	6964421	8722	-16282	11	6948139	11:6948139:T:G	T	G	AC=2228;AN=6008	rs1491823	0.630202	0.369798	0.994747	1.49257e-233	0.0644638	0.000999001	2.32887e-137	1	1	11	6928473	C	G	0.463976	1.41357e-161	0.212367	0.578535
ZNF215	+	2	protein_coding	ENSG00000149054.10	11	6964421	8722	-37099	11	6927322	11:6927322:A:G	A	G	AC=1236;AN=5994	rs7949419	0.7943	0.2057	0.991494	4.00517e-32	-0.0252467	0.000999001	9.27459e-16	2	2	11	6941739	T	C	-0.17347	6.82905e-22	0.274396	0.740843
AC012368.1	-	2	lincRNA	ENSG00000228079.1	2	64315380	5756	-782506	2	65097886	2:65097886:T:C	T	C	AC=1075;AN=1884	rs9678125	0.428719	0.571281	0.630802	6.60354e-05	0.11273	0.0819181	0.0810296	1	1	2	65097886	T	C	0.0669364	0.000227316	0.0739917	0.222086
WAPAL	-	2	protein_coding	ENSG00000062650.13	10	88232044	6486	-50567	10	88282611	10:88282611:G:A	G	A	AC=2196;AN=6058	rs11202058	0.638781	0.361219	1	1.24194e-99	-0.38726	0.000999001	2.68594e-87	1	1	10	88282611	G	A	-0.35307	1.25361e-89	0.230379	0.62281
WAPAL	-	2	protein_coding	ENSG00000062650.13	10	88232044	6486	140194	10	88091850	10:88091850:C:G	C	G	AC=5431;AN=5652	rs7905184	0.0387409	0.961259	0.827762	4.32427e-09	-0.261814	0.000999001	1.20222e-05	3	2	10	88091850	C	G	-0.0949097	1.66651e-07	0.300798	0.800818
WAPAL	-	2	protein_coding	ENSG00000062650.13	10	88232044	6486	-26982	10	88259026	10:88259026:C:T	C	T	AC=398;AN=5790	rs17106792	0.930959	0.0690412	0.936962	8.20527e-08	-0.18459	0.000999001	0.000193223	2	3	10	88259026	C	T	-0.08991	7.18429e-07	0.213345	0.581219
WAPAL	-	2	protein_coding	ENSG00000062650.13	10	88232044	6486	21700	10	88210344	10:88210344:G:A	G	A	AC=128;AN=6004	rs17106732	0.97853	0.0214704	0.958434	1.90197e-06	-0.290957	0.000999001	0.00340786	4	4	10	88210344	G	A	-0.0781333	1.67001e-05	0.123619	0.323331
WAPAL	-	2	protein_coding	ENSG00000062650.13	10	88232044	6486	120471	10	88111573	10:88111573:G:A	G	A	AC=686;AN=6024	rs11201987	0.886187	0.113813	0.991286	0.000311096	-0.102265	0.295704	0.290719	5	5	10	88800974	T	C	-0.0621176	0.000624791	0.0707794	0.216972
RPL13A	+	2	protein_coding	ENSG00000142541.12	19	49994097	6923	1439	19	49995536	19:49995536:G:A	G	A	AC=397;AN=5428	rs11669553	0.92562	0.0743802	0.866543	3.05073e-55	-9.57844	0.000999001	4.90047e-44	1	1	19	49995536	G	A	-0.233509	8.6326e-39	0.516801	0.988709
RPL13A	+	2	protein_coding	ENSG00000142541.12	19	49994097	6923	-25012	19	49969085	19:49969085:C:T	C	T	AC=1856;AN=5848	rs10853810	0.681909	0.318091	0.977473	4.65521e-16	-3.00442	0.000999001	5.2977e-11	2	2	19	49965538	G	T	-0.120974	2.39362e-11	0.250027	0.669846
RPL13A	+	2	protein_coding	ENSG00000142541.12	19	49994097	6923	-2004	19	49992093	19:49992093:C:G	C	G	AC=568;AN=6046	rs2517977	0.905846	0.0941537	0.997251	2.13217e-12	3.47344	0.000999001	6.3753e-08	3	3	19	49992093	C	G	0.125131	4.81024e-12	0.231854	0.626136
RPL13A	+	2	protein_coding	ENSG00000142541.12	19	49994097	6923	54513	19	50048610	19:50048610:G:C	G	C	AC=204;AN=5828	rs139599896	0.964154	0.0358459	0.890227	1.06288e-11	-5.17651	0.000999001	2.55841e-07	4	4	19	50048610	G	C	-0.117647	8.31547e-11	0.338596	0.863301
ZBTB32	+	1	protein_coding	ENSG00000011590.9	19	36204335	6512	5446	19	36209781	19:36209781:G:T	G	T	AC=774;AN=6054	rs73590576	0.871452	0.128548	0.998512	4.77729e-51	0.36907	0.000999001	4.24679e-42	1	1	19	36223747	A	G	0.162393	2.39307e-19	0.217696	0.592753
ECM1	+	2	protein_coding	ENSG00000143369.10	1	150481778	3675	-1305	1	150480473	1:150480473:G:A	G	A	AC=203;AN=5912	rs141248191	0.965477	0.0345226	0.918605	1.33551e-161	0.215729	0.000999001	3.66929e-125	1	1	1	150480473	G	A	0.412022	1.81436e-124	0.303948	0.806432
ECM1	+	2	protein_coding	ENSG00000143369.10	1	150481778	3675	-169926	1	150311852	1:150311852:CA:C	CA	C	AC=1408;AN=5510	rs587679968;rs111630557	0.743358	0.256642	0.949541	9.0212e-15	0.0251314	0.000999001	1.44657e-09	2	2	1	150311852	CA	C	0.128107	1.47504e-12	0.208419	0.567444
ECM1	+	2	protein_coding	ENSG00000143369.10	1	150481778	3675	-205756	1	150276022	1:150276022:A:G	A	G	AC=2760;AN=6050	rs509345	0.543738	0.456262	0.993502	7.22547e-07	0.0131216	0.004995	0.00183135	3	3	1	150276022	A	G	0.0873406	1.47844e-06	0.101601	0.278909
SMARCE1	-	2	protein_coding	ENSG00000073584.14	17	38804066	6352	24124	17	38779942	17:38779942:G:A	G	A	AC=2888;AN=5848	rs8066541	0.506179	0.493821	0.982873	6.86182e-173	-0.393217	0.000999001	1.64169e-151	1	1	17	38783773	G	A	0.417506	4.37914e-128	0.145286	0.384146
SMARCE1	-	2	protein_coding	ENSG00000073584.14	17	38804066	6352	-340555	17	39144621	17:39144621:G:A	G	A	AC=78;AN=6000	rs147635426	0.987146	0.0128539	0.910691	8.81727e-08	-0.204189	0.000999001	0.000205557	2	2	17	39144621	G	A	-0.0964768	1.03795e-07	0.344857	0.873622
SMARCE1	-	2	protein_coding	ENSG00000073584.14	17	38804066	6352	32319	17	38771747	17:38771747:C:CT	C	CT	AC=3211;AN=5446	rs11388540	0.4109	0.5891	0.953004	4.57031e-06	-0.0610664	0.004995	0.00682338	3	3	17	38968061	T	A	0.0658926	0.000284594	0.048643	0.18404
SMARCE1	-	2	protein_coding	ENSG00000073584.14	17	38804066	6352	270501	17	38533565	17:38533565:T:C	T	C	AC=71;AN=6030	rs186791622	0.98818	0.0118199	0.954019	7.90221e-05	0.16353	0.0759241	0.0855143	4	4	17	38533565	T	C	0.0693479	0.000133626	0.148085	0.391596
SMARCE1	-	2	protein_coding	ENSG00000073584.14	17	38804066	6352	-157819	17	38961885	17:38961885:G:A	G	A	AC=162;AN=5724	rs117278507	0.971672	0.0283276	0.853775	9.60153e-05	-0.0927326	0.0949051	0.100289	5	5	17	38961885	G	A	-0.0698918	0.000118259	0.112397	0.310003
TUBA1C	+	2	protein_coding	ENSG00000167553.10	12	49663569	5438	8090	12	49671659	12:49671659:A:C	A	C	AC=466;AN=5852	rs80012730	0.920754	0.0792459	0.947048	7.22344e-25	-0.403978	0.000999001	2.28774e-17	3	1	12	49671659	A	C	-0.233657	7.72197e-39	0.444291	0.985339
TUBA1C	+	2	protein_coding	ENSG00000167553.10	12	49663569	5438	10807	12	49674376	12:49674376:G:A	G	A	AC=165;AN=6048	rs116893392	0.972231	0.0277688	0.992359	7.15334e-13	-0.5612	0.000999001	2.7868e-08	4	2	12	49659410	C	G	-0.275192	9.04045e-54	0.349913	0.88184
TUBA1C	+	2	protein_coding	ENSG00000167553.10	12	49663569	5438	4352	12	49667921	12:49667921:T:C	T	C	AC=1480;AN=6002	rs10875941	0.751952	0.248048	0.991735	6.64546e-11	-0.203438	0.000999001	1.35207e-06	5	3	12	49667921	T	C	-0.176282	1.44835e-22	0.2197	0.597802
TUBA1C	+	2	protein_coding	ENSG00000167553.10	12	49663569	5438	-108983	12	49554586	12:49554586:CTTT:C	CTTT	C	AC=2339;AN=5972	rs568328819	0.609002	0.390998	0.99176	4.77151e-10	0.208723	0.000999001	8.79102e-06	6	4	12	49660604	C	G	0.100618	2.86553e-08	0.181629	0.489795
TUBA1C	+	2	protein_coding	ENSG00000167553.10	12	49663569	5438	-56561	12	49607008	12:49607008:G:A	G	A	AC=69;AN=6046	rs139919186	0.988049	0.0119509	0.98329	1.39053e-05	0.421918	0.031968	0.0276254	2	5	12	50162447	A	ATTTT	-0.0626668	0.000558684	0.0372104	0.177958
TUBA1C	+	2	protein_coding	ENSG00000167553.10	12	49663569	5438	-60422	12	49603147	12:49603147:A:G	A	G	AC=1983;AN=5906	rs12309994	0.664021	0.335979	0.984485	0.000148499	-0.133872	0.16983	0.174874	7	6	12	49660604	C	G	0.084423	3.27578e-06	0.16955	0.45509
TREML1	-	2	protein_coding	ENSG00000161911.7	6	41119358	7213	60390	6	41058968	6:41058968:G:A	G	A	AC=622;AN=5946	rs9296354	0.895826	0.104174	0.977734	9.73879e-06	-4.12522	0.030969	0.028038	1	1	6	41397897	C	A	0.064751	0.000362571	0.0773915	0.227596
TREML1	-	2	protein_coding	ENSG00000161911.7	6	41119358	7213	60445	6	41058913	6:41058913:A:T	A	T	AC=617;AN=5946	rs9296353	0.896518	0.103482	0.977745	6.05404e-05	3.75474	0.124875	0.132597	2	2	6	41397897	C	A	0.0644501	0.000386219	0.0771695	0.227225
TREML1	-	2	protein_coding	ENSG00000161911.7	6	41119358	7213	69463	6	41049895	6:41049895:T:C	T	C	AC=1472;AN=5568	rs6918969	0.734984	0.265016	0.950607	0.000155836	0.278527	0.274725	0.274951	3	3	6	41049895	T	C	0.0672711	0.000211372	0.0516578	0.186921
TIFAB	-	2	protein_coding	ENSG00000255833.1	5	134788089	5477	-637	5	134788726	5:134788726:G:A	G	A	AC=887;AN=5998	rs7734632	0.852376	0.147624	0.98852	6.51544e-20	0.0655954	0.000999001	5.97195e-15	1	1	5	134788726	G	A	0.142226	3.70946e-15	0.413777	0.966377
TIFAB	-	2	protein_coding	ENSG00000255833.1	5	134788089	5477	-8781	5	134796870	5:134796870:CTTT:C	CTTT	C	AC=2485;AN=5936	rs67575961	0.58073	0.41927	0.991271	6.83178e-17	0.0404989	0.000999001	2.35296e-12	2	2	5	134796870	CTTT	C	0.13618	5.19757e-14	0.256221	0.687296
TIFAB	-	2	protein_coding	ENSG00000255833.1	5	134788089	5477	15118	5	134772971	5:134772971:G:A	G	A	AC=5143;AN=5632	rs6596222	0.0867983	0.913202	0.905588	5.21124e-06	-0.0369962	0.00899101	0.00910128	3	3	5	134772971	G	A	-0.0762701	2.64547e-05	0.0804576	0.232908
FBXO22	+	1	protein_coding	ENSG00000167196.9	15	76225141	4674	-57505	15	76167636	15:76167636:A:ATTTTTT	A	ATTTTTT	AC=5891;AN=6022	rs36068593	0.0220564	0.977944	0.945108	2.51525e-11	0.327179	0.000999001	2.57041e-07	1	1	15	76167636	A	ATTTTTT	0.11752	8.71603e-11	0.149551	0.395587
SPCS1	+	2	protein_coding	ENSG00000114902.9	3	52740159	4325	-33652	3	52706507	3:52706507:CT:C	CT	C	AC=1926;AN=3616	rs550913355	0.467315	0.532685	0.799496	1.04454e-10	0.223811	0.000999001	6.62057e-07	1	1	3	52706507	CT	C	0.119189	4.6898e-11	0.194406	0.526428
SPCS1	+	2	protein_coding	ENSG00000114902.9	3	52740159	4325	646010	3	53386169	3:53386169:AAAAC:A	AAAAC	A	AC=117;AN=5692	rs568620204;rs556463532	0.979595	0.0204047	0.75131	3.97325e-05	0.435228	0.036963	0.0388487	2	2	3	53386169	AAAAC	A	0.0730094	5.77354e-05	0.158386	0.421368
PSD3	-	2	protein_coding	ENSG00000156011.12	8	18871970	10420	478314	8	18393656	8:18393656:T:C	T	C	AC=4533;AN=5848	rs3739394	0.22404	0.77596	0.978579	1.98555e-06	-0.00573431	0.00699301	0.0095194	1	1	8	18393656	T	C	-0.0853257	2.56802e-06	0.059942	0.198292
PSD3	-	2	protein_coding	ENSG00000156011.12	8	18871970	10420	24324	8	18847646	8:18847646:A:C	A	C	AC=5016;AN=6058	rs2059657	0.171019	0.828981	1	3.11261e-06	0.00637817	0.003996	0.0125404	2	2	8	18921982	G	A	-0.0823495	5.67754e-06	0.0195133	0.146626
PSD3	-	2	protein_coding	ENSG00000156011.12	8	18871970	10420	-105488	8	18977458	8:18977458:A:G	A	G	AC=556;AN=5702	rs60755986	0.902911	0.097089	0.927366	3.7955e-06	0.00785758	0.010989	0.0166016	3	3	8	18977458	A	G	0.0847967	2.96264e-06	0.110765	0.307674
PSD3	-	2	protein_coding	ENSG00000156011.12	8	18871970	10420	314988	8	18556982	8:18556982:T:G	T	G	AC=80;AN=6058	rs6980862	0.986783	0.0132173	0.99594	6.89803e-05	0.0173266	0.154845	0.152341	4	4	8	18556982	T	G	0.0783614	1.57745e-05	0.0610014	0.199988
CXorf65	-	2	protein_coding	ENSG00000204165.5	23	70326420	3353	-8437	23	70334857	23:70334857:G:A	G	A	AC=575;AN=5878	23:70334857:G:A	0.902358	0.097642	0.927175	1.56193e-38	-0.204483	0.000999001	5.2377e-31	1	1	23	70326654	A	G	-0.229323	1.94654e-37	0.167072	0.447766
CMTM1	+	1	protein_coding	ENSG00000089505.13	16	66600650	4964	-60695	16	66539955	16:66539955:A:AACACATACAC	A	AACACATACAC	AC=224;AN=6004	rs148230474	0.962764	0.0372358	0.976767	4.20004e-11	0.196928	0.000999001	3.62271e-07	1	1	16	66539955	A	AACACATACAC	0.120681	2.67478e-11	0.39429	0.943948
INTS6	-	1	protein_coding	ENSG00000102786.10	13	52027275	5512	48975	13	51978300	13:51978300:G:C	G	C	AC=690;AN=5762	rs9563051	0.879614	0.120386	0.946999	7.19455e-05	0.064374	0.0949051	0.0978298	1	1	13	52365354	G	T	0.0752702	3.37195e-05	0.0364213	0.177575
AAED1	-	2	protein_coding	ENSG00000158122.7	9	99417254	5965	-31310	9	99448564	9:99448564:T:C	T	C	AC=684;AN=6058	rs2165890	0.887975	0.112025	1	8.52385e-17	-0.179363	0.000999001	3.61399e-12	1	1	9	99448564	T	C	-0.149849	1.12688e-16	0.207691	0.56536
CA1	-	2	protein_coding	ENSG00000133742.9	8	86255029	4157	782501	8	85472528	8:85472528:G:A	G	A	AC=139;AN=5936	rs116870054	0.976614	0.023386	0.904987	1.18907e-17	3.44312	0.011988	0.00428139	2	1	8	85472528	G	A	0.0713052	8.57413e-05	0.0923581	0.255171
CA1	-	2	protein_coding	ENSG00000133742.9	8	86255029	4157	402402	8	85852627	8:85852627:G:A	G	A	AC=114;AN=5904	rs190403931	0.98096	0.0190397	0.868112	6.01834e-12	-3.04913	0.024975	0.036471	3	2	8	87104707	A	G	0.0706898	9.86953e-05	0.069948	0.215619
CA1	-	2	protein_coding	ENSG00000133742.9	8	86255029	4157	642378	8	85612651	8:85612651:T:C	T	C	AC=65;AN=5996	rs74931783	0.989088	0.0109121	0.915026	6.2055e-06	1.1912	0.255744	0.287254	1	3	8	85612651	T	C	0.0816683	6.78292e-06	0.170721	0.45851
MTRNR2L8	-	2	protein_coding	ENSG00000255823.1	11	10530723	8479	-27802	11	10558525	11:10558525:T:C	T	C	AC=589;AN=5978	rs4909941	0.901307	0.0986928	0.981099	1.54332e-13	6.84051	0.015984	0.004574	1	1	11	11342306	G	A	0.0731519	5.58362e-05	0.0744927	0.222881
MTRNR2L8	-	2	protein_coding	ENSG00000255823.1	11	10530723	8479	-28054	11	10558777	11:10558777:A:G	A	G	AC=590;AN=5986	rs7938782	0.901305	0.0986949	0.982643	3.08538e-13	-6.75857	0.016983	0.00428117	2	2	11	11342306	G	A	0.0731455	5.59205e-05	0.0743204	0.222607
ZNF888	-	2	lincRNA	ENSG00000213793.3	19	53421126	10937	436144	19	52984982	19:52984982:C:A	C	A	AC=759;AN=1934	rs10418555	0.609248	0.390752	0.619616	7.43329e-05	-0.116211	0.211788	0.210488	1	1	19	52984982	C	A	-0.0684635	0.000162692	0.0501092	0.185307
LY86	+	2	protein_coding	ENSG00000112799.4	6	6588902	8692	2878	6	6591780	6:6591780:C:T	C	T	AC=2420;AN=6024	rs9405308	0.597083	0.402917	0.996462	4.49045e-82	1.41951	0.000999001	5.70623e-68	2	1	6	6591780	C	T	0.13736	3.13346e-14	0.254597	0.682609
LY86	+	2	protein_coding	ENSG00000112799.4	6	6588902	8692	-21	6	6588881	6:6588881:A:C	A	C	AC=4479;AN=6058	rs977785	0.261605	0.738395	1	1.41908e-77	3.00445	0.000999001	1.0907e-63	3	2	6	6585323	C	CCTCCT	-0.343057	2.10919e-84	0.449981	0.985646
LY86	+	2	protein_coding	ENSG00000112799.4	6	6588902	8692	1814	6	6590716	6:6590716:G:A	G	A	AC=4494;AN=6018	rs4960214	0.253651	0.746349	0.995937	1.83645e-16	-1.06635	0.000999001	1.87525e-11	6	3	6	6577884	G	GTA	0.0875496	1.39518e-06	0.0985522	0.26903
LY86	+	2	protein_coding	ENSG00000112799.4	6	6588902	8692	21876	6	6610778	6:6610778:G:T	G	T	AC=243;AN=5542	rs12211040	0.956215	0.0437853	0.819504	1.95209e-15	1.06397	0.000999001	1.60834e-10	5	4	6	6612206	A	G	0.124664	5.7755e-12	0.23737	0.638633
LY86	+	2	protein_coding	ENSG00000112799.4	6	6588902	8692	-53419	6	6535483	6:6535483:T:G	T	G	AC=207;AN=6042	rs3748055	0.966063	0.0339367	0.989141	4.44136e-13	1.1336	0.000999001	9.30944e-09	7	5	6	6535483	T	G	0.133879	1.37715e-13	0.262666	0.706356
LY86	+	2	protein_coding	ENSG00000112799.4	6	6588902	8692	42932	6	6631834	6:6631834:C:T	C	T	AC=180;AN=5952	rs80308979	0.970135	0.0298654	0.936073	4.51722e-06	-0.912815	0.018981	0.0173997	8	6	6	6715239	C	A	-0.0727289	6.16544e-05	0.0256178	0.169253
LY86	+	2	protein_coding	ENSG00000112799.4	6	6588902	8692	-12325	6	6576577	6:6576577:C:CA	C	CA	AC=1767;AN=5972	rs141838850	0.705296	0.294704	0.990697	6.70943e-06	-0.46125	0.028971	0.0246774	1	7	6	6517629	G	C	-0.0647273	0.000364377	0.0236064	0.164519
LY86	+	2	protein_coding	ENSG00000112799.4	6	6588902	8692	37361	6	6626263	6:6626263:G:A	G	A	AC=387;AN=5172	rs6922002	0.925038	0.0749622	0.8201	2.737e-05	-0.530105	0.0699301	0.0795526	4	8	6	6627102	C	T	-0.0772321	2.08885e-05	0.0766609	0.226382
LY86	+	2	protein_coding	ENSG00000112799.4	6	6588902	8692	-746184	6	5842718	6:5842718:A:G	A	G	AC=2623;AN=5696	rs9504548	0.538923	0.461077	0.969889	4.41381e-05	-0.229194	0.104895	0.119807	9	9	6	5842718	A	G	-0.0751252	3.49185e-05	0.0520339	0.187346
LY86	+	2	protein_coding	ENSG00000112799.4	6	6588902	8692	-210683	6	6378219	6:6378219:G:A	G	A	AC=120;AN=5910	rs34413289	0.979174	0.0208264	0.875916	7.55071e-05	0.743666	0.166833	0.180026	10	10	6	6378219	G	A	0.0720686	7.18965e-05	0.0627592	0.20298
CTD-2054N24.2	+	2	protein_coding	ENSG00000259363.1	15	100348193	9237	68477	15	100416670	15:100416670:G:<CN0>:0	G	<CN0>	AC=1441;AN=5948	esv3637441	0.757964	0.242036	0.988461	4.41185e-72	-0.198962	0.000999001	1.12932e-62	1	1	15	100402283	C	T	-0.204603	5.47653e-30	0.487128	0.987442
CTD-2054N24.2	+	2	protein_coding	ENSG00000259363.1	15	100348193	9237	39428	15	100387621	15:100387621:C:CAAAA	C	CAAAA	AC=3046;AN=5672	rs575751953	0.462982	0.537018	0.966782	4.09673e-35	-0.12711	0.000999001	1.49938e-28	2	2	15	100338758	A	G	-0.0882217	1.15691e-06	0.0934347	0.257269
CTD-2054N24.2	+	2	protein_coding	ENSG00000259363.1	15	100348193	9237	19279	15	100367472	15:100367472:C:T	C	T	AC=338;AN=6038	rs34417558	0.944678	0.0553219	0.992262	8.10359e-19	0.14994	0.000999001	3.1334e-14	4	3	15	100367472	C	T	0.132698	2.25625e-13	0.18565	0.501228
CTD-2054N24.2	+	2	protein_coding	ENSG00000259363.1	15	100348193	9237	77400	15	100425593	15:100425593:A:C	A	C	AC=95;AN=5964	rs117702338	0.984288	0.0157119	0.895752	4.05771e-11	0.18895	0.000999001	3.70743e-07	5	4	15	100425593	A	C	0.159528	1.02034e-18	0.312032	0.820048
CTD-2054N24.2	+	2	protein_coding	ENSG00000259363.1	15	100348193	9237	26198	15	100374391	15:100374391:G:GAGA	G	GAGA	AC=3030;AN=6030	rs111631681	0.497571	0.502429	0.997685	5.4571e-09	-0.0914674	0.000999001	3.20478e-05	3	5	15	100328118	G	A	-0.0826078	5.30528e-06	0.0627784	0.203014
CTD-2054N24.2	+	2	protein_coding	ENSG00000259363.1	15	100348193	9237	124961	15	100473154	15:100473154:T:C	T	C	AC=4757;AN=5376	rs1561050	0.114644	0.885356	0.88973	6.62068e-08	-0.060404	0.000999001	0.00025911	6	6	15	100473154	T	C	-0.0995046	4.07121e-08	0.232318	0.627182
CTD-2054N24.2	+	2	protein_coding	ENSG00000259363.1	15	100348193	9237	59926	15	100408119	15:100408119:G:A	G	A	AC=492;AN=6016	rs111633800	0.917884	0.0821162	0.980752	1.20812e-05	0.063162	0.036963	0.0295679	7	7	15	100408119	G	A	0.122145	1.53121e-11	0.0969009	0.264794
CTD-2054N24.2	+	2	protein_coding	ENSG00000259363.1	15	100348193	9237	159208	15	100507401	15:100507401:G:T	G	T	AC=69;AN=5892	rs78171395	0.988233	0.0117667	0.811482	2.21771e-05	-0.129033	0.0569431	0.0538303	8	8	15	100284615	A	AAC	0.069893	0.000118227	0.0647024	0.206443
LARP4B	-	2	protein_coding	ENSG00000107929.10	10	949455	7412	-34043	10	983498	10:983498:T:C	T	C	AC=1285;AN=5946	rs10904583	0.784565	0.215435	0.987065	2.43613e-32	-0.305046	0.000999001	5.23157e-26	2	1	10	858394	C	T	-0.219271	2.68903e-34	0.265791	0.715696
LARP4B	-	2	protein_coding	ENSG00000107929.10	10	949455	7412	-5371	10	954826	10:954826:T:A	T	A	AC=115;AN=5940	rs188683384	0.980447	0.0195531	0.896369	1.64952e-07	0.201594	0.000999001	0.000746183	4	2	10	837450	G	A	-0.235582	1.80161e-39	0.349658	0.881429
LARP4B	-	2	protein_coding	ENSG00000107929.10	10	949455	7412	-200908	10	1150363	10:1150363:G:C	G	C	AC=976;AN=6002	rs68128658	0.836751	0.163249	0.988341	1.82422e-07	-0.0797321	0.000999001	0.00073744	3	3	10	858022	C	T	-0.231047	5.43384e-38	0.248832	0.666637
LARP4B	-	2	protein_coding	ENSG00000107929.10	10	949455	7412	154614	10	794841	10:794841:T:C	T	C	AC=162;AN=5342	rs11528623	0.970234	0.0297663	0.72816	2.50117e-05	-0.119255	0.0529471	0.0555153	5	4	10	858022	C	T	-0.245191	1.03725e-42	0.281863	0.760845
LARP4B	-	2	protein_coding	ENSG00000107929.10	10	949455	7412	-1175	10	950630	10:950630:G:A	G	A	AC=914;AN=5940	rs35667562	0.846204	0.153796	0.983779	3.46071e-05	0.120592	0.0659341	0.0729013	6	5	10	858022	C	T	-0.236627	8.13566e-40	0.244098	0.654546
LARP4B	-	2	protein_coding	ENSG00000107929.10	10	949455	7412	-756011	10	1705466	10:1705466:C:T	C	T	AC=2071;AN=6036	rs1909430	0.655714	0.344286	0.997325	0.000191365	0.0428614	0.294705	0.281332	7	6	10	858022	C	T	-0.241591	1.76376e-41	0.238765	0.641847
IST1	+	1	protein_coding	ENSG00000182149.16	16	71958311	5305	9616	16	71967927	16:71967927:C:T	C	T	AC=1621;AN=6058	rs17358402	0.731625	0.268375	1	2.3888e-21	-0.249225	0.000999001	4.54129e-15	1	1	16	71967927	C	T	-0.170694	3.08014e-21	0.0972174	0.265565
IST1	+	1	protein_coding	ENSG00000182149.16	16	71958311	5305	-499330	16	71458981	16:71458981:T:C	T	C	AC=63;AN=5988	rs145111653	0.989566	0.0104336	0.907506	3.99347e-05	-0.430572	0.04995	0.051392	2	2	16	71458981	T	C	-0.0752256	3.40843e-05	0.0867082	0.244416
IST1	+	1	protein_coding	ENSG00000182149.16	16	71958311	5305	779184	16	72737495	16:72737495:G:A	G	A	AC=70;AN=5844	rs76304956	0.988302	0.0116979	0.762261	0.000135319	-0.363058	0.135864	0.130491	3	3	16	72737495	G	A	-0.0690801	0.000141865	0.100146	0.273892
TNFSF8	-	2	protein_coding	ENSG00000106952.3	9	117692697	7741	-185	9	117692882	9:117692882:C:T	C	T	AC=1263;AN=5678	rs3181356	0.777663	0.222337	0.949422	9.13708e-85	-0.819712	0.000999001	5.72883e-72	1	1	9	117692882	C	T	-0.307327	2.87993e-67	0.516836	0.988711
TNFSF8	-	2	protein_coding	ENSG00000106952.3	9	117692697	7741	3408	9	117689289	9:117689289:TATA:T	TATA	T	AC=192;AN=6050	rs199933091	0.968689	0.0313105	0.99051	5.30307e-15	-0.680533	0.000999001	2.83623e-10	2	2	9	117689289	TATA	T	-0.151096	6.25106e-17	0.170235	0.457093
TNFSF8	-	2	protein_coding	ENSG00000106952.3	9	117692697	7741	-29586	9	117722283	9:117722283:T:C	T	C	AC=3079;AN=6058	rs12236266	0.492424	0.507576	1	8.61267e-10	0.185283	0.000999001	7.40244e-06	3	3	9	117722283	T	C	0.110476	1.08514e-09	0.243123	0.652164
TNFSF8	-	2	protein_coding	ENSG00000106952.3	9	117692697	7741	84528	9	117608169	9:117608169:A:G	A	G	AC=1710;AN=5910	rs4979465	0.710248	0.289752	0.985811	1.24117e-08	-0.206685	0.000999001	7.70316e-05	4	4	9	117608169	A	G	-0.0929226	3.00554e-07	0.156891	0.416848
TNFSF8	-	2	protein_coding	ENSG00000106952.3	9	117692697	7741	-57767	9	117750464	9:117750464:C:T	C	T	AC=1676;AN=5910	rs4979483	0.717118	0.282882	0.983413	7.84797e-08	-0.18413	0.000999001	0.000415333	7	5	9	117750464	C	T	-0.0957094	1.31002e-07	0.154518	0.409773
TNFSF8	-	2	protein_coding	ENSG00000106952.3	9	117692697	7741	559173	9	117133524	9:117133524:G:A	G	A	AC=255;AN=5436	rs56294298	0.952979	0.0470208	0.824211	9.25355e-07	0.320559	0.003996	0.00307349	5	6	9	117133524	G	A	0.0897596	7.49826e-07	0.178616	0.481221
TNFSF8	-	2	protein_coding	ENSG00000106952.3	9	117692697	7741	88494	9	117604203	9:117604203:TAAC:T	TAAC	T	AC=192;AN=6032	rs199546946	0.967303	0.0326967	0.98084	3.52049e-06	-0.3993	0.00999001	0.0104082	6	7	9	117604203	TAAC	T	-0.0851949	2.66059e-06	0.177191	0.477154
TNFSF8	-	2	protein_coding	ENSG00000106952.3	9	117692697	7741	25234	9	117667463	9:117667463:A:C	A	C	AC=132;AN=6056	rs74941415	0.978072	0.0219284	0.997131	3.93375e-06	0.497122	0.010989	0.0112187	8	8	9	117667463	A	C	0.0808119	8.46627e-06	0.0861292	0.24331
TNFSF8	-	2	protein_coding	ENSG00000106952.3	9	117692697	7741	734051	9	116958646	9:116958646:T:G	T	G	AC=4976;AN=6058	rs2808788	0.1794	0.8206	1	2.38189e-05	-0.168455	0.0559441	0.0517483	9	9	9	116958646	T	G	-0.0762888	2.63343e-05	0.0788793	0.230141
TSSK4	+	1	protein_coding	ENSG00000139908.10	14	24676462	7063	-6556	14	24669906	14:24669906:C:T	C	T	AC=725;AN=5720	rs75521527	0.874146	0.125854	0.945678	1.15439e-30	0.161462	0.000999001	6.42524e-24	1	1	14	24669906	C	T	0.199648	1.32299e-28	0.255265	0.684529
TSSK4	+	1	protein_coding	ENSG00000139908.10	14	24676462	7063	48616	14	24725078	14:24725078:CTGACTTGTATAATGAG:C	CTGACTTGTATAATGAG	C	AC=201;AN=5964	rs41293814	0.966765	0.0332351	0.942901	1.82897e-05	-0.104575	0.036963	0.0390788	2	2	14	24725078	CTGACTTGTATAATGAG	C	-0.0761483	2.72525e-05	0.0833064	0.238039
TSSK4	+	1	protein_coding	ENSG00000139908.10	14	24676462	7063	12045	14	24688507	14:24688507:A:AAAC	A	AAAC	AC=111;AN=5658	rs567590591	0.98067	0.0193303	0.739645	4.48343e-05	0.12566	0.0849151	0.0832427	3	3	14	24688507	A	AAAC	0.0701061	0.000112674	0.0954833	0.261535
TSSK4	+	1	protein_coding	ENSG00000139908.10	14	24676462	7063	878438	14	25554900	14:25554900:G:A	G	A	AC=102;AN=5748	rs79585442	0.982167	0.0178329	0.768189	5.5896e-05	0.125593	0.102897	0.0994937	4	4	14	25554900	G	A	0.0725393	6.44443e-05	0.106389	0.296246
LPGAT1	-	2	protein_coding	ENSG00000123684.8	1	212004064	7645	9393	1	211994671	1:211994671:T:C	T	C	AC=1603;AN=6058	rs12038038	0.734687	0.265313	1	1.29674e-45	-0.632958	0.000999001	1.34881e-36	1	1	1	211994671	T	C	-0.346131	5.49676e-86	0.335761	0.858594
LPGAT1	-	2	protein_coding	ENSG00000123684.8	1	212004064	7645	-134463	1	212138527	1:212138527:TA:T	TA	T	AC=572;AN=5426	rs199649794	0.895182	0.104818	0.882859	2.9577e-42	0.635067	0.000999001	1.57502e-33	2	2	1	212113666	A	C	0.126963	2.33148e-12	0.127207	0.332942
LPGAT1	-	2	protein_coding	ENSG00000123684.8	1	212004064	7645	-148109	1	212152173	1:212152173:T:C	T	C	AC=4971;AN=6058	rs3010004	0.179562	0.820438	1	5.79848e-12	0.254706	0.000999001	8.30063e-08	4	3	1	212152173	T	C	0.115805	1.63311e-10	0.191453	0.517832
LPGAT1	-	2	protein_coding	ENSG00000123684.8	1	212004064	7645	-98496	1	212102560	1:212102560:A:G	A	G	AC=159;AN=5308	rs115291660	0.969152	0.0308483	0.755975	7.50916e-12	-0.464864	0.000999001	1.08668e-07	5	4	1	212102560	A	G	-0.109808	1.3674e-09	0.288116	0.775505
LPGAT1	-	2	protein_coding	ENSG00000123684.8	1	212004064	7645	45625	1	211958439	1:211958439:C:G	C	G	AC=559;AN=6006	rs114526316	0.90751	0.0924902	0.986134	1.21395e-08	-0.282055	0.000999001	6.29525e-05	6	5	1	211958439	C	G	-0.125032	4.99982e-12	0.0917121	0.253941
LPGAT1	-	2	protein_coding	ENSG00000123684.8	1	212004064	7645	-242073	1	212246137	1:212246137:A:G	A	G	AC=3187;AN=6008	rs11119839	0.469451	0.530549	0.995017	9.33126e-07	-0.199349	0.002997	0.00279755	3	6	1	212339066	G	T	0.0670034	0.000224037	0.0595153	0.197637
LPGAT1	-	2	protein_coding	ENSG00000123684.8	1	212004064	7645	-598112	1	212602176	1:212602176:G:T	G	T	AC=1717;AN=5962	rs612414	0.711759	0.288241	0.986469	9.43271e-07	0.144406	0.001998	0.00268432	7	7	1	212602176	G	T	0.084565	3.15321e-06	0.0897281	0.250217
LPGAT1	-	2	protein_coding	ENSG00000123684.8	1	212004064	7645	28796	1	211975268	1:211975268:AT:A	AT	A	AC=192;AN=5958	rs139125898	0.967562	0.0324377	0.935507	4.25473e-05	-0.314073	0.0779221	0.0689219	8	8	1	211965730	T	TG	-0.123757	8.22437e-12	0.104897	0.291013
LPGAT1	-	2	protein_coding	ENSG00000123684.8	1	212004064	7645	-894796	1	212898860	1:212898860:G:A	G	A	AC=1213;AN=6042	rs2456828	0.799774	0.200226	0.993974	7.09291e-05	-0.132886	0.115884	0.105053	9	9	1	212898860	G	A	-0.0625292	0.000574597	0.0207624	0.153128
LPGAT1	-	2	protein_coding	ENSG00000123684.8	1	212004064	7645	883148	1	211120916	1:211120916:CA:C	CA	C	AC=531;AN=4568	rs200240311	0.884434	0.115566	0.774837	0.000211151	0.156026	0.251748	0.248476	10	10	1	211120916	CA	C	0.0947639	1.74089e-07	0.268405	0.723468
CTC-523E23.11	-	2	lincRNA	ENSG00000271109.1	19	35351480	7051	8558	19	35342922	19:35342922:T:C	T	C	AC=2822;AN=6058	rs8106116	0.534655	0.465345	1	4.95169e-08	-0.12345	0.000999001	0.000240452	1	1	19	35359331	T	A	-0.0972127	8.28895e-08	0.177514	0.478077
CTC-523E23.11	-	2	lincRNA	ENSG00000271109.1	19	35351480	7051	105351	19	35246129	19:35246129:T:C	T	C	AC=225;AN=6006	rs73030645	0.961951	0.0380488	0.974849	5.79331e-06	-0.265945	0.010989	0.0154432	2	2	19	35246129	T	C	-0.0824009	5.60156e-06	0.116398	0.313366
TUBGCP4	+	1	protein_coding	ENSG00000137822.8	15	43694016	3004	-59807	15	43634209	15:43634209:A:T	A	T	AC=1016;AN=6058	rs34515241	0.832044	0.167956	0.999868	1.39485e-35	-0.0807905	0.000999001	5.13607e-28	1	1	15	43634209	A	T	-0.211181	7.01307e-32	0.0555591	0.191841
TUBGCP4	+	1	protein_coding	ENSG00000137822.8	15	43694016	3004	-3436	15	43690580	15:43690580:TAA:T	TAA	T	AC=521;AN=5646	rs145389448	0.906369	0.093631	0.90517	3.89212e-13	0.110356	0.000999001	1.30408e-08	2	2	15	43432128	C	T	0.0876683	1.34993e-06	0.0944782	0.259388
TUBGCP4	+	1	protein_coding	ENSG00000137822.8	15	43694016	3004	5287	15	43699303	15:43699303:C:T	C	T	AC=399;AN=5968	rs2242067	0.932547	0.0674525	0.967874	1.60829e-05	-0.0771282	0.01998	0.0152066	3	3	15	43171441	G	A	-0.0564012	0.00190081	0.0174932	0.134486
TUBGCP4	+	1	protein_coding	ENSG00000137822.8	15	43694016	3004	-333634	15	43360382	15:43360382:AT:A	AT	A	AC=611;AN=2358	rs545130203	0.74048	0.25952	0.624012	0.000568835	0.0237253	0.220779	0.232369	4	4	15	42956987	AAC	A	0.0595015	0.00105178	0.0726959	0.220033
LGALS8	+	2	protein_coding	ENSG00000116977.14	1	236706596	8041	22009	1	236728605	1:236728605:C:A	C	A	AC=129;AN=6056	rs74145392	0.978555	0.0214447	0.997673	4.27667e-49	-1.038	0.000999001	4.93646e-43	1	1	1	236736836	AT	ATT	-0.198129	3.45342e-28	0.239375	0.643264
LGALS8	+	2	protein_coding	ENSG00000116977.14	1	236706596	8041	174153	1	236880749	1:236880749:A:G	A	G	AC=94;AN=6042	rs551902724	0.984324	0.0156755	0.976385	3.36347e-26	-0.63339	0.000999001	1.33372e-21	2	2	1	236880749	A	G	-0.190064	4.95076e-26	0.516515	0.988698
LGALS8	+	2	protein_coding	ENSG00000116977.14	1	236706596	8041	-18814	1	236687782	1:236687782:A:G	A	G	AC=136;AN=5800	rs3820564	0.976744	0.0232558	0.80347	2.09892e-13	-0.473074	0.000999001	1.73642e-09	3	3	1	236687782	A	G	-0.0977962	6.92704e-08	0.298229	0.796072
LGALS8	+	2	protein_coding	ENSG00000116977.14	1	236706596	8041	-25360	1	236681236	1:236681236:C:T	C	T	AC=376;AN=3114	rs12140308	0.878225	0.121775	0.675483	4.37488e-12	-0.150001	0.000999001	2.82369e-08	4	4	1	236681236	C	T	-0.124265	6.74806e-12	0.242429	0.650487
LGALS8	+	2	protein_coding	ENSG00000116977.14	1	236706596	8041	30245	1	236736841	1:236736841:T:A	T	A	AC=120;AN=5982	rs539256462	0.980091	0.0199086	0.931924	1.67757e-10	0.324936	0.000999001	6.2781e-07	5	5	1	236736841	T	A	0.108367	2.24102e-09	0.316347	0.827019
LGALS8	+	2	protein_coding	ENSG00000116977.14	1	236706596	8041	66015	1	236772611	1:236772611:G:A	G	A	AC=257;AN=5926	rs630994	0.956149	0.043851	0.924726	1.62298e-07	0.218274	0.001998	0.000451526	7	6	1	236772611	G	A	0.0826261	5.27982e-06	0.149258	0.394783
LGALS8	+	2	protein_coding	ENSG00000116977.14	1	236706596	8041	-122151	1	236584445	1:236584445:T:C	T	C	AC=87;AN=5778	rs11589579	0.984787	0.015213	0.786173	0.000171997	-0.20119	0.258741	0.246508	6	7	1	236584445	T	C	-0.0802174	9.86205e-06	0.158171	0.420716
LGALS8	+	2	protein_coding	ENSG00000116977.14	1	236706596	8041	103581	1	236810177	1:236810177:G:C	G	C	AC=4831;AN=5760	rs1253232	0.161241	0.838759	0.960606	0.000207877	0.0908895	0.2997	0.292371	8	8	1	236667012	G	T	-0.0669191	0.00022817	0.0544893	0.19039
ZCCHC4	+	2	protein_coding	ENSG00000168228.10	4	25363331	6740	-52980	4	25310351	4:25310351:C:T	C	T	AC=4729;AN=6058	rs316807	0.220019	0.779981	1	7.41353e-12	-0.0433118	0.000999001	3.27381e-08	1	1	4	25310351	C	T	-0.123054	1.07963e-11	0.18015	0.485589
ZCCHC4	+	2	protein_coding	ENSG00000168228.10	4	25363331	6740	8549	4	25371880	4:25371880:G:T	G	T	AC=115;AN=5824	rs150988490	0.980389	0.0196111	0.846638	0.000180872	0.0636441	0.244755	0.253511	2	2	4	25371880	G	T	0.0680597	0.000177853	0.0805104	0.233001
SPNS1	+	1	protein_coding	ENSG00000169682.13	16	28989259	3864	6498	16	28995757	16:28995757:C:A	C	A	AC=4027;AN=6058	rs7140	0.336235	0.663765	1	0	-1.43688	0.000999001	0	1	1	16	28995757	C	A	-0.62461	0	0.44696	0.175889
SPNS1	+	1	protein_coding	ENSG00000169682.13	16	28989259	3864	192920	16	29182179	16:29182179:G:A	G	A	AC=965;AN=6058	rs252353	0.840103	0.159897	1	1.79304e-27	-0.31123	0.000999001	7.07552e-21	2	2	16	29182179	G	A	-0.196349	1.05331e-27	0.272427	0.735226
SPNS1	+	1	protein_coding	ENSG00000169682.13	16	28989259	3864	139552	16	29128811	16:29128811:A:G	A	G	AC=3674;AN=6004	rs889684	0.388744	0.611256	0.99392	2.46451e-15	-0.164331	0.000999001	7.07644e-11	3	3	16	29128811	A	G	-0.131176	4.23582e-13	0.0273437	0.171501
SPNS1	+	1	protein_coding	ENSG00000169682.13	16	28989259	3864	-381642	16	28607617	16:28607617:T:C	T	C	AC=1300;AN=4108	rs193652	0.684086	0.315914	0.837961	1.21229e-05	-0.10463	0.021978	0.0164994	4	4	16	28607617	T	C	-0.0741944	4.3635e-05	0.128792	0.337708
SPNS1	+	1	protein_coding	ENSG00000169682.13	16	28989259	3864	38063	16	29027322	16:29027322:TTC:T	TTC	T	AC=2995;AN=4890	rs201455782	0.38911	0.61089	0.899008	6.87449e-05	0.0912494	0.0689311	0.0694285	5	5	16	29016528	G	C	-0.0680836	0.000176921	0.0832791	0.237989
GSN	+	2	protein_coding	ENSG00000148180.12	9	124091131	5328	-78196	9	124012935	9:124012935:G:C	G	C	AC=3080;AN=6050	rs10818519	0.489348	0.510652	0.999316	0	2.0449	0.000999001	0	1	1	9	124077287	C	T	0.610974	0	0	0
GSN	+	2	protein_coding	ENSG00000148180.12	9	124091131	5328	-56628	9	124034503	9:124034503:G:A	G	A	AC=80;AN=5910	rs140687402	0.986129	0.0138705	0.84148	1.00413e-05	-0.787543	0.022977	0.0200142	2	2	9	123870787	T	A	-0.06	0.000953858	0.0219621	0.158549
GSN	+	2	protein_coding	ENSG00000148180.12	9	124091131	5328	-408325	9	123682806	9:123682806:G:A	G	A	AC=98;AN=5996	rs149248851	0.983067	0.0169326	0.947913	2.32753e-05	-0.703001	0.03996	0.038882	4	3	9	123981764	G	A	-0.0546359	0.00263	0.0151844	0.118581
GSN	+	2	protein_coding	ENSG00000148180.12	9	124091131	5328	3846	9	124094977	9:124094977:A:AGTGT	A	AGTGT	AC=285;AN=6042	rs147410423	0.953135	0.0468649	0.990111	3.27356e-05	-0.299472	0.0529471	0.0513253	3	4	9	124094977	A	AGTGT	-0.0731675	5.56311e-05	0.103127	0.284491
GSN	+	2	protein_coding	ENSG00000148180.12	9	124091131	5328	-349877	9	123741254	9:123741254:G:A	G	A	AC=97;AN=5948	rs74973114	0.983913	0.0160867	0.899049	0.000127185	0.425711	0.158841	0.152932	5	5	9	123741254	G	A	0.0690313	0.000143416	0.115073	0.312437
GPT	+	2	protein_coding	ENSG00000167701.9	8	145729604	3218	126417	8	145856021	8:145856021:A:G	A	G	AC=3630;AN=5518	rs4925813	0.34136	0.65864	0.95312	1.30182e-10	-0.0301937	0.000999001	3.80481e-07	2	1	8	145856021	A	G	-0.123181	1.02775e-11	0.460542	0.986182
GPT	+	2	protein_coding	ENSG00000167701.9	8	145729604	3218	437971	8	146167575	8:146167575:G:A	G	A	AC=66;AN=5952	rs62531548	0.989009	0.0109908	0.830625	1.41939e-05	-0.0842865	0.010989	0.0126016	3	2	8	146167575	G	A	-0.0779612	1.74327e-05	0.157845	0.419728
GPT	+	2	protein_coding	ENSG00000167701.9	8	145729604	3218	-163441	8	145566163	8:145566163:A:T	A	T	AC=119;AN=5888	rs143752423	0.979754	0.0202456	0.886959	6.7442e-05	0.0588287	0.042957	0.0515566	1	3	8	145566163	A	T	0.0662251	0.000265023	0.0950767	0.260652
GPT	+	2	protein_coding	ENSG00000167701.9	8	145729604	3218	273723	8	146003327	8:146003327:T:C	T	C	AC=184;AN=5600	rs72699306	0.966341	0.0336589	0.787844	0.000441229	0.0559043	0.268731	0.256707	4	4	8	146003327	T	C	0.0961211	1.15645e-07	0.297694	0.795062
DHX29	-	2	protein_coding	ENSG00000067248.5	5	54603368	7508	311882	5	54291486	5:54291486:T:C	T	C	AC=2256;AN=5382	rs2112941	0.580914	0.419086	0.943918	0.000126723	-0.0435638	0.153846	0.156468	1	1	5	54291486	T	C	-0.0704518	0.000104185	0.0840689	0.239444
PANK3	-	2	protein_coding	ENSG00000120137.6	5	168006355	6622	-63978	5	168070333	5:168070333:G:A	G	A	AC=145;AN=5776	rs528339931	0.975135	0.0248647	0.84356	1.05381e-13	0.209597	0.000999001	1.94438e-09	1	1	5	168070333	G	A	0.134284	1.16158e-13	0.233007	0.628735
PANK3	-	2	protein_coding	ENSG00000120137.6	5	168006355	6622	350121	5	167656234	5:167656234:A:G	A	G	AC=807;AN=5806	rs11272049	0.861999	0.138001	0.95948	1.54598e-05	0.05843	0.027972	0.0323659	2	2	5	167656234	A	G	0.0806948	8.72525e-06	0.0549402	0.190994
PANK3	-	2	protein_coding	ENSG00000120137.6	5	168006355	6622	713698	5	167292657	5:167292657:G:GA	G	GA	AC=105;AN=5474	rs140974959	0.98092	0.0190799	0.698224	0.000182413	0.112302	0.272727	0.254381	3	3	5	167292657	G	GA	0.071509	8.18181e-05	0.0736058	0.221474
FUT7	-	2	protein_coding	ENSG00000180549.7	9	139927462	6179	502	9	139926960	9:139926960:C:T	C	T	AC=3721;AN=5894	rs10732706	0.369284	0.630716	0.985762	5.52808e-298	-1.82259	0.000999001	5.06389e-271	1	1	9	139927062	A	G	-0.488014	4.73787e-181	0.284241	0.766647
FUT7	-	2	protein_coding	ENSG00000180549.7	9	139927462	6179	5648	9	139921814	9:139921814:G:A	G	A	AC=423;AN=6046	rs34496415	0.929748	0.0702519	0.994973	3.91455e-21	0.685429	0.000999001	2.62489e-16	4	2	9	139921814	G	A	0.158485	1.71925e-18	0.218634	0.595136
FUT7	-	2	protein_coding	ENSG00000180549.7	9	139927462	6179	-1690	9	139929152	9:139929152:G:A	G	A	AC=230;AN=5910	rs41309978	0.9615	0.0384997	0.930828	6.07303e-21	-0.892427	0.000999001	2.70839e-16	2	3	9	139929152	G	A	-0.155012	9.51541e-18	0.384164	0.931638
FUT7	-	2	protein_coding	ENSG00000180549.7	9	139927462	6179	256	9	139927206	9:139927206:G:A	G	A	AC=71;AN=6028	rs116861357	0.988172	0.0118276	0.948663	6.31847e-19	-1.40527	0.000999001	1.27232e-14	3	4	9	139927206	G	A	-0.154392	1.28568e-17	0.490326	0.987586
FUT7	-	2	protein_coding	ENSG00000180549.7	9	139927462	6179	-67766	9	139995228	9:139995228:T:C	T	C	AC=1981;AN=5990	rs4880202	0.668243	0.331757	0.99438	3.85942e-08	-0.22353	0.001998	0.000138033	5	5	9	139997293	C	T	-0.0887714	9.91603e-07	0.101166	0.277367
FUT7	-	2	protein_coding	ENSG00000180549.7	9	139927462	6179	64829	9	139862633	9:139862633:G:A	G	A	AC=3436;AN=5854	rs57024841	0.414167	0.585833	0.97714	2.69862e-06	-0.179836	0.003996	0.00716114	6	6	9	139862633	G	A	-0.0796624	1.13613e-05	0.0993723	0.271431
ARMC3	+	2	protein_coding	ENSG00000165309.9	10	23319560	5162	-136557	10	23183003	10:23183003:C:T	C	T	AC=1316;AN=5968	rs73600559	0.778959	0.221041	0.989139	3.05361e-11	-0.0238911	0.000999001	4.36079e-07	1	1	10	22770593	C	T	0.0783411	1.58548e-05	0.113816	0.311442
ARMC3	+	2	protein_coding	ENSG00000165309.9	10	23319560	5162	-105778	10	23213782	10:23213782:T:A	T	A	AC=1391;AN=6018	rs6482245	0.768819	0.231181	0.995382	2.59817e-07	0.00894184	0.002997	0.000765305	2	2	10	23213782	T	A	0.0767422	2.3567e-05	0.0805178	0.233014
ARMC3	+	2	protein_coding	ENSG00000165309.9	10	23319560	5162	-175344	10	23144216	10:23144216:C:G	C	G	AC=1590;AN=6042	rs7098978	0.736425	0.263575	0.997922	0.000303884	-0.0106037	0.256743	0.23746	3	3	10	23194775	TA	T	-0.0677738	0.000189381	0.0648384	0.206689
RPUSD2	+	1	protein_coding	ENSG00000166133.13	15	40861531	5458	286554	15	41148085	15:41148085:C:T	C	T	AC=90;AN=6048	rs658752	0.984663	0.0153374	0.988286	0.000123516	-0.205673	0.118881	0.117061	1	1	15	41170841	A	G	-0.0669033	0.000228951	0.0781606	0.228899
RSPH10B2	+	2	protein_coding	ENSG00000169402.11	7	6810814	9421	-51876	7	6758938	7:6758938:T:C	T	C	AC=2420;AN=4896	rs10951992	0.504996	0.495004	0.901938	2.01338e-37	-0.0928949	0.000999001	3.92058e-31	2	1	7	6715000	G	T	-0.134883	9.02124e-14	0.283986	0.76604
RSPH10B2	+	2	protein_coding	ENSG00000169402.11	7	6810814	9421	73950	7	6884764	7:6884764:A:C	A	C	AC=1136;AN=2210	rs4476910	0.485022	0.514978	0.68406	7.24677e-30	-0.0830546	0.000999001	2.54191e-24	1	2	7	6884357	C	T	-0.111195	8.44881e-10	0.153023	0.4054
RSPH10B2	+	2	protein_coding	ENSG00000169402.11	7	6810814	9421	-81234	7	6729580	7:6729580:T:C	T	C	AC=397;AN=6028	rs73674161	0.934402	0.0655977	0.991376	4.30777e-20	0.225602	0.000999001	1.76033e-15	4	3	7	6765290	TA	T	0.071205	8.77355e-05	0.0628919	0.203213
RSPH10B2	+	2	protein_coding	ENSG00000169402.11	7	6810814	9421	-891707	7	5919107	7:5919107:T:G	T	G	AC=95;AN=5670	rs111506898	0.983638	0.0163624	0.721649	1.68321e-17	0.111399	0.000999001	2.4032e-13	3	4	7	5919107	T	G	0.139582	1.1936e-14	0.483177	0.987263
RSPH10B2	+	2	protein_coding	ENSG00000169402.11	7	6810814	9421	-5029	7	6805785	7:6805785:C:T	C	T	AC=98;AN=5460	rs563446732	0.98229	0.0177102	0.671295	2.92783e-13	-0.0848559	0.000999001	3.17645e-09	5	5	7	6805785	C	T	-0.11625	1.38886e-10	0.298042	0.79572
RSPH10B2	+	2	protein_coding	ENSG00000169402.11	7	6810814	9421	-154610	7	6656204	7:6656204:A:G	A	G	AC=1172;AN=5932	rs883719	0.802567	0.197433	0.983443	1.39814e-12	-0.0403296	0.000999001	1.32767e-08	8	6	7	6656204	A	G	-0.0843055	3.38063e-06	0.106176	0.295524
RSPH10B2	+	2	protein_coding	ENSG00000169402.11	7	6810814	9421	-123081	7	6687733	7:6687733:C:T	C	T	AC=145;AN=5658	rs2464874	0.974266	0.025734	0.777563	9.78264e-12	0.0754561	0.000999001	7.9592e-08	6	7	7	6687733	C	T	0.101287	2.31621e-08	0.217975	0.593465
RSPH10B2	+	2	protein_coding	ENSG00000169402.11	7	6810814	9421	-111364	7	6699450	7:6699450:G:A	G	A	AC=366;AN=5970	rs141696439	0.938992	0.0610075	0.97447	8.38232e-10	-0.142754	0.000999001	4.34808e-06	7	8	7	5817969	C	T	-0.0643132	0.000397455	0.030353	0.174278
RSPH10B2	+	2	protein_coding	ENSG00000169402.11	7	6810814	9421	-605132	7	6205682	7:6205682:G:A	G	A	AC=109;AN=5962	rs3828952	0.981494	0.0185064	0.924834	7.06619e-09	-0.074717	0.000999001	3.01566e-05	10	9	7	6205682	G	A	-0.0994796	4.10329e-08	0.222291	0.604116
RSPH10B2	+	2	protein_coding	ENSG00000169402.11	7	6810814	9421	-654941	7	6155873	7:6155873:C:A	C	A	AC=1179;AN=5948	rs10272684	0.801543	0.198457	0.985453	7.73738e-08	0.024876	0.000999001	0.00027197	11	10	7	6155873	C	A	0.0897634	7.4903e-07	0.109686	0.30559
RSPH10B2	+	2	protein_coding	ENSG00000169402.11	7	6810814	9421	-782046	7	6028768	7:6028768:G:A	G	A	AC=4061;AN=5660	rs12536167	0.283029	0.716971	0.952764	3.8429e-07	-0.020337	0.002997	0.00111622	12	11	7	6028768	G	A	-0.0921278	3.79248e-07	0.222558	0.604755
RSPH10B2	+	2	protein_coding	ENSG00000169402.11	7	6810814	9421	-55090	7	6755724	7:6755724:A:C	A	C	AC=644;AN=6028	rs6954012	0.892776	0.107224	0.992907	5.95391e-07	-0.0342775	0.002997	0.00176435	9	12	7	6772273	C	T	-0.0802494	9.78171e-06	0.0812222	0.234267
RSPH10B2	+	2	protein_coding	ENSG00000169402.11	7	6810814	9421	157929	7	6968743	7:6968743:C:T	C	T	AC=211;AN=5712	rs192568660	0.963615	0.0363854	0.84738	1.25507e-05	-0.0412821	0.025974	0.0286448	13	13	7	7330346	CA	C	-0.0772745	2.06709e-05	0.104393	0.289174
RSPH10B2	+	2	protein_coding	ENSG00000169402.11	7	6810814	9421	884656	7	7695470	7:7695470:T:C	T	C	AC=86;AN=5646	rs200269765	0.984964	0.0150363	0.70906	0.000111476	-0.0433173	0.191808	0.187277	14	14	7	7695470	T	C	-0.0692576	0.000136354	0.0566652	0.193403
RSPH10B2	+	2	protein_coding	ENSG00000169402.11	7	6810814	9421	137490	7	6948304	7:6948304:C:T	C	T	AC=1234;AN=4874	rs10952005	0.745994	0.254006	0.875673	0.000111789	-0.0163605	0.185814	0.184613	15	15	7	6952585	A	G	-0.0826116	5.29998e-06	0.0670872	0.21073
RAD50	+	1	protein_coding	ENSG00000113522.9	5	131953963	4937	-27535	5	131926428	5:131926428:A:G	A	G	AC=68;AN=5924	rs140534680	0.988468	0.0115321	0.849692	9.9658e-213	-1.40552	0.000999001	1.67366e-178	1	1	5	131926428	A	G	-0.51632	4.50917e-206	0.511274	0.988484
RAD50	+	1	protein_coding	ENSG00000113522.9	5	131953963	4937	17333	5	131971296	5:131971296:G:A	G	A	AC=83;AN=5996	rs116420944	0.986324	0.0136763	0.911199	3.56653e-23	0.797349	0.000999001	1.80397e-17	6	2	5	131971296	G	A	0.0885184	1.06462e-06	0.256057	0.68682
RAD50	+	1	protein_coding	ENSG00000113522.9	5	131953963	4937	-114345	5	131839618	5:131839618:G:A	G	A	AC=4309;AN=6058	rs4705952	0.291103	0.708897	1	7.0133e-13	0.0791924	0.000999001	9.31192e-09	4	3	5	131839618	G	A	0.127009	2.28912e-12	0.462818	0.986294
RAD50	+	1	protein_coding	ENSG00000113522.9	5	131953963	4937	12208	5	131966171	5:131966171:G:A	G	A	AC=87;AN=5992	rs76207936	0.985654	0.0143463	0.92799	1.94468e-12	-0.414523	0.000999001	2.64052e-08	2	4	5	131966171	G	A	-0.0843768	3.31668e-06	0.20011	0.543225
RAD50	+	1	protein_coding	ENSG00000113522.9	5	131953963	4937	167614	5	132121577	5:132121577:A:C	A	C	AC=89;AN=5944	rs115003553	0.985222	0.0147783	0.898484	4.23396e-12	-0.682852	0.000999001	4.97319e-08	7	5	5	132417795	G	A	-0.0967323	9.60157e-08	0.140611	0.371898
RAD50	+	1	protein_coding	ENSG00000113522.9	5	131953963	4937	90336	5	132044299	5:132044299:A:G	A	G	AC=112;AN=5968	rs75059256	0.981021	0.0189791	0.931393	1.09986e-08	0.29139	0.000999001	4.163e-05	3	6	5	132084229	A	G	0.0839784	3.68975e-06	0.191888	0.51909
RAD50	+	1	protein_coding	ENSG00000113522.9	5	131953963	4937	-415703	5	131538260	5:131538260:T:C	T	C	AC=711;AN=6038	rs283753	0.882924	0.117076	0.996538	2.88218e-05	0.063193	0.032967	0.0330446	8	7	5	131538260	T	C	0.0743393	4.21549e-05	0.133688	0.35287
RAD50	+	1	protein_coding	ENSG00000113522.9	5	131953963	4937	-631722	5	131322241	5:131322241:G:A	G	A	AC=4876;AN=5866	rs82125	0.169444	0.830556	0.975531	3.70953e-05	-0.055814	0.043956	0.0412648	9	8	5	131322241	G	A	-0.0720562	7.2104e-05	0.0598526	0.198153
EHHADH	-	1	protein_coding	ENSG00000113790.6	3	184999778	6155	-1533	3	185001311	3:185001311:T:C	T	C	AC=5135;AN=6058	rs7429119	0.152643	0.847357	1	7.92141e-32	0.0684781	0.000999001	2.5295e-25	1	1	3	185091611	ATTTTTTT	A	0.208581	3.99591e-31	0.219583	0.597511
EHHADH	-	1	protein_coding	ENSG00000113790.6	3	184999778	6155	75162	3	184924616	3:184924616:C:T	C	T	AC=391;AN=6048	rs76759532	0.935562	0.064438	0.995342	1.51029e-08	-0.0474672	0.000999001	7.61892e-05	2	2	3	185080745	G	A	-0.0892652	8.62657e-07	0.148049	0.391498
NRN1	-	2	protein_coding	ENSG00000124785.4	6	6003196	8656	7335	6	5995861	6:5995861:A:C	A	C	AC=4145;AN=5978	rs7748529	0.307881	0.692119	0.992945	5.22235e-11	0.0987456	0.001998	7.85177e-06	1	1	6	5979237	A	G	-0.0927055	3.20327e-07	0.207977	0.56618
NRN1	-	2	protein_coding	ENSG00000124785.4	6	6003196	8656	147743	6	5855453	6:5855453:C:T	C	T	AC=1935;AN=4486	rs10900977	0.568883	0.431117	0.871617	5.81737e-10	0.0442347	0.001998	4.54766e-05	3	2	6	5855453	C	T	0.110329	1.14186e-09	0.285099	0.768662
NRN1	-	2	protein_coding	ENSG00000124785.4	6	6003196	8656	15351	6	5987845	6:5987845:G:T	G	T	AC=4164;AN=5744	rs10793846	0.276208	0.723792	0.969945	1.44075e-08	0.0859642	0.001998	0.000490917	4	3	6	5656795	T	TGGTCTGTATGTATATATTTATTTATTTA	0.0675186	0.00020026	0.0186383	0.141597
NRN1	-	2	protein_coding	ENSG00000124785.4	6	6003196	8656	-317	6	6003513	6:6003513:A:C	A	C	AC=2808;AN=4360	rs3792947	0.354687	0.645312	0.857851	2.89964e-07	-0.0455117	0.004995	0.00455675	2	4	6	6003513	A	C	-0.0777874	1.82031e-05	0.0878198	0.246564
NRN1	-	2	protein_coding	ENSG00000124785.4	6	6003196	8656	-316709	6	6319905	6:6319905:C:A	C	A	AC=834;AN=3882	rs1267855	0.784378	0.215622	0.775909	1.69755e-05	0.036679	0.0869131	0.0936478	5	5	6	6319905	C	A	0.0795699	1.16316e-05	0.0946095	0.259662
NRN1	-	2	protein_coding	ENSG00000124785.4	6	6003196	8656	-77559	6	6080755	6:6080755:AAC:A	AAC	A	AC=3707;AN=5800	rs539386874;rs66556284	0.361111	0.638889	0.976136	3.98158e-05	0.0299497	0.162837	0.16906	6	6	6	6080755	AAC	A	0.0711516	8.88151e-05	0.0369755	0.177842
U47924.30	+	2	lincRNA	ENSG00000272201.1	12	7087683	7227	51945	12	7139628	12:7139628:A:G	A	G	AC=457;AN=5998	ss1388030105	0.923966	0.0760339	0.978952	1.83859e-15	-0.296138	0.000999001	8.1702e-11	1	1	12	7139628	A	G	-0.143435	2.15817e-15	0.157964	0.420088
ABCF1	+	1	protein_coding	ENSG00000204574.8	6	30557206	26067	64187	6	30621393	6:30621393:T:TCTTGGCCTCCCAAAGTGCTAGGATCCTGC	T	TCTTGGCCTCCCAAAGTGCTAGGATCCTGC	AC=5294;AN=5856	rs140329547	0.0962629	0.903737	0.946161	4.45342e-28	0.407083	0.000999001	1.7616e-20	1	1	6	30621393	T	TCTTGGCCTCCCAAAGTGCTAGGATCCTGC	0.17536	2.41535e-22	0.334908	0.857175
ABCF1	+	1	protein_coding	ENSG00000204574.8	6	30557206	26067	-19867	6	30537339	6:30537339:G:A	G	A	AC=4009;AN=6058	rs3130242	0.337685	0.662315	0.999977	3.3384e-12	1.42844	0.000999001	3.1749e-07	3	2	6	30618174	A	AG	0.198374	2.96099e-28	0.453962	0.98585
ABCF1	+	1	protein_coding	ENSG00000204574.8	6	30557206	26067	-21073	6	30536133	6:30536133:C:T	C	T	AC=3964;AN=6058	rs3130041	0.3451	0.6549	1	4.82862e-10	-1.28461	0.000999001	1.5013e-05	4	3	6	30618174	A	AG	0.186832	3.40408e-25	0.461596	0.986234
ABCF1	+	1	protein_coding	ENSG00000204574.8	6	30557206	26067	692011	6	31249217	6:31249217:G:A	G	A	AC=1145;AN=6046	rs2253491	0.808724	0.191276	0.998428	1.61537e-06	0.169686	0.002997	0.0081258	5	4	6	31249217	G	A	0.0599373	0.0009657	0.023015	0.162577
ABCF1	+	1	protein_coding	ENSG00000204574.8	6	30557206	26067	70661	6	30627867	6:30627867:T:C	T	C	AC=226;AN=5938	rs542566633	0.961703	0.0382972	0.9476	5.88456e-05	-0.209209	0.128871	0.130062	6	5	6	30627867	T	C	-0.0701561	0.000111407	0.103771	0.286879
WBSCR22	+	2	protein_coding	ENSG00000071462.7	7	73108444	4128	-13074	7	73095370	7:73095370:G:A	G	A	AC=3566;AN=6054	rs1056750	0.411613	0.588387	0.999296	2.37117e-24	-0.075448	0.000999001	3.33852e-19	2	1	7	73086865	G	C	0.178952	3.23966e-23	0.128413	0.33655
WBSCR22	+	2	protein_coding	ENSG00000071462.7	7	73108444	4128	-10731	7	73097713	7:73097713:G:A	G	A	AC=219;AN=6058	rs61751896	0.964055	0.0359446	1	8.5502e-09	0.340546	0.000999001	2.56273e-05	1	2	7	73479395	A	AC	0.0586194	0.00124815	0.0658642	0.20854
WBSCR22	+	2	protein_coding	ENSG00000071462.7	7	73108444	4128	-16983	7	73091461	7:73091461:A:ATTT	A	ATTT	AC=139;AN=5926	rs373393121	0.976614	0.023386	0.917718	0.000147837	0.257301	0.151848	0.149095	3	3	7	73479395	A	AC	0.061195	0.000752445	0.0697062	0.215221
DNAJA1	+	2	protein_coding	ENSG00000086061.11	9	33034258	7876	3091	9	33037349	9:33037349:T:A	T	A	AC=2071;AN=6052	rs7861851	0.658005	0.341995	0.998721	2.76885e-49	-0.930677	0.000999001	5.20757e-39	1	1	9	33037350	C	A	-0.261544	1.46909e-48	0.164805	0.440937
DNAJA1	+	2	protein_coding	ENSG00000086061.11	9	33034258	7876	-593105	9	32441153	9:32441153:G:A	G	A	AC=671;AN=5696	rs58281565	0.881859	0.118141	0.933016	1.1164e-05	-0.393492	0.025974	0.027048	2	2	9	32441153	G	A	-0.0803997	9.41217e-06	0.0856754	0.24245
NAALAD2	+	1	protein_coding	ENSG00000077616.6	11	89895660	6130	83023	11	89978683	11:89978683:T:C	T	C	AC=788;AN=5956	rs35389990	0.868361	0.131639	0.98349	1.28346e-16	-0.0203785	0.000999001	9.32929e-12	4	1	11	89978683	T	C	-0.125504	4.15327e-12	0.264911	0.713068
NAALAD2	+	1	protein_coding	ENSG00000077616.6	11	89895660	6130	-166313	11	89729347	11:89729347:T:C	T	C	AC=59;AN=5436	rs551186641	0.989228	0.010772	0.603354	3.74462e-16	-0.0582527	0.000999001	5.72394e-11	3	2	11	89729347	T	C	-0.108187	2.38294e-09	0.350255	0.882392
NAALAD2	+	1	protein_coding	ENSG00000077616.6	11	89895660	6130	-34074	11	89861586	11:89861586:C:G	C	G	AC=1188;AN=6058	rs6483031	0.804159	0.195841	0.999276	6.98123e-13	0.0148237	0.000999001	2.61658e-08	1	3	11	89861586	C	G	0.108783	1.94476e-09	0.16912	0.45383
NAALAD2	+	1	protein_coding	ENSG00000077616.6	11	89895660	6130	-127300	11	89768360	11:89768360:T:G	T	G	AC=276;AN=5002	rs201148418	0.944922	0.0550781	0.731032	4.6201e-12	0.039749	0.000999001	9.48983e-08	6	4	11	89768360	T	G	0.0623964	0.000590366	0.0933612	0.257123
NAALAD2	+	1	protein_coding	ENSG00000077616.6	11	89895660	6130	-133388	11	89762272	11:89762272:A:C	A	C	AC=3354;AN=4788	rs200341499	0.299429	0.700571	0.878426	4.23851e-09	-0.011284	0.000999001	2.64259e-05	5	5	11	89762272	A	C	-0.089004	9.28719e-07	0.201038	0.545961
NAALAD2	+	1	protein_coding	ENSG00000077616.6	11	89895660	6130	-89203	11	89806457	11:89806457:G:A	G	A	AC=113;AN=5730	rs182618800	0.980232	0.0197682	0.754311	3.7805e-07	0.0379622	0.003996	0.00105409	2	6	11	89276166	T	C	0.0608869	0.000800211	0.0310531	0.174769
NAALAD2	+	1	protein_coding	ENSG00000077616.6	11	89895660	6130	-154922	11	89740738	11:89740738:A:G	A	G	AC=283;AN=5474	rs12577465	0.947753	0.0522468	0.812511	1.93504e-05	-0.0228501	0.024975	0.0244942	7	7	11	89776410	C	T	-0.0640779	0.000417469	0.093259	0.256921
NAALAD2	+	1	protein_coding	ENSG00000077616.6	11	89895660	6130	-405206	11	89490454	11:89490454:GA:G	GA	G	AC=815;AN=4012	rs57582574	0.794547	0.205453	0.776695	0.000274824	-0.00758428	0.194805	0.195194	8	8	11	89276166	T	C	0.0628962	0.000533038	0.0465263	0.182666
EIF2B3	-	2	protein_coding	ENSG00000070785.12	1	45452267	5126	-19713	1	45471980	1:45471980:A:AT	A	AT	AC=1390;AN=2632	rs144329171	0.474444	0.525556	0.707519	5.21413e-05	-0.0741411	0.04995	0.0533163	1	1	1	45474157	G	A	-0.0736625	4.95042e-05	0.0361548	0.177449
ZMYND10	-	1	protein_coding	ENSG00000004838.9	3	50383112	3549	-8524	3	50391636	3:50391636:G:A	G	A	AC=127;AN=6058	rs35587949	0.978562	0.0214378	1	3.25071e-87	0.265202	0.000999001	8.63297e-71	1	1	3	50391636	G	A	0.340141	6.45695e-83	0.241533	0.648342
ZMYND10	-	1	protein_coding	ENSG00000004838.9	3	50383112	3549	542269	3	49840843	3:49840843:T:C	T	C	AC=128;AN=5946	rs115355405	0.978489	0.0215107	0.949348	0.000244401	0.0413354	0.0859141	0.0944129	2	2	3	49840843	T	C	0.0661974	0.000266606	0.110264	0.306768
SLC14A1	+	1	protein_coding	ENSG00000141469.12	18	43319467	6238	-26435	18	43293032	18:43293032:G:A	G	A	AC=3385;AN=5962	rs4890586	0.434185	0.565815	0.990443	3.51554e-37	-0.141268	0.000999001	3.04333e-15	1	1	18	43293032	G	A	-0.205198	3.71309e-30	0.313202	0.821951
SLC14A1	+	1	protein_coding	ENSG00000141469.12	18	43319467	6238	-84667	18	43234800	18:43234800:G:A	G	A	AC=5001;AN=6056	rs9304318	0.174782	0.825218	0.999611	4.4868e-26	-0.176127	0.001998	1.793e-11	2	2	18	43234800	G	A	-0.141861	4.36504e-15	0.187283	0.50588
SLC14A1	+	1	protein_coding	ENSG00000141469.12	18	43319467	6238	-2245	18	43317222	18:43317222:G:A	G	A	AC=499;AN=6048	rs12607548	0.918469	0.0815305	0.997639	3.13389e-19	0.171634	0.004995	5.80735e-08	4	3	18	43317222	G	A	0.155143	8.92367e-18	0.121357	0.318622
SLC14A1	+	1	protein_coding	ENSG00000141469.12	18	43319467	6238	-39974	18	43279493	18:43279493:T:C	T	C	AC=1668;AN=6002	rs139142818	0.723325	0.276675	0.993118	3.22347e-10	-0.0972914	0.012987	0.00189984	5	4	18	43436962	C	T	-0.0882757	1.13954e-06	0.125137	0.327142
SLC14A1	+	1	protein_coding	ENSG00000141469.12	18	43319467	6238	-42043	18	43277424	18:43277424:G:C	G	C	AC=187;AN=5898	rs141557859	0.96817	0.0318302	0.914387	1.3352e-07	0.147938	0.023976	0.0231459	6	5	18	43277424	G	C	0.0859037	2.19455e-06	0.123013	0.321942
SLC14A1	+	1	protein_coding	ENSG00000141469.12	18	43319467	6238	-53075	18	43266392	18:43266392:C:T	C	T	AC=406;AN=5994	rs17745116	0.932855	0.0671447	0.976022	1.37153e-07	-0.129532	0.028971	0.026473	3	6	18	43266392	C	T	-0.0800671	1.02484e-05	0.092081	0.254641
SLC14A1	+	1	protein_coding	ENSG00000141469.12	18	43319467	6238	-728081	18	42591386	18:42591386:G:T	G	T	AC=112;AN=5972	rs145586933	0.981366	0.0186335	0.913835	1.27769e-05	0.151748	0.128871	0.179973	7	7	18	42591386	G	T	0.0755832	3.12632e-05	0.0535792	0.189211
HTR3A	+	2	protein_coding	ENSG00000166736.7	11	113851758	6368	-246561	11	113605197	11:113605197:A:G	A	G	AC=550;AN=5970	rs77765931	0.907232	0.0927683	0.977909	5.41628e-09	0.0188822	0.000999001	3.00563e-05	1	1	11	113605197	A	G	0.10486	7.26412e-09	0.0885722	0.248023
HTR3A	+	2	protein_coding	ENSG00000166736.7	11	113851758	6368	-716428	11	113135330	11:113135330:T:C	T	C	AC=960;AN=6008	rs625741	0.841241	0.158759	0.988607	0.000231334	-0.00936748	0.262737	0.269736	2	2	11	113135330	T	C	-0.0657371	0.000294202	0.0256281	0.169269
RXRA	+	2	protein_coding	ENSG00000186350.8	9	137298428	8776	-28666	9	137269762	9:137269762:C:A	C	A	AC=4299;AN=5098	rs66534008	0.156705	0.843295	0.877775	2.16243e-12	-0.30566	0.000999001	2.62775e-08	2	1	9	137269820	T	C	-0.114875	2.28777e-10	0.128837	0.337846
RXRA	+	2	protein_coding	ENSG00000186350.8	9	137298428	8776	27231	9	137325659	9:137325659:G:A	G	A	AC=442;AN=5912	rs35645607	0.925528	0.0744716	0.96245	2.41804e-09	0.320332	0.000999001	1.83816e-05	1	2	9	137325659	G	A	0.106382	4.38047e-09	0.219126	0.596371
RXRA	+	2	protein_coding	ENSG00000186350.8	9	137298428	8776	-18296	9	137280132	9:137280132:T:TGTGTGTGTGTGTGTGTGTGA	T	TGTGTGTGTGTGTGTGTGTGA	AC=3614;AN=4646	rs145803818	0.221779	0.778221	0.839695	8.38877e-06	0.182275	0.02997	0.0263575	3	3	9	137280132	T	TGTGTGTGTGTGTGTGTGTGA	0.0713412	8.50356e-05	0.0623088	0.202197
RXRA	+	2	protein_coding	ENSG00000186350.8	9	137298428	8776	-180932	9	137117496	9:137117496:C:T	C	T	AC=2657;AN=5714	rs7028191	0.534359	0.465641	0.972555	9.18007e-05	0.112426	0.21978	0.217542	4	4	9	137116698	C	T	0.0690794	0.000141886	0.0227989	0.161808
MMP11	+	2	protein_coding	ENSG00000099953.5	22	24124001	7216	34898	22	24158899	22:24158899:C:A	C	A	AC=2015;AN=6022	rs2070457	0.663911	0.336089	0.997789	4.51864e-10	-0.0212887	0.000999001	0.000114938	2	1	22	24158899	C	A	-0.189212	8.2544e-26	0.498023	0.987924
MMP11	+	2	protein_coding	ENSG00000099953.5	22	24124001	7216	-17993	22	24106008	22:24106008:C:G	C	G	AC=5665;AN=5992	rs179465	0.0545958	0.945404	0.970546	4.65963e-05	0.0239329	0.186813	0.196795	3	2	22	24106008	C	G	0.102095	1.78823e-08	0.23417	0.631359
MMP11	+	2	protein_coding	ENSG00000099953.5	22	24124001	7216	-106206	22	24017795	22:24017795:T:A	T	A	AC=154;AN=5950	rs117669411	0.973745	0.0262553	0.912308	5.18959e-05	0.0298561	0.20979	0.212207	1	3	22	24017795	T	A	0.0735701	5.05966e-05	0.067653	0.211729
HLA-DMA	-	2	protein_coding	ENSG00000204257.10	6	32920811	27653	1134	6	32919677	6:32919677:C:G	C	G	AC=5506;AN=6054	rs2077022	0.0906452	0.909355	0.999096	6.77098e-63	-2.80506	0.000999001	2.32381e-42	1	1	6	32919677	C	G	-0.265076	7.03791e-50	0.191657	0.518422
HLA-DMA	-	2	protein_coding	ENSG00000204257.10	6	32920811	27653	251438	6	32669373	6:32669373:C:T	C	T	AC=273;AN=6058	rs11752643	0.955513	0.0444874	1	8.05215e-07	-0.992933	0.013986	0.0128189	3	2	6	32669373	C	T	-0.110367	1.12683e-09	0.0861971	0.24344
HLA-DMA	-	2	protein_coding	ENSG00000204257.10	6	32920811	27653	101108	6	32819703	6:32819703:A:T	A	T	AC=679;AN=5010	rs241422	0.864875	0.135125	0.876148	1.86757e-06	0.569913	0.026973	0.0234212	2	3	6	32861492	T	TA	0.0836522	4.02486e-06	0.0534887	0.189097
HLA-DMA	-	2	protein_coding	ENSG00000204257.10	6	32920811	27653	16210	6	32904601	6:32904601:G:T	G	T	AC=4088;AN=6058	rs2071556	0.324468	0.675532	1	2.64879e-05	0.423838	0.123876	0.135912	4	4	6	32904601	G	T	0.074284	4.27142e-05	0.0614308	0.200702
CYFIP1	+	1	protein_coding	ENSG00000068793.13	15	22997833	3474	-81625	15	22916208	15:22916208:G:A	G	A	AC=874;AN=5204	rs55916578	0.832144	0.167856	0.893088	3.51482e-12	0.118137	0.000999001	9.55507e-09	1	1	15	22916208	G	A	0.123621	8.66718e-12	0.224237	0.608728
CYFIP1	+	1	protein_coding	ENSG00000068793.13	15	22997833	3474	-22256	15	22975577	15:22975577:C:CA	C	CA	AC=674;AN=4360	rs545780467	0.845516	0.154484	0.782127	9.32409e-09	-0.103271	0.000999001	1.63708e-05	3	2	15	22975577	C	CA	-0.103609	1.09522e-08	0.20122	0.546497
CYFIP1	+	1	protein_coding	ENSG00000068793.13	15	22997833	3474	26932	15	23024765	15:23024765:A:G	A	G	AC=812;AN=5876	rs17806738	0.86125	0.13875	0.965055	2.52668e-08	0.103011	0.000999001	4.21658e-05	2	3	15	23024765	A	G	0.106352	4.42598e-09	0.10024	0.274203
CYFIP1	+	1	protein_coding	ENSG00000068793.13	15	22997833	3474	-233519	15	22764314	15:22764314:C:G	C	G	AC=380;AN=1618	rs55804205	0.767793	0.232207	0.531323	1.87186e-05	0.0804792	0.01998	0.0233342	4	4	15	22764314	C	G	0.0760993	2.75798e-05	0.0681013	0.21251
CTC-513N18.7	-	2	lincRNA	ENSG00000269110.1	19	20844389	9642	-915051	19	21759440	19:21759440:C:T	C	T	AC=1964;AN=6044	rs68172713	0.676737	0.323263	0.999044	2.3293e-22	-0.19526	0.000999001	6.07563e-18	1	1	19	21759440	C	T	-0.182292	4.81862e-24	0.0376413	0.178175
CTC-513N18.7	-	2	lincRNA	ENSG00000269110.1	19	20844389	9642	-19654	19	20864043	19:20864043:G:A	G	A	AC=2808;AN=5976	rs12983820	0.529902	0.470098	0.993701	1.08059e-08	0.106922	0.000999001	2.56293e-05	3	2	19	20864043	G	A	0.109656	1.44122e-09	0.139068	0.367823
CTC-513N18.7	-	2	lincRNA	ENSG00000269110.1	19	20844389	9642	-204028	19	21048417	19:21048417:G:A	G	A	AC=1348;AN=6054	rs2545243	0.777097	0.222903	0.997634	3.35963e-08	-0.119799	0.000999001	6.15534e-05	4	3	19	21073213	A	C	-0.108418	2.20294e-09	0.176897	0.476314
CTC-513N18.7	-	2	lincRNA	ENSG00000269110.1	19	20844389	9642	36951	19	20807438	19:20807438:A:G	A	G	AC=4533;AN=5310	rs62107362	0.146777	0.853223	0.884126	0.000108957	-0.137375	0.102897	0.104883	5	4	19	20807438	A	G	-0.134009	1.30427e-13	0.267412	0.720524
CTC-513N18.7	-	2	lincRNA	ENSG00000269110.1	19	20844389	9642	377145	19	20467244	19:20467244:C:A	C	A	AC=1122;AN=5998	rs4809038	0.813579	0.186421	0.992519	0.000119405	0.08829	0.117882	0.113199	6	5	19	20464343	T	G	0.0827008	5.17706e-06	0.0951303	0.260767
CTC-513N18.7	-	2	lincRNA	ENSG00000269110.1	19	20844389	9642	593313	19	20251076	19:20251076:G:A	G	A	AC=400;AN=4758	rs142492786	0.915164	0.0848361	0.777281	0.000249812	-0.110023	0.207792	0.212383	2	6	19	20595835	C	<CN0>	-0.0686159	0.000157292	0.0384996	0.178634
CCNH	-	1	protein_coding	ENSG00000134480.9	5	86708667	5305	-398376	5	87107043	5:87107043:C:G	C	G	AC=104;AN=6046	rs79237775	0.982558	0.0174419	0.988272	4.24445e-09	0.205918	0.000999001	1.40881e-05	1	1	5	87107043	C	G	0.104753	7.5248e-09	0.261036	0.701491
CCNH	-	1	protein_coding	ENSG00000134480.9	5	86708667	5305	-363391	5	87072058	5:87072058:T:C	T	C	AC=872;AN=5500	rs841135	0.841927	0.158073	0.923813	4.20435e-05	0.0516494	0.036963	0.0368929	2	2	5	87072058	T	C	0.0730321	5.74291e-05	0.110025	0.306299
CCNH	-	1	protein_coding	ENSG00000134480.9	5	86708667	5305	335969	5	86372698	5:86372698:G:C	G	C	AC=4116;AN=5682	rs9791169	0.275026	0.724974	0.960933	0.000248623	-0.0376574	0.153846	0.159467	3	3	5	86372698	G	C	-0.0644626	0.000385208	0.0165133	0.12797
C14orf39	-	2	protein_coding	ENSG00000179008.4	14	60982261	4650	-877970	14	61860231	14:61860231:T:G	T	G	AC=4963;AN=5316	rs1957907	0.0661521	0.933848	0.804206	0.000133253	-0.0100308	0.0969031	0.103021	1	1	14	61860231	T	G	-0.0682109	0.000172027	0.116819	0.313663
C14orf39	-	2	protein_coding	ENSG00000179008.4	14	60982261	4650	-123656	14	61105917	14:61105917:AT:A	AT	A	AC=4052;AN=4740	rs56095254	0.143446	0.856554	0.811912	0.00039607	0.00726781	0.253746	0.244065	2	2	14	61105917	AT	A	0.0634262	0.000477939	0.0600352	0.198437
RRAD	-	2	protein_coding	ENSG00000166592.7	16	66958855	4292	-7132	16	66965987	16:66965987:T:C	T	C	AC=69;AN=6008	rs79044911	0.988625	0.0113747	0.937109	7.02185e-71	0.261274	0.000999001	4.14382e-45	1	1	16	66965987	T	C	0.181193	9.0591e-24	0.50315	0.988144
RRAD	-	2	protein_coding	ENSG00000166592.7	16	66958855	4292	-547392	16	67506247	16:67506247:T:C	T	C	AC=5771;AN=5948	rs8044652	0.0295372	0.970463	0.900014	1.12121e-12	0.124383	0.000999001	7.08368e-07	4	2	16	67488877	A	G	0.0556393	0.00218915	0.0426074	0.180833
RRAD	-	2	protein_coding	ENSG00000166592.7	16	66958855	4292	670720	16	66288135	16:66288135:A:C	A	C	AC=69;AN=6026	rs117916926	0.988658	0.0113415	0.938964	3.61104e-08	-0.0585311	0.003996	0.000772779	2	3	16	66288135	A	C	-0.0865036	1.86233e-06	0.158059	0.420376
RRAD	-	2	protein_coding	ENSG00000166592.7	16	66958855	4292	-78058	16	67036913	16:67036913:G:C	G	C	AC=141;AN=4984	rs117385661	0.971787	0.0282132	0.692486	6.66138e-05	0.0921102	0.111888	0.115224	5	4	16	67488877	A	G	0.0601755	0.000921434	0.0642999	0.205719
RRAD	-	2	protein_coding	ENSG00000166592.7	16	66958855	4292	-592285	16	67551140	16:67551140:G:A	G	A	AC=167;AN=4998	rs35162827	0.966771	0.0332291	0.673044	0.000137753	0.0585551	0.171828	0.183483	3	5	16	67881989	T	G	-0.0618963	0.00065343	0.0503167	0.18551
SPP1	+	2	protein_coding	ENSG00000118785.9	4	88898032	6785	-2917	4	88895115	4:88895115:A:G	A	G	AC=1957;AN=6026	rs2728127	0.673906	0.326094	0.994822	2.3234e-156	-0.477856	0.000999001	1.63607e-78	1	1	4	88895115	A	G	-0.395371	6.84122e-114	0.418132	0.970677
SPP1	+	2	protein_coding	ENSG00000118785.9	4	88898032	6785	-125253	4	88772779	4:88772779:C:T	C	T	AC=1837;AN=6014	rs10024086	0.695193	0.304807	0.99651	1.6618e-115	0.523333	0.000999001	3.19865e-56	2	2	4	88790248	A	AT	0.289271	1.81336e-59	0.487729	0.987469
SPP1	+	2	protein_coding	ENSG00000118785.9	4	88898032	6785	-116888	4	88781144	4:88781144:AAAAAAT:A	AAAAAAT	A	AC=828;AN=6048	rs201808078	0.862932	0.137068	0.998289	4.77483e-19	-0.23852	0.001998	2.39685e-09	3	3	4	88781144	AAAAAAT	A	-0.122297	1.44461e-11	0.20908	0.569326
SPP1	+	2	protein_coding	ENSG00000118785.9	4	88898032	6785	29666	4	88927698	4:88927698:G:A	G	A	AC=143;AN=5812	rs112850985	0.975487	0.0245131	0.856105	6.38475e-09	-0.288521	0.010989	0.00310216	4	4	4	88927698	G	A	-0.0906108	5.88033e-07	0.189236	0.511461
SPP1	+	2	protein_coding	ENSG00000118785.9	4	88898032	6785	-662041	4	88235991	4:88235991:T:C	T	C	AC=68;AN=5998	rs559208883	0.988277	0.0117226	0.91412	5.96773e-07	0.337401	0.023976	0.0243705	6	5	4	88023259	T	C	0.0834851	4.20769e-06	0.0869616	0.244903
SPP1	+	2	protein_coding	ENSG00000118785.9	4	88898032	6785	-36088	4	88861944	4:88861944:A:AT	A	AT	AC=4209;AN=5058	rs554438556	0.167759	0.832241	0.877428	7.62303e-07	0.10087	0.02997	0.0316918	5	6	4	88861944	A	AT	0.0798989	1.06978e-05	0.101264	0.277712
SPP1	+	2	protein_coding	ENSG00000118785.9	4	88898032	6785	-40833	4	88857199	4:88857199:G:A	G	A	AC=3550;AN=5924	rs7679698	0.401153	0.598847	0.987744	5.46051e-06	-0.0969237	0.0719281	0.0838755	7	7	4	88272056	T	G	-0.0733258	5.35975e-05	0.0775563	0.227872
TMX4	-	1	protein_coding	ENSG00000125827.4	20	7994577	6778	133878	20	7860699	20:7860699:G:C	G	C	AC=4793;AN=5636	rs6055357	0.149342	0.850658	0.922136	1.42168e-74	-1.05821	0.000999001	1.09969e-62	2	1	20	7860699	G	C	-0.319172	1.08266e-72	0.355978	0.891501
TMX4	-	1	protein_coding	ENSG00000125827.4	20	7994577	6778	32862	20	7961715	20:7961715:G:A	G	A	AC=2374;AN=6058	rs1058029	0.607511	0.392489	1	1.87104e-28	-0.645304	0.000999001	3.16479e-22	3	2	20	7986658	GT	G	-0.309527	2.95465e-68	0.484584	0.987327
TMX4	-	1	protein_coding	ENSG00000125827.4	20	7994577	6778	-413967	20	8408544	20:8408544:A:G	A	G	AC=4137;AN=5706	rs2719795	0.276257	0.723743	0.963088	7.73385e-28	0.486807	0.000999001	1.56678e-21	4	3	20	8408544	A	G	0.200987	5.64167e-29	0.350644	0.883017
TMX4	-	1	protein_coding	ENSG00000125827.4	20	7994577	6778	7078	20	7987499	20:7987499:G:A	G	A	AC=755;AN=5986	rs13043327	0.874103	0.125897	0.985096	5.49527e-18	0.574181	0.000999001	4.26103e-13	1	4	20	7987499	G	A	0.135062	8.36149e-14	0.410323	0.96272
TMX4	-	1	protein_coding	ENSG00000125827.4	20	7994577	6778	32505	20	7962072	20:7962072:A:C	A	C	AC=696;AN=3922	rs8764	0.822123	0.177877	0.764336	7.29643e-08	0.323707	0.001998	0.000259781	5	5	20	7962072	A	C	0.0847004	3.04043e-06	0.167433	0.448843
TMX4	-	1	protein_coding	ENSG00000125827.4	20	7994577	6778	732604	20	7261973	20:7261973:T:C	T	C	AC=79;AN=5886	rs147486362	0.986724	0.0132758	0.792357	3.71625e-05	0.654627	0.0629371	0.0589925	6	6	20	7261973	T	C	0.0742871	4.26821e-05	0.077771	0.228235
TMX4	-	1	protein_coding	ENSG00000125827.4	20	7994577	6778	-814211	20	8808788	20:8808788:C:T	C	T	AC=182;AN=5780	rs79012683	0.968423	0.0315772	0.864212	5.5436e-05	-0.422151	0.0879121	0.0815188	7	7	20	8808788	C	T	-0.0694987	0.000129185	0.0907082	0.252054
TMX4	-	1	protein_coding	ENSG00000125827.4	20	7994577	6778	35697	20	7958880	20:7958880:C:G	C	G	AC=103;AN=6038	rs58293848	0.982859	0.017141	0.928784	0.000193075	0.579442	0.211788	0.215536	8	8	20	7958880	C	G	0.12029	3.10065e-11	0.405196	0.956971
GAB3	-	1	protein_coding	ENSG00000160219.7	23	153908496	2154	169438	23	153739058	23:153739058:T:G	T	G	AC=1041;AN=3470	23:153739058:T:G	0.69815	0.30185	0.665063	4.87405e-17	-0.166061	0.000999001	5.97746e-13	1	1	23	153739058	T	G	-0.14661	5.08692e-16	0.501331	0.988066
GAB3	-	1	protein_coding	ENSG00000160219.7	23	153908496	2154	372377	23	153536119	23:153536119:C:T	C	T	AC=230;AN=5614	23:153536119:C:T	0.959652	0.0403478	0.709137	1.11503e-08	0.203603	0.000999001	1.54797e-05	2	2	23	153536119	C	T	0.0984055	5.73669e-08	0.249694	0.668946
GAB3	-	1	protein_coding	ENSG00000160219.7	23	153908496	2154	873744	23	153034752	23:153034752:C:T	C	T	AC=1684;AN=3948	23:153034752:C:T	0.573406	0.426594	0.725753	2.02372e-06	0.0849564	0.000999001	0.00123845	3	3	23	153034752	C	T	0.0848013	2.959e-06	0.307984	0.813348
GAB3	-	1	protein_coding	ENSG00000160219.7	23	153908496	2154	-869626	23	154778122	23:154778122:C:T	C	T	AC=132;AN=5746	23:154778122:C:T	0.977219	0.0227814	0.652463	0.000320305	-0.175441	0.106893	0.111361	4	4	23	154778122	C	T	-0.0645665	0.000376907	0.10749	0.299788
ELANE	+	2	protein_coding	ENSG00000197561.2	19	852291	7421	-315	19	851976	19:851976:G:A	G	A	AC=826;AN=3834	rs2007647	0.783612	0.216388	0.769443	3.85368e-27	-0.176295	0.000999001	2.50274e-22	1	1	19	851976	G	A	-0.0856709	2.33826e-06	0.0814117	0.234606
ZFP64	-	2	protein_coding	ENSG00000020256.15	20	50820847	7286	13448	20	50807399	20:50807399:G:A	G	A	AC=1024;AN=5872	rs6068092	0.826629	0.173371	0.9722	4.89233e-31	-0.0639888	0.000999001	3.58091e-24	1	1	20	50807399	G	A	-0.206674	1.41046e-30	0.453394	0.985821
ZFP64	-	2	protein_coding	ENSG00000020256.15	20	50820847	7286	66749	20	50754098	20:50754098:A:G	A	G	AC=4186;AN=6058	rs6021726	0.308833	0.691167	1	2.31034e-15	-0.0356298	0.000999001	1.26389e-10	2	2	20	50754098	A	G	-0.141566	4.9762e-15	0.310838	0.818091
ZFP64	-	2	protein_coding	ENSG00000020256.15	20	50820847	7286	696176	20	50124671	20:50124671:T:C	T	C	AC=1380;AN=6058	rs4811184	0.771921	0.228079	1	0.000147317	-0.0185147	0.224775	0.227815	3	3	20	50124671	T	C	-0.0688724	0.000148583	0.0539812	0.189725
C11orf65	-	1	protein_coding	ENSG00000166323.8	11	108332296	5677	-20157	11	108352453	11:108352453:CA:C	CA	C	AC=3065;AN=5870	rs10715963	0.477885	0.522115	0.985655	1.47805e-07	0.0161158	0.000999001	0.000433026	1	1	11	108036199	A	T	-0.0938565	2.28137e-07	0.143438	0.3793
C11orf65	-	1	protein_coding	ENSG00000166323.8	11	108332296	5677	-268751	11	108601047	11:108601047:C:T	C	T	AC=188;AN=5356	rs73007435	0.964938	0.0350621	0.768932	2.97192e-05	0.0301971	0.03996	0.0406529	2	2	11	108601047	C	T	0.0748564	3.72496e-05	0.0804379	0.232873
AC015849.16	-	2	lincRNA	ENSG00000266999.1	17	34233276	5567	722	17	34232554	17:34232554:C:T	C	T	AC=1020;AN=5750	rs8066406	0.821769	0.178231	0.955624	4.89541e-13	-0.205399	0.000999001	2.92681e-09	1	1	17	34232599	T	TTTC	-0.116605	1.21974e-10	0.0907057	0.252049
C5orf28	-	2	protein_coding	ENSG00000151881.10	5	43483959	5916	38104	5	43445855	5:43445855:A:C	A	C	AC=377;AN=5874	rs11547957	0.935859	0.0641409	0.947101	1.0167e-07	0.0826731	0.001998	0.00027818	1	1	5	43445855	A	C	0.0970655	8.6713e-08	0.0954479	0.261457
C5orf28	-	2	protein_coding	ENSG00000151881.10	5	43483959	5916	-616018	5	44099977	5:44099977:G:A	G	A	AC=71;AN=5694	rs115051167	0.987491	0.0125086	0.707821	0.000476455	0.108072	0.280719	0.267507	2	2	5	44099977	G	A	0.06321	0.000499742	0.0653029	0.207527
NBPF15	+	2	protein_coding	ENSG00000243452.3	1	148560990	322	-963753	1	147597237	1:147597237:G:A	G	A	AC=103;AN=4562	rs200802363	0.977602	0.0223976	0.529663	0.000404039	-0.122135	0.042957	0.042107	1	1	1	147597237	G	A	-0.0606069	0.000846042	0.20429	0.555507
PAX6	-	1	protein_coding	ENSG00000007372.16	11	31834474	4995	25152	11	31809322	11:31809322:C:T	C	T	AC=2773;AN=5944	rs12421026	0.533016	0.466984	0.992339	4.03765e-27	-0.0103109	0.000999001	2.91238e-21	1	1	11	31809322	C	T	-0.164019	1.03802e-19	0.399128	0.949811
PAX6	-	1	protein_coding	ENSG00000007372.16	11	31834474	4995	397337	11	31437137	11:31437137:C:G	C	G	AC=1939;AN=6050	rs17705427	0.678986	0.321014	0.997858	1.2872e-05	0.00436628	0.017982	0.0137217	2	2	11	31158902	GT	G	-0.0728759	5.95697e-05	0.0571978	0.194175
ABCE1	+	2	protein_coding	ENSG00000164163.6	4	146044021	4782	-1576	4	146042445	4:146042445:G:C	G	C	AC=202;AN=5828	rs10519725	0.965327	0.0346734	0.862965	5.26202e-08	0.0961126	0.000999001	0.000189097	1	1	4	146072502	C	T	0.0961535	1.14515e-07	0.167886	0.45019
TEAD2	-	2	protein_coding	ENSG00000074219.9	19	49863114	6946	-28570	19	49891684	19:49891684:G:T	G	T	AC=3018;AN=6052	rs9304686	0.500968	0.499032	0.999252	2.65342e-81	-0.353029	0.000999001	6.23021e-71	1	1	19	49901949	A	ACT	-0.156972	3.63979e-18	0.0679816	0.212303
C1orf131	-	2	protein_coding	ENSG00000143633.8	1	231376933	7390	127	1	231376806	1:231376806:G:C	G	C	AC=447;AN=6058	rs2274067	0.926338	0.0736622	1	2.41866e-20	-0.110511	0.000999001	8.17319e-15	1	1	1	231376806	G	C	-0.160604	5.93819e-19	0.515921	0.988674
C1orf131	-	2	protein_coding	ENSG00000143633.8	1	231376933	7390	18632	1	231358301	1:231358301:G:A	G	A	AC=1929;AN=5982	rs12729006	0.675914	0.324086	0.992719	4.51979e-12	0.045933	0.000999001	9.25391e-08	2	2	1	231358301	G	A	0.122205	1.49656e-11	0.106145	0.295419
LENG8	+	1	protein_coding	ENSG00000167615.12	19	54969594	10810	-4986	19	54964608	19:54964608:G:A	G	A	AC=3307;AN=6036	rs4806762	0.452119	0.547881	0.997047	6.47112e-43	-0.0629183	0.000999001	1.25472e-35	1	1	19	54964019	C	T	-0.237706	3.56361e-40	0.265477	0.714759
MARK2	+	1	protein_coding	ENSG00000072518.16	11	63670159	4890	-25057	11	63645102	11:63645102:G:A	G	A	AC=152;AN=5978	rs186473911	0.975155	0.0248447	0.939003	4.92659e-32	-0.876688	0.000999001	9.40943e-25	1	1	11	63645102	G	A	-0.201012	5.54996e-29	0.304764	0.807853
MARK2	+	1	protein_coding	ENSG00000072518.16	11	63670159	4890	3444	11	63673603	11:63673603:CTG:C	CTG	C	AC=2646;AN=5006	rs557608920;rs565740959	0.47139	0.52861	0.921746	7.91654e-16	-0.20644	0.000999001	5.42745e-11	2	2	11	63673603	CTG	C	-0.134307	1.15061e-13	0.253684	0.680004
MARK2	+	1	protein_coding	ENSG00000072518.16	11	63670159	4890	325509	11	63995668	11:63995668:T:C	T	C	AC=177;AN=5990	rs188116780	0.970655	0.0293446	0.948879	8.29784e-08	-0.358472	0.000999001	0.00028328	3	3	11	63995668	T	C	-0.0951681	1.54212e-07	0.206644	0.562346
MARK2	+	1	protein_coding	ENSG00000072518.16	11	63670159	4890	-71917	11	63598242	11:63598242:C:G	C	G	AC=145;AN=5772	rs61886102	0.975118	0.0248815	0.847348	1.55767e-05	0.303368	0.021978	0.0242697	4	4	11	63693961	C	CTT	-0.0786042	1.48431e-05	0.0996641	0.272339
MARK2	+	1	protein_coding	ENSG00000072518.16	11	63670159	4890	361639	11	64031798	11:64031798:G:C	G	C	AC=2268;AN=5898	rs589030	0.615563	0.384437	0.986448	2.54149e-05	-0.105087	0.035964	0.0355849	5	5	11	64031798	G	C	-0.0766984	2.38215e-05	0.1139	0.311515
HYKK	+	2	protein_coding	ENSG00000188266.9	15	78805431	7837	12016	15	78817447	15:78817447:A:T	A	T	AC=1512;AN=6052	rs4461039	0.750323	0.249677	0.997874	2.42278e-16	0.210234	0.000999001	6.63971e-12	1	1	15	78817447	A	T	0.140506	7.95494e-15	0.0940939	0.258596
PLCB2	-	1	protein_coding	ENSG00000137841.7	15	40600136	5646	18593	15	40581543	15:40581543:T:C	T	C	AC=170;AN=6058	rs936212	0.971309	0.0286912	1	1.8108e-68	-7.65921	0.000999001	2.77639e-55	2	1	15	40736894	C	A	-0.218741	3.89724e-34	0.158234	0.420907
PLCB2	-	1	protein_coding	ENSG00000137841.7	15	40600136	5646	20094	15	40580042	15:40580042:T:G	T	G	AC=106;AN=6058	rs189793530	0.98227	0.0177305	0.994727	1.70094e-26	5.65598	0.000999001	8.24748e-20	3	2	15	40759486	T	C	-0.130986	4.5792e-13	0.102422	0.281889
PLCB2	-	1	protein_coding	ENSG00000137841.7	15	40600136	5646	-2120	15	40602256	15:40602256:T:C	T	C	AC=1498;AN=5068	rs56135201	0.705098	0.294902	0.906054	3.68293e-23	-1.35325	0.000999001	4.65626e-17	1	3	15	40602256	T	C	-0.124325	6.59237e-12	0.440101	0.984623
PLCB2	-	1	protein_coding	ENSG00000137841.7	15	40600136	5646	10306	15	40589830	15:40589830:G:A	G	A	AC=2308;AN=4496	rs2305649	0.486081	0.513919	0.876408	9.79215e-21	1.19374	0.000999001	5.49259e-15	4	4	15	40590134	G	A	0.120436	2.93461e-11	0.304205	0.806881
PLCB2	-	1	protein_coding	ENSG00000137841.7	15	40600136	5646	-60379	15	40660515	15:40660515:G:A	G	A	AC=1032;AN=6038	rs35565646	0.828752	0.171248	0.997091	3.05641e-06	0.530097	0.00699301	0.00717657	5	5	15	40672145	C	T	0.0808291	8.42881e-06	0.0739729	0.222056
PLCB2	-	1	protein_coding	ENSG00000137841.7	15	40600136	5646	-886854	15	41486990	15:41486990:G:A	G	A	AC=1034;AN=5412	rs692390	0.809052	0.190948	0.927337	7.23902e-05	-0.435612	0.0939061	0.0938335	7	6	15	41486990	G	A	-0.0680309	0.000178983	0.0779752	0.228582
PLCB2	-	1	protein_coding	ENSG00000137841.7	15	40600136	5646	633215	15	39966921	15:39966921:C:T	C	T	AC=641;AN=6040	rs28785006	0.894439	0.105561	0.996448	0.000117794	0.521728	0.125874	0.137372	6	7	15	40060402	G	A	0.0678181	0.000187552	0.0548669	0.190895
PLCB2	-	1	protein_coding	ENSG00000137841.7	15	40600136	5646	285169	15	40314967	15:40314967:C:G	C	G	AC=2388;AN=5848	rs8030856	0.592184	0.407816	0.981978	0.00016609	-0.326306	0.182817	0.184859	8	8	15	40314967	C	G	-0.0680284	0.000179083	0.0484855	0.183921
CSNK2B	+	1	protein_coding	ENSG00000204435.9	6	31634132	30979	-64231	6	31569901	6:31569901:C:T	C	T	AC=1830;AN=5128	rs9267516	0.644897	0.355103	0.915003	2.99821e-10	-0.0765202	0.000999001	1.543e-05	1	1	6	31569901	C	T	-0.10932	1.61758e-09	0.180753	0.487305
NFASC	+	2	protein_coding	ENSG00000163531.11	1	204977573	6438	98068	1	205075641	1:205075641:G:A	G	A	AC=2180;AN=6010	rs10900448	0.635153	0.364847	0.996472	9.09501e-08	0.128671	0.000999001	0.000304743	1	1	1	205070573	G	A	0.10246	1.58968e-08	0.130231	0.342169
RP11-182L21.6	+	2	lincRNA	ENSG00000272447.1	10	81585658	8972	-175869	10	81409789	10:81409789:T:TA	T	TA	AC=854;AN=5444	rs34696552	0.844333	0.155667	0.913242	2.02455e-17	0.141062	0.000999001	4.99598e-13	1	1	10	81431338	AT	A	-0.129035	1.01481e-12	0.143746	0.380106
RP11-182L21.6	+	2	lincRNA	ENSG00000272447.1	10	81585658	8972	27477	10	81613135	10:81613135:A:G	A	G	AC=430;AN=5266	rs58766377	0.918704	0.0812963	0.828429	4.27991e-14	-0.0896539	0.000999001	5.14229e-10	2	2	10	81613135	A	G	-0.131751	3.34214e-13	0.29105	0.781822
RP11-182L21.6	+	2	lincRNA	ENSG00000272447.1	10	81585658	8972	-67422	10	81518236	10:81518236:G:A	G	A	AC=909;AN=4888	rs2983823	0.8134	0.1866	0.865572	1.16427e-09	0.089546	0.000999001	5.75138e-06	3	3	10	81432934	T	A	0.0666238	0.000243219	0.04098	0.180062
RP11-182L21.6	+	2	lincRNA	ENSG00000272447.1	10	81585658	8972	567495	10	82153153	10:82153153:C:T	C	T	AC=97;AN=5958	rs577207308	0.98377	0.0162295	0.901937	1.0401e-06	-0.119114	0.001998	0.00267476	4	4	10	82153153	C	T	-0.0932532	2.7269e-07	0.18025	0.485874
RP11-182L21.6	+	2	lincRNA	ENSG00000272447.1	10	81585658	8972	99137	10	81684795	10:81684795:G:A	G	A	AC=3119;AN=6008	rs2256588	0.480175	0.519825	0.991365	0.000116322	0.0266816	0.176823	0.186708	5	5	10	81684795	G	A	0.0774169	1.99555e-05	0.0882659	0.247432
SMYD3	-	1	protein_coding	ENSG00000185420.14	1	246647067	9765	-24668	1	246671735	1:246671735:A:G	A	G	AC=5273;AN=6054	rs4654276	0.129839	0.870161	0.997702	3.11454e-09	-0.0311022	0.000999001	2.27503e-05	1	1	1	246671735	A	G	-0.107485	3.02302e-09	0.0970074	0.265052
SMYD3	-	1	protein_coding	ENSG00000185420.14	1	246647067	9765	-207557	1	246854624	1:246854624:T:C	T	C	AC=2522;AN=5960	rs61852443	0.575738	0.424262	0.991663	6.62521e-08	0.0200689	0.000999001	0.00035009	2	2	1	246857412	A	C	0.103688	1.06725e-08	0.10404	0.287874
SMYD3	-	1	protein_coding	ENSG00000185420.14	1	246647067	9765	219724	1	246427343	1:246427343:GTTT:G	GTTT	G	AC=842;AN=5842	rs528071911;rs549253883;rs71676519	0.856355	0.143645	0.968501	2.29173e-05	0.0212546	0.0559441	0.0556966	3	3	1	246375215	TA	T	0.0774178	1.99509e-05	0.0511564	0.186374
ASGR2	-	2	protein_coding	ENSG00000161944.12	17	7019019	7473	-118925	17	7137944	17:7137944:A:G	A	G	AC=71;AN=6014	rs144245374	0.988474	0.011526	0.934901	1.72947e-41	4.08007	0.000999001	5.82336e-32	2	1	17	7137944	A	G	0.103559	1.11319e-08	0.32107	0.834559
ASGR2	-	2	protein_coding	ENSG00000161944.12	17	7019019	7473	2149	17	7016870	17:7016870:A:ACAC	A	ACAC	AC=2990;AN=5844	rs200218789;rs200218789;rs200604818	0.487312	0.512688	0.9799	1.21932e-35	0.809194	0.000999001	3.18463e-27	1	2	17	7029585	A	G	0.171237	2.29836e-21	0.189659	0.512672
ASGR2	-	2	protein_coding	ENSG00000161944.12	17	7019019	7473	2780	17	7016239	17:7016239:C:A	C	A	AC=4001;AN=6058	rs425694	0.340264	0.659736	1	1.15578e-31	-0.975036	0.000999001	1.06628e-23	3	3	17	7021172	T	A	0.149786	1.161e-16	0.25406	0.681074
ASGR2	-	2	protein_coding	ENSG00000161944.12	17	7019019	7473	-2645	17	7021664	17:7021664:A:G	A	G	AC=1382;AN=5228	rs8079999	0.736754	0.263246	0.917107	3.30999e-19	-0.559096	0.000999001	1.91555e-13	4	4	17	7021664	A	G	-0.12297	1.11524e-11	0.261023	0.701452
ASGR2	-	2	protein_coding	ENSG00000161944.12	17	7019019	7473	6946	17	7012073	17:7012073:G:T	G	T	AC=1359;AN=5314	rs2304980	0.744571	0.255429	0.92214	2.51228e-09	0.553938	0.000999001	3.59603e-05	5	5	17	6401710	G	A	-0.0609457	0.000790889	0.0272525	0.171397
ASGR2	-	2	protein_coding	ENSG00000161944.12	17	7019019	7473	-22606	17	7041625	17:7041625:T:C	T	C	AC=60;AN=5864	rs538157118	0.990007	0.00999334	0.768581	1.14522e-05	1.5438	0.040959	0.0373903	6	6	17	6401710	G	A	-0.0592657	0.00110127	0.023315	0.163592
ASGR2	-	2	protein_coding	ENSG00000161944.12	17	7019019	7473	-880814	17	7899833	17:7899833:C:T	C	T	AC=143;AN=5520	rs149538276	0.973824	0.0261762	0.744045	2.2121e-05	0.496763	0.0699301	0.0643536	7	7	17	7899833	C	T	0.0777259	1.84833e-05	0.117437	0.314119
ASGR2	-	2	protein_coding	ENSG00000161944.12	17	7019019	7473	145188	17	6873831	17:6873831:A:G	A	G	AC=1772;AN=4428	rs8071851	0.599603	0.400397	0.866207	6.82336e-05	0.184175	0.152847	0.154119	8	8	17	6868756	T	TA	0.0686229	0.000157047	0.041208	0.180177
ASGR2	-	2	protein_coding	ENSG00000161944.12	17	7019019	7473	-644100	17	7663119	17:7663119:C:T	C	T	AC=66;AN=6058	rs118057786	0.989039	0.0109607	1	0.000140942	0.749738	0.260739	0.267563	9	9	17	7663119	C	T	0.0706374	9.98812e-05	0.12413	0.324564
APEX2	+	2	protein_coding	ENSG00000169188.4	23	55026826	2233	946468	23	55973294	23:55973294:A:G	A	G	AC=107;AN=5734	23:55973294:A:G	0.981772	0.0182283	0.859394	0.0027988	0.068233	0.291708	0.287539	1	1	23	55973294	A	G	0.0512614	0.00477351	0.0951704	0.260854
TSPAN4	+	2	protein_coding	ENSG00000214063.6	11	863272	7859	-22909	11	840363	11:840363:C:T	C	T	AC=3302;AN=6058	rs6591	0.455029	0.544971	1	1.92999e-38	-0.167586	0.000999001	1.18547e-29	2	1	11	871030	G	A	0.164881	6.6468e-20	0.417418	0.969998
TSPAN4	+	2	protein_coding	ENSG00000214063.6	11	863272	7859	-20497	11	842775	11:842775:G:A	G	A	AC=971;AN=5654	rs9704922	0.827062	0.172938	0.945993	3.27027e-22	0.164695	0.000999001	3.82604e-16	1	2	11	871030	G	A	-0.109728	1.40573e-09	0.238247	0.64065
TSPAN4	+	2	protein_coding	ENSG00000214063.6	11	863272	7859	-19562	11	843710	11:843710:A:AGGCTCCTTGGAGGTGCGAG	A	AGGCTCCTTGGAGGTGCGAG	AC=2164;AN=3124	rs554205497	0.307525	0.692475	0.737621	4.88419e-10	-0.0821084	0.000999001	7.5226e-06	3	3	11	856020	T	C	0.0917059	4.28748e-07	0.159625	0.425137
TSPAN4	+	2	protein_coding	ENSG00000214063.6	11	863272	7859	-23238	11	840034	11:840034:C:A	C	A	AC=906;AN=5882	rs11246327	0.84683	0.15317	0.971648	4.84898e-08	-0.0837482	0.000999001	0.0003169	4	4	11	840034	C	A	-0.064548	0.000378372	0.0407073	0.17992
TSPAN4	+	2	protein_coding	ENSG00000214063.6	11	863272	7859	121149	11	984421	11:984421:C:T	C	T	AC=667;AN=5976	rs117395861	0.887582	0.112418	0.982112	7.74123e-05	0.0460563	0.164835	0.159994	5	5	11	984421	C	T	0.0717148	7.8027e-05	0.0511305	0.186346
TMEM44	-	1	protein_coding	ENSG00000145014.13	3	194354078	8744	51709	3	194302369	3:194302369:G:A	G	A	AC=1146;AN=5896	rs7652066	0.8047	0.1953	0.979285	5.06061e-51	0.0958535	0.000999001	3.87087e-43	1	1	3	194295696	T	G	0.193116	7.76089e-27	0.304567	0.807511
TMEM44	-	1	protein_coding	ENSG00000145014.13	3	194354078	8744	-436	3	194354514	3:194354514:A:G	A	G	AC=2154;AN=6058	rs6437394	0.644423	0.355577	1	3.88458e-40	-0.0389213	0.000999001	2.27597e-33	2	2	3	194354514	A	G	-0.22379	1.08863e-35	0.399028	0.949691
TMEM44	-	1	protein_coding	ENSG00000145014.13	3	194354078	8744	52605	3	194301473	3:194301473:A:G	A	G	AC=620;AN=5886	rs7617758	0.89403	0.10597	0.964696	1.0195e-10	-0.0479074	0.000999001	7.79115e-07	4	3	3	194280585	G	A	0.0713146	8.55555e-05	0.0406217	0.179875
TMEM44	-	1	protein_coding	ENSG00000145014.13	3	194354078	8744	12599	3	194341479	3:194341479:G:A	G	A	AC=208;AN=5770	rs75930588	0.964467	0.035533	0.870787	4.63539e-08	0.0419836	0.001998	0.000236101	3	4	3	194345145	C	G	0.0876933	1.34059e-06	0.149133	0.394441
TMEM44	-	1	protein_coding	ENSG00000145014.13	3	194354078	8744	-18670	3	194372748	3:194372748:G:C	G	C	AC=64;AN=6026	rs79255109	0.989465	0.0105348	0.936124	3.34604e-07	0.0663321	0.002997	0.00139599	5	5	3	194372748	G	C	0.0894268	8.24095e-07	0.24868	0.666234
TMEM44	-	1	protein_coding	ENSG00000145014.13	3	194354078	8744	123008	3	194231070	3:194231070:A:C	A	C	AC=167;AN=5890	rs79593130	0.971495	0.0285051	0.909653	8.57391e-07	-0.0467209	0.004995	0.00326027	6	6	3	194099882	T	C	0.0803114	9.62769e-06	0.127885	0.334955
TMEM44	-	1	protein_coding	ENSG00000145014.13	3	194354078	8744	-89662	3	194443740	3:194443740:A:G	A	G	AC=4943;AN=5146	rs12695043	0.0396133	0.960387	0.731806	1.60266e-05	0.0263102	0.044955	0.0435729	7	7	3	194443740	A	G	0.0752164	3.41603e-05	0.091996	0.25448
RNF130	-	1	protein_coding	ENSG00000113269.9	5	179405287	8355	-6190	5	179411477	5:179411477:G:A	G	A	AC=704;AN=5822	rs12153395	0.879276	0.120724	0.962618	3.61152e-92	-0.510376	0.000999001	3.1394e-81	1	1	5	179411477	G	A	-0.35326	9.93224e-90	0.370911	0.913954
RNF130	-	1	protein_coding	ENSG00000113269.9	5	179405287	8355	-92354	5	179497641	5:179497641:C:T	C	T	AC=153;AN=6038	rs58286692	0.974765	0.0252346	0.983132	5.8573e-63	0.859247	0.000999001	3.53264e-54	2	2	5	179497641	C	T	0.294405	1.25347e-61	0.295714	0.791257
RNF130	-	1	protein_coding	ENSG00000113269.9	5	179405287	8355	126382	5	179278905	5:179278905:G:A	G	A	AC=216;AN=5686	rs147890255	0.961908	0.038092	0.858865	2.93442e-06	0.178071	0.003996	0.00915304	3	3	5	179278905	G	A	0.0841485	3.52575e-06	0.081974	0.235616
SGCD	+	2	protein_coding	ENSG00000170624.9	5	155753958	6792	-468716	5	155285242	5:155285242:A:G	A	G	AC=2475;AN=6024	rs58739548	0.589303	0.410697	0.987601	1.37997e-79	0.0477402	0.000999001	2.31088e-51	1	1	5	155242103	C	A	0.311538	3.62443e-69	0.115165	0.312503
SGCD	+	2	protein_coding	ENSG00000170624.9	5	155753958	6792	-488069	5	155265889	5:155265889:G:A	G	A	AC=2855;AN=6034	rs2619711	0.526214	0.473786	0.997527	1.72619e-18	0.021649	0.001998	3.40003e-10	2	2	5	155190577	G	A	0.145637	7.94767e-16	0.202449	0.550113
SGCD	+	2	protein_coding	ENSG00000170624.9	5	155753958	6792	-476931	5	155277027	5:155277027:A:G	A	G	AC=284;AN=6026	rs59458149	0.952512	0.0474878	0.982094	6.79464e-06	-0.0155818	0.035964	0.0374269	3	3	5	155277027	A	G	-0.0814369	7.20311e-06	0.060857	0.199752
UBXN7	-	2	protein_coding	ENSG00000163960.7	3	196159298	8569	43954	3	196115344	3:196115344:G:GT	G	GT	AC=1862;AN=5536	rs569238340	0.663665	0.336335	0.95535	1.08307e-24	0.125232	0.000999001	3.04445e-19	1	1	3	196115344	G	GT	0.191149	2.56987e-26	0.323641	0.838669
UBXN7	-	2	protein_coding	ENSG00000163960.7	3	196159298	8569	124836	3	196034462	3:196034462:C:A	C	A	AC=909;AN=5540	rs62409175	0.835982	0.164018	0.930357	1.27293e-06	0.0737708	0.002997	0.00528828	2	2	3	196034462	C	A	0.0857033	2.31769e-06	0.0758307	0.225028
UBXN7	-	2	protein_coding	ENSG00000163960.7	3	196159298	8569	630044	3	195529254	3:195529254:G:GCACCCCTGCTCTCAGCCTCCACCGCACCCCTGCTCTCAGCCTCCACCA	G	GCACCCCTGCTCTCAGCCTCCACCGCACCCCTGCTCTCAGCCTCCACCA	AC=89;AN=5674	rs71291875	0.983999	0.0160014	0.74599	3.46507e-05	0.161574	0.0879121	0.092526	3	3	3	195529254	G	GCACCCCTGCTCTCAGCCTCCACCGCACCCCTGCTCTCAGCCTCCACCA	0.076305	2.62302e-05	0.108683	0.303185
SIL1	-	2	protein_coding	ENSG00000120725.8	5	138629246	3556	348830	5	138280416	5:138280416:C:T	C	T	AC=1710;AN=5810	rs13181830	0.705556	0.294444	0.97375	2.65581e-19	0.134114	0.000999001	1.27563e-14	1	1	5	138096060	C	CT	-0.159801	8.89996e-19	0.187745	0.507199
ARHGAP25	+	1	protein_coding	ENSG00000163219.7	2	69043834	6879	-568	2	69043266	2:69043266:T:A	T	A	AC=3212;AN=6036	rs78107572	0.467324	0.532676	0.998203	2.75087e-63	-1.0223	0.000999001	1.61257e-52	1	1	2	69043266	T	A	-0.297816	4.33923e-63	0.507141	0.988312
ARHGAP25	+	1	protein_coding	ENSG00000163219.7	2	69043834	6879	-73373	2	68970461	2:68970461:A:ACAAGTGGGTTACAGCATTGC	A	ACAAGTGGGTTACAGCATTGC	AC=4502;AN=5428	rs74743599	0.169849	0.830151	0.91039	1.67249e-15	0.640142	0.000999001	5.79104e-11	2	2	2	68970461	A	ACAAGTGGGTTACAGCATTGC	0.142157	3.82522e-15	0.320727	0.834012
VCPIP1	-	2	protein_coding	ENSG00000175073.7	8	67579452	4969	905984	8	66673468	8:66673468:T:A	T	A	AC=2878;AN=5536	rs13251608	0.478769	0.521231	0.95439	4.59078e-06	0.0730708	0.003996	0.00551239	1	1	8	66673468	T	A	0.0815303	7.03062e-06	0.113516	0.311172
VCPIP1	-	2	protein_coding	ENSG00000175073.7	8	67579452	4969	819997	8	66759455	8:66759455:A:<CN0>:0	A	<CN0>	AC=124;AN=5944	esv3617472	0.979139	0.0208607	0.917418	5.15513e-05	0.205871	0.037962	0.0449017	2	2	8	66759455	A	<CN0>	0.0714784	8.23961e-05	0.116922	0.313737
VCPIP1	-	2	protein_coding	ENSG00000175073.7	8	67579452	4969	-607106	8	68186558	8:68186558:C:CA	C	CA	AC=162;AN=5176	rs530572077	0.969092	0.0309084	0.636038	0.000131217	-0.157361	0.0989011	0.0977331	4	3	8	68186558	C	CA	-0.0706273	0.00010011	0.0813678	0.234528
VCPIP1	-	2	protein_coding	ENSG00000175073.7	8	67579452	4969	793654	8	66785798	8:66785798:G:A	G	A	AC=96;AN=5848	rs188808685	0.983968	0.0160321	0.843321	0.000443952	-0.188038	0.266733	0.259282	3	4	8	66785798	G	A	-0.0612923	0.000737931	0.0542854	0.190121
VCPIP1	-	2	protein_coding	ENSG00000175073.7	8	67579452	4969	519895	8	67059557	8:67059557:T:C	T	C	AC=92;AN=5598	rs17309466	0.983758	0.0162417	0.689562	0.000455269	-0.185331	0.272727	0.260015	5	5	8	67059557	T	C	-0.0667715	0.000235578	0.0947826	0.260026
FCER1A	+	2	protein_coding	ENSG00000179639.6	1	159272126	7006	6125	1	159278251	1:159278251:G:C	G	C	AC=4473;AN=6058	rs2494250	0.260638	0.739362	1	2.59012e-21	2.8112	0.000999001	2.51186e-16	5	1	1	159303251	G	C	-0.257357	5.06952e-47	0.380112	0.926501
FCER1A	+	2	protein_coding	ENSG00000179639.6	1	159272126	7006	344503	1	159616629	1:159616629:A:G	A	G	AC=1603;AN=6058	rs2592900	0.73501	0.26499	1	1.37394e-18	-1.15317	0.000999001	1.07771e-13	4	2	1	159616629	A	G	-0.149562	1.28962e-16	0.361602	0.900212
FCER1A	+	2	protein_coding	ENSG00000179639.6	1	159272126	7006	54314	1	159326440	1:159326440:G:A	G	A	AC=441;AN=6038	rs61084686	0.927532	0.0724685	0.993303	4.2736e-17	-3.15745	0.000999001	1.88568e-12	6	3	1	159326440	G	A	-0.286592	2.33494e-58	0.309024	0.815089
FCER1A	+	2	protein_coding	ENSG00000179639.6	1	159272126	7006	-34176	1	159237950	1:159237950:C:T	C	T	AC=1026;AN=5980	rs56256237	0.828707	0.171293	0.989589	1.10058e-08	-1.7594	0.000999001	4.26185e-05	7	4	1	159237950	C	T	-0.112821	4.76668e-10	0.171445	0.460616
FCER1A	+	2	protein_coding	ENSG00000179639.6	1	159272126	7006	-190505	1	159081621	1:159081621:CATCT:C	CATCT	C	AC=1967;AN=2640	rs72144623	0.254062	0.745938	0.657605	2.38444e-05	0.646034	0.040959	0.0433098	8	5	1	159096902	C	G	-0.072815	6.04252e-05	0.105294	0.292442
FCER1A	+	2	protein_coding	ENSG00000179639.6	1	159272126	7006	-66	1	159272060	1:159272060:T:C	T	C	AC=1733;AN=6058	rs2251746	0.712282	0.287718	1	3.18732e-05	1.1337	0.0529471	0.0570879	1	6	1	159272060	T	C	0.128652	1.18429e-12	0.280033	0.756172
FCER1A	+	2	protein_coding	ENSG00000179639.6	1	159272126	7006	864099	1	160136225	1:160136225:A:G	A	G	AC=649;AN=3888	rs41288135	0.832831	0.167169	0.753125	7.08472e-05	-0.631996	0.116883	0.109186	9	7	1	160136225	A	G	-0.0716218	7.97189e-05	0.0936092	0.257617
FCER1A	+	2	protein_coding	ENSG00000179639.6	1	159272126	7006	57120	1	159329246	1:159329246:GA:G	GA	G	AC=5387;AN=6000	rs60935797	0.101433	0.898567	0.984004	0.000176295	-0.931895	0.238761	0.228498	2	8	1	159329246	GA	G	-0.0848802	2.89666e-06	0.104409	0.289233
RBPJ	+	1	protein_coding	ENSG00000168214.16	4	26431768	5792	-349951	4	26081817	4:26081817:G:T	G	T	AC=867;AN=5910	rs73243890	0.853602	0.146398	0.976606	2.41768e-37	0.392998	0.000999001	3.62808e-30	1	1	4	26081817	G	T	0.1947	2.92832e-27	0.365883	0.906647
RBPJ	+	1	protein_coding	ENSG00000168214.16	4	26431768	5792	-154044	4	26277724	4:26277724:G:C	G	C	AC=2878;AN=5798	rs7693030	0.503706	0.496294	0.97888	8.52286e-13	-0.158844	0.000999001	1.37973e-08	3	2	4	26476704	C	T	0.0814737	7.13465e-06	0.0877856	0.246497
RBPJ	+	1	protein_coding	ENSG00000168214.16	4	26431768	5792	-380264	4	26051504	4:26051504:G:A	G	A	AC=3279;AN=5900	rs16878007	0.444334	0.555666	0.987524	3.84766e-09	0.124612	0.000999001	2.15792e-05	4	3	4	26051504	G	A	0.119404	4.32664e-11	0.243891	0.654038
RBPJ	+	1	protein_coding	ENSG00000168214.16	4	26431768	5792	21667	4	26453435	4:26453435:G:C	G	C	AC=3805;AN=5782	rs2788860	0.340932	0.659068	0.976093	1.81761e-07	-0.122195	0.002997	0.000671493	6	4	4	26460991	T	C	0.0957428	1.29685e-07	0.111936	0.309431
RBPJ	+	1	protein_coding	ENSG00000168214.16	4	26431768	5792	-309432	4	26122336	4:26122336:CT:C	CT	C	AC=1848;AN=4314	rs34152700	0.572043	0.427957	0.862261	5.84722e-07	0.112434	0.002997	0.00200698	5	5	4	26133708	C	T	0.0837428	3.92901e-06	0.117547	0.314203
RBPJ	+	1	protein_coding	ENSG00000168214.16	4	26431768	5792	-667363	4	25764405	4:25764405:T:C	T	C	AC=63;AN=5988	rs190150507	0.989233	0.0107667	0.883371	4.4475e-06	-0.420203	0.011988	0.0113972	7	6	4	25764405	T	C	-0.0881926	1.16635e-06	0.126945	0.332177
RBPJ	+	1	protein_coding	ENSG00000168214.16	4	26431768	5792	-180099	4	26251669	4:26251669:A:G	A	G	AC=1185;AN=5558	rs113753711	0.78692	0.21308	0.941855	1.38579e-05	0.132458	0.031968	0.0315075	2	7	4	26275336	A	G	-0.113745	3.43184e-10	0.208518	0.567726
RBPJ	+	1	protein_coding	ENSG00000168214.16	4	26431768	5792	-188692	4	26243076	4:26243076:C:T	C	T	AC=65;AN=6032	rs73245739	0.989317	0.0106831	0.950273	3.90929e-05	-0.380127	0.0699301	0.0748247	8	8	4	26476704	C	T	0.0773047	2.05171e-05	0.0779332	0.22851
TMEM214	+	2	protein_coding	ENSG00000119777.14	2	27262788	4446	425695	2	27688483	2:27688483:C:A	C	A	AC=202;AN=5946	rs139218763	0.965681	0.0343186	0.943028	8.82143e-19	1.28671	0.000999001	1.21748e-13	6	1	2	27840539	A	G	-0.160682	5.70682e-19	0.240122	0.645009
TMEM214	+	2	protein_coding	ENSG00000119777.14	2	27262788	4446	60597	2	27323385	2:27323385:C:T	C	T	AC=2208;AN=6058	rs1131375	0.636847	0.363153	1	2.54057e-07	-0.0919419	0.000999001	0.000609842	4	2	2	27323385	C	T	-0.102578	1.5302e-08	0.102891	0.283618
TMEM214	+	2	protein_coding	ENSG00000119777.14	2	27262788	4446	296138	2	27558926	2:27558926:G:A	G	A	AC=235;AN=5944	rs79125942	0.960401	0.0395991	0.944361	1.56282e-05	-1.63661	0.01998	0.020428	1	3	2	27840539	A	G	-0.186317	4.61549e-25	0.249204	0.667629
MED30	+	2	protein_coding	ENSG00000164758.3	8	118542603	5689	-10685	8	118531918	8:118531918:A:AGTAAGAG	A	AGTAAGAG	AC=3479;AN=6050	rs11283267	0.426566	0.573434	0.999487	4.88888e-09	0.102953	0.000999001	2.39088e-05	1	1	8	118531918	A	AGTAAGAG	0.106486	4.23075e-09	0.152171	0.402944
FAM203A	+	2	protein_coding	ENSG00000235173.2	8	145193662	5127	538518	8	145732180	8:145732180:G:C	G	C	AC=92;AN=6058	rs147998249	0.98501	0.0149903	1	7.00575e-05	-0.390059	0.103896	0.0985577	1	1	8	145732180	G	C	-0.0731737	5.55508e-05	0.0798164	0.231777
CLDN20	+	2	protein_coding	ENSG00000171217.5	6	155585147	7982	11138	6	155596285	6:155596285:A:G	A	G	AC=3678;AN=6050	rs9371878	0.39122	0.60878	0.998743	1.20903e-20	0.0821986	0.000999001	2.88039e-15	1	1	6	155538885	C	T	0.153721	1.77942e-17	0.14735	0.389621
CLDN20	+	2	protein_coding	ENSG00000171217.5	6	155585147	7982	4973	6	155590120	6:155590120:TA:T	TA	T	AC=3363;AN=5850	rs34268254	0.423873	0.576127	0.984813	4.63126e-09	-0.050821	0.000999001	3.8832e-05	2	2	6	155663734	G	A	0.103394	1.17448e-08	0.149602	0.395727
CCDC11	-	2	protein_coding	ENSG00000172361.5	18	47792892	7092	-277365	18	48070257	18:48070257:G:C	G	C	AC=2571;AN=5968	rs2969952	0.568107	0.431893	0.985571	8.68795e-05	0.0980203	0.118881	0.118655	1	1	18	47760596	C	A	0.0721433	7.06632e-05	0.0458761	0.182322
COX6C	-	2	protein_coding	ENSG00000164919.6	8	100905908	4769	1631	8	100904277	8:100904277:T:C	T	C	AC=1040;AN=6058	rs1130474	0.828337	0.171663	1	1.2032e-210	-0.340499	0.000999001	1.07826e-182	1	1	8	100904277	T	C	-0.459079	8.52513e-158	0.460481	0.986178
RPP21	+	2	protein_coding	ENSG00000241370.1	6	30312946	22667	-41612	6	30271334	6:30271334:A:G	A	G	AC=1886;AN=6058	rs261946	0.689394	0.310606	0.999975	9.77801e-30	0.232728	0.000999001	1.96742e-21	1	1	6	30271334	A	G	0.187615	2.14118e-25	0.337909	0.862162
RPP21	+	2	protein_coding	ENSG00000241370.1	6	30312946	22667	4452	6	30317398	6:30317398:A:G	A	G	AC=172;AN=5970	rs111552148	0.97105	0.02895	0.943901	1.01939e-09	0.354566	0.000999001	1.89418e-05	2	2	6	30317398	A	G	0.100019	3.46281e-08	0.101851	0.279809
RPP21	+	2	protein_coding	ENSG00000241370.1	6	30312946	22667	-148991	6	30163955	6:30163955:G:A	G	A	AC=987;AN=6058	rs2517614	0.836718	0.163282	1	4.04013e-05	-0.151828	0.0669331	0.0789675	3	3	6	30314379	A	G	-0.0639533	0.00042845	0.0109848	0.0858984
RPP21	+	2	protein_coding	ENSG00000241370.1	6	30312946	22667	-581155	6	29731791	6:29731791:C:T	C	T	AC=106;AN=6058	rs9258276	0.982431	0.0175693	0.99762	7.7305e-05	0.270865	0.130869	0.13352	4	4	6	29731791	C	T	0.0698227	0.000120113	0.0620287	0.201715
RPP21	+	2	protein_coding	ENSG00000241370.1	6	30312946	22667	-944795	6	29368151	6:29368151:T:G	T	G	AC=910;AN=3734	rs74294667	0.754979	0.245021	0.821626	0.000102082	-0.0817867	0.157842	0.160576	5	5	6	29368151	T	G	-0.0685954	0.000158007	0.0637144	0.20467
UTP6	-	1	protein_coding	ENSG00000108651.5	17	30228692	5019	86329	17	30142363	17:30142363:G:A	G	A	AC=91;AN=6044	rs139580170	0.985137	0.0148627	0.968266	2.49183e-18	0.47928	0.000999001	5.00234e-14	2	1	17	30182612	C	T	0.136557	4.4232e-14	0.400465	0.951413
UTP6	-	1	protein_coding	ENSG00000108651.5	17	30228692	5019	-563728	17	30792420	17:30792420:C:T	C	T	AC=88;AN=5940	rs140915766	0.985038	0.0149622	0.860575	5.84732e-13	0.430041	0.000999001	2.75725e-09	3	2	17	30792420	C	T	0.07867	1.45997e-05	0.150664	0.398674
UTP6	-	1	protein_coding	ENSG00000108651.5	17	30228692	5019	-222007	17	30450699	17:30450699:TTCTTTCTTTCTTTCTTTCTTTCTA:T	TTCTTTCTTTCTTTCTTTCTTTCTA	T	AC=1116;AN=4050	rs537820363	0.724396	0.275604	0.809523	2.35545e-07	0.0660656	0.000999001	0.000429947	5	3	17	30450699	TTCTTTCTTTCTTTCTTTCTTTCTA	T	0.103556	1.11405e-08	0.418145	0.970689
UTP6	-	1	protein_coding	ENSG00000108651.5	17	30228692	5019	4273	17	30224419	17:30224419:G:A	G	A	AC=1432;AN=6000	rs7216107	0.762944	0.237056	0.991797	1.35745e-06	-0.0892693	0.002997	0.00233545	6	4	17	30235110	C	CA	-0.0986307	5.34903e-08	0.0642793	0.205682
UTP6	-	1	protein_coding	ENSG00000108651.5	17	30228692	5019	-483877	17	30712569	17:30712569:A:T	A	T	AC=84;AN=5902	rs559758135	0.985771	0.014229	0.859272	4.95431e-06	-0.293252	0.010989	0.00767985	4	5	17	29801898	A	C	0.0563431	0.00192151	0.0367988	0.177756
UTP6	-	1	protein_coding	ENSG00000108651.5	17	30228692	5019	68321	17	30160371	17:30160371:C:CAA	C	CAA	AC=4884;AN=5996	rs58071860	0.184528	0.815472	0.991699	7.52955e-05	0.06349	0.0859141	0.0872879	1	6	17	30167067	C	CA	0.0587263	0.00122268	0.0323404	0.17556
RP11-826N14.2	-	2	protein_coding	ENSG00000248469.1	5	175489024	5949	-23494	5	175512518	5:175512518:A:T	A	T	AC=2380;AN=4378	rs13356057	0.457028	0.542972	0.871789	9.79743e-31	-0.0418511	0.000999001	2.64859e-22	1	1	5	175512518	A	T	-0.173156	8.10921e-22	0.277403	0.749178
RP11-826N14.2	-	2	protein_coding	ENSG00000248469.1	5	175489024	5949	-747489	5	176236513	5:176236513:C:T	C	T	AC=69;AN=5860	rs141084512	0.988012	0.011988	0.783422	6.42597e-07	0.0662858	0.00899101	0.0040895	2	2	5	176236513	C	T	0.088911	9.53362e-07	0.214207	0.583559
RP11-826N14.2	-	2	protein_coding	ENSG00000248469.1	5	175489024	5949	-926624	5	176415648	5:176415648:A:C	A	C	AC=66;AN=5888	rs115421846	0.988384	0.0116163	0.828399	8.24484e-07	0.0593903	0.00999001	0.00515347	4	3	5	176415648	A	C	0.0890206	9.24367e-07	0.242537	0.650747
RP11-826N14.2	-	2	protein_coding	ENSG00000248469.1	5	175489024	5949	-965731	5	176454755	5:176454755:C:A	C	A	AC=86;AN=6032	rs187313223	0.985751	0.0142487	0.9604	1.56348e-06	0.0605047	0.010989	0.00776327	3	4	5	176454755	C	A	0.0858239	2.24283e-06	0.163585	0.437228
RP11-826N14.2	-	2	protein_coding	ENSG00000248469.1	5	175489024	5949	-193700	5	175682724	5:175682724:T:TA	T	TA	AC=3048;AN=5642	rs537074778	0.460713	0.539287	0.964013	6.0464e-06	-0.0158583	0.030969	0.0247482	5	5	5	175471518	C	T	0.07536	3.29965e-05	0.0798123	0.23177
RP11-826N14.2	-	2	protein_coding	ENSG00000248469.1	5	175489024	5949	-936092	5	176425116	5:176425116:C:CTA	C	CTA	AC=93;AN=6026	rs143866180	0.984274	0.0157263	0.955455	2.83934e-05	0.0501528	0.0759241	0.0805987	6	6	5	176425116	C	CTA	0.0787541	1.42945e-05	0.148442	0.392561
RP11-826N14.2	-	2	protein_coding	ENSG00000248469.1	5	175489024	5949	-412368	5	175901392	5:175901392:A:T	A	T	AC=1038;AN=3944	rs2913727	0.737859	0.262141	0.797956	3.47731e-05	-0.0151178	0.0909091	0.0989473	7	7	5	175901392	A	T	-0.0824907	5.47109e-06	0.175691	0.472862
SLC26A1	-	1	protein_coding	ENSG00000145217.9	4	984983	7248	9846	4	975137	4:975137:T:C	T	C	AC=4071;AN=5898	rs4690163	0.309437	0.690563	0.980951	7.89564e-117	-0.113921	0.000999001	1.33143e-97	1	1	4	975137	T	C	-0.387083	7.53639e-109	0.356252	0.891932
SLC26A1	-	1	protein_coding	ENSG00000145217.9	4	984983	7248	-26101	4	1011084	4:1011084:G:A	G	A	AC=2450;AN=5948	rs748650	0.587714	0.412286	0.991353	2.0839e-10	0.0278595	0.000999001	2.07184e-06	2	2	4	1011084	G	A	0.113943	3.19693e-10	0.218554	0.594934
NIPAL3	+	2	protein_coding	ENSG00000001461.12	1	24782656	5430	-37041	1	24745615	1:24745615:G:A	G	A	AC=2217;AN=6030	rs1016209	0.631315	0.368685	0.996872	1.44743e-60	-0.164031	0.000999001	1.67076e-51	1	1	1	24745615	G	A	-0.280535	6.80538e-56	0.481891	0.987203
NIPAL3	+	2	protein_coding	ENSG00000001461.12	1	24782656	5430	-17278	1	24765378	1:24765378:TA:T	TA	T	AC=2902;AN=5990	rs10708610	0.514993	0.485007	0.994541	1.66999e-27	0.103421	0.000999001	8.48731e-22	2	2	1	24727678	C	T	0.190028	5.05693e-26	0.344564	0.873142
NIPAL3	+	2	protein_coding	ENSG00000001461.12	1	24782656	5430	30139	1	24812795	1:24812795:G:A	G	A	AC=317;AN=6048	rs9424323	0.947691	0.0523087	0.992995	1.02435e-23	-0.215158	0.000999001	5.44076e-18	3	3	1	24812795	G	A	-0.170719	3.03817e-21	0.300786	0.800797
NIPAL3	+	2	protein_coding	ENSG00000001461.12	1	24782656	5430	106794	1	24889450	1:24889450:A:T	A	T	AC=2124;AN=6016	rs2809963	0.645732	0.354268	0.994536	0.000267608	-0.0342233	0.302697	0.294317	4	4	1	24889450	A	T	-0.076102	2.75617e-05	0.0968321	0.264629
ITPKC	+	2	protein_coding	ENSG00000086544.2	19	41235226	6885	-44351	19	41190875	19:41190875:G:A	G	A	AC=977;AN=5916	rs45545932	0.836469	0.163531	0.982698	1.79009e-32	-0.182511	0.000999001	3.09696e-21	1	1	19	41190875	G	A	-0.21179	4.65009e-32	0.294401	0.788671
ITPKC	+	2	protein_coding	ENSG00000086544.2	19	41235226	6885	73985	19	41309211	19:41309211:T:C	T	C	AC=4682;AN=5970	rs2644916	0.214846	0.785154	0.987375	1.03546e-08	-0.0808486	0.000999001	0.00016244	2	2	19	41309211	T	C	-0.102259	1.69652e-08	0.120583	0.3174
ITPKC	+	2	protein_coding	ENSG00000086544.2	19	41235226	6885	861002	19	42096228	19:42096228:C:T	C	T	AC=413;AN=5454	rs2006209	0.924123	0.0758769	0.852852	6.57818e-05	0.0829706	0.145854	0.169308	3	3	19	42096228	C	T	0.0723956	6.66381e-05	0.096573	0.264013
TRBV11-2	-	2	lincRNA	ENSG00000241657.1	7	142198069	5542	-121	7	142198190	7:142198190:C:T	C	T	AC=2433;AN=6032	rs17275	0.5955	0.4045	0.996654	1.28306e-36	1.19013	0.000999001	6.90676e-16	1	1	7	142198190	C	T	0.22682	1.21799e-36	0.405244	0.957026
TRBV11-2	-	2	lincRNA	ENSG00000241657.1	7	142198069	5542	-776965	7	142975034	7:142975034:C:T	C	T	AC=187;AN=5954	rs142732640	0.968842	0.0311578	0.939482	4.52827e-06	1.21205	0.104895	0.114213	2	2	7	142975034	C	T	0.0792772	1.25271e-05	0.0412974	0.180222
RNF10	+	1	protein_coding	ENSG00000022840.11	12	121013404	6652	-93275	12	120920129	12:120920129:AT:A	AT	A	AC=2599;AN=5526	rs11352199	0.531625	0.468375	0.958195	5.75787e-27	0.118014	0.000999001	1.67998e-20	1	1	12	120920129	AT	A	0.131926	3.10905e-13	0.359204	0.896531
INSL3	-	2	protein_coding	ENSG00000248099.3	19	17932383	7562	-3203	19	17935586	19:17935586:A:AAC	A	AAC	AC=444;AN=2156	rs10672762	0.791855	0.208145	0.600767	5.27986e-17	-0.208275	0.000999001	8.24789e-12	2	1	19	17935586	A	AAC	-0.150942	6.72529e-17	0.514828	0.988629
INSL3	-	2	protein_coding	ENSG00000248099.3	19	17932383	7562	13359	19	17919024	19:17919024:A:T	A	T	AC=274;AN=5118	rs2240813	0.946674	0.0533257	0.75909	2.85263e-13	0.288674	0.000999001	1.46166e-08	1	2	19	17919024	A	T	0.122379	1.39979e-11	0.230146	0.622284
INSL3	-	2	protein_coding	ENSG00000248099.3	19	17932383	7562	25544	19	17906839	19:17906839:C:T	C	T	AC=3833;AN=6058	rs36692	0.367505	0.632495	1	7.12125e-08	-0.105987	0.001998	0.000520007	3	3	19	17906839	C	T	-0.0895754	7.90101e-07	0.110132	0.306512
INSL3	-	2	protein_coding	ENSG00000248099.3	19	17932383	7562	259943	19	17672440	19:17672440:CAAAAAAAA:C	CAAAAAAAA	C	AC=603;AN=5302	rs550292504	0.884899	0.115101	0.863547	9.73723e-05	-0.108646	0.217782	0.210735	4	4	19	17672440	CAAAAAAAA	C	-0.070144	0.000111712	0.0618186	0.201356
RP4-738P15.1	-	2	lincRNA	ENSG00000230725.1	20	25129876	6593	-42622	20	25172498	20:25172498:C:T	C	T	AC=157;AN=6002	rs117295153	0.973487	0.0265127	0.964433	2.25938e-05	0.0119093	0.022977	0.0276607	1	1	20	25172498	C	T	0.0759703	2.846e-05	0.116138	0.313186
RP4-738P15.1	-	2	lincRNA	ENSG00000230725.1	20	25129876	6593	57035	20	25072841	20:25072841:T:G	T	G	AC=485;AN=6034	rs62211640	0.919256	0.0807443	0.991569	0.00010413	-0.00668767	0.0889111	0.0885036	2	2	20	25072841	T	G	-0.0705955	0.000100839	0.113566	0.311218
RP4-738P15.1	-	2	lincRNA	ENSG00000230725.1	20	25129876	6593	129193	20	25000683	20:25000683:C:T	C	T	AC=82;AN=5998	rs145679432	0.986491	0.0135091	0.891227	0.00028599	-0.0141349	0.196803	0.204315	3	3	20	25000683	C	T	-0.0651247	0.000335079	0.0701189	0.215899
GHITM	+	2	protein_coding	ENSG00000165678.15	10	85899196	8935	-10896	10	85888300	10:85888300:C:T	C	T	AC=298;AN=6052	rs76833981	0.951597	0.0484027	0.997198	3.49573e-126	3.44692	0.000999001	1.00032e-103	1	1	10	85888300	C	T	0.407688	1.17546e-121	0.342963	0.870514
GHITM	+	2	protein_coding	ENSG00000165678.15	10	85899196	8935	-6099	10	85893097	10:85893097:A:C	A	C	AC=188;AN=6056	rs12257999	0.969042	0.0309578	0.997611	1.45247e-43	-2.45842	0.000999001	2.15962e-34	2	2	10	85893097	A	C	-0.245867	6.0594e-43	0.310062	0.816812
GHITM	+	2	protein_coding	ENSG00000165678.15	10	85899196	8935	2746	10	85901942	10:85901942:A:G	A	G	AC=1928;AN=5922	rs11200881	0.672823	0.327177	0.984217	7.84735e-22	-0.618492	0.000999001	5.67456e-16	3	3	10	85905705	G	A	-0.169976	4.52691e-21	0.149537	0.395549
GHITM	+	2	protein_coding	ENSG00000165678.15	10	85899196	8935	685804	10	86585000	10:86585000:A:ATG	A	ATG	AC=721;AN=5280	rs71473650	0.863569	0.136431	0.884821	0.000212265	0.320762	0.243756	0.250494	4	4	10	86585000	A	ATG	0.0676743	0.000193557	0.0530725	0.18858
MAP3K3	+	2	protein_coding	ENSG00000198909.3	17	61767690	4254	-62868	17	61704822	17:61704822:G:A	G	A	AC=1443;AN=5980	rs11657306	0.758001	0.241999	0.991603	3.45008e-28	0.450854	0.000999001	2.90109e-22	1	1	17	61704822	G	A	0.194414	3.49559e-27	0.143238	0.378777
MAP3K3	+	2	protein_coding	ENSG00000198909.3	17	61767690	4254	-146270	17	61621420	17:61621420:C:A	C	A	AC=195;AN=6058	rs143048027	0.968246	0.0317537	1	6.28548e-06	0.438732	0.00599401	0.00767221	2	2	17	61621420	C	A	0.0815394	7.01409e-06	0.157581	0.41893
MAP3K3	+	2	protein_coding	ENSG00000198909.3	17	61767690	4254	194933	17	61962623	17:61962623:T:C	T	C	AC=76;AN=5912	rs187409577	0.987281	0.0127189	0.833948	2.54466e-05	-0.594646	0.024975	0.0256553	3	3	17	61962623	T	C	-0.0741098	4.45225e-05	0.141424	0.374032
KPTN	-	2	protein_coding	ENSG00000118162.9	19	47987151	6934	-295	19	47987446	19:47987446:C:T	C	T	AC=118;AN=5982	rs117519543	0.979915	0.0200849	0.93924	1.0296e-132	0.880896	0.000999001	2.38207e-105	1	1	19	47987446	C	T	0.417779	2.88423e-128	0.402647	0.954
KPTN	-	2	protein_coding	ENSG00000118162.9	19	47987151	6934	-492343	19	48479494	19:48479494:G:A	G	A	AC=441;AN=5670	rs61643592	0.921116	0.0788839	0.904445	7.88428e-05	-0.0730587	0.156843	0.170175	2	2	19	48479494	G	A	-0.0702688	0.0001086	0.033431	0.176146
CPSF3L	-	1	protein_coding	ENSG00000127054.14	1	1260038	5506	-5422	1	1265460	1:1265460:T:C	T	C	AC=5538;AN=6046	rs35744813	0.0836563	0.916344	0.997436	2.09062e-78	-0.408126	0.000999001	2.08713e-63	1	1	1	1284490	G	A	-0.322073	4.65384e-74	0.183457	0.494991
CPSF3L	-	1	protein_coding	ENSG00000127054.14	1	1260038	5506	27245	1	1232793	1:1232793:A:G	A	G	AC=639;AN=5604	rs1262914	0.885406	0.114594	0.926151	1.77093e-11	0.117676	0.000999001	2.72467e-07	2	2	1	1232793	A	G	0.120568	2.79116e-11	0.268239	0.722977
CPSF3L	-	1	protein_coding	ENSG00000127054.14	1	1260038	5506	350800	1	909238	1:909238:G:C	G	C	AC=3408;AN=6058	rs3829740	0.436654	0.563346	1	2.45775e-05	0.0485888	0.048951	0.0467122	3	3	1	909238	G	C	0.0756466	3.07866e-05	0.11845	0.314957
RP11-723O4.9	-	2	lincRNA	ENSG00000261159.1	3	128579369	5402	31618	3	128547751	3:128547751:C:T	C	T	AC=87;AN=5776	rs116607987	0.984936	0.0150643	0.781428	1.46466e-26	0.318529	0.000999001	3.44524e-13	3	1	3	128547751	C	T	0.130015	6.81545e-13	0.433661	0.982157
RP11-723O4.9	-	2	lincRNA	ENSG00000261159.1	3	128579369	5402	206109	3	128373260	3:128373260:C:T	C	T	AC=148;AN=6046	rs139901838	0.975129	0.0248708	0.989118	6.65489e-20	-0.241989	0.000999001	2.50596e-10	4	2	3	128373260	C	T	-0.113209	4.15314e-10	0.328481	0.846502
RP11-723O4.9	-	2	lincRNA	ENSG00000261159.1	3	128579369	5402	-79346	3	128658715	3:128658715:A:G	A	G	AC=1228;AN=6046	rs2933344	0.795381	0.204619	0.997813	9.21926e-14	0.0634147	0.004995	3.25747e-06	1	3	3	128658715	A	G	0.115328	1.94184e-10	0.328378	0.846334
RP11-723O4.9	-	2	lincRNA	ENSG00000261159.1	3	128579369	5402	257998	3	128321371	3:128321371:A:G	A	G	AC=114;AN=5876	rs56078023	0.980724	0.0192755	0.862445	5.83809e-11	0.131455	0.00899101	0.00010189	2	4	3	128321371	A	G	0.116241	1.39327e-10	0.395806	0.945794
RP11-723O4.9	-	2	lincRNA	ENSG00000261159.1	3	128579369	5402	-91777	3	128671146	3:128671146:T:A	T	A	AC=2712;AN=5952	rs789223	0.543471	0.456529	0.989872	1.53656e-10	0.0439123	0.00899101	9.45315e-05	5	5	3	128671146	T	A	0.0976895	7.15867e-08	0.117288	0.314006
RP11-723O4.9	-	2	lincRNA	ENSG00000261159.1	3	128579369	5402	641788	3	127937581	3:127937581:A:G	A	G	AC=125;AN=6044	rs140275716	0.97916	0.0208401	0.980583	1.40452e-08	0.120193	0.011988	0.00164836	6	6	3	127937581	A	G	0.0982717	5.97973e-08	0.16313	0.435841
RP11-723O4.9	-	2	lincRNA	ENSG00000261159.1	3	128579369	5402	-929176	3	129508545	3:129508545:G:A	G	A	AC=4968;AN=6054	rs7625799	0.180323	0.819677	0.999614	5.27676e-06	0.0343191	0.048951	0.0466921	7	7	3	129508545	G	A	0.0805313	9.0999e-06	0.100253	0.274246
RP11-723O4.9	-	2	lincRNA	ENSG00000261159.1	3	128579369	5402	-501310	3	129080679	3:129080679:G:A	G	A	AC=63;AN=5634	rs547805098	0.989074	0.0109261	0.640887	3.34938e-05	0.101953	0.0949051	0.128398	8	8	3	129080679	G	A	0.0719261	7.43087e-05	0.115853	0.312988
RP11-723O4.9	-	2	lincRNA	ENSG00000261159.1	3	128579369	5402	-49444	3	128628813	3:128628813:G:A	G	A	AC=84;AN=6008	rs115174494	0.986016	0.0139837	0.937061	8.64882e-05	-0.0958164	0.150849	0.178514	9	9	3	128629328	T	C	-0.0690804	0.000141855	0.0344365	0.173653
ZNF510	-	2	protein_coding	ENSG00000081386.8	9	99540411	5726	96899	9	99443512	9:99443512:T:C	T	C	AC=843;AN=5894	rs6477616	0.857522	0.142478	0.963898	1.68876e-05	-0.0362228	0.016983	0.0184712	1	1	9	99443512	T	C	-0.0778241	1.80377e-05	0.0768792	0.226743
ZNF510	-	2	protein_coding	ENSG00000081386.8	9	99540411	5726	-290113	9	99830524	9:99830524:G:A	G	A	AC=118;AN=6000	rs78403884	0.980632	0.0193685	0.943491	0.000183995	-0.0779861	0.163836	0.155278	2	2	9	99830524	G	A	-0.0676834	0.00019317	0.0556185	0.191923
ZXDB	+	2	protein_coding	ENSG00000198455.3	23	57618269	1670	498629	23	58116898	23:58116898:T:C	T	C	AC=3361;AN=6046	23:58116898:T:C	0.44396	0.55604	0.984269	8.44809e-08	-0.0391073	0.000999001	1.01444e-05	1	1	23	58116898	T	C	-0.0978995	6.70947e-08	0.101297	0.277828
FDXACB1	-	2	protein_coding	ENSG00000255561.2	11	111751967	5293	-21202	11	111773169	11:111773169:A:G	A	G	AC=1644;AN=5994	rs11214036	0.726059	0.273941	0.993284	9.98378e-22	-0.19389	0.000999001	4.14101e-17	1	1	11	111776066	G	A	-0.173002	8.81955e-22	0.153456	0.406659
NTPCR	+	2	protein_coding	ENSG00000135778.7	1	233097649	8039	-10767	1	233086882	1:233086882:T:C	T	C	AC=1218;AN=5976	rs743198	0.796242	0.203758	0.991151	0	0.30413	0.000999001	3.59254e-316	1	1	1	233057001	T	C	-0.380066	1.0817e-104	0.482087	0.987212
NTPCR	+	2	protein_coding	ENSG00000135778.7	1	233097649	8039	-7261	1	233090388	1:233090388:C:T	C	T	AC=120;AN=6004	rs78451898	0.980163	0.0198374	0.947296	1.2449e-45	-0.157993	0.000999001	2.02372e-36	2	2	1	233106076	G	A	-0.203506	1.11605e-29	0.313146	0.821861
NTPCR	+	2	protein_coding	ENSG00000135778.7	1	233097649	8039	21802	1	233119451	1:233119451:CTTG:C	CTTG	C	AC=201;AN=6040	rs71791128	0.967012	0.0329884	0.98259	1.09779e-19	-0.0698841	0.000999001	2.69247e-14	3	3	1	233119451	CTTG	C	-0.14723	3.82157e-16	0.49721	0.987889
NTPCR	+	2	protein_coding	ENSG00000135778.7	1	233097649	8039	15547	1	233113196	1:233113196:C:T	C	T	AC=1279;AN=5990	rs2236218	0.787321	0.212679	0.991798	1.04281e-05	0.0260528	0.025974	0.0278117	4	4	1	233242932	TAC	T	-0.0616726	0.000683623	0.0442156	0.18154
NTPCR	+	2	protein_coding	ENSG00000135778.7	1	233097649	8039	-984179	1	232113470	1:232113470:A:G	A	G	AC=83;AN=5958	rs61835566	0.985747	0.0142529	0.883596	1.91947e-05	0.0443849	0.043956	0.0484142	5	5	1	232113470	A	G	0.0769496	2.23955e-05	0.147832	0.390914
MINOS1	+	2	protein_coding	ENSG00000173436.9	1	19923564	7721	-11762	1	19911802	1:19911802:T:C	T	C	AC=1383;AN=5986	rs2792036	0.76908	0.23092	0.992591	1.347e-72	0.216787	0.000999001	2.12284e-61	1	1	1	19911802	T	C	0.294331	1.34679e-61	0.427241	0.978253
MINOS1	+	2	protein_coding	ENSG00000173436.9	1	19923564	7721	-293044	1	19630520	1:19630520:G:C	G	C	AC=70;AN=5910	rs111259968	0.988441	0.0115588	0.837355	5.01623e-08	0.21317	0.001998	0.000290788	2	2	1	19630520	G	C	0.0970201	8.7929e-08	0.126658	0.331348
MINOS1	+	2	protein_coding	ENSG00000173436.9	1	19923564	7721	50650	1	19974214	1:19974214:C:T	C	T	AC=1630;AN=5144	rs10917507	0.683782	0.316218	0.916088	1.028e-07	0.0598358	0.002997	0.000525202	3	3	1	19974214	C	T	0.0894423	8.20476e-07	0.0891269	0.249082
KDELC1	-	2	protein_coding	ENSG00000134901.8	13	103446028	7265	17904	13	103428124	13:103428124:A:C	A	C	AC=4809;AN=5980	rs56055246	0.196376	0.803624	0.988512	4.58281e-08	-0.0188901	0.000999001	0.000139743	1	1	13	103428124	A	C	-0.0988922	4.93063e-08	0.114345	0.311883
KDELC1	-	2	protein_coding	ENSG00000134901.8	13	103446028	7265	632113	13	102813915	13:102813915:T:A	T	A	AC=198;AN=5484	rs369581654	0.963993	0.0360071	0.781592	2.12365e-05	0.0288253	0.038961	0.0424716	2	2	13	102813915	T	A	0.0770048	2.20929e-05	0.169151	0.453921
COPRS	-	2	protein_coding	ENSG00000172301.6	17	30185950	5074	81163	17	30104787	17:30104787:G:GAAAACAAAACAAAAC	G	GAAAACAAAACAAAAC	AC=88;AN=5916	rs575091647;rs369437763	0.985309	0.0146913	0.838353	3.01451e-14	0.365047	0.000999001	9.35515e-10	2	1	17	30104787	G	GAAAACAAAACAAAAC	0.135259	7.69465e-14	0.48042	0.987136
COPRS	-	2	protein_coding	ENSG00000172301.6	17	30185950	5074	-2302	17	30188252	17:30188252:C:CA	C	CA	AC=545;AN=5624	rs145368222	0.903332	0.0966678	0.915217	4.4834e-14	0.155827	0.000999001	1.14265e-09	1	2	17	30188252	C	CA	0.133474	1.63213e-13	0.288305	0.775921
COPRS	-	2	protein_coding	ENSG00000172301.6	17	30185950	5074	-6295	17	30192245	17:30192245:T:G	T	G	AC=4929;AN=6030	rs9913612	0.181509	0.818491	0.996389	3.2564e-07	0.0807412	0.000999001	0.000927241	3	3	17	30192245	T	G	0.0959196	1.2293e-07	0.0816208	0.234981
COPRS	-	2	protein_coding	ENSG00000172301.6	17	30185950	5074	-534005	17	30719955	17:30719955:C:T	C	T	AC=63;AN=5966	rs183530013	0.989686	0.0103143	0.892951	7.2162e-06	0.243917	0.015984	0.0131963	4	4	17	30719955	C	T	0.0828143	5.02469e-06	0.147863	0.390997
ZFYVE21	+	2	protein_coding	ENSG00000100711.9	14	104197768	7323	-137347	14	104060421	14:104060421:C:T	C	T	AC=1657;AN=6024	rs72710744	0.725932	0.274068	0.995823	6.83506e-07	-0.0904154	0.003996	0.00241894	1	1	14	104060421	C	T	-0.0871839	1.54399e-06	0.132934	0.350579
PET100	+	2	protein_coding	ENSG00000229833.5	19	7695411	8862	-15680	19	7679731	19:7679731:C:T	C	T	AC=1224;AN=5962	rs1644755	0.793154	0.206846	0.986722	1.09224e-91	-1.22085	0.000999001	1.30117e-66	1	1	19	7679731	C	T	-0.187239	2.67579e-25	0.191227	0.517179
PET100	+	2	protein_coding	ENSG00000229833.5	19	7695411	8862	14924	19	7710335	19:7710335:C:T	C	T	AC=204;AN=6026	rs889186	0.966461	0.0335386	0.971355	5.32474e-38	1.20374	0.000999001	7.4714e-26	2	2	19	7710335	C	T	0.174234	4.49178e-22	0.396756	0.946947
PET100	+	2	protein_coding	ENSG00000229833.5	19	7695411	8862	4121	19	7699532	19:7699532:A:G	A	G	AC=2337;AN=6032	rs11672067	0.613143	0.386857	0.997681	1.56668e-16	-0.467885	0.000999001	7.71503e-10	3	3	19	7641426	C	T	0.0847611	2.99115e-06	0.0484894	0.183924
PET100	+	2	protein_coding	ENSG00000229833.5	19	7695411	8862	13695	19	7709106	19:7709106:C:T	C	T	AC=3824;AN=5856	rs55790431	0.346398	0.653602	0.982274	2.77166e-06	0.271021	0.027972	0.024724	4	4	19	8220656	CTCTTTCTTTCTT	C	0.0632251	0.000498195	0.0268333	0.170897
PET100	+	2	protein_coding	ENSG00000229833.5	19	7695411	8862	55622	19	7751033	19:7751033:G:A	G	A	AC=71;AN=5932	rs182470507	0.988146	0.0118538	0.835022	7.05971e-05	0.50108	0.233766	0.242612	5	5	19	7229207	A	AATGGATGG	-0.065695	0.000296852	0.0399987	0.179528
AQP9	+	1	protein_coding	ENSG00000103569.5	15	58430580	7169	37162	15	58467742	15:58467742:C:G	C	G	AC=2831;AN=6056	rs2280198	0.53386	0.46614	0.999653	5.19919e-61	4.59781	0.000999001	1.91201e-51	1	1	15	58467742	C	G	0.285739	5.2392e-58	0.465334	0.986418
AQP9	+	1	protein_coding	ENSG00000103569.5	15	58430580	7169	375	15	58430955	15:58430955:G:T	G	T	AC=235;AN=6026	rs12440784	0.961115	0.0388853	0.978154	3.16185e-40	-9.5472	0.000999001	3.37514e-32	2	2	15	58430955	G	T	-0.235597	1.78136e-39	0.173351	0.466133
AQP9	+	1	protein_coding	ENSG00000103569.5	15	58430580	7169	183	15	58430763	15:58430763:A:G	A	G	AC=242;AN=5694	rs34945403	0.957275	0.0427248	0.860146	5.67143e-10	-4.11826	0.000999001	4.60561e-06	3	3	15	58430763	A	G	-0.110822	9.62013e-10	0.319318	0.831765
ATHL1	+	1	protein_coding	ENSG00000142102.11	11	293679	5004	1664	11	295343	11:295343:G:A	G	A	AC=4433;AN=6058	rs2242565	0.26773	0.73227	1	1.00642e-135	19.096	0.000999001	2.33406e-122	1	1	11	287462	C	G	-0.241783	1.51806e-41	0.487077	0.98744
ATHL1	+	1	protein_coding	ENSG00000142102.11	11	293679	5004	-3185	11	290494	11:290494:C:T	C	T	AC=79;AN=6058	rs3809110	0.986783	0.0132173	1	5.70222e-19	11.3726	0.000999001	1.39603e-14	4	2	11	290494	C	T	0.159182	1.2138e-18	0.509359	0.988405
ATHL1	+	1	protein_coding	ENSG00000142102.11	11	293679	5004	27556	11	321235	11:321235:G:A	G	A	AC=2710;AN=5274	rs56232455	0.486686	0.513314	0.938338	8.7634e-13	2.19657	0.000999001	4.75384e-09	2	3	11	321235	G	A	0.124232	6.83663e-12	0.235973	0.635444
ATHL1	+	1	protein_coding	ENSG00000142102.11	11	293679	5004	-25249	11	268430	11:268430:C:G	C	G	AC=1819;AN=5984	rs11605127	0.696737	0.303263	0.991969	1.9408e-12	-14.7766	0.000999001	1.05255e-08	6	4	11	464972	G	A	0.0691817	0.000138685	0.0744005	0.222735
ATHL1	+	1	protein_coding	ENSG00000142102.11	11	293679	5004	-2863	11	290816	11:290816:A:G	A	G	AC=4046;AN=5444	rs10902120	0.256989	0.743011	0.933905	2.68994e-11	-5.3931	0.000999001	1.19453e-07	3	5	11	263872	T	C	0.0734919	5.15401e-05	0.0558098	0.19219
ATHL1	+	1	protein_coding	ENSG00000142102.11	11	293679	5004	-6609	11	287070	11:287070:A:G	A	G	AC=596;AN=5198	rs7116383	0.885409	0.114591	0.856076	4.46995e-10	4.20792	0.000999001	1.48885e-06	7	6	11	285049	A	G	0.0735016	5.14226e-05	0.0566531	0.193386
ATHL1	+	1	protein_coding	ENSG00000142102.11	11	293679	5004	5907	11	299586	11:299586:A:G	A	G	AC=2102;AN=2628	rs56069858	0.199557	0.800443	0.652213	4.90731e-08	2.29941	0.000999001	0.000131753	5	7	11	299586	A	G	0.0905296	6.01882e-07	0.162775	0.434758
ATHL1	+	1	protein_coding	ENSG00000142102.11	11	293679	5004	-26429	11	267250	11:267250:A:G	A	G	AC=1732;AN=5740	rs11605332	0.698742	0.301258	0.973903	8.61966e-07	8.74334	0.003996	0.00161287	8	8	11	464972	G	A	0.0684057	0.000164784	0.0689719	0.213998
ATHL1	+	1	protein_coding	ENSG00000142102.11	11	293679	5004	135370	11	429049	11:429049:C:T	C	T	AC=81;AN=5944	rs187123610	0.986371	0.0136289	0.874076	2.27705e-05	4.92302	0.024975	0.032845	9	9	11	223929	C	G	0.075118	3.49797e-05	0.0831228	0.237703
ATHL1	+	1	protein_coding	ENSG00000142102.11	11	293679	5004	521615	11	815294	11:815294:C:T	C	T	AC=67;AN=5896	rs117835768	0.988907	0.0110927	0.866737	2.88188e-05	4.58647	0.034965	0.0420448	10	10	11	815294	C	T	0.0735112	5.13063e-05	0.0921745	0.25482
AC010894.3	+	1	lincRNA	ENSG00000226853.2	2	175352240	5553	891695	2	176243935	2:176243935:C:T	C	T	AC=162;AN=5656	rs72917935	0.971636	0.0283639	0.816016	1.61885e-05	0.0494264	0.021978	0.0264244	1	1	2	176243935	C	T	0.0791361	1.29822e-05	0.146887	0.388385
AC010894.3	+	1	lincRNA	ENSG00000226853.2	2	175352240	5553	-779068	2	174573172	2:174573172:A:G	A	G	AC=164;AN=5974	rs77222774	0.972531	0.0274689	0.927767	0.000137973	0.0504444	0.13986	0.142214	2	2	2	174573172	A	G	0.0683863	0.000165492	0.0521515	0.187481
RSL1D1	-	1	protein_coding	ENSG00000171490.8	16	11945376	9631	-33548	16	11978924	16:11978924:CA:C	CA	C	AC=2148;AN=5888	rs34407036	0.635158	0.364842	0.984856	5.05135e-17	0.642834	0.000999001	3.20146e-12	1	1	16	11927743	TA	T	-0.134322	1.14315e-13	0.0958741	0.262404
RSL1D1	-	1	protein_coding	ENSG00000171490.8	16	11945376	9631	-2260	16	11947636	16:11947636:G:C	G	C	AC=3663;AN=6042	rs8046617	0.393954	0.606046	0.999019	1.14911e-08	0.395033	0.000999001	6.6086e-05	2	2	16	11995477	A	AAT	-0.0970049	8.83392e-08	0.158271	0.421019
TYRO3	+	2	protein_coding	ENSG00000092445.7	15	41869533	5330	33439	15	41902972	15:41902972:CAAAAAAAAAA:C	CAAAAAAAAAA	C	AC=2333;AN=5026	rs567588258	0.537116	0.462884	0.919542	9.27369e-07	-0.00209281	0.00899101	0.00502868	1	1	15	41902972	CAAAAAAAAAA	C	-0.0889594	9.40453e-07	0.105981	0.294856
TYRO3	+	2	protein_coding	ENSG00000092445.7	15	41869533	5330	-762633	15	41106900	15:41106900:A:G	A	G	AC=72;AN=6058	rs59956401	0.987911	0.012089	0.998354	0.000226497	0.00688811	0.211788	0.213754	2	2	15	41106900	A	G	0.0670022	0.000224093	0.0411302	0.180138
CTC-366B18.4	+	2	lincRNA	ENSG00000272040.1	5	74904642	6319	-211866	5	74692776	5:74692776:A:G	A	G	AC=1891;AN=6046	rs6453133	0.687339	0.312661	0.997272	1.42736e-09	-0.0462482	0.000999001	8.24007e-06	1	1	5	74692776	A	G	-0.10929	1.63466e-09	0.322999	0.837641
CTC-366B18.4	+	2	lincRNA	ENSG00000272040.1	5	74904642	6319	410608	5	75315250	5:75315250:C:T	C	T	AC=123;AN=5768	rs73126254	0.979019	0.0209814	0.824292	0.000105265	0.085775	0.125874	0.126885	2	2	5	75315250	C	T	0.0711525	8.87977e-05	0.144077	0.380972
CLEC12A	+	2	protein_coding	ENSG00000172322.9	12	10124196	8093	-5449	12	10118747	12:10118747:G:C	G	C	AC=1539;AN=6044	rs12231872	0.745557	0.254443	0.998408	0	30.9463	0.000999001	0	1	1	12	10154580	G	T	0.651362	0	0	0.0349803
CLEC12A	+	2	protein_coding	ENSG00000172322.9	12	10124196	8093	-28110	12	10096086	12:10096086:G:C	G	C	AC=251;AN=5970	rs74065411	0.957965	0.0420347	0.966218	8.20436e-25	-8.39677	0.000999001	1.36051e-18	2	2	12	10139760	C	T	0.0843017	3.38408e-06	0.0798163	0.231777
CLEC12A	+	2	protein_coding	ENSG00000172322.9	12	10124196	8093	29619	12	10153815	12:10153815:T:C	T	C	AC=401;AN=5706	rs117114115	0.929671	0.0703285	0.914315	5.07155e-18	-2.80713	0.000999001	7.58207e-13	3	3	12	10153815	T	C	-0.122558	1.30683e-11	0.277448	0.7493
CLEC12A	+	2	protein_coding	ENSG00000172322.9	12	10124196	8093	-607997	12	9516199	12:9516199:G:T	G	T	AC=97;AN=5884	ss1388102291	0.983748	0.0162521	0.856382	1.63436e-06	-2.37974	0.004995	0.0051921	4	4	12	9393282	A	G	-0.0858623	2.21949e-06	0.120117	0.316763
CLEC12A	+	2	protein_coding	ENSG00000172322.9	12	10124196	8093	-28186	12	10096010	12:10096010:G:C	G	C	AC=290;AN=5948	rs74065410	0.950919	0.0490808	0.958116	0.000204295	2.64468	0.257742	0.263737	5	5	12	10382024	CA	C	-0.0606317	0.000841889	0.0289376	0.173124
SUCLG2	-	2	protein_coding	ENSG00000172340.10	3	67705031	7543	278413	3	67426618	3:67426618:A:G	A	G	AC=3805;AN=6040	rs2171934	0.369221	0.630779	0.998746	4.99865e-155	0.598455	0.000999001	9.82589e-131	2	1	3	67426618	A	G	0.423065	8.03963e-132	0.4616	0.986234
SUCLG2	-	2	protein_coding	ENSG00000172340.10	3	67705031	7543	288709	3	67416322	3:67416322:T:C	T	C	AC=494;AN=6058	rs17806888	0.919246	0.0807544	1	1.23229e-39	-0.501967	0.000999001	1.0076e-31	4	2	3	67416322	T	C	-0.219077	3.08046e-34	0.336742	0.860224
SUCLG2	-	2	protein_coding	ENSG00000172340.10	3	67705031	7543	246650	3	67458381	3:67458381:T:C	T	C	AC=1777;AN=6058	rs4577484	0.706802	0.293198	1	1.76573e-26	0.424191	0.000999001	2.41852e-20	1	3	3	67458381	T	C	0.0970951	8.59326e-08	0.163771	0.437795
SUCLG2	-	2	protein_coding	ENSG00000172340.10	3	67705031	7543	246469	3	67458562	3:67458562:A:C	A	C	AC=1359;AN=5788	rs12497038	0.76562	0.23438	0.961326	1.92662e-21	-0.336873	0.000999001	4.13211e-16	7	4	3	67458562	A	C	-0.11072	9.96764e-10	0.224006	0.608185
SUCLG2	-	2	protein_coding	ENSG00000172340.10	3	67705031	7543	268028	3	67437003	3:67437003:C:T	C	T	AC=3202;AN=5332	rs6787803	0.400476	0.599524	0.940432	2.38592e-17	0.202478	0.000999001	1.95329e-12	6	5	3	67437003	C	T	0.130308	6.04756e-13	0.301617	0.802298
SUCLG2	-	2	protein_coding	ENSG00000172340.10	3	67705031	7543	225830	3	67479201	3:67479201:C:A	C	A	AC=836;AN=5908	rs148214768	0.859669	0.140331	0.971712	5.79605e-12	0.31511	0.000999001	8.78239e-08	5	6	3	67473350	T	A	0.0832195	4.51466e-06	0.124939	0.326621
SUCLG2	-	2	protein_coding	ENSG00000172340.10	3	67705031	7543	237625	3	67467406	3:67467406:C:T	C	T	AC=2864;AN=6022	rs12497043	0.525462	0.474538	0.99587	2.91863e-10	0.214665	0.000999001	2.46343e-06	8	7	3	67529714	T	TA	-0.0713227	8.53982e-05	0.0561704	0.192697
SUCLG2	-	2	protein_coding	ENSG00000172340.10	3	67705031	7543	192205	3	67512826	3:67512826:T:C	T	C	AC=652;AN=5670	rs74356086	0.885714	0.114286	0.92691	8.40682e-10	-0.250232	0.000999001	5.42105e-06	9	8	3	67634002	T	C	-0.0849127	2.87141e-06	0.137732	0.364252
SUCLG2	-	2	protein_coding	ENSG00000172340.10	3	67705031	7543	11030	3	67694001	3:67694001:T:C	T	C	AC=2179;AN=5950	rs62256429	0.634559	0.365441	0.992438	3.69727e-07	-0.21419	0.000999001	0.00111058	11	9	3	67761986	C	T	0.0627177	0.000552891	0.0589729	0.196814
SUCLG2	-	2	protein_coding	ENSG00000172340.10	3	67705031	7543	-524349	3	68229380	3:68229380:G:A	G	A	AC=480;AN=5800	rs62248264	0.917536	0.0824638	0.929559	2.67554e-06	-0.163262	0.00699301	0.00666001	12	10	3	68229380	G	A	-0.0842804	3.40348e-06	0.115859	0.312992
SUCLG2	-	2	protein_coding	ENSG00000172340.10	3	67705031	7543	-857828	3	68562859	3:68562859:A:G	A	G	AC=82;AN=5948	rs73097668	0.986535	0.0134647	0.871855	3.66796e-06	-0.350872	0.010989	0.00891143	10	11	3	68562859	A	G	-0.0825326	5.41119e-06	0.104589	0.289892
SUCLG2	-	2	protein_coding	ENSG00000172340.10	3	67705031	7543	372951	3	67332080	3:67332080:G:A	G	A	AC=504;AN=4616	rs111315114	0.89079	0.10921	0.78201	1.76029e-05	0.135335	0.027972	0.03589	13	12	3	67332080	G	A	0.0757836	2.9781e-05	0.151697	0.40159
SUCLG2	-	2	protein_coding	ENSG00000172340.10	3	67705031	7543	61322	3	67643709	3:67643709:T:C	T	C	AC=2465;AN=5810	rs2772462	0.575101	0.424899	0.981442	8.82778e-05	-0.168311	0.131868	0.13579	3	13	3	67711171	G	T	0.0623191	0.000599736	0.0388808	0.178852
RIMBP3C	-	2	protein_coding	ENSG00000183246.6	22	21905750	6572	29903	22	21875847	22:21875847:T:C	T	C	AC=5832;AN=5914	rs1210270	0.0137009	0.986299	0.821378	3.78905e-12	-0.0132915	0.000999001	1.62793e-08	1	1	22	21875847	T	C	-0.101171	2.40336e-08	0.323871	0.839038
RIMBP3C	-	2	protein_coding	ENSG00000183246.6	22	21905750	6572	-96831	22	22002581	22:22002581:T:C	T	C	AC=4965;AN=5960	rs368351	0.167431	0.832569	0.982171	1.13665e-08	0.00443305	0.000999001	2.96648e-05	3	2	22	21991072	T	C	-0.0913707	4.72456e-07	0.102168	0.28096
RIMBP3C	-	2	protein_coding	ENSG00000183246.6	22	21905750	6572	459810	22	21445940	22:21445940:A:G	A	G	AC=80;AN=5902	rs78933568	0.986093	0.0139073	0.83105	4.33886e-06	0.00896049	0.00699301	0.00791114	2	3	22	21445940	A	G	0.0814016	7.26946e-06	0.119448	0.315958
RIMBP3C	-	2	protein_coding	ENSG00000183246.6	22	21905750	6572	-177038	22	22082788	22:22082788:C:T	C	T	AC=126;AN=5446	rs8135616	0.977061	0.0229391	0.752542	1.15752e-05	0.00591672	0.01998	0.0193458	4	4	22	22082788	C	T	0.0776583	1.87965e-05	0.118872	0.315355
RIMBP3C	-	2	protein_coding	ENSG00000183246.6	22	21905750	6572	535725	22	21370025	22:21370025:G:A	G	A	AC=549;AN=5558	rs885874	0.901547	0.0984529	0.899318	0.000145545	0.00295348	0.181818	0.191837	5	5	22	22621322	C	T	-0.0638946	0.000433714	0.0423571	0.18072
GLS2	-	2	protein_coding	ENSG00000135423.8	12	56881383	4052	-9285	12	56890668	12:56890668:C:G	C	G	AC=1206;AN=5130	rs2657913	0.76428	0.23572	0.905832	9.02848e-06	0.0885658	0.010989	0.012921	1	1	12	56890668	C	G	0.079723	1.11876e-05	0.111078	0.30819
GSPT2	+	2	protein_coding	ENSG00000189369.7	23	51486481	2272	252019	23	51738500	23:51738500:G:C	G	C	AC=995;AN=5942	23:51738500:G:C	0.832129	0.167871	0.969014	2.35263e-12	0.0949414	0.000999001	4.72615e-09	1	1	23	51738500	G	C	0.12665	2.64013e-12	0.328644	0.84677
ACER1	-	2	protein_coding	ENSG00000167769.4	19	6333640	8648	11198	19	6322442	19:6322442:C:T	C	T	AC=3698;AN=6058	rs1982082	0.388943	0.611057	1	4.08793e-06	0.0205103	0.010989	0.0148463	1	1	19	6322442	C	T	0.0774743	1.96739e-05	0.117491	0.31416
ACER1	-	2	protein_coding	ENSG00000167769.4	19	6333640	8648	21350	19	6312290	19:6312290:T:C	T	C	AC=1128;AN=6058	rs72981971	0.813669	0.186331	1	4.24358e-06	0.0259016	0.012987	0.0154111	3	2	19	6312290	T	C	0.0763276	2.60861e-05	0.0835702	0.238523
ACER1	-	2	protein_coding	ENSG00000167769.4	19	6333640	8648	9100	19	6324540	19:6324540:G:A	G	A	AC=668;AN=6026	rs113255096	0.889177	0.110823	0.991942	1.22725e-05	0.028012	0.041958	0.0376561	2	3	19	6324540	G	A	0.0798691	1.07791e-05	0.0430618	0.181034
ACER1	-	2	protein_coding	ENSG00000167769.4	19	6333640	8648	399743	19	5933897	19:5933897:G:A	G	A	AC=190;AN=5948	rs41276878	0.968463	0.0315375	0.932976	7.90515e-05	0.0454977	0.196803	0.191644	4	4	19	5933897	G	A	0.0705815	0.000101159	0.0666565	0.209962
TRAM1	-	2	protein_coding	ENSG00000067167.3	8	71520622	5780	10529	8	71510093	8:71510093:A:G	A	G	AC=5720;AN=6050	rs268626	0.0547127	0.945287	0.995398	2.66768e-33	2.41193	0.000999001	9.05595e-27	2	1	8	71510093	A	G	0.38998	1.35222e-110	0.152145	0.40287
TRAM1	-	2	protein_coding	ENSG00000067167.3	8	71520622	5780	-645	8	71521267	8:71521267:G:A	G	A	AC=456;AN=6050	rs28491596	0.924306	0.075694	0.996345	8.65012e-12	-1.35501	0.000999001	9.25794e-08	3	2	8	71521267	G	A	-0.259373	9.29397e-48	0.171963	0.462119
TRAM1	-	2	protein_coding	ENSG00000067167.3	8	71520622	5780	56607	8	71464015	8:71464015:G:A	G	A	AC=383;AN=5278	rs268591	0.92741	0.0725896	0.840256	7.74511e-06	0.401927	0.012987	0.0137961	4	3	8	71464015	G	A	0.079455	1.19757e-05	0.165769	0.443853
TRAM1	-	2	protein_coding	ENSG00000067167.3	8	71520622	5780	973301	8	70547321	8:70547321:G:A	G	A	AC=87;AN=5824	rs75185376	0.985082	0.0149179	0.795994	0.00010758	0.685409	0.128871	0.131837	5	4	8	70547321	G	A	0.0703241	0.000107248	0.12909	0.338624
TRAM1	-	2	protein_coding	ENSG00000067167.3	8	71520622	5780	26700	8	71493922	8:71493922:T:C	T	C	AC=2139;AN=6008	rs268561	0.643971	0.356029	0.990596	0.000163661	-0.644961	0.175824	0.180181	6	5	8	71732102	A	G	0.26191	1.07416e-48	0.219059	0.596204
CDK14	+	2	protein_coding	ENSG00000058091.12	7	90585107	6563	-409767	7	90175340	7:90175340:A:G	A	G	AC=385;AN=5990	rs7459176	0.93591	0.06409	0.967334	8.56417e-08	0.16183	0.0529471	0.0618599	2	1	7	90175340	A	G	0.0966409	9.87312e-08	0.288939	0.777309
INSR	-	2	protein_coding	ENSG00000171105.9	19	7167989	9104	45600	19	7122389	19:7122389:G:T	G	T	AC=2620;AN=3882	rs4031066	0.32554	0.67446	0.8114	4.57092e-29	-0.0781133	0.000999001	3.18029e-24	1	1	19	7122389	G	T	-0.160145	7.48547e-19	0.237365	0.638622
INSR	-	2	protein_coding	ENSG00000171105.9	19	7167989	9104	55396	19	7112593	19:7112593:G:A	G	A	AC=964;AN=6058	rs1052371	0.840264	0.159736	1	1.92057e-26	-0.092317	0.000999001	8.33717e-22	2	2	19	7112593	G	A	-0.141518	5.08346e-15	0.36831	0.91021
INSR	-	2	protein_coding	ENSG00000171105.9	19	7167989	9104	-16286	19	7184275	19:7184275:C:T	C	T	AC=439;AN=6028	rs2860179	0.927438	0.0725624	0.988005	2.32903e-21	0.0888268	0.000999001	4.02419e-17	5	3	19	7184275	C	T	0.160254	7.08346e-19	0.185288	0.500198
INSR	-	2	protein_coding	ENSG00000171105.9	19	7167989	9104	53951	19	7114038	19:7114038:A:G	A	G	AC=253;AN=5556	rs72988602	0.954689	0.0453109	0.829479	1.76245e-19	-0.107328	0.000999001	2.70214e-15	4	4	19	7114920	G	GTTTTTTTTTTTT	-0.144542	1.30824e-15	0.226558	0.614116
INSR	-	2	protein_coding	ENSG00000171105.9	19	7167989	9104	-108078	19	7276067	19:7276067:G:A	G	A	AC=1026;AN=4240	rs67054370	0.758502	0.241498	0.826727	1.09913e-12	0.04487	0.000999001	7.79132e-09	3	5	19	7276067	G	A	0.119285	4.52283e-11	0.219008	0.596076
INSR	-	2	protein_coding	ENSG00000171105.9	19	7167989	9104	-268791	19	7436780	19:7436780:A:G	A	G	AC=81;AN=6026	rs117283122	0.985904	0.0140959	0.94566	3.28716e-12	0.150042	0.000999001	1.64665e-08	7	6	19	7436780	A	G	0.125555	4.07069e-12	0.356792	0.892778
INSR	-	2	protein_coding	ENSG00000171105.9	19	7167989	9104	-129721	19	7297710	19:7297710:G:A	G	A	AC=3797;AN=5168	rs4640294	0.26514	0.73486	0.909723	1.50329e-11	-0.0408765	0.000999001	8.63911e-08	9	7	19	7297710	G	A	-0.104069	9.42251e-09	0.244764	0.656192
INSR	-	2	protein_coding	ENSG00000171105.9	19	7167989	9104	53701	19	7114288	19:7114288:C:T	C	T	AC=3277;AN=5168	rs3745551	0.365987	0.634013	0.922003	8.93494e-11	-0.0480408	0.000999001	5.09175e-07	6	8	19	7114288	C	T	-0.0795349	1.17352e-05	0.0574921	0.194606
INSR	-	2	protein_coding	ENSG00000171105.9	19	7167989	9104	42470	19	7125519	19:7125519:G:A	G	A	AC=254;AN=5596	rs1799815	0.954371	0.0456294	0.828273	5.49179e-09	-0.0670171	0.000999001	2.37775e-05	10	9	19	7125519	G	A	-0.0950427	1.60135e-07	0.226042	0.612927
INSR	-	2	protein_coding	ENSG00000171105.9	19	7167989	9104	112715	19	7055274	19:7055274:C:G	C	G	AC=573;AN=4014	rs1690424	0.856621	0.143379	0.755981	4.35622e-08	-0.0412397	0.000999001	0.000158255	11	10	19	7055274	C	G	-0.0831562	4.59093e-06	0.117667	0.314297
INSR	-	2	protein_coding	ENSG00000171105.9	19	7167989	9104	-115530	19	7283519	19:7283519:C:T	C	T	AC=5511;AN=6026	rs12976239	0.0853856	0.914614	0.991008	2.76576e-07	0.173434	0.002997	0.000970202	12	11	19	7161249	CTT	CT	0.132512	2.43756e-13	0.433093	0.981867
INSR	-	2	protein_coding	ENSG00000171105.9	19	7167989	9104	-115425	19	7283414	19:7283414:A:G	A	G	AC=5481;AN=6058	rs7254060	0.0950999	0.9049	1	3.92447e-05	-0.134463	0.0889111	0.0986616	14	12	19	7161249	CTT	CT	0.141033	6.30301e-15	0.45415	0.98586
INSR	-	2	protein_coding	ENSG00000171105.9	19	7167989	9104	114324	19	7053665	19:7053665:T:C	T	C	AC=1862;AN=3614	rs181343321	0.4844	0.5156	0.805349	4.94169e-05	0.0261364	0.113886	0.121038	15	13	19	7773962	C	T	-0.0650314	0.000341749	0.0135563	0.106359
INSR	-	2	protein_coding	ENSG00000171105.9	19	7167989	9104	450388	19	6717601	19:6717601:T:G	T	G	AC=173;AN=5204	rs2642199	0.967179	0.0328207	0.728882	6.6857e-05	0.0442422	0.161838	0.156276	13	14	19	6717601	T	G	0.0715475	8.10961e-05	0.0618682	0.201441
TNFSF13	+	2	protein_coding	ENSG00000161955.12	17	7462104	6838	865	17	7462969	17:7462969:A:G	A	G	AC=4704;AN=6058	rs3803800	0.224049	0.775951	1	1.19074e-126	-2.59966	0.000999001	2.1488e-104	2	1	17	7462969	A	G	-0.312181	1.84706e-69	0.516801	0.988709
TNFSF13	+	2	protein_coding	ENSG00000161955.12	17	7462104	6838	451	17	7462555	17:7462555:G:A	G	A	AC=641;AN=6004	rs11552708	0.893659	0.106341	0.988506	4.08255e-82	-2.35269	0.000999001	4.07247e-66	1	2	17	7462555	G	A	-0.285182	8.86097e-58	0.516789	0.988709
TNFSF13	+	2	protein_coding	ENSG00000161955.12	17	7462104	6838	16298	17	7478402	17:7478402:C:G	C	G	AC=471;AN=6036	rs78414518	0.921683	0.0783172	0.992456	6.28917e-28	-1.65894	0.000999001	8.32158e-21	6	3	17	7478402	C	G	-0.158908	1.39209e-18	0.449063	0.985598
TNFSF13	+	2	protein_coding	ENSG00000161955.12	17	7462104	6838	-109371	17	7352733	17:7352733:T:A	T	A	AC=77;AN=5966	rs150466968	0.987234	0.012766	0.886925	1.52318e-26	-3.55924	0.000999001	1.37813e-19	3	4	17	7352733	T	A	-0.17319	7.96153e-22	0.513487	0.988575
TNFSF13	+	2	protein_coding	ENSG00000161955.12	17	7462104	6838	79345	17	7541449	17:7541449:G:T	G	T	AC=112;AN=5774	rs149131913	0.980724	0.0192763	0.810351	3.22515e-18	-3.79892	0.000999001	8.71316e-13	10	5	17	7541449	G	T	-0.0829859	4.80228e-06	0.17789	0.47915
TNFSF13	+	2	protein_coding	ENSG00000161955.12	17	7462104	6838	178127	17	7640231	17:7640231:C:T	C	T	AC=63;AN=5828	rs151063284	0.989276	0.0107239	0.75044	8.82982e-12	-1.9494	0.000999001	2.50331e-07	5	6	17	7640231	C	T	-0.112944	4.56328e-10	0.39008	0.938817
TNFSF13	+	2	protein_coding	ENSG00000161955.12	17	7462104	6838	-66555	17	7395549	17:7395549:A:G	A	G	AC=1308;AN=5822	rs7217258	0.775394	0.224606	0.975691	2.95234e-11	-0.612422	0.000999001	5.86405e-07	7	7	17	7395549	A	G	-0.0947702	1.7376e-07	0.246899	0.661583
TNFSF13	+	2	protein_coding	ENSG00000161955.12	17	7462104	6838	-80934	17	7381170	17:7381170:C:T	C	T	AC=115;AN=5930	rs75821240	0.980567	0.0194335	0.890235	6.7677e-11	1.70112	0.000999001	1.46814e-06	9	8	17	7381170	C	T	0.12456	6.01394e-12	0.391944	0.941088
TNFSF13	+	2	protein_coding	ENSG00000161955.12	17	7462104	6838	6911	17	7469015	17:7469015:C:G	C	G	AC=205;AN=6006	rs12942617	0.965377	0.0346229	0.968872	1.61572e-06	-0.896796	0.00799201	0.00645179	8	9	17	7469015	C	G	-0.07701	2.2065e-05	0.0652377	0.207409
TNFSF13	+	2	protein_coding	ENSG00000161955.12	17	7462104	6838	-69651	17	7392453	17:7392453:C:T	C	T	AC=65;AN=5914	rs186771166	0.989102	0.0108983	0.825035	1.66499e-06	2.20045	0.00799201	0.00675331	11	10	17	7970927	C	T	0.064284	0.000399885	0.0513332	0.186564
TNFSF13	+	2	protein_coding	ENSG00000161955.12	17	7462104	6838	-24054	17	7438050	17:7438050:A:G	A	G	AC=4028;AN=5582	rs6503037	0.278439	0.721561	0.954212	0.000116437	-0.572712	0.20979	0.211723	13	11	17	7438050	A	G	-0.0993299	4.30035e-08	0.13534	0.357703
TNFSF13	+	2	protein_coding	ENSG00000161955.12	17	7462104	6838	76078	17	7538182	17:7538182:T:C	T	C	AC=177;AN=5736	rs112982019	0.969027	0.0309735	0.849261	0.000123646	1.12872	0.228771	0.23209	12	12	17	6854358	G	T	0.0647631	0.000361648	0.0459948	0.182383
TNFSF13	+	2	protein_coding	ENSG00000161955.12	17	7462104	6838	875293	17	8337397	17:8337397:T:C	T	C	AC=176;AN=5766	rs75965800	0.969841	0.0301593	0.849425	0.00017268	0.655509	0.300699	0.292874	14	13	17	8337397	T	C	0.070043	0.000114291	0.0793809	0.231014
MYCL	-	2	protein_coding	ENSG00000116990.9	1	40367928	6476	68468	1	40299460	1:40299460:GAA:G	GAA	G	AC=342;AN=6022	rs138771159	0.942769	0.0572309	0.987494	7.4237e-68	-0.665856	0.000999001	9.86859e-54	1	1	1	40299460	GAA	G	-0.29896	1.39035e-63	0.371524	0.914825
MYCL	-	2	protein_coding	ENSG00000116990.9	1	40367928	6476	11662	1	40356266	1:40356266:CCT:C	CCT	C	AC=1120;AN=5968	rs10609990	0.812234	0.187766	0.987861	4.57009e-30	-0.256439	0.000999001	6.06072e-23	2	2	1	40356266	CCT	C	-0.198191	3.32213e-28	0.205039	0.557691
MYCL	-	2	protein_coding	ENSG00000116990.9	1	40367928	6476	13973	1	40353955	1:40353955:G:A	G	A	AC=60;AN=5856	rs11207068	0.989993	0.0100067	0.791169	1.20752e-27	0.91006	0.000999001	2.24738e-20	3	3	1	40353955	G	A	0.170093	4.25211e-21	0.499111	0.987971
MYCL	-	2	protein_coding	ENSG00000116990.9	1	40367928	6476	48904	1	40319024	1:40319024:T:A	T	A	AC=415;AN=5918	rs7535113	0.929561	0.0704388	0.956594	6.94563e-11	0.22233	0.000999001	1.32348e-06	5	4	1	40319024	T	A	0.113619	3.5896e-10	0.282237	0.761778
MYCL	-	2	protein_coding	ENSG00000116990.9	1	40367928	6476	-5000	1	40372928	1:40372928:AT:A	AT	A	AC=720;AN=5898	rs142215506	0.877649	0.122351	0.966056	7.35829e-11	-0.209813	0.000999001	1.5393e-06	4	5	1	40372928	AT	A	-0.095872	1.24715e-07	0.152937	0.405151
MYCL	-	2	protein_coding	ENSG00000116990.9	1	40367928	6476	308645	1	40059283	1:40059283:C:CCA	C	CCA	AC=74;AN=5568	rs140577497	0.987018	0.0129825	0.639817	1.53171e-06	0.309703	0.002997	0.00535596	6	6	1	40059283	C	CCA	0.0833094	4.40846e-06	0.171137	0.45972
MYCL	-	2	protein_coding	ENSG00000116990.9	1	40367928	6476	-485143	1	40853071	1:40853071:T:G	T	G	AC=86;AN=6042	rs115273015	0.985774	0.0142257	0.970241	5.10453e-06	-0.321993	0.012987	0.0143611	7	7	1	40853071	T	G	-0.0843029	3.38302e-06	0.129017	0.338399
MYCL	-	2	protein_coding	ENSG00000116990.9	1	40367928	6476	104211	1	40263717	1:40263717:C:CA	C	CA	AC=121;AN=5788	rs201526182	0.97942	0.0205803	0.838931	8.20251e-05	-0.233358	0.143856	0.13619	8	8	1	40263717	C	CA	-0.0629109	0.000531438	0.0460762	0.182425
MYCL	-	2	protein_coding	ENSG00000116990.9	1	40367928	6476	472647	1	39895281	1:39895281:G:A	G	A	AC=389;AN=6056	rs682571	0.935182	0.0648178	0.999301	0.00016943	-0.129205	0.22977	0.228982	9	9	1	39895281	G	A	-0.0658536	0.000286973	0.0236534	0.164663
PPP2R1A	+	1	protein_coding	ENSG00000105568.13	19	52724236	10094	-33446	19	52690790	19:52690790:T:C	T	C	AC=1519;AN=5878	rs61063927	0.740772	0.259228	0.979982	4.38905e-44	0.645025	0.000999001	2.33497e-37	1	1	19	52692296	G	A	0.178479	4.23139e-23	0.332235	0.852724
PPP2R1A	+	1	protein_coding	ENSG00000105568.13	19	52724236	10094	-28515	19	52695721	19:52695721:T:C	T	C	AC=2890;AN=5906	rs4802901	0.510747	0.489253	0.987093	4.47672e-24	-0.346916	0.000999001	3.79631e-19	2	2	19	52686995	G	A	-0.0963444	1.08063e-07	0.158846	0.422765
PPP2R1A	+	1	protein_coding	ENSG00000105568.13	19	52724236	10094	2052	19	52726288	19:52726288:G:A	G	A	AC=404;AN=6042	rs77891912	0.93342	0.0665805	0.993682	1.06342e-06	-0.259774	0.004995	0.00333608	3	3	19	52726288	G	A	-0.0813558	7.35631e-06	0.0533046	0.188867
PPP2R1A	+	1	protein_coding	ENSG00000105568.13	19	52724236	10094	-32918	19	52691318	19:52691318:G:A	G	A	AC=922;AN=5952	rs79406480	0.84455	0.15545	0.986613	4.87447e-06	-0.254937	0.00699301	0.013077	4	4	19	52711258	G	A	0.120048	3.39651e-11	0.183871	0.496168
PPP2R1A	+	1	protein_coding	ENSG00000105568.13	19	52724236	10094	-16569	19	52707667	19:52707667:T:C	T	C	AC=73;AN=6024	rs189848192	0.987999	0.0120013	0.941125	1.90718e-05	0.477753	0.046953	0.0461755	5	5	19	52707667	T	C	0.0699359	0.000117088	0.0484106	0.183866
EDNRB	-	1	protein_coding	ENSG00000136160.10	13	78493498	6580	115180	13	78378318	13:78378318:A:G	A	G	AC=3711;AN=6050	rs1279395	0.386056	0.613944	0.99891	8.7461e-14	0.161129	0.000999001	1.21155e-09	1	1	13	77503031	G	A	0.0829819	4.80736e-06	0.137344	0.363206
MED18	+	2	protein_coding	ENSG00000130772.9	1	28656794	4381	307239	1	28964033	1:28964033:C:T	C	T	AC=1103;AN=5718	rs61786035	0.806904	0.193096	0.952873	0.000354715	0.0647013	0.221778	0.221229	1	1	1	28920855	G	A	-0.0631666	0.000504236	0.041413	0.180278
ACPP	+	1	protein_coding	ENSG00000014257.11	3	132071646	7774	-87406	3	131984240	3:131984240:A:G	A	G	AC=944;AN=6028	rs6766469	0.844023	0.155977	0.993524	8.94955e-42	-0.897337	0.000999001	5.7922e-35	1	1	3	131874596	A	G	0.249309	3.82684e-44	0.351491	0.884377
ACPP	+	1	protein_coding	ENSG00000014257.11	3	132071646	7774	-16618	3	132055028	3:132055028:T:C	T	C	AC=1383;AN=5962	rs6439354	0.768173	0.231827	0.982837	1.19273e-22	0.306512	0.000999001	1.78675e-17	4	2	3	131983175	T	C	-0.163145	1.62816e-19	0.0926331	0.2557
ACPP	+	1	protein_coding	ENSG00000014257.11	3	132071646	7774	-61701	3	132009945	3:132009945:C:G	C	G	AC=153;AN=5964	rs13077557	0.974443	0.025557	0.924203	2.92855e-22	-0.677094	0.000999001	1.57869e-17	5	3	3	132009945	C	G	-0.233033	1.23386e-38	0.246286	0.660017
ACPP	+	1	protein_coding	ENSG00000014257.11	3	132071646	7774	15179	3	132086825	3:132086825:G:A	G	A	AC=2687;AN=6036	rs2198765	0.555645	0.444355	0.998015	1.51834e-06	0.0886731	0.003996	0.00252723	6	4	3	131983175	T	C	-0.177331	8.06172e-23	0.177912	0.479213
ACPP	+	1	protein_coding	ENSG00000014257.11	3	132071646	7774	-39639	3	132032007	3:132032007:A:G	A	G	AC=1437;AN=6054	rs7621023	0.764355	0.235645	0.99929	1.65308e-06	-0.14017	0.002997	0.00255362	7	5	3	131983175	T	C	-0.176883	1.03583e-22	0.169662	0.455418
ACPP	+	1	protein_coding	ENSG00000014257.11	3	132071646	7774	-99835	3	131971811	3:131971811:CT:C	CT	C	AC=2600;AN=5236	rs34169656	0.503727	0.496273	0.934506	0.000112777	-0.086529	0.10989	0.11534	8	6	3	131995046	A	G	0.228171	4.54088e-37	0.384877	0.932515
ACPP	+	1	protein_coding	ENSG00000014257.11	3	132071646	7774	-8003	3	132063643	3:132063643:T:C	T	C	AC=2943;AN=5998	rs972775	0.507975	0.492025	0.992162	0.000127127	-0.278196	0.121878	0.124429	9	7	3	132063643	T	C	-0.220125	1.47527e-34	0.42798	0.978768
SCAMP1	+	1	protein_coding	ENSG00000085365.13	5	77753616	6412	-7417	5	77746199	5:77746199:C:T	C	T	AC=4538;AN=5976	rs10942856	0.241424	0.758576	0.993032	4.17158e-48	-0.129052	0.000999001	6.97849e-40	1	1	5	77746199	C	T	-0.26004	5.28092e-48	0.0909913	0.252584
SCAMP1	+	1	protein_coding	ENSG00000085365.13	5	77753616	6412	-323748	5	77429868	5:77429868:A:G	A	G	AC=74;AN=5976	rs545520778	0.987402	0.0125982	0.858598	2.6045e-10	-0.257709	0.000999001	1.65908e-06	2	2	5	77429868	A	G	-0.0876395	1.36077e-06	0.223655	0.607359
SCAMP1	+	1	protein_coding	ENSG00000085365.13	5	77753616	6412	-654601	5	77099015	5:77099015:G:C	G	C	AC=66;AN=6048	rs353953	0.989022	0.0109784	0.977443	2.22645e-06	-0.210524	0.003996	0.00476559	3	3	5	76989624	CAAAAAAAAAA	C	0.0760592	2.78505e-05	0.0808393	0.233585
SCAMP1	+	1	protein_coding	ENSG00000085365.13	5	77753616	6412	-834349	5	76919267	5:76919267:GA:G	GA	G	AC=3042;AN=6016	rs5868880	0.494807	0.505193	0.993824	0.000125396	-0.0281547	0.162837	0.155651	4	4	5	76919267	GA	G	-0.0697521	0.000122038	0.06739	0.211266
VKORC1	-	1	protein_coding	ENSG00000167397.10	16	31104932	3091	156645	16	30948287	16:30948287:C:CTCCT	C	CTCCT	AC=87;AN=5692	rs559202492	0.984552	0.015448	0.795678	1.99263e-32	-0.847214	0.000999001	6.55874e-25	1	1	16	30948287	C	CTCCT	-0.196998	7.0206e-28	0.514765	0.988627
VKORC1	-	1	protein_coding	ENSG00000167397.10	16	31104932	3091	-622	16	31105554	16:31105554:A:C	A	C	AC=750;AN=4366	rs2884737	0.827586	0.172414	0.807241	2.5729e-08	0.170142	0.000999001	5.59467e-05	3	2	16	31105554	A	C	0.119341	4.42991e-11	0.403214	0.954666
VKORC1	-	1	protein_coding	ENSG00000167397.10	16	31104932	3091	-13516	16	31118448	16:31118448:A:AT	A	AT	AC=1061;AN=4966	rs556358652	0.786023	0.213977	0.900523	7.84508e-05	-0.140571	0.0619381	0.0587838	4	3	16	31154146	G	A	0.124641	5.82713e-12	0.186699	0.504215
VPS29	-	1	protein_coding	ENSG00000111237.14	12	110939912	4995	-15972	12	110955884	12:110955884:A:T	A	T	AC=4524;AN=6058	rs6606688	0.252579	0.747421	0.999557	3.6529e-230	-1.02521	0.000999001	6.42263e-192	1	1	12	110955884	A	T	-0.492204	1.31318e-184	0.461398	0.986224
VPS29	-	1	protein_coding	ENSG00000111237.14	12	110939912	4995	628919	12	110310993	12:110310993:T:A	T	A	AC=204;AN=5918	rs181283909	0.966172	0.0338284	0.935574	2.36555e-35	0.847521	0.000999001	1.56762e-28	2	2	12	110310993	T	A	0.201436	4.23165e-29	0.311529	0.819225
VPS29	-	1	protein_coding	ENSG00000111237.14	12	110939912	4995	63454	12	110876458	12:110876458:T:A	T	A	AC=689;AN=5716	rs34903295	0.879057	0.120943	0.946461	2.29229e-05	0.149114	0.016983	0.0227339	3	3	12	110876458	T	A	0.0749432	3.64809e-05	0.0782229	0.229005
VPS29	-	1	protein_coding	ENSG00000111237.14	12	110939912	4995	208288	12	110731624	12:110731624:CAT:C	CAT	C	AC=329;AN=5594	rs201974120	0.941207	0.0587927	0.878296	0.000199051	0.179776	0.143856	0.145427	4	4	12	110731624	CAT	C	0.0735845	5.04248e-05	0.143743	0.380098
ILDR1	-	2	protein_coding	ENSG00000145103.8	3	121741045	6789	27026	3	121714019	3:121714019:T:C	T	C	AC=449;AN=6028	rs13088702	0.924684	0.0753158	0.991221	1.24626e-31	0.0433983	0.000999001	8.9933e-23	1	1	3	121714019	T	C	0.206754	1.33845e-30	0.445528	0.985414
ILDR1	-	2	protein_coding	ENSG00000145103.8	3	121741045	6789	-52417	3	121793462	3:121793462:A:G	A	G	AC=428;AN=5992	rs4678186	0.928781	0.071219	0.980945	1.52263e-05	0.0161384	0.01998	0.0227824	2	2	3	121793462	A	G	0.077712	1.85477e-05	0.0880885	0.247088
ILDR1	-	2	protein_coding	ENSG00000145103.8	3	121741045	6789	-518700	3	122259745	3:122259745:G:TT	G	TT	AC=173;AN=4058	rs200685111;rs9831600;rs200685111	0.957308	0.0426918	0.577955	0.000206321	0.0157055	0.1998	0.201121	3	3	3	122259745	G	TT	0.0661266	0.000270682	0.084452	0.240155
PTPN7	-	1	protein_coding	ENSG00000143851.11	1	202129736	6265	-1670	1	202131406	1:202131406:T:TC	T	TC	AC=1039;AN=6000	rs36072299	0.826009	0.173991	0.990045	9.92149e-237	-1.12916	0.000999001	2.77498e-215	1	1	1	202132777	G	T	-0.477174	4.47729e-172	0.401866	0.953079
PTPN7	-	1	protein_coding	ENSG00000143851.11	1	202129736	6265	-351364	1	202481100	1:202481100:G:T	G	T	AC=874;AN=5046	rs71635585	0.82702	0.17298	0.885918	1.46613e-23	1.38797	0.000999001	8.38623e-19	6	2	1	202098496	G	A	-0.0787536	1.42962e-05	0.138631	0.36666
PTPN7	-	1	protein_coding	ENSG00000143851.11	1	202129736	6265	-331367	1	202461103	1:202461103:T:C	T	C	AC=897;AN=5024	rs17492329	0.821817	0.178183	0.886072	1.80555e-19	-1.26224	0.000999001	4.21799e-15	7	3	1	202098496	G	A	-0.0708138	9.5945e-05	0.102326	0.281537
PTPN7	-	1	protein_coding	ENSG00000143851.11	1	202129736	6265	-7582	1	202137318	1:202137318:A:G	A	G	AC=4558;AN=5956	rs4950831	0.235738	0.764262	0.986751	4.53698e-18	0.24337	0.000999001	4.43611e-14	2	4	1	202137318	A	G	0.135976	5.6712e-14	0.14583	0.385581
PTPN7	-	1	protein_coding	ENSG00000143851.11	1	202129736	6265	-159	1	202129895	1:202129895:G:A	G	A	AC=990;AN=6058	rs3935295	0.837847	0.162153	1	5.6985e-15	0.241564	0.000999001	5.87479e-11	3	5	1	202129895	G	A	0.127795	1.67215e-12	0.484426	0.98732
PTPN7	-	1	protein_coding	ENSG00000143851.11	1	202129736	6265	-355338	1	202485074	1:202485074:G:A	G	A	AC=2059;AN=5712	rs34435047	0.639173	0.360827	0.965046	5.70681e-10	-0.202911	0.000999001	2.17864e-06	4	6	1	202226701	T	C	-0.0804101	9.38731e-06	0.0647489	0.206527
PTPN7	-	1	protein_coding	ENSG00000143851.11	1	202129736	6265	-4849	1	202134585	1:202134585:C:T	C	T	AC=395;AN=5884	rs61823688	0.933123	0.0668769	0.947307	3.96555e-07	0.22886	0.002997	0.000995009	5	7	1	202134585	C	T	0.0856594	2.34555e-06	0.123145	0.322237
PTPN7	-	1	protein_coding	ENSG00000143851.11	1	202129736	6265	533924	1	201595812	1:201595812:T:C	T	C	AC=65;AN=6004	rs146975854	0.989106	0.0108943	0.93155	0.000183141	0.348761	0.246753	0.250972	8	8	1	201595812	T	C	0.0674239	0.000204444	0.0611136	0.200173
CTD-2521M24.9	+	2	lincRNA	ENSG00000269640.1	19	17516946	7577	-10127	19	17506819	19:17506819:C:T	C	T	AC=112;AN=6014	rs115620065	0.981656	0.0183442	0.958906	4.61063e-26	-0.485354	0.000999001	3.53704e-22	1	1	19	17516142	A	G	-0.182879	3.43395e-24	0.135797	0.358982
SAR1B	-	2	protein_coding	ENSG00000152700.9	5	133968499	5139	-134822	5	134103321	5:134103321:G:A	G	A	AC=422;AN=5568	rs113433993	0.925193	0.0748073	0.893321	9.80018e-21	0.0979526	0.000999001	7.19922e-15	1	1	5	134103321	G	A	0.166074	3.57018e-20	0.337678	0.861778
SAR1B	-	2	protein_coding	ENSG00000152700.9	5	133968499	5139	21243	5	133947256	5:133947256:T:A	T	A	AC=465;AN=5172	rs13157171	0.909932	0.090068	0.843385	6.08017e-15	-0.0751535	0.000999001	4.80577e-10	2	2	5	133947256	T	A	-0.139991	9.97722e-15	0.460647	0.986187
SAR1B	-	2	protein_coding	ENSG00000152700.9	5	133968499	5139	-71994	5	134040493	5:134040493:T:TA	T	TA	AC=148;AN=5074	rs563304119	0.970995	0.029005	0.705081	8.45134e-11	0.0859386	0.000999001	1.10543e-06	3	3	5	134040493	T	TA	0.114681	2.45287e-10	0.248789	0.666523
SAR1B	-	2	protein_coding	ENSG00000152700.9	5	133968499	5139	948576	5	133019923	5:133019923:C:G	C	G	AC=2266;AN=5926	rs4513742	0.617502	0.382498	0.982706	6.84023e-05	0.0235017	0.0939061	0.102446	4	4	5	133019923	C	G	0.0725624	6.40981e-05	0.103667	0.286494
HEG1	-	1	protein_coding	ENSG00000173706.8	3	124738340	8268	-121265	3	124859605	3:124859605:C:T	C	T	AC=119;AN=6016	rs74635080	0.979714	0.0202856	0.961684	7.01707e-100	0.826917	0.000999001	1.03089e-84	2	1	3	124859605	C	T	0.364427	8.65049e-96	0.452503	0.985776
HEG1	-	1	protein_coding	ENSG00000173706.8	3	124738340	8268	12681	3	124725659	3:124725659:C:A	C	A	AC=3756;AN=5978	rs4618262	0.370999	0.629001	0.992386	2.94673e-92	-0.236013	0.000999001	5.45292e-79	1	2	3	124725659	C	A	-0.352126	3.97534e-89	0.439529	0.984469
HEG1	-	1	protein_coding	ENSG00000173706.8	3	124738340	8268	-124346	3	124862686	3:124862686:A:G	A	G	AC=5788;AN=5888	rs683120	0.0169379	0.983062	0.843504	3.28081e-16	-0.869004	0.000999001	1.59657e-11	3	3	3	124838096	G	A	-0.0816844	6.75457e-06	0.105865	0.294454
HEG1	-	1	protein_coding	ENSG00000173706.8	3	124738340	8268	-136013	3	124874353	3:124874353:C:T	C	T	AC=1630;AN=5504	rs6785677	0.702803	0.297197	0.951238	4.63167e-12	0.0973397	0.000999001	7.00628e-08	6	4	3	124874353	C	T	0.104358	8.5707e-09	0.341623	0.868307
HEG1	-	1	protein_coding	ENSG00000173706.8	3	124738340	8268	-150565	3	124888905	3:124888905:G:C	G	C	AC=3888;AN=5956	rs1398759	0.346015	0.653985	0.98935	4.8432e-12	-0.0848902	0.000999001	7.81164e-08	5	5	3	124888905	G	C	-0.116406	1.31201e-10	0.286755	0.772463
HEG1	-	1	protein_coding	ENSG00000173706.8	3	124738340	8268	-336230	3	125074570	3:125074570:TA:T	TA	T	AC=3579;AN=5014	rs35258657	0.288357	0.711643	0.906423	5.26226e-08	0.0713112	0.000999001	0.000222819	8	6	3	125074570	TA	T	0.094547	1.85753e-07	0.221436	0.602056
HEG1	-	1	protein_coding	ENSG00000173706.8	3	124738340	8268	-124863	3	124863203	3:124863203:A:G	A	G	AC=5887;AN=5982	rs502057	0.0158393	0.984161	0.901639	2.98701e-07	0.580458	0.000999001	0.000958428	4	7	3	124838096	G	A	-0.072647	6.28459e-05	0.0697174	0.215239
HEG1	-	1	protein_coding	ENSG00000173706.8	3	124738340	8268	-31990	3	124770330	3:124770330:T:A	T	A	AC=115;AN=6030	rs143069025	0.980894	0.0191062	0.961876	6.93095e-07	-0.198275	0.001998	0.00175799	9	8	3	124770330	T	A	-0.0885643	1.051e-06	0.143204	0.378688
HEG1	-	1	protein_coding	ENSG00000173706.8	3	124738340	8268	-36332	3	124774672	3:124774672:C:T	C	T	AC=72;AN=5858	rs559764516	0.987813	0.012187	0.801555	1.08214e-06	-0.210877	0.002997	0.00292973	13	9	3	124774672	C	T	-0.0820573	6.12875e-06	0.127493	0.333786
HEG1	-	1	protein_coding	ENSG00000173706.8	3	124738340	8268	18262	3	124720078	3:124720078:CT:C	CT	C	AC=349;AN=2864	rs200974260	0.877572	0.122428	0.587296	2.70646e-06	0.0824346	0.004995	0.00665184	10	10	3	124720078	CT	C	0.071257	8.66958e-05	0.0807909	0.233499
HEG1	-	1	protein_coding	ENSG00000173706.8	3	124738340	8268	-56879	3	124795219	3:124795219:G:T	G	T	AC=155;AN=5632	rs34982190	0.972626	0.0273735	0.78785	3.22511e-05	0.130794	0.0589411	0.0568878	14	11	3	124795219	G	T	0.0747737	3.79957e-05	0.0901313	0.250973
HEG1	-	1	protein_coding	ENSG00000173706.8	3	124738340	8268	42614	3	124695726	3:124695726:C:T	C	T	AC=64;AN=5702	rs75092517	0.988679	0.0113208	0.70941	8.15567e-05	-0.162852	0.127872	0.121428	11	12	3	124695726	C	T	-0.0677092	0.000192083	0.054652	0.190607
HEG1	-	1	protein_coding	ENSG00000173706.8	3	124738340	8268	-747276	3	125485616	3:125485616:A:C	A	C	AC=416;AN=3628	rs2002085	0.887097	0.112903	0.692656	0.000133869	0.0629058	0.195804	0.181688	12	13	3	125485616	A	C	0.0829714	4.8207e-06	0.114	0.3116
DCTN3	-	2	protein_coding	ENSG00000137100.11	9	34620461	5702	16699	9	34603762	9:34603762:CTG:C	CTG	C	AC=419;AN=5884	rs143815731	0.928145	0.0718553	0.951783	5.20945e-21	-0.224686	0.000999001	7.19313e-16	1	1	9	34603762	CTG	C	-0.150758	7.33649e-17	0.421421	0.973654
DCTN3	-	2	protein_coding	ENSG00000137100.11	9	34620461	5702	-204109	9	34824570	9:34824570:T:<INS:ME:ALU>:34824738	T	<INS:ME:ALU>	AC=119;AN=5704	esv3620362	0.978782	ME	0.800781	2.34092e-07	0.171444	0.000999001	0.000399645	2	2	9	34824570	T	<INS:ME:ALU>	0.0912845	4.84366e-07	0.156577	0.415904
DCTN3	-	2	protein_coding	ENSG00000137100.11	9	34620461	5702	67184	9	34553277	9:34553277:C:T	C	T	AC=3797;AN=5762	rs12000497	0.342087	0.657913	0.973661	1.21319e-06	0.0587243	0.000999001	0.00190326	3	3	9	34553277	C	T	0.0835418	4.14479e-06	0.128093	0.335581
DCTN3	-	2	protein_coding	ENSG00000137100.11	9	34620461	5702	266208	9	34354253	9:34354253:A:AAATAATAAT	A	AAATAATAAT	AC=86;AN=5960	rs566289650;rs549294359	0.985752	0.0142483	0.896433	0.000342398	0.167143	0.231768	0.227328	4	4	9	33666492	G	A	0.0611607	0.000757637	0.0292611	0.173409
STXBP2	+	2	protein_coding	ENSG00000076944.10	19	7711941	8767	-3883	19	7708058	19:7708058:C:T	C	T	AC=67;AN=6058	rs117761837	0.989039	0.0109607	1	6.11384e-49	3.38198	0.000999001	6.22101e-40	1	1	19	7708058	C	T	0.270386	6.6955e-52	0.516831	0.98871
STXBP2	+	2	protein_coding	ENSG00000076944.10	19	7711941	8767	15338	19	7727279	19:7727279:C:T	C	T	AC=180;AN=5930	rs77067070	0.969882	0.0301185	0.902657	3.21067e-12	-0.965237	0.000999001	7.85265e-08	2	2	19	7727279	C	T	-0.116923	1.08578e-10	0.336436	0.859716
STXBP2	+	2	protein_coding	ENSG00000076944.10	19	7711941	8767	67792	19	7779733	19:7779733:C:T	C	T	AC=4454;AN=5934	rs11673122	0.250164	0.749836	0.977113	4.06792e-09	0.318751	0.001998	4.1413e-05	3	3	19	7779733	C	T	0.102259	1.69623e-08	0.158037	0.42031
STXBP2	+	2	protein_coding	ENSG00000076944.10	19	7711941	8767	-76349	19	7635592	19:7635592:C:T	C	T	AC=533;AN=5086	rs76099473	0.895152	0.104848	0.835619	1.45927e-07	-0.397812	0.002997	0.000849775	4	4	19	7635592	C	T	-0.0946623	1.79462e-07	0.0977616	0.266933
STXBP2	+	2	protein_coding	ENSG00000076944.10	19	7711941	8767	-748755	19	6963186	19:6963186:CA:C	CA	C	AC=4933;AN=5268	rs10541335	0.0622683	0.937732	0.797278	6.01548e-05	0.374641	0.148851	0.158287	5	5	19	6963186	CA	C	0.0694768	0.000129822	0.0617497	0.201239
STXBP2	+	2	protein_coding	ENSG00000076944.10	19	7711941	8767	168385	19	7880326	19:7880326:C:T	C	T	AC=1688;AN=5170	rs11665702	0.674981	0.325019	0.919845	9.08382e-05	-0.200616	0.214785	0.219892	6	6	19	7880326	C	T	-0.0756844	3.05058e-05	0.0577227	0.194945
GMFG	-	2	protein_coding	ENSG00000130755.8	19	39826723	7225	-51283	19	39878006	19:39878006:G:A	G	A	AC=573;AN=5888	rs40441	0.903151	0.0968491	0.963508	6.36579e-47	0.167084	0.000999001	7.28831e-39	1	1	19	39843623	G	A	0.229069	2.34651e-37	0.0864525	0.243927
ATP1B3	+	1	protein_coding	ENSG00000069849.6	3	141640790	5786	-49221	3	141591569	3:141591569:C:A	C	A	AC=789;AN=6052	rs115073948	0.869958	0.130042	0.998574	2.35807e-42	0.854588	0.000999001	3.37494e-34	1	1	3	141577313	G	A	0.177659	6.70888e-23	0.292923	0.785696
ATP1B3	+	1	protein_coding	ENSG00000069849.6	3	141640790	5786	2214	3	141643004	3:141643004:G:A	G	A	AC=188;AN=6006	rs142811564	0.968953	0.0310468	0.970814	2.86746e-22	-0.818584	0.000999001	1.38332e-16	2	2	3	141643004	G	A	-0.173839	5.58162e-22	0.231875	0.626184
ATP1B3	+	1	protein_coding	ENSG00000069849.6	3	141640790	5786	-28417	3	141612373	3:141612373:C:G	C	G	AC=3046;AN=6050	rs1072982	0.496288	0.503712	0.998684	8.02238e-13	-0.232396	0.000999001	1.74711e-08	3	3	3	141609855	G	A	-0.124784	5.51069e-12	0.197436	0.535336
ATP1B3	+	1	protein_coding	ENSG00000069849.6	3	141640790	5786	577844	3	142218634	3:142218634:C:T	C	T	AC=73;AN=6034	rs185082734	0.987856	0.0121438	0.928163	2.53102e-06	0.651561	0.003996	0.00499601	4	4	3	142218634	C	T	0.0846814	3.05606e-06	0.108457	0.302582
ATP1B3	+	1	protein_coding	ENSG00000069849.6	3	141640790	5786	-609368	3	141031422	3:141031422:T:C	T	C	AC=192;AN=4130	rs12491228	0.953922	0.0460775	0.597541	6.76971e-05	0.245025	0.0889111	0.0864331	5	5	3	141031422	T	C	0.075979	2.83997e-05	0.11108	0.308193
ATP1B3	+	1	protein_coding	ENSG00000069849.6	3	141640790	5786	-67888	3	141572902	3:141572902:C:T	C	T	AC=316;AN=5728	rs115942219	0.944748	0.0552524	0.894463	0.000103556	-0.327429	0.113886	0.119692	6	6	3	141395810	G	A	-0.0653292	0.000320874	0.0427405	0.180892
FAM92A1	+	1	protein_coding	ENSG00000188343.8	8	94738076	5958	-150324	8	94587752	8:94587752:T:A	T	A	AC=1738;AN=5816	rs4354276	0.700906	0.299094	0.976968	3.32078e-07	0.0236414	0.001998	0.000805585	1	1	8	94587752	T	A	0.0907259	5.68927e-07	0.171122	0.459677
FAM92A1	+	1	protein_coding	ENSG00000188343.8	8	94738076	5958	-299459	8	94438617	8:94438617:C:T	C	T	AC=83;AN=5988	rs183033010	0.986301	0.0136986	0.910248	0.00012096	0.0674893	0.135864	0.133206	2	2	8	94438617	C	T	0.0682003	0.000172432	0.11171	0.309127
IQCH-AS1	-	2	lincRNA	ENSG00000259673.1	15	67813400	6183	8898	15	67804502	15:67804502:G:A	G	A	AC=959;AN=6014	rs72747436	0.840857	0.159143	0.99354	3.36422e-44	0.0673607	0.000999001	2.18796e-35	1	1	15	67868283	A	<CN0>	0.197114	6.53172e-28	0.290021	0.779642
IQCH-AS1	-	2	lincRNA	ENSG00000259673.1	15	67813400	6183	10829	15	67802571	15:67802571:G:A	G	A	AC=4374;AN=6048	rs3098770	0.276235	0.723765	0.99832	7.46283e-33	-0.0460223	0.000999001	9.76871e-26	2	2	15	67810599	ATTTCTTTTTTTTTT	A	0.202758	1.81e-29	0.193171	0.522819
IQCH-AS1	-	2	lincRNA	ENSG00000259673.1	15	67813400	6183	211630	15	67601770	15:67601770:C:T	C	T	AC=74;AN=5978	rs148983545	0.987582	0.0124183	0.898769	9.18007e-05	-0.045606	0.140859	0.1345	3	3	15	67601770	C	T	-0.0689276	0.00014677	0.098598	0.269158
TTC7B	-	1	protein_coding	ENSG00000165914.10	14	91247140	6722	-47833	14	91294973	14:91294973:G:A	G	A	AC=1863;AN=5418	rs12050284	0.656509	0.343491	0.945336	1.1177e-37	0.0817069	0.000999001	1.04369e-30	1	1	14	91287534	C	T	0.230388	8.86256e-38	0.158081	0.420443
TTC7B	-	1	protein_coding	ENSG00000165914.10	14	91247140	6722	-72003	14	91319143	14:91319143:G:C	G	C	AC=2304;AN=5790	rs12896321	0.602192	0.397808	0.975819	4.4926e-07	-0.0305623	0.002997	0.00113244	2	2	14	91319143	G	C	-0.0967068	9.67642e-08	0.171669	0.461266
TTC7B	-	1	protein_coding	ENSG00000165914.10	14	91247140	6722	-59487	14	91306627	14:91306627:A:ATTTTT	A	ATTTTT	AC=5891;AN=5976	rs571344206	0.0140615	0.985939	0.862983	3.15482e-05	-0.101037	0.0559441	0.0540644	3	3	14	91306627	A	ATTTTT	-0.0757244	3.02116e-05	0.120204	0.316877
SWI5	+	2	protein_coding	ENSG00000175854.7	9	131038523	4648	7746	9	131046269	9:131046269:TA:T	TA	T	AC=858;AN=5582	rs59062263	0.845884	0.154116	0.924534	0.000145758	0.102713	0.15984	0.157418	1	1	9	131041240	C	CAG	0.062542	0.000573103	0.00895363	0.0691866
RP11-178G16.4	-	2	lincRNA	ENSG00000267957.1	10	75880621	3787	197	10	75880424	10:75880424:C:T	C	T	AC=3511;AN=6054	rs6480717	0.41871	0.58129	0.999673	1.45536e-23	-0.201569	0.000999001	4.22714e-18	1	1	10	75880424	C	T	-0.176247	1.47614e-22	0.111696	0.309108
RP11-178G16.4	-	2	lincRNA	ENSG00000267957.1	10	75880621	3787	-934629	10	76815250	10:76815250:A:G	A	G	AC=109;AN=5878	rs117446834	0.981728	0.0182724	0.853099	3.49777e-09	-0.419172	0.000999001	7.96373e-06	2	2	10	76815250	A	G	-0.102728	1.45785e-08	0.225057	0.610644
RP11-178G16.4	-	2	lincRNA	ENSG00000267957.1	10	75880621	3787	-59372	10	75939993	10:75939993:G:A	G	A	AC=588;AN=3228	rs4746178	0.818348	0.181652	0.726831	0.000750218	-0.0966405	0.276723	0.279571	3	3	10	75939993	G	A	-0.0590934	0.00113878	0.0670058	0.210585
PSPN	-	2	protein_coding	ENSG00000125650.4	19	6375860	8439	-151729	19	6527589	19:6527589:G:A	G	A	AC=68;AN=5828	rs189045694	0.988617	0.0113827	0.784199	8.65987e-05	-0.335224	0.181818	0.188329	1	1	19	6527589	G	A	-0.0698522	0.000119318	0.062396	0.202348
EPS8L1	+	2	protein_coding	ENSG00000131037.10	19	55598437	10848	-15144	19	55583293	19:55583293:G:A	G	A	AC=1505;AN=5784	rs34367342	0.740378	0.259622	0.960715	2.49967e-51	0.0628326	0.000999001	8.0922e-44	1	1	19	55601604	G	T	-0.249991	2.20285e-44	0.188271	0.508701
EPS8L1	+	2	protein_coding	ENSG00000131037.10	19	55598437	10848	-16340	19	55582097	19:55582097:G:A	G	A	AC=893;AN=5870	rs62124188	0.847421	0.152579	0.957898	1.20834e-42	-0.0878842	0.000999001	6.79081e-36	2	2	19	55591721	G	C	0.201529	3.9882e-29	0.436789	0.983551
EPS8L1	+	2	protein_coding	ENSG00000131037.10	19	55598437	10848	-5020	19	55593417	19:55593417:C:T	C	T	AC=1093;AN=5914	rs17700138	0.815017	0.184983	0.981095	3.55268e-18	0.0556154	0.000999001	1.68168e-13	3	3	19	55591721	G	C	0.132353	2.60399e-13	0.398072	0.948539
EPS8L1	+	2	protein_coding	ENSG00000131037.10	19	55598437	10848	-29256	19	55569181	19:55569181:A:AT	A	AT	AC=2977;AN=4722	rs35480304	0.369628	0.630372	0.880244	3.15174e-06	0.0115372	0.011988	0.0144023	4	4	19	55569181	A	AT	0.0836178	4.06185e-06	0.0596939	0.197909
EPS8L1	+	2	protein_coding	ENSG00000131037.10	19	55598437	10848	-584313	19	55014124	19:55014124:G:A	G	A	AC=116;AN=5156	rs2287828	0.977626	0.0223739	0.645879	8.43466e-05	-0.024954	0.250749	0.254823	5	5	19	55014124	G	A	-0.0708562	9.50212e-05	0.0392761	0.179088
PLA2G7	-	2	protein_coding	ENSG00000146070.12	6	46703137	6310	-35674	6	46738811	6:46738811:G:A	G	A	AC=185;AN=5282	rs76684321	0.965447	0.0345528	0.724414	2.67245e-39	-0.651417	0.000999001	4.53131e-32	1	1	6	46738811	G	A	-0.207482	8.27882e-31	0.516801	0.988709
PLA2G7	-	2	protein_coding	ENSG00000146070.12	6	46703137	6310	-38594	6	46741731	6:46741731:T:C	T	C	AC=229;AN=5872	rs7745519	0.961551	0.0384487	0.916974	3.19756e-23	-0.512974	0.000999001	7.98911e-18	2	2	6	46740904	AT	A	-0.183628	2.2247e-24	0.515997	0.988677
PLA2G7	-	2	protein_coding	ENSG00000146070.12	6	46703137	6310	75170	6	46627967	6:46627967:C:CTGTGTGTGTGTGTG	C	CTGTGTGTGTGTGTG	AC=4448;AN=5798	rs140354056	0.232311	0.767689	0.972541	9.49927e-18	-0.181887	0.000999001	3.75095e-13	3	3	6	46627967	C	CTGTGTGTGTGTGTG	-0.148077	2.58046e-16	0.376646	0.921911
PLA2G7	-	2	protein_coding	ENSG00000146070.12	6	46703137	6310	-36649	6	46739786	6:46739786:G:C	G	C	AC=74;AN=6014	rs34181049	0.987971	0.0120286	0.925459	3.44719e-16	-0.764143	0.000999001	9.53469e-12	4	4	6	46739786	G	C	-0.116171	1.42944e-10	0.226193	0.613275
PLA2G7	-	2	protein_coding	ENSG00000146070.12	6	46703137	6310	-143911	6	46847048	6:46847048:C:A	C	A	AC=128;AN=5882	rs182635036	0.978268	0.0217319	0.897375	5.50745e-13	-0.428026	0.000999001	8.82837e-09	5	5	6	46847048	C	A	-0.116838	1.12016e-10	0.423157	0.975121
PLA2G7	-	2	protein_coding	ENSG00000146070.12	6	46703137	6310	-136338	6	46839475	6:46839475:G:A	G	A	AC=211;AN=5542	rs56143254	0.962474	0.0375264	0.806216	8.46057e-13	-0.332467	0.000999001	1.26857e-08	6	6	6	46839475	G	A	-0.112202	5.93201e-10	0.305198	0.808604
PLA2G7	-	2	protein_coding	ENSG00000146070.12	6	46703137	6310	407635	6	46295502	6:46295502:G:A	G	A	AC=75;AN=5698	rs114876094	0.986982	0.0130182	0.708322	1.29528e-05	0.282285	0.028971	0.0227664	7	7	6	46295502	G	A	0.0786959	1.45051e-05	0.169255	0.454226
PLA2G7	-	2	protein_coding	ENSG00000146070.12	6	46703137	6310	373733	6	46329404	6:46329404:T:C	T	C	AC=1517;AN=5060	rs1372567	0.701121	0.298879	0.912892	4.20515e-05	0.0797486	0.0669331	0.0620324	9	8	6	46330293	C	A	0.0733444	5.33638e-05	0.071763	0.21855
PLA2G7	-	2	protein_coding	ENSG00000146070.12	6	46703137	6310	-300053	6	47003190	6:47003190:TA:T	TA	T	AC=502;AN=5716	rs144899095	0.912368	0.0876324	0.923433	4.47531e-05	0.134082	0.0699301	0.0685532	8	9	6	47004005	A	C	0.0654694	0.000311461	0.0570747	0.193996
PLA2G7	-	2	protein_coding	ENSG00000146070.12	6	46703137	6310	807322	6	45895815	6:45895815:G:A	G	A	AC=321;AN=5888	rs3777562	0.944813	0.0551873	0.939642	0.000278966	-0.133844	0.27972	0.290383	10	10	6	45895815	G	A	-0.0685014	0.000161332	0.0565953	0.193303
SMC1B	-	2	protein_coding	ENSG00000077935.12	22	45809500	8526	-124	22	45809624	22:45809624:C:A	C	A	AC=2599;AN=5878	rs2272804	0.557973	0.442027	0.984749	5.06239e-09	-0.00530941	0.000999001	6.49034e-05	1	1	22	45809624	C	A	-0.103806	1.02708e-08	0.241571	0.648433
SMC1B	-	2	protein_coding	ENSG00000077935.12	22	45809500	8526	557099	22	45252401	22:45252401:G:<CN0>:0	G	<CN0>	AC=757;AN=6046	esv3647910	0.875323	0.124677	0.995216	6.92814e-05	-0.00528239	0.178821	0.180748	2	2	22	45252401	G	<CN0>	-0.0720019	7.30174e-05	0.0187717	0.142388
SMC1B	-	2	protein_coding	ENSG00000077935.12	22	45809500	8526	139978	22	45669522	22:45669522:G:T	G	T	AC=125;AN=5212	rs62231124	0.976217	0.0237828	0.672227	7.03348e-05	0.00968417	0.184815	0.195859	3	3	22	45669522	G	T	0.0733768	5.29575e-05	0.0715511	0.218212
CELF1	-	1	protein_coding	ENSG00000149187.13	11	47545089	4367	-30281	11	47575370	11:47575370:A:T	A	T	AC=1641;AN=5800	rs2868996	0.715802	0.284198	0.959943	4.49893e-06	0.102687	0.002997	0.00383474	1	1	11	47575370	A	T	0.0829315	4.87175e-06	0.154484	0.409673
CELF1	-	1	protein_coding	ENSG00000149187.13	11	47545089	4367	-435372	11	47980461	11:47980461:G:T	G	T	AC=186;AN=6006	rs117990475	0.968466	0.0315345	0.973637	0.000656237	-0.191676	0.223776	0.211015	2	2	11	47980461	G	T	-0.0622768	0.00060491	0.0551261	0.191246
FAM57A	+	1	protein_coding	ENSG00000167695.10	17	644904	7774	-26804	17	618100	17:618100:C:G	C	G	AC=3067;AN=5950	rs2955626	0.48277	0.51723	0.99241	8.17394e-10	-0.135952	0.000999001	7.85424e-06	1	1	17	567171	T	C	0.108618	2.05763e-09	0.0691137	0.214236
KIAA1429	-	1	protein_coding	ENSG00000164944.7	8	95556129	7184	-13585	8	95569714	8:95569714:AG:A	AG	A	AC=2180;AN=6034	rs137887297	0.638673	0.361327	0.99687	2.16448e-86	-0.163923	0.000999001	3.16865e-69	1	1	8	95569714	AG	A	-0.336436	4.73723e-81	0.299445	0.798339
KIAA1429	-	1	protein_coding	ENSG00000164944.7	8	95556129	7184	-9755	8	95565884	8:95565884:AGGG:AGG	AGGG	AGG	AC=424;AN=6036	rs559035769;rs540758686	0.929634	0.0703656	0.993309	2.26777e-10	-0.0935941	0.000999001	3.24823e-06	2	2	8	95565884	AGGG	AGG	-0.11566	1.72173e-10	0.42008	0.972471
KIAA1429	-	1	protein_coding	ENSG00000164944.7	8	95556129	7184	-922166	8	96478295	8:96478295:A:T	A	T	AC=71;AN=6018	rs192012865	0.988478	0.0115222	0.935667	0.000162708	-0.129813	0.210789	0.211765	3	3	8	96478295	A	T	-0.0679345	0.00018282	0.0734906	0.221291
FAM184B	-	2	protein_coding	ENSG00000047662.4	4	17783135	6833	81838	4	17701297	4:17701297:G:A	G	A	AC=1953;AN=6004	rs13101742	0.67404	0.32596	0.993633	1.05961e-27	-0.103379	0.000999001	2.80709e-21	1	1	4	17726206	T	C	0.172341	1.2638e-21	0.139184	0.368131
FAM184B	-	2	protein_coding	ENSG00000047662.4	4	17783135	6833	98949	4	17684186	4:17684186:G:A	G	A	AC=3935;AN=6048	rs11722189	0.349693	0.650307	0.998576	1.93005e-16	-0.203338	0.000999001	5.05694e-12	2	2	4	17726206	T	C	0.137402	3.07682e-14	0.139566	0.369143
FAM184B	-	2	protein_coding	ENSG00000047662.4	4	17783135	6833	169724	4	17613411	4:17613411:T:A	T	A	AC=1003;AN=4674	rs34128882	0.785445	0.214555	0.865946	1.58295e-09	0.0666909	0.000999001	8.37136e-06	3	3	4	17613411	T	A	0.143539	2.0589e-15	0.436955	0.983615
FAM184B	-	2	protein_coding	ENSG00000047662.4	4	17783135	6833	220418	4	17562717	4:17562717:C:T	C	T	AC=89;AN=5984	rs111801448	0.984502	0.0154976	0.931167	8.62047e-06	0.139314	0.018981	0.0175784	4	4	4	17562717	C	T	0.100259	3.21039e-08	0.119929	0.316524
FAM184B	-	2	protein_coding	ENSG00000047662.4	4	17783135	6833	216574	4	17566561	4:17566561:C:T	C	T	AC=222;AN=5706	rs113897883	0.961393	0.0386067	0.858598	2.31581e-05	0.0861474	0.041958	0.0429409	5	5	4	17798448	AT	A	0.082445	5.53711e-06	0.106159	0.295466
FAM184B	-	2	protein_coding	ENSG00000047662.4	4	17783135	6833	-767462	4	18550597	4:18550597:G:C	G	C	AC=65;AN=5864	rs189784565	0.989007	0.0109927	0.822625	6.02167e-05	-0.121392	0.0989011	0.0967213	6	6	4	17726206	T	C	0.0781902	1.64646e-05	0.0285097	0.172725
DYM	-	1	protein_coding	ENSG00000141627.9	18	46987011	7533	182094	18	46804917	18:46804917:A:G	A	G	AC=762;AN=6050	rs79408220	0.874435	0.125565	0.998566	3.11533e-21	-0.14361	0.000999001	8.10481e-16	1	1	18	46804917	A	G	-0.153665	1.82814e-17	0.0886382	0.24815
DYM	-	1	protein_coding	ENSG00000141627.9	18	46987011	7533	26295	18	46960716	18:46960716:CAA:C	CAA	C	AC=2316;AN=4524	rs200000850	0.486597	0.513403	0.884287	1.47215e-15	-0.0844196	0.000999001	5.86703e-11	2	2	18	46960716	CAA	C	-0.133261	1.78447e-13	0.236494	0.63663
LPP	+	1	protein_coding	ENSG00000145012.8	3	188476527	6703	-598838	3	187877689	3:187877689:TTTTG:T	TTTTG	T	AC=1888;AN=6056	rs55880860	0.689455	0.310545	0.999658	7.99475e-115	0.128505	0.000999001	8.95385e-96	1	1	3	187877689	TTTTG	T	0.392842	2.44793e-112	0.275479	0.743882
LPP	+	1	protein_coding	ENSG00000145012.8	3	188476527	6703	-132798	3	188343729	3:188343729:T:G	T	G	AC=4791;AN=6058	rs6790135	0.209865	0.790135	1	1.10474e-72	0.113629	0.000999001	9.2341e-58	2	2	3	188343729	T	G	0.319281	9.62577e-73	0.322541	0.836908
LPP	+	1	protein_coding	ENSG00000145012.8	3	188476527	6703	113919	3	188590446	3:188590446:A:G	A	G	AC=3207;AN=6058	rs1136644	0.469052	0.530948	1	4.2117e-14	-0.037066	0.000999001	3.54377e-09	4	3	3	188590446	A	G	-0.135581	6.71046e-14	0.249307	0.667905
LPP	+	1	protein_coding	ENSG00000145012.8	3	188476527	6703	-603015	3	187873512	3:187873512:AGT:A	AGT	A	AC=106;AN=6022	rs146016747	0.98249	0.0175097	0.962972	8.11375e-14	-0.142327	0.000999001	5.02158e-09	3	4	3	187873512	AGT	A	-0.134012	1.30227e-13	0.26713	0.719686
LPP	+	1	protein_coding	ENSG00000145012.8	3	188476527	6703	646408	3	189122935	3:189122935:G:A	G	A	AC=104;AN=6020	rs73184492	0.982473	0.0175268	0.95301	5.33438e-05	-0.0762421	0.115884	0.108433	5	5	3	189098443	T	C	-0.0717283	7.77857e-05	0.0442321	0.181548
LPP	+	1	protein_coding	ENSG00000145012.8	3	188476527	6703	-414469	3	188062058	3:188062058:A:G	A	G	AC=946;AN=5880	rs12152347	0.838983	0.161017	0.969605	6.15925e-05	-0.0274343	0.127872	0.121004	6	6	3	188062058	A	G	-0.0719879	7.32535e-05	0.0488237	0.18418
DENND2C	-	1	protein_coding	ENSG00000175984.10	1	115213043	6436	117964	1	115095079	1:115095079:C:A	C	A	AC=145;AN=6028	rs114506551	0.97619	0.0238095	0.970303	6.68372e-82	1.26153	0.000999001	5.13218e-67	1	1	1	115095079	C	A	0.385342	8.27832e-108	0.39414	0.943766
ZFP30	-	2	protein_coding	ENSG00000120784.11	19	38146366	5865	14032	19	38132334	19:38132334:A:G	A	G	AC=3654;AN=6058	rs2927743	0.39813	0.60187	1	1.1509e-101	0.110756	0.000999001	6.46288e-80	1	1	19	38080388	T	TA	-0.348894	1.99954e-87	0.165172	0.442049
ZFP30	-	2	protein_coding	ENSG00000120784.11	19	38146366	5865	-83458	19	38229824	19:38229824:T:C	T	C	AC=4748;AN=5774	rs3095726	0.177545	0.822455	0.962533	8.53437e-48	0.0923354	0.000999001	1.57055e-36	2	2	19	38229824	T	C	0.204702	5.13199e-30	0.156706	0.416292
ZFP30	-	2	protein_coding	ENSG00000120784.11	19	38146366	5865	73099	19	38073267	19:38073267:T:C	T	C	AC=282;AN=6050	rs10153500	0.953196	0.0468044	0.991886	3.92192e-14	0.0705012	0.000999001	2.76257e-09	3	3	19	38073267	T	C	0.129918	7.09073e-13	0.250021	0.669829
ZFP30	-	2	protein_coding	ENSG00000120784.11	19	38146366	5865	745377	19	37400989	19:37400989:A:T	A	T	AC=275;AN=4952	rs1227563	0.943195	0.0568047	0.751431	0.000366263	-0.0282899	0.305694	0.293632	4	4	19	37329031	T	C	0.060751	0.000822158	0.044722	0.181768
ZC3H4	-	2	protein_coding	ENSG00000130749.5	19	47597744	7070	24757	19	47572987	19:47572987:T:C	T	C	AC=4186;AN=6028	rs2241388	0.305313	0.694687	0.996958	4.11471e-10	-0.120106	0.000999001	1.89955e-06	1	1	19	47572987	T	C	-0.112697	4.98185e-10	0.177521	0.478097
ZC3H4	-	2	protein_coding	ENSG00000130749.5	19	47597744	7070	83101	19	47514643	19:47514643:C:CA	C	CA	AC=1053;AN=5468	rs201390385	0.806538	0.193462	0.91552	0.000113405	-0.0881313	0.183816	0.180738	2	2	19	47512976	T	A	-0.0689	0.000147673	0.0367341	0.177725
CDT1	+	2	protein_coding	ENSG00000167513.4	16	88872176	9947	-984428	16	87887748	16:87887748:G:T	G	T	AC=1414;AN=3776	rs9630643	0.626297	0.373703	0.807449	9.86586e-05	0.0770381	0.178821	0.189654	1	1	16	87887504	CGCGGCTGTCACGTCT	C	0.081782	6.58505e-06	0.102342	0.281596
CCNT1	-	2	protein_coding	ENSG00000129315.5	12	49108303	6261	72744	12	49035559	12:49035559:C:T	C	T	AC=1802;AN=6050	rs75012263	0.701582	0.298418	0.995994	1.07593e-23	-0.116334	0.000999001	2.24632e-19	1	1	12	49035559	C	T	-0.17477	3.34456e-22	0.136485	0.360871
CCNT1	-	2	protein_coding	ENSG00000129315.5	12	49108303	6261	503971	12	48604332	12:48604332:G:T	G	T	AC=4674;AN=5796	rs10783238	0.193733	0.806267	0.967529	1.21524e-06	0.0639629	0.001998	0.00177973	3	2	12	48604332	G	T	0.0856316	2.36338e-06	0.180427	0.486377
CCNT1	-	2	protein_coding	ENSG00000129315.5	12	49108303	6261	95316	12	49012987	12:49012987:T:G	T	G	AC=69;AN=5976	rs557326253	0.988562	0.0114379	0.888231	2.62974e-06	0.215926	0.001998	0.00337083	2	3	12	49012987	T	G	0.0822084	5.8914e-06	0.167791	0.449908
CCNT1	-	2	protein_coding	ENSG00000129315.5	12	49108303	6261	513421	12	48594882	12:48594882:T:G	T	G	AC=395;AN=5324	rs79054759	0.925431	0.0745694	0.85067	0.000264175	-0.0701769	0.211788	0.220563	4	4	12	48883665	C	T	-0.0627119	0.000553548	0.0472073	0.183061
EIF2S3	+	2	protein_coding	ENSG00000130741.6	23	24091379	4150	6159	23	24097538	23:24097538:T:C	T	C	AC=4216;AN=6046	23:24097538:T:C	0.302326	0.697674	0.998246	1.0429e-70	-2.20809	0.000999001	8.78066e-59	1	1	23	24106035	G	T	0.280186	9.3965e-56	0.358711	0.895768
EIF2S3	+	2	protein_coding	ENSG00000130741.6	23	24091379	4150	-15517	23	24075862	23:24075862:A:G	A	G	AC=735;AN=5828	23:24075862:A:G	0.873912	0.126088	0.947841	1.62725e-12	-2.54018	0.000999001	2.61265e-08	2	2	23	24411298	T	C	0.0731768	5.55097e-05	0.1496	0.395722
EIF2S3	+	2	protein_coding	ENSG00000130741.6	23	24091379	4150	18240	23	24109619	23:24109619:A:G	A	G	AC=4426;AN=5874	23:24109619:A:G	0.246177	0.753823	0.976632	2.98297e-11	0.932282	0.000999001	3.18687e-07	4	3	23	24227725	C	G	0.0960754	1.1726e-07	0.0647475	0.206525
EIF2S3	+	2	protein_coding	ENSG00000130741.6	23	24091379	4150	16734	23	24108113	23:24108113:A:AT	A	AT	AC=735;AN=5656	23:24108113:A:AT	0.869993	0.130007	0.907741	5.05187e-09	2.02396	0.000999001	2.69681e-05	3	4	23	24111256	T	C	0.0684005	0.000164976	0.0790687	0.23047
EIF2S3	+	2	protein_coding	ENSG00000130741.6	23	24091379	4150	85541	23	24176920	23:24176920:AT:A	AT	A	AC=1730;AN=5234	23:24176920:AT:A	0.668967	0.331033	0.89163	9.86189e-06	-0.283346	0.016983	0.0178129	5	5	23	24176920	AT	A	-0.0636845	0.000453059	0.0574243	0.194506
EIF2S3	+	2	protein_coding	ENSG00000130741.6	23	24091379	4150	-77786	23	24013593	23:24013593:A:ATT	A	ATT	AC=1359;AN=5892	23:24013593:A:ATT	0.769384	0.230616	0.973834	0.000270391	0.241741	0.254745	0.258964	6	6	23	24036328	A	G	0.0600515	0.000944242	0.0501827	0.185378
CA8	-	2	protein_coding	ENSG00000178538.5	8	61193883	6127	-138344	8	61332227	8:61332227:AG:A	AG	A	AC=2403;AN=6036	rs57713034	0.600776	0.399224	0.997489	8.92181e-95	-0.0637683	0.000999001	7.93099e-68	1	1	8	61332227	AG	A	-0.30332	1.73298e-65	0.328594	0.846688
CA8	-	2	protein_coding	ENSG00000178538.5	8	61193883	6127	27764	8	61166119	8:61166119:G:A	G	A	AC=1743;AN=5978	rs12542601	0.707122	0.292878	0.992045	4.34447e-18	-0.027132	0.000999001	2.86138e-11	2	2	8	61186715	A	AT	-0.136695	4.17088e-14	0.137845	0.364556
CA8	-	2	protein_coding	ENSG00000178538.5	8	61193883	6127	513	8	61193370	8:61193370:G:A	G	A	AC=193;AN=5798	rs143254961	0.96715	0.0328504	0.887789	1.53788e-09	-0.0408867	0.000999001	5.36015e-05	3	3	8	61193370	G	A	-0.103579	1.10587e-08	0.355571	0.890861
CA8	-	2	protein_coding	ENSG00000178538.5	8	61193883	6127	-405979	8	61599862	8:61599862:TA:T	TA	T	AC=4736;AN=5832	rs5891774	0.187752	0.812248	0.97275	0.000196683	-0.0123386	0.237762	0.256102	4	4	8	61599862	TA	T	-0.0639242	0.000431052	0.0147385	0.115305
ZFP28	+	2	protein_coding	ENSG00000196867.3	19	57061815	8751	-11167	19	57050648	19:57050648:G:A	G	A	AC=1645;AN=5932	rs12981980	0.721509	0.278491	0.983291	2.03016e-125	0.0990902	0.000999001	2.02925e-113	1	1	19	57050648	G	A	0.383734	7.47582e-107	0.26911	0.725551
ZFP28	+	2	protein_coding	ENSG00000196867.3	19	57061815	8751	25343	19	57087158	19:57087158:T:C	T	C	AC=4246;AN=6054	rs10409899	0.298548	0.701452	0.99979	4.00882e-108	0.0891667	0.000999001	1.12619e-96	2	2	19	57087158	T	C	0.359708	3.36868e-93	0.269789	0.727549
ZFP28	+	2	protein_coding	ENSG00000196867.3	19	57061815	8751	-747983	19	56313832	19:56313832:T:C	T	C	AC=270;AN=5924	rs79152531	0.954665	0.0453347	0.934783	7.81396e-05	0.0306437	0.181818	0.172512	3	3	19	56313832	T	C	0.0695736	0.000127034	0.0610911	0.200136
ZFP28	+	2	protein_coding	ENSG00000196867.3	19	57061815	8751	84172	19	57145987	19:57145987:A:C	A	C	AC=2957;AN=3586	rs4801349	0.174197	0.825803	0.747276	0.000100382	-0.0168305	0.225774	0.210517	4	4	19	57145987	A	C	-0.0693519	0.000133505	0.0609011	0.199824
TNNC2	-	2	protein_coding	ENSG00000101470.5	20	44462384	6415	60754	20	44401630	20:44401630:T:A	T	A	AC=4009;AN=6022	rs6065886	0.332955	0.667045	0.996965	2.49487e-75	-0.184291	0.000999001	2.07339e-61	1	1	20	44401630	T	A	-0.313672	3.83833e-70	0.255738	0.685895
TNNC2	-	2	protein_coding	ENSG00000101470.5	20	44462384	6415	9488	20	44452896	20:44452896:A:G	A	G	AC=145;AN=5978	rs41305819	0.975498	0.0245018	0.950532	2.55278e-16	-0.244925	0.000999001	2.36872e-11	2	2	20	44452896	A	G	-0.143268	2.3263e-15	0.338823	0.863677
TNNC2	-	2	protein_coding	ENSG00000101470.5	20	44462384	6415	-775828	20	45238212	20:45238212:G:T	G	T	AC=1603;AN=5882	rs383551	0.7286	0.2714	0.974305	0.000261154	0.0370132	0.290709	0.292898	3	3	20	45238212	G	T	0.0661475	0.000269476	0.0474502	0.183211
CLEC18A	+	2	protein_coding	ENSG00000157322.12	16	69985644	4508	-12022	16	69973622	16:69973622:GC:G	GC	G	AC=4471;AN=6056	rs10712484	0.260722	0.739278	0.998499	5.36385e-112	-0.0329869	0.000999001	2.65483e-87	2	1	16	70006133	G	C	-0.333033	2.32566e-79	0.16066	0.428296
CLEC18A	+	2	protein_coding	ENSG00000157322.12	16	69985644	4508	-22241	16	69963403	16:69963403:G:A	G	A	AC=241;AN=6028	rs1875245	0.959643	0.0403566	0.96704	5.09433e-08	0.0148377	0.000999001	0.000323201	4	2	16	69963403	G	A	0.0970389	8.74223e-08	0.185323	0.500297
CLEC18A	+	2	protein_coding	ENSG00000157322.12	16	69985644	4508	107501	16	70093145	16:70093145:C:G	C	G	AC=2340;AN=5754	rs34602580	0.592605	0.407395	0.971493	2.19325e-06	-0.0224202	0.00699301	0.00595056	5	3	16	69977036	C	T	0.357303	6.78115e-92	0.274995	0.742528
CLEC18A	+	2	protein_coding	ENSG00000157322.12	16	69985644	4508	733724	16	70719368	16:70719368:G:A	G	A	AC=69;AN=6000	rs114698946	0.98861	0.0113895	0.912826	4.01073e-06	-0.0226549	0.00799201	0.00988438	3	4	16	70719368	G	A	-0.0756905	3.0461e-05	0.046461	0.182631
CLEC18A	+	2	protein_coding	ENSG00000157322.12	16	69985644	4508	345350	16	70330994	16:70330994:T:C	T	C	AC=101;AN=6000	rs149447225	0.983073	0.0169271	0.929778	0.000317853	-0.0146961	0.307692	0.294938	6	5	16	69388589	CT	C	0.0619071	0.000652005	0.0737206	0.221656
HOXA3	-	2	protein_coding	ENSG00000105997.18	7	27192200	6521	238636	7	26953564	7:26953564:C:G	C	G	AC=2926;AN=5890	rs2030137	0.502488	0.497512	0.988115	3.06265e-33	0.0125285	0.000999001	6.61068e-24	1	1	7	26953564	C	G	0.215326	4.16942e-33	0.431262	0.980855
HOXA3	-	2	protein_coding	ENSG00000105997.18	7	27192200	6521	25626	7	27166574	7:27166574:A:ATT	A	ATT	AC=5325;AN=5606	rs35458825	0.0503484	0.949652	0.858216	1.27054e-05	0.00975936	0.033966	0.0347231	2	2	7	27166574	A	ATT	0.0792942	1.24735e-05	0.0824047	0.236395
HOXA3	-	2	protein_coding	ENSG00000105997.18	7	27192200	6521	-157707	7	27349907	7:27349907:G:A	G	A	AC=217;AN=6054	rs2391413	0.964516	0.0354839	0.996577	0.000102296	0.0105616	0.148851	0.156578	3	3	7	27349907	G	A	0.0702541	0.000108963	0.0560177	0.192482
CAMK2N1	-	2	protein_coding	ENSG00000162545.5	1	20811138	7014	-23472	1	20834610	1:20834610:C:A	C	A	AC=688;AN=5844	rs6700034	0.881056	0.118944	0.959176	1.03758e-26	-0.124941	0.000999001	9.72701e-21	1	1	1	20834610	C	A	-0.190711	3.35038e-26	0.450297	0.985662
CAMK2N1	-	2	protein_coding	ENSG00000162545.5	1	20811138	7014	201605	1	20609533	1:20609533:G:A	G	A	AC=1372;AN=5772	rs4654846	0.761663	0.238337	0.95813	2.2282e-08	-0.0496985	0.000999001	9.77611e-05	2	2	1	20609533	G	A	-0.0984556	5.6482e-08	0.1728	0.464542
CAMK2N1	-	2	protein_coding	ENSG00000162545.5	1	20811138	7014	236034	1	20575104	1:20575104:T:G	T	G	AC=3405;AN=5826	rs9793947	0.414626	0.585374	0.979359	6.20296e-05	-0.0302624	0.0999001	0.109236	3	3	1	20575104	T	G	-0.0738686	4.71461e-05	0.0683531	0.212945
CAMK2N1	-	2	protein_coding	ENSG00000162545.5	1	20811138	7014	527195	1	20283943	1:20283943:G:A	G	A	AC=1612;AN=5508	rs818963	0.706872	0.293128	0.951586	0.00020247	0.0306391	0.281718	0.274416	4	4	1	20283943	G	A	0.067372	0.000206774	0.0491137	0.184414
UBE2V1	-	2	protein_coding	ENSG00000244687.7	20	48732496	6482	2785	20	48729711	20:48729711:C:T	C	T	AC=1425;AN=5984	rs761214	0.762565	0.237435	0.991697	2.09906e-61	-0.46189	0.000999001	6.26906e-54	1	1	20	48729711	C	T	-0.292247	1.02744e-60	0.227211	0.615614
UBE2V1	-	2	protein_coding	ENSG00000244687.7	20	48732496	6482	50221	20	48682275	20:48682275:G:C	G	C	AC=5398;AN=5662	rs4809771	0.0463793	0.953621	0.870268	1.12428e-05	0.226173	0.018981	0.0191472	2	2	20	48682275	G	C	0.0783263	1.59136e-05	0.0539664	0.189706
ARL5A	-	1	protein_coding	ENSG00000162980.12	2	152684979	6318	50188	2	152634791	2:152634791:A:G	A	G	AC=5088;AN=5966	rs13431310	0.14756	0.85244	0.983711	1.32644e-47	-0.240911	0.000999001	2.62673e-39	1	1	2	152687238	A	T	0.240062	5.79383e-41	0.296488	0.792758
ARL5A	-	1	protein_coding	ENSG00000162980.12	2	152684979	6318	61999	2	152622980	2:152622980:GCA:G	GCA	G	AC=5953;AN=6034	rs10590740	0.013111	0.986889	0.943323	2.40627e-12	-0.318626	0.000999001	1.97696e-08	3	2	2	152622980	GCA	G	-0.138624	1.81323e-14	0.308547	0.814292
ARL5A	-	1	protein_coding	ENSG00000162980.12	2	152684979	6318	7624	2	152677355	2:152677355:C:T	C	T	AC=5939;AN=6026	rs13005519	0.0141005	0.9859	0.952176	1.08695e-11	0.312233	0.000999001	8.15863e-08	5	3	2	152677355	C	T	0.112325	5.68175e-10	0.32713	0.844297
ARL5A	-	1	protein_coding	ENSG00000162980.12	2	152684979	6318	-122987	2	152807966	2:152807966:C:A	C	A	AC=4166;AN=5966	rs7571637	0.303174	0.696826	0.990933	4.62333e-09	-0.0749218	0.000999001	1.93137e-05	2	4	2	152807966	C	A	-0.092218	3.69408e-07	0.0326744	0.175746
ARL5A	-	1	protein_coding	ENSG00000162980.12	2	152684979	6318	-65067	2	152750046	2:152750046:G:A	G	A	AC=239;AN=6002	rs78852198	0.960312	0.0396877	0.96599	2.22531e-07	0.14604	0.000999001	0.000448128	6	5	2	152902302	C	T	0.0876144	1.3703e-06	0.0897088	0.25018
ARL5A	-	1	protein_coding	ENSG00000162980.12	2	152684979	6318	190761	2	152494218	2:152494218:A:G	A	G	AC=1261;AN=4556	rs59655785	0.724389	0.275611	0.862732	8.18589e-07	0.0621698	0.001998	0.00173729	4	6	2	152494218	A	G	0.0819363	6.32545e-06	0.194848	0.527723
ARL5A	-	1	protein_coding	ENSG00000162980.12	2	152684979	6318	542876	2	152142103	2:152142103:GA:G	GA	G	AC=203;AN=4104	rs551606977	0.95062	0.0493798	0.592396	0.00031084	-0.077433	0.264735	0.256145	7	7	2	152142103	GA	G	-0.0653365	0.000320371	0.0800237	0.232142
LHFP	-	2	protein_coding	ENSG00000183722.7	13	40177665	7180	188952	13	39988713	13:39988713:T:C	T	C	AC=3446;AN=5864	rs11147763	0.412558	0.587442	0.982532	2.51263e-73	0.0521112	0.000999001	5.32635e-63	1	1	13	39988713	T	C	0.295567	4.00503e-62	0.398746	0.949352
LHFP	-	2	protein_coding	ENSG00000183722.7	13	40177665	7180	192719	13	39984946	13:39984946:T:C	T	C	AC=4015;AN=6058	rs626904	0.336235	0.663765	1	3.21205e-05	-0.0120891	0.048951	0.0541076	4	2	13	39984946	T	C	-0.0709442	9.31306e-05	0.0294569	0.173575
LHFP	-	2	protein_coding	ENSG00000183722.7	13	40177665	7180	243016	13	39934649	13:39934649:T:C	T	C	AC=312;AN=5536	rs55958075	0.943896	0.0561044	0.837202	8.5181e-05	-0.0215927	0.117882	0.124932	2	3	13	39934649	T	C	-0.0688253	0.000150148	0.0549373	0.19099
LHFP	-	2	protein_coding	ENSG00000183722.7	13	40177665	7180	-76435	13	40254100	13:40254100:A:AT	A	AT	AC=1632;AN=6012	rs11414752	0.727671	0.272329	0.994928	0.000167828	-0.010744	0.218781	0.217379	5	4	13	40254100	A	AT	-0.0675115	0.00020057	0.0314421	0.175022
LHFP	-	2	protein_coding	ENSG00000183722.7	13	40177665	7180	-318674	13	40496339	13:40496339:A:C	A	C	AC=86;AN=5976	rs180930719	0.98578	0.0142203	0.899743	0.000175624	0.0387093	0.215784	0.225056	3	5	13	40496339	A	C	0.0675673	0.000198139	0.0727933	0.220187
TNFAIP8L1	+	2	protein_coding	ENSG00000185361.4	19	4640029	7921	-43074	19	4596955	19:4596955:T:C	T	C	AC=217;AN=5818	rs139402102	0.963206	0.0367944	0.890055	1.5307e-12	-0.128121	0.000999001	3.22185e-08	1	1	19	4596955	T	C	-0.121234	2.16809e-11	0.261838	0.703883
TNFAIP8L1	+	2	protein_coding	ENSG00000185361.4	19	4640029	7921	-32002	19	4608027	19:4608027:G:A	G	A	AC=579;AN=5928	rs77533404	0.902142	0.0978583	0.967599	6.81342e-06	0.0541544	0.01998	0.0217486	2	2	19	4608027	G	A	0.0816888	6.74687e-06	0.0288645	0.173057
TNFAIP8L1	+	2	protein_coding	ENSG00000185361.4	19	4640029	7921	629170	19	5269199	19:5269199:G:A	G	A	AC=478;AN=5612	rs76203646	0.915245	0.0847546	0.902674	5.70308e-05	0.0498886	0.135864	0.137758	3	3	19	5269199	G	A	0.0700198	0.000114892	0.0424458	0.18076
TNFAIP8L1	+	2	protein_coding	ENSG00000185361.4	19	4640029	7921	-858865	19	3781164	19:3781164:G:A	G	A	AC=803;AN=5418	rs11671453	0.849621	0.150379	0.911428	5.97165e-05	0.0399937	0.150849	0.150118	4	4	19	3781164	G	A	0.0752946	3.35215e-05	0.078042	0.228696
NFATC2IP	+	2	protein_coding	ENSG00000176953.6	16	28969711	3898	-280480	16	28689231	16:28689231:A:G	A	G	AC=1178;AN=4118	rs143275403	0.713435	0.286565	0.817749	7.54677e-09	-0.11985	0.000999001	2.39317e-05	2	1	16	28689231	A	G	-0.103173	1.26211e-08	0.293841	0.787552
NFATC2IP	+	2	protein_coding	ENSG00000176953.6	16	28969711	3898	199518	16	29169229	16:29169229:T:C	T	C	AC=3500;AN=5744	rs252290	0.391497	0.608503	0.972976	9.14221e-09	-0.110792	0.000999001	2.59324e-05	1	2	16	29169229	T	C	-0.0970366	8.74843e-08	0.0721828	0.219219
NFATC2IP	+	2	protein_coding	ENSG00000176953.6	16	28969711	3898	-131364	16	28838347	16:28838347:CAG:C	CAG	C	AC=212;AN=5986	rs199899114	0.964775	0.035225	0.959439	4.29786e-07	0.237054	0.001998	0.000760212	3	3	16	28838347	CAG	C	0.0913433	4.76219e-07	0.234605	0.632342
NFATC2IP	+	2	protein_coding	ENSG00000176953.6	16	28969711	3898	212371	16	29182082	16:29182082:T:C	T	C	AC=980;AN=5880	rs252354	0.833001	0.166999	0.974234	1.75808e-05	-0.105671	0.016983	0.0201314	4	4	16	29182082	T	C	-0.068515	0.000160846	0.0769867	0.226921
ANKRD61	+	1	protein_coding	ENSG00000157999.5	7	6071007	9770	-9092	7	6061915	7:6061915:T:C	T	C	AC=2387;AN=6042	rs1133132	0.606369	0.393631	0.997223	5.58584e-10	0.130318	0.000999001	4.32562e-06	1	1	7	6061915	T	C	0.114075	3.0497e-10	0.0762062	0.225638
CNNM4	+	2	protein_coding	ENSG00000158158.7	2	97454356	2883	294	2	97454650	2:97454650:T:G	T	G	AC=2627;AN=5910	rs6576983	0.555666	0.444334	0.986646	5.20612e-116	0.231538	0.000999001	1.21387e-92	1	1	2	97386826	C	A	0.25342	1.33545e-45	0.338012	0.862333
CNNM4	+	2	protein_coding	ENSG00000158158.7	2	97454356	2883	-13090	2	97441266	2:97441266:G:A	G	A	AC=3748;AN=5262	rs2678381	0.286192	0.713808	0.92856	4.81695e-07	0.0616866	0.002997	0.000716365	2	2	2	97510870	TA	T	0.0808543	8.37425e-06	0.125022	0.326838
CNNM4	+	2	protein_coding	ENSG00000158158.7	2	97454356	2883	-12592	2	97441764	2:97441764:GT:G	GT	G	AC=189;AN=5414	rs538342553	0.965125	0.0348753	0.725951	5.97419e-05	-0.0887793	0.035964	0.0354839	3	3	2	97441764	GT	G	-0.0892756	8.60122e-07	0.283216	0.764186
RPS4X	-	2	protein_coding	ENSG00000198034.6	23	71497098	2093	97760	23	71399338	23:71399338:A:G	A	G	AC=1074;AN=5790	23:71399338:A:G	0.813174	0.186826	0.937665	0.000202472	2.2016	0.0669331	0.0682726	2	1	23	71395866	CCA	C	-0.0592754	0.00109918	0.0148698	0.116276
RPS4X	-	2	protein_coding	ENSG00000198034.6	23	71497098	2093	-4083	23	71501181	23:71501181:C:CA	C	CA	AC=461;AN=1818	23:71501181:C:CA	0.747329	0.252671	0.430016	0.00026118	-2.4412	0.0889111	0.0856719	1	2	23	71495582	G	A	0.0543669	0.00276126	0.0256378	0.169285
ZCCHC11	-	1	protein_coding	ENSG00000134744.9	1	53019159	4924	134131	1	52885028	1:52885028:CAAA:C	CAAA	C	AC=313;AN=6050	rs563947687	0.948337	0.0516629	0.992587	4.50117e-93	0.264535	0.000999001	3.98745e-82	1	1	1	52885028	CAAA	C	0.351888	5.31184e-89	0.131277	0.34544
ZCCHC11	-	1	protein_coding	ENSG00000134744.9	1	53019159	4924	152245	1	52866914	1:52866914:C:T	C	T	AC=62;AN=5814	rs41294506	0.989426	0.010574	0.758085	3.18079e-07	0.120141	0.00599401	0.000913978	3	2	1	52866914	C	T	0.0911494	5.03635e-07	0.309494	0.81587
ZCCHC11	-	1	protein_coding	ENSG00000134744.9	1	53019159	4924	486525	1	52532634	1:52532634:C:T	C	T	AC=1612;AN=4180	rs12035670	0.613912	0.386088	0.85104	6.03513e-06	0.0292072	0.00999001	0.0106211	2	3	1	52532634	C	T	0.0788242	1.40443e-05	0.0737319	0.221674
ZCCHC11	-	1	protein_coding	ENSG00000134744.9	1	53019159	4924	458684	1	52560475	1:52560475:TCAAAAA:T	TCAAAAA	T	AC=116;AN=5802	rs548352188;rs572886142	0.979623	0.0203772	0.755957	0.000117482	0.0797121	0.134865	0.131798	4	4	1	52560475	TCAAAAA	T	0.06823	0.000171303	0.0671046	0.210761
FGF11	+	2	protein_coding	ENSG00000161958.6	17	7344092	7078	119552	17	7463644	17:7463644:TCAA:T	TCAA	T	AC=380;AN=5990	rs72154130	0.936073	0.0639269	0.976096	1.89876e-35	0.141979	0.000999001	1.65195e-26	3	1	17	7463644	TCAA	T	0.1081	2.45431e-09	0.361191	0.899584
FGF11	+	2	protein_coding	ENSG00000161958.6	17	7344092	7078	140720	17	7484812	17:7484812:G:A	G	A	AC=282;AN=6058	rs9901675	0.952934	0.0470664	1	7.51558e-27	-0.138134	0.000999001	1.75118e-19	4	2	17	7484812	G	A	-0.0962289	1.11923e-07	0.282731	0.763
FGF11	+	2	protein_coding	ENSG00000161958.6	17	7344092	7078	-55061	17	7289031	17:7289031:C:T	C	T	AC=62;AN=5890	rs184902372	0.989728	0.0102717	0.79563	3.66407e-24	0.161154	0.000999001	1.60555e-17	2	3	17	7289031	C	T	0.134444	1.08593e-13	0.330607	0.850012
FGF11	+	2	protein_coding	ENSG00000161958.6	17	7344092	7078	-17688	17	7326404	17:7326404:T:C	T	C	AC=774;AN=5922	rs9910990	0.869228	0.130772	0.97583	4.47758e-22	-0.0396188	0.000999001	1.74269e-15	1	4	17	7326404	T	C	-0.165242	5.51016e-20	0.185734	0.501467
FGF11	+	2	protein_coding	ENSG00000161958.6	17	7344092	7078	-63353	17	7280739	17:7280739:A:T	A	T	AC=201;AN=5876	rs35089842	0.966079	0.0339209	0.905008	3.34117e-10	-0.0669781	0.000999001	7.44114e-06	5	5	17	7275499	C	CA	-0.0795543	1.16777e-05	0.077836	0.228345
FGF11	+	2	protein_coding	ENSG00000161958.6	17	7344092	7078	68883	17	7412975	17:7412975:C:T	C	T	AC=87;AN=5788	rs34151785	0.984475	0.0155248	0.770438	2.84935e-05	0.0413831	0.0779221	0.0795129	6	6	17	7412975	C	T	0.0737369	4.86406e-05	0.0965933	0.264061
MUC1	-	2	protein_coding	ENSG00000185499.12	1	155162707	4132	-5079	1	155167786	1:155167786:A:G	A	G	AC=488;AN=6040	rs41264915	0.918364	0.081636	0.995799	4.3454e-20	-0.0898118	0.000999001	4.54314e-15	2	1	1	155153537	C	T	-0.173908	5.37338e-22	0.335093	0.857483
MUC1	-	2	protein_coding	ENSG00000185499.12	1	155162707	4132	-22320	1	155185027	1:155185027:G:A	G	A	AC=143;AN=5948	rs374532694	0.976527	0.0234734	0.918252	1.03646e-12	0.111497	0.000999001	1.36802e-08	4	2	1	155185027	G	A	0.133337	1.72841e-13	0.45824	0.986066
MUC1	-	2	protein_coding	ENSG00000185499.12	1	155162707	4132	913	1	155161794	1:155161794:C:T	C	T	AC=231;AN=5852	rs147048677	0.960307	0.0396931	0.916856	1.39169e-12	0.085358	0.000999001	2.34169e-08	3	3	1	155161794	C	T	0.124346	6.53881e-12	0.391653	0.940733
MUC1	-	2	protein_coding	ENSG00000185499.12	1	155162707	4132	38870	1	155123837	1:155123837:G:C	G	C	AC=2169;AN=5804	rs6676150	0.626682	0.373318	0.979846	1.62661e-06	-0.0403675	0.004995	0.00337726	5	4	1	155123837	G	C	-0.155865	6.27244e-18	0.255962	0.686544
MUC1	-	2	protein_coding	ENSG00000185499.12	1	155162707	4132	703230	1	154459477	1:154459477:C:T	C	T	AC=2632;AN=5890	rs10908840	0.554708	0.445292	0.98498	6.96072e-05	0.0198584	0.0809191	0.082563	6	5	1	154459477	C	T	0.0717157	7.80108e-05	0.0882964	0.247491
WDR59	-	2	protein_coding	ENSG00000103091.10	16	74999720	7433	-31009	16	75030729	16:75030729:G:T	G	T	AC=3098;AN=5824	rs6564193	0.466991	0.533009	0.981592	3.45371e-32	-0.0966532	0.000999001	4.37326e-25	1	1	16	75030729	G	T	-0.209098	2.83224e-31	0.242077	0.649641
WDR59	-	2	protein_coding	ENSG00000103091.10	16	74999720	7433	-204605	16	75204325	16:75204325:C:T	C	T	AC=1665;AN=5806	rs12930876	0.714862	0.285138	0.977066	7.07279e-06	-0.0403276	0.01998	0.014756	2	2	16	75204325	C	T	-0.0800627	1.02599e-05	0.0919824	0.254454
WDR59	-	2	protein_coding	ENSG00000103091.10	16	74999720	7433	261635	16	74738085	16:74738085:G:A	G	A	AC=1569;AN=5728	rs34407409	0.725597	0.274403	0.965193	1.15202e-05	0.0390823	0.022977	0.0235211	3	3	16	74738085	G	A	0.078972	1.35312e-05	0.0821229	0.235885
TNKS2	+	2	protein_coding	ENSG00000107854.5	10	93558069	5559	7572	10	93565641	10:93565641:T:C	T	C	AC=570;AN=6058	rs7072165	0.905545	0.0944552	1	2.21853e-60	0.545054	0.000999001	4.71559e-50	1	1	10	93660463	CA	C	0.060116	0.000932314	0.035145	0.176976
TNKS2	+	2	protein_coding	ENSG00000107854.5	10	93558069	5559	76586	10	93634655	10:93634655:C:CT	C	CT	AC=2281;AN=6024	rs145170827	0.620298	0.379702	0.996789	3.2353e-24	-0.515107	0.000999001	7.22984e-19	2	2	10	93597727	G	A	0.164611	7.64363e-20	0.120286	0.316986
TNKS2	+	2	protein_coding	ENSG00000107854.5	10	93558069	5559	-1572	10	93556497	10:93556497:G:A	G	A	AC=2996;AN=6058	rs4933220	0.50403	0.49597	0.999891	2.2231e-07	0.321171	0.001998	0.000527651	3	3	10	93629910	G	A	0.0924919	3.41002e-07	0.0721638	0.219189
TNKS2	+	2	protein_coding	ENSG00000107854.5	10	93558069	5559	227131	10	93785200	10:93785200:T:A	T	A	AC=4690;AN=5724	rs2944728	0.180949	0.819051	0.944164	0.000109299	0.0949662	0.104895	0.105911	4	4	10	93785200	T	A	0.074921	3.66766e-05	0.0498026	0.185016
DCUN1D3	-	2	protein_coding	ENSG00000188215.5	16	20880302	5445	315912	16	20564390	16:20564390:G:T	G	T	AC=1053;AN=4032	rs7499304	0.738994	0.261006	0.812333	0.000131501	-0.0845645	0.142857	0.141961	1	1	16	20564390	G	T	-0.0692339	0.000137076	0.0428474	0.180939
TNRC6B	+	2	protein_coding	ENSG00000100354.16	22	40696860	4175	-127434	22	40569426	22:40569426:CT:C	CT	C	AC=3087;AN=5440	rs34606005	0.433154	0.566846	0.952139	1.45028e-38	0.155558	0.000999001	1.02512e-29	2	1	22	40569426	CT	C	0.180431	1.39989e-23	0.347527	0.877978
TNRC6B	+	2	protein_coding	ENSG00000100354.16	22	40696860	4175	43721	22	40740581	22:40740581:CT:C	CT	C	AC=4310;AN=5550	rs11320845	0.223865	0.776135	0.939564	9.75017e-38	-0.176278	0.000999001	3.69067e-29	1	2	22	40778231	A	C	0.194255	3.85541e-27	0.179372	0.483375
TNRC6B	+	2	protein_coding	ENSG00000100354.16	22	40696860	4175	-142516	22	40554344	22:40554344:CAATA:C	CAATA	C	AC=1882;AN=4636	rs575726158	0.594224	0.405776	0.895331	6.3557e-11	-0.0813654	0.001998	7.75699e-07	3	3	22	40650284	G	A	0.0946044	1.826e-07	0.215464	0.586929
TNRC6B	+	2	protein_coding	ENSG00000100354.16	22	40696860	4175	44961	22	40741821	22:40741821:G:C	G	C	AC=234;AN=6034	rs9611320	0.960965	0.0390347	0.986113	9.47313e-07	0.128488	0.001998	0.00154349	4	4	22	40795794	G	A	0.0753883	3.27719e-05	0.0678398	0.212056
TNRC6B	+	2	protein_coding	ENSG00000100354.16	22	40696860	4175	-262688	22	40434172	22:40434172:G:T	G	T	AC=63;AN=5552	rs12169622	0.988924	0.0110759	0.642752	1.83537e-06	0.164514	0.00599401	0.00343112	5	5	22	40434172	G	T	0.0833782	4.32875e-06	0.171517	0.460825
TNRC6B	+	2	protein_coding	ENSG00000100354.16	22	40696860	4175	-318142	22	40378718	22:40378718:G:A	G	A	AC=1385;AN=5392	rs9607677	0.744569	0.255431	0.931415	1.74159e-05	0.0465972	0.016983	0.021875	6	6	22	40378718	G	A	0.0742382	4.31823e-05	0.0810028	0.233876
TNRC6B	+	2	protein_coding	ENSG00000100354.16	22	40696860	4175	-249558	22	40447302	22:40447302:C:G	C	G	AC=72;AN=5822	rs55754970	0.987764	0.012236	0.794647	9.38574e-05	0.143478	0.0749251	0.0889688	7	7	22	40447302	C	G	0.069144	0.000139857	0.12018	0.316845
TNRC6B	+	2	protein_coding	ENSG00000100354.16	22	40696860	4175	-601298	22	40095562	22:40095562:G:T	G	T	AC=320;AN=3354	rs12171155	0.904553	0.0954466	0.617387	0.000310819	-0.0548768	0.208791	0.223012	8	8	22	40095562	G	T	-0.0703192	0.000107367	0.123197	0.322355
MARCH2	+	2	protein_coding	ENSG00000099785.6	19	8486811	8530	36195	19	8523006	19:8523006:T:C	T	C	AC=1642;AN=6054	rs34244685	0.72871	0.27129	0.997617	0	3.92103	0.000999001	0	1	1	19	8529887	A	T	0.515961	9.67568e-206	0.300446	0.800178
MARCH2	+	2	protein_coding	ENSG00000099785.6	19	8486811	8530	-16767	19	8470044	19:8470044:G:T	G	T	AC=2828;AN=5546	rs764222	0.490155	0.509845	0.963851	1.14352e-22	0.594279	0.000999001	4.47414e-18	3	2	19	8469738	C	T	0.120817	2.53971e-11	0.241088	0.647286
MARCH2	+	2	protein_coding	ENSG00000099785.6	19	8486811	8530	15422	19	8502233	19:8502233:A:T	A	T	AC=5765;AN=5974	rs7408547	0.0355039	0.964496	0.946174	1.2373e-08	-1.10736	0.000999001	5.82358e-05	2	3	19	8499499	G	T	0.0797862	1.10093e-05	0.0239096	0.165421
MARCH2	+	2	protein_coding	ENSG00000099785.6	19	8486811	8530	62649	19	8549460	19:8549460:T:A	T	A	AC=88;AN=6042	rs7250951	0.985456	0.0145443	0.977064	4.47843e-06	1.3948	0.00899101	0.0140751	6	4	19	8549460	T	A	0.0664081	0.000254795	0.0458743	0.182321
MARCH2	+	2	protein_coding	ENSG00000099785.6	19	8486811	8530	-365442	19	8121369	19:8121369:C:T	C	T	AC=866;AN=6058	rs1129763	0.855738	0.144262	1	2.01283e-05	-0.3424	0.0509491	0.0554499	5	5	19	8121369	C	T	-0.0754563	3.22379e-05	0.110095	0.306438
MARCH2	+	2	protein_coding	ENSG00000099785.6	19	8486811	8530	97040	19	8583851	19:8583851:T:TA	T	TA	AC=2859;AN=5892	rs111226281	0.514589	0.485411	0.979529	0.000110981	-0.227917	0.241758	0.23728	7	6	19	8583851	T	TA	-0.0676192	0.000195903	0.0349721	0.176895
MARCH2	+	2	protein_coding	ENSG00000099785.6	19	8486811	8530	-23180	19	8463631	19:8463631:C:T	C	T	AC=1967;AN=5634	rs7409035	0.651074	0.348926	0.9638	0.00011921	-0.384418	0.250749	0.252389	4	7	19	8226908	C	A	0.0645491	0.000378286	0.0380687	0.178399
FAM129A	-	2	protein_coding	ENSG00000135842.12	1	184859319	4950	-79190	1	184938509	1:184938509:G:T	G	T	AC=2554;AN=6016	rs234103	0.574375	0.425625	0.995343	1.68734e-14	-0.948179	0.000999001	9.24142e-11	1	1	1	184938509	G	T	-0.121621	1.87092e-11	0.154355	0.409293
FAM129A	-	2	protein_coding	ENSG00000135842.12	1	184859319	4950	-70436	1	184929755	1:184929755:A:ATGTTGTTGT	A	ATGTTGTTGT	AC=3957;AN=5776	rs144510046	0.31514	0.68486	0.976851	3.85891e-13	-0.923991	0.000999001	1.28537e-09	2	2	1	184929755	A	ATGTTGTTGT	-0.119592	4.03227e-11	0.353176	0.887069
FAM129A	-	2	protein_coding	ENSG00000135842.12	1	184859319	4950	-486112	1	185345431	1:185345431:A:G	A	G	AC=136;AN=5950	rs116129911	0.97734	0.0226601	0.919937	3.63734e-08	1.94465	0.000999001	6.94e-05	3	3	1	185345431	A	G	0.096512	1.02687e-07	0.101797	0.279614
FAM129A	-	2	protein_coding	ENSG00000135842.12	1	184859319	4950	727487	1	184131832	1:184131832:CT:C	CT	C	AC=1996;AN=4204	rs59853122	0.524385	0.475615	0.851575	6.44144e-07	0.577802	0.000999001	0.00105113	4	4	1	184131832	CT	C	0.0901501	6.70885e-07	0.266613	0.718147
FAM129A	-	2	protein_coding	ENSG00000135842.12	1	184859319	4950	-49217	1	184908536	1:184908536:T:C	T	C	AC=399;AN=5648	rs35783774	0.929385	0.0706146	0.899699	5.71489e-06	-0.977492	0.002997	0.00680145	5	5	1	184908536	T	C	-0.0751334	3.48498e-05	0.0829608	0.237407
FAM129A	-	2	protein_coding	ENSG00000135842.12	1	184859319	4950	885002	1	183974317	1:183974317:G:A	G	A	AC=99;AN=5878	rs12746312	0.982885	0.0171153	0.849984	0.000330362	1.36558	0.271728	0.25932	6	6	1	183974317	G	A	0.0658313	0.000288344	0.0716184	0.21832
ARL6IP4	+	2	protein_coding	ENSG00000182196.9	12	123466500	5627	105995	12	123572495	12:123572495:C:T	C	T	AC=4351;AN=6028	rs10848428	0.277778	0.722222	0.997304	3.25641e-90	0.190431	0.000999001	1.79544e-73	1	1	12	123466111	C	T	0.324989	1.89829e-75	0.17683	0.476122
RYBP	-	2	protein_coding	ENSG00000163602.9	3	72496069	6599	-9863	3	72505932	3:72505932:G:A	G	A	AC=2462;AN=6028	rs9813551	0.591351	0.408649	0.995222	2.76827e-247	0.808518	0.000999001	1.39856e-203	1	1	3	72505932	G	A	0.457986	5.82761e-157	0.349157	0.88062
RYBP	-	2	protein_coding	ENSG00000163602.9	3	72496069	6599	102042	3	72394027	3:72394027:G:A	G	A	AC=2585;AN=5882	rs4677151	0.560093	0.439907	0.984696	1.03342e-09	0.137181	0.000999001	1.10242e-05	2	2	3	72394852	T	C	0.0934151	2.59976e-07	0.204483	0.556071
RYBP	-	2	protein_coding	ENSG00000163602.9	3	72496069	6599	99649	3	72396420	3:72396420:C:CAA	C	CAA	AC=1077;AN=5790	rs34556651	0.812901	0.187099	0.964209	1.28923e-09	-0.245908	0.000999001	1.33193e-05	3	3	3	72396420	C	CAA	-0.0827371	5.12789e-06	0.122023	0.319857
RYBP	-	2	protein_coding	ENSG00000163602.9	3	72496069	6599	79907	3	72416162	3:72416162:C:T	C	T	AC=1057;AN=5688	rs28563888	0.813315	0.186685	0.950605	2.28336e-05	0.179055	0.0579421	0.0538205	4	4	3	71842898	G	A	0.0602253	0.000912423	0.0368145	0.177764
PUS10	-	2	protein_coding	ENSG00000162927.9	2	61244328	5628	3242	2	61241086	2:61241086:AAACAAC:AAACAACAAC	AAACAAC	AAACAACAAC	AC=1244;AN=6018	rs549185518;rs569822296	0.794127	0.205873	0.995726	2.20664e-30	0.0654626	0.000999001	7.4137e-25	2	1	2	61241086	AAACAAC	AAACAACAAC	0.170625	3.19574e-21	0.290263	0.780158
PUS10	-	2	protein_coding	ENSG00000162927.9	2	61244328	5628	152378	2	61091950	2:61091950:G:A	G	A	AC=2554;AN=6058	rs842636	0.579465	0.420535	1	1.02302e-24	0.285472	0.000999001	2.24553e-19	1	2	2	62023193	C	T	-0.0641927	0.000407592	0.0506007	0.185794
PUS10	-	2	protein_coding	ENSG00000162927.9	2	61244328	5628	158605	2	61085723	2:61085723:C:T	C	T	AC=2524;AN=6052	rs842631	0.583898	0.416102	0.999388	1.66585e-15	-0.222485	0.000999001	3.40837e-11	3	3	2	62023193	C	T	-0.0644874	0.00038321	0.0474378	0.183203
PUS10	-	2	protein_coding	ENSG00000162927.9	2	61244328	5628	-403834	2	61648162	2:61648162:T:TG	T	TG	AC=189;AN=5798	rs142325629;rs71405115	0.967183	0.0328172	0.895973	1.43781e-05	0.0469395	0.012987	0.021102	4	4	2	61648162	T	TG	0.0705781	0.000101237	0.0761632	0.225568
ZNF625	-	2	protein_coding	ENSG00000257591.1	19	12267544	5596	-676	19	12268220	19:12268220:T:TA	T	TA	AC=699;AN=5926	rs548578715	0.883031	0.116969	0.97865	5.33397e-11	0.0501376	0.000999001	4.1011e-07	2	1	19	12268220	T	TA	0.122872	1.15782e-11	0.24851	0.665783
ZNF625	-	2	protein_coding	ENSG00000257591.1	19	12267544	5596	166377	19	12101167	19:12101167:G:T	G	T	AC=70;AN=5948	rs149383382	0.988349	0.0116508	0.892397	9.67769e-10	0.126137	0.000999001	4.47864e-06	1	2	19	12101167	G	T	0.103611	1.09441e-08	0.266677	0.718338
ZNF625	-	2	protein_coding	ENSG00000257591.1	19	12267544	5596	344842	19	11922702	19:11922702:A:C	A	C	AC=853;AN=3898	rs200277511	0.781124	0.218876	0.804302	1.11055e-05	-0.0240427	0.012987	0.0167964	3	3	19	11922702	A	C	-0.0789277	1.3683e-05	0.125653	0.32853
CDK13	+	2	protein_coding	ENSG00000065883.10	7	40131846	5435	-34171	7	40097675	7:40097675:AGATAG:A	AGATAG	A	AC=2053;AN=6040	rs67421707	0.660524	0.339476	0.997294	3.42631e-17	0.104754	0.000999001	2.61539e-13	1	1	7	40064277	T	C	0.139323	1.33667e-14	0.117489	0.314159
CDK13	+	2	protein_coding	ENSG00000065883.10	7	40131846	5435	-610714	7	39521132	7:39521132:T:TG	T	TG	AC=2154;AN=5232	rs35615356	0.586875	0.413125	0.93522	2.38096e-05	0.0488716	0.027972	0.0272069	2	2	7	39521132	T	TG	0.0772032	2.1038e-05	0.0723727	0.21952
CDK13	+	2	protein_coding	ENSG00000065883.10	7	40131846	5435	-49508	7	40082338	7:40082338:G:A	G	A	AC=216;AN=5650	rs186392818;rs574906329	0.962297	0.0377032	0.853123	7.84185e-05	0.107835	0.0719281	0.0761196	3	3	7	40082338	G	A	0.0791112	1.30642e-05	0.130373	0.342613
GAL3ST1	-	2	protein_coding	ENSG00000128242.8	22	30968856	6177	1672	22	30967184	22:30967184:A:G	A	G	AC=2343;AN=5846	rs42939	0.59853	0.40147	0.980248	2.56769e-07	-0.0242391	0.000999001	0.000965876	1	1	22	31840638	C	T	0.0597175	0.00100825	0.0980417	0.267658
GAL3ST1	-	2	protein_coding	ENSG00000128242.8	22	30968856	6177	7808	22	30961048	22:30961048:T:C	T	C	AC=2504;AN=6028	rs42932	0.584062	0.415938	0.992913	0.000215721	0.0172645	0.231768	0.216323	2	2	22	31840638	C	T	0.0588705	0.00118906	0.0951748	0.260863
RP11-923I11.6	+	2	lincRNA	ENSG00000261586.2	12	52211683	7087	52186	12	52263869	12:52263869:T:A	T	A	AC=1621;AN=4988	rs7973143	0.676045	0.323955	0.910448	3.17485e-31	-0.0576395	0.000999001	1.40334e-25	1	1	12	52263869	T	A	-0.179359	2.57354e-23	0.327707	0.845237
RP11-923I11.6	+	2	lincRNA	ENSG00000261586.2	12	52211683	7087	49572	12	52261255	12:52261255:A:G	A	G	AC=849;AN=3808	rs12822102	0.777408	0.222592	0.772689	1.21665e-06	0.027377	0.003996	0.00260225	2	2	12	52482437	C	T	0.0775419	1.93472e-05	0.0679881	0.212314
ITK	+	2	protein_coding	ENSG00000113263.8	5	156671901	7443	-1854	5	156670047	5:156670047:G:A	G	A	AC=1441;AN=5520	rs6876898	0.739369	0.260631	0.94483	6.8595e-33	0.613958	0.000999001	3.40407e-27	1	1	5	156670047	G	A	0.119299	4.49928e-11	0.171497	0.460767
ITK	+	2	protein_coding	ENSG00000113263.8	5	156671901	7443	-7079	5	156664822	5:156664822:T:C	T	C	AC=874;AN=6058	rs13355489	0.855255	0.144745	1	4.80083e-10	0.391556	0.000999001	1.81878e-06	4	2	5	156633049	T	C	0.0884659	1.08044e-06	0.134874	0.356371
ITK	+	2	protein_coding	ENSG00000113263.8	5	156671901	7443	-46353	5	156625548	5:156625548:A:G	A	G	AC=2192;AN=4756	rs31222	0.540279	0.459721	0.89616	6.99142e-10	0.233566	0.000999001	2.56122e-06	6	3	5	156612468	G	C	0.105166	6.56585e-09	0.233072	0.628881
ITK	+	2	protein_coding	ENSG00000113263.8	5	156671901	7443	81056	5	156752957	5:156752957:A:G	A	G	AC=380;AN=6038	rs11746314	0.936428	0.0635717	0.989658	1.31264e-06	0.388657	0.001998	0.00281282	2	4	5	156699129	A	C	0.0741331	4.42763e-05	0.0669747	0.21053
ITK	+	2	protein_coding	ENSG00000113263.8	5	156671901	7443	-742582	5	155929319	5:155929319:G:A	G	A	AC=147;AN=5618	rs151059921	0.973931	0.0260688	0.79879	1.26552e-05	0.380397	0.014985	0.0206375	5	5	5	155929319	G	A	0.0794489	1.19942e-05	0.10091	0.276474
ITK	+	2	protein_coding	ENSG00000113263.8	5	156671901	7443	-34554	5	156637347	5:156637347:T:C	T	C	AC=4364;AN=6058	rs40563	0.279497	0.720503	1	2.3042e-05	0.170556	0.02997	0.0349208	9	6	5	156637347	T	C	0.0913334	4.77576e-07	0.22368	0.607418
ITK	+	2	protein_coding	ENSG00000113263.8	5	156671901	7443	14139	5	156686040	5:156686040:T:C	T	C	AC=704;AN=5166	rs17054414	0.862983	0.137017	0.869467	3.9398e-05	0.237695	0.0509491	0.0549309	7	7	5	156795634	G	A	-0.0647704	0.000361089	0.0487021	0.184085
ITK	+	2	protein_coding	ENSG00000113263.8	5	156671901	7443	506102	5	157178003	5:157178003:T:A	T	A	AC=476;AN=5652	rs149783787	0.914912	0.085088	0.918756	5.30498e-05	-0.229188	0.0679321	0.0680948	8	8	5	157185163	T	A	-0.0821645	5.95935e-06	0.117693	0.314318
ITK	+	2	protein_coding	ENSG00000113263.8	5	156671901	7443	-45660	5	156626241	5:156626241:G:C	G	C	AC=615;AN=5064	rs17054345	0.878951	0.121049	0.864515	7.46304e-05	0.370248	0.0969031	0.0941002	10	9	5	156626241	G	C	0.159962	8.20511e-19	0.413573	0.966167
S100A9	+	2	protein_coding	ENSG00000163220.10	1	153330330	5391	40546	1	153370876	1:153370876:G:A	G	A	AC=586;AN=6046	rs12044231	0.904039	0.0959612	0.99613	3.41789e-161	522.363	0.000999001	7.94884e-134	1	1	1	153370876	G	A	0.461768	7.27992e-160	0.321901	0.835886
S100A9	+	2	protein_coding	ENSG00000163220.10	1	153330330	5391	5688	1	153336018	1:153336018:C:G	C	G	AC=1546;AN=5794	rs724781	0.732625	0.267375	0.952208	4.40109e-34	-152.827	0.000999001	1.82097e-24	2	2	1	153336018	C	G	-0.217383	1.00525e-33	0.353963	0.888319
S100A9	+	2	protein_coding	ENSG00000163220.10	1	153330330	5391	-190212	1	153140118	1:153140118:G:C	G	C	AC=2572;AN=5944	rs9970592	0.566853	0.433147	0.983705	0.000303669	40.0288	0.280719	0.287741	3	3	1	153140118	G	C	0.0657113	0.000295822	0.0482678	0.183762
SIGLEC5	-	2	protein_coding	ENSG00000268500.1	19	52150142	9398	19805	19	52130337	19:52130337:T:C	T	C	AC=281;AN=6058	rs8105105	0.952772	0.0472276	1	3.21018e-37	-3.17804	0.000999001	3.57134e-29	6	1	19	52130337	T	C	-0.197208	6.15674e-28	0.516835	0.98871
SIGLEC5	-	2	protein_coding	ENSG00000268500.1	19	52150142	9398	-945	19	52151087	19:52151087:A:G	A	G	AC=721;AN=5712	rs113349196	0.872948	0.127052	0.935757	1.0838e-32	-2.41612	0.000999001	3.25779e-25	7	2	19	52151087	A	G	-0.141934	4.22486e-15	0.365317	0.905807
SIGLEC5	-	2	protein_coding	ENSG00000268500.1	19	52150142	9398	-10101	19	52160243	19:52160243:G:T	G	T	AC=902;AN=5928	rs4802836	0.847991	0.152009	0.978514	6.98371e-27	2.28317	0.000999001	2.47107e-20	4	3	19	52151348	T	C	-0.125425	4.28465e-12	0.256448	0.687956
SIGLEC5	-	2	protein_coding	ENSG00000268500.1	19	52150142	9398	14366	19	52135776	19:52135776:G:T	G	T	AC=629;AN=3056	rs35970457	0.794061	0.205939	0.690275	9.40878e-20	-1.22472	0.000999001	4.69717e-14	3	4	19	52135776	G	T	-0.146462	5.44442e-16	0.436915	0.983599
SIGLEC5	-	2	protein_coding	ENSG00000268500.1	19	52150142	9398	23880	19	52126262	19:52126262:A:G	A	G	AC=569;AN=5974	rs4802830	0.904381	0.0956195	0.976059	9.63945e-20	-4.26264	0.000999001	4.54387e-14	2	5	19	52212761	A	T	-0.127301	2.0375e-12	0.316098	0.826619
SIGLEC5	-	2	protein_coding	ENSG00000268500.1	19	52150142	9398	-2352	19	52152494	19:52152494:C:A	C	A	AC=863;AN=5402	rs10418407	0.84063	0.15937	0.906321	1.08391e-16	-1.80468	0.000999001	1.61902e-11	5	6	19	52151348	T	C	-0.108458	2.17282e-09	0.228691	0.618988
SIGLEC5	-	2	protein_coding	ENSG00000268500.1	19	52150142	9398	15307	19	52134835	19:52134835:T:<CN0>:52149093	T	<CN0>	AC=770;AN=4192	esv3644676;esv3644677	0.81503	0.18497	0.785726	3.61156e-12	-1.34156	0.000999001	1.12551e-07	1	7	19	52185055	C	T	-0.0810879	7.88434e-06	0.0388103	0.178811
SIGLEC5	-	2	protein_coding	ENSG00000268500.1	19	52150142	9398	144156	19	52005986	19:52005986:T:C	T	C	AC=216;AN=5612	rs79814518	0.961579	0.0384214	0.829054	1.40305e-10	1.40974	0.000999001	2.65659e-06	9	8	19	52005986	T	C	0.111742	6.97416e-10	0.385835	0.93368
SIGLEC5	-	2	protein_coding	ENSG00000268500.1	19	52150142	9398	-117561	19	52267703	19:52267703:G:T	G	T	AC=3658;AN=6058	rs17694990	0.396035	0.603965	1	7.54417e-08	0.500884	0.000999001	0.000555376	13	9	19	52267703	G	T	0.0896135	7.81604e-07	0.0926306	0.255695
SIGLEC5	-	2	protein_coding	ENSG00000268500.1	19	52150142	9398	29345	19	52120797	19:52120797:G:A	G	A	AC=480;AN=5892	rs78886212	0.918158	0.0818423	0.954202	1.17664e-07	2.50659	0.001998	0.000902064	10	10	19	52212761	A	T	-0.0778393	1.79699e-05	0.0588159	0.196578
SIGLEC5	-	2	protein_coding	ENSG00000268500.1	19	52150142	9398	150363	19	51999779	19:51999779:A:T	A	T	AC=221;AN=5762	rs28436300	0.961708	0.0382921	0.86836	1.53437e-07	1.21673	0.001998	0.00110995	12	11	19	51999779	A	T	0.0911781	4.9948e-07	0.14302	0.378207
SIGLEC5	-	2	protein_coding	ENSG00000268500.1	19	52150142	9398	468660	19	51681482	19:51681482:C:T	C	T	AC=101;AN=5966	rs145673783	0.983148	0.0168521	0.923193	8.45144e-07	1.57439	0.004995	0.00486991	11	12	19	51681482	C	T	0.0917058	4.28752e-07	0.164559	0.440191
SIGLEC5	-	2	protein_coding	ENSG00000268500.1	19	52150142	9398	9514	19	52140628	19:52140628:A:G	A	G	AC=2846;AN=3442	rs7249503	0.174122	0.825878	0.698583	1.67189e-06	-0.699787	0.00599401	0.00890172	8	13	19	52267307	T	C	0.0769844	2.22043e-05	0.0692824	0.214518
SIGLEC5	-	2	protein_coding	ENSG00000268500.1	19	52150142	9398	48224	19	52101918	19:52101918:T:C	T	C	AC=3895;AN=4932	rs1868947	0.211744	0.788256	0.884125	4.57562e-06	0.520174	0.01998	0.0203032	14	14	19	52101918	T	C	0.0873641	1.46888e-06	0.0779431	0.228527
SIGLEC5	-	2	protein_coding	ENSG00000268500.1	19	52150142	9398	-145474	19	52295616	19:52295616:A:T	A	T	AC=296;AN=5820	rs77380496	0.949346	0.0506541	0.91395	3.4104e-05	0.841159	0.10989	0.10974	15	15	19	52295616	A	T	0.0738054	4.78584e-05	0.0411518	0.180149
MARVELD2	+	2	protein_coding	ENSG00000152939.10	5	68715195	3079	-10047	5	68705148	5:68705148:A:G	A	G	AC=5980;AN=6042	rs17236590	0.0103426	0.989657	0.975632	1.09208e-06	0.0288247	0.002997	0.00157907	1	1	5	68705148	A	G	0.11168	7.12906e-10	0.172506	0.463692
MARVELD2	+	2	protein_coding	ENSG00000152939.10	5	68715195	3079	-28416	5	68686779	5:68686779:CA:C	CA	C	AC=2496;AN=3886	rs66906488	0.360121	0.639879	0.816745	1.7191e-05	-0.00577103	0.021978	0.0152362	2	2	5	68686779	CA	C	-0.082023	6.18395e-06	0.163447	0.436808
MARVELD2	+	2	protein_coding	ENSG00000152939.10	5	68715195	3079	-701507	5	68013688	5:68013688:A:G	A	G	AC=1666;AN=5236	rs13177960	0.680052	0.319948	0.923051	7.1715e-05	-0.00513018	0.04995	0.0504375	3	3	5	68013688	A	G	-0.0770313	2.19492e-05	0.13237	0.348843
GDPD5	-	1	protein_coding	ENSG00000158555.10	11	75236909	5436	17632	11	75219277	11:75219277:T:C	T	C	AC=4906;AN=5768	rs1783557	0.148832	0.851168	0.951159	2.74436e-37	-0.771627	0.000999001	2.35135e-29	5	1	11	75219277	T	C	-0.595532	3.18197e-290	0.516729	0.988706
GDPD5	-	1	protein_coding	ENSG00000158555.10	11	75236909	5436	8378	11	75228531	11:75228531:A:C	A	C	AC=899;AN=5950	rs7938412	0.848047	0.151953	0.979722	2.53201e-35	-0.311185	0.000999001	6.51955e-28	2	2	11	75167793	G	A	-0.239387	9.76932e-41	0.514158	0.988602
GDPD5	-	1	protein_coding	ENSG00000158555.10	11	75236909	5436	7243	11	75229666	11:75229666:C:T	C	T	AC=111;AN=5720	rs117544695	0.980369	0.0196313	0.772936	4.86568e-09	0.239057	0.000999001	2.42426e-05	6	3	11	75158350	A	G	-0.119052	4.93548e-11	0.116	0.31309
GDPD5	-	1	protein_coding	ENSG00000158555.10	11	75236909	5436	52034	11	75184875	11:75184875:A:C	A	C	AC=470;AN=6032	rs7131225	0.921146	0.0788536	0.98858	7.19489e-08	1.07782	0.000999001	0.000281972	8	4	11	75158449	G	A	-0.148608	2.01538e-16	0.174675	0.469946
GDPD5	-	1	protein_coding	ENSG00000158555.10	11	75236909	5436	-55140	11	75292049	11:75292049:G:A	G	A	AC=3200;AN=5992	rs514887	0.466102	0.533898	0.986059	1.18963e-05	0.0579879	0.020979	0.0226423	7	5	11	75158350	A	G	-0.123388	9.48548e-12	0.125893	0.32919
GDPD5	-	1	protein_coding	ENSG00000158555.10	11	75236909	5436	17618	11	75219291	11:75219291:T:C	T	C	AC=442;AN=5898	rs11236444	0.924007	0.0759934	0.959787	3.18029e-05	-0.444535	0.044955	0.0515635	9	6	11	75158350	A	G	-0.126146	3.22401e-12	0.112862	0.310523
GDPD5	-	1	protein_coding	ENSG00000158555.10	11	75236909	5436	-114373	11	75351282	11:75351282:G:A	G	A	AC=69;AN=5988	rs117800979	0.988421	0.0115786	0.886548	4.34231e-05	-0.227781	0.0619381	0.0659499	10	7	11	75244700	A	AC	-0.134642	9.9882e-14	0.169932	0.456208
GDPD5	-	1	protein_coding	ENSG00000158555.10	11	75236909	5436	43802	11	75193107	11:75193107:C:T	C	T	AC=132;AN=5874	rs11236439	0.976887	0.0231127	0.874327	0.000263775	-0.154941	0.270729	0.272582	11	8	11	75244700	A	AC	-0.133837	1.40157e-13	0.223088	0.606017
MYO5C	-	2	protein_coding	ENSG00000128833.8	15	52587970	6140	25145	15	52562825	15:52562825:G:GTATGTGTA	G	GTATGTGTA	AC=207;AN=5984	rs137899232	0.965382	0.0346179	0.958472	1.03255e-233	0.161231	0.000999001	1.2707e-185	1	1	15	52562825	G	GTATGTGTA	0.484917	1.87497e-178	0.370066	0.912747
MYO5C	-	2	protein_coding	ENSG00000128833.8	15	52587970	6140	72447	15	52515523	15:52515523:G:A	G	A	AC=5164;AN=6058	rs4405491	0.147485	0.852515	1	1.15333e-17	0.0215262	0.000999001	6.16527e-12	2	2	15	52515523	G	A	0.128901	1.07119e-12	0.155196	0.41178
MYO5C	-	2	protein_coding	ENSG00000128833.8	15	52587970	6140	-178967	15	52766937	15:52766937:C:T	C	T	AC=252;AN=5908	rs79282128	0.957507	0.0424934	0.94526	0.000269226	0.0139483	0.272727	0.272353	3	3	15	52405006	C	T	0.0606557	0.000837894	0.0241696	0.166143
FAM184A	-	1	protein_coding	ENSG00000111879.14	6	119341231	7041	-60449	6	119401680	6:119401680:A:T	A	T	AC=421;AN=6044	rs12195400	0.929402	0.0705977	0.996488	4.71173e-07	0.159449	0.003996	0.000911528	1	1	6	119401680	A	T	0.089985	7.03242e-07	0.180492	0.486562
CR1L	+	2	protein_coding	ENSG00000197721.12	1	207850805	5639	-1161	1	207849644	1:207849644:T:C	T	C	AC=659;AN=6044	rs11589472	0.890145	0.109855	0.99734	1.92504e-31	-0.0476565	0.000999001	7.5062e-24	1	1	1	207858117	TA	T	-0.189779	5.87495e-26	0.144067	0.380946
CR1L	+	2	protein_coding	ENSG00000197721.12	1	207850805	5639	-12056	1	207838749	1:207838749:A:AT	A	AT	AC=2312;AN=5594	rs552151051	0.586098	0.413902	0.962811	4.84508e-10	0.0160864	0.001998	1.11048e-05	2	2	1	207838749	A	AT	0.101328	2.28633e-08	0.176277	0.47454
CR1L	+	2	protein_coding	ENSG00000197721.12	1	207850805	5639	363996	1	208214801	1:208214801:G:C	G	C	AC=150;AN=5978	rs114976887	0.975016	0.0249837	0.942139	7.84746e-07	0.03508	0.00799201	0.00400655	3	3	1	208214801	G	C	0.0885136	1.06607e-06	0.21467	0.584807
CR1L	+	2	protein_coding	ENSG00000197721.12	1	207850805	5639	458970	1	208309775	1:208309775:G:A	G	A	AC=299;AN=5372	rs17187140	0.943777	0.0562227	0.825958	1.19801e-05	0.0199769	0.040959	0.032825	5	4	1	208309775	G	A	0.0788037	1.41172e-05	0.113404	0.311067
CR1L	+	2	protein_coding	ENSG00000197721.12	1	207850805	5639	289958	1	208140763	1:208140763:TTC:T	TTC	T	AC=3484;AN=5368	rs33921717	0.351509	0.648491	0.931658	3.27535e-05	-0.0104998	0.0809191	0.0735322	4	5	1	208140763	TTC	T	-0.0725273	6.46249e-05	0.0625281	0.202577
CR1L	+	2	protein_coding	ENSG00000197721.12	1	207850805	5639	559723	1	208410528	1:208410528:A:G	A	G	AC=384;AN=4662	rs72741263	0.917051	0.0829493	0.752441	0.0001614	0.0150874	0.216783	0.235902	6	6	1	208410528	A	G	0.0671094	0.000218939	0.0631728	0.203708
COPG2	-	2	protein_coding	ENSG00000158623.10	7	130353563	6141	13575	7	130339988	7:130339988:C:A	C	A	AC=5783;AN=6056	rs6467311	0.0451467	0.954853	0.998481	6.01985e-30	0.542066	0.000999001	1.00475e-25	2	1	7	130330324	C	T	-0.136991	3.67186e-14	0.329117	0.847547
COPG2	-	2	protein_coding	ENSG00000158623.10	7	130353563	6141	-39035	7	130392598	7:130392598:T:A	T	A	AC=172;AN=5982	rs11975102	0.971433	0.0285668	0.94969	8.56738e-10	0.277553	0.000999001	1.79075e-06	3	2	7	130392598	T	A	0.10542	6.0362e-09	0.310573	0.817655
COPG2	-	2	protein_coding	ENSG00000158623.10	7	130353563	6141	80398	7	130273165	7:130273165:G:T	G	T	AC=1078;AN=6016	rs151321190	0.820617	0.179383	0.99447	6.39882e-08	-0.627737	0.000999001	0.000115774	1	3	7	129770177	C	CAT	0.0618736	0.000656435	0.0392151	0.17905
COPG2	-	2	protein_coding	ENSG00000158623.10	7	130353563	6141	307612	7	130045951	7:130045951:TAATA:T	TAATA	T	AC=1755;AN=6012	rs71527962	0.707737	0.292263	0.992307	2.71147e-05	0.0627761	0.041958	0.0401736	4	4	7	130045951	TAATA	T	0.0935841	2.47312e-07	0.08084	0.233586
COPG2	-	2	protein_coding	ENSG00000158623.10	7	130353563	6141	489799	7	129863764	7:129863764:G:T	G	T	AC=159;AN=6006	rs77790182	0.973505	0.0264954	0.960476	6.19766e-05	0.165695	0.0799201	0.0843679	6	5	7	129877799	A	C	0.0744788	4.07742e-05	0.0825937	0.236738
COPG2	-	2	protein_coding	ENSG00000158623.10	7	130353563	6141	-297129	7	130650692	7:130650692:CT:C	CT	C	AC=1546;AN=5804	rs57825122	0.734096	0.265904	0.970546	0.000160328	-0.0597335	0.195804	0.196288	7	6	7	130650692	CT	C	-0.0656473	0.000299889	0.0451479	0.181966
COPG2	-	2	protein_coding	ENSG00000158623.10	7	130353563	6141	-8991	7	130362554	7:130362554:T:C	T	C	AC=4947;AN=6036	rs10242275	0.180421	0.819579	0.994875	0.000207259	0.431911	0.243756	0.241949	8	7	7	130449165	C	CTATATATA	0.0656638	0.000298835	0.0396743	0.179334
CKMT2	+	2	protein_coding	ENSG00000131730.11	5	80550802	6133	-15615	5	80535187	5:80535187:T:C	T	C	AC=1265;AN=6058	rs10942945	0.791425	0.208575	1	1.43792e-09	0.00989095	0.001998	3.72446e-05	1	1	5	80535187	T	C	0.109409	1.56917e-09	0.243693	0.653553
CKMT2	+	2	protein_coding	ENSG00000131730.11	5	80550802	6133	46572	5	80597374	5:80597374:T:C	T	C	AC=420;AN=6050	rs62365038	0.930417	0.0695835	0.994624	5.48199e-06	-0.0120574	0.01998	0.0162388	2	2	5	80597374	T	C	-0.0964051	1.06084e-07	0.130999	0.344571
PPM1N	+	1	protein_coding	ENSG00000213889.6	19	46003219	7590	2993	19	46006212	19:46006212:G:A	G	A	AC=2100;AN=5886	rs8110916	0.641055	0.358945	0.985034	1.27913e-17	-0.0813214	0.000999001	7.44894e-13	1	1	19	45987529	A	T	-0.0744818	4.07444e-05	0.0405187	0.17982
PPM1N	+	1	protein_coding	ENSG00000213889.6	19	46003219	7590	6019	19	46009238	19:46009238:CT:C	CT	C	AC=3463;AN=5534	rs3216350	0.372929	0.627071	0.954448	4.16961e-16	-0.0778976	0.000999001	1.41156e-11	2	2	19	45990025	T	C	-0.124519	6.11114e-12	0.177024	0.476677
PPM1N	+	1	protein_coding	ENSG00000213889.6	19	46003219	7590	6888	19	46010107	19:46010107:TC:T	TC	T	AC=676;AN=5944	rs58281612	0.886827	0.113173	0.977301	1.43375e-12	-0.0985707	0.000999001	1.77997e-08	3	3	19	46010107	TC	T	-0.145536	8.32184e-16	0.371092	0.914212
PPM1N	+	1	protein_coding	ENSG00000213889.6	19	46003219	7590	5207	19	46008426	19:46008426:G:C	G	C	AC=218;AN=6044	rs78202354	0.963974	0.0360258	0.992048	3.29488e-06	-0.104496	0.004995	0.0106538	4	4	19	45892145	A	G	-0.0715041	8.19094e-05	0.0661004	0.208965
Z83307.3	-	2	lincRNA	ENSG00000272286.1	11	31808519	4933	-803	11	31809322	11:31809322:C:T	C	T	AC=2773;AN=5944	rs12421026	0.533016	0.466984	0.992339	4.33064e-06	-0.107373	0.004995	0.00602147	1	1	11	31809322	C	T	-0.0813034	7.45675e-06	0.104432	0.289318
TIPARP	+	2	protein_coding	ENSG00000163659.8	3	156398955	6515	-21006	3	156377949	3:156377949:CTTTT:C	CTTTT	C	AC=5608;AN=5994	rs150685415	0.0647001	0.9353	0.977058	2.88953e-12	0.20438	0.000999001	3.69946e-08	1	1	3	156377949	CTTTT	C	0.122707	1.23412e-11	0.275281	0.743329
TIPARP	+	2	protein_coding	ENSG00000163659.8	3	156398955	6515	125265	3	156524220	3:156524220:G:T	G	T	AC=3205;AN=6002	rs9818684	0.466493	0.533507	0.995475	9.51917e-07	-0.0726317	0.001998	0.00194055	2	2	3	156524220	G	T	-0.0849546	2.83914e-06	0.0550192	0.191101
TIPARP	+	2	protein_coding	ENSG00000163659.8	3	156398955	6515	146662	3	156545617	3:156545617:A:G	A	G	AC=81;AN=5934	rs112570089	0.986669	0.0133311	0.832672	2.46258e-05	0.238089	0.031968	0.0336827	3	3	3	156545617	A	G	0.0842917	3.39313e-06	0.116449	0.313402
TIPARP	+	2	protein_coding	ENSG00000163659.8	3	156398955	6515	-671534	3	155727421	3:155727421:C:T	C	T	AC=309;AN=5264	rs73159097	0.941744	0.058256	0.808379	5.9406e-05	0.111638	0.0719281	0.0736679	4	4	3	155727421	C	T	0.0715404	8.12285e-05	0.104981	0.291317
TIPARP	+	2	protein_coding	ENSG00000163659.8	3	156398955	6515	-352094	3	156046861	3:156046861:A:T	A	T	AC=58;AN=5774	rs17308756	0.989841	0.0101592	0.725074	0.00018181	-0.223295	0.170829	0.180364	5	5	3	156046861	A	T	-0.0672704	0.000211403	0.0748262	0.223413
GRHPR	+	2	protein_coding	ENSG00000137106.13	9	37432084	6046	-9428	9	37422656	9:37422656:C:T	C	T	AC=2079;AN=5930	rs4878690	0.649868	0.350132	0.984638	1.30426e-33	0.874133	0.000999001	4.04802e-26	1	1	9	37422276	C	T	-0.105695	5.50996e-09	0.262782	0.706703
GRHPR	+	2	protein_coding	ENSG00000137106.13	9	37432084	6046	-9204	9	37422880	9:37422880:CG:C	CG	C	AC=962;AN=5648	rs371975447	0.829703	0.170297	0.947842	2.64444e-17	-0.201445	0.000999001	2.91329e-12	2	2	9	37422880	CG	C	-0.193684	5.47488e-27	0.403087	0.954517
GRHPR	+	2	protein_coding	ENSG00000137106.13	9	37432084	6046	43935	9	37476019	9:37476019:A:AT	A	AT	AC=1001;AN=4860	rs554431143	0.794165	0.205835	0.867641	2.23921e-08	-0.0628778	0.000999001	0.000126997	3	3	9	37422524	A	C	-0.0774844	1.96247e-05	0.0636095	0.204483
GRHPR	+	2	protein_coding	ENSG00000137106.13	9	37432084	6046	-25366	9	37406718	9:37406718:G:A	G	A	AC=130;AN=5742	rs79957044	0.976677	0.0233231	0.838421	9.61893e-06	0.115004	0.026973	0.0222964	4	4	9	37406718	G	A	0.0722171	6.94619e-05	0.0888122	0.248483
GRHPR	+	2	protein_coding	ENSG00000137106.13	9	37432084	6046	-11019	9	37421065	9:37421065:C:T	C	T	AC=2144;AN=6058	rs7856656	0.646518	0.353482	1	2.82966e-05	0.294271	0.0569431	0.0555778	5	5	9	37646626	C	T	-0.0643753	0.000392323	0.0470335	0.182956
GRHPR	+	2	protein_coding	ENSG00000137106.13	9	37432084	6046	-623550	9	36808534	9:36808534:A:C	A	C	AC=124;AN=5858	rs72733492	0.978833	0.0211667	0.860462	6.06581e-05	-0.107304	0.110889	0.104796	6	6	9	36808534	A	C	-0.0831076	4.6503e-06	0.127254	0.33308
GRHPR	+	2	protein_coding	ENSG00000137106.13	9	37432084	6046	876209	9	38308293	9:38308293:TTAGA:T	TTAGA	T	AC=129;AN=5012	rs199961334	0.97391	0.0260903	0.643932	9.82196e-05	0.0812178	0.144855	0.150828	7	7	9	38308293	TTAGA	T	0.0761567	2.7197e-05	0.0783736	0.229265
BRCA2	+	2	protein_coding	ENSG00000139618.10	13	32970946	6044	-80374	13	32890572	13:32890572:G:A	G	A	AC=1347;AN=6058	rs1799943	0.778208	0.221792	1	1.7506e-37	-0.0320206	0.000999001	1.67328e-27	1	1	13	32890572	G	A	-0.179413	2.49615e-23	0.475287	0.986896
BRCA2	+	2	protein_coding	ENSG00000139618.10	13	32970946	6044	-91751	13	32879195	13:32879195:G:A	G	A	AC=2172;AN=6026	rs206138	0.639825	0.360175	0.997595	8.05671e-08	-0.0108454	0.000999001	0.000589873	2	2	13	32879195	G	A	-0.090244	6.53141e-07	0.140025	0.370355
BRCA2	+	2	protein_coding	ENSG00000139618.10	13	32970946	6044	-14663	13	32956283	13:32956283:G:A	G	A	AC=1709;AN=6024	rs9534344	0.714911	0.285089	0.994507	6.95099e-06	0.0104751	0.020979	0.0188196	3	3	13	32910328	T	C	0.0900504	6.90244e-07	0.0883331	0.247562
BCL2A1	-	2	protein_coding	ENSG00000140379.7	15	80263511	7541	-3917	15	80267428	15:80267428:T:C	T	C	AC=1503;AN=6016	rs7177355	0.750568	0.249432	0.993626	3.23486e-40	2.54108	0.000999001	4.92824e-27	2	1	15	80267428	T	C	0.214551	7.10053e-33	0.168472	0.451924
BCL2A1	-	2	protein_coding	ENSG00000140379.7	15	80263511	7541	-206	15	80263717	15:80263717:C:T	C	T	AC=196;AN=5970	rs72630421	0.966808	0.0331916	0.951819	8.41486e-16	-3.53546	0.000999001	4.54746e-09	3	2	15	80263717	C	T	-0.132581	2.36938e-13	0.446827	0.985482
BCL2A1	-	2	protein_coding	ENSG00000140379.7	15	80263511	7541	103500	15	80160011	15:80160011:C:A	C	A	AC=1030;AN=6024	rs17285375	0.830415	0.169585	0.993021	1.55012e-15	1.77746	0.000999001	5.66682e-10	4	3	15	80160011	C	A	0.216152	2.35948e-33	0.311181	0.818655
BCL2A1	-	2	protein_coding	ENSG00000140379.7	15	80263511	7541	57000	15	80206511	15:80206511:T:TTAATC	T	TTAATC	AC=2391;AN=6022	rs111607279	0.603308	0.396692	0.99622	1.20647e-10	1.06715	0.001998	1.53827e-05	1	4	15	80197387	A	G	0.10383	1.01887e-08	0.10529	0.292427
BCL2A1	-	2	protein_coding	ENSG00000140379.7	15	80263511	7541	-21683	15	80285194	15:80285194:A:G	A	G	AC=80;AN=6020	rs77161014	0.986855	0.0131451	0.967678	1.31717e-05	-2.86524	0.0649351	0.0634974	5	5	15	80285194	A	G	-0.0762679	2.64688e-05	0.0820384	0.235733
BCL2A1	-	2	protein_coding	ENSG00000140379.7	15	80263511	7541	-153002	15	80416513	15:80416513:C:T	C	T	AC=61;AN=5784	rs142179684	0.989531	0.0104694	0.733406	0.000135937	2.36251	0.273726	0.294826	6	6	15	80416513	C	T	0.0690454	0.000142966	0.0639379	0.205069
PVALB	-	2	protein_coding	ENSG00000100362.8	22	37213558	7361	-44945	22	37258503	22:37258503:T:C	T	C	AC=1481;AN=6058	rs4821544	0.756447	0.243553	1	3.85666e-130	-0.362421	0.000999001	2.73065e-99	1	1	22	37258503	T	C	-0.405194	4.66865e-120	0.516836	0.988711
PVALB	-	2	protein_coding	ENSG00000100362.8	22	37213558	7361	1755	22	37211803	22:37211803:G:A	G	A	AC=211;AN=5798	rs79274387	0.963744	0.0362563	0.87225	2.93883e-21	-0.292372	0.000999001	3.1018e-14	2	2	22	37211803	G	A	-0.168646	9.20215e-21	0.467997	0.986548
PVALB	-	2	protein_coding	ENSG00000100362.8	22	37213558	7361	-50288	22	37263846	22:37263846:T:C	T	C	AC=4745;AN=6058	rs729749	0.216957	0.783043	1	7.79585e-19	-0.128892	0.000999001	2.46584e-12	3	3	22	37263846	T	C	-0.155495	7.51728e-18	0.21306	0.58044
PVALB	-	2	protein_coding	ENSG00000100362.8	22	37213558	7361	-401888	22	37615446	22:37615446:T:TATTG	T	TATTG	AC=1894;AN=5926	rs112965708	0.681713	0.318287	0.987594	0.000152846	-0.0485249	0.291708	0.293361	4	4	22	37615446	T	TATTG	-0.0684707	0.000162434	0.0320683	0.175403
PYHIN1	+	2	protein_coding	ENSG00000163564.10	1	158911767	7386	-15040	1	158896727	1:158896727:G:C	G	C	AC=920;AN=5994	rs60345057	0.845878	0.154122	0.989481	9.51318e-29	0.419171	0.000999001	1.04357e-22	3	1	1	158896727	G	C	0.186095	5.25878e-25	0.300056	0.799464
PYHIN1	+	2	protein_coding	ENSG00000163564.10	1	158911767	7386	-11586	1	158900181	1:158900181:G:A	G	A	AC=3441;AN=5802	rs856122	0.406597	0.593403	0.968579	7.62143e-18	-0.239012	0.000999001	5.33693e-13	4	2	1	158900181	G	A	-0.154605	1.15953e-17	0.320696	0.833963
PYHIN1	+	2	protein_coding	ENSG00000163564.10	1	158911767	7386	31125	1	158942892	1:158942892:T:A	T	A	AC=2044;AN=5486	rs1772445	0.626733	0.373267	0.949104	1.40938e-13	-0.273472	0.000999001	3.77738e-09	2	3	1	158930335	C	T	0.114406	2.70831e-10	0.298188	0.795995
PYHIN1	+	2	protein_coding	ENSG00000163564.10	1	158911767	7386	43384	1	158955151	1:158955151:G:A	G	A	AC=1884;AN=6054	rs1633312	0.690645	0.309355	0.998577	5.20621e-12	-0.306173	0.000999001	6.06048e-08	7	4	1	158979191	C	A	0.089521	8.02376e-07	0.18653	0.503734
PYHIN1	+	2	protein_coding	ENSG00000163564.10	1	158911767	7386	201712	1	159113479	1:159113479:G:A	G	A	AC=58;AN=5668	rs150596193	0.989501	0.0104991	0.735332	1.822e-11	0.671399	0.000999001	1.71098e-07	6	5	1	159113479	G	A	0.107378	3.13436e-09	0.280479	0.757326
PYHIN1	+	2	protein_coding	ENSG00000163564.10	1	158911767	7386	62802	1	158974569	1:158974569:T:C	T	C	AC=615;AN=5992	rs72704962	0.896186	0.103814	0.986099	2.45127e-09	-0.265119	0.000999001	1.44658e-05	5	6	1	158978596	C	A	-0.103222	1.24227e-08	0.274096	0.739994
PYHIN1	+	2	protein_coding	ENSG00000163564.10	1	158911767	7386	-5351	1	158906416	1:158906416:G:T	G	T	AC=860;AN=1816	rs6664820	0.527056	0.472944	0.649647	5.83129e-08	0.204564	0.001998	0.000229011	1	7	1	158906416	G	T	0.0797436	1.11292e-05	0.159515	0.424802
PYHIN1	+	2	protein_coding	ENSG00000163564.10	1	158911767	7386	84567	1	158996334	1:158996334:C:T	C	T	AC=104;AN=5864	rs147616673	0.982351	0.017649	0.839357	5.85939e-08	0.541286	0.001998	0.000225815	8	8	1	158996334	C	T	0.114646	2.4842e-10	0.324589	0.840191
PYHIN1	+	2	protein_coding	ENSG00000163564.10	1	158911767	7386	251547	1	159163314	1:159163314:C:T	C	T	AC=146;AN=6058	rs3026987	0.976144	0.0238556	1	7.66295e-07	-0.430305	0.002997	0.00211136	9	9	1	159163314	C	T	-0.0868757	1.68112e-06	0.224152	0.608528
PYHIN1	+	2	protein_coding	ENSG00000163564.10	1	158911767	7386	33941	1	158945708	1:158945708:A:G	A	G	AC=282;AN=5756	rs16841398	0.951104	0.0488964	0.891376	1.7788e-05	0.295643	0.034965	0.0330605	10	10	1	158945708	A	G	0.0855738	2.40079e-06	0.204819	0.557051
PYHIN1	+	2	protein_coding	ENSG00000163564.10	1	158911767	7386	364464	1	159276231	1:159276231:T:C	T	C	AC=335;AN=6044	rs2269719	0.945234	0.0547658	0.995631	4.06273e-05	-0.237644	0.0609391	0.0654791	11	11	1	159276231	T	C	-0.0773762	2.01573e-05	0.0676995	0.21181
PYHIN1	+	2	protein_coding	ENSG00000163564.10	1	158911767	7386	-926898	1	157984869	1:157984869:T:C	T	C	AC=5490;AN=5640	rs2224932	0.0263067	0.973693	0.787662	5.08325e-05	-0.309553	0.0729271	0.0795317	12	12	1	157984869	T	C	-0.0654838	0.000310509	0.0744487	0.222811
PYHIN1	+	2	protein_coding	ENSG00000163564.10	1	158911767	7386	-695966	1	158215801	1:158215801:C:T	C	T	AC=79;AN=5890	rs79413981	0.986737	0.0132626	0.829314	0.000226151	0.377574	0.280719	0.27261	13	13	1	158215801	C	T	0.0678027	0.000188186	0.0523699	0.187736
PYHIN1	+	2	protein_coding	ENSG00000163564.10	1	158911767	7386	146823	1	159058590	1:159058590:T:TG	T	TG	AC=71;AN=5894	rs547658990	0.98791	0.0120901	0.82385	0.000249477	-0.394914	0.281718	0.285399	14	14	1	159058590	T	TG	-0.0661347	0.000270216	0.0690551	0.214138
P2RY12	-	2	protein_coding	ENSG00000169313.9	3	151058641	6604	-46590	3	151105231	3:151105231:A:G	A	G	AC=3045;AN=6024	rs10513398	0.493675	0.506325	0.997129	3.6955e-27	-0.125373	0.000999001	4.2194e-20	1	1	3	151105231	A	G	-0.190445	3.93426e-26	0.503014	0.988138
P2RY12	-	2	protein_coding	ENSG00000169313.9	3	151058641	6604	17128	3	151041513	3:151041513:A:G	A	G	AC=5001;AN=6058	rs3971191	0.175371	0.824629	1	8.27263e-10	-0.0939814	0.000999001	7.60173e-06	2	2	3	151041513	A	G	-0.106385	4.37628e-09	0.172186	0.462765
P2RY12	-	2	protein_coding	ENSG00000169313.9	3	151058641	6604	310490	3	150748151	3:150748151:T:G	T	G	AC=5283;AN=6058	rs1703802	0.128466	0.871534	1	0.00023855	0.0618885	0.276723	0.274452	3	3	3	150748151	T	G	0.0664426	0.00025291	0.0444226	0.181633
GP6	-	2	protein_coding	ENSG00000088053.7	19	55544233	10781	26923	19	55517310	19:55517310:C:A	C	A	AC=289;AN=6040	rs62124650	0.951503	0.0484966	0.984506	2.22428e-10	0.110911	0.000999001	5.91866e-06	1	1	19	55517310	C	A	0.114179	2.93813e-10	0.157092	0.417454
GP6	-	2	protein_coding	ENSG00000088053.7	19	55544233	10781	17000	19	55527233	19:55527233:C:T	C	T	AC=116;AN=6056	rs2019599	0.980323	0.0196774	0.996409	2.31882e-06	0.132079	0.012987	0.0132845	2	2	19	55527233	C	T	0.0874664	1.42777e-06	0.0848869	0.240966
SPTSSA	-	2	protein_coding	ENSG00000165389.6	14	34931562	8029	121660	14	34809902	14:34809902:G:A	G	A	AC=3606;AN=4834	rs7153394	0.252723	0.747277	0.869709	2.88152e-13	-0.164491	0.000999001	4.94422e-09	2	1	14	34809902	G	A	-0.130696	5.15786e-13	0.26142	0.702636
SPTSSA	-	2	protein_coding	ENSG00000165389.6	14	34931562	8029	75707	14	34855855	14:34855855:A:T	A	T	AC=3809;AN=5834	rs8005209	0.34739	0.65261	0.97902	8.20338e-12	-0.150056	0.000999001	1.04502e-07	1	2	14	34854508	G	A	-0.0971289	8.50462e-08	0.0826975	0.236927
SPTSSA	-	2	protein_coding	ENSG00000165389.6	14	34931562	8029	88937	14	34842625	14:34842625:T:C	T	C	AC=5839;AN=6058	rs4982174	0.0364281	0.963572	1	3.52373e-08	0.280158	0.001998	0.000173173	3	3	14	34842625	T	C	0.0898426	7.32344e-07	0.292696	0.785233
SPTSSA	-	2	protein_coding	ENSG00000165389.6	14	34931562	8029	67836	14	34863726	14:34863726:T:C	T	C	AC=563;AN=5950	rs56195600	0.90466	0.0953397	0.976341	4.91928e-07	-0.66596	0.002997	0.00172467	6	4	14	34767369	GA	G	0.0531489	0.00343369	0.0181873	0.138865
SPTSSA	-	2	protein_coding	ENSG00000165389.6	14	34931562	8029	-23714	14	34955276	14:34955276:A:C	A	C	AC=3248;AN=5454	rs4981242	0.40477	0.59523	0.941405	5.58923e-07	-0.102603	0.002997	0.00193989	4	5	14	34955276	A	C	-0.0860043	2.13516e-06	0.0948076	0.260078
SPTSSA	-	2	protein_coding	ENSG00000165389.6	14	34931562	8029	96778	14	34834784	14:34834784:T:C	T	C	AC=491;AN=4268	rs58564811	0.885178	0.114822	0.750302	8.65117e-06	0.126593	0.01998	0.0205379	5	6	14	34834784	T	C	0.0768233	2.31019e-05	0.145234	0.38401
SPTSSA	-	2	protein_coding	ENSG00000165389.6	14	34931562	8029	19285	14	34912277	14:34912277:T:A	T	A	AC=561;AN=6004	rs78083343	0.906016	0.0939837	0.986208	3.76162e-05	0.547465	0.0709291	0.0742366	7	7	14	34072493	T	C	-0.0536523	0.00313953	0.0211275	0.154867
SPTSSA	-	2	protein_coding	ENSG00000165389.6	14	34931562	8029	438971	14	34492591	14:34492591:AT:A	AT	A	AC=2259;AN=4502	rs71433640	0.498697	0.501303	0.879579	0.000163594	0.0744489	0.24975	0.248236	8	8	14	34492591	AT	A	0.0711412	8.90267e-05	0.0843892	0.240038
AGO4	+	2	protein_coding	ENSG00000134698.10	1	36319089	3990	-85723	1	36233366	1:36233366:C:G	C	G	AC=286;AN=6056	rs12058760	0.952918	0.0470816	0.998377	3.28615e-10	0.557383	0.000999001	1.71978e-06	2	1	1	36233366	C	G	0.115267	1.98538e-10	0.099972	0.273324
AGO4	+	2	protein_coding	ENSG00000134698.10	1	36319089	3990	243462	1	36562551	1:36562551:A:G	A	G	AC=206;AN=6036	rs274752	0.965372	0.0346278	0.986968	8.10161e-09	-0.605981	0.000999001	2.73734e-05	1	2	1	36562551	A	G	-0.100948	2.58058e-08	0.103351	0.285322
KCNB1	-	2	protein_coding	ENSG00000158445.7	20	48099184	6832	158694	20	47940490	20:47940490:T:G	T	G	AC=1601;AN=6058	rs237730	0.735816	0.264184	1	2.10428e-118	-0.0156655	0.000999001	1.75909e-97	1	1	20	47940490	T	G	-0.37367	5.42731e-101	0.36884	0.910979
KCNB1	-	2	protein_coding	ENSG00000158445.7	20	48099184	6832	163555	20	47935629	20:47935629:A:G	A	G	AC=3857;AN=5202	rs237722	0.258543	0.741457	0.9134	3.86844e-35	0.00839479	0.000999001	6.96189e-28	2	2	20	47935629	A	G	0.204914	4.47111e-30	0.502145	0.988101
KCNB1	-	2	protein_coding	ENSG00000158445.7	20	48099184	6832	154726	20	47944458	20:47944458:T:TCAAACAAA	T	TCAAACAAA	AC=123;AN=6000	rs71339421	0.979655	0.0203451	0.94935	6.19361e-07	0.00991978	0.001998	0.00203018	3	3	20	47944458	T	TCAAACAAA	0.0861314	2.06227e-06	0.158576	0.421945
KCNB1	-	2	protein_coding	ENSG00000158445.7	20	48099184	6832	-88171	20	48187355	20:48187355:C:T	C	T	AC=104;AN=5834	rs117771138	0.982436	0.0175644	0.813543	6.32876e-05	0.00743944	0.107892	0.100158	4	4	20	48187355	C	T	0.0722034	6.96841e-05	0.0946204	0.259684
ZNF572	+	2	protein_coding	ENSG00000180938.5	8	125985540	6511	34803	8	126020343	8:126020343:T:C	T	C	AC=177;AN=5850	rs71531253	0.96994	0.0300601	0.88271	2.22066e-05	0.230959	0.032967	0.0324718	1	1	8	126011126	C	T	0.0775974	1.90826e-05	0.0818296	0.235356
RP11-670E13.2	+	2	lincRNA	ENSG00000262951.1	17	54946308	6135	-34905	17	54911403	17:54911403:C:G	C	G	AC=3756;AN=6008	rs6503770	0.37435	0.62565	0.995244	2.91068e-05	-0.0967145	0.0579421	0.0560078	1	1	17	54911403	C	G	-0.0792809	1.25157e-05	0.103459	0.285722
SAAL1	-	1	protein_coding	ENSG00000166788.5	11	18127632	6871	19140	11	18108492	11:18108492:T:C	T	C	AC=1675;AN=6052	rs12363226	0.722975	0.277025	0.999299	1.66416e-27	-0.137953	0.000999001	4.03584e-22	1	1	11	18118679	G	A	0.159403	1.08665e-18	0.336837	0.860382
SAAL1	-	1	protein_coding	ENSG00000166788.5	11	18127632	6871	1645	11	18125987	11:18125987:C:CT	C	CT	AC=1797;AN=4930	rs549884643	0.635285	0.364715	0.909286	1.34935e-05	-0.0531374	0.024975	0.0228574	2	2	11	18009788	G	T	-0.0715599	8.08643e-05	0.0750471	0.223766
SNAPC2	+	2	protein_coding	ENSG00000104976.7	19	7986203	8367	1598	19	7987801	19:7987801:T:G	T	G	AC=1034;AN=4542	rs9654	0.771888	0.228112	0.855567	3.81665e-08	-0.0852982	0.000999001	0.000194773	1	1	19	7987801	T	G	-0.105611	5.666e-09	0.249333	0.667975
NRCAM	-	1	protein_coding	ENSG00000091129.15	7	108097161	6133	107978	7	107989183	7:107989183:C:CT	C	CT	AC=1846;AN=6046	rs111463540	0.695252	0.304748	0.99834	3.93552e-12	0.0270764	0.000999001	4.7439e-07	1	1	7	107989183	C	CT	0.124872	5.32442e-12	0.134825	0.356229
NRCAM	-	1	protein_coding	ENSG00000091129.15	7	108097161	6133	273492	7	107823669	7:107823669:T:C	T	C	AC=99;AN=5770	rs35374405	0.982572	0.0174281	0.754018	0.000207614	0.0488198	0.270729	0.273827	2	2	7	107823669	T	C	0.0671855	0.000215347	0.0861638	0.243376
ANAPC13	-	2	protein_coding	ENSG00000129055.8	3	134204545	6332	6805	3	134197740	3:134197740:C:T	C	T	AC=4351;AN=6046	rs6790466	0.279554	0.720446	0.998711	2.04393e-316	0.653269	0.000999001	1.68039e-289	1	1	3	134197740	C	T	0.607378	6.58226e-305	0.275494	0.743923
FAM228B	+	1	protein_coding	ENSG00000219626.4	2	24387126	6812	-36117	2	24351009	2:24351009:T:C	T	C	AC=1108;AN=6050	rs12713210	0.815849	0.184151	0.999141	1.62681e-133	-0.192967	0.000999001	4.56938e-109	1	1	2	24351009	T	C	-0.355353	7.57934e-91	0.241442	0.648126
FAM228B	+	1	protein_coding	ENSG00000219626.4	2	24387126	6812	-162212	2	24224914	2:24224914:A:G	A	G	AC=81;AN=6036	rs186174333	0.986897	0.0131026	0.97904	2.41881e-06	-0.101029	0.003996	0.00581423	2	2	2	24224914	A	G	-0.083488	4.20448e-06	0.0607535	0.199583
FAM228B	+	1	protein_coding	ENSG00000219626.4	2	24387126	6812	-106444	2	24280682	2:24280682:T:C	T	C	AC=2803;AN=6002	rs12713161	0.531555	0.468445	0.995619	6.36901e-06	0.0262044	0.012987	0.0132031	3	3	2	24280682	T	C	0.06904	0.000143141	0.0600189	0.198411
ARSG	+	2	protein_coding	ENSG00000141337.8	17	66397183	6582	-86584	17	66310599	17:66310599:G:A	G	A	AC=3884;AN=5398	rs4968882	0.279508	0.720492	0.930076	3.55648e-13	-0.0915815	0.000999001	8.6679e-09	3	1	17	66310599	G	A	-0.129198	9.49821e-13	0.337561	0.861584
ARSG	+	2	protein_coding	ENSG00000141337.8	17	66397183	6582	-32028	17	66365155	17:66365155:T:G	T	G	AC=124;AN=5720	rs35864161	0.97815	0.0218505	0.794209	3.94023e-13	-0.25218	0.000999001	1.19627e-08	2	2	17	66365155	T	G	-0.128146	1.45203e-12	0.332655	0.853423
ARSG	+	2	protein_coding	ENSG00000141337.8	17	66397183	6582	22046	17	66419229	17:66419229:A:G	A	G	AC=1629;AN=5662	rs11658979	0.71197	0.28803	0.962961	2.50374e-10	0.0808685	0.000999001	3.24398e-06	4	3	17	66419229	A	G	0.111433	7.77197e-10	0.220344	0.599392
ARSG	+	2	protein_coding	ENSG00000141337.8	17	66397183	6582	44500	17	66441683	17:66441683:C:T	C	T	AC=728;AN=5936	rs7223365	0.878454	0.121546	0.979051	2.48074e-09	-0.109745	0.000999001	1.73934e-05	1	4	17	66441683	C	T	-0.0950635	1.59135e-07	0.219114	0.596341
ARSG	+	2	protein_coding	ENSG00000141337.8	17	66397183	6582	-376050	17	66021133	17:66021133:CT:C	CT	C	AC=1268;AN=5118	rs550141761;rs201503592	0.752957	0.247043	0.904391	9.70139e-06	-0.0589349	0.028971	0.0245292	5	5	17	66021133	CT	C	-0.0780007	1.72617e-05	0.0629082	0.203242
ARSG	+	2	protein_coding	ENSG00000141337.8	17	66397183	6582	-640948	17	65756235	17:65756235:A:C	A	C	AC=497;AN=3728	rs72843127	0.86609	0.13391	0.707539	1.23336e-05	0.0704995	0.032967	0.0323939	6	6	17	65756235	A	C	0.0777396	1.84209e-05	0.111927	0.309419
ARSG	+	2	protein_coding	ENSG00000141337.8	17	66397183	6582	-131123	17	66266060	17:66266060:C:T	C	T	AC=947;AN=5964	rs138614022	0.840046	0.159954	0.984196	4.78188e-05	0.0610802	0.0989011	0.100717	7	7	17	66266060	C	T	0.069803	0.000120648	0.0319422	0.175329
ARSG	+	2	protein_coding	ENSG00000141337.8	17	66397183	6582	112197	17	66509380	17:66509380:G:A	G	A	AC=686;AN=6002	rs72847782	0.886267	0.113733	0.98655	8.71204e-05	-0.0751136	0.150849	0.157465	8	8	17	66340698	T	C	-0.0649524	0.000347497	0.0287684	0.172969
ARSG	+	2	protein_coding	ENSG00000141337.8	17	66397183	6582	-155647	17	66241536	17:66241536:A:C	A	C	AC=67;AN=5898	rs150379818	0.988911	0.011089	0.797236	0.000105861	-0.192595	0.176823	0.186562	9	9	17	66241536	A	C	-0.0686919	0.000154664	0.0574288	0.194513
NACAD	-	2	protein_coding	ENSG00000136274.8	7	45120999	6612	-100096	7	45221095	7:45221095:G:C	G	C	AC=72;AN=6014	rs149061729	0.987987	0.012013	0.937084	9.90506e-79	0.133508	0.000999001	7.24365e-37	2	1	7	45221095	G	C	0.289264	1.82563e-59	0.46826	0.98656
NACAD	-	2	protein_coding	ENSG00000136274.8	7	45120999	6612	-23495	7	45144494	7:45144494:T:C	T	C	AC=2374;AN=6034	rs2289376	0.606796	0.393204	0.996084	2.61588e-22	-0.116187	0.000999001	9.48458e-10	1	2	7	45454798	G	T	0.0758299	2.94479e-05	0.0821993	0.236023
NACAD	-	2	protein_coding	ENSG00000136274.8	7	45120999	6612	-25392	7	45146391	7:45146391:C:A	C	A	AC=2321;AN=5914	rs7781395	0.607367	0.392633	0.987434	1.61895e-17	0.101968	0.000999001	3.03039e-07	3	3	7	45454798	G	T	0.0750404	3.56386e-05	0.0809606	0.233801
NACAD	-	2	protein_coding	ENSG00000136274.8	7	45120999	6612	358348	7	44762651	7:44762651:T:C	T	C	AC=85;AN=5654	rs2331141	0.985335	0.0146653	0.696651	2.93142e-08	-0.0290812	0.015984	0.00865655	5	4	7	44762651	T	C	-0.0930349	2.90793e-07	0.167186	0.448107
NACAD	-	2	protein_coding	ENSG00000136274.8	7	45120999	6612	123765	7	44997234	7:44997234:TA:T	TA	T	AC=4029;AN=4762	rs36017992	0.154098	0.845902	0.825901	2.99021e-07	-0.0108077	0.031968	0.027038	6	5	7	44997234	TA	T	-0.0844161	3.28182e-06	0.101847	0.279794
NACAD	-	2	protein_coding	ENSG00000136274.8	7	45120999	6612	222590	7	44898409	7:44898409:G:GT	G	GT	AC=66;AN=5900	rs200985095	0.988911	0.011089	0.828758	6.44683e-07	0.0297952	0.038961	0.0289065	4	6	7	44898409	G	GT	0.0894643	8.15384e-07	0.0972272	0.26559
NACAD	-	2	protein_coding	ENSG00000136274.8	7	45120999	6612	-682896	7	45803895	7:45803895:C:G	C	G	AC=80;AN=5700	rs144712099	0.985783	0.0142172	0.753482	3.41999e-06	0.021827	0.0959041	0.0859353	7	7	7	45803895	C	G	0.0849952	2.80819e-06	0.152589	0.404146
NACAD	-	2	protein_coding	ENSG00000136274.8	7	45120999	6612	74927	7	45046072	7:45046072:A:G	A	G	AC=66;AN=5812	rs140678792	0.988571	0.0114286	0.778612	5.53223e-06	0.0252319	0.115884	0.10907	8	8	7	45046072	A	G	0.0817475	6.64447e-06	0.143107	0.378434
OBFC1	-	2	protein_coding	ENSG00000107960.6	10	105659911	5345	-20675	10	105680586	10:105680586:T:C	T	C	AC=164;AN=6040	rs12415148	0.973489	0.0265115	0.985943	4.20002e-54	-1.62467	0.000999001	9.23735e-43	2	1	10	105680586	T	C	-0.268284	4.28078e-51	0.304442	0.807293
OBFC1	-	2	protein_coding	ENSG00000107960.6	10	105659911	5345	524	10	105659387	10:105659387:T:C	T	C	AC=3203;AN=5928	rs3850671	0.460487	0.539513	0.990853	2.52956e-15	0.389431	0.000999001	1.12226e-10	1	2	10	105660468	T	A	0.11179	6.85921e-10	0.166345	0.445587
OBFC1	-	2	protein_coding	ENSG00000107960.6	10	105659911	5345	-21831	10	105681742	10:105681742:A:T	A	T	AC=196;AN=6036	rs74154705	0.967486	0.0325137	0.98448	7.53272e-15	-0.787413	0.000999001	3.38311e-10	3	3	10	105681742	A	T	-0.130136	6.48528e-13	0.503913	0.988176
OBFC1	-	2	protein_coding	ENSG00000107960.6	10	105659911	5345	-15694	10	105675605	10:105675605:C:T	C	T	AC=166;AN=6038	rs112163720	0.97251	0.0274903	0.982678	6.34376e-07	-0.501338	0.000999001	0.00158748	4	4	10	105675605	C	T	-0.0846538	3.07885e-06	0.18595	0.502082
OBFC1	-	2	protein_coding	ENSG00000107960.6	10	105659911	5345	42003	10	105617908	10:105617908:A:C	A	C	AC=1633;AN=5840	rs56093138	0.720977	0.279023	0.978939	3.72717e-06	-0.244855	0.00699301	0.00675754	5	5	10	105537782	G	A	0.0628852	0.000534249	0.0143436	0.112357
TMC4	-	1	protein_coding	ENSG00000167608.7	19	54676447	11498	5026	19	54671421	19:54671421:G:A	G	A	AC=2219;AN=5688	rs60204587	0.611912	0.388088	0.971884	1.6e-88	-0.1793	0.000999001	7.15736e-75	1	1	19	54674349	G	A	-0.246806	2.86469e-43	0.382242	0.929234
TMC4	-	1	protein_coding	ENSG00000167608.7	19	54676447	11498	-656	19	54677103	19:54677103:G:C	G	C	AC=4058;AN=5154	rs653560	0.213826	0.786174	0.898162	5.23809e-76	-0.151367	0.000999001	6.77945e-64	2	2	19	54677103	G	C	-0.262656	5.67179e-49	0.509437	0.988408
TMC4	-	1	protein_coding	ENSG00000167608.7	19	54676447	11498	7960	19	54668487	19:54668487:C:T	C	T	AC=1120;AN=4898	rs36653	0.773288	0.226712	0.883901	2.22274e-21	-0.0915101	0.000999001	8.87167e-16	3	3	19	54668487	C	T	-0.111239	8.31766e-10	0.232702	0.628047
TMC4	-	1	protein_coding	ENSG00000167608.7	19	54676447	11498	1616	19	54674831	19:54674831:C:T	C	T	AC=67;AN=6024	rs57322000	0.988979	0.0110211	0.929016	9.4314e-10	-0.150625	0.000999001	1.37601e-05	4	4	19	54674831	C	T	-0.107735	2.77776e-09	0.264191	0.710915
TMC4	-	1	protein_coding	ENSG00000167608.7	19	54676447	11498	50682	19	54625765	19:54625765:C:T	C	T	AC=826;AN=5356	rs73062633	0.843466	0.156534	0.909819	1.63579e-08	0.045374	0.001998	0.000163482	5	5	19	54625765	C	T	0.0899179	7.16817e-07	0.161734	0.431578
TMC4	-	1	protein_coding	ENSG00000167608.7	19	54676447	11498	-35534	19	54711981	19:54711981:G:A	G	A	AC=1981;AN=6058	rs11666543	0.673114	0.326886	1	3.82338e-08	-0.0304077	0.001998	0.000376065	6	6	19	54711981	G	A	-0.0981004	6.30558e-08	0.190949	0.516377
ARAP2	-	2	protein_coding	ENSG00000047365.7	4	36245561	9132	-66981	4	36312542	4:36312542:G:A	G	A	AC=197;AN=5950	rs28530750	0.966864	0.0331365	0.944086	3.47875e-75	-0.577541	0.000999001	4.42794e-62	1	1	4	36312542	G	A	-0.317893	4.28557e-72	0.513772	0.988586
ARAP2	-	2	protein_coding	ENSG00000047365.7	4	36245561	9132	46782	4	36198779	4:36198779:G:A	G	A	AC=1685;AN=5216	rs80219686	0.677462	0.322538	0.93296	1.03603e-10	0.0885455	0.000999001	9.61934e-07	2	2	4	36198779	G	A	0.100243	3.22701e-08	0.239204	0.642866
ARAP2	-	2	protein_coding	ENSG00000047365.7	4	36245561	9132	7088	4	36238473	4:36238473:A:G	A	G	AC=2085;AN=5784	rs6813938	0.638514	0.361486	0.976382	1.16272e-05	0.056808	0.014985	0.0205227	4	3	4	36238473	A	G	0.075366	3.29491e-05	0.0261146	0.169968
ARAP2	-	2	protein_coding	ENSG00000047365.7	4	36245561	9132	186114	4	36059447	4:36059447:T:G	T	G	AC=2281;AN=6040	rs11935245	0.621565	0.378435	0.997971	0.000218772	-0.0443331	0.228771	0.225499	5	4	4	36059447	T	G	-0.0753927	3.27376e-05	0.067626	0.211681
TXNRD3	-	1	protein_coding	ENSG00000197763.8	3	126373944	8292	-3555	3	126377499	3:126377499:T:C	T	C	AC=621;AN=6058	rs2010479	0.89813	0.10187	1	1.11943e-37	-0.0500295	0.000999001	3.03915e-32	1	1	3	126377499	T	C	-0.208587	3.97876e-31	0.37642	0.921606
TXNRD3	-	1	protein_coding	ENSG00000197763.8	3	126373944	8292	137864	3	126236080	3:126236080:C:T	C	T	AC=2002;AN=5992	rs1687481	0.665417	0.334583	0.993791	5.11635e-20	-0.0233638	0.000999001	2.41674e-15	2	2	3	126236080	C	T	-0.148903	1.75609e-16	0.203752	0.553934
TXNRD3	-	1	protein_coding	ENSG00000197763.8	3	126373944	8292	-6860	3	126380804	3:126380804:A:G	A	G	AC=4944;AN=5912	rs4679128	0.1643	0.8357	0.977116	0.00026631	-0.0114457	0.254745	0.260342	3	3	3	126380804	A	G	-0.060134	0.000929005	0.0358309	0.177297
NR4A1	+	1	protein_coding	ENSG00000123358.15	12	52450473	7376	-10724	12	52439749	12:52439749:G:A	G	A	AC=1307;AN=5696	rs1283155	0.770812	0.229188	0.953776	1.96092e-28	-0.0826397	0.000999001	1.67757e-21	1	1	12	52439749	G	A	-0.194519	3.27442e-27	0.511812	0.988506
NR4A1	+	1	protein_coding	ENSG00000123358.15	12	52450473	7376	49012	12	52499485	12:52499485:TGAG:T	TGAG	T	AC=64;AN=5642	rs202087706	0.9884	0.0115997	0.685143	0.00015455	0.090826	0.246753	0.238518	2	2	12	52499485	TGAG	T	0.0703636	0.000106291	0.105115	0.2918
NR4A1	+	1	protein_coding	ENSG00000123358.15	12	52450473	7376	-749215	12	51701258	12:51701258:C:T	C	T	AC=491;AN=5670	rs71449804	0.913455	0.0865451	0.908719	0.000176811	0.040076	0.281718	0.26323	3	3	12	51701258	C	T	0.0684929	0.000161638	0.0623755	0.202312
LDLRAD2	+	2	protein_coding	ENSG00000187942.7	1	22147990	7506	99729	1	22247719	1:22247719:T:G	T	G	AC=1293;AN=5904	rs10917064	0.779027	0.220973	0.98121	2.41567e-25	0.0402998	0.000999001	3.77867e-12	1	1	1	22247719	T	G	0.183463	2.44837e-24	0.1401	0.370553
LDLRAD2	+	2	protein_coding	ENSG00000187942.7	1	22147990	7506	108824	1	22256814	1:22256814:G:A	G	A	AC=153;AN=5588	rs72662467	0.972912	0.0270884	0.777833	7.78701e-12	0.0610246	0.004995	0.00041676	2	2	1	22256814	G	A	0.122929	1.13284e-11	0.232272	0.627078
LDLRAD2	+	2	protein_coding	ENSG00000187942.7	1	22147990	7506	113405	1	22261395	1:22261395:A:G	A	G	AC=253;AN=5516	rs6684979	0.954562	0.0454385	0.815087	3.28729e-07	0.0363862	0.030969	0.0439766	3	3	1	22261395	A	G	0.0917273	4.26095e-07	0.125404	0.327855
LDLRAD2	+	2	protein_coding	ENSG00000187942.7	1	22147990	7506	-16626	1	22131364	1:22131364:G:A	G	A	AC=86;AN=5838	rs145003606	0.98495	0.0150502	0.808698	5.9521e-06	0.0517423	0.113886	0.148198	4	4	1	22131364	G	A	0.080161	1.00054e-05	0.0664734	0.209635
FZD4	-	2	protein_coding	ENSG00000174804.3	11	86666433	8869	217594	11	86448839	11:86448839:T:C	T	C	AC=824;AN=5986	rs11234768	0.862524	0.137476	0.988752	1.77582e-06	-0.00986014	0.00799201	0.00504723	1	1	11	86572227	C	A	-0.0874482	1.43502e-06	0.0410158	0.180081
FZD4	-	2	protein_coding	ENSG00000174804.3	11	86666433	8869	831733	11	85834700	11:85834700:AC:A	AC	A	AC=1212;AN=5994	rs35758875	0.798469	0.201531	0.993664	7.71044e-06	-0.00786319	0.015984	0.0168309	2	2	11	85811138	A	G	-0.0874939	1.41695e-06	0.143283	0.378895
RPL10A	+	2	protein_coding	ENSG00000198755.6	6	35436197	6138	728	6	35436925	6:35436925:C:T	C	T	AC=3523;AN=5926	rs2076172	0.405468	0.594532	0.987	5.74754e-267	-11.4965	0.000999001	1.59716e-216	1	1	6	35436925	C	T	-0.506081	9.509e-197	0.514911	0.988633
RPL10A	+	2	protein_coding	ENSG00000198755.6	6	35436197	6138	725	6	35436922	6:35436922:C:T	C	T	AC=192;AN=5796	rs11553984	0.966285	0.0337154	0.859146	1.00081e-132	-18.2393	0.000999001	1.09266e-106	2	2	6	35436922	C	T	-0.411824	2.44562e-124	0.516801	0.988709
RPL10A	+	2	protein_coding	ENSG00000198755.6	6	35436197	6138	-20589	6	35415608	6:35415608:T:C	T	C	AC=82;AN=6044	rs112334764	0.986587	0.0134131	0.979708	7.67115e-18	-9.57685	0.000999001	1.93163e-12	4	3	6	35415608	T	C	-0.149779	1.16459e-16	0.274077	0.73994
RPL10A	+	2	protein_coding	ENSG00000198755.6	6	35436197	6138	916	6	35437113	6:35437113:C:G	C	G	AC=280;AN=5750	rs78498719	0.95129	0.0487101	0.910641	3.74401e-17	-5.05269	0.000999001	7.8317e-12	3	4	6	35437113	C	G	-0.141711	4.66495e-15	0.433904	0.982278
RPL10A	+	2	protein_coding	ENSG00000198755.6	6	35436197	6138	-41587	6	35394610	6:35394610:G:A	G	A	AC=84;AN=6058	rs9658172	0.986299	0.0137008	1	1.29133e-06	-5.36782	0.002997	0.00379247	5	5	6	35394610	G	A	-0.0864599	1.88481e-06	0.265054	0.713495
RPL10A	+	2	protein_coding	ENSG00000198755.6	6	35436197	6138	271157	6	35707354	6:35707354:C:T	C	T	AC=395;AN=5988	rs11968757	0.935095	0.0649054	0.970227	3.76981e-05	2.19201	0.0619381	0.0589387	6	6	6	35707354	C	T	0.0739713	4.60114e-05	0.0886706	0.248212
RPL10A	+	2	protein_coding	ENSG00000198755.6	6	35436197	6138	542209	6	35978406	6:35978406:C:T	C	T	AC=155;AN=3812	rs571618276	0.959682	0.0403184	0.515138	0.000293312	2.11836	0.275724	0.274805	7	7	6	35978406	C	T	0.0638829	0.000434776	0.058435	0.196005
PALD1	+	2	protein_coding	ENSG00000107719.8	10	72238577	8686	15349	10	72253926	10:72253926:G:A	G	A	AC=1364;AN=5886	rs4746040	0.767507	0.232493	0.971361	1.25597e-95	-0.0730678	0.000999001	3.57738e-83	1	1	10	72253926	G	A	-0.353698	5.81268e-90	0.516836	0.988711
PALD1	+	2	protein_coding	ENSG00000107719.8	10	72238577	8686	71902	10	72310479	10:72310479:C:T	C	T	AC=3828;AN=5762	rs7086334	0.334973	0.665027	0.973997	2.44458e-06	0.0147034	0.00699301	0.00767342	3	2	10	72310479	C	T	0.0803316	9.57794e-06	0.112098	0.309639
PALD1	+	2	protein_coding	ENSG00000107719.8	10	72238577	8686	231131	10	72469708	10:72469708:G:A	G	A	AC=117;AN=6014	rs117268431	0.97987	0.0201299	0.956112	8.25175e-06	0.0445654	0.024975	0.0237227	4	3	10	72469708	G	A	0.0832394	4.49091e-06	0.160593	0.428091
PALD1	+	2	protein_coding	ENSG00000107719.8	10	72238577	8686	19649	10	72258226	10:72258226:G:A	G	A	AC=303;AN=5142	rs61859468	0.941277	0.0587229	0.771191	2.17148e-05	0.0246729	0.0579421	0.0556311	2	4	10	72258226	G	A	0.0829724	4.81945e-06	0.159557	0.42493
RP11-214C8.2	-	2	lincRNA	ENSG00000264954.1	17	62076291	3795	5132	17	62071159	17:62071159:T:C	T	C	AC=802;AN=4696	rs73326393	0.830075	0.169925	0.83179	3.85749e-49	0.0339152	0.000999001	1.4961e-39	1	1	17	62071159	T	C	0.244482	1.81892e-42	0.516751	0.988707
RP11-214C8.2	-	2	lincRNA	ENSG00000264954.1	17	62076291	3795	-2995	17	62079286	17:62079286:G:A	G	A	AC=2372;AN=6058	rs12939821	0.60864	0.39136	1	2.79405e-05	-0.00699552	0.041958	0.0334599	2	2	17	62079286	G	A	-0.0721119	7.11798e-05	0.0839631	0.239248
CMC1	+	2	protein_coding	ENSG00000187118.8	3	28357844	6507	-12932	3	28344912	3:28344912:T:C	T	C	AC=1472;AN=5914	rs34463163	0.752228	0.247772	0.9858	2.99358e-46	-0.16064	0.000999001	4.53238e-38	1	1	3	28342782	C	T	-0.192976	8.45157e-27	0.167897	0.450223
CMC1	+	2	protein_coding	ENSG00000187118.8	3	28357844	6507	-599570	3	27758274	3:27758274:G:T	G	T	AC=2858;AN=5952	rs2371109	0.519515	0.480485	0.988526	4.95707e-16	0.0590323	0.000999001	1.91091e-11	3	2	3	27758274	G	T	0.147425	3.49281e-16	0.155756	0.413447
CMC1	+	2	protein_coding	ENSG00000187118.8	3	28357844	6507	-73222	3	28284622	3:28284622:C:G	C	G	AC=1001;AN=6006	rs75831154	0.833496	0.166504	0.99242	1.12922e-09	0.0756744	0.000999001	6.16891e-06	2	3	3	28296732	CT	C	0.0900822	6.84012e-07	0.170204	0.457002
CMC1	+	2	protein_coding	ENSG00000187118.8	3	28357844	6507	535145	3	28892989	3:28892989:A:G	A	G	AC=89;AN=5724	rs75265153	0.984817	0.0151825	0.76488	1.26744e-05	0.108701	0.01998	0.0270751	4	4	3	28892989	A	G	0.0784749	1.53322e-05	0.112608	0.310246
CMC1	+	2	protein_coding	ENSG00000187118.8	3	28357844	6507	499768	3	28857612	3:28857612:T:A	T	A	AC=1776;AN=5492	rs569209348	0.677924	0.322076	0.947398	5.42459e-05	-0.0319977	0.0859141	0.0939401	5	5	3	28857612	T	A	-0.0758738	2.91353e-05	0.093858	0.258117
CMC1	+	2	protein_coding	ENSG00000187118.8	3	28357844	6507	176742	3	28534586	3:28534586:C:CT	C	CT	AC=2002;AN=4982	rs552487099	0.599138	0.400862	0.917987	0.00010676	0.0432075	0.167832	0.162442	6	6	3	27771977	T	C	0.0663029	0.000260629	0.0712456	0.217723
AP1M2	-	2	protein_coding	ENSG00000129354.7	19	10697895	6892	-10698	19	10708593	19:10708593:A:T	A	T	AC=2788;AN=5300	rs9973219	0.474043	0.525957	0.938004	1.12226e-122	0.155341	0.000999001	7.23867e-101	3	1	19	10706083	A	G	0.391772	1.10236e-111	0.353593	0.887732
AP1M2	-	2	protein_coding	ENSG00000129354.7	19	10697895	6892	-9078	19	10706973	19:10706973:C:A	C	A	AC=370;AN=5860	rs150540855	0.936833	0.0631667	0.946581	4.06962e-16	-0.248403	0.000999001	3.74997e-11	5	2	19	10705951	CT	C	-0.435568	1.74406e-140	0.423762	0.975613
AP1M2	-	2	protein_coding	ENSG00000129354.7	19	10697895	6892	4888	19	10693007	19:10693007:G:A	G	A	AC=1101;AN=6046	rs1821280	0.817829	0.182171	0.997879	5.03179e-09	0.393624	0.000999001	3.46816e-05	4	3	19	10236844	A	G	-0.0559477	0.00206794	0.0318889	0.175297
AP1M2	-	2	protein_coding	ENSG00000129354.7	19	10697895	6892	-78711	19	10776606	19:10776606:A:T	A	T	AC=3929;AN=5748	rs8113002	0.31704	0.68296	0.967971	8.94586e-08	-0.0304353	0.001998	0.000426032	7	4	19	10776606	A	T	-0.0875694	1.38756e-06	0.112016	0.309534
AP1M2	-	2	protein_coding	ENSG00000129354.7	19	10697895	6892	385377	19	10312518	19:10312518:C:T	C	T	AC=68;AN=5814	rs117672823	0.988415	0.011585	0.759399	2.16613e-06	-0.0919885	0.00699301	0.00696802	6	5	19	10312518	C	T	-0.085028	2.78345e-06	0.21325	0.580959
AP1M2	-	2	protein_coding	ENSG00000129354.7	19	10697895	6892	-1172	19	10699067	19:10699067:G:A	G	A	AC=1083;AN=5926	rs28642201	0.817403	0.182597	0.975879	1.10212e-05	-0.295995	0.032967	0.0271698	8	6	19	10236844	A	G	-0.0561803	0.00198059	0.0334155	0.176138
AP1M2	-	2	protein_coding	ENSG00000129354.7	19	10697895	6892	-428302	19	11126197	19:11126197:T:C	T	C	AC=390;AN=5720	rs117210556	0.932105	0.0678949	0.909858	4.24975e-05	-0.038123	0.0839161	0.0863254	9	7	19	11126197	T	C	-0.0733009	5.39128e-05	0.0443668	0.181608
AP1M2	-	2	protein_coding	ENSG00000129354.7	19	10697895	6892	230330	19	10467565	19:10467565:C:T	C	T	AC=785;AN=5776	rs12720307	0.863252	0.136748	0.956447	0.000184578	-0.025542	0.281718	0.274752	10	8	19	10468668	C	G	-0.0639677	0.000427173	0.0160377	0.124678
CCDC85C	-	2	protein_coding	ENSG00000205476.4	14	100039312	6732	-22269	14	100061581	14:100061581:G:GTTTGGT	G	GTTTGGT	AC=508;AN=4876	rs139852210	0.896268	0.103732	0.813492	4.10853e-50	0.12159	0.000999001	1.36219e-43	1	1	14	100061581	G	GTTTGGT	0.218935	3.40269e-34	0.514947	0.988634
CCDC85C	-	2	protein_coding	ENSG00000205476.4	14	100039312	6732	-22401	14	100061713	14:100061713:A:T	A	T	AC=3104;AN=5184	rs11847852	0.402531	0.597469	0.92895	8.75972e-24	0.0522766	0.000999001	4.0936e-19	2	2	14	100061713	A	T	0.155085	9.18278e-18	0.498257	0.987934
CCDC85C	-	2	protein_coding	ENSG00000205476.4	14	100039312	6732	215043	14	99824269	14:99824269:T:C	T	C	AC=1348;AN=4298	rs1257292	0.686788	0.313212	0.847328	4.68914e-08	-0.0275413	0.000999001	0.00015013	3	3	14	99824269	T	C	-0.0981137	6.27964e-08	0.305018	0.808293
CCDC85C	-	2	protein_coding	ENSG00000205476.4	14	100039312	6732	257490	14	99781822	14:99781822:G:A	G	A	AC=949;AN=5168	rs77057623	0.815938	0.184062	0.898279	3.37566e-05	0.0232448	0.0549451	0.0598116	4	4	14	99781822	G	A	0.0748101	3.76654e-05	0.0854697	0.242061
CCDC85C	-	2	protein_coding	ENSG00000205476.4	14	100039312	6732	468518	14	99570794	14:99570794:T:TG	T	TG	AC=3701;AN=4196	rs34867373	0.118605	0.881395	0.738392	9.48632e-05	0.025987	0.155844	0.148563	5	5	14	99570794	T	TG	0.0684541	0.000163032	0.0648046	0.206628
CCDC85C	-	2	protein_coding	ENSG00000205476.4	14	100039312	6732	-25629	14	100064941	14:100064941:G:A	G	A	AC=4568;AN=5008	rs8019522	0.0873635	0.912637	0.802992	0.000175837	-0.0285911	0.261738	0.245189	6	6	14	100064941	G	A	-0.0639117	0.00043218	0.0200834	0.149696
IKZF4	+	1	protein_coding	ENSG00000123411.10	12	56426064	4739	17998	12	56444062	12:56444062:T:C	T	C	AC=5509;AN=6034	rs1702878	0.0867314	0.913269	0.995702	1.03045e-40	-0.118526	0.000999001	7.76129e-35	1	1	12	56444062	T	C	-0.213275	1.69798e-32	0.151251	0.400325
IKZF4	+	1	protein_coding	ENSG00000123411.10	12	56426064	4739	-5591	12	56420473	12:56420473:CA:C	CA	C	AC=877;AN=3168	rs531342295	0.722877	0.277123	0.735763	4.80559e-05	-0.0251797	0.043956	0.0435412	2	2	12	56441668	TA	T	-0.0648661	0.000353881	0.0253633	0.168822
IKZF4	+	1	protein_coding	ENSG00000123411.10	12	56426064	4739	-17479	12	56408585	12:56408585:A:G	A	G	AC=59;AN=5566	rs149449095	0.989119	0.010881	0.665701	0.000258516	0.0638681	0.186813	0.18665	3	3	12	55670106	C	T	-0.0657111	0.000295834	0.0531876	0.188721
MPI	+	1	protein_coding	ENSG00000178802.13	15	75187775	4590	-17693	15	75170082	15:75170082:A:G	A	G	AC=3126;AN=6052	rs12903205	0.483704	0.516296	0.998834	1.28035e-144	0.26033	0.000999001	1.73262e-122	1	1	15	75175026	A	G	0.394631	1.95636e-113	0.192989	0.522289
MPI	+	1	protein_coding	ENSG00000178802.13	15	75187775	4590	-16792	15	75170983	15:75170983:G:A	G	A	AC=1101;AN=6058	rs8025170	0.817537	0.182463	1	2.66756e-17	0.101951	0.000999001	2.03747e-12	2	2	15	75168243	AT	A	0.133151	1.8684e-13	0.233353	0.629515
MPI	+	1	protein_coding	ENSG00000178802.13	15	75187775	4590	731	15	75188506	15:75188506:C:T	C	T	AC=131;AN=5850	rs139190144	0.977644	0.0223557	0.862639	1.91128e-13	-0.201396	0.000999001	3.31233e-09	3	3	15	75188506	C	T	-0.126804	2.4831e-12	0.44582	0.985429
HNRNPA3	+	2	protein_coding	ENSG00000170144.14	2	178083821	6478	8341	2	178092162	2:178092162:T:C	T	C	AC=4665;AN=5928	rs2706110	0.212216	0.787784	0.982299	2.03567e-06	-0.037137	0.004995	0.00344394	1	1	2	178092162	T	C	-0.0891597	8.8878e-07	0.0862099	0.243464
IDS	-	2	protein_coding	ENSG00000010404.13	23	148602635	2363	44283	23	148558352	23:148558352:T:C	T	C	AC=3423;AN=6058	23:148558352:T:C	0.432946	0.567054	1	4.00365e-32	-0.429421	0.000999001	2.71905e-27	1	1	23	148558579	C	A	-0.181346	8.29815e-24	0.0993063	0.271229
IDS	-	2	protein_coding	ENSG00000010404.13	23	148602635	2363	45991	23	148556644	23:148556644:ATT:A	ATT	A	AC=2351;AN=5548	23:148556644:ATT:A	0.575704	0.424296	0.922223	7.56008e-06	0.268704	0.00599401	0.00498631	2	2	23	148538099	T	C	-0.0793653	1.22511e-05	0.125643	0.328503
IDS	-	2	protein_coding	ENSG00000010404.13	23	148602635	2363	706999	23	147895636	23:147895636:A:G	A	G	AC=164;AN=5764	23:147895636:A:G	0.971545	0.0284553	0.701976	0.000319153	-0.324028	0.147852	0.150975	3	3	23	147895636	A	G	-0.0693586	0.000133307	0.0739216	0.221974
LARS2	+	2	protein_coding	ENSG00000011376.5	3	45583086	6388	4897	3	45587983	3:45587983:A:G	A	G	AC=1530;AN=6006	rs3821895	0.746341	0.253659	0.994845	6.29677e-120	-0.226721	0.000999001	9.58176e-99	1	1	3	45587983	A	G	-0.314872	1.0775e-70	0.279053	0.753602
LARS2	+	2	protein_coding	ENSG00000011376.5	3	45583086	6388	-112755	3	45470331	3:45470331:G:A	G	A	AC=3818;AN=5938	rs4682783	0.355709	0.644291	0.989026	1.05931e-14	-0.0654533	0.000999001	2.83612e-10	2	2	3	45470331	G	A	-0.109038	1.78194e-09	0.240605	0.646145
MATK	-	1	protein_coding	ENSG00000007264.9	19	3801801	8026	38226	19	3763575	19:3763575:G:C	G	C	AC=3798;AN=5988	rs4807507	0.367623	0.632377	0.993851	4.66228e-32	-0.453741	0.000999001	3.73924e-27	1	1	19	3762926	G	A	-0.165224	5.55978e-20	0.244819	0.656329
MATK	-	1	protein_coding	ENSG00000007264.9	19	3801801	8026	12010	19	3789791	19:3789791:C:T	C	T	AC=2779;AN=5010	rs141856297	0.446519	0.553481	0.912113	1.36532e-21	-0.335276	0.000999001	4.51019e-17	2	2	19	3789791	C	T	-0.152624	3.01709e-17	0.23465	0.632444
MATK	-	1	protein_coding	ENSG00000007264.9	19	3801801	8026	49238	19	3752563	19:3752563:G:A	G	A	AC=92;AN=5896	rs80066100	0.984432	0.0155681	0.841156	2.62507e-19	1.05941	0.000999001	5.15394e-15	3	3	19	3752563	G	A	0.152438	3.29783e-17	0.483244	0.987266
MATK	-	1	protein_coding	ENSG00000007264.9	19	3801801	8026	-18640	19	3820441	19:3820441:A:G	A	G	AC=3328;AN=6014	rs2301847	0.44513	0.55487	0.995405	4.47663e-18	-0.262247	0.000999001	8.54041e-14	5	4	19	3820441	A	G	-0.153329	2.14971e-17	0.449305	0.985611
MATK	-	1	protein_coding	ENSG00000007264.9	19	3801801	8026	32048	19	3769753	19:3769753:G:A	G	A	AC=4487;AN=6018	rs917545	0.255354	0.744646	0.994506	2.35864e-09	0.223099	0.000999001	1.1059e-05	6	5	19	3769753	G	A	0.0947049	1.77194e-07	0.190979	0.516464
MATK	-	1	protein_coding	ENSG00000007264.9	19	3801801	8026	-1097	19	3802898	19:3802898:T:G	T	G	AC=5224;AN=5336	rs8108820	0.0210392	0.978961	0.647471	1.38617e-06	0.497448	0.002997	0.00463508	4	6	19	3802898	T	G	0.0739511	4.62324e-05	0.075878	0.225104
MATK	-	1	protein_coding	ENSG00000007264.9	19	3801801	8026	-10288	19	3812089	19:3812089:A:G	A	G	AC=5112;AN=5236	rs8109446	0.0233209	0.976679	0.637368	3.07721e-06	0.455743	0.00799201	0.00986516	7	7	19	3812089	A	G	0.0740223	4.54574e-05	0.0756382	0.224716
MATK	-	1	protein_coding	ENSG00000007264.9	19	3801801	8026	-492162	19	4293963	19:4293963:C:T	C	T	AC=2764;AN=4768	rs8111534	0.419975	0.580025	0.89222	1.02565e-05	0.13655	0.033966	0.0308911	8	8	19	4293963	C	T	0.0784229	1.55336e-05	0.0670847	0.210725
MATK	-	1	protein_coding	ENSG00000007264.9	19	3801801	8026	652413	19	3149388	19:3149388:C:T	C	T	AC=2161;AN=3464	rs3786945	0.37655	0.62345	0.786208	2.07478e-05	-0.142536	0.0649351	0.0605224	9	9	19	3149388	C	T	-0.0780018	1.72572e-05	0.0738441	0.221851
MATK	-	1	protein_coding	ENSG00000007264.9	19	3801801	8026	57642	19	3744159	19:3744159:C:T	C	T	AC=4645;AN=5430	rs614717	0.14355	0.85645	0.912696	2.09094e-05	-0.190049	0.0589411	0.0593829	10	10	19	3744159	C	T	-0.0706597	9.93746e-05	0.0437089	0.181317
ANKRD46	-	2	protein_coding	ENSG00000186106.7	8	101571871	5220	-185212	8	101757083	8:101757083:CA:C	CA	C	AC=90;AN=5334	rs551030217	0.983346	0.0166545	0.591727	2.99412e-06	0.0821045	0.00599401	0.00654864	1	1	8	101757083	CA	C	0.0835312	4.15649e-06	0.2153	0.586492
ANKRD46	-	2	protein_coding	ENSG00000186106.7	8	101571871	5220	29254	8	101542617	8:101542617:A:AT	A	AT	AC=3447;AN=4682	rs11397608	0.26375	0.73625	0.861605	0.000245957	0.0235753	0.266733	0.263198	2	2	8	101542617	A	AT	0.0657143	0.000295636	0.0479311	0.183526
HSF4	+	1	protein_coding	ENSG00000102878.11	16	67202977	3689	793382	16	67996359	16:67996359:C:G	C	G	AC=65;AN=6050	rs117238514	0.989348	0.010652	0.983703	0.000123926	0.209332	0.0719281	0.0739228	1	1	16	67996359	C	G	0.0734508	5.20415e-05	0.0978611	0.267189
ZSCAN12	-	2	protein_coding	ENSG00000158691.10	6	28367508	6409	330488	6	28037020	6:28037020:G:T	G	T	AC=452;AN=5806	rs149957	0.921822	0.0781775	0.918247	0.00053518	-0.0764796	0.197802	0.186965	1	1	6	28037020	G	T	-0.0655419	0.000306692	0.0711572	0.217581
CARHSP1	-	1	protein_coding	ENSG00000153048.6	16	8955638	11004	26598	16	8929040	16:8929040:T:C	T	C	AC=4684;AN=5844	rs12935327	0.199432	0.800568	0.973298	4.44235e-71	-1.04339	0.000999001	9.88495e-59	2	1	16	8935051	T	G	0.245341	9.20694e-43	0.472688	0.986773
CARHSP1	-	1	protein_coding	ENSG00000153048.6	16	8955638	11004	27918	16	8927720	16:8927720:T:C	T	C	AC=999;AN=5872	rs149167300	0.829009	0.170991	0.971414	4.19567e-32	-0.672107	0.000999001	8.04119e-25	3	2	16	8935051	T	G	0.17156	1.93046e-21	0.388708	0.937149
CARHSP1	-	1	protein_coding	ENSG00000153048.6	16	8955638	11004	14499	16	8941139	16:8941139:G:A	G	A	AC=1669;AN=6036	rs9935638	0.724038	0.275962	0.997022	1.7263e-14	0.506453	0.000999001	1.00051e-09	7	3	16	8941818	A	C	0.350846	1.88524e-88	0.369261	0.911588
CARHSP1	-	1	protein_coding	ENSG00000153048.6	16	8955638	11004	-25137	16	8980775	16:8980775:G:A	G	A	AC=271;AN=5902	rs9806850	0.953492	0.0465078	0.927534	5.40113e-10	0.200842	0.000999001	7.14724e-06	6	4	16	8980775	G	A	0.108747	1.96839e-09	0.231366	0.625036
CARHSP1	-	1	protein_coding	ENSG00000153048.6	16	8955638	11004	75814	16	8879824	16:8879824:G:A	G	A	AC=1103;AN=5264	rs11641269	0.789903	0.210097	0.910981	3.31887e-08	0.114376	0.000999001	0.000242199	8	5	16	8871432	G	T	-0.0867376	1.74633e-06	0.0851046	0.241374
CARHSP1	-	1	protein_coding	ENSG00000153048.6	16	8955638	11004	17230	16	8938408	16:8938408:C:A	C	A	AC=5832;AN=5956	rs111999122	0.0208333	0.979167	0.918161	1.57248e-07	-0.431537	0.000999001	0.000907043	9	6	16	8935822	T	C	-0.10635	4.42803e-09	0.344205	0.872554
CARHSP1	-	1	protein_coding	ENSG00000153048.6	16	8955638	11004	-7269	16	8962907	16:8962907:G:A	G	A	AC=896;AN=2630	rs4619405	0.658889	0.341111	0.708427	4.15872e-07	-0.0928908	0.000999001	0.00219935	4	7	16	8962907	G	A	-0.082826	5.00922e-06	0.102965	0.283891
CARHSP1	-	1	protein_coding	ENSG00000153048.6	16	8955638	11004	-147293	16	9102931	16:9102931:C:T	C	T	AC=610;AN=2100	rs55976165	0.709422	0.290578	0.609688	4.44936e-07	0.0955998	0.001998	0.00234516	10	8	16	9102931	C	T	0.0919915	3.94597e-07	0.203936	0.554473
CARHSP1	-	1	protein_coding	ENSG00000153048.6	16	8955638	11004	-145611	16	9101249	16:9101249:C:T	C	T	AC=239;AN=5316	rs8058802	0.954796	0.045204	0.790232	2.19371e-06	0.140667	0.00699301	0.00977336	11	9	16	9101249	C	T	0.0872258	1.52621e-06	0.134434	0.355089
CARHSP1	-	1	protein_coding	ENSG00000153048.6	16	8955638	11004	81018	16	8874620	16:8874620:TA:T	TA	T	AC=1372;AN=4008	rs532810045	0.65824	0.34176	0.825882	5.01324e-05	0.0869644	0.13986	0.135469	12	10	16	9093832	G	T	0.0692005	0.000138104	0.0458781	0.182323
CARHSP1	-	1	protein_coding	ENSG00000153048.6	16	8955638	11004	555054	16	8400584	16:8400584:T:C	T	C	AC=4353;AN=5900	rs7199231	0.261991	0.738009	0.98261	5.98634e-05	-0.0628333	0.160839	0.15129	13	11	16	8400584	T	C	-0.0734187	5.24379e-05	0.0526508	0.188068
CARHSP1	-	1	protein_coding	ENSG00000153048.6	16	8955638	11004	-55073	16	9010711	16:9010711:G:T	G	T	AC=132;AN=5964	rs76147374	0.978062	0.0219384	0.915375	6.83226e-05	-0.208791	0.186813	0.175216	5	12	16	8781933	A	AT	-0.0688493	0.000149347	0.028242	0.172462
RP11-367G6.3	-	2	lincRNA	ENSG00000272053.1	6	25042398	8707	5781	6	25036617	6:25036617:G:T	G	T	AC=439;AN=6024	rs573073695	0.927668	0.0723321	0.974494	2.98956e-35	-1.16672	0.000999001	1.62845e-26	1	1	6	25112972	T	C	-0.203924	8.51394e-30	0.226253	0.613414
RP11-367G6.3	-	2	lincRNA	ENSG00000272053.1	6	25042398	8707	13735	6	25028663	6:25028663:T:C	T	C	AC=4615;AN=6058	rs7743187	0.238878	0.761122	1	9.1954e-27	-1.38149	0.000999001	1.28339e-19	2	2	6	25250349	G	A	0.113514	3.72683e-10	0.248881	0.666768
RP11-367G6.3	-	2	lincRNA	ENSG00000272053.1	6	25042398	8707	6814	6	25035584	6:25035584:A:G	A	G	AC=1788;AN=4614	rs303888	0.613588	0.386412	0.877129	2.02302e-22	-0.517982	0.000999001	4.98967e-16	3	3	6	25035584	A	G	-0.162188	2.65682e-19	0.38985	0.938537
RP11-367G6.3	-	2	lincRNA	ENSG00000272053.1	6	25042398	8707	-95844	6	25138242	6:25138242:T:A	T	A	AC=65;AN=6030	rs55851821	0.989303	0.0106969	0.929149	8.28928e-11	1.39484	0.000999001	1.72823e-06	4	4	6	25138242	T	A	0.117596	8.47624e-11	0.341375	0.867898
RP11-367G6.3	-	2	lincRNA	ENSG00000272053.1	6	25042398	8707	243120	6	24799278	6:24799278:C:T	C	T	AC=2641;AN=5484	rs12214068	0.518169	0.481831	0.957843	2.64094e-05	-0.191732	0.0759241	0.0632304	5	5	6	24799278	C	T	-0.0745144	4.04286e-05	0.0692175	0.21441
RP11-367G6.3	-	2	lincRNA	ENSG00000272053.1	6	25042398	8707	8423	6	25033975	6:25033975:G:C	G	C	AC=886;AN=4874	rs724651	0.819132	0.180868	0.859284	4.46735e-05	-0.585437	0.0999001	0.0937495	6	6	6	25758195	A	G	0.0658771	0.000285536	0.0550932	0.191201
SLC15A2	+	2	protein_coding	ENSG00000163406.6	3	121658038	6933	-170729	3	121487309	3:121487309:CA:C	CA	C	AC=3898;AN=6056	rs369321057	0.354839	0.645161	0.999265	4.38076e-96	-0.144735	0.000999001	1.12717e-79	1	1	3	121539826	CT	C	-0.333049	2.28264e-79	0.141406	0.373985
SLC15A2	+	2	protein_coding	ENSG00000163406.6	3	121658038	6933	26606	3	121684644	3:121684644:C:T	C	T	AC=726;AN=6056	rs79058606	0.880845	0.119155	0.993961	2.04697e-48	0.14681	0.000999001	3.67442e-38	2	2	3	121684644	C	T	0.238754	1.5927e-40	0.401466	0.952604
UBE2L6	-	1	protein_coding	ENSG00000156587.11	11	57334776	6537	34044	11	57300732	11:57300732:CA:C	CA	C	AC=1115;AN=5400	rs397849072	0.793639	0.206361	0.928593	9.54527e-28	0.103189	0.000999001	2.49815e-21	1	1	11	57330273	T	C	0.162516	2.24685e-19	0.419965	0.972367
IER3IP1	-	2	protein_coding	ENSG00000267228.2	18	44702652	6440	16528	18	44686124	18:44686124:A:G	A	G	AC=852;AN=6052	rs58715341	0.858664	0.141336	0.998791	1.18188e-06	0.10926	0.001998	0.00344939	1	1	18	44350472	A	G	0.0888511	9.69591e-07	0.0865115	0.24404
SACM1L	+	2	protein_coding	ENSG00000211456.6	3	45779254	6918	-44036	3	45735218	3:45735218:G:A	G	A	AC=2154;AN=5940	rs2742424	0.638889	0.361111	0.988132	1.45974e-314	0.830706	0.000999001	2.23012e-265	1	1	3	45731275	A	G	-0.526966	4.11397e-216	0.498338	0.987937
SACM1L	+	2	protein_coding	ENSG00000211456.6	3	45779254	6918	-43675	3	45735579	3:45735579:G:A	G	A	AC=761;AN=6048	rs34183571	0.87391	0.12609	0.997673	5.04586e-160	0.782575	0.000999001	1.22433e-132	2	2	3	45735579	G	A	0.349025	1.70818e-87	0.252941	0.677903
SACM1L	+	2	protein_coding	ENSG00000211456.6	3	45779254	6918	-100014	3	45679240	3:45679240:AT:A	AT	A	AC=2183;AN=5840	rs35300743	0.626756	0.373244	0.981116	5.96016e-10	-0.14758	0.000999001	4.37007e-06	4	3	3	45639452	T	A	0.0798917	1.07172e-05	0.0813636	0.23452
SACM1L	+	2	protein_coding	ENSG00000211456.6	3	45779254	6918	140738	3	45919992	3:45919992:G:A	G	A	AC=464;AN=6040	rs57319220	0.923027	0.0769728	0.99172	4.20383e-08	0.156565	0.000999001	0.000181574	5	4	3	45919992	G	A	0.0935732	2.48109e-07	0.0630483	0.203488
SACM1L	+	2	protein_coding	ENSG00000211456.6	3	45779254	6918	22658	3	45801912	3:45801912:C:T	C	T	AC=795;AN=5826	rs9864354	0.86353	0.13647	0.961749	1.85427e-05	0.111455	0.030969	0.0296955	6	5	3	45801912	C	T	0.0652717	0.000324807	0.0410894	0.180118
SACM1L	+	2	protein_coding	ENSG00000211456.6	3	45779254	6918	-375495	3	45403759	3:45403759:G:T	G	T	AC=93;AN=5934	rs142573477	0.984205	0.0157947	0.868322	1.93938e-05	-0.353281	0.030969	0.0310966	3	6	3	46378254	GT	G	-0.0595708	0.00103764	0.0207856	0.153241
SACM1L	+	2	protein_coding	ENSG00000211456.6	3	45779254	6918	-48317	3	45730937	3:45730937:G:A	G	A	AC=68;AN=5862	rs183358538	0.988178	0.0118215	0.762709	4.5592e-05	-0.367941	0.0689311	0.0656833	7	7	3	46735645	T	G	0.062053	0.000633024	0.0221531	0.159332
STAG1	-	1	protein_coding	ENSG00000118007.8	3	136471208	4797	119998	3	136351210	3:136351210:G:A	G	A	AC=469;AN=6042	rs66637228	0.922405	0.0775946	0.996256	7.92835e-14	-0.116655	0.000999001	1.10616e-09	1	1	3	136351210	G	A	-0.134739	9.58611e-14	0.184676	0.498457
SCHIP1	+	1	protein_coding	ENSG00000151967.14	3	159606581	5257	-9868	3	159596713	3:159596713:CA:C	CA	C	AC=1535;AN=4650	rs146047161	0.67065	0.32935	0.88463	4.18382e-05	-0.106412	0.042957	0.0436181	1	1	3	159596713	CA	C	-0.0722926	6.82547e-05	0.0711066	0.2175
CA4	+	2	protein_coding	ENSG00000167434.5	17	58235469	3014	125992	17	58361461	17:58361461:A:G	A	G	AC=245;AN=6058	rs8064588	0.959865	0.0401354	1	3.00239e-38	-0.724456	0.000999001	5.64528e-29	1	1	17	58361461	A	G	-0.231617	3.55752e-38	0.223793	0.607684
CA4	+	2	protein_coding	ENSG00000167434.5	17	58235469	3014	672742	17	58908211	17:58908211:GT:G	GT	G	AC=752;AN=4384	rs200560565	0.826803	0.173197	0.79016	3.31852e-05	-0.129799	0.026973	0.0356928	2	2	17	58908211	GT	G	-0.0756127	3.10406e-05	0.111565	0.308924
CA4	+	2	protein_coding	ENSG00000167434.5	17	58235469	3014	-539477	17	57695992	17:57695992:A:G	A	G	AC=4978;AN=5844	rs12944716	0.148464	0.851536	0.970378	0.0001924	0.113699	0.117882	0.1244	3	3	17	57695992	A	G	0.0681873	0.000172925	0.0304755	0.174368
NEK10	-	1	protein_coding	ENSG00000163491.12	3	27410951	7434	164180	3	27246771	3:27246771:G:T	G	T	AC=1163;AN=5470	rs558229684	0.787017	0.212983	0.939577	0.000141521	-0.106801	0.155844	0.147583	1	1	3	27246771	G	T	-0.0696198	0.000125721	0.0432412	0.181112
CTD-2035E11.4	+	2	lincRNA	ENSG00000272382.1	5	43033818	5932	7929	5	43041747	5:43041747:TA:T	TA	T	AC=1383;AN=3874	rs11290116	0.643037	0.356963	0.818884	4.75132e-07	0.0505953	0.000999001	0.00071998	1	1	5	43041747	TA	T	0.0887499	9.97602e-07	0.192509	0.520892
CTD-2035E11.4	+	2	lincRNA	ENSG00000272382.1	5	43033818	5932	-162480	5	42871338	5:42871338:T:A	T	A	AC=206;AN=5812	rs78976992	0.965222	0.0347782	0.879586	0.000428306	-0.0777804	0.217782	0.212181	2	2	5	42871338	T	A	-0.063333	0.000487226	0.0536195	0.189262
MOSPD3	+	2	protein_coding	ENSG00000106330.7	7	100210438	6107	-637	7	100209801	7:100209801:ACT:A	ACT	A	AC=1294;AN=6008	rs57934902	0.784855	0.215145	0.995291	1.66812e-81	-0.362239	0.000999001	1.4827e-67	1	1	7	100209801	ACT	A	-0.330366	4.75135e-78	0.120844	0.317789
RP11-856M7.6	-	2	lincRNA	ENSG00000266604.1	18	10617010	8318	7797	18	10609213	18:10609213:A:C	A	C	AC=3311;AN=5052	rs1785595	0.343955	0.656045	0.912924	7.28861e-23	-0.233058	0.000999001	1.47667e-18	1	1	18	10609213	A	C	-0.175891	1.79968e-22	0.259898	0.698107
KLK14	-	2	protein_coding	ENSG00000129437.5	19	51587502	8275	-11167	19	51598669	19:51598669:A:G	A	G	AC=2319;AN=4308	rs11666870	0.461887	0.538113	0.86588	2.13889e-07	-0.0156539	0.001998	0.000824316	1	1	19	51598669	A	G	-0.0927932	3.12196e-07	0.184215	0.497146
KLK14	-	2	protein_coding	ENSG00000129437.5	19	51587502	8275	320648	19	51266854	19:51266854:G:A	G	A	AC=133;AN=5350	rs3933554	0.975356	0.024644	0.680428	7.47286e-05	-0.0305651	0.180819	0.175975	2	2	19	51266854	G	A	-0.0715485	8.10776e-05	0.0807035	0.233344
LRP2BP	-	2	protein_coding	ENSG00000109771.11	4	186300001	8799	121723	4	186178278	4:186178278:T:G	T	G	AC=3085;AN=6058	rs3108227	0.491457	0.508543	1	7.37087e-27	0.216276	0.000999001	3.56931e-21	1	1	4	186178278	T	G	0.184096	1.69547e-24	0.236806	0.637343
CEP170	-	2	protein_coding	ENSG00000143702.11	1	243418518	6142	-28200	1	243446718	1:243446718:T:C	T	C	AC=1752;AN=5782	rs12067370	0.694632	0.305368	0.973434	2.0408e-130	0.174247	0.000999001	1.27843e-108	1	1	1	243446718	T	C	0.404359	1.59008e-119	0.305232	0.808662
CEP170	-	2	protein_coding	ENSG00000143702.11	1	243418518	6142	156387	1	243262131	1:243262131:C:G	C	G	AC=881;AN=4814	rs806232	0.817499	0.182501	0.864589	3.61827e-12	0.0561787	0.000999001	6.10888e-08	2	2	1	243262131	C	G	0.122019	1.60666e-11	0.329493	0.848166
CEP170	-	2	protein_coding	ENSG00000143702.11	1	243418518	6142	-955588	1	244374106	1:244374106:C:T	C	T	AC=73;AN=5686	rs556138973	0.987444	0.0125559	0.697651	8.63225e-05	-0.0868039	0.120879	0.12822	3	3	1	244374106	C	T	-0.0716996	7.83017e-05	0.12667	0.331383
MKRN3	+	1	protein_coding	ENSG00000179455.6	15	23811604	9220	682827	15	24494431	15:24494431:G:A	G	A	AC=449;AN=4910	rs377086847	0.909507	0.0904932	0.812957	5.79134e-09	0.216403	0.000999001	1.47721e-05	1	1	15	24494431	G	A	0.0998691	3.63069e-08	0.113736	0.311371
RP11-649A18.7	-	2	lincRNA	ENSG00000265242.1	17	73163344	6674	60584	17	73102760	17:73102760:T:C	T	C	AC=4163;AN=5662	rs7212981	0.2643	0.7357	0.961947	2.37572e-07	0.0292225	0.000999001	0.000893172	1	1	17	73102760	T	C	0.0921075	3.81498e-07	0.150121	0.397161
RP11-649A18.7	-	2	lincRNA	ENSG00000265242.1	17	73163344	6674	-424723	17	73588067	17:73588067:A:G	A	G	AC=2790;AN=4792	rs736523	0.417582	0.582418	0.896643	3.0029e-06	0.0249428	0.00999001	0.00812874	2	2	17	73588067	A	G	0.0836685	4.00743e-06	0.133763	0.353095
TTC9C	+	2	protein_coding	ENSG00000162222.9	11	62507420	5784	-18504	11	62488916	11:62488916:T:TG	T	TG	AC=4731;AN=5996	rs34425182	0.211169	0.788831	0.990167	3.30052e-91	-0.393017	0.000999001	8.50125e-82	1	1	11	62488916	T	TG	-0.339661	1.13039e-82	0.233543	0.629943
TTC9C	+	2	protein_coding	ENSG00000162222.9	11	62507420	5784	-222532	11	62284888	11:62284888:G:A	G	A	AC=128;AN=5786	rs11555628	0.978041	0.0219595	0.841571	0.000344955	-0.162966	0.297702	0.296954	2	2	11	62284888	G	A	-0.0598619	0.000980108	0.0464454	0.182622
GTPBP2	-	2	protein_coding	ENSG00000172432.14	6	43596899	5997	167233	6	43429666	6:43429666:G:C	G	C	AC=89;AN=5954	rs148608708	0.984754	0.0152459	0.877638	9.09867e-08	-0.214366	0.000999001	0.000319311	1	1	6	43429666	G	C	-0.0969765	8.91101e-08	0.277384	0.749126
XXYLT1	-	1	protein_coding	ENSG00000173950.11	3	194991590	9526	-381	3	194991971	3:194991971:G:A	G	A	AC=1234;AN=6026	rs1832666	0.794814	0.205186	0.993532	4.40984e-32	-0.0924063	0.000999001	5.57011e-26	1	1	3	194991971	G	A	-0.188156	1.55135e-25	0.298545	0.796665
XXYLT1	-	1	protein_coding	ENSG00000173950.11	3	194991590	9526	203503	3	194788087	3:194788087:A:ACCTC	A	ACCTC	AC=1143;AN=5812	rs77286654	0.804333	0.195667	0.967515	2.39385e-17	0.0602056	0.000999001	1.57936e-12	3	2	3	194788087	A	ACCTC	0.151453	5.27752e-17	0.107466	0.299714
XXYLT1	-	1	protein_coding	ENSG00000173950.11	3	194991590	9526	-134599	3	195126189	3:195126189:G:A	G	A	AC=69;AN=5948	rs145348261	0.988021	0.011979	0.85883	9.37838e-15	0.217794	0.000999001	1.97311e-10	2	3	3	195126189	G	A	0.120351	3.02965e-11	0.350928	0.883474
XXYLT1	-	1	protein_coding	ENSG00000173950.11	3	194991590	9526	107867	3	194883723	3:194883723:G:T	G	T	AC=526;AN=5780	rs61638950	0.909014	0.0909858	0.939323	7.12051e-13	0.0758412	0.000999001	1.3086e-08	5	4	3	194883723	G	T	0.122269	1.46019e-11	0.271523	0.732612
XXYLT1	-	1	protein_coding	ENSG00000173950.11	3	194991590	9526	-168444	3	195160034	3:195160034:A:T	A	T	AC=599;AN=4542	rs13079493	0.8679	0.1321	0.791817	8.09825e-10	0.0549918	0.000999001	6.89067e-06	4	5	3	195160034	A	T	0.108213	2.36225e-09	0.318664	0.830722
XXYLT1	-	1	protein_coding	ENSG00000173950.11	3	194991590	9526	256879	3	194734711	3:194734711:G:C	G	C	AC=74;AN=6000	rs190461299	0.987797	0.0122031	0.907772	1.90991e-07	-0.128946	0.000999001	0.000905894	6	6	3	194734711	G	C	-0.0906968	5.73699e-07	0.202077	0.54902
XXYLT1	-	1	protein_coding	ENSG00000173950.11	3	194991590	9526	223572	3	194768018	3:194768018:G:A	G	A	AC=171;AN=5714	rs62292088	0.969092	0.0309085	0.849316	1.54304e-05	0.0697505	0.042957	0.0463263	7	7	3	194770039	A	T	0.0741384	4.42204e-05	0.0524401	0.187818
XXYLT1	-	1	protein_coding	ENSG00000173950.11	3	194991590	9526	-839001	3	195830591	3:195830591:A:G	A	G	AC=2069;AN=4566	rs200237419	0.547731	0.452269	0.884173	9.49305e-05	0.0231752	0.217782	0.210729	8	8	3	194659968	G	T	0.0659076	0.00028368	0.0249136	0.167938
ARSD	-	1	protein_coding	ENSG00000006756.11	23	2847380	3506	108571	23	2738809	23:2738809:T:C	T	C	AC=424;AN=5724	23:2738809:T:C	0.926792	0.0732082	0.827975	2.63093e-15	0.31869	0.000999001	1.01472e-10	6	1	23	2746555	G	C	0.0729934	5.79526e-05	0.109506	0.305193
ARSD	-	1	protein_coding	ENSG00000006756.11	23	2847380	3506	29688	23	2817692	23:2817692:C:CT	C	CT	AC=223;AN=5884	23:2817692:C:CT	0.961692	0.0383085	0.811704	1.52448e-14	0.154361	0.000999001	4.99707e-10	2	2	23	2817692	C	CT	0.135247	7.73274e-14	0.358129	0.894864
ARSD	-	1	protein_coding	ENSG00000006756.11	23	2847380	3506	108348	23	2739032	23:2739032:G:T	G	T	AC=192;AN=5414	23:2739032:G:T	0.965405	0.0345946	0.67504	7.68996e-10	-0.243096	0.000999001	4.75455e-06	7	3	23	2702143	T	C	-0.0697978	0.000120789	0.0499509	0.185155
ARSD	-	1	protein_coding	ENSG00000006756.11	23	2847380	3506	-888559	23	3735939	23:3735939:G:A	G	A	AC=164;AN=4400	23:3735939:G:A	0.962633	0.0373665	0.419383	3.85129e-06	-0.0891294	0.002997	0.00608621	4	4	23	3735939	G	A	-0.0837948	3.87495e-06	0.0627614	0.202984
ARSD	-	1	protein_coding	ENSG00000006756.11	23	2847380	3506	67631	23	2779749	23:2779749:C:T	C	T	AC=141;AN=6058	23:2779749:C:T	0.976789	0.0232108	1	8.12608e-06	0.119552	0.00699301	0.0126251	8	5	23	2779749	C	T	0.0806084	8.92141e-06	0.171905	0.461951
ARSD	-	1	protein_coding	ENSG00000006756.11	23	2847380	3506	-217001	23	3064381	23:3064381:C:T	C	T	AC=394;AN=4574	23:3064381:C:T	0.912942	0.0870583	0.590046	2.13399e-05	0.0631444	0.025974	0.0287777	5	6	23	3064381	C	T	0.0726139	6.33333e-05	0.118443	0.31495
ARSD	-	1	protein_coding	ENSG00000006756.11	23	2847380	3506	-411788	23	3259168	23:3259168:A:AAT	A	AAT	AC=956;AN=4870	23:3259168:A:AAT	0.804932	0.195068	0.793752	5.11027e-05	0.0439219	0.0549451	0.05994	9	7	23	3259168	A	AAT	0.0734065	5.25881e-05	0.0859132	0.2429
ARSD	-	1	protein_coding	ENSG00000006756.11	23	2847380	3506	84017	23	2763363	23:2763363:C:CAT	C	CAT	AC=4380;AN=4568	23:2763363:C:CAT	0.0411135	0.958887	0.57056	0.000162122	-0.0666164	0.136863	0.143312	1	8	23	2714531	A	G	0.0689268	0.000146795	0.0698415	0.215444
ARSD	-	1	protein_coding	ENSG00000006756.11	23	2847380	3506	-713406	23	3560786	23:3560786:T:G	T	G	AC=108;AN=5710	23:3560786:T:G	0.981171	0.0188292	0.611765	0.000214761	0.10058	0.194805	0.181293	3	9	23	3145014	T	A	-0.0639831	0.000425799	0.0385164	0.178644
ARSD	-	1	protein_coding	ENSG00000006756.11	23	2847380	3506	-828371	23	3675751	23:3675751:A:G	A	G	AC=293;AN=4772	23:3675751:A:G	0.939984	0.0600164	0.56118	0.000404502	0.0584664	0.2997	0.288416	10	10	23	3675751	A	G	0.066728	0.000237805	0.0709837	0.217302
PLEKHG1	+	2	protein_coding	ENSG00000120278.10	6	151089822	8709	-823617	6	150266205	6:150266205:G:T	G	T	AC=61;AN=5966	rs552436134	0.989525	0.0104746	0.870417	2.56613e-22	0.946234	0.000999001	6.14475e-05	2	1	6	150266205	G	T	0.0950751	1.58581e-07	0.169227	0.454144
PLEKHG1	+	2	protein_coding	ENSG00000120278.10	6	151089822	8709	-793127	6	150296695	6:150296695:G:A	G	A	AC=69;AN=5994	rs57838063	0.98827	0.0117302	0.899758	2.41884e-15	-0.743144	0.016983	0.00476627	3	2	6	150521501	C	T	0.0918284	4.13765e-07	0.13885	0.367243
TTC16	+	2	protein_coding	ENSG00000167094.11	9	130482568	4485	84392	9	130566960	9:130566960:C:T	C	T	AC=68;AN=6004	rs139138855	0.98878	0.0112195	0.911751	2.92824e-13	-0.54181	0.000999001	6.50612e-09	2	1	9	130566960	C	T	-0.128584	1.21758e-12	0.311775	0.819628
TTC16	+	2	protein_coding	ENSG00000167094.11	9	130482568	4485	17181	9	130499749	9:130499749:G:A	G	A	AC=336;AN=5916	rs34107454	0.942885	0.0571146	0.953548	4.95215e-10	-0.216472	0.000999001	3.88096e-06	3	2	9	130499749	G	A	-0.109085	1.75372e-09	0.230638	0.623394
TTC16	+	2	protein_coding	ENSG00000167094.11	9	130482568	4485	7175	9	130489743	9:130489743:A:G	A	G	AC=2999;AN=6058	rs13298768	0.50677	0.49323	1	1.26609e-09	0.250195	0.000999001	8.89471e-06	4	3	9	130478653	G	A	0.34678	2.53083e-86	0.350397	0.88262
TTC16	+	2	protein_coding	ENSG00000167094.11	9	130482568	4485	160765	9	130643333	9:130643333:C:CTTTT	C	CTTTT	AC=364;AN=2080	rs367599598	0.825116	0.174884	0.548917	6.96037e-05	-0.0979755	0.0759241	0.0860011	5	4	9	130643333	C	CTTTT	-0.0915281	4.51425e-07	0.246003	0.659299
AP2A2	+	1	protein_coding	ENSG00000183020.9	11	1009355	8457	-48789	11	960566	11:960566:C:T	C	T	AC=604;AN=5898	rs149307778	0.897449	0.102551	0.969387	3.88261e-27	0.171949	0.000999001	6.65469e-22	1	1	11	960566	C	T	0.163221	1.566e-19	0.202785	0.5511
AP2A2	+	1	protein_coding	ENSG00000183020.9	11	1009355	8457	-9591	11	999764	11:999764:T:C	T	C	AC=484;AN=6022	rs66670048	0.919585	0.080415	0.990802	2.24139e-22	-0.161826	0.000999001	1.13796e-17	2	2	11	999764	T	C	-0.159666	9.52463e-19	0.271194	0.731656
AP2A2	+	1	protein_coding	ENSG00000183020.9	11	1009355	8457	-11622	11	997733	11:997733:C:T	C	T	AC=1584;AN=5696	rs7112359	0.722794	0.277206	0.966535	4.06336e-11	0.0726341	0.000999001	2.56443e-07	3	3	11	1029905	A	G	0.106883	3.7038e-09	0.174585	0.469687
AP2A2	+	1	protein_coding	ENSG00000183020.9	11	1009355	8457	801942	11	1811297	11:1811297:C:T	C	T	AC=379;AN=5488	rs72850976	0.931292	0.0687077	0.867239	4.48577e-05	0.0644541	0.0959041	0.0971727	4	4	11	1809553	C	G	0.0742331	4.32354e-05	0.0473841	0.18317
AP2A2	+	1	protein_coding	ENSG00000183020.9	11	1009355	8457	-208725	11	800630	11:800630:G:A	G	A	AC=118;AN=5964	rs147896191	0.980196	0.0198036	0.923998	0.000140894	0.11667	0.25974	0.252234	5	5	11	356737	ACACG	A	-0.0653389	0.000320209	0.0438488	0.181378
CHP1	+	2	protein_coding	ENSG00000187446.7	15	41549108	5523	21602	15	41570710	15:41570710:A:G	A	G	AC=1516;AN=5914	rs11635269	0.744881	0.255119	0.987704	2.53829e-30	-0.593907	0.000999001	1.3536e-24	3	1	15	41570710	A	G	-0.182309	4.77128e-24	0.158873	0.422847
CHP1	+	2	protein_coding	ENSG00000187446.7	15	41549108	5523	-34974	15	41514134	15:41514134:C:T	C	T	AC=321;AN=5718	rs561448889	0.943818	0.0561817	0.901264	2.4972e-10	-0.614602	0.000999001	1.17096e-06	2	2	15	41514134	C	T	-0.0713798	8.42845e-05	0.0713362	0.217868
CHP1	+	2	protein_coding	ENSG00000187446.7	15	41549108	5523	6907	15	41556015	15:41556015:A:G	A	G	AC=2044;AN=5766	rs28615543	0.645396	0.354604	0.977684	2.8183e-07	-0.228291	0.000999001	0.00059582	1	3	15	41494362	A	T	0.0703968	0.000105495	0.0910661	0.252725
CHP1	+	2	protein_coding	ENSG00000187446.7	15	41549108	5523	114285	15	41663393	15:41663393:G:A	G	A	AC=515;AN=5906	rs72739637	0.912612	0.0873883	0.960619	2.29826e-06	-0.465615	0.002997	0.0038887	4	4	15	41567395	G	A	0.0769309	2.24989e-05	0.0765767	0.226244
ZCCHC9	+	2	protein_coding	ENSG00000131732.7	5	80604487	5933	-91095	5	80513392	5:80513392:T:C	T	C	AC=1135;AN=5780	rs28390259	0.804429	0.195571	0.963621	6.42764e-25	0.0945854	0.000999001	1.22247e-19	1	1	5	80513392	T	C	0.187012	3.06004e-25	0.107863	0.300905
ZCCHC9	+	2	protein_coding	ENSG00000131732.7	5	80604487	5933	-968294	5	79636193	5:79636193:G:A	G	A	AC=173;AN=6036	rs6875546	0.970883	0.0291168	0.985527	8.18868e-06	-0.0971069	0.00999001	0.0144938	2	2	5	79636193	G	A	-0.0817279	6.67846e-06	0.101208	0.277514
STRN4	-	2	protein_coding	ENSG00000090372.10	19	47250201	6658	23767	19	47226434	19:47226434:C:T	C	T	AC=98;AN=6058	rs10409124	0.983559	0.016441	1	4.16744e-224	-2.45708	0.000999001	1.75922e-190	1	1	19	47226434	C	T	-0.521305	9.94903e-211	0.391022	0.939964
STRN4	-	2	protein_coding	ENSG00000090372.10	19	47250201	6658	-4339	19	47254540	19:47254540:G:C	G	C	AC=4059;AN=5900	rs1616495	0.312872	0.687128	0.985301	3.76034e-09	0.115977	0.000999001	2.349e-05	2	2	19	47254540	G	C	0.103991	9.66558e-09	0.14365	0.379855
STRN4	-	2	protein_coding	ENSG00000090372.10	19	47250201	6658	-44987	19	47295188	19:47295188:A:G	A	G	AC=531;AN=5660	rs170218	0.905657	0.0943429	0.913371	7.7078e-07	0.153322	0.002997	0.00264007	3	3	19	47295188	A	G	0.085461	2.47549e-06	0.0650661	0.207099
PLXNB3	+	2	protein_coding	ENSG00000198753.7	23	153043837	2954	-6562	23	153037275	23:153037275:C:T	C	T	AC=4551;AN=5628	23:153037275:C:T	0.191427	0.808573	0.902874	1.4934e-05	0.061757	0.014985	0.0135938	1	1	23	153025222	C	A	0.0814862	7.11153e-06	0.120936	0.317931
KLF16	-	2	protein_coding	ENSG00000129911.4	19	1862857	8123	3467	19	1859390	19:1859390:A:C	A	C	AC=1126;AN=5758	rs11084912	0.803087	0.196913	0.962197	8.41453e-06	0.116	0.028971	0.0287029	2	1	19	1859390	A	C	0.077495	1.95733e-05	0.0557139	0.192056
KLF16	-	2	protein_coding	ENSG00000129911.4	19	1862857	8123	-431606	19	2294463	19:2294463:G:A	G	A	AC=1062;AN=4336	rs72987426	0.755521	0.244479	0.829554	2.68513e-05	-0.102842	0.0829171	0.0823334	3	2	19	2294463	G	A	-0.0747305	3.83909e-05	0.0653293	0.207575
KLF16	-	2	protein_coding	ENSG00000129911.4	19	1862857	8123	-164989	19	2027846	19:2027846:A:G	A	G	AC=747;AN=5100	rs7249308	0.852851	0.147149	0.867484	3.21484e-05	0.122142	0.0999001	0.0966424	1	3	19	2027846	A	G	0.0737069	4.89873e-05	0.064493	0.206066
RNASEH2B	+	2	protein_coding	ENSG00000136104.14	13	51523618	5489	-14651	13	51508967	13:51508967:T:G	T	G	AC=163;AN=6018	rs41292768	0.972898	0.0271016	0.962798	7.37074e-190	-1.98314	0.000999001	2.98363e-153	1	1	13	51508967	T	G	-0.473821	2.30224e-169	0.275182	0.743052
RNASEH2B	+	2	protein_coding	ENSG00000136104.14	13	51523618	5489	-63423	13	51460195	13:51460195:A:G	A	G	AC=1388;AN=5972	rs34580649	0.768803	0.231197	0.988231	1.10099e-21	-6.20586	0.000999001	1.78199e-15	2	2	13	52410120	T	C	-0.0607636	0.000820113	0.0432267	0.181106
RNASEH2B	+	2	protein_coding	ENSG00000136104.14	13	51523618	5489	-63777	13	51459841	13:51459841:T:C	T	C	AC=1389;AN=5964	rs12585449	0.768261	0.231739	0.986727	9.10004e-19	5.73587	0.000999001	4.50434e-13	3	3	13	52410120	T	C	-0.0614203	0.000719219	0.0454699	0.18212
RNASEH2B	+	2	protein_coding	ENSG00000136104.14	13	51523618	5489	-77880	13	51445738	13:51445738:A:C	A	C	AC=3532;AN=5030	rs9591368	0.298252	0.701748	0.903573	6.2971e-07	0.122666	0.001998	0.00233358	4	4	13	51445738	A	C	0.0829482	4.85034e-06	0.0839395	0.239204
RNASEH2B	+	2	protein_coding	ENSG00000136104.14	13	51523618	5489	-913348	13	50610270	13:50610270:T:C	T	C	AC=4328;AN=6028	rs2066557	0.281503	0.718497	0.997322	4.78469e-05	0.0915092	0.0909091	0.0833093	5	5	13	50610270	T	C	0.0712117	8.76009e-05	0.0496145	0.184845
FUZ	-	2	protein_coding	ENSG00000010361.9	19	50316541	6906	-213	19	50316754	19:50316754:C:T	C	T	AC=2169;AN=5828	rs2286948	0.629437	0.370563	0.975604	2.81025e-38	-0.190292	0.000999001	2.83067e-30	1	1	19	50316754	C	T	-0.218842	3.63266e-34	0.508089	0.988352
FUZ	-	2	protein_coding	ENSG00000010361.9	19	50316541	6906	1803	19	50314738	19:50314738:A:C	A	C	AC=223;AN=5948	rs12973635	0.962069	0.037931	0.944579	1.45834e-29	-0.383217	0.000999001	7.9379e-23	2	2	19	50314738	A	C	-0.195809	1.47315e-27	0.366224	0.907151
FUZ	-	2	protein_coding	ENSG00000010361.9	19	50316541	6906	10343	19	50306198	19:50306198:G:T	G	T	AC=638;AN=5838	rs28736735	0.889819	0.110181	0.950414	1.50027e-06	-0.107144	0.002997	0.0056941	3	3	19	50306198	G	T	-0.0834449	4.25283e-06	0.0842271	0.239737
CRELD1	+	1	protein_coding	ENSG00000163703.13	3	9984497	6787	12557	3	9997054	3:9997054:C:T	C	T	AC=1253;AN=6056	rs3846169	0.793131	0.206869	0.999552	5.27628e-14	0.227478	0.000999001	1.62313e-09	8	1	3	10174295	C	T	0.154169	1.43244e-17	0.129888	0.341099
CRELD1	+	1	protein_coding	ENSG00000163703.13	3	9984497	6787	-9111	3	9975386	3:9975386:C:G	C	G	AC=1161;AN=5018	rs2270894	0.76935	0.23065	0.890879	5.6253e-11	0.177495	0.000999001	7.72754e-07	9	2	3	10183241	C	CAA	0.155816	6.42295e-18	0.368621	0.910662
CRELD1	+	1	protein_coding	ENSG00000163703.13	3	9984497	6787	3678	3	9988175	3:9988175:C:T	C	T	AC=229;AN=5724	rs61740128	0.960607	0.0393929	0.860823	5.42182e-10	0.197684	0.000999001	5.06558e-06	4	3	3	9988175	C	T	0.100469	3.00394e-08	0.249218	0.667667
CRELD1	+	1	protein_coding	ENSG00000163703.13	3	9984497	6787	82308	3	10066805	3:10066805:T:A	T	A	AC=2559;AN=5736	rs781871	0.552676	0.447324	0.96933	1.22479e-08	-0.14272	0.000999001	7.49501e-05	1	4	3	10423659	G	GGGCT	0.0697176	0.000122988	0.0438562	0.181382
CRELD1	+	1	protein_coding	ENSG00000163703.13	3	9984497	6787	932293	3	10916790	3:10916790:G:A	G	A	AC=61;AN=6046	rs192127326	0.990149	0.00985142	0.952242	3.20833e-08	-0.331271	0.000999001	0.000178349	5	5	3	10916790	G	A	-0.0817173	6.69696e-06	0.117073	0.313847
CRELD1	+	1	protein_coding	ENSG00000163703.13	3	9984497	6787	-2543	3	9981954	3:9981954:G:T	G	T	AC=276;AN=6028	rs7627578	0.95481	0.0451895	0.977968	3.08719e-06	0.140689	0.00599401	0.00842741	2	6	3	10002254	GTAAGA	G	0.0692527	0.000136503	0.0704781	0.216484
CRELD1	+	1	protein_coding	ENSG00000163703.13	3	9984497	6787	180767	3	10165264	3:10165264:G:A	G	A	AC=185;AN=5672	rs13433886	0.967447	0.0325525	0.843374	4.83737e-06	0.153324	0.00999001	0.0131213	3	7	3	10165264	G	A	0.0866431	1.79231e-06	0.0640654	0.205298
CRELD1	+	1	protein_coding	ENSG00000163703.13	3	9984497	6787	528144	3	10512641	3:10512641:C:T	C	T	AC=120;AN=5674	rs56284847	0.978987	0.0210127	0.769598	3.03328e-05	-0.155153	0.0699301	0.0651271	6	8	3	10512641	C	T	-0.0723777	6.69173e-05	0.0805366	0.233048
RP4-794H19.2	+	2	lincRNA	ENSG00000234807.4	1	59250832	6624	235944	1	59486776	1:59486776:A:AT	A	AT	AC=1569;AN=4460	rs56401360	0.648862	0.351138	0.8765	1.71069e-09	-0.0169719	0.000999001	2.48963e-05	1	1	1	59486776	A	AT	-0.103226	1.24064e-08	0.300811	0.800842
RP4-794H19.2	+	2	lincRNA	ENSG00000234807.4	1	59250832	6624	66611	1	59317443	1:59317443:A:G	A	G	AC=58;AN=5684	rs17356407	0.989701	0.0102987	0.665773	2.12135e-05	0.0441769	0.048951	0.0511009	2	2	1	59317443	A	G	0.0762087	2.68545e-05	0.162543	0.434049
RP4-794H19.2	+	2	lincRNA	ENSG00000234807.4	1	59250832	6624	124322	1	59375154	1:59375154:T:G	T	G	AC=1164;AN=5298	rs11207329	0.780893	0.219107	0.922347	0.000155069	-0.0118807	0.224775	0.227478	3	3	1	59375154	T	G	-0.0654481	0.000312868	0.031374	0.174978
TSPAN3	-	1	protein_coding	ENSG00000140391.10	15	77363434	5662	33764	15	77329670	15:77329670:TCTC:T	TCTC	T	AC=649;AN=5014	rs147238110	0.871194	0.128806	0.850294	1.00852e-132	-1.04268	0.000999001	6.45456e-95	2	1	15	77329670	TCTC	T	-0.325392	1.21715e-75	0.516836	0.988711
TSPAN3	-	1	protein_coding	ENSG00000140391.10	15	77363434	5662	2832	15	77360602	15:77360602:C:T	C	T	AC=460;AN=5472	rs75163607	0.915833	0.0841673	0.879813	4.3605e-17	0.406763	0.000999001	1.08496e-10	3	2	15	77360602	C	T	0.113263	4.07433e-10	0.172704	0.464264
TSPAN3	-	1	protein_coding	ENSG00000140391.10	15	77363434	5662	97383	15	77266051	15:77266051:G:A	G	A	AC=901;AN=5906	rs62027291	0.847388	0.152612	0.977671	3.90457e-15	0.303992	0.000999001	3.15279e-09	4	3	15	77266051	G	A	0.102858	1.39797e-08	0.179123	0.482665
TSPAN3	-	1	protein_coding	ENSG00000140391.10	15	77363434	5662	66698	15	77296736	15:77296736:G:A	G	A	AC=160;AN=5648	rs117578733	0.97178	0.0282202	0.790816	2.05165e-11	0.464746	0.002997	1.58127e-06	5	4	15	77296736	G	A	0.100647	2.83981e-08	0.229082	0.619875
TSPAN3	-	1	protein_coding	ENSG00000140391.10	15	77363434	5662	-17	15	77363451	15:77363451:T:C	T	C	AC=3829;AN=5964	rs11072641	0.3574	0.6426	0.991053	7.33969e-10	0.590711	0.002997	2.2443e-05	1	5	15	77308535	C	T	0.0754995	3.19029e-05	0.13262	0.349615
TSPAN3	-	1	protein_coding	ENSG00000140391.10	15	77363434	5662	-486863	15	77850297	15:77850297:T:C	T	C	AC=692;AN=5982	rs76299989	0.883812	0.116188	0.984393	1.44636e-07	-0.187314	0.000999001	0.000794683	9	6	15	77850297	T	C	-0.0953575	1.45671e-07	0.151321	0.400523
TSPAN3	-	1	protein_coding	ENSG00000140391.10	15	77363434	5662	-790452	15	78153886	15:78153886:C:T	C	T	AC=98;AN=5774	rs117279149	0.983102	0.0168976	0.79231	1.02824e-06	-0.401698	0.00599401	0.00504034	6	7	15	78153886	C	T	-0.0819913	6.23531e-06	0.141268	0.373623
TSPAN3	-	1	protein_coding	ENSG00000140391.10	15	77363434	5662	-174142	15	77537576	15:77537576:C:A	C	A	AC=72;AN=6006	rs76486512	0.987964	0.0120364	0.920254	1.37669e-06	-0.4781	0.004995	0.00563086	8	8	15	77009483	GA	G	-0.0850176	2.79122e-06	0.146128	0.386369
TSPAN3	-	1	protein_coding	ENSG00000140391.10	15	77363434	5662	-7755	15	77371189	15:77371189:C:T	C	T	AC=3813;AN=6022	rs62007219	0.366245	0.633755	0.996116	1.6605e-06	0.457393	0.00599401	0.0070096	7	9	15	77009483	GA	G	-0.0814823	7.11884e-06	0.170006	0.456424
TSPAN3	-	1	protein_coding	ENSG00000140391.10	15	77363434	5662	9711	15	77353723	15:77353723:GC:G	GC	G	AC=60;AN=5984	rs543980850	0.990046	0.00995431	0.880345	6.62962e-05	0.422474	0.0899101	0.0993441	11	10	15	77308535	C	T	0.0818601	6.45252e-06	0.158475	0.421638
TSPAN3	-	1	protein_coding	ENSG00000140391.10	15	77363434	5662	966888	15	76396546	15:76396546:C:CAAAAA	C	CAAAAA	AC=276;AN=3536	rs71444961	0.920849	0.0791506	0.687631	8.29443e-05	0.133158	0.116883	0.120993	12	11	15	77009483	GA	G	-0.0800712	1.02375e-05	0.151969	0.402366
TSPAN3	-	1	protein_coding	ENSG00000140391.10	15	77363434	5662	901562	15	76461872	15:76461872:G:A	G	A	AC=188;AN=5768	rs72736834	0.967808	0.0321925	0.85612	9.10999e-05	-0.232653	0.12987	0.126936	10	12	15	77308535	C	T	0.0819228	6.34788e-06	0.16181	0.43181
DYRK1B	-	2	protein_coding	ENSG00000105204.9	19	40324792	6894	9390	19	40315402	19:40315402:G:A	G	A	AC=3250;AN=6044	rs3810383	0.462359	0.537641	0.999207	8.32933e-39	-0.163127	0.000999001	4.67197e-30	1	1	19	40315402	G	A	-0.235321	2.19644e-39	0.2568	0.688982
NLRP1	-	2	protein_coding	ENSG00000091592.11	17	5522744	8361	8218	17	5514526	17:5514526:G:A	G	A	AC=67;AN=6058	rs11870530	0.988556	0.0114442	0.998981	1.61627e-74	-5.42705	0.000999001	2.7102e-63	2	1	17	5514526	G	A	-0.307472	2.48058e-67	0.286707	0.772355
NLRP1	-	2	protein_coding	ENSG00000091592.11	17	5522744	8361	35367	17	5487377	17:5487377:G:A	G	A	AC=101;AN=6042	rs116908579	0.983355	0.0166451	0.978904	1.0325e-64	-5.64231	0.000999001	8.35368e-54	1	2	17	5466886	G	T	-0.213755	1.22379e-32	0.414742	0.967362
NLRP1	-	2	protein_coding	ENSG00000091592.11	17	5522744	8361	57476	17	5465268	17:5465268:T:C	T	C	AC=2611;AN=6018	rs9896759	0.566353	0.433647	0.99557	4.68603e-37	1.19924	0.000999001	2.4917e-29	3	3	17	5504927	A	C	-0.156235	5.23008e-18	0.151851	0.402029
NLRP1	-	2	protein_coding	ENSG00000091592.11	17	5522744	8361	34668	17	5488076	17:5488076:C:T	C	T	AC=198;AN=6002	rs139989851	0.967133	0.0328669	0.965891	1.39283e-29	2.58917	0.000999001	3.87522e-23	4	4	17	5570857	T	C	0.156441	4.72669e-18	0.403511	0.955014
NLRP1	-	2	protein_coding	ENSG00000091592.11	17	5522744	8361	84331	17	5438413	17:5438413:A:G	A	G	AC=3338;AN=5890	rs12450050	0.433565	0.566435	0.988069	5.96414e-15	-0.72939	0.000999001	2.41524e-10	6	5	17	5504927	A	C	-0.0924021	3.50077e-07	0.0663454	0.209405
NLRP1	-	2	protein_coding	ENSG00000091592.11	17	5522744	8361	85448	17	5437296	17:5437296:C:T	C	T	AC=70;AN=5996	rs11654427	0.988599	0.0114007	0.908892	2.28515e-12	-1.84046	0.000999001	3.65078e-08	5	6	17	5437296	C	T	-0.1273	2.03833e-12	0.443384	0.985248
NLRP1	-	2	protein_coding	ENSG00000091592.11	17	5522744	8361	113140	17	5409604	17:5409604:CAA:C	CAA	C	AC=1738;AN=5628	rs201536042	0.69112	0.30888	0.958132	1.34133e-08	0.374961	0.001998	8.58886e-05	7	7	17	5412650	T	C	0.0987953	5.08181e-08	0.125149	0.327174
BTF3L4	+	2	protein_coding	ENSG00000134717.13	1	52522004	4425	141350	1	52663354	1:52663354:A:AAT	A	AAT	AC=5686;AN=5820	rs10645362	0.0236577	0.976342	0.850276	6.17029e-30	-0.332529	0.000999001	3.21489e-23	1	1	1	52663354	A	AAT	-0.184888	1.06785e-24	0.438367	0.984115
BTF3L4	+	2	protein_coding	ENSG00000134717.13	1	52522004	4425	529016	1	53051020	1:53051020:G:A	G	A	AC=2458;AN=5590	rs835344	0.560405	0.439595	0.962108	0.000146035	-0.0331853	0.110889	0.100125	2	2	1	53051020	G	A	-0.0667293	0.00023774	0.0570394	0.193944
BTF3L4	+	2	protein_coding	ENSG00000134717.13	1	52522004	4425	-52986	1	52469018	1:52469018:T:G	T	G	AC=567;AN=5826	rs6698028	0.902112	0.097888	0.948203	0.000154734	-0.058844	0.113886	0.106427	3	3	1	52722402	A	AGTTGTCAGAAT	-0.0663047	0.000260529	0.0401664	0.179624
ADNP2	+	1	protein_coding	ENSG00000101544.4	18	77875499	4652	-312165	18	77563334	18:77563334:G:A	G	A	AC=1168;AN=5814	rs11665567	0.798522	0.201478	0.965456	3.10065e-07	0.0582427	0.002997	0.000826083	1	1	18	77563334	G	A	0.0920716	3.85506e-07	0.133856	0.353374
ADNP2	+	1	protein_coding	ENSG00000101544.4	18	77875499	4652	53549	18	77929048	18:77929048:C:T	C	T	AC=1919;AN=5684	rs7242254	0.661745	0.338255	0.960858	1.8782e-05	-0.0422574	0.02997	0.0259808	2	2	18	77855864	G	C	-0.092313	3.59307e-07	0.0980781	0.267754
TTC5	-	1	protein_coding	ENSG00000136319.7	14	20774119	7479	17714	14	20756405	14:20756405:C:T	C	T	AC=3927;AN=6058	rs10130942	0.351547	0.648453	1	3.24906e-34	0.0483049	0.000999001	7.27769e-28	1	1	14	20756405	C	T	0.208084	5.55746e-31	0.418109	0.970655
TTC5	-	1	protein_coding	ENSG00000136319.7	14	20774119	7479	-16548	14	20790667	14:20790667:T:G	T	G	AC=83;AN=6046	rs187693683	0.986273	0.0137274	0.982324	7.69115e-14	-0.12627	0.000999001	1.44019e-09	4	2	14	20790667	T	G	-0.128724	1.15078e-12	0.45411	0.985858
TTC5	-	1	protein_coding	ENSG00000136319.7	14	20774119	7479	-18871	14	20792990	14:20792990:C:CT	C	CT	AC=152;AN=5994	rs202129632	0.974731	0.025269	0.946646	3.39112e-11	0.076272	0.000999001	2.90981e-07	2	3	14	20792990	C	CT	0.115401	1.89142e-10	0.41208	0.964605
TTC5	-	1	protein_coding	ENSG00000136319.7	14	20774119	7479	18738	14	20755381	14:20755381:C:T	C	T	AC=4464;AN=6058	rs7159007	0.262411	0.737589	1	3.4802e-08	-0.0230326	0.000999001	0.000170147	3	4	14	20755381	C	T	-0.101831	1.94646e-08	0.278487	0.752097
TTC5	-	1	protein_coding	ENSG00000136319.7	14	20774119	7479	118409	14	20655710	14:20655710:A:G	A	G	AC=2392;AN=6000	rs1958706	0.600716	0.399284	0.994063	1.26661e-06	0.0176115	0.004995	0.00461497	5	5	14	20655710	A	G	0.0856861	2.32862e-06	0.117867	0.314457
TTC5	-	1	protein_coding	ENSG00000136319.7	14	20774119	7479	11848	14	20762271	14:20762271:C:T	C	T	AC=446;AN=6028	rs72671246	0.926142	0.0738581	0.991089	3.70004e-06	-0.0330374	0.00899101	0.0111661	6	6	14	20762271	C	T	-0.0897574	7.503e-07	0.102137	0.280846
TTC5	-	1	protein_coding	ENSG00000136319.7	14	20774119	7479	60683	14	20713436	14:20713436:T:C	T	C	AC=245;AN=5460	rs61993913	0.954269	0.0457306	0.804574	2.13603e-05	0.037945	0.044955	0.0539231	7	7	14	20713436	T	C	0.0751403	3.47924e-05	0.113491	0.311149
TTC5	-	1	protein_coding	ENSG00000136319.7	14	20774119	7479	708166	14	20065953	14:20065953:C:T	C	T	AC=205;AN=2672	rs564964254	0.923218	0.0767818	0.492922	4.1014e-05	0.0285163	0.103896	0.0978521	8	8	14	20065953	C	T	0.0678737	0.000185275	0.0410741	0.18011
TTC5	-	1	protein_coding	ENSG00000136319.7	14	20774119	7479	-551145	14	21325264	14:21325264:A:T	A	T	AC=394;AN=3942	rs60278438	0.900347	0.0996529	0.695619	7.7829e-05	0.0228004	0.164835	0.162702	9	9	14	21325264	A	T	0.0724869	6.52365e-05	0.0898272	0.250403
CEP41	-	2	protein_coding	ENSG00000106477.14	7	130080865	6307	47235	7	130033630	7:130033630:C:T	C	T	AC=2767;AN=5396	rs1990790	0.487342	0.512658	0.949395	1.70944e-10	0.0197785	0.000999001	1.10259e-06	5	1	7	130033630	C	T	0.122221	1.48734e-11	0.250252	0.670456
CEP41	-	2	protein_coding	ENSG00000106477.14	7	130080865	6307	43992	7	130036873	7:130036873:C:A	C	A	AC=1105;AN=6044	rs73152869	0.816478	0.183522	0.998492	2.07301e-08	0.0197856	0.000999001	8.44882e-05	6	2	7	130036873	C	A	0.103667	1.0745e-08	0.18481	0.498838
CEP41	-	2	protein_coding	ENSG00000106477.14	7	130080865	6307	3659	7	130077206	7:130077206:C:CA	C	CA	AC=1969;AN=4386	rs35213113	0.550689	0.449311	0.86814	6.32219e-08	0.0171989	0.000999001	0.000225209	1	3	7	130065354	A	G	-0.0843751	3.31811e-06	0.189167	0.511263
CEP41	-	2	protein_coding	ENSG00000106477.14	7	130080865	6307	1031	7	130079834	7:130079834:C:T	C	T	AC=2300;AN=5990	rs17164973	0.614607	0.385393	0.992231	8.26268e-07	-0.011423	0.002997	0.00206141	2	4	7	130086037	C	A	-0.0762332	2.66939e-05	0.067781	0.211953
CEP41	-	2	protein_coding	ENSG00000106477.14	7	130080865	6307	-983480	7	131064345	7:131064345:G:T	G	T	AC=62;AN=6054	rs138091145	0.989839	0.0101613	0.974741	2.12948e-05	-0.0430525	0.043956	0.0389736	7	5	7	131064345	G	T	-0.0794321	1.20453e-05	0.104772	0.29056
CEP41	-	2	protein_coding	ENSG00000106477.14	7	130080865	6307	93143	7	129987722	7:129987722:C:T	C	T	AC=268;AN=5876	rs12532639	0.953639	0.0463609	0.935817	0.000105382	0.0180278	0.157842	0.151415	4	6	7	129959257	T	C	-0.0733136	5.3752e-05	0.061496	0.200811
CEP41	-	2	protein_coding	ENSG00000106477.14	7	130080865	6307	96039	7	129984826	7:129984826:T:G	T	G	AC=707;AN=6058	rs75016273	0.884107	0.115893	0.999538	0.000133808	0.0124433	0.181818	0.183885	3	7	7	129155332	T	A	0.0642909	0.000399312	0.0378712	0.178294
ABCC2	+	2	protein_coding	ENSG00000023839.6	10	101552046	6023	6700	10	101558746	10:101558746:G:T	G	T	AC=3178;AN=5980	rs2756109	0.469291	0.530709	0.992901	7.36934e-14	-0.0243849	0.000999001	1.33859e-09	1	1	10	101558746	G	T	-0.114843	2.31364e-10	0.278905	0.75321
ABCC2	+	2	protein_coding	ENSG00000023839.6	10	101552046	6023	-66999	10	101485047	10:101485047:T:G	T	G	AC=3464;AN=5780	rs2269195	0.4	0.6	0.980132	6.86419e-08	0.0164328	0.000999001	0.000197397	2	2	10	101485047	T	G	0.0882116	1.16018e-06	0.224405	0.609122
ABCC2	+	2	protein_coding	ENSG00000023839.6	10	101552046	6023	168978	10	101721024	10:101721024:CTT:C	CTT	C	AC=1878;AN=5798	rs555063019	0.676263	0.323737	0.977951	0.000233811	-0.0115976	0.211788	0.196519	3	3	10	102011547	C	T	-0.0636157	0.00045957	0.0517805	0.187058
TOR1AIP2	-	2	protein_coding	ENSG00000169905.8	1	179846907	7395	33343	1	179813564	1:179813564:C:A	C	A	AC=219;AN=6016	rs1281409	0.963161	0.0368387	0.976791	2.37817e-16	-0.259104	0.000999001	3.68081e-12	1	1	1	180119586	C	CTGTGTG	0.0603759	0.000885673	0.0647253	0.206485
TOR1AIP2	-	2	protein_coding	ENSG00000169905.8	1	179846907	7395	34744	1	179812163	1:179812163:A:G	A	G	AC=5829;AN=6020	rs6660030	0.0322738	0.967726	0.976919	1.75773e-13	-0.252362	0.000999001	1.1145e-09	2	2	1	179329068	C	T	-0.056347	0.00192012	0.0335629	0.176213
TOR1AIP2	-	2	protein_coding	ENSG00000169905.8	1	179846907	7395	59039	1	179787868	1:179787868:TC:T	TC	T	AC=788;AN=6006	rs144501611	0.868455	0.131545	0.990689	9.17912e-07	-0.0318203	0.001998	0.00152385	3	3	1	179787868	TC	T	-0.0824149	5.58098e-06	0.17318	0.46564
TOR1AIP2	-	2	protein_coding	ENSG00000169905.8	1	179846907	7395	670604	1	179176303	1:179176303:C:CT	C	CT	AC=762;AN=5594	rs573654560	0.8637	0.1363	0.929894	7.80571e-05	-0.0239548	0.0859141	0.0888637	4	4	1	179176303	C	CT	-0.072767	6.11074e-05	0.102385	0.281753
PGBD3	-	2	protein_coding	ENSG00000243251.4	10	50725160	5406	-42601	10	50767761	10:50767761:G:A	G	A	AC=374;AN=6040	rs12411620	0.939056	0.0609441	0.99406	2.10513e-18	0.132327	0.000999001	2.46021e-13	1	1	10	50772261	T	C	0.153422	2.0551e-17	0.207299	0.564234
PGBD3	-	2	protein_coding	ENSG00000243251.4	10	50725160	5406	-11819	10	50736979	10:50736979:A:G	A	G	AC=2668;AN=5996	rs4253038	0.554235	0.445765	0.99508	3.52511e-08	0.0405417	0.000999001	0.000115943	2	2	10	50736979	A	G	0.0991313	4.57609e-08	0.271669	0.733036
PGBD3	-	2	protein_coding	ENSG00000243251.4	10	50725160	5406	269380	10	50455780	10:50455780:G:A	G	A	AC=102;AN=5938	rs559450341	0.983048	0.0169519	0.864039	9.98001e-05	-0.10217	0.0969031	0.114366	3	3	10	50455780	G	A	-0.0695011	0.000129117	0.0656308	0.208119
LA16c-431H6.6	+	2	protein_coding	ENSG00000261732.1	16	1682260	7699	712	16	1682972	16:1682972:G:C	G	C	AC=405;AN=6054	rs7196996	0.932581	0.0674194	0.997027	3.09217e-115	0.458564	0.000999001	5.06043e-101	1	1	16	1682972	G	C	0.397804	2.12258e-115	0.318557	0.830551
LA16c-431H6.6	+	2	protein_coding	ENSG00000261732.1	16	1682260	7699	-174743	16	1507517	16:1507517:G:A	G	A	AC=119;AN=5962	rs560091047	0.98002	0.0199803	0.921105	3.63968e-05	0.137318	0.0669331	0.0735239	2	2	16	1507517	G	A	0.0743949	4.15987e-05	0.108432	0.302514
SIRT6	-	2	protein_coding	ENSG00000077463.10	19	4182543	7614	483	19	4182060	19:4182060:T:C	T	C	AC=800;AN=6058	rs4807546	0.867505	0.132495	1	2.34915e-30	0.241872	0.000999001	1.12855e-26	1	1	19	4182060	T	C	0.204884	4.55784e-30	0.114951	0.312347
CCDC68	-	2	protein_coding	ENSG00000166510.9	18	52626692	5040	-549263	18	53175955	18:53175955:T:C	T	C	AC=84;AN=5958	rs76786109	0.985246	0.0147541	0.893695	1.34213e-09	0.0267544	0.0909091	0.113812	2	1	18	53175955	T	C	0.112166	6.00893e-10	0.280728	0.757966
CCDC68	-	2	protein_coding	ENSG00000166510.9	18	52626692	5040	3132	18	52623560	18:52623560:C:T	C	T	AC=1241;AN=6052	rs1944360	0.796225	0.203775	0.99838	6.9076e-09	-0.00777069	0.107892	0.113012	1	2	18	52674040	G	T	-0.105629	5.63111e-09	0.0144307	0.113011
COG5	-	2	protein_coding	ENSG00000164597.9	7	107188777	5925	-12798	7	107201575	7:107201575:G:A	G	A	AC=1362;AN=6056	rs62483725	0.774911	0.225089	0.999559	0	0.857734	0.000999001	2.3723e-297	1	1	7	107201575	G	A	0.445645	9.72858e-148	0.386264	0.934197
COG5	-	2	protein_coding	ENSG00000164597.9	7	107188777	5925	379721	7	106809056	7:106809056:A:G	A	G	AC=1904;AN=5862	rs4730220	0.675108	0.324892	0.980745	8.39221e-10	-0.0982595	0.000999001	4.83241e-06	2	2	7	106788165	T	C	-0.0849263	2.86088e-06	0.0672992	0.211105
COG5	-	2	protein_coding	ENSG00000164597.9	7	107188777	5925	339592	7	106849185	7:106849185:G:C	G	C	AC=2165;AN=4766	rs1859294	0.544877	0.455123	0.900998	8.29495e-07	0.0629392	0.002997	0.00201938	3	3	7	106849185	G	C	0.0804462	9.30076e-06	0.110007	0.306262
COG5	-	2	protein_coding	ENSG00000164597.9	7	107188777	5925	105578	7	107083199	7:107083199:G:A	G	A	AC=81;AN=5916	rs112379619	0.985978	0.0140218	0.855248	7.01717e-05	-0.188591	0.105894	0.0989441	4	4	7	107083199	G	A	-0.0694491	0.000130631	0.0669963	0.210568
COG5	-	2	protein_coding	ENSG00000164597.9	7	107188777	5925	540848	7	106647929	7:106647929:C:A	C	A	AC=2922;AN=5550	rs2177862	0.472193	0.527807	0.957685	0.000245111	0.0425841	0.24975	0.263285	5	5	7	107575104	C	T	0.0639903	0.000425162	0.0715945	0.218282
PARP9	-	1	protein_coding	ENSG00000138496.12	3	122283089	6562	144832	3	122138257	3:122138257:A:AAAC	A	AAAC	AC=1662;AN=4932	rs55963415	0.662451	0.337549	0.914275	4.55049e-14	0.503326	0.000999001	4.57158e-08	2	1	3	122212201	GA	GAA	0.0994615	4.1266e-08	0.107526	0.299898
PARP9	-	1	protein_coding	ENSG00000138496.12	3	122283089	6562	49621	3	122233468	3:122233468:T:C	T	C	AC=966;AN=6036	rs117240474	0.839372	0.160628	0.992958	3.19771e-11	-0.575139	0.000999001	3.20032e-06	1	2	3	122226287	C	CA	-0.111843	6.73265e-10	0.315618	0.825849
PARP9	-	1	protein_coding	ENSG00000138496.12	3	122283089	6562	-76833	3	122359922	3:122359922:A:T	A	T	AC=1663;AN=5840	rs1256196	0.71548	0.28452	0.977472	1.49431e-05	0.221505	0.0569431	0.0551105	3	3	3	122359922	A	T	0.0769921	2.21621e-05	0.0566592	0.193395
PARP9	-	1	protein_coding	ENSG00000138496.12	3	122283089	6562	197298	3	122085791	3:122085791:CA:C	CA	C	AC=2029;AN=5064	rs61041036	0.597683	0.402317	0.921393	1.68361e-05	-0.285412	0.0609391	0.058154	4	4	3	122127926	A	G	0.065217	0.000328592	0.0526833	0.188107
PATZ1	-	2	protein_coding	ENSG00000100105.13	22	31741762	7334	188246	22	31553516	22:31553516:G:A	G	A	AC=145;AN=5906	rs8135731	0.975182	0.024818	0.905645	6.87018e-17	-0.307385	0.000999001	4.12321e-12	1	1	22	31553516	G	A	-0.137877	2.50711e-14	0.26165	0.703322
PATZ1	-	2	protein_coding	ENSG00000100105.13	22	31741762	7334	192787	22	31548975	22:31548975:A:T	A	T	AC=1093;AN=5502	rs5997888	0.799965	0.200035	0.942688	1.1363e-10	0.0990741	0.000999001	7.99887e-07	2	2	22	31548975	A	T	0.106067	4.86703e-09	0.176897	0.476314
GDPD1	+	2	protein_coding	ENSG00000153982.6	17	57344405	3909	-38917	17	57305488	17:57305488:G:C	G	C	AC=1233;AN=5998	rs12451128	0.793945	0.206055	0.98744	1.58098e-14	0.0349427	0.000999001	1.92951e-10	1	1	17	57305488	G	C	0.137053	3.57667e-14	0.0887036	0.248275
GDPD1	+	2	protein_coding	ENSG00000153982.6	17	57344405	3909	19524	17	57363929	17:57363929:T:<CN0>:0	T	<CN0>	AC=406;AN=5576	esv3640904	0.925816	0.0741845	0.850626	4.59258e-05	-0.0290537	0.02997	0.0302705	2	2	17	57341458	C	T	-0.0717672	7.70896e-05	0.0759352	0.225197
PSMB7	-	2	protein_coding	ENSG00000136930.8	9	127177586	5060	192252	9	126985334	9:126985334:A:C	A	C	AC=1532;AN=6058	rs16927294	0.74726	0.25274	1	1.39596e-12	-0.803417	0.000999001	1.27138e-08	2	1	9	126985858	T	C	-0.321209	1.19268e-73	0.288374	0.776073
PSMB7	-	2	protein_coding	ENSG00000136930.8	9	127177586	5060	63097	9	127114489	9:127114489:A:G	A	G	AC=309;AN=6032	rs13467	0.948365	0.0516348	0.988592	1.6354e-10	-0.576352	0.000999001	9.62061e-07	3	2	9	127114489	A	G	-0.13596	5.70928e-14	0.407243	0.959307
PSMB7	-	2	protein_coding	ENSG00000136930.8	9	127177586	5060	192424	9	126985162	9:126985162:CACACA:C	CACACA	C	AC=382;AN=6030	rs113438744	0.936367	0.0636334	0.994779	3.00189e-06	0.631607	0.00599401	0.00462886	4	3	9	126985162	CACACA	C	0.135286	7.60617e-14	0.268862	0.724819
EBF1	-	1	protein_coding	ENSG00000164330.12	5	158524631	5927	578779	5	157945852	5:157945852:T:C	T	C	AC=62;AN=5984	rs17055744	0.989723	0.0102773	0.896074	1.22705e-06	0.123862	0.0519481	0.0438902	2	1	5	157945852	T	C	0.0850742	2.7489e-06	0.0557934	0.192167
P4HB	-	1	protein_coding	ENSG00000185624.10	17	79818500	8206	22196	17	79796304	17:79796304:A:G	A	G	AC=1006;AN=5330	rs34819889	0.812019	0.187981	0.903554	2.94329e-08	0.439399	0.000999001	0.000124712	1	1	17	79796304	A	G	0.101046	2.50162e-08	0.12076	0.317661
P4HB	-	1	protein_coding	ENSG00000185624.10	17	79818500	8206	851433	17	78967067	17:78967067:C:CTT	C	CTT	AC=1231;AN=5610	rs5822382	0.779033	0.220967	0.952229	1.16095e-05	-0.324189	0.025974	0.0292274	2	2	17	78967067	C	CTT	-0.0801538	1.00237e-05	0.129494	0.339874
P4HB	-	1	protein_coding	ENSG00000185624.10	17	79818500	8206	-907291	17	80725791	17:80725791:C:G	C	G	AC=1212;AN=5554	rs62076554	0.779438	0.220562	0.943383	4.38525e-05	-0.297639	0.0919081	0.0905387	3	3	17	80725791	C	G	-0.0754682	3.21452e-05	0.0936793	0.257757
FAM166B	-	2	protein_coding	ENSG00000215187.5	9	35562954	5373	740692	9	34822262	9:34822262:T:C	T	C	AC=1187;AN=6036	rs72617338	0.8033	0.1967	0.997458	0.000157639	0.0116135	0.167832	0.166884	2	1	9	34822262	T	C	0.0684175	0.000164356	0.0366135	0.177667
KLHL29	+	2	protein_coding	ENSG00000119771.10	2	23911655	6778	-271641	2	23640014	2:23640014:A:C	A	C	AC=2502;AN=5762	rs7586414	0.564576	0.435424	0.975615	7.31737e-13	-0.00912757	0.000999001	5.0692e-08	1	1	2	23645385	G	A	-0.127272	2.06079e-12	0.0736503	0.221544
KLHL29	+	2	protein_coding	ENSG00000119771.10	2	23911655	6778	-161302	2	23750353	2:23750353:T:A	T	A	AC=3187;AN=5304	rs13012633	0.397648	0.602352	0.943565	1.73282e-08	-0.00712327	0.000999001	0.000200711	2	2	2	23750353	T	A	-0.086322	1.95743e-06	0.135703	0.358721
KLHL29	+	2	protein_coding	ENSG00000119771.10	2	23911655	6778	-284514	2	23627141	2:23627141:T:TA	T	TA	AC=3574;AN=5474	rs5829894	0.34551	0.65449	0.949874	2.21049e-07	-0.00704877	0.003996	0.00159285	3	3	2	23627141	T	TA	-0.0924967	3.40526e-07	0.18562	0.501142
KLHL29	+	2	protein_coding	ENSG00000119771.10	2	23911655	6778	-154252	2	23757403	2:23757403:CTT:C	CTT	C	AC=859;AN=4876	rs5829903	0.8246	0.1754	0.866739	1.45737e-05	-0.00721052	0.042957	0.0414058	4	4	2	23768731	A	C	-0.0762805	2.63879e-05	0.0617945	0.201315
KLHL29	+	2	protein_coding	ENSG00000119771.10	2	23911655	6778	129360	2	24041015	2:24041015:G:C	G	C	AC=3308;AN=4706	rs62125871	0.297135	0.702865	0.889104	3.14849e-05	-0.00574458	0.0809191	0.0780361	5	5	2	24041015	G	C	-0.0848297	2.93638e-06	0.144489	0.382052
UPF1	+	2	protein_coding	ENSG00000005007.8	19	18973742	5871	-20072	19	18953670	19:18953670:C:T	C	T	AC=4861;AN=6038	rs3787047	0.194373	0.805627	0.99429	1.06084e-09	-0.171338	0.000999001	6.31607e-06	1	1	19	18953670	C	T	-0.109758	1.39145e-09	0.152307	0.403334
UPF1	+	2	protein_coding	ENSG00000005007.8	19	18973742	5871	-353337	19	18620405	19:18620405:A:G	A	G	AC=376;AN=5214	rs62123871	0.927528	0.0724719	0.82587	4.28234e-05	0.163769	0.0659341	0.0703188	2	2	19	18620405	A	G	0.0734437	5.21298e-05	0.13416	0.35428
UPF1	+	2	protein_coding	ENSG00000005007.8	19	18973742	5871	-41378	19	18932364	19:18932364:G:A	G	A	AC=225;AN=5738	rs139937745	0.961316	0.0386844	0.867709	0.000258185	0.192321	0.297702	0.29205	3	3	19	18932364	G	A	0.0651035	0.000336581	0.0728607	0.220294
LINC00617	+	2	lincRNA	ENSG00000250366.2	14	96343156	7958	-31886	14	96311270	14:96311270:C:T	C	T	AC=95;AN=6024	rs9323933	0.984421	0.0155794	0.935344	5.66668e-22	0.0786792	0.004995	0.000750173	2	1	14	96311270	C	T	0.139578	1.196e-14	0.212845	0.57985
LINC00617	+	2	lincRNA	ENSG00000250366.2	14	96343156	7958	-25222	14	96317934	14:96317934:G:C	G	C	AC=320;AN=5836	rs8014401	0.94504	0.0549598	0.919365	1.37646e-17	0.0377775	0.014985	0.00608349	1	2	14	96317934	G	C	0.14962	1.25528e-16	0.339249	0.864383
LINC00617	+	2	lincRNA	ENSG00000250366.2	14	96343156	7958	213965	14	96557121	14:96557121:T:C	T	C	AC=5859;AN=5932	rs10148419	0.0121951	0.987805	0.841915	1.5647e-09	-0.0539605	0.173826	0.219038	3	3	14	96557121	T	C	-0.107681	2.82947e-09	0.210468	0.573248
HLA-DOB	-	2	protein_coding	ENSG00000241106.2	6	32784687	27317	-12106	6	32796793	6:32796793:G:A	G	A	AC=521;AN=6058	rs4148876	0.914571	0.0854288	1	0	4.55098	0.000999001	1.99204e-164	1	1	6	32796793	G	A	0.512162	3.01022e-202	0.501327	0.988066
HLA-DOB	-	2	protein_coding	ENSG00000241106.2	6	32784687	27317	-2349	6	32787036	6:32787036:C:A	C	A	AC=2586;AN=6046	rs1894407	0.57332	0.42668	0.99893	4.11064e-45	-0.99203	0.000999001	1.98135e-18	2	2	6	32743648	C	T	-0.187354	2.49871e-25	0.111286	0.308514
HLA-DOB	-	2	protein_coding	ENSG00000241106.2	6	32784687	27317	38205	6	32746482	6:32746482:C:T	C	T	AC=2290;AN=5902	rs9501207	0.61293	0.38707	0.98603	2.16142e-18	0.595447	0.001998	1.28605e-07	3	3	6	32743648	C	T	-0.124888	5.2902e-12	0.148933	0.393895
HLA-DOB	-	2	protein_coding	ENSG00000241106.2	6	32784687	27317	-20192	6	32804879	6:32804879:C:T	C	T	AC=3227;AN=6048	rs1871665	0.465773	0.534227	0.998554	1.0871e-08	-0.24864	0.016983	0.0113122	4	4	6	32804879	C	T	-0.100545	2.93236e-08	0.178569	0.481087
HLA-DOB	-	2	protein_coding	ENSG00000241106.2	6	32784687	27317	-33743	6	32818430	6:32818430:C:G	C	G	AC=321;AN=6058	rs2071539	0.947453	0.0525467	0.999783	3.11318e-08	0.651111	0.017982	0.017173	5	5	6	32818430	C	G	0.0866073	1.81003e-06	0.118038	0.314598
HLA-DOB	-	2	protein_coding	ENSG00000241106.2	6	32784687	27317	-8199	6	32792886	6:32792886:T:A	T	A	AC=233;AN=5998	rs41316544	0.961088	0.0389124	0.969671	6.01103e-06	-0.517399	0.105894	0.151045	6	6	6	32792886	T	A	-0.0806533	8.81887e-06	0.040496	0.179807
HLA-DOB	-	2	protein_coding	ENSG00000241106.2	6	32784687	27317	-850878	6	33635565	6:33635565:C:A	C	A	AC=63;AN=5910	rs78399616	0.988933	0.0110671	0.852042	1.70891e-05	0.750481	0.176823	0.234475	7	7	6	33635565	C	A	0.0823846	5.62559e-06	0.154993	0.411178
CRTAP	+	2	protein_coding	ENSG00000170275.10	3	33156767	7396	42868	3	33199635	3:33199635:T:C	T	C	AC=5325;AN=6028	rs7636291	0.116456	0.883544	0.990066	3.15687e-22	-0.487073	0.000999001	3.56593e-17	3	1	3	33210576	GA	G	-0.124164	7.02053e-12	0.165026	0.441607
CRTAP	+	2	protein_coding	ENSG00000170275.10	3	33156767	7396	41270	3	33198037	3:33198037:C:T	C	T	AC=935;AN=5948	rs55680037	0.844663	0.155337	0.981958	6.72377e-21	0.332697	0.000999001	9.32761e-16	1	2	3	33198037	C	T	0.146355	5.71939e-16	0.391773	0.940879
CRTAP	+	2	protein_coding	ENSG00000170275.10	3	33156767	7396	30658	3	33187425	3:33187425:G:A	G	A	AC=3368;AN=5962	rs1132392	0.433814	0.566186	0.992126	1.0877e-12	0.258442	0.000999001	1.3001e-08	5	3	3	33187425	G	A	0.0799338	1.06028e-05	0.110008	0.306264
CRTAP	+	2	protein_coding	ENSG00000170275.10	3	33156767	7396	-5355	3	33151412	3:33151412:G:A	G	A	AC=3488;AN=5772	rs62250512	0.394452	0.605548	0.977449	9.33498e-11	-0.225116	0.000999001	7.65789e-07	4	4	3	33103028	G	A	-0.0818236	6.51412e-06	0.0591152	0.19703
CRTAP	+	2	protein_coding	ENSG00000170275.10	3	33156767	7396	17389	3	33174156	3:33174156:T:G	T	G	AC=2209;AN=5458	rs1135127	0.594198	0.405802	0.951544	5.11866e-09	-0.235188	0.000999001	2.21995e-05	6	5	3	33174156	T	G	-0.0678722	0.000185339	0.0549275	0.190977
CRTAP	+	2	protein_coding	ENSG00000170275.10	3	33156767	7396	-132698	3	33024069	3:33024069:G:A	G	A	AC=5933;AN=6010	rs6778706	0.0126706	0.987329	0.934204	2.35792e-06	0.450888	0.00799201	0.00600275	7	6	3	33024069	G	A	0.0828878	4.9282e-06	0.0966821	0.264271
CRTAP	+	2	protein_coding	ENSG00000170275.10	3	33156767	7396	-126763	3	33030004	3:33030004:C:A	C	A	AC=106;AN=5904	rs116451375	0.981972	0.0180284	0.874681	1.84328e-05	-0.340325	0.032967	0.0358426	8	7	3	33030004	C	A	-0.0760857	2.76717e-05	0.102335	0.28157
CRTAP	+	2	protein_coding	ENSG00000170275.10	3	33156767	7396	-571	3	33156196	3:33156196:T:C	T	C	AC=5063;AN=5836	rs7611841	0.132151	0.867849	0.963751	4.35181e-05	0.547563	0.0679321	0.0748136	9	8	3	33111448	C	CCCACCCT	-0.203037	1.51138e-29	0.352309	0.885686
CRTAP	+	2	protein_coding	ENSG00000170275.10	3	33156767	7396	596013	3	33752780	3:33752780:C:G	C	G	AC=474;AN=5872	rs7635476	0.919827	0.080173	0.947524	6.69165e-05	-0.174322	0.105894	0.109149	10	9	3	32897040	A	G	-0.0688167	0.000150434	0.0759993	0.225301
LINC00152	+	1	lincRNA	ENSG00000222041.6	2	87880503	3722	-958101	2	86922402	2:86922402:C:G	C	G	AC=78;AN=5900	rs145301702	0.986764	0.0132363	0.815635	1.66252e-16	0.472548	0.000999001	2.57662e-10	1	1	2	86922402	C	G	0.145622	8.00357e-16	0.507851	0.988342
LINC00152	+	1	lincRNA	ENSG00000222041.6	2	87880503	3722	452997	2	88333500	2:88333500:TATA:T	TATA	T	AC=60;AN=5216	rs201171392	0.988564	0.0114361	0.686132	3.08999e-10	0.257687	0.000999001	1.18707e-05	2	2	2	88333500	TATA	T	0.103269	1.2232e-08	0.335803	0.858663
LINC00152	+	1	lincRNA	ENSG00000222041.6	2	87880503	3722	-714781	2	87165722	2:87165722:CA:C	CA	C	AC=240;AN=850	rs67807927	0.712471	0.287529	0.43543	3.9865e-10	0.132949	0.000999001	1.36898e-05	4	3	2	87165722	CA	C	0.116673	1.19009e-10	0.483731	0.987288
LINC00152	+	1	lincRNA	ENSG00000222041.6	2	87880503	3722	52599	2	87933102	2:87933102:A:G	A	G	AC=918;AN=1228	rs142725602	0.250789	0.749211	0.494804	6.97067e-09	0.123818	0.000999001	0.00010841	5	4	2	87938013	G	A	0.102643	1.49877e-08	0.107882	0.300961
LINC00152	+	1	lincRNA	ENSG00000222041.6	2	87880503	3722	-959393	2	86921110	2:86921110:A:C	A	C	AC=2665;AN=3786	rs11676097	0.294938	0.705062	0.795804	8.54303e-08	-0.0921755	0.004995	0.000673656	6	5	2	86921110	A	C	-0.0925232	3.37894e-07	0.311751	0.819589
LINC00152	+	1	lincRNA	ENSG00000222041.6	2	87880503	3722	676440	2	88556943	2:88556943:C:T	C	T	AC=74;AN=5958	rs79349062	0.987713	0.012287	0.837254	4.02972e-05	-0.253851	0.0679321	0.0651034	7	6	2	88556943	C	T	-0.0743181	4.23681e-05	0.147081	0.388902
LINC00152	+	1	lincRNA	ENSG00000222041.6	2	87880503	3722	-99865	2	87780638	2:87780638:GTT:GT	GTT	GT	AC=117;AN=2208	rs539848892;rs575126889	0.947111	0.0528889	0.402512	4.60673e-05	-0.126488	0.0649351	0.0626587	3	7	2	87780638	GTT	GT	-0.0711494	8.88597e-05	0.0636645	0.204581
LINC00152	+	1	lincRNA	ENSG00000222041.6	2	87880503	3722	-762165	2	87118338	2:87118338:A:G	A	G	AC=296;AN=5036	rs5008276	0.94168	0.0583204	0.756144	6.52288e-05	0.107573	0.0909091	0.0894983	9	8	2	87118338	A	G	0.0718787	7.51282e-05	0.114613	0.312093
LINC00152	+	1	lincRNA	ENSG00000222041.6	2	87880503	3722	837496	2	88717999	2:88717999:A:G	A	G	AC=228;AN=5846	rs34612866	0.960755	0.0392452	0.904889	8.80664e-05	-0.140019	0.111888	0.113415	8	9	2	88717999	A	G	-0.0675495	0.000198912	0.0805462	0.233065
LINC00152	+	1	lincRNA	ENSG00000222041.6	2	87880503	3722	509465	2	88389968	2:88389968:T:A	T	A	AC=3191;AN=5976	rs2919853	0.465653	0.534347	0.993249	0.000226478	0.0533363	0.194805	0.199737	10	10	2	88392018	C	T	-0.0666187	0.00024349	0.0455434	0.182156
ACBD6	-	2	protein_coding	ENSG00000135847.5	1	180472089	6678	236165	1	180235924	1:180235924:G:A	G	A	AC=105;AN=5864	rs115179436	0.982184	0.0178155	0.830636	9.8839e-11	-0.285005	0.000999001	3.1067e-07	1	1	1	180235924	G	A	-0.116817	1.12878e-10	0.194478	0.526639
ACBD6	-	2	protein_coding	ENSG00000135847.5	1	180472089	6678	-27055	1	180499144	1:180499144:T:C	T	C	AC=5295;AN=5846	rs1339726	0.0950234	0.904977	0.953229	3.64451e-06	-0.0972507	0.00599401	0.00487086	2	2	1	180499144	T	C	-0.0820515	6.13799e-06	0.0727615	0.220137
ACBD6	-	2	protein_coding	ENSG00000135847.5	1	180472089	6678	-820012	1	181292101	1:181292101:A:T	A	T	AC=74;AN=5780	rs12759753	0.986998	0.0130024	0.731634	9.21176e-05	-0.197842	0.0949051	0.104742	3	3	1	181292101	A	T	-0.0728065	6.0546e-05	0.114376	0.311908
HEXA	-	1	protein_coding	ENSG00000213614.5	15	72668330	5212	27767	15	72640563	15:72640563:C:T	C	T	AC=212;AN=5930	rs74949863	0.964109	0.0358907	0.938876	5.25345e-79	-0.521631	0.000999001	1.85523e-66	1	1	15	72640563	C	T	-0.324611	2.88121e-75	0.511828	0.988507
SIRT4	+	2	protein_coding	ENSG00000089163.4	12	120741683	6853	-10680	12	120731003	12:120731003:A:G	A	G	AC=343;AN=5962	rs3847969	0.942679	0.0573207	0.968236	4.33891e-30	0.159065	0.000999001	6.50253e-23	1	1	12	120731003	A	G	0.203784	9.31887e-30	0.0569134	0.193762
SIRT4	+	2	protein_coding	ENSG00000089163.4	12	120741683	6853	-1154	12	120740529	12:120740529:T:C	T	C	AC=829;AN=5888	rs11065075	0.858779	0.141221	0.971757	3.95429e-05	0.0379538	0.0619381	0.0664817	2	2	12	120740529	T	C	0.0751167	3.49902e-05	0.0527344	0.188169
GPC4	-	2	protein_coding	ENSG00000076716.7	23	132548587	2035	-8422	23	132557009	23:132557009:G:A	G	A	AC=604;AN=5966	23:132557009:G:A	0.898691	0.101309	0.94743	3.61978e-17	0.041785	0.001998	5.67515e-06	1	1	23	132557009	G	A	0.141009	6.3695e-15	0.240541	0.645994
GPC4	-	2	protein_coding	ENSG00000076716.7	23	132548587	2035	82093	23	132466494	23:132466494:C:T	C	T	AC=227;AN=5270	23:132466494:C:T	0.956909	0.0430906	0.635179	1.05657e-12	0.0472703	0.00599401	0.000256966	3	2	23	132466494	C	T	0.127975	1.55521e-12	0.263623	0.709217
GPC4	-	2	protein_coding	ENSG00000076716.7	23	132548587	2035	-17869	23	132566456	23:132566456:A:G	A	G	AC=569;AN=5368	23:132566456:A:G	0.894536	0.105464	0.800796	5.61837e-08	0.150464	0.023976	0.0174611	2	3	23	131719392	C	G	0.0666893	0.000239803	0.0972789	0.265717
GPC4	-	2	protein_coding	ENSG00000076716.7	23	132548587	2035	-14307	23	132562894	23:132562894:A:T	A	T	AC=1126;AN=6052	23:132562894:A:T	0.814456	0.185544	0.989572	6.47432e-06	0.025772	0.0729271	0.0672774	4	4	23	132562894	A	T	0.239704	7.64708e-41	0.458688	0.986089
GPC4	-	2	protein_coding	ENSG00000076716.7	23	132548587	2035	-22314	23	132570901	23:132570901:T:C	T	C	AC=566;AN=5400	23:132570901:T:C	0.895728	0.104272	0.809283	5.58332e-05	-0.112076	0.193806	0.225736	5	5	23	131719392	C	G	0.0663132	0.000260055	0.103123	0.284476
GPC4	-	2	protein_coding	ENSG00000076716.7	23	132548587	2035	-740640	23	133289227	23:133289227:G:A	G	A	AC=74;AN=5690	23:133289227:G:A	0.986792	0.0132075	0.662211	7.31709e-05	0.0366542	0.200799	0.235499	6	6	23	133289227	G	A	0.0733406	5.34114e-05	0.162221	0.433066
OSBPL9	+	2	protein_coding	ENSG00000117859.14	1	52237748	3963	-210560	1	52027188	1:52027188:A:G	A	G	AC=219;AN=5994	rs12073094	0.963681	0.0363192	0.967425	4.34154e-39	0.276003	0.000999001	2.42522e-30	1	1	1	52027188	A	G	0.230975	5.73383e-38	0.353315	0.88729
OSBPL9	+	2	protein_coding	ENSG00000117859.14	1	52237748	3963	-142128	1	52095620	1:52095620:CA:C	CA	C	AC=626;AN=5652	rs530932807	0.889637	0.110363	0.922561	3.3152e-22	-0.122873	0.000999001	4.20622e-16	2	2	1	52095620	CA	C	-0.170678	3.1064e-21	0.297328	0.794367
OSBPL9	+	2	protein_coding	ENSG00000117859.14	1	52237748	3963	-16567	1	52221181	1:52221181:G:T	G	T	AC=60;AN=5876	rs555757309;rs80270051	0.990023	0.00997672	0.799628	1.89007e-16	0.282584	0.000999001	1.20531e-11	3	3	1	52221181	G	T	0.148161	2.48206e-16	0.439669	0.984508
OSBPL9	+	2	protein_coding	ENSG00000117859.14	1	52237748	3963	108019	1	52345767	1:52345767:G:A	G	A	AC=161;AN=5998	rs74661488	0.973624	0.0263758	0.945761	0.000211651	0.0902435	0.125874	0.125736	4	4	1	52326025	T	C	0.0659204	0.000282903	0.0264041	0.170354
RP6-206I17.1	-	2	lincRNA	ENSG00000223804.1	1	143745417	5	-708822	1	144454239	1:144454239:T:A	T	A	AC=36;AN=54	rs200463943	0.321429	0.678571	0.425747	9.21605e-16	0.27106	0.000999001	6.04851e-15	1	1	1	144468090	T	<CN0>	0.146749	4.77252e-16	0.275231	0.743189
SORCS3	+	2	protein_coding	ENSG00000156395.8	10	106937525	6025	-246072	10	106691453	10:106691453:G:A	G	A	AC=363;AN=6056	rs6584642	0.939858	0.0601419	0.998834	6.42411e-43	0.101421	0.000999001	2.46597e-32	1	1	10	106691453	G	A	0.231293	4.52624e-38	0.147142	0.389065
SORCS3	+	2	protein_coding	ENSG00000156395.8	10	106937525	6025	-598329	10	106339196	10:106339196:GGT:G	GGT	G	AC=4271;AN=5282	rs67571159	0.192095	0.807905	0.909703	6.55704e-10	-0.0273688	0.000999001	1.61349e-05	3	2	10	106339196	GGT	G	-0.10389	9.9899e-09	0.247715	0.663695
SORCS3	+	2	protein_coding	ENSG00000156395.8	10	106937525	6025	-790100	10	106147425	10:106147425:A:G	A	G	AC=3025;AN=5994	rs1330865	0.495112	0.504888	0.992114	2.07252e-08	0.0182386	0.001998	0.000177423	2	3	10	106147425	A	G	0.100336	3.1335e-08	0.15939	0.424421
SORCS3	+	2	protein_coding	ENSG00000156395.8	10	106937525	6025	-293790	10	106643735	10:106643735:A:G	A	G	AC=862;AN=4536	rs10884062	0.810567	0.189433	0.844828	0.000139121	-0.0174634	0.156843	0.15852	4	4	10	106643735	A	G	-0.0618569	0.000658661	0.0638516	0.204915
HSPA13	-	2	protein_coding	ENSG00000155304.4	21	15755805	7610	-153268	21	15909073	21:15909073:C:A	C	A	AC=93;AN=5774	rs17274303	0.983942	0.0160581	0.776703	1.33387e-05	0.198824	0.031968	0.0305186	1	1	21	15909073	C	A	0.0795136	1.1799e-05	0.105836	0.294353
HSPA13	-	2	protein_coding	ENSG00000155304.4	21	15755805	7610	-695113	21	16450918	21:16450918:G:A	G	A	AC=2264;AN=5502	rs2243778	0.587482	0.412518	0.948935	4.51718e-05	-0.0542224	0.0869131	0.0818818	2	2	21	16450918	G	A	-0.0752169	3.41556e-05	0.0650866	0.207136
NFE2L2	-	1	protein_coding	ENSG00000116044.11	2	178129387	6481	-4670	2	178134057	2:178134057:CT:C	CT	C	AC=1990;AN=5978	rs35258028	0.667102	0.332898	0.991676	3.87418e-16	0.200308	0.000999001	8.28439e-11	1	1	2	178128693	A	C	0.134275	1.16609e-13	0.104126	0.288192
NFE2L2	-	1	protein_coding	ENSG00000116044.11	2	178129387	6481	85986	2	178043401	2:178043401:GAT:G	GAT	G	AC=4847;AN=6034	rs575019027	0.195631	0.804369	0.995377	8.16121e-11	0.208627	0.000999001	1.35202e-06	3	2	2	178043401	GAT	G	0.0982222	6.07226e-08	0.180259	0.485899
NFE2L2	-	1	protein_coding	ENSG00000116044.11	2	178129387	6481	-50658	2	178180045	2:178180045:G:C	G	C	AC=64;AN=6058	rs10175252	0.989362	0.0106383	0.998759	2.21639e-10	0.654245	0.000999001	1.04193e-06	2	3	2	178180045	G	C	0.114533	2.58758e-10	0.18166	0.489883
NFE2L2	-	1	protein_coding	ENSG00000116044.11	2	178129387	6481	-223040	2	178352427	2:178352427:G:A	G	A	AC=160;AN=5920	rs74944609	0.973129	0.0268711	0.91553	9.76983e-06	0.281458	0.021978	0.020696	4	4	2	178352427	G	A	0.0782335	1.62875e-05	0.155304	0.412101
NFE2L2	-	1	protein_coding	ENSG00000116044.11	2	178129387	6481	-16882	2	178146269	2:178146269:C:T	C	T	AC=5183;AN=5898	rs1806686	0.121358	0.878642	0.970814	3.76051e-05	-0.162276	0.0589411	0.060383	5	5	2	178049459	A	T	-0.0688762	0.000148458	0.079296	0.230866
SRRD	+	2	protein_coding	ENSG00000100104.8	22	26886739	8292	21694	22	26908433	22:26908433:C:T	C	T	AC=832;AN=5974	rs3213558	0.859967	0.140033	0.986364	1.59012e-158	-0.627608	0.000999001	5.59199e-137	1	1	22	26904541	G	A	-0.3847	1.99733e-107	0.334869	0.85711
SRRD	+	2	protein_coding	ENSG00000100104.8	22	26886739	8292	23011	22	26909750	22:26909750:A:G	A	G	AC=3802;AN=6058	rs134145	0.372502	0.627498	1	9.83933e-20	-0.147169	0.000999001	2.54603e-14	2	2	22	26903596	CA	C	-0.134314	1.1472e-13	0.16769	0.449608
SRRD	+	2	protein_coding	ENSG00000100104.8	22	26886739	8292	42498	22	26929237	22:26929237:G:T	G	T	AC=683;AN=5518	rs4822732	0.875841	0.124159	0.914302	1.46734e-07	0.106197	0.001998	0.000890939	3	3	22	26929237	G	T	0.0925269	3.37531e-07	0.135632	0.358523
SRRD	+	2	protein_coding	ENSG00000100104.8	22	26886739	8292	-709163	22	26177576	22:26177576:C:CA	C	CA	AC=2017;AN=3528	rs372609477	0.428373	0.571627	0.793358	1.24558e-05	-0.0634113	0.04995	0.0417785	4	4	22	26177576	C	CA	-0.0793193	1.23944e-05	0.15647	0.415583
SLC35A1	+	2	protein_coding	ENSG00000164414.12	6	88182722	6973	2664	6	88185386	6:88185386:A:T	A	T	AC=3054;AN=5930	rs2268994	0.485178	0.514822	0.992138	3.20111e-44	0.543865	0.000999001	9.41386e-37	1	1	6	88185386	A	T	0.350294	3.68506e-88	0.301982	0.802953
SLC35A1	+	2	protein_coding	ENSG00000164414.12	6	88182722	6973	266997	6	88449719	6:88449719:A:G	A	G	AC=2031;AN=6034	rs9444542	0.663321	0.336679	0.997121	2.74762e-08	-0.164426	0.000999001	8.26933e-05	2	2	6	88452258	C	T	-0.113192	4.17931e-10	0.0827625	0.237045
SLC35A1	+	2	protein_coding	ENSG00000164414.12	6	88182722	6973	949019	6	89131741	6:89131741:C:T	C	T	AC=1315;AN=5600	rs12210582	0.765445	0.234555	0.951829	1.09299e-06	0.15302	0.000999001	0.0022098	3	3	6	89131741	C	T	0.0858168	2.24718e-06	0.0992669	0.271109
SLC35A1	+	2	protein_coding	ENSG00000164414.12	6	88182722	6973	-462792	6	87719930	6:87719930:T:C	T	C	AC=3283;AN=4986	rs371128521	0.34131	0.65869	0.908819	7.78015e-05	0.120776	0.0829171	0.0908725	4	4	6	87719930	T	C	0.0698563	0.000119207	0.0938047	0.258009
SLC35A1	+	2	protein_coding	ENSG00000164414.12	6	88182722	6973	51037	6	88233759	6:88233759:AC:A	AC	A	AC=235;AN=6006	rs146731964	0.960501	0.0394993	0.970425	0.000279842	0.251079	0.268731	0.26019	5	5	6	88233759	AC	A	0.081806	6.54404e-06	0.148239	0.392011
CD79A	+	2	protein_coding	ENSG00000105369.5	19	42381375	4968	-253397	19	42127978	19:42127978:G:A	G	A	AC=518;AN=6014	rs2019253	0.913446	0.0865541	0.981409	3.21804e-05	0.0352066	0.033966	0.0357941	1	1	19	43089232	A	T	-0.0617034	0.000679383	0.0251979	0.168515
FAM161B	-	2	protein_coding	ENSG00000156050.4	14	74416835	6342	-113058	14	74529893	14:74529893:CT:C	CT	C	AC=886;AN=5462	rs372681195	0.837741	0.162259	0.917235	6.75559e-10	-0.069444	0.000999001	4.50886e-06	1	1	14	74570130	ATTTTTTTTTTTTT	A	-0.097224	8.26023e-08	0.0937966	0.257993
FAM161B	-	2	protein_coding	ENSG00000156050.4	14	74416835	6342	114272	14	74302563	14:74302563:C:T	C	T	AC=2052;AN=5926	rs78113886	0.653757	0.346243	0.990208	1.73084e-06	-0.0411451	0.003996	0.00366731	2	2	14	74290781	C	CT	-0.0775926	1.91053e-05	0.0552448	0.191408
RFWD3	-	2	protein_coding	ENSG00000168411.9	16	74700730	7465	45580	16	74655150	16:74655150:G:C	G	C	AC=477;AN=5972	rs4887781	0.920046	0.0799542	0.978478	7.48663e-22	0.570577	0.000999001	1.46023e-16	1	1	16	74640057	A	G	0.0875177	1.4076e-06	0.133511	0.352336
RFWD3	-	2	protein_coding	ENSG00000168411.9	16	74700730	7465	63769	16	74636961	16:74636961:C:T	C	T	AC=1581;AN=5478	rs62051927	0.710798	0.289202	0.950842	3.58058e-19	0.445474	0.000999001	3.66934e-14	6	2	16	74721501	C	G	0.300937	1.92287e-64	0.516712	0.988706
RFWD3	-	2	protein_coding	ENSG00000168411.9	16	74700730	7465	49014	16	74651716	16:74651716:G:A	G	A	AC=388;AN=5962	rs4334322	0.934982	0.065018	0.971283	8.86321e-16	-0.352775	0.000999001	3.85645e-11	4	3	16	74640057	A	G	0.107985	2.55243e-09	0.217603	0.592514
RFWD3	-	2	protein_coding	ENSG00000168411.9	16	74700730	7465	49725	16	74651005	16:74651005:T:C	T	C	AC=1013;AN=5732	rs35126294	0.822718	0.177282	0.958585	3.50231e-12	-0.299617	0.000999001	5.08851e-08	8	4	16	74721501	C	G	0.226501	1.5357e-36	0.503539	0.98816
RFWD3	-	2	protein_coding	ENSG00000168411.9	16	74700730	7465	79166	16	74621564	16:74621564:G:C	G	C	AC=114;AN=6000	rs144294462	0.981126	0.0188741	0.943609	5.95702e-10	-0.238203	0.000999001	4.37399e-06	3	5	16	74623610	C	T	-0.0988724	4.96127e-08	0.108298	0.302146
RFWD3	-	2	protein_coding	ENSG00000168411.9	16	74700730	7465	-298	16	74701028	16:74701028:T:G	T	G	AC=448;AN=5874	rs76197436	0.923563	0.0764374	0.94883	3.64657e-08	0.279216	0.000999001	0.000168142	5	6	16	75218176	A	C	-0.0644193	0.000388724	0.048404	0.183861
RFWD3	-	2	protein_coding	ENSG00000168411.9	16	74700730	7465	-16252	16	74716982	16:74716982:G:A	G	A	AC=208;AN=5972	rs146712620	0.96501	0.0349902	0.96056	3.7346e-08	-0.272698	0.000999001	0.000180194	9	7	16	74716982	G	A	-0.157139	3.35124e-18	0.495166	0.987799
ALG1	+	1	protein_coding	ENSG00000033011.7	16	5135072	9193	-13902	16	5121170	16:5121170:G:A	G	A	AC=4369;AN=6058	rs3760027	0.276757	0.723243	1	5.03421e-08	0.0394336	0.000999001	0.000311507	1	1	16	5135956	G	T	-0.0994046	4.20095e-08	0.110632	0.307443
ALG1	+	1	protein_coding	ENSG00000033011.7	16	5135072	9193	-62873	16	5072199	16:5072199:G:T	G	T	AC=61;AN=6054	rs147428334	0.99	0.01	0.982328	2.81087e-05	-0.135964	0.0729271	0.0784857	2	2	16	5072199	G	T	-0.0759908	2.83184e-05	0.0954964	0.261564
ALG1	+	1	protein_coding	ENSG00000033011.7	16	5135072	9193	-701292	16	4433780	16:4433780:G:T	G	T	AC=521;AN=5562	rs74949027	0.905942	0.0940577	0.904005	5.22281e-05	0.0452258	0.12987	0.130375	3	3	16	4433780	G	T	0.0728577	5.98251e-05	0.0843054	0.239882
SUSD1	-	1	protein_coding	ENSG00000106868.12	9	114908456	7031	-4296	9	114912752	9:114912752:A:C	A	C	AC=1207;AN=6058	rs10817270	0.80029	0.19971	1	2.64551e-29	0.264987	0.000999001	4.81883e-23	2	1	9	114912752	A	C	0.194758	2.82652e-27	0.243794	0.6538
SUSD1	-	1	protein_coding	ENSG00000106868.12	9	114908456	7031	-25378	9	114933834	9:114933834:G:A	G	A	AC=2230;AN=6022	rs10817276	0.63023	0.36977	0.996564	7.11127e-28	-0.681535	0.000999001	9.38118e-22	1	2	9	115095044	G	A	-0.12789	1.60969e-12	0.457852	0.986047
SUSD1	-	1	protein_coding	ENSG00000106868.12	9	114908456	7031	-40104	9	114948560	9:114948560:A:G	A	G	AC=2043;AN=5844	rs12342459	0.651237	0.348763	0.980811	7.13223e-20	-0.57105	0.000999001	1.04772e-14	4	3	9	115095044	G	A	0.132297	2.66588e-13	0.337026	0.860696
SUSD1	-	1	protein_coding	ENSG00000106868.12	9	114908456	7031	109661	9	114798795	9:114798795:C:T	C	T	AC=551;AN=5140	rs3739700	0.892287	0.107713	0.837037	2.2874e-16	-0.246494	0.000999001	7.58198e-12	5	4	9	114798795	C	T	-0.144636	1.25376e-15	0.304553	0.807486
SUSD1	-	1	protein_coding	ENSG00000106868.12	9	114908456	7031	-178486	9	115086942	9:115086942:A:T	A	T	AC=4206;AN=5398	rs28571925	0.220556	0.779444	0.931582	2.33813e-09	0.161046	0.000999001	1.27164e-05	7	5	9	115086943	A	T	0.0948529	1.69512e-07	0.0960125	0.262717
SUSD1	-	1	protein_coding	ENSG00000106868.12	9	114908456	7031	59224	9	114849232	9:114849232:C:T	C	T	AC=988;AN=6028	rs9408835	0.836034	0.163966	0.996518	9.40299e-08	-0.178481	0.001998	0.000300662	6	6	9	114849232	C	T	-0.0767705	2.34039e-05	0.0728437	0.220267
SUSD1	-	1	protein_coding	ENSG00000106868.12	9	114908456	7031	-108451	9	115016907	9:115016907:T:C	T	C	AC=182;AN=5620	rs13301075	0.968056	0.0319444	0.83488	8.8779e-06	0.241638	0.01998	0.0171086	8	7	9	115016907	T	C	0.0714562	8.28165e-05	0.101768	0.279509
SUSD1	-	1	protein_coding	ENSG00000106868.12	9	114908456	7031	-7910	9	114916366	9:114916366:C:T	C	T	AC=664;AN=5174	rs75871136	0.870943	0.129057	0.859147	8.99703e-05	-0.153266	0.122877	0.119562	3	8	9	115653056	CGGAGCGCGAGTGTGCTCCGTGCGCCG	C	0.0609237	0.000794371	0.0496128	0.184843
SUSD1	-	1	protein_coding	ENSG00000106868.12	9	114908456	7031	732893	9	114175563	9:114175563:A:C	A	C	AC=203;AN=6008	rs72609708	0.966363	0.0336367	0.97742	0.000268598	0.189008	0.284715	0.291341	9	9	9	114175563	A	C	0.0642468	0.000403006	0.0256431	0.169293
POLRMT	-	2	protein_coding	ENSG00000099821.9	19	633504	6677	1204	19	632300	19:632300:G:A	G	A	AC=177;AN=5594	rs55860433	0.968401	0.0315992	0.788948	4.72349e-10	0.170677	0.000999001	5.30006e-06	1	1	19	632300	G	A	0.110653	1.02032e-09	0.163479	0.436905
POLRMT	-	2	protein_coding	ENSG00000099821.9	19	633504	6677	-44142	19	677646	19:677646:C:T	C	T	AC=3006;AN=5916	rs62134282	0.493069	0.506931	0.988389	4.47734e-05	-0.0445514	0.127872	0.123005	2	2	19	677646	C	T	-0.0737746	4.82085e-05	0.0449121	0.181856
POLRMT	-	2	protein_coding	ENSG00000099821.9	19	633504	6677	2347	19	631157	19:631157:T:TA	T	TA	AC=233;AN=3552	rs144110127	0.93403	0.0659703	0.599647	0.000136872	-0.0763934	0.305694	0.295832	3	3	19	631157	T	TA	-0.0673176	0.00020924	0.0268174	0.170878
HENMT1	-	2	protein_coding	ENSG00000162639.11	1	109194067	5994	-4403	1	109198470	1:109198470:TACAC:T	TACAC	T	AC=2043;AN=4954	rs71651954	0.588757	0.411243	0.912875	4.45734e-11	-0.1511	0.000999001	2.94196e-07	2	1	1	109198470	TACAC	T	-0.103012	1.32971e-08	0.323016	0.837668
HENMT1	-	2	protein_coding	ENSG00000162639.11	1	109194067	5994	32609	1	109161458	1:109161458:C:CA	C	CA	AC=2117;AN=3280	rs35792126	0.35205	0.64795	0.752267	1.42395e-07	0.135782	0.001998	0.00041113	1	2	1	109254666	A	T	0.0895458	7.96773e-07	0.127693	0.33438
HENMT1	-	2	protein_coding	ENSG00000162639.11	1	109194067	5994	-64682	1	109258749	1:109258749:G:A	G	A	AC=137;AN=5860	rs12122967	0.976333	0.0236667	0.870324	3.17226e-07	0.306027	0.001998	0.000760557	3	3	1	109258749	G	A	0.0907179	5.70233e-07	0.203381	0.552848
RP11-118B22.4	+	2	lincRNA	ENSG00000256427.1	12	9399093	7828	-5305	12	9393788	12:9393788:A:G	A	G	AC=3982;AN=6058	ss1388098466	0.341554	0.658446	1	6.15054e-17	-0.258519	0.000999001	1.05184e-11	2	1	12	9393788	A	G	-0.148746	1.89008e-16	0.371091	0.91421
RP11-118B22.4	+	2	lincRNA	ENSG00000256427.1	12	9399093	7828	-220415	12	9178678	12:9178678:T:C	T	C	AC=1909;AN=6010	ss1388092526	0.683236	0.316764	0.993064	2.00895e-12	-0.421782	0.000999001	7.83792e-08	1	2	12	9201082	C	T	-0.0942918	2.0045e-07	0.100915	0.276492
RP11-118B22.4	+	2	lincRNA	ENSG00000256427.1	12	9399093	7828	-211957	12	9187136	12:9187136:G:A	G	A	AC=1527;AN=5942	ss1388092789	0.744003	0.255997	0.988079	2.79297e-09	-0.382347	0.000999001	3.22973e-05	3	3	12	9175109	C	T	0.0986053	5.39143e-08	0.191439	0.517791
RP11-118B22.4	+	2	lincRNA	ENSG00000256427.1	12	9399093	7828	676088	12	10075181	12:10075181:G:A	G	A	AC=458;AN=5942	rs17204888	0.923077	0.0769231	0.967056	3.4632e-06	0.247391	0.010989	0.013667	4	4	12	10075181	G	A	0.0856237	2.36844e-06	0.0907484	0.252129
FHL3	-	2	protein_coding	ENSG00000183386.5	1	38465104	6395	9076	1	38456028	1:38456028:TGAG:T	TGAG	T	AC=736;AN=6026	rs72510697	0.878444	0.121556	0.993031	6.71316e-136	5.05812	0.000999001	3.47632e-113	3	1	1	38456028	TGAG	T	0.23855	1.86418e-40	0.507421	0.988324
FHL3	-	2	protein_coding	ENSG00000183386.5	1	38465104	6395	151928	1	38313176	1:38313176:T:C	T	C	AC=516;AN=5980	rs61778083	0.912504	0.0874959	0.980832	1.85873e-64	3.72733	0.000999001	1.14884e-52	4	2	1	38420632	C	T	0.189726	6.06603e-26	0.361776	0.900477
FHL3	-	2	protein_coding	ENSG00000183386.5	1	38465104	6395	-211	1	38465315	1:38465315:G:A	G	A	AC=680;AN=3952	rs4634868	0.82821	0.17179	0.745958	7.62262e-18	1.67091	0.000999001	1.23242e-12	1	3	1	38465315	G	A	0.0783854	1.568e-05	0.145943	0.38588
FHL3	-	2	protein_coding	ENSG00000183386.5	1	38465104	6395	-314	1	38465418	1:38465418:C:T	C	T	AC=242;AN=5260	rs114296424	0.954292	0.0457079	0.763369	2.48984e-15	-1.27357	0.000999001	1.63176e-10	5	4	1	38465418	C	T	-0.126279	3.05816e-12	0.466604	0.98648
FHL3	-	2	protein_coding	ENSG00000183386.5	1	38465104	6395	8998	1	38456106	1:38456106:G:A	G	A	AC=2470;AN=6058	rs4072980	0.593972	0.406028	1	9.02596e-15	4.20612	0.000999001	4.25408e-10	11	5	1	38453576	A	C	0.426095	6.90857e-134	0.497391	0.987896
FHL3	-	2	protein_coding	ENSG00000183386.5	1	38465104	6395	289154	1	38175950	1:38175950:C:T	C	T	AC=128;AN=5836	rs116072013	0.977912	0.0220884	0.839641	9.69649e-11	-1.54952	0.000999001	1.24282e-06	6	6	1	38175950	C	T	-0.108767	1.95524e-09	0.340491	0.866438
FHL3	-	2	protein_coding	ENSG00000183386.5	1	38465104	6395	147572	1	38317532	1:38317532:A:T	A	T	AC=65;AN=5702	rs561461477	0.988348	0.0116518	0.71575	1.17741e-10	2.5023	0.000999001	1.45695e-06	9	7	1	38317532	A	T	0.0816472	6.82018e-06	0.193415	0.523531
FHL3	-	2	protein_coding	ENSG00000183386.5	1	38465104	6395	611471	1	37853633	1:37853633:C:T	C	T	AC=73;AN=5976	rs114100378	0.987912	0.0120876	0.87877	4.49753e-10	2.1416	0.000999001	4.35604e-06	7	8	1	37853633	C	T	0.0994664	4.12027e-08	0.309803	0.816383
FHL3	-	2	protein_coding	ENSG00000183386.5	1	38465104	6395	572175	1	37892929	1:37892929:C:CA	C	CA	AC=225;AN=5920	rs563457718	0.962376	0.0376238	0.939417	1.90245e-06	-0.940382	0.00699301	0.00598977	13	9	1	37892929	C	CA	-0.0755648	3.14031e-05	0.084037	0.239385
FHL3	-	2	protein_coding	ENSG00000183386.5	1	38465104	6395	253312	1	38211792	1:38211792:G:A	G	A	AC=61;AN=5974	rs139218620	0.989536	0.0104644	0.872008	2.96313e-06	2.35805	0.010989	0.00927552	10	10	1	38685653	G	A	-0.0663892	0.000255838	0.0471007	0.182997
FHL3	-	2	protein_coding	ENSG00000183386.5	1	38465104	6395	48374	1	38416730	1:38416730:G:A	G	A	AC=127;AN=5868	rs191615397	0.978029	0.0219707	0.859609	3.36138e-06	2.88885	0.010989	0.0100929	12	11	1	37815239	T	C	0.0581999	0.00135296	0.0244481	0.166863
FHL3	-	2	protein_coding	ENSG00000183386.5	1	38465104	6395	-483520	1	38948624	1:38948624:GATATATATAT:G	GATATATATAT	G	AC=180;AN=3782	rs141236670	0.952528	0.0474716	0.574582	7.49413e-06	-0.658641	0.017982	0.0208266	14	12	1	38948624	GATATATATAT	G	-0.077978	1.73596e-05	0.117873	0.314462
FHL3	-	2	protein_coding	ENSG00000183386.5	1	38465104	6395	523442	1	37941662	1:37941662:G:A	G	A	AC=758;AN=5878	rs41267297	0.871884	0.128116	0.967453	8.56004e-06	-0.487733	0.020979	0.0241202	8	13	1	37941662	G	A	-0.0810751	7.91047e-06	0.121928	0.31967
FHL3	-	2	protein_coding	ENSG00000183386.5	1	38465104	6395	375990	1	38089114	1:38089114:C:T	C	T	AC=1422;AN=5764	rs12144790	0.753051	0.246949	0.968276	0.000165092	0.326065	0.278721	0.259903	15	14	1	38089114	C	T	0.0697195	0.000122936	0.0517564	0.187031
FHL3	-	2	protein_coding	ENSG00000183386.5	1	38465104	6395	-49954	1	38515058	1:38515058:T:A	T	A	AC=358;AN=4076	rs72663620	0.912386	0.087614	0.69936	0.000201114	0.446679	0.314685	0.296313	2	15	1	38515058	T	A	0.0683792	0.000165752	0.0702157	0.216057
ACSL3	+	1	protein_coding	ENSG00000123983.9	2	223797736	6923	13047	2	223810783	2:223810783:C:G	C	G	AC=103;AN=6010	rs75232832	0.983268	0.0167316	0.937797	1.03144e-14	0.258288	0.000999001	5.96007e-10	1	1	2	223810783	C	G	0.135476	7.01501e-14	0.305156	0.808531
ACSL3	+	1	protein_coding	ENSG00000123983.9	2	223797736	6923	-63138	2	223734598	2:223734598:G:A	G	A	AC=662;AN=5946	rs62187230	0.887849	0.112151	0.974276	9.13542e-09	-0.081066	0.000999001	6.22929e-05	2	2	2	223734598	G	A	-0.106502	4.20813e-09	0.119695	0.316241
CBWD2	+	2	protein_coding	ENSG00000136682.10	2	114239095	6325	25983	2	114265078	2:114265078:C:T	C	T	AC=985;AN=4924	rs1739508	0.798451	0.201549	0.876207	4.19901e-93	-0.126809	0.000999001	3.58493e-76	1	1	2	114264918	G	A	-0.286113	3.67635e-58	0.176692	0.475728
CBWD2	+	2	protein_coding	ENSG00000136682.10	2	114239095	6325	29994	2	114269089	2:114269089:C:A	C	A	AC=1651;AN=4892	rs1739519	0.661406	0.338594	0.904384	4.70614e-13	0.0372294	0.000999001	9.51549e-09	2	2	2	114267460	G	A	0.114671	2.46159e-10	0.112592	0.310228
CBWD2	+	2	protein_coding	ENSG00000136682.10	2	114239095	6325	131831	2	114370926	2:114370926:C:T	C	T	AC=1342;AN=4962	rs59627338	0.728977	0.271023	0.896551	2.05252e-06	-0.0207108	0.00699301	0.00464315	3	3	2	114370926	C	T	-0.0835328	4.1547e-06	0.0635527	0.204382
CBWD2	+	2	protein_coding	ENSG00000136682.10	2	114239095	6325	272531	2	114511626	2:114511626:T:C	T	C	AC=87;AN=5822	rs111718529	0.98524	0.0147601	0.802173	0.000285042	-0.0513029	0.270729	0.273561	4	4	2	114014207	ATG	A	0.068817	0.000150425	0.0863194	0.243673
KIAA0100	-	2	protein_coding	ENSG00000007202.10	17	26970298	3953	-135910	17	27106208	17:27106208:G:A	G	A	AC=61;AN=5990	rs117325497	0.989729	0.0102706	0.897586	5.08923e-26	-0.844912	0.000999001	2.35037e-20	1	1	17	27106208	G	A	-0.189856	5.60897e-26	0.24224	0.650032
KIAA0100	-	2	protein_coding	ENSG00000007202.10	17	26970298	3953	64371	17	26905927	17:26905927:A:G	A	G	AC=1489;AN=6046	rs577451	0.753391	0.246609	0.998185	1.28719e-10	-0.129786	0.000999001	8.34248e-07	2	2	17	26905927	A	G	-0.116029	1.50549e-10	0.0813361	0.234471
KIAA0100	-	2	protein_coding	ENSG00000007202.10	17	26970298	3953	-75774	17	27046072	17:27046072:T:TTATTTATC	T	TTATTTATC	AC=399;AN=5830	rs8066631;rs147573201;rs147573201	0.931658	0.0683417	0.937369	1.3726e-06	0.163506	0.003996	0.00221283	3	3	17	27046072	T	TTATTTATC	0.087339	1.47913e-06	0.119131	0.315617
KIAA0100	-	2	protein_coding	ENSG00000007202.10	17	26970298	3953	-475407	17	27445705	17:27445705:G:A	G	A	AC=88;AN=5724	rs111987450	0.984823	0.0151774	0.760217	0.000446902	0.217184	0.300699	0.292264	4	4	17	27445705	G	A	0.0644513	0.000386127	0.109808	0.305851
FUT8	+	1	protein_coding	ENSG00000033170.12	14	66136133	7023	-271067	14	65865066	14:65865066:C:T	C	T	AC=3512;AN=6012	rs2411823	0.415557	0.584443	0.996323	5.73095e-56	0.141699	0.000999001	7.29149e-42	1	1	14	66099722	TC	T	0.215403	3.955e-33	0.304219	0.806905
FUT8	+	1	protein_coding	ENSG00000033170.12	14	66136133	7023	-444588	14	65691545	14:65691545:A:G	A	G	AC=1088;AN=6058	rs7160062	0.820277	0.179723	1	4.57675e-10	-0.0549374	0.000999001	8.77432e-06	3	2	14	65691545	A	G	-0.108127	2.43179e-09	0.250598	0.6714
FUT8	+	1	protein_coding	ENSG00000033170.12	14	66136133	7023	-384506	14	65751627	14:65751627:C:A	C	A	AC=1695;AN=5828	rs12147994	0.708543	0.291457	0.978744	9.2361e-09	-0.0511392	0.001998	9.99929e-05	2	3	14	65762476	A	G	-0.084724	3.02119e-06	0.0856375	0.242378
FUT8	+	1	protein_coding	ENSG00000033170.12	14	66136133	7023	-103199	14	66032934	14:66032934:G:A	G	A	AC=3345;AN=6044	rs7146742	0.447334	0.552666	0.99881	2.54274e-07	0.0491725	0.002997	0.00131691	4	4	14	66032934	G	A	0.0656894	0.000297209	0.0415884	0.180363
FUT8	+	1	protein_coding	ENSG00000033170.12	14	66136133	7023	-830828	14	65305305	14:65305305:C:T	C	T	AC=1836;AN=5998	rs396974	0.693359	0.306641	0.994207	8.73918e-06	-0.0326127	0.027972	0.0217312	5	5	14	65305305	C	T	-0.0808343	8.41758e-06	0.0564294	0.193066
FUT8	+	1	protein_coding	ENSG00000033170.12	14	66136133	7023	253065	14	66389198	14:66389198:G:A	G	A	AC=66;AN=5722	rs113176762	0.98857	0.0114295	0.680394	0.000202762	-0.100859	0.234765	0.248078	6	6	14	66389198	G	A	-0.0680488	0.000178282	0.097131	0.265353
DNM1	+	2	protein_coding	ENSG00000106976.14	9	131003193	4519	-56769	9	130946424	9:130946424:C:A	C	A	AC=5944;AN=6032	rs4836609	0.0145678	0.985432	0.963779	2.60254e-95	-0.187143	0.000999001	3.65123e-82	1	1	9	130946424	C	A	-0.360548	1.17428e-93	0.237613	0.639191
DNM1	+	2	protein_coding	ENSG00000106976.14	9	131003193	4519	-34795	9	130968398	9:130968398:A:G	A	G	AC=3291;AN=5660	rs3003607	0.419828	0.580172	0.970788	2.20369e-38	0.0292771	0.000999001	1.75628e-31	2	2	9	130968398	A	G	0.229018	2.43749e-37	0.215096	0.585948
DNM1	+	2	protein_coding	ENSG00000106976.14	9	131003193	4519	677417	9	131680610	9:131680610:T:G	T	G	AC=146;AN=4848	rs376333956	0.969758	0.0302419	0.647519	0.000165531	-0.0191737	0.168831	0.162542	3	3	9	131680610	T	G	-0.0670289	0.000222799	0.0729003	0.220357
PKIG	+	2	protein_coding	ENSG00000168734.9	20	43242949	6056	-11839	20	43231110	20:43231110:A:G	A	G	AC=739;AN=6046	rs244091	0.876737	0.123263	0.996872	7.12695e-126	-0.413935	0.000999001	8.52586e-111	1	1	20	43231110	A	G	-0.336529	4.25659e-81	0.253005	0.678084
XKR8	+	2	protein_coding	ENSG00000158156.7	1	28290148	4198	100649	1	28390797	1:28390797:A:G	A	G	AC=179;AN=6042	rs61216784	0.969932	0.0300679	0.978418	1.22213e-42	-1.81492	0.000999001	3.73563e-32	2	1	1	28390797	A	G	-0.208083	5.56125e-31	0.112879	0.310541
XKR8	+	2	protein_coding	ENSG00000158156.7	1	28290148	4198	598	1	28290746	1:28290746:A:G	A	G	AC=3637;AN=5738	rs4908384	0.365804	0.634196	0.971409	6.08682e-16	0.584862	0.000999001	8.84261e-11	1	2	1	28311224	C	T	0.115	2.18672e-10	0.0980481	0.267675
XKR8	+	2	protein_coding	ENSG00000158156.7	1	28290148	4198	-12479	1	28277669	1:28277669:T:C	T	C	AC=2216;AN=6024	rs5027651	0.631605	0.368395	0.992527	7.08938e-12	0.377369	0.000999001	2.39666e-07	4	3	1	28276558	T	A	0.136735	4.09828e-14	0.417769	0.970333
XKR8	+	2	protein_coding	ENSG00000158156.7	1	28290148	4198	-36271	1	28253877	1:28253877:C:CA	C	CA	AC=1212;AN=5258	rs572907829	0.770145	0.229855	0.925487	2.37803e-10	0.389071	0.000999001	3.49277e-06	3	4	1	28253877	C	CA	0.083462	4.23358e-06	0.141448	0.374095
XKR8	+	2	protein_coding	ENSG00000158156.7	1	28290148	4198	112776	1	28402924	1:28402924:C:T	C	T	AC=1600;AN=6022	rs72658361	0.733452	0.266548	0.994083	2.25323e-06	0.252373	0.004995	0.00557688	5	5	1	28402924	C	T	0.0823591	5.66321e-06	0.0724193	0.219594
SLC25A5	+	2	protein_coding	ENSG00000005022.5	23	118604225	4203	13517	23	118617742	23:118617742:A:G	A	G	AC=4405;AN=5890	23:118617742:A:G	0.252157	0.747843	0.975602	1.08061e-09	0.58392	0.001998	5.53906e-06	1	1	23	118617742	A	G	0.086998	1.62535e-06	0.13505	0.356877
SLC25A5	+	2	protein_coding	ENSG00000005022.5	23	118604225	4203	64457	23	118668682	23:118668682:C:CAAA	C	CAAA	AC=2604;AN=5434	23:118668682:C:CAAA	0.520295	0.479705	0.913426	1.36578e-08	0.491004	0.001998	5.48816e-05	2	2	23	118538783	T	TA	-0.0693671	0.000133053	0.039179	0.179029
SLC25A5	+	2	protein_coding	ENSG00000005022.5	23	118604225	4203	-2003	23	118602222	23:118602222:G:C	G	C	AC=602;AN=5980	23:118602222:G:C	0.899902	0.100098	0.984123	7.43416e-07	-0.607517	0.003996	0.00181377	3	3	23	118602222	G	C	-0.14258	3.16625e-15	0.444289	0.985339
ERMN	-	2	protein_coding	ENSG00000136541.10	2	158182413	4825	-67114	2	158249527	2:158249527:T:C	T	C	AC=71;AN=5810	rs189004306	0.987735	0.0122648	0.701397	4.75538e-12	0.341541	0.000999001	5.76543e-08	3	1	2	158249527	T	C	0.0838388	3.82975e-06	0.161688	0.431437
ERMN	-	2	protein_coding	ENSG00000136541.10	2	158182413	4825	-604313	2	158786726	2:158786726:A:G	A	G	AC=61;AN=6044	rs74652546	0.989822	0.0101777	0.937973	3.09744e-07	-0.28255	0.000999001	0.000720805	4	2	2	157987544	T	A	-0.0665389	0.000247716	0.0623776	0.202316
ERMN	-	2	protein_coding	ENSG00000136541.10	2	158182413	4825	-370679	2	158553092	2:158553092:T:C	T	C	AC=62;AN=5994	rs74902470	0.989892	0.0101076	0.864356	4.51811e-07	0.211808	0.000999001	0.00108277	1	3	2	158553092	T	C	0.0820535	6.1348e-06	0.0513697	0.186604
ERMN	-	2	protein_coding	ENSG00000136541.10	2	158182413	4825	824465	2	157357948	2:157357948:C:T	C	T	AC=68;AN=6014	rs79486994	0.988961	0.011039	0.942326	2.04821e-06	0.183848	0.00599401	0.00391735	2	4	2	157357948	C	T	0.0798965	1.07042e-05	0.0995416	0.271955
ERMN	-	2	protein_coding	ENSG00000136541.10	2	158182413	4825	-282984	2	158465397	2:158465397:G:C	G	C	AC=221;AN=5254	rs6753195	0.958287	0.0417132	0.742975	4.33645e-05	0.077479	0.0579421	0.0565123	5	5	2	158465397	G	C	0.0710612	9.06726e-05	0.0840212	0.239355
ERMN	-	2	protein_coding	ENSG00000136541.10	2	158182413	4825	443133	2	157739280	2:157739280:A:T	A	T	AC=103;AN=5610	rs79333993	0.981894	0.0181058	0.711007	7.74427e-05	0.104754	0.0879121	0.0889442	6	6	2	157739280	A	T	0.0702646	0.000108703	0.0847896	0.240784
SSC5D	+	1	protein_coding	ENSG00000179954.10	19	56005258	10318	-4362	19	56000896	19:56000896:G:T	G	T	AC=941;AN=5790	rs62130160	0.83828	0.16172	0.963947	1.42038e-51	0.0163706	0.000999001	3.53347e-41	1	1	19	56000896	G	T	0.259796	6.49355e-48	0.492671	0.98769
SSC5D	+	1	protein_coding	ENSG00000179954.10	19	56005258	10318	-14655	19	55990603	19:55990603:G:A	G	A	AC=84;AN=6036	rs73057171	0.985927	0.0140731	0.95968	3.08398e-10	-0.020642	0.000999001	4.97452e-06	2	2	19	55990603	G	A	-0.110908	9.33746e-10	0.309872	0.816497
SSC5D	+	1	protein_coding	ENSG00000179954.10	19	56005258	10318	-9148	19	55996110	19:55996110:T:C	T	C	AC=1470;AN=4332	rs12984637	0.659019	0.340981	0.85301	2.92058e-07	-0.0046731	0.002997	0.00218652	3	3	19	55996110	T	C	-0.0868862	1.67626e-06	0.123888	0.323974
CTA-217C2.2	-	2	lincRNA	ENSG00000273243.1	22	45551892	9042	24077	22	45527815	22:45527815:C:T	C	T	AC=1245;AN=4790	rs7290824	0.74166	0.25834	0.880595	1.78115e-12	-0.172995	0.000999001	2.11313e-07	1	1	22	45527815	C	T	-0.092234	3.67682e-07	0.179612	0.484058
CTA-217C2.2	-	2	lincRNA	ENSG00000273243.1	22	45551892	9042	76461	22	45475431	22:45475431:G:A	G	A	AC=73;AN=5934	rs148940248	0.987829	0.0121711	0.841703	5.10361e-07	0.340192	0.004995	0.00500121	3	2	22	45475431	G	A	0.0926099	3.29429e-07	0.236484	0.636608
CTA-217C2.2	-	2	lincRNA	ENSG00000273243.1	22	45551892	9042	-35853	22	45587745	22:45587745:T:G	T	G	AC=1032;AN=5636	rs9615058	0.815379	0.184621	0.947619	2.21197e-06	0.0963946	0.021978	0.0157397	2	3	22	45583063	TTA	T	0.0833053	4.41317e-06	0.0999578	0.273278
CTA-217C2.2	-	2	lincRNA	ENSG00000273243.1	22	45551892	9042	27225	22	45524667	22:45524667:C:CT	C	CT	AC=1585;AN=5632	rs544595792	0.720104	0.279896	0.958353	7.60759e-06	-0.116938	0.044955	0.0396702	4	4	22	45510301	C	T	0.0782196	1.63441e-05	0.0579489	0.19528
ESPN	+	2	protein_coding	ENSG00000187017.10	1	6520568	6747	-46560	1	6474008	1:6474008:C:T	C	T	AC=745;AN=6058	rs11485227	0.87637	0.12363	1	1.40792e-81	0.789703	0.000999001	2.21198e-55	1	1	1	6474008	C	T	0.253221	1.5744e-45	0.297263	0.794243
ESPN	+	2	protein_coding	ENSG00000187017.10	1	6520568	6747	-56063	1	6464505	1:6464505:C:G	C	G	AC=824;AN=5988	rs4908886	0.862806	0.137194	0.985984	1.23198e-42	-0.536334	0.000999001	2.29439e-22	2	2	1	6476286	T	C	-0.185047	9.72923e-25	0.048509	0.183938
ESPN	+	2	protein_coding	ENSG00000187017.10	1	6520568	6747	-31610	1	6488958	1:6488958:A:G	A	G	AC=659;AN=5396	rs2003072	0.878892	0.121108	0.882875	1.14617e-12	0.227189	0.004995	1.22355e-05	3	3	1	6488958	A	G	0.120885	2.47512e-11	0.319226	0.831619
SLFN14	-	2	protein_coding	ENSG00000236320.3	17	33885117	5385	2547	17	33882570	17:33882570:CA:C	CA	C	AC=3869;AN=5788	rs11350518	0.330917	0.669083	0.977179	8.25204e-17	-0.127853	0.001998	1.69413e-08	1	1	17	33868006	C	T	-0.107677	2.8329e-09	0.158331	0.421201
SLFN14	-	2	protein_coding	ENSG00000236320.3	17	33885117	5385	3210	17	33881907	17:33881907:C:G	C	G	AC=3740;AN=6054	rs2977	0.381613	0.618387	0.999535	3.04668e-08	0.0791751	0.004995	0.0015954	2	2	17	33868006	C	T	-0.0890994	9.04048e-07	0.153055	0.405493
SLFN14	-	2	protein_coding	ENSG00000236320.3	17	33885117	5385	59714	17	33825403	17:33825403:A:G	A	G	AC=61;AN=5984	rs41324748	0.989883	0.0101175	0.894422	1.95727e-06	0.143996	0.031968	0.0290772	3	3	17	33825403	A	G	0.0834843	4.20852e-06	0.184852	0.498957
SLFN14	-	2	protein_coding	ENSG00000236320.3	17	33885117	5385	317592	17	33567525	17:33567525:CT:C	CT	C	AC=626;AN=3878	rs112047734	0.838604	0.161396	0.739346	3.21045e-06	-0.0431404	0.043956	0.0401088	4	4	17	33567525	CT	C	-0.0824571	5.51958e-06	0.127429	0.333596
ZNF346	+	1	protein_coding	ENSG00000113761.7	5	176471328	5588	-157993	5	176313335	5:176313335:T:G	T	G	AC=77;AN=5998	rs692200	0.987305	0.0126953	0.885337	4.08156e-10	0.450667	0.000999001	1.20339e-06	1	1	5	176313335	T	G	0.115066	2.13528e-10	0.190229	0.514307
MXI1	+	2	protein_coding	ENSG00000119950.16	10	111987437	5736	487367	10	112474804	10:112474804:G:A	G	A	AC=67;AN=6038	rs181173223	0.989004	0.0109961	0.962146	9.13747e-17	6.41795	0.004995	1.15702e-05	2	1	10	112474804	G	A	0.0994632	4.12443e-08	0.216682	0.590135
MXI1	+	2	protein_coding	ENSG00000119950.16	10	111987437	5736	36397	10	112023834	10:112023834:A:AGT	A	AGT	AC=1815;AN=5900	rs112975324	0.692753	0.307247	0.985907	2.28564e-10	0.743469	0.018981	0.00479251	1	2	10	112023834	A	AGT	0.11431	2.80319e-10	0.267163	0.719784
MXI1	+	2	protein_coding	ENSG00000119950.16	10	111987437	5736	-500723	10	111486714	10:111486714:C:T	C	T	AC=63;AN=6042	rs182469584	0.989657	0.0103426	0.961284	3.74662e-09	-4.74607	0.011988	0.00540663	3	3	10	112035251	GA	G	-0.0743455	4.20922e-05	0.0471506	0.183027
PDK2	+	1	protein_coding	ENSG00000005882.7	17	48185372	5563	-1901	17	48183471	17:48183471:G:A	G	A	AC=1743;AN=5944	rs11237	0.706636	0.293364	0.987247	4.99619e-15	0.120984	0.000999001	8.46879e-11	5	1	17	48183471	G	A	0.280745	5.60464e-56	0.240742	0.646468
PDK2	+	1	protein_coding	ENSG00000005882.7	17	48185372	5563	-38864	17	48146508	17:48146508:A:G	A	G	AC=5481;AN=5992	rs28712366	0.0853977	0.914602	0.972782	1.00033e-11	-0.169655	0.000999001	1.00438e-07	6	2	17	48146508	A	G	-0.239652	7.95854e-41	0.310689	0.817846
PDK2	+	1	protein_coding	ENSG00000005882.7	17	48185372	5563	-13117	17	48172255	17:48172255:GAGGAT:G	GAGGAT	G	AC=1862;AN=5118	rs16942045	0.636814	0.363186	0.921517	7.83594e-07	0.0672703	0.004995	0.00231921	2	3	17	48173720	A	G	-0.0653046	0.000322552	0.031617	0.175131
MAST4	+	1	protein_coding	ENSG00000069020.14	5	66438262	6795	-111082	5	66327180	5:66327180:A:G	A	G	AC=977;AN=6032	rs27204	0.838783	0.161217	0.996162	2.70375e-104	-0.153242	0.000999001	1.93766e-83	2	1	5	66326001	T	G	-0.352836	1.66865e-89	0.289141	0.777748
MAST4	+	1	protein_coding	ENSG00000069020.14	5	66438262	6795	82435	5	66520697	5:66520697:T:C	T	C	AC=3633;AN=5918	rs6865092	0.385936	0.614064	0.985763	1.32006e-28	-0.0565618	0.000999001	3.79106e-21	3	2	5	66520697	T	C	-0.192867	9.03654e-27	0.474019	0.986836
MAST4	+	1	protein_coding	ENSG00000069020.14	5	66438262	6795	63230	5	66501492	5:66501492:C:G	C	G	AC=198;AN=6050	rs55754472	0.967076	0.0329245	0.99146	6.67745e-13	-3.83543	0.000999001	4.02271e-08	8	3	5	66501804	C	T	-0.0542066	0.0028423	0.0305599	0.174428
MAST4	+	1	protein_coding	ENSG00000069020.14	5	66438262	6795	63644	5	66501906	5:66501906:A:G	A	G	AC=1765;AN=6056	rs6876575	0.707514	0.292486	0.997604	1.57629e-08	3.48616	0.002997	0.000148995	9	4	5	66499226	A	AT	0.0551975	0.0023742	0.0617879	0.201304
MAST4	+	1	protein_coding	ENSG00000069020.14	5	66438262	6795	64122	5	66502384	5:66502384:G:A	G	A	AC=198;AN=6052	rs62369380	0.967086	0.0329138	0.992507	6.82779e-08	3.34716	0.002997	0.00046287	4	5	5	66501804	C	T	-0.0540713	0.00291241	0.0328996	0.175868
MAST4	+	1	protein_coding	ENSG00000069020.14	5	66438262	6795	864389	5	67302651	5:67302651:C:T	C	T	AC=776;AN=6042	rs67341123	0.871526	0.128474	0.995343	4.39553e-07	0.0361169	0.003996	0.00219034	10	6	5	67302651	C	T	0.0853833	2.52824e-06	0.121092	0.318179
MAST4	+	1	protein_coding	ENSG00000069020.14	5	66438262	6795	32276	5	66470538	5:66470538:T:C	T	C	AC=941;AN=5722	rs34029287	0.836122	0.163878	0.951721	5.02235e-06	0.0311512	0.015984	0.0164722	5	7	5	66499226	A	AT	0.0709557	9.28869e-05	0.120664	0.317518
MAST4	+	1	protein_coding	ENSG00000069020.14	5	66438262	6795	63367	5	66501629	5:66501629:G:A	G	A	AC=1763;AN=6056	rs6876501	0.707836	0.292164	0.997875	3.03179e-05	-2.89202	0.0679321	0.064857	11	8	5	66499226	A	AT	0.0553909	0.0022915	0.0611871	0.200295
MAST4	+	1	protein_coding	ENSG00000069020.14	5	66438262	6795	-263087	5	66175175	5:66175175:C:T	C	T	AC=1696;AN=5268	rs25833	0.678598	0.321402	0.931852	4.39099e-05	-0.0213723	0.0949051	0.0864997	7	9	5	66175175	C	T	-0.0678631	0.000185706	0.0541365	0.189927
MAST4	+	1	protein_coding	ENSG00000069020.14	5	66438262	6795	-391391	5	66046871	5:66046871:T:C	T	C	AC=63;AN=5660	rs185629176	0.988448	0.0115517	0.657131	4.42388e-05	0.0743197	0.0929071	0.0873732	12	10	5	66046871	T	C	0.0735498	5.08407e-05	0.138682	0.366796
MAST4	+	1	protein_coding	ENSG00000069020.14	5	66438262	6795	-334229	5	66104033	5:66104033:C:T	C	T	AC=71;AN=5994	rs112036757	0.98794	0.01206	0.898381	0.000175865	-0.0846628	0.251748	0.249597	13	11	5	66104033	C	T	-0.0668987	0.000229181	0.0773757	0.227569
MAST4	+	1	protein_coding	ENSG00000069020.14	5	66438262	6795	-146892	5	66291370	5:66291370:A:G	A	G	AC=1454;AN=5892	rs4286632	0.753561	0.246439	0.980625	0.000225331	-0.0222882	0.292707	0.292699	6	12	5	66291370	A	G	-0.0605821	0.000850225	0.026539	0.170528
CMTM3	+	1	protein_coding	ENSG00000140931.15	16	66643275	4930	3316	16	66646591	16:66646591:C:T	C	T	AC=2844;AN=5966	rs3743719	0.523887	0.476113	0.990645	2.30329e-212	-1.55545	0.000999001	5.17937e-181	1	1	16	66646591	C	T	-0.459999	1.6794e-158	0.450943	0.985695
CMTM3	+	1	protein_coding	ENSG00000140931.15	16	66643275	4930	-200869	16	66442406	16:66442406:C:T	C	T	AC=3859;AN=5996	rs2289149	0.357003	0.642997	0.994191	5.98082e-13	-0.323826	0.000999001	9.05314e-09	4	2	16	66442406	C	T	-0.120419	2.95318e-11	0.278771	0.752854
CMTM3	+	1	protein_coding	ENSG00000140931.15	16	66643275	4930	-57565	16	66585710	16:66585710:C:G	C	G	AC=595;AN=6022	rs725131	0.902075	0.0979248	0.993973	5.8476e-08	-2.28113	0.000999001	0.000206618	9	3	16	65936025	T	C	0.052881	0.00360027	0.0100722	0.0784226
CMTM3	+	1	protein_coding	ENSG00000140931.15	16	66643275	4930	999363	16	67642638	16:67642638:G:GT	G	GT	AC=849;AN=5814	rs575948983	0.853327	0.146673	0.932265	1.09999e-07	0.316286	0.000999001	0.000373304	5	4	16	67642638	G	GT	0.0916955	4.30036e-07	0.112878	0.31054
CMTM3	+	1	protein_coding	ENSG00000140931.15	16	66643275	4930	-21034	16	66622241	16:66622241:G:A	G	A	AC=210;AN=6034	rs3816410	0.965696	0.0343042	0.982696	3.18671e-07	3.57642	0.000999001	0.000867934	2	5	16	65936025	T	C	0.0527806	0.00366456	0.00923367	0.0715032
CMTM3	+	1	protein_coding	ENSG00000140931.15	16	66643275	4930	-265209	16	66378066	16:66378066:T:A	T	A	AC=658;AN=5934	rs72786429	0.888578	0.111422	0.974177	5.04944e-06	0.285125	0.00999001	0.00983292	6	6	16	66378066	T	A	0.0816235	6.86235e-06	0.0984672	0.268795
CMTM3	+	1	protein_coding	ENSG00000140931.15	16	66643275	4930	-109142	16	66534133	16:66534133:G:A	G	A	AC=281;AN=6048	rs150954025	0.953665	0.0463352	0.995298	1.64529e-05	0.790521	0.021978	0.0252752	10	7	16	67302228	AT	A	-0.0585209	0.00127205	0.0443946	0.18162
CMTM3	+	1	protein_coding	ENSG00000140931.15	16	66643275	4930	10690	16	66653965	16:66653965:T:C	T	C	AC=70;AN=6006	rs75901413	0.988459	0.011541	0.929106	2.25181e-05	0.760989	0.034965	0.0328091	7	8	16	66653965	T	C	0.0750362	3.56747e-05	0.136685	0.361417
CMTM3	+	1	protein_coding	ENSG00000140931.15	16	66643275	4930	-732098	16	65911177	16:65911177:G:A	G	A	AC=285;AN=5872	rs1493881	0.951297	0.0487035	0.912455	0.000138267	-0.344134	0.142857	0.150784	8	9	16	65911177	G	A	-0.0645297	0.000379826	0.0757714	0.224932
CMTM3	+	1	protein_coding	ENSG00000140931.15	16	66643275	4930	-765674	16	65877601	16:65877601:T:C	T	C	AC=1834;AN=5130	rs1110529	0.642314	0.357686	0.913156	0.000167044	-0.162218	0.172827	0.171899	11	10	16	65877601	T	C	-0.0683829	0.000165618	0.0319247	0.175318
CMTM3	+	1	protein_coding	ENSG00000140931.15	16	66643275	4930	-50396	16	66592879	16:66592879:G:A	G	A	AC=377;AN=6050	rs7199632	0.938186	0.0618141	0.991977	0.000291301	2.07353	0.256743	0.26694	12	11	16	65936025	T	C	0.0530678	0.00348339	0.0103299	0.0805408
ZNF286A	+	2	protein_coding	ENSG00000187607.11	17	15620599	6813	-12822	17	15607777	17:15607777:A:G	A	G	AC=2683;AN=5886	rs62071718	0.543146	0.456854	0.983829	3.07635e-70	0.0842013	0.000999001	2.44851e-60	1	1	17	15607777	A	G	0.235004	2.79226e-39	0.43445	0.982542
ZNF286A	+	2	protein_coding	ENSG00000187607.11	17	15620599	6813	-48730	17	15571869	17:15571869:T:C	T	C	AC=3462;AN=4652	rs671150	0.254618	0.745382	0.866022	4.62097e-12	-0.0407699	0.000999001	3.2395e-08	2	2	17	15622466	A	AG	-0.098894	4.92791e-08	0.231996	0.626456
ZNF286A	+	2	protein_coding	ENSG00000187607.11	17	15620599	6813	-2251	17	15618348	17:15618348:T:G	T	G	AC=77;AN=5890	rs55657306	0.987226	0.0127737	0.814552	2.78134e-09	0.088861	0.000999001	1.01295e-05	3	3	17	15618348	T	G	0.100652	2.83488e-08	0.148631	0.393073
ZNF286A	+	2	protein_coding	ENSG00000187607.11	17	15620599	6813	56149	17	15676748	17:15676748:G:A	G	A	AC=3466;AN=4566	rs4792676	0.241535	0.758465	0.857763	4.88989e-06	-0.0228275	0.010989	0.0103098	4	4	17	16094233	A	G	0.0812614	7.53845e-06	0.0761223	0.225501
ZNF286A	+	2	protein_coding	ENSG00000187607.11	17	15620599	6813	-5202	17	15615397	17:15615397:G:A	G	A	AC=1277;AN=4774	rs55800723	0.731682	0.268318	0.884637	8.42402e-05	-0.0184899	0.130869	0.126332	5	5	17	16540149	C	CAA	-0.0622822	0.000604249	0.038245	0.178494
PMPCB	+	2	protein_coding	ENSG00000105819.9	7	102951025	6449	-112693	7	102838332	7:102838332:A:G	A	G	AC=150;AN=6022	rs572740730	0.975024	0.0249757	0.974667	3.09944e-13	-0.336179	0.000999001	9.70029e-09	1	1	7	102838332	A	G	-0.122092	1.56256e-11	0.327076	0.844209
PMPCB	+	2	protein_coding	ENSG00000105819.9	7	102951025	6449	-930008	7	102021017	7:102021017:A:T	A	T	AC=148;AN=5510	rs563700441	0.973059	0.0269408	0.797224	1.08727e-05	0.155478	0.016983	0.0190707	2	2	7	102021017	A	T	0.0800537	1.02835e-05	0.116877	0.313705
PMPCB	+	2	protein_coding	ENSG00000105819.9	7	102951025	6449	-598846	7	102352179	7:102352179:G:A	G	A	AC=1307;AN=5566	rs4729852	0.765356	0.234644	0.94348	0.000216105	0.0641098	0.195804	0.20574	3	3	7	102352179	G	A	0.0631044	0.000510732	0.0454531	0.182112
CLIC3	-	2	protein_coding	ENSG00000169583.12	9	139890989	6266	30725	9	139860264	9:139860264:T:C	T	C	AC=3323;AN=6058	rs11145951	0.452289	0.547711	1	4.64836e-46	-0.768138	0.000999001	9.17727e-33	1	1	9	139860264	T	C	-0.257855	3.33903e-47	0.346269	0.87593
CLIC3	-	2	protein_coding	ENSG00000169583.12	9	139890989	6266	55201	9	139835788	9:139835788:G:A	G	A	AC=77;AN=6058	rs111761422	0.987266	0.0127337	1	2.48032e-09	1.35471	0.002997	9.55276e-05	2	2	9	139835788	G	A	0.105793	5.33328e-09	0.240143	0.645058
CLIC3	-	2	protein_coding	ENSG00000169583.12	9	139890989	6266	-354609	9	140245598	9:140245598:G:A	G	A	AC=100;AN=6058	rs184536035	0.983559	0.016441	0.996082	2.59572e-08	1.11739	0.002997	0.000564425	3	3	9	140253995	T	G	0.0996142	3.93364e-08	0.154564	0.409909
CLIC3	-	2	protein_coding	ENSG00000169583.12	9	139890989	6266	3691	9	139887298	9:139887298:C:CT	C	CT	AC=880;AN=5522	rs3833710	0.840459	0.159541	0.936981	3.30406e-06	0.321729	0.027972	0.0222656	4	4	9	139887298	C	CT	0.0962694	1.10554e-07	0.242461	0.650564
CLIC3	-	2	protein_coding	ENSG00000169583.12	9	139890989	6266	-1504	9	139892493	9:139892493:C:T	C	T	AC=82;AN=6046	rs141364387	0.986596	0.0134044	0.976658	4.22043e-06	-0.989434	0.028971	0.0241977	5	5	9	139892493	C	T	-0.0828426	4.98724e-06	0.149755	0.396149
CLIC3	-	2	protein_coding	ENSG00000169583.12	9	139890989	6266	575307	9	139315682	9:139315682:A:G	A	G	AC=2709;AN=6014	rs10870164	0.549561	0.450439	0.996677	7.9503e-05	0.201943	0.181818	0.198648	6	6	9	139315682	A	G	0.0783686	1.57462e-05	0.0467138	0.182771
TSTA3	-	2	protein_coding	ENSG00000104522.11	8	144699722	6358	-2623	8	144702345	8:144702345:ATT:A	ATT	A	AC=391;AN=5914	rs200797174	0.932838	0.0671617	0.947421	7.50796e-16	-0.285227	0.000999001	2.03752e-11	1	1	8	144698467	G	T	-0.0982092	6.09674e-08	0.0867496	0.244496
ADAMTSL2	+	2	protein_coding	ENSG00000197859.5	9	136399975	7990	-40602	9	136359373	9:136359373:CAT:C	CAT	C	AC=1157;AN=5058	rs35061168	0.771164	0.228836	0.894407	9.5342e-18	0.0129918	0.000999001	3.49563e-13	1	1	9	136359373	CAT	C	0.138536	1.8841e-14	0.35197	0.885144
ADAMTSL2	+	2	protein_coding	ENSG00000197859.5	9	136399975	7990	-284740	9	136115235	9:136115235:G:C	G	C	AC=538;AN=5934	rs7467847	0.909868	0.0901316	0.97468	5.88205e-10	0.0130504	0.000999001	5.19392e-06	2	2	9	136115176	A	G	0.103058	1.31005e-08	0.157295	0.418066
ADAMTSL2	+	2	protein_coding	ENSG00000197859.5	9	136399975	7990	-900	9	136399075	9:136399075:A:G	A	G	AC=2388;AN=6058	rs9696672	0.606222	0.393778	1	3.46506e-06	0.00553721	0.00999001	0.0115817	3	3	9	136399075	A	G	0.0810809	7.89875e-06	0.138427	0.366116
ADAMTSL2	+	2	protein_coding	ENSG00000197859.5	9	136399975	7990	74602	9	136474577	9:136474577:CGG:C	CGG	C	AC=2523;AN=5348	rs111880091	0.528102	0.471898	0.947089	1.27585e-05	0.00503218	0.026973	0.0365867	4	4	9	136474577	CGG	C	0.0783641	1.5764e-05	0.117316	0.314027
ADAMTSL2	+	2	protein_coding	ENSG00000197859.5	9	136399975	7990	-214564	9	136185411	9:136185411:T:C	T	C	AC=919;AN=4678	rs35945091	0.803258	0.196742	0.848994	1.32462e-05	0.00634778	0.031968	0.037175	5	5	9	136185411	T	C	0.076675	2.39586e-05	0.0963729	0.263545
PNRC1	+	1	protein_coding	ENSG00000146278.10	6	89791555	6452	-7842	6	89783713	6:89783713:G:A	G	A	AC=1764;AN=6034	rs6906839	0.707672	0.292328	0.997415	2.86982e-190	6.61905	0.000999001	6.97939e-165	1	1	6	89892819	A	C	-0.292874	5.58318e-61	0.223706	0.607479
PNRC1	+	1	protein_coding	ENSG00000146278.10	6	89791555	6452	10212	6	89801767	6:89801767:A:G	A	G	AC=1501;AN=6036	rs147249612	0.751456	0.248544	0.997059	8.13335e-26	-2.42205	0.000999001	3.12631e-20	3	2	6	89825354	T	C	0.160093	7.68113e-19	0.346659	0.876566
PNRC1	+	1	protein_coding	ENSG00000146278.10	6	89791555	6452	-36805	6	89754750	6:89754750:C:A	C	A	AC=731;AN=5874	rs855575	0.87633	0.12367	0.968415	1.87521e-16	-1.87299	0.000999001	8.75811e-12	7	3	6	89754750	C	A	-0.0995809	3.97492e-08	0.17005	0.456552
PNRC1	+	1	protein_coding	ENSG00000146278.10	6	89791555	6452	22332	6	89813887	6:89813887:G:A	G	A	AC=215;AN=6050	rs113259862	0.964493	0.0355068	0.994204	4.32726e-13	4.94161	0.000999001	4.17465e-09	8	4	6	89813887	G	A	0.305067	2.92849e-66	0.267866	0.721872
PNRC1	+	1	protein_coding	ENSG00000146278.10	6	89791555	6452	-3989	6	89787566	6:89787566:AC:A	AC	A	AC=1180;AN=5300	rs544304488;rs544304488;rs35808484	0.776957	0.223043	0.919976	3.47815e-10	-1.26799	0.000999001	1.99584e-06	9	5	6	89825354	T	C	0.104921	7.11923e-09	0.240215	0.645227
PNRC1	+	1	protein_coding	ENSG00000146278.10	6	89791555	6452	-6392	6	89785163	6:89785163:G:T	G	T	AC=81;AN=5968	rs35412774	0.986425	0.0135754	0.884359	1.95359e-06	2.23183	0.003996	0.00485005	10	6	6	89785163	G	T	0.0843933	3.30201e-06	0.217252	0.591612
PNRC1	+	1	protein_coding	ENSG00000146278.10	6	89791555	6452	-137236	6	89654319	6:89654319:T:C	T	C	AC=133;AN=5932	rs6923633	0.977759	0.0222405	0.906627	2.07461e-06	-1.70914	0.003996	0.00453302	5	7	6	89654319	T	C	-0.0820593	6.1256e-06	0.0963067	0.263391
PNRC1	+	1	protein_coding	ENSG00000146278.10	6	89791555	6452	-165686	6	89625869	6:89625869:T:C	T	C	AC=960;AN=5402	rs72909800	0.822254	0.177746	0.921517	7.73333e-06	-0.659197	0.013986	0.0157621	6	8	6	89625869	T	C	-0.0747857	3.78869e-05	0.0703596	0.216292
PNRC1	+	1	protein_coding	ENSG00000146278.10	6	89791555	6452	9723	6	89801278	6:89801278:C:T	C	T	AC=4816;AN=6058	rs7745708	0.205029	0.794971	1	6.3422e-05	1.14845	0.0969031	0.0925209	2	9	6	89283423	A	C	0.064128	0.000413136	0.0678064	0.211997
PNRC1	+	1	protein_coding	ENSG00000146278.10	6	89791555	6452	947398	6	90738953	6:90738953:A:G	A	G	AC=3142;AN=3548	rs9351231	0.113286	0.886714	0.654215	0.000144257	-0.687723	0.18981	0.188853	11	10	6	90738953	A	G	-0.0706114	0.000100474	0.100419	0.2748
NDUFA12	-	1	protein_coding	ENSG00000184752.8	12	95397524	8969	-28	12	95397552	12:95397552:T:C	T	C	AC=4207;AN=5964	rs835044	0.294435	0.705565	0.990786	1.81945e-261	-1.06753	0.000999001	3.37454e-230	1	1	12	95397552	T	C	-0.531791	8.82581e-221	0.516836	0.988711
NDUFA12	-	1	protein_coding	ENSG00000184752.8	12	95397524	8969	35813	12	95361711	12:95361711:C:G	C	G	AC=4853;AN=6000	rs7974156	0.191243	0.808757	0.992537	1.53695e-22	0.307917	0.000999001	2.53491e-17	2	2	12	95371246	CA	C	0.173559	6.50495e-22	0.281191	0.759149
NDUFA12	-	1	protein_coding	ENSG00000184752.8	12	95397524	8969	207975	12	95189549	12:95189549:A:G	A	G	AC=125;AN=5930	rs74625990	0.979249	0.020751	0.90434	7.88899e-07	0.391854	0.002997	0.00252633	3	3	12	95189549	A	G	0.0879248	1.25689e-06	0.14318	0.378625
NDUFA12	-	1	protein_coding	ENSG00000184752.8	12	95397524	8969	148643	12	95248881	12:95248881:C:G	C	G	AC=228;AN=5630	rs117041355	0.959403	0.0405968	0.853733	2.49921e-06	-0.25901	0.00799201	0.00710901	4	4	12	95248881	C	G	-0.0836424	4.03543e-06	0.120296	0.317
FRY	+	2	protein_coding	ENSG00000073910.15	13	32861988	6160	-124658	13	32737330	13:32737330:G:C	G	C	AC=238;AN=6046	rs7320780	0.960917	0.0390827	0.992915	8.34942e-50	0.480722	0.000999001	2.47363e-41	2	1	13	32737330	G	C	0.334014	7.60652e-80	0.226152	0.613181
FRY	+	2	protein_coding	ENSG00000073910.15	13	32861988	6160	-97738	13	32764250	13:32764250:C:G	C	G	AC=2679;AN=6054	rs798956	0.558226	0.441774	0.999719	4.15885e-37	0.155348	0.000999001	6.65027e-30	1	2	13	32764250	C	G	0.216382	2.01231e-33	0.160688	0.428381
FRY	+	2	protein_coding	ENSG00000073910.15	13	32861988	6160	-416923	13	32445065	13:32445065:A:G	A	G	AC=1958;AN=6026	rs12871982	0.675203	0.324797	0.996556	3.02194e-17	0.109314	0.000999001	9.46121e-13	3	3	13	32445065	A	G	0.149315	1.44796e-16	0.213724	0.582251
FRY	+	2	protein_coding	ENSG00000073910.15	13	32861988	6160	-266989	13	32594999	13:32594999:C:T	C	T	AC=200;AN=5910	rs61946668	0.966303	0.0336967	0.927548	7.36512e-15	0.248499	0.000999001	1.09881e-10	4	4	13	32594999	C	T	0.137123	3.47001e-14	0.445659	0.98542
FRY	+	2	protein_coding	ENSG00000073910.15	13	32861988	6160	-239925	13	32622063	13:32622063:T:A	T	A	AC=150;AN=5702	rs576812299	0.973441	0.0265593	0.820117	2.82705e-12	-0.236683	0.000999001	2.52782e-08	5	5	13	32622063	T	A	-0.120929	2.43449e-11	0.367245	0.908654
FRY	+	2	protein_coding	ENSG00000073910.15	13	32861988	6160	-197054	13	32664934	13:32664934:G:T	G	T	AC=192;AN=5818	rs9315156	0.96707	0.0329301	0.873996	1.55943e-05	0.137747	0.026973	0.025302	6	6	13	32664934	G	T	0.0809489	8.17247e-06	0.183553	0.495264
FRY	+	2	protein_coding	ENSG00000073910.15	13	32861988	6160	-127070	13	32734918	13:32734918:C:CCATTTTTAAATGCTGAATGAAATA	C	CCATTTTTAAATGCTGAATGAAATA	AC=1985;AN=4164	rs11269162	0.52179	0.47821	0.856516	0.000197093	0.0493388	0.201798	0.208236	7	7	13	32734918	C	CCATTTTTAAATGCTGAATGAAATA	0.0640023	0.000424101	0.0429322	0.180977
ADAM8	-	1	protein_coding	ENSG00000151651.11	10	135090372	5860	268950	10	134821422	10:134821422:C:T	C	T	AC=2912;AN=6058	rs10870228	0.518536	0.481464	1	3.50568e-36	2.18357	0.000999001	2.79282e-29	2	1	10	134821422	C	T	0.222234	3.31148e-35	0.149592	0.3957
ADAM8	-	1	protein_coding	ENSG00000151651.11	10	135090372	5860	-9161	10	135099533	10:135099533:T:C	T	C	AC=5132;AN=6006	rs3008336	0.144343	0.855657	0.990964	4.93463e-19	-6.43156	0.000999001	7.06055e-14	1	2	10	135075434	G	A	-0.124563	6.00764e-12	0.306484	0.810809
ADAM8	-	1	protein_coding	ENSG00000151651.11	10	135090372	5860	547228	10	134543144	10:134543144:A:G	A	G	AC=131;AN=5762	rs117286463	0.976602	0.0233978	0.835257	3.66191e-12	-23.9626	0.000999001	4.84107e-08	6	3	10	135426610	G	A	0.0576686	0.00149733	0.0349951	0.176906
ADAM8	-	1	protein_coding	ENSG00000151651.11	10	135090372	5860	-20097	10	135110469	10:135110469:C:T	C	T	AC=974;AN=5984	rs6537596	0.838662	0.161338	0.986733	1.47052e-10	-3.96942	0.000999001	1.42104e-06	3	4	10	135075434	G	A	-0.106612	4.05618e-09	0.29149	0.782743
ADAM8	-	1	protein_coding	ENSG00000151651.11	10	135090372	5860	16977	10	135073395	10:135073395:G:A	G	A	AC=5424;AN=6012	rs1891370	0.0966223	0.903378	0.978516	2.05598e-10	-5.07369	0.000999001	1.861e-06	5	5	10	134821846	G	A	-0.0625646	0.000570464	0.0396917	0.179345
ADAM8	-	1	protein_coding	ENSG00000151651.11	10	135090372	5860	562393	10	134527979	10:134527979:G:T	G	T	AC=131;AN=5724	rs118134017	0.976451	0.0235495	0.822251	2.24493e-10	21.6328	0.000999001	2.05006e-06	7	6	10	135426610	G	A	0.0591061	0.00113597	0.0401145	0.179595
ADAM8	-	1	protein_coding	ENSG00000151651.11	10	135090372	5860	3945	10	135086427	10:135086427:G:A	G	A	AC=89;AN=5354	rs61869862	0.983583	0.0164174	0.622594	1.28547e-08	-3.09764	0.000999001	6.21295e-05	4	7	10	135086427	G	A	-0.101569	2.11671e-08	0.342918	0.87044
ADAM8	-	1	protein_coding	ENSG00000151651.11	10	135090372	5860	5051	10	135085321	10:135085321:C:T	C	T	AC=5434;AN=6032	rs1131720	0.0979281	0.902072	0.993708	3.66554e-06	3.92208	0.00799201	0.00961459	8	8	10	135188519	A	G	-0.061125	0.000763066	0.0479489	0.183539
ADAM8	-	1	protein_coding	ENSG00000151651.11	10	135090372	5860	41284	10	135049088	10:135049088:A:G	A	G	AC=4792;AN=5514	rs1578970	0.130973	0.869027	0.913596	0.000123637	-0.955863	0.180819	0.17975	9	9	10	135049088	A	G	-0.0680783	0.000177127	0.0323867	0.175586
MGAT2	+	2	protein_coding	ENSG00000168282.4	14	50087489	5990	25223	14	50112712	14:50112712:G:T	G	T	AC=3516;AN=6020	rs7147722	0.416477	0.583523	0.995549	1.56367e-62	0.440665	0.000999001	6.83308e-52	1	1	14	50112712	G	T	0.295812	3.14644e-62	0.321177	0.83473
MGAT2	+	2	protein_coding	ENSG00000168282.4	14	50087489	5990	778131	14	50865620	14:50865620:A:C	A	C	AC=3624;AN=5730	rs8181933	0.366689	0.633311	0.972925	0.000171761	0.099119	0.178821	0.183118	2	2	14	50865620	A	C	0.0660893	0.000272861	0.0757998	0.224977
SIAH3	-	2	protein_coding	ENSG00000215475.3	13	46425871	6112	4011	13	46421860	13:46421860:G:C	G	C	AC=2277;AN=5770	rs9534237	0.605886	0.394114	0.976895	5.01663e-14	-0.158942	0.000999001	8.68899e-10	1	1	13	46421860	G	C	-0.141093	6.13617e-15	0.215291	0.586468
OSGEP	-	1	protein_coding	ENSG00000092094.6	14	20923212	7872	5005	14	20918207	14:20918207:T:TG	T	TG	AC=3896;AN=6016	rs5807038	0.352273	0.647727	0.995151	0	0.850477	0.000999001	0	1	1	14	20923149	T	G	0.685081	0	0	0
OSGEP	-	1	protein_coding	ENSG00000092094.6	14	20923212	7872	28729	14	20894483	14:20894483:A:C	A	C	AC=3114;AN=5692	rs7158094	0.454031	0.545969	0.970948	1.11269e-22	0.141417	0.000999001	4.0976e-18	2	2	14	20894483	A	C	0.175503	2.23151e-22	0.206628	0.5623
OSGEP	-	1	protein_coding	ENSG00000092094.6	14	20923212	7872	187999	14	20735213	14:20735213:C:T	C	T	AC=5064;AN=5526	rs9972213	0.0832155	0.916784	0.879427	1.56882e-05	0.106549	0.047952	0.0401558	3	3	14	20735213	C	T	0.084275	3.40837e-06	0.117248	0.313976
C17orf100	+	2	protein_coding	ENSG00000212734.4	17	6554971	8043	1841	17	6556812	17:6556812:CTT:C	CTT	C	AC=211;AN=6028	rs146835452	0.9655	0.0344995	0.979048	1.78662e-22	-0.275067	0.000999001	6.24291e-16	2	1	17	6556812	CTT	C	-0.136334	4.86754e-14	0.304359	0.807149
C17orf100	+	2	protein_coding	ENSG00000212734.4	17	6554971	8043	-50	17	6554921	17:6554921:A:G	A	G	AC=729;AN=5968	rs74504320	0.878763	0.121237	0.984696	1.99942e-14	0.152691	0.000999001	6.29981e-09	1	2	17	6476669	G	T	-0.121987	1.62673e-11	0.133826	0.353284
C17orf100	+	2	protein_coding	ENSG00000212734.4	17	6554971	8043	-6278	17	6548693	17:6548693:T:C	T	C	AC=1175;AN=6010	rs35207073	0.804418	0.195582	0.994236	4.76955e-10	0.110992	0.002997	1.66599e-05	3	3	17	6569227	A	G	0.103616	1.09278e-08	0.20651	0.561959
EXOC1	+	2	protein_coding	ENSG00000090989.13	4	56768293	8231	5580	4	56773873	4:56773873:C:A	C	A	AC=557;AN=5998	rs73238401	0.906219	0.0937805	0.984275	9.27698e-20	-0.203127	0.000999001	5.268e-16	1	1	4	56773873	C	A	-0.140298	8.71687e-15	0.231394	0.6251
EXOC1	+	2	protein_coding	ENSG00000090989.13	4	56768293	8231	-151011	4	56617282	4:56617282:T:C	T	C	AC=2361;AN=4374	rs28660976	0.459821	0.540179	0.870626	3.06373e-06	0.0637532	0.00599401	0.00529997	2	2	4	56617282	T	C	0.0761065	2.75315e-05	0.146888	0.388387
EXOC1	+	2	protein_coding	ENSG00000090989.13	4	56768293	8231	-441198	4	56327095	4:56327095:C:CTT	C	CTT	AC=469;AN=4398	rs35210512	0.892619	0.107381	0.770158	5.16998e-05	0.077785	0.0679321	0.0751023	4	3	4	56327095	C	CTT	0.0743297	4.22514e-05	0.113808	0.311435
EXOC1	+	2	protein_coding	ENSG00000090989.13	4	56768293	8231	3121	4	56771414	4:56771414:G:A	G	A	AC=2376;AN=5990	rs1816932	0.605117	0.394883	0.99325	0.000181314	0.0709539	0.226773	0.225718	3	4	4	56889387	C	CA	-0.0606176	0.000844242	0.039912	0.179477
EXOC1	+	2	protein_coding	ENSG00000090989.13	4	56768293	8231	1038	4	56769331	4:56769331:G:A	G	A	AC=1767;AN=5418	rs113367072	0.673921	0.326079	0.949357	0.000222076	-0.0524013	0.268731	0.267678	5	5	4	56688378	T	C	0.0698033	0.00012064	0.029577	0.173675
ZNF48	+	2	protein_coding	ENSG00000180035.6	16	30406740	2698	-368092	16	30038648	16:30038648:G:C	G	C	AC=2645;AN=6018	rs4238960	0.561668	0.438332	0.994557	0.000362986	-0.0437976	0.190809	0.190188	1	1	16	30107781	A	G	-0.0670471	0.00022192	0.0292631	0.173411
TBC1D3	-	2	protein_coding	ENSG00000197681.8	17	36358166	5008	-127606	17	36485772	17:36485772:T:C	T	C	AC=68;AN=6058	rs138451517	0.988878	0.0111219	1	6.83948e-46	0.313428	0.000999001	2.13173e-37	2	1	17	36485772	T	C	0.253656	1.09972e-45	0.516824	0.98871
TBC1D3	-	2	protein_coding	ENSG00000197681.8	17	36358166	5008	-8738	17	36366904	17:36366904:T:C	T	C	AC=138;AN=5844	rs71240952	0.976764	0.0232364	0.846657	1.69583e-43	-0.192526	0.000999001	4.73492e-35	1	2	17	36366904	T	C	-0.242192	1.10295e-41	0.312529	0.820858
TBC1D3	-	2	protein_coding	ENSG00000197681.8	17	36358166	5008	-156482	17	36514648	17:36514648:C:A	C	A	AC=218;AN=6034	rs75835821	0.963592	0.0364078	0.982666	1.14207e-14	0.0938015	0.000999001	3.40679e-10	3	3	17	36514648	C	A	0.138666	1.78012e-14	0.45738	0.986023
TBC1D3	-	2	protein_coding	ENSG00000197681.8	17	36358166	5008	170532	17	36187634	17:36187634:A:G	A	G	AC=122;AN=5704	rs12452676	0.978774	0.0212256	0.781338	5.2582e-09	-0.0885973	0.000999001	2.67255e-05	4	4	17	36187634	A	G	-0.102045	1.81697e-08	0.283676	0.765298
TBC1D3	-	2	protein_coding	ENSG00000197681.8	17	36358166	5008	-202924	17	36561090	17:36561090:G:A	G	A	AC=61;AN=5856	rs147747951	0.9895	0.0105	0.756389	2.70292e-05	0.0834041	0.043956	0.0511275	5	5	17	36561090	G	A	0.076793	2.32746e-05	0.0815384	0.234833
TBC1D3	-	2	protein_coding	ENSG00000197681.8	17	36358166	5008	-340121	17	36698287	17:36698287:T:TG	T	TG	AC=76;AN=5842	rs137903145	0.986974	0.0130261	0.755921	6.06988e-05	-0.0762643	0.0959041	0.100405	6	6	17	36698287	T	TG	-0.0724187	6.62814e-05	0.0660621	0.208896
TBC1D3	-	2	protein_coding	ENSG00000197681.8	17	36358166	5008	271477	17	36086689	17:36086689:A:G	A	G	AC=1872;AN=2656	rs2107131	0.292522	0.707478	0.680541	0.00021613	-0.0221538	0.280719	0.272379	7	7	17	36792510	G	C	-0.0651199	0.000335418	0.0363332	0.177533
OVCH1-AS1	+	1	protein_coding	ENSG00000257599.1	12	29578858	9082	-34016	12	29544842	12:29544842:T:C	T	C	AC=782;AN=6026	rs12813731	0.869734	0.130266	0.993681	1.93818e-12	0.162714	0.000999001	7.71976e-07	1	1	12	29544842	T	C	0.128802	1.11476e-12	0.128487	0.336775
OVCH1-AS1	+	1	protein_coding	ENSG00000257599.1	12	29578858	9082	260956	12	29839814	12:29839814:A:G	A	G	AC=138;AN=5788	rs147944125	0.975523	0.0244767	0.854754	7.92666e-06	0.214452	0.0629371	0.0641225	2	2	12	29839814	A	G	0.0821391	5.99917e-06	0.12208	0.31997
KCNC3	-	2	protein_coding	ENSG00000131398.9	19	50832634	6954	-15391	19	50848025	19:50848025:G:A	G	A	AC=1747;AN=5906	rs59323905	0.7039	0.2961	0.980505	1.11236e-81	0.12536	0.000999001	1.48391e-72	1	1	19	50851934	C	T	0.339957	8.00919e-83	0.247257	0.662506
KCNC3	-	2	protein_coding	ENSG00000131398.9	19	50832634	6954	-6579	19	50839213	19:50839213:A:G	A	G	AC=442;AN=4990	rs1035422	0.912006	0.0879937	0.800047	8.63939e-08	0.0534474	0.000999001	0.000262013	2	2	19	50839213	A	G	0.0969075	9.10103e-08	0.269472	0.726617
KCNC3	-	2	protein_coding	ENSG00000131398.9	19	50832634	6954	36817	19	50795817	19:50795817:CT:C	CT	C	AC=724;AN=5814	rs151250663	0.875546	0.124454	0.94925	1.30794e-05	-0.0377452	0.027972	0.0299271	3	3	19	50795817	CT	C	-0.0782749	1.61196e-05	0.0524387	0.187816
KCNC3	-	2	protein_coding	ENSG00000131398.9	19	50832634	6954	920129	19	49912505	19:49912505:C:G	C	G	AC=96;AN=6058	rs200176970	0.984365	0.0156351	1	2.24803e-05	0.0988345	0.043956	0.0512499	4	4	19	49912505	C	G	0.0749224	3.66642e-05	0.10796	0.301188
KCNC3	-	2	protein_coding	ENSG00000131398.9	19	50832634	6954	509552	19	50323082	19:50323082:AT:A	AT	A	AC=2804;AN=4388	rs11288478	0.362928	0.637072	0.863899	8.91409e-05	-0.0250025	0.161838	0.170088	5	5	19	50323082	AT	A	-0.0706064	0.000100587	0.0494767	0.184722
CLIP3	-	2	protein_coding	ENSG00000105270.10	19	36523788	6692	-2921	19	36526709	19:36526709:A:G	A	G	AC=684;AN=6052	rs57893103	0.886415	0.113585	0.997356	1.48064e-230	0.173584	0.000999001	5.76682e-185	1	1	19	36526709	A	G	0.536473	2.19419e-225	0.34346	0.871331
CLIP3	-	2	protein_coding	ENSG00000105270.10	19	36523788	6692	51	19	36523737	19:36523737:G:A	G	A	AC=141;AN=5746	rs76867709	0.975349	0.0246515	0.853497	1.41546e-41	0.138823	0.000999001	2.90467e-31	2	2	19	36523737	G	A	0.211675	5.02623e-32	0.505956	0.988262
CLIP3	-	2	protein_coding	ENSG00000105270.10	19	36523788	6692	119	19	36523669	19:36523669:C:G	C	G	AC=951;AN=6046	rs2285425	0.843508	0.156492	0.996585	4.09418e-11	-0.0321272	0.000999001	9.00474e-07	3	3	19	36523669	C	G	-0.10448	8.23487e-09	0.225451	0.611559
KIAA0319	-	2	protein_coding	ENSG00000137261.9	6	24645956	9388	5341	6	24640615	6:24640615:G:C	G	C	AC=3278;AN=5988	rs9379678	0.451744	0.548256	0.994919	9.71382e-84	0.128939	0.000999001	1.04944e-70	1	1	6	24585547	G	A	-0.165217	5.58211e-20	0.295567	0.79097
KIAA0319	-	2	protein_coding	ENSG00000137261.9	6	24645956	9388	-584	6	24646540	6:24646540:C:T	C	T	AC=1085;AN=5868	rs369023047	0.815246	0.184754	0.972486	1.24099e-35	0.104533	0.000999001	4.47972e-28	2	2	6	24625562	A	T	0.107633	2.87564e-09	0.145251	0.384054
KIAA0319	-	2	protein_coding	ENSG00000137261.9	6	24645956	9388	-31370	6	24677326	6:24677326:C:T	C	T	AC=198;AN=6044	rs9467253	0.966882	0.0331179	0.992553	2.74358e-20	-0.126663	0.000999001	7.33758e-15	3	3	6	24677326	C	T	-0.14955	1.29718e-16	0.275854	0.744925
KIAA0319	-	2	protein_coding	ENSG00000137261.9	6	24645956	9388	59204	6	24586752	6:24586752:C:A	C	A	AC=130;AN=6004	rs9379667	0.978537	0.0214634	0.952577	3.98918e-09	-0.10062	0.000999001	2.94114e-05	6	4	6	24586752	C	A	-0.116445	1.29337e-10	0.41767	0.970239
KIAA0319	-	2	protein_coding	ENSG00000137261.9	6	24645956	9388	-74557	6	24720513	6:24720513:A:AGGC	A	AGGC	AC=146;AN=5894	rs3841338	0.974469	0.0255305	0.902804	7.75102e-07	0.0749046	0.002997	0.0028402	5	5	6	24720513	A	AGGC	0.099722	3.80264e-08	0.233379	0.629573
KIAA0319	-	2	protein_coding	ENSG00000137261.9	6	24645956	9388	16119	6	24629837	6:24629837:GT:G	GT	G	AC=425;AN=5918	rs373696572	0.928901	0.0710986	0.963941	1.57669e-06	-0.0480999	0.00599401	0.00506001	7	6	6	25256410	C	T	-0.0651261	0.000334977	0.0178997	0.137076
KIAA0319	-	2	protein_coding	ENSG00000137261.9	6	24645956	9388	15045	6	24630911	6:24630911:G:A	G	A	AC=1721;AN=4370	rs9358782	0.606203	0.393797	0.874415	4.43926e-05	-0.0364751	0.0829171	0.0898982	4	7	6	23997485	C	T	0.0635172	0.000469035	0.0514984	0.186745
KIAA0319	-	2	protein_coding	ENSG00000137261.9	6	24645956	9388	724858	6	23921098	6:23921098:G:A	G	A	AC=312;AN=5468	rs113128214	0.942837	0.0571633	0.834933	0.000160924	0.0369527	0.247752	0.242194	8	8	6	23921098	G	A	0.0673989	0.000205564	0.0507202	0.185917
MIS18A	-	2	protein_coding	ENSG00000159055.3	21	33642889	6883	-3919	21	33646808	21:33646808:T:C	T	C	AC=2414;AN=5908	rs7283034	0.588595	0.411405	0.985806	2.00475e-09	-0.1029	0.000999001	1.60268e-05	1	1	21	33646808	T	C	-0.106723	3.90745e-09	0.15897	0.423142
EHF	+	1	protein_coding	ENSG00000135373.8	11	34664174	7636	-17720	11	34646454	11:34646454:T:G	T	G	AC=3479;AN=6032	rs11032789	0.423874	0.576126	0.998371	5.3863e-14	-0.00666686	0.000999001	6.90862e-09	1	1	11	34646454	T	G	-0.137474	2.98273e-14	0.18595	0.502082
EHF	+	1	protein_coding	ENSG00000135373.8	11	34664174	7636	39731	11	34703905	11:34703905:C:G	C	G	AC=870;AN=6042	rs286871	0.855527	0.144473	0.996519	7.69912e-07	0.0061892	0.00799201	0.00284953	2	2	11	34703905	C	G	0.0883737	1.10872e-06	0.0494973	0.184741
HAR1B	-	2	lincRNA	ENSG00000231133.2	20	61733671	8529	-5733	20	61739404	20:61739404:C:T	C	T	AC=1281;AN=5620	rs6062809	0.772553	0.227447	0.952953	6.0314e-10	-0.0545733	0.000999001	3.63059e-06	2	1	20	61872450	A	T	0.0768076	2.31915e-05	0.0596679	0.197869
HAR1B	-	2	lincRNA	ENSG00000231133.2	20	61733671	8529	3745	20	61729926	20:61729926:A:C	A	C	AC=160;AN=5872	rs6011611	0.97287	0.0271305	0.878771	2.76579e-07	-0.0771017	0.001998	0.000890884	3	2	20	61729926	A	C	-0.0905902	5.91511e-07	0.102163	0.280941
HAR1B	-	2	lincRNA	ENSG00000231133.2	20	61733671	8529	262	20	61733409	20:61733409:T:C	T	C	AC=1274;AN=4924	rs34536346	0.741544	0.258456	0.885334	2.00353e-06	-0.0406457	0.00699301	0.00609471	1	3	20	61786045	G	C	-0.0691756	0.000138875	0.0516866	0.186953
HAR1B	-	2	lincRNA	ENSG00000231133.2	20	61733671	8529	-216	20	61733887	20:61733887:A:G	A	G	AC=2695;AN=5262	rs6089838	0.488674	0.511326	0.934931	5.92151e-05	-0.0215335	0.127872	0.127482	4	4	20	61733887	A	G	-0.069678	0.000124089	0.0335948	0.176229
C11orf35	-	1	protein_coding	ENSG00000185522.4	11	560143	6317	23973	11	536170	11:536170:C:A	C	A	AC=288;AN=5638	rs45592146	0.948629	0.0513711	0.861922	1.38443e-70	0.313277	0.000999001	4.53978e-56	1	1	11	536170	C	A	0.306961	4.19799e-67	0.505873	0.988259
C11orf35	-	1	protein_coding	ENSG00000185522.4	11	560143	6317	21203	11	538940	11:538940:G:A	G	A	AC=1905;AN=6058	rs12420647	0.68617	0.31383	1	2.25748e-24	0.390286	0.000999001	8.57041e-18	2	2	11	490036	G	A	0.0837845	3.88563e-06	0.0987127	0.269481
C11orf35	-	1	protein_coding	ENSG00000185522.4	11	560143	6317	12728	11	547415	11:547415:G:A	G	A	AC=893;AN=5896	rs112951315	0.849338	0.150662	0.975391	5.07135e-12	-0.0989701	0.000999001	1.17718e-07	3	3	11	547415	G	A	-0.0960039	1.19832e-07	0.0732466	0.220905
C11orf35	-	1	protein_coding	ENSG00000185522.4	11	560143	6317	36358	11	523785	11:523785:G:A	G	A	AC=441;AN=5402	rs61877776	0.91742	0.0825804	0.873841	1.83793e-10	0.0904979	0.001998	3.60092e-06	4	4	11	523785	G	A	0.111178	8.49804e-10	0.301487	0.802064
C11orf35	-	1	protein_coding	ENSG00000185522.4	11	560143	6317	20399	11	539744	11:539744:A:G	A	G	AC=1838;AN=6004	rs1870727	0.694535	0.305465	0.992229	1.70991e-09	-0.236103	0.001998	2.03257e-05	5	5	11	490036	G	A	0.06556	0.000305516	0.0350844	0.176948
C11orf35	-	1	protein_coding	ENSG00000185522.4	11	560143	6317	23666	11	536477	11:536477:A:G	A	G	AC=74;AN=5970	rs45604736	0.987733	0.0122669	0.87521	0.000193764	-0.127361	0.290709	0.289193	6	6	11	536477	A	G	-0.0668532	0.000231451	0.0378796	0.178299
HPGD	-	1	protein_coding	ENSG00000164120.9	4	175443650	7043	101991	4	175341659	4:175341659:C:G	C	G	AC=3878;AN=5744	rs11726315	0.32602	0.67398	0.969159	8.30924e-78	0.158599	0.000999001	5.79841e-57	1	1	4	175341659	C	G	0.295713	3.4689e-62	0.335133	0.857549
HPGD	-	1	protein_coding	ENSG00000164120.9	4	175443650	7043	1589	4	175442061	4:175442061:T:C	T	C	AC=3074;AN=5638	rs45545934	0.453758	0.546242	0.960881	5.29806e-30	0.109376	0.000999001	2.05385e-20	2	2	4	175436768	T	TAGAC	0.16394	1.08169e-19	0.371409	0.914662
HPGD	-	1	protein_coding	ENSG00000164120.9	4	175443650	7043	-91742	4	175535392	4:175535392:G:A	G	A	AC=1694;AN=5712	rs4315752	0.702324	0.297676	0.967162	6.94831e-15	-0.0860229	0.000999001	3.88453e-09	6	3	4	175535290	TAGAG	T	-0.246073	5.14333e-43	0.367159	0.908528
HPGD	-	1	protein_coding	ENSG00000164120.9	4	175443650	7043	6533	4	175437117	4:175437117:G:A	G	A	AC=1123;AN=5476	rs2081654	0.794506	0.205494	0.93247	6.62145e-11	0.0695839	0.001998	4.10841e-06	4	4	4	175437117	G	A	0.100671	2.81809e-08	0.185507	0.500821
HPGD	-	1	protein_coding	ENSG00000164120.9	4	175443650	7043	39506	4	175404144	4:175404144:T:C	T	C	AC=994;AN=5888	rs62337155	0.830514	0.169486	0.975129	1.04439e-09	0.0672735	0.001998	3.55943e-05	7	5	4	175404144	T	C	0.085747	2.29032e-06	0.0924086	0.255268
HPGD	-	1	protein_coding	ENSG00000164120.9	4	175443650	7043	-74564	4	175518214	4:175518214:A:C	A	C	AC=538;AN=6020	rs6826752	0.910801	0.0891988	0.986583	1.11817e-06	0.0638456	0.004995	0.00583858	3	6	4	175518214	A	C	0.0806603	8.80301e-06	0.0467457	0.182789
HPGD	-	1	protein_coding	ENSG00000164120.9	4	175443650	7043	828	4	175442822	4:175442822:T:C	T	C	AC=934;AN=5798	rs1365613	0.839057	0.160943	0.95855	1.96412e-05	-1.26157	0.0609391	0.0659674	8	7	4	175882181	C	T	0.0625257	0.000575012	0.0630071	0.203416
HPGD	-	1	protein_coding	ENSG00000164120.9	4	175443650	7043	1345	4	175442305	4:175442305:T:C	T	C	AC=928;AN=5782	rs3797009	0.839635	0.160365	0.952759	4.70896e-05	1.20568	0.118881	0.121528	9	8	4	175882181	C	T	0.0628447	0.000538703	0.0646614	0.206369
HPGD	-	1	protein_coding	ENSG00000164120.9	4	175443650	7043	-113687	4	175557337	4:175557337:A:C	A	C	AC=5108;AN=5618	rs62331982	0.0911458	0.908854	0.910131	7.90924e-05	0.0484895	0.16983	0.159624	10	9	4	175557337	A	C	0.0709645	9.27007e-05	0.0527273	0.18816
HPGD	-	1	protein_coding	ENSG00000164120.9	4	175443650	7043	197168	4	175246482	4:175246482:A:G	A	G	AC=421;AN=5980	rs57241669	0.930438	0.0695624	0.976527	0.000115291	0.0551592	0.215784	0.2089	5	10	4	175246482	A	G	0.0671272	0.000218092	0.0670235	0.210617
AGAP2	-	2	protein_coding	ENSG00000135439.7	12	58125612	5313	28067	12	58097545	12:58097545:ATT:AT	ATT	AT	AC=3088;AN=5756	rs577233113;rs371352775	0.462869	0.537131	0.977403	2.30929e-13	-0.230193	0.000999001	1.63897e-09	1	1	12	58064437	A	G	-0.112364	5.60427e-10	0.112356	0.309955
AGAP2	-	2	protein_coding	ENSG00000135439.7	12	58125612	5313	75436	12	58050176	12:58050176:A:G	A	G	AC=2055;AN=5520	rs183293896	0.62717	0.37283	0.957027	5.05852e-05	0.131843	0.042957	0.0464217	2	2	12	58654501	T	C	-0.0642957	0.000398913	0.0385628	0.17867
AGAP2	-	2	protein_coding	ENSG00000135439.7	12	58125612	5313	-753645	12	58879257	12:58879257:A:G	A	G	AC=198;AN=5390	rs12829679	0.96307	0.0369298	0.802029	0.000430939	0.169998	0.302697	0.288039	3	3	12	58879257	A	G	0.063973	0.000426697	0.0865209	0.244058
OSBPL7	-	2	protein_coding	ENSG00000006025.7	17	45899107	6254	2300	17	45896807	17:45896807:G:C	G	C	AC=2382;AN=6010	rs17774008	0.60416	0.39584	0.995827	1.92959e-13	-0.0751052	0.000999001	5.60502e-09	1	1	17	45896807	G	C	-0.122611	1.2802e-11	0.357815	0.894376
OSBPL7	-	2	protein_coding	ENSG00000006025.7	17	45899107	6254	-42757	17	45941864	17:45941864:G:A	G	A	AC=2615;AN=5476	rs4793684	0.520685	0.479315	0.959076	5.0379e-05	-0.0426004	0.0649351	0.0612408	2	2	17	45940933	C	T	-0.0838412	3.82733e-06	0.143635	0.379815
ZNF181	+	1	protein_coding	ENSG00000197841.10	19	35225854	7219	8481	19	35234335	19:35234335:G:A	G	A	AC=1936;AN=6006	rs4806050	0.676098	0.323902	0.993236	1.47506e-159	-0.252007	0.000999001	5.42601e-140	1	1	19	35225532	C	T	-0.402476	2.49039e-118	0.240386	0.645629
ZNF181	+	1	protein_coding	ENSG00000197841.10	19	35225854	7219	1593	19	35227447	19:35227447:A:T	A	T	AC=3973;AN=6036	rs2902326	0.340939	0.659061	0.996681	8.9619e-09	0.049658	0.000999001	4.71919e-05	2	2	19	35149980	G	A	-0.0941716	2.07752e-07	0.0511615	0.186379
ARPC5L	+	2	protein_coding	ENSG00000136950.9	9	127634868	5112	868364	9	128503232	9:128503232:A:G	A	G	AC=74;AN=5836	rs151094065	0.987278	0.0127218	0.784927	2.91006e-06	-0.174964	0.003996	0.00476057	1	1	9	128503232	A	G	-0.0633478	0.000485743	0.0286286	0.172838
SRSF4	-	2	protein_coding	ENSG00000116350.11	1	29495151	5492	33296	1	29461855	1:29461855:G:C	G	C	AC=4350;AN=5954	rs497853	0.271803	0.728197	0.99101	2.907e-12	-0.330459	0.000999001	1.00813e-08	1	1	1	29560977	A	C	0.124211	6.89318e-12	0.300564	0.800393
SRSF4	-	2	protein_coding	ENSG00000116350.11	1	29495151	5492	36034	1	29459117	1:29459117:A:G	A	G	AC=5398;AN=5914	rs1689265	0.0893034	0.910697	0.966826	3.48686e-05	-0.30715	0.030969	0.0355243	2	2	1	29680967	T	A	-0.066941	0.000227088	0.0510196	0.186228
RP11-473M20.16	-	2	lincRNA	ENSG00000261889.1	16	3207484	5648	-921079	16	4128563	16:4128563:G:A	G	A	AC=666;AN=4062	rs77571359	0.835821	0.164179	0.766294	0.000217036	0.113515	0.271728	0.275331	1	1	16	4128563	G	A	0.071433	8.32609e-05	0.0902901	0.251271
TNR	-	2	protein_coding	ENSG00000116147.12	1	175375500	6104	-233405	1	175608905	1:175608905:C:T	C	T	AC=192;AN=5962	rs72725479	0.967573	0.0324271	0.938062	1.05028e-13	0.0149122	0.001998	1.92134e-08	2	1	1	175622428	G	A	0.10883	1.91344e-09	0.282544	0.762539
TNR	-	2	protein_coding	ENSG00000116147.12	1	175375500	6104	-152529	1	175528029	1:175528029:T:C	T	C	AC=2934;AN=4326	rs4652097	0.322042	0.677958	0.850727	1.61368e-08	-0.00366553	0.000999001	9.6646e-05	1	2	1	175528029	T	C	-0.0978449	6.82353e-08	0.0929524	0.25632
TNR	-	2	protein_coding	ENSG00000116147.12	1	175375500	6104	-97129	1	175472629	1:175472629:G:A	G	A	AC=69;AN=5710	rs79268160	0.988026	0.011974	0.72977	4.24908e-05	-0.0103986	0.0689311	0.0694085	3	3	1	175451181	G	T	-0.0699678	0.000116247	0.0275601	0.171744
TNR	-	2	protein_coding	ENSG00000116147.12	1	175375500	6104	29788	1	175345712	1:175345712:C:G	C	G	AC=3402;AN=5956	rs2859052	0.429508	0.570492	0.991816	4.74376e-05	0.00232472	0.0699301	0.0728614	4	4	1	175171505	TA	T	0.0731984	5.52287e-05	0.0547797	0.190777
ZNF77	-	2	protein_coding	ENSG00000175691.8	19	2944969	8640	8434	19	2936535	19:2936535:G:A	G	A	AC=231;AN=6058	rs35699176	0.961154	0.0388459	1	1.78948e-106	0.573882	0.000999001	2.69127e-90	1	1	19	2936535	G	A	0.238969	1.34959e-40	0.516835	0.98871
ZNF77	-	2	protein_coding	ENSG00000175691.8	19	2944969	8640	40340	19	2904629	19:2904629:T:A	T	A	AC=75;AN=5726	rs139876357	0.987017	0.0129826	0.742945	0.000107002	0.129038	0.280719	0.274455	2	2	19	2952151	G	T	-0.0634209	0.000478466	0.0350332	0.176924
ANO7	+	2	protein_coding	ENSG00000146205.9	2	242157709	8237	1557	2	242159266	2:242159266:G:T	G	T	AC=3306;AN=5644	rs6746534	0.415111	0.584889	0.96782	4.67217e-09	0.133878	0.000999001	4.28749e-05	1	1	2	242159266	G	T	0.112195	5.94838e-10	0.163476	0.436896
DUSP22	+	2	protein_coding	ENSG00000112679.10	6	338006	4959	-82210	6	255796	6:255796:T:C	T	C	AC=390;AN=4340	rs9503071	0.910239	0.0897609	0.716646	1.23271e-11	0.192597	0.000999001	5.32331e-08	1	1	6	249711	C	T	0.120796	2.56022e-11	0.273896	0.739427
STON2	-	1	protein_coding	ENSG00000140022.5	14	81902551	6645	12752	14	81889799	14:81889799:T:C	T	C	AC=3691;AN=5996	rs8014043	0.385868	0.614132	0.99034	5.99567e-62	-0.0544679	0.000999001	9.22313e-47	1	1	14	81889799	T	C	-0.278892	3.09566e-55	0.315481	0.825629
STON2	-	1	protein_coding	ENSG00000140022.5	14	81902551	6645	-3959	14	81906510	14:81906510:C:T	C	T	AC=267;AN=5842	rs74497340	0.954515	0.0454849	0.913699	3.01414e-27	-0.0808555	0.000999001	2.63571e-19	2	2	14	81906510	C	T	-0.184726	1.17386e-24	0.159885	0.42593
STON2	-	1	protein_coding	ENSG00000140022.5	14	81902551	6645	194963	14	81707588	14:81707588:T:G	T	G	AC=531;AN=6004	rs35446669	0.91187	0.0881301	0.985897	1.12443e-22	0.0516441	0.000999001	1.05998e-16	3	3	14	81707588	T	G	0.169338	6.36731e-21	0.115719	0.312895
STON2	-	1	protein_coding	ENSG00000140022.5	14	81902551	6645	164025	14	81738526	14:81738526:G:A	G	A	AC=357;AN=5954	rs4903974	0.940144	0.0598557	0.964141	6.75973e-09	0.0371733	0.003996	8.10658e-05	4	4	14	81738526	G	A	0.106205	4.64762e-09	0.28107	0.758841
STON2	-	1	protein_coding	ENSG00000140022.5	14	81902551	6645	968679	14	80933872	14:80933872:TTA:T	TTA	T	AC=656;AN=5484	rs562288480	0.880121	0.119879	0.902984	0.000157756	0.0175788	0.196803	0.22169	5	5	14	80933872	TTA	T	0.066492	0.000250237	0.0475735	0.18329
STON2	-	1	protein_coding	ENSG00000140022.5	14	81902551	6645	168753	14	81733798	14:81733798:G:A	G	A	AC=113;AN=5988	rs112945198	0.981252	0.018748	0.94013	0.000180261	0.0398508	0.213786	0.23055	6	6	14	82172774	T	C	-0.0676647	0.000193965	0.0541836	0.189988
LINC00534	+	2	lincRNA	ENSG00000253394.1	8	91233766	5505	-53390	8	91180376	8:91180376:A:G	A	G	AC=154;AN=5850	rs79639471	0.973113	0.0268871	0.865434	2.19856e-10	-0.0685174	0.000999001	3.38315e-06	1	1	8	91180376	A	G	-0.113028	4.43015e-10	0.353885	0.888196
LINC00534	+	2	lincRNA	ENSG00000253394.1	8	91233766	5505	-6826	8	91226940	8:91226940:C:G	C	G	AC=1678;AN=6044	rs2189258	0.722689	0.277311	0.998334	3.51123e-10	0.0257628	0.000999001	4.24179e-06	2	2	8	91226940	C	G	0.113	4.47469e-10	0.122775	0.321419
GLDC	-	2	protein_coding	ENSG00000178445.8	9	6605272	8865	-34475	9	6639747	9:6639747:T:C	T	C	AC=1363;AN=5862	rs1020108	0.765989	0.234011	0.97656	4.87569e-12	0.0434471	0.00699301	0.00261255	2	1	9	6639747	T	C	0.22539	3.43742e-36	0.30146	0.802016
GLDC	-	2	protein_coding	ENSG00000178445.8	9	6605272	8865	-25619	9	6630891	9:6630891:C:T	C	T	AC=1202;AN=5782	rs34891903	0.790415	0.209585	0.965403	2.802e-08	0.0310972	0.0569431	0.0633307	1	2	9	6643334	A	G	0.0992183	4.45328e-08	0.0607034	0.199502
IQCG	-	1	protein_coding	ENSG00000114473.9	3	197686886	4246	51137	3	197635749	3:197635749:C:G	C	G	AC=1072;AN=5992	rs149967001	0.820567	0.179433	0.989857	6.09326e-53	0.0700927	0.000999001	1.94411e-41	1	1	3	197635749	C	G	0.259839	6.26119e-48	0.35753	0.893931
IQCG	-	1	protein_coding	ENSG00000114473.9	3	197686886	4246	-170292	3	197857178	3:197857178:G:A	G	A	AC=810;AN=3008	rs9862570	0.731019	0.268981	0.741233	6.74495e-06	-0.0189895	0.012987	0.0130646	2	2	3	197857178	G	A	-0.078626	1.4762e-05	0.0548766	0.190908
C15orf54	+	2	protein_coding	ENSG00000175746.4	15	39542967	6659	13264	15	39556231	15:39556231:T:C	T	C	AC=530;AN=5998	rs156803	0.911889	0.0881107	0.980623	6.83394e-34	-0.12205	0.000999001	1.33377e-25	1	1	15	39556231	T	C	-0.215889	2.82964e-33	0.405187	0.95696
C15orf54	+	2	protein_coding	ENSG00000175746.4	15	39542967	6659	-199972	15	39342995	15:39342995:G:A	G	A	AC=183;AN=5894	rs113090061	0.96904	0.0309603	0.901303	8.2372e-05	-0.0608548	0.152847	0.157212	2	2	15	39342995	G	A	-0.0709043	9.39834e-05	0.0444595	0.181649
C15orf54	+	2	protein_coding	ENSG00000175746.4	15	39542967	6659	-734879	15	38808088	15:38808088:C:CAG	C	CAG	AC=810;AN=3972	rs34032922	0.796798	0.203202	0.784635	0.000148687	0.0277553	0.227772	0.23974	3	3	15	38808088	C	CAG	0.0694621	0.00013025	0.0696308	0.215096
DAB2	-	2	protein_coding	ENSG00000153071.10	5	39462400	6937	10418	5	39451982	5:39451982:C:T	C	T	AC=268;AN=6038	rs16868954	0.95534	0.0446602	0.985619	8.50208e-52	-0.274058	0.000999001	1.37633e-42	1	1	5	39451982	C	T	-0.263524	2.69044e-49	0.295146	0.790145
DAB2	-	2	protein_coding	ENSG00000153071.10	5	39462400	6937	-54820	5	39517220	5:39517220:C:T	C	T	AC=1533;AN=6058	rs1546281	0.747582	0.252418	1	3.94307e-30	-0.0988291	0.000999001	1.07752e-23	2	2	5	39517220	C	T	-0.199406	1.54204e-28	0.238148	0.640421
DAB2	-	2	protein_coding	ENSG00000153071.10	5	39462400	6937	31589	5	39430811	5:39430811:C:G	C	G	AC=665;AN=5964	rs10941433	0.887561	0.112439	0.978363	1.97758e-15	0.0990095	0.000999001	6.11282e-11	3	3	5	39430811	C	G	0.137096	3.50986e-14	0.438331	0.984103
DAB2	-	2	protein_coding	ENSG00000153071.10	5	39462400	6937	101873	5	39360527	5:39360527:A:C	A	C	AC=2332;AN=6044	rs700224	0.613893	0.386107	0.9988	9.27921e-09	0.044907	0.000999001	3.82428e-05	4	4	5	39360527	A	C	0.0991055	4.61305e-08	0.0933299	0.257061
DAB2	-	2	protein_coding	ENSG00000153071.10	5	39462400	6937	241573	5	39220827	5:39220827:A:T	A	T	AC=68;AN=5824	rs115001088	0.987924	0.0120765	0.757263	0.000304218	-0.108864	0.27972	0.27538	5	5	5	39220827	A	T	-0.0646489	0.000370437	0.0545862	0.190519
VIT	+	1	protein_coding	ENSG00000205221.8	2	37000955	8423	29541	2	37030496	2:37030496:C:T	C	T	AC=4012;AN=5904	rs4670616	0.319716	0.680284	0.985574	1.04096e-182	0.614505	0.000999001	2.79814e-159	1	1	2	37030496	C	T	0.451457	4.92553e-152	0.502016	0.988095
MRAS	+	1	protein_coding	ENSG00000158186.8	3	138119051	5161	-51735	3	138067316	3:138067316:G:C	G	C	AC=316;AN=5474	rs140371629	0.942047	0.0579529	0.835173	4.72455e-28	-0.103649	0.000999001	1.25577e-20	1	1	3	138067316	G	C	-0.192187	1.36805e-26	0.44502	0.985387
MRAS	+	1	protein_coding	ENSG00000158186.8	3	138119051	5161	275444	3	138394495	3:138394495:C:G	C	G	AC=85;AN=5880	rs114716732	0.985553	0.014447	0.832429	2.31204e-13	-0.125696	0.000999001	6.88807e-09	2	2	3	138394495	C	G	-0.131357	3.93124e-13	0.228401	0.618329
MRAS	+	1	protein_coding	ENSG00000158186.8	3	138119051	5161	-40703	3	138078348	3:138078348:T:C	T	C	AC=4941;AN=6056	rs811332	0.184618	0.815382	0.998433	5.46139e-13	-0.0406026	0.000999001	1.30791e-08	3	3	3	138078348	T	C	-0.129769	7.5335e-13	0.292802	0.785449
MRAS	+	1	protein_coding	ENSG00000158186.8	3	138119051	5161	-182450	3	137936601	3:137936601:GCTTA:G	GCTTA	G	AC=1111;AN=5314	rs67908294	0.792248	0.207752	0.923722	0.000406012	0.0189467	0.27972	0.291434	4	4	3	137936601	GCTTA	G	0.0708976	9.41276e-05	0.063367	0.204052
ASAP3	-	1	protein_coding	ENSG00000088280.14	1	23806672	5331	18362	1	23788310	1:23788310:C:T	C	T	AC=5093;AN=6044	rs504145	0.156704	0.843296	0.99781	3.56805e-13	0.0227272	0.000999001	4.02828e-06	1	1	1	23795171	CTT	C	0.124562	6.0087e-12	0.0560147	0.192478
ASAP3	-	1	protein_coding	ENSG00000088280.14	1	23806672	5331	-214552	1	24021224	1:24021224:C:T	C	T	AC=118;AN=5650	rs8880	0.97926	0.0207397	0.79181	3.05034e-05	0.0258697	0.167832	0.166727	2	2	1	24021224	C	T	0.0851086	2.72347e-06	0.117526	0.314187
ASAP3	-	1	protein_coding	ENSG00000088280.14	1	23806672	5331	-61247	1	23867919	1:23867919:T:C	T	C	AC=3127;AN=5548	rs2492327	0.43578	0.56422	0.953286	5.85251e-05	0.00882712	0.231768	0.240976	3	3	1	23885498	T	C	0.0694374	0.000130972	0.0448382	0.181822
EXOSC3	-	2	protein_coding	ENSG00000107371.8	9	37784742	6494	155432	9	37629310	9:37629310:A:C	A	C	AC=814;AN=6058	rs17505776	0.865732	0.134268	1	0.000135909	0.0924275	0.203796	0.21184	1	1	9	37629310	A	C	0.0682703	0.000169787	0.0597869	0.198052
C15orf38-AP3S2	-	1	protein_coding	ENSG00000250021.3	15	90446597	7385	25924	15	90420673	15:90420673:G:A	G	A	AC=4368;AN=5980	rs12440156	0.269268	0.730732	0.991133	0	-2.01582	0.000999001	0	1	1	15	90449523	T	C	-0.614525	0	0	0
C15orf38-AP3S2	-	1	protein_coding	ENSG00000250021.3	15	90446597	7385	35445	15	90411152	15:90411152:TG:T	TG	T	AC=1713;AN=5970	rs531296217	0.714262	0.285738	0.99196	3.12124e-85	-0.604932	0.000999001	2.94529e-74	3	2	15	90409070	T	C	-0.302851	2.78908e-65	0.220567	0.599939
C15orf38-AP3S2	-	1	protein_coding	ENSG00000250021.3	15	90446597	7385	-8160	15	90454757	15:90454757:G:C	G	C	AC=4607;AN=5470	rs1256839	0.158637	0.841363	0.916488	3.85394e-34	1.10862	0.000999001	2.872e-28	2	3	15	90452882	A	G	0.0891179	8.99335e-07	0.154691	0.410284
C15orf38-AP3S2	-	1	protein_coding	ENSG00000250021.3	15	90446597	7385	82602	15	90363995	15:90363995:A:C	A	C	AC=2457;AN=6058	rs11073891	0.593488	0.406512	1	3.1337e-18	0.242788	0.000999001	9.65155e-14	5	4	15	90363995	A	C	0.138476	1.93362e-14	0.235201	0.633691
C15orf38-AP3S2	-	1	protein_coding	ENSG00000250021.3	15	90446597	7385	10166	15	90436431	15:90436431:A:C	A	C	AC=70;AN=5954	rs183225591	0.988521	0.0114792	0.87073	1.30492e-15	-0.857077	0.000999001	2.59951e-11	4	5	15	90400695	G	C	-0.138728	1.73317e-14	0.332135	0.852557
C15orf38-AP3S2	-	1	protein_coding	ENSG00000250021.3	15	90446597	7385	-21490	15	90468087	15:90468087:TG:T	TG	T	AC=4684;AN=5756	rs36090584	0.186906	0.813094	0.956369	1.26782e-11	0.581629	0.000999001	7.6962e-08	6	6	15	90564250	C	CA	-0.069782	0.00012122	0.0295646	0.173664
C15orf38-AP3S2	-	1	protein_coding	ENSG00000250021.3	15	90446597	7385	-68350	15	90514947	15:90514947:T:C	T	C	AC=214;AN=6020	rs3844110	0.964633	0.0353666	0.976032	9.90435e-09	0.382789	0.000999001	3.35924e-05	7	7	15	90514947	T	C	0.101624	2.07974e-08	0.103179	0.284684
C15orf38-AP3S2	-	1	protein_coding	ENSG00000250021.3	15	90446597	7385	570660	15	89875937	15:89875937:C:T	C	T	AC=2879;AN=5692	rs2247233	0.495027	0.504973	0.964933	5.0511e-05	0.0995828	0.0749251	0.0810764	8	8	15	89875937	C	T	0.0734455	5.21071e-05	0.0518391	0.187124
C15orf38-AP3S2	-	1	protein_coding	ENSG00000250021.3	15	90446597	7385	228257	15	90218340	15:90218340:C:T	C	T	AC=3896;AN=5962	rs4932243	0.345612	0.654388	0.993501	0.00022312	-0.0957139	0.277722	0.273831	9	9	15	90218340	C	T	-0.0642844	0.000399857	0.0190344	0.14392
SLC37A2	+	2	protein_coding	ENSG00000134955.7	11	124953035	7321	-128969	11	124824066	11:124824066:C:T	C	T	AC=3045;AN=5688	rs3809054	0.464273	0.535727	0.971912	1.41996e-84	0.324879	0.000999001	1.69388e-70	2	1	11	124824066	C	T	0.309848	2.11736e-68	0.516249	0.988687
SLC37A2	+	2	protein_coding	ENSG00000134955.7	11	124953035	7321	-6218	11	124946817	11:124946817:C:A	C	A	AC=1501;AN=6050	rs12276292	0.753712	0.246288	0.995998	4.88888e-51	-0.296876	0.000999001	4.36813e-41	3	2	11	124947149	G	A	-0.240205	5.18693e-41	0.382107	0.929063
SLC37A2	+	2	protein_coding	ENSG00000134955.7	11	124953035	7321	-62446	11	124890589	11:124890589:T:C	T	C	AC=203;AN=5912	rs78011755	0.96583	0.0341697	0.929397	4.92824e-18	0.359127	0.000999001	4.59361e-13	4	3	11	124927119	T	C	0.0699557	0.000116564	0.0787889	0.229984
SLC37A2	+	2	protein_coding	ENSG00000134955.7	11	124953035	7321	17526	11	124970561	11:124970561:A:G	A	G	AC=4300;AN=6046	rs7931620	0.289244	0.710756	0.997039	4.15966e-15	-0.268415	0.000999001	1.69125e-10	6	4	11	124970561	A	G	-0.112712	4.95465e-10	0.409399	0.96171
SLC37A2	+	2	protein_coding	ENSG00000134955.7	11	124953035	7321	-5923	11	124947112	11:124947112:C:A	C	A	AC=446;AN=6012	rs61912693	0.924813	0.0751867	0.981988	7.71152e-12	-0.19815	0.000999001	1.2928e-07	5	5	11	124947112	C	A	-0.139899	1.03866e-14	0.395595	0.945537
SLC37A2	+	2	protein_coding	ENSG00000134955.7	11	124953035	7321	-78653	11	124874382	11:124874382:G:A	G	A	AC=4433;AN=6058	rs4612816	0.268536	0.731464	1	6.00608e-09	0.125273	0.000999001	3.43342e-05	7	6	11	124920011	C	T	0.0817418	6.65437e-06	0.106281	0.295881
SLC37A2	+	2	protein_coding	ENSG00000134955.7	11	124953035	7321	-1568	11	124951467	11:124951467:C:G	C	G	AC=3025;AN=5294	rs4396301	0.430233	0.569767	0.936956	6.05911e-07	-0.136897	0.000999001	0.00170915	1	7	11	124997770	C	A	-0.0680161	0.00017957	0.0550971	0.191206
SLC37A2	+	2	protein_coding	ENSG00000134955.7	11	124953035	7321	-21476	11	124931559	11:124931559:G:T	G	T	AC=114;AN=5956	rs7936890	0.981141	0.0188586	0.911147	2.7739e-05	0.215369	0.046953	0.0490308	8	8	11	124931559	G	T	0.0781311	1.67095e-05	0.122345	0.320508
SLC37A2	+	2	protein_coding	ENSG00000134955.7	11	124953035	7321	-46035	11	124907000	11:124907000:G:C	G	C	AC=79;AN=5982	rs12801929	0.986456	0.0135444	0.914979	0.000104262	0.23424	0.153846	0.146433	9	9	11	124907000	G	C	0.0655374	0.00030699	0.0779653	0.228565
HMGN5	-	2	protein_coding	ENSG00000198157.6	23	80457385	3448	-300609	23	80757994	23:80757994:CT:C	CT	C	AC=1754;AN=5892	23:80757994:CT:C	0.700763	0.299237	0.934263	5.56134e-22	0.0426064	0.000999001	2.60074e-16	1	1	23	80757994	CT	C	0.170415	3.57763e-21	0.118347	0.314865
HMGN5	-	2	protein_coding	ENSG00000198157.6	23	80457385	3448	99868	23	80357517	23:80357517:A:AT	A	AT	AC=777;AN=5562	23:80357517:A:AT	0.860056	0.139944	0.895528	5.40512e-10	-0.0347879	0.000999001	3.00029e-06	2	2	23	80357517	A	AT	-0.109537	1.50146e-09	0.284819	0.768008
KMT2E	+	2	protein_coding	ENSG00000005483.15	7	104749487	6940	-976927	7	103772560	7:103772560:T:C	T	C	AC=1345;AN=5946	rs62485900	0.77431	0.22569	0.98497	3.01205e-05	-0.108694	0.046953	0.0491065	2	1	7	103772560	T	C	-0.07265	6.2801e-05	0.0453115	0.182044
KMT2E	+	2	protein_coding	ENSG00000005483.15	7	104749487	6940	366185	7	105115672	7:105115672:A:G	A	G	AC=1269;AN=2756	rs10272663	0.540954	0.459046	0.736595	3.3483e-05	-0.107597	0.0539461	0.0553825	1	2	7	105115672	A	G	-0.0743791	4.17558e-05	0.0882165	0.247336
GOLGA8B	-	2	protein_coding	ENSG00000215252.7	15	34875061	7653	-71348	15	34946409	15:34946409:G:A	G	A	AC=136;AN=5938	rs77335755	0.976817	0.0231832	0.903373	6.92866e-48	-1.3283	0.000999001	9.63574e-38	3	1	15	34946409	G	A	-0.179907	1.88622e-23	0.502283	0.988107
GOLGA8B	-	2	protein_coding	ENSG00000215252.7	15	34875061	7653	3765	15	34871296	15:34871296:A:G	A	G	AC=3167;AN=6058	rs2879515	0.477434	0.522566	1	1.359e-38	-0.410846	0.000999001	1.68225e-30	2	2	15	34871296	A	G	-0.144188	1.53587e-15	0.197157	0.534514
GOLGA8B	-	2	protein_coding	ENSG00000215252.7	15	34875061	7653	153825	15	34721236	15:34721236:T:<CN0>:34836826	T	<CN0>	AC=257;AN=4986	esv3636115;esv3636116	0.948316	0.0516836	0.717874	8.5058e-20	-0.682936	0.000999001	3.0546e-14	1	3	15	34721236	T	<CN0>	-0.0902733	6.47697e-07	0.168364	0.451606
GOLGA8B	-	2	protein_coding	ENSG00000215252.7	15	34875061	7653	-34798	15	34909859	15:34909859:G:A	G	A	AC=91;AN=6050	rs141794440	0.985313	0.0146869	0.98848	1.07379e-15	-0.820402	0.000999001	7.84661e-11	4	4	15	34823905	A	G	-0.112614	5.1294e-10	0.216792	0.590421
GOLGA8B	-	2	protein_coding	ENSG00000215252.7	15	34875061	7653	102078	15	34772983	15:34772983:C:T	C	T	AC=1656;AN=3930	rs7167114	0.577899	0.422101	0.828283	2.27559e-12	-0.231301	0.000999001	4.09777e-08	5	5	15	34772983	C	T	-0.0817167	6.69806e-06	0.0664995	0.209681
GOLGA8B	-	2	protein_coding	ENSG00000215252.7	15	34875061	7653	165528	15	34709533	15:34709533:C:T	C	T	AC=621;AN=3986	rs201818396	0.843811	0.156189	0.757286	5.2718e-10	0.189128	0.000999001	6.04765e-06	6	6	15	34709533	C	T	0.098708	5.22187e-08	0.15975	0.425518
GOLGA8B	-	2	protein_coding	ENSG00000215252.7	15	34875061	7653	72589	15	34802472	15:34802472:C:<CN0>:34810922	C	<CN0>	AC=232;AN=4904	esv3636118	0.95221	0.0477897	0.684105	4.51648e-08	-0.348335	0.000999001	0.000263196	7	7	15	35869120	AGTCCATGCAT	A	-0.0704198	0.000104946	0.0523285	0.187687
GOLGA8B	-	2	protein_coding	ENSG00000215252.7	15	34875061	7653	59811	15	34815250	15:34815250:C:T	C	T	AC=413;AN=4294	rs139042219	0.903653	0.096347	0.726085	2.39594e-07	0.178128	0.001998	0.00113629	8	8	15	34815250	C	T	0.0847186	3.02559e-06	0.127182	0.332869
JOSD1	-	1	protein_coding	ENSG00000100221.6	22	39096947	5829	16983	22	39079964	22:39079964:T:C	T	C	AC=1901;AN=6054	rs5750668	0.684737	0.315263	0.999273	2.32148e-97	-0.211653	0.000999001	5.12949e-84	1	1	22	39039334	TAGTG	T	-0.356345	2.22412e-91	0.0464656	0.182633
ZNF439	+	1	protein_coding	ENSG00000171291.4	19	11976772	6046	-16096	19	11960676	19:11960676:G:C	G	C	AC=612;AN=6032	rs74181618	0.899126	0.100874	0.988601	1.89084e-40	-0.176355	0.000999001	1.15484e-31	1	1	19	11960676	G	C	-0.212823	2.30825e-32	0.128167	0.335804
ZNF439	+	1	protein_coding	ENSG00000171291.4	19	11976772	6046	-17208	19	11959564	19:11959564:T:C	T	C	AC=127;AN=5826	rs76055312	0.9777	0.0223005	0.837442	9.17113e-18	0.201739	0.000999001	3.4962e-11	2	2	19	11959564	T	C	0.153808	1.70581e-17	0.442389	0.985107
ZNF439	+	1	protein_coding	ENSG00000171291.4	19	11976772	6046	-24449	19	11952323	19:11952323:A:C	A	C	AC=2381;AN=6004	rs286245	0.60296	0.39704	0.991931	1.20497e-10	0.0519378	0.003996	4.62356e-06	3	3	19	11906688	GT	G	0.116317	1.35551e-10	0.0961267	0.262977
ZSWIM6	+	2	protein_coding	ENSG00000130449.5	5	60628100	5457	-456380	5	60171720	5:60171720:C:CT	C	CT	AC=228;AN=6052	rs530844598	0.962246	0.0377541	0.996474	1.02604e-06	0.180571	0.001998	0.00161837	1	1	5	60171720	C	CT	0.0889322	9.47684e-07	0.142537	0.376944
ZSWIM6	+	2	protein_coding	ENSG00000130449.5	5	60628100	5457	-203124	5	60424976	5:60424976:C:T	C	T	AC=62;AN=5374	rs144027592	0.988385	0.0116152	0.568593	0.000419207	-0.188026	0.273726	0.267254	2	2	5	60424976	C	T	-0.0626294	0.000562964	0.0577955	0.195053
TAF2	-	1	protein_coding	ENSG00000064313.7	8	120845074	6853	-741	8	120845815	8:120845815:G:A	G	A	AC=1547;AN=6056	rs6988621	0.744276	0.255724	0.999749	4.15731e-95	-0.207139	0.000999001	1.74002e-78	1	1	8	120845815	G	A	-0.358057	2.65383e-92	0.21192	0.5773
TAF2	-	1	protein_coding	ENSG00000064313.7	8	120845074	6853	-448800	8	121293874	8:121293874:A:C	A	C	AC=925;AN=6006	rs10110786	0.846129	0.153871	0.992702	0.000141713	-0.0440419	0.164835	0.153578	2	2	8	121293874	A	C	-0.0695826	0.000126777	0.0712048	0.217657
DNAJB14	-	1	protein_coding	ENSG00000164031.12	4	100867743	7898	-13415	4	100881158	4:100881158:T:G	T	G	AC=253;AN=6018	rs62306072	0.95813	0.0418695	0.979682	4.74767e-48	0.229378	0.000999001	3.82854e-41	1	1	4	100881158	T	G	0.257898	3.22044e-47	0.119945	0.316544
DNAJB14	-	1	protein_coding	ENSG00000164031.12	4	100867743	7898	75164	4	100792579	4:100792579:A:T	A	T	AC=537;AN=6032	rs10031164	0.910136	0.089864	0.992554	7.73105e-06	0.0495152	0.00999001	0.0110947	2	2	4	100792579	A	T	0.0814252	7.22516e-06	0.0513768	0.186612
DNAJB14	-	1	protein_coding	ENSG00000164031.12	4	100867743	7898	629638	4	100238105	4:100238105:AG:A	AG	A	AC=623;AN=5904	rs28913921	0.893744	0.106256	0.963989	0.000193882	0.0382236	0.193806	0.189425	3	3	4	100238105	AG	A	0.0668971	0.00022926	0.0413011	0.180224
DNAJB14	-	1	protein_coding	ENSG00000164031.12	4	100867743	7898	-909850	4	101777593	4:101777593:T:C	T	C	AC=114;AN=6010	rs4698873	0.98115	0.0188495	0.958738	0.000332714	0.0808514	0.295704	0.296087	4	4	4	100967358	A	G	-0.0649715	0.000346099	0.0297568	0.173821
C21orf91	-	1	protein_coding	ENSG00000154642.6	21	19191679	7661	32156	21	19159523	21:19159523:A:G	A	G	AC=2902;AN=5966	rs243599	0.512115	0.487885	0.991833	6.87485e-21	-0.662182	0.000999001	4.49919e-16	1	1	21	19405749	C	T	-0.0828574	4.96787e-06	0.0989575	0.270187
C21orf91	-	1	protein_coding	ENSG00000154642.6	21	19191679	7661	-80312	21	19271991	21:19271991:G:T	G	T	AC=2543;AN=5836	rs9984142	0.563232	0.436768	0.982043	3.20133e-09	0.0817112	0.000999001	1.43497e-05	3	2	21	19271991	G	T	0.105497	5.8844e-09	0.147282	0.389439
C21orf91	-	1	protein_coding	ENSG00000154642.6	21	19191679	7661	196267	21	18995412	21:18995412:C:A	C	A	AC=79;AN=6044	rs145321344	0.987233	0.0127666	0.975795	2.32775e-08	-0.333585	0.001998	8.95244e-05	2	3	21	18995412	C	A	-0.0975111	7.56295e-08	0.118104	0.314654
C21orf91	-	1	protein_coding	ENSG00000154642.6	21	19191679	7661	43482	21	19148197	21:19148197:A:G	A	G	AC=224;AN=4998	rs6417700	0.955221	0.044779	0.715582	2.67345e-05	0.12908	0.042957	0.0482639	5	4	21	19148197	A	G	0.0757442	3.00668e-05	0.12268	0.321214
C21orf91	-	1	protein_coding	ENSG00000154642.6	21	19191679	7661	36458	21	19155221	21:19155221:G:A	G	A	AC=2873;AN=5990	rs417462	0.519243	0.480757	0.989185	4.55849e-05	13.0908	0.0769231	0.0778348	4	5	21	19467652	A	G	0.0614335	0.000717312	0.0450823	0.181935
C21orf91	-	1	protein_coding	ENSG00000154642.6	21	19191679	7661	35896	21	19155783	21:19155783:C:T	C	T	AC=2874;AN=5992	rs243590	0.519237	0.480763	0.98964	7.81119e-05	-10.7269	0.122877	0.124471	6	6	21	19467652	A	G	0.0614259	0.000718403	0.0469318	0.182897
C21orf91	-	1	protein_coding	ENSG00000154642.6	21	19191679	7661	53021	21	19138658	21:19138658:C:T	C	T	AC=5727;AN=5800	rs243581	0.0124537	0.987546	0.745487	0.000196222	0.200654	0.253746	0.260552	7	7	21	19138658	C	T	0.067869	0.000185466	0.0599941	0.198373
FBXL22	+	2	protein_coding	ENSG00000197361.5	15	63889901	6195	238068	15	64127969	15:64127969:T:C	T	C	AC=2010;AN=5982	rs8040480	0.663838	0.336162	0.990225	3.33542e-09	-0.15073	0.000999001	2.05987e-05	1	1	15	64127969	T	C	-0.1068	3.80798e-09	0.0747602	0.223308
ANKRD17	-	1	protein_coding	ENSG00000132466.13	4	74088756	4905	-17419	4	74106175	4:74106175:CA:C	CA	C	AC=2149;AN=5028	rs34164034	0.573678	0.426322	0.917864	2.07518e-18	-0.0871691	0.000999001	1.89467e-13	1	1	4	74106175	CA	C	-0.155524	7.41214e-18	0.291102	0.781931
ANKRD17	-	1	protein_coding	ENSG00000132466.13	4	74088756	4905	-269166	4	74357922	4:74357922:A:AT	A	AT	AC=130;AN=6000	rs200237418	0.978523	0.0214774	0.948022	2.25289e-05	-0.133426	0.021978	0.0235275	2	2	4	74357922	A	AT	-0.0744576	4.09815e-05	0.0839609	0.239244
CYP27B1	-	2	protein_coding	ENSG00000111012.5	12	58160239	5348	514969	12	57645270	12:57645270:C:CT	C	CT	AC=838;AN=4024	rs34768849	0.790472	0.209528	0.792093	0.00031463	-0.109463	0.247752	0.236452	1	1	12	57645270	C	CT	-0.0725836	6.37817e-05	0.105748	0.294046
KLF4	-	2	protein_coding	ENSG00000136826.10	9	110252763	7129	-338157	9	110590920	9:110590920:C:A	C	A	AC=3564;AN=6016	rs4978610	0.408117	0.591883	0.991595	2.86418e-06	0.11242	0.003996	0.00481497	1	1	9	110590920	C	A	0.0825268	5.41945e-06	0.0999716	0.273323
KLF4	-	2	protein_coding	ENSG00000136826.10	9	110252763	7129	-495422	9	110748185	9:110748185:A:G	A	G	AC=134;AN=5994	rs4978663	0.977687	0.0223127	0.922033	1.75332e-05	-0.339818	0.027972	0.0264044	2	2	9	110748185	A	G	-0.0746384	3.92479e-05	0.0929218	0.25626
KLF4	-	2	protein_coding	ENSG00000136826.10	9	110252763	7129	-704602	9	110957365	9:110957365:AT:A	AT	A	AC=2981;AN=5390	rs11343943	0.446093	0.553907	0.945267	2.15451e-05	-0.102968	0.037962	0.0328573	3	3	9	110957365	AT	A	-0.0760011	2.82478e-05	0.0686525	0.213458
KLF4	-	2	protein_coding	ENSG00000136826.10	9	110252763	7129	-141820	9	110394583	9:110394583:A:G	A	G	AC=1579;AN=5268	rs11789505	0.699222	0.300778	0.925452	4.68754e-05	-0.104586	0.0689311	0.0713213	4	4	9	110394583	A	G	-0.073541	5.09464e-05	0.0514673	0.18671
KLF4	-	2	protein_coding	ENSG00000136826.10	9	110252763	7129	-462941	9	110715704	9:110715704:C:T	C	T	AC=944;AN=5806	rs10979128	0.837315	0.162685	0.957449	0.00010918	0.121536	0.135864	0.146649	5	5	9	110715704	C	T	0.0757528	3.00045e-05	0.106884	0.29788
KIAA1614	+	2	protein_coding	ENSG00000135835.6	1	180910329	6426	13266	1	180923595	1:180923595:G:A	G	A	AC=657;AN=5846	rs76014269	0.886273	0.113727	0.960492	9.59606e-30	0.0521652	0.000999001	1.00649e-23	1	1	1	180923595	G	A	0.128169	1.4386e-12	0.362391	0.901411
KIAA1614	+	2	protein_coding	ENSG00000135835.6	1	180910329	6426	81839	1	180992168	1:180992168:C:A	C	A	AC=705;AN=5334	rs371917091	0.86713	0.13287	0.898908	1.49391e-11	-0.0194715	0.000999001	1.38591e-07	2	2	1	180992168	C	A	-0.115609	1.75365e-10	0.391456	0.940493
KIAA1614	+	2	protein_coding	ENSG00000135835.6	1	180910329	6426	46607	1	180956936	1:180956936:T:A	T	A	AC=3597;AN=5858	rs76560665	0.386424	0.613576	0.984367	2.93384e-11	0.0146869	0.000999001	2.51437e-07	4	3	1	180956936	T	A	0.104606	7.89804e-09	0.150246	0.397509
KIAA1614	+	2	protein_coding	ENSG00000135835.6	1	180910329	6426	7665	1	180917994	1:180917994:T:C	T	C	AC=763;AN=5682	rs77556828	0.866151	0.133849	0.94131	9.62435e-06	-0.0123799	0.014985	0.0169926	3	4	1	180917994	T	C	-0.0773981	2.00487e-05	0.114584	0.312071
KIAA1614	+	2	protein_coding	ENSG00000135835.6	1	180910329	6426	114534	1	181024863	1:181024863:A:G	A	G	AC=138;AN=5956	rs73050362	0.976893	0.0231072	0.927749	2.45865e-05	-0.0265501	0.038961	0.0360751	5	5	1	181024863	A	G	-0.0709151	9.37517e-05	0.0481947	0.18371
KIAA1614	+	2	protein_coding	ENSG00000135835.6	1	180910329	6426	22644	1	180932973	1:180932973:G:A	G	A	AC=4597;AN=5970	rs10914143	0.231512	0.768488	0.988828	5.88102e-05	0.0129539	0.0779221	0.0791415	6	6	1	180729375	A	G	-0.0646321	0.000371748	0.0167368	0.129488
KIAA1614	+	2	protein_coding	ENSG00000135835.6	1	180910329	6426	-9580	1	180900749	1:180900749:T:C	T	C	AC=69;AN=6050	rs140642	0.988537	0.0114627	0.956101	0.000188149	-0.0331099	0.210789	0.206831	7	7	1	180878181	C	T	-0.0657585	0.000292861	0.0274606	0.171634
MIR29B1	-	2	lincRNA	ENSG00000226380.3	7	130597956	6088	43572	7	130554384	7:130554384:A:T	A	T	AC=1636;AN=5706	rs741685	0.714212	0.285788	0.967062	2.66487e-43	-0.0555668	0.000999001	7.87806e-36	1	1	7	130554384	A	T	-0.239131	1.19108e-40	0.24171	0.648764
MIR29B1	-	2	lincRNA	ENSG00000226380.3	7	130597956	6088	28673	7	130569283	7:130569283:A:G	A	G	AC=625;AN=5992	rs1809035	0.895243	0.104757	0.97341	1.2521e-18	0.291067	0.000999001	5.26445e-14	2	2	7	130001585	A	T	0.0755969	3.116e-05	0.117619	0.314259
MIR29B1	-	2	lincRNA	ENSG00000226380.3	7	130597956	6088	28276	7	130569680	7:130569680:A:G	A	G	AC=593;AN=5964	rs62473515	0.9	0.1	0.966951	1.06927e-13	-0.250638	0.000999001	2.05474e-09	3	3	7	130001585	A	T	0.0707345	9.76959e-05	0.0892858	0.249383
C7orf34	+	2	protein_coding	ENSG00000165131.6	7	142636603	4971	-11570	7	142625033	7:142625033:CT:C	CT	C	AC=1161;AN=6036	rs4252420	0.807506	0.192494	0.995986	2.89919e-71	-0.207735	0.000999001	3.04046e-60	1	1	7	142625033	CT	C	-0.303571	1.34395e-65	0.414763	0.967383
C7orf34	+	2	protein_coding	ENSG00000165131.6	7	142636603	4971	5000	7	142641603	7:142641603:C:CAGT	C	CAGT	AC=324;AN=6056	rs8176029	0.94663	0.0533699	0.997337	3.47138e-42	0.277514	0.000999001	3.17663e-34	2	2	7	142641603	C	CAGT	0.234234	4.99721e-39	0.220691	0.600243
C7orf34	+	2	protein_coding	ENSG00000165131.6	7	142636603	4971	114408	7	142751011	7:142751011:G:T	G	T	AC=173;AN=5200	rs34570739	0.966067	0.0339333	0.721305	1.3528e-09	0.133497	0.000999001	6.91826e-06	3	3	7	142654335	G	A	0.0995122	4.0616e-08	0.18959	0.512475
C7orf34	+	2	protein_coding	ENSG00000165131.6	7	142636603	4971	-40622	7	142595981	7:142595981:T:G	T	G	AC=61;AN=6046	rs7807615	0.989664	0.0103359	0.977928	4.95819e-09	0.278973	0.000999001	1.82811e-05	4	4	7	142638697	T	C	0.218164	5.83399e-34	0.267429	0.720575
C7orf34	+	2	protein_coding	ENSG00000165131.6	7	142636603	4971	-441935	7	142194668	7:142194668:C:T	C	T	AC=2442;AN=6058	rs10260565	0.595745	0.404255	1	0.000104645	0.0351436	0.123876	0.129114	6	5	7	142194668	C	T	0.068602	0.000157779	0.0949936	0.260474
C7orf34	+	2	protein_coding	ENSG00000165131.6	7	142636603	4971	-143716	7	142492887	7:142492887:T:C	T	C	AC=3335;AN=5926	rs3114487	0.437253	0.562747	0.988328	0.000218428	-0.0340747	0.257742	0.233592	5	6	7	142492887	T	C	-0.063683	0.0004532	0.0410571	0.180102
C7orf34	+	2	protein_coding	ENSG00000165131.6	7	142636603	4971	495580	7	143132183	7:143132183:G:A	G	A	AC=2799;AN=5430	rs9640386	0.484903	0.515097	0.948623	0.000244969	0.0344919	0.258741	0.254233	7	7	7	143132183	G	A	0.0684869	0.00016185	0.110693	0.30755
FAM134C	-	2	protein_coding	ENSG00000141699.6	17	40761342	4708	63184	17	40698158	17:40698158:T:C	T	C	AC=3768;AN=6026	rs601999	0.372975	0.627025	0.997457	2.45478e-103	-0.564329	0.000999001	7.1478e-86	1	1	17	40698158	T	C	-0.34477	2.77586e-85	0.515161	0.988643
FAM134C	-	2	protein_coding	ENSG00000141699.6	17	40761342	4708	55618	17	40705724	17:40705724:T:G	T	G	AC=3287;AN=5820	rs610177	0.436892	0.563108	0.988771	7.01398e-35	-0.306039	0.000999001	8.01221e-28	2	2	17	40705724	T	G	-0.201362	4.43924e-29	0.308074	0.813499
PRRT3	-	2	protein_coding	ENSG00000163704.7	3	9994074	6783	3033	3	9991041	3:9991041:G:A	G	A	AC=93;AN=6008	rs116497247	0.984075	0.0159246	0.941331	1.58553e-13	0.176677	0.000999001	1.41692e-09	1	1	3	9991041	G	A	0.121761	1.77389e-11	0.301623	0.802309
PRRT3	-	2	protein_coding	ENSG00000163704.7	3	9994074	6783	5899	3	9988175	3:9988175:C:T	C	T	AC=229;AN=5724	rs61740128	0.960607	0.0393929	0.860823	2.02664e-11	0.0945019	0.000999001	1.28014e-07	2	2	3	9988175	C	T	0.115392	1.89754e-10	0.310855	0.818119
PRRT3	-	2	protein_coding	ENSG00000163704.7	3	9994074	6783	-265033	3	10259107	3:10259107:T:C	T	C	AC=105;AN=6030	rs11465904	0.982351	0.017649	0.967672	7.42065e-11	0.148717	0.000999001	3.92032e-07	3	3	3	10259107	T	C	0.1075	3.00828e-09	0.276944	0.747927
PRRT3	-	2	protein_coding	ENSG00000163704.7	3	9994074	6783	-42594	3	10036668	3:10036668:C:CTAT	C	CTAT	AC=2930;AN=4628	rs35891157	0.366245	0.633755	0.880332	4.41749e-07	-0.0328435	0.001998	0.00131437	4	4	3	10036668	C	CTAT	-0.0849391	2.85103e-06	0.167752	0.449793
PRRT3	-	2	protein_coding	ENSG00000163704.7	3	9994074	6783	851194	3	9142880	3:9142880:C:T	C	T	AC=120;AN=5960	rs115340577	0.98017	0.0198296	0.910425	5.32947e-05	-0.0758273	0.0889111	0.0962699	5	5	3	9142880	C	T	-0.0709703	9.2577e-05	0.0747705	0.223324
FZD7	+	2	protein_coding	ENSG00000155760.1	2	202899310	5072	26365	2	202925675	2:202925675:G:A	G	A	AC=1921;AN=5958	rs1402873	0.677588	0.322412	0.992565	1.24749e-10	0.0129042	0.002997	5.61669e-05	1	1	2	202925675	G	A	0.117275	9.53961e-11	0.124635	0.325834
FZD7	+	2	protein_coding	ENSG00000155760.1	2	202899310	5072	-131589	2	202767721	2:202767721:T:C	T	C	AC=2433;AN=5572	rs7604971	0.563945	0.436055	0.960881	6.03085e-09	-0.0109393	0.004995	0.000599273	2	2	2	202767721	T	C	-0.105217	6.45565e-09	0.230868	0.623913
FZD7	+	2	protein_coding	ENSG00000155760.1	2	202899310	5072	-54016	2	202845294	2:202845294:T:C	T	C	AC=219;AN=5800	rs11891752	0.962328	0.0376724	0.875609	3.84743e-08	-0.0253676	0.001998	0.000623174	3	3	2	202845294	T	C	-0.0980712	6.36277e-08	0.125149	0.327174
ZNF740	+	1	protein_coding	ENSG00000139651.9	12	53581391	7179	-34192	12	53547199	12:53547199:C:T	C	T	AC=787;AN=6026	rs61734973	0.869896	0.130104	0.993746	2.3278e-113	0.55441	0.000999001	1.06487e-93	1	1	12	53547199	C	T	0.391319	2.08065e-111	0.276221	0.74594
ZNF740	+	1	protein_coding	ENSG00000139651.9	12	53581391	7179	-39975	12	53541416	12:53541416:A:ATG	A	ATG	AC=79;AN=5914	rs397955849	0.986634	0.0133663	0.861014	1.01054e-08	0.347056	0.000999001	6.90669e-05	3	2	12	53541416	A	ATG	0.0965732	1.0079e-07	0.176733	0.475845
ZNF740	+	1	protein_coding	ENSG00000139651.9	12	53581391	7179	-8	12	53581383	12:53581383:G:T	G	T	AC=126;AN=5938	rs74796725	0.978783	0.0212171	0.899213	1.04122e-08	-0.319134	0.000999001	7.82118e-05	2	3	12	53581383	G	T	-0.0992559	4.40118e-08	0.241234	0.647632
ZNF740	+	1	protein_coding	ENSG00000139651.9	12	53581391	7179	-109389	12	53472002	12:53472002:G:T	G	T	AC=947;AN=6030	rs11170400	0.843052	0.156948	0.995888	3.05072e-05	-0.0968421	0.0569431	0.0623904	4	4	12	53453456	C	T	-0.0716796	7.86635e-05	0.0527708	0.188212
PPIP5K2	+	1	protein_coding	ENSG00000145725.15	5	102530482	6765	-411728	5	102118754	5:102118754:GA:G	GA	G	AC=2204;AN=6024	rs11329963	0.633712	0.366288	0.995128	8.54209e-41	0.397495	0.000999001	5.03558e-34	2	1	5	102341690	A	G	0.0580737	0.00138603	0.0360757	0.177411
PPIP5K2	+	1	protein_coding	ENSG00000145725.15	5	102530482	6765	-60453	5	102470029	5:102470029:G:C	G	C	AC=1905;AN=6058	rs32850	0.686009	0.313991	0.999961	7.63945e-19	-0.365891	0.000999001	1.46231e-14	1	2	5	102483600	G	A	-0.0898564	7.2947e-07	0.147553	0.390165
PPIP5K2	+	1	protein_coding	ENSG00000145725.15	5	102530482	6765	-486845	5	102043637	5:102043637:G:A	G	A	AC=127;AN=5886	rs78427032	0.978759	0.0212413	0.877398	4.22393e-13	0.140553	0.000999001	3.24738e-09	4	3	5	102043637	G	A	0.118459	6.1561e-11	0.306063	0.81009
PPIP5K2	+	1	protein_coding	ENSG00000145725.15	5	102530482	6765	-401444	5	102129038	5:102129038:G:A	G	A	AC=2199;AN=5946	rs258150	0.630049	0.369951	0.990393	2.78333e-10	-0.2236	0.000999001	9.41349e-07	7	4	5	102195592	G	A	0.0550089	0.00245745	0.041998	0.180556
PPIP5K2	+	1	protein_coding	ENSG00000145725.15	5	102530482	6765	-86544	5	102443938	5:102443938:A:T	A	T	AC=1822;AN=6026	rs40508	0.697829	0.302171	0.996753	3.59427e-10	-0.261346	0.000999001	1.1453e-06	3	5	5	102498063	T	G	0.0652901	0.000323544	0.0532104	0.18875
PPIP5K2	+	1	protein_coding	ENSG00000145725.15	5	102530482	6765	-255083	5	102275399	5:102275399:T:C	T	C	AC=142;AN=5888	rs79614610	0.976119	0.0238806	0.885705	2.07157e-08	0.107453	0.000999001	5.24799e-05	5	6	5	102275399	T	C	0.0900215	6.9596e-07	0.294135	0.788141
PPIP5K2	+	1	protein_coding	ENSG00000145725.15	5	102530482	6765	-366364	5	102164118	5:102164118:T:C	T	C	AC=3806;AN=6016	rs469326	0.368062	0.631938	0.994644	1.27664e-06	-0.108175	0.001998	0.00204453	8	7	5	102525411	G	A	0.0640162	0.000422873	0.0649284	0.206851
PPIP5K2	+	1	protein_coding	ENSG00000145725.15	5	102530482	6765	-933273	5	101597209	5:101597209:TA:T	TA	T	AC=78;AN=6008	rs573943217	0.987321	0.0126788	0.843152	2.52306e-05	0.145719	0.030969	0.0301158	9	8	5	101597209	TA	T	0.0549168	0.00249906	0.0355795	0.177179
PPIP5K2	+	1	protein_coding	ENSG00000145725.15	5	102530482	6765	440208	5	102970690	5:102970690:G:A	G	A	AC=1836;AN=5366	rs4122274	0.659578	0.340422	0.940619	9.03767e-05	0.0235504	0.0849151	0.0949038	6	9	5	102970690	G	A	0.0692715	0.000135931	0.0626085	0.202717
CYBRD1	+	1	protein_coding	ENSG00000071967.7	2	172379589	6984	-11469	2	172368120	2:172368120:T:C	T	C	AC=3645;AN=5964	rs888427	0.387398	0.612602	0.993036	2.12505e-178	-1.8706	0.000999001	7.65681e-146	1	1	2	172354473	G	A	0.360656	1.02575e-93	0.365168	0.905585
CYBRD1	+	1	protein_coding	ENSG00000071967.7	2	172379589	6984	-696	2	172378893	2:172378893:G:A	G	A	AC=2152;AN=6006	rs3731976	0.641092	0.358908	0.995522	9.1272e-102	-1.2483	0.000999001	1.39106e-80	2	2	2	172378207	C	G	-0.324044	5.37845e-75	0.348057	0.878839
CYBRD1	+	1	protein_coding	ENSG00000071967.7	2	172379589	6984	15632	2	172395221	2:172395221:C:T	C	T	AC=2248;AN=5852	rs12692966	0.615654	0.384346	0.982294	3.57306e-28	-0.683201	0.000999001	9.04558e-21	5	3	2	172377212	C	G	0.204374	6.35502e-30	0.269976	0.728098
CYBRD1	+	1	protein_coding	ENSG00000071967.7	2	172379589	6984	172996	2	172552585	2:172552585:A:G	A	G	AC=124;AN=6052	rs78288078	0.979348	0.0206518	0.986606	5.6772e-24	1.34489	0.000999001	2.80117e-17	4	4	2	172552585	A	G	0.177316	8.13274e-23	0.497127	0.987885
CYBRD1	+	1	protein_coding	ENSG00000071967.7	2	172379589	6984	-14246	2	172365343	2:172365343:G:A	G	A	AC=4376;AN=5878	rs6709526	0.254733	0.745267	0.981264	4.07449e-10	0.435512	0.001998	6.13966e-06	10	5	2	172346450	C	T	0.105665	5.56508e-09	0.201125	0.546218
CYBRD1	+	1	protein_coding	ENSG00000071967.7	2	172379589	6984	661664	2	173041253	2:173041253:C:T	C	T	AC=80;AN=5946	rs78575744	0.986535	0.0134647	0.858381	4.35836e-10	0.970606	0.001998	6.17504e-06	7	6	2	173041253	C	T	0.109021	1.79243e-09	0.237367	0.638626
CYBRD1	+	1	protein_coding	ENSG00000071967.7	2	172379589	6984	940931	2	173320520	2:173320520:A:G	A	G	AC=243;AN=6058	rs6755175	0.960187	0.039813	1	4.58274e-09	0.545085	0.000999001	2.91023e-05	8	7	2	173320520	A	G	0.107116	3.42433e-09	0.172537	0.463781
CYBRD1	+	1	protein_coding	ENSG00000071967.7	2	172379589	6984	33027	2	172412616	2:172412616:C:A	C	A	AC=1603;AN=6058	rs7585194	0.735171	0.264829	1	3.44584e-08	0.381229	0.001998	0.000197455	11	8	2	172430631	A	G	-0.0988417	5.00893e-08	0.135627	0.358509
CYBRD1	+	1	protein_coding	ENSG00000071967.7	2	172379589	6984	-466224	2	171913365	2:171913365:G:C	G	C	AC=78;AN=5222	rs115076575	0.985234	0.0147664	0.611381	1.70902e-07	-0.615916	0.001998	0.000908214	9	9	2	171913365	G	C	-0.0928748	3.04807e-07	0.173369	0.466185
CYBRD1	+	1	protein_coding	ENSG00000071967.7	2	172379589	6984	-395269	2	171984320	2:171984320:CTAAA:TTAAA	CTAAA	TTAAA	AC=324;AN=5476	rs72876987;rs148993859	0.941491	0.0585087	0.839657	1.10725e-06	0.380714	0.00599401	0.00367724	12	10	2	171984320	CTAAA	TTAAA	0.0885493	1.05543e-06	0.149145	0.394474
CYBRD1	+	1	protein_coding	ENSG00000071967.7	2	172379589	6984	417185	2	172796774	2:172796774:A:T	A	T	AC=1565;AN=5926	rs62182438	0.734916	0.265084	0.985768	9.11185e-05	0.172315	0.136863	0.142141	6	11	2	172533305	G	A	0.0676495	0.000194609	0.0268866	0.170962
RP11-366L20.2	-	1	protein_coding	ENSG00000197301.3	12	66275358	5270	269283	12	66006075	12:66006075:TA:T	TA	T	AC=5081;AN=5808	rs11286869	0.123866	0.876134	0.938493	0.000226461	0.125323	0.227772	0.214427	1	1	12	66006075	TA	T	0.0588916	0.0011842	0.0327426	0.175784
AC007228.9	-	2	lincRNA	ENSG00000268568.1	19	57185269	8683	625819	19	56559450	19:56559450:T:C	T	C	AC=3777;AN=5416	rs306433	0.304795	0.695205	0.942655	0.000134373	-0.102505	0.275724	0.277531	1	1	19	56559450	T	C	-0.0664422	0.000252934	0.0098791	0.0768324
ZNF506	-	1	protein_coding	ENSG00000081665.9	19	19932559	7118	-14078	19	19946637	19:19946637:A:G	A	G	AC=1890;AN=5996	rs12052168	0.683979	0.316021	0.991308	4.19348e-43	0.311501	0.000999001	5.57493e-35	2	1	19	19946637	A	G	0.481069	2.90226e-175	0.51671	0.988705
ZNF506	-	1	protein_coding	ENSG00000081665.9	19	19932559	7118	-74715	19	20007274	19:20007274:G:A	G	A	AC=206;AN=6030	rs62135324	0.965674	0.0343264	0.97941	2.7897e-19	-0.203362	0.000999001	2.40497e-14	4	2	19	20007274	G	A	-0.15684	3.88502e-18	0.330854	0.850423
ZNF506	-	1	protein_coding	ENSG00000081665.9	19	19932559	7118	45267	19	19887292	19:19887292:C:T	C	T	AC=1168;AN=6058	rs16996320	0.806254	0.193746	1	1.2141e-17	0.17626	0.000999001	3.63324e-13	3	3	19	19886410	C	G	0.286343	2.95763e-58	0.178082	0.479698
ZNF506	-	1	protein_coding	ENSG00000081665.9	19	19932559	7118	-455561	19	20388120	19:20388120:G:A	G	A	AC=949;AN=5924	rs73000743	0.840752	0.159248	0.980581	2.7978e-08	0.0604601	0.001998	0.000100754	5	4	19	20388120	G	A	0.10274	1.45223e-08	0.110259	0.306758
KCNS1	-	2	protein_coding	ENSG00000124134.4	20	43729750	6448	4871	20	43724879	20:43724879:G:A	G	A	AC=1923;AN=6058	rs6017486	0.682624	0.317376	1	4.3815e-14	0.0128633	0.000999001	5.80611e-10	1	1	20	43727155	C	T	0.134683	9.8192e-14	0.214096	0.583259
KCNS1	-	2	protein_coding	ENSG00000124134.4	20	43729750	6448	-153044	20	43882794	20:43882794:C:A	C	A	AC=615;AN=6058	rs6130789	0.898453	0.101547	1	2.09873e-05	0.0111528	0.037962	0.0375533	2	2	20	43882794	C	A	0.0751256	3.49151e-05	0.0629129	0.20325
GBGT1	-	2	protein_coding	ENSG00000148288.7	9	136039288	8117	-42	9	136039330	9:136039330:G:A	G	A	AC=152;AN=5838	rs535015446	0.974423	0.0255767	0.859799	7.11715e-79	-0.89762	0.000999001	1.52784e-65	1	1	9	136039330	G	A	-0.255931	1.66954e-46	0.516792	0.988709
GBGT1	-	2	protein_coding	ENSG00000148288.7	9	136039288	8117	174	9	136039114	9:136039114:G:C	G	C	AC=389;AN=5438	rs34510150	0.929032	0.0709677	0.859787	2.17763e-18	-0.197982	0.000999001	2.3556e-13	2	2	9	136039114	G	C	-0.162495	2.27166e-19	0.496336	0.98785
GBGT1	-	2	protein_coding	ENSG00000148288.7	9	136039288	8117	7738	9	136031550	9:136031550:A:T	A	T	AC=495;AN=5354	rs2073926	0.90707	0.09293	0.870343	1.94567e-11	-0.137635	0.000999001	3.04155e-07	4	3	9	136031550	A	T	-0.110724	9.9556e-10	0.235066	0.633386
GBGT1	-	2	protein_coding	ENSG00000148288.7	9	136039288	8117	-19970	9	136059258	9:136059258:G:A	G	A	AC=113;AN=5960	rs149244513	0.981318	0.0186824	0.903718	4.16666e-09	-0.316999	0.000999001	3.35731e-05	3	4	9	135999502	C	T	-0.0833201	4.39597e-06	0.128866	0.337935
GBGT1	-	2	protein_coding	ENSG00000148288.7	9	136039288	8117	5747	9	136033541	9:136033541:G:A	G	A	AC=167;AN=5984	rs117831977	0.972268	0.0277325	0.953656	1.26689e-07	-0.189094	0.000999001	0.000707362	6	5	9	136034007	G	A	-0.106975	3.59045e-09	0.15641	0.415403
GBGT1	-	2	protein_coding	ENSG00000148288.7	9	136039288	8117	-102358	9	136141646	9:136141646:CAA:C	CAA	C	AC=2468;AN=6010	rs587650417	0.590835	0.409165	0.995023	1.15676e-06	-0.0595826	0.00799201	0.00430906	5	6	9	136141646	CAA	C	-0.0866209	1.8033e-06	0.084816	0.240834
GBGT1	-	2	protein_coding	ENSG00000148288.7	9	136039288	8117	-365596	9	136404884	9:136404884:G:A	G	A	AC=62;AN=5840	rs147342065	0.989465	0.0105351	0.766663	8.85617e-05	0.203181	0.190809	0.178854	7	7	9	136404884	G	A	0.0729307	5.88103e-05	0.0821354	0.235908
KCNA5	+	2	protein_coding	ENSG00000130037.3	12	5153085	6884	48854	12	5201939	12:5201939:TATA:T	TATA	T	AC=703;AN=5350	rs374473868	0.86943	0.13057	0.893092	8.57724e-05	0.115114	0.15984	0.150424	1	1	12	5146857	A	G	-0.0728297	6.02182e-05	0.0375176	0.178112
C7orf13	-	2	protein_coding	ENSG00000244291.1	7	156433348	8859	-334856	7	156768204	7:156768204:C:T	C	T	AC=63;AN=6032	rs184353421	0.989637	0.0103627	0.946252	7.62592e-33	-0.923538	0.000999001	2.10542e-22	3	1	7	156691595	A	T	-0.0871896	1.54157e-06	0.0505849	0.185778
C7orf13	-	2	protein_coding	ENSG00000244291.1	7	156433348	8859	-5114	7	156438462	7:156438462:T:C	T	C	AC=2076;AN=6058	rs10243532	0.657479	0.342521	1	3.09075e-29	-0.130539	0.000999001	9.70257e-19	1	2	7	156459420	T	G	-0.176995	9.73123e-23	0.449657	0.985629
C7orf13	-	2	protein_coding	ENSG00000244291.1	7	156433348	8859	-313980	7	156747328	7:156747328:G:C	G	C	AC=72;AN=5958	rs139325882	0.987697	0.0123031	0.856259	7.39348e-14	0.653223	0.001998	6.98732e-08	4	3	7	156736489	G	A	0.107863	2.66023e-09	0.201869	0.548408
C7orf13	-	2	protein_coding	ENSG00000244291.1	7	156433348	8859	-8687	7	156442035	7:156442035:T:C	T	C	AC=1513;AN=5676	rs4716437	0.733494	0.266506	0.96444	1.23064e-10	-0.0794198	0.002997	1.64373e-05	5	4	7	156432793	A	T	0.0946985	1.77529e-07	0.0830888	0.23764
C7orf13	-	2	protein_coding	ENSG00000244291.1	7	156433348	8859	13104	7	156420244	7:156420244:AT:A	AT	A	AC=2096;AN=5910	rs80355862	0.644793	0.355207	0.986397	6.09084e-08	0.041851	0.00699301	0.00143222	8	5	7	156420244	AT	A	0.0921505	3.76742e-07	0.116689	0.313571
C7orf13	-	2	protein_coding	ENSG00000244291.1	7	156433348	8859	-30991	7	156464339	7:156464339:A:G	A	G	AC=1275;AN=6058	rs7786612	0.788846	0.211154	0.999607	3.97942e-07	0.0450696	0.010989	0.00467073	6	6	7	156464339	A	G	0.0787013	1.44853e-05	0.052478	0.187863
C7orf13	-	2	protein_coding	ENSG00000244291.1	7	156433348	8859	-845082	7	157278430	7:157278430:C:T	C	T	AC=654;AN=5408	rs4716749	0.879292	0.120708	0.900533	1.06691e-06	0.0493016	0.015984	0.0110963	7	7	7	157278430	C	T	0.087956	1.246e-06	0.103007	0.284047
C7orf13	-	2	protein_coding	ENSG00000244291.1	7	156433348	8859	23014	7	156410334	7:156410334:G:A	G	A	AC=441;AN=6058	rs740541	0.927789	0.0722115	1	2.03012e-06	0.0630278	0.025974	0.017692	9	8	7	156410334	G	A	0.0895734	7.90541e-07	0.15029	0.397631
C7orf13	-	2	protein_coding	ENSG00000244291.1	7	156433348	8859	-400418	7	156833766	7:156833766:T:A	T	A	AC=255;AN=5864	rs76870660	0.956667	0.0433333	0.924294	1.20736e-05	0.0801455	0.0609391	0.0594676	10	9	7	156857563	T	C	0.0757559	2.99818e-05	0.0515954	0.186852
C7orf13	-	2	protein_coding	ENSG00000244291.1	7	156433348	8859	728042	7	155705306	7:155705306:T:G	T	G	AC=95;AN=5684	rs77695404	0.983167	0.0168327	0.751785	4.37843e-05	0.0901396	0.141858	0.155396	11	10	7	155705306	T	G	0.0714753	8.24544e-05	0.0561855	0.192719
C7orf13	-	2	protein_coding	ENSG00000244291.1	7	156433348	8859	11115	7	156422233	7:156422233:T:C	T	C	AC=95;AN=5916	rs180769648	0.984148	0.015852	0.849025	8.03452e-05	-0.101853	0.213786	0.23354	12	11	7	156422233	T	C	-0.072506	6.49469e-05	0.0431419	0.181069
FAM156B	+	2	protein_coding	ENSG00000179304.12	23	52928409	1272	34293	23	52962702	23:52962702:A:AT	A	AT	AC=838;AN=6018	23:52962702:A:AT	0.86048	0.13952	0.964678	3.22936e-68	-0.0637907	0.000999001	3.263e-58	1	1	23	52962702	A	AT	-0.254839	4.13648e-46	0.206994	0.563356
FAM156B	+	2	protein_coding	ENSG00000179304.12	23	52928409	1272	-166269	23	52762140	23:52762140:T:C	T	C	AC=542;AN=2368	23:52762140:T:C	0.769167	0.230833	0.481929	0.000757598	0.0121594	0.112887	0.113382	2	2	23	53268786	G	C	-0.0582089	0.00135062	0.0944458	0.25932
GPR75-ASB3	-	2	protein_coding	ENSG00000115239.17	2	54014747	7824	-354971	2	54369718	2:54369718:G:C	G	C	AC=95;AN=6042	rs116378729	0.984648	0.0153523	0.971602	3.99857e-12	0.139843	0.000999001	9.24568e-08	1	1	2	54369718	G	C	0.123982	7.53443e-12	0.460295	0.986169
GPR75-ASB3	-	2	protein_coding	ENSG00000115239.17	2	54014747	7824	29924	2	53984823	2:53984823:A:G	A	G	AC=1492;AN=5918	rs2111622	0.748021	0.251979	0.984733	7.12033e-08	-0.0327986	0.001998	0.000349258	3	2	2	53984823	A	G	-0.0929701	2.96393e-07	0.23062	0.623354
GPR75-ASB3	-	2	protein_coding	ENSG00000115239.17	2	54014747	7824	-401372	2	54416119	2:54416119:C:T	C	T	AC=324;AN=5982	rs73935097	0.945805	0.0541952	0.970982	1.53205e-05	0.0526548	0.037962	0.032944	4	3	2	54416119	C	T	0.0979969	6.51059e-08	0.0925332	0.255507
EHD4	-	2	protein_coding	ENSG00000103966.5	15	42264750	4791	44790	15	42219960	15:42219960:T:C	T	C	AC=4258;AN=5262	rs8043408	0.190096	0.809904	0.903312	1.01913e-166	-0.493956	0.000999001	4.23513e-154	1	1	15	42219960	T	C	-0.454538	2.40213e-154	0.516836	0.988711
EHD4	-	2	protein_coding	ENSG00000103966.5	15	42264750	4791	-836	15	42265586	15:42265586:G:A	G	A	AC=430;AN=5742	rs1584632	0.923691	0.0763086	0.922265	4.69909e-41	0.318683	0.000999001	2.84581e-36	2	2	15	42265586	G	A	0.23573	1.61049e-39	0.176984	0.476563
EHD4	-	2	protein_coding	ENSG00000103966.5	15	42264750	4791	73231	15	42191519	15:42191519:G:A	G	A	AC=2218;AN=5954	rs11070353	0.627789	0.372211	0.989068	1.04345e-25	0.144305	0.000999001	1.24474e-21	4	3	15	42191519	G	A	0.180569	1.29423e-23	0.279905	0.755838
EHD4	-	2	protein_coding	ENSG00000103966.5	15	42264750	4791	-202	15	42264952	15:42264952:G:A	G	A	AC=71;AN=5986	rs112854755	0.988091	0.0119086	0.908485	4.9218e-21	-0.569165	0.000999001	2.92834e-17	3	4	15	42264952	G	A	-0.10907	1.76272e-09	0.454679	0.985887
EHD4	-	2	protein_coding	ENSG00000103966.5	15	42264750	4791	40947	15	42223803	15:42223803:G:A	G	A	AC=5190;AN=5848	rs8034944	0.112391	0.887609	0.948223	4.49263e-09	0.127231	0.000999001	5.32177e-06	5	5	15	42223803	G	A	0.129729	7.65528e-13	0.418353	0.970885
BLK	+	1	protein_coding	ENSG00000136573.8	8	11417842	7526	-66622	8	11351220	8:11351220:A:C	A	C	AC=1588;AN=6030	rs1382568	0.735256	0.264744	0.996304	1.68185e-151	-0.974716	0.000999001	1.01667e-68	1	1	8	11351220	A	C	-0.40589	1.67576e-120	0.449635	0.985628
BLK	+	1	protein_coding	ENSG00000136573.8	8	11417842	7526	-260	8	11417582	8:11417582:T:C	T	C	AC=2319;AN=5884	rs10098782	0.606206	0.393794	0.984099	2.77859e-09	-0.19596	0.00699301	0.00491559	2	2	8	11410399	A	C	-0.0982546	6.01156e-08	0.104324	0.288921
BLK	+	1	protein_coding	ENSG00000136573.8	8	11417842	7526	-386743	8	11031099	8:11031099:T:C	T	C	AC=74;AN=6008	rs117550088	0.987809	0.0121912	0.915091	8.42882e-09	2.04106	0.013986	0.00984456	3	3	8	11653068	C	T	0.0716638	7.89513e-05	0.0937997	0.257999
BLK	+	1	protein_coding	ENSG00000136573.8	8	11417842	7526	-496308	8	10921534	8:10921534:C:T	C	T	AC=75;AN=6010	rs117328471	0.987492	0.0125081	0.92522	7.66913e-06	-1.54573	0.195804	0.197331	4	4	8	11653068	C	T	0.0705437	0.000102032	0.0932941	0.256991
OSTF1	+	2	protein_coding	ENSG00000134996.11	9	77703459	7003	62863	9	77766322	9:77766322:A:G	A	G	AC=1914;AN=6050	rs10869514	0.685281	0.314719	0.991053	1.26778e-91	-2.09744	0.000999001	5.8043e-79	2	1	9	77766322	A	G	-0.351416	9.4329e-89	0.326691	0.843584
OSTF1	+	2	protein_coding	ENSG00000134996.11	9	77703459	7003	53491	9	77756950	9:77756950:C:T	C	T	AC=2223;AN=6028	rs4532667	0.630224	0.369776	0.996313	1.88834e-50	2.79007	0.000999001	9.21226e-43	1	2	9	77723248	C	T	0.220714	9.73065e-35	0.37733	0.922831
OSTF1	+	2	protein_coding	ENSG00000134996.11	9	77703459	7003	59372	9	77762831	9:77762831:A:G	A	G	AC=1412;AN=5226	rs13289799	0.729291	0.270709	0.929513	5.6546e-17	1.55227	0.000999001	9.21776e-13	4	3	9	77739706	T	TTTTG	-0.120201	3.20576e-11	0.319008	0.831271
OSTF1	+	2	protein_coding	ENSG00000134996.11	9	77703459	7003	2111	9	77705570	9:77705570:T:C	T	C	AC=2590;AN=6058	rs10869497	0.572534	0.427466	1	1.02977e-12	-0.943687	0.000999001	8.02794e-09	3	4	9	77706944	C	T	-0.0963326	1.0845e-07	0.155612	0.413017
OSTF1	+	2	protein_coding	ENSG00000134996.11	9	77703459	7003	46787	9	77750246	9:77750246:A:G	A	G	AC=4664;AN=5960	rs764437	0.217562	0.782438	0.986274	1.02891e-09	-0.790746	0.000999001	3.66768e-06	5	5	9	77750246	A	G	-0.092184	3.73086e-07	0.0649954	0.206972
OSTF1	+	2	protein_coding	ENSG00000134996.11	9	77703459	7003	-38864	9	77664595	9:77664595:A:G	A	G	AC=2531;AN=5626	rs773141	0.550139	0.449861	0.965564	2.12164e-05	-0.434333	0.034965	0.0369728	6	6	9	77664595	A	G	-0.0701159	0.000112423	0.0487743	0.184141
CTBP2	-	2	protein_coding	ENSG00000175029.12	10	126848526	7085	157346	10	126691180	10:126691180:G:A	G	A	AC=1246;AN=5938	rs12771627	0.791187	0.208813	0.983199	6.35389e-25	0.154615	0.000999001	3.84177e-19	2	1	10	126691180	G	A	0.178137	5.13034e-23	0.259683	0.697469
CTBP2	-	2	protein_coding	ENSG00000175029.12	10	126848526	7085	2312	10	126846214	10:126846214:A:G	A	G	AC=2213;AN=6058	rs1915146	0.634913	0.365087	1	1.75977e-24	0.138396	0.000999001	7.78172e-19	1	2	10	126846531	C	T	0.172326	1.27426e-21	0.200819	0.545316
CTBP2	-	2	protein_coding	ENSG00000175029.12	10	126848526	7085	94619	10	126753907	10:126753907:C:CTG	C	CTG	AC=480;AN=3854	rs34053250	0.874809	0.125191	0.700511	1.08224e-11	0.127814	0.000999001	1.09497e-07	3	3	10	126753907	C	CTG	0.120166	3.24912e-11	0.411876	0.964389
CTBP2	-	2	protein_coding	ENSG00000175029.12	10	126848526	7085	139472	10	126709054	10:126709054:C:T	C	T	AC=140;AN=5894	rs149478368	0.975946	0.0240544	0.894515	1.37096e-05	-0.161992	0.01998	0.0283155	4	4	10	126709054	C	T	-0.077032	2.19455e-05	0.0739212	0.221974
CTBP2	-	2	protein_coding	ENSG00000175029.12	10	126848526	7085	15632	10	126832894	10:126832894:T:C	T	C	AC=378;AN=5794	rs56016170	0.935457	0.0645433	0.916636	5.21752e-05	-0.104128	0.0829171	0.091033	5	5	10	126141558	C	T	0.0681877	0.00017291	0.073216	0.220857
PRDM15	-	2	protein_coding	ENSG00000141956.9	21	43257041	9094	37190	21	43219851	21:43219851:T:C	T	C	AC=1242;AN=5730	rs13046204	0.782038	0.217962	0.96478	3.16611e-63	0.0942034	0.000999001	1.06507e-49	2	1	21	43219851	T	C	0.219663	2.04117e-34	0.407488	0.959583
PRDM15	-	2	protein_coding	ENSG00000141956.9	21	43257041	9094	42291	21	43214750	21:43214750:A:G	A	G	AC=445;AN=5722	rs2309225	0.922184	0.0778157	0.915638	4.16949e-49	0.11275	0.000999001	5.79379e-38	1	2	21	43214750	A	G	0.208451	4.35742e-31	0.487204	0.987446
PRDM15	-	2	protein_coding	ENSG00000141956.9	21	43257041	9094	49616	21	43207425	21:43207425:G:A	G	A	AC=186;AN=5878	rs139949013	0.968106	0.0318937	0.908243	2.04267e-20	0.0895684	0.000999001	7.86155e-15	4	3	21	43207425	G	A	0.157806	2.40963e-18	0.466051	0.986453
PRDM15	-	2	protein_coding	ENSG00000141956.9	21	43257041	9094	27778	21	43229263	21:43229263:G:A	G	A	AC=1000;AN=5904	rs9978034	0.831128	0.168872	0.975995	2.27951e-13	0.0425699	0.000999001	1.97158e-08	5	4	21	43207153	G	A	0.113611	3.60007e-10	0.141187	0.373411
PRDM15	-	2	protein_coding	ENSG00000141956.9	21	43257041	9094	-39147	21	43296188	21:43296188:G:A	G	A	AC=268;AN=5502	rs13049896	0.951012	0.0489883	0.841856	2.06112e-12	0.0511152	0.000999001	1.18734e-07	6	5	21	43296188	G	A	0.121775	1.76416e-11	0.434058	0.982354
PRDM15	-	2	protein_coding	ENSG00000141956.9	21	43257041	9094	-3159	21	43260200	21:43260200:A:G	A	G	AC=1236;AN=5960	rs73219070	0.791216	0.208784	0.987213	1.28969e-09	-0.0312093	0.001998	2.67094e-05	3	6	21	43256548	C	CT	-0.0865457	1.84091e-06	0.068606	0.213378
PRDM15	-	2	protein_coding	ENSG00000141956.9	21	43257041	9094	-27396	21	43284437	21:43284437:A:G	A	G	AC=112;AN=6008	rs117339050	0.981457	0.0185426	0.941122	4.36635e-07	0.0619013	0.00599401	0.00325289	7	7	21	43284437	A	G	0.0891678	8.86744e-07	0.0989208	0.27008
PRDM15	-	2	protein_coding	ENSG00000141956.9	21	43257041	9094	65596	21	43191445	21:43191445:C:T	C	T	AC=1327;AN=5728	rs35488010	0.767723	0.232277	0.963579	6.89088e-06	-0.022031	0.02997	0.0327429	8	8	21	43244548	G	A	-0.0793216	1.23873e-05	0.0960593	0.262823
PRDM15	-	2	protein_coding	ENSG00000141956.9	21	43257041	9094	-29311	21	43286352	21:43286352:C:G	C	G	AC=670;AN=6058	rs2839398	0.888781	0.111219	1	1.86693e-05	-0.0248856	0.0769231	0.0731294	9	9	21	43275495	A	G	0.071389	8.41064e-05	0.0564713	0.193125
NOD2	+	2	protein_coding	ENSG00000167207.7	16	50746105	5719	-23031	16	50723074	16:50723074:C:T	C	T	AC=4384;AN=6058	rs1981760	0.277724	0.722276	1	0	-3.49367	0.000999001	0	1	1	16	50739105	G	A	-0.613523	0	0	0
NOD2	+	2	protein_coding	ENSG00000167207.7	16	50746105	5719	-19283	16	50726822	16:50726822:G:A	G	A	AC=63;AN=5992	rs111164073	0.989247	0.0107527	0.892101	6.74486e-14	-1.29523	0.000999001	4.77934e-09	2	2	16	50726822	G	A	-0.136077	5.4329e-14	0.359852	0.89753
NOD2	+	2	protein_coding	ENSG00000167207.7	16	50746105	5719	-121457	16	50624648	16:50624648:C:T	C	T	AC=61;AN=5932	rs76237196	0.989302	0.0106978	0.846352	1.11265e-12	-1.18256	0.000999001	5.20979e-08	3	3	16	50624648	C	T	-0.123913	7.7391e-12	0.447408	0.985512
NOD2	+	2	protein_coding	ENSG00000167207.7	16	50746105	5719	189	16	50746294	16:50746294:A:C	A	C	AC=192;AN=5934	rs72796353	0.967907	0.0320935	0.931881	9.03922e-10	-0.623739	0.000999001	1.24233e-05	4	4	16	50746294	A	C	-0.108175	2.39236e-09	0.289213	0.777904
NOD2	+	2	protein_coding	ENSG00000167207.7	16	50746105	5719	-122500	16	50623605	16:50623605:T:C	T	C	AC=111;AN=5824	rs75374562	0.980892	0.0191083	0.801434	8.19904e-07	-0.631689	0.002997	0.0034889	5	5	16	50623605	T	C	-0.0863232	1.95679e-06	0.169414	0.454692
NOD2	+	2	protein_coding	ENSG00000167207.7	16	50746105	5719	-42286	16	50703819	16:50703819:C:T	C	T	AC=155;AN=5794	rs77642870	0.972681	0.0273187	0.829344	1.25436e-06	-0.538916	0.004995	0.00535868	6	6	16	50703819	C	T	-0.0828364	4.99543e-06	0.18708	0.505301
NOD2	+	2	protein_coding	ENSG00000167207.7	16	50746105	5719	-374367	16	50371738	16:50371738:T:C	T	C	AC=895;AN=6058	rs11644386	0.852676	0.147324	1	0.00013857	0.19551	0.22977	0.223213	7	7	16	50371738	T	C	0.0686576	0.000155844	0.0200411	0.149474
CALM1	+	1	protein_coding	ENSG00000198668.6	14	90870512	6713	-12028	14	90858484	14:90858484:C:T	C	T	AC=4627;AN=5822	rs7150626	0.206613	0.793387	0.9708	1.00647e-97	-1.38427	0.000999001	7.75561e-82	1	1	14	90858484	C	T	-0.359328	5.42691e-93	0.516836	0.988711
CALM1	+	1	protein_coding	ENSG00000198668.6	14	90870512	6713	-6156	14	90864356	14:90864356:C:T	C	T	AC=198;AN=5318	rs55995751	0.962895	0.0371051	0.751821	1.82203e-08	-0.682495	0.000999001	0.000107966	2	2	14	90864356	C	T	-0.102238	1.7079e-08	0.321855	0.835812
CALM1	+	1	protein_coding	ENSG00000198668.6	14	90870512	6713	40591	14	90911103	14:90911103:T:C	T	C	AC=824;AN=2694	rs549074106	0.696893	0.303107	0.685022	8.8548e-07	0.310578	0.000999001	0.00286051	3	3	14	90911103	T	C	0.0859566	2.16314e-06	0.118294	0.314818
FNTB	+	1	protein_coding	ENSG00000257365.3	14	65519878	6684	-36396	14	65483482	14:65483482:C:T	C	T	AC=519;AN=6040	rs58539554	0.914323	0.0856773	0.993715	2.5567e-172	0.669779	0.000999001	1.43042e-149	1	1	14	65483482	C	T	0.469663	4.81696e-166	0.305237	0.808671
FNTB	+	1	protein_coding	ENSG00000257365.3	14	65519878	6684	-10892	14	65508986	14:65508986:C:T	C	T	AC=5934;AN=6008	rs2093990	0.0123577	0.987642	0.911256	8.52118e-35	-0.696031	0.000999001	1.39362e-27	2	2	14	65508986	C	T	-0.217464	9.50293e-34	0.505817	0.988257
FNTB	+	1	protein_coding	ENSG00000257365.3	14	65519878	6684	-150207	14	65369671	14:65369671:T:C	T	C	AC=3808;AN=5306	rs11158567	0.283376	0.716624	0.928252	9.15393e-13	-0.103856	0.000999001	1.82092e-08	3	3	14	65369671	T	C	-0.123929	7.69074e-12	0.270845	0.73064
FNTB	+	1	protein_coding	ENSG00000257365.3	14	65519878	6684	-834056	14	64685822	14:64685822:G:T	G	T	AC=1754;AN=3226	rs528002229	0.456548	0.543452	0.780588	0.000275249	-0.0522095	0.276723	0.276583	4	4	14	64685822	G	T	-0.0665055	0.000249508	0.05162	0.186879
CEP44	+	2	protein_coding	ENSG00000164118.8	4	175229951	7092	8359	4	175238310	4:175238310:C:T	C	T	AC=4236;AN=6058	rs13145292	0.300451	0.699549	0.999777	1.04064e-05	-0.0336447	0.016983	0.0202408	1	1	4	175185946	TA	T	-0.0709241	9.35598e-05	0.057166	0.194128
CEP44	+	2	protein_coding	ENSG00000164118.8	4	175229951	7092	-16020	4	175213931	4:175213931:A:G	A	G	AC=2905;AN=6034	rs11942947	0.516505	0.483495	0.996433	0.000143922	-0.0264063	0.201798	0.198448	2	2	4	175361389	A	G	-0.0670963	0.000219562	0.0297676	0.173829
RBM12B	-	2	protein_coding	ENSG00000183808.7	8	94753217	6000	-240317	8	94993534	8:94993534:A:C	A	C	AC=1185;AN=5598	rs12544170	0.788381	0.211619	0.947645	0.000168049	0.0366696	0.160839	0.166026	2	1	8	94993534	A	C	0.0655242	0.000307854	0.0796559	0.231496
RBM12B	-	2	protein_coding	ENSG00000183808.7	8	94753217	6000	718674	8	94034543	8:94034543:T:C	T	C	AC=697;AN=5518	rs279981	0.873322	0.126678	0.912406	0.000231503	0.0417798	0.208791	0.213172	1	2	8	94034543	T	C	0.0649016	0.000351247	0.0747853	0.223348
GDE1	-	2	protein_coding	ENSG00000006007.7	16	19532910	6406	15294	16	19517616	16:19517616:A:AC	A	AC	AC=419;AN=6026	rs35194059	0.929822	0.0701783	0.98829	8.02555e-39	-0.817498	0.000999001	4.51811e-34	1	1	16	19518945	G	A	-0.375461	5.09416e-102	0.205767	0.559807
GDE1	-	2	protein_coding	ENSG00000006007.7	16	19532910	6406	88158	16	19444752	16:19444752:G:T	G	T	AC=4923;AN=5986	rs56293047	0.178035	0.821965	0.99209	1.66527e-36	-0.719069	0.000999001	9.69636e-32	2	2	16	19445402	AAT	A	-0.146684	4.91625e-16	0.337571	0.861601
GDE1	-	2	protein_coding	ENSG00000006007.7	16	19532910	6406	-63824	16	19596734	16:19596734:T:C	T	C	AC=744;AN=5564	rs8063693	0.865107	0.134893	0.929559	1.06905e-13	-0.321764	0.000999001	3.63718e-10	3	3	16	19596734	T	C	-0.10817	2.39658e-09	0.330374	0.849624
GDE1	-	2	protein_coding	ENSG00000006007.7	16	19532910	6406	692590	16	18840320	16:18840320:CA:C	CA	C	AC=2177;AN=5436	rs5816012	0.600108	0.399892	0.942617	1.42998e-05	-0.105734	0.017982	0.0195405	4	4	16	18840320	CA	C	-0.074999	3.59953e-05	0.0686874	0.213517
GDE1	-	2	protein_coding	ENSG00000006007.7	16	19532910	6406	118214	16	19414696	16:19414696:A:G	A	G	AC=857;AN=6030	rs11643839	0.857999	0.142001	0.994919	2.32103e-05	0.185514	0.036963	0.0325487	5	5	16	19414696	A	G	0.076467	2.52115e-05	0.0704862	0.216497
GDE1	-	2	protein_coding	ENSG00000006007.7	16	19532910	6406	408425	16	19124485	16:19124485:G:A	G	A	AC=55;AN=4784	rs12444272	0.988581	0.0114192	0.487074	0.00012166	-0.296519	0.132867	0.142512	6	6	16	19104349	C	T	0.0722238	6.93549e-05	0.0707706	0.216958
PGD	+	2	protein_coding	ENSG00000142657.16	1	10478869	5616	-45554	1	10433315	1:10433315:CT:C	CT	C	AC=2430;AN=5172	rs397754379	0.529079	0.470921	0.933913	5.85911e-26	1.46048	0.000999001	1.58352e-19	1	1	1	10433315	CT	C	0.169854	4.83394e-21	0.291219	0.782177
PGD	+	2	protein_coding	ENSG00000142657.16	1	10478869	5616	-248429	1	10230440	1:10230440:AT:A	AT	A	AC=83;AN=5984	rs200025605	0.985477	0.0145235	0.9003	2.50003e-20	4.64361	0.000999001	5.32567e-15	2	2	1	10230440	AT	A	0.161203	4.38421e-19	0.280357	0.757011
PGD	+	2	protein_coding	ENSG00000142657.16	1	10478869	5616	7728	1	10486597	1:10486597:T:C	T	C	AC=3506;AN=5768	rs585703	0.392821	0.607179	0.974346	5.14839e-06	-0.623062	0.012987	0.0098447	3	3	1	10486597	T	C	-0.0696408	0.000125129	0.0437542	0.181337
PGD	+	2	protein_coding	ENSG00000142657.16	1	10478869	5616	525418	1	11004287	1:11004287:A:G	A	G	AC=89;AN=6014	rs192271019	0.98538	0.0146199	0.943127	2.49314e-05	2.02639	0.041958	0.0406259	4	4	1	11004287	A	G	0.0765693	2.45876e-05	0.0820755	0.235799
PGD	+	2	protein_coding	ENSG00000142657.16	1	10478869	5616	-321762	1	10157107	1:10157107:A:T	A	T	AC=85;AN=5820	rs58810882	0.98524	0.0147601	0.775607	0.00024179	1.68922	0.273726	0.264156	5	5	1	10157107	A	T	0.0710799	9.02858e-05	0.141459	0.374123
ZNF780B	-	1	protein_coding	ENSG00000128000.11	19	40562082	6978	111761	19	40450321	19:40450321:ACCAAGTTATGGAGGGTAAGGC:A	ACCAAGTTATGGAGGGTAAGGC	A	AC=353;AN=6000	rs147388909	0.941081	0.0589193	0.977119	5.52558e-14	0.0965478	0.000999001	6.31256e-10	1	1	19	40450321	ACCAAGTTATGGAGGGTAAGGC	A	0.126325	3.00331e-12	0.389541	0.938161
ZNF780B	-	1	protein_coding	ENSG00000128000.11	19	40562082	6978	123934	19	40438148	19:40438148:A:G	A	G	AC=61;AN=6022	rs79087699	0.989948	0.0100519	0.9266	7.58629e-09	-0.162194	0.000999001	2.5782e-05	2	2	19	40438148	A	G	-0.102752	1.44679e-08	0.203903	0.554376
ZNF780B	-	1	protein_coding	ENSG00000128000.11	19	40562082	6978	-84818	19	40646900	19:40646900:C:CA	C	CA	AC=936;AN=5910	rs71171543	0.841983	0.158017	0.974778	2.79399e-07	0.0428425	0.001998	0.000813241	3	3	19	40646900	C	CA	0.0867118	1.75874e-06	0.111367	0.308635
ZNF780B	-	1	protein_coding	ENSG00000128000.11	19	40562082	6978	7377	19	40554705	19:40554705:T:C	T	C	AC=66;AN=6058	rs112293642	0.989039	0.0109607	1	4.01581e-07	0.13655	0.001998	0.00103226	4	4	19	40554705	T	C	0.0923904	3.51278e-07	0.270922	0.730864
ZC3H11A	+	2	protein_coding	ENSG00000058673.11	1	203819302	6138	111530	1	203930832	1:203930832:A:G	A	G	AC=81;AN=6010	rs144367189	0.98635	0.0136497	0.940421	1.42859e-16	0.673993	0.000999001	2.41489e-12	2	1	1	203930832	A	G	0.146734	4.80395e-16	0.380842	0.927446
ZC3H11A	+	2	protein_coding	ENSG00000058673.11	1	203819302	6138	-22778	1	203796524	1:203796524:A:G	A	G	AC=3157;AN=5928	rs12125583	0.46592	0.53408	0.991071	2.25986e-15	-0.187258	0.000999001	1.89097e-11	1	2	1	203766827	T	C	-0.117298	9.45943e-11	0.147795	0.390815
ZC3H11A	+	2	protein_coding	ENSG00000058673.11	1	203819302	6138	-105140	1	203714162	1:203714162:C:T	C	T	AC=123;AN=5822	rs11576096	0.979027	0.0209732	0.838856	2.14309e-06	0.301005	0.004995	0.00458326	3	3	1	203714162	C	T	0.0864022	1.91487e-06	0.195085	0.528418
ZC3H11A	+	2	protein_coding	ENSG00000058673.11	1	203819302	6138	41698	1	203861000	1:203861000:GA:G	GA	G	AC=1209;AN=6002	rs71145044	0.799544	0.200456	0.992382	2.67365e-05	0.119689	0.035964	0.0425581	4	4	1	203766331	A	G	0.0690463	0.000142939	0.0342358	0.176545
SLC48A1	+	2	protein_coding	ENSG00000211584.9	12	48172149	7823	35801	12	48207950	12:48207950:G:A	G	A	AC=280;AN=5612	rs6580638	0.950469	0.0495308	0.857121	6.17792e-29	-0.217553	0.000999001	3.65602e-22	1	1	12	48207950	G	A	-0.191237	2.43704e-26	0.165566	0.44324
SLC48A1	+	2	protein_coding	ENSG00000211584.9	12	48172149	7823	-97397	12	48074752	12:48074752:G:A	G	A	AC=572;AN=5924	rs73104112	0.903859	0.0961412	0.968181	7.89158e-24	-0.163694	0.000999001	8.42398e-18	2	2	12	48074752	G	A	-0.175244	2.57442e-22	0.311057	0.818451
SLC48A1	+	2	protein_coding	ENSG00000211584.9	12	48172149	7823	-4557	12	48167592	12:48167592:A:AAC	A	AAC	AC=2016;AN=5196	rs150100667	0.613466	0.386534	0.930278	7.07331e-18	0.0885897	0.000999001	5.86928e-13	3	3	12	48167592	A	AAC	0.154546	1.19314e-17	0.50967	0.988417
SLC48A1	+	2	protein_coding	ENSG00000211584.9	12	48172149	7823	27857	12	48200006	12:48200006:A:G	A	G	AC=202;AN=5558	rs34149349	0.962904	0.0370956	0.797146	5.88942e-08	0.128445	0.000999001	0.000239093	4	4	12	48200006	A	G	0.101858	1.92931e-08	0.293371	0.786605
SLC48A1	+	2	protein_coding	ENSG00000211584.9	12	48172149	7823	262583	12	48434732	12:48434732:T:A	T	A	AC=1782;AN=5982	rs4760616	0.702089	0.297911	0.991223	6.87734e-07	-0.0489392	0.000999001	0.00220515	5	5	12	48666842	G	C	0.0995202	4.05141e-08	0.0291086	0.173276
SLC48A1	+	2	protein_coding	ENSG00000211584.9	12	48172149	7823	-401578	12	47770571	12:47770571:T:C	T	C	AC=110;AN=6016	rs189549085	0.981818	0.0181818	0.949251	1.93077e-06	0.160807	0.00599401	0.00512327	6	6	12	47716293	A	G	0.0881762	1.17172e-06	0.132133	0.348108
RPL29	-	2	protein_coding	ENSG00000162244.6	3	52029911	3542	34988	3	51994923	3:51994923:GGT:G	GGT	G	AC=83;AN=5908	rs3214327	0.985946	0.0140542	0.812201	3.45368e-46	-11.1161	0.000999001	1.29743e-36	1	1	3	51994923	GGT	G	-0.244002	2.65678e-42	0.497111	0.987884
RPL29	-	2	protein_coding	ENSG00000162244.6	3	52029911	3542	-34	3	52029945	3:52029945:C:A	C	A	AC=83;AN=5942	rs149812186	0.986362	0.0136379	0.837471	1.21061e-28	9.15977	0.000999001	8.99633e-22	2	2	3	52029945	C	A	0.19686	7.65409e-28	0.512619	0.988539
RPL29	-	2	protein_coding	ENSG00000162244.6	3	52029911	3542	-171846	3	52201757	3:52201757:T:A	T	A	AC=81;AN=5416	rs73082784	0.985225	0.0147748	0.791735	9.98214e-09	-5.75889	0.000999001	2.3893e-05	5	3	3	51968015	G	A	-0.0724355	6.60221e-05	0.131199	0.345196
RPL29	-	2	protein_coding	ENSG00000162244.6	3	52029911	3542	38981	3	51990930	3:51990930:G:C	G	C	AC=721;AN=2476	rs13068631	0.709284	0.290716	0.665596	3.73224e-05	1.10815	0.023976	0.0302899	4	4	3	51990930	G	C	0.0813483	7.37056e-06	0.229146	0.620021
RPL29	-	2	protein_coding	ENSG00000162244.6	3	52029911	3542	15425	3	52014486	3:52014486:G:A	G	A	AC=174;AN=5820	rs79186892	0.970302	0.029698	0.844607	4.09619e-05	4.5192	0.025974	0.0296814	6	5	3	51968015	G	A	-0.0660183	0.000277043	0.0878376	0.246598
RPL29	-	2	protein_coding	ENSG00000162244.6	3	52029911	3542	976264	3	51053647	3:51053647:C:CATA	C	CATA	AC=692;AN=4346	rs534568924	0.840909	0.159091	0.80847	0.00052913	-0.983103	0.231768	0.229073	3	6	3	51053647	C	CATA	-0.0583531	0.00131378	0.0472949	0.183114
KIAA1279	+	2	protein_coding	ENSG00000198954.4	10	70767411	8106	-13251	10	70754160	10:70754160:A:C	A	C	AC=2953;AN=5976	rs2256218	0.506867	0.493133	0.992834	1.6687e-12	-0.0750352	0.000999001	3.50434e-08	1	1	10	70754160	A	C	-0.125361	4.39438e-12	0.199991	0.542874
KIAA1279	+	2	protein_coding	ENSG00000198954.4	10	70767411	8106	74776	10	70842187	10:70842187:TAA:TA	TAA	TA	AC=3426;AN=5862	rs558074069;rs534950453	0.414752	0.585248	0.983654	6.90402e-05	0.0426083	0.124875	0.126041	2	2	10	70842187	TAA	TA	0.0718516	7.56004e-05	0.0362725	0.177504
NAA15	+	2	protein_coding	ENSG00000164134.8	4	140307322	6213	-367113	4	139940209	4:139940209:T:A	T	A	AC=4412;AN=5946	rs13104571	0.25764	0.74236	0.984941	0.000164371	0.0265647	0.218781	0.229546	2	1	4	139940209	T	A	0.0793791	1.22081e-05	0.0689478	0.213958
SEH1L	+	2	protein_coding	ENSG00000085415.11	18	12978828	7454	125423	18	13104251	18:13104251:A:G	A	G	AC=3704;AN=6042	rs1787003	0.386356	0.613644	0.997998	8.73816e-38	-0.0603835	0.000999001	3.99168e-30	1	1	18	13104251	A	G	-0.22625	1.84289e-36	0.133955	0.35367
SEH1L	+	2	protein_coding	ENSG00000085415.11	18	12978828	7454	13334	18	12992162	18:12992162:C:T	C	T	AC=170;AN=5856	rs143002906	0.97049	0.0295098	0.895685	7.93527e-15	-0.0978686	0.000999001	4.02374e-10	2	2	18	12992162	C	T	-0.13897	1.55925e-14	0.27971	0.755329
SEH1L	+	2	protein_coding	ENSG00000085415.11	18	12978828	7454	-885515	18	12093313	18:12093313:C:CT	C	CT	AC=2339;AN=4214	rs556563644	0.444961	0.555039	0.849335	0.000158048	0.0184322	0.227772	0.21771	3	3	18	12093313	C	CT	0.0674048	0.000205301	0.0737546	0.22171
CD3E	+	2	protein_coding	ENSG00000198851.5	11	118182859	6430	-42723	11	118140136	11:118140136:C:T	C	T	AC=3877;AN=6024	rs34786601	0.355429	0.644571	0.996979	8.85796e-57	2.64371	0.000999001	3.4813e-46	1	1	11	118140136	C	T	0.260318	4.17233e-48	0.414574	0.967192
CD3E	+	2	protein_coding	ENSG00000198851.5	11	118182859	6430	-17393	11	118165466	11:118165466:CTTTTTTTTTTTTTTT:C	CTTTTTTTTTTTTTTT	C	AC=2229;AN=5984	rs535518693	0.627979	0.372021	0.990962	6.47993e-14	-1.21981	0.000999001	1.66372e-09	2	2	11	118165466	CTTTTTTTTTTTTTTT	C	-0.122842	1.17165e-11	0.437204	0.983708
CD3E	+	2	protein_coding	ENSG00000198851.5	11	118182859	6430	-382378	11	117800481	11:117800481:G:C	G	C	AC=2043;AN=5924	rs61900350	0.655457	0.344543	0.987713	6.87035e-05	0.614096	0.101898	0.103577	3	3	11	117800481	G	C	0.0687732	0.000151896	0.0668227	0.210259
CD3E	+	2	protein_coding	ENSG00000198851.5	11	118182859	6430	671451	11	118854310	11:118854310:G:A	G	A	AC=87;AN=5920	rs150515746	0.985653	0.014347	0.860693	0.000168881	-2.0745	0.213786	0.210488	4	4	11	118854310	G	A	-0.0669743	0.000225457	0.0772913	0.227428
TSNAXIP1	+	1	protein_coding	ENSG00000102904.10	16	67861453	3794	60889	16	67922342	16:67922342:G:A	G	A	AC=1068;AN=6058	rs10468274	0.824146	0.175854	0.999753	0.000777583	0.0801902	0.256743	0.267203	1	1	16	67922342	G	A	0.0657231	0.000295084	0.0271901	0.171324
ADAM33	-	2	protein_coding	ENSG00000149451.13	20	3662750	7525	-4331	20	3667081	20:3667081:C:T	C	T	AC=254;AN=5630	rs6084436	0.954719	0.0452811	0.848304	7.32444e-10	-0.304414	0.000999001	4.63699e-06	1	1	20	3667081	C	T	-0.107774	2.74202e-09	0.409726	0.962069
CHSY3	+	2	protein_coding	ENSG00000198108.3	5	129243780	6300	146502	5	129390282	5:129390282:T:A	T	A	AC=2700;AN=6048	rs13181282	0.553456	0.446544	0.999203	4.10258e-48	-0.0192229	0.000999001	5.89249e-25	1	1	5	129390282	T	A	-0.253968	8.50237e-46	0.343718	0.871755
CHSY3	+	2	protein_coding	ENSG00000198108.3	5	129243780	6300	907822	5	130151602	5:130151602:A:C	A	C	AC=1324;AN=5028	rs34330594	0.73672	0.26328	0.887055	1.79779e-05	0.00637803	0.0989011	0.10958	2	2	5	130151602	A	C	0.0772558	2.07664e-05	0.05861	0.196268
ZNF732	-	1	protein_coding	ENSG00000186777.7	4	299110	5094	176236	4	122874	4:122874:C:G	C	G	AC=3129;AN=6012	rs6815339	0.478727	0.521273	0.993854	1.94669e-07	-0.00911627	0.000999001	0.000579614	1	1	4	127452	A	G	-0.0919182	4.03102e-07	0.0875187	0.245979
ZNF732	-	1	protein_coding	ENSG00000186777.7	4	299110	5094	-967442	4	1266552	4:1266552:G:C	G	C	AC=1081;AN=1754	rs58791467	0.383146	0.616854	0.596505	9.75934e-05	-0.00875341	0.0959041	0.102815	2	2	4	1266552	G	C	-0.0701067	0.000112658	0.0992411	0.271031
GPR160	+	1	protein_coding	ENSG00000173890.12	3	169797560	6028	-31765	3	169765795	3:169765795:T:G	T	G	AC=639;AN=6058	rs2287482	0.893456	0.106544	0.997232	1.73898e-260	1.09668	0.000999001	3.53477e-215	2	1	3	169774383	T	C	0.440846	2.96963e-144	0.304248	0.806956
GPR160	+	1	protein_coding	ENSG00000173890.12	3	169797560	6028	-73633	3	169723927	3:169723927:C:T	C	T	AC=2099;AN=6058	rs2901585	0.652966	0.347034	1	1.84664e-19	-0.145903	0.000999001	7.13204e-14	3	2	3	169723927	C	T	-0.144582	1.28512e-15	0.217193	0.59146
GPR160	+	1	protein_coding	ENSG00000173890.12	3	169797560	6028	206664	3	170004224	3:170004224:A:G	A	G	AC=61;AN=5922	rs149384763	0.989772	0.0102276	0.830873	8.38158e-15	-0.512453	0.000999001	8.85807e-10	4	3	3	170004224	A	G	-0.130911	4.72332e-13	0.418386	0.970916
GPR160	+	1	protein_coding	ENSG00000173890.12	3	169797560	6028	-39798	3	169757762	3:169757762:G:A	G	A	AC=2350;AN=5830	rs67666682	0.59732	0.40268	0.981654	1.74466e-09	0.282231	0.000999001	1.76422e-05	1	4	3	169691433	A	G	0.0622694	0.000605819	0.0279452	0.172158
GPR160	+	1	protein_coding	ENSG00000173890.12	3	169797560	6028	45066	3	169842626	3:169842626:A:G	A	G	AC=127;AN=6020	rs59485345	0.979228	0.0207725	0.956244	4.93036e-08	-0.261063	0.002997	0.000297542	5	5	3	169842626	A	G	-0.0976808	7.17778e-08	0.333578	0.854961
GPR160	+	1	protein_coding	ENSG00000173890.12	3	169797560	6028	-56269	3	169741291	3:169741291:C:T	C	T	AC=2357;AN=6058	rs9868633	0.611057	0.388943	1	1.40299e-06	0.178458	0.00899101	0.00428276	6	6	3	169661669	A	G	0.0679766	0.000181135	0.0555929	0.191888
GPR160	+	1	protein_coding	ENSG00000173890.12	3	169797560	6028	68453	3	169866013	3:169866013:T:C	T	C	AC=2532;AN=6046	rs58771861	0.582687	0.417313	0.998591	5.97342e-05	0.116237	0.0829171	0.0925515	7	7	3	170433931	A	T	-0.0565415	0.00185168	0.0201276	0.149927
SRP54	+	2	protein_coding	ENSG00000100883.7	14	35496936	7144	-99289	14	35397647	14:35397647:CT:C	CT	C	AC=3240;AN=5068	rs11330874	0.360972	0.639028	0.923909	1.03821e-20	0.182534	0.000999001	1.23461e-15	1	1	14	35397647	CT	C	0.14748	3.40497e-16	0.322147	0.836279
SRP54	+	2	protein_coding	ENSG00000100883.7	14	35496936	7144	-58137	14	35438799	14:35438799:T:C	T	C	AC=1255;AN=6032	rs2273156	0.793299	0.206701	0.995466	2.81902e-12	0.153328	0.000999001	3.4057e-08	2	2	14	35438799	T	C	0.120703	2.65184e-11	0.103671	0.286508
SRP54	+	2	protein_coding	ENSG00000100883.7	14	35496936	7144	65285	14	35562221	14:35562221:A:C	A	C	AC=350;AN=6030	rs111235776	0.942519	0.0574806	0.987479	4.07993e-06	-0.16571	0.00799201	0.0085028	3	3	14	35562221	A	C	-0.084069	3.6015e-06	0.084479	0.240205
C5orf22	+	1	protein_coding	ENSG00000082213.13	5	31545778	7492	-16479	5	31529299	5:31529299:A:G	A	G	AC=5809;AN=6046	rs6859527	0.0397287	0.960271	0.994205	5.13175e-51	-0.402218	0.000999001	1.27696e-45	1	1	5	31529299	A	G	-0.253381	1.37905e-45	0.324368	0.839835
C5orf22	+	1	protein_coding	ENSG00000082213.13	5	31545778	7492	-21301	5	31524477	5:31524477:A:G	A	G	AC=5144;AN=6010	rs10940954	0.143762	0.856238	0.992069	1.72125e-44	0.214649	0.000999001	2.54044e-39	2	2	5	31524477	A	G	0.234515	4.04209e-39	0.335035	0.857386
C5orf22	+	1	protein_coding	ENSG00000082213.13	5	31545778	7492	-7086	5	31538692	5:31538692:A:C	A	C	AC=1791;AN=6058	rs17410000	0.704223	0.295777	1	6.0085e-17	-0.166632	0.000999001	3.81902e-13	3	3	5	31547014	G	A	0.138429	1.97322e-14	0.451327	0.985715
C5orf22	+	1	protein_coding	ENSG00000082213.13	5	31545778	7492	7490	5	31553268	5:31553268:T:G	T	G	AC=2257;AN=6046	rs11748072	0.626776	0.373224	0.998819	3.87645e-07	0.0974628	0.000999001	0.000833636	4	4	5	31547014	G	A	0.0872837	1.50193e-06	0.159238	0.423958
C5orf22	+	1	protein_coding	ENSG00000082213.13	5	31545778	7492	911540	5	32457318	5:32457318:C:T	C	T	AC=119;AN=5892	rs144779135	0.979947	0.020053	0.86656	0.000122009	-0.129782	0.190809	0.187939	5	5	5	32457318	C	T	-0.0696501	0.00012487	0.0806764	0.233295
STAMBP	+	1	protein_coding	ENSG00000124356.11	2	74087204	4716	-32702	2	74054502	2:74054502:C:CTGT	C	CTGT	AC=1768;AN=6006	rs140582849	0.707087	0.292913	0.993924	2.64338e-34	0.0963218	0.000999001	1.09221e-26	1	1	2	74085154	G	C	0.223536	1.30614e-35	0.224263	0.608789
STAMBP	+	1	protein_coding	ENSG00000124356.11	2	74087204	4716	-22085	2	74065119	2:74065119:C:T	C	T	AC=1342;AN=5880	rs13411185	0.77315	0.22685	0.982042	8.41731e-17	-0.178108	0.000999001	3.45157e-12	2	2	2	74085154	G	C	0.145165	9.85713e-16	0.187618	0.506836
STAMBP	+	1	protein_coding	ENSG00000124356.11	2	74087204	4716	-538750	2	73548454	2:73548454:G:A	G	A	AC=112;AN=5666	rs62149626	0.980021	0.0199793	0.775248	8.61271e-11	-0.128615	0.000999001	8.54133e-07	3	3	2	73548454	G	A	-0.118824	5.37388e-11	0.271606	0.732853
STAMBP	+	1	protein_coding	ENSG00000124356.11	2	74087204	4716	-10935	2	74076269	2:74076269:C:T	C	T	AC=263;AN=5946	rs11904306	0.956008	0.0439921	0.957924	1.01206e-05	-0.07196	0.020979	0.0150265	4	4	2	74085154	G	C	0.152215	3.6685e-17	0.229213	0.620172
SPATS2L	+	1	protein_coding	ENSG00000196141.8	2	201334637	5119	-6872	2	201327765	2:201327765:C:CA	C	CA	AC=1138;AN=5544	rs148782541	0.794677	0.205323	0.941144	2.96242e-06	-0.0377215	0.0889111	0.0814981	1	1	2	201327765	C	CA	-0.0846899	3.04903e-06	0.104765	0.290534
SPATS2L	+	1	protein_coding	ENSG00000196141.8	2	201334637	5119	200461	2	201535098	2:201535098:G:A	G	A	AC=78;AN=5898	rs142103390	0.986428	0.0135717	0.83739	3.21325e-06	0.120481	0.0919081	0.0858553	2	2	2	201535098	G	A	0.0772243	2.09291e-05	0.187086	0.505319
SPATS2L	+	1	protein_coding	ENSG00000196141.8	2	201334637	5119	-2198	2	201332439	2:201332439:C:T	C	T	AC=153;AN=5980	rs71424260	0.974191	0.0258086	0.935092	6.36113e-06	-0.088906	0.118881	0.110845	3	3	2	201332439	C	T	-0.0853288	2.56586e-06	0.0414179	0.180281
ZNF169	+	2	protein_coding	ENSG00000175787.12	9	97041040	6748	33570	9	97074610	9:97074610:CA:C	CA	C	AC=5368;AN=5866	rs34689643	0.0855241	0.914476	0.953477	4.2095e-08	-0.069647	0.000999001	0.000185594	3	1	9	97074610	CA	C	-0.141606	4.88871e-15	0.40006	0.950929
ZNF169	+	2	protein_coding	ENSG00000175787.12	9	97041040	6748	228159	9	97269199	9:97269199:A:C	A	C	AC=3369;AN=5510	rs9409791	0.389656	0.610344	0.954045	3.12329e-05	-0.0370863	0.03996	0.0459215	4	2	9	97056183	A	C	0.148331	2.29297e-16	0.10555	0.293351
ZNF169	+	2	protein_coding	ENSG00000175787.12	9	97041040	6748	-720362	9	96320678	9:96320678:G:A	G	A	AC=66;AN=5968	rs117853614	0.988871	0.0111293	0.882022	4.65943e-05	0.10107	0.0569431	0.063818	2	3	9	96320678	G	A	0.0766053	2.43718e-05	0.160421	0.427566
ZNF169	+	2	protein_coding	ENSG00000175787.12	9	97041040	6748	-416514	9	96624526	9:96624526:A:C	A	C	AC=2198;AN=6000	rs4075732	0.632769	0.367231	0.993918	0.000315838	0.0206924	0.28971	0.282024	1	4	9	96624526	A	C	0.0654593	0.000312128	0.0438304	0.18137
DHODH	+	1	protein_coding	ENSG00000102967.7	16	72049522	5595	-18201	16	72031321	16:72031321:C:G	C	G	AC=3113;AN=6036	rs76886099	0.483986	0.516014	0.996245	7.76859e-24	-0.0537519	0.000999001	1.13911e-16	1	1	16	72031321	C	G	-0.179188	2.83603e-23	0.212388	0.578593
DHODH	+	1	protein_coding	ENSG00000102967.7	16	72049522	5595	-39359	16	72010163	16:72010163:C:CTTTTTTTTTTTTT	C	CTTTTTTTTTTTTT	AC=3456;AN=4742	rs553823590	0.270276	0.729724	0.883439	2.28816e-07	-0.0311244	0.001998	0.00112187	2	2	16	72010163	C	CTTTTTTTTTTTTT	-0.0928757	3.04726e-07	0.158879	0.422866
DHODH	+	1	protein_coding	ENSG00000102967.7	16	72049522	5595	459626	16	72509148	16:72509148:A:C	A	C	AC=162;AN=6014	rs117040792	0.973368	0.026632	0.965629	3.09295e-06	0.0760553	0.00799201	0.00777893	3	3	16	72509148	A	C	0.0845964	3.12677e-06	0.121294	0.318514
POMP	+	2	protein_coding	ENSG00000132963.7	13	29233241	7221	-847329	13	28385912	13:28385912:CT:C	CT	C	AC=378;AN=4450	rs535702199	0.916338	0.0836618	0.718	7.41329e-05	-0.244814	0.120879	0.126845	2	1	13	28385912	CT	C	-0.0696192	0.000125737	0.102049	0.280526
POMP	+	2	protein_coding	ENSG00000132963.7	13	29233241	7221	92214	13	29325455	13:29325455:C:T	C	T	AC=3163;AN=6012	rs9508130	0.474829	0.525171	0.995646	0.000172964	0.129846	0.247752	0.246253	1	2	13	29325455	C	T	0.0674703	0.000202383	0.0258028	0.169534
PPAP2A	-	2	protein_coding	ENSG00000067113.12	5	54830792	7353	5735	5	54825057	5:54825057:A:C	A	C	AC=5375;AN=6058	rs4865953	0.11412	0.88588	1	1.3965e-11	-0.132271	0.000999001	1.71126e-07	1	1	5	54803686	CT	C	-0.10808	2.47088e-09	0.158397	0.421401
PPAP2A	-	2	protein_coding	ENSG00000067113.12	5	54830792	7353	-189806	5	55020598	5:55020598:T:TTTTG	T	TTTTG	AC=637;AN=6050	rs112570167	0.893641	0.106359	0.996392	2.55488e-05	-0.0834573	0.036963	0.0427989	2	2	5	55020598	T	TTTTG	-0.0683303	0.000167553	0.0436724	0.181301
PPAP2A	-	2	protein_coding	ENSG00000067113.12	5	54830792	7353	389093	5	54441699	5:54441699:T:C	T	C	AC=428;AN=5810	rs75044480	0.926579	0.0734207	0.938469	0.000215479	-0.075078	0.246753	0.250266	3	3	5	54502688	T	C	0.0672805	0.000210936	0.0335614	0.176212
ANGPT4	-	2	protein_coding	ENSG00000101280.6	20	896977	7160	86023	20	810954	20:810954:A:G	A	G	AC=3150;AN=6032	rs571126	0.478472	0.521528	0.995965	2.37774e-08	-0.01038	0.000999001	0.000151773	2	1	20	810954	A	G	-0.107374	3.13927e-09	0.152196	0.403016
ANGPT4	-	2	protein_coding	ENSG00000101280.6	20	896977	7160	23228	20	873749	20:873749:T:G	T	G	AC=1617;AN=5814	rs4816051	0.721961	0.278039	0.972715	2.74991e-06	-0.00988515	0.011988	0.00984909	1	2	20	873749	T	G	-0.0841246	3.54842e-06	0.0928593	0.256139
ANGPT4	-	2	protein_coding	ENSG00000101280.6	20	896977	7160	65516	20	831461	20:831461:G:A	G	A	AC=3641;AN=5990	rs6140424	0.393253	0.606747	0.991446	0.000126519	0.00754933	0.260739	0.258521	3	3	20	832808	G	A	0.0856388	2.35875e-06	0.10868	0.303177
MS4A3	+	2	protein_coding	ENSG00000149516.9	11	59837004	5554	-18521	11	59818483	11:59818483:A:C	A	C	AC=4140;AN=5932	rs12226814	0.301449	0.698551	0.987874	2.48845e-06	0.191348	0.025974	0.0229618	1	1	11	59818483	A	C	0.0807494	8.60365e-06	0.0780831	0.228766
MS4A3	+	2	protein_coding	ENSG00000149516.9	11	59837004	5554	17577	11	59854581	11:59854581:G:T	G	T	AC=133;AN=5968	rs138471670	0.977429	0.0225711	0.933496	4.2798e-06	-0.5648	0.036963	0.0314468	2	2	11	59854581	G	T	-0.0757865	2.97596e-05	0.0822995	0.236204
MS4A3	+	2	protein_coding	ENSG00000149516.9	11	59837004	5554	23354	11	59860358	11:59860358:A:G	A	G	AC=92;AN=5980	rs17860456	0.984977	0.0150229	0.917691	0.000111421	0.552284	0.235764	0.238826	3	3	11	59860358	A	G	0.0645964	0.000374543	0.125738	0.328763
PDGFB	-	1	protein_coding	ENSG00000100311.12	22	39637135	5330	1277	22	39635858	22:39635858:G:GCA	G	GCA	AC=3552;AN=5816	rs3985946	0.38805	0.61195	0.974285	6.7992e-283	0.36475	0.000999001	2.76933e-242	1	1	22	39635858	G	GCA	0.547008	5.16278e-236	0.444044	0.985318
PDGFB	-	1	protein_coding	ENSG00000100311.12	22	39637135	5330	4443	22	39632692	22:39632692:C:T	C	T	AC=69;AN=5894	rs183693114	0.987736	0.0122638	0.844433	5.675e-10	0.207095	0.000999001	3.19829e-06	3	2	22	39632692	C	T	0.106576	4.10513e-09	0.232689	0.628018
PDGFB	-	1	protein_coding	ENSG00000100311.12	22	39637135	5330	20335	22	39616800	22:39616800:A:G	A	G	AC=2558;AN=5908	rs28625652	0.567438	0.432562	0.987366	9.71584e-08	0.0483199	0.000999001	0.000357867	2	3	22	39616800	A	G	0.0880095	1.22756e-06	0.0711441	0.21756
PDGFB	-	1	protein_coding	ENSG00000100311.12	22	39637135	5330	360290	22	39276845	22:39276845:A:G	A	G	AC=97;AN=5818	rs11705118	0.98354	0.0164595	0.801268	0.000104627	0.112734	0.140859	0.136362	4	4	22	39276845	A	G	0.0711899	8.80396e-05	0.0855423	0.242198
PDGFB	-	1	protein_coding	ENSG00000100311.12	22	39637135	5330	-303498	22	39940633	22:39940633:A:G	A	G	AC=223;AN=5802	rs12170562	0.961461	0.0385392	0.896192	0.00018402	0.0781316	0.221778	0.212803	5	5	22	39940633	A	G	0.067833	0.000186936	0.0653299	0.207576
PLEKHG5	-	2	protein_coding	ENSG00000171680.16	1	6557484	6888	-49715	1	6607199	1:6607199:T:C	T	C	AC=5397;AN=6038	rs10746502	0.106889	0.893111	0.99512	3.41876e-271	0.216909	0.000999001	1.9047e-230	1	1	1	6607199	T	C	0.557298	9.0953e-247	0.196563	0.532764
PLEKHG5	-	2	protein_coding	ENSG00000171680.16	1	6557484	6888	475	1	6557009	1:6557009:A:C	A	C	AC=682;AN=5700	rs3007430	0.880274	0.119726	0.936975	6.77419e-43	-0.0880661	0.000999001	7.66539e-30	2	2	1	6555485	G	T	-0.239114	1.20699e-40	0.343817	0.871917
PLEKHG5	-	2	protein_coding	ENSG00000171680.16	1	6557484	6888	-2320	1	6559804	1:6559804:C:T	C	T	AC=216;AN=5700	rs59083200	0.962119	0.0378814	0.846083	1.30356e-06	0.0497121	0.010989	0.00860773	3	3	1	6066709	G	C	0.0703048	0.000107719	0.0395361	0.179249
GIPC3	+	2	protein_coding	ENSG00000179855.5	19	3585551	7985	3862	19	3589413	19:3589413:T:C	T	C	AC=388;AN=5216	rs10406702	0.926113	0.073887	0.824174	7.57846e-137	-0.253692	0.000999001	2.32529e-123	1	1	19	3589413	T	C	-0.426207	5.78959e-134	0.400469	0.951418
GIPC3	+	2	protein_coding	ENSG00000179855.5	19	3585551	7985	104638	19	3690189	19:3690189:A:C	A	C	AC=517;AN=5892	rs77786419	0.911696	0.0883035	0.954328	3.03864e-13	-0.071226	0.000999001	2.40995e-09	3	2	19	3690189	A	C	-0.124706	5.68117e-12	0.257173	0.690072
GIPC3	+	2	protein_coding	ENSG00000179855.5	19	3585551	7985	36984	19	3622535	19:3622535:G:A	G	A	AC=3507;AN=5764	rs4807492	0.391186	0.608814	0.974898	1.16152e-11	-0.0398478	0.000999001	7.54085e-08	2	3	19	3622535	G	A	-0.109084	1.75397e-09	0.244612	0.655815
GIPC3	+	2	protein_coding	ENSG00000179855.5	19	3585551	7985	-40650	19	3544901	19:3544901:G:A	G	A	AC=97;AN=5582	rs141551845	0.982493	0.017507	0.702514	1.99999e-08	0.0956234	0.000999001	9.77492e-05	4	4	19	3544901	G	A	0.101741	2.00336e-08	0.243147	0.652222
GIPC3	+	2	protein_coding	ENSG00000179855.5	19	3585551	7985	111761	19	3697312	19:3697312:G:A	G	A	AC=488;AN=5884	rs77482905	0.916722	0.083278	0.950756	4.17502e-06	-0.045077	0.00999001	0.0136898	5	5	19	3697312	G	A	-0.0824133	5.58335e-06	0.0685344	0.213256
GIPC3	+	2	protein_coding	ENSG00000179855.5	19	3585551	7985	175920	19	3761471	19:3761471:C:G	C	G	AC=4870;AN=5760	rs6510768	0.15519	0.84481	0.956478	9.80932e-05	-0.0279675	0.234765	0.220437	6	6	19	3397067	G	A	-0.0681965	0.000172574	0.0511683	0.186387
RP11-322E11.6	-	2	protein_coding	ENSG00000267140.1	18	33077904	5586	-150084	18	33227988	18:33227988:G:GAGA	G	GAGA	AC=101;AN=5902	rs535059591	0.982799	0.0172015	0.868804	2.71361e-08	-0.402906	0.000999001	4.34741e-05	2	1	18	33227988	G	GAGA	-0.102008	1.83894e-08	0.142527	0.376918
RP11-322E11.6	-	2	protein_coding	ENSG00000267140.1	18	33077904	5586	5010	18	33072894	18:33072894:C:G	C	G	AC=2425;AN=5798	rs355328	0.582183	0.417817	0.9787	2.7299e-06	0.100473	0.004995	0.00340406	1	2	18	33072894	C	G	0.0823061	5.74258e-06	0.141452	0.374105
RP11-322E11.6	-	2	protein_coding	ENSG00000267140.1	18	33077904	5586	-117482	18	33195386	18:33195386:A:G	A	G	AC=2396;AN=6054	rs575395	0.60455	0.39545	0.998786	0.000209227	-0.0830764	0.15984	0.167136	3	3	18	33102896	G	C	-0.0805977	8.94584e-06	0.099531	0.271921
SEC24A	+	2	protein_coding	ENSG00000113615.8	5	134015401	5039	-107040	5	133908361	5:133908361:G:A	G	A	AC=5136;AN=6058	rs329320	0.152321	0.847679	1	1.31199e-10	0.0795616	0.000999001	6.32593e-07	1	1	5	133908361	G	A	0.114731	2.40946e-10	0.130761	0.343826
SEC24A	+	2	protein_coding	ENSG00000113615.8	5	134015401	5039	760140	5	134775541	5:134775541:G:A	G	A	AC=440;AN=4022	rs62381107	0.889995	0.110005	0.714903	6.49747e-05	0.0558519	0.0789211	0.0821851	2	2	5	134775541	G	A	0.0723983	6.6597e-05	0.0898619	0.250468
RAB24	-	2	protein_coding	ENSG00000169228.9	5	176730662	6040	12301	5	176718361	5:176718361:A:G	A	G	AC=4816;AN=6020	rs6886255	0.200454	0.799546	0.995179	4.34861e-47	2.06672	0.000999001	3.7392e-39	1	1	5	176718361	A	G	0.233762	7.1326e-39	0.226919	0.614945
RAB24	-	2	protein_coding	ENSG00000169228.9	5	176730662	6040	-10518	5	176741180	5:176741180:G:A	G	A	AC=966;AN=5952	rs7725769	0.838419	0.161581	0.981978	2.21212e-27	-1.76706	0.000999001	2.58724e-21	2	2	5	176741180	G	A	-0.171168	2.38554e-21	0.4083	0.960493
RAB24	-	2	protein_coding	ENSG00000169228.9	5	176730662	6040	-3517	5	176734179	5:176734179:C:T	C	T	AC=88;AN=6058	rs149685981	0.985654	0.0143456	1	8.78644e-11	2.99287	0.000999001	8.57605e-07	3	3	5	176734179	C	T	0.110342	1.1366e-09	0.441113	0.984864
RAB24	-	2	protein_coding	ENSG00000169228.9	5	176730662	6040	107941	5	176622721	5:176622721:C:T	C	T	AC=187;AN=6054	rs77278980	0.969355	0.0306452	0.995767	4.09604e-08	1.89971	0.000999001	0.000173334	4	4	5	176622721	C	T	0.084074	3.59668e-06	0.0774635	0.227716
ZNF44	-	2	protein_coding	ENSG00000197857.9	19	12405695	5564	245630	19	12160065	19:12160065:CAGG:C	CAGG	C	AC=493;AN=5922	rs138945375	0.917573	0.0824266	0.966369	7.27296e-13	0.169036	0.000999001	1.08124e-08	5	1	19	12160065	CAGG	C	0.09543	1.42523e-07	0.180553	0.486736
ZNF44	-	2	protein_coding	ENSG00000197857.9	19	12405695	5564	684833	19	11720862	19:11720862:ATTTT:A	ATTTT	A	AC=1652;AN=5472	rs540645830	0.698679	0.301321	0.9488	8.7188e-07	0.0777218	0.001998	0.0020971	2	2	19	11762625	C	T	0.070799	9.62701e-05	0.0663391	0.209394
ZNF44	-	2	protein_coding	ENSG00000197857.9	19	12405695	5564	115248	19	12290447	19:12290447:G:A	G	A	AC=123;AN=5628	rs111279059	0.978163	0.0218371	0.83029	1.74143e-06	-0.160638	0.002997	0.00381854	8	3	19	12290447	G	A	-0.075143	3.47694e-05	0.0907443	0.252121
ZNF44	-	2	protein_coding	ENSG00000197857.9	19	12405695	5564	226929	19	12178766	19:12178766:A:G	A	G	AC=733;AN=2200	rs200484677	0.665044	0.334956	0.640634	1.30563e-05	0.0489214	0.018981	0.0223145	3	4	19	11762625	C	T	0.0644801	0.000383798	0.0472577	0.183092
ZNF44	-	2	protein_coding	ENSG00000197857.9	19	12405695	5564	145440	19	12260255	19:12260255:TACA:T	TACA	T	AC=554;AN=6006	rs150483123	0.907835	0.0921651	0.983526	1.73084e-05	0.0764357	0.023976	0.0283355	7	5	19	12415340	G	C	0.140371	8.44314e-15	0.249034	0.667175
ZNF44	-	2	protein_coding	ENSG00000197857.9	19	12405695	5564	-32840	19	12438535	19:12438535:C:T	C	T	AC=211;AN=5436	rs12972608	0.961165	0.038835	0.776084	3.5163e-05	0.0925042	0.04995	0.0500767	1	6	19	12438535	C	T	0.0837631	3.90778e-06	0.144454	0.381961
ZNF44	-	2	protein_coding	ENSG00000197857.9	19	12405695	5564	-188320	19	12594015	19:12594015:C:T	C	T	AC=66;AN=5736	rs74773471	0.988772	0.0112283	0.688078	0.000127084	-0.131851	0.152847	0.151051	9	7	19	12594015	C	T	-0.0666928	0.000239621	0.0385438	0.178659
NIPSNAP3A	+	2	protein_coding	ENSG00000136783.9	9	107515880	8106	289	9	107516169	9:107516169:C:T	C	T	AC=3377;AN=6058	rs10761082	0.442618	0.557382	0.99942	3.13777e-125	0.397135	0.000999001	2.94427e-105	1	1	9	107532425	C	G	0.32631	4.40628e-76	0.232775	0.628212
NIPSNAP3A	+	2	protein_coding	ENSG00000136783.9	9	107515880	8106	-5439	9	107510441	9:107510441:C:G	C	G	AC=407;AN=6030	rs3753025	0.932481	0.0675194	0.989288	1.25633e-34	-0.361824	0.000999001	5.21283e-28	2	2	9	107519327	C	T	-0.326407	3.95705e-76	0.306994	0.811676
NIPSNAP3A	+	2	protein_coding	ENSG00000136783.9	9	107515880	8106	-59668	9	107456212	9:107456212:T:TAC	T	TAC	AC=156;AN=5906	rs10640172	0.973545	0.026455	0.92076	1.08393e-13	0.313341	0.000999001	2.11732e-09	3	3	9	107456212	T	TAC	0.126448	2.861e-12	0.267155	0.71976
NIPSNAP3A	+	2	protein_coding	ENSG00000136783.9	9	107515880	8106	63592	9	107579472	9:107579472:A:C	A	C	AC=179;AN=5494	rs2297401	0.96733	0.0326705	0.754979	1.02999e-05	-0.177051	0.020979	0.0193903	4	4	9	107579472	A	C	-0.0726331	6.30493e-05	0.0987866	0.269692
NIPSNAP3A	+	2	protein_coding	ENSG00000136783.9	9	107515880	8106	105792	9	107621672	9:107621672:G:A	G	A	AC=148;AN=5902	rs4149287	0.974529	0.0254714	0.900452	2.06021e-05	-0.186212	0.037962	0.0349019	7	5	9	107621672	G	A	-0.0857839	2.26739e-06	0.144131	0.381114
NIPSNAP3A	+	2	protein_coding	ENSG00000136783.9	9	107515880	8106	9131	9	107525011	9:107525011:A:G	A	G	AC=440;AN=5298	rs62565987	0.916943	0.0830571	0.850229	4.33114e-05	0.107807	0.0719281	0.0672961	6	6	9	107525011	A	G	0.0670048	0.000223968	0.0401228	0.179599
NIPSNAP3A	+	2	protein_coding	ENSG00000136783.9	9	107515880	8106	285565	9	107801445	9:107801445:T:C	T	C	AC=229;AN=6012	rs78671079	0.961826	0.0381741	0.974926	5.56889e-05	0.149829	0.0929071	0.082447	8	7	9	107801445	T	C	0.0734972	5.14755e-05	0.0609653	0.199929
NIPSNAP3A	+	2	protein_coding	ENSG00000136783.9	9	107515880	8106	-188475	9	107327405	9:107327405:C:CT	C	CT	AC=1483;AN=5780	rs56117680	0.742905	0.257095	0.974253	9.58124e-05	-0.0693069	0.128871	0.128672	5	8	9	108113851	A	G	-0.0683588	0.000166503	0.0457987	0.182283
CHMP1A	-	1	protein_coding	ENSG00000131165.10	16	89724105	6880	56366	16	89667739	16:89667739:G:T	G	T	AC=169;AN=5976	rs141301850	0.971905	0.0280954	0.939493	1.34355e-15	-0.907419	0.000999001	1.04992e-10	4	1	16	89667739	G	T	-0.128005	1.53668e-12	0.291008	0.781734
CHMP1A	-	1	protein_coding	ENSG00000131165.10	16	89724105	6880	280201	16	89443904	16:89443904:G:A	G	A	AC=74;AN=5904	rs140738024	0.987103	0.0128968	0.821247	5.54569e-14	1.15521	0.000999001	2.39958e-09	6	2	16	89829518	G	A	0.129496	8.41577e-13	0.182603	0.492564
CHMP1A	-	1	protein_coding	ENSG00000131165.10	16	89724105	6880	-77847	16	89801952	16:89801952:G:A	G	A	AC=490;AN=5372	rs11649196	0.908067	0.0919331	0.872013	8.89091e-13	0.539534	0.000999001	2.39225e-08	10	3	16	89801952	G	A	0.135164	8.00913e-14	0.478225	0.987034
CHMP1A	-	1	protein_coding	ENSG00000131165.10	16	89724105	6880	32963	16	89691142	16:89691142:T:C	T	C	AC=3406;AN=5874	rs258341	0.421849	0.578151	0.980306	2.66694e-12	-0.354389	0.000999001	4.14431e-08	1	4	16	89691142	T	C	-0.108945	1.83954e-09	0.240516	0.645935
CHMP1A	-	1	protein_coding	ENSG00000131165.10	16	89724105	6880	15432	16	89708673	16:89708673:G:T	G	T	AC=112;AN=6034	rs74251528	0.981877	0.018123	0.965171	9.43768e-11	-0.952502	0.000999001	1.51015e-06	2	5	16	89708673	G	T	-0.105889	5.16453e-09	0.202827	0.551223
CHMP1A	-	1	protein_coding	ENSG00000131165.10	16	89724105	6880	26660	16	89697445	16:89697445:C:T	C	T	AC=83;AN=5978	rs142504280	0.986116	0.0138844	0.909422	1.33527e-10	0.970561	0.000999001	1.57465e-06	8	6	16	89676444	A	G	0.108255	2.3284e-09	0.263969	0.710252
CHMP1A	-	1	protein_coding	ENSG00000131165.10	16	89724105	6880	-279249	16	90003354	16:90003354:A:T	A	T	AC=311;AN=5940	rs74037134	0.947585	0.0524154	0.960578	9.32526e-09	0.477717	0.000999001	6.5465e-05	12	7	16	90003885	A	G	0.100282	3.18727e-08	0.0696958	0.215204
CHMP1A	-	1	protein_coding	ENSG00000131165.10	16	89724105	6880	908720	16	88815385	16:88815385:T:C	T	C	AC=76;AN=5734	rs369998185	0.986882	0.0131175	0.72994	1.04867e-08	0.814228	0.000999001	6.00005e-05	9	8	16	88815385	T	C	0.102811	1.41937e-08	0.328449	0.84645
CHMP1A	-	1	protein_coding	ENSG00000131165.10	16	89724105	6880	-13860	16	89737965	16:89737965:C:T	C	T	AC=2851;AN=5796	rs7403983	0.507581	0.492419	0.974963	1.22593e-08	0.345746	0.000999001	8.52688e-05	5	9	16	89712260	T	C	-0.0734043	5.26164e-05	0.128289	0.336174
CHMP1A	-	1	protein_coding	ENSG00000131165.10	16	89724105	6880	113759	16	89610346	16:89610346:C:T	C	T	AC=71;AN=5914	rs28592777	0.988119	0.0118812	0.823533	1.89179e-08	-0.978131	0.000999001	0.00010801	3	10	16	89610346	C	T	-0.0930989	2.85377e-07	0.248318	0.665276
CHMP1A	-	1	protein_coding	ENSG00000131165.10	16	89724105	6880	-45443	16	89769548	16:89769548:T:C	T	C	AC=64;AN=6040	rs79240237	0.989654	0.0103459	0.960505	2.22078e-08	-1.01457	0.000999001	0.000125758	13	11	16	89769548	T	C	-0.0949336	1.65459e-07	0.305023	0.808301
CHMP1A	-	1	protein_coding	ENSG00000131165.10	16	89724105	6880	928901	16	88795204	16:88795204:A:C	A	C	AC=75;AN=5998	rs375834989	0.987793	0.012207	0.926823	4.54285e-07	-0.834166	0.003996	0.00155156	14	12	16	88795204	A	C	-0.090497	6.0753e-07	0.122524	0.320882
CHMP1A	-	1	protein_coding	ENSG00000131165.10	16	89724105	6880	15423	16	89708682	16:89708682:C:G	C	G	AC=194;AN=5978	rs187492937	0.96732	0.0326797	0.956573	4.57425e-07	0.543291	0.002997	0.00168002	7	13	16	89708682	C	G	0.118022	7.24067e-11	0.264818	0.71279
CHMP1A	-	1	protein_coding	ENSG00000131165.10	16	89724105	6880	-10352	16	89734457	16:89734457:C:A	C	A	AC=85;AN=6052	rs13335420	0.985802	0.0141981	0.986186	9.46768e-07	0.785902	0.004995	0.00305697	15	14	16	89734457	C	A	0.0921547	3.76287e-07	0.212628	0.579254
CHMP1A	-	1	protein_coding	ENSG00000131165.10	16	89724105	6880	-337603	16	90061708	16:90061708:T:C	T	C	AC=416;AN=5930	rs200955819	0.9297	0.0702996	0.964252	2.54271e-06	-0.383104	0.00599401	0.00714084	18	15	16	90061708	T	C	-0.067956	0.000181957	0.0432231	0.181104
CHMP1A	-	1	protein_coding	ENSG00000131165.10	16	89724105	6880	114458	16	89609647	16:89609647:G:A	G	A	AC=80;AN=5708	rs75724594	0.985949	0.0140507	0.720106	2.58799e-06	-0.624232	0.004995	0.00715874	17	16	16	89609647	G	A	-0.074982	3.61431e-05	0.12595	0.329348
CHMP1A	-	1	protein_coding	ENSG00000131165.10	16	89724105	6880	-186027	16	89910132	16:89910132:GA:G	GA	G	AC=495;AN=1490	rs113393287	0.668421	0.331579	0.557587	6.35975e-06	-0.263435	0.012987	0.0147146	19	17	16	89910132	GA	G	-0.0660664	0.000274203	0.0782002	0.228966
CHMP1A	-	1	protein_coding	ENSG00000131165.10	16	89724105	6880	591741	16	89132364	16:89132364:G:A	G	A	AC=91;AN=5944	rs141698217	0.984729	0.0152709	0.885373	1.35033e-05	0.613903	0.022977	0.0283109	11	18	16	89132364	G	A	0.0818855	6.40991e-06	0.0916523	0.253828
CHMP1A	-	1	protein_coding	ENSG00000131165.10	16	89724105	6880	105575	16	89618530	16:89618530:G:A	G	A	AC=1158;AN=4974	rs4785577	0.766575	0.233425	0.895634	3.5675e-05	-0.209229	0.0659341	0.0638482	16	19	16	89364165	C	T	0.0710165	9.16053e-05	0.0673991	0.211282
CHMP1A	-	1	protein_coding	ENSG00000131165.10	16	89724105	6880	6894	16	89717211	16:89717211:C:CA	C	CA	AC=1698;AN=5036	rs138806935	0.662403	0.337597	0.912908	0.000110184	-0.244132	0.151848	0.153369	20	20	16	89712260	T	C	-0.0631903	0.00050178	0.0847239	0.240662
FLOT1	-	2	protein_coding	ENSG00000137312.10	6	30710454	25248	-45907	6	30756361	6:30756361:C:T	C	T	AC=1463;AN=6054	rs4713366	0.757419	0.242581	0.999214	9.31449e-198	-3.99198	0.000999001	1.34345e-143	1	1	6	30756361	C	T	-0.451655	3.50428e-152	0.145311	0.384212
FLOT1	-	2	protein_coding	ENSG00000137312.10	6	30710454	25248	-89872	6	30800326	6:30800326:C:T	C	T	AC=4793;AN=6000	rs3130648	0.200456	0.799544	0.991776	4.57035e-35	2.22352	0.000999001	3.91361e-24	2	2	6	30905673	T	C	-0.197342	5.66129e-28	0.461669	0.986238
FLOT1	-	2	protein_coding	ENSG00000137312.10	6	30710454	25248	-86205	6	30796659	6:30796659:A:G	A	G	AC=672;AN=6040	rs1264349	0.887811	0.112189	0.97124	1.33186e-21	3.63971	0.000999001	3.63866e-14	3	3	6	30782205	G	C	0.0816539	6.80846e-06	0.111828	0.309288
FLOT1	-	2	protein_coding	ENSG00000137312.10	6	30710454	25248	-298601	6	31009055	6:31009055:C:T	C	T	AC=785;AN=6010	rs2517546	0.868378	0.131622	0.992307	7.26091e-12	1.89186	0.001998	9.40948e-07	5	4	6	30782914	G	A	0.086084	2.08915e-06	0.13405	0.353953
FLOT1	-	2	protein_coding	ENSG00000137312.10	6	30710454	25248	10180	6	30700274	6:30700274:T:C	T	C	AC=136;AN=6050	rs9968960	0.977882	0.0221182	0.992049	2.85698e-10	-2.3037	0.001998	1.66379e-05	4	5	6	30700274	T	C	-0.101911	1.89698e-08	0.151207	0.400201
FLOT1	-	2	protein_coding	ENSG00000137312.10	6	30710454	25248	-87870	6	30798324	6:30798324:C:G	C	G	AC=5102;AN=5690	rs3130646	0.103123	0.896877	0.925356	4.73622e-07	1.08418	0.004995	0.00343002	6	6	6	30719909	A	G	0.0757879	2.97496e-05	0.0920283	0.254541
FLOT1	-	2	protein_coding	ENSG00000137312.10	6	30710454	25248	-454558	6	31165012	6:31165012:G:T	G	T	AC=508;AN=4402	rs28397278	0.884325	0.115675	0.773274	1.63086e-06	0.727212	0.010989	0.0112225	8	7	6	31165012	G	T	0.0746124	3.94919e-05	0.0660015	0.208787
FLOT1	-	2	protein_coding	ENSG00000137312.10	6	30710454	25248	944802	6	29765652	6:29765652:T:C	T	C	AC=87;AN=5668	rs72507842	0.984493	0.0155065	0.704559	1.10717e-05	-1.78522	0.042957	0.0431576	7	8	6	29765652	T	C	-0.0708592	9.49567e-05	0.0690672	0.214158
FLOT1	-	2	protein_coding	ENSG00000137312.10	6	30710454	25248	62670	6	30647784	6:30647784:A:G	A	G	AC=106;AN=6058	rs73422013	0.982592	0.0174081	0.997309	8.90322e-05	-1.49668	0.17982	0.188179	9	9	6	30647784	A	G	-0.0939564	2.21474e-07	0.132255	0.348486
LTK	-	1	protein_coding	ENSG00000062524.11	15	41800434	5430	-6224	15	41806658	15:41806658:G:A	G	A	AC=765;AN=6046	rs3759794	0.873708	0.126292	0.996856	2.71553e-13	0.203315	0.000999001	1.07694e-08	1	1	15	41806658	G	A	0.129006	1.02649e-12	0.274154	0.740158
LTK	-	1	protein_coding	ENSG00000062524.11	15	41800434	5430	313444	15	41486990	15:41486990:G:A	G	A	AC=1034;AN=5412	rs692390	0.809052	0.190948	0.927337	3.61101e-05	0.0981839	0.04995	0.0531001	2	2	15	41486990	G	A	0.0759337	2.87145e-05	0.103658	0.28646
RP11-92K15.3	-	2	lincRNA	ENSG00000272264.1	8	80945535	5627	-125462	8	81070997	8:81070997:A:G	A	G	AC=2906;AN=5802	rs61061557	0.499158	0.500842	0.979568	3.05895e-07	0.115056	0.000999001	0.000708284	1	1	8	81008180	T	TCTACATACATACATA	0.0893566	8.40652e-07	0.104299	0.288829
GANAB	-	1	protein_coding	ENSG00000089597.12	11	62414089	5848	5688	11	62408401	11:62408401:AG:A	AG	A	AC=491;AN=5076	rs142631389	0.903306	0.0966936	0.838187	1.08792e-36	-1.12384	0.000999001	6.00401e-30	1	1	11	62408401	AG	A	-0.172569	1.11664e-21	0.331532	0.851553
GANAB	-	1	protein_coding	ENSG00000089597.12	11	62414089	5848	-93862	11	62507951	11:62507951:C:CA	C	CA	AC=101;AN=5892	rs541304687	0.982924	0.0170756	0.829135	6.08883e-14	-1.17675	0.000999001	9.91904e-10	2	2	11	62507951	C	CA	-0.132925	2.05322e-13	0.454128	0.985859
GANAB	-	1	protein_coding	ENSG00000089597.12	11	62414089	5848	-189823	11	62603912	11:62603912:G:A	G	A	AC=1446;AN=5878	rs527481	0.75391	0.24609	0.978451	6.18084e-09	-0.378647	0.000999001	2.53263e-05	3	3	11	62594158	C	T	-0.0798005	1.09692e-05	0.0884232	0.247736
GANAB	-	1	protein_coding	ENSG00000089597.12	11	62414089	5848	-747975	11	63162064	11:63162064:T:C	T	C	AC=227;AN=5624	rs117715462	0.959187	0.0408128	0.852316	6.5364e-06	-0.462098	0.013986	0.0108975	4	4	11	63162064	T	C	-0.0800235	1.03629e-05	0.137859	0.364594
GANAB	-	1	protein_coding	ENSG00000089597.12	11	62414089	5848	-17465	11	62431554	11:62431554:GA:G	GA	G	AC=262;AN=5526	rs564063628	0.953053	0.0469467	0.844141	5.96394e-05	0.396856	0.0799201	0.0748308	5	5	11	62431554	GA	G	0.0675188	0.000200253	0.0751576	0.223943
GANAB	-	1	protein_coding	ENSG00000089597.12	11	62414089	5848	119780	11	62294309	11:62294309:C:T	C	T	AC=175;AN=6058	rs141117375	0.970664	0.0293359	1	0.000250472	0.468117	0.245754	0.242678	6	6	11	62294309	C	T	0.065064	0.000339407	0.0372112	0.177958
BLOC1S5-TXNDC5	-	2	protein_coding	ENSG00000259040.3	6	8064597	8082	180355	6	7884242	6:7884242:G:A	G	A	AC=707;AN=5930	rs17696707	0.880435	0.119565	0.974521	2.89819e-16	-0.120417	0.000999001	2.16275e-11	1	1	6	7748908	G	A	0.080279	9.70792e-06	0.138488	0.366279
PPP1R12A	-	1	protein_coding	ENSG00000058272.11	12	80266652	4958	-87556	12	80354208	12:80354208:T:A	T	A	AC=5212;AN=6016	rs2030409	0.133323	0.866677	0.991876	1.74205e-14	0.150967	0.000999001	3.93544e-10	1	1	12	80365623	A	G	0.133247	1.79499e-13	0.199983	0.542851
PPP1R12A	-	1	protein_coding	ENSG00000058272.11	12	80266652	4958	124211	12	80142441	12:80142441:A:C	A	C	AC=91;AN=4040	rs78421349	0.977525	0.0224746	0.477376	4.16059e-05	-0.14232	0.042957	0.0450538	3	2	12	80142441	A	C	-0.0702466	0.000109147	0.0578172	0.195085
PPP1R12A	-	1	protein_coding	ENSG00000058272.11	12	80266652	4958	-429939	12	80696591	12:80696591:T:C	T	C	AC=216;AN=5918	rs77786512	0.963555	0.0364446	0.938995	0.000197262	0.127028	0.13986	0.155265	2	3	12	80696591	T	C	0.0680773	0.000177166	0.0529903	0.188479
PPP1R12A	-	1	protein_coding	ENSG00000058272.11	12	80266652	4958	581426	12	79685226	12:79685226:T:C	T	C	AC=3377;AN=5872	rs7963801	0.423678	0.576322	0.980618	0.000428725	0.0483568	0.291708	0.284211	4	4	12	80101106	A	G	0.0674664	0.000202557	0.0731379	0.220733
GSTM1	+	1	protein_coding	ENSG00000134184.8	1	110230480	5930	22900	1	110253380	1:110253380:A:G	A	G	AC=4791;AN=6008	rs1292096	0.201886	0.798114	0.985113	9.82842e-70	-0.933582	0.000999001	1.19294e-56	2	1	1	110253380	A	G	-0.15991	8.42534e-19	0.390252	0.939026
GSTM1	+	1	protein_coding	ENSG00000134184.8	1	110230480	5930	38708	1	110269188	1:110269188:C:T	C	T	AC=371;AN=5998	rs11101993	0.938762	0.0612378	0.977651	3.3168e-43	-0.930017	0.000999001	3.78332e-34	3	2	1	110269188	C	T	-0.163053	1.70644e-19	0.415858	0.968479
GSTM1	+	1	protein_coding	ENSG00000134184.8	1	110230480	5930	24013	1	110254493	1:110254493:T:C	T	C	AC=187;AN=5636	rs12756544	0.96624	0.0337604	0.827268	1.7486e-31	0.750115	0.000999001	2.55618e-24	5	3	1	110254493	T	C	0.192472	1.15042e-26	0.513439	0.988573
GSTM1	+	1	protein_coding	ENSG00000134184.8	1	110230480	5930	-405	1	110230075	1:110230075:G:<CN0>:110241247	G	<CN0>	AC=3266;AN=4318	esv3587155;esv3587156	0.243886	0.756114	0.83989	2.12909e-23	-0.861387	0.000999001	2.12966e-17	6	4	1	110339730	C	T	0.0776188	1.89815e-05	0.066101	0.208966
GSTM1	+	1	protein_coding	ENSG00000134184.8	1	110230480	5930	-9299	1	110221181	1:110221181:T:A	T	A	AC=5021;AN=5442	rs2359773	0.0771716	0.922828	0.867139	1.64173e-16	-0.469039	0.000999001	1.41457e-11	8	5	1	110221181	T	A	-0.126963	2.33096e-12	0.316956	0.827994
GSTM1	+	1	protein_coding	ENSG00000134184.8	1	110230480	5930	45860	1	110276340	1:110276340:A:T	A	T	AC=67;AN=6028	rs143503320	0.988658	0.0113415	0.955769	6.18387e-16	1.06561	0.000999001	3.31713e-11	7	6	1	110276340	A	T	0.107446	3.0636e-09	0.308818	0.814745
GSTM1	+	1	protein_coding	ENSG00000134184.8	1	110230480	5930	-381938	1	109848542	1:109848542:G:C	G	C	AC=81;AN=5986	rs146987966	0.986782	0.013218	0.887133	3.86048e-13	1.04247	0.000999001	1.29648e-08	4	7	1	109728087	C	T	0.0810664	7.92837e-06	0.083844	0.239028
GSTM1	+	1	protein_coding	ENSG00000134184.8	1	110230480	5930	-5461	1	110225019	1:110225019:C:<CN0>:110245280	C	<CN0>	AC=3105;AN=4166	esv3587154	0.254345	0.745655	0.827198	8.43234e-11	-0.531894	0.000999001	1.19197e-06	1	8	1	110415838	T	C	-0.0596205	0.00102758	0.0136072	0.106751
GSTM1	+	1	protein_coding	ENSG00000134184.8	1	110230480	5930	87786	1	110318266	1:110318266:C:T	C	T	AC=101;AN=5872	rs74808745	0.983045	0.0169548	0.832225	5.7482e-10	0.75367	0.000999001	6.21844e-06	9	9	1	110339730	C	T	0.0900508	6.90175e-07	0.148245	0.392028
GSTM1	+	1	protein_coding	ENSG00000134184.8	1	110230480	5930	-16110	1	110214370	1:110214370:C:T	C	T	AC=132;AN=5800	rs72705222	0.976936	0.023064	0.841528	1.60964e-09	0.467981	0.000999001	1.56293e-05	16	10	1	110214370	C	T	0.0917624	4.21772e-07	0.226638	0.6143
GSTM1	+	1	protein_coding	ENSG00000134184.8	1	110230480	5930	-59840	1	110170640	1:110170640:G:T	G	T	AC=86;AN=6022	rs55739424	0.986057	0.0139429	0.961079	1.88513e-08	0.506887	0.000999001	0.000125077	15	11	1	110170640	G	T	0.091447	4.62139e-07	0.188792	0.51019
GSTM1	+	1	protein_coding	ENSG00000134184.8	1	110230480	5930	238577	1	110469057	1:110469057:C:T	C	T	AC=60;AN=5886	rs79372732	0.990043	0.00995685	0.762012	2.45542e-08	0.537079	0.000999001	0.000159074	12	12	1	110469057	C	T	0.0985706	5.44999e-08	0.288107	0.775485
GSTM1	+	1	protein_coding	ENSG00000134184.8	1	110230480	5930	-189001	1	110041479	1:110041479:A:T	A	T	AC=72;AN=5464	rs1278848	0.986781	0.013219	0.645784	5.86917e-08	0.407951	0.000999001	0.000331214	13	13	1	110041479	A	T	0.0991232	4.58758e-08	0.283554	0.765004
GSTM1	+	1	protein_coding	ENSG00000134184.8	1	110230480	5930	71970	1	110302450	1:110302450:C:T	C	T	AC=232;AN=6058	rs17598321	0.96196	0.03804	1	2.82649e-07	0.335987	0.001998	0.00123371	17	14	1	110302450	C	T	0.079162	1.28976e-05	0.133137	0.3512
GSTM1	+	1	protein_coding	ENSG00000134184.8	1	110230480	5930	220725	1	110451205	1:110451205:C:A	C	A	AC=2053;AN=5854	rs7530596	0.649181	0.350819	0.973211	1.87053e-06	-0.110536	0.00799201	0.00646589	14	15	1	110451205	C	A	-0.0849684	2.82858e-06	0.0877307	0.24639
GSTM1	+	1	protein_coding	ENSG00000134184.8	1	110230480	5930	499563	1	110730043	1:110730043:A:G	A	G	AC=2636;AN=4522	rs557810	0.417923	0.582077	0.879411	9.99288e-06	0.101669	0.028971	0.0274908	11	16	1	110730043	A	G	0.0789779	1.35109e-05	0.0715758	0.218252
GSTM1	+	1	protein_coding	ENSG00000134184.8	1	110230480	5930	-10394	1	110220086	1:110220086:C:G	C	G	AC=2189;AN=4666	rs12024479	0.530949	0.469051	0.887625	1.18944e-05	0.110888	0.030969	0.0305894	10	17	1	110220086	C	G	0.0704447	0.000104354	0.0348725	0.176848
GSTM1	+	1	protein_coding	ENSG00000134184.8	1	110230480	5930	-46240	1	110184240	1:110184240:G:A	G	A	AC=97;AN=5954	rs115042790	0.983437	0.0165628	0.898166	1.3045e-05	0.419138	0.028971	0.0313875	18	18	1	110184240	G	A	0.0826028	5.31236e-06	0.0998507	0.272933
GSTM1	+	1	protein_coding	ENSG00000134184.8	1	110230480	5930	97412	1	110327892	1:110327892:AGT:A	AGT	A	AC=65;AN=4458	rs10612080	0.985526	0.0144737	0.460085	9.69241e-05	-0.251488	0.168831	0.172541	19	19	1	110327892	AGT	A	-0.0695336	0.00012818	0.0541141	0.189898
GGA1	+	2	protein_coding	ENSG00000100083.14	22	38026675	6383	3048	22	38029723	22:38029723:A:G	A	G	AC=799;AN=5484	rs12710562	0.853245	0.146755	0.916635	1.3558e-48	0.265647	0.000999001	2.2781e-38	1	1	22	38029723	A	G	0.216333	2.08163e-33	0.516797	0.988709
GGA1	+	2	protein_coding	ENSG00000100083.14	22	38026675	6383	38662	22	38065337	22:38065337:T:C	T	C	AC=2392;AN=6056	rs62236669	0.604321	0.395679	0.999588	7.38906e-11	0.0831398	0.000999001	8.88633e-07	2	2	22	38029141	G	C	0.100383	3.08673e-08	0.165407	0.44276
GGA1	+	2	protein_coding	ENSG00000100083.14	22	38026675	6383	-59243	22	37967432	22:37967432:G:A	G	A	AC=3397;AN=5654	rs2281100	0.399447	0.600553	0.963543	5.58609e-06	-0.0505745	0.014985	0.0171697	3	3	22	37967432	G	A	-0.0791215	1.30302e-05	0.0972352	0.265609
GGA1	+	2	protein_coding	ENSG00000100083.14	22	38026675	6383	790430	22	38817105	22:38817105:C:T	C	T	AC=3184;AN=6058	rs138402	0.472276	0.527724	1	9.86053e-05	0.0404304	0.172827	0.182397	4	4	22	38817105	C	T	0.0691197	0.000140619	0.0339623	0.176412
TMEM170A	-	1	protein_coding	ENSG00000166822.8	16	75498570	8138	57653	16	75440917	16:75440917:A:G	A	G	AC=405;AN=5988	rs72787159	0.932419	0.0675808	0.971407	2.88468e-84	0.541974	0.000999001	4.24298e-70	1	1	16	75434941	C	T	0.336252	5.8572e-81	0.0812884	0.234386
TMEM170A	-	1	protein_coding	ENSG00000166822.8	16	75498570	8138	24352	16	75474218	16:75474218:T:A	T	A	AC=1016;AN=5830	rs12932688	0.824791	0.175209	0.971177	4.97972e-26	0.190063	0.000999001	6.21754e-20	2	2	16	75474218	T	A	0.18621	4.9153e-25	0.28766	0.774494
TMEM170A	-	1	protein_coding	ENSG00000166822.8	16	75498570	8138	-6997	16	75505567	16:75505567:C:G	C	G	AC=156;AN=5950	rs37603	0.974073	0.0259271	0.932563	1.64003e-12	2.38437	0.000999001	2.96167e-08	3	3	16	74553449	T	C	0.0572559	0.00161913	0.0199777	0.14914
TMEM170A	-	1	protein_coding	ENSG00000166822.8	16	75498570	8138	38368	16	75460202	16:75460202:C:A	C	A	AC=154;AN=5950	rs173526	0.974401	0.0255989	0.932263	3.87945e-11	-2.23284	0.000999001	4.72618e-07	4	4	16	74553449	T	C	0.0571506	0.0016516	0.0175925	0.135125
TMEM170A	-	1	protein_coding	ENSG00000166822.8	16	75498570	8138	1324	16	75497246	16:75497246:GCC:G	GCC	G	AC=104;AN=5498	rs556361840	0.980831	0.0191693	0.726157	0.000150137	-0.151205	0.20979	0.202146	5	5	16	75497246	GCC	G	-0.068957	0.00014581	0.058863	0.196649
OR2B6	+	2	protein_coding	ENSG00000124657.1	6	27925019	6226	691197	6	28616216	6:28616216:C:T	C	T	AC=226;AN=6042	rs732396	0.962508	0.0374919	0.981927	0.000638671	0.194422	0.235764	0.243668	1	1	6	28447915	T	C	-0.0628607	0.000536938	0.0319119	0.175311
DCLRE1B	+	2	protein_coding	ENSG00000118655.4	1	114448031	5541	358	1	114448389	1:114448389:C:T	C	T	AC=1023;AN=6058	rs11552449	0.829626	0.170374	1	4.79295e-64	-0.176516	0.000999001	1.41919e-53	1	1	1	114429461	G	A	-0.299312	9.78912e-64	0.157052	0.417333
DCLRE1B	+	2	protein_coding	ENSG00000118655.4	1	114448031	5541	36193	1	114484224	1:114484224:G:T	G	T	AC=70;AN=5914	rs61819184	0.988445	0.011555	0.84774	0.000245429	-0.11825	0.236763	0.231325	2	2	1	114484224	G	T	-0.0670136	0.000223542	0.0914532	0.253452
TMPRSS13	-	1	protein_coding	ENSG00000137747.10	11	117800112	7017	-44828	11	117844940	11:117844940:A:AT	A	AT	AC=1854;AN=4458	rs554058070	0.584578	0.415422	0.874308	2.81551e-15	-0.0270141	0.000999001	3.02268e-11	2	1	11	117844940	A	AT	-0.133139	1.87772e-13	0.472498	0.986764
TMPRSS13	-	1	protein_coding	ENSG00000137747.10	11	117800112	7017	-63717	11	117863829	11:117863829:T:C	T	C	AC=3186;AN=6028	rs2508450	0.471808	0.528192	0.996443	5.50311e-14	0.0239318	0.000999001	4.83988e-10	1	2	11	117863829	T	C	0.129412	8.71033e-13	0.396659	0.946829
TMPRSS13	-	1	protein_coding	ENSG00000137747.10	11	117800112	7017	-334485	11	118134597	11:118134597:C:T	C	T	AC=3629;AN=6000	rs4936426	0.395508	0.604492	0.994533	1.36063e-07	0.0170419	0.000999001	0.000375655	3	3	11	118134597	C	T	0.0922234	3.68829e-07	0.23196	0.626375
TMPRSS13	-	1	protein_coding	ENSG00000137747.10	11	117800112	7017	-270299	11	118070411	11:118070411:T:A	T	A	AC=1169;AN=3120	rs10892224	0.623279	0.376721	0.748167	3.70661e-05	-0.0150723	0.0529471	0.060216	4	4	11	118070411	T	A	-0.0713715	8.44464e-05	0.0876049	0.246146
TMPRSS13	-	1	protein_coding	ENSG00000137747.10	11	117800112	7017	102312	11	117697800	11:117697800:GAGAT:G	GAGAT	G	AC=4531;AN=4726	rs71878859	0.0406689	0.959331	0.651685	6.22826e-05	-0.0269209	0.0999001	0.0935809	5	5	11	117697800	GAGAT	G	-0.0717127	7.80657e-05	0.119718	0.316268
CMPK2	-	2	protein_coding	ENSG00000134326.7	2	7006766	7243	29639	2	6977127	2:6977127:T:C	T	C	AC=5497;AN=5612	rs1448878	0.020007	0.979993	0.733984	1.60426e-05	-0.15616	0.026973	0.0249686	1	1	2	6953786	GA	G	0.0678768	0.000185149	0.0424252	0.180751
GLG1	-	2	protein_coding	ENSG00000090863.7	16	74640995	7415	48187	16	74592808	16:74592808:C:G	C	G	AC=2531;AN=5650	rs10468356	0.553386	0.446614	0.96938	4.80397e-28	-0.385332	0.000999001	1.30251e-21	1	1	16	74592808	C	G	-0.186256	4.78421e-25	0.30188	0.80277
GLG1	-	2	protein_coding	ENSG00000090863.7	16	74640995	7415	159668	16	74481327	16:74481327:T:C	T	C	AC=241;AN=6058	rs16943885	0.960026	0.0399742	1	5.66236e-23	-0.829243	0.000999001	1.57944e-17	2	2	16	74481327	T	C	-0.173825	5.62504e-22	0.372434	0.916109
GLG1	-	2	protein_coding	ENSG00000090863.7	16	74640995	7415	88710	16	74552285	16:74552285:A:G	A	G	AC=278;AN=6046	rs117198026	0.953973	0.0460271	0.992517	1.22614e-06	-0.377222	0.001998	0.00365111	3	3	16	74552285	A	G	-0.0867266	1.75163e-06	0.11905	0.315533
GLG1	-	2	protein_coding	ENSG00000090863.7	16	74640995	7415	20294	16	74620701	16:74620701:A:G	A	G	AC=114;AN=6000	rs141898501	0.981126	0.0188741	0.943609	1.66157e-05	-0.514036	0.038961	0.0354838	4	4	16	74620701	A	G	-0.0753709	3.29099e-05	0.042103	0.180605
GLG1	-	2	protein_coding	ENSG00000090863.7	16	74640995	7415	496290	16	74144705	16:74144705:TTA:T	TTA	T	AC=3289;AN=4148	rs375639014	0.206645	0.793355	0.798471	0.000181078	-0.155621	0.255744	0.255612	5	5	16	74144705	TTA	T	-0.0683214	0.000167883	0.0612464	0.200394
BTBD1	-	2	protein_coding	ENSG00000064726.5	15	83710573	4225	-106750	15	83817323	15:83817323:A:G	A	G	AC=5342;AN=5726	rs7179867	0.0664395	0.93356	0.91672	1.79946e-56	-0.585756	0.000999001	8.09523e-45	1	1	15	83817323	A	G	-0.261474	1.55939e-48	0.354798	0.889642
BTBD1	-	2	protein_coding	ENSG00000064726.5	15	83710573	4225	-51081	15	83761654	15:83761654:T:A	T	A	AC=1908;AN=5978	rs201614371	0.681254	0.318746	0.991852	1.28676e-18	0.231073	0.000999001	2.48547e-13	2	2	15	83755066	T	G	-0.125452	4.23871e-12	0.246176	0.659737
BTBD1	-	2	protein_coding	ENSG00000064726.5	15	83710573	4225	-240555	15	83951128	15:83951128:T:C	T	C	AC=66;AN=5954	rs142149026	0.988849	0.0111512	0.875338	6.93897e-07	-2.49003	0.002997	0.00129818	3	3	15	83269415	T	C	-0.0580348	0.00139637	0.0747265	0.223254
BTBD1	-	2	protein_coding	ENSG00000064726.5	15	83710573	4225	-9653	15	83720226	15:83720226:T:TTA	T	TTA	AC=436;AN=6006	rs372292562	0.927666	0.0723342	0.983243	1.96463e-06	0.170462	0.001998	0.00312397	4	4	15	83720226	T	TTA	0.0835617	4.12294e-06	0.0456148	0.182191
BTBD1	-	2	protein_coding	ENSG00000064726.5	15	83710573	4225	-801433	15	84512006	15:84512006:A:T	A	T	AC=1123;AN=5934	rs117126689	0.80939	0.19061	0.983836	4.47887e-06	-0.102319	0.00599401	0.00638705	7	5	15	84512006	A	T	-0.0818208	6.51881e-06	0.19236	0.520459
BTBD1	-	2	protein_coding	ENSG00000064726.5	15	83710573	4225	-231906	15	83942479	15:83942479:C:T	C	T	AC=66;AN=5948	rs117211856	0.988838	0.0111622	0.858735	7.43025e-05	1.94957	0.0679321	0.06719	5	6	15	83269415	T	C	-0.0581318	0.00137071	0.0760617	0.225402
BTBD1	-	2	protein_coding	ENSG00000064726.5	15	83710573	4225	-232511	15	83943084	15:83943084:C:A	C	A	AC=108;AN=5986	rs137960893	0.982055	0.0179445	0.93432	9.23653e-05	-0.250072	0.0879121	0.0820344	6	7	15	83943084	C	A	-0.0690078	0.00014417	0.13072	0.343698
BTBD1	-	2	protein_coding	ENSG00000064726.5	15	83710573	4225	-59250	15	83769823	15:83769823:T:C	T	C	AC=2806;AN=5554	rs1452115	0.495077	0.504923	0.961442	0.000104098	0.0992235	0.0879121	0.0888797	8	8	15	83679602	T	C	0.0715811	8.04695e-05	0.115463	0.312716
BTBD1	-	2	protein_coding	ENSG00000064726.5	15	83710573	4225	-337010	15	84047583	15:84047583:A:G	A	G	AC=1274;AN=6058	rs1397312	0.788524	0.211476	1	0.000199209	0.0806977	0.148851	0.149899	9	9	15	84047583	A	G	0.0691085	0.000140971	0.0520367	0.187349
COMMD6	-	1	protein_coding	ENSG00000188243.8	13	76123575	7301	23485	13	76100090	13:76100090:G:A	G	A	AC=925;AN=5974	rs12869081	0.845764	0.154236	0.988702	5.04059e-232	-0.404432	0.000999001	5.48946e-202	1	1	13	76100090	G	A	-0.499679	4.45172e-191	0.222237	0.603986
FAM217B	+	2	protein_coding	ENSG00000196227.6	20	58517179	6359	286418	20	58803597	20:58803597:G:C	G	C	AC=1726;AN=5978	rs6027429	0.711369	0.288631	0.993356	7.25996e-19	-0.09006	0.000999001	1.74794e-14	1	1	20	58803597	G	C	-0.162592	2.16191e-19	0.330814	0.850356
TAX1BP3	-	2	protein_coding	ENSG00000213977.3	17	3571976	8166	26661	17	3545315	17:3545315:G:A	G	A	AC=3415;AN=5954	rs595048	0.427634	0.572366	0.991065	1.22279e-32	-0.46685	0.000999001	3.58087e-26	1	1	17	3553058	C	CT	0.209128	2.77602e-31	0.43476	0.982687
TAX1BP3	-	2	protein_coding	ENSG00000213977.3	17	3571976	8166	3964	17	3568012	17:3568012:A:G	A	G	AC=5307;AN=6054	rs8278	0.124718	0.875282	0.997758	8.35545e-20	-0.548734	0.000999001	9.06802e-15	2	2	17	3566209	G	C	0.155653	6.95806e-18	0.28621	0.771225
TAX1BP3	-	2	protein_coding	ENSG00000213977.3	17	3571976	8166	4927	17	3567049	17:3567049:A:G	A	G	AC=66;AN=6058	rs143045421	0.989362	0.0106383	1	4.94418e-16	-1.49018	0.000999001	2.12611e-11	3	3	17	3567049	A	G	-0.14552	8.38256e-16	0.504626	0.988206
TAX1BP3	-	2	protein_coding	ENSG00000213977.3	17	3571976	8166	95800	17	3476176	17:3476176:C:T	C	T	AC=2025;AN=5350	rs224552	0.621074	0.378926	0.944577	5.10282e-06	-0.186946	0.015984	0.0161221	4	4	17	3476176	C	T	-0.0826833	5.20105e-06	0.149022	0.394138
TAX1BP3	-	2	protein_coding	ENSG00000213977.3	17	3571976	8166	416823	17	3155153	17:3155153:CTT:C	CTT	C	AC=369;AN=5914	rs112915206	0.937933	0.0620667	0.96377	2.22653e-05	-0.315848	0.0589411	0.057095	5	5	17	3155153	CTT	C	-0.0814953	7.09486e-06	0.115936	0.313046
SERBP1	-	2	protein_coding	ENSG00000142864.10	1	67895340	6979	29156	1	67866184	1:67866184:CACAA:C	CACAA	C	AC=3707;AN=5912	rs139038192	0.370707	0.629293	0.986943	1.83234e-15	-0.036845	0.000999001	8.51865e-11	1	1	1	67884441	CA	C	-0.144255	1.49031e-15	0.0770873	0.227088
KLF11	+	1	protein_coding	ENSG00000172059.6	2	10184372	8338	-14950	2	10169422	2:10169422:A:G	A	G	AC=3758;AN=4746	rs6731930	0.207768	0.792232	0.864863	2.68021e-64	0.46872	0.000999001	2.8522e-54	3	1	2	10169422	A	G	0.266881	1.46352e-50	0.516836	0.988711
KLF11	+	1	protein_coding	ENSG00000172059.6	2	10184372	8338	-55784	2	10128588	2:10128588:G:C	G	C	AC=981;AN=5890	rs62127500	0.834107	0.165893	0.975004	3.46883e-23	0.295805	0.000999001	1.19563e-17	2	2	2	10128588	G	C	0.155899	6.1681e-18	0.339018	0.864
KLF11	+	1	protein_coding	ENSG00000172059.6	2	10184372	8338	-10760	2	10173612	2:10173612:G:A	G	A	AC=403;AN=5564	rs72786603	0.927317	0.0726826	0.881128	2.00343e-13	-0.404443	0.000999001	3.35623e-09	1	3	2	10173612	G	A	-0.0836935	3.98087e-06	0.0475579	0.18328
KLF11	+	1	protein_coding	ENSG00000172059.6	2	10184372	8338	-15013	2	10169359	2:10169359:G:A	G	A	AC=734;AN=5406	rs6744630	0.863981	0.136019	0.902782	1.75468e-12	-0.318802	0.000999001	2.55645e-08	4	4	2	10174952	C	A	-0.0973496	7.94775e-08	0.164664	0.440509
KLF11	+	1	protein_coding	ENSG00000172059.6	2	10184372	8338	354279	2	10538651	2:10538651:G:A	G	A	AC=103;AN=6034	rs568131476	0.983172	0.0168285	0.962129	3.0416e-12	-0.52581	0.000999001	4.51108e-08	6	5	2	10538651	G	A	-0.122288	1.44934e-11	0.304078	0.806659
KLF11	+	1	protein_coding	ENSG00000172059.6	2	10184372	8338	-21305	2	10163067	2:10163067:CAT:C	CAT	C	AC=1637;AN=5764	rs59713317	0.717332	0.282668	0.968641	3.82539e-11	-0.196876	0.000999001	4.24658e-07	8	6	2	10163067	CAT	C	-0.102589	1.52506e-08	0.26493	0.713125
KLF11	+	1	protein_coding	ENSG00000172059.6	2	10184372	8338	11244	2	10195616	2:10195616:C:T	C	T	AC=3545;AN=6008	rs13021409	0.410465	0.589535	0.99625	1.19208e-10	-0.158941	0.000999001	1.15339e-06	9	7	2	10195616	C	T	-0.102905	1.3769e-08	0.166447	0.445894
KLF11	+	1	protein_coding	ENSG00000172059.6	2	10184372	8338	-20352	2	10164020	2:10164020:T:C	T	C	AC=85;AN=5946	rs145807437	0.986038	0.0139619	0.875864	7.64512e-09	0.470643	0.000999001	4.32869e-05	7	8	2	10164020	T	C	0.0986617	5.29765e-08	0.233898	0.630745
KLF11	+	1	protein_coding	ENSG00000172059.6	2	10184372	8338	10861	2	10195233	2:10195233:G:A	G	A	AC=159;AN=5826	rs114845463	0.97185	0.0281501	0.872172	2.1973e-06	0.286619	0.00599401	0.00740794	5	9	2	10195233	G	A	0.0684283	0.000163964	0.0418179	0.180472
NIT2	+	2	protein_coding	ENSG00000114021.7	3	100057938	5539	7694	3	100065632	3:100065632:G:A	G	A	AC=2202;AN=6058	rs1214375	0.63717	0.36283	1	6.49294e-36	-0.11105	0.000999001	5.57932e-30	1	1	3	100065632	G	A	-0.18919	8.36403e-26	0.150655	0.398649
NIT2	+	2	protein_coding	ENSG00000114021.7	3	100057938	5539	-3448	3	100054490	3:100054490:G:T	G	T	AC=1561;AN=5766	rs17279967	0.72875	0.27125	0.970658	1.23206e-12	0.0680571	0.000999001	1.30174e-08	2	2	3	100054490	G	T	0.111192	8.45638e-10	0.186889	0.504757
NIT2	+	2	protein_coding	ENSG00000114021.7	3	100057938	5539	-47298	3	100010640	3:100010640:C:CT	C	CT	AC=932;AN=5408	rs576623040	0.827319	0.172681	0.922927	3.74486e-06	0.0473429	0.003996	0.0046966	3	3	3	100010640	C	CT	0.0776191	1.89804e-05	0.123566	0.323207
NIT2	+	2	protein_coding	ENSG00000114021.7	3	100057938	5539	-675844	3	99382094	3:99382094:C:T	C	T	AC=627;AN=5854	rs13090311	0.893131	0.106869	0.95986	0.000185654	-0.0456291	0.132867	0.134977	4	4	3	99382094	C	T	-0.0641386	0.00041222	0.0616239	0.201026
NIT2	+	2	protein_coding	ENSG00000114021.7	3	100057938	5539	787342	3	100845280	3:100845280:G:A	G	A	AC=81;AN=6024	rs114178683	0.986386	0.0136143	0.956026	0.000456032	-0.107922	0.285714	0.274653	5	5	3	100845280	G	A	-0.0625438	0.00057289	0.0867745	0.244543
PIK3R6	-	2	protein_coding	ENSG00000174083.13	17	8753111	7027	46615	17	8706496	17:8706496:C:T	C	T	AC=287;AN=5724	rs28537446	0.949829	0.0501706	0.890766	4.21732e-05	0.1867	0.115884	0.117161	1	1	17	8706496	C	T	0.0748572	3.72422e-05	0.0882464	0.247394
PIK3R6	-	2	protein_coding	ENSG00000174083.13	17	8753111	7027	824658	17	7928453	17:7928453:G:A	G	A	AC=144;AN=5916	rs117257895	0.975735	0.0242654	0.897702	4.67521e-05	-0.268914	0.112887	0.117088	2	2	17	7928453	G	A	-0.0670679	0.000220923	0.0248701	0.167845
MINK1	+	2	protein_coding	ENSG00000141503.11	17	4799500	7930	-29303	17	4770197	17:4770197:T:C	T	C	AC=1293;AN=4440	rs62073635	0.708827	0.291173	0.863048	2.03018e-16	-1.07823	0.000999001	6.0825e-12	1	1	17	4653532	GAAGT	G	-0.0739163	4.6616e-05	0.0554939	0.191751
MINK1	+	2	protein_coding	ENSG00000141503.11	17	4799500	7930	39141	17	4838641	17:4838641:G:C	G	C	AC=134;AN=6052	rs2243098	0.978219	0.0217812	0.991805	1.15898e-15	0.832481	0.000999001	3.58565e-11	2	2	17	4838641	G	C	0.142466	3.33162e-15	0.26107	0.701592
MINK1	+	2	protein_coding	ENSG00000141503.11	17	4799500	7930	818822	17	5618322	17:5618322:A:G	A	G	AC=85;AN=5870	rs147923377	0.985866	0.0141337	0.852048	7.00381e-15	0.882812	0.000999001	1.43092e-10	3	3	17	5618322	A	G	0.138164	2.2134e-14	0.500378	0.988025
MINK1	+	2	protein_coding	ENSG00000141503.11	17	4799500	7930	202047	17	5001547	17:5001547:C:T	C	T	AC=1077;AN=6026	rs148303468	0.820804	0.179196	0.992064	1.491e-12	0.293629	0.000999001	2.27727e-08	5	4	17	5001547	C	T	0.123544	8.93015e-12	0.294452	0.788772
MINK1	+	2	protein_coding	ENSG00000141503.11	17	4799500	7930	1694	17	4801194	17:4801194:T:C	T	C	AC=1284;AN=4214	rs8834	0.696387	0.303613	0.838594	1.19786e-10	0.240115	0.000999001	9.25202e-07	6	5	17	4801194	T	C	0.111554	7.44993e-10	0.371809	0.915228
MINK1	+	2	protein_coding	ENSG00000141503.11	17	4799500	7930	94032	17	4893532	17:4893532:G:A	G	A	AC=92;AN=6058	rs201119350	0.984848	0.0151515	1	1.86844e-09	-0.755165	0.000999001	8.99686e-06	4	6	17	4893532	G	A	-0.103632	1.08691e-08	0.276416	0.746478
MINK1	+	2	protein_coding	ENSG00000141503.11	17	4799500	7930	-402259	17	4397241	17:4397241:C:T	C	T	AC=141;AN=4712	rs62064893	0.970162	0.0298384	0.619544	8.22218e-07	-0.343301	0.003996	0.00244086	8	7	17	4397241	C	T	-0.0895012	8.06896e-07	0.203821	0.554136
MINK1	+	2	protein_coding	ENSG00000141503.11	17	4799500	7930	307351	17	5106851	17:5106851:C:T	C	T	AC=89;AN=5698	rs72830935	0.984739	0.0152606	0.730267	2.48475e-06	0.498871	0.00599401	0.00662758	7	8	17	5106851	C	T	0.0831251	4.62877e-06	0.145237	0.384018
MINK1	+	2	protein_coding	ENSG00000141503.11	17	4799500	7930	288823	17	5088323	17:5088323:C:T	C	T	AC=153;AN=5148	rs56124424	0.970421	0.0295791	0.703837	4.40307e-06	-0.364175	0.010989	0.0109416	10	9	17	5088323	C	T	-0.0792199	1.27103e-05	0.120142	0.316795
MINK1	+	2	protein_coding	ENSG00000141503.11	17	4799500	7930	-60542	17	4738958	17:4738958:C:T	C	T	AC=1188;AN=4304	rs9895848	0.723833	0.276167	0.846548	4.82053e-06	-0.606614	0.011988	0.0118755	9	10	17	4924947	T	C	-0.0627145	0.000553251	0.035987	0.17737
MINK1	+	2	protein_coding	ENSG00000141503.11	17	4799500	7930	-413549	17	4385951	17:4385951:C:T	C	T	AC=69;AN=5620	rs118027555	0.987847	0.0121528	0.647855	1.38729e-05	-0.512553	0.024975	0.0290691	11	11	17	4385951	C	T	-0.0782551	1.61997e-05	0.125485	0.328074
MSH5-SAPCD1	+	2	protein_coding	ENSG00000255152.4	6	31730221	34440	-11619	6	31718602	6:31718602:G:A	G	A	AC=765;AN=6058	rs2299851	0.872824	0.127176	1	1.61475e-32	-0.157562	0.000999001	3.52657e-24	1	1	6	31718602	G	A	-0.185538	7.2963e-25	0.455267	0.985916
MSH5-SAPCD1	+	2	protein_coding	ENSG00000255152.4	6	31730221	34440	-119837	6	31610384	6:31610384:C:T	C	T	AC=3738;AN=6058	rs1077394	0.382656	0.617344	1	1.10237e-09	0.0580289	0.000999001	1.56426e-05	2	2	6	31610384	C	T	0.093849	2.2865e-07	0.13103	0.344668
MSH5-SAPCD1	+	2	protein_coding	ENSG00000255152.4	6	31730221	34440	136199	6	31866420	6:31866420:C:CT	C	CT	AC=1410;AN=5268	rs574200548	0.73201	0.26799	0.931039	7.44403e-06	0.0438622	0.026973	0.030883	3	3	6	31866420	C	CT	0.0734781	5.17083e-05	0.0604286	0.199059
MSH5-SAPCD1	+	2	protein_coding	ENSG00000255152.4	6	31730221	34440	-360559	6	31369662	6:31369662:G:A	G	A	AC=146;AN=6052	rs13220896	0.97596	0.02404	0.99523	1.44187e-05	-0.108536	0.0559441	0.0518246	4	4	6	31369662	G	A	-0.0812082	7.64282e-06	0.069836	0.215435
ARNTL	+	2	protein_coding	ENSG00000133794.13	11	13397226	6902	-93297	11	13303929	11:13303929:T:C	T	C	AC=1003;AN=5944	rs7933521	0.831363	0.168637	0.984979	1.57775e-74	0.371609	0.000999001	6.73456e-66	1	1	11	13303929	T	C	0.301062	1.69507e-64	0.210203	0.572503
ARNTL	+	2	protein_coding	ENSG00000133794.13	11	13397226	6902	-78019	11	13319207	11:13319207:T:C	T	C	AC=168;AN=5736	rs72867493	0.970538	0.0294619	0.841676	3.04692e-27	0.44131	0.000999001	1.74673e-22	2	2	11	13319207	T	C	0.190865	3.05194e-26	0.496781	0.98787
ARNTL	+	2	protein_coding	ENSG00000133794.13	11	13397226	6902	-385778	11	13011448	11:13011448:G:A	G	A	AC=1160;AN=6034	rs11022588	0.80712	0.19288	0.996866	3.47587e-19	0.170851	0.000999001	7.81843e-15	3	3	11	13011448	G	A	0.150994	6.56154e-17	0.293851	0.787572
ARNTL	+	2	protein_coding	ENSG00000133794.13	11	13397226	6902	230775	11	13628001	11:13628001:AT:ATT	AT	ATT	AC=1338;AN=5786	rs542873203;rs573840310	0.769166	0.230834	0.961081	1.91945e-14	-0.130669	0.000999001	9.80506e-11	4	4	11	13628001	AT	ATT	-0.136477	4.57858e-14	0.333227	0.854376
ARNTL	+	2	protein_coding	ENSG00000133794.13	11	13397226	6902	-112881	11	13284345	11:13284345:T:C	T	C	AC=4273;AN=5972	rs2035380	0.285083	0.714917	0.992285	1.79427e-07	-0.115	0.000999001	0.000328912	5	5	11	13285153	G	GAGGGAGGA	-0.431644	1e-137	0.352295	0.885664
ARNTL	+	2	protein_coding	ENSG00000133794.13	11	13397226	6902	-274214	11	13123012	11:13123012:C:A	C	A	AC=192;AN=6048	rs560227606	0.968023	0.0319767	0.991756	3.08452e-05	-0.173422	0.046953	0.0464531	6	6	11	13123012	C	A	-0.0703787	0.000105929	0.0523381	0.187698
ARNTL	+	2	protein_coding	ENSG00000133794.13	11	13397226	6902	-490445	11	12906781	11:12906781:CT:C	CT	C	AC=3402;AN=3996	rs563028794	0.149316	0.850684	0.744824	0.000255835	-0.0768215	0.282717	0.282926	7	7	11	12906781	CT	C	-0.0662512	0.000263541	0.0597254	0.197957
ANKRD39	-	2	protein_coding	ENSG00000213337.4	2	97523832	2991	-34318	2	97558150	2:97558150:T:C	T	C	AC=958;AN=6020	rs4907205	0.839766	0.160234	0.987145	9.79782e-06	-0.0758818	0.003996	0.00502404	1	1	2	97560913	C	T	-0.0734456	5.21058e-05	0.101438	0.278328
RAD52	-	2	protein_coding	ENSG00000002016.12	12	1058839	7571	28694	12	1030145	12:1030145:A:G	A	G	AC=63;AN=6020	rs191447801	0.989617	0.0103829	0.929947	1.91228e-18	-0.394174	0.000999001	8.65231e-14	6	1	12	1030145	A	G	-0.183281	2.72098e-24	0.467769	0.986537
RAD52	-	2	protein_coding	ENSG00000002016.12	12	1058839	7571	3883	12	1054956	12:1054956:C:T	C	T	AC=1295;AN=5938	rs147560086	0.782988	0.217012	0.983408	1.26345e-13	-0.190896	0.000999001	1.55074e-09	7	2	12	1057834	T	TA	0.0639945	0.000424791	0.0324041	0.175596
RAD52	-	2	protein_coding	ENSG00000002016.12	12	1058839	7571	129207	12	929632	12:929632:GTT:G	GTT	G	AC=2760;AN=4118	rs369387479	0.329551	0.670449	0.835622	2.06524e-12	-0.0669008	0.000999001	1.72433e-08	2	3	12	929632	GTT	G	-0.0625268	0.000574886	0.0391054	0.178984
RAD52	-	2	protein_coding	ENSG00000002016.12	12	1058839	7571	83	12	1058756	12:1058756:T:TC	T	TC	AC=620;AN=5248	rs11571383	0.88197	0.11803	0.874104	4.69717e-07	-0.135853	0.001998	0.00152712	5	4	12	1191669	TTTTAAG	T	-0.0756097	3.10636e-05	0.0741529	0.222341
RAD52	-	2	protein_coding	ENSG00000002016.12	12	1058839	7571	79442	12	979397	12:979397:G:A	G	A	AC=94;AN=6044	rs17800828	0.984491	0.0155089	0.976716	5.42802e-07	-0.140701	0.002997	0.00183694	4	5	12	979397	G	A	-0.073899	4.68073e-05	0.102276	0.281354
RAD52	-	2	protein_coding	ENSG00000002016.12	12	1058839	7571	-13551	12	1072390	12:1072390:A:G	A	G	AC=4984;AN=6058	rs10735067	0.176983	0.823017	1	6.05897e-07	-0.0495564	0.001998	0.0020082	3	6	12	1064628	GTTC	G	-0.0860627	2.10138e-06	0.120322	0.317035
RAD52	-	2	protein_coding	ENSG00000002016.12	12	1058839	7571	36602	12	1022237	12:1022237:G:T	G	T	AC=2089;AN=5274	rs104895063	0.602702	0.397298	0.93676	8.68584e-07	-0.046932	0.001998	0.00274986	8	7	12	1057834	T	TA	0.102552	1.5431e-08	0.176559	0.475347
RAD52	-	2	protein_coding	ENSG00000002016.12	12	1058839	7571	412309	12	646530	12:646530:A:G	A	G	AC=522;AN=3624	rs12810266	0.855723	0.144277	0.705845	6.94072e-05	-0.0391374	0.12987	0.138308	9	8	12	646530	A	G	-0.0735522	5.08112e-05	0.048878	0.184223
RAD52	-	2	protein_coding	ENSG00000002016.12	12	1058839	7571	82783	12	976056	12:976056:G:A	G	A	AC=807;AN=5940	rs57724395	0.865429	0.134571	0.979546	0.000144937	0.0620671	0.252747	0.250791	10	9	12	1009182	C	T	-0.0634719	0.000473448	0.042261	0.180677
CTD-2162K18.3	-	2	lincRNA	ENSG00000267353.1	19	37266810	5517	-50673	19	37317483	19:37317483:CA:C	CA	C	AC=1544;AN=6022	rs34066712	0.744163	0.255837	0.995011	2.27729e-23	0.0176811	0.000999001	7.83396e-18	1	1	19	37317483	CA	C	0.177652	6.73483e-23	0.169585	0.455193
CTD-2162K18.3	-	2	lincRNA	ENSG00000267353.1	19	37266810	5517	193201	19	37073609	19:37073609:TA:T	TA	T	AC=2056;AN=4282	rs552896257	0.52168	0.47832	0.852228	3.19512e-06	-0.00792529	0.004995	0.00386058	2	2	19	37073609	TA	T	-0.0831113	4.64574e-06	0.201732	0.548005
MAX	-	1	protein_coding	ENSG00000125952.14	14	65569235	6693	-362	14	65569597	14:65569597:A:G	A	G	AC=2491;AN=5958	rs2781375	0.582677	0.417323	0.993674	4.38513e-80	-1.00903	0.000999001	1.61732e-66	1	1	14	65569597	A	G	-0.316597	1.71806e-71	0.103499	0.285871
MAX	-	1	protein_coding	ENSG00000125952.14	14	65569235	6693	-4542	14	65573777	14:65573777:T:A	T	A	AC=5900;AN=6058	rs8011293	0.0265957	0.973404	0.999337	1.24106e-26	1.68379	0.000999001	2.22538e-20	2	2	14	65573777	T	A	0.185967	5.66961e-25	0.377993	0.923716
MAX	-	1	protein_coding	ENSG00000125952.14	14	65569235	6693	42680	14	65526555	14:65526555:CT:C	CT	C	AC=520;AN=4992	rs200508764	0.896477	0.103523	0.8129	6.71927e-06	0.37235	0.011988	0.012843	3	3	14	65526555	CT	C	0.0781291	1.67179e-05	0.103344	0.285296
SH2D7	+	1	protein_coding	ENSG00000183476.8	15	78384927	6926	35032	15	78419959	15:78419959:TC:T	TC	T	AC=1250;AN=5978	rs57238468	0.790591	0.209409	0.990282	1.60821e-11	0.187317	0.000999001	3.06059e-07	1	1	15	78419959	TC	T	0.118422	6.24227e-11	0.195815	0.530563
TMEM147	+	2	protein_coding	ENSG00000105677.7	19	36036583	6864	1807	19	36038390	19:36038390:A:G	A	G	AC=3932;AN=5980	rs7599	0.342423	0.657577	0.993221	1.11416e-13	0.0925418	0.000999001	1.86386e-09	1	1	19	36038390	A	G	0.136796	3.99361e-14	0.232656	0.627944
RP11-458D21.5	+	2	protein_coding	ENSG00000255168.1	1	145209145	574	-741055	1	144468090	1:144468090:T:<CN0>:0	T	<CN0>	AC=424;AN=450	esv3587388	0.0579399	0.94206	0.405233	2.70744e-79	-0.671897	0.000999001	9.7295e-68	1	1	1	144479557	G	T	-0.314452	1.68269e-70	0.363454	0.903018
RP11-458D21.5	+	2	protein_coding	ENSG00000255168.1	1	145209145	574	182556	1	145391701	1:145391701:C:T	C	T	AC=58;AN=5666	rs12730592	0.989849	0.0101514	0.817027	5.75219e-11	-0.454901	0.000999001	7.3166e-08	4	2	1	145391701	C	T	-0.105945	5.06886e-09	0.493226	0.987714
RP11-458D21.5	+	2	protein_coding	ENSG00000255168.1	1	145209145	574	339836	1	145548981	1:145548981:A:G	A	G	AC=291;AN=5898	rs142186733	0.950828	0.0491722	0.907776	3.14818e-10	0.365231	0.000999001	4.34329e-07	2	3	1	145548981	A	G	0.104143	9.19587e-09	0.308118	0.813573
RP11-458D21.5	+	2	protein_coding	ENSG00000255168.1	1	145209145	574	-21246	1	145187899	1:145187899:C:A	C	A	AC=509;AN=808	rs77434415	0.369193	0.630807	0.465108	1.20824e-07	0.305911	0.000999001	5.28762e-05	10	4	1	145551828	G	C	-0.0538374	0.00303725	0.148749	0.393394
RP11-458D21.5	+	2	protein_coding	ENSG00000255168.1	1	145209145	574	-22777	1	145186368	1:145186368:C:G	C	G	AC=945;AN=1788	rs2444930	0.468818	0.531182	0.659338	3.0576e-07	-0.306467	0.000999001	0.000134607	14	5	1	145477223	G	A	-0.0513152	0.00472957	0.0802788	0.232592
RP11-458D21.5	+	2	protein_coding	ENSG00000255168.1	1	145209145	574	193250	1	145402395	1:145402395:CT:C	CT	C	AC=1158;AN=2630	rs587772320	0.558451	0.441549	0.760939	3.41813e-07	0.321913	0.000999001	0.000148746	11	6	1	145551828	G	C	-0.0644129	0.000389242	0.208402	0.567395
RP11-458D21.5	+	2	protein_coding	ENSG00000255168.1	1	145209145	574	301231	1	145510376	1:145510376:A:G	A	G	AC=5723;AN=6028	rs147038428	0.0508584	0.949142	0.988667	1.41805e-06	-0.513391	0.000999001	0.00045191	3	7	1	145551828	G	C	-0.0488156	0.00720693	0.138343	0.365891
RP11-458D21.5	+	2	protein_coding	ENSG00000255168.1	1	145209145	574	394214	1	145603359	1:145603359:A:C	A	C	AC=109;AN=3720	rs72701898	0.970619	0.0293809	0.460714	2.01696e-06	0.284708	0.000999001	0.000535649	6	8	1	145590192	C	T	0.0720377	7.24132e-05	0.163019	0.435502
RP11-458D21.5	+	2	protein_coding	ENSG00000255168.1	1	145209145	574	432291	1	145641436	1:145641436:G:GGT	G	GGT	AC=2278;AN=5700	rs34785428	0.599897	0.400103	0.949264	2.2867e-06	0.228656	0.001998	0.000681766	13	9	1	145573536	G	C	0.0659129	0.00028336	0.155096	0.411483
RP11-458D21.5	+	2	protein_coding	ENSG00000255168.1	1	145209145	574	326776	1	145535921	1:145535921:T:C	T	C	AC=3652;AN=6052	rs2274617	0.396257	0.603743	0.990683	2.38148e-06	-0.203969	0.000999001	0.000784472	5	10	1	145551828	G	C	-0.0551815	0.00238116	0.189445	0.512059
RP11-458D21.5	+	2	protein_coding	ENSG00000255168.1	1	145209145	574	344158	1	145553303	1:145553303:G:A	G	A	AC=3369;AN=5426	rs11577342	0.378641	0.621359	0.928733	3.46565e-05	0.379798	0.00699301	0.00790418	7	11	1	145551828	G	C	-0.0559325	0.00207376	0.198898	0.539649
RP11-458D21.5	+	2	protein_coding	ENSG00000255168.1	1	145209145	574	213126	1	145422271	1:145422271:C:CTT	C	CTT	AC=3366;AN=5710	rs35952260	0.409853	0.590147	0.954389	3.48369e-05	-0.323011	0.00799201	0.00837781	15	12	1	145551828	G	C	-0.0567029	0.00179659	0.159613	0.425101
RP11-458D21.5	+	2	protein_coding	ENSG00000255168.1	1	145209145	574	303006	1	145512151	1:145512151:C:CA	C	CA	AC=152;AN=2334	rs34729420	0.934983	0.0650168	0.541165	0.00012944	-0.226663	0.01998	0.0244442	9	13	1	145551828	G	C	-0.0485576	0.00751967	0.12931	0.339304
RP11-458D21.5	+	2	protein_coding	ENSG00000255168.1	1	145209145	574	-300556	1	144908589	1:144908589:C:G	C	G	AC=71;AN=5896	rs10494237	0.98791	0.0120901	0.745919	0.00145579	0.255351	0.201798	0.192344	12	14	1	144908589	C	G	0.0609054	0.000797268	0.154549	0.409865
RP11-458D21.5	+	2	protein_coding	ENSG00000255168.1	1	145209145	574	360174	1	145569319	1:145569319:T:A	T	A	AC=283;AN=2684	rs372060070	0.895924	0.104076	0.680621	0.00203714	-0.165826	0.246753	0.241603	16	15	1	145573536	G	C	0.0671068	0.000219061	0.189136	0.511174
FCGR2B	+	2	protein_coding	ENSG00000072694.14	1	161632989	7215	-14643	1	161618346	1:161618346:G:A	G	A	AC=533;AN=5202	rs565614340	0.897114	0.102886	0.857013	2.57449e-149	1.86018	0.000999001	3.74191e-123	1	1	1	161659459	G	A	0.305723	1.49678e-66	0.507569	0.98833
FCGR2B	+	2	protein_coding	ENSG00000072694.14	1	161632989	7215	-43335	1	161589654	1:161589654:C:G	C	G	AC=1610;AN=3724	rs71519218	0.568504	0.431496	0.811041	9.08776e-28	0.323073	0.000999001	1.57379e-19	2	2	1	161589654	C	G	0.1557	6.79912e-18	0.171822	0.46171
FCGR2B	+	2	protein_coding	ENSG00000072694.14	1	161632989	7215	-175967	1	161457022	1:161457022:GGA:G	GGA	G	AC=313;AN=5868	rs147609040	0.947255	0.0527454	0.932241	6.89859e-21	0.588322	0.000999001	3.115e-14	3	3	1	161442435	C	T	0.128702	1.16095e-12	0.244629	0.655857
FCGR2B	+	2	protein_coding	ENSG00000072694.14	1	161632989	7215	218921	1	161851910	1:161851910:G:T	G	T	AC=68;AN=5994	rs74328646	0.988599	0.0114007	0.904907	1.30175e-11	0.67523	0.001998	5.45507e-07	6	4	1	161901824	T	C	0.108204	2.36936e-09	0.258665	0.694457
FCGR2B	+	2	protein_coding	ENSG00000072694.14	1	161632989	7215	-62666	1	161570323	1:161570323:C:<CN0>:161598180	C	<CN0>	AC=82;AN=5448	esv3587732;esv3587733	0.98512	0.0148799	0.627732	2.61425e-11	0.478004	0.001998	1.25333e-06	4	5	1	161570323	C	<CN0>	0.117565	8.57393e-11	0.440938	0.984825
FCGR2B	+	2	protein_coding	ENSG00000072694.14	1	161632989	7215	73329	1	161706318	1:161706318:G:GGA	G	GGA	AC=312;AN=5774	rs142677333	0.945909	0.0540906	0.912861	5.0782e-10	0.313457	0.001998	1.40349e-05	7	6	1	161706318	G	GGA	0.11186	6.69101e-10	0.263246	0.70809
FCGR2B	+	2	protein_coding	ENSG00000072694.14	1	161632989	7215	107167	1	161740156	1:161740156:C:T	C	T	AC=111;AN=5884	rs72706039	0.98126	0.0187396	0.882257	1.63802e-07	0.402052	0.003996	0.0014764	8	7	1	161740156	C	T	0.100158	3.31463e-08	0.228076	0.617589
FCGR2B	+	2	protein_coding	ENSG00000072694.14	1	161632989	7215	-51668	1	161581321	1:161581321:T:TA	T	TA	AC=1098;AN=3704	rs200498157	0.702753	0.297247	0.79264	8.97431e-07	-0.172195	0.00999001	0.00547843	9	8	1	161658490	C	T	-0.10305	1.31362e-08	0.0695505	0.214964
FCGR2B	+	2	protein_coding	ENSG00000072694.14	1	161632989	7215	-188620	1	161444369	1:161444369:A:T	A	T	AC=1506;AN=4476	rs12120358	0.662587	0.337413	0.871884	1.35812e-06	-0.121872	0.00999001	0.00779094	10	9	1	161444369	A	T	-0.0982885	5.94865e-08	0.26292	0.707115
FCGR2B	+	2	protein_coding	ENSG00000072694.14	1	161632989	7215	-69914	1	161563075	1:161563075:G:T	G	T	AC=475;AN=5344	rs77410877	0.911099	0.0889011	0.860156	5.26147e-05	-0.291663	0.11988	0.132098	11	10	1	161393486	C	T	-0.0640522	0.000419713	0.0324629	0.175629
KDM4C	+	2	protein_coding	ENSG00000107077.13	9	7127907	9367	-366678	9	6761229	9:6761229:G:A	G	A	AC=1260;AN=5934	rs6477108	0.786373	0.213627	0.988208	1.50349e-22	0.0847997	0.000999001	1.03586e-17	1	1	9	6761229	G	A	0.168141	1.20307e-20	0.323154	0.837889
KDM4C	+	2	protein_coding	ENSG00000107077.13	9	7127907	9367	46991	9	7174898	9:7174898:C:A	C	A	AC=3470;AN=6012	rs913590	0.42254	0.57746	0.996319	8.4534e-11	0.0429792	0.000999001	6.19775e-07	3	2	9	7174898	C	A	0.123627	8.64924e-12	0.268753	0.724497
KDM4C	+	2	protein_coding	ENSG00000107077.13	9	7127907	9367	-133365	9	6994542	9:6994542:T:C	T	C	AC=3227;AN=5870	rs10815504	0.449285	0.550715	0.984284	1.08354e-10	-0.0425113	0.000999001	7.45924e-07	2	3	9	6994542	T	C	-0.118724	5.57775e-11	0.177593	0.478302
KDM4C	+	2	protein_coding	ENSG00000107077.13	9	7127907	9367	143960	9	7271867	9:7271867:T:A	T	A	AC=1065;AN=5982	rs74444000	0.822012	0.177988	0.98993	8.48079e-06	0.037389	0.01998	0.0223995	5	4	9	7007726	C	G	-0.0816721	6.77618e-06	0.123466	0.322973
KDM4C	+	2	protein_coding	ENSG00000107077.13	9	7127907	9367	-396504	9	6731403	9:6731403:C:T	C	T	AC=1247;AN=5898	rs2996065	0.78997	0.21003	0.982975	8.11382e-05	0.0330978	0.154845	0.158715	6	5	9	7007726	C	G	-0.0840883	3.58296e-06	0.154239	0.408951
KDM4C	+	2	protein_coding	ENSG00000107077.13	9	7127907	9367	-280593	9	6847314	9:6847314:G:A	G	A	AC=1311;AN=6040	rs62535661	0.782897	0.217103	0.997066	0.000136073	-0.0320737	0.255744	0.245054	4	6	9	7007726	C	G	-0.0750387	3.56529e-05	0.0974044	0.266029
ZNF792	-	2	protein_coding	ENSG00000180884.9	19	35451607	6887	6304	19	35445303	19:35445303:G:A	G	A	AC=2053;AN=6044	rs2651112	0.660743	0.339257	0.998353	3.34953e-42	0.124074	0.000999001	6.25627e-35	1	1	19	35445303	G	A	0.241772	1.53182e-41	0.230137	0.622263
ZNF792	-	2	protein_coding	ENSG00000180884.9	19	35451607	6887	-742	19	35452349	19:35452349:C:T	C	T	AC=1005;AN=5900	rs35748141	0.829196	0.170804	0.978797	2.52457e-08	0.0630285	0.000999001	0.000110659	2	2	19	35452349	C	T	0.102571	1.53408e-08	0.209935	0.571747
RPRD1B	+	2	protein_coding	ENSG00000101413.7	20	36713778	5634	-49391	20	36664387	20:36664387:T:C	T	C	AC=846;AN=6044	rs1962746	0.859935	0.140065	0.997693	2.72662e-66	0.399104	0.000999001	6.01958e-58	1	1	20	36651849	C	G	0.266916	1.41915e-50	0.138769	0.367028
RPRD1B	+	2	protein_coding	ENSG00000101413.7	20	36713778	5634	-35953	20	36677825	20:36677825:T:C	T	C	AC=2627;AN=6050	rs6022623	0.567624	0.432376	0.998954	5.77539e-08	-0.0836631	0.000999001	0.000124058	2	2	20	36692233	G	A	-0.0953628	1.45438e-07	0.115756	0.312921
RPRD1B	+	2	protein_coding	ENSG00000101413.7	20	36713778	5634	141761	20	36855539	20:36855539:C:T	C	T	AC=80;AN=5978	rs41282818	0.986769	0.013231	0.885866	0.000102754	-0.227312	0.111888	0.117765	3	3	20	36855539	C	T	-0.0685063	0.000161159	0.118102	0.314652
SRRM2	+	1	protein_coding	ENSG00000167978.12	16	2821279	6404	-10416	16	2810863	16:2810863:C:G	C	G	AC=5856;AN=5992	rs2285878	0.0231346	0.976865	0.938018	1.57648e-93	-7.52519	0.000999001	9.58945e-84	1	1	16	2815237	A	C	-0.346885	2.2328e-86	0.309931	0.816595
SRRM2	+	1	protein_coding	ENSG00000167978.12	16	2821279	6404	895	16	2822174	16:2822174:G:A	G	A	AC=1336;AN=5340	rs2285877	0.749817	0.250183	0.926861	1.05202e-17	-1.11552	0.000999001	1.51092e-13	2	2	16	2822174	G	A	-0.14808	2.57756e-16	0.269588	0.726958
SRRM2	+	1	protein_coding	ENSG00000167978.12	16	2821279	6404	10407	16	2831686	16:2831686:A:G	A	G	AC=4223;AN=5692	rs12933775	0.257976	0.742024	0.956086	8.97483e-10	-0.761876	0.000999001	3.03334e-06	3	3	16	2831686	A	G	-0.108612	2.06192e-09	0.165109	0.441858
SRRM2	+	1	protein_coding	ENSG00000167978.12	16	2821279	6404	-381246	16	2440033	16:2440033:A:G	A	G	AC=3941;AN=6058	rs4787289	0.347034	0.652966	1	6.44073e-05	-0.4463	0.0929071	0.0992591	4	4	16	2440033	A	G	-0.0733426	5.33865e-05	0.0437247	0.181324
DGKE	+	1	protein_coding	ENSG00000153933.5	17	54939547	6131	-28969	17	54910578	17:54910578:G:A	G	A	AC=123;AN=5732	rs189829242	0.978691	0.0213092	0.817722	4.59322e-53	0.245546	0.000999001	1.1802e-42	2	1	17	54910578	G	A	0.270295	7.26131e-52	0.515637	0.988662
DGKE	+	1	protein_coding	ENSG00000153933.5	17	54939547	6131	-25973	17	54913574	17:54913574:A:AT	A	AT	AC=5164;AN=5980	rs5821151	0.136022	0.863978	0.983182	8.03045e-39	0.0972639	0.000999001	1.59609e-30	1	2	17	54913574	A	AT	0.231368	4.28006e-38	0.275234	0.743198
DGKE	+	1	protein_coding	ENSG00000153933.5	17	54939547	6131	10569	17	54950116	17:54950116:C:G	C	G	AC=359;AN=4504	rs117320850	0.919913	0.0800866	0.73011	3.70326e-06	0.040875	0.012987	0.0121529	3	3	17	54950116	C	G	0.0838488	3.8196e-06	0.105701	0.293882
DGKE	+	1	protein_coding	ENSG00000153933.5	17	54939547	6131	147261	17	55086808	17:55086808:T:C	T	C	AC=4067;AN=4472	rs4794679	0.0912059	0.908794	0.750947	0.000162194	0.0310425	0.235764	0.249792	4	4	17	55086808	T	C	0.0702328	0.000109489	0.0508039	0.186003
RAD18	-	2	protein_coding	ENSG00000070950.5	3	9005127	7321	-3957	3	9009084	3:9009084:A:G	A	G	AC=4955;AN=5966	rs780933	0.171358	0.828642	0.986862	1.62064e-12	-0.0400714	0.000999001	1.67363e-08	1	1	3	9009084	A	G	-0.126933	2.35889e-12	0.190271	0.514427
RAD18	-	2	protein_coding	ENSG00000070950.5	3	9005127	7321	48328	3	8956799	3:8956799:C:T	C	T	AC=145;AN=6010	rs116051609	0.975788	0.0242119	0.959853	3.82814e-07	-0.068961	0.002997	0.00124664	2	2	3	8956799	C	T	-0.0916448	4.36412e-07	0.0992328	0.271006
RAD18	-	2	protein_coding	ENSG00000070950.5	3	9005127	7321	877436	3	8127691	3:8127691:G:T	G	T	AC=165;AN=4990	rs28458466	0.966484	0.0335163	0.652223	4.86218e-05	0.0433433	0.0979021	0.0937598	3	3	3	8127691	G	T	0.0733576	5.31983e-05	0.132371	0.348846
LINC00638	+	2	lincRNA	ENSG00000258701.1	14	105287538	6413	26555	14	105314093	14:105314093:G:T	G	T	AC=4731;AN=6058	rs2582516	0.220181	0.779819	1	1.5948e-14	0.108641	0.000999001	5.52372e-10	2	1	14	104674992	G	A	-0.069361	0.000133235	0.0841767	0.239643
LINC00638	+	2	lincRNA	ENSG00000258701.1	14	105287538	6413	-3583	14	105283955	14:105283955:C:T	C	T	AC=1172;AN=4880	rs2498808	0.759904	0.240096	0.883493	1.02108e-06	-0.0705862	0.001998	0.002837	1	2	14	105025462	G	T	-0.0683874	0.000165453	0.0417744	0.180452
LINC00638	+	2	lincRNA	ENSG00000258701.1	14	105287538	6413	59758	14	105347296	14:105347296:G:A	G	A	AC=159;AN=5896	rs2841234	0.973658	0.0263419	0.88712	2.09846e-05	-0.0753041	0.038961	0.0391266	3	3	14	104674992	G	A	-0.066508	0.000249374	0.0671802	0.210895
GPN3	-	1	protein_coding	ENSG00000111231.4	12	110907073	5069	27242	12	110879831	12:110879831:T:C	T	C	AC=2401;AN=6004	rs10774601	0.600325	0.399675	0.997126	3.92408e-306	-0.558343	0.000999001	4.46314e-254	1	1	12	110950376	T	C	0.643997	0	0.0376908	9.00362e-05
GPN3	-	1	protein_coding	ENSG00000111231.4	12	110907073	5069	653824	12	110253249	12:110253249:T:C	T	C	AC=79;AN=6012	rs75903219	0.986842	0.0131579	0.945113	3.73428e-09	0.312868	0.000999001	1.84302e-05	2	2	12	110253249	T	C	0.11767	8.24719e-11	0.168035	0.450632
GPN3	-	1	protein_coding	ENSG00000111231.4	12	110907073	5069	721948	12	110185125	12:110185125:C:T	C	T	AC=76;AN=5588	rs4766630	0.986364	0.0136364	0.679297	1.60046e-06	0.2225	0.002997	0.00294346	4	3	12	110185125	C	T	0.0831643	4.58107e-06	0.253607	0.679786
GPN3	-	1	protein_coding	ENSG00000111231.4	12	110907073	5069	667138	12	110239935	12:110239935:CT:C	CT	C	AC=892;AN=4176	rs371695954	0.786417	0.213583	0.794497	0.000283396	-0.0623251	0.202797	0.207295	5	4	12	110239935	CT	C	-0.0713528	8.48096e-05	0.118057	0.314614
MROH6	-	1	protein_coding	ENSG00000204839.4	8	144654918	6460	-1426	8	144656344	8:144656344:T:C	T	C	AC=4899;AN=6056	rs4873805	0.191712	0.808288	0.999326	0	-0.790936	0.000999001	7.85809e-314	1	1	8	144654255	A	G	-0.34328	1.61995e-84	0.339211	0.86432
MROH6	-	1	protein_coding	ENSG00000204839.4	8	144654918	6460	-5031	8	144659949	8:144659949:C:A	C	A	AC=645;AN=6034	rs2305496	0.891874	0.108126	0.99474	4.34093e-180	-0.783721	0.000999001	4.64494e-159	2	2	8	144661564	G	A	-0.363043	5.02674e-95	0.352344	0.885742
MROH6	-	1	protein_coding	ENSG00000204839.4	8	144654918	6460	-20754	8	144675672	8:144675672:C:T	C	T	AC=159;AN=6042	rs117289224	0.973012	0.0269877	0.984447	1.95869e-33	0.525879	0.000999001	5.92618e-27	4	3	8	144675672	C	T	0.194366	3.59875e-27	0.381144	0.927834
MROH6	-	1	protein_coding	ENSG00000204839.4	8	144654918	6460	-397	8	144655315	8:144655315:A:C	A	C	AC=3150;AN=5936	rs10866912	0.472021	0.527979	0.990026	1.09796e-25	-0.174683	0.000999001	3.08117e-20	3	4	8	144652393	C	CCCCTCCTCA	0.136131	5.30779e-14	0.215866	0.587995
MROH6	-	1	protein_coding	ENSG00000204839.4	8	144654918	6460	87949	8	144566969	8:144566969:C:T	C	T	AC=1043;AN=6058	rs2294119	0.827853	0.172147	1	3.08743e-14	0.135599	0.000999001	3.50264e-10	5	5	8	144566969	C	T	0.137112	3.48664e-14	0.235658	0.634728
MROH6	-	1	protein_coding	ENSG00000204839.4	8	144654918	6460	39717	8	144615201	8:144615201:T:C	T	C	AC=3673;AN=5952	rs896933	0.381601	0.618399	0.991448	1.23151e-08	-0.0916007	0.000999001	5.44088e-05	6	6	8	144660545	A	G	-0.119052	4.9347e-11	0.124443	0.325345
ANKH	-	2	protein_coding	ENSG00000154122.8	5	14871835	5785	61767	5	14810068	5:14810068:C:T	C	T	AC=3479;AN=5900	rs42679	0.410762	0.589238	0.984096	4.27318e-45	0.176029	0.000999001	1.52902e-36	1	1	5	14810068	C	T	0.208992	3.03951e-31	0.16797	0.45044
ANKH	-	2	protein_coding	ENSG00000154122.8	5	14871835	5785	96724	5	14775111	5:14775111:G:A	G	A	AC=597;AN=5908	rs9312872	0.899107	0.100893	0.965814	1.88583e-42	0.300699	0.000999001	1.86201e-34	3	2	5	14775111	G	A	0.207706	7.13739e-31	0.437494	0.983815
ANKH	-	2	protein_coding	ENSG00000154122.8	5	14871835	5785	183418	5	14688417	5:14688417:G:A	G	A	AC=485;AN=5730	rs250438	0.915615	0.0843846	0.928904	1.63418e-11	0.13332	0.000999001	1.33031e-07	5	3	5	14688417	G	A	0.119118	4.81584e-11	0.1806	0.486869
ANKH	-	2	protein_coding	ENSG00000154122.8	5	14871835	5785	-10364	5	14882199	5:14882199:G:A	G	A	AC=197;AN=6014	rs16903727	0.967349	0.0326511	0.957339	3.30886e-11	0.212797	0.000999001	3.25054e-07	6	4	5	14882199	G	A	0.114788	2.36046e-10	0.387495	0.935681
ANKH	-	2	protein_coding	ENSG00000154122.8	5	14871835	5785	-8377	5	14880212	5:14880212:A:G	A	G	AC=3250;AN=5636	rs863880	0.424064	0.575936	0.958727	3.28614e-10	0.105065	0.000999001	2.26608e-06	2	5	5	14880212	A	G	0.0696164	0.000125818	0.0507637	0.185961
ANKH	-	2	protein_coding	ENSG00000154122.8	5	14871835	5785	105498	5	14766337	5:14766337:C:CA	C	CA	AC=1736;AN=5490	rs34879940	0.683499	0.316501	0.950808	3.31053e-10	-0.0871062	0.000999001	2.23191e-06	4	6	5	14771845	C	T	-0.108167	2.39908e-09	0.192653	0.521311
ANKH	-	2	protein_coding	ENSG00000154122.8	5	14871835	5785	-38636	5	14910471	5:14910471:C:T	C	T	AC=318;AN=5734	rs863117	0.944993	0.0550068	0.903295	3.43557e-07	0.128895	0.001998	0.00101565	8	7	5	14915344	A	G	0.0902214	6.57362e-07	0.153073	0.405545
ANKH	-	2	protein_coding	ENSG00000154122.8	5	14871835	5785	2682	5	14869153	5:14869153:G:A	G	A	AC=1522;AN=4766	rs13181335	0.680516	0.319484	0.883867	4.78748e-06	0.0797211	0.010989	0.00924637	9	8	5	14707062	A	T	-0.0759265	2.87649e-05	0.0783823	0.22928
ANKH	-	2	protein_coding	ENSG00000154122.8	5	14871835	5785	129533	5	14742302	5:14742302:T:C	T	C	AC=1507;AN=5918	rs153931	0.747028	0.252972	0.984785	0.000108657	-0.0587976	0.121878	0.133595	7	9	5	14745814	G	A	-0.072862	5.97644e-05	0.0613141	0.200506
B4GALT6	-	1	protein_coding	ENSG00000118276.7	18	29265799	6164	3372	18	29262427	18:29262427:T:C	T	C	AC=3459;AN=6058	rs968325	0.428272	0.571728	1	2.48097e-09	0.036025	0.000999001	1.59843e-05	2	1	18	29280429	T	A	-0.0821061	6.05111e-06	0.0860939	0.243243
B4GALT6	-	1	protein_coding	ENSG00000118276.7	18	29265799	6164	53072	18	29212727	18:29212727:A:G	A	G	AC=2278;AN=6008	rs1667274	0.621872	0.378128	0.99508	7.10494e-09	-0.0356005	0.000999001	3.82115e-05	1	2	18	29190174	C	T	-0.0774051	2.00139e-05	0.0639021	0.205005
B4GALT6	-	1	protein_coding	ENSG00000118276.7	18	29265799	6164	-333010	18	29598809	18:29598809:T:C	T	C	AC=231;AN=5444	rs17662563	0.957588	0.0424123	0.80445	2.74162e-05	0.0390866	0.046953	0.0464005	3	3	18	29598809	T	C	0.0769265	2.25231e-05	0.146556	0.387504
B4GALT6	-	1	protein_coding	ENSG00000118276.7	18	29265799	6164	492146	18	28773653	18:28773653:A:C	A	C	AC=71;AN=6046	rs146454392	0.98853	0.0114701	0.979189	0.000271385	-0.067156	0.288711	0.291922	4	4	18	28773653	A	C	-0.0660414	0.000275673	0.0646098	0.206276
GMDS-AS1	+	1	lincRNA	ENSG00000250903.4	6	2452645	7490	-191944	6	2260701	6:2260701:A:T	A	T	AC=298;AN=5944	rs138482420	0.949704	0.0502959	0.951644	4.9469e-15	0.0238288	0.000999001	2.26648e-11	1	1	6	2260701	A	T	0.122822	1.18036e-11	0.205924	0.560263
GMDS-AS1	+	1	lincRNA	ENSG00000250903.4	6	2452645	7490	-65077	6	2387568	6:2387568:G:T	G	T	AC=170;AN=5736	rs543252211	0.970368	0.0296322	0.851766	7.67548e-05	0.0143935	0.138861	0.130548	2	2	6	2030894	T	C	0.0610584	0.000773298	0.0341025	0.17648
TMEM254	+	2	protein_coding	ENSG00000133678.9	10	81841479	9173	-19990	10	81821489	10:81821489:C:T	C	T	AC=602;AN=5932	rs2342607	0.898221	0.101779	0.97477	2.03306e-52	0.316859	0.000999001	7.33875e-44	1	1	10	81821489	C	T	0.255009	3.59338e-46	0.343498	0.871393
TMEM254	+	2	protein_coding	ENSG00000133678.9	10	81841479	9173	-192448	10	81649031	10:81649031:G:T	G	T	AC=348;AN=6054	rs113030473	0.942097	0.0579032	0.997084	3.31686e-52	2.05493	0.000999001	7.75566e-43	6	2	10	82567647	C	T	0.0759793	2.8398e-05	0.0716123	0.21831
TMEM254	+	2	protein_coding	ENSG00000133678.9	10	81841479	9173	25918	10	81867397	10:81867397:TA:T	TA	T	AC=124;AN=6050	rs112026662	0.979503	0.0204971	0.990607	6.78896e-40	-0.960708	0.000999001	2.14385e-32	2	3	10	82211675	C	T	-0.137538	2.90226e-14	0.252489	0.676634
TMEM254	+	2	protein_coding	ENSG00000133678.9	10	81841479	9173	2145	10	81843624	10:81843624:G:A	G	A	AC=85;AN=6040	rs9663426	0.985774	0.0142257	0.96325	3.59803e-27	0.937958	0.000999001	3.21038e-21	3	4	10	81841332	G	A	0.109559	1.49015e-09	0.224066	0.608327
TMEM254	+	2	protein_coding	ENSG00000133678.9	10	81841479	9173	-26485	10	81814994	10:81814994:A:AGAAATTGGAGCCCCTGAACACTG	A	AGAAATTGGAGCCCCTGAACACTG	AC=2535;AN=5834	rs140644172	0.564468	0.435532	0.981238	8.07443e-07	0.063624	0.001998	0.00271499	7	5	10	81797944	G	A	0.0817212	6.69021e-06	0.0828139	0.237139
TMEM254	+	2	protein_coding	ENSG00000133678.9	10	81841479	9173	90369	10	81931848	10:81931848:C:T	C	T	AC=335;AN=6056	rs61860034	0.944212	0.0557885	0.998909	4.27571e-06	12.6725	0.012987	0.0111731	5	6	10	81629546	TG	T	0.054804	0.00255094	0.0264783	0.17045
TMEM254	+	2	protein_coding	ENSG00000133678.9	10	81841479	9173	98427	10	81939906	10:81939906:G:A	G	A	AC=335;AN=6054	rs61860039	0.944194	0.0558065	0.998167	1.72338e-05	-1.20237	0.035964	0.0381902	8	7	10	81629546	TG	T	0.0549957	0.00246338	0.0271068	0.171226
RELL1	-	2	protein_coding	ENSG00000181826.5	4	37667003	8756	-15761	4	37682764	4:37682764:T:C	T	C	AC=211;AN=5858	rs78757553	0.96431	0.0356905	0.889398	7.38821e-10	-0.44949	0.000999001	8.55815e-06	2	1	4	37679768	G	A	-0.104118	9.27335e-09	0.154514	0.409761
RELL1	-	2	protein_coding	ENSG00000181826.5	4	37667003	8756	57542	4	37609461	4:37609461:C:T	C	T	AC=2631;AN=5908	rs11734503	0.554067	0.445933	0.985983	8.81719e-08	-0.143952	0.000999001	0.000440462	1	2	4	37609461	C	T	-0.0961694	1.13965e-07	0.111424	0.30872
RELL1	-	2	protein_coding	ENSG00000181826.5	4	37667003	8756	-17893	4	37684896	4:37684896:G:A	G	A	AC=2928;AN=4536	rs4407515	0.35379	0.64621	0.871108	6.93865e-06	-0.136019	0.017982	0.0201476	4	3	4	37684896	G	A	-0.0781311	1.67094e-05	0.0781185	0.228827
RELL1	-	2	protein_coding	ENSG00000181826.5	4	37667003	8756	-247879	4	37914882	4:37914882:C:T	C	T	AC=555;AN=5768	rs13122144	0.903625	0.0963753	0.932977	5.06941e-05	0.182377	0.113886	0.107293	3	4	4	37910198	T	C	0.0723332	6.76131e-05	0.0363353	0.177534
RELL1	-	2	protein_coding	ENSG00000181826.5	4	37667003	8756	-98426	4	37765429	4:37765429:T:G	T	G	AC=88;AN=5772	rs79897938	0.984931	0.0150694	0.757778	0.000165986	0.371058	0.287712	0.267009	5	5	4	37765429	T	G	0.0643579	0.000393752	0.0426442	0.180849
RELL1	-	2	protein_coding	ENSG00000181826.5	4	37667003	8756	-91824	4	37758827	4:37758827:T:G	T	G	AC=5403;AN=5648	rs11726893	0.0428621	0.957138	0.83921	0.000181628	0.22275	0.297702	0.286347	6	6	4	37758827	T	G	0.0695017	0.0001291	0.0654496	0.207792
PHTF1	-	2	protein_coding	ENSG00000116793.11	1	114302111	5593	85098	1	114217013	1:114217013:TA:T	TA	T	AC=2321;AN=4926	rs111253814	0.529086	0.470914	0.912925	6.48875e-15	0.0610184	0.000999001	8.61063e-09	1	1	1	114217013	TA	T	0.136335	4.86588e-14	0.402358	0.95366
PHTF1	-	2	protein_coding	ENSG00000116793.11	1	114302111	5593	223330	1	114078781	1:114078781:T:A	T	A	AC=3716;AN=5738	rs35247383	0.35143	0.64857	0.971019	1.18238e-08	-0.0456979	0.000999001	0.000277678	2	2	1	114078781	T	A	-0.0978164	6.8838e-08	0.178621	0.481235
PHTF1	-	2	protein_coding	ENSG00000116793.11	1	114302111	5593	-855089	1	115157200	1:115157200:A:AT	A	AT	AC=571;AN=5926	rs146667190	0.903891	0.0961095	0.971033	4.50484e-06	-0.0557619	0.024975	0.0222885	3	3	1	115157200	A	AT	-0.0829037	4.90759e-06	0.0884513	0.247791
PHTF1	-	2	protein_coding	ENSG00000116793.11	1	114302111	5593	-21404	1	114323515	1:114323515:T:G	T	G	AC=100;AN=5964	rs149765041	0.98347	0.0165303	0.902652	1.03412e-05	-0.124282	0.044955	0.0403108	4	4	1	114323515	T	G	-0.0776055	1.90445e-05	0.0843232	0.239915
PHTF1	-	2	protein_coding	ENSG00000116793.11	1	114302111	5593	44435	1	114257676	1:114257676:G:A	G	A	AC=90;AN=5998	rs147376777	0.984701	0.0152995	0.911158	5.48139e-05	0.117196	0.117882	0.12408	5	5	1	114257676	G	A	0.0697572	0.000121899	0.0525361	0.187932
PHTF1	-	2	protein_coding	ENSG00000116793.11	1	114302111	5593	-317967	1	114620078	1:114620078:A:G	A	G	AC=62;AN=5958	rs17467043	0.989508	0.0104918	0.849917	8.19082e-05	0.13386	0.168831	0.173635	6	6	1	114620078	A	G	0.0704871	0.000103353	0.138174	0.365439
MTUS2	+	2	protein_coding	ENSG00000132938.14	13	30070553	7749	-101994	13	29968559	13:29968559:C:T	C	T	AC=5438;AN=6028	rs3125715	0.0987034	0.901297	0.990837	1.96402e-12	-0.00678713	0.000999001	6.38025e-08	1	1	13	29968559	C	T	-0.126684	2.60453e-12	0.074184	0.222391
MTUS2	+	2	protein_coding	ENSG00000132938.14	13	30070553	7749	-704271	13	29366282	13:29366282:G:A	G	A	AC=1496;AN=5250	rs11839257	0.714233	0.285767	0.925368	6.73186e-06	-0.00296914	0.022977	0.021942	2	2	13	29366282	G	A	-0.0835319	4.15572e-06	0.0752205	0.224044
ANKMY2	-	2	protein_coding	ENSG00000106524.4	7	16685441	7717	23034	7	16662407	7:16662407:A:G	A	G	AC=2605;AN=5994	rs12536917	0.565657	0.434343	0.991334	2.14754e-12	-0.0854144	0.000999001	1.64452e-08	1	1	7	16662407	A	G	-0.117978	7.35837e-11	0.259696	0.697507
ANKMY2	-	2	protein_coding	ENSG00000106524.4	7	16685441	7717	55740	7	16629701	7:16629701:A:G	A	G	AC=4345;AN=5844	rs501100	0.256608	0.743392	0.972245	1.12008e-09	0.0785297	0.000999001	5.33185e-06	2	2	7	16629701	A	G	0.107436	3.07403e-09	0.219008	0.596076
ANKMY2	-	2	protein_coding	ENSG00000106524.4	7	16685441	7717	16911	7	16668530	7:16668530:GT:G	GT	G	AC=543;AN=5172	rs71549988	0.8943	0.1057	0.855112	0.000185239	0.069801	0.251748	0.252461	3	3	7	16714793	T	C	-0.0660517	0.000275068	0.0470032	0.182939
IRF2BPL	-	2	protein_coding	ENSG00000119669.3	14	77495034	8136	-22356	14	77517390	14:77517390:A:C	A	C	AC=4641;AN=5972	rs205809	0.223676	0.776324	0.989857	1.92431e-104	-1.00413	0.000999001	1.54351e-82	1	1	14	77517390	A	C	-0.374695	1.40314e-101	0.450644	0.98568
IRF2BPL	-	2	protein_coding	ENSG00000119669.3	14	77495034	8136	-28708	14	77523742	14:77523742:ACCTCGTGAT:A	ACCTCGTGAT	A	AC=153;AN=5828	rs368203558	0.973517	0.0264834	0.876279	3.22851e-16	0.88966	0.000999001	5.80267e-11	2	2	14	77523742	ACCTCGTGAT	A	0.149262	1.48428e-16	0.344175	0.872505
IRF2BPL	-	2	protein_coding	ENSG00000119669.3	14	77495034	8136	-36854	14	77531888	14:77531888:T:G	T	G	AC=315;AN=5640	rs149015842	0.944964	0.0550363	0.873972	2.98144e-10	0.498804	0.000999001	5.81648e-06	3	3	14	77531888	T	G	0.111282	8.1937e-10	0.218979	0.596003
IRF2BPL	-	2	protein_coding	ENSG00000119669.3	14	77495034	8136	302473	14	77192561	14:77192561:T:C	T	C	AC=4094;AN=5840	rs4899614	0.298762	0.701238	0.979887	2.10067e-07	-0.210373	0.003996	0.00120899	4	4	14	77182302	C	T	-0.0912797	4.85052e-07	0.0742818	0.222546
IRF2BPL	-	2	protein_coding	ENSG00000119669.3	14	77495034	8136	35517	14	77459517	14:77459517:C:T	C	T	AC=255;AN=5582	rs145623513	0.954927	0.0450734	0.836419	5.84377e-06	-0.385957	0.018981	0.0203001	5	5	14	77459517	C	T	-0.0865262	1.8508e-06	0.167245	0.448283
IRF2BPL	-	2	protein_coding	ENSG00000119669.3	14	77495034	8136	-814201	14	78309235	14:78309235:CT:C	CT	C	AC=801;AN=4880	rs113174346	0.835803	0.164197	0.847031	0.000176552	0.196477	0.284715	0.295757	6	6	14	78309235	CT	C	0.075056	3.55054e-05	0.0835854	0.238551
DEAF1	-	1	protein_coding	ENSG00000177030.12	11	706624	7244	16152	11	690472	11:690472:T:C	T	C	AC=3867;AN=5902	rs10794331	0.343212	0.656788	0.9862	3.70773e-144	-0.269711	0.000999001	6.21777e-117	1	1	11	682795	A	C	-0.429075	6.11619e-136	0.085922	0.242917
DEAF1	-	1	protein_coding	ENSG00000177030.12	11	706624	7244	-14946	11	721570	11:721570:C:T	C	T	AC=2210;AN=4898	rs7635	0.54986	0.45014	0.907159	6.92515e-11	0.0657371	0.000999001	1.04409e-06	2	2	11	721570	C	T	0.11404	3.08757e-10	0.230018	0.621994
CBX1	-	2	protein_coding	ENSG00000108468.10	17	46177944	6137	-65011	17	46242955	17:46242955:T:C	T	C	AC=2205;AN=6052	rs59934550	0.635366	0.364634	0.999361	4.45926e-53	0.408014	0.000999001	2.79907e-41	1	1	17	46242955	T	C	0.267192	1.1157e-50	0.358811	0.895923
CBX1	-	2	protein_coding	ENSG00000108468.10	17	46177944	6137	-31210	17	46209154	17:46209154:C:CT	C	CT	AC=2070;AN=5898	rs201278113	0.648957	0.351043	0.986745	1.35588e-23	-0.266604	0.000999001	4.80613e-17	2	2	17	46209154	C	CT	-0.177603	6.92228e-23	0.504458	0.988199
CBX1	-	2	protein_coding	ENSG00000108468.10	17	46177944	6137	-61007	17	46238951	17:46238951:G:A	G	A	AC=116;AN=6018	rs117849736	0.98085	0.0191496	0.958636	4.64506e-08	-0.47196	0.000999001	0.000209449	3	3	17	46238951	G	A	-0.096948	8.98904e-08	0.157488	0.418649
CBX1	-	2	protein_coding	ENSG00000108468.10	17	46177944	6137	-565591	17	46743535	17:46743535:C:T	C	T	AC=156;AN=5698	rs77333053	0.972241	0.0277587	0.814228	4.0284e-05	0.290704	0.0629371	0.0573012	4	4	17	46743535	C	T	0.0747313	3.83841e-05	0.103302	0.28514
FOXO6	+	2	protein_coding	ENSG00000204060.4	1	41827594	6482	8091	1	41835685	1:41835685:C:T	C	T	AC=3417;AN=5744	rs7522116	0.404219	0.595781	0.972101	8.85495e-38	-0.018176	0.000999001	1.49639e-28	1	1	1	41835685	C	T	-0.219406	2.44605e-34	0.383091	0.930303
FOXO6	+	2	protein_coding	ENSG00000204060.4	1	41827594	6482	-214937	1	41612657	1:41612657:C:G	C	G	AC=452;AN=5874	rs35071528	0.923396	0.0766035	0.954562	3.67024e-08	0.013822	0.000999001	0.000256702	2	2	1	41612657	C	G	0.0950255	1.60963e-07	0.0860446	0.24315
TMEM182	+	1	protein_coding	ENSG00000170417.10	2	103414225	5215	17179	2	103431404	2:103431404:T:C	T	C	AC=5894;AN=6058	rs887987	0.0272405	0.97276	1	6.20244e-07	0.0351497	0.003996	0.00140735	1	1	2	103431404	T	C	0.0887297	1.00329e-06	0.219675	0.59774
TMEM182	+	1	protein_coding	ENSG00000170417.10	2	103414225	5215	-36439	2	103377786	2:103377786:G:T	G	T	AC=1415;AN=6058	rs2540299	0.766441	0.233559	1	0.000197834	-0.0100641	0.16983	0.156937	2	2	2	103377786	G	T	-0.0658203	0.000289021	0.0457179	0.182243
TMEM252	-	2	protein_coding	ENSG00000181778.4	9	71155783	4344	-19782	9	71175565	9:71175565:T:A	T	A	AC=4252;AN=5526	rs4745101	0.230742	0.769258	0.943143	2.31605e-146	-0.36347	0.000999001	2.36279e-116	1	1	9	71175565	T	A	-0.409092	1.45779e-122	0.463842	0.986345
TMEM252	-	2	protein_coding	ENSG00000181778.4	9	71155783	4344	-12517	9	71168300	9:71168300:T:C	T	C	AC=101;AN=5952	rs117812064	0.982928	0.0170716	0.892831	8.0272e-53	0.606966	0.000999001	2.38988e-41	2	2	9	71168300	T	C	0.264002	1.78272e-49	0.339237	0.864363
TMEM252	-	2	protein_coding	ENSG00000181778.4	9	71155783	4344	-14720	9	71170503	9:71170503:T:A	T	A	AC=192;AN=6034	rs149674464	0.968447	0.0315534	0.982159	5.29478e-14	-0.229925	0.000999001	2.50966e-09	3	3	9	71170503	T	A	-0.127896	1.60536e-12	0.288009	0.775268
MPP7	-	2	protein_coding	ENSG00000150054.14	10	28527629	8835	-100260	10	28627889	10:28627889:G:A	G	A	AC=1268;AN=6004	rs2797597	0.788943	0.211057	0.994743	3.88309e-116	-0.471183	0.000999001	2.78749e-97	1	1	10	28634745	G	A	-0.301957	6.88162e-65	0.370443	0.913287
MPP7	-	2	protein_coding	ENSG00000150054.14	10	28527629	8835	-21129	10	28548758	10:28548758:A:G	A	G	AC=1518;AN=5678	rs11006963	0.732898	0.267102	0.960909	1.28205e-25	-0.201515	0.000999001	1.29467e-19	2	2	10	28565413	T	C	-0.137954	2.4247e-14	0.331053	0.850755
MPP7	-	2	protein_coding	ENSG00000150054.14	10	28527629	8835	-56629	10	28584258	10:28584258:C:CT	C	CT	AC=117;AN=6038	rs142159521	0.980757	0.0192432	0.986473	1.51046e-19	-0.393206	0.000999001	2.66581e-14	3	3	10	28584258	C	CT	-0.161864	3.13456e-19	0.466652	0.986482
MPP7	-	2	protein_coding	ENSG00000150054.14	10	28527629	8835	26512	10	28501117	10:28501117:G:A	G	A	AC=1007;AN=5712	rs10826425	0.823187	0.176813	0.9557	6.17059e-10	-0.104594	0.000999001	5.76082e-06	4	4	10	28498281	C	A	-0.108061	2.48685e-09	0.0935871	0.257573
MPP7	-	2	protein_coding	ENSG00000150054.14	10	28527629	8835	-144015	10	28671644	10:28671644:T:C	T	C	AC=384;AN=5270	rs10508738	0.92646	0.0735403	0.839854	2.02227e-07	0.122603	0.000999001	0.0008901	6	5	10	28671644	T	C	0.0870908	1.58426e-06	0.105159	0.291958
MPP7	-	2	protein_coding	ENSG00000150054.14	10	28527629	8835	-159734	10	28687363	10:28687363:AT:A	AT	A	AC=1854;AN=4534	rs534069089	0.5904	0.4096	0.882264	3.94855e-06	-0.0654115	0.00999001	0.011435	7	6	10	28687363	AT	A	-0.0771453	2.13409e-05	0.142275	0.376259
MPP7	-	2	protein_coding	ENSG00000150054.14	10	28527629	8835	157496	10	28370133	10:28370133:A:T	A	T	AC=71;AN=6050	rs117456534	0.988541	0.011459	0.973032	5.69423e-06	0.261874	0.015984	0.0155656	5	7	10	28370133	A	T	0.0808939	8.2893e-06	0.0837985	0.238944
MPP7	-	2	protein_coding	ENSG00000150054.14	10	28527629	8835	-253560	10	28781189	10:28781189:C:CTT	C	CTT	AC=2595;AN=4688	rs369605104	0.4475	0.5525	0.89027	0.000113819	0.0514836	0.194805	0.183551	8	8	10	28781189	C	CTT	0.0683288	0.000167609	0.0728371	0.220257
MPP7	-	2	protein_coding	ENSG00000150054.14	10	28527629	8835	-45288	10	28572917	10:28572917:C:T	C	T	AC=82;AN=6034	rs75773474	0.986399	0.013601	0.962499	0.000163547	-0.198328	0.24975	0.241388	9	9	10	28572917	C	T	-0.0682156	0.000171848	0.053205	0.188743
NPC2	-	1	protein_coding	ENSG00000119655.4	14	74960311	6017	-6452	14	74966763	14:74966763:G:A	G	A	AC=2527;AN=5934	rs7569	0.572204	0.427796	0.983567	6.9901e-127	-1.50357	0.000999001	3.47031e-103	1	1	14	74966763	G	A	-0.405068	5.61552e-120	0.23319	0.629147
NPC2	-	1	protein_coding	ENSG00000119655.4	14	74960311	6017	-8157	14	74968468	14:74968468:G:GA	G	GA	AC=110;AN=6014	rs532137543	0.982143	0.0178571	0.945997	6.3474e-14	-1.60117	0.000999001	2.39445e-09	2	2	14	74968468	G	GA	-0.135612	6.62179e-14	0.291121	0.781971
NPC2	-	1	protein_coding	ENSG00000119655.4	14	74960311	6017	-27193	14	74987504	14:74987504:AAATG:AAATGAATG	AAATG	AAATGAATG	AC=67;AN=5978	rs549017190;rs36111387	0.988893	0.0111075	0.879273	4.50481e-06	-1.16627	0.00899101	0.0105578	3	3	14	74987504	AAATG	AAATGAATG	-0.0828126	5.02695e-06	0.205676	0.559543
NPC2	-	1	protein_coding	ENSG00000119655.4	14	74960311	6017	-996481	14	75956792	14:75956792:A:G	A	G	AC=1165;AN=4836	rs7142408	0.758676	0.241324	0.877777	2.33595e-05	-0.296983	0.037962	0.0415188	4	4	14	75956792	A	G	-0.0781909	1.64617e-05	0.148803	0.393541
KAT2A	-	2	protein_coding	ENSG00000108773.6	17	40269507	5135	11081	17	40258426	17:40258426:C:G	C	G	AC=999;AN=6054	rs16967487	0.835161	0.164839	0.999112	3.05314e-11	-0.070251	0.000999001	1.63851e-07	1	1	17	40258426	C	G	-0.138831	1.65721e-14	0.199733	0.542113
FBXO7	+	1	protein_coding	ENSG00000100225.13	22	32883275	8200	16604	22	32899879	22:32899879:C:T	C	T	AC=561;AN=5938	rs73170402	0.905294	0.0947057	0.970611	4.02215e-67	-10.2795	0.000999001	6.74071e-49	1	1	22	32899879	C	T	-0.189299	7.83926e-26	0.335796	0.858652
FBXO7	+	1	protein_coding	ENSG00000100225.13	22	32883275	8200	-10167	22	32873108	22:32873108:T:G	T	G	AC=688;AN=5412	rs9606961	0.872517	0.127483	0.907004	1.25763e-29	-8.0127	0.000999001	2.56883e-20	3	2	22	32873108	T	G	-0.12627	3.06939e-12	0.396695	0.946873
FBXO7	+	1	protein_coding	ENSG00000100225.13	22	32883275	8200	-11892	22	32871383	22:32871383:T:G	T	G	AC=1382;AN=6058	rs8137714	0.770632	0.229368	1	1.15878e-20	5.93013	0.000999001	8.1091e-15	4	3	22	32857821	G	C	0.126161	3.20436e-12	0.305877	0.809772
FBXO7	+	1	protein_coding	ENSG00000100225.13	22	32883275	8200	-3658	22	32879617	22:32879617:G:T	G	T	AC=3207;AN=6048	rs4820079	0.467226	0.532774	0.998951	2.72701e-20	3.35318	0.001998	3.26837e-13	2	4	22	32869073	A	C	0.14001	9.89573e-15	0.232058	0.626596
PLA2G15	+	1	protein_coding	ENSG00000103066.8	16	68288684	4118	6116	16	68294800	16:68294800:C:G	C	G	AC=4176;AN=5754	rs7672	0.275348	0.724652	0.961651	1.51863e-16	-0.0895735	0.000999001	6.72165e-12	1	1	16	67850700	C	T	0.123127	1.04961e-11	0.174574	0.469655
PLA2G15	+	1	protein_coding	ENSG00000103066.8	16	68288684	4118	54540	16	68343224	16:68343224:G:A	G	A	AC=3164;AN=6054	rs4783616	0.477419	0.522581	0.999393	4.79601e-05	0.0381885	0.036963	0.0374791	2	2	16	68383222	CAT	C	-0.0629431	0.000527941	0.0270409	0.171148
PLA2G15	+	1	protein_coding	ENSG00000103066.8	16	68288684	4118	566569	16	68855253	16:68855253:C:T	C	T	AC=109;AN=6030	rs147985541	0.982189	0.0178109	0.963184	0.000116806	0.111229	0.0739261	0.0802686	3	3	16	68855253	C	T	0.0699482	0.000116763	0.112996	0.310664
C14orf182	-	2	protein_coding	ENSG00000214900.4	14	50473237	5826	-169775	14	50643012	14:50643012:T:A	T	A	AC=1049;AN=6054	rs7143675	0.828065	0.171935	0.999457	7.55291e-30	-0.0737512	0.000999001	2.0828e-23	2	1	14	50655779	TCA	T	-0.184362	1.45208e-24	0.192439	0.520689
C14orf182	-	2	protein_coding	ENSG00000214900.4	14	50473237	5826	139	14	50473098	14:50473098:T:C	T	C	AC=1733;AN=6050	rs11626611	0.712718	0.287282	0.998426	6.0926e-28	-0.078096	0.000999001	1.26588e-20	1	2	14	50470112	G	T	-0.155216	8.6132e-18	0.438739	0.984234
C14orf182	-	2	protein_coding	ENSG00000214900.4	14	50473237	5826	-4341	14	50477578	14:50477578:G:A	G	A	AC=1302;AN=5918	rs8012757	0.7793	0.2207	0.985401	1.83118e-26	-0.0823239	0.000999001	2.68403e-19	3	3	14	50475204	C	T	0.140806	6.96806e-15	0.285446	0.769468
C14orf182	-	2	protein_coding	ENSG00000214900.4	14	50473237	5826	-769	14	50474006	14:50474006:C:G	C	G	AC=369;AN=5296	rs4898643	0.929414	0.0705861	0.833198	1.16758e-20	0.0801067	0.000999001	8.44406e-15	5	4	14	50474006	C	G	0.161658	3.48076e-19	0.509495	0.98841
C14orf182	-	2	protein_coding	ENSG00000214900.4	14	50473237	5826	39597	14	50433640	14:50433640:C:T	C	T	AC=229;AN=6028	rs112826255	0.962261	0.0377389	0.981261	3.25906e-18	0.100264	0.000999001	1.39675e-12	4	5	14	50433640	C	T	0.154574	1.17699e-17	0.346589	0.876452
C14orf182	-	2	protein_coding	ENSG00000214900.4	14	50473237	5826	-33897	14	50507134	14:50507134:T:C	T	C	AC=691;AN=2212	rs7141684	0.685954	0.314046	0.628395	3.51255e-07	-0.0298842	0.001998	0.00139348	6	6	14	50507134	T	C	-0.0902257	6.56569e-07	0.203863	0.554259
C14orf182	-	2	protein_coding	ENSG00000214900.4	14	50473237	5826	-59260	14	50532497	14:50532497:G:A	G	A	AC=1892;AN=5476	rs717085	0.65449	0.34551	0.94913	3.99476e-06	-0.0232727	0.00899101	0.011248	7	7	14	50526391	C	T	-0.0778064	1.81173e-05	0.0625167	0.202557
C14orf182	-	2	protein_coding	ENSG00000214900.4	14	50473237	5826	695657	14	49777580	14:49777580:A:T	A	T	AC=410;AN=3912	rs61981853	0.893834	0.106166	0.712674	0.000140247	0.0261439	0.18981	0.190135	8	8	14	49777580	A	T	0.0687206	0.000153679	0.0726636	0.219982
C12orf76	-	1	protein_coding	ENSG00000174456.9	12	110511491	6069	40796	12	110470695	12:110470695:T:C	T	C	AC=376;AN=5972	rs78739280	0.936744	0.063256	0.970156	7.02861e-14	-0.0975674	0.000999001	8.89742e-10	1	1	12	110470695	T	C	-0.135514	6.90226e-14	0.219782	0.598005
C12orf76	-	1	protein_coding	ENSG00000174456.9	12	110511491	6069	171438	12	110340053	12:110340053:A:G	A	G	AC=412;AN=5996	rs7956131	0.931456	0.0685444	0.978812	4.10958e-07	-0.0635452	0.000999001	0.000845905	2	2	12	110340053	A	G	-0.0928267	3.09142e-07	0.100556	0.275262
HGSNAT	+	1	protein_coding	ENSG00000165102.10	8	43051311	4170	-46214	8	43005097	8:43005097:T:TTTTA	T	TTTTA	AC=508;AN=6030	rs141644684	0.915479	0.0845207	0.975825	1.50569e-37	0.432166	0.000999001	3.54343e-31	1	1	8	42679052	T	C	0.188658	1.14985e-25	0.212236	0.578174
HGSNAT	+	1	protein_coding	ENSG00000165102.10	8	43051311	4170	-455089	8	42596222	8:42596222:A:G	A	G	AC=173;AN=6040	rs78924236	0.971378	0.0286223	0.983021	3.57273e-34	-0.484503	0.000999001	5.14412e-28	2	2	8	42653457	G	C	-0.21067	9.89243e-32	0.270229	0.728839
HGSNAT	+	1	protein_coding	ENSG00000165102.10	8	43051311	4170	-95922	8	42955389	8:42955389:T:C	T	C	AC=62;AN=5894	rs72647281	0.989228	0.0107723	0.800806	2.74448e-07	0.348407	0.001998	0.000267518	4	3	8	42697767	G	A	0.0828975	4.91561e-06	0.246528	0.660633
HGSNAT	+	1	protein_coding	ENSG00000165102.10	8	43051311	4170	294462	8	43345773	8:43345773:G:T	G	T	AC=2272;AN=5558	rs58452246	0.590063	0.409937	0.947811	3.55456e-06	0.0669159	0.002997	0.00282129	3	4	8	43345773	G	T	0.0711778	8.82842e-05	0.0717596	0.218545
HGSNAT	+	1	protein_coding	ENSG00000165102.10	8	43051311	4170	-5331	8	43045980	8:43045980:G:A	G	A	AC=5079;AN=6058	rs10095511	0.161348	0.838652	1	8.03102e-06	0.101447	0.003996	0.00582668	5	5	8	43083318	G	A	0.0712491	8.68526e-05	0.0302142	0.174175
HGSNAT	+	1	protein_coding	ENSG00000165102.10	8	43051311	4170	-297647	8	42753664	8:42753664:C:A	C	A	AC=63;AN=5814	rs75536083	0.989408	0.0105918	0.73031	0.000329792	-0.191696	0.145854	0.146389	6	6	8	42753664	C	A	-0.0659389	0.00028179	0.14862	0.393043
HGSNAT	+	1	protein_coding	ENSG00000165102.10	8	43051311	4170	-593861	8	42457450	8:42457450:T:C	T	C	AC=3821;AN=5990	rs6987853	0.361754	0.638246	0.990777	0.000846664	-0.0460465	0.315684	0.29567	7	7	8	42457590	T	G	-0.0609215	0.000794718	0.0211144	0.155365
GAK	-	1	protein_coding	ENSG00000178950.12	4	926008	7209	82378	4	843630	4:843630:C:T	C	T	AC=879;AN=5832	rs571586422	0.849581	0.150419	0.967475	2.03175e-12	0.125644	0.000999001	9.46453e-09	1	1	4	843630	C	T	0.116678	1.18772e-10	0.234473	0.632044
GAK	-	1	protein_coding	ENSG00000178950.12	4	926008	7209	37637	4	888371	4:888371:G:GGCGT	G	GGCGT	AC=199;AN=6024	rs147984788	0.966764	0.0332361	0.977795	1.99313e-08	-0.191972	0.000999001	5.17259e-05	2	2	4	888371	G	GGCGT	-0.0960583	1.17872e-07	0.102193	0.281051
GAK	-	1	protein_coding	ENSG00000178950.12	4	926008	7209	77845	4	848163	4:848163:C:T	C	T	AC=536;AN=5810	rs62295555	0.907426	0.0925739	0.954109	2.04114e-06	-0.103538	0.002997	0.00361764	3	3	4	848163	C	T	-0.0745886	3.97176e-05	0.085406	0.241941
GAK	-	1	protein_coding	ENSG00000178950.12	4	926008	7209	45533	4	880475	4:880475:C:G	C	G	AC=460;AN=5932	rs78009386	0.922317	0.0776827	0.965887	4.10412e-06	0.106905	0.004995	0.00647888	4	4	4	880475	C	G	0.0837188	3.95422e-06	0.152266	0.403217
GAK	-	1	protein_coding	ENSG00000178950.12	4	926008	7209	19361	4	906647	4:906647:A:G	A	G	AC=4806;AN=5924	rs2279178	0.187706	0.812294	0.98306	7.91717e-05	-0.063558	0.107892	0.101946	5	5	4	906647	A	G	-0.0774771	1.96601e-05	0.0580811	0.195477
E2F1	-	2	protein_coding	ENSG00000101412.9	20	32274210	4254	-104350	20	32378560	20:32378560:G:A	G	A	AC=363;AN=5436	rs2747564	0.933525	0.066475	0.847797	3.02706e-05	0.164164	0.038961	0.0313649	1	1	20	32378560	G	A	0.0566218	0.0018241	0.04327	0.181125
PROS1	-	1	protein_coding	ENSG00000184500.10	3	93630001	2289	50584	3	93579417	3:93579417:A:T	A	T	AC=5142;AN=6028	rs9682677	0.146906	0.853094	0.995823	2.43428e-10	0.0650968	0.000999001	5.32541e-05	1	1	3	93579417	A	T	0.111879	6.64693e-10	0.135035	0.356834
PROS1	-	1	protein_coding	ENSG00000184500.10	3	93630001	2289	-15966	3	93645967	3:93645967:A:T	A	T	AC=546;AN=5676	rs13089004	0.904713	0.0952872	0.93165	6.26044e-06	0.0552013	0.033966	0.0408069	2	2	3	93645967	A	T	0.0830312	4.7451e-06	0.0666595	0.209968
MRFAP1L1	-	2	protein_coding	ENSG00000178988.10	4	6711607	9572	1251	4	6710356	4:6710356:T:C	T	C	AC=211;AN=5368	rs62289390	0.961273	0.0387273	0.774128	1.65505e-41	1.36942	0.000999001	3.55098e-34	1	1	4	6710356	T	C	0.236881	6.70205e-40	0.51663	0.988702
MRFAP1L1	-	2	protein_coding	ENSG00000178988.10	4	6711607	9572	13841	4	6697766	4:6697766:T:G	T	G	AC=1292;AN=6058	rs3822262	0.786589	0.213411	1	6.76717e-18	-0.449854	0.000999001	2.20375e-13	2	2	4	6697766	T	G	-0.154486	1.22844e-17	0.417163	0.969753
PROSC	+	1	protein_coding	ENSG00000147471.7	8	37632454	4281	3195	8	37635649	8:37635649:A:G	A	G	AC=1069;AN=6058	rs7463174	0.824146	0.175854	1	0	1.29039	0.000999001	2.89077e-309	1	1	8	37635649	A	G	0.618084	0	0.516836	0.988711
PROSC	+	1	protein_coding	ENSG00000147471.7	8	37632454	4281	14212	8	37646666	8:37646666:A:G	A	G	AC=3933;AN=6018	rs10955033	0.349124	0.650876	0.994587	8.25286e-13	-0.156501	0.000999001	8.26469e-09	2	2	8	37646666	A	G	-0.124297	6.66376e-12	0.240605	0.646145
AK2	-	1	protein_coding	ENSG00000004455.12	1	33502469	4634	19126	1	33483343	1:33483343:C:T	C	T	AC=1673;AN=6046	rs2268691	0.723999	0.276001	0.998649	3.90402e-40	-0.207778	0.000999001	5.9748e-32	1	1	1	33483343	C	T	-0.236854	6.84342e-40	0.126698	0.331463
AK2	-	1	protein_coding	ENSG00000004455.12	1	33502469	4634	-667368	1	34169837	1:34169837:ATTGT:A	ATTGT	A	AC=112;AN=5874	rs143760136	0.981223	0.018777	0.849314	2.88207e-05	0.198905	0.042957	0.0401031	2	2	1	34169837	ATTGT	A	0.0739304	4.64606e-05	0.0745655	0.222997
AK2	-	1	protein_coding	ENSG00000004455.12	1	33502469	4634	-860616	1	34363085	1:34363085:G:T	G	T	AC=290;AN=5976	rs79422758	0.951797	0.0482026	0.960356	2.94026e-05	0.129046	0.042957	0.04074	3	3	1	34363085	G	T	0.076153	2.72212e-05	0.0955833	0.261755
RP11-154H23.3	+	2	lincRNA	ENSG00000270562.1	3	71634094	5903	-16235	3	71617859	3:71617859:G:A	G	A	AC=553;AN=5846	rs138465058	0.904309	0.0956914	0.956302	1.31887e-05	-0.124207	0.023976	0.0288056	1	1	3	71617859	G	A	-0.0896792	7.67164e-07	0.249668	0.668875
RPE	+	1	protein_coding	ENSG00000197713.10	2	210867386	6173	7452	2	210874838	2:210874838:G:A	G	A	AC=190;AN=5820	rs112314451	0.967807	0.0321932	0.883447	1.26479e-06	-0.175238	0.002997	0.00176147	1	1	2	210874838	G	A	-0.0883234	1.12445e-06	0.235489	0.634345
RPE	+	1	protein_coding	ENSG00000197713.10	2	210867386	6173	-22168	2	210845218	2:210845218:G:A	G	A	AC=61;AN=5990	rs75210452	0.989726	0.010274	0.903725	9.61734e-05	-0.236282	0.0749251	0.0738664	2	2	2	210845218	G	A	-0.0700298	0.000114633	0.0993337	0.271313
TMEM246	-	2	protein_coding	ENSG00000165152.4	9	104295819	8000	20360	9	104275459	9:104275459:TA:T	TA	T	AC=476;AN=6030	rs113524341	0.920823	0.0791775	0.994724	4.77559e-18	-0.0115666	0.000999001	5.5103e-12	1	1	9	104276291	CT	C	-0.129886	7.18212e-13	0.233546	0.62995
TMEM246	-	2	protein_coding	ENSG00000165152.4	9	104295819	8000	9976	9	104285843	9:104285843:G:GTT	G	GTT	AC=987;AN=5490	rs74477694	0.819979	0.180021	0.932939	3.91143e-08	0.00503701	0.000999001	0.000348572	2	2	9	104306019	C	T	0.101494	2.16851e-08	0.147424	0.389819
MTA1	+	2	protein_coding	ENSG00000182979.13	14	105935804	4069	-31473	14	105904331	14:105904331:G:A	G	A	AC=64;AN=5398	rs78733568	0.988423	0.0115774	0.607778	5.87687e-10	0.170933	0.000999001	1.28224e-06	1	1	14	105904331	G	A	0.110699	1.00434e-09	0.42412	0.9759
C1R	-	1	protein_coding	ENSG00000159403.11	12	7245089	7108	-1805	12	7246894	12:7246894:G:A	G	A	AC=1851;AN=5978	ss1388031802	0.689317	0.310683	0.992051	2.58446e-63	0.363886	0.000999001	2.57155e-52	1	1	12	7246894	G	A	0.144844	1.14086e-15	0.407293	0.959363
SSR3	-	1	protein_coding	ENSG00000114850.2	3	156272906	6519	12940	3	156259966	3:156259966:A:T	A	T	AC=705;AN=5946	rs3773714	0.881117	0.118883	0.976652	1.48377e-93	-1.01983	0.000999001	5.754e-79	1	1	3	156259966	A	T	-0.315056	8.8653e-71	0.223875	0.607877
SSR3	-	1	protein_coding	ENSG00000114850.2	3	156272906	6519	27185	3	156245721	3:156245721:C:T	C	T	AC=1505;AN=5756	rs13065924	0.740163	0.259837	0.970255	5.14772e-53	0.524597	0.000999001	7.29684e-44	2	2	3	156245721	C	T	0.251235	8.00651e-45	0.49465	0.987777
SSR3	-	1	protein_coding	ENSG00000114850.2	3	156272906	6519	-27818	3	156300724	3:156300724:C:T	C	T	AC=1806;AN=6058	rs1510272	0.703256	0.296744	1	5.39201e-20	-0.307052	0.000999001	2.39874e-15	3	3	3	156292361	C	T	-0.147034	4.18406e-16	0.28865	0.776678
FRK	-	2	protein_coding	ENSG00000111816.6	6	116323935	6613	-23497	6	116347432	6:116347432:G:A	G	A	AC=2434;AN=6050	rs7745074	0.596998	0.403002	0.99809	1.14124e-42	-0.297942	0.000999001	5.82685e-35	1	1	6	116332253	TA	T	-0.212058	3.87774e-32	0.264342	0.711367
ZNF726	+	1	protein_coding	ENSG00000213967.6	19	24097721	4989	-19286	19	24078435	19:24078435:T:G	T	G	AC=627;AN=5972	rs370934686	0.893979	0.106021	0.989335	6.48901e-24	-0.0265884	0.000999001	8.88923e-19	1	1	19	24086483	A	G	-0.170181	4.05655e-21	0.196623	0.532941
ZNF726	+	1	protein_coding	ENSG00000213967.6	19	24097721	4989	499663	19	24597384	19:24597384:C:T	C	T	AC=116;AN=3778	rs192904199	0.969556	0.0304438	0.5778	0.000448415	0.0106092	0.164835	0.166396	2	2	19	24067710	G	A	-0.0694914	0.000129396	0.0631857	0.203731
PCSK7	-	2	protein_coding	ENSG00000160613.8	11	117103241	7949	86393	11	117016848	11:117016848:T:G	T	G	AC=3227;AN=5534	rs78270178	0.41652	0.58348	0.953068	2.16737e-71	-0.178412	0.000999001	1.62113e-59	1	1	11	117016848	T	G	-0.263986	1.80645e-49	0.331085	0.850808
PCSK7	-	2	protein_coding	ENSG00000160613.8	11	117103241	7949	18031	11	117085210	11:117085210:A:C	A	C	AC=396;AN=6034	rs77683187	0.933657	0.066343	0.98933	1.36721e-34	0.270142	0.000999001	7.45962e-28	2	2	11	117094591	A	G	0.161754	3.31373e-19	0.242401	0.650419
PCSK7	-	2	protein_coding	ENSG00000160613.8	11	117103241	7949	331366	11	116771875	11:116771875:C:A	C	A	AC=637;AN=5196	rs113069259	0.877252	0.122748	0.876108	5.55137e-17	-0.106323	0.000999001	6.20269e-12	3	3	11	116771875	C	A	-0.14113	6.03845e-15	0.310909	0.818208
PCSK7	-	2	protein_coding	ENSG00000160613.8	11	117103241	7949	321696	11	116781545	11:116781545:C:A	C	A	AC=709;AN=6042	rs11216183	0.882191	0.117809	0.996571	6.59663e-09	-0.10113	0.000999001	4.48706e-05	4	4	11	117082691	G	T	-0.0958633	1.25042e-07	0.0566723	0.193414
PCSK7	-	2	protein_coding	ENSG00000160613.8	11	117103241	7949	410948	11	116692293	11:116692293:C:A	C	A	AC=61;AN=6024	rs12721043	0.989951	0.0100486	0.944167	3.02651e-08	-0.210506	0.000999001	0.000173585	5	5	11	116692293	C	A	-0.100897	2.62298e-08	0.26339	0.70852
EDEM2	-	2	protein_coding	ENSG00000088298.8	20	33865928	4262	139605	20	33726323	20:33726323:A:G	A	G	AC=4717;AN=5976	rs633784	0.211042	0.788958	0.990667	7.16335e-12	-0.343235	0.000999001	7.1008e-08	2	1	20	33763764	G	A	-0.106852	3.74252e-09	0.242267	0.650097
EDEM2	-	2	protein_coding	ENSG00000088298.8	20	33865928	4262	146745	20	33719183	20:33719183:G:A	G	A	AC=1231;AN=5998	rs3746428	0.796224	0.203776	0.985387	2.52602e-11	-0.327193	0.000999001	2.13844e-07	1	2	20	33802983	G	A	0.11213	6.08601e-10	0.191846	0.518969
EDEM2	-	2	protein_coding	ENSG00000088298.8	20	33865928	4262	131635	20	33734293	20:33734293:T:C	T	C	AC=2776;AN=6058	rs6060268	0.543198	0.456802	0.99991	5.7652e-05	-0.190894	0.03996	0.037039	3	3	20	33763764	G	A	-0.0647365	0.000363672	0.0659577	0.208708
PROB1	-	2	protein_coding	ENSG00000228672.2	5	138730885	3516	9414	5	138721471	5:138721471:CCCTTTCTCAAAGCAGA:C	CCCTTTCTCAAAGCAGA	C	AC=4065;AN=5966	rs151318915	0.319253	0.680747	0.991322	4.88462e-19	0.19387	0.000999001	2.2925e-14	1	1	5	138714159	G	A	0.162802	1.94095e-19	0.227169	0.615518
MEF2BNB	-	2	protein_coding	ENSG00000254901.3	19	19303400	6036	6011	19	19297389	19:19297389:C:T	C	T	AC=796;AN=5952	rs67238925	0.86553	0.13447	0.982579	5.95426e-18	-0.171245	0.000999001	2.32472e-13	1	1	19	19295556	G	A	-0.15289	2.65517e-17	0.114919	0.312324
MEF2BNB	-	2	protein_coding	ENSG00000254901.3	19	19303400	6036	215	19	19303185	19:19303185:G:A	G	A	AC=718;AN=5258	rs62135502	0.862454	0.137546	0.880075	4.80121e-08	0.107499	0.000999001	0.00019392	2	2	19	19303185	G	A	0.0987129	5.21402e-08	0.24914	0.667458
OXER1	-	2	protein_coding	ENSG00000162881.5	2	42991401	7425	55844	2	42935557	2:42935557:G:A	G	A	AC=3229;AN=5978	rs4953575	0.461275	0.538725	0.992961	3.52221e-39	0.480727	0.000999001	8.99357e-31	2	1	2	42935557	G	A	0.222644	2.47181e-35	0.251595	0.674143
OXER1	-	2	protein_coding	ENSG00000162881.5	2	42991401	7425	-67	2	42991468	2:42991468:G:C	G	C	AC=1487;AN=5958	rs10194180	0.752785	0.247215	0.988521	5.85e-39	-0.566645	0.000999001	3.18529e-30	1	2	2	42991468	G	C	-0.216361	2.0418e-33	0.388497	0.936894
OXER1	-	2	protein_coding	ENSG00000162881.5	2	42991401	7425	23959	2	42967442	2:42967442:G:C	G	C	AC=197;AN=6038	rs35217712	0.967658	0.0323415	0.989445	1.84047e-10	-0.661002	0.000999001	2.30744e-06	3	3	2	42967442	G	C	-0.103488	1.13936e-08	0.215568	0.587205
OXER1	-	2	protein_coding	ENSG00000162881.5	2	42991401	7425	-215580	2	43206981	2:43206981:A:G	A	G	AC=3125;AN=5476	rs921068	0.43061	0.56939	0.950929	4.05917e-05	-0.153471	0.0849151	0.0848635	4	4	2	43206981	A	G	-0.0697594	0.000121838	0.0494804	0.184726
BIVM-ERCC5	+	2	protein_coding	ENSG00000270181.1	13	103459704	7237	40383	13	103500087	13:103500087:C:G	C	G	AC=3659;AN=5956	rs7326943	0.387869	0.612131	0.992531	2.77253e-22	0.280948	0.000999001	5.37401e-17	2	1	13	103499491	C	G	-0.154535	1.19955e-17	0.322203	0.836368
BIVM-ERCC5	+	2	protein_coding	ENSG00000270181.1	13	103459704	7237	39713	13	103499417	13:103499417:C:A	C	A	AC=4695;AN=5918	rs7325496	0.208113	0.791887	0.984496	1.15096e-15	0.268862	0.000999001	4.89712e-11	1	2	13	103508647	G	GTA	0.119134	4.78694e-11	0.194003	0.525248
BIVM-ERCC5	+	2	protein_coding	ENSG00000270181.1	13	103459704	7237	67393	13	103527097	13:103527097:T:TCTC	T	TCTC	AC=93;AN=5880	rs371116107	0.983239	0.0167607	0.843857	5.79501e-07	-0.364331	0.000999001	0.00193016	3	3	13	103527097	T	TCTC	-0.0873077	1.49198e-06	0.194544	0.526832
BIVM-ERCC5	+	2	protein_coding	ENSG00000270181.1	13	103459704	7237	-31606	13	103428098	13:103428098:A:C	A	C	AC=1964;AN=2818	rs9518833	0.302822	0.697178	0.710711	3.36529e-05	0.110007	0.0659341	0.0646375	4	4	13	103428098	A	C	0.068757	0.000152444	0.0693475	0.214627
BIVM-ERCC5	+	2	protein_coding	ENSG00000270181.1	13	103459704	7237	-108971	13	103350733	13:103350733:A:G	A	G	AC=3181;AN=5872	rs675828	0.458929	0.541071	0.988852	0.000178631	-0.0747874	0.258741	0.248442	5	5	13	103350733	A	G	-0.0677038	0.000192311	0.0571159	0.194056
SPTB	-	1	protein_coding	ENSG00000070182.13	14	65234931	6576	44018	14	65190913	14:65190913:C:T	C	T	AC=918;AN=5960	rs17180090	0.845675	0.154325	0.983531	9.89328e-33	0.17072	0.000999001	3.99932e-26	1	1	14	65214359	G	A	0.154541	1.19613e-17	0.200892	0.545531
SPTB	-	1	protein_coding	ENSG00000070182.13	14	65234931	6576	82779	14	65152152	14:65152152:TAC:T	TAC	T	AC=861;AN=5768	rs577283797;rs112556249	0.851067	0.148933	0.946537	8.03371e-13	0.0721595	0.000999001	1.05624e-08	2	2	14	65152152	TAC	T	0.127463	1.90914e-12	0.377396	0.922919
SPTB	-	1	protein_coding	ENSG00000070182.13	14	65234931	6576	-235900	14	65470831	14:65470831:A:G	A	G	AC=2326;AN=5048	rs12587546	0.539413	0.460587	0.923388	6.92941e-07	0.0382167	0.004995	0.00163934	6	3	14	65470831	A	G	0.0875698	1.38739e-06	0.247568	0.663312
SPTB	-	1	protein_coding	ENSG00000070182.13	14	65234931	6576	247895	14	64987036	14:64987036:T:A	T	A	AC=82;AN=5984	rs12878181	0.986292	0.0137076	0.890234	9.41601e-07	0.144617	0.004995	0.00202559	3	4	14	64987036	T	A	0.0859129	2.18908e-06	0.241528	0.64833
SPTB	-	1	protein_coding	ENSG00000070182.13	14	65234931	6576	-43907	14	65278838	14:65278838:T:G	T	G	AC=242;AN=6046	rs3819926	0.960271	0.0397287	0.990121	5.41775e-06	-0.0823736	0.012987	0.00897319	5	5	14	65278838	T	G	-0.0814656	7.14975e-06	0.175544	0.47244
SPTB	-	1	protein_coding	ENSG00000070182.13	14	65234931	6576	-49639	14	65284570	14:65284570:G:A	G	A	AC=86;AN=5992	rs148130662	0.985989	0.0140111	0.918177	5.59187e-06	0.130555	0.013986	0.00973296	7	6	14	65284570	G	A	0.0792493	1.26161e-05	0.151644	0.40144
SPTB	-	1	protein_coding	ENSG00000070182.13	14	65234931	6576	-14604	14	65249535	14:65249535:TA:T	TA	T	AC=536;AN=2660	rs570755942	0.799559	0.200441	0.633548	0.000151302	-0.0389329	0.153846	0.161315	8	7	14	65249535	TA	T	-0.0660727	0.000273832	0.0599501	0.198304
SPTB	-	1	protein_coding	ENSG00000070182.13	14	65234931	6576	799044	14	64435887	14:64435887:CT:C	CT	C	AC=824;AN=4482	rs34436117	0.816434	0.183566	0.817987	0.000249806	0.0361414	0.238761	0.243813	4	8	14	64435887	CT	C	0.0654946	0.000309798	0.0787465	0.22991
SPTB	-	1	protein_coding	ENSG00000070182.13	14	65234931	6576	17844	14	65217087	14:65217087:AT:A	AT	A	AC=484;AN=4434	rs571062654	0.890673	0.109327	0.749126	0.000323667	0.0598314	0.294705	0.290961	9	9	14	64248388	A	C	-0.0572464	0.00162204	0.0324985	0.175649
TNPO2	-	2	protein_coding	ENSG00000105576.11	19	12834427	5872	10146	19	12824281	19:12824281:TCA:T	TCA	T	AC=1749;AN=5956	rs74180100	0.706721	0.293279	0.983017	1.31943e-27	0.127813	0.000999001	1.24045e-20	1	1	19	12824281	TCA	T	0.191544	2.02345e-26	0.31392	0.823114
TNPO2	-	2	protein_coding	ENSG00000105576.11	19	12834427	5872	-96297	19	12930724	19:12930724:G:A	G	A	AC=126;AN=6054	rs187260260	0.979032	0.0209677	0.991221	8.76908e-16	0.288889	0.000999001	8.13821e-11	2	2	19	12930724	G	A	0.145689	7.76225e-16	0.325053	0.840937
TNPO2	-	2	protein_coding	ENSG00000105576.11	19	12834427	5872	451450	19	12382977	19:12382977:ATT:A	ATT	A	AC=870;AN=6012	rs199968918	0.855635	0.144365	0.99157	5.06011e-05	0.0597465	0.0979021	0.0880444	3	3	19	12382977	ATT	A	0.0742086	4.34877e-05	0.0659338	0.208665
STYXL1	-	1	protein_coding	ENSG00000127952.12	7	75677322	5669	27501	7	75649821	7:75649821:G:C	G	C	AC=463;AN=6042	rs17148983	0.9234	0.0765999	0.9948	0	2.69213	0.000999001	0	1	1	7	75859888	GC	G	0.657061	0	0	0
STYXL1	-	1	protein_coding	ENSG00000127952.12	7	75677322	5669	7181	7	75670141	7:75670141:TA:T	TA	T	AC=2156;AN=6022	rs35135560	0.641213	0.358787	0.995791	2.33339e-77	-0.483138	0.000999001	1.3791e-61	2	2	7	75746409	T	C	-0.26157	1.43681e-48	0.23859	0.641442
STYXL1	-	1	protein_coding	ENSG00000127952.12	7	75677322	5669	70503	7	75606819	7:75606819:T:C	T	C	AC=2137;AN=6026	rs9886105	0.645381	0.354619	0.995245	2.35109e-06	0.113218	0.011988	0.0069416	3	3	7	75595647	G	A	0.0790601	1.32338e-05	0.0740264	0.222141
STYXL1	-	1	protein_coding	ENSG00000127952.12	7	75677322	5669	-184425	7	75861747	7:75861747:G:A	G	A	AC=69;AN=5990	rs142991897	0.988258	0.0117417	0.881987	2.77449e-05	0.351201	0.04995	0.0525575	4	4	7	75861747	G	A	0.0754632	3.21841e-05	0.0815911	0.234928
DNAJC28	-	2	protein_coding	ENSG00000177692.7	21	34863998	5810	-671500	21	35535498	21:35535498:C:T	C	T	AC=373;AN=6058	rs8130631	0.937943	0.0620567	1	6.66435e-05	0.0256349	0.106893	0.114244	1	1	21	35535498	C	T	0.0705222	0.000102532	0.0661049	0.208973
DNAJC28	-	2	protein_coding	ENSG00000177692.7	21	34863998	5810	4301	21	34859697	21:34859697:C:T	C	T	AC=476;AN=5672	rs141386608	0.916237	0.0837633	0.919084	8.56778e-05	-0.0212764	0.128871	0.139831	2	2	21	34859697	C	T	-0.0705299	0.000102352	0.0686479	0.21345
TESK1	+	2	protein_coding	ENSG00000107140.11	9	35607663	5332	17502	9	35625165	9:35625165:C:A	C	A	AC=961;AN=5802	rs62545498	0.83513	0.16487	0.962411	2.58972e-07	-0.109867	0.000999001	0.000715466	1	1	9	35625165	C	A	-0.0954423	1.41996e-07	0.161326	0.430331
TESK1	+	2	protein_coding	ENSG00000107140.11	9	35607663	5332	-12308	9	35595355	9:35595355:A:G	A	G	AC=261;AN=6056	rs115827448	0.957433	0.0425669	0.998204	8.50705e-05	-0.14928	0.0999001	0.0971543	2	2	9	35568115	G	A	-0.0780468	1.70644e-05	0.0817239	0.235166
CBX6	-	2	protein_coding	ENSG00000183741.7	22	39268254	5603	1803	22	39266451	22:39266451:C:A	C	A	AC=1214;AN=5860	rs7292074	0.791972	0.208028	0.976976	4.89422e-187	-0.790503	0.000999001	2.89705e-162	1	1	22	39266451	C	A	-0.44901	3.24251e-150	0.516836	0.988711
CBX6	-	2	protein_coding	ENSG00000183741.7	22	39268254	5603	10857	22	39257397	22:39257397:G:A	G	A	AC=4212;AN=5922	rs8141420	0.288918	0.711082	0.986582	7.23297e-50	-0.336692	0.000999001	5.69053e-42	2	2	22	39257397	G	A	-0.234832	3.18126e-39	0.51373	0.988584
CBX6	-	2	protein_coding	ENSG00000183741.7	22	39268254	5603	-92253	22	39360507	22:39360507:G:<CN0>:39362118	G	<CN0>	AC=280;AN=4766	esv3647749	0.941116	0.0588839	0.715297	1.54701e-27	-0.408312	0.000999001	8.51614e-22	3	3	22	39360507	G	<CN0>	-0.191805	1.7266e-26	0.420425	0.972779
CBX6	-	2	protein_coding	ENSG00000183741.7	22	39268254	5603	-270231	22	39538485	22:39538485:G:T	G	T	AC=2561;AN=5966	rs139396	0.569699	0.430301	0.992248	1.42357e-19	-1.19194	0.000999001	9.83109e-15	8	4	22	39372078	A	T	0.117598	8.4678e-11	0.128954	0.338206
CBX6	-	2	protein_coding	ENSG00000183741.7	22	39268254	5603	-263478	22	39531732	22:39531732:C:G	C	G	AC=2654;AN=6054	rs139388	0.560826	0.439174	0.999272	1.06957e-18	1.17144	0.000999001	5.77895e-14	9	5	22	39372078	A	T	0.116728	1.16599e-10	0.130111	0.341794
CBX6	-	2	protein_coding	ENSG00000183741.7	22	39268254	5603	-56090	22	39324344	22:39324344:C:A	C	A	AC=370;AN=6000	rs5750703	0.938171	0.0618288	0.980804	4.5306e-12	0.261046	0.000999001	5.16306e-08	4	6	22	39324344	C	A	0.122229	1.48254e-11	0.232235	0.626995
CBX6	-	2	protein_coding	ENSG00000183741.7	22	39268254	5603	-17954	22	39286208	22:39286208:A:T	A	T	AC=2302;AN=5990	rs132502	0.6164	0.3836	0.992988	1.73511e-09	0.134321	0.000999001	9.98531e-06	6	7	22	39286208	A	T	0.090029	6.94479e-07	0.191676	0.518477
CBX6	-	2	protein_coding	ENSG00000183741.7	22	39268254	5603	993830	22	38274424	22:38274424:TA:T	TA	T	AC=2239;AN=5752	rs573675342	0.610941	0.389059	0.973834	7.78174e-08	-0.102009	0.000999001	0.000267471	10	8	22	38274424	TA	T	-0.0969328	9.03095e-08	0.189179	0.511297
CBX6	-	2	protein_coding	ENSG00000183741.7	22	39268254	5603	452989	22	38815265	22:38815265:C:A	C	A	AC=77;AN=5846	rs190817865	0.987145	0.0128548	0.798601	3.31859e-05	0.305325	0.0559441	0.0531078	5	9	22	38815265	C	A	0.0748825	3.70171e-05	0.076913	0.226799
CBX6	-	2	protein_coding	ENSG00000183741.7	22	39268254	5603	-254411	22	39522665	22:39522665:G:A	G	A	AC=3655;AN=5774	rs139375	0.365944	0.634056	0.972482	6.72369e-05	-0.103827	0.0969031	0.0958402	11	10	22	39417111	C	CT	-0.070909	9.38827e-05	0.0561089	0.19261
CBX6	-	2	protein_coding	ENSG00000183741.7	22	39268254	5603	798517	22	38469737	22:38469737:T:G	T	G	AC=56;AN=5532	rs562899542	0.98976	0.0102401	0.573006	0.000240954	-0.27707	0.267732	0.270243	12	11	22	38469737	T	G	-0.0668791	0.000230157	0.0547469	0.190733
TMEM255B	+	1	protein_coding	ENSG00000184497.8	13	114506023	5689	-18573	13	114487450	13:114487450:G:A	G	A	AC=741;AN=5934	rs7490390	0.874178	0.125822	0.979611	1.78978e-28	0.0512041	0.000999001	8.73257e-22	1	1	13	114487450	G	A	0.178321	4.62614e-23	0.262542	0.705985
TMEM255B	+	1	protein_coding	ENSG00000184497.8	13	114506023	5689	-41732	13	114464291	13:114464291:A:G	A	G	AC=2353;AN=5896	rs6602896	0.600132	0.399868	0.988712	5.80237e-09	-0.0183332	0.000999001	3.55481e-05	2	2	13	114464612	G	A	-0.0956652	1.32762e-07	0.0662123	0.209166
TMEM255B	+	1	protein_coding	ENSG00000184497.8	13	114506023	5689	-78523	13	114427500	13:114427500:C:T	C	T	AC=67;AN=5880	rs138289137	0.988701	0.0112994	0.800321	3.51062e-08	0.0628736	0.000999001	0.000164181	3	3	13	114430042	G	A	0.100744	2.75348e-08	0.102159	0.280927
TMEM255B	+	1	protein_coding	ENSG00000184497.8	13	114506023	5689	550288	13	115056311	13:115056311:T:C	T	C	AC=186;AN=6006	rs61291368	0.969106	0.0308943	0.945815	6.82163e-05	-0.0302276	0.107892	0.106986	4	4	13	115056311	T	C	-0.0711686	8.84692e-05	0.0953042	0.261143
TMEM255B	+	1	protein_coding	ENSG00000184497.8	13	114506023	5689	-1360	13	114504663	13:114504663:G:A	G	A	AC=74;AN=6058	rs41284482	0.98775	0.0122502	1	0.00013436	0.0460905	0.186813	0.187177	5	5	13	114504663	G	A	0.069052	0.000142757	0.133126	0.351166
GTF2A1	-	2	protein_coding	ENSG00000165417.7	14	81687721	6648	-13283	14	81701004	14:81701004:T:C	T	C	AC=1462;AN=5882	rs12586249	0.750997	0.249003	0.981974	4.05195e-27	-0.194949	0.000999001	7.25163e-22	1	1	14	81701004	T	C	-0.158828	1.44867e-18	0.139533	0.369056
GTF2A1	-	2	protein_coding	ENSG00000165417.7	14	81687721	6648	-21151	14	81708872	14:81708872:A:G	A	G	AC=2778;AN=5748	rs55643303	0.518015	0.481985	0.977038	2.22123e-08	0.0862543	0.000999001	5.96425e-05	2	2	14	81742741	CAA	C	0.0893824	8.34536e-07	0.0974191	0.266066
GTF2A1	-	2	protein_coding	ENSG00000165417.7	14	81687721	6648	-933416	14	82621137	14:82621137:AAG:A	AAG	A	AC=1233;AN=3450	rs563714499	0.642898	0.357102	0.777297	0.000154419	-0.0576945	0.164835	0.171056	3	3	14	82621137	AAG	A	-0.0686725	0.000155331	0.0953862	0.261322
ATM	+	1	protein_coding	ENSG00000149311.13	11	108224483	6033	-108896	11	108115587	11:108115587:C:T	C	T	AC=129;AN=5982	rs3218674	0.978452	0.0215475	0.93434	7.77588e-24	-0.746834	0.000999001	1.02987e-18	1	1	11	108115587	C	T	-0.171245	2.28808e-21	0.26734	0.72031
ATM	+	1	protein_coding	ENSG00000149311.13	11	108224483	6033	-243261	11	107981222	11:107981222:G:C	G	C	AC=771;AN=5636	rs77634556	0.863778	0.136222	0.932421	8.06094e-12	0.21883	0.000999001	7.05784e-08	2	2	11	107981222	G	C	0.116669	1.19171e-10	0.336628	0.860035
ATM	+	1	protein_coding	ENSG00000149311.13	11	108224483	6033	-233215	11	107991268	11:107991268:TA:T	TA	T	AC=3365;AN=5886	rs35081401	0.428761	0.571239	0.984997	2.32245e-06	0.107043	0.002997	0.00413403	3	3	11	108018893	AAATT	A	-0.0832401	4.49006e-06	0.094142	0.258694
ATM	+	1	protein_coding	ENSG00000149311.13	11	108224483	6033	-109731	11	108114752	11:108114752:T:A	T	A	AC=282;AN=1870	rs201159454	0.85	0.15	0.527338	0.000205589	0.128724	0.220779	0.20627	4	4	11	108114752	T	A	0.0668	0.00023413	0.0603428	0.198922
CCT6A	+	2	protein_coding	ENSG00000146731.6	7	56130312	8186	-9008	7	56121304	7:56121304:G:A	G	A	AC=4348;AN=6000	rs10255049	0.275789	0.724211	0.99503	4.44642e-56	-0.431453	0.000999001	5.05919e-44	1	1	7	56121304	G	A	-0.277636	9.79102e-55	0.477077	0.98698
CCT6A	+	2	protein_coding	ENSG00000146731.6	7	56130312	8186	10896	7	56141208	7:56141208:G:A	G	A	AC=70;AN=6054	rs182328231	0.988387	0.0116129	0.980241	2.57267e-05	-0.470897	0.036963	0.0367441	2	2	7	56141208	G	A	-0.0723717	6.70106e-05	0.118327	0.314847
CCT6A	+	2	protein_coding	ENSG00000146731.6	7	56130312	8186	174552	7	56304864	7:56304864:T:A	T	A	AC=738;AN=5036	rs7811548	0.854013	0.145987	0.864974	9.92209e-05	0.132757	0.11988	0.114105	3	3	7	56304864	T	A	0.0732266	5.4864e-05	0.0714465	0.218045
MORF4L2	-	2	protein_coding	ENSG00000123562.12	23	102942955	2348	11995	23	102930960	23:102930960:A:G	A	G	AC=2819;AN=6058	23:102930960:A:G	0.531431	0.468569	1	1.50595e-31	0.213651	0.000999001	8.8702e-25	1	1	23	102930301	G	C	-0.191544	2.02302e-26	0.359647	0.897214
MORF4L2	-	2	protein_coding	ENSG00000123562.12	23	102942955	2348	31495	23	102911460	23:102911460:G:T	G	T	AC=4292;AN=6002	23:102911460:G:T	0.28432	0.71568	0.990528	7.98814e-07	0.100521	0.000999001	0.000842051	2	2	23	102890885	T	A	0.0746682	3.89681e-05	0.0628096	0.203069
MORF4L2	-	2	protein_coding	ENSG00000123562.12	23	102942955	2348	-56634	23	102999589	23:102999589:G:A	G	A	AC=211;AN=5542	23:102999589:G:A	0.961958	0.0380416	0.72915	3.71021e-05	-0.146719	0.01998	0.0221888	3	3	23	102999589	G	A	-0.073182	5.5442e-05	0.162363	0.433499
CAMKK1	-	2	protein_coding	ENSG00000004660.10	17	3798185	8084	7635	17	3790550	17:3790550:G:T	G	T	AC=618;AN=4322	rs62071692	0.857465	0.142535	0.787773	2.84305e-114	0.348074	0.000999001	1.0689e-104	1	1	17	3790550	G	T	0.384864	1.59442e-107	0.461735	0.986241
CAMKK1	-	2	protein_coding	ENSG00000004660.10	17	3798185	8084	-22828	17	3821013	17:3821013:C:T	C	T	AC=2449;AN=4076	rs3760474	0.398755	0.601245	0.839523	1.5222e-08	0.0635965	0.000999001	5.42245e-05	2	2	17	3821013	C	T	0.100683	2.8075e-08	0.148514	0.392756
CAMKK1	-	2	protein_coding	ENSG00000004660.10	17	3798185	8084	-498767	17	4296952	17:4296952:C:T	C	T	AC=83;AN=5742	rs138888532	0.98588	0.0141204	0.740495	7.91918e-07	0.193904	0.003996	0.0023954	3	3	17	4296952	C	T	0.0898243	7.36155e-07	0.175804	0.473186
CAMKK1	-	2	protein_coding	ENSG00000004660.10	17	3798185	8084	23498	17	3774687	17:3774687:C:G	C	G	AC=241;AN=5110	rs79414225	0.952982	0.0470183	0.732308	1.48785e-05	0.0989195	0.031968	0.035969	4	4	17	3774687	C	G	0.0776602	1.87874e-05	0.0842745	0.239825
CAMKK1	-	2	protein_coding	ENSG00000004660.10	17	3798185	8084	21209	17	3776976	17:3776976:A:G	A	G	AC=5055;AN=5634	rs4790546	0.102288	0.897712	0.901519	2.73893e-05	0.0702026	0.0649351	0.0632206	5	5	17	3776976	A	G	0.0810918	7.87653e-06	0.124995	0.326767
CAMKK1	-	2	protein_coding	ENSG00000004660.10	17	3798185	8084	153960	17	3644225	17:3644225:C:T	C	T	AC=531;AN=5314	rs71366572	0.900845	0.0991553	0.853441	0.000160273	-0.0616523	0.283716	0.284879	6	6	17	3644225	C	T	-0.0692371	0.000136978	0.0515703	0.186824
HLA-G	+	2	protein_coding	ENSG00000204632.7	6	29795622	15915	40318	6	29835940	6:29835940:G:A	G	A	AC=594;AN=6058	rs72848640	0.902321	0.0976789	0.993704	3.54257e-88	0.531026	0.000999001	3.75547e-15	1	1	6	29835940	G	A	0.347562	9.92288e-87	0.220528	0.599844
HLA-G	+	2	protein_coding	ENSG00000204632.7	6	29795622	15915	990691	6	30786313	6:30786313:C:CTTTG	C	CTTTG	AC=5362;AN=6022	rs112067532	0.109598	0.890402	0.989497	2.87267e-13	0.185271	0.100899	0.143683	2	2	6	30786313	C	CTTTG	0.132004	3.00971e-13	0.362475	0.901539
JARID2	+	2	protein_coding	ENSG00000008083.9	6	15501589	6701	-281640	6	15219949	6:15219949:C:CAAAACA	C	CAAAACA	AC=846;AN=5990	rs112553547	0.85854	0.14146	0.986804	5.01272e-99	-1.01673	0.000999001	8.6921e-90	1	1	6	15223932	C	CT	-0.286846	1.83401e-58	0.406314	0.958253
JARID2	+	2	protein_coding	ENSG00000008083.9	6	15501589	6701	-302260	6	15199329	6:15199329:AC:A	AC	A	AC=281;AN=5972	rs201497075	0.953401	0.0465991	0.959597	7.29092e-30	-0.839826	0.000999001	1.07723e-24	4	2	6	15213555	C	CA	-0.157839	2.36995e-18	0.156264	0.414966
JARID2	+	2	protein_coding	ENSG00000008083.9	6	15501589	6701	273693	6	15775282	6:15775282:C:G	C	G	AC=62;AN=6050	rs16876927	0.989187	0.0108134	0.982065	9.32095e-24	-1.57283	0.000999001	1.27884e-19	3	3	6	15775282	C	G	-0.135299	7.56445e-14	0.445193	0.985396
JARID2	+	2	protein_coding	ENSG00000008083.9	6	15501589	6701	-547128	6	14954461	6:14954461:T:C	T	C	AC=1761;AN=5956	rs897439	0.704098	0.295902	0.988233	4.17093e-23	0.265854	0.000999001	7.23891e-19	5	4	6	14954461	T	C	0.173167	8.06183e-22	0.155027	0.411278
JARID2	+	2	protein_coding	ENSG00000008083.9	6	15501589	6701	33734	6	15535323	6:15535323:G:GATTGGGTC	G	GATTGGGTC	AC=134;AN=5606	rs199736503	0.975983	0.0240167	0.780481	5.76151e-14	-0.988242	0.000999001	2.71065e-10	2	5	6	15535323	G	GATTGGGTC	-0.0724074	6.64553e-05	0.106216	0.295661
JARID2	+	2	protein_coding	ENSG00000008083.9	6	15501589	6701	-155376	6	15346213	6:15346213:C:T	C	T	AC=567;AN=5918	rs62395379	0.90396	0.0960396	0.967767	1.92665e-11	-0.299182	0.000999001	7.07805e-08	8	6	6	15346213	C	T	-0.117628	8.37525e-11	0.441983	0.985037
JARID2	+	2	protein_coding	ENSG00000008083.9	6	15501589	6701	23520	6	15525109	6:15525109:C:CT	C	CT	AC=2977;AN=5700	rs3215464	0.477568	0.522432	0.972832	7.46537e-09	0.150834	0.000999001	1.90681e-05	6	7	6	15525109	C	CT	0.0998101	3.6987e-08	0.259373	0.69655
JARID2	+	2	protein_coding	ENSG00000008083.9	6	15501589	6701	295684	6	15797273	6:15797273:C:T	C	T	AC=157;AN=5964	rs443804	0.973469	0.0265313	0.917434	9.24124e-09	1.27003	0.000999001	2.42514e-05	9	8	6	14938060	G	A	-0.0660708	0.000273943	0.064815	0.206646
JARID2	+	2	protein_coding	ENSG00000008083.9	6	15501589	6701	-97433	6	15404156	6:15404156:G:A	G	A	AC=97;AN=5664	rs79128689	0.982776	0.0172236	0.776168	5.22729e-07	0.751257	0.000999001	0.000963436	11	9	6	14938060	G	A	-0.0609527	0.000789787	0.0447936	0.181801
JARID2	+	2	protein_coding	ENSG00000008083.9	6	15501589	6701	-748345	6	14753244	6:14753244:C:A	C	A	AC=101;AN=5944	rs58471613	0.983076	0.0169241	0.898356	6.44238e-07	0.445112	0.000999001	0.00124423	10	10	6	14753244	C	A	0.0910924	5.1199e-07	0.180212	0.485766
JARID2	+	2	protein_coding	ENSG00000008083.9	6	15501589	6701	-374598	6	15126991	6:15126991:C:T	C	T	AC=316;AN=5530	rs191981981	0.942152	0.0578483	0.85376	9.86208e-06	-0.257751	0.011988	0.0168244	12	11	6	15126991	C	T	-0.0694992	0.00012917	0.0630847	0.203552
JARID2	+	2	protein_coding	ENSG00000008083.9	6	15501589	6701	196392	6	15697981	6:15697981:G:A	G	A	AC=428;AN=6044	rs60357706	0.929079	0.0709208	0.995113	1.25736e-05	-0.213648	0.020979	0.0197279	7	12	6	15697981	G	A	-0.0742165	4.34062e-05	0.073042	0.220581
JARID2	+	2	protein_coding	ENSG00000008083.9	6	15501589	6701	295121	6	15796710	6:15796710:T:C	T	C	AC=140;AN=6022	rs7772242	0.976808	0.0231917	0.959756	3.45488e-05	-0.950233	0.0519481	0.0500927	13	13	6	14938060	G	A	-0.0646458	0.000370677	0.0609054	0.199831
PPP1CC	-	2	protein_coding	ENSG00000186298.7	12	111180705	4277	423120	12	110757585	12:110757585:A:G	A	G	AC=956;AN=5974	rs3026465	0.839216	0.160784	0.98472	1.929e-44	2.74425	0.000999001	2.55115e-35	5	1	12	111273950	A	T	0.157715	2.51989e-18	0.29774	0.795149
PPP1CC	-	2	protein_coding	ENSG00000186298.7	12	111180705	4277	560044	12	110620661	12:110620661:C:T	C	T	AC=5073;AN=6016	rs7300045	0.157416	0.842584	0.989722	1.23218e-41	2.67779	0.000999001	3.91013e-33	6	2	12	111273950	A	T	0.157185	3.27621e-18	0.273598	0.73858
PPP1CC	-	2	protein_coding	ENSG00000186298.7	12	111180705	4277	380539	12	110800166	12:110800166:T:C	T	C	AC=1501;AN=6000	rs6606684	0.750407	0.249593	0.994399	1.96651e-12	2.20031	0.000999001	2.17543e-08	10	3	12	111273950	A	T	0.148763	1.87463e-16	0.269759	0.727461
PPP1CC	-	2	protein_coding	ENSG00000186298.7	12	111180705	4277	296909	12	110883796	12:110883796:C:A	C	A	AC=1522;AN=6010	rs10744765	0.747401	0.252599	0.996223	2.7509e-08	-6.06386	0.000999001	7.08796e-05	9	4	12	111273950	A	T	0.14408	1.6128e-15	0.239068	0.64255
PPP1CC	-	2	protein_coding	ENSG00000186298.7	12	111180705	4277	505140	12	110675565	12:110675565:G:A	G	A	AC=73;AN=5710	rs113295553	0.987342	0.0126582	0.752186	5.92121e-06	0.41378	0.00699301	0.00706364	4	5	12	111273950	A	T	0.142487	3.30185e-15	0.222242	0.603998
PPP1CC	-	2	protein_coding	ENSG00000186298.7	12	111180705	4277	224821	12	110955884	12:110955884:A:T	A	T	AC=4524;AN=6058	rs6606688	0.252579	0.747421	0.999557	0.000117075	-3.70608	0.0769231	0.0821109	11	6	12	111273950	A	T	0.141508	5.10608e-15	0.219798	0.598045
PPP1CC	-	2	protein_coding	ENSG00000186298.7	12	111180705	4277	267179	12	110913526	12:110913526:CA:C	CA	C	AC=764;AN=5648	rs112122723	0.864594	0.135406	0.942042	0.000366759	0.133247	0.200799	0.19845	12	7	12	111255676	G	A	0.258306	2.28547e-47	0.26373	0.709537
TIAF1	-	2	protein_coding	ENSG00000221995.4	17	27405875	3503	-93606	17	27499481	17:27499481:T:TA	T	TA	AC=306;AN=5998	rs572468373	0.948079	0.0519206	0.967789	3.21299e-22	1.13865	0.000999001	3.29967e-16	6	1	17	28185636	C	A	0.0568578	0.00174516	0.0386182	0.178701
TIAF1	-	2	protein_coding	ENSG00000221995.4	17	27405875	3503	-38969	17	27444844	17:27444844:C:T	C	T	AC=170;AN=5648	rs55869091	0.97009	0.0299101	0.803306	4.72907e-21	0.350571	0.000999001	3.27008e-15	1	2	17	27444844	C	T	0.162595	2.15786e-19	0.309056	0.815142
TIAF1	-	2	protein_coding	ENSG00000221995.4	17	27405875	3503	-127986	17	27533861	17:27533861:G:A	G	A	AC=277;AN=6038	rs117228098	0.953428	0.0465718	0.990112	3.03517e-18	-1.0978	0.000999001	2.71338e-13	7	3	17	27560750	T	C	-0.0567105	0.00179405	0.0132636	0.104091
TIAF1	-	2	protein_coding	ENSG00000221995.4	17	27405875	3503	-57589	17	27463464	17:27463464:T:C	T	C	AC=557;AN=6058	rs9896721	0.908124	0.0918762	1	1.06989e-06	-0.470106	0.003996	0.00215123	4	4	17	26947476	T	G	-0.0559155	0.0020803	0.0299527	0.173975
TIAF1	-	2	protein_coding	ENSG00000221995.4	17	27405875	3503	-79642	17	27485517	17:27485517:T:C	T	C	AC=1170;AN=6022	rs9903048	0.805907	0.194093	0.994196	5.68648e-05	-0.0708842	0.0549451	0.0537507	2	5	17	27457449	A	T	-0.0754601	3.22081e-05	0.0408403	0.17999
TIAF1	-	2	protein_coding	ENSG00000221995.4	17	27405875	3503	-30299	17	27436174	17:27436174:CA:C	CA	C	AC=600;AN=5994	rs113495215	0.9	0.1	0.985483	6.21024e-05	0.349459	0.0599401	0.0607421	5	6	17	26947476	T	G	-0.0567881	0.00176814	0.0352792	0.177039
FAM53C	+	2	protein_coding	ENSG00000120709.6	5	137676870	4144	35251	5	137712121	5:137712121:C:T	C	T	AC=1614;AN=6058	rs10043984	0.733075	0.266925	0.999668	3.30103e-54	0.514337	0.000999001	3.13144e-44	1	1	5	137712121	C	T	0.263991	1.79916e-49	0.205015	0.557621
FAM53C	+	2	protein_coding	ENSG00000120709.6	5	137676870	4144	41032	5	137717902	5:137717902:C:T	C	T	AC=103;AN=5938	rs144037381	0.982407	0.0175929	0.902798	2.12852e-08	0.562815	0.000999001	4.85743e-05	2	2	5	137717902	C	T	0.0962806	1.10179e-07	0.254786	0.683151
FAM53C	+	2	protein_coding	ENSG00000120709.6	5	137676870	4144	290792	5	137967662	5:137967662:T:TA	T	TA	AC=1787;AN=4658	rs35622505	0.615675	0.384325	0.887331	1.59099e-05	0.131815	0.016983	0.0153143	3	3	5	137967662	T	TA	0.0766506	2.4103e-05	0.0897862	0.250326
FAM53C	+	2	protein_coding	ENSG00000120709.6	5	137676870	4144	46715	5	137723585	5:137723585:A:G	A	G	AC=1039;AN=5238	rs62380935	0.802494	0.197506	0.900995	1.63331e-05	-0.164744	0.014985	0.0159591	4	4	5	137723585	A	G	-0.0715577	8.09059e-05	0.0850967	0.24136
SNORA40	-	2	lincRNA	ENSG00000264043.2	12	109174194	6978	75947	12	109098247	12:109098247:C:CA	C	CA	AC=486;AN=5282	rs56011926	0.907763	0.0922366	0.854105	1.12916e-07	-0.0308942	0.001998	0.000430019	1	1	12	109098247	C	CA	-0.0938986	2.2531e-07	0.218911	0.595833
SNORA40	-	2	lincRNA	ENSG00000264043.2	12	109174194	6978	-352869	12	109527063	12:109527063:A:G	A	G	AC=356;AN=5798	rs77982884	0.938322	0.0616785	0.921964	4.20962e-06	0.0312782	0.011988	0.00929064	2	2	12	109527063	A	G	0.0825291	5.41612e-06	0.0705712	0.216635
MTERFD2	-	1	protein_coding	ENSG00000122085.12	2	242041607	8873	7133	2	242034474	2:242034474:C:A	C	A	AC=1212;AN=5980	rs113198353	0.796441	0.203559	0.992296	1.16879e-168	0.30147	0.000999001	7.52944e-144	2	1	2	242042813	G	T	0.456561	7.08161e-156	0.250978	0.672441
MTERFD2	-	1	protein_coding	ENSG00000122085.12	2	242041607	8873	22319	2	242019288	2:242019288:C:T	C	T	AC=940;AN=5986	rs6437234	0.84171	0.15829	0.990704	2.07011e-115	-0.316737	0.000999001	7.15872e-101	1	2	2	242026649	A	G	-0.370578	3.11819e-99	0.160247	0.427035
MTERFD2	-	1	protein_coding	ENSG00000122085.12	2	242041607	8873	-23422	2	242065029	2:242065029:A:G	A	G	AC=302;AN=6032	rs112917894	0.94966	0.0503399	0.991176	2.11965e-55	-0.340357	0.000999001	5.52914e-47	3	3	2	242065029	A	G	-0.257455	4.67198e-47	0.437498	0.983816
MTERFD2	-	1	protein_coding	ENSG00000122085.12	2	242041607	8873	184953	2	241856654	2:241856654:AATAGGGCCTCTCCAGGCGCCATGCTGAGCCTGGGTCTGCGGTGACTCTCCAACCCCGGCGAGGGGGGCCGCG:A	AATAGGGCCTCTCCAGGCGCCATGCTGAGCCTGGGTCTGCGGTGACTCTCCAACCCCGGCGAGGGGGGCCGCG	A	AC=108;AN=5968	esv3594811	0.981839	0.018161	0.881098	4.12427e-05	0.12233	0.0859141	0.0874051	4	4	2	241856654	AATAGGGCCTCTCCAGGCGCCATGCTGAGCCTGGGTCTGCGGTGACTCTCCAACCCCGGCGAGGGGGGCCGCG	A	0.0698071	0.000120535	0.0518688	0.187158
C1QTNF4	-	2	protein_coding	ENSG00000172247.3	11	47612362	4729	-37776	11	47650138	11:47650138:AT:A	AT	A	AC=2103;AN=6058	rs11336868	0.653288	0.346712	0.99997	4.85487e-150	-0.0709526	0.000999001	4.88599e-114	1	1	11	47650138	AT	A	-0.443165	6.25125e-146	0.307249	0.812108
C1QTNF4	-	2	protein_coding	ENSG00000172247.3	11	47612362	4729	24910	11	47587452	11:47587452:C:T	C	T	AC=227;AN=6058	rs11537751	0.962766	0.037234	1	0.000448785	-0.0220914	0.210789	0.210889	2	2	11	47587452	C	T	-0.0638515	0.000437622	0.0214485	0.156332
CAPRIN2	-	1	protein_coding	ENSG00000110888.13	12	30907794	9457	-5671	12	30913465	12:30913465:G:T	G	T	AC=359;AN=5942	rs73082068	0.938896	0.0611038	0.962077	2.16109e-35	-0.179905	0.000999001	1.77693e-27	2	1	12	30908372	C	A	-0.214332	8.25096e-33	0.226148	0.613171
CAPRIN2	-	1	protein_coding	ENSG00000110888.13	12	30907794	9457	22811	12	30884983	12:30884983:T:G	T	G	AC=1850;AN=6034	rs10843823	0.695146	0.304854	0.998011	1.07936e-33	-0.102234	0.000999001	5.20208e-26	1	2	12	30884983	T	G	-0.194441	3.43586e-27	0.195094	0.528445
CAPRIN2	-	1	protein_coding	ENSG00000110888.13	12	30907794	9457	15146	12	30892648	12:30892648:C:CA	C	CA	AC=1220;AN=5624	rs370274976	0.781673	0.218327	0.959408	1.042e-20	-0.0898389	0.000999001	6.46604e-15	3	3	12	30892648	C	CA	-0.146936	4.37838e-16	0.309475	0.815839
CAPRIN2	-	1	protein_coding	ENSG00000110888.13	12	30907794	9457	-272	12	30908066	12:30908066:C:T	C	T	AC=113;AN=6018	rs181339343	0.981181	0.0188189	0.963137	5.85065e-15	0.204724	0.000999001	6.04392e-10	4	4	12	30908066	C	T	0.138233	2.1482e-14	0.442988	0.985197
CAPRIN2	-	1	protein_coding	ENSG00000110888.13	12	30907794	9457	-38275	12	30946069	12:30946069:A:G	A	G	AC=1109;AN=5690	rs33202	0.805832	0.194168	0.957259	7.83838e-10	-0.0572271	0.000999001	1.00989e-05	5	5	12	30946069	A	G	-0.112683	5.00554e-10	0.362451	0.901502
CAPRIN2	-	1	protein_coding	ENSG00000110888.13	12	30907794	9457	-49559	12	30957353	12:30957353:T:C	T	C	AC=143;AN=5850	rs113158602	0.975634	0.0243658	0.87523	2.0333e-06	0.0996641	0.00899101	0.00700809	6	6	12	30957353	T	C	0.0859756	2.15192e-06	0.183027	0.493769
CAPRIN2	-	1	protein_coding	ENSG00000110888.13	12	30907794	9457	-125711	12	31033505	12:31033505:G:C	G	C	AC=94;AN=5934	rs191086188	0.984041	0.0159592	0.867502	0.000144449	0.0992405	0.232767	0.225357	7	7	12	31831328	CT	C	-0.0687189	0.000153739	0.0318179	0.175254
RASA4B	-	2	protein_coding	ENSG00000170667.10	7	102158202	5643	22031	7	102136171	7:102136171:G:T	G	T	AC=271;AN=5290	rs555558604	0.949372	0.0506282	0.804878	5.97967e-33	0.0548793	0.000999001	1.03134e-25	3	1	7	102136171	G	T	0.181024	9.9752e-24	0.403392	0.954875
RASA4B	-	2	protein_coding	ENSG00000170667.10	7	102158202	5643	-194478	7	102352680	7:102352680:C:CA	C	CA	AC=118;AN=5884	rs199864863	0.980239	0.0197609	0.898703	1.87494e-17	0.144373	0.000999001	1.69476e-12	2	2	7	101214247	G	A	0.0923088	3.5975e-07	0.233155	0.629068
RASA4B	-	2	protein_coding	ENSG00000170667.10	7	102158202	5643	-643162	7	102801364	7:102801364:C:T	C	T	AC=4658;AN=5534	rs28559627	0.157672	0.842328	0.934144	1.05736e-14	0.0226972	0.000999001	2.70172e-10	5	3	7	102801364	C	T	0.12627	3.06969e-12	0.369126	0.911393
RASA4B	-	2	protein_coding	ENSG00000170667.10	7	102158202	5643	46266	7	102111936	7:102111936:G:A	G	A	AC=1628;AN=4064	rs60871950	0.600528	0.399472	0.841484	3.2091e-13	0.0215645	0.000999001	5.82454e-09	8	4	7	102111936	G	A	0.0961206	1.15664e-07	0.242433	0.650496
RASA4B	-	2	protein_coding	ENSG00000170667.10	7	102158202	5643	103671	7	102054531	7:102054531:G:A	G	A	AC=1437;AN=6016	rs62482947	0.761526	0.238474	0.99394	4.10244e-10	-0.0173431	0.000999001	3.16389e-06	4	5	7	101963168	CTCTT	C	-0.099325	4.30696e-08	0.191252	0.517251
RASA4B	-	2	protein_coding	ENSG00000170667.10	7	102158202	5643	-19164	7	102177366	7:102177366:G:T	G	T	AC=5741;AN=5808	rs201421485	0.0114478	0.988552	0.749393	4.21731e-10	-0.0541823	0.000999001	3.35329e-06	6	6	7	102177366	G	T	-0.108935	1.84574e-09	0.401523	0.952672
RASA4B	-	2	protein_coding	ENSG00000170667.10	7	102158202	5643	-282889	7	102441091	7:102441091:TA:T	TA	T	AC=90;AN=6022	rs201498633	0.984917	0.0150827	0.944439	6.70747e-08	0.0467591	0.000999001	0.000252476	10	7	7	102441091	TA	T	0.0962293	1.11909e-07	0.215877	0.588024
RASA4B	-	2	protein_coding	ENSG00000170667.10	7	102158202	5643	-907920	7	103066122	7:103066122:T:C	T	C	AC=570;AN=5980	rs2906637	0.904311	0.0956891	0.975806	9.91267e-07	0.0177286	0.001998	0.00256749	7	8	7	103072515	A	G	0.0923303	3.5749e-07	0.0849904	0.24116
RASA4B	-	2	protein_coding	ENSG00000170667.10	7	102158202	5643	11054	7	102147148	7:102147148:T:C	T	C	AC=785;AN=2700	rs545298889	0.709176	0.290824	0.689394	8.66565e-06	-0.0157462	0.014985	0.0159602	9	9	7	102468199	C	G	0.0678807	0.00018499	0.0621075	0.20185
RASA4B	-	2	protein_coding	ENSG00000170667.10	7	102158202	5643	44976	7	102113226	7:102113226:C:T	C	T	AC=454;AN=6058	rs148981077	0.925048	0.0749516	1	1.6924e-05	0.0389242	0.021978	0.0274624	12	10	7	102113226	C	T	0.173505	6.69911e-22	0.449577	0.985625
RASA4B	-	2	protein_coding	ENSG00000170667.10	7	102158202	5643	182040	7	101976162	7:101976162:G:A	G	A	AC=75;AN=5862	rs139870714	0.987175	0.0128248	0.842719	2.09966e-05	0.0757312	0.02997	0.0343819	11	11	7	102408023	A	C	-0.0566038	0.00183024	0.032024	0.175377
RASA4B	-	2	protein_coding	ENSG00000170667.10	7	102158202	5643	-499144	7	102657346	7:102657346:G:A	G	A	AC=63;AN=5062	rs62482899	0.987857	0.0121434	0.571288	4.09617e-05	-0.0281469	0.0539461	0.0590783	13	12	7	102657346	G	A	-0.0708468	9.52257e-05	0.0746395	0.223115
RASA4B	-	2	protein_coding	ENSG00000170667.10	7	102158202	5643	472869	7	101685333	7:101685333:AGTGT:AGTGTGT	AGTGT	AGTGTGT	AC=945;AN=5576	rs545196763;rs538243842	0.830767	0.169233	0.947948	7.68072e-05	-0.0111327	0.105894	0.101166	14	13	7	101685333	AGTGT	AGTGTGT	-0.081301	7.46137e-06	0.113597	0.311246
RASA4B	-	2	protein_coding	ENSG00000170667.10	7	102158202	5643	84000	7	102074202	7:102074202:G:A	G	A	AC=91;AN=5730	rs143692294	0.984157	0.0158433	0.758517	0.000189863	-0.0281589	0.20979	0.204662	15	14	7	102074202	G	A	-0.0736403	4.97645e-05	0.12389	0.323979
PLSCR1	-	2	protein_coding	ENSG00000188313.8	3	146262340	7390	6676	3	146255664	3:146255664:AG:A	AG	A	AC=1820;AN=6052	rs35779307	0.697322	0.302678	0.996151	6.67842e-48	-0.886807	0.000999001	3.6463e-29	1	1	3	146254116	G	T	-0.224919	4.8327e-36	0.265071	0.713546
PLSCR1	-	2	protein_coding	ENSG00000188313.8	3	146262340	7390	-4	3	146262344	3:146262344:C:T	C	T	AC=541;AN=5982	rs1061307	0.909046	0.0909536	0.979861	1.0995e-17	-0.824149	0.001998	1.45016e-07	2	2	3	146262344	C	T	-0.132873	2.09796e-13	0.403647	0.955173
PLSCR1	-	2	protein_coding	ENSG00000188313.8	3	146262340	7390	20865	3	146241475	3:146241475:G:A	G	A	AC=2632;AN=4232	rs343311	0.378116	0.621884	0.852281	2.43627e-06	-0.251375	0.0599401	0.0566017	3	3	3	146241475	G	A	-0.0844729	3.23217e-06	0.159612	0.425098
RP11-973F15.1	-	1	lincRNA	ENSG00000253819.1	8	123706345	5602	-65743	8	123772088	8:123772088:G:C	G	C	AC=152;AN=5374	rs79675901	0.971314	0.0286855	0.751742	4.5997e-08	-0.28969	0.000999001	0.000209032	1	1	8	123772088	G	C	-0.0929622	2.97079e-07	0.144385	0.38178
ZNF763	+	1	protein_coding	ENSG00000197054.7	19	12087637	5956	3694	19	12091331	19:12091331:G:C	G	C	AC=338;AN=6048	rs279144	0.943637	0.056363	0.994317	1.71234e-187	-0.547034	0.000999001	1.29412e-156	1	1	19	12091331	G	C	-0.487263	2.03241e-180	0.179571	0.483941
ZNF763	+	1	protein_coding	ENSG00000197054.7	19	12087637	5956	64651	19	12152288	19:12152288:A:AT	A	AT	AC=1551;AN=5598	rs189829909	0.723326	0.276674	0.957595	1.36386e-05	-0.0398387	0.025974	0.0240538	2	2	19	12152288	A	AT	-0.0772887	2.05986e-05	0.0341857	0.176521
ZNF385C	-	1	protein_coding	ENSG00000187595.10	17	40217383	5436	918	17	40216465	17:40216465:T:C	T	C	AC=561;AN=5848	rs75476920	0.903673	0.0963272	0.952778	6.41238e-29	0.450802	0.000999001	2.4813e-23	1	1	17	40216465	T	C	0.194115	4.20262e-27	0.387359	0.935517
TBCK	-	2	protein_coding	ENSG00000145348.12	4	107237392	6197	102397	4	107134995	4:107134995:C:T	C	T	AC=1180;AN=6038	rs7692132	0.804495	0.195505	0.997721	1.34093e-102	0.0931488	0.000999001	8.98958e-93	1	1	4	107134995	C	T	0.376332	1.60227e-102	0.186395	0.503349
TBCK	-	2	protein_coding	ENSG00000145348.12	4	107237392	6197	688296	4	106549096	4:106549096:G:T	G	T	AC=574;AN=5928	rs10007278	0.903327	0.0966733	0.967496	0.000314595	0.0205608	0.250749	0.244535	2	2	4	107880009	A	G	-0.0645788	0.00037593	0.0314068	0.174999
ZNF497	-	2	protein_coding	ENSG00000174586.6	19	58874191	4068	21650	19	58852541	19:58852541:T:C	T	C	AC=212;AN=6052	rs73572641	0.964989	0.0350113	0.995316	1.57683e-50	-0.229117	0.000999001	6.2502e-42	1	1	19	58852541	T	C	-0.252597	2.6277e-45	0.157749	0.419438
ZNF497	-	2	protein_coding	ENSG00000174586.6	19	58874191	4068	211326	19	58662865	19:58662865:G:A	G	A	AC=271;AN=5848	rs148953731	0.95409	0.0459098	0.925338	1.03753e-15	-0.143678	0.000999001	1.78672e-11	2	2	19	58750550	C	T	-0.105827	5.27186e-09	0.368728	0.910817
ZNF497	-	2	protein_coding	ENSG00000174586.6	19	58874191	4068	5711	19	58868480	19:58868480:G:T	G	T	AC=2264;AN=6058	rs12609654	0.625081	0.374919	1	5.65956e-14	0.0572915	0.000999001	6.42231e-10	3	3	19	58868480	G	T	0.102837	1.4075e-08	0.319389	0.831879
ZNF497	-	2	protein_coding	ENSG00000174586.6	19	58874191	4068	283203	19	58590988	19:58590988:CT:C	CT	C	AC=70;AN=5330	rs531275277	0.986823	0.0131772	0.584871	1.52398e-06	-0.0981632	0.001998	0.00225697	4	4	19	58590988	CT	C	-0.0688225	0.00015024	0.100535	0.27519
ZNF497	-	2	protein_coding	ENSG00000174586.6	19	58874191	4068	-139656	19	59013847	19:59013847:T:A	T	A	AC=4458;AN=5760	rs28406979	0.225314	0.774686	0.964399	3.99765e-06	0.0319252	0.00599401	0.00540713	5	5	19	59013847	T	A	0.078164	1.65725e-05	0.108284	0.302108
ZNF497	-	2	protein_coding	ENSG00000174586.6	19	58874191	4068	292370	19	58581821	19:58581821:CA:C	CA	C	AC=1801;AN=5130	rs35511166	0.649143	0.350857	0.919261	2.00609e-05	0.0257539	0.021978	0.0216271	6	6	19	58581821	CA	C	0.0735767	5.05177e-05	0.0868751	0.244737
ZNF497	-	2	protein_coding	ENSG00000174586.6	19	58874191	4068	280641	19	58593550	19:58593550:G:A	G	A	AC=112;AN=5616	rs151161219	0.980208	0.0197917	0.771774	9.31391e-05	0.0786223	0.0829171	0.083644	7	7	19	58593550	G	A	0.0648441	0.000355529	0.094447	0.259323
ZNF497	-	2	protein_coding	ENSG00000174586.6	19	58874191	4068	-32398	19	58906589	19:58906589:G:A	G	A	AC=1395;AN=5470	rs73939637	0.745714	0.254286	0.939871	0.000143593	-0.0326264	0.11988	0.119435	8	8	19	58207385	T	C	-0.0549338	0.00249132	0.0359332	0.177345
CALB1	-	1	protein_coding	ENSG00000104327.3	8	91107698	5562	-34775	8	91142473	8:91142473:T:G	T	G	AC=4009;AN=6036	rs2049815	0.335814	0.664186	0.996397	8.52445e-32	-0.0182329	0.000999001	7.12203e-24	1	1	8	91142687	A	G	-0.180525	1.32644e-23	0.13278	0.345634
CALB1	-	1	protein_coding	ENSG00000104327.3	8	91107698	5562	-30539	8	91138237	8:91138237:C:T	C	T	AC=192;AN=5172	rs17623400	0.963124	0.0368759	0.707386	1.70514e-12	-0.024141	0.000999001	5.82855e-08	4	2	8	91138237	C	T	-0.124757	5.56817e-12	0.38039	0.926862
CALB1	-	1	protein_coding	ENSG00000104327.3	8	91107698	5562	383871	8	90723827	8:90723827:G:A	G	A	AC=63;AN=5886	rs180987901	0.989383	0.0106171	0.848244	1.92096e-12	0.0608162	0.000999001	6.94677e-08	5	3	8	91350211	G	A	0.158516	1.69238e-18	0.366961	0.908238
CALB1	-	1	protein_coding	ENSG00000104327.3	8	91107698	5562	186718	8	90920980	8:90920980:A:C	A	C	AC=74;AN=6024	rs78171662	0.987682	0.0123177	0.936439	9.66141e-08	-0.0468903	0.000999001	0.000399455	6	4	8	90920980	A	C	-0.104893	7.18704e-09	0.29163	0.783034
CALB1	-	1	protein_coding	ENSG00000104327.3	8	91107698	5562	43572	8	91064126	8:91064126:G:A	G	A	AC=146;AN=5884	rs7162	0.97559	0.0244105	0.893413	4.48111e-07	0.382695	0.001998	0.00134982	2	5	8	91515815	C	T	-0.0564987	0.00186654	0.05899	0.19684
CALB1	-	1	protein_coding	ENSG00000104327.3	8	91107698	5562	31815	8	91075883	8:91075883:G:A	G	A	AC=5737;AN=5878	rs3026286	0.0236116	0.976388	0.886298	4.88318e-05	0.311002	0.0669331	0.0567009	7	6	8	91515815	C	T	-0.0571498	0.00165188	0.0613274	0.200529
CALB1	-	1	protein_coding	ENSG00000104327.3	8	91107698	5562	129817	8	90977881	8:90977881:C:A	C	A	AC=195;AN=5832	rs138618201	0.966175	0.0338245	0.896843	0.000218974	0.026136	0.176823	0.181216	3	7	8	90843418	G	A	-0.048679	0.00737109	0.0215986	0.156996
CCND3	-	2	protein_coding	ENSG00000112576.8	6	42016440	6505	59566	6	41956874	6:41956874:C:CA	C	CA	AC=1130;AN=5746	rs112374148	0.803329	0.196671	0.962839	5.79421e-47	-1.38153	0.000999001	1.69384e-38	1	1	6	41956874	C	CA	-0.257443	4.71974e-47	0.316265	0.826887
CCND3	-	2	protein_coding	ENSG00000112576.8	6	42016440	6505	104451	6	41911989	6:41911989:C:T	C	T	AC=646;AN=5922	rs9462755	0.891068	0.108932	0.97613	6.37036e-07	0.583338	0.000999001	0.00224677	2	2	6	41708664	C	T	0.0911882	4.98035e-07	0.0770893	0.227091
CCND3	-	2	protein_coding	ENSG00000112576.8	6	42016440	6505	-38656	6	42055096	6:42055096:T:TA	T	TA	AC=967;AN=2506	rs36042313	0.615445	0.384555	0.691831	0.000136487	-0.335333	0.222777	0.212155	3	3	6	42055096	T	TA	-0.0730899	5.6655e-05	0.0741632	0.222358
XCL2	-	2	protein_coding	ENSG00000143185.3	1	168513235	7439	-10512	1	168523747	1:168523747:T:C	T	C	AC=1077;AN=6002	rs16860872	0.820371	0.179629	0.991391	1.215e-279	-2.40221	0.000999001	1.98277e-218	1	1	1	168507666	C	T	-0.256878	7.57365e-47	0.298136	0.795897
XCL2	-	2	protein_coding	ENSG00000143185.3	1	168513235	7439	-15956	1	168529191	1:168529191:G:A	G	A	AC=3247;AN=5982	rs1933101	0.458864	0.541136	0.992575	6.46669e-29	-0.706122	0.000999001	2.45133e-20	2	2	1	168511284	T	C	-0.152033	4.003e-17	0.18668	0.504161
XCL2	-	2	protein_coding	ENSG00000143185.3	1	168513235	7439	2154	1	168511081	1:168511081:G:A	G	A	AC=750;AN=5910	rs114737056	0.873058	0.126942	0.97289	2.32049e-18	0.662084	0.000999001	1.98716e-12	3	3	1	168511081	G	A	0.185676	6.72688e-25	0.420209	0.972586
XCL2	-	2	protein_coding	ENSG00000143185.3	1	168513235	7439	187418	1	168325817	1:168325817:ATCCCTCCC:A	ATCCCTCCC	A	AC=1304;AN=5870	rs144560867	0.778369	0.221631	0.977839	3.62739e-11	0.341149	0.000999001	1.55746e-06	4	4	1	168325817	ATCCCTCCC	A	0.116022	1.50939e-10	0.234079	0.631153
XCL2	-	2	protein_coding	ENSG00000143185.3	1	168513235	7439	-5977	1	168519212	1:168519212:C:G	C	G	AC=133;AN=5874	rs141311042	0.977741	0.0222591	0.887061	1.55052e-06	-0.719259	0.003996	0.00716631	5	5	1	169263928	A	G	-0.0752114	3.42008e-05	0.11666	0.31355
XCL2	-	2	protein_coding	ENSG00000143185.3	1	168513235	7439	-30159	1	168543394	1:168543394:A:G	A	G	AC=1373;AN=5494	rs4233339	0.751068	0.248932	0.946973	3.65727e-06	0.291512	0.00999001	0.0149674	6	6	1	168458469	C	G	0.0720348	7.24622e-05	0.0782065	0.228977
XCL2	-	2	protein_coding	ENSG00000143185.3	1	168513235	7439	174493	1	168338742	1:168338742:G:A	G	A	AC=85;AN=5012	rs17568826	0.983223	0.0167772	0.556273	0.000191124	0.496371	0.280719	0.290562	7	7	1	169263928	A	G	-0.0673702	0.000206853	0.0706445	0.216754
POMGNT1	-	2	protein_coding	ENSG00000085998.9	1	46663774	5460	-69174	1	46732948	1:46732948:C:G	C	G	AC=736;AN=5382	rs28363229	0.863719	0.136281	0.907662	2.60035e-25	-0.101889	0.000999001	3.26541e-20	1	1	1	46732948	C	G	-0.178231	4.86529e-23	0.342888	0.870391
POMGNT1	-	2	protein_coding	ENSG00000085998.9	1	46663774	5460	-34716	1	46698490	1:46698490:T:G	T	G	AC=4277;AN=5978	rs6692775	0.284618	0.715382	0.990152	1.0816e-07	-0.0416852	0.000999001	0.000176272	3	2	1	46694701	G	T	-0.0938058	2.31594e-07	0.0759596	0.225236
POMGNT1	-	2	protein_coding	ENSG00000085998.9	1	46663774	5460	-92026	1	46755800	1:46755800:C:T	C	T	AC=219;AN=6056	rs79119809	0.964044	0.0359561	0.994484	2.73955e-07	1.32436	0.000999001	0.00036846	2	3	1	47653459	G	A	0.05769	0.00149126	0.0472561	0.183091
POMGNT1	-	2	protein_coding	ENSG00000085998.9	1	46663774	5460	-49365	1	46713139	1:46713139:T:C	T	C	AC=216;AN=6054	rs28363189	0.964516	0.0354839	0.996725	4.08797e-06	-1.1901	0.003996	0.0045013	4	4	1	47653459	G	A	0.0573018	0.00160514	0.0443745	0.181611
TCEA2	+	2	protein_coding	ENSG00000171703.12	20	62701681	5283	-91234	20	62610447	20:62610447:T:C	T	C	AC=1111;AN=6056	rs817351	0.816188	0.183812	0.999579	6.85782e-20	0.078476	0.000999001	5.10131e-15	1	1	20	62610447	T	C	0.158551	1.66382e-18	0.0695917	0.215032
TCEA2	+	2	protein_coding	ENSG00000171703.12	20	62701681	5283	-5803	20	62695878	20:62695878:C:A	C	A	AC=4496;AN=6058	rs6062342	0.258543	0.741457	1	1.31602e-14	0.0575354	0.000999001	2.27325e-10	2	2	20	62695878	C	A	0.144443	1.36885e-15	0.432299	0.981442
SPNS3	+	2	protein_coding	ENSG00000182557.3	17	4388312	7639	-39267	17	4349045	17:4349045:C:T	C	T	AC=894;AN=5166	rs62067394	0.827156	0.172844	0.889665	2.55863e-12	-0.18442	0.000999001	2.02793e-07	1	1	17	4349045	C	T	-0.120734	2.62094e-11	0.269765	0.727478
SPNS3	+	2	protein_coding	ENSG00000182557.3	17	4388312	7639	-48995	17	4339317	17:4339317:T:C	T	C	AC=998;AN=4032	rs57030589	0.752665	0.247335	0.808958	9.09253e-07	0.11965	0.00799201	0.00572636	2	2	17	4339097	C	G	0.0805553	9.04378e-06	0.0644712	0.206027
SPNS3	+	2	protein_coding	ENSG00000182557.3	17	4388312	7639	113933	17	4502245	17:4502245:G:A	G	A	AC=1220;AN=4082	rs4790206	0.701004	0.298996	0.823934	6.57642e-05	0.08834	0.148851	0.166696	3	3	17	4502245	G	A	0.0709371	9.32819e-05	0.0470551	0.182969
CUTA	-	2	protein_coding	ENSG00000112514.11	6	33385964	26233	-51717	6	33437681	6:33437681:T:C	T	C	AC=610;AN=6000	rs11756767	0.897624	0.102376	0.984823	3.34569e-40	-0.810674	0.000999001	9.83682e-31	1	1	6	33437681	T	C	-0.238833	1.4984e-40	0.0958505	0.262351
CUTA	-	2	protein_coding	ENSG00000112514.11	6	33385964	26233	53729	6	33332235	6:33332235:G:A	G	A	AC=78;AN=6040	rs114965683	0.987229	0.0127708	0.971284	3.42005e-36	2.05156	0.000999001	2.30839e-26	2	2	6	33332235	G	A	0.225636	2.87636e-36	0.287257	0.773594
CUTA	-	2	protein_coding	ENSG00000112514.11	6	33385964	26233	-478409	6	33864373	6:33864373:C:T	C	T	AC=95;AN=5856	rs76068838	0.983989	0.0160107	0.824099	5.64209e-05	0.563223	0.168831	0.178258	3	3	6	33864373	C	T	0.0714324	8.32712e-05	0.127697	0.334392
AC159540.1	-	1	lincRNA	ENSG00000230606.6	2	98098961	3737	-125612	2	98224573	2:98224573:A:C	A	C	AC=4601;AN=6020	rs62156005	0.235161	0.764839	0.99345	3.86667e-103	-0.15726	0.000999001	1.63868e-77	2	1	2	98151949	AAC	A	-0.316082	2.97626e-71	0.502588	0.98812
AC159540.1	-	1	lincRNA	ENSG00000230606.6	2	98098961	3737	216313	2	97882648	2:97882648:G:A	G	A	AC=996;AN=5932	rs28404646	0.832675	0.167325	0.97402	1.99564e-22	0.224322	0.000999001	3.95556e-15	3	2	2	97644015	C	G	-0.124261	6.7599e-12	0.183197	0.494252
AC159540.1	-	1	lincRNA	ENSG00000230606.6	2	98098961	3737	271993	2	97826968	2:97826968:T:C	T	C	AC=5422;AN=6058	rs13419697	0.104771	0.895229	0.999805	5.46704e-15	-0.101898	0.000999001	1.39244e-09	4	3	2	98017804	G	A	-0.0943225	1.98625e-07	0.112399	0.310006
AC159540.1	-	1	lincRNA	ENSG00000230606.6	2	98098961	3737	-435773	2	98534734	2:98534734:C:T	C	T	AC=726;AN=5656	rs77817202	0.871848	0.128152	0.945386	5.67348e-09	0.0436263	0.000999001	5.16588e-05	5	4	2	98534734	C	T	0.119857	3.64918e-11	0.234948	0.633118
AC159540.1	-	1	lincRNA	ENSG00000230606.6	2	98098961	3737	943589	2	97155372	2:97155372:T:A	T	A	AC=100;AN=5994	rs72939351	0.983051	0.0169492	0.911127	2.79777e-08	-0.182387	0.000999001	0.000178126	6	5	2	97101316	A	C	-0.058823	0.00120003	0.0493536	0.184616
AC159540.1	-	1	lincRNA	ENSG00000230606.6	2	98098961	3737	337089	2	97761872	2:97761872:C:T	C	T	AC=4949;AN=6054	rs1257107	0.181935	0.818065	0.997664	5.949e-07	-0.121961	0.003996	0.0018785	1	6	2	97580765	T	C	0.0666052	0.000244197	0.0573712	0.194428
AC159540.1	-	1	lincRNA	ENSG00000230606.6	2	98098961	3737	910409	2	97188552	2:97188552:C:T	C	T	AC=63;AN=6046	rs10175415	0.989341	0.0106589	0.965507	3.15794e-05	0.168401	0.038961	0.0373256	7	7	2	98463354	T	C	0.0565131	0.00186153	0.0876372	0.246209
SERF1B	+	2	protein_coding	ENSG00000205572.5	5	69322091	1546	963423	5	70285514	5:70285514:CAA:C	CAA	C	AC=3275;AN=4218	rs144411318	0.223581	0.776419	0.811252	3.09656e-19	0.0264827	0.000999001	2.2028e-15	1	1	5	70285514	CAA	C	0.147971	2.7115e-16	0.339093	0.864125
SERF1B	+	2	protein_coding	ENSG00000205572.5	5	69322091	1546	-780312	5	68541779	5:68541779:T:A	T	A	AC=167;AN=5770	rs116797493	0.971235	0.0287648	0.839752	2.6988e-10	-0.039297	0.000999001	3.50837e-07	2	2	5	68541779	T	A	-0.111873	6.66228e-10	0.305159	0.808536
SERF1B	+	2	protein_coding	ENSG00000205572.5	5	69322091	1546	-526593	5	68795498	5:68795498:T:G	T	G	AC=795;AN=6010	rs28493963	0.867122	0.132878	0.988923	7.39715e-10	0.0282996	0.000999001	1.03388e-06	5	3	5	68795498	T	G	0.0759807	2.83879e-05	0.116133	0.313182
SERF1B	+	2	protein_coding	ENSG00000205572.5	5	69322091	1546	-706413	5	68615678	5:68615678:T:G	T	G	AC=252;AN=5674	rs142634020	0.95564	0.0443604	0.853873	5.40786e-06	-0.0247679	0.003996	0.00233376	3	4	5	68615678	T	G	-0.0776496	1.88368e-05	0.148428	0.392523
SERF1B	+	2	protein_coding	ENSG00000205572.5	5	69322091	1546	-753233	5	68568858	5:68568858:C:T	C	T	AC=137;AN=6058	rs34584424	0.977595	0.0224049	1	8.64645e-06	-0.0323966	0.00599401	0.00344725	4	5	5	68568858	C	T	-0.0781547	1.66114e-05	0.207614	0.565139
SERF1B	+	2	protein_coding	ENSG00000205572.5	5	69322091	1546	-929292	5	68392799	5:68392799:C:CA	C	CA	AC=1132;AN=5966	rs35484001	0.809859	0.190141	0.980613	6.88251e-05	0.0112848	0.022977	0.0203421	6	6	5	68392799	C	CA	0.0728605	5.97859e-05	0.131137	0.345002
SERF1B	+	2	protein_coding	ENSG00000205572.5	5	69322091	1546	-949792	5	68372299	5:68372299:G:A	G	A	AC=186;AN=5822	rs72765854	0.968142	0.0318578	0.882568	0.000327775	0.0210712	0.0719281	0.0822562	7	7	5	68372299	G	A	0.0720564	7.21014e-05	0.285169	0.768825
SERF1B	+	2	protein_coding	ENSG00000205572.5	5	69322091	1546	351617	5	69673708	5:69673708:T:TA	T	TA	AC=53;AN=330	rs534661936	0.840116	0.159884	0.468451	0.000599509	0.0165255	0.140859	0.136938	8	8	5	68914962	CGTGT	C	0.0530533	0.00349231	0.0683337	0.212912
STK3	-	1	protein_coding	ENSG00000104375.11	8	99955055	4311	241576	8	99713479	8:99713479:GGGAAGGAAGGAC:G	GGGAAGGAAGGAC	G	AC=65;AN=5838	rs201292972	0.989134	0.0108659	0.696749	8.04761e-05	0.0393527	0.0809191	0.0763119	1	1	8	99713479	GGGAAGGAAGGAC	G	0.0714493	8.2948e-05	0.156248	0.414918
STK3	-	1	protein_coding	ENSG00000104375.11	8	99955055	4311	-766024	8	100721079	8:100721079:A:C	A	C	AC=161;AN=5572	rs556938463	0.971258	0.0287417	0.770076	8.66533e-05	-0.0233778	0.0799201	0.0804501	2	2	8	100721079	A	C	-0.0718573	7.55005e-05	0.0812548	0.234325
MRPL23	+	1	protein_coding	ENSG00000214026.6	11	1976807	8556	209	11	1977016	11:1977016:G:C	G	C	AC=77;AN=5986	rs189661478	0.98728	0.0127202	0.904791	2.14226e-45	1.02343	0.001998	1.09667e-16	1	1	11	1977016	G	C	0.244964	1.24185e-42	0.397018	0.947265
MRPL23	+	1	protein_coding	ENSG00000214026.6	11	1976807	8556	-102586	11	1874221	11:1874221:C:T	C	T	AC=2240;AN=5944	rs907612	0.623481	0.376519	0.98806	6.30615e-17	-0.147025	0.004995	5.49289e-05	2	2	11	1874221	C	T	-0.145649	7.90347e-16	0.451263	0.985712
MRPL23	+	1	protein_coding	ENSG00000214026.6	11	1976807	8556	-6898	11	1969909	11:1969909:AAGTT:A	AAGTT	A	AC=95;AN=6050	rs78153644	0.984345	0.0156553	0.985575	1.17295e-06	0.319885	0.122877	0.153741	3	3	11	1969909	AAGTT	A	0.0858958	2.19927e-06	0.0906237	0.251896
PROC	+	2	protein_coding	ENSG00000115718.13	2	128180865	7183	4823	2	128185688	2:128185688:T:C	T	C	AC=4162;AN=6058	rs2069933	0.31254	0.68746	1	1.51742e-34	0.289219	0.000999001	1.06851e-28	1	1	2	128185688	T	C	0.21506	5.0084e-33	0.377061	0.92247
SLC29A4	+	2	protein_coding	ENSG00000164638.6	7	5338960	9560	-67304	7	5271656	7:5271656:GCTTCC:G	GCTTCC	G	AC=3699;AN=5898	rs72155545	0.37202	0.62798	0.978513	1.18607e-08	0.00581116	0.001998	0.000453612	1	1	7	5271656	GCTTCC	G	0.101208	2.37562e-08	0.335953	0.858913
SLC29A4	+	2	protein_coding	ENSG00000164638.6	7	5338960	9560	-61968	7	5276992	7:5276992:G:A	G	A	AC=925;AN=4990	rs73048069	0.814358	0.185642	0.87841	1.80058e-06	0.00590502	0.020979	0.017013	2	2	7	5276992	G	A	0.083901	3.76672e-06	0.0723751	0.219524
KCNH7	-	2	protein_coding	ENSG00000184611.7	2	163384870	4903	539594	2	162845276	2:162845276:G:A	G	A	AC=91;AN=5992	rs2098526	0.985011	0.0149886	0.923508	3.18355e-05	0.0452892	0.045954	0.0437706	2	1	2	162845276	G	A	0.0745676	3.99179e-05	0.158272	0.421022
SLC12A7	-	2	protein_coding	ENSG00000113504.15	5	1081773	9792	-15665	5	1097438	5:1097438:T:C	T	C	AC=313;AN=5836	rs78812676	0.946506	0.0534938	0.928941	4.1397e-29	2.64088	0.000999001	1.30747e-23	7	1	5	1097702	G	A	0.0817751	6.59689e-06	0.111147	0.308299
SLC12A7	-	2	protein_coding	ENSG00000113504.15	5	1081773	9792	-21221	5	1102994	5:1102994:A:G	A	G	AC=4169;AN=5980	rs4314449	0.303297	0.696703	0.989006	9.10686e-28	-8.16414	0.000999001	3.43665e-22	9	2	5	1193139	A	G	0.0669299	0.000227637	0.0201422	0.150003
SLC12A7	-	2	protein_coding	ENSG00000113504.15	5	1081773	9792	-28090	5	1109863	5:1109863:C:T	C	T	AC=384;AN=5734	rs6874041	0.93297	0.0670296	0.914885	4.02804e-24	1.82788	0.000999001	4.41191e-19	8	3	5	1041891	G	A	-0.0794079	1.21193e-05	0.0942924	0.259003
SLC12A7	-	2	protein_coding	ENSG00000113504.15	5	1081773	9792	-26767	5	1108540	5:1108540:C:T	C	T	AC=82;AN=5924	rs78723526	0.985997	0.0140033	0.863783	7.34785e-18	6.53194	0.000999001	2.50646e-13	10	4	5	109589	A	C	-0.0642519	0.000402581	0.0125532	0.0985137
SLC12A7	-	2	protein_coding	ENSG00000113504.15	5	1081773	9792	-26757	5	1108530	5:1108530:C:T	C	T	AC=62;AN=5930	rs141343538	0.989467	0.0105332	0.829206	1.76364e-17	1.35866	0.000999001	5.41082e-13	4	5	5	1108530	C	T	0.145261	9.4351e-16	0.310939	0.818257
SLC12A7	-	2	protein_coding	ENSG00000113504.15	5	1081773	9792	-23165	5	1104938	5:1104938:C:T	C	T	AC=3457;AN=5680	rs35188965	0.391827	0.608173	0.969827	3.72625e-15	-1.93569	0.000999001	8.04851e-11	1	6	5	1097702	G	A	0.0664522	0.000252388	0.0450702	0.181929
SLC12A7	-	2	protein_coding	ENSG00000113504.15	5	1081773	9792	2703	5	1079070	5:1079070:G:T	G	T	AC=3037;AN=5886	rs79172727	0.484899	0.515101	0.986806	9.77976e-15	0.470567	0.000999001	1.64882e-10	3	7	5	1077822	A	C	0.0744829	4.07342e-05	0.0349401	0.17688
SLC12A7	-	2	protein_coding	ENSG00000113504.15	5	1081773	9792	14395	5	1067378	5:1067378:C:A	C	A	AC=267;AN=6004	rs12515500	0.955935	0.044065	0.974768	6.56499e-12	-1.31771	0.000999001	6.41593e-08	11	8	5	1193139	A	G	0.0650483	0.000340534	0.0127121	0.0997698
SLC12A7	-	2	protein_coding	ENSG00000113504.15	5	1081773	9792	583	5	1081190	5:1081190:GAC:G	GAC	G	AC=5473;AN=5826	rs72377087	0.0603217	0.939678	0.908954	1.62323e-09	-0.568283	0.000999001	1.21686e-05	15	9	5	1081190	GAC	G	-0.216017	2.58907e-33	0.515191	0.988644
SLC12A7	-	2	protein_coding	ENSG00000113504.15	5	1081773	9792	-20933	5	1102706	5:1102706:C:T	C	T	AC=3954;AN=5806	rs10067280	0.319556	0.680444	0.977904	8.48962e-09	4.24027	0.000999001	4.96532e-05	5	10	5	1193139	A	G	0.0648988	0.000351454	0.0148716	0.116289
SLC12A7	-	2	protein_coding	ENSG00000113504.15	5	1081773	9792	-52271	5	1134044	5:1134044:A:G	A	G	AC=2119;AN=6000	rs12519048	0.646274	0.353726	0.993869	1.63771e-08	0.224704	0.000999001	9.42303e-05	2	11	5	1134044	A	G	0.0944841	1.89277e-07	0.124463	0.325396
SLC12A7	-	2	protein_coding	ENSG00000113504.15	5	1081773	9792	-26055	5	1107828	5:1107828:G:A	G	A	AC=2358;AN=5150	rs4975642	0.54263	0.45737	0.932435	6.76637e-08	-0.379878	0.000999001	0.000304853	6	12	5	1193139	A	G	0.0676088	0.000196348	0.018958	0.143477
SLC12A7	-	2	protein_coding	ENSG00000113504.15	5	1081773	9792	37211	5	1044562	5:1044562:TTGAA:T	TTGAA	T	AC=286;AN=4912	rs145370933	0.941819	0.0581811	0.73982	4.5381e-06	0.346256	0.011988	0.0149123	12	13	5	1044562	TTGAA	T	0.0745942	3.96649e-05	0.0499211	0.185127
SLC12A7	-	2	protein_coding	ENSG00000113504.15	5	1081773	9792	537838	5	543935	5:543935:C:T	C	T	AC=64;AN=6038	rs3892626	0.989489	0.010511	0.956556	6.02044e-06	0.754696	0.012987	0.0187391	13	14	5	543935	C	T	0.0791344	1.29879e-05	0.0970299	0.265107
SLC12A7	-	2	protein_coding	ENSG00000113504.15	5	1081773	9792	-651394	5	1733167	5:1733167:G:A	G	A	AC=1279;AN=4308	rs55953919	0.702224	0.297776	0.848378	2.25547e-05	0.168413	0.0579421	0.0609149	14	15	5	1733167	G	A	0.0788238	1.4046e-05	0.0706085	0.216696
SLC12A7	-	2	protein_coding	ENSG00000113504.15	5	1081773	9792	-69388	5	1151161	5:1151161:A:G	A	G	AC=1053;AN=6058	rs3922757	0.82608	0.17392	1	2.63664e-05	-0.202071	0.0689311	0.0706043	16	16	5	1151161	A	G	-0.0804067	9.39542e-06	0.0811102	0.234067
SLC12A7	-	2	protein_coding	ENSG00000113504.15	5	1081773	9792	-372	5	1082145	5:1082145:A:G	A	G	AC=395;AN=4044	rs372934149	0.902938	0.0970617	0.710704	6.87068e-05	0.260293	0.174825	0.160428	18	17	5	721383	A	<INS:ME:SVA>	-0.0624655	0.000582118	0.0344762	0.17666
SLC12A7	-	2	protein_coding	ENSG00000113504.15	5	1081773	9792	670793	5	410980	5:410980:T:C	T	C	AC=681;AN=5550	rs11746079	0.877113	0.122887	0.915718	7.47417e-05	0.207808	0.198801	0.176234	17	18	5	410980	T	C	0.0684048	0.000164819	0.0355774	0.177178
SLC12A7	-	2	protein_coding	ENSG00000113504.15	5	1081773	9792	5412	5	1076361	5:1076361:C:T	C	T	AC=291;AN=5806	rs41280371	0.950403	0.0495965	0.90817	7.836e-05	0.671131	0.195804	0.177813	19	19	5	721383	A	<INS:ME:SVA>	-0.0621118	0.000625525	0.0283698	0.172589
IFNGR2	+	2	protein_coding	ENSG00000159128.10	21	34804626	5818	-34268	21	34770358	21:34770358:G:A	G	A	AC=961;AN=6058	rs9978223	0.841231	0.158769	1	5.55389e-288	4.30254	0.000999001	2.88667e-234	1	1	21	34770358	G	A	0.547182	3.42239e-236	0.28109	0.758892
IFNGR2	+	2	protein_coding	ENSG00000159128.10	21	34804626	5818	-44018	21	34760608	21:34760608:T:G	T	G	AC=943;AN=5938	rs56992660	0.841664	0.158336	0.978157	8.19125e-28	-1.27493	0.000999001	1.76379e-20	3	2	21	34760608	T	G	-0.160632	5.85489e-19	0.313466	0.822379
IFNGR2	+	2	protein_coding	ENSG00000159128.10	21	34804626	5818	-52292	21	34752334	21:34752334:A:C	A	C	AC=775;AN=5528	rs34620647	0.859187	0.140813	0.919822	9.024e-26	1.24357	0.000999001	7.15604e-19	2	3	21	34752334	A	C	0.173077	8.46577e-22	0.509978	0.98843
IFNGR2	+	2	protein_coding	ENSG00000159128.10	21	34804626	5818	39710	21	34844336	21:34844336:T:TA	T	TA	AC=631;AN=4486	rs71322216	0.859844	0.140156	0.803094	5.81342e-06	0.534514	0.018981	0.0148757	6	4	21	34844336	T	TA	0.0747146	3.85382e-05	0.0771867	0.227253
IFNGR2	+	2	protein_coding	ENSG00000159128.10	21	34804626	5818	-131880	21	34672746	21:34672746:CA:C	CA	C	AC=3712;AN=5252	rs11335398	0.293757	0.706243	0.928975	7.08316e-06	-0.427816	0.022977	0.0171641	4	5	21	34672746	CA	C	-0.0806238	8.886e-06	0.067141	0.210825
IFNGR2	+	2	protein_coding	ENSG00000159128.10	21	34804626	5818	591272	21	35395898	21:35395898:G:A	G	A	AC=71;AN=5956	rs141829199	0.988197	0.0118033	0.870484	7.59471e-06	-1.39755	0.020979	0.0186925	5	6	21	35395898	G	A	-0.0806778	8.76359e-06	0.125705	0.328673
IFNGR2	+	2	protein_coding	ENSG00000159128.10	21	34804626	5818	-68491	21	34736135	21:34736135:A:AT	A	AT	AC=854;AN=5930	rs61155323	0.855072	0.144928	0.979887	2.3649e-05	0.469963	0.0529471	0.0487522	7	7	21	34736135	A	AT	0.0802323	9.82455e-06	0.141359	0.373861
EP400NL	+	2	protein_coding	ENSG00000185684.8	12	132602691	8306	7622	12	132610313	12:132610313:T:G	T	G	AC=1530;AN=6042	rs11246932	0.748546	0.251454	0.997703	2.75564e-125	-0.12861	0.000999001	2.23988e-104	1	1	12	132602748	T	C	-0.642819	0	0.0809526	0.0149366
EP400NL	+	2	protein_coding	ENSG00000185684.8	12	132602691	8306	-9047	12	132593644	12:132593644:A:G	A	G	AC=714;AN=6024	rs73482190	0.88201	0.11799	0.994288	6.44353e-55	0.103052	0.000999001	7.54982e-44	2	2	12	132593644	A	G	0.20876	3.54666e-31	0.275053	0.742691
EP400NL	+	2	protein_coding	ENSG00000185684.8	12	132602691	8306	-69641	12	132533050	12:132533050:A:G	A	G	AC=181;AN=5996	rs141953779	0.969687	0.0303129	0.957246	1.46534e-28	0.104886	0.000999001	2.44193e-21	3	3	12	132533050	A	G	0.197111	6.54147e-28	0.285867	0.770439
EP400NL	+	2	protein_coding	ENSG00000185684.8	12	132602691	8306	-252262	12	132350429	12:132350429:G:A	G	A	AC=64;AN=5982	rs74570208	0.989389	0.0106105	0.875629	3.1713e-07	-0.0724959	0.002997	0.00160222	4	4	12	132350429	G	A	-0.0905718	5.94645e-07	0.116446	0.3134
BTRC	+	2	protein_coding	ENSG00000166167.13	10	103295141	4701	-46564	10	103248577	10:103248577:G:A	G	A	AC=2160;AN=6018	rs11597599	0.63806	0.36194	0.997414	7.50717e-11	-0.0460014	0.000999001	3.31569e-07	1	1	10	103248577	G	A	-0.110372	1.12504e-09	0.0589412	0.196767
BTRC	+	2	protein_coding	ENSG00000166167.13	10	103295141	4701	-144622	10	103150519	10:103150519:TAAAAAAGA:TAAGA	TAAAAAAGA	TAAGA	AC=682;AN=5890	rs143251501;rs568704641	0.885317	0.114683	0.973921	1.81105e-06	0.0487539	0.002997	0.00283546	2	2	10	103150519	TAAAAAAGA	TAAGA	0.0822701	5.79689e-06	0.112661	0.310305
BTRC	+	2	protein_coding	ENSG00000166167.13	10	103295141	4701	84256	10	103379397	10:103379397:T:C	T	C	AC=418;AN=6006	rs12244100	0.930894	0.0691057	0.985138	0.00025026	-0.045822	0.210789	0.218174	3	3	10	103379397	T	C	-0.0627738	0.000546578	0.019531	0.146724
ALPK3	+	2	protein_coding	ENSG00000136383.6	15	85406760	6523	-982542	15	84424218	15:84424218:T:C	T	C	AC=74;AN=5834	rs190079656	0.987454	0.012546	0.795539	5.93529e-21	0.0422135	0.000999001	4.61832e-14	1	1	15	84424218	T	C	0.168477	1.00662e-20	0.294809	0.78948
ALPK3	+	2	protein_coding	ENSG00000136383.6	15	85406760	6523	-46756	15	85360004	15:85360004:A:C	A	C	AC=1731;AN=5952	rs55736017	0.707485	0.292515	0.987958	1.12118e-12	-0.00907851	0.000999001	1.56172e-07	2	2	15	85360004	A	C	-0.130601	5.36229e-13	0.227605	0.616515
ALPK3	+	2	protein_coding	ENSG00000136383.6	15	85406760	6523	-567846	15	84838914	15:84838914:A:C	A	C	AC=318;AN=5508	rs568166260	0.942396	0.0576037	0.847766	2.51234e-06	0.0111193	0.00699301	0.008852	3	3	15	84838914	A	C	0.0851985	2.65801e-06	0.0744066	0.222744
RRP9	-	2	protein_coding	ENSG00000114767.6	3	51975957	3482	49918	3	51926039	3:51926039:CA:C	CA	C	AC=404;AN=5486	rs146809857	0.926203	0.0737968	0.90977	0.000400726	0.100531	0.145854	0.148556	2	1	3	51926039	CA	C	0.0640955	0.000415947	0.0893321	0.24947
RRP9	-	2	protein_coding	ENSG00000114767.6	3	51975957	3482	-775860	3	52751817	3:52751817:A:C	A	C	AC=89;AN=6046	rs143423464	0.985137	0.0148627	0.986124	0.000648658	-0.236999	0.21978	0.22116	1	2	3	52751817	A	C	-0.0596139	0.00102893	0.0513506	0.186583
RP11-274B21.8	+	2	lincRNA	ENSG00000270810.1	7	128327342	6163	-173503	7	128153839	7:128153839:G:A	G	A	AC=1322;AN=5998	rs10271590	0.780273	0.219727	0.992331	2.33631e-18	0.0876988	0.000999001	2.31608e-13	1	1	7	128153839	G	A	0.157589	2.68247e-18	0.160116	0.426635
RP11-274B21.8	+	2	lincRNA	ENSG00000270810.1	7	128327342	6163	394129	7	128721471	7:128721471:T:C	T	C	AC=1261;AN=6012	rs11972719	0.790611	0.209389	0.991055	0.000221288	-0.0371845	0.24975	0.238378	2	2	7	128721471	T	C	-0.0683053	0.000168481	0.0324935	0.175646
CAD	+	1	protein_coding	ENSG00000084774.9	2	27464789	4623	-21533	2	27443256	2:27443256:C:T	C	T	AC=1262;AN=6058	rs4665959	0.791908	0.208092	0.999754	2.0578e-48	-0.162757	0.000999001	4.26154e-39	1	1	2	27443256	C	T	-0.261501	1.52455e-48	0.187612	0.506819
CAD	+	1	protein_coding	ENSG00000084774.9	2	27464789	4623	-941766	2	26523023	2:26523023:A:T	A	T	AC=1133;AN=5752	rs35882726	0.802578	0.197422	0.966759	0.00013248	-0.0434369	0.115884	0.114507	2	2	2	26524726	C	T	0.0700304	0.000114617	0.0521512	0.187481
ZNF37A	+	2	protein_coding	ENSG00000075407.13	10	38385502	6690	-424342	10	37961160	10:37961160:T:C	T	C	AC=271;AN=5888	rs76797468	0.954063	0.045937	0.918046	9.48279e-35	-0.162014	0.000999001	1.5444e-26	1	1	10	37961160	T	C	-0.218666	4.10894e-34	0.350653	0.883032
ZNF37A	+	2	protein_coding	ENSG00000075407.13	10	38385502	6690	613228	10	38998730	10:38998730:G:T	G	T	AC=259;AN=5240	rs142143718	0.94987	0.0501305	0.853146	1.07195e-23	0.110575	0.000999001	1.60117e-17	2	2	10	38998730	G	T	0.15716	3.31645e-18	0.360099	0.89791
ZNF37A	+	2	protein_coding	ENSG00000075407.13	10	38385502	6690	-348838	10	38036664	10:38036664:AT:A	AT	A	AC=63;AN=4616	rs561553485	0.986246	0.0137537	0.460775	1.73868e-06	-0.0858065	0.001998	0.00137655	4	3	10	38036664	AT	A	-0.0814709	7.13984e-06	0.175471	0.472231
ZNF37A	+	2	protein_coding	ENSG00000075407.13	10	38385502	6690	315555	10	38701057	10:38701057:T:G	T	G	AC=623;AN=3044	rs17595355	0.795235	0.204765	0.755088	1.88452e-05	-0.0332323	0.00999001	0.00852752	5	4	10	38253826	C	G	0.0634951	0.000471188	0.0380731	0.178401
ZNF37A	+	2	protein_coding	ENSG00000075407.13	10	38385502	6690	-565558	10	37819944	10:37819944:G:A	G	A	AC=448;AN=6048	rs11011237	0.926057	0.0739425	0.996369	0.00138356	-0.0364168	0.284715	0.284133	3	5	10	37913572	CT	C	-0.0562957	0.00193855	0.0603814	0.198984
USP6NL	-	2	protein_coding	ENSG00000148429.10	10	11653665	7813	135570	10	11518095	10:11518095:T:A	T	A	AC=1729;AN=5604	rs4747915	0.690808	0.309192	0.953773	5.26566e-15	-0.0325646	0.000999001	1.67501e-06	2	1	10	11518095	T	A	-0.141081	6.17077e-15	0.405212	0.956989
USP6NL	-	2	protein_coding	ENSG00000148429.10	10	11653665	7813	-21803	10	11675468	10:11675468:GT:G	GT	G	AC=269;AN=5686	rs527786235;rs527786235;rs56294472	0.952577	0.0474227	0.87063	8.97427e-13	0.0604739	0.000999001	1.98028e-05	3	2	10	11675468	GT	G	0.127655	1.76839e-12	0.245131	0.657106
USP6NL	-	2	protein_coding	ENSG00000148429.10	10	11653665	7813	-90717	10	11744382	10:11744382:T:G	T	G	AC=1205;AN=5636	rs12770121	0.785888	0.214112	0.947232	4.18975e-10	-0.0322494	0.001998	0.000563528	1	3	10	11745279	A	G	-0.0985234	5.53052e-08	0.127733	0.3345
USP6NL	-	2	protein_coding	ENSG00000148429.10	10	11653665	7813	-86742	10	11740407	10:11740407:G:A	G	A	AC=65;AN=5944	rs112769665	0.989159	0.010841	0.839368	1.19567e-06	0.0777558	0.0589411	0.0525221	4	4	10	11740407	G	A	0.0877427	1.3223e-06	0.21745	0.592122
USP6NL	-	2	protein_coding	ENSG00000148429.10	10	11653665	7813	148913	10	11504752	10:11504752:T:C	T	C	AC=171;AN=5608	rs12570211	0.969655	0.0303453	0.786163	1.19958e-06	-0.0482185	0.0569431	0.0516515	5	5	10	11504752	T	C	-0.0850742	2.7489e-06	0.208839	0.568641
USP6NL	-	2	protein_coding	ENSG00000148429.10	10	11653665	7813	-74505	10	11728170	10:11728170:TA:T	TA	T	AC=602;AN=4026	rs5783223	0.84847	0.15153	0.757803	4.70796e-06	-0.0271234	0.107892	0.106332	6	6	10	11728170	TA	T	-0.0742048	4.35271e-05	0.0810922	0.234035
USP6NL	-	2	protein_coding	ENSG00000148429.10	10	11653665	7813	223083	10	11430582	10:11430582:G:GC	G	GC	AC=107;AN=5970	rs147483905	0.982178	0.0178221	0.900999	9.13197e-06	-0.0583189	0.152847	0.148381	7	7	10	11430582	G	GC	-0.079968	1.05107e-05	0.121313	0.318547
CLEC4G	-	2	protein_coding	ENSG00000182566.8	19	7797091	8694	9111	19	7787980	19:7787980:T:C	T	C	AC=1067;AN=5102	rs10408468	0.789766	0.210234	0.887093	5.79059e-93	-0.245298	0.000999001	6.20055e-76	1	1	19	7785713	A	G	-0.304847	3.66645e-66	0.271498	0.73254
CLEC4G	-	2	protein_coding	ENSG00000182566.8	19	7797091	8694	1279	19	7795812	19:7795812:C:T	C	T	AC=227;AN=5510	rs556577101	0.958496	0.0415041	0.794354	3.61451e-30	0.292322	0.000999001	8.41259e-23	2	2	19	7795812	C	T	0.252821	2.18654e-45	0.247803	0.663925
CLEC4G	-	2	protein_coding	ENSG00000182566.8	19	7797091	8694	4625	19	7792466	19:7792466:C:T	C	T	AC=1554;AN=4478	rs61217964	0.652354	0.347646	0.869402	2.20871e-15	0.0738474	0.000999001	4.2422e-10	4	3	19	7794526	T	C	0.116665	1.19336e-10	0.207109	0.563687
CLEC4G	-	2	protein_coding	ENSG00000182566.8	19	7797091	8694	-30648	19	7827739	19:7827739:G:A	G	A	AC=203;AN=5644	rs76634109	0.964001	0.0359986	0.837084	9.98358e-09	0.100582	0.000999001	0.000144059	5	4	19	7827739	G	A	0.101695	2.03341e-08	0.220595	0.600008
CLEC4G	-	2	protein_coding	ENSG00000182566.8	19	7797091	8694	152373	19	7644718	19:7644718:C:T	C	T	AC=154;AN=5586	rs34632343	0.972222	0.0277778	0.776143	3.54473e-05	0.0787923	0.117882	0.118368	6	5	19	7644718	C	T	0.0732319	5.47951e-05	0.0883001	0.247498
CLEC4G	-	2	protein_coding	ENSG00000182566.8	19	7797091	8694	20474	19	7776617	19:7776617:CTT:CT	CTT	CT	AC=996;AN=2300	rs537230801;rs374121554	0.565789	0.434211	0.673682	5.9201e-05	-0.0392541	0.174825	0.1731	7	6	19	7837645	C	G	0.0674282	0.000204255	0.0182268	0.139108
JAGN1	+	2	protein_coding	ENSG00000171135.10	3	9932317	6911	6187	3	9938504	3:9938504:C:T	C	T	AC=2503;AN=5846	rs6443271	0.573004	0.426996	0.980872	7.6586e-28	0.276222	0.000999001	1.43602e-22	1	1	3	9938504	C	T	0.177067	9.34512e-23	0.154133	0.40864
JAGN1	+	2	protein_coding	ENSG00000171135.10	3	9932317	6911	49157	3	9981474	3:9981474:T:C	T	C	AC=80;AN=5734	rs7619410	0.986196	0.0138037	0.748524	4.83621e-08	0.420729	0.000999001	0.000151468	2	2	3	9981474	T	C	0.0956732	1.32441e-07	0.257287	0.690405
JAGN1	+	2	protein_coding	ENSG00000171135.10	3	9932317	6911	-16308	3	9916009	3:9916009:A:G	A	G	AC=4670;AN=5946	rs466573	0.214614	0.785386	0.984602	4.47982e-07	-0.15154	0.001998	0.00125487	3	3	3	9916009	A	G	-0.0796864	1.12922e-05	0.0739816	0.22207
JAGN1	+	2	protein_coding	ENSG00000171135.10	3	9932317	6911	-3629	3	9928688	3:9928688:G:T	G	T	AC=123;AN=5432	rs114389188	0.977142	0.0228582	0.720516	0.000146391	-0.243408	0.217782	0.2172	4	4	3	9928688	G	T	-0.0663059	0.000260464	0.060545	0.199246
JAGN1	+	2	protein_coding	ENSG00000171135.10	3	9932317	6911	789464	3	10721781	3:10721781:T:C	T	C	AC=373;AN=5976	rs11708708	0.93703	0.0629702	0.971337	0.000183422	0.165554	0.261738	0.261639	5	5	3	10721781	T	C	0.067306	0.00020977	0.0460834	0.182429
CTD-2561B21.11	-	2	lincRNA	ENSG00000262873.1	17	78993811	8491	1402	17	78992409	17:78992409:G:T	G	T	AC=4561;AN=6058	rs7225916	0.248227	0.751773	1	1.09454e-21	-0.044647	0.000999001	2.19861e-16	1	1	17	78992409	G	T	-0.172352	1.25633e-21	0.400125	0.951007
CTD-2561B21.11	-	2	lincRNA	ENSG00000262873.1	17	78993811	8491	933609	17	78060202	17:78060202:T:G	T	G	AC=943;AN=5998	rs57153705	0.840606	0.159394	0.991157	6.69499e-05	-0.0210497	0.142857	0.142985	2	2	17	78060202	T	G	-0.0726043	6.34755e-05	0.0526241	0.188036
CTD-2561B21.11	-	2	lincRNA	ENSG00000262873.1	17	78993811	8491	10191	17	78983620	17:78983620:C:T	C	T	AC=471;AN=5468	rs55740672	0.912237	0.0877631	0.884765	9.35255e-05	0.0273026	0.187812	0.181641	3	3	17	78983620	C	T	0.0698867	0.000118394	0.00908135	0.0702433
MAPKAPK2	+	2	protein_coding	ENSG00000162889.6	1	206904633	4104	6933	1	206911566	1:206911566:A:G	A	G	AC=1278;AN=5386	rs4311892	0.76269	0.23731	0.92854	5.09337e-19	-0.472415	0.000999001	8.69814e-15	1	1	1	206911566	A	G	-0.139002	1.53772e-14	0.463138	0.98631
MAPKAPK2	+	2	protein_coding	ENSG00000162889.6	1	206904633	4104	-6739	1	206897894	1:206897894:C:CT	C	CT	AC=1235;AN=4560	rs570984194	0.728443	0.271557	0.86275	4.5473e-06	-0.234284	0.00599401	0.00583877	2	2	1	206898329	ATG	A	-0.0706722	9.90934e-05	0.0543264	0.190175
RP11-934B9.3	-	2	protein_coding	ENSG00000258973.1	14	24806588	7276	-96657	14	24903245	14:24903245:C:T	C	T	AC=4049;AN=5810	rs7143804	0.303361	0.696639	0.973189	8.76779e-05	0.0966241	0.140859	0.137333	1	1	14	24903245	C	T	0.0702635	0.00010873	0.0564642	0.193115
RP11-934B9.3	-	2	protein_coding	ENSG00000258973.1	14	24806588	7276	16125	14	24790463	14:24790463:A:AT	A	AT	AC=4581;AN=5726	rs56133120	0.200068	0.799932	0.960963	0.000150644	-0.108485	0.204795	0.207422	2	2	14	24790463	A	AT	-0.0674282	0.000204254	0.0447421	0.181778
GPR174	+	2	protein_coding	ENSG00000147138.1	23	78426469	4913	-13977	23	78412492	23:78412492:C:T	C	T	AC=3657;AN=6040	23:78412492:C:T	0.395988	0.604012	0.9973	1.64302e-74	-0.471065	0.000999001	7.68213e-63	1	1	23	78412492	C	T	-0.314712	1.27756e-70	0.0712161	0.217676
GPR174	+	2	protein_coding	ENSG00000147138.1	23	78426469	4913	41471	23	78467940	23:78467940:C:T	C	T	AC=937;AN=6046	23:78467940:C:T	0.845073	0.154927	0.991869	0.000106253	0.139257	0.04995	0.0472657	2	2	23	78413873	A	G	0.0683887	0.000165404	0.054559	0.190483
GPR174	+	2	protein_coding	ENSG00000147138.1	23	78426469	4913	224777	23	78651246	23:78651246:C:T	C	T	AC=2268;AN=6058	23:78651246:C:T	0.624597	0.375403	1	0.000631906	-0.0988101	0.192807	0.210984	3	3	23	78651246	C	T	-0.0862183	2.01383e-06	0.0637489	0.204731
MGAT4B	-	1	protein_coding	ENSG00000161013.12	5	179232385	8899	3234	5	179229151	5:179229151:A:G	A	G	AC=61;AN=6056	rs58413676	0.989842	0.010158	0.985718	1.76788e-51	-1.84504	0.000999001	3.34467e-42	1	1	5	179229151	A	G	-0.207443	8.49526e-31	0.470716	0.986679
MGAT4B	-	1	protein_coding	ENSG00000161013.12	5	179232385	8899	-29026	5	179261411	5:179261411:G:ATTTA	G	ATTTA	AC=3105;AN=5806	rs557715825	0.464682	0.535318	0.979798	3.44866e-13	-0.394975	0.000999001	9.01122e-09	2	2	5	179251560	T	G	-0.103627	1.08877e-08	0.179252	0.483033
MGAT4B	-	1	protein_coding	ENSG00000161013.12	5	179232385	8899	-138772	5	179371157	5:179371157:CG:CGG	CG	CGG	AC=77;AN=5910	rs572219056;rs111748122	0.986955	0.0130449	0.857359	7.19617e-09	-0.469866	0.000999001	5.72293e-05	6	3	5	179371157	CG	CGG	-0.113513	3.72825e-10	0.408068	0.960234
MGAT4B	-	1	protein_coding	ENSG00000161013.12	5	179232385	8899	-347675	5	179580060	5:179580060:T:C	T	C	AC=65;AN=5934	rs73813820	0.988973	0.011027	0.816521	5.22489e-08	0.516561	0.000999001	0.000306545	5	4	5	179580060	T	C	0.0956481	1.33451e-07	0.253739	0.680161
MGAT4B	-	1	protein_coding	ENSG00000161013.12	5	179232385	8899	-44962	5	179277347	5:179277347:G:A	G	A	AC=3023;AN=5980	rs269458	0.49461	0.50539	0.99393	5.21402e-07	0.289758	0.000999001	0.00237731	8	5	5	179251560	T	G	-0.0955196	1.38725e-07	0.202892	0.551414
MGAT4B	-	1	protein_coding	ENSG00000161013.12	5	179232385	8899	-212909	5	179445294	5:179445294:CA:C	CA	C	AC=3800;AN=5342	rs59354197	0.289108	0.710892	0.932596	2.57406e-06	-0.111937	0.00999001	0.00845531	9	6	5	179445294	CA	C	-0.0790363	1.33135e-05	0.0542973	0.190137
MGAT4B	-	1	protein_coding	ENSG00000161013.12	5	179232385	8899	295663	5	178936722	5:178936722:A:G	A	G	AC=1044;AN=6058	rs9329079	0.827208	0.172792	1	2.70815e-06	0.125854	0.00799201	0.0095042	7	7	5	178936722	A	G	0.0857106	2.31314e-06	0.122072	0.319954
MGAT4B	-	1	protein_coding	ENSG00000161013.12	5	179232385	8899	154893	5	179077492	5:179077492:G:C	G	C	AC=62;AN=5860	rs536900445	0.989503	0.0104965	0.795978	7.7441e-06	0.405767	0.026973	0.0241515	4	8	5	179251560	T	G	-0.0806398	8.84964e-06	0.131017	0.344627
MGAT4B	-	1	protein_coding	ENSG00000161013.12	5	179232385	8899	-124362	5	179356747	5:179356747:C:CAA	C	CAA	AC=93;AN=5912	rs34934872	0.984628	0.0153719	0.862262	0.000155611	-0.331446	0.27972	0.289523	10	9	5	179251560	T	G	-0.0765781	2.45351e-05	0.119951	0.316551
TOLLIP	-	1	protein_coding	ENSG00000078902.11	11	1330874	9064	22256	11	1308618	11:1308618:T:C	T	C	AC=2821;AN=5896	rs61869685	0.521537	0.478463	0.985774	6.00621e-20	-0.145551	0.000999001	2.80079e-15	1	1	11	1308618	T	C	-0.164206	9.42455e-20	0.276417	0.746481
TOLLIP	-	1	protein_coding	ENSG00000078902.11	11	1330874	9064	21427	11	1309447	11:1309447:G:T	G	T	AC=266;AN=5676	rs5743973	0.9532	0.0467997	0.86761	8.88177e-08	0.19064	0.000999001	0.000381207	2	2	11	1309447	G	T	0.0987189	5.20426e-08	0.217494	0.592235
TOLLIP	-	1	protein_coding	ENSG00000078902.11	11	1330874	9064	-35794	11	1366668	11:1366668:A:T	A	T	AC=2191;AN=5824	rs2176025	0.623575	0.376425	0.981318	4.82861e-06	-0.0753499	0.00799201	0.0143169	3	3	11	1366668	A	T	-0.0942159	2.05033e-07	0.171944	0.462064
TOLLIP	-	1	protein_coding	ENSG00000078902.11	11	1330874	9064	-359759	11	1690633	11:1690633:G:C	G	C	AC=764;AN=5280	rs72850919	0.856089	0.143911	0.889322	1.69985e-05	-0.0973247	0.038961	0.0442909	4	4	11	934696	G	T	0.0602754	0.000903439	0.0251567	0.168435
TOLLIP	-	1	protein_coding	ENSG00000078902.11	11	1330874	9064	-584580	11	1915454	11:1915454:A:AGT	A	AGT	AC=1404;AN=2836	rs141842016	0.504121	0.495879	0.734515	4.73435e-05	-0.0747351	0.10989	0.108501	5	5	11	1915454	A	AGT	-0.0754445	3.233e-05	0.0966353	0.26416
SFMBT1	-	2	protein_coding	ENSG00000163935.9	3	53080073	4816	-8742	3	53088815	3:53088815:T:C	T	C	AC=5584;AN=6016	rs9756317	0.0712431	0.928757	0.988581	1.74112e-36	-0.225085	0.000999001	1.88694e-25	1	1	3	53088815	T	C	-0.220146	1.45314e-34	0.0769625	0.226881
SFMBT1	-	2	protein_coding	ENSG00000163935.9	3	53080073	4816	224844	3	52855229	3:52855229:T:C	T	C	AC=1662;AN=6058	rs2239547	0.7255	0.2745	1	4.93061e-06	0.0481027	0.030969	0.019979	2	2	3	52855229	T	C	0.0859529	2.1653e-06	0.0565979	0.193307
SFMBT1	-	2	protein_coding	ENSG00000163935.9	3	53080073	4816	-406664	3	53486737	3:53486737:A:C	A	C	AC=2188;AN=5946	rs668653	0.631527	0.368473	0.98717	1.89612e-05	-0.0410647	0.0549451	0.056834	3	3	3	53486737	A	C	-0.0804216	9.3596e-06	0.126178	0.329985
DUSP28	+	1	protein_coding	ENSG00000188542.5	2	241502400	8785	-9227	2	241493173	2:241493173:G:A	G	A	AC=361;AN=5984	rs111833693	0.940274	0.0597258	0.973671	1.86597e-11	0.0945403	0.000999001	2.29557e-07	1	1	2	241493173	G	A	0.121264	2.14391e-11	0.213965	0.582905
DUSP28	+	1	protein_coding	ENSG00000188542.5	2	241502400	8785	-971	2	241501429	2:241501429:C:G	C	G	AC=74;AN=6008	rs149306808	0.98765	0.0123497	0.928218	2.52781e-07	0.148742	0.001998	0.00116112	2	2	2	241501429	C	G	0.0902998	6.428e-07	0.212078	0.577737
DUSP28	+	1	protein_coding	ENSG00000188542.5	2	241502400	8785	-227158	2	241275242	2:241275242:G:A	G	A	AC=137;AN=5580	rs145168916	0.975674	0.0243262	0.759441	1.49027e-05	0.0846591	0.043956	0.0416389	4	3	2	241275242	G	A	0.0787959	1.41447e-05	0.156707	0.416295
DUSP28	+	1	protein_coding	ENSG00000188542.5	2	241502400	8785	119411	2	241621811	2:241621811:G:A	G	A	AC=97;AN=5988	rs376333472	0.984018	0.0159817	0.917329	4.41457e-05	-0.105812	0.0989011	0.104111	3	4	2	241621811	G	A	-0.0732052	5.51402e-05	0.0491223	0.184421
DUSP28	+	1	protein_coding	ENSG00000188542.5	2	241502400	8785	-302931	2	241199469	2:241199469:A:G	A	G	AC=4949;AN=5942	rs10187801	0.166338	0.833662	0.980648	4.4297e-05	-0.0368359	0.106893	0.105609	5	5	2	241199469	A	G	-0.0725698	6.39887e-05	0.0493342	0.184599
DUSP28	+	1	protein_coding	ENSG00000188542.5	2	241502400	8785	691136	2	242193536	2:242193536:G:A	G	A	AC=63;AN=6042	rs12614838	0.989334	0.0106658	0.961548	0.000154125	-0.125178	0.268731	0.272292	6	6	2	242193536	G	A	-0.0696322	0.000125372	0.0641425	0.205436
ILF3	+	2	protein_coding	ENSG00000129351.13	19	10798281	6991	-110128	19	10688153	19:10688153:A:G	A	G	AC=160;AN=5984	rs187758170	0.973401	0.0265992	0.946959	0.000211718	0.0563131	0.26973	0.26305	1	1	19	10688153	A	G	0.0801859	9.94197e-06	0.144036	0.380865
RP9	-	2	protein_coding	ENSG00000164610.4	7	33148940	7418	-546885	7	33695825	7:33695825:C:T	C	T	AC=68;AN=5722	rs73095281	0.988055	0.0119454	0.687492	1.17619e-08	0.278054	0.000999001	6.05824e-05	1	1	7	33695825	C	T	0.0814065	7.26018e-06	0.198159	0.537469
RP9	-	2	protein_coding	ENSG00000164610.4	7	33148940	7418	-834446	7	33983386	7:33983386:C:T	C	T	AC=156;AN=5858	rs117128750	0.9735	0.0265	0.867643	4.23436e-08	0.253054	0.000999001	0.000184197	6	2	7	33983386	C	T	0.0679286	0.000183057	0.109441	0.305045
RP9	-	2	protein_coding	ENSG00000164610.4	7	33148940	7418	801896	7	32347044	7:32347044:G:C	G	C	AC=94;AN=5924	rs75335929	0.984179	0.0158207	0.875431	4.8284e-08	0.218524	0.000999001	0.000192061	2	3	7	32347044	G	C	0.081908	6.37238e-06	0.187366	0.506117
RP9	-	2	protein_coding	ENSG00000164610.4	7	33148940	7418	-201028	7	33349968	7:33349968:T:TA	T	TA	AC=125;AN=5670	rs527558112;rs201345326	0.977797	0.0222031	0.760374	2.16981e-05	0.144393	0.030969	0.0345008	3	4	7	33349968	T	TA	0.0696276	0.000125501	0.109302	0.304723
RP9	-	2	protein_coding	ENSG00000164610.4	7	33148940	7418	-897266	7	34046206	7:34046206:A:G	A	G	AC=102;AN=5672	rs118088294	0.981934	0.0180661	0.740204	3.49921e-05	-0.19029	0.048951	0.0528832	7	5	7	33684357	C	T	-0.0610282	0.000777965	0.0360214	0.177386
RP9	-	2	protein_coding	ENSG00000164610.4	7	33148940	7418	508444	7	32640496	7:32640496:C:T	C	T	AC=97;AN=5336	rs559297300	0.981692	0.0183083	0.665299	5.43804e-05	-0.121803	0.0669331	0.0738998	5	6	7	32640496	C	T	-0.0752575	3.38231e-05	0.100518	0.275133
RP9	-	2	protein_coding	ENSG00000164610.4	7	33148940	7418	-145674	7	33294614	7:33294614:GTTTA:G	GTTTA	G	AC=118;AN=5938	rs147135306	0.980099	0.0199013	0.894041	5.54557e-05	0.138348	0.0729271	0.0768275	4	7	7	33294614	GTTTA	G	0.0754023	3.26618e-05	0.108951	0.303871
ABCB7	-	1	protein_coding	ENSG00000131269.11	23	74376567	2634	660456	23	73716111	23:73716111:G:A	G	A	AC=3074;AN=4790	23:73716111:G:A	0.358744	0.641256	0.784322	0.000210543	0.0485482	0.028971	0.0327511	1	1	23	75062934	AT	A	0.0636156	0.00045958	0.0753137	0.224194
ABCB7	-	1	protein_coding	ENSG00000131269.11	23	74376567	2634	641086	23	73735481	23:73735481:T:C	T	C	AC=302;AN=5892	23:73735481:T:C	0.947482	0.0525182	0.861108	0.00412518	0.0651966	0.292707	0.293851	2	2	23	73735482	G	A	0.0712905	8.60312e-05	0.12517	0.327229
RPS23	-	1	protein_coding	ENSG00000186468.8	5	81574174	5768	2505	5	81571669	5:81571669:C:T	C	T	AC=4165;AN=6058	rs226202	0.311734	0.688266	1	0	8.94729	0.000999001	0	1	1	5	81610680	G	A	0.660422	0	0.0478891	0
RPS23	-	1	protein_coding	ENSG00000186468.8	5	81574174	5768	-29486	5	81603660	5:81603660:G:T	G	T	AC=505;AN=6002	rs77005709	0.91588	0.0841198	0.985099	6.01019e-19	8.59191	0.000999001	6.37849e-14	2	2	5	81267834	G	T	-0.102536	1.55124e-08	0.24796	0.664336
RPS23	-	1	protein_coding	ENSG00000186468.8	5	81574174	5768	-39252	5	81613426	5:81613426:A:G	A	G	AC=535;AN=5990	rs76773338	0.910499	0.0895011	0.981967	4.22407e-07	-4.28724	0.002997	0.0011982	3	3	5	81267834	G	T	-0.0795277	1.17568e-05	0.124976	0.326717
KHDRBS2	-	2	protein_coding	ENSG00000112232.8	6	62996132	7398	661	6	62995471	6:62995471:C:G	C	G	AC=1161;AN=6044	rs9364041	0.807754	0.192246	0.998841	3.87223e-25	0.0387346	0.000999001	3.95035e-16	1	1	6	62995471	C	G	0.177352	7.97172e-23	0.2196	0.597553
KHDRBS2	-	2	protein_coding	ENSG00000112232.8	6	62996132	7398	84249	6	62911883	6:62911883:T:G	T	G	AC=1432;AN=5562	rs12191151	0.743068	0.256932	0.927006	0.000275479	-0.0124521	0.16983	0.175707	2	2	6	62664533	A	G	0.063423	0.000478263	0.0600216	0.198416
PLAGL2	-	2	protein_coding	ENSG00000126003.6	20	30795594	5123	-31688	20	30827282	20:30827282:G:A	G	A	AC=935;AN=6058	rs6119786	0.845261	0.154739	1	3.43692e-06	0.248796	0.00699301	0.00504321	2	1	20	30987550	C	T	-0.0792485	1.26185e-05	0.0889118	0.248673
PLAGL2	-	2	protein_coding	ENSG00000126003.6	20	30795594	5123	163512	20	30632082	20:30632082:C:T	C	T	AC=4510;AN=4894	rs4525768	0.07858	0.92142	0.807938	8.74668e-06	-0.176831	0.010989	0.012147	1	2	20	30682979	T	A	0.136322	4.89232e-14	0.228506	0.618568
PLAGL2	-	2	protein_coding	ENSG00000126003.6	20	30795594	5123	-112271	20	30907865	20:30907865:T:G	T	G	AC=735;AN=6014	rs12480429	0.877395	0.122605	0.991935	8.11314e-05	-0.127512	0.0749251	0.0769299	3	3	20	30846181	T	C	0.0849192	2.8664e-06	0.056203	0.192744
RP1-257A7.5	-	2	lincRNA	ENSG00000272379.1	6	13290722	6102	85093	6	13205629	6:13205629:T:G	T	G	AC=1560;AN=5668	rs12198274	0.724922	0.275078	0.95884	8.43513e-36	-0.388479	0.000999001	3.34329e-27	1	1	6	13205629	T	G	-0.219839	1.80356e-34	0.149833	0.396364
RP1-257A7.5	-	2	lincRNA	ENSG00000272379.1	6	13290722	6102	-4793	6	13295515	6:13295515:A:C	A	C	AC=5055;AN=5952	rs1550526	0.150804	0.849196	0.983449	6.68069e-26	0.450363	0.000999001	1.5451e-18	2	2	6	13295515	A	C	0.161313	4.14661e-19	0.303003	0.80477
RP1-257A7.5	-	2	lincRNA	ENSG00000272379.1	6	13290722	6102	-1495	6	13292217	6:13292217:C:CT	C	CT	AC=2797;AN=5198	rs371135799	0.462636	0.537364	0.929824	1.02567e-07	-0.173011	0.002997	0.00083991	3	3	6	13286517	A	G	0.0850705	2.75166e-06	0.0718624	0.218709
INPP4A	+	2	protein_coding	ENSG00000040933.11	2	99188360	5031	288649	2	99477009	2:99477009:C:T	C	T	AC=96;AN=5926	rs147301177	0.983855	0.016145	0.886176	6.19303e-16	-0.368106	0.000999001	2.90821e-11	1	1	2	99477009	C	T	-0.150629	7.79949e-17	0.449807	0.985637
INPP4A	+	2	protein_coding	ENSG00000040933.11	2	99188360	5031	-191375	2	98996985	2:98996985:A:T	A	T	AC=3189;AN=4514	rs2271039	0.2946	0.7054	0.870631	8.02649e-15	0.126986	0.000999001	3.96603e-10	2	2	2	98996985	A	T	0.0913685	4.72754e-07	0.179375	0.483383
INPP4A	+	2	protein_coding	ENSG00000040933.11	2	99188360	5031	42836	2	99231196	2:99231196:G:C	G	C	AC=80;AN=5890	rs76429632	0.986576	0.0134239	0.83325	9.69412e-11	-0.313747	0.000999001	8.1064e-07	3	3	2	99231196	G	C	-0.109042	1.77963e-09	0.44939	0.985615
INPP4A	+	2	protein_coding	ENSG00000040933.11	2	99188360	5031	235442	2	99423802	2:99423802:A:C	A	C	AC=63;AN=5992	rs62156474	0.989573	0.0104268	0.892403	6.87104e-09	0.330148	0.000999001	3.1466e-05	4	4	2	99423802	A	C	0.104523	8.11886e-09	0.33464	0.856729
INPP4A	+	2	protein_coding	ENSG00000040933.11	2	99188360	5031	22199	2	99210559	2:99210559:T:C	T	C	AC=842;AN=5850	rs13016305	0.854947	0.145053	0.969741	1.83762e-05	0.0758317	0.013986	0.0187266	5	5	2	99091799	G	C	0.0727992	6.06488e-05	0.0611328	0.200205
INPP4A	+	2	protein_coding	ENSG00000040933.11	2	99188360	5031	202676	2	99391036	2:99391036:C:T	C	T	AC=210;AN=5594	rs112372939	0.962504	0.0374956	0.800045	0.000163212	0.114018	0.124875	0.105595	6	6	2	99391036	C	T	0.0911017	5.10613e-07	0.230201	0.622408
INPP4A	+	2	protein_coding	ENSG00000040933.11	2	99188360	5031	-510123	2	98678237	2:98678237:G:C	G	C	AC=1809;AN=5926	rs6543269	0.695122	0.304878	0.986586	0.000367499	-0.047029	0.200799	0.199027	7	7	2	98678237	G	C	-0.0689966	0.000144532	0.0190537	0.144031
CAMKK2	-	2	protein_coding	ENSG00000110931.14	12	121735139	6894	8674	12	121726465	12:121726465:C:T	C	T	AC=2010;AN=2910	rs11065519	0.309717	0.690283	0.724222	1.53933e-40	-0.927453	0.000999001	3.04154e-31	1	1	12	121726465	C	T	-0.175049	2.86823e-22	0.515744	0.988666
CAMKK2	-	2	protein_coding	ENSG00000110931.14	12	121735139	6894	28606	12	121706533	12:121706533:T:G	T	G	AC=2846;AN=6058	rs1718120	0.529497	0.470503	1	5.22264e-37	-0.708109	0.000999001	1.73796e-28	3	2	12	121706533	T	G	-0.166177	3.38192e-20	0.265211	0.713964
CAMKK2	-	2	protein_coding	ENSG00000110931.14	12	121735139	6894	36609	12	121698530	12:121698530:C:T	C	T	AC=398;AN=5688	rs112351334	0.929897	0.0701031	0.900186	1.04348e-24	1.05651	0.000999001	2.81399e-18	7	3	12	121698530	C	T	0.145497	8.47332e-16	0.503741	0.988169
CAMKK2	-	2	protein_coding	ENSG00000110931.14	12	121735139	6894	8733	12	121726406	12:121726406:T:C	T	C	AC=153;AN=5186	rs75248684	0.970411	0.0295891	0.709122	1.46318e-17	-0.981128	0.000999001	5.40888e-12	2	4	12	121726406	T	C	-0.129786	7.48032e-13	0.488926	0.987523
CAMKK2	-	2	protein_coding	ENSG00000110931.14	12	121735139	6894	53452	12	121681687	12:121681687:T:C	T	C	AC=4984;AN=6058	rs1063843	0.177305	0.822695	1	3.06545e-17	-0.493942	0.000999001	4.48279e-12	4	5	12	121681687	T	C	-0.139112	1.46583e-14	0.199942	0.54273
CAMKK2	-	2	protein_coding	ENSG00000110931.14	12	121735139	6894	13308	12	121721831	12:121721831:G:A	G	A	AC=400;AN=5548	rs79340347	0.927842	0.0721577	0.880718	2.25703e-11	0.65696	0.000999001	5.64811e-07	13	6	12	121721831	G	A	0.0924391	3.46311e-07	0.240318	0.645469
CAMKK2	-	2	protein_coding	ENSG00000110931.14	12	121735139	6894	87325	12	121647814	12:121647814:C:CCCCCGGG	C	CCCCCGGG	AC=707;AN=5898	rs3842647	0.880424	0.119576	0.970761	6.39127e-10	0.413651	0.000999001	7.53914e-06	8	7	12	121647814	C	CCCCCGGG	0.108042	2.50315e-09	0.205532	0.559125
CAMKK2	-	2	protein_coding	ENSG00000110931.14	12	121735139	6894	-7895	12	121743034	12:121743034:C:T	C	T	AC=232;AN=5928	rs7300385	0.960461	0.0395387	0.938977	6.48924e-10	-2.18968	0.000999001	7.15894e-06	10	8	12	121244536	G	A	0.0626225	0.00056376	0.0481273	0.183662
CAMKK2	-	2	protein_coding	ENSG00000110931.14	12	121735139	6894	-337343	12	122072482	12:122072482:A:G	A	G	AC=992;AN=6006	rs6486790	0.835338	0.164662	0.989784	6.90337e-08	0.312854	0.000999001	0.000361494	12	9	12	122080696	CT	C	0.0905035	6.06405e-07	0.0579766	0.195322
CAMKK2	-	2	protein_coding	ENSG00000110931.14	12	121735139	6894	127492	12	121607647	12:121607647:G:T	G	T	AC=5915;AN=6058	rs1653613	0.0238556	0.976144	0.99813	3.9009e-07	-0.743755	0.001998	0.00134159	14	10	12	121607647	G	T	-0.0834815	4.21172e-06	0.207936	0.566062
CAMKK2	-	2	protein_coding	ENSG00000110931.14	12	121735139	6894	-8191	12	121743330	12:121743330:TCTG:T	TCTG	T	AC=256;AN=5938	rs10574013	0.956414	0.0435855	0.947715	1.20598e-06	1.6047	0.004995	0.00407284	11	11	12	122674143	G	C	-0.0615723	0.000697566	0.0501081	0.185306
CAMKK2	-	2	protein_coding	ENSG00000110931.14	12	121735139	6894	6465	12	121728674	12:121728674:T:G	T	G	AC=138;AN=5768	rs11614587	0.975804	0.0241963	0.826453	4.83797e-06	-0.562427	0.00599401	0.0126281	5	12	12	121728674	T	G	-0.083187	4.55366e-06	0.172572	0.463883
CAMKK2	-	2	protein_coding	ENSG00000110931.14	12	121735139	6894	-367608	12	122102747	12:122102747:GT:G	GT	G	AC=1037;AN=4082	rs71807458	0.744727	0.255273	0.807324	2.99327e-05	-0.216093	0.0569431	0.056224	15	13	12	122102747	GT	G	-0.0780842	1.69062e-05	0.137438	0.36346
CAMKK2	-	2	protein_coding	ENSG00000110931.14	12	121735139	6894	938640	12	120796499	12:120796499:G:A	G	A	AC=77;AN=5966	rs139699440	0.98707	0.0129296	0.896188	3.88439e-05	-0.722072	0.0779221	0.0714756	6	14	12	120796499	G	A	-0.0750133	3.58717e-05	0.139382	0.368656
CAMKK2	-	2	protein_coding	ENSG00000110931.14	12	121735139	6894	-406624	12	122141763	12:122141763:G:A	G	A	AC=325;AN=4722	rs112527491	0.930842	0.0691577	0.755659	3.89067e-05	0.312235	0.0769231	0.0707433	9	15	12	122141763	G	A	0.0736853	4.92378e-05	0.112161	0.309718
CAMKK2	-	2	protein_coding	ENSG00000110931.14	12	121735139	6894	33706	12	121701433	12:121701433:G:A	G	A	AC=163;AN=5902	rs117211511	0.972857	0.0271433	0.898265	9.52046e-05	0.527042	0.141858	0.142703	16	16	12	121701433	G	A	0.0623641	0.000594265	0.0607573	0.199589
CAMKK2	-	2	protein_coding	ENSG00000110931.14	12	121735139	6894	-430640	12	122165779	12:122165779:CA:C	CA	C	AC=170;AN=5734	rs546314357	0.970368	0.0296322	0.822764	0.000153931	-0.430512	0.198801	0.20557	17	17	12	122165779	CA	C	-0.0904527	6.15286e-07	0.233331	0.629465
ZNF221	+	2	protein_coding	ENSG00000159905.10	19	44464428	8296	-2788	19	44461640	19:44461640:A:G	A	G	AC=858;AN=6046	rs73038560	0.857881	0.142119	0.99753	4.29204e-23	-0.0330416	0.000999001	2.34264e-18	1	1	19	44461640	A	G	-0.172824	9.71815e-22	0.175452	0.472176
ZNF221	+	2	protein_coding	ENSG00000159905.10	19	44464428	8296	5280	19	44469708	19:44469708:C:T	C	T	AC=1213;AN=5928	rs453932	0.795125	0.204875	0.986574	8.01035e-09	-0.0163283	0.001998	3.62863e-05	2	2	19	44469708	C	T	-0.102601	1.51922e-08	0.217184	0.591437
GOLGA5	+	2	protein_coding	ENSG00000066455.8	14	93299471	7528	-61674	14	93237797	14:93237797:A:C	A	C	AC=436;AN=6034	rs78817466	0.927346	0.0726537	0.990632	5.36566e-23	0.296522	0.000999001	4.80905e-16	1	1	14	93237797	A	C	0.176463	1.30945e-22	0.216242	0.588985
[truncated: 12,360,609 more chars]
