## Supplementary Data 2 for "Genetic analysis of blood molecular phenotypes reveals regulatory networks affecting complex traits: a DIRECT study"

GeneName	Strand	GencodeLevel	GeneType	PhenotypeID	NumSNPscis	DistanceWithBest	SNPid	REF	ALT	INFO	rsID	A1_FREQ	A2_FREQ	InfoScore	Nominal_Pval	Slope	EmpiricalAdjustedPval	BetaAdjustedPval	DiscoveryOrder	PvalueOrder
CLEC5A	-	2	protein_coding	OID01135_ENSG00000258227	5563	-11583	7:141658390:T:C	T	C	AC=4290;AN=5976	rs2436717	0.282587	0.717413	0.990589	8.7976e-36	-0.245274	0.000999001	3.47841e-29	1	1
CLEC5A	-	2	protein_coding	OID01135_ENSG00000258227	5563	139768	7:141507039:A:G	A	G	AC=156;AN=6042	rs12671740	0.974305	0.0256949	0.987311	5.36266e-06	0.253426	0.010989	0.0087236	2	2
CLEC5A	-	2	protein_coding	OID01135_ENSG00000258227	5563	-151303	7:141798110:G:A	G	A	AC=3126;AN=4508	rs10215743	0.305195	0.694805	0.852545	0.000183965	-0.0727218	0.181818	0.185463	3	3
IL16	+	1	protein_coding	OID00434_ENSG00000172349	6250	148535	15:81600451:T:G	T	G	AC=355;AN=6042	rs4778639	0.941661	0.0583387	0.99094	1.30064e-160	-1.00631	0.000999001	3.25544e-135	1	1
IL16	+	1	protein_coding	OID00434_ENSG00000172349	6250	135012	15:81586928:G:C	G	C	AC=1401;AN=5704	rs17875491	0.754536	0.245464	0.963869	6.3048e-09	-0.113073	0.000999001	3.67042e-05	2	2
IL16	+	1	protein_coding	OID00434_ENSG00000172349	6250	51678	15:81503594:CTT:C	CTT	C	AC=515;AN=6042	rs201687635	0.91435	0.0856496	0.996173	1.1787e-05	-0.129104	0.022977	0.0245027	3	3
IL16	+	1	protein_coding	OID00434_ENSG00000172349	6250	576724	15:82028640:A:T	A	T	AC=71;AN=5876	rs188681787	0.988194	0.0118058	0.820308	0.000117357	-0.256089	0.178821	0.169996	4	4
AHCY	-	2	protein_coding	OID01123_ENSG00000101444	3663	104626	20:32794982:A:T	A	T	AC=83;AN=5528	rs76327094	0.984629	0.015371	0.699649	3.0108e-05	0.0856357	0.208791	0.210471	1	1
CDH1	+	2	protein_coding	OID01245_ENSG00000039068	4742	105621	16:68876749:G:GA	G	GA	AC=1652;AN=5194	rs56239528	0.682006	0.317994	0.927571	3.80697e-05	0.0804008	0.036963	0.0401681	1	1
CDH1	+	2	protein_coding	OID01245_ENSG00000039068	4742	804639	16:69575767:A:ATT	A	ATT	AC=411;AN=5676	rs59112705	0.926359	0.0736407	0.897564	0.000202409	-0.127357	0.152847	0.156965	2	2
CCL24	-	2	protein_coding	OID00592_ENSG00000106178	5077	-7719	7:75460393:A:G	A	G	AC=5520;AN=5978	rs2024050	0.0764206	0.923579	0.977803	8.66707e-168	-1.33743	0.000999001	5.41208e-143	2	1
CCL24	-	2	protein_coding	OID00592_ENSG00000106178	5077	-1460	7:75454134:G:A	G	A	AC=2522;AN=5948	rs7780649	0.574688	0.425312	0.990436	9.9089e-68	0.432627	0.000999001	1.0759e-56	4	2
CCL24	-	2	protein_coding	OID00592_ENSG00000106178	5077	-34792	7:75487466:C:T	C	T	AC=1135;AN=5934	rs60791363	0.809743	0.190257	0.979643	1.40623e-20	-0.279515	0.000999001	2.68173e-15	1	3
CCL24	-	2	protein_coding	OID00592_ENSG00000106178	5077	61656	7:75391018:G:<CN0>:0	G	<CN0>	AC=112;AN=5966	esv3613736	0.981342	0.0186579	0.9059	1.5618e-13	-0.513008	0.000999001	2.75043e-09	7	4
CCL24	-	2	protein_coding	OID00592_ENSG00000106178	5077	51411	7:75401263:C:T	C	T	AC=87;AN=6058	rs41463245	0.985816	0.0141844	1	1.59456e-07	-0.354435	0.001998	0.000458159	8	5
CCL24	-	2	protein_coding	OID00592_ENSG00000106178	5077	-162332	7:75615006:C:T	C	T	AC=2102;AN=6058	rs1057868	0.65216	0.34784	1	1.58883e-06	0.0857933	0.003996	0.00338486	9	6
CCL24	-	2	protein_coding	OID00592_ENSG00000106178	5077	32538	7:75420136:C:T	C	T	AC=646;AN=5416	rs11534087	0.880231	0.119769	0.887872	3.90669e-06	0.124157	0.010989	0.00773916	11	7
CCL24	-	2	protein_coding	OID00592_ENSG00000106178	5077	-25224	7:75477898:G:C	G	C	AC=2667;AN=5990	rs2017215	0.554107	0.445893	0.994753	7.46447e-06	0.160713	0.011988	0.0126983	15	8
CCL24	-	2	protein_coding	OID00592_ENSG00000106178	5077	49363	7:75403311:G:A	G	A	AC=164;AN=5868	rs11465320	0.972213	0.027787	0.898733	2.62084e-05	0.237779	0.03996	0.0388264	10	9
CCL24	-	2	protein_coding	OID00592_ENSG00000106178	5077	-548444	7:76001118:C:T	C	T	AC=60;AN=5944	rs146140702	0.990141	0.00985869	0.771562	0.000106509	0.342435	0.118881	0.126549	13	10
CCL24	-	2	protein_coding	OID00592_ENSG00000106178	5077	401306	7:75051368:T:C	T	C	AC=209;AN=4222	rs398003	0.951017	0.0489834	0.590122	0.000113998	-0.13027	0.125874	0.134045	14	11
CCL24	-	2	protein_coding	OID00592_ENSG00000106178	5077	-565672	7:76018346:C:A	C	A	AC=86;AN=6058	rs7790894	0.985977	0.0140232	0.999203	0.000190558	0.251144	0.186813	0.196589	12	12
CCL24	-	2	protein_coding	OID00592_ENSG00000106178	5077	-15654	7:75468328:C:T	C	T	AC=333;AN=5990	rs13242760	0.944408	0.0555918	0.973595	0.000243293	-0.391824	0.246753	0.238406	16	13
CCL24	-	2	protein_coding	OID00592_ENSG00000106178	5077	8290	7:75444384:C:T	C	T	AC=1172;AN=5986	rs873973	0.80261	0.19739	0.990399	0.000287123	0.204868	0.275724	0.268931	5	14
CCL24	-	2	protein_coding	OID00592_ENSG00000106178	5077	-62158	7:75514832:C:G	C	G	AC=149;AN=5760	rs118140197	0.973916	0.026084	0.837912	0.000414438	0.174847	0.361638	0.355329	17	15
CCL21	-	2	protein_coding	OID01427_ENSG00000137077	5621	-941476	9:35651597:G:T	G	T	AC=631;AN=5980	rs10972546	0.894642	0.105358	0.984232	0.000224475	0.116382	0.161838	0.161133	1	1
CCL21	-	2	protein_coding	OID01427_ENSG00000137077	5621	-45238	9:34755359:G:A	G	A	AC=1220;AN=4968	rs11515363	0.755302	0.244698	0.894606	0.000470927	-0.081734	0.297702	0.289674	2	2
CNTN1	+	2	protein_coding	OID00586_ENSG00000018236	8645	-38523	12:41047721:A:G	A	G	AC=2421;AN=5676	rs12811939	0.573691	0.426309	0.968786	9.42084e-26	0.217136	0.000999001	8.55201e-20	1	1
CNTN1	+	2	protein_coding	OID00586_ENSG00000018236	8645	70564	12:41156808:C:T	C	T	AC=764;AN=5916	rs7296560	0.870254	0.129746	0.97529	9.84036e-11	0.174656	0.000999001	5.75901e-07	2	2
CNTN1	+	2	protein_coding	OID00586_ENSG00000018236	8645	134258	12:41220502:T:C	T	C	AC=236;AN=6056	rs76230639	0.96098	0.0390197	0.995299	1.10617e-08	-0.229867	0.000999001	3.91055e-05	5	3
CNTN1	+	2	protein_coding	OID00586_ENSG00000018236	8645	68756	12:41155000:T:C	T	C	AC=586;AN=5956	rs4768307	0.90118	0.0988201	0.976625	1.13299e-08	0.146502	0.000999001	4.7279e-05	3	4
CNTN1	+	2	protein_coding	OID00586_ENSG00000018236	8645	-58773	12:41027471:T:TTGTG	T	TTGTG	AC=2453;AN=5278	rs10638628	0.535357	0.464643	0.944236	5.26262e-06	-0.0746131	0.010989	0.00920226	6	5
CNTN1	+	2	protein_coding	OID00586_ENSG00000018236	8645	-518	12:41085726:C:T	C	T	AC=826;AN=6058	rs12231964	0.863314	0.136686	1	8.5638e-06	-0.109222	0.015984	0.0152046	4	6
CNTN1	+	2	protein_coding	OID00586_ENSG00000018236	8645	-37516	12:41048728:C:CT	C	CT	AC=1189;AN=5714	rs140417613	0.791595	0.208405	0.96446	5.24051e-05	0.105963	0.0639361	0.0681231	7	7
SPARCL1	-	1	protein_coding	OID01287_ENSG00000152583	6787	-8647	4:88460860:T:C	T	C	AC=1765;AN=5992	rs4458421	0.706717	0.293283	0.993788	7.93889e-25	0.409005	0.000999001	7.23398e-19	2	1
SPARCL1	-	1	protein_coding	OID01287_ENSG00000152583	6787	36329	4:88415884:C:A	C	A	AC=1305;AN=6058	rs3763392	0.784494	0.215506	1	1.23224e-22	-0.435631	0.000999001	6.28121e-17	1	2
SPARCL1	-	1	protein_coding	OID01287_ENSG00000152583	6787	52103	4:88400110:A:G	A	G	AC=3661;AN=6058	rs4610302	0.397002	0.602998	1	9.81455e-08	0.206014	0.000999001	0.00036642	3	3
SPON2	-	1	protein_coding	OID00416_ENSG00000159674	7381	37620	4:1165130:G:T	G	T	AC=3993;AN=6058	rs11247975	0.342682	0.657318	1	1.69534e-36	-0.186642	0.000999001	2.15436e-29	1	1
SPON2	-	1	protein_coding	OID00416_ENSG00000159674	7381	68499	4:1134251:A:C	A	C	AC=221;AN=5958	rs114688690	0.963618	0.0363815	0.941923	4.9863e-07	-0.189207	0.000999001	0.00116673	2	2
SPON2	-	1	protein_coding	OID00416_ENSG00000159674	7381	8164	4:1194586:T:A	T	A	AC=963;AN=5070	rs77049343	0.808773	0.191227	0.889024	1.45415e-05	-0.0824048	0.023976	0.0229605	3	3
SPON2	-	1	protein_coding	OID00416_ENSG00000159674	7381	-216720	4:1419470:T:C	T	C	AC=1678;AN=3552	rs28817606	0.528115	0.471885	0.796414	0.000269409	-0.0549284	0.284715	0.275555	4	4
IL18BP	+	2	protein_coding	OID00640_ENSG00000137496	7085	-87881	11:71621706:G:A	G	A	AC=158;AN=6052	rs112479397	0.973863	0.0261375	0.993073	1.56699e-06	0.182352	0.003996	0.00287851	1	1
IL18BP	+	2	protein_coding	OID00640_ENSG00000137496	7085	-6104	11:71703483:G:A	G	A	AC=302;AN=5154	rs72956164	0.941667	0.0583333	0.778676	4.12684e-05	-0.0996863	0.0539461	0.0496907	2	2
IL18BP	+	2	protein_coding	OID00640_ENSG00000137496	7085	-398306	11:71311281:T:A	T	A	AC=3220;AN=4840	rs4945052	0.335752	0.664248	0.887932	0.000362888	-0.0482752	0.311688	0.301368	3	3
CLEC11A	+	2	protein_coding	OID01416_ENSG00000105472	7738	4147	19:51230733:C:T	C	T	AC=92;AN=5932	rs116924815	0.984689	0.0153112	0.876785	8.00715e-40	0.959862	0.000999001	2.92206e-32	1	1
CLEC11A	+	2	protein_coding	OID01416_ENSG00000105472	7738	29298	19:51255884:G:A	G	A	AC=985;AN=1626	rs1975032	0.394012	0.605988	0.597552	7.06119e-06	-0.115861	0.024975	0.0233959	2	2
CLEC11A	+	2	protein_coding	OID01416_ENSG00000105472	7738	645947	19:51872533:C:A	C	A	AC=383;AN=4718	rs34145256	0.91874	0.0812604	0.753117	1.22908e-05	-0.149952	0.035964	0.0379863	3	3
PVRL2	+	1	protein_coding	OID01198_ENSG00000130202	6987	11792	19:45361224:G:A	G	A	AC=2196;AN=5822	rs440277	0.62261	0.37739	0.974474	1.08147e-11	-0.0826444	0.000999001	1.01729e-07	1	1
PVRL2	+	1	protein_coding	OID01198_ENSG00000130202	6987	-6802	19:45342630:C:T	C	T	AC=781;AN=6028	rs73572039	0.870586	0.129414	0.988661	1.49153e-06	-0.079124	0.001998	0.00385369	2	2
PVRL2	+	1	protein_coding	OID01198_ENSG00000130202	6987	31538	19:45380970:G:T	G	T	AC=2568;AN=5658	rs11668861	0.545455	0.454545	0.969405	2.28339e-05	-0.0532635	0.033966	0.0430267	3	3
PVRL2	+	1	protein_coding	OID01198_ENSG00000130202	6987	125248	19:45474680:C:T	C	T	AC=1702;AN=5966	rs11668758	0.713748	0.286252	0.990233	2.9749e-05	0.0482342	0.044955	0.0554485	4	4
PVRL2	+	1	protein_coding	OID01198_ENSG00000130202	6987	-79195	19:45270237:T:C	T	C	AC=82;AN=5932	rs574805931	0.98634	0.0136603	0.866841	0.000155915	-0.159897	0.234765	0.214796	5	5
IL6R	+	2	protein_coding	OID00602_ENSG00000160712	4567	48595	1:154426264:C:T	C	T	AC=2159;AN=6058	rs4129267	0.644262	0.355738	1	3.6562e-114	0.945596	0.000999001	2.10598e-95	1	1
IL6R	+	2	protein_coding	OID00602_ENSG00000160712	4567	54953	1:154432622:T:C	T	C	AC=925;AN=5976	rs4308966	0.843842	0.156158	0.990642	3.53567e-90	0.325895	0.000999001	2.2216e-75	2	2
IL6R	+	2	protein_coding	OID00602_ENSG00000160712	4567	4380	1:154382049:T:G	T	G	AC=1013;AN=5368	rs1386821	0.812341	0.187659	0.916584	1.1445e-32	-0.168706	0.000999001	6.81485e-26	3	3
IL6R	+	2	protein_coding	OID00602_ENSG00000160712	4567	10999	1:154388668:T:C	T	C	AC=4679;AN=5410	rs4521987	0.134921	0.865079	0.900281	8.29519e-07	0.0804054	0.001998	0.00193913	4	4
IL6R	+	2	protein_coding	OID00602_ENSG00000160712	4567	42359	1:154420028:TAC:T	TAC	T	AC=2103;AN=5920	rs201517815	0.645284	0.354716	0.987811	5.92462e-05	0.160208	0.0759241	0.0778866	6	5
IL6R	+	2	protein_coding	OID00602_ENSG00000160712	4567	-596394	1:153781275:T:TA	T	TA	AC=647;AN=4834	rs71584142	0.865913	0.134087	0.835994	6.57284e-05	-0.0633298	0.0899101	0.0851545	5	6
IL6R	+	2	protein_coding	OID00602_ENSG00000160712	4567	351958	1:154729627:C:G	C	G	AC=911;AN=4094	rs6426915	0.77836	0.22164	0.805005	0.000147857	-0.0496281	0.160839	0.162865	7	7
EPCAM	+	1	protein_coding	OID00610_ENSG00000119888	7361	335179	2:47907476:A:G	A	G	AC=3372;AN=5658	rs3844582	0.404112	0.595888	0.957976	0.000380121	-0.0874154	0.433566	0.426593	1	1
ENO2	+	1	protein_coding	OID01138_ENSG00000111674	7299	-17552	12:7005357:C:G	C	G	AC=1492;AN=5946	ss1388026156	0.749179	0.250821	0.987448	8.02584e-27	0.110939	0.000999001	1.51011e-21	1	1
ENO2	+	1	protein_coding	OID01138_ENSG00000111674	7299	-509237	12:6513672:CT:C	CT	C	AC=1329;AN=4376	rs34265725	0.695002	0.304998	0.852542	4.56011e-05	-0.0420865	0.0719281	0.0782735	2	2
ENO2	+	1	protein_coding	OID01138_ENSG00000111674	7299	550974	12:7573883:A:ATG	A	ATG	AC=115;AN=6032	ss1388040697	0.980738	0.0192619	0.972665	6.65739e-05	0.12952	0.100899	0.111757	3	3
GAL	+	2	protein_coding	OID01188_ENSG00000069482	6523	-816931	11:67634316:A:G	A	G	AC=146;AN=5874	rs574577798	0.975557	0.024443	0.879611	2.51151e-06	-0.313724	0.00799201	0.00691736	1	1
GAL	+	2	protein_coding	OID01188_ENSG00000069482	6523	-894654	11:67556593:C:T	C	T	AC=2050;AN=4074	rs3889155	0.496391	0.503609	0.843082	0.000184613	-0.0877789	0.216783	0.222837	2	2
CRHBP	+	2	protein_coding	OID01468_ENSG00000145708	7149	-39767	5:76208771:CAG:C	CAG	C	AC=3777;AN=5792	rs140531844	0.348618	0.651382	0.963402	1.64397e-195	-0.481262	0.000999001	5.52229e-179	1	1
CRHBP	+	2	protein_coding	OID01468_ENSG00000145708	7149	-3325	5:76245213:CA:C	CA	C	AC=208;AN=5788	rs146852824;rs58234021	0.964575	0.0354251	0.880689	2.52894e-23	-0.34905	0.000999001	7.66718e-19	2	2
CRHBP	+	2	protein_coding	OID01468_ENSG00000145708	7149	-377514	5:75871024:G:A	G	A	AC=2464;AN=6042	rs4704338	0.592275	0.407725	0.998624	4.96401e-05	0.0549763	0.0759241	0.0799127	3	3
IL7R	+	1	protein_coding	OID01253_ENSG00000168685	6596	13421	5:35866218:A:G	A	G	AC=2433;AN=6058	rs6451229	0.597195	0.402805	0.999968	1.65887e-56	0.536972	0.000999001	1.82104e-42	1	1
IL7R	+	1	protein_coding	OID01253_ENSG00000168685	6596	92555	5:35945352:G:C	G	C	AC=1818;AN=6012	rs860412	0.697856	0.302144	0.994865	4.82699e-11	-0.236814	0.000999001	1.44599e-06	2	2
IL7R	+	1	protein_coding	OID01253_ENSG00000168685	6596	253905	5:36106702:C:T	C	T	AC=412;AN=5508	rs72744525	0.926293	0.0737066	0.880207	2.49506e-05	0.229082	0.047952	0.0495919	3	3
IL7R	+	1	protein_coding	OID01253_ENSG00000168685	6596	-166456	5:35686341:C:T	C	T	AC=977;AN=6042	rs6894157	0.838559	0.161441	0.998391	8.16871e-05	-0.159292	0.122877	0.118911	4	4
PAPPA	+	2	protein_coding	OID00421_ENSG00000182752	6951	132484	9:119048567:C:G	C	G	AC=130;AN=5702	rs41266653	0.977553	0.0224469	0.805551	6.92423e-05	-0.371027	0.101898	0.0954137	2	1
PAPPA	+	2	protein_coding	OID00421_ENSG00000182752	6951	-987802	9:117928281:C:<INS:ME:ALU>:117928532	C	<INS:ME:ALU>	AC=663;AN=4612	esv3621566	0.856356	ME	0.851797	0.000188738	0.155448	0.233766	0.214598	1	2
DDC	-	1	protein_coding	OID01128_ENSG00000132437	6629	25460	7:50607694:G:A	G	A	AC=104;AN=6054	rs11575302	0.982581	0.0174194	0.995119	1.99023e-68	-1.3142	0.000999001	1.0963e-58	1	1
DDC	-	1	protein_coding	OID01128_ENSG00000132437	6629	-9547	7:50642701:C:T	C	T	AC=2691;AN=6012	rs6967481	0.553119	0.446881	0.99579	4.80766e-10	0.213992	0.000999001	1.96035e-06	3	2
DDC	-	1	protein_coding	OID01128_ENSG00000132437	6629	68950	7:50564204:G:T	G	T	AC=2434;AN=6058	rs3807566	0.59913	0.40087	1	2.44871e-05	-0.140683	0.030969	0.0354987	4	3
PAG1	-	2	protein_coding	OID01203_ENSG00000076641	6097	-8449	8:82032752:T:C	T	C	AC=2823;AN=5934	rs6473263	0.524013	0.475987	0.987506	1.6105e-06	0.0688928	0.002997	0.00318112	1	1
APOM	+	2	protein_coding	OID01221_ENSG00000204444	29982	64650	6:31684843:T:C	T	C	AC=86;AN=6056	rs9461716	0.985972	0.0140277	0.994497	2.7882e-25	-0.687424	0.000999001	1.79601e-16	1	1
APOM	+	2	protein_coding	OID01221_ENSG00000204444	29982	204268	6:31824461:A:AT	A	AT	AC=2455;AN=5772	rs566020978	0.574375	0.425625	0.98029	5.07915e-10	0.107541	0.000999001	3.263e-05	2	2
HAVCR2	-	2	protein_coding	OID01410_ENSG00000135077	7487	36150	5:156533730:G:A	G	A	AC=117;AN=6058	rs147827860	0.980335	0.0196647	1	5.16829e-245	-1.64397	0.000999001	7.33545e-211	1	1
HAVCR2	-	2	protein_coding	OID01410_ENSG00000135077	7487	786032	5:155783848:A:G	A	G	AC=66;AN=6016	rs183557440	0.989286	0.0107143	0.900946	1.04445e-14	-0.45516	0.000999001	2.09218e-10	2	2
HAVCR2	-	2	protein_coding	OID01410_ENSG00000135077	7487	-379435	5:156949315:A:G	A	G	AC=68;AN=5990	rs199672190	0.988755	0.0112451	0.899012	3.6577e-09	-0.335809	0.000999001	1.67144e-05	3	3
HAVCR2	-	2	protein_coding	OID01410_ENSG00000135077	7487	12194	5:156557686:C:T	C	T	AC=922;AN=6044	rs6881410	0.848465	0.151535	0.997517	9.15325e-08	0.0922296	0.000999001	0.00029885	5	4
HAVCR2	-	2	protein_coding	OID01410_ENSG00000135077	7487	729028	5:155840852:AT:A	AT	A	AC=165;AN=5376	rs75667204	0.969455	0.0305455	0.709459	3.20003e-06	-0.163814	0.002997	0.00691945	6	5
HAVCR2	-	2	protein_coding	OID01410_ENSG00000135077	7487	-701982	5:157271862:T:C	T	C	AC=60;AN=5984	rs140368539	0.989883	0.0101175	0.876901	9.1506e-06	0.259262	0.00999001	0.0174519	4	6
HAVCR2	-	2	protein_coding	OID01410_ENSG00000135077	7487	421238	5:156148642:C:A	C	A	AC=4896;AN=5870	rs157680	0.165614	0.834386	0.972186	0.000363087	-0.0609875	0.370629	0.347032	7	7
IL1RL2	+	2	protein_coding	OID00400_ENSG00000115598	5851	28278	2:102831711:T:C	T	C	AC=3725;AN=5996	rs6743219	0.377362	0.622638	0.994202	1.53512e-60	-0.400993	0.000999001	4.11744e-49	1	1
IL1RL2	+	2	protein_coding	OID00400_ENSG00000115598	5851	-7007	2:102796426:A:T	A	T	AC=562;AN=6050	rs3917331	0.906684	0.0933161	0.992796	8.17448e-14	-0.438734	0.000999001	3.23996e-09	2	2
IL1RL2	+	2	protein_coding	OID00400_ENSG00000115598	5851	602	2:102804035:C:A	C	A	AC=828;AN=5730	rs2241132	0.855877	0.144123	0.949919	2.06092e-10	-0.319029	0.000999001	1.97266e-06	4	3
IL1RL2	+	2	protein_coding	OID00400_ENSG00000115598	5851	-767673	2:102035760:G:T	G	T	AC=4846;AN=5860	rs958790	0.172052	0.827948	0.97134	2.24947e-06	0.309873	0.004995	0.00506383	7	4
IL1RL2	+	2	protein_coding	OID00400_ENSG00000115598	5851	47810	2:102851243:C:T	C	T	AC=1543;AN=6030	rs6742931	0.743523	0.256477	0.994397	1.78524e-05	0.269085	0.02997	0.0288448	5	5
IL1RL2	+	2	protein_coding	OID00400_ENSG00000115598	5851	-71742	2:102731691:T:C	T	C	AC=3626;AN=5848	rs1558643	0.379051	0.620949	0.979805	4.88961e-05	-0.0934221	0.0599401	0.0649896	6	6
IL1RL2	+	2	protein_coding	OID00400_ENSG00000115598	5851	-771944	2:102031489:C:G	C	G	AC=4950;AN=5968	rs4851435	0.169614	0.830386	0.990929	0.000339514	-0.232201	0.305694	0.299221	8	7
GDF15	+	2	protein_coding	OID00595_ENSG00000130513	6779	17626	19:18503167:TG:T	TG	T	AC=668;AN=6000	rs34345957	0.889648	0.110352	0.979987	6.85987e-55	0.445052	0.000999001	8.64977e-48	1	1
GDF15	+	2	protein_coding	OID00595_ENSG00000130513	6779	14243	19:18499784:C:G	C	G	AC=3113;AN=5714	rs1055150	0.453878	0.546122	0.972991	9.09249e-17	0.151625	0.000999001	1.27864e-12	2	2
GDF15	+	2	protein_coding	OID00595_ENSG00000130513	6779	12642	19:18498183:A:T	A	T	AC=141;AN=5908	rs113103572	0.976214	0.0237859	0.897085	1.49222e-06	-0.254611	0.003996	0.00384664	3	3
CST3	-	2	protein_coding	OID01225_ENSG00000101439	7463	-3770	20:23622880:G:A	G	A	AC=1240;AN=5772	rs2405367	0.786342	0.213658	0.971988	5.2974e-21	-0.196718	0.000999001	9.22763e-16	1	1
CST3	-	2	protein_coding	OID01225_ENSG00000101439	7463	-17720	20:23636830:A:G	A	G	AC=629;AN=5948	rs8123349	0.894616	0.105384	0.971141	2.2591e-10	0.134907	0.000999001	1.35378e-06	2	2
CST3	-	2	protein_coding	OID01225_ENSG00000101439	7463	-635641	20:24254751:T:C	T	C	AC=117;AN=5900	rs6083471	0.980285	0.019715	0.855743	0.000113224	0.150607	0.130869	0.131363	3	3
CST3	-	2	protein_coding	OID01225_ENSG00000101439	7463	-6089	20:23625199:A:T	A	T	AC=1847;AN=5422	rs11447277;rs6114210	0.661389	0.338611	0.949405	0.000218474	-0.0689696	0.220779	0.22254	4	4
CCL17	+	2	protein_coding	OID00439_ENSG00000102970	7847	5323	16:57444002:T:G	T	G	AC=399;AN=6024	rs16956811	0.933225	0.0667747	0.984129	1.94263e-25	0.345245	0.000999001	2.01923e-20	1	1
CCL17	+	2	protein_coding	OID00439_ENSG00000102970	7847	36008	16:57474687:G:C	G	C	AC=410;AN=6058	rs11557674	0.932785	0.0672147	1	3.96994e-09	-0.190098	0.000999001	2.11046e-05	3	2
CCL17	+	2	protein_coding	OID00439_ENSG00000102970	7847	5897	16:57444576:T:G	T	G	AC=4396;AN=6030	rs223899	0.270402	0.729598	0.996762	1.27056e-06	-0.0968985	0.004995	0.00350107	2	3
CCL17	+	2	protein_coding	OID00439_ENSG00000102970	7847	-64375	16:57374304:T:C	T	C	AC=1689;AN=5798	rs9934166	0.709091	0.290909	0.975496	0.00020065	0.0764769	0.310689	0.310291	4	4
CCL3	-	2	protein_coding	OID00440_ENSG00000006075	5801	978	17:34416537:G:A	G	A	AC=1185;AN=6024	rs1130371	0.803178	0.196822	0.99426	4.99932e-15	0.172148	0.000999001	3.73863e-11	2	1
CCL3	-	2	protein_coding	OID00440_ENSG00000006075	5801	-340184	17:34757699:T:C	T	C	AC=4829;AN=4900	rs62079031	0.0145187	0.985481	0.508529	1.26016e-11	-0.409916	0.000999001	7.50146e-08	8	2
CCL3	-	2	protein_coding	OID00440_ENSG00000006075	5801	-402235	17:34819750:G:A	G	A	AC=1040;AN=6058	rs8064426	0.828337	0.171663	1	1.29252e-07	-0.24777	0.000999001	0.000319129	9	3
CCL3	-	2	protein_coding	OID00440_ENSG00000006075	5801	-53889	17:34471404:T:G	T	G	AC=2671;AN=2898	rs4795112	0.0778302	0.92217	0.533412	4.84193e-07	-0.170141	0.000999001	0.00108987	3	4
CCL3	-	2	protein_coding	OID00440_ENSG00000006075	5801	-775904	17:35193419:A:G	A	G	AC=1693;AN=5014	rs7215719	0.661873	0.338127	0.91323	1.2906e-06	-0.0910723	0.002997	0.00278192	4	5
CCL3	-	2	protein_coding	OID00440_ENSG00000006075	5801	116029	17:34301486:CTATATATA:C	CTATATATA	C	AC=3093;AN=4226	rs530678654	0.266851	0.733149	0.824313	1.36509e-05	-0.089992	0.01998	0.0228436	11	6
CCL3	-	2	protein_coding	OID00440_ENSG00000006075	5801	-49223	17:34466738:A:G	A	G	AC=115;AN=5162	rs79159242	0.977702	0.0222978	0.644143	2.29348e-05	-0.204844	0.036963	0.0381183	7	7
CCL3	-	2	protein_coding	OID00440_ENSG00000006075	5801	-499456	17:34916971:T:C	T	C	AC=306;AN=5654	rs117010890	0.945232	0.0547685	0.860554	2.89223e-05	0.156756	0.043956	0.0456852	10	8
CCL3	-	2	protein_coding	OID00440_ENSG00000006075	5801	-568553	17:34986068:G:A	G	A	AC=270;AN=4988	rs62069151	0.945597	0.0544031	0.744833	4.5126e-05	0.1523	0.0759241	0.0693186	12	9
CCL3	-	2	protein_coding	OID00440_ENSG00000006075	5801	642863	17:33774652:C:T	C	T	AC=186;AN=6006	rs78307410	0.968282	0.0317176	0.96048	4.95198e-05	-0.190312	0.0789211	0.0736832	5	10
CCL3	-	2	protein_coding	OID00440_ENSG00000006075	5801	-546546	17:34964061:T:G	T	G	AC=60;AN=5902	rs142332387	0.989911	0.0100893	0.782005	0.000116057	0.352326	0.158841	0.157637	1	11
CCL3	-	2	protein_coding	OID00440_ENSG00000006075	5801	111915	17:34305600:CAT:C	CAT	C	AC=168;AN=5522	rs71962399	0.97011	0.0298903	0.755314	0.000128541	-0.178671	0.167832	0.169193	13	12
CCL3	-	2	protein_coding	OID00440_ENSG00000006075	5801	58813	17:34358702:C:T	C	T	AC=89;AN=5308	rs58231636	0.983284	0.0167157	0.616426	0.000162918	-0.207137	0.206793	0.206582	6	13
CCL18	+	2	protein_coding	OID01276_ENSG00000006074	5780	-1726	17:34389914:G:A	G	A	AC=3643;AN=4074	rs1102934	0.105843	0.894157	0.711758	6.31943e-38	-0.48121	0.000999001	5.01859e-31	1	1
CCL18	+	2	protein_coding	OID01276_ENSG00000006074	5780	-39635	17:34352005:C:T	C	T	AC=534;AN=5786	rs66967287	0.907083	0.0929174	0.927434	1.4814e-20	0.373177	0.000999001	1.35137e-15	2	2
CCL18	+	2	protein_coding	OID01276_ENSG00000006074	5780	24897	17:34416537:G:A	G	A	AC=1185;AN=6024	rs1130371	0.803178	0.196822	0.99426	1.17247e-13	0.262316	0.000999001	1.30986e-09	3	3
CCL18	+	2	protein_coding	OID01276_ENSG00000006074	5780	11518	17:34403158:G:A	G	A	AC=1766;AN=6058	rs854477	0.708414	0.291586	1	1.02101e-06	-0.147152	0.003996	0.00251952	4	4
CCL18	+	2	protein_coding	OID01276_ENSG00000006074	5780	736140	17:35127780:A:T	A	T	AC=137;AN=5886	rs62069788	0.976933	0.0230667	0.898322	2.00656e-05	-0.249567	0.033966	0.0346143	5	5
CCL18	+	2	protein_coding	OID01276_ENSG00000006074	5780	-39305	17:34352335:G:A	G	A	AC=62;AN=5966	rs9903667	0.989692	0.0103076	0.824968	4.44615e-05	-0.415499	0.0749251	0.0700821	7	6
CCL18	+	2	protein_coding	OID01276_ENSG00000006074	5780	-651553	17:33740087:T:TA	T	TA	AC=1348;AN=5640	rs376485425	0.761872	0.238128	0.953825	4.82739e-05	-0.0946521	0.0759241	0.0737025	6	7
CCL18	+	2	protein_coding	OID01276_ENSG00000006074	5780	31457	17:34423097:T:A	T	A	AC=68;AN=5236	rs146256780	0.987098	0.012902	0.568972	0.000156222	0.270247	0.210789	0.19964	8	8
AMBP	-	2	protein_coding	OID00430_ENSG00000106927	7141	8745	9:116832007:T:C	T	C	AC=145;AN=6058	rs141738059	0.976306	0.0236944	1	2.77443e-31	0.667492	0.000999001	4.71462e-25	1	1
AMBP	-	2	protein_coding	OID00430_ENSG00000106927	7141	10972	9:116829780:T:C	T	C	AC=1610;AN=5244	rs12378445	0.693296	0.306704	0.924524	4.23683e-08	-0.108528	0.000999001	0.000175427	2	2
AMBP	-	2	protein_coding	OID00430_ENSG00000106927	7141	-249254	9:117090006:C:T	C	T	AC=119;AN=5412	rs1687391	0.977994	0.0220058	0.727379	7.37994e-06	-0.214193	0.018981	0.0186318	3	3
TIE1	+	2	protein_coding	OID01270_ENSG00000066056	5525	-1575	1:43765089:A:G	A	G	AC=3542;AN=5564	rs1209384	0.361452	0.638548	0.952256	7.0308e-25	0.182285	0.000999001	3.01908e-19	1	1
TPP1	-	2	protein_coding	OID01490_ENSG00000166340	8757	602704	11:6037988:A:C	A	C	AC=3672;AN=5742	rs7104923	0.361102	0.638898	0.969569	7.80855e-08	-0.118171	0.000999001	0.000278871	5	1
TPP1	-	2	protein_coding	OID01490_ENSG00000166340	8757	-11118	11:6651810:A:G	A	G	AC=2529;AN=5936	rs2659872	0.574836	0.425164	0.989863	1.18404e-06	0.0811996	0.002997	0.00307264	1	2
TPP1	-	2	protein_coding	OID01490_ENSG00000166340	8757	3115	11:6637577:G:A	G	A	AC=65;AN=6028	rs35706972	0.988986	0.0110139	0.938616	4.83602e-06	-0.299078	0.00799201	0.0112184	3	3
TPP1	-	2	protein_coding	OID01490_ENSG00000166340	8757	-204235	11:6844927:A:G	A	G	AC=138;AN=5956	rs79404398	0.976878	0.0231223	0.925669	1.33209e-05	-0.193682	0.020979	0.0267428	2	4
TPP1	-	2	protein_coding	OID01490_ENSG00000166340	8757	-19648	11:6660340:CA:C	CA	C	AC=3266;AN=5338	rs36017764	0.3883	0.6117	0.938672	0.000100004	0.0689824	0.163836	0.160698	4	5
TPP1	-	2	protein_coding	OID01490_ENSG00000166340	8757	588881	11:6051811:A:G	A	G	AC=1472;AN=5936	rs7946925	0.751316	0.248684	0.981218	0.000151922	-0.0918266	0.221778	0.22782	6	6
PLAU	+	2	protein_coding	OID00631_ENSG00000122861	3742	8905	10:75677840:C:A	C	A	AC=3195;AN=6010	rs2227575	0.469623	0.530377	0.996259	1.24589e-08	-0.088897	0.000999001	4.70329e-05	1	1
PLAU	+	2	protein_coding	OID00631_ENSG00000122861	3742	392913	10:76061848:G:GT	G	GT	AC=1210;AN=2460	rs574539437	0.505573	0.494427	0.683806	0.000162425	-0.0702741	0.0949051	0.0878243	2	2
PLAU	+	2	protein_coding	OID00631_ENSG00000122861	3742	-932887	10:74736048:CA:C	CA	C	AC=817;AN=3424	rs34763574	0.76	0.24	0.783436	0.00100717	0.0612056	0.334665	0.338688	3	3
ACP5	-	2	protein_coding	OID00606_ENSG00000102575	6366	2472	19:11687351:C:T	C	T	AC=845;AN=6058	rs2305799	0.861057	0.138943	1	1.31164e-92	-0.641654	0.000999001	1.21023e-78	1	1
ACP5	-	2	protein_coding	OID00606_ENSG00000102575	6366	-13272	19:11703095:T:C	T	C	AC=1945;AN=6004	rs35511396	0.677677	0.322323	0.994243	9.06067e-20	0.213476	0.000999001	1.00324e-14	2	2
ACP5	-	2	protein_coding	OID00606_ENSG00000102575	6366	15529	19:11674294:G:A	G	A	AC=4503;AN=6058	rs12984574	0.257898	0.742102	1	6.40064e-11	0.132047	0.000999001	3.74069e-07	3	3
CDHR5	-	2	protein_coding	OID01143_ENSG00000099834	6576	8541	11:617537:C:T	C	T	AC=3712;AN=6044	rs2740380	0.384976	0.615024	0.998686	3.294e-79	0.977779	0.000999001	4.7352e-67	1	1
CDHR5	-	2	protein_coding	OID01143_ENSG00000099834	6576	32625	11:593453:T:C	T	C	AC=1756;AN=6006	rs936472	0.706925	0.293075	0.995363	7.18845e-32	0.616722	0.000999001	1.38616e-25	2	2
CDHR5	-	2	protein_coding	OID01143_ENSG00000099834	6576	-21317	11:647395:C:T	C	T	AC=1053;AN=5040	rs7122043	0.789453	0.210547	0.893908	4.5452e-14	-0.177022	0.000999001	1.24431e-09	3	3
CDHR5	-	2	protein_coding	OID01143_ENSG00000099834	6576	-22637	11:648715:C:A	C	A	AC=615;AN=6000	rs4074376	0.898145	0.101855	0.982595	1.88846e-11	-0.296661	0.000999001	2.29208e-07	4	4
CDHR5	-	2	protein_coding	OID01143_ENSG00000099834	6576	91881	11:534197:C:T	C	T	AC=178;AN=5946	rs41258054	0.970608	0.0293924	0.924204	6.11563e-08	-0.304714	0.000999001	0.000247094	5	5
CDHR5	-	2	protein_coding	OID01143_ENSG00000099834	6576	167014	11:459064:C:T	C	T	AC=174;AN=5908	rs191817286	0.970093	0.0299075	0.927846	3.00138e-07	0.256023	0.000999001	0.00104373	6	6
CDHR5	-	2	protein_coding	OID01143_ENSG00000099834	6576	4252	11:621826:T:G	T	G	AC=87;AN=6058	rs116176428	0.985816	0.0141844	1	1.61581e-06	-0.357248	0.00599401	0.00456468	7	7
CDHR5	-	2	protein_coding	OID01143_ENSG00000099834	6576	78645	11:547433:A:C	A	C	AC=469;AN=5952	rs113522180	0.920958	0.0790423	0.970443	5.70818e-06	0.195233	0.00999001	0.0138685	9	8
CDHR5	-	2	protein_coding	OID01143_ENSG00000099834	6576	-169069	11:795147:C:T	C	T	AC=109;AN=5984	rs79919483	0.980587	0.0194127	0.930248	2.20445e-05	-0.273334	0.036963	0.0447382	8	9
CDHR5	-	2	protein_coding	OID01143_ENSG00000099834	6576	225969	11:400109:A:G	A	G	AC=3973;AN=5564	rs8858	0.284386	0.715614	0.952132	2.66793e-05	-0.0860269	0.043956	0.0490168	10	10
FETUB	+	1	protein_coding	OID01305_ENSG00000090512	6756	23956	3:186377714:G:C	G	C	AC=985;AN=5824	rs11716033	0.829926	0.170074	0.970218	8.75232e-31	0.449505	0.000999001	1.24586e-24	1	1
FETUB	+	1	protein_coding	OID01305_ENSG00000090512	6756	102449	3:186456207:TA:T	TA	T	AC=265;AN=6026	rs5030114	0.955606	0.044394	0.984643	8.4161e-18	-0.3686	0.000999001	5.26742e-13	2	2
FETUB	+	1	protein_coding	OID01305_ENSG00000090512	6756	60501	3:186414259:G:A	G	A	AC=120;AN=6022	rs184036273	0.980383	0.0196174	0.95729	5.3155e-16	0.693536	0.000999001	1.93046e-11	3	3
FETUB	+	1	protein_coding	OID01305_ENSG00000090512	6756	35052	3:186388810:G:A	G	A	AC=956;AN=6054	rs72625027	0.841452	0.158548	0.999248	2.39865e-13	-0.294193	0.000999001	4.51488e-09	4	4
FETUB	+	1	protein_coding	OID01305_ENSG00000090512	6756	148259	3:186502017:C:T	C	T	AC=134;AN=5954	rs144791191	0.977213	0.0227869	0.92505	3.51842e-06	0.286289	0.00999001	0.0104063	7	5
FETUB	+	1	protein_coding	OID01305_ENSG00000090512	6756	81833	3:186435591:T:TCA	T	TCA	AC=1750;AN=5848	rs10662949	0.699967	0.300033	0.980114	6.88706e-06	0.0925925	0.020979	0.0186442	6	6
FETUB	+	1	protein_coding	OID01305_ENSG00000090512	6756	-10610	3:186343148:G:A	G	A	AC=61;AN=6030	rs146330571	0.99012	0.00988014	0.937434	1.67369e-05	-0.50373	0.035964	0.0409745	5	7
FETUB	+	1	protein_coding	OID01305_ENSG00000090512	6756	109621	3:186463379:A:C	A	C	AC=179;AN=5036	rs201296141	0.964549	0.0354514	0.684066	1.91249e-05	-0.19684	0.041958	0.0445826	8	8
FETUB	+	1	protein_coding	OID01305_ENSG00000090512	6756	122435	3:186476193:G:A	G	A	AC=384;AN=5662	rs111444674	0.932092	0.0679076	0.897651	0.000213891	-0.128414	0.333666	0.33022	9	9
LGALS3	+	1	protein_coding	OID00578_ENSG00000131981	6548	14499	14:55605327:TG:T	TG	T	AC=2892;AN=6058	rs3837609	0.521277	0.478723	0.999978	9.84467e-85	-0.37418	0.000999001	1.44909e-73	1	1
LGALS3	+	1	protein_coding	OID00578_ENSG00000131981	6548	10111	14:55600939:G:A	G	A	AC=527;AN=6056	rs76426991	0.913415	0.086585	0.99705	1.23083e-64	-0.549766	0.000999001	1.85365e-55	2	2
LGALS3	+	1	protein_coding	OID00578_ENSG00000131981	6548	-349143	14:55241685:G:A	G	A	AC=220;AN=5946	rs117806763	0.961753	0.0382469	0.941604	5.92258e-16	0.956531	0.000999001	7.40421e-12	4	3
LGALS3	+	1	protein_coding	OID00578_ENSG00000131981	6548	-283629	14:55307199:G:A	G	A	AC=222;AN=5940	rs77417269	0.961715	0.0382846	0.942137	2.40934e-12	-0.88549	0.000999001	1.33985e-08	5	4
LGALS3	+	1	protein_coding	OID00578_ENSG00000131981	6548	944441	14:56535269:C:T	C	T	AC=138;AN=5780	rs149595513	0.976199	0.0238015	0.834597	0.000392259	-0.184544	0.353646	0.349578	6	5
ESAM	-	1	protein_coding	OID01434_ENSG00000149564	7620	8694	11:124623492:T:C	T	C	AC=1120;AN=5414	rs12541	0.793651	0.206349	0.928288	4.82553e-26	-0.127978	0.000999001	1.45917e-20	1	1
HBEGF	-	2	protein_coding	OID00449_ENSG00000113070	4270	-589888	5:140316104:G:A	G	A	AC=92;AN=5954	rs77875081	0.98458	0.0154199	0.903812	0.000281756	0.146548	0.193806	0.193362	1	1
HBEGF	-	2	protein_coding	OID00449_ENSG00000113070	4270	15412	5:139710804:G:A	G	A	AC=87;AN=5900	rs145618551	0.984934	0.0150662	0.841482	0.000812339	-0.138134	0.442557	0.423618	2	2
VCAM1	+	2	protein_coding	OID01257_ENSG00000162692	6422	-84835	1:101100463:G:C	G	C	AC=1891;AN=5530	rs375542940	0.659083	0.340917	0.948578	3.34471e-05	-0.0669865	0.038961	0.0378007	1	1
VCAM1	+	2	protein_coding	OID01257_ENSG00000162692	6422	367123	1:101552421:G:A	G	A	AC=87;AN=5876	rs114031468	0.984692	0.0153078	0.841508	0.000178	-0.206169	0.155844	0.157528	2	2
CPB1	+	1	protein_coding	OID00632_ENSG00000153002	7126	38435	3:148547324:T:C	T	C	AC=248;AN=6004	rs11928597	0.95836	0.0416396	0.977036	1.84715e-07	-0.292554	0.000999001	0.00047962	1	1
CPB1	+	1	protein_coding	OID00632_ENSG00000153002	7126	59469	3:148568358:G:A	G	A	AC=1678;AN=5598	rs9839040	0.701604	0.298396	0.952468	5.85905e-06	0.116293	0.011988	0.0119103	2	2
CPB1	+	1	protein_coding	OID00632_ENSG00000153002	7126	357945	3:148866834:G:A	G	A	AC=1093;AN=6034	rs12487894	0.817902	0.182098	0.996517	0.000132576	-0.111031	0.160839	0.166716	3	3
CPB1	+	1	protein_coding	OID00632_ENSG00000153002	7126	723085	3:149231974:CAAAAA:C	CAAAAA	C	AC=159;AN=5356	rs59625710	0.970449	0.0295513	0.720529	0.000279349	0.213398	0.301698	0.30925	4	4
PAMR1	-	1	protein_coding	OID01484_ENSG00000149090	7242	95787	11:35456061:T:C	T	C	AC=860;AN=6058	rs61736408	0.858317	0.141683	1	1.30392e-110	-0.444111	0.000999001	9.85108e-97	1	1
PAMR1	-	1	protein_coding	OID01484_ENSG00000149090	7242	-29500	11:35581348:G:A	G	A	AC=1019;AN=6040	rs61879594	0.83204	0.16796	0.998551	2.02309e-71	-0.324241	0.000999001	6.08128e-61	2	2
PAMR1	-	1	protein_coding	OID01484_ENSG00000149090	7242	88384	11:35463464:A:C	A	C	AC=631;AN=5396	rs7941633	0.88346	0.11654	0.900022	6.6294e-12	0.137884	0.000999001	4.90908e-08	4	3
PAMR1	-	1	protein_coding	OID01484_ENSG00000149090	7242	16218	11:35535630:G:GC	G	GC	AC=512;AN=5992	rs78533036	0.914765	0.0852347	0.979705	2.12316e-11	-0.158728	0.000999001	1.40867e-07	3	4
PAMR1	-	1	protein_coding	OID01484_ENSG00000149090	7242	-12282	11:35564130:T:C	T	C	AC=560;AN=5904	rs11033163	0.905164	0.0948361	0.965538	4.03348e-09	-0.130812	0.000999001	1.55081e-05	5	5
PAMR1	-	1	protein_coding	OID01484_ENSG00000149090	7242	-616211	11:36168059:A:C	A	C	AC=2184;AN=6010	rs10768194	0.637886	0.362114	0.993019	0.000104514	0.0525154	0.145854	0.141006	6	6
PAMR1	-	1	protein_coding	OID01484_ENSG00000149090	7242	5487	11:35546361:A:G	A	G	AC=826;AN=5168	rs7942841	0.840136	0.159864	0.882264	0.000291111	0.0652846	0.333666	0.323482	7	7
RETN	+	2	protein_coding	OID00603_ENSG00000104918	8705	6495	19:7740425:G:A	G	A	AC=106;AN=5542	rs149006203	0.981129	0.0188713	0.677691	1.41917e-13	-0.442299	0.000999001	6.87533e-09	1	1
RETN	+	2	protein_coding	OID00603_ENSG00000104918	8705	2869	19:7736799:A:T	A	T	AC=1071;AN=1746	rs1477341	0.386719	0.613281	0.603709	1.67628e-10	-0.149722	0.000999001	2.4767e-06	2	2
RETN	+	2	protein_coding	OID00603_ENSG00000104918	8705	-47523	19:7686407:A:G	A	G	AC=1070;AN=5672	rs4134860	0.811769	0.188231	0.951695	6.26127e-08	-0.120869	0.000999001	0.000431358	3	3
RETN	+	2	protein_coding	OID00603_ENSG00000104918	8705	-215808	19:7518122:G:T	G	T	AC=107;AN=5600	rs62109837	0.981152	0.0188482	0.725609	8.82671e-06	0.244867	0.030969	0.0320158	4	4
APLP1	+	2	protein_coding	OID01151_ENSG00000105290	6427	-279097	19:36079704:C:T	C	T	AC=2950;AN=5500	rs756783	0.464679	0.535321	0.943846	1.69297e-05	-0.0721444	0.026973	0.02848	1	1
APLP1	+	2	protein_coding	OID01151_ENSG00000105290	6427	310985	19:36669786:T:C	T	C	AC=197;AN=5960	rs145767750	0.967245	0.0327547	0.936084	0.000252172	0.162436	0.308691	0.296028	2	2
KIT	+	1	protein_coding	OID01241_ENSG00000157404	7131	-171815	4:55352270:G:GAC	G	GAC	AC=595;AN=5914	rs10528109	0.900462	0.0995378	0.965852	1.85237e-06	-0.152709	0.003996	0.00550137	1	1
KIT	+	1	protein_coding	OID01241_ENSG00000157404	7131	-43425	4:55480660:G:C	G	C	AC=942;AN=5546	rs73818352	0.829577	0.170423	0.932234	0.00028917	0.0965162	0.30969	0.321641	2	2
PGF	-	2	protein_coding	OID00384_ENSG00000119630	5339	-207485	14:75629972:C:T	C	T	AC=2729;AN=5988	rs2080201	0.543897	0.456103	0.992952	3.30458e-14	0.113223	0.000999001	6.75769e-10	1	1
PGF	-	2	protein_coding	OID00384_ENSG00000119630	5339	404951	14:75017536:T:C	T	C	AC=5831;AN=5890	rs934998	0.00994365	0.990056	0.777335	0.000230998	0.240913	0.253746	0.2483	2	2
TIMP4	-	2	protein_coding	OID00585_ENSG00000157150	6991	66111	3:12134740:A:G	A	G	AC=5016;AN=6038	rs184262	0.168823	0.831177	0.997934	2.48207e-27	0.319032	0.000999001	4.30449e-21	1	1
TIMP4	-	2	protein_coding	OID00585_ENSG00000157150	6991	103182	3:12097669:G:T	G	T	AC=998;AN=4684	rs12629034	0.786878	0.213122	0.852728	1.02894e-16	0.21029	0.000999001	2.92463e-12	2	2
TIMP4	-	2	protein_coding	OID00585_ENSG00000157150	6991	-135656	3:12336507:G:A	G	A	AC=829;AN=6036	rs11709077	0.863269	0.136731	0.995155	1.86531e-06	-0.146314	0.004995	0.00503836	3	3
MCFD2	-	1	protein_coding	OID01183_ENSG00000180398	7988	16703	2:47152291:G:C	G	C	AC=4146;AN=6020	rs6419615	0.312459	0.687541	0.996558	1.73948e-30	-0.0937415	0.000999001	2.84967e-24	1	1
MCFD2	-	1	protein_coding	OID01183_ENSG00000180398	7988	40960	2:47128034:G:T	G	T	AC=331;AN=6012	rs873699	0.944787	0.0552127	0.975337	2.0416e-07	-0.0855806	0.002997	0.000849669	2	2
SFTPD	-	2	protein_coding	OID00608_ENSG00000133661	9255	36046	10:81706324:A:G	A	G	AC=2496;AN=6058	rs721917	0.587524	0.412476	1	2.22129e-129	-1.3652	0.000999001	1.10109e-109	1	1
SFTPD	-	2	protein_coding	OID00608_ENSG00000133661	9255	-20095	10:81762465:A:G	A	G	AC=2132;AN=5984	rs7083799	0.643556	0.356444	0.993935	7.74413e-16	0.454492	0.000999001	3.87189e-11	2	2
SFTPD	-	2	protein_coding	OID00608_ENSG00000133661	9255	29192	10:81713178:GT:G	GT	G	AC=2821;AN=5180	rs11327758	0.455317	0.544683	0.927974	5.18014e-08	-0.390339	0.000999001	0.000255299	3	3
SFTPD	-	2	protein_coding	OID00608_ENSG00000133661	9255	-23272	10:81765642:G:T	G	T	AC=1652;AN=3374	rs10788351	0.512435	0.487565	0.778068	5.79948e-05	0.166667	0.0989011	0.108644	4	4
CA1	-	2	protein_coding	OID01223_ENSG00000133742	4112	-135180	8:86426423:T:TA	T	TA	AC=2742;AN=4522	rs11421652	0.394011	0.605989	0.880263	9.84566e-06	-0.0893948	0.00699301	0.0103859	1	1
CA1	-	2	protein_coding	OID01223_ENSG00000133742	4112	687681	8:85603562:A:C	A	C	AC=2906;AN=6058	rs1387063	0.520632	0.479368	1	0.000646962	-0.0619974	0.283716	0.270064	2	2
IL1RL1	+	2	protein_coding	OID00634_ENSG00000115602	5741	-1600	2:102926362:G:A	G	A	AC=2106;AN=6008	rs12470864	0.648846	0.351154	0.9971	2.008e-91	-0.503751	0.000999001	6.63698e-74	1	1
IL1RL1	+	2	protein_coding	OID00634_ENSG00000115602	5741	29329	2:102957291:A:G	A	G	AC=82;AN=5982	rs13029918	0.986451	0.0135488	0.901681	1.55097e-35	-0.945143	0.000999001	2.50456e-27	2	2
IL1RL1	+	2	protein_coding	OID00634_ENSG00000115602	5741	-42427	2:102885535:A:T	A	T	AC=584;AN=6048	rs4851563	0.903294	0.0967065	0.996938	6.39626e-34	-0.391176	0.000999001	2.84308e-26	3	3
IL1RL1	+	2	protein_coding	OID00634_ENSG00000115602	5741	88254	2:103016216:G:A	G	A	AC=2686;AN=5998	rs55664618	0.551758	0.448242	0.996067	7.0219e-09	-0.134246	0.000999001	3.3967e-05	4	4
F3	-	2	protein_coding	OID00399_ENSG00000117525	6581	-242387	1:95249743:G:C	G	C	AC=454;AN=6014	rs59309623	0.923864	0.0761364	0.983567	7.5011e-09	0.199084	0.000999001	1.92648e-05	1	1
F3	-	2	protein_coding	OID00399_ENSG00000117525	6581	-185815	1:95193171:A:T	A	T	AC=2025;AN=5952	rs4565724	0.659554	0.340446	0.987166	1.46318e-08	-0.10018	0.000999001	4.1206e-05	4	2
F3	-	2	protein_coding	OID00399_ENSG00000117525	6581	-129005	1:95136361:T:C	T	C	AC=1697;AN=5098	rs12132193	0.665836	0.334164	0.919255	9.04304e-08	0.0997246	0.000999001	0.00015989	5	3
F3	-	2	protein_coding	OID00399_ENSG00000117525	6581	-266608	1:95273964:C:T	C	T	AC=3810;AN=6058	rs6686047	0.370729	0.629271	1	1.08202e-07	-0.0985148	0.000999001	0.000213193	2	4
F3	-	2	protein_coding	OID00399_ENSG00000117525	6581	-79459	1:95086815:A:G	A	G	AC=952;AN=5962	rs947385	0.841192	0.158808	0.984153	5.20577e-07	0.115698	0.003996	0.00096986	3	5
F3	-	2	protein_coding	OID00399_ENSG00000117525	6581	612511	1:94394845:CA:C	CA	C	AC=1092;AN=3440	rs34304478	0.681431	0.318569	0.776822	7.85998e-05	-0.07543	0.100899	0.0936187	6	6
F3	-	2	protein_coding	OID00399_ENSG00000117525	6581	-774398	1:95781754:T:G	T	G	AC=2742;AN=6042	rs12125618	0.547996	0.452004	0.998983	0.000164096	0.0623898	0.168831	0.177131	7	7
OLR1	-	1	protein_coding	OID00405_ENSG00000173391	8606	32602	12:10292135:C:A	C	A	AC=1260;AN=5312	rs936964	0.763526	0.236474	0.918447	5.15003e-10	0.128648	0.000999001	3.28936e-06	1	1
CTRC	+	2	protein_coding	OID00414_ENSG00000162438	7949	2101	1:15767036:C:T	C	T	AC=396;AN=5442	rs497078	0.927315	0.0726849	0.856077	7.73866e-23	-0.419111	0.000999001	3.40372e-18	1	1
CTRC	+	2	protein_coding	OID00414_ENSG00000162438	7949	7277	1:15772212:C:T	C	T	AC=87;AN=6058	rs121909293	0.985977	0.0140232	1	1.01083e-11	-0.633825	0.000999001	6.42253e-08	2	2
CTRC	+	2	protein_coding	OID00414_ENSG00000162438	7949	-7269	1:15757666:G:A	G	A	AC=1765;AN=5498	rs10754889	0.679433	0.320567	0.944017	2.11354e-07	0.127565	0.001998	0.000652289	3	3
CTRC	+	2	protein_coding	OID00414_ENSG00000162438	7949	-41428	1:15723507:C:T	C	T	AC=82;AN=5724	rs187141411	0.985841	0.014159	0.732496	0.000103801	0.305538	0.164835	0.169098	4	4
CTRC	+	2	protein_coding	OID00414_ENSG00000162438	7949	621723	1:16386658:A:C	A	C	AC=1130;AN=3822	rs369616090	0.704279	0.295721	0.808879	0.000269004	0.0933762	0.360639	0.353595	5	5
CD164	-	2	protein_coding	OID01127_ENSG00000135535	5976	29707	6:109674055:C:T	C	T	AC=2105;AN=6010	rs11153174	0.649773	0.350227	0.986185	2.7417e-49	-0.188913	0.000999001	2.52663e-42	1	1
CD164	-	2	protein_coding	OID01127_ENSG00000135535	5976	79468	6:109624294:C:CAA	C	CAA	AC=3002;AN=5976	rs35673155	0.499183	0.500817	0.992637	5.56083e-09	0.071197	0.000999001	1.74793e-05	2	2
CD164	-	2	protein_coding	OID01127_ENSG00000135535	5976	-524956	6:110228718:C:T	C	T	AC=53;AN=4364	rs557716284	0.988143	0.0118568	0.443117	4.98e-05	0.14931	0.0549451	0.0537489	3	3
CD164	-	2	protein_coding	OID01127_ENSG00000135535	5976	119963	6:109583799:G:A	G	A	AC=838;AN=6038	rs36052053	0.861812	0.138188	0.996127	0.000409618	0.0640903	0.292707	0.295863	4	4
EMR2	-	2	protein_coding	OID01180_ENSG00000127507	8033	389739	19:14499614:G:C	G	C	AC=72;AN=5390	rs150665764	0.986971	0.0130293	0.559464	1.45044e-10	0.361816	0.000999001	1.68096e-06	1	1
EMR2	-	2	protein_coding	OID01180_ENSG00000127507	8033	468457	19:14420896:C:CAA	C	CAA	AC=5033;AN=5330	rs112815698	0.0553722	0.944628	0.790876	1.84458e-10	-0.203386	0.000999001	1.96349e-06	2	2
EMR2	-	2	protein_coding	OID01180_ENSG00000127507	8033	533095	19:14356258:T:C	T	C	AC=3503;AN=3826	rs7245416	0.0838858	0.916114	0.646709	5.73404e-06	-0.116627	0.021978	0.0171023	3	3
EMR2	-	2	protein_coding	OID01180_ENSG00000127507	8033	372596	19:14516757:G:A	G	A	AC=93;AN=5686	rs45442397	0.983339	0.0166609	0.737949	3.73832e-05	-0.208703	0.0709291	0.0832344	4	4
EMR2	-	2	protein_coding	OID01180_ENSG00000127507	8033	380685	19:14508668:G:C	G	C	AC=741;AN=1390	rs2420550	0.468531	0.531469	0.548822	0.000281964	0.0714979	0.393606	0.387801	5	5
DSC2	-	2	protein_coding	OID01411_ENSG00000134755	6857	910	18:28681468:C:CG	C	CG	AC=5396;AN=6040	rs71175758	0.106404	0.893596	0.99534	3.03991e-38	-0.352759	0.000999001	2.331e-30	1	1
DSC2	-	2	protein_coding	OID01411_ENSG00000134755	6857	68195	18:28614183:C:A	C	A	AC=584;AN=6048	rs78064931	0.903616	0.0963836	0.997198	1.29734e-15	-0.21259	0.000999001	7.1541e-11	3	2
DSC2	-	2	protein_coding	OID01411_ENSG00000134755	6857	24825	18:28657553:A:G	A	G	AC=594;AN=5818	rs10084050	0.897685	0.102315	0.956093	9.19994e-14	-0.201417	0.000999001	2.7635e-09	2	3
DSC2	-	2	protein_coding	OID01411_ENSG00000134755	6857	-39195	18:28721573:C:A	C	A	AC=1745;AN=5142	rs2420208	0.660782	0.339218	0.923789	3.05051e-05	-0.0764846	0.048951	0.0520718	5	4
DSC2	-	2	protein_coding	OID01411_ENSG00000134755	6857	-461810	18:29144188:TTCTC:T	TTCTC	T	AC=98;AN=6026	rs201951627	0.983636	0.0163642	0.960852	0.000125713	-0.244739	0.164835	0.16569	4	5
DSC2	-	2	protein_coding	OID01411_ENSG00000134755	6857	885245	18:27797133:C:T	C	T	AC=1002;AN=5586	rs2949506	0.820804	0.179196	0.940453	0.000303662	-0.0728443	0.330669	0.317531	6	6
KLK10	-	2	protein_coding	OID01148_ENSG00000129451	8236	14273	19:51509158:C:T	C	T	AC=118;AN=5848	rs11673588	0.97964	0.0203605	0.858187	4.89865e-05	0.131543	0.300699	0.306344	1	1
CHIT1	-	2	protein_coding	OID00605_ENSG00000133063	5826	68099	1:203174670:G:C	G	C	AC=1101;AN=5976	rs2486950	0.814155	0.185845	0.981215	0	-1.30349	0.000999001	0	1	1
CHIT1	-	2	protein_coding	OID00605_ENSG00000133063	5826	42456	1:203200313:G:A	G	A	AC=308;AN=5414	rs111604248	0.943362	0.0566378	0.818262	5.71632e-35	0.554367	0.000999001	4.50265e-29	2	2
CHIT1	-	2	protein_coding	OID00605_ENSG00000133063	5826	46554	1:203196215:C:T	C	T	AC=1135;AN=5992	rs3766536	0.8103	0.1897	0.990021	2.78842e-11	0.266744	0.000999001	1.71281e-07	3	3
CHIT1	-	2	protein_coding	OID00605_ENSG00000133063	5826	180015	1:203062754:A:AAAACT	A	AAAACT	AC=1948;AN=5946	rs140791468	0.671865	0.328135	0.982607	7.3573e-06	0.0970864	0.015984	0.0144485	4	4
CHIT1	-	2	protein_coding	OID00605_ENSG00000133063	5826	-38406	1:203281175:G:C	G	C	AC=2899;AN=5450	rs17534202	0.468077	0.531923	0.952129	0.000309865	0.0769668	0.366633	0.354364	5	5
CHIT1	-	2	protein_coding	OID00605_ENSG00000133063	5826	49949	1:203192820:C:T	C	T	AC=1755;AN=5838	rs10920586	0.698495	0.301505	0.980644	0.000391277	-0.123625	0.427572	0.413539	6	6
IGFBP2	+	1	protein_coding	OID00650_ENSG00000115457	6616	-17127	2:217480424:G:A	G	A	AC=850;AN=3796	rs4674100	0.776836	0.223164	0.772725	1.87023e-06	-0.103366	0.002997	0.00386907	1	1
IGFBP2	+	1	protein_coding	OID00650_ENSG00000115457	6616	-187897	2:217309654:C:G	C	G	AC=62;AN=5994	rs2738283	0.989577	0.0104235	0.898464	3.26167e-05	0.334591	0.0539461	0.0508413	2	2
IGFBP2	+	1	protein_coding	OID00650_ENSG00000115457	6616	-124757	2:217372794:CAT:C	CAT	C	AC=919;AN=6022	rs59755534	0.847925	0.152075	0.991586	0.000428672	0.085591	0.432567	0.425917	3	3
BOC	+	1	protein_coding	OID00386_ENSG00000144857	7149	62109	3:112991959:C:T	C	T	AC=1420;AN=6030	rs11710894	0.764734	0.235266	0.997468	2.16983e-23	0.193307	0.000999001	6.42275e-18	1	1
BOC	+	1	protein_coding	OID00386_ENSG00000144857	7149	-75828	3:112854022:A:G	A	G	AC=1427;AN=6054	rs2613929	0.764677	0.235323	0.999469	1.44839e-07	-0.100909	0.000999001	0.00041344	2	2
BOC	+	1	protein_coding	OID00386_ENSG00000144857	7149	1525	3:112931375:G:T	G	T	AC=118;AN=5960	rs149279143	0.980183	0.0198166	0.905796	5.86812e-05	0.218995	0.0869131	0.0770656	3	3
BOC	+	1	protein_coding	OID00386_ENSG00000144857	7149	-872091	3:112057759:T:G	T	G	AC=90;AN=5996	rs189605912	0.985179	0.0148208	0.919782	0.00027086	-0.234115	0.260739	0.263648	4	4
TNFRSF14	+	2	protein_coding	OID00563_ENSG00000157873	7067	3864	1:2490942:C:A	C	A	AC=2966;AN=5992	rs2281852	0.505215	0.494785	0.994383	5.00275e-23	0.13263	0.000999001	1.07574e-16	1	1
TNFRSF14	+	2	protein_coding	OID00563_ENSG00000157873	7067	19151	1:2506229:T:C	T	C	AC=2048;AN=5566	rs55658746	0.632807	0.367193	0.958018	1.92217e-06	0.0680649	0.00699301	0.00787533	2	2
TNFRSF14	+	2	protein_coding	OID00563_ENSG00000157873	7067	630074	1:3117152:C:T	C	T	AC=124;AN=5152	rs7410915	0.976127	0.0238727	0.629968	0.000235853	-0.0883198	0.364635	0.357991	3	3
FAP	-	2	protein_coding	OID01282_ENSG00000078098	4809	23821	2:163077840:G:C	G	C	AC=101;AN=6018	rs74378743	0.98329	0.0167099	0.948892	7.66645e-24	0.662494	0.000999001	6.6065e-18	1	1
IL4R	+	1	protein_coding	OID00387_ENSG00000077238	6627	32	16:27325021:A:G	A	G	AC=3750;AN=5966	rs12927172	0.373813	0.626187	0.989605	3.98252e-15	0.313705	0.000999001	4.25263e-11	1	1
IL4R	+	1	protein_coding	OID00387_ENSG00000077238	6627	-77583	16:27247406:G:A	G	A	AC=64;AN=6002	rs574107641	0.989424	0.010576	0.906878	6.18091e-07	0.878896	0.000999001	0.00155801	2	2
MMP3	-	2	protein_coding	OID00644_ENSG00000149968	7952	3196	11:102711338:T:C	T	C	AC=3252;AN=6006	rs591058	0.45855	0.54145	0.99635	2.96485e-15	1.13016	0.000999001	1.52638e-10	1	1
MMP3	-	2	protein_coding	OID00644_ENSG00000149968	7952	152459	11:102562075:C:T	C	T	AC=512;AN=6056	rs2846356	0.915189	0.0848114	0.999108	7.32253e-11	0.209047	0.000999001	7.50397e-07	3	2
MMP3	-	2	protein_coding	OID00644_ENSG00000149968	7952	10354	11:102704180:G:C	G	C	AC=3252;AN=6008	rs666734	0.458726	0.541274	0.997239	1.30568e-06	0.876311	0.001998	0.00350611	2	3
MMP3	-	2	protein_coding	OID00644_ENSG00000149968	7952	5109	11:102709425:A:G	A	G	AC=3300;AN=5958	rs520540	0.446429	0.553571	0.992024	3.18204e-06	-0.582836	0.002997	0.00772767	5	4
MMP3	-	2	protein_coding	OID00644_ENSG00000149968	7952	-626879	11:103341413:G:A	G	A	AC=167;AN=5944	rs11225818	0.97224	0.0277595	0.941723	3.61795e-05	0.199761	0.0669331	0.058702	4	5
MMP3	-	2	protein_coding	OID00644_ENSG00000149968	7952	12650	11:102701884:G:A	G	A	AC=484;AN=5554	rs527832	0.911982	0.0880183	0.899231	3.72112e-05	0.133345	0.0609391	0.0600771	6	6
MMP3	-	2	protein_coding	OID00644_ENSG00000149968	7952	321546	11:102392988:T:C	T	C	AC=239;AN=5604	rs17880914	0.957158	0.0428422	0.855623	9.32255e-05	-0.153566	0.128871	0.130293	7	7
MMP3	-	2	protein_coding	OID00644_ENSG00000149968	7952	-530398	11:103244932:G:A	G	A	AC=471;AN=5738	rs74973608	0.917773	0.0822268	0.922216	0.00021063	-0.119792	0.246753	0.245261	8	8
MBL2	-	2	protein_coding	OID01243_ENSG00000165471	8368	218	10:54531242:G:A	G	A	AC=435;AN=6058	rs5030737	0.928111	0.0718891	1	9.66459e-168	-0.892883	0.000999001	2.08888e-149	2	1
MBL2	-	2	protein_coding	OID01243_ENSG00000165471	8368	234	10:54531226:C:T	C	T	AC=80;AN=6058	rs1800451	0.986944	0.0130561	1	6.57391e-103	-1.49322	0.000999001	1.30929e-91	3	2
MBL2	-	2	protein_coding	OID01243_ENSG00000165471	8368	225	10:54531235:C:T	C	T	AC=865;AN=6058	rs1800450	0.857834	0.142166	1	9.05102e-61	-1.18903	0.000999001	1.03688e-52	4	3
MBL2	-	2	protein_coding	OID01243_ENSG00000165471	8368	-2413	10:54533873:A:G	A	G	AC=4704;AN=6052	rs3925313	0.223047	0.776953	0.996664	1.41128e-52	1.02794	0.000999001	1.23808e-45	5	4
MBL2	-	2	protein_coding	OID01243_ENSG00000165471	8368	3224	10:54528236:G:A	G	A	AC=175;AN=5924	rs35805975	0.970162	0.0298384	0.9307	2.62825e-19	-0.38954	0.000999001	7.43216e-15	6	5
MBL2	-	2	protein_coding	OID01243_ENSG00000165471	8368	-3608	10:54535068:T:TAA	T	TAA	AC=2367;AN=5876	rs576053083	0.597375	0.402625	0.982572	1.14439e-07	-0.105921	0.000999001	0.000318645	7	6
MBL2	-	2	protein_coding	OID01243_ENSG00000165471	8368	266593	10:54264867:G:T	G	T	AC=66;AN=5992	rs2099796	0.988751	0.0112488	0.902734	5.66624e-05	-0.266625	0.0839161	0.0895156	8	7
CDH5	+	1	protein_coding	OID00587_ENSG00000179776	5502	31848	16:66432381:T:C	T	C	AC=797;AN=6058	rs16956504	0.869278	0.130722	1	2.89706e-10	0.309255	0.000999001	7.5947e-07	1	1
CDH5	+	1	protein_coding	OID00587_ENSG00000179776	5502	1982	16:66402515:T:C	T	C	AC=2552;AN=6058	rs10852432	0.577692	0.422308	1	0.000147677	0.126737	0.147852	0.145454	2	2
ENPP7	+	2	protein_coding	OID01181_ENSG00000182156	7978	-502	17:77704179:T:C	T	C	AC=2267;AN=6058	rs28682546	0.626531	0.373469	1	8.16005e-203	0.798307	0.000999001	2.73568e-186	1	1
ENPP7	+	2	protein_coding	OID01181_ENSG00000182156	7978	74901	17:77779582:G:T	G	T	AC=95;AN=5836	rs150662505	0.983936	0.0160643	0.802407	6.92083e-09	0.310587	0.000999001	3.12787e-05	3	2
ENPP7	+	2	protein_coding	OID01181_ENSG00000182156	7978	79915	17:77784596:G:GC	G	GC	AC=516;AN=4044	rs540826755	0.87234	0.12766	0.744462	1.54059e-07	0.116253	0.000999001	0.000550964	2	3
ENPP7	+	2	protein_coding	OID01181_ENSG00000182156	7978	1398	17:77706079:A:G	A	G	AC=642;AN=4092	rs34491636	0.843048	0.156952	0.769193	3.02126e-07	0.167415	0.000999001	0.000929984	4	4
ENPP7	+	2	protein_coding	OID01181_ENSG00000182156	7978	411640	17:78116321:T:G	T	G	AC=839;AN=6036	rs12603792	0.86121	0.13879	0.99594	1.8922e-05	0.0900096	0.045954	0.0441269	5	5
ENPP7	+	2	protein_coding	OID01181_ENSG00000182156	7978	266758	17:77971439:A:G	A	G	AC=655;AN=5040	rs11651379	0.87078	0.12922	0.858539	4.16881e-05	0.0899331	0.0959041	0.0920127	6	6
HDGF	-	2	protein_coding	OID01169_ENSG00000143321	5911	23159	1:156713558:G:A	G	A	AC=2035;AN=6058	rs4399146	0.664249	0.335751	1	1.1295e-129	0.341027	0.000999001	4.28615e-111	1	1
USP8	+	1	protein_coding	OID01200_ENSG00000138592	6873	228012	15:50944589:G:A	G	A	AC=158;AN=6058	rs9806676	0.974049	0.025951	1	5.62228e-06	0.951305	0.01998	0.0181233	2	1
USP8	+	1	protein_coding	OID01200_ENSG00000138592	6873	950171	15:51666748:T:C	T	C	AC=313;AN=5916	rs34567441	0.947455	0.0525446	0.943448	0.000123356	0.148807	0.166833	0.1687	1	2
USP8	+	1	protein_coding	OID01200_ENSG00000138592	6873	-722056	15:49994521:T:C	T	C	AC=79;AN=5988	rs113751665	0.986306	0.0136942	0.913926	0.000163701	0.274929	0.193806	0.20438	3	3
USP8	+	1	protein_coding	OID01200_ENSG00000138592	6873	127864	15:50844441:T:TA	T	TA	AC=155;AN=6048	rs141712525	0.974491	0.0255086	0.976104	0.000300637	-0.760664	0.27972	0.291326	4	4
CA3	+	2	protein_coding	OID01235_ENSG00000164879	4111	187091	8:86472756:T:C	T	C	AC=155;AN=5836	rs144816154	0.973411	0.0265886	0.864885	6.9133e-06	0.408239	0.004995	0.00658358	2	1
CA3	+	2	protein_coding	OID01235_ENSG00000164879	4111	3222	8:86288887:AAAAT:A	AAAAT	A	AC=1043;AN=4286	rs201352710	0.75592	0.24408	0.844828	7.3811e-06	-0.159616	0.001998	0.00693701	1	2
CA3	+	2	protein_coding	OID01235_ENSG00000164879	4111	124481	8:86410146:T:TGAAAG	T	TGAAAG	AC=4869;AN=5954	rs10629096	0.183011	0.816989	0.978126	0.000168343	-0.143688	0.102897	0.0966096	3	3
PLAUR	-	2	protein_coding	OID00620_ENSG00000011422	8349	18227	19:44156472:T:C	T	C	AC=896;AN=6058	rs2302524	0.852998	0.147002	1	1.06414e-11	-0.158852	0.000999001	1.45659e-07	1	1
PLAUR	-	2	protein_coding	OID00620_ENSG00000011422	8349	-756748	19:44931447:T:A	T	A	AC=4478;AN=6044	rs1369097	0.259128	0.740872	0.997922	2.68838e-06	0.0911737	0.00599401	0.00626942	2	2
PLAUR	-	2	protein_coding	OID00620_ENSG00000011422	8349	-160354	19:44335053:TAAAAAAAAAAAAA:T	TAAAAAAAAAAAAA	T	AC=2971;AN=5036	rs375384042	0.409744	0.590256	0.924659	1.87029e-05	0.0750788	0.033966	0.0351711	3	3
PLAUR	-	2	protein_coding	OID00620_ENSG00000011422	8349	-3175	19:44177874:GA:G	GA	G	AC=3655;AN=5032	rs10719214	0.275233	0.724767	0.906021	4.05109e-05	0.0803378	0.0629371	0.0674199	5	4
PLAUR	-	2	protein_coding	OID00620_ENSG00000011422	8349	704673	19:43470026:TG:TGGG	TG	TGGG	AC=141;AN=5142	rs60701658;rs60701658;rs369088863	0.971537	0.028463	0.754191	5.31177e-05	-0.149227	0.0789211	0.0843226	4	5
PLAUR	-	2	protein_coding	OID00620_ENSG00000011422	8349	-892672	19:45067371:CGT:C	CGT	C	AC=104;AN=5992	rs567078355;rs199587662	0.982073	0.017927	0.938407	0.000328753	0.234929	0.354645	0.35459	6	6
APP	-	1	protein_coding	OID01409_ENSG00000142192	7613	39919	21:27503527:C:A	C	A	AC=4030;AN=6056	rs8131895	0.333656	0.666344	0.999521	1.2029e-05	-0.0624428	0.021978	0.0191657	1	1
APP	-	1	protein_coding	OID01409_ENSG00000142192	7613	-660978	21:28204424:T:C	T	C	AC=3753;AN=5966	rs229037	0.371073	0.628927	0.988529	0.000205974	-0.052246	0.238761	0.242813	2	2
ENG	-	2	protein_coding	OID01254_ENSG00000106991	4465	15758	9:130601277:C:T	C	T	AC=1574;AN=3242	rs11794565	0.512305	0.487695	0.777587	8.65664e-12	0.127192	0.000999001	4.24844e-08	1	1
ENG	-	2	protein_coding	OID01254_ENSG00000106991	4465	-11386	9:130628421:GT:AT	GT	AT	AC=4845;AN=5848	rs913988;rs537077633	0.170227	0.829773	0.971698	7.02066e-07	0.10874	0.000999001	0.00119418	2	2
TREML2	-	2	protein_coding	OID00588_ENSG00000112195	7252	2778	6:41166154:G:C	G	C	AC=695;AN=6056	rs77704965	0.885198	0.114802	0.998796	6.59718e-76	-0.47723	0.000999001	1.64653e-67	1	1
TREML2	-	2	protein_coding	OID00588_ENSG00000112195	7252	-114902	6:41283834:AT:ATTT	AT	ATTT	AC=2832;AN=5702	rs33956609;rs33956609;rs201744556	0.50394	0.49606	0.974387	4.89611e-22	-0.140286	0.000999001	3.29931e-17	2	2
TREML2	-	2	protein_coding	OID00588_ENSG00000112195	7252	595	6:41168337:A:C	A	C	AC=1849;AN=5308	rs4714431	0.65263	0.34737	0.937429	2.22604e-18	0.153353	0.000999001	4.15189e-14	3	3
GRAP2	+	2	protein_coding	OID01154_ENSG00000100351	4943	52487	22:40349573:A:G	A	G	AC=188;AN=5848	rs9607675	0.968291	0.0317089	0.899969	8.02225e-13	0.143017	0.000999001	4.06953e-09	1	1
GRN	+	1	protein_coding	OID00579_ENSG00000030582	5527	7630	17:42430244:C:T	C	T	AC=1780;AN=5512	rs5848	0.677054	0.322946	0.948132	1.40751e-21	-0.187484	0.000999001	1.6589e-16	1	1
GRN	+	1	protein_coding	OID00579_ENSG00000030582	5527	68913	17:42491527:G:GTA	G	GTA	AC=95;AN=6040	rs536583321	0.984643	0.0153573	0.972974	1.83026e-05	-0.309725	0.025974	0.0273343	2	2
NPPB	-	2	protein_coding	OID00455_ENSG00000120937	6867	-6793	1:11925781:A:G	A	G	AC=527;AN=5896	rs1318408	0.910312	0.0896883	0.961462	7.24863e-06	0.130124	0.024975	0.0217247	1	1
CPA1	+	2	protein_coding	OID00624_ENSG00000091704	6350	-1594	7:130018586:TA:T	TA	T	AC=711;AN=5450	rs373943982;rs34469752	0.869073	0.130927	0.902755	3.52054e-11	0.216622	0.000999001	2.34187e-07	1	1
CPA1	+	2	protein_coding	OID00624_ENSG00000091704	6350	-845540	7:129174640:G:C	G	C	AC=5267;AN=5738	rs692317	0.0812053	0.918795	0.923545	3.3471e-05	0.163444	0.0509491	0.0534161	2	2
CD209	-	2	protein_coding	OID01491_ENSG00000090659	8683	19603	19:7792861:A:T	A	T	AC=3104;AN=5630	rs62126598	0.449011	0.550989	0.956441	4.58986e-17	0.192577	0.000999001	2.80248e-12	2	1
CD209	-	2	protein_coding	OID01491_ENSG00000090659	8683	40291	19:7772173:G:C	G	C	AC=896;AN=4056	rs4804774	0.779036	0.220964	0.784711	5.44685e-13	-0.235592	0.000999001	1.26952e-08	3	2
CD209	-	2	protein_coding	OID01491_ENSG00000090659	8683	-321493	19:8133957:A:C	A	C	AC=610;AN=5806	rs17160131	0.894383	0.105617	0.948658	8.12565e-05	0.127138	0.214785	0.20108	4	3
IGFBP3	-	1	protein_coding	OID01255_ENSG00000146674	7727	828	7:45960645:G:C	G	C	AC=2114;AN=5834	rs2854746	0.636181	0.363819	0.978291	4.49537e-79	0.337273	0.000999001	2.82882e-68	1	1
IGFBP3	-	1	protein_coding	OID01255_ENSG00000146674	7727	-762037	7:46723510:T:C	T	C	AC=3905;AN=6056	rs856563	0.355047	0.644953	0.998894	1.46753e-12	0.122494	0.000999001	1.39482e-08	2	2
IGFBP3	-	1	protein_coding	OID01255_ENSG00000146674	7727	-843259	7:46804732:TA:T	TA	T	AC=787;AN=5814	rs145229686	0.864765	0.135235	0.962745	0.000237021	-0.0904154	0.251748	0.249445	3	3
AGER	-	2	protein_coding	OID00412_ENSG00000204305	35407	-641669	6:32793770:T:G	T	G	AC=370;AN=6058	rs2857102	0.938104	0.0618956	1	7.00467e-06	0.183704	0.030969	0.029153	1	1
EFEMP1	-	2	protein_coding	OID01281_ENSG00000115380	7802	54382	2:56096892:A:G	A	G	AC=1437;AN=6058	rs3791679	0.764346	0.235654	1	1.48437e-14	0.265334	0.000999001	2.85853e-10	1	1
EFEMP1	-	2	protein_coding	OID01281_ENSG00000115380	7802	-26754	2:56178028:T:C	T	C	AC=478;AN=5776	rs80110259	0.918216	0.0817844	0.937083	0.000145407	-0.201105	0.160839	0.16606	2	2
REG1A	+	2	protein_coding	OID01231_ENSG00000115386	7716	-23600	2:79323888:A:G	A	G	AC=3510;AN=5706	rs11126696	0.385445	0.614555	0.968893	5.42417e-13	0.156825	0.000999001	1.15469e-08	3	1
REG1A	+	2	protein_coding	OID01231_ENSG00000115386	7716	-12781	2:79334707:T:G	T	G	AC=5463;AN=5956	rs283859	0.0825959	0.917404	0.975382	3.61977e-11	0.253347	0.000999001	4.54557e-07	1	2
REG1A	+	2	protein_coding	OID01231_ENSG00000115386	7716	-17493	2:79329995:T:<CN2>:79343747	T	<CN2>	AC=104;AN=5682	esv3591401;esv3591402;esv3591403	0.981602	0.0183975	0.768094	5.74625e-10	0.427826	0.000999001	5.31406e-06	2	3
REG1A	+	2	protein_coding	OID01231_ENSG00000115386	7716	80933	2:79428421:C:T	C	T	AC=213;AN=6012	rs72915137	0.964761	0.0352387	0.97721	0.000125087	0.215872	0.191808	0.193125	4	4
REG1A	+	2	protein_coding	OID01231_ENSG00000115386	7716	-101380	2:79246108:T:G	T	G	AC=3652;AN=6058	rs1023825	0.397002	0.602998	1	0.000249793	-0.0748178	0.333666	0.324341	5	5
CA2	+	2	protein_coding	OID01477_ENSG00000104267	4212	473090	8:86849171:G:T	G	T	AC=3144;AN=5956	rs2930553	0.472778	0.527222	0.99238	9.13661e-22	0.172133	0.000999001	1.69138e-16	1	1
CA2	+	2	protein_coding	OID01477_ENSG00000104267	4212	127080	8:86503161:A:G	A	G	AC=4340;AN=6058	rs6999213	0.283204	0.716796	1	9.91534e-07	-0.0982596	0.001998	0.00130379	2	2
STIP1	+	1	protein_coding	OID01465_ENSG00000168439	4529	-96133	11:63856611:G:A	G	A	AC=2607;AN=5884	rs61884706	0.559097	0.440903	0.977553	0.000149927	0.0453616	0.13986	0.14392	1	1
TYMP	-	1	protein_coding	OID01153_ENSG00000025708	5371	7316	22:50961169:A:G	A	G	AC=4872;AN=6044	rs131813	0.193861	0.806139	0.998269	7.77227e-14	0.161004	0.000999001	2.92131e-09	1	1
TYMP	-	1	protein_coding	OID01153_ENSG00000025708	5371	179789	22:50788696:G:A	G	A	AC=141;AN=5928	rs117427058	0.976269	0.023731	0.899954	0.000463074	0.190165	0.416583	0.414765	2	2
TNFSF13B	+	2	protein_coding	OID00617_ENSG00000102524	8633	36820	13:108940408:G:A	G	A	AC=1203;AN=5550	rs4421862	0.781757	0.218243	0.931775	2.02234e-11	0.150282	0.000999001	1.91969e-07	2	1
TNFSF13B	+	2	protein_coding	OID00617_ENSG00000102524	8633	89906	13:108993494:A:G	A	G	AC=197;AN=5514	rs12874404	0.963665	0.0363346	0.799388	2.05438e-10	0.276017	0.000999001	1.52313e-06	1	2
TNFSF13B	+	2	protein_coding	OID00617_ENSG00000102524	8633	9768	13:108913356:G:T	G	T	AC=1715;AN=5710	rs1224177	0.699144	0.300856	0.954976	3.26165e-09	0.118026	0.000999001	1.80612e-05	3	3
TNFSF13B	+	2	protein_coding	OID00617_ENSG00000102524	8633	13025	13:108916613:C:T	C	T	AC=65;AN=5782	rs73609091	0.988345	0.0116554	0.753611	3.17746e-05	-0.281169	0.0649351	0.0687719	4	4
TNFSF13B	+	2	protein_coding	OID00617_ENSG00000102524	8633	216380	13:109119968:C:G	C	G	AC=426;AN=5542	rs9555476	0.92263	0.0773705	0.887707	0.000288146	0.120057	0.418581	0.405406	5	5
CA6	+	1	protein_coding	OID01452_ENSG00000131686	5610	28672	1:9034598:A:G	A	G	AC=1183;AN=3370	rs3765963	0.648116	0.351884	0.777295	9.06109e-50	0.444707	0.000999001	3.71155e-40	1	1
CA6	+	1	protein_coding	OID01452_ENSG00000131686	5610	24446	1:9030372:C:T	C	T	AC=1224;AN=4902	rs10864376	0.75	0.25	0.884674	2.47742e-13	0.22573	0.000999001	5.67185e-09	2	2
CA6	+	1	protein_coding	OID01452_ENSG00000131686	5610	4881	1:9010807:G:T	G	T	AC=2778;AN=5658	rs11121277	0.507942	0.492058	0.964829	7.96914e-11	-0.126674	0.000999001	9.01379e-07	4	3
CA6	+	1	protein_coding	OID01452_ENSG00000131686	5610	528229	1:9534155:G:A	G	A	AC=383;AN=5170	rs72645584	0.926848	0.0731523	0.802264	3.02671e-09	-0.201947	0.000999001	2.15204e-05	3	4
CA6	+	1	protein_coding	OID01452_ENSG00000131686	5610	25597	1:9031523:A:T	A	T	AC=134;AN=5090	rs28617492	0.973372	0.0266284	0.65228	1.73512e-06	-0.238725	0.00599401	0.0050948	5	5
CA6	+	1	protein_coding	OID01452_ENSG00000131686	5610	-56853	1:8949073:A:T	A	T	AC=2641;AN=4218	rs28613332	0.374129	0.625871	0.84977	3.57868e-05	-0.0826108	0.0669331	0.0663108	6	6
CA6	+	1	protein_coding	OID01452_ENSG00000131686	5610	349350	1:9355276:A:T	A	T	AC=901;AN=4168	rs5772365	0.784979	0.215021	0.803306	0.000133399	0.0893734	0.195804	0.192442	7	7
COLEC12	-	2	protein_coding	OID01462_ENSG00000158270	6013	20831	18:479891:C:T	C	T	AC=2578;AN=6058	rs4797178	0.573501	0.426499	1	7.67887e-14	-0.0947615	0.000999001	5.33661e-10	4	1
COLEC12	-	2	protein_coding	OID01462_ENSG00000158270	6013	56776	18:443946:G:A	G	A	AC=1345;AN=6054	rs35262079	0.778226	0.221774	0.994147	3.27613e-11	0.108101	0.000999001	1.32084e-07	2	2
COLEC12	-	2	protein_coding	OID01462_ENSG00000158270	6013	176869	18:323853:G:A	G	A	AC=262;AN=5906	rs74954629	0.955372	0.0446281	0.928299	8.43608e-11	-0.181053	0.000999001	3.37083e-07	5	3
COLEC12	-	2	protein_coding	OID01462_ENSG00000158270	6013	123617	18:377105:C:T	C	T	AC=2507;AN=4678	rs9958338	0.463853	0.536147	0.890564	1.17649e-10	-0.0912392	0.000999001	5.63997e-07	6	4
COLEC12	-	2	protein_coding	OID01462_ENSG00000158270	6013	124179	18:376543:G:C	G	C	AC=137;AN=5426	rs16943541	0.975126	0.0248738	0.71384	4.26811e-06	0.156193	0.00799201	0.00815367	11	5
COLEC12	-	2	protein_coding	OID01462_ENSG00000158270	6013	34594	18:466128:T:C	T	C	AC=214;AN=5960	rs145461589	0.963958	0.0360419	0.953025	7.46473e-06	-0.152934	0.017982	0.0146094	1	6
COLEC12	-	2	protein_coding	OID01462_ENSG00000158270	6013	25646	18:475076:A:AAAAATAAAT	A	AAAAATAAAT	AC=59;AN=5602	rs112466281	0.989384	0.0106161	0.616138	1.03637e-05	-0.218826	0.020979	0.0190098	12	7
COLEC12	-	2	protein_coding	OID01462_ENSG00000158270	6013	2993	18:497729:T:C	T	C	AC=1532;AN=6058	rs7235159	0.746776	0.253224	1	1.68139e-05	-0.0585539	0.02997	0.0294037	9	8
COLEC12	-	2	protein_coding	OID01462_ENSG00000158270	6013	180273	18:320449:T:C	T	C	AC=144;AN=5112	rs7230786	0.97181	0.0281905	0.696037	2.45566e-05	0.122551	0.043956	0.0423843	7	9
COLEC12	-	2	protein_coding	OID01462_ENSG00000158270	6013	-84664	18:585386:C:T	C	T	AC=1657;AN=5926	rs531752	0.720356	0.279644	0.983425	4.7127e-05	-0.0526488	0.0729271	0.0748228	10	10
COLEC12	-	2	protein_coding	OID01462_ENSG00000158270	6013	393088	18:107634:G:A	G	A	AC=163;AN=3294	rs373546445	0.950296	0.0497041	0.477021	0.000103143	-0.102825	0.143856	0.147835	8	11
COLEC12	-	2	protein_coding	OID01462_ENSG00000158270	6013	375351	18:125371:G:A	G	A	AC=1054;AN=2924	rs9960518	0.638852	0.361148	0.733904	0.000132912	-0.0533874	0.188811	0.182267	13	12
COLEC12	-	2	protein_coding	OID01462_ENSG00000158270	6013	112735	18:387987:A:AG	A	AG	AC=2283;AN=6048	rs11377817	0.621286	0.378714	0.997779	0.000261525	0.0929725	0.324675	0.314912	14	13
THOP1	+	1	protein_coding	OID01124_ENSG00000172009	8578	16634	19:2802092:T:C	T	C	AC=2037;AN=5930	rs2741991	0.656672	0.343328	0.984981	3.34441e-64	0.247786	0.000999001	5.08036e-57	1	1
THOP1	+	1	protein_coding	OID01124_ENSG00000172009	8578	-157939	19:2627519:C:T	C	T	AC=61;AN=5986	rs147138137	0.990049	0.00995106	0.867824	5.8771e-22	-0.667457	0.000999001	2.2474e-17	2	2
THOP1	+	1	protein_coding	OID01124_ENSG00000172009	8578	87107	19:2872565:T:C	T	C	AC=73;AN=5502	rs140250442	0.987048	0.0129524	0.689136	1.06639e-05	-0.207891	0.033966	0.0346743	3	3
THOP1	+	1	protein_coding	OID01124_ENSG00000172009	8578	-787172	19:1998286:G:A	G	A	AC=1306;AN=4682	rs7251550	0.721435	0.278565	0.870504	0.000195948	0.0590736	0.420579	0.404477	4	4
GAS6	-	2	protein_coding	OID01286_ENSG00000183087	5430	15053	13:114551993:T:C	T	C	AC=1983;AN=5950	rs6602909	0.667542	0.332458	0.988345	1.60476e-35	-0.210345	0.000999001	3.17631e-29	1	1
GAS6	-	2	protein_coding	OID01286_ENSG00000183087	5430	-20782	13:114587828:G:A	G	A	AC=1963;AN=5630	rs11618005	0.649844	0.350156	0.941671	0.000258523	0.0620783	0.255744	0.254514	2	2
HTRA2	+	2	protein_coding	OID01402_ENSG00000115317	5412	-889150	2:73867354:T:G	T	G	AC=2729;AN=3508	rs4538232	0.2216	0.7784	0.737268	3.80814e-06	0.0785687	0.00999001	0.00809501	1	1
SNAP29	+	1	protein_coding	OID01439_ENSG00000099940	4760	-168767	22:21044504:C:G	C	G	AC=320;AN=5786	rs10427707	0.945083	0.0549172	0.917418	1.12944e-08	-0.120689	0.000999001	3.76041e-05	1	1
SNAP29	+	1	protein_coding	OID01439_ENSG00000099940	4760	-149214	22:21064057:C:T	C	T	AC=1315;AN=5310	rs28718601	0.75322	0.24678	0.920505	2.167e-07	0.0627706	0.000999001	0.000516927	2	2
SNAP29	+	1	protein_coding	OID01439_ENSG00000099940	4760	-851199	22:20362072:A:G	A	G	AC=95;AN=4052	rs527489294	0.976856	0.0231437	0.46048	0.000130602	-0.103348	0.175824	0.170234	3	3
TIMD4	-	2	protein_coding	OID01298_ENSG00000145850	7122	-57484	5:156447750:T:C	T	C	AC=5084;AN=6038	rs9313405	0.157554	0.842446	0.996981	1.12092e-21	-0.274244	0.000999001	1.54819e-16	1	1
TIMD4	-	2	protein_coding	OID01298_ENSG00000145850	7122	30083	5:156360183:G:C	G	C	AC=2453;AN=5730	rs11134462	0.572476	0.427524	0.971777	2.31317e-05	-0.0903751	0.031968	0.0344638	2	2
TIMD4	-	2	protein_coding	OID01298_ENSG00000145850	7122	1490	5:156388776:T:C	T	C	AC=163;AN=5884	rs60795030	0.972619	0.0273813	0.899228	0.00011279	0.229086	0.113886	0.126063	3	3
SCGB3A1	-	2	protein_coding	OID01474_ENSG00000161055	7033	-697	5:180019237:T:C	T	C	AC=1507;AN=4420	rs307802	0.659523	0.340477	0.865756	1.41364e-11	0.203244	0.000999001	2.23217e-07	1	1
SCGB3A1	-	2	protein_coding	OID01474_ENSG00000161055	7033	401191	5:179617349:G:C	G	C	AC=1016;AN=3952	rs7716291	0.74319	0.25681	0.797225	0.0001175	-0.124329	0.174825	0.182155	2	2
TNFRSF1B	+	2	protein_coding	OID00567_ENSG00000028137	6416	26002	1:12253062:G:A	G	A	AC=182;AN=6058	rs5746026	0.969375	0.0306254	1	1.94606e-17	-0.276573	0.000999001	3.99616e-13	1	1
TNFRSF1B	+	2	protein_coding	OID00567_ENSG00000028137	6416	-3578	1:12223482:G:A	G	A	AC=1442;AN=4266	rs590314	0.66169	0.33831	0.847847	0.000356162	-0.0450707	0.393606	0.391464	2	2
ANGPTL1	-	2	protein_coding	OID01150_ENSG00000116194	6879	-61268	1:178901455:G:GCGC	G	GCGC	AC=1932;AN=5834	rs34036521	0.669789	0.330211	0.97823	6.98461e-29	0.208164	0.000999001	5.14485e-22	1	1
ANGPTL1	-	2	protein_coding	OID01150_ENSG00000116194	6879	-22193	1:178862380:A:AT	A	AT	AC=649;AN=5718	rs11445608	0.886573	0.113427	0.939106	1.51961e-14	-0.219892	0.000999001	2.86623e-10	3	2
ANGPTL1	-	2	protein_coding	OID01150_ENSG00000116194	6879	151912	1:178688275:G:T	G	T	AC=3721;AN=5604	rs928155	0.336585	0.663415	0.956626	4.79373e-13	0.143325	0.000999001	5.30914e-09	2	3
ANGPTL1	-	2	protein_coding	OID01150_ENSG00000116194	6879	301994	1:178538193:A:G	A	G	AC=2913;AN=6056	rs10798620	0.517736	0.482264	0.999644	4.62618e-09	-0.10179	0.000999001	1.79725e-05	4	4
ANGPTL1	-	2	protein_coding	OID01150_ENSG00000116194	6879	-93891	1:178934078:T:C	T	C	AC=121;AN=5254	rs1889593	0.976723	0.0232775	0.622741	6.09599e-06	-0.21937	0.00899101	0.00883093	5	5
ANGPTL1	-	2	protein_coding	OID01150_ENSG00000116194	6879	-966703	1:179806890:A:G	A	G	AC=2429;AN=5820	rs2647227	0.58227	0.41773	0.979113	0.000343815	0.0588158	0.266733	0.253511	6	6
PIGR	-	2	protein_coding	OID00411_ENSG00000162896	4730	41162	1:207078649:C:T	C	T	AC=60;AN=5960	rs187976079	0.990174	0.0098264	0.849325	8.16195e-11	0.587478	0.000999001	2.09454e-07	1	1
PIGR	-	2	protein_coding	OID00411_ENSG00000162896	4730	11620	1:207108191:CAT:C	CAT	C	AC=2594;AN=6012	rs72570603	0.567717	0.432283	0.995372	1.40656e-07	0.107154	0.000999001	0.000226678	2	2
PIGR	-	2	protein_coding	OID00411_ENSG00000162896	4730	24260	1:207095551:C:T	C	T	AC=83;AN=6026	rs17017836	0.986386	0.0136143	0.960697	1.8963e-05	-0.355145	0.013986	0.0210392	3	3
PPP1R2	-	2	protein_coding	OID01177_ENSG00000184203	9155	620047	3:194650162:G:A	G	A	AC=186;AN=5842	rs112762296	0.967747	0.0322527	0.906895	1.79951e-05	-0.0657565	0.048951	0.0526402	1	1
CD69	-	2	protein_coding	OID01467_ENSG00000110848	8049	-28633	12:9942130:T:TTTC	T	TTTC	AC=302;AN=5246	ss1388114271	0.943182	0.0568182	0.803065	3.55605e-05	-0.093466	0.0549451	0.0677688	1	1
CD69	-	2	protein_coding	OID01467_ENSG00000110848	8049	157685	12:9755812:A:G	A	G	AC=85;AN=5910	ss1388108553	0.985629	0.0143707	0.853551	0.000225561	0.169516	0.293706	0.290768	3	2
CD69	-	2	protein_coding	OID01467_ENSG00000110848	8049	949172	12:8964325:C:CGCAGTGGCGGGA	C	CGCAGTGGCGGGA	AC=289;AN=5288	ss1388086245;ss1388086246	0.945781	0.0542191	0.820266	0.000286879	-0.0810992	0.351648	0.347688	4	3
CD69	-	2	protein_coding	OID01467_ENSG00000110848	8049	-448727	12:10362224:C:T	C	T	AC=1182;AN=5684	rs4764324	0.792067	0.207933	0.956502	0.000297767	-0.0514254	0.354645	0.35096	2	4
DPP7	-	2	protein_coding	OID01178_ENSG00000176978	5942	41829	9:139967800:G:A	G	A	AC=1610;AN=5790	rs4880197	0.722091	0.277909	0.975329	1.2498e-07	-0.0589706	0.00599401	0.00606315	1	1
CSTB	-	2	protein_coding	OID00575_ENSG00000160213	7838	-66325	21:45262651:A:G	A	G	AC=125;AN=6000	rs62227544	0.978848	0.021152	0.944984	1.21668e-12	0.947398	0.000999001	9.20039e-09	3	1
CSTB	-	2	protein_coding	OID00575_ENSG00000160213	7838	-18720	21:45215046:T:C	T	C	AC=2610;AN=5960	rs2838371	0.562602	0.437398	0.991691	1.62677e-11	-0.68495	0.000999001	9.23358e-08	2	2
CSTB	-	2	protein_coding	OID00575_ENSG00000160213	7838	-471209	21:45667535:G:A	G	A	AC=62;AN=6022	rs144363661	0.989945	0.0100551	0.943915	7.0163e-07	-0.612669	0.001998	0.00177859	4	3
CSTB	-	2	protein_coding	OID00575_ENSG00000160213	7838	-37825	21:45234151:G:A	G	A	AC=379;AN=6020	rs73224979	0.937541	0.0624594	0.987684	0.000110199	0.440488	0.157842	0.166116	5	4
CSTB	-	2	protein_coding	OID00575_ENSG00000160213	7838	568956	21:44627370:TTCTCTC:TTCTCTCTC	TTCTCTC	TTCTCTCTC	AC=358;AN=5844	rs547978008;rs547978008;rs529825284	0.938649	0.0613507	0.923571	0.000182994	-0.199435	0.244755	0.248614	6	5
CSTB	-	2	protein_coding	OID00575_ENSG00000160213	7838	-211817	21:45408143:G:A	G	A	AC=101;AN=5844	rs8132719	0.981779	0.0182213	0.831103	0.000368757	-0.363113	0.418581	0.417505	7	6
FST	+	2	protein_coding	OID00418_ENSG00000134363	8122	551332	5:53327571:T:C	T	C	AC=3701;AN=6028	rs31226	0.385002	0.614998	0.9978	6.74623e-20	-0.195116	0.000999001	5.98146e-15	1	1
FST	+	2	protein_coding	OID00418_ENSG00000134363	8122	5358	5:52781597:A:T	A	T	AC=3274;AN=5852	rs722910	0.439647	0.560353	0.98384	3.49373e-08	0.120841	0.000999001	0.000108329	2	2
FST	+	2	protein_coding	OID00418_ENSG00000134363	8122	437829	5:53214068:C:T	C	T	AC=110;AN=5806	rs116425756	0.981338	0.0186617	0.815193	2.1387e-05	-0.303403	0.030969	0.0360651	3	3
FST	+	2	protein_coding	OID00418_ENSG00000134363	8122	-642973	5:52133266:T:C	T	C	AC=4399;AN=4948	rs2432144	0.110586	0.889414	0.831054	2.72294e-05	0.136376	0.038961	0.0460451	4	4
FST	+	2	protein_coding	OID00418_ENSG00000134363	8122	-278644	5:52497595:G:A	G	A	AC=184;AN=5870	rs115879811	0.968729	0.0312708	0.899142	0.000151647	0.217354	0.192807	0.192622	5	5
CCL2	+	2	protein_coding	OID00576_ENSG00000108691	6743	-48881	17:32533423:T:A	T	A	AC=1246;AN=5892	rs12601658	0.789169	0.210831	0.98037	4.88059e-05	-0.0931528	0.0789211	0.0764794	1	1
SORT1	-	2	protein_coding	OID00435_ENSG00000134243	5627	118776	1:109821797:G:A	G	A	AC=4711;AN=6026	rs4970836	0.218406	0.781594	0.99616	2.25832e-38	-0.197119	0.000999001	4.58083e-32	1	1
SORT1	-	2	protein_coding	OID00435_ENSG00000134243	5627	-71419	1:110011992:GT:G	GT	G	AC=3908;AN=5830	rs35147535	0.328701	0.671299	0.977428	4.90331e-19	0.119314	0.000999001	1.14939e-14	2	2
SORT1	-	2	protein_coding	OID00435_ENSG00000134243	5627	-336288	1:110276861:T:C	T	C	AC=764;AN=6058	rs1055259	0.874275	0.125725	1	0.000260474	0.0683219	0.291708	0.284038	3	3
BST1	+	1	protein_coding	OID01436_ENSG00000109743	7598	34817	4:15739390:T:G	T	G	AC=1513;AN=6008	rs4263397	0.746586	0.253414	0.994721	2.14077e-16	-0.183328	0.000999001	3.56555e-10	1	1
BST1	+	1	protein_coding	OID01436_ENSG00000109743	7598	707947	4:16412520:C:T	C	T	AC=917;AN=5880	rs78602632	0.843127	0.156873	0.974199	1.1054e-05	-0.120131	0.044955	0.0438433	2	2
SEMA7A	-	2	protein_coding	OID01461_ENSG00000138623	4835	34396	15:74692412:C:A	C	A	AC=389;AN=5268	rs78994380	0.927512	0.0724879	0.826808	4.41412e-11	-0.187004	0.000999001	2.29357e-07	1	1
SEMA7A	-	2	protein_coding	OID01461_ENSG00000138623	4835	44757	15:74682051:C:T	C	T	AC=1234;AN=5428	rs8026319	0.771367	0.228633	0.918429	2.01229e-05	-0.0795916	0.026973	0.0238387	2	2
SEMA7A	-	2	protein_coding	OID01461_ENSG00000138623	4835	-325963	15:75052771:T:C	T	C	AC=4155;AN=5936	rs11854147	0.299375	0.700625	0.988266	4.27526e-05	-0.0701198	0.042957	0.0452579	3	3
SEMA7A	-	2	protein_coding	OID01461_ENSG00000138623	4835	702777	15:74024031:A:G	A	G	AC=5149;AN=5856	rs57322685	0.120833	0.879167	0.964683	0.000617825	0.0799987	0.412587	0.39551	4	4
SELE	-	2	protein_coding	OID00596_ENSG00000007908	7746	42407	1:169691439:G:A	G	A	AC=3915;AN=6048	rs2205850	0.353084	0.646916	0.998784	6.75545e-08	-0.109765	0.000999001	0.000225174	1	1
LGALS4	-	2	protein_coding	OID00626_ENSG00000171747	7126	66054	19:39237950:C:A	C	A	AC=2972;AN=6058	rs8107416	0.510316	0.489684	1	3.52806e-23	-0.290181	0.000999001	9.4901e-18	1	1
LGALS4	-	2	protein_coding	OID00626_ENSG00000171747	7126	43100	19:39260904:G:A	G	A	AC=2750;AN=5410	rs62121405	0.491877	0.508123	0.950606	6.7927e-11	0.178967	0.000999001	7.12472e-07	2	2
LGALS4	-	2	protein_coding	OID00626_ENSG00000171747	7126	-330470	19:39634474:T:C	T	C	AC=1843;AN=5944	rs11666238	0.688199	0.311801	0.989667	7.76423e-06	0.112527	0.017982	0.0167026	3	3
LGALS4	-	2	protein_coding	OID00626_ENSG00000171747	7126	1346	19:39302658:CAA:CA	CAA	CA	AC=1157;AN=5340	rs528503778;rs530946718	0.784016	0.215984	0.920779	0.000113942	-0.120043	0.165834	0.165041	4	4
SDC4	-	2	protein_coding	OID01202_ENSG00000124145	6309	1935	20:43975129:T:A	T	A	AC=3057;AN=6052	rs2741450	0.495805	0.504195	0.999138	6.51897e-19	-0.0989578	0.000999001	5.03196e-14	1	1
SDC4	-	2	protein_coding	OID01202_ENSG00000124145	6309	1919	20:43975145:G:A	G	A	AC=768;AN=5322	rs75798327	0.85633	0.14367	0.897772	2.1754e-05	-0.0743554	0.036963	0.0377555	2	2
SDC4	-	2	protein_coding	OID01202_ENSG00000124145	6309	-6328	20:43983392:G:A	G	A	AC=574;AN=4454	rs6065808	0.870727	0.129273	0.781356	0.000212224	-0.0622441	0.24975	0.245046	3	3
SERPINA12	-	2	protein_coding	OID00422_ENSG00000165953	8215	-12553	14:94996734:GT:G	GT	G	AC=1225;AN=6012	rs34825443	0.796784	0.203216	0.994848	7.17272e-155	1.10688	0.000999001	1.39779e-135	1	1
SERPINA12	-	2	protein_coding	OID00422_ENSG00000165953	8215	1368	14:94982813:A:G	A	G	AC=1270;AN=5612	rs61049496	0.773851	0.226149	0.941493	5.79861e-28	0.424792	0.000999001	3.08535e-22	2	2
SERPINA12	-	2	protein_coding	OID00422_ENSG00000165953	8215	18397	14:94965784:T:C	T	C	AC=74;AN=6056	rs57994207	0.987746	0.0122541	0.986128	2.07913e-18	-1.25961	0.000999001	1.30219e-13	3	3
SERPINA12	-	2	protein_coding	OID00422_ENSG00000165953	8215	8294	14:94975887:C:T	C	T	AC=288;AN=5868	rs60189618	0.951199	0.0488008	0.927279	3.19192e-14	0.569954	0.000999001	6.36047e-10	4	4
SERPINA12	-	2	protein_coding	OID00422_ENSG00000165953	8215	-40750	14:95024931:G:A	G	A	AC=3798;AN=6010	rs7147611	0.366959	0.633041	0.994253	1.28157e-06	-0.157192	0.00599401	0.00408056	6	5
SERPINA12	-	2	protein_coding	OID00422_ENSG00000165953	8215	86613	14:94897568:C:A	C	A	AC=2838;AN=6048	rs12883070	0.531159	0.468841	0.992211	2.96271e-06	-0.1506	0.014985	0.00959088	5	6
SERPINA12	-	2	protein_coding	OID00422_ENSG00000165953	8215	778531	14:94205650:G:A	G	A	AC=920;AN=5996	rs112143751	0.845816	0.154184	0.990909	9.34885e-05	-0.164686	0.200799	0.189902	7	7
SERPINA12	-	2	protein_coding	OID00422_ENSG00000165953	8215	138940	14:94845241:CACGTCTG:C	CACGTCTG	C	AC=113;AN=6014	rs535461370	0.981331	0.0186688	0.941935	0.000121626	0.42758	0.245754	0.235418	8	8
SERPINA12	-	2	protein_coding	OID00422_ENSG00000165953	8215	-2164	14:94986345:G:A	G	A	AC=1203;AN=3066	rs72694904	0.606709	0.393291	0.754723	0.000122639	-0.144114	0.248751	0.237008	9	9
ROR1	+	2	protein_coding	OID01209_ENSG00000185483	6457	374318	1:64614011:T:C	T	C	AC=1358;AN=6058	rs6588083	0.77579	0.22421	1	2.42227e-61	-0.287328	0.000999001	9.8603e-55	1	1
ROR1	+	2	protein_coding	OID01209_ENSG00000185483	6457	377634	1:64617327:G:A	G	A	AC=1438;AN=5580	rs2762835	0.74021	0.25979	0.949806	8.78323e-21	-0.145786	0.000999001	1.56015e-16	2	2
ROR1	+	2	protein_coding	OID01209_ENSG00000185483	6457	334821	1:64574514:G:C	G	C	AC=1074;AN=6018	rs78413851	0.821058	0.178942	0.992827	4.09778e-11	-0.111837	0.000999001	1.45402e-07	3	3
ROR1	+	2	protein_coding	OID01209_ENSG00000185483	6457	48445	1:64288138:GTGTT:G	GTGTT	G	AC=896;AN=5638	rs72261297	0.840893	0.159107	0.94087	4.27485e-06	0.0812003	0.004995	0.00734235	4	4
ROR1	+	2	protein_coding	OID01209_ENSG00000185483	6457	-375307	1:63864386:T:G	T	G	AC=417;AN=5034	rs142139086	0.91699	0.0830101	0.821057	0.000106062	-0.0849698	0.143856	0.137128	7	5
ROR1	+	2	protein_coding	OID01209_ENSG00000185483	6457	-17976	1:64221717:C:G	C	G	AC=4326;AN=5878	rs2643224	0.264207	0.735793	0.980473	0.000195963	-0.0538575	0.237762	0.230545	8	6
ROR1	+	2	protein_coding	OID01209_ENSG00000185483	6457	759739	1:64999432:T:TCTC	T	TCTC	AC=1054;AN=2708	rs10624761	0.610629	0.389371	0.709965	0.000363871	0.0537837	0.377622	0.371493	6	7
MB	-	1	protein_coding	OID00616_ENSG00000198125	7823	309734	22:35724264:G:C	G	C	AC=272;AN=5154	rs2267332	0.947838	0.0521624	0.760498	9.6024e-05	0.17389	0.150849	0.145297	1	1
NOMO1	+	2	protein_coding	OID01172_ENSG00000103512	4387	-165680	16:14761858:C:T	C	T	AC=148;AN=5232	rs72789518	0.97187	0.0281297	0.712421	3.86568e-10	-0.239651	0.000999001	2.06016e-06	3	1
NOMO1	+	2	protein_coding	OID01172_ENSG00000103512	4387	254165	16:15181703:A:G	A	G	AC=3229;AN=5078	rs2966178	0.363462	0.636538	0.915185	4.30528e-10	0.0938171	0.000999001	2.04945e-06	1	2
NOMO1	+	2	protein_coding	OID01172_ENSG00000103512	4387	-519889	16:14407649:A:T	A	T	AC=91;AN=6032	rs4781603	0.984785	0.0152153	0.957048	2.0892e-08	-0.324954	0.000999001	6.92121e-05	2	3
NOMO1	+	2	protein_coding	OID01172_ENSG00000103512	4387	-66574	16:14860964:C:T	C	T	AC=352;AN=4668	rs200662098	0.924249	0.0757513	0.732886	3.47572e-05	0.110862	0.037962	0.0405214	4	4
NOMO1	+	2	protein_coding	OID01172_ENSG00000103512	4387	713578	16:15641116:G:A	G	A	AC=277;AN=5602	rs72770186	0.950803	0.0491975	0.833035	6.13687e-05	0.128027	0.0689311	0.0684821	6	5
NOMO1	+	2	protein_coding	OID01172_ENSG00000103512	4387	990600	16:15918138:CT:C	CT	C	AC=157;AN=3182	rs530558944	0.949969	0.0500307	0.48415	0.000191826	-0.11709	0.176823	0.174997	5	6
NOMO1	+	2	protein_coding	OID01172_ENSG00000103512	4387	-466280	16:14461258:C:T	C	T	AC=116;AN=5484	rs112119460	0.979352	0.0206479	0.709221	0.00063028	-0.145341	0.42957	0.41747	7	7
IL17D	+	2	protein_coding	OID00403_ENSG00000172458	7333	85247	13:21361513:T:C	T	C	AC=4305;AN=6028	rs4146442	0.285321	0.714679	0.996545	3.58687e-16	-0.309146	0.000999001	6.93591e-12	1	1
IL17D	+	2	protein_coding	OID00403_ENSG00000172458	7333	-143937	13:21132329:G:A	G	A	AC=2757;AN=5656	rs9509278	0.514157	0.485843	0.961985	3.43862e-07	-0.172209	0.000999001	0.00105977	2	2
IL17D	+	2	protein_coding	OID00403_ENSG00000172458	7333	-884125	13:20392141:C:T	C	T	AC=66;AN=5874	rs115781884	0.989037	0.0109635	0.763568	5.80086e-05	0.532281	0.0969031	0.0959293	3	3
ANGPTL3	+	2	protein_coding	OID01306_ENSG00000132855	6728	90795	1:63153953:C:T	C	T	AC=1796;AN=5974	rs4344355	0.698789	0.301211	0.991787	1.57589e-30	-0.222782	0.000999001	4.5371e-24	1	1
ANGPTL3	+	2	protein_coding	OID01306_ENSG00000132855	6728	224839	1:63287997:G:A	G	A	AC=66;AN=6018	rs185213920	0.988968	0.0110318	0.942291	1.12659e-06	0.391367	0.003996	0.00329032	2	2
ANGPTL3	+	2	protein_coding	OID01306_ENSG00000132855	6728	555724	1:63618882:T:C	T	C	AC=93;AN=5904	rs114941460	0.984618	0.0153821	0.846206	9.76227e-05	0.261037	0.142857	0.146592	3	3
ANGPTL3	+	2	protein_coding	OID01306_ENSG00000132855	6728	878044	1:63941202:G:A	G	A	AC=1474;AN=5710	rs6588035	0.741786	0.258214	0.965188	0.000187527	-0.0757631	0.242757	0.241841	4	4
MET	+	1	protein_coding	OID01238_ENSG00000105976	4717	113049	7:116425493:G:A	G	A	AC=3477;AN=6044	rs10435378	0.42391	0.57609	0.998182	1.24703e-13	0.111465	0.000999001	4.86668e-10	1	1
MET	+	1	protein_coding	OID01238_ENSG00000105976	4717	-15548	7:116296896:C:T	C	T	AC=2534;AN=3476	rs437	0.270962	0.729038	0.75966	3.52125e-08	-0.101182	0.000999001	5.70737e-05	2	2
ANG	+	1	protein_coding	OID01226_ENSG00000214274	8900	-7260	14:21145076:G:A	G	A	AC=768;AN=5390	rs28535078	0.856728	0.143272	0.900227	1.64742e-62	0.507884	0.000999001	3.40744e-53	1	1
ANG	+	1	protein_coding	OID01226_ENSG00000214274	8900	6930	14:21159266:C:T	C	T	AC=1274;AN=5250	rs36071889	0.756983	0.243017	0.91238	1.8903e-22	-0.28595	0.000999001	4.46656e-17	3	2
ANG	+	1	protein_coding	OID01226_ENSG00000214274	8900	12200	14:21164536:C:T	C	T	AC=2405;AN=4764	rs1888562	0.494255	0.505745	0.893704	7.3753e-15	0.216105	0.000999001	2.2388e-10	4	3
ANG	+	1	protein_coding	OID01226_ENSG00000214274	8900	-4668	14:21147668:TA:T	TA	T	AC=481;AN=5650	rs145917464	0.915284	0.0847165	0.908322	5.42168e-05	0.208048	0.13986	0.134678	2	4
ANG	+	1	protein_coding	OID01226_ENSG00000214274	8900	-34360	14:21117976:G:A	G	A	AC=301;AN=5160	rs61976870	0.94161	0.05839	0.770467	0.000101519	0.224694	0.235764	0.225307	5	5
ANG	+	1	protein_coding	OID01226_ENSG00000214274	8900	8921	14:21161257:T:C	T	C	AC=352;AN=5080	rs12887373	0.930358	0.0696422	0.780622	0.000109505	-0.149711	0.243756	0.238096	6	6
LEP	+	2	protein_coding	OID00463_ENSG00000174697	6300	-298062	7:127583275:A:G	A	G	AC=236;AN=5746	rs113453543	0.95873	0.0412704	0.88162	0.000436464	-0.143182	0.344655	0.344173	1	1
SIRPB1	-	1	protein_coding	OID01430_ENSG00000101307	7788	3532	20:1597175:C:A	C	A	AC=1002;AN=6020	rs79462675	0.832631	0.167369	0.995839	4.10477e-207	-0.663185	0.000999001	1.62253e-180	1	1
SIRPB1	-	1	protein_coding	OID01430_ENSG00000101307	7788	70405	20:1530302:C:T	C	T	AC=69;AN=6052	rs149248652	0.988545	0.0114553	0.984626	7.90777e-68	1.0198	0.000999001	7.13043e-58	3	2
SIRPB1	-	1	protein_coding	OID01430_ENSG00000101307	7788	62328	20:1538379:C:T	C	T	AC=513;AN=5806	rs73604175	0.912773	0.0872269	0.942821	1.62777e-67	0.388861	0.000999001	2.45381e-57	4	3
SIRPB1	-	1	protein_coding	OID01430_ENSG00000101307	7788	104234	20:1496473:C:A	C	A	AC=3593;AN=5868	rs976192	0.389314	0.610686	0.985553	2.08909e-24	0.164349	0.000999001	7.77489e-19	2	4
SIRPB1	-	1	protein_coding	OID01430_ENSG00000101307	7788	41448	20:1559259:C:T	C	T	AC=389;AN=5306	rs2746603	0.927018	0.0729819	0.841175	8.34357e-24	0.225881	0.000999001	2.00691e-18	5	5
SIRPB1	-	1	protein_coding	OID01430_ENSG00000101307	7788	81768	20:1518939:A:T	A	T	AC=345;AN=6048	rs55723936	0.943332	0.0566677	0.992835	3.41315e-18	-0.231009	0.000999001	1.86586e-13	6	6
SIRPB1	-	1	protein_coding	OID01430_ENSG00000101307	7788	49143	20:1551564:T:C	T	C	AC=119;AN=6058	rs41297640	0.980496	0.0195035	1	1.0977e-13	-0.334186	0.000999001	2.00837e-09	7	7
SIRPB1	-	1	protein_coding	OID01430_ENSG00000101307	7788	-928233	20:2528940:A:G	A	G	AC=638;AN=5900	rs6083611	0.890966	0.109034	0.967748	3.63253e-05	-0.0804835	0.0899101	0.0865046	8	8
SIRPB1	-	1	protein_coding	OID01430_ENSG00000101307	7788	-828515	20:2429222:T:C	T	C	AC=5570;AN=6036	rs6036522	0.0776448	0.922355	0.989607	0.000176746	-0.0848326	0.31968	0.315202	9	9
KLK6	-	2	protein_coding	OID00647_ENSG00000167755	8232	-3124	19:51476053:C:T	C	T	AC=3705;AN=5930	rs11670155	0.375864	0.624136	0.984118	1.48403e-20	-0.183477	0.000999001	9.73578e-16	1	1
LAIR1	-	2	protein_coding	OID01488_ENSG00000167613	11093	-13877	19:54896042:G:A	G	A	AC=2565;AN=4854	rs12373528	0.470161	0.529839	0.905189	3.91299e-21	-0.124666	0.000999001	1.27805e-16	4	1
LAIR1	-	2	protein_coding	OID01488_ENSG00000167613	11093	30243	19:54851922:C:T	C	T	AC=3683;AN=6058	rs10426462	0.391844	0.608156	1	3.66619e-18	0.199285	0.000999001	8.86197e-14	3	2
LAIR1	-	2	protein_coding	OID01488_ENSG00000167613	11093	9554	19:54872611:A:T	A	T	AC=195;AN=6058	rs118056835	0.967279	0.0327208	1	3.9258e-17	-0.346383	0.000999001	8.15018e-13	5	3
LAIR1	-	2	protein_coding	OID01488_ENSG00000167613	11093	10501	19:54871664:G:C	G	C	AC=400;AN=4238	rs74463408	0.905486	0.0945136	0.733901	4.26734e-12	-0.332571	0.000999001	4.49743e-08	2	4
LAIR1	-	2	protein_coding	OID01488_ENSG00000167613	11093	22154	19:54860011:A:G	A	G	AC=3228;AN=6058	rs4806747	0.466634	0.533366	1	2.5259e-09	-0.24281	0.000999001	1.81741e-05	8	5
LAIR1	-	2	protein_coding	OID01488_ENSG00000167613	11093	18001	19:54864164:C:T	C	T	AC=3728;AN=6058	rs730592	0.383623	0.616377	1	3.46053e-09	0.185549	0.000999001	2.19288e-05	6	6
LAIR1	-	2	protein_coding	OID01488_ENSG00000167613	11093	-2660	19:54884825:A:G	A	G	AC=578;AN=4324	rs8111028	0.865402	0.134598	0.761964	4.66264e-07	0.0985669	0.002997	0.00225371	7	7
LAIR1	-	2	protein_coding	OID01488_ENSG00000167613	11093	11974	19:54870191:T:A	T	A	AC=636;AN=5208	rs111949142	0.87809	0.12191	0.870202	6.25283e-07	0.225617	0.00699301	0.00296046	1	8
LAIR1	-	2	protein_coding	OID01488_ENSG00000167613	11093	24849	19:54857316:T:C	T	C	AC=3903;AN=4272	rs28412860	0.0868277	0.913172	0.729331	1.3777e-05	0.198663	0.046953	0.053242	9	9
LAIR1	-	2	protein_coding	OID01488_ENSG00000167613	11093	-12470	19:54894635:C:T	C	T	AC=74;AN=5642	rs12463224	0.98702	0.0129803	0.704252	0.0001059	-0.171213	0.312687	0.301516	10	10
PDGFRB	-	1	protein_coding	OID01417_ENSG00000113721	6380	26891	5:149508544:C:G	C	G	AC=3491;AN=5830	rs2304058	0.402513	0.597487	0.981545	3.64484e-232	0.760173	0.000999001	1.21607e-196	1	1
PDGFRB	-	1	protein_coding	OID01417_ENSG00000113721	6380	18200	5:149517235:G:A	G	A	AC=3037;AN=5878	rs4705415	0.484884	0.515116	0.984042	1.41198e-12	0.163217	0.000999001	2.87511e-08	2	2
PDGFRB	-	1	protein_coding	OID01417_ENSG00000113721	6380	-59044	5:149594479:T:TTTG	T	TTTG	AC=281;AN=6044	rs112316522	0.953796	0.0462036	0.991728	2.94175e-08	0.804207	0.000999001	0.000149735	3	3
PDGFRB	-	1	protein_coding	OID01417_ENSG00000113721	6380	9703	5:149525732:CTAT:C	CTAT	C	AC=857;AN=5910	rs112297981	0.853905	0.146095	0.971859	1.71477e-07	-0.0874958	0.001998	0.000699498	4	4
PDGFRB	-	1	protein_coding	OID01417_ENSG00000113721	6380	120216	5:149415219:G:A	G	A	AC=4955;AN=6050	rs2340462	0.180762	0.819238	0.998811	4.6918e-07	0.0651733	0.001998	0.00154033	5	5
PDGFRB	-	1	protein_coding	OID01417_ENSG00000113721	6380	-59675	5:149595110:C:T	C	T	AC=280;AN=6046	rs17111053	0.953973	0.0460271	0.993587	6.17792e-06	-0.654468	0.017982	0.0153002	6	6
PDGFRB	-	1	protein_coding	OID01417_ENSG00000113721	6380	47525	5:149487910:T:C	T	C	AC=2444;AN=3536	rs7709258	0.30984	0.69016	0.775518	3.61578e-05	0.0503501	0.0699301	0.0698607	7	7
PDGFRB	-	1	protein_coding	OID01417_ENSG00000113721	6380	-951618	5:150487053:A:C	A	C	AC=180;AN=5844	rs34756215	0.969418	0.0305816	0.886448	0.000233319	0.101898	0.284715	0.296923	8	8
MFGE8	-	1	protein_coding	OID01403_ENSG00000140545	6465	-2961	15:89459603:C:A	C	A	AC=1465;AN=5570	rs35043347	0.735614	0.264386	0.949057	6.5159e-32	0.31251	0.000999001	2.02308e-25	1	1
MFGE8	-	1	protein_coding	OID01403_ENSG00000140545	6465	-31546	15:89488188:T:C	T	C	AC=1845;AN=3772	rs12903796	0.510903	0.489097	0.815677	3.95384e-06	-0.11422	0.00799201	0.00965896	2	2
MFGE8	-	1	protein_coding	OID01403_ENSG00000140545	6465	-124486	15:89581128:A:G	A	G	AC=170;AN=5324	rs59383251	0.968097	0.0319032	0.712971	2.40475e-05	0.238042	0.043956	0.045988	3	3
MFGE8	-	1	protein_coding	OID01403_ENSG00000140545	6465	379174	15:89077468:G:A	G	A	AC=97;AN=5672	rs77735574	0.983115	0.0168849	0.727912	0.000302862	-0.265365	0.380619	0.364819	4	4
MFGE8	-	1	protein_coding	OID01403_ENSG00000140545	6465	-267216	15:89723858:T:C	T	C	AC=2787;AN=5664	rs4932480	0.50827	0.49173	0.966447	0.000368422	-0.0780116	0.421578	0.412955	5	5
GIF	-	2	protein_coding	OID00407_ENSG00000134812	5676	-771862	11:60384836:AT:A	AT	A	AC=188;AN=3956	rs547721117	0.952287	0.0477127	0.558569	0.000618224	-0.188725	0.351648	0.344307	1	1
MEPE	+	1	protein_coding	OID00132_ENSG00000152595	6667	9464	4:88752027:C:T	C	T	AC=1028;AN=6056	rs4693184	0.829087	0.170913	0.996641	1.85831e-12	-0.169282	0.000999001	2.48248e-08	1	1
MEPE	+	1	protein_coding	OID00132_ENSG00000152595	6667	354056	4:89096619:A:T	A	T	AC=2493;AN=5890	rs1383588	0.575572	0.424428	0.985337	0.000118274	0.0696299	0.156843	0.154061	2	2
MEPE	+	1	protein_coding	OID00132_ENSG00000152595	6667	-9800	4:88732763:A:G	A	G	AC=1190;AN=6058	rs17013181	0.804642	0.195358	1	0.000136206	0.0872881	0.166833	0.167456	3	3
CA4	+	2	protein_coding	OID01261_ENSG00000167434	3013	8046	17:58235343:C:T	C	T	AC=282;AN=5862	rs345186	0.952516	0.0474842	0.917305	5.22876e-10	-0.222085	0.000999001	2.43748e-06	1	1
PCOLCE	+	2	protein_coding	OID01289_ENSG00000106333	6060	40496	7:100240296:A:G	A	G	AC=3529;AN=6058	rs2075672	0.416667	0.583333	1	5.19763e-11	0.134879	0.000999001	3.7343e-07	1	1
PCOLCE	+	2	protein_coding	OID01289_ENSG00000106333	6060	-170365	7:100029435:C:T	C	T	AC=103;AN=6002	rs77227535	0.983236	0.0167643	0.950001	0.000289654	-0.286208	0.283716	0.278132	2	2
MPO	-	2	protein_coding	OID00600_ENSG00000005381	4997	-133	17:56358429:C:T	C	T	AC=314;AN=5546	rs34097845	0.94331	0.0566901	0.851678	1.83391e-36	-0.561568	0.000999001	3.07604e-29	1	1
MPO	-	2	protein_coding	OID00600_ENSG00000005381	4997	1794	17:56356502:A:G	A	G	AC=160;AN=6058	rs56378716	0.973727	0.0262734	1	1.7703e-20	-0.640552	0.000999001	3.0646e-15	2	2
MPO	-	2	protein_coding	OID00600_ENSG00000005381	4997	-32127	17:56390423:A:G	A	G	AC=1774;AN=5836	rs2680706	0.697589	0.302411	0.978683	1.05309e-08	0.158387	0.000999001	4.48693e-05	3	3
MPO	-	2	protein_coding	OID00600_ENSG00000005381	4997	-31953	17:56390249:G:T	G	T	AC=542;AN=6050	rs62084580	0.910397	0.0896028	0.993597	9.29043e-06	-0.165072	0.018981	0.0191784	4	4
MPO	-	2	protein_coding	OID00600_ENSG00000005381	4997	274519	17:56083777:A:C	A	C	AC=109;AN=3978	rs528540802	0.972562	0.0274375	0.467535	0.000349312	-0.197318	0.36963	0.346546	5	5
MPO	-	2	protein_coding	OID00600_ENSG00000005381	4997	694749	17:55663547:C:T	C	T	AC=60;AN=5786	rs3803755	0.989531	0.0104694	0.744637	0.000446391	-0.291759	0.418581	0.407462	6	6
NOTCH1	-	2	protein_coding	OID01273_ENSG00000148400	6809	47139	9:139393175:A:G	A	G	AC=2919;AN=5144	rs3124593	0.433219	0.566781	0.921724	1.48569e-06	0.0598511	0.00799201	0.00464145	3	1
NOTCH1	-	2	protein_coding	OID01273_ENSG00000148400	6809	-3777	9:139444091:A:G	A	G	AC=1684;AN=5574	rs1058232	0.695827	0.304173	0.95326	7.41038e-06	0.0588823	0.018981	0.0188519	1	2
NOTCH1	-	2	protein_coding	OID01273_ENSG00000148400	6809	-389490	9:139829804:G:A	G	A	AC=89;AN=6032	rs191015239	0.985594	0.014406	0.952892	2.78018e-05	0.200711	0.0579421	0.0636639	4	3
NOTCH1	-	2	protein_coding	OID01273_ENSG00000148400	6809	-773337	9:140213651:C:T	C	T	AC=1524;AN=4868	rs9414690	0.687801	0.312199	0.900422	0.000208079	-0.0485806	0.351648	0.33344	2	4
NOTCH1	-	2	protein_coding	OID01273_ENSG00000148400	6809	209254	9:139231060:A:G	A	G	AC=935;AN=3280	rs28450528	0.714964	0.285036	0.750822	0.000226622	0.0534551	0.375624	0.359681	5	5
NOTCH1	-	2	protein_coding	OID01273_ENSG00000148400	6809	-15181	9:139455495:A:G	A	G	AC=5781;AN=5974	rs7875807	0.0315463	0.968454	0.951664	0.000247063	0.115845	0.388611	0.377458	6	6
TNFRSF1A	-	1	protein_coding	OID00649_ENSG00000067182	6730	8637	12:6442643:C:T	C	T	AC=106;AN=6058	rs4149584	0.982753	0.0172469	1	4.92636e-29	-0.382073	0.000999001	4.99798e-25	1	1
TNFRSF1A	-	1	protein_coding	OID00649_ENSG00000067182	6730	812486	12:5638794:A:T	A	T	AC=1612;AN=5420	rs7134033	0.702128	0.297872	0.940367	0.000182271	0.0373176	0.241758	0.242567	3	2
TNFRSF1A	-	1	protein_coding	OID00649_ENSG00000067182	6730	-900725	12:7352005:A:T	A	T	AC=677;AN=5836	ss1388034685	0.884577	0.115423	0.957204	0.00027662	0.050329	0.340659	0.337718	4	3
SOD2	-	1	protein_coding	OID00413_ENSG00000112096	7773	43958	6:160139603:A:G	A	G	AC=1637;AN=5970	rs9456444	0.724657	0.275343	0.991277	2.44777e-06	0.0866745	0.00699301	0.00555903	1	1
SOD2	-	1	protein_coding	OID00413_ENSG00000112096	7773	-971225	6:161154786:G:T	G	T	AC=75;AN=5978	rs71565774	0.98759	0.0124102	0.906721	0.000225109	0.242347	0.26973	0.255825	2	2
PARK7	+	1	protein_coding	OID01423_ENSG00000116288	6048	7559	1:8021910:GGTGCTGGACGGTGTCCCT:G	GGTGCTGGACGGTGTCCCT	G	AC=1337;AN=6038	rs200968609	0.780239	0.219761	0.997258	2.18141e-16	0.0933573	0.000999001	5.64117e-12	1	1
PARK7	+	1	protein_coding	OID01423_ENSG00000116288	6048	559479	1:8573830:A:G	A	G	AC=112;AN=6028	rs146489578	0.981374	0.0186265	0.969569	4.3478e-06	-0.489398	0.00999001	0.00940313	2	2
PARK7	+	1	protein_coding	OID01423_ENSG00000116288	6048	721566	1:8735917:G:C	G	C	AC=101;AN=6022	rs111230416	0.983139	0.0168612	0.960494	0.000386081	0.397578	0.413586	0.394384	3	3
C2	+	2	protein_coding	OID01233_ENSG00000166278	34950	3203	6:31868765:G:A	G	A	AC=196;AN=6040	rs114508013	0.966688	0.0333118	0.98829	1.17363e-33	-1.48883	0.000999001	5.25407e-24	5	1
C2	+	2	protein_coding	OID01233_ENSG00000166278	34950	-128283	6:31737279:G:A	G	A	AC=134;AN=6012	rs116311752	0.976941	0.0230594	0.966924	2.92412e-13	1.3327	0.000999001	5.08575e-08	6	2
C2	+	2	protein_coding	OID01233_ENSG00000166278	34950	-267461	6:31598101:A:AT	A	AT	AC=2461;AN=6056	rs34834988	0.593357	0.406643	0.999772	3.77547e-12	0.111049	0.000999001	3.39072e-07	7	3
C2	+	2	protein_coding	OID01233_ENSG00000166278	34950	764643	6:32630205:T:C	T	C	AC=4287;AN=5876	rs9274115	0.270113	0.729887	0.979087	6.0559e-09	0.0877035	0.000999001	0.000119688	2	4
C2	+	2	protein_coding	OID01233_ENSG00000166278	34950	161633	6:32027195:CA:CAA	CA	CAA	AC=192;AN=5432	rs574215431;rs574215431;rs571985819	0.964978	0.0350216	0.714805	4.17285e-07	-0.179394	0.004995	0.003424	8	5
C2	+	2	protein_coding	OID01233_ENSG00000166278	34950	-342550	6:31523012:C:T	C	T	AC=398;AN=1844	rs111936749	0.784199	0.215801	0.523602	2.57328e-05	-0.0925172	0.0919081	0.086592	9	6
C2	+	2	protein_coding	OID01233_ENSG00000166278	34950	614298	6:32479860:C:G	C	G	AC=106;AN=3646	rs116131424	0.970902	0.0290977	0.446646	0.00012608	-0.130673	0.262737	0.263241	10	7
C2	+	2	protein_coding	OID01233_ENSG00000166278	34950	-470356	6:31395206:A:G	A	G	AC=253;AN=6022	rs147246817	0.957347	0.0426533	0.984646	0.000161674	-0.150888	0.30969	0.315617	11	8
C2	+	2	protein_coding	OID01233_ENSG00000166278	34950	-314060	6:31551502:AT:A	AT	A	AC=1221;AN=5792	rs533918035	0.789855	0.210145	0.97056	0.000215034	0.0638174	0.375624	0.374658	12	9
CES1	-	1	protein_coding	OID01263_ENSG00000198848	7524	20924	16:55846325:G:C	G	C	AC=208;AN=5936	rs79711700	0.965132	0.0348684	0.915213	9.95379e-16	-0.612004	0.000999001	6.56922e-11	1	1
CES1	-	1	protein_coding	OID01263_ENSG00000198848	7524	-356194	16:56223443:G:C	G	C	AC=322;AN=6010	rs79841662	0.946701	0.0532987	0.981301	0.000172105	-0.235279	0.261738	0.250679	2	2
CES1	-	1	protein_coding	OID01263_ENSG00000198848	7524	167205	16:55700044:C:T	C	T	AC=92;AN=5974	rs145649245	0.984467	0.015533	0.902324	0.000350314	0.407946	0.411588	0.412943	3	3
CNTN4	+	1	protein_coding	OID01476_ENSG00000144619	11176	957544	3:3098041:G:C	G	C	AC=4698;AN=6058	rs163352	0.224049	0.775951	1	2.19995e-59	-0.255114	0.000999001	4.48118e-50	1	1
CNTN4	+	1	protein_coding	OID01476_ENSG00000144619	11176	162248	3:2302745:T:C	T	C	AC=4482;AN=6048	rs1476185	0.259528	0.740472	0.997885	3.43723e-20	-0.131551	0.000999001	6.02417e-15	3	2
CNTN4	+	1	protein_coding	OID01476_ENSG00000144619	11176	-21136	3:2119361:C:T	C	T	AC=684;AN=5924	rs17007173	0.885224	0.114776	0.973898	4.40753e-12	0.221833	0.000999001	7.66699e-08	6	3
CNTN4	+	1	protein_coding	OID01476_ENSG00000144619	11176	718201	3:2858698:C:T	C	T	AC=1526;AN=5810	rs6442758	0.735452	0.264548	0.952486	4.38474e-11	-0.0955688	0.000999001	5.6587e-07	4	4
CNTN4	+	1	protein_coding	OID01476_ENSG00000144619	11176	-119	3:2140378:C:A	C	A	AC=741;AN=4372	rs13071423	0.830876	0.169124	0.814891	1.10533e-10	0.128348	0.000999001	1.37542e-06	9	5
CNTN4	+	1	protein_coding	OID01476_ENSG00000144619	11176	274870	3:2415367:C:T	C	T	AC=3305;AN=5820	rs9879546	0.432093	0.567907	0.962901	9.94906e-10	-0.116849	0.000999001	9.77132e-06	5	6
CNTN4	+	1	protein_coding	OID01476_ENSG00000144619	11176	889726	3:3030223:C:A	C	A	AC=1807;AN=5730	rs13068264	0.684497	0.315503	0.971438	3.29581e-09	-0.0828068	0.000999001	3.07749e-05	7	7
CNTN4	+	1	protein_coding	OID01476_ENSG00000144619	11176	84122	3:2224619:C:G	C	G	AC=3226;AN=5992	rs9827746	0.463331	0.536669	0.994441	7.68171e-09	0.0767503	0.001998	6.84384e-05	17	8
CNTN4	+	1	protein_coding	OID01476_ENSG00000144619	11176	933310	3:3073807:C:T	C	T	AC=3307;AN=6004	rs1039252	0.448293	0.551707	0.995519	7.70445e-09	0.0738963	0.001998	5.8244e-05	8	9
CNTN4	+	1	protein_coding	OID01476_ENSG00000144619	11176	-8929	3:2131568:G:T	G	T	AC=2760;AN=5912	rs2729278	0.533686	0.466314	0.988183	3.64784e-07	-0.080323	0.003996	0.00196274	2	10
CNTN4	+	1	protein_coding	OID01476_ENSG00000144619	11176	151522	3:2292019:G:A	G	A	AC=3520;AN=6058	rs1523320	0.420696	0.579304	1	4.04166e-07	0.0918206	0.004995	0.00216902	16	11
CNTN4	+	1	protein_coding	OID01476_ENSG00000144619	11176	-18632	3:2121865:A:T	A	T	AC=2866;AN=5566	rs12330388	0.485268	0.514732	0.956195	4.47205e-07	-0.0826769	0.003996	0.00234985	12	12
CNTN4	+	1	protein_coding	OID01476_ENSG00000144619	11176	830082	3:2970579:G:T	G	T	AC=2279;AN=5698	rs17587122	0.600892	0.399108	0.958812	4.8712e-07	-0.0672743	0.004995	0.00247924	11	13
CNTN4	+	1	protein_coding	OID01476_ENSG00000144619	11176	-84639	3:2055858:C:T	C	T	AC=1940;AN=5696	rs9875650	0.65987	0.34013	0.965037	6.27723e-07	0.0714888	0.004995	0.00307901	13	14
CNTN4	+	1	protein_coding	OID01476_ENSG00000144619	11176	757325	3:2897822:G:C	G	C	AC=505;AN=5300	rs6780611	0.904385	0.0956153	0.855864	1.0095e-06	-0.0987753	0.00599401	0.00501311	10	15
CNTN4	+	1	protein_coding	OID01476_ENSG00000144619	11176	-48187	3:2092310:A:C	A	C	AC=420;AN=5920	rs73804617	0.929538	0.070462	0.957843	2.56545e-05	-0.168261	0.0759241	0.0849239	19	16
CNTN4	+	1	protein_coding	OID01476_ENSG00000144619	11176	229851	3:2370348:G:GA	G	GA	AC=1621;AN=5584	rs539665437	0.709441	0.290559	0.954553	3.79884e-05	-0.0855945	0.108891	0.117661	20	17
CNTN4	+	1	protein_coding	OID01476_ENSG00000144619	11176	858033	3:2998530:G:A	G	A	AC=150;AN=5814	rs111614276	0.97448	0.0255205	0.849916	6.69252e-05	-0.153226	0.183816	0.187552	15	18
CNTN4	+	1	protein_coding	OID01476_ENSG00000144619	11176	463955	3:2604452:T:C	T	C	AC=1279;AN=2244	rs1600358	0.429633	0.570367	0.670943	9.05307e-05	-0.0597835	0.236763	0.24114	18	19
CNTN4	+	1	protein_coding	OID01476_ENSG00000144619	11176	-6701	3:2133796:C:T	C	T	AC=67;AN=5934	rs181403193	0.988487	0.0115132	0.830893	0.000105947	0.22598	0.270729	0.26882	14	20
ANGPT1	-	2	protein_coding	OID00380_ENSG00000154188	6758	238375	8:108271908:C:A	C	A	AC=244;AN=5732	rs76255181	0.957936	0.042064	0.882583	8.161e-06	-0.127055	0.00899101	0.00955443	1	1
ANGPT1	-	2	protein_coding	OID00380_ENSG00000154188	6758	202958	8:108307325:G:A	G	A	AC=61;AN=6052	rs148240770	0.989835	0.0101646	0.990594	0.000205364	0.2235	0.161838	0.167211	2	2
CTSL	+	2	protein_coding	OID00459_ENSG00000135047	7557	21606	9:90362040:C:T	C	T	AC=2845;AN=5774	rs3128517	0.507612	0.492388	0.979052	6.50117e-15	-0.149636	0.000999001	3.25093e-10	1	1
HSPG2	-	2	protein_coding	OID00582_ENSG00000142798	7500	82067	1:22181723:G:C	G	C	AC=1286;AN=5874	rs77060492	0.781957	0.218043	0.980585	6.38958e-53	-0.249042	0.000999001	6.92884e-42	1	1
HSPG2	-	2	protein_coding	OID00582_ENSG00000142798	7500	58035	1:22205755:C:A	C	A	AC=382;AN=5942	rs55728940	0.935611	0.064389	0.959734	1.61547e-12	-0.187719	0.000999001	6.32436e-08	2	2
HSPG2	-	2	protein_coding	OID00582_ENSG00000142798	7500	31414	1:22232376:C:T	C	T	AC=1902;AN=5972	rs10917062	0.680288	0.319712	0.994207	1.16279e-06	-0.0727398	0.004995	0.0041314	3	3
HSPG2	-	2	protein_coding	OID00582_ENSG00000142798	7500	105047	1:22158743:C:CATGA	C	CATGA	AC=134;AN=5918	rs199817928	0.977385	0.0226147	0.903623	0.000163637	0.150586	0.241758	0.250447	4	4
HSPG2	-	2	protein_coding	OID00582_ENSG00000142798	7500	-45063	1:22308853:C:T	C	T	AC=78;AN=6056	rs111795157	0.987101	0.0128991	0.992195	0.000299768	0.206448	0.377622	0.377765	5	5
PILRB	+	2	protein_coding	OID01149_ENSG00000121716	4973	37576	7:99971313:T:C	T	C	AC=4085;AN=6012	rs2405442	0.321313	0.678687	0.99338	2.62229e-18	0.62689	0.000999001	1.13747e-13	1	1
PILRB	+	2	protein_coding	OID01149_ENSG00000121716	4973	38097	7:99971834:A:G	A	G	AC=4029;AN=5870	rs1859788	0.314599	0.685401	0.980141	2.66173e-10	0.457582	0.000999001	1.20847e-06	2	2
PILRB	+	2	protein_coding	OID01149_ENSG00000121716	4973	63717	7:99997454:C:T	C	T	AC=62;AN=6058	rs34266222	0.989845	0.0101547	1	6.78833e-06	-0.20703	0.010989	0.00930614	4	3
PILRB	+	2	protein_coding	OID01149_ENSG00000121716	4973	881023	7:100814760:G:C	G	C	AC=95;AN=5876	rs75082775	0.984048	0.0159521	0.844827	1.54536e-05	0.134294	0.018981	0.0199583	3	4
PILRB	+	2	protein_coding	OID01149_ENSG00000121716	4973	-307941	7:99625796:T:G	T	G	AC=3861;AN=5946	rs1963304	0.350246	0.649754	0.992009	0.000330212	-0.0439903	0.244755	0.255129	5	5
LILRB5	-	2	protein_coding	OID01220_ENSG00000105609	11470	1803	19:54759361:T:C	T	C	AC=830;AN=2664	rs12975366	0.689934	0.310066	0.70015	1.16576e-37	-0.452873	0.000999001	1.89901e-31	1	1
LILRB5	-	2	protein_coding	OID01220_ENSG00000105609	11470	-8041	19:54769205:T:C	T	C	AC=1137;AN=4740	rs12984962	0.760082	0.239918	0.865723	1.46499e-10	-0.21335	0.000999001	1.53516e-06	6	2
LILRB5	-	2	protein_coding	OID01220_ENSG00000105609	11470	7621	19:54753543:A:G	A	G	AC=1236;AN=2396	rs2361797	0.483252	0.516748	0.695193	1.64257e-09	-0.184081	0.000999001	1.37392e-05	3	3
LILRB5	-	2	protein_coding	OID01220_ENSG00000105609	11470	32837	19:54728327:T:G	T	G	AC=1954;AN=4072	rs142536429	0.519222	0.480778	0.838406	1.03393e-08	0.123683	0.000999001	8.34463e-05	5	4
LILRB5	-	2	protein_coding	OID01220_ENSG00000105609	11470	5528	19:54755636:T:C	T	C	AC=670;AN=3454	rs624315	0.804975	0.195025	0.734414	1.7083e-08	0.172997	0.000999001	0.00013402	4	5
LILRB5	-	2	protein_coding	OID01220_ENSG00000105609	11470	-49568	19:54810732:T:<CN0>:54811514	T	<CN0>	AC=4138;AN=4968	esv3644799	0.167846	0.832154	0.856678	9.194e-08	0.152884	0.000999001	0.000608277	2	6
LILRB5	-	2	protein_coding	OID01220_ENSG00000105609	11470	-231028	19:54992192:AT:A	AT	A	AC=4902;AN=5134	rs570908695	0.0456621	0.954338	0.735624	4.46205e-06	0.183907	0.024975	0.0212453	7	7
LILRB5	-	2	protein_coding	OID01220_ENSG00000105609	11470	153409	19:54607755:C:T	C	T	AC=127;AN=5802	rs142640121	0.978137	0.0218634	0.831753	1.58924e-05	0.249505	0.0639361	0.0657521	8	8
LILRB5	-	2	protein_coding	OID01220_ENSG00000105609	11470	-672994	19:55434158:C:A	C	A	AC=3162;AN=5262	rs550020114	0.398739	0.601261	0.932781	2.1094e-05	-0.0821694	0.0769231	0.0860867	9	9
LILRB5	-	2	protein_coding	OID01220_ENSG00000105609	11470	-5681	19:54766845:G:A	G	A	AC=700;AN=3682	rs62651713	0.810538	0.189462	0.74974	5.2986e-05	0.110322	0.18981	0.186469	10	10
CD74	-	2	protein_coding	OID01426_ENSG00000019582	6920	-681896	5:150474388:A:G	A	G	AC=2252;AN=5674	rs2161362	0.603199	0.396801	0.96503	0.000121401	0.0508494	0.283716	0.277563	1	1
PLXNB2	-	2	protein_coding	OID01218_ENSG00000196576	6647	23922	22:50722134:T:C	T	C	AC=3635;AN=6058	rs11547731	0.399742	0.600258	1	2.88416e-40	-0.345575	0.000999001	3.69738e-33	1	1
PLXNB2	-	2	protein_coding	OID01218_ENSG00000196576	6647	-133391	22:50879447:T:G	T	G	AC=1321;AN=5862	rs2273260	0.775333	0.224667	0.978054	4.03512e-06	0.138976	0.00999001	0.0110066	2	2
PLXNB2	-	2	protein_coding	OID01218_ENSG00000196576	6647	-358114	22:51104170:A:G	A	G	AC=4032;AN=5822	rs6010046	0.307215	0.692785	0.977014	0.000302598	-0.0980116	0.390609	0.379286	3	3
PLXNB2	-	2	protein_coding	OID01218_ENSG00000196576	6647	286119	22:50459937:G:A	G	A	AC=164;AN=5782	rs34394484	0.971819	0.0281809	0.856328	0.000353488	0.252146	0.42957	0.416543	4	4
SELL	-	2	protein_coding	OID01249_ENSG00000188404	7879	13852	1:169666987:G:A	G	A	AC=1710;AN=6058	rs4987353	0.719052	0.280948	0.998824	1.41964e-102	-0.449801	0.000999001	1.09037e-84	1	1
SELL	-	2	protein_coding	OID01249_ENSG00000188404	7879	109707	1:169571132:C:CA	C	CA	AC=2960;AN=6058	rs3216192	0.512089	0.487911	0.999913	2.45298e-47	-0.243071	0.000999001	2.48451e-38	2	2
SELL	-	2	protein_coding	OID01249_ENSG00000188404	7879	-19663	1:169700502:T:C	T	C	AC=4110;AN=5926	rs3917412	0.307578	0.692422	0.987555	1.25334e-15	0.154606	0.000999001	4.66985e-11	3	3
SELP	-	2	protein_coding	OID00574_ENSG00000174175	8026	35480	1:169563951:T:G	T	G	AC=735;AN=6058	rs6136	0.878788	0.121212	1	5.04854e-86	-0.332168	0.000999001	1.81599e-74	1	1
SELP	-	2	protein_coding	OID00574_ENSG00000174175	8026	-68319	1:169667750:G:C	G	C	AC=121;AN=6056	rs12029669	0.980168	0.0198323	0.98999	2.62313e-41	1.4454	0.000999001	5.2347e-34	5	2
SELP	-	2	protein_coding	OID00574_ENSG00000174175	8026	-83134	1:169682565:C:T	C	T	AC=154;AN=6056	rs4987265	0.974686	0.0253144	0.997101	8.24445e-22	-1.16784	0.000999001	1.03214e-16	6	3
SELP	-	2	protein_coding	OID00574_ENSG00000174175	8026	55044	1:169544387:C:T	C	T	AC=2413;AN=5996	rs35902866	0.597851	0.402149	0.995398	1.19131e-19	0.100604	0.000999001	6.92632e-15	2	4
SELP	-	2	protein_coding	OID00574_ENSG00000174175	8026	-51288	1:169650719:C:T	C	T	AC=2015;AN=6020	rs17590231	0.667532	0.332468	0.992757	1.69879e-09	-0.0635741	0.000999001	7.52832e-06	7	5
SELP	-	2	protein_coding	OID00574_ENSG00000174175	8026	-119517	1:169718948:C:G	C	G	AC=789;AN=5934	rs10800471	0.868213	0.131787	0.984553	1.42924e-07	-0.0853902	0.000999001	0.000349225	8	6
SELP	-	2	protein_coding	OID00574_ENSG00000174175	8026	-8318	1:169607749:G:T	G	T	AC=76;AN=5922	rs80270964	0.987475	0.0125247	0.796455	0.000203954	0.162296	0.227772	0.21432	9	7
SELP	-	2	protein_coding	OID00574_ENSG00000174175	8026	-959825	1:170559256:G:C	G	C	AC=1261;AN=3864	rs59597570	0.674595	0.325405	0.812361	0.00046997	0.0398054	0.416583	0.390398	10	8
DCN	-	1	protein_coding	OID00444_ENSG00000011465	6253	269240	12:91307660:T:C	T	C	AC=141;AN=5964	rs117045950	0.976245	0.0237549	0.930405	0.0001206	-0.195097	0.0909091	0.094562	1	1
DCN	-	1	protein_coding	OID00444_ENSG00000011465	6253	-390628	12:91967528:C:G	C	G	AC=3501;AN=5330	rs1602182	0.344575	0.655425	0.9385	0.000371316	-0.0626044	0.257742	0.251983	2	2
DCN	-	1	protein_coding	OID00444_ENSG00000011465	6253	-962045	12:92538945:G:A	G	A	AC=221;AN=5736	rs28399534	0.960844	0.0391556	0.880808	0.000443772	0.134019	0.298701	0.295161	3	3
NOTCH3	-	2	protein_coding	OID00584_ENSG00000074181	9384	5061	19:15306731:G:A	G	A	AC=636;AN=5984	rs114509076	0.893475	0.106525	0.9832	2.70144e-06	0.116477	0.004995	0.00633048	1	1
NOTCH3	-	2	protein_coding	OID00584_ENSG00000074181	9384	401354	19:14910438:C:T	C	T	AC=5525;AN=6058	rs10415312	0.0883301	0.91167	1	0.000161989	-0.100927	0.266733	0.260451	2	2
NOTCH3	-	2	protein_coding	OID00584_ENSG00000074181	9384	-449888	19:15761680:T:C	T	C	AC=1903;AN=4914	rs7253756	0.612192	0.387808	0.903936	0.000264891	0.0605481	0.388611	0.382025	3	3
PTPRF	+	2	protein_coding	OID01428_ENSG00000142949	5373	-534126	1:43456732:C:CT	C	CT	AC=2254;AN=3846	rs575083396	0.413837	0.586163	0.826823	5.6682e-06	0.0838963	0.00899101	0.00706012	3	1
PTPRF	+	2	protein_coding	OID01428_ENSG00000142949	5373	240599	1:44231457:C:T	C	T	AC=1267;AN=3914	rs803963	0.675212	0.324788	0.812726	1.80666e-05	-0.0824477	0.023976	0.0227236	1	2
PTPRF	+	2	protein_coding	OID01428_ENSG00000142949	5373	-18305	1:43972553:C:T	C	T	AC=89;AN=5970	rs72883877	0.984789	0.015211	0.928577	2.38398e-05	0.258221	0.023976	0.0275694	2	3
PTPRF	+	2	protein_coding	OID01428_ENSG00000142949	5373	-477744	1:43513114:C:T	C	T	AC=88;AN=5032	rs71654271	0.982926	0.0170741	0.553033	0.00021305	-0.185824	0.175824	0.184343	4	4
SERPINA5	+	2	protein_coding	OID01229_ENSG00000188488	8302	35328	14:95063107:G:A	G	A	AC=3475;AN=6008	rs1130267	0.421027	0.578973	0.994123	2.18178e-12	0.13344	0.000999001	3.00381e-08	2	1
SERPINA5	+	2	protein_coding	OID01229_ENSG00000188488	8302	23943	14:95051722:A:G	A	G	AC=2061;AN=6028	rs28605763	0.657536	0.342464	0.993391	4.30042e-10	0.130584	0.000999001	3.65937e-06	3	2
SERPINA5	+	2	protein_coding	OID01229_ENSG00000188488	8302	11603	14:95039382:C:T	C	T	AC=383;AN=5802	rs17753207	0.933502	0.0664983	0.930725	4.13397e-05	-0.141201	0.0909091	0.104096	1	3
IGFBP7	-	2	protein_coding	OID00638_ENSG00000163453	8922	24549	4:57952002:T:A	T	A	AC=4557;AN=6038	rs6827768	0.244502	0.755498	0.997139	1.51291e-20	-0.172343	0.000999001	4.90043e-16	1	1
IGFBP7	-	2	protein_coding	OID00638_ENSG00000163453	8922	54431	4:57922120:C:T	C	T	AC=3721;AN=6042	rs4561981	0.381707	0.618293	0.997461	4.43721e-14	-0.109257	0.000999001	4.56119e-10	2	2
IGFBP7	-	2	protein_coding	OID00638_ENSG00000163453	8922	-34265	4:58010816:G:A	G	A	AC=1062;AN=3700	rs77746694	0.713193	0.286807	0.792151	8.26355e-10	-0.115357	0.000999001	3.57862e-06	3	3
IGFBP7	-	2	protein_coding	OID00638_ENSG00000163453	8922	676988	4:57299563:TA:T	TA	T	AC=3119;AN=5600	rs34598008	0.442643	0.557357	0.958579	5.0321e-07	-0.0692592	0.001998	0.00138763	4	4
IGFBP7	-	2	protein_coding	OID00638_ENSG00000163453	8922	-241109	4:58217660:T:A	T	A	AC=151;AN=6038	rs141963496	0.975259	0.0247413	0.982244	5.64302e-06	0.196586	0.00899101	0.0123523	5	5
IGFBP7	-	2	protein_coding	OID00638_ENSG00000163453	8922	291522	4:57685029:T:C	T	C	AC=181;AN=5840	rs73818290	0.969241	0.0307589	0.872153	9.93184e-05	-0.146854	0.16983	0.160422	6	6
IGFBP7	-	2	protein_coding	OID00638_ENSG00000163453	8922	12279	4:57964272:A:G	A	G	AC=134;AN=5912	rs11573039	0.977378	0.0226222	0.928844	0.000136491	0.163761	0.20979	0.207315	7	7
SPINK1	-	2	protein_coding	OID01415_ENSG00000164266	6049	3306	5:147208043:T:C	T	C	AC=3878;AN=6058	rs6580502	0.360251	0.639749	1	3.88671e-78	-0.36726	0.000999001	4.78799e-68	1	1
SPINK1	-	2	protein_coding	OID01415_ENSG00000164266	6049	-14165	5:147225514:T:C	T	C	AC=740;AN=6058	rs891992	0.876692	0.123308	1	7.98795e-09	0.164128	0.001998	2.39382e-05	2	2
SPINK1	-	2	protein_coding	OID01415_ENSG00000164266	6049	3671	5:147207678:T:C	T	C	AC=88;AN=6058	rs17107315	0.985816	0.0141844	1	3.17166e-08	-0.408872	0.001998	8.71302e-05	3	3
SPINK1	-	2	protein_coding	OID01415_ENSG00000164266	6049	-106584	5:147317933:G:A	G	A	AC=845;AN=5858	rs62379506	0.854285	0.145715	0.963128	1.72374e-05	0.108156	0.022977	0.0226766	4	4
SPINK1	-	2	protein_coding	OID01415_ENSG00000164266	6049	-226775	5:147438124:G:A	G	A	AC=3523;AN=6048	rs10066421	0.417016	0.582984	0.995923	0.000121866	-0.0694023	0.122877	0.128255	5	5
SCGB3A2	+	2	protein_coding	OID00636_ENSG00000164265	6039	36882	5:147287127:G:T	G	T	AC=337;AN=5724	rs73263278	0.940825	0.0591746	0.890352	3.49094e-09	0.313672	0.000999001	1.49245e-05	2	1
SCGB3A2	+	2	protein_coding	OID00636_ENSG00000164265	6039	-16033	5:147234212:G:T	G	T	AC=1051;AN=5816	rs7709871	0.820181	0.179819	0.963713	3.79793e-09	-0.21182	0.000999001	1.41543e-05	1	2
SCGB3A2	+	2	protein_coding	OID00636_ENSG00000164265	6039	20160	5:147270405:A:AC	A	AC	AC=395;AN=5996	rs5872048	0.933735	0.0662651	0.978685	1.49133e-05	-0.231017	0.024975	0.0226856	3	3
SCGB3A2	+	2	protein_coding	OID00636_ENSG00000164265	6039	-31432	5:147218813:C:T	C	T	AC=3367;AN=5886	rs4705205	0.428145	0.571855	0.983769	6.46837e-05	-0.115184	0.0749251	0.0835229	4	4
FCN2	+	2	protein_coding	OID01290_ENSG00000160339	8480	3400	9:137776054:G:A	G	A	AC=2730;AN=5924	rs7041446	0.538741	0.461259	0.988387	6.18419e-77	-0.683698	0.000999001	2.91475e-74	1	1
FCN2	+	2	protein_coding	OID01290_ENSG00000160339	8480	-18656	9:137753998:ATGTG:A	ATGTG	A	AC=675;AN=5070	rs34244286	0.867863	0.132137	0.850551	5.22671e-19	-0.33753	0.000999001	8.8335e-16	2	2
FCN2	+	2	protein_coding	OID01290_ENSG00000160339	8480	902	9:137773556:G:A	G	A	AC=1540;AN=5614	rs3128626	0.725661	0.274339	0.957645	9.7239e-09	0.226288	0.000999001	2.047e-05	3	3
FCN2	+	2	protein_coding	OID01290_ENSG00000160339	8480	3559	9:137776213:G:C	G	C	AC=2627;AN=5914	rs7041633	0.554197	0.445803	0.987977	5.70227e-08	-0.104355	0.000999001	0.000130752	4	4
PI3	+	2	protein_coding	OID00609_ENSG00000124102	6389	1734	20:43805251:ACTT:A	ACTT	A	AC=1198;AN=6048	rs147686536	0.802067	0.197933	0.99892	6.41674e-30	0.484919	0.000999001	1.06177e-23	1	1
PI3	+	2	protein_coding	OID00609_ENSG00000124102	6389	-13658	20:43789859:C:T	C	T	AC=251;AN=6020	rs77952882	0.958482	0.041518	0.977654	1.6707e-05	-0.366092	0.030969	0.0268965	2	2
TEK	+	1	protein_coding	OID00398_ENSG00000120156	7720	88347	9:27197486:G:T	G	T	AC=198;AN=6058	rs35030851	0.966957	0.0330432	1	2.86192e-70	0.860349	0.000999001	3.7359e-57	1	1
TEK	+	1	protein_coding	OID00398_ENSG00000120156	7720	74324	9:27183463:A:C	A	C	AC=5849;AN=6058	rs682632	0.0348162	0.965184	1	1.34661e-60	-0.770078	0.000999001	1.03043e-49	2	2
TEK	+	1	protein_coding	OID00398_ENSG00000120156	7720	89961	9:27199100:A:G	A	G	AC=1675;AN=5964	rs536482	0.719804	0.280196	0.99245	6.81071e-07	-0.0954714	0.001998	0.00243901	3	3
TEK	+	1	protein_coding	OID00398_ENSG00000120156	7720	130942	9:27240081:T:G	T	G	AC=3084;AN=5970	rs113531161	0.483976	0.516024	0.992803	9.8221e-06	-0.0779084	0.026973	0.0249446	4	4
LRP11	-	2	protein_coding	OID01179_ENSG00000120256	7848	-2975	6:150189174:T:A	T	A	AC=2488;AN=5864	rs2095376	0.575566	0.424434	0.983379	3.43312e-29	-0.222211	0.000999001	3.44433e-23	2	1
LRP11	-	2	protein_coding	OID01179_ENSG00000120256	7848	83621	6:150102578:G:A	G	A	AC=2305;AN=6058	rs12179031	0.619761	0.380239	0.999928	4.84538e-12	1.02908	0.000999001	6.16531e-08	5	2
LRP11	-	2	protein_coding	OID01179_ENSG00000120256	7848	120762	6:150065437:G:A	G	A	AC=303;AN=5876	rs143222055	0.94819	0.05181	0.93715	9.06979e-11	-0.161122	0.000999001	7.93162e-07	3	3
LRP11	-	2	protein_coding	OID01179_ENSG00000120256	7848	69792	6:150116407:C:T	C	T	AC=127;AN=5234	rs35385791	0.976102	0.0238984	0.660339	1.15008e-10	0.219785	0.000999001	8.08785e-07	4	4
LRP11	-	2	protein_coding	OID01179_ENSG00000120256	7848	47537	6:150138662:A:T	A	T	AC=2280;AN=6048	rs9371199	0.623345	0.376655	0.999038	2.84686e-07	-0.458167	0.001998	0.00102046	6	5
LRP11	-	2	protein_coding	OID01179_ENSG00000120256	7848	-36835	6:150223034:C:A	C	A	AC=643;AN=5770	rs55803037	0.888927	0.111073	0.946716	3.22647e-05	-0.0802293	0.0589411	0.0635852	7	6
MARCO	+	2	protein_coding	OID00453_ENSG00000019169	6408	41327	2:119741069:G:C	G	C	AC=958;AN=6020	rs6722472	0.842361	0.157639	0.993518	1.94708e-14	-0.20928	0.000999001	3.99531e-10	1	1
MARCO	+	2	protein_coding	OID00453_ENSG00000019169	6408	-7903	2:119691839:G:A	G	A	AC=1279;AN=5950	rs1025735	0.786019	0.213981	0.986461	1.37038e-06	-0.118318	0.001998	0.00330705	2	2
MARCO	+	2	protein_coding	OID00453_ENSG00000019169	6408	-488044	2:119211698:A:G	A	G	AC=1386;AN=5328	rs4296441	0.739385	0.260615	0.930601	0.000112013	0.0853032	0.132867	0.144845	3	3
SRC	+	2	protein_coding	OID00388_ENSG00000197122	4585	934405	20:36907493:C:G	C	G	AC=119;AN=4572	rs6092224	0.973887	0.026113	0.540859	0.00018337	0.208562	0.164835	0.173735	1	1
ENTPD5	-	1	protein_coding	OID01165_ENSG00000187097	6103	62301	14:74423801:A:T	A	T	AC=343;AN=5864	rs181739324	0.942058	0.0579421	0.934151	1.86263e-10	-0.376176	0.000999001	2.6768e-06	1	1
ENTPD5	-	1	protein_coding	OID01165_ENSG00000187097	6103	-946317	14:75432419:C:G	C	G	AC=64;AN=5818	rs4402483	0.989083	0.010917	0.746698	0.000340994	0.413222	0.2997	0.293673	2	2
PDCD1LG2	+	2	protein_coding	OID00458_ENSG00000197646	6967	99	9:5510644:A:G	A	G	AC=1394;AN=5484	rs16923189	0.74608	0.25392	0.937899	7.96841e-19	0.378636	0.000999001	1.88692e-13	3	1
PDCD1LG2	+	2	protein_coding	OID00458_ENSG00000197646	6967	293	9:5510838:A:T	A	T	AC=862;AN=4870	rs34954342	0.822129	0.177871	0.860576	3.11525e-14	0.30129	0.000999001	1.58413e-09	4	2
PDCD1LG2	+	2	protein_coding	OID00458_ENSG00000197646	6967	-8053	9:5502492:C:A	C	A	AC=1703;AN=5374	rs10975152	0.6821	0.3179	0.933221	4.52645e-08	0.152836	0.000999001	0.000285135	2	3
PDCD1LG2	+	2	protein_coding	OID00458_ENSG00000197646	6967	11622	9:5522167:T:C	T	C	AC=304;AN=5362	rs73386692	0.943049	0.0569505	0.813256	0.000143926	0.152005	0.222777	0.214531	5	4
FAS	+	1	protein_coding	OID00615_ENSG00000026103	6787	19584	10:90769998:T:C	T	C	AC=2017;AN=6044	rs982764	0.665267	0.334733	0.998642	3.02795e-21	-0.166703	0.000999001	2.41303e-16	1	1
FAS	+	1	protein_coding	OID00615_ENSG00000026103	6787	33521	10:90783935:G:C	G	C	AC=2578;AN=5970	rs7089946	0.570026	0.429974	0.990145	1.32088e-07	-0.0842845	0.000999001	0.000362832	2	2
FAS	+	1	protein_coding	OID00615_ENSG00000026103	6787	-901317	10:89849097:C:T	C	T	AC=115;AN=5988	rs138818938	0.981089	0.018911	0.936462	0.000179548	0.206947	0.214785	0.215149	3	3
FAS	+	1	protein_coding	OID00615_ENSG00000026103	6787	152867	10:90903281:C:T	C	T	AC=3090;AN=4104	rs2251633	0.247135	0.752865	0.798477	0.000372176	0.0703534	0.384615	0.366204	4	4
BLMH	-	2	protein_coding	OID00581_ENSG00000108578	3790	39754	17:28579320:C:T	C	T	AC=2008;AN=6058	rs7223821	0.668117	0.331883	0.999446	1.80876e-90	0.327958	0.000999001	3.14586e-75	1	1
CA5A	-	2	protein_coding	OID00464_ENSG00000174990	10322	28955	16:87941180:G:C	G	C	AC=81;AN=5804	rs4843734	0.985859	0.0141414	0.797841	3.58307e-17	0.957479	0.000999001	4.30146e-12	2	1
CA5A	-	2	protein_coding	OID00464_ENSG00000174990	10322	41262	16:87928873:T:C	T	C	AC=879;AN=5788	rs113836477	0.846829	0.153171	0.962435	7.45819e-10	0.769947	0.000999001	8.62233e-06	1	2
CA5A	-	2	protein_coding	OID00464_ENSG00000174990	10322	37078	16:87933057:C:T	C	T	AC=859;AN=5460	rs12921873	0.841088	0.158912	0.915885	3.21807e-05	0.503798	0.0969031	0.100972	3	3
PPIB	-	2	protein_coding	OID01480_ENSG00000166794	5481	-457591	15:64912995:A:C	A	C	AC=74;AN=6014	rs76510707	0.987662	0.0123377	0.942242	7.57433e-05	-0.128383	0.0679321	0.0806702	1	1
PPIB	-	2	protein_coding	OID01480_ENSG00000166794	5481	750360	15:63705044:C:T	C	T	AC=326;AN=5750	rs12437834	0.942765	0.0572351	0.905182	0.000309676	0.0585267	0.237762	0.236776	2	2
SPINT1	+	1	protein_coding	OID01470_ENSG00000166145	5236	9703	15:41145919:C:T	C	T	AC=226;AN=5804	rs17658212	0.9615	0.0385003	0.890583	5.56793e-21	-0.349183	0.000999001	3.34751e-17	1	1
SPINT1	+	1	protein_coding	OID01470_ENSG00000166145	5236	661357	15:41797573:T:TG	T	TG	AC=1168;AN=3822	rs35233496	0.694118	0.305882	0.802702	0.000358485	0.0626278	0.253746	0.264468	2	2
IL6	+	2	protein_coding	OID00390_ENSG00000136244	7488	-469408	7:22296095:G:C	G	C	AC=69;AN=6046	rs557340657	0.98853	0.0114701	0.970188	0.000155275	0.360136	0.231768	0.219422	1	1
SOST	-	2	protein_coding	OID01174_ENSG00000167941	4794	39348	17:41796808:T:A	T	A	AC=347;AN=6004	rs75214145	0.942908	0.0570917	0.973837	0.00030383	-0.155752	0.248751	0.241303	1	1
SIRPA	+	2	protein_coding	OID00628_ENSG00000198053	7435	-314415	20:1560739:T:<CN0>:1593685	T	<CN0>	AC=4813;AN=6024	esv3644983	0.201945	0.798055	0.995892	4.80513e-301	-0.530781	0.000999001	9.15519e-276	2	1
SIRPA	+	2	protein_coding	OID00628_ENSG00000198053	7435	21090	20:1896244:A:G	A	G	AC=2285;AN=6022	rs6136376	0.620947	0.379053	0.991139	3.2698e-35	-0.769239	0.000999001	1.75705e-29	1	2
SIRPA	+	2	protein_coding	OID00628_ENSG00000198053	7435	43333	20:1918487:G:T	G	T	AC=3303;AN=5006	rs3197744	0.340351	0.659649	0.902382	8.93392e-09	0.0635844	0.000999001	3.38273e-05	3	3
SIRPA	+	2	protein_coding	OID00628_ENSG00000198053	7435	20163	20:1895317:C:T	C	T	AC=2081;AN=5684	rs66591681	0.634054	0.365946	0.962862	1.40973e-06	-0.305089	0.004995	0.00400277	4	4
VWF	-	2	protein_coding	OID00651_ENSG00000110799	6598	-16348	12:6250284:A:G	A	G	AC=331;AN=5452	rs76350379	0.93909	0.0609101	0.843465	1.50157e-11	-0.289745	0.000999001	1.83058e-07	1	1
VWF	-	2	protein_coding	OID00651_ENSG00000110799	6598	116859	12:6117077:T:C	T	C	AC=102;AN=5406	rs138465852	0.980866	0.0191336	0.660605	1.45425e-05	-0.309057	0.028971	0.0322797	2	2
VWF	-	2	protein_coding	OID00651_ENSG00000110799	6598	92302	12:6141634:T:C	T	C	AC=1192;AN=5726	rs28393881	0.792604	0.207396	0.964119	0.000100997	0.104643	0.176823	0.16562	3	3
DKK3	-	1	protein_coding	OID01407_ENSG00000050165	8003	-19336	11:12050652:G:A	G	A	AC=1095;AN=4132	rs11022119	0.733175	0.266825	0.830253	6.11435e-44	0.277803	0.000999001	4.05358e-38	1	1
DKK3	-	1	protein_coding	OID01407_ENSG00000050165	8003	42165	11:11989151:C:G	C	G	AC=4647;AN=6046	rs7396187	0.23062	0.76938	0.996798	1.46555e-13	0.14393	0.000999001	8.67531e-10	2	2
DKK3	-	1	protein_coding	OID01407_ENSG00000050165	8003	9092	11:12022224:AT:A	AT	A	AC=662;AN=5508	rs544756702;rs34623420	0.880893	0.119107	0.894804	6.24986e-06	0.114733	0.011988	0.0169947	3	3
DKK3	-	1	protein_coding	OID01407_ENSG00000050165	8003	657047	11:11374269:A:G	A	G	AC=1867;AN=3590	rs2071460	0.47832	0.52168	0.805314	0.000159127	0.0679535	0.297702	0.292032	4	4
INHBC	+	2	protein_coding	OID01414_ENSG00000175189	4738	-39184	12:57789359:G:A	G	A	AC=1502;AN=6012	rs68147365	0.750487	0.249513	0.994081	3.18032e-120	-0.469609	0.000999001	3.093e-104	1	1
INHBC	+	2	protein_coding	OID01414_ENSG00000175189	4738	-4378	12:57824165:G:T	G	T	AC=1443;AN=5768	rs487722	0.749577	0.250423	0.969903	0.000257263	0.0705751	0.180819	0.18818	2	2
IDUA	+	1	protein_coding	OID00393_ENSG00000127415	7241	111	4:980896:C:A	C	A	AC=2378;AN=5414	rs11248061	0.561081	0.438919	0.951857	2.13146e-35	0.329339	0.000999001	2.13673e-28	3	1
IDUA	+	1	protein_coding	OID00393_ENSG00000127415	7241	26539	4:1007324:CT:C	CT	C	AC=2119;AN=5976	rs59933999	0.644771	0.355229	0.992682	3.78762e-19	1.31426	0.000999001	2.19628e-14	2	2
IDUA	+	1	protein_coding	OID00393_ENSG00000127415	7241	-137155	4:843630:C:T	C	T	AC=879;AN=5832	rs571586422	0.849581	0.150419	0.967475	3.97259e-16	-0.231493	0.000999001	1.1539e-11	4	3
IDUA	+	1	protein_coding	OID00393_ENSG00000127415	7241	29292	4:1010077:T:C	T	C	AC=2144;AN=5996	rs35654957	0.641903	0.358097	0.993965	2.26387e-10	-0.923648	0.000999001	1.31195e-06	5	4
IDUA	+	1	protein_coding	OID00393_ENSG00000127415	7241	6491	4:987276:T:C	T	C	AC=3760;AN=5334	rs11936407	0.294731	0.705269	0.935099	5.27164e-10	0.175245	0.000999001	2.65235e-06	1	5
IDUA	+	1	protein_coding	OID00393_ENSG00000127415	7241	21012	4:1001797:C:T	C	T	AC=3290;AN=5992	rs10010999	0.451744	0.548256	0.992996	1.80024e-08	-0.108318	0.000999001	6.33054e-05	7	6
IDUA	+	1	protein_coding	OID00393_ENSG00000127415	7241	958	4:981743:C:T	C	T	AC=82;AN=5970	rs147498923	0.986266	0.0137345	0.894838	5.29215e-08	0.408639	0.000999001	0.000182738	6	7
IDUA	+	1	protein_coding	OID00393_ENSG00000127415	7241	2827	4:983612:C:T	C	T	AC=95;AN=6058	rs73219719	0.984043	0.0159574	1	9.09522e-07	0.358729	0.000999001	0.00223519	8	8
IDUA	+	1	protein_coding	OID00393_ENSG00000127415	7241	-84154	4:896631:C:G	C	G	AC=507;AN=5790	rs73792041	0.912171	0.0878287	0.945655	8.7663e-06	-0.142187	0.016983	0.0160847	9	9
IDUA	+	1	protein_coding	OID00393_ENSG00000127415	7241	-181664	4:799121:C:A	C	A	AC=1008;AN=5778	rs62294154	0.826058	0.173942	0.964193	6.64465e-05	-0.101329	0.0959041	0.0978983	10	10
DPP4	-	2	protein_coding	OID01266_ENSG00000197635	4718	327	2:162930725:T:G	T	G	AC=3124;AN=5614	rs13015258	0.442609	0.557391	0.964693	2.64259e-16	-0.171323	0.000999001	3.87918e-12	1	1
DPP4	-	2	protein_coding	OID01266_ENSG00000197635	4718	960388	2:161970664:C:T	C	T	AC=96;AN=5992	rs182808476	0.984034	0.0159661	0.887388	1.84602e-05	0.29483	0.013986	0.0145047	2	2
DPP4	-	2	protein_coding	OID01266_ENSG00000197635	4718	69957	2:162861095:G:GCACA	G	GCACA	AC=61;AN=5380	rs10647762	0.988744	0.0112564	0.747423	0.000158654	-0.177134	0.107892	0.098085	3	3
DPP4	-	2	protein_coding	OID01266_ENSG00000197635	4718	14639	2:162916413:G:T	G	T	AC=219;AN=5798	rs10490422	0.96229	0.0377104	0.883511	0.00090113	0.146185	0.387612	0.387013	4	4
SIGLEC7	+	2	protein_coding	OID01160_ENSG00000168995	8487	584	19:51646140:G:C	G	C	AC=142;AN=5220	rs140185670	0.972274	0.0277257	0.676928	8.11356e-16	-0.328124	0.000999001	6.83349e-12	2	1
SIGLEC7	+	2	protein_coding	OID01160_ENSG00000168995	8487	-17790	19:51627766:T:G	T	G	AC=3470;AN=5912	rs2673908	0.414106	0.585894	0.985889	1.02466e-10	-0.136109	0.000999001	5.23186e-07	3	2
SIGLEC7	+	2	protein_coding	OID01160_ENSG00000168995	8487	-2772	19:51642784:G:T	G	T	AC=545;AN=2338	rs12983058	0.765886	0.234114	0.630233	1.55311e-07	0.119146	0.000999001	0.000478517	1	3
SIGLEC7	+	2	protein_coding	OID01160_ENSG00000168995	8487	-14391	19:51631165:C:A	C	A	AC=1426;AN=4780	rs867188	0.70208	0.29792	0.882463	8.27546e-05	0.0864908	0.170829	0.17357	4	4
AOC3	+	1	protein_coding	OID01294_ENSG00000131471	4527	1436	17:41004637:G:A	G	A	AC=543;AN=6058	rs33986943	0.910703	0.0892972	1	9.18715e-142	-0.748983	0.000999001	6.97968e-123	1	1
AOC3	+	1	protein_coding	OID01294_ENSG00000131471	4527	-64940	17:40938261:G:A	G	A	AC=144;AN=5868	rs78645838	0.976032	0.023968	0.879509	2.68654e-13	-0.355235	0.000999001	1.52026e-09	3	2
AOC3	+	1	protein_coding	OID01294_ENSG00000131471	4527	-841041	17:40162160:CAAAG:C	CAAAG	C	AC=234;AN=5952	rs559520224;rs539885326	0.960414	0.0395861	0.944754	1.02722e-12	-0.869335	0.000999001	9.23345e-09	5	3
AOC3	+	1	protein_coding	OID01294_ENSG00000131471	4527	-780020	17:40223181:C:T	C	T	AC=206;AN=5968	rs118108964	0.965325	0.0346745	0.952011	3.68703e-10	0.803356	0.000999001	1.59486e-06	6	4
AOC3	+	1	protein_coding	OID01294_ENSG00000131471	4527	-293334	17:40709867:G:A	G	A	AC=282;AN=5490	rs138643143	0.948987	0.0510132	0.849996	1.43876e-06	0.164327	0.003996	0.00227205	4	5
AOC3	+	1	protein_coding	OID01294_ENSG00000131471	4527	48853	17:41052054:C:CTTTTG	C	CTTTTG	AC=60;AN=5994	rs146399554	0.989577	0.0104235	0.856105	3.51658e-05	-0.345214	0.032967	0.0379146	2	6
PROC	+	2	protein_coding	OID01228_ENSG00000115718	7214	-128	2:128175875:G:A	G	A	AC=3767;AN=6058	rs1799809	0.378788	0.621212	1	3.76264e-19	0.137975	0.000999001	2.57088e-14	1	1
PROC	+	2	protein_coding	OID01228_ENSG00000115718	7214	55515	2:128231518:CA:C	CA	C	AC=531;AN=5186	rs546258910	0.898117	0.101883	0.845826	0.000266453	-0.0899597	0.283716	0.270323	2	2
REN	-	2	protein_coding	OID00423_ENSG00000143839	6399	-13184	1:204148649:G:A	G	A	AC=89;AN=6008	rs193280350	0.985208	0.0147919	0.930492	2.06611e-18	0.828563	0.000999001	5.34869e-13	1	1
SEMA3F	+	2	protein_coding	OID01147_ENSG00000001617	3470	12267	3:50204745:C:T	C	T	AC=2932;AN=5848	rs3774745	0.501002	0.498998	0.979251	1.26895e-17	0.198387	0.000999001	8.39683e-13	1	1
SEMA3F	+	2	protein_coding	OID01147_ENSG00000001617	3470	157711	3:50350189:A:G	A	G	AC=87;AN=5978	rs200822752	0.985131	0.0148693	0.958008	1.4444e-11	-0.342241	0.000999001	1.8021e-07	2	2
SEMA3F	+	2	protein_coding	OID01147_ENSG00000001617	3470	306698	3:50499176:CA:C	CA	C	AC=276;AN=5260	rs561980044	0.947623	0.0523774	0.778488	4.6077e-07	0.148291	0.000999001	0.000592035	3	3
SEMA3F	+	2	protein_coding	OID01147_ENSG00000001617	3470	-768247	3:49424231:T:G	T	G	AC=379;AN=6016	rs74433784	0.937033	0.0629666	0.95921	4.89622e-06	-0.137051	0.004995	0.00432549	5	4
SEMA3F	+	2	protein_coding	OID01147_ENSG00000001617	3470	-992341	3:49200137:G:T	G	T	AC=805;AN=6042	rs1134043	0.867809	0.132191	0.985383	9.81073e-06	0.0855238	0.002997	0.00622719	4	5
SEMA3F	+	2	protein_coding	OID01147_ENSG00000001617	3470	-549532	3:49642946:AAT:A	AAT	A	AC=2114;AN=3744	rs368926536	0.437045	0.562955	0.834696	0.00119743	-0.0563961	0.328671	0.325378	6	6
FUCA1	-	2	protein_coding	OID01433_ENSG00000179163	5290	12436	1:24182348:A:T	A	T	AC=2190;AN=6056	rs11803575	0.637698	0.362302	0.999706	4.89006e-56	-0.371768	0.000999001	6.29703e-48	1	1
CD93	-	2	protein_coding	OID00639_ENSG00000125810	6799	-66131	20:23133108:C:T	C	T	AC=67;AN=6030	rs61404347	0.98899	0.0110104	0.952445	2.06842e-06	-1.73767	0.003996	0.00337647	1	1
CD93	-	2	protein_coding	OID00639_ENSG00000125810	6799	-65688	20:23132665:G:C	G	C	AC=71;AN=6030	rs80325190	0.988342	0.011658	0.945579	2.64633e-05	1.42596	0.043956	0.0337341	2	2
CD93	-	2	protein_coding	OID00639_ENSG00000125810	6799	216761	20:22850216:C:A	C	A	AC=547;AN=5048	rs74777545	0.892012	0.107988	0.830164	6.06907e-05	-0.0843989	0.0749251	0.0709162	3	3
CD93	-	2	protein_coding	OID00639_ENSG00000125810	6799	-10880	20:23077857:T:C	T	C	AC=5828;AN=5936	rs844811	0.0179217	0.982078	0.894777	0.000347782	0.16933	0.286713	0.291669	4	4
TYRO3	+	2	protein_coding	OID01190_ENSG00000092445	5378	9626	15:41859499:C:T	C	T	AC=1895;AN=6058	rs17676332	0.687299	0.312701	1	2.74133e-80	-0.540737	0.000999001	6.9136e-68	2	1
TYRO3	+	2	protein_coding	OID01190_ENSG00000092445	5378	-13228	15:41836645:CTTT:C	CTTT	C	AC=3679;AN=5926	rs539735749	0.378254	0.621746	0.990124	9.40228e-25	-0.239513	0.000999001	3.82201e-19	1	2
TYRO3	+	2	protein_coding	OID01190_ENSG00000092445	5378	219845	15:42069718:G:C	G	C	AC=87;AN=5872	rs184845542	0.985534	0.0144662	0.801694	9.58852e-21	0.737502	0.000999001	6.86817e-16	3	3
TYRO3	+	2	protein_coding	OID01190_ENSG00000092445	5378	62955	15:41912828:GT:GTTT	GT	GTTT	AC=62;AN=5932	rs554387962;rs34938361	0.989631	0.0103687	0.863668	1.0769e-09	-0.381451	0.000999001	4.20039e-06	4	4
TYRO3	+	2	protein_coding	OID01190_ENSG00000092445	5378	-525096	15:41324777:C:T	C	T	AC=70;AN=5782	rs190759673	0.988188	0.0118124	0.736302	1.26551e-08	0.477158	0.000999001	4.18267e-05	6	5
TYRO3	+	2	protein_coding	OID01190_ENSG00000092445	5378	28735	15:41878608:T:C	T	C	AC=3685;AN=5864	rs8025165	0.371838	0.628162	0.987657	9.70771e-08	0.129556	0.000999001	0.000230712	5	6
TYRO3	+	2	protein_coding	OID01190_ENSG00000092445	5378	497360	15:42347233:G:A	G	A	AC=205;AN=5982	rs79741664	0.965883	0.0341169	0.959593	1.64597e-06	0.213936	0.002997	0.00301224	7	7
TYRO3	+	2	protein_coding	OID01190_ENSG00000092445	5378	221457	15:42071330:A:G	A	G	AC=115;AN=5988	rs116916788	0.980594	0.0194064	0.936042	2.91751e-05	0.229971	0.028971	0.0371272	8	8
TYRO3	+	2	protein_coding	OID01190_ENSG00000092445	5378	-812263	15:41037610:CT:C	CT	C	AC=666;AN=2402	rs376519039	0.718623	0.281377	0.671976	6.1741e-05	-0.0775936	0.0609391	0.0670675	9	9
OSMR	+	1	protein_coding	OID01300_ENSG00000145623	6600	64218	5:38910178:C:T	C	T	AC=345;AN=5976	rs56289397	0.94232	0.0576797	0.972799	2.44929e-25	-0.358692	0.000999001	7.83932e-21	3	1
OSMR	+	1	protein_coding	OID01300_ENSG00000145623	6600	69893	5:38915853:T:C	T	C	AC=1272;AN=5948	rs357257	0.785972	0.214028	0.986094	2.59288e-13	-0.146907	0.000999001	1.46494e-09	7	2
OSMR	+	1	protein_coding	OID01300_ENSG00000145623	6600	3079	5:38849039:CT:C	CT	C	AC=1339;AN=5820	rs74563497	0.771141	0.228859	0.977027	3.21462e-11	-0.298419	0.000999001	1.30723e-07	6	3
OSMR	+	1	protein_coding	OID01300_ENSG00000145623	6600	154035	5:38999995:A:T	A	T	AC=1662;AN=5836	rs72732754	0.715768	0.284232	0.979519	3.73578e-09	0.11087	0.000999001	9.15936e-06	4	4
OSMR	+	1	protein_coding	OID01300_ENSG00000145623	6600	49122	5:38895082:CA:C	CA	C	AC=279;AN=5970	rs555342134;rs111556645	0.953059	0.0469414	0.964104	1.01772e-08	-0.222873	0.000999001	2.50205e-05	8	5
OSMR	+	1	protein_coding	OID01300_ENSG00000145623	6600	77772	5:38923732:T:G	T	G	AC=1028;AN=5946	rs357292	0.828079	0.171921	0.983602	5.21695e-08	-0.137539	0.000999001	0.000114395	2	6
OSMR	+	1	protein_coding	OID01300_ENSG00000145623	6600	32006	5:38877966:G:A	G	A	AC=2324;AN=6040	rs533654	0.614452	0.385548	0.998455	2.17643e-07	0.0975325	0.000999001	0.000442582	5	7
OSMR	+	1	protein_coding	OID01300_ENSG00000145623	6600	362722	5:39208682:G:A	G	A	AC=5366;AN=5726	rs171847	0.0632027	0.936797	0.900493	3.83939e-07	-0.138222	0.000999001	0.000808875	9	8
OSMR	+	1	protein_coding	OID01300_ENSG00000145623	6600	-364625	5:38481335:C:T	C	T	AC=3768;AN=6058	rs1005017	0.378788	0.621212	1	4.76111e-07	-0.0691295	0.000999001	0.0010155	10	9
OSMR	+	1	protein_coding	OID01300_ENSG00000145623	6600	-29199	5:38816761:AT:A	AT	A	AC=1433;AN=5752	rs34561308	0.750254	0.249746	0.962049	1.81729e-05	0.0877962	0.028971	0.0287642	11	10
OSMR	+	1	protein_coding	OID01300_ENSG00000145623	6600	-856967	5:37988993:T:G	T	G	AC=959;AN=6030	rs12515304	0.841807	0.158193	0.996368	7.17677e-05	-0.0730927	0.101898	0.100055	13	11
OSMR	+	1	protein_coding	OID01300_ENSG00000145623	6600	-678472	5:38167488:G:C	G	C	AC=1975;AN=2920	rs13187414	0.325737	0.674263	0.720235	0.000179167	0.062144	0.21978	0.216954	14	12
CFHR5	+	2	protein_coding	OID01302_ENSG00000134389	4735	312057	1:197258724:G:C	G	C	AC=71;AN=6026	rs187108673	0.988006	0.0119935	0.902698	5.01493e-30	-0.998648	0.000999001	7.84737e-27	3	1
CFHR5	+	2	protein_coding	OID01302_ENSG00000134389	4735	18526	1:196965193:G:A	G	A	AC=117;AN=6058	rs139017763	0.98098	0.01902	1	7.51444e-21	-1.40716	0.000999001	1.39421e-17	4	2
CFHR5	+	2	protein_coding	OID01302_ENSG00000134389	4735	97725	1:197044392:AC:A	AC	A	AC=884;AN=5184	rs145450907	0.827352	0.172648	0.875849	1.45878e-16	-0.283824	0.000999001	2.09565e-13	5	3
CFHR5	+	2	protein_coding	OID01302_ENSG00000134389	4735	-1807	1:196944860:C:T	C	T	AC=1338;AN=5932	rs74188363	0.775749	0.224251	0.983798	7.37279e-14	-0.228677	0.000999001	1.04824e-10	6	4
CFHR5	+	2	protein_coding	OID01302_ENSG00000134389	4735	-705163	1:196241504:C:A	C	A	AC=222;AN=5718	rs72732226	0.961197	0.0388034	0.849942	8.18608e-13	-0.417308	0.000999001	9.24555e-10	1	5
CFHR5	+	2	protein_coding	OID01302_ENSG00000134389	4735	319249	1:197265916:C:A	C	A	AC=113;AN=5426	rs1856065	0.978708	0.021292	0.713042	7.32443e-07	-0.25288	0.001998	0.000556435	7	6
CFHR5	+	2	protein_coding	OID01302_ENSG00000134389	4735	-830188	1:196116479:A:C	A	C	AC=58;AN=5378	rs541081331	0.989281	0.0107195	0.571044	2.73179e-05	-0.254996	0.017982	0.0182566	8	7
CFHR5	+	2	protein_coding	OID01302_ENSG00000134389	4735	194594	1:197141261:A:G	A	G	AC=107;AN=5868	rs45512792	0.981697	0.0183028	0.866403	4.32206e-05	0.227634	0.024975	0.0277303	9	8
CFHR5	+	2	protein_coding	OID01302_ENSG00000134389	4735	-18479	1:196928188:A:G	A	G	AC=61;AN=6058	rs41310132	0.989684	0.0103159	1	0.000627308	-0.275361	0.298701	0.30766	10	9
CFHR5	+	2	protein_coding	OID01302_ENSG00000134389	4735	-574759	1:196371908:C:T	C	T	AC=100;AN=6032	rs144520124	0.983652	0.0163483	0.965367	0.000772663	0.567004	0.35964	0.361616	11	10
SPINT2	+	1	protein_coding	OID01408_ENSG00000167642	6401	114121	19:38848796:A:G	A	G	AC=1014;AN=6058	rs4802351	0.832366	0.167634	1	2.02776e-10	-0.222524	0.000999001	2.60169e-06	1	1
SPINT2	+	1	protein_coding	OID01408_ENSG00000167642	6401	906	19:38735581:G:A	G	A	AC=122;AN=5422	rs73028401	0.977084	0.0229159	0.704724	0.000201788	0.284846	0.217782	0.212012	2	2
TNFRSF11A	+	2	protein_coding	OID00394_ENSG00000141655	6826	62337	18:60054857:A:C	A	C	AC=4501;AN=6058	rs884205	0.257415	0.742585	1	1.29322e-104	-0.336634	0.000999001	6.16708e-91	1	1
TNFRSF11A	+	2	protein_coding	OID00394_ENSG00000141655	6826	28878	18:60021398:C:T	C	T	AC=944;AN=6052	rs62098353	0.843659	0.156341	0.996856	2.2853e-28	-0.479892	0.000999001	5.81101e-23	2	2
TNFRSF11A	+	2	protein_coding	OID00394_ENSG00000141655	6826	37089	18:60029609:G:A	G	A	AC=1562;AN=5882	rs7240341	0.732404	0.267596	0.982714	1.02593e-15	-0.119093	0.000999001	3.11757e-11	3	3
TNFRSF11A	+	2	protein_coding	OID00394_ENSG00000141655	6826	-157588	18:59834932:CAT:C	CAT	C	AC=2025;AN=5720	rs201858574	0.644737	0.355263	0.972076	6.06985e-10	-0.0911238	0.000999001	3.1592e-06	4	4
TNFRSF11A	+	2	protein_coding	OID00394_ENSG00000141655	6826	74154	18:60066674:A:G	A	G	AC=923;AN=5950	rs2957136	0.845043	0.154957	0.984858	1.33681e-07	0.0889939	0.001998	0.000377551	5	5
TNFRSF11A	+	2	protein_coding	OID00394_ENSG00000141655	6826	-47684	18:59944836:A:T	A	T	AC=78;AN=6052	rs139540426	0.987093	0.0129074	0.992136	0.000261329	-0.194431	0.317682	0.312517	6	6
TNFRSF11A	+	2	protein_coding	OID00394_ENSG00000141655	6826	16935	18:60009455:G:A	G	A	AC=963;AN=5808	rs113617799	0.83395	0.16605	0.966735	0.000276165	0.154039	0.340659	0.328427	7	7
FGF21	+	2	protein_coding	OID00410_ENSG00000105550	7982	-9153	19:49249663:C:G	C	G	AC=226;AN=5894	rs28400017	0.96122	0.0387802	0.914019	2.63083e-08	-0.266544	0.001998	9.30457e-05	1	1
FGF21	+	2	protein_coding	OID00410_ENSG00000105550	7982	42077	19:49300893:C:T	C	T	AC=192;AN=5284	rs76199083	0.963956	0.0360444	0.763451	3.75372e-07	0.226762	0.002997	0.00122723	2	2
FGF21	+	2	protein_coding	OID00410_ENSG00000105550	7982	-750454	19:48508362:C:T	C	T	AC=941;AN=3034	rs7254788	0.68758	0.31242	0.743576	0.000106052	-0.0877348	0.187812	0.192163	3	3
FAM3C	-	2	protein_coding	OID01175_ENSG00000196937	5872	-47500	7:121083918:C:T	C	T	AC=2463;AN=3768	rs74193255	0.346753	0.653247	0.805453	3.81241e-07	-0.077257	0.000999001	0.000965975	1	1
FAM3C	-	2	protein_coding	OID01175_ENSG00000196937	5872	252	7:121036166:T:A	T	A	AC=83;AN=5650	rs138090420	0.985121	0.0148789	0.731938	0.00013344	0.175158	0.137862	0.134902	2	2
FAM3C	-	2	protein_coding	OID01175_ENSG00000196937	5872	783280	7:120253138:AT:A	AT	A	AC=2978;AN=3308	rs68066248	0.0992344	0.900766	0.595528	0.000356161	-0.0822391	0.282717	0.283799	3	3
F11	+	1	protein_coding	OID01227_ENSG00000088926	8857	13451	4:187200550:A:T	A	T	AC=2456;AN=5982	rs56810541	0.590434	0.409566	0.993205	1.65815e-48	0.235722	0.000999001	1.07702e-41	1	1
F11	+	1	protein_coding	OID01227_ENSG00000088926	8857	18830	4:187205929:T:C	T	C	AC=5057;AN=5964	rs4253425	0.151853	0.848147	0.986795	2.81489e-40	0.356405	0.000999001	1.61808e-34	2	2
F11	+	1	protein_coding	OID01227_ENSG00000088926	8857	-7421	4:187179678:T:C	T	C	AC=4828;AN=5962	rs3822055	0.189322	0.810678	0.988126	1.63594e-09	-0.139855	0.000999001	8.28382e-06	3	3
F11	+	1	protein_coding	OID01227_ENSG00000088926	8857	96816	4:187283915:C:T	C	T	AC=1103;AN=6058	rs11132390	0.817859	0.182141	1	9.58389e-05	0.072447	0.21978	0.21518	4	4
F11	+	1	protein_coding	OID01227_ENSG00000088926	8857	-625097	4:186562002:C:T	C	T	AC=1238;AN=5610	rs35511820	0.779248	0.220752	0.94566	0.000184159	0.0640909	0.366633	0.358202	5	5
ITGB1	-	1	protein_coding	OID01406_ENSG00000150093	8250	-11946	10:33306666:C:T	C	T	AC=180;AN=5954	rs75282345	0.969498	0.0305018	0.937619	0.000189062	0.126999	0.206793	0.206527	1	1
MMP7	-	2	protein_coding	OID00441_ENSG00000137673	8138	-149	11:102401633:G:A	G	A	AC=305;AN=5806	rs11568819	0.947191	0.0528086	0.910606	1.17139e-64	0.713228	0.000999001	3.82968e-55	1	1
MMP7	-	2	protein_coding	OID00441_ENSG00000137673	8138	2498	11:102398986:G:A	G	A	AC=4373;AN=5856	rs10750646	0.251833	0.748167	0.975016	3.08525e-24	-0.224499	0.000999001	2.71833e-19	2	2
MMP7	-	2	protein_coding	OID00441_ENSG00000137673	8138	-28136	11:102429620:T:C	T	C	AC=1491;AN=5902	rs67702963	0.747436	0.252564	0.983446	3.81991e-08	-0.121167	0.001998	0.000107746	4	3
MMP7	-	2	protein_coding	OID00441_ENSG00000137673	8138	1888	11:102399596:C:G	C	G	AC=448;AN=5578	rs17878383	0.919264	0.0807356	0.887489	6.7985e-07	0.172965	0.001998	0.00138417	3	4
MMP7	-	2	protein_coding	OID00441_ENSG00000137673	8138	-72585	11:102474069:T:A	T	A	AC=3835;AN=5484	rs1711431	0.300178	0.699822	0.944562	2.23479e-06	-0.100448	0.002997	0.00449528	5	5
MMP7	-	2	protein_coding	OID00441_ENSG00000137673	8138	812149	11:101589335:T:C	T	C	AC=441;AN=5922	rs12286714	0.92617	0.0738299	0.962669	0.000174197	-0.131249	0.18981	0.188989	6	6
FBP1	-	2	protein_coding	OID01195_ENSG00000165140	6295	33382	9:97369149:C:T	C	T	AC=5665;AN=6058	rs1769259	0.0647969	0.935203	1	5.62977e-51	0.835511	0.000999001	1.52807e-43	1	1
FBP1	-	2	protein_coding	OID01195_ENSG00000165140	6295	187635	9:97214896:AAT:A	AAT	A	AC=1329;AN=5784	rs557332835;rs370351429	0.770517	0.229483	0.971983	7.03597e-05	0.128276	0.0629371	0.0703108	2	2
FBP1	-	2	protein_coding	OID01195_ENSG00000165140	6295	257947	9:97144584:C:G	C	G	AC=356;AN=5306	rs9409533	0.932562	0.0674384	0.840126	9.56409e-05	-0.196991	0.0969031	0.0979685	3	3
PTPRS	-	2	protein_coding	OID01284_ENSG00000105426	8031	47231	19:5293583:C:A	C	A	AC=197;AN=5534	rs55763631	0.964727	0.0352734	0.803455	1.80079e-06	0.249961	0.013986	0.0131707	1	1
PTPRS	-	2	protein_coding	OID01284_ENSG00000105426	8031	56746	19:5284068:A:C	A	C	AC=624;AN=5590	rs112793553	0.888714	0.111286	0.915255	1.77853e-05	-0.136345	0.0709291	0.0763157	5	2
PTPRS	-	2	protein_coding	OID01284_ENSG00000105426	8031	591154	19:4749660:G:A	G	A	AC=611;AN=5796	rs7256603	0.894577	0.105423	0.949433	2.99005e-05	0.136222	0.107892	0.110524	6	3
PTPRS	-	2	protein_coding	OID01284_ENSG00000105426	8031	-864817	19:6205631:A:G	A	G	AC=5778;AN=5868	rs4807848	0.014975	0.985025	0.81318	3.89644e-05	-0.320331	0.142857	0.132937	3	4
PTPRS	-	2	protein_coding	OID01284_ENSG00000105426	8031	196403	19:5144411:T:TGAGAGCATCACGGTGAGCTGTGGGGTGGGGCAGGGGGCGGGGGGAGGCTGGGAGCACAGCGACAACCTGTACCCC	T	TGAGAGCATCACGGTGAGCTGTGGGGTGGGGCAGGGGGCGGGGGGAGGCTGGGAGCACAGCGACAACCTGTACCCC	AC=102;AN=5192	esv3643522	0.980293	0.0197072	0.604517	5.11694e-05	0.262874	0.168831	0.164643	4	5
PTPRS	-	2	protein_coding	OID01284_ENSG00000105426	8031	-129018	19:5469832:A:G	A	G	AC=4624;AN=6058	rs668692	0.23646	0.76354	1	6.42778e-05	-0.0959475	0.197802	0.195677	2	6
CST6	+	2	protein_coding	OID01437_ENSG00000175315	3999	-62471	11:65716841:G:T	G	T	AC=142;AN=6042	rs115680275	0.976398	0.0236017	0.988532	2.90049e-29	0.75594	0.000999001	1.81561e-22	1	1
CST6	+	2	protein_coding	OID01437_ENSG00000175315	3999	3456	11:65782768:C:T	C	T	AC=2234;AN=5424	rs6591195	0.588532	0.411468	0.952799	1.16273e-08	-0.124221	0.000999001	4.32171e-05	2	2
ANGPTL7	+	2	protein_coding	OID01134_ENSG00000171819	6829	-86400	1:11162998:A:G	A	G	AC=88;AN=6042	rs537408902	0.985617	0.0143827	0.978782	3.69455e-13	0.929457	0.000999001	5.2784e-09	1	1
ANGPTL7	+	2	protein_coding	OID01134_ENSG00000171819	6829	4419	1:11253817:C:T	C	T	AC=112;AN=6058	rs147660927	0.981786	0.0182141	1	4.30573e-11	-0.77052	0.000999001	5.02884e-07	2	2
ANGPTL7	+	2	protein_coding	OID01134_ENSG00000171819	6829	75909	1:11325307:TTA:T	TTA	T	AC=4290;AN=5618	rs70977560	0.234527	0.765473	0.941103	4.98971e-07	0.188078	0.004995	0.00167801	3	3
CCDC80	-	1	protein_coding	OID01144_ENSG00000091986	8181	-328053	3:112696430:A:C	A	C	AC=338;AN=5918	rs33940464	0.942904	0.0570957	0.947688	7.7157e-07	0.176171	0.001998	0.00197472	1	1
CCDC80	-	1	protein_coding	OID01144_ENSG00000091986	8181	15430	3:112352947:C:G	C	G	AC=5179;AN=6026	rs3933099	0.141167	0.858833	0.993372	1.00957e-05	0.106081	0.012987	0.0181892	2	2
CCDC80	-	1	protein_coding	OID01144_ENSG00000091986	8181	132586	3:112235791:G:GTAT	G	GTAT	AC=5656;AN=5754	rs141946685	0.0166214	0.983379	0.757173	1.40772e-05	0.268558	0.023976	0.0247659	3	3
CCDC80	-	1	protein_coding	OID01144_ENSG00000091986	8181	-504955	3:112873332:T:C	T	C	AC=1068;AN=5970	rs12485676	0.819653	0.180347	0.989602	4.54401e-05	-0.089054	0.0679321	0.0697639	4	4
CCDC80	-	1	protein_coding	OID01144_ENSG00000091986	8181	-3201	3:112371578:T:C	T	C	AC=2996;AN=5370	rs7620601	0.441894	0.558106	0.945658	0.000170543	-0.0654803	0.196803	0.197506	5	5
CCDC80	-	1	protein_coding	OID01144_ENSG00000091986	8181	494475	3:111873902:TA:TAAA	TA	TAAA	AC=70;AN=5694	rs11442415;rs11442415;rs575908855	0.987487	0.0125129	0.673579	0.000354992	0.236645	0.353646	0.341133	6	6
CD97	+	1	protein_coding	OID01445_ENSG00000123146	7283	8303	19:14499616:C:T	C	T	AC=72;AN=5390	rs139113505	0.986971	0.0130293	0.559462	9.8443e-11	-0.352861	0.000999001	1.74096e-06	1	1
CD97	+	1	protein_coding	OID01445_ENSG00000123146	7283	-135055	19:14356258:T:C	T	C	AC=3503;AN=3826	rs7245416	0.0838858	0.916114	0.646709	2.34314e-07	-0.13036	0.002997	0.00131253	2	2
CD97	+	1	protein_coding	OID01445_ENSG00000123146	7283	-4212	19:14487101:G:A	G	A	AC=108;AN=5064	rs62122575	0.978781	0.0212191	0.615388	1.0397e-06	0.199147	0.00599401	0.00471561	3	3
CD97	+	1	protein_coding	OID01445_ENSG00000123146	7283	1989	19:14493302:G:A	G	A	AC=858;AN=4848	rs62122578	0.822841	0.177159	0.859171	5.58929e-06	0.0860596	0.022977	0.0192552	4	4
CD97	+	1	protein_coding	OID01445_ENSG00000123146	7283	379998	19:14871311:A:T	A	T	AC=223;AN=5808	rs62122620	0.960659	0.039341	0.894229	0.00010029	-0.13877	0.201798	0.200702	5	5
TGM2	-	2	protein_coding	OID00462_ENSG00000198959	5629	-8712	20:36803692:A:T	A	T	AC=3302;AN=6054	rs8116328	0.454194	0.545806	0.998753	4.37772e-11	0.115531	0.000999001	2.93397e-07	1	1
TGM2	-	2	protein_coding	OID00462_ENSG00000198959	5629	221141	20:36573839:G:A	G	A	AC=632;AN=5638	rs41303917	0.887928	0.112072	0.930233	1.79346e-05	-0.115681	0.022977	0.0291292	2	2
CTSD	-	1	protein_coding	OID00622_ENSG00000117984	8510	1465	11:1783757:A:G	A	G	AC=394;AN=5946	rs55861089	0.93399	0.0660099	0.966341	2.99978e-21	-0.636891	0.000999001	7.31092e-16	1	1
CTSD	-	1	protein_coding	OID00622_ENSG00000117984	8510	12377	11:1772845:G:A	G	A	AC=98;AN=6016	rs138413726	0.983442	0.0165584	0.949042	1.53633e-14	-0.870861	0.000999001	9.42212e-10	3	2
CTSD	-	1	protein_coding	OID00622_ENSG00000117984	8510	48165	11:1737057:A:G	A	G	AC=64;AN=5960	rs151129265	0.989519	0.0104815	0.876131	2.59498e-07	-0.660016	0.000999001	0.00132755	5	3
CTSD	-	1	protein_coding	OID00622_ENSG00000117984	8510	98432	11:1686790:C:A	C	A	AC=1558;AN=5244	rs75723867	0.702385	0.297615	0.925829	2.80626e-06	0.210605	0.00999001	0.00982359	2	4
CTSD	-	1	protein_coding	OID00622_ENSG00000117984	8510	17584	11:1767638:CAT:C	CAT	C	AC=1349;AN=5588	rs3047255	0.757088	0.242912	0.949235	2.90431e-06	-0.186901	0.00899101	0.0104275	4	5
CTSD	-	1	protein_coding	OID00622_ENSG00000117984	8510	94253	11:1690969:T:C	T	C	AC=2099;AN=4338	rs7112918	0.514858	0.485142	0.863961	0.000120836	0.164875	0.247752	0.240619	6	6
CTSD	-	1	protein_coding	OID00622_ENSG00000117984	8510	-966063	11:2751285:A:G	A	G	AC=2079;AN=4550	rs231910	0.544635	0.455365	0.879707	0.000128429	0.116387	0.253746	0.2519	7	7
DLK1	+	2	protein_coding	OID00598_ENSG00000185559	6417	-15830	14:101176212:G:C	G	C	AC=3394;AN=5750	rs12881545	0.410666	0.589334	0.973428	9.60136e-65	0.404742	0.000999001	1.27179e-56	1	1
DLK1	+	2	protein_coding	OID00598_ENSG00000185559	6417	-50498	14:101141544:G:T	G	T	AC=813;AN=5922	rs2295659	0.863007	0.136993	0.977235	9.38338e-13	-0.220709	0.000999001	7.13726e-09	2	2
DLK1	+	2	protein_coding	OID00598_ENSG00000185559	6417	16648	14:101208690:C:T	C	T	AC=3841;AN=5960	rs2145507	0.355129	0.644871	0.990172	5.02504e-07	-0.733433	0.000999001	0.00129921	7	3
DLK1	+	2	protein_coding	OID00598_ENSG00000185559	6417	38460	14:101230502:T:G	T	G	AC=1275;AN=5964	rs1190818	0.784709	0.215291	0.97411	1.54867e-06	-0.135164	0.003996	0.0036034	4	4
DLK1	+	2	protein_coding	OID00598_ENSG00000185559	6417	410358	14:101602400:A:G	A	G	AC=5211;AN=5952	rs4900485	0.123647	0.876353	0.979482	3.48079e-06	0.139683	0.00599401	0.00741606	5	5
DLK1	+	2	protein_coding	OID00598_ENSG00000185559	6417	14447	14:101206489:C:T	C	T	AC=3822;AN=5976	rs878110	0.36034	0.63966	0.992404	6.0263e-06	0.662611	0.010989	0.0129643	8	6
DLK1	+	2	protein_coding	OID00598_ENSG00000185559	6417	-999574	14:100192468:G:T	G	T	AC=177;AN=5754	rs78438059	0.969471	0.0305292	0.866468	0.000140805	-0.20635	0.221778	0.216413	6	7
THPO	-	2	protein_coding	OID00452_ENSG00000090534	6682	374841	3:183721091:C:T	C	T	AC=74;AN=5918	rs74603684	0.987455	0.0125454	0.837266	8.98112e-06	0.259019	0.010989	0.0169298	1	1
THPO	-	2	protein_coding	OID00452_ENSG00000090534	6682	787865	3:183308067:T:C	T	C	AC=447;AN=6034	rs34438658	0.925566	0.0744337	0.992427	1.19026e-05	0.116864	0.012987	0.0206523	2	2
MEGF9	-	2	protein_coding	OID01303_ENSG00000106780	4895	665728	9:122811020:CT:C	CT	C	AC=4155;AN=4518	rs11307668	0.0801642	0.919836	0.736253	2.35239e-06	-0.205997	0.004995	0.00395576	2	1
MEGF9	-	2	protein_coding	OID01303_ENSG00000106780	4895	156119	9:123320629:G:A	G	A	AC=774;AN=4956	rs146595415	0.843972	0.156028	0.856348	4.43152e-05	0.142366	0.0509491	0.0499366	1	2
MEGF9	-	2	protein_coding	OID01303_ENSG00000106780	4895	-191712	9:123668460:T:TTG	T	TTG	AC=2029;AN=4592	rs145022801	0.555981	0.444019	0.888592	0.000270341	0.101194	0.213786	0.229312	3	3
IGFBP1	+	1	protein_coding	OID00604_ENSG00000146678	7685	138196	7:46066152:G:T	G	T	AC=4227;AN=6058	rs788745	0.301257	0.698743	1	0.000204601	0.0821195	0.217782	0.213831	1	1
RTN4R	-	1	protein_coding	OID01193_ENSG00000040608	6193	98456	22:20172313:C:T	C	T	AC=2663;AN=5660	rs701447	0.530926	0.469074	0.969589	4.75933e-23	-0.319205	0.000999001	2.47977e-18	1	1
RTN4R	-	1	protein_coding	OID01193_ENSG00000040608	6193	12560	22:20258209:C:G	C	G	AC=475;AN=3620	rs2102668	0.867838	0.132162	0.711767	1.64786e-06	0.201075	0.004995	0.00389615	2	2
RTN4R	-	1	protein_coding	OID01193_ENSG00000040608	6193	119712	22:20151057:T:C	T	C	AC=1958;AN=3902	rs371812250	0.497004	0.502996	0.833501	4.36149e-05	0.139542	0.0749251	0.073714	3	3
RTN4R	-	1	protein_coding	OID01193_ENSG00000040608	6193	125912	22:20144857:G:A	G	A	AC=694;AN=5986	rs738078	0.883649	0.116351	0.980541	0.000360712	0.164835	0.415584	0.408645	4	4
CLUL1	+	1	protein_coding	OID01168_ENSG00000079101	6386	11467	18:608455:C:CT	C	CT	AC=789;AN=6052	rs34603688	0.870119	0.129881	0.985676	1.29263e-54	0.5855	0.000999001	3.12201e-48	3	1
CLUL1	+	1	protein_coding	OID01168_ENSG00000079101	6386	-16365	18:580623:T:C	T	C	AC=648;AN=6058	rs61734344	0.892972	0.107028	1	6.48372e-24	-0.313546	0.000999001	3.23773e-19	2	2
CLUL1	+	1	protein_coding	OID01168_ENSG00000079101	6386	-29861	18:567127:A:C	A	C	AC=1791;AN=6058	rs561379	0.70374	0.29626	1	7.25317e-18	0.174931	0.000999001	1.09537e-13	4	3
CLUL1	+	1	protein_coding	OID01168_ENSG00000079101	6386	-14150	18:582838:G:A	G	A	AC=1681;AN=6058	rs507757	0.722437	0.277563	1	3.83987e-16	-0.239896	0.000999001	5.14499e-12	6	4
CLUL1	+	1	protein_coding	OID01168_ENSG00000079101	6386	-302243	18:294745:C:T	C	T	AC=324;AN=4952	rs12955996	0.934003	0.0659968	0.768375	7.79363e-13	0.22741	0.000999001	5.04647e-09	8	5
CLUL1	+	1	protein_coding	OID01168_ENSG00000079101	6386	668498	18:1265486:C:G	C	G	AC=62;AN=5994	rs78289882	0.989573	0.0104268	0.904101	7.02117e-10	0.48589	0.000999001	2.85584e-06	5	6
CLUL1	+	1	protein_coding	OID01168_ENSG00000079101	6386	-10036	18:586952:CT:C	CT	C	AC=1156;AN=3946	rs34264428	0.706188	0.293812	0.810636	1.03734e-08	0.165022	0.000999001	3.37687e-05	12	7
CLUL1	+	1	protein_coding	OID01168_ENSG00000079101	6386	-97112	18:499876:A:ACACC	A	ACACC	AC=507;AN=1154	rs10659490	0.559464	0.440536	0.532694	5.54465e-08	0.124331	0.000999001	0.000164872	10	8
CLUL1	+	1	protein_coding	OID01168_ENSG00000079101	6386	240945	18:837933:T:C	T	C	AC=219;AN=5072	rs75334992	0.956907	0.0430935	0.709381	1.12963e-07	0.200736	0.000999001	0.000284247	11	9
CLUL1	+	1	protein_coding	OID01168_ENSG00000079101	6386	-287067	18:309921:T:C	T	C	AC=1376;AN=5856	rs12963327	0.765599	0.234401	0.970636	9.524e-07	0.101015	0.001998	0.00237481	14	10
CLUL1	+	1	protein_coding	OID01168_ENSG00000079101	6386	278148	18:875136:T:C	T	C	AC=80;AN=5972	rs146365489	0.986593	0.0134075	0.902468	1.58775e-06	0.343575	0.002997	0.00347196	7	11
CLUL1	+	1	protein_coding	OID01168_ENSG00000079101	6386	25603	18:622591:T:C	T	C	AC=265;AN=2592	rs66517535	0.89759	0.10241	0.574163	2.06869e-06	0.127417	0.003996	0.00447726	13	12
CLUL1	+	1	protein_coding	OID01168_ENSG00000079101	6386	6883	18:603871:G:A	G	A	AC=1687;AN=6058	rs577110	0.72147	0.27853	1	1.08128e-05	-0.116338	0.017982	0.0200684	9	13
CLUL1	+	1	protein_coding	OID01168_ENSG00000079101	6386	962	18:597950:C:T	C	T	AC=510;AN=4742	rs9973159	0.893092	0.106908	0.797354	5.42144e-05	0.153702	0.0849151	0.08699	16	14
CLUL1	+	1	protein_coding	OID01168_ENSG00000079101	6386	-399247	18:197741:AT:ATT	AT	ATT	AC=333;AN=5960	rs546226392;rs546226392;rs35489764	0.943807	0.0561927	0.949737	8.35555e-05	-0.153692	0.133866	0.127543	15	15
CLUL1	+	1	protein_coding	OID01168_ENSG00000079101	6386	-3285	18:593703:A:G	A	G	AC=2408;AN=3784	rs493130	0.36406	0.63594	0.806467	9.0786e-05	-0.119769	0.133866	0.136041	1	16
CLUL1	+	1	protein_coding	OID01168_ENSG00000079101	6386	-224319	18:372669:C:T	C	T	AC=132;AN=5646	rs604164	0.976668	0.0233322	0.764303	0.000359593	0.179817	0.421578	0.407586	17	17
QPCT	+	2	protein_coding	OID01293_ENSG00000115828	8070	762020	2:38333737:T:G	T	G	AC=78;AN=6018	rs75083269	0.987342	0.0126582	0.939386	7.53454e-05	0.182642	0.253746	0.272372	1	1
CCL14	-	1	protein_coding	OID01292_ENSG00000213494	5752	6990	17:34322110:G:A	G	A	AC=401;AN=5986	rs56368570	0.932485	0.0675147	0.970526	2.75773e-45	-0.556096	0.000999001	1.48248e-39	1	1
CCL14	-	1	protein_coding	OID01292_ENSG00000213494	5752	39775	17:34289325:T:A	T	A	AC=5015;AN=6042	rs2735489	0.16936	0.83064	0.994209	1.7569e-09	-0.107209	0.000999001	5.01551e-06	2	2
CCL14	-	1	protein_coding	OID01292_ENSG00000213494	5752	10341	17:34318759:C:G	C	G	AC=185;AN=6022	rs12953144	0.969682	0.0303178	0.964673	5.02572e-09	0.229582	0.000999001	1.25144e-05	3	3
CCL14	-	1	protein_coding	OID01292_ENSG00000213494	5752	10981	17:34318119:G:A	G	A	AC=702;AN=5928	rs9899684	0.88085	0.11915	0.965465	5.90685e-07	-0.149841	0.000999001	0.00108318	4	4
CCL14	-	1	protein_coding	OID01292_ENSG00000213494	5752	-793355	17:35122455:C:A	C	A	AC=111;AN=6054	rs79142281	0.981935	0.0180645	0.995831	5.18247e-05	-0.194926	0.0619381	0.0703587	5	5
CCL14	-	1	protein_coding	OID01292_ENSG00000213494	5752	465938	17:33863162:T:A	T	A	AC=1031;AN=5608	rs72828026	0.81524	0.18476	0.939709	0.000106236	-0.065619	0.132867	0.135916	6	6
TCN2	+	1	protein_coding	OID01259_ENSG00000185339	6203	17698	22:31020523:A:ATTC	A	ATTC	AC=2559;AN=5996	rs535145428	0.574731	0.425269	0.99442	4.96831e-58	0.606889	0.000999001	1.32231e-48	1	1
TCN2	+	1	protein_coding	OID01259_ENSG00000185339	6203	244	22:31003069:C:T	C	T	AC=953;AN=5750	rs5753231	0.834012	0.165988	0.95765	1.13574e-35	-0.317894	0.000999001	2.56908e-29	3	2
TCN2	+	1	protein_coding	OID01259_ENSG00000185339	6203	26374	22:31029199:G:T	G	T	AC=2147;AN=6012	rs4340628	0.642741	0.357259	0.996953	4.75683e-31	-0.253314	0.000999001	3.15336e-25	2	3
TCN2	+	1	protein_coding	OID01259_ENSG00000185339	6203	24743	22:31027568:C:T	C	T	AC=85;AN=6050	rs148440260	0.986281	0.0137185	0.98896	4.31354e-12	0.574726	0.000999001	4.32879e-08	6	4
TCN2	+	1	protein_coding	OID01259_ENSG00000185339	6203	-1716	22:31001109:T:G	T	G	AC=3421;AN=6030	rs5753229	0.433614	0.566386	0.997099	5.51709e-08	0.185864	0.000999001	0.000134549	8	5
TCN2	+	1	protein_coding	OID01259_ENSG00000185339	6203	-384225	22:30618600:C:T	C	T	AC=1828;AN=5258	rs9620960	0.653304	0.346696	0.935656	8.30444e-05	0.0646355	0.0869131	0.0883539	5	6
TCN2	+	1	protein_coding	OID01259_ENSG00000185339	6203	-29167	22:30973658:T:G	T	G	AC=2421;AN=4916	rs5997690	0.508748	0.491252	0.911536	0.000244305	-0.0664674	0.20979	0.214133	4	7
TCN2	+	1	protein_coding	OID01259_ENSG00000185339	6203	25926	22:31028751:T:G	T	G	AC=3604;AN=6010	rs12159167	0.401658	0.598342	0.996793	0.000264224	-0.203509	0.230769	0.226131	9	8
PILRA	+	2	protein_coding	OID01420_ENSG00000085514	5066	6160	7:99971313:T:C	T	C	AC=4085;AN=6012	rs2405442	0.321313	0.678687	0.99338	0	0.720576	0.000999001	0	1	1
PILRA	+	2	protein_coding	OID01420_ENSG00000085514	5066	-150045	7:99815108:C:T	C	T	AC=604;AN=5914	rs73161728	0.897656	0.102344	0.97103	0.000246982	0.0682643	0.228771	0.228364	2	2
VCAN	+	2	protein_coding	OID01194_ENSG00000038427	5766	68440	5:82835724:T:A	T	A	AC=3024;AN=6022	rs160278	0.497891	0.502109	0.996695	1.06235e-124	-0.397606	0.000999001	1.4677e-106	1	1
VCAN	+	2	protein_coding	OID01194_ENSG00000038427	5766	-997651	5:81769633:G:C	G	C	AC=4583;AN=6058	rs2429236	0.244358	0.755642	0.99995	1.61657e-18	-0.174652	0.000999001	8.85359e-14	2	2
VCAN	+	2	protein_coding	OID01194_ENSG00000038427	5766	-988918	5:81778366:A:G	A	G	AC=1384;AN=5980	rs17790430	0.768942	0.231058	0.990656	1.51646e-07	0.105341	0.000999001	0.000440302	3	3
FSTL3	+	2	protein_coding	OID01471_ENSG00000070404	6806	-9546	19:666846:C:T	C	T	AC=4780;AN=5706	rs12975383	0.162496	0.837504	0.943864	6.00705e-12	0.104878	0.000999001	1.74487e-07	1	1
FSTL3	+	2	protein_coding	OID01471_ENSG00000070404	6806	16838	19:693230:C:T	C	T	AC=4698;AN=5826	rs58224272	0.19437	0.80563	0.972526	5.55705e-06	-0.0649499	0.01998	0.0217343	2	2
FSTL3	+	2	protein_coding	OID01471_ENSG00000070404	6806	-79501	19:596891:AGGAGAGGGTTGGGGT:A	AGGAGAGGGTTGGGGT	A	AC=306;AN=3626	rs139354312	0.917072	0.0829281	0.629043	0.000201916	0.0720297	0.387612	0.381381	3	3
PRSS27	-	2	protein_coding	OID00397_ENSG00000172382	6500	2658	16:2767894:G:T	G	T	AC=430;AN=5500	rs71386687	0.922668	0.0773324	0.874445	7.15307e-11	0.238817	0.000999001	3.91993e-07	1	1
PRSS27	-	2	protein_coding	OID00397_ENSG00000172382	6500	258029	16:2512523:G:A	G	A	AC=827;AN=2802	rs3810794	0.704815	0.295185	0.702689	0.000111798	0.0990731	0.142857	0.156517	2	2
TFPI	-	2	protein_coding	OID00590_ENSG00000003436	5712	108463	2:188322024:TA:T	TA	T	AC=1795;AN=5854	rs112495120	0.694797	0.305203	0.984426	1.21217e-72	0.39076	0.000999001	3.00913e-60	1	1
TFPI	-	2	protein_coding	OID00590_ENSG00000003436	5712	9734	2:188420753:T:C	T	C	AC=4893;AN=6038	rs7560548	0.18936	0.81064	0.995881	1.14654e-07	-0.126282	0.000999001	0.000217117	2	2
TFPI	-	2	protein_coding	OID00590_ENSG00000003436	5712	171583	2:188258904:C:T	C	T	AC=1723;AN=6058	rs1157699	0.715345	0.284655	1	4.26125e-06	-0.0983208	0.000999001	0.00502414	3	3
TFPI	-	2	protein_coding	OID00590_ENSG00000003436	5712	79258	2:188351229:TAAAC:T	TAAAC	T	AC=145;AN=6024	rs200526296	0.975843	0.0241569	0.971941	0.000176373	0.194171	0.118881	0.116628	4	4
FABP6	+	2	protein_coding	OID00454_ENSG00000170231	6876	47349	5:159661723:C:T	C	T	AC=2182;AN=4972	rs2421775	0.561321	0.438679	0.921401	3.32989e-08	-0.135961	0.000999001	0.000140113	1	1
FKBP4	+	2	protein_coding	OID01201_ENSG00000004478	7144	976159	12:3880278:T:C	T	C	AC=966;AN=5946	rs77839798	0.837767	0.162233	0.983311	0.000113839	-0.0544459	0.227772	0.223341	1	1
RARRES2	-	1	protein_coding	OID00645_ENSG00000106538	7324	-8438	7:150047201:A:T	A	T	AC=1500;AN=6004	rs56156367	0.751464	0.248536	0.99466	8.00057e-59	0.232107	0.000999001	1.19797e-47	1	1
RARRES2	-	1	protein_coding	OID00645_ENSG00000106538	7324	55665	7:149983098:C:T	C	T	AC=96;AN=4972	rs2286451	0.98033	0.0196696	0.591291	1.59006e-08	-0.197577	0.000999001	9.59624e-05	2	2
RARRES2	-	1	protein_coding	OID00645_ENSG00000106538	7324	-50031	7:150088794:CT:C	CT	C	AC=2304;AN=3924	rs535705895	0.413888	0.586112	0.825056	1.83162e-05	-0.0605268	0.042957	0.038288	3	3
C1QTNF1	+	1	protein_coding	OID01301_ENSG00000173918	8256	-186	17:77018710:A:C	A	C	AC=87;AN=6006	rs181647086	0.985696	0.0143043	0.926383	7.6211e-51	-1.12766	0.000999001	1.97808e-44	1	1
C1QTNF1	+	1	protein_coding	OID01301_ENSG00000173918	8256	19320	17:77038216:C:T	C	T	AC=495;AN=5972	rs62063353	0.916803	0.0831971	0.980203	1.35652e-12	0.224849	0.000999001	1.27864e-08	2	2
TNFRSF13B	-	1	protein_coding	OID00461_ENSG00000240505	5603	-188496	17:17063928:A:G	A	G	AC=189;AN=5910	rs113160481	0.96844	0.0315598	0.915672	6.5446e-08	-0.292489	0.000999001	0.000239547	1	1
CD46	+	2	protein_coding	OID01251_ENSG00000117335	5698	-23841	1:207901561:G:A	G	A	AC=2824;AN=6040	rs11118491	0.532201	0.467799	0.995317	4.87826e-06	-0.05208	0.010989	0.00914501	1	1
GP6	-	2	protein_coding	OID05026_ENSG00000088053	10774	13037	19:55536595:G:A	G	A	AC=5168;AN=6058	rs1613662	0.147163	0.852837	1	2.34514e-58	0.281991	0.000999001	1.01632e-47	1	1
GP6	-	2	protein_coding	OID05026_ENSG00000088053	10774	-13165	19:55562797:T:C	T	C	AC=426;AN=5650	rs201573378	0.925528	0.0744718	0.908876	1.43305e-06	0.106221	0.00899101	0.00785196	2	2
THBS2	-	2	protein_coding	OID00427_ENSG00000186340	9411	36250	6:169617889:G:A	G	A	AC=741;AN=6022	rs73043837	0.877594	0.122406	0.992753	2.48664e-123	0.673426	0.000999001	3.99694e-99	1	1
THBS2	-	2	protein_coding	OID00427_ENSG00000186340	9411	350545	6:169303594:G:C	G	C	AC=1849;AN=5500	rs10945328	0.662633	0.337367	0.948514	3.27423e-09	-0.105719	0.000999001	3.79906e-05	3	2
THBS2	-	2	protein_coding	OID00427_ENSG00000186340	9411	-2005	6:169656144:A:G	A	G	AC=4676;AN=5072	rs6422749	0.0776923	0.922308	0.809894	1.1424e-06	-0.140008	0.00699301	0.00515183	4	3
THBS2	-	2	protein_coding	OID00427_ENSG00000186340	9411	51858	6:169602281:T:C	T	C	AC=3105;AN=6038	rs9294976	0.485931	0.514069	0.998056	3.58628e-05	-2.00619	0.0919081	0.0921197	2	4
THBS2	-	2	protein_coding	OID00427_ENSG00000186340	9411	54173	6:169599966:A:G	A	G	AC=3112;AN=6052	rs7381252	0.485959	0.514041	0.998892	9.34092e-05	1.89793	0.182817	0.192298	5	5
AXL	+	2	protein_coding	OID00612_ENSG00000167601	5799	12746	19:41737854:C:A	C	A	AC=1940;AN=5414	rs12973061	0.640614	0.359386	0.942869	4.26351e-13	-0.122853	0.000999001	7.93233e-09	1	1
AXL	+	2	protein_coding	OID00612_ENSG00000167601	5799	1025	19:41726133:GCCACCACCCTTATCTCCCCCCA:G	GCCACCACCCTTATCTCCCCCCA	G	AC=387;AN=4626	rs546902716	0.915998	0.0840017	0.737075	5.30745e-05	-0.112903	0.0769231	0.0778517	2	2
AXL	+	2	protein_coding	OID00612_ENSG00000167601	5799	-892976	19:40832132:C:T	C	T	AC=235;AN=5856	rs79565709	0.95982	0.0401801	0.914813	0.000214289	0.145341	0.234765	0.233485	3	3
ST6GAL1	+	1	protein_coding	OID01252_ENSG00000073849	7026	-307249	3:186341025:T:C	T	C	AC=122;AN=6002	rs149062332	0.979336	0.0206638	0.947929	2.94823e-14	0.438453	0.000999001	5.05224e-10	1	1
ST6GAL1	+	1	protein_coding	OID01252_ENSG00000073849	7026	17371	3:186665645:C:T	C	T	AC=3053;AN=6058	rs3887925	0.495164	0.504836	1	1.0683e-08	0.0933482	0.000999001	4.94702e-05	2	2
ST6GAL1	+	1	protein_coding	OID01252_ENSG00000073849	7026	247693	3:186895967:T:G	T	G	AC=3263;AN=5732	rs141981198	0.42952	0.57048	0.968048	9.34059e-05	0.065337	0.166833	0.175521	3	3
CHI3L1	-	2	protein_coding	OID00633_ENSG00000133048	5837	-5	1:203155882:G:C	G	C	AC=4498;AN=5770	rs4950928	0.220305	0.779695	0.966341	6.52093e-208	0.840248	0.000999001	1.9095e-186	1	1
CHI3L1	-	2	protein_coding	OID00633_ENSG00000133048	5837	25206	1:203130671:G:A	G	A	AC=2459;AN=6058	rs17465037	0.594133	0.405867	1	2.30681e-11	-0.138392	0.000999001	1.53914e-07	2	2
CHI3L1	-	2	protein_coding	OID00633_ENSG00000133048	5837	-79958	1:203235835:C:G	C	G	AC=5265;AN=6034	rs10800908	0.128359	0.871641	0.995544	0.000226335	-0.109248	0.274725	0.27078	3	3
SCARF1	-	2	protein_coding	OID01459_ENSG00000074660	8560	6851	17:1542190:G:A	G	A	AC=3703;AN=6058	rs2272011	0.388781	0.611219	1	2.37522e-207	-0.327919	0.000999001	1.24789e-185	1	1
SCARF1	-	2	protein_coding	OID01459_ENSG00000074660	8560	3474	17:1545567:T:C	T	C	AC=188;AN=6008	rs145220082	0.969116	0.0308843	0.959426	7.27104e-19	0.228246	0.000999001	2.64811e-14	2	2
SCARF1	-	2	protein_coding	OID01459_ENSG00000074660	8560	-90	17:1549131:G:C	G	C	AC=175;AN=5764	rs145233261	0.969871	0.0301286	0.856455	1.0194e-14	-0.194397	0.000999001	1.66243e-10	3	3
SCARF1	-	2	protein_coding	OID01459_ENSG00000074660	8560	6520	17:1542521:C:T	C	T	AC=144;AN=5972	rs73976246	0.976105	0.0238953	0.932032	1.19445e-13	-0.206877	0.000999001	1.57909e-09	4	4
SCARF1	-	2	protein_coding	OID01459_ENSG00000074660	8560	838666	17:710375:G:A	G	A	AC=80;AN=5776	rs74505002	0.98613	0.0138701	0.767805	4.9667e-05	-0.127724	0.122877	0.118821	5	5
SCARF1	-	2	protein_coding	OID01459_ENSG00000074660	8560	22785	17:1526256:C:T	C	T	AC=2132;AN=5552	rs10445290	0.616696	0.383304	0.956813	0.000122902	0.0382767	0.252747	0.252053	6	6
SCARF1	-	2	protein_coding	OID01459_ENSG00000074660	8560	583488	17:965553:C:T	C	T	AC=1312;AN=2442	rs77941206	0.465088	0.534912	0.6816	0.000151897	0.0401674	0.295704	0.299561	7	7
PEBP1	+	2	protein_coding	OID01483_ENSG00000089220	7394	-10461	12:118563202:T:C	T	C	AC=453;AN=6030	rs12579722	0.924385	0.0756153	0.990539	5.93534e-07	0.0893607	0.000999001	0.00193601	1	1
SELPLG	-	1	protein_coding	OID00438_ENSG00000110876	6809	10929	12:109016806:G:A	G	A	AC=173;AN=6056	rs8179162	0.971622	0.0283779	0.998031	7.78477e-179	-1.77983	0.000999001	1.74206e-154	1	1
SELPLG	-	1	protein_coding	OID00438_ENSG00000110876	6809	9266	12:109018469:C:T	C	T	AC=1261;AN=4974	rs8179139	0.74735	0.25265	0.879836	1.77085e-05	-0.0977164	0.026973	0.0304129	2	2
LILRA5	-	2	protein_coding	OID01155_ENSG00000187116	11254	10647	19:54813762:T:C	T	C	AC=2273;AN=6058	rs651279	0.626209	0.373791	1	3.2675e-63	-0.306408	0.000999001	3.26e-54	1	1
LILRA5	-	2	protein_coding	OID01155_ENSG00000187116	11254	39481	19:54784928:T:C	T	C	AC=434;AN=3520	rs13347079	0.876804	0.123196	0.676657	1.48999e-08	-0.145911	0.000999001	0.000118978	2	2
LILRA5	-	2	protein_coding	OID01155_ENSG00000187116	11254	90769	19:54733640:G:C	G	C	AC=1098;AN=3338	rs57317131	0.669784	0.330216	0.76235	6.98896e-05	-0.0828261	0.220779	0.222954	3	3
CLSTN2	+	2	protein_coding	OID01166_ENSG00000158258	6123	-22608	3:139631419:C:A	C	A	AC=1228;AN=5944	rs12629320	0.792378	0.207622	0.980371	1.70127e-36	-0.33953	0.000999001	2.12041e-28	1	1
CLSTN2	+	2	protein_coding	OID01166_ENSG00000158258	6123	-167318	3:139486709:A:T	A	T	AC=307;AN=5888	rs111752559	0.947264	0.0527363	0.943161	2.51399e-10	-0.276575	0.000999001	2.15543e-06	5	2
CLSTN2	+	2	protein_coding	OID01166_ENSG00000158258	6123	-343033	3:139310994:T:A	T	A	AC=1061;AN=5994	rs139197577	0.824047	0.175953	0.991421	2.92225e-10	0.154061	0.000999001	2.31416e-06	6	3
CLSTN2	+	2	protein_coding	OID01166_ENSG00000158258	6123	-177328	3:139476699:G:C	G	C	AC=2000;AN=5950	rs5024968	0.664096	0.335904	0.987638	6.09354e-10	-0.138902	0.000999001	4.37557e-06	2	4
CLSTN2	+	2	protein_coding	OID01166_ENSG00000158258	6123	422347	3:140076374:AGAG:A	AGAG	A	AC=133;AN=5930	rs140459392	0.977774	0.0222259	0.898352	4.58683e-09	0.329374	0.000999001	2.69291e-05	4	5
CLSTN2	+	2	protein_coding	OID01166_ENSG00000158258	6123	525532	3:140179559:A:G	A	G	AC=362;AN=5810	rs77080363	0.9375	0.0625	0.934346	1.92546e-08	0.207251	0.000999001	8.56287e-05	8	6
CLSTN2	+	2	protein_coding	OID01166_ENSG00000158258	6123	788570	3:140442597:C:G	C	G	AC=716;AN=5982	rs72979070	0.880385	0.119615	0.979293	2.4303e-07	-0.153036	0.000999001	0.000780904	11	7
CLSTN2	+	2	protein_coding	OID01166_ENSG00000158258	6123	786340	3:140440367:C:A	C	A	AC=1989;AN=5148	rs9817105	0.614378	0.385622	0.927711	2.96045e-06	-0.094423	0.00699301	0.00654717	7	8
CLSTN2	+	2	protein_coding	OID01166_ENSG00000158258	6123	61877	3:139715904:A:AG	A	AG	AC=1121;AN=5788	rs55936299	0.806147	0.193853	0.969405	5.33769e-06	0.120485	0.010989	0.0120329	9	9
CLSTN2	+	2	protein_coding	OID01166_ENSG00000158258	6123	-60118	3:139593909:G:A	G	A	AC=889;AN=6034	rs35927668	0.854531	0.145469	0.996672	5.60142e-06	0.122924	0.00899101	0.0121052	12	10
CLSTN2	+	2	protein_coding	OID01166_ENSG00000158258	6123	-186991	3:139467036:GT:G	GT	G	AC=5597;AN=6054	rs554957643;rs58274460	0.0753226	0.924677	0.999011	1.70596e-05	-0.165197	0.024975	0.0297978	10	11
CLSTN2	+	2	protein_coding	OID01166_ENSG00000158258	6123	-10466	3:139643561:T:C	T	C	AC=509;AN=6016	rs980337	0.915612	0.0843882	0.990775	2.1429e-05	0.146718	0.028971	0.0350857	3	12
CLSTN2	+	2	protein_coding	OID01166_ENSG00000158258	6123	638756	3:140292783:G:C	G	C	AC=168;AN=5864	rs115263656	0.971704	0.0282956	0.899406	0.000144578	-0.192402	0.174825	0.173218	13	13
CEACAM8	-	2	protein_coding	OID00436_ENSG00000124469	6131	-959032	19:44058239:C:T	C	T	AC=3307;AN=6058	rs3213356	0.45374	0.54626	1	2.20105e-07	-0.156368	0.000999001	0.000495211	2	1
CEACAM8	-	2	protein_coding	OID00436_ENSG00000124469	6131	838193	19:42261014:G:A	G	A	AC=1831;AN=5904	rs57827663	0.68961	0.31039	0.98486	1.79176e-06	-0.098037	0.003996	0.00315273	1	2
CEACAM8	-	2	protein_coding	OID00436_ENSG00000124469	6131	-894314	19:43993521:GTT:G	GTT	G	AC=3230;AN=5908	rs574487787	0.453538	0.546462	0.987124	0.000355439	-0.108653	0.265734	0.259817	3	3
CEACAM8	-	2	protein_coding	OID00436_ENSG00000124469	6131	990986	19:42108221:A:C	A	C	AC=244;AN=5284	rs34982882	0.954093	0.0459071	0.775075	0.0006332	0.143357	0.392607	0.38723	4	4
TMSB10	+	2	protein_coding	OID01412_ENSG00000034510	6186	6905	2:85139654:T:C	T	C	AC=320;AN=5488	rs60633729	0.942431	0.0575693	0.843593	9.48754e-06	-0.125682	0.015984	0.0168793	1	1
TMSB10	+	2	protein_coding	OID01412_ENSG00000034510	6186	895630	2:86028379:A:T	A	T	AC=1210;AN=4544	rs7596135	0.733906	0.266094	0.862533	0.000296182	0.0607145	0.28971	0.280736	2	2
TMSB10	+	2	protein_coding	OID01412_ENSG00000034510	6186	381309	2:85514058:C:T	C	T	AC=61;AN=5848	rs62162680	0.989642	0.0103575	0.787012	0.000307857	-0.21068	0.291708	0.290967	3	3
CANT1	-	2	protein_coding	OID01186_ENSG00000171302	8224	16887	17:76989062:C:T	C	T	AC=616;AN=6058	rs8079368	0.899581	0.100419	0.999756	9.66476e-37	0.239056	0.000999001	3.28339e-30	1	1
CANT1	-	2	protein_coding	OID01186_ENSG00000171302	8224	25925	17:76980024:C:CT	C	CT	AC=854;AN=5870	rs200483768	0.855075	0.144925	0.971755	2.59116e-16	-0.132873	0.000999001	8.20085e-12	2	2
CANT1	-	2	protein_coding	OID01186_ENSG00000171302	8224	-393915	17:77399864:C:T	C	T	AC=489;AN=1922	rs531680390	0.744422	0.255578	0.590161	0.000101821	0.0581407	0.241758	0.23455	3	3
NADK	-	2	protein_coding	OID01139_ENSG00000008130	7003	23383	1:1688513:G:T	G	T	AC=2289;AN=5666	rs4648624	0.596207	0.403793	0.962307	3.57468e-32	-0.227985	0.000999001	6.66607e-26	1	1
COCH	+	1	protein_coding	OID01418_ENSG00000100473	5696	-206622	14:31137098:G:A	G	A	AC=73;AN=6036	rs550819468	0.988184	0.0118161	0.956948	1.21494e-120	1.65673	0.000999001	3.89894e-107	1	1
COCH	+	1	protein_coding	OID01418_ENSG00000100473	5696	-10572	14:31333148:A:T	A	T	AC=679;AN=6044	rs12881766	0.887488	0.112512	0.99451	3.12674e-29	0.291577	0.000999001	4.57245e-24	2	2
COCH	+	1	protein_coding	OID01418_ENSG00000100473	5696	-26965	14:31316755:T:C	T	C	AC=2826;AN=5584	rs41427246	0.493875	0.506125	0.967341	4.02757e-27	-0.180259	0.000999001	2.4967e-22	3	3
COCH	+	1	protein_coding	OID01418_ENSG00000100473	5696	-70178	14:31273542:C:T	C	T	AC=1025;AN=5876	rs10148001	0.824086	0.175914	0.952169	1.70067e-08	-0.107824	0.000999001	4.72939e-05	4	4
COCH	+	1	protein_coding	OID01418_ENSG00000100473	5696	-58998	14:31284722:C:T	C	T	AC=196;AN=5898	rs116359827	0.966876	0.0331236	0.914782	6.59335e-08	0.211777	0.000999001	0.000149781	5	5
COCH	+	1	protein_coding	OID01418_ENSG00000100473	5696	-2257	14:31341463:AT:A	AT	A	AC=154;AN=6006	rs149170802	0.974292	0.0257078	0.918736	2.71442e-06	-0.219449	0.004995	0.00445243	7	6
COCH	+	1	protein_coding	OID01418_ENSG00000100473	5696	-152925	14:31190795:T:TA	T	TA	AC=169;AN=5072	rs34911616	0.966936	0.0330642	0.696028	2.09119e-05	0.15356	0.024975	0.0266016	6	7
COCH	+	1	protein_coding	OID01418_ENSG00000100473	5696	-100791	14:31242929:C:G	C	G	AC=1590;AN=2462	rs8011239	0.355494	0.644506	0.679633	3.25395e-05	0.0766897	0.034965	0.0409852	8	8
COCH	+	1	protein_coding	OID01418_ENSG00000100473	5696	-440524	14:30903196:T:A	T	A	AC=69;AN=5840	rs79709088	0.987968	0.0120321	0.747553	0.000115357	-0.240248	0.120879	0.121907	9	9
COCH	+	1	protein_coding	OID01418_ENSG00000100473	5696	-514756	14:30828964:C:G	C	G	AC=133;AN=5770	rs10141501	0.976973	0.0230274	0.805589	0.000498147	0.164789	0.408591	0.391241	10	10
TNFRSF10B	-	2	protein_coding	OID00396_ENSG00000120889	7501	46958	8:22879734:T:C	T	C	AC=1981;AN=5600	rs4871844	0.646422	0.353578	0.948793	9.85803e-61	0.233705	0.000999001	5.39455e-50	1	1
TNFRSF10B	-	2	protein_coding	OID00396_ENSG00000120889	7501	37266	8:22889426:T:TA	T	TA	AC=5522;AN=6014	rs58469567	0.08152	0.91848	0.974135	2.69445e-57	0.392942	0.000999001	1.16619e-47	2	2
TNFRSF10B	-	2	protein_coding	OID00396_ENSG00000120889	7501	-120317	8:23047009:C:G	C	G	AC=69;AN=5996	rs188522383	0.988436	0.0115635	0.908293	1.92468e-08	-0.319249	0.000999001	0.000121557	3	3
TNFRSF10B	-	2	protein_coding	OID00396_ENSG00000120889	7501	-33366	8:22960058:G:A	G	A	AC=2006;AN=5182	rs12549481	0.612283	0.387717	0.929142	6.00364e-06	-0.0609867	0.018981	0.0170395	4	4
TNFRSF10B	-	2	protein_coding	OID00396_ENSG00000120889	7501	25991	8:22900701:G:A	G	A	AC=473;AN=6058	rs1047266	0.921825	0.0781754	1	4.33661e-05	-0.0964374	0.0939061	0.0954166	5	5
TNFRSF10B	-	2	protein_coding	OID00396_ENSG00000120889	7501	144029	8:22782663:A:T	A	T	AC=338;AN=5526	rs77846676	0.93896	0.0610403	0.856411	0.000225452	0.093023	0.357642	0.343246	6	6
NID1	-	2	protein_coding	OID01250_ENSG00000116962	7497	-54745	1:236283207:G:A	G	A	AC=63;AN=5842	rs76275565	0.98913	0.0108696	0.762404	2.27517e-10	-0.412895	0.000999001	1.71806e-06	1	1
NID1	-	2	protein_coding	OID01250_ENSG00000116962	7497	21448	1:236207014:C:T	C	T	AC=1578;AN=5630	rs2385055	0.721027	0.278973	0.95339	8.02434e-10	0.112993	0.000999001	4.52191e-06	2	2
NID1	-	2	protein_coding	OID01250_ENSG00000116962	7497	-429558	1:236658020:A:G	A	G	AC=2254;AN=5464	rs4659457	0.587657	0.412343	0.944321	4.46895e-08	-0.0910817	0.000999001	0.000154349	3	3
NID1	-	2	protein_coding	OID01250_ENSG00000116962	7497	-64206	1:236292668:C:T	C	T	AC=2398;AN=5314	rs10802244	0.547347	0.452653	0.939487	3.05604e-05	0.0709064	0.044955	0.0507505	4	4
PON3	-	2	protein_coding	OID00642_ENSG00000105852	5250	-64	7:95025744:T:C	T	C	AC=86;AN=6002	rs149867961	0.985686	0.0143136	0.925812	2.25987e-39	-0.948758	0.000999001	1.40157e-31	2	1
PON3	-	2	protein_coding	OID00642_ENSG00000105852	5250	70817	7:94954863:C:T	C	T	AC=4528;AN=5940	rs854573	0.237093	0.762907	0.986435	1.60928e-14	0.151106	0.000999001	3.46013e-10	4	2
PON3	-	2	protein_coding	OID00642_ENSG00000105852	5250	-44807	7:95070487:A:G	A	G	AC=1837;AN=6034	rs43039	0.695694	0.304306	0.997827	1.33998e-12	-0.144499	0.000999001	1.77188e-08	5	3
PON3	-	2	protein_coding	OID00642_ENSG00000105852	5250	15313	7:95010367:A:C	A	C	AC=5369;AN=5974	rs4470943	0.10121	0.89879	0.982685	4.16681e-11	0.206582	0.000999001	3.34465e-07	1	4
PON3	-	2	protein_coding	OID00642_ENSG00000105852	5250	216999	7:94808681:T:G	T	G	AC=268;AN=5780	rs117293899	0.953394	0.0466059	0.909781	4.5062e-07	-0.844993	0.000999001	0.000995246	14	5
PON3	-	2	protein_coding	OID00642_ENSG00000105852	5250	77054	7:94948626:A:C	A	C	AC=719;AN=5972	rs2272365	0.879006	0.120994	0.985942	2.2392e-06	0.146048	0.004995	0.00436496	13	6
PON3	-	2	protein_coding	OID00642_ENSG00000105852	5250	104455	7:94921225:AAC:A	AAC	A	AC=289;AN=5726	rs146038039	0.948994	0.0510065	0.899252	2.44048e-06	0.283762	0.003996	0.00467447	9	7
PON3	-	2	protein_coding	OID00642_ENSG00000105852	5250	27554	7:94998126:C:CA	C	CA	AC=3144;AN=5996	rs11388951	0.474927	0.525073	0.995569	3.63912e-05	-0.127247	0.040959	0.0458446	15	8
PON3	-	2	protein_coding	OID00642_ENSG00000105852	5250	-638029	7:95663709:C:T	C	T	AC=252;AN=5588	rs12704830	0.954879	0.0451207	0.858926	0.000100522	-0.13144	0.112887	0.106651	10	9
PON3	-	2	protein_coding	OID00642_ENSG00000105852	5250	-450249	7:95475929:ATCTCTC:A	ATCTCTC	A	AC=5509;AN=5708	rs71739811	0.0348718	0.965128	0.831994	0.000108493	0.165259	0.115884	0.112964	6	10
PON3	-	2	protein_coding	OID00642_ENSG00000105852	5250	-151718	7:95177398:A:G	A	G	AC=83;AN=5984	rs80331082	0.986297	0.0137031	0.913235	0.000214299	-0.252309	0.204795	0.195773	3	11
PON3	-	2	protein_coding	OID00642_ENSG00000105852	5250	-299427	7:95325107:T:G	T	G	AC=5885;AN=5996	rs854103	0.0188864	0.981114	0.948024	0.000262747	0.217487	0.23976	0.229347	16	12
PON3	-	2	protein_coding	OID00642_ENSG00000105852	5250	213022	7:94812658:G:T	G	T	AC=240;AN=5758	rs146843227	0.957966	0.0420339	0.895045	0.000525434	0.583654	0.378621	0.375782	17	13
CD109	+	2	protein_coding	OID01447_ENSG00000156535	7691	62746	6:74468254:A:G	A	G	AC=923;AN=6036	rs112864115	0.846926	0.153074	0.995867	9.86792e-18	-0.375801	0.000999001	4.15771e-13	1	1
CD109	+	2	protein_coding	OID01447_ENSG00000156535	7691	303249	6:74708757:C:G	C	G	AC=247;AN=5926	rs67443450	0.957976	0.0420237	0.947033	3.23408e-11	0.33088	0.000999001	1.87589e-07	3	2
CD109	+	2	protein_coding	OID01447_ENSG00000156535	7691	22085	6:74427593:C:T	C	T	AC=151;AN=5876	rs148432766	0.974402	0.0255984	0.885351	9.15939e-09	0.331173	0.000999001	3.44633e-05	7	3
CD109	+	2	protein_coding	OID01447_ENSG00000156535	7691	-708	6:74404800:GC:G	GC	G	AC=2192;AN=4504	rs36013850	0.512998	0.487002	0.880908	9.70865e-07	-0.115514	0.001998	0.00212781	4	4
CD109	+	2	protein_coding	OID01447_ENSG00000156535	7691	244993	6:74650501:AG:A	AG	A	AC=179;AN=5932	rs147821537	0.970201	0.0297991	0.928782	1.37492e-05	0.194795	0.01998	0.021893	5	5
CD109	+	2	protein_coding	OID01447_ENSG00000156535	7691	378358	6:74783866:GAGA:G	GAGA	G	AC=63;AN=5902	rs147524984	0.989246	0.0107545	0.846356	6.73413e-05	-0.373678	0.0759241	0.0844651	8	6
CD109	+	2	protein_coding	OID01447_ENSG00000156535	7691	-72123	6:74333385:TTTTA:T	TTTTA	T	AC=2015;AN=3930	rs201808050	0.487332	0.512668	0.834234	0.000122606	0.0686275	0.134865	0.140007	9	7
CD109	+	2	protein_coding	OID01447_ENSG00000156535	7691	-553473	6:73852035:A:G	A	G	AC=60;AN=5518	rs79034941	0.9892	0.0108003	0.631755	0.000223737	-0.218845	0.222777	0.228113	6	8
CD109	+	2	protein_coding	OID01447_ENSG00000156535	7691	-595110	6:73810398:GA:G	GA	G	AC=275;AN=5686	rs113661896	0.95189	0.04811	0.870298	0.000237194	0.135032	0.245754	0.239173	10	9
LPL	+	2	protein_coding	OID00446_ENSG00000175445	8852	46480	8:19805708:A:G	A	G	AC=5995;AN=6056	rs1801177	0.00999678	0.990003	1	1.03601e-52	1.30788	0.000999001	3.07507e-44	1	1
LPL	+	2	protein_coding	OID00446_ENSG00000175445	8852	60100	8:19819328:T:C	T	C	AC=585;AN=6054	rs325	0.903226	0.0967742	0.998662	1.43154e-48	-0.538414	0.000999001	1.53572e-40	2	2
LPL	+	2	protein_coding	OID00446_ENSG00000175445	8852	65439	8:19824667:C:T	C	T	AC=1639;AN=6058	rs15285	0.729046	0.270954	1	2.11297e-09	0.150994	0.000999001	1.3293e-05	3	3
LPL	+	2	protein_coding	OID00446_ENSG00000175445	8852	-442601	8:19316627:T:A	T	A	AC=2311;AN=5912	rs58551730	0.609442	0.390558	0.989205	1.99421e-06	-0.0852767	0.00799201	0.00664916	5	4
LPL	+	2	protein_coding	OID00446_ENSG00000175445	8852	-65492	8:19693736:G:GA	G	GA	AC=2903;AN=4764	rs35537213	0.390189	0.609811	0.888894	6.85e-06	-0.0862641	0.016983	0.0200445	4	5
LPL	+	2	protein_coding	OID00446_ENSG00000175445	8852	109283	8:19868511:C:T	C	T	AC=203;AN=6028	rs117805502	0.966796	0.0332038	0.978892	2.78975e-05	0.218361	0.0619381	0.0701733	6	6
LPL	+	2	protein_coding	OID00446_ENSG00000175445	8852	-704759	8:19054469:C:T	C	T	AC=1835;AN=5382	rs7838483	0.658382	0.341618	0.940486	0.000184575	-0.069173	0.333666	0.327944	7	7
LRIG1	-	2	protein_coding	OID01121_ENSG00000144749	7618	117044	3:66434643:T:C	T	C	AC=1601;AN=6058	rs2306272	0.73501	0.26499	1	4.00839e-282	-0.708393	0.000999001	7.65923e-232	1	1
LRIG1	-	2	protein_coding	OID01121_ENSG00000144749	7618	-677016	3:67228703:G:C	G	C	AC=5597;AN=6026	rs4327328	0.0714749	0.928525	0.987943	4.949e-09	-5.4255	0.000999001	4.93671e-05	7	2
LRIG1	-	2	protein_coding	OID01121_ENSG00000144749	7618	-676227	3:67227914:T:A	T	A	AC=5608;AN=6046	rs9855476	0.0728595	0.927141	0.996206	8.23182e-06	4.6027	0.017982	0.0219626	8	3
LRIG1	-	2	protein_coding	OID01121_ENSG00000144749	7618	-278221	3:66829908:T:C	T	C	AC=1037;AN=6038	rs12496230	0.827402	0.172598	0.992413	4.64159e-05	0.0851681	0.0929071	0.0850694	9	4
LRIG1	-	2	protein_coding	OID01121_ENSG00000144749	7618	-259880	3:66811567:A:T	A	T	AC=197;AN=5778	rs6762332	0.96589	0.0341101	0.85904	0.00030478	-0.167995	0.374625	0.362492	2	5
WFIKKN2	+	2	protein_coding	OID01440_ENSG00000173714	6015	-2403	17:48909608:C:A	C	A	AC=3949;AN=5990	rs4533326	0.33882	0.66118	0.995957	7.89566e-214	-0.498069	0.000999001	2.92282e-184	1	1
WFIKKN2	+	2	protein_coding	OID01440_ENSG00000173714	6015	-41578	17:48870433:C:CAA	C	CAA	AC=891;AN=6022	rs34369399	0.852464	0.147536	0.992359	2.82447e-17	-0.163775	0.000999001	1.60085e-12	2	2
WFIKKN2	+	2	protein_coding	OID01440_ENSG00000173714	6015	5598	17:48917609:C:T	C	T	AC=166;AN=6054	rs36031777	0.972903	0.0270968	0.994637	1.17255e-11	0.289176	0.000999001	1.08961e-07	3	3
WFIKKN2	+	2	protein_coding	OID01440_ENSG00000173714	6015	138227	17:49050238:A:G	A	G	AC=157;AN=5794	rs72842239	0.973365	0.0266352	0.857305	1.03574e-05	0.171786	0.016983	0.0239476	4	4
GHRL	-	2	protein_coding	OID01140_ENSG00000157017	6678	3112	3:10331519:C:T	C	T	AC=79;AN=6058	rs34911341	0.987105	0.0128949	1	3.20614e-21	1.52091	0.000999001	4.57271e-16	1	1
GHRL	-	2	protein_coding	OID01140_ENSG00000157017	6678	6178	3:10328453:T:A	T	A	AC=637;AN=6058	rs4684677	0.895229	0.104771	1	7.35194e-08	-0.324181	0.001998	0.000332541	2	2
GHRL	-	2	protein_coding	OID01140_ENSG00000157017	6678	884967	3:9449664:A:C	A	C	AC=61;AN=5946	rs147247116	0.989816	0.010184	0.858541	4.33108e-06	-0.747608	0.016983	0.0118358	3	3
BMP6	+	2	protein_coding	OID00379_ENSG00000153162	8727	-46502	6:7680528:A:G	A	G	AC=2974;AN=4598	rs1358909	0.353353	0.646647	0.886665	1.23343e-06	0.101927	0.003996	0.00382509	1	1
CTSH	-	2	protein_coding	OID01171_ENSG00000103811	8016	11179	15:79230737:G:T	G	T	AC=762;AN=5918	rs62013200	0.870419	0.129581	0.973244	3.31376e-96	0.874568	0.000999001	2.51866e-79	1	1
CTSH	-	2	protein_coding	OID01171_ENSG00000103811	8016	2742	15:79239174:T:C	T	C	AC=892;AN=6014	rs56148823	0.851623	0.148377	0.989911	5.42374e-28	0.422983	0.000999001	2.12438e-21	2	2
CTSH	-	2	protein_coding	OID01171_ENSG00000103811	8016	195587	15:79046329:C:T	C	T	AC=136;AN=5968	rs147154214	0.97725	0.0227496	0.918904	2.70662e-10	0.489149	0.000999001	3.18691e-06	3	3
CTSH	-	2	protein_coding	OID01171_ENSG00000103811	8016	70164	15:79171752:C:T	C	T	AC=62;AN=5998	rs62013163	0.989577	0.0104235	0.908418	1.21885e-06	-0.561996	0.00699301	0.00483811	4	4
CTSH	-	2	protein_coding	OID01171_ENSG00000103811	8016	-886035	15:80127951:T:A	T	A	AC=151;AN=6022	rs113343385	0.975032	0.0249676	0.97321	0.000117811	0.287774	0.213786	0.211206	5	5
METRNL	+	2	protein_coding	OID01207_ENSG00000176845	4854	5608	17:81043175:G:T	G	T	AC=588;AN=6058	rs72854240	0.902643	0.0973565	1	1.72312e-149	-0.598159	0.000999001	4.16155e-123	1	1
METRNL	+	2	protein_coding	OID01207_ENSG00000176845	4854	14563	17:81052130:A:G	A	G	AC=71;AN=6058	rs142120953	0.988556	0.0114442	1	1.1278e-13	0.447164	0.000999001	3.93872e-09	2	2
METRNL	+	2	protein_coding	OID01207_ENSG00000176845	4854	-10014	17:81027553:T:C	T	C	AC=244;AN=5746	rs12326024	0.957157	0.0428426	0.86781	1.15581e-06	0.147443	0.001998	0.00284535	3	3
METRNL	+	2	protein_coding	OID01207_ENSG00000176845	4854	-116725	17:80920842:C:T	C	T	AC=271;AN=6048	rs78604106	0.953811	0.0461886	0.992763	4.16257e-05	-0.128556	0.0539461	0.0538314	4	4
TGFBI	+	1	protein_coding	OID01291_ENSG00000120708	5785	19859	5:135384443:A:G	A	G	AC=3165;AN=6018	rs916951	0.472421	0.527579	0.994909	2.26585e-75	-0.373859	0.000999001	8.20148e-61	1	1
TGFBI	+	1	protein_coding	OID01291_ENSG00000120708	5785	46279	5:135410863:A:G	A	G	AC=2037;AN=5998	rs11742191	0.661779	0.338221	0.993892	3.23868e-22	0.18461	0.000999001	7.98701e-17	2	2
TGFBI	+	1	protein_coding	OID01291_ENSG00000120708	5785	136766	5:135501350:A:AAT	A	AAT	AC=2965;AN=5804	rs200356385	0.489896	0.510104	0.977937	4.8712e-06	0.115676	0.014985	0.00938201	3	3
TGFBI	+	1	protein_coding	OID01291_ENSG00000120708	5785	-62756	5:135301828:C:CA	C	CA	AC=3351;AN=4960	rs34818620	0.324686	0.675314	0.901917	0.000370398	-0.058108	0.313686	0.321315	4	4
TGFBI	+	1	protein_coding	OID01291_ENSG00000120708	5785	183172	5:135547756:C:CAT	C	CAT	AC=2386;AN=5608	rs141160467	0.575061	0.424939	0.964715	0.00048966	-0.0661448	0.383616	0.392626	5	5
MATN2	+	1	protein_coding	OID01401_ENSG00000132561	5389	110153	8:98991221:A:G	A	G	AC=3719;AN=6058	rs1869609	0.385397	0.614603	1	8.70499e-40	0.265981	0.000999001	2.01992e-34	1	1
MATN2	+	1	protein_coding	OID01401_ENSG00000132561	5389	67905	8:98948973:C:T	C	T	AC=2175;AN=6058	rs9297280	0.641683	0.358317	1	2.7298e-08	-0.107282	0.000999001	4.78162e-05	6	2
MATN2	+	1	protein_coding	OID01401_ENSG00000132561	5389	23847	8:98904915:T:C	T	C	AC=74;AN=5960	rs4489302	0.987713	0.012287	0.876913	8.15586e-07	0.342975	0.000999001	0.0012094	3	3
MATN2	+	1	protein_coding	OID01401_ENSG00000132561	5389	-18827	8:98862241:C:T	C	T	AC=987;AN=6036	rs72673498	0.835761	0.164239	0.996336	1.03681e-06	0.117513	0.000999001	0.00161104	4	4
MATN2	+	1	protein_coding	OID01401_ENSG00000132561	5389	-513535	8:98367533:C:T	C	T	AC=132;AN=5942	rs17741980	0.978125	0.021875	0.910924	3.60591e-06	-0.248567	0.001998	0.00503449	5	5
MATN2	+	1	protein_coding	OID01401_ENSG00000132561	5389	21662	8:98902730:A:G	A	G	AC=3407;AN=6058	rs7815790	0.43891	0.56109	1	4.08336e-06	-0.0805661	0.003996	0.00571867	2	6
MATN2	+	1	protein_coding	OID01401_ENSG00000132561	5389	45849	8:98926917:G:A	G	A	AC=1782;AN=5936	rs2444903	0.700329	0.299671	0.984524	0.000211473	-0.0867447	0.203796	0.204318	7	7
ALCAM	+	2	protein_coding	OID00572_ENSG00000170017	7537	178423	3:105264176:G:T	G	T	AC=249;AN=6058	rs34926152	0.958414	0.0415861	1	3.58435e-19	-0.29442	0.000999001	3.15866e-14	1	1
ALCAM	+	2	protein_coding	OID00572_ENSG00000170017	7537	39038	3:105124791:AAG:A	AAG	A	AC=216;AN=6044	rs200316825	0.963651	0.0363489	0.991898	3.90633e-06	0.14807	0.003996	0.00761238	3	2
ALCAM	+	2	protein_coding	OID00572_ENSG00000170017	7537	151205	3:105236958:AT:A	AT	A	AC=732;AN=6014	rs35053758	0.878247	0.121753	0.994412	3.30295e-05	0.0756347	0.046953	0.0460665	2	3
ALCAM	+	2	protein_coding	OID00572_ENSG00000170017	7537	-778585	3:104307168:G:A	G	A	AC=1989;AN=5696	rs6762911	0.649469	0.350531	0.966975	9.55959e-05	-0.0495416	0.112887	0.112647	4	4
ALCAM	+	2	protein_coding	OID00572_ENSG00000170017	7537	110966	3:105196719:AT:A	AT	A	AC=954;AN=5938	rs139210886	0.838429	0.161571	0.982001	0.000168129	0.0671545	0.178821	0.175641	5	5
ALCAM	+	2	protein_coding	OID00572_ENSG00000170017	7537	148771	3:105234524:A:C	A	C	AC=99;AN=6058	rs115590159	0.98372	0.0162798	0.99692	0.000372137	0.1708	0.333666	0.32426	6	6
PTX3	+	2	protein_coding	OID00437_ENSG00000163661	6699	1093	3:157155671:A:G	A	G	AC=86;AN=5984	rs191352729	0.98515	0.0148499	0.907005	7.19201e-07	-0.472202	0.001998	0.00164986	3	1
PTX3	+	2	protein_coding	OID00437_ENSG00000163661	6699	-273890	3:156880688:A:G	A	G	AC=1921;AN=6052	rs4383468	0.682156	0.317844	0.999237	2.32881e-06	0.118565	0.00799201	0.00460707	1	2
PTX3	+	2	protein_coding	OID00437_ENSG00000163661	6699	-850666	3:156303912:T:C	T	C	AC=694;AN=5808	rs56316137	0.881008	0.118992	0.955066	8.80047e-06	-0.152919	0.013986	0.0130933	2	3
PTX3	+	2	protein_coding	OID00437_ENSG00000163661	6699	-12039	3:157142539:A:G	A	G	AC=2872;AN=6010	rs12629213	0.520969	0.479031	0.994507	2.9081e-05	0.0982963	0.037962	0.0357803	4	4
ANGPT2	-	2	protein_coding	OID01132_ENSG00000091879	12525	132368	8:6288562:G:T	G	T	AC=2175;AN=5948	rs2251947	0.636379	0.363621	0.986333	1.99252e-09	-0.124948	0.000999001	2.36959e-05	1	1
AGRP	-	2	protein_coding	OID00448_ENSG00000159723	3484	418814	16:67098902:G:A	G	A	AC=156;AN=6048	rs150456450	0.97416	0.0258398	0.992181	6.45723e-24	-1.44705	0.000999001	2.69139e-18	2	1
AGRP	-	2	protein_coding	OID00448_ENSG00000159723	3484	497020	16:67020696:G:C	G	C	AC=188;AN=6036	rs12445089	0.96878	0.0312197	0.976457	1.12112e-09	1.01687	0.000999001	3.13024e-06	3	2
AGRP	-	2	protein_coding	OID00448_ENSG00000159723	3484	643202	16:66874514:C:T	C	T	AC=173;AN=5428	rs113912192	0.967939	0.0320605	0.758863	1.16567e-06	-0.271952	0.002997	0.00116127	4	3
AGRP	-	2	protein_coding	OID00448_ENSG00000159723	3484	569586	16:66948130:G:A	G	A	AC=173;AN=6058	rs2271023	0.971309	0.0286912	1	6.94075e-06	0.587185	0.00999001	0.00565004	1	4
AGRP	-	2	protein_coding	OID00448_ENSG00000159723	3484	-537038	16:68054754:GTA:G	GTA	G	AC=186;AN=4050	rs559893244	0.954699	0.0453012	0.62831	6.68233e-05	0.169447	0.040959	0.0363119	5	5
AGRP	-	2	protein_coding	OID00448_ENSG00000159723	3484	-987696	16:68505412:C:T	C	T	AC=158;AN=5352	rs112166700	0.970438	0.029562	0.787152	0.00075851	-0.16264	0.271728	0.265344	6	6
LDLR	+	1	protein_coding	OID00564_ENSG00000130164	6626	-492174	19:10707864:C:T	C	T	AC=1529;AN=5696	rs11669125	0.731574	0.268426	0.963933	1.25616e-05	-0.0913325	0.022977	0.0235261	1	1
LDLR	+	1	protein_coding	OID00564_ENSG00000130164	6626	6537	19:11206575:G:A	G	A	AC=2479;AN=4864	rs6511721	0.492768	0.507232	0.899995	0.000129485	0.0744242	0.174825	0.16887	2	2
LDLR	+	1	protein_coding	OID00564_ENSG00000130164	6626	372231	19:11572269:TCCTC:T	TCCTC	T	AC=562;AN=5412	rs144122978	0.895382	0.104618	0.871189	0.000297653	-0.107517	0.327672	0.31152	3	3
ITGA5	-	2	protein_coding	OID01455_ENSG00000161638	6114	477340	12:54335904:GT:G	GT	G	AC=3663;AN=5136	rs35142054	0.286258	0.713742	0.910949	0.00037451	-0.0570567	0.335664	0.328357	1	1
OMD	-	2	protein_coding	OID01482_ENSG00000127083	7362	697046	9:94489697:T:A	T	A	AC=160;AN=5794	rs533778903;rs71362358	0.97255	0.0274503	0.877154	1.17082e-05	-0.272956	0.015984	0.0178721	2	1
OMD	-	2	protein_coding	OID01482_ENSG00000127083	7362	-25179	9:95211922:T:G	T	G	AC=1853;AN=6058	rs10820975	0.695035	0.304965	0.999962	5.98141e-05	0.0994983	0.0589411	0.0694957	3	2
OMD	-	2	protein_coding	OID01482_ENSG00000127083	7362	-889575	9:96076318:T:C	T	C	AC=5930;AN=6050	rs7044229	0.0198579	0.980142	0.989925	0.000561738	0.282639	0.411588	0.403083	1	3
CRTAC1	-	1	protein_coding	OID01304_ENSG00000095713	6326	165266	10:99625319:C:T	C	T	AC=1090;AN=6058	rs56007204	0.821567	0.178433	1	4.47077e-47	-0.654684	0.000999001	7.75235e-43	1	1
CRTAC1	-	1	protein_coding	OID01304_ENSG00000095713	6326	148223	10:99642362:C:A	C	A	AC=2596;AN=5930	rs684225	0.561924	0.438076	0.990388	7.28604e-25	-0.34414	0.000999001	3.4622e-21	2	2
CRTAC1	-	1	protein_coding	OID01304_ENSG00000095713	6326	150465	10:99640120:C:T	C	T	AC=139;AN=6058	rs2297935	0.977273	0.0227273	1	1.96124e-09	-0.67744	0.000999001	2.60732e-06	3	3
CRTAC1	-	1	protein_coding	OID01304_ENSG00000095713	6326	158613	10:99631972:G:A	G	A	AC=167;AN=5968	rs488824	0.972022	0.0279777	0.935324	6.36682e-07	-0.487839	0.000999001	0.000751691	4	4
CRTAC1	-	1	protein_coding	OID01304_ENSG00000095713	6326	-54629	10:99845214:T:C	T	C	AC=78;AN=5724	rs72826226	0.986353	0.0136472	0.725625	1.88547e-05	-0.503813	0.017982	0.0200982	5	5
CRTAC1	-	1	protein_coding	OID01304_ENSG00000095713	6326	879379	10:98911206:A:G	A	G	AC=81;AN=5692	rs73324815	0.985062	0.0149382	0.703144	8.39534e-05	0.473852	0.0929071	0.0879819	6	6
CRTAC1	-	1	protein_coding	OID01304_ENSG00000095713	6326	376383	10:99414202:G:A	G	A	AC=1697;AN=5894	rs3890727	0.713978	0.286022	0.981145	0.000363805	0.129911	0.303696	0.305321	7	7
CLMP	-	1	protein_coding	OID01120_ENSG00000166250	7683	20905	11:123045084:T:C	T	C	AC=3581;AN=6016	rs4372465	0.403734	0.596266	0.988151	7.68919e-09	0.255628	0.000999001	2.55886e-05	1	1
CLMP	-	1	protein_coding	OID01120_ENSG00000166250	7683	1223	11:123064766:T:C	T	C	AC=4043;AN=5778	rs7942068	0.299594	0.700406	0.968858	5.49678e-06	0.215311	0.010989	0.0111285	2	2
ADAMTS13	+	2	protein_coding	OID00385_ENSG00000160323	8014	23205	9:136302683:T:C	T	C	AC=2772;AN=6042	rs3780809	0.542502	0.457498	0.998525	5.9199e-32	-0.502736	0.000999001	7.08448e-27	1	1
ADAMTS13	+	2	protein_coding	OID00385_ENSG00000160323	8014	15251	9:136294729:C:CT	C	CT	AC=2286;AN=6030	rs35549582	0.622571	0.377429	0.997395	8.34366e-10	0.25804	0.000999001	3.42734e-06	2	2
ADAMTS13	+	2	protein_coding	OID00385_ENSG00000160323	8014	-36871	9:136242607:G:A	G	A	AC=93;AN=6008	rs28400378	0.984228	0.0157724	0.94101	5.68975e-08	-0.458146	0.000999001	0.000186002	3	3
ADAMTS13	+	2	protein_coding	OID00385_ENSG00000160323	8014	-170991	9:136108487:G:A	G	A	AC=444;AN=5888	rs144380047	0.924046	0.0759536	0.948069	1.69452e-06	0.192444	0.004995	0.00440157	5	4
ADAMTS13	+	2	protein_coding	OID00385_ENSG00000160323	8014	-118861	9:136160617:T:C	T	C	AC=1667;AN=5778	rs9411492	0.71146	0.28854	0.972832	6.3934e-05	-0.102643	0.125874	0.124857	4	5
ADAMTS13	+	2	protein_coding	OID00385_ENSG00000160323	8014	-134059	9:136145419:C:A	C	A	AC=2224;AN=5796	rs13292932	0.618053	0.381947	0.979219	0.000150116	-0.0831399	0.25974	0.264476	6	6
CNDP1	+	1	protein_coding	OID01299_ENSG00000150656	6837	7868	18:72209543:G:A	G	A	AC=1461;AN=4590	rs17817077	0.68232	0.31768	0.872736	1.14987e-13	0.19049	0.000999001	2.04333e-09	2	1
CNDP1	+	1	protein_coding	OID01299_ENSG00000150656	6837	25767	18:72227442:G:A	G	A	AC=1025;AN=5712	rs1974965	0.822211	0.177789	0.942942	6.11356e-10	0.187911	0.000999001	3.98915e-06	1	2
CNDP1	+	1	protein_coding	OID01299_ENSG00000150656	6837	186238	18:72387913:C:G	C	G	AC=3451;AN=5956	rs4380127	0.419508	0.580492	0.989937	5.80689e-09	0.133013	0.000999001	2.83652e-05	4	3
CNDP1	+	1	protein_coding	OID01299_ENSG00000150656	6837	28937	18:72230612:T:C	T	C	AC=642;AN=4694	rs56042934	0.863182	0.136818	0.819824	1.78363e-08	-0.185205	0.000999001	8.76108e-05	3	4
CNDP1	+	1	protein_coding	OID01299_ENSG00000150656	6837	-167773	18:72033902:C:A	C	A	AC=1749;AN=4660	rs1573490	0.624372	0.375628	0.884323	4.44053e-07	-0.125655	0.003996	0.00136966	5	5
CNDP1	+	1	protein_coding	OID01299_ENSG00000150656	6837	38085	18:72239760:C:T	C	T	AC=621;AN=5868	rs113677164	0.89344	0.10656	0.958227	4.03149e-05	0.149826	0.0689311	0.0789904	7	6
CNDP1	+	1	protein_coding	OID01299_ENSG00000150656	6837	770501	18:72972176:G:A	G	A	AC=4406;AN=5518	rs8094755	0.20085	0.79915	0.936156	5.24942e-05	-0.111512	0.0899101	0.100602	6	7
CNDP1	+	1	protein_coding	OID01299_ENSG00000150656	6837	-27415	18:72174260:T:TC	T	TC	AC=203;AN=5134	rs148733271	0.96003	0.0399695	0.724686	0.000113647	-0.20503	0.181818	0.188658	8	8
CNDP1	+	1	protein_coding	OID01299_ENSG00000150656	6837	588794	18:72790469:A:G	A	G	AC=92;AN=5936	rs77821351	0.9842	0.0157999	0.862835	0.000177878	-0.315558	0.27972	0.269388	9	9
NRP1	-	2	protein_coding	OID01217_ENSG00000099250	7887	149049	10:33476141:G:A	G	A	AC=1616;AN=6032	rs2383984	0.732761	0.267239	0.996864	2.6204e-38	-0.343063	0.000999001	1.10356e-30	1	1
NRP1	-	2	protein_coding	OID01217_ENSG00000099250	7887	103792	10:33521398:G:C	G	C	AC=1216;AN=5928	rs72790215	0.794205	0.205795	0.985571	4.07017e-08	-0.126774	0.000999001	0.000158002	2	2
NRP1	-	2	protein_coding	OID01217_ENSG00000099250	7887	38200	10:33586990:CAT:C	CAT	C	AC=302;AN=5906	rs145135352	0.949256	0.0507438	0.941801	5.50447e-08	0.224298	0.000999001	0.000207067	3	3
NRP1	-	2	protein_coding	OID01217_ENSG00000099250	7887	144875	10:33480315:T:G	T	G	AC=716;AN=6030	rs12573679	0.881153	0.118847	0.995033	8.26174e-07	0.17446	0.001998	0.00209594	4	4
NRP1	-	2	protein_coding	OID01217_ENSG00000099250	7887	-67376	10:33692566:A:ATGTGTGTG	A	ATGTGTGTG	AC=5412;AN=5502	rs10639990	0.0165245	0.983475	0.686388	0.000327723	-0.208032	0.346653	0.338917	5	5
SAA4	-	2	protein_coding	OID01269_ENSG00000148965	6982	11497	11:18246943:C:T	C	T	AC=3641;AN=6058	rs7935726	0.400226	0.599774	1	4.26919e-147	-0.444933	0.000999001	9.6847e-137	1	1
SAA4	-	2	protein_coding	OID01269_ENSG00000148965	6982	-26606	11:18285046:TAA:T	TAA	T	AC=598;AN=5966	rs201770781	0.898788	0.101212	0.977467	8.42253e-61	-0.437909	0.000999001	2.52463e-55	3	2
SAA4	-	2	protein_coding	OID01269_ENSG00000148965	6982	14518	11:18243922:C:A	C	A	AC=5905;AN=6020	rs111925329	0.0191434	0.980857	0.947278	1.83495e-08	-0.7986	0.000999001	3.57829e-05	4	3
SAA4	-	2	protein_coding	OID01269_ENSG00000148965	6982	-19623	11:18278063:A:G	A	G	AC=941;AN=5934	rs4329667	0.840685	0.159315	0.976825	3.29771e-06	0.100674	0.002997	0.00504313	5	4
SAA4	-	2	protein_coding	OID01269_ENSG00000148965	6982	-974298	11:19232738:T:A	T	A	AC=66;AN=5606	rs12364350	0.988518	0.0114823	0.671251	3.80249e-05	-0.233439	0.04995	0.0523014	7	5
SAA4	-	2	protein_coding	OID01269_ENSG00000148965	6982	9901	11:18248539:T:A	T	A	AC=5944;AN=6054	rs2445228	0.0182258	0.981774	0.996867	7.01731e-05	-0.86231	0.0919081	0.0915206	2	6
SAA4	-	2	protein_coding	OID01269_ENSG00000148965	6982	387167	11:17871273:G:A	G	A	AC=115;AN=5850	rs142343672	0.980474	0.019526	0.849646	0.000245456	0.194947	0.274725	0.269844	6	7
SAA4	-	2	protein_coding	OID01269_ENSG00000148965	6982	592340	11:17666100:C:T	C	T	AC=80;AN=5852	rs75849837	0.986477	0.0135225	0.787062	0.000291141	0.22182	0.314685	0.309103	8	8
SAA4	-	2	protein_coding	OID01269_ENSG00000148965	6982	-157608	11:18416048:G:GC	G	GC	AC=79;AN=5960	rs573184134	0.987053	0.0129466	0.881313	0.000430647	-0.227529	0.41958	0.415506	9	9
MEP1B	+	1	protein_coding	OID01208_ENSG00000141434	5831	35087	18:29800119:A:G	A	G	AC=2715;AN=6038	rs673408	0.550938	0.449062	0.998647	1.69366e-144	-1.81291	0.000999001	5.04811e-137	1	1
MEP1B	+	1	protein_coding	OID01208_ENSG00000141434	5831	-72381	18:29692651:AAAG:GAAG	AAAG	GAAG	AC=2544;AN=5810	rs12455044;rs575195569	0.561513	0.438487	0.97745	3.41614e-12	-0.166254	0.000999001	4.14063e-09	3	2
MEP1B	+	1	protein_coding	OID01208_ENSG00000141434	5831	38885	18:29803917:T:TG	T	TG	AC=416;AN=5752	rs527609040	0.928256	0.0717443	0.913275	1.03951e-07	0.386322	0.000999001	0.000131149	2	3
MEP1B	+	1	protein_coding	OID01208_ENSG00000141434	5831	36807	18:29801839:AC:A	AC	A	AC=2055;AN=5978	rs553839253;rs35958878	0.655668	0.344332	0.99271	1.90099e-06	-0.254964	0.000999001	0.00196712	5	4
MEP1B	+	1	protein_coding	OID01208_ENSG00000141434	5831	115076	18:29880108:G:A	G	A	AC=62;AN=5906	rs117777565	0.98926	0.0107403	0.83401	5.23557e-06	0.465912	0.003996	0.00524803	4	5
MEP1B	+	1	protein_coding	OID01208_ENSG00000141434	5831	7727	18:29772759:G:A	G	A	AC=94;AN=5966	rs2289544	0.984109	0.0158912	0.904043	1.01772e-05	-0.393869	0.00899101	0.0100988	7	6
MEP1B	+	1	protein_coding	OID01208_ENSG00000141434	5831	-959520	18:28805512:T:TTAAAA	T	TTAAAA	AC=66;AN=6016	rs549458940	0.988961	0.011039	0.93139	6.6285e-05	0.42936	0.0559441	0.0598028	6	7
MEP1B	+	1	protein_coding	OID01208_ENSG00000141434	5831	14173	18:29779205:G:A	G	A	AC=2115;AN=6058	rs1561816	0.650548	0.349452	1	0.000394328	0.174081	0.291708	0.295138	8	8
CRELD2	+	2	protein_coding	OID01454_ENSG00000184164	9827	3567	22:50315382:C:G	C	G	AC=176;AN=6058	rs74510325	0.970986	0.0290135	1	1.32351e-109	-0.969252	0.000999001	1.20366e-94	1	1
CRELD2	+	2	protein_coding	OID01454_ENSG00000184164	9827	3112	22:50314927:G:C	G	C	AC=945;AN=6020	rs9616394	0.843497	0.156503	0.996402	2.84533e-27	0.620345	0.000999001	1.19079e-21	2	2
CRELD2	+	2	protein_coding	OID01454_ENSG00000184164	9827	-61532	22:50250283:C:T	C	T	AC=5330;AN=6034	rs4058452	0.116219	0.883781	0.995698	1.98376e-10	0.189867	0.000999001	2.21554e-06	3	3
CRELD2	+	2	protein_coding	OID01454_ENSG00000184164	9827	5372	22:50317187:C:T	C	T	AC=1007;AN=6052	rs7410601	0.833979	0.166021	0.997848	0.000111282	-0.229658	0.246753	0.261557	4	4
CRELD2	+	2	protein_coding	OID01454_ENSG00000184164	9827	814098	22:51125913:A:G	A	G	AC=5581;AN=5930	rs5770814	0.0586105	0.94139	0.959282	0.000114735	-0.0849845	0.245754	0.267051	5	5
SRCRB4D	-	2	protein_coding	OID01182_ENSG00000146700	6997	3727	7:76035285:C:CCTTT	C	CCTTT	AC=285;AN=5988	rs202024651	0.952723	0.0472775	0.969797	9.59261e-35	1.01666	0.000999001	6.8746e-27	1	1
SRCRB4D	-	2	protein_coding	OID01182_ENSG00000146700	6997	-87829	7:76126841:C:T	C	T	AC=347;AN=2826	rs199903121	0.876471	0.123529	0.610446	3.4463e-08	-0.298547	0.000999001	0.000170746	2	2
SRCRB4D	-	2	protein_coding	OID01182_ENSG00000146700	6997	15795	7:76023217:T:G	T	G	AC=97;AN=6038	rs151053756	0.983991	0.0160091	0.972425	9.5112e-08	0.741827	0.000999001	0.00044918	3	3
SRCRB4D	-	2	protein_coding	OID01182_ENSG00000146700	6997	-90290	7:76129302:C:G	C	G	AC=141;AN=5940	rs142067417	0.976488	0.023512	0.878995	9.60819e-06	-0.489886	0.022977	0.0197299	4	4
FCGR3B	-	2	protein_coding	OID01219_ENSG00000162747	7188	31430	1:161570323:C:<CN0>:161598180	C	<CN0>	AC=82;AN=5448	esv3587732;esv3587733	0.98512	0.0148799	0.627732	7.54357e-36	-0.881177	0.000999001	2.13138e-28	2	1
FCGR3B	-	2	protein_coding	OID01219_ENSG00000162747	7188	302935	1:161298818:C:T	C	T	AC=262;AN=6026	rs57884260	0.956402	0.0435981	0.980622	1.21897e-19	-0.509362	0.000999001	9.82035e-15	4	2
FCGR3B	-	2	protein_coding	OID01219_ENSG00000162747	7188	-21588	1:161623341:C:A	C	A	AC=1148;AN=4842	rs4092450	0.763306	0.236694	0.874462	3.3614e-16	-0.46147	0.000999001	1.77423e-11	12	3
FCGR3B	-	2	protein_coding	OID01219_ENSG00000162747	7188	95728	1:161506025:A:G	A	G	AC=1760;AN=4430	rs452673	0.602643	0.397357	0.864361	2.11114e-10	0.148179	0.000999001	1.63283e-06	5	4
FCGR3B	-	2	protein_coding	OID01219_ENSG00000162747	7188	7653	1:161594100:C:T	C	T	AC=2443;AN=3902	rs61803007	0.372367	0.627633	0.82102	8.20904e-09	-0.28235	0.000999001	4.14692e-05	6	5
FCGR3B	-	2	protein_coding	OID01219_ENSG00000162747	7188	297628	1:161304125:T:C	T	C	AC=91;AN=6032	rs186982892	0.984947	0.0150534	0.965782	2.93014e-08	0.561906	0.000999001	0.000130884	8	6
FCGR3B	-	2	protein_coding	OID01219_ENSG00000162747	7188	-4935	1:161606688:A:C	A	C	AC=908;AN=3526	rs4113336	0.742794	0.257206	0.767658	3.7889e-07	-0.272208	0.001998	0.00120512	1	7
FCGR3B	-	2	protein_coding	OID01219_ENSG00000162747	7188	83760	1:161517993:T:C	T	C	AC=121;AN=5744	rs555484815	0.979259	0.0207412	0.794466	8.38333e-07	-0.401006	0.003996	0.00256552	13	8
FCGR3B	-	2	protein_coding	OID01219_ENSG00000162747	7188	482280	1:161119473:G:T	G	T	AC=63;AN=6040	rs138718710	0.989816	0.0101843	0.957173	1.53106e-06	0.466574	0.00599401	0.00425359	11	9
FCGR3B	-	2	protein_coding	OID01219_ENSG00000162747	7188	-109368	1:161711121:T:A	T	A	AC=73;AN=5760	rs76946005	0.98728	0.0127205	0.755661	1.72213e-06	-0.35264	0.00699301	0.00493891	7	10
FCGR3B	-	2	protein_coding	OID01219_ENSG00000162747	7188	-131954	1:161733707:G:A	G	A	AC=197;AN=5554	rs78349639	0.964814	0.0351865	0.815403	6.61868e-06	-0.26643	0.016983	0.0154661	14	11
FCGR3B	-	2	protein_coding	OID01219_ENSG00000162747	7188	-700812	1:162302565:G:A	G	A	AC=232;AN=5408	rs56178763	0.956921	0.0430786	0.808355	2.28629e-05	0.182636	0.03996	0.0445255	10	12
FCGR3B	-	2	protein_coding	OID01219_ENSG00000162747	7188	-661517	1:162263270:G:A	G	A	AC=3498;AN=6058	rs10919096	0.423598	0.576402	1	6.09642e-05	0.0777722	0.0999001	0.101874	15	13
FCGR3B	-	2	protein_coding	OID01219_ENSG00000162747	7188	20432	1:161581321:T:TAAA	T	TAAA	AC=1273;AN=4190	rs200498157	0.696687	0.303313	0.833539	0.000129856	-0.23276	0.193806	0.191981	3	14
FCGR3B	-	2	protein_coding	OID01219_ENSG00000162747	7188	43028	1:161558725:C:T	C	T	AC=1418;AN=3280	rs200244242	0.568522	0.431478	0.765197	0.000163526	0.113358	0.236763	0.23525	16	15
FCGR3B	-	2	protein_coding	OID01219_ENSG00000162747	7188	113345	1:161488408:C:CT	C	CT	AC=2494;AN=4164	rs11425075	0.401547	0.598453	0.850293	0.000310289	0.0978401	0.368631	0.368419	9	16
FCGR3B	-	2	protein_coding	OID01219_ENSG00000162747	7188	1980	1:161599773:A:G	A	G	AC=139;AN=4378	rs527909462	0.967929	0.0320713	0.55019	0.000334977	0.20061	0.400599	0.390759	17	17
OSCAR	-	2	protein_coding	OID00460_ENSG00000170909	11601	15164	19:54590836:A:G	A	G	AC=5706;AN=6058	rs654765	0.0585106	0.941489	1	8.75118e-167	0.877059	0.000999001	2.56404e-143	1	1
OSCAR	-	2	protein_coding	OID00460_ENSG00000170909	11601	52303	19:54553697:T:C	T	C	AC=3271;AN=6058	rs10500316	0.459542	0.540458	1	2.19927e-130	-0.538655	0.000999001	1.2273e-111	2	2
OSCAR	-	2	protein_coding	OID00460_ENSG00000170909	11601	-3746	19:54609746:G:C	G	C	AC=3076;AN=5976	rs8100254	0.486433	0.513567	0.992626	1.89867e-21	-0.16577	0.000999001	6.07245e-16	4	3
OSCAR	-	2	protein_coding	OID00460_ENSG00000170909	11601	50464	19:54555536:C:<CN0>:0	C	<CN0>	AC=978;AN=5462	esv3644779	0.821416	0.178584	0.917467	1.91803e-20	0.209048	0.000999001	5.04033e-15	5	4
OSCAR	-	2	protein_coding	OID00460_ENSG00000170909	11601	2870	19:54603130:C:G	C	G	AC=1286;AN=5432	rs4806708	0.76294	0.23706	0.930911	1.68274e-16	0.174257	0.000999001	1.43228e-11	3	5
OSCAR	-	2	protein_coding	OID00460_ENSG00000170909	11601	55785	19:54550215:C:T	C	T	AC=312;AN=5096	rs77407663	0.93901	0.0609896	0.780518	1.1261e-15	-0.943257	0.000999001	9.24508e-11	10	6
OSCAR	-	2	protein_coding	OID00460_ENSG00000170909	11601	55786	19:54550214:T:C	T	C	AC=298;AN=5114	rs75751536	0.941896	0.058104	0.774878	5.74485e-13	0.869244	0.000999001	2.1191e-08	11	7
OSCAR	-	2	protein_coding	OID00460_ENSG00000170909	11601	80057	19:54525943:C:G	C	G	AC=98;AN=5998	rs557909333	0.983398	0.0166016	0.928715	7.53809e-12	0.392258	0.000999001	1.94277e-07	6	8
OSCAR	-	2	protein_coding	OID00460_ENSG00000170909	11601	-82082	19:54688082:AC:A	AC	A	AC=1286;AN=4966	rs546485614	0.740237	0.259763	0.888003	7.91471e-09	-0.0953422	0.000999001	8.46707e-05	7	9
OSCAR	-	2	protein_coding	OID00460_ENSG00000170909	11601	44613	19:54561387:G:A	G	A	AC=288;AN=5126	rs35506340	0.943936	0.0560641	0.775143	7.44711e-06	-0.150575	0.027972	0.0363447	8	10
CD300LG	+	2	protein_coding	OID01422_ENSG00000161649	4921	1610	17:41926126:C:T	C	T	AC=194;AN=6058	rs72836561	0.968246	0.0317537	1	1.66937e-68	-0.775927	0.000999001	8.04981e-58	1	1
CD300LG	+	2	protein_coding	OID01422_ENSG00000161649	4921	84695	17:42009211:G:A	G	A	AC=1190;AN=5818	rs150055076	0.79634	0.20366	0.973083	1.1172e-08	-0.108947	0.000999001	3.13036e-05	2	2
CD300LG	+	2	protein_coding	OID01422_ENSG00000161649	4921	-794716	17:41129800:C:T	C	T	AC=81;AN=5966	rs117428813	0.986566	0.0134338	0.876418	0.000212869	0.233361	0.188811	0.182724	3	3
PLTP	-	2	protein_coding	OID01275_ENSG00000100979	6551	-16421	20:44557215:A:AAGAG	A	AAGAG	AC=1125;AN=6020	rs562306828;rs562306828;rs538276778	0.812845	0.187155	0.9937	4.72755e-07	-0.146686	0.001998	0.00217453	1	1
PLTP	-	2	protein_coding	OID01275_ENSG00000100979	6551	-727132	20:45267926:C:T	C	T	AC=483;AN=5984	rs6094407	0.919086	0.0809135	0.978115	3.70994e-05	0.171245	0.0789211	0.0723653	2	2
NOV	+	2	protein_coding	OID01475_ENSG00000136999	6948	2960	8:120431506:G:A	G	A	AC=744;AN=6058	rs11538929	0.877337	0.122663	1	8.36797e-40	-0.335116	0.000999001	4.87471e-32	1	1
NOV	+	2	protein_coding	OID01475_ENSG00000136999	6948	-32550	8:120395996:A:G	A	G	AC=1315;AN=5936	rs67665719	0.780099	0.219901	0.986604	2.55322e-32	-0.234226	0.000999001	3.21513e-25	2	2
NOV	+	2	protein_coding	OID01475_ENSG00000136999	6948	-811430	8:119617116:G:A	G	A	AC=148;AN=6030	rs7815228	0.975381	0.0246194	0.967667	0.000203062	0.191605	0.194805	0.194111	3	3
CTSO	-	2	protein_coding	OID01125_ENSG00000256043	7696	236	4:156874833:G:A	G	A	AC=1933;AN=5890	rs2292538	0.670974	0.329026	0.984712	5.12977e-07	-0.132203	0.000999001	0.00146802	3	1
CTSO	-	2	protein_coding	OID01125_ENSG00000256043	7696	-220840	4:157095909:G:T	G	T	AC=1473;AN=6050	rs12499767	0.757101	0.242899	0.998886	1.9001e-06	-0.0998182	0.001998	0.00453935	2	2
CTSO	-	2	protein_coding	OID01125_ENSG00000256043	7696	18876	4:156856193:C:A	C	A	AC=1172;AN=5986	rs2334114	0.804405	0.195595	0.991127	3.58118e-06	-0.142111	0.004995	0.00788783	1	3
CTSO	-	2	protein_coding	OID01125_ENSG00000256043	7696	-130542	4:157005611:T:C	T	C	AC=63;AN=6058	rs184312992	0.989523	0.0104771	0.998467	2.90664e-05	-0.352845	0.0519481	0.0489087	4	4
CTSO	-	2	protein_coding	OID01125_ENSG00000256043	7696	135045	4:156740024:GGA:G	GGA	G	AC=127;AN=5802	rs141100164	0.978129	0.0218708	0.83055	0.000300735	-0.192258	0.324675	0.319246	5	5
DKK1	+	2	protein_coding	OID00445_ENSG00000107984	7794	356575	10:54430631:T:C	T	C	AC=790;AN=6046	rs12416665	0.869305	0.130695	0.990792	5.10633e-26	0.178046	0.000999001	5.27707e-20	1	1
DKK1	+	2	protein_coding	OID00445_ENSG00000107984	7794	338860	10:54412916:A:T	A	T	AC=2505;AN=5670	rs1912618	0.558732	0.441268	0.96469	6.72232e-08	0.0789451	0.000999001	0.000278657	2	2
DKK1	+	2	protein_coding	OID00445_ENSG00000107984	7794	338425	10:54412481:C:A	C	A	AC=1347;AN=4514	rs17662822	0.700649	0.299351	0.859945	5.56241e-07	0.0696193	0.001998	0.00166088	3	3
DKK1	+	2	protein_coding	OID00445_ENSG00000107984	7794	49782	10:54123838:T:C	T	C	AC=2628;AN=6014	rs138279486	0.562825	0.437175	0.996283	3.46159e-06	-0.0519087	0.00699301	0.0082703	4	4
RNASE3	+	2	protein_coding	OID01211_ENSG00000169397	9115	-11546	14:21348012:A:G	A	G	AC=97;AN=5994	rs77975280	0.984039	0.0159609	0.924156	5.2771e-36	-1.8382	0.000999001	2.35313e-30	2	1
RNASE3	+	2	protein_coding	OID01211_ENSG00000169397	9115	63291	14:21422849:G:C	G	C	AC=1284;AN=5944	rs2771359	0.784072	0.215928	0.986085	7.73878e-20	-0.56986	0.000999001	3.27101e-15	4	2
RNASE3	+	2	protein_coding	OID01211_ENSG00000169397	9115	-262	14:21359296:G:A	G	A	AC=4433;AN=6020	rs2284954	0.263952	0.736048	0.990494	5.56776e-12	-0.476246	0.000999001	4.76853e-08	5	3
RNASE3	+	2	protein_coding	OID01211_ENSG00000169397	9115	-11647	14:21347911:G:T	G	T	AC=3638;AN=4788	rs11626267	0.240537	0.759463	0.871808	1.84267e-08	-0.282659	0.000999001	9.09265e-05	3	4
RNASE3	+	2	protein_coding	OID01211_ENSG00000169397	9115	313111	14:21672669:G:A	G	A	AC=580;AN=4912	rs72673098	0.882738	0.117262	0.83345	2.16518e-05	-0.208741	0.0599401	0.0561902	6	5
RNASE3	+	2	protein_coding	OID01211_ENSG00000169397	9115	736015	14:22095573:G:C	G	C	AC=126;AN=5480	rs34904279	0.976835	0.0231646	0.714044	9.53253e-05	0.382105	0.190809	0.200268	7	6
PEAR1	+	2	protein_coding	OID01456_ENSG00000187800	6021	20003	1:156883493:G:A	G	A	AC=1146;AN=6058	rs11264581	0.811573	0.188427	1	5.51499e-16	-0.127852	0.000999001	7.51688e-12	1	1
PEAR1	+	2	protein_coding	OID01456_ENSG00000187800	6021	6224	1:156869714:G:A	G	A	AC=405;AN=5792	rs12041331	0.930813	0.0691866	0.931043	3.07951e-15	-0.19247	0.000999001	5.03426e-11	2	2
PEAR1	+	2	protein_coding	OID01456_ENSG00000187800	6021	9945	1:156873435:G:T	G	T	AC=93;AN=6048	rs145662369	0.984501	0.0154989	0.986899	1.02395e-06	-0.240126	0.004995	0.00211238	3	3
PEAR1	+	2	protein_coding	OID01456_ENSG00000187800	6021	203355	1:157066845:G:A	G	A	AC=79;AN=5974	rs192406047	0.986752	0.0132483	0.90744	9.91724e-05	0.190587	0.108891	0.116055	4	4
FCRL1	-	2	protein_coding	OID01126_ENSG00000163534	7487	19654	1:157770241:C:T	C	T	AC=2629;AN=5984	rs2050568	0.560418	0.439582	0.993019	3.78543e-61	0.340618	0.000999001	2.57768e-52	1	1
FCRL1	-	2	protein_coding	OID01126_ENSG00000163534	7487	820136	1:156969759:C:T	C	T	AC=80;AN=6010	rs192069370	0.986517	0.0134828	0.929605	6.92832e-05	0.333879	0.0899101	0.0947982	2	2
GDF2	-	2	protein_coding	OID00450_ENSG00000128802	2460	-873066	10:49289919:G:<CN2>:49390675	G	<CN2>	AC=4821;AN=4996	esv3623149;esv3623150	0.0354624	0.964538	0.671283	2.8495e-06	0.22582	0.002997	0.00321802	1	1
CCL5	-	1	protein_coding	OID01246_ENSG00000161570	5494	-49272	17:34257069:T:A	T	A	AC=815;AN=5942	rs9913559	0.861723	0.138277	0.978325	1.95349e-19	-0.279531	0.000999001	2.82413e-14	1	1
CCL5	-	1	protein_coding	OID01246_ENSG00000161570	5494	-938480	17:35146277:T:C	T	C	AC=377;AN=3950	rs8071505	0.904397	0.0956028	0.6864	0.000463536	0.122884	0.395604	0.406664	2	2
ICAM2	-	2	protein_coding	OID00646_ENSG00000108622	3791	-13875	17:62111869:CT:C	CT	C	AC=576;AN=4858	rs199716322	0.881537	0.118463	0.814886	3.65733e-05	0.126712	0.030969	0.0287626	1	1
FABP2	-	2	protein_coding	OID00451_ENSG00000145384	7753	16795	4:120226750:T:TTAAC	T	TTAAC	AC=3927;AN=6020	rs143835342	0.349173	0.650827	0.997496	6.87969e-14	0.188554	0.000999001	4.08181e-09	1	1
FABP2	-	2	protein_coding	OID00451_ENSG00000145384	7753	-83653	4:120327198:C:T	C	T	AC=2269;AN=4834	rs10019421	0.532134	0.467866	0.919346	1.39291e-05	0.108062	0.027972	0.0204985	2	2
FABP2	-	2	protein_coding	OID00451_ENSG00000145384	7753	999992	4:119243553:A:C	A	C	AC=297;AN=6024	rs112880991	0.950729	0.0492707	0.985781	0.000453883	0.17874	0.315684	0.321848	3	3
PGLYRP1	-	2	protein_coding	OID00623_ENSG00000008438	7113	-3345	19:46529668:C:T	C	T	AC=1426;AN=5438	rs35247686	0.740208	0.259792	0.93396	1.59906e-34	-0.269738	0.000999001	1.49044e-28	1	1
GLO1	-	2	protein_coding	OID00419_ENSG00000124767	7079	20289	6:38650628:T:G	T	G	AC=2491;AN=6058	rs4746	0.588975	0.411025	1	1.01842e-36	-0.211714	0.000999001	8.18569e-28	1	1
GLO1	-	2	protein_coding	OID00419_ENSG00000124767	7079	89511	6:38581406:A:T	A	T	AC=1483;AN=5856	rs1997949	0.746914	0.253086	0.979813	9.88911e-06	-0.0819971	0.023976	0.0209747	2	2
GLO1	-	2	protein_coding	OID00419_ENSG00000124767	7079	38978	6:38631939:T:TTTTATTTATTTATTTATTTATTTATTTA	T	TTTTATTTATTTATTTATTTATTTATTTA	AC=230;AN=5512	rs150973228	0.95823	0.0417699	0.838812	1.70528e-05	-0.125806	0.040959	0.0332723	3	3
GLO1	-	2	protein_coding	OID00419_ENSG00000124767	7079	-134428	6:38805345:C:G	C	G	AC=741;AN=6056	rs9357284	0.876975	0.123025	0.999719	0.000172279	0.0742912	0.198801	0.207316	4	4
TNFRSF10C	+	2	protein_coding	OID00594_ENSG00000173535	7511	27223	8:22969091:T:C	T	C	AC=4927;AN=6030	rs10111172	0.182157	0.817843	0.995501	9.50843e-10	-0.331258	0.000999001	3.00051e-06	2	1
TNFRSF10C	+	2	protein_coding	OID00594_ENSG00000173535	7511	18836	8:22960704:G:C	G	C	AC=4541;AN=5710	rs6557616	0.2039	0.7961	0.961079	0.000153217	0.332468	0.224775	0.224803	3	2
CD2AP	+	2	protein_coding	OID01133_ENSG00000198087	6561	92352	6:47537877:CT:C	CT	C	AC=1382;AN=5672	rs5876027	0.757581	0.242419	0.953913	1.46934e-23	0.16689	0.000999001	5.83653e-19	1	1
CD2AP	+	2	protein_coding	OID01133_ENSG00000198087	6561	-110258	6:47335267:T:C	T	C	AC=729;AN=6030	rs7738733	0.878724	0.121276	0.994894	2.93533e-06	-0.0988989	0.002997	0.00393586	2	2
ICAM1	+	2	protein_coding	OID01230_ENSG00000090339	6969	11127	19:10392638:G:C	G	C	AC=2438;AN=5872	rs12462944	0.585691	0.414309	0.972826	1.75868e-149	0.520998	0.000999001	1.01528e-126	1	1
ICAM1	+	2	protein_coding	OID01230_ENSG00000090339	6969	13281	19:10394792:G:A	G	A	AC=965;AN=6058	rs1799969	0.842037	0.157963	1	6.58321e-52	-0.362947	0.000999001	4.55491e-42	2	2
ICAM1	+	2	protein_coding	OID01230_ENSG00000090339	6969	17864	19:10399375:T:G	T	G	AC=1585;AN=5964	rs281438	0.733552	0.266448	0.987394	1.22708e-11	0.135746	0.000999001	1.88663e-07	4	3
ICAM1	+	2	protein_coding	OID01230_ENSG00000090339	6969	883242	19:11264753:GA:G	GA	G	AC=5851;AN=5926	rs56097060	0.0128586	0.987141	0.833554	6.85483e-10	0.374047	0.000999001	7.37671e-06	3	4
ICAM1	+	2	protein_coding	OID01230_ENSG00000090339	6969	27872	19:10409383:T:A	T	A	AC=357;AN=5612	rs77265218	0.936607	0.0633925	0.884395	4.3503e-09	-0.178327	0.000999001	3.15329e-05	5	5
ICAM1	+	2	protein_coding	OID01230_ENSG00000090339	6969	-935993	19:9445518:T:C	T	C	AC=174;AN=5968	rs145724104	0.970723	0.0292771	0.94788	7.25272e-06	0.181035	0.011988	0.0166054	6	6
ICAM1	+	2	protein_coding	OID01230_ENSG00000090339	6969	224129	19:10605640:CT:C	CT	C	AC=518;AN=5582	rs374012723	0.90718	0.0928196	0.894603	1.8633e-05	-0.107241	0.040959	0.0386202	8	7
ICAM1	+	2	protein_coding	OID01230_ENSG00000090339	6969	1761	19:10383272:ACT:A	ACT	A	AC=1492;AN=4360	rs5030341	0.657895	0.342105	0.851824	5.53918e-05	-0.0727481	0.0949051	0.0934469	9	8
ICAM1	+	2	protein_coding	OID01230_ENSG00000090339	6969	-254321	19:10127190:G:A	G	A	AC=756;AN=4992	rs1644724	0.84957	0.15043	0.860983	6.49284e-05	0.0782938	0.107892	0.108854	10	9
ICAM1	+	2	protein_coding	OID01230_ENSG00000090339	6969	-168357	19:10213154:G:A	G	A	AC=256;AN=4972	rs8109578	0.949096	0.0509041	0.737453	0.000108831	-0.113163	0.162837	0.161327	7	10
CDON	-	2	protein_coding	OID01441_ENSG00000064309	7403	43328	11:125889902:A:T	A	T	AC=614;AN=6032	rs527446756	0.898673	0.101327	0.994737	1.74137e-17	0.229918	0.000999001	1.56197e-13	1	1
CDON	-	2	protein_coding	OID01441_ENSG00000064309	7403	-72628	11:126005858:G:A	G	A	AC=5148;AN=5496	rs657225	0.0630775	0.936923	0.853303	6.11146e-10	-0.184612	0.000999001	2.35226e-06	3	2
CDON	-	2	protein_coding	OID01441_ENSG00000064309	7403	25604	11:125907626:C:T	C	T	AC=3436;AN=5684	rs662947	0.394402	0.605598	0.970657	1.06313e-09	-0.10149	0.000999001	3.82504e-06	2	3
CDON	-	2	protein_coding	OID01441_ENSG00000064309	7403	93333	11:125839897:T:C	T	C	AC=1926;AN=5916	rs11220289	0.675578	0.324422	0.98705	1.32629e-06	-0.0830884	0.002997	0.00318867	4	4
CDON	-	2	protein_coding	OID01441_ENSG00000064309	7403	-49924	11:125983154:G:A	G	A	AC=3534;AN=6058	rs478951	0.414894	0.585106	1	7.2068e-06	0.0700682	0.014985	0.015239	5	5
CDON	-	2	protein_coding	OID01441_ENSG00000064309	7403	-513357	11:126446587:G:A	G	A	AC=354;AN=5486	rs71475970	0.936121	0.063879	0.863149	0.000251837	-0.103648	0.34965	0.342541	6	6
FCRL5	-	2	protein_coding	OID01419_ENSG00000143297	7285	8594	1:157513716:A:C	A	C	AC=5332;AN=6048	rs10796980	0.118986	0.881014	0.996865	1.16883e-40	-0.396891	0.000999001	1.34537e-32	2	1
FCRL5	-	2	protein_coding	OID01419_ENSG00000143297	7285	8540	1:157513770:GA:G	GA	G	AC=1268;AN=6048	rs34387005	0.790604	0.209396	0.995389	1.6958e-40	-0.328321	0.000999001	3.82815e-33	1	2
FCRL5	-	2	protein_coding	OID01419_ENSG00000143297	7285	-4392	1:157526702:G:C	G	C	AC=86;AN=6054	rs139260172	0.985645	0.0143548	0.992005	7.85069e-08	-0.434038	0.000999001	0.000276137	3	3
FCRL5	-	2	protein_coding	OID01419_ENSG00000143297	7285	-750518	1:158272828:A:G	A	G	AC=214;AN=5846	rs61818717	0.963427	0.0365731	0.904491	3.07373e-05	0.201066	0.044955	0.0486247	4	4
LTBR	+	1	protein_coding	OID00583_ENSG00000111321	6687	19575	12:6503786:T:C	T	C	AC=4441;AN=6058	rs9669611	0.266602	0.733398	1	6.57068e-80	-0.272944	0.000999001	7.29777e-69	1	1
LTBR	+	1	protein_coding	OID00583_ENSG00000111321	6687	12170	12:6496381:A:G	A	G	AC=68;AN=5706	rs41344049	0.987855	0.0121451	0.692552	1.21314e-11	0.320394	0.000999001	7.00946e-08	2	2
LTBR	+	1	protein_coding	OID00583_ENSG00000111321	6687	-362183	12:6122028:C:T	C	T	AC=267;AN=5266	rs2854867	0.949426	0.0505743	0.775531	1.75491e-05	-0.110515	0.037962	0.0347079	3	3
LTBR	+	1	protein_coding	OID00583_ENSG00000111321	6687	9690	12:6493901:G:A	G	A	AC=184;AN=4402	rs2302256	0.95789	0.0421099	0.643001	0.000112773	0.0975854	0.171828	0.171721	5	4
LTBR	+	1	protein_coding	OID00583_ENSG00000111321	6687	-19630	12:6464581:C:T	C	T	AC=436;AN=6058	rs11542844	0.927789	0.0722115	1	0.000113131	0.0919147	0.175824	0.174995	6	5
LTBR	+	1	protein_coding	OID00583_ENSG00000111321	6687	-101665	12:6382546:C:G	C	G	AC=1447;AN=5266	rs4764549	0.725621	0.274379	0.920961	0.000220582	0.0512698	0.296703	0.29354	4	6
KITLG	-	2	protein_coding	OID00408_ENSG00000049130	4606	-393916	12:89368544:T:G	T	G	AC=3999;AN=6030	rs11609946	0.338083	0.661917	0.993762	0.000214313	-0.0807585	0.13986	0.14479	1	1
F2R	+	2	protein_coding	OID00395_ENSG00000181104	7030	47433	5:76059301:T:C	T	C	AC=2788;AN=6040	rs250727	0.539282	0.460718	0.996785	1.73842e-28	-0.107444	0.000999001	2.0915e-21	1	1
F2R	+	2	protein_coding	OID00395_ENSG00000181104	7030	-58776	5:75953092:C:T	C	T	AC=3540;AN=5874	rs664494	0.39677	0.60323	0.982953	4.17614e-08	-0.0530685	0.000999001	0.000226308	2	2
F2R	+	2	protein_coding	OID00395_ENSG00000181104	7030	-13988	5:75997880:C:T	C	T	AC=2230;AN=6046	rs13181615	0.632106	0.367894	0.998398	4.35331e-06	0.0460079	0.012987	0.0121506	3	3
F2R	+	2	protein_coding	OID00395_ENSG00000181104	7030	-52333	5:75959535:A:ATTTG	A	ATTTG	AC=5019;AN=5614	rs10658053	0.105236	0.894764	0.910156	0.000110118	0.0582485	0.177822	0.177712	4	4
IGFBP6	+	1	protein_coding	OID01264_ENSG00000167779	7298	14900	12:53506120:T:C	T	C	AC=818;AN=6050	rs28765985	0.865074	0.134926	0.996533	2.51574e-12	-0.147995	0.000999001	5.22567e-08	1	1
IGFBP6	+	1	protein_coding	OID01264_ENSG00000167779	7298	552757	12:54043977:A:T	A	T	AC=1197;AN=6004	rs531236382	0.801236	0.198764	0.992806	0.000121636	-0.067872	0.187812	0.180263	2	2
HAO1	-	2	protein_coding	OID00470_ENSG00000101323	6906	-686305	20:8607426:T:G	T	G	AC=2242;AN=6058	rs4419296	0.630722	0.369278	1	2.7893e-05	-0.0896939	0.03996	0.0391735	1	1
LILRB2	-	2	protein_coding	OID01296_ENSG00000131042	11408	9650	19:54775389:C:T	C	T	AC=3606;AN=6058	rs7254645	0.4049	0.5951	1	4.77495e-103	0.342883	0.000999001	1.42897e-87	2	1
LILRB2	-	2	protein_coding	OID01296_ENSG00000131042	11408	909	19:54784130:T:C	T	C	AC=1095;AN=5256	rs383369	0.791651	0.208349	0.911868	5.38244e-64	-0.52585	0.000999001	5.16562e-53	1	2
LILRB2	-	2	protein_coding	OID01296_ENSG00000131042	11408	-8321	19:54793360:C:T	C	T	AC=1586;AN=6056	rs59605183	0.739439	0.260561	0.998855	1.97003e-29	-0.287653	0.000999001	8.90709e-23	3	3
LILRB2	-	2	protein_coding	OID01296_ENSG00000131042	11408	59524	19:54725515:C:T	C	T	AC=815;AN=2696	rs369824	0.698476	0.301524	0.693699	8.2548e-07	-0.0774852	0.004995	0.00529622	4	4
LILRB2	-	2	protein_coding	OID01296_ENSG00000131042	11408	154404	19:54630635:T:G	T	G	AC=812;AN=5352	rs78723881	0.847683	0.152317	0.898623	4.87945e-06	-0.080751	0.027972	0.0255579	5	5
ANGPTL4	+	2	protein_coding	OID01413_ENSG00000167772	8676	5023	19:8433196:C:A	C	A	AC=3279;AN=6058	rs7255436	0.459059	0.540941	1	2.10741e-62	0.310122	0.000999001	1.61516e-51	1	1
ANGPTL4	+	2	protein_coding	OID01413_ENSG00000167772	8676	1150	19:8429323:G:A	G	A	AC=144;AN=6058	rs116843064	0.976144	0.0238556	1	4.11645e-18	-0.522444	0.000999001	7.00795e-13	2	2
ANGPTL4	+	2	protein_coding	OID01413_ENSG00000167772	8676	29972	19:8458145:G:A	G	A	AC=4038;AN=6058	rs2967614	0.332527	0.667473	1	9.55713e-09	0.110257	0.000999001	8.04137e-05	3	3
VASN	+	2	protein_coding	OID01295_ENSG00000168140	7237	30942	16:4452791:C:T	C	T	AC=323;AN=6008	rs117299139	0.946864	0.0531362	0.971582	4.5576e-122	-0.720417	0.000999001	8.90096e-110	1	1
VASN	+	2	protein_coding	OID01295_ENSG00000168140	7237	12349	16:4434198:T:C	T	C	AC=4641;AN=6034	rs758045	0.230583	0.769417	0.997567	1.95203e-58	-0.256867	0.000999001	8.09947e-51	2	2
MERTK	+	2	protein_coding	OID00425_ENSG00000153208	5380	107584	2:112763640:C:G	C	G	AC=3864;AN=6056	rs7583987	0.361496	0.638504	0.999826	2.25305e-30	-0.223111	0.000999001	3.95558e-24	1	1
MERTK	+	2	protein_coding	OID00425_ENSG00000153208	5380	125559	2:112781615:G:T	G	T	AC=493;AN=5866	rs71414619	0.916722	0.0832778	0.952912	4.44065e-06	0.149857	0.003996	0.00832027	2	2
FCGR2A	+	2	protein_coding	OID01244_ENSG00000143226	7274	-11344	1:161463876:G:C	G	C	AC=630;AN=6004	rs10494359	0.895285	0.104715	0.988432	2.43662e-308	-1.24834	0.000999001	6.60519e-277	1	1
FCGR2A	+	2	protein_coding	OID01244_ENSG00000143226	7274	-395	1:161474825:T:C	T	C	AC=3780;AN=5942	rs7522794	0.363367	0.636633	0.986756	2.42094e-26	-0.219178	0.000999001	3.54245e-21	3	2
FCGR2A	+	2	protein_coding	OID01244_ENSG00000143226	7274	-15009	1:161460211:G:A	G	A	AC=3310;AN=6008	rs6694403	0.448489	0.551511	0.993398	1.59323e-10	0.144253	0.000999001	7.76446e-07	5	3
FCGR2A	+	2	protein_coding	OID01244_ENSG00000143226	7274	30380	1:161505600:T:C	T	C	AC=2314;AN=5188	rs332393	0.554196	0.445804	0.924867	1.5641e-09	0.113704	0.000999001	7.64154e-06	4	4
FCGR2A	+	2	protein_coding	OID01244_ENSG00000143226	7274	6341	1:161481561:C:T	C	T	AC=1572;AN=4314	rs10800357	0.635043	0.364957	0.858297	8.42144e-06	0.0928534	0.014985	0.0169078	2	5
FCGR2A	+	2	protein_coding	OID01244_ENSG00000143226	7274	-636410	1:160838810:G:C	G	C	AC=98;AN=6044	rs117861891	0.983522	0.0164782	0.976546	2.05464e-05	0.239303	0.037962	0.0367099	6	6
FCGR2A	+	2	protein_coding	OID01244_ENSG00000143226	7274	68573	1:161543793:TTTTA:T	TTTTA	T	AC=64;AN=5580	rs374667607	0.98792	0.0120798	0.656621	9.07294e-05	-0.211838	0.137862	0.138039	7	7
XCL1	+	2	protein_coding	OID00433_ENSG00000143184	7473	-29334	1:168516377:G:C	G	C	AC=1355;AN=6034	rs7516427	0.777023	0.222977	0.995406	7.66023e-155	0.72275	0.000999001	2.57016e-128	1	1
XCL1	+	2	protein_coding	OID00433_ENSG00000143184	7473	3711	1:168549422:C:T	C	T	AC=3094;AN=5604	rs6427130	0.446901	0.553099	0.962542	1.28279e-12	0.140519	0.000999001	3.31123e-08	3	2
XCL1	+	2	protein_coding	OID00433_ENSG00000143184	7473	-104060	1:168441651:T:G	T	G	AC=1043;AN=5784	rs12035479	0.819993	0.180007	0.958615	1.75291e-07	-0.122391	0.000999001	0.00067228	5	3
XCL1	+	2	protein_coding	OID00433_ENSG00000143184	7473	-3670	1:168542041:A:G	A	G	AC=652;AN=6058	rs16860928	0.893133	0.106867	1	2.48448e-06	0.180229	0.00699301	0.00739093	2	4
XCL1	+	2	protein_coding	OID00433_ENSG00000143184	7473	-51961	1:168493750:G:GGA	G	GGA	AC=2031;AN=5302	rs34927914	0.615569	0.384431	0.936131	0.000229524	-0.0775025	0.31968	0.293651	6	5
XCL1	+	2	protein_coding	OID00433_ENSG00000143184	7473	-48762	1:168496949:C:G	C	G	AC=1041;AN=5832	rs61801307	0.82156	0.17844	0.966896	0.00030687	0.126858	0.376623	0.362126	4	6
BCAM	+	1	protein_coding	OID01429_ENSG00000187244	6974	10416	19:45322744:A:G	A	G	AC=1757;AN=6058	rs1135062	0.710348	0.289652	1	3.14441e-25	0.174641	0.000999001	1.51833e-20	1	1
BCAM	+	1	protein_coding	OID01429_ENSG00000187244	6974	4260	19:45316588:G:A	G	A	AC=153;AN=6058	rs28399654	0.974855	0.0251451	1	3.83479e-23	-0.46347	0.000999001	1.73201e-18	2	2
BCAM	+	1	protein_coding	OID01429_ENSG00000187244	6974	-257557	19:45054771:T:TGTTC	T	TGTTC	AC=508;AN=4772	rs10653046	0.892667	0.107333	0.804884	6.10036e-08	0.125073	0.000999001	0.000156588	3	3
BCAM	+	1	protein_coding	OID01429_ENSG00000187244	6974	261785	19:45574113:T:G	T	G	AC=152;AN=5598	rs201269048	0.972619	0.0273805	0.78774	6.17146e-06	-0.177712	0.00599401	0.0121537	4	4
BCAM	+	1	protein_coding	OID01429_ENSG00000187244	6974	26567	19:45338895:G:A	G	A	AC=791;AN=6058	rs34374273	0.8696	0.1304	1	2.54088e-05	-0.0943109	0.041958	0.0446142	5	5
BCAM	+	1	protein_coding	OID01429_ENSG00000187244	6974	-267496	19:45044832:G:C	G	C	AC=302;AN=5160	rs1625502	0.942257	0.0577433	0.778507	0.000102211	-0.115299	0.154845	0.150315	6	6
BCAM	+	1	protein_coding	OID01429_ENSG00000187244	6974	-305194	19:45007134:T:C	T	C	AC=79;AN=5928	rs144324130	0.98682	0.0131796	0.846165	0.000160158	-0.22631	0.220779	0.218623	7	7
QDPR	-	2	protein_coding	OID01162_ENSG00000151552	6727	100	4:17513757:CG:C	CG	C	AC=1311;AN=5858	rs67496406	0.775776	0.224224	0.978179	1.29834e-133	-0.265581	0.000999001	3.18515e-109	1	1
QDPR	-	2	protein_coding	OID01162_ENSG00000151552	6727	-682290	4:18196147:T:C	T	C	AC=256;AN=6000	rs1553461	0.957343	0.0426571	0.968386	0.000240294	0.0773698	0.267732	0.264904	2	2
EPHB4	-	2	protein_coding	OID00569_ENSG00000196411	6580	27794	7:100397327:G:C	G	C	AC=3075;AN=6012	rs314345	0.488954	0.511046	0.996436	4.65115e-23	0.121429	0.000999001	1.19921e-17	1	1
SLAMF7	+	2	protein_coding	OID00383_ENSG00000026751	6467	11037	1:160720074:C:T	C	T	AC=561;AN=5560	rs11581248	0.89905	0.10095	0.908792	3.87007e-51	-1.0055	0.000999001	1.58776e-43	1	1
SLAMF7	+	2	protein_coding	OID00383_ENSG00000026751	6467	1120	1:160710157:G:A	G	A	AC=1789;AN=5864	rs2295616	0.695507	0.304493	0.981709	1.22242e-22	-0.432018	0.000999001	9.02553e-18	2	2
SLAMF7	+	2	protein_coding	OID00383_ENSG00000026751	6467	482302	1:161191339:C:T	C	T	AC=349;AN=5936	rs12721035	0.941283	0.0587171	0.95783	6.626e-07	0.354448	0.000999001	0.00170931	3	3
PRTN3	+	2	protein_coding	OID00618_ENSG00000196415	7394	-1805	19:839158:T:C	T	C	AC=4790;AN=6058	rs12052108	0.209703	0.790297	1	1.65479e-21	0.624575	0.000999001	4.9849e-16	3	1
PRTN3	+	2	protein_coding	OID00618_ENSG00000196415	7394	-8683	19:832280:G:A	G	A	AC=372;AN=5782	rs140711404	0.935685	0.0643147	0.926742	2.34103e-10	-0.471524	0.000999001	3.22143e-06	2	2
PRTN3	+	2	protein_coding	OID00618_ENSG00000196415	7394	39118	19:880081:G:A	G	A	AC=81;AN=5888	rs117097731	0.986397	0.0136032	0.820539	2.19804e-09	-0.869592	0.000999001	2.11342e-05	5	3
PRTN3	+	2	protein_coding	OID00618_ENSG00000196415	7394	-4920	19:836043:T:C	T	C	AC=3748;AN=4858	rs10425544	0.228187	0.771813	0.875862	8.55643e-07	0.46164	0.004995	0.0042161	1	4
PRTN3	+	2	protein_coding	OID00618_ENSG00000196415	7394	62157	19:903120:A:G	A	G	AC=3282;AN=3886	rs7508374	0.155936	0.844064	0.742135	8.92225e-07	0.262815	0.004995	0.00422824	4	5
PRTN3	+	2	protein_coding	OID00618_ENSG00000196415	7394	-6148	19:834815:A:G	A	G	AC=502;AN=3618	rs113545319	0.860453	0.139547	0.708392	5.15857e-05	-0.310607	0.141858	0.144078	6	6
CASP3	-	2	protein_coding	OID00630_ENSG00000164305	8178	-17537	4:185588200:C:T	C	T	AC=727;AN=5898	rs870822	0.876449	0.123551	0.971237	1.47774e-19	-0.127862	0.000999001	1.38632e-14	1	1
CASP3	-	2	protein_coding	OID00630_ENSG00000164305	8178	7659	4:185563004:G:A	G	A	AC=2163;AN=4574	rs4647628	0.527067	0.472933	0.883049	4.79166e-06	0.0433982	0.013986	0.0161653	2	2
CASP3	-	2	protein_coding	OID00630_ENSG00000164305	8178	-130113	4:185700776:T:G	T	G	AC=3195;AN=5686	rs4069938	0.437736	0.562264	0.969862	8.19763e-05	-0.0357283	0.188811	0.18114	3	3
CD163	-	1	protein_coding	OID00577_ENSG00000177575	7335	-70276	12:7726765:C:T	C	T	AC=257;AN=6046	ss1388044901	0.957189	0.042811	0.982685	1.69456e-08	-0.246026	0.001998	9.21273e-05	1	1
CD163	-	1	protein_coding	OID00577_ENSG00000177575	7335	-240166	12:7896655:T:C	T	C	AC=1457;AN=5890	ss1388050372	0.75257	0.24743	0.979809	0.000111974	0.0798292	0.171828	0.176769	2	2
PAM	+	1	protein_coding	OID01256_ENSG00000145730	7025	445843	5:102535528:T:C	T	C	AC=302;AN=6056	rs74643044	0.950177	0.0498226	0.999389	7.76404e-116	-0.737519	0.000999001	1.1065e-99	1	1
PAM	+	1	protein_coding	OID01256_ENSG00000145730	7025	256197	5:102345882:A:C	A	C	AC=352;AN=5208	rs34596924	0.933496	0.0665043	0.825909	7.15836e-27	0.266461	0.000999001	1.12279e-20	2	2
PAM	+	1	protein_coding	OID01256_ENSG00000145730	7025	319856	5:102409541:C:A	C	A	AC=111;AN=6028	rs181063633	0.981367	0.0186325	0.95178	2.32126e-22	0.777963	0.000999001	2.86566e-17	5	3
PAM	+	1	protein_coding	OID01256_ENSG00000145730	7025	530423	5:102620108:C:A	C	A	AC=153;AN=5824	rs146172211	0.973693	0.026307	0.865964	1.05415e-16	-0.560576	0.000999001	4.45812e-12	6	4
PAM	+	1	protein_coding	OID01256_ENSG00000145730	7025	216804	5:102306489:CTT:CT	CTT	CT	AC=2124;AN=5886	rs532580061;rs553508542	0.639322	0.360678	0.986801	2.46801e-13	-0.114418	0.000999001	3.14676e-09	3	5
PAM	+	1	protein_coding	OID01256_ENSG00000145730	7025	-556776	5:101532909:A:C	A	C	AC=69;AN=5914	rs549623639	0.987942	0.0120581	0.874655	9.04394e-08	-0.274328	0.000999001	0.000209383	4	6
PAM	+	1	protein_coding	OID01256_ENSG00000145730	7025	-411046	5:101678639:C:CA	C	CA	AC=2148;AN=5824	rs550521017	0.632249	0.367751	0.974549	6.56168e-07	0.0742945	0.001998	0.00132106	8	7
PAM	+	1	protein_coding	OID01256_ENSG00000145730	7025	86735	5:102176420:T:C	T	C	AC=130;AN=5974	rs73191083	0.978261	0.0217391	0.929048	0.000257369	-0.159316	0.212787	0.204965	7	8
PAM	+	1	protein_coding	OID01256_ENSG00000145730	7025	540817	5:102630502:T:A	T	A	AC=229;AN=6034	rs7705100;rs533210724	0.962136	0.0378641	0.983765	0.00031156	-0.126482	0.253746	0.238035	9	9
PAM	+	1	protein_coding	OID01256_ENSG00000145730	7025	-102806	5:101986879:A:T	A	T	AC=78;AN=5768	rs116367733	0.986624	0.0133762	0.76055	0.000418473	0.169796	0.311688	0.297572	10	10
NID2	-	2	protein_coding	OID01443_ENSG00000087303	7509	47946	14:52487766:T:C	T	C	AC=3284;AN=6016	rs2516600	0.45456	0.54544	0.995553	8.40031e-30	0.245002	0.000999001	3.62456e-20	1	1
NID2	-	2	protein_coding	OID01443_ENSG00000087303	7509	-783439	14:53319151:C:CAAAAAA	C	CAAAAAA	AC=5230;AN=5988	rs559225657	0.126997	0.873003	0.987821	0.000103671	-0.124128	0.221778	0.219805	2	2
NID2	-	2	protein_coding	OID01443_ENSG00000087303	7509	949351	14:51586361:C:T	C	T	AC=77;AN=5976	rs118148398	0.986765	0.0132353	0.881065	0.000107767	-0.347509	0.220779	0.224419	3	3
MMP12	-	2	processed_transcript	OID00456_ENSG00000110347	7928	-2931	11:102748695:A:G	A	G	AC=1043;AN=5992	rs17368814	0.82703	0.17297	0.99187	3.24771e-95	-1.0649	0.000999001	6.89519e-80	1	1
MMP12	-	2	processed_transcript	OID00456_ENSG00000110347	7928	24819	11:102720945:G:A	G	A	AC=1328;AN=6058	rs626750	0.782237	0.217763	0.999696	2.30245e-20	0.425681	0.000999001	3.47935e-15	2	2
MMP12	-	2	processed_transcript	OID00456_ENSG00000110347	7928	-47947	11:102793711:GT:G	GT	G	AC=4811;AN=5908	rs35762944	0.186177	0.813823	0.979104	1.07772e-16	0.20572	0.000999001	6.86357e-12	3	3
MMP12	-	2	processed_transcript	OID00456_ENSG00000110347	7928	-85641	11:102831405:A:G	A	G	AC=3248;AN=5908	rs694790	0.448065	0.551935	0.984845	2.1659e-08	0.122263	0.000999001	0.000102977	4	4
MMP12	-	2	processed_transcript	OID00456_ENSG00000110347	7928	14726	11:102731038:C:T	C	T	AC=94;AN=6046	rs147339574	0.98433	0.0156704	0.978678	0.000148727	-0.285189	0.194805	0.187967	5	5
ALDH1A1	-	2	protein_coding	OID01156_ENSG00000165092	5782	143225	9:75552133:G:A	G	A	AC=1405;AN=5928	rs2210103	0.763582	0.236418	0.987222	3.18061e-06	0.0876372	0.004995	0.005514	1	1
CD4	+	1	protein_coding	OID00466_ENSG00000010610	7031	522	12:6896546:A:G	A	G	AC=1766;AN=5774	rs73053728	0.694219	0.305781	0.969115	1.17124e-78	-0.33644	0.000999001	1.82232e-67	1	1
CD4	+	1	protein_coding	OID00466_ENSG00000010610	7031	32545	12:6928569:T:A	T	A	AC=250;AN=6058	ss1388023864	0.958897	0.0411025	1	2.21213e-10	0.244795	0.000999001	2.03436e-06	2	2
CD4	+	1	protein_coding	OID00466_ENSG00000010610	7031	14442	12:6910466:G:A	G	A	AC=675;AN=5300	rs148710988	0.872556	0.127444	0.881611	4.10845e-05	0.1003	0.0849151	0.0815318	3	3
SPP1	+	2	protein_coding	OID00621_ENSG00000118785	6772	-125821	4:88770998:C:T	C	T	AC=4406;AN=5946	rs1477603	0.25887	0.74113	0.986319	1.69926e-08	-0.116949	0.000999001	7.93479e-05	1	1
SPP1	+	2	protein_coding	OID00621_ENSG00000118785	6772	177328	4:89074147:T:G	T	G	AC=386;AN=5530	rs113787091	0.929908	0.0700918	0.875492	7.77676e-05	0.132613	0.101898	0.106388	2	2
CHRDL2	-	1	protein_coding	OID01170_ENSG00000054938	5878	10242	11:74432188:G:C	G	C	AC=194;AN=5884	rs535025308	0.966976	0.0330236	0.917584	8.73205e-39	-0.602716	0.000999001	7.78038e-31	1	1
CHRDL2	-	1	protein_coding	OID01170_ENSG00000054938	5878	55630	11:74386800:G:T	G	T	AC=2256;AN=6058	rs7104802	0.627498	0.372502	1	1.24965e-11	0.123151	0.000999001	1.41403e-07	2	2
CHRDL2	-	1	protein_coding	OID01170_ENSG00000054938	5878	6074	11:74436356:C:T	C	T	AC=124;AN=5684	rs7945698	0.978358	0.021642	0.794397	0.000613562	0.188809	0.398601	0.401462	3	3
SERPINE1	+	1	protein_coding	OID00591_ENSG00000106366	6808	13093	7:100783463:A:AAGAAAG	A	AAGAAAG	AC=2372;AN=3668	rs144669774	0.352128	0.647872	0.794475	2.11689e-07	-0.0819066	0.000999001	0.000935882	1	1
SERPINE1	+	1	protein_coding	OID00591_ENSG00000106366	6808	-252683	7:100517687:T:C	T	C	AC=2304;AN=5478	rs9691107	0.578008	0.421992	0.958481	2.26514e-07	0.0704445	0.001998	0.00100901	2	2
SERPINE1	+	1	protein_coding	OID00591_ENSG00000106366	6808	-106180	7:100664190:T:C	T	C	AC=460;AN=5420	rs7794549	0.915166	0.0848343	0.87707	0.000375663	0.0833727	0.396603	0.386583	3	3
SERPINE1	+	1	protein_coding	OID00591_ENSG00000106366	6808	778416	7:101548786:C:T	C	T	AC=852;AN=6028	rs13236072	0.858231	0.141769	0.990036	0.000433427	-0.0651124	0.425574	0.424053	4	4
CCL15	-	1	protein_coding	OID00629_ENSG00000267596	5752	438	17:34328646:CAGGGCAG:C	CAGGGCAG	C	AC=5510;AN=6044	rs536379477	0.0885299	0.91147	0.995201	0	-1.4183	0.000999001	0	1	1
CCL15	-	1	protein_coding	OID00629_ENSG00000267596	5752	18828	17:34310256:C:A	C	A	AC=634;AN=5708	rs76190126	0.888699	0.111301	0.933213	2.46517e-10	0.145123	0.000999001	8.26175e-07	2	2
CCL15	-	1	protein_coding	OID00629_ENSG00000267596	5752	-36154	17:34365238:G:A	G	A	AC=3978;AN=4420	rs854643	0.100309	0.899691	0.748474	3.39029e-05	0.0932809	0.04995	0.0502555	3	3
CCL15	-	1	protein_coding	OID00629_ENSG00000267596	5752	32989	17:34296095:AT:A	AT	A	AC=5019;AN=6036	rs548417710	0.167907	0.832093	0.995278	0.000223811	-0.0646268	0.247752	0.25053	4	4
COMP	-	2	protein_coding	OID01274_ENSG00000105664	6005	175003	19:18727120:T:C	T	C	AC=89;AN=5860	rs35462393	0.9845	0.0155	0.81665	3.74704e-11	-0.450439	0.000999001	1.12897e-07	1	1
COMP	-	2	protein_coding	OID01274_ENSG00000105664	6005	-4514	19:18906637:C:T	C	T	AC=120;AN=5940	rs145122962	0.97979	0.0202103	0.905467	5.60175e-08	-0.324617	0.000999001	9.97485e-05	2	2
COMP	-	2	protein_coding	OID01274_ENSG00000105664	6005	-16396	19:18918519:A:T	A	T	AC=1290;AN=4466	rs8100054	0.71148	0.28852	0.861622	1.24744e-05	0.0902206	0.013986	0.0175799	3	3
COMP	-	2	protein_coding	OID01274_ENSG00000105664	6005	175647	19:18726476:G:C	G	C	AC=1272;AN=5880	rs61298336	0.783959	0.216041	0.981514	0.000262779	0.080365	0.268731	0.266311	4	4
PLAT	-	1	protein_coding	OID00635_ENSG00000104368	5694	64027	8:42001215:T:C	T	C	AC=2380;AN=5668	rs60179949	0.5796	0.4204	0.967277	0.000252187	0.0686883	0.220779	0.218682	1	1
GLRX	-	2	protein_coding	OID01137_ENSG00000173221	5918	-3510	5:95162219:AAAAC:AAAACAAAC	AAAAC	AAAACAAAC	AC=539;AN=5800	rs577189850;rs540762532	0.907638	0.092362	0.944544	2.44596e-05	-0.122543	0.0949051	0.0903773	1	1
GLRX	-	2	protein_coding	OID01137_ENSG00000173221	5918	-39911	5:95198620:C:A	C	A	AC=222;AN=5944	rs79468456	0.962537	0.037463	0.945593	5.84752e-05	0.174805	0.167832	0.16359	2	2
GLRX	-	2	protein_coding	OID01137_ENSG00000173221	5918	-823481	5:95982190:T:C	T	C	AC=122;AN=5936	rs113007670	0.979263	0.0207373	0.895416	0.000189531	0.209696	0.333666	0.337745	3	3
CCL16	-	2	protein_coding	OID00654_ENSG00000161573	5743	2426	17:34306106:A:G	A	G	AC=303;AN=5520	rs10445391	0.944602	0.0553982	0.837241	2.92543e-235	-1.31375	0.000999001	7.66377e-200	1	1
CCL16	-	2	protein_coding	OID00654_ENSG00000161573	5743	6342	17:34302190:A:G	A	G	AC=4587;AN=5744	rs1635277	0.20102	0.79898	0.959721	3.23242e-19	-0.367395	0.000999001	4.96816e-14	2	2
CCL16	-	2	protein_coding	OID00654_ENSG00000161573	5743	4966	17:34303566:C:T	C	T	AC=4476;AN=6058	rs2063979	0.260638	0.739362	1	6.73393e-10	0.570661	0.000999001	4.90348e-06	3	3
CCL16	-	2	protein_coding	OID00654_ENSG00000161573	5743	-20010	17:34328542:G:A	G	A	AC=192;AN=5962	rs2293788	0.968228	0.031772	0.941217	1.24338e-05	-1.93224	0.027972	0.0245575	4	4
CCL16	-	2	protein_coding	OID00654_ENSG00000161573	5743	-15320	17:34323852:T:G	T	G	AC=200;AN=5994	rs854691	0.966927	0.0330727	0.953049	6.8367e-05	1.75022	0.108891	0.10347	6	5
CCL16	-	2	protein_coding	OID00654_ENSG00000161573	5743	-946394	17:35254926:TATA:T	TATA	T	AC=2371;AN=4360	rs568913194	0.457066	0.542934	0.869551	0.000157874	-0.0617699	0.210789	0.201249	5	6
CCL16	-	2	protein_coding	OID00654_ENSG00000161573	5743	11056	17:34297476:GAAA:G	GAAA	G	AC=4306;AN=5774	rs560897401;rs553254366;rs576896772	0.253721	0.746279	0.961304	0.000354684	-0.353321	0.36963	0.36431	7	7
F7	+	2	protein_coding	OID01239_ENSG00000057593	7351	1485	13:113761590:C:T	C	T	AC=993;AN=5110	rs142493427	0.80394	0.19606	0.893896	1.75039e-34	0.222783	0.000999001	8.33247e-28	2	1
F7	+	2	protein_coding	OID01239_ENSG00000057593	7351	12602	13:113772707:G:A	G	A	AC=488;AN=6048	rs6041	0.918954	0.0810462	0.994495	1.597e-05	-0.363211	0.03996	0.0391568	3	2
F7	+	2	protein_coding	OID01239_ENSG00000057593	7351	123	13:113760228:G:A	G	A	AC=422;AN=5566	rs6039	0.923509	0.0764912	0.888451	7.17492e-05	-0.271709	0.144855	0.139365	4	3
CTSF	-	2	protein_coding	OID01400_ENSG00000174080	3778	-835642	11:67171954:C:T	C	T	AC=136;AN=6038	rs58423665	0.977361	0.0226391	0.981321	4.01051e-42	-1.38373	0.000999001	1.11308e-33	1	1
CTSF	-	2	protein_coding	OID01400_ENSG00000174080	3778	-740155	11:67076467:C:T	C	T	AC=82;AN=6038	rs76227952	0.986417	0.0135834	0.966476	2.88844e-17	1.08959	0.000999001	2.14647e-12	3	2
CTSF	-	2	protein_coding	OID01400_ENSG00000174080	3778	-3727	11:66340039:T:C	T	C	AC=1286;AN=5988	rs4930383	0.785318	0.214682	0.992453	2.77375e-05	0.149626	0.032967	0.0267307	4	3
CTSF	-	2	protein_coding	OID01400_ENSG00000174080	3778	-199827	11:66536139:GT:G	GT	G	AC=117;AN=4446	rs573394951	0.973926	0.0260736	0.523306	0.000379944	-0.193912	0.221778	0.227308	5	4
CTSF	-	2	protein_coding	OID01400_ENSG00000174080	3778	31185	11:66305127:T:C	T	C	AC=2558;AN=5412	rs11227521	0.527748	0.472252	0.953539	0.000671289	0.0780911	0.347652	0.343897	2	5
SNAP23	+	1	protein_coding	OID01163_ENSG00000092531	4372	59052	15:42842483:A:G	A	G	AC=132;AN=5476	rs566656646	0.975384	0.0246165	0.697072	9.17377e-05	0.158317	0.0689311	0.0732639	2	1
SNAP23	+	1	protein_coding	OID01163_ENSG00000092531	4372	39178	15:42822609:GATATAA:G	GATATAA	G	AC=92;AN=6028	rs199964178	0.984613	0.0153871	0.957951	0.00074961	-0.179717	0.392607	0.376692	1	2
HAVCR1	-	2	protein_coding	OID00426_ENSG00000113249	7408	16804	5:156469326:G:A	G	A	AC=1714;AN=6050	rs12520634	0.717076	0.282924	0.99877	2.48078e-48	-0.381533	0.000999001	8.34209e-40	1	1
HAVCR1	-	2	protein_coding	OID00426_ENSG00000113249	7408	3834	5:156482296:C:G	C	G	AC=117;AN=6058	rs56084311	0.980335	0.0196647	1	1.54908e-25	-0.751405	0.000999001	7.55208e-20	3	2
HAVCR1	-	2	protein_coding	OID00426_ENSG00000113249	7408	11567	5:156474563:CA:C	CA	C	AC=2248;AN=5588	rs143885432	0.59731	0.40269	0.966589	1.54821e-13	0.208639	0.000999001	1.70259e-09	2	3
HAVCR1	-	2	protein_coding	OID00426_ENSG00000113249	7408	-1105	5:156487235:T:C	T	C	AC=1707;AN=5080	rs4704841	0.664686	0.335314	0.920556	4.17296e-10	0.15995	0.000999001	1.96696e-06	4	4
HAVCR1	-	2	protein_coding	OID00426_ENSG00000113249	7408	2627	5:156483503:G:A	G	A	AC=115;AN=5890	rs193192832	0.980948	0.0190524	0.876886	3.87206e-06	-0.304085	0.00599401	0.0060648	5	5
HAVCR1	-	2	protein_coding	OID00426_ENSG00000113249	7408	-707494	5:157193624:T:C	T	C	AC=5050;AN=5276	rs4704751	0.0425453	0.957455	0.767405	6.14145e-05	-0.170889	0.0679321	0.0718316	6	6
HAVCR1	-	2	protein_coding	OID00426_ENSG00000113249	7408	-623871	5:157110001:T:C	T	C	AC=2154;AN=5764	rs10063482	0.626143	0.373857	0.978413	0.000190483	0.0728953	0.187812	0.186673	7	7
HAVCR1	-	2	protein_coding	OID00426_ENSG00000113249	7408	-879636	5:157365766:C:CATAGATAGATAG	C	CATAGATAGATAG	AC=195;AN=4830	rs140476871	0.96	0.04	0.690511	0.000316207	0.150167	0.296703	0.278527	8	8
ADM	+	2	protein_coding	OID00381_ENSG00000148926	8167	35504	11:10361731:G:C	G	C	AC=2950;AN=5804	rs2923095	0.4909	0.5091	0.978527	1.34642e-14	-0.121613	0.000999001	3.10295e-10	1	1
ADM	+	2	protein_coding	OID00381_ENSG00000148926	8167	75277	11:10401504:C:T	C	T	AC=1749;AN=5762	rs2923119	0.697185	0.302815	0.972141	7.34864e-06	0.0755695	0.015984	0.0160189	2	2
ADM	+	2	protein_coding	OID00381_ENSG00000148926	8167	612777	11:10939004:G:A	G	A	AC=66;AN=6010	rs117349446	0.989116	0.0108837	0.914376	0.00040319	-0.254588	0.438561	0.415862	3	3
GP1BA	+	2	protein_coding	OID01234_ENSG00000185245	7985	1603	17:4837195:C:A	C	A	AC=497;AN=5732	rs553749201	0.913658	0.086342	0.93287	9.07695e-09	-0.161074	0.000999001	3.51969e-05	1	1
GP1BA	+	2	protein_coding	OID01234_ENSG00000185245	7985	14720	17:4850312:G:C	G	C	AC=447;AN=6032	rs1859433	0.925866	0.074134	0.993539	4.67507e-08	0.155787	0.000999001	0.000152262	2	2
GP1BA	+	2	protein_coding	OID01234_ENSG00000185245	7985	884102	17:5719694:G:C	G	C	AC=156;AN=5988	rs7226001	0.97407	0.0259295	0.938881	0.000139961	-0.18605	0.224775	0.220828	3	3
LGALS9	+	1	protein_coding	OID00406_ENSG00000168961	4083	4653	17:25961477:G:A	G	A	AC=1267;AN=6002	rs11080241	0.788806	0.211194	0.993912	6.70151e-158	-0.505712	0.000999001	1.30759e-136	1	1
LGALS9	+	1	protein_coding	OID00406_ENSG00000168961	4083	-55	17:25956769:C:T	C	T	AC=275;AN=5394	rs116866498	0.948607	0.0513934	0.845074	2.11872e-11	-0.191907	0.000999001	1.36415e-07	2	2
LGALS9	+	1	protein_coding	OID00406_ENSG00000168961	4083	18671	17:25975495:AACATTTGT:A	AACATTTGT	A	AC=903;AN=4980	rs72528663	0.817236	0.182764	0.881277	2.35256e-05	0.0774975	0.024975	0.0279825	4	3
LGALS9	+	1	protein_coding	OID00406_ENSG00000168961	4083	326338	17:26283162:G:A	G	A	AC=3571;AN=5126	rs929465	0.304149	0.695851	0.918147	4.61707e-05	-0.0620728	0.044955	0.0477098	3	4
LGALS9	+	1	protein_coding	OID00406_ENSG00000168961	4083	439504	17:26396328:C:T	C	T	AC=128;AN=5874	rs76034594	0.977885	0.0221151	0.913268	0.000733815	0.141376	0.410589	0.417836	5	5
ANPEP	-	2	protein_coding	OID00611_ENSG00000166825	7447	30328	15:90328305:T:C	T	C	AC=204;AN=5686	rs1042499	0.964421	0.0355792	0.830052	2.55507e-23	0.398166	0.000999001	3.71827e-18	3	1
ANPEP	-	2	protein_coding	OID00611_ENSG00000166825	7447	1693	15:90356940:C:T	C	T	AC=860;AN=5526	rs7181262	0.843408	0.156592	0.932634	3.16181e-16	-0.179346	0.000999001	9.10541e-12	2	2
ANPEP	-	2	protein_coding	OID00611_ENSG00000166825	7447	13298	15:90345335:G:A	G	A	AC=422;AN=5850	rs2007084	0.92819	0.0718103	0.937835	9.07549e-10	-0.246551	0.000999001	4.91568e-06	7	3
ANPEP	-	2	protein_coding	OID00611_ENSG00000166825	7447	23803	15:90334830:A:T	A	T	AC=1674;AN=5510	rs28556743	0.695144	0.304856	0.949248	1.32565e-06	-0.132762	0.002997	0.00344258	6	4
ANPEP	-	2	protein_coding	OID00611_ENSG00000166825	7447	-40544	15:90399177:TAAA:T	TAAA	T	AC=3543;AN=5400	rs532045854	0.342562	0.657438	0.94137	5.16927e-06	-0.0806535	0.00999001	0.0126169	4	5
ANPEP	-	2	protein_coding	OID00611_ENSG00000166825	7447	9075	15:90349558:C:T	C	T	AC=3020;AN=6058	rs25653	0.501612	0.498388	1	3.86179e-05	0.0916381	0.0749251	0.0707354	8	6
ANPEP	-	2	protein_coding	OID00611_ENSG00000166825	7447	24156	15:90334477:A:G	A	G	AC=2787;AN=5692	rs6496604	0.510299	0.489701	0.969326	9.25254e-05	-0.097729	0.150849	0.148518	1	7
ANPEP	-	2	protein_coding	OID00611_ENSG00000166825	7447	148149	15:90210484:G:T	G	T	AC=471;AN=4644	rs3825990	0.899453	0.100547	0.771762	0.000360856	-0.08885	0.426573	0.418725	9	8
COL1A1	-	2	protein_coding	OID00641_ENSG00000108821	5473	-67002	17:48345995:T:C	T	C	AC=347;AN=5444	rs75953684	0.936422	0.0635776	0.84459	0.000180063	-0.155746	0.237762	0.232335	1	1
EGFR	+	1	protein_coding	OID00637_ENSG00000146648	9118	150082	7:55236796:C:T	C	T	AC=2677;AN=5670	rs10081281	0.528946	0.471054	0.971686	3.48627e-10	0.0857985	0.000999001	2.60835e-06	1	1
EGFR	+	1	protein_coding	OID00637_ENSG00000146648	9118	-134131	7:54952583:C:A	C	A	AC=566;AN=5970	rs35580613	0.903991	0.0960092	0.979007	1.11249e-07	-0.114361	0.000999001	0.000375773	2	2
EGFR	+	1	protein_coding	OID00637_ENSG00000146648	9118	109233	7:55195947:C:T	C	T	AC=552;AN=5368	rs10488142	0.897455	0.102545	0.882692	3.87731e-05	0.088557	0.0549451	0.0586276	3	3
TFRC	-	2	protein_coding	OID00593_ENSG00000072274	8330	16155	3:195792905:A:C	A	C	AC=3306;AN=6052	rs9852883	0.453533	0.546467	0.997308	9.89231e-52	-0.346995	0.000999001	1.45941e-44	1	1
GNLY	+	1	protein_coding	OID01262_ENSG00000115523	6700	20705	2:85933003:C:T	C	T	AC=1481;AN=6038	rs12151742	0.75469	0.24531	0.997473	2.09278e-41	0.482314	0.000999001	4.85958e-32	1	1
GNLY	+	1	protein_coding	OID01262_ENSG00000115523	6700	664	2:85912962:C:T	C	T	AC=281;AN=5848	rs17430897	0.95227	0.0477303	0.923318	1.3803e-14	0.539223	0.000999001	7.65646e-10	2	2
TNFRSF10A	-	2	protein_coding	OID00391_ENSG00000104689	7370	20761	8:23061878:G:A	G	A	AC=2730;AN=6036	rs6995408	0.548043	0.451957	0.997611	1.07437e-32	0.477544	0.000999001	9.59016e-27	2	1
TNFRSF10A	-	2	protein_coding	OID00391_ENSG00000104689	7370	-849	8:23083488:G:T	G	T	AC=1346;AN=6000	rs73224403	0.776603	0.223397	0.991863	1.30289e-27	0.662904	0.000999001	4.73938e-22	4	2
TNFRSF10A	-	2	protein_coding	OID00391_ENSG00000104689	7370	-332	8:23082971:G:T	G	T	AC=3070;AN=5774	rs13278062	0.467027	0.532973	0.978086	1.7903e-20	-0.420807	0.000999001	1.13035e-15	1	3
TNFRSF10A	-	2	protein_coding	OID00391_ENSG00000104689	7370	45037	8:23037602:C:CT	C	CT	AC=977;AN=5768	rs576476091	0.828934	0.171066	0.95194	2.66126e-20	-0.388177	0.000999001	2.96467e-15	3	4
TNFRSF10A	-	2	protein_coding	OID00391_ENSG00000104689	7370	24419	8:23058220:T:G	T	G	AC=1297;AN=6058	rs20576	0.78675	0.21325	1	7.8812e-18	-0.512714	0.000999001	3.65803e-13	5	5
TNFRSF10A	-	2	protein_coding	OID00391_ENSG00000104689	7370	375	8:23082264:C:G	C	G	AC=63;AN=6038	rs34601117	0.989651	0.0103493	0.954668	4.54546e-09	-0.860452	0.000999001	2.3372e-05	6	6
TNFRSF10A	-	2	protein_coding	OID00391_ENSG00000104689	7370	821380	8:22261259:C:A	C	A	AC=1732;AN=6040	rs75721887	0.7129	0.2871	0.997407	0.000256853	-0.119794	0.362637	0.342728	7	7
ITGB2	-	1	protein_coding	OID00565_ENSG00000160255	7831	15738	21:46336166:C:G	C	G	AC=4516;AN=5438	rs7282310	0.170079	0.829921	0.918475	2.65975e-05	0.119051	0.0619381	0.0613635	1	1
ITGB2	-	1	protein_coding	OID00565_ENSG00000160255	7831	110550	21:46241354:G:T	G	T	AC=157;AN=5990	rs138152338	0.973916	0.0260841	0.95252	0.000141962	-0.252338	0.238761	0.242032	2	2
ITGB2	-	1	protein_coding	OID00565_ENSG00000160255	7831	-384388	21:46736292:G:T	G	T	AC=439;AN=4614	rs34700676	0.904953	0.0950466	0.761819	0.000272198	0.127311	0.370629	0.388664	3	3
TXNDC5	-	2	protein_coding	OID01176_ENSG00000239264	8107	117305	6:7909341:T:A	T	A	AC=2857;AN=5646	rs408810	0.492573	0.507427	0.968119	1.28001e-09	-0.0616524	0.000999001	6.03034e-06	1	1
CD84	-	2	protein_coding	OID00420_ENSG00000066294	6229	-15753	1:160565059:C:T	C	T	AC=5397;AN=6050	rs7550663	0.107973	0.892027	0.99723	4.20865e-17	-0.138643	0.000999001	5.39879e-13	1	1
IL27	-	1	protein_coding	OID00402_ENSG00000197272	4357	9969	16:28513403:A:G	A	G	AC=2314;AN=6058	rs181206	0.617344	0.382656	1	1.55327e-07	-0.118318	0.000999001	0.000548057	1	1
IL27	-	1	protein_coding	OID00402_ENSG00000197272	4357	592877	16:27930495:A:T	A	T	AC=1621;AN=6050	rs55901072	0.729342	0.270658	0.999028	2.12384e-05	0.103022	0.037962	0.0363743	2	2
IL27	-	1	protein_coding	OID00402_ENSG00000197272	4357	-757114	16:29280486:T:C	T	C	AC=1107;AN=4376	rs9933505	0.747434	0.252566	0.864555	0.000252939	-0.0916768	0.24975	0.251397	3	3
FCGR2B	+	2	protein_coding	OID00442_ENSG00000072694	7222	-72242	1:161478859:T:C	T	C	AC=2978;AN=5950	rs4657041	0.498358	0.501642	0.989868	0	1.35339	0.000999001	0	1	1
FCGR2B	+	2	protein_coding	OID00442_ENSG00000072694	7222	90283	1:161641384:G:A	G	A	AC=858;AN=5464	rs6665610	0.843057	0.156943	0.918797	4.12468e-30	0.753304	0.000999001	3.84727e-24	2	2
FCGR2B	+	2	protein_coding	OID00442_ENSG00000072694	7222	111383	1:161662484:G:A	G	A	AC=1709;AN=6058	rs4657090	0.718085	0.281915	1	1.42757e-14	0.427225	0.000999001	2.39226e-10	6	3
FCGR2B	+	2	protein_coding	OID00442_ENSG00000072694	7222	59892	1:161610993:C:G	C	G	AC=331;AN=5666	rs10917585	0.941744	0.0582558	0.884045	3.7395e-08	-0.471591	0.001998	0.000161946	7	4
FCGR2B	+	2	protein_coding	OID00442_ENSG00000072694	7222	-61748	1:161489353:C:T	C	T	AC=2021;AN=5844	rs1542042	0.654798	0.345202	0.978001	3.5579e-06	0.138241	0.010989	0.00826896	5	5
FCGR2B	+	2	protein_coding	OID00442_ENSG00000072694	7222	-287828	1:161263273:GA:G	GA	G	AC=113;AN=5314	rs562050581	0.978501	0.0214994	0.656137	2.98787e-05	-0.281051	0.047952	0.0534033	8	6
FCGR2B	+	2	protein_coding	OID00442_ENSG00000072694	7222	48553	1:161599654:G:T	G	T	AC=73;AN=5678	rs5030738	0.98744	0.0125602	0.651834	4.00777e-05	0.4213	0.0649351	0.0675597	3	7
FCGR2B	+	2	protein_coding	OID00442_ENSG00000072694	7222	220885	1:161771986:C:T	C	T	AC=77;AN=6058	rs138997959	0.987266	0.0127337	1	0.000283507	0.376976	0.33966	0.330571	9	8
VSIG2	-	2	protein_coding	OID00429_ENSG00000019102	7604	1987	11:124620147:G:T	G	T	AC=1609;AN=6058	rs11219769	0.735171	0.264829	1	1.72335e-10	0.154711	0.000999001	1.61992e-06	1	1
VSIG2	-	2	protein_coding	OID00429_ENSG00000019102	7604	4318	11:124617816:T:C	T	C	AC=143;AN=5904	rs61910623	0.976009	0.0239907	0.902676	1.03313e-07	-0.341873	0.000999001	0.000396256	2	2
MIF	+	2	protein_coding	OID01453_ENSG00000240972	7527	14604	22:24250795:C:G	C	G	AC=3659;AN=5916	rs2330634	0.38144	0.61856	0.989067	1.35085e-15	-0.11943	0.000999001	5.94975e-11	1	1
MIF	+	2	protein_coding	OID01453_ENSG00000240972	7527	-3145	22:24233046:C:T	C	T	AC=3361;AN=5904	rs3063367	0.430841	0.569159	0.988932	2.68336e-08	0.0816303	0.000999001	0.000125711	2	2
MIF	+	2	protein_coding	OID01453_ENSG00000240972	7527	-455492	22:23780699:C:T	C	T	AC=605;AN=6028	rs5751659	0.899546	0.100454	0.990359	0.000305627	0.0861606	0.375624	0.365193	3	3
PARP1	-	2	protein_coding	OID00469_ENSG00000143799	6993	-391170	1:226986950:G:A	G	A	AC=2141;AN=5474	rs12044509	0.60875	0.39125	0.949195	5.33402e-05	-0.0616782	0.0699301	0.0728215	1	1
CD79B	-	2	protein_coding	OID01157_ENSG00000007312	3870	21700	17:61988014:G:A	G	A	AC=2391;AN=5886	rs2006208	0.594725	0.405275	0.989746	2.42077e-10	-0.141387	0.000999001	1.40721e-06	1	1
CD79B	-	2	protein_coding	OID01157_ENSG00000007312	3870	462493	17:61547221:G:GT	G	GT	AC=2282;AN=4466	rs11418289	0.488377	0.511623	0.878297	0.000396075	-0.0811055	0.251748	0.242091	2	2
CDH2	-	1	protein_coding	OID01189_ENSG00000170558	5761	181316	18:25576094:C:G	C	G	AC=212;AN=6048	rs28365282	0.964309	0.0356912	0.993094	4.20957e-08	0.252547	0.000999001	7.81816e-05	2	1
CDH2	-	1	protein_coding	OID01189_ENSG00000170558	5761	59344	18:25698066:GT:G	GT	G	AC=1552;AN=5958	rs35084872	0.739173	0.260827	0.988329	4.47324e-08	-0.108262	0.000999001	8.03189e-05	1	2
CDH2	-	1	protein_coding	OID01189_ENSG00000170558	5761	-989173	18:26746583:C:A	C	A	AC=1168;AN=5972	rs1592679	0.805101	0.194899	0.988893	0.000156877	-0.0811493	0.137862	0.138792	3	3
CDH2	-	1	protein_coding	OID01189_ENSG00000170558	5761	241170	18:25516240:G:A	G	A	AC=496;AN=5886	rs10469050	0.915367	0.0846333	0.954865	0.000405394	0.109551	0.307692	0.305326	4	4
CDH2	-	1	protein_coding	OID01189_ENSG00000170558	5761	776747	18:24980663:T:C	T	C	AC=216;AN=5598	rs12953778	0.961646	0.0383543	0.816616	0.000654866	0.141563	0.437562	0.426047	5	5
IL1R2	+	2	protein_coding	OID00627_ENSG00000115590	6154	8898	2:102617204:T:C	T	C	AC=2855;AN=6058	rs7561460	0.527563	0.472437	1	2.1405e-128	-0.45058	0.000999001	2.49565e-105	1	1
IL1R2	+	2	protein_coding	OID00627_ENSG00000115590	6154	-8137	2:102600169:A:C	A	C	AC=4617;AN=5996	rs740044	0.229967	0.770033	0.991955	6.36535e-09	0.123347	0.000999001	2.89346e-05	2	2
IL1R2	+	2	protein_coding	OID00627_ENSG00000115590	6154	-597044	2:102011262:T:C	T	C	AC=186;AN=5818	rs182159217	0.968603	0.0313969	0.874178	1.18787e-05	-0.179679	0.01998	0.0192027	3	3
TGFBR3	-	2	protein_coding	OID01279_ENSG00000069702	5915	55996	1:92315896:C:T	C	T	AC=106;AN=5674	rs17575497	0.981074	0.0189264	0.757191	6.43072e-05	0.333386	0.105894	0.0987359	2	1
TGFBR3	-	2	protein_coding	OID01279_ENSG00000069702	5915	256679	1:92115213:C:CGT	C	CGT	AC=309;AN=5988	rs202133920	0.948304	0.051696	0.95824	0.000294384	-0.191195	0.27972	0.274772	1	2
REG4	-	2	protein_coding	OID01184_ENSG00000134193	3904	-76043	1:120430326:A:G	A	G	AC=68;AN=5728	rs75173717	0.988408	0.0115922	0.700378	8.72676e-10	0.478355	0.000999001	5.27918e-06	2	1
REG4	-	2	protein_coding	OID01184_ENSG00000134193	3904	3897	1:120350386:C:T	C	T	AC=186;AN=5558	rs72695200	0.966737	0.0332629	0.761143	6.71583e-09	-0.311283	0.000999001	2.82965e-05	1	2
REG4	-	2	protein_coding	OID01184_ENSG00000134193	3904	-26707	1:120380990:C:T	C	T	AC=4920;AN=6058	rs3009186	0.188427	0.811573	1	6.23313e-07	-0.129642	0.000999001	0.00130918	3	3
IL1R1	+	1	protein_coding	OID00613_ENSG00000115594	6051	54805	2:102735809:T:A	T	A	AC=1725;AN=6054	rs4603782	0.714677	0.285323	0.99931	1.72813e-10	-0.119866	0.000999001	8.92122e-07	1	1
IL1R1	+	1	protein_coding	OID00613_ENSG00000115594	6051	-56778	2:102624226:G:A	G	A	AC=2809;AN=5992	rs3218848	0.529987	0.470013	0.993067	2.2578e-08	0.0947655	0.000999001	5.95495e-05	2	2
IL1R1	+	1	protein_coding	OID00613_ENSG00000115594	6051	596858	2:103277862:G:C	G	C	AC=267;AN=5402	rs72828033	0.951012	0.0489877	0.816844	2.08043e-06	0.161998	0.002997	0.00395748	3	3
IL1R1	+	1	protein_coding	OID00613_ENSG00000115594	6051	171976	2:102852980:C:T	C	T	AC=2184;AN=6058	rs2287040	0.638298	0.361702	1	2.64497e-05	0.07129	0.031968	0.0344005	4	4
IL1R1	+	1	protein_coding	OID00613_ENSG00000115594	6051	-40515	2:102640489:C:T	C	T	AC=954;AN=5988	rs3218971	0.841324	0.158676	0.988979	8.4663e-05	0.0833281	0.0969031	0.0937584	5	5
CR2	+	1	protein_coding	OID01258_ENSG00000117322	5733	32769	1:207660344:T:A	T	A	AC=4822;AN=6050	rs2182912	0.203841	0.796159	0.998691	9.02501e-13	-0.194199	0.000999001	3.26113e-09	2	1
CR2	+	1	protein_coding	OID01258_ENSG00000117322	5733	-40367	1:207587208:C:A	C	A	AC=504;AN=6046	rs61821106	0.91699	0.0830103	0.99642	2.15464e-12	-0.288611	0.000999001	7.20571e-09	1	2
CR2	+	1	protein_coding	OID01258_ENSG00000117322	5733	72229	1:207699804:T:C	T	C	AC=314;AN=5926	rs55661118	0.947282	0.0527183	0.953939	2.42625e-06	0.220789	0.002997	0.00406792	3	3
CR2	+	1	protein_coding	OID01258_ENSG00000117322	5733	-56105	1:207571470:AG:A	AG	A	AC=1797;AN=5902	rs10708772	0.696293	0.303707	0.983875	8.10314e-05	0.102457	0.0979021	0.101623	4	4
CR2	+	1	protein_coding	OID01258_ENSG00000117322	5733	544629	1:208172204:T:C	T	C	AC=2945;AN=4392	rs1152836	0.328936	0.671064	0.849152	0.000184383	0.0860397	0.200799	0.203956	5	5
LAMA4	-	1	protein_coding	OID01487_ENSG00000112769	5465	100401	6:112475740:AT:A	AT	A	AC=1337;AN=6010	rs34956253	0.777615	0.222385	0.994299	5.44657e-10	-0.102357	0.000999001	3.43568e-06	1	1
LAMA4	-	1	protein_coding	OID01487_ENSG00000112769	5465	49504	6:112526637:C:T	C	T	AC=420;AN=5526	rs75628159	0.923023	0.0769774	0.891353	0.000432874	-0.0900662	0.338661	0.327527	2	2
CA13	+	2	protein_coding	OID01146_ENSG00000185015	4063	-14696	8:86118120:CCATT:C	CCATT	C	AC=389;AN=6026	rs139766601	0.934705	0.0652949	0.987197	5.27131e-77	-0.310968	0.000999001	7.45624e-63	1	1
CA13	+	2	protein_coding	OID01146_ENSG00000185015	4063	25433	8:86158249:C:T	C	T	AC=4211;AN=6034	rs17740658	0.302427	0.697573	0.997971	2.33023e-50	0.137655	0.000999001	9.72237e-41	2	2
IL2RA	-	2	protein_coding	OID00570_ENSG00000134460	10028	21730	10:6082558:C:T	C	T	AC=440;AN=5860	rs11256464	0.924692	0.0753082	0.951931	1.65132e-112	0.737055	0.000999001	1.02705e-96	1	1
IL2RA	-	2	protein_coding	OID00570_ENSG00000134460	10028	40969	10:6063319:C:T	C	T	AC=978;AN=5986	rs7093069	0.836595	0.163405	0.985776	1.4005e-64	-0.397491	0.000999001	7.16784e-55	2	2
IL2RA	-	2	protein_coding	OID00570_ENSG00000134460	10028	-14678	10:6118966:C:T	C	T	AC=3210;AN=6058	rs4749955	0.469858	0.530142	1	2.25722e-07	0.0910734	0.000999001	0.00114581	3	3
IL2RA	-	2	protein_coding	OID00570_ENSG00000134460	10028	526	10:6103762:C:T	C	T	AC=250;AN=6048	rs12722486	0.95801	0.0419897	0.996004	1.50149e-06	0.181783	0.001998	0.00620823	5	4
IL2RA	-	2	protein_coding	OID00570_ENSG00000134460	10028	-15096	10:6119384:C:T	C	T	AC=661;AN=5784	rs41295087	0.885926	0.114074	0.948397	1.5644e-06	0.1256	0.004995	0.00643459	4	5
IL2RA	-	2	protein_coding	OID00570_ENSG00000134460	10028	-426937	10:6531225:T:C	T	C	AC=147;AN=5790	rs74997496	0.97435	0.0256497	0.844288	7.22662e-06	0.195335	0.022977	0.0250225	7	6
IL2RA	-	2	protein_coding	OID00570_ENSG00000134460	10028	18976	10:6085312:G:A	G	A	AC=2293;AN=6058	rs4749926	0.619761	0.380239	1	1.11775e-05	-0.0748052	0.03996	0.0375033	6	7
IL2RA	-	2	protein_coding	OID00570_ENSG00000134460	10028	534333	10:5569955:G:A	G	A	AC=93;AN=5746	rs61832636	0.98386	0.01614	0.780792	3.85313e-05	-0.206276	0.114885	0.109332	8	8
IL2RA	-	2	protein_coding	OID00570_ENSG00000134460	10028	-617659	10:6721947:G:GTGTA	G	GTGTA	AC=1447;AN=5800	rs138619552	0.749579	0.250421	0.973386	0.000112537	0.0658613	0.261738	0.253847	9	9
CCBL1	-	2	protein_coding	OID01204_ENSG00000171097	5849	31136	9:131613637:C:T	C	T	AC=4531;AN=6054	rs2805098	0.252419	0.747581	0.995333	1.62537e-26	-0.128044	0.000999001	4.61376e-20	1	1
CCBL1	-	2	protein_coding	OID01204_ENSG00000171097	5849	-106225	9:131750998:AT:A	AT	A	AC=917;AN=1892	rs528821221	0.516529	0.483471	0.620537	5.12039e-05	0.0516095	0.0809191	0.0807091	2	2
CCBL1	-	2	protein_coding	OID01204_ENSG00000171097	5849	349953	9:131294820:TAAAG:T	TAAAG	T	AC=211;AN=5748	rs147690301	0.963158	0.0368421	0.875706	0.000252011	0.0947151	0.28971	0.279436	3	3
CCBL1	-	2	protein_coding	OID01204_ENSG00000171097	5849	-400757	9:132045530:G:A	G	A	AC=86;AN=5288	rs62586016	0.983204	0.0167959	0.618868	0.000348123	-0.114387	0.36963	0.351979	4	4
TNC	-	1	protein_coding	OID01265_ENSG00000041982	7411	-17967	9:117898503:TC:T	TC	T	AC=1549;AN=5980	rs112774974	0.740124	0.259876	0.99267	1.45943e-12	-0.180208	0.000999001	4.54816e-08	1	1
TNC	-	1	protein_coding	OID01265_ENSG00000041982	7411	76941	9:117803595:A:G	A	G	AC=301;AN=5638	rs572681276	0.946886	0.0531142	0.869818	4.98632e-05	-0.192203	0.0899101	0.0926866	2	2
IGFBPL1	-	2	protein_coding	OID01192_ENSG00000137142	5506	15363	9:38409081:G:A	G	A	AC=4670;AN=6058	rs7857243	0.228723	0.771277	1	1.85356e-53	0.400808	0.000999001	3.68672e-45	2	1
IGFBPL1	-	2	protein_coding	OID01192_ENSG00000137142	5506	-5665	9:38430109:T:C	T	C	AC=2157;AN=6006	rs7046458	0.64028	0.35972	0.995813	1.21519e-30	0.251564	0.000999001	1.22599e-24	1	2
IGFBPL1	-	2	protein_coding	OID01192_ENSG00000137142	5506	33226	9:38391218:G:C	G	C	AC=4895;AN=6004	rs4878802	0.184553	0.815447	0.989151	9.07408e-07	0.123342	0.001998	0.00192345	5	3
IGFBPL1	-	2	protein_coding	OID01192_ENSG00000137142	5506	18104	9:38406340:T:C	T	C	AC=2217;AN=6000	rs10814689	0.630491	0.369509	0.992044	2.03998e-06	-0.100527	0.002997	0.00432886	4	4
IGFBPL1	-	2	protein_coding	OID01192_ENSG00000137142	5506	42653	9:38381791:A:G	A	G	AC=3185;AN=4876	rs7873652	0.345568	0.654432	0.896953	0.000262306	0.154865	0.296703	0.283255	6	5
IGFBPL1	-	2	protein_coding	OID01192_ENSG00000137142	5506	42805	9:38381639:A:G	A	G	AC=1537;AN=5130	rs10814685	0.700571	0.299429	0.913275	0.00033764	-0.11153	0.348651	0.341598	3	6
ANXA11	-	2	protein_coding	OID01159_ENSG00000122359	9090	297182	10:81668146:C:CT	C	CT	AC=1469;AN=3710	rs562547381	0.602639	0.397361	0.820078	2.36902e-06	0.0635926	0.00899101	0.00632898	1	1
MSMB	+	2	protein_coding	OID01469_ENSG00000138294	4556	-2	10:51549496:T:C	T	C	AC=3750;AN=6058	rs10993994	0.380883	0.619117	1	0	1.37253	0.000999001	8.14349e-306	1	1
MSMB	+	2	protein_coding	OID01469_ENSG00000138294	4556	43856	10:51593354:G:A	G	A	AC=616;AN=6058	rs7085433	0.898775	0.101225	1	0.000122623	-0.186295	0.10989	0.10102	2	2
MSMB	+	2	protein_coding	OID01469_ENSG00000138294	4556	-990095	10:50559403:G:A	G	A	AC=224;AN=5982	rs74427646	0.962957	0.0370431	0.96044	0.00025132	0.271427	0.192807	0.183712	3	3
B3GNT1	-	2	protein_coding	OID01466_ENSG00000174684	3800	-101	11:66115264:G:A	G	A	AC=1364;AN=5960	rs11227464	0.771209	0.228791	0.989384	3.82878e-45	-0.23177	0.000999001	5.99091e-38	1	1
B3GNT1	-	2	protein_coding	OID01466_ENSG00000174684	3800	502727	11:65612436:CA:C	CA	C	AC=3401;AN=3636	rs58832475	0.0637386	0.936261	0.561397	0.000623782	-0.0987855	0.334665	0.322923	2	2
DAG1	+	2	protein_coding	OID01444_ENSG00000173402	2950	-80960	3:49425186:C:CA	C	CA	AC=2083;AN=5628	rs557408661	0.630767	0.369233	0.968368	6.26415e-10	0.0576486	0.000999001	2.10452e-06	1	1
DAG1	+	2	protein_coding	OID01444_ENSG00000173402	2950	69685	3:49575831:C:T	C	T	AC=413;AN=6044	rs34519883	0.931179	0.0688207	0.991314	0.00105572	-0.0558018	0.290709	0.268978	2	2
CLEC14A	-	2	protein_coding	OID01451_ENSG00000176435	5954	-99095	14:38824669:G:A	G	A	AC=2101;AN=6030	rs66490913	0.652737	0.347263	0.996594	3.63856e-06	0.0644487	0.004995	0.00645894	1	1
CLEC14A	-	2	protein_coding	OID01451_ENSG00000176435	5954	-766746	14:39492320:G:A	G	A	AC=1172;AN=5736	rs36150526	0.795571	0.204429	0.965569	7.86365e-06	0.0731583	0.010989	0.0125037	2	2
CLEC14A	-	2	protein_coding	OID01451_ENSG00000176435	5954	-623475	14:39349049:T:G	T	G	AC=192;AN=6042	rs17108459	0.968487	0.0315126	0.992653	7.58019e-05	0.14704	0.0909091	0.0845513	3	3
SERPINB6	-	2	protein_coding	OID01142_ENSG00000124570	7585	-876	6:2972966:A:G	A	G	AC=2569;AN=5608	rs7775515	0.542435	0.457565	0.964412	1.66902e-42	0.172428	0.000999001	3.01574e-34	1	1
SERPINB6	-	2	protein_coding	OID01142_ENSG00000124570	7585	866	6:2971224:GA:G	GA	G	AC=2890;AN=5636	rs11335500	0.48702	0.51298	0.965929	6.11091e-18	0.1067	0.000999001	5.58827e-13	2	2
SERPINB6	-	2	protein_coding	OID01142_ENSG00000124570	7585	20241	6:2951849:G:A	G	A	AC=1155;AN=6058	rs7763055	0.809639	0.190361	1	1.62887e-12	-0.140096	0.000999001	3.36346e-08	3	3
SERPINB6	-	2	protein_coding	OID01142_ENSG00000124570	7585	-7557	6:2979647:C:T	C	T	AC=81;AN=6032	rs142938401	0.986885	0.0131153	0.963764	6.73862e-06	-0.20264	0.016983	0.0164456	4	4
SERPINB6	-	2	protein_coding	OID01142_ENSG00000124570	7585	15035	6:2957055:CA:C	CA	C	AC=1505;AN=4990	rs112434961	0.699765	0.300235	0.900251	6.95793e-05	0.0742286	0.114885	0.125462	6	5
SERPINB6	-	2	protein_coding	OID01142_ENSG00000124570	7585	337367	6:2634723:G:A	G	A	AC=69;AN=6028	rs55767867	0.988824	0.0111759	0.944505	0.00010847	-0.179674	0.188811	0.181682	5	6
SERPINB6	-	2	protein_coding	OID01142_ENSG00000124570	7585	190472	6:2781618:C:G	C	G	AC=821;AN=6024	rs56290903	0.863857	0.136143	0.989845	0.000225207	0.0536166	0.312687	0.31292	7	7
TINAGL1	+	2	protein_coding	OID01136_ENSG00000142910	5396	5189	1:32047305:A:G	A	G	AC=1815;AN=3724	rs945214	0.512821	0.487179	0.815162	1.52892e-06	-0.0861124	0.003996	0.00344714	1	1
TINAGL1	+	2	protein_coding	OID01136_ENSG00000142910	5396	-723194	1:31318922:T:C	T	C	AC=2894;AN=4788	rs2506963	0.395477	0.604523	0.898984	0.000214694	-0.0640553	0.213786	0.212976	2	2
THBD	-	2	protein_coding	OID00428_ENSG00000178726	6794	1654	20:23028724:G:A	G	A	AC=1485;AN=6058	rs1042579	0.754513	0.245487	1	2.87031e-70	0.35719	0.000999001	3.96676e-62	1	1
THBD	-	2	protein_coding	OID00428_ENSG00000178726	6794	115374	20:22915004:G:C	G	C	AC=316;AN=5726	rs75757651	0.94471	0.0552901	0.904426	1.60602e-06	-0.171602	0.004995	0.00257701	2	2
THBD	-	2	protein_coding	OID00428_ENSG00000178726	6794	100036	20:22930342:G:A	G	A	AC=2487;AN=5254	rs7264200	0.526952	0.473048	0.937152	0.000120084	0.0639577	0.125874	0.121854	5	3
THBD	-	2	protein_coding	OID00428_ENSG00000178726	6794	23103	20:23007275:G:T	G	T	AC=77;AN=6010	rs117125393	0.987163	0.0128372	0.932535	0.000123094	0.251669	0.121878	0.123957	4	4
THBD	-	2	protein_coding	OID00428_ENSG00000178726	6794	-528940	20:23559318:G:A	G	A	AC=240;AN=5444	rs71338673	0.955444	0.0445562	0.795874	0.00035992	-0.119058	0.307692	0.297078	6	5
THBD	-	2	protein_coding	OID00428_ENSG00000178726	6794	182867	20:22847511:G:C	G	C	AC=76;AN=5268	rs978411	0.985556	0.0144444	0.582375	0.000596644	-0.171325	0.431568	0.426063	3	6
CXCL16	-	2	protein_coding	OID00601_ENSG00000161921	7723	1848	17:4641369:G:C	G	C	AC=2715;AN=5234	rs60894000	0.481157	0.518843	0.934284	1.57219e-12	0.194754	0.000999001	3.56092e-08	2	1
CXCL16	-	2	protein_coding	OID00601_ENSG00000161921	7723	-23812	17:4667029:C:T	C	T	AC=978;AN=5224	rs12450565	0.81243	0.18757	0.900412	5.33993e-10	-0.124765	0.000999001	4.9293e-06	1	2
CXCL16	-	2	protein_coding	OID00601_ENSG00000161921	7723	8900	17:4634317:C:A	C	A	AC=2426;AN=5616	rs11078537	0.568546	0.431454	0.951546	1.02681e-05	-0.120013	0.034965	0.0268812	3	3
CD58	-	2	protein_coding	OID01473_ENSG00000116815	5610	65331	1:117048330:C:T	C	T	AC=926;AN=5918	rs4143029	0.842791	0.157209	0.975045	1.5744e-21	-0.164778	0.000999001	1.82727e-16	1	1
CD58	-	2	protein_coding	OID01473_ENSG00000116815	5610	213260	1:116900401:T:G	T	G	AC=66;AN=5858	rs140734109	0.988826	0.0111741	0.764525	2.55702e-06	0.258907	0.001998	0.0052873	2	2
CD58	-	2	protein_coding	OID01473_ENSG00000116815	5610	-244802	1:117358463:C:T	C	T	AC=115;AN=5840	rs4839553	0.980583	0.0194175	0.817398	0.000126519	0.159579	0.153846	0.153086	3	3
CHL1	+	2	protein_coding	OID01216_ENSG00000134121	4675	2258	3:240537:C:T	C	T	AC=493;AN=5926	rs6769011	0.916173	0.0838274	0.970087	8.81571e-26	0.58995	0.000999001	8.67352e-20	1	1
CHL1	+	2	protein_coding	OID01216_ENSG00000134121	4675	-145582	3:92697:G:T	G	T	AC=2394;AN=5682	rs13087632	0.580695	0.419305	0.967466	1.96647e-15	-0.25412	0.000999001	9.90653e-11	2	2
CHL1	+	2	protein_coding	OID01216_ENSG00000134121	4675	160144	3:398423:G:A	G	A	AC=3448;AN=6058	rs7628476	0.430851	0.569149	1	2.30454e-07	0.165935	0.000999001	0.000802045	4	3
CHL1	+	2	protein_coding	OID01216_ENSG00000134121	4675	33937	3:272216:C:T	C	T	AC=3609;AN=6024	rs7634033	0.40081	0.59919	0.996703	1.23083e-06	0.165092	0.001998	0.00316808	3	4
CHL1	+	2	protein_coding	OID01216_ENSG00000134121	4675	337078	3:575357:T:C	T	C	AC=186;AN=5814	rs72991421	0.967753	0.0322472	0.86928	7.78516e-06	0.385661	0.011988	0.0153987	5	5
MESDC2	-	1	protein_coding	OID01457_ENSG00000117899	6045	-321180	15:81603399:C:T	C	T	AC=556;AN=6044	rs17875558	0.908885	0.0911147	0.996372	4.46299e-05	-0.0729737	0.0819181	0.0773154	2	1
PCSK9	+	2	protein_coding	OID00619_ENSG00000169174	7633	426	1:55505647:G:T	G	T	AC=164;AN=6058	rs11591147	0.97276	0.0272405	1	3.29485e-24	-0.62746	0.000999001	9.27158e-19	1	1
PCSK9	+	2	protein_coding	OID00619_ENSG00000169174	7633	15187	1:55520408:G:C	G	C	AC=3629;AN=5686	rs553741	0.363105	0.636895	0.967268	3.77734e-11	0.15677	0.000999001	4.24456e-07	2	2
PCSK9	+	2	protein_coding	OID00619_ENSG00000169174	7633	218596	1:55723817:G:A	G	A	AC=3107;AN=5540	rs10888907	0.439965	0.560035	0.957283	0.000244917	0.0843609	0.318681	0.325428	3	3
NQO2	+	2	protein_coding	OID01173_ENSG00000124588	7596	24557	6:3012778:G:A	G	A	AC=188;AN=6058	rs17300141	0.96873	0.0312701	1	4.63069e-85	0.390134	0.000999001	1.35664e-36	1	1
COMT	+	1	protein_coding	OID01167_ENSG00000093010	6565	21105	22:19950235:C:T	C	T	AC=3289;AN=5994	rs4633	0.451776	0.548224	0.992351	1.52218e-68	-0.415869	0.000999001	7.1008e-62	1	1
COMT	+	1	protein_coding	OID01167_ENSG00000093010	6565	21133	22:19950263:G:T	G	T	AC=154;AN=6058	rs6267	0.974855	0.0251451	1	1.39841e-18	-0.602984	0.000999001	1.96771e-14	2	2
COMT	+	1	protein_coding	OID01167_ENSG00000093010	6565	39467	22:19968597:C:T	C	T	AC=887;AN=6056	rs9618723	0.851822	0.148178	0.999641	7.70264e-05	-0.12672	0.111888	0.119038	3	3
TNFRSF11B	-	2	protein_coding	OID00571_ENSG00000164761	6884	-136759	8:120101198:CT:C	CT	C	AC=2771;AN=5950	rs11300005	0.5348	0.4652	0.988527	1.48065e-22	0.181863	0.000999001	2.64206e-17	1	1
TNFRSF11B	-	2	protein_coding	OID00571_ENSG00000164761	6884	178963	8:119785476:A:G	A	G	AC=1766;AN=5934	rs74370416	0.701218	0.298782	0.98625	1.15366e-08	0.111716	0.000999001	5.04724e-05	2	2
TNFRSF11B	-	2	protein_coding	OID00571_ENSG00000164761	6884	-12898	8:119977337:A:G	A	G	AC=2105;AN=6058	rs12679857	0.653288	0.346712	1	5.35136e-08	-0.113351	0.000999001	0.000180272	3	3
TNFRSF11B	-	2	protein_coding	OID00571_ENSG00000164761	6884	525864	8:119438575:C:T	C	T	AC=3901;AN=5926	rs4876833	0.340527	0.659473	0.988416	1.01539e-06	0.0892501	0.001998	0.00246271	4	4
TNFRSF11B	-	2	protein_coding	OID00571_ENSG00000164761	6884	334985	8:119629454:G:A	G	A	AC=5549;AN=6004	rs2460970	0.0759597	0.92404	0.983772	2.2878e-05	-0.140444	0.034965	0.0377788	5	5
TNFRSF11B	-	2	protein_coding	OID00571_ENSG00000164761	6884	201048	8:119763391:T:G	T	G	AC=4538;AN=6036	rs7823835	0.248949	0.751051	0.997772	0.000133427	-0.0834348	0.15984	0.159567	6	6
LGMN	-	1	protein_coding	OID01460_ENSG00000100600	7390	39005	14:93176042:G:A	G	A	AC=72;AN=6010	rs148659834	0.987654	0.0123457	0.929159	1.34983e-47	-1.03012	0.000999001	2.01012e-40	1	1
LGMN	-	1	protein_coding	OID01460_ENSG00000100600	7390	-54157	14:93269204:G:C	G	C	AC=4259;AN=6050	rs2402194	0.295675	0.704325	0.998351	1.33731e-15	0.180227	0.000999001	2.22851e-11	4	2
LGMN	-	1	protein_coding	OID01460_ENSG00000100600	7390	-1976	14:93217023:G:A	G	A	AC=112;AN=5692	rs72701845	0.980439	0.0195607	0.771704	7.56562e-11	0.327937	0.000999001	4.1351e-07	2	3
LGMN	-	1	protein_coding	OID01460_ENSG00000100600	7390	23164	14:93191883:T:C	T	C	AC=2169;AN=6058	rs1242111	0.64265	0.35735	1	1.57267e-08	-0.0972315	0.000999001	5.6629e-05	3	4
LGMN	-	1	protein_coding	OID01460_ENSG00000100600	7390	62728	14:93152319:T:A	T	A	AC=164;AN=5808	rs118188631	0.971597	0.0284034	0.879939	1.60953e-05	-0.187535	0.027972	0.0316153	5	5
LGMN	-	1	protein_coding	OID01460_ENSG00000100600	7390	-15510	14:93230557:A:T	A	T	AC=3422;AN=5680	rs4315287	0.3967	0.6033	0.971111	3.71818e-05	-0.0893959	0.0599401	0.0688134	6	6
LGMN	-	1	protein_coding	OID01460_ENSG00000100600	7390	818297	14:92396750:C:G	C	G	AC=791;AN=5416	rs2268002	0.85258	0.14742	0.900707	4.46547e-05	0.0920883	0.0699301	0.0757143	7	7
PRELP	+	2	protein_coding	OID00431_ENSG00000188783	6144	-10233	1:203434723:T:C	T	C	AC=325;AN=6052	rs1572966	0.946112	0.0538884	0.995816	2.67391e-87	-1.5304	0.000999001	8.69839e-77	1	1
PRELP	+	2	protein_coding	OID00431_ENSG00000188783	6144	-8319	1:203436637:G:T	G	T	AC=275;AN=6058	rs2802794	0.954545	0.0454545	0.998392	6.78045e-63	1.38712	0.000999001	3.16349e-54	2	2
PRELP	+	2	protein_coding	OID00431_ENSG00000188783	6144	-15333	1:203429623:G:A	G	A	AC=61;AN=5980	rs74599912	0.989873	0.0101274	0.892785	9.15561e-11	-0.437329	0.000999001	5.06619e-07	4	3
PRELP	+	2	protein_coding	OID00431_ENSG00000188783	6144	-72967	1:203371989:G:A	G	A	AC=3004;AN=5734	rs10920636	0.476312	0.523688	0.974678	3.76013e-07	0.0855665	0.000999001	0.000980101	3	4
PRELP	+	2	protein_coding	OID00431_ENSG00000188783	6144	-266875	1:203178081:G:A	G	A	AC=320;AN=5560	rs4950934	0.94128	0.0587201	0.873015	0.000190232	-0.101302	0.266733	0.257466	5	5
PRELP	+	2	protein_coding	OID00431_ENSG00000188783	6144	30583	1:203475539:G:A	G	A	AC=2809;AN=5518	rs28680641	0.490429	0.509571	0.944029	0.000257067	-0.0624239	0.335664	0.318001	6	6
MYOC	-	2	protein_coding	OID01438_ENSG00000034971	6729	5302	1:171616521:G:A	G	A	AC=3449;AN=5918	rs171003	0.416392	0.583608	0.989138	1.47836e-41	0.331535	0.000999001	1.49427e-35	2	1
MYOC	-	2	protein_coding	OID01438_ENSG00000034971	6729	1189	1:171620634:A:T	A	T	AC=3996;AN=5540	rs235918	0.278619	0.721381	0.950568	3.51256e-21	-0.345889	0.000999001	9.76361e-17	3	2
MYOC	-	2	protein_coding	OID01438_ENSG00000034971	6729	-2322	1:171624145:C:A	C	A	AC=2761;AN=5134	rs235922	0.462343	0.537657	0.92812	4.21612e-17	0.283396	0.000999001	9.50945e-13	4	3
MYOC	-	2	protein_coding	OID01438_ENSG00000034971	6729	-95873	1:171717696:A:T	A	T	AC=899;AN=5934	rs12120828	0.849687	0.150313	0.97912	2.44093e-10	0.184367	0.000999001	9.61838e-07	1	4
MYOC	-	2	protein_coding	OID01438_ENSG00000034971	6729	9620	1:171612203:C:T	C	T	AC=3315;AN=5816	rs235873	0.430681	0.569319	0.979096	7.35624e-07	-0.123088	0.000999001	0.00137361	5	5
MYOC	-	2	protein_coding	OID01438_ENSG00000034971	6729	25606	1:171596217:G:A	G	A	AC=1509;AN=6034	rs743994	0.750405	0.249595	0.997531	3.24302e-06	0.146442	0.004995	0.00528691	6	6
ACP6	-	2	protein_coding	OID01129_ENSG00000162836	4556	13890	1:147128728:T:C	T	C	AC=131;AN=6030	rs75583687	0.978296	0.0217039	0.971246	0	-2.10932	0.000999001	3.48628e-319	2	1
ACP6	-	2	protein_coding	OID01129_ENSG00000162836	4556	17383	1:147125235:C:T	C	T	AC=4256;AN=5932	rs4950465	0.280612	0.719388	0.987311	7.07459e-314	0.850691	0.000999001	2.76379e-258	1	2
ACP6	-	2	protein_coding	OID01129_ENSG00000162836	4556	16181	1:147126437:G:A	G	A	AC=66;AN=6058	rs140566115	0.989039	0.0109607	1	5.5448e-63	-0.945972	0.000999001	3.53552e-50	3	3
ACP6	-	2	protein_coding	OID01129_ENSG00000162836	4556	6045	1:147136573:T:C	T	C	AC=785;AN=5976	rs946906	0.868344	0.131656	0.986184	7.69708e-19	0.220166	0.000999001	1.53989e-13	4	4
ACP6	-	2	protein_coding	OID01129_ENSG00000162836	4556	9188	1:147133430:AT:A	AT	A	AC=2686;AN=5752	rs35736999;rs34221504	0.532598	0.467402	0.974219	9.44139e-07	0.0926759	0.001998	0.00203045	5	5
ACP6	-	2	protein_coding	OID01129_ENSG00000162836	4556	488023	1:146654595:G:A	G	A	AC=61;AN=5994	rs192492326	0.989739	0.0102606	0.906383	0.000437912	0.210165	0.305694	0.293324	6	6
CD1C	+	1	protein_coding	OID01187_ENSG00000158481	7481	-93200	1:158166376:AT:A	AT	A	AC=2248;AN=5964	rs55775956	0.622462	0.377538	0.992042	2.16166e-10	-0.114659	0.000999001	1.44627e-06	1	1
CD1C	+	1	protein_coding	OID01187_ENSG00000158481	7481	-603522	1:157656054:A:T	A	T	AC=431;AN=4382	rs201694858	0.901515	0.0984848	0.740389	5.76786e-06	-0.131558	0.014985	0.0109528	2	2
CD1C	+	1	protein_coding	OID01187_ENSG00000158481	7481	515710	1:158775286:C:G	C	G	AC=78;AN=6012	rs143448775	0.986842	0.0131579	0.928249	0.000322205	0.279511	0.334665	0.327887	3	3
ICAM3	-	1	protein_coding	OID01267_ENSG00000076662	7087	-6973	19:10457472:T:G	T	G	AC=1799;AN=5770	rs28378712	0.687098	0.312902	0.971619	3.77613e-31	0.265652	0.000999001	4.66881e-24	1	1
ICAM3	-	1	protein_coding	OID01267_ENSG00000076662	7087	-2275	19:10452774:C:A	C	A	AC=432;AN=5794	rs7252450	0.925901	0.074099	0.938099	1.40598e-11	0.257892	0.000999001	2.11003e-07	2	2
ICAM3	-	1	protein_coding	OID01267_ENSG00000076662	7087	214164	19:10236335:C:A	C	A	AC=81;AN=6032	rs184110436	0.986565	0.0134348	0.967432	4.68297e-07	-0.441545	0.003996	0.00172439	3	3
ICAM3	-	1	protein_coding	OID01267_ENSG00000076662	7087	839506	19:9610993:G:A	G	A	AC=75;AN=5840	rs113132005	0.986957	0.0130435	0.809734	3.35451e-05	0.330111	0.0549451	0.0638936	4	4
ICAM3	-	1	protein_coding	OID01267_ENSG00000076662	7087	765644	19:9684855:T:C	T	C	AC=2473;AN=5730	rs4804449	0.568678	0.431322	0.969729	0.000206953	-0.0784294	0.257742	0.25702	5	5
STK4	+	2	protein_coding	OID00392_ENSG00000101109	6452	54342	20:43649457:CT:C	CT	C	AC=2105;AN=5550	rs35088723	0.62069	0.37931	0.957991	8.08078e-07	0.0609016	0.000999001	0.00169794	1	1
RELT	+	2	protein_coding	OID01489_ENSG00000054967	5062	80960	11:73168269:A:AT	A	AT	AC=831;AN=5944	rs113172303	0.860053	0.139947	0.976376	1.98035e-22	0.217999	0.000999001	3.39972e-17	2	1
RELT	+	2	protein_coding	OID01489_ENSG00000054967	5062	-1006	11:73086303:A:G	A	G	AC=1484;AN=6058	rs876480	0.754352	0.245648	1	1.5721e-07	0.15868	0.000999001	0.000436835	1	2
RELT	+	2	protein_coding	OID01489_ENSG00000054967	5062	524717	11:73612026:CAAAAAAAAAAAAAAA:C	CAAAAAAAAAAAAAAA	C	AC=1314;AN=5366	rs553737962	0.75483	0.24517	0.934306	3.74672e-05	0.0572898	0.0509491	0.0425004	3	3
RELT	+	2	protein_coding	OID01489_ENSG00000054967	5062	-807759	11:72279550:T:C	T	C	AC=3202;AN=4956	rs7117518	0.353846	0.646154	0.907072	0.000220177	-0.0473283	0.180819	0.192528	4	4
RELT	+	2	protein_coding	OID01489_ENSG00000054967	5062	13011	11:73100320:C:G	C	G	AC=1497;AN=5428	rs11826909	0.72384	0.27616	0.93936	0.000335068	0.101809	0.24975	0.261593	5	5
PRSS8	-	1	protein_coding	OID00447_ENSG00000052344	3026	-8375	16:31155458:C:T	C	T	AC=1646;AN=5676	rs55667375	0.710653	0.289347	0.960805	1.24736e-09	0.184252	0.000999001	6.79568e-06	1	1
PRSS8	-	1	protein_coding	OID00447_ENSG00000052344	3026	945355	16:30201728:T:TTATAA	T	TTATAA	AC=2742;AN=5212	rs368327027	0.475066	0.524934	0.933956	6.76449e-06	0.193765	0.00899101	0.00844622	4	2
PRSS8	-	1	protein_coding	OID00447_ENSG00000052344	3026	-25951	16:31173034:T:G	T	G	AC=1662;AN=4824	rs13336592	0.656263	0.343737	0.899854	0.000139494	-0.0911265	0.0959041	0.0934664	2	3
PRSS8	-	1	protein_coding	OID00447_ENSG00000052344	3026	-258384	16:31405467:A:G	A	G	AC=93;AN=5740	rs542006814	0.98403	0.0159701	0.815286	0.000249525	0.212261	0.165834	0.157708	3	4
PRSS8	-	1	protein_coding	OID00447_ENSG00000052344	3026	968567	16:30178516:A:C	A	C	AC=3357;AN=6000	rs12102320	0.441243	0.558757	0.996398	0.000821599	-0.140678	0.373626	0.366405	5	5
FCER2	-	2	protein_coding	OID01486_ENSG00000104921	8723	8693	19:7758339:T:C	T	C	AC=1464;AN=6058	rs12971845	0.757898	0.242102	1	7.19252e-15	-0.176145	0.000999001	1.75576e-10	1	1
FCER2	-	2	protein_coding	OID01486_ENSG00000104921	8723	4652	19:7762380:TCCCCTGCAA:T	TCCCCTGCAA	T	AC=1324;AN=5938	rs113716290	0.777285	0.222715	0.984663	2.23206e-14	-0.215268	0.000999001	5.31224e-10	2	2
FCER2	-	2	protein_coding	OID01486_ENSG00000104921	8723	2596	19:7764436:G:T	G	T	AC=2522;AN=3048	rs12980031	0.172005	0.827995	0.658012	9.98278e-09	-0.158596	0.000999001	6.13016e-05	3	3
FCER2	-	2	protein_coding	OID01486_ENSG00000104921	8723	-383972	19:8151004:A:G	A	G	AC=112;AN=5718	rs76529106	0.980486	0.0195139	0.761947	6.07735e-06	0.289251	0.014985	0.0196112	4	4
FCER2	-	2	protein_coding	OID01486_ENSG00000104921	8723	-720338	19:8487370:A:G	A	G	AC=76;AN=6020	rs112826244	0.987512	0.0124878	0.939294	0.000152781	0.299577	0.310689	0.306498	5	5
IGF2R	+	2	protein_coding	OID01431_ENSG00000197081	7807	112329	6:160502460:A:T	A	T	AC=780;AN=6040	rs13207901	0.870029	0.129971	0.99496	1.40309e-115	0.523317	0.000999001	1.59877e-100	1	1
IGF2R	+	2	protein_coding	OID01431_ENSG00000197081	7807	5155	6:160395286:ATCTTT:A	ATCTTT	A	AC=580;AN=5986	rs71793166	0.903394	0.0966057	0.978034	4.26908e-71	0.431266	0.000999001	4.52508e-60	2	2
IGF2R	+	2	protein_coding	OID01431_ENSG00000197081	7807	69951	6:160460082:C:G	C	G	AC=1959;AN=6046	rs1036951	0.67668	0.32332	0.998595	1.52019e-09	-0.0980136	0.000999001	8.16649e-06	3	3
IGF2R	+	2	protein_coding	OID01431_ENSG00000197081	7807	25210	6:160415341:T:C	T	C	AC=1198;AN=6056	rs6455678	0.802806	0.197194	0.999343	7.94258e-08	-0.0980561	0.000999001	0.000258644	4	4
IGF2R	+	2	protein_coding	OID01431_ENSG00000197081	7807	129145	6:160519276:T:C	T	C	AC=5302;AN=5972	rs600324	0.111674	0.888326	0.983974	6.02263e-05	0.0889913	0.110889	0.0981111	5	5
IGF2R	+	2	protein_coding	OID01431_ENSG00000197081	7807	-70651	6:160319480:TC:T	TC	T	AC=140;AN=5870	rs202232709	0.976547	0.0234531	0.877352	0.000168565	0.157031	0.224775	0.223577	6	6
IL17RA	+	1	protein_coding	OID00566_ENSG00000177663	7349	20871	22:17586715:ATCAC:A	ATCAC	A	AC=2520;AN=5102	rs56736183	0.505747	0.494253	0.918092	8.73153e-188	1.11578	0.000999001	1.22667e-164	1	1
IL17RA	+	1	protein_coding	OID00566_ENSG00000177663	7349	20627	22:17586471:C:T	C	T	AC=4609;AN=6058	rs2241046	0.24049	0.75951	1	9.4767e-107	-0.658549	0.000999001	1.44243e-91	2	2
IL17RA	+	1	protein_coding	OID00566_ENSG00000177663	7349	20751	22:17586595:G:A	G	A	AC=973;AN=5322	rs34484815	0.817915	0.182085	0.907979	1.93105e-22	-0.356223	0.000999001	4.06467e-17	3	3
IL17RA	+	1	protein_coding	OID00566_ENSG00000177663	7349	39353	22:17605197:G:C	G	C	AC=1185;AN=5782	rs62237787	0.794932	0.205068	0.965343	1.18199e-09	0.19124	0.000999001	7.75951e-06	4	4
IL17RA	+	1	protein_coding	OID00566_ENSG00000177663	7349	66289	22:17632133:C:T	C	T	AC=212;AN=5740	rs73149858	0.963253	0.0367472	0.867244	4.60978e-08	-0.276846	0.000999001	0.000232075	5	5
IL17RA	+	1	protein_coding	OID00566_ENSG00000177663	7349	-21708	22:17544136:G:A	G	A	AC=463;AN=5874	rs5748844	0.920239	0.0797607	0.947398	4.6716e-07	-0.182193	0.002997	0.00186633	6	6
IL17RA	+	1	protein_coding	OID00566_ENSG00000177663	7349	131594	22:17697438:C:T	C	T	AC=167;AN=5466	rs11705022	0.969486	0.0305139	0.756102	5.895e-06	-0.242015	0.014985	0.0171229	7	7
IL17RA	+	1	protein_coding	OID00566_ENSG00000177663	7349	-155947	22:17409897:G:A	G	A	AC=284;AN=5080	rs12485066	0.943889	0.0561107	0.778942	2.31601e-05	0.164851	0.044955	0.0563972	8	8
CXCL1	+	2	protein_coding	OID00404_ENSG00000163739	4931	-2224	4:74732886:C:A	C	A	AC=191;AN=5942	rs3117602	0.96762	0.03238	0.931037	7.14397e-12	0.355358	0.000999001	1.81619e-08	2	1
CXCL1	+	2	protein_coding	OID00404_ENSG00000163739	4931	134	4:74735244:A:G	A	G	AC=1120;AN=5578	rs2071425	0.799685	0.200315	0.935904	2.8221e-07	0.190981	0.000999001	0.000390349	4	2
CXCL1	+	2	protein_coding	OID00404_ENSG00000163739	4931	100021	4:74835131:C:A	C	A	AC=257;AN=6034	rs72855280	0.957282	0.0427184	0.983551	0.000294721	0.15168	0.200799	0.197845	3	3
CXCL1	+	2	protein_coding	OID00404_ENSG00000163739	4931	134475	4:74869585:A:AT	A	AT	AC=125;AN=5736	rs577290875	0.978039	0.0219612	0.793256	0.000500613	0.169856	0.295704	0.297488	5	4
ARSA	-	2	protein_coding	OID01479_ENSG00000100299	4978	1320	22:51065287:G:A	G	A	AC=101;AN=6058	rs201251634	0.983237	0.0167634	1	2.37745e-20	-0.821156	0.000999001	6.90453e-16	4	1
ARSA	-	2	protein_coding	OID01479_ENSG00000100299	4978	3716	22:51062891:C:G	C	G	AC=2847;AN=5736	rs7288338	0.504773	0.495227	0.973736	1.54868e-14	0.181403	0.000999001	1.00559e-10	3	2
ARSA	-	2	protein_coding	OID01479_ENSG00000100299	4978	3130	22:51063477:T:C	T	C	AC=395;AN=6058	rs6151429	0.93472	0.0652805	1	1.64797e-09	-1.24246	0.000999001	4.60386e-06	5	3
ARSA	-	2	protein_coding	OID01479_ENSG00000100299	4978	11376	22:51055231:T:G	T	G	AC=63;AN=6046	rs28871051	0.98918	0.0108204	0.981156	1.70182e-08	1.27292	0.000999001	3.93125e-05	1	4
ARSA	-	2	protein_coding	OID01479_ENSG00000100299	4978	2191	22:51064416:T:C	T	C	AC=614;AN=6058	rs2071421	0.898291	0.101709	1	2.0475e-06	0.947228	0.004995	0.00317276	6	5
THBS4	+	1	protein_coding	OID01268_ENSG00000113296	6835	105059	5:79392193:G:T	G	T	AC=2252;AN=6058	rs2438632	0.628949	0.371051	1	1.31365e-12	0.14193	0.000999001	2.46568e-08	1	1
THBS4	+	1	protein_coding	OID01268_ENSG00000113296	6835	-613119	5:78674015:C:T	C	T	AC=65;AN=5974	rs143065017	0.989198	0.010802	0.882284	2.4611e-05	0.376371	0.03996	0.0435366	2	2
THBS4	+	1	protein_coding	OID01268_ENSG00000113296	6835	-113613	5:79173521:A:G	A	G	AC=2525;AN=5914	rs10474594	0.570059	0.429941	0.988624	4.54215e-05	-0.0804555	0.0669331	0.0730536	3	3
SPINK5	+	2	protein_coding	OID01481_ENSG00000133710	6184	106216	5:147511462:A:G	A	G	AC=3850;AN=6032	rs2400477	0.362415	0.637585	0.997369	1.28296e-58	0.362481	0.000999001	3.88082e-48	1	1
SPINK5	+	2	protein_coding	OID01481_ENSG00000133710	6184	45992	5:147451238:T:TG	T	TG	AC=3851;AN=6030	rs35121914	0.360589	0.639411	0.998027	4.21158e-12	-0.151877	0.000999001	3.44894e-08	2	2
SUMF2	+	1	protein_coding	OID01185_ENSG00000129103	8183	14130	7:56145825:G:A	G	A	AC=104;AN=6058	rs35384521	0.982592	0.0174081	1	6.05012e-45	-1.17266	0.000999001	4.6434e-35	1	1
SUMF2	+	1	protein_coding	OID01185_ENSG00000129103	8183	-96957	7:56034738:C:T	C	T	AC=1590;AN=6016	rs7804578	0.736449	0.263551	0.994923	4.03878e-14	0.114426	0.000999001	2.39777e-09	2	2
SUMF2	+	1	protein_coding	OID01185_ENSG00000129103	8183	-87963	7:56043732:AGT:A	AGT	A	AC=5644;AN=5736	rs60119988	0.0159973	0.984003	0.731212	8.72623e-05	0.29707	0.114885	0.11487	3	3
LYVE1	-	1	protein_coding	OID01307_ENSG00000133800	8643	-5782	11:10639018:A:G	A	G	AC=353;AN=6024	rs78093838	0.941653	0.0583468	0.986528	1.78042e-28	0.418945	0.000999001	5.82155e-23	1	1
LYVE1	-	1	protein_coding	OID01307_ENSG00000133800	8643	956800	11:9676436:C:T	C	T	AC=323;AN=5810	rs61878066	0.944388	0.0556116	0.933605	5.94076e-06	0.16894	0.012987	0.0156232	3	2
LYVE1	-	1	protein_coding	OID01307_ENSG00000133800	8643	105518	11:10527718:T:C	T	C	AC=141;AN=6032	rs76318574	0.976691	0.0233085	0.971907	4.37078e-05	0.235516	0.0869131	0.0894696	2	3
LYVE1	-	1	protein_coding	OID01307_ENSG00000133800	8643	71096	11:10562140:T:G	T	G	AC=5197;AN=5854	rs4909942	0.112909	0.887091	0.960647	5.32401e-05	0.114367	0.104895	0.104888	4	4
LYVE1	-	1	protein_coding	OID01307_ENSG00000133800	8643	-717319	11:11350555:G:A	G	A	AC=148;AN=5750	rs34032045	0.974033	0.0259674	0.829461	0.000183753	-0.187981	0.313686	0.286169	5	5
SOD1	+	2	protein_coding	OID01222_ENSG00000142168	7012	-760325	21:32271610:G:T	G	T	AC=95;AN=5868	rs151273749	0.983871	0.016129	0.850337	0.000268424	0.159467	0.408591	0.411152	1	1
P4HB	-	1	protein_coding	OID01432_ENSG00000185624	8206	279357	17:79539213:T:A	T	A	AC=1262;AN=5206	rs117824378	0.757502	0.242498	0.913578	0.00016756	0.0569837	0.25974	0.255977	1	1
GUSB	-	1	protein_coding	OID01463_ENSG00000169919	6117	-334345	7:65781646:G:A	G	A	AC=2638;AN=5738	rs9969300	0.540674	0.459326	0.968863	1.11655e-13	-0.173497	0.000999001	2.78242e-09	1	1
GUSB	-	1	protein_coding	OID01463_ENSG00000169919	6117	863050	7:64584251:T:C	T	C	AC=116;AN=4202	rs62455023	0.972571	0.0274291	0.568921	4.15255e-06	0.384393	0.002997	0.0038769	2	2
GUSB	-	1	protein_coding	OID01463_ENSG00000169919	6117	848902	7:64598399:G:A	G	A	AC=3447;AN=4100	rs201993324	0.159265	0.840735	0.770285	0.000682951	0.18703	0.224775	0.212922	3	3
B4GALT1	-	2	protein_coding	OID01421_ENSG00000086062	7427	54032	9:33113322:C:T	C	T	AC=588;AN=5550	rs7019909	0.894339	0.105661	0.902776	5.04668e-10	0.20912	0.000999001	5.0773e-06	1	1
B4GALT1	-	2	protein_coding	OID01421_ENSG00000086062	7427	57358	9:33109996:G:T	G	T	AC=2759;AN=4798	rs62544382	0.425428	0.574572	0.898188	1.91908e-05	-0.0953511	0.041958	0.0390813	2	2
FABP4	-	2	protein_coding	OID00589_ENSG00000170323	5984	-1533	8:82397031:CT:C	CT	C	AC=846;AN=5406	rs531033948	0.84358	0.15642	0.90757	1.00841e-08	-0.127443	0.000999001	3.21393e-05	1	1
FABP4	-	2	protein_coding	OID00589_ENSG00000170323	5984	-552033	8:82947531:G:A	G	A	AC=137;AN=5676	rs72688457	0.975937	0.0240633	0.79205	0.000194033	0.174708	0.182817	0.182627	2	2
FABP4	-	2	protein_coding	OID00589_ENSG00000170323	5984	-62010	8:82457508:C:T	C	T	AC=491;AN=5584	rs78153152	0.91264	0.0873599	0.897984	0.000457928	-0.0958871	0.360639	0.349529	3	3
APEX1	+	1	protein_coding	OID01164_ENSG00000100823	7872	1804	14:20925154:T:G	T	G	AC=3089;AN=6058	rs1130409	0.489201	0.510799	1	7.20484e-05	-0.0465146	0.227772	0.224993	1	1
ROBO1	-	1	protein_coding	OID01485_ENSG00000169855	5647	705254	3:79111711:C:T	C	T	AC=80;AN=5936	rs566785333	0.986678	0.0133224	0.829648	7.80956e-10	0.505633	0.000999001	3.07739e-06	2	1
ROBO1	-	1	protein_coding	OID01485_ENSG00000169855	5647	998923	3:78818042:G:A	G	A	AC=1485;AN=6040	rs9637502	0.7559	0.2441	0.996433	5.96754e-08	0.19761	0.000999001	0.000123541	9	2
ROBO1	-	1	protein_coding	OID01485_ENSG00000169855	5647	708698	3:79108267:T:C	T	C	AC=231;AN=5810	rs112873517	0.960114	0.0398856	0.898563	2.61706e-06	0.185071	0.001998	0.00330382	5	3
ROBO1	-	1	protein_coding	OID01485_ENSG00000169855	5647	793549	3:79023416:T:C	T	C	AC=129;AN=5890	rs10049012	0.977951	0.0220491	0.878839	0.000192452	0.193431	0.135864	0.131281	7	4
ROBO1	-	1	protein_coding	OID01485_ENSG00000169855	5647	265929	3:79551036:C:T	C	T	AC=64;AN=5966	rs187522879	0.989362	0.0106383	0.914659	0.000216561	0.246399	0.138861	0.141094	8	5
ROBO1	-	1	protein_coding	OID01485_ENSG00000169855	5647	770596	3:79046369:C:T	C	T	AC=185;AN=5366	rs114506468	0.965743	0.0342566	0.806207	0.000260883	-0.165917	0.165834	0.165103	6	6
ROBO1	-	1	protein_coding	OID01485_ENSG00000169855	5647	889079	3:78927886:CA:C	CA	C	AC=2302;AN=5886	rs35426367	0.607463	0.392537	0.985366	0.000436564	0.107136	0.236763	0.246287	10	7
MMP2	+	1	protein_coding	OID00614_ENSG00000087245	7516	96448	16:55520060:G:A	G	A	AC=5185;AN=6032	rs866770	0.139365	0.860635	0.992234	2.92985e-07	-0.120456	0.001998	0.000897113	1	1
MMP2	+	1	protein_coding	OID00614_ENSG00000087245	7516	119067	16:55542679:C:T	C	T	AC=3032;AN=5944	rs9922534	0.48817	0.51183	0.990861	0.000226604	0.0618108	0.306693	0.306655	2	2
NPDC1	-	2	protein_coding	OID01206_ENSG00000107281	6179	2049	9:139938606:T:C	T	C	AC=5364;AN=5880	rs10747042	0.0880691	0.911931	0.951114	1.46466e-18	0.192428	0.000999001	5.82958e-14	1	1
NPDC1	-	2	protein_coding	OID01206_ENSG00000107281	6179	-2774	9:139943429:G:A	G	A	AC=1244;AN=4410	rs7873815	0.718972	0.281028	0.850018	2.67518e-10	-0.0958382	0.000999001	1.61073e-06	2	2
NPDC1	-	2	protein_coding	OID01206_ENSG00000107281	6179	-326448	9:140267103:G:A	G	A	AC=80;AN=5886	rs117705584	0.986065	0.013935	0.817614	6.26503e-05	-0.20163	0.116883	0.11037	3	3
NPDC1	-	2	protein_coding	OID01206_ENSG00000107281	6179	-94348	9:140035003:C:G	C	G	AC=82;AN=5716	rs192839656	0.985822	0.0141783	0.733607	9.70396e-05	-0.177004	0.168831	0.161009	4	4
MMP9	+	2	protein_coding	OID00568_ENSG00000100985	6691	-3727	20:44633820:A:G	A	G	AC=2468;AN=5992	rs3848722	0.590094	0.409906	0.996481	4.32643e-12	0.148768	0.000999001	3.18338e-08	1	1
MMP9	+	2	protein_coding	OID00568_ENSG00000100985	6691	-124551	20:44512996:C:T	C	T	AC=483;AN=3580	rs538978364	0.865594	0.134406	0.694053	2.95569e-05	0.129749	0.046953	0.0461869	2	2
TFF2	-	2	protein_coding	OID01130_ENSG00000160181	9391	-4543	21:43775780:A:C	A	C	AC=4261;AN=6028	rs225343	0.292355	0.707645	0.997212	1.38561e-12	0.164528	0.000999001	8.42622e-09	1	1
TFF2	-	2	protein_coding	OID01130_ENSG00000160181	9391	-25617	21:43796854:C:T	C	T	AC=187;AN=5174	rs55652649	0.963194	0.0368063	0.72192	5.38878e-05	-0.209688	0.126873	0.12561	2	2
TFF2	-	2	protein_coding	OID01130_ENSG00000160181	9391	-358970	21:44130207:C:A	C	A	AC=897;AN=6026	rs34017643	0.85094	0.14906	0.995721	6.85956e-05	0.118088	0.164835	0.155859	3	3
TFF2	-	2	protein_coding	OID01130_ENSG00000160181	9391	581740	21:43189497:C:T	C	T	AC=130;AN=6028	rs8127239	0.97862	0.02138	0.975014	0.000110426	0.276279	0.223776	0.228901	4	4
COL18A1	+	1	protein_coding	OID01271_ENSG00000182871	8654	72027	21:46897079:A:G	A	G	AC=1827;AN=6058	rs2236459	0.697292	0.302708	1	1.78819e-16	-0.134001	0.000999001	9.01915e-12	1	1
COL18A1	+	1	protein_coding	OID01271_ENSG00000182871	8654	105040	21:46930092:G:A	G	A	AC=67;AN=6058	rs144147445	0.989201	0.0107995	1	1.96552e-13	-0.504229	0.000999001	4.45483e-09	2	2
COL18A1	+	1	protein_coding	OID01271_ENSG00000182871	8654	73191	21:46898243:C:G	C	G	AC=679;AN=6058	rs13046486	0.888781	0.111219	1	7.49343e-09	0.133205	0.000999001	4.68919e-05	3	3
COL18A1	+	1	protein_coding	OID01271_ENSG00000182871	8654	123515	21:46948567:G:A	G	A	AC=3100;AN=5710	rs2838958	0.458405	0.541595	0.968335	2.48499e-06	-0.0691928	0.00999001	0.0080516	4	4
NCAM1	+	1	protein_coding	OID01247_ENSG00000149294	5805	160453	11:112992450:A:G	A	G	AC=4674;AN=6016	rs2005086	0.222006	0.777994	0.995739	5.4246e-52	0.300887	0.000999001	2.98369e-44	1	1
NCAM1	+	1	protein_coding	OID01247_ENSG00000149294	5805	-229905	11:112602092:A:G	A	G	AC=2821;AN=5976	rs2054265	0.528422	0.471578	0.989428	8.40712e-39	0.202073	0.000999001	6.13675e-32	2	2
NCAM1	+	1	protein_coding	OID01247_ENSG00000149294	5805	301679	11:113133676:T:G	T	G	AC=285;AN=4162	rs2288158	0.931188	0.0688116	0.670252	1.42098e-11	0.208855	0.000999001	7.56548e-08	4	3
NCAM1	+	1	protein_coding	OID01247_ENSG00000149294	5805	258808	11:113090805:C:T	C	T	AC=225;AN=4626	rs4646981	0.950716	0.0492839	0.683268	1.59794e-09	-0.252266	0.000999001	5.9011e-06	6	4
NCAM1	+	1	protein_coding	OID01247_ENSG00000149294	5805	-368307	11:112463690:G:A	G	A	AC=1822;AN=5974	rs55796142	0.695652	0.304348	0.987358	3.59176e-07	0.0830086	0.000999001	0.000743581	7	5
NCAM1	+	1	protein_coding	OID01247_ENSG00000149294	5805	-435202	11:112396795:C:G	C	G	AC=3875;AN=6052	rs7101495	0.360116	0.639884	0.999023	8.73184e-07	-0.0843358	0.002997	0.00162409	11	6
NCAM1	+	1	protein_coding	OID01247_ENSG00000149294	5805	237589	11:113069586:T:C	T	C	AC=91;AN=5254	rs56012221	0.982183	0.0178174	0.631079	2.34578e-06	0.285999	0.00599401	0.00402512	8	7
NCAM1	+	1	protein_coding	OID01247_ENSG00000149294	5805	13591	11:112845588:C:G	C	G	AC=1426;AN=6050	rs7944570	0.764041	0.235959	0.998839	2.4757e-06	-0.0976232	0.00799201	0.00442504	3	8
NCAM1	+	1	protein_coding	OID01247_ENSG00000149294	5805	558125	11:113390122:A:G	A	G	AC=1176;AN=6006	rs2002228	0.804553	0.195447	0.993105	1.37559e-05	0.0809104	0.022977	0.0204289	9	9
NCAM1	+	1	protein_coding	OID01247_ENSG00000149294	5805	87387	11:112919384:A:G	A	G	AC=349;AN=5538	rs11214471	0.936597	0.0634026	0.857003	1.63407e-05	0.134562	0.026973	0.0231012	10	10
NCAM1	+	1	protein_coding	OID01247_ENSG00000149294	5805	-462164	11:112369833:G:A	G	A	AC=1331;AN=5930	rs7936731	0.776442	0.223558	0.986254	0.000236103	0.0733047	0.214785	0.222885	12	11
NCAM1	+	1	protein_coding	OID01247_ENSG00000149294	5805	309432	11:113141429:A:C	A	C	AC=72;AN=5832	rs118107176	0.987784	0.0122155	0.798868	0.000244387	-0.230111	0.218781	0.235557	5	12
IL18	-	1	protein_coding	OID00409_ENSG00000150782	5297	11013	11:112023827:C:G	C	G	AC=1568;AN=6058	rs1834481	0.742424	0.257576	1	2.43305e-20	-0.335437	0.000999001	1.35714e-15	2	1
IL18	-	1	protein_coding	OID00409_ENSG00000150782	5297	-618	11:112035458:T:G	T	G	AC=3464;AN=5962	rs1946518	0.420432	0.579568	0.992024	2.68827e-07	0.146336	0.001998	0.000534469	3	2
IL18	-	1	protein_coding	OID00409_ENSG00000150782	5297	-10179	11:112045019:G:A	G	A	AC=706;AN=5958	rs56920713	0.881062	0.118938	0.980619	1.46676e-05	0.139949	0.017982	0.018423	1	3
