## Supplementary Data 3 for "Genetic analysis of blood molecular phenotypes reveals regulatory networks affecting complex traits: a DIRECT study"

GeneName	Strand	GencodeLevel	GeneType	GeneID	PhenotypeID	PhenotypeStart	PehnotypeEnd	ClusterID	NumSNPsCis	DistanceWithBest	SNPid	REF	ALT	INFO	rsID	A1_FREQ	A2_FREQ	InfoScore	Nominal_Pval	EmpiricalAdjustedPval	BetaAdjustedPval	PvalueOrder
LINC00493	+	1	lincRNA	ENSG00000232388_20	ENSG00000232388_20:18548240:18549883:clu25052	18548240	18549883	clu25052	7380	-29820	20:18518243:G:A	G	A	AC=1566;AN=6058	rs138280535	0.742825	0.257175	0.99965	1.62594e-07	0.000999001	0.000581293	1
USP25	+	2	protein_coding	ENSG00000155313_21	ENSG00000155313_21:17214859:17222096:clu25969	17214859	17222096	clu25969	5054	569292	21:17671635:A:G	A	G	AC=63;AN=5904	rs182088640	0.989414	0.0105855	0.801735	6.12015e-14	0.000999001	4.04674e-09	1
CLIC3	-	2	protein_coding	ENSG00000169583_9	ENSG00000169583_9:139890209:139890963:clu48622	139890209	139890963	clu48622	6266	-926	9:139892180:C:G	C	G	AC=646;AN=5626	rs56020478	0.884842	0.115158	0.933303	4.54853e-50	0.000999001	1.03048e-41	1
CTBP2	-	2	protein_coding	ENSG00000175029_10	ENSG00000175029_10:126727724:126799559:clu9709	126727724	126799559	clu9709	7093	72875	10:126776863:A:C	A	C	AC=1055;AN=5900	rs73377258	0.821972	0.178028	0.976608	2.02803e-20	0.000999001	1.88163e-15	1
R3HDM2	-	1	protein_coding	ENSG00000179912_12	ENSG00000179912_12:57649857:57650197:clu3701	57649857	57650197	clu3701	4737	18695	12:57806092:A:AG	A	AG	AC=3285;AN=6042	rs36035875	0.456529	0.543471	0.999025	2.89866e-29	0.000999001	8.21296e-25	1
CALML4	-	1	protein_coding	ENSG00000129007_15	ENSG00000129007_15:68489966:68491879:clu16628	68489966	68491879	clu16628	5023	49349	15:68449067:G:A	G	A	AC=2616;AN=5756	rs12439325	0.544422	0.455578	0.971249	1.32109e-14	0.000999001	1.23644e-09	1
PRPSAP2	+	1	protein_coding	ENSG00000141127_17	ENSG00000141127_17:18769265:18775896:clu10738	18769265	18775896	clu10738	3774	-19989	17:18723408:C:T	C	T	AC=2481;AN=5896	rs11867570	0.578974	0.421026	0.987193	2.02963e-08	0.000999001	0.000315417	1
STAT2	-	1	protein_coding	ENSG00000170581_12	ENSG00000170581_12:56745234:56748203:clu3615	56745234	56748203	clu3615	4266	62165	12:56691773:AC:A	AC	A	AC=404;AN=6022	rs531690964;rs113382723	0.93369	0.06631	0.987397	3.04012e-07	0.003996	0.00357946	1
NUMB	-	2	protein_coding	ENSG00000133961_14	ENSG00000133961_14:73927970:73929235:clu18234	73927970	73929235	clu18234	6904	94155	14:73836192:C:T	C	T	AC=4493;AN=6056	rs8011974	0.259271	0.740729	0.999828	8.55436e-37	0.000999001	2.0743e-29	1
HTATIP2	+	2	protein_coding	ENSG00000109854_11	ENSG00000109854_11:20385295:20385783:clu5676	20385295	20385783	clu5676	7561	1531	11:20386761:T:A	T	A	AC=3156;AN=6010	rs10437583	0.473513	0.526487	0.994417	9.24249e-08	0.002997	0.00150813	1
SERINC1	-	2	protein_coding	ENSG00000111897_6	ENSG00000111897_6:122768410:122774915:clu30993	122768410	122774915	clu30993	6721	73335	6:122719631:G:T	G	T	AC=3968;AN=5964	rs516805	0.334589	0.665411	0.991723	1.15538e-35	0.000999001	1.35071e-28	1
SERINC1	-	2	protein_coding	ENSG00000111897_6	ENSG00000111897_6:122768410:122774915:clu30993	122768410	122774915	clu30993	6721	-108387	6:122901353:ATTC:A	ATTC	A	AC=626;AN=5954	rs10618260	0.894288	0.105712	0.978747	8.08091e-34	0.000999001	5.96175e-28	2
SERINC1	-	2	protein_coding	ENSG00000111897_6	ENSG00000111897_6:122768410:122774915:clu30993	122768410	122774915	clu30993	6721	255745	6:122537221:C:T	C	T	AC=535;AN=5854	rs11755187	0.908848	0.0911519	0.955513	6.53156e-12	0.000999001	1.14397e-07	3
SERINC1	-	2	protein_coding	ENSG00000111897_6	ENSG00000111897_6:122768410:122774915:clu30993	122768410	122774915	clu30993	6721	-78168	6:122871134:A:T	A	T	AC=104;AN=5894	rs76533835	0.982427	0.0175729	0.861472	7.82575e-10	0.000999001	8.26786e-06	4
LRRC37A	+	2	protein_coding	ENSG00000176681_17	ENSG00000176681_17:44414716:44414795:clu11664	44414716	44414795	clu11664	7117	-637318	17:43732780:CCCCTATGT:C	CCCCTATGT	C	AC=4851;AN=5904	rs11276875	0.178571	0.821429	0.976086	2.58535e-15	0.000999001	7.24364e-11	1
RMDN1	-	1	protein_coding	ENSG00000176623_8	ENSG00000176623_8:87486587:87487049:clu49691	87486587	87487049	clu49691	5600	41916	8:87484669:C:T	C	T	AC=1564;AN=6058	rs13282351	0.741779	0.258221	0.999483	5.06154e-248	0.000999001	1.85692e-225	1
ZNF738	+	1	protein_coding	ENSG00000172687_19	ENSG00000172687_19:21580069:21587931:clu20647	21580069	21587931	clu20647	9945	-757	19:21540974:C:T	C	T	AC=1625;AN=6046	rs2928210	0.732235	0.267765	0.9991	1.9848e-16	0.000999001	1.4657e-11	1
MAN2B2	+	2	protein_coding	ENSG00000013288_4	ENSG00000013288_4:6611025:6611525:clu33889	6611025	6611525	clu33889	9481	34337	4:6611238:TG:T	TG	T	AC=637;AN=4684	rs3214186	0.863788	0.136212	0.815285	2.33249e-118	0.000999001	1.27515e-107	1
SEC13	-	1	protein_coding	ENSG00000157020_3	ENSG00000157020_3:10342831:10345710:clu35581	10342831	10345710	clu35581	6657	-1932	3:10364793:G:T	G	T	AC=2111;AN=5774	rs154239	0.633717	0.366283	0.97998	1.36784e-23	0.000999001	5.89293e-18	1
IQGAP2	+	1	protein_coding	ENSG00000145703_5	ENSG00000145703_5:76012220:76028139:clu32296	76012220	76028139	clu32296	6589	3580	5:75702653:C:CTT	C	CTT	AC=2706;AN=5870	rs35434290	0.537808	0.462192	0.984696	1.06726e-19	0.000999001	4.06153e-15	1
ATG12	-	2	protein_coding	ENSG00000145782_5	ENSG00000145782_5:115173461:115176194:clu32667	115173461	115176194	clu32667	7884	1362	5:115176192:A:T	A	T	AC=109;AN=5876	rs147706083	0.981229	0.0187708	0.855082	1.31536e-29	0.000999001	6.41793e-24	1
ABCC5	-	1	protein_coding	ENSG00000114770_3	ENSG00000114770_3:183696439:183699515:clu37867	183696439	183699515	clu37867	6610	-6526	3:183742328:A:G	A	G	AC=1973;AN=5994	rs11926572	0.670358	0.329642	0.99536	1.19023e-10	0.000999001	6.19414e-06	1
PAPOLA	+	1	protein_coding	ENSG00000090060_14	ENSG00000090060_14:97022750:97031292:clu18664	97022750	97031292	clu18664	7279	58242	14:97026011:C:G	C	G	AC=591;AN=4838	rs4905504	0.877823	0.122177	0.814989	1.00374e-19	0.000999001	8.09076e-15	1
LSM14B	+	2	protein_coding	ENSG00000149657_20	ENSG00000149657_20:60706562:60708346:clu25774	60706562	60708346	clu25774	8394	14995	20:60712511:A:G	A	G	AC=4829;AN=6042	rs2281740	0.199741	0.800259	0.997308	2.56901e-154	0.000999001	8.00076e-138	1
PPP1R12A	-	1	protein_coding	ENSG00000058272_12	ENSG00000058272_12:80199548:80201006:clu3982	80199548	80201006	clu3982	4905	514052	12:79815187:G:A	G	A	AC=119;AN=5716	rs148937831	0.979124	0.0208761	0.749192	1.00407e-07	0.003996	0.00112937	1
RPAP1	-	1	protein_coding	ENSG00000103932_15	ENSG00000103932_15:41817346:41819096:clu15953	41817346	41819096	clu15953	5405	18804	15:41817662:A:G	A	G	AC=3154;AN=6034	rs7178957	0.477339	0.522661	0.997756	4.65175e-21	0.000999001	2.47535e-15	1
CSNK1E	-	1	protein_coding	ENSG00000213923_22	ENSG00000213923_22:38766050:38776375:clu24193	38766050	38776375	clu24193	6211	9054	22:38785472:G:GA	G	GA	AC=2073;AN=3968	rs34500534	0.475196	0.524804	0.83689	4.09611e-20	0.000999001	1.29478e-15	1
DDT	-	2	protein_coding	ENSG00000099977_22	ENSG00000099977_22:24316132:24316496:clu23736	24316132	24316496	clu23736	7619	-808366	22:25131025:A:T	A	T	AC=262;AN=5920	rs13055708	0.95612	0.0438799	0.941801	7.34686e-07	0.002997	0.00470454	1
GIT2	-	1	protein_coding	ENSG00000139436_12	ENSG00000139436_12:110377052:110385061:clu4384	110377052	110385061	clu4384	6184	-14009	12:110448202:G:T	G	T	AC=194;AN=6056	rs11064715	0.968075	0.0319252	0.997728	4.22629e-23	0.000999001	7.09945e-18	1
NPHP4	-	2	protein_coding	ENSG00000131697_1	ENSG00000131697_1:5935160:5937153:clu42046	5935160	5937153	clu42046	7211	117370	1:5935162:A:T	A	T	AC=5273;AN=6058	rs1287637	0.129594	0.870406	1	1.67715e-119	0.000999001	6.80156e-116	1
IFT57	-	1	protein_coding	ENSG00000114446_3	ENSG00000114446_3:107882576:107884278:clu36924	107882576	107884278	clu36924	6078	30371	3:107911045:G:A	G	A	AC=155;AN=5582	rs75978821	0.972504	0.0274956	0.825226	1.11448e-11	0.000999001	4.86147e-07	1
SELPLG	-	1	protein_coding	ENSG00000110876_12	ENSG00000110876_12:109017423:109017484:clu4318	109017423	109017484	clu4318	6809	10931	12:109016803:C:A	C	A	AC=176;AN=6056	rs7311687	0.971138	0.0288617	0.997928	3.56513e-177	0.000999001	7.17898e-165	1
SFI1	+	1	protein_coding	ENSG00000198089_22	ENSG00000198089_22:32007826:32007985:clu23989	32007826	32007985	clu23989	7609	119915	22:32004588:G:A	G	A	AC=1272;AN=6038	rs5994415	0.78881	0.21119	0.99833	2.1419e-83	0.000999001	6.12611e-73	1
SFI1	+	1	protein_coding	ENSG00000198089_22	ENSG00000198089_22:32007826:32007985:clu23989	32007826	32007985	clu23989	7609	30024	22:31914697:C:T	C	T	AC=551;AN=6026	rs2024747	0.907971	0.0920285	0.993538	3.71582e-17	0.000999001	1.17182e-11	2
SFI1	+	1	protein_coding	ENSG00000198089_22	ENSG00000198089_22:32007826:32007985:clu23989	32007826	32007985	clu23989	7609	-193999	22:31690674:C:CA	C	CA	AC=1012;AN=5826	rs34284847	0.826794	0.173206	0.967119	3.82532e-13	0.000999001	5.07713e-08	3
IKBKAP	-	2	protein_coding	ENSG00000070061_9	ENSG00000070061_9:111668765:111670585:clu47738	111668765	111670585	clu47738	8145	-18812	9:111715207:T:C	T	C	AC=878;AN=6000	rs838834	0.852702	0.147298	0.989744	1.18233e-37	0.000999001	2.42381e-32	1
C5orf56	+	1	protein_coding	ENSG00000197536_5	ENSG00000197536_5:131806746:131811359:clu32802	131806746	131811359	clu32802	4631	50595	5:131796922:G:A	G	A	AC=2280;AN=6058	rs11745587	0.62363	0.37637	1	3.16562e-24	0.000999001	1.62832e-17	1
C5orf56	+	1	protein_coding	ENSG00000197536_5	ENSG00000197536_5:131806746:131811359:clu32802	131806746	131811359	clu32802	4631	42461	5:131788788:GTTC:G	GTTC	G	AC=1959;AN=6040	rs10599248	0.674321	0.325679	0.998285	5.34836e-07	0.002997	0.00384794	2
PIKFYVE	+	1	protein_coding	ENSG00000115020_2	ENSG00000115020_2:209212747:209214748:clu41098	209212747	209214748	clu41098	6316	19988	2:209150978:A:G	A	G	AC=5142;AN=6016	rs2363465	0.144758	0.855242	0.993253	5.99853e-10	0.000999001	1.80087e-05	1
PRPF4B	+	2	protein_coding	ENSG00000112739_6	ENSG00000112739_6:4047482:4049250:clu29073	4047482	4049250	clu29073	7929	1094	6:4022594:G:A	G	A	AC=656;AN=5896	rs76948606	0.888282	0.111718	0.971951	3.58866e-16	0.000999001	3.09135e-11	1
RP11-399J13.3	+	2	protein_coding	ENSG00000273003_11	ENSG00000273003_11:64786205:64787891:clu6501	64786205	64787891	clu6501	4358	7345	11:64788998:A:T	A	T	AC=3072;AN=5104	rs660165	0.39698	0.60302	0.918212	1.31098e-08	0.000999001	9.10678e-05	1
MORN3	-	2	protein_coding	ENSG00000139714_12	ENSG00000139714_12:122090714:122090981:clu4724	122090714	122090981	clu4724	6371	38054	12:122072482:A:G	A	G	AC=992;AN=6006	rs6486790	0.835338	0.164662	0.989784	1.65976e-06	0.00999001	0.0105583	1
VAPA	+	2	protein_coding	ENSG00000101558_18	ENSG00000101558_18:9937063:9950392:clu22807	9937063	9950392	clu22807	8390	32213	18:9946211:T:C	T	C	AC=2840;AN=5916	rs515755	0.518824	0.481176	0.987581	1.00108e-18	0.000999001	1.63979e-13	1
LARP7	+	1	protein_coding	ENSG00000174720_4	ENSG00000174720_4:113558395:113565824:clu34816	113558395	113565824	clu34816	5937	-19839	4:113538280:A:G	A	G	AC=4164;AN=5792	rs10002557	0.28066	0.71934	0.975285	4.52289e-14	0.000999001	2.88093e-09	1
S100A8	-	2	protein_coding	ENSG00000143546_1	ENSG00000143546_1:153363033:153363517:clu44847	153363033	153363517	clu44847	5506	24349	1:153339314:A:C	A	C	AC=550;AN=5796	rs11580993	0.905797	0.0942029	0.921685	3.4385e-07	0.001998	0.00127997	1
GALK2	+	1	protein_coding	ENSG00000156958_15	ENSG00000156958_15:49612002:49620149:clu16266	49612002	49620149	clu16266	5428	145980	15:49593832:TA:T	TA	T	AC=1386;AN=5700	rs5812479	0.756849	0.243151	0.961866	2.47909e-08	0.000999001	0.000273992	1
CTD-2510F5.6	+	2	protein_coding	ENSG00000265303_17	ENSG00000265303_17:57289171:57289702:clu12040	57289171	57289702	clu12040	3960	123139	17:57398065:G:A	G	A	AC=289;AN=5954	rs35205300	0.951475	0.0485246	0.954904	2.62212e-06	0.004995	0.00594722	1
PTBP1	+	2	protein_coding	ENSG00000011304_19	ENSG00000011304_19:797505:803561:clu19038	797505	803561	clu19038	7277	2268	19:799342:G:C	G	C	AC=1508;AN=4822	rs8100561	0.686183	0.313817	0.886006	1.85085e-34	0.000999001	3.24189e-29	1
S100P	+	2	protein_coding	ENSG00000163993_4	ENSG00000163993_4:6695797:6698620:clu33897	6695797	6698620	clu33897	9542	2878	4:6697673:T:C	T	C	AC=4656;AN=5920	rs3822263	0.21372	0.78628	0.979272	2.54289e-08	0.000999001	0.000171471	1
POGLUT1	+	2	protein_coding	ENSG00000163389_3	ENSG00000163389_3:119210421:119211129:clu37060	119210421	119211129	clu37060	6607	23600	3:119211384:T:G	T	G	AC=972;AN=6000	rs11556604	0.838978	0.161022	0.993905	2.02527e-15	0.000999001	1.36721e-10	1
PARP15	+	2	protein_coding	ENSG00000173200_3	ENSG00000173200_3:122340458:122350933:clu37137	122340458	122350933	clu37137	6540	49422	3:122345870:C:T	C	T	AC=1265;AN=5960	rs17208928	0.787844	0.212156	0.972658	0	0.000999001	0	1
RPL27A	+	1	protein_coding	ENSG00000166441_11	ENSG00000166441_11:8705628:8706370:clu5472	8705628	8706370	clu5472	7629	5542	11:8709499:CTT:C	CTT	C	AC=963;AN=6050	rs34645163	0.840226	0.159774	0.996427	4.66273e-18	0.000999001	1.21216e-12	1
RPL27A	+	1	protein_coding	ENSG00000166441_11	ENSG00000166441_11:8705628:8706370:clu5472	8705628	8706370	clu5472	7629	-3631	11:8700326:T:C	T	C	AC=375;AN=5900	rs118169339	0.937065	0.0629347	0.948349	1.22642e-12	0.000999001	5.5833e-08	2
ARG1	+	2	protein_coding	ENSG00000118520_6	ENSG00000118520_6:131904304:131904495:clu31070	131904304	131904495	clu31070	6508	40699	6:131934982:A:T	A	T	AC=939;AN=5806	rs200064766	0.838655	0.161345	0.965696	5.13176e-12	0.000999001	5.06615e-08	1
R3HDM4	-	2	protein_coding	ENSG00000198858_19	ENSG00000198858_19:900952:901422:clu19060	900952	901422	clu19060	7602	12288	19:900951:A:G	A	G	AC=114;AN=6058	rs78580402	0.981625	0.0183752	1	5.62133e-12	0.000999001	3.19153e-07	1
STARD3NL	+	2	protein_coding	ENSG00000010270_7	ENSG00000010270_7:38218022:38247048:clu27084	38218022	38247048	clu27084	7998	2774	7:38220597:A:G	A	G	AC=1263;AN=6026	rs9639788	0.790762	0.209238	0.995956	1.50651e-12	0.000999001	5.50382e-08	1
STK17B	-	2	protein_coding	ENSG00000081320_2	ENSG00000081320_2:197010779:197021163:clu40887	197010779	197021163	clu40887	6139	77987	2:196963239:C:A	C	A	AC=730;AN=5998	rs77788240	0.878092	0.121908	0.988666	2.65498e-52	0.000999001	1.16616e-42	1
CNOT3	+	1	protein_coding	ENSG00000088038_19	ENSG00000088038_19:54653493:54655963:clu22244	54653493	54655963	clu22244	11483	2527	19:54643970:G:A	G	A	AC=2223;AN=5802	rs36640	0.617974	0.382026	0.97696	6.18294e-08	0.003996	0.00300678	1
RABEPK	+	2	protein_coding	ENSG00000136933_9	ENSG00000136933_9:127970000:127975649:clu47991	127970000	127975649	clu47991	4935	-54014	9:127908806:C:CA	C	CA	AC=742;AN=4976	rs57363947	0.851845	0.148155	0.862828	1.9891e-07	0.001998	0.0009834	1
C2orf47	+	2	protein_coding	ENSG00000162972_2	ENSG00000162972_2:200820971:200823991:clu40930	200820971	200823991	clu40930	4733	284474	2:201104513:C:T	C	T	AC=896;AN=6054	rs1992883	0.852742	0.147258	0.99735	1.30566e-08	0.000999001	0.000110539	1
SRRM2	+	1	protein_coding	ENSG00000167978_16	ENSG00000167978_16:2819285:2820353:clu13462	2819285	2820353	clu13462	6440	18117	16:2820446:C:G	C	G	AC=514;AN=5714	rs35899615	0.910861	0.0891393	0.924974	2.23307e-08	0.001998	0.000676715	1
DNAJC10	+	2	protein_coding	ENSG00000077232_2	ENSG00000077232_2:183622552:183623564:clu40796	183622552	183623564	clu40796	6768	-10012	2:183570986:A:T	A	T	AC=3582;AN=5628	rs288267	0.36441	0.63559	0.962065	6.37221e-14	0.000999001	1.07718e-08	1
PLEKHM2	+	2	protein_coding	ENSG00000116786_1	ENSG00000116786_1:16046415:16051812:clu42363	16046415	16051812	clu42363	7894	8895	1:16019721:G:A	G	A	AC=1699;AN=6042	rs12084518	0.720103	0.279897	0.998523	6.20806e-31	0.000999001	1.37634e-24	1
CD4	+	1	protein_coding	ENSG00000010610_12	ENSG00000010610_12:6908789:6909238:clu2557	6908789	6909238	clu2557	7031	12500	12:6908523:G:A	G	A	AC=3441;AN=5350	rs1894290	0.356595	0.643405	0.936497	1.42357e-137	0.000999001	2.20038e-130	1
C1orf227	-	2	protein_coding	ENSG00000185523_1	ENSG00000185523_1:213030514:213031108:clu46172	213030514	213031108	clu46172	6886	5667	1:213015323:G:A	G	A	AC=3424;AN=6010	rs61832056	0.429175	0.570825	0.99585	1.26136e-82	0.000999001	1.3269e-68	1
PNPLA2	+	2	protein_coding	ENSG00000177666_11	ENSG00000177666_11:824130:824314:clu5231	824130	824314	clu5231	7690	4908	11:823809:C:G	C	G	AC=1315;AN=5688	rs1135628	0.768439	0.231561	0.961691	1.13994e-14	0.000999001	1.56483e-09	1
ZNF775	+	1	protein_coding	ENSG00000196456_7	ENSG00000196456_7:150066030:150068317:clu28807	150066030	150068317	clu28807	7299	2727	7:150068605:G:A	G	A	AC=1769;AN=5840	rs17173702	0.698296	0.301704	0.981953	5.86824e-18	0.000999001	5.87143e-13	1
ZFP91-CNTF	+	2	protein_coding	ENSG00000255073_11	ENSG00000255073_11:58377807:58378423:clu6015	58377807	58378423	clu6015	6190	31778	11:58378422:G:A	G	A	AC=215;AN=6058	rs79135825	0.9647	0.0352998	1	7.7335e-277	0.000999001	2.55432e-83	1
ZFP91-CNTF	+	2	protein_coding	ENSG00000255073_11	ENSG00000255073_11:58377807:58378423:clu6015	58377807	58378423	clu6015	6190	48983	11:58395627:G:A	G	A	AC=1556;AN=6032	rs61889537	0.740855	0.259145	0.996886	2.90775e-40	0.000999001	2.29954e-13	2
NSMF	-	2	protein_coding	ENSG00000165802_9	ENSG00000165802_9:140344477:140344628:clu48733	140344477	140344628	clu48733	4920	-374337	9:140728122:A:T	A	T	AC=170;AN=5232	rs118137059	0.967127	0.0328726	0.737772	3.60092e-09	0.000999001	0.000127997	1
BAZ2B	-	1	protein_coding	ENSG00000123636_2	ENSG00000123636_2:160182429:160189051:clu40481	160182429	160189051	clu40481	7436	286301	2:160186901:T:C	T	C	AC=4560;AN=6048	rs11675128	0.24556	0.75444	0.99764	4.56998e-27	0.000999001	3.18198e-22	1
CEP104	-	2	protein_coding	ENSG00000116198_1	ENSG00000116198_1:3751656:3753059:clu42027	3751656	3753059	clu42027	8916	36719	1:3737058:C:CG	C	CG	AC=967;AN=3066	rs563477492	0.68515	0.31485	0.735955	1.08715e-09	0.000999001	4.93959e-05	1
CHKB-CPT1B	-	2	protein_coding	ENSG00000254413_22	ENSG00000254413_22:51012848:51012922:clu24722	51012848	51012922	clu24722	5182	16892	22:51004501:TGTGAGCCACCGC:T	TGTGAGCCACCGC	T	AC=176;AN=5992	rs72398845	0.970483	0.0295173	0.951348	8.95384e-20	0.000999001	4.4369e-14	1
ZNF480	+	1	protein_coding	ENSG00000198464_19	ENSG00000198464_19:52803737:52817406:clu22050	52803737	52817406	clu22050	10277	39024	19:52839453:C:G	C	G	AC=1077;AN=5890	rs11670801	0.816208	0.183792	0.978348	7.66095e-08	0.000999001	0.00218967	1
BRK1	+	2	protein_coding	ENSG00000254999_3	ENSG00000254999_3:10157503:10167310:clu35569	10157503	10167310	clu35569	6654	4608	3:10161883:C:CT	C	CT	AC=510;AN=5606	rs546079992	0.908711	0.0912892	0.909267	1.26135e-70	0.000999001	4.30023e-62	1
CACTIN	-	1	protein_coding	ENSG00000105298_19	ENSG00000105298_19:3620270:3620705:clu19361	3620270	3620705	clu19361	8004	264936	19:3361876:G:A	G	A	AC=74;AN=5278	rs117523564	0.98591	0.0140897	0.599451	3.97382e-07	0.00599401	0.00698964	1
PQLC3	+	1	protein_coding	ENSG00000162976_2	ENSG00000162976_2:11304387:11315094:clu38333	11304387	11315094	clu38333	8447	15332	2:11310655:AGTTT:A	AGTTT	A	AC=2572;AN=5802	rs67336363	0.556416	0.443584	0.980962	3.79095e-20	0.000999001	6.96849e-15	1
C14orf182	-	2	protein_coding	ENSG00000214900_14	ENSG00000214900_14:50474137:50477652:clu17816	50474137	50477652	clu17816	5821	-1938	14:50476175:C:A	C	A	AC=1618;AN=5806	rs7143157	0.72039	0.27961	0.974773	7.11067e-08	0.001998	0.000245766	1
NBN	-	1	protein_coding	ENSG00000104320_8	ENSG00000104320_8:90990551:90992962:clu49715	90990551	90992962	clu49715	5758	-43792	8:91059247:A:G	A	G	AC=2329;AN=5988	rs2189619	0.61122	0.38878	0.994097	1.75196e-62	0.000999001	5.80362e-52	1
GPATCH1	+	2	protein_coding	ENSG00000076650_19	ENSG00000076650_19:33605325:33608731:clu20748	33605325	33608731	clu20748	7709	52335	19:33624120:A:G	A	G	AC=3843;AN=5404	rs1267938	0.289094	0.710906	0.947446	2.05525e-36	0.000999001	2.74724e-30	1
MAX	-	1	protein_coding	ENSG00000125952_14	ENSG00000125952_14:65544146:65544281:clu18100	65544146	65544281	clu18100	6694	25045	14:65544367:C:A	C	A	AC=2203;AN=5858	rs762810	0.625083	0.374917	0.984846	0	0.000999001	0	1
LAIR1	-	2	protein_coding	ENSG00000167613_19	ENSG00000167613_19:54871679:54872523:clu22271	54871679	54872523	clu22271	11093	9812	19:54872352:A:G	A	G	AC=186;AN=5904	rs189644453	0.968057	0.0319431	0.900429	2.17022e-28	0.000999001	1.51582e-21	1
NCR1	+	2	protein_coding	ENSG00000189430_19	ENSG00000189430_19:55417692:55417881:clu22410	55417692	55417881	clu22410	10466	-4272	19:55413235:G:A	G	A	AC=134;AN=5928	rs112866339	0.977258	0.0227423	0.886765	1.80155e-07	0.00699301	0.00529841	1
SMN2	+	2	protein_coding	ENSG00000205571_5	ENSG00000205571_5:69366578:69372348:clu32166	69366578	69372348	clu32166	1471	-864067	5:68481282:T:C	T	C	AC=5286;AN=5552	rs350117	0.0471002	0.9529	0.829956	4.37342e-23	0.000999001	1.36119e-17	1
LSMD1	-	1	protein_coding	ENSG00000183011_17	ENSG00000183011_17:7760516:7786553:clu10400	7760516	7786553	clu10400	6642	20824	17:7767731:C:T	C	T	AC=1177;AN=6048	rs4290529	0.805941	0.194059	0.99872	4.07014e-24	0.000999001	1.97586e-18	1
GABARAPL1	+	2	protein_coding	ENSG00000139112_12	ENSG00000139112_12:10367378:10370662:clu2732	10367378	10370662	clu2732	8692	2184	12:10367240:CT:C	CT	C	AC=958;AN=5682	rs34092881	0.831271	0.168729	0.9391	1.11701e-29	0.000999001	2.13492e-23	1
GABARAPL1	+	2	protein_coding	ENSG00000139112_12	ENSG00000139112_12:10367378:10370662:clu2732	10367378	10370662	clu2732	8692	3787	12:10368843:G:A	G	A	AC=255;AN=5780	rs73058093	0.955574	0.0444257	0.900032	2.9614e-18	0.000999001	5.96471e-13	2
POLD2	-	1	protein_coding	ENSG00000106628_7	ENSG00000106628_7:44161708:44163110:clu27232	44161708	44163110	clu27232	6260	-5616	7:44169572:A:C	A	C	AC=1286;AN=5912	rs17769566	0.781962	0.218038	0.980982	8.59984e-22	0.000999001	3.57568e-16	1
NUDT3	-	2	protein_coding	ENSG00000272325_6	ENSG00000272325_6:34256708:34261228:clu29979	34256708	34261228	clu29979	7462	35966	6:34324484:GA:G	GA	G	AC=695;AN=5838	rs534231878;rs55841266	0.881271	0.118729	0.95212	1.22023e-09	0.000999001	8.71738e-06	1
GGT7	-	1	protein_coding	ENSG00000131067_20	ENSG00000131067_20:33449365:33450617:clu25255	33449365	33450617	clu25255	4371	-907111	20:34367773:G:A	G	A	AC=92;AN=5970	rs73095503	0.984298	0.0157017	0.920038	1.81718e-07	0.000999001	0.00179328	1
POLK	+	2	protein_coding	ENSG00000122008_5	ENSG00000122008_5:74877273:74879118:clu32279	74877273	74879118	clu32279	6310	-178418	5:74629162:CAT:C	CAT	C	AC=1566;AN=5788	rs201435918	0.729666	0.270334	0.973777	8.41845e-14	0.000999001	3.40401e-09	1
KIAA1430	-	1	protein_coding	ENSG00000164323_4	ENSG00000164323_4:186112366:186125052:clu35369	186112366	186125052	clu35369	8852	-5682	4:186136339:T:C	T	C	AC=2939;AN=5948	rs12642107	0.506566	0.493434	0.992774	1.18161e-07	0.003996	0.00137879	1
MKRN2	+	1	protein_coding	ENSG00000075975_3	ENSG00000075975_3:12611751:12613568:clu35610	12611751	12613568	clu35610	7397	-995303	3:11603209:C:A	C	A	AC=60;AN=5900	rs2164426	0.989728	0.0102717	0.771988	3.1722e-08	0.003996	0.000393049	1
ELK4	-	2	protein_coding	ENSG00000158711_1	ENSG00000158711_1:205593019:205600760:clu45991	205593019	205600760	clu45991	5012	4762	1:205596327:T:C	T	C	AC=586;AN=6048	rs34193126	0.902648	0.0973523	0.996266	2.69898e-09	0.000999001	4.07433e-05	1
WBP2	-	1	protein_coding	ENSG00000132471_17	ENSG00000132471_17:73845820:73851320:clu12565	73845820	73851320	clu12565	6708	-3337	17:73855924:T:A	T	A	AC=977;AN=5992	rs59875761	0.835614	0.164386	0.988826	2.25394e-07	0.003996	0.00158408	1
ISL2	+	2	protein_coding	ENSG00000159556_15	ENSG00000159556_15:76632900:76633475:clu16822	76632900	76633475	clu16822	4440	71525	15:76700589:C:T	C	T	AC=604;AN=6048	rs2957613	0.900872	0.0991282	0.979053	6.82292e-13	0.000999001	2.31771e-08	1
CCT7	+	2	protein_coding	ENSG00000135624_2	ENSG00000135624_2:73471843:73474890:clu39339	73471843	73474890	clu39339	4572	14159	2:73474706:T:A	T	A	AC=1788;AN=6042	rs57500214	0.704428	0.295572	0.998104	2.99389e-12	0.000999001	5.54401e-08	1
RNF111	+	1	protein_coding	ENSG00000157450_15	ENSG00000157450_15:59359282:59368153:clu16445	59359282	59368153	clu16445	7181	210794	15:59368167:G:A	G	A	AC=1559;AN=6058	rs7178935	0.742908	0.257092	1	4.41725e-58	0.000999001	8.56305e-50	1
GALC	-	2	protein_coding	ENSG00000054983_14	ENSG00000054983_14:88417092:88429728:clu18444	88417092	88429728	clu18444	6615	21560	14:88438448:G:C	G	C	AC=3095;AN=6058	rs4904408	0.487589	0.512411	0.999901	4.88418e-12	0.000999001	1.02753e-07	1
FAH	+	2	protein_coding	ENSG00000103876_15	ENSG00000103876_15:80445247:80445368:clu16907	80445247	80445368	clu16907	7515	461	15:80445292:G:C	G	C	AC=1568;AN=5184	rs112474268	0.696947	0.303053	0.921396	3.24082e-76	0.000999001	1.18646e-66	1
HMHA1	+	1	protein_coding	ENSG00000180448_19	ENSG00000180448_19:1068743:1073148:clu19084	1068743	1073148	clu19084	8208	2813	19:1068734:T:C	T	C	AC=2190;AN=6018	rs3764653	0.63514	0.36486	0.996297	2.95584e-63	0.000999001	1.59723e-53	1
TMEM70	+	2	protein_coding	ENSG00000175606_8	ENSG00000175606_8:74891096:74893390:clu49626	74891096	74893390	clu49626	6326	27843	8:74912514:A:T	A	T	AC=857;AN=5858	rs573051213;rs10096996	0.853167	0.146833	0.959374	2.26451e-15	0.000999001	5.6813e-11	1
EXD3	-	2	protein_coding	ENSG00000187609_9	ENSG00000187609_9:140261084:140262388:clu48718	140261084	140262388	clu48718	5055	75149	9:140242564:G:A	G	A	AC=205;AN=6058	rs28671254	0.966312	0.0336879	1	4.24931e-53	0.000999001	2.36302e-28	1
EXD3	-	2	protein_coding	ENSG00000187609_9	ENSG00000187609_9:140261084:140262388:clu48718	140261084	140262388	clu48718	5055	54511	9:140263202:C:T	C	T	AC=297;AN=5896	rs60076894	0.94899	0.0510103	0.944079	3.55477e-19	0.000999001	3.32559e-10	2
EXD3	-	2	protein_coding	ENSG00000187609_9	ENSG00000187609_9:140261084:140262388:clu48718	140261084	140262388	clu48718	5055	75010	9:140242703:C:T	C	T	AC=70;AN=6036	rs117681406	0.988515	0.011485	0.960043	4.78063e-12	0.001998	7.66838e-05	3
RIF1	+	2	protein_coding	ENSG00000080345_2	ENSG00000080345_2:152324660:152325155:clu40418	152324660	152325155	clu40418	6183	65603	2:152331999:G:T	G	T	AC=4099;AN=6030	rs2432955	0.319786	0.680214	0.997048	1.03111e-12	0.000999001	5.44388e-08	1
MLYCD	+	2	protein_coding	ENSG00000103150_16	ENSG00000103150_16:83986975:83991245:clu15260	83986975	83991245	clu15260	12457	59354	16:83992084:C:T	C	T	AC=3559;AN=4850	rs2665302	0.267203	0.732797	0.874437	2.58811e-09	0.000999001	0.000135149	1
TPCN2	+	1	protein_coding	ENSG00000162341_11	ENSG00000162341_11:68821565:68825046:clu6890	68821565	68825046	clu6890	5805	6467	11:68822831:C:T	C	T	AC=1335;AN=5978	rs72917389	0.777596	0.222404	0.978848	1.59643e-18	0.000999001	4.93776e-14	1
TMEM176B	-	1	protein_coding	ENSG00000106565_7	ENSG00000106565_7:150493662:150498081:clu28826	150493662	150498081	clu28826	7407	-4421	7:150502868:G:A	G	A	AC=1085;AN=6050	rs13223879	0.819722	0.180278	0.99912	1.29927e-166	0.000999001	1.76137e-154	1
HPS3	+	1	protein_coding	ENSG00000163755_3	ENSG00000163755_3:148875318:148876453:clu37573	148875318	148876453	clu37573	7096	37101	3:148884471:G:A	G	A	AC=2632;AN=5768	rs2177392	0.542896	0.457104	0.968764	7.14306e-17	0.000999001	9.66701e-12	1
AUH	-	2	protein_coding	ENSG00000148090_9	ENSG00000148090_9:94087686:94118165:clu47433	94087686	94118165	clu47433	7871	-10843	9:94135037:C:G	C	G	AC=1029;AN=5972	rs7856351	0.827062	0.172938	0.987742	2.71844e-07	0.003996	0.00284668	1
CDC42EP2	+	2	protein_coding	ENSG00000149798_11	ENSG00000149798_11:65063461:65064591:clu6541	65063461	65064591	clu6541	4294	13513	11:65095801:G:A	G	A	AC=644;AN=6018	rs603286	0.892764	0.107236	0.991269	2.24096e-11	0.000999001	8.96746e-08	1
MACF1	+	1	protein_coding	ENSG00000127603_1	ENSG00000127603_1:39929358:39934287:clu43154	39929358	39934287	clu43154	6236	538596	1:40085583:G:T	G	T	AC=106;AN=5950	rs145852647	0.982278	0.0177223	0.904362	2.07542e-13	0.000999001	3.91835e-08	1
DNAJC18	-	1	protein_coding	ENSG00000170464_5	ENSG00000170464_5:138755914:138758397:clu32946	138755914	138758397	clu32946	3412	-366326	5:139146505:C:T	C	T	AC=1432;AN=2344	rs202149356	0.387874	0.612126	0.662157	4.34721e-06	0.010989	0.00942495	1
ZFYVE27	+	2	protein_coding	ENSG00000155256_10	ENSG00000155256_10:99512939:99517022:clu9212	99512939	99517022	clu9212	6104	17768	10:99514645:A:G	A	G	AC=4785;AN=5994	rs7922907	0.201694	0.798306	0.991512	2.35352e-40	0.000999001	1.16334e-34	1
CERK	-	2	protein_coding	ENSG00000100422_22	ENSG00000100422_22:47116912:47133904:clu24560	47116912	47133904	clu24560	7825	4079	22:47130078:T:A	T	A	AC=3393;AN=5918	rs2080581	0.427981	0.572019	0.981821	3.1317e-13	0.000999001	4.7296e-09	1
CINP	-	2	protein_coding	ENSG00000100865_14	ENSG00000100865_14:102810726:102814616:clu18733	102810726	102814616	clu18733	6762	-21771	14:102851023:T:A	T	A	AC=2260;AN=5478	rs112913211	0.58684	0.41316	0.9492	2.56454e-09	0.000999001	3.33595e-05	1
CINP	-	2	protein_coding	ENSG00000100865_14	ENSG00000100865_14:102810726:102814616:clu18733	102810726	102814616	clu18733	6762	225809	14:102603443:C:T	C	T	AC=73;AN=5840	rs184790086	0.987634	0.0123663	0.81857	5.8834e-08	0.000999001	0.000649005	2
CTC-559E9.4	-	2	lincRNA	ENSG00000267581_19	ENSG00000267581_19:19906469:19916840:clu20609	19906469	19916840	clu20609	7117	11557	19:19920967:C:A	C	A	AC=1142;AN=5996	rs4808993	0.808531	0.191469	0.992781	4.66958e-28	0.000999001	2.69022e-22	1
ITGA6	+	2	protein_coding	ENSG00000091409_2	ENSG00000091409_2:173354386:173355752:clu40668	173354386	173355752	clu40668	7648	37591	2:173329672:GAA:G	GAA	G	AC=965;AN=5810	rs542491230;rs66475010	0.834565	0.165435	0.963381	6.25528e-09	0.000999001	0.000155171	1
FCN1	-	2	protein_coding	ENSG00000085265_9	ENSG00000085265_9:137801846:137802979:clu48465	137801846	137802979	clu48465	8325	8008	9:137801800:T:C	T	C	AC=3859;AN=5796	rs1071583	0.333109	0.666891	0.977791	3.27429e-15	0.000999001	1.14114e-10	1
CNPY4	+	2	protein_coding	ENSG00000166997_7	ENSG00000166997_7:99717485:99719882:clu27976	99717485	99719882	clu27976	4774	139920	7:99857155:G:T	G	T	AC=807;AN=5936	rs138852276	0.863816	0.136184	0.97712	4.24715e-07	0.001998	0.00237566	1
TCEB1	-	1	protein_coding	ENSG00000154582_8	ENSG00000154582_8:74872053:74884480:clu49625	74872053	74884480	clu49625	6326	-24422	8:74908943:T:G	T	G	AC=2111;AN=6020	rs7388563	0.647956	0.352044	0.991604	8.30768e-11	0.000999001	2.60699e-06	1
CHD1L	+	2	protein_coding	ENSG00000131778_1	ENSG00000131778_1:146731572:146736081:clu44614	146731572	146736081	clu44614	4311	55836	1:146770126:CA:C	CA	C	AC=1444;AN=6048	rs587722350;rs373831103	0.760736	0.239264	0.997099	4.06492e-08	0.000999001	0.000669247	1
FAM198B	-	1	protein_coding	ENSG00000164125_4	ENSG00000164125_4:159092751:159094020:clu35197	159092751	159094020	clu35197	5931	25707	4:159068762:CA:C	CA	C	AC=4702;AN=5576	rs11337957	0.156907	0.843093	0.928758	2.14525e-09	0.000999001	1.71743e-05	1
FLI1	+	1	protein_coding	ENSG00000151702_11	ENSG00000151702_11:128651918:128679052:clu7869	128651918	128679052	clu7869	6669	107396	11:128663825:G:T	G	T	AC=581;AN=6058	rs56259986	0.903933	0.0960671	0.99902	5.70401e-21	0.000999001	5.01013e-15	1
TEPP	+	2	protein_coding	ENSG00000159648_16	ENSG00000159648_16:58035485:58036383:clu14722	58035485	58036383	clu14722	8325	13714	16:58024052:T:A	T	A	AC=4394;AN=5938	rs8057512	0.258309	0.741691	0.987473	1.32971e-19	0.000999001	3.14748e-14	1
MGEA5	-	2	protein_coding	ENSG00000198408_10	ENSG00000198408_10:103563203:103563492:clu9339	103563203	103563492	clu9339	4702	-239243	10:103817938:C:T	C	T	AC=412;AN=6046	rs61873648	0.931341	0.0686591	0.992602	5.33697e-14	0.000999001	4.64379e-09	1
EEF1G	-	2	protein_coding	ENSG00000254772_11	ENSG00000254772_11:62338580:62339096:clu6230	62338580	62339096	clu6230	5863	-27484	11:62369884:C:G	C	G	AC=1841;AN=6000	rs35880596	0.69515	0.30485	0.993941	1.03106e-21	0.000999001	1.02793e-15	1
SULT1A2	-	1	protein_coding	ENSG00000197165_16	ENSG00000197165_16:28619924:28620029:clu14165	28619924	28620029	clu14165	4331	-8628	16:28617057:G:A	G	A	AC=2685;AN=6058	rs1042157	0.557221	0.442779	1	0	0.000999001	0	1
METTL9	+	1	protein_coding	ENSG00000197006_16	ENSG00000197006_16:21611219:21629186:clu13977	21611219	21629186	clu13977	3653	833574	16:22442112:A:G	A	G	AC=195;AN=6024	rs58796204	0.967412	0.0325875	0.973308	1.70214e-08	0.001998	0.000180079	1
LMAN2	-	1	protein_coding	ENSG00000169223_5	ENSG00000169223_5:176744789:176761285:clu33424	176744789	176761285	clu33424	6208	36346	5:176742506:T:C	T	C	AC=4817;AN=5938	rs12659737	0.189207	0.810793	0.982705	1.32552e-11	0.000999001	4.536e-07	1
CTA-211A9.5	+	1	lincRNA	ENSG00000244625_22	ENSG00000244625_22:27068950:27113216:clu23822	27068950	27113216	clu23822	8501	17239	22:27085968:C:CCAGGAG	C	CCAGGAG	AC=3202;AN=5748	rs71311584	0.443784	0.556216	0.972298	1.48648e-87	0.000999001	4.88328e-84	1
CTA-211A9.5	+	1	lincRNA	ENSG00000244625_22	ENSG00000244625_22:27068950:27113216:clu23822	27068950	27113216	clu23822	8501	45929	22:27114658:T:C	T	C	AC=5160;AN=5878	rs4820703	0.121096	0.878904	0.960086	7.56704e-07	0.011988	0.00831885	2
PEAR1	+	2	protein_coding	ENSG00000187800_1	ENSG00000187800_1:156874790:156875116:clu45179	156874790	156875116	clu45179	6021	18470	1:156881959:C:T	C	T	AC=737;AN=6004	rs41273215	0.876911	0.123089	0.991316	7.56793e-07	0.00799201	0.0067573	1
ARPC3	-	2	protein_coding	ENSG00000111229_12	ENSG00000111229_12:110874009:110874470:clu4404	110874009	110874470	clu4404	5152	-20591	12:110908817:G:A	G	A	AC=4512;AN=6026	rs9652060	0.250486	0.749514	0.993742	3.18792e-27	0.000999001	8.41495e-20	1
VAMP4	-	2	protein_coding	ENSG00000117533_1	ENSG00000117533_1:171671224:171673527:clu45517	171671224	171673527	clu45517	6720	46533	1:171664853:G:A	G	A	AC=992;AN=5854	rs75355797	0.829887	0.170113	0.975032	2.58292e-08	0.000999001	0.000332616	1
NGLY1	-	1	protein_coding	ENSG00000151092_3	ENSG00000151092_3:25770809:25775363:clu35788	25770809	25775363	clu35788	7290	21616	3:25809913:TA:T	TA	T	AC=4907;AN=5968	rs71087723	0.176268	0.823732	0.982948	3.18101e-11	0.000999001	5.65136e-07	1
RP11-81H14.2	-	1	lincRNA	ENSG00000251301_12	ENSG00000251301_12:68825911:68827064:clu3874	68825911	68827064	clu3874	6566	-824	12:68846266:T:C	T	C	AC=3939;AN=6006	rs4913450	0.342978	0.657022	0.993849	2.87495e-32	0.000999001	1.51647e-26	1
RP11-81H14.2	-	1	lincRNA	ENSG00000251301_12	ENSG00000251301_12:68825911:68827064:clu3874	68825911	68827064	clu3874	6566	21081	12:68824361:TTTTTG:T	TTTTTG	T	AC=2357;AN=4568	rs149303649	0.483305	0.516695	0.883749	8.87878e-15	0.000999001	2.2146e-10	2
C8orf59	-	2	protein_coding	ENSG00000176731_8	ENSG00000176731_8:86129731:86132535:clu49675	86129731	86132535	clu49675	4065	11338	8:86121311:G:T	G	T	AC=4787;AN=6002	rs3808538	0.20192	0.79808	0.994004	2.49224e-157	0.000999001	6.47096e-132	1
RAB24	-	2	protein_coding	ENSG00000169228_5	ENSG00000169228_5:176730321:176734782:clu33420	176730321	176734782	clu33420	6040	-4443	5:176735187:G:T	G	T	AC=4597;AN=5788	rs10051822	0.205773	0.794227	0.96476	4.8869e-73	0.000999001	4.06989e-61	1
ZNF587	+	1	protein_coding	ENSG00000198466_19	ENSG00000198466_19:58372841:58373162:clu22603	58372841	58373162	clu22603	6252	-3104	19:58358120:G:C	G	C	AC=2346;AN=6032	rs1806959	0.610877	0.389123	0.997011	3.28996e-21	0.000999001	2.991e-16	1
RASGRP3	+	2	protein_coding	ENSG00000152689_2	ENSG00000152689_2:33764277:33768579:clu38762	33764277	33768579	clu38762	8896	123411	2:33784801:G:A	G	A	AC=558;AN=6044	rs12478742	0.907916	0.092084	0.99099	4.29645e-12	0.000999001	2.59671e-07	1
REPIN1	+	1	protein_coding	ENSG00000214022_7	ENSG00000214022_7:150066030:150068317:clu28807	150066030	150068317	clu28807	7303	3328	7:150068605:G:A	G	A	AC=1769;AN=5840	rs17173702	0.698296	0.301704	0.981953	5.86824e-18	0.000999001	7.47195e-13	1
NECAB2	+	2	protein_coding	ENSG00000103154_16	ENSG00000103154_16:84035521:84035923:clu15265	84035521	84035923	clu15265	12590	33358	16:84035594:A:G	A	G	AC=465;AN=5328	rs2271302	0.913306	0.0866935	0.852533	3.17965e-08	0.000999001	0.000896778	1
VPS9D1	-	2	protein_coding	ENSG00000075399_16	ENSG00000075399_16:89783230:89785435:clu15503	89783230	89785435	clu15503	6584	1573	16:89785820:T:C	T	C	AC=1283;AN=6004	rs56112321	0.785528	0.214472	0.992797	5.0598e-16	0.000999001	7.74988e-11	1
SLCO3A1	+	1	protein_coding	ENSG00000176463_15	ENSG00000176463_15:92706228:92715010:clu17171	92706228	92715010	clu17171	7939	325799	15:92722723:A:C	A	C	AC=2933;AN=5844	rs55713251	0.497995	0.502005	0.980601	2.01697e-13	0.000999001	1.9127e-06	1
SLCO3A1	+	1	protein_coding	ENSG00000176463_15	ENSG00000176463_15:92706228:92715010:clu17171	92706228	92715010	clu17171	7939	304387	15:92701311:G:A	G	A	AC=3800;AN=6038	rs879548	0.37221	0.62779	0.997987	3.31634e-09	0.00699301	0.00133661	2
DDX11	+	2	protein_coding	ENSG00000013573_12	ENSG00000013573_12:31245826:31246179:clu2982	31245826	31246179	clu2982	9988	35091	12:31261869:G:T	G	T	AC=2390;AN=5676	rs58511602	0.578694	0.421306	0.971795	6.95753e-47	0.000999001	1.27434e-38	1
STK24	-	1	protein_coding	ENSG00000102572_13	ENSG00000102572_13:99171727:99228999:clu2159	99171727	99228999	clu2159	7608	33373	13:99196820:G:A	G	A	AC=1260;AN=6052	rs61971220	0.790416	0.209584	0.998523	1.06077e-46	0.000999001	4.49198e-41	1
TMEM219	+	1	protein_coding	ENSG00000149932_16	ENSG00000149932_16:29973453:29974428:clu14274	29973453	29974428	clu14274	3344	550353	16:30502558:T:C	T	C	AC=619;AN=5464	rs35069260	0.886964	0.113036	0.903261	1.4797e-06	0.00799201	0.00816833	1
DIS3L	+	1	protein_coding	ENSG00000166938_15	ENSG00000166938_15:66621737:66624213:clu16598	66621737	66624213	clu16598	6743	32788	15:66618342:A:G	A	G	AC=1810;AN=6058	rs3803412	0.699871	0.300129	1	5.10256e-22	0.000999001	1.89615e-16	1
DDX56	-	1	protein_coding	ENSG00000136271_7	ENSG00000136271_7:44606123:44607717:clu27245	44606123	44607717	clu27245	6408	-95072	7:44709721:C:T	C	T	AC=186;AN=5852	rs116926396	0.968437	0.0315631	0.897415	2.69301e-08	0.000999001	0.000478086	1
SYT17	+	1	protein_coding	ENSG00000103528_16	ENSG00000103528_16:19195469:19234367:clu13916	19195469	19234367	clu13916	5435	38852	16:19218144:G:A	G	A	AC=1724;AN=6058	rs229015	0.71599	0.28401	1	4.45487e-07	0.000999001	0.00106293	1
RAP2A	+	2	protein_coding	ENSG00000125249_13	ENSG00000125249_13:98087038:98116459:clu2147	98087038	98116459	clu2147	5741	670624	13:98757099:T:A	T	A	AC=74;AN=5990	rs61968634	0.987773	0.0122269	0.902361	1.12845e-08	0.000999001	5.19664e-05	1
MCM9	-	1	protein_coding	ENSG00000111877_6	ENSG00000111877_6:119150413:119215191:clu30976	119150413	119215191	clu30976	6916	142855	6:119113471:C:G	C	G	AC=1065;AN=6036	rs12194458	0.822654	0.177346	0.99747	5.49003e-07	0.00899101	0.00810949	1
CFL1	-	1	protein_coding	ENSG00000172757_11	ENSG00000172757_11:65623713:65624356:clu6624	65623713	65624356	clu6624	4090	5757	11:65623739:A:G	A	G	AC=1033;AN=5922	rs11227332	0.825585	0.174415	0.982634	6.51067e-16	0.000999001	5.32527e-11	1
NFAM1	-	2	protein_coding	ENSG00000235568_22	ENSG00000235568_22:42781226:42782995:clu24435	42781226	42782995	clu24435	7201	44570	22:42783830:C:T	C	T	AC=1097;AN=6020	rs742157	0.819494	0.180506	0.992339	1.18215e-60	0.000999001	1.19043e-49	1
PRKAR1B	-	1	protein_coding	ENSG00000188191_7	ENSG00000188191_7:647089:716866:clu26559	647089	716866	clu26559	8237	92012	7:675274:C:A	C	A	AC=506;AN=2618	rs9969233	0.805306	0.194694	0.65088	3.73187e-12	0.000999001	3.13972e-07	1
GSDMD	+	1	protein_coding	ENSG00000104518_8	ENSG00000104518_8:144642139:144642773:clu50232	144642139	144642773	clu50232	6465	11311	8:144646687:G:A	G	A	AC=1260;AN=5964	rs28600201	0.787492	0.212508	0.989141	1.04855e-13	0.000999001	3.92071e-09	1
P2RX7	+	2	protein_coding	ENSG00000089041_12	ENSG00000089041_12:121603240:121603861:clu4694	121603240	121603861	clu4694	6673	33693	12:121604314:A:G	A	G	AC=1858;AN=6058	rs208311	0.691812	0.308188	1	9.82329e-13	0.000999001	8.27973e-08	1
GIMAP5	+	2	protein_coding	ENSG00000196329_7	ENSG00000196329_7:150437591:150437967:clu28822	150437591	150437967	clu28822	7440	16103	7:150435443:C:T	C	T	AC=2155;AN=6054	rs9657890	0.644032	0.355968	0.999227	2.7179e-22	0.000999001	2.74928e-17	1
RP11-1212A22.4	-	2	protein_coding	ENSG00000233024_16	ENSG00000233024_16:18471020:18471115:clu13878	18471020	18471115	clu13878	5658	-103070	16:18576257:C:A	C	A	AC=2388;AN=3474	rs55936346	0.313061	0.686939	0.767248	1.72391e-48	0.000999001	3.03014e-40	1
MRPS36	+	2	protein_coding	ENSG00000134056_5	ENSG00000134056_5:68522228:68524027:clu32139	68522228	68524027	clu32139	3626	23554	5:68537140:TC:T	TC	T	AC=3039;AN=5696	rs561981867	0.465559	0.534441	0.973509	1.5007e-11	0.000999001	1.36722e-07	1
TRIM21	-	1	protein_coding	ENSG00000132109_11	ENSG00000132109_11:4411688:4414863:clu5367	4411688	4414863	clu5367	10676	-37954	11:4452879:G:A	G	A	AC=196;AN=5908	rs142387743	0.967416	0.0325835	0.917042	1.13176e-06	0.011988	0.0103195	1
C1orf86	-	2	protein_coding	ENSG00000162585_1	ENSG00000162585_1:2121220:2124284:clu41934	2121220	2124284	clu41934	7150	92930	1:2051228:C:CT	C	CT	AC=1619;AN=4442	rs536946000	0.635944	0.364056	0.863474	3.71704e-07	0.00699301	0.00491524	1
ZNF778	+	2	protein_coding	ENSG00000170100_16	ENSG00000170100_16:89292039:89293102:clu15445	89292039	89293102	clu15445	8926	7922	16:89292039:G:A	G	A	AC=149;AN=6058	rs117884871	0.975177	0.0248227	1	3.07213e-09	0.001998	4.41389e-05	1
MYO18A	-	1	protein_coding	ENSG00000196535_17	ENSG00000196535_17:27443473:27445063:clu10922	27443473	27445063	clu10922	3621	-27150	17:27534579:C:T	C	T	AC=259;AN=6004	rs9906574	0.957222	0.0427781	0.974635	1.07303e-44	0.000999001	1.5426e-34	1
MYO18A	-	1	protein_coding	ENSG00000196535_17	ENSG00000196535_17:27443473:27445063:clu10922	27443473	27445063	clu10922	3621	62585	17:27444844:C:T	C	T	AC=170;AN=5648	rs55869091	0.97009	0.0299101	0.803306	2.94158e-10	0.000999001	3.45297e-05	2
NLRP1	-	2	protein_coding	ENSG00000091592_17	ENSG00000091592_17:5436704:5440171:clu10229	5436704	5440171	clu10229	8361	85294	17:5437449:G:A	G	A	AC=278;AN=6056	rs11654180	0.954208	0.0457917	0.998961	4.48946e-290	0.000999001	3.51294e-282	1
NLRP1	-	2	protein_coding	ENSG00000091592_17	ENSG00000091592_17:5436704:5440171:clu10229	5436704	5440171	clu10229	8361	85447	17:5437296:C:T	C	T	AC=70;AN=5996	rs11654427	0.988599	0.0114007	0.908892	5.82452e-258	0.000999001	1.15842e-247	2
LRRN3	+	1	protein_coding	ENSG00000173114_7	ENSG00000173114_7:110731560:110739937:clu28285	110731560	110739937	clu28285	5049	6088	7:110737149:T:C	T	C	AC=3116;AN=5368	rs2301733	0.42067	0.57933	0.945033	1.14666e-42	0.000999001	2.65434e-34	1
NME8	+	2	protein_coding	ENSG00000086288_7	ENSG00000086288_7:37924854:37927879:clu27081	37924854	37927879	clu27081	8045	-14723	7:37873475:CAG:TAG	CAG	TAG	AC=1690;AN=6040	rs9692387;rs200402879	0.721468	0.278532	0.997294	1.45295e-22	0.000999001	1.44574e-16	1
ZNHIT1	+	2	protein_coding	ENSG00000106400_7	ENSG00000106400_7:100861498:100865885:clu28100	100861498	100865885	clu28100	6888	46303	7:100907251:T:G	T	G	AC=253;AN=5954	rs112796423	0.957691	0.042309	0.952443	8.8272e-15	0.000999001	2.65985e-10	1
ATP6V0A1	+	1	protein_coding	ENSG00000033627_17	ENSG00000033627_17:40632767:40635056:clu11405	40632767	40635056	clu11405	4795	81659	17:40692520:C:G	C	G	AC=2144;AN=5972	rs8073150	0.639143	0.360857	0.990723	1.57243e-29	0.000999001	3.68193e-23	1
FAAH	+	2	protein_coding	ENSG00000117480_1	ENSG00000117480_1:46876526:46877284:clu43455	46876526	46877284	clu43455	5681	-18829	1:46841107:CA:C	CA	C	AC=1748;AN=5818	rs540489140	0.699463	0.300537	0.976008	4.38216e-14	0.000999001	9.11375e-10	1
MX2	+	1	protein_coding	ENSG00000183486_21	ENSG00000183486_21:42742572:42748763:clu26228	42742572	42748763	clu26228	8808	8167	21:42742036:C:A	C	A	AC=3478;AN=5676	rs398206	0.390206	0.609794	0.96541	3.92876e-75	0.000999001	4.42413e-68	1
PI16	+	2	protein_coding	ENSG00000164530_6	ENSG00000164530_6:36930809:36931599:clu30076	36930809	36931599	clu30076	6902	-10934	6:36911274:G:A	G	A	AC=676;AN=5810	rs72846863	0.883272	0.116728	0.961309	3.82012e-25	0.000999001	2.56037e-20	1
IK	+	1	protein_coding	ENSG00000113141_5	ENSG00000113141_5:140027509:140028056:clu32993	140027509	140028056	clu32993	4673	61020	5:140087662:GTTTTTTTTTTT:G	GTTTTTTTTTTT	G	AC=1647;AN=5366	rs374379718	0.693695	0.306305	0.940042	7.52922e-07	0.002997	0.00540654	1
CPSF3L	-	1	protein_coding	ENSG00000127054_1	ENSG00000127054_1:1254813:1255836:clu41821	1254813	1255836	clu41821	5507	-43357	1:1303427:ACT:A	ACT	A	AC=5519;AN=6028	rs34703950	0.0840894	0.915911	0.990889	7.2457e-10	0.000999001	2.37944e-05	1
ALPK1	+	2	protein_coding	ENSG00000073331_4	ENSG00000073331_4:113237008:113264168:clu34803	113237008	113264168	clu34803	6117	57860	4:113264524:G:A	G	A	AC=2720;AN=6058	rs2240033	0.549645	0.450355	1	1.0867e-32	0.000999001	2.26352e-25	1
RP11-47L3.1	+	2	lincRNA	ENSG00000267364_17	ENSG00000267364_17:33648884:33650167:clu11087	33648884	33650167	clu11087	6220	20222	17:33660742:G:A	G	A	AC=1257;AN=6046	rs71381430	0.791182	0.208818	0.998871	2.16946e-12	0.000999001	4.49013e-08	1
FFAR2	+	2	protein_coding	ENSG00000126262_19	ENSG00000126262_19:35939281:35940616:clu20824	35939281	35940616	clu20824	6895	-1673	19:35933135:C:T	C	T	AC=915;AN=5706	rs8103651	0.840123	0.159877	0.943743	1.61767e-30	0.000999001	4.95979e-24	1
RP11-295P9.3	+	2	protein_coding	ENSG00000239665_10	ENSG00000239665_10:13680923:13686917:clu8147	13680923	13686917	clu8147	8872	32797	10:13684843:T:C	T	C	AC=3581;AN=6058	rs10508463	0.408124	0.591876	1	1.23181e-46	0.000999001	3.60422e-39	1
PCNXL3	+	1	protein_coding	ENSG00000197136_11	ENSG00000197136_11:65403502:65403645:clu6586	65403502	65403645	clu6586	4239	20408	11:65403651:C:A	C	A	AC=288;AN=6058	rs7114037	0.95245	0.04755	1	1.05298e-13	0.000999001	1.47645e-08	1
SPINT2	+	1	protein_coding	ENSG00000167642_19	ENSG00000167642_19:38781215:38782480:clu21030	38781215	38782480	clu21030	6401	57167	19:38791841:A:G	A	G	AC=1955;AN=6002	rs71354995	0.673878	0.326122	0.994749	4.55669e-95	0.000999001	1.51066e-79	1
FAM118B	+	1	protein_coding	ENSG00000197798_11	ENSG00000197798_11:126081725:126099120:clu7840	126081725	126099120	clu7840	7332	-20482	11:126060826:A:T	A	T	AC=1465;AN=5980	rs562361	0.754822	0.245178	0.99096	9.58097e-12	0.000999001	6.11905e-07	1
LINC00861	-	2	lincRNA	ENSG00000245164_8	ENSG00000245164_8:126958426:126963430:clu50052	126958426	126963430	clu50052	6471	886	8:126962606:T:C	T	C	AC=2176;AN=5940	rs10505463	0.634122	0.365878	0.99081	1.85796e-129	0.000999001	1.20226e-116	1
LILRA4	-	2	protein_coding	ENSG00000239961_19	ENSG00000239961_19:54800104:54801927:clu22269	54800104	54801927	clu22269	11196	51337	19:54799083:A:G	A	G	AC=1505;AN=6036	rs380267	0.752022	0.247978	0.987994	0	0.000999001	0	1
LILRA4	-	2	protein_coding	ENSG00000239961_19	ENSG00000239961_19:54800104:54801927:clu22269	54800104	54801927	clu22269	11196	36658	19:54813762:T:C	T	C	AC=2273;AN=6058	rs651279	0.626209	0.373791	1	5.21789e-97	0.000999001	3.34513e-91	2
EHBP1L1	+	2	protein_coding	ENSG00000173442_11	ENSG00000173442_11:65349436:65351712:clu6577	65349436	65351712	clu6577	4276	7856	11:65351364:G:A	G	A	AC=1149;AN=5706	rs10160596	0.798939	0.201061	0.964596	6.72468e-107	0.000999001	5.28706e-98	1
DBNL	+	1	protein_coding	ENSG00000136279_7	ENSG00000136279_7:44097458:44097572:clu27211	44097458	44097572	clu27211	6134	13458	7:44097696:T:C	T	C	AC=3829;AN=6032	rs6968228	0.363946	0.636054	0.996417	3.01983e-61	0.000999001	4.44041e-54	1
ABI1	-	2	protein_coding	ENSG00000136754_10	ENSG00000136754_10:27040712:27054147:clu8280	27040712	27054147	clu8280	9416	26162	10:27123853:G:A	G	A	AC=407;AN=6026	rs143715215	0.933063	0.0669368	0.990564	3.54563e-131	0.000999001	1.33761e-117	1
ABI1	-	2	protein_coding	ENSG00000136754_10	ENSG00000136754_10:27040712:27054147:clu8280	27040712	27054147	clu8280	9416	118863	10:27031152:TA:T	TA	T	AC=1823;AN=5820	rs34169760	0.688255	0.311745	0.97858	6.61635e-26	0.000999001	3.05867e-20	2
PLEKHF1	+	2	protein_coding	ENSG00000166289_19	ENSG00000166289_19:30156702:30164731:clu20697	30156702	30164731	clu20697	7750	8612	19:30164574:G:A	G	A	AC=1429;AN=6058	rs1864222	0.763056	0.236944	1	3.47288e-08	0.000999001	0.000302943	1
ITGB2	-	1	protein_coding	ENSG00000160255_21	ENSG00000160255_21:46327010:46330199:clu26396	46327010	46330199	clu26396	7831	23804	21:46328099:T:C	T	C	AC=4432;AN=5280	rs760462	0.160377	0.839623	0.894867	1.83761e-182	0.000999001	1.10878e-160	1
ITGB2	-	1	protein_coding	ENSG00000160255_21	ENSG00000160255_21:46327010:46330199:clu26396	46327010	46330199	clu26396	7831	16323	21:46335580:T:C	T	C	AC=4967;AN=6058	rs2838737	0.180045	0.819955	1	1.2627e-72	0.000999001	7.86694e-62	2
ITGB2	-	1	protein_coding	ENSG00000160255_21	ENSG00000160255_21:46327010:46330199:clu26396	46327010	46330199	clu26396	7831	78863	21:46273040:G:C	G	C	AC=849;AN=6042	rs17004710	0.860213	0.139787	0.996474	1.41638e-12	0.000999001	2.81504e-08	3
ITGB2	-	1	protein_coding	ENSG00000160255_21	ENSG00000160255_21:46327010:46330199:clu26396	46327010	46330199	clu26396	7831	-98886	21:46450789:C:T	C	T	AC=145;AN=5936	rs78600278	0.975493	0.0245066	0.91434	6.76643e-07	0.002997	0.00422606	4
PFKL	+	2	protein_coding	ENSG00000141959_21	ENSG00000141959_21:45720073:45726564:clu26361	45720073	45726564	clu26361	7616	5571	21:45725504:A:G	A	G	AC=1897;AN=5998	rs1972267	0.682307	0.317693	0.991618	8.21023e-68	0.000999001	8.12371e-60	1
ZC2HC1A	+	1	protein_coding	ENSG00000104427_8	ENSG00000104427_8:79609741:79610649:clu49638	79609741	79610649	clu49638	6584	36157	8:79614438:G:A	G	A	AC=4525;AN=6058	rs10089216	0.253707	0.746293	0.999913	3.47904e-16	0.000999001	5.70476e-11	1
FNTA	+	2	protein_coding	ENSG00000168522_8	ENSG00000168522_8:42932507:42938261:clu49405	42932507	42938261	clu49405	4522	128548	8:43017884:T:C	T	C	AC=470;AN=6034	rs35444991	0.921845	0.0781553	0.980472	8.58629e-07	0.00699301	0.00537576	1
TRPV2	+	1	protein_coding	ENSG00000187688_17	ENSG00000187688_17:16337012:16338204:clu10591	16337012	16338204	clu10591	6018	20284	17:16339139:C:T	C	T	AC=2317;AN=6042	rs7208718	0.616392	0.383608	0.996916	6.0906e-21	0.000999001	2.31261e-15	1
CHURC1-FNTB	+	2	protein_coding	ENSG00000125954_14	ENSG00000125954_14:65392798:65410017:clu18096	65392798	65410017	clu18096	6519	-12382	14:65368820:GCTTGA:G	GCTTGA	G	AC=4357;AN=6014	rs6145374	0.276299	0.723701	0.994937	9.48171e-102	0.000999001	9.57451e-93	1
DNAJB4	+	2	protein_coding	ENSG00000162616_1	ENSG00000162616_1:78471005:78478735:clu43856	78471005	78478735	clu43856	6494	40676	1:78485534:G:GA	G	GA	AC=1086;AN=5634	rs544739022	0.807652	0.192348	0.94763	3.40344e-14	0.000999001	1.13863e-09	1
DNAJB4	+	2	protein_coding	ENSG00000162616_1	ENSG00000162616_1:78471005:78478735:clu43856	78471005	78478735	clu43856	6494	-157407	1:78287451:T:G	T	G	AC=213;AN=5900	rs75352530	0.964428	0.0355725	0.918944	1.95783e-06	0.00599401	0.00411028	2
GPX1	-	2	protein_coding	ENSG00000233276_3	ENSG00000233276_3:49395180:49395460:clu36319	49395180	49395460	clu36319	3007	28428	3:49367604:A:AAAAC	A	AAAAC	AC=3549;AN=4704	rs112008342	0.245338	0.754662	0.875447	5.8627e-14	0.000999001	2.04724e-09	1
MBNL1	+	1	protein_coding	ENSG00000152601_3	ENSG00000152601_3:151986881:152052900:clu37608	151986881	152052900	clu37608	6653	600	3:151962216:A:T	A	T	AC=3852;AN=5994	rs62272722	0.356584	0.643416	0.992763	1.22278e-09	0.000999001	5.30122e-05	1
RPL27	+	2	protein_coding	ENSG00000131469_17	ENSG00000131469_17:41150488:41150766:clu11482	41150488	41150766	clu11482	4612	-115135	17:41035154:C:T	C	T	AC=64;AN=5930	rs141812038	0.988805	0.0111953	0.813987	1.03815e-58	0.000999001	1.22856e-47	1
CMC2	-	1	protein_coding	ENSG00000103121_16	ENSG00000103121_16:81031034:81040339:clu15222	81031034	81040339	clu15222	10626	-113164	16:81167038:A:C	A	C	AC=80;AN=5984	rs183286161	0.986786	0.0132137	0.912228	1.96184e-24	0.000999001	1.2484e-18	1
C17orf89	+	1	protein_coding	ENSG00000224877_17	ENSG00000224877_17:79213743:79214787:clu12860	79213743	79214787	clu12860	8265	524	17:79213562:T:C	T	C	AC=2654;AN=5382	rs2255166	0.506531	0.493469	0.944543	5.29749e-245	0.000999001	1.26191e-209	1
CCL4	+	1	protein_coding	ENSG00000129277_17	ENSG00000129277_17:34431374:34431921:clu11125	34431374	34431921	clu11125	5811	-3503	17:34427479:C:G	C	G	AC=1189;AN=5910	rs1634509	0.799174	0.200826	0.979039	1.16907e-10	0.000999001	1.67683e-06	1
PPP2R5E	-	1	protein_coding	ENSG00000154001_14	ENSG00000154001_14:64006410:64009497:clu18046	64006410	64009497	clu18046	6508	-6220	14:64016311:T:C	T	C	AC=1572;AN=5996	rs1255731	0.73787	0.26213	0.994169	6.55792e-24	0.000999001	6.40924e-18	1
C1orf63	-	2	protein_coding	ENSG00000117616_1	ENSG00000117616_1:25573520:25573800:clu42691	25573520	25573800	clu42691	5279	94622	1:25570081:T:C	T	C	AC=1518;AN=6058	rs1043879	0.748388	0.251612	1	3.0382e-19	0.000999001	8.79277e-14	1
C1orf63	-	2	protein_coding	ENSG00000117616_1	ENSG00000117616_1:25573520:25573800:clu42691	25573520	25573800	clu42691	5279	146801	1:25517902:T:A	T	A	AC=66;AN=5836	rs6600270	0.988629	0.0113712	0.749469	1.36001e-14	0.000999001	1.15219e-09	2
C1orf63	-	2	protein_coding	ENSG00000117616_1	ENSG00000117616_1:25573520:25573800:clu42691	25573520	25573800	clu42691	5279	-48630	1:25713333:AACACAC:A	AACACAC	A	AC=2159;AN=5898	rs35992941	0.634768	0.365232	0.982462	1.09916e-12	0.000999001	7.06243e-08	3
COMT	+	1	protein_coding	ENSG00000093010_22	ENSG00000093010_22:19948812:19950050:clu23477	19948812	19950050	clu23477	6565	22078	22:19951207:C:G	C	G	AC=2075;AN=5998	rs4818	0.652769	0.347231	0.993593	4.5617e-17	0.000999001	3.54821e-12	1
ACSL3	+	1	protein_coding	ENSG00000123983_2	ENSG00000123983_2:223752606:223773451:clu41317	223752606	223773451	clu41317	6878	40476	2:223766127:A:G	A	G	AC=1765;AN=5902	rs6718830	0.701389	0.298611	0.978858	1.02003e-41	0.000999001	3.33157e-25	1
ACSL3	+	1	protein_coding	ENSG00000123983_2	ENSG00000123983_2:223752606:223773451:clu41317	223752606	223773451	clu41317	6878	43009	2:223768660:TA:T	TA	T	AC=4710;AN=6014	rs11315051	0.217441	0.782559	0.98758	3.39844e-08	0.014985	0.00584304	2
GSTT1	-	1	protein_coding	ENSG00000184674_22	ENSG00000184674_22:24376998:24379361:clu23742	24376998	24379361	clu23742	7572	49451	22:24335228:A:C	A	C	AC=1559;AN=4982	rs7289655	0.688554	0.311446	0.900724	6.7756e-17	0.000999001	3.16731e-12	1
SERPINB8	+	1	protein_coding	ENSG00000166401_18	ENSG00000166401_18:61637404:61647035:clu23250	61637404	61647035	clu23250	7533	9911	18:61647069:G:A	G	A	AC=1448;AN=5032	rs1944270	0.712456	0.287544	0.896837	2.17539e-10	0.000999001	3.95897e-06	1
RP11-213H15.4	-	2	lincRNA	ENSG00000271762_5	ENSG00000271762_5:90609594:90609897:clu32455	90609594	90609897	clu32455	5146	350	5:90609868:T:G	T	G	AC=5687;AN=5944	rs7732832	0.0428571	0.957143	0.947059	1.03143e-07	0.001998	0.000926128	1
HIP1R	+	2	protein_coding	ENSG00000130787_12	ENSG00000130787_12:123339952:123340098:clu4795	123339952	123340098	clu4795	5723	-845377	12:122473622:G:T	G	T	AC=267;AN=5882	rs80184629	0.953701	0.0462994	0.916745	9.82902e-07	0.00899101	0.00994132	1
NBPF14	-	2	protein_coding	ENSG00000122497_1	ENSG00000122497_1:148007972:148010113:clu44645	148007972	148010113	clu44645	1700	-625616	1:148651478:T:C	T	C	AC=46;AN=342	rs669249	0.864943	0.135057	0.420459	2.31042e-11	0.000999001	5.9785e-07	1
BSG	+	1	protein_coding	ENSG00000172270_19	ENSG00000172270_19:572701:579500:clu19006	572701	579500	clu19006	6585	9637	19:580933:C:T	C	T	AC=570;AN=5684	rs12461605	0.900618	0.0993821	0.939019	1.2301e-26	0.000999001	1.73088e-20	1
SYNE3	-	2	protein_coding	ENSG00000176438_14	ENSG00000176438_14:95903303:95905370:clu18629	95903303	95905370	clu18629	8577	43565	14:95898607:A:G	A	G	AC=1036;AN=4654	rs17092197	0.77943	0.22057	0.849827	5.94717e-38	0.000999001	2.95827e-30	1
PPAN	+	2	protein_coding	ENSG00000130810_19	ENSG00000130810_19:10218530:10218640:clu19801	10218530	10218640	clu19801	7052	1560	19:10218524:C:G	C	G	AC=1598;AN=5056	rs2305791	0.684892	0.315108	0.913403	2.04048e-20	0.000999001	8.40433e-14	1
USP15	+	1	protein_coding	ENSG00000135655_12	ENSG00000135655_12:62719714:62728947:clu3792	62719714	62728947	clu3792	6921	169207	12:62823325:T:C	T	C	AC=3533;AN=6020	rs7962354	0.413234	0.586766	0.99468	5.9349e-24	0.000999001	4.99218e-18	1
USP15	+	1	protein_coding	ENSG00000135655_12	ENSG00000135655_12:62719714:62728947:clu3792	62719714	62728947	clu3792	6921	95488	12:62749606:C:CT	C	CT	AC=1150;AN=4862	rs564426095	0.762661	0.237339	0.879781	3.58738e-07	0.010989	0.00870519	2
ZSCAN21	+	2	protein_coding	ENSG00000166529_7	ENSG00000166529_7:99647464:99654534:clu27953	99647464	99654534	clu27953	4654	3978	7:99651367:C:G	C	G	AC=1630;AN=6006	rs68038211	0.728544	0.271456	0.994282	2.24329e-37	0.000999001	1.10144e-30	1
ZSCAN21	+	2	protein_coding	ENSG00000166529_7	ENSG00000166529_7:99647464:99654534:clu27953	99647464	99654534	clu27953	4654	34637	7:99682026:T:C	T	C	AC=1829;AN=6044	rs12705071	0.698061	0.301939	0.998202	1.00591e-09	0.000999001	5.46218e-06	2
SGSH	-	2	protein_coding	ENSG00000181523_17	ENSG00000181523_17:78184810:78185870:clu12789	78184810	78185870	clu12789	8640	13589	17:78181132:T:C	T	C	AC=4038;AN=5992	rs6565646	0.327901	0.672099	0.992388	1.82589e-144	0.000999001	1.69493e-130	1
HBP1	+	2	protein_coding	ENSG00000105856_7	ENSG00000105856_7:106809472:106820324:clu28254	106809472	106820324	clu28254	5795	244	7:106809649:A:C	A	C	AC=3102;AN=6000	rs4730221	0.482573	0.517427	0.994924	2.31185e-98	0.000999001	5.86705e-86	1
FCRL3	-	2	protein_coding	ENSG00000160856_1	ENSG00000160856_1:157670375:157670452:clu45209	157670375	157670452	clu45209	7324	-11659	1:157682305:CT:C	CT	C	AC=2125;AN=5428	rs11304466	0.608492	0.391508	0.951414	1.97521e-07	0.001998	0.0025207	1
HKR1	+	1	protein_coding	ENSG00000181666_19	ENSG00000181666_19:37815167:37815698:clu20986	37815167	37815698	clu20986	5601	33601	19:37837339:G:A	G	A	AC=2271;AN=6054	rs73025481	0.626613	0.373387	0.999611	9.72517e-13	0.000999001	6.60174e-08	1
SPSB3	-	2	protein_coding	ENSG00000162032_16	ENSG00000162032_16:1827444:1827748:clu13334	1827444	1827748	clu13334	7480	-98705	16:1942405:C:T	C	T	AC=543;AN=5912	rs17135666	0.907725	0.0922747	0.965318	6.03391e-09	0.000999001	6.45643e-05	1
FCGR2B	+	2	protein_coding	ENSG00000072694_1	ENSG00000072694_1:161561188:161643750:clu45354	161561188	161643750	clu45354	7222	69332	1:161620432:C:T	C	T	AC=524;AN=5188	rs377720202	0.898534	0.101466	0.855602	3.81121e-124	0.000999001	1.06988e-115	1
FCGR2B	+	2	protein_coding	ENSG00000072694_1	ENSG00000072694_1:161561188:161643750:clu45354	161561188	161643750	clu45354	7222	49492	1:161600592:G:A	G	A	AC=1698;AN=3356	rs72704050	0.493294	0.506706	0.782183	1.84369e-64	0.000999001	3.43847e-57	2
KDM5B	-	1	protein_coding	ENSG00000117139_1	ENSG00000117139_1:202711633:202711783:clu45878	202711633	202711783	clu45878	5860	75189	1:202703408:C:T	C	T	AC=346;AN=6058	rs114566381	0.943424	0.0565764	0.999779	1.93059e-26	0.000999001	1.45396e-20	1
WLS	-	2	protein_coding	ENSG00000116729_1	ENSG00000116729_1:68592018:68603463:clu43766	68592018	68603463	clu43766	6251	104242	1:68594560:G:A	G	A	AC=1666;AN=5956	rs56149204	0.718689	0.281311	0.989191	4.87881e-12	0.000999001	3.6557e-08	1
WDR70	+	1	protein_coding	ENSG00000082068_5	ENSG00000082068_5:37516692:37605166:clu31883	37516692	37605166	clu31883	5811	709771	5:38089084:T:C	T	C	AC=76;AN=5982	rs56110045	0.987104	0.0128959	0.913438	1.58157e-08	0.000999001	0.000489731	1
NDUFV3	+	2	protein_coding	ENSG00000160194_21	ENSG00000160194_21:44324386:44328974:clu26297	44324386	44328974	clu26297	8691	27260	21:44327013:A:G	A	G	AC=570;AN=6058	rs73905782	0.90619	0.0938104	1	1.39834e-74	0.000999001	4.00968e-63	1
TTLL12	-	2	protein_coding	ENSG00000100304_22	ENSG00000100304_22:43564165:43564780:clu24475	43564165	43564780	clu24475	8163	146346	22:43436792:C:A	C	A	AC=63;AN=5930	rs62231637	0.989299	0.0107014	0.846181	1.51365e-07	0.001998	0.00365536	1
RNASEL	-	2	protein_coding	ENSG00000135828_1	ENSG00000135828_1:182545524:182550360:clu45657	182545524	182550360	clu45657	6094	9218	1:182549172:T:C	T	C	AC=132;AN=5904	rs75324484	0.977844	0.0221561	0.880659	8.26449e-07	0.00699301	0.00693637	1
PKN2	+	2	protein_coding	ENSG00000065243_1	ENSG00000065243_1:89250507:89251787:clu43928	89250507	89251787	clu43928	5756	100577	1:89250481:ATCT:A	ATCT	A	AC=128;AN=5924	rs201679232	0.978913	0.0210873	0.906274	5.57704e-07	0.00799201	0.0101256	1
PRRC1	+	2	protein_coding	ENSG00000164244_5	ENSG00000164244_5:126853468:126859152:clu32740	126853468	126859152	clu32740	6152	31548	5:126884848:TA:T	TA	T	AC=1855;AN=5478	rs67733490	0.661325	0.338675	0.948933	1.52362e-08	0.000999001	3.72877e-05	1
CTD-2583A14.9	-	2	protein_coding	ENSG00000269476_19	ENSG00000269476_19:58421482:58423428:clu22610	58421482	58423428	clu22610	6032	84878	19:58343080:T:A	T	A	AC=406;AN=5844	rs10408695	0.931461	0.068539	0.932689	2.28981e-08	0.002997	0.000653581	1
HNRNPH1	-	1	protein_coding	ENSG00000169045_5	ENSG00000169045_5:179041960:179043127:clu33523	179041960	179043127	clu33523	9126	19384	5:179042400:C:T	C	T	AC=1818;AN=5498	rs61408162	0.668027	0.331973	0.95388	1.00644e-30	0.000999001	2.16029e-24	1
FCGRT	+	2	protein_coding	ENSG00000104870_19	ENSG00000104870_19:50016007:50017139:clu21794	50016007	50017139	clu21794	6953	6687	19:50016759:C:T	C	T	AC=841;AN=5644	rs142385484	0.851627	0.148373	0.939013	3.27435e-117	0.000999001	8.06813e-107	1
FCGRT	+	2	protein_coding	ENSG00000104870_19	ENSG00000104870_19:50016007:50017139:clu21794	50016007	50017139	clu21794	6953	7652	19:50017724:C:T	C	T	AC=304;AN=5936	rs2878342	0.948537	0.0514633	0.944555	4.20236e-09	0.000999001	0.000142745	2
VEGFB	+	2	protein_coding	ENSG00000173511_11	ENSG00000173511_11:64003799:64004659:clu6364	64003799	64004659	clu6364	4456	4898	11:64006907:G:T	G	T	AC=1664;AN=5882	rs7125217	0.718792	0.281208	0.982704	1.37236e-34	0.000999001	9.54019e-27	1
ENTPD6	+	2	protein_coding	ENSG00000197586_20	ENSG00000197586_20:25190561:25193899:clu25101	25190561	25193899	clu25101	6470	10174	20:25186502:C:G	C	G	AC=2049;AN=6056	rs3787075	0.662045	0.337955	0.999747	8.95095e-09	0.001998	0.000268502	1
SEC22C	-	1	protein_coding	ENSG00000093183_3	ENSG00000093183_3:42605178:42610357:clu36005	42605178	42610357	clu36005	5830	-61047	3:42703618:C:T	C	T	AC=1344;AN=5778	rs339720	0.76767	0.23233	0.967281	1.67984e-27	0.000999001	6.43133e-22	1
CPED1	+	1	protein_coding	ENSG00000106034_7	ENSG00000106034_7:120911484:120935494:clu28336	120911484	120935494	clu28336	5501	25892	7:120654622:T:A	T	A	AC=2854;AN=5780	rs78876538	0.505747	0.494253	0.970969	7.32508e-08	0.000999001	0.000638425	1
NKG2-E	-	2	protein_coding	ENSG00000255641_12	ENSG00000255641_12:10560388:10560928:clu2742	10560388	10560928	clu2742	8360	14598	12:10574001:T:C	T	C	AC=4020;AN=6044	rs17513937	0.335218	0.664782	0.998659	1.78658e-134	0.000999001	3.50918e-118	1
RAB8B	+	2	protein_coding	ENSG00000166128_15	ENSG00000166128_15:63481947:63536955:clu16496	63481947	63536955	clu16496	6678	18528	15:63500195:G:A	G	A	AC=1430;AN=6004	rs2588862	0.76285	0.23715	0.993868	9.15373e-16	0.000999001	4.1836e-11	1
CPQ	+	1	protein_coding	ENSG00000104324_8	ENSG00000104324_8:98041722:98078237:clu49798	98041722	98078237	clu49798	5565	269789	8:97927243:A:T	A	T	AC=148;AN=6008	rs11991731	0.975618	0.0243823	0.960284	2.78855e-20	0.000999001	3.06958e-16	1
TRIM66	-	1	protein_coding	ENSG00000166436_11	ENSG00000166436_11:8669633:8669963:clu5469	8669633	8669963	clu5469	7659	-8424	11:8701836:C:T	C	T	AC=2546;AN=6058	rs10840106	0.58156	0.41844	1	1.63008e-09	0.000999001	5.45898e-05	1
PTPLAD2	-	2	protein_coding	ENSG00000188921_9	ENSG00000188921_9:21029397:21031552:clu46890	21029397	21031552	clu46890	6820	163	9:21031471:C:A	C	A	AC=1686;AN=5864	rs10964804	0.711788	0.288212	0.979829	6.306e-118	0.000999001	1.81692e-110	1
CCL4L1	+	2	protein_coding	ENSG00000205020_17	ENSG00000205020_17:34539292:34539884:clu11132	34539292	34539884	clu11132	5704	454134	17:34992443:G:A	G	A	AC=5682;AN=5742	rs211997	0.0103741	0.989626	0.718904	1.91e-11	0.000999001	2.60579e-07	1
MYOM1	-	2	protein_coding	ENSG00000101605_18	ENSG00000101605_18:3067553:3071832:clu22744	3067553	3071832	clu22744	8238	-27151	18:3247256:A:C	A	C	AC=4893;AN=6058	rs4798075	0.192779	0.807221	1	3.20138e-12	0.000999001	1.19208e-07	1
TP53I13	+	1	protein_coding	ENSG00000167543_17	ENSG00000167543_17:27895566:27896036:clu10938	27895566	27896036	clu10938	3679	4062	17:27897131:C:T	C	T	AC=4122;AN=6038	rs62070807	0.317594	0.682406	0.996443	1.72362e-190	0.000999001	7.67384e-172	1
ADAM28	+	1	protein_coding	ENSG00000042980_8	ENSG00000042980_8:24199270:24200614:clu49123	24199270	24200614	clu49123	7506	-247	8:24151305:A:G	A	G	AC=1075;AN=6018	rs7004152	0.822298	0.177702	0.994272	2.54967e-19	0.000999001	1.70941e-14	1
SUPT5H	+	2	protein_coding	ENSG00000196235_19	ENSG00000196235_19:39936277:39936522:clu21118	39936277	39936522	clu21118	7117	19361	19:39946156:T:C	T	C	AC=3400;AN=6010	rs73549933	0.434211	0.565789	0.997415	1.36762e-173	0.000999001	2.75372e-154	1
GALNT1	+	2	protein_coding	ENSG00000141429_18	ENSG00000141429_18:33243766:33257555:clu23009	33243766	33257555	clu23009	5612	-450063	18:32711017:C:T	C	T	AC=65;AN=5636	rs77878499	0.98875	0.0112496	0.682662	1.31714e-06	0.010989	0.00814596	1
SNUPN	-	2	protein_coding	ENSG00000169371_15	ENSG00000169371_15:75891022:75893479:clu16808	75891022	75893479	clu16808	4538	3672	15:75915137:A:C	A	C	AC=2968;AN=5994	rs4886718	0.503421	0.496579	0.995675	1.35989e-66	0.000999001	3.42167e-55	1
ATP5J2-PTCD1	-	1	protein_coding	ENSG00000248919_7	ENSG00000248919_7:99057816:99063734:clu27928	99057816	99063734	clu27928	4954	-56952	7:99120771:T:C	T	C	AC=146;AN=6002	rs78450194	0.975268	0.0247315	0.965088	6.61998e-14	0.000999001	1.0077e-09	1
MPND	+	2	protein_coding	ENSG00000008382_19	ENSG00000008382_19:4354417:4357250:clu19417	4354417	4357250	clu19417	7571	10318	19:4353841:T:C	T	C	AC=3154;AN=6024	rs7246177	0.476013	0.523987	0.995702	3.37935e-16	0.000999001	6.88681e-11	1
HELZ2	-	2	protein_coding	ENSG00000130589_20	ENSG00000130589_20:62197806:62198197:clu25852	62197806	62198197	clu25852	7192	7355	20:62198236:G:A	G	A	AC=3169;AN=5712	rs415304	0.444767	0.555233	0.968649	4.68214e-08	0.000999001	0.00126393	1
DCAF5	-	1	protein_coding	ENSG00000139990_14	ENSG00000139990_14:69542128:69558391:clu18154	69542128	69558391	clu18154	6268	10014	14:69609852:A:C	A	C	AC=1979;AN=6058	rs10149232	0.672792	0.327208	1	3.79112e-08	0.000999001	0.000883499	1
DDX27	+	2	protein_coding	ENSG00000124228_20	ENSG00000124228_20:47846886:47849843:clu25621	47846886	47849843	clu25621	6927	80180	20:47916063:ACTGTG:A	ACTGTG	A	AC=301;AN=6050	rs200256059	0.950936	0.0490639	0.993949	2.76069e-21	0.000999001	6.54281e-16	1
NBPF9	+	2	protein_coding	ENSG00000168614_1	ENSG00000168614_1:144822084:144823128:clu44506	144822084	144823128	clu44506	565	-332186	1:144479557:G:T	G	T	AC=1628;AN=6058	rs147706200	0.729852	0.270148	1	2.15077e-08	0.000999001	2.94963e-05	1
HNRNPUL2-BSCL2	-	2	protein_coding	ENSG00000234857_11	ENSG00000234857_11:62473089:62474581:clu6265	62473089	62474581	clu6265	5790	21104	11:62473751:G:T	G	T	AC=126;AN=6050	rs117597269	0.979019	0.0209813	0.987628	1.31112e-71	0.000999001	4.75608e-61	1
NCLN	+	2	protein_coding	ENSG00000125912_19	ENSG00000125912_19:3186212:3192468:clu19312	3186212	3192468	clu19312	8426	-930	19:3184630:G:A	G	A	AC=2967;AN=6008	rs525761	0.507152	0.492848	0.993756	3.25644e-11	0.000999001	2.47676e-06	1
ZNF717	-	2	protein_coding	ENSG00000227124_3	ENSG00000227124_3:75781272:75790427:clu36804	75781272	75790427	clu36804	6948	12696	3:75822037:G:A	G	A	AC=3548;AN=5400	rs6796345	0.342201	0.657799	0.942314	1.44943e-08	0.000999001	0.000124727	1
SPATA13	+	1	protein_coding	ENSG00000182957_13	ENSG00000182957_13:24826000:24858273:clu1607	24826000	24858273	clu1607	10384	274394	13:24828337:A:T	A	T	AC=668;AN=6016	rs527426926	0.889773	0.110227	0.988464	1.08708e-08	0.000999001	0.000200941	1
ATP5J	-	1	protein_coding	ENSG00000154723_21	ENSG00000154723_21:27106686:27107164:clu25985	27106686	27107164	clu25985	6999	1327	21:27106656:A:G	A	G	AC=548;AN=6036	rs17001334	0.909414	0.0905856	0.994485	1.24375e-85	0.000999001	1.25554e-75	1
LYRM5	+	1	protein_coding	ENSG00000205707_12	ENSG00000205707_12:25348271:25356854:clu2885	25348271	25356854	clu2885	8017	523	12:25348672:A:C	A	C	AC=3094;AN=5992	rs11047887	0.482731	0.517269	0.9948	3.54525e-08	0.000999001	0.000214095	1
IKBKE	+	2	protein_coding	ENSG00000143466_1	ENSG00000143466_1:206667324:206669445:clu46024	206667324	206669445	clu46024	4140	23651	1:206667441:G:A	G	A	AC=2457;AN=5822	rs2184030	0.577349	0.422651	0.970784	1.47703e-09	0.000999001	3.48745e-05	1
LYZ	+	1	protein_coding	ENSG00000090382_12	ENSG00000090382_12:69746078:69746933:clu3892	69746078	69746933	clu3892	7169	-30191	12:69711929:C:T	C	T	AC=304;AN=5982	rs113638533	0.948433	0.0515666	0.960399	8.52153e-41	0.000999001	4.15018e-32	1
FBXO38	+	2	protein_coding	ENSG00000145868_5	ENSG00000145868_5:147790328:147793699:clu33112	147790328	147793699	clu33112	5884	27363	5:147790860:C:G	C	G	AC=2527;AN=4070	rs7730971	0.378599	0.621401	0.842072	8.36354e-08	0.004995	0.00146008	1
MARCH7	+	1	protein_coding	ENSG00000136536_2	ENSG00000136536_2:160569172:160585520:clu40496	160569172	160585520	clu40496	7338	2784	2:160571783:ATCT:A	ATCT	A	AC=272;AN=6056	rs34885929	0.955498	0.0445018	0.998484	2.0866e-08	0.000999001	0.000454009	1
GPX4	+	1	protein_coding	ENSG00000167468_19	ENSG00000167468_19:1106458:1106539:clu19114	1106458	1106539	clu19114	8289	91027	19:1194962:G:T	G	T	AC=76;AN=5400	rs151198570	0.986091	0.013909	0.598162	4.17299e-07	0.011988	0.010884	1
PPIL2	+	2	protein_coding	ENSG00000100023_22	ENSG00000100023_22:22049785:22051036:clu23612	22049785	22051036	clu23612	6139	45954	22:22052512:C:CA	C	CA	AC=2308;AN=6026	rs537338958	0.615721	0.384279	0.994456	4.24265e-73	0.000999001	9.23576e-68	1
BIN3	-	2	protein_coding	ENSG00000147439_8	ENSG00000147439_8:22488091:22494038:clu49079	22488091	22494038	clu49079	7131	34733	8:22491927:C:T	C	T	AC=99;AN=5766	rs150457043	0.983203	0.0167967	0.769262	1.82416e-08	0.000999001	0.000249014	1
SLC22A15	+	2	protein_coding	ENSG00000163393_1	ENSG00000163393_1:116574202:116577808:clu44396	116574202	116577808	clu44396	6087	125481	1:116644599:T:G	T	G	AC=870;AN=5982	rs1146352	0.855091	0.144909	0.988225	7.68583e-22	0.000999001	1.75743e-16	1
BIRC6	+	1	protein_coding	ENSG00000115760_2	ENSG00000115760_2:32800433:32818982:clu38749	32800433	32818982	clu38749	6159	-592736	2:31989359:GGAGTATGTTCTTGCTGAT:AGAGTATGTTCTTGCTGAT	GGAGTATGTTCTTGCTGAT	AGAGTATGTTCTTGCTGAT	AC=161;AN=6024	rs113017476;rs554497657	0.973744	0.0262561	0.960387	1.77861e-07	0.00699301	0.0067979	1
CXCR2	+	2	protein_coding	ENSG00000180871_2	ENSG00000180871_2:218991076:218994037:clu41162	218991076	218994037	clu41162	5087	30903	2:219020914:T:C	T	C	AC=2759;AN=5862	rs13027120	0.529333	0.470667	0.983405	1.2289e-26	0.000999001	1.65327e-21	1
SLC25A29	-	1	protein_coding	ENSG00000197119_14	ENSG00000197119_14:100759714:100765179:clu18695	100759714	100765179	clu18695	6485	-67713	14:100840596:G:C	G	C	AC=4804;AN=6038	rs941928	0.20359	0.79641	0.99764	1.03197e-22	0.000999001	2.18909e-17	1
COX19	-	2	protein_coding	ENSG00000240230_7	ENSG00000240230_7:973990:975011:clu26579	973990	975011	clu26579	9596	31456	7:983778:T:C	T	C	AC=3446;AN=5252	rs4722824	0.342555	0.657445	0.926901	3.71611e-102	0.000999001	6.47494e-82	1
COX19	-	2	protein_coding	ENSG00000240230_7	ENSG00000240230_7:973990:975011:clu26579	973990	975011	clu26579	9596	28276	7:986958:G:A	G	A	AC=1157;AN=4666	rs62433090	0.750209	0.249791	0.86113	3.29488e-31	0.000999001	1.55923e-22	2
POLR2J	-	2	protein_coding	ENSG00000005075_7	ENSG00000005075_7:102210371:102212170:clu28140	102210371	102212170	clu28140	5700	-224614	7:102343967:A:G	A	G	AC=5458;AN=6052	rs4729850	0.0985802	0.90142	0.998524	1.75181e-177	0.000999001	2.37054e-160	1
DSE	+	2	protein_coding	ENSG00000111817_6	ENSG00000111817_6:116752356:116754506:clu30949	116752356	116754506	clu30949	6495	178660	6:116753995:G:A	G	A	AC=2391;AN=6058	rs549262	0.604932	0.395068	1	1.40029e-06	0.013986	0.00916698	1
ZNF514	-	2	protein_coding	ENSG00000144026_2	ENSG00000144026_2:95818514:95818878:clu39666	95818514	95818878	clu39666	1378	86037	2:95745120:G:A	G	A	AC=3634;AN=6042	rs3112989	0.39819	0.60181	0.984005	2.6212e-05	0.003996	0.00673919	1
USP24	-	2	protein_coding	ENSG00000162402_1	ENSG00000162402_1:55538534:55539501:clu43629	55538534	55539501	clu43629	7593	-592275	1:56273060:C:T	C	T	AC=63;AN=6056	rs75541096	0.989681	0.0103193	0.991634	1.11424e-09	0.000999001	7.34548e-05	1
RUSC2	+	2	protein_coding	ENSG00000198853_9	ENSG00000198853_9:35560848:35560957:clu47026	35560848	35560957	clu47026	5352	810075	9:36300198:G:C	G	C	AC=77;AN=5890	rs576163065	0.987065	0.0129353	0.837142	1.69345e-06	0.00599401	0.00677291	1
SWT1	+	2	protein_coding	ENSG00000116668_1	ENSG00000116668_1:185200840:185240455:clu45711	185200840	185240455	clu45711	4701	114263	1:185240474:A:G	A	G	AC=2618;AN=6058	rs12041704	0.567537	0.432463	1	1.82131e-07	0.001998	0.0018993	1
ZNF773	+	2	protein_coding	ENSG00000152439_19	ENSG00000152439_19:57999351:58001515:clu22574	57999351	58001515	clu22574	7311	-9770	19:58001512:T:A	T	A	AC=2224;AN=6014	rs11672136	0.631331	0.368669	0.996697	4.00528e-161	0.000999001	4.51265e-147	1
ZBTB11	-	2	protein_coding	ENSG00000066422_3	ENSG00000066422_3:101370527:101371340:clu36887	101370527	101371340	clu36887	5894	-35921	3:101432259:TA:TAA	TA	TAA	AC=500;AN=5370	rs202000181;rs59755191	0.907407	0.0925926	0.874196	1.38081e-06	0.004995	0.0037153	1
NUDT2	+	2	protein_coding	ENSG00000164978_9	ENSG00000164978_9:34336339:34338711:clu46983	34336339	34338711	clu46983	6259	6839	9:34336342:A:G	A	G	AC=1049;AN=6054	rs10972063	0.826774	0.173226	0.999433	1.17601e-176	0.000999001	2.49569e-161	1
NUDT2	+	2	protein_coding	ENSG00000164978_9	ENSG00000164978_9:34336339:34338711:clu46983	34336339	34338711	clu46983	6259	4512	9:34334015:C:T	C	T	AC=3640;AN=6054	rs1337593	0.39871	0.60129	0.99974	6.34581e-30	0.000999001	1.78267e-23	2
GARS	+	2	protein_coding	ENSG00000106105_7	ENSG00000106105_7:30634759:30638412:clu27005	30634759	30638412	clu27005	6658	5545	7:30639841:C:G	C	G	AC=393;AN=6032	rs2074779	0.935416	0.064584	0.991538	1.88754e-07	0.000999001	0.00197089	1
GLUL	-	2	protein_coding	ENSG00000135821_1	ENSG00000135821_1:182357885:182360310:clu45655	182357885	182360310	clu45655	6333	12359	1:182348981:C:CT	C	CT	AC=1351;AN=4278	rs61272996	0.682109	0.317891	0.854815	7.43792e-08	0.000999001	0.000269143	1
RP11-45M22.4	-	2	protein_coding	ENSG00000264187_17	ENSG00000264187_17:17131475:17136102:clu10636	17131475	17136102	clu10636	5575	2339	17:17138159:C:T	C	T	AC=1043;AN=6046	rs8065774	0.827681	0.172319	0.997873	8.43488e-16	0.000999001	7.30661e-11	1
CD300C	-	2	protein_coding	ENSG00000167850_17	ENSG00000167850_17:72534062:72539000:clu12384	72534062	72539000	clu12384	7198	4138	17:72538143:C:G	C	G	AC=688;AN=6024	rs4007737	0.885339	0.114661	0.993716	6.64195e-151	0.000999001	3.02622e-137	1
PAXIP1-AS2	+	2	protein_coding	ENSG00000214106_7	ENSG00000214106_7:154736330:154738070:clu28939	154736330	154738070	clu28939	8730	75025	7:154795232:G:A	G	A	AC=3605;AN=5888	rs413354	0.388354	0.611646	0.985187	2.16961e-09	0.000999001	5.01612e-05	1
TMEM170A	-	1	protein_coding	ENSG00000166822_16	ENSG00000166822_16:75485737:75498366:clu15192	75485737	75498366	clu15192	8137	571	16:75498823:G:A	G	A	AC=139;AN=6026	rs8055106	0.976669	0.0233312	0.97032	1.72859e-06	0.00899101	0.00994201	1
CTD-2561J22.3	+	2	protein_coding	ENSG00000269237_19	ENSG00000269237_19:21580069:21587931:clu20647	21580069	21587931	clu20647	10089	-46986	19:21540974:C:T	C	T	AC=1625;AN=6046	rs2928210	0.732235	0.267765	0.9991	1.9848e-16	0.000999001	1.50061e-11	1
C6orf25	+	2	protein_coding	ENSG00000204420_6	ENSG00000204420_6:31691221:31691416:clu29659	31691221	31691416	clu29659	33349	365812	6:32052182:T:C	T	C	AC=70;AN=6054	rs201624002	0.988548	0.0114516	0.987555	4.67464e-08	0.001998	0.00227688	1
DSTN	+	2	protein_coding	ENSG00000125868_20	ENSG00000125868_20:17550856:17581383:clu25017	17550856	17581383	clu25017	8180	21479	20:17571986:GT:G	GT	G	AC=3544;AN=5364	rs11478262	0.339344	0.660656	0.938472	6.64788e-09	0.000999001	4.49948e-05	1
TXNL4A	-	1	protein_coding	ENSG00000141759_18	ENSG00000141759_18:77737701:77746602:clu23355	77737701	77746602	clu23355	4970	69222	18:77724726:A:C	A	C	AC=793;AN=5694	rs8095764	0.861407	0.138593	0.938357	2.2503e-10	0.000999001	4.50317e-06	1
LY96	+	1	protein_coding	ENSG00000154589_8	ENSG00000154589_8:74903789:74922236:clu49627	74903789	74922236	clu49627	6361	13498	8:74917084:A:G	A	G	AC=5871;AN=6058	rs6472812	0.0309478	0.969052	1	9.24895e-170	0.000999001	3.58586e-158	1
LY96	+	1	protein_coding	ENSG00000154589_8	ENSG00000154589_8:74903789:74922236:clu49627	74903789	74922236	clu49627	6361	8928	8:74912514:A:AGT	A	AGT	AC=1765;AN=5854	rs573051213;rs10096996	0.698066	0.301934	0.974633	4.82916e-08	0.000999001	0.00045143	2
CDK10	+	1	protein_coding	ENSG00000185324_16	ENSG00000185324_16:89760640:89761073:clu15488	89760640	89761073	clu15488	6788	10581	16:89757725:A:G	A	G	AC=3316;AN=5816	rs164742	0.431116	0.568884	0.976911	8.97791e-20	0.000999001	2.06406e-14	1
PTPLB	-	1	protein_coding	ENSG00000206527_3	ENSG00000206527_3:123301176:123303720:clu37159	123301176	123303720	clu37159	6049	-22218	3:123326249:TTA:ATA	TTA	ATA	AC=93;AN=5898	rs554238452;rs538791513	0.984111	0.0158888	0.894692	6.24854e-08	0.001998	0.000685951	1
ORAI2	+	2	protein_coding	ENSG00000160991_7	ENSG00000160991_7:102074108:102079391:clu28121	102074108	102079391	clu28121	5812	443	7:102073995:G:A	G	A	AC=2940;AN=6018	rs183815472	0.512009	0.487991	0.998514	1.41396e-112	0.000999001	1.97439e-96	1
ORAI2	+	2	protein_coding	ENSG00000160991_7	ENSG00000160991_7:102074108:102079391:clu28121	102074108	102079391	clu28121	5812	12199	7:102085751:T:G	T	G	AC=508;AN=5862	rs545346432	0.913029	0.086971	0.949373	1.083e-08	0.000999001	0.000138854	2
MAEA	+	1	protein_coding	ENSG00000090316_4	ENSG00000090316_4:1323791:1326545:clu33709	1323791	1326545	clu33709	7261	41155	4:1324793:G:A	G	A	AC=1011;AN=6042	rs5019560	0.830963	0.169037	0.997425	2.27845e-51	0.000999001	1.96401e-38	1
MAEA	+	1	protein_coding	ENSG00000090316_4	ENSG00000090316_4:1323791:1326545:clu33709	1323791	1326545	clu33709	7261	40679	4:1324317:C:A	C	A	AC=2836;AN=5032	rs11721372	0.437791	0.562209	0.915088	6.85239e-31	0.000999001	6.34217e-22	2
MAEA	+	1	protein_coding	ENSG00000090316_4	ENSG00000090316_4:1323791:1326545:clu33709	1323791	1326545	clu33709	7261	40722	4:1324360:C:T	C	T	AC=1086;AN=5940	rs9990527	0.81515	0.18485	0.981473	4.3898e-10	0.000999001	5.2159e-05	3
MGAM	+	2	protein_coding	ENSG00000257335_7	ENSG00000257335_7:141792408:141793212:clu28620	141792408	141793212	clu28620	5544	210128	7:141817740:T:C	T	C	AC=1185;AN=6034	rs28526387	0.803496	0.196504	0.995891	0	0.000999001	0	1
UBALD2	+	2	protein_coding	ENSG00000185262_17	ENSG00000185262_17:74261484:74261988:clu12610	74261484	74261988	clu12610	7672	-20050	17:74241232:C:A	C	A	AC=2746;AN=5776	rs4788917	0.526049	0.473951	0.974156	3.7653e-08	0.000999001	0.000258559	1
SLC23A3	-	1	protein_coding	ENSG00000213901_2	ENSG00000213901_2:220023084:220025442:clu41228	220023084	220025442	clu41228	5263	-11292	2:220046840:G:A	G	A	AC=974;AN=6058	rs3210652	0.839942	0.160058	1	2.54863e-10	0.000999001	4.27022e-06	1
ACAD9	+	2	protein_coding	ENSG00000177646_3	ENSG00000177646_3:128628264:128628864:clu37260	128628264	128628864	clu37260	5345	18873	3:128617311:C:CGATCTTGGCTCACTGCAGCCAGTGGCAA	C	CGATCTTGGCTCACTGCAGCCAGTGGCAA	AC=62;AN=5978	rs536380846	0.989706	0.0102941	0.909273	2.34527e-25	0.000999001	2.077e-19	1
PI4KA	-	1	protein_coding	ENSG00000241973_22	ENSG00000241973_22:21073110:21087259:clu23555	21073110	21087259	clu23555	4759	-611377	22:21825081:G:A	G	A	AC=1621;AN=2056	rs1210241	0.211703	0.788297	0.580051	1.76958e-13	0.000999001	2.84646e-08	1
IFNGR1	-	2	protein_coding	ENSG00000027697_6	ENSG00000027697_6:137524822:137525469:clu31150	137524822	137525469	clu31150	5521	1080	6:137539505:C:G	C	G	AC=1370;AN=6004	rs9376269	0.770894	0.229106	0.98347	3.32752e-22	0.000999001	1.51935e-16	1
XXbac-BPG181M17.5	-	2	protein_coding	ENSG00000248993_6	ENSG00000248993_6:32918580:32920726:clu29876	32918580	32920726	clu29876	27652	-12595	6:32933493:G:C	G	C	AC=468;AN=6056	rs75380668	0.922283	0.0777169	0.99934	1.16035e-29	0.000999001	2.41839e-21	1
RAPGEF1	-	2	protein_coding	ENSG00000107263_9	ENSG00000107263_9:134467570:134471685:clu48319	134467570	134471685	clu48319	6360	-16596	9:134632056:TAA:T	TAA	T	AC=3303;AN=5900	rs61127851	0.441614	0.558386	0.985969	1.94625e-21	0.000999001	4.61103e-16	1
RP11-407N17.3	+	2	protein_coding	ENSG00000258941_14	ENSG00000258941_14:39788495:39796068:clu17751	39788495	39796068	clu17751	7250	92138	14:39795243:A:G	A	G	AC=2675;AN=5992	rs6571921	0.552966	0.447034	0.99514	5.49716e-32	0.000999001	1.25934e-24	1
TSPAN2	-	2	protein_coding	ENSG00000134198_1	ENSG00000134198_1:115604853:115615526:clu44391	115604853	115615526	clu44391	7043	26474	1:115605646:T:C	T	C	AC=1584;AN=6058	rs4839407	0.740168	0.259832	1	7.77242e-10	0.000999001	1.75385e-05	1
CREB5	+	2	protein_coding	ENSG00000146592_7	ENSG00000146592_7:28763949:28843816:clu26964	28763949	28843816	clu26964	7113	453621	7:28792560:CAT:C	CAT	C	AC=329;AN=5926	rs140077498	0.944628	0.0553724	0.950747	3.49664e-28	0.000999001	7.91013e-23	1
MED30	+	2	protein_coding	ENSG00000164758_8	ENSG00000164758_8:118533292:118540890:clu49937	118533292	118540890	clu49937	5682	-604827	8:117928124:A:T	A	T	AC=2095;AN=5594	rs3020166	0.625611	0.374389	0.955613	9.67284e-07	0.00599401	0.00487722	1
TNRC18	-	1	protein_coding	ENSG00000182095_7	ENSG00000182095_7:5364879:5372253:clu26712	5364879	5372253	clu26712	9473	95522	7:5369522:G:C	G	C	AC=870;AN=5258	rs73051980	0.834758	0.165242	0.898264	3.8272e-15	0.000999001	5.33244e-10	1
TSPO	+	2	protein_coding	ENSG00000100300_22	ENSG00000100300_22:43547610:43557058:clu24474	43547610	43557058	clu24474	8060	8402	22:43555921:G:A	G	A	AC=2271;AN=5952	rs138914	0.618641	0.381359	0.98979	1.04991e-91	0.000999001	1.31247e-78	1
TSPO	+	2	protein_coding	ENSG00000100300_22	ENSG00000100300_22:43547610:43557058:clu24474	43547610	43557058	clu24474	8060	7507	22:43555026:A:G	A	G	AC=4058;AN=5864	rs551330816;rs138913	0.307731	0.692269	0.981	5.06136e-12	0.000999001	1.60428e-07	2
HAGH	-	1	protein_coding	ENSG00000063854_16	ENSG00000063854_16:1859383:1859755:clu13336	1859383	1859755	clu13336	7338	17762	16:1859432:G:C	G	C	AC=4379;AN=6050	rs1628812	0.275662	0.724338	0.99803	3.38818e-136	0.000999001	1.59562e-117	1
FCRL5	-	2	protein_coding	ENSG00000143297_1	ENSG00000143297_1:157512927:157514052:clu45204	157512927	157514052	clu45204	7285	-3712	1:157526021:G:A	G	A	AC=1134;AN=5904	rs12760587	0.808303	0.191697	0.979649	5.07811e-37	0.000999001	5.3993e-30	1
CALCOCO2	+	1	protein_coding	ENSG00000136436_17	ENSG00000136436_17:46919249:46925426:clu11799	46919249	46925426	clu11799	5720	-9237	17:46899112:T:C	T	C	AC=324;AN=6026	rs12451147	0.945723	0.0542774	0.982142	3.91351e-18	0.000999001	9.41255e-13	1
NPLOC4	-	1	protein_coding	ENSG00000182446_17	ENSG00000182446_17:79526442:79532531:clu12878	79526442	79532531	clu12878	8320	76653	17:79538841:A:T	A	T	AC=2760;AN=5692	rs9911460	0.513898	0.486102	0.971271	3.98169e-33	0.000999001	5.88138e-27	1
ITGAE	-	1	protein_coding	ENSG00000083457_17	ENSG00000083457_17:3626677:3626982:clu10036	3626677	3626982	clu10036	8259	87568	17:3616968:C:T	C	T	AC=2846;AN=6010	rs2976226	0.525837	0.474163	0.99572	6.70899e-07	0.016983	0.00953187	1
ZFP62	-	2	protein_coding	ENSG00000196670_5	ENSG00000196670_5:180275082:180278381:clu33578	180275082	180278381	clu33578	6065	-12452	5:180300737:G:A	G	A	AC=182;AN=5372	rs137858608	0.965711	0.0342888	0.757035	1.58058e-07	0.003996	0.00202002	1
MT2A	+	2	protein_coding	ENSG00000125148_16	ENSG00000125148_16:56717142:56717870:clu14634	56717142	56717870	clu14634	7585	2540	16:56644650:C:A	C	A	AC=1295;AN=4946	rs1580833	0.736385	0.263615	0.898192	7.09972e-52	0.000999001	3.19045e-42	1
MT2A	+	2	protein_coding	ENSG00000125148_16	ENSG00000125148_16:56717142:56717870:clu14634	56717142	56717870	clu14634	7585	73752	16:56715862:C:A	C	A	AC=3583;AN=6058	rs1599933	0.407801	0.592199	1	7.47682e-19	0.000999001	2.07611e-13	2
PPP4R1L	-	2	protein_coding	ENSG00000124224_20	ENSG00000124224_20:56807978:56810296:clu25703	56807978	56810296	clu25703	6825	76525	20:56807969:A:G	A	G	AC=3603;AN=5734	rs3818744	0.371424	0.628576	0.970634	4.34174e-16	0.000999001	4.30743e-11	1
RYK	-	2	protein_coding	ENSG00000163785_3	ENSG00000163785_3:133894883:133901846:clu37402	133894883	133901846	clu37402	6633	127378	3:133842310:G:A	G	A	AC=511;AN=6028	rs4546144	0.915749	0.0842515	0.99153	1.57835e-09	0.000999001	3.90966e-05	1
NAGPA	-	1	protein_coding	ENSG00000103174_16	ENSG00000103174_16:5078186:5078881:clu13652	5078186	5078881	clu13652	8978	8508	16:5075633:G:A	G	A	AC=2422;AN=6058	rs7188856	0.599291	0.400709	1	1.48984e-10	0.000999001	1.03726e-05	1
FASTK	-	2	protein_coding	ENSG00000164896_7	ENSG00000164896_7:150777009:150777524:clu28869	150777009	150777524	clu28869	7517	498	7:150777454:G:A	G	A	AC=958;AN=5876	rs34104727	0.837375	0.162625	0.972371	1.007e-19	0.000999001	2.75185e-14	1
RP11-831H9.11	-	1	protein_coding	ENSG00000255432_11	ENSG00000255432_11:62432445:62432603:clu6256	62432445	62432603	clu6256	5838	6229	11:62426420:T:TG	T	TG	AC=1086;AN=5344	rs199699050	0.797149	0.202851	0.926753	7.62059e-09	0.000999001	4.36239e-05	1
ZNF69	+	2	protein_coding	ENSG00000198429_19	ENSG00000198429_19:12058122:12058329:clu19986	12058122	12058329	clu19986	6046	69340	19:12067938:G:A	G	A	AC=64;AN=6028	rs147542795	0.989307	0.0106935	0.939393	2.04936e-21	0.000999001	5.74713e-16	1
ZNF766	+	2	protein_coding	ENSG00000196214_19	ENSG00000196214_19:52803737:52817406:clu22050	52803737	52817406	clu22050	10188	66630	19:52839453:C:G	C	G	AC=1077;AN=5890	rs11670801	0.816208	0.183792	0.978348	7.66095e-08	0.001998	0.00129612	1
DNAJA1	+	2	protein_coding	ENSG00000086061_9	ENSG00000086061_9:33026614:33026811:clu46946	33026614	33026811	clu46946	7874	-3208	9:33022000:C:G	C	G	AC=2823;AN=6006	rs7864363	0.530884	0.469116	0.994417	4.43708e-10	0.000999001	3.73805e-06	1
XCL1	+	2	protein_coding	ENSG00000143184_1	ENSG00000143184_1:168545936:168549301:clu45446	168545936	168549301	clu45446	7473	-20463	1:168525247:A:G	A	G	AC=2513;AN=6056	rs10918925	0.586585	0.413415	0.999172	5.59374e-38	0.000999001	7.38017e-30	1
PHTF1	-	2	protein_coding	ENSG00000116793_1	ENSG00000116793_1:114242421:114243416:clu44344	114242421	114243416	clu44344	5593	70487	1:114231623:TA:T	TA	T	AC=820;AN=5436	rs200636978	0.849478	0.150522	0.912112	3.05974e-27	0.000999001	3.76508e-23	1
ZSWIM3	+	2	protein_coding	ENSG00000132801_20	ENSG00000132801_20:44486619:44505353:clu25510	44486619	44505353	clu25510	6505	1822	20:44488077:A:AG	A	AG	AC=3798;AN=5980	rs141947687	0.365447	0.634553	0.994262	3.86811e-08	0.000999001	9.24017e-05	1
MDS2	+	2	protein_coding	ENSG00000197880_1	ENSG00000197880_1:23956047:23966170:clu42639	23956047	23966170	clu42639	5482	57131	1:23965115:A:G	A	G	AC=1488;AN=6048	rs60379440	0.754278	0.245722	0.998017	5.22802e-29	0.000999001	1.55607e-23	1
ZNF451	+	2	protein_coding	ENSG00000112200_6	ENSG00000112200_6:56955072:56955609:clu30453	56955072	56955609	clu30453	6158	627	6:56952268:G:A	G	A	AC=1702;AN=6050	rs6913707	0.718689	0.281311	0.999231	1.75146e-12	0.000999001	4.58895e-08	1
CPVL	-	1	protein_coding	ENSG00000106066_7	ENSG00000106066_7:29103850:29105639:clu26967	29103850	29105639	clu26967	7725	174857	7:29060209:A:G	A	G	AC=1217;AN=6056	rs6977794	0.800064	0.199936	0.999632	7.10059e-18	0.000999001	4.41501e-13	1
CYB5A	-	1	protein_coding	ENSG00000166347_18	ENSG00000166347_18:71923010:71928150:clu23295	71923010	71928150	clu23295	7184	29985	18:71929265:G:T	G	T	AC=4383;AN=6058	rs12965502	0.276112	0.723888	1	1.2402e-10	0.000999001	1.44261e-06	1
MAGOH	-	2	protein_coding	ENSG00000162385_1	ENSG00000162385_1:53694626:53701249:clu43565	53694626	53701249	clu43565	5671	43508	1:53660773:A:G	A	G	AC=2271;AN=6034	rs11206124	0.623786	0.376214	0.991741	7.30603e-08	0.000999001	0.000462926	1
RP11-447L10.1	-	2	protein_coding	ENSG00000272741_3	ENSG00000272741_3:195997412:196014403:clu38107	195997412	196014403	clu38107	8328	29669	3:196015423:A:T	A	T	AC=2401;AN=6000	rs7616433	0.600619	0.399381	0.994108	2.69113e-73	0.000999001	2.81167e-61	1
CHCHD5	+	2	protein_coding	ENSG00000125611_2	ENSG00000125611_2:113343942:113346443:clu40075	113343942	113346443	clu40075	6052	1283	2:113343099:C:A	C	A	AC=4596;AN=6040	rs768069	0.240382	0.759618	0.993641	4.92886e-37	0.000999001	1.10388e-32	1
ATP11A	+	2	protein_coding	ENSG00000068650_13	ENSG00000068650_13:113530255:113536130:clu2263	113530255	113536130	clu2263	7169	202604	13:113547246:C:T	C	T	AC=1651;AN=5590	rs9577176	0.704267	0.295733	0.949036	8.03584e-12	0.000999001	4.81785e-07	1
RCAN1	-	1	protein_coding	ENSG00000159200_21	ENSG00000159200_21:35896008:35987059:clu26132	35896008	35987059	clu26132	6190	-400847	21:36388287:C:T	C	T	AC=2768;AN=5882	rs882776	0.530731	0.469269	0.985464	3.52665e-06	0.010989	0.00836824	1
GALT	+	1	protein_coding	ENSG00000258728_9	ENSG00000258728_9:34647958:34648045:clu46996	34647958	34648045	clu46996	5724	1447	9:34648088:G:A	G	A	AC=398;AN=6058	rs41274867	0.934397	0.0656028	1	2.04361e-129	0.000999001	2.53219e-110	1
LIPA	-	2	protein_coding	ENSG00000107798_10	ENSG00000107798_10:91007406:91011494:clu9016	91007406	91011494	clu9016	7242	169397	10:91004916:C:A	C	A	AC=2129;AN=6058	rs2246941	0.647485	0.352515	0.998919	1.24256e-80	0.000999001	2.21661e-67	1
RAB11FIP1	-	2	protein_coding	ENSG00000156675_8	ENSG00000156675_8:37730697:37732033:clu49281	37730697	37732033	clu49281	4333	29703	8:37727281:G:A	G	A	AC=4504;AN=6058	rs6468443	0.25548	0.74452	1	5.18788e-23	0.000999001	4.64801e-18	1
PARVG	+	2	protein_coding	ENSG00000138964_22	ENSG00000138964_22:44581752:44583656:clu24488	44581752	44583656	clu24488	9454	17106	22:44585941:A:G	A	G	AC=1544;AN=5952	rs139140	0.739751	0.260249	0.992209	2.89166e-22	0.000999001	1.28561e-16	1
GNPDA1	-	1	protein_coding	ENSG00000113552_5	ENSG00000113552_5:141391606:141392560:clu33051	141391606	141392560	clu33051	6602	-16861	5:141409466:G:A	G	A	AC=185;AN=5422	rs188295111	0.965238	0.0347622	0.757817	4.79671e-09	0.000999001	8.91021e-05	1
CD1D	+	2	protein_coding	ENSG00000158473_1	ENSG00000158473_1:158226854:158227211:clu45226	158226854	158227211	clu45226	7689	71355	1:158221091:G:A	G	A	AC=598;AN=6056	rs34250639	0.901806	0.0981941	0.995764	6.60334e-09	0.000999001	8.83859e-05	1
TTC12	+	2	protein_coding	ENSG00000149292_11	ENSG00000149292_11:113185340:113186965:clu7495	113185340	113186965	clu7495	6116	1526	11:113186776:G:A	G	A	AC=4326;AN=5780	rs2236709	0.251098	0.748902	0.970298	5.75263e-93	0.000999001	1.94921e-81	1
CNNM4	+	2	protein_coding	ENSG00000158158_2	ENSG00000158158_2:97428138:97462749:clu39748	97428138	97462749	clu39748	2849	-74798	2:97351840:A:G	A	G	AC=3015;AN=6058	rs7599598	0.501934	0.498066	1	9.52971e-08	0.000999001	0.000487829	1
MEFV	-	1	protein_coding	ENSG00000103313_16	ENSG00000103313_16:3299780:3304158:clu13538	3299780	3304158	clu13538	5851	3843	16:3302783:CA:C	CA	C	AC=2676;AN=5198	rs376447807	0.485355	0.514645	0.930995	6.79771e-32	0.000999001	3.58013e-27	1
MFSD9	-	1	protein_coding	ENSG00000135953_2	ENSG00000135953_2:103335666:103340159:clu39944	103335666	103340159	clu39944	5246	38686	2:103314660:G:A	G	A	AC=4691;AN=5936	rs887957	0.208786	0.791214	0.984238	4.12575e-08	0.000999001	0.000385686	1
HNRNPUL1	+	2	protein_coding	ENSG00000105323_19	ENSG00000105323_19:41771026:41774128:clu21243	41771026	41774128	clu21243	5774	24737	19:41793137:C:T	C	T	AC=1065;AN=5596	rs12975920	0.809815	0.190185	0.944341	4.06772e-09	0.000999001	6.15906e-05	1
COMMD2	-	2	protein_coding	ENSG00000114744_3	ENSG00000114744_3:149459505:149468465:clu37579	149459505	149468465	clu37579	7162	2144	3:149468141:G:A	G	A	AC=422;AN=5638	rs74697246	0.925502	0.0744976	0.900454	2.00839e-35	0.000999001	2.09112e-28	1
NPIPA8	-	2	protein_coding	ENSG00000214940_16	ENSG00000214940_16:18437496:18437590:clu13881	18437496	18437590	clu13881	5574	-160136	16:18601266:A:G	A	G	AC=4675;AN=6058	rs9939825	0.228401	0.771599	1	2.00957e-49	0.000999001	2.0799e-42	1
RALY	+	2	protein_coding	ENSG00000125970_20	ENSG00000125970_20:32652966:32659872:clu25220	32652966	32659872	clu25220	3731	71365	20:32652816:C:T	C	T	AC=305;AN=5354	rs45610033	0.942946	0.0570543	0.813388	5.48359e-20	0.000999001	8.20932e-15	1
WDFY4	+	2	protein_coding	ENSG00000128815_10	ENSG00000128815_10:50030582:50034716:clu8560	50030582	50034716	clu8560	5334	138552	10:50031472:C:T	C	T	AC=792;AN=6040	rs11101516	0.868736	0.131264	0.996105	7.43744e-44	0.000999001	1.13143e-35	1
CTC-523E23.11	-	2	lincRNA	ENSG00000271109_19	ENSG00000271109_19:35340453:35351078:clu20785	35340453	35351078	clu20785	7051	5323	19:35346156:A:G	A	G	AC=355;AN=6012	rs34518067	0.941196	0.0588044	0.978363	2.73804e-39	0.000999001	4.59384e-32	1
ACO2	+	1	protein_coding	ENSG00000100412_22	ENSG00000100412_22:41911921:41913531:clu24377	41911921	41913531	clu24377	4928	48349	22:41913477:T:C	T	C	AC=1334;AN=6008	rs203320	0.777163	0.222837	0.993587	2.36136e-94	0.000999001	1.84654e-78	1
NUCB1	+	2	protein_coding	ENSG00000104805_19	ENSG00000104805_19:49416821:49421983:clu21734	49416821	49421983	clu21734	7541	18660	19:49421966:T:C	T	C	AC=4743;AN=6058	rs2287836	0.216473	0.783527	1	1.19988e-11	0.000999001	9.33067e-08	1
CR1	+	2	protein_coding	ENSG00000203710_1	ENSG00000203710_1:207811193:207812742:clu46074	207811193	207812742	clu46074	5720	133061	1:207802552:A:C	A	C	AC=4836;AN=5992	rs4844610	0.19296	0.80704	0.991586	5.71418e-113	0.000999001	8.08959e-104	1
RPL3	-	1	protein_coding	ENSG00000100316_22	ENSG00000100316_22:39709315:39710112:clu24279	39709315	39710112	clu24279	5247	1253	22:39715140:C:T	C	T	AC=2714;AN=5894	rs470082	0.539404	0.460596	0.987033	7.01913e-48	0.000999001	1.82986e-39	1
BLOC1S1	+	2	protein_coding	ENSG00000135441_12	ENSG00000135441_12:56113007:56113283:clu3526	56113007	56113283	clu3526	5351	5766	12:56115585:C:T	C	T	AC=574;AN=4030	rs3138142	0.858043	0.141957	0.74665	4.293e-10	0.000999001	5.49008e-06	1
BLOC1S1	+	2	protein_coding	ENSG00000135441_12	ENSG00000135441_12:56113007:56113283:clu3526	56113007	56113283	clu3526	5351	68336	12:56178155:C:T	C	T	AC=64;AN=6016	rs772259	0.989451	0.0105485	0.899307	1.8919e-06	0.012987	0.00977111	2
GPR56	+	2	protein_coding	ENSG00000205336_16	ENSG00000205336_16:57681912:57684165:clu14693	57681912	57684165	clu14693	7845	37291	16:57681854:A:G	A	G	AC=3335;AN=6058	rs935746	0.447614	0.552386	1	7.72533e-181	0.000999001	3.44085e-168	1
MFN1	+	1	protein_coding	ENSG00000171109_3	ENSG00000171109_3:179076790:179080146:clu37786	179076790	179080146	clu37786	6004	72777	3:179138256:A:T	A	T	AC=2614;AN=5792	rs374211124	0.548382	0.451618	0.978069	1.46987e-09	0.000999001	4.691e-05	1
IDI1	-	2	protein_coding	ENSG00000067064_10	ENSG00000067064_10:1089333:1094804:clu7975	1089333	1094804	clu7975	8257	13227	10:1081882:T:C	T	C	AC=1197;AN=5972	rs7075695	0.798888	0.201112	0.989101	5.0259e-08	0.000999001	0.000489836	1
VPS13D	+	2	protein_coding	ENSG00000048707_1	ENSG00000048707_1:12395884:12401840:clu42310	12395884	12401840	clu42310	6256	116541	1:12406664:T:C	T	C	AC=141;AN=5866	rs41279460	0.976365	0.0236352	0.859854	1.2751e-07	0.004995	0.00547099	1
CD5	+	2	protein_coding	ENSG00000110448_11	ENSG00000110448_11:60882566:60885647:clu6092	60882566	60885647	clu6092	5378	953857	11:61823723:C:T	C	T	AC=890;AN=6036	rs12224554	0.852427	0.147573	0.994467	1.42733e-06	0.00799201	0.00766486	1
PMPCA	+	2	protein_coding	ENSG00000165688_9	ENSG00000165688_9:139313558:139316284:clu48523	139313558	139316284	clu48523	7123	-85	9:139305024:G:A	G	A	AC=1387;AN=5864	rs4418446	0.762238	0.237762	0.978502	2.09233e-25	0.000999001	3.96892e-19	1
YIF1B	-	2	protein_coding	ENSG00000167645_19	ENSG00000167645_19:38796147:38798068:clu21032	38796147	38798068	clu21032	6487	11529	19:38796383:A:G	A	G	AC=1201;AN=5616	rs74619703	0.784669	0.215331	0.946033	1.85502e-08	0.000999001	0.000384795	1
FRS2	+	1	protein_coding	ENSG00000166225_12	ENSG00000166225_12:69864310:69924645:clu3896	69864310	69924645	clu3896	7264	103734	12:69967862:G:A	G	A	AC=2723;AN=5952	rs547497	0.541653	0.458347	0.990669	1.43858e-11	0.000999001	6.34057e-07	1
SNRPN	+	1	protein_coding	ENSG00000128739_15	ENSG00000128739_15:25213229:25219534:clu15625	25213229	25219534	clu15625	11395	148818	15:25217611:G:A	G	A	AC=2413;AN=6002	rs12050838	0.598926	0.401074	0.993963	8.06281e-20	0.000999001	4.1376e-15	1
NOXA1	+	2	protein_coding	ENSG00000188747_9	ENSG00000188747_9:140325793:140327481:clu48730	140325793	140327481	clu48730	5054	-717	9:140317084:C:A	C	A	AC=1729;AN=5580	rs13288824	0.688484	0.311516	0.961168	1.29872e-10	0.000999001	3.52988e-06	1
OGG1	+	1	protein_coding	ENSG00000114026_3	ENSG00000114026_3:9798500:9807493:clu35512	9798500	9807493	clu35512	7076	56046	3:9847673:A:C	A	C	AC=1265;AN=6000	rs7637785	0.7889	0.2111	0.992159	8.25489e-12	0.000999001	7.85165e-08	1
SFXN3	+	2	protein_coding	ENSG00000107819_10	ENSG00000107819_10:102797188:102798400:clu9324	102797188	102798400	clu9324	5115	6269	10:102797259:C:T	C	T	AC=1323;AN=5524	rs2275382	0.761146	0.238854	0.94027	8.52009e-103	0.000999001	1.19975e-87	1
HIGD1A	-	2	protein_coding	ENSG00000181061_3	ENSG00000181061_3:42826812:42827520:clu36024	42826812	42827520	clu36024	5829	-4549	3:42850571:C:T	C	T	AC=1067;AN=6054	rs35919797	0.824516	0.175484	0.995468	3.27565e-07	0.002997	0.00208737	1
CPNE2	+	2	protein_coding	ENSG00000140848_16	ENSG00000140848_16:57161815:57168687:clu14661	57161815	57168687	clu14661	7431	36208	16:57162656:G:A	G	A	AC=3458;AN=5756	rs1895515	0.399355	0.600645	0.97034	1.8661e-07	0.003996	0.0015009	1
MLH3	-	2	protein_coding	ENSG00000119684_14	ENSG00000119684_14:75489721:75497246:clu18324	75489721	75497246	clu18324	5098	73523	14:75444711:TC:T	TC	T	AC=2616;AN=5894	rs79107045	0.555979	0.444021	0.98781	1.77822e-22	0.000999001	5.13633e-18	1
CD81	+	1	protein_coding	ENSG00000110651_11	ENSG00000110651_11:2405912:2411642:clu5298	2405912	2411642	clu5298	8368	-26016	11:2371390:C:T	C	T	AC=4344;AN=5818	rs800152	0.252098	0.747902	0.975031	4.40201e-08	0.000999001	0.000718623	1
PYHIN1	+	2	protein_coding	ENSG00000163564_1	ENSG00000163564_1:158914832:158946491:clu45239	158914832	158946491	clu45239	7393	43155	1:158943740:C:T	C	T	AC=560;AN=5862	rs12071289	0.903532	0.0964678	0.954789	2.88059e-27	0.000999001	4.05519e-21	1
PYHIN1	+	2	protein_coding	ENSG00000163564_1	ENSG00000163564_1:158914832:158946491:clu45239	158914832	158946491	clu45239	7393	42884	1:158943469:G:A	G	A	AC=87;AN=5996	rs12734669	0.985342	0.014658	0.93149	3.43837e-27	0.000999001	4.94455e-21	2
ACP5	-	2	protein_coding	ENSG00000102575_19	ENSG00000102575_19:11688494:11689400:clu19979	11688494	11689400	clu19979	6366	-201	19:11690023:G:T	G	T	AC=721;AN=6006	rs74747135	0.880364	0.119636	0.990514	3.41272e-68	0.000999001	9.5371e-63	1
TESPA1	-	1	protein_coding	ENSG00000135426_12	ENSG00000135426_12:55368391:55378369:clu3519	55368391	55378369	clu3519	5921	16373	12:55362156:C:T	C	T	AC=1123;AN=6048	rs10876674	0.813852	0.186148	0.99804	4.40977e-69	0.000999001	1.66121e-60	1
CCDC124	+	2	protein_coding	ENSG00000007080_19	ENSG00000007080_19:18047388:18053465:clu20445	18047388	18053465	clu20445	7553	8488	19:18052312:C:CTT	C	CTT	AC=1523;AN=5048	rs35827475	0.69849	0.30151	0.905005	7.12866e-09	0.000999001	7.22848e-05	1
NUDT18	-	2	protein_coding	ENSG00000173566_8	ENSG00000173566_8:21965406:21965644:clu49030	21965406	21965644	clu49030	6852	19952	8:21946979:T:A	T	A	AC=1572;AN=5814	rs12547987	0.729684	0.270316	0.969575	1.10459e-06	0.002997	0.00325999	1
CCDC9	+	2	protein_coding	ENSG00000105321_19	ENSG00000105321_19:47759866:47761587:clu21624	47759866	47761587	clu21624	7279	8892	19:47768128:G:C	G	C	AC=2583;AN=5902	rs2032811	0.562355	0.437645	0.986358	6.0575e-17	0.000999001	1.14258e-12	1
DCP1B	-	1	protein_coding	ENSG00000151065_12	ENSG00000151065_12:2077076:2102430:clu2421	2077076	2102430	clu2421	7071	-7670	12:2121370:G:C	G	C	AC=936;AN=6044	rs2159096	0.844538	0.155462	0.988434	6.57121e-15	0.000999001	2.98887e-10	1
SUMF2	+	1	protein_coding	ENSG00000129103_7	ENSG00000129103_7:56146201:56147221:clu27357	56146201	56147221	clu27357	8183	8924	7:56140618:T:G	T	G	AC=496;AN=6030	rs13238899	0.91807	0.0819301	0.993551	5.799e-37	0.000999001	7.67251e-29	1
GGACT	-	2	protein_coding	ENSG00000134864_13	ENSG00000134864_13:101236251:101240995:clu2193	101236251	101240995	clu2193	7146	-1227	13:101243008:C:T	C	T	AC=123;AN=6056	rs12873649	0.979523	0.0204773	0.995423	2.72472e-10	0.000999001	2.49305e-06	1
RBMXL1	-	2	protein_coding	ENSG00000213516_1	ENSG00000213516_1:89449749:89453935:clu43940	89449749	89453935	clu43940	5467	17838	1:89440804:G:A	G	A	AC=2811;AN=6016	rs12065833	0.532457	0.467543	0.988349	3.19064e-08	0.000999001	0.000264857	1
VAV3	-	2	protein_coding	ENSG00000134215_1	ENSG00000134215_1:108293824:108298049:clu44148	108293824	108298049	clu44148	5879	210556	1:108297209:T:A	T	A	AC=720;AN=5918	rs12566129	0.879453	0.120547	0.977509	3.86342e-30	0.000999001	4.11414e-23	1
ISOC1	+	1	protein_coding	ENSG00000066583_5	ENSG00000066583_5:128430768:128440649:clu32756	128430768	128440649	clu32756	7017	575425	5:129005868:G:A	G	A	AC=74;AN=6006	rs144152761	0.987805	0.0121951	0.913742	6.554e-06	0.00599401	0.00877116	1
YME1L1	-	2	protein_coding	ENSG00000136758_10	ENSG00000136758_10:27437969:27443107:clu8295	27437969	27443107	clu8295	8729	-293197	10:27737391:G:A	G	A	AC=80;AN=6052	rs11015789	0.986931	0.0130687	0.990164	2.72016e-10	0.000999001	5.71419e-06	1
CYP20A1	+	1	protein_coding	ENSG00000119004_2	ENSG00000119004_2:204111644:204116690:clu41031	204111644	204116690	clu41031	4629	-12198	2:204091464:T:G	T	G	AC=5720;AN=5952	rs1865314	0.039042	0.960958	0.941957	3.94135e-08	0.000999001	0.000589118	1
PARP9	-	1	protein_coding	ENSG00000138496_3	ENSG00000138496_3:122274968:122277176:clu37129	122274968	122277176	clu37129	6561	30995	3:122252428:T:C	T	C	AC=962;AN=6002	rs78429050	0.839135	0.160865	0.985305	1.31306e-167	0.000999001	4.89671e-147	1
GTF2H4	+	2	protein_coding	ENSG00000213780_6	ENSG00000213780_6:30879923:30880105:clu29577	30879923	30880105	clu29577	22342	-5961	6:30869999:A:AT	A	AT	AC=508;AN=6028	rs200144755	0.915559	0.0844408	0.991699	1.00988e-107	0.000999001	1.39784e-56	1
GTF2H4	+	2	protein_coding	ENSG00000213780_6	ENSG00000213780_6:30879923:30880105:clu29577	30879923	30880105	clu29577	22342	-70514	6:30805446:G:A	G	A	AC=341;AN=5976	rs62400982	0.942792	0.0572082	0.971248	8.64677e-86	0.000999001	3.59777e-41	2
GTF2H4	+	2	protein_coding	ENSG00000213780_6	ENSG00000213780_6:30879923:30880105:clu29577	30879923	30880105	clu29577	22342	-29019	6:30846941:C:T	C	T	AC=81;AN=6026	rs183697542	0.98639	0.0136099	0.954769	3.93713e-72	0.000999001	1.14599e-34	3
GTF2H4	+	2	protein_coding	ENSG00000213780_6	ENSG00000213780_6:30879923:30880105:clu29577	30879923	30880105	clu29577	22342	-56524	6:30819436:C:T	C	T	AC=511;AN=6044	rs41266860	0.915158	0.0848416	0.995594	2.36183e-14	0.000999001	1.08142e-05	4
ZNF548	+	2	protein_coding	ENSG00000188785_19	ENSG00000188785_19:57904316:57905556:clu22569	57904316	57905556	clu22569	7315	38609	19:57939826:G:A	G	A	AC=627;AN=5860	rs66747416	0.893404	0.106596	0.938918	1.44397e-16	0.000999001	1.95331e-11	1
MORF4L1	+	1	protein_coding	ENSG00000185787_15	ENSG00000185787_15:79186572:79187162:clu16890	79186572	79187162	clu16890	8208	99236	15:79202064:G:GAT	G	GAT	AC=1272;AN=6006	rs77025588	0.787154	0.212846	0.987978	1.08405e-08	0.000999001	0.000286498	1
NUP43	-	1	protein_coding	ENSG00000120253_6	ENSG00000120253_6:150048334:150052749:clu31281	150048334	150052749	clu31281	7713	-50893	6:150121693:C:T	C	T	AC=2206;AN=5992	rs12176034	0.631965	0.368035	0.993709	1.15426e-12	0.000999001	1.75558e-08	1
RRNAD1	+	1	protein_coding	ENSG00000143303_1	ENSG00000143303_1:156705701:156706424:clu45160	156705701	156706424	clu45160	5888	57155	1:156755388:GA:G	GA	G	AC=1246;AN=6034	rs67207827	0.793689	0.206311	0.996642	6.51603e-07	0.00699301	0.00615859	1
GATM	-	2	protein_coding	ENSG00000171766_15	ENSG00000171766_15:45661719:45668799:clu16214	45661719	45668799	clu16214	5081	44164	15:45650360:CT:C	CT	C	AC=1701;AN=5660	rs56738434	0.698862	0.301138	0.963863	5.14773e-10	0.000999001	2.14177e-06	1
VPS8	+	1	protein_coding	ENSG00000156931_3	ENSG00000156931_3:184530013:184533572:clu37923	184530013	184533572	clu37923	6367	60	3:184529990:C:G	C	G	AC=1756;AN=5994	rs7640976	0.707329	0.292671	0.986078	4.394e-08	0.003996	0.00153252	1
BACE2	+	2	protein_coding	ENSG00000182240_21	ENSG00000182240_21:42602150:42609440:clu26222	42602150	42609440	clu26222	8591	-22243	21:42517484:C:T	C	T	AC=3909;AN=5860	rs11088544	0.332223	0.667777	0.982509	1.91695e-10	0.000999001	6.84839e-06	1
ENPP5	-	2	protein_coding	ENSG00000112796_6	ENSG00000112796_6:46129490:46133124:clu30379	46129490	46133124	clu30379	6264	27770	6:46110937:T:A	T	A	AC=566;AN=6014	rs79426264	0.906138	0.0938616	0.989344	2.56111e-08	0.000999001	6.06529e-05	1
AP5Z1	+	2	protein_coding	ENSG00000242802_7	ENSG00000242802_7:4820943:4821199:clu26687	4820943	4821199	clu26687	9541	24525	7:4839777:G:A	G	A	AC=66;AN=6036	rs148833448	0.988839	0.0111614	0.966871	2.47977e-07	0.002997	0.00481706	1
MED15	+	2	protein_coding	ENSG00000099917_22	ENSG00000099917_22:20922918:20936898:clu23542	20922918	20936898	clu23542	5408	79087	22:20929286:C:G	C	G	AC=2735;AN=5948	rs165842	0.539055	0.460945	0.98998	3.73876e-13	0.000999001	2.48266e-08	1
P2RX5-TAX1BP3	-	2	protein_coding	ENSG00000257950_17	ENSG00000257950_17:3581430:3582884:clu10029	3581430	3582884	clu10029	8182	22214	17:3577273:A:G	A	G	AC=2085;AN=5780	rs160587	0.63842	0.36158	0.979665	3.02985e-20	0.000999001	2.31441e-15	1
TMEM106C	+	1	protein_coding	ENSG00000134291_12	ENSG00000134291_12:48360012:48360466:clu3137	48360012	48360466	clu3137	7812	368	12:48357719:G:A	G	A	AC=746;AN=6042	rs1859448	0.877182	0.122818	0.995888	4.46038e-15	0.000999001	1.50194e-10	1
KIAA1468	+	2	protein_coding	ENSG00000134444_18	ENSG00000134444_18:59949677:59954584:clu23230	59949677	59954584	clu23230	6871	129804	18:59984294:T:A	T	A	AC=1423;AN=6004	rs62098338	0.761789	0.238211	0.991928	4.05961e-21	0.000999001	2.10296e-15	1
LINC00667	+	2	lincRNA	ENSG00000263753_18	ENSG00000263753_18:5241888:5243593:clu22764	5241888	5243593	clu22764	7263	7755	18:5240629:A:AT	A	AT	AC=972;AN=6016	rs111513058	0.838851	0.161149	0.989743	3.09183e-29	0.000999001	4.69256e-22	1
LINC00667	+	2	lincRNA	ENSG00000263753_18	ENSG00000263753_18:5241888:5243593:clu22764	5241888	5243593	clu22764	7263	-19623	18:5213251:C:T	C	T	AC=1020;AN=6042	rs7228464	0.831232	0.168768	0.996771	6.53973e-11	0.000999001	2.45203e-06	2
SFXN2	+	2	protein_coding	ENSG00000156398_10	ENSG00000156398_10:104486914:104488188:clu9414	104486914	104488188	clu9414	4638	13088	10:104487382:C:T	C	T	AC=890;AN=5128	rs2902548	0.827033	0.172967	0.904478	4.54298e-65	0.000999001	4.58015e-54	1
HPR	+	2	protein_coding	ENSG00000261701_16	ENSG00000261701_16:72091365:72092153:clu15126	72091365	72092153	clu15126	5680	-8864	16:72079657:C:T	C	T	AC=1044;AN=5876	rs77303550	0.822591	0.177409	0.971357	1.4235e-174	0.000999001	5.25258e-140	1
HPR	+	2	protein_coding	ENSG00000261701_16	ENSG00000261701_16:72091365:72092153:clu15126	72091365	72092153	clu15126	5680	55653	16:72144174:T:C	T	C	AC=1070;AN=6058	rs9302635	0.821728	0.178272	1	1.13722e-59	0.000999001	4.95371e-47	2
MED16	-	1	protein_coding	ENSG00000175221_19	ENSG00000175221_19:871253:871926:clu19054	871253	871926	clu19054	7528	29036	19:864181:G:A	G	A	AC=97;AN=5408	rs72984026	0.982117	0.0178829	0.684393	1.20577e-32	0.000999001	3.55358e-25	1
MXD4	-	2	protein_coding	ENSG00000123933_4	ENSG00000123933_4:2257021:2259709:clu33766	2257021	2259709	clu33766	6473	11396	4:2252624:A:G	A	G	AC=801;AN=6018	rs2071659	0.866807	0.133193	0.992024	2.76164e-14	0.000999001	2.20469e-09	1
CTA-217C2.1	-	1	lincRNA	ENSG00000226328_22	ENSG00000226328_22:45534797:45548286:clu24494	45534797	45548286	clu24494	9028	31846	22:45527815:C:T	C	T	AC=1245;AN=4790	rs7290824	0.74166	0.25834	0.880595	3.87558e-12	0.000999001	4.10405e-08	1
ZDHHC4	+	2	protein_coding	ENSG00000136247_7	ENSG00000136247_7:6617129:6618197:clu26761	6617129	6618197	clu26761	9309	183	7:6617247:C:G	C	G	AC=3699;AN=5564	rs11559147	0.334853	0.665147	0.955231	1.5789e-140	0.000999001	1.39403e-119	1
RNF4	+	1	protein_coding	ENSG00000063978_4	ENSG00000063978_4:2470985:2492064:clu33778	2470985	2492064	clu33778	6206	77933	4:2541879:C:T	C	T	AC=69;AN=5868	rs114615031	0.988186	0.0118136	0.795852	6.76135e-13	0.000999001	2.86976e-08	1
INTS1	-	1	protein_coding	ENSG00000164880_7	ENSG00000164880_7:1533547:1534452:clu26613	1533547	1534452	clu26613	9187	14228	7:1531260:G:A	G	A	AC=2713;AN=5904	rs4436031	0.540867	0.459133	0.9883	3.71274e-12	0.000999001	3.32402e-07	1
CAPN10	+	1	protein_coding	ENSG00000142330_2	ENSG00000142330_2:241534126:241534441:clu41587	241534126	241534441	clu41587	8809	95971	2:241622103:A:C	A	C	AC=235;AN=5922	rs116505219	0.960422	0.0395778	0.936845	5.65468e-19	0.000999001	8.67656e-13	1
CAPN10	+	1	protein_coding	ENSG00000142330_2	ENSG00000142330_2:241534126:241534441:clu41587	241534126	241534441	clu41587	8809	95994	2:241622126:G:A	G	A	AC=203;AN=5950	rs192451353	0.966021	0.033979	0.939957	3.71625e-14	0.000999001	1.00256e-08	2
CASD1	+	2	protein_coding	ENSG00000127995_7	ENSG00000127995_7:94183887:94184804:clu27845	94183887	94184804	clu27845	4821	115087	7:94253617:A:G	A	G	AC=2461;AN=6018	rs7778237	0.590201	0.409799	0.997362	9.04329e-07	0.010989	0.00970306	1
DDX55	+	2	protein_coding	ENSG00000111364_12	ENSG00000111364_12:124097799:124099732:clu4857	124097799	124099732	clu4857	6366	11201	12:124097824:A:G	A	G	AC=920;AN=6054	rs3748268	0.848065	0.151935	0.999226	7.56583e-07	0.00599401	0.00842278	1
SERGEF	-	1	protein_coding	ENSG00000129158_11	ENSG00000129158_11:18029623:18034398:clu5640	18029623	18034398	clu5640	6758	-18837	11:18053545:C:T	C	T	AC=3281;AN=5948	rs10488683	0.447109	0.552891	0.991523	3.93869e-16	0.000999001	6.54754e-11	1
ANXA2R	-	2	protein_coding	ENSG00000177721_5	ENSG00000177721_5:43015252:43017176:clu31917	43015252	43017176	clu31917	5932	67305	5:42975966:C:T	C	T	AC=3876;AN=5914	rs2603620	0.344566	0.655434	0.986924	1.10407e-34	0.000999001	8.21356e-27	1
STK38	-	2	protein_coding	ENSG00000112079_6	ENSG00000112079_6:36507984:36509546:clu30056	36507984	36509546	clu30056	6522	90891	6:36424355:CTTTTTTT:C	CTTTTTTT	C	AC=1957;AN=5996	rs565623054	0.674438	0.325562	0.992499	1.53733e-35	0.000999001	3.10743e-28	1
RABEP1	+	1	protein_coding	ENSG00000029725_17	ENSG00000029725_17:5257785:5264503:clu10214	5257785	5264503	clu10214	8237	18639	17:5204196:A:G	A	G	AC=1133;AN=6058	rs12602829	0.813024	0.186976	0.99994	1.61794e-62	0.000999001	2.95239e-51	1
ELOF1	-	1	protein_coding	ENSG00000130165_19	ENSG00000130165_19:11665180:11670006:clu19974	11665180	11670006	clu19974	6417	10038	19:11660012:T:A	T	A	AC=4449;AN=5862	rs8100751	0.242253	0.757747	0.974512	2.77594e-15	0.000999001	8.11906e-11	1
GBGT1	-	2	protein_coding	ENSG00000148288_9	ENSG00000148288_9:136031489:136036854:clu48396	136031489	136036854	clu48396	8117	1	9:136039330:G:A	G	A	AC=152;AN=5838	rs535015446	0.974423	0.0255767	0.859799	2.7507e-07	0.002997	0.00332636	1
LINC00926	+	2	lincRNA	ENSG00000247982_15	ENSG00000247982_15:57593122:57598945:clu16415	57593122	57598945	clu16415	6645	2371	15:57594933:A:T	A	T	AC=3371;AN=5354	rs2248886	0.370445	0.629555	0.935351	6.56643e-17	0.000999001	5.64094e-12	1
U2AF1L4	-	2	protein_coding	ENSG00000161265_19	ENSG00000161265_19:36235322:36235527:clu20875	36235322	36235527	clu20875	6482	-10073	19:36246418:C:G	C	G	AC=743;AN=5944	rs11549030	0.876438	0.123562	0.980412	0	0.000999001	4.06003e-303	1
ITGA1	+	2	protein_coding	ENSG00000213949_5	ENSG00000213949_5:52096954:52097243:clu31953	52096954	52097243	clu31953	7619	-66034	5:52017695:T:C	T	C	AC=5793;AN=5954	rs9763680	0.0272131	0.972787	0.931403	5.58526e-07	0.000999001	0.00124053	1
DYNC1I2	+	1	protein_coding	ENSG00000077380_2	ENSG00000077380_2:172586363:172600559:clu40649	172586363	172600559	clu40649	7054	87697	2:172631615:T:G	T	G	AC=1433;AN=5904	rs75100948	0.757691	0.242309	0.984282	1.61336e-14	0.000999001	8.25628e-10	1
AP2S1	-	2	protein_coding	ENSG00000042753_19	ENSG00000042753_19:47342877:47349250:clu21609	47342877	47349250	clu21609	6930	11381	19:47342867:A:C	A	C	AC=1222;AN=3446	rs312185	0.642615	0.357385	0.777094	6.40968e-15	0.000999001	1.32404e-10	1
ARSA	-	2	protein_coding	ENSG00000100299_22	ENSG00000100299_22:51066220:51066374:clu24737	51066220	51066374	clu24737	4978	-55469	22:51122075:C:G	C	G	AC=180;AN=5922	rs13054275	0.968812	0.0311881	0.907307	2.68245e-22	0.000999001	4.70356e-17	1
ACLY	-	2	protein_coding	ENSG00000131473_17	ENSG00000131473_17:40049427:40054002:clu11358	40049427	40054002	clu11358	5976	13854	17:40072940:C:CT	C	CT	AC=1292;AN=6034	rs138963206	0.786731	0.213269	0.99804	5.72106e-11	0.000999001	1.33835e-06	1
ZNF623	+	2	protein_coding	ENSG00000183309_8	ENSG00000183309_8:144718315:144732068:clu50257	144718315	144732068	clu50257	6357	33406	8:144751588:A:G	A	G	AC=1567;AN=5836	rs4874439	0.73001	0.26999	0.976602	6.40448e-12	0.000999001	1.82585e-07	1
SLC16A6	-	2	protein_coding	ENSG00000108932_17	ENSG00000108932_17:66274468:66287227:clu12303	66274468	66287227	clu12303	6523	8730	17:66278677:C:T	C	T	AC=1102;AN=5998	rs150924972	0.817323	0.182677	0.986351	3.79466e-11	0.000999001	2.55426e-07	1
ARHGAP1	-	2	protein_coding	ENSG00000175220_11	ENSG00000175220_11:46717706:46722101:clu5873	46717706	46722101	clu5873	3860	-173962	11:46896126:G:T	G	T	AC=474;AN=6058	rs72897640	0.921663	0.0783366	0.999406	6.4346e-08	0.000999001	0.00071881	1
PDCD5	+	2	protein_coding	ENSG00000105185_19	ENSG00000105185_19:33072606:33073101:clu20720	33072606	33073101	clu20720	7130	18298	19:33090271:T:C	T	C	AC=168;AN=6020	rs34540877	0.972267	0.0277327	0.974533	7.03812e-16	0.000999001	1.396e-11	1
CSGALNACT2	+	2	protein_coding	ENSG00000169826_10	ENSG00000169826_10:43656043:43657648:clu8461	43656043	43657648	clu8461	8186	88907	10:43722840:A:AC	A	AC	AC=981;AN=5980	rs59141258	0.835292	0.164708	0.988254	6.49291e-51	0.000999001	2.1339e-42	1
STARD3	+	1	protein_coding	ENSG00000131748_17	ENSG00000131748_17:37814092:37814226:clu11275	37814092	37814226	clu11275	5000	28118	17:37821435:G:T	G	T	AC=4071;AN=6034	rs931992	0.325024	0.674976	0.99738	1.08374e-20	0.000999001	2.05718e-15	1
COL6A2	+	2	protein_coding	ENSG00000142173_21	ENSG00000142173_21:47539764:47540429:clu26472	47539764	47540429	clu26472	6881	21874	21:47539884:A:C	A	C	AC=55;AN=5392	rs114994097	0.989859	0.0101413	0.640089	9.3903e-08	0.000999001	0.00189393	1
MFN2	+	2	protein_coding	ENSG00000116688_1	ENSG00000116688_1:12040541:12042031:clu42295	12040541	12042031	clu42295	6658	2269	1:12042506:T:C	T	C	AC=2965;AN=5688	rs4845891	0.479231	0.520769	0.969154	1.22746e-20	0.000999001	4.96005e-16	1
GDPD5	-	1	protein_coding	ENSG00000158555_11	ENSG00000158555_11:75161028:75167802:clu7101	75161028	75167802	clu7101	5436	67723	11:75169224:C:A	C	A	AC=3595;AN=6058	rs1793411	0.407157	0.592843	1	1.5368e-18	0.000999001	8.36459e-13	1
DPP9	-	2	protein_coding	ENSG00000142002_19	ENSG00000142002_19:4714349:4719863:clu19457	4714349	4719863	clu19457	7903	9556	19:4715128:A:T	A	T	AC=3844;AN=5458	rs12979566	0.296774	0.703226	0.939946	6.29633e-33	0.000999001	5.07378e-27	1
SMPD1	+	1	protein_coding	ENSG00000166311_11	ENSG00000166311_11:6415271:6415428:clu5397	6415271	6415428	clu5397	9249	1277	11:6412931:T:C	T	C	AC=702;AN=6058	rs7951904	0.884752	0.115248	1	5.12961e-18	0.000999001	8.95589e-13	1
FPGT-TNNI3K	+	1	protein_coding	ENSG00000259030_1	ENSG00000259030_1:74667094:74670075:clu43796	74667094	74670075	clu43796	5340	43676	1:74707594:C:T	C	T	AC=843;AN=5954	rs792323	0.858033	0.141967	0.97631	3.29538e-07	0.001998	0.00149423	1
NAA60	+	1	protein_coding	ENSG00000122390_16	ENSG00000122390_16:3535061:3535467:clu13546	3535061	3535467	clu13546	5929	47429	16:3541039:A:G	A	G	AC=5045;AN=5752	rs1003330	0.122581	0.877419	0.946204	9.2634e-09	0.000999001	0.000190133	1
POLRMT	-	2	protein_coding	ENSG00000099821_19	ENSG00000099821_19:617849:618488:clu19012	617849	618488	clu19012	6677	-366	19:633962:CT:C	CT	C	AC=381;AN=3294	rs551670835	0.884501	0.115499	0.639719	1.50228e-07	0.00799201	0.00531558	1
GCN1L1	-	2	protein_coding	ENSG00000089154_12	ENSG00000089154_12:120589195:120591017:clu4638	120589195	120591017	clu4638	6889	-8053	12:120640565:CT:C	CT	C	AC=3251;AN=5324	rs35438247	0.390906	0.609094	0.940731	3.20655e-09	0.000999001	0.000182299	1
MKKS	-	2	protein_coding	ENSG00000125863_20	ENSG00000125863_20:10401406:10414756:clu24982	10401406	10414756	clu24982	7095	5383	20:10409486:C:T	C	T	AC=2175;AN=4586	rs3827971	0.524583	0.475417	0.882099	1.77426e-08	0.000999001	0.000194876	1
B4GALT7	+	1	protein_coding	ENSG00000027847_5	ENSG00000027847_5:177031542:177034303:clu33465	177031542	177034303	clu33465	6482	4950	5:177032050:C:G	C	G	AC=1223;AN=3972	rs28473516	0.692081	0.307919	0.822622	2.42584e-162	0.000999001	8.57947e-149	1
CCNL1	-	2	protein_coding	ENSG00000163660_3	ENSG00000163660_3:156864396:156867076:clu37637	156864396	156867076	clu37637	6427	-140555	3:157019103:G:T	G	T	AC=1297;AN=6022	rs6799567	0.785274	0.214726	0.995571	8.43552e-22	0.000999001	5.83326e-17	1
SNURF	+	2	protein_coding	ENSG00000273173_15	ENSG00000273173_15:25213229:25219534:clu15625	25213229	25219534	clu15625	11477	17479	15:25217611:G:A	G	A	AC=2413;AN=6002	rs12050838	0.598926	0.401074	0.993963	8.06281e-20	0.000999001	1.13652e-14	1
IL21R	+	2	protein_coding	ENSG00000103522_16	ENSG00000103522_16:27413939:27441377:clu14111	27413939	27441377	clu14111	6325	-2653	16:27410829:A:G	A	G	AC=5203;AN=5808	rs2107357	0.104741	0.895259	0.942019	6.84441e-54	0.000999001	3.21071e-45	1
RNF181	+	1	protein_coding	ENSG00000168894_2	ENSG00000168894_2:85823772:85823945:clu39517	85823772	85823945	clu39517	6752	785	2:85823632:C:T	C	T	AC=222;AN=6048	rs2232745	0.963352	0.0366484	0.99416	6.25718e-16	0.000999001	2.14534e-11	1
CR2	+	1	protein_coding	ENSG00000117322_1	ENSG00000117322_1:207646524:207647146:clu46064	207646524	207647146	clu46064	5733	4048	1:207631622:AT:A	AT	A	AC=4042;AN=5664	rs35162505	0.285837	0.714163	0.960943	1.73128e-14	0.000999001	6.50714e-10	1
CSRNP1	-	2	protein_coding	ENSG00000144655_3	ENSG00000144655_3:39185942:39186488:clu35956	39185942	39186488	clu35956	6720	-653330	3:39849382:G:T	G	T	AC=907;AN=5872	rs9864768	0.845693	0.154307	0.974157	4.45644e-07	0.000999001	0.00173502	1
IL17RA	+	1	protein_coding	ENSG00000177663_22	ENSG00000177663_22:17579777:17581245:clu23379	17579777	17581245	clu23379	7349	-8797	22:17557046:G:A	G	A	AC=147;AN=5878	rs117861234	0.974568	0.0254322	0.884209	9.47229e-44	0.000999001	1.66255e-37	1
STYXL1	-	1	protein_coding	ENSG00000127952_7	ENSG00000127952_7:75630320:75633076:clu27627	75630320	75633076	clu27627	5669	41081	7:75636240:T:C	T	C	AC=4011;AN=6058	rs6978677	0.338652	0.661348	1	4.08561e-37	0.000999001	1.24741e-30	1
CCDC50	+	2	protein_coding	ENSG00000152492_3	ENSG00000152492_3:191087825:191097948:clu38005	191087825	191097948	clu38005	9080	46519	3:191093384:A:G	A	G	AC=2353;AN=6054	rs4677729	0.610323	0.389677	0.999218	2.29779e-28	0.000999001	5.75198e-23	1
INTS8	+	1	protein_coding	ENSG00000164941_8	ENSG00000164941_8:95885705:95886780:clu49768	95885705	95886780	clu49768	7677	62769	8:95888307:C:T	C	T	AC=2433;AN=6058	rs1129152	0.598485	0.401515	1	5.14213e-44	0.000999001	1.93285e-37	1
SLC8B1	-	2	protein_coding	ENSG00000089060_12	ENSG00000089060_12:113737779:113742126:clu4530	113737779	113742126	clu4530	6628	88390	12:113708907:C:A	C	A	AC=680;AN=6044	rs73192832	0.888458	0.111542	0.99185	2.41274e-13	0.000999001	6.85039e-09	1
MPZL1	+	1	protein_coding	ENSG00000197965_1	ENSG00000197965_1:167742605:167745301:clu45436	167742605	167745301	clu45436	6572	67688	1:167758116:CT:C	CT	C	AC=3853;AN=5464	rs34678493	0.294065	0.705935	0.943397	1.01833e-15	0.000999001	6.51332e-11	1
STX16-NPEPL1	+	2	protein_coding	ENSG00000254995_20	ENSG00000254995_20:57280625:57282179:clu25718	57280625	57282179	clu25718	6594	54086	20:57280575:T:C	T	C	AC=3419;AN=5920	rs6100174	0.423153	0.576847	0.988146	2.31624e-228	0.000999001	1.15389e-208	1
MS4A4A	+	2	protein_coding	ENSG00000110079_11	ENSG00000110079_11:60048189:60059698:clu6063	60048189	60059698	clu6063	5465	2112	11:60050125:A:G	A	G	AC=4540;AN=6058	rs10792260	0.250967	0.749033	1	1.78824e-12	0.000999001	2.66464e-08	1
ZBTB40	+	2	protein_coding	ENSG00000184677_1	ENSG00000184677_1:22850937:22852695:clu42609	22850937	22852695	clu42609	7077	-40081	1:22738262:AATGGATGGATGG:A	AATGGATGGATGG	A	AC=1560;AN=4012	rs71690605	0.612982	0.387018	0.845426	6.91842e-09	0.000999001	0.000250936	1
TNFRSF1A	-	1	protein_coding	ENSG00000067182_12	ENSG00000067182_12:6439877:6442235:clu2488	6439877	6442235	clu2488	6730	11270	12:6440009:T:C	T	C	AC=2466;AN=6058	rs1800693	0.5951	0.4049	1	0	0.000999001	0	1
RUNDC3A	+	2	protein_coding	ENSG00000108309_17	ENSG00000108309_17:42392977:42393753:clu11565	42392977	42393753	clu11565	5604	20780	17:42406560:C:T	C	T	AC=2492;AN=5860	rs12601548	0.572594	0.427406	0.985186	3.26865e-19	0.000999001	7.78135e-14	1
ERMAP	+	2	protein_coding	ENSG00000164010_1	ENSG00000164010_1:43296786:43300709:clu43268	43296786	43300709	clu43268	5355	13324	1:43296118:G:A	G	A	AC=984;AN=5914	rs12124733	0.833993	0.166007	0.982583	1.27147e-27	0.000999001	8.35212e-22	1
CDKAL1	+	2	protein_coding	ENSG00000145996_6	ENSG00000145996_6:20534805:20535582:clu29263	20534805	20535582	clu29263	6968	66333	6:20601020:C:T	C	T	AC=2219;AN=5474	rs75351993	0.594797	0.405203	0.955062	5.56034e-13	0.000999001	8.19482e-08	1
MAP7D1	+	1	protein_coding	ENSG00000116871_1	ENSG00000116871_1:36639079:36641800:clu43068	36639079	36641800	clu43068	4274	29513	1:36650692:T:A	T	A	AC=3257;AN=5976	rs114480320	0.455378	0.544622	0.98684	4.58499e-14	0.000999001	7.84701e-10	1
ZNF234	+	2	protein_coding	ENSG00000263002_19	ENSG00000263002_19:44645768:44646467:clu21432	44645768	44646467	clu21432	7815	-1827	19:44643882:A:ATG	A	ATG	AC=2458;AN=6048	rs143694888	0.592993	0.407007	0.999051	1.25535e-21	0.000999001	4.19227e-16	1
NR3C1	-	2	protein_coding	ENSG00000113580_5	ENSG00000113580_5:142780417:142783941:clu33064	142780417	142783941	clu33064	6027	190176	5:142624900:C:G	C	G	AC=5200;AN=5368	rs244467	0.0312727	0.968727	0.733091	2.66192e-16	0.000999001	2.53548e-11	1
CERS2	-	1	protein_coding	ENSG00000143418_1	ENSG00000143418_1:150941567:150947095:clu44753	150941567	150947095	clu44753	4609	107780	1:150839698:C:CA	C	CA	AC=1504;AN=5372	rs58175144	0.720909	0.279091	0.936848	5.33815e-06	0.00899101	0.00971607	1
NUCB2	+	2	protein_coding	ENSG00000070081_11	ENSG00000070081_11:17298642:17304336:clu5628	17298642	17304336	clu5628	5823	64015	11:17293714:A:G	A	G	AC=3352;AN=6014	rs214094	0.441721	0.558279	0.99551	9.10813e-26	0.000999001	2.06787e-20	1
RSG1	-	2	protein_coding	ENSG00000132881_1	ENSG00000132881_1:16559141:16559388:clu42384	16559141	16559388	clu42384	7251	-18176	1:16581832:CT:C	CT	C	AC=1472;AN=3690	rs35405854	0.600423	0.399577	0.812119	8.86433e-08	0.000999001	0.00085492	1
DIDO1	-	2	protein_coding	ENSG00000101191_20	ENSG00000101191_20:61545758:61557784:clu25822	61545758	61557784	clu25822	8545	11397	20:61557906:C:T	C	T	AC=1187;AN=6042	rs62200158	0.804137	0.195863	0.997276	0	0.000999001	0	1
ACBD5	-	2	protein_coding	ENSG00000107897_10	ENSG00000107897_10:27508786:27512267:clu8297	27508786	27512267	clu8297	8935	22300	10:27508758:T:C	T	C	AC=2814;AN=5324	rs10764690	0.473008	0.526992	0.948007	2.26343e-11	0.000999001	1.73041e-06	1
MUM1	+	1	protein_coding	ENSG00000160953_19	ENSG00000160953_19:1356448:1357008:clu19152	1356448	1357008	clu19152	8820	69094	19:1354983:AGCG:A	AGCG	A	AC=3166;AN=5040	rs371221738	0.371711	0.628289	0.912388	1.91639e-08	0.000999001	0.000460515	1
SAMD3	-	1	protein_coding	ENSG00000164483_6	ENSG00000164483_6:130467326:130475970:clu31052	130467326	130475970	clu31052	7849	-116276	6:130802845:C:T	C	T	AC=71;AN=5996	rs190802617	0.98844	0.0115598	0.907853	1.85391e-27	0.000999001	2.05593e-21	1
PPP1R18	-	2	protein_coding	ENSG00000146112_6	ENSG00000146112_6:30647166:30654891:clu29549	30647166	30654891	clu29549	25860	1140	6:30654531:G:C	G	C	AC=4134;AN=5970	rs540377339	0.307491	0.692509	0.993007	1.53218e-12	0.000999001	1.77695e-07	1
ITIH4	-	2	protein_coding	ENSG00000055955_3	ENSG00000055955_3:52864686:52867130:clu36614	52864686	52867130	clu36614	4563	4283	3:52861211:A:T	A	T	AC=1478;AN=6058	rs13072536	0.756286	0.243714	1	3.65516e-36	0.000999001	5.07283e-29	1
GPATCH2L	+	1	protein_coding	ENSG00000089916_14	ENSG00000089916_14:76643033:76644331:clu18362	76643033	76644331	clu18362	6432	134866	14:76753124:C:T	C	T	AC=71;AN=6046	rs74692349	0.988049	0.0119509	0.975544	1.42829e-08	0.000999001	0.000344553	1
RAD51L3-RFFL	-	2	protein_coding	ENSG00000267618_17	ENSG00000267618_17:33344625:33353393:clu11065	33344625	33353393	clu11065	6736	91971	17:33356540:CT:C	CT	C	AC=3110;AN=5826	rs34986105	0.466812	0.533188	0.980938	5.64003e-09	0.000999001	0.000176119	1
TBC1D1	+	1	protein_coding	ENSG00000065882_4	ENSG00000065882_4:38055959:38091553:clu34094	38055959	38091553	clu34094	9095	169526	4:38062233:T:A	T	A	AC=1146;AN=6030	rs1364953	0.809585	0.190415	0.995667	3.77533e-23	0.000999001	1.77165e-16	1
TBC1D1	+	1	protein_coding	ENSG00000065882_4	ENSG00000065882_4:38055959:38091553:clu34094	38055959	38091553	clu34094	9095	159942	4:38052649:A:G	A	G	AC=597;AN=5944	rs62299976	0.899015	0.100985	0.977374	1.82154e-11	0.000999001	1.66422e-06	2
TBC1D1	+	1	protein_coding	ENSG00000065882_4	ENSG00000065882_4:38055959:38091553:clu34094	38055959	38091553	clu34094	9095	161118	4:38053825:T:C	T	C	AC=1244;AN=6006	rs73810093	0.793075	0.206925	0.99319	1.26244e-07	0.002997	0.00290186	3
ATP5L	+	1	protein_coding	ENSG00000167283_11	ENSG00000167283_11:118272432:118277652:clu7624	118272432	118277652	clu7624	6380	-33907	11:118237961:T:TA	T	TA	AC=1103;AN=5896	rs543806827	0.811734	0.188266	0.976287	8.48402e-09	0.000999001	4.81327e-05	1
MTCH1	-	2	protein_coding	ENSG00000137409_6	ENSG00000137409_6:36938470:36940428:clu30080	36938470	36940428	clu30080	6936	11327	6:36942746:C:T	C	T	AC=1295;AN=6058	rs748408	0.785783	0.214217	1	1.21116e-13	0.000999001	7.23637e-09	1
MIER3	-	1	protein_coding	ENSG00000155545_5	ENSG00000155545_5:56224685:56226491:clu32015	56224685	56226491	clu32015	6960	26753	5:56240748:T:TCC	T	TCC	AC=1491;AN=6038	rs562182635	0.753234	0.246766	0.99638	3.86579e-07	0.00699301	0.0050894	1
AATK	-	1	protein_coding	ENSG00000181409_17	ENSG00000181409_17:79101710:79102270:clu12836	79101710	79102270	clu12836	8356	40317	17:79099559:C:T	C	T	AC=208;AN=5778	rs80116652	0.963345	0.0366554	0.878888	9.2611e-18	0.000999001	2.69551e-12	1
TLR4	+	2	protein_coding	ENSG00000136869_9	ENSG00000136869_9:120466843:120470477:clu47853	120466843	120470477	clu47853	6830	3223	9:120469832:A:G	A	G	AC=151;AN=5996	rs11536869	0.975081	0.0249186	0.956097	4.51472e-19	0.000999001	1.89647e-13	1
TLR4	+	2	protein_coding	ENSG00000136869_9	ENSG00000136869_9:120466843:120470477:clu47853	120466843	120470477	clu47853	6830	8693	9:120475302:A:G	A	G	AC=468;AN=6058	rs4986790	0.923114	0.0768859	1	5.09228e-16	0.000999001	1.09953e-10	2
DNAJA4	+	1	protein_coding	ENSG00000140403_15	ENSG00000140403_15:78557237:78562839:clu16873	78557237	78562839	clu16873	7170	-14682	15:78541745:G:A	G	A	AC=3780;AN=5992	rs1519818	0.370437	0.629563	0.994652	6.24536e-09	0.000999001	5.69014e-05	1
PAQR8	+	2	protein_coding	ENSG00000170915_6	ENSG00000170915_6:52227047:52267960:clu30409	52227047	52267960	clu30409	7651	-29987	6:52196231:A:C	A	C	AC=3840;AN=5948	rs536824	0.354892	0.645108	0.975499	6.18879e-07	0.002997	0.00352274	1
NARF	+	1	protein_coding	ENSG00000141562_17	ENSG00000141562_17:80416384:80417868:clu13014	80416384	80417868	clu13014	6955	-1160	17:80414895:C:A	C	A	AC=1803;AN=5886	rs8182288	0.692601	0.307399	0.985091	6.53901e-20	0.000999001	6.12678e-14	1
PPCDC	+	1	protein_coding	ENSG00000138621_15	ENSG00000138621_15:75320794:75335782:clu16776	75320794	75335782	clu16776	4482	-1545	15:75314350:C:CAA	C	CAA	AC=486;AN=5978	rs71434248	0.918327	0.0816727	0.982339	4.25919e-11	0.000999001	5.45536e-07	1
TMEM127	-	1	protein_coding	ENSG00000135956_2	ENSG00000135956_2:96920735:96930876:clu39717	96920735	96930876	clu39717	2494	731607	2:96200124:T:A	T	A	AC=125;AN=5428	rs13031190	0.976995	0.023005	0.670477	7.5154e-10	0.000999001	3.52626e-06	1
PIGX	+	2	protein_coding	ENSG00000163964_3	ENSG00000163964_3:196449427:196454794:clu38129	196449427	196454794	clu38129	8532	73882	3:196440527:G:A	G	A	AC=2174;AN=6020	rs9863311	0.638105	0.361895	0.996021	2.13609e-17	0.000999001	1.58515e-12	1
NBPF11	-	2	protein_coding	ENSG00000152042_1	ENSG00000152042_1:146049219:146050998:clu44587	146049219	146050998	clu44587	3593	-294550	1:146377314:G:A	G	A	AC=368;AN=3582	rs376057776	0.897212	0.102788	0.644868	2.66674e-09	0.000999001	4.01987e-05	1
PSMC1	+	2	protein_coding	ENSG00000100764_14	ENSG00000100764_14:90722944:90725504:clu18487	90722944	90725504	clu18487	6807	-664927	14:90057911:T:C	T	C	AC=94;AN=5974	rs76728732	0.984472	0.015528	0.907005	1.36786e-06	0.00999001	0.00720672	1
ZNF225	+	2	protein_coding	ENSG00000256294_19	ENSG00000256294_19:44495826:44495994:clu21409	44495826	44495994	clu21409	7886	-127981	19:44488352:G:A	G	A	AC=482;AN=5892	rs62116613	0.918959	0.0810408	0.963351	6.17355e-41	0.000999001	5.57433e-34	1
DTX3L	+	1	protein_coding	ENSG00000163840_3	ENSG00000163840_3:122284917:122287336:clu37132	122284917	122287336	clu37132	6562	-716586	3:121566498:G:T	G	T	AC=1349;AN=5964	rs11923248	0.774558	0.225442	0.989356	2.41128e-06	0.002997	0.00576585	1
SLC31A2	+	2	protein_coding	ENSG00000136867_9	ENSG00000136867_9:115923978:115925029:clu47797	115923978	115925029	clu47797	6804	11167	9:115924388:C:T	C	T	AC=1378;AN=6054	rs4073133	0.772097	0.227903	0.999463	8.86755e-27	0.000999001	1.11128e-20	1
RABGEF1	+	2	protein_coding	ENSG00000154710_7	ENSG00000154710_7:66205779:66236870:clu27435	66205779	66236870	clu27435	8022	-161748	7:65985402:C:T	C	T	AC=297;AN=5962	rs62465427	0.950393	0.0496071	0.95779	5.69054e-08	0.000999001	0.00113932	1
RPTOR	+	1	protein_coding	ENSG00000141564_17	ENSG00000141564_17:78681799:78704360:clu12813	78681799	78704360	clu12813	8331	149617	17:78668235:A:G	A	G	AC=909;AN=6038	rs9889315	0.849935	0.150065	0.996985	6.99546e-18	0.000999001	2.77594e-12	1
GNPTAB	-	2	protein_coding	ENSG00000111670_12	ENSG00000111670_12:102150344:102150990:clu4185	102150344	102150990	clu4185	6821	74492	12:102150223:C:T	C	T	AC=591;AN=6056	rs11111000	0.902612	0.0973879	0.998831	7.90898e-17	0.000999001	1.88172e-12	1
ZNF141	+	2	protein_coding	ENSG00000131127_4	ENSG00000131127_4:331775:337571:clu33607	331775	337571	clu33607	5255	160959	4:492561:A:T	A	T	AC=2015;AN=5878	rs28697064	0.656697	0.343303	0.98234	2.10306e-07	0.000999001	0.00093753	1
SLC25A24	-	2	protein_coding	ENSG00000085491_1	ENSG00000085491_1:108728576:108742578:clu44155	108728576	108742578	clu44155	6235	10182	1:108733288:C:<CN0>:108737237	C	<CN0>	AC=1505;AN=5882	esv3587125;esv3587126	0.744356	0.255644	0.982579	2.89695e-10	0.000999001	5.81136e-06	1
TRMT1	-	2	protein_coding	ENSG00000104907_19	ENSG00000104907_19:13220652:13220972:clu20124	13220652	13220972	clu20124	5555	7677	19:13220703:C:G	C	G	AC=531;AN=2672	rs35601737	0.801249	0.198751	0.645062	2.73599e-68	0.000999001	4.50344e-54	1
TRMT1	-	2	protein_coding	ENSG00000104907_19	ENSG00000104907_19:13220652:13220972:clu20124	13220652	13220972	clu20124	5555	147291	19:13081089:G:A	G	A	AC=710;AN=4300	rs11670895	0.833106	0.166894	0.79567	1.03146e-09	0.001998	0.000112788	2
CLEC17A	+	2	protein_coding	ENSG00000187912_19	ENSG00000187912_19:14705494:14705571:clu20221	14705494	14705571	clu20221	7120	3516	19:14697411:A:AT	A	AT	AC=575;AN=5828	rs34892433	0.90134	0.09866	0.951203	9.24e-19	0.000999001	3.19757e-13	1
TRIM38	+	2	protein_coding	ENSG00000112343_6	ENSG00000112343_6:25963510:25966563:clu29311	25963510	25966563	clu29311	7768	77293	6:26040322:C:T	C	T	AC=333;AN=6058	rs60892124	0.944713	0.0552869	0.998956	2.83905e-11	0.000999001	5.67182e-07	1
C7orf49	-	2	protein_coding	ENSG00000122783_7	ENSG00000122783_7:134852559:134853721:clu28499	134852559	134853721	clu28499	7150	97283	7:134758263:T:C	T	C	AC=2295;AN=5278	rs28864977	0.563979	0.436021	0.941464	3.77633e-13	0.000999001	3.02691e-08	1
RILPL1	-	1	protein_coding	ENSG00000188026_12	ENSG00000188026_12:123984083:124008042:clu4854	123984083	124008042	clu4854	6255	2602	12:124015662:GAA:GA	GAA	GA	AC=844;AN=3718	rs527606977;rs541635385	0.773038	0.226962	0.752339	3.98349e-07	0.001998	0.00395112	1
SEPT9	+	1	protein_coding	ENSG00000184640_17	ENSG00000184640_17:75398785:75478226:clu12681	75398785	75478226	clu12681	8505	109144	17:75385794:C:A	C	A	AC=994;AN=5754	rs80082290	0.827171	0.172829	0.962389	5.53879e-21	0.000999001	3.77519e-16	1
CFLAR	+	1	protein_coding	ENSG00000003402_2	ENSG00000003402_2:202005162:202006097:clu40965	202005162	202006097	clu40965	5624	40921	2:202021747:T:C	T	C	AC=1098;AN=6052	rs4482462	0.819297	0.180703	0.997849	0	0.000999001	0	1
RP11-505K9.4	+	2	protein_coding	ENSG00000260300_16	ENSG00000260300_16:83986975:83991245:clu15260	83986975	83991245	clu15260	12459	50347	16:83992084:C:T	C	T	AC=3559;AN=4850	rs2665302	0.267203	0.732797	0.874437	2.58811e-09	0.000999001	7.80395e-05	1
RP11-468E2.2	-	2	protein_coding	ENSG00000259522_14	ENSG00000259522_14:24651609:24651998:clu17557	24651609	24651998	clu17557	7050	23218	14:24636403:G:C	G	C	AC=475;AN=5728	rs10131832	0.917007	0.0829925	0.921967	1.73845e-31	0.000999001	2.29448e-23	1
VPS11	+	2	protein_coding	ENSG00000160695_11	ENSG00000160695_11:118944661:118947607:clu7690	118944661	118947607	clu7690	6020	6273	11:118944675:C:T	C	T	AC=2049;AN=6030	rs3825061	0.661108	0.338892	0.997714	1.3471e-21	0.000999001	1.84966e-16	1
ARID5A	+	1	protein_coding	ENSG00000196843_2	ENSG00000196843_2:97202567:97213139:clu39734	97202567	97213139	clu39734	2566	-94505	2:97107974:C:T	C	T	AC=1251;AN=5724	rs146974660	0.781741	0.218259	0.962022	2.65019e-06	0.00599401	0.00624002	1
SMCO4	-	2	protein_coding	ENSG00000166002_11	ENSG00000166002_11:93212450:93232442:clu7277	93212450	93232442	clu7277	6315	64216	11:93212457:T:C	T	C	AC=499;AN=5616	rs80217712	0.911428	0.0885724	0.909016	3.55115e-51	0.000999001	2.04049e-42	1
NEAT1	+	1	lincRNA	ENSG00000245532_11	ENSG00000245532_11:65190854:65191098:clu6557	65190854	65191098	clu6557	4254	964	11:65191208:C:G	C	G	AC=4728;AN=5976	rs512715	0.208919	0.791081	0.991177	7.00417e-77	0.000999001	1.53325e-57	1
NEAT1	+	1	lincRNA	ENSG00000245532_11	ENSG00000245532_11:65190854:65191098:clu6557	65190854	65191098	clu6557	4254	135	11:65190379:G:T	G	T	AC=5821;AN=6058	rs680413	0.0391683	0.960832	1	1.50736e-21	0.000999001	1.88668e-14	2
ANAPC2	-	2	protein_coding	ENSG00000176248_9	ENSG00000176248_9:140070289:140074633:clu48680	140070289	140074633	clu48680	5753	10415	9:140072573:T:C	T	C	AC=1356;AN=5916	rs28664164	0.770641	0.229359	0.980209	1.03965e-09	0.000999001	6.52105e-05	1
TSHZ3	-	2	protein_coding	ENSG00000121297_19	ENSG00000121297_19:31770658:31840086:clu20704	31770658	31840086	clu20704	5302	-88728	19:31929180:T:C	T	C	AC=3292;AN=5956	rs7248006	0.446557	0.553443	0.992734	4.02488e-06	0.00999001	0.00774064	1
GGNBP2	+	2	protein_coding	ENSG00000005955_17	ENSG00000005955_17:34901666:34910661:clu11159	34901666	34910661	clu11159	5149	-51862	17:34848874:T:C	T	C	AC=3230;AN=6058	rs2306589	0.466634	0.533366	1	6.0043e-49	0.000999001	8.92375e-40	1
LRRFIP2	-	1	protein_coding	ENSG00000093167_3	ENSG00000093167_3:37216096:37217551:clu35873	37216096	37217551	clu35873	5784	36861	3:37188318:T:A	T	A	AC=2758;AN=6048	rs6550458	0.543913	0.456087	0.999071	6.66305e-55	0.000999001	2.11933e-49	1
GPR114	+	2	protein_coding	ENSG00000159618_16	ENSG00000159618_16:57576613:57595968:clu14686	57576613	57595968	clu14686	7930	-1389	16:57574943:T:A	T	A	AC=676;AN=6020	rs8044642	0.887934	0.112066	0.99233	3.46815e-07	0.011988	0.00952696	1
TRPM6	-	2	protein_coding	ENSG00000119121_9	ENSG00000119121_9:77457259:77470443:clu47273	77457259	77470443	clu47273	6855	59328	9:77443681:T:A	T	A	AC=3390;AN=6052	rs7866051	0.439174	0.560826	0.998633	1.60381e-07	0.003996	0.00445547	1
KIAA0141	+	1	protein_coding	ENSG00000081791_5	ENSG00000081791_5:141309839:141312824:clu33043	141309839	141312824	clu33043	6594	7277	5:141310649:T:C	T	C	AC=2032;AN=6048	rs351259	0.6629	0.3371	0.998531	2.43384e-81	0.000999001	2.36901e-70	1
GSDMB	-	2	protein_coding	ENSG00000073605_17	ENSG00000073605_17:38064467:38065211:clu11296	38064467	38065211	clu11296	4998	11701	17:38064405:C:T	C	T	AC=2937;AN=6058	rs11078927	0.51225	0.48775	1	4.02192e-172	0.000999001	6.75564e-159	1
GSDMB	-	2	protein_coding	ENSG00000073605_17	ENSG00000073605_17:38064467:38065211:clu11296	38064467	38065211	clu11296	4998	11135	17:38064971:G:A	G	A	AC=365;AN=5472	rs117097909	0.934178	0.0658223	0.857812	5.17335e-13	0.000999001	9.65654e-09	2
TRIM14	-	2	protein_coding	ENSG00000106785_9	ENSG00000106785_9:100872266:100872351:clu47618	100872266	100872351	clu47618	6744	31993	9:100849500:G:T	G	T	AC=1177;AN=5962	rs1059273	0.804127	0.195873	0.985609	5.26753e-07	0.003996	0.00404829	1
BIVM-ERCC5	+	2	protein_coding	ENSG00000270181_13	ENSG00000270181_13:103491089:103491922:clu2212	103491089	103491922	clu2212	7237	33477	13:103493180:A:G	A	G	AC=3988;AN=5930	rs2018836	0.327791	0.672209	0.990686	2.2292e-15	0.000999001	2.65198e-10	1
ZNF335	-	2	protein_coding	ENSG00000198026_20	ENSG00000198026_20:44579234:44580786:clu25530	44579234	44580786	clu25530	6676	20044	20:44580788:G:T	G	T	AC=96;AN=5914	rs11905235	0.983818	0.0161823	0.864185	7.50938e-13	0.000999001	8.43812e-08	1
RPS16	-	2	protein_coding	ENSG00000105193_19	ENSG00000105193_19:39924401:39926298:clu21116	39924401	39926298	clu21116	7116	1170	19:39925417:T:C	T	C	AC=2165;AN=6056	rs481421	0.641567	0.358433	0.999414	6.06752e-94	0.000999001	1.78662e-78	1
GPD1L	+	2	protein_coding	ENSG00000152642_3	ENSG00000152642_3:32188226:32200368:clu35817	32188226	32200368	clu35817	8018	47169	3:32194349:AAGAC:A	AAGAC	A	AC=2288;AN=5956	rs111674061	0.615536	0.384464	0.992826	4.78382e-09	0.000999001	0.000120406	1
ABHD3	-	1	protein_coding	ENSG00000158201_18	ENSG00000158201_18:19231724:19236822:clu22893	19231724	19236822	clu22893	3329	185871	18:19098894:A:C	A	C	AC=5080;AN=5990	rs11083186	0.152429	0.847571	0.991507	2.30876e-66	0.000999001	1.54929e-47	1
ABHD3	-	1	protein_coding	ENSG00000158201_18	ENSG00000158201_18:19231724:19236822:clu22893	19231724	19236822	clu22893	3329	37706	18:19247059:A:AG	A	AG	AC=2140;AN=5940	rs56952041	0.639757	0.360243	0.989984	9.34885e-14	0.000999001	9.17561e-09	2
TMEM256-PLSCR3	-	1	protein_coding	ENSG00000187838_17	ENSG00000187838_17:7296828:7297423:clu10350	7296828	7297423	clu10350	7223	-4834	17:7312249:G:A	G	A	AC=125;AN=5720	rs72842813	0.978164	0.0218356	0.787143	5.5495e-17	0.000999001	3.25016e-12	1
CHKB	-	2	protein_coding	ENSG00000100288_22	ENSG00000100288_22:51019982:51020178:clu24730	51019982	51020178	clu24730	5106	18619	22:51021264:GGCTCGGTTCCTTCCGGCCGC:G	GGCTCGGTTCCTTCCGGCCGC	G	AC=306;AN=6048	rs144647670	0.948337	0.0516629	0.995696	3.28263e-10	0.000999001	6.94313e-06	1
PPM1A	+	1	protein_coding	ENSG00000100614_14	ENSG00000100614_14:60743809:60749402:clu18024	60743809	60749402	clu18024	4954	-24103	14:60688366:C:CA	C	CA	AC=864;AN=5796	rs550643388	0.851752	0.148248	0.951084	2.76278e-11	0.000999001	5.79528e-07	1
RP11-65J3.1	+	2	lincRNA	ENSG00000233901_9	ENSG00000233901_9:132099267:132101071:clu48232	132099267	132101071	clu48232	6346	18395	9:132112973:C:G	C	G	AC=475;AN=5716	rs10988340	0.917179	0.082821	0.91267	1.75516e-09	0.000999001	2.25097e-05	1
PTMA	+	1	protein_coding	ENSG00000187514_2	ENSG00000187514_2:232575386:232576058:clu41429	232575386	232576058	clu41429	6685	9163	2:232580767:T:C	T	C	AC=192;AN=5996	rs73086836	0.9676	0.0323999	0.963816	8.6209e-28	0.000999001	2.0887e-21	1
SLC27A3	+	1	protein_coding	ENSG00000143554_1	ENSG00000143554_1:153750831:153750939:clu44870	153750831	153750939	clu44870	5366	43225	1:153790054:G:A	G	A	AC=87;AN=5894	rs115795066	0.98508	0.0149204	0.870276	2.12795e-08	0.000999001	0.000357403	1
TTC19	+	1	protein_coding	ENSG00000011295_17	ENSG00000011295_17:15903696:15905229:clu10557	15903696	15905229	clu10557	6475	-18132	17:15884561:C:T	C	T	AC=3283;AN=6004	rs10491104	0.452993	0.547007	0.991712	3.98653e-62	0.000999001	8.03695e-54	1
XRCC6	+	2	protein_coding	ENSG00000196419_22	ENSG00000196419_22:42024234:42032117:clu24387	42024234	42032117	clu24387	5280	-312979	22:41704143:G:T	G	T	AC=1877;AN=5958	rs9611548	0.685574	0.314426	0.989774	1.94687e-06	0.00699301	0.00649039	1
FHL3	-	2	protein_coding	ENSG00000183386_1	ENSG00000183386_1:38463542:38464646:clu43129	38463542	38464646	clu43129	6400	14833	1:38456444:CAA:C	CAA	C	AC=2464;AN=5968	rs150361750	0.588736	0.411264	0.98319	6.18382e-31	0.000999001	3.49787e-26	1
MTMR12	-	2	protein_coding	ENSG00000150712_5	ENSG00000150712_5:32255874:32263219:clu31782	32255874	32263219	clu31782	7552	67100	5:32246014:C:CA	C	CA	AC=62;AN=6050	rs111479000	0.989509	0.0104906	0.970098	1.36792e-25	0.000999001	9.9496e-22	1
ADORA3	-	1	protein_coding	ENSG00000121933_1	ENSG00000121933_1:112043178:112045627:clu44298	112043178	112045627	clu44298	7169	66604	1:112039979:A:G	A	G	AC=5010;AN=6044	rs2800888	0.169952	0.830048	0.997132	1.50264e-21	0.000999001	2.43455e-17	1
TMTC4	-	1	protein_coding	ENSG00000125247_13	ENSG00000125247_13:101287449:101288786:clu2199	101287449	101288786	clu2199	7131	43251	13:101284095:A:G	A	G	AC=1158;AN=5958	rs9518114	0.805701	0.194299	0.983886	3.24245e-22	0.000999001	4.06241e-16	1
LGALS3	+	1	protein_coding	ENSG00000131981_14	ENSG00000131981_14:55596018:55604763:clu17924	55596018	55604763	clu17924	6548	39744	14:55630571:T:C	T	C	AC=2320;AN=6014	rs66842809	0.612374	0.387626	0.997316	1.24157e-40	0.000999001	3.39547e-32	1
LGALS3	+	1	protein_coding	ENSG00000131981_14	ENSG00000131981_14:55596018:55604763:clu17924	55596018	55604763	clu17924	6548	133395	14:55724222:A:G	A	G	AC=76;AN=5922	rs77131506	0.986647	0.0133531	0.848113	9.06878e-07	0.003996	0.00622127	2
SLC12A6	-	1	protein_coding	ENSG00000140199_15	ENSG00000140199_15:34567590:34610762:clu15789	34567590	34610762	clu15789	8137	-2630	15:34632890:C:T	C	T	AC=1570;AN=5738	rs347837	0.726174	0.273826	0.959195	1.05673e-17	0.000999001	1.12015e-12	1
SHROOM1	-	2	protein_coding	ENSG00000164403_5	ENSG00000164403_5:132159214:132159315:clu32825	132159214	132159315	clu32825	5488	-119244	5:132285833:C:T	C	T	AC=345;AN=4516	rs12514058	0.923777	0.0762235	0.731723	1.30749e-19	0.000999001	2.88164e-15	1
WFDC3	-	1	protein_coding	ENSG00000124116_20	ENSG00000124116_20:44452018:44452630:clu25499	44452018	44452630	clu25499	6330	35217	20:44385353:T:G	T	G	AC=3949;AN=6028	rs12151910	0.343861	0.656139	0.997573	1.52425e-10	0.000999001	8.89109e-07	1
DYSF	+	2	protein_coding	ENSG00000135636_2	ENSG00000135636_2:71766369:71778171:clu39316	71766369	71778171	clu39316	7331	95798	2:71776649:T:G	T	G	AC=170;AN=6032	rs114007258	0.971674	0.0283263	0.978028	4.39557e-67	0.000999001	5.9624e-47	1
DYSF	+	2	protein_coding	ENSG00000135636_2	ENSG00000135636_2:71766369:71778171:clu39316	71766369	71778171	clu39316	7331	93655	2:71774506:T:A	T	A	AC=4632;AN=6006	rs1814332	0.229681	0.770319	0.99353	2.52358e-17	0.000999001	2.75831e-08	2
LPA	-	2	protein_coding	ENSG00000198670_6	ENSG00000198670_6:160888049:160898161:clu31453	160888049	160898161	clu31453	7582	173209	6:160914197:CT:C	CT	C	AC=1214;AN=6030	rs10710535	0.79851	0.20149	0.996294	2.18534e-13	0.000999001	5.20857e-09	1
PACS1	+	1	protein_coding	ENSG00000175115_11	ENSG00000175115_11:65984246:65987217:clu6663	65984246	65987217	clu6663	3917	143446	11:65981279:C:T	C	T	AC=1070;AN=6024	rs10791860	0.823281	0.176719	0.994793	1.01658e-68	0.000999001	4.89656e-56	1
SERPINB6	-	2	protein_coding	ENSG00000124570_6	ENSG00000124570_6:2959576:2969013:clu29044	2959576	2969013	clu29044	7585	26591	6:2945498:A:C	A	C	AC=115;AN=6032	rs147910528	0.98138	0.0186205	0.963074	9.64334e-47	0.000999001	1.56603e-40	1
FCGR3A	-	2	protein_coding	ENSG00000203747_1	ENSG00000203747_1:161518468:161600158:clu45358	161518468	161600158	clu45358	7190	7036	1:161593880:T:TC	T	TC	AC=2772;AN=4132	rs79636887;rs67373090	0.328686	0.671314	0.833721	1.07647e-248	0.000999001	3.17322e-236	1
WAC	+	1	protein_coding	ENSG00000095787_10	ENSG00000095787_10:28903614:28905102:clu8316	28903614	28905102	clu8316	8773	83658	10:28905079:A:G	A	G	AC=1451;AN=6058	rs332176	0.761444	0.238556	0.999851	9.75361e-67	0.000999001	4.59264e-56	1
IRF5	+	2	protein_coding	ENSG00000128604_7	ENSG00000128604_7:128587110:128587284:clu28414	128587110	128587284	clu28414	6697	20139	7:128597804:C:T	C	T	AC=2944;AN=6058	rs17166351	0.512734	0.487266	1	4.61647e-104	0.000999001	6.10279e-90	1
TRIM13	+	2	protein_coding	ENSG00000204977_13	ENSG00000204977_13:50571352:50571803:clu1949	50571352	50571803	clu1949	6067	-46899	13:50523124:G:GAA	G	GAA	AC=912;AN=6012	rs377102103	0.84849	0.15151	0.9955	4.8604e-46	0.000999001	1.02469e-39	1
COX7A2L	-	1	protein_coding	ENSG00000115944_2	ENSG00000115944_2:42578499:42580352:clu38893	42578499	42580352	clu38893	7880	-183945	2:42836172:A:AT	A	AT	AC=2399;AN=4400	rs11460512	0.457556	0.542444	0.866478	2.03842e-07	0.000999001	0.000994055	1
NBPF8	+	2	protein_coding	ENSG00000162825_1	ENSG00000162825_1:144195516:144196231:clu44487	144195516	144196231	clu44487	20	380597	1:144527404:T:C	T	C	AC=5;AN=54	rs10907362	0.907407	0.0925926	0.412687	5.40462e-54	0.000999001	1.57294e-48	1
AIFM3	+	2	protein_coding	ENSG00000183773_22	ENSG00000183773_22:21322263:21327596:clu23571	21322263	21327596	clu23571	4803	7296	22:21326691:CA:C	CA	C	AC=1565;AN=2318	rs58947717	0.324301	0.675699	0.666085	1.73938e-07	0.000999001	0.00139127	1
AC037459.4	+	1	protein_coding	ENSG00000248235_8	ENSG00000248235_8:22442675:22442834:clu49068	22442675	22442834	clu49068	6974	-4125	8:22442661:A:G	A	G	AC=3697;AN=6058	rs2294047	0.387492	0.612508	1	5.28388e-11	0.000999001	2.28721e-06	1
LMTK2	+	2	protein_coding	ENSG00000164715_7	ENSG00000164715_7:97766754:97770709:clu27874	97766754	97770709	clu27874	6903	51846	7:97788042:A:G	A	G	AC=262;AN=6052	rs10243993	0.956599	0.0434011	0.995163	7.48579e-07	0.00999001	0.00925387	1
MRS2	+	2	protein_coding	ENSG00000124532_6	ENSG00000124532_6:24418806:24423165:clu29276	24418806	24423165	clu29276	9394	59294	6:24462446:G:A	G	A	AC=1174;AN=6026	rs3846834	0.805835	0.194165	0.99535	2.47052e-10	0.000999001	1.54568e-05	1
CERS5	-	1	protein_coding	ENSG00000139624_12	ENSG00000139624_12:50527851:50528329:clu3279	50527851	50528329	clu3279	5081	26297	12:50534990:C:T	C	T	AC=1964;AN=6050	rs12369104	0.67479	0.32521	0.999412	3.22877e-117	0.000999001	2.74885e-103	1
CERS5	-	1	protein_coding	ENSG00000139624_12	ENSG00000139624_12:50527851:50528329:clu3279	50527851	50528329	clu3279	5081	81025	12:50480262:T:TTGGTGG	T	TTGGTGG	AC=261;AN=5942	rs143955263	0.956114	0.0438856	0.945852	1.52617e-32	0.000999001	1.38676e-25	2
PPP6C	-	2	protein_coding	ENSG00000119414_9	ENSG00000119414_9:127933459:127951923:clu47990	127933459	127951923	clu47990	4972	8879	9:127943338:T:C	T	C	AC=841;AN=6020	rs16927927	0.861039	0.138961	0.992307	1.75378e-07	0.001998	0.00161347	1
PABPC1L	+	2	protein_coding	ENSG00000101104_20	ENSG00000101104_20:43566832:43586978:clu25483	43566832	43586978	clu25483	6463	28085	20:43566787:A:G	A	G	AC=2283;AN=6058	rs11780	0.622502	0.377498	1	7.7115e-11	0.000999001	9.6072e-07	1
RPS5	+	2	protein_coding	ENSG00000083845_19	ENSG00000083845_19:58904854:58905864:clu22665	58904854	58905864	clu22665	3997	-21398	19:58876368:A:G	A	G	AC=609;AN=5998	rs72629170	0.898208	0.101792	0.976074	3.43144e-11	0.000999001	3.37888e-07	1
TIMM50	+	2	protein_coding	ENSG00000105197_19	ENSG00000105197_19:39976447:39976827:clu21129	39976447	39976827	clu21129	7133	37709	19:40008760:A:T	A	T	AC=132;AN=5948	rs117932891	0.978175	0.0218247	0.913944	3.95566e-09	0.000999001	4.14334e-05	1
FGFR1	-	1	protein_coding	ENSG00000077782_8	ENSG00000077782_8:38277253:38279315:clu49318	38277253	38279315	clu49318	4398	8014	8:38318337:G:C	G	C	AC=2710;AN=5486	rs13275043	0.50551	0.49449	0.954235	2.78196e-11	0.000999001	7.08341e-07	1
CTSB	-	1	protein_coding	ENSG00000164733_8	ENSG00000164733_8:11710988:11725510:clu48913	11710988	11725510	clu48913	7639	15897	8:11711059:C:T	C	T	AC=2342;AN=6058	rs2272767	0.614765	0.385235	1	4.43911e-182	0.000999001	5.63554e-160	1
UQCRQ	+	2	protein_coding	ENSG00000164405_5	ENSG00000164405_5:132202383:132202561:clu32828	132202383	132202561	clu32828	5593	160	5:132202411:C:G	C	G	AC=3897;AN=6044	rs30177	0.355089	0.644911	0.998287	3.24357e-81	0.000999001	3.62906e-67	1
CD200	+	2	protein_coding	ENSG00000091972_3	ENSG00000091972_3:112052071:112063809:clu36962	112052071	112063809	clu36962	7907	4600	3:112055793:A:G	A	G	AC=3225;AN=5950	rs4682103	0.45832	0.54168	0.991777	6.97409e-08	0.001998	0.000524967	1
TCTN3	-	2	protein_coding	ENSG00000119977_10	ENSG00000119977_10:97440366:97442408:clu9123	97440366	97442408	clu9123	7213	13505	10:97440394:T:C	T	C	AC=1507;AN=6058	rs12784530	0.751451	0.248549	1	5.31083e-22	0.000999001	1.6747e-17	1
STK4	+	2	protein_coding	ENSG00000101109_20	ENSG00000101109_20:43600799:43607084:clu25484	43600799	43607084	clu25484	6452	113183	20:43708297:T:G	T	G	AC=3288;AN=6058	rs8000	0.456963	0.543037	1	5.95731e-282	0.000999001	3.70075e-240	1
BTN3A1	+	2	protein_coding	ENSG00000026950_6	ENSG00000026950_6:26369140:26370550:clu29346	26369140	26370550	clu29346	7071	-60153	6:26342311:AAGG:A	AAGG	A	AC=730;AN=5984	rs34268143	0.87814	0.12186	0.97923	6.02688e-204	0.000999001	1.61724e-172	1
DLG5	-	2	protein_coding	ENSG00000151208_10	ENSG00000151208_10:79572135:79576309:clu8906	79572135	79576309	clu8906	6164	5386	10:79680991:C:T	C	T	AC=3240;AN=6038	rs1248897	0.462646	0.537354	0.996586	7.75567e-15	0.000999001	2.3857e-10	1
NUP210	-	2	protein_coding	ENSG00000132182_3	ENSG00000132182_3:13395160:13395415:clu35629	13395160	13395415	clu35629	7371	234863	3:13226945:C:T	C	T	AC=489;AN=6058	rs17037831	0.920052	0.0799484	1	1.7968e-07	0.00599401	0.00595733	1
ZNF614	-	2	protein_coding	ENSG00000142556_19	ENSG00000142556_19:52520612:52521261:clu22021	52520612	52521261	clu22021	9784	-54415	19:52587907:G:A	G	A	AC=1147;AN=6048	rs11084141	0.809816	0.190184	0.998924	1.19585e-06	0.00599401	0.00483313	1
ASCC3	-	2	protein_coding	ENSG00000112249_6	ENSG00000112249_6:101073210:101075466:clu30761	101073210	101075466	clu30761	6472	241740	6:101087507:G:C	G	C	AC=2701;AN=6024	rs4329121	0.552512	0.447488	0.99666	7.00495e-16	0.000999001	4.30177e-11	1
MKNK2	-	1	protein_coding	ENSG00000099875_19	ENSG00000099875_19:2037828:2040133:clu19215	2037828	2040133	clu19215	7945	20673	19:2030569:G:T	G	T	AC=1747;AN=5964	rs58575400	0.706614	0.293386	0.987507	1.47669e-63	0.000999001	1.21423e-55	1
TRMT10B	+	2	protein_coding	ENSG00000165275_9	ENSG00000165275_9:37770736:37776279:clu47126	37770736	37776279	clu47126	6455	33214	9:37787017:G:A	G	A	AC=2285;AN=6054	rs3761670	0.622581	0.377419	0.999357	1.25333e-07	0.002997	0.00321716	1
TM2D3	-	1	protein_coding	ENSG00000184277_15	ENSG00000184277_15:102190364:102191899:clu17275	102190364	102191899	clu17275	4777	-2922	15:102195515:G:T	G	T	AC=4270;AN=5042	rs578894	0.153921	0.846079	0.885792	1.23618e-12	0.000999001	1.43094e-08	1
SCFD1	+	1	protein_coding	ENSG00000092108_14	ENSG00000092108_14:31091605:31099683:clu17642	31091605	31099683	clu17642	5227	805688	14:31897005:CA:C	CA	C	AC=149;AN=4664	rs553818456	0.968161	0.0318391	0.609326	5.93053e-07	0.00799201	0.0074314	1
GPBP1L1	-	2	protein_coding	ENSG00000159592_1	ENSG00000159592_1:46126897:46151248:clu43430	46126897	46151248	clu43430	5001	136133	1:46017651:T:TTGTA	T	TTGTA	AC=240;AN=3150	rs151130624	0.92172	0.0782797	0.623217	4.62641e-07	0.002997	0.00318391	1
SPTAN1	+	2	protein_coding	ENSG00000197694_9	ENSG00000197694_9:131389777:131390204:clu48156	131389777	131390204	clu48156	4989	-401227	9:130913638:A:T	A	T	AC=394;AN=6024	rs73672429	0.933874	0.0661264	0.987565	4.87591e-07	0.00699301	0.00962684	1
HDGFRP2	+	2	protein_coding	ENSG00000167674_19	ENSG00000167674_19:4491832:4493700:clu19431	4491832	4493700	clu19431	7726	5779	19:4478062:A:G	A	G	AC=3595;AN=6008	rs34054295	0.40104	0.59896	0.995853	2.54203e-20	0.000999001	5.01202e-15	1
C9orf16	+	2	protein_coding	ENSG00000171159_9	ENSG00000171159_9:130922765:130925722:clu48108	130922765	130925722	clu48108	4416	-14494	9:130908044:G:A	G	A	AC=3285;AN=5712	rs878400	0.425546	0.574454	0.9676	2.0562e-06	0.001998	0.00270503	1
ETV7	-	2	protein_coding	ENSG00000010030_6	ENSG00000010030_6:36353446:36355313:clu30053	36353446	36355313	clu30053	6556	8826	6:36347337:AAAG:A	AAAG	A	AC=2941;AN=5966	rs145420270	0.507692	0.492308	0.988293	3.64426e-18	0.000999001	6.11403e-13	1
FGD3	+	2	protein_coding	ENSG00000127084_9	ENSG00000127084_9:95778111:95780418:clu47467	95778111	95780418	clu47467	7264	67862	9:95777594:T:C	T	C	AC=3210;AN=5756	rs4743880	0.442164	0.557836	0.981083	1.9116e-34	0.000999001	1.97814e-27	1
PSTPIP1	+	2	protein_coding	ENSG00000140368_15	ENSG00000140368_15:77323619:77327849:clu16845	77323619	77327849	clu16845	5551	39181	15:77324880:A:G	A	G	AC=3921;AN=6058	rs4078354	0.35187	0.64813	1	1.78035e-16	0.000999001	3.26051e-11	1
MANBA	-	2	protein_coding	ENSG00000109323_4	ENSG00000109323_4:103647840:103681875:clu34702	103647840	103681875	clu34702	5828	7042	4:103675108:G:C	G	C	AC=2226;AN=5860	rs223492	0.619873	0.380127	0.982649	9.52784e-238	0.000999001	1.84725e-207	1
MRPL43	-	2	protein_coding	ENSG00000055950_10	ENSG00000055950_10:102746329:102746444:clu9313	102746329	102746444	clu9313	5257	-14530	10:102761801:C:T	C	T	AC=1018;AN=5548	rs701834	0.815493	0.184507	0.936536	1.36915e-104	0.000999001	8.80615e-99	1
NRGN	+	2	protein_coding	ENSG00000154146_11	ENSG00000154146_11:124609995:124615399:clu7792	124609995	124615399	clu7792	7592	4718	11:124614459:T:C	T	C	AC=552;AN=5962	rs35643618	0.907141	0.0928595	0.979411	9.63021e-09	0.000999001	0.000102364	1
IL4R	+	1	protein_coding	ENSG00000077238_16	ENSG00000077238_16:27353580:27356190:clu14107	27353580	27356190	clu14107	6627	-37442	16:27287546:T:C	T	C	AC=219;AN=6038	rs150796231	0.964263	0.0357374	0.986806	1.82427e-26	0.000999001	1.85605e-21	1
ORC2	-	2	protein_coding	ENSG00000115942_2	ENSG00000115942_2:201802689:201805971:clu40955	201802689	201805971	clu40955	5462	67701	2:201760701:C:CT	C	CT	AC=997;AN=5470	rs557018734	0.818864	0.181136	0.927769	5.5617e-08	0.001998	0.00115459	1
WDR27	-	2	protein_coding	ENSG00000184465_6	ENSG00000184465_6:170062520:170063659:clu31516	170062520	170063659	clu31516	8177	69072	6:170033086:G:A	G	A	AC=333;AN=6058	rs9396946	0.945035	0.0549645	1	2.31958e-19	0.000999001	3.2672e-14	1
MRPL3	-	1	protein_coding	ENSG00000114686_3	ENSG00000114686_3:131220559:131221574:clu37356	131220559	131221574	clu37356	6805	33252	3:131188574:A:G	A	G	AC=87;AN=6058	rs2291381	0.985493	0.0145068	1	1.01263e-76	0.000999001	3.08282e-62	1
RP11-20D14.6	+	2	lincRNA	ENSG00000249790_12	ENSG00000249790_12:8941382:8946901:clu2656	8941382	8946901	clu2656	7737	33652	12:8974504:A:ATT	A	ATT	AC=4095;AN=4942	ss1388086592	0.171021	0.828979	0.866534	2.08258e-10	0.000999001	4.60368e-06	1
DRAM2	-	2	protein_coding	ENSG00000156171_1	ENSG00000156171_1:111680208:111682660:clu44278	111680208	111682660	clu44278	7130	719	1:111682118:C:T	C	T	AC=1804;AN=6000	rs3762374	0.696452	0.303548	0.994096	0	0.000999001	0	1
MAP3K8	+	2	protein_coding	ENSG00000107968_10	ENSG00000107968_10:30723307:30726105:clu8341	30723307	30726105	clu8341	7416	17514	10:30740379:G:A	G	A	AC=3596;AN=5692	rs303426	0.369468	0.630532	0.967032	2.14296e-12	0.000999001	1.29359e-07	1
IL1RAP	+	1	protein_coding	ENSG00000196083_3	ENSG00000196083_3:190232008:190282078:clu38000	190232008	190282078	clu38000	9120	42057	3:190273896:A:G	A	G	AC=515;AN=5784	rs16865595	0.910642	0.0893581	0.937839	5.49581e-26	0.000999001	3.84784e-21	1
SNAP23	+	1	protein_coding	ENSG00000092531_15	ENSG00000092531_15:42820618:42821873:clu16035	42820618	42821873	clu16035	4372	62247	15:42845677:C:CT	C	CT	AC=1297;AN=6008	rs11434263	0.783648	0.216352	0.994312	2.27204e-23	0.000999001	1.37621e-16	1
KANSL2	-	1	protein_coding	ENSG00000139620_12	ENSG00000139620_12:49075424:49075970:clu3158	49075424	49075970	clu3158	6268	-19026	12:49095046:T:TCAC	T	TCAC	AC=1752;AN=5948	rs149152239	0.704665	0.295335	0.988687	1.76573e-263	0.000999001	4.27577e-254	1
SLC35A3	+	1	protein_coding	ENSG00000117620_1	ENSG00000117620_1:100435718:100459093:clu44074	100435718	100459093	clu44074	6154	102220	1:100537564:C:G	C	G	AC=341;AN=6020	rs17121827	0.942551	0.0574489	0.983685	1.663e-37	0.000999001	9.71716e-31	1
FOXK2	+	1	protein_coding	ENSG00000141568_17	ENSG00000141568_17:80545148:80559179:clu13024	80545148	80559179	clu13024	6691	74783	17:80552371:CAAA:C	CAAA	C	AC=857;AN=5574	rs572341160	0.84672	0.15328	0.932676	1.72887e-10	0.000999001	3.94632e-06	1
TGIF2-C20orf24	+	1	protein_coding	ENSG00000259399_20	ENSG00000259399_20:35236403:35238004:clu25346	35236403	35238004	clu25346	4036	56831	20:35259786:G:A	G	A	AC=5191;AN=5876	rs6071709	0.117442	0.882558	0.968898	5.48993e-17	0.000999001	2.84112e-12	1
TRAP1	-	2	protein_coding	ENSG00000126602_16	ENSG00000126602_16:3724495:3725325:clu13574	3724495	3725325	clu13574	6506	24551	16:3743046:T:C	T	C	AC=4158;AN=5580	rs8050794	0.253319	0.746681	0.951738	1.19809e-08	0.000999001	0.000284819	1
FAM35A	+	2	protein_coding	ENSG00000122376_10	ENSG00000122376_10:88930731:88939832:clu8980	88930731	88939832	clu8980	6147	109121	10:88963038:G:A	G	A	AC=4138;AN=5944	rs10887704	0.302562	0.697438	0.980347	4.6027e-09	0.000999001	6.90316e-05	1
MKRN1	-	1	protein_coding	ENSG00000133606_7	ENSG00000133606_7:140159033:140159507:clu28583	140159033	140159507	clu28583	5576	-914	7:140180282:C:T	C	T	AC=547;AN=5524	rs10952680	0.900177	0.0998233	0.89821	4.95247e-29	0.000999001	1.47575e-22	1
RPL30	-	2	protein_coding	ENSG00000156482_8	ENSG00000156482_8:99054946:99057171:clu49803	99054946	99057171	clu49803	5413	-16891	8:99075587:T:A	T	A	AC=1653;AN=4538	rs28791206	0.634972	0.365028	0.878362	4.71946e-07	0.001998	0.00096439	1
IRF3	-	2	protein_coding	ENSG00000126456_19	ENSG00000126456_19:50168103:50168929:clu21816	50168103	50168929	clu21816	6870	260	19:50168871:G:A	G	A	AC=1487;AN=6058	rs2304206	0.754513	0.245487	1	1.05002e-102	0.000999001	3.29508e-89	1
S100B	-	1	protein_coding	ENSG00000160307_21	ENSG00000160307_21:48022329:48024926:clu26539	48022329	48024926	clu26539	4734	64283	21:47960837:C:A	C	A	AC=1799;AN=6054	rs8132725	0.702903	0.297097	0.999396	1.09407e-28	0.000999001	7.52933e-23	1
PEA15	+	2	protein_coding	ENSG00000162734_1	ENSG00000162734_1:160181440:160182900:clu45273	160181440	160182900	clu45273	6129	178663	1:160353789:A:G	A	G	AC=142;AN=5986	rs143032729	0.97602	0.0239804	0.932094	2.16631e-10	0.000999001	3.55991e-06	1
LINC00211	-	2	lincRNA	ENSG00000237803_2	ENSG00000237803_2:38055021:38056076:clu38820	38055021	38056076	clu38820	7746	40218	2:38063198:ATTTTT:A	ATTTTT	A	AC=2073;AN=6012	rs75997552	0.655245	0.344755	0.99666	2.32611e-07	0.000999001	0.000787173	1
ZNF805	+	2	protein_coding	ENSG00000204524_19	ENSG00000204524_19:57760068:57764441:clu22553	57760068	57764441	clu22553	7343	9270	19:57761242:G:A	G	A	AC=3044;AN=5816	rs11671223	0.477349	0.522651	0.981768	2.30548e-43	0.000999001	9.52623e-37	1
NOTCH2	-	2	protein_coding	ENSG00000134250_1	ENSG00000134250_1:120539369:120539620:clu44448	120539369	120539620	clu44448	3121	-200760	1:120812999:TC:T	TC	T	AC=3001;AN=3556	rs199936658	0.156663	0.843337	0.707648	8.29692e-09	0.000999001	0.000123958	1
DHPS	-	2	protein_coding	ENSG00000095059_19	ENSG00000095059_19:12786956:12788105:clu20075	12786956	12788105	clu20075	5927	5713	19:12787002:G:GAGAC	G	GAGAC	AC=2056;AN=5696	rs34820996	0.639032	0.360968	0.967128	3.52075e-08	0.001998	0.000641874	1
KAT6A	-	1	protein_coding	ENSG00000083168_8	ENSG00000083168_8:41812929:41832222:clu49365	41812929	41832222	clu49365	6048	31416	8:41878091:T:C	T	C	AC=4041;AN=6038	rs13257590	0.332147	0.667853	0.997892	1.36406e-36	0.000999001	4.18464e-31	1
KIF16B	-	2	protein_coding	ENSG00000089177_20	ENSG00000089177_20:16493568:16496193:clu25012	16493568	16496193	clu25012	8383	-5583	20:16559660:T:A	T	A	AC=853;AN=6006	rs926772	0.858003	0.141997	0.991874	1.25202e-15	0.000999001	1.52197e-10	1
TTC7A	+	1	protein_coding	ENSG00000068724_2	ENSG00000068724_2:47185691:47202112:clu38965	47185691	47202112	clu38965	7991	60890	2:47204185:G:GGA	G	GGA	AC=350;AN=6038	rs148330017	0.942594	0.0574062	0.993117	9.6128e-11	0.000999001	4.2888e-06	1
DGKA	+	2	protein_coding	ENSG00000065357_12	ENSG00000065357_12:56335368:56335782:clu3548	56335368	56335782	clu3548	4941	-3059	12:56318043:C:T	C	T	AC=4788;AN=6058	rs10876862	0.210026	0.789974	1	6.13222e-252	0.000999001	4.084e-222	1
C7orf50	-	2	protein_coding	ENSG00000146540_7	ENSG00000146540_7:1040187:1049586:clu26582	1040187	1049586	clu26582	9415	111598	7:1066297:A:G	A	G	AC=2394;AN=5726	rs3735687	0.581146	0.418854	0.974877	3.25052e-09	0.000999001	4.11558e-05	1
RELL2	+	2	protein_coding	ENSG00000164620_5	ENSG00000164620_5:141018427:141019031:clu33021	141018427	141019031	clu33021	6713	2808	5:141019324:G:A	G	A	AC=1340;AN=6004	rs73285814	0.776675	0.223325	0.991953	1.67101e-12	0.000999001	1.1385e-07	1
XXYLT1	-	1	protein_coding	ENSG00000173950_3	ENSG00000173950_3:194790840:194877178:clu38042	194790840	194877178	clu38042	9526	-134294	3:195126189:G:A	G	A	AC=69;AN=5948	rs145348261	0.988021	0.011979	0.85883	1.20818e-08	0.000999001	7.32946e-05	1
PGM2	+	2	protein_coding	ENSG00000169299_4	ENSG00000169299_4:37851994:37857229:clu34092	37851994	37857229	clu34092	9022	17579	4:37845833:A:AAT	A	AAT	AC=3665;AN=6006	rs3836691	0.390605	0.609395	0.996045	2.87093e-144	0.000999001	2.46585e-134	1
BRAT1	-	2	protein_coding	ENSG00000106009_7	ENSG00000106009_7:2583596:2586958:clu26655	2583596	2586958	clu26655	9532	3714	7:2591646:CA:C	CA	C	AC=1069;AN=5198	rs11307617	0.792935	0.207065	0.908183	3.57059e-08	0.000999001	0.0012694	1
ITGB7	-	1	protein_coding	ENSG00000139626_12	ENSG00000139626_12:53594230:53594902:clu3428	53594230	53594902	clu3428	7131	6830	12:53594260:G:A	G	A	AC=632;AN=5936	rs3741435	0.893914	0.106086	0.959054	3.64712e-65	0.000999001	9.67588e-56	1
PRKD3	-	2	protein_coding	ENSG00000115825_2	ENSG00000115825_2:37518142:37520276:clu38812	37518142	37520276	clu38812	8101	71960	2:37479990:T:TTATA	T	TTATA	AC=2626;AN=5770	rs143440093	0.54367	0.45633	0.979052	1.59583e-52	0.000999001	5.533e-45	1
PRKD3	-	2	protein_coding	ENSG00000115825_2	ENSG00000115825_2:37518142:37520276:clu38812	37518142	37520276	clu38812	8101	10124	2:37541826:TAG:T	TAG	T	AC=775;AN=6046	rs3836068	0.871447	0.128553	0.996516	1.36327e-15	0.000999001	1.88388e-10	2
CXCL16	-	2	protein_coding	ENSG00000161921_17	ENSG00000161921_17:4638803:4641703:clu10125	4638803	4641703	clu10125	7723	15757	17:4627459:A:C	A	C	AC=2473;AN=4432	rs12942779	0.442096	0.557904	0.874823	1.01105e-07	0.000999001	0.000892164	1
ADCK3	+	2	protein_coding	ENSG00000163050_1	ENSG00000163050_1:227127292:227149078:clu46344	227127292	227149078	clu46344	6818	90926	1:227176162:C:G	C	G	AC=2753;AN=6044	rs34267809	0.545557	0.454443	0.998223	7.14166e-12	0.000999001	6.17348e-07	1
RASA3	-	2	protein_coding	ENSG00000185989_13	ENSG00000185989_13:114817630:114821931:clu2324	114817630	114821931	clu2324	4216	77487	13:114820598:G:T	G	T	AC=2448;AN=6052	rs9525359	0.595515	0.404485	0.999303	5.17233e-55	0.000999001	8.9452e-46	1
CAST	+	1	protein_coding	ENSG00000153113_5	ENSG00000153113_5:96075822:96076970:clu32530	96075822	96076970	clu32530	6862	215517	5:96076487:G:A	G	A	AC=1797;AN=6058	rs7724759	0.703095	0.296905	1	0	0.000999001	0	1
RPS6KB2	+	1	protein_coding	ENSG00000175634_11	ENSG00000175634_11:67200687:67200811:clu6792	67200687	67200811	clu6792	4865	11496	11:67207426:G:A	G	A	AC=2387;AN=6012	rs2302264	0.603151	0.396849	0.994571	5.35135e-39	0.000999001	1.28909e-30	1
GNA11	+	2	protein_coding	ENSG00000088256_19	ENSG00000088256_19:3115070:3118922:clu19309	3115070	3118922	clu19309	8504	4622	19:3099029:A:G	A	G	AC=4433;AN=5996	rs308036	0.260339	0.739661	0.987812	3.95973e-09	0.000999001	1.85908e-05	1
RASA4	-	2	protein_coding	ENSG00000105808_7	ENSG00000105808_7:102210371:102212170:clu28140	102210371	102212170	clu28140	5498	-86764	7:102343967:A:G	A	G	AC=5458;AN=6052	rs4729850	0.0985802	0.90142	0.998524	1.75181e-177	0.000999001	2.53359e-156	1
NDUFAF4	-	2	protein_coding	ENSG00000123545_6	ENSG00000123545_6:97339267:97344620:clu30725	97339267	97344620	clu30725	6404	43977	6:97301779:C:T	C	T	AC=1699;AN=6048	rs35713831	0.720123	0.279877	0.998225	2.64405e-17	0.000999001	1.01045e-12	1
NNT	+	1	protein_coding	ENSG00000112992_5	ENSG00000112992_5:43645612:43649249:clu31943	43645612	43649249	clu31943	6082	121659	5:43724452:G:C	G	C	AC=424;AN=6056	rs10077102	0.929055	0.0709449	0.999071	2.312e-09	0.000999001	2.19944e-05	1
SLC37A3	-	1	protein_coding	ENSG00000157800_7	ENSG00000157800_7:140051769:140051862:clu28577	140051769	140051862	clu28577	5759	4513	7:140099719:T:C	T	C	AC=230;AN=5798	rs9791872	0.96058	0.0394205	0.901919	1.97166e-09	0.001998	5.4897e-05	1
HLA-DOA	-	2	protein_coding	ENSG00000204252_6	ENSG00000204252_6:32976038:32977232:clu29882	32976038	32977232	clu29882	27710	73	6:32977315:A:G	A	G	AC=1291;AN=6058	rs403414	0.788201	0.211799	1	1.26442e-08	0.000999001	0.000299478	1
CECR5	-	1	protein_coding	ENSG00000069998_22	ENSG00000069998_22:17630635:17639347:clu23383	17630635	17639347	clu23383	7647	12126	22:17634050:A:G	A	G	AC=252;AN=6058	rs5994180	0.95793	0.0420696	1	1.20241e-29	0.000999001	4.26317e-23	1
SRA1	-	2	protein_coding	ENSG00000213523_5	ENSG00000213523_5:139931769:139936732:clu32973	139931769	139936732	clu32973	4584	-60671	5:139998565:T:A	T	A	AC=3329;AN=5884	rs778604	0.434119	0.565881	0.987814	2.82542e-13	0.000999001	2.98824e-09	1
RAP1A	+	2	protein_coding	ENSG00000116473_1	ENSG00000116473_1:112240119:112245958:clu44305	112240119	112245958	clu44305	7204	67000	1:112151839:C:T	C	T	AC=1137;AN=6046	rs41282528	0.812823	0.187177	0.99863	8.43527e-36	0.000999001	4.08423e-30	1
HERPUD2	-	1	protein_coding	ENSG00000122557_7	ENSG00000122557_7:35734237:35734411:clu27054	35734237	35734411	clu27054	7104	651	7:35734529:C:G	C	G	AC=2367;AN=6042	rs78381277	0.608436	0.391564	0.999189	1.97267e-113	0.000999001	1.66204e-104	1
SLC18B1	-	2	protein_coding	ENSG00000146409_6	ENSG00000146409_6:133118260:133119553:clu31100	133118260	133119553	clu31100	6463	-59012	6:133178712:G:T	G	T	AC=506;AN=6036	rs12209781	0.916667	0.0833333	0.994923	4.05527e-07	0.004995	0.00628061	1
CASP1	-	1	protein_coding	ENSG00000137752_11	ENSG00000137752_11:104902007:104904935:clu7379	104902007	104904935	clu7379	5828	59164	11:104912993:G:A	G	A	AC=1250;AN=6058	rs692897	0.793198	0.206802	0.999812	1.5816e-98	0.000999001	1.82518e-83	1
ZNF506	-	1	protein_coding	ENSG00000081665_19	ENSG00000081665_19:19906469:19916840:clu20609	19906469	19916840	clu20609	7118	11592	19:19920967:C:A	C	A	AC=1142;AN=5996	rs4808993	0.808531	0.191469	0.992781	4.66958e-28	0.000999001	3.14436e-22	1
DCK	+	2	protein_coding	ENSG00000156136_4	ENSG00000156136_4:71859643:71863784:clu34375	71859643	71863784	clu34375	6682	-123903	4:71734351:C:T	C	T	AC=112;AN=6030	rs6845129	0.981056	0.0189443	0.971372	3.31799e-33	0.000999001	3.27881e-27	1
CBS	-	2	protein_coding	ENSG00000160200_21	ENSG00000160200_21:44474093:44476913:clu26305	44474093	44476913	clu26305	8355	23627	21:44473425:G:A	G	A	AC=2712;AN=6008	rs706209	0.549561	0.450439	0.996789	1.78013e-14	0.000999001	6.51355e-11	1
KANSL1	-	1	protein_coding	ENSG00000120071_17	ENSG00000120071_17:44172067:44248221:clu11656	44172067	44248221	clu11656	6979	85712	17:44217020:T:C	T	C	AC=782;AN=5902	rs541927337	0.867472	0.132528	0.964265	4.80462e-177	0.000999001	5.73746e-163	1
SPTY2D1	-	2	protein_coding	ENSG00000179119_11	ENSG00000179119_11:18638536:18655745:clu5662	18638536	18655745	clu5662	6946	977794	11:17678543:C:T	C	T	AC=299;AN=5912	rs117377115	0.949455	0.0505451	0.938165	4.78967e-06	0.010989	0.00930526	1
GNPTG	+	2	protein_coding	ENSG00000090581_16	ENSG00000090581_16:1402307:1411744:clu13259	1402307	1411744	clu13259	8458	5886	16:1407809:T:C	T	C	AC=5586;AN=6016	rs4984820	0.0719156	0.928084	0.98815	1.66267e-08	0.001998	0.000172467	1
TES	+	2	protein_coding	ENSG00000135269_7	ENSG00000135269_7:115850788:115889074:clu28309	115850788	115889074	clu28309	5071	22064	7:115872610:A:AAC	A	AAC	AC=1750;AN=5978	rs3840632	0.707285	0.292715	0.992467	1.30265e-71	0.000999001	4.14418e-67	1
KIAA0226L	-	1	protein_coding	ENSG00000102445_13	ENSG00000102445_13:46942384:46942868:clu1885	46942384	46942868	clu1885	6693	-28573	13:47040897:G:T	G	T	AC=1174;AN=5946	rs79329496	0.802791	0.197209	0.983238	1.14581e-22	0.000999001	2.42065e-17	1
TMEM175	+	1	protein_coding	ENSG00000127419_4	ENSG00000127419_4:946327:946978:clu33668	946327	946978	clu33668	7209	20052	4:946226:T:C	T	C	AC=3270;AN=5778	rs11552301	0.433063	0.566937	0.975999	0	0.000999001	0	1
AFF4	-	2	protein_coding	ENSG00000072364_5	ENSG00000072364_5:132238179:132240060:clu32832	132238179	132240060	clu32832	5668	45746	5:132253579:A:AT	A	AT	AC=1134;AN=5918	rs112472979	0.807591	0.192409	0.980159	7.10115e-91	0.000999001	1.2832e-73	1
HEATR1	-	2	protein_coding	ENSG00000119285_1	ENSG00000119285_1:236718052:236718596:clu46559	236718052	236718596	clu46559	8163	66113	1:236701690:C:T	C	T	AC=4075;AN=5770	rs35718982	0.29364	0.70636	0.973455	1.31454e-16	0.000999001	1.05338e-11	1
PHB	-	2	protein_coding	ENSG00000167085_17	ENSG00000167085_17:47490653:47492197:clu11817	47490653	47492197	clu11817	5893	250668	17:47241577:C:T	C	T	AC=93;AN=6004	rs139177834	0.984873	0.0151269	0.936199	1.26147e-06	0.004995	0.00270824	1
SIGLEC8	-	2	protein_coding	ENSG00000105366_19	ENSG00000105366_19:51955887:51957473:clu21971	51955887	51957473	clu21971	8822	-44642	19:52006351:T:C	T	C	AC=4996;AN=6058	rs3810114	0.175532	0.824468	1	1.07135e-79	0.000999001	6.47162e-45	1
SIGLEC8	-	2	protein_coding	ENSG00000105366_19	ENSG00000105366_19:51955887:51957473:clu21971	51955887	51957473	clu21971	8822	-43194	19:52004903:G:A	G	A	AC=1120;AN=6034	rs16982743	0.813694	0.186306	0.996539	7.79193e-12	0.001998	0.000125233	2
HSPA1B	+	2	protein_coding	ENSG00000204388_6	ENSG00000204388_6:31783869:31796064:clu29701	31783869	31796064	clu29701	34637	210493	6:32006004:T:C	T	C	AC=66;AN=5852	rs11449852	0.988492	0.0115077	0.895702	2.2446e-12	0.000999001	1.64254e-07	1
TSEN54	+	2	protein_coding	ENSG00000182173_17	ENSG00000182173_17:73518414:73519356:clu12474	73518414	73519356	clu12474	6447	2804	17:73514944:A:G	A	G	AC=1110;AN=6004	rs62088466	0.814839	0.185161	0.992226	8.33938e-41	0.000999001	4.87228e-33	1
CEA	+	2	protein_coding	ENSG00000267881_19	ENSG00000267881_19:42301880:42312851:clu21272	42301880	42312851	clu21272	4997	107310	19:42319840:GT:G	GT	G	AC=2310;AN=6044	rs56322137	0.61797	0.38203	0.9984	1.66847e-48	0.000999001	2.24215e-40	1
PCYT1A	-	1	protein_coding	ENSG00000161217_3	ENSG00000161217_3:195997412:196014403:clu38107	195997412	196014403	clu38107	8259	-596	3:196015423:A:T	A	T	AC=2401;AN=6000	rs7616433	0.600619	0.399381	0.994108	2.69113e-73	0.000999001	1.01021e-64	1
ZNF589	+	1	protein_coding	ENSG00000164048_3	ENSG00000164048_3:48289167:48302303:clu36204	48289167	48302303	clu36204	2676	29640	3:48312229:A:G	A	G	AC=1722;AN=6058	rs1045482	0.715023	0.284977	1	9.63639e-218	0.000999001	3.33646e-184	1
LINC00886	-	2	lincRNA	ENSG00000240875_3	ENSG00000240875_3:156389919:156391996:clu37629	156389919	156391996	clu37629	6585	10812	3:156524038:C:T	C	T	AC=364;AN=5978	rs75036304	0.939399	0.0606011	0.973614	7.76103e-13	0.000999001	2.10201e-08	1
LINC00886	-	2	lincRNA	ENSG00000240875_3	ENSG00000240875_3:156389919:156391996:clu37629	156389919	156391996	clu37629	6585	194356	3:156340494:C:T	C	T	AC=1348;AN=5772	rs28848187	0.768268	0.231732	0.969532	2.38752e-06	0.004995	0.00502665	2
TMEM109	+	2	protein_coding	ENSG00000110108_11	ENSG00000110108_11:60681740:60687158:clu6077	60681740	60687158	clu6077	5182	-41118	11:60640227:T:C	T	C	AC=2376;AN=6058	rs7946859	0.610896	0.389104	1	1.05107e-18	0.000999001	5.52881e-14	1
PHC2	-	2	protein_coding	ENSG00000134686_1	ENSG00000134686_1:33799893:33815198:clu43001	33799893	33815198	clu43001	5516	71850	1:33824802:CTGAA:C	CTGAA	C	AC=2007;AN=6052	rs5773408	0.667957	0.332043	0.999525	4.75476e-09	0.000999001	0.000101278	1
ZNF552	-	2	protein_coding	ENSG00000178935_19	ENSG00000178935_19:58421482:58423428:clu22610	58421482	58423428	clu22610	6305	-16800	19:58343080:T:A	T	A	AC=406;AN=5844	rs10408695	0.931461	0.068539	0.932689	2.28981e-08	0.001998	0.000703609	1
ACAT1	+	1	protein_coding	ENSG00000075239_11	ENSG00000075239_11:108005969:108009625:clu7412	108005969	108009625	clu7412	6630	24258	11:108016500:G:A	G	A	AC=1008;AN=5968	rs75085583	0.830988	0.169012	0.988298	2.08969e-11	0.000999001	4.59559e-07	1
IDUA	+	1	protein_coding	ENSG00000127415_4	ENSG00000127415_4:981737:994400:clu33669	981737	994400	clu33669	7241	6607	4:987391:C:G	C	G	AC=3756;AN=5288	rs3806756	0.289299	0.710701	0.927967	5.85791e-27	0.000999001	1.62488e-20	1
CHCHD7	+	2	protein_coding	ENSG00000170791_8	ENSG00000170791_8:57124396:57127157:clu49470	57124396	57127157	clu49470	7311	1026	8:57125270:T:C	T	C	AC=3892;AN=4824	rs6474051	0.193288	0.806712	0.860212	1.37015e-11	0.000999001	4.52364e-07	1
FAM173A	+	2	protein_coding	ENSG00000103254_16	ENSG00000103254_16:771941:772309:clu13188	771941	772309	clu13188	7046	3940	16:774520:C:T	C	T	AC=3221;AN=6024	rs4984921	0.466451	0.533549	0.997432	4.88476e-51	0.000999001	6.76376e-41	1
RASSF5	+	2	protein_coding	ENSG00000136653_1	ENSG00000136653_1:206731021:206756601:clu46025	206731021	206756601	clu46025	4153	-10063	1:206670815:A:G	A	G	AC=227;AN=6020	rs41258544	0.962861	0.0371392	0.97824	1.38429e-06	0.00799201	0.0079489	1
MZT2B	+	1	protein_coding	ENSG00000152082_2	ENSG00000152082_2:130940025:130948042:clu40258	130940025	130948042	clu40258	4767	-13208	2:130926101:A:AT	A	AT	AC=2215;AN=5926	rs34973029	0.625453	0.374547	0.985731	1.01916e-24	0.000999001	2.83476e-18	1
POLR2M	+	2	protein_coding	ENSG00000255529_15	ENSG00000255529_15:57953731:57967166:clu16417	57953731	57967166	clu16417	7019	-26985	15:57857245:T:C	T	C	AC=1787;AN=5968	rs7162622	0.70036	0.29964	0.991816	1.38603e-35	0.000999001	2.24683e-30	1
HLA-DOB	-	2	protein_coding	ENSG00000241106_6	ENSG00000241106_6:32783090:32784638:clu29859	32783090	32784638	clu29859	27319	-12033	6:32796857:ACAC:A	ACAC	A	AC=519;AN=6052	rs4148875	0.914811	0.0851888	0.998743	1.55978e-26	0.000999001	1.8313e-19	1
HINFP	+	1	protein_coding	ENSG00000172273_11	ENSG00000172273_11:118992349:118997645:clu7707	118992349	118997645	clu7707	6016	-21614	11:118970682:C:T	C	T	AC=184;AN=6040	rs79524875	0.969285	0.0307145	0.98466	1.56405e-08	0.001998	0.000318189	1
VCL	+	2	protein_coding	ENSG00000035403_10	ENSG00000035403_10:75868914:75873942:clu8873	75868914	75873942	clu8873	3723	109762	10:75867633:T:C	T	C	AC=4212;AN=6058	rs1874150	0.303514	0.696486	0.999834	2.66502e-38	0.000999001	2.10213e-31	1
ABLIM1	-	2	protein_coding	ENSG00000099204_10	ENSG00000099204_10:116207785:116211383:clu9562	116207785	116211383	clu9562	5678	234374	10:116210387:GA:G	GA	G	AC=835;AN=6010	rs112940158	0.859649	0.140351	0.990428	5.5604e-22	0.000999001	2.70535e-16	1
GPR171	-	2	protein_coding	ENSG00000174946_3	ENSG00000174946_3:150932128:150937323:clu37601	150932128	150937323	clu37601	6768	-171657	3:151092644:C:A	C	A	AC=869;AN=6020	rs9865547	0.855174	0.144826	0.99419	1.59508e-09	0.000999001	3.0304e-05	1
MMP17	+	2	protein_coding	ENSG00000198598_12	ENSG00000198598_12:132328626:132329663:clu4966	132328626	132329663	clu4966	8767	16270	12:132329207:C:T	C	T	AC=3066;AN=5740	rs4964930	0.465816	0.534184	0.971741	1.06717e-07	0.001998	0.00110653	1
DNTTIP2	-	2	protein_coding	ENSG00000067334_1	ENSG00000067334_1:94338770:94341201:clu44027	94338770	94341201	clu44027	5809	-67446	1:94412919:A:G	A	G	AC=171;AN=6000	rs138000362	0.971689	0.0283111	0.941411	2.71114e-07	0.000999001	0.00128263	1
SLC29A3	+	2	protein_coding	ENSG00000198246_10	ENSG00000198246_10:73079067:73082513:clu8741	73079067	73082513	clu8741	7735	2778	10:73081792:A:T	A	T	AC=2554;AN=5910	rs884681	0.568715	0.431285	0.988202	3.60705e-14	0.000999001	1.77825e-09	1
PKN1	+	1	protein_coding	ENSG00000123143_19	ENSG00000123143_19:14580626:14580724:clu20203	14580626	14580724	clu20203	7207	36798	19:14580662:G:A	G	A	AC=449;AN=5926	rs74564226	0.923723	0.0762768	0.966061	1.01208e-31	0.000999001	7.25081e-27	1
ACCS	+	2	protein_coding	ENSG00000110455_11	ENSG00000110455_11:44102870:44104719:clu5799	44102870	44104719	clu5799	7061	17411	11:44104885:T:G	T	G	AC=1887;AN=6002	rs3107274	0.684125	0.315875	0.995094	2.55776e-44	0.000999001	1.6928e-37	1
ACCS	+	2	protein_coding	ENSG00000110455_11	ENSG00000110455_11:44102870:44104719:clu5799	44102870	44104719	clu5799	7061	14085	11:44101559:C:A	C	A	AC=1872;AN=6050	rs178528	0.690445	0.309555	0.99852	3.43294e-11	0.000999001	1.31653e-06	2
C6orf48	+	2	protein_coding	ENSG00000204387_6	ENSG00000204387_6:31803228:31805013:clu29704	31803228	31805013	clu29704	34653	-162069	6:31640315:G:T	G	T	AC=1239;AN=6002	rs41267070	0.793266	0.206734	0.989955	6.59285e-10	0.000999001	4.1782e-05	1
C6orf48	+	2	protein_coding	ENSG00000204387_6	ENSG00000204387_6:31803228:31805013:clu29704	31803228	31805013	clu29704	34653	19526	6:31821910:C:T	C	T	AC=137;AN=6042	rs542608643	0.97786	0.0221396	0.985427	3.61104e-08	0.001998	0.00138827	2
TNFAIP6	+	2	protein_coding	ENSG00000123610_2	ENSG00000123610_2:152226762:152230063:clu40407	152226762	152230063	clu40407	6098	12662	2:152226767:G:A	G	A	AC=238;AN=6058	rs78557188	0.960993	0.0390071	1	2.52788e-105	0.000999001	2.09003e-85	1
EIF2AK1	-	1	protein_coding	ENSG00000086232_7	ENSG00000086232_7:6085782:6086623:clu26741	6085782	6086623	clu26741	9806	9029	7:6089831:T:C	T	C	AC=505;AN=6042	rs10249956	0.916613	0.0833872	0.996185	1.21724e-16	0.000999001	1.54044e-11	1
STX4	+	1	protein_coding	ENSG00000103496_16	ENSG00000103496_16:31046361:31049247:clu14393	31046361	31049247	clu14393	3180	35633	16:31079842:CT:C	CT	C	AC=2055;AN=5210	rs571657173	0.606112	0.393888	0.929116	1.45895e-12	0.000999001	1.93855e-08	1
P2RY14	-	2	protein_coding	ENSG00000174944_3	ENSG00000174944_3:150932128:150937323:clu37601	150932128	150937323	clu37601	6691	-96390	3:151092644:C:A	C	A	AC=869;AN=6020	rs9865547	0.855174	0.144826	0.99419	1.59508e-09	0.000999001	1.73649e-05	1
AMN1	-	1	protein_coding	ENSG00000151743_12	ENSG00000151743_12:31862359:31881905:clu3002	31862359	31881905	clu3002	9697	55663	12:31826444:A:G	A	G	AC=3984;AN=6052	rs10743763	0.342156	0.657844	0.999527	6.07964e-07	0.010989	0.00839943	1
SUB1	+	2	protein_coding	ENSG00000113387_5	ENSG00000113387_5:32571280:32588618:clu31788	32571280	32588618	clu31788	7432	-20787	5:32510951:G:A	G	A	AC=1298;AN=6058	rs10520997	0.784655	0.215345	1	8.29736e-08	0.000999001	0.00109081	1
PLD2	+	1	protein_coding	ENSG00000129219_17	ENSG00000129219_17:4722844:4725088:clu10141	4722844	4725088	clu10141	7738	12486	17:4722876:G:A	G	A	AC=837;AN=6058	rs3764897	0.861219	0.138781	1	4.31608e-78	0.000999001	7.06185e-68	1
NOTCH2NL	+	2	protein_coding	ENSG00000213240_1	ENSG00000213240_1:145281704:145281955:clu44528	145281704	145281955	clu44528	574	-729561	1:144479557:G:T	G	T	AC=1628;AN=6058	rs147706200	0.729852	0.270148	1	1.85567e-40	0.000999001	1.51411e-34	1
NCOA6	-	2	protein_coding	ENSG00000198646_20	ENSG00000198646_20:33380366:33413275:clu25247	33380366	33413275	clu25247	4302	216145	20:33197306:C:T	C	T	AC=5159;AN=6040	rs6088538	0.145651	0.854349	0.997696	4.26476e-23	0.000999001	1.51289e-17	1
CEPT1	+	2	protein_coding	ENSG00000134255_1	ENSG00000134255_1:111682929:111690264:clu44279	111682929	111690264	clu44279	7130	-34803	1:111647445:A:AC	A	AC	AC=1316;AN=6050	rs568066284	0.783731	0.216269	0.996084	7.0548e-08	0.001998	0.00108397	1
KLHL22	-	1	protein_coding	ENSG00000099910_22	ENSG00000099910_22:20800963:20812095:clu23533	20800963	20812095	clu23533	5409	-14432	22:20864601:A:C	A	C	AC=95;AN=6006	rs57046550	0.98406	0.0159401	0.943193	1.04342e-08	0.000999001	0.000152174	1
TNFSF12-TNFSF13	+	2	protein_coding	ENSG00000248871_17	ENSG00000248871_17:7462614:7462941:clu10374	7462614	7462941	clu10374	6851	10554	17:7462969:A:G	A	G	AC=4704;AN=6058	rs3803800	0.224049	0.775951	1	1.5831e-52	0.000999001	4.44902e-47	1
CCDC107	+	2	protein_coding	ENSG00000159884_9	ENSG00000159884_9:35658724:35660398:clu47039	35658724	35660398	clu47039	5318	2690	9:35660990:A:G	A	G	AC=4953;AN=6058	rs1339374	0.182785	0.817215	1	1.64783e-24	0.000999001	9.89368e-16	1
CCDC107	+	2	protein_coding	ENSG00000159884_9	ENSG00000159884_9:35658724:35660398:clu47039	35658724	35660398	clu47039	5318	1602	9:35659902:C:T	C	T	AC=1528;AN=5828	rs10972553	0.737688	0.262312	0.978891	8.03188e-08	0.00599401	0.00288471	2
GPR97	+	2	protein_coding	ENSG00000182885_16	ENSG00000182885_16:57707380:57712082:clu14698	57707380	57712082	clu14698	7794	7995	16:57710093:C:G	C	G	AC=3291;AN=5712	rs12596635	0.423932	0.576068	0.968483	8.84199e-192	0.000999001	8.02439e-186	1
IL4I1	-	2	protein_coding	ENSG00000104951_19	ENSG00000104951_19:50413141:50432583:clu21871	50413141	50432583	clu21871	7083	-6924	19:50439719:G:A	G	A	AC=2436;AN=5786	rs12610975	0.579676	0.420324	0.978322	7.09251e-09	0.000999001	0.000176836	1
MARCH2	+	2	protein_coding	ENSG00000099785_19	ENSG00000099785_19:8491688:8503272:clu19703	8491688	8503272	clu19703	8589	17612	19:8495765:G:A	G	A	AC=2061;AN=6058	rs2303180	0.659897	0.340103	1	2.11174e-45	0.000999001	2.22575e-38	1
CASP5	-	2	protein_coding	ENSG00000137757_11	ENSG00000137757_11:104869755:104870988:clu7376	104869755	104870988	clu7376	5950	-170547	11:105064441:G:A	G	A	AC=488;AN=5922	rs34687244	0.917765	0.0822347	0.972011	5.82933e-18	0.000999001	2.64954e-13	1
CASP5	-	2	protein_coding	ENSG00000137757_11	ENSG00000137757_11:104869755:104870988:clu7376	104869755	104870988	clu7376	5950	-729452	11:105623346:T:TA	T	TA	AC=204;AN=6000	rs201983120	0.966645	0.033355	0.964382	7.33282e-11	0.000999001	6.96984e-07	2
ZNF354A	-	2	protein_coding	ENSG00000169131_5	ENSG00000169131_5:178154126:178155991:clu33508	178154126	178155991	clu33508	8837	1270	5:178156432:G:C	G	C	AC=1761;AN=5456	rs4604206	0.676134	0.323866	0.943923	8.43626e-11	0.000999001	1.7218e-06	1
BST1	+	1	protein_coding	ENSG00000109743_4	ENSG00000109743_4:15724557:15739410:clu33983	15724557	15739410	clu33983	7598	34818	4:15739390:T:G	T	G	AC=1513;AN=6008	rs4263397	0.746586	0.253414	0.994721	0	0.000999001	0	1
TESK2	-	2	protein_coding	ENSG00000070759_1	ENSG00000070759_1:45923543:45956524:clu43414	45923543	45956524	clu43414	4939	154201	1:45802670:A:C	A	C	AC=4110;AN=5720	rs3219476	0.282883	0.717117	0.966404	6.92726e-07	0.004995	0.00434063	1
RPL9	-	2	protein_coding	ENSG00000163682_4	ENSG00000163682_4:39460218:39460511:clu34130	39460218	39460511	clu34130	7750	1802	4:39458765:G:T	G	T	AC=4088;AN=6048	rs1012352	0.323055	0.676945	0.999226	7.05807e-17	0.000999001	3.51329e-12	1
AC084018.1	-	2	lincRNA	ENSG00000212694_12	ENSG00000212694_12:122237862:122239613:clu4735	122237862	122239613	clu4735	6288	4696	12:122237115:A:G	A	G	AC=4868;AN=6058	rs895951	0.195841	0.804159	1	6.55825e-29	0.000999001	3.04828e-23	1
OSTF1	+	2	protein_coding	ENSG00000134996_9	ENSG00000134996_9:77752532:77761599:clu47285	77752532	77761599	clu47285	7003	40958	9:77744416:A:G	A	G	AC=2059;AN=6058	rs6560421	0.66038	0.33962	1	1.08013e-36	0.000999001	1.90029e-30	1
FCGR3B	-	2	protein_coding	ENSG00000162747_1	ENSG00000162747_1:161518468:161600158:clu45358	161518468	161600158	clu45358	7188	7872	1:161593880:T:TC	T	TC	AC=2772;AN=4132	rs79636887;rs67373090	0.328686	0.671314	0.833721	1.07647e-248	0.000999001	8.90909e-222	1
CSNK1G1	-	2	protein_coding	ENSG00000169118_15	ENSG00000169118_15:64592922:64648187:clu16535	64592922	64648187	clu16535	5448	-105524	15:64753965:C:T	C	T	AC=196;AN=5208	rs35620672	0.962289	0.0377111	0.753021	2.38603e-46	0.000999001	4.04609e-37	1
CSNK1G1	-	2	protein_coding	ENSG00000169118_15	ENSG00000169118_15:64592922:64648187:clu16535	64592922	64648187	clu16535	5448	-5567	15:64654008:C:G	C	G	AC=470;AN=4488	rs62022693	0.894828	0.105172	0.776438	3.33943e-08	0.001998	0.000385712	2
POLR2E	-	2	protein_coding	ENSG00000099817_19	ENSG00000099817_19:1088719:1089471:clu19109	1088719	1089471	clu19109	8264	6191	19:1089406:C:T	C	T	AC=75;AN=5716	rs41563717	0.986353	0.0136472	0.728302	1.85471e-10	0.000999001	8.63053e-06	1
TBC1D5	-	2	protein_coding	ENSG00000131374_3	ENSG00000131374_3:17664257:17665341:clu35743	17664257	17665341	clu35743	5002	974026	3:17512282:C:T	C	T	AC=806;AN=5332	rs13058774	0.849046	0.150954	0.901199	1.96319e-26	0.000999001	8.33922e-22	1
EBAG9	+	1	protein_coding	ENSG00000147654_8	ENSG00000147654_8:110569271:110573067:clu49927	110569271	110573067	clu49927	4878	15835	8:110567774:G:A	G	A	AC=2297;AN=6046	rs2022934	0.619832	0.380168	0.997576	1.64499e-06	0.012987	0.00825955	1
NMT1	+	1	protein_coding	ENSG00000136448_17	ENSG00000136448_17:43159120:43163876:clu11596	43159120	43163876	clu11596	6803	22496	17:43151473:G:T	G	T	AC=2575;AN=6054	rs2157840	0.576452	0.423548	0.99946	6.11806e-13	0.000999001	1.07958e-08	1
RP11-384K6.6	+	2	lincRNA	ENSG00000260404_4	ENSG00000260404_4:119517177:119518249:clu34832	119517177	119518249	clu34832	7717	-29512	4:119483415:G:A	G	A	AC=2490;AN=5834	rs11728902	0.571954	0.428046	0.983072	9.95549e-24	0.000999001	6.0379e-18	1
NDUFS5	+	2	protein_coding	ENSG00000168653_1	ENSG00000168653_1:39492074:39494395:clu43139	39492074	39494395	clu43139	6183	15455	1:39507444:A:G	A	G	AC=5145;AN=6044	rs7519707	0.149435	0.850565	0.997209	0	0.000999001	0	1
EFCAB2	+	1	protein_coding	ENSG00000203666_1	ENSG00000203666_1:245222760:245245385:clu46637	245222760	245245385	clu46637	7770	102327	1:245235333:C:T	C	T	AC=3221;AN=6010	rs7536388	0.463938	0.536062	0.989332	2.66881e-14	0.000999001	3.81989e-10	1
SLC10A7	-	2	protein_coding	ENSG00000120519_4	ENSG00000120519_4:147177672:147179844:clu35086	147177672	147179844	clu35086	5761	265254	4:147177868:T:TC	T	TC	AC=3037;AN=5204	rs34063596	0.415884	0.584116	0.930312	3.16087e-09	0.000999001	4.74021e-05	1
MDH2	+	1	protein_coding	ENSG00000146701_7	ENSG00000146701_7:75677544:75677894:clu27630	75677544	75677894	clu27630	5669	-48101	7:75629267:G:C	G	C	AC=1537;AN=6052	rs59170362	0.745079	0.254921	0.999283	2.56299e-66	0.000999001	8.1331e-54	1
UBP1	-	2	protein_coding	ENSG00000153560_3	ENSG00000153560_3:33454319:33458250:clu35835	33454319	33458250	clu35835	6749	25369	3:33457493:C:A	C	A	AC=459;AN=5002	rs11928797	0.908967	0.0910331	0.811111	5.74719e-21	0.000999001	7.09506e-16	1
ZHX2	+	2	protein_coding	ENSG00000178764_8	ENSG00000178764_8:123875778:123963532:clu49980	123875778	123963532	clu49980	5675	92068	8:123885700:G:A	G	A	AC=1570;AN=3884	rs10089605	0.595766	0.404234	0.838961	2.08196e-14	0.000999001	3.83591e-10	1
SERPINA1	-	1	protein_coding	ENSG00000197249_14	ENSG00000197249_14:94849578:94856794:clu18608	94849578	94856794	clu18608	7912	2156	14:94854873:T:C	T	C	AC=2625;AN=4344	rs60947266	0.395317	0.604683	0.860812	0	0.000999001	0	1
SERPINA1	-	1	protein_coding	ENSG00000197249_14	ENSG00000197249_14:94849578:94856794:clu18608	94849578	94856794	clu18608	7912	2127	14:94854902:A:G	A	G	AC=123;AN=5716	rs11558258	0.978498	0.0215017	0.796905	8.0501e-248	0.000999001	2.45957e-230	2
TREM1	-	1	protein_coding	ENSG00000124731_6	ENSG00000124731_6:41235826:41242822:clu30171	41235826	41242822	clu30171	7255	11484	6:41242972:T:C	T	C	AC=2776;AN=6024	rs6914090	0.5381	0.4619	0.991242	4.13968e-232	0.000999001	2.36018e-214	1
RASSF4	+	2	protein_coding	ENSG00000107551_10	ENSG00000107551_10:45478111:45479389:clu8479	45478111	45479389	clu8479	7379	25018	10:45479872:A:G	A	G	AC=1056;AN=5982	rs914703	0.823376	0.176624	0.98553	1.71445e-26	0.000999001	3.91035e-20	1
RP11-57H12.6	+	2	protein_coding	ENSG00000271092_1	ENSG00000271092_1:95699871:95709767:clu44041	95699871	95709767	clu44041	6200	146171	1:95729649:A:G	A	G	AC=5552;AN=6044	rs259345	0.0835218	0.916478	0.990977	6.77025e-30	0.000999001	5.47426e-24	1
RP11-57H12.6	+	2	protein_coding	ENSG00000271092_1	ENSG00000271092_1:95699871:95709767:clu44041	95699871	95709767	clu44041	6200	126280	1:95709758:G:T	G	T	AC=104;AN=5970	rs41292701	0.982668	0.0173316	0.904959	6.88458e-10	0.000999001	9.81688e-06	2
GHITM	+	2	protein_coding	ENSG00000165678_10	ENSG00000165678_10:85899349:85901218:clu8961	85899349	85901218	clu8961	8935	4483	10:85903678:C:T	C	T	AC=185;AN=6058	rs17103143	0.969536	0.0304642	1	4.32884e-63	0.000999001	1.5676e-54	1
GUF1	+	2	protein_coding	ENSG00000151806_4	ENSG00000151806_4:44682569:44682711:clu34188	44682569	44682711	clu34188	7362	-5641	4:44674802:TAG:T	TAG	T	AC=3871;AN=6040	rs33938068	0.358344	0.641656	0.997521	2.60999e-29	0.000999001	4.54881e-23	1
HLA-E	+	2	protein_coding	ENSG00000204592_6	ENSG00000204592_6:30457772:30458091:clu29522	30457772	30458091	clu29522	25575	821	6:30458064:G:A	G	A	AC=3058;AN=5796	rs1264457	0.470856	0.529144	0.974681	2.02927e-34	0.000999001	8.49281e-25	1
HLA-E	+	2	protein_coding	ENSG00000204592_6	ENSG00000204592_6:30457772:30458091:clu29522	30457772	30458091	clu29522	25575	867264	6:31324507:T:C	T	C	AC=434;AN=6018	rs1131217	0.928131	0.0718689	0.98521	2.1756e-08	0.000999001	0.000339598	2
OSGIN1	+	1	protein_coding	ENSG00000140961_16	ENSG00000140961_16:83986975:83991245:clu15260	83986975	83991245	clu15260	12575	10198	16:83992084:C:T	C	T	AC=3559;AN=4850	rs2665302	0.267203	0.732797	0.874437	2.58811e-09	0.000999001	4.79964e-05	1
PMM2	+	1	protein_coding	ENSG00000140650_16	ENSG00000140650_16:8906963:8941581:clu13672	8906963	8941581	clu13672	11215	55729	16:8938408:C:A	C	A	AC=5832;AN=5956	rs111999122	0.0208333	0.979167	0.918161	1.32933e-31	0.000999001	2.75975e-25	1
PMM2	+	1	protein_coding	ENSG00000140650_16	ENSG00000140650_16:8906963:8941581:clu13672	8906963	8941581	clu13672	11215	46432	16:8929111:T:G	T	G	AC=3605;AN=5370	rs4465607	0.328244	0.671756	0.939788	6.08881e-23	0.000999001	2.76028e-17	2
NOB1	-	2	protein_coding	ENSG00000141101_16	ENSG00000141101_16:69782232:69782821:clu15009	69782232	69782821	clu15009	4873	5987	16:69782855:C:T	C	T	AC=3528;AN=5900	rs3811348	0.402023	0.597977	0.98798	2.4777e-65	0.000999001	7.02699e-54	1
ARHGEF19	-	2	protein_coding	ENSG00000142632_1	ENSG00000142632_1:16528356:16528911:clu42381	16528356	16528911	clu42381	7341	10503	1:16528600:G:A	G	A	AC=3223;AN=6036	rs3818162	0.465707	0.534293	0.997776	7.52909e-14	0.000999001	2.55088e-09	1
PLEKHB2	+	1	protein_coding	ENSG00000115762_2	ENSG00000115762_2:131862971:131878507:clu40280	131862971	131878507	clu40280	5416	4990	2:131867409:T:C	T	C	AC=705;AN=5972	rs12612273	0.882276	0.117724	0.978179	8.66874e-29	0.000999001	9.72223e-24	1
TPRKB	-	2	protein_coding	ENSG00000144034_2	ENSG00000144034_2:73957156:73957687:clu39362	73957156	73957687	clu39362	4445	-105	2:73964631:C:T	C	T	AC=4115;AN=6030	rs11894953	0.3159	0.6841	0.995963	3.84831e-14	0.000999001	6.00559e-10	1
STRADB	+	2	protein_coding	ENSG00000082146_2	ENSG00000082146_2:202323587:202334676:clu40983	202323587	202334676	clu40983	5470	71342	2:202323922:G:A	G	A	AC=3924;AN=6058	rs10931948	0.351064	0.648936	1	1.39731e-30	0.000999001	1.34665e-26	1
MIR3654	-	2	protein_coding	ENSG00000255508_11	ENSG00000255508_11:62338580:62339096:clu6230	62338580	62339096	clu6230	5861	-10882	11:62369884:C:G	C	G	AC=1841;AN=6000	rs35880596	0.69515	0.30485	0.993941	1.03106e-21	0.000999001	2.53838e-16	1
INPP5B	-	2	protein_coding	ENSG00000204084_1	ENSG00000204084_1:38334286:38338602:clu43116	38334286	38338602	clu43116	6362	83832	1:38328896:A:T	A	T	AC=1868;AN=6024	rs72661861	0.690113	0.309887	0.996567	4.95641e-54	0.000999001	1.62829e-49	1
CAPN3	+	1	protein_coding	ENSG00000092529_15	ENSG00000092529_15:42703198:42703485:clu16031	42703198	42703485	clu16031	4323	-91118	15:42549182:C:T	C	T	AC=295;AN=5672	rs12438900	0.947504	0.0524957	0.898253	2.48346e-31	0.000999001	1.23586e-24	1
SLC25A39	-	1	protein_coding	ENSG00000013306_17	ENSG00000013306_17:42399920:42400176:clu11562	42399920	42400176	clu11562	5542	3435	17:42398802:G:A	G	A	AC=642;AN=6058	rs34365655	0.895229	0.104771	1	2.17059e-18	0.000999001	1.68575e-13	1
MAPKAPK5-AS1	-	2	lincRNA	ENSG00000234608_12	ENSG00000234608_12:112277807:112278137:clu4452	112277807	112278137	clu4452	3171	-659148	12:112939853:C:T	C	T	AC=1017;AN=6030	rs3741983	0.83112	0.16888	0.993313	8.69134e-16	0.000999001	1.3327e-11	1
TTC3	+	1	protein_coding	ENSG00000182670_21	ENSG00000182670_21:38456631:38459547:clu26169	38456631	38459547	clu26169	7497	6854	21:38452379:T:C	T	C	AC=2950;AN=6056	rs2187101	0.512415	0.487585	0.999672	3.85688e-27	0.000999001	1.01861e-21	1
LTBR	+	1	protein_coding	ENSG00000111321_12	ENSG00000111321_12:6495610:6496964:clu2494	6495610	6496964	clu2494	6687	19576	12:6503786:T:C	T	C	AC=4441;AN=6058	rs9669611	0.266602	0.733398	1	8.95166e-21	0.000999001	1.49205e-16	1
TAL1	-	2	protein_coding	ENSG00000162367_1	ENSG00000162367_1:47691561:47694868:clu43480	47691561	47694868	clu43480	6345	-4477	1:47702368:T:C	T	C	AC=3667;AN=5990	rs2008713	0.386897	0.613103	0.99332	1.71645e-56	0.000999001	6.5671e-51	1
D2HGDH	+	1	protein_coding	ENSG00000180902_2	ENSG00000180902_2:242695429:242707125:clu41671	242695429	242707125	clu41671	5742	27422	2:242701415:T:G	T	G	AC=2622;AN=5442	rs34762429	0.517594	0.482406	0.94572	3.20565e-23	0.000999001	7.17932e-17	1
SNCA	-	2	protein_coding	ENSG00000145335_4	ENSG00000145335_4:90756843:90758113:clu34617	90756843	90758113	clu34617	6984	51518	4:90707947:T:C	T	C	AC=1598;AN=5974	rs2737033	0.731687	0.268313	0.990533	8.97863e-25	0.000999001	9.76736e-19	1
LSM1	-	1	protein_coding	ENSG00000175324_8	ENSG00000175324_8:38021358:38029483:clu49286	38021358	38029483	clu49286	4363	-144671	8:38178918:C:T	C	T	AC=582;AN=5194	rs74302890	0.888032	0.111968	0.853778	6.59584e-10	0.000999001	1.08209e-05	1
TOMM6	+	2	protein_coding	ENSG00000214736_6	ENSG00000214736_6:41755563:41756970:clu30194	41755563	41756970	clu30194	6522	713461	6:42468860:G:GTTTGT	G	GTTTGT	AC=90;AN=5806	rs148969097	0.98469	0.0153096	0.801687	2.72904e-08	0.000999001	0.000186267	1
PSMB8	-	2	protein_coding	ENSG00000204264_6	ENSG00000204264_6:32810866:32812056:clu29866	32810866	32812056	clu29866	27428	834	6:32811645:A:G	A	G	AC=297;AN=6058	rs2071542	0.951161	0.0488395	1	1.29259e-08	0.000999001	0.000284367	1
DXO	-	2	protein_coding	ENSG00000204348_6	ENSG00000204348_6:31938255:31938383:clu29731	31938255	31938383	clu29731	35043	1948	6:31938120:C:T	C	T	AC=189;AN=6058	rs45531831	0.968085	0.0319149	1	2.67027e-51	0.000999001	5.45116e-41	1
POLA2	+	1	protein_coding	ENSG00000014138_11	ENSG00000014138_11:65063461:65064591:clu6541	65063461	65064591	clu6541	4258	66569	11:65095801:G:A	G	A	AC=644;AN=6018	rs603286	0.892764	0.107236	0.991269	2.24096e-11	0.000999001	5.43074e-07	1
TRIM39	+	2	protein_coding	ENSG00000204599_6	ENSG00000204599_6:30294772:30296666:clu29514	30294772	30296666	clu29514	21488	-150764	6:30143491:C:T	C	T	AC=5475;AN=6034	rs9261538	0.0932039	0.906796	0.994998	3.00668e-13	0.000999001	1.52353e-08	1
ZNF22	+	2	protein_coding	ENSG00000165512_10	ENSG00000165512_10:45496426:45498728:clu8483	45496426	45498728	clu8483	7170	-29196	10:45466726:G:A	G	A	AC=4177;AN=5714	rs4948938	0.268863	0.731137	0.963747	1.55184e-10	0.000999001	2.72223e-06	1
PICALM	-	1	protein_coding	ENSG00000073921_11	ENSG00000073921_11:85687725:85692172:clu7239	85687725	85692172	clu7239	7065	50911	11:85730012:A:G	A	G	AC=291;AN=5968	rs11234514	0.950932	0.0490677	0.967479	8.78011e-28	0.000999001	5.74752e-21	1
PHF20L1	+	1	protein_coding	ENSG00000129292_8	ENSG00000129292_8:133811106:133816064:clu50095	133811106	133816064	clu50095	7491	77638	8:133865255:G:A	G	A	AC=2640;AN=6048	rs28795374	0.561995	0.438005	0.999201	3.15542e-10	0.000999001	1.49324e-05	1
MLKL	-	1	protein_coding	ENSG00000168404_16	ENSG00000168404_16:74709662:74710199:clu15173	74709662	74710199	clu15173	7420	21952	16:74712905:A:T	A	T	AC=3405;AN=5608	rs6564158	0.394187	0.605813	0.957565	8.28774e-27	0.000999001	2.10658e-20	1
MUS81	+	1	protein_coding	ENSG00000172732_11	ENSG00000172732_11:65629750:65629915:clu6627	65629750	65629915	clu6627	4102	5502	11:65630098:T:TG	T	TG	AC=1816;AN=5952	rs551294829	0.693533	0.306467	0.989397	7.60279e-18	0.000999001	1.28427e-13	1
SH3BP5	-	2	protein_coding	ENSG00000131370_3	ENSG00000131370_3:15297810:15298360:clu35677	15297810	15298360	clu35677	6618	68814	3:15314060:T:C	T	C	AC=75;AN=5822	rs149827010	0.987416	0.0125839	0.726929	1.12603e-21	0.000999001	4.30838e-16	1
MRPL49	+	1	protein_coding	ENSG00000149792_11	ENSG00000149792_11:64893084:64893198:clu6520	64893084	64893198	clu6520	4323	11487	11:64901141:C:G	C	G	AC=159;AN=5974	rs117352691	0.973529	0.0264706	0.944413	1.31145e-06	0.00699301	0.00555872	1
DHRS1	-	2	protein_coding	ENSG00000157379_14	ENSG00000157379_14:24760425:24760762:clu17590	24760425	24760762	clu17590	7142	21107	14:24747931:A:G	A	G	AC=338;AN=6024	rs55841854	0.944084	0.0559157	0.986161	4.03462e-24	0.000999001	8.77691e-18	1
PNRC1	+	1	protein_coding	ENSG00000146278_6	ENSG00000146278_6:89856328:89858984:clu30660	89856328	89858984	clu30660	6455	-17286	6:89773183:G:A	G	A	AC=1773;AN=6058	rs10447339	0.707286	0.292714	0.999818	2.9887e-11	0.000999001	4.95814e-07	1
ZDHHC20	-	2	protein_coding	ENSG00000180776_13	ENSG00000180776_13:21950794:21955573:clu1592	21950794	21955573	clu1592	7581	84241	13:21949267:T:C	T	C	AC=1946;AN=6018	rs3759473	0.676347	0.323653	0.997012	2.5769e-17	0.000999001	1.14325e-11	1
TPRA1	-	2	protein_coding	ENSG00000163870_3	ENSG00000163870_3:127294893:127295460:clu37227	127294893	127295460	clu37227	5969	22009	3:127295084:C:T	C	T	AC=1427;AN=6058	rs920233	0.765796	0.234204	1	9.82021e-18	0.000999001	3.32065e-13	1
TEP1	-	1	protein_coding	ENSG00000129566_14	ENSG00000129566_14:20876622:20881530:clu17320	20876622	20881530	clu17320	7792	60	14:20881527:T:C	T	C	AC=1893;AN=4994	rs1713434	0.618926	0.381074	0.903733	8.23198e-202	0.000999001	4.09891e-184	1
APOBEC3F	+	1	protein_coding	ENSG00000128394_22	ENSG00000128394_22:39439095:39440946:clu24228	39439095	39440946	clu24228	5607	48030	22:39484638:AAC:A	AAC	A	AC=517;AN=6006	rs145240787	0.913333	0.0866667	0.987338	8.08708e-10	0.000999001	2.45153e-05	1
AHNAK	-	1	protein_coding	ENSG00000124942_11	ENSG00000124942_11:62303570:62303941:clu6225	62303570	62303941	clu6225	5869	-334277	11:62657983:G:C	G	C	AC=378;AN=5916	rs147513159	0.93583	0.0641702	0.955441	2.69809e-08	0.000999001	0.000341835	1
ASCC1	-	1	protein_coding	ENSG00000138303_10	ENSG00000138303_10:73973089:73975965:clu8777	73973089	73975965	clu8777	5340	-14343	10:73991234:ACT:A	ACT	A	AC=205;AN=5988	rs138923119	0.964949	0.0350505	0.947029	3.35029e-13	0.000999001	4.75091e-09	1
GRWD1	+	2	protein_coding	ENSG00000105447_19	ENSG00000105447_19:48949449:48949642:clu21695	48949449	48949642	clu21695	7912	-427820	19:48521209:A:G	A	G	AC=60;AN=5866	rs113553001	0.989677	0.010323	0.792549	5.56133e-08	0.000999001	0.000487634	1
MGST3	+	2	protein_coding	ENSG00000143198_1	ENSG00000143198_1:165600530:165619078:clu45404	165600530	165619078	clu45404	7201	1369	1:165601466:G:A	G	A	AC=3600;AN=5880	rs9333378	0.388833	0.611167	0.985142	9.69607e-75	0.000999001	2.38667e-63	1
KRI1	-	2	protein_coding	ENSG00000129347_19	ENSG00000129347_19:10670612:10670988:clu19873	10670612	10670988	clu19873	6875	27324	19:10649388:A:C	A	C	AC=2725;AN=6032	rs10412516	0.548559	0.451441	0.995747	6.71708e-08	0.000999001	0.000737156	1
FOXN2	+	2	protein_coding	ENSG00000170802_2	ENSG00000170802_2:48573890:48586186:clu38983	48573890	48586186	clu38983	7364	13180	2:48554955:G:A	G	A	AC=545;AN=5908	rs79247094	0.907407	0.0925926	0.967336	3.5881e-13	0.000999001	2.82393e-08	1
F11R	-	2	protein_coding	ENSG00000270149_1	ENSG00000270149_1:160971143:160990800:clu45312	160971143	160990800	clu45312	6566	20605	1:160988146:C:G	C	G	AC=1760;AN=5898	rs34339899	0.70169	0.29831	0.982427	1.61992e-08	0.000999001	0.000196534	1
GNG5	-	2	protein_coding	ENSG00000174021_1	ENSG00000174021_1:85020882:85028940:clu43872	85020882	85028940	clu43872	6750	-65326	1:85037573:A:G	A	G	AC=1135;AN=5900	rs12131448	0.80745	0.19255	0.978629	2.2475e-08	0.000999001	0.000347577	1
GPCPD1	-	2	protein_coding	ENSG00000125772_20	ENSG00000125772_20:5585086:5591488:clu24951	5585086	5591488	clu24951	8026	1614	20:5590057:G:A	G	A	AC=3081;AN=5162	rs238292	0.401664	0.598336	0.924543	9.48495e-40	0.000999001	6.68414e-30	1
GPCPD1	-	2	protein_coding	ENSG00000125772_20	ENSG00000125772_20:5585086:5591488:clu24951	5585086	5591488	clu24951	8026	76769	20:5514902:G:A	G	A	AC=132;AN=6030	rs79109114	0.978141	0.0218588	0.97208	1.4856e-36	0.000999001	7.92022e-28	2
CBR4	-	2	protein_coding	ENSG00000145439_4	ENSG00000145439_4:169923356:169927906:clu35269	169923356	169927906	clu35269	6885	4316	4:169927109:C:T	C	T	AC=100;AN=5860	rs17543549	0.982667	0.0173333	0.858364	2.96548e-24	0.000999001	4.19043e-19	1
ACSL5	+	2	protein_coding	ENSG00000197142_10	ENSG00000197142_10:114186117:114186546:clu9527	114186117	114186546	clu9527	5799	47908	10:114181683:A:G	A	G	AC=5260;AN=5988	rs2255740	0.121168	0.878832	0.977446	1.80892e-45	0.000999001	7.61861e-40	1
ACTN4	+	1	protein_coding	ENSG00000130402_19	ENSG00000130402_19:39200116:39200897:clu21055	39200116	39200897	clu21055	6874	58457	19:39196745:C:T	C	T	AC=2940;AN=6032	rs3745859	0.513435	0.486565	0.997832	9.2698e-116	0.000999001	2.13245e-98	1
ACTN4	+	1	protein_coding	ENSG00000130402_19	ENSG00000130402_19:39200116:39200897:clu21055	39200116	39200897	clu21055	6874	72385	19:39210673:C:T	C	T	AC=294;AN=6038	rs62119116	0.951811	0.0481889	0.993226	3.34735e-13	0.000999001	2.58594e-08	2
C12orf23	+	1	protein_coding	ENSG00000151135_12	ENSG00000151135_12:107349843:107360889:clu4281	107349843	107360889	clu4281	6281	-31583	12:107317913:GTTTTGT:G	GTTTTGT	G	AC=3087;AN=6036	rs149643059	0.487217	0.512783	0.997867	6.82567e-69	0.000999001	1.30964e-61	1
DMPK	-	1	protein_coding	ENSG00000104936_19	ENSG00000104936_19:46273898:46274826:clu21552	46273898	46274826	clu21552	7575	59857	19:46225952:G:A	G	A	AC=2675;AN=5838	rs34388571	0.541987	0.458013	0.982866	4.42154e-17	0.000999001	1.94424e-11	1
MMD	-	1	protein_coding	ENSG00000108960_17	ENSG00000108960_17:53497894:53499031:clu11930	53497894	53499031	clu11930	6575	4638	17:53494714:C:T	C	T	AC=2566;AN=5850	rs11653692	0.562771	0.437229	0.985013	2.84576e-104	0.000999001	2.94886e-92	1
TTC39C	+	1	protein_coding	ENSG00000168234_18	ENSG00000168234_18:21595002:21644104:clu22936	21595002	21644104	clu22936	5747	4276	18:21577012:A:G	A	G	AC=4424;AN=5862	rs4800527	0.246003	0.753997	0.978896	2.29338e-08	0.000999001	0.000322152	1
CTNNB1	+	1	protein_coding	ENSG00000168036_3	ENSG00000168036_3:41280845:41281310:clu35980	41280845	41281310	clu35980	5682	6536	3:41242863:A:G	A	G	AC=2892;AN=6056	rs2371452	0.522735	0.477265	0.999684	6.23791e-36	0.000999001	1.72355e-28	1
YEATS2	+	1	protein_coding	ENSG00000163872_3	ENSG00000163872_3:183508768:183515711:clu37852	183508768	183515711	clu37852	6690	78386	3:183493991:G:A	G	A	AC=3441;AN=6022	rs2606220	0.430101	0.569899	0.997004	7.74728e-21	0.000999001	1.2206e-15	1
RAB27A	-	2	protein_coding	ENSG00000069974_15	ENSG00000069974_15:55610065:55611129:clu16376	55610065	55611129	clu16376	8988	184	15:55611126:T:C	T	C	AC=1977;AN=6058	rs12902710	0.673598	0.326402	1	7.87921e-221	0.000999001	6.05181e-201	1
EIF4E2	+	1	protein_coding	ENSG00000135930_2	ENSG00000135930_2:233421240:233428957:clu41445	233421240	233428957	clu41445	6926	13332	2:233428093:C:CT	C	CT	AC=1350;AN=5942	rs535320892	0.773101	0.226899	0.984841	1.7775e-21	0.000999001	1.14777e-15	1
MIEF1	+	1	protein_coding	ENSG00000100335_22	ENSG00000100335_22:39900539:39907293:clu24293	39900539	39907293	clu24293	5128	10113	22:39905549:C:T	C	T	AC=269;AN=5712	rs75911208	0.953365	0.0466348	0.881805	5.85128e-27	0.000999001	4.71527e-22	1
TMEM63A	-	2	protein_coding	ENSG00000196187_1	ENSG00000196187_1:226044439:226044611:clu46313	226044439	226044611	clu46313	6223	25677	1:226044391:G:A	G	A	AC=201;AN=6058	rs140423726	0.966473	0.0335268	1	1.1593e-57	0.000999001	1.13221e-49	1
CIITA	+	2	protein_coding	ENSG00000179583_16	ENSG00000179583_16:11017182:11017735:clu13695	11017182	11017735	clu13695	9142	46674	16:11017728:G:C	G	C	AC=211;AN=5708	rs4780336	0.963552	0.0364476	0.839509	5.10722e-35	0.000999001	1.26205e-28	1
AHCTF1	-	1	protein_coding	ENSG00000153207_1	ENSG00000153207_1:247006078:247007097:clu46660	247006078	247007097	clu46660	9984	77742	1:247017537:CTTGCAGTGAGCCGAGA:C	CTTGCAGTGAGCCGAGA	C	AC=1768;AN=6018	rs146724760	0.7074	0.2926	0.99473	1.60782e-169	0.000999001	1.98922e-162	1
EMR1	+	2	protein_coding	ENSG00000174837_19	ENSG00000174837_19:6921894:6926377:clu19586	6921894	6926377	clu19586	8648	35396	19:6922972:A:C	A	C	AC=2423;AN=6046	rs3890541	0.598999	0.401001	0.998116	4.21583e-76	0.000999001	2.40116e-66	1
C1RL	-	1	protein_coding	ENSG00000139178_12	ENSG00000139178_12:7254683:7260847:clu2603	7254683	7260847	clu2603	7085	7199	12:7254669:A:C	A	C	AC=370;AN=6024	ss1388032015	0.938412	0.0615883	0.988811	5.08563e-11	0.000999001	3.42235e-06	1
LST1	+	1	protein_coding	ENSG00000204482_6	ENSG00000204482_6:31555095:31555418:clu29629	31555095	31555418	clu29629	25073	1492	6:31555392:C:A	C	A	AC=1012;AN=5940	rs2256974	0.82928	0.17072	0.98338	0	0.000999001	0	1
GLCE	+	2	protein_coding	ENSG00000138604_15	ENSG00000138604_15:69553668:69560559:clu16640	69553668	69560559	clu16640	5577	64589	15:69517511:CT:C	CT	C	AC=3685;AN=5704	rs35793132	0.353354	0.646646	0.973635	2.67461e-33	0.000999001	3.09197e-26	1
SIGLEC12	-	2	protein_coding	ENSG00000254521_19	ENSG00000254521_19:51955887:51957473:clu21971	51955887	51957473	clu21971	8970	-1309	19:52006351:T:C	T	C	AC=4996;AN=6058	rs3810114	0.175532	0.824468	1	1.07135e-79	0.000999001	1.53616e-70	1
SIGLEC12	-	2	protein_coding	ENSG00000254521_19	ENSG00000254521_19:51955887:51957473:clu21971	51955887	51957473	clu21971	8970	139	19:52004903:G:A	G	A	AC=1120;AN=6034	rs16982743	0.813694	0.186306	0.996539	7.79193e-12	0.000999001	6.44951e-08	2
ZNF211	+	2	protein_coding	ENSG00000121417_19	ENSG00000121417_19:58146123:58152072:clu22599	58146123	58152072	clu22599	7023	9578	19:58151338:TG:T	TG	T	AC=1878;AN=5252	rs34418076	0.643203	0.356797	0.930493	2.39731e-46	0.000999001	1.32142e-37	1
ZNF211	+	2	protein_coding	ENSG00000121417_19	ENSG00000121417_19:58146123:58152072:clu22599	58146123	58152072	clu22599	7023	6229	19:58147989:A:C	A	C	AC=558;AN=5952	rs74960156	0.905871	0.0941292	0.979299	5.44655e-14	0.000999001	9.32733e-09	2
ZNF211	+	2	protein_coding	ENSG00000121417_19	ENSG00000121417_19:58146123:58152072:clu22599	58146123	58152072	clu22599	7023	8267	19:58150027:T:C	T	C	AC=852;AN=6034	rs12609093	0.858207	0.141793	0.995577	1.04543e-10	0.000999001	5.91373e-06	3
TMEM71	-	1	protein_coding	ENSG00000165071_8	ENSG00000165071_8:133699901:133734286:clu50089	133699901	133734286	clu50089	7468	55308	8:133717649:C:T	C	T	AC=2727;AN=6058	rs11988034	0.549807	0.450193	1	1.96458e-90	0.000999001	3.56529e-77	1
TMEM71	-	1	protein_coding	ENSG00000165071_8	ENSG00000165071_8:133699901:133734286:clu50089	133699901	133734286	clu50089	7468	56813	8:133716144:C:T	C	T	AC=2729;AN=6024	rs4736601	0.547002	0.452998	0.995151	4.45504e-84	0.000999001	5.7462e-69	2
PPP3R1	-	2	protein_coding	ENSG00000221823_2	ENSG00000221823_2:68444263:68479257:clu39222	68444263	68479257	clu39222	7861	5420	2:68477948:T:C	T	C	AC=2727;AN=6058	rs2029091	0.549968	0.450032	1	9.76206e-10	0.000999001	1.66736e-05	1
ATP6V0A2	+	2	protein_coding	ENSG00000185344_12	ENSG00000185344_12:124220171:124221606:clu4875	124220171	124221606	clu4875	6616	17830	12:124214694:T:C	T	C	AC=3825;AN=6044	rs7974462	0.367205	0.632795	0.997873	1.48013e-63	0.000999001	9.73574e-57	1
LIMD1	+	1	protein_coding	ENSG00000144791_3	ENSG00000144791_3:45637779:45677642:clu36087	45637779	45677642	clu36087	6446	44921	3:45641806:T:A	T	A	AC=2194;AN=5870	rs4377517	0.627497	0.372503	0.987094	3.55501e-19	0.000999001	6.77531e-14	1
ZNF578	+	2	protein_coding	ENSG00000258405_19	ENSG00000258405_19:53005161:53007908:clu22073	53005161	53007908	clu22073	10848	332045	19:53288873:T:C	T	C	AC=2218;AN=4004	rs12973596	0.445557	0.554443	0.836553	6.60548e-08	0.001998	0.000622112	1
ZNF749	+	1	protein_coding	ENSG00000186230_19	ENSG00000186230_19:57922774:57924964:clu22573	57922774	57924964	clu22573	7361	2840	19:57949536:T:C	T	C	AC=2568;AN=5176	rs3746224	0.504145	0.495855	0.920291	2.23021e-11	0.000999001	4.13062e-07	1
HPCAL1	+	2	protein_coding	ENSG00000115756_2	ENSG00000115756_2:10537046:10559860:clu38317	10537046	10559860	clu38317	8567	105812	2:10548826:T:C	T	C	AC=3084;AN=5900	rs3771130	0.477325	0.522675	0.987093	3.53435e-137	0.000999001	4.79287e-125	1
SNX16	-	2	protein_coding	ENSG00000104497_8	ENSG00000104497_8:82736175:82741665:clu49663	82736175	82741665	clu49663	6741	-22839	8:82777939:T:C	T	C	AC=1970;AN=6000	rs1597755	0.671168	0.328832	0.994246	1.05943e-11	0.000999001	5.49016e-07	1
TAMM41	-	2	protein_coding	ENSG00000144559_3	ENSG00000144559_3:11885685:11887976:clu35600	11885685	11887976	clu35600	6900	1641	3:11886751:G:A	G	A	AC=2749;AN=6058	rs420537	0.546583	0.453417	1	6.15913e-279	0.000999001	1.02801e-252	1
VAMP3	+	1	protein_coding	ENSG00000049245_1	ENSG00000049245_1:7833258:7833502:clu42117	7833258	7833502	clu42117	6036	47240	1:7878568:C:T	C	T	AC=1184;AN=6002	rs35123409	0.803513	0.196487	0.991975	6.41597e-11	0.000999001	1.27609e-06	1
ADH5	-	2	protein_coding	ENSG00000197894_4	ENSG00000197894_4:99993592:99993724:clu34656	99993592	99993724	clu34656	7276	22875	4:99987076:C:A	C	A	AC=252;AN=6058	rs7699232	0.958575	0.0414249	0.998239	1.57532e-56	0.000999001	2.01279e-50	1
GGCT	-	1	protein_coding	ENSG00000006625_7	ENSG00000006625_7:30538554:30544185:clu26995	30538554	30544185	clu26995	6719	47845	7:30543249:T:C	T	C	AC=4398;AN=6010	rs38413	0.270407	0.729593	0.993499	3.2008e-17	0.000999001	2.29615e-12	1
HIPK3	+	2	protein_coding	ENSG00000110422_11	ENSG00000110422_11:33369559:33369712:clu5736	33369559	33369712	clu5736	6717	-122912	11:33155305:G:A	G	A	AC=124;AN=6012	rs58206114	0.978876	0.0211245	0.951953	3.04428e-08	0.000999001	0.000508441	1
PDCD4	+	2	protein_coding	ENSG00000150593_10	ENSG00000150593_10:112635828:112641033:clu9512	112635828	112641033	clu9512	6348	9489	10:112641053:A:G	A	G	AC=5803;AN=6058	rs7081726	0.0420696	0.95793	1	4.2624e-08	0.000999001	0.000664169	1
LZIC	-	2	protein_coding	ENSG00000162441_1	ENSG00000162441_1:9996685:10002682:clu42182	9996685	10002682	clu42182	6092	19053	1:9984411:A:AT	A	AT	AC=4589;AN=6038	rs34155447	0.238842	0.761158	0.996582	8.92445e-08	0.000999001	0.00117124	1
SVIL	-	2	protein_coding	ENSG00000197321_10	ENSG00000197321_10:29752564:29754524:clu8320	29752564	29754524	clu8320	8931	252400	10:29773309:T:G	T	G	AC=2489;AN=6052	rs1810783	0.589384	0.410616	0.999547	3.83232e-34	0.000999001	2.62063e-26	1
SURF1	-	2	protein_coding	ENSG00000148290_9	ENSG00000148290_9:136223175:136223276:clu48404	136223175	136223276	clu48404	7993	-18088	9:136241639:C:T	C	T	AC=2653;AN=5952	rs1179040	0.555282	0.444718	0.987228	1.11282e-13	0.000999001	1.99329e-09	1
PANX2	+	2	protein_coding	ENSG00000073150_22	ENSG00000073150_22:50613911:50615368:clu24601	50613911	50615368	clu24601	7502	-95528	22:50513631:C:A	C	A	AC=2025;AN=5898	rs6010258	0.656684	0.343316	0.98376	1.00164e-09	0.000999001	1.73755e-05	1
ZNF484	-	2	protein_coding	ENSG00000127081_9	ENSG00000127081_9:95637341:95640172:clu47465	95637341	95640172	clu47465	7221	-74842	9:95715145:T:C	T	C	AC=5297;AN=5382	rs4297085	0.015608	0.984392	0.636194	1.83423e-09	0.000999001	2.14736e-05	1
SHISA5	-	1	protein_coding	ENSG00000164054_3	ENSG00000164054_3:48511242:48514419:clu36219	48511242	48514419	clu36219	2830	-306878	3:48849136:GAA:G	GAA	G	AC=368;AN=5842	rs144295854	0.936309	0.0636911	0.924845	6.79314e-07	0.002997	0.0030933	1
LGALSL	+	1	protein_coding	ENSG00000119862_2	ENSG00000119862_2:64681715:64682478:clu39183	64681715	64682478	clu39183	6087	-187680	2:64493422:C:G	C	G	AC=902;AN=5836	rs869738	0.845832	0.154168	0.96653	1.95427e-15	0.000999001	7.48772e-11	1
MUC20	+	1	protein_coding	ENSG00000176945_3	ENSG00000176945_3:195435712:195438437:clu38062	195435712	195438437	clu38062	9067	29655	3:195477407:G:A	G	A	AC=3719;AN=5232	rs7627446	0.288806	0.711194	0.912475	1.14141e-26	0.000999001	1.04176e-18	1
MUC20	+	1	protein_coding	ENSG00000176945_3	ENSG00000176945_3:195435712:195438437:clu38062	195435712	195438437	clu38062	9067	57665	3:195505417:G:A	G	A	AC=3676;AN=6058	rs2259419	0.393133	0.606867	1	5.95303e-10	0.000999001	3.78148e-05	2
MUC20	+	1	protein_coding	ENSG00000176945_3	ENSG00000176945_3:195435712:195438437:clu38062	195435712	195438437	clu38062	9067	391306	3:195839058:C:G	C	G	AC=942;AN=5254	rs73210026	0.820751	0.179249	0.904667	2.45767e-08	0.002997	0.000774899	3
TMEM25	+	1	protein_coding	ENSG00000149582_11	ENSG00000149582_11:118402586:118402865:clu7641	118402586	118402865	clu7641	6111	-214338	11:118187417:G:GGGCT	G	GGGCT	AC=121;AN=5990	rs201869000	0.979628	0.0203716	0.935792	2.11638e-08	0.000999001	0.00028324	1
FBXO7	+	1	protein_coding	ENSG00000100225_22	ENSG00000100225_22:32889268:32894131:clu24021	32889268	32894131	clu24021	8227	23258	22:32893920:C:T	C	T	AC=1962;AN=6014	rs5754116	0.67289	0.32711	0.995004	7.09175e-40	0.000999001	4.10074e-34	1
FPR2	+	2	protein_coding	ENSG00000171049_19	ENSG00000171049_19:52265788:52271898:clu21998	52265788	52271898	clu21998	9639	10498	19:52265776:T:G	T	G	AC=2763;AN=5446	rs12611186	0.493006	0.506994	0.951673	1.83993e-57	0.000999001	1.06564e-48	1
C18orf32	-	2	protein_coding	ENSG00000177576_18	ENSG00000177576_18:47010141:47015729:clu23114	47010141	47015729	clu23114	7565	-12347	18:47025968:T:C	T	C	AC=2565;AN=6048	rs28449238	0.57496	0.42504	0.998846	8.54297e-81	0.000999001	1.3886e-71	1
OXNAD1	+	2	protein_coding	ENSG00000154814_3	ENSG00000154814_3:16345099:16378619:clu35728	16345099	16378619	clu35728	7021	58214	3:16364919:A:C	A	C	AC=3410;AN=5870	rs690216	0.419355	0.580645	0.98408	1.08592e-53	0.000999001	1.56549e-46	1
CRHR1	+	2	protein_coding	ENSG00000120088_17	ENSG00000120088_17:43707524:43713649:clu11648	43707524	43713649	clu11648	7342	597580	17:44296846:G:A	G	A	AC=891;AN=5950	rs534205707	0.850181	0.149819	0.975372	6.11002e-22	0.000999001	3.86397e-17	1
NDUFB8	-	2	protein_coding	ENSG00000255339_10	ENSG00000255339_10:102276717:102286156:clu9295	102276717	102286156	clu9295	5947	-9770	10:102299407:A:G	A	G	AC=1321;AN=5986	rs10883511	0.77863	0.22137	0.991111	3.9645e-16	0.000999001	6.4536e-11	1
ITPRIPL1	+	2	protein_coding	ENSG00000198885_2	ENSG00000198885_2:96991587:96992380:clu39728	96991587	96992380	clu39728	2453	85574	2:97076642:A:G	A	G	AC=4168;AN=6050	rs596069	0.310362	0.689638	0.998599	1.46827e-15	0.000999001	4.95334e-11	1
CMC1	+	2	protein_coding	ENSG00000187118_3	ENSG00000187118_3:28333445:28357824:clu35803	28333445	28357824	clu35803	6590	38073	3:28321147:G:GA	G	GA	AC=1707;AN=5472	rs542242111	0.688592	0.311408	0.949922	1.4585e-19	0.000999001	3.19618e-14	1
PRKCD	+	2	protein_coding	ENSG00000163932_3	ENSG00000163932_3:53207624:53212420:clu36628	53207624	53212420	clu36628	5084	18758	3:53208782:G:A	G	A	AC=4143;AN=6058	rs6778964	0.316409	0.683591	1	0	0.000999001	0	1
TECPR1	-	2	protein_coding	ENSG00000205356_7	ENSG00000205356_7:97874005:97874197:clu27882	97874005	97874197	clu27882	7147	-4163	7:97885725:A:G	A	G	AC=1961;AN=6012	rs12536125	0.671971	0.328029	0.996244	1.71255e-11	0.000999001	1.01161e-06	1
RGPD8	-	1	protein_coding	ENSG00000169629_2	ENSG00000169629_2:113170203:113175261:clu40068	113170203	113175261	clu40068	6084	74613	2:113117451:T:G	T	G	AC=926;AN=5684	rs145713961	0.83774	0.16226	0.948736	8.80332e-09	0.000999001	3.40837e-05	1
SPP1	+	2	protein_coding	ENSG00000118785_4	ENSG00000118785_4:88898249:88901198:clu34569	88898249	88901198	clu34569	6772	996	4:88897814:C:T	C	T	AC=1909;AN=5932	rs2853749	0.677042	0.322958	0.989675	6.43082e-10	0.000999001	5.98522e-06	1
ECE1	-	1	protein_coding	ENSG00000117298_1	ENSG00000117298_1:21616649:21620647:clu42571	21616649	21620647	clu42571	7804	11234	1:21660762:T:A	T	A	AC=2102;AN=4884	rs3026820	0.569716	0.430284	0.906584	2.80317e-07	0.002997	0.00199848	1
RNF13	+	2	protein_coding	ENSG00000082996_3	ENSG00000082996_3:149531140:149563798:clu37583	149531140	149563798	clu37583	7021	-2180	3:149528314:T:A	T	A	AC=142;AN=6010	rs73870429	0.976593	0.023407	0.959799	1.2657e-11	0.000999001	6.26647e-07	1
POLR2H	+	1	protein_coding	ENSG00000163882_3	ENSG00000163882_3:184081353:184082754:clu37919	184081353	184082754	clu37919	6691	-10964	3:184068541:T:C	T	C	AC=239;AN=5810	rs57532191	0.959341	0.0406586	0.89515	5.45054e-07	0.00699301	0.0059986	1
WDR11	+	2	protein_coding	ENSG00000120008_10	ENSG00000120008_10:122611018:122612036:clu9635	122611018	122612036	clu9635	7768	67788	10:122678474:CAAAAAA:C	CAAAAAA	C	AC=1872;AN=5890	rs541568426	0.680974	0.319026	0.984614	4.21191e-13	0.000999001	1.06151e-08	1
MAP2K7	+	2	protein_coding	ENSG00000076984_19	ENSG00000076984_19:7968953:7974640:clu19670	7968953	7974640	clu19670	8381	7971	19:7976698:G:A	G	A	AC=2747;AN=5116	rs11878235	0.46404	0.53596	0.917519	4.69346e-15	0.000999001	2.43269e-10	1
TRIO	+	2	protein_coding	ENSG00000038382_5	ENSG00000038382_5:14502766:14504502:clu31724	14502766	14504502	clu31724	6751	739923	5:14883733:C:A	C	A	AC=1989;AN=4586	rs835147	0.568114	0.431886	0.87775	1.77681e-07	0.00699301	0.00603954	1
SYPL1	-	1	protein_coding	ENSG00000008282_7	ENSG00000008282_7:105732385:105733395:clu28243	105732385	105733395	clu28243	6602	20592	7:105732429:T:A	T	A	AC=680;AN=6014	rs176485	0.887626	0.112374	0.991105	2.95935e-130	0.000999001	2.08692e-79	1
SYPL1	-	1	protein_coding	ENSG00000008282_7	ENSG00000008282_7:105732385:105733395:clu28243	105732385	105733395	clu28243	6602	6696	7:105746325:T:C	T	C	AC=3231;AN=6020	rs12667386	0.463335	0.536665	0.992214	3.86626e-21	0.000999001	6.02452e-11	2
EIF2AK4	+	1	protein_coding	ENSG00000128829_15	ENSG00000128829_15:40308873:40309309:clu15854	40308873	40309309	clu15854	6078	57862	15:40284208:T:A	T	A	AC=1025;AN=6030	rs28714278	0.830094	0.169906	0.994799	7.71663e-13	0.000999001	5.17606e-08	1
ZNF812	-	2	protein_coding	ENSG00000224689_19	ENSG00000224689_19:9767329:9768685:clu19761	9767329	9768685	clu19761	7476	-17726	19:9829177:T:A	T	A	AC=1375;AN=6006	rs58542351	0.771131	0.228869	0.995465	3.00434e-09	0.000999001	0.000133184	1
RCBTB1	-	2	protein_coding	ENSG00000136144_13	ENSG00000136144_13:50129809:50134054:clu1938	50129809	50134054	clu1938	6289	-24587	13:50184305:G:A	G	A	AC=1174;AN=6026	rs2897768	0.805087	0.194913	0.995978	2.55897e-15	0.000999001	2.46716e-10	1
EAF1	+	2	protein_coding	ENSG00000144597_3	ENSG00000144597_3:15471514:15475855:clu35697	15471514	15475855	clu35697	6704	-22845	3:15446016:AT:A	AT	A	AC=2181;AN=5620	rs34073251	0.613715	0.386285	0.960481	1.32736e-07	0.000999001	0.00109161	1
GPBP1	+	2	protein_coding	ENSG00000062194_5	ENSG00000062194_5:56510020:56517203:clu32019	56510020	56517203	clu32019	7192	-14827	5:56454947:C:T	C	T	AC=187;AN=5688	rs16886773	0.96701	0.0329897	0.837904	2.5331e-32	0.000999001	5.0658e-26	1
RP11-108K14.8	+	1	protein_coding	ENSG00000254536_10	ENSG00000254536_10:135207836:135209217:clu9855	135207836	135209217	clu9855	5340	24116	10:135228453:T:C	T	C	AC=1732;AN=5838	rs11816147	0.705656	0.294344	0.979103	3.39261e-10	0.000999001	3.00288e-05	1
ANKRD16	-	2	protein_coding	ENSG00000134461_10	ENSG00000134461_10:5927728:5929810:clu8035	5927728	5929810	clu8035	10158	-14458	10:5946326:C:A	C	A	AC=101;AN=5812	rs61834460	0.982539	0.0174614	0.812641	7.34137e-17	0.000999001	4.49461e-12	1
TXN	-	2	protein_coding	ENSG00000136810_9	ENSG00000136810_9:113007123:113013100:clu47754	113007123	113013100	clu47754	8341	15222	9:113003697:G:C	G	C	AC=2808;AN=5796	rs7036681	0.515825	0.484175	0.980056	7.04886e-10	0.000999001	2.71154e-06	1
MTFP1	+	2	protein_coding	ENSG00000242114_22	ENSG00000242114_22:30822832:30823158:clu23924	30822832	30823158	clu23924	6128	5283	22:30826800:G:A	G	A	AC=2426;AN=5470	rs1860215	0.555258	0.444742	0.950319	1.57151e-12	0.000999001	5.48384e-08	1
RPP25L	-	2	protein_coding	ENSG00000164967_9	ENSG00000164967_9:34611329:34611857:clu46989	34611329	34611857	clu46989	5747	-16791	9:34628891:G:T	G	T	AC=356;AN=5994	rs112705561	0.940841	0.0591591	0.979658	5.90063e-10	0.000999001	5.28288e-06	1
GYPC	+	1	protein_coding	ENSG00000136732_2	ENSG00000136732_2:127440450:127447831:clu40190	127440450	127447831	clu40190	7201	26610	2:127440118:T:C	T	C	AC=2969;AN=5508	rs893794	0.459929	0.540071	0.951158	0	0.000999001	3.08292e-300	1
BCKDHA	+	1	protein_coding	ENSG00000248098_19	ENSG00000248098_19:41888826:41889466:clu21249	41888826	41889466	clu21249	5572	17047	19:41901261:C:T	C	T	AC=3842;AN=6056	rs10422956	0.366978	0.633022	0.998883	1.02217e-189	0.000999001	4.43953e-176	1
SMOX	+	2	protein_coding	ENSG00000088826_20	ENSG00000088826_20:4136113:4155677:clu24927	4136113	4155677	clu24927	8078	28629	20:4130255:A:G	A	G	AC=1728;AN=5220	rs2184891	0.669536	0.330464	0.925785	2.9925e-32	0.000999001	1.92099e-25	1
ARHGAP15	+	2	protein_coding	ENSG00000075884_2	ENSG00000075884_2:143986237:144008080:clu40353	143986237	144008080	clu40353	5582	163322	2:144012252:C:T	C	T	AC=770;AN=6034	rs7566034	0.871359	0.128641	0.99517	6.53816e-70	0.000999001	1.41074e-63	1
NDUFA3	+	2	protein_coding	ENSG00000170906_19	ENSG00000170906_19:54609753:54610118:clu22227	54609753	54610118	clu22227	11601	-2627	19:54603408:A:G	A	G	AC=2970;AN=5880	rs10408451	0.496347	0.503653	0.984329	2.75612e-24	0.000999001	8.27791e-19	1
AP2A1	+	2	protein_coding	ENSG00000196961_19	ENSG00000196961_19:50295321:50296248:clu21833	50295321	50296248	clu21833	6890	17464	19:50287688:CA:C	CA	C	AC=1018;AN=5786	rs112357042	0.823251	0.176749	0.961457	4.0374e-08	0.001998	0.00110102	1
ARFGAP3	-	2	protein_coding	ENSG00000242247_22	ENSG00000242247_22:43204896:43213148:clu24461	43204896	43213148	clu24461	7696	47161	22:43206950:A:C	A	C	AC=3042;AN=6058	rs1018448	0.496615	0.503385	1	0	0.000999001	0	1
PEX6	-	2	protein_coding	ENSG00000124587_6	ENSG00000124587_6:42937725:42941741:clu30232	42937725	42941741	clu30232	5894	-8792	6:42955749:T:C	T	C	AC=2608;AN=5530	rs3805946	0.529308	0.470692	0.957864	1.55427e-08	0.001998	0.000471559	1
PARP12	-	1	protein_coding	ENSG00000059378_7	ENSG00000059378_7:139726148:139727076:clu28565	139726148	139727076	clu28565	5914	27664	7:139735856:A:G	A	G	AC=991;AN=5910	rs199610373	0.832067	0.167933	0.977803	4.80066e-32	0.000999001	1.34745e-25	1
MEF2B	-	1	protein_coding	ENSG00000213999_19	ENSG00000213999_19:19261573:19267834:clu20542	19261573	19267834	clu20542	6036	36551	19:19266848:C:T	C	T	AC=771;AN=5972	rs7360000	0.870219	0.129781	0.981837	1.79129e-42	0.000999001	7.99444e-35	1
ACTG1	-	2	protein_coding	ENSG00000184009_17	ENSG00000184009_17:79479386:79479760:clu12871	79479386	79479760	clu12871	8234	11247	17:79479625:G:A	G	A	AC=1255;AN=5438	rs28698582	0.769493	0.230507	0.935226	6.11722e-92	0.000999001	1.02559e-76	1
QTRTD1	+	1	protein_coding	ENSG00000151576_3	ENSG00000151576_3:113801641:113804520:clu37029	113801641	113804520	clu37029	5636	82615	3:113807294:GA:G	GA	G	AC=1598;AN=5812	rs5851914	0.724798	0.275202	0.976482	2.43035e-80	0.000999001	4.45395e-72	1
PPWD1	+	2	protein_coding	ENSG00000113593_5	ENSG00000113593_5:64863442:64865459:clu32088	64863442	64865459	clu32088	5605	101249	5:64960311:A:ATCTCTCTCTCTC	A	ATCTCTCTCTCTC	AC=3802;AN=5844	rs3830443	0.348414	0.651586	0.984734	4.45658e-13	0.000999001	2.31655e-08	1
JUP	-	2	protein_coding	ENSG00000173801_17	ENSG00000173801_17:39928114:39942840:clu11351	39928114	39942840	clu11351	6350	-739	17:39943921:T:C	T	C	AC=5532;AN=6058	rs7216371	0.0881689	0.911831	1	4.42087e-70	0.000999001	1.10395e-25	1
JUP	-	2	protein_coding	ENSG00000173801_17	ENSG00000173801_17:39928114:39942840:clu11351	39928114	39942840	clu11351	6350	-4988	17:39948170:C:T	C	T	AC=1535;AN=6048	rs8080677	0.747336	0.252664	0.99792	5.08132e-17	0.001998	6.68229e-06	2
COX14	+	2	protein_coding	ENSG00000178449_12	ENSG00000178449_12:50506084:50513819:clu3278	50506084	50513819	clu3278	4983	17130	12:50522891:C:T	C	T	AC=1680;AN=5952	rs7314598	0.716207	0.283793	0.988834	1.16213e-260	0.000999001	2.44701e-232	1
NOL10	-	2	protein_coding	ENSG00000115761_2	ENSG00000115761_2:10824738:10829922:clu38328	10824738	10829922	clu38328	8747	11538	2:10818562:A:AAC	A	AAC	AC=2084;AN=6028	rs34336101	0.654357	0.345643	0.996277	3.1146e-15	0.000999001	7.41637e-10	1
IL6R	+	2	protein_coding	ENSG00000160712_1	ENSG00000160712_1:154422456:154437610:clu44927	154422456	154437610	clu44927	4567	50615	1:154428283:A:G	A	G	AC=2157;AN=6048	rs12133641	0.64401	0.35599	0.998387	1.37967e-175	0.000999001	3.77944e-165	1
IL6R	+	2	protein_coding	ENSG00000160712_1	ENSG00000160712_1:154422456:154437610:clu44927	154422456	154437610	clu44927	4567	58768	1:154436436:G:A	G	A	AC=926;AN=5988	rs61812626	0.843984	0.156016	0.989725	6.41296e-21	0.000999001	1.42156e-16	2
GIPC2	+	2	protein_coding	ENSG00000137960_1	ENSG00000137960_1:78471005:78478735:clu43856	78471005	78478735	clu43856	6494	40309	1:78485534:G:GA	G	GA	AC=1086;AN=5634	rs544739022	0.807652	0.192348	0.94763	3.40344e-14	0.000999001	1.13863e-09	1
GIPC2	+	2	protein_coding	ENSG00000137960_1	ENSG00000137960_1:78471005:78478735:clu43856	78471005	78478735	clu43856	6494	-157774	1:78287451:T:G	T	G	AC=213;AN=5900	rs75352530	0.964428	0.0355725	0.918944	1.95783e-06	0.00599401	0.00411028	2
PDXDC1	+	2	protein_coding	ENSG00000179889_16	ENSG00000179889_16:15069077:15091610:clu13779	15069077	15091610	clu13779	4478	21229	16:15089676:G:A	G	A	AC=919;AN=4376	rs56252725	0.789439	0.210561	0.836202	1.07974e-17	0.000999001	6.44877e-12	1
CKLF-CMTM1	+	1	protein_coding	ENSG00000254788_16	ENSG00000254788_16:66592251:66599789:clu14762	66592251	66599789	clu14762	5005	-3461	16:66583028:C:T	C	T	AC=213;AN=6028	rs3743713	0.965177	0.0348235	0.9828	4.42297e-44	0.000999001	3.42164e-37	1
ZKSCAN3	+	2	protein_coding	ENSG00000189298_6	ENSG00000189298_6:28329248:28331080:clu29428	28329248	28331080	clu29428	6371	791039	6:29108729:A:G	A	G	AC=5374;AN=6028	rs3130714	0.108682	0.891318	0.992698	9.82438e-08	0.000999001	0.000362259	1
HLA-C	-	2	protein_coding	ENSG00000204525_6	ENSG00000204525_6:31239645:31239776:clu29604	31239645	31239776	clu29604	18725	130	6:31239776:A:C	A	C	AC=1921;AN=6048	rs2074493	0.682758	0.317242	0.99922	0	0.000999001	0	1
PARP8	+	1	protein_coding	ENSG00000151883_5	ENSG00000151883_5:49963959:50045985:clu31950	49963959	50045985	clu31950	4521	1005	5:49962737:C:CCCT	C	CCCT	AC=4426;AN=4908	rs151280834	0.0984848	0.901515	0.743378	4.02688e-12	0.000999001	8.05498e-08	1
ABCD4	-	2	protein_coding	ENSG00000119688_14	ENSG00000119688_14:74764772:74766853:clu18286	74764772	74766853	clu18286	5938	9375	14:74760383:C:T	C	T	AC=1960;AN=6040	rs58534984	0.676204	0.323796	0.997755	3.35644e-39	0.000999001	2.0376e-32	1
ADAR	-	1	protein_coding	ENSG00000160710_1	ENSG00000160710_1:154562404:154562738:clu44937	154562404	154562738	clu44937	4224	8334	1:154592140:T:C	T	C	AC=1381;AN=5950	rs962242	0.76913	0.23087	0.987213	1.73601e-21	0.000999001	1.1758e-15	1
TCF7	+	1	protein_coding	ENSG00000081059_5	ENSG00000081059_5:133474729:133477876:clu32853	133474729	133477876	clu32853	5410	58893	5:133509294:A:C	A	C	AC=485;AN=6018	rs17167353	0.91902	0.0809802	0.987721	1.06447e-40	0.000999001	7.07032e-34	1
CCDC61	+	2	protein_coding	ENSG00000104983_19	ENSG00000104983_19:46498762:46506266:clu21573	46498762	46506266	clu21573	7119	2397	19:46500735:A:G	A	G	AC=1832;AN=5436	rs9797556	0.662594	0.337406	0.938467	1.20472e-12	0.000999001	4.90382e-08	1
THEM4	-	2	protein_coding	ENSG00000159445_1	ENSG00000159445_1:151861849:151867484:clu44840	151861849	151867484	clu44840	4819	23395	1:151858888:A:G	A	G	AC=3774;AN=6038	rs6685187	0.375323	0.624677	0.998225	3.80745e-142	0.000999001	7.05416e-122	1
SELP	-	2	protein_coding	ENSG00000174175_1	ENSG00000174175_1:169560694:169563930:clu45474	169560694	169563930	clu45474	8026	36526	1:169562904:C:T	C	T	AC=1033;AN=5938	rs6128	0.826316	0.173684	0.978827	2.42304e-54	0.000999001	1.21673e-45	1
AIP	+	1	protein_coding	ENSG00000110711_11	ENSG00000110711_11:67250728:67254477:clu6798	67250728	67254477	clu6798	4938	11775	11:67262286:T:A	T	A	AC=2084;AN=5900	rs12789119	0.646757	0.353243	0.985196	1.17086e-13	0.000999001	4.15193e-09	1
NIPAL3	+	2	protein_coding	ENSG00000001461_1	ENSG00000001461_1:24790610:24795476:clu42669	24790610	24795476	clu42669	5438	55718	1:24798001:G:A	G	A	AC=2894;AN=5284	rs195728	0.451499	0.548501	0.936282	7.77747e-08	0.001998	0.000912408	1
SCRN1	-	2	protein_coding	ENSG00000136193_7	ENSG00000136193_7:29963731:29966068:clu26975	29963731	29966068	clu26975	6989	112623	7:29917281:G:T	G	T	AC=587;AN=6046	rs62457590	0.903747	0.0962532	0.995338	1.41033e-08	0.001998	0.000278062	1
PFDN1	-	2	protein_coding	ENSG00000113068_5	ENSG00000113068_5:139661118:139682626:clu32962	139661118	139682626	clu32962	4187	2678	5:139680027:A:G	A	G	AC=93;AN=5998	rs145830713	0.984212	0.0157878	0.90216	1.56569e-22	0.000999001	8.48118e-18	1
PIGC	-	2	protein_coding	ENSG00000135845_1	ENSG00000135845_1:172411970:172413128:clu45530	172411970	172413128	clu45530	5747	-2122	1:172415351:GA:G	GA	G	AC=2817;AN=5928	rs66533066	0.524382	0.475618	0.990362	3.35097e-199	0.000999001	4.07312e-171	1
PIGC	-	2	protein_coding	ENSG00000135845_1	ENSG00000135845_1:172411970:172413128:clu45530	172411970	172413128	clu45530	5747	-6355	1:172419584:G:A	G	A	AC=540;AN=5862	rs74126223	0.908425	0.0915751	0.956921	2.75619e-09	0.000999001	1.79756e-05	2
ENGASE	+	2	protein_coding	ENSG00000167280_17	ENSG00000167280_17:77078145:77079102:clu12758	77078145	77079102	clu12758	8406	7049	17:77078069:G:A	G	A	AC=285;AN=6058	rs12937557	0.951805	0.0481947	1	2.84984e-72	0.000999001	5.55425e-62	1
GNB1L	-	2	protein_coding	ENSG00000185838_22	ENSG00000185838_22:19840009:19841966:clu23469	19840009	19841966	clu23469	6651	-14249	22:19856710:C:T	C	T	AC=801;AN=6018	rs58714937	0.866764	0.133236	0.99153	1.99745e-09	0.000999001	3.3592e-05	1
SLC2A8	+	2	protein_coding	ENSG00000136856_9	ENSG00000136856_9:130165032:130165939:clu48031	130165032	130165939	clu48031	5119	6575	9:130165995:C:T	C	T	AC=1615;AN=6058	rs1138740	0.733559	0.266441	1	1.36216e-09	0.000999001	2.57945e-05	1
ECHDC3	+	2	protein_coding	ENSG00000134463_10	ENSG00000134463_10:11784745:11789348:clu8096	11784745	11789348	clu8096	7809	-3243	10:11781121:C:T	C	T	AC=4172;AN=5960	rs11257292	0.300131	0.699869	0.990037	7.25283e-07	0.00799201	0.00727664	1
C10orf128	-	2	protein_coding	ENSG00000204161_10	ENSG00000204161_10:50369667:50374914:clu8567	50369667	50374914	clu8567	5815	-22320	10:50418949:A:G	A	G	AC=4570;AN=6058	rs12249370	0.245487	0.754513	1	1.88709e-21	0.000999001	1.14557e-16	1
COA1	-	2	protein_coding	ENSG00000106603_7	ENSG00000106603_7:43688251:43769028:clu27185	43688251	43769028	clu27185	6047	30584	7:43738731:A:C	A	C	AC=800;AN=6038	rs3807518	0.867238	0.132762	0.995955	3.43492e-130	0.000999001	9.60382e-117	1
COX11	-	1	protein_coding	ENSG00000166260_17	ENSG00000166260_17:53040276:53040667:clu11920	53040276	53040667	clu11920	6458	20404	17:53025741:C:T	C	T	AC=1728;AN=5984	rs11871690	0.711651	0.288349	0.993827	8.62435e-12	0.000999001	7.00608e-08	1
TFDP1	+	2	protein_coding	ENSG00000198176_13	ENSG00000198176_13:114239742:114240089:clu2300	114239742	114240089	clu2300	6687	-14649	13:114224363:AT:A	AT	A	AC=1961;AN=5670	rs34470943	0.655012	0.344988	0.9635	2.23709e-08	0.000999001	0.000724264	1
TNNT3	+	2	protein_coding	ENSG00000130595_11	ENSG00000130595_11:1956149:1958193:clu5282	1956149	1958193	clu5282	8603	-28065	11:1912726:A:G	A	G	AC=2927;AN=6058	rs542605	0.517569	0.482431	1	1.77775e-12	0.000999001	1.08128e-07	1
CSTB	-	2	protein_coding	ENSG00000160213_21	ENSG00000160213_21:45194640:45196085:clu26320	45194640	45196085	clu26320	7838	-8675	21:45205000:GATAT:G	GATAT	G	AC=2134;AN=5554	rs376461273	0.617243	0.382757	0.955284	2.22476e-09	0.000999001	4.12129e-05	1
NFYC	+	2	protein_coding	ENSG00000066136_1	ENSG00000066136_1:41228718:41232268:clu43211	41228718	41232268	clu43211	6944	68035	1:41225354:A:C	A	C	AC=1305;AN=5752	rs12743517	0.771894	0.228106	0.967196	1.25519e-36	0.000999001	1.56577e-30	1
DHRS9	+	2	protein_coding	ENSG00000073737_2	ENSG00000073737_2:169923777:169925963:clu40595	169923777	169925963	clu40595	7393	32931	2:169954229:T:C	T	C	AC=1090;AN=6014	rs16856449	0.818182	0.181818	0.991797	7.80924e-12	0.000999001	7.68022e-08	1
ATXN3	-	1	protein_coding	ENSG00000066427_14	ENSG00000066427_14:92559662:92562437:clu18558	92559662	92562437	clu18558	7548	31185	14:92541779:G:C	G	C	AC=1027;AN=5856	rs3819779	0.825667	0.174333	0.974412	1.81651e-11	0.000999001	1.38881e-06	1
RP11-290F20.3	+	2	lincRNA	ENSG00000224397_20	ENSG00000224397_20:48894150:48894714:clu25641	48894150	48894714	clu25641	6528	10897	20:48894919:C:T	C	T	AC=1526;AN=6022	rs12625213	0.747244	0.252756	0.996096	1.52494e-65	0.000999001	4.02231e-60	1
ALKBH3	+	2	protein_coding	ENSG00000166199_11	ENSG00000166199_11:43902729:43904133:clu5791	43902729	43904133	clu5791	7387	-17197	11:43885163:C:T	C	T	AC=5307;AN=5810	rs10768991	0.0866128	0.913387	0.940702	1.72727e-17	0.000999001	5.3185e-13	1
TYW3	+	2	protein_coding	ENSG00000162623_1	ENSG00000162623_1:75199102:75202226:clu43802	75199102	75202226	clu43802	5505	20311	1:75219146:A:G	A	G	AC=1001;AN=6000	rs11485299	0.833008	0.166992	0.990729	1.22533e-86	0.000999001	1.06092e-71	1
SLC29A1	+	2	protein_coding	ENSG00000112759_6	ENSG00000112759_6:44197783:44198084:clu30350	44197783	44198084	clu30350	6535	256401	6:44443642:G:C	G	C	AC=193;AN=5852	rs4714792	0.966945	0.0330551	0.887734	6.44649e-08	0.000999001	0.000883401	1
PRR22	-	2	protein_coding	ENSG00000212123_19	ENSG00000212123_19:5785286:5785394:clu19497	5785286	5785394	clu19497	8344	-4264	19:5789039:C:CACCAGAGTGGG	C	CACCAGAGTGGG	AC=1143;AN=5968	rs113312079	0.809127	0.190873	0.983639	3.53977e-07	0.003996	0.00231395	1
PRR5-ARHGAP8	+	2	protein_coding	ENSG00000248405_22	ENSG00000248405_22:45122514:45127610:clu24492	45122514	45127610	clu24492	9444	28526	22:45126638:G:T	G	T	AC=1576;AN=5692	rs3761484	0.72146	0.27854	0.967356	4.52623e-11	0.000999001	1.92221e-06	1
SECTM1	-	2	protein_coding	ENSG00000141574_17	ENSG00000141574_17:80280887:80282458:clu12991	80280887	80282458	clu12991	7394	12521	17:80279428:G:A	G	A	AC=3137;AN=5786	rs1132114	0.457167	0.542833	0.967172	1.31172e-24	0.000999001	2.76496e-18	1
GOLGA8K	-	2	protein_coding	ENSG00000249931_15	ENSG00000249931_15:32738766:32739198:clu15758	32738766	32739198	clu15758	6686	87237	15:32608158:ATTG:A	ATTG	A	AC=66;AN=5846	rs530736533	0.988796	0.011204	0.771323	4.35475e-20	0.000999001	5.4496e-15	1
TMEM248	+	2	protein_coding	ENSG00000106609_7	ENSG00000106609_7:66386448:66406835:clu27443	66386448	66406835	clu27443	8674	-488568	7:65897643:A:AC	A	AC	AC=87;AN=3810	rs79480939	0.976726	0.0232737	0.77837	8.81039e-09	0.000999001	4.68678e-05	1
GALNT4	-	2	protein_coding	ENSG00000257594_12	ENSG00000257594_12:89885892:89918897:clu4020	89885892	89918897	clu4020	4665	-5522	12:89925560:CATAT:C	CATAT	C	AC=3041;AN=5522	rs139303763	0.451699	0.548301	0.949773	1.60046e-08	0.000999001	0.000173324	1
PAAF1	+	1	protein_coding	ENSG00000175575_11	ENSG00000175575_11:73610289:73611315:clu7041	73610289	73611315	clu7041	5212	76707	11:73664450:G:A	G	A	AC=342;AN=5886	rs117816201	0.942123	0.0578773	0.937883	8.50081e-15	0.000999001	4.03498e-10	1
FAM160B2	+	2	protein_coding	ENSG00000158863_8	ENSG00000158863_8:21952029:21953848:clu49021	21952029	21953848	clu49021	6845	26304	8:21972973:G:T	G	T	AC=2232;AN=5886	rs6994872	0.62077	0.37923	0.986362	1.06097e-07	0.00599401	0.00236633	1
CLEC1B	-	1	protein_coding	ENSG00000165682_12	ENSG00000165682_12:10149878:10150881:clu2719	10149878	10150881	clu2719	8208	14866	12:10151156:T:C	T	C	AC=2734;AN=5832	rs7980694	0.531616	0.468384	0.984797	1.25092e-07	0.001998	0.00113084	1
GNLY	+	1	protein_coding	ENSG00000115523_2	ENSG00000115523_2:85923179:85925687:clu39510	85923179	85925687	clu39510	6700	13232	2:85925529:A:G	A	G	AC=2282;AN=6056	rs4240200	0.622864	0.377136	0.999641	8.81047e-102	0.000999001	1.01906e-85	1
GTF3A	+	2	protein_coding	ENSG00000122034_13	ENSG00000122034_13:28001329:28004007:clu1647	28001329	28004007	clu1647	7704	4682	13:28003362:C:G	C	G	AC=4075;AN=6018	rs1237710	0.324245	0.675755	0.995811	5.50078e-91	0.000999001	8.42564e-80	1
TAB2	+	2	protein_coding	ENSG00000055208_6	ENSG00000055208_6:149700654:149718740:clu31266	149700654	149718740	clu31266	7431	98203	6:149637979:T:C	T	C	AC=2227;AN=5374	rs545656	0.586483	0.413517	0.940887	4.76747e-09	0.000999001	5.55232e-05	1
BLVRA	+	2	protein_coding	ENSG00000106605_7	ENSG00000106605_7:43798333:43810737:clu27187	43798333	43810737	clu27187	6039	-168458	7:43629820:C:T	C	T	AC=461;AN=5946	rs6463198	0.92266	0.0773399	0.968582	3.89301e-12	0.000999001	1.00464e-05	1
BLVRA	+	2	protein_coding	ENSG00000106605_7	ENSG00000106605_7:43798333:43810737:clu27187	43798333	43810737	clu27187	6039	79508	7:43877786:G:A	G	A	AC=304;AN=6044	rs62457830	0.94895	0.0510501	0.992018	5.16275e-09	0.003996	0.000848868	2
MAP2K2	-	2	protein_coding	ENSG00000126934_19	ENSG00000126934_19:4110653:4117417:clu19395	4110653	4117417	clu19395	7836	21676	19:4102449:G:A	G	A	AC=502;AN=4026	rs17851657	0.875303	0.124697	0.726804	3.41652e-15	0.000999001	3.79084e-10	1
TCAIM	+	2	protein_coding	ENSG00000179152_3	ENSG00000179152_3:44399368:44399709:clu36049	44399368	44399709	clu36049	5164	-154937	3:44224673:G:T	G	T	AC=1270;AN=5764	rs11707506	0.779661	0.220339	0.963321	2.47254e-08	0.000999001	0.000296161	1
C9orf78	-	2	protein_coding	ENSG00000136819_9	ENSG00000136819_9:132590531:132591484:clu48247	132590531	132591484	clu48247	6794	48648	9:132549493:A:G	A	G	AC=1520;AN=5994	rs10115114	0.746332	0.253668	0.990745	8.01971e-56	0.000999001	7.82722e-47	1
MCF2L	+	1	protein_coding	ENSG00000126217_13	ENSG00000126217_13:113740563:113741549:clu2274	113740563	113741549	clu2274	7587	193160	13:113741851:C:A	C	A	AC=2926;AN=4830	rs514181	0.394492	0.605508	0.898998	1.59641e-08	0.000999001	0.000165493	1
PBRM1	-	1	protein_coding	ENSG00000163939_3	ENSG00000163939_3:52692331:52696149:clu36584	52692331	52696149	clu36584	4285	1749	3:52718183:CAAAAA:C	CAAAAA	C	AC=2542;AN=5708	rs565817433	0.553541	0.446459	0.968439	1.49917e-11	0.000999001	5.42693e-07	1
ITFG1	-	1	protein_coding	ENSG00000129636_16	ENSG00000129636_16:47252857:47271876:clu14478	47252857	47271876	clu14478	2243	275375	16:47222684:G:GA	G	GA	AC=174;AN=5996	rs112805222	0.970674	0.0293255	0.878856	5.39182e-07	0.000999001	0.00249425	1
TIPIN	-	2	protein_coding	ENSG00000075131_15	ENSG00000075131_15:66645293:66648977:clu16602	66645293	66648977	clu16602	6664	-128371	15:66807454:TTCTTTTC:T	TTCTTTTC	T	AC=168;AN=5638	rs71985371	0.969886	0.0301142	0.851835	1.77961e-16	0.000999001	9.33432e-12	1
L3MBTL3	+	2	protein_coding	ENSG00000198945_6	ENSG00000198945_6:130374136:130376316:clu31048	130374136	130376316	clu31048	7715	39618	6:130374461:T:A	T	A	AC=4387;AN=6022	rs7740107	0.27059	0.72941	0.996552	9.50535e-246	0.000999001	3.08272e-223	1
PIK3IP1	-	2	protein_coding	ENSG00000100100_22	ENSG00000100100_22:31679274:31685485:clu23975	31679274	31685485	clu23975	6977	-88264	22:31776783:C:CT	C	CT	AC=3652;AN=5518	rs34365365	0.338287	0.661713	0.946414	2.5681e-22	0.000999001	3.29571e-17	1
PIK3IP1	-	2	protein_coding	ENSG00000100100_22	ENSG00000100100_22:31679274:31685485:clu23975	31679274	31685485	clu23975	6977	4113	22:31684406:A:AAGGG	A	AAGGG	AC=859;AN=6054	rs147570140	0.858387	0.141613	0.998593	8.68739e-22	0.000999001	1.0674e-16	2
TMEM106B	+	2	protein_coding	ENSG00000106460_7	ENSG00000106460_7:12258147:12263852:clu26828	12258147	12263852	clu26828	10543	7072	7:12257938:A:G	A	G	AC=3302;AN=6056	rs6415232	0.45308	0.54692	0.999892	1.28776e-12	0.000999001	7.64586e-08	1
ZNF880	+	2	protein_coding	ENSG00000221923_19	ENSG00000221923_19:52877680:52882674:clu22055	52877680	52882674	clu22055	10509	9655	19:52882824:T:A	T	A	AC=2289;AN=6056	rs10445585	0.620445	0.379555	0.999528	0	0.000999001	0	1
GLIPR1	+	1	protein_coding	ENSG00000139278_12	ENSG00000139278_12:75874834:75875614:clu3948	75874834	75875614	clu3948	6275	-3195	12:75871264:A:G	A	G	AC=1334;AN=6056	rs17217158	0.778136	0.221864	0.998505	2.70711e-65	0.000999001	4.12167e-56	1
KLHL5	+	1	protein_coding	ENSG00000109790_4	ENSG00000109790_4:39116950:39128314:clu34114	39116950	39128314	clu34114	7970	88565	4:39135223:A:T	A	T	AC=3526;AN=6030	rs11096983	0.414184	0.585816	0.997559	1.56462e-24	0.000999001	7.68525e-19	1
METAP1	+	1	protein_coding	ENSG00000164024_4	ENSG00000164024_4:99917018:99950018:clu34653	99917018	99950018	clu34653	7622	-349	4:99916421:T:G	T	G	AC=3611;AN=6024	rs6850293	0.400324	0.599676	0.997741	3.8388e-58	0.000999001	1.31148e-51	1
VASH1	+	2	protein_coding	ENSG00000071246_14	ENSG00000071246_14:77239554:77242235:clu18369	77239554	77242235	clu18369	7510	-31479	14:77197052:C:T	C	T	AC=4305;AN=6058	rs12878611	0.288846	0.711154	0.998493	8.74879e-08	0.000999001	0.000765107	1
GLRX	-	2	protein_coding	ENSG00000173221_5	ENSG00000173221_5:95152330:95158160:clu32519	95152330	95158160	clu32519	5918	6395	5:95152313:A:G	A	G	AC=2206;AN=5526	rs4561	0.599752	0.400248	0.954761	3.12784e-33	0.000999001	6.62039e-27	1
EVL	+	1	protein_coding	ENSG00000196405_14	ENSG00000196405_14:100605234:100607517:clu18692	100605234	100607517	clu18692	6418	166549	14:100604334:A:G	A	G	AC=953;AN=5998	rs10138425	0.841153	0.158847	0.989359	7.4316e-23	0.000999001	3.94566e-17	1
TIGD3	+	2	protein_coding	ENSG00000173825_11	ENSG00000173825_11:65122428:65123264:clu6544	65122428	65123264	clu6544	4296	-22344	11:65099893:A:C	A	C	AC=361;AN=6012	rs116742819	0.939896	0.060104	0.986794	2.28923e-13	0.000999001	2.45835e-09	1
LINC01011	+	1	lincRNA	ENSG00000244041_6	ENSG00000244041_6:2988943:2989762:clu29045	2988943	2989762	clu29045	7596	2694	6:2990894:G:T	G	T	AC=2498;AN=6058	rs1054132	0.587041	0.412959	1	1.06415e-22	0.000999001	4.81403e-17	1
GEMIN6	+	2	protein_coding	ENSG00000152147_2	ENSG00000152147_2:39005423:39006114:clu38846	39005423	39006114	clu38846	6297	839997	2:39818672:G:A	G	A	AC=78;AN=6022	rs150337608	0.986859	0.0131408	0.934657	8.57314e-07	0.002997	0.00471621	1
CRTAP	+	2	protein_coding	ENSG00000170275_3	ENSG00000170275_3:33174192:33175674:clu35833	33174192	33175674	clu35833	7403	20384	3:33175854:A:G	A	G	AC=2207;AN=5454	rs58617854	0.593907	0.406093	0.95191	6.89864e-07	0.003996	0.00295294	1
CD164	-	2	protein_coding	ENSG00000135535_6	ENSG00000135535_6:109690220:109697277:clu30846	109690220	109697277	clu30846	5976	29706	6:109674055:C:T	C	T	AC=2105;AN=6010	rs11153174	0.649773	0.350227	0.986185	1.97558e-33	0.000999001	2.49426e-27	1
SLC4A1AP	+	2	protein_coding	ENSG00000163798_2	ENSG00000163798_2:27898559:27900162:clu38643	27898559	27900162	clu38643	4945	176550	2:28062887:CT:C	CT	C	AC=148;AN=4894	rs533066239	0.969649	0.0303514	0.584477	1.25243e-07	0.001998	0.00136185	1
NME1-NME2	+	2	protein_coding	ENSG00000243678_17	ENSG00000243678_17:49243858:49244188:clu11907	49243858	49244188	clu11907	5788	7033	17:49237952:C:A	C	A	AC=221;AN=5876	rs76221971	0.962409	0.0375915	0.920466	7.06618e-233	0.000999001	5.00905e-208	1
VDR	-	1	protein_coding	ENSG00000111424_12	ENSG00000111424_12:48276557:48298738:clu3134	48276557	48298738	clu3134	7787	43114	12:48293716:G:T	G	T	AC=2315;AN=5992	rs11168293	0.61294	0.38706	0.993053	1.33087e-08	0.000999001	0.000157122	1
ZNF107	+	2	protein_coding	ENSG00000196247_7	ENSG00000196247_7:64152338:64166702:clu27376	64152338	64166702	clu27376	7827	7992	7:64134502:GT:G	GT	G	AC=2680;AN=5750	rs72574121	0.532745	0.467255	0.972705	2.9243e-19	0.000999001	3.21596e-14	1
ZNF107	+	2	protein_coding	ENSG00000196247_7	ENSG00000196247_7:64152338:64166702:clu27376	64152338	64166702	clu27376	7827	47251	7:64173761:G:GAA	G	GAA	AC=5715;AN=6048	rs35394625	0.0545689	0.945431	0.990051	4.47509e-09	0.000999001	3.25083e-05	2
ELMO2	-	2	protein_coding	ENSG00000062598_20	ENSG00000062598_20:45023171:45035187:clu25565	45023171	45035187	clu25565	6619	34339	20:45027364:C:T	C	T	AC=633;AN=3086	rs6065979	0.793093	0.206907	0.689431	3.62465e-19	0.000999001	3.48745e-13	1
RALGDS	-	2	protein_coding	ENSG00000160271_9	ENSG00000160271_9:135974149:135975655:clu48385	135974149	135975655	clu48385	8117	70789	9:135968511:C:CTG	C	CTG	AC=4820;AN=5996	rs10661210	0.196091	0.803909	0.992818	3.26825e-11	0.000999001	1.85124e-06	1
NSG1	+	1	protein_coding	ENSG00000168824_4	ENSG00000168824_4:4389485:4393202:clu33857	4389485	4393202	clu33857	10523	852	4:4350718:G:GCTGATTGGTGCGTTTTTACAGAGTGCTGATTGGTGCATTTACAAACCTTTAGCCAGACACAGAGCA	G	GCTGATTGGTGCGTTTTTACAGAGTGCTGATTGGTGCATTTACAAACCTTTAGCCAGACACAGAGCA	AC=2131;AN=3490	esv3599460	0.38892	0.61108	0.783811	3.27758e-08	0.001998	0.000297439	1
NUDC	+	2	protein_coding	ENSG00000090273_1	ENSG00000090273_1:27250657:27267948:clu42780	27250657	27267948	clu42780	3974	2814	1:27229542:CA:C	CA	C	AC=521;AN=5800	rs35863679	0.910438	0.0895623	0.943519	1.59454e-10	0.000999001	1.46323e-06	1
ALS2	-	2	protein_coding	ENSG00000003393_2	ENSG00000003393_2:202598161:202603393:clu40993	202598161	202603393	clu40993	4951	-4681	2:202650592:G:A	G	A	AC=1030;AN=6044	rs6714539	0.828433	0.171567	0.998129	1.97861e-10	0.000999001	4.77588e-06	1
BTNL8	+	2	protein_coding	ENSG00000113303_5	ENSG00000113303_5:180376265:180376904:clu33583	180376265	180376904	clu33583	5993	49579	5:180375655:A:<CN0>:180420806	A	<CN0>	AC=1929;AN=5940	esv3607798;esv3607799	0.673792	0.326208	0.989372	8.24271e-245	0.000999001	7.3654e-230	1
HLA-DQA1	+	1	protein_coding	ENSG00000196735_6	ENSG00000196735_6:32610561:32610729:clu29857	32610561	32610729	clu29857	26951	-6472	6:32589483:G:A	G	A	AC=1705;AN=6036	rs9271511	0.717405	0.282595	0.996442	0	0.000999001	0	1
PPP2R5B	+	1	protein_coding	ENSG00000068971_11	ENSG00000068971_11:64693405:64694184:clu6494	64693405	64694184	clu6494	4316	5337	11:64690361:G:A	G	A	AC=77;AN=5798	rs139485133	0.986541	0.013459	0.816027	9.03873e-13	0.000999001	5.50563e-08	1
PARP2	+	1	protein_coding	ENSG00000129484_14	ENSG00000129484_14:20813246:20813553:clu17303	20813246	20813553	clu17303	7622	7372	14:20819112:T:A	T	A	AC=1658;AN=6022	rs3093904	0.72599	0.27401	0.996825	0	0.000999001	0	1
ADSS	-	2	protein_coding	ENSG00000035687_1	ENSG00000035687_1:244587689:244595847:clu46622	244587689	244595847	clu46622	6293	16965	1:244598470:C:CAAAAA	C	CAAAAA	AC=803;AN=4482	rs550802705	0.820652	0.179348	0.823266	1.08781e-08	0.000999001	0.000176517	1
HDAC7	-	2	protein_coding	ENSG00000061273_12	ENSG00000061273_12:48189550:48189990:clu3127	48189550	48189990	clu3127	7759	34852	12:48192062:A:C	A	C	AC=1829;AN=5702	rs34922454	0.680479	0.319521	0.963663	8.4009e-20	0.000999001	1.05384e-14	1
ZNF177	+	2	protein_coding	ENSG00000270011_19	ENSG00000270011_19:9434904:9435371:clu19746	9434904	9435371	clu19746	7338	-48209	19:9386640:CA:C	CA	C	AC=1920;AN=4708	rs560783012	0.59157	0.40843	0.890276	9.5357e-08	0.001998	0.00135715	1
SNRPD3	+	2	protein_coding	ENSG00000100028_22	ENSG00000100028_22:25006000:25006325:clu23778	25006000	25006325	clu23778	7599	-318968	22:24632502:C:A	C	A	AC=315;AN=5916	rs28562380	0.946847	0.0531529	0.95259	6.67764e-16	0.000999001	1.80744e-11	1
RP11-58E21.3	-	2	lincRNA	ENSG00000258929_14	ENSG00000258929_14:50477744:50505733:clu17817	50477744	50505733	clu17817	5863	30135	14:50477811:C:T	C	T	AC=1833;AN=6052	rs12589730	0.69716	0.30284	0.998436	3.20482e-11	0.000999001	8.05709e-07	1
CHMP7	+	1	protein_coding	ENSG00000147457_8	ENSG00000147457_8:23104507:23105500:clu49096	23104507	23105500	clu49096	7374	4318	8:23105467:T:G	T	G	AC=1745;AN=5986	rs13263101	0.708646	0.291354	0.990914	4.96247e-92	0.000999001	1.66094e-78	1
ZNF585A	-	2	protein_coding	ENSG00000196967_19	ENSG00000196967_19:37656598:37660741:clu20977	37656598	37660741	clu20977	5580	33129	19:37630513:G:GAAAGA	G	GAAAGA	AC=1854;AN=4796	rs376213581	0.613599	0.386401	0.913517	2.49571e-09	0.000999001	3.69694e-05	1
UPF3A	+	2	protein_coding	ENSG00000169062_13	ENSG00000169062_13:115057267:115067206:clu2337	115057267	115067206	clu2337	3771	17365	13:115064423:G:A	G	A	AC=377;AN=5948	rs3752107	0.936474	0.0635259	0.974567	5.92659e-40	0.000999001	3.78812e-33	1
UPF3A	+	2	protein_coding	ENSG00000169062_13	ENSG00000169062_13:115057267:115067206:clu2337	115057267	115067206	clu2337	3771	51036	13:115098094:CA:C	CA	C	AC=182;AN=2912	rs564850222	0.937751	0.062249	0.465744	1.60849e-07	0.003996	0.00218986	2
ITGB1BP1	-	1	protein_coding	ENSG00000119185_2	ENSG00000119185_2:9552534:9558755:clu38289	9552534	9558755	clu38289	6891	9395	2:9554280:A:T	A	T	AC=2045;AN=5920	rs12474647	0.65462	0.34538	0.985179	5.98267e-74	0.000999001	2.98815e-65	1
ETS1	-	2	protein_coding	ENSG00000134954_11	ENSG00000134954_11:128333522:128354718:clu7864	128333522	128354718	clu7864	6592	116475	11:128340977:T:G	T	G	AC=1573;AN=5924	rs34658647	0.735003	0.264997	0.987651	1.20434e-08	0.001998	0.000179071	1
SDHAF2	+	1	protein_coding	ENSG00000167985_11	ENSG00000167985_11:61204432:61205097:clu6119	61204432	61205097	clu6119	5585	35999	11:61233512:G:A	G	A	AC=5137;AN=5914	rs2924443	0.131892	0.868108	0.972201	1.4068e-22	0.000999001	1.09274e-17	1
TIPARP	+	2	protein_coding	ENSG00000163659_3	ENSG00000163659_3:156392585:156395446:clu37630	156392585	156395446	clu37630	6510	399884	3:156790907:A:G	A	G	AC=132;AN=5622	rs56812008	0.97672	0.0232801	0.752865	1.44376e-06	0.002997	0.00429147	1
ATHL1	+	1	protein_coding	ENSG00000142102_11	ENSG00000142102_11:291113:291976:clu5119	291113	291976	clu5119	4988	1682	11:290816:A:G	A	G	AC=4046;AN=5444	rs10902120	0.256989	0.743011	0.933905	7.06399e-69	0.000999001	3.64101e-60	1
PMF1-BGLAP	+	2	protein_coding	ENSG00000260238_1	ENSG00000260238_1:156203519:156206079:clu45118	156203519	156206079	clu45118	4387	23349	1:156206121:G:A	G	A	AC=1721;AN=6058	rs1052067	0.716634	0.283366	1	0	0.000999001	0	1
TAP2	-	1	protein_coding	ENSG00000250264_6	ENSG00000250264_6:32796811:32797177:clu29860	32796811	32797177	clu29860	27422	9805	6:32796793:G:A	G	A	AC=521;AN=6058	rs4148876	0.914571	0.0854288	1	1.13158e-191	0.000999001	8.66334e-147	1
TAP2	-	1	protein_coding	ENSG00000250264_6	ENSG00000250264_6:32796811:32797177:clu29860	32796811	32797177	clu29860	27422	10143	6:32796455:C:T	C	T	AC=1575;AN=5774	rs112927456	0.728687	0.271313	0.958133	3.08472e-10	0.001998	0.00010248	2
MTHFSD	-	1	protein_coding	ENSG00000103248_16	ENSG00000103248_16:86580255:86582070:clu15323	86580255	86582070	clu15323	10038	22506	16:86566334:G:A	G	A	AC=206;AN=6052	rs78159318	0.965957	0.0340432	0.995747	9.6564e-47	0.000999001	3.22104e-39	1
GBA	-	2	protein_coding	ENSG00000177628_1	ENSG00000177628_1:155186412:155186648:clu45008	155186412	155186648	clu45008	4175	20957	1:155193532:C:G	C	G	AC=3153;AN=6042	rs497829	0.47786	0.52214	0.997783	5.44611e-30	0.000999001	1.00178e-24	1
ILF3	+	2	protein_coding	ENSG00000129351_19	ENSG00000129351_19:10794646:10798022:clu19884	10794646	10798022	clu19884	6986	-9524	19:10755412:T:TTCCCC	T	TTCCCC	AC=4267;AN=5990	rs528114656	0.288136	0.711864	0.990904	1.11166e-12	0.000999001	4.10482e-08	1
RP11-1012A1.4	-	2	protein_coding	ENSG00000258466_14	ENSG00000258466_14:68129252:68129746:clu18134	68129252	68129746	clu18134	6060	-6074	14:68163157:A:T	A	T	AC=1084;AN=6058	rs1997896	0.821567	0.178433	1	2.9139e-07	0.001998	0.00255247	1
PVRL2	+	1	protein_coding	ENSG00000130202_19	ENSG00000130202_19:45349870:45368528:clu21465	45349870	45368528	clu21465	6987	22753	19:45372184:A:C	A	C	AC=1343;AN=5860	rs60389450	0.77059	0.22941	0.976993	1.51494e-31	0.000999001	9.92549e-25	1
RP11-468E2.4	+	2	protein_coding	ENSG00000259529_14	ENSG00000259529_14:24621201:24624366:clu17541	24621201	24624366	clu17541	6959	3765	14:24624191:G:A	G	A	AC=2906;AN=6058	rs11622031	0.519342	0.480658	1	2.52551e-19	0.000999001	1.66354e-13	1
RASSF3	+	2	protein_coding	ENSG00000153179_12	ENSG00000153179_12:65078674:65085250:clu3833	65078674	65085250	clu3833	5171	79265	12:65083557:C:G	C	G	AC=2526;AN=5984	rs1716494	0.578303	0.421697	0.989975	1.56942e-14	0.000999001	4.6323e-10	1
RASSF3	+	2	protein_coding	ENSG00000153179_12	ENSG00000153179_12:65078674:65085250:clu3833	65078674	65085250	clu3833	5171	51478	12:65055770:TA:T	TA	T	AC=4524;AN=5876	rs113076881	0.230552	0.769448	0.969398	3.23022e-14	0.000999001	6.26747e-10	2
AKR1C3	+	2	protein_coding	ENSG00000196139_10	ENSG00000196139_10:5136720:5138602:clu8017	5136720	5138602	clu8017	9596	67017	10:5144562:C:CG	C	CG	AC=2391;AN=6050	rs35558480	0.604099	0.395901	0.998754	2.50991e-09	0.000999001	8.07686e-06	1
USP8	+	1	protein_coding	ENSG00000138592_15	ENSG00000138592_15:50774262:50781998:clu16302	50774262	50781998	clu16302	6873	81371	15:50797947:G:C	G	C	AC=111;AN=6040	rs112069964	0.981889	0.0181113	0.979071	1.65058e-78	0.000999001	6.32458e-69	1
PDXK	+	2	protein_coding	ENSG00000160209_21	ENSG00000160209_21:45139262:45153950:clu26317	45139262	45153950	clu26317	7842	15200	21:45154174:CAG:C	CAG	C	AC=959;AN=6028	rs3216365	0.841108	0.158892	0.992029	6.02314e-10	0.000999001	8.46906e-06	1
RHOH	+	2	protein_coding	ENSG00000168421_4	ENSG00000168421_4:40198920:40244334:clu34153	40198920	40244334	clu34153	7390	29631	4:40222303:T:C	T	C	AC=4349;AN=6058	rs6531763	0.283043	0.716957	1	1.82318e-47	0.000999001	3.11923e-36	1
MIER1	+	2	protein_coding	ENSG00000198160_1	ENSG00000198160_1:67411978:67423742:clu43747	67411978	67423742	clu43747	6705	84804	1:67475381:T:TCGG	T	TCGG	AC=4121;AN=6030	rs3048471	0.31671	0.68329	0.997058	3.91834e-108	0.000999001	2.6481e-95	1
USF2	+	2	protein_coding	ENSG00000105698_19	ENSG00000105698_19:35760602:35761350:clu20811	35760602	35761350	clu20811	6903	-13498	19:35746382:C:T	C	T	AC=650;AN=5436	rs2519958	0.879713	0.120287	0.903487	5.10699e-07	0.00599401	0.007327	1
NME6	-	1	protein_coding	ENSG00000172113_3	ENSG00000172113_3:48340013:48342843:clu36206	48340013	48342843	clu36206	2675	133064	3:48210110:CT:C	CT	C	AC=1557;AN=5950	rs35535424	0.737205	0.262795	0.982222	2.65083e-23	0.000999001	1.69019e-17	1
C9	-	2	protein_coding	ENSG00000113600_5	ENSG00000113600_5:39394523:39424906:clu31898	39394523	39424906	clu31898	6846	-3423	5:39428392:T:C	T	C	AC=1917;AN=6038	rs11746016	0.683538	0.316462	0.998095	6.168e-09	0.000999001	6.39287e-05	1
UBA7	-	2	protein_coding	ENSG00000182179_3	ENSG00000182179_3:49847616:49847696:clu36361	49847616	49847696	clu36361	3104	201806	3:49649572:A:ATT	A	ATT	AC=2712;AN=5304	rs10623266	0.488586	0.511414	0.935867	4.50754e-08	0.001998	0.000462511	1
RNF123	+	2	protein_coding	ENSG00000164068_3	ENSG00000164068_3:49738142:49738924:clu36344	49738142	49738924	clu36344	2999	107836	3:49834767:A:C	A	C	AC=1563;AN=5880	rs71324996	0.733975	0.266025	0.980941	1.46246e-53	0.000999001	8.15225e-43	1
CCDC91	+	2	protein_coding	ENSG00000123106_12	ENSG00000123106_12:28408595:28410135:clu2937	28408595	28410135	clu2937	7350	78784	12:28364965:C:CA	C	CA	AC=616;AN=5694	rs34170926	0.891938	0.108062	0.937134	2.41419e-09	0.000999001	6.46908e-05	1
ZC3HAV1	-	2	protein_coding	ENSG00000105939_7	ENSG00000105939_7:138763399:138764216:clu28543	138763399	138764216	clu28543	6821	34647	7:138759817:CTGGTGGGGGGG:C	CTGGTGGGGGGG	C	AC=736;AN=6052	rs144954166	0.877824	0.122176	0.998194	8.69545e-26	0.000999001	8.38501e-20	1
EPS15	-	2	protein_coding	ENSG00000085832_1	ENSG00000085832_1:51946986:51984871:clu43507	51946986	51984871	clu43507	3584	176432	1:51808567:C:T	C	T	AC=1063;AN=6026	rs12072333	0.821776	0.178224	0.99382	1.17625e-09	0.000999001	5.38846e-06	1
LINC00663	-	2	lincRNA	ENSG00000266904_19	ENSG00000266904_19:19906469:19916840:clu20609	19906469	19916840	clu20609	6965	-33736	19:19920967:C:A	C	A	AC=1142;AN=5996	rs4808993	0.808531	0.191469	0.992781	4.66958e-28	0.000999001	2.75555e-22	1
RP11-894J14.5	-	2	protein_coding	ENSG00000272305_3	ENSG00000272305_3:53126634:53133397:clu36624	53126634	53133397	clu36624	4926	-1517	3:53134985:C:CAAAAAAAAA	C	CAAAAAAAAA	AC=1894;AN=5966	rs74496775	0.682979	0.317021	0.990746	2.42655e-07	0.000999001	0.0021164	1
ZNF26	+	1	protein_coding	ENSG00000198393_12	ENSG00000198393_12:133563459:133583628:clu5077	133563459	133583628	clu5077	4795	-526751	12:133036199:G:A	G	A	AC=707;AN=5316	rs12809570	0.867107	0.132893	0.887376	2.47408e-08	0.000999001	0.000237438	1
PPIP5K2	+	1	protein_coding	ENSG00000145725_5	ENSG00000145725_5:102509676:102513368:clu32586	102509676	102513368	clu32586	6670	99894	5:102555746:C:T	C	T	AC=1787;AN=5970	rs27489	0.700785	0.299215	0.990543	6.87115e-60	0.000999001	2.04779e-51	1
FBXO44	+	2	protein_coding	ENSG00000132879_1	ENSG00000132879_1:11718928:11721187:clu42261	11718928	11721187	clu42261	6481	5007	1:11719438:C:A	C	A	AC=1561;AN=4476	rs3117063	0.652468	0.347532	0.866585	2.51292e-07	0.004995	0.00366677	1
RER1	+	2	protein_coding	ENSG00000157916_1	ENSG00000157916_1:2326167:2327223:clu41951	2326167	2327223	clu41951	7066	6395	1:2329661:A:G	A	G	AC=2981;AN=6030	rs6698680	0.505991	0.494009	0.997427	2.94586e-254	0.000999001	5.24294e-223	1
DGAT2	+	1	protein_coding	ENSG00000062282_11	ENSG00000062282_11:75501776:75507373:clu7108	75501776	75507373	clu7108	5608	41016	11:75511572:T:C	T	C	AC=535;AN=6058	rs3060	0.911992	0.0880077	1	8.3311e-19	0.000999001	5.21382e-14	1
AAK1	-	1	protein_coding	ENSG00000115977_2	ENSG00000115977_2:69736592:69741603:clu39246	69736592	69741603	clu39246	6457	159871	2:69741609:C:T	C	T	AC=2301;AN=6058	rs2276689	0.62089	0.37911	1	1.19778e-21	0.000999001	5.41032e-16	1
ANAPC13	-	2	protein_coding	ENSG00000129055_3	ENSG00000129055_3:134201773:134204162:clu37409	134201773	134204162	clu37409	6330	2327	3:134203230:GA:G	GA	G	AC=4270;AN=5942	rs11299516	0.280572	0.719428	0.988703	4.05803e-92	0.000999001	1.09985e-81	1
LBH	+	1	protein_coding	ENSG00000213626_2	ENSG00000213626_2:30456000:30457271:clu38701	30456000	30457271	clu38701	7537	1686	2:30456082:A:G	A	G	AC=2368;AN=6058	rs6548003	0.609446	0.390554	1	3.71809e-30	0.000999001	3.4115e-23	1
TAP1	-	2	protein_coding	ENSG00000168394_6	ENSG00000168394_6:32818294:32818721:clu29862	32818294	32818721	clu29862	27424	4310	6:32817444:C:T	C	T	AC=978;AN=6058	rs4623282	0.839136	0.160864	0.999959	3.72571e-12	0.000999001	9.43678e-07	1
S100A6	-	2	protein_coding	ENSG00000197956_1	ENSG00000197956_1:153507851:153508425:clu44848	153507851	153508425	clu44848	5497	-3628	1:153512347:A:G	A	G	AC=505;AN=5930	rs4017737	0.914992	0.0850082	0.970283	1.22606e-47	0.000999001	1.35436e-37	1
ZNF587B	+	2	protein_coding	ENSG00000269343_19	ENSG00000269343_19:58361439:58367472:clu22602	58361439	58367472	clu22602	6300	39629	19:58370727:T:G	T	G	AC=1867;AN=5878	rs77825740	0.68135	0.31865	0.983772	4.80382e-10	0.000999001	1.06089e-05	1
RP11-488L18.8	-	2	lincRNA	ENSG00000232347_1	ENSG00000232347_1:247365382:247373993:clu46673	247365382	247373993	clu46673	9244	39694	1:247365430:A:G	A	G	AC=2369;AN=5900	rs10754539	0.597945	0.402055	0.986641	1.68634e-43	0.000999001	5.42354e-36	1
FAM26F	+	2	protein_coding	ENSG00000188820_6	ENSG00000188820_6:116783683:116784446:clu30950	116783683	116784446	clu30950	6623	1087	6:116783619:T:G	T	G	AC=683;AN=6058	rs117361304	0.887331	0.112669	1	5.82119e-113	0.000999001	7.49691e-93	1
ITSN2	-	1	protein_coding	ENSG00000198399_2	ENSG00000198399_2:24432090:24432687:clu38449	24432090	24432687	clu38449	6613	-26919	2:24610501:G:A	G	A	AC=1294;AN=5618	rs60040160	0.770181	0.229819	0.952765	2.52402e-15	0.000999001	1.67246e-10	1
TBC1D3P1-DHX40P1	-	2	lincRNA	ENSG00000267104_17	ENSG00000267104_17:58064965:58066625:clu12062	58064965	58066625	clu12062	3170	418585	17:57677827:C:CT	C	CT	AC=1385;AN=5918	rs57671289	0.765677	0.234323	0.97232	2.9813e-26	0.000999001	6.44969e-21	1
FDPS	+	2	protein_coding	ENSG00000160752_1	ENSG00000160752_1:155278756:155279834:clu45031	155278756	155279834	clu45031	4212	-2811	1:155275727:C:T	C	T	AC=1655;AN=6000	rs10908461	0.724121	0.275879	0.992633	3.67171e-16	0.000999001	1.0684e-10	1
SUZ12	+	2	protein_coding	ENSG00000178691_17	ENSG00000178691_17:30267505:30274636:clu11034	30267505	30274636	clu11034	5074	-976217	17:29287819:G:A	G	A	AC=448;AN=5240	rs111605426	0.914089	0.0859113	0.820539	1.43515e-06	0.012987	0.0108047	1
CEP57	+	1	protein_coding	ENSG00000166037_11	ENSG00000166037_11:95523907:95532396:clu7337	95523907	95532396	clu7337	6127	5586	11:95528714:C:T	C	T	AC=2382;AN=6040	rs522536	0.605272	0.394728	0.991629	6.42359e-136	0.000999001	1.59962e-97	1
CEP57	+	1	protein_coding	ENSG00000166037_11	ENSG00000166037_11:95523907:95532396:clu7337	95523907	95532396	clu7337	6127	101618	11:95624746:A:C	A	C	AC=63;AN=5778	rs185096579	0.988682	0.0113176	0.784799	7.91614e-08	0.010989	0.00451022	2
RNF213	+	1	protein_coding	ENSG00000173821_17	ENSG00000173821_17:78327466:78327819:clu12805	78327466	78327819	clu12805	8609	116704	17:78351368:A:G	A	G	AC=178;AN=6050	rs9898470	0.970303	0.0296966	0.995406	3.45128e-16	0.000999001	7.288e-11	1
TCF25	+	1	protein_coding	ENSG00000141002_16	ENSG00000141002_16:89973730:89976999:clu15525	89973730	89976999	clu15525	5627	10231	16:89950230:G:C	G	C	AC=669;AN=5872	rs62052172	0.886265	0.113735	0.964365	1.06177e-86	0.000999001	1.00876e-77	1
TCF25	+	1	protein_coding	ENSG00000141002_16	ENSG00000141002_16:89973730:89976999:clu15525	89973730	89976999	clu15525	5627	6392	16:89946391:A:G	A	G	AC=94;AN=6052	rs7192387	0.984672	0.0153275	0.985685	1.70862e-11	0.000999001	7.62399e-07	2
GBP2	-	2	protein_coding	ENSG00000162645_1	ENSG00000162645_1:89579979:89582699:clu43944	89579979	89582699	clu43944	5518	-26196	1:89642334:A:G	A	G	AC=4572;AN=6002	rs599683	0.239102	0.760898	0.993021	3.28561e-72	0.000999001	3.18224e-60	1
TRMT1L	-	2	protein_coding	ENSG00000121486_1	ENSG00000121486_1:185089403:185089515:clu45700	185089403	185089515	clu45700	4701	-816447	1:185942650:A:G	A	G	AC=62;AN=5860	rs143114537	0.989326	0.0106738	0.757557	2.01563e-07	0.000999001	0.00180469	1
ICAM1	+	2	protein_coding	ENSG00000090339_19	ENSG00000090339_19:10395333:10395459:clu19824	10395333	10395459	clu19824	6969	14173	19:10395683:A:G	A	G	AC=2673;AN=6058	rs5498	0.559155	0.440845	1	2.3943e-07	0.000999001	0.00129473	1
LIN7A	-	2	protein_coding	ENSG00000111052_12	ENSG00000111052_12:81239718:81241878:clu3987	81239718	81241878	clu3987	6291	-3983	12:81335686:CT:C	CT	C	AC=254;AN=5994	rs144905276	0.957166	0.0428339	0.956298	1.67021e-06	0.00799201	0.00872996	1
FNDC3B	+	2	protein_coding	ENSG00000075420_3	ENSG00000075420_3:172096226:172098756:clu37758	172096226	172098756	clu37758	6433	-520536	3:171236881:A:T	A	T	AC=120;AN=5758	rs139275504	0.978799	0.0212008	0.83134	1.21346e-07	0.002997	0.00324314	1
ACOX1	-	2	protein_coding	ENSG00000161533_17	ENSG00000161533_17:73953647:73969706:clu12581	73953647	73969706	clu12581	7157	18446	17:73957068:T:A	T	A	AC=232;AN=5836	rs112696717	0.960535	0.0394649	0.908969	2.20273e-12	0.000999001	5.68386e-08	1
MRPL47	-	2	protein_coding	ENSG00000136522_3	ENSG00000136522_3:179310527:179311553:clu37797	179310527	179311553	clu37797	5744	8342	3:179314099:C:T	C	T	AC=451;AN=6034	rs7613710	0.924757	0.0752427	0.990765	2.12676e-15	0.000999001	1.22971e-10	1
ELAC2	-	1	protein_coding	ENSG00000006744_17	ENSG00000006744_17:12913988:12916524:clu10531	12913988	12916524	clu10531	8398	18496	17:12903007:A:G	A	G	AC=1953;AN=6056	rs55752919	0.679458	0.320542	0.999415	3.32693e-38	0.000999001	1.84755e-31	1
RBP7	+	2	protein_coding	ENSG00000162444_1	ENSG00000162444_1:10057389:10067628:clu42185	10057389	10067628	clu42185	6142	-13847	1:10043416:G:A	G	A	AC=5482;AN=6052	rs10779735	0.0930945	0.906905	0.996297	1.24403e-17	0.000999001	1.78496e-13	1
NFKBIB	+	2	protein_coding	ENSG00000104825_19	ENSG00000104825_19:39395760:39395842:clu21078	39395760	39395842	clu21078	7276	610320	19:40000659:C:T	C	T	AC=232;AN=5936	rs12609085	0.961171	0.0388286	0.941561	1.09132e-06	0.00599401	0.00433361	1
SLC38A9	-	1	protein_coding	ENSG00000177058_5	ENSG00000177058_5:54993820:55007280:clu31990	54993820	55007280	clu31990	7119	137915	5:54931106:C:T	C	T	AC=3567;AN=5648	rs2161504	0.369858	0.630142	0.966138	1.61905e-21	0.000999001	1.75009e-15	1
MAPK12	-	2	protein_coding	ENSG00000188130_22	ENSG00000188130_22:50687319:50687532:clu24631	50687319	50687532	clu24631	6891	12925	22:50687328:C:A	C	A	AC=118;AN=6032	rs76646287	0.98057	0.0194301	0.969289	1.99106e-08	0.000999001	0.000916417	1
CHI3L1	-	2	protein_coding	ENSG00000133048_1	ENSG00000133048_1:203152919:203153704:clu45907	203152919	203153704	clu45907	5837	1782	1:203154094:C:T	C	T	AC=3154;AN=5882	rs10920578	0.463492	0.536508	0.986476	1.02732e-73	0.000999001	1.36118e-61	1
ULK3	-	2	protein_coding	ENSG00000140474_15	ENSG00000140474_15:75129776:75130098:clu16758	75129776	75130098	clu16758	4653	5593	15:75130093:T:C	T	C	AC=3669;AN=6058	rs12898397	0.393939	0.606061	1	0	0.000999001	0	1
OSBPL2	+	2	protein_coding	ENSG00000130703_20	ENSG00000130703_20:60838747:60847181:clu25785	60838747	60847181	clu25785	8544	-9093	20:60804486:T:TCAAA	T	TCAAA	AC=615;AN=5942	rs201003574	0.896121	0.103879	0.974533	4.62444e-10	0.000999001	5.5755e-06	1
RPS12	+	2	protein_coding	ENSG00000112306_6	ENSG00000112306_6:133136363:133137600:clu31101	133136363	133137600	clu31101	6481	307	6:133135886:A:G	A	G	AC=2492;AN=6038	rs9483504	0.587484	0.412516	0.998224	2.60965e-139	0.000999001	8.47617e-122	1
CDK5RAP1	-	2	protein_coding	ENSG00000101391_20	ENSG00000101391_20:31981872:31982819:clu25197	31981872	31982819	clu25197	4449	-16697	20:32006063:CT:C	CT	C	AC=1810;AN=4120	rs34434208	0.56152	0.43848	0.848292	2.62702e-16	0.000999001	3.45283e-11	1
CEP120	-	1	protein_coding	ENSG00000168944_5	ENSG00000168944_5:122734978:122748093:clu32718	122734978	122748093	clu32718	6861	24561	5:122734724:T:TA	T	TA	AC=2096;AN=5286	rs547152106	0.602996	0.397004	0.939807	1.49461e-10	0.000999001	3.12398e-06	1
PILRA	+	2	protein_coding	ENSG00000085514_7	ENSG00000085514_7:99971343:99971667:clu28012	99971343	99971667	clu28012	5066	17983	7:99983135:C:T	C	T	AC=1152;AN=6008	rs10085549	0.809168	0.190832	0.992728	4.21344e-187	0.000999001	1.25132e-163	1
GLYR1	-	2	protein_coding	ENSG00000140632_16	ENSG00000140632_16:4896211:4897229:clu13642	4896211	4897229	clu13642	8717	37237	16:4860105:T:C	T	C	AC=820;AN=5872	rs17703146	0.860206	0.139794	0.970221	1.00012e-07	0.002997	0.0047369	1
ZNF264	+	2	protein_coding	ENSG00000083844_19	ENSG00000083844_19:57760068:57764441:clu22553	57760068	57764441	clu22553	7456	58375	19:57761242:G:A	G	A	AC=3044;AN=5816	rs11671223	0.477349	0.522651	0.981768	2.30548e-43	0.000999001	3.5439e-36	1
FIGNL1	-	2	protein_coding	ENSG00000132436_7	ENSG00000132436_7:50514995:50515879:clu27327	50514995	50515879	clu27327	6703	21246	7:50496841:C:T	C	T	AC=2594;AN=5866	rs11764792	0.558275	0.441725	0.98592	1.60578e-124	0.000999001	8.30872e-114	1
TRIM65	-	1	protein_coding	ENSG00000141569_17	ENSG00000141569_17:73888266:73888348:clu12568	73888266	73888348	clu12568	6775	7131	17:73885952:T:C	T	C	AC=672;AN=6054	rs58976230	0.889355	0.110645	0.99808	5.40941e-25	0.000999001	4.69117e-19	1
ATP6V0E2	+	2	protein_coding	ENSG00000171130_7	ENSG00000171130_7:149575879:149576424:clu28799	149575879	149576424	clu28799	7587	-958	7:149569098:AT:A	AT	A	AC=3213;AN=5866	rs10711376	0.45208	0.54792	0.981713	4.10025e-23	0.000999001	3.34232e-17	1
SDF4	-	2	protein_coding	ENSG00000078808_1	ENSG00000078808_1:1164326:1167272:clu41791	1164326	1167272	clu41791	5184	-4273	1:1171683:A:G	A	G	AC=642;AN=5922	rs7536568	0.891197	0.108803	0.973908	1.27346e-15	0.000999001	6.95675e-10	1
SDF4	-	2	protein_coding	ENSG00000078808_1	ENSG00000078808_1:1164326:1167272:clu41791	1164326	1167272	clu41791	5184	523	1:1166887:T:C	T	C	AC=805;AN=6006	rs60252802	0.865572	0.134428	0.990092	4.66007e-09	0.000999001	0.000175451	2
SDF4	-	2	protein_coding	ENSG00000078808_1	ENSG00000078808_1:1164326:1167272:clu41791	1164326	1167272	clu41791	5184	3606	1:1163804:C:T	C	T	AC=865;AN=6058	rs7515488	0.856544	0.143456	1	7.39678e-08	0.001998	0.00176219	3
CTD-2054N24.2	+	2	protein_coding	ENSG00000259363_15	ENSG00000259363_15:100353291:100417158:clu17229	100353291	100417158	clu17229	9237	77740	15:100424967:CTGTTTAG:C	CTGTTTAG	C	AC=1435;AN=5922	rs140506576	0.757831	0.242169	0.985631	1.08833e-27	0.000999001	4.14242e-21	1
CTD-2054N24.2	+	2	protein_coding	ENSG00000259363_15	ENSG00000259363_15:100353291:100417158:clu17229	100353291	100417158	clu17229	9237	43781	15:100391008:T:C	T	C	AC=1856;AN=6058	rs2863298	0.694068	0.305932	1	4.24124e-08	0.000999001	0.000240711	2
SNRPC	+	2	protein_coding	ENSG00000124562_6	ENSG00000124562_6:34725328:34730372:clu29987	34725328	34730372	clu29987	6977	33521	6:34758703:A:T	A	T	AC=2103;AN=6050	rs9469884	0.651549	0.348451	0.999404	0	0.000999001	1.61691e-309	1
FKBP11	-	1	protein_coding	ENSG00000134285_12	ENSG00000134285_12:49318431:49318829:clu3173	49318431	49318829	clu3173	6290	116666	12:49203590:G:C	G	C	AC=82;AN=6004	rs149376010	0.986179	0.0138211	0.932788	1.64264e-08	0.000999001	0.000162383	1
ZNF598	-	2	protein_coding	ENSG00000167962_16	ENSG00000167962_16:2053729:2059525:clu13362	2053729	2059525	clu13362	7085	8541	16:2051282:C:T	C	T	AC=551;AN=5294	rs56214816	0.896501	0.103499	0.876009	6.78557e-08	0.004995	0.00214732	1
CXCL5	-	2	protein_coding	ENSG00000163735_4	ENSG00000163735_4:74864055:74864190:clu34401	74864055	74864190	clu34401	4719	-3966	4:74868461:T:G	T	G	AC=5143;AN=5794	rs164758	0.113208	0.886792	0.950423	9.14845e-08	0.000999001	0.000187562	1
LIMK2	+	2	protein_coding	ENSG00000182541_22	ENSG00000182541_22:31671294:31672775:clu23974	31671294	31672775	clu23974	6806	40349	22:31648573:AAG:A	AAG	A	AC=4177;AN=6042	rs143698490	0.308016	0.691984	0.997647	6.08791e-34	0.000999001	3.3736e-27	1
NCOR2	-	1	protein_coding	ENSG00000196498_12	ENSG00000196498_12:124857156:124862783:clu4896	124857156	124862783	clu4896	7507	194935	12:124857199:G:T	G	T	AC=667;AN=5502	rs1109271	0.879347	0.120653	0.911593	3.51775e-08	0.002997	0.00314507	1
MVB12A	+	1	protein_coding	ENSG00000141971_19	ENSG00000141971_19:17516804:17516886:clu20404	17516804	17516886	clu20404	7578	90	19:17516620:C:T	C	T	AC=917;AN=5972	rs28413174	0.846845	0.153155	0.987116	2.23606e-197	0.000999001	4.45127e-181	1
CELF1	-	1	protein_coding	ENSG00000149187_11	ENSG00000149187_11:47510576:47574544:clu5936	47510576	47574544	clu5936	4618	116775	11:47470345:G:A	G	A	AC=1037;AN=6058	rs34312154	0.82882	0.17118	1	1.86002e-22	0.000999001	1.82673e-16	1
HAVCR2	-	2	protein_coding	ENSG00000135077_5	ENSG00000135077_5:156531760:156533638:clu33236	156531760	156533638	clu33236	7487	62452	5:156507427:T:C	T	C	AC=4983;AN=5790	rs57297671	0.139339	0.860661	0.957153	6.46318e-07	0.003996	0.00550702	1
KIF9	-	1	protein_coding	ENSG00000088727_3	ENSG00000088727_3:47316980:47318772:clu36161	47316980	47318772	clu36161	4194	-350367	3:47675307:C:T	C	T	AC=195;AN=5624	rs185974677	0.965589	0.0344108	0.826522	6.26023e-06	0.004995	0.00717132	1
COMMD6	-	1	protein_coding	ENSG00000188243_13	ENSG00000188243_13:76101987:76104250:clu2053	76101987	76104250	clu2053	7301	68478	13:76055096:G:C	G	C	AC=242;AN=6042	rs9573563	0.958791	0.0412088	0.991377	3.4377e-11	0.000999001	7.21704e-07	1
GTPBP4	+	2	protein_coding	ENSG00000107937_10	ENSG00000107937_10:1051847:1052958:clu7974	1051847	1052958	clu7974	7904	-387229	10:647108:T:C	T	C	AC=108;AN=5820	rs17159747	0.981208	0.0187919	0.815725	6.02352e-07	0.00599401	0.00689605	1
OAS2	+	2	protein_coding	ENSG00000111335_12	ENSG00000111335_12:113440907:113442739:clu4506	113440907	113442739	clu4506	5533	27825	12:113444024:T:C	T	C	AC=4462;AN=6046	rs1293748	0.262597	0.737403	0.996105	3.66171e-16	0.000999001	4.25066e-12	1
BTNL3	+	2	protein_coding	ENSG00000168903_5	ENSG00000168903_5:180376265:180376904:clu33583	180376265	180376904	clu33583	5812	-40189	5:180375655:A:<CN0>:180420806	A	<CN0>	AC=1929;AN=5940	esv3607798;esv3607799	0.673792	0.326208	0.989372	8.24271e-245	0.000999001	5.0165e-228	1
EMG1	+	2	protein_coding	ENSG00000126749_12	ENSG00000126749_12:7080253:7083501:clu2593	7080253	7083501	clu2593	7261	7780	12:7080187:C:G	C	G	AC=219;AN=5878	ss1388028637	0.962791	0.0372093	0.913971	9.97833e-09	0.000999001	8.34173e-05	1
ERCC3	-	2	protein_coding	ENSG00000163161_2	ENSG00000163161_2:128050422:128051089:clu40195	128050422	128051089	clu40195	7200	-68095	2:128119846:T:C	T	C	AC=1750;AN=6020	rs55998444	0.708887	0.291113	0.99687	3.9459e-07	0.004995	0.0030628	1
GTF2H5	+	2	protein_coding	ENSG00000272047_6	ENSG00000272047_6:158589427:158613009:clu31399	158589427	158613009	clu31399	8374	2095	6:158591478:A:G	A	G	AC=261;AN=5976	rs75327314	0.956699	0.0433007	0.961646	3.49601e-65	0.000999001	4.69221e-58	1
GTF2H5	+	2	protein_coding	ENSG00000272047_6	ENSG00000272047_6:158589427:158613009:clu31399	158589427	158613009	clu31399	8374	10305	6:158599688:G:A	G	A	AC=2577;AN=5990	rs13206168	0.569426	0.430574	0.994733	4.24737e-12	0.000999001	4.23542e-08	2
ACADM	+	1	protein_coding	ENSG00000117054_1	ENSG00000117054_1:76190502:76198329:clu43809	76190502	76198329	clu43809	6975	34713	1:76224748:C:T	C	T	AC=1775;AN=6054	rs61622554	0.706034	0.293966	0.999395	1.14403e-114	0.000999001	7.3115e-96	1
ANGEL2	-	2	protein_coding	ENSG00000174606_1	ENSG00000174606_1:213173725:213178375:clu46178	213173725	213178375	clu46178	6665	4934	1:213184233:T:C	T	C	AC=1666;AN=5804	rs3124668	0.71258	0.28742	0.973488	1.20102e-09	0.000999001	2.33677e-05	1
BCL9	+	2	protein_coding	ENSG00000116128_1	ENSG00000116128_1:147083688:147084682:clu44625	147083688	147084682	clu44625	4557	-360721	1:146652460:T:G	T	G	AC=564;AN=3506	rs72708536	0.837958	0.162042	0.728813	9.12575e-09	0.000999001	5.7474e-05	1
AL021546.6	+	1	protein_coding	ENSG00000111780_12	ENSG00000111780_12:120884632:120894879:clu4663	120884632	120894879	clu4663	6803	101933	12:120977933:CT:C	CT	C	AC=3904;AN=5936	rs5801387	0.34337	0.65663	0.988757	1.29606e-31	0.000999001	6.73336e-15	1
AL021546.6	+	1	protein_coding	ENSG00000111780_12	ENSG00000111780_12:120884632:120894879:clu4663	120884632	120894879	clu4663	6803	136879	12:121012879:TA:TAA	TA	TAA	AC=563;AN=5778	rs546126873;rs56774004	0.903651	0.0963489	0.944017	3.79083e-13	0.001998	6.12906e-05	2
SLC27A4	+	2	protein_coding	ENSG00000167114_9	ENSG00000167114_9:131117841:131117929:clu48133	131117841	131117929	clu48133	4777	779399	9:131882323:G:A	G	A	AC=67;AN=5996	rs541545262	0.988925	0.0110749	0.894333	3.41341e-07	0.001998	0.00160396	1
RBM23	-	1	protein_coding	ENSG00000100461_14	ENSG00000100461_14:23374662:23375404:clu17445	23374662	23375404	clu17445	7432	-12587	14:23400979:G:C	G	C	AC=3452;AN=5996	rs61977741	0.42478	0.57522	0.99336	0	0.000999001	0	1
WDYHV1	+	1	protein_coding	ENSG00000156795_8	ENSG00000156795_8:124449574:124453546:clu50006	124449574	124453546	clu50006	6115	18398	8:124447362:T:C	T	C	AC=2111;AN=6050	rs12677256	0.651227	0.348773	0.999243	6.89807e-26	0.000999001	2.48093e-19	1
FAM115C	+	2	protein_coding	ENSG00000170379_7	ENSG00000170379_7:143318113:143340957:clu28697	143318113	143340957	clu28697	4408	220002	7:143538044:A:G	A	G	AC=904;AN=2988	rs200902995	0.697712	0.302288	0.728342	3.17989e-12	0.000999001	4.03461e-08	1
CD44	+	1	protein_coding	ENSG00000026508_11	ENSG00000026508_11:35211612:35236399:clu5759	35211612	35236399	clu5759	7282	69257	11:35229673:T:C	T	C	AC=5043;AN=6058	rs1467558	0.167634	0.832366	1	0	0.000999001	0	1
COG5	-	2	protein_coding	ENSG00000164597_7	ENSG00000164597_7:106898828:106921745:clu28259	106898828	106921745	clu28259	5921	537412	7:106667546:C:T	C	T	AC=133;AN=5918	rs117533401	0.977573	0.0224274	0.896569	5.8528e-08	0.000999001	0.000989702	1
PADI2	-	2	protein_coding	ENSG00000117115_1	ENSG00000117115_1:17401444:17402174:clu42454	17401444	17402174	clu42454	7109	22022	1:17423925:G:C	G	C	AC=3550;AN=6032	rs2243403	0.411298	0.588702	0.993021	5.16621e-20	0.000999001	1.1272e-14	1
SYTL1	+	2	protein_coding	ENSG00000142765_1	ENSG00000142765_1:27677827:27677947:clu42799	27677827	27677947	clu42799	3833	8897	1:27677409:G:A	G	A	AC=94;AN=6058	rs113120872	0.984204	0.0157963	1	5.93142e-07	0.002997	0.00460263	1
PTPN22	-	2	protein_coding	ENSG00000134242_1	ENSG00000134242_1:114362276:114367764:clu44350	114362276	114367764	clu44350	5540	42166	1:114372214:C:G	C	G	AC=104;AN=6058	rs56048322	0.982753	0.0172469	1	4.61124e-24	0.000999001	7.75073e-18	1
CPNE5	-	2	protein_coding	ENSG00000124772_6	ENSG00000124772_6:36713292:36714173:clu30067	36713292	36714173	clu30067	6852	103251	6:36704526:A:T	A	T	AC=2248;AN=5812	rs543634103;rs1864751	0.612026	0.387974	0.978942	5.93912e-14	0.000999001	2.70624e-09	1
ADCY9	-	2	protein_coding	ENSG00000162104_16	ENSG00000162104_16:4043511:4057369:clu13583	4043511	4057369	clu13583	6833	105850	16:4060335:G:A	G	A	AC=686;AN=5946	rs11645655	0.884931	0.115069	0.97301	3.37979e-13	0.000999001	2.48879e-08	1
SLC35E2	-	2	protein_coding	ENSG00000215790_1	ENSG00000215790_1:1671143:1677163:clu41875	1671143	1677163	clu41875	6937	1492	1:1675938:C:T	C	T	AC=1941;AN=4476	rs76037905	0.56722	0.43278	0.869338	1.75758e-89	0.000999001	1.9267e-77	1
ZNF438	-	2	protein_coding	ENSG00000183621_10	ENSG00000183621_10:31197944:31230504:clu8353	31197944	31230504	clu8353	6252	-2102	10:31322967:G:A	G	A	AC=1221;AN=6048	rs61845219	0.798999	0.201001	0.998209	1.43651e-15	0.000999001	1.34504e-10	1
ARFGAP1	+	1	protein_coding	ENSG00000101199_20	ENSG00000101199_20:61914203:61916218:clu25838	61914203	61916218	clu25838	8395	11527	20:61915663:C:T	C	T	AC=88;AN=5916	rs186812674	0.985149	0.0148515	0.854866	8.8846e-49	0.000999001	3.44589e-40	1
NSUN6	-	2	protein_coding	ENSG00000241058_10	ENSG00000241058_10:18875022:18885137:clu8212	18875022	18885137	clu8212	8996	65827	10:18874723:A:G	A	G	AC=1086;AN=6040	rs45503605	0.821048	0.178952	0.997156	2.96468e-54	0.000999001	2.57997e-45	1
ADHFE1	+	2	protein_coding	ENSG00000147576_8	ENSG00000147576_8:67372700:67380504:clu49547	67372700	67380504	clu49547	5115	38444	8:67380863:T:C	T	C	AC=3062;AN=6058	rs1108	0.494358	0.505642	1	7.00391e-39	0.000999001	1.14136e-31	1
ZNF177	+	1	protein_coding	ENSG00000188629_19	ENSG00000188629_19:9434904:9435371:clu19746	9434904	9435371	clu19746	7338	-48380	19:9386640:CA:C	CA	C	AC=1920;AN=4708	rs560783012	0.59157	0.40843	0.890276	9.5357e-08	0.001998	0.00188358	1
RHOT2	+	2	protein_coding	ENSG00000140983_16	ENSG00000140983_16:718699:720123:clu13167	718699	720123	clu13167	6935	-6513	16:711572:C:T	C	T	AC=1695;AN=6030	rs8062682	0.719236	0.280764	0.99778	2.84409e-43	0.000999001	7.89768e-21	1
RHOT2	+	2	protein_coding	ENSG00000140983_16	ENSG00000140983_16:718699:720123:clu13167	718699	720123	clu13167	6935	1507	16:719592:G:A	G	A	AC=841;AN=6058	rs11557858	0.860735	0.139265	1	1.18239e-28	0.000999001	2.05868e-13	2
AC003002.4	+	2	protein_coding	ENSG00000268133_19	ENSG00000268133_19:57904316:57905556:clu22569	57904316	57905556	clu22569	7304	64893	19:57939826:G:A	G	A	AC=627;AN=5860	rs66747416	0.893404	0.106596	0.938918	1.44397e-16	0.000999001	4.03573e-12	1
ARHGAP30	-	2	protein_coding	ENSG00000186517_1	ENSG00000186517_1:161024495:161029404:clu45318	161024495	161029404	clu45318	6607	25281	1:161014478:TA:T	TA	T	AC=3487;AN=5696	rs147398842	0.38687	0.61313	0.966446	8.46914e-56	0.000999001	1.08203e-47	1
PF4	-	2	protein_coding	ENSG00000163737_4	ENSG00000163737_4:74847260:74847580:clu34398	74847260	74847580	clu34398	4762	41850	4:74805990:T:C	T	C	AC=5144;AN=6044	rs4694654	0.150016	0.849984	0.996735	3.1548e-07	0.001998	0.00238613	1
ARFIP1	+	2	protein_coding	ENSG00000164144_4	ENSG00000164144_4:153701243:153750777:clu35140	153701243	153750777	clu35140	6459	-4453	4:153696635:C:T	C	T	AC=2709;AN=6018	rs6850467	0.552093	0.447907	0.994985	1.73738e-07	0.001998	0.00219466	1
ILVBL	-	2	protein_coding	ENSG00000105135_19	ENSG00000105135_19:15235880:15236467:clu20246	15235880	15236467	clu20246	9294	3960	19:15232635:A:AG	A	AG	AC=2082;AN=5366	rs374038027	0.613338	0.386662	0.940211	6.58518e-09	0.001998	0.000226823	1
MTMR3	+	1	protein_coding	ENSG00000100330_22	ENSG00000100330_22:30416873:30418598:clu23903	30416873	30418598	clu23903	6387	147192	22:30426335:T:A	T	A	AC=943;AN=5976	rs15888	0.842759	0.157241	0.982453	1.30781e-11	0.000999001	5.22052e-07	1
MRPS27	-	2	protein_coding	ENSG00000113048_5	ENSG00000113048_5:71519677:71521884:clu32222	71519677	71521884	clu32222	5237	98975	5:71517497:G:A	G	A	AC=2426;AN=6044	rs17303157	0.599677	0.400323	0.998603	1.48255e-16	0.000999001	2.30623e-11	1
MUT	-	2	protein_coding	ENSG00000146085_6	ENSG00000146085_6:49427218:49430816:clu30397	49427218	49430816	clu30397	6774	10145	6:49420758:T:G	T	G	AC=2142;AN=5980	rs6909128	0.641201	0.358799	0.993354	7.59851e-08	0.001998	0.000821644	1
GMCL1	+	2	protein_coding	ENSG00000087338_2	ENSG00000087338_2:70068171:70070281:clu39257	70068171	70070281	clu39257	6457	-61193	2:69995580:A:G	A	G	AC=2665;AN=4848	rs9309429	0.44829	0.55171	0.907357	1.99373e-07	0.001998	0.00119001	1
AP003068.23	-	2	protein_coding	ENSG00000254614_11	ENSG00000254614_11:64948543:64948696:clu6528	64948543	64948696	clu6528	4292	5122	11:64944182:A:G	A	G	AC=1819;AN=5974	rs7933509	0.695944	0.304056	0.991866	1.9177e-21	0.000999001	1.98985e-16	1
TNFAIP3	+	2	protein_coding	ENSG00000118503_6	ENSG00000118503_6:138188655:138192350:clu31153	138188655	138192350	clu31153	6747	30208	6:138218558:C:T	C	T	AC=424;AN=5936	rs186278374	0.929135	0.0708648	0.969671	1.11875e-54	0.000999001	4.53884e-47	1
LIME1	+	2	protein_coding	ENSG00000203896_20	ENSG00000203896_20:62369413:62369536:clu25885	62369413	62369536	clu25885	6702	128341	20:62495155:C:T	C	T	AC=66;AN=6018	rs150105578	0.98913	0.0108696	0.917996	4.24176e-32	0.000999001	2.34183e-24	1
SELT	+	1	protein_coding	ENSG00000198843_3	ENSG00000198843_3:150321286:150340172:clu37591	150321286	150340172	clu37591	6365	15847	3:150336508:A:G	A	G	AC=89;AN=6048	rs188383491	0.985631	0.0143687	0.985086	2.85878e-41	0.000999001	1.90671e-33	1
MINPP1	+	2	protein_coding	ENSG00000107789_10	ENSG00000107789_10:89265309:89268093:clu8988	89265309	89268093	clu8988	5904	-597946	10:88666685:C:T	C	T	AC=85;AN=5962	rs142211790	0.986079	0.0139207	0.884487	1.0589e-12	0.000999001	3.35367e-08	1
PRICKLE4	+	2	protein_coding	ENSG00000124593_6	ENSG00000124593_6:41755563:41756970:clu30194	41755563	41756970	clu30194	6528	720774	6:42468860:G:GTTTGT	G	GTTTGT	AC=90;AN=5806	rs148969097	0.98469	0.0153096	0.801687	2.72904e-08	0.000999001	0.000301211	1
MTSS1	-	1	protein_coding	ENSG00000170873_8	ENSG00000170873_8:125568595:125569922:clu50030	125568595	125569922	clu50030	6646	172106	8:125568623:A:G	A	G	AC=722;AN=6058	rs3829036	0.880722	0.119278	1	2.3911e-106	0.000999001	1.84855e-94	1
GAA	+	2	protein_coding	ENSG00000171298_17	ENSG00000171298_17:78075424:78078354:clu12778	78075424	78078354	clu12778	8719	108	17:78075462:G:C	G	C	AC=1172;AN=5500	rs2304849	0.786146	0.213854	0.942512	1.19213e-139	0.000999001	2.7561e-63	1
GAA	+	2	protein_coding	ENSG00000171298_17	ENSG00000171298_17:78075424:78078354:clu12778	78075424	78078354	clu12778	8719	16709	17:78092063:G:A	G	A	AC=3845;AN=6040	rs1042397	0.361461	0.638539	0.997432	3.29425e-12	0.003996	0.000892601	2
DEK	-	1	protein_coding	ENSG00000124795_6	ENSG00000124795_6:18264227:18264616:clu29249	18264227	18264616	clu29249	8434	43582	6:18221471:T:G	T	G	AC=2518;AN=5930	rs214506	0.576062	0.423938	0.987596	1.23754e-14	0.000999001	5.02342e-10	1
GTF3C2	-	1	protein_coding	ENSG00000115207_2	ENSG00000115207_2:27566445:27579606:clu38593	27566445	27579606	clu38593	4609	-4799	2:27584666:A:G	A	G	AC=2632;AN=5892	rs7586601	0.553678	0.446322	0.989165	2.90746e-10	0.000999001	8.21877e-06	1
OSBPL3	-	2	protein_coding	ENSG00000070882_7	ENSG00000070882_7:24911688:24931996:clu26924	24911688	24931996	clu26924	8060	94774	7:24926478:T:G	T	G	AC=3260;AN=5358	rs35665484	0.390346	0.609654	0.941949	3.34351e-24	0.000999001	5.072e-18	1
ATP6V1E1	-	2	protein_coding	ENSG00000131100_22	ENSG00000131100_22:18102292:18111369:clu23392	18102292	18111369	clu23392	7982	152	22:18111431:T:C	T	C	AC=1811;AN=5912	rs7751	0.693692	0.306308	0.985605	4.07937e-10	0.000999001	7.4616e-06	1
NPIPB4	-	2	protein_coding	ENSG00000185864_16	ENSG00000185864_16:21858862:21868580:clu13992	21858862	21868580	clu13992	3666	-546483	16:22438630:C:T	C	T	AC=1836;AN=5788	rs4783462	0.681741	0.318259	0.965456	3.36457e-31	0.000999001	8.77503e-26	1
NPIPB4	-	2	protein_coding	ENSG00000185864_16	ENSG00000185864_16:21858862:21868580:clu13992	21858862	21868580	clu13992	3666	242102	16:21650045:A:T	A	T	AC=113;AN=5072	rs111605708	0.978253	0.0217475	0.692278	3.29514e-11	0.000999001	5.01906e-07	2
BCCIP	+	2	protein_coding	ENSG00000107949_10	ENSG00000107949_10:127522515:127529824:clu9724	127522515	127529824	clu9724	6961	-324	10:127511790:G:T	G	T	AC=2733;AN=5996	rs4385801	0.541843	0.458157	0.994341	7.04961e-10	0.000999001	6.54676e-06	1
GM2A	+	2	protein_coding	ENSG00000196743_5	ENSG00000196743_5:150632858:150639316:clu33192	150632858	150639316	clu33192	6733	47729	5:150639439:A:G	A	G	AC=3962;AN=6058	rs153478	0.346067	0.653933	1	5.07228e-19	0.000999001	1.18035e-13	1
PELO	+	2	protein_coding	ENSG00000152684_5	ENSG00000152684_5:52096954:52097243:clu31953	52096954	52097243	clu31953	7619	-66078	5:52017695:T:C	T	C	AC=5793;AN=5954	rs9763680	0.0272131	0.972787	0.931403	5.58526e-07	0.000999001	0.00166828	1
CDC16	+	2	protein_coding	ENSG00000130177_13	ENSG00000130177_13:115028489:115030625:clu2332	115028489	115030625	clu2332	4059	29437	13:115029798:A:G	A	G	AC=1303;AN=6006	rs9590501	0.782672	0.217328	0.993137	1.58591e-07	0.003996	0.00284485	1
GIT1	-	1	protein_coding	ENSG00000108262_17	ENSG00000108262_17:27901932:27902097:clu10941	27901932	27902097	clu10941	3707	19096	17:27901975:A:G	A	G	AC=4135;AN=5722	rs550818	0.277892	0.722108	0.972624	1.27818e-09	0.000999001	9.26108e-06	1
ANAPC16	+	2	protein_coding	ENSG00000166295_10	ENSG00000166295_10:73980137:73983646:clu8778	73980137	73983646	clu8778	5341	20213	10:73995999:A:C	A	C	AC=113;AN=5586	rs117877643	0.98021	0.0197898	0.772517	2.4996e-12	0.000999001	6.45596e-08	1
TP53BP1	-	1	protein_coding	ENSG00000067369_15	ENSG00000067369_15:43701939:43705317:clu16106	43701939	43705317	clu16106	2998	80283	15:43722642:CATT:C	CATT	C	AC=196;AN=3592	rs67031450	0.946078	0.0539216	0.571588	2.47757e-06	0.00799201	0.0106097	1
AC007040.11	-	2	protein_coding	ENSG00000258881_2	ENSG00000258881_2:71216147:71216879:clu39295	71216147	71216879	clu39295	7437	407197	2:70815268:C:A	C	A	AC=526;AN=5968	rs79461088	0.91214	0.0878599	0.966471	2.57563e-08	0.002997	0.000353482	1
LRRK2	+	1	protein_coding	ENSG00000188906_12	ENSG00000188906_12:40709102:40713790:clu3055	40709102	40713790	clu3055	7532	126149	12:40716694:A:G	A	G	AC=974;AN=6046	rs10878372	0.839147	0.160853	0.998021	3.34849e-82	0.000999001	5.03871e-68	1
CNNM3	+	2	protein_coding	ENSG00000168763_2	ENSG00000168763_2:97428138:97462749:clu39748	97428138	97462749	clu39748	2931	-130141	2:97351840:A:G	A	G	AC=3015;AN=6058	rs7599598	0.501934	0.498066	1	9.52971e-08	0.002997	0.000959416	1
FCRL1	-	2	protein_coding	ENSG00000163534_1	ENSG00000163534_1:157769875:157771705:clu45214	157769875	157771705	clu45214	7487	18014	1:157771880:C:T	C	T	AC=3219;AN=5900	rs4971154	0.454485	0.545515	0.988141	9.18283e-60	0.000999001	1.90405e-54	1
GLTSCR1	+	2	protein_coding	ENSG00000063169_19	ENSG00000063169_19:48198337:48198622:clu21648	48198337	48198622	clu21648	6985	71335	19:48182787:C:T	C	T	AC=1484;AN=6040	rs4802382	0.753799	0.246201	0.996419	9.53802e-10	0.000999001	3.78362e-05	1
ASL	+	1	protein_coding	ENSG00000126522_7	ENSG00000126522_7:65557650:65557755:clu27417	65557650	65557755	clu27417	6189	449889	7:65990673:CT:C	CT	C	AC=2814;AN=4812	rs11320606	0.414703	0.585297	0.901552	1.70963e-11	0.000999001	6.81159e-07	1
ACAA1	-	2	protein_coding	ENSG00000060971_3	ENSG00000060971_3:38170879:38173417:clu35919	38170879	38173417	clu35919	5751	10607	3:38168125:A:C	A	C	AC=393;AN=6058	rs61095322	0.935042	0.0649581	1	1.26297e-12	0.000999001	6.71532e-08	1
KRT5	-	2	protein_coding	ENSG00000186081_12	ENSG00000186081_12:53010164:53011862:clu3371	53010164	53011862	clu3371	6977	-930	12:52915400:TGCCAGCTGCTTTAGGGAGG:T	TGCCAGCTGCTTTAGGGAGG	T	AC=1034;AN=5986	rs139863285	0.825995	0.174005	0.981937	1.69627e-07	0.000999001	0.000899898	1
MS4A6A	-	1	protein_coding	ENSG00000110077_11	ENSG00000110077_11:59945789:59949054:clu6058	59945789	59949054	clu6058	5601	6393	11:59945745:T:C	T	C	AC=2137;AN=6058	rs12453	0.645068	0.354932	1	1.70954e-21	0.000999001	5.41335e-16	1
EOGT	-	2	protein_coding	ENSG00000163378_3	ENSG00000163378_3:69038168:69047162:clu36755	69038168	69047162	clu36755	6765	17163	3:69045948:C:T	C	T	AC=2816;AN=5772	rs4411889	0.512851	0.487149	0.978137	1.55871e-14	0.000999001	1.01138e-09	1
HMGB2	-	2	protein_coding	ENSG00000164104_4	ENSG00000164104_4:174254820:174255423:clu35298	174254820	174255423	clu35298	5645	394937	4:173861338:CT:C	CT	C	AC=685;AN=3856	rs34843916	0.822368	0.177632	0.755761	2.40373e-06	0.011988	0.0089582	1
PCNT	+	2	protein_coding	ENSG00000160299_21	ENSG00000160299_21:47862486:47865197:clu26523	47862486	47865197	clu26523	6093	120525	21:47864560:CTTT:C	CTTT	C	AC=3528;AN=4684	rs143709505	0.24802	0.75198	0.878812	1.67508e-09	0.001998	0.000137732	1
ANKRD55	-	1	protein_coding	ENSG00000164512_5	ENSG00000164512_5:55452822:55455660:clu32001	55452822	55455660	clu32001	7244	80760	5:55448425:C:T	C	T	AC=1579;AN=6058	rs4700266	0.738878	0.261122	1	9.68056e-08	0.000999001	0.00126412	1
LINC00694	-	2	lincRNA	ENSG00000225873_3	ENSG00000225873_3:44463305:44481289:clu36052	44463305	44481289	clu36052	5288	-226062	3:44691560:TTGTGTGTG:TTGTGTG	TTGTGTGTG	TTGTGTG	AC=732;AN=5358	rs550228055;rs544617882;rs546088974;rs541947722	0.862891	0.137109	0.910765	8.41612e-07	0.000999001	0.0015942	1
SH3BP1	+	2	protein_coding	ENSG00000100092_22	ENSG00000100092_22:38049880:38051279:clu24129	38049880	38051279	clu24129	6379	20545	22:38051205:G:A	G	A	AC=1461;AN=5554	rs73168203	0.735491	0.264509	0.952824	3.21761e-12	0.000999001	3.0731e-07	1
ELOVL5	-	2	protein_coding	ENSG00000012660_6	ENSG00000012660_6:53156761:53160440:clu30437	53156761	53160440	clu30437	7153	78948	6:53134998:A:G	A	G	AC=1840;AN=5996	rs2073040	0.693485	0.306515	0.995006	4.56819e-18	0.000999001	8.9732e-13	1
SEC16A	-	2	protein_coding	ENSG00000148396_9	ENSG00000148396_9:139338352:139341307:clu48531	139338352	139341307	clu48531	6945	19194	9:139352946:C:G	C	G	AC=2414;AN=6010	rs10870065	0.598017	0.401983	0.995871	1.02506e-81	0.000999001	9.79585e-70	1
HBB	-	2	protein_coding	ENSG00000244734_11	ENSG00000244734_11:5248029:5248160:clu5374	5248029	5248160	clu5374	11807	8011	11:5242613:T:C	T	C	AC=4888;AN=6032	rs11036336	0.189544	0.810456	0.993251	4.1119e-15	0.000999001	1.10619e-10	1
PCYOX1L	+	2	protein_coding	ENSG00000145882_5	ENSG00000145882_5:148742406:148743599:clu33133	148742406	148743599	clu33133	6037	15036	5:148752605:T:C	T	C	AC=3299;AN=6014	rs374806	0.451576	0.548424	0.99627	1.68922e-09	0.000999001	1.84822e-05	1
ZNF468	-	2	protein_coding	ENSG00000204604_19	ENSG00000204604_19:53391506:53393494:clu22096	53391506	53393494	clu22096	11082	-30906	19:53391807:T:C	T	C	AC=4295;AN=6028	rs368282549	0.287982	0.712018	0.992835	4.28987e-74	0.000999001	1.20275e-66	1
ZNF626	-	2	protein_coding	ENSG00000188171_19	ENSG00000188171_19:20808456:20828490:clu20628	20808456	20828490	clu20628	9642	33328	19:20811073:T:C	T	C	AC=1926;AN=5588	rs10413371	0.65386	0.34614	0.961019	1.60768e-13	0.000999001	4.44072e-09	1
ZMYM1	+	2	protein_coding	ENSG00000197056_1	ENSG00000197056_1:35545043:35559515:clu43017	35545043	35559515	clu43017	4725	78307	1:35603693:A:AT	A	AT	AC=670;AN=5722	rs35231773	0.883407	0.116593	0.933337	7.07011e-12	0.000999001	1.54229e-07	1
S1PR1	+	2	protein_coding	ENSG00000170989_1	ENSG00000170989_1:101702547:101704378:clu44119	101702547	101704378	clu44119	6568	104	1:101702547:AG:A	AG	A	AC=85;AN=5764	rs3835397	0.985239	0.0147608	0.717308	2.24262e-22	0.000999001	1.19632e-16	1
C19orf25	-	1	protein_coding	ENSG00000119559_19	ENSG00000119559_19:1475257:1478773:clu19168	1475257	1478773	clu19168	8706	130065	19:1349489:C:T	C	T	AC=76;AN=5994	rs141802325	0.987459	0.0125407	0.889931	1.06584e-18	0.000999001	9.65301e-14	1
ZMIZ2	+	2	protein_coding	ENSG00000122515_7	ENSG00000122515_7:44800192:44801048:clu27260	44800192	44801048	clu27260	6376	11997	7:44800176:G:T	G	T	AC=2190;AN=6058	rs3735478	0.63991	0.36009	1	1.03621e-26	0.000999001	6.7103e-22	1
HAL	-	1	protein_coding	ENSG00000084110_12	ENSG00000084110_12:96387266:96387704:clu4112	96387266	96387704	clu4112	7880	2521	12:96387621:A:G	A	G	AC=3498;AN=5996	rs2302629	0.417427	0.582573	0.989803	4.94345e-111	0.000999001	5.76915e-103	1
HAL	-	1	protein_coding	ENSG00000084110_12	ENSG00000084110_12:96387266:96387704:clu4112	96387266	96387704	clu4112	7880	2090	12:96388052:G:A	G	A	AC=450;AN=5966	rs17024981	0.924689	0.0753111	0.969849	3.28486e-14	0.000999001	1.44544e-09	2
TSNARE1	-	2	protein_coding	ENSG00000171045_8	ENSG00000171045_8:143395801:143396364:clu50177	143395801	143396364	clu50177	8228	89827	8:143394773:G:GTCTC	G	GTCTC	AC=828;AN=5926	rs141713769	0.859967	0.140033	0.980683	5.28638e-17	0.000999001	2.7417e-11	1
TSNARE1	-	2	protein_coding	ENSG00000171045_8	ENSG00000171045_8:143395801:143396364:clu50177	143395801	143396364	clu50177	8228	223659	8:143260941:C:T	C	T	AC=73;AN=5764	rs77890816	0.987301	0.012699	0.724807	3.90147e-11	0.000999001	4.49546e-06	2
TUBG2	+	2	protein_coding	ENSG00000037042_17	ENSG00000037042_17:40766430:40818341:clu11433	40766430	40818341	clu11433	4710	-104416	17:40706906:G:A	G	A	AC=3354;AN=6058	rs605059	0.448098	0.551902	1	3.18666e-18	0.000999001	6.4769e-13	1
CMTM7	+	1	protein_coding	ENSG00000153551_3	ENSG00000153551_3:32483505:32493884:clu35819	32483505	32493884	clu35819	7975	39572	3:32472734:G:A	G	A	AC=524;AN=6056	rs6796958	0.913738	0.0862625	0.999383	1.20493e-08	0.001998	0.000233049	1
ZNF223	+	2	protein_coding	ENSG00000267022_19	ENSG00000267022_19:44495826:44495994:clu21409	44495826	44495994	clu21409	8164	-41153	19:44488352:G:A	G	A	AC=482;AN=5892	rs62116613	0.918959	0.0810408	0.963351	6.17355e-41	0.000999001	5.38519e-35	1
TNNT1	-	2	protein_coding	ENSG00000105048_19	ENSG00000105048_19:55644328:55645255:clu22441	55644328	55645255	clu22441	10849	-10653	19:55671374:C:T	C	T	AC=1076;AN=6058	rs891187	0.821244	0.178756	1	1.28594e-30	0.000999001	1.81793e-24	1
MCOLN2	-	2	protein_coding	ENSG00000153898_1	ENSG00000153898_1:85397251:85403438:clu43887	85397251	85403438	clu43887	6624	-75549	1:85538344:T:TA	T	TA	AC=3050;AN=5626	rs34626078	0.458015	0.541985	0.966348	3.36571e-09	0.000999001	0.000111817	1
UVSSA	+	1	protein_coding	ENSG00000163945_4	ENSG00000163945_4:1348635:1348905:clu33721	1348635	1348905	clu33721	7247	7753	4:1348806:A:C	A	C	AC=3180;AN=5998	rs3903127	0.47054	0.52946	0.99468	2.33132e-44	0.000999001	6.89518e-37	1
SLC45A4	-	1	protein_coding	ENSG00000022567_8	ENSG00000022567_8:142226069:142227189:clu50162	142226069	142227189	clu50162	6642	82066	8:142236337:G:A	G	A	AC=1811;AN=5768	rs2043422	0.685279	0.314721	0.97536	5.06603e-15	0.000999001	3.65512e-10	1
STK38L	+	2	protein_coding	ENSG00000211455_12	ENSG00000211455_12:27455121:27462047:clu2921	27455121	27462047	clu2921	7612	69846	12:27466746:G:C	G	C	AC=788;AN=6056	rs11832262	0.870203	0.129797	0.998946	3.24597e-07	0.001998	0.00547699	1
RBM45	+	2	protein_coding	ENSG00000155636_2	ENSG00000155636_2:178990911:178994124:clu40735	178990911	178994124	clu40735	6252	18561	2:178995711:G:A	G	A	AC=536;AN=5860	rs334060	0.907333	0.0926667	0.957792	6.9999e-10	0.000999001	8.45498e-06	1
ZNF639	+	2	protein_coding	ENSG00000121864_3	ENSG00000121864_3:179047516:179050777:clu37784	179047516	179050777	clu37784	5972	44083	3:179084861:A:G	A	G	AC=1067;AN=6040	rs7611925	0.823311	0.176689	0.996748	7.0708e-07	0.00799201	0.00635395	1
CENPK	-	2	protein_coding	ENSG00000123219_5	ENSG00000123219_5:64825026:64838629:clu32084	64825026	64838629	clu32084	5604	26537	5:64832460:T:A	T	A	AC=3129;AN=5542	rs6896398	0.435671	0.564329	0.969811	1.22395e-24	0.000999001	3.26731e-19	1
KIAA1551	+	2	protein_coding	ENSG00000174718_12	ENSG00000174718_12:32113805:32133812:clu3006	32113805	32133812	clu3006	9659	22623	12:32134926:G:A	G	A	AC=451;AN=6058	rs3207618	0.925693	0.0743069	1	3.43946e-74	0.000999001	1.04336e-62	1
KIAA1551	+	2	protein_coding	ENSG00000174718_12	ENSG00000174718_12:32113805:32133812:clu3006	32113805	32133812	clu3006	9659	19209	12:32131512:G:A	G	A	AC=1201;AN=6046	rs60974257	0.80168	0.19832	0.997716	4.25867e-63	0.000999001	9.02617e-53	2
MYLIP	+	2	protein_coding	ENSG00000007944_6	ENSG00000007944_6:16129640:16130788:clu29214	16129640	16130788	clu29214	6892	-476586	6:15652769:CT:C	CT	C	AC=910;AN=5654	rs147550085	0.838398	0.161602	0.93956	1.07627e-06	0.012987	0.0106664	1
ACTL6A	+	2	protein_coding	ENSG00000136518_3	ENSG00000136518_3:179299008:179301141:clu37801	179299008	179301141	clu37801	5800	617676	3:179898343:A:G	A	G	AC=61;AN=6030	rs75546743	0.990117	0.00988334	0.94994	6.04977e-07	0.00599401	0.0067104	1
TRIM73	+	2	protein_coding	ENSG00000178809_7	ENSG00000178809_7:75042210:75044163:clu27598	75042210	75044163	clu27598	4012	112761	7:75137097:A:G	A	G	AC=2702;AN=5832	rs62477735	0.536157	0.463843	0.974007	2.42487e-92	0.000999001	2.05804e-79	1
GPS2	-	2	protein_coding	ENSG00000132522_17	ENSG00000132522_17:7218438:7218571:clu10321	7218438	7218571	clu10321	7264	-6039	17:7224921:C:G	C	G	AC=1168;AN=6058	rs3809813	0.806254	0.193746	1	2.16813e-13	0.000999001	1.82773e-08	1
GPS2	-	2	protein_coding	ENSG00000132522_17	ENSG00000132522_17:7218438:7218571:clu10321	7218438	7218571	clu10321	7264	428	17:7218454:C:A	C	A	AC=96;AN=5742	rs11541829	0.982829	0.017171	0.775364	1.43613e-07	0.001998	0.00294335	2
AAMDC	+	1	protein_coding	ENSG00000087884_11	ENSG00000087884_11:77532287:77552065:clu7160	77532287	77552065	clu7160	5843	-59281	11:77472873:A:AT	A	AT	AC=1624;AN=3696	rs370490355	0.560117	0.439883	0.804286	2.8996e-07	0.000999001	0.00194275	1
DAPK1	+	1	protein_coding	ENSG00000196730_9	ENSG00000196730_9:90318132:90321047:clu47393	90318132	90321047	clu47393	7436	392572	9:90504714:G:T	G	T	AC=436;AN=6036	rs73653973	0.92737	0.0726302	0.989857	1.44384e-07	0.002997	0.0034167	1
DHRS4	+	2	protein_coding	ENSG00000157326_14	ENSG00000157326_14:24459568:24464241:clu17503	24459568	24464241	clu17503	6671	-16	14:24422778:C:CGCTTTGA	C	CGCTTTGA	AC=185;AN=6042	rs3049857	0.96978	0.0302198	0.98633	1.7318e-52	0.000999001	6.46921e-47	1
CECR1	-	1	protein_coding	ENSG00000093072_22	ENSG00000093072_22:17690613:17700246:clu23388	17690613	17700246	clu23388	7692	3579	22:17699299:G:T	G	T	AC=2161;AN=4688	rs5748957	0.539069	0.460931	0.893585	1.98927e-08	0.000999001	0.000231938	1
PF4V1	+	2	protein_coding	ENSG00000109272_4	ENSG00000109272_4:74719179:74719500:clu34394	74719179	74719500	clu34394	4944	-4807	4:74714098:G:A	G	A	AC=4224;AN=5924	rs2367288	0.287644	0.712356	0.980685	1.66041e-19	0.000999001	1.34205e-14	1
TYK2	-	1	protein_coding	ENSG00000105397_19	ENSG00000105397_19:10464322:10464718:clu19843	10464322	10464718	clu19843	7055	26811	19:10464540:C:T	C	T	AC=127;AN=6012	rs12720358	0.979045	0.0209552	0.955858	2.27711e-48	0.000999001	7.76399e-41	1
SDHA	+	1	protein_coding	ENSG00000073578_5	ENSG00000073578_5:218533:223597:clu31556	218533	223597	clu31556	5542	48535	5:266890:G:A	G	A	AC=693;AN=5824	rs55838121	0.881288	0.118712	0.945166	2.30935e-43	0.000999001	1.86568e-36	1
MDFIC	+	2	protein_coding	ENSG00000135272_7	ENSG00000135272_7:114654587:114655742:clu28303	114654587	114655742	clu28303	4670	129596	7:114691804:G:A	G	A	AC=609;AN=5992	rs80014594	0.89762	0.10238	0.986874	3.88742e-27	0.000999001	8.97409e-20	1
PREPL	-	1	protein_coding	ENSG00000138078_2	ENSG00000138078_2:44573529:44588519:clu38937	44573529	44588519	clu38937	7685	8921	2:44580079:A:G	A	G	AC=337;AN=6042	rs58067236	0.94457	0.0554299	0.991455	1.30208e-20	0.000999001	1.64959e-14	1
PREPL	-	1	protein_coding	ENSG00000138078_2	ENSG00000138078_2:44573529:44588519:clu38937	44573529	44588519	clu38937	7685	-145212	2:44734212:C:CT	C	CT	AC=3201;AN=5298	rs11379200	0.39495	0.60505	0.944387	2.76823e-07	0.00999001	0.00652057	2
MEF2BNB-MEF2B	-	2	protein_coding	ENSG00000064489_19	ENSG00000064489_19:19261573:19267834:clu20542	19261573	19267834	clu20542	6036	36118	19:19266848:C:T	C	T	AC=771;AN=5972	rs7360000	0.870219	0.129781	0.981837	1.79129e-42	0.000999001	3.4444e-36	1
BROX	+	1	protein_coding	ENSG00000162819_1	ENSG00000162819_1:222886758:222889026:clu46250	222886758	222889026	clu46250	6035	-937410	1:221948484:C:T	C	T	AC=868;AN=5940	rs7518600	0.853763	0.146237	0.982577	6.20685e-08	0.002997	0.00102579	1
EMB	-	1	protein_coding	ENSG00000170571_5	ENSG00000170571_5:49724061:49738786:clu31948	49724061	49738786	clu31948	3923	299495	5:49439586:A:C	A	C	AC=1709;AN=2626	rs78790312	0.34933	0.65067	0.750204	6.64969e-10	0.000999001	2.99391e-06	1
BID	-	2	protein_coding	ENSG00000015475_22	ENSG00000015475_22:18222254:18257147:clu23397	18222254	18257147	clu23397	8218	17765	22:18239770:CA:C	CA	C	AC=979;AN=4722	rs11347767	0.793203	0.206797	0.856758	1.00857e-08	0.000999001	0.000227947	1
MARC2	+	2	protein_coding	ENSG00000117791_1	ENSG00000117791_1:220922145:220964833:clu46223	220922145	220964833	clu46223	6331	-277006	1:220644560:G:A	G	A	AC=209;AN=5802	rs186930993	0.964298	0.0357023	0.916782	3.32666e-08	0.000999001	0.000185288	1
KLC1	+	1	protein_coding	ENSG00000126214_14	ENSG00000126214_14:104145882:104151323:clu18774	104145882	104151323	clu18774	7195	127170	14:104155402:G:GGT	G	GGT	AC=2109;AN=5866	rs142169554	0.641883	0.358117	0.983067	3.40955e-10	0.000999001	1.6663e-05	1
KIAA1147	-	2	protein_coding	ENSG00000257093_7	ENSG00000257093_7:141386458:141401686:clu28608	141386458	141401686	clu28608	5301	-79646	7:141481598:T:TATCC	T	TATCC	AC=1092;AN=4250	rs557163562	0.744133	0.255867	0.837981	4.30409e-13	0.000999001	1.61562e-08	1
ZNF384	-	1	protein_coding	ENSG00000126746_12	ENSG00000126746_12:6797392:6798534:clu2546	6797392	6798534	clu2546	6708	105	12:6798632:A:C	A	C	AC=368;AN=5482	rs75448266	0.932918	0.0670819	0.862486	3.35894e-27	0.000999001	8.92791e-22	1
TNIK	-	1	protein_coding	ENSG00000154310_3	ENSG00000154310_3:171065007:171087409:clu37742	171065007	171087409	clu37742	6245	116310	3:171061886:A:G	A	G	AC=2440;AN=4850	rs9824791	0.497581	0.502419	0.904421	4.66493e-16	0.000999001	6.06793e-11	1
IGF1R	+	1	protein_coding	ENSG00000140443_15	ENSG00000140443_15:99491937:99500290:clu17208	99491937	99500290	clu17208	8439	306234	15:99498433:C:T	C	T	AC=3012;AN=6058	rs9672965	0.503385	0.496615	1	1.29479e-65	0.000999001	7.69753e-57	1
FAM118A	+	1	protein_coding	ENSG00000100376_22	ENSG00000100376_22:45724272:45726484:clu24504	45724272	45726484	clu24504	8740	26691	22:45731539:C:T	C	T	AC=5026;AN=6010	rs738177	0.16293	0.83707	0.993093	1.25672e-234	0.000999001	1.15533e-208	1
FAM118A	+	1	protein_coding	ENSG00000100376_22	ENSG00000100376_22:45724272:45726484:clu24504	45724272	45726484	clu24504	8740	29358	22:45734206:A:G	A	G	AC=3457;AN=5982	rs2009848	0.421997	0.578003	0.993808	8.40014e-43	0.000999001	4.3866e-35	2
AURKC	+	2	protein_coding	ENSG00000105146_19	ENSG00000105146_19:57760068:57764441:clu22553	57760068	57764441	clu22553	7390	18866	19:57761242:G:A	G	A	AC=3044;AN=5816	rs11671223	0.477349	0.522651	0.981768	2.30548e-43	0.000999001	3.94188e-37	1
PRKCSH	+	2	protein_coding	ENSG00000130175_19	ENSG00000130175_19:11558412:11558508:clu19963	11558412	11558508	clu19963	6359	12343	19:11558451:A:G	A	G	AC=137;AN=5954	rs111813645	0.976721	0.0232787	0.917977	8.74545e-17	0.000999001	6.84259e-12	1
PRKCSH	+	2	protein_coding	ENSG00000130175_19	ENSG00000130175_19:11558412:11558508:clu19963	11558412	11558508	clu19963	6359	12232	19:11558340:AGAG:A	AGAG	A	AC=1747;AN=4016	rs3217229	0.562743	0.437257	0.839661	2.62158e-07	0.002997	0.00293583	2
PRKCSH	+	2	protein_coding	ENSG00000130175_19	ENSG00000130175_19:11558412:11558508:clu19963	11558412	11558508	clu19963	6359	16351	19:11562459:C:T	C	T	AC=320;AN=5832	rs138354612	0.944891	0.0551089	0.907167	4.44667e-07	0.002997	0.00475641	3
ZNF500	-	1	protein_coding	ENSG00000103199_16	ENSG00000103199_16:4812757:4815566:clu13626	4812757	4815566	clu13626	8359	22989	16:4794635:C:CTTCA	C	CTTCA	AC=3354;AN=5316	rs3085777	0.368807	0.631193	0.936575	3.82179e-07	0.000999001	0.00360896	1
RAP1B	+	2	protein_coding	ENSG00000127314_12	ENSG00000127314_12:69034933:69042479:clu3876	69034933	69042479	clu3876	6560	30382	12:69035000:G:A	G	A	AC=4434;AN=5396	rs2920021	0.177332	0.822668	0.924852	2.57962e-35	0.000999001	2.42585e-27	1
RAP1B	+	2	protein_coding	ENSG00000127314_12	ENSG00000127314_12:69034933:69042479:clu3876	69034933	69042479	clu3876	6560	24805	12:69029423:C:T	C	T	AC=1219;AN=6058	rs79167196	0.798517	0.201483	0.998678	3.05753e-29	0.000999001	4.3011e-22	2
METTL8	-	1	protein_coding	ENSG00000123600_2	ENSG00000123600_2:172182658:172187069:clu40634	172182658	172187069	clu40634	6858	57277	2:172234034:C:T	C	T	AC=1558;AN=6032	rs80069774	0.742797	0.257203	0.99714	1.11296e-09	0.000999001	2.38098e-05	1
BBS2	-	1	protein_coding	ENSG00000125124_16	ENSG00000125124_16:56504526:56518673:clu14621	56504526	56518673	clu14621	7439	99560	16:56454634:GT:G	GT	G	AC=304;AN=5330	rs111765619	0.942449	0.0575513	0.807875	2.92816e-15	0.000999001	3.01152e-10	1
RBCK1	+	1	protein_coding	ENSG00000125826_20	ENSG00000125826_20:390669:391056:clu24755	390669	391056	clu24755	5299	2884	20:391025:T:C	T	C	AC=867;AN=6058	rs6139109	0.856705	0.143295	1	7.49574e-134	0.000999001	2.79999e-122	1
DPM1	-	2	protein_coding	ENSG00000000419_20	ENSG00000000419_20:49557746:49558568:clu25659	49557746	49558568	clu25659	7180	-12635	20:49587726:C:G	C	G	AC=2618;AN=5994	rs2426221	0.563192	0.436808	0.993451	1.7394e-18	0.000999001	3.50787e-13	1
PLEKHM1	-	2	protein_coding	ENSG00000225190_17	ENSG00000225190_17:43535805:43552466:clu11639	43535805	43552466	clu11639	7685	11060	17:43557054:A:AAAAACAAAAC	A	AAAAACAAAAC	AC=628;AN=5926	rs542933551	0.89361	0.10639	0.966307	2.78964e-29	0.000999001	1.35251e-22	1
ARHGAP27	-	1	protein_coding	ENSG00000159314_17	ENSG00000159314_17:43481462:43481811:clu11633	43481462	43481811	clu11633	7769	30044	17:43481742:C:G	C	G	AC=203;AN=6004	rs188777118	0.965854	0.0341463	0.969175	1.98724e-39	0.000999001	2.77096e-32	1
DPH7	-	2	protein_coding	ENSG00000148399_9	ENSG00000148399_9:140469295:140470532:clu48759	140469295	140470532	clu48759	4512	3267	9:140470119:A:G	A	G	AC=1316;AN=5886	rs863701	0.775954	0.224046	0.977533	2.11951e-29	0.000999001	4.18664e-23	1
MYBPC3	-	2	protein_coding	ENSG00000134571_11	ENSG00000134571_11:47359130:47359241:clu5914	47359130	47359241	clu5914	3962	-67220	11:47441472:T:A	T	A	AC=4065;AN=5828	rs3781627	0.302848	0.697152	0.953846	6.75186e-07	0.004995	0.00338431	1
LTBP4	+	2	protein_coding	ENSG00000090006_19	ENSG00000090006_19:41117300:41117765:clu21203	41117300	41117765	clu21203	6905	18512	19:41117300:G:A	G	A	AC=117;AN=6058	rs34093919	0.980658	0.0193424	1	1.9723e-57	0.000999001	3.74578e-49	1
ZNF839	+	1	protein_coding	ENSG00000022976_14	ENSG00000022976_14:102805560:102808440:clu18732	102805560	102808440	clu18732	6672	55183	14:102838896:G:A	G	A	AC=2105;AN=5996	rs72698591	0.647068	0.352932	0.993265	9.78736e-13	0.000999001	6.10883e-08	1
DPEP2	-	1	protein_coding	ENSG00000167261_16	ENSG00000167261_16:68011257:68011556:clu14940	68011257	68011556	clu14940	3912	-57642	16:68092130:C:CT	C	CT	AC=869;AN=5826	rs558421282	0.852429	0.147571	0.945281	2.29717e-11	0.000999001	9.82867e-07	1
DPEP2	-	1	protein_coding	ENSG00000167261_16	ENSG00000167261_16:68011257:68011556:clu14940	68011257	68011556	clu14940	3912	171037	16:67863451:T:C	T	C	AC=2551;AN=5338	rs3743733	0.521572	0.478428	0.937677	1.61307e-09	0.000999001	5.24826e-05	2
ABCD3	+	2	protein_coding	ENSG00000117528_1	ENSG00000117528_1:94946162:94948726:clu44033	94946162	94948726	clu44033	6471	-128806	1:94755126:G:A	G	A	AC=244;AN=5976	rs114651164	0.959327	0.040673	0.962284	1.61166e-06	0.010989	0.0103912	1
FASTKD3	-	2	protein_coding	ENSG00000124279_5	ENSG00000124279_5:7866096:7869092:clu31687	7866096	7869092	clu31687	8670	8745	5:7860404:G:T	G	T	AC=2897;AN=5816	rs162024	0.502013	0.497987	0.970408	6.23151e-30	0.000999001	1.46459e-23	1
FASTKD3	-	2	protein_coding	ENSG00000124279_5	ENSG00000124279_5:7866096:7869092:clu31687	7866096	7869092	clu31687	8670	-934	5:7870083:C:A	C	A	AC=3027;AN=5826	rs326119	0.48057	0.51943	0.973501	3.60524e-08	0.001998	0.000380155	2
LRMP	+	1	protein_coding	ENSG00000118308_12	ENSG00000118308_12:25205890:25215754:clu2879	25205890	25215754	clu2879	8016	41256	12:25215191:G:T	G	T	AC=2660;AN=5312	rs10842453	0.497609	0.502391	0.934609	7.34181e-38	0.000999001	7.32617e-33	1
INTS12	-	2	protein_coding	ENSG00000138785_4	ENSG00000138785_4:106621171:106629795:clu34739	106621171	106629795	clu34739	6054	50712	4:106766430:T:C	T	C	AC=284;AN=6054	rs11722225	0.953387	0.0466129	0.998259	1.585e-08	0.000999001	9.16763e-05	1
GUK1	+	2	protein_coding	ENSG00000143774_1	ENSG00000143774_1:228328064:228333212:clu46363	228328064	228333212	clu46363	6853	8297	1:228335959:C:T	C	T	AC=263;AN=6050	rs11580599	0.956262	0.0437379	0.994064	5.89545e-24	0.000999001	1.55382e-19	1
XPO1	-	2	protein_coding	ENSG00000082898_2	ENSG00000082898_2:61761038:61761693:clu39129	61761038	61761693	clu39129	5534	-15395	2:61781155:CA:C	CA	C	AC=3175;AN=5426	rs35987809	0.415916	0.584084	0.951146	8.98553e-20	0.000999001	1.18318e-14	1
PSMF1	+	2	protein_coding	ENSG00000125818_20	ENSG00000125818_20:1145120:1146871:clu24776	1145120	1146871	clu24776	7823	53053	20:1146958:C:T	C	T	AC=86;AN=5998	rs190099428	0.985514	0.0144857	0.930293	1.19505e-14	0.000999001	1.59181e-09	1
PSMF1	+	2	protein_coding	ENSG00000125818_20	ENSG00000125818_20:1145120:1146871:clu24776	1145120	1146871	clu24776	7823	53152	20:1147057:A:G	A	G	AC=127;AN=5748	rs45560131	0.977597	0.0224033	0.817691	3.72901e-08	0.001998	0.000726692	2
BCAT2	-	2	protein_coding	ENSG00000105552_19	ENSG00000105552_19:49298721:49299685:clu21722	49298721	49299685	clu21722	7888	551767	19:48762518:G:A	G	A	AC=196;AN=5470	rs149959698	0.964043	0.0359571	0.786426	3.08547e-08	0.001998	0.000528023	1
CCDC92	-	1	protein_coding	ENSG00000119242_12	ENSG00000119242_12:124428911:124457076:clu4881	124428911	124457076	clu4881	7113	55667	12:124401710:CTTTCT:C	CTTTCT	C	AC=1831;AN=5924	rs139928238	0.692054	0.307946	0.985366	1.16714e-14	0.000999001	4.67809e-10	1
PIGV	+	2	protein_coding	ENSG00000060642_1	ENSG00000060642_1:27114480:27117250:clu42768	27114480	27117250	clu42768	4102	517	1:27114479:A:C	A	C	AC=467;AN=5988	rs113400508	0.921911	0.0780893	0.983193	8.40568e-47	0.000999001	1.21324e-39	1
PIGV	+	2	protein_coding	ENSG00000060642_1	ENSG00000060642_1:27114480:27117250:clu42768	27114480	27117250	clu42768	4102	-119200	1:26994762:A:G	A	G	AC=590;AN=5960	rs34232231	0.901408	0.0985915	0.978858	1.17088e-06	0.000999001	0.00160921	2
SMDT1	+	2	protein_coding	ENSG00000183172_22	ENSG00000183172_22:42475958:42477929:clu24409	42475958	42477929	clu24409	6323	23523	22:42499217:GA:G	GA	G	AC=2005;AN=5670	rs113746456	0.64635	0.35365	0.969628	1.14194e-07	0.000999001	0.000714729	1
ABCF2	-	2	protein_coding	ENSG00000033050_7	ENSG00000033050_7:150913115:150915167:clu28881	150913115	150915167	clu28881	7281	-19063	7:150943378:G:A	G	A	AC=599;AN=5342	rs219232	0.887509	0.112491	0.892716	2.0889e-07	0.000999001	0.00190969	1
PQLC1	-	1	protein_coding	ENSG00000122490_18	ENSG00000122490_18:77664183:77703329:clu23352	77664183	77703329	clu23352	5297	35511	18:77676152:C:T	C	T	AC=2535;AN=4942	rs12966076	0.487377	0.512623	0.916821	1.00408e-10	0.000999001	3.90071e-06	1
HEXB	+	2	protein_coding	ENSG00000049860_5	ENSG00000049860_5:73981384:73985153:clu32255	73981384	73985153	clu32255	6360	-794796	5:73141051:C:T	C	T	AC=130;AN=6008	rs62359661	0.978713	0.021287	0.938299	5.82805e-07	0.002997	0.00151621	1
ZNF430	+	2	protein_coding	ENSG00000118620_19	ENSG00000118620_19:21116956:21117755:clu20631	21116956	21117755	clu20631	9808	-76863	19:21126562:C:T	C	T	AC=837;AN=5886	rs56094670	0.857996	0.142004	0.971197	4.17331e-15	0.000999001	8.57931e-11	1
ATG7	+	1	protein_coding	ENSG00000197548_3	ENSG00000197548_3:11322788:11323879:clu35585	11322788	11323879	clu35585	7194	243132	3:11557126:G:A	G	A	AC=3584;AN=6030	rs2574698	0.40622	0.59378	0.99675	9.72301e-09	0.001998	0.0004125	1
RUVBL2	+	2	protein_coding	ENSG00000183207_19	ENSG00000183207_19:49497159:49502576:clu21746	49497159	49502576	clu21746	7662	15996	19:49512700:T:C	T	C	AC=499;AN=5754	rs113328808	0.913442	0.086558	0.931394	1.49959e-26	0.000999001	2.41953e-20	1
NAGLU	+	1	protein_coding	ENSG00000108784_17	ENSG00000108784_17:40690773:40695046:clu11410	40690773	40695046	clu11410	4652	-1847	17:40686342:G:A	G	A	AC=3997;AN=6028	rs4793090	0.336735	0.663265	0.997377	1.68147e-06	0.00899101	0.00933124	1
TM9SF1	-	1	protein_coding	ENSG00000100926_14	ENSG00000100926_14:24679141:24679554:clu17568	24679141	24679554	clu17568	7063	163185	14:24519493:T:C	T	C	AC=120;AN=5704	rs116842990	0.978782	0.0212183	0.799397	7.92848e-07	0.01998	0.0109117	1
CNBP	-	1	protein_coding	ENSG00000169714_3	ENSG00000169714_3:128890351:128890477:clu37272	128890351	128890477	clu37272	5840	16500	3:128886264:G:A	G	A	AC=5855;AN=6058	rs9875392	0.0332044	0.966796	1	7.42919e-74	0.000999001	3.21177e-61	1
FN3KRP	+	2	protein_coding	ENSG00000141560_17	ENSG00000141560_17:80678239:80680680:clu13033	80678239	80680680	clu13033	5628	5836	17:80680394:T:C	T	C	AC=3718;AN=5948	rs2246577	0.37262	0.62738	0.988957	2.69803e-76	0.000999001	1.64405e-70	1
RHOC	-	1	protein_coding	ENSG00000155366_1	ENSG00000155366_1:113246428:113249700:clu44327	113246428	113249700	clu44327	5905	2342	1:113247713:G:A	G	A	AC=1049;AN=5866	rs35221527	0.820679	0.179321	0.973965	1.63096e-54	0.000999001	2.95062e-46	1
RRP15	+	2	protein_coding	ENSG00000067533_1	ENSG00000067533_1:218480974:218504290:clu46201	218480974	218504290	clu46201	7459	57682	1:218516310:G:T	G	T	AC=2494;AN=5596	rs10495098	0.554101	0.445899	0.962257	1.84464e-21	0.000999001	1.35468e-16	1
TNFAIP2	+	2	protein_coding	ENSG00000185215_14	ENSG00000185215_14:103590843:103592647:clu18759	103590843	103592647	clu18759	6783	994	14:103590772:G:A	G	A	AC=3856;AN=5410	rs3759573	0.288371	0.711629	0.939118	0	0.000999001	0	1
CCDC88B	+	2	protein_coding	ENSG00000168071_11	ENSG00000168071_11:64107736:64108079:clu6390	64107736	64108079	clu6390	4344	41	11:64107735:G:A	G	A	AC=2145;AN=5886	rs663743	0.636575	0.363425	0.985114	0	0.000999001	0	1
TMEM80	+	1	protein_coding	ENSG00000177042_11	ENSG00000177042_11:695846:698869:clu5202	695846	698869	clu5202	7203	427	11:695854:C:T	C	T	AC=726;AN=5804	rs7945422	0.875042	0.124958	0.959803	3.03072e-11	0.000999001	1.1607e-06	1
LGALS9C	+	2	protein_coding	ENSG00000171916_17	ENSG00000171916_17:18394637:18395262:clu10720	18394637	18395262	clu10720	3937	-20236	17:18359814:A:<CN0>:18376676	A	<CN0>	AC=1064;AN=3120	esv3640151;esv3640152	0.658849	0.341151	0.763436	1.98099e-13	0.000999001	1.35938e-08	1
DAD1	-	1	protein_coding	ENSG00000129562_14	ENSG00000129562_14:23044133:23057853:clu17423	23044133	23057853	clu17423	8197	36404	14:23021770:C:T	C	T	AC=2828;AN=4890	rs1263663	0.423414	0.576586	0.902255	2.35665e-06	0.003996	0.00780739	1
CD22	+	2	protein_coding	ENSG00000012124_19	ENSG00000012124_19:35836623:35837054:clu20818	35836623	35837054	clu20818	6843	26607	19:35836770:G:A	G	A	AC=417;AN=4572	rs10406539	0.909266	0.0907336	0.751379	1.20496e-13	0.000999001	2.5056e-08	1
TMOD2	+	2	protein_coding	ENSG00000128872_15	ENSG00000128872_15:52098718:52100617:clu16340	52098718	52100617	clu16340	5871	75538	15:52119295:C:CA	C	CA	AC=1986;AN=5512	rs546272290	0.64005	0.35995	0.954723	7.43174e-07	0.010989	0.00721178	1
HDGFRP3	-	2	protein_coding	ENSG00000166503_15	ENSG00000166503_15:83832827:83876083:clu16979	83832827	83876083	clu16979	4542	148939	15:83727830:C:T	C	T	AC=2248;AN=5984	rs4079029	0.624388	0.375612	0.993644	6.9356e-07	0.003996	0.00291326	1
CPT1B	-	2	protein_coding	ENSG00000205560_22	ENSG00000205560_22:51012848:51012922:clu24722	51012848	51012922	clu24722	5197	13397	22:51004501:TGTGAGCCACCGC:T	TGTGAGCCACCGC	T	AC=176;AN=5992	rs72398845	0.970483	0.0295173	0.951348	8.95384e-20	0.000999001	3.04229e-14	1
ZNF765	+	2	protein_coding	ENSG00000196417_19	ENSG00000196417_19:53935281:53945049:clu22179	53935281	53945049	clu22179	11304	56902	19:53949947:A:C	A	C	AC=1918;AN=5852	rs12151321	0.674116	0.325884	0.977624	7.60833e-27	0.000999001	8.42186e-21	1
TMCO3	+	2	protein_coding	ENSG00000150403_13	ENSG00000150403_13:114156195:114157811:clu2297	114156195	114157811	clu2297	6980	26480	13:114171789:C:T	C	T	AC=605;AN=5706	rs2770032	0.894494	0.105506	0.929793	1.58796e-14	0.000999001	3.17616e-09	1
ZNF217	-	1	protein_coding	ENSG00000171940_20	ENSG00000171940_20:52188392:52192266:clu25671	52188392	52192266	clu25671	7084	39608	20:52186837:G:A	G	A	AC=107;AN=5878	rs61744628	0.982054	0.0179462	0.841865	3.41426e-15	0.000999001	1.2434e-10	1
C15orf38	-	1	protein_coding	ENSG00000242498_15	ENSG00000242498_15:90432372:90437113:clu17077	90432372	90437113	clu17077	7386	1430	15:90454757:G:C	G	C	AC=4607;AN=5470	rs1256839	0.158637	0.841363	0.916488	2.5314e-123	0.000999001	1.03566e-111	1
NFE2L2	-	1	protein_coding	ENSG00000116044_2	ENSG00000116044_2:178098999:178129260:clu40724	178098999	178129260	clu40724	6650	-234203	2:178491627:CT:C	CT	C	AC=3342;AN=4332	rs71010806	0.228197	0.771803	0.819643	5.60732e-07	0.00899101	0.00309016	1
TRIM8	+	2	protein_coding	ENSG00000171206_10	ENSG00000171206_10:104415894:104416002:clu9411	104415894	104416002	clu9411	4564	-433043	10:103971209:G:A	G	A	AC=225;AN=5870	rs72845627	0.96173	0.0382696	0.916739	5.06748e-08	0.000999001	0.000340624	1
CCDC11	-	2	protein_coding	ENSG00000172361_18	ENSG00000172361_18:47794033:47799047:clu23124	47794033	47799047	clu23124	7092	-1082	18:47793973:G:A	G	A	AC=397;AN=5816	rs34500680	0.931688	0.0683115	0.943708	2.1727e-07	0.002997	0.0022896	1
ITPKB	-	2	protein_coding	ENSG00000143772_1	ENSG00000143772_1:226844975:226862618:clu46336	226844975	226862618	clu46336	7025	88068	1:226838955:T:C	T	C	AC=1508;AN=5966	rs2173567	0.7473	0.2527	0.99098	7.67874e-08	0.000999001	0.000661345	1
DNAJC15	+	2	protein_coding	ENSG00000120675_13	ENSG00000120675_13:43597870:43639822:clu1838	43597870	43639822	clu1838	6612	59642	13:43656980:CTA:C	CTA	C	AC=1123;AN=5582	rs3043164	0.798393	0.201607	0.941504	6.6346e-09	0.000999001	7.96528e-05	1
QRSL1	+	2	protein_coding	ENSG00000130348_6	ENSG00000130348_6:107090965:107096900:clu30796	107090965	107096900	clu30796	7214	12917	6:107090369:A:G	A	G	AC=3755;AN=6044	rs9400038	0.380737	0.619263	0.998366	1.16007e-17	0.000999001	6.77645e-13	1
GDI2	-	2	protein_coding	ENSG00000057608_10	ENSG00000057608_10:5828013:5838726:clu8031	5828013	5838726	clu8031	10253	82862	10:5801232:T:G	T	G	AC=1660;AN=6038	rs2797496	0.725744	0.274256	0.997601	1.79497e-08	0.000999001	0.000280244	1
CAPN15	+	2	protein_coding	ENSG00000103326_16	ENSG00000103326_16:583998:596817:clu13121	583998	596817	clu13121	6537	8428	16:586144:T:C	T	C	AC=439;AN=5662	rs113355794	0.922759	0.0772414	0.893028	4.14434e-79	0.000999001	5.33125e-53	1
CAPN15	+	2	protein_coding	ENSG00000103326_16	ENSG00000103326_16:583998:596817:clu13121	583998	596817	clu13121	6537	7056	16:584772:C:G	C	G	AC=1482;AN=4302	rs2266929	0.657787	0.342213	0.850206	9.38871e-09	0.014985	0.00637015	2
P2RX4	+	1	protein_coding	ENSG00000135124_12	ENSG00000135124_12:121659969:121660750:clu4696	121659969	121660750	clu4696	6829	13128	12:121660787:T:C	T	C	AC=2902;AN=5986	rs25643	0.515492	0.484508	0.994043	1.79462e-15	0.000999001	7.79778e-11	1
NAGK	+	1	protein_coding	ENSG00000124357_2	ENSG00000124357_2:71295842:71297871:clu39300	71295842	71297871	clu39300	7537	6125	2:71297598:C:T	C	T	AC=161;AN=5990	rs41285971	0.973083	0.0269168	0.953397	3.65711e-18	0.000999001	4.21559e-13	1
NAGK	+	1	protein_coding	ENSG00000124357_2	ENSG00000124357_2:71295842:71297871:clu39300	71295842	71297871	clu39300	7537	6222	2:71297695:T:C	T	C	AC=760;AN=6058	rs2287328	0.875081	0.124919	1	5.74728e-15	0.000999001	4.02321e-10	2
SNX13	-	1	protein_coding	ENSG00000071189_7	ENSG00000071189_7:17915413:17929986:clu26856	17915413	17929986	clu26856	6360	30316	7:17949807:G:A	G	A	AC=1660;AN=6012	rs2714864	0.723612	0.276388	0.995924	1.11259e-08	0.001998	0.000394399	1
UBXN11	-	2	protein_coding	ENSG00000158062_1	ENSG00000158062_1:26629658:26633083:clu42736	26629658	26633083	clu42736	4431	57861	1:26586992:G:GA	G	GA	AC=1316;AN=5212	rs34728249	0.74756	0.25244	0.91445	1.17527e-37	0.000999001	1.45661e-31	1
DIABLO	-	1	protein_coding	ENSG00000184047_12	ENSG00000184047_12:122693124:122701035:clu4766	122693124	122701035	clu4766	5151	15979	12:122696101:A:G	A	G	AC=300;AN=6058	rs11061368	0.950677	0.049323	1	1.28477e-17	0.000999001	2.83255e-12	1
NPHP3	-	1	protein_coding	ENSG00000113971_3	ENSG00000113971_3:132423215:132424584:clu37386	132423215	132424584	clu37386	7864	9810	3:132431492:C:A	C	A	AC=1061;AN=6052	rs4123899	0.824137	0.175863	0.99893	6.69618e-43	0.000999001	7.74786e-38	1
RWDD2B	-	2	protein_coding	ENSG00000156253_21	ENSG00000156253_21:30380942:30391532:clu26008	30380942	30391532	clu26008	6642	104213	21:30287485:C:T	C	T	AC=526;AN=4140	rs34512365	0.872345	0.127655	0.768386	8.69471e-19	0.000999001	1.40173e-13	1
VSTM1	-	2	protein_coding	ENSG00000189068_19	ENSG00000189068_19:54554702:54561560:clu22217	54554702	54561560	clu22217	11590	11670	19:54555536:C:<CN0>:0	C	<CN0>	AC=978;AN=5462	esv3644779	0.821416	0.178584	0.917467	4.35852e-38	0.000999001	2.99243e-31	1
LYAR	-	2	protein_coding	ENSG00000145220_4	ENSG00000145220_4:4270342:4271156:clu33850	4270342	4271156	clu33850	10170	63	4:4291832:A:T	A	T	AC=1894;AN=6008	rs1048898	0.685366	0.314634	0.996326	5.84626e-16	0.000999001	4.65749e-11	1
MUSTN1	-	2	protein_coding	ENSG00000272573_3	ENSG00000272573_3:52864686:52867130:clu36614	52864686	52867130	clu36614	4569	8023	3:52861211:A:T	A	T	AC=1478;AN=6058	rs13072536	0.756286	0.243714	1	3.65516e-36	0.000999001	5.45212e-28	1
WDR75	+	2	protein_coding	ENSG00000115368_2	ENSG00000115368_2:190313234:190315629:clu40817	190313234	190315629	clu40817	5505	-115923	2:190190235:T:C	T	C	AC=227;AN=5940	rs13419825	0.961374	0.0386259	0.93674	1.51513e-07	0.001998	0.00122341	1
LSM10	-	2	protein_coding	ENSG00000181817_1	ENSG00000181817_1:36826941:36828160:clu43087	36826941	36828160	clu43087	4659	148797	1:36714695:G:T	G	T	AC=100;AN=4922	rs78351122	0.979191	0.0208086	0.590531	6.2911e-18	0.000999001	1.52942e-13	1
CCDC93	-	2	protein_coding	ENSG00000125633_2	ENSG00000125633_2:118706971:118709949:clu40145	118706971	118709949	clu40145	6979	60404	2:118711304:CA:C	CA	C	AC=1685;AN=5768	rs11310138	0.70894	0.29106	0.979171	7.92636e-08	0.001998	0.00151888	1
FAXDC2	-	1	protein_coding	ENSG00000170271_5	ENSG00000170271_5:154200032:154200820:clu33223	154200032	154200820	clu33223	6779	38548	5:154200263:G:A	G	A	AC=3088;AN=6058	rs11167702	0.489039	0.510961	1	8.55743e-29	0.000999001	2.28807e-24	1
KIR2DL4	+	2	protein_coding	ENSG00000189013_19	ENSG00000189013_19:55363737:55365202:clu22377	55363737	55365202	clu22377	10341	146489	19:55382490:T:C	T	C	AC=1146;AN=5976	rs61137200	0.806699	0.193301	0.985435	1.16904e-50	0.000999001	3.3076e-42	1
KIR2DL4	+	2	protein_coding	ENSG00000189013_19	ENSG00000189013_19:55363737:55365202:clu22377	55363737	55365202	clu22377	10341	146489	19:55382490:T:C	T	C	AC=1146;AN=5976	rs61137200	0.806699	0.193301	0.985435	1.31396e-20	0.000999001	7.48356e-15	2
KIR2DL4	+	2	protein_coding	ENSG00000189013_19	ENSG00000189013_19:55363737:55365202:clu22377	55363737	55365202	clu22377	10341	81438	19:55317439:C:T	C	T	AC=120;AN=5724	rs200485159	0.979366	0.0206344	0.764923	4.03449e-13	0.000999001	3.66179e-08	3
KIR2DL4	+	2	protein_coding	ENSG00000189013_19	ENSG00000189013_19:55363737:55365202:clu22377	55363737	55365202	clu22377	10341	94568	19:55330569:A:G	A	G	AC=410;AN=3636	rs113082063	0.886975	0.113025	0.685704	1.01835e-09	0.000999001	5.2403e-05	4
KIR2DL4	+	2	protein_coding	ENSG00000189013_19	ENSG00000189013_19:55363737:55365202:clu22377	55363737	55365202	clu22377	10341	141582	19:55377583:T:C	T	C	AC=4184;AN=4846	rs3745900	0.136565	0.863435	0.835954	1.21842e-08	0.001998	0.000497091	5
NOSIP	-	2	protein_coding	ENSG00000142546_19	ENSG00000142546_19:50059993:50060132:clu21799	50059993	50060132	clu21799	6829	35664	19:50057854:G:A	G	A	AC=435;AN=5942	rs4075250	0.926224	0.0737759	0.968018	3.18355e-18	0.000999001	5.55584e-13	1
ALMS1	+	1	protein_coding	ENSG00000116127_2	ENSG00000116127_2:73828563:73829312:clu39357	73828563	73829312	clu39357	4525	53359	2:73666244:C:CT	C	CT	AC=1283;AN=5862	rs11395640	0.781885	0.218115	0.97692	2.71407e-08	0.001998	0.000460162	1
MRFAP1L1	-	2	protein_coding	ENSG00000178988_4	ENSG00000178988_4:6710370:6710958:clu33896	6710370	6710958	clu33896	9572	1250	4:6710356:T:C	T	C	AC=211;AN=5368	rs62289390	0.961273	0.0387273	0.774128	6.16777e-09	0.000999001	8.8693e-05	1
KRT73	-	2	protein_coding	ENSG00000186049_12	ENSG00000186049_12:53003065:53004399:clu3383	53003065	53004399	clu3383	6996	-11746	12:53024088:G:C	G	C	AC=1714;AN=6054	rs598258	0.71871	0.28129	0.999447	1.35307e-27	0.000999001	1.41436e-22	1
RGS3	+	1	protein_coding	ENSG00000138835_9	ENSG00000138835_9:116356618:116356710:clu47824	116356618	116356710	clu47824	6829	149519	9:116356529:C:G	C	G	AC=4369;AN=5954	rs10817493	0.26486	0.73514	0.988426	4.81667e-78	0.000999001	1.95086e-64	1
LILRB5	-	2	protein_coding	ENSG00000105609_19	ENSG00000105609_19:54778683:54779805:clu22267	54778683	54779805	clu22267	11470	-19499	19:54780662:C:T	C	T	AC=166;AN=6058	rs149508154	0.972598	0.0274017	1	4.5139e-38	0.000999001	6.47817e-33	1
PIP4K2B	-	1	protein_coding	ENSG00000141720_17	ENSG00000141720_17:36927525:36933940:clu11234	36927525	36933940	clu11234	5141	24178	17:36932200:C:G	C	G	AC=5265;AN=5984	rs228293	0.119817	0.880183	0.985321	6.67891e-13	0.000999001	4.32458e-08	1
MZT2A	-	2	protein_coding	ENSG00000173272_2	ENSG00000173272_2:132229755:132249449:clu40284	132229755	132249449	clu40284	5779	9006	2:132241309:AC:A	AC	A	AC=419;AN=6026	rs199569741	0.929682	0.0703176	0.991163	7.0839e-35	0.000999001	1.42848e-27	1
MZT2A	-	2	protein_coding	ENSG00000173272_2	ENSG00000173272_2:132229755:132249449:clu40284	132229755	132249449	clu40284	5779	21524	2:132228791:T:C	T	C	AC=1462;AN=5806	rs3101984	0.746379	0.253621	0.974963	1.56643e-30	0.000999001	1.44914e-23	2
PRPF6	+	2	protein_coding	ENSG00000101161_20	ENSG00000101161_20:62612669:62614400:clu25921	62612669	62614400	clu25921	5674	23652	20:62636139:C:T	C	T	AC=729;AN=5850	rs75100087	0.876502	0.123498	0.961881	1.01566e-10	0.000999001	1.17461e-06	1
PPM1K	-	1	protein_coding	ENSG00000163644_4	ENSG00000163644_4:89198395:89205558:clu34580	89198395	89205558	clu34580	7198	6523	4:89199397:G:A	G	A	AC=71;AN=6004	rs116564150	0.98813	0.0118699	0.93254	1.90678e-24	0.000999001	1.79762e-18	1
RPS15A	-	1	protein_coding	ENSG00000134419_16	ENSG00000134419_16:18800440:18801632:clu13895	18800440	18801632	clu13895	5731	10216	16:18791488:T:C	T	C	AC=315;AN=6004	rs2641893	0.947154	0.0528455	0.972638	2.28878e-40	0.000999001	1.21082e-34	1
RPS15A	-	1	protein_coding	ENSG00000134419_16	ENSG00000134419_16:18800440:18801632:clu13895	18800440	18801632	clu13895	5731	-61308	16:18863012:G:A	G	A	AC=66;AN=5850	rs190236910	0.988822	0.0111778	0.756378	7.8896e-24	0.000999001	2.18901e-19	2
SLC6A6	+	1	protein_coding	ENSG00000131389_3	ENSG00000131389_3:14520693:14523179:clu35653	14520693	14523179	clu35653	6980	72749	3:14516824:A:G	A	G	AC=512;AN=4758	rs3729590	0.891492	0.108508	0.813021	3.96099e-17	0.000999001	2.30631e-12	1
ZNF560	-	2	protein_coding	ENSG00000198028_19	ENSG00000198028_19:9529307:9529893:clu19752	9529307	9529893	clu19752	7298	73079	19:9536203:G:A	G	A	AC=3111;AN=6058	rs10411141	0.486622	0.513378	1	0	0.000999001	9.59931e-307	1
ZNF439	+	1	protein_coding	ENSG00000171291_19	ENSG00000171291_19:12058122:12058329:clu19986	12058122	12058329	clu19986	6043	108398	19:12067938:G:A	G	A	AC=64;AN=6028	rs147542795	0.989307	0.0106935	0.939393	2.04936e-21	0.000999001	4.31436e-17	1
CBR3	+	2	protein_coding	ENSG00000159231_21	ENSG00000159231_21:37510230:37518374:clu26147	37510230	37518374	clu26147	7696	-22147	21:37485062:A:C	A	C	AC=2501;AN=6058	rs4817775	0.586718	0.413282	1	7.54875e-12	0.000999001	2.56818e-08	1
AMD1	+	2	protein_coding	ENSG00000123505_6	ENSG00000123505_6:111214268:111214679:clu30903	111214268	111214679	clu30903	6428	-298724	6:110897248:G:A	G	A	AC=87;AN=5968	rs74668341	0.985438	0.0145615	0.894003	1.25936e-66	0.000999001	1.96431e-41	1
AMD1	+	2	protein_coding	ENSG00000123505_6	ENSG00000123505_6:111214268:111214679:clu30903	111214268	111214679	clu30903	6428	128925	6:111324897:T:C	T	C	AC=127;AN=6044	rs79974850	0.978985	0.0210152	0.983154	4.94232e-29	0.000999001	9.03848e-17	2
AMD1	+	2	protein_coding	ENSG00000123505_6	ENSG00000123505_6:111214268:111214679:clu30903	111214268	111214679	clu30903	6428	-32746	6:111163226:G:A	G	A	AC=79;AN=6056	rs148465596	0.98694	0.0130603	0.992455	2.46823e-17	0.000999001	5.72284e-10	3
AMD1	+	2	protein_coding	ENSG00000123505_6	ENSG00000123505_6:111214268:111214679:clu30903	111214268	111214679	clu30903	6428	-115370	6:111080602:C:T	C	T	AC=89;AN=5950	rs188792846	0.985062	0.0149376	0.881873	4.34081e-17	0.000999001	5.7044e-09	4
AMD1	+	2	protein_coding	ENSG00000123505_6	ENSG00000123505_6:111214268:111214679:clu30903	111214268	111214679	clu30903	6428	66795	6:111262767:G:A	G	A	AC=80;AN=6050	rs181125063	0.986766	0.0132343	0.987171	1.94046e-10	0.001998	0.000149565	5
AMD1	+	2	protein_coding	ENSG00000123505_6	ENSG00000123505_6:111214268:111214679:clu30903	111214268	111214679	clu30903	6428	-426480	6:110769492:A:G	A	G	AC=82;AN=6012	rs150000066	0.986359	0.0136408	0.930703	1.54867e-09	0.003996	0.000563695	6
AMD1	+	2	protein_coding	ENSG00000123505_6	ENSG00000123505_6:111214268:111214679:clu30903	111214268	111214679	clu30903	6428	18578	6:111214550:A:G	A	G	AC=78;AN=6046	rs189722852	0.98708	0.0129199	0.986661	4.36698e-09	0.00699301	0.00114177	7
AMD1	+	2	protein_coding	ENSG00000123505_6	ENSG00000123505_6:111214268:111214679:clu30903	111214268	111214679	clu30903	6428	-420683	6:110775289:C:T	C	T	AC=61;AN=6050	rs74667019	0.989994	0.0100065	0.972976	1.66873e-08	0.00999001	0.00257548	8
AMD1	+	2	protein_coding	ENSG00000123505_6	ENSG00000123505_6:111214268:111214679:clu30903	111214268	111214679	clu30903	6428	-8170	6:111187802:T:C	T	C	AC=78;AN=6046	rs192686229	0.98708	0.0129199	0.986358	1.85324e-08	0.011988	0.00293054	9
RP1-309K20.6	-	2	protein_coding	ENSG00000272897_20	ENSG00000272897_20:34220845:34252682:clu25312	34220845	34252682	clu25312	4115	41310	20:34221155:G:T	G	T	AC=568;AN=5922	rs6060524	0.904982	0.0950181	0.979155	7.64902e-110	0.000999001	7.42527e-102	1
PPA2	-	1	protein_coding	ENSG00000138777_4	ENSG00000138777_4:106320321:106345353:clu34735	106320321	106345353	clu34735	5916	86309	4:106308928:A:AGGGGGG	A	AGGGGGG	AC=2709;AN=6046	rs34239431	0.551212	0.448788	0.998211	1.26402e-23	0.000999001	3.3114e-18	1
AK1	-	2	protein_coding	ENSG00000106992_9	ENSG00000106992_9:130636928:130639902:clu48082	130636928	130639902	clu48082	4487	-28936	9:130668957:A:G	A	G	AC=478;AN=4088	rs10819317	0.881749	0.118251	0.730514	3.57475e-09	0.000999001	4.06488e-05	1
PSMA1	-	2	protein_coding	ENSG00000256206_11	ENSG00000256206_11:14540587:14632512:clu5597	14540587	14632512	clu5597	5804	-74084	11:14615973:G:T	G	T	AC=3339;AN=6038	rs10766186	0.447266	0.552734	0.995786	7.0879e-11	0.000999001	2.30977e-06	1
RP11-420G6.4	-	1	lincRNA	ENSG00000230438_6	ENSG00000230438_6:2855924:2858145:clu29037	2855924	2858145	clu29037	7504	17345	6:2864295:T:C	T	C	AC=1526;AN=5822	rs380779	0.738095	0.261905	0.976706	1.74664e-06	0.003996	0.00417656	1
TDRKH	-	1	protein_coding	ENSG00000182134_1	ENSG00000182134_1:151743038:151746889:clu44827	151743038	151746889	clu44827	4827	19033	1:151744858:G:A	G	A	AC=2983;AN=5994	rs4845556	0.501467	0.498533	0.993077	5.34208e-18	0.000999001	4.47029e-13	1
ELF1	-	2	protein_coding	ENSG00000120690_13	ENSG00000120690_13:41556418:41556994:clu1783	41556418	41556994	clu1783	6447	47113	13:41588462:T:C	T	C	AC=1789;AN=5782	rs9532701	0.690645	0.309355	0.975209	4.77066e-15	0.000999001	2.41244e-10	1
ELF1	-	2	protein_coding	ENSG00000120690_13	ENSG00000120690_13:41556418:41556994:clu1783	41556418	41556994	clu1783	6447	-34158	13:41669733:G:A	G	A	AC=1652;AN=5996	rs59936027	0.725822	0.274178	0.991602	1.52129e-07	0.000999001	0.00171679	2
PPT1	-	1	protein_coding	ENSG00000131238_1	ENSG00000131238_1:40539855:40544232:clu43186	40539855	40544232	clu43186	6456	19949	1:40543425:C:T	C	T	AC=5026;AN=6034	rs3122427	0.166721	0.833279	0.995688	6.94018e-17	0.000999001	3.78503e-12	1
BDH1	-	1	protein_coding	ENSG00000161267_3	ENSG00000161267_3:197260432:197273232:clu38150	197260432	197273232	clu38150	5925	27509	3:197272684:C:T	C	T	AC=1784;AN=5916	rs6806696	0.69802	0.30198	0.985857	3.48342e-15	0.000999001	5.45101e-10	1
MED22	-	2	protein_coding	ENSG00000148297_9	ENSG00000148297_9:136201437:136202876:clu48400	136201437	136202876	clu48400	8015	17707	9:136197278:G:T	G	T	AC=2530;AN=5790	rs551154	0.563406	0.436594	0.979031	4.24581e-14	0.000999001	1.13686e-09	1
SLC20A1	+	1	protein_coding	ENSG00000144136_2	ENSG00000144136_2:113405315:113410279:clu40078	113405315	113410279	clu40078	6073	6582	2:113410015:A:G	A	G	AC=1624;AN=6058	rs10758	0.731141	0.268859	1	2.32577e-07	0.003996	0.00246212	1
C19orf47	-	2	protein_coding	ENSG00000160392_19	ENSG00000160392_19:40839836:40842017:clu21187	40839836	40842017	clu21187	7062	57582	19:40796851:G:A	G	A	AC=2642;AN=5990	rs8110323	0.559485	0.440515	0.994533	1.8072e-97	0.000999001	4.0815e-90	1
DDX60L	-	1	protein_coding	ENSG00000181381_4	ENSG00000181381_4:169317275:169321977:clu35255	169317275	169321977	clu35255	7328	142910	4:169316026:A:G	A	G	AC=3246;AN=6058	rs3828494	0.464378	0.535622	1	0	0.000999001	0	1
CHD4	-	2	protein_coding	ENSG00000111642_12	ENSG00000111642_12:6688083:6690210:clu2523	6688083	6690210	clu2523	6646	-11108	12:6727749:G:A	G	A	AC=905;AN=5940	rs11064289	0.848091	0.151909	0.971841	9.54838e-13	0.000999001	1.15532e-07	1
C4orf33	+	2	protein_coding	ENSG00000151470_4	ENSG00000151470_4:130030827:130032841:clu34982	130030827	130032841	clu34982	6599	-136129	4:129878342:G:A	G	A	AC=922;AN=5932	rs35006492	0.844141	0.155859	0.983295	7.68749e-21	0.000999001	5.61845e-15	1
KHK	+	2	protein_coding	ENSG00000138030_2	ENSG00000138030_2:27319669:27320371:clu38549	27319669	27320371	clu38549	4437	-36486	2:27273128:C:T	C	T	AC=3831;AN=6058	rs11126836	0.366699	0.633301	1	1.4237e-14	0.000999001	5.84503e-10	1
POLM	-	1	protein_coding	ENSG00000122678_7	ENSG00000122678_7:44114129:44116108:clu27220	44114129	44116108	clu27220	6171	425756	7:43696382:A:C	A	C	AC=121;AN=5962	rs10242140	0.980013	0.0199869	0.925188	9.9472e-35	0.000999001	2.52124e-28	1
CUEDC2	-	2	protein_coding	ENSG00000107874_10	ENSG00000107874_10:104184549:104184872:clu9393	104184549	104184872	clu9393	4473	189732	10:104002685:CAAAA:C	CAAAA	C	AC=3687;AN=5346	rs61551976	0.310742	0.689258	0.943399	3.25229e-07	0.000999001	0.0018372	1
FLVCR1	+	1	protein_coding	ENSG00000162769_1	ENSG00000162769_1:213061343:213061831:clu46174	213061343	213061831	clu46174	6863	64358	1:213095954:G:A	G	A	AC=846;AN=5336	rs6680409	0.841276	0.158724	0.907645	8.02327e-18	0.000999001	2.84599e-13	1
TBCK	-	2	protein_coding	ENSG00000145348_4	ENSG00000145348_4:107173164:107181594:clu34750	107173164	107181594	clu34750	6186	107494	4:107135157:C:T	C	T	AC=1062;AN=5842	rs80285929	0.818015	0.181985	0.970752	4.50189e-16	0.000999001	3.03848e-11	1
RP1-317E23.6	+	2	protein_coding	ENSG00000255054_1	ENSG00000255054_1:26146520:26149510:clu42713	26146520	26149510	clu42713	4931	8554	1:26146514:G:C	G	C	AC=2957;AN=5866	rs1127818	0.497171	0.502829	0.983742	1.02125e-115	0.000999001	8.25729e-105	1
AHR	+	2	protein_coding	ENSG00000106546_7	ENSG00000106546_7:17379852:17382545:clu26848	17379852	17382545	clu26848	7679	786832	7:18125077:T:G	T	G	AC=248;AN=5756	rs78901534	0.956876	0.0431239	0.881295	2.86309e-12	0.000999001	6.85688e-08	1
ORM1	+	2	protein_coding	ENSG00000229314_9	ENSG00000229314_9:117087177:117094106:clu47836	117087177	117094106	clu47836	7133	-7162	9:117078173:T:A	T	A	AC=3157;AN=5226	rs9299216	0.395927	0.604073	0.934446	1.10143e-17	0.000999001	8.78774e-13	1
CEP85L	-	1	protein_coding	ENSG00000111860_6	ENSG00000111860_6:118985684:119031199:clu30974	118985684	119031199	clu30974	6841	327703	6:118703534:T:C	T	C	AC=2599;AN=5998	rs56403768	0.565472	0.434528	0.994603	1.50375e-18	0.000999001	2.00909e-13	1
NRD1	-	1	protein_coding	ENSG00000078618_1	ENSG00000078618_1:52303292:52305898:clu43516	52303292	52305898	clu43516	4117	986317	1:51358159:G:A	G	A	AC=67;AN=5968	rs112143246	0.988878	0.011122	0.874994	1.78308e-06	0.002997	0.00476001	1
COX6A1	+	2	protein_coding	ENSG00000111775_12	ENSG00000111775_12:120884364:120884460:clu4661	120884364	120884460	clu4661	6802	45269	12:120921161:G:A	G	A	AC=2007;AN=6014	rs671566	0.665313	0.334687	0.995325	4.11428e-07	0.003996	0.00248566	1
UNC50	+	1	protein_coding	ENSG00000115446_2	ENSG00000115446_2:99226502:99227238:clu39843	99226502	99227238	clu39843	5038	-29930	2:99195111:A:C	A	C	AC=1419;AN=6050	rs3769701	0.765494	0.234506	0.99909	1.25487e-11	0.000999001	3.03144e-07	1
ZNF800	-	2	protein_coding	ENSG00000048405_7	ENSG00000048405_7:127015088:127017240:clu28360	127015088	127017240	clu28360	5555	-135728	7:127207705:C:T	C	T	AC=188;AN=5872	rs549970175	0.967919	0.0320811	0.917207	1.58836e-09	0.000999001	2.65165e-05	1
PREB	-	1	protein_coding	ENSG00000138073_2	ENSG00000138073_2:27355791:27355985:clu38558	27355791	27355985	clu38558	4518	4035	2:27353507:G:C	G	C	AC=927;AN=6058	rs2304678	0.846389	0.153611	1	7.32214e-07	0.010989	0.00874758	1
FBXW8	+	2	protein_coding	ENSG00000174989_12	ENSG00000174989_12:117426674:117448128:clu4584	117426674	117448128	clu4584	6810	-18277	12:117330483:T:C	T	C	AC=547;AN=6048	rs10850728	0.90959	0.0904101	0.990928	9.12129e-16	0.000999001	3.35553e-11	1
DDX39B	-	2	protein_coding	ENSG00000198563_6	ENSG00000198563_6:31508441:31509727:clu29620	31508441	31509727	clu29620	22736	1772	6:31508452:GA:G	GA	G	AC=3422;AN=6044	rs533752429	0.432956	0.567044	0.998607	0	0.000999001	0	1
YWHAB	+	2	protein_coding	ENSG00000166913_20	ENSG00000166913_20:43514527:43530172:clu25481	43514527	43530172	clu25481	6508	-11040	20:43503276:C:A	C	A	AC=1277;AN=5992	rs6017437	0.786273	0.213727	0.990829	3.20163e-94	0.000999001	5.8872e-84	1
RPL7	-	1	protein_coding	ENSG00000147604_8	ENSG00000147604_8:74205032:74205834:clu49612	74205032	74205834	clu49612	6615	-100322	8:74308345:A:C	A	C	AC=82;AN=5952	rs117782028	0.986544	0.0134559	0.867837	1.82573e-63	0.000999001	6.99185e-40	1
RPL7	-	1	protein_coding	ENSG00000147604_8	ENSG00000147604_8:74205032:74205834:clu49612	74205032	74205834	clu49612	6615	312773	8:73895250:C:T	C	T	AC=108;AN=6040	rs72655819	0.982218	0.0177821	0.965274	3.51688e-38	0.000999001	4.07621e-23	2
RPL7	-	1	protein_coding	ENSG00000147604_8	ENSG00000147604_8:74205032:74205834:clu49612	74205032	74205834	clu49612	6615	644	8:74207379:C:G	C	G	AC=171;AN=5810	rs577116509	0.969738	0.0302623	0.880192	2.34801e-28	0.000999001	1.19966e-16	3
RPL7	-	1	protein_coding	ENSG00000147604_8	ENSG00000147604_8:74205032:74205834:clu49612	74205032	74205834	clu49612	6615	375294	8:73832729:G:A	G	A	AC=106;AN=5852	rs143844040	0.981988	0.018012	0.85305	1.65977e-16	0.000999001	1.08253e-08	4
RPL7	-	1	protein_coding	ENSG00000147604_8	ENSG00000147604_8:74205032:74205834:clu49612	74205032	74205834	clu49612	6615	45881	8:74162142:G:T	G	T	AC=65;AN=5942	rs150920633	0.988819	0.0111805	0.851516	3.12824e-13	0.000999001	1.47783e-06	5
RPL7	-	1	protein_coding	ENSG00000147604_8	ENSG00000147604_8:74205032:74205834:clu49612	74205032	74205834	clu49612	6615	39590	8:74168433:T:A	T	A	AC=64;AN=6024	rs74805031	0.989462	0.0105383	0.925684	4.66676e-13	0.000999001	2.01844e-06	6
RPL7	-	1	protein_coding	ENSG00000147604_8	ENSG00000147604_8:74205032:74205834:clu49612	74205032	74205834	clu49612	6615	-747454	8:74955477:G:GT	G	GT	AC=67;AN=5866	rs147812098	0.988689	0.0113107	0.788538	6.55167e-10	0.000999001	0.000244516	7
RPL7	-	1	protein_coding	ENSG00000147604_8	ENSG00000147604_8:74205032:74205834:clu49612	74205032	74205834	clu49612	6615	140736	8:74067287:T:C	T	C	AC=61;AN=6058	rs78671183	0.989845	0.0101547	0.993735	3.4172e-08	0.004995	0.00269687	8
RPL7	-	1	protein_coding	ENSG00000147604_8	ENSG00000147604_8:74205032:74205834:clu49612	74205032	74205834	clu49612	6615	-354083	8:74562106:A:ATT	A	ATT	AC=489;AN=4396	rs544068264	0.888222	0.111778	0.747251	7.41131e-08	0.010989	0.00613743	9
CDC25B	+	2	protein_coding	ENSG00000101224_20	ENSG00000101224_20:3776526:3778269:clu24913	3776526	3778269	clu24913	7792	10465	20:3778042:T:A	T	A	AC=3378;AN=5944	rs4815606	0.432588	0.567412	0.989536	1.92994e-10	0.000999001	1.85505e-05	1
CDC25B	+	2	protein_coding	ENSG00000101224_20	ENSG00000101224_20:3776526:3778269:clu24913	3776526	3778269	clu24913	7792	19733	20:3787310:T:C	T	C	AC=492;AN=5920	rs11570025	0.917409	0.0825915	0.965426	2.00444e-07	0.011988	0.00936223	2
DDRGK1	-	2	protein_coding	ENSG00000198171_20	ENSG00000198171_20:3184062:3185183:clu24883	3184062	3185183	clu24883	7525	1196	20:3184134:C:T	C	T	AC=2662;AN=5676	rs2295553	0.530313	0.469687	0.96731	1.51052e-11	0.000999001	3.177e-07	1
MIF4GD	-	1	protein_coding	ENSG00000125457_17	ENSG00000125457_17:73264273:73266195:clu12449	73264273	73266195	clu12449	6618	2796	17:73264511:G:A	G	A	AC=1157;AN=5940	rs114062227	0.806149	0.193851	0.981746	1.4864e-10	0.000999001	2.62606e-06	1
SPAG1	+	2	protein_coding	ENSG00000104450_8	ENSG00000104450_8:101252999:101253119:clu49848	101252999	101253119	clu49848	4941	77856	8:101247989:C:T	C	T	AC=2197;AN=5998	rs1788188	0.63253	0.36747	0.99327	1.05033e-16	0.000999001	7.58832e-12	1
TNFRSF10B	-	2	protein_coding	ENSG00000120889_8	ENSG00000120889_8:22929320:22931949:clu49088	22929320	22931949	clu49088	7501	-2659	8:22929350:C:T	C	T	AC=2336;AN=6058	rs11778166	0.614603	0.385397	1	1.24127e-25	0.000999001	1.69865e-19	1
CCDC137	+	2	protein_coding	ENSG00000185298_17	ENSG00000185298_17:79637483:79638774:clu12886	79637483	79638774	clu12886	8351	30538	17:79663931:T:C	T	C	AC=1328;AN=6034	rs8070488	0.779126	0.220874	0.997462	3.02692e-10	0.000999001	6.21807e-06	1
C22orf29	-	2	protein_coding	ENSG00000215012_22	ENSG00000215012_22:19840009:19841966:clu23469	19840009	19841966	clu23469	6651	-14292	22:19856710:C:T	C	T	AC=801;AN=6018	rs58714937	0.866764	0.133236	0.99153	1.99745e-09	0.000999001	4.74687e-05	1
PPP1R16A	+	2	protein_coding	ENSG00000160972_8	ENSG00000160972_8:145724223:145724299:clu50442	145724223	145724299	clu50442	3325	33935	8:145737286:G:A	G	A	AC=2690;AN=5716	rs756627	0.529874	0.470126	0.97423	1.327e-07	0.001998	0.00123056	1
RAB8A	+	2	protein_coding	ENSG00000167461_19	ENSG00000167461_19:16240414:16243022:clu20299	16240414	16243022	clu20299	7940	1414	19:16223852:T:C	T	C	AC=3936;AN=5976	rs11086024	0.341503	0.658497	0.985882	9.57237e-08	0.000999001	0.00059015	1
MERTK	+	2	protein_coding	ENSG00000153208_2	ENSG00000153208_2:112687117:112702537:clu40048	112687117	112702537	clu40048	5380	262370	2:112918425:GCA:G	GCA	G	AC=2575;AN=5534	rs71826516	0.535147	0.464853	0.955476	5.89872e-10	0.000999001	1.29614e-06	1
CLEC4A	+	1	protein_coding	ENSG00000111729_12	ENSG00000111729_12:8276556:8281860:clu2630	8276556	8281860	clu2630	7735	1968	12:8278195:G:A	G	A	AC=89;AN=6058	ss1388062752	0.985332	0.014668	1	1.69782e-206	0.000999001	2.98854e-184	1
CLEC4A	+	1	protein_coding	ENSG00000111729_12	ENSG00000111729_12:8276556:8281860:clu2630	8276556	8281860	clu2630	7735	1954	12:8278181:A:T	A	T	AC=3928;AN=6058	ss1388062751	0.351064	0.648936	1	1.91296e-182	0.000999001	2.2554e-161	2
C15orf57	-	1	protein_coding	ENSG00000128891_15	ENSG00000128891_15:40855226:40857175:clu15892	40855226	40857175	clu15892	5449	-3830	15:40861085:A:G	A	G	AC=5677;AN=6056	rs4923878	0.0633667	0.936633	0.998093	1.27646e-89	0.000999001	2.48995e-77	1
PRKD2	-	2	protein_coding	ENSG00000105287_19	ENSG00000105287_19:47185005:47192794:clu21592	47185005	47192794	clu21592	6579	32080	19:47188303:G:A	G	A	AC=2087;AN=5644	rs62134780	0.630751	0.369249	0.964588	8.48063e-214	0.000999001	6.03695e-198	1
C12orf65	+	2	protein_coding	ENSG00000130921_12	ENSG00000130921_12:123718078:123738194:clu4836	123718078	123738194	clu4836	5822	83788	12:123801250:C:CT	C	CT	AC=2877;AN=4120	rs545944754	0.303884	0.696116	0.829702	8.29891e-08	0.000999001	0.000290296	1
KRT6A	-	2	protein_coding	ENSG00000205420_12	ENSG00000205420_12:53010164:53011862:clu3371	53010164	53011862	clu3371	7013	-28360	12:52915400:TGCCAGCTGCTTTAGGGAGG:T	TGCCAGCTGCTTTAGGGAGG	T	AC=1034;AN=5986	rs139863285	0.825995	0.174005	0.981937	1.69627e-07	0.000999001	0.000561023	1
ITPR2	-	2	protein_coding	ENSG00000123104_12	ENSG00000123104_12:26848583:26864106:clu2903	26848583	26864106	clu2903	7811	131956	12:26854174:A:T	A	T	AC=3867;AN=6002	rs11048662	0.355353	0.644647	0.993786	2.35803e-69	0.000999001	1.87976e-58	1
TANGO2	+	2	protein_coding	ENSG00000183597_22	ENSG00000183597_22:20008769:20024283:clu23489	20008769	20024283	clu23489	6527	1504	22:20006040:C:T	C	T	AC=2124;AN=6058	rs3788322	0.651193	0.348807	1	5.53072e-17	0.000999001	8.41163e-12	1
NPM1	+	1	protein_coding	ENSG00000181163_5	ENSG00000181163_5:170832407:170833401:clu33324	170832407	170833401	clu33324	6101	27903	5:170842022:CT:C	CT	C	AC=2120;AN=5670	rs111391607	0.626897	0.373103	0.962392	4.23823e-08	0.000999001	0.000634225	1
PRMT1	+	2	protein_coding	ENSG00000126457_19	ENSG00000126457_19:50189983:50191419:clu21820	50189983	50191419	clu21820	6877	-511103	19:49667939:TCTTG:TCTTGCTTG	TCTTG	TCTTGCTTG	AC=68;AN=5856	rs538273502;rs551785964	0.988492	0.0115077	0.76831	1.65946e-11	0.000999001	1.23229e-06	1
PRMT1	+	2	protein_coding	ENSG00000126457_19	ENSG00000126457_19:50189983:50191419:clu21820	50189983	50191419	clu21820	6877	237761	19:50416803:G:A	G	A	AC=77;AN=5934	rs58302984	0.987167	0.0128332	0.850609	5.90203e-09	0.000999001	0.000225452	2
PRMT1	+	2	protein_coding	ENSG00000126457_19	ENSG00000126457_19:50189983:50191419:clu21820	50189983	50191419	clu21820	6877	-317751	19:49861291:A:G	A	G	AC=72;AN=5940	rs191062783	0.987673	0.0123274	0.86685	2.79224e-08	0.001998	0.000905836	3
GBP1	-	2	protein_coding	ENSG00000117228_1	ENSG00000117228_1:89479962:89480230:clu43946	89479962	89480230	clu43946	5385	59150	1:89471892:C:T	C	T	AC=1598;AN=6058	rs12146148	0.735332	0.264668	0.998567	2.01505e-161	0.000999001	2.82735e-152	1
PHF11	+	2	protein_coding	ENSG00000136147_13	ENSG00000136147_13:50070231:50087195:clu1931	50070231	50087195	clu1931	6053	6184	13:50075929:T:C	T	C	AC=4066;AN=6040	rs2407693	0.325574	0.674426	0.998857	8.92154e-77	0.000999001	1.65997e-64	1
TMEM156	-	1	protein_coding	ENSG00000121895_4	ENSG00000121895_4:39030217:39033846:clu34110	39030217	39033846	clu34110	7899	-2795	4:39037336:C:T	C	T	AC=3725;AN=6036	rs2566097	0.38143	0.61857	0.998195	1.68656e-318	0.000999001	1.42099e-281	1
LIMS2	-	1	protein_coding	ENSG00000072163_2	ENSG00000072163_2:128397893:128398471:clu40218	128397893	128398471	clu40218	7207	44601	2:128394758:T:C	T	C	AC=2461;AN=6030	rs2255039	0.592647	0.407353	0.996971	1.03309e-06	0.001998	0.00518153	1
DPH1	+	2	protein_coding	ENSG00000108963_17	ENSG00000108963_17:1939947:1940129:clu9953	1939947	1940129	clu9953	8077	6568	17:1939971:G:A	G	A	AC=261;AN=5780	rs61753099	0.954992	0.0450085	0.891754	6.92223e-18	0.000999001	1.74615e-12	1
AOAH	-	1	protein_coding	ENSG00000136250_7	ENSG00000136250_7:36729785:36763627:clu27074	36729785	36763627	clu27074	6809	43121	7:36721032:C:T	C	T	AC=4642;AN=5942	rs4457232	0.218257	0.781743	0.989067	1.64502e-114	0.000999001	2.78626e-102	1
NCSTN	+	2	protein_coding	ENSG00000162736_1	ENSG00000162736_1:160323027:160323113:clu45288	160323027	160323113	clu45288	6248	31124	1:160344185:A:G	A	G	AC=3320;AN=6012	rs932746	0.446881	0.553119	0.993636	2.16144e-10	0.000999001	3.70206e-06	1
ERI1	+	2	protein_coding	ENSG00000104626_8	ENSG00000104626_8:8820053:8820728:clu48864	8820053	8820728	clu48864	8751	89323	8:8948979:T:C	T	C	AC=2414;AN=5900	rs10081437	0.591556	0.408444	0.986358	1.2543e-07	0.002997	0.00208841	1
RNASEH2C	-	2	protein_coding	ENSG00000172922_11	ENSG00000172922_11:65487280:65487516:clu6620	65487280	65487516	clu6620	4187	14003	11:65474414:TTC:T	TTC	T	AC=1951;AN=6018	rs199944500	0.677053	0.322947	0.996403	1.70881e-10	0.000999001	4.04645e-07	1
BRD2	+	2	protein_coding	ENSG00000204256_6	ENSG00000204256_6:32946165:32947605:clu29880	32946165	32947605	clu29880	27649	13526	6:32949962:G:T	G	T	AC=2699;AN=6052	rs184054	0.554211	0.445789	0.999565	2.08765e-62	0.000999001	1.76793e-52	1
PRKCQ-AS1	+	2	lincRNA	ENSG00000237943_10	ENSG00000237943_10:6625880:6626080:clu8062	6625880	6626080	clu8062	9232	3834	10:6626214:G:A	G	A	AC=778;AN=5026	rs41284471	0.845303	0.154697	0.871831	1.36375e-146	0.000999001	1.63729e-141	1
MIR29B1	-	2	lincRNA	ENSG00000226380_7	ENSG00000226380_7:130629648:130630479:clu28461	130629648	130630479	clu28461	6088	17672	7:130580396:T:C	T	C	AC=247;AN=5962	rs79042120	0.95806	0.0419397	0.940131	8.35522e-07	0.004995	0.00250323	1
ABCA2	-	2	protein_coding	ENSG00000107331_9	ENSG00000107331_9:139918688:139923169:clu48643	139918688	139923169	clu48643	6186	-571	9:139923937:C:T	C	T	AC=3668;AN=5822	rs4880191	0.370681	0.629319	0.977508	6.80221e-70	0.000999001	6.93495e-61	1
USP53	+	2	protein_coding	ENSG00000145390_4	ENSG00000145390_4:120161058:120166492:clu34849	120161058	120166492	clu34849	7776	10117	4:120143858:G:A	G	A	AC=1874;AN=6052	rs62328360	0.690384	0.309616	0.99922	1.80428e-14	0.000999001	3.24869e-09	1
DOT1L	+	1	protein_coding	ENSG00000104885_19	ENSG00000104885_19:2213639:2213848:clu19241	2213639	2213848	clu19241	8037	42917	19:2207064:C:T	C	T	AC=63;AN=5996	rs189294966	0.989417	0.0105829	0.926149	6.891e-08	0.003996	0.00405852	1
FUT7	-	2	protein_coding	ENSG00000180549_9	ENSG00000180549_9:139918688:139923169:clu48643	139918688	139923169	clu48643	6179	3524	9:139923937:C:T	C	T	AC=3668;AN=5822	rs4880191	0.370681	0.629319	0.977508	6.80221e-70	0.000999001	3.64979e-61	1
RPS24	+	2	protein_coding	ENSG00000138326_10	ENSG00000138326_10:79797062:79800373:clu8922	79797062	79800373	clu8922	6146	6633	10:79800150:A:C	A	C	AC=93;AN=6008	rs116972591	0.984238	0.0157621	0.939015	5.98048e-16	0.000999001	2.59389e-11	1
RPS24	+	2	protein_coding	ENSG00000138326_10	ENSG00000138326_10:79797062:79800373:clu8922	79797062	79800373	clu8922	6146	-100392	10:79693125:A:G	A	G	AC=77;AN=5968	rs187291585	0.986747	0.0132526	0.880089	3.74385e-10	0.000999001	5.14761e-06	2
DPP4	-	2	protein_coding	ENSG00000197635_2	ENSG00000197635_2:162904011:162929909:clu40531	162904011	162929909	clu40531	4718	27038	2:162904013:T:C	T	C	AC=295;AN=6058	rs116302758	0.950838	0.0491618	1	2.38248e-137	0.000999001	5.662e-117	1
ZNF140	+	1	protein_coding	ENSG00000196387_12	ENSG00000196387_12:133660147:133682096:clu5083	133660147	133682096	clu5083	4351	32284	12:133688707:T:C	T	C	AC=496;AN=4454	rs11147235	0.888791	0.111209	0.766132	1.05644e-07	0.001998	0.00105065	1
C11orf73	+	2	protein_coding	ENSG00000149196_11	ENSG00000149196_11:86017524:86048421:clu7244	86017524	86048421	clu7244	7967	26027	11:86039279:A:C	A	C	AC=2051;AN=5944	rs7110770	0.65588	0.34412	0.988824	2.05784e-14	0.000999001	4.22871e-10	1
EMC10	+	2	protein_coding	ENSG00000161671_19	ENSG00000161671_19:50984234:50985406:clu21917	50984234	50985406	clu21917	6994	2430	19:50982086:C:A	C	A	AC=3919;AN=6016	rs921938	0.348377	0.651623	0.995643	1.3862e-15	0.000999001	9.37113e-11	1
COQ7	+	1	protein_coding	ENSG00000167186_16	ENSG00000167186_16:19079059:19083250:clu13911	19079059	19083250	clu13911	5420	1264	16:19080184:C:T	C	T	AC=3687;AN=6030	rs4630530	0.388889	0.611111	0.997173	2.63299e-09	0.000999001	2.42355e-05	1
RDH13	-	2	protein_coding	ENSG00000160439_19	ENSG00000160439_19:55556677:55558755:clu22421	55556677	55558755	clu22421	10861	31802	19:55550856:C:T	C	T	AC=1479;AN=5946	rs12460185	0.752053	0.247947	0.97996	2.93879e-09	0.000999001	9.08811e-05	1
VPS45	+	2	protein_coding	ENSG00000136631_1	ENSG00000136631_1:150121976:150123102:clu44691	150121976	150123102	clu44691	2845	488941	1:150528309:A:T	A	T	AC=207;AN=5764	rs61819442	0.963935	0.036065	0.872208	1.83646e-06	0.011988	0.0100117	1
KCNH3	+	2	protein_coding	ENSG00000135519_12	ENSG00000135519_12:49944112:49948120:clu3236	49944112	49948120	clu3236	4907	-124043	12:49808896:G:A	G	A	AC=193;AN=5926	rs185521438	0.967721	0.0322793	0.935769	6.5091e-07	0.00799201	0.0064848	1
CYP4V2	+	2	protein_coding	ENSG00000145476_4	ENSG00000145476_4:187122496:187126354:clu35401	187122496	187126354	clu35401	9007	12819	4:187125492:C:T	C	T	AC=4809;AN=6052	rs4997687	0.205066	0.794934	0.996715	1.12161e-75	0.000999001	8.00789e-68	1
RP11-879F14.2	-	2	lincRNA	ENSG00000267279_18	ENSG00000267279_18:59273887:59274084:clu23213	59273887	59274084	clu23213	7028	521930	18:58752218:G:A	G	A	AC=109;AN=6044	rs8090450	0.981739	0.0182612	0.983743	4.10398e-06	0.012987	0.00746136	1
EP400NL	+	2	protein_coding	ENSG00000185684_12	ENSG00000185684_12:132610592:132610921:clu4992	132610592	132610921	clu4992	8471	-14125	12:132554702:G:T	G	T	AC=1410;AN=5776	rs11831480	0.757694	0.242306	0.969957	1.36015e-26	0.000999001	1.40275e-20	1
GNB2L1	-	1	protein_coding	ENSG00000204628_5	ENSG00000204628_5:180669345:180670680:clu33598	180669345	180670680	clu33598	4660	-6682	5:180681777:A:G	A	G	AC=576;AN=5416	rs3892967	0.894404	0.105596	0.883417	2.1763e-07	0.000999001	0.000544358	1
POLR2J2	-	2	protein_coding	ENSG00000228049_7	ENSG00000228049_7:102180173:102180462:clu28142	102180173	102180462	clu28142	5532	-37049	7:102349124:A:T	A	T	AC=1161;AN=5760	rs60984271	0.798371	0.201629	0.961861	3.59686e-78	0.000999001	1.22287e-70	1
FAM214A	-	1	protein_coding	ENSG00000047346_15	ENSG00000047346_15:52906054:52970203:clu16370	52906054	52970203	clu16370	6661	51244	15:52950769:T:TA	T	TA	AC=4782;AN=6050	rs71130175	0.209073	0.790927	0.995902	2.30271e-15	0.000999001	1.349e-10	1
EIF3J	+	1	protein_coding	ENSG00000104131_15	ENSG00000104131_15:44849848:44852447:clu16180	44849848	44852447	clu16180	3877	23879	15:44853133:GTGTT:G	GTGTT	G	AC=206;AN=6048	rs142480836	0.965773	0.0342267	0.993783	1.23973e-25	0.000999001	2.00253e-19	1
UBA2	+	2	protein_coding	ENSG00000126261_19	ENSG00000126261_19:34949829:34951375:clu20769	34949829	34951375	clu20769	7352	464251	19:35383507:A:G	A	G	AC=2107;AN=6016	rs2545975	0.650114	0.349886	0.996182	3.45247e-07	0.00599401	0.00640428	1
ZFYVE16	+	2	protein_coding	ENSG00000039319_5	ENSG00000039319_5:79741224:79745410:clu32357	79741224	79745410	clu32357	7048	94656	5:79798487:T:C	T	C	AC=5621;AN=6006	rs171595	0.0640859	0.935914	0.985051	3.56124e-26	0.000999001	1.0908e-19	1
MRPL11	-	1	protein_coding	ENSG00000174547_11	ENSG00000174547_11:66205730:66206103:clu6698	66205730	66206103	clu6698	3800	28039	11:66206169:C:T	C	T	AC=1526;AN=6016	rs11110	0.746349	0.253651	0.993839	3.50556e-127	0.000999001	6.20482e-108	1
SIGLEC5	-	2	protein_coding	ENSG00000268500_19	ENSG00000268500_19:52148783:52149035:clu21979	52148783	52149035	clu21979	9398	15306	19:52134835:T:<CN0>:52149093	T	<CN0>	AC=770;AN=4192	esv3644676;esv3644677	0.81503	0.18497	0.785726	1.06477e-236	0.000999001	4.80327e-215	1
SLC1A5	-	2	protein_coding	ENSG00000105281_19	ENSG00000105281_19:47282165:47285640:clu21607	47282165	47285640	clu21607	6766	9688	19:47282162:G:A	G	A	AC=1022;AN=5518	rs2070246	0.814802	0.185198	0.929519	1.30641e-09	0.000999001	1.13377e-05	1
RARS2	-	2	protein_coding	ENSG00000146282_6	ENSG00000146282_6:88224738:88226524:clu30638	88224738	88226524	clu30638	6859	111467	6:88188253:C:T	C	T	AC=1924;AN=6058	rs2300900	0.682624	0.317376	1	1.26806e-07	0.003996	0.0026608	1
OAZ1	+	1	protein_coding	ENSG00000104904_19	ENSG00000104904_19:2269743:2271384:clu19251	2269743	2271384	clu19251	8213	345	19:2269829:C:T	C	T	AC=761;AN=6020	rs4806836	0.873297	0.126703	0.987609	3.74834e-22	0.000999001	3.01812e-17	1
CIRBP	+	2	protein_coding	ENSG00000099622_19	ENSG00000099622_19:1276102:1277182:clu19150	1276102	1277182	clu19150	8760	10848	19:1270231:GCC:GC	GCC	GC	AC=4472;AN=5798	rs551218131;rs528531066;rs562310205	0.228528	0.771472	0.963065	3.52029e-22	0.000999001	9.1116e-17	1
SLMO2	-	2	protein_coding	ENSG00000101166_20	ENSG00000101166_20:57612335:57613521:clu25735	57612335	57613521	clu25735	6153	5573	20:57612390:C:G	C	G	AC=3725;AN=5940	rs151359	0.375658	0.624342	0.99064	2.87197e-09	0.000999001	2.78858e-05	1
CCNJL	-	1	protein_coding	ENSG00000135083_5	ENSG00000135083_5:159703419:159707532:clu33272	159703419	159707532	clu33272	7289	69008	5:159703394:C:T	C	T	AC=398;AN=6034	rs58686609	0.934262	0.0657383	0.991654	2.48937e-24	0.000999001	2.00848e-19	1
C17orf49	+	2	protein_coding	ENSG00000258315_17	ENSG00000258315_17:6920004:6920576:clu10272	6920004	6920576	clu10272	7336	-15	17:6917798:T:C	T	C	AC=5429;AN=6038	rs12135	0.101391	0.898609	0.995106	1.24064e-67	0.000999001	4.81163e-57	1
CHPF2	+	1	protein_coding	ENSG00000033100_7	ENSG00000033100_7:150932698:150934460:clu28883	150932698	150934460	clu28883	7281	-27155	7:150902419:G:A	G	A	AC=626;AN=5202	rs73169641	0.878811	0.121189	0.870921	4.11075e-07	0.003996	0.00367316	1
RPL10A	+	2	protein_coding	ENSG00000198755_6	ENSG00000198755_6:35437062:35437158:clu30024	35437062	35437158	clu30024	6139	741	6:35436925:C:T	C	T	AC=3523;AN=5926	rs2076172	0.405468	0.594532	0.987	5.08187e-89	0.000999001	9.31041e-79	1
RPL10A	+	2	protein_coding	ENSG00000198755_6	ENSG00000198755_6:35437062:35437158:clu30024	35437062	35437158	clu30024	6139	738	6:35436922:C:T	C	T	AC=192;AN=5796	rs11553984	0.966285	0.0337154	0.859146	1.23827e-29	0.000999001	5.45391e-24	2
PDLIM1	-	2	protein_coding	ENSG00000107438_10	ENSG00000107438_10:97028619:97050577:clu9113	97028619	97050577	clu9113	6867	14533	10:97036247:G:A	G	A	AC=1285;AN=5940	rs12765981	0.785268	0.214732	0.980585	1.62099e-14	0.000999001	5.58846e-10	1
LRRC29	-	1	protein_coding	ENSG00000125122_16	ENSG00000125122_16:67242358:67243951:clu14826	67242358	67243951	clu14826	3670	-942410	16:68203360:T:A	T	A	AC=147;AN=5546	rs79323321	0.973239	0.0267606	0.805259	2.03479e-06	0.00599401	0.00576946	1
NSMCE4A	-	2	protein_coding	ENSG00000107672_10	ENSG00000107672_10:123721622:123722753:clu9650	123721622	123722753	clu9650	7596	-11716	10:123746447:T:C	T	C	AC=861;AN=5828	rs2420976	0.852764	0.147236	0.96909	2.4623e-09	0.000999001	7.69518e-05	1
NFRKB	-	2	protein_coding	ENSG00000170322_11	ENSG00000170322_11:129748438:129751338:clu7884	129748438	129751338	clu7884	6588	-157773	11:129923257:G:A	G	A	AC=429;AN=5680	rs7111469	0.924003	0.0759972	0.908322	1.72058e-07	0.00799201	0.00650953	1
RP11-362F19.1	-	2	lincRNA	ENSG00000248810_4	ENSG00000248810_4:142246066:142253313:clu35017	142246066	142253313	clu35017	6401	20345	4:142233426:A:G	A	G	AC=2124;AN=5882	rs6537043	0.640199	0.359801	0.985076	8.09438e-10	0.000999001	5.68389e-06	1
PPP1CC	-	2	protein_coding	ENSG00000186298_12	ENSG00000186298_12:111169706:111180458:clu4427	111169706	111180458	clu4427	4277	-324221	12:111504964:C:T	C	T	AC=74;AN=5694	rs74427312	0.986964	0.013036	0.701486	7.40304e-07	0.000999001	0.00135326	1
AGO1	+	2	protein_coding	ENSG00000092847_1	ENSG00000092847_1:36379602:36379785:clu43052	36379602	36379785	clu43052	3987	845704	1:37181112:G:A	G	A	AC=61;AN=6038	rs191405936	0.989974	0.0100259	0.946275	9.33455e-07	0.004995	0.00307237	1
RAB28	-	1	protein_coding	ENSG00000157869_4	ENSG00000157869_4:13370274:13378169:clu33952	13370274	13378169	clu33952	8589	-222549	4:13708537:AT:A	AT	A	AC=86;AN=6042	rs149947124	0.985617	0.0143827	0.971946	9.49636e-08	0.001998	0.00114113	1
TBC1D17	+	2	protein_coding	ENSG00000104946_19	ENSG00000104946_19:50388015:50390733:clu21863	50388015	50390733	clu21863	7063	-3621	19:50377060:CA:C	CA	C	AC=2318;AN=5608	rs34494922	0.584377	0.415623	0.963505	7.76201e-21	0.000999001	2.03102e-15	1
EXOSC9	+	1	protein_coding	ENSG00000123737_4	ENSG00000123737_4:122737349:122737524:clu34885	122737349	122737524	clu34885	6939	27534	4:122750005:A:G	A	G	AC=2174;AN=6056	rs2063165	0.640439	0.359561	0.999844	1.74416e-55	0.000999001	9.31343e-49	1
TARBP1	-	2	protein_coding	ENSG00000059588_1	ENSG00000059588_1:234537008:234541649:clu46507	234537008	234541649	clu46507	7605	65994	1:234548854:T:C	T	C	AC=892;AN=5862	rs1039996	0.848384	0.151616	0.969325	5.90493e-15	0.000999001	1.00938e-09	1
IP6K2	-	1	protein_coding	ENSG00000068745_3	ENSG00000068745_3:48730612:48732523:clu36263	48730612	48732523	clu36263	2861	45824	3:48731961:A:G	A	G	AC=277;AN=5732	rs72929172	0.951057	0.0489427	0.903733	8.16391e-41	0.000999001	1.03737e-29	1
IP6K2	-	1	protein_coding	ENSG00000068745_3	ENSG00000068745_3:48730612:48732523:clu36263	48730612	48732523	clu36263	2861	46298	3:48731487:G:T	G	T	AC=926;AN=5652	rs3172494	0.835808	0.164192	0.947566	8.41276e-24	0.000999001	6.44427e-16	2
CCPG1	-	1	protein_coding	ENSG00000260916_15	ENSG00000260916_15:55681631:55700419:clu16377	55681631	55700419	clu16377	8884	133455	15:55567252:C:T	C	T	AC=80;AN=6004	rs185492143	0.986662	0.0133377	0.915293	1.3682e-07	0.002997	0.000731204	1
HM13	+	2	protein_coding	ENSG00000101294_20	ENSG00000101294_20:30149539:30156923:clu25138	30149539	30156923	clu25138	3871	39950	20:30142180:C:CA	C	CA	AC=942;AN=5614	rs554929652	0.830783	0.169217	0.93451	2.81797e-12	0.000999001	1.16532e-07	1
TMEM14B	+	2	protein_coding	ENSG00000137210_6	ENSG00000137210_6:10728960:10730848:clu29152	10728960	10730848	clu29152	7648	-24542	6:10723449:A:C	A	C	AC=301;AN=4934	rs1045911	0.939334	0.0606661	0.747359	7.51333e-09	0.000999001	0.000229896	1
LINC00989	+	2	lincRNA	ENSG00000250334_4	ENSG00000250334_4:80435056:80496295:clu34466	80435056	80496295	clu34466	5785	95337	4:80508906:G:GA	G	GA	AC=4169;AN=5718	rs35732335	0.272091	0.727909	0.96992	8.0507e-41	0.000999001	5.42462e-33	1
CCDC144A	+	2	protein_coding	ENSG00000170160_17	ENSG00000170160_17:16699548:16701556:clu10604	16699548	16701556	clu10604	5916	898334	17:17491184:C:T	C	T	AC=120;AN=5544	rs72828501	0.978529	0.0214713	0.739201	1.50523e-07	0.001998	0.000660381	1
CLEC12B	+	2	protein_coding	ENSG00000256660_12	ENSG00000256660_12:10168326:10170930:clu2722	10168326	10170930	clu2722	8190	-47797	12:10115428:C:T	C	T	AC=1539;AN=6030	rs2594103	0.744981	0.255019	0.996154	9.26299e-18	0.000999001	6.99983e-13	1
TMEM128	-	2	protein_coding	ENSG00000132406_4	ENSG00000132406_4:4238804:4239554:clu33847	4238804	4239554	clu33847	10146	11634	4:4238315:G:T	G	T	AC=936;AN=6058	rs2920244	0.845583	0.154417	1	1.7267e-21	0.000999001	6.5056e-16	1
C21orf2	-	2	protein_coding	ENSG00000160226_21	ENSG00000160226_21:45750209:45750706:clu26367	45750209	45750706	clu26367	7588	5393	21:45753891:C:T	C	T	AC=1218;AN=5860	rs35498868	0.791042	0.208958	0.977936	4.75253e-87	0.000999001	2.00076e-74	1
GSTM2	+	2	protein_coding	ENSG00000213366_1	ENSG00000213366_1:110231751:110231847:clu44230	110231751	110231847	clu44230	5905	14376	1:110225019:C:<CN0>:110245280	C	<CN0>	AC=3105;AN=4166	esv3587154	0.254345	0.745655	0.827198	1.20585e-300	0.000999001	4.46348e-290	1
FYCO1	-	2	protein_coding	ENSG00000163820_3	ENSG00000163820_3:45963332:45965148:clu36098	45963332	45965148	clu36098	7093	56642	3:45980673:G:A	G	A	AC=1089;AN=6058	rs17078449	0.818988	0.181012	1	1.5001e-70	0.000999001	3.06056e-62	1
PTP4A3	+	2	protein_coding	ENSG00000184489_8	ENSG00000184489_8:142402184:142431488:clu50166	142402184	142431488	clu50166	6809	20438	8:142422530:G:A	G	A	AC=1156;AN=5552	rs13251294	0.791549	0.208451	0.944017	4.35962e-11	0.000999001	1.58464e-06	1
SYTL3	+	2	protein_coding	ENSG00000164674_6	ENSG00000164674_6:159129423:159146535:clu31416	159129423	159146535	clu31416	8809	68532	6:159139577:G:A	G	A	AC=201;AN=6028	rs149739271	0.966796	0.0332038	0.98378	1.08259e-119	0.000999001	1.79841e-111	1
TPRG1L	+	2	protein_coding	ENSG00000158109_1	ENSG00000158109_1:3541837:3541988:clu42006	3541837	3541988	clu42006	8273	-787507	1:2754058:C:G	C	G	AC=81;AN=6006	rs143338471	0.986671	0.013329	0.923251	8.07582e-07	0.004995	0.00401192	1
PCMTD1	-	1	protein_coding	ENSG00000168300_8	ENSG00000168300_8:52733278:52744004:clu49440	52733278	52744004	clu49440	6483	55576	8:52756158:CA:CAA	CA	CAA	AC=3570;AN=5702	rs543375521;rs72311406	0.374229	0.625771	0.966878	6.48387e-09	0.000999001	7.03522e-05	1
RARS	+	2	protein_coding	ENSG00000113643_5	ENSG00000113643_5:167924353:167927596:clu33291	167924353	167927596	clu33291	6514	-7073	5:167906376:GTAAT:G	GTAAT	G	AC=3113;AN=5878	rs67323925	0.471761	0.528239	0.98568	8.46574e-10	0.000999001	1.5772e-05	1
DPM2	-	2	protein_coding	ENSG00000136908_9	ENSG00000136908_9:130698059:130698832:clu48092	130698059	130698832	clu48092	4455	6719	9:130694043:A:AG	A	AG	AC=5367;AN=6004	rs11428948	0.106213	0.893787	0.986051	9.96433e-35	0.000999001	8.86012e-29	1
HDAC4	-	2	protein_coding	ENSG00000068024_2	ENSG00000068024_2:240098259:240111529:clu41563	240098259	240111529	clu41563	8701	217730	2:240105617:G:A	G	A	AC=5381;AN=6058	rs843469	0.111541	0.888459	1	3.35563e-12	0.000999001	2.73151e-07	1
IL12RB1	-	2	protein_coding	ENSG00000096996_19	ENSG00000096996_19:18184409:18186559:clu20451	18184409	18186559	clu20451	7274	29107	19:18180646:G:A	G	A	AC=2034;AN=6058	rs391410	0.664732	0.335268	0.999857	2.42167e-55	0.000999001	7.19368e-48	1
BLZF1	+	2	protein_coding	ENSG00000117475_1	ENSG00000117475_1:169337580:169338711:clu45456	169337580	169338711	clu45456	8242	126089	1:169463296:G:T	G	T	AC=220;AN=5718	rs147474835	0.960526	0.0394737	0.847299	9.04935e-08	0.004995	0.00099327	1
LILRA6	-	2	protein_coding	ENSG00000244482_19	ENSG00000244482_19:54724700:54744707:clu22262	54724700	54744707	clu22262	11526	15165	19:54731483:C:T	C	T	AC=2076;AN=5664	rs7247394	0.632931	0.367069	0.964706	0	0.000999001	0	1
C1orf174	-	2	protein_coding	ENSG00000198912_1	ENSG00000198912_1:3807621:3809447:clu42036	3807621	3809447	clu42036	9020	-1888	1:3818744:T:C	T	C	AC=2045;AN=6024	rs10797355	0.659806	0.340194	0.996792	1.55518e-46	0.000999001	2.48676e-38	1
C1orf174	-	2	protein_coding	ENSG00000198912_1	ENSG00000198912_1:3807621:3809447:clu42036	3807621	3809447	clu42036	9020	-34	1:3816890:A:AT	A	AT	AC=2711;AN=5808	rs200455020	0.533132	0.466868	0.977601	2.38069e-13	0.000999001	9.7417e-09	2
C1orf174	-	2	protein_coding	ENSG00000198912_1	ENSG00000198912_1:3807621:3809447:clu42036	3807621	3809447	clu42036	9020	-26679	1:3843535:CTATCT:C	CTATCT	C	AC=177;AN=5346	rs144223867	0.9673	0.0327	0.74449	1.44308e-07	0.000999001	0.00149458	3
EOMES	-	2	protein_coding	ENSG00000163508_3	ENSG00000163508_3:27759242:27760078:clu35801	27759242	27760078	clu35801	6788	4867	3:27759338:C:A	C	A	AC=2874;AN=5986	rs9866625	0.519569	0.480431	0.989026	1.14908e-06	0.00599401	0.00676047	1
RPN2	+	1	protein_coding	ENSG00000118705_20	ENSG00000118705_20:35827628:35832288:clu25366	35827628	35832288	clu25366	4209	21416	20:35828228:A:G	A	G	AC=4357;AN=6058	rs6073655	0.280625	0.719375	0.999925	8.29591e-15	0.000999001	3.32881e-10	1
ZNF528	+	1	protein_coding	ENSG00000167555_19	ENSG00000167555_19:52909896:52918377:clu22058	52909896	52918377	clu22058	10546	16622	19:52917723:G:T	G	T	AC=4523;AN=5810	rs4801914	0.220672	0.779328	0.969256	4.26382e-109	0.000999001	2.96067e-104	1
TMEM55A	-	2	protein_coding	ENSG00000155099_8	ENSG00000155099_8:92033632:92052872:clu49727	92033632	92052872	clu49727	4670	2687	8:92050604:T:G	T	G	AC=4152;AN=6054	rs7016498	0.313548	0.686452	0.999585	1.60707e-15	0.000999001	1.40852e-10	1
NSA2	+	2	protein_coding	ENSG00000164346_5	ENSG00000164346_5:74066635:74069693:clu32256	74066635	74069693	clu32256	6522	105663	5:74168479:T:C	T	C	AC=942;AN=5458	rs4425487	0.826297	0.173703	0.925115	1.07179e-22	0.000999001	4.41946e-18	1
RP5-966M1.6	-	1	protein_coding	ENSG00000243696_3	ENSG00000243696_3:52864686:52867130:clu36614	52864686	52867130	clu36614	4568	8533	3:52861211:A:T	A	T	AC=1478;AN=6058	rs13072536	0.756286	0.243714	1	3.65516e-36	0.000999001	3.39439e-30	1
APOBEC3D	+	2	protein_coding	ENSG00000243811_22	ENSG00000243811_22:39419019:39421075:clu24227	39419019	39421075	clu24227	5595	4399	22:39414766:C:T	C	T	AC=2144;AN=5900	rs1139721	0.636589	0.363411	0.985787	1.02299e-09	0.000999001	1.64964e-05	1
NLRC5	+	2	protein_coding	ENSG00000140853_16	ENSG00000140853_16:57079404:57081457:clu14659	57079404	57081457	clu14659	7578	57132	16:57080528:C:A	C	A	AC=1429;AN=6058	rs289723	0.764023	0.235977	1	0	0.000999001	0	1
PCNP	+	2	protein_coding	ENSG00000081154_3	ENSG00000081154_3:101293123:101304281:clu36886	101293123	101304281	clu36886	6040	43442	3:101336380:G:A	G	A	AC=1620;AN=6020	rs11715368	0.731106	0.268894	0.997395	1.61851e-14	0.000999001	6.6057e-10	1
ATF5	+	2	protein_coding	ENSG00000169136_19	ENSG00000169136_19:50432657:50433989:clu21872	50432657	50433989	clu21872	7081	1931	19:50433889:G:A	G	A	AC=416;AN=5682	rs3760715	0.926263	0.0737367	0.912378	1.89111e-67	0.000999001	1.04496e-51	1
ATF5	+	2	protein_coding	ENSG00000169136_19	ENSG00000169136_19:50432657:50433989:clu21872	50432657	50433989	clu21872	7081	-78238	19:50353720:G:A	G	A	AC=81;AN=6002	rs1065249	0.986816	0.0131836	0.910178	1.60876e-12	0.000999001	1.30345e-07	2
TMPPE	-	1	protein_coding	ENSG00000188167_3	ENSG00000188167_3:33114205:33118586:clu35831	33114205	33118586	clu35831	7444	-485	3:33138777:A:G	A	G	AC=750;AN=5970	rs17522946	0.873447	0.126553	0.987331	1.02668e-10	0.000999001	2.87365e-06	1
ZNF710	+	2	protein_coding	ENSG00000140548_15	ENSG00000140548_15:90617522:90622892:clu17080	90617522	90622892	clu17080	7258	74531	15:90619154:A:G	A	G	AC=1524;AN=6058	rs2970359	0.74726	0.25274	1	1.77915e-57	0.000999001	1.01718e-52	1
ZNF710	+	2	protein_coding	ENSG00000140548_15	ENSG00000140548_15:90617522:90622892:clu17080	90617522	90622892	clu17080	7258	57172	15:90601795:G:C	G	C	AC=93;AN=5960	rs77054144	0.984436	0.0155636	0.890973	1.88038e-10	0.000999001	8.74034e-07	2
RP11-343C2.12	-	2	protein_coding	ENSG00000272617_16	ENSG00000272617_16:69363082:69363900:clu14994	69363082	69363900	clu14994	5162	12078	16:69356695:A:G	A	G	AC=1695;AN=5854	rs11075714	0.710377	0.289623	0.982724	2.37709e-18	0.000999001	4.71083e-14	1
DPP7	-	2	protein_coding	ENSG00000176978_9	ENSG00000176978_9:140006206:140006325:clu48671	140006206	140006325	clu48671	5942	7408	9:140002220:A:G	A	G	AC=4314;AN=6022	rs10117795	0.28356	0.71644	0.996675	0	0.000999001	0	1
DPP7	-	2	protein_coding	ENSG00000176978_9	ENSG00000176978_9:140006206:140006325:clu48671	140006206	140006325	clu48671	5942	3712	9:140005916:G:A	G	A	AC=2028;AN=6010	rs72763269	0.661631	0.338369	0.994194	9.41389e-50	0.000999001	8.13189e-43	2
DPP7	-	2	protein_coding	ENSG00000176978_9	ENSG00000176978_9:140006206:140006325:clu48671	140006206	140006325	clu48671	5942	3250	9:140006378:G:A	G	A	AC=71;AN=6058	rs139530173	0.988072	0.0119278	1	1.70661e-31	0.000999001	1.18899e-25	3
KIR3DL3	+	2	protein_coding	ENSG00000242019_19	ENSG00000242019_19:55281336:55282301:clu22369	55281336	55282301	clu22369	10341	98516	19:55334499:T:C	T	C	AC=544;AN=2462	rs34092079	0.779144	0.220856	0.655505	6.78734e-07	0.004995	0.00650993	1
C6orf106	-	2	protein_coding	ENSG00000196821_6	ENSG00000196821_6:34622556:34664223:clu29985	34622556	34664223	clu29985	7096	6555	6:34658080:A:C	A	C	AC=3786;AN=6022	rs2744944	0.372282	0.627718	0.994945	1.46993e-21	0.000999001	7.36488e-16	1
KPNA1	-	2	protein_coding	ENSG00000114030_3	ENSG00000114030_3:122215417:122233722:clu37123	122215417	122233722	clu37123	6554	144	3:122233647:C:T	C	T	AC=495;AN=6034	rs28384492	0.918608	0.0813916	0.991913	1.2985e-30	0.000999001	2.94706e-26	1
ARPC4	+	2	protein_coding	ENSG00000241553_3	ENSG00000241553_3:9834389:9839343:clu35513	9834389	9839343	clu35513	7020	360	3:9834538:G:A	G	A	AC=185;AN=5862	rs41278549	0.968823	0.0311771	0.897687	6.89787e-12	0.000999001	4.4712e-07	1
TBC1D23	+	1	protein_coding	ENSG00000036054_3	ENSG00000036054_3:100029386:100034943:clu36862	100029386	100034943	clu36862	5789	-26424	3:99953419:T:C	T	C	AC=3358;AN=6046	rs11915985	0.444929	0.555071	0.999121	1.25765e-19	0.000999001	1.86872e-11	1
TBC1D23	+	1	protein_coding	ENSG00000036054_3	ENSG00000036054_3:100029386:100034943:clu36862	100029386	100034943	clu36862	5789	35406	3:100015249:AT:A	AT	A	AC=1561;AN=5876	rs5851199	0.733887	0.266113	0.972248	4.18622e-11	0.00599401	0.000357817	2
RHBDF2	-	1	protein_coding	ENSG00000129667_17	ENSG00000129667_17:74476023:74477457:clu12633	74476023	74477457	clu12633	7666	21826	17:74476045:G:C	G	C	AC=2698;AN=5676	rs3826287	0.522195	0.477805	0.965084	1.16542e-198	0.000999001	1.45958e-187	1
AC003005.4	+	2	protein_coding	ENSG00000268107_19	ENSG00000268107_19:57999351:58001515:clu22574	57999351	58001515	clu22574	7322	2427	19:58001512:T:A	T	A	AC=2224;AN=6014	rs11672136	0.631331	0.368669	0.996697	4.00528e-161	0.000999001	2.38292e-143	1
VKORC1	-	1	protein_coding	ENSG00000167397_16	ENSG00000167397_16:31102663:31105878:clu14402	31102663	31105878	clu14402	3090	86379	16:31020921:G:A	G	A	AC=1394;AN=6048	rs72800845	0.769293	0.230707	0.992305	2.59167e-16	0.000999001	9.82122e-12	1
LYRM4	-	1	protein_coding	ENSG00000214113_6	ENSG00000214113_6:5187214:5216851:clu29095	5187214	5216851	clu29095	8009	38103	6:5223068:T:TAAAG	T	TAAAG	AC=4344;AN=5802	rs146130991	0.253197	0.746803	0.971644	3.55593e-09	0.000999001	2.6729e-05	1
B3GNT8	-	2	protein_coding	ENSG00000177191_19	ENSG00000177191_19:41932344:41933189:clu21252	41932344	41933189	clu21252	5535	5933	19:41928701:C:T	C	T	AC=2644;AN=5488	rs284653	0.518492	0.481508	0.952709	1.12908e-08	0.000999001	7.44179e-05	1
MINOS1	+	2	protein_coding	ENSG00000173436_1	ENSG00000173436_1:19948641:19949968:clu42530	19948641	19949968	clu42530	7723	21713	1:19945189:A:G	A	G	AC=1411;AN=6058	rs1770489	0.767247	0.232753	1	6.46e-40	0.000999001	2.30298e-32	1
HNRNPDL	-	2	protein_coding	ENSG00000152795_4	ENSG00000152795_4:83347282:83348343:clu34484	83347282	83348343	clu34484	7137	35523	4:83315770:T:TTC	T	TTC	AC=959;AN=6040	rs151114565	0.841254	0.158746	0.990113	4.1235e-10	0.000999001	4.23623e-06	1
TAGLN2	-	2	protein_coding	ENSG00000158710_1	ENSG00000158710_1:159890327:159895240:clu45260	159890327	159895240	clu45260	6174	3433	1:159892088:G:A	G	A	AC=1543;AN=3678	rs2789422	0.580542	0.419458	0.804042	4.45437e-13	0.000999001	1.20698e-08	1
ARPC2	+	1	protein_coding	ENSG00000163466_2	ENSG00000163466_2:219099120:219103387:clu41163	219099120	219103387	clu41163	5131	17668	2:219099484:T:C	T	C	AC=3423;AN=6044	rs10932765	0.433603	0.566397	0.99813	1.5134e-211	0.000999001	7.92612e-183	1
ISCU	+	1	protein_coding	ENSG00000136003_12	ENSG00000136003_12:108956512:108957836:clu4314	108956512	108957836	clu4314	6697	-30942	12:108925415:A:T	A	T	AC=5185;AN=5990	rs1549098	0.134452	0.865548	0.989016	2.65817e-12	0.000999001	5.11615e-08	1
SLC2A4RG	+	2	protein_coding	ENSG00000125520_20	ENSG00000125520_20:62373583:62373689:clu25891	62373583	62373689	clu25891	6676	-758879	20:61612334:C:A	C	A	AC=73;AN=5884	rs80114352	0.987724	0.012276	0.826948	5.41217e-08	0.000999001	0.000954141	1
RPH3A	+	1	protein_coding	ENSG00000089169_12	ENSG00000089169_12:113325728:113327829:clu4500	113325728	113327829	clu4500	4145	316556	12:113324739:G:A	G	A	AC=2209;AN=6006	rs60648747	0.630852	0.369148	0.994254	1.51989e-12	0.000999001	1.37255e-08	1
GPR135	-	2	protein_coding	ENSG00000181619_14	ENSG00000181619_14:59939808:59941157:clu18008	59939808	59941157	clu18008	6420	-58465	14:59990524:G:C	G	C	AC=1963;AN=6010	rs10147018	0.673765	0.326235	0.995759	8.32827e-06	0.00599401	0.0107465	1
NT5DC2	-	2	protein_coding	ENSG00000168268_3	ENSG00000168268_3:52562327:52562462:clu36573	52562327	52562462	clu36573	4042	26150	3:52542919:T:C	T	C	AC=2787;AN=6012	rs1010554	0.536736	0.463264	0.995373	5.14051e-09	0.000999001	5.9244e-05	1
STAU1	-	2	protein_coding	ENSG00000124214_20	ENSG00000124214_20:47795781:47804653:clu25620	47795781	47804653	clu25620	6996	-17783	20:47822686:ATT:A	ATT	A	AC=1648;AN=5968	rs377701848	0.722896	0.277104	0.990803	7.70696e-11	0.000999001	1.3961e-06	1
LOXL2	-	1	protein_coding	ENSG00000134013_8	ENSG00000134013_8:23290667:23291830:clu49104	23290667	23291830	clu49104	7338	10920	8:23271920:G:T	G	T	AC=961;AN=6050	rs76408927	0.840704	0.159296	0.991965	3.40763e-13	0.000999001	3.27805e-09	1
CLCN6	+	2	protein_coding	ENSG00000011021_1	ENSG00000011021_1:11898717:11900200:clu42284	11898717	11900200	clu42284	6611	32827	1:11899033:G:T	G	T	AC=1783;AN=6058	rs1023252	0.70648	0.29352	1	6.6458e-08	0.000999001	0.00192201	1
IVNS1ABP	-	2	protein_coding	ENSG00000116679_1	ENSG00000116679_1:185274775:185276146:clu45713	185274775	185276146	clu45713	4851	-108269	1:185394729:A:C	A	C	AC=1790;AN=6040	rs10798013	0.705207	0.294793	0.998394	6.63325e-11	0.000999001	1.5798e-06	1
DUS3L	-	2	protein_coding	ENSG00000141994_19	ENSG00000141994_19:5786930:5787072:clu19499	5786930	5787072	clu19499	8368	15911	19:5775337:G:C	G	C	AC=723;AN=6058	rs1026466	0.881044	0.118956	1	3.17693e-10	0.000999001	7.14693e-06	1
HNRNPK	-	2	protein_coding	ENSG00000165119_9	ENSG00000165119_9:86593367:86595068:clu47354	86593367	86595068	clu47354	7322	70	9:86595498:G:A	G	A	AC=1576;AN=6058	rs296888	0.738878	0.261122	1	2.09227e-146	0.000999001	2.62563e-137	1
OSCAR	-	2	protein_coding	ENSG00000170909_19	ENSG00000170909_19:54600451:54604047:clu22223	54600451	54604047	clu22223	11601	-7421	19:54613420:G:A	G	A	AC=1205;AN=6058	rs12609379	0.801257	0.198743	1	2.71026e-11	0.000999001	1.27499e-06	1
FKBP3	-	2	protein_coding	ENSG00000100442_14	ENSG00000100442_14:45585455:45587231:clu17778	45585455	45587231	clu17778	5810	-695955	14:46300476:C:CT	C	CT	AC=1214;AN=4542	rs34462030	0.733992	0.266008	0.860656	2.09501e-06	0.00599401	0.00624955	1
LAP3	+	2	protein_coding	ENSG00000002549_4	ENSG00000002549_4:17590600:17597033:clu34007	17590600	17597033	clu34007	6751	-5060	4:17573754:G:GA	G	GA	AC=4035;AN=5992	rs36105747	0.326979	0.673021	0.993049	1.82107e-08	0.000999001	9.60398e-05	1
LINC00339	+	2	lincRNA	ENSG00000218510_1	ENSG00000218510_1:22352136:22356773:clu42599	22352136	22356773	clu42599	7514	-354	1:22351326:G:C	G	C	AC=1423;AN=5900	rs3754505	0.758695	0.241305	0.973737	2.63963e-12	0.000999001	2.96721e-08	1
LINC00339	+	2	lincRNA	ENSG00000218510_1	ENSG00000218510_1:22352136:22356773:clu42599	22352136	22356773	clu42599	7514	2365	1:22354045:C:T	C	T	AC=306;AN=5834	rs41307810	0.947641	0.0523586	0.923756	1.30055e-06	0.000999001	0.00411975	2
GGT1	+	2	protein_coding	ENSG00000100031_22	ENSG00000100031_22:25006000:25006325:clu23778	25006000	25006325	clu23778	7599	-347215	22:24632502:C:A	C	A	AC=315;AN=5916	rs28562380	0.946847	0.0531529	0.95259	6.67764e-16	0.000999001	9.92169e-11	1
TMBIM4	-	2	protein_coding	ENSG00000228144_12	ENSG00000228144_12:66547228:66563635:clu3845	66547228	66563635	clu3845	5584	55113	12:66508651:T:A	T	A	AC=535;AN=5876	rs57825508	0.908638	0.0913621	0.955922	1.21749e-42	0.000999001	1.34783e-34	1
DENND2D	-	2	protein_coding	ENSG00000162777_1	ENSG00000162777_1:111731875:111734762:clu44282	111731875	111734762	clu44282	7252	10562	1:111736594:C:T	C	T	AC=2136;AN=6036	rs2282248	0.644337	0.355663	0.995308	3.95355e-64	0.000999001	2.2123e-58	1
SIRPA	+	2	protein_coding	ENSG00000198053_20	ENSG00000198053_20:1896101:1902041:clu24828	1896101	1902041	clu24828	7435	19182	20:1894335:G:A	G	A	AC=2289;AN=6058	rs6075340	0.622663	0.377337	1	0	0.000999001	0	1
FAM24B	-	2	protein_coding	ENSG00000213185_10	ENSG00000213185_10:124608955:124609940:clu9661	124608955	124609940	clu9661	7959	9477	10:124629679:T:C	T	C	AC=2508;AN=6024	rs138002139	0.583306	0.416694	0.997337	5.70293e-16	0.000999001	8.52876e-12	1
HDDC2	-	2	protein_coding	ENSG00000111906_6	ENSG00000111906_6:125621805:125622995:clu31007	125621805	125622995	clu31007	5407	449	6:125622832:A:G	A	G	AC=694;AN=5448	rs3734643	0.871956	0.128044	0.903548	1.04428e-16	0.000999001	7.0196e-12	1
TRAPPC6A	-	1	protein_coding	ENSG00000007255_19	ENSG00000007255_19:45668228:45681351:clu21497	45668228	45681351	clu21497	7276	5621	19:45675873:T:C	T	C	AC=1238;AN=5440	rs7247764	0.772418	0.227582	0.934373	8.0289e-15	0.000999001	4.07146e-10	1
ALOX5	+	2	protein_coding	ENSG00000012779_10	ENSG00000012779_10:45920580:45924066:clu8489	45920580	45924066	clu8489	5171	54363	10:45924023:G:A	G	A	AC=4542;AN=5844	rs1565096	0.222686	0.777314	0.977212	9.30131e-253	0.000999001	7.32159e-218	1
ARHGAP26	+	1	protein_coding	ENSG00000145819_5	ENSG00000145819_5:142416826:142421381:clu33056	142416826	142421381	clu33056	6515	271067	5:142421015:G:A	G	A	AC=184;AN=6046	rs3776354	0.969477	0.0305233	0.988133	6.21836e-18	0.000999001	2.03347e-13	1
NT5C3B	-	1	protein_coding	ENSG00000141698_17	ENSG00000141698_17:39991524:39992111:clu11356	39991524	39992111	clu11356	6203	-30945	17:40023467:A:C	A	C	AC=958;AN=5950	rs7713	0.839403	0.160597	0.986215	9.44457e-16	0.000999001	6.37689e-11	1
SNURF	+	2	protein_coding	ENSG00000214265_15	ENSG00000214265_15:25213229:25219534:clu15625	25213229	25219534	clu15625	11476	17431	15:25217611:G:A	G	A	AC=2413;AN=6002	rs12050838	0.598926	0.401074	0.993963	8.06281e-20	0.000999001	6.00033e-15	1
SLC11A1	+	2	protein_coding	ENSG00000018280_2	ENSG00000018280_2:219256218:219256838:clu41177	219256218	219256838	clu41177	5083	13093	2:219259844:A:G	A	G	AC=2405;AN=6058	rs1059823	0.603159	0.396841	1	3.31765e-75	0.000999001	1.7164e-67	1
LEO1	-	2	protein_coding	ENSG00000166477_15	ENSG00000166477_15:52230457:52239489:clu16345	52230457	52239489	clu16345	5855	22106	15:52241896:C:CA	C	CA	AC=1230;AN=3298	rs553200485	0.625889	0.374111	0.776842	3.66021e-08	0.000999001	0.000361242	1
CCDC125	-	1	protein_coding	ENSG00000183323_5	ENSG00000183323_5:68602729:68603778:clu32144	68602729	68603778	clu32144	3270	34760	5:68593875:G:A	G	A	AC=2885;AN=6004	rs62373182	0.519031	0.480969	0.995181	1.95414e-22	0.000999001	8.58634e-17	1
HIST1H2BK	-	2	protein_coding	ENSG00000197903_6	ENSG00000197903_6:27106460:27114188:clu29397	27106460	27114188	clu29397	6236	-5827	6:27120445:G:T	G	T	AC=294;AN=6034	rs144392022	0.951456	0.0485437	0.947616	4.74575e-193	0.000999001	3.1416e-148	1
HIST1H2BK	-	2	protein_coding	ENSG00000197903_6	ENSG00000197903_6:27106460:27114188:clu29397	27106460	27114188	clu29397	6236	723224	6:26391394:G:A	G	A	AC=1853;AN=6056	rs2237234	0.694131	0.305869	0.999642	4.29882e-08	0.000999001	0.000181734	2
LTA	+	2	protein_coding	ENSG00000226979_6	ENSG00000226979_6:31540079:31540511:clu29627	31540079	31540511	clu29627	24405	876536	6:32416366:A:G	A	G	AC=4501;AN=6050	rs3135385	0.255972	0.744028	0.999138	6.49739e-08	0.000999001	0.00138943	1
MCAT	-	2	protein_coding	ENSG00000100294_22	ENSG00000100294_22:43529492:43533087:clu24472	43529492	43533087	clu24472	8053	5972	22:43533427:C:G	C	G	AC=1752;AN=4694	rs2072854	0.626717	0.373283	0.887799	4.35512e-07	0.00799201	0.00655361	1
ATP5C1	+	2	protein_coding	ENSG00000165629_10	ENSG00000165629_10:7842054:7844233:clu8078	7842054	7844233	clu8078	9437	-1073	10:7829018:G:A	G	A	AC=699;AN=5644	rs11255367	0.876471	0.123529	0.935759	5.71881e-08	0.001998	0.000695258	1
SKAP2	-	2	protein_coding	ENSG00000005020_7	ENSG00000005020_7:26894509:26903982:clu26941	26894509	26903982	clu26941	6501	82718	7:26952139:T:C	T	C	AC=2925;AN=5888	rs2960785	0.502488	0.497512	0.987955	1.11644e-19	0.000999001	2.83418e-15	1
CCT3	-	1	protein_coding	ENSG00000163468_1	ENSG00000163468_1:156294880:156303338:clu45134	156294880	156303338	clu45134	5005	50303	1:156287360:C:T	C	T	AC=2194;AN=6056	rs2249790	0.637536	0.362464	0.999622	2.59204e-146	0.000999001	2.23819e-140	1
RP11-443B7.3	-	2	lincRNA	ENSG00000258082_1	ENSG00000258082_1:235095663:235097164:clu46517	235095663	235097164	clu46517	6709	9636	1:235106914:C:T	C	T	AC=367;AN=5330	rs36025723	0.930978	0.0690223	0.847916	7.62444e-40	0.000999001	1.1691e-34	1
DOK2	-	1	protein_coding	ENSG00000147443_8	ENSG00000147443_8:21768368:21769740:clu49007	21768368	21769740	clu49007	6910	1938	8:21769432:A:G	A	G	AC=251;AN=6058	rs56094005	0.95793	0.0420696	1	2.44296e-39	0.000999001	1.6717e-31	1
RPS21	+	2	protein_coding	ENSG00000171858_20	ENSG00000171858_20:60962730:60962899:clu25801	60962730	60962899	clu25801	8351	-13681	20:60948490:A:G	A	G	AC=177;AN=6020	rs73916542	0.970149	0.0298507	0.974257	7.87674e-11	0.000999001	1.50562e-06	1
RP11-613M10.9	-	2	protein_coding	ENSG00000255872_9	ENSG00000255872_9:37780877:37783911:clu47123	37780877	37783911	clu47123	5871	289060	9:37779623:G:A	G	A	AC=3258;AN=6028	rs6476661	0.458212	0.541788	0.997142	6.50725e-21	0.000999001	1.67269e-15	1
BASP1	+	2	protein_coding	ENSG00000176788_5	ENSG00000176788_5:17217919:17275317:clu31745	17217919	17275317	clu31745	6547	179706	5:17245412:GTC:G	GTC	G	AC=2001;AN=5254	rs35494329	0.61826	0.38174	0.937518	1.1595e-06	0.00699301	0.0042268	1
TMC4	-	1	protein_coding	ENSG00000167608_19	ENSG00000167608_19:54667619:54668168:clu22250	54667619	54668168	clu22250	11496	43221	19:54633722:T:C	T	C	AC=4671;AN=5446	rs11669539	0.142652	0.857348	0.904481	9.03942e-07	0.00699301	0.00878106	1
MAN2B1	-	2	protein_coding	ENSG00000104774_19	ENSG00000104774_19:12769158:12769242:clu20070	12769158	12769242	clu20070	5961	3804	19:12773751:C:CA	C	CA	AC=1687;AN=5286	rs33998995	0.680407	0.319593	0.938894	2.55501e-24	0.000999001	8.83676e-19	1
SLFN5	+	1	protein_coding	ENSG00000166750_17	ENSG00000166750_17:33588115:33592091:clu11086	33588115	33592091	clu11086	6438	-541976	17:33028078:G:C	G	C	AC=73;AN=5756	rs72625912	0.986597	0.0134035	0.752586	2.29757e-08	0.000999001	0.000554658	1
SLFN5	+	1	protein_coding	ENSG00000166750_17	ENSG00000166750_17:33588115:33592091:clu11086	33588115	33592091	clu11086	6438	10367	17:33580421:C:A	C	A	AC=2603;AN=5962	rs12950315	0.56338	0.43662	0.988123	1.12122e-07	0.003996	0.0020761	2
KRT1	-	2	protein_coding	ENSG00000167768_12	ENSG00000167768_12:53069528:53070059:clu3390	53069528	53070059	clu3390	7085	2808	12:53071382:A:C	A	C	AC=2597;AN=5982	rs2741159	0.567974	0.432026	0.992847	2.60911e-20	0.000999001	3.10656e-15	1
KRT1	-	2	protein_coding	ENSG00000167768_12	ENSG00000167768_12:53069528:53070059:clu3390	53069528	53070059	clu3390	7085	24314	12:53049876:G:A	G	A	AC=1152;AN=6056	rs589117	0.809416	0.190584	0.998826	1.18861e-09	0.000999001	7.9253e-06	2
VNN3	-	1	protein_coding	ENSG00000093134_6	ENSG00000093134_6:133046118:133049880:clu31090	133046118	133049880	clu31090	6533	-3611	6:133059514:T:C	T	C	AC=3089;AN=5506	rs7752016	0.43941	0.56059	0.954062	7.67915e-46	0.000999001	4.75272e-37	1
MRI1	+	1	protein_coding	ENSG00000037757_19	ENSG00000037757_19:13876943:13879375:clu20138	13876943	13879375	clu20138	6285	3999	19:13879344:G:A	G	A	AC=156;AN=5862	rs62111897	0.973185	0.0268155	0.871391	2.04606e-09	0.000999001	4.81984e-05	1
PPP2R5C	+	1	protein_coding	ENSG00000078304_14	ENSG00000078304_14:102229307:102231491:clu18710	102229307	102231491	clu18710	6680	2280	14:102230414:G:A	G	A	AC=3869;AN=5802	rs12880263	0.333782	0.666218	0.973725	1.57975e-22	0.000999001	3.13764e-14	1
PPP2R5C	+	1	protein_coding	ENSG00000078304_14	ENSG00000078304_14:102229307:102231491:clu18710	102229307	102231491	clu18710	6680	64	14:102228198:GGGC:G	GGGC	G	AC=291;AN=5974	rs373744052	0.950801	0.0491991	0.969111	7.43473e-11	0.000999001	2.89504e-05	2
ZNF160	-	2	protein_coding	ENSG00000170949_19	ENSG00000170949_19:53578436:53589515:clu22143	53578436	53589515	clu22143	11099	22486	19:53584202:C:G	C	G	AC=5289;AN=6004	rs329706	0.11935	0.88065	0.988328	1.15858e-45	0.000999001	1.6706e-37	1
GSAP	-	2	protein_coding	ENSG00000186088_7	ENSG00000186088_7:76991977:77003387:clu27681	76991977	77003387	clu27681	7456	19676	7:77026040:T:C	T	C	AC=3038;AN=6010	rs2286158	0.492853	0.507147	0.996028	3.85895e-41	0.000999001	1.07366e-33	1
VOPP1	-	1	protein_coding	ENSG00000154978_7	ENSG00000154978_7:55560111:55565306:clu27342	55560111	55565306	clu27342	8216	88848	7:55551832:T:C	T	C	AC=1881;AN=5936	rs815965	0.683717	0.316283	0.99013	1.96857e-11	0.000999001	1.72549e-07	1
RNASE2	+	2	protein_coding	ENSG00000169385_14	ENSG00000169385_14:21387563:21387795:clu17339	21387563	21387795	clu17339	9230	-74002	14:21349608:A:G	A	G	AC=3651;AN=4796	rs1763559	0.239033	0.760967	0.871274	1.19206e-58	0.000999001	7.32347e-49	1
RPS10-NUDT3	-	2	protein_coding	ENSG00000270800_6	ENSG00000270800_6:34256708:34261228:clu29979	34256708	34261228	clu29979	7472	69340	6:34324484:GA:G	GA	G	AC=695;AN=5838	rs534231878;rs55841266	0.881271	0.118729	0.95212	1.22023e-09	0.000999001	1.04256e-05	1
FOCAD	+	2	protein_coding	ENSG00000188352_9	ENSG00000188352_9:20953064:20976419:clu46885	20953064	20976419	clu46885	6809	314578	9:20972885:C:G	C	G	AC=4604;AN=6046	rs7848048	0.237726	0.762274	0.998726	6.35714e-08	0.002997	0.00298174	1
GIPC1	-	2	protein_coding	ENSG00000123159_19	ENSG00000123159_19:14603724:14606849:clu20206	14603724	14606849	clu20206	7123	-2542	19:14609485:T:C	T	C	AC=107;AN=5988	rs112133837	0.981723	0.0182768	0.934528	1.35021e-09	0.000999001	2.11067e-05	1
ETV6	+	1	protein_coding	ENSG00000139083_12	ENSG00000139083_12:11905513:11992074:clu2776	11905513	11992074	clu2776	7610	179469	12:11982256:A:G	A	G	AC=891;AN=3944	rs35868427	0.774481	0.225519	0.798406	1.82492e-52	0.000999001	1.44229e-43	1
ETV6	+	1	protein_coding	ENSG00000139083_12	ENSG00000139083_12:11905513:11992074:clu2776	11905513	11992074	clu2776	7610	158055	12:11960842:C:T	C	T	AC=1502;AN=5604	rs2213176	0.733159	0.266841	0.949041	4.04308e-08	0.001998	0.000710761	2
CANX	+	1	protein_coding	ENSG00000127022_5	ENSG00000127022_5:179126103:179132680:clu33529	179126103	179132680	clu33529	9118	20462	5:179126090:C:T	C	T	AC=2971;AN=5758	rs1134924	0.482688	0.517312	0.971156	4.08078e-46	0.000999001	3.71727e-38	1
ECHDC1	-	1	protein_coding	ENSG00000093144_6	ENSG00000093144_6:127637647:127648147:clu31026	127637647	127648147	clu31026	4507	2866	6:127661887:GT:G	GT	G	AC=4196;AN=5814	rs68050011	0.279496	0.720504	0.974428	1.29286e-37	0.000999001	3.62967e-31	1
MCTP2	+	2	protein_coding	ENSG00000140563_15	ENSG00000140563_15:94841959:94857511:clu17186	94841959	94857511	clu17186	8461	66654	15:94841420:T:C	T	C	AC=683;AN=6058	rs75426544	0.886041	0.113959	0.999741	7.63156e-23	0.000999001	6.3494e-17	1
POU2AF1	-	1	protein_coding	ENSG00000110777_11	ENSG00000110777_11:111225300:111228170:clu7442	111225300	111228170	clu7442	5401	98304	11:111228050:C:T	C	T	AC=4278;AN=6058	rs1815950	0.293359	0.706641	1	8.20529e-07	0.00599401	0.0028784	1
AC114752.3	-	2	lincRNA	ENSG00000238201_2	ENSG00000238201_2:64565041:64568669:clu39181	64565041	64568669	clu39181	5961	4908	2:64563872:G:A	G	A	AC=4486;AN=5968	rs7582971	0.248935	0.751065	0.991355	7.73279e-45	0.000999001	1.31261e-38	1
AC114752.3	-	2	lincRNA	ENSG00000238201_2	ENSG00000238201_2:64565041:64568669:clu39181	64565041	64568669	clu39181	5961	10288	2:64558492:G:A	G	A	AC=945;AN=5994	rs4671562	0.841917	0.158083	0.9911	8.67208e-31	0.000999001	1.17419e-25	2
SLC37A2	+	2	protein_coding	ENSG00000134955_11	ENSG00000134955_11:124947219:124947346:clu7813	124947219	124947346	clu7813	7387	14434	11:124947396:A:G	A	G	AC=2061;AN=6058	rs55752830	0.661186	0.338814	1	3.86791e-09	0.000999001	0.00010694	1
STX10	-	2	protein_coding	ENSG00000104915_19	ENSG00000104915_19:13256209:13259843:clu20131	13256209	13259843	clu20131	5548	799451	19:12461745:A:G	A	G	AC=95;AN=6040	rs117398535	0.984319	0.0156806	0.971028	1.8238e-08	0.000999001	0.00023886	1
YPEL1	-	2	protein_coding	ENSG00000100027_22	ENSG00000100027_22:22055507:22057659:clu23616	22055507	22057659	clu23616	5875	26785	22:22063337:T:C	T	C	AC=3204;AN=5540	rs5749696	0.422183	0.577817	0.955008	6.71346e-19	0.000999001	2.50268e-14	1
MYL12A	+	2	protein_coding	ENSG00000101608_18	ENSG00000101608_18:3247907:3253231:clu22755	3247907	3253231	clu22755	8289	-1179	18:3246299:G:A	G	A	AC=3846;AN=4760	rs3819222	0.19166	0.80834	0.857345	1.52888e-06	0.00799201	0.00827188	1
ATM	+	1	protein_coding	ENSG00000149311_11	ENSG00000149311_11:108155200:108158327:clu7420	108155200	108158327	clu7420	6577	-73323	11:108019887:AT:A	AT	A	AC=3086;AN=5600	rs112192271	0.448798	0.551202	0.961318	1.04927e-23	0.000999001	3.54099e-18	1
IPCEF1	-	1	protein_coding	ENSG00000074706_6	ENSG00000074706_6:154610890:154677806:clu31352	154610890	154677806	clu31352	8127	49322	6:154628603:T:C	T	C	AC=1922;AN=6032	rs9479812	0.681936	0.318064	0.991473	4.6138e-79	0.000999001	1.37132e-68	1
ZNF302	+	1	protein_coding	ENSG00000089335_19	ENSG00000089335_19:35169718:35173682:clu20776	35169718	35173682	clu20776	7220	-33743	19:35134800:A:G	A	G	AC=5765;AN=6000	rs2902474	0.0387244	0.961276	0.969722	2.02415e-156	0.000999001	8.57097e-127	1
ZNF302	+	1	protein_coding	ENSG00000089335_19	ENSG00000089335_19:35169718:35173682:clu20776	35169718	35173682	clu20776	7220	-22253	19:35146290:C:T	C	T	AC=5871;AN=6048	rs11666696	0.0288989	0.971101	0.991751	4.314e-112	0.000999001	3.37283e-92	2
KIAA0922	+	2	protein_coding	ENSG00000121210_4	ENSG00000121210_4:154512346:154513627:clu35157	154512346	154513627	clu35157	6644	126982	4:154514479:A:G	A	G	AC=2123;AN=6058	rs28386897	0.649259	0.350741	0.999809	1.35638e-68	0.000999001	1.44732e-57	1
CRELD2	+	2	protein_coding	ENSG00000184164_22	ENSG00000184164_22:50315409:50316260:clu24591	50315409	50316260	clu24591	9827	-15827	22:50295987:CTG:C	CTG	C	AC=1006;AN=6000	rs143035685	0.832682	0.167318	0.99144	1.24483e-81	0.000999001	2.8285e-77	1
CSRP2BP	+	1	protein_coding	ENSG00000149474_20	ENSG00000149474_20:18139909:18142464:clu25033	18139909	18142464	clu25033	7711	65243	20:18184004:A:G	A	G	AC=216;AN=5998	rs78941637	0.964355	0.0356445	0.974014	7.2072e-62	0.000999001	1.06078e-54	1
MTERF	-	2	protein_coding	ENSG00000127989_7	ENSG00000127989_7:91509427:91509971:clu27776	91509427	91509971	clu27776	4292	317527	7:91192506:C:T	C	T	AC=220;AN=5666	rs73228169	0.961538	0.0384615	0.84539	5.47071e-07	0.000999001	0.00130993	1
PRR11	+	1	protein_coding	ENSG00000068489_17	ENSG00000068489_17:57233166:57247109:clu12039	57233166	57247109	clu12039	4078	-382524	17:56850335:CT:C	CT	C	AC=1953;AN=5940	rs533484772;rs71367624	0.670227	0.329773	0.987432	3.95085e-07	0.003996	0.00151797	1
TPR	-	2	protein_coding	ENSG00000047410_1	ENSG00000047410_1:186293002:186294896:clu45721	186293002	186294896	clu45721	5882	-9831	1:186354655:T:C	T	C	AC=919;AN=5938	rs16825279	0.844295	0.155705	0.984444	2.3035e-29	0.000999001	2.12412e-22	1
NOC2L	-	2	protein_coding	ENSG00000188976_1	ENSG00000188976_1:889462:891303:clu41755	889462	891303	clu41755	4275	-5313	1:900001:G:A	G	A	AC=5427;AN=5768	rs28754834	0.059411	0.940589	0.909471	1.00119e-18	0.000999001	1.37779e-13	1
AC006129.2	+	2	lincRNA	ENSG00000268027_19	ENSG00000268027_19:42055920:42056506:clu21259	42055920	42056506	clu21259	5262	6051	19:42057604:T:G	T	G	AC=4226;AN=5912	rs4803479	0.285903	0.714097	0.986724	5.05459e-62	0.000999001	1.4997e-52	1
GPANK1	-	2	protein_coding	ENSG00000204438_6	ENSG00000204438_6:31632780:31633638:clu29646	31632780	31633638	clu29646	30968	46121	6:31587938:A:G	A	G	AC=1272;AN=6052	rs3763295	0.78961	0.21039	0.99931	9.46474e-27	0.000999001	1.58035e-18	1
PWP2	+	2	protein_coding	ENSG00000241945_21	ENSG00000241945_21:45546846:45547813:clu26346	45546846	45547813	clu26346	7325	35447	21:45562617:G:A	G	A	AC=4988;AN=6032	rs2073435	0.173413	0.826587	0.997301	6.18884e-38	0.000999001	1.00417e-30	1
APRT	-	2	protein_coding	ENSG00000198931_16	ENSG00000198931_16:88876248:88876478:clu15416	88876248	88876478	clu15416	9931	4561	16:88873790:C:T	C	T	AC=249;AN=5934	rs3218730	0.958347	0.0416529	0.943555	4.48201e-08	0.000999001	0.000367703	1
SQSTM1	+	2	protein_coding	ENSG00000161011_5	ENSG00000161011_5:179248141:179249958:clu33530	179248141	179249958	clu33530	8890	5650	5:179239037:T:C	T	C	AC=4109;AN=5428	rs11742242	0.243973	0.756027	0.93583	1.33521e-08	0.000999001	0.000193605	1
ZNF808	+	2	protein_coding	ENSG00000198482_19	ENSG00000198482_19:53005161:53007908:clu22073	53005161	53007908	clu22073	10963	257969	19:53288873:T:C	T	C	AC=2218;AN=4004	rs12973596	0.445557	0.554443	0.836553	6.60548e-08	0.001998	0.00110543	1
MEA1	-	2	protein_coding	ENSG00000124733_6	ENSG00000124733_6:42981127:42981636:clu30233	42981127	42981636	clu30233	5965	72	6:42981633:C:A	C	A	AC=142;AN=5878	rs116750300	0.975906	0.0240944	0.875669	3.60074e-66	0.000999001	2.21017e-54	1
RRP8	-	1	protein_coding	ENSG00000132275_11	ENSG00000132275_11:6623445:6624634:clu5420	6623445	6624634	clu5420	8810	1416	11:6623433:G:A	G	A	AC=179;AN=6058	rs146487650	0.970986	0.0290135	1	3.9452e-08	0.000999001	0.000398503	1
CDK14	+	2	protein_coding	ENSG00000058091_7	ENSG00000058091_7:90419967:90492490:clu27771	90419967	90492490	clu27771	7164	290871	7:90386608:A:G	A	G	AC=2549;AN=6010	rs2374358	0.573424	0.426576	0.995337	2.8431e-14	0.000999001	2.34805e-09	1
ACYP2	+	2	protein_coding	ENSG00000170634_2	ENSG00000170634_2:54342893:54362590:clu39018	54342893	54362590	clu39018	7818	60445	2:54258419:C:A	C	A	AC=752;AN=5934	rs145773156	0.87393	0.12607	0.976801	4.3455e-22	0.000999001	6.11678e-17	1
NT5C2	-	2	protein_coding	ENSG00000076685_10	ENSG00000076685_10:104941085:104952993:clu9433	104941085	104952993	clu9433	5263	56492	10:104896563:A:G	A	G	AC=4418;AN=6010	rs1163248	0.265432	0.734568	0.995783	2.84975e-272	0.000999001	5.4402e-253	1
DDX49	+	2	protein_coding	ENSG00000105671_19	ENSG00000105671_19:19035788:19037112:clu20526	19035788	19037112	clu20526	5921	5487	19:19035970:A:AGGCAAGAAGATCACTTGAACCCGGGAGGTTGC	A	AGGCAAGAAGATCACTTGAACCCGGGAGGTTGC	AC=2424;AN=5668	rs11267369	0.571872	0.428128	0.968347	2.57805e-29	0.000999001	5.05939e-24	1
EXOSC3	-	2	protein_coding	ENSG00000107371_9	ENSG00000107371_9:37780877:37783911:clu47123	37780877	37783911	clu47123	6482	21810	9:37779623:G:A	G	A	AC=3258;AN=6028	rs6476661	0.458212	0.541788	0.997142	6.50725e-21	0.000999001	1.87633e-15	1
HEMK1	+	2	protein_coding	ENSG00000114735_3	ENSG00000114735_3:50609639:50614483:clu36420	50609639	50614483	clu36420	3424	-13814	3:50592768:G:A	G	A	AC=5243;AN=6046	rs443030	0.132633	0.867367	0.997032	2.87976e-26	0.000999001	1.02635e-19	1
HMOX2	+	2	protein_coding	ENSG00000103415_16	ENSG00000103415_16:4526488:4533638:clu13606	4526488	4533638	clu13606	7351	12980	16:4537670:T:C	T	C	AC=4507;AN=6038	rs4786503	0.252749	0.747251	0.997569	3.48119e-15	0.000999001	7.17689e-11	1
TXNRD2	-	2	protein_coding	ENSG00000184470_22	ENSG00000184470_22:19870984:19882930:clu23474	19870984	19882930	clu23474	6566	47225	22:19882115:A:G	A	G	AC=858;AN=6018	rs5993855	0.858442	0.141558	0.991198	1.3367e-29	0.000999001	1.08815e-22	1
WSB1	+	1	protein_coding	ENSG00000109046_17	ENSG00000109046_17:25630661:25631806:clu10816	25630661	25631806	clu10816	3487	14132	17:25635233:GA:G	GA	G	AC=2025;AN=5328	rs11331002	0.620235	0.379765	0.93794	8.32073e-09	0.000999001	6.79591e-05	1
HDAC10	-	2	protein_coding	ENSG00000100429_22	ENSG00000100429_22:50687319:50687532:clu24631	50687319	50687532	clu24631	6955	2505	22:50687328:C:A	C	A	AC=118;AN=6032	rs76646287	0.98057	0.0194301	0.969289	1.99106e-08	0.001998	0.000993284	1
YBEY	+	2	protein_coding	ENSG00000182362_21	ENSG00000182362_21:47707037:47711248:clu26494	47707037	47711248	clu26494	6219	20082	21:47726332:C:G	C	G	AC=4699;AN=5916	rs62224180	0.206242	0.793758	0.978844	1.90206e-30	0.000999001	1.27808e-25	1
ZDHHC6	-	2	protein_coding	ENSG00000023041_10	ENSG00000023041_10:114205408:114206463:clu9531	114205408	114206463	clu9531	5593	8689	10:114197982:A:T	A	T	AC=3466;AN=5926	rs3736059	0.414662	0.585338	0.991585	1.95891e-19	0.000999001	1.08125e-14	1
BACH1	+	2	protein_coding	ENSG00000156273_21	ENSG00000156273_21:30671274:30693542:clu26020	30671274	30693542	clu26020	6474	-7001	21:30559390:A:G	A	G	AC=68;AN=6058	rs189358895	0.988717	0.011283	0.997974	7.46045e-10	0.000999001	2.0493e-05	1
BACH1	+	2	protein_coding	ENSG00000156273_21	ENSG00000156273_21:30671274:30693542:clu26020	30671274	30693542	clu26020	6474	29454	21:30595845:T:G	T	G	AC=5203;AN=6052	rs928278	0.140045	0.859955	0.998011	2.52631e-09	0.000999001	5.58534e-05	2
MS4A14	+	2	protein_coding	ENSG00000166928_11	ENSG00000166928_11:60170534:60182910:clu6069	60170534	60182910	clu6069	5240	27358	11:60173360:A:G	A	G	AC=3792;AN=6058	rs4938941	0.373791	0.626209	1	6.72732e-21	0.000999001	2.8707e-16	1
MCM5	+	1	protein_coding	ENSG00000100297_22	ENSG00000100297_22:35804556:35806737:clu24043	35804556	35806737	clu24043	7912	10321	22:35806376:T:C	T	C	AC=4073;AN=5804	rs133416	0.297779	0.702221	0.972494	7.83282e-50	0.000999001	1.37828e-41	1
ZNF121	-	2	protein_coding	ENSG00000197961_19	ENSG00000197961_19:9679758:9695137:clu19760	9679758	9695137	clu19760	7450	142310	19:9552898:C:CA	C	CA	AC=2668;AN=5218	rs35096302	0.488585	0.511415	0.933736	1.16388e-09	0.000999001	2.88287e-05	1
AGTPBP1	-	2	protein_coding	ENSG00000135049_9	ENSG00000135049_9:88272558:88284400:clu47364	88272558	88284400	clu47364	6045	68036	9:88288907:G:A	G	A	AC=92;AN=6040	rs146722638	0.984804	0.0151956	0.975199	8.35948e-11	0.000999001	1.10496e-06	1
H3F3A	+	2	protein_coding	ENSG00000163041_1	ENSG00000163041_1:226253510:226259052:clu46325	226253510	226259052	clu46325	6253	22215	1:226271766:C:T	C	T	AC=1542;AN=6046	rs12066979	0.744025	0.255975	0.998856	2.8427e-11	0.000999001	3.37263e-07	1
POLI	+	1	protein_coding	ENSG00000101751_18	ENSG00000101751_18:51809385:51810292:clu23156	51809385	51810292	clu23156	7038	-4466	18:51791307:T:TTG	T	TTG	AC=1428;AN=5808	rs142502677	0.754622	0.245378	0.980401	2.23762e-39	0.000999001	2.43422e-32	1
JAGN1	+	2	protein_coding	ENSG00000171135_3	ENSG00000171135_3:9932495:9934599:clu35533	9932495	9934599	clu35533	6910	7124	3:9939361:G:A	G	A	AC=1758;AN=6032	rs33970214	0.709938	0.290062	0.995593	1.82823e-12	0.000999001	1.0489e-08	1
HELB	+	2	protein_coding	ENSG00000127311_12	ENSG00000127311_12:66718906:66724934:clu3855	66718906	66724934	clu3855	5886	23471	12:66719795:T:C	T	C	AC=2423;AN=5614	rs11176145	0.567003	0.432997	0.959961	3.46973e-15	0.000999001	2.72291e-10	1
SLC12A9	+	1	protein_coding	ENSG00000146828_7	ENSG00000146828_7:100452000:100452242:clu28066	100452000	100452242	clu28066	6576	27291	7:100451732:C:T	C	T	AC=1638;AN=6044	rs12535629	0.729725	0.270275	0.996858	8.1954e-24	0.000999001	5.77226e-18	1
CD55	+	1	protein_coding	ENSG00000196352_1	ENSG00000196352_1:207510163:207510674:clu46059	207510163	207510674	clu46059	5536	31741	1:207526593:G:A	G	A	AC=1701;AN=6058	rs2135923	0.719858	0.280142	0.998538	1.08352e-127	0.000999001	1.83217e-110	1
ANXA11	-	2	protein_coding	ENSG00000122359_10	ENSG00000122359_10:81935911:81940697:clu8951	81935911	81940697	clu8951	9090	24148	10:81941179:T:C	T	C	AC=436;AN=5684	rs34613979	0.923738	0.0762625	0.912635	3.21627e-130	0.000999001	1.0205e-116	1
BAG6	-	2	protein_coding	ENSG00000204463_6	ENSG00000204463_6:31619553:31620012:clu29643	31619553	31620012	clu29643	30003	-48668	6:31669149:TAC:T	TAC	T	AC=2599;AN=6018	rs530501421;rs547973411	0.568138	0.431862	0.987399	4.98625e-218	0.000999001	3.22058e-189	1
PPARD	+	2	protein_coding	ENSG00000112033_6	ENSG00000112033_6:35310458:35314844:clu30013	35310458	35314844	clu30013	5989	-27730	6:35282604:C:CA	C	CA	AC=5041;AN=6044	rs56340406	0.165267	0.834733	0.996981	1.35798e-10	0.000999001	2.2473e-06	1
LAT	+	1	protein_coding	ENSG00000213658_16	ENSG00000213658_16:28998214:29000848:clu14212	28998214	29000848	clu14212	3843	-18065	16:28978081:C:CA	C	CA	AC=1083;AN=5070	rs55964416	0.786045	0.213955	0.89466	5.95098e-13	0.000999001	1.15957e-08	1
RP11-367G6.3	-	2	lincRNA	ENSG00000272053_6	ENSG00000272053_6:25015811:25036210:clu29296	25015811	25036210	clu29296	8707	20998	6:25021399:A:G	A	G	AC=865;AN=5806	rs9358822	0.85116	0.14884	0.960536	5.99953e-24	0.000999001	1.2718e-18	1
POC1B-GALNT4	-	2	protein_coding	ENSG00000259075_12	ENSG00000259075_12:89885892:89918897:clu4020	89885892	89918897	clu4020	4665	-5522	12:89925560:CATAT:C	CATAT	C	AC=3041;AN=5522	rs139303763	0.451699	0.548301	0.949773	1.60046e-08	0.000999001	0.000129489	1
NACC1	+	2	protein_coding	ENSG00000160877_19	ENSG00000160877_19:13229268:13246014:clu20119	13229268	13246014	clu20119	5555	48353	19:13277269:A:AT	A	AT	AC=1005;AN=1788	rs566199416	0.434211	0.565789	0.626531	1.02099e-07	0.000999001	0.000679205	1
PAM	+	1	protein_coding	ENSG00000145730_5	ENSG00000145730_5:102355547:102363889:clu32578	102355547	102363889	clu32578	7025	28701	5:102118385:C:T	C	T	AC=2163;AN=5968	rs2431320	0.637271	0.362729	0.992653	7.89277e-75	0.000999001	2.07525e-67	1
CCDC94	+	2	protein_coding	ENSG00000105248_19	ENSG00000105248_19:4247167:4249225:clu19405	4247167	4249225	clu19405	7624	-3283	19:4243792:G:A	G	A	AC=2702;AN=6058	rs353694	0.553836	0.446164	1	5.22828e-21	0.000999001	5.79026e-10	1
CCDC94	+	2	protein_coding	ENSG00000105248_19	ENSG00000105248_19:4247167:4249225:clu19405	4247167	4249225	clu19405	7624	497	19:4247572:G:C	G	C	AC=1728;AN=5966	rs144429032	0.70982	0.29018	0.989338	4.26318e-17	0.000999001	1.75559e-07	2
GLT1D1	+	2	protein_coding	ENSG00000151948_12	ENSG00000151948_12:129432003:129442090:clu4938	129432003	129442090	clu4938	9080	95300	12:129433271:AAAGTT:A	AAAGTT	A	AC=2694;AN=5028	rs140650699	0.463121	0.536879	0.907831	2.54514e-92	0.000999001	2.97482e-81	1
QDPR	-	2	protein_coding	ENSG00000151552_4	ENSG00000151552_4:17492368:17503342:clu34004	17492368	17503342	clu34004	6727	-17228	4:17531084:A:G	A	G	AC=1319;AN=5956	rs56090440	0.778215	0.221785	0.985655	2.60753e-10	0.000999001	7.92699e-06	1
KCNK6	+	2	protein_coding	ENSG00000099337_19	ENSG00000099337_19:38817628:38817820:clu21034	38817628	38817820	clu21034	6486	-236385	19:38574098:T:G	T	G	AC=61;AN=6036	rs111482267	0.989971	0.0100291	0.9649	8.05262e-63	0.000999001	2.72506e-36	1
KCNK6	+	2	protein_coding	ENSG00000099337_19	ENSG00000099337_19:38817628:38817820:clu21034	38817628	38817820	clu21034	6486	161033	19:38971516:C:T	C	T	AC=65;AN=5880	rs187746753	0.988716	0.0112844	0.811512	2.62413e-16	0.000999001	7.00035e-08	2
STK25	-	1	protein_coding	ENSG00000115694_2	ENSG00000115694_2:242435949:242437031:clu41648	242435949	242437031	clu41648	6790	221333	2:242227811:C:CACAACCAAGA	C	CACAACCAAGA	AC=2264;AN=3444	rs71228717	0.344174	0.655826	0.773527	7.15322e-08	0.001998	0.0015594	1
IAH1	+	1	protein_coding	ENSG00000134330_2	ENSG00000134330_2:9616168:9618351:clu38294	9616168	9618351	clu38294	6898	2375	2:9616161:C:G	C	G	AC=88;AN=5894	rs61732203	0.98543	0.0145695	0.860053	6.40961e-09	0.000999001	0.000109221	1
SRP9	+	2	protein_coding	ENSG00000143742_1	ENSG00000143742_1:225965714:225971002:clu46308	225965714	225971002	clu46308	6295	646769	1:226612299:T:C	T	C	AC=125;AN=5980	rs116835061	0.979105	0.0208945	0.913147	6.61028e-07	0.00599401	0.00387164	1
PDPR	+	2	protein_coding	ENSG00000090857_16	ENSG00000090857_16:70182456:70190378:clu15035	70182456	70190378	clu15035	4391	-13225	16:70134303:C:T	C	T	AC=347;AN=5972	rs151047766	0.941792	0.058208	0.958314	1.1988e-31	0.000999001	6.71232e-23	1
PDPR	+	2	protein_coding	ENSG00000090857_16	ENSG00000090857_16:70182456:70190378:clu15035	70182456	70190378	clu15035	4391	366854	16:70514382:G:A	G	A	AC=83;AN=5868	rs17881236	0.985529	0.0144711	0.847958	4.00447e-08	0.004995	0.00197763	2
VDAC3	+	1	protein_coding	ENSG00000078668_8	ENSG00000078668_8:42252651:42256230:clu49383	42252651	42256230	clu49383	5826	67636	8:42316777:A:C	A	C	AC=130;AN=5970	rs535776637	0.978567	0.0214332	0.933162	3.55845e-11	0.000999001	1.29322e-07	1
CD46	+	2	protein_coding	ENSG00000117335_1	ENSG00000117335_1:207940540:207943666:clu46084	207940540	207943666	clu46084	5698	15790	1:207941191:G:T	G	T	AC=4716;AN=6050	rs2724374	0.22093	0.77907	0.998411	0	0.000999001	0	1
FCHO1	+	2	protein_coding	ENSG00000130475_19	ENSG00000130475_19:17865275:17865401:clu20428	17865275	17865401	clu20428	7608	6394	19:17864920:C:T	C	T	AC=100;AN=6030	rs142155110	0.983646	0.0163536	0.960559	9.24354e-14	0.000999001	1.09176e-08	1
AC068533.7	+	2	protein_coding	ENSG00000249319_7	ENSG00000249319_7:65557650:65557755:clu27417	65557650	65557755	clu27417	6196	437918	7:65990673:CT:C	CT	C	AC=2814;AN=4812	rs11320606	0.414703	0.585297	0.901552	1.70963e-11	0.000999001	3.78013e-07	1
RIPK3	-	2	protein_coding	ENSG00000129465_14	ENSG00000129465_14:24807246:24807455:clu17618	24807246	24807455	clu17618	7285	1082	14:24808168:G:A	G	A	AC=3453;AN=5952	rs3181248	0.420768	0.579232	0.991628	8.53942e-14	0.000999001	5.57147e-09	1
HIATL2	-	2	protein_coding	ENSG00000196312_9	ENSG00000196312_9:99735230:99775541:clu47571	99735230	99775541	clu47571	5680	202782	9:99573079:AC:A	AC	A	AC=103;AN=6032	rs142173583	0.982519	0.0174814	0.976697	2.92182e-12	0.000999001	1.48109e-07	1
UPP1	+	2	protein_coding	ENSG00000183696_7	ENSG00000183696_7:48134424:48141421:clu27318	48134424	48141421	clu27318	8070	-20649	7:48107575:A:G	A	G	AC=2339;AN=5416	rs59688958	0.569625	0.430375	0.95259	1.67477e-08	0.000999001	0.000604658	1
CLEC6A	+	2	protein_coding	ENSG00000205846_12	ENSG00000205846_12:8618225:8628721:clu2646	8618225	8628721	clu2646	8071	58280	12:8666801:T:A	T	A	AC=1127;AN=6018	ss1388076710;ss1388076711	0.8125	0.1875	0.993105	9.14608e-67	0.000999001	2.28425e-56	1
TMEM214	+	2	protein_coding	ENSG00000119777_2	ENSG00000119777_2:27260570:27260658:clu38538	27260570	27260658	clu38538	4443	-28459	2:27227318:G:A	G	A	AC=66;AN=6006	rs138796187	0.988943	0.0110569	0.924619	1.91345e-08	0.000999001	0.000428713	1
APOBEC3H	+	1	protein_coding	ENSG00000100298_22	ENSG00000100298_22:39498047:39499697:clu24277	39498047	39499697	clu24277	5543	5251	22:39498479:TCTC:T	TCTC	T	AC=701;AN=6058	rs149229175	0.883785	0.116215	0.999751	3.77756e-08	0.000999001	0.000373588	1
BET1L	-	2	protein_coding	ENSG00000177951_11	ENSG00000177951_11:205469:205611:clu5095	205469	205611	clu5095	4536	9365	11:198062:CT:GT	CT	GT	AC=1420;AN=5714	rs11605246;rs139267404	0.752391	0.247609	0.949125	5.15121e-15	0.000999001	4.20188e-10	1
TNFSF10	-	1	protein_coding	ENSG00000121858_3	ENSG00000121858_3:172224709:172232651:clu37759	172224709	172232651	clu37759	6231	19724	3:172221572:A:G	A	G	AC=4090;AN=5978	rs9811650	0.315807	0.684193	0.99286	9.65695e-50	0.000999001	2.49266e-42	1
TNFSF10	-	1	protein_coding	ENSG00000121858_3	ENSG00000121858_3:172224709:172232651:clu37759	172224709	172232651	clu37759	6231	25641	3:172215655:A:G	A	G	AC=1087;AN=5998	rs9855107	0.817812	0.182188	0.992843	8.8371e-14	0.000999001	2.93334e-09	2
PARP14	+	2	protein_coding	ENSG00000173193_3	ENSG00000173193_3:122439235:122446659:clu37138	122439235	122446659	clu37138	6457	82863	3:122482327:A:G	A	G	AC=914;AN=6052	rs7624803	0.848984	0.151016	0.999526	1.57977e-92	0.000999001	6.01235e-79	1
PARP14	+	2	protein_coding	ENSG00000173193_3	ENSG00000173193_3:122439235:122446659:clu37138	122439235	122446659	clu37138	6457	207291	3:122606755:A:G	A	G	AC=3928;AN=5996	rs55889467	0.345327	0.654673	0.994516	1.73563e-40	0.000999001	5.02491e-33	2
ZNF28	-	1	protein_coding	ENSG00000198538_19	ENSG00000198538_19:53391506:53393494:clu22096	53391506	53393494	clu22096	11082	-30955	19:53391807:T:C	T	C	AC=4295;AN=6028	rs368282549	0.287982	0.712018	0.992835	4.28987e-74	0.000999001	3.80771e-66	1
CLINT1	-	1	protein_coding	ENSG00000113282_5	ENSG00000113282_5:157215000:157216371:clu33253	157215000	157216371	clu33253	7216	31181	5:157255001:A:G	A	G	AC=508;AN=6052	rs1186982	0.916425	0.0835753	0.997851	1.12729e-07	0.001998	0.000947677	1
AGAP8	-	2	protein_coding	ENSG00000174194_10	ENSG00000174194_10:51230494:51240710:clu8575	51230494	51240710	clu8575	4646	-130643	10:51501963:AGTT:A	AGTT	A	AC=2524;AN=6000	rs138061577	0.579102	0.420898	0.994408	5.87439e-23	0.000999001	6.48153e-18	1
AGAP8	-	2	protein_coding	ENSG00000174194_10	ENSG00000174194_10:51230494:51240710:clu8575	51230494	51240710	clu8575	4646	-118347	10:51489667:T:C	T	C	AC=1863;AN=4834	rs12783102	0.613921	0.386079	0.899663	3.56882e-10	0.000999001	5.18518e-06	2
TMBIM4	-	1	protein_coding	ENSG00000155957_12	ENSG00000155957_12:66547228:66563635:clu3845	66547228	66563635	clu3845	5585	55200	12:66508651:T:A	T	A	AC=535;AN=5876	rs57825508	0.908638	0.0913621	0.955922	1.21749e-42	0.000999001	1.29022e-34	1
PPP1R32	+	2	protein_coding	ENSG00000162148_11	ENSG00000162148_11:61204432:61205097:clu6119	61204432	61205097	clu6119	5588	-15079	11:61233512:G:A	G	A	AC=5137;AN=5914	rs2924443	0.131892	0.868108	0.972201	1.4068e-22	0.000999001	1.70581e-18	1
THOC5	-	2	protein_coding	ENSG00000100296_22	ENSG00000100296_22:29925228:29927820:clu23880	29925228	29927820	clu23880	6062	21577	22:29929627:G:A	G	A	AC=1245;AN=6058	rs5763301	0.793359	0.206641	0.999762	1.14022e-57	0.000999001	9.86775e-50	1
TOR1AIP1	+	1	protein_coding	ENSG00000143337_1	ENSG00000143337_1:179853904:179858448:clu45614	179853904	179858448	clu45614	7394	7268	1:179858444:G:A	G	A	AC=3527;AN=6058	rs2245425	0.41844	0.58156	1	0	0.000999001	0	1
HLA-DRB1	-	2	protein_coding	ENSG00000196126_6	ENSG00000196126_6:32548047:32548523:clu29842	32548047	32548523	clu29842	26887	-3787	6:32561411:C:T	C	T	AC=1626;AN=5894	rs28366317	0.723989	0.276011	0.983915	0	0.000999001	0	1
IDH3A	+	2	protein_coding	ENSG00000166411_15	ENSG00000166411_15:78447617:78449890:clu16864	78447617	78449890	clu16864	6960	33016	15:78456855:G:A	G	A	AC=2033;AN=5974	rs12904404	0.659804	0.340196	0.992722	2.58535e-09	0.000999001	2.21608e-05	1
EIF3CL	-	2	protein_coding	ENSG00000205609_16	ENSG00000205609_16:28414969:28415108:clu14150	28414969	28415108	clu14150	4524	-408556	16:28823755:G:A	G	A	AC=1288;AN=6026	rs4533290	0.785483	0.214517	0.995591	1.30827e-21	0.000999001	9.22254e-16	1
CTD-3088G3.8	-	2	protein_coding	ENSG00000188897_16	ENSG00000188897_16:11517112:11517965:clu13713	11517112	11517965	clu13713	8615	99362	16:11518081:C:G	C	G	AC=1339;AN=5212	rs62023831	0.743253	0.256747	0.914809	2.57689e-106	0.000999001	1.37262e-93	1
TSC22D4	-	1	protein_coding	ENSG00000166925_7	ENSG00000166925_7:100075930:100076417:clu28025	100075930	100076417	clu28025	5440	16169	7:100060732:GA:G	GA	G	AC=1197;AN=5828	rs370915286	0.795447	0.204553	0.964887	1.16586e-33	0.000999001	8.55494e-28	1
TSC22D4	-	1	protein_coding	ENSG00000166925_7	ENSG00000166925_7:100075930:100076417:clu28025	100075930	100076417	clu28025	5440	144548	7:99932353:C:CT	C	CT	AC=570;AN=5238	rs540143715	0.891377	0.108623	0.883916	4.57642e-17	0.000999001	1.39093e-12	2
GRAMD4	+	2	protein_coding	ENSG00000075240_22	ENSG00000075240_22:46973187:47022648:clu24549	46973187	47022648	clu24549	7686	48676	22:47020584:A:G	A	G	AC=2123;AN=5886	rs2337060	0.638308	0.361692	0.986072	2.36434e-07	0.00599401	0.0063405	1
PPP6R2	+	2	protein_coding	ENSG00000100239_22	ENSG00000100239_22:50874881:50875935:clu24668	50874881	50875935	clu24668	6401	75408	22:50857140:G:A	G	A	AC=4407;AN=6014	rs7293044	0.267457	0.732543	0.994045	2.30325e-25	0.000999001	1.18965e-19	1
PRDM8	+	2	protein_coding	ENSG00000152784_4	ENSG00000152784_4:81112723:81115267:clu34471	81112723	81115267	clu34471	5568	-13643	4:81091389:A:G	A	G	AC=1996;AN=4164	rs2867693	0.520657	0.479343	0.851574	4.29964e-07	0.001998	0.0044103	1
RAB2A	+	2	protein_coding	ENSG00000104388_8	ENSG00000104388_8:61484672:61496767:clu49497	61484672	61496767	clu49497	6132	102298	8:61531713:A:T	A	T	AC=2499;AN=6054	rs660865	0.585995	0.414005	0.998704	9.75972e-117	0.000999001	1.18584e-100	1
SEMA4D	-	2	protein_coding	ENSG00000187764_9	ENSG00000187764_9:92003707:92003787:clu47421	92003707	92003787	clu47421	6729	109365	9:92003679:C:T	C	T	AC=1803;AN=6058	rs11526468	0.702934	0.297066	1	6.29046e-53	0.000999001	2.35183e-47	1
ANPEP	-	2	protein_coding	ENSG00000166825_15	ENSG00000166825_15:90350040:90358505:clu17075	90350040	90358505	clu17075	7447	-5363	15:90363995:A:C	A	C	AC=2457;AN=6058	rs11073891	0.593488	0.406512	1	3.53156e-137	0.000999001	1.25683e-118	1
PKIG	+	2	protein_coding	ENSG00000168734_20	ENSG00000168734_20:43211372:43218438:clu25472	43211372	43218438	clu25472	5863	359	20:43160784:A:G	A	G	AC=293;AN=5766	rs6031647	0.949069	0.0509306	0.903379	1.10205e-06	0.00599401	0.00751078	1
STK32C	-	2	protein_coding	ENSG00000165752_10	ENSG00000165752_10:134137877:134144940:clu9795	134137877	134144940	clu9795	9020	91174	10:134054176:T:C	T	C	AC=4162;AN=5176	rs7901138	0.196935	0.803065	0.903906	6.19703e-19	0.000999001	1.67269e-13	1
PRAM1	-	2	protein_coding	ENSG00000133246_19	ENSG00000133246_19:8564664:8567449:clu19707	8564664	8567449	clu19707	8413	2952	19:8565043:A:T	A	T	AC=746;AN=5768	rs28527176	0.871138	0.128862	0.95107	3.62372e-10	0.000999001	5.42445e-06	1
NIPSNAP1	-	1	protein_coding	ENSG00000184117_22	ENSG00000184117_22:29957851:29965182:clu23882	29957851	29965182	clu23882	6103	19381	22:29957944:C:T	C	T	AC=3177;AN=6050	rs468986	0.475468	0.524532	0.999301	2.14159e-10	0.000999001	2.85851e-06	1
DYNC1H1	+	1	protein_coding	ENSG00000197102_14	ENSG00000197102_14:102515006:102515777:clu18720	102515006	102515777	clu18720	6600	245375	14:102676239:T:G	T	G	AC=82;AN=6052	rs45622942	0.986125	0.0138754	0.987812	4.64961e-64	0.000999001	1.85943e-27	1
DYNC1H1	+	1	protein_coding	ENSG00000197102_14	ENSG00000197102_14:102515006:102515777:clu18720	102515006	102515777	clu18720	6600	-41694	14:102389170:A:T	A	T	AC=124;AN=6044	rs77818247	0.979806	0.0201939	0.987313	5.11124e-53	0.000999001	2.13117e-22	2
DYNC1H1	+	1	protein_coding	ENSG00000197102_14	ENSG00000197102_14:102515006:102515777:clu18720	102515006	102515777	clu18720	6600	-70891	14:102359973:G:C	G	C	AC=67;AN=6028	rs112423665	0.988986	0.0110139	0.9429	6.94296e-26	0.000999001	1.10026e-12	3
DYNC1H1	+	1	protein_coding	ENSG00000197102_14	ENSG00000197102_14:102515006:102515777:clu18720	102515006	102515777	clu18720	6600	146145	14:102577009:C:T	C	T	AC=76;AN=5876	rs189673969	0.986707	0.0132935	0.796735	4.59542e-22	0.001998	1.68281e-08	4
IRF8	+	2	protein_coding	ENSG00000140968_16	ENSG00000140968_16:85942779:85945176:clu15321	85942779	85945176	clu15321	10239	12415	16:85944823:T:G	T	G	AC=2163;AN=6058	rs2292982	0.641683	0.358317	1	7.83946e-09	0.000999001	0.000152148	1
SCP2	+	1	protein_coding	ENSG00000116171_1	ENSG00000116171_1:53427301:53440441:clu43558	53427301	53440441	clu43558	5339	31971	1:53424871:T:A	T	A	AC=2186;AN=5610	rs11206051	0.608522	0.391478	0.958096	7.59233e-07	0.003996	0.00475389	1
MADD	+	1	protein_coding	ENSG00000110514_11	ENSG00000110514_11:47306616:47307002:clu5903	47306616	47307002	clu5903	3806	15919	11:47306630:C:T	C	T	AC=297;AN=6058	rs35233100	0.950516	0.0494842	1	3.68872e-56	0.000999001	1.1759e-48	1
MADD	+	1	protein_coding	ENSG00000110514_11	ENSG00000110514_11:47306616:47307002:clu5903	47306616	47307002	clu5903	3806	-30569	11:47260142:G:C	G	C	AC=635;AN=6056	rs4647759	0.895679	0.104321	0.998517	2.63799e-38	0.000999001	4.04054e-32	2
SLC30A7	+	2	protein_coding	ENSG00000162695_1	ENSG00000162695_1:101362227:101372408:clu44110	101362227	101372408	clu44110	6339	613169	1:101974800:C:T	C	T	AC=60;AN=5796	rs12127847	0.989559	0.0104412	0.760108	1.13784e-06	0.013986	0.0108304	1
RNF144B	+	2	protein_coding	ENSG00000137393_6	ENSG00000137393_6:18399930:18427812:clu29250	18399930	18427812	clu29250	8465	30616	6:18399394:C:T	C	T	AC=4392;AN=5974	rs1886248	0.264139	0.735861	0.985877	7.01539e-12	0.000999001	2.05537e-07	1
NECAP2	+	1	protein_coding	ENSG00000157191_1	ENSG00000157191_1:16775696:16778333:clu42393	16775696	16778333	clu42393	7633	15829	1:16782995:C:T	C	T	AC=3469;AN=5940	rs279788	0.416118	0.583882	0.989394	5.1065e-13	0.000999001	1.88887e-08	1
PLIN3	-	1	protein_coding	ENSG00000105355_19	ENSG00000105355_19:4844805:4847703:clu19462	4844805	4847703	clu19462	7959	15673	19:4852106:A:G	A	G	AC=5064;AN=5908	rs2271058	0.143235	0.856765	0.96818	1.29831e-18	0.000999001	3.31668e-13	1
CHID1	-	2	protein_coding	ENSG00000177830_11	ENSG00000177830_11:870499:883148:clu5244	870499	883148	clu5244	8110	7358	11:907699:C:A	C	A	AC=2350;AN=5140	rs7128404	0.543726	0.456274	0.924517	1.95613e-18	0.000999001	3.45264e-13	1
LRRC23	+	1	protein_coding	ENSG00000010626_12	ENSG00000010626_12:6993083:6993535:clu2580	6993083	6993535	clu2580	7260	22625	12:7005357:C:G	C	G	AC=1492;AN=5946	ss1388026156	0.749179	0.250821	0.987448	4.71482e-34	0.000999001	9.51657e-29	1
SLU7	-	2	protein_coding	ENSG00000164609_5	ENSG00000164609_5:159842317:159844119:clu33276	159842317	159844119	clu33276	7213	4542	5:159844175:T:C	T	C	AC=2749;AN=5612	rs2910194	0.50993	0.49007	0.964408	5.70011e-36	0.000999001	5.78261e-29	1
CASP8	+	1	protein_coding	ENSG00000064012_2	ENSG00000064012_2:202141691:202149539:clu40971	202141691	202149539	clu40971	5618	54913	2:202153078:T:G	T	G	AC=3706;AN=6058	rs1035142	0.388298	0.611702	1	0	0.000999001	0	1
CASP8	+	1	protein_coding	ENSG00000064012_2	ENSG00000064012_2:202141691:202149539:clu40971	202141691	202149539	clu40971	5618	43673	2:202141838:T:C	T	C	AC=230;AN=5834	rs36043647	0.960689	0.0393108	0.899026	2.51887e-72	0.000999001	1.02355e-64	2
TMEM91	+	1	protein_coding	ENSG00000142046_19	ENSG00000142046_19:41888826:41889466:clu21249	41888826	41889466	clu21249	5612	44446	19:41901261:C:T	C	T	AC=3842;AN=6056	rs10422956	0.366978	0.633022	0.998883	1.02217e-189	0.000999001	6.06624e-170	1
MRPL51	-	1	protein_coding	ENSG00000111639_12	ENSG00000111639_12:6602138:6602883:clu2504	6602138	6602883	clu2504	6629	26147	12:6576859:T:C	T	C	AC=4419;AN=6054	rs2532491	0.269194	0.730806	0.999267	3.37919e-38	0.000999001	2.25012e-32	1
IGHMBP2	+	1	protein_coding	ENSG00000132740_11	ENSG00000132740_11:68679071:68682291:clu6882	68679071	68682291	clu6882	5952	10344	11:68681653:A:G	A	G	AC=1955;AN=5854	rs646586	0.665	0.335	0.982258	8.54055e-90	0.000999001	2.45621e-80	1
NFE2L3	+	2	protein_coding	ENSG00000050344_7	ENSG00000050344_7:26192688:26217563:clu26928	26192688	26217563	clu26928	6930	-38342	7:26153517:CT:C	CT	C	AC=1220;AN=6024	rs34971487	0.797893	0.202107	0.993966	7.7061e-14	0.000999001	1.81805e-09	1
WDR59	-	2	protein_coding	ENSG00000103091_16	ENSG00000103091_16:74923713:74926382:clu15175	74923713	74926382	clu15175	7547	-417723	16:75451793:A:G	A	G	AC=100;AN=5930	rs76860584	0.983372	0.0166283	0.877431	7.77217e-07	0.00899101	0.0105177	1
MAPK7	+	2	protein_coding	ENSG00000166484_17	ENSG00000166484_17:19281855:19282209:clu10754	19281855	19282209	clu10754	3826	-4834	17:19276199:G:A	G	A	AC=1003;AN=6058	rs2048230	0.835106	0.164894	1	1.35316e-06	0.017982	0.0103596	1
INO80E	+	2	protein_coding	ENSG00000169592_16	ENSG00000169592_16:30014847:30014971:clu14282	30014847	30014971	clu14282	3344	8723	16:30015337:A:G	A	G	AC=3033;AN=6058	rs4787491	0.500322	0.499678	1	1.43661e-51	0.000999001	7.73277e-41	1
RP11-220I1.1	+	2	lincRNA	ENSG00000233137_9	ENSG00000233137_9:37080533:37086665:clu47105	37080533	37086665	clu47105	5849	218128	9:37298020:C:T	C	T	AC=2004;AN=6050	rs308492	0.669626	0.330374	0.999133	2.49237e-09	0.000999001	2.8671e-05	1
ZNF845	+	2	protein_coding	ENSG00000213799_19	ENSG00000213799_19:53935281:53945049:clu22179	53935281	53945049	clu22179	11267	112946	19:53949947:A:C	A	C	AC=1918;AN=5852	rs12151321	0.674116	0.325884	0.977624	7.60833e-27	0.000999001	4.30889e-22	1
RP11-463D19.2	-	2	protein_coding	ENSG00000258677_8	ENSG00000258677_8:74706350:74717886:clu49621	74706350	74717886	clu49621	6365	113877	8:74677211:C:CA	C	CA	AC=3560;AN=4788	rs11397162	0.256127	0.743873	0.872549	6.9165e-17	0.000999001	1.10657e-11	1
FPR1	-	2	protein_coding	ENSG00000171051_19	ENSG00000171051_19:52250258:52255067:clu21996	52250258	52255067	clu21996	9659	53011	19:52254351:T:C	T	C	AC=3313;AN=6058	rs4801891	0.452289	0.547711	1	9.12785e-141	0.000999001	1.59287e-121	1
FPR1	-	2	protein_coding	ENSG00000171051_19	ENSG00000171051_19:52250258:52255067:clu21996	52250258	52255067	clu21996	9659	73445	19:52233917:T:TG	T	TG	AC=61;AN=5770	rs546052701	0.989002	0.0109983	0.713065	2.16587e-34	0.000999001	2.18276e-27	2
DGKQ	-	1	protein_coding	ENSG00000145214_4	ENSG00000145214_4:957881:958964:clu33671	957881	958964	clu33671	7241	22592	4:958090:G:C	G	C	AC=454;AN=5880	rs34406303	0.923141	0.0768592	0.951366	1.66146e-15	0.000999001	1.76683e-10	1
ZNF562	-	1	protein_coding	ENSG00000171466_19	ENSG00000171466_19:9767329:9768685:clu19761	9767329	9768685	clu19761	7564	-43402	19:9829177:T:A	T	A	AC=1375;AN=6006	rs58542351	0.771131	0.228869	0.995465	3.00434e-09	0.000999001	6.92617e-05	1
RSPRY1	+	1	protein_coding	ENSG00000159579_16	ENSG00000159579_16:57220697:57238416:clu14664	57220697	57238416	clu14664	7536	-6200	16:57213848:C:A	C	A	AC=2788;AN=5972	rs7204054	0.533017	0.466983	0.992942	1.68384e-45	0.000999001	1.45583e-38	1
XPNPEP1	-	1	protein_coding	ENSG00000108039_10	ENSG00000108039_10:111640689:111642190:clu9491	111640689	111642190	clu9491	5936	46024	10:111637286:A:G	A	G	AC=3364;AN=5694	rs550697	0.409746	0.590254	0.969946	1.06476e-07	0.000999001	0.00173158	1
TOMM7	-	1	protein_coding	ENSG00000196683_7	ENSG00000196683_7:22852804:22862296:clu26883	22852804	22862296	clu26883	7283	11489	7:22850980:C:T	C	T	AC=1593;AN=6032	rs10247992	0.736161	0.263839	0.996865	4.96321e-272	0.000999001	1.64087e-249	1
TOMM7	-	1	protein_coding	ENSG00000196683_7	ENSG00000196683_7:22852804:22862296:clu26883	22852804	22862296	clu26883	7283	919	7:22861550:G:C	G	C	AC=3371;AN=5702	rs4354221	0.408608	0.591392	0.970931	2.751e-13	0.000999001	4.7855e-09	2
DTX2	+	1	protein_coding	ENSG00000091073_7	ENSG00000091073_7:76131773:76132743:clu27643	76131773	76132743	clu27643	7066	38967	7:76129959:G:C	G	C	AC=1634;AN=6016	rs142773011	0.72776	0.27224	0.99379	6.47434e-51	0.000999001	7.9277e-44	1
MITD1	-	2	protein_coding	ENSG00000158411_2	ENSG00000158411_2:99785933:99786013:clu39860	99785933	99786013	clu39860	5315	8938	2:99788582:A:G	A	G	AC=3645;AN=5942	rs7572660	0.387976	0.612024	0.991267	5.90468e-11	0.000999001	2.06553e-06	1
SIGLEC10	-	1	protein_coding	ENSG00000142512_19	ENSG00000142512_19:51920719:51920799:clu21970	51920719	51920799	clu21970	8685	443	19:51920613:C:T	C	T	AC=4953;AN=5584	rs1010425	0.113597	0.886403	0.917577	4.23011e-87	0.000999001	1.16181e-80	1
LRRC16A	+	1	protein_coding	ENSG00000079691_6	ENSG00000079691_6:25520565:25529023:clu29306	25520565	25529023	clu29306	8522	128752	6:25408057:T:G	T	G	AC=3188;AN=5942	rs10807003	0.462701	0.537299	0.981789	5.91761e-10	0.000999001	3.60184e-06	1
TMEM189	-	2	protein_coding	ENSG00000240849_20	ENSG00000240849_20:48700791:48729644:clu25638	48700791	48729644	clu25638	6550	35967	20:48734367:AAAAC:A	AAAAC	A	AC=1473;AN=5692	rs147638758;rs534355857	0.742798	0.257202	0.963571	4.12302e-12	0.000999001	8.72437e-08	1
CCM2	+	1	protein_coding	ENSG00000136280_7	ENSG00000136280_7:45111471:45112325:clu27284	45111471	45112325	clu27284	6537	-15878	7:45023195:C:A	C	A	AC=215;AN=6048	rs28538059	0.96432	0.0356797	0.991463	1.79366e-16	0.000999001	3.73909e-11	1
PTPRC	+	2	protein_coding	ENSG00000081237_1	ENSG00000081237_1:198661502:198672427:clu45789	198661502	198672427	clu45789	6444	28053	1:198635853:T:G	T	G	AC=178;AN=6054	rs72738028	0.970161	0.0298387	0.997458	1.18462e-185	0.000999001	3.13556e-159	1
ERN1	-	2	protein_coding	ENSG00000178607_17	ENSG00000178607_17:62142647:62144031:clu12197	62142647	62144031	clu12197	3952	47968	17:62160210:A:ATT	A	ATT	AC=880;AN=5930	rs10694066	0.852041	0.147959	0.980635	4.20294e-11	0.000999001	3.28939e-06	1
RPL14	+	2	protein_coding	ENSG00000188846_3	ENSG00000188846_3:40498854:40499381:clu35971	40498854	40499381	clu35971	5443	10535	3:40509317:T:G	T	G	AC=3634;AN=5666	rs34796686	0.358078	0.641922	0.963288	1.96084e-47	0.000999001	1.13941e-39	1
MRPS21	+	2	protein_coding	ENSG00000187145_1	ENSG00000187145_1:150266869:150280482:clu44705	150266869	150280482	clu44705	3276	72700	1:150338988:A:C	A	C	AC=3857;AN=6010	rs696615	0.358745	0.641255	0.996712	1.67644e-17	0.000999001	3.31659e-12	1
THEMIS2	+	2	protein_coding	ENSG00000130775_1	ENSG00000130775_1:28206565:28211806:clu42826	28206565	28211806	clu42826	4108	10308	1:28209362:T:C	T	C	AC=3620;AN=6046	rs3766399	0.400678	0.599322	0.998774	6.81843e-256	0.000999001	3.30159e-221	1
PRKAB1	+	1	protein_coding	ENSG00000111725_12	ENSG00000111725_12:120106208:120110106:clu4617	120106208	120110106	clu4617	6606	3727	12:120109284:AGGCACCTCTTCACAGGAC:A	AGGCACCTCTTCACAGGAC	A	AC=428;AN=5840	rs138621699	0.927115	0.0728853	0.941246	6.62172e-54	0.000999001	1.55837e-46	1
DYNLT1	-	2	protein_coding	ENSG00000146425_6	ENSG00000146425_6:159058926:159062351:clu31410	159058926	159062351	clu31410	8808	-6580	6:159072350:T:C	T	C	AC=3172;AN=5966	rs6913851	0.469538	0.530462	0.992605	1.89974e-32	0.000999001	7.88591e-25	1
SERPINB9	-	2	protein_coding	ENSG00000170542_6	ENSG00000170542_6:2896424:2900678:clu29042	2896424	2900678	clu29042	7526	5213	6:2898300:G:T	G	T	AC=1076;AN=2506	rs318490	0.571318	0.428682	0.700007	4.18117e-14	0.000999001	1.387e-09	1
FAM204A	-	2	protein_coding	ENSG00000165669_10	ENSG00000165669_10:120095153:120095694:clu9587	120095153	120095694	clu9587	6823	-385138	10:120486977:A:G	A	G	AC=70;AN=5954	rs138723017	0.988361	0.0116393	0.877624	2.49584e-07	0.004995	0.00373038	1
GLYCTK	+	1	protein_coding	ENSG00000168237_3	ENSG00000168237_3:52325127:52325763:clu36492	52325127	52325763	clu36492	3868	254727	3:52575831:G:A	G	A	AC=2898;AN=6048	rs1133415	0.520665	0.479335	0.999226	4.38661e-10	0.000999001	6.58939e-06	1
RUFY1	+	1	protein_coding	ENSG00000176783_5	ENSG00000176783_5:178994563:178996303:clu33518	178994563	178996303	clu33518	9004	16102	5:178993660:T:C	T	C	AC=2157;AN=6056	rs11249645	0.645114	0.354886	0.999118	0	0.000999001	5.54762e-301	1
USP4	-	1	protein_coding	ENSG00000114316_3	ENSG00000114316_3:49330031:49331840:clu36316	49330031	49331840	clu36316	3040	47084	3:49331060:T:C	T	C	AC=1113;AN=6054	rs9883409	0.816774	0.183226	0.999475	2.63255e-15	0.000999001	2.30038e-10	1
KCNJ15	+	2	protein_coding	ENSG00000157551_21	ENSG00000157551_21:39644479:39668848:clu26196	39644479	39668848	clu26196	7079	105069	21:39634196:A:G	A	G	AC=2718;AN=6058	rs2836255	0.551096	0.448904	0.999281	3.39295e-146	0.000999001	1.3427e-136	1
KCNJ15	+	2	protein_coding	ENSG00000157551_21	ENSG00000157551_21:39644479:39668848:clu26196	39644479	39668848	clu26196	7079	44786	21:39573913:C:G	C	G	AC=2873;AN=6040	rs60742940	0.525057	0.474943	0.99713	1.61896e-39	0.000999001	2.01653e-33	2
METTL2B	+	2	protein_coding	ENSG00000165055_7	ENSG00000165055_7:128117227:128119212:clu28381	128117227	128119212	clu28381	5982	445	7:128117227:G:A	G	A	AC=458;AN=5912	rs2288557	0.922417	0.0775834	0.961585	5.44592e-86	0.000999001	1.72082e-76	1
GLB1	-	1	protein_coding	ENSG00000170266_3	ENSG00000170266_3:33114205:33118586:clu35831	33114205	33118586	clu35831	7442	-56	3:33138777:A:G	A	G	AC=750;AN=5970	rs17522946	0.873447	0.126553	0.987331	1.02668e-10	0.000999001	2.08996e-06	1
RP11-500M8.7	+	2	protein_coding	ENSG00000272921_12	ENSG00000272921_12:4714252:4719321:clu2471	4714252	4719321	clu2471	6842	2463	12:4716572:C:A	C	A	AC=805;AN=6056	rs997373	0.866011	0.133989	0.998398	1.01777e-37	0.000999001	1.09199e-31	1
TAF6	-	1	protein_coding	ENSG00000106290_7	ENSG00000106290_7:99711891:99716952:clu27974	99711891	99716952	clu27974	4776	3413	7:99714050:G:T	G	T	AC=3379;AN=5948	rs4134888	0.432206	0.567794	0.993371	9.98747e-51	0.000999001	1.22595e-41	1
ZNF700	+	2	protein_coding	ENSG00000196757_19	ENSG00000196757_19:12058122:12058329:clu19986	12058122	12058329	clu19986	6033	32056	19:12067938:G:A	G	A	AC=64;AN=6028	rs147542795	0.989307	0.0106935	0.939393	2.04936e-21	0.000999001	9.50979e-17	1
SYNRG	-	1	protein_coding	ENSG00000006114_17	ENSG00000006114_17:35956391:35960410:clu11192	35956391	35960410	clu11192	5191	13152	17:35956391:G:C	G	C	AC=965;AN=6058	rs12944821	0.839458	0.160542	1	3.24088e-126	0.000999001	1.04871e-113	1
MVD	-	1	protein_coding	ENSG00000167508_16	ENSG00000167508_16:88722712:88723844:clu15379	88722712	88723844	clu15379	9822	5939	16:88723629:C:T	C	T	AC=704;AN=5500	rs6500486	0.873535	0.126465	0.910535	4.27717e-17	0.000999001	2.45287e-12	1
FAM120AOS	-	2	protein_coding	ENSG00000188938_9	ENSG00000188938_9:96212881:96213370:clu47486	96212881	96213370	clu47486	7266	2582	9:96213291:A:G	A	G	AC=181;AN=5402	rs10992740	0.966221	0.0337789	0.768101	5.31555e-18	0.000999001	4.84826e-13	1
MRPL9	-	2	protein_coding	ENSG00000143436_1	ENSG00000143436_1:151733375:151734581:clu44822	151733375	151734581	clu44822	4788	38119	1:151697920:G:A	G	A	AC=585;AN=5964	rs74228553	0.902163	0.0978368	0.980705	3.2837e-08	0.000999001	0.000367915	1
RP11-1084J3.4	-	2	protein_coding	ENSG00000273294_5	ENSG00000273294_5:33989607:33998746:clu31796	33989607	33998746	clu31796	7417	130450	5:33994182:T:C	T	C	AC=104;AN=5662	rs16892096	0.981533	0.0184674	0.758752	3.81905e-74	0.000999001	2.1372e-63	1
NOM1	+	2	protein_coding	ENSG00000146909_7	ENSG00000146909_7:156746992:156752545:clu28973	156746992	156752545	clu28973	9116	9682	7:156752098:A:AT	A	AT	AC=2415;AN=5536	rs33936500	0.564442	0.435558	0.957997	1.22481e-28	0.000999001	2.95472e-22	1
MAN2A2	+	1	protein_coding	ENSG00000196547_15	ENSG00000196547_15:91446662:91447420:clu17126	91446662	91447420	clu17126	7543	1025	15:91446472:T:C	T	C	AC=2110;AN=5858	rs734252	0.639713	0.360287	0.9797	2.59592e-19	0.000999001	1.00508e-13	1
SHMT1	-	2	protein_coding	ENSG00000176974_17	ENSG00000176974_17:18236602:18238873:clu10713	18236602	18238873	clu10713	4138	-285981	17:18552836:C:CA	C	CA	AC=1017;AN=3084	rs369247326	0.671094	0.328906	0.739068	3.74045e-08	0.001998	0.000691402	1
ZNF100	-	2	protein_coding	ENSG00000197020_19	ENSG00000197020_19:21992609:22000690:clu20662	21992609	22000690	clu20662	9823	37674	19:21912755:A:G	A	G	AC=3280;AN=6058	rs35717293	0.458575	0.541425	1	1.14549e-58	0.000999001	3.97054e-48	1
C19orf71	+	2	protein_coding	ENSG00000183397_19	ENSG00000183397_19:3543471:3543553:clu19343	3543471	3543553	clu19343	8141	-2335	19:3536816:T:C	T	C	AC=2742;AN=5966	rs8100223	0.541067	0.458933	0.993194	1.79629e-07	0.002997	0.0020758	1
BACH2	-	2	protein_coding	ENSG00000112182_6	ENSG00000112182_6:90916400:91006199:clu30708	90916400	91006199	clu30708	6153	80014	6:90926612:C:A	C	A	AC=1989;AN=6058	rs10806425	0.67118	0.32882	1	4.62284e-14	0.000999001	2.24425e-08	1
BACH2	-	2	protein_coding	ENSG00000112182_6	ENSG00000112182_6:90916400:91006199:clu30708	90916400	91006199	clu30708	6153	67448	6:90939178:CA:C	CA	C	AC=3371;AN=5994	rs58516003	0.437459	0.562541	0.994757	7.18661e-08	0.004995	0.00240387	2
PLD4	+	2	protein_coding	ENSG00000166428_14	ENSG00000166428_14:105398692:105399102:clu18828	105398692	105399102	clu18828	6035	27112	14:105418264:G:A	G	A	AC=2758;AN=5534	rs55650155	0.504064	0.495936	0.956563	1.18689e-08	0.000999001	0.000299892	1
MYO1G	-	2	protein_coding	ENSG00000136286_7	ENSG00000136286_7:45007557:45009012:clu27274	45007557	45009012	clu27274	6561	14633	7:45004063:T:C	T	C	AC=5270;AN=6058	rs7792760	0.1304	0.8696	1	1.06528e-40	0.000999001	1.43024e-33	1
TRAK2	-	2	protein_coding	ENSG00000115993_2	ENSG00000115993_2:202245941:202248834:clu40980	202245941	202248834	clu40980	5439	59335	2:202256966:TTACTC:T	TTACTC	T	AC=1997;AN=6034	rs139575450	0.670065	0.329935	0.99772	2.75514e-09	0.000999001	5.22979e-05	1
DTD2	-	2	protein_coding	ENSG00000129480_14	ENSG00000129480_14:31917660:31922481:clu17671	31917660	31922481	clu17671	5995	62880	14:31863835:G:C	G	C	AC=3482;AN=5694	rs7157614	0.388032	0.611968	0.969987	1.99183e-06	0.00699301	0.00829143	1
TOP3B	-	2	protein_coding	ENSG00000100038_22	ENSG00000100038_22:22314821:22316801:clu23625	22314821	22316801	clu23625	5751	2250	22:22334962:C:T	C	T	AC=510;AN=5704	rs17821818	0.911161	0.0888394	0.926951	1.01814e-07	0.004995	0.00267107	1
RSRC2	-	1	protein_coding	ENSG00000111011_12	ENSG00000111011_12:122992994:122995656:clu4776	122992994	122995656	clu4776	5493	196561	12:122814985:T:G	T	G	AC=104;AN=5980	rs117874318	0.982364	0.0176355	0.916096	6.57338e-14	0.000999001	5.15558e-09	1
SYNE2	+	1	protein_coding	ENSG00000054654_14	ENSG00000054654_14:64687355:64688252:clu18072	64687355	64688252	clu18072	6314	427488	14:64747170:A:G	A	G	AC=3231;AN=5982	rs1256030	0.459667	0.540333	0.990826	1.27986e-14	0.000999001	3.93315e-09	1
CMIP	+	1	protein_coding	ENSG00000153815_16	ENSG00000153815_16:81733406:81735265:clu15236	81733406	81735265	clu15236	10687	243639	16:81722413:C:T	C	T	AC=1007;AN=5110	rs12926506	0.802712	0.197288	0.891509	9.72357e-41	0.000999001	5.42812e-33	1
GDAP2	-	2	protein_coding	ENSG00000196505_1	ENSG00000196505_1:118413238:118420631:clu44426	118413238	118420631	clu44426	6045	124074	1:118348178:T:C	T	C	AC=2653;AN=6052	rs12134182	0.562439	0.437561	0.998673	1.30216e-08	0.000999001	0.000274165	1
RABGGTB	+	2	protein_coding	ENSG00000137955_1	ENSG00000137955_1:76257256:76257866:clu43818	76257256	76257866	clu43818	6907	87214	1:76339092:A:T	A	T	AC=518;AN=6050	rs75399471	0.915752	0.0842479	0.997717	4.2698e-96	0.000999001	5.57722e-84	1
MCM4	+	1	protein_coding	ENSG00000104738_8	ENSG00000104738_8:48884028:48885417:clu49435	48884028	48885417	clu49435	2993	12692	8:48885436:T:A	T	A	AC=5106;AN=6058	rs762679	0.156512	0.843488	1	3.51649e-06	0.002997	0.00821128	1
ASCC2	-	1	protein_coding	ENSG00000100325_22	ENSG00000100325_22:30212062:30218324:clu23894	30212062	30218324	clu23894	6434	10474	22:30223796:T:TCTC	T	TCTC	AC=2943;AN=5798	rs148580571	0.491408	0.508592	0.986119	6.85813e-36	0.000999001	7.73659e-30	1
EIF3K	+	1	protein_coding	ENSG00000178982_19	ENSG00000178982_19:39109957:39110977:clu21054	39109957	39110977	clu21054	6833	-37455	19:39072279:C:T	C	T	AC=339;AN=5928	rs138351255	0.942523	0.0574769	0.957995	6.33374e-10	0.000999001	6.45941e-06	1
ZNF410	+	1	protein_coding	ENSG00000119725_14	ENSG00000119725_14:74387808:74390098:clu18255	74387808	74390098	clu18255	6496	23812	14:74377131:T:C	T	C	AC=2709;AN=6054	rs7152383	0.552097	0.447903	0.999518	0	0.000999001	0	1
DEDD2	-	2	protein_coding	ENSG00000160570_19	ENSG00000160570_19:42703981:42713852:clu21310	42703981	42713852	clu21310	5457	-592414	19:43316705:A:G	A	G	AC=62;AN=5314	rs149033112	0.988235	0.0117647	0.580769	8.47706e-07	0.010989	0.00979935	1
STK10	-	1	protein_coding	ENSG00000072786_5	ENSG00000072786_5:171472026:171479933:clu33328	171472026	171479933	clu33328	6325	141269	5:171474120:C:T	C	T	AC=3084;AN=5388	rs6892217	0.428158	0.571842	0.934475	3.73715e-68	0.000999001	6.59431e-56	1
NBPF10	+	2	protein_coding	ENSG00000163386_1	ENSG00000163386_1:145359958:145360555:clu44533	145359958	145360555	clu44533	584	101408	1:145391179:G:A	G	A	AC=2988;AN=5992	rs833399	0.50163	0.49837	0.990518	0	0.000999001	0	1
PRKAG2	-	2	protein_coding	ENSG00000106617_7	ENSG00000106617_7:151254318:151257610:clu28906	151254318	151257610	clu28906	6539	321801	7:151252408:C:G	C	G	AC=4644;AN=6054	rs6952042	0.232742	0.767258	0.999178	3.05297e-28	0.000999001	5.57075e-22	1
MBD6	+	2	protein_coding	ENSG00000166987_12	ENSG00000166987_12:57918898:57920094:clu3730	57918898	57920094	clu3730	5134	23710	12:57938202:G:GT	G	GT	AC=1021;AN=6034	rs35689804	0.831392	0.168608	0.989199	2.32185e-14	0.000999001	7.52673e-10	1
ZBTB25	-	1	protein_coding	ENSG00000089775_14	ENSG00000089775_14:64957258:64970379:clu18084	64957258	64970379	clu18084	6503	43963	14:64927967:A:G	A	G	AC=2364;AN=5982	rs9323450	0.604928	0.395072	0.992612	1.49058e-07	0.000999001	0.00116692	1
ATG16L2	+	1	protein_coding	ENSG00000168010_11	ENSG00000168010_11:72537868:72539404:clu7012	72537868	72539404	clu7012	5043	13194	11:72538546:T:C	T	C	AC=913;AN=5690	rs11604683	0.840027	0.159973	0.948661	2.24353e-64	0.000999001	1.24467e-53	1
TCF12	+	1	protein_coding	ENSG00000140262_15	ENSG00000140262_15:57565460:57574643:clu16413	57565460	57574643	clu16413	6820	277543	15:57488363:GA:G	GA	G	AC=3385;AN=6008	rs59723460	0.436464	0.563536	0.994442	4.27655e-08	0.002997	0.000843169	1
MYOM2	+	2	protein_coding	ENSG00000036448_8	ENSG00000036448_8:2072090:2077115:clu48818	2072090	2077115	clu48818	13148	88861	8:2082015:G:C	G	C	AC=1798;AN=5884	rs62480001	0.693688	0.306312	0.983377	4.3201e-106	0.000999001	1.82003e-93	1
ZP3	+	2	protein_coding	ENSG00000188372_7	ENSG00000188372_7:76063472:76069567:clu27639	76063472	76069567	clu27639	6965	191441	7:76218275:CT:C	CT	C	AC=1714;AN=4584	rs531734030	0.62452	0.37548	0.878731	2.35034e-17	0.000999001	3.21195e-12	1
ZP3	+	2	protein_coding	ENSG00000188372_7	ENSG00000188372_7:76063472:76069567:clu27639	76063472	76069567	clu27639	6965	92379	7:76119213:A:C	A	C	AC=1602;AN=4004	rs2258855	0.59888	0.40112	0.829287	2.93911e-09	0.000999001	4.03683e-05	2
GLTPD1	+	2	protein_coding	ENSG00000224051_1	ENSG00000224051_1:1260482:1262621:clu41822	1260482	1262621	clu41822	5507	4404	1:1264539:G:C	G	C	AC=5656;AN=6058	rs307354	0.065764	0.934236	1	2.40759e-10	0.000999001	1.57291e-06	1
DHRS12	-	2	protein_coding	ENSG00000102796_13	ENSG00000102796_13:52365393:52373670:clu1986	52365393	52373670	clu1986	5379	6538	13:52371754:G:A	G	A	AC=969;AN=5938	rs541434	0.837442	0.162558	0.983308	1.30174e-98	0.000999001	1.91426e-90	1
FAM153A	-	2	protein_coding	ENSG00000170074_5	ENSG00000170074_5:177140917:177141070:clu33470	177140917	177141070	clu33470	6786	83509	5:177126889:GA:G	GA	G	AC=1566;AN=5010	rs71585651	0.686698	0.313302	0.902021	3.18604e-171	0.000999001	1.18267e-163	1
ZNF232	-	2	protein_coding	ENSG00000167840_17	ENSG00000167840_17:5013163:5014371:clu10195	5013163	5014371	clu10195	7911	10157	17:5016253:CA:C	CA	C	AC=927;AN=5950	rs149997081	0.843945	0.156055	0.982602	5.57206e-27	0.000999001	3.53044e-22	1
HPS4	-	2	protein_coding	ENSG00000100099_22	ENSG00000100099_22:26861517:26862192:clu23805	26861517	26862192	clu23805	8253	17761	22:26862041:G:A	G	A	AC=1006;AN=6058	rs3747129	0.833495	0.166505	1	4.41168e-36	0.000999001	1.70222e-30	1
BFAR	+	1	protein_coding	ENSG00000103429_16	ENSG00000103429_16:14738466:14743661:clu13766	14738466	14743661	clu13766	4711	38944	16:14765615:G:C	G	C	AC=2498;AN=5944	rs56332830	0.579993	0.420007	0.990658	8.74066e-18	0.000999001	2.95434e-13	1
HABP4	+	2	protein_coding	ENSG00000130956_9	ENSG00000130956_9:99250556:99252264:clu47553	99250556	99252264	clu47553	6252	-9842	9:99202640:T:TTGTGTGTGTGTGTGTGTGTG	T	TTGTGTGTGTGTGTGTGTGTG	AC=200;AN=5026	rs60995877	0.959712	0.040288	0.73053	1.67967e-10	0.000999001	2.24343e-06	1
TBC1D10A	-	1	protein_coding	ENSG00000099992_22	ENSG00000099992_22:30688840:30689640:clu23911	30688840	30689640	clu23911	6160	-85803	22:30808837:C:CA	C	CA	AC=1688;AN=5698	rs112084072	0.702022	0.297978	0.96724	3.53056e-07	0.010989	0.00645911	1
SLC41A3	-	1	protein_coding	ENSG00000114544_3	ENSG00000114544_3:125752521:125786790:clu37209	125752521	125786790	clu37209	8375	29188	3:125791215:TA:T	TA	T	AC=2406;AN=5986	rs138420343	0.596737	0.403263	0.993811	6.09736e-07	0.002997	0.00457034	1
CTB-54O9.9	-	2	protein_coding	ENSG00000267157_19	ENSG00000267157_19:5785286:5785394:clu19497	5785286	5785394	clu19497	8344	-3410	19:5789039:C:CACCAGAGTGGG	C	CACCAGAGTGGG	AC=1143;AN=5968	rs113312079	0.809127	0.190873	0.983639	3.53977e-07	0.001998	0.00124187	1
ASGR2	-	2	protein_coding	ENSG00000161944_17	ENSG00000161944_17:7011876:7017493:clu10278	7011876	7017493	clu10278	7473	6939	17:7012079:C:T	C	T	AC=1359;AN=5310	rs2304978	0.744383	0.255617	0.92218	4.7744e-178	0.000999001	2.78909e-161	1
KIAA0020	-	2	protein_coding	ENSG00000080608_9	ENSG00000080608_9:2829948:2830962:clu46745	2829948	2830962	clu46745	7825	962026	9:1882214:T:C	T	C	AC=80;AN=5636	rs7856582	0.98614	0.01386	0.691755	6.74564e-07	0.00799201	0.00791994	1
MANSC1	-	2	protein_coding	ENSG00000111261_12	ENSG00000111261_12:12496348:12503012:clu2785	12496348	12503012	clu2785	7032	31710	12:12471764:T:C	T	C	AC=1588;AN=5658	rs7137704	0.719903	0.280097	0.958428	1.18594e-06	0.015984	0.0105488	1
TECPR2	+	2	protein_coding	ENSG00000196663_14	ENSG00000196663_14:102904542:102906773:clu18739	102904542	102906773	clu18739	6762	100197	14:102929496:A:G	A	G	AC=1657;AN=6042	rs4906204	0.725921	0.274079	0.998041	4.7989e-15	0.000999001	2.73234e-10	1
MEF2BNB	-	2	protein_coding	ENSG00000254901_19	ENSG00000254901_19:19261573:19267834:clu20542	19261573	19267834	clu20542	6036	36551	19:19266848:C:T	C	T	AC=771;AN=5972	rs7360000	0.870219	0.129781	0.981837	1.79129e-42	0.000999001	7.18225e-35	1
OVOL2	-	2	protein_coding	ENSG00000125850_20	ENSG00000125850_20:17937681:17949018:clu25028	17937681	17949018	clu25028	7772	82289	20:17957542:G:A	G	A	AC=1948;AN=5996	rs6105853	0.674373	0.325627	0.994416	2.13141e-08	0.000999001	7.22735e-05	1
OVOL2	-	2	protein_coding	ENSG00000125850_20	ENSG00000125850_20:17937681:17949018:clu25028	17937681	17949018	clu25028	7772	-929074	20:18968905:G:A	G	A	AC=364;AN=3716	rs6106001	0.902202	0.0977976	0.65442	1.02008e-06	0.002997	0.00247522	2
LRRC70	+	1	protein_coding	ENSG00000186105_5	ENSG00000186105_5:61857084:61887404:clu32066	61857084	61887404	clu32066	6109	92950	5:61967511:A:G	A	G	AC=2112;AN=5864	rs1477357	0.63888	0.36112	0.977629	7.32732e-06	0.00999001	0.0103782	1
ERV3-1	-	2	protein_coding	ENSG00000213462_7	ENSG00000213462_7:64453792:64466919:clu27384	64453792	64466919	clu27384	7354	5041	7:64462079:A:G	A	G	AC=2348;AN=5826	rs9638216	0.597622	0.402378	0.978837	3.10546e-43	0.000999001	1.395e-33	1
ZNF814	-	2	protein_coding	ENSG00000204514_19	ENSG00000204514_19:58421482:58423428:clu22610	58421482	58423428	clu22610	6146	57361	19:58343080:T:A	T	A	AC=406;AN=5844	rs10408695	0.931461	0.068539	0.932689	2.28981e-08	0.000999001	0.000583387	1
ZBTB48	+	2	protein_coding	ENSG00000204859_1	ENSG00000204859_1:6640109:6640601:clu42096	6640109	6640601	clu42096	6852	-4754	1:6635306:G:A	G	A	AC=1084;AN=6058	rs34160967	0.8206	0.1794	1	3.42522e-83	0.000999001	3.26619e-71	1
ZNF320	-	2	protein_coding	ENSG00000182986_19	ENSG00000182986_19:53391506:53393494:clu22096	53391506	53393494	clu22096	10971	9138	19:53391807:T:C	T	C	AC=4295;AN=6028	rs368282549	0.287982	0.712018	0.992835	4.28987e-74	0.000999001	1.91776e-65	1
ZNF221	+	2	protein_coding	ENSG00000159905_19	ENSG00000159905_19:44496086:44500245:clu21406	44496086	44500245	clu21406	8296	32978	19:44488352:G:A	G	A	AC=482;AN=5892	rs62116613	0.918959	0.0810408	0.963351	1.72158e-21	0.000999001	8.80796e-16	1
URGCP-MRPS24	-	2	protein_coding	ENSG00000270617_7	ENSG00000270617_7:43918859:43921258:clu27190	43918859	43921258	clu27190	6130	-59030	7:44005217:AAAAT:A	AAAAT	A	AC=2467;AN=3740	rs373219922	0.338028	0.661972	0.803534	6.67248e-07	0.00699301	0.00506202	1
RP11-542C16.2	-	2	protein_coding	ENSG00000261915_17	ENSG00000261915_17:7219646:7220524:clu10323	7219646	7220524	clu10323	7242	2459	17:7220033:G:A	G	A	AC=106;AN=5754	rs149405554	0.98167	0.0183299	0.808029	2.56187e-18	0.000999001	2.3526e-13	1
AHSA2	+	2	protein_coding	ENSG00000173209_2	ENSG00000173209_2:61412753:61413581:clu39116	61412753	61413581	clu39116	5411	8540	2:61413092:AATAAC:A	AATAAC	A	AC=884;AN=5870	rs67060712	0.84985	0.15015	0.977478	4.94562e-72	0.000999001	1.4775e-62	1
GIMAP8	+	2	protein_coding	ENSG00000171115_7	ENSG00000171115_7:150164422:150167917:clu28814	150164422	150167917	clu28814	7278	17563	7:150165280:A:T	A	T	AC=1927;AN=6048	rs2373748	0.682112	0.317888	0.998609	1.90554e-14	0.000999001	5.24158e-10	1
TCF19	+	2	protein_coding	ENSG00000137310_6	ENSG00000137310_6:31129782:31130254:clu29598	31129782	31130254	clu29598	18484	-9792	6:31116526:A:G	A	G	AC=4240;AN=6056	rs3132535	0.300548	0.699452	0.999835	2.54807e-07	0.002997	0.00153177	1
DNAJA3	+	1	protein_coding	ENSG00000103423_16	ENSG00000103423_16:4476093:4484385:clu13601	4476093	4484385	clu13601	7346	-5778	16:4470027:G:T	G	T	AC=4510;AN=6058	rs6500596	0.255158	0.744842	1	5.2449e-39	0.000999001	6.91723e-32	1
IL18RAP	+	1	protein_coding	ENSG00000115607_2	ENSG00000115607_2:103039807:103040691:clu39937	103039807	103040691	clu39937	5622	-37427	2:102997721:C:T	C	T	AC=3002;AN=6054	rs7584093	0.505161	0.494839	0.999653	2.76231e-158	0.000999001	7.84197e-128	1
IL18RAP	+	1	protein_coding	ENSG00000115607_2	ENSG00000115607_2:103039807:103040691:clu39937	103039807	103040691	clu39937	5622	-18932	2:103016216:G:A	G	A	AC=2686;AN=5998	rs55664618	0.551758	0.448242	0.996067	9.29228e-32	0.000999001	1.41084e-23	2
CPNE1	-	1	protein_coding	ENSG00000214078_20	ENSG00000214078_20:34214725:34215202:clu25308	34214725	34215202	clu25308	4112	38154	20:34214723:T:C	T	C	AC=351;AN=6058	rs2425068	0.942295	0.0577047	1	0	0.000999001	0	1
BLK	+	1	protein_coding	ENSG00000136573_8	ENSG00000136573_8:11414346:11415471:clu48908	11414346	11415471	clu48908	7851	62931	8:11414440:CA:C	CA	C	AC=1507;AN=5380	rs34744472	0.720007	0.279993	0.931933	1.20274e-15	0.000999001	2.79258e-10	1
C4B	+	2	protein_coding	ENSG00000224389_6	ENSG00000224389_6:31966684:31966782:clu29771	31966684	31966782	clu29771	35022	-9522	6:31973016:A:G	A	G	AC=1783;AN=4692	rs28361032	0.619216	0.380784	0.877186	2.01814e-10	0.001998	4.8181e-05	1
PATL2	-	1	protein_coding	ENSG00000229474_15	ENSG00000229474_15:44962072:44962165:clu16198	44962072	44962165	clu16198	4218	41325	15:44962188:G:A	G	A	AC=164;AN=6058	rs143691336	0.972598	0.0274017	1	1.10781e-10	0.000999001	2.08968e-06	1
RECQL	-	2	protein_coding	ENSG00000004700_12	ENSG00000004700_12:21654306:21654397:clu2859	21654306	21654397	clu2859	7662	195	12:21654407:G:A	G	A	AC=5031;AN=5968	rs1061627	0.15669	0.84331	0.987863	3.0915e-14	0.000999001	7.55998e-10	1
ARRB1	-	1	protein_coding	ENSG00000137486_11	ENSG00000137486_11:74980003:74983939:clu7090	74980003	74983939	clu7090	5531	74851	11:74988021:G:GTCCCC	G	GTCCCC	AC=1744;AN=4324	rs369532753	0.596694	0.403306	0.860797	1.62476e-07	0.002997	0.00269625	1
SMYD4	-	2	protein_coding	ENSG00000186532_17	ENSG00000186532_17:1687755:1690104:clu9945	1687755	1690104	clu9945	8349	46027	17:1687900:C:T	C	T	AC=4348;AN=5960	rs9893644	0.269735	0.730265	0.988234	9.07241e-10	0.000999001	2.92291e-05	1
LIG1	-	2	protein_coding	ENSG00000105486_19	ENSG00000105486_19:48622447:48624427:clu21666	48622447	48624427	clu21666	7802	49906	19:48623953:C:G	C	G	AC=312;AN=6048	rs3731029	0.94866	0.05134	0.995888	1.05898e-33	0.000999001	7.33137e-16	1
LIG1	-	2	protein_coding	ENSG00000105486_19	ENSG00000105486_19:48622447:48624427:clu21666	48622447	48624427	clu21666	7802	59862	19:48613997:A:AG	A	AG	AC=2525;AN=5728	rs11564500	0.558322	0.441678	0.970882	1.97886e-10	0.024975	0.0101076	2
PGS1	+	1	protein_coding	ENSG00000087157_17	ENSG00000087157_17:76374889:76388557:clu12727	76374889	76388557	clu12727	8728	29264	17:76403984:G:A	G	A	AC=3414;AN=6058	rs4129767	0.436976	0.563024	1	2.51103e-105	0.000999001	6.75075e-97	1
ZNF284	+	2	protein_coding	ENSG00000186026_19	ENSG00000186026_19:44496086:44500245:clu21406	44496086	44500245	clu21406	7957	-87944	19:44488352:G:A	G	A	AC=482;AN=5892	rs62116613	0.918959	0.0810408	0.963351	1.72158e-21	0.000999001	1.0248e-16	1
ARAP3	-	1	protein_coding	ENSG00000120318_5	ENSG00000120318_5:141050967:141051137:clu33035	141050967	141051137	clu33035	6746	14321	5:141047466:G:A	G	A	AC=980;AN=6050	rs111636978	0.83909	0.16091	0.997493	2.25941e-16	0.000999001	5.49736e-11	1
FOXN3	-	1	protein_coding	ENSG00000053254_14	ENSG00000053254_14:89656793:89747294:clu18473	89656793	89747294	clu18473	6317	360749	14:89724743:C:G	C	G	AC=1313;AN=6030	rs56361278	0.782222	0.217778	0.996246	3.45308e-37	0.000999001	1.12724e-31	1
TREX1	+	2	protein_coding	ENSG00000213689_3	ENSG00000213689_3:48507708:48508464:clu36228	48507708	48508464	clu36228	2803	2141	3:48508585:C:T	C	T	AC=2474;AN=5932	rs11797	0.584514	0.415486	0.982664	5.49219e-26	0.000999001	4.73763e-19	1
KIAA1429	-	1	protein_coding	ENSG00000164944_8	ENSG00000164944_8:95539591:95541298:clu49750	95539591	95541298	clu49750	7220	24454	8:95541302:A:G	A	G	AC=1849;AN=6058	rs957448	0.694874	0.305126	1	1.20549e-14	0.000999001	1.05192e-09	1
LGMN	-	1	protein_coding	ENSG00000100600_14	ENSG00000100600_14:93199160:93214834:clu18579	93199160	93214834	clu18579	7390	7741	14:93207305:G:T	G	T	AC=1357;AN=5474	rs12588992	0.751696	0.248304	0.938118	8.16455e-09	0.000999001	8.80506e-05	1
FLOT1	-	2	protein_coding	ENSG00000137312_6	ENSG00000137312_6:30709110:30709391:clu29548	30709110	30709391	clu29548	25248	53681	6:30656828:C:G	C	G	AC=660;AN=6056	rs9262146	0.890358	0.109642	0.999373	6.14583e-09	0.000999001	0.000189841	1
ZNF888	-	2	lincRNA	ENSG00000213793_19	ENSG00000213793_19:53391506:53393494:clu22096	53391506	53393494	clu22096	10948	34915	19:53391807:T:C	T	C	AC=4295;AN=6028	rs368282549	0.287982	0.712018	0.992835	4.28987e-74	0.000999001	4.72841e-65	1
PLSCR1	-	2	protein_coding	ENSG00000188313_3	ENSG00000188313_3:146254352:146262254:clu37559	146254352	146262254	clu37559	7390	-233	3:146262883:C:T	C	T	AC=578;AN=6014	rs1079370	0.902922	0.0970779	0.984	8.15006e-15	0.000999001	7.10781e-10	1
CHFR	-	1	protein_coding	ENSG00000072609_12	ENSG00000072609_12:133438220:133447310:clu5057	133438220	133447310	clu5057	4844	134483	12:133398406:G:C	G	C	AC=1094;AN=5874	rs77502219	0.814932	0.185068	0.979437	8.18056e-17	0.000999001	2.3554e-11	1
LPGAT1	-	2	protein_coding	ENSG00000123684_1	ENSG00000123684_1:211952386:211956571:clu46143	211952386	211956571	clu46143	7645	831272	1:211172841:C:A	C	A	AC=334;AN=5996	rs150296552	0.944444	0.0555556	0.972836	8.33041e-08	0.001998	0.00171822	1
PRDM2	+	2	protein_coding	ENSG00000116731_1	ENSG00000116731_1:14143065:14149654:clu42330	14143065	14149654	clu42330	5871	121749	1:14148441:T:G	T	G	AC=4753;AN=6058	rs2697971	0.215184	0.784816	1	5.7172e-09	0.000999001	8.55514e-05	1
HCK	+	2	protein_coding	ENSG00000101336_20	ENSG00000101336_20:30640289:30642019:clu25147	30640289	30642019	clu25147	4727	-39323	20:30600667:C:T	C	T	AC=864;AN=5844	rs6061095	0.851586	0.148414	0.964745	2.87019e-14	0.000999001	3.25544e-09	1
SSH3	+	2	protein_coding	ENSG00000172830_11	ENSG00000172830_11:67075410:67075645:clu6768	67075410	67075645	clu6768	4852	301895	11:67372813:C:T	C	T	AC=131;AN=5848	rs77500882	0.977963	0.0220367	0.871658	1.47407e-07	0.000999001	0.0020487	1
UBA52	+	2	protein_coding	ENSG00000221983_19	ENSG00000221983_19:18682697:18684103:clu20500	18682697	18684103	clu20500	6340	107970	19:18790509:C:T	C	T	AC=64;AN=5998	rs117657536	0.989577	0.0104235	0.902196	4.83083e-74	0.000999001	8.47664e-58	1
MRPS18C	+	1	protein_coding	ENSG00000163319_4	ENSG00000163319_4:84380950:84382126:clu34519	84380950	84382126	clu34519	6543	18213	4:84395297:A:AAAAT	A	AAAAT	AC=2397;AN=5784	rs71668653	0.58525	0.41475	0.977628	1.5454e-06	0.012987	0.00875557	1
HES4	-	2	protein_coding	ENSG00000188290_1	ENSG00000188290_1:934993:935072:clu41767	934993	935072	clu41767	4506	-8417	1:943968:C:T	C	T	AC=3192;AN=5920	rs13303313	0.460257	0.539743	0.987552	1.86502e-11	0.000999001	3.0187e-07	1
GBAS	+	1	protein_coding	ENSG00000146729_7	ENSG00000146729_7:56052571:56062587:clu27350	56052571	56062587	clu27350	8249	153950	7:56173435:A:G	A	G	AC=2907;AN=6042	rs816409	0.517776	0.482224	0.997892	2.66361e-07	0.002997	0.00296601	1
MS4A7	+	1	protein_coding	ENSG00000166927_11	ENSG00000166927_11:60150761:60152561:clu6068	60150761	60152561	clu6068	5240	6609	11:60152563:T:A	T	A	AC=3793;AN=6034	rs950803	0.370712	0.629288	0.998643	0	0.000999001	0	1
MS4A7	+	1	protein_coding	ENSG00000166927_11	ENSG00000166927_11:60150761:60152561:clu6068	60150761	60152561	clu6068	5240	51811	11:60197765:C:T	C	T	AC=4037;AN=6050	rs11230311	0.332795	0.667205	0.998953	8.35571e-147	0.000999001	8.88734e-131	2
FLYWCH2	+	2	protein_coding	ENSG00000162076_16	ENSG00000162076_16:2946772:2949050:clu13479	2946772	2949050	clu13479	5543	94	16:2933280:G:C	G	C	AC=2014;AN=5638	rs1063676	0.643748	0.356252	0.961591	4.38138e-07	0.000999001	0.0026534	1
IFNAR2	+	2	protein_coding	ENSG00000159110_21	ENSG00000159110_21:34625135:34640699:clu26081	34625135	34640699	clu26081	5748	23208	21:34625413:A:G	A	G	AC=3994;AN=5976	rs2236758	0.331373	0.668627	0.979503	7.6898e-138	0.000999001	1.67638e-124	1
IFNAR2	+	2	protein_coding	ENSG00000159110_21	ENSG00000159110_21:34625135:34640699:clu26081	34625135	34640699	clu26081	5748	35826	21:34638031:C:T	C	T	AC=968;AN=4914	rs999788	0.804218	0.195782	0.867813	1.26617e-39	0.000999001	1.04274e-32	2
CHTF18	+	2	protein_coding	ENSG00000127586_16	ENSG00000127586_16:839715:840177:clu13211	839715	840177	clu13211	7246	1951	16:839996:T:C	T	C	AC=1280;AN=6052	rs4984925	0.789126	0.210874	0.997106	2.62874e-08	0.000999001	0.00078988	1
NDUFB8	-	2	protein_coding	ENSG00000166136_10	ENSG00000166136_10:102276717:102286156:clu9295	102276717	102286156	clu9295	5944	-9651	10:102299407:A:G	A	G	AC=1321;AN=5986	rs10883511	0.77863	0.22137	0.991111	3.9645e-16	0.000999001	2.17424e-11	1
ARHGEF11	-	2	protein_coding	ENSG00000132694_1	ENSG00000132694_1:156933386:156937779:clu45190	156933386	156937779	clu45190	6220	81523	1:156933638:A:T	A	T	AC=62;AN=6046	rs192165697	0.989987	0.0100129	0.978171	2.59373e-10	0.000999001	1.68972e-05	1
CTBS	-	2	protein_coding	ENSG00000117151_1	ENSG00000117151_1:85036403:85039599:clu43875	85036403	85039599	clu43875	6793	-2383	1:85042545:T:TA	T	TA	AC=1923;AN=6006	rs11397444	0.679675	0.320325	0.995466	5.38981e-09	0.000999001	0.000106121	1
SMIM1	+	1	protein_coding	ENSG00000235169_1	ENSG00000235169_1:3689745:3691863:clu42022	3689745	3691863	clu42022	8764	2177	1:3691528:A:G	A	G	AC=1525;AN=5820	rs1175550	0.739247	0.260753	0.974824	4.31177e-12	0.000999001	7.74051e-08	1
FBXL5	-	1	protein_coding	ENSG00000118564_4	ENSG00000118564_4:15646331:15656827:clu33978	15646331	15656827	clu33978	7650	21946	4:15661355:G:A	G	A	AC=845;AN=6046	rs73243105	0.860097	0.139903	0.997154	4.49011e-47	0.000999001	3.13252e-39	1
FBXL5	-	1	protein_coding	ENSG00000118564_4	ENSG00000118564_4:15646331:15656827:clu33978	15646331	15656827	clu33978	7650	-933	4:15684234:C:T	C	T	AC=1834;AN=6022	rs12640192	0.694517	0.305483	0.995631	8.30333e-13	0.000999001	8.98773e-08	2
ZNF333	+	2	protein_coding	ENSG00000160961_19	ENSG00000160961_19:14810093:14815866:clu20229	14810093	14815866	clu20229	7746	-7540	19:14793072:A:AATCC	A	AATCC	AC=1425;AN=3764	rs71333304	0.621244	0.378756	0.808657	4.5681e-12	0.000999001	1.40249e-07	1
CA1	-	2	protein_coding	ENSG00000133742_8	ENSG00000133742_8:86253888:86254978:clu49681	86253888	86254978	clu49681	4112	37260	8:86253982:C:T	C	T	AC=3898;AN=6058	rs1496532	0.355577	0.644423	1	4.22585e-17	0.000999001	4.12561e-13	1
FLNB	+	1	protein_coding	ENSG00000136068_3	ENSG00000136068_3:58112489:58116468:clu36696	58112489	58116468	clu36696	6175	165767	3:58159893:G:A	G	A	AC=1298;AN=5700	rs7627013	0.771482	0.228518	0.963823	3.04473e-07	0.004995	0.00349039	1
IKZF1	+	2	protein_coding	ENSG00000185811_7	ENSG00000185811_7:50344518:50358644:clu27324	50344518	50358644	clu27324	6723	-8487	7:50335232:G:A	G	A	AC=1647;AN=6058	rs4917017	0.726306	0.273694	1	6.26346e-53	0.000999001	2.42779e-46	1
H3F3B	-	2	protein_coding	ENSG00000132475_17	ENSG00000132475_17:73775265:73775738:clu12541	73775265	73775738	clu12541	6558	-15301	17:73797274:G:A	G	A	AC=567;AN=6018	rs55752989	0.90477	0.0952304	0.990152	6.4053e-19	0.000999001	3.98266e-14	1
TTC17	+	2	protein_coding	ENSG00000052841_11	ENSG00000052841_11:43419041:43419524:clu5783	43419041	43419524	clu5783	7941	125226	11:43505707:T:G	T	G	AC=925;AN=5700	rs7934094	0.838538	0.161462	0.952301	9.10205e-15	0.000999001	8.15863e-10	1
SPRYD7	-	2	protein_coding	ENSG00000123178_13	ENSG00000123178_13:50502221:50505154:clu1948	50502221	50505154	clu1948	6055	-39839	13:50550464:C:T	C	T	AC=482;AN=5686	rs7318395	0.915094	0.0849057	0.920984	2.43495e-09	0.000999001	2.03891e-05	1
SLC39A8	-	2	protein_coding	ENSG00000138821_4	ENSG00000138821_4:103226268:103228593:clu34690	103226268	103228593	clu34690	5762	125341	4:103227073:G:A	G	A	AC=1750;AN=6058	rs6829701	0.711638	0.288362	1	4.48361e-09	0.000999001	1.76218e-05	1
WRB	+	1	protein_coding	ENSG00000182093_21	ENSG00000182093_21:40752412:40762624:clu26215	40752412	40762624	clu26215	8269	17121	21:40769290:A:G	A	G	AC=4335;AN=5950	rs13230	0.270266	0.729734	0.991404	1.43676e-19	0.000999001	1.63424e-14	1
JMJD7	+	1	protein_coding	ENSG00000243789_15	ENSG00000243789_15:42127421:42127786:clu15978	42127421	42127786	clu15978	5015	-650648	15:41469634:C:T	C	T	AC=85;AN=6012	rs117749651	0.985872	0.014128	0.941963	3.89626e-14	0.000999001	2.55795e-07	1
JMJD7	+	1	protein_coding	ENSG00000243789_15	ENSG00000243789_15:42127421:42127786:clu15978	42127421	42127786	clu15978	5015	-497264	15:41623018:G:A	G	A	AC=80;AN=6032	rs75899901	0.986727	0.0132729	0.964351	3.64959e-09	0.004995	0.000614551	2
CD40	+	2	protein_coding	ENSG00000101017_20	ENSG00000101017_20:44750997:44751249:clu25550	44750997	44751249	clu25550	6815	-17501	20:44729409:A:T	A	T	AC=356;AN=5986	rs6104460	0.940457	0.0595432	0.976628	2.72538e-19	0.000999001	5.63492e-13	1
RALB	+	1	protein_coding	ENSG00000144118_2	ENSG00000144118_2:121011307:121036194:clu40173	121011307	121036194	clu40173	6057	16033	2:121013672:T:TTC	T	TTC	AC=3755;AN=5994	rs112836463	0.373533	0.626467	0.993814	2.9992e-44	0.000999001	2.81705e-39	1
RALB	+	1	protein_coding	ENSG00000144118_2	ENSG00000144118_2:121011307:121036194:clu40173	121011307	121036194	clu40173	6057	50036	2:121047675:A:G	A	G	AC=3063;AN=5954	rs11682232	0.486544	0.513456	0.992206	4.57289e-11	0.000999001	7.46331e-07	2
MRVI1	-	2	protein_coding	ENSG00000072952_11	ENSG00000072952_11:10626092:10627514:clu5537	10626092	10627514	clu5537	8687	87823	11:10627711:T:C	T	C	AC=5234;AN=5652	rs1017275	0.0734278	0.926572	0.890789	7.8877e-14	0.000999001	1.95956e-09	1
NUP85	+	1	protein_coding	ENSG00000125450_17	ENSG00000125450_17:73222252:73227435:clu12435	73222252	73227435	clu12435	6609	21112	17:73222865:G:A	G	A	AC=4852;AN=6018	rs1478785	0.193056	0.806944	0.994029	3.41134e-22	0.000999001	2.24078e-16	1
WDR83OS	-	2	protein_coding	ENSG00000105583_19	ENSG00000105583_19:12779431:12779942:clu20071	12779431	12779942	clu20071	5951	1990	19:12780179:G:A	G	A	AC=494;AN=5858	rs62108388	0.916667	0.0833333	0.952178	5.1498e-26	0.000999001	3.15459e-20	1
KIAA1033	+	2	protein_coding	ENSG00000136051_12	ENSG00000136051_12:105550570:105551014:clu4252	105550570	105551014	clu4252	7576	152183	12:105653284:C:G	C	G	AC=529;AN=5940	rs73181825	0.910885	0.0891154	0.972996	2.21343e-16	0.000999001	7.61504e-12	1
SPTLC1	-	2	protein_coding	ENSG00000090054_9	ENSG00000090054_9:94830380:94842298:clu47436	94830380	94842298	clu47436	7226	75967	9:94801698:C:CTAT	C	CTAT	AC=152;AN=6046	rs146649318	0.97496	0.0250404	0.984966	1.81884e-11	0.000999001	9.45395e-07	1
PLCB2	-	1	protein_coding	ENSG00000137841_15	ENSG00000137841_15:40580843:40581473:clu15868	40580843	40581473	clu15868	5646	18971	15:40581164:C:A	C	A	AC=1745;AN=5722	rs3743138	0.695222	0.304778	0.968439	3.6312e-131	0.000999001	2.61157e-116	1
ASB3	-	2	protein_coding	ENSG00000270898_2	ENSG00000270898_2:53978078:53992514:clu38996	53978078	53992514	clu38996	7782	-16557	2:54103853:CTT:C	CTT	C	AC=2152;AN=5496	rs10599430	0.608564	0.391436	0.953654	1.13997e-06	0.011988	0.00769793	1
UBE2V1	-	2	protein_coding	ENSG00000244687_20	ENSG00000244687_20:48700791:48729644:clu25638	48700791	48729644	clu25638	6482	-1872	20:48734367:AAAAC:A	AAAAC	A	AC=1473;AN=5692	rs147638758;rs534355857	0.742798	0.257202	0.963571	4.12302e-12	0.000999001	4.63941e-08	1
TAPBP	-	1	protein_coding	ENSG00000231925_6	ENSG00000231925_6:33281641:33281782:clu29921	33281641	33281782	clu29921	27325	13426	6:33268737:C:A	C	A	AC=2114;AN=6036	rs3130259	0.650599	0.349401	0.997606	5.36354e-09	0.000999001	0.000243088	1
ARHGEF18	+	2	protein_coding	ENSG00000104880_19	ENSG00000104880_19:7460133:7505230:clu19602	7460133	7505230	clu19602	9262	-7126	19:7452872:A:T	A	T	AC=59;AN=5734	rs62111681	0.989601	0.0103989	0.692291	2.32493e-08	0.001998	0.000694913	1
RPAIN	+	2	protein_coding	ENSG00000129197_17	ENSG00000129197_17:5326149:5329556:clu10222	5326149	5329556	clu10222	8523	1176	17:5324136:T:C	T	C	AC=1908;AN=6050	rs4605225	0.683828	0.316172	0.998711	1.87707e-23	0.000999001	4.82208e-18	1
NPIPA1	+	2	protein_coding	ENSG00000183426_16	ENSG00000183426_16:15031507:15035669:clu13783	15031507	15035669	clu13783	4486	-533172	16:14483486:T:C	T	C	AC=77;AN=5764	rs7189516	0.986771	0.0132293	0.737353	9.36251e-09	0.000999001	0.000231563	1
TTC9C	+	2	protein_coding	ENSG00000162222_11	ENSG00000162222_11:62496558:62502854:clu6273	62496558	62502854	clu6273	5791	-3416	11:62492124:C:G	C	G	AC=1170;AN=5892	rs516580	0.801558	0.198442	0.986595	4.01216e-10	0.000999001	5.46416e-06	1
MCM3AP	-	2	protein_coding	ENSG00000160294_21	ENSG00000160294_21:47705308:47705613:clu26498	47705308	47705613	clu26498	6219	7011	21:47699199:CA:C	CA	C	AC=2807;AN=5930	rs200798299	0.526498	0.473502	0.988271	3.07028e-16	0.000999001	6.85796e-11	1
TUBA1B	-	1	protein_coding	ENSG00000123416_12	ENSG00000123416_12:49523173:49523283:clu3218	49523173	49523283	clu3218	5922	-58851	12:49584030:G:A	G	A	AC=2296;AN=6058	rs1874908	0.621534	0.378466	1	3.20687e-120	0.000999001	6.27751e-106	1
TMCC2	+	2	protein_coding	ENSG00000133069_1	ENSG00000133069_1:205225544:205238078:clu45981	205225544	205238078	clu45981	5775	24634	1:205221937:A:ATT	A	ATT	AC=2439;AN=5838	rs576032086	0.583529	0.416471	0.97784	2.45944e-20	0.000999001	2.8759e-15	1
CTD-3148I10.9	+	2	protein_coding	ENSG00000269469_19	ENSG00000269469_19:49977929:49978948:clu21789	49977929	49978948	clu21789	6919	16917	19:49982925:A:AT	A	AT	AC=543;AN=6000	rs548220797	0.909209	0.0907908	0.986805	2.94825e-11	0.000999001	6.4159e-07	1
RPL7L1	+	2	protein_coding	ENSG00000146223_6	ENSG00000146223_6:42847689:42851189:clu30222	42847689	42851189	clu30222	5901	-11868	6:42835487:C:T	C	T	AC=449;AN=6050	rs7764865	0.925113	0.074887	0.994257	1.33547e-08	0.000999001	0.000281328	1
RPL7L1	+	2	protein_coding	ENSG00000146223_6	ENSG00000146223_6:42847689:42851189:clu30222	42847689	42851189	clu30222	5901	167227	6:43014582:G:A	G	A	AC=65;AN=5960	rs55724493	0.989351	0.0106488	0.864131	8.30249e-08	0.000999001	0.00149252	2
UBASH3A	+	2	protein_coding	ENSG00000160185_21	ENSG00000160185_21:43855064:43857598:clu26271	43855064	43857598	clu26271	9363	31060	21:43855067:A:C	A	C	AC=1753;AN=5814	rs1893592	0.698253	0.301747	0.973554	3.64503e-34	0.000999001	1.89236e-29	1
DPYD	-	2	protein_coding	ENSG00000188641_1	ENSG00000188641_1:97915779:97981282:clu44055	97915779	97981282	clu44055	5797	470990	1:97915614:C:T	C	T	AC=96;AN=6058	rs3918290	0.984204	0.0157963	1	4.45102e-62	0.000999001	5.21864e-53	1
RTN4	-	2	protein_coding	ENSG00000115310_2	ENSG00000115310_2:55214834:55237223:clu39027	55214834	55237223	clu39027	7733	147674	2:55192082:A:G	A	G	AC=917;AN=5292	rs2588512	0.824898	0.175102	0.910445	4.28015e-29	0.000999001	4.03421e-23	1
PRPF18	+	2	protein_coding	ENSG00000165630_10	ENSG00000165630_10:13629152:13639458:clu8145	13629152	13639458	clu8145	8836	23904	10:13652830:A:G	A	G	AC=2527;AN=6058	rs7910585	0.581883	0.418117	0.999887	1.49908e-113	0.000999001	5.86399e-104	1
LPCAT2	+	2	protein_coding	ENSG00000087253_16	ENSG00000087253_16:55571544:55575750:clu14600	55571544	55575750	clu14600	7325	-3718	16:55539191:C:G	C	G	AC=3067;AN=5956	rs243832	0.486066	0.513934	0.991395	2.98697e-09	0.000999001	7.59205e-05	1
ACSS1	-	2	protein_coding	ENSG00000154930_20	ENSG00000154930_20:24995866:25000646:clu25099	24995866	25000646	clu25099	6793	38932	20:25000683:C:T	C	T	AC=82;AN=5998	rs145679432	0.986491	0.0135091	0.891227	4.57585e-09	0.000999001	2.50549e-05	1
ACSS1	-	2	protein_coding	ENSG00000154930_20	ENSG00000154930_20:24995866:25000646:clu25099	24995866	25000646	clu25099	6793	32526	20:25007089:A:G	A	G	AC=1400;AN=6002	rs6050255	0.767166	0.232834	0.993711	3.09773e-06	0.004995	0.00597815	2
CLEC4C	-	1	protein_coding	ENSG00000198178_12	ENSG00000198178_12:7894127:7898927:clu2622	7894127	7898927	clu2622	7376	-8475	12:7912675:A:G	A	G	AC=2117;AN=6058	ss1388051056	0.651193	0.348807	1	5.2916e-21	0.000999001	7.86121e-16	1
POM121C	-	2	protein_coding	ENSG00000135213_7	ENSG00000135213_7:75054991:75055644:clu27605	75054991	75055644	clu27605	4230	-11465	7:75127012:C:T	C	T	AC=3005;AN=5966	rs62477723	0.496727	0.503273	0.987042	2.5649e-63	0.000999001	9.34576e-55	1
IRAK4	+	2	protein_coding	ENSG00000198001_12	ENSG00000198001_12:44162075:44165983:clu3070	44162075	44165983	clu3070	6464	-796560	12:43356186:C:T	C	T	AC=70;AN=5948	rs117264008	0.988345	0.0116546	0.86846	2.378e-14	0.000999001	1.97221e-09	1
WDR74	-	1	protein_coding	ENSG00000133316_11	ENSG00000133316_11:62603313:62603433:clu6299	62603313	62603433	clu6299	5824	730070	11:61879210:C:T	C	T	AC=2146;AN=5736	rs12803122	0.624319	0.375681	0.973075	3.6178e-07	0.00599401	0.0040086	1
SMCR8	+	2	protein_coding	ENSG00000176994_17	ENSG00000176994_17:18221463:18225931:clu10711	18221463	18225931	clu10711	4279	-28993	17:18189630:A:T	A	T	AC=76;AN=5526	rs111692198	0.986553	0.0134466	0.600983	1.04505e-06	0.001998	0.00143211	1
TM9SF4	+	2	protein_coding	ENSG00000101337_20	ENSG00000101337_20:30746317:30747795:clu25154	30746317	30747795	clu25154	4893	196581	20:30893889:G:A	G	A	AC=3236;AN=5532	rs6087869	0.414024	0.585976	0.955455	1.60035e-15	0.000999001	6.23983e-11	1
RAP1GDS1	+	1	protein_coding	ENSG00000138698_4	ENSG00000138698_4:99214666:99264290:clu34640	99214666	99264290	clu34640	6421	5340	4:99187874:A:G	A	G	AC=1572;AN=5952	rs2034677	0.736635	0.263365	0.987039	1.51238e-87	0.000999001	2.58039e-78	1
TM2D1	-	2	protein_coding	ENSG00000162604_1	ENSG00000162604_1:62175109:62189385:clu43678	62175109	62189385	clu43678	6345	1553	1:62189541:T:C	T	C	AC=958;AN=5430	rs17312971	0.823307	0.176693	0.920363	1.94439e-10	0.000999001	4.16706e-06	1
DENND1A	-	2	protein_coding	ENSG00000119522_9	ENSG00000119522_9:126146192:126165681:clu47954	126146192	126165681	clu47954	5016	554565	9:126137865:C:G	C	G	AC=1832;AN=5870	rs4838054	0.6875	0.3125	0.982572	3.05276e-07	0.003996	0.00605073	1
AP4B1	-	2	protein_coding	ENSG00000134262_1	ENSG00000134262_1:114447415:114447564:clu44360	114447415	114447564	clu44360	5540	8529	1:114439293:A:G	A	G	AC=135;AN=6040	rs185479399	0.977853	0.0221468	0.986516	1.18385e-167	0.000999001	1.02047e-159	1
RAB5C	-	1	protein_coding	ENSG00000108774_17	ENSG00000108774_17:40282608:40306911:clu11387	40282608	40306911	clu11387	5034	12754	17:40294280:T:C	T	C	AC=1472;AN=6048	rs7219220	0.757023	0.242977	0.997399	2.37381e-87	0.000999001	5.78205e-79	1
SPARC	-	1	protein_coding	ENSG00000113140_5	ENSG00000113140_5:151054235:151055693:clu33200	151054235	151055693	clu33200	7289	14188	5:151052537:C:G	C	G	AC=507;AN=6026	rs2304050	0.915749	0.0842515	0.991867	7.201e-09	0.000999001	4.22338e-05	1
SRPK2	-	2	protein_coding	ENSG00000135250_7	ENSG00000135250_7:104782937:104783531:clu28215	104782937	104783531	clu28215	6427	88709	7:104951045:G:A	G	A	AC=91;AN=6020	rs79632305	0.98475	0.0152498	0.942236	1.97891e-08	0.001998	0.000537789	1
NBPF1	-	2	protein_coding	ENSG00000219481_1	ENSG00000219481_1:16946519:16952270:clu42408	16946519	16952270	clu42408	7493	-330695	1:17270751:G:A	G	A	AC=912;AN=4172	rs12025984	0.782039	0.217961	0.810887	9.23958e-37	0.000999001	1.78075e-31	1
EPDR1	+	1	protein_coding	ENSG00000086289_7	ENSG00000086289_7:37924854:37927879:clu27081	37924854	37927879	clu27081	8154	150030	7:37873475:CAG:TAG	CAG	TAG	AC=1690;AN=6040	rs9692387;rs200402879	0.721468	0.278532	0.997294	1.45295e-22	0.000999001	4.41649e-18	1
DOK3	-	1	protein_coding	ENSG00000146094_5	ENSG00000146094_5:176936658:176936759:clu33453	176936658	176936759	clu33453	6479	-14744	5:176953018:G:A	G	A	AC=5732;AN=6030	rs335445	0.0493847	0.950615	0.975305	2.01811e-08	0.000999001	0.000363643	1
EXOC7	-	1	protein_coding	ENSG00000182473_17	ENSG00000182473_17:74085401:74090495:clu12597	74085401	74090495	clu12597	7407	28345	17:74089311:A:G	A	G	AC=2854;AN=6058	rs2665981	0.527885	0.472115	1	1.20261e-79	0.000999001	2.46507e-68	1
TRIM58	+	2	protein_coding	ENSG00000162722_1	ENSG00000162722_1:248031365:248039202:clu46686	248031365	248039202	clu46686	8421	17490	1:248037990:G:A	G	A	AC=1772;AN=5976	rs72774609	0.702778	0.297222	0.991096	1.144e-15	0.000999001	9.97254e-11	1
IFI27L1	+	1	protein_coding	ENSG00000165948_14	ENSG00000165948_14:94568321:94568823:clu18602	94568321	94568823	clu18602	8146	18571	14:94566198:T:TTCTTA	T	TTCTTA	AC=3410;AN=5902	rs373810498	0.421932	0.578068	0.988006	4.54746e-09	0.000999001	8.6446e-05	1
HEATR3	+	2	protein_coding	ENSG00000155393_16	ENSG00000155393_16:50100180:50100278:clu14511	50100180	50100278	clu14511	5683	-964	16:50098887:A:C	A	C	AC=4521;AN=6048	rs8046856	0.251776	0.748224	0.998682	9.58258e-22	0.000999001	5.79357e-17	1
GAPVD1	+	2	protein_coding	ENSG00000165219_9	ENSG00000165219_9:128103543:128104498:clu47998	128103543	128104498	clu47998	4891	122967	9:128147039:C:CA	C	CA	AC=927;AN=3692	rs34285302	0.749203	0.250797	0.777786	1.26456e-08	0.000999001	0.000331578	1
EED	+	1	protein_coding	ENSG00000074266_11	ENSG00000074266_11:85981199:85988022:clu7242	85981199	85988022	clu7242	7648	-10904	11:85944681:T:G	T	G	AC=4157;AN=5724	rs1472422	0.274216	0.725784	0.965244	1.56522e-07	0.00799201	0.00235431	1
ELL	-	2	protein_coding	ENSG00000105656_19	ENSG00000105656_19:18562458:18569015:clu20495	18562458	18569015	clu20495	6424	65897	19:18567039:C:T	C	T	AC=1513;AN=4604	rs731945	0.670986	0.329014	0.879079	2.06326e-15	0.000999001	2.9103e-10	1
TTLL3	+	1	protein_coding	ENSG00000214021_3	ENSG00000214021_3:9860604:9862230:clu35526	9860604	9862230	clu35526	7000	10008	3:9859777:G:T	G	T	AC=2779;AN=5792	rs3806670	0.521915	0.478085	0.978116	3.04659e-21	0.000999001	5.26541e-16	1
GIMAP6	-	2	protein_coding	ENSG00000133561_7	ENSG00000133561_7:150325376:150327146:clu28818	150325376	150327146	clu28818	7444	4018	7:150325454:T:C	T	C	AC=86;AN=6058	rs144748380	0.985977	0.0140232	1	1.2793e-14	0.000999001	4.14891e-10	1
USB1	+	1	protein_coding	ENSG00000103005_16	ENSG00000103005_16:58035485:58036383:clu14722	58035485	58036383	clu14722	8420	-9397	16:58024052:T:A	T	A	AC=4394;AN=5938	rs8057512	0.258309	0.741691	0.987473	1.32971e-19	0.000999001	4.78461e-14	1
ELF2	-	2	protein_coding	ENSG00000109381_4	ENSG00000109381_4:139994721:140005287:clu34987	139994721	140005287	clu34987	6413	-49802	4:140148173:ATT:A	ATT	A	AC=1137;AN=5908	rs201075736	0.807171	0.192829	0.979715	6.16029e-10	0.000999001	2.1962e-05	1
CTPS1	+	2	protein_coding	ENSG00000171793_1	ENSG00000171793_1:41463198:41466701:clu43216	41463198	41466701	clu43216	6607	13211	1:41458217:A:T	A	T	AC=529;AN=6006	rs74503225	0.911411	0.0885891	0.988188	2.3628e-11	0.000999001	7.60035e-07	1
WWP2	+	2	protein_coding	ENSG00000198373_16	ENSG00000198373_16:69796294:69820899:clu15011	69796294	69820899	clu15011	4861	651443	16:70447651:T:TAATA	T	TAATA	AC=86;AN=5566	rs376688091	0.984912	0.0150877	0.733711	2.52003e-08	0.000999001	0.000248836	1
MVB12B	+	2	protein_coding	ENSG00000196814_9	ENSG00000196814_9:129089289:129102787:clu48010	129089289	129102787	clu48010	5697	107397	9:129196524:TA:T	TA	T	AC=1834;AN=5950	rs11367096	0.691727	0.308273	0.988908	1.18716e-07	0.002997	0.00175638	1
APOBEC3A	+	2	protein_coding	ENSG00000128383_22	ENSG00000128383_22:39388154:39388436:clu24225	39388154	39388436	clu24225	5569	6365	22:39355110:C:G	C	G	AC=1684;AN=4958	rs1977068	0.659961	0.340039	0.90756	0	0.000999001	0	1
XRRA1	-	1	protein_coding	ENSG00000166435_11	ENSG00000166435_11:74641417:74644846:clu7080	74641417	74644846	clu7080	5496	-15652	11:74675896:T:G	T	G	AC=1901;AN=6000	rs9787775	0.683859	0.316141	0.994883	4.42754e-59	0.000999001	1.34079e-50	1
SCIMP	-	2	protein_coding	ENSG00000161929_17	ENSG00000161929_17:5118131:5118220:clu10202	5118131	5118220	clu10202	8058	118486	17:5019668:C:T	C	T	AC=4939;AN=6058	rs6502844	0.185525	0.814475	1	2.63987e-20	0.000999001	2.32926e-15	1
SLC25A51	-	2	protein_coding	ENSG00000122696_9	ENSG00000122696_9:37881628:37899826:clu47129	37881628	37899826	clu47129	6199	166023	9:37738326:GT:G	GT	G	AC=1174;AN=5596	rs375191183	0.789804	0.210196	0.948391	4.14137e-08	0.001998	0.000340791	1
BRICD5	-	2	protein_coding	ENSG00000182685_16	ENSG00000182685_16:2259707:2259951:clu13417	2259707	2259951	clu13417	6963	748175	16:1513775:GA:G	GA	G	AC=2691;AN=5404	rs34219752	0.501446	0.498554	0.949329	1.81033e-06	0.002997	0.00456096	1
LINC00937	-	2	lincRNA	ENSG00000226091_12	ENSG00000226091_12:8543565:8549019:clu2643	8543565	8549019	clu2643	7924	3753	12:8545645:C:T	C	T	AC=999;AN=1974	ss1388073247	0.495549	0.504451	0.641017	3.40415e-26	0.000999001	9.7503e-22	1
ADCK1	+	1	protein_coding	ENSG00000063761_14	ENSG00000063761_14:78374262:78390800:clu18415	78374262	78390800	clu18415	7592	91863	14:78358288:A:G	A	G	AC=2673;AN=6058	rs7145567	0.559317	0.440683	1	1.715e-15	0.000999001	1.41501e-10	1
ETFA	-	1	protein_coding	ENSG00000140374_15	ENSG00000140374_15:76588078:76602273:clu16820	76588078	76602273	clu16820	4497	6755	15:76597057:G:C	G	C	AC=3938;AN=5990	rs2469210	0.341977	0.658023	0.994025	3.80881e-285	0.000999001	5.49426e-251	1
ETFA	-	1	protein_coding	ENSG00000140374_15	ENSG00000140374_15:76588078:76602273:clu16820	76588078	76602273	clu16820	4497	100138	15:76503674:GGAGAA:G	GGAGAA	G	AC=129;AN=6028	rs200787524	0.978458	0.021542	0.97244	1.93536e-23	0.000999001	5.81728e-18	2
DPEP3	-	2	protein_coding	ENSG00000141096_16	ENSG00000141096_16:68011257:68011556:clu14940	68011257	68011556	clu14940	3901	-77399	16:68092130:C:CT	C	CT	AC=869;AN=5826	rs558421282	0.852429	0.147571	0.945281	2.29717e-11	0.000999001	3.98364e-06	1
DPEP3	-	2	protein_coding	ENSG00000141096_16	ENSG00000141096_16:68011257:68011556:clu14940	68011257	68011556	clu14940	3901	151280	16:67863451:T:C	T	C	AC=2551;AN=5338	rs3743733	0.521572	0.478428	0.937677	1.61307e-09	0.002997	0.000227676	2
SLFN12	-	1	protein_coding	ENSG00000172123_17	ENSG00000172123_17:33750087:33759207:clu11091	33750087	33759207	clu11091	5703	7142	17:33753159:G:GT	G	GT	AC=382;AN=5978	rs572091498	0.935294	0.0647059	0.972189	2.62242e-08	0.000999001	0.000194351	1
EEF1E1-BLOC1S5	-	2	protein_coding	ENSG00000265818_6	ENSG00000265818_6:8090514:8097500:clu29137	8090514	8097500	clu29137	8084	25340	6:8077422:C:T	C	T	AC=1543;AN=5796	rs9379162	0.732895	0.267105	0.976961	2.29413e-09	0.000999001	3.37843e-05	1
SHC1	-	2	protein_coding	ENSG00000160691_1	ENSG00000160691_1:154936407:154938019:clu44944	154936407	154938019	clu44944	4066	8656	1:154938214:C:G	C	G	AC=302;AN=5898	rs61751623	0.949172	0.0508278	0.932044	5.81748e-32	0.000999001	2.12195e-25	1
SHC1	-	2	protein_coding	ENSG00000160691_1	ENSG00000160691_1:154936407:154938019:clu44944	154936407	154938019	clu44944	4066	11617	1:154935253:G:C	G	C	AC=159;AN=6054	rs3766921	0.973548	0.0264516	0.996389	1.92932e-12	0.000999001	7.49773e-08	2
SMAD5	+	2	protein_coding	ENSG00000113658_5	ENSG00000113658_5:135468651:135489281:clu32892	135468651	135489281	clu32892	5805	45956	5:135514489:T:A	T	A	AC=1707;AN=6054	rs10038999	0.718871	0.281129	0.999671	8.29004e-66	0.000999001	1.03425e-53	1
VASP	+	2	protein_coding	ENSG00000125753_19	ENSG00000125753_19:46026953:46027102:clu21530	46026953	46027102	clu21530	7598	24675	19:46034511:A:G	A	G	AC=1015;AN=6058	rs16979873	0.832527	0.167473	1	5.82162e-133	0.000999001	1.66727e-115	1
IER3IP1	-	2	protein_coding	ENSG00000267228_18	ENSG00000267228_18:44662820:44676749:clu23097	44662820	44676749	clu23097	6440	30352	18:44672299:G:T	G	T	AC=774;AN=6048	rs56395942	0.871327	0.128673	0.99826	7.14208e-09	0.000999001	9.85748e-05	1
MBTPS1	-	2	protein_coding	ENSG00000140943_16	ENSG00000140943_16:84093033:84094287:clu15266	84093033	84094287	clu15266	12375	57448	16:84093062:G:A	G	A	AC=3342;AN=5924	rs2280024	0.435191	0.564809	0.989069	7.3472e-19	0.000999001	4.4424e-13	1
AIF1	+	2	protein_coding	ENSG00000204472_6	ENSG00000204472_6:31583513:31583881:clu29631	31583513	31583881	clu29631	26990	-3004	6:31579956:G:T	G	T	AC=2018;AN=6054	rs2051552	0.666613	0.333387	0.999682	4.28081e-30	0.000999001	2.43848e-22	1
ATP6V1B2	+	2	protein_coding	ENSG00000147416_8	ENSG00000147416_8:20083330:20083950:clu49001	20083330	20083950	clu49001	8570	-362524	8:19692353:G:A	G	A	AC=67;AN=5982	rs78226669	0.988414	0.0115862	0.888202	8.92813e-07	0.004995	0.00246173	1
C16orf93	-	2	protein_coding	ENSG00000196118_16	ENSG00000196118_16:30771989:30772519:clu14370	30771989	30772519	clu14370	3139	107663	16:30666367:C:T	C	T	AC=1479;AN=6058	rs3747481	0.756609	0.243391	1	6.67774e-12	0.000999001	7.89077e-08	1
PRSS53	-	2	protein_coding	ENSG00000151006_16	ENSG00000151006_16:31102663:31105878:clu14402	31102663	31105878	clu14402	3097	80027	16:31020921:G:A	G	A	AC=1394;AN=6048	rs72800845	0.769293	0.230707	0.992305	2.59167e-16	0.000999001	2.90752e-11	1
NLRP12	-	2	protein_coding	ENSG00000142405_19	ENSG00000142405_19:54297390:54299113:clu22210	54297390	54299113	clu22210	11059	28836	19:54298811:T:G	T	G	AC=3191;AN=5966	rs10425529	0.465478	0.534522	0.992214	4.87388e-13	0.000999001	4.41251e-08	1
PHGDH	+	2	protein_coding	ENSG00000092621_1	ENSG00000092621_1:120266064:120269474:clu44445	120266064	120269474	clu44445	4392	65124	1:120267544:C:T	C	T	AC=835;AN=5964	rs1886736	0.859882	0.140118	0.984727	1.88924e-07	0.001998	0.000540281	1
RP11-514O12.4	-	2	protein_coding	ENSG00000249141_6	ENSG00000249141_6:167369115:167369585:clu31488	167369115	167369585	clu31488	8460	-35802	6:167405413:GT:G	GT	G	AC=5157;AN=5910	rs60256199	0.127023	0.872977	0.974277	4.53629e-35	0.000999001	2.43439e-28	1
BPGM	+	2	protein_coding	ENSG00000172331_7	ENSG00000172331_7:134331689:134346199:clu28489	134331689	134346199	clu28489	6413	23490	7:134355049:G:T	G	T	AC=756;AN=6038	rs58525574	0.874353	0.125647	0.990385	3.62844e-09	0.000999001	1.78932e-05	1
ORC3	+	2	protein_coding	ENSG00000135336_6	ENSG00000135336_6:88304125:88311502:clu30646	88304125	88311502	clu30646	6862	-6531	6:88293307:CA:C	CA	C	AC=1933;AN=5780	rs5878038	0.665934	0.334066	0.97405	3.45645e-07	0.002997	0.00459448	1
ZDHHC7	-	2	protein_coding	ENSG00000153786_16	ENSG00000153786_16:85022479:85023910:clu15301	85022479	85023910	clu15301	10580	2489	16:85042651:CA:C	CA	C	AC=2284;AN=5610	rs58054151	0.592825	0.407175	0.960516	2.15284e-07	0.00699301	0.00651998	1
ACPL2	+	1	protein_coding	ENSG00000155893_3	ENSG00000155893_3:140950753:140978965:clu37485	140950753	140978965	clu37485	6379	11734	3:140959301:T:A	T	A	AC=821;AN=5884	rs6439986	0.86077	0.13923	0.969073	8.20768e-107	0.000999001	1.43756e-99	1
DENND5A	-	1	protein_coding	ENSG00000184014_11	ENSG00000184014_11:9161401:9163487:clu5489	9161401	9163487	clu5489	7125	161253	11:9125683:CT:C	CT	C	AC=2224;AN=5554	rs532775998	0.599824	0.400176	0.951299	5.63133e-29	0.000999001	3.60219e-23	1
HNRNPD	-	1	protein_coding	ENSG00000138668_4	ENSG00000138668_4:83280792:83294599:clu34482	83280792	83294599	clu34482	7123	11452	4:83284203:A:G	A	G	AC=1337;AN=5660	rs3972761	0.762241	0.237759	0.949936	2.37999e-10	0.000999001	6.57828e-06	1
PSMB9	+	2	protein_coding	ENSG00000240065_6	ENSG00000240065_6:32822066:32823915:clu29868	32822066	32823915	clu29868	27428	10384	6:32822296:C:G	C	G	AC=2458;AN=6030	rs1351382	0.592485	0.407515	0.998203	2.8504e-181	0.000999001	1.16007e-145	1
LMF2	-	2	protein_coding	ENSG00000100258_22	ENSG00000100258_22:50942880:50942988:clu24700	50942880	50942988	clu24700	5473	3373	22:50942761:A:G	A	G	AC=1138;AN=6018	rs60021445	0.810938	0.189062	0.993312	1.57331e-07	0.004995	0.00483342	1
ZNF737	-	2	protein_coding	ENSG00000237440_19	ENSG00000237440_19:20808456:20828490:clu20628	20808456	20828490	clu20628	9267	-62459	19:20811073:T:C	T	C	AC=1926;AN=5588	rs10413371	0.65386	0.34614	0.961019	1.60768e-13	0.000999001	6.12714e-09	1
RALGAPA1	-	1	protein_coding	ENSG00000174373_14	ENSG00000174373_14:36153191:36154135:clu17715	36153191	36154135	clu17715	6555	4509	14:36274000:T:C	T	C	AC=1193;AN=6040	rs10130092	0.80304	0.19696	0.995464	8.62944e-34	0.000999001	1.7917e-26	1
TLR10	-	1	protein_coding	ENSG00000174123_4	ENSG00000174123_4:38777584:38777731:clu34104	38777584	38777731	clu34104	7979	10917	4:38773693:A:AT	A	AT	AC=753;AN=6058	rs148689836	0.875403	0.124597	0.999753	2.94512e-10	0.000999001	2.41054e-06	1
CTDSP2	-	1	protein_coding	ENSG00000175215_12	ENSG00000175215_12:58217788:58218010:clu3781	58217788	58218010	clu3781	5380	22594	12:58217927:C:T	C	T	AC=214;AN=5584	rs78073833	0.961377	0.0386229	0.817431	2.32066e-09	0.000999001	2.07313e-05	1
TSTD1	-	2	protein_coding	ENSG00000215845_1	ENSG00000215845_1:160971143:160990800:clu45312	160971143	160990800	clu45312	6566	20633	1:160988146:C:G	C	G	AC=1760;AN=5898	rs34339899	0.70169	0.29831	0.982427	1.61992e-08	0.000999001	0.00032995	1
GRAMD1A	+	2	protein_coding	ENSG00000089351_19	ENSG00000089351_19:35514451:35516953:clu20792	35514451	35516953	clu20792	6884	39257	19:35524944:G:C	G	C	AC=1005;AN=6058	rs67486287	0.833172	0.166828	1	1.32005e-38	0.000999001	1.70623e-31	1
TPGS2	-	1	protein_coding	ENSG00000134779_18	ENSG00000134779_18:34360151:34378412:clu23025	34360151	34378412	clu23025	5335	47395	18:34361762:G:C	G	C	AC=1459;AN=5536	rs948636	0.736601	0.263399	0.950402	4.48451e-75	0.000999001	2.74979e-65	1
ZNF816	-	1	protein_coding	ENSG00000180257_19	ENSG00000180257_19:53454837:53456004:clu22102	53454837	53456004	clu22102	10858	13219	19:53452944:T:G	T	G	AC=1938;AN=5974	rs1808106	0.675548	0.324452	0.987689	9.96264e-19	0.000999001	5.22929e-14	1
AHRR	+	1	protein_coding	ENSG00000063438_5	ENSG00000063438_5:304336:314532:clu31558	304336	314532	clu31558	5903	7188	5:311478:T:C	T	C	AC=4291;AN=6058	rs2244029	0.290297	0.709703	1	3.2699e-106	0.000999001	1.65844e-90	1
PIGG	+	1	protein_coding	ENSG00000174227_4	ENSG00000174227_4:515016:515449:clu33623	515016	515449	clu33623	5697	59661	4:552649:C:T	C	T	AC=5338;AN=5884	rs12512697	0.0932316	0.906768	0.942302	6.47447e-09	0.000999001	0.000251649	1
TLR1	-	2	protein_coding	ENSG00000174125_4	ENSG00000174125_4:38800519:38806375:clu34105	38800519	38806375	clu34105	7852	55909	4:38802528:G:A	G	A	AC=619;AN=5914	rs5743596	0.895345	0.104655	0.970269	0	0.000999001	0	1
VPS36	-	2	protein_coding	ENSG00000136100_13	ENSG00000136100_13:53016580:53024634:clu2001	53016580	53024634	clu2001	5560	184298	13:52840464:TTGTGTGTGTGTGTG:T	TTGTGTGTGTGTGTG	T	AC=1367;AN=5658	rs563273528;rs561128469	0.759055	0.240945	0.956969	2.84019e-27	0.000999001	8.24561e-22	1
CERS4	+	1	protein_coding	ENSG00000090661_19	ENSG00000090661_19:8275746:8315960:clu19688	8275746	8315960	clu19688	8362	64970	19:8336589:C:T	C	T	AC=177;AN=5860	rs12975029	0.969813	0.0301868	0.893878	9.01188e-13	0.000999001	2.34959e-08	1
TRAPPC5	+	2	protein_coding	ENSG00000181029_19	ENSG00000181029_19:7745935:7747128:clu19652	7745935	7747128	clu19652	8694	16712	19:7762440:C:T	C	T	AC=105;AN=6058	rs72558007	0.982592	0.0174081	1	1.77085e-11	0.000999001	3.95902e-07	1
ANXA2	-	1	protein_coding	ENSG00000182718_15	ENSG00000182718_15:60678285:60690142:clu16457	60678285	60690142	clu16457	6739	5204	15:60689877:A:G	A	G	AC=4528;AN=5924	rs12904258	0.23575	0.76425	0.985535	1.77101e-21	0.000999001	1.27679e-16	1
RP11-44F14.2	+	2	lincRNA	ENSG00000261804_16	ENSG00000261804_16:53468708:53472928:clu14574	53468708	53472928	clu14574	6520	332	16:53407736:A:T	A	T	AC=4057;AN=6048	rs2908775	0.327737	0.672263	0.997706	1.3051e-91	0.000999001	1.64019e-79	1
EMR2	-	2	protein_coding	ENSG00000127507_19	ENSG00000127507_19:14877193:14877790:clu20236	14877193	14877790	clu20236	8033	10318	19:14879034:G:A	G	A	AC=3215;AN=6058	rs9305048	0.466634	0.533366	1	0	0.000999001	0	1
ZFP91	+	2	protein_coding	ENSG00000186660_11	ENSG00000186660_11:58377807:58378423:clu6015	58377807	58378423	clu6015	6190	31839	11:58378422:G:A	G	A	AC=215;AN=6058	rs79135825	0.9647	0.0352998	1	7.7335e-277	0.000999001	2.55432e-83	1
ZFP91	+	2	protein_coding	ENSG00000186660_11	ENSG00000186660_11:58377807:58378423:clu6015	58377807	58378423	clu6015	6190	49044	11:58395627:G:A	G	A	AC=1556;AN=6032	rs61889537	0.740855	0.259145	0.996886	2.90775e-40	0.000999001	2.29954e-13	2
ATPIF1	+	1	protein_coding	ENSG00000130770_1	ENSG00000130770_1:28562963:28564272:clu42843	28562963	28564272	clu42843	4256	1633	1:28564252:A:G	A	G	AC=2083;AN=6058	rs8559	0.657157	0.342843	1	5.26325e-117	0.000999001	1.83206e-98	1
HIST1H2AC	+	2	protein_coding	ENSG00000180573_6	ENSG00000180573_6:26124977:26127926:clu29321	26124977	26127926	clu29321	7481	2152	6:26126524:A:G	A	G	AC=3360;AN=6026	rs198817	0.441329	0.558671	0.996714	1.51897e-14	0.000999001	9.67566e-10	1
CHUK	-	2	protein_coding	ENSG00000213341_10	ENSG00000213341_10:101977887:101978475:clu9276	101977887	101978475	clu9276	6065	11492	10:101977883:C:T	C	T	AC=2896;AN=6058	rs2230804	0.522083	0.477917	1	4.16288e-09	0.000999001	9.88959e-05	1
DAP	-	1	protein_coding	ENSG00000112977_5	ENSG00000112977_5:10683683:10748287:clu31707	10683683	10748287	clu31707	7270	85174	5:10676209:A:C	A	C	AC=1642;AN=5886	rs12654966	0.720544	0.279456	0.98064	1.37211e-10	0.000999001	1.90811e-06	1
OSBPL7	-	2	protein_coding	ENSG00000006025_17	ENSG00000006025_17:45885765:45885904:clu11734	45885765	45885904	clu11734	6255	-25159	17:45924358:G:A	G	A	AC=2210;AN=5884	rs11652439	0.624668	0.375332	0.983974	1.31307e-07	0.001998	0.00201739	1
ZNF577	-	2	protein_coding	ENSG00000161551_19	ENSG00000161551_19:52376959:52380535:clu22000	52376959	52380535	clu22000	9804	42237	19:52351965:C:T	C	T	AC=1871;AN=5878	rs7251993	0.678904	0.321096	0.97852	1.11382e-07	0.000999001	0.000551153	1
LRPPRC	-	1	protein_coding	ENSG00000138095_2	ENSG00000138095_2:44123847:44126358:clu38926	44123847	44126358	clu38926	7198	99384	2:44123759:G:A	G	A	AC=673;AN=5768	rs3795859	0.882831	0.117169	0.950406	8.21838e-16	0.000999001	1.28035e-10	1
TFIP11	-	1	protein_coding	ENSG00000100109_22	ENSG00000100109_22:26906668:26908065:clu23814	26906668	26908065	clu23814	8315	-1280	22:26909750:A:G	A	G	AC=3802;AN=6058	rs134145	0.372502	0.627498	1	3.91644e-34	0.000999001	7.47218e-29	1
UPK3A	+	1	protein_coding	ENSG00000100373_22	ENSG00000100373_22:45685024:45689062:clu24501	45685024	45689062	clu24501	8764	4140	22:45685002:A:G	A	G	AC=1723;AN=4050	rs1135360	0.574262	0.425738	0.843077	1.58177e-09	0.000999001	1.31403e-05	1
ASAP1	-	1	protein_coding	ENSG00000153317_8	ENSG00000153317_8:131172210:131179782:clu50075	131172210	131179782	clu50075	7294	282937	8:131172968:C:T	C	T	AC=3968;AN=6058	rs10089819	0.347034	0.652966	1	4.56696e-22	0.000999001	7.53359e-17	1
MFSD1	+	1	protein_coding	ENSG00000118855_3	ENSG00000118855_3:158522160:158524829:clu37659	158522160	158524829	clu37659	6128	72974	3:158522960:C:T	C	T	AC=1749;AN=6032	rs1381463	0.708873	0.291127	0.997602	4.82464e-30	0.000999001	2.94497e-23	1
SHPK	-	2	protein_coding	ENSG00000197417_17	ENSG00000197417_17:3518831:3524531:clu10021	3518831	3524531	clu10021	8152	43223	17:3496392:G:A	G	A	AC=1021;AN=5312	rs9900231	0.808401	0.191599	0.921368	5.69101e-07	0.001998	0.00424515	1
CRISPLD2	+	1	protein_coding	ENSG00000103196_16	ENSG00000103196_16:84853739:84872028:clu15297	84853739	84872028	clu15297	10971	16445	16:84870034:T:C	T	C	AC=4696;AN=5270	rs1466716	0.108849	0.891151	0.869671	5.12465e-23	0.000999001	3.6605e-17	1
CRISPLD2	+	1	protein_coding	ENSG00000103196_16	ENSG00000103196_16:84853739:84872028:clu15297	84853739	84872028	clu15297	10971	16249	16:84869838:G:A	G	A	AC=107;AN=5632	rs113802951	0.980936	0.0190641	0.762386	1.58261e-12	0.000999001	1.03066e-07	2
RFWD3	-	2	protein_coding	ENSG00000168411_16	ENSG00000168411_16:74695349:74698522:clu15170	74695349	74698522	clu15170	7465	44418	16:74656360:CA:C	CA	C	AC=3747;AN=6030	rs11327273	0.379858	0.620142	0.997649	3.03441e-10	0.000999001	1.6709e-05	1
DTWD1	+	2	protein_coding	ENSG00000104047_15	ENSG00000104047_15:49923255:49924356:clu16271	49923255	49924356	clu16271	6370	39764	15:49952940:A:G	A	G	AC=3663;AN=6058	rs8033476	0.395712	0.604288	1	8.90646e-19	0.000999001	1.84474e-13	1
PLA2G4B	+	2	protein_coding	ENSG00000243708_15	ENSG00000243708_15:42135421:42135874:clu15983	42135421	42135874	clu15983	5015	8876	15:42129158:G:A	G	A	AC=2168;AN=5980	rs890505	0.637937	0.362063	0.994086	4.3332e-113	0.000999001	1.05997e-99	1
TUBGCP6	-	1	protein_coding	ENSG00000128159_22	ENSG00000128159_22:50665506:50666336:clu24628	50665506	50666336	clu24628	7026	53307	22:50630113:G:A	G	A	AC=422;AN=5592	rs974570	0.924486	0.0755145	0.896184	7.86091e-09	0.000999001	0.000352134	1
IL11RA	+	1	protein_coding	ENSG00000137070_9	ENSG00000137070_9:34660933:34661479:clu47001	34660933	34661479	clu47001	5725	40837	9:34691535:T:C	T	C	AC=301;AN=5830	rs2233873	0.948259	0.0517415	0.922039	1.61723e-11	0.000999001	4.07636e-07	1
ETFDH	+	1	protein_coding	ENSG00000171503_4	ENSG00000171503_4:159593642:159601619:clu35205	159593642	159601619	clu35205	5918	-140202	4:159453074:TG:T	TG	T	AC=5410;AN=5950	rs552935203	0.0902527	0.909747	0.979188	1.92524e-06	0.011988	0.00869176	1
CDK2AP1	-	1	protein_coding	ENSG00000111328_12	ENSG00000111328_12:123751829:123752716:clu4839	123751829	123752716	clu4839	5915	-9557	12:123766437:A:G	A	G	AC=623;AN=6050	rs10444439	0.897353	0.102647	0.998342	1.59665e-27	0.000999001	5.01041e-21	1
PFKP	+	2	protein_coding	ENSG00000067057_10	ENSG00000067057_10:3178030:3178642:clu7994	3178030	3178642	clu7994	9860	71792	10:3180316:T:C	T	C	AC=3805;AN=6058	rs11414	0.37089	0.62911	1	2.37058e-17	0.000999001	3.90057e-12	1
PPP1R12C	-	2	protein_coding	ENSG00000125503_19	ENSG00000125503_19:55607546:55610152:clu22439	55607546	55610152	clu22439	10852	52486	19:55576440:G:T	G	T	AC=3364;AN=4174	rs59276232	0.194054	0.805946	0.791696	9.85147e-12	0.000999001	4.44493e-06	1
PPP1R12C	-	2	protein_coding	ENSG00000125503_19	ENSG00000125503_19:55607546:55610152:clu22439	55607546	55610152	clu22439	10852	-7691	19:55636617:C:T	C	T	AC=3879;AN=4902	rs8110792	0.208035	0.791965	0.876646	3.48347e-11	0.000999001	1.339e-05	2
KCTD7	+	1	protein_coding	ENSG00000243335_7	ENSG00000243335_7:66205779:66236870:clu27435	66205779	66236870	clu27435	7731	-108465	7:65985402:C:T	C	T	AC=297;AN=5962	rs62465427	0.950393	0.0496071	0.95779	5.69054e-08	0.002997	0.00109133	1
RP11-426L16.10	-	2	protein_coding	ENSG00000271810_1	ENSG00000271810_1:113246428:113249700:clu44327	113246428	113249700	clu44327	5891	6341	1:113247713:G:A	G	A	AC=1049;AN=5866	rs35221527	0.820679	0.179321	0.973965	1.63096e-54	0.000999001	4.56029e-48	1
C11orf24	-	1	protein_coding	ENSG00000171067_11	ENSG00000171067_11:68030386:68031160:clu6860	68030386	68031160	clu6860	6213	25052	11:68014416:T:C	T	C	AC=1806;AN=5904	rs10791966	0.693746	0.306254	0.973609	6.06376e-11	0.000999001	2.35101e-06	1
NUGGC	-	2	protein_coding	ENSG00000189233_8	ENSG00000189233_8:27927873:27931885:clu49192	27927873	27931885	clu49192	6129	12428	8:27928959:A:C	A	C	AC=193;AN=5738	rs62496859	0.965975	0.0340252	0.858861	5.0219e-10	0.000999001	1.07383e-05	1
PLCH2	+	2	protein_coding	ENSG00000149527_1	ENSG00000149527_1:2410061:2411173:clu41959	2410061	2411173	clu41959	7133	53371	1:2410789:C:T	C	T	AC=3403;AN=5786	rs11799501	0.410841	0.589159	0.967365	2.55079e-14	0.000999001	3.33233e-09	1
BLM	+	1	protein_coding	ENSG00000197299_15	ENSG00000197299_15:91347589:91352367:clu17110	91347589	91352367	clu17110	7628	91311	15:91351868:A:C	A	C	AC=2443;AN=6008	rs2270132	0.593984	0.406016	0.994998	6.0136e-84	0.000999001	7.38644e-70	1
M6PR	-	1	protein_coding	ENSG00000003056_12	ENSG00000003056_12:9098983:9102084:clu2664	9098983	9102084	clu2664	7472	3555	12:9098995:G:GAAC	G	GAAC	AC=645;AN=6032	ss1388090400	0.892846	0.107154	0.993773	0	0.000999001	0	1
CNPY3	+	2	protein_coding	ENSG00000137161_6	ENSG00000137161_6:42902336:42903150:clu30226	42902336	42903150	clu30226	5901	6829	6:42903766:T:G	T	G	AC=2697;AN=5678	rs1053539	0.525654	0.474346	0.96878	1.63705e-08	0.000999001	0.000678342	1
CTB-102L5.4	+	2	protein_coding	ENSG00000267748_19	ENSG00000267748_19:38781215:38782480:clu21030	38781215	38782480	clu21030	6453	12051	19:38791841:A:G	A	G	AC=1955;AN=6002	rs71354995	0.673878	0.326122	0.994749	4.55669e-95	0.000999001	2.21796e-86	1
ZXDC	-	2	protein_coding	ENSG00000070476_3	ENSG00000070476_3:126158570:126160608:clu37214	126158570	126160608	clu37214	8652	34160	3:126160601:C:T	C	T	AC=760;AN=5948	rs4679121	0.872414	0.127586	0.979839	1.49737e-07	0.002997	0.00151405	1
CD226	-	2	protein_coding	ENSG00000150637_18	ENSG00000150637_18:67614669:67623991:clu23266	67614669	67623991	clu23266	7150	20196	18:67608842:A:G	A	G	AC=172;AN=6052	rs112836568	0.971765	0.0282349	0.983368	4.82553e-07	0.00799201	0.00507407	1
RBMS1	-	2	protein_coding	ENSG00000153250_2	ENSG00000153250_2:161137875:161141286:clu40507	161137875	161141286	clu40507	6586	162094	2:161188210:G:C	G	C	AC=150;AN=6052	rs192283052	0.975476	0.024524	0.995175	2.1389e-09	0.000999001	3.59572e-05	1
ATXN2L	+	1	protein_coding	ENSG00000168488_16	ENSG00000168488_16:28846720:28846867:clu14179	28846720	28846867	clu14179	4266	59054	16:28893409:T:C	T	C	AC=2596;AN=6000	rs11645143	0.566428	0.433572	0.994875	0	0.000999001	0	1
BABAM1	+	2	protein_coding	ENSG00000105393_19	ENSG00000105393_19:17378336:17379603:clu20382	17378336	17379603	clu20382	7486	-6590	19:17371568:T:C	T	C	AC=1275;AN=5956	rs12982178	0.785995	0.214005	0.988495	1.62391e-68	0.000999001	4.34702e-60	1
BRD9	-	2	protein_coding	ENSG00000028310_5	ENSG00000028310_5:871679:876216:clu31605	871679	876216	clu31605	8881	1498	5:891440:T:A	T	A	AC=390;AN=5946	rs7730935	0.934647	0.065353	0.953261	1.32954e-20	0.001998	3.05765e-07	1
BRD9	-	2	protein_coding	ENSG00000028310_5	ENSG00000028310_5:871679:876216:clu31605	871679	876216	clu31605	8881	17950	5:874988:C:T	C	T	AC=385;AN=5942	rs75623928	0.935426	0.0645744	0.949099	1.9331e-10	0.01998	0.00878628	2
RBM27	+	2	protein_coding	ENSG00000091009_5	ENSG00000091009_5:145609473:145610220:clu33085	145609473	145610220	clu33085	5698	27073	5:145610185:CTTTGTTTTCTGTTT:C	CTTTGTTTTCTGTTT	C	AC=146;AN=5996	rs531163007	0.975578	0.024422	0.952428	2.21164e-13	0.000999001	1.4568e-08	1
C19orf24	+	2	protein_coding	ENSG00000228300_19	ENSG00000228300_19:1276102:1277182:clu19150	1276102	1277182	clu19150	8786	-4794	19:1270231:GCC:GC	GCC	GC	AC=4472;AN=5798	rs551218131;rs528531066;rs562310205	0.228528	0.771472	0.963065	3.52029e-22	0.000999001	6.47584e-17	1
RNASET2	-	2	protein_coding	ENSG00000026297_6	ENSG00000026297_6:167369115:167369585:clu31488	167369115	167369585	clu31488	8458	-34735	6:167405413:GT:G	GT	G	AC=5157;AN=5910	rs60256199	0.127023	0.872977	0.974277	4.53629e-35	0.000999001	1.27754e-28	1
KLHL36	+	2	protein_coding	ENSG00000135686_16	ENSG00000135686_16:84682255:84684458:clu15293	84682255	84684458	clu15293	11501	-26122	16:84656008:G:A	G	A	AC=962;AN=3840	rs9674272	0.747965	0.252035	0.796248	8.24377e-19	0.000999001	8.11493e-14	1
CAMK1D	+	2	protein_coding	ENSG00000183049_10	ENSG00000183049_10:12708809:12802947:clu8125	12708809	12802947	clu8125	8692	-973053	10:11418427:C:T	C	T	AC=98;AN=5768	rs574251547	0.983074	0.0169262	0.771495	4.14082e-07	0.002997	0.00423004	1
ST6GALNAC2	-	2	protein_coding	ENSG00000070731_17	ENSG00000070731_17:74566750:74568719:clu12643	74566750	74568719	clu12643	7571	10665	17:74572372:T:C	T	C	AC=666;AN=6016	rs34461797	0.888348	0.111652	0.98765	1.75375e-08	0.000999001	0.000398483	1
LTA4H	-	2	protein_coding	ENSG00000111144_12	ENSG00000111144_12:96402926:96406966:clu4115	96402926	96406966	clu4115	7893	16319	12:96420978:T:C	T	C	AC=1279;AN=6024	rs2660892	0.788006	0.211994	0.995812	2.80206e-13	0.000999001	2.7815e-08	1
ENTPD1	+	2	protein_coding	ENSG00000138185_10	ENSG00000138185_10:97599565:97604233:clu9129	97599565	97604233	clu9129	7186	157459	10:97628994:A:G	A	G	AC=3286;AN=6046	rs2226163	0.456543	0.543457	0.999095	1.09247e-107	0.000999001	4.05904e-96	1
SPDL1	+	1	protein_coding	ENSG00000040275_5	ENSG00000040275_5:169023705:169025480:clu33301	169023705	169025480	clu33301	7140	29574	5:169040211:G:T	G	T	AC=350;AN=6022	rs111614906	0.941796	0.0582036	0.986854	1.19544e-11	0.000999001	1.64619e-07	1
CDKL1	-	1	protein_coding	ENSG00000100490_14	ENSG00000100490_14:50796899:50798980:clu17834	50796899	50798980	clu17834	6104	-314886	14:51198064:G:A	G	A	AC=94;AN=6004	rs149453780	0.984228	0.0157724	0.938991	9.77315e-08	0.000999001	0.000874215	1
EIF4E3	-	2	protein_coding	ENSG00000163412_3	ENSG00000163412_3:71743092:71759563:clu36783	71743092	71759563	clu36783	6015	43401	3:71760522:G:A	G	A	AC=3057;AN=5888	rs2029013	0.480431	0.519569	0.986252	1.71065e-15	0.000999001	9.2968e-11	1
IL16	+	1	protein_coding	ENSG00000172349_15	ENSG00000172349_15:81589419:81591721:clu16917	81589419	81591721	clu16917	6250	139901	15:81591816:A:G	A	G	AC=64;AN=6058	rs34460207	0.989523	0.0104771	1	9.35972e-13	0.000999001	5.39522e-08	1
SFT2D1	-	2	protein_coding	ENSG00000198818_6	ENSG00000198818_6:166743735:166755907:clu31480	166743735	166755907	clu31480	8956	10684	6:166745394:C:G	C	G	AC=4222;AN=6022	rs6927168	0.298086	0.701914	0.995102	1.49923e-105	0.000999001	1.29206e-95	1
SNX10	+	2	protein_coding	ENSG00000086300_7	ENSG00000086300_7:26396747:26400595:clu26935	26396747	26400595	clu26935	6697	44155	7:26375695:T:G	T	G	AC=127;AN=6056	rs79826557	0.978548	0.0214516	0.993121	8.02571e-09	0.000999001	0.000176024	1
CTD-2207O23.3	+	2	protein_coding	ENSG00000268861_19	ENSG00000268861_19:7460133:7505230:clu19602	7460133	7505230	clu19602	9240	7023	19:7452872:A:T	A	T	AC=59;AN=5734	rs62111681	0.989601	0.0103989	0.692291	2.32493e-08	0.000999001	0.000346843	1
ACBD6	-	2	protein_coding	ENSG00000135847_1	ENSG00000135847_1:180283857:180366651:clu45637	180283857	180366651	clu45637	6678	21708	1:180450380:A:AT	A	AT	AC=2822;AN=4914	rs55810683	0.425189	0.574811	0.911248	3.36402e-09	0.000999001	2.83656e-05	1
PCNXL4	+	2	protein_coding	ENSG00000126773_14	ENSG00000126773_14:60575045:60581418:clu18016	60575045	60581418	clu18016	4993	44197	14:60602825:TA:T	TA	T	AC=709;AN=5174	rs111669460	0.863568	0.136432	0.845373	3.30966e-11	0.000999001	1.01735e-06	1
LPIN2	-	1	protein_coding	ENSG00000101577_18	ENSG00000101577_18:2960847:2982666:clu22742	2960847	2982666	clu22742	8120	-45394	18:3058706:A:G	A	G	AC=2791;AN=5994	rs12956008	0.533225	0.466775	0.982476	1.67394e-25	0.000999001	4.57987e-20	1
PAM16	-	1	protein_coding	ENSG00000217930_16	ENSG00000217930_16:4393292:4393484:clu13593	4393292	4393484	clu13593	7231	12231	16:4393376:A:C	A	C	AC=667;AN=5908	rs2289303	0.887731	0.112269	0.96282	1.22518e-25	0.000999001	2.1858e-19	1
PIGQ	+	2	protein_coding	ENSG00000007541_16	ENSG00000007541_16:632309:632883:clu13146	632309	632883	clu13146	6678	64286	16:681280:G:T	G	T	AC=1488;AN=5866	rs4984905	0.746587	0.253413	0.977376	1.80778e-35	0.000999001	1.86789e-30	1
SLC24A4	+	1	protein_coding	ENSG00000140090_14	ENSG00000140090_14:92922952:92949024:clu18572	92922952	92949024	clu18572	7788	137625	14:92926549:G:C	G	C	AC=595;AN=6002	rs61977303	0.901106	0.0988939	0.983759	1.38243e-75	0.000999001	3.73655e-46	1
SLC24A4	+	1	protein_coding	ENSG00000140090_14	ENSG00000140090_14:92922952:92949024:clu18572	92922952	92949024	clu18572	7788	166461	14:92955385:A:C	A	C	AC=3361;AN=6028	rs17783630	0.44313	0.55687	0.996578	3.4709e-18	0.001998	1.32873e-08	2
SLC24A4	+	1	protein_coding	ENSG00000140090_14	ENSG00000140090_14:92922952:92949024:clu18572	92922952	92949024	clu18572	7788	148318	14:92937242:A:G	A	G	AC=5603;AN=6034	rs4904927	0.0720065	0.927994	0.992304	9.88085e-11	0.002997	0.000328653	3
GCC2	+	2	protein_coding	ENSG00000135968_2	ENSG00000135968_2:109089355:109091991:clu39986	109089355	109091991	clu39986	6154	77291	2:109142307:A:C	A	C	AC=2632;AN=5860	rs11123703	0.550367	0.449633	0.984832	5.78777e-16	0.000999001	5.46167e-11	1
PITPNB	-	2	protein_coding	ENSG00000180957_22	ENSG00000180957_22:28249651:28254375:clu23828	28249651	28254375	clu23828	6742	-36130	22:28352251:G:A	G	A	AC=240;AN=6032	rs76902012	0.960505	0.039495	0.987288	2.0844e-10	0.000999001	3.21156e-05	1
PITPNB	-	2	protein_coding	ENSG00000180957_22	ENSG00000180957_22:28249651:28254375:clu23828	28249651	28254375	clu23828	6742	55455	22:28260666:C:T	C	T	AC=825;AN=5898	rs2143181	0.859675	0.140325	0.971854	4.33166e-10	0.001998	8.79585e-05	2
CSF3R	-	2	protein_coding	ENSG00000119535_1	ENSG00000119535_1:36945117:36947079:clu43095	36945117	36947079	clu43095	4890	3225	1:36945653:G:A	G	A	AC=1674;AN=4706	rs3917924	0.645842	0.354158	0.887342	0	0.000999001	0	1
TGIF1	+	1	protein_coding	ENSG00000177426_18	ENSG00000177426_18:3450068:3456352:clu22759	3450068	3456352	clu22759	8226	38850	18:3450455:C:A	C	A	AC=372;AN=3988	rs238132	0.906971	0.093029	0.677848	7.22871e-07	0.00599401	0.00763644	1
CAPZA2	+	2	protein_coding	ENSG00000198898_7	ENSG00000198898_7:116502704:116528181:clu28314	116502704	116528181	clu28314	4709	48316	7:116499439:C:T	C	T	AC=1173;AN=6006	rs34084325	0.806016	0.193984	0.992078	2.64731e-06	0.00899101	0.00624546	1
STARD7	-	1	protein_coding	ENSG00000084090_2	ENSG00000084090_2:96861287:96873883:clu39714	96861287	96873883	clu39714	2479	365738	2:96508824:C:CA	C	CA	AC=399;AN=4136	rs201891356	0.903157	0.0968426	0.753331	6.56267e-09	0.000999001	1.87259e-05	1
CARD9	-	2	protein_coding	ENSG00000187796_9	ENSG00000187796_9:139266546:139267984:clu48505	139266546	139267984	clu48505	7082	1435	9:139266697:A:G	A	G	AC=2624;AN=6046	rs4075760	0.566537	0.433463	0.998511	8.24303e-36	0.000999001	1.27547e-28	1
MGAT1	-	1	protein_coding	ENSG00000131446_5	ENSG00000131446_5:180220097:180235648:clu33577	180220097	180235648	clu33577	6262	44560	5:180198091:A:G	A	G	AC=979;AN=5446	rs9765424	0.820315	0.179685	0.928629	1.5719e-07	0.002997	0.00352977	1
LRRC25	-	2	protein_coding	ENSG00000175489_19	ENSG00000175489_19:18502935:18508263:clu20485	18502935	18508263	clu20485	6701	13610	19:18494816:CA:C	CA	C	AC=3500;AN=5144	rs34814548	0.319302	0.680698	0.922909	4.38736e-07	0.003996	0.00451983	1
CLDN15	-	1	protein_coding	ENSG00000106404_7	ENSG00000106404_7:100881105:100881219:clu28103	100881105	100881219	clu28103	6917	19769	7:100862331:G:A	G	A	AC=272;AN=5860	rs74199055	0.952802	0.0471981	0.920072	3.99801e-30	0.000999001	3.61296e-23	1
CD36	+	1	protein_coding	ENSG00000135218_7	ENSG00000135218_7:80303463:80305424:clu27706	80303463	80305424	clu27706	6254	308612	7:80307502:G:A	G	A	AC=2638;AN=5886	rs12706950	0.552422	0.447578	0.977282	3.1576e-102	0.000999001	2.45694e-92	1
KIAA1586	+	2	protein_coding	ENSG00000168116_6	ENSG00000168116_6:56955072:56955609:clu30453	56955072	56955609	clu30453	6140	40922	6:56952268:G:A	G	A	AC=1702;AN=6050	rs6913707	0.718689	0.281311	0.999231	1.75146e-12	0.000999001	6.06899e-08	1
KIFC3	-	1	protein_coding	ENSG00000140859_16	ENSG00000140859_16:57805349:57805455:clu14717	57805349	57805455	clu14717	8312	571734	16:57325222:G:A	G	A	AC=72;AN=6000	rs148841448	0.987956	0.0120443	0.879053	1.09923e-07	0.003996	0.0037624	1
ALS2CL	-	2	protein_coding	ENSG00000178038_3	ENSG00000178038_3:46720777:46721920:clu36120	46720777	46721920	clu36120	5326	12501	3:46722692:G:T	G	T	AC=3882;AN=6034	rs13080080	0.355455	0.644545	0.997778	4.77982e-07	0.004995	0.00631635	1
CCNDBP1	+	2	protein_coding	ENSG00000166946_15	ENSG00000166946_15:43477805:43481397:clu16088	43477805	43481397	clu16088	3211	32665	15:43509980:C:T	C	T	AC=237;AN=4554	rs118011588	0.948498	0.0515021	0.675599	3.62392e-24	0.000999001	3.41001e-19	1
EIF3F	+	2	protein_coding	ENSG00000175390_11	ENSG00000175390_11:8013398:8013631:clu5452	8013398	8013631	clu5452	8575	18510	11:8010307:T:G	T	G	AC=4123;AN=5278	rs7125891	0.219016	0.780984	0.916226	1.23689e-18	0.000999001	1.49134e-13	1
LDLRAP1	+	2	protein_coding	ENSG00000157978_1	ENSG00000157978_1:25889207:25889561:clu42704	25889207	25889561	clu42704	5268	19352	1:25889422:C:T	C	T	AC=3091;AN=6058	rs12096438	0.489523	0.510477	1	4.94115e-193	0.000999001	6.85984e-186	1
NAA60	+	2	protein_coding	ENSG00000262621_16	ENSG00000262621_16:3535061:3535467:clu13546	3535061	3535467	clu13546	5941	125941	16:3541039:A:G	A	G	AC=5045;AN=5752	rs1003330	0.122581	0.877419	0.946204	9.2634e-09	0.000999001	0.000213432	1
CASP3	-	2	protein_coding	ENSG00000164305_4	ENSG00000164305_4:185559622:185570549:clu35353	185559622	185570549	clu35353	8178	2700	4:185567962:A:G	A	G	AC=829;AN=5802	rs4647609	0.856686	0.143314	0.96067	3.15234e-157	0.000999001	1.85533e-111	1
CASP3	-	2	protein_coding	ENSG00000164305_4	ENSG00000164305_4:185559622:185570549:clu35353	185559622	185570549	clu35353	8178	1035	4:185569627:G:C	G	C	AC=142;AN=5778	rs113630147	0.975828	0.0241717	0.831259	3.00961e-52	0.000999001	9.34388e-35	2
CASP3	-	2	protein_coding	ENSG00000164305_4	ENSG00000164305_4:185559622:185570549:clu35353	185559622	185570549	clu35353	8178	-59510	4:185630172:AAAAGTT:A	AAAAGTT	A	AC=370;AN=5688	rs140633063	0.934477	0.0655232	0.915506	9.78753e-43	0.000999001	3.05483e-29	3
CASP3	-	2	protein_coding	ENSG00000164305_4	ENSG00000164305_4:185559622:185570549:clu35353	185559622	185570549	clu35353	8178	630	4:185570032:C:A	C	A	AC=2183;AN=4524	rs4647601	0.518143	0.481857	0.881729	1.4861e-18	0.000999001	1.53233e-10	4
LRRC61	+	2	protein_coding	ENSG00000127399_7	ENSG00000127399_7:150023099:150025724:clu28805	150023099	150025724	clu28805	7422	5993	7:150025720:T:C	T	C	AC=1470;AN=6052	rs56190213	0.758148	0.241852	0.99847	9.3732e-89	0.000999001	1.70671e-80	1
PES1	-	1	protein_coding	ENSG00000100029_22	ENSG00000100029_22:30976688:30976999:clu23932	30976688	30976999	clu23932	6206	-685180	22:31688249:T:C	T	C	AC=60;AN=5980	rs41307239	0.989713	0.0102874	0.89532	5.30804e-11	0.000999001	1.0571e-06	1
PLAC8	-	1	protein_coding	ENSG00000145287_4	ENSG00000145287_4:84026173:84035819:clu34501	84026173	84035819	clu34501	6779	29389	4:84028838:G:A	G	A	AC=2548;AN=5054	rs4693563	0.495553	0.504447	0.915152	2.62298e-53	0.000999001	3.73554e-43	1
APBB1	-	1	protein_coding	ENSG00000166313_11	ENSG00000166313_11:6416931:6417016:clu5396	6416931	6417016	clu5396	9021	27712	11:6412931:T:C	T	C	AC=702;AN=6058	rs7951904	0.884752	0.115248	1	2.47623e-39	0.000999001	2.5965e-30	1
FAM49B	-	1	protein_coding	ENSG00000153310_8	ENSG00000153310_8:130915596:130983189:clu50072	130915596	130983189	clu50072	7160	113189	8:130916185:A:G	A	G	AC=2612;AN=5984	rs298612	0.563969	0.436031	0.994348	2.54364e-106	0.000999001	2.83869e-89	1
NOL12	+	2	protein_coding	ENSG00000100101_22	ENSG00000100101_22:38161824:38164081:clu24143	38161824	38164081	clu24143	6458	77011	22:38154690:A:G	A	G	AC=1891;AN=6030	rs4821706	0.686103	0.313897	0.996627	2.12155e-07	0.00699301	0.00530419	1
AGAP4	-	2	protein_coding	ENSG00000188234_10	ENSG00000188234_10:46342760:46343308:clu8516	46342760	46343308	clu8516	3350	411330	10:45937992:A:C	A	C	AC=3226;AN=5878	rs10751383	0.450814	0.549186	0.98435	2.42987e-35	0.000999001	1.22442e-29	1
DHRS4L2	+	2	protein_coding	ENSG00000187630_14	ENSG00000187630_14:24459568:24464241:clu17503	24459568	24464241	clu17503	6722	-16369	14:24422778:C:CGCTTTGA	C	CGCTTTGA	AC=185;AN=6042	rs3049857	0.96978	0.0302198	0.98633	1.7318e-52	0.000999001	3.76604e-46	1
FYB	-	2	protein_coding	ENSG00000082074_5	ENSG00000082074_5:39203089:39208966:clu31894	39203089	39208966	clu31894	6794	65559	5:39209070:G:C	G	C	AC=868;AN=5716	rs696128	0.847967	0.152033	0.945581	4.36007e-83	0.000999001	4.87728e-75	1
RPS28	+	2	protein_coding	ENSG00000233927_19	ENSG00000233927_19:8386587:8386837:clu19695	8386587	8386837	clu19695	8675	8051	19:8394092:T:C	T	C	AC=3117;AN=5916	rs2972574	0.474736	0.525264	0.989202	3.90088e-21	0.000999001	1.42017e-15	1
CASP7	+	2	protein_coding	ENSG00000165806_10	ENSG00000165806_10:115439737:115457253:clu9544	115439737	115457253	clu9544	5959	699	10:115439640:CTT:C	CTT	C	AC=1223;AN=6014	rs10553596	0.795292	0.204708	0.996527	6.99605e-14	0.000999001	3.26057e-09	1
ING4	-	2	protein_coding	ENSG00000111653_12	ENSG00000111653_12:6762216:6765893:clu2541	6762216	6765893	clu2541	6748	8283	12:6764030:A:C	A	C	AC=1184;AN=4500	rs11064306	0.736522	0.263478	0.855381	2.02859e-07	0.001998	0.00438933	1
CRCP	+	1	protein_coding	ENSG00000241258_7	ENSG00000241258_7:65557650:65557755:clu27417	65557650	65557755	clu27417	6249	411083	7:65990673:CT:C	CT	C	AC=2814;AN=4812	rs11320606	0.414703	0.585297	0.901552	1.70963e-11	0.000999001	2.61772e-07	1
PRCC	+	1	protein_coding	ENSG00000143294_1	ENSG00000143294_1:156756966:156760859:clu45165	156756966	156760859	clu45165	5900	19248	1:156739649:C:T	C	T	AC=2687;AN=6046	rs6661637	0.555717	0.444283	0.998607	6.31131e-22	0.000999001	1.36925e-17	1
TRIOBP	+	2	protein_coding	ENSG00000100106_22	ENSG00000100106_22:38161824:38164081:clu24143	38161824	38164081	clu24143	6449	61680	22:38154690:A:G	A	G	AC=1891;AN=6030	rs4821706	0.686103	0.313897	0.996627	2.12155e-07	0.00999001	0.00721352	1
SIGLEC5	-	2	protein_coding	ENSG00000105501_19	ENSG00000105501_19:52148783:52149035:clu21979	52148783	52149035	clu21979	9398	15315	19:52134835:T:<CN0>:52149093	T	<CN0>	AC=770;AN=4192	esv3644676;esv3644677	0.81503	0.18497	0.785726	1.06477e-236	0.000999001	2.23075e-222	1
DIAPH1	-	2	protein_coding	ENSG00000131504_5	ENSG00000131504_5:140966764:140998365:clu33013	140966764	140998365	clu33013	6714	490856	5:140507765:CTATT:C	CTATT	C	AC=66;AN=6054	rs202112755	0.989355	0.0106452	0.952668	1.35903e-11	0.000999001	3.554e-07	1
TPD52L2	+	2	protein_coding	ENSG00000101150_20	ENSG00000101150_20:62520591:62521203:clu25896	62520591	62521203	clu25896	6092	54185	20:62550780:C:T	C	T	AC=1150;AN=6030	rs4809383	0.808614	0.191386	0.994511	3.02025e-23	0.000999001	1.31382e-18	1
TBC1D3	-	2	protein_coding	ENSG00000197681_17	ENSG00000197681_17:36345478:36346762:clu11202	36345478	36346762	clu11202	5008	-135038	17:36493203:C:T	C	T	AC=715;AN=6058	rs4312356	0.882012	0.117988	1	6.43593e-07	0.002997	0.00292306	1
KIF3A	-	2	protein_coding	ENSG00000131437_5	ENSG00000131437_5:132039311:132046651:clu32819	132039311	132046651	clu32819	5294	47842	5:132025487:A:T	A	T	AC=1355;AN=5996	rs11242123	0.77215	0.22785	0.992252	2.32581e-13	0.000999001	6.25562e-09	1
NAAA	-	1	protein_coding	ENSG00000138744_4	ENSG00000138744_4:76838926:76841062:clu34426	76838926	76841062	clu34426	7731	21998	4:76840205:C:CTT	C	CTT	AC=1485;AN=5406	rs11463331	0.724113	0.275887	0.942404	3.01444e-184	0.000999001	5.36529e-176	1
CORO7	-	1	protein_coding	ENSG00000262246_16	ENSG00000262246_16:4393292:4393484:clu13593	4393292	4393484	clu13593	7347	82329	16:4393376:A:C	A	C	AC=667;AN=5908	rs2289303	0.887731	0.112269	0.96282	1.22518e-25	0.000999001	1.17313e-19	1
ADAM8	-	1	protein_coding	ENSG00000151651_10	ENSG00000151651_10:135076737:135080856:clu9820	135076737	135080856	clu9820	5860	-10781	10:135101152:A:AG	A	AG	AC=5461;AN=6028	rs11404232	0.0929705	0.907029	0.99055	8.2286e-198	0.000999001	2.17935e-173	1
GCNT1	+	2	protein_coding	ENSG00000187210_9	ENSG00000187210_9:79115977:79117155:clu47294	79115977	79117155	clu47294	8052	82004	9:79116755:T:C	T	C	AC=561;AN=6018	rs3739517	0.905976	0.094024	0.989587	7.69289e-82	0.000999001	1.99301e-74	1
CTC-429P9.4	-	2	protein_coding	ENSG00000268790_19	ENSG00000268790_19:16742535:16757931:clu20336	16742535	16757931	clu20336	8412	1709	19:16769216:A:G	A	G	AC=432;AN=6050	rs16981374	0.928641	0.0713594	0.996344	4.37105e-33	0.000999001	1.24572e-26	1
HLA-F	+	2	protein_coding	ENSG00000204642_6	ENSG00000204642_6:29693340:29693788:clu29459	29693340	29693788	clu29459	15531	223208	6:29913759:A:G	A	G	AC=3161;AN=5818	rs9260219	0.456347	0.543653	0.978677	4.69081e-54	0.000999001	2.0021e-42	1
C17orf61-PLSCR3	-	2	protein_coding	ENSG00000262481_17	ENSG00000262481_17:7296828:7297423:clu10350	7296828	7297423	clu10350	7223	-4834	17:7312249:G:A	G	A	AC=125;AN=5720	rs72842813	0.978164	0.0218356	0.787143	5.5495e-17	0.000999001	3.89064e-12	1
GCOM1	+	2	protein_coding	ENSG00000137878_15	ENSG00000137878_15:57953731:57967166:clu16417	57953731	57967166	clu16417	7019	-26860	15:57857245:T:C	T	C	AC=1787;AN=5968	rs7162622	0.70036	0.29964	0.991816	1.38603e-35	0.000999001	7.75977e-30	1
CEP250	+	1	protein_coding	ENSG00000126001_20	ENSG00000126001_20:34063471:34064274:clu25293	34063471	34064274	clu25293	4194	-7218	20:34035766:TA:T	TA	T	AC=1397;AN=5934	rs5841210	0.765162	0.234838	0.984457	6.05441e-11	0.000999001	1.59432e-06	1
RNASE4	+	2	protein_coding	ENSG00000258818_14	ENSG00000258818_14:21152917:21161706:clu17334	21152917	21161706	clu17334	8900	7887	14:21160145:A:G	A	G	AC=171;AN=5760	rs117669481	0.971027	0.0289732	0.848226	5.46729e-07	0.003996	0.00417454	1
CBWD5	-	2	protein_coding	ENSG00000147996_9	ENSG00000147996_9:70475078:70483188:clu47208	70475078	70483188	clu47208	1690	-708561	9:71205800:T:C	T	C	AC=1123;AN=5830	rs4745135	0.80875	0.19125	0.974362	2.52784e-06	0.00899101	0.00797783	1
BIVM	+	2	protein_coding	ENSG00000134897_13	ENSG00000134897_13:103491089:103491922:clu2212	103491089	103491922	clu2212	7245	41782	13:103493180:A:G	A	G	AC=3988;AN=5930	rs2018836	0.327791	0.672209	0.990686	2.2292e-15	0.000999001	4.76981e-11	1
GMPR2	+	1	protein_coding	ENSG00000100938_14	ENSG00000100938_14:24705346:24706248:clu17576	24705346	24706248	clu17576	7031	180124	14:24881751:G:A	G	A	AC=73;AN=5830	rs75391083	0.987605	0.0123953	0.778766	4.4619e-08	0.002997	0.0009236	1
TSSC4	+	1	protein_coding	ENSG00000184281_11	ENSG00000184281_11:2422028:2423524:clu5300	2422028	2423524	clu5300	8330	-1913	11:2419804:G:GT	G	GT	AC=416;AN=3300	rs34447338	0.874111	0.125889	0.654365	5.76477e-08	0.001998	0.000218137	1
F2R	+	2	protein_coding	ENSG00000181104_5	ENSG00000181104_5:76012220:76028139:clu32296	76012220	76028139	clu32296	7030	-309214	5:75702653:C:CTT	C	CTT	AC=2706;AN=5870	rs35434290	0.537808	0.462192	0.984696	1.06726e-19	0.000999001	9.20182e-15	1
SSR1	-	1	protein_coding	ENSG00000124783_6	ENSG00000124783_6:7301805:7303783:clu29120	7301805	7303783	clu29120	8677	72417	6:7275261:T:TGA	T	TGA	AC=711;AN=5926	rs61015095	0.880231	0.119769	0.974685	6.43916e-07	0.000999001	0.00410596	1
LRRC14	+	2	protein_coding	ENSG00000160959_8	ENSG00000160959_8:145743425:145745085:clu50449	145743425	145745085	clu50449	3191	-1610	8:145741765:G:A	G	A	AC=2515;AN=5520	rs4244613	0.545487	0.454513	0.95414	6.76721e-07	0.001998	0.00268225	1
PRKCB	+	1	protein_coding	ENSG00000166501_16	ENSG00000166501_16:24202551:24231282:clu14063	24202551	24231282	clu14063	7004	378944	16:24226265:T:A	T	A	AC=60;AN=5922	rs3380	0.990109	0.0098912	0.820361	1.35197e-46	0.000999001	1.73165e-42	1
MAN1B1	+	1	protein_coding	ENSG00000177239_9	ENSG00000177239_9:140001261:140001702:clu48668	140001261	140001702	clu48668	6013	162819	9:140144197:C:T	C	T	AC=65;AN=6022	rs543478599	0.988975	0.0110246	0.934789	1.73202e-08	0.000999001	0.000312855	1
TIFA	-	2	protein_coding	ENSG00000145365_4	ENSG00000145365_4:113199590:113206796:clu34801	113199590	113206796	clu34801	6116	30616	4:113176442:T:TA	T	TA	AC=2839;AN=6020	rs34176366	0.528706	0.471294	0.996678	1.72213e-44	0.000999001	6.23777e-36	1
LARS2	+	2	protein_coding	ENSG00000011376_3	ENSG00000011376_3:45559564:45561711:clu36085	45559564	45561711	clu36085	6096	119810	3:45549807:G:A	G	A	AC=1540;AN=5992	rs900324	0.74397	0.25603	0.994383	4.0638e-09	0.000999001	9.5387e-05	1
PSMD13	+	2	protein_coding	ENSG00000185627_11	ENSG00000185627_11:250865:252505:clu5106	250865	252505	clu5106	4646	33209	11:269754:CT:C	CT	C	AC=2681;AN=4814	rs556203284;rs556203284;rs60668522	0.443702	0.556298	0.905378	2.07514e-33	0.000999001	2.66129e-26	1
PSMD13	+	2	protein_coding	ENSG00000185627_11	ENSG00000185627_11:250865:252505:clu5106	250865	252505	clu5106	4646	16527	11:253072:C:T	C	T	AC=2938;AN=5778	rs10751643	0.49307	0.50693	0.977398	5.30945e-10	0.000999001	7.20206e-06	2
CSTA	+	2	protein_coding	ENSG00000121552_3	ENSG00000121552_3:122044205:122056394:clu37117	122044205	122056394	clu37117	6660	-685717	3:121358373:A:T	A	T	AC=92;AN=5628	rs201757606	0.983171	0.0168286	0.72663	3.05298e-06	0.00599401	0.00518218	1
HINT1	-	1	protein_coding	ENSG00000169567_5	ENSG00000169567_5:130498369:130500753:clu32758	130498369	130500753	clu32758	4167	212783	5:130294644:C:T	C	T	AC=66;AN=6048	rs184809402	0.989183	0.0108169	0.98033	1.54765e-07	0.000999001	0.00039623	1
SLC35E2B	-	2	protein_coding	ENSG00000189339_1	ENSG00000189339_1:1671143:1677163:clu41875	1671143	1677163	clu41875	6807	-51772	1:1675938:C:T	C	T	AC=1941;AN=4476	rs76037905	0.56722	0.43278	0.869338	1.75758e-89	0.000999001	2.26289e-82	1
ECI2	-	1	protein_coding	ENSG00000198721_6	ENSG00000198721_6:4133935:4135745:clu29084	4133935	4135745	clu29084	8038	26000	6:4109830:G:A	G	A	AC=633;AN=5958	rs71553906	0.894332	0.105668	0.979926	2.76315e-14	0.000999001	1.09147e-09	1
GABBR1	-	2	protein_coding	ENSG00000204681_6	ENSG00000204681_6:29576510:29578701:clu29441	29576510	29578701	clu29441	15531	27157	6:29574595:A:AC	A	AC	AC=693;AN=6054	rs36073154	0.885645	0.114355	0.999148	5.70778e-11	0.000999001	3.83631e-06	1
PAPSS1	-	2	protein_coding	ENSG00000138801_4	ENSG00000138801_4:108581228:108603171:clu34755	108581228	108603171	clu34755	5977	63936	4:108577671:C:CA	C	CA	AC=1397;AN=6054	rs58386912	0.770484	0.229516	0.99935	3.1986e-87	0.000999001	3.15562e-78	1
PADI4	+	2	protein_coding	ENSG00000159339_1	ENSG00000159339_1:17674543:17681028:clu42459	17674543	17681028	clu42459	7256	41476	1:17676165:A:<CN0>:0	A	<CN0>	AC=1941;AN=5454	esv3585367	0.643649	0.356351	0.944815	0	0.000999001	0	1
PADI4	+	2	protein_coding	ENSG00000159339_1	ENSG00000159339_1:17674543:17681028:clu42459	17674543	17681028	clu42459	7256	14291	1:17648980:T:TC	T	TC	AC=5317;AN=5906	rs557924847	0.0998347	0.900165	0.963256	9.62335e-20	0.000999001	2.95698e-13	2
DAP3	+	2	protein_coding	ENSG00000132676_1	ENSG00000132676_1:155659034:155679564:clu45066	155659034	155679564	clu45066	3985	1190	1:155658940:T:G	T	G	AC=1550;AN=5956	rs4824	0.739173	0.260827	0.991313	9.31778e-32	0.000999001	1.13418e-26	1
DAP3	+	2	protein_coding	ENSG00000132676_1	ENSG00000132676_1:155659034:155679564:clu45066	155659034	155679564	clu45066	3985	-398280	1:155259470:A:C	A	C	AC=111;AN=6056	rs41264939	0.982103	0.0178975	0.99562	5.36644e-10	0.000999001	7.00926e-06	2
CXXC5	+	2	protein_coding	ENSG00000171604_5	ENSG00000171604_5:139028430:139059949:clu32954	139028430	139059949	clu32954	3241	27344	5:139054227:A:C	A	C	AC=1708;AN=5708	rs356452	0.700239	0.299761	0.965868	6.35617e-11	0.000999001	7.70097e-07	1
CDK7	+	2	protein_coding	ENSG00000134058_5	ENSG00000134058_5:68531280:68548245:clu32141	68531280	68548245	clu32141	3579	42929	5:68573596:CAA:C	CAA	C	AC=435;AN=5996	rs530220182;rs200595059	0.927385	0.0726148	0.969891	1.29234e-19	0.000999001	1.14948e-14	1
RP11-977G19.10	-	2	protein_coding	ENSG00000144785_12	ENSG00000144785_12:56709026:56709605:clu3606	56709026	56709605	clu3606	4363	-35604	12:56745446:AGATTT:A	AGATTT	A	AC=120;AN=5898	rs140350774	0.979643	0.0203575	0.881649	2.48597e-14	0.000999001	9.56364e-10	1
ATXN1	-	2	protein_coding	ENSG00000124788_6	ENSG00000124788_6:16307090:16326625:clu29220	16307090	16326625	clu29220	6762	444659	6:16317062:G:C	G	C	AC=2300;AN=5718	rs72630	0.597607	0.402393	0.96482	1.99524e-12	0.000999001	9.6183e-08	1
CPSF1	-	2	protein_coding	ENSG00000071894_8	ENSG00000071894_8:145623094:145623169:clu50405	145623094	145623169	clu50405	3655	15890	8:145618862:C:G	C	G	AC=2303;AN=6034	rs2272661	0.619579	0.380421	0.997079	1.92867e-11	0.000999001	1.80954e-06	1
SLC25A44	+	2	protein_coding	ENSG00000160785_1	ENSG00000160785_1:156164038:156169626:clu45115	156164038	156169626	clu45115	4343	28472	1:156192351:G:T	G	T	AC=1714;AN=6038	rs2006302	0.716203	0.283797	0.99708	3.35582e-105	0.000999001	4.17281e-95	1
CCND3	-	2	protein_coding	ENSG00000112576_6	ENSG00000112576_6:41903845:41904297:clu30197	41903845	41904297	clu30197	6499	186951	6:41831143:G:A	G	A	AC=3245;AN=6030	rs2254479	0.462435	0.537565	0.997616	8.94266e-32	0.000999001	1.50995e-25	1
NDUFB1	-	2	protein_coding	ENSG00000183648_14	ENSG00000183648_14:92583986:92587986:clu18560	92583986	92587986	clu18560	7558	7140	14:92581120:GT:G	GT	G	AC=1980;AN=6022	rs35937758	0.671368	0.328632	0.997208	1.01144e-123	0.000999001	2.96738e-102	1
NDUFB1	-	2	protein_coding	ENSG00000183648_14	ENSG00000183648_14:92583986:92587986:clu18560	92583986	92587986	clu18560	7558	-55494	14:92643754:G:A	G	A	AC=92;AN=5920	rs112300569	0.984653	0.0153465	0.866607	4.7032e-30	0.000999001	1.73495e-22	2
NDUFB1	-	2	protein_coding	ENSG00000183648_14	ENSG00000183648_14:92583986:92587986:clu18560	92583986	92587986	clu18560	7558	225461	14:92362799:A:G	A	G	AC=62;AN=6016	rs536029616	0.989773	0.0102273	0.911233	1.01924e-25	0.000999001	7.97492e-19	3
NDUFB1	-	2	protein_coding	ENSG00000183648_14	ENSG00000183648_14:92583986:92587986:clu18560	92583986	92587986	clu18560	7558	-53934	14:92642194:T:G	T	G	AC=1514;AN=6038	rs10137580	0.749515	0.250485	0.996758	4.161e-15	0.000999001	7.93113e-10	4
FPGT	+	2	protein_coding	ENSG00000254685_1	ENSG00000254685_1:74667094:74670075:clu43796	74667094	74670075	clu43796	5340	43699	1:74707594:C:T	C	T	AC=843;AN=5954	rs792323	0.858033	0.141967	0.97631	3.29538e-07	0.000999001	0.00113974	1
PTGDS	+	2	protein_coding	ENSG00000107317_9	ENSG00000107317_9:139872144:139873445:clu48609	139872144	139873445	clu48609	6315	4528	9:139876483:G:T	G	T	AC=4114;AN=6058	rs4880180	0.321083	0.678917	0.999856	7.99933e-15	0.000999001	5.65163e-10	1
SERINC2	+	2	protein_coding	ENSG00000168528_1	ENSG00000168528_1:31899670:31901825:clu42902	31899670	31901825	clu42902	5674	15232	1:31897643:G:A	G	A	AC=371;AN=5976	rs2275437	0.937908	0.0620915	0.964395	7.75289e-21	0.000999001	5.38744e-16	1
RASGRP4	-	2	protein_coding	ENSG00000171777_19	ENSG00000171777_19:38905556:38907692:clu21045	38905556	38907692	clu21045	6548	11261	19:38905683:A:G	A	G	AC=1189;AN=6058	rs10412098	0.804159	0.195841	1	4.80971e-16	0.000999001	6.26238e-11	1
RASGRP4	-	2	protein_coding	ENSG00000171777_19	ENSG00000171777_19:38905556:38907692:clu21045	38905556	38907692	clu21045	6548	11152	19:38905792:G:A	G	A	AC=319;AN=6016	rs12462583	0.947095	0.0529049	0.979715	2.8518e-13	0.000999001	1.98155e-08	2
ZDHHC3	-	1	protein_coding	ENSG00000163812_3	ENSG00000163812_3:44968339:44970798:clu36073	44968339	44970798	clu36073	5573	-217570	3:45235246:A:G	A	G	AC=750;AN=6014	rs77669477	0.875162	0.124838	0.991798	4.79235e-07	0.002997	0.00528816	1
SLIT1	-	2	protein_coding	ENSG00000187122_10	ENSG00000187122_10:98985889:98988904:clu9166	98985889	98988904	clu9166	5747	-32509	10:98978185:A:T	A	T	AC=1984;AN=6018	rs1687372	0.669695	0.330305	0.996652	5.54556e-06	0.013986	0.0106014	1
LEPRE1	-	2	protein_coding	ENSG00000117385_1	ENSG00000117385_1:43212523:43212924:clu43256	43212523	43212924	clu43256	5373	9265	1:43223489:C:T	C	T	AC=228;AN=6058	rs6700677	0.962282	0.0377176	1	1.08767e-11	0.000999001	3.69655e-07	1
CAPN1	+	2	protein_coding	ENSG00000014216_11	ENSG00000014216_11:64949484:64950172:clu6529	64949484	64950172	clu6529	4295	-3071	11:64944965:G:A	G	A	AC=1823;AN=5996	rs6591178	0.696382	0.303618	0.99237	2.16448e-07	0.004995	0.00236477	1
CTDP1	+	1	protein_coding	ENSG00000060069_18	ENSG00000060069_18:77478016:77488907:clu23350	77478016	77488907	clu23350	6702	93653	18:77533453:G:A	G	A	AC=200;AN=5850	rs76557629	0.965598	0.0344021	0.887357	4.06389e-07	0.00799201	0.00842516	1
MGME1	+	2	protein_coding	ENSG00000125871_20	ENSG00000125871_20:17951013:17968809:clu25030	17951013	17968809	clu25030	7864	5598	20:17955153:G:A	G	A	AC=3093;AN=5916	rs6105852	0.476073	0.523927	0.988102	5.11013e-09	0.000999001	6.57687e-05	1
ANG	+	1	protein_coding	ENSG00000214274_14	ENSG00000214274_14:21152917:21161706:clu17334	21152917	21161706	clu17334	8900	7810	14:21160145:A:G	A	G	AC=171;AN=5760	rs117669481	0.971027	0.0289732	0.848226	5.46729e-07	0.003996	0.00402976	1
MAGOHB	-	2	protein_coding	ENSG00000111196_12	ENSG00000111196_12:10760535:10762430:clu2758	10760535	10762430	clu2758	8444	-19296	12:10785517:C:CT	C	CT	AC=1479;AN=5904	rs34964378	0.750413	0.249587	0.98393	1.33072e-09	0.000999001	1.89564e-05	1
SMPD2	+	2	protein_coding	ENSG00000135587_6	ENSG00000135587_6:109764284:109764470:clu30853	109764284	109764470	clu30853	6109	-58574	6:109703391:C:T	C	T	AC=2676;AN=6048	rs1885691	0.557636	0.442364	0.997334	2.41637e-29	0.000999001	5.70878e-24	1
SAFB	+	2	protein_coding	ENSG00000160633_19	ENSG00000160633_19:5648054:5649000:clu19488	5648054	5649000	clu19488	8159	26898	19:5649943:C:T	C	T	AC=174;AN=6004	rs75289952	0.970407	0.0295935	0.96462	8.64708e-09	0.000999001	0.000193254	1
OCIAD2	-	2	protein_coding	ENSG00000145247_4	ENSG00000145247_4:48887582:48896023:clu34245	48887582	48896023	clu34245	3140	13972	4:48894981:G:A	G	A	AC=2284;AN=6058	rs2289065	0.621857	0.378143	1	4.55439e-66	0.000999001	4.83939e-54	1
PMF1	+	1	protein_coding	ENSG00000160783_1	ENSG00000160783_1:156203519:156206079:clu45118	156203519	156206079	clu45118	4387	23338	1:156206121:G:A	G	A	AC=1721;AN=6058	rs1052067	0.716634	0.283366	1	0	0.000999001	0	1
TRAPPC12	+	1	protein_coding	ENSG00000171853_2	ENSG00000171853_2:3481566:3482617:clu38232	3481566	3482617	clu38232	8461	86257	2:3469702:A:G	A	G	AC=2255;AN=5570	rs4514905	0.594538	0.405462	0.957908	4.80443e-21	0.000999001	2.44961e-16	1
IQGAP1	+	2	protein_coding	ENSG00000140575_15	ENSG00000140575_15:91025513:91026593:clu17097	91025513	91026593	clu17097	7423	34409	15:90965858:G:A	G	A	AC=829;AN=6006	rs8029553	0.862602	0.137398	0.988142	7.41261e-07	0.001998	0.00227118	1
SUPT20H	-	2	protein_coding	ENSG00000102710_13	ENSG00000102710_13:37583946:37586329:clu1749	37583946	37586329	clu1749	6978	50018	13:37583831:G:A	G	A	AC=2347;AN=6058	rs9469	0.612992	0.387008	1	7.97227e-15	0.000999001	5.79216e-10	1
ZNF692	-	1	protein_coding	ENSG00000171163_1	ENSG00000171163_1:249144980:249148136:clu46695	249144980	249148136	clu46695	3194	-7595	1:249160937:CA:C	CA	C	AC=854;AN=5166	rs74164223	0.835598	0.164402	0.819156	1.12905e-11	0.000999001	2.71914e-07	1
AES	-	2	protein_coding	ENSG00000104964_19	ENSG00000104964_19:3061255:3062172:clu19308	3061255	3062172	clu19308	8489	247	19:3062857:T:C	T	C	AC=1072;AN=2372	rs11539938	0.548931	0.451069	0.691225	4.46102e-35	0.000999001	8.25368e-30	1
AES	-	2	protein_coding	ENSG00000104964_19	ENSG00000104964_19:3061255:3062172:clu19308	3061255	3062172	clu19308	8489	20693	19:3042411:G:GC	G	GC	AC=1767;AN=2908	rs201443067	0.395091	0.604909	0.736461	8.76864e-11	0.000999001	1.99184e-06	2
RP11-678G14.3	-	2	lincRNA	ENSG00000268555_19	ENSG00000268555_19:21754341:21769665:clu20659	21754341	21769665	clu20659	9671	-7961	19:21778084:T:C	T	C	AC=1965;AN=6046	rs34035322	0.67668	0.32332	0.996673	3.65398e-19	0.000999001	5.1239e-14	1
C14orf37	-	1	protein_coding	ENSG00000139971_14	ENSG00000139971_14:58762529:58764673:clu17974	58762529	58764673	clu17974	6981	34230	14:58730626:A:G	A	G	AC=4130;AN=6042	rs2348071	0.31658	0.68342	0.998112	1.90864e-219	0.000999001	7.64557e-200	1
ZNF799	-	2	protein_coding	ENSG00000196466_19	ENSG00000196466_19:12503477:12504111:clu20060	12503477	12504111	clu20060	5776	-28043	19:12540127:A:AT	A	AT	AC=1222;AN=5364	rs200267615	0.771699	0.228301	0.932549	3.94489e-28	0.000999001	5.08218e-23	1
TACC3	+	1	protein_coding	ENSG00000013810_4	ENSG00000013810_4:1741729:1742209:clu33742	1741729	1742209	clu33742	7145	37617	4:1760843:G:A	G	A	AC=623;AN=5484	rs113742985	0.886339	0.113661	0.901019	3.63191e-23	0.000999001	7.80535e-17	1
CREB3L2	-	1	protein_coding	ENSG00000182158_7	ENSG00000182158_7:137600758:137612896:clu28530	137600758	137612896	clu28530	6197	73899	7:137612913:CTGG:C	CTGG	C	AC=3604;AN=5454	rs66593747	0.337818	0.662182	0.942946	6.35678e-44	0.000999001	9.79945e-37	1
NAPB	-	2	protein_coding	ENSG00000125814_20	ENSG00000125814_20:23375636:23383630:clu25091	23375636	23383630	clu25091	7338	-65046	20:23467170:T:A	T	A	AC=336;AN=5878	rs111738193	0.943355	0.0566445	0.936079	3.34329e-13	0.000999001	1.21408e-08	1
ST3GAL6	+	1	protein_coding	ENSG00000064225_3	ENSG00000064225_3:98492827:98501702:clu36853	98492827	98501702	clu36853	8268	106969	3:98558048:C:T	C	T	AC=416;AN=5628	rs1983009	0.924931	0.0750693	0.906082	4.00525e-14	0.000999001	3.8206e-09	1
ATPAF1	-	1	protein_coding	ENSG00000123472_1	ENSG00000123472_1:47131036:47133729:clu43472	47131036	47133729	clu43472	5892	-31034	1:47170572:C:CT	C	CT	AC=4570;AN=6002	rs11443920	0.237638	0.762362	0.991454	2.12625e-15	0.000999001	2.73633e-10	1
SMUG1	-	1	protein_coding	ENSG00000123415_12	ENSG00000123415_12:54577743:54582735:clu3485	54577743	54582735	clu3485	5881	-1251	12:54584028:G:C	G	C	AC=3548;AN=6026	rs3809159	0.410049	0.589951	0.988464	6.59386e-26	0.000999001	4.33714e-21	1
SLC43A3	-	2	protein_coding	ENSG00000134802_11	ENSG00000134802_11:57193825:57194061:clu5983	57193825	57194061	clu5983	6851	1257	11:57193795:C:G	C	G	AC=931;AN=4876	rs12420590	0.808771	0.191229	0.869734	1.93573e-14	0.000999001	2.52219e-09	1
MTRR	+	1	protein_coding	ENSG00000124275_5	ENSG00000124275_5:7889388:7891485:clu31690	7889388	7891485	clu31690	8704	77699	5:7928997:A:G	A	G	AC=212;AN=5878	rs116771346	0.96412	0.0358804	0.918471	1.37445e-20	0.000999001	9.83729e-15	1
AGPAT2	-	2	protein_coding	ENSG00000169692_9	ENSG00000169692_9:139569259:139571413:clu48558	139569259	139571413	clu48558	6410	12808	9:139569066:A:G	A	G	AC=3032;AN=4072	rs9411215	0.256226	0.743774	0.814884	2.14616e-13	0.000999001	4.65303e-09	1
MPPE1	-	1	protein_coding	ENSG00000154889_18	ENSG00000154889_18:11906308:11908200:clu22819	11906308	11908200	clu22819	7877	3268	18:11905953:C:T	C	T	AC=1989;AN=4970	rs8097892	0.600825	0.399175	0.900453	9.12057e-284	0.000999001	1.15782e-259	1
MLLT4	+	1	protein_coding	ENSG00000130396_6	ENSG00000130396_6:168344739:168347387:clu31504	168344739	168347387	clu31504	9546	-129386	6:168098215:T:C	T	C	AC=2759;AN=5040	rs536348	0.453191	0.546809	0.921201	5.55355e-13	0.000999001	6.07426e-08	1
NLRC4	-	2	protein_coding	ENSG00000091106_2	ENSG00000091106_2:32481962:32489807:clu38733	32481962	32489807	clu38733	6157	1071	2:32489851:T:C	T	C	AC=3759;AN=5860	rs385076	0.3585	0.6415	0.979279	3.97482e-30	0.000999001	2.25843e-22	1
TMEM154	-	2	protein_coding	ENSG00000170006_4	ENSG00000170006_4:153568479:153573690:clu35138	153568479	153573690	clu35138	6360	20235	4:153581081:G:A	G	A	AC=363;AN=5882	rs76408102	0.938247	0.061753	0.943433	3.9137e-08	0.001998	0.000512047	1
ZCCHC2	+	2	protein_coding	ENSG00000141664_18	ENSG00000141664_18:60226009:60227820:clu23235	60226009	60227820	clu23235	6941	58466	18:60248705:G:C	G	C	AC=462;AN=6000	rs534838852	0.92369	0.0763098	0.985397	3.2063e-14	0.000999001	1.64063e-09	1
CAMKK2	-	2	protein_coding	ENSG00000110931_12	ENSG00000110931_12:121707384:121708701:clu4703	121707384	121708701	clu4703	6893	27839	12:121708271:T:C	T	C	AC=2795;AN=5994	rs1718123	0.532899	0.467101	0.995561	1.57958e-10	0.000999001	6.57686e-06	1
PAQR6	-	2	protein_coding	ENSG00000160781_1	ENSG00000160781_1:156215029:156215326:clu45121	156215029	156215326	clu45121	4521	-25941	1:156243821:C:T	C	T	AC=2743;AN=6016	rs12128955	0.544142	0.455858	0.996766	7.22471e-09	0.001998	7.23563e-05	1
SIGLEC14	-	2	protein_coding	ENSG00000254415_19	ENSG00000254415_19:52148783:52149035:clu21979	52148783	52149035	clu21979	9400	15218	19:52134835:T:<CN0>:52149093	T	<CN0>	AC=770;AN=4192	esv3644676;esv3644677	0.81503	0.18497	0.785726	1.06477e-236	0.000999001	4.99272e-213	1
NOD2	+	2	protein_coding	ENSG00000167207_16	ENSG00000167207_16:50746284:50750498:clu14546	50746284	50750498	clu14546	5707	35258	16:50762771:T:C	T	C	AC=206;AN=5934	rs72796367	0.965438	0.0345622	0.937807	2.3511e-18	0.000999001	1.74677e-13	1
RFXANK	+	1	protein_coding	ENSG00000064490_19	ENSG00000064490_19:19310043:19312458:clu20553	19310043	19312458	clu20553	6036	-3046	19:19299961:C:A	C	A	AC=2068;AN=4514	rs12459686	0.539922	0.460078	0.876884	4.42691e-24	0.000999001	1.75895e-18	1
DDX18	+	2	protein_coding	ENSG00000088205_2	ENSG00000088205_2:118583958:118586525:clu40136	118583958	118586525	clu40136	6892	-57205	2:118515020:AGCCAGT:A	AGCCAGT	A	AC=2187;AN=5922	rs72163038	0.629862	0.370138	0.989977	4.08498e-22	0.000999001	1.03713e-15	1
SARS	+	2	protein_coding	ENSG00000031698_1	ENSG00000031698_1:109756750:109757169:clu44197	109756750	109757169	clu44197	5333	27543	1:109784082:G:A	G	A	AC=522;AN=5944	rs61799430	0.911958	0.088042	0.972899	7.20773e-18	0.000999001	1.85689e-12	1
SARS	+	2	protein_coding	ENSG00000031698_1	ENSG00000031698_1:109756750:109757169:clu44197	109756750	109757169	clu44197	5333	8823	1:109765362:T:A	T	A	AC=3075;AN=5654	rs11102962	0.456289	0.543711	0.965525	4.93011e-10	0.000999001	1.37904e-05	2
SLC16A3	+	1	protein_coding	ENSG00000141526_17	ENSG00000141526_17:80186405:80193859:clu12978	80186405	80193859	clu12978	7785	-10180	17:80176092:A:G	A	G	AC=4040;AN=6036	rs9747989	0.330042	0.669958	0.996924	8.48595e-61	0.000999001	3.47662e-53	1
ANXA6	-	1	protein_coding	ENSG00000197043_5	ENSG00000197043_5:150489407:150496688:clu33190	150489407	150496688	clu33190	6798	48052	5:150489390:A:G	A	G	AC=4338;AN=5758	rs1133202	0.245927	0.754073	0.968476	4.55975e-97	0.000999001	3.7848e-84	1
SLC7A7	-	1	protein_coding	ENSG00000155465_14	ENSG00000155465_14:23282649:23284529:clu17431	23282649	23284529	clu17431	7723	15589	14:23283439:A:T	A	T	AC=3622;AN=5982	rs28588397	0.393603	0.606397	0.991313	8.89873e-13	0.000999001	9.61126e-09	1
DCUN1D4	+	2	protein_coding	ENSG00000109184_4	ENSG00000109184_4:52709433:52729603:clu34248	52709433	52729603	clu34248	2267	93499	4:52802664:G:A	G	A	AC=920;AN=4784	rs10020049	0.808132	0.191868	0.901881	3.57077e-16	0.000999001	1.5219e-11	1
SLFN11	-	2	protein_coding	ENSG00000172716_17	ENSG00000172716_17:33768385:33768582:clu11088	33768385	33768582	clu11088	5997	-67635	17:33768354:C:T	C	T	AC=2700;AN=5692	rs3744371	0.524202	0.475798	0.967896	1.31911e-35	0.000999001	9.94962e-31	1
RNASE6	+	2	protein_coding	ENSG00000169413_14	ENSG00000169413_14:21249497:21249854:clu17337	21249497	21249854	clu17337	9152	212627	14:21461836:A:G	A	G	AC=1858;AN=3112	rs2783802	0.402569	0.597431	0.756089	7.1061e-07	0.000999001	0.0022528	1
DERL1	-	2	protein_coding	ENSG00000136986_8	ENSG00000136986_8:124031545:124033687:clu49981	124031545	124033687	clu49981	5617	25348	8:124029314:G:A	G	A	AC=440;AN=6056	rs57670570	0.92712	0.0728797	0.999162	9.7266e-08	0.001998	0.00040581	1
RGS14	+	2	protein_coding	ENSG00000169220_5	ENSG00000169220_5:176798397:176798874:clu33431	176798397	176798874	clu33431	6245	13203	5:176798040:T:G	T	G	AC=2073;AN=5898	rs56235845	0.648246	0.351754	0.986164	1.37148e-18	0.000999001	3.66609e-13	1
ACSL1	-	1	protein_coding	ENSG00000151726_4	ENSG00000151726_4:185709885:185747070:clu35362	185709885	185747070	clu35362	8227	23514	4:185724457:C:G	C	G	AC=63;AN=6022	rs142926085	0.989462	0.0105383	0.937033	8.06544e-10	0.000999001	1.50226e-05	1
GDPGP1	+	2	protein_coding	ENSG00000183208_15	ENSG00000183208_15:90777524:90777754:clu17086	90777524	90777754	clu17086	7457	19733	15:90796772:T:C	T	C	AC=2386;AN=6026	rs11629778	0.603079	0.396921	0.996944	1.30675e-06	0.004995	0.0054056	1
POC5	-	1	protein_coding	ENSG00000152359_5	ENSG00000152359_5:74981309:74984837:clu32282	74981309	74984837	clu32282	6483	32617	5:74980695:CTT:C	CTT	C	AC=1339;AN=6020	rs574315819;rs369470317	0.778138	0.221862	0.993071	1.84856e-72	0.000999001	3.78122e-59	1
SUGP2	-	2	protein_coding	ENSG00000064607_19	ENSG00000064607_19:19101958:19102149:clu20531	19101958	19102149	clu20531	6056	13591	19:19131240:CA:C	CA	C	AC=4191;AN=5352	rs34971884	0.216423	0.783577	0.923975	1.04572e-10	0.000999001	3.67557e-06	1
MAP3K6	-	2	protein_coding	ENSG00000142733_1	ENSG00000142733_1:27684367:27684672:clu42802	27684367	27684672	clu42802	3816	8986	1:27684396:G:A	G	A	AC=1119;AN=5466	rs4970520	0.794212	0.205788	0.93717	4.51003e-17	0.000999001	2.9869e-12	1
CS	-	1	protein_coding	ENSG00000062485_12	ENSG00000062485_12:56692475:56693944:clu3604	56692475	56693944	clu3604	4372	-30744	12:56724919:G:A	G	A	AC=1954;AN=5656	rs11613055	0.654922	0.345078	0.966488	2.79295e-13	0.000999001	1.40689e-08	1
SCAMP3	-	2	protein_coding	ENSG00000116521_1	ENSG00000116521_1:155230450:155231877:clu45020	155230450	155231877	clu45020	4188	4578	1:155227642:AT:A	AT	A	AC=1527;AN=5900	rs34278239	0.740735	0.259265	0.982367	2.20446e-60	0.000999001	2.03778e-53	1
ARL17A	-	2	protein_coding	ENSG00000185829_17	ENSG00000185829_17:44634996:44648125:clu11672	44634996	44648125	clu11672	7458	483872	17:44173215:T:C	T	C	AC=510;AN=4032	rs74521229	0.874819	0.125181	0.779757	4.20321e-32	0.000999001	7.44564e-25	1
HIP1	-	1	protein_coding	ENSG00000127946_7	ENSG00000127946_7:75228565:75268369:clu27614	75228565	75268369	clu27614	4755	120950	7:75247329:C:T	C	T	AC=2344;AN=5812	rs1186222	0.595294	0.404706	0.973954	2.43809e-22	0.000999001	1.10855e-17	1
WARS	-	1	protein_coding	ENSG00000140105_14	ENSG00000140105_14:100835595:100841620:clu18696	100835595	100841620	clu18696	6440	5911	14:100837230:C:T	C	T	AC=4662;AN=6048	rs4905957	0.229254	0.770746	0.998935	1.6005e-197	0.000999001	6.76639e-181	1
RP13-977J11.2	-	2	lincRNA	ENSG00000256576_12	ENSG00000256576_12:132672246:132673724:clu5013	132672246	132673724	clu5013	8024	-1720	12:132675959:T:C	T	C	AC=4321;AN=5476	rs12164838	0.210949	0.789051	0.933368	1.0661e-06	0.002997	0.00325744	1
PPIG	+	1	protein_coding	ENSG00000138398_2	ENSG00000138398_2:170441000:170460152:clu40604	170441000	170460152	clu40604	7771	13685	2:170454534:A:T	A	T	AC=957;AN=6056	rs13408532	0.842148	0.157852	0.999598	2.04159e-298	0.000999001	9.66805e-260	1
ZBP1	-	2	protein_coding	ENSG00000124256_20	ENSG00000124256_20:56179825:56185205:clu25697	56179825	56185205	clu25697	7853	15068	20:56180563:G:T	G	T	AC=1103;AN=1574	rs6025653	0.295739	0.704261	0.565046	6.37491e-14	0.000999001	5.76243e-09	1
CAMLG	+	1	protein_coding	ENSG00000164615_5	ENSG00000164615_5:134074482:134076753:clu32874	134074482	134076753	clu32874	5073	-144467	5:133929723:CT:C	CT	C	AC=814;AN=5590	rs201228913	0.855622	0.144378	0.920534	7.55362e-13	0.000999001	3.55071e-08	1
HPGD	-	1	protein_coding	ENSG00000164120_4	ENSG00000164120_4:175416775:175429847:clu35309	175416775	175429847	clu35309	7042	15091	4:175429213:C:T	C	T	AC=4027;AN=5226	rs3846298	0.227969	0.772031	0.912545	1.17756e-12	0.000999001	2.4485e-06	1
B3GNTL1	-	1	protein_coding	ENSG00000175711_17	ENSG00000175711_17:80915370:80918933:clu13050	80915370	80918933	clu13050	4920	91302	17:80918383:G:GCA	G	GCA	AC=1514;AN=4924	rs573832115	0.692155	0.307845	0.901952	3.73106e-61	0.000999001	8.33979e-56	1
SNAP47	+	2	protein_coding	ENSG00000143740_1	ENSG00000143740_1:227954784:227968228:clu46356	227954784	227968228	clu46356	6853	826	1:227917065:G:C	G	C	AC=905;AN=6018	rs79499899	0.850422	0.149578	0.991453	1.39559e-15	0.000999001	4.52523e-11	1
COL18A1	+	1	protein_coding	ENSG00000182871_21	ENSG00000182871_21:46898994:46899816:clu26430	46898994	46899816	clu26430	8654	75495	21:46900546:C:T	C	T	AC=1583;AN=5968	rs28608951	0.733726	0.266274	0.990914	1.86075e-174	0.000999001	5.11214e-158	1
RNASEH2B	+	2	protein_coding	ENSG00000136104_13	ENSG00000136104_13:51484276:51501543:clu1962	51484276	51501543	clu1962	5468	32492	13:51516305:A:G	A	G	AC=3814;AN=6058	rs7316955	0.368633	0.631367	1	4.01368e-07	0.002997	0.00435781	1
RP11-571M6.15	+	2	protein_coding	ENSG00000257921_12	ENSG00000257921_12:58177066:58179946:clu3771	58177066	58179946	clu3771	5357	-4725	12:58162085:G:T	G	T	AC=2127;AN=6022	rs10877012	0.646887	0.353113	0.996587	2.50539e-139	0.000999001	5.71337e-122	1
SMIM19	+	2	protein_coding	ENSG00000176209_8	ENSG00000176209_8:42397516:42401612:clu49389	42397516	42401612	clu49389	5316	5774	8:42402071:G:GCACCAC	G	GCACCAC	AC=3689;AN=5948	rs11269558	0.378897	0.621103	0.99042	7.97673e-22	0.000999001	9.43138e-18	1
PCM1	+	1	protein_coding	ENSG00000078674_8	ENSG00000078674_8:17782289:17792215:clu48969	17782289	17792215	clu48969	11363	69917	8:17850265:G:A	G	A	AC=3956;AN=5984	rs1121879	0.339478	0.660522	0.993368	1.40014e-14	0.000999001	6.04595e-09	1
ARRB2	+	2	protein_coding	ENSG00000141480_17	ENSG00000141480_17:4618338:4619268:clu10117	4618338	4619268	clu10117	7715	2604	17:4616387:C:A	C	A	AC=1330;AN=5898	rs35592645	0.774594	0.225406	0.981358	1.24143e-97	0.000999001	1.0013e-86	1
PPCS	+	2	protein_coding	ENSG00000127125_1	ENSG00000127125_1:42923021:42938793:clu43243	42923021	42938793	clu43243	5602	-38384	1:42883403:T:C	T	C	AC=1795;AN=6008	rs12404583	0.700032	0.299968	0.986438	4.85519e-11	0.000999001	6.66474e-07	1
R3HCC1L	+	2	protein_coding	ENSG00000166024_10	ENSG00000166024_10:99923154:99967858:clu9217	99923154	99967858	clu9217	6275	86889	10:99981275:C:T	C	T	AC=2506;AN=5918	rs11189517	0.577367	0.422633	0.98848	3.11881e-07	0.00599401	0.00394255	1
NOC3L	-	2	protein_coding	ENSG00000173145_10	ENSG00000173145_10:96117972:96121422:clu9103	96117972	96121422	clu9103	6556	8075	10:96114640:T:C	T	C	AC=909;AN=6044	rs71482303	0.849596	0.150404	0.995824	8.47277e-08	0.001998	0.00106081	1
GMPR	+	2	protein_coding	ENSG00000137198_6	ENSG00000137198_6:16286066:16290693:clu29219	16286066	16290693	clu29219	6574	25891	6:16264701:C:T	C	T	AC=983;AN=6016	rs9477073	0.836364	0.163636	0.99242	1.24214e-10	0.000999001	2.64372e-06	1
CLN3	-	2	protein_coding	ENSG00000188603_16	ENSG00000188603_16:28489198:28493426:clu14144	28489198	28493426	clu14144	4358	-488404	16:28995299:G:A	G	A	AC=95;AN=5746	rs118086285	0.983871	0.016129	0.775301	3.11678e-09	0.001998	6.22124e-05	1
GLTP	-	2	protein_coding	ENSG00000139433_12	ENSG00000139433_12:110295464:110296488:clu4373	110295464	110296488	clu4373	6164	27553	12:110290739:GAC:G	GAC	G	AC=429;AN=6046	rs146472994	0.928941	0.0710594	0.995735	7.73231e-108	0.000999001	7.91459e-91	1
MRPL28	-	2	protein_coding	ENSG00000086504_16	ENSG00000086504_16:420225:420499:clu13098	420225	420499	clu13098	5746	-5079	16:425605:T:C	T	C	AC=3357;AN=5884	rs11646097	0.430325	0.569675	0.983636	1.14717e-09	0.000999001	1.44403e-05	1
UBQLN4	-	2	protein_coding	ENSG00000160803_1	ENSG00000160803_1:156012027:156012565:clu45104	156012027	156012565	clu45104	4041	21280	1:156002304:GA:G	GA	G	AC=3450;AN=5454	rs201947466	0.367742	0.632258	0.947231	2.53279e-07	0.001998	0.00184701	1
TCP11L2	+	1	protein_coding	ENSG00000166046_12	ENSG00000166046_12:106708271:106712122:clu4270	106708271	106712122	clu4270	6522	3722	12:106699428:C:G	C	G	AC=2029;AN=5998	rs12370430	0.661185	0.338815	0.992877	6.76941e-104	0.000999001	6.9859e-90	1
C14orf166	+	2	protein_coding	ENSG00000087302_14	ENSG00000087302_14:52468584:52470912:clu17868	52468584	52470912	clu17868	7725	-2533	14:52453659:A:C	A	C	AC=916;AN=5986	rs10148939	0.846932	0.153068	0.979868	3.05476e-07	0.000999001	0.000850574	1
C15orf38-AP3S2	-	1	protein_coding	ENSG00000250021_15	ENSG00000250021_15:90414778:90420538:clu17076	90414778	90420538	clu17076	7386	38754	15:90417359:GTT:G	GTT	G	AC=4348;AN=5958	rs34227227	0.269912	0.730088	0.988741	7.10425e-133	0.000999001	7.21359e-123	1
FBXO42	-	2	protein_coding	ENSG00000037637_1	ENSG00000037637_1:16641930:16678750:clu42388	16641930	16678750	clu42388	7498	109285	1:16569663:A:G	A	G	AC=2150;AN=6002	rs964042	0.641718	0.358282	0.995908	4.18351e-10	0.000999001	1.12885e-05	1
APOBEC3B	+	1	protein_coding	ENSG00000179750_22	ENSG00000179750_22:39482572:39483016:clu24226	39482572	39483016	clu24226	5568	-23242	22:39355109:T:C	T	C	AC=1393;AN=6058	rs4365560	0.770632	0.229368	1	0	0.000999001	0	1
SH2D3C	-	2	protein_coding	ENSG00000095370_9	ENSG00000095370_9:130513579:130523890:clu48060	130513579	130523890	clu48060	4348	30346	9:130510673:A:G	A	G	AC=3995;AN=6038	rs565073	0.338939	0.661061	0.996842	8.49769e-10	0.000999001	1.60385e-05	1
NCKIPSD	-	1	protein_coding	ENSG00000213672_3	ENSG00000213672_3:48720445:48723070:clu36260	48720445	48723070	clu36260	2839	-79322	3:48803118:C:CT	C	CT	AC=69;AN=5996	rs201955645	0.988429	0.0115711	0.906535	1.18449e-06	0.00599401	0.00620845	1
SERTAD1	-	2	protein_coding	ENSG00000197019_19	ENSG00000197019_19:40929453:40931774:clu21193	40929453	40931774	clu21193	7093	260241	19:40671690:G:A	G	A	AC=192;AN=6032	rs577722	0.968275	0.0317255	0.986051	5.97539e-10	0.000999001	5.13674e-06	1
SIRPB2	-	2	protein_coding	ENSG00000196209_20	ENSG00000196209_20:1445071:1447365:clu24787	1445071	1447365	clu24787	7668	8962	20:1463270:T:C	T	C	AC=679;AN=5952	rs6135064	0.886192	0.113808	0.978886	1.15766e-80	0.000999001	4.01908e-75	1
PITRM1	-	2	protein_coding	ENSG00000107959_10	ENSG00000107959_10:3191945:3193439:clu8002	3191945	3193439	clu8002	9673	21590	10:3193412:C:T	C	T	AC=240;AN=5712	rs76088740	0.958276	0.0417237	0.86966	1.40739e-106	0.000999001	1.46928e-46	1
PITRM1	-	2	protein_coding	ENSG00000107959_10	ENSG00000107959_10:3191945:3193439:clu8002	3191945	3193439	clu8002	9673	36097	10:3178905:T:A	T	A	AC=5447;AN=5670	rs7673	0.0392562	0.960744	0.857023	9.19655e-13	0.003996	0.000726424	2
PITRM1	-	2	protein_coding	ENSG00000107959_10	ENSG00000107959_10:3191945:3193439:clu8002	3191945	3193439	clu8002	9673	164184	10:3050818:G:C	G	C	AC=67;AN=6056	rs192211194	0.989197	0.010803	0.994836	6.10131e-11	0.00599401	0.000553594	3
TPM2	-	2	protein_coding	ENSG00000198467_9	ENSG00000198467_9:35684804:35685266:clu47044	35684804	35685266	clu47044	5278	4640	9:35686376:G:A	G	A	AC=4274;AN=6000	rs760402	0.28776	0.71224	0.989711	1.25421e-71	0.000999001	9.78251e-62	1
XRCC4	+	2	protein_coding	ENSG00000152422_5	ENSG00000152422_5:82554496:82648944:clu32408	82554496	82648944	clu32408	5834	270049	5:82643365:G:A	G	A	AC=817;AN=6002	rs11953364	0.863696	0.136304	0.992337	6.83516e-267	0.000999001	1.29494e-244	1
FADS2	+	1	protein_coding	ENSG00000134824_11	ENSG00000134824_11:61560500:61562813:clu6137	61560500	61562813	clu6137	5192	35113	11:61595564:C:T	C	T	AC=844;AN=6030	rs968567	0.859456	0.140544	0.994504	1.54496e-246	0.000999001	1.12192e-217	1
PTOV1	+	2	protein_coding	ENSG00000104960_19	ENSG00000104960_19:50335672:50338243:clu21828	50335672	50338243	clu21828	6966	-4033	19:50349958:G:A	G	A	AC=3375;AN=5894	rs1290655	0.42869	0.57131	0.982783	2.34416e-16	0.000999001	1.56559e-11	1
GNAS	+	2	protein_coding	ENSG00000087460_20	ENSG00000087460_20:57470739:57478583:clu25724	57470739	57478583	clu25724	6722	64035	20:57478807:C:T	C	T	AC=1204;AN=3270	rs7121	0.630357	0.369643	0.769858	1.49812e-07	0.004995	0.0029066	1
THAP5	-	1	protein_coding	ENSG00000177683_7	ENSG00000177683_7:108205549:108209934:clu28283	108205549	108209934	clu28283	6258	3715	7:108206478:A:T	A	T	AC=75;AN=5976	rs73193452	0.987251	0.0127493	0.89268	5.45251e-13	0.000999001	1.38239e-08	1
THAP5	-	1	protein_coding	ENSG00000177683_7	ENSG00000177683_7:108205549:108209934:clu28283	108205549	108209934	clu28283	6258	-3733	7:108213926:A:G	A	G	AC=1907;AN=6018	rs3763457	0.682733	0.317267	0.995672	9.07835e-12	0.000999001	9.98785e-08	2
EXOC3	+	1	protein_coding	ENSG00000180104_5	ENSG00000180104_5:462422:464405:clu31568	462422	464405	clu31568	6451	-18660	5:424612:C:T	C	T	AC=2239;AN=5278	rs13360218	0.576196	0.423804	0.934723	3.01763e-22	0.000999001	7.83394e-17	1
HCG27	+	2	protein_coding	ENSG00000206344_6	ENSG00000206344_6:31165958:31170149:clu29600	31165958	31170149	clu29600	18421	-167844	6:30997692:G:C	G	C	AC=4181;AN=5888	rs9262549	0.290408	0.709592	0.983379	1.90902e-14	0.000999001	1.97498e-09	1
TMEM50A	+	2	protein_coding	ENSG00000183726_1	ENSG00000183726_1:25664947:25666965:clu42693	25664947	25666965	clu42693	5279	24999	1:25689406:A:G	A	G	AC=2182;AN=5942	rs113026442	0.633629	0.366371	0.990479	2.00019e-11	0.000999001	3.85786e-07	1
PGP	-	2	protein_coding	ENSG00000184207_16	ENSG00000184207_16:2264054:2264139:clu13419	2264054	2264139	clu13419	6966	498559	16:1766248:G:A	G	A	AC=97;AN=5722	rs79899740	0.983458	0.0165416	0.74074	1.38564e-06	0.002997	0.0043669	1
TUBGCP2	-	2	protein_coding	ENSG00000130640_10	ENSG00000130640_10:135103473:135106003:clu9834	135103473	135106003	clu9834	5723	65351	10:135060489:C:CTG	C	CTG	AC=1805;AN=2766	rs34602863	0.347488	0.652512	0.712477	4.11302e-14	0.000999001	8.08155e-08	1
TUBGCP2	-	2	protein_coding	ENSG00000130640_10	ENSG00000130640_10:135103473:135106003:clu9834	135103473	135106003	clu9834	5723	101735	10:135024105:C:T	C	T	AC=152;AN=5804	rs117746648	0.973932	0.0260679	0.852479	3.02361e-10	0.000999001	6.82273e-05	2
TUBGCP2	-	2	protein_coding	ENSG00000130640_10	ENSG00000130640_10:135103473:135106003:clu9834	135103473	135106003	clu9834	5723	18806	10:135107034:G:A	G	A	AC=223;AN=5598	rs72864794	0.960021	0.0399791	0.830794	2.89493e-08	0.003996	0.0023461	3
TUBGCP2	-	2	protein_coding	ENSG00000130640_10	ENSG00000130640_10:135103473:135106003:clu9834	135103473	135106003	clu9834	5723	134106	10:134991734:A:G	A	G	AC=107;AN=5828	rs117587114	0.981736	0.0182641	0.828926	7.11054e-08	0.00699301	0.00515471	4
ABRACL	+	2	protein_coding	ENSG00000146386_6	ENSG00000146386_6:139350012:139355292:clu31173	139350012	139355292	clu31173	6986	5174	6:139354992:A:G	A	G	AC=491;AN=5890	rs62441851	0.916142	0.0838581	0.955777	5.54217e-192	0.000999001	1.33848e-169	1
FAM228B	+	1	protein_coding	ENSG00000219626_2	ENSG00000219626_2:24387204:24392225:clu38442	24387204	24392225	clu38442	6854	83664	2:24383059:C:T	C	T	AC=3843;AN=6054	rs6714652	0.365968	0.634032	0.999519	6.25332e-96	0.000999001	3.86974e-81	1
FAM228B	+	1	protein_coding	ENSG00000219626_2	ENSG00000219626_2:24387204:24392225:clu38442	24387204	24392225	clu38442	6854	-11797	2:24287598:G:A	G	A	AC=1221;AN=6046	rs10191964	0.797481	0.202519	0.999342	8.01654e-11	0.000999001	7.31571e-06	2
KIAA1324	+	2	protein_coding	ENSG00000116299_1	ENSG00000116299_1:109743522:109745535:clu44196	109743522	109745535	clu44196	5475	58103	1:109714403:C:A	C	A	AC=2225;AN=6058	rs17014495	0.631528	0.368472	1	1.08821e-72	0.000999001	1.74205e-62	1
RP11-70P17.1	+	1	lincRNA	ENSG00000225643_1	ENSG00000225643_1:25891698:25893339:clu42706	25891698	25893339	clu42706	5126	-12730	1:25895238:C:T	C	T	AC=2943;AN=6010	rs7491	0.510396	0.489604	0.995796	8.94476e-97	0.000999001	1.58504e-81	1
SAP30L	+	2	protein_coding	ENSG00000164576_5	ENSG00000164576_5:153832059:153832962:clu33218	153832059	153832962	clu33218	6853	791017	5:154616533:T:A	T	A	AC=320;AN=3584	rs555702751	0.90976	0.0902399	0.639498	6.50676e-08	0.001998	0.000627297	1
HSH2D	+	2	protein_coding	ENSG00000196684_19	ENSG00000196684_19:16262388:16263362:clu20300	16262388	16263362	clu20300	7962	25404	19:16270241:C:T	C	T	AC=329;AN=5834	rs57818010	0.941728	0.0582719	0.932328	3.70427e-08	0.000999001	0.000812054	1
HSH2D	+	2	protein_coding	ENSG00000196684_19	ENSG00000196684_19:16262388:16263362:clu20300	16262388	16263362	clu20300	7962	-339710	19:15905127:G:A	G	A	AC=264;AN=6024	rs150017317	0.956078	0.0439222	0.984096	3.91779e-07	0.00699301	0.00737107	2
TBRG4	-	1	protein_coding	ENSG00000136270_7	ENSG00000136270_7:45143042:45145040:clu27287	45143042	45145040	clu27287	6654	32973	7:45118672:C:G	C	G	AC=2208;AN=5986	rs62458156	0.631768	0.368232	0.994373	4.40742e-17	0.000999001	7.47815e-12	1
RIN3	+	2	protein_coding	ENSG00000100599_14	ENSG00000100599_14:92980320:93022096:clu18573	92980320	93022096	clu18573	7740	35481	14:93015598:C:T	C	T	AC=677;AN=6008	rs55718194	0.886903	0.113097	0.986997	6.03805e-57	0.000999001	5.04454e-49	1
TRNT1	+	2	protein_coding	ENSG00000072756_3	ENSG00000072756_3:3170872:3171603:clu35428	3170872	3171603	clu35428	9846	47769	3:3216368:TAATA:T	TAATA	T	AC=4493;AN=5870	rs145758494	0.234707	0.765293	0.981626	3.02632e-22	0.000999001	7.57974e-17	1
CEACAM4	-	2	protein_coding	ENSG00000105352_19	ENSG00000105352_19:42125768:42126043:clu21262	42125768	42126043	clu21262	5142	6993	19:42126448:T:C	T	C	AC=4500;AN=6000	rs9967607	0.250163	0.749837	0.987256	3.14259e-84	0.000999001	1.4249e-74	1
NDUFS6	+	2	protein_coding	ENSG00000145494_5	ENSG00000145494_5:1802488:1814453:clu31659	1802488	1814453	clu31659	10172	20813	5:1822326:C:T	C	T	AC=3675;AN=5832	rs4975854	0.370017	0.629983	0.974985	5.75848e-15	0.000999001	1.71462e-10	1
CD1A	+	2	protein_coding	ENSG00000158477_1	ENSG00000158477_1:158226854:158227211:clu45226	158226854	158227211	clu45226	7566	-2835	1:158221091:G:A	G	A	AC=598;AN=6056	rs34250639	0.901806	0.0981941	0.995764	6.60334e-09	0.000999001	7.77094e-05	1
FCAR	+	2	protein_coding	ENSG00000186431_19	ENSG00000186431_19:55396937:55399374:clu22409	55396937	55399374	clu22409	10402	13240	19:55398943:A:G	A	G	AC=3881;AN=5880	rs28642207	0.339309	0.660691	0.975709	2.40194e-10	0.000999001	1.11398e-05	1
SIRPG	-	2	protein_coding	ENSG00000089012_20	ENSG00000089012_20:1552683:1592003:clu24793	1552683	1592003	clu24793	7927	48523	20:1589901:C:<CN0>:0	C	<CN0>	AC=3782;AN=6006	esv3644984	0.372074	0.627926	0.995662	0	0.000999001	0	1
NT5C3A	-	2	protein_coding	ENSG00000122643_7	ENSG00000122643_7:33061711:33063651:clu27036	33061711	33063651	clu27036	7564	-15668	7:33118076:G:A	G	A	AC=1378;AN=5770	rs4723246	0.761598	0.238402	0.964734	9.15723e-10	0.000999001	1.97832e-05	1
CCNB1IP1	-	1	protein_coding	ENSG00000100814_14	ENSG00000100814_14:20784719:20793698:clu17300	20784719	20793698	clu17300	7581	-22945	14:20824415:G:T	G	T	AC=1641;AN=6058	rs3093933	0.730658	0.269342	1	5.45975e-07	0.00799201	0.00605632	1
SHKBP1	+	2	protein_coding	ENSG00000160410_19	ENSG00000160410_19:41096328:41096636:clu21201	41096328	41096636	clu21201	6912	37621	19:41120377:G:A	G	A	AC=607;AN=5910	rs4435368	0.897389	0.102611	0.969329	5.19026e-15	0.000999001	1.46741e-10	1
LINC00426	-	2	lincRNA	ENSG00000238121_13	ENSG00000238121_13:30932513:30937298:clu1681	30932513	30937298	clu1681	7416	15648	13:30935633:C:T	C	T	AC=1841;AN=5192	rs7330180	0.644549	0.355451	0.924437	2.84153e-08	0.000999001	0.000799466	1
MXI1	+	2	protein_coding	ENSG00000119950_10	ENSG00000119950_10:111967840:111987947:clu9502	111967840	111987947	clu9502	5790	19033	10:111986395:A:G	A	G	AC=456;AN=5972	rs183008455	0.923316	0.0766841	0.978412	8.94066e-11	0.000999001	1.79308e-06	1
URB1	-	1	protein_coding	ENSG00000142207_21	ENSG00000142207_21:33729965:33732105:clu26049	33729965	33732105	clu26049	6967	-127677	21:33893011:G:A	G	A	AC=172;AN=5998	rs184628508	0.971517	0.0284831	0.956905	1.16512e-25	0.000999001	6.29728e-10	1
URB1	-	1	protein_coding	ENSG00000142207_21	ENSG00000142207_21:33729965:33732105:clu26049	33729965	33732105	clu26049	6967	39008	21:33726326:G:A	G	A	AC=82;AN=5880	rs915529	0.986374	0.0136258	0.82404	5.39906e-11	0.00999001	0.00370018	2
CD151	+	1	protein_coding	ENSG00000177697_11	ENSG00000177697_11:834591:836063:clu5235	834591	836063	clu5235	7745	2780	11:835622:A:G	A	G	AC=4236;AN=5786	rs7117701	0.268659	0.731341	0.974667	7.58558e-14	0.000999001	3.64343e-09	1
ATG2B	-	1	protein_coding	ENSG00000066739_14	ENSG00000066739_14:96775931:96777454:clu18650	96775931	96777454	clu18650	7621	46898	14:96783308:G:A	G	A	AC=2398;AN=5960	rs11160331	0.597869	0.402131	0.991858	5.58961e-20	0.000999001	3.92592e-14	1
CEACAM6	+	2	protein_coding	ENSG00000086548_19	ENSG00000086548_19:42301880:42312851:clu21272	42301880	42312851	clu21272	4964	64956	19:42319840:GT:G	GT	G	AC=2310;AN=6044	rs56322137	0.61797	0.38203	0.9984	1.66847e-48	0.000999001	9.90299e-42	1
GNL2	-	1	protein_coding	ENSG00000134697_1	ENSG00000134697_1:38042157:38047824:clu43103	38042157	38047824	clu43103	5938	100237	1:37961298:C:A	C	A	AC=3960;AN=5302	rs2783732	0.253316	0.746684	0.925431	6.35518e-15	0.000999001	3.12969e-10	1
SRGN	+	2	protein_coding	ENSG00000122862_10	ENSG00000122862_10:70856987:70863627:clu8702	70856987	70863627	clu8702	8194	27005	10:70874866:G:T	G	T	AC=5385;AN=5996	rs4746816	0.100944	0.899056	0.990269	2.30788e-07	0.000999001	0.000656694	1
ABCG1	+	1	protein_coding	ENSG00000160179_21	ENSG00000160179_21:43708147:43708321:clu26261	43708147	43708321	clu26261	9569	88220	21:43708018:C:T	C	T	AC=220;AN=6058	rs56140811	0.964217	0.0357834	1	1.23542e-10	0.000999001	4.26957e-06	1
ATAD3B	+	2	protein_coding	ENSG00000160072_1	ENSG00000160072_1:1423294:1424584:clu41849	1423294	1424584	clu41849	6143	12136	1:1419278:G:A	G	A	AC=746;AN=5928	rs819975	0.874671	0.125329	0.9749	9.07022e-47	0.000999001	1.7757e-38	1
ATP5G1	+	2	protein_coding	ENSG00000159199_17	ENSG00000159199_17:46970202:46970771:clu11800	46970202	46970771	clu11800	5666	-3831	17:46966295:C:T	C	T	AC=1134;AN=6000	rs11650421	0.810322	0.189678	0.991919	1.99015e-21	0.000999001	8.79495e-17	1
EDEM3	-	2	protein_coding	ENSG00000116406_1	ENSG00000116406_1:184672130:184675777:clu45689	184672130	184675777	clu45689	5217	51948	1:184672098:G:A	G	A	AC=134;AN=6058	rs78444298	0.977273	0.0227273	1	9.9688e-18	0.000999001	2.20414e-12	1
EIF5B	+	2	protein_coding	ENSG00000158417_2	ENSG00000158417_2:99985944:99988119:clu39868	99985944	99988119	clu39868	5273	600109	2:100553924:G:A	G	A	AC=133;AN=5984	rs62147654	0.97814	0.0218597	0.935144	7.53704e-88	0.000999001	9.11977e-44	1
EIF5B	+	2	protein_coding	ENSG00000158417_2	ENSG00000158417_2:99985944:99988119:clu39868	99985944	99988119	clu39868	5273	678755	2:100632570:G:C	G	C	AC=153;AN=5996	rs112386479	0.974927	0.0250733	0.936789	4.867e-42	0.000999001	1.91668e-20	2
EIF5B	+	2	protein_coding	ENSG00000158417_2	ENSG00000158417_2:99985944:99988119:clu39868	99985944	99988119	clu39868	5273	-433007	2:99520808:A:G	A	G	AC=202;AN=5824	rs112892633	0.965829	0.0341709	0.886107	4.63504e-26	0.000999001	6.59567e-12	3
EIF5B	+	2	protein_coding	ENSG00000158417_2	ENSG00000158417_2:99985944:99988119:clu39868	99985944	99988119	clu39868	5273	910118	2:100863933:G:A	G	A	AC=88;AN=6010	rs142158706	0.985543	0.0144574	0.939231	3.58058e-15	0.000999001	1.59376e-06	4
EIF5B	+	2	protein_coding	ENSG00000158417_2	ENSG00000158417_2:99985944:99988119:clu39868	99985944	99988119	clu39868	5273	823499	2:100777314:T:C	T	C	AC=97;AN=6020	rs191289567	0.984269	0.0157314	0.923777	1.96861e-10	0.004995	0.000795538	5
SESN1	-	2	protein_coding	ENSG00000080546_6	ENSG00000080546_6:109323546:109414998:clu30836	109323546	109414998	clu30836	5723	103736	6:109312285:C:A	C	A	AC=748;AN=5646	rs111779319	0.866966	0.133034	0.937158	3.25797e-12	0.000999001	1.30192e-07	1
DAZAP2	+	2	protein_coding	ENSG00000183283_12	ENSG00000183283_12:51634900:51639845:clu3328	51634900	51639845	clu3328	5456	-247	12:51631828:A:AAAAAAG	A	AAAAAAG	AC=4345;AN=5790	rs10529027	0.250084	0.749916	0.970718	4.55223e-26	0.000999001	2.2233e-21	1
SULF2	-	2	protein_coding	ENSG00000196562_20	ENSG00000196562_20:46288474:46290517:clu25586	46288474	46290517	clu25586	7167	131976	20:46283383:A:G	A	G	AC=1404;AN=5702	rs11699879	0.753593	0.246407	0.948784	7.24932e-227	0.000999001	4.00034e-217	1
GEMIN7	+	2	protein_coding	ENSG00000142252_19	ENSG00000142252_19:45579080:45593365:clu21489	45579080	45593365	clu21489	7172	4890	19:45587342:A:G	A	G	AC=3134;AN=5982	rs8111560	0.477473	0.522527	0.988387	4.09439e-07	0.003996	0.00467555	1
ZFYVE19	+	1	protein_coding	ENSG00000166140_15	ENSG00000166140_15:41102955:41105536:clu15916	41102955	41105536	clu15916	5204	4010	15:41103293:A:G	A	G	AC=2470;AN=6052	rs10152371	0.589545	0.410455	0.999618	8.48385e-151	0.000999001	2.40762e-134	1
PYROXD1	+	1	protein_coding	ENSG00000121350_12	ENSG00000121350_12:21609029:21613959:clu2853	21609029	21613959	clu2853	7867	7142	12:21597690:C:G	C	G	AC=2211;AN=6036	rs1024734	0.632967	0.367033	0.997788	1.23022e-116	0.000999001	9.31481e-99	1
STX2	-	2	protein_coding	ENSG00000111450_12	ENSG00000111450_12:131286033:131291527:clu4944	131286033	131291527	clu4944	9756	5165	12:131318645:A:G	A	G	AC=3529;AN=6050	rs2001483	0.416075	0.583925	0.998988	0	0.000999001	0	1
MIOS	+	2	protein_coding	ENSG00000164654_7	ENSG00000164654_7:7607754:7612067:clu26794	7607754	7612067	clu26794	9375	-11148	7:7595354:C:A	C	A	AC=1725;AN=5924	rs11975180	0.709433	0.290567	0.986404	4.11687e-20	0.000999001	6.4363e-15	1
DEFA3	-	2	protein_coding	ENSG00000239839_8	ENSG00000239839_8:6873621:6874198:clu48842	6873621	6874198	clu48842	8844	46685	8:6829137:A:G	A	G	AC=1943;AN=6058	rs2738110	0.679239	0.320761	1	3.04406e-72	0.000999001	7.95917e-62	1
DEFA3	-	2	protein_coding	ENSG00000239839_8	ENSG00000239839_8:6873621:6874198:clu48842	6873621	6874198	clu48842	8844	66056	8:6809766:C:G	C	G	AC=222;AN=5738	rs112142883	0.962049	0.037951	0.87464	1.93429e-32	0.000999001	3.28665e-26	2
DEFA3	-	2	protein_coding	ENSG00000239839_8	ENSG00000239839_8:6873621:6874198:clu48842	6873621	6874198	clu48842	8844	-9302	8:6885124:A:C	A	C	AC=4562;AN=5724	rs6605579	0.203653	0.796347	0.959949	4.13631e-21	0.000999001	2.1609e-15	3
DEFA3	-	2	protein_coding	ENSG00000239839_8	ENSG00000239839_8:6873621:6874198:clu48842	6873621	6874198	clu48842	8844	-11781	8:6887603:T:G	T	G	AC=85;AN=5916	rs73661334	0.985804	0.0141961	0.846761	8.59726e-13	0.000999001	5.09256e-08	4
PHPT1	+	2	protein_coding	ENSG00000054148_9	ENSG00000054148_9:139745012:139745207:clu48588	139745012	139745207	clu48588	6377	17742	9:139760917:A:G	A	G	AC=4372;AN=6006	rs10870133	0.272432	0.727568	0.99503	1.43528e-20	0.000999001	4.16349e-16	1
FAM107B	-	2	protein_coding	ENSG00000065809_10	ENSG00000065809_10:14572514:14595321:clu8156	14572514	14595321	clu8156	8873	251347	10:14565548:A:C	A	C	AC=847;AN=5996	rs72784935	0.858795	0.141205	0.989951	1.96253e-130	0.000999001	5.30742e-118	1
NHEJ1	-	2	protein_coding	ENSG00000187736_2	ENSG00000187736_2:220023084:220025442:clu41228	220023084	220025442	clu41228	5238	-21254	2:220046840:G:A	G	A	AC=974;AN=6058	rs3210652	0.839942	0.160058	1	2.54863e-10	0.000999001	2.1195e-06	1
EIF3D	-	1	protein_coding	ENSG00000100353_22	ENSG00000100353_22:36922178:36925123:clu24075	36922178	36925123	clu24075	7390	2717	22:36922765:T:G	T	G	AC=454;AN=4638	rs7289237	0.902947	0.0970526	0.770478	6.00486e-07	0.00599401	0.00577006	1
PRKCZ	+	1	protein_coding	ENSG00000067606_1	ENSG00000067606_1:2087531:2100957:clu41930	2087531	2100957	clu41930	7161	160610	1:2142518:A:C	A	C	AC=1462;AN=5212	rs380190	0.718376	0.281624	0.923313	1.20182e-07	0.002997	0.00323473	1
C1orf109	-	2	protein_coding	ENSG00000116922_1	ENSG00000116922_1:38155555:38155888:clu43107	38155555	38155888	clu43107	6022	-22372	1:38180285:A:G	A	G	AC=2801;AN=5994	rs658024	0.530629	0.469371	0.993899	6.61973e-23	0.000999001	3.79376e-18	1
PSMD1	+	1	protein_coding	ENSG00000173692_2	ENSG00000173692_2:232035435:232037249:clu41422	232035435	232037249	clu41422	7404	85345	2:232006922:C:T	C	T	AC=2243;AN=5998	rs7585887	0.626506	0.373494	0.995063	2.48947e-13	0.000999001	1.93898e-08	1
KLRC4	-	2	protein_coding	ENSG00000183542_12	ENSG00000183542_12:10560388:10560928:clu2742	10560388	10560928	clu2742	8407	-11646	12:10574001:T:C	T	C	AC=4020;AN=6044	rs17513937	0.335218	0.664782	0.998659	1.78658e-134	0.000999001	1.10437e-119	1
RBM38	+	2	protein_coding	ENSG00000132819_20	ENSG00000132819_20:55967548:55967710:clu25692	55967548	55967710	clu25692	7814	-166534	20:55799928:C:T	C	T	AC=62;AN=6046	rs144369055	0.989987	0.0100129	0.973777	7.09958e-10	0.000999001	3.25477e-05	1
NEK3	-	1	protein_coding	ENSG00000136098_13	ENSG00000136098_13:52715206:52718051:clu1994	52715206	52718051	clu1994	5400	12928	13:52721067:C:T	C	T	AC=3885;AN=6052	rs4941727	0.356728	0.643272	0.997928	5.49573e-105	0.000999001	6.01792e-95	1
CCT8	-	2	protein_coding	ENSG00000156261_21	ENSG00000156261_21:30442658:30445852:clu26015	30442658	30445852	clu26015	6685	5887	21:30440230:C:A	C	A	AC=516;AN=6004	rs73192133	0.913928	0.0860722	0.987072	2.8392e-36	0.000999001	5.70881e-29	1
TK2	-	2	protein_coding	ENSG00000166548_16	ENSG00000166548_16:66582912:66583841:clu14761	66582912	66583841	clu14761	5005	52313	16:66534133:G:A	G	A	AC=281;AN=6048	rs150954025	0.953665	0.0463352	0.995298	2.19492e-08	0.000999001	0.00030867	1
C8orf46	+	1	protein_coding	ENSG00000169085_8	ENSG00000169085_8:67372700:67380504:clu49547	67372700	67380504	clu49547	5134	8626	8:67380863:T:C	T	C	AC=3062;AN=6058	rs1108	0.494358	0.505642	1	7.00391e-39	0.000999001	2.19222e-28	1
SLC7A5	-	2	protein_coding	ENSG00000103257_16	ENSG00000103257_16:87885455:87902491:clu15356	87885455	87902491	clu15356	10258	13890	16:87889203:G:A	G	A	AC=1940;AN=6058	rs4240803	0.680045	0.319955	1	4.13567e-11	0.000999001	8.7646e-07	1
LHPP	+	2	protein_coding	ENSG00000107902_10	ENSG00000107902_10:126205840:126301833:clu9693	126205840	126301833	clu9693	7932	139341	10:126289743:A:G	A	G	AC=2313;AN=5964	rs2104227	0.61293	0.38707	0.991346	5.82072e-16	0.000999001	3.17315e-11	1
ZMIZ1	+	2	protein_coding	ENSG00000108175_10	ENSG00000108175_10:80976031:81036938:clu8930	80976031	81036938	clu8930	8018	214782	10:81043573:A:G	A	G	AC=2641;AN=5756	rs1108617	0.541723	0.458277	0.974192	9.57248e-09	0.000999001	0.000288587	1
CALU	+	2	protein_coding	ENSG00000128595_7	ENSG00000128595_7:128388858:128394316:clu28398	128388858	128394316	clu28398	6248	37216	7:128416561:G:A	G	A	AC=3405;AN=5364	rs339039	0.363173	0.636827	0.943198	3.10198e-13	0.000999001	1.4087e-08	1
AMPD2	+	1	protein_coding	ENSG00000116337_1	ENSG00000116337_1:110172112:110172855:clu44226	110172112	110172855	clu44226	5892	34920	1:110193645:T:G	T	G	AC=2432;AN=5634	rs11101980	0.568237	0.431763	0.967285	4.38356e-26	0.000999001	4.29586e-16	1
AMPD2	+	1	protein_coding	ENSG00000116337_1	ENSG00000116337_1:110172112:110172855:clu44226	110172112	110172855	clu44226	5892	13867	1:110172592:C:A	C	A	AC=103;AN=5974	rs2777905	0.982832	0.0171681	0.911812	4.43736e-11	0.001998	5.57434e-05	2
MRPL27	-	1	protein_coding	ENSG00000108826_17	ENSG00000108826_17:48445659:48447393:clu11856	48445659	48447393	clu11856	5462	-3879	17:48454453:T:A	T	A	AC=2737;AN=6056	rs917030	0.549339	0.450661	0.999648	1.80798e-12	0.000999001	1.27375e-08	1
OAS3	+	2	protein_coding	ENSG00000111331_12	ENSG00000111331_12:113384786:113385751:clu4503	113384786	113385751	clu4503	5370	-25360	12:113350796:G:T	G	T	AC=4197;AN=6042	rs2057778	0.306561	0.693439	0.998285	4.24665e-95	0.000999001	1.46098e-80	1
PIK3R6	-	2	protein_coding	ENSG00000174083_17	ENSG00000174083_17:8741188:8741881:clu10483	8741188	8741881	clu10483	7084	29616	17:8741377:T:G	T	G	AC=1539;AN=5286	rs8064777	0.708933	0.291067	0.926536	6.09597e-10	0.000999001	2.24707e-05	1
RP11-291B21.2	+	2	lincRNA	ENSG00000256039_12	ENSG00000256039_12:10706115:10709935:clu2754	10706115	10709935	clu2754	8525	4302	12:10710263:G:C	G	C	AC=2095;AN=5984	rs7971934	0.649804	0.350196	0.992967	3.65555e-19	0.000999001	8.79367e-14	1
RP11-291B21.2	+	2	lincRNA	ENSG00000256039_12	ENSG00000256039_12:10706115:10709935:clu2754	10706115	10709935	clu2754	8525	10263	12:10716224:T:C	T	C	AC=3438;AN=5990	rs1915323	0.425008	0.574992	0.99404	1.35846e-07	0.002997	0.000837544	2
WDPCP	-	1	protein_coding	ENSG00000143951_2	ENSG00000143951_2:63540446:63605521:clu39154	63540446	63605521	clu39154	5044	171364	2:63883612:A:C	A	C	AC=4491;AN=6042	rs262507	0.256949	0.743051	0.992826	5.85903e-27	0.000999001	1.11392e-19	1
ERGIC3	+	1	protein_coding	ENSG00000125991_20	ENSG00000125991_20:34130690:34135163:clu25301	34130690	34135163	clu25301	4197	23013	20:34152782:C:T	C	T	AC=715;AN=6058	rs2277862	0.883301	0.116699	1	1.59258e-68	0.000999001	2.63823e-58	1
APBB3	-	1	protein_coding	ENSG00000113108_5	ENSG00000113108_5:139940089:139940224:clu32977	139940089	139940224	clu32977	4597	182972	5:139790364:A:G	A	G	AC=4130;AN=6052	rs975243	0.318974	0.681026	0.999064	1.19192e-31	0.000999001	1.50732e-25	1
CLCN7	-	1	protein_coding	ENSG00000103249_16	ENSG00000103249_16:1515339:1524835:clu13281	1515339	1524835	clu13281	8222	730	16:1524850:A:G	A	G	AC=2787;AN=5580	rs3751884	0.498601	0.501399	0.961573	1.5486e-12	0.000999001	3.36611e-08	1
DAGLB	-	1	protein_coding	ENSG00000164535_7	ENSG00000164535_7:6452665:6456258:clu26755	6452665	6456258	clu26755	9493	67729	7:6456091:C:T	C	T	AC=1373;AN=5804	rs13235365	0.762777	0.237223	0.972776	9.76181e-102	0.000999001	1.03438e-87	1
ZNF429	+	2	protein_coding	ENSG00000197013_19	ENSG00000197013_19:21688576:21712460:clu20656	21688576	21712460	clu20656	9965	42858	19:21722341:A:G	A	G	AC=1154;AN=5846	rs35991360	0.802539	0.197461	0.9772	5.26007e-119	0.000999001	5.34079e-100	1
CA11	-	2	protein_coding	ENSG00000063180_19	ENSG00000063180_19:49141401:49142145:clu21715	49141401	49142145	clu21715	8151	52442	19:49097126:G:A	G	A	AC=916;AN=5860	rs10411304	0.844822	0.155178	0.971531	3.75157e-10	0.000999001	6.4897e-06	1
PI4K2B	+	1	protein_coding	ENSG00000038210_4	ENSG00000038210_4:25162375:25163040:clu34026	25162375	25163040	clu34026	7026	2473	4:25164735:T:C	T	C	AC=348;AN=5994	rs62411567	0.94202	0.0579805	0.977515	3.21883e-26	0.000999001	1.84052e-21	1
C1orf159	-	2	protein_coding	ENSG00000131591_1	ENSG00000131591_1:1025808:1026852:clu41781	1025808	1026852	clu41781	4906	25033	1:1026707:C:A	C	A	AC=2782;AN=4554	rs4074137	0.388508	0.611492	0.874921	6.20327e-28	0.000999001	6.17764e-23	1
SYNGR2	+	1	protein_coding	ENSG00000108639_17	ENSG00000108639_17:76167135:76167591:clu12718	76167135	76167591	clu12718	8400	-1945	17:76162693:G:C	G	C	AC=637;AN=5924	rs62079091	0.89248	0.10752	0.969726	3.33275e-09	0.000999001	5.80021e-05	1
OS9	+	1	protein_coding	ENSG00000135506_12	ENSG00000135506_12:58112159:58112776:clu3752	58112159	58112776	clu3752	5297	24452	12:58112189:A:G	A	G	AC=2390;AN=6030	rs799265	0.602851	0.397149	0.995776	0	0.000999001	0	1
ANXA4	+	2	protein_coding	ENSG00000196975_2	ENSG00000196975_2:70033630:70035038:clu39255	70033630	70035038	clu39255	6460	162909	2:70034465:G:C	G	C	AC=1287;AN=6058	rs2124009	0.786106	0.213894	0.998548	5.51637e-78	0.000999001	1.28482e-71	1
MYBL2	+	2	protein_coding	ENSG00000101057_20	ENSG00000101057_20:42338702:42340128:clu25461	42338702	42340128	clu25461	6110	-1140	20:42294613:T:C	T	C	AC=5154;AN=6058	rs619289	0.149581	0.850419	1	2.9384e-08	0.001998	0.000203031	1
SEH1L	+	2	protein_coding	ENSG00000085415_18	ENSG00000085415_18:12955608:12963159:clu22847	12955608	12963159	clu22847	7521	498366	18:13445497:G:A	G	A	AC=5475;AN=5544	rs11080654	0.0123153	0.987685	0.613011	6.03975e-07	0.00799201	0.00984192	1
H6PD	+	2	protein_coding	ENSG00000049239_1	ENSG00000049239_1:9295125:9304984:clu42153	9295125	9304984	clu42153	5534	22771	1:9317604:C:T	C	T	AC=950;AN=5850	rs6662509	0.83745	0.16255	0.973914	2.79689e-115	0.000999001	7.47839e-99	1
COG4	-	2	protein_coding	ENSG00000103051_16	ENSG00000103051_16:70530282:70531124:clu15073	70530282	70531124	clu15073	4467	36988	16:70520479:A:C	A	C	AC=2333;AN=6024	rs9929904	0.613128	0.386872	0.99642	1.07161e-32	0.000999001	1.79183e-25	1
NAPSA	-	2	protein_coding	ENSG00000131400_19	ENSG00000131400_19:50837662:50862760:clu21893	50837662	50862760	clu21893	7013	15406	19:50853680:A:C	A	C	AC=1815;AN=5992	rs583954	0.69697	0.30303	0.992296	1.77347e-81	0.000999001	7.42921e-73	1
ZNF586	+	2	protein_coding	ENSG00000083828_19	ENSG00000083828_19:58361439:58367472:clu22602	58361439	58367472	clu22602	6377	89705	19:58370727:T:G	T	G	AC=1867;AN=5878	rs77825740	0.68135	0.31865	0.983772	4.80382e-10	0.000999001	2.35796e-05	1
INPP5D	+	1	protein_coding	ENSG00000168918_2	ENSG00000168918_2:234055084:234056117:clu41459	234055084	234056117	clu41459	7075	68962	2:233993638:C:G	C	G	AC=3134;AN=5816	rs7589369	0.461719	0.538281	0.979179	1.1228e-15	0.000999001	8.1893e-11	1
CDC23	-	2	protein_coding	ENSG00000094880_5	ENSG00000094880_5:137527224:137527551:clu32918	137527224	137527551	clu32918	4370	-540717	5:138089748:A:C	A	C	AC=78;AN=5854	rs62384263	0.986653	0.0133467	0.826648	5.87752e-07	0.002997	0.00361037	1
NIPSNAP3A	+	2	protein_coding	ENSG00000136783_9	ENSG00000136783_9:107516981:107535103:clu47689	107516981	107535103	clu47689	8123	14422	9:107524390:C:T	C	T	AC=2940;AN=6018	rs10820724	0.511518	0.488482	0.996449	2.40791e-07	0.000999001	0.00285656	1
CCDC163P	-	1	protein_coding	ENSG00000236624_1	ENSG00000236624_1:45962295:45962971:clu43415	45962295	45962971	clu43415	4942	-29278	1:45995028:A:G	A	G	AC=3992;AN=6016	rs12729974	0.335714	0.664286	0.996837	6.95966e-30	0.000999001	1.24235e-23	1
CYSTM1	+	1	protein_coding	ENSG00000120306_5	ENSG00000120306_5:139574237:139622890:clu32959	139574237	139622890	clu32959	3906	4620	5:139558846:TA:T	TA	T	AC=1483;AN=5774	rs36122225	0.745264	0.254736	0.966876	1.81601e-10	0.000999001	1.54364e-06	1
SP1	+	1	protein_coding	ENSG00000185591_12	ENSG00000185591_12:53777406:53800369:clu3449	53777406	53800369	clu3449	6544	-113777	12:53660182:C:T	C	T	AC=80;AN=5924	rs145764255	0.986473	0.0135269	0.830869	9.31586e-10	0.000999001	1.44099e-05	1
LIMK1	+	1	protein_coding	ENSG00000106683_7	ENSG00000106683_7:73507629:73510952:clu27533	73507629	73510952	clu27533	3775	52148	7:73549410:A:G	A	G	AC=4196;AN=5904	rs1636467	0.288742	0.711258	0.98375	1.66185e-07	0.001998	0.001351	1
TMC6	-	2	protein_coding	ENSG00000141524_17	ENSG00000141524_17:76120862:76121239:clu12701	76120862	76121239	clu12701	8289	7456	17:76121031:C:T	C	T	AC=275;AN=5608	rs34712518	0.951287	0.0487126	0.850907	1.38127e-43	0.000999001	2.5991e-35	1
CIB1	-	2	protein_coding	ENSG00000185043_15	ENSG00000185043_15:90776935:90777151:clu17085	90776935	90777151	clu17085	7458	11	15:90777267:G:A	G	A	AC=2092;AN=5932	rs8025979	0.646972	0.353028	0.989471	3.32796e-12	0.000999001	8.88457e-08	1
ZNF852	-	2	protein_coding	ENSG00000178917_3	ENSG00000178917_3:44544160:44552045:clu36056	44544160	44552045	clu36056	5299	283227	3:44268900:C:T	C	T	AC=168;AN=5970	rs191088233	0.971877	0.028123	0.939205	8.19025e-16	0.000999001	7.81856e-12	1
RP5-1021I20.4	+	2	protein_coding	ENSG00000258653_14	ENSG00000258653_14:74387808:74390098:clu18255	74387808	74390098	clu18255	6560	58458	14:74377131:T:C	T	C	AC=2709;AN=6054	rs7152383	0.552097	0.447903	0.999518	0	0.000999001	0	1
L34079.2	-	2	protein_coding	ENSG00000268361_19	ENSG00000268361_19:44079154:44079560:clu21369	44079154	44079560	clu21369	8248	17500	19:44079687:G:A	G	A	AC=3392;AN=6012	rs3213245	0.435531	0.564469	0.995578	6.10425e-13	0.000999001	2.59315e-08	1
C7orf26	+	2	protein_coding	ENSG00000146576_7	ENSG00000146576_7:6639987:6641732:clu26766	6639987	6641732	clu26766	9269	3510	7:6633157:G:T	G	T	AC=797;AN=5448	rs35711137	0.85448	0.14552	0.917877	6.58389e-17	0.000999001	4.40584e-12	1
COMTD1	-	2	protein_coding	ENSG00000165644_10	ENSG00000165644_10:76994936:76995025:clu8895	76994936	76995025	clu8895	3989	42508	10:76953279:G:A	G	A	AC=143;AN=6008	rs72805368	0.976105	0.0238947	0.965542	7.73695e-11	0.000999001	1.68968e-06	1
GLI4	+	1	protein_coding	ENSG00000250571_8	ENSG00000250571_8:144349654:144356874:clu50202	144349654	144356874	clu50202	7253	36201	8:144385803:T:C	T	C	AC=5148;AN=6040	rs878238	0.14743	0.85257	0.996873	3.71704e-20	0.000999001	5.1681e-15	1
DCP2	+	1	protein_coding	ENSG00000172795_5	ENSG00000172795_5:112312683:112321532:clu32643	112312683	112321532	clu32643	8337	8569	5:112320967:G:T	G	T	AC=1826;AN=5962	rs33546	0.693178	0.306822	0.991611	3.27535e-20	0.000999001	2.17228e-15	1
USP22	-	1	protein_coding	ENSG00000124422_17	ENSG00000124422_17:20931987:20945978:clu10801	20931987	20945978	clu10801	4819	60866	17:20886206:A:AT	A	AT	AC=1138;AN=5478	rs199668325	0.793362	0.206638	0.93728	6.43479e-10	0.000999001	5.9396e-06	1
ERLEC1	+	2	protein_coding	ENSG00000068912_2	ENSG00000068912_2:54028979:54036351:clu39001	54028979	54036351	clu39001	7826	-73055	2:53941125:A:T	A	T	AC=1260;AN=5904	rs62137566	0.786281	0.213719	0.983191	1.71576e-38	0.000999001	2.38844e-30	1
CCZ1B	-	2	protein_coding	ENSG00000146574_7	ENSG00000146574_7:6851694:6852607:clu26786	6851694	6852607	clu26786	9283	916674	7:5949726:T:C	T	C	AC=1267;AN=3964	rs1138495	0.678413	0.321587	0.81722	7.7695e-52	0.000999001	4.35218e-42	1
PTPRN2	-	2	protein_coding	ENSG00000155093_7	ENSG00000155093_7:157341713:157361594:clu28986	157341713	157361594	clu28986	7795	992293	7:157388186:T:A	T	A	AC=413;AN=5962	rs151336512	0.930678	0.0693215	0.969543	3.87301e-07	0.003996	0.00164379	1
CHMP4A	-	1	protein_coding	ENSG00000254505_14	ENSG00000254505_14:24679141:24679554:clu17568	24679141	24679554	clu17568	7059	163581	14:24519493:T:C	T	C	AC=120;AN=5704	rs116842990	0.978782	0.0212183	0.799397	7.92848e-07	0.012987	0.00685315	1
ZNF212	+	2	protein_coding	ENSG00000170260_7	ENSG00000170260_7:148947898:148949797:clu28753	148947898	148949797	clu28753	7334	71255	7:149007996:A:G	A	G	AC=1749;AN=5578	rs7790005	0.68704	0.31296	0.940883	2.48776e-09	0.000999001	4.90413e-05	1
LY75	-	2	protein_coding	ENSG00000054219_2	ENSG00000054219_2:160637509:160639870:clu40501	160637509	160639870	clu40501	7306	15474	2:160745785:G:T	G	T	AC=3606;AN=6040	rs925411	0.401843	0.598157	0.998447	6.45196e-57	0.000999001	5.78402e-49	1
ZNF606	-	2	protein_coding	ENSG00000166704_19	ENSG00000166704_19:58512738:58513764:clu22633	58512738	58513764	clu22633	5666	909	19:58513807:A:C	A	C	AC=1259;AN=6018	rs4801243	0.789909	0.210091	0.995411	2.85364e-13	0.000999001	1.34551e-08	1
SCNM1	+	2	protein_coding	ENSG00000163156_1	ENSG00000163156_1:151129198:151136407:clu44778	151129198	151136407	clu44778	4610	-4968	1:151124171:T:C	T	C	AC=435;AN=6016	rs61321900	0.927134	0.072866	0.988225	1.34037e-57	0.000999001	2.6801e-49	1
RPSA	+	2	protein_coding	ENSG00000168028_3	ENSG00000168028_3:39448255:39449094:clu35963	39448255	39449094	clu35963	6603	2572	3:39450751:G:T	G	T	AC=3242;AN=6048	rs62242644	0.46334	0.53666	0.998354	0	0.000999001	0	1
CNPY2	-	2	protein_coding	ENSG00000257727_12	ENSG00000257727_12:56709026:56709605:clu3606	56709026	56709605	clu3606	4362	-35327	12:56745446:AGATTT:A	AGATTT	A	AC=120;AN=5898	rs140350774	0.979643	0.0203575	0.881649	2.48597e-14	0.000999001	5.60181e-10	1
SNX29P2	+	2	lincRNA	ENSG00000198106_16	ENSG00000198106_16:29367289:29370586:clu14227	29367289	29370586	clu14227	3657	82687	16:29345515:C:CTGTCATT	C	CTGTCATT	AC=268;AN=3852	rs368126221	0.93002	0.0699797	0.633296	9.94785e-09	0.000999001	3.25775e-05	1
RNF31	+	1	protein_coding	ENSG00000092098_14	ENSG00000092098_14:24621201:24624366:clu17541	24621201	24624366	clu17541	6949	8300	14:24624191:G:A	G	A	AC=2906;AN=6058	rs11622031	0.519342	0.480658	1	2.52551e-19	0.000999001	1.02557e-13	1
NAP1L1	-	2	protein_coding	ENSG00000187109_12	ENSG00000187109_12:76454059:76467983:clu3957	76454059	76467983	clu3957	6081	50278	12:76428534:A:G	A	G	AC=4820;AN=5702	rs1368579	0.156111	0.843889	0.949253	1.95855e-09	0.000999001	3.91214e-05	1
NAP1L1	-	2	protein_coding	ENSG00000187109_12	ENSG00000187109_12:76454059:76467983:clu3957	76454059	76467983	clu3957	6081	871	12:76477941:A:C	A	C	AC=2886;AN=6058	rs11180823	0.524178	0.475822	1	3.2604e-08	0.000999001	0.000475553	2
HK2	+	1	protein_coding	ENSG00000159399_2	ENSG00000159399_2:75107696:75108838:clu39465	75107696	75108838	clu39465	5822	907128	2:75968235:G:C	G	C	AC=79;AN=6046	rs144858483	0.986919	0.0130814	0.97807	1.79091e-08	0.001998	0.000146475	1
TLR5	-	2	protein_coding	ENSG00000187554_1	ENSG00000187554_1:223310605:223314990:clu46261	223310605	223314990	clu46261	5950	-16140	1:223332763:A:G	A	G	AC=2970;AN=5666	rs1341986	0.475543	0.524457	0.970353	3.66357e-08	0.001998	0.000352078	1
SKP1	-	2	protein_coding	ENSG00000113558_5	ENSG00000113558_5:133509713:133512546:clu32856	133509713	133512546	clu32856	5356	30380	5:133482348:G:A	G	A	AC=5524;AN=5740	rs40273	0.0377551	0.962245	0.873515	1.07568e-14	0.000999001	2.50568e-10	1
KRT2	-	2	protein_coding	ENSG00000172867_12	ENSG00000172867_12:53003065:53004399:clu3383	53003065	53004399	clu3383	7048	21859	12:53024088:G:C	G	C	AC=1714;AN=6054	rs598258	0.71871	0.28129	0.999447	1.35307e-27	0.000999001	9.99165e-24	1
ST3GAL4	+	1	protein_coding	ENSG00000110080_11	ENSG00000110080_11:126278089:126278202:clu7859	126278089	126278202	clu7859	7386	52541	11:126278075:C:T	C	T	AC=1674;AN=6058	rs2230279	0.724855	0.275145	1	4.05226e-14	0.000999001	4.42367e-09	1
NDUFAF6	+	1	protein_coding	ENSG00000156170_8	ENSG00000156170_8:96053854:96057773:clu49779	96053854	96057773	clu49779	7783	120186	8:96028180:C:T	C	T	AC=4594;AN=5958	rs2678829	0.230505	0.769495	0.98878	3.14293e-17	0.000999001	7.86033e-12	1
SLC52A2	+	1	protein_coding	ENSG00000185803_8	ENSG00000185803_8:145584153:145584250:clu50385	145584153	145584250	clu50385	3866	-6349	8:145571445:G:A	G	A	AC=98;AN=5724	rs181840489	0.982953	0.0170474	0.755521	3.26333e-07	0.001998	0.00251155	1
ARL16	-	1	protein_coding	ENSG00000214087_17	ENSG00000214087_17:79649179:79649521:clu12883	79649179	79649521	clu12883	8363	14300	17:79636653:A:G	A	G	AC=981;AN=6040	rs62080209	0.83689	0.16311	0.997439	1.9553e-174	0.000999001	1.33143e-151	1
FEN1	+	1	protein_coding	ENSG00000168496_11	ENSG00000168496_11:61560500:61562813:clu6137	61560500	61562813	clu6137	5192	35456	11:61595564:C:T	C	T	AC=844;AN=6030	rs968567	0.859456	0.140544	0.994504	1.54496e-246	0.000999001	6.25469e-216	1
ATP8B4	-	2	protein_coding	ENSG00000104043_15	ENSG00000104043_15:50168720:50171573:clu16277	50168720	50171573	clu16277	6810	-691754	15:51166767:C:A	C	A	AC=5610;AN=5742	rs1810098	0.0229436	0.977056	0.850618	3.04149e-07	0.00999001	0.007522	1
MYO5A	-	2	protein_coding	ENSG00000197535_15	ENSG00000197535_15:52632591:52638558:clu16357	52632591	52638558	clu16357	6243	185852	15:52635394:T:A	T	A	AC=418;AN=6058	rs61731219	0.93069	0.0693101	1	2.16461e-127	0.000999001	5.5602e-116	1
FRA10AC1	-	2	protein_coding	ENSG00000148690_10	ENSG00000148690_10:95459863:95462132:clu9097	95459863	95462132	clu9097	6304	49	10:95462279:ACCG:A	ACCG	A	AC=3376;AN=5670	rs139811637	0.405615	0.594385	0.968968	1.47864e-10	0.000999001	2.95633e-06	1
SORD	+	2	protein_coding	ENSG00000140263_15	ENSG00000140263_15:45361250:45364515:clu16207	45361250	45364515	clu16207	4660	597843	15:45913144:A:T	A	T	AC=565;AN=6046	rs12442114	0.906977	0.0930233	0.993148	2.51615e-06	0.00999001	0.0102002	1
YPEL3	-	2	protein_coding	ENSG00000090238_16	ENSG00000090238_16:30106656:30107418:clu14290	30106656	30107418	clu14290	3330	6639	16:30101596:C:A	C	A	AC=2706;AN=5862	rs8060511	0.539487	0.460513	0.981483	5.70313e-84	0.000999001	2.47727e-75	1
TNFAIP8L2	+	2	protein_coding	ENSG00000163154_1	ENSG00000163154_1:151129198:151136407:clu44778	151129198	151136407	clu44778	4610	-4933	1:151124171:T:C	T	C	AC=435;AN=6016	rs61321900	0.927134	0.072866	0.988225	1.34037e-57	0.000999001	6.5573e-51	1
LAPTM4A	-	2	protein_coding	ENSG00000068697_2	ENSG00000068697_2:20237375:20240652:clu38402	20237375	20240652	clu38402	7183	15483	2:20236305:G:A	G	A	AC=1463;AN=6034	rs34539547	0.75785	0.24215	0.997342	1.2102e-23	0.000999001	4.75971e-19	1
SH2B1	+	1	protein_coding	ENSG00000178188_16	ENSG00000178188_16:28875266:28877333:clu14185	28875266	28877333	clu14185	4195	11142	16:28869062:CT:C	CT	C	AC=3381;AN=6014	rs67567805	0.438941	0.561059	0.995221	2.96161e-13	0.000999001	6.81103e-09	1
GOLGA8O	-	2	protein_coding	ENSG00000206127_15	ENSG00000206127_15:32738766:32739198:clu15758	32738766	32739198	clu15758	6687	139676	15:32608158:ATTG:A	ATTG	A	AC=66;AN=5846	rs530736533	0.988796	0.011204	0.771323	4.35475e-20	0.000999001	2.3245e-15	1
L3HYPDH	-	1	protein_coding	ENSG00000126790_14	ENSG00000126790_14:59946069:59950527:clu18009	59946069	59950527	clu18009	6456	-42516	14:59993663:A:G	A	G	AC=2249;AN=6052	rs8011271	0.629074	0.370926	0.999462	4.06469e-11	0.000999001	4.11874e-07	1
NOD1	-	2	protein_coding	ENSG00000106100_7	ENSG00000106100_7:30499657:30518222:clu26994	30499657	30518222	clu26994	6718	11019	7:30507380:T:C	T	C	AC=2481;AN=5924	rs2190504	0.580778	0.419222	0.985133	5.06366e-292	0.000999001	3.46362e-271	1
TTC39B	-	1	protein_coding	ENSG00000155158_9	ENSG00000155158_9:15267946:15307082:clu46835	15267946	15307082	clu46835	7947	9571	9:15297786:A:G	A	G	AC=2745;AN=5612	rs9657569	0.510105	0.489895	0.964322	1.88305e-17	0.000999001	4.22627e-12	1
FLVCR1-AS1	-	2	lincRNA	ENSG00000198468_1	ENSG00000198468_1:213030514:213031108:clu46172	213030514	213031108	clu46172	6863	16106	1:213015323:G:A	G	A	AC=3424;AN=6010	rs61832056	0.429175	0.570825	0.99585	1.26136e-82	0.000999001	1.28808e-67	1
ZNF641	-	2	protein_coding	ENSG00000167528_12	ENSG00000167528_12:48737510:48738382:clu3151	48737510	48738382	clu3151	7027	21872	12:48723324:C:G	C	G	AC=1964;AN=6058	rs2732441	0.674565	0.325435	1	6.27425e-17	0.000999001	8.62185e-12	1
CES1	-	1	protein_coding	ENSG00000198848_16	ENSG00000198848_16:55844922:55846815:clu14609	55844922	55846815	clu14609	7524	16540	16:55850708:T:G	T	G	AC=4666;AN=6058	rs2302719	0.229852	0.770148	1	1.65905e-59	0.000999001	9.55531e-51	1
LINC00664	+	2	lincRNA	ENSG00000268658_19	ENSG00000268658_19:21688576:21712460:clu20656	21688576	21712460	clu20656	10014	56166	19:21722341:A:G	A	G	AC=1154;AN=5846	rs35991360	0.802539	0.197461	0.9772	5.26007e-119	0.000999001	1.09543e-105	1
GATSL3	-	2	protein_coding	ENSG00000239282_22	ENSG00000239282_22:30688840:30689640:clu23911	30688840	30689640	clu23911	6140	-123222	22:30808837:C:CA	C	CA	AC=1688;AN=5698	rs112084072	0.702022	0.297978	0.96724	3.53056e-07	0.004995	0.00441874	1
PHF12	-	2	protein_coding	ENSG00000109118_17	ENSG00000109118_17:27277264:27277913:clu10914	27277264	27277913	clu10914	3484	470142	17:26808646:G:C	G	C	AC=87;AN=5992	rs185106970	0.9855	0.0144998	0.913278	2.16325e-07	0.003996	0.00216651	1
ABCA7	+	2	protein_coding	ENSG00000064687_19	ENSG00000064687_19:1049004:1049265:clu19074	1049004	1049265	clu19074	8141	9064	19:1049165:C:T	C	T	AC=1476;AN=5350	rs4147913	0.722263	0.277737	0.931476	7.02816e-18	0.000999001	3.94192e-12	1
GMDS	-	1	protein_coding	ENSG00000112699_6	ENSG00000112699_6:1930464:1960101:clu29025	1930464	1960101	clu29025	7530	-369874	6:2615799:A:G	A	G	AC=2690;AN=4948	rs35240226	0.456573	0.543427	0.914793	3.12834e-06	0.00999001	0.00988478	1
INIP	-	2	protein_coding	ENSG00000148153_9	ENSG00000148153_9:115464160:115478741:clu47784	115464160	115478741	clu47784	7190	13475	9:115467040:G:GA	G	GA	AC=583;AN=6004	rs112432142	0.902082	0.097918	0.985722	7.50011e-11	0.000999001	2.05487e-06	1
INPP4B	-	2	protein_coding	ENSG00000109452_4	ENSG00000109452_4:143226690:143235865:clu35024	143226690	143235865	clu35024	6165	532719	4:143235865:C:G	C	G	AC=1119;AN=6058	rs3756122	0.815764	0.184236	1	3.97746e-07	0.002997	0.00265796	1
RNF103-CHMP3	-	2	protein_coding	ENSG00000249884_2	ENSG00000249884_2:86756520:86790427:clu39566	86756520	86790427	clu39566	4724	144648	2:86803596:A:AAAAC	A	AAAAC	AC=3622;AN=5758	rs113655489	0.371307	0.628693	0.97171	6.89533e-14	0.000999001	1.13398e-09	1
COX7A2	-	1	protein_coding	ENSG00000112695_6	ENSG00000112695_6:75950981:75953433:clu30528	75950981	75953433	clu30528	5696	-10114	6:75970152:C:A	C	A	AC=5818;AN=6056	rs240385	0.0393421	0.960658	0.994517	2.98017e-09	0.00599401	0.000820318	1
COX7A2	-	1	protein_coding	ENSG00000112695_6	ENSG00000112695_6:75950981:75953433:clu30528	75950981	75953433	clu30528	5696	-7860	6:75967898:G:A	G	A	AC=5819;AN=6056	rs240381	0.0391809	0.960819	0.998022	4.38435e-08	0.004995	0.00297135	2
TSPAN18	+	1	protein_coding	ENSG00000157570_11	ENSG00000157570_11:44882020:44927958:clu5810	44882020	44927958	clu5810	6799	171399	11:44919413:T:C	T	C	AC=70;AN=5394	rs11038190	0.987138	0.0128623	0.608688	8.96983e-10	0.000999001	2.40752e-05	1
ZCCHC11	-	1	protein_coding	ENSG00000134744_1	ENSG00000134744_1:52927441:52930742:clu43543	52927441	52930742	clu43543	4924	6437	1:53012721:C:T	C	T	AC=69;AN=5854	rs138412501	0.988163	0.0118373	0.798471	3.28182e-09	0.000999001	5.97226e-05	1
MS4A3	+	2	protein_coding	ENSG00000149516_11	ENSG00000149516_11:59834585:59837047:clu6053	59834585	59837047	clu6053	5523	30210	11:59854269:TTGC:T	TTGC	T	AC=1458;AN=5892	rs143981743	0.750994	0.249006	0.979631	5.8131e-09	0.000999001	6.21144e-05	1
MAFF	+	2	protein_coding	ENSG00000185022_22	ENSG00000185022_22:38598219:38609830:clu24181	38598219	38609830	clu24181	6199	-511	22:38597377:G:C	G	C	AC=3287;AN=5770	rs4374456	0.430579	0.569421	0.97561	7.06173e-08	0.000999001	0.000202102	1
NXF1	-	1	protein_coding	ENSG00000162231_11	ENSG00000162231_11:62564039:62564655:clu6288	62564039	62564655	clu6288	5817	-70919	11:62644692:C:T	C	T	AC=1707;AN=5950	rs35657900	0.711892	0.288108	0.989416	2.26326e-43	0.000999001	4.92051e-36	1
PLCG2	+	1	protein_coding	ENSG00000197943_16	ENSG00000197943_16:81773041:81789475:clu15239	81773041	81789475	clu15239	11062	325	16:81773026:G:C	G	C	AC=3699;AN=5466	rs12446781	0.321378	0.678622	0.944986	5.09077e-42	0.000999001	3.31663e-34	1
PPIL3	-	1	protein_coding	ENSG00000240344_2	ENSG00000240344_2:201752408:201753679:clu40948	201752408	201753679	clu40948	5496	-38	2:201754063:T:C	T	C	AC=1357;AN=6036	rs7559150	0.775801	0.224199	0.997846	3.29237e-31	0.000999001	3.69342e-25	1
TBC1D22A	+	2	protein_coding	ENSG00000054611_22	ENSG00000054611_22:47370295:47393530:clu24564	47370295	47393530	clu24564	7837	232839	22:47391356:A:G	A	G	AC=2003;AN=5860	rs2239756	0.657614	0.342386	0.982968	6.62625e-09	0.000999001	0.000172272	1
VNN1	-	2	protein_coding	ENSG00000112299_6	ENSG00000112299_6:133005644:133013362:clu31089	133005644	133013362	clu31089	6537	-588	6:133035775:C:T	C	T	AC=1821;AN=5128	rs2050153	0.644546	0.355454	0.927469	6.79973e-09	0.000999001	3.65809e-05	1
IL32	+	2	protein_coding	ENSG00000008517_16	ENSG00000008517_16:3115688:3115785:clu13508	3115688	3115785	clu13508	5438	331	16:3115628:A:C	A	C	AC=1947;AN=3076	rs1554999	0.367405	0.632595	0.740383	4.54009e-15	0.000999001	1.59448e-10	1
FAM129C	+	2	protein_coding	ENSG00000167483_19	ENSG00000167483_19:17657606:17662595:clu20420	17657606	17662595	clu20420	7544	25574	19:17659683:C:T	C	T	AC=3311;AN=6040	rs1967330	0.451503	0.548497	0.997653	1.26119e-66	0.000999001	3.77161e-60	1
FGD2	+	2	protein_coding	ENSG00000146192_6	ENSG00000146192_6:36976857:36978749:clu30082	36976857	36978749	clu30082	6900	3480	6:36976901:C:A	C	A	AC=695;AN=4476	rs6927538	0.845969	0.154031	0.803751	3.49552e-18	0.000999001	5.56995e-13	1
USP47	+	2	protein_coding	ENSG00000170242_11	ENSG00000170242_11:11976711:11977548:clu5553	11976711	11977548	clu5553	7994	77140	11:11940109:G:A	G	A	AC=104;AN=6056	rs61870732	0.98307	0.01693	0.993016	5.30488e-11	0.000999001	3.6266e-06	1
SMARCA2	+	2	protein_coding	ENSG00000080503_9	ENSG00000080503_9:2161903:2181571:clu46738	2161903	2181571	clu46738	9700	155171	9:2170512:G:C	G	C	AC=2747;AN=4934	rs3793511	0.444136	0.555864	0.899338	2.26865e-17	0.000999001	9.61458e-13	1
CNN2	+	2	protein_coding	ENSG00000064666_19	ENSG00000064666_19:1032695:1036415:clu19091	1032695	1036415	clu19091	8114	9721	19:1036018:G:A	G	A	AC=2113;AN=5158	rs930232	0.590393	0.409607	0.927679	0	0.000999001	0	1
OPTN	+	2	protein_coding	ENSG00000123240_10	ENSG00000123240_10:13142302:13151112:clu8129	13142302	13151112	clu8129	8875	32821	10:13174269:G:A	G	A	AC=64;AN=6038	rs77873111	0.989166	0.0108344	0.973059	3.08952e-31	0.000999001	4.67787e-25	1
OPTN	+	2	protein_coding	ENSG00000123240_10	ENSG00000123240_10:13142302:13151112:clu8129	13142302	13151112	clu8129	8875	9906	10:13151354:A:G	A	G	AC=1481;AN=5992	rs10906303	0.753585	0.246415	0.987252	3.64164e-25	0.000999001	1.3493e-19	2
OPTN	+	2	protein_coding	ENSG00000123240_10	ENSG00000123240_10:13142302:13151112:clu8129	13142302	13151112	clu8129	8875	8596	10:13150044:A:C	A	C	AC=721;AN=5200	rs2304706	0.861726	0.138274	0.87979	2.69759e-23	0.000999001	1.37293e-17	3
GPRIN3	-	2	protein_coding	ENSG00000185477_4	ENSG00000185477_4:90171384:90228766:clu34614	90171384	90228766	clu34614	6500	6057	4:90223103:T:C	T	C	AC=2876;AN=5960	rs6839114	0.517535	0.482465	0.99243	4.09797e-06	0.00699301	0.00727975	1
MTHFR	-	2	protein_coding	ENSG00000177000_1	ENSG00000177000_1:11850955:11851264:clu42269	11850955	11851264	clu42269	6621	15973	1:11851003:G:C	G	C	AC=1791;AN=6000	rs3818762;rs576853093	0.702083	0.297917	0.993271	6.22868e-67	0.000999001	1.33852e-57	1
CARD16	-	2	protein_coding	ENSG00000204397_11	ENSG00000204397_11:104902007:104904935:clu7379	104902007	104904935	clu7379	5828	59164	11:104912993:G:A	G	A	AC=1250;AN=6058	rs692897	0.793198	0.206802	0.999812	1.5816e-98	0.000999001	6.51424e-85	1
SPI1	-	1	protein_coding	ENSG00000066336_11	ENSG00000066336_11:47397280:47401296:clu5910	47397280	47401296	clu5910	3979	28642	11:47371484:AG:A	AG	A	AC=3695;AN=5588	rs11570050	0.338513	0.661487	0.947656	3.0542e-30	0.000999001	2.92815e-24	1
CLC	-	2	protein_coding	ENSG00000105205_19	ENSG00000105205_19:40222145:40224923:clu21137	40222145	40224923	clu21137	7028	-4828	19:40233495:C:A	C	A	AC=3277;AN=6048	rs2355335	0.456571	0.543429	0.999226	9.03824e-13	0.000999001	3.19971e-08	1
BEND3	-	2	protein_coding	ENSG00000178409_6	ENSG00000178409_6:107475981:107515026:clu30801	107475981	107515026	clu30801	7093	-74557	6:107511029:C:T	C	T	AC=61;AN=6002	rs62428029	0.989915	0.0100846	0.908876	1.6085e-08	0.000999001	0.000108229	1
RNASEK-C17orf49	+	2	protein_coding	ENSG00000161939_17	ENSG00000161939_17:6920004:6920576:clu10272	6920004	6920576	clu10272	7338	1845	17:6917798:T:C	T	C	AC=5429;AN=6038	rs12135	0.101391	0.898609	0.995106	1.24064e-67	0.000999001	7.76497e-58	1
PARVB	+	1	protein_coding	ENSG00000188677_22	ENSG00000188677_22:44465042:44489808:clu24486	44465042	44489808	clu24486	9367	30712	22:44425802:GA:G	GA	G	AC=2345;AN=5532	rs34800277	0.577263	0.422737	0.947737	1.63002e-07	0.001998	0.000894	1
AKT1	-	1	protein_coding	ENSG00000142208_14	ENSG00000142208_14:105259059:105261821:clu18818	105259059	105261821	clu18818	6482	-12858	14:105274945:G:A	G	A	AC=1280;AN=5042	rs67110142	0.744182	0.255818	0.900869	8.21609e-07	0.004995	0.0102462	1
CTD-2006K23.1	+	2	lincRNA	ENSG00000261222_17	ENSG00000261222_17:72596087:72599989:clu12388	72596087	72599989	clu12388	7349	-32918	17:72563060:G:T	G	T	AC=2080;AN=5934	rs905710	0.648618	0.351382	0.986183	3.16284e-19	0.000999001	1.24624e-14	1
SP110	-	2	protein_coding	ENSG00000135899_2	ENSG00000135899_2:231035477:231036195:clu41382	231035477	231036195	clu41382	7077	51102	2:231039341:C:T	C	T	AC=622;AN=6004	rs2114585	0.89561	0.10439	0.984396	1.01027e-42	0.000999001	2.16836e-34	1
AGPAT3	+	2	protein_coding	ENSG00000160216_21	ENSG00000160216_21:45323900:45379515:clu26328	45323900	45379515	clu26328	7678	32160	21:45317226:A:G	A	G	AC=2187;AN=5956	rs7278539	0.63201	0.36799	0.99209	1.60303e-18	0.000999001	1.87127e-13	1
COLQ	-	1	protein_coding	ENSG00000206561_3	ENSG00000206561_3:15531144:15563027:clu35702	15531144	15563027	clu35702	6665	-11	3:15563268:C:G	C	G	AC=1362;AN=5632	rs9836565	0.758238	0.241762	0.953246	4.24424e-10	0.000999001	1.05199e-05	1
ADRM1	+	2	protein_coding	ENSG00000130706_20	ENSG00000130706_20:60878837:60881253:clu25787	60878837	60881253	clu25787	8553	9872	20:60887020:G:A	G	A	AC=158;AN=5976	rs114698761	0.973701	0.0262986	0.948031	1.62507e-08	0.000999001	0.000481023	1
CLN8	+	2	protein_coding	ENSG00000182372_8	ENSG00000182372_8:1719763:1728416:clu48805	1719763	1728416	clu48805	12596	20364	8:1724307:C:T	C	T	AC=4239;AN=5936	rs7015858	0.286349	0.713651	0.986129	2.56528e-08	0.000999001	0.000353072	1
PTCD1	-	2	protein_coding	ENSG00000106246_7	ENSG00000106246_7:99057816:99063734:clu27928	99057816	99063734	clu27928	4954	-56985	7:99120771:T:C	T	C	AC=146;AN=6002	rs78450194	0.975268	0.0247315	0.965088	6.61998e-14	0.000999001	7.12207e-09	1
BANK1	+	2	protein_coding	ENSG00000153064_4	ENSG00000153064_4:102712107:102776192:clu34686	102712107	102776192	clu34686	6610	420966	4:102753408:A:G	A	G	AC=1916;AN=6058	rs4637409	0.681979	0.318021	1	5.10912e-69	0.000999001	1.37227e-58	1
IFT88	+	2	protein_coding	ENSG00000032742_13	ENSG00000032742_13:21230569:21237637:clu1567	21230569	21237637	clu1567	7315	-16216	13:21124368:G:C	G	C	AC=784;AN=5870	rs113358599	0.866766	0.133234	0.961091	1.35856e-12	0.000999001	1.13403e-07	1
MR1	+	2	protein_coding	ENSG00000153029_1	ENSG00000153029_1:181019422:181022709:clu45644	181019422	181022709	clu45644	6357	18417	1:181021483:C:T	C	T	AC=169;AN=5976	rs35223984	0.971732	0.028268	0.946504	2.82345e-11	0.000999001	9.68649e-07	1
ASRGL1	+	2	protein_coding	ENSG00000162174_11	ENSG00000162174_11:62124616:62156605:clu6161	62124616	62156605	clu6161	5533	35546	11:62140465:G:A	G	A	AC=183;AN=5818	rs142810084	0.968593	0.0314075	0.885109	4.48188e-08	0.000999001	0.00056115	1
CTC-435M10.3	+	2	protein_coding	ENSG00000255730_19	ENSG00000255730_19:41888826:41889466:clu21249	41888826	41889466	clu21249	5612	44504	19:41901261:C:T	C	T	AC=3842;AN=6056	rs10422956	0.366978	0.633022	0.998883	1.02217e-189	0.000999001	2.20121e-164	1
GALNS	-	1	protein_coding	ENSG00000141012_16	ENSG00000141012_16:88891277:88893110:clu15418	88891277	88893110	clu15418	9763	30996	16:88892381:T:C	T	C	AC=126;AN=5832	rs79738791	0.978377	0.0216225	0.831426	1.14194e-20	0.000999001	5.55631e-15	1
EIF3L	+	1	protein_coding	ENSG00000100129_22	ENSG00000100129_22:38274178:38284433:clu24151	38274178	38284433	clu24151	6293	38023	22:38282897:C:T	C	T	AC=1005;AN=5514	rs17752670	0.816991	0.183009	0.936172	1.62636e-07	0.001998	0.000983546	1
EML4	+	2	protein_coding	ENSG00000143924_2	ENSG00000143924_2:42552694:42553294:clu38890	42552694	42553294	clu38890	8175	135382	2:42531871:G:T	G	T	AC=1651;AN=5930	rs12464702	0.720612	0.279388	0.98752	3.80585e-26	0.000999001	1.4757e-20	1
C1orf85	-	2	protein_coding	ENSG00000198715_1	ENSG00000198715_1:156264356:156265317:clu45132	156264356	156265317	clu45132	4731	-59779	1:156325241:G:A	G	A	AC=639;AN=6044	rs113713874	0.894184	0.105816	0.995113	1.44928e-16	0.000999001	2.19543e-11	1
C1orf85	-	2	protein_coding	ENSG00000198715_1	ENSG00000198715_1:156264356:156265317:clu45132	156264356	156265317	clu45132	4731	-32527	1:156297989:T:TG	T	TG	AC=2148;AN=5956	rs565845931	0.639672	0.360328	0.990218	4.40547e-16	0.000999001	2.70888e-11	2
C1orf85	-	2	protein_coding	ENSG00000198715_1	ENSG00000198715_1:156264356:156265317:clu45132	156264356	156265317	clu45132	4731	-17187	1:156282649:A:G	A	G	AC=4967;AN=6036	rs2495269	0.177127	0.822873	0.997167	1.66839e-08	0.000999001	0.000230147	3
ABCC1	+	2	protein_coding	ENSG00000103222_16	ENSG00000103222_16:16150152:16162013:clu13828	16150152	16162013	clu13828	5164	117205	16:16160638:A:G	A	G	AC=5093;AN=6038	rs35602	0.157503	0.842497	0.997232	2.32448e-13	0.000999001	6.91043e-09	1
TMEM14C	+	2	protein_coding	ENSG00000111843_6	ENSG00000111843_6:10728960:10730848:clu29152	10728960	10730848	clu29152	7592	302	6:10723449:A:C	A	C	AC=301;AN=4934	rs1045911	0.939334	0.0606661	0.747359	7.51333e-09	0.000999001	0.000350964	1
C9orf89	+	2	protein_coding	ENSG00000165233_9	ENSG00000165233_9:95870098:95872850:clu47473	95870098	95872850	clu47473	7070	14386	9:95872885:C:T	C	T	AC=583;AN=5002	rs17593496	0.883457	0.116543	0.831718	5.78335e-16	0.000999001	3.61243e-11	1
YBX3	-	2	protein_coding	ENSG00000060138_12	ENSG00000060138_12:10856747:10865810:clu2764	10856747	10865810	clu2764	8286	28994	12:10846916:T:A	T	A	AC=517;AN=6024	rs11053904	0.914207	0.0857931	0.990524	1.81403e-08	0.000999001	0.000712182	1
XCL2	-	2	protein_coding	ENSG00000143185_1	ENSG00000143185_1:168511345:168513142:clu45448	168511345	168513142	clu45448	7439	16285	1:168496949:C:G	C	G	AC=1041;AN=5832	rs61801307	0.82156	0.17844	0.966896	1.04698e-08	0.000999001	6.42575e-05	1
NUDT14	-	2	protein_coding	ENSG00000183828_14	ENSG00000183828_14:105639598:105642871:clu18838	105639598	105642871	clu18838	5149	38324	14:105609335:A:G	A	G	AC=3727;AN=5762	rs10149229	0.354555	0.645445	0.967865	1.8768e-33	0.000999001	2.26517e-27	1
RBM19	-	2	protein_coding	ENSG00000122965_12	ENSG00000122965_12:114260451:114261014:clu4552	114260451	114261014	clu4552	7814	148038	12:114256137:T:C	T	C	AC=1990;AN=5096	rs7970186	0.609513	0.390487	0.927006	1.87437e-96	0.000999001	1.51704e-80	1
PLA2G6	-	1	protein_coding	ENSG00000184381_22	ENSG00000184381_22:38509661:38511534:clu24172	38509661	38511534	clu24172	6204	55259	22:38546437:C:T	C	T	AC=85;AN=5996	rs185371529	0.985672	0.0143276	0.934467	0	0.000999001	0	1
FGFRL1	+	2	protein_coding	ENSG00000127418_4	ENSG00000127418_4:1018452:1018693:clu33690	1018452	1018693	clu33690	7278	18137	4:1021860:C:T	C	T	AC=84;AN=5782	rs34477934	0.985478	0.0145221	0.784352	4.06936e-06	0.00699301	0.00762042	1
CORIN	-	1	protein_coding	ENSG00000145244_4	ENSG00000145244_4:47850353:47853112:clu34211	47850353	47853112	clu34211	5841	-110193	4:47950315:C:T	C	T	AC=117;AN=6010	rs146735666	0.980669	0.0193307	0.95949	4.41384e-06	0.00599401	0.00966108	1
NDUFB2	+	1	protein_coding	ENSG00000090266_7	ENSG00000090266_7:140396642:140402666:clu28587	140396642	140402666	clu28587	5377	-11315	7:140379261:A:G	A	G	AC=938;AN=5956	rs2968555	0.843391	0.156609	0.986111	1.68452e-09	0.000999001	1.00321e-05	1
AC003002.6	+	2	protein_coding	ENSG00000269533_19	ENSG00000269533_19:57904316:57905556:clu22569	57904316	57905556	clu22569	7316	38575	19:57939826:G:A	G	A	AC=627;AN=5860	rs66747416	0.893404	0.106596	0.938918	1.44397e-16	0.000999001	8.82306e-12	1
RP4-539M6.19	+	2	protein_coding	ENSG00000249590_22	ENSG00000249590_22:30822832:30823158:clu23924	30822832	30823158	clu23924	6164	21557	22:30826800:G:A	G	A	AC=2426;AN=5470	rs1860215	0.555258	0.444742	0.950319	1.57151e-12	0.000999001	1.16585e-07	1
OSBPL8	-	2	protein_coding	ENSG00000091039_12	ENSG00000091039_12:76786532:76788425:clu3961	76786532	76788425	clu3961	6800	649829	12:76303759:G:A	G	A	AC=650;AN=4936	rs11180748	0.868525	0.131475	0.83728	7.02088e-07	0.010989	0.00869569	1
CD101	+	2	protein_coding	ENSG00000134256_1	ENSG00000134256_1:117568526:117576482:clu44411	117568526	117576482	clu44411	5085	31583	1:117575964:C:T	C	T	AC=489;AN=5898	rs45590831	0.91708	0.0829196	0.961557	6.75332e-09	0.000999001	7.6443e-05	1
NOL6	-	2	protein_coding	ENSG00000165271_9	ENSG00000165271_9:33467514:33467689:clu46966	33467514	33467689	clu46966	7096	6350	9:33467577:T:C	T	C	AC=1314;AN=5556	rs2275228	0.763869	0.236131	0.950349	2.06408e-10	0.000999001	6.77854e-06	1
RPL31	+	1	protein_coding	ENSG00000071082_2	ENSG00000071082_2:101622533:101622812:clu39896	101622533	101622812	clu39896	6284	17362	2:101635538:C:T	C	T	AC=1662;AN=6050	rs13007048	0.724015	0.275985	0.999336	0	0.000999001	0	1
SPAG9	-	1	protein_coding	ENSG00000008294_17	ENSG00000008294_17:49052308:49054469:clu11896	49052308	49054469	clu11896	5780	143786	17:49054439:T:C	T	C	AC=2580;AN=5944	rs9332407	0.56441	0.43559	0.987761	2.75977e-18	0.000999001	7.34062e-13	1
C11orf48	-	1	protein_coding	ENSG00000162194_11	ENSG00000162194_11:62432445:62432603:clu6256	62432445	62432603	clu6256	5835	13306	11:62426420:T:TG	T	TG	AC=1086;AN=5344	rs199699050	0.797149	0.202851	0.926753	7.62059e-09	0.000999001	3.68874e-05	1
HSP90B1	+	1	protein_coding	ENSG00000166598_12	ENSG00000166598_12:104341208:104341411:clu4221	104341208	104341411	clu4221	7540	15130	12:104339014:C:T	C	T	AC=1703;AN=6048	rs2583262	0.717953	0.282047	0.995795	9.68375e-173	0.000999001	2.70424e-152	1
MXD3	-	2	protein_coding	ENSG00000213347_5	ENSG00000213347_5:176730321:176734782:clu33420	176730321	176734782	clu33420	6072	4570	5:176735187:G:T	G	T	AC=4597;AN=5788	rs10051822	0.205773	0.794227	0.96476	4.8869e-73	0.000999001	3.89554e-65	1
CEP192	+	2	protein_coding	ENSG00000101639_18	ENSG00000101639_18:13057732:13059081:clu22852	13057732	13059081	clu22852	7412	151832	18:13143192:T:C	T	C	AC=3297;AN=5622	rs492458	0.412938	0.587062	0.963852	2.7011e-14	0.000999001	3.51027e-09	1
CCDC66	+	2	protein_coding	ENSG00000180376_3	ENSG00000180376_3:56598153:56600622:clu36662	56598153	56600622	clu36662	6933	11175	3:56602363:T:A	T	A	AC=3202;AN=6052	rs73081819	0.471281	0.528719	0.998273	2.46027e-180	0.000999001	1.06954e-161	1
MAST3	+	2	protein_coding	ENSG00000099308_19	ENSG00000099308_19:18221551:18232495:clu20455	18221551	18232495	clu20455	7274	13045	19:18221647:C:T	C	T	AC=2864;AN=6058	rs273506	0.526596	0.473404	1	5.5059e-176	0.000999001	3.20202e-169	1
FCRL2	-	2	protein_coding	ENSG00000132704_1	ENSG00000132704_1:157765960:157766891:clu45213	157765960	157766891	clu45213	7461	92200	1:157654721:G:T	G	T	AC=1383;AN=6008	rs59306424	0.770319	0.229681	0.99363	1.03184e-08	0.000999001	0.000153085	1
MAPK9	-	1	protein_coding	ENSG00000050748_5	ENSG00000050748_5:179707608:179718848:clu33561	179707608	179718848	clu33561	8325	-62909	5:179782007:C:T	C	T	AC=60;AN=5972	rs115040069	0.990029	0.00997058	0.864771	7.04628e-08	0.003996	0.00297216	1
IFITM3	-	2	protein_coding	ENSG00000142089_11	ENSG00000142089_11:319990:320113:clu5125	319990	320113	clu5125	5125	19222	11:308314:T:C	T	C	AC=1910;AN=5418	rs14408	0.647441	0.352559	0.936801	1.60509e-16	0.000999001	4.1012e-11	1
RHOT1	+	2	protein_coding	ENSG00000126858_17	ENSG00000126858_17:30530992:30533929:clu11043	30530992	30533929	clu11043	5617	97697	17:30567169:G:A	G	A	AC=871;AN=5808	rs7208763	0.850488	0.149512	0.961332	7.94824e-16	0.000999001	4.64002e-11	1
ENY2	+	1	protein_coding	ENSG00000120533_8	ENSG00000120533_8:110346703:110348357:clu49921	110346703	110348357	clu49921	5374	384401	8:110730953:C:T	C	T	AC=67;AN=5786	rs76777637	0.988192	0.0118084	0.75569	1.74494e-06	0.003996	0.00586407	1
SENP6	+	2	protein_coding	ENSG00000112701_6	ENSG00000112701_6:76356567:76357447:clu30535	76356567	76357447	clu30535	5581	-20971	6:76290253:ATT:A	ATT	A	AC=2044;AN=5928	rs34533670	0.655962	0.344038	0.989564	6.45565e-30	0.000999001	4.28283e-23	1
IFT74	+	2	protein_coding	ENSG00000096872_9	ENSG00000096872_9:26990193:27009018:clu46911	26990193	27009018	clu46911	7593	-106979	9:26840057:C:CT	C	CT	AC=556;AN=5318	rs113508985	0.895221	0.104779	0.869139	2.9349e-12	0.001998	0.000373479	1
IFT74	+	2	protein_coding	ENSG00000096872_9	ENSG00000096872_9:26990193:27009018:clu46911	26990193	27009018	clu46911	7593	62543	9:27009579:C:T	C	T	AC=691;AN=5950	rs72703112	0.88411	0.11589	0.980389	1.59803e-11	0.001998	0.000934064	2
COX17	-	1	protein_coding	ENSG00000138495_3	ENSG00000138495_3:119394080:119396051:clu37068	119394080	119396051	clu37068	6763	31887	3:119364413:C:CA	C	CA	AC=2444;AN=5280	rs374524777	0.537722	0.462278	0.94002	2.47599e-07	0.000999001	0.00125885	1
NTPCR	+	2	protein_coding	ENSG00000135778_1	ENSG00000135778_1:233086490:233092093:clu46491	233086490	233092093	clu46491	8031	5113	1:233091463:T:A	T	A	AC=522;AN=4918	rs12725558	0.892289	0.107711	0.809275	9.73886e-126	0.000999001	5.49853e-117	1
EIF4A2	+	2	protein_coding	ENSG00000156976_3	ENSG00000156976_3:186502485:186503672:clu37970	186502485	186503672	clu37970	7061	2503	3:186503496:T:C	T	C	AC=516;AN=5432	rs57904146	0.905328	0.0946724	0.876955	1.50474e-07	0.00799201	0.0045496	1
PARP11	-	2	protein_coding	ENSG00000111224_12	ENSG00000111224_12:3939184:3982378:clu2458	3939184	3982378	clu2458	7398	10972	12:3971635:A:G	A	G	AC=349;AN=6048	rs7967785	0.941879	0.0581208	0.995757	3.60186e-14	0.000999001	6.76679e-09	1
MED31	-	1	protein_coding	ENSG00000108590_17	ENSG00000108590_17:6547979:6553676:clu10244	6547979	6553676	clu10244	8043	87496	17:6467457:G:C	G	C	AC=3135;AN=5428	rs9905053	0.42201	0.57799	0.944288	1.40682e-11	0.000999001	3.31183e-07	1
CAPN12	-	2	protein_coding	ENSG00000182472_19	ENSG00000182472_19:39224844:39224959:clu21059	39224844	39224959	clu21059	7054	49950	19:39210593:G:A	G	A	AC=1337;AN=6034	rs62119115	0.778803	0.221197	0.99772	4.97508e-15	0.000999001	4.49059e-10	1
POLE	-	1	protein_coding	ENSG00000177084_12	ENSG00000177084_12:133252790:133253132:clu5041	133252790	133253132	clu5041	5614	50500	12:133213450:C:T	C	T	AC=2148;AN=6044	rs4883539	0.644911	0.355089	0.997848	2.15371e-20	0.000999001	5.98771e-14	1
MICB	+	2	protein_coding	ENSG00000204516_6	ENSG00000204516_6:31380002:31475177:clu29614	31380002	31475177	clu29614	20838	12399	6:31475056:G:A	G	A	AC=259;AN=6018	rs41273040	0.957333	0.0426671	0.986139	1.60463e-117	0.000999001	1.18139e-92	1
FECH	-	1	protein_coding	ENSG00000066926_18	ENSG00000066926_18:55238772:55240478:clu23183	55238772	55240478	clu23183	7249	15183	18:55238820:A:G	A	G	AC=384;AN=5870	rs2272783	0.93471	0.0652898	0.928652	7.5051e-11	0.000999001	1.90682e-06	1
UBE4B	+	2	protein_coding	ENSG00000130939_1	ENSG00000130939_1:10132272:10132512:clu42189	10132272	10132512	clu42189	6100	59993	1:10152882:A:G	A	G	AC=1135;AN=6032	rs6676280	0.813208	0.186792	0.996913	2.83872e-30	0.000999001	4.42687e-22	1
UBE4B	+	2	protein_coding	ENSG00000130939_1	ENSG00000130939_1:10132272:10132512:clu42189	10132272	10132512	clu42189	6100	53297	1:10146186:C:T	C	T	AC=909;AN=6010	rs4360526	0.85039	0.14961	0.993093	4.05512e-13	0.000999001	1.67213e-07	2
PHOSPHO1	-	1	protein_coding	ENSG00000173868_17	ENSG00000173868_17:47302493:47304009:clu11807	47302493	47304009	clu11807	5780	23392	17:47284735:T:C	T	C	AC=241;AN=6058	rs35638197	0.960187	0.039813	1	1.39831e-09	0.000999001	1.76276e-05	1
CCBL2	-	2	protein_coding	ENSG00000137944_1	ENSG00000137944_1:89427828:89430512:clu43939	89427828	89430512	clu43939	5468	17831	1:89440804:G:A	G	A	AC=2811;AN=6016	rs12065833	0.532457	0.467543	0.988349	1.20185e-36	0.000999001	3.94997e-31	1
HSPBAP1	-	2	protein_coding	ENSG00000169087_3	ENSG00000169087_3:122474278:122478071:clu37141	122474278	122478071	clu37141	6305	39316	3:122473354:C:T	C	T	AC=4525;AN=6052	rs12496363	0.253469	0.746531	0.999639	1.57877e-87	0.000999001	2.41351e-76	1
COX20	+	2	protein_coding	ENSG00000203667_1	ENSG00000203667_1:244999058:245005497:clu46634	244999058	245005497	clu46634	7406	-15592	1:244983031:A:G	A	G	AC=643;AN=5614	rs149433617	0.884428	0.115572	0.914913	1.03928e-21	0.000999001	1.75674e-16	1
DGKZ	+	2	protein_coding	ENSG00000149091_11	ENSG00000149091_11:46391100:46392863:clu5848	46391100	46392863	clu5848	4392	229899	11:46584353:CTT:C	CTT	C	AC=925;AN=6026	rs200828505	0.847861	0.152139	0.994363	2.88188e-49	0.000999001	1.27514e-41	1
DGKZ	+	2	protein_coding	ENSG00000149091_11	ENSG00000149091_11:46391100:46392863:clu5848	46391100	46392863	clu5848	4392	186732	11:46541186:C:T	C	T	AC=63;AN=6020	rs181096633	0.989458	0.0105417	0.955352	2.8387e-11	0.000999001	1.43324e-06	2
R3HCC1	+	1	protein_coding	ENSG00000104679_8	ENSG00000104679_8:23147982:23148874:clu49099	23147982	23148874	clu49099	7381	23003	8:23150635:A:G	A	G	AC=3369;AN=5960	rs10101089	0.433814	0.566186	0.992703	5.46653e-34	0.000999001	2.50337e-27	1
RP11-458D21.5	+	2	protein_coding	ENSG00000255168_1	ENSG00000255168_1:145311154:145311792:clu44532	145311154	145311792	clu44532	574	94827	1:145303971:A:G	A	G	AC=1953;AN=3748	rs146037073	0.478873	0.521127	0.826037	2.04494e-320	0.000999001	1.7411e-273	1
SLC2A9	-	2	protein_coding	ENSG00000109667_4	ENSG00000109667_4:10020697:10022904:clu33944	10020697	10022904	clu33944	9675	-68279	4:10124838:G:C	G	C	AC=738;AN=5256	rs4456954	0.860163	0.139837	0.898665	1.34819e-07	0.001998	0.00408409	1
KCTD13	-	1	protein_coding	ENSG00000174943_16	ENSG00000174943_16:29936902:29937111:clu14273	29936902	29937111	clu14273	3337	3289	16:29935066:G:C	G	C	AC=3076;AN=5672	rs11150575	0.457831	0.542169	0.970164	3.31225e-09	0.000999001	2.2869e-05	1
NUB1	+	2	protein_coding	ENSG00000013374_7	ENSG00000013374_7:151048568:151049898:clu28893	151048568	151049898	clu28893	7087	10447	7:151049231:C:T	C	T	AC=4556;AN=6052	rs366355	0.246854	0.753146	0.998409	8.65251e-23	0.000999001	1.97549e-17	1
RP11-274B18.2	-	2	lincRNA	ENSG00000234506_9	ENSG00000234506_9:71160540:71161475:clu47221	71160540	71161475	clu47221	4372	63662	9:71097842:C:T	C	T	AC=126;AN=6010	rs12238439	0.979038	0.020962	0.94361	5.10931e-70	0.000999001	8.89017e-56	1
RP11-274B18.2	-	2	lincRNA	ENSG00000234506_9	ENSG00000234506_9:71160540:71161475:clu47221	71160540	71161475	clu47221	4372	885	9:71160619:C:CT	C	CT	AC=3296;AN=5522	rs34389519	0.401521	0.598479	0.950999	1.21805e-22	0.000999001	5.04796e-16	2
ZNF718	+	2	lincRNA	ENSG00000250312_4	ENSG00000250312_4:60046:85622:clu33604	60046	85622	clu33604	4347	-2733	4:121652:T:C	T	C	AC=3051;AN=5920	rs9996597	0.483993	0.516007	0.986026	5.76444e-19	0.000999001	1.80615e-14	1
BOLA2	-	2	protein_coding	ENSG00000183336_16	ENSG00000183336_16:29465053:29465337:clu14229	29465053	29465337	clu14229	3641	-865446	16:30331730:G:C	G	C	AC=2705;AN=5808	rs8048666	0.532762	0.467238	0.980889	9.31528e-49	0.000999001	1.103e-40	1
MAP3K10	+	2	protein_coding	ENSG00000130758_19	ENSG00000130758_19:40711506:40711818:clu21179	40711506	40711818	clu21179	7083	18262	19:40715912:C:T	C	T	AC=2864;AN=6028	rs67322193	0.525275	0.474725	0.99744	6.58232e-08	0.002997	0.00157006	1
ZNF443	-	2	protein_coding	ENSG00000180855_19	ENSG00000180855_19:12503477:12504111:clu20060	12503477	12504111	clu20060	5806	11798	19:12540127:A:AT	A	AT	AC=1222;AN=5364	rs200267615	0.771699	0.228301	0.932549	3.94489e-28	0.000999001	2.10362e-23	1
TRBV11-2	-	2	lincRNA	ENSG00000241657_7	ENSG00000241657_7:142239830:142239963:clu28638	142239830	142239963	clu28638	5542	-50575	7:142248643:C:A	C	A	AC=1140;AN=5904	rs2734096	0.805225	0.194775	0.986866	4.60444e-60	0.000999001	2.27304e-53	1
COG6	+	2	protein_coding	ENSG00000133103_13	ENSG00000133103_13:40301685:40325083:clu1776	40301685	40325083	clu1776	7189	78927	13:40308690:C:G	C	G	AC=2972;AN=6044	rs9548906	0.508724	0.491276	0.998561	2.53654e-07	0.010989	0.00404485	1
ARIH2	+	2	protein_coding	ENSG00000177479_3	ENSG00000177479_3:48960244:48964895:clu36268	48960244	48964895	clu36268	2918	-176172	3:48780081:A:G	A	G	AC=4015;AN=6054	rs7630742	0.336023	0.663977	0.995873	2.76215e-99	0.000999001	1.26549e-87	1
TNIP1	-	1	protein_coding	ENSG00000145901_5	ENSG00000145901_5:150443308:150460441:clu33189	150443308	150460441	clu33189	6729	28925	5:150444212:A:G	A	G	AC=657;AN=6004	rs7732451	0.891184	0.108816	0.989368	1.16856e-09	0.000999001	4.22665e-05	1
RBMS2	+	2	protein_coding	ENSG00000076067_12	ENSG00000076067_12:56963774:56965482:clu3635	56963774	56965482	clu3635	3938	-34661	12:56881051:G:C	G	C	AC=2771;AN=5970	rs7312783	0.536976	0.463024	0.990926	8.16427e-18	0.000999001	2.59284e-13	1
LLGL2	+	2	protein_coding	ENSG00000073350_17	ENSG00000073350_17:73570341:73570691:clu12486	73570341	73570691	clu12486	6468	49614	17:73570774:G:A	G	A	AC=1485;AN=5834	rs1671016	0.743809	0.256191	0.978356	7.45172e-11	0.000999001	5.95396e-06	1
PRMT7	+	1	protein_coding	ENSG00000132600_16	ENSG00000132600_16:68386312:68387298:clu14958	68386312	68387298	clu14958	4158	42465	16:68387341:C:T	C	T	AC=617;AN=5852	rs79543001	0.895729	0.104271	0.965761	3.75846e-36	0.000999001	5.39173e-19	1
PRMT7	+	1	protein_coding	ENSG00000132600_16	ENSG00000132600_16:68386312:68387298:clu14958	68386312	68387298	clu14958	4158	-693587	16:67651289:C:T	C	T	AC=101;AN=6014	rs185214405	0.983117	0.0168831	0.94695	5.23396e-25	0.000999001	4.57565e-14	2
F5	-	2	protein_coding	ENSG00000198734_1	ENSG00000198734_1:169526105:169528391:clu45471	169526105	169528391	clu45471	8053	-8342	1:169564167:G:C	G	C	AC=2039;AN=5968	rs742127	0.658704	0.341296	0.988188	8.05256e-20	0.000999001	3.97465e-15	1
TBXAS1	+	1	protein_coding	ENSG00000059377_7	ENSG00000059377_7:139611120:139612864:clu28561	139611120	139612864	clu28561	6304	136223	7:139613072:A:G	A	G	AC=940;AN=6058	rs6464448	0.846067	0.153933	1	1.12884e-93	0.000999001	5.05627e-84	1
PHACTR4	+	2	protein_coding	ENSG00000204138_1	ENSG00000204138_1:28696336:28733921:clu42847	28696336	28733921	clu42847	4384	-48932	1:28647181:T:A	T	A	AC=4787;AN=5484	rs501823	0.126738	0.873262	0.909409	1.53444e-09	0.000999001	1.09235e-05	1
FAM65B	-	2	protein_coding	ENSG00000111913_6	ENSG00000111913_6:24839827:24843090:clu29295	24839827	24843090	clu29295	8707	202491	6:24839746:G:A	G	A	AC=274;AN=5472	rs72839911	0.949304	0.0506962	0.838342	1.38447e-24	0.000999001	2.0508e-18	1
PTCRA	+	2	protein_coding	ENSG00000171611_6	ENSG00000171611_6:42902336:42903150:clu30226	42902336	42903150	clu30226	5888	20040	6:42903766:T:G	T	G	AC=2697;AN=5678	rs1053539	0.525654	0.474346	0.96878	1.63705e-08	0.001998	0.000436223	1
HDLBP	-	1	protein_coding	ENSG00000115677_2	ENSG00000115677_2:242207956:242254985:clu41637	242207956	242254985	clu41637	7721	31150	2:242225325:G:C	G	C	AC=1334;AN=6024	rs62186399	0.779579	0.220421	0.995741	7.49008e-40	0.000999001	4.18279e-33	1
TMOD3	+	1	protein_coding	ENSG00000138594_15	ENSG00000138594_15:52122033:52155008:clu16341	52122033	52155008	clu16341	5793	118411	15:52240235:G:C	G	C	AC=2483;AN=6036	rs2114191	0.589482	0.410518	0.993112	1.10272e-87	0.000999001	1.12243e-70	1
RNASEK	+	1	protein_coding	ENSG00000219200_17	ENSG00000219200_17:6916076:6916985:clu10270	6916076	6916985	clu10270	7339	13817	17:6929552:T:C	T	C	AC=601;AN=6018	rs4993974	0.899546	0.100454	0.990559	1.22121e-07	0.001998	0.00164617	1
NME1	+	2	protein_coding	ENSG00000239672_17	ENSG00000239672_17:49243858:49244188:clu11907	49243858	49244188	clu11907	5788	7056	17:49237952:C:A	C	A	AC=221;AN=5876	rs76221971	0.962409	0.0375915	0.920466	7.06618e-233	0.000999001	2.01919e-218	1
MGRN1	+	1	protein_coding	ENSG00000102858_16	ENSG00000102858_16:4733933:4738797:clu13614	4733933	4738797	clu13614	7926	70715	16:4737208:T:TC	T	TC	AC=3353;AN=5920	rs79110601	0.433047	0.566953	0.987883	1.15847e-162	0.000999001	4.05083e-151	1
SMYD2	+	1	protein_coding	ENSG00000143499_1	ENSG00000143499_1:214454770:214488105:clu46186	214454770	214488105	clu46186	6609	40695	1:214495139:G:A	G	A	AC=2675;AN=6058	rs6687629	0.558027	0.441973	1	2.12517e-10	0.000999001	4.35162e-06	1
HEATR2	+	1	protein_coding	ENSG00000164818_7	ENSG00000164818_7:819781:825154:clu26565	819781	825154	clu26565	8236	41967	7:808304:C:T	C	T	AC=3778;AN=6042	rs11547676	0.374273	0.625727	0.996885	2.31238e-17	0.000999001	4.40475e-12	1
ELP2	+	1	protein_coding	ENSG00000134759_18	ENSG00000134759_18:33718835:33719382:clu23019	33718835	33719382	clu23019	5589	43484	18:33752890:A:C	A	C	AC=2227;AN=6036	rs559289	0.629935	0.370065	0.996996	9.20458e-92	0.000999001	1.425e-82	1
RPLP2	+	2	protein_coding	ENSG00000177600_11	ENSG00000177600_11:810039:810234:clu5227	810039	810234	clu5227	7663	1236	11:810882:G:T	G	T	AC=4136;AN=6058	rs10902222	0.317537	0.682463	1	2.12753e-69	0.000999001	7.85145e-56	1
RPLP2	+	2	protein_coding	ENSG00000177600_11	ENSG00000177600_11:810039:810234:clu5227	810039	810234	clu5227	7663	-63986	11:745660:C:A	C	A	AC=104;AN=6054	rs114116184	0.982742	0.0172581	0.995258	1.36234e-28	0.000999001	2.35198e-21	2
RPLP2	+	2	protein_coding	ENSG00000177600_11	ENSG00000177600_11:810039:810234:clu5227	810039	810234	clu5227	7663	-7521	11:802125:T:C	T	C	AC=5786;AN=5918	rs28498421	0.0224274	0.977573	0.898623	4.97162e-24	0.000999001	1.14257e-17	3
RPLP2	+	2	protein_coding	ENSG00000177600_11	ENSG00000177600_11:810039:810234:clu5227	810039	810234	clu5227	7663	6371	11:816017:A:G	A	G	AC=66;AN=6058	rs11246321	0.988717	0.011283	1	1.70264e-11	0.000999001	4.98211e-07	4
PPP2R5A	+	2	protein_coding	ENSG00000066027_1	ENSG00000066027_1:212459633:212506839:clu46154	212459633	212506839	clu46154	7274	-29947	1:212428931:T:G	T	G	AC=2731;AN=5990	rs11119892	0.542862	0.457138	0.995618	5.71065e-11	0.000999001	6.04646e-07	1
HERC6	+	2	protein_coding	ENSG00000138642_4	ENSG00000138642_4:89334418:89338577:clu34585	89334418	89338577	clu34585	7164	38841	4:89338731:G:T	G	T	AC=82;AN=6058	rs61752312	0.98646	0.0135397	1	2.59562e-08	0.000999001	0.000459992	1
PSMA7	-	2	protein_coding	ENSG00000101182_20	ENSG00000101182_20:60714253:60714837:clu25776	60714253	60714837	clu25776	8490	18366	20:60700129:G:T	G	T	AC=4806;AN=6030	rs2002239	0.201911	0.798089	0.996314	3.83466e-18	0.000999001	6.18125e-13	1
DYRK4	+	2	protein_coding	ENSG00000010219_12	ENSG00000010219_12:4714252:4719321:clu2471	4714252	4719321	clu2471	6858	45203	12:4716572:C:A	C	A	AC=805;AN=6056	rs997373	0.866011	0.133989	0.998398	1.01777e-37	0.000999001	2.78049e-33	1
SUMO2	-	1	protein_coding	ENSG00000188612_17	ENSG00000188612_17:73177283:73178909:clu12430	73177283	73178909	clu12430	6634	39597	17:73139480:C:CCTCGTCT	C	CCTCGTCT	AC=3259;AN=5380	rs141221563	0.393648	0.606352	0.944337	1.70357e-07	0.004995	0.00075671	1
COG7	-	2	protein_coding	ENSG00000168434_16	ENSG00000168434_16:23400407:23403701:clu14038	23400407	23403701	clu14038	6281	64306	16:23400194:G:A	G	A	AC=1205;AN=5994	rs250587	0.798306	0.201694	0.991646	2.53689e-11	0.000999001	3.58124e-07	1
EMR3	-	2	protein_coding	ENSG00000131355_19	ENSG00000131355_19:14774352:14785558:clu20219	14774352	14785558	clu20219	7747	21288	19:14779550:C:A	C	A	AC=4396;AN=6058	rs4239642	0.275145	0.724855	1	2.4701e-16	0.000999001	1.14624e-11	1
AKR1A1	+	2	protein_coding	ENSG00000117448_1	ENSG00000117448_1:46018235:46027461:clu43420	46018235	46027461	clu43420	4968	4418	1:46020632:G:A	G	A	AC=2675;AN=6052	rs2991973	0.557761	0.442239	0.99957	4.98522e-19	0.000999001	9.49019e-14	1
CLDND1	-	1	protein_coding	ENSG00000080822_3	ENSG00000080822_3:98235723:98235896:clu36845	98235723	98235896	clu36845	7826	-5892	3:98247801:CT:C	CT	C	AC=656;AN=5608	rs5851122	0.883972	0.116028	0.917519	5.48038e-13	0.000999001	5.65972e-09	1
ADCY7	+	2	protein_coding	ENSG00000121281_16	ENSG00000121281_16:50346947:50347869:clu14530	50346947	50347869	clu14530	5693	90351	16:50370398:G:A	G	A	AC=1257;AN=5932	rs56275009	0.78729	0.21271	0.98257	1.57998e-87	0.000999001	1.61592e-53	1
ADCY7	+	2	protein_coding	ENSG00000121281_16	ENSG00000121281_16:50346947:50347869:clu14530	50346947	50347869	clu14530	5693	67305	16:50347352:A:C	A	C	AC=376;AN=5774	rs111621340	0.934753	0.0652468	0.922548	3.48649e-45	0.000999001	2.26791e-24	2
ADCY7	+	2	protein_coding	ENSG00000121281_16	ENSG00000121281_16:50346947:50347869:clu14530	50346947	50347869	clu14530	5693	115445	16:50395492:C:T	C	T	AC=1192;AN=6036	rs73581697	0.802104	0.197896	0.995364	2.15664e-24	0.000999001	3.664e-12	3
PCGF5	+	2	protein_coding	ENSG00000180628_10	ENSG00000180628_10:92982740:92987094:clu9037	92982740	92987094	clu9037	5903	33453	10:93013360:G:A	G	A	AC=328;AN=6016	rs35848051	0.945797	0.0542032	0.983027	3.0877e-07	0.00899101	0.00400316	1
DCTD	-	2	protein_coding	ENSG00000129187_4	ENSG00000129187_4:183836211:183836614:clu35320	183836211	183836614	clu35320	8494	609253	4:183229835:C:A	C	A	AC=324;AN=5592	rs10520525	0.942072	0.0579279	0.865684	3.17361e-07	0.003996	0.00601636	1
IFI16	+	2	protein_coding	ENSG00000163565_1	ENSG00000163565_1:159015254:159019222:clu45240	159015254	159019222	clu45240	7416	35094	1:159004851:C:T	C	T	AC=190;AN=6056	rs72709516	0.96872	0.0312802	0.998573	2.85e-139	0.000999001	4.46984e-128	1
FOPNL	-	2	protein_coding	ENSG00000133393_16	ENSG00000133393_16:15961373:15967348:clu13826	15961373	15967348	clu13826	4909	22939	16:15959542:G:C	G	C	AC=245;AN=6048	rs3826056	0.959154	0.040846	0.992013	2.05609e-60	0.000999001	2.49808e-52	1
UHRF1BP1	+	2	protein_coding	ENSG00000065060_6	ENSG00000065060_6:34823480:34824016:clu29991	34823480	34824016	clu29991	6980	-15990	6:34743866:T:TG	T	TG	AC=1860;AN=5672	rs71000097	0.671719	0.328281	0.973057	4.99261e-07	0.00999001	0.00651661	1
PTGS1	+	2	protein_coding	ENSG00000095303_9	ENSG00000095303_9:125137723:125140178:clu47926	125137723	125140178	clu47926	5917	4872	9:125137695:A:T	A	T	AC=523;AN=5372	rs10306135	0.902955	0.0970449	0.872267	3.48436e-22	0.000999001	1.65718e-17	1
DUT	+	1	protein_coding	ENSG00000128951_15	ENSG00000128951_15:48623992:48624465:clu16241	48623992	48624465	clu16241	4811	-80334	15:48542873:T:A	T	A	AC=695;AN=5812	rs57296266	0.88004	0.11996	0.959172	9.06263e-08	0.000999001	0.000608315	1
NBPF12	+	2	protein_coding	ENSG00000186275_1	ENSG00000186275_1:146445471:146450865:clu44605	146445471	146450865	clu44605	4592	-974249	1:145399296:C:T	C	T	AC=159;AN=5682	rs75015959	0.972165	0.0278351	0.813245	1.5136e-111	0.000999001	2.29972e-102	1
DOCK7	-	2	protein_coding	ENSG00000116641_1	ENSG00000116641_1:62921127:62923209:clu43693	62921127	62923209	clu43693	6693	-57738	1:63211706:T:C	T	C	AC=414;AN=5718	rs12129277	0.927499	0.0725009	0.926354	5.11834e-10	0.000999001	9.3813e-06	1
SEC11C	+	1	protein_coding	ENSG00000166562_18	ENSG00000166562_18:56807267:56816745:clu23203	56807267	56816745	clu23203	7864	8671	18:56815379:A:G	A	G	AC=96;AN=6054	rs139827059	0.984511	0.0154889	0.988038	2.70292e-11	0.000999001	6.37968e-07	1
MYL6	+	2	protein_coding	ENSG00000092841_12	ENSG00000092841_12:56554104:56555171:clu3578	56554104	56555171	clu3578	4567	21767	12:56573711:C:T	C	T	AC=81;AN=5768	rs11171768	0.985603	0.014397	0.7577	2.7316e-09	0.000999001	2.6303e-05	1
ARF1	+	2	protein_coding	ENSG00000143761_1	ENSG00000143761_1:228270551:228284779:clu46359	228270551	228284779	clu46359	6935	-21852	1:228248508:A:G	A	G	AC=577;AN=6036	rs41270177	0.904562	0.0954384	0.995248	4.28667e-08	0.000999001	0.000368966	1
TAOK1	+	2	protein_coding	ENSG00000160551_17	ENSG00000160551_17:27861318:27869579:clu10936	27861318	27869579	clu10936	3718	20172	17:27737653:G:T	G	T	AC=996;AN=5002	rs12452206	0.801016	0.198984	0.888574	1.13487e-11	0.000999001	2.27779e-07	1
FKBP1A	-	2	protein_coding	ENSG00000088832_20	ENSG00000088832_20:1350716:1352720:clu24783	1350716	1352720	clu24783	7706	28502	20:1345303:G:C	G	C	AC=3967;AN=5846	rs8121632	0.319866	0.680134	0.983533	1.15994e-09	0.000999001	4.48576e-05	1
NDE1	+	1	protein_coding	ENSG00000072864_16	ENSG00000072864_16:15785180:15788022:clu13822	15785180	15788022	clu13822	4345	31126	16:15768249:G:A	G	A	AC=1615;AN=5688	rs35694612	0.715929	0.284071	0.964461	5.09794e-11	0.000999001	1.3105e-06	1
MRPL18	+	2	protein_coding	ENSG00000112110_6	ENSG00000112110_6:160211092:160211972:clu31439	160211092	160211972	clu31439	7810	12338	6:160223181:G:A	G	A	AC=3360;AN=6050	rs55996733	0.444642	0.555358	0.999088	2.0314e-30	0.000999001	3.01233e-24	1
MRPL18	+	2	protein_coding	ENSG00000112110_6	ENSG00000112110_6:160211092:160211972:clu31439	160211092	160211972	clu31439	7810	1425	6:160212268:G:A	G	A	AC=1409;AN=6004	rs4709371	0.763988	0.236012	0.994831	1.80119e-18	0.000999001	1.50666e-13	2
RTEL1	+	1	protein_coding	ENSG00000258366_20	ENSG00000258366_20:62319123:62319290:clu25869	62319123	62319290	clu25869	7084	30004	20:62319166:C:CTT	C	CTT	AC=398;AN=5946	rs111622789	0.933804	0.0661958	0.962678	1.7895e-26	0.000999001	2.59308e-20	1
WDR73	-	2	protein_coding	ENSG00000177082_15	ENSG00000177082_15:85189067:85189415:clu16998	85189067	85189415	clu16998	6066	17185	15:85180388:T:C	T	C	AC=4981;AN=6044	rs11631443	0.174798	0.825202	0.998079	2.64472e-16	0.000999001	4.38289e-12	1
CDK5RAP2	-	2	protein_coding	ENSG00000136861_9	ENSG00000136861_9:123166391:123170625:clu47857	123166391	123170625	clu47857	4965	172376	9:123170071:G:A	G	A	AC=4611;AN=6010	rs1888893	0.233756	0.766244	0.991727	4.81177e-07	0.00899101	0.0096356	1
TMED4	-	1	protein_coding	ENSG00000158604_7	ENSG00000158604_7:44619227:44620692:clu27252	44619227	44620692	clu27252	6419	23859	7:44598026:A:G	A	G	AC=3460;AN=5954	rs188657	0.418852	0.581148	0.988827	1.82199e-08	0.000999001	0.000102642	1
C14orf2	-	2	protein_coding	ENSG00000156411_14	ENSG00000156411_14:104380321:104381403:clu18790	104380321	104381403	clu18790	7352	13680	14:104380925:C:T	C	T	AC=271;AN=6034	rs112997158	0.95534	0.0446602	0.990046	3.14883e-40	0.000999001	4.57622e-32	1
CCNH	-	1	protein_coding	ENSG00000134480_5	ENSG00000134480_5:86704003:86705107:clu32421	86704003	86705107	clu32421	5305	2565	5:86706270:AT:A	AT	A	AC=194;AN=6040	rs3840120	0.967497	0.0325032	0.987771	2.16174e-07	0.000999001	0.00147529	1
CDC42	+	2	protein_coding	ENSG00000070831_1	ENSG00000070831_1:22379235:22404922:clu42600	22379235	22404922	clu42600	7505	33526	1:22412645:A:G	A	G	AC=846;AN=5950	rs10917145	0.857846	0.142154	0.983753	3.90867e-76	0.000999001	2.69574e-69	1
PIK3R5	-	2	protein_coding	ENSG00000141506_17	ENSG00000141506_17:8793443:8794055:clu10491	8793443	8794055	clu10491	7219	77025	17:8792003:C:T	C	T	AC=1551;AN=6000	rs9915880	0.742434	0.257566	0.993265	5.77123e-12	0.000999001	2.81551e-07	1
PYGL	-	1	protein_coding	ENSG00000100504_14	ENSG00000100504_14:51372274:51374989:clu17859	51372274	51374989	clu17859	7108	44834	14:51366619:A:G	A	G	AC=1159;AN=5978	rs6572709	0.806662	0.193338	0.981748	4.33345e-18	0.000999001	3.67897e-13	1
YIPF1	-	2	protein_coding	ENSG00000058799_1	ENSG00000058799_1:54344075:54344315:clu43582	54344075	54344315	clu43582	6998	28381	1:54328025:G:A	G	A	AC=3361;AN=6058	rs6588492	0.446164	0.553836	1	1.02525e-26	0.000999001	1.2784e-21	1
MNDA	+	2	protein_coding	ENSG00000163563_1	ENSG00000163563_1:158772329:158811924:clu45236	158772329	158811924	clu45236	7452	-36556	1:158764550:G:A	G	A	AC=353;AN=5692	rs1102303	0.937843	0.0621566	0.892708	2.53329e-147	0.000999001	1.51305e-129	1
MNDA	+	2	protein_coding	ENSG00000163563_1	ENSG00000163563_1:158772329:158811924:clu45236	158772329	158811924	clu45236	7452	-44067	1:158757039:T:G	T	G	AC=418;AN=5696	rs857851	0.926587	0.0734134	0.907261	2.26328e-37	0.000999001	2.71427e-29	2
MNDA	+	2	protein_coding	ENSG00000163563_1	ENSG00000163563_1:158772329:158811924:clu45236	158772329	158811924	clu45236	7452	-44130	1:158756976:C:T	C	T	AC=420;AN=5704	rs857850	0.926345	0.0736554	0.907485	3.95371e-37	0.000999001	4.40633e-29	3
EZR	-	2	protein_coding	ENSG00000092820_6	ENSG00000092820_6:159188110:159188293:clu31421	159188110	159188293	clu31421	8636	52315	6:159188128:A:G	A	G	AC=4765;AN=6040	rs2242318	0.211284	0.788716	0.996975	1.12828e-06	0.00699301	0.0061352	1
PDCL3	+	1	protein_coding	ENSG00000115539_2	ENSG00000115539_2:101179535:101182965:clu39891	101179535	101182965	clu39891	6217	-63701	2:101115450:T:A	T	A	AC=74;AN=5996	rs114762784	0.987622	0.0123779	0.912174	3.49468e-20	0.000999001	6.94119e-15	1
NUDT16	+	2	protein_coding	ENSG00000198585_3	ENSG00000198585_3:131081285:131082200:clu37352	131081285	131082200	clu37352	6987	-15417	3:131085097:CTT:C	CTT	C	AC=114;AN=6036	rs201001435	0.980751	0.0192494	0.944076	1.96333e-14	0.000999001	5.41602e-10	1
NUDT16	+	2	protein_coding	ENSG00000198585_3	ENSG00000198585_3:131081285:131082200:clu37352	131081285	131082200	clu37352	6987	-34028	3:131066486:G:A	G	A	AC=60;AN=5964	rs142187877	0.990177	0.00982318	0.879711	4.16733e-07	0.000999001	0.00204131	2
BOD1L1	-	1	protein_coding	ENSG00000038219_4	ENSG00000038219_4:13579255:13581552:clu33959	13579255	13581552	clu33959	8481	48814	4:13580532:A:G	A	G	AC=711;AN=4978	rs12506352	0.856779	0.143221	0.858033	0	0.000999001	0	1
ZDHHC1	-	2	protein_coding	ENSG00000159714_16	ENSG00000159714_16:67425020:67427283:clu14860	67425020	67427283	clu14860	3528	-21520	16:67472255:G:C	G	C	AC=220;AN=6054	rs56294631	0.962581	0.0374194	0.997725	1.13817e-07	0.000999001	0.000417347	1
TBC1D2	-	2	protein_coding	ENSG00000095383_9	ENSG00000095383_9:100975500:100983115:clu47632	100975500	100983115	clu47632	6509	38644	9:100979270:G:A	G	A	AC=1083;AN=6028	rs12554166	0.822042	0.177958	0.996021	5.86163e-18	0.000999001	5.60803e-13	1
AP3S2	-	2	protein_coding	ENSG00000157823_15	ENSG00000157823_15:90414778:90420538:clu17076	90414778	90420538	clu17076	7417	20214	15:90417359:GTT:G	GTT	G	AC=4348;AN=5958	rs34227227	0.269912	0.730088	0.988741	7.10425e-133	0.000999001	1.03777e-117	1
MAST2	+	2	protein_coding	ENSG00000086015_1	ENSG00000086015_1:46499938:46500210:clu43440	46499938	46500210	clu43440	5010	-358847	1:45893811:G:A	G	A	AC=310;AN=5932	rs61788260	0.947828	0.0521725	0.950156	8.53225e-08	0.003996	0.000871958	1
SAT2	-	2	protein_coding	ENSG00000141504_17	ENSG00000141504_17:7530111:7530461:clu10384	7530111	7530461	clu10384	6735	5645	17:7525548:C:G	C	G	AC=2237;AN=6036	rs1017163	0.629246	0.370754	0.998608	0	0.000999001	0	1
CTAGE5	+	2	protein_coding	ENSG00000150527_14	ENSG00000150527_14:39788495:39796068:clu17751	39788495	39796068	clu17751	7239	60756	14:39795243:A:G	A	G	AC=2675;AN=5992	rs6571921	0.552966	0.447034	0.99514	5.49716e-32	0.000999001	1.44944e-25	1
ABCC3	+	1	protein_coding	ENSG00000108846_17	ENSG00000108846_17:48755580:48757159:clu11884	48755580	48757159	clu11884	5719	44800	17:48756937:C:T	C	T	AC=2470;AN=6058	rs3785912	0.590909	0.409091	1	1.50478e-64	0.000999001	1.43158e-58	1
BIN1	-	2	protein_coding	ENSG00000136717_2	ENSG00000136717_2:127834282:127864436:clu40192	127834282	127864436	clu40192	7038	-16437	2:127881367:C:T	C	T	AC=217;AN=6042	rs11674775	0.964286	0.0357143	0.986434	4.90793e-30	0.000999001	7.39773e-23	1
MAST4	+	1	protein_coding	ENSG00000069020_5	ENSG00000069020_5:66441207:66448465:clu32119	66441207	66448465	clu32119	6075	403344	5:66295519:G:A	G	A	AC=4927;AN=5968	rs28646	0.173486	0.826514	0.98471	4.33447e-06	0.004995	0.00738995	1
DDX60	-	2	protein_coding	ENSG00000137628_4	ENSG00000137628_4:169138183:169141806:clu35243	169138183	169141806	clu35243	7613	101173	4:169138784:AAAT:A	AAAT	A	AC=1164;AN=5906	rs71588153	0.804032	0.195968	0.978197	4.15314e-32	0.000999001	1.37408e-26	1
FOLR2	+	1	protein_coding	ENSG00000165457_11	ENSG00000165457_11:71929778:71931914:clu6975	71929778	71931914	clu6975	6608	-77488	11:71850156:C:CTA	C	CTA	AC=543;AN=5932	rs139130389	0.907999	0.0920013	0.970605	3.64371e-124	0.000999001	3.15252e-102	1
FOLR2	+	1	protein_coding	ENSG00000165457_11	ENSG00000165457_11:71929778:71931914:clu6975	71929778	71931914	clu6975	6608	309412	11:72237056:A:C	A	C	AC=75;AN=5956	rs145870231	0.987545	0.0124549	0.884473	7.65263e-07	0.00899101	0.00709008	2
NPIPB5	+	2	protein_coding	ENSG00000243716_16	ENSG00000243716_16:22518720:22524843:clu14026	22518720	22524843	clu14026	4270	-545027	16:21945414:A:C	A	C	AC=607;AN=4454	rs62046059	0.864233	0.135767	0.795616	1.35891e-17	0.000999001	9.35397e-13	1
APOL3	-	1	protein_coding	ENSG00000128284_22	ENSG00000128284_22:36541647:36556717:clu24053	36541647	36556717	clu24053	7367	12157	22:36550067:T:C	T	C	AC=5203;AN=6024	rs132646	0.136791	0.863209	0.99354	2.2012e-31	0.000999001	5.27787e-25	1
IFIT3	+	2	protein_coding	ENSG00000119917_10	ENSG00000119917_10:91087835:91098418:clu9018	91087835	91098418	clu9018	7199	2901	10:91090551:T:C	T	C	AC=1237;AN=6058	rs7897619	0.795293	0.204707	1	1.53423e-16	0.000999001	7.87774e-12	1
FUBP3	+	2	protein_coding	ENSG00000107164_9	ENSG00000107164_9:133507665:133511386:clu48270	133507665	133511386	clu48270	7114	24643	9:133478994:T:G	T	G	AC=329;AN=6052	rs116954739	0.945771	0.0542285	0.996037	5.28239e-16	0.000999001	7.54842e-12	1
IFITM1	+	2	protein_coding	ENSG00000185885_11	ENSG00000185885_11:314356:314922:clu5122	314356	314922	clu5122	5071	-5446	11:308059:T:C	T	C	AC=483;AN=5674	rs117325804	0.91575	0.0842503	0.917699	1.60112e-132	0.000999001	1.81767e-114	1
DDHD1	-	1	protein_coding	ENSG00000100523_14	ENSG00000100523_14:53513667:53521156:clu17893	53513667	53521156	clu17893	6510	101058	14:53518941:TTA:T	TTA	T	AC=838;AN=5998	rs141130180	0.860306	0.139694	0.990818	2.3599e-13	0.000999001	1.27103e-08	1
CPPED1	-	2	protein_coding	ENSG00000103381_16	ENSG00000103381_16:12798906:12875042:clu13744	12798906	12875042	clu13744	9982	61390	16:12836483:G:GA	G	GA	AC=3162;AN=5826	rs34239363	0.45864	0.54136	0.980465	1.79718e-31	0.000999001	5.02702e-24	1
FADS3	-	1	protein_coding	ENSG00000221968_11	ENSG00000221968_11:61647623:61658641:clu6147	61647623	61658641	clu6147	5034	2527	11:61656995:C:T	C	T	AC=4170;AN=5744	rs174458	0.274736	0.725264	0.972527	1.17361e-07	0.001998	0.00163933	1
EPHB1	+	1	protein_coding	ENSG00000154928_3	ENSG00000154928_3:134316826:134319659:clu37417	134316826	134319659	clu37417	6279	695	3:134317337:T:C	T	C	AC=4212;AN=6058	rs4955526	0.303997	0.696003	1	1.34548e-103	0.000999001	4.53679e-90	1
MDM1	-	1	protein_coding	ENSG00000111554_12	ENSG00000111554_12:68707533:68708728:clu3870	68707533	68708728	clu3870	6569	17399	12:68708761:C:T	C	T	AC=4369;AN=6058	rs2306393	0.279497	0.720503	1	3.79951e-13	0.02997	0.00789094	1
MDM1	-	1	protein_coding	ENSG00000111554_12	ENSG00000111554_12:68707533:68708728:clu3870	68707533	68708728	clu3870	6569	5120	12:68721040:A:G	A	G	AC=4368;AN=6052	rs962977	0.278961	0.721039	0.999287	4.98225e-12	0.013986	0.00485041	2
PLGLB2	+	2	protein_coding	ENSG00000125551_2	ENSG00000125551_2:88047295:88051766:clu39600	88047295	88051766	clu39600	3768	-787096	2:87260509:C:T	C	T	AC=2093;AN=4756	rs199526568	0.559812	0.440188	0.891728	9.56458e-22	0.000999001	8.41161e-17	1
FAM216A	+	2	protein_coding	ENSG00000204856_12	ENSG00000204856_12:110924259:110924339:clu4410	110924259	110924339	clu4410	5071	-920016	12:109986152:C:T	C	T	AC=82;AN=5874	rs78288652	0.98588	0.0141196	0.826906	5.90561e-07	0.002997	0.00268038	1
KIR2DL3	+	2	protein_coding	ENSG00000243772_19	ENSG00000243772_19:55354373:55358639:clu22371	55354373	55358639	clu22371	10285	134294	19:55384273:C:CA	C	CA	AC=1149;AN=6036	rs201322264	0.808091	0.191909	0.995744	8.02313e-231	0.000999001	3.40084e-221	1
ATP6V0B	+	2	protein_coding	ENSG00000117410_1	ENSG00000117410_1:44440779:44441762:clu43347	44440779	44441762	clu43347	5308	6297	1:44446455:T:C	T	C	AC=200;AN=6058	rs2231280	0.966634	0.0333656	0.999346	2.66671e-58	0.000999001	1.35927e-49	1
NPDC1	-	2	protein_coding	ENSG00000107281_9	ENSG00000107281_9:139934316:139934423:clu48644	139934316	139934423	clu48644	6179	914001	9:139026653:A:C	A	C	AC=87;AN=5938	rs116846127	0.985352	0.0146478	0.879631	2.89387e-07	0.001998	0.00310719	1
RAD52	-	2	protein_coding	ENSG00000002016_12	ENSG00000002016_12:1034691:1036311:clu2392	1034691	1036311	clu2392	7687	157743	12:941475:T:C	T	C	AC=1720;AN=5960	rs11064559	0.713209	0.286791	0.988284	4.93589e-07	0.00899101	0.0105985	1
ACBD4	+	2	protein_coding	ENSG00000181513_17	ENSG00000181513_17:43215355:43216388:clu11607	43215355	43216388	clu11607	7168	13342	17:43223308:A:G	A	G	AC=488;AN=6024	rs9897116	0.918936	0.0810636	0.990505	3.46402e-21	0.000999001	1.05786e-15	1
JAK1	-	2	protein_coding	ENSG00000162434_1	ENSG00000162434_1:65330655:65332549:clu43726	65330655	65332549	clu43726	6411	-101914	1:65534100:A:G	A	G	AC=3283;AN=5702	rs11208578	0.423604	0.576396	0.966553	1.14071e-07	0.000999001	0.00158734	1
KIR2DL1	+	2	protein_coding	ENSG00000125498_19	ENSG00000125498_19:55354373:55358639:clu22371	55354373	55358639	clu22371	10298	103011	19:55384273:C:CA	C	CA	AC=1149;AN=6036	rs201322264	0.808091	0.191909	0.995744	8.02313e-231	0.000999001	3.20031e-216	1
HLA-B	-	2	protein_coding	ENSG00000234745_6	ENSG00000234745_6:31239645:31239776:clu29604	31239645	31239776	clu29604	19273	85188	6:31239776:A:C	A	C	AC=1921;AN=6048	rs2074493	0.682758	0.317242	0.99922	0	0.000999001	0	1
HGS	+	1	protein_coding	ENSG00000185359_17	ENSG00000185359_17:79668161:79668538:clu12899	79668161	79668538	clu12899	8365	11712	17:79662067:A:G	A	G	AC=374;AN=6048	rs34384005	0.938005	0.0619955	0.996227	2.5758e-39	0.000999001	5.23462e-33	1
DAB1	-	2	protein_coding	ENSG00000173406_1	ENSG00000173406_1:59004982:59012375:clu43650	59004982	59012375	clu43650	6714	-27765	1:59040170:C:G	C	G	AC=1419;AN=6016	rs232842	0.763713	0.236287	0.996128	1.09965e-20	0.000999001	2.73208e-15	1
METTL4	-	1	protein_coding	ENSG00000101574_18	ENSG00000101574_18:2539144:2544194:clu22724	2539144	2544194	clu22724	8731	-59646	18:2631153:C:CA	C	CA	AC=3601;AN=4968	rs35613748	0.275246	0.724754	0.896305	1.97264e-07	0.002997	0.00523994	1
NSFL1C	-	2	protein_coding	ENSG00000088833_20	ENSG00000088833_20:1445071:1447365:clu24787	1445071	1447365	clu24787	7674	-8784	20:1463270:T:C	T	C	AC=679;AN=5952	rs6135064	0.886192	0.113808	0.978886	1.15766e-80	0.000999001	2.49522e-74	1
CYP4F3	+	2	protein_coding	ENSG00000186529_19	ENSG00000186529_19:15734904:15739112:clu20283	15734904	15739112	clu20283	8986	14713	19:15766419:G:A	G	A	AC=2184;AN=6056	rs718258	0.638826	0.361174	0.999473	1.72532e-14	0.000999001	2.8679e-09	1
PACSIN2	-	2	protein_coding	ENSG00000100266_22	ENSG00000100266_22:43272339:43272894:clu24463	43272339	43272894	clu24463	7934	165664	22:43245486:CT:C	CT	C	AC=2544;AN=6054	rs57340922	0.578574	0.421426	0.999203	1.85397e-46	0.000999001	9.86311e-38	1
ADAP1	-	1	protein_coding	ENSG00000105963_7	ENSG00000105963_7:973990:975011:clu26579	973990	975011	clu26579	9547	11264	7:983778:T:C	T	C	AC=3446;AN=5252	rs4722824	0.342555	0.657445	0.926901	3.71611e-102	0.000999001	9.30736e-82	1
ADAP1	-	1	protein_coding	ENSG00000105963_7	ENSG00000105963_7:973990:975011:clu26579	973990	975011	clu26579	9547	8084	7:986958:G:A	G	A	AC=1157;AN=4666	rs62433090	0.750209	0.249791	0.86113	3.29488e-31	0.000999001	1.52788e-22	2
SNRNP35	+	1	protein_coding	ENSG00000184209_12	ENSG00000184209_12:123942763:123943511:clu4850	123942763	123943511	clu4850	6165	-645983	12:123296204:G:A	G	A	AC=807;AN=5234	rs138062324	0.846943	0.153057	0.886509	2.30125e-06	0.011988	0.0109224	1
RBL2	+	1	protein_coding	ENSG00000103479_16	ENSG00000103479_16:53484197:53485615:clu14575	53484197	53485615	clu14575	6500	15488	16:53483376:A:G	A	G	AC=2440;AN=6054	rs4783811	0.597581	0.402419	0.99942	0	0.000999001	0	1
DAPP1	+	2	protein_coding	ENSG00000070190_4	ENSG00000070190_4:100785012:100787191:clu34670	100785012	100787191	clu34670	7935	70086	4:100808075:A:ATGTATGTATGTATATATGTGTGTG	A	ATGTATGTATGTATATATGTGTGTG	AC=606;AN=5834	rs575111084	0.895512	0.104488	0.962324	4.86713e-12	0.000999001	7.10705e-08	1
NCOA4	+	2	protein_coding	ENSG00000138293_10	ENSG00000138293_10:51572492:51579128:clu8585	51572492	51579128	clu8585	4543	5045	10:51570152:G:A	G	A	AC=1755;AN=6058	rs10740051	0.709865	0.290135	1	7.5025e-157	0.000999001	2.62724e-140	1
CCDC84	+	2	protein_coding	ENSG00000186166_11	ENSG00000186166_11:118869819:118881474:clu7666	118869819	118881474	clu7666	6039	20527	11:118889378:G:A	G	A	AC=1695;AN=5898	rs7113753	0.712322	0.287678	0.982236	1.71634e-12	0.000999001	9.99572e-08	1
MRPL23	+	1	protein_coding	ENSG00000214026_11	ENSG00000214026_11:1974085:1977486:clu5283	1974085	1977486	clu5283	8571	8509	11:1977016:G:C	G	C	AC=77;AN=5986	rs189661478	0.98728	0.0127202	0.904791	4.04063e-06	0.00799201	0.0101315	1
EFHD2	+	2	protein_coding	ENSG00000142634_1	ENSG00000142634_1:15752514:15753646:clu42343	15752514	15753646	clu42343	7978	18858	1:15755248:C:T	C	T	AC=740;AN=5414	rs3765372	0.863226	0.136774	0.893636	6.74168e-09	0.000999001	8.42095e-05	1
C17orf80	+	2	protein_coding	ENSG00000141219_17	ENSG00000141219_17:71233134:71239035:clu12353	71233134	71239035	clu12353	7787	12314	17:71240685:T:C	T	C	AC=3154;AN=6046	rs7216233	0.47626	0.52374	0.998585	2.63636e-44	0.000999001	2.8189e-38	1
CD86	+	2	protein_coding	ENSG00000114013_3	ENSG00000114013_3:121796892:121810448:clu37115	121796892	121810448	clu37115	6727	9771	3:121783983:A:G	A	G	AC=5163;AN=6044	rs2681408	0.145557	0.854443	0.997287	1.42039e-08	0.000999001	0.000110428	1
SCPEP1	+	1	protein_coding	ENSG00000121064_17	ENSG00000121064_17:55074416:55078216:clu11947	55074416	55078216	clu11947	6018	21295	17:55076760:T:C	T	C	AC=3181;AN=6058	rs17833633	0.474049	0.525951	1	9.53085e-09	0.000999001	0.000180244	1
CLECL1	-	1	protein_coding	ENSG00000184293_12	ENSG00000184293_12:9875409:9885545:clu2706	9875409	9885545	clu2706	8001	-3263	12:9889157:A:G	A	G	AC=2765;AN=5876	ss1388112682	0.530565	0.469435	0.989793	5.70327e-15	0.000999001	1.46622e-09	1
CLECL1	-	1	protein_coding	ENSG00000184293_12	ENSG00000184293_12:9875409:9885545:clu2706	9875409	9885545	clu2706	8001	-5477	12:9891371:C:T	C	T	AC=4603;AN=5806	ss1388112744	0.208011	0.791989	0.974688	3.0152e-07	0.003996	0.00233699	2
PCP2	-	2	protein_coding	ENSG00000174788_19	ENSG00000174788_19:7697403:7697602:clu19633	7697403	7697602	clu19633	8834	-484	19:7699117:C:A	C	A	AC=2331;AN=6010	rs3745363	0.612809	0.387191	0.993862	2.78414e-27	0.000999001	7.23749e-22	1
SLC12A7	-	2	protein_coding	ENSG00000113504_5	ENSG00000113504_5:1094363:1111983:clu31624	1094363	1111983	clu31624	9910	7211	5:1104938:C:T	C	T	AC=3457;AN=5680	rs35188965	0.391827	0.608173	0.969827	6.1464e-27	0.000999001	1.65856e-20	1
WARS2	-	2	protein_coding	ENSG00000116874_1	ENSG00000116874_1:119619230:119683178:clu44439	119619230	119683178	clu44439	5888	66166	1:119617127:C:T	C	T	AC=1010;AN=6056	rs17186003	0.833441	0.166559	0.998747	3.71253e-12	0.000999001	7.79934e-08	1
SFSWAP	+	1	protein_coding	ENSG00000061936_12	ENSG00000061936_12:132262875:132271008:clu4962	132262875	132271008	clu4962	8878	65476	12:132261101:G:A	G	A	AC=390;AN=5988	rs61942915	0.935095	0.0649054	0.977217	1.84269e-16	0.000999001	1.8314e-11	1
CBX1	-	2	protein_coding	ENSG00000108468_17	ENSG00000108468_17:46153540:46154227:clu11775	46153540	46154227	clu11775	6135	-18873	17:46197755:A:G	A	G	AC=4529;AN=6042	rs10775406	0.250727	0.749273	0.997879	6.75566e-10	0.000999001	6.02285e-06	1
TIMM13	-	2	protein_coding	ENSG00000099800_19	ENSG00000099800_19:2427322:2427412:clu19265	2427322	2427412	clu19265	8526	-983207	19:3411098:T:C	T	C	AC=5572;AN=5636	rs4807465	0.0116118	0.988388	0.692802	4.85111e-07	0.004995	0.00195929	1
C1orf43	-	2	protein_coding	ENSG00000143612_1	ENSG00000143612_1:154185100:154186933:clu44903	154185100	154186933	clu44903	4960	7627	1:154185476:C:G	C	G	AC=2079;AN=5942	rs11265299	0.650788	0.349212	0.986953	6.32445e-24	0.000999001	1.57429e-18	1
LMF1	-	1	protein_coding	ENSG00000103227_16	ENSG00000103227_16:1029110:1029601:clu13230	1029110	1029601	clu13230	8680	14710	16:1016607:GATAT:G	GATAT	G	AC=1992;AN=5854	rs35185344	0.659212	0.340788	0.980979	2.77017e-30	0.000999001	1.45947e-24	1
AP1M1	+	1	protein_coding	ENSG00000072958_19	ENSG00000072958_19:16319988:16337232:clu20313	16319988	16337232	clu20313	8016	29200	19:16337588:C:T	C	T	AC=4644;AN=5938	rs10469462	0.217928	0.782072	0.985067	6.23414e-10	0.000999001	1.41405e-05	1
MYOF	-	2	protein_coding	ENSG00000138119_10	ENSG00000138119_10:95216694:95241864:clu9089	95216694	95241864	clu9089	6542	4942	10:95237131:C:T	C	T	AC=77;AN=6028	rs147242236	0.9872	0.0127997	0.941912	5.26473e-21	0.000999001	1.23648e-15	1
PSMD4	+	1	protein_coding	ENSG00000159352_1	ENSG00000159352_1:151238597:151238784:clu44789	151238597	151238784	clu44789	4710	9638	1:151236816:TAA:T	TAA	T	AC=4310;AN=5742	rs10535117	0.24949	0.75051	0.970763	4.68258e-08	0.000999001	0.000590662	1
COX6C	-	2	protein_coding	ENSG00000164919_8	ENSG00000164919_8:100904275:100905867:clu49839	100904275	100905867	clu49839	4767	16612	8:100889677:C:T	C	T	AC=1035;AN=6054	rs7157	0.829032	0.170968	0.999105	4.08096e-133	0.000999001	1.26527e-117	1
VPS13B	+	2	protein_coding	ENSG00000132549_8	ENSG00000132549_8:100844880:100847425:clu49835	100844880	100847425	clu49835	4238	829663	8:100855156:A:C	A	C	AC=777;AN=5944	rs4076509	0.869701	0.130299	0.981713	8.47504e-21	0.000999001	7.80636e-16	1
CC2D1B	-	2	protein_coding	ENSG00000154222_1	ENSG00000154222_1:52819319:52820037:clu43523	52819319	52820037	clu43523	4990	429917	1:52401947:C:G	C	G	AC=62;AN=6052	rs112027861	0.989674	0.0103259	0.987153	9.2961e-09	0.000999001	0.000304127	1
SLC43A2	-	1	protein_coding	ENSG00000167703_17	ENSG00000167703_17:1531214:1532088:clu9920	1531214	1532088	clu9920	8589	8638	17:1523541:A:G	A	G	AC=3537;AN=5592	rs4790715	0.36832	0.63168	0.958897	1.83874e-11	0.000999001	1.46282e-06	1
MEI1	+	1	protein_coding	ENSG00000167077_22	ENSG00000167077_22:42177849:42189833:clu24394	42177849	42189833	clu24394	5492	-339645	22:41755857:G:T	G	T	AC=1399;AN=6024	rs9538	0.76751	0.23249	0.996107	4.49636e-20	0.000999001	1.12696e-14	1
LINC00944	-	2	lincRNA	ENSG00000256128_12	ENSG00000256128_12:127215349:127216889:clu4930	127215349	127216889	clu4930	8133	9208	12:127247748:A:T	A	T	AC=337;AN=5784	rs73234846	0.941912	0.0580885	0.918524	1.24717e-31	0.000999001	3.71671e-26	1
LINC00944	-	2	lincRNA	ENSG00000256128_12	ENSG00000256128_12:127215349:127216889:clu4930	127215349	127216889	clu4930	8133	40048	12:127216908:G:A	G	A	AC=642;AN=6058	rs7133178	0.893456	0.106544	1	1.11786e-28	0.000999001	2.32184e-23	2
ARPC4-TTLL3	+	1	protein_coding	ENSG00000250151_3	ENSG00000250151_3:9860604:9862230:clu35526	9860604	9862230	clu35526	7018	25012	3:9859777:G:T	G	T	AC=2779;AN=5792	rs3806670	0.521915	0.478085	0.978116	3.04659e-21	0.000999001	1.37387e-16	1
CYB5R3	-	2	protein_coding	ENSG00000100243_22	ENSG00000100243_22:43027456:43032721:clu24459	43027456	43032721	clu24459	7553	-4966	22:43050539:A:G	A	G	AC=770;AN=6018	rs5996206	0.872161	0.127839	0.991686	7.71879e-07	0.001998	0.00238364	1
MRPL24	-	2	protein_coding	ENSG00000143314_1	ENSG00000143314_1:156708556:156710845:clu45158	156708556	156710845	clu45158	5886	-14272	1:156725653:T:G	T	G	AC=1139;AN=6036	rs11805654	0.811388	0.188612	0.997154	6.30043e-13	0.000999001	7.05651e-09	1
RPE	+	1	protein_coding	ENSG00000197713_2	ENSG00000197713_2:210880836:210881231:clu41105	210880836	210881231	clu41105	6173	10829	2:210878117:C:T	C	T	AC=2835;AN=6042	rs2887872	0.530866	0.469134	0.998085	2.89009e-27	0.000999001	1.13505e-21	1
IMP4	+	2	protein_coding	ENSG00000136718_2	ENSG00000136718_2:131100508:131100659:clu40262	131100508	131100659	clu40262	4509	-10662	2:131089135:T:C	T	C	AC=1108;AN=6058	rs6708453	0.818343	0.181657	1	5.96138e-15	0.000999001	2.6473e-10	1
TRAF7	+	2	protein_coding	ENSG00000131653_16	ENSG00000131653_16:2226385:2226561:clu13411	2226385	2226561	clu13411	6918	-37165	16:2168533:C:T	C	T	AC=105;AN=5974	rs56371853	0.98219	0.0178105	0.925252	5.38139e-25	0.000999001	1.79554e-18	1
CDC34	+	2	protein_coding	ENSG00000099804_19	ENSG00000099804_19:541252:541339:clu18998	541252	541339	clu18998	6420	3291	19:535004:T:C	T	C	AC=1373;AN=3362	rs7259421	0.593003	0.406997	0.774969	4.18246e-26	0.000999001	1.25153e-19	1
CDC34	+	2	protein_coding	ENSG00000099804_19	ENSG00000099804_19:541252:541339:clu18998	541252	541339	clu18998	6420	6822	19:538535:AT:A	AT	A	AC=2612;AN=3128	rs34635182	0.163425	0.836575	0.663038	1.40949e-08	0.000999001	0.000376001	2
LGALS8	+	2	protein_coding	ENSG00000116977_1	ENSG00000116977_1:236706087:236706860:clu46557	236706087	236706860	clu46557	8000	48535	1:236729834:G:A	G	A	AC=130;AN=6056	rs7544230	0.978394	0.0216059	0.997085	3.22402e-61	0.000999001	5.0204e-53	1
FAM193B	-	1	protein_coding	ENSG00000146067_5	ENSG00000146067_5:176958522:176959444:clu33461	176958522	176959444	clu33461	6531	43198	5:176938343:A:G	A	G	AC=2866;AN=6058	rs2630758	0.527079	0.472921	1	7.15943e-21	0.000999001	5.45939e-16	1
PTK2B	+	1	protein_coding	ENSG00000120899_8	ENSG00000120899_8:27255305:27277412:clu49165	27255305	27277412	clu49165	8412	89636	8:27258634:T:C	T	C	AC=2679;AN=6052	rs67432684	0.556631	0.443369	0.999473	8.46964e-70	0.000999001	5.0194e-59	1
FAM110A	+	2	protein_coding	ENSG00000125898_20	ENSG00000125898_20:814594:825351:clu24772	814594	825351	clu24772	6877	6093	20:820450:G:A	G	A	AC=424;AN=4998	rs28497036	0.91543	0.0845703	0.802634	1.86564e-06	0.004995	0.00594071	1
AP3B1	-	1	protein_coding	ENSG00000132842_5	ENSG00000132842_5:77335098:77385217:clu32313	77335098	77385217	clu32313	6564	250732	5:77339846:G:A	G	A	AC=1342;AN=5580	rs11746090	0.758584	0.241416	0.946437	7.30981e-27	0.000999001	3.46856e-20	1
CAMTA2	-	1	protein_coding	ENSG00000108509_17	ENSG00000108509_17:4885522:4886052:clu10180	4885522	4886052	clu10180	7962	-8271	17:4899230:CAAAAT:C	CAAAAT	C	AC=1122;AN=5990	rs138130906	0.813009	0.186991	0.992673	1.6527e-16	0.000999001	5.08717e-11	1
KMO	+	2	protein_coding	ENSG00000117009_1	ENSG00000117009_1:241713074:241714255:clu46584	241713074	241714255	clu46584	8080	17969	1:241713402:C:T	C	T	AC=831;AN=4242	rs61825638	0.804598	0.195402	0.803842	8.5619e-20	0.000999001	3.96369e-14	1
ATMIN	+	1	protein_coding	ENSG00000166454_16	ENSG00000166454_16:81069811:81074961:clu15229	81069811	81074961	clu15229	10559	2694	16:81072145:A:C	A	C	AC=5150;AN=6004	rs2873310	0.141789	0.858211	0.99144	9.33424e-07	0.00799201	0.00886937	1
DOCK2	+	1	protein_coding	ENSG00000134516_5	ENSG00000134516_5:169267856:169302230:clu33305	169267856	169302230	clu33305	7258	297832	5:169362082:G:A	G	A	AC=1902;AN=6058	rs6895199	0.68746	0.31254	1	2.79799e-67	0.000999001	4.82771e-60	1
HIAT1	+	2	protein_coding	ENSG00000156875_1	ENSG00000156875_1:100503872:100515465:clu44077	100503872	100515465	clu44077	6013	-86918	1:100416734:T:G	T	G	AC=167;AN=6034	rs113972371	0.97233	0.0276699	0.984749	6.88686e-07	0.004995	0.00285079	1
MLX	+	2	protein_coding	ENSG00000108788_17	ENSG00000108788_17:40719673:40720855:clu11419	40719673	40720855	clu11419	4703	53203	17:40772288:T:C	T	C	AC=1547;AN=6052	rs35635959	0.744434	0.255566	0.998689	2.83682e-20	0.000999001	9.83361e-16	1
COG8	-	2	protein_coding	ENSG00000213380_16	ENSG00000213380_16:69363082:69363900:clu14994	69363082	69363900	clu14994	5148	16874	16:69356695:A:G	A	G	AC=1695;AN=5854	rs11075714	0.710377	0.289623	0.982724	2.37709e-18	0.000999001	5.76836e-13	1
ELP4	+	2	protein_coding	ENSG00000109911_11	ENSG00000109911_11:31531554:31541603:clu5709	31531554	31541603	clu5709	4716	-546476	11:30984820:G:C	G	C	AC=148;AN=5496	rs76951664	0.973021	0.0269791	0.728372	7.96389e-07	0.003996	0.00254531	1
UBE2W	-	2	protein_coding	ENSG00000104343_8	ENSG00000104343_8:74706350:74717886:clu49621	74706350	74717886	clu49621	6365	113933	8:74677211:C:CA	C	CA	AC=3560;AN=4788	rs11397162	0.256127	0.743873	0.872549	6.9165e-17	0.000999001	3.7112e-12	1
RP11-474G23.1	-	2	protein_coding	ENSG00000273398_2	ENSG00000273398_2:68444263:68479257:clu39222	68444263	68479257	clu39222	7834	10413	2:68477948:T:C	T	C	AC=2727;AN=6058	rs2029091	0.549968	0.450032	1	9.76206e-10	0.000999001	9.18435e-06	1
EIF4ENIF1	-	1	protein_coding	ENSG00000184708_22	ENSG00000184708_22:31843551:31844139:clu23991	31843551	31844139	clu23991	7608	34159	22:31857934:AC:A	AC	A	AC=1854;AN=6048	rs55868312	0.693736	0.306264	0.997781	5.38764e-74	0.000999001	1.0474e-63	1
PRKCQ	-	2	protein_coding	ENSG00000065675_10	ENSG00000065675_10:6472900:6483855:clu8055	6472900	6483855	clu8055	9233	127930	10:6494332:A:G	A	G	AC=4412;AN=5776	rs1090702	0.235712	0.764288	0.971379	7.68914e-12	0.000999001	5.43162e-07	1
PGD	+	2	protein_coding	ENSG00000142657_1	ENSG00000142657_1:10460629:10464218:clu42206	10460629	10464218	clu42206	5608	16363	1:10475011:A:G	A	G	AC=3149;AN=6014	rs12746471	0.476941	0.523059	0.994734	2.74106e-13	0.000999001	1.0745e-08	1
TATDN3	+	1	protein_coding	ENSG00000203705_1	ENSG00000203705_1:212981190:212985590:clu46170	212981190	212985590	clu46170	6935	98515	1:213063684:G:A	G	A	AC=164;AN=6052	rs2047288	0.973379	0.0266215	0.99446	7.38957e-13	0.000999001	1.32428e-08	1
MPHOSPH9	-	2	protein_coding	ENSG00000051825_12	ENSG00000051825_12:123707674:123712010:clu4835	123707674	123712010	clu4835	5842	46164	12:123682396:C:T	C	T	AC=4481;AN=5964	rs11614406	0.248363	0.751637	0.989745	7.0799e-12	0.000999001	3.19326e-07	1
FAM221A	+	1	protein_coding	ENSG00000188732_7	ENSG00000188732_7:23737918:23740405:clu26907	23737918	23740405	clu26907	7733	8212	7:23727960:C:T	C	T	AC=3336;AN=6044	rs13237857	0.447156	0.552844	0.998342	2.69678e-15	0.000999001	3.22755e-11	1
SPECC1L	+	2	protein_coding	ENSG00000100014_22	ENSG00000100014_22:24718886:24720188:clu23764	24718886	24720188	clu23764	7818	225587	22:24892372:T:C	T	C	AC=2327;AN=4564	rs4425188	0.491018	0.508982	0.882004	6.45523e-09	0.000999001	0.000229742	1
GIMAP7	+	2	protein_coding	ENSG00000179144_7	ENSG00000179144_7:150212033:150217022:clu28816	150212033	150217022	clu28816	7285	4912	7:150216829:G:T	G	T	AC=748;AN=5966	rs62501523	0.8741	0.1259	0.98207	1.26385e-10	0.000999001	7.89322e-07	1
CAMKK1	-	2	protein_coding	ENSG00000004660_17	ENSG00000004660_17:3789024:3796233:clu10052	3789024	3796233	clu10052	8084	-23735	17:3821919:C:T	C	T	AC=4057;AN=5818	rs4995289	0.301713	0.698287	0.978349	3.5406e-14	0.000999001	3.51587e-09	1
C10orf131	+	2	protein_coding	ENSG00000173088_10	ENSG00000173088_10:97624618:97625934:clu9131	97624618	97625934	clu9131	7008	-238958	10:97428401:TC:T	TC	T	AC=1986;AN=5994	rs113729469	0.669599	0.330401	0.994844	2.0069e-14	0.000999001	7.98743e-10	1
NMD3	+	2	protein_coding	ENSG00000169251_3	ENSG00000169251_3:160939197:160939782:clu37689	160939197	160939782	clu37689	6381	116658	3:160939141:C:T	C	T	AC=1688;AN=5922	rs28384382	0.71504	0.28496	0.987861	2.6614e-34	0.000999001	2.69065e-28	1
ST14	+	2	protein_coding	ENSG00000149418_11	ENSG00000149418_11:130078579:130079337:clu7902	130078579	130079337	clu7902	6788	-208630	11:129820826:C:T	C	T	AC=62;AN=6034	rs74345126	0.989968	0.0100324	0.96112	3.54529e-07	0.004995	0.00365431	1
DDX51	-	2	protein_coding	ENSG00000185163_12	ENSG00000185163_12:132623843:132624180:clu5004	132623843	132624180	clu5004	8153	236708	12:132392171:G:C	G	C	AC=390;AN=6000	rs61395612	0.935405	0.0645949	0.981911	2.44625e-70	0.000999001	6.88259e-57	1
SEC22A	+	2	protein_coding	ENSG00000121542_3	ENSG00000121542_3:122944144:122964746:clu37153	122944144	122964746	clu37153	6058	-14719	3:122906054:GTC:G	GTC	G	AC=3599;AN=5494	rs34057163	0.344117	0.655883	0.952227	1.44525e-06	0.00799201	0.00668913	1
CPAMD8	-	2	protein_coding	ENSG00000160111_19	ENSG00000160111_19:17010360:17012020:clu20352	17010360	17012020	clu20352	7446	19191	19:17118433:C:T	C	T	AC=1029;AN=6058	rs11666377	0.829948	0.170052	1	3.77545e-08	0.000999001	0.000726524	1
SLAIN2	+	2	protein_coding	ENSG00000109171_4	ENSG00000109171_4:48385801:48422142:clu34229	48385801	48422142	clu34229	4948	39205	4:48382543:C:T	C	T	AC=4141;AN=5974	rs3943122	0.30719	0.69281	0.993843	1.48332e-20	0.000999001	5.21442e-15	1
ARL2	+	2	protein_coding	ENSG00000213465_11	ENSG00000213465_11:64786205:64787891:clu6501	64786205	64787891	clu6501	4358	7414	11:64788998:A:T	A	T	AC=3072;AN=5104	rs660165	0.39698	0.60302	0.918212	1.31098e-08	0.000999001	6.91179e-05	1
ELP3	+	1	protein_coding	ENSG00000134014_8	ENSG00000134014_8:28019595:28047166:clu49196	28019595	28047166	clu49196	6109	93523	8:28040712:G:A	G	A	AC=618;AN=5894	rs59148819	0.894929	0.105071	0.966575	2.8857e-202	0.000999001	4.62363e-179	1
NUP54	-	1	protein_coding	ENSG00000138750_4	ENSG00000138750_4:77057565:77065302:clu34432	77057565	77065302	clu34432	7662	35572	4:77034095:T:G	T	G	AC=816;AN=6020	rs79294795	0.864093	0.135907	0.988225	1.25892e-53	0.000999001	1.85181e-45	1
GS1-259H13.10	+	2	protein_coding	ENSG00000272647_7	ENSG00000272647_7:99156640:99158156:clu27942	99156640	99158156	clu27942	4878	-92551	7:99063739:G:C	G	C	AC=89;AN=6058	rs117298057	0.985493	0.0145068	1	6.74517e-27	0.000999001	3.23584e-21	1
KCNAB2	+	2	protein_coding	ENSG00000069424_1	ENSG00000069424_1:6052848:6100577:clu42056	6052848	6100577	clu42056	7209	32474	1:6083999:AT:A	AT	A	AC=1978;AN=4710	rs5772216	0.580283	0.419717	0.890706	3.43936e-08	0.001998	0.000927751	1
ZNF584	+	2	protein_coding	ENSG00000171574_19	ENSG00000171574_19:58927013:58928178:clu22668	58927013	58928178	clu22668	3961	-18415	19:58894455:A:G	A	G	AC=954;AN=5018	rs67978350	0.811843	0.188157	0.884742	1.73073e-10	0.000999001	1.05324e-06	1
CRYZ	-	2	protein_coding	ENSG00000116791_1	ENSG00000116791_1:75190518:75198640:clu43801	75190518	75198640	clu43801	5506	5823	1:75193268:A:AT	A	AT	AC=4075;AN=6054	rs112131003	0.327097	0.672903	0.999418	4.4877e-10	0.000999001	5.49045e-06	1
ZNF276	+	2	protein_coding	ENSG00000158805_16	ENSG00000158805_16:89795726:89799710:clu15509	89795726	89799710	clu15509	6586	11291	16:89798098:C:G	C	G	AC=1998;AN=5922	rs4785713	0.663316	0.336684	0.988499	4.60539e-45	0.000999001	2.40501e-38	1
PAOX	+	2	protein_coding	ENSG00000148832_10	ENSG00000148832_10:135207836:135209217:clu9855	135207836	135209217	clu9855	5381	35759	10:135228453:T:C	T	C	AC=1732;AN=5838	rs11816147	0.705656	0.294344	0.979103	3.39261e-10	0.000999001	1.22369e-05	1
SMARCAL1	+	1	protein_coding	ENSG00000138375_2	ENSG00000138375_2:217278615:217279370:clu41140	217278615	217279370	clu41140	6589	-3940	2:217273196:C:T	C	T	AC=1922;AN=5956	rs10183193	0.677716	0.322284	0.991221	6.93802e-26	0.000999001	9.78355e-21	1
DCPS	+	2	protein_coding	ENSG00000110063_11	ENSG00000110063_11:126176639:126201300:clu7854	126176639	126201300	clu7854	7379	26444	11:126200090:G:A	G	A	AC=726;AN=5988	rs77603146	0.878101	0.121899	0.9839	1.69752e-15	0.000999001	3.23318e-11	1
MARK4	+	2	protein_coding	ENSG00000007047_19	ENSG00000007047_19:45579080:45593365:clu21489	45579080	45593365	clu21489	7173	4797	19:45587342:A:G	A	G	AC=3134;AN=5982	rs8111560	0.477473	0.522527	0.988387	4.09439e-07	0.002997	0.00801233	1
METTL10	-	2	protein_coding	ENSG00000203791_10	ENSG00000203791_10:126463351:126477608:clu9698	126463351	126477608	clu9698	7252	-64208	10:126544646:A:T	A	T	AC=3391;AN=5788	rs12764568	0.41388	0.58612	0.973796	1.94921e-20	0.000999001	1.24187e-14	1
AP3S1	+	2	protein_coding	ENSG00000177879_5	ENSG00000177879_5:115177803:115202367:clu32668	115177803	115202367	clu32668	7890	11483	5:115188660:A:G	A	G	AC=1923;AN=5678	rs152368	0.660303	0.339697	0.961669	1.69412e-36	0.000999001	1.1139e-30	1
SNAPIN	+	2	protein_coding	ENSG00000143553_1	ENSG00000143553_1:153631660:153631924:clu44860	153631660	153631924	clu44860	5381	-91725	1:153539404:C:T	C	T	AC=67;AN=5824	rs41265168	0.98877	0.0112303	0.754271	8.90609e-07	0.001998	0.00312703	1
NABP1	+	2	protein_coding	ENSG00000173559_2	ENSG00000173559_2:192543431:192543716:clu40878	192543431	192543716	clu40878	4675	-17724	2:192525069:GT:G	GT	G	AC=4290;AN=6050	rs35055667	0.290187	0.709813	0.998363	1.82041e-09	0.000999001	3.63856e-05	1
MAP3K7CL	+	2	protein_coding	ENSG00000156265_21	ENSG00000156265_21:30521571:30532262:clu26019	30521571	30532262	clu26019	6679	6098	21:30455889:TTA:T	TTA	T	AC=3546;AN=5992	rs66638216	0.409061	0.590939	0.995094	1.07778e-12	0.000999001	3.33335e-08	1
NQO2	+	2	protein_coding	ENSG00000124588_6	ENSG00000124588_6:3000319:3006702:clu29047	3000319	3006702	clu29047	7596	21724	6:3009944:A:G	A	G	AC=4469;AN=5978	rs2518581	0.253103	0.746897	0.990855	4.62353e-194	0.000999001	3.61297e-172	1
NQO2	+	2	protein_coding	ENSG00000124588_6	ENSG00000124588_6:3000319:3006702:clu29047	3000319	3006702	clu29047	7596	15750	6:3003970:A:G	A	G	AC=1772;AN=5288	rs138616686	0.666298	0.333702	0.929616	1.07012e-135	0.000999001	4.43276e-117	2
EPSTI1	-	2	protein_coding	ENSG00000133106_13	ENSG00000133106_13:43462638:43469145:clu1835	43462638	43469145	clu1835	6671	97249	13:43469157:G:A	G	A	AC=1814;AN=5930	rs1128105	0.692954	0.307046	0.987697	3.20653e-29	0.000999001	1.23717e-22	1
ACSF3	+	1	protein_coding	ENSG00000176715_16	ENSG00000176715_16:89165171:89167070:clu15438	89165171	89167070	clu15438	9556	11604	16:89166386:CAA:C	CAA	C	AC=4699;AN=6018	rs35740910	0.218689	0.781311	0.992398	1.41091e-128	0.000999001	6.45611e-116	1
SGK223	-	2	protein_coding	ENSG00000182319_8	ENSG00000182319_8:8197151:8204672:clu48858	8197151	8204672	clu48858	6336	80	8:8243927:C:T	C	T	AC=1970;AN=5802	rs10216498	0.65932	0.34068	0.976728	4.41024e-25	0.000999001	4.84936e-19	1
NDUFV1	+	1	protein_coding	ENSG00000167792_11	ENSG00000167792_11:67378678:67378874:clu6826	67378678	67378874	clu6826	4917	2541	11:67376863:T:C	T	C	AC=124;AN=5962	rs3741165	0.979528	0.0204717	0.885629	1.13744e-14	0.000999001	5.92821e-10	1
CASP4	-	1	protein_coding	ENSG00000196954_11	ENSG00000196954_11:104822732:104825474:clu7377	104822732	104825474	clu7377	6017	107820	11:104732342:A:C	A	C	AC=100;AN=6018	rs181638448	0.983452	0.0165477	0.958422	1.76102e-19	0.000999001	3.53881e-14	1
BIN2	-	2	protein_coding	ENSG00000110934_12	ENSG00000110934_12:51678571:51681892:clu3331	51678571	51681892	clu3331	5741	36605	12:51681846:C:T	C	T	AC=5500;AN=6056	rs4611251	0.0914221	0.908578	0.999637	3.32023e-32	0.000999001	8.14872e-27	1
CD6	+	2	protein_coding	ENSG00000013725_11	ENSG00000013725_11:60776317:60778542:clu6085	60776317	60778542	clu6085	5314	37959	11:60777073:G:A	G	A	AC=1006;AN=6058	rs12360861	0.833172	0.166828	1	2.73529e-50	0.000999001	4.18599e-42	1
MRPL10	-	2	protein_coding	ENSG00000159111_17	ENSG00000159111_17:45906036:45906505:clu11743	45906036	45906505	clu11743	6269	-1938	17:45910837:C:T	C	T	AC=204;AN=6052	rs138041296	0.966441	0.0335592	0.99623	6.81605e-12	0.000999001	1.04186e-07	1
SEPN1	+	2	protein_coding	ENSG00000162430_1	ENSG00000162430_1:26127651:26131633:clu42711	26127651	26131633	clu42711	4927	4355	1:26131021:T:C	T	C	AC=1309;AN=5642	rs2072749	0.768352	0.231648	0.954247	9.87279e-13	0.000999001	5.75812e-08	1
NARS2	-	1	protein_coding	ENSG00000137513_11	ENSG00000137513_11:78282489:78285393:clu7194	78282489	78285393	clu7194	5904	13401	11:78272517:C:A	C	A	AC=4386;AN=5972	rs7101478	0.265543	0.734457	0.986742	2.10397e-07	0.000999001	0.0036281	1
TFEB	-	2	protein_coding	ENSG00000112561_6	ENSG00000112561_6:41658973:41700387:clu30187	41658973	41700387	clu30187	6589	-1971	6:41705967:T:C	T	C	AC=780;AN=4934	rs372966315	0.84222	0.15778	0.850818	7.58943e-07	0.00999001	0.00729232	1
EIF5	+	1	protein_coding	ENSG00000100664_14	ENSG00000100664_14:103800934:103801990:clu18760	103800934	103801990	clu18760	7157	1681	14:103801561:AAC:A	AAC	A	AC=1492;AN=5626	rs143072847	0.735662	0.264338	0.95982	2.30261e-11	0.000999001	3.5947e-07	1
C11orf21	-	1	protein_coding	ENSG00000110665_11	ENSG00000110665_11:2320937:2322986:clu5289	2320937	2322986	clu5289	8588	3211	11:2321067:C:T	C	T	AC=1766;AN=5570	rs12274400	0.681898	0.318102	0.956534	6.54483e-118	0.000999001	9.45745e-108	1
BNIP2	-	2	protein_coding	ENSG00000140299_15	ENSG00000140299_15:59956319:59961091:clu16455	59956319	59961091	clu16455	6427	21471	15:59960261:T:C	T	C	AC=2146;AN=5680	rs6151568	0.623154	0.376846	0.964588	2.44075e-88	0.000999001	1.93057e-73	1
TMEM159	+	1	protein_coding	ENSG00000011638_16	ENSG00000011638_16:21181926:21185331:clu13965	21181926	21185331	clu13965	4822	15687	16:21185384:G:A	G	A	AC=1598;AN=6058	rs1046480	0.737266	0.262734	1	1.02727e-08	0.000999001	0.000197329	1
CLEC4D	+	2	protein_coding	ENSG00000166527_12	ENSG00000166527_12:8618225:8628721:clu2646	8618225	8628721	clu2646	8085	4731	12:8666801:T:A	T	A	AC=1127;AN=6018	ss1388076710;ss1388076711	0.8125	0.1875	0.993105	9.14608e-67	0.000999001	2.71814e-58	1
IDNK	+	1	protein_coding	ENSG00000148057_9	ENSG00000148057_9:86243874:86256463:clu47334	86243874	86256463	clu47334	7341	44939	9:86282902:C:T	C	T	AC=151;AN=6000	rs140098034	0.974292	0.0257078	0.960717	1.84015e-06	0.011988	0.0108526	1
MSRB1	-	1	protein_coding	ENSG00000198736_16	ENSG00000198736_16:1990893:1991258:clu13343	1990893	1991258	clu13343	7247	8916	16:1984410:G:GTTGTTT	G	GTTGTTT	AC=1291;AN=5702	rs369695503;rs369695503;rs146007388	0.773553	0.226447	0.957404	2.39273e-09	0.000999001	6.09624e-05	1
RAC1	+	2	protein_coding	ENSG00000136238_7	ENSG00000136238_7:6441658:6441947:clu26754	6441658	6441947	clu26754	9602	-9381	7:6404772:G:A	G	A	AC=137;AN=5628	rs111503992	0.97586	0.0241403	0.788425	2.66226e-07	0.00799201	0.00543051	1
RNF34	+	1	protein_coding	ENSG00000170633_12	ENSG00000170633_12:121840610:121853962:clu4707	121840610	121853962	clu4707	6809	-1656	12:121836187:A:T	A	T	AC=644;AN=6016	rs11830307	0.893182	0.106818	0.990639	2.56146e-09	0.000999001	6.35984e-05	1
APOL1	+	2	protein_coding	ENSG00000100342_22	ENSG00000100342_22:36651045:36653365:clu24066	36651045	36653365	clu24066	7384	2310	22:36651365:A:G	A	G	AC=2722;AN=5274	rs5756118	0.485757	0.514243	0.937344	2.51378e-12	0.000999001	4.31785e-08	1
CACNA2D3	+	2	protein_coding	ENSG00000157445_3	ENSG00000157445_3:55052344:55107472:clu36656	55052344	55107472	clu36656	6318	605747	3:54762320:C:T	C	T	AC=189;AN=5736	rs77762910	0.966633	0.0333674	0.853888	8.39625e-07	0.00799201	0.00903782	1
CX3CR1	-	2	protein_coding	ENSG00000168329_3	ENSG00000168329_3:39308009:39322534:clu35959	39308009	39322534	clu35959	6907	382	3:39322843:G:C	G	C	AC=2263;AN=5874	rs2853708	0.614271	0.385729	0.982567	1.12677e-233	0.000999001	4.34496e-224	1
C9orf156	-	2	protein_coding	ENSG00000136932_9	ENSG00000136932_9:100667274:100672242:clu47609	100667274	100672242	clu47609	6702	17252	9:100667599:C:T	C	T	AC=3899;AN=6010	rs1561961	0.352989	0.647011	0.996277	2.83172e-14	0.000999001	7.6604e-10	1
NCAPD3	-	1	protein_coding	ENSG00000151503_11	ENSG00000151503_11:134090620:134093757:clu7930	134090620	134093757	clu7930	7804	32583	11:134062764:C:T	C	T	AC=410;AN=5882	rs12292394	0.931252	0.0687479	0.949736	7.05382e-08	0.002997	0.00224858	1
RP11-473M20.9	-	2	lincRNA	ENSG00000262370_16	ENSG00000262370_16:3128525:3130965:clu13519	3128525	3130965	clu13519	5501	11385	16:3125715:G:A	G	A	AC=4041;AN=5968	rs2360170	0.323626	0.676374	0.988592	1.82637e-69	0.000999001	4.24772e-59	1
TMEM45B	+	1	protein_coding	ENSG00000151715_11	ENSG00000151715_11:129724711:129725603:clu7879	129724711	129725603	clu7879	6514	-20861	11:129664852:C:T	C	T	AC=710;AN=5904	rs10791050	0.87955	0.12045	0.971553	9.64669e-12	0.000999001	4.71063e-07	1
LYPLAL1	+	2	protein_coding	ENSG00000143353_1	ENSG00000143353_1:219352588:219366472:clu46205	219352588	219366472	clu46205	6951	-39286	1:219307899:G:A	G	A	AC=641;AN=6046	rs7543820	0.894057	0.105943	0.997342	2.16616e-12	0.000999001	1.39721e-07	1
AQP9	+	1	protein_coding	ENSG00000103569_15	ENSG00000103569_15:58467235:58471380:clu16424	58467235	58471380	clu16424	7169	45007	15:58475374:T:C	T	C	AC=5723;AN=6038	rs7496568	0.0519082	0.948092	0.986427	1.52294e-41	0.000999001	6.12419e-34	1
IFRD1	+	1	protein_coding	ENSG00000006652_7	ENSG00000006652_7:112102234:112102325:clu28296	112102234	112102325	clu28296	4982	48841	7:112111863:C:G	C	G	AC=1525;AN=6050	rs3128386	0.74774	0.25226	0.995789	6.82364e-12	0.000999001	2.25518e-07	1
CCL5	-	1	protein_coding	ENSG00000161570_17	ENSG00000161570_17:34199468:34205532:clu11118	34199468	34205532	clu11118	5494	37243	17:34170553:T:A	T	A	AC=247;AN=6056	rs4251776	0.958884	0.0411158	0.99742	2.20687e-93	0.000999001	2.59678e-82	1
CTD-2192J16.24	-	2	protein_coding	ENSG00000269590_19	ENSG00000269590_19:12779431:12779942:clu20071	12779431	12779942	clu20071	5952	31	19:12780179:G:A	G	A	AC=494;AN=5858	rs62108388	0.916667	0.0833333	0.952178	5.1498e-26	0.000999001	3.57724e-20	1
ICAM3	-	1	protein_coding	ENSG00000076662_19	ENSG00000076662_19:10449921:10450215:clu19841	10449921	10450215	clu19841	7087	1246	19:10449252:T:C	T	C	AC=1316;AN=6058	rs7257871	0.78127	0.21873	0.999645	4.54762e-136	0.000999001	1.42641e-122	1
SYNE1	-	1	protein_coding	ENSG00000131018_6	ENSG00000131018_6:152615262:152623004:clu31330	152615262	152623004	clu31330	7773	392247	6:152566688:T:C	T	C	AC=230;AN=5948	rs17082383	0.961741	0.0382594	0.940116	1.90926e-28	0.000999001	1.75707e-21	1
CAB39L	-	2	protein_coding	ENSG00000102547_13	ENSG00000102547_13:50008359:50018122:clu1925	50008359	50018122	clu1925	5937	9615	13:50008646:G:C	G	C	AC=3727;AN=5982	rs7987940	0.378061	0.621939	0.991305	6.63939e-12	0.000999001	8.9305e-08	1
CCDC101	+	2	protein_coding	ENSG00000176476_16	ENSG00000176476_16:28597041:28600421:clu14156	28597041	28600421	clu14156	4318	37214	16:28602449:T:G	T	G	AC=184;AN=6034	rs2291937	0.969417	0.0305825	0.988001	4.92102e-13	0.000999001	2.068e-08	1
MAN2C1	-	1	protein_coding	ENSG00000140400_15	ENSG00000140400_15:75650685:75650803:clu16793	75650685	75650803	clu16793	4605	-82032	15:75743002:G:A	G	A	AC=1300;AN=6024	rs11637068	0.78356	0.21644	0.995432	0	0.000999001	0	1
MAN2C1	-	1	protein_coding	ENSG00000140400_15	ENSG00000140400_15:75650685:75650803:clu16793	75650685	75650803	clu16793	4605	47681	15:75613289:A:C	A	C	AC=1766;AN=5328	rs543802385;rs7174381	0.668135	0.331865	0.932863	5.30713e-10	0.013986	0.00235265	2
ZNF467	-	2	protein_coding	ENSG00000181444_7	ENSG00000181444_7:149461767:149466179:clu28774	149461767	149466179	clu28774	7316	-5359	7:149475926:G:A	G	A	AC=93;AN=6058	rs17754559	0.984848	0.0151515	1	3.36436e-32	0.000999001	2.89088e-27	1
TTC16	+	2	protein_coding	ENSG00000167094_9	ENSG00000167094_9:130488683:130489249:clu48054	130488683	130489249	clu48054	4515	10752	9:130489096:A:C	A	C	AC=3610;AN=5730	rs111605434	0.370781	0.629219	0.97045	5.95688e-09	0.000999001	6.90479e-05	1
TNFSF14	-	2	protein_coding	ENSG00000125735_19	ENSG00000125735_19:6665361:6667124:clu19558	6665361	6667124	clu19558	8439	3690	19:6666908:AAAATAAAT:AAAATAAATAAATAAAT	AAAATAAAT	AAAATAAATAAATAAAT	AC=205;AN=5850	rs563788390	0.964953	0.0350467	0.905595	1.57648e-10	0.000999001	3.17509e-06	1
PPP2R4	+	1	protein_coding	ENSG00000119383_9	ENSG00000119383_9:131901928:131904724:clu48227	131901928	131904724	clu48227	5967	28497	9:131901725:C:T	C	T	AC=287;AN=5732	rs17433444	0.949949	0.0500511	0.88785	7.28562e-08	0.001998	0.00146963	1
LAMTOR4	+	2	protein_coding	ENSG00000188186_7	ENSG00000188186_7:99746598:99747122:clu27979	99746598	99747122	clu27979	4835	601	7:99747130:G:A	G	A	AC=3584;AN=5950	rs12878	0.397604	0.602396	0.991637	1.38174e-216	0.000999001	4.63645e-188	1
MTFR1L	+	1	protein_coding	ENSG00000117640_1	ENSG00000117640_1:26146520:26149510:clu42713	26146520	26149510	clu42713	4936	1384	1:26146514:G:C	G	C	AC=2957;AN=5866	rs1127818	0.497171	0.502829	0.983742	1.02125e-115	0.000999001	1.15336e-101	1
CTC-326K19.6	-	2	protein_coding	ENSG00000269179_19	ENSG00000269179_19:50413141:50432583:clu21871	50413141	50432583	clu21871	7161	21928	19:50439719:G:A	G	A	AC=2436;AN=5786	rs12610975	0.579676	0.420324	0.978322	7.09251e-09	0.000999001	0.000128623	1
KDM4C	+	2	protein_coding	ENSG00000107077_9	ENSG00000107077_9:7049200:7103685:clu46818	7049200	7103685	clu46818	8956	363667	9:7084529:T:C	T	C	AC=4439;AN=5880	rs1544055	0.245101	0.754899	0.976588	3.54936e-10	0.000999001	2.53296e-05	1
AFF1	+	2	protein_coding	ENSG00000172493_4	ENSG00000172493_4:87856392:87869650:clu34557	87856392	87869650	clu34557	6999	-98099	4:87758054:A:G	A	G	AC=1618;AN=5994	rs6820439	0.728413	0.271587	0.992781	1.6422e-09	0.000999001	4.5252e-05	1
KRT74	-	2	protein_coding	ENSG00000170484_12	ENSG00000170484_12:52981635:52984620:clu3386	52981635	52984620	clu3386	7004	-27028	12:52994636:C:A	C	A	AC=410;AN=6050	rs75624316	0.931569	0.0684312	0.994331	3.60874e-36	0.000999001	7.22764e-31	1
P4HA1	-	2	protein_coding	ENSG00000122884_10	ENSG00000122884_10:74834673:74856524:clu8792	74834673	74856524	clu8792	3578	59665	10:74797066:T:TA	T	TA	AC=462;AN=5424	rs537900551	0.91375	0.0862505	0.857728	1.56734e-06	0.00599401	0.00814366	1
CENPJ	-	2	protein_coding	ENSG00000151849_13	ENSG00000151849_13:25458383:25458461:clu1614	25458383	25458461	clu1614	8854	-383632	13:25880649:G:A	G	A	AC=61;AN=5982	rs190121535	0.990039	0.00996081	0.863312	7.33341e-07	0.002997	0.00212388	1
NDUFS2	+	2	protein_coding	ENSG00000158864_1	ENSG00000158864_1:161173333:161176197:clu45342	161173333	161176197	clu45342	6677	-184503	1:160982390:T:TTTTA	T	TTTTA	AC=5078;AN=5386	rs10649944	0.0561798	0.94382	0.823531	1.02691e-07	0.002997	0.00171574	1
RNF220	+	2	protein_coding	ENSG00000187147_1	ENSG00000187147_1:45101338:45101702:clu43365	45101338	45101702	clu43365	5071	264187	1:45135052:T:C	T	C	AC=171;AN=5752	rs72671976	0.970638	0.0293618	0.853612	6.45324e-13	0.000999001	3.65521e-08	1
INPP5A	+	2	protein_coding	ENSG00000068383_10	ENSG00000068383_10:134464009:134503896:clu9808	134464009	134503896	clu9808	8622	528946	10:134880269:T:G	T	G	AC=171;AN=5762	rs140985964	0.969831	0.0301695	0.839174	1.38049e-07	0.001998	0.00251998	1
SMPD4	-	1	protein_coding	ENSG00000136699_2	ENSG00000136699_2:130914969:130921947:clu40255	130914969	130921947	clu40255	4768	60860	2:130879462:T:C	T	C	AC=488;AN=2268	rs201040566	0.783679	0.216321	0.643852	9.83145e-08	0.002997	0.00131151	1
GHRL	-	2	protein_coding	ENSG00000157017_3	ENSG00000157017_3:10333135:10334526:clu35580	10333135	10334526	clu35580	6678	1266	3:10333364:C:G	C	G	AC=1544;AN=5534	rs3755777	0.721517	0.278483	0.954041	1.00331e-20	0.000999001	2.49147e-15	1
GHRL	-	2	protein_coding	ENSG00000157017_3	ENSG00000157017_3:10333135:10334526:clu35580	10333135	10334526	clu35580	6678	-10897	3:10345527:G:A	G	A	AC=749;AN=6030	rs697232	0.875607	0.124393	0.99578	1.08653e-15	0.000999001	7.20422e-11	2
GPR162	+	1	protein_coding	ENSG00000250510_12	ENSG00000250510_12:6933931:6934649:clu2560	6933931	6934649	clu2560	7002	-36546	12:6894164:C:G	C	G	AC=3708;AN=4884	rs7296859	0.243006	0.756994	0.882234	1.29071e-13	0.000999001	4.81958e-09	1
FXR2	-	1	protein_coding	ENSG00000129245_17	ENSG00000129245_17:7495243:7495572:clu10378	7495243	7495572	clu10378	6755	22810	17:7495378:GTC:G	GTC	G	AC=1686;AN=5858	rs71387972	0.711167	0.288833	0.980734	2.11554e-24	0.000999001	5.66192e-19	1
ST20	-	2	protein_coding	ENSG00000180953_15	ENSG00000180953_15:80260034:80263042:clu16903	80260034	80263042	clu16903	7663	-44511	15:80260554:G:A	G	A	AC=1502;AN=6044	rs8026767	0.751859	0.248141	0.996741	1.79604e-284	0.000999001	4.94089e-270	1
CTNNBL1	+	1	protein_coding	ENSG00000132792_20	ENSG00000132792_20:36322554:36361281:clu25377	36322554	36361281	clu25377	5101	907	20:36323314:A:G	A	G	AC=4706;AN=6058	rs6020251	0.223888	0.776112	1	1.6058e-46	0.000999001	1.43656e-38	1
KREMEN1	+	2	protein_coding	ENSG00000183762_22	ENSG00000183762_22:29469215:29490246:clu23846	29469215	29490246	clu23846	5471	45623	22:29514688:G:A	G	A	AC=2438;AN=5978	rs4823012	0.592647	0.407353	0.990333	6.76654e-08	0.000999001	0.000643293	1
LPXN	-	1	protein_coding	ENSG00000110031_11	ENSG00000110031_11:58295664:58317259:clu6010	58295664	58317259	clu6010	6186	303447	11:58042245:C:T	C	T	AC=89;AN=6058	rs78535449	0.985493	0.0145068	0.997103	4.92734e-37	0.000999001	8.15162e-31	1
FLCN	-	2	protein_coding	ENSG00000154803_17	ENSG00000154803_17:17131475:17136102:clu10636	17131475	17136102	clu10636	5575	2342	17:17138159:C:T	C	T	AC=1043;AN=6046	rs8065774	0.827681	0.172319	0.997873	8.43488e-16	0.000999001	1.28037e-10	1
MAPRE2	+	2	protein_coding	ENSG00000166974_18	ENSG00000166974_18:32585517:32650159:clu22993	32585517	32650159	clu22993	5175	-72787	18:32484104:G:GAAGA	G	GAAGA	AC=2888;AN=4140	rs139944086	0.301228	0.698772	0.832559	7.80385e-07	0.004995	0.00394642	1
SNX19	-	2	protein_coding	ENSG00000120451_11	ENSG00000120451_11:130749606:130750517:clu7909	130749606	130750517	clu7909	6980	35761	11:130750642:A:C	A	C	AC=4656;AN=6058	rs2298566	0.23227	0.76773	1	1.426e-100	0.000999001	8.13477e-98	1
TIMM10	-	2	protein_coding	ENSG00000134809_11	ENSG00000134809_11:57297707:57298131:clu5988	57297707	57298131	clu5988	6670	-28828	11:57327103:A:G	A	G	AC=2867;AN=6034	rs2649651	0.524757	0.475243	0.997052	3.17827e-11	0.000999001	1.58439e-07	1
OAS1	+	1	protein_coding	ENSG00000089127_12	ENSG00000089127_12:113355505:113356402:clu4504	113355505	113356402	clu4504	5266	12612	12:113357193:G:A	G	A	AC=4203;AN=6058	rs10774671	0.307382	0.692618	1	0	0.000999001	0	1
VWA9	-	1	protein_coding	ENSG00000138614_15	ENSG00000138614_15:65874357:65877108:clu16577	65874357	65877108	clu16577	5856	-982876	15:66886502:AGACT:A	AGACT	A	AC=89;AN=5892	rs138493742	0.984758	0.0152419	0.848536	4.34513e-09	0.000999001	9.58998e-05	1
USO1	+	2	protein_coding	ENSG00000138768_4	ENSG00000138768_4:76726456:76727639:clu34421	76726456	76727639	clu34421	7618	755653	4:77405429:A:T	A	T	AC=139;AN=6038	rs141390519	0.977199	0.0228008	0.983686	2.4408e-07	0.004995	0.00377847	1
CD247	-	2	protein_coding	ENSG00000198821_1	ENSG00000198821_1:167404671:167407807:clu45426	167404671	167407807	clu45426	6782	77091	1:167410755:G:A	G	A	AC=116;AN=5976	rs34725579	0.980889	0.0191114	0.922317	4.49296e-09	0.000999001	4.98435e-05	1
CPM	-	2	protein_coding	ENSG00000135678_12	ENSG00000135678_12:69263275:69263995:clu3889	69263275	69263995	clu3889	6899	-638910	12:70004259:G:A	G	A	AC=67;AN=5994	rs145823585	0.988592	0.0114081	0.897151	4.65187e-07	0.00899101	0.0074535	1
HMGN1	-	2	protein_coding	ENSG00000205581_21	ENSG00000205581_21:40717200:40717756:clu26212	40717200	40717756	clu26212	8299	2331	21:40719241:C:T	C	T	AC=2266;AN=5780	rs2249666	0.60824	0.39176	0.978783	5.97412e-31	0.000999001	7.47981e-25	1
TELO2	+	2	protein_coding	ENSG00000100726_16	ENSG00000100726_16:1556330:1556953:clu13291	1556330	1556953	clu13291	8136	19410	16:1562754:G:A	G	A	AC=287;AN=5946	rs113558828	0.950903	0.0490969	0.947726	3.27023e-32	0.000999001	1.99069e-26	1
CIR1	-	1	protein_coding	ENSG00000138433_2	ENSG00000138433_2:175215473:175216347:clu40688	175215473	175216347	clu40688	5693	348929	2:174911513:C:G	C	G	AC=278;AN=5442	rs62172840	0.949031	0.0509691	0.832967	3.8776e-06	0.00699301	0.00709021	1
SLC22A1	+	1	protein_coding	ENSG00000175003_6	ENSG00000175003_6:160560899:160564573:clu31447	160560899	160564573	clu31447	7696	18077	6:160560897:CTGGTAAGT:C	CTGGTAAGT	C	AC=3462;AN=6034	rs113569197	0.426052	0.573948	0.997505	1.15118e-25	0.000999001	2.93541e-20	1
CCDC115	-	2	protein_coding	ENSG00000136710_2	ENSG00000136710_2:131096805:131098481:clu40260	131096805	131098481	clu40260	4509	24999	2:131074922:T:C	T	C	AC=1048;AN=5956	rs7600120	0.825139	0.174861	0.981687	2.14014e-32	0.000999001	1.15261e-25	1
POLR2B	+	2	protein_coding	ENSG00000047315_4	ENSG00000047315_4:57891703:57896370:clu34328	57891703	57896370	clu34328	8720	49030	4:57892917:ACT:A	ACT	A	AC=1992;AN=5984	rs140022203	0.667047	0.332953	0.993178	6.77281e-16	0.000999001	5.06125e-11	1
RNF130	-	1	protein_coding	ENSG00000113269_5	ENSG00000113269_5:179404385:179405203:clu33554	179404385	179405203	clu33554	8295	94742	5:179404375:G:A	G	A	AC=3620;AN=6058	rs27017	0.402966	0.597034	1	1.27159e-162	0.000999001	2.96432e-144	1
AP3D1	-	2	protein_coding	ENSG00000065000_19	ENSG00000065000_19:2116745:2117221:clu19227	2116745	2117221	clu19227	8038	58837	19:2105626:CTG:C	CTG	C	AC=1071;AN=6058	rs112737302	0.822695	0.177305	0.998236	6.60802e-09	0.000999001	0.000358398	1
RP11-797A18.3	+	2	lincRNA	ENSG00000259652_15	ENSG00000259652_15:77336179:77337397:clu16848	77336179	77337397	clu16848	5605	21291	15:77357312:G:C	G	C	AC=2062;AN=5608	rs33931897	0.631579	0.368421	0.95424	4.43522e-08	0.000999001	9.39579e-05	1
ASNSD1	+	2	protein_coding	ENSG00000138381_2	ENSG00000138381_2:190528680:190530102:clu40824	190528680	190530102	clu40824	5694	-332279	2:190193831:A:C	A	C	AC=130;AN=5864	rs150542478	0.977689	0.022311	0.844112	2.56004e-07	0.000999001	0.00064853	1
ZNF329	-	2	protein_coding	ENSG00000181894_19	ENSG00000181894_19:58654565:58662119:clu22641	58654565	58662119	clu22641	4976	-9418	19:58675894:C:G	C	G	AC=1034;AN=5824	rs157362	0.822483	0.177517	0.965876	5.0541e-07	0.002997	0.00219504	1
CDIP1	-	1	protein_coding	ENSG00000089486_16	ENSG00000089486_16:4564665:4588703:clu13608	4564665	4588703	clu13608	7542	1017	16:4587811:C:G	C	G	AC=1389;AN=5786	rs709632	0.76029	0.23971	0.970206	1.05161e-08	0.000999001	0.000143371	1
TRAPPC10	+	1	protein_coding	ENSG00000160218_21	ENSG00000160218_21:45506841:45507580:clu26337	45506841	45507580	clu26337	7510	28452	21:45460651:CT:C	CT	C	AC=960;AN=5970	rs67984141	0.839005	0.160995	0.984073	1.02268e-14	0.000999001	1.65428e-09	1
RABGAP1	+	1	protein_coding	ENSG00000011454_9	ENSG00000011454_9:125832703:125835831:clu47947	125832703	125835831	clu47947	5692	45756	9:125748867:G:C	G	C	AC=5083;AN=6020	rs676805	0.155368	0.844632	0.994302	4.51216e-17	0.000999001	1.33439e-11	1
DENND3	+	1	protein_coding	ENSG00000105339_8	ENSG00000105339_8:142199245:142202430:clu50157	142199245	142202430	clu50157	6531	73091	8:142200467:G:A	G	A	AC=1338;AN=5192	rs1045303	0.741165	0.258835	0.914938	0	0.000999001	0	1
ITGA4	+	1	protein_coding	ENSG00000115232_2	ENSG00000115232_2:182390018:182392024:clu40782	182390018	182392024	clu40782	6409	57418	2:182379346:G:GT	G	GT	AC=1955;AN=6042	rs143612583	0.676632	0.323368	0.99743	3.79719e-14	0.000999001	3.44428e-09	1
TRPC4AP	-	2	protein_coding	ENSG00000100991_20	ENSG00000100991_20:33609135:33622926:clu25274	33609135	33622926	clu25274	4313	16619	20:33664054:C:CCTT	C	CCTT	AC=2885;AN=4112	rs201870674	0.299381	0.700619	0.849378	1.7394e-34	0.000999001	1.56702e-27	1
STK19	+	2	protein_coding	ENSG00000204344_6	ENSG00000204344_6:31948325:31948431:clu29739	31948325	31948431	clu29739	35044	9581	6:31948448:A:G	A	G	AC=734;AN=5830	rs616634	0.874958	0.125042	0.976798	8.69721e-307	0.000999001	2.5245e-264	1
SDR39U1	-	1	protein_coding	ENSG00000100445_14	ENSG00000100445_14:24910132:24910880:clu17630	24910132	24910880	clu17630	7394	-16920	14:24929030:G:A	G	A	AC=5531;AN=6040	rs7149743	0.0850307	0.914969	0.994682	4.77584e-69	0.000999001	7.30526e-62	1
TMEM140	+	2	protein_coding	ENSG00000146859_7	ENSG00000146859_7:134833022:134849170:clu28502	134833022	134849170	clu28502	7184	-16612	7:134816211:T:TA	T	TA	AC=1762;AN=4608	rs111322207	0.616525	0.383475	0.881897	3.25734e-17	0.000999001	1.23563e-12	1
NSUN4	+	2	protein_coding	ENSG00000117481_1	ENSG00000117481_1:46806591:46810473:clu43449	46806591	46810473	clu43449	5584	19828	1:46825676:C:T	C	T	AC=1882;AN=6046	rs6666448	0.688469	0.311531	0.998791	4.23177e-125	0.000999001	3.30511e-111	1
MOGS	-	1	protein_coding	ENSG00000115275_2	ENSG00000115275_2:74690139:74690317:clu39421	74690139	74690317	clu39421	5433	4986	2:74687550:T:C	T	C	AC=809;AN=6046	rs8469	0.865546	0.134454	0.995618	7.21208e-140	0.000999001	1.95905e-131	1
ANKRD40	-	2	protein_coding	ENSG00000154945_17	ENSG00000154945_17:48778077:48784882:clu11890	48778077	48784882	clu11890	5844	-3580	17:48788864:G:C	G	C	AC=2053;AN=6000	rs8078542	0.658203	0.341797	0.994385	3.41878e-11	0.000999001	1.37108e-07	1
C4A	+	2	protein_coding	ENSG00000244731_6	ENSG00000244731_6:31966684:31966782:clu29771	31966684	31966782	clu29771	35057	23216	6:31973016:A:G	A	G	AC=1783;AN=4692	rs28361032	0.619216	0.380784	0.877186	2.01814e-10	0.000999001	5.26981e-05	1
TDRD9	+	2	protein_coding	ENSG00000156414_14	ENSG00000156414_14:104500406:104501297:clu18800	104500406	104501297	clu18800	7355	116929	14:104511727:CT:C	CT	C	AC=2356;AN=4952	rs55844445	0.526814	0.473186	0.915816	2.09843e-14	0.000999001	4.41374e-10	1
RBM12	-	2	protein_coding	ENSG00000244462_20	ENSG00000244462_20:34220845:34252682:clu25312	34220845	34252682	clu25312	4112	31722	20:34221155:G:T	G	T	AC=568;AN=5922	rs6060524	0.904982	0.0950181	0.979155	7.64902e-110	0.000999001	6.48186e-94	1
RP11-326C3.12	+	2	lincRNA	ENSG00000255328_11	ENSG00000255328_11:327628:329104:clu5127	327628	329104	clu5127	5123	-1222	11:325948:C:T	C	T	AC=4225;AN=5652	rs10794309	0.253368	0.746632	0.951506	4.13452e-18	0.000999001	4.30481e-13	1
TGFB1	-	2	protein_coding	ENSG00000105329_19	ENSG00000105329_19:41847935:41848075:clu21244	41847935	41848075	clu21244	5606	11873	19:41847942:TG:T	TG	T	AC=90;AN=5986	rs55659002	0.984997	0.0150033	0.903572	3.69584e-08	0.000999001	0.000218462	1
ZCCHC6	-	2	protein_coding	ENSG00000083223_9	ENSG00000083223_9:88903659:88916191:clu47380	88903659	88916191	clu47380	6200	26694	9:88942674:A:G	A	G	AC=3641;AN=6052	rs791313	0.400129	0.599871	0.99932	1.02742e-27	0.000999001	4.13619e-22	1
RP9	-	2	protein_coding	ENSG00000164610_7	ENSG00000164610_7:33136974:33138919:clu27039	33136974	33138919	clu27039	7417	10207	7:33138805:G:A	G	A	AC=83;AN=5980	rs115246845	0.986447	0.0135532	0.906967	7.69043e-16	0.000999001	9.14762e-12	1
SNX20	-	2	protein_coding	ENSG00000167208_16	ENSG00000167208_16:50703059:50709681:clu14544	50703059	50709681	clu14544	5711	12247	16:50703016:C:T	C	T	AC=82;AN=6058	rs74017766	0.985977	0.0140232	1	7.61984e-26	0.000999001	7.86896e-22	1
TTF2	+	2	protein_coding	ENSG00000116830_1	ENSG00000116830_1:117603179:117605009:clu44414	117603179	117605009	clu44414	5078	-5962	1:117596962:C:T	C	T	AC=3565;AN=5990	rs7535919	0.404498	0.595502	0.992988	6.89232e-11	0.000999001	1.78188e-06	1
ECD	-	2	protein_coding	ENSG00000122882_10	ENSG00000122882_10:74834673:74856524:clu8792	74834673	74856524	clu8792	3658	131746	10:74797066:T:TA	T	TA	AC=462;AN=5424	rs537900551	0.91375	0.0862505	0.857728	1.56734e-06	0.00599401	0.0048388	1
GCA	+	1	protein_coding	ENSG00000115271_2	ENSG00000115271_2:163212991:163217256:clu40541	163212991	163217256	clu40541	4828	279998	2:163455347:G:A	G	A	AC=193;AN=5448	rs62188254	0.964452	0.0355476	0.779846	2.23978e-09	0.000999001	1.23297e-05	1
PML	+	2	protein_coding	ENSG00000140464_15	ENSG00000140464_15:74326871:74327484:clu16727	74326871	74327484	clu16727	5001	41563	15:74328576:A:G	A	G	AC=3175;AN=6050	rs9479	0.474822	0.525178	0.999364	3.81968e-07	0.004995	0.00591885	1
FKBP5	-	2	protein_coding	ENSG00000096060_6	ENSG00000096060_6:35610620:35656581:clu30026	35610620	35656581	clu30026	6306	76381	6:35619978:G:A	G	A	AC=4181;AN=5888	rs4544902	0.289954	0.710046	0.984332	1.10261e-26	0.000999001	8.78047e-22	1
LCMT1	+	1	protein_coding	ENSG00000205629_16	ENSG00000205629_16:25137447:25139796:clu14086	25137447	25139796	clu14086	7401	26013	16:25149062:G:GC	G	GC	AC=1586;AN=6034	rs34152735	0.737779	0.262221	0.995085	5.23489e-120	0.000999001	6.52601e-111	1
UQCRH	+	2	protein_coding	ENSG00000173660_1	ENSG00000173660_1:46774799:46775827:clu43448	46774799	46775827	clu43448	5528	5481	1:46774783:A:G	A	G	AC=477;AN=6058	rs41292543	0.921019	0.0789813	1	4.48193e-44	0.000999001	3.98905e-38	1
ATP6V1G2-DDX39B	-	2	protein_coding	ENSG00000254870_6	ENSG00000254870_6:31508441:31509727:clu29620	31508441	31509727	clu29620	22983	5932	6:31508452:GA:G	GA	G	AC=3422;AN=6044	rs533752429	0.432956	0.567044	0.998607	0	0.000999001	0	1
FLT3	-	2	protein_coding	ENSG00000122025_13	ENSG00000122025_13:28626811:28631484:clu1661	28626811	28631484	clu1661	7262	227973	13:28446755:A:G	A	G	AC=104;AN=5944	rs563555361	0.982912	0.0170884	0.877151	6.50773e-08	0.002997	0.00131842	1
CDA	+	2	protein_coding	ENSG00000158825_1	ENSG00000158825_1:20915776:20944945:clu42550	20915776	20944945	clu42550	7051	15102	1:20930542:TG:T	TG	T	AC=2225;AN=6046	rs34008190	0.633236	0.366764	0.998693	2.26015e-09	0.000999001	3.35133e-05	1
VHL	+	2	protein_coding	ENSG00000134086_3	ENSG00000134086_3:10184705:10188198:clu35570	10184705	10188198	clu35570	6685	1828	3:10184519:T:C	T	C	AC=62;AN=5984	rs73024533	0.989396	0.0106036	0.885851	3.61481e-46	0.000999001	7.03615e-40	1
RNPS1	-	2	protein_coding	ENSG00000205937_16	ENSG00000205937_16:2314332:2318056:clu13431	2314332	2318056	clu13431	6765	635	16:2317777:C:G	C	G	AC=2387;AN=5796	rs11646649	0.588166	0.411834	0.978197	2.18164e-17	0.000999001	1.58033e-12	1
STX11	+	2	protein_coding	ENSG00000135604_6	ENSG00000135604_6:144489813:144507760:clu31211	144489813	144507760	clu31211	5871	18044	6:144489706:A:G	A	G	AC=165;AN=5598	rs77790824	0.970352	0.0296477	0.781643	9.2537e-14	0.000999001	2.92127e-09	1
ATP5H	-	2	protein_coding	ENSG00000167863_17	ENSG00000167863_17:73038372:73043020:clu12421	73038372	73043020	clu12421	6851	-1109	17:73044188:T:C	T	C	AC=829;AN=6058	rs7219493	0.863475	0.136525	1	1.55629e-65	0.000999001	1.75251e-58	1
CLTCL1	-	2	protein_coding	ENSG00000070371_22	ENSG00000070371_22:19168319:19170903:clu23437	19168319	19170903	clu23437	7596	110622	22:19168616:T:C	T	C	AC=3837;AN=5826	rs2800973	0.341435	0.658565	0.978307	1.35239e-07	0.002997	0.00224118	1
WDR41	-	1	protein_coding	ENSG00000164253_5	ENSG00000164253_5:76732219:76733161:clu32307	76732219	76733161	clu32307	6678	140845	5:76775590:A:G	A	G	AC=2561;AN=6028	rs404424	0.573372	0.426628	0.998076	2.81579e-12	0.000999001	1.20395e-07	1
TSSC1	-	1	protein_coding	ENSG00000032389_2	ENSG00000032389_2:3261226:3341788:clu38223	3261226	3341788	clu38223	8467	108217	2:3273435:A:G	A	G	AC=2190;AN=4070	rs34685493	0.460413	0.539587	0.850581	6.48818e-07	0.002997	0.00705294	1
TMEM216	+	2	protein_coding	ENSG00000187049_11	ENSG00000187049_11:61165447:61165733:clu6118	61165447	61165733	clu6118	5565	6583	11:61165741:G:C	G	C	AC=5174;AN=6058	rs10897158	0.146196	0.853804	1	1.73611e-67	0.000999001	3.97843e-57	1
TMEM216	+	2	protein_coding	ENSG00000187049_11	ENSG00000187049_11:61165447:61165733:clu6118	61165447	61165733	clu6118	5565	-7130	11:61152028:C:A	C	A	AC=5882;AN=5946	rs12791961	0.010509	0.989491	0.866662	8.7876e-20	0.000999001	1.29381e-14	2
TMEM216	+	2	protein_coding	ENSG00000187049_11	ENSG00000187049_11:61165447:61165733:clu6118	61165447	61165733	clu6118	5565	2715	11:61161873:A:G	A	G	AC=5138;AN=5910	rs7925113	0.131153	0.868847	0.976432	1.31352e-12	0.000999001	4.77087e-08	3
TMEM216	+	2	protein_coding	ENSG00000187049_11	ENSG00000187049_11:61165447:61165733:clu6118	61165447	61165733	clu6118	5565	48152	11:61207310:T:G	T	G	AC=5133;AN=5942	rs2943805	0.136588	0.863412	0.97677	7.31862e-10	0.000999001	1.16033e-05	4
TMEM216	+	2	protein_coding	ENSG00000187049_11	ENSG00000187049_11:61165447:61165733:clu6118	61165447	61165733	clu6118	5565	126167	11:61285325:C:T	C	T	AC=111;AN=5412	rs72914250	0.979618	0.0203824	0.692637	1.9677e-08	0.000999001	0.000251441	5
TMEM216	+	2	protein_coding	ENSG00000187049_11	ENSG00000187049_11:61165447:61165733:clu6118	61165447	61165733	clu6118	5565	-74371	11:61084787:A:G	A	G	AC=725;AN=5970	rs55718627	0.878109	0.121891	0.982647	1.33e-07	0.001998	0.00145197	6
ATXN1L	+	2	protein_coding	ENSG00000224470_16	ENSG00000224470_16:71881974:71883527:clu15114	71881974	71883527	clu15114	5112	-5033	16:71874860:C:T	C	T	AC=4568;AN=6000	rs4788447	0.237878	0.762122	0.99428	8.34091e-12	0.000999001	3.15466e-07	1
RMI1	+	2	protein_coding	ENSG00000178966_9	ENSG00000178966_9:86595806:86614624:clu47355	86595806	86614624	clu47355	7321	-127	9:86595498:G:A	G	A	AC=1576;AN=6058	rs296888	0.738878	0.261122	1	1.81779e-15	0.000999001	2.61244e-11	1
SLC15A3	-	1	protein_coding	ENSG00000110446_11	ENSG00000110446_11:60707110:60709507:clu6081	60707110	60709507	clu6081	5263	12758	11:60707243:G:A	G	A	AC=2107;AN=5668	rs515587	0.631371	0.368629	0.963059	9.31394e-16	0.000999001	2.75428e-10	1
SLC15A3	-	1	protein_coding	ENSG00000110446_11	ENSG00000110446_11:60707110:60709507:clu6081	60707110	60709507	clu6081	5263	-18831	11:60738832:G:A	G	A	AC=5486;AN=5630	rs1859206	0.0253033	0.974697	0.778893	9.43565e-09	0.002997	0.000276237	2
TMEM50B	-	2	protein_coding	ENSG00000142188_21	ENSG00000142188_21:34805109:34811521:clu26089	34805109	34811521	clu26089	5811	-5523	21:34857840:T:C	T	C	AC=2915;AN=5968	rs6517175	0.511449	0.488551	0.992981	2.92147e-11	0.000999001	1.44294e-06	1
USP40	-	1	protein_coding	ENSG00000085982_2	ENSG00000085982_2:234438158:234442125:clu41487	234438158	234442125	clu41487	7664	113625	2:234361802:G:T	G	T	AC=797;AN=5874	rs62195091	0.865027	0.134973	0.970987	4.14269e-08	0.001998	0.00111315	1
RILP	-	2	protein_coding	ENSG00000167705_17	ENSG00000167705_17:1548533:1548891:clu9924	1548533	1548891	clu9924	8544	-300942	17:1854312:C:G	C	G	AC=204;AN=6012	rs181651784	0.966548	0.0334524	0.97053	4.90822e-08	0.000999001	0.00177221	1
MS4A6E	+	2	protein_coding	ENSG00000166926_11	ENSG00000166926_11:60150761:60152561:clu6068	60150761	60152561	clu6068	5357	50260	11:60152563:T:A	T	A	AC=3793;AN=6034	rs950803	0.370712	0.629288	0.998643	0	0.000999001	0	1
MS4A6E	+	2	protein_coding	ENSG00000166926_11	ENSG00000166926_11:60150761:60152561:clu6068	60150761	60152561	clu6068	5357	95462	11:60197765:C:T	C	T	AC=4037;AN=6050	rs11230311	0.332795	0.667205	0.998953	8.35571e-147	0.000999001	8.76497e-127	2
CYP4F12	+	2	protein_coding	ENSG00000186204_19	ENSG00000186204_19:15734904:15739112:clu20283	15734904	15739112	clu20283	8955	-17147	19:15766419:G:A	G	A	AC=2184;AN=6056	rs718258	0.638826	0.361174	0.999473	1.72532e-14	0.000999001	4.07629e-10	1
YY1AP1	-	1	protein_coding	ENSG00000163374_1	ENSG00000163374_1:155649303:155650207:clu45064	155649303	155650207	clu45064	3982	74853	1:155583937:A:G	A	G	AC=1579;AN=5928	rs147713038	0.733037	0.266963	0.98515	6.96657e-14	0.000999001	1.66262e-09	1
ZNF317	+	2	protein_coding	ENSG00000130803_19	ENSG00000130803_19:9269584:9270790:clu19745	9269584	9270790	clu19745	7643	-516	19:9250539:A:G	A	G	AC=2651;AN=6042	rs10412438	0.560116	0.439884	0.981622	1.09444e-13	0.000999001	8.27317e-09	1
ASAH1	-	2	protein_coding	ENSG00000104763_8	ENSG00000104763_8:17933096:17942185:clu48980	17933096	17942185	clu48980	11461	19154	8:17923339:C:T	C	T	AC=3245;AN=6012	rs4377998	0.459552	0.540448	0.996686	9.5892e-08	0.000999001	0.000669126	1
TRIP11	-	2	protein_coding	ENSG00000100815_14	ENSG00000100815_14:92482205:92484026:clu18551	92482205	92484026	clu18551	7511	279225	14:92228014:CA:C	CA	C	AC=3685;AN=4266	rs61255086	0.135865	0.864135	0.772978	2.37242e-07	0.010989	0.00874763	1
CTD-2017D11.1	+	2	lincRNA	ENSG00000268362_19	ENSG00000268362_19:24229081:24232207:clu20685	24229081	24232207	clu20685	4601	7431	19:24223677:A:G	A	G	AC=1171;AN=6052	rs66513379	0.807519	0.192481	0.999041	1.13459e-50	0.000999001	2.12361e-40	1
SEC61A2	+	2	protein_coding	ENSG00000065665_10	ENSG00000065665_10:12191960:12198906:clu8110	12191960	12198906	clu8110	8348	25624	10:12197259:A:G	A	G	AC=2956;AN=6032	rs10906089	0.510039	0.489961	0.997828	1.76645e-17	0.000999001	3.10248e-12	1
RBAK-RBAKDN	+	2	protein_coding	ENSG00000272968_7	ENSG00000272968_7:5023404:5024541:clu26696	5023404	5024541	clu26696	10149	-14692	7:5008656:G:A	G	A	AC=307;AN=5964	rs150725756	0.94761	0.0523903	0.971276	1.57584e-91	0.000999001	8.496e-83	1
LINC00847	+	1	lincRNA	ENSG00000245060_5	ENSG00000245060_5:180258229:180261312:clu33579	180258229	180261312	clu33579	6208	-8667	5:180249289:C:T	C	T	AC=179;AN=5294	rs150526739	0.966408	0.0335917	0.732838	1.84548e-24	0.000999001	3.05149e-18	1
CCDC82	-	2	protein_coding	ENSG00000149231_11	ENSG00000149231_11:96120777:96123008:clu7348	96120777	96123008	clu7348	6693	14981	11:96108105:A:G	A	G	AC=750;AN=5760	rs11021562	0.871061	0.128939	0.952989	1.6423e-86	0.000999001	4.94379e-80	1
TLE3	-	2	protein_coding	ENSG00000140332_15	ENSG00000140332_15:70349997:70350489:clu16653	70349997	70350489	clu16653	5512	44345	15:70346169:A:G	A	G	AC=2461;AN=5832	rs8032946	0.57624	0.42376	0.969445	2.30696e-24	0.000999001	1.90414e-19	1
EIF6	-	2	protein_coding	ENSG00000242372_20	ENSG00000242372_20:33867921:33871979:clu25282	33867921	33871979	clu25282	4253	-9033	20:33881820:A:G	A	G	AC=1305;AN=5632	rs2425053	0.767845	0.232155	0.955544	1.38754e-35	0.000999001	1.50132e-28	1
ERBB2	+	1	protein_coding	ENSG00000141736_17	ENSG00000141736_17:37873733:37876040:clu11286	37873733	37876040	clu11286	4940	35422	17:37879588:A:G	A	G	AC=1633;AN=6058	rs1136201	0.729368	0.270632	1	2.2037e-18	0.000999001	7.25786e-13	1
ANK3	-	1	protein_coding	ENSG00000151150_10	ENSG00000151150_10:61789584:61802430:clu8626	61789584	61802430	clu8626	7200	108875	10:62384372:A:G	A	G	AC=796;AN=5954	rs2028564	0.866393	0.133607	0.984518	1.15821e-07	0.002997	0.00193634	1
WDR46	-	2	protein_coding	ENSG00000227057_6	ENSG00000227057_6:33255282:33255391:clu29908	33255282	33255391	clu29908	27503	4967	6:33252336:G:A	G	A	AC=675;AN=6058	rs467508	0.888459	0.111541	0.999613	3.27243e-07	0.010989	0.00865245	1
SPATA2L	-	2	protein_coding	ENSG00000158792_16	ENSG00000158792_16:89764713:89767338:clu15490	89764713	89767338	clu15490	6709	2659	16:89765453:C:T	C	T	AC=113;AN=5856	rs35754755	0.98032	0.0196798	0.862052	2.72782e-16	0.000999001	2.37437e-11	1
GATAD2A	+	1	protein_coding	ENSG00000167491_19	ENSG00000167491_19:19547028:19576149:clu20573	19547028	19576149	clu20573	6083	-120751	19:19375883:T:C	T	C	AC=1737;AN=5992	rs10426780	0.709677	0.290323	0.993323	9.47242e-08	0.00699301	0.00262626	1
ZNF350	-	2	protein_coding	ENSG00000256683_19	ENSG00000256683_19:52471926:52472258:clu22014	52471926	52472258	clu22014	9812	31691	19:52458417:G:A	G	A	AC=1840;AN=6054	rs8101184	0.695708	0.304292	0.998719	1.2417e-16	0.000999001	6.60257e-12	1
TMEM176A	+	2	protein_coding	ENSG00000002933_7	ENSG00000002933_7:150500920:150501915:clu28831	150500920	150501915	clu28831	7409	-19851	7:150477639:C:T	C	T	AC=3624;AN=6056	rs6464099	0.402612	0.597388	0.99974	2.35241e-210	0.000999001	7.77678e-176	1
RASSF7	+	2	protein_coding	ENSG00000099849_11	ENSG00000099849_11:563317:563558:clu5176	563317	563558	clu5176	6322	-113137	11:447266:C:T	C	T	AC=93;AN=6050	rs7395232	0.984668	0.0153325	0.986758	3.28997e-07	0.002997	0.00295944	1
DAB2	-	2	protein_coding	ENSG00000153071_5	ENSG00000153071_5:39394523:39424906:clu31898	39394523	39424906	clu31898	6937	34009	5:39428392:T:C	T	C	AC=1917;AN=6038	rs11746016	0.683538	0.316462	0.998095	6.168e-09	0.000999001	0.000123858	1
ZFP41	+	2	protein_coding	ENSG00000264668_8	ENSG00000264668_8:144349654:144356874:clu50202	144349654	144356874	clu50202	7351	56524	8:144385803:T:C	T	C	AC=5148;AN=6040	rs878238	0.14743	0.85257	0.996873	3.71704e-20	0.000999001	3.78098e-15	1
UQCRC2	+	1	protein_coding	ENSG00000140740_16	ENSG00000140740_16:21969920:21973781:clu13995	21969920	21973781	clu13995	3802	48166	16:22012146:AATG:A	AATG	A	AC=2875;AN=3892	rs143239876	0.262737	0.737263	0.799082	2.07356e-07	0.000999001	0.00103263	1
TAF1B	+	2	protein_coding	ENSG00000115750_2	ENSG00000115750_2:9983688:9985349:clu38302	9983688	9985349	clu38302	7748	27852	2:10011334:G:A	G	A	AC=355;AN=6038	rs151053080	0.9413	0.0586999	0.99065	7.58745e-55	0.000999001	1.59248e-46	1
PASK	-	2	protein_coding	ENSG00000115687_2	ENSG00000115687_2:242047715:242047882:clu41616	242047715	242047882	clu41616	8594	31425	2:242058253:C:A	C	A	AC=953;AN=6028	rs13402596	0.840408	0.159592	0.995809	2.94845e-32	0.000999001	4.95683e-27	1
ACP6	-	2	protein_coding	ENSG00000162836_1	ENSG00000162836_1:147127363:147131075:clu44631	147127363	147131075	clu44631	4556	13889	1:147128728:T:C	T	C	AC=131;AN=6030	rs75583687	0.978296	0.0217039	0.971246	8.7308e-139	0.000999001	3.48386e-89	1
ACP6	-	2	protein_coding	ENSG00000162836_1	ENSG00000162836_1:147127363:147131075:clu44631	147127363	147131075	clu44631	4556	74969	1:147067648:T:G	T	G	AC=107;AN=5992	rs77245299	0.982236	0.017764	0.934649	1.53926e-23	0.000999001	3.29246e-12	2
MYL5	+	2	protein_coding	ENSG00000215375_4	ENSG00000215375_4:669998:672447:clu33636	669998	672447	clu33636	6579	-197056	4:470312:T:C	T	C	AC=75;AN=5586	rs78819436	0.986553	0.0134474	0.62564	1.96184e-13	0.000999001	3.73791e-09	1
APOL2	-	2	protein_coding	ENSG00000128335_22	ENSG00000128335_22:36629501:36635487:clu24055	36629501	36635487	clu24055	7365	3335	22:36632664:G:A	G	A	AC=556;AN=5384	rs6000214	0.896552	0.103448	0.872494	3.23514e-101	0.000999001	1.32969e-90	1
STAMBP	+	1	protein_coding	ENSG00000124356_2	ENSG00000124356_2:74077640:74086381:clu39370	74077640	74086381	clu39370	4692	30756	2:74086841:T:TAATAAAAA	T	TAATAAAAA	AC=1665;AN=5732	rs60263632	0.710858	0.289142	0.966319	4.91732e-11	0.000999001	1.32131e-06	1
RP11-307N16.6	+	2	protein_coding	ENSG00000273167_13	ENSG00000273167_13:24826000:24858273:clu1607	24826000	24858273	clu1607	10382	274499	13:24828337:A:T	A	T	AC=668;AN=6016	rs527426926	0.889773	0.110227	0.988464	1.08708e-08	0.000999001	0.000308045	1
TNFSF13B	+	2	protein_coding	ENSG00000102524_13	ENSG00000102524_13:108939207:108955124:clu2224	108939207	108955124	clu2224	8633	51532	13:108955119:C:T	C	T	AC=469;AN=5156	rs9587551	0.906972	0.0930277	0.843557	2.05112e-29	0.000999001	4.55921e-24	1
HDHD2	-	2	protein_coding	ENSG00000167220_18	ENSG00000167220_18:44662820:44676749:clu23097	44662820	44676749	clu23097	6449	4591	18:44672299:G:T	G	T	AC=774;AN=6048	rs56395942	0.871327	0.128673	0.99826	7.14208e-09	0.000999001	8.64294e-05	1
PIK3CA	+	1	protein_coding	ENSG00000121879_3	ENSG00000121879_3:178919328:178921332:clu37777	178919328	178921332	clu37777	6037	391959	3:179257860:A:G	A	G	AC=57;AN=5132	rs149221152	0.989163	0.0108365	0.502056	8.29443e-07	0.00799201	0.00749869	1
MOB3A	-	2	protein_coding	ENSG00000172081_19	ENSG00000172081_19:2085327:2095240:clu19216	2085327	2095240	clu19216	7911	-684556	19:2781227:T:G	T	G	AC=69;AN=6052	rs189244311	0.988545	0.0114553	0.987784	5.15115e-08	0.000999001	0.000470803	1
MOB3A	-	2	protein_coding	ENSG00000172081_19	ENSG00000172081_19:2085327:2095240:clu19216	2085327	2095240	clu19216	7911	32180	19:2064491:C:T	C	T	AC=76;AN=5966	rs572513797	0.987066	0.0129339	0.898396	1.83879e-07	0.001998	0.00162608	2
PITPNC1	+	1	protein_coding	ENSG00000154217_17	ENSG00000154217_17:65671658:65688688:clu12275	65671658	65688688	clu12275	6832	290212	17:65663786:T:TA	T	TA	AC=658;AN=4086	rs546338527	0.840115	0.159885	0.755707	1.66244e-07	0.00599401	0.00250823	1
LMBR1L	-	1	protein_coding	ENSG00000139636_12	ENSG00000139636_12:49499740:49500744:clu3210	49499740	49500744	clu3210	5939	-2445	12:49507127:G:T	G	T	AC=2065;AN=5938	rs7978659	0.652746	0.347254	0.986021	3.96003e-103	0.000999001	2.07098e-86	1
AC010642.1	+	2	protein_coding	ENSG00000267216_19	ENSG00000267216_19:58823828:58826114:clu22653	58823828	58826114	clu22653	4456	292194	19:59082525:G:A	G	A	AC=71;AN=6058	rs148179129	0.988395	0.0116054	1	1.76414e-22	0.000999001	7.48308e-17	1
KIFC2	+	2	protein_coding	ENSG00000167702_8	ENSG00000167702_8:145693789:145693919:clu50431	145693789	145693919	clu50431	3376	99419	8:145790844:G:A	G	A	AC=463;AN=5916	rs79645709	0.921452	0.0785479	0.958423	1.44204e-11	0.000999001	5.57103e-07	1
EEF1E1	-	1	protein_coding	ENSG00000124802_6	ENSG00000124802_6:8090514:8097500:clu29137	8090514	8097500	clu29137	8084	25388	6:8077422:C:T	C	T	AC=1543;AN=5796	rs9379162	0.732895	0.267105	0.976961	2.29413e-09	0.000999001	2.72031e-05	1
POLR1E	+	2	protein_coding	ENSG00000137054_9	ENSG00000137054_9:37489397:37492654:clu47115	37489397	37492654	clu47115	6126	12811	9:37498742:T:G	T	G	AC=1334;AN=6050	rs10973380	0.77889	0.22111	0.996915	4.01948e-12	0.000999001	7.64556e-08	1
NEIL2	+	2	protein_coding	ENSG00000154328_8	ENSG00000154328_8:11627300:11628955:clu48912	11627300	11628955	clu48912	7659	2934	8:11630081:A:T	A	T	AC=2930;AN=5906	rs804265	0.50463	0.49537	0.988096	9.07152e-12	0.000999001	1.87981e-07	1
COL9A3	+	2	protein_coding	ENSG00000092758_20	ENSG00000092758_20:61467685:61467830:clu25817	61467685	61467830	clu25817	8548	15927	20:61463522:C:A	C	A	AC=1266;AN=6058	rs751557	0.791264	0.208736	1	2.18876e-19	0.000999001	7.32544e-14	1
NMRAL1	-	1	protein_coding	ENSG00000153406_16	ENSG00000153406_16:4524167:4524555:clu13604	4524167	4524555	clu13604	7370	17129	16:4528634:T:C	T	C	AC=4449;AN=6012	rs8046295	0.259259	0.740741	0.995583	1.31726e-113	0.000999001	2.37899e-97	1
SLC36A1	+	1	protein_coding	ENSG00000123643_5	ENSG00000123643_5:150847486:150853234:clu33198	150847486	150853234	clu33198	6927	54474	5:150871080:T:TC	T	TC	AC=2302;AN=6020	rs3832373	0.618754	0.381246	0.996289	1.77585e-33	0.000999001	2.97815e-26	1
VNN2	-	2	protein_coding	ENSG00000112303_6	ENSG00000112303_6:133075088:133076982:clu31093	133075088	133076982	clu31093	6529	8108	6:133076489:C:A	C	A	AC=2041;AN=5836	rs56739181	0.651272	0.348728	0.965731	0	0.000999001	0	1
KBTBD3	-	1	protein_coding	ENSG00000182359_11	ENSG00000182359_11:105929836:105948039:clu7394	105929836	105948039	clu7394	5821	1206	11:105947285:C:T	C	T	AC=844;AN=5942	rs1047636	0.857659	0.142341	0.975667	4.5873e-11	0.000999001	5.27157e-07	1
PPP1R7	+	1	protein_coding	ENSG00000115685_2	ENSG00000115685_2:242089962:242097222:clu41623	242089962	242097222	clu41623	8600	571640	2:242660630:C:T	C	T	AC=113;AN=5960	rs145451947	0.980826	0.019174	0.914267	2.98271e-07	0.003996	0.00566425	1
TLR6	-	2	protein_coding	ENSG00000174130_4	ENSG00000174130_4:38831158:38858382:clu34106	38831158	38858382	clu34106	7852	10520	4:38847917:T:C	T	C	AC=2770;AN=6058	rs6531673	0.543681	0.456319	1	1.53621e-06	0.00599401	0.00579534	1
TAPSAR1	+	2	lincRNA	ENSG00000204261_6	ENSG00000204261_6:32822066:32823915:clu29868	32822066	32823915	clu29868	27428	10434	6:32822296:C:G	C	G	AC=2458;AN=6030	rs1351382	0.592485	0.407515	0.998203	2.8504e-181	0.000999001	1.16477e-155	1
RBM39	-	1	protein_coding	ENSG00000131051_20	ENSG00000131051_20:34320057:34326890:clu25322	34320057	34326890	clu25322	4076	324	20:34329909:TTGCTGC:T	TTGCTGC	T	AC=1104;AN=6014	rs72096088	0.816602	0.183398	0.994675	4.48678e-29	0.000999001	2.35248e-22	1
CTSC	-	2	protein_coding	ENSG00000109861_11	ENSG00000109861_11:88042486:88045556:clu7259	88042486	88045556	clu7259	7949	24806	11:88046148:G:T	G	T	AC=5300;AN=6058	rs217087	0.125242	0.874758	0.999691	2.20131e-128	0.000999001	1.52212e-114	1
MBOAT1	-	2	protein_coding	ENSG00000172197_6	ENSG00000172197_6:20113239:20115519:clu29253	20113239	20115519	clu29253	7434	92815	6:20119854:C:T	C	T	AC=983;AN=6042	rs62404795	0.837589	0.162411	0.997002	6.52119e-13	0.000999001	2.84214e-08	1
ARPC1A	+	2	protein_coding	ENSG00000241685_7	ENSG00000241685_7:98972404:98983325:clu27915	98972404	98983325	clu27915	5084	68424	7:98991944:C:T	C	T	AC=883;AN=6024	rs10243678	0.852836	0.147164	0.993704	3.38735e-158	0.000999001	7.63579e-142	1
ARPC1A	+	2	protein_coding	ENSG00000241685_7	ENSG00000241685_7:98972404:98983325:clu27915	98972404	98983325	clu27915	5084	47818	7:98971338:C:T	C	T	AC=329;AN=6054	rs138432082	0.945323	0.0546774	0.998208	4.129e-50	0.000999001	3.48955e-43	2
QTRT1	+	2	protein_coding	ENSG00000213339_19	ENSG00000213339_19:10812930:10817978:clu19885	10812930	10817978	clu19885	6964	10173	19:10822278:A:C	A	C	AC=3913;AN=5988	rs6511709	0.346493	0.653507	0.993171	2.73828e-07	0.004995	0.00288582	1
CHD2	+	1	protein_coding	ENSG00000173575_15	ENSG00000173575_15:93515647:93518109:clu17182	93515647	93518109	clu17182	9348	88914	15:93515439:G:A	G	A	AC=1188;AN=5972	rs62023144	0.801079	0.198921	0.98916	3.86929e-14	0.000999001	1.37612e-08	1
EML3	-	1	protein_coding	ENSG00000149499_11	ENSG00000149499_11:62378819:62378897:clu6248	62378819	62378897	clu6248	5882	1435	11:62378801:T:C	T	C	AC=1804;AN=5900	rs11553576	0.696127	0.303873	0.984764	8.57447e-40	0.000999001	1.76568e-32	1
PDZK1IP1	-	2	protein_coding	ENSG00000162366_1	ENSG00000162366_1:47650769:47655538:clu43478	47650769	47655538	clu43478	6228	899	1:47655816:A:G	A	G	AC=4868;AN=5848	rs2248907	0.166555	0.833445	0.969257	3.29867e-17	0.000999001	6.50158e-13	1
P2RX5	-	2	protein_coding	ENSG00000083454_17	ENSG00000083454_17:3581430:3582884:clu10029	3581430	3582884	clu10029	8181	22424	17:3577273:A:G	A	G	AC=2085;AN=5780	rs160587	0.63842	0.36158	0.979665	3.02985e-20	0.000999001	1.12343e-14	1
CTD-2132N18.3	-	2	protein_coding	ENSG00000267261_17	ENSG00000267261_17:40282608:40306911:clu11387	40282608	40306911	clu11387	5034	12653	17:40294280:T:C	T	C	AC=1472;AN=6048	rs7219220	0.757023	0.242977	0.997399	2.37381e-87	0.000999001	3.16558e-77	1
CD8A	-	2	protein_coding	ENSG00000153563_2	ENSG00000153563_2:87015683:87016763:clu39570	87015683	87016763	clu39570	4553	21406	2:87014112:A:C	A	C	AC=736;AN=5976	rs111976570	0.876511	0.123489	0.983918	1.92956e-44	0.000999001	6.60976e-35	1
KRT23	-	2	protein_coding	ENSG00000108244_17	ENSG00000108244_17:39081826:39084490:clu11345	39081826	39084490	clu11345	6613	312	17:39093573:G:A	G	A	AC=1010;AN=5934	rs3760337	0.830043	0.169957	0.982137	8.08339e-09	0.000999001	6.8401e-05	1
IFITM2	+	2	protein_coding	ENSG00000185201_11	ENSG00000185201_11:314356:314922:clu5122	314356	314922	clu5122	5044	429	11:308059:T:C	T	C	AC=483;AN=5674	rs117325804	0.91575	0.0842503	0.917699	1.60112e-132	0.000999001	4.10479e-78	1
RYBP	-	2	protein_coding	ENSG00000163602_3	ENSG00000163602_3:72428578:72495647:clu36790	72428578	72495647	clu36790	6599	-685856	3:73181924:A:G	A	G	AC=410;AN=4774	rs77351676	0.914654	0.0853459	0.784012	1.06829e-06	0.001998	0.00270171	1
SLC29A2	-	2	protein_coding	ENSG00000174669_11	ENSG00000174669_11:66131895:66133407:clu6690	66131895	66133407	clu6690	3789	-8427	11:66148111:T:A	T	A	AC=1744;AN=5996	rs7948058	0.709378	0.290622	0.993937	1.18215e-20	0.000999001	3.90405e-15	1
TMEM40	-	2	protein_coding	ENSG00000088726_3	ENSG00000088726_3:12791339:12800690:clu35615	12791339	12800690	clu35615	7402	15328	3:12795627:C:T	C	T	AC=667;AN=5794	rs57205460	0.885589	0.114411	0.949834	1.63425e-07	0.004995	0.0032373	1
ULK4	-	1	protein_coding	ENSG00000168038_3	ENSG00000168038_3:41996299:42003508:clu35989	41996299	42003508	clu35989	6388	85087	3:41918834:G:GT	G	GT	AC=4636;AN=5764	rs71075490	0.195461	0.804539	0.960378	1.22268e-25	0.000999001	8.93455e-19	1
STAG3	+	2	protein_coding	ENSG00000066923_7	ENSG00000066923_7:99811429:99811630:clu27995	99811429	99811630	clu27995	4865	181254	7:99956439:T:C	T	C	AC=519;AN=4976	rs35986051	0.896389	0.103611	0.860084	1.86362e-36	0.000999001	2.30243e-29	1
TUBGCP3	-	2	protein_coding	ENSG00000126216_13	ENSG00000126216_13:113144011:113153359:clu2255	113144011	113153359	clu2255	7421	95971	13:113146509:A:G	A	G	AC=3922;AN=6052	rs3783154	0.352694	0.647306	0.999292	6.19753e-13	0.000999001	2.06877e-08	1
WIPF1	-	1	protein_coding	ENSG00000115935_2	ENSG00000115935_2:175495288:175499246:clu40690	175495288	175499246	clu40690	5495	52332	2:175495311:C:T	C	T	AC=1972;AN=5762	rs1991600	0.657279	0.342721	0.974066	1.76575e-50	0.000999001	1.06022e-43	1
DNM2	+	2	protein_coding	ENSG00000079805_19	ENSG00000079805_19:10908194:10909162:clu19889	10908194	10909162	clu19889	6908	79936	19:10908690:T:G	T	G	AC=311;AN=6028	rs79749400	0.947684	0.0523162	0.985344	1.32009e-11	0.000999001	5.11009e-07	1
TC2N	-	1	protein_coding	ENSG00000165929_14	ENSG00000165929_14:92280169:92333606:clu18542	92280169	92333606	clu18542	7288	82292	14:92251587:A:G	A	G	AC=1253;AN=6056	rs61990064	0.793615	0.206385	0.999302	7.38882e-114	0.000999001	5.74346e-104	1
NACC2	-	2	protein_coding	ENSG00000148411_9	ENSG00000148411_9:138905142:138905710:clu48491	138905142	138905710	clu48491	7615	68990	9:138918140:G:C	G	C	AC=1783;AN=5538	rs12376241	0.676657	0.323343	0.943243	7.3987e-09	0.000999001	0.000106226	1
TAP2	-	2	protein_coding	ENSG00000204267_6	ENSG00000204267_6:32796811:32797177:clu29860	32796811	32797177	clu29860	27423	9763	6:32796793:G:A	G	A	AC=521;AN=6058	rs4148876	0.914571	0.0854288	1	1.13158e-191	0.000999001	2.52229e-146	1
TAP2	-	2	protein_coding	ENSG00000204267_6	ENSG00000204267_6:32796811:32797177:clu29860	32796811	32797177	clu29860	27423	10101	6:32796455:C:T	C	T	AC=1575;AN=5774	rs112927456	0.728687	0.271313	0.958133	3.08472e-10	0.001998	9.21161e-05	2
TRAK1	+	1	protein_coding	ENSG00000182606_3	ENSG00000182606_3:42055609:42128596:clu35990	42055609	42128596	clu35990	6368	-383	3:42054910:C:A	C	A	AC=428;AN=5792	rs112912733	0.927006	0.0729939	0.939677	1.66799e-08	0.001998	0.000331496	1
CANT1	-	2	protein_coding	ENSG00000171302_17	ENSG00000171302_17:76994045:77005746:clu12752	76994045	77005746	clu12752	8224	12051	17:76993897:C:T	C	T	AC=616;AN=6058	rs3744171	0.899581	0.100419	0.998888	8.51574e-52	0.000999001	2.50666e-45	1
CANT1	-	2	protein_coding	ENSG00000171302_17	ENSG00000171302_17:76994045:77005746:clu12752	76994045	77005746	clu12752	8224	7200	17:76998748:T:C	T	C	AC=201;AN=5976	rs58416967	0.966645	0.0333551	0.951792	3.88761e-18	0.000999001	1.83408e-13	2
LAPTM5	-	2	protein_coding	ENSG00000162511_1	ENSG00000162511_1:31214563:31215303:clu42889	31214563	31215303	clu42889	7282	15302	1:31215364:T:C	T	C	AC=2325;AN=4156	rs1050663	0.440348	0.559652	0.839977	2.49093e-114	0.000999001	3.54234e-99	1
OSGEP	-	1	protein_coding	ENSG00000092094_14	ENSG00000092094_14:20917425:20919416:clu17325	20917425	20919416	clu17325	7872	3596	14:20919667:C:T	C	T	AC=3835;AN=5946	rs3120066	0.354913	0.645087	0.989672	4.81097e-47	0.000999001	1.43431e-39	1
AL163636.6	+	2	protein_coding	ENSG00000259171_14	ENSG00000259171_14:21152917:21161706:clu17334	21152917	21161706	clu17334	8902	7400	14:21160145:A:G	A	G	AC=171;AN=5760	rs117669481	0.971027	0.0289732	0.848226	5.46729e-07	0.004995	0.00494138	1
PSAP	-	2	protein_coding	ENSG00000197746_10	ENSG00000197746_10:73581764:73585594:clu8751	73581764	73585594	clu8751	6235	39544	10:73571581:C:CCT	C	CCT	AC=4500;AN=6004	rs140848302	0.250081	0.749919	0.992899	3.2976e-09	0.000999001	3.108e-05	1
PARL	-	1	protein_coding	ENSG00000175193_3	ENSG00000175193_3:183560235:183562019:clu37860	183560235	183562019	clu37860	6627	41224	3:183561496:G:A	G	A	AC=2501;AN=6030	rs4912510	0.584548	0.415452	0.996471	2.71726e-18	0.000999001	7.11804e-14	1
TBC1D4	-	2	protein_coding	ENSG00000136111_13	ENSG00000136111_13:75884287:75886874:clu2049	75884287	75886874	clu2049	7385	176932	13:75879317:T:C	T	C	AC=2145;AN=5302	rs9318332	0.597125	0.402875	0.929214	1.89749e-20	0.000999001	2.47718e-15	1
CTD-3214H19.16	+	2	protein_coding	ENSG00000269711_19	ENSG00000269711_19:7745935:7747128:clu19652	7745935	7747128	clu19652	8695	19054	19:7762440:C:T	C	T	AC=105;AN=6058	rs72558007	0.982592	0.0174081	1	1.77085e-11	0.000999001	1.86213e-07	1
MMP25	+	2	protein_coding	ENSG00000008516_16	ENSG00000008516_16:3100547:3107034:clu13507	3100547	3107034	clu13507	5419	9345	16:3106026:G:A	G	A	AC=1389;AN=4660	rs3888711	0.699707	0.300293	0.868118	1.03054e-86	0.000999001	8.0971e-73	1
ZNF684	+	2	protein_coding	ENSG00000117010_1	ENSG00000117010_1:41007382:41012234:clu43207	41007382	41012234	clu43207	6974	22689	1:41019921:T:G	T	G	AC=1059;AN=5948	rs116062405	0.82239	0.17761	0.985363	6.18757e-08	0.001998	0.000794823	1
FAM45A	+	2	protein_coding	ENSG00000119979_10	ENSG00000119979_10:120863709:120867460:clu9596	120863709	120867460	clu9596	7128	7178	10:120870775:CAAA:C	CAAA	C	AC=3515;AN=6022	rs140663031	0.416802	0.583198	0.996166	2.67008e-57	0.000999001	1.18817e-50	1
RCN3	+	2	protein_coding	ENSG00000142552_19	ENSG00000142552_19:50031971:50037450:clu21793	50031971	50037450	clu21793	6992	-2834	19:50028040:T:C	T	C	AC=335;AN=6058	rs3810194	0.944552	0.0554481	1	1.20658e-12	0.000999001	3.01142e-08	1
MTL5	-	1	protein_coding	ENSG00000132749_11	ENSG00000132749_11:68506256:68514676:clu6875	68506256	68514676	clu6875	6224	6488	11:68512543:A:G	A	G	AC=599;AN=6058	rs12365708	0.901354	0.098646	1	1.8877e-80	0.000999001	7.37288e-69	1
MTL5	-	1	protein_coding	ENSG00000132749_11	ENSG00000132749_11:68506256:68514676:clu6875	68506256	68514676	clu6875	6224	9196	11:68509835:A:G	A	G	AC=84;AN=6058	rs35773957	0.986299	0.0137008	1	9.23723e-08	0.001998	0.000213166	2
NFKBIL1	+	2	protein_coding	ENSG00000204498_6	ENSG00000204498_6:31516216:31525405:clu29625	31516216	31525405	clu29625	22995	-133237	6:31381409:C:T	C	T	AC=61;AN=6058	rs112083412	0.989845	0.0101547	0.999015	1.84668e-17	0.000999001	1.72576e-11	1
RCSD1	+	2	protein_coding	ENSG00000198771_1	ENSG00000198771_1:167653238:167659286:clu45433	167653238	167659286	clu45433	6658	55269	1:167654598:C:T	C	T	AC=294;AN=4810	rs74586478	0.938643	0.0613572	0.736352	5.22923e-74	0.000999001	3.27172e-67	1
NPC1	-	1	protein_coding	ENSG00000141458_18	ENSG00000141458_18:21112248:21113319:clu22916	21112248	21113319	clu22916	5497	15244	18:21151617:CAA:C	CAA	C	AC=3476;AN=5554	rs147694761	0.374165	0.625835	0.961485	1.63329e-18	0.000999001	5.12071e-13	1
HACL1	-	1	protein_coding	ENSG00000131373_3	ENSG00000131373_3:15531144:15563027:clu35702	15531144	15563027	clu35702	6737	80069	3:15563268:C:G	C	G	AC=1362;AN=5632	rs9836565	0.758238	0.241762	0.953246	4.24424e-10	0.000999001	1.20454e-05	1
UBE2D3	-	2	protein_coding	ENSG00000109332_4	ENSG00000109332_4:103747793:103748749:clu34705	103747793	103748749	clu34705	5774	-36088	4:103826140:CA:C	CA	C	AC=2884;AN=5974	rs563433335;rs563433335;rs58493959	0.517326	0.482674	0.991164	3.73137e-31	0.000999001	3.95122e-25	1
FAM120A	+	2	protein_coding	ENSG00000048828_9	ENSG00000048828_9:96278551:96289437:clu47488	96278551	96289437	clu47488	7260	120599	9:96334602:T:C	T	C	AC=902;AN=5996	rs6479495	0.849349	0.150651	0.988075	4.82001e-11	0.000999001	2.23534e-06	1
KLHL21	-	1	protein_coding	ENSG00000162413_1	ENSG00000162413_1:6659512:6661857:clu42101	6659512	6661857	clu42101	6771	996	1:6673670:G:T	G	T	AC=128;AN=6046	rs116631064	0.978675	0.0213247	0.984919	1.56747e-09	0.000999001	2.85524e-05	1
ZNF195	-	1	protein_coding	ENSG00000005801_11	ENSG00000005801_11:3392933:3400268:clu5341	3392933	3400268	clu5341	8217	24482	11:3375965:C:T	C	T	AC=3948;AN=5828	rs3891804	0.320663	0.679337	0.969986	4.90669e-16	0.000999001	1.99948e-11	1
KLRC3	-	2	protein_coding	ENSG00000205810_12	ENSG00000205810_12:10560388:10560928:clu2742	10560388	10560928	clu2742	8378	-808	12:10574001:T:C	T	C	AC=4020;AN=6044	rs17513937	0.335218	0.664782	0.998659	1.78658e-134	0.000999001	8.7292e-119	1
STRA13	-	2	protein_coding	ENSG00000169689_17	ENSG00000169689_17:79977785:79980702:clu12932	79977785	79980702	clu12932	8205	1264	17:79980718:C:G	C	G	AC=154;AN=6058	rs143665277	0.974694	0.0253063	1	5.32162e-10	0.000999001	1.58918e-05	1
MAP4K5	-	2	protein_coding	ENSG00000012983_14	ENSG00000012983_14:50998876:50999166:clu17846	50998876	50999166	clu17846	6356	27073	14:51000770:C:T	C	T	AC=665;AN=6058	rs17718872	0.89136	0.10864	1	1.82984e-09	0.000999001	0.000103906	1
P2RX1	-	2	protein_coding	ENSG00000108405_17	ENSG00000108405_17:3806925:3807222:clu10054	3806925	3807222	clu10054	8119	-2485	17:3822278:A:C	A	C	AC=4217;AN=6058	rs1516801	0.30303	0.69697	1	7.8173e-08	0.003996	0.00214364	1
RHOF	-	2	protein_coding	ENSG00000139725_12	ENSG00000139725_12:122237862:122239613:clu4735	122237862	122239613	clu4735	6287	4193	12:122237115:A:G	A	G	AC=4868;AN=6058	rs895951	0.195841	0.804159	1	6.55825e-29	0.000999001	2.93619e-23	1
COX15	-	2	protein_coding	ENSG00000014919_10	ENSG00000014919_10:101474475:101476105:clu9245	101474475	101476105	clu9245	6007	-23460	10:101515316:T:C	T	C	AC=1802;AN=5972	rs3184991	0.698267	0.301733	0.991513	4.98422e-16	0.000999001	1.65824e-11	1
FCER2	-	2	protein_coding	ENSG00000104921_19	ENSG00000104921_19:7762184:7762413:clu19655	7762184	7762413	clu19655	8723	12486	19:7754545:C:T	C	T	AC=1323;AN=5898	rs62110713	0.776342	0.223658	0.977931	9.60193e-45	0.000999001	1.25485e-35	1
ANO9	-	2	protein_coding	ENSG00000185101_11	ENSG00000185101_11:428199:428358:clu5142	428199	428358	clu5142	5766	13625	11:428385:A:G	A	G	AC=4645;AN=5986	rs10794323	0.223581	0.776419	0.9916	2.19898e-29	0.000999001	2.68695e-23	1
EIF2D	-	2	protein_coding	ENSG00000143486_1	ENSG00000143486_1:206784727:206785640:clu46033	206784727	206785640	clu46033	3995	-75	1:206785978:C:T	C	T	AC=420;AN=4954	rs74147404	0.915087	0.0849131	0.807161	2.17045e-11	0.000999001	3.36136e-07	1
GSTM3	-	2	protein_coding	ENSG00000134202_1	ENSG00000134202_1:110282115:110282455:clu44244	110282115	110282455	clu44244	5976	6434	1:110277949:T:C	T	C	AC=3501;AN=6046	rs1109138	0.421189	0.578811	0.999112	3.77769e-06	0.00899101	0.00607292	1
CAPZB	-	2	protein_coding	ENSG00000077549_1	ENSG00000077549_1:19700949:19705034:clu42529	19700949	19705034	clu42529	7662	110058	1:19702007:A:G	A	G	AC=1838;AN=6022	rs7519264	0.695427	0.304573	0.997136	2.27986e-26	0.000999001	5.96193e-21	1
GAPT	+	2	protein_coding	ENSG00000175857_5	ENSG00000175857_5:57789665:57792550:clu32025	57789665	57792550	clu32025	7680	22316	5:57809577:G:A	G	A	AC=928;AN=6046	rs116377484	0.846576	0.153424	0.998268	8.30358e-73	0.000999001	2.45462e-62	1
GAPT	+	2	protein_coding	ENSG00000175857_5	ENSG00000175857_5:57789665:57792550:clu32025	57789665	57792550	clu32025	7680	16222	5:57803483:G:T	G	T	AC=3706;AN=6028	rs7721538	0.388079	0.611921	0.997752	1.22044e-09	0.000999001	3.33644e-05	2
RPL13	+	1	protein_coding	ENSG00000167526_16	ENSG00000167526_16:89627120:89627354:clu15471	89627120	89627354	clu15471	7316	-10897	16:89616167:T:C	T	C	AC=804;AN=6042	rs2889543	0.866516	0.133484	0.997339	6.56051e-13	0.000999001	1.27231e-08	1
ZNF266	-	2	protein_coding	ENSG00000174652_19	ENSG00000174652_19:9529307:9529893:clu19752	9529307	9529893	clu19752	7307	10050	19:9536203:G:A	G	A	AC=3111;AN=6058	rs10411141	0.486622	0.513378	1	0	0.000999001	9.441e-305	1
RPS6KA1	+	2	protein_coding	ENSG00000117676_1	ENSG00000117676_1:26869712:26873358:clu42756	26869712	26873358	clu42756	4486	23541	1:26879792:T:C	T	C	AC=4442;AN=5986	rs4970489	0.258075	0.741925	0.992635	1.09983e-15	0.000999001	5.77483e-11	1
CD74	-	2	protein_coding	ENSG00000019582_5	ENSG00000019582_5:149782188:149784243:clu33164	149782188	149784243	clu33164	6920	61639	5:149730852:T:C	T	C	AC=412;AN=6044	rs59913498	0.931826	0.0681745	0.994754	3.45725e-35	0.000999001	1.15531e-28	1
ELAVL3	-	2	protein_coding	ENSG00000196361_19	ENSG00000196361_19:11598718:11606765:clu19964	11598718	11606765	clu19964	6478	-898469	19:12490329:T:C	T	C	AC=1071;AN=5660	rs10413961	0.812543	0.187457	0.947457	4.89065e-06	0.00799201	0.00880951	1
RP11-12J10.3	-	2	protein_coding	ENSG00000258539_10	ENSG00000258539_10:126463351:126477608:clu9698	126463351	126477608	clu9698	7252	-64351	10:126544646:A:T	A	T	AC=3391;AN=5788	rs12764568	0.41388	0.58612	0.973796	1.94921e-20	0.000999001	1.60512e-15	1
NFE2	-	2	protein_coding	ENSG00000123405_12	ENSG00000123405_12:54689088:54693931:clu3492	54689088	54693931	clu3492	5923	72576	12:54622328:GGA:G	GGA	G	AC=516;AN=5892	rs146225704	0.911862	0.0881378	0.965478	8.56109e-09	0.000999001	7.30738e-05	1
KLF13	+	1	protein_coding	ENSG00000169926_15	ENSG00000169926_15:31637774:31664213:clu15752	31637774	31664213	clu15752	5233	18512	15:31637569:G:C	G	C	AC=927;AN=5900	rs28510484	0.843595	0.156405	0.975636	1.97133e-55	0.000999001	4.81362e-46	1
NAP1L4	-	2	protein_coding	ENSG00000205531_11	ENSG00000205531_11:3000467:3010359:clu5322	3000467	3010359	clu5322	8318	23423	11:2990183:AATCAGAAATGGTGG:A	AATCAGAAATGGTGG	A	AC=513;AN=6056	rs137889674	0.915672	0.0843276	0.999081	1.49817e-101	0.000999001	2.33856e-91	1
UNC45A	+	2	protein_coding	ENSG00000140553_15	ENSG00000140553_15:91478605:91478774:clu17145	91478605	91478774	clu17145	7588	9983	15:91483392:A:G	A	G	AC=1649;AN=6058	rs11073961	0.728079	0.271921	1	1.07532e-07	0.001998	0.00256956	1
ADPRH	+	2	protein_coding	ENSG00000144843_3	ENSG00000144843_3:119299483:119300981:clu37063	119299483	119300981	clu37063	6644	24862	3:119322976:A:C	A	C	AC=193;AN=6052	rs75118229	0.967409	0.0325912	0.99503	1.56168e-09	0.000999001	1.17338e-05	1
IFNAR1	+	2	protein_coding	ENSG00000142166_21	ENSG00000142166_21:34713480:34715841:clu26086	34713480	34715841	clu26086	5765	18966	21:34715699:G:C	G	C	AC=648;AN=5974	rs2257167	0.891667	0.108333	0.982033	1.92791e-57	0.000999001	4.07266e-49	1
HBD	-	1	protein_coding	ENSG00000223609_11	ENSG00000223609_11:5248029:5248160:clu5374	5248029	5248160	clu5374	11754	13986	11:5242613:T:C	T	C	AC=4888;AN=6032	rs11036336	0.189544	0.810456	0.993251	4.1119e-15	0.000999001	1.64964e-10	1
CHMP1A	-	1	protein_coding	ENSG00000131165_16	ENSG00000131165_16:89713122:89713611:clu15475	89713122	89713611	clu15475	6880	16616	16:89707636:G:T	G	T	AC=2305;AN=5742	rs164751	0.598709	0.401291	0.972676	9.06617e-19	0.000999001	2.25489e-13	1
SLIRP	+	1	protein_coding	ENSG00000119705_14	ENSG00000119705_14:78174551:78177181:clu18410	78174551	78177181	clu18410	7719	5275	14:78179688:T:G	T	G	AC=154;AN=5894	rs72685290	0.973998	0.026002	0.914095	1.86113e-08	0.000999001	0.000309015	1
CD53	+	2	protein_coding	ENSG00000143119_1	ENSG00000143119_1:111435155:111436949:clu44273	111435155	111436949	clu44273	6812	23753	1:111439527:A:G	A	G	AC=4524;AN=6056	rs2070750	0.252822	0.747178	0.99951	2.82815e-09	0.000999001	3.03871e-05	1
CTBP1	-	1	protein_coding	ENSG00000159692_4	ENSG00000159692_4:1222131:1231971:clu33698	1222131	1231971	clu33698	7312	-141761	4:1385501:A:G	A	G	AC=1824;AN=4534	rs11726794	0.59901	0.40099	0.884497	2.43407e-15	0.000999001	1.92869e-10	1
ZNF331	+	2	protein_coding	ENSG00000130844_19	ENSG00000130844_19:54041550:54042470:clu22209	54041550	54042470	clu22209	11223	21	19:54024255:C:G	C	G	AC=2697;AN=5930	rs7257043	0.546293	0.453707	0.988923	5.64394e-13	0.000999001	2.0472e-08	1
POLD3	+	1	protein_coding	ENSG00000077514_11	ENSG00000077514_11:74305161:74315737:clu7068	74305161	74315737	clu7068	5758	104124	11:74309019:A:G	A	G	AC=1374;AN=6040	rs61901537	0.771184	0.228816	0.99777	1.69661e-12	0.000999001	1.69103e-08	1
TAGLN	+	2	protein_coding	ENSG00000149591_11	ENSG00000149591_11:117066631:117066720:clu7563	117066631	117066720	clu7563	7979	-71260	11:116998776:AT:A	AT	A	AC=4068;AN=5736	rs568252014	0.290218	0.709782	0.965807	4.01564e-32	0.000999001	9.47212e-27	1
ST7L	-	2	protein_coding	ENSG00000007341_1	ENSG00000007341_1:113068733:113084573:clu44312	113068733	113084573	clu44312	6079	39712	1:113123734:A:C	A	C	AC=3094;AN=6058	rs7554916	0.490006	0.509994	1	1.0285e-159	0.000999001	1.559e-144	1
SENP7	-	2	protein_coding	ENSG00000138468_3	ENSG00000138468_3:101059055:101060490:clu36877	101059055	101060490	clu36877	6084	1150	3:101230934:C:G	C	G	AC=2981;AN=6056	rs12630796	0.507739	0.492261	0.999655	3.05549e-22	0.000999001	2.08717e-16	1
MRPL55	-	2	protein_coding	ENSG00000162910_1	ENSG00000162910_1:228296019:228296656:clu46362	228296019	228296656	clu46362	6886	267	1:228296745:C:T	C	T	AC=4245;AN=6058	rs849749	0.299162	0.700838	1	9.50358e-49	0.000999001	1.81527e-40	1
PISD	-	1	protein_coding	ENSG00000241878_22	ENSG00000241878_22:32017871:32044087:clu23999	32017871	32044087	clu23999	7557	26139	22:32032278:T:A	T	A	AC=2831;AN=5924	rs738685	0.523079	0.476921	0.986268	1.09281e-13	0.000999001	2.01314e-09	1
CALM1	+	1	protein_coding	ENSG00000198668_14	ENSG00000198668_14:90865431:90866409:clu18494	90865431	90866409	clu18494	6718	3501	14:90866346:C:T	C	T	AC=3736;AN=6028	rs2268433	0.382534	0.617466	0.995433	2.03806e-54	0.000999001	6.19335e-46	1
ANKRD10	-	1	protein_coding	ENSG00000088448_13	ENSG00000088448_13:111545610:111558380:clu2243	111545610	111558380	clu2243	8139	15296	13:111552119:G:A	G	A	AC=3660;AN=6032	rs4773270	0.393493	0.606507	0.997013	1.73713e-09	0.000999001	3.11882e-05	1
SCAPER	-	1	protein_coding	ENSG00000140386_15	ENSG00000140386_15:77176217:77197640:clu16837	77176217	77197640	clu16837	5138	27019	15:77170765:AG:A	AG	A	AC=1821;AN=6034	rs33999787	0.697863	0.302137	0.994207	1.24937e-16	0.000999001	2.09737e-11	1
RRBP1	-	2	protein_coding	ENSG00000125844_20	ENSG00000125844_20:17606247:17607993:clu25022	17606247	17607993	clu25022	8023	70126	20:17592813:G:A	G	A	AC=227;AN=5954	rs75340910	0.962106	0.0378937	0.957333	3.08588e-25	0.000999001	4.08964e-19	1
ZNF17	+	2	protein_coding	ENSG00000186272_19	ENSG00000186272_19:57922774:57924964:clu22573	57922774	57924964	clu22573	7336	27006	19:57949536:T:C	T	C	AC=2568;AN=5176	rs3746224	0.504145	0.495855	0.920291	2.23021e-11	0.000999001	3.21496e-07	1
FKRP	+	2	protein_coding	ENSG00000181027_19	ENSG00000181027_19:47251922:47258669:clu21606	47251922	47258669	clu21606	6655	-78032	19:47171270:T:TC	T	TC	AC=188;AN=5970	rs200720302	0.967789	0.0322106	0.953877	6.6728e-19	0.000999001	3.29632e-14	1
AMY2A	+	2	protein_coding	ENSG00000243480_1	ENSG00000243480_1:104161730:104162176:clu44138	104161730	104162176	clu44138	6895	-31225	1:104128773:T:C	T	C	AC=286;AN=5376	rs17014930	0.946442	0.0535585	0.816156	7.12937e-09	0.000999001	6.25952e-05	1
TRIM41	+	1	protein_coding	ENSG00000146063_5	ENSG00000146063_5:180661995:180662354:clu33597	180661995	180662354	clu33597	4749	12482	5:180661980:T:C	T	C	AC=404;AN=6058	rs17714046	0.932463	0.0675371	1	1.50383e-08	0.000999001	0.000221797	1
NME7	-	2	protein_coding	ENSG00000143156_1	ENSG00000143156_1:169293738:169336946:clu45455	169293738	169336946	clu45455	8242	50419	1:169286785:G:A	G	A	AC=2621;AN=6048	rs10919134	0.567808	0.432192	0.999218	6.60966e-17	0.000999001	1.73334e-11	1
HP	+	2	protein_coding	ENSG00000257017_16	ENSG00000257017_16:72091365:72092153:clu15126	72091365	72092153	clu15126	5680	-8833	16:72079657:C:T	C	T	AC=1044;AN=5876	rs77303550	0.822591	0.177409	0.971357	1.4235e-174	0.000999001	5.25258e-140	1
HP	+	2	protein_coding	ENSG00000257017_16	ENSG00000257017_16:72091365:72092153:clu15126	72091365	72092153	clu15126	5680	55684	16:72144174:T:C	T	C	AC=1070;AN=6058	rs9302635	0.821728	0.178272	1	1.13722e-59	0.000999001	4.95371e-47	2
CHD1	-	2	protein_coding	ENSG00000153922_5	ENSG00000153922_5:98195772:98204199:clu32562	98195772	98204199	clu32562	6831	78107	5:98184132:C:CA	C	CA	AC=1702;AN=4858	rs532901693	0.649839	0.350161	0.895265	2.41869e-07	0.002997	0.00295171	1
STK40	-	2	protein_coding	ENSG00000196182_1	ENSG00000196182_1:36826941:36828160:clu43087	36826941	36828160	clu43087	4609	136801	1:36714695:G:T	G	T	AC=100;AN=4922	rs78351122	0.979191	0.0208086	0.590531	6.2911e-18	0.000999001	3.04504e-13	1
CFD	+	2	protein_coding	ENSG00000197766_19	ENSG00000197766_19:859744:860617:clu19046	859744	860617	clu19046	7445	-84	19:859368:G:T	G	T	AC=645;AN=4350	rs71335276	0.851527	0.148473	0.786748	1.22349e-09	0.000999001	2.08304e-05	1
EI24	+	1	protein_coding	ENSG00000149547_11	ENSG00000149547_11:125439469:125442354:clu7821	125439469	125442354	clu7821	6979	-22948	11:125416163:A:G	A	G	AC=2188;AN=6042	rs10893398	0.638098	0.361902	0.99837	4.82098e-15	0.000999001	4.83119e-10	1
TSFM	+	1	protein_coding	ENSG00000123297_12	ENSG00000123297_12:58177066:58179946:clu3771	58177066	58179946	clu3771	5361	-14286	12:58162085:G:T	G	T	AC=2127;AN=6022	rs10877012	0.646887	0.353113	0.996587	2.50539e-139	0.000999001	2.58357e-131	1
GGA3	-	1	protein_coding	ENSG00000125447_17	ENSG00000125447_17:73242877:73257629:clu12443	73242877	73257629	clu12443	6633	6909	17:73251534:C:G	C	G	AC=1801;AN=4000	rs113565684	0.547445	0.452555	0.843726	1.73133e-20	0.000999001	1.49016e-14	1
GGA3	-	1	protein_coding	ENSG00000125447_17	ENSG00000125447_17:73242877:73257629:clu12443	73242877	73257629	clu12443	6633	-16172	17:73274615:T:C	T	C	AC=345;AN=6038	rs77291758	0.942755	0.0572445	0.99372	5.74675e-20	0.000999001	1.88812e-14	2
GGA3	-	1	protein_coding	ENSG00000125447_17	ENSG00000125447_17:73242877:73257629:clu12443	73242877	73257629	clu12443	6633	58496	17:73199947:C:CT	C	CT	AC=798;AN=5926	rs544206265	0.865524	0.134476	0.970689	1.08906e-07	0.004995	0.00371623	3
CNDP2	+	1	protein_coding	ENSG00000133313_18	ENSG00000133313_18:72163666:72167172:clu23297	72163666	72167172	clu23297	6905	5262	18:72168312:T:A	T	A	AC=1362;AN=6058	rs8084109	0.773694	0.226306	0.999424	5.21666e-21	0.000999001	1.11465e-15	1
TRPT1	-	2	protein_coding	ENSG00000149743_11	ENSG00000149743_11:63993052:63993522:clu6354	63993052	63993522	clu6354	4462	25355	11:63968370:G:T	G	T	AC=333;AN=6046	rs77281744	0.94509	0.0549096	0.993229	3.01323e-24	0.000999001	2.11752e-19	1
CD302	-	2	protein_coding	ENSG00000241399_2	ENSG00000241399_2:160637509:160639870:clu40501	160637509	160639870	clu40501	7415	-91033	2:160745785:G:T	G	T	AC=3606;AN=6040	rs925411	0.401843	0.598157	0.998447	6.45196e-57	0.000999001	5.62382e-46	1
C6orf62	-	2	protein_coding	ENSG00000112308_6	ENSG00000112308_6:24716552:24720088:clu29291	24716552	24720088	clu29291	9263	7340	6:24713723:A:C	A	C	AC=1202;AN=5940	rs17491647	0.797533	0.202467	0.986528	1.56171e-34	0.000999001	7.84157e-31	1
C5orf45	-	2	protein_coding	ENSG00000161010_5	ENSG00000161010_5:179275066:179280197:clu33543	179275066	179280197	clu33543	8493	11271	5:179277901:TCAGTGGCTAGAAGCA:T	TCAGTGGCTAGAAGCA	T	AC=3435;AN=5996	rs35522772	0.426897	0.573103	0.995459	3.88945e-21	0.001998	9.71987e-07	1
C5orf45	-	2	protein_coding	ENSG00000161010_5	ENSG00000161010_5:179275066:179280197:clu33543	179275066	179280197	clu33543	8493	12256	5:179276916:T:A	T	A	AC=2686;AN=5824	rs78451740	0.538719	0.461281	0.979939	4.00549e-09	0.010989	0.00549135	2
C1GALT1	+	2	protein_coding	ENSG00000106392_7	ENSG00000106392_7:7274170:7277886:clu26789	7274170	7277886	clu26789	9209	53183	7:7249747:A:G	A	G	AC=730;AN=6042	rs11763876	0.879929	0.120071	0.997418	7.49888e-25	0.000999001	5.06293e-19	1
PRUNE	+	2	protein_coding	ENSG00000143363_1	ENSG00000143363_1:150990380:150991033:clu44759	150990380	150991033	clu44759	4692	7740	1:150988635:C:A	C	A	AC=424;AN=6038	rs3002292	0.929334	0.0706662	0.993515	1.02123e-06	0.00899101	0.0103758	1
SUN1	+	1	protein_coding	ENSG00000164828_7	ENSG00000164828_7:897594:899765:clu26570	897594	899765	clu26570	8695	29138	7:884665:A:G	A	G	AC=2258;AN=6058	rs6960062	0.627176	0.372824	1	3.5499e-20	0.000999001	1.97283e-14	1
RP11-761B3.1	-	2	protein_coding	ENSG00000273269_2	ENSG00000273269_2:47397903:47403580:clu38969	47397903	47403580	clu38969	7672	-5610	2:47409259:T:C	T	C	AC=4952;AN=6012	rs1693864	0.175114	0.824886	0.993385	8.83427e-23	0.000999001	7.59338e-17	1
MTRF1	-	2	protein_coding	ENSG00000120662_13	ENSG00000120662_13:41835961:41836351:clu1797	41835961	41836351	clu1797	6575	2635	13:41835106:A:G	A	G	AC=1246;AN=6046	rs3818722	0.793928	0.206072	0.998194	4.42236e-07	0.003996	0.00458115	1
XPC	-	2	protein_coding	ENSG00000154767_3	ENSG00000154767_3:14188879:14189408:clu35644	14188879	14189408	clu35644	7170	31135	3:14189147:A:G	A	G	AC=3952;AN=6046	rs2257984	0.347384	0.652616	0.998733	4.79076e-28	0.000999001	6.98187e-23	1
PARP4	-	2	protein_coding	ENSG00000102699_13	ENSG00000102699_13:25052414:25058791:clu1612	25052414	25058791	clu1612	8941	57546	13:25029401:C:G	C	G	AC=1864;AN=5684	rs7317188	0.673995	0.326005	0.96553	2.37323e-36	0.000999001	3.70602e-28	1
PARP4	-	2	protein_coding	ENSG00000102699_13	ENSG00000102699_13:25052414:25058791:clu1612	25052414	25058791	clu1612	8941	57729	13:25029218:C:T	C	T	AC=4747;AN=6058	rs2275660	0.215667	0.784333	1	3.90821e-12	0.000999001	3.07833e-07	2
PARP4	-	2	protein_coding	ENSG00000102699_13	ENSG00000102699_13:25052414:25058791:clu1612	25052414	25058791	clu1612	8941	-4085	13:25091032:T:C	T	C	AC=2779;AN=5232	rs9511312	0.467549	0.532451	0.937003	9.57949e-08	0.001998	0.00180483	3
EMC4	+	1	protein_coding	ENSG00000128463_15	ENSG00000128463_15:34520047:34521954:clu15787	34520047	34521954	clu15787	8569	22514	15:34539713:A:G	A	G	AC=947;AN=6052	rs73388046	0.843558	0.156442	0.995438	8.08219e-11	0.000999001	1.20683e-06	1
PPP2R3C	-	2	protein_coding	ENSG00000092020_14	ENSG00000092020_14:35579835:35591108:clu17703	35579835	35591108	clu17703	7208	32596	14:35559126:C:T	C	T	AC=1054;AN=5852	rs2038255	0.820534	0.179466	0.970503	2.10042e-07	0.003996	0.0048338	1
SETD3	-	2	protein_coding	ENSG00000183576_14	ENSG00000183576_14:99872927:99879288:clu18679	99872927	99879288	clu18679	6906	46694	14:99900521:C:CTG	C	CTG	AC=2937;AN=6048	rs35518651	0.514046	0.485954	0.998767	1.39217e-15	0.000999001	1.10041e-10	1
RAC2	-	1	protein_coding	ENSG00000128340_22	ENSG00000128340_22:37622843:37627271:clu24101	37622843	37627271	clu24101	7134	7717	22:37632770:T:A	T	A	AC=1375;AN=5854	rs13058338	0.766344	0.233656	0.979042	5.14383e-20	0.000999001	1.0108e-14	1
NCAPG2	-	2	protein_coding	ENSG00000146918_7	ENSG00000146918_7:158457442:158464206:clu28994	158457442	158464206	clu28994	7285	44354	7:158453165:G:A	G	A	AC=315;AN=5888	rs73165322	0.946731	0.0532692	0.947851	7.1242e-105	0.000999001	6.60428e-89	1
APBA2	+	2	protein_coding	ENSG00000034053_15	ENSG00000034053_15:29399022:29400473:clu15705	29399022	29400473	clu15705	4407	270497	15:29400125:C:T	C	T	AC=4562;AN=5236	rs2279486	0.129526	0.870474	0.870498	3.12342e-17	0.000999001	6.59284e-12	1
DPH3	-	2	protein_coding	ENSG00000154813_3	ENSG00000154813_3:16302336:16306276:clu35723	16302336	16306276	clu35723	7021	7387	3:16299091:C:G	C	G	AC=2460;AN=6042	rs842251	0.592599	0.407401	0.998775	4.27907e-152	0.000999001	1.75821e-127	1
DGKD	+	1	protein_coding	ENSG00000077044_2	ENSG00000077044_2:234368537:234368840:clu41479	234368537	234368840	clu41479	7466	51927	2:234315079:G:C	G	C	AC=1087;AN=6010	rs7568534	0.818876	0.181124	0.994341	2.29741e-22	0.000999001	8.41477e-17	1
CEP170	-	2	protein_coding	ENSG00000143702_1	ENSG00000143702_1:243349724:243354320:clu46601	243349724	243354320	clu46601	6142	189321	1:243229328:TCTCATACAA:T	TCTCATACAA	T	AC=806;AN=5876	rs201516034	0.863787	0.136213	0.971442	5.11536e-07	0.00799201	0.0109263	1
ZNF83	-	2	protein_coding	ENSG00000167766_19	ENSG00000167766_19:53118050:53122189:clu22090	53118050	53122189	clu22090	10925	72246	19:53121502:G:A	G	A	AC=2208;AN=6006	rs67949199	0.633453	0.366547	0.994936	5.71327e-29	0.000999001	1.92442e-23	1
AKTIP	-	1	protein_coding	ENSG00000166971_16	ENSG00000166971_16:53534241:53536612:clu14580	53534241	53536612	clu14580	6670	110038	16:53428284:G:A	G	A	AC=2155;AN=5288	rs2192868	0.592237	0.407763	0.936362	2.57302e-08	0.000999001	0.00023426	1
SPG7	+	1	protein_coding	ENSG00000197912_16	ENSG00000197912_16:89620971:89623295:clu15468	89620971	89623295	clu15468	7764	65200	16:89622524:T:G	T	G	AC=861;AN=5996	rs12919215	0.85591	0.14409	0.98881	3.1627e-281	0.000999001	7.97997e-256	1
LILRB1	+	2	protein_coding	ENSG00000104972_19	ENSG00000104972_19:55085379:55105906:clu22338	55085379	55105906	clu22338	10619	57585	19:55142930:C:T	C	T	AC=2033;AN=6014	rs3843752	0.662662	0.337338	0.996458	0	0.000999001	0	1
MRPL52	+	1	protein_coding	ENSG00000172590_14	ENSG00000172590_14:23299157:23299259:clu17435	23299157	23299259	clu17435	7722	48	14:23299135:G:T	G	T	AC=2956;AN=6058	rs1135641	0.513378	0.486622	1	3.68134e-30	0.000999001	9.6447e-25	1
MRPL52	+	1	protein_coding	ENSG00000172590_14	ENSG00000172590_14:23299157:23299259:clu17435	23299157	23299259	clu17435	7722	11957	14:23311044:T:C	T	C	AC=4938;AN=5702	rs57542488	0.133174	0.866826	0.938176	3.59591e-16	0.000999001	2.03955e-11	2
SERPINB1	-	2	protein_coding	ENSG00000021355_6	ENSG00000021355_6:2840828:2842046:clu29036	2840828	2842046	clu29036	7412	683	6:2841556:C:T	C	T	AC=2734;AN=4842	rs316346	0.433589	0.566411	0.9031	7.74581e-270	0.000999001	3.95103e-243	1
BTN2A2	+	1	protein_coding	ENSG00000124508_6	ENSG00000124508_6:26383409:26384020:clu29335	26383409	26384020	clu29335	7153	136	6:26383459:G:A	G	A	AC=871;AN=6056	rs9467741	0.855853	0.144147	0.999379	7.74977e-20	0.000999001	6.7787e-14	1
TRAPPC6B	-	2	protein_coding	ENSG00000182400_14	ENSG00000182400_14:39621043:39627489:clu17739	39621043	39627489	clu17739	7223	126556	14:39513179:C:G	C	G	AC=1458;AN=5954	rs7152746	0.753937	0.246063	0.988223	4.16345e-10	0.000999001	1.02374e-05	1
ALDH3A2	+	1	protein_coding	ENSG00000072210_17	ENSG00000072210_17:19575269:19578871:clu10763	19575269	19578871	clu10763	3974	38527	17:19589975:T:C	T	C	AC=3146;AN=6032	rs2386143	0.478148	0.521852	0.996	0	0.000999001	0	1
FAM63A	-	2	protein_coding	ENSG00000143409_1	ENSG00000143409_1:150975182:150978788:clu44758	150975182	150978788	clu44758	4692	-387	1:150981237:G:A	G	A	AC=202;AN=6032	rs2305812	0.965847	0.0341534	0.987325	1.88211e-17	0.000999001	5.16022e-13	1
TNRC6A	+	1	protein_coding	ENSG00000090905_16	ENSG00000090905_16:24834334:24834753:clu14078	24834334	24834753	clu14078	7257	78791	16:24819806:A:G	A	G	AC=987;AN=6042	rs11647120	0.836405	0.163595	0.994226	1.34689e-11	0.000999001	7.75189e-07	1
POC1B	-	2	protein_coding	ENSG00000139323_12	ENSG00000139323_12:89885892:89918897:clu4020	89885892	89918897	clu4020	4666	-5760	12:89925560:CATAT:C	CATAT	C	AC=3041;AN=5522	rs139303763	0.451699	0.548301	0.949773	1.60046e-08	0.000999001	0.000157897	1
COPG2	-	2	protein_coding	ENSG00000158623_7	ENSG00000158623_7:130352374:130353472:clu28460	130352374	130353472	clu28460	6140	36984	7:130316613:T:TAAGA	T	TAAGA	AC=4948;AN=6042	rs35577789	0.181157	0.818843	0.997239	1.73529e-16	0.000999001	1.35802e-11	1
RP11-123K3.4	-	2	protein_coding	ENSG00000258830_12	ENSG00000258830_12:57649857:57650197:clu3701	57649857	57650197	clu3701	4403	-115826	12:57806092:A:AG	A	AG	AC=3285;AN=6042	rs36035875	0.456529	0.543471	0.999025	2.89866e-29	0.000999001	2.586e-23	1
SH2D3A	-	2	protein_coding	ENSG00000125731_19	ENSG00000125731_19:6754943:6759605:clu19577	6754943	6759605	clu19577	8636	5631	19:6761967:AAAAAAAAAC:A	AAAAAAAAAC	A	AC=636;AN=6008	rs576720738	0.894018	0.105982	0.98643	6.19321e-57	0.000999001	1.85255e-48	1
GPN1	+	2	protein_coding	ENSG00000198522_2	ENSG00000198522_2:27857791:27858007:clu38635	27857791	27858007	clu38635	4851	-4510	2:27846603:T:C	T	C	AC=2872;AN=5954	rs1528404	0.518039	0.481961	0.992186	1.44098e-10	0.000999001	4.30211e-07	1
LSM14A	+	1	protein_coding	ENSG00000257103_19	ENSG00000257103_19:34699956:34706501:clu20762	34699956	34706501	clu20762	7354	-2998	19:34660410:A:G	A	G	AC=121;AN=6036	rs116843977	0.979767	0.0202331	0.962356	2.48361e-34	0.000999001	2.44572e-28	1
KCTD5	+	2	protein_coding	ENSG00000167977_16	ENSG00000167977_16:2664069:2678826:clu13450	2664069	2678826	clu13450	6454	-175975	16:2556500:A:G	A	G	AC=1245;AN=3046	rs4786289	0.590559	0.409441	0.746185	4.05958e-08	0.000999001	0.000549957	1
RP11-166B2.1	-	2	protein_coding	ENSG00000234719_16	ENSG00000234719_16:12027569:12027682:clu13733	12027569	12027682	clu13733	9842	-842	16:12071341:T:C	T	C	AC=2592;AN=6000	rs2869492	0.56722	0.43278	0.993674	4.62106e-132	0.000999001	9.87372e-119	1
RBM47	-	2	protein_coding	ENSG00000163694_4	ENSG00000163694_4:40434879:40438458:clu34157	40434879	40438458	clu34157	7481	186056	4:40446835:T:C	T	C	AC=5018;AN=5924	rs10031572	0.153745	0.846255	0.978848	4.26825e-11	0.000999001	1.43394e-06	1
LSM5	-	2	protein_coding	ENSG00000106355_7	ENSG00000106355_7:32528956:32529932:clu27018	32528956	32529932	clu27018	8167	-294537	7:32829431:GAGA:G	GAGA	G	AC=984;AN=5930	rs56694050	0.834101	0.165899	0.978224	2.64111e-11	0.000999001	2.8713e-07	1
AGPAT9	+	2	protein_coding	ENSG00000138678_4	ENSG00000138678_4:84457916:84465689:clu34521	84457916	84465689	clu34521	6497	1712	4:84458778:G:A	G	A	AC=2315;AN=5826	rs28465533	0.602749	0.397251	0.98017	6.17191e-19	0.000999001	6.64957e-14	1
RAF1	-	2	protein_coding	ENSG00000132155_3	ENSG00000132155_3:12645788:12650265:clu35611	12645788	12650265	clu35611	7427	58177	3:12647547:T:TG	T	TG	AC=3344;AN=5952	rs3214791	0.436865	0.563135	0.991424	9.75492e-99	0.000999001	2.00277e-83	1
PPIA	+	2	protein_coding	ENSG00000196262_7	ENSG00000196262_7:44838876:44838991:clu27265	44838876	44838991	clu27265	6462	36	7:44836314:A:G	A	G	AC=616;AN=5722	rs6850	0.891698	0.108302	0.932486	6.84906e-24	0.000999001	1.46683e-18	1
NELFCD	+	2	protein_coding	ENSG00000101158_20	ENSG00000101158_20:57566130:57566367:clu25730	57566130	57566367	clu25730	6171	-991083	20:56565179:G:A	G	A	AC=71;AN=5792	rs76388191	0.987867	0.0121335	0.77804	6.3639e-10	0.000999001	1.45416e-05	1
CDC42SE1	-	2	protein_coding	ENSG00000197622_1	ENSG00000197622_1:151028469:151029127:clu44766	151028469	151029127	clu44766	4660	11133	1:151031667:T:C	T	C	AC=4776;AN=5994	rs3806386	0.203161	0.796839	0.993173	3.09283e-51	0.000999001	1.41809e-42	1
HADHB	+	2	protein_coding	ENSG00000138029_2	ENSG00000138029_2:26483931:26486248:clu38516	26483931	26486248	clu38516	4962	-35054	2:26430983:A:G	A	G	AC=4646;AN=5968	rs6711402	0.221786	0.778214	0.990593	5.23586e-16	0.000999001	6.2591e-12	1
VPS52	-	2	protein_coding	ENSG00000223501_6	ENSG00000223501_6:33232274:33232559:clu29900	33232274	33232559	clu29900	27582	436210	6:32803613:C:T	C	T	AC=161;AN=6016	rs62397690	0.973377	0.0266234	0.971215	3.17456e-08	0.002997	0.00199643	1
KLHDC4	-	2	protein_coding	ENSG00000104731_16	ENSG00000104731_16:87737038:87741956:clu15342	87737038	87741956	clu15342	10004	57935	16:87741662:C:A	C	A	AC=1284;AN=5378	rs2290019	0.761335	0.238665	0.931622	1.45103e-120	0.000999001	2.91798e-104	1
LINC00402	+	2	lincRNA	ENSG00000235532_13	ENSG00000235532_13:74805889:74831070:clu2045	74805889	74831070	clu2045	7126	24472	13:74830065:G:A	G	A	AC=293;AN=5906	rs61964631	0.950248	0.0497521	0.936451	8.77941e-59	0.000999001	1.49962e-49	1
PIAS1	+	2	protein_coding	ENSG00000033800_15	ENSG00000033800_15:68379088:68434284:clu16627	68379088	68434284	clu16627	5173	3377	15:68349893:A:G	A	G	AC=1285;AN=5604	rs1489598	0.770717	0.229283	0.950393	9.05958e-07	0.002997	0.00159265	1
RPL12	-	2	protein_coding	ENSG00000197958_9	ENSG00000197958_9:130213083:130213329:clu48038	130213083	130213329	clu48038	5113	-17734	9:130231417:A:G	A	G	AC=3761;AN=6028	rs2253639	0.378199	0.621801	0.998011	4.30529e-101	0.000999001	1.64405e-84	1
MICA	+	1	protein_coding	ENSG00000204520_6	ENSG00000204520_6:31380002:31475177:clu29614	31380002	31475177	clu29614	19529	103701	6:31475056:G:A	G	A	AC=259;AN=6018	rs41273040	0.957333	0.0426671	0.986139	1.60463e-117	0.000999001	1.2199e-97	1
POLR2J3	-	2	protein_coding	ENSG00000168255_7	ENSG00000168255_7:102210371:102212170:clu28140	102210371	102212170	clu28140	5536	-130865	7:102343967:A:G	A	G	AC=5458;AN=6052	rs4729850	0.0985802	0.90142	0.998524	1.75181e-177	0.000999001	1.35917e-166	1
AGAP10	-	2	protein_coding	ENSG00000204172_10	ENSG00000204172_10:47194230:47197538:clu8522	47194230	47197538	clu8522	1468	-317182	10:47556919:T:C	T	C	AC=862;AN=2464	rs7894167	0.64913	0.35087	0.692302	1.71992e-15	0.000999001	5.2075e-11	1
PPP1R3B	-	2	protein_coding	ENSG00000173281_8	ENSG00000173281_8:8999178:9008073:clu48871	8999178	9008073	clu48871	9359	17258	8:8991825:T:G	T	G	AC=4271;AN=5744	rs330904	0.257823	0.742177	0.972235	3.63307e-13	0.000999001	8.84241e-09	1
PYROXD2	-	2	protein_coding	ENSG00000119943_10	ENSG00000119943_10:100147064:100148111:clu9222	100147064	100148111	clu9222	6033	19644	10:100155296:T:G	T	G	AC=2270;AN=6054	rs11189591	0.624032	0.375968	0.999223	2.56341e-73	0.000999001	7.61085e-65	1
NME4	+	1	protein_coding	ENSG00000103202_16	ENSG00000103202_16:449739:450219:clu13107	449739	450219	clu13107	5832	-3504	16:443220:C:T	C	T	AC=1543;AN=5456	rs2363758	0.718481	0.281519	0.943412	5.43574e-10	0.000999001	1.41296e-05	1
C19orf55	+	2	protein_coding	ENSG00000167595_19	ENSG00000167595_19:36255837:36255968:clu20866	36255837	36255968	clu20866	6493	22096	19:36271139:C:T	C	T	AC=660;AN=6000	rs231233	0.890498	0.109502	0.987169	1.41457e-47	0.000999001	1.34393e-40	1
RFT1	-	1	protein_coding	ENSG00000163933_3	ENSG00000163933_3:53126634:53133397:clu36624	53126634	53133397	clu36624	5016	29492	3:53134985:C:CAAAAAAAAA	C	CAAAAAAAAA	AC=1894;AN=5966	rs74496775	0.682979	0.317021	0.990746	2.42655e-07	0.000999001	0.00334322	1
SEC31A	-	1	protein_coding	ENSG00000138674_4	ENSG00000138674_4:83750211:83765539:clu34489	83750211	83765539	clu34489	6902	77993	4:83744325:G:A	G	A	AC=144;AN=6056	rs77052863	0.976298	0.023702	0.998094	4.6656e-36	0.000999001	2.42618e-29	1
RP11-960L18.1	+	2	lincRNA	ENSG00000261218_16	ENSG00000261218_16:81773041:81789475:clu15239	81773041	81789475	clu15239	11058	1174	16:81773026:G:C	G	C	AC=3699;AN=5466	rs12446781	0.321378	0.678622	0.944986	5.09077e-42	0.000999001	2.44036e-34	1
SIDT1	+	2	protein_coding	ENSG00000072858_3	ENSG00000072858_3:113299556:113300208:clu36996	113299556	113300208	clu36996	6599	49041	3:113300183:A:T	A	T	AC=2766;AN=6004	rs2271494	0.538549	0.461451	0.99476	3.4324e-74	0.000999001	6.37347e-65	1
GATC	+	2	protein_coding	ENSG00000257218_12	ENSG00000257218_12:120884632:120894879:clu4663	120884632	120894879	clu4663	6820	93693	12:120977933:CT:C	CT	C	AC=3904;AN=5936	rs5801387	0.34337	0.65663	0.988757	1.29606e-31	0.000999001	7.05417e-16	1
GATC	+	2	protein_coding	ENSG00000257218_12	ENSG00000257218_12:120884632:120894879:clu4663	120884632	120894879	clu4663	6820	128639	12:121012879:TA:TAA	TA	TAA	AC=563;AN=5778	rs546126873;rs56774004	0.903651	0.0963489	0.944017	3.79083e-13	0.001998	2.34049e-05	2
YDJC	-	2	protein_coding	ENSG00000161179_22	ENSG00000161179_22:21983696:21983891:clu23609	21983696	21983891	clu23609	6236	51699	22:21932653:GA:G	GA	G	AC=1627;AN=5882	rs34977459	0.724012	0.275988	0.981317	3.59433e-07	0.00599401	0.00415503	1
EPC2	+	1	protein_coding	ENSG00000135999_2	ENSG00000135999_2:149447942:149449190:clu40394	149447942	149449190	clu40394	4798	6231	2:149408239:A:G	A	G	AC=1773;AN=5906	rs16829119	0.699074	0.300926	0.982586	2.55734e-13	0.000999001	1.26396e-08	1
NIN	-	2	protein_coding	ENSG00000100503_14	ENSG00000100503_14:51194469:51196241:clu17853	51194469	51196241	clu17853	6845	103066	14:51194772:A:AT	A	AT	AC=1420;AN=5936	rs531161226	0.761513	0.238487	0.986123	1.32745e-10	0.000999001	6.15189e-06	1
MROH6	-	1	protein_coding	ENSG00000204839_8	ENSG00000204839_8:144653164:144653837:clu50240	144653164	144653837	clu50240	6460	885	8:144654255:A:G	A	G	AC=4852;AN=6036	rs4874153	0.1967	0.8033	0.995777	3.57649e-09	0.000999001	0.000111487	1
CCNY	+	2	protein_coding	ENSG00000108100_10	ENSG00000108100_10:35855113:35857982:clu8408	35855113	35857982	clu8408	5540	307344	10:35843296:T:G	T	G	AC=1782;AN=6006	rs11010224	0.703186	0.296814	0.994509	3.05154e-64	0.000999001	2.75606e-61	1
CNOT7	-	1	protein_coding	ENSG00000198791_8	ENSG00000198791_8:17100694:17102545:clu48955	17100694	17102545	clu48955	10408	-13523	8:17117909:A:G	A	G	AC=351;AN=6002	rs73200928	0.941444	0.0585556	0.980338	1.62872e-08	0.000999001	0.000229105	1
GSTM5	+	2	protein_coding	ENSG00000134201_1	ENSG00000134201_1:110231751:110231847:clu44230	110231751	110231847	clu44230	5970	-29844	1:110225019:C:<CN0>:110245280	C	<CN0>	AC=3105;AN=4166	esv3587154	0.254345	0.745655	0.827198	1.20585e-300	0.000999001	2.40229e-278	1
NDUFA12	-	1	protein_coding	ENSG00000184752_12	ENSG00000184752_12:95365396:95396515:clu4081	95365396	95396515	clu4081	8969	10182	12:95387363:T:C	T	C	AC=2177;AN=6048	rs9739426	0.640297	0.359703	0.999178	3.36364e-17	0.000999001	8.94327e-13	1
TKT	-	2	protein_coding	ENSG00000163931_3	ENSG00000163931_3:53269190:53271813:clu36633	53269190	53271813	clu36633	5334	28240	3:53261827:G:T	G	T	AC=1238;AN=6014	rs79446544	0.794318	0.205682	0.994499	2.63412e-50	0.000999001	1.17336e-40	1
OSER1-AS1	+	2	lincRNA	ENSG00000223891_20	ENSG00000223891_20:42839996:42853461:clu25466	42839996	42853461	clu25466	5906	7841	20:42847440:G:C	G	C	AC=1236;AN=5980	rs4812801	0.794483	0.205517	0.987434	4.23761e-22	0.000999001	3.49787e-17	1
OSER1-AS1	+	2	lincRNA	ENSG00000223891_20	ENSG00000223891_20:42839996:42853461:clu25466	42839996	42853461	clu25466	5906	420	20:42840019:A:G	A	G	AC=836;AN=5894	rs6031456	0.858231	0.141769	0.974255	1.86645e-10	0.000999001	3.87362e-06	2
ERCC5	+	2	protein_coding	ENSG00000134899_13	ENSG00000134899_13:103525693:103527657:clu2219	103525693	103527657	clu2219	7183	29909	13:103527102:C:A	C	A	AC=91;AN=5898	rs4150373	0.98362	0.0163799	0.855046	2.3466e-20	0.000999001	3.92132e-15	1
MYSM1	-	2	protein_coding	ENSG00000162601_1	ENSG00000162601_1:59126899:59127078:clu43655	59126899	59127078	clu43655	6731	26948	1:59138815:C:A	C	A	AC=1539;AN=6046	rs10889109	0.743863	0.256137	0.998828	3.08402e-07	0.00699301	0.0070521	1
CLN3	-	2	protein_coding	ENSG00000261832_16	ENSG00000261832_16:28489198:28493426:clu14144	28489198	28493426	clu14144	4365	-491967	16:28995299:G:A	G	A	AC=95;AN=5746	rs118086285	0.983871	0.016129	0.775301	3.11678e-09	0.000999001	4.96909e-05	1
BZW1	+	1	protein_coding	ENSG00000082153_2	ENSG00000082153_2:201676450:201677931:clu40944	201676450	201677931	clu40944	5447	-2946	2:201672370:C:T	C	T	AC=3100;AN=6000	rs10931924	0.484705	0.515295	0.996074	1.68752e-55	0.000999001	6.89003e-45	1
CNIH4	+	2	protein_coding	ENSG00000143771_1	ENSG00000143771_1:224548265:224553581:clu46288	224548265	224553581	clu46288	6216	-92713	1:224451838:C:A	C	A	AC=121;AN=5748	rs12117480	0.978926	0.0210741	0.800892	1.92785e-61	0.000999001	2.47789e-51	1
TNFRSF1B	+	2	protein_coding	ENSG00000028137_1	ENSG00000028137_1:12248952:12251014:clu42302	12248952	12251014	clu42302	6416	21883	1:12248942:A:G	A	G	AC=1343;AN=6058	rs945439	0.778369	0.221631	1	3.99099e-07	0.002997	0.0044415	1
PSMA4	+	1	protein_coding	ENSG00000041357_15	ENSG00000041357_15:78832805:78834247:clu16881	78832805	78834247	clu16881	7837	12364	15:78845110:A:G	A	G	AC=1497;AN=6010	rs905739	0.751219	0.248781	0.995292	5.8646e-55	0.000999001	6.42114e-45	1
FAM129A	-	2	protein_coding	ENSG00000135842_1	ENSG00000135842_1:184801096:184836998:clu45697	184801096	184836998	clu45697	4848	106661	1:184837020:C:T	C	T	AC=1334;AN=5490	rs34039006	0.757112	0.242888	0.945011	1.83467e-118	0.000999001	1.69912e-97	1
CTD-2116N17.1	-	2	protein_coding	ENSG00000259316_15	ENSG00000259316_15:64592922:64648187:clu16535	64592922	64648187	clu16535	5465	-87986	15:64753965:C:T	C	T	AC=196;AN=5208	rs35620672	0.962289	0.0377111	0.753021	2.38603e-46	0.000999001	2.07499e-38	1
CTD-2116N17.1	-	2	protein_coding	ENSG00000259316_15	ENSG00000259316_15:64592922:64648187:clu16535	64592922	64648187	clu16535	5465	11971	15:64654008:C:G	C	G	AC=470;AN=4488	rs62022693	0.894828	0.105172	0.776438	3.33943e-08	0.001998	0.000403467	2
UBE3B	+	2	protein_coding	ENSG00000151148_12	ENSG00000151148_12:109915569:109919442:clu4352	109915569	109919442	clu4352	6309	60084	12:109975290:A:G	A	G	AC=465;AN=6056	rs75507630	0.923251	0.0767494	0.998553	4.58226e-21	0.000999001	5.67213e-15	1
JAZF1	-	2	protein_coding	ENSG00000153814_7	ENSG00000153814_7:27880486:27934839:clu26957	27880486	27934839	clu26957	7027	333775	7:27886586:G:GT	G	GT	AC=1988;AN=5906	rs551036619	0.663967	0.336033	0.986925	9.76413e-34	0.000999001	5.657e-27	1
RPA3-AS1	+	2	protein_coding	ENSG00000219545_7	ENSG00000219545_7:7713084:7715733:clu26800	7713084	7715733	clu26800	9446	12426	7:7692767:T:C	T	C	AC=361;AN=6018	rs28916271	0.940279	0.0597209	0.985005	9.63636e-10	0.000999001	2.882e-05	1
ACAP1	+	1	protein_coding	ENSG00000072818_17	ENSG00000072818_17:7253556:7254269:clu10341	7253556	7254269	clu10341	7218	14468	17:7254315:G:A	G	A	AC=543;AN=6058	rs35985803	0.909897	0.0901032	1	6.54515e-64	0.000999001	3.46475e-58	1
PRR13	+	2	protein_coding	ENSG00000205352_12	ENSG00000205352_12:53837557:53848510:clu3446	53837557	53848510	clu3446	6341	-11245	12:53824143:A:G	A	G	AC=1001;AN=6058	rs11170555	0.8343	0.1657	1	4.98874e-29	0.000999001	1.24545e-23	1
ZNF286A	+	2	protein_coding	ENSG00000187607_17	ENSG00000187607_17:15603091:15603449:clu10549	15603091	15603449	clu10549	6881	-8988	17:15593902:A:G	A	G	AC=3147;AN=5816	rs55931714	0.457493	0.542507	0.978311	2.41214e-30	0.000999001	1.01906e-24	1
MYO1F	-	2	protein_coding	ENSG00000142347_19	ENSG00000142347_19:8615578:8616624:clu19722	8615578	8616624	clu19722	8280	26871	19:8615589:A:G	A	G	AC=279;AN=5548	rs4804311	0.950176	0.0498239	0.854261	7.45037e-51	0.000999001	7.49137e-42	1
TUBA1C	+	2	protein_coding	ENSG00000167553_12	ENSG00000167553_12:49658967:49663248:clu3222	49658967	49663248	clu3222	5812	62722	12:49645240:T:C	T	C	AC=2246;AN=6058	rs11168936	0.628304	0.371696	1	8.5543e-07	0.000999001	0.00143441	1
RP11-248J23.7	+	2	protein_coding	ENSG00000270099_10	ENSG00000270099_10:97624618:97625934:clu9131	97624618	97625934	clu9131	7130	-191903	10:97428401:TC:T	TC	T	AC=1986;AN=5994	rs113729469	0.669599	0.330401	0.994844	2.0069e-14	0.000999001	2.82921e-10	1
URGCP	-	2	protein_coding	ENSG00000106608_7	ENSG00000106608_7:43918859:43921258:clu27190	43918859	43921258	clu27190	6149	-39208	7:44005217:AAAAT:A	AAAAT	A	AC=2467;AN=3740	rs373219922	0.338028	0.661972	0.803534	6.67248e-07	0.002997	0.00407809	1
PRRC2B	+	2	protein_coding	ENSG00000130723_9	ENSG00000130723_9:134361569:134362554:clu48302	134361569	134362554	clu48302	6612	88629	9:134358108:A:G	A	G	AC=354;AN=6058	rs2275498	0.941651	0.0583495	0.999744	1.51763e-17	0.000999001	3.63452e-12	1
CASS4	+	2	protein_coding	ENSG00000087589_20	ENSG00000087589_20:55025735:55033396:clu25685	55025735	55033396	clu25685	7594	39530	20:55026697:G:A	G	A	AC=329;AN=5436	rs2426628	0.939547	0.0604534	0.829593	4.48735e-74	0.000999001	4.27614e-61	1
CASS4	+	2	protein_coding	ENSG00000087589_20	ENSG00000087589_20:55025735:55033396:clu25685	55025735	55033396	clu25685	7594	54222	20:55041389:T:C	T	C	AC=2259;AN=6034	rs6099159	0.62589	0.37411	0.997061	3.91137e-21	0.000999001	9.56687e-16	2
CASS4	+	2	protein_coding	ENSG00000087589_20	ENSG00000087589_20:55025735:55033396:clu25685	55025735	55033396	clu25685	7594	39387	20:55026554:A:G	A	G	AC=105;AN=5902	rs59500684	0.982125	0.0178749	0.862381	7.69735e-12	0.000999001	6.20143e-07	3
SLC15A4	-	1	protein_coding	ENSG00000139370_12	ENSG00000139370_12:129278901:129283804:clu4934	129278901	129283804	clu4934	9040	29428	12:129279099:C:T	C	T	AC=679;AN=6058	rs35545884	0.887814	0.112186	0.999487	3.53301e-23	0.000999001	9.5779e-18	1
RSAD1	+	1	protein_coding	ENSG00000136444_17	ENSG00000136444_17:48557123:48557241:clu11867	48557123	48557241	clu11867	5668	-56607	17:48499553:CT:C	CT	C	AC=2118;AN=4326	rs72119264	0.511086	0.488914	0.865	4.24682e-07	0.00599401	0.00741276	1
PSMA1	-	1	protein_coding	ENSG00000129084_11	ENSG00000129084_11:14540587:14632512:clu5597	14540587	14632512	clu5597	5600	49207	11:14615973:G:T	G	T	AC=3339;AN=6038	rs10766186	0.447266	0.552734	0.995786	7.0879e-11	0.000999001	1.97755e-06	1
ATP5J2	-	2	protein_coding	ENSG00000241468_7	ENSG00000241468_7:99057816:99063734:clu27928	99057816	99063734	clu27928	4955	-56818	7:99120771:T:C	T	C	AC=146;AN=6002	rs78450194	0.975268	0.0247315	0.965088	6.61998e-14	0.000999001	3.41174e-09	1
PSMG4	+	1	protein_coding	ENSG00000180822_6	ENSG00000180822_6:3263993:3267825:clu29064	3263993	3267825	clu29064	7992	30631	6:3262267:C:T	C	T	AC=5033;AN=6036	rs11751677	0.166019	0.833981	0.994675	2.13164e-77	0.000999001	1.3934e-66	1
PSMG4	+	1	protein_coding	ENSG00000180822_6	ENSG00000180822_6:3263993:3267825:clu29064	3263993	3267825	clu29064	7992	33035	6:3264671:T:C	T	C	AC=4702;AN=6058	rs13193012	0.224533	0.775467	1	5.50321e-11	0.000999001	2.01268e-06	2
AP1G2	-	2	protein_coding	ENSG00000213983_14	ENSG00000213983_14:24034910:24035273:clu17494	24034910	24035273	clu17494	6830	168594	14:23868684:G:A	G	A	AC=79;AN=6002	rs191164474	0.986821	0.0131793	0.916232	4.68457e-40	0.000999001	2.04681e-34	1
CEP63	+	2	protein_coding	ENSG00000182923_3	ENSG00000182923_3:134256110:134264428:clu37414	134256110	134264428	clu37414	6332	51526	3:134256110:G:C	G	C	AC=320;AN=6058	rs114108011	0.946164	0.0538362	1	1.79961e-295	0.000999001	5.40531e-279	1
ZFP90	+	1	protein_coding	ENSG00000184939_16	ENSG00000184939_16:68592027:68592278:clu14968	68592027	68592278	clu14968	4470	28340	16:68592332:C:T	C	T	AC=266;AN=5424	rs75130703	0.951421	0.0485786	0.830668	2.05012e-08	0.001998	0.000203586	1
PLD3	+	2	protein_coding	ENSG00000105223_19	ENSG00000105223_19:40871492:40872326:clu21190	40871492	40872326	clu21190	7062	15256	19:40869618:G:A	G	A	AC=548;AN=5776	rs62107635	0.904593	0.095407	0.936418	7.54794e-25	0.000999001	8.97976e-19	1
NADK	-	2	protein_coding	ENSG00000008130_1	ENSG00000008130_1:1688321:1688620:clu41880	1688321	1688620	clu41880	7003	-32848	1:1744743:C:T	C	T	AC=226;AN=4842	rs75304780	0.953517	0.0464834	0.697045	2.03524e-39	0.000999001	3.16241e-33	1
GPR35	+	2	protein_coding	ENSG00000178623_2	ENSG00000178623_2:241564985:241569366:clu41595	241564985	241569366	clu41595	8807	-4737	2:241540110:A:G	A	G	AC=1099;AN=6020	rs12616820	0.816413	0.183587	0.991817	2.02199e-12	0.000999001	2.28439e-08	1
FXYD5	+	1	protein_coding	ENSG00000089327_19	ENSG00000089327_19:35649303:35655059:clu20802	35649303	35655059	clu20802	6774	3692	19:35649324:C:G	C	G	AC=4536;AN=5586	rs1633915	0.188462	0.811538	0.93249	4.83437e-19	0.000999001	2.2984e-14	1
FXYD5	+	1	protein_coding	ENSG00000089327_19	ENSG00000089327_19:35649303:35655059:clu20802	35649303	35655059	clu20802	6774	3649	19:35649281:A:G	A	G	AC=644;AN=5408	rs1128882	0.880866	0.119134	0.877909	4.74685e-08	0.001998	0.000601381	2
EPB41	+	2	protein_coding	ENSG00000159023_1	ENSG00000159023_1:29438960:29442211:clu42876	29438960	29442211	clu42876	5100	59174	1:29272776:C:T	C	T	AC=430;AN=5992	rs56906456	0.927966	0.0720339	0.980861	3.55633e-23	0.000999001	1.54662e-17	1
ITGAX	+	2	protein_coding	ENSG00000140678_16	ENSG00000140678_16:31383991:31388120:clu14420	31383991	31388120	clu14420	2837	23685	16:31390139:CT:C	CT	C	AC=3256;AN=5632	rs11324230	0.421344	0.578656	0.948113	1.34016e-78	0.000999001	8.0198e-66	1
ZNF836	-	2	protein_coding	ENSG00000196267_19	ENSG00000196267_19:52663844:52671311:clu22044	52663844	52671311	clu22044	10019	3990	19:52670905:T:C	T	C	AC=4778;AN=6058	rs7246914	0.21196	0.78804	1	8.96456e-09	0.000999001	0.000204835	1
PNKP	-	2	protein_coding	ENSG00000039650_19	ENSG00000039650_19:50369785:50370311:clu21855	50369785	50370311	clu21855	7043	319	19:50370846:CGTGG:C	CGTGG	C	AC=2353;AN=5838	rs3739164	0.594116	0.405884	0.984045	9.48918e-70	0.000999001	9.75158e-61	1
USF1	-	1	protein_coding	ENSG00000158773_1	ENSG00000158773_1:161013150:161015648:clu45315	161013150	161015648	clu45315	6577	4975	1:161010791:C:T	C	T	AC=3706;AN=6028	rs2073657	0.384765	0.615235	0.99754	1.71232e-89	0.000999001	1.89275e-80	1
TMEM57	+	2	protein_coding	ENSG00000204178_1	ENSG00000204178_1:25818075:25824755:clu42701	25818075	25824755	clu42701	5324	-89021	1:25668366:T:TG	T	TG	AC=3263;AN=6028	rs77345180;rs3093583	0.459981	0.540019	0.996167	6.56583e-10	0.000999001	1.42126e-05	1
TRIB2	+	1	protein_coding	ENSG00000071575_2	ENSG00000071575_2:12863678:12864755:clu38353	12863678	12864755	clu38353	7552	1188	2:12858202:C:T	C	T	AC=1093;AN=4960	rs509761	0.781213	0.218787	0.87941	1.17708e-17	0.000999001	2.51332e-13	1
ZNF652	-	2	protein_coding	ENSG00000198740_17	ENSG00000198740_17:47369057:47375468:clu11811	47369057	47375468	clu11811	5886	-8511	17:47448345:C:G	C	G	AC=1380;AN=6008	rs11649878	0.770881	0.229119	0.994389	8.63088e-23	0.000999001	1.27386e-17	1
OPA1	+	1	protein_coding	ENSG00000198836_3	ENSG00000198836_3:193335074:193336658:clu38015	193335074	193336658	clu38015	7485	20215	3:193331147:TA:T	TA	T	AC=3069;AN=6018	rs5855490	0.488802	0.511198	0.994646	2.28176e-16	0.000999001	8.03519e-12	1
RP11-290F20.1	+	2	lincRNA	ENSG00000203999_20	ENSG00000203999_20:48928243:48928342:clu25643	48928243	48928342	clu25643	6460	5666	20:48914922:G:C	G	C	AC=2524;AN=5936	rs6063499	0.575493	0.424507	0.985676	1.71312e-22	0.000999001	4.23831e-17	1
TNFSF13	+	2	protein_coding	ENSG00000161955_17	ENSG00000161955_17:7462614:7462941:clu10374	7462614	7462941	clu10374	6839	1361	17:7462969:A:G	A	G	AC=4704;AN=6058	rs3803800	0.224049	0.775951	1	1.5831e-52	0.000999001	5.27777e-43	1
MARCO	+	2	protein_coding	ENSG00000019169_2	ENSG00000019169_2:119699973:119726736:clu40150	119699973	119726736	clu40150	6408	17953	2:119717694:A:AAAT	A	AAAT	AC=1536;AN=6036	rs149653770	0.746846	0.253154	0.996907	2.1001e-31	0.000999001	2.67458e-24	1
MRPS34	-	2	protein_coding	ENSG00000074071_16	ENSG00000074071_16:1822647:1822800:clu13327	1822647	1822800	clu13327	7538	-13641	16:1836796:C:A	C	A	AC=3370;AN=6058	rs2235648	0.444391	0.555609	1	6.25107e-09	0.000999001	0.000119363	1
KIN	-	2	protein_coding	ENSG00000151657_10	ENSG00000151657_10:7798105:7801853:clu8072	7798105	7801853	clu8072	9437	35341	10:7794648:T:G	T	G	AC=3451;AN=5734	rs7907897	0.398501	0.601499	0.975552	3.87249e-13	0.000999001	1.67976e-08	1
WDR37	+	2	protein_coding	ENSG00000047056_10	ENSG00000047056_10:1102908:1118056:clu7976	1102908	1118056	clu7976	8259	-39609	10:1055868:A:G	A	G	AC=2278;AN=6026	rs7070545	0.621556	0.378444	0.996772	3.40913e-07	0.00699301	0.00694359	1
BMF	-	2	protein_coding	ENSG00000104081_15	ENSG00000104081_15:40398292:40400460:clu15860	40398292	40400460	clu15860	5620	-30	15:40401122:G:GC	G	GC	AC=1701;AN=5566	rs5812152	0.695165	0.304835	0.9538	2.41326e-12	0.000999001	1.07873e-07	1
BAIAP2	+	1	protein_coding	ENSG00000175866_17	ENSG00000175866_17:79073880:79077302:clu12831	79073880	79077302	clu12831	8444	16825	17:79025772:G:C	G	C	AC=3645;AN=5610	rs7215806	0.351775	0.648225	0.955942	2.67511e-07	0.004995	0.00528672	1
TBL1XR1	-	2	protein_coding	ENSG00000177565_3	ENSG00000177565_3:176816329:176878659:clu37770	176816329	176878659	clu37770	7143	3997	3:176911263:T:G	T	G	AC=3610;AN=6056	rs73041647	0.404869	0.595131	0.998853	1.24021e-19	0.000999001	9.75418e-15	1
TCOF1	+	1	protein_coding	ENSG00000070814_5	ENSG00000070814_5:149771739:149772271:clu33160	149771739	149772271	clu33160	6763	24724	5:149761925:G:GT	G	GT	AC=1435;AN=5942	rs146784315	0.758547	0.241453	0.986459	1.29303e-10	0.000999001	7.40904e-06	1
STYX	+	2	protein_coding	ENSG00000198252_14	ENSG00000198252_14:53197249:53211570:clu17883	53197249	53211570	clu17883	7188	55050	14:53251947:T:G	T	G	AC=2318;AN=5806	rs12887100	0.601176	0.398824	0.98007	5.64156e-22	0.000999001	1.91072e-16	1
TMED5	-	2	protein_coding	ENSG00000117500_1	ENSG00000117500_1:93622040:93624372:clu44002	93622040	93624372	clu44002	5201	-32684	1:93678968:T:G	T	G	AC=3879;AN=6040	rs661126	0.356612	0.643388	0.995495	1.78586e-17	0.000999001	2.45441e-12	1
ENC1	-	1	protein_coding	ENSG00000171617_5	ENSG00000171617_5:73925817:73930509:clu32254	73925817	73930509	clu32254	6361	-9916	5:73947164:T:C	T	C	AC=3943;AN=5094	rs9942341	0.225652	0.774348	0.875577	1.12e-06	0.002997	0.00356596	1
NLRP2	+	2	protein_coding	ENSG00000022556_19	ENSG00000022556_19:55497683:55501390:clu22413	55497683	55501390	clu22413	10611	9713	19:55474210:G:A	G	A	AC=1815;AN=4522	rs4422092	0.599395	0.400605	0.874548	1.05353e-08	0.000999001	7.3214e-05	1
PPIE	+	1	protein_coding	ENSG00000084072_1	ENSG00000084072_1:40214439:40214575:clu43172	40214439	40214575	clu43172	6344	58381	1:40216234:A:G	A	G	AC=2290;AN=6020	rs11206754	0.621512	0.378488	0.994262	0	0.000999001	0	1
SHPK	-	2	protein_coding	ENSG00000262304_17	ENSG00000262304_17:3518831:3524531:clu10021	3518831	3524531	clu10021	8152	43150	17:3496392:G:A	G	A	AC=1021;AN=5312	rs9900231	0.808401	0.191599	0.921368	5.69101e-07	0.012987	0.0103091	1
FCRLA	+	2	protein_coding	ENSG00000132185_1	ENSG00000132185_1:161680282:161680550:clu45369	161680282	161680550	clu45369	7169	3497	1:161680258:G:A	G	A	AC=3783;AN=5868	rs6427618	0.355478	0.644522	0.984225	5.52166e-236	0.000999001	6.00584e-211	1
SURF6	-	2	protein_coding	ENSG00000148296_9	ENSG00000148296_9:136201437:136202876:clu48400	136201437	136202876	clu48400	8050	5956	9:136197278:G:T	G	T	AC=2530;AN=5790	rs551154	0.563406	0.436594	0.979031	4.24581e-14	0.000999001	2.03229e-09	1
ST8SIA4	-	1	protein_coding	ENSG00000113532_5	ENSG00000113532_5:100147833:100191807:clu32570	100147833	100191807	clu32570	6663	6394	5:100232575:A:C	A	C	AC=2230;AN=6054	rs3776176	0.632258	0.367742	0.999658	4.04495e-10	0.000999001	2.10856e-06	1
AMACR	-	1	protein_coding	ENSG00000242110_5	ENSG00000242110_5:33989607:33998746:clu31796	33989607	33998746	clu31796	7495	14037	5:33994182:T:C	T	C	AC=104;AN=5662	rs16892096	0.981533	0.0184674	0.758752	3.81905e-74	0.000999001	7.23978e-62	1
TOX4	+	2	protein_coding	ENSG00000092203_14	ENSG00000092203_14:21945723:21955610:clu17384	21945723	21955610	clu17384	8941	16061	14:21960816:T:C	T	C	AC=3133;AN=6016	rs1060722	0.478564	0.521436	0.99617	1.92738e-10	0.000999001	5.36821e-06	1
COPZ1	+	2	protein_coding	ENSG00000111481_12	ENSG00000111481_12:54718965:54735990:clu3493	54718965	54735990	clu3493	5924	53325	12:54748310:G:A	G	A	AC=301;AN=5740	rs4758959	0.947297	0.0527032	0.898934	1.07966e-07	0.000999001	0.000731915	1
UTRN	+	2	protein_coding	ENSG00000152818_6	ENSG00000152818_6:145142154:145148747:clu31227	145142154	145148747	clu31227	6103	557915	6:145164751:A:G	A	G	AC=1194;AN=6022	rs11751019	0.800097	0.199903	0.994495	3.37431e-10	0.000999001	1.59619e-05	1
UAP1L1	+	2	protein_coding	ENSG00000197355_9	ENSG00000197355_9:139974594:139975141:clu48652	139974594	139975141	clu48652	6057	32906	9:140004858:GTTGTGGAGCCTCTACC:G	GTTGTGGAGCCTCTACC	G	AC=1903;AN=5874	rs138306239	0.675307	0.324693	0.982678	7.02107e-09	0.000999001	8.47898e-05	1
ZNF277	+	2	protein_coding	ENSG00000198839_7	ENSG00000198839_7:111846862:111926928:clu28290	111846862	111926928	clu28290	4739	46172	7:111892814:G:A	G	A	AC=1256;AN=5844	rs6949809	0.784664	0.215336	0.965961	1.00979e-07	0.000999001	0.000765687	1
DOPEY1	+	2	protein_coding	ENSG00000083097_6	ENSG00000083097_6:83863762:83863899:clu30591	83863762	83863899	clu30591	5686	104356	6:83881740:T:C	T	C	AC=1546;AN=6056	rs542948	0.745888	0.254112	0.999396	4.50699e-08	0.000999001	0.000953639	1
SLC2A1	-	2	protein_coding	ENSG00000117394_1	ENSG00000117394_1:43408992:43424305:clu43274	43408992	43424305	clu43274	5335	15109	1:43409420:C:T	C	T	AC=1141;AN=5866	rs35022307	0.805528	0.194472	0.976111	1.39329e-08	0.000999001	7.96866e-05	1
DBP	-	2	protein_coding	ENSG00000105516_19	ENSG00000105516_19:49136912:49138837:clu21714	49136912	49138837	clu21714	8174	10903	19:49129791:A:G	A	G	AC=866;AN=5908	rs4801770	0.85228	0.14772	0.972645	3.14163e-06	0.00899101	0.00899274	1
TBC1D14	+	1	protein_coding	ENSG00000132405_4	ENSG00000132405_4:6989076:6995911:clu33902	6989076	6995911	clu33902	9702	26068	4:6937036:A:G	A	G	AC=75;AN=6046	rs115392264	0.987403	0.0125969	0.976249	2.04745e-10	0.000999001	9.40143e-06	1
FAM192A	-	1	protein_coding	ENSG00000172775_16	ENSG00000172775_16:57207781:57219733:clu14663	57207781	57219733	clu14663	7536	248	16:57219779:C:G	C	G	AC=311;AN=5880	rs150131565	0.946975	0.0530253	0.929028	2.43044e-23	0.000999001	7.15803e-18	1
TOR2A	-	2	protein_coding	ENSG00000160404_9	ENSG00000160404_9:130495839:130497399:clu48056	130495839	130497399	clu48056	4449	2792	9:130494811:T:C	T	C	AC=3891;AN=5996	rs515182	0.35158	0.64842	0.992973	1.39432e-23	0.000999001	5.38318e-18	1
MAP2K3	+	1	protein_coding	ENSG00000034152_17	ENSG00000034152_17:21216849:21217459:clu10810	21216849	21217459	clu10810	4871	30542	17:21218525:TA:T	TA	T	AC=2243;AN=4520	rs34431928	0.504756	0.495244	0.885134	4.14012e-87	0.000999001	2.93369e-78	1
GIMAP4	+	2	protein_coding	ENSG00000133574_7	ENSG00000133574_7:150264525:150269217:clu28817	150264525	150269217	clu28817	7398	-46263	7:150218101:A:AAT	A	AAT	AC=1684;AN=5770	rs142032527	0.708559	0.291441	0.972361	1.86592e-08	0.000999001	0.000220748	1
AZU1	+	2	protein_coding	ENSG00000172232_19	ENSG00000172232_19:829706:830708:clu19043	829706	830708	clu19043	7353	2059	19:827155:G:A	G	A	AC=577;AN=5876	rs140196567	0.902228	0.0977719	0.964009	2.52964e-08	0.000999001	0.000342691	1
FAM114A2	-	2	protein_coding	ENSG00000055147_5	ENSG00000055147_5:153414527:153418417:clu33207	153414527	153418417	clu33207	6959	32139	5:153386356:AT:A	AT	A	AC=3701;AN=5786	rs11318237	0.360398	0.639602	0.974308	2.15966e-07	0.002997	0.00188803	1
KCNE3	-	2	protein_coding	ENSG00000175538_11	ENSG00000175538_11:74173148:74178443:clu7063	74173148	74178443	clu7063	5724	-2574	11:74181347:C:T	C	T	AC=4633;AN=6024	rs1279972	0.230794	0.769206	0.995865	1.87618e-07	0.001998	0.000794573	1
SMCHD1	+	1	protein_coding	ENSG00000101596_18	ENSG00000101596_18:2799381:2802526:clu22737	2799381	2802526	clu22737	8573	132587	18:2788323:C:T	C	T	AC=1428;AN=6058	rs17628390	0.765152	0.234848	1	1.44545e-163	0.000999001	2.62785e-156	1
TEX261	-	2	protein_coding	ENSG00000144043_2	ENSG00000144043_2:71216147:71216879:clu39295	71216147	71216879	clu39295	7438	406806	2:70815268:C:A	C	A	AC=526;AN=5968	rs79461088	0.91214	0.0878599	0.966471	2.57563e-08	0.000999001	0.000408118	1
FUT5	-	2	protein_coding	ENSG00000130383_19	ENSG00000130383_19:5897008:5903623:clu19504	5897008	5903623	clu19504	8212	-263876	19:6167673:T:C	T	C	AC=92;AN=6056	rs113082310	0.984199	0.0158014	0.997043	7.41073e-07	0.00999001	0.0108978	1
FBXO4	+	1	protein_coding	ENSG00000151876_5	ENSG00000151876_5:41934123:41934235:clu31912	41934123	41934235	clu31912	6610	-766369	5:41158986:A:G	A	G	AC=75;AN=5840	rs41271071	0.986952	0.0130478	0.798536	3.89084e-07	0.001998	0.00207276	1
POLR1B	+	1	protein_coding	ENSG00000125630_2	ENSG00000125630_2:113305144:113306844:clu40073	113305144	113306844	clu40073	6093	510	2:113300001:TTCCGGCGTGTACCGAGAGACTGGCG:T	TTCCGGCGTGTACCGAGAGACTGGCG	T	AC=417;AN=5896	rs138896228	0.928903	0.0710971	0.959375	2.2656e-08	0.000999001	0.000428446	1
UBE2I	+	2	protein_coding	ENSG00000103275_16	ENSG00000103275_16:1362604:1364021:clu13245	1362604	1364021	clu13245	8567	12655	16:1368202:G:A	G	A	AC=791;AN=5936	rs8060456	0.867313	0.132687	0.981557	2.13372e-77	0.000999001	1.06515e-70	1
TBCCD1	-	1	protein_coding	ENSG00000113838_3	ENSG00000113838_3:186269068:186272043:clu37964	186269068	186272043	clu37964	6759	40894	3:186247437:A:G	A	G	AC=128;AN=5812	rs13073740	0.978166	0.0218341	0.85094	9.31863e-11	0.000999001	2.00032e-06	1
SMAP2	+	2	protein_coding	ENSG00000084070_1	ENSG00000084070_1:40828108:40872408:clu43202	40828108	40872408	clu43202	6690	-2442	1:40808079:G:A	G	A	AC=3979;AN=4680	rs718223	0.150063	0.849937	0.830362	9.32599e-50	0.000999001	3.19602e-41	1
PRR5	+	1	protein_coding	ENSG00000186654_22	ENSG00000186654_22:45122514:45127610:clu24492	45122514	45127610	clu24492	9470	62046	22:45126638:G:T	G	T	AC=1576;AN=5692	rs3761484	0.72146	0.27854	0.967356	4.52623e-11	0.000999001	2.88283e-06	1
TUBG1	+	1	protein_coding	ENSG00000131462_17	ENSG00000131462_17:40766430:40818341:clu11433	40766430	40818341	clu11433	4705	-54787	17:40706906:G:A	G	A	AC=3354;AN=6058	rs605059	0.448098	0.551902	1	3.18666e-18	0.000999001	9.73432e-13	1
PXK	+	1	protein_coding	ENSG00000168297_3	ENSG00000168297_3:58395886:58410479:clu36707	58395886	58410479	clu36707	5805	13840	3:58332446:G:A	G	A	AC=1451;AN=6034	rs4681844	0.758252	0.241748	0.997369	4.82728e-16	0.000999001	5.58656e-11	1
INVS	+	2	protein_coding	ENSG00000119509_9	ENSG00000119509_9:102888831:102988344:clu47658	102888831	102988344	clu47658	4916	115758	9:102977295:C:T	C	T	AC=700;AN=5586	rs4273907	0.875044	0.124956	0.931973	3.34846e-13	0.000999001	7.51307e-09	1
SUCLG2	-	2	protein_coding	ENSG00000172340_3	ENSG00000172340_3:67426283:67451155:clu36745	67426283	67451155	clu36745	7543	284054	3:67420983:G:A	G	A	AC=3812;AN=6044	rs7620956	0.368498	0.631502	0.99865	1.50892e-16	0.000999001	2.98554e-11	1
KIR3DL1	+	2	protein_coding	ENSG00000167633_19	ENSG00000167633_19:55354373:55358639:clu22371	55354373	55358639	clu22371	10341	148305	19:55384273:C:CA	C	CA	AC=1149;AN=6036	rs201322264	0.808091	0.191909	0.995744	8.02313e-231	0.000999001	2.48045e-222	1
GNL3	+	2	protein_coding	ENSG00000163938_3	ENSG00000163938_3:52720121:52720785:clu36585	52720121	52720785	clu36585	4260	-65423	3:52649748:A:G	A	G	AC=2930;AN=6040	rs13083798	0.513902	0.486098	0.998408	2.67779e-17	0.000999001	6.89608e-13	1
ZCCHC10	-	1	protein_coding	ENSG00000155329_5	ENSG00000155329_5:132342612:132362189:clu32836	132342612	132362189	clu32836	5721	6652	5:132355643:C:CA	C	CA	AC=657;AN=5000	rs34652763	0.869131	0.130869	0.858037	3.85574e-08	0.000999001	0.000336174	1
LILRB4	+	2	protein_coding	ENSG00000186818_19	ENSG00000186818_19:55179244:55179324:clu22345	55179244	55179324	clu22345	10505	-437915	19:54717424:C:T	C	T	AC=466;AN=5792	rs13353327	0.918942	0.0810583	0.929014	6.68386e-227	0.000999001	3.09961e-206	1
PGM3	-	1	protein_coding	ENSG00000013375_6	ENSG00000013375_6:83881778:83884093:clu30597	83881778	83884093	clu30597	5571	21	6:83903633:T:TG	T	TG	AC=1369;AN=5822	rs16885957	0.765426	0.234574	0.96484	6.75197e-07	0.003996	0.00524956	1
DHODH	+	1	protein_coding	ENSG00000102967_16	ENSG00000102967_16:72042684:72045949:clu15122	72042684	72045949	clu15122	5577	-7127	16:72035359:T:C	T	C	AC=3129;AN=6058	rs7186207	0.483237	0.516763	1	1.86302e-07	0.000999001	0.00283027	1
DEF6	+	2	protein_coding	ENSG00000023892_6	ENSG00000023892_6:35310458:35314844:clu30013	35310458	35314844	clu30013	6019	17010	6:35282604:C:CA	C	CA	AC=5041;AN=6044	rs56340406	0.165267	0.834733	0.996981	1.35798e-10	0.000999001	1.61572e-06	1
RBM25	+	2	protein_coding	ENSG00000119707_14	ENSG00000119707_14:73525413:73538335:clu18219	73525413	73538335	clu18219	7193	14997	14:73540140:A:G	A	G	AC=863;AN=5950	rs76651285	0.855877	0.144123	0.979756	8.22418e-56	0.000999001	1.30555e-40	1
RBM25	+	2	protein_coding	ENSG00000119707_14	ENSG00000119707_14:73525413:73538335:clu18219	73525413	73538335	clu18219	7193	-39773	14:73485370:G:A	G	A	AC=443;AN=6056	rs79371926	0.926959	0.073041	0.998138	6.39811e-38	0.000999001	9.11411e-28	2
RBM25	+	2	protein_coding	ENSG00000119707_14	ENSG00000119707_14:73525413:73538335:clu18219	73525413	73538335	clu18219	7193	-12596	14:73512547:A:G	A	G	AC=312;AN=6044	rs75970691	0.948627	0.0513732	0.992747	1.12398e-26	0.000999001	3.02763e-18	3
SLC25A37	+	1	protein_coding	ENSG00000147454_8	ENSG00000147454_8:23386725:23400601:clu49110	23386725	23400601	clu49110	7446	22143	8:23408460:C:G	C	G	AC=467;AN=5966	rs116881621	0.922095	0.0779051	0.970917	4.1565e-114	0.000999001	3.67653e-102	1
SLC25A37	+	1	protein_coding	ENSG00000147454_8	ENSG00000147454_8:23386725:23400601:clu49110	23386725	23400601	clu49110	7446	17512	8:23403829:G:A	G	A	AC=1478;AN=6032	rs28366418	0.755505	0.244495	0.995425	3.14396e-110	0.000999001	6.97356e-100	2
USMG5	-	2	protein_coding	ENSG00000173915_10	ENSG00000173915_10:105152223:105153956:clu9440	105152223	105153956	clu9440	5406	-5556	10:105161778:C:T	C	T	AC=2135;AN=6046	rs7076463	0.646641	0.353359	0.998088	0	0.000999001	0	1
SEP15	-	2	protein_coding	ENSG00000183291_1	ENSG00000183291_1:87369131:87379711:clu43920	87369131	87379711	clu43920	6848	49211	1:87330895:CCAAA:C	CCAAA	C	AC=1142;AN=5990	rs140998471	0.80985	0.19015	0.988468	4.38002e-11	0.000999001	5.11805e-07	1
RNF24	-	2	protein_coding	ENSG00000101236_20	ENSG00000101236_20:3915720:3925824:clu24925	3915720	3925824	clu24925	8084	83590	20:3912638:C:G	C	G	AC=1476;AN=6026	rs443168	0.754699	0.245301	0.996798	2.22792e-20	0.000999001	2.08438e-15	1
C12orf44	+	2	protein_coding	ENSG00000123395_12	ENSG00000123395_12:52464026:52464138:clu3358	52464026	52464138	clu3358	7372	-10272	12:52452757:C:T	C	T	AC=81;AN=5750	rs45496793	0.985564	0.0144361	0.735773	2.95278e-11	0.000999001	2.39745e-07	1
CD8B	-	2	protein_coding	ENSG00000172116_2	ENSG00000172116_2:87042841:87072045:clu39571	87042841	87072045	clu39571	4349	15303	2:87073743:A:G	A	G	AC=3486;AN=4654	rs4971887	0.251154	0.748846	0.864774	2.13039e-179	0.000999001	5.85822e-161	1
MKL1	-	1	protein_coding	ENSG00000196588_22	ENSG00000196588_22:40827484:40831503:clu24331	40827484	40831503	clu24331	3919	23690	22:41009015:T:C	T	C	AC=103;AN=5482	rs117294683	0.98129	0.0187099	0.71215	1.64873e-23	0.000999001	7.52924e-14	1
MKL1	-	1	protein_coding	ENSG00000196588_22	ENSG00000196588_22:40827484:40831503:clu24331	40827484	40831503	clu24331	3919	-588120	22:41620825:C:T	C	T	AC=195;AN=5962	rs73176644	0.967562	0.0324377	0.953303	1.33233e-09	0.001998	0.000200021	2
CORO1A	+	1	protein_coding	ENSG00000102879_16	ENSG00000102879_16:30195664:30196530:clu14300	30195664	30196530	clu14300	3066	306614	16:30500761:G:A	G	A	AC=2539;AN=6058	rs3087438	0.581399	0.418601	1	2.17502e-06	0.003996	0.00443629	1
FANCA	-	2	protein_coding	ENSG00000187741_16	ENSG00000187741_16:89828430:89831298:clu15497	89828430	89831298	clu15497	6007	58680	16:89824384:C:G	C	G	AC=2146;AN=6012	rs3785280	0.643391	0.356609	0.996838	5.9356e-194	0.000999001	2.62166e-168	1
RNF166	-	2	protein_coding	ENSG00000158717_16	ENSG00000158717_16:88766140:88767026:clu15390	88766140	88767026	clu15390	9822	11865	16:88760963:G:A	G	A	AC=1117;AN=5478	rs62049774	0.796151	0.203849	0.939388	4.45075e-66	0.000999001	7.90803e-59	1
TVP23B	+	2	protein_coding	ENSG00000171928_17	ENSG00000171928_17:18692748:18694209:clu10736	18692748	18694209	clu10736	3751	9970	17:18694277:G:A	G	A	AC=4842;AN=5688	rs61075345	0.148523	0.851477	0.949034	1.09258e-07	0.000999001	0.000602443	1
RP11-219A15.1	+	2	protein_coding	ENSG00000266302_17	ENSG00000266302_17:16699548:16701556:clu10604	16699548	16701556	clu10604	5916	897610	17:17491184:C:T	C	T	AC=120;AN=5544	rs72828501	0.978529	0.0214713	0.739201	1.50523e-07	0.001998	0.000674488	1
RNF44	-	2	protein_coding	ENSG00000146083_5	ENSG00000146083_5:175959517:175963941:clu33380	175959517	175963941	clu33380	5202	542	5:175964483:A:G	A	G	AC=460;AN=5576	rs890836	0.917221	0.0827791	0.877925	8.97458e-17	0.000999001	1.81023e-11	1
RNF44	-	2	protein_coding	ENSG00000146083_5	ENSG00000146083_5:175959517:175963941:clu33380	175959517	175963941	clu33380	5202	100373	5:175864652:T:G	T	G	AC=472;AN=5030	rs113070993	0.90585	0.0941496	0.825293	3.95298e-13	0.000999001	3.43945e-08	2
HLA-DMA	-	2	protein_coding	ENSG00000204257_6	ENSG00000204257_6:32916645:32917048:clu29874	32916645	32917048	clu29874	27647	27726	6:32909144:C:G	C	G	AC=343;AN=6052	rs16871165	0.944014	0.0559858	0.997612	1.95634e-308	0.000999001	2.42224e-254	1
TSPAN32	+	2	protein_coding	ENSG00000064201_11	ENSG00000064201_11:2325434:2334884:clu5294	2325434	2334884	clu5294	8593	8811	11:2332037:G:A	G	A	AC=5048;AN=5844	rs808963	0.135862	0.864138	0.963176	3.77192e-54	0.000999001	8.91808e-47	1
FYN	-	2	protein_coding	ENSG00000010810_6	ENSG00000010810_6:112041265:112080037:clu30927	112041265	112080037	clu30927	5854	130484	6:112064170:CT:C	CT	C	AC=2061;AN=5692	rs111682950	0.63744	0.36256	0.971029	7.92235e-15	0.000999001	2.00325e-10	1
PTGER2	+	2	protein_coding	ENSG00000125384_14	ENSG00000125384_14:52782109:52793939:clu17871	52782109	52793939	clu17871	7452	173	14:52781195:G:A	G	A	AC=4633;AN=5810	rs1254598	0.203057	0.796943	0.966748	3.72187e-28	0.000999001	1.32808e-22	1
PDSS2	-	2	protein_coding	ENSG00000164494_6	ENSG00000164494_6:107475981:107515026:clu30801	107475981	107515026	clu30801	6809	269738	6:107511029:C:T	C	T	AC=61;AN=6002	rs62428029	0.989915	0.0100846	0.908876	1.6085e-08	0.001998	0.000279392	1
SLC5A6	-	2	protein_coding	ENSG00000138074_2	ENSG00000138074_2:27434401:27434888:clu38567	27434401	27434888	clu38567	4623	-22965	2:27458790:T:C	T	C	AC=691;AN=5740	rs62130680	0.880068	0.119932	0.947261	8.91256e-09	0.001998	0.000223379	1
CLEC18A	+	2	protein_coding	ENSG00000157322_16	ENSG00000157322_16:69995987:69996879:clu15016	69995987	69996879	clu15016	4505	23992	16:70008801:C:T	C	T	AC=2307;AN=5560	rs62050632	0.584418	0.415582	0.959032	1.99783e-18	0.000999001	2.50915e-13	1
DPY19L1	-	2	protein_coding	ENSG00000173852_7	ENSG00000173852_7:34978987:34979765:clu27048	34978987	34979765	clu27048	6910	-131047	7:35208929:T:C	T	C	AC=1809;AN=5882	rs142266902	0.692857	0.307143	0.980394	5.88994e-07	0.00599401	0.0067943	1
BCL2A1	-	2	protein_coding	ENSG00000140379_15	ENSG00000140379_15:80260034:80263042:clu16903	80260034	80263042	clu16903	7542	3233	15:80260554:G:A	G	A	AC=1502;AN=6044	rs8026767	0.751859	0.248141	0.996741	1.79604e-284	0.000999001	2.92083e-260	1
ZNF286A	+	2	protein_coding	ENSG00000255104_17	ENSG00000255104_17:15603091:15603449:clu10549	15603091	15603449	clu10549	6881	-9103	17:15593902:A:G	A	G	AC=3147;AN=5816	rs55931714	0.457493	0.542507	0.978311	2.41214e-30	0.000999001	1.04015e-23	1
KDM2B	-	1	protein_coding	ENSG00000089094_12	ENSG00000089094_12:121868272:121877660:clu4710	121868272	121877660	clu4710	6545	135277	12:121883642:C:T	C	T	AC=2693;AN=5920	rs10744763	0.543084	0.456916	0.984114	8.16537e-17	0.000999001	1.7151e-11	1
PLXNB2	-	2	protein_coding	ENSG00000196576_22	ENSG00000196576_22:50733207:50733806:clu24653	50733207	50733806	clu24653	6647	10825	22:50735230:A:G	A	G	AC=1637;AN=5698	rs28427539	0.713772	0.286228	0.965193	6.75233e-189	0.000999001	1.08599e-166	1
KIAA0586	+	2	protein_coding	ENSG00000100578_14	ENSG00000100578_14:59010685:59014499:clu17996	59010685	59014499	clu17996	7199	116547	14:59010649:T:C	T	C	AC=2148;AN=5882	rs28535751	0.633599	0.366401	0.980214	8.69627e-52	0.000999001	1.37706e-43	1
RTKN2	-	2	protein_coding	ENSG00000182010_10	ENSG00000182010_10:63977008:63977954:clu8643	63977008	63977954	clu8643	6916	49710	10:63978755:C:CAAAACAAAAACA	C	CAAAACAAAAACA	AC=4693;AN=6030	rs6143947	0.222384	0.777616	0.995917	2.00771e-06	0.00799201	0.00947722	1
SPOCK2	-	2	protein_coding	ENSG00000107742_10	ENSG00000107742_10:73846750:73847898:clu8771	73846750	73847898	clu8771	5482	4226	10:73844563:A:G	A	G	AC=2519;AN=5978	rs1668153	0.579876	0.420124	0.986826	3.27502e-83	0.000999001	6.43087e-71	1
CMTM3	+	1	protein_coding	ENSG00000140931_16	ENSG00000140931_16:66643906:66646512:clu14766	66643906	66646512	clu14766	4930	825496	16:67463272:C:T	C	T	AC=89;AN=5464	rs12918538	0.983888	0.0161117	0.58356	7.97742e-07	0.00799201	0.0063411	1
LY6E	+	1	protein_coding	ENSG00000160932_8	ENSG00000160932_8:144100003:144102300:clu50194	144100003	144102300	clu50194	8173	573	8:144099971:G:C	G	C	AC=1783;AN=5752	rs1130985	0.69236	0.30764	0.971433	1.88122e-14	0.000999001	1.43817e-09	1
ZDHHC18	+	2	protein_coding	ENSG00000204160_1	ENSG00000204160_1:27179356:27180217:clu42772	27179356	27180217	clu42772	3997	-165554	1:26987646:A:G	A	G	AC=184;AN=6004	rs193084249	0.969268	0.0307317	0.961776	3.73267e-35	0.000999001	5.20241e-28	1
IL7R	+	1	protein_coding	ENSG00000168685_5	ENSG00000168685_5:35874644:35875614:clu31830	35874644	35875614	clu31830	6596	21779	5:35874575:C:T	C	T	AC=1865;AN=6058	rs6897932	0.691973	0.308027	1	0	0.000999001	1.85077e-306	1
DROSHA	-	1	protein_coding	ENSG00000113360_5	ENSG00000113360_5:31515326:31515561:clu31769	31515326	31515561	clu31769	7491	16645	5:31515657:G:A	G	A	AC=2857;AN=6058	rs55656741	0.529175	0.470825	1	2.64181e-17	0.000999001	1.64913e-11	1
SLC25A26	+	1	protein_coding	ENSG00000144741_3	ENSG00000144741_3:66271553:66293627:clu36732	66271553	66293627	clu36732	7333	167772	3:66287056:G:A	G	A	AC=2302;AN=6058	rs146159281	0.62089	0.37911	1	5.88686e-124	0.000999001	7.54727e-111	1
MTHFD2	+	2	protein_coding	ENSG00000065911_2	ENSG00000065911_2:74438993:74441206:clu39388	74438993	74441206	clu39388	4776	10539	2:74436227:G:A	G	A	AC=3393;AN=5616	rs56100026	0.394572	0.605428	0.961494	1.00013e-09	0.000999001	9.59084e-06	1
CCDC13	-	2	protein_coding	ENSG00000244607_3	ENSG00000244607_3:42826812:42827520:clu36024	42826812	42827520	clu36024	5893	-35827	3:42850571:C:T	C	T	AC=1067;AN=6054	rs35919797	0.824516	0.175484	0.995468	3.27565e-07	0.001998	0.000858246	1
CWC25	-	2	protein_coding	ENSG00000108296_17	ENSG00000108296_17:36966018:36966721:clu11240	36966018	36966721	clu11240	5170	-181	17:36981914:T:G	T	G	AC=1216;AN=6042	rs228259	0.797996	0.202004	0.997239	2.81301e-16	0.000999001	6.95922e-12	1
MASTL	+	2	protein_coding	ENSG00000120539_10	ENSG00000120539_10:27460012:27462050:clu8302	27460012	27462050	clu8302	8729	20353	10:27464105:A:ATTAT	A	ATTAT	AC=3872;AN=5888	rs141564292	0.343014	0.656986	0.985387	2.72605e-09	0.000999001	5.48313e-05	1
REC8	+	2	protein_coding	ENSG00000100918_14	ENSG00000100918_14:24646747:24646915:clu17550	24646747	24646915	clu17550	7019	177796	14:24818857:T:C	T	C	AC=77;AN=5854	rs181688929	0.986987	0.013013	0.796916	4.07261e-10	0.000999001	2.58557e-05	1
C12orf73	-	2	protein_coding	ENSG00000204954_12	ENSG00000204954_12:104350526:104350847:clu4224	104350526	104350847	clu4224	7628	18087	12:104341398:T:A	T	A	AC=1706;AN=6050	rs1165695	0.717721	0.282279	0.999075	3.70009e-21	0.000999001	2.68121e-16	1
BBIP1	-	2	protein_coding	ENSG00000214413_10	ENSG00000214413_10:112660284:112661296:clu9515	112660284	112661296	clu9515	6402	18026	10:112661005:C:T	C	T	AC=65;AN=5814	rs141417375	0.988908	0.0110924	0.740307	4.46905e-19	0.000999001	5.35377e-14	1
BANF1	+	2	protein_coding	ENSG00000175334_11	ENSG00000175334_11:65770541:65770706:clu6657	65770541	65770706	clu6657	4020	681	11:65770230:G:A	G	A	AC=2514;AN=6032	rs7113428	0.58336	0.41664	0.996799	7.8823e-142	0.000999001	3.33987e-122	1
ST3GAL5	-	1	protein_coding	ENSG00000115525_2	ENSG00000115525_2:86073686:86074505:clu39528	86073686	86074505	clu39528	6601	41624	2:86074512:A:G	A	G	AC=2017;AN=6058	rs13020072	0.666183	0.333817	1	2.28442e-73	0.000999001	5.62677e-64	1
PPDPF	+	2	protein_coding	ENSG00000125534_20	ENSG00000125534_20:62152247:62152865:clu25843	62152247	62152865	clu25843	7561	443	20:62152519:C:G	C	G	AC=503;AN=4050	rs72629024	0.877227	0.122773	0.735137	7.14304e-16	0.000999001	1.15689e-10	1
PPDPF	+	2	protein_coding	ENSG00000125534_20	ENSG00000125534_20:62152247:62152865:clu25843	62152247	62152865	clu25843	7561	-329	20:62151747:GCGCCCCCGTCGCCT:G	GCGCCCCCGTCGCCT	G	AC=82;AN=5894	rs139299812	0.986424	0.0135762	0.857371	3.92796e-07	0.00799201	0.00586776	2
PQLC2	+	1	protein_coding	ENSG00000040487_1	ENSG00000040487_1:19653117:19653721:clu42527	19653117	19653721	clu42527	7910	9571	1:19648390:G:A	G	A	AC=4193;AN=5858	rs214313	0.285167	0.714833	0.982013	3.26804e-10	0.000999001	6.89054e-06	1
PSD4	+	1	protein_coding	ENSG00000125637_2	ENSG00000125637_2:113955490:113956660:clu40096	113955490	113956660	clu40096	6218	47170	2:113962071:C:T	C	T	AC=2664;AN=5992	rs3811059	0.556389	0.443611	0.990393	3.41124e-52	0.000999001	2.22336e-43	1
PSD4	+	1	protein_coding	ENSG00000125637_2	ENSG00000125637_2:113955490:113956660:clu40096	113955490	113956660	clu40096	6218	28569	2:113943470:A:G	A	G	AC=2810;AN=5764	rs2241976	0.513211	0.486789	0.976866	8.53372e-07	0.00799201	0.00805954	2
TYW1	+	2	protein_coding	ENSG00000198874_7	ENSG00000198874_7:66660324:66703295:clu27450	66660324	66703295	clu27450	9010	134301	7:66594460:G:A	G	A	AC=635;AN=6006	rs11766841	0.894668	0.105332	0.990154	1.10518e-15	0.000999001	3.89889e-10	1
SP3	-	2	protein_coding	ENSG00000172845_2	ENSG00000172845_2:174774985:174777798:clu40682	174774985	174777798	clu40682	6321	28133	2:174802296:T:C	T	C	AC=1154;AN=6054	rs72911183	0.808871	0.191129	0.999194	4.83917e-29	0.000999001	1.04258e-24	1
PHIP	-	2	protein_coding	ENSG00000146247_6	ENSG00000146247_6:79657492:79664531:clu30545	79657492	79664531	clu30545	7764	200260	6:79587692:T:TA	T	TA	AC=2090;AN=5776	rs557548261	0.638823	0.361177	0.968898	7.04683e-50	0.000999001	5.83542e-41	1
MYZAP	+	2	protein_coding	ENSG00000263155_15	ENSG00000263155_15:57953731:57967166:clu16417	57953731	57967166	clu16417	7019	-26893	15:57857245:T:C	T	C	AC=1787;AN=5968	rs7162622	0.70036	0.29964	0.991816	1.38603e-35	0.000999001	6.53625e-30	1
FAM159A	+	2	protein_coding	ENSG00000182183_1	ENSG00000182183_1:53108674:53122462:clu43549	53108674	53122462	clu43549	4932	15209	1:53114224:C:A	C	A	AC=620;AN=6040	rs11578602	0.897026	0.102974	0.992975	3.09497e-17	0.000999001	2.81526e-12	1
ANKRD13D	+	2	protein_coding	ENSG00000172932_11	ENSG00000172932_11:67067970:67068461:clu6761	67067970	67068461	clu6761	4846	2682	11:67058699:A:T	A	T	AC=245;AN=6052	rs2004225	0.959503	0.0404969	0.989412	5.89947e-22	0.000999001	1.54337e-15	1
SCML4	-	1	protein_coding	ENSG00000146285_6	ENSG00000146285_6:108042197:108066153:clu30808	108042197	108066153	clu30808	5761	-1797	6:108147317:G:A	G	A	AC=3287;AN=5746	rs9372172	0.428644	0.571356	0.97341	3.81281e-32	0.000999001	1.87325e-28	1
AD000671.6	-	2	protein_coding	ENSG00000267120_19	ENSG00000267120_19:36235322:36235527:clu20875	36235322	36235527	clu20875	6482	-10086	19:36246418:C:G	C	G	AC=743;AN=5944	rs11549030	0.876438	0.123562	0.980412	0	0.000999001	7.58108e-308	1
RASGRP2	-	2	protein_coding	ENSG00000068831_11	ENSG00000068831_11:64508551:64508911:clu6423	64508551	64508911	clu6423	4260	36118	11:64476809:C:T	C	T	AC=75;AN=5984	rs77502299	0.987435	0.0125653	0.906308	2.95521e-24	0.000999001	3.40083e-19	1
CD160	-	2	protein_coding	ENSG00000117281_1	ENSG00000117281_1:145699090:145706686:clu44573	145699090	145706686	clu44573	2032	93546	1:145622067:G:GT	G	GT	AC=1964;AN=5600	rs5777573	0.648517	0.351483	0.953286	2.85889e-07	0.002997	0.0014379	1
GPR108	-	1	protein_coding	ENSG00000125734_19	ENSG00000125734_19:6731293:6731484:clu19563	6731293	6731484	clu19563	8473	12673	19:6724940:T:C	T	C	AC=1153;AN=3394	rs57086167	0.662255	0.337745	0.765083	8.01536e-15	0.000999001	7.46401e-10	1
JMJD7-PLA2G4B	+	1	protein_coding	ENSG00000168970_15	ENSG00000168970_15:42135421:42135874:clu15983	42135421	42135874	clu15983	5015	8866	15:42129158:G:A	G	A	AC=2168;AN=5980	rs890505	0.637937	0.362063	0.994086	4.3332e-113	0.000999001	1.49142e-99	1
NPEPL1	+	2	protein_coding	ENSG00000215440_20	ENSG00000215440_20:57280625:57282179:clu25718	57280625	57282179	clu25718	6608	16389	20:57280575:T:C	T	C	AC=3419;AN=5920	rs6100174	0.423153	0.576847	0.988146	2.31624e-228	0.000999001	2.42146e-206	1
PPP3CC	+	1	protein_coding	ENSG00000120910_8	ENSG00000120910_8:22333137:22355514:clu49049	22333137	22355514	clu49049	6722	102802	8:22401133:GGT:G	GGT	G	AC=2052;AN=5132	rs66508673	0.600839	0.399161	0.919761	1.69264e-07	0.00599401	0.00473988	1
FAM210B	+	2	protein_coding	ENSG00000124098_20	ENSG00000124098_20:54934247:54940143:clu25678	54934247	54940143	clu25678	7503	1094	20:54935064:G:T	G	T	AC=1086;AN=6002	rs76529327	0.820755	0.179245	0.991961	1.80269e-163	0.000999001	3.49187e-147	1
FAM210B	+	2	protein_coding	ENSG00000124098_20	ENSG00000124098_20:54934247:54940143:clu25678	54934247	54940143	clu25678	7503	-78141	20:54855829:C:G	C	G	AC=251;AN=6044	rs115539101	0.958643	0.041357	0.994296	3.01033e-21	0.000999001	2.91822e-16	2
RP11-773D16.1	-	2	lincRNA	ENSG00000225484_10	ENSG00000225484_10:81565878:81568515:clu8944	81565878	81568515	clu8944	8975	19759	10:81566590:A:G	A	G	AC=5395;AN=5772	rs447647	0.0654158	0.934584	0.914109	3.05901e-34	0.000999001	9.27733e-28	1
LRIG1	-	2	protein_coding	ENSG00000144749_3	ENSG00000144749_3:66465487:66467553:clu36742	66465487	66467553	clu36742	7618	-695901	3:67247587:C:T	C	T	AC=93;AN=5958	rs138903878	0.984759	0.0152409	0.900571	7.18283e-08	0.001998	0.00141183	1
DOCK5	+	1	protein_coding	ENSG00000147459_8	ENSG00000147459_8:25240294:25246607:clu49143	25240294	25246607	clu49143	6966	193356	8:25235593:G:A	G	A	AC=3619;AN=5868	rs2709624	0.382568	0.617432	0.982461	8.75536e-32	0.000999001	1.09686e-24	1
DR1	+	2	protein_coding	ENSG00000117505_1	ENSG00000117505_1:93812422:93819465:clu44016	93812422	93819465	clu44016	5271	46930	1:93858374:G:A	G	A	AC=3960;AN=6056	rs1593512	0.345372	0.654628	0.999127	3.842e-39	0.000999001	2.16639e-31	1
SLC35A1	+	2	protein_coding	ENSG00000164414_6	ENSG00000164414_6:88182737:88187080:clu30635	88182737	88187080	clu30635	6974	-8983	6:88171357:G:C	G	C	AC=3182;AN=5970	rs6454630	0.466612	0.533388	0.986062	1.78789e-07	0.000999001	0.00270813	1
AXIN1	-	1	protein_coding	ENSG00000103126_16	ENSG00000103126_16:397106:405058:clu13095	397106	405058	clu13095	5686	-2744	16:405416:A:G	A	G	AC=3594;AN=5900	rs11860497	0.392491	0.607509	0.986804	7.97345e-34	0.000999001	8.02979e-27	1
CTD-2583A14.10	+	2	protein_coding	ENSG00000268750_19	ENSG00000268750_19:58361439:58367472:clu22602	58361439	58367472	clu22602	6300	39641	19:58370727:T:G	T	G	AC=1867;AN=5878	rs77825740	0.68135	0.31865	0.983772	4.80382e-10	0.000999001	1.77359e-05	1
FAM102B	+	1	protein_coding	ENSG00000162636_1	ENSG00000162636_1:109172279:109177730:clu44162	109172279	109177730	clu44162	6084	75092	1:109177802:G:A	G	A	AC=244;AN=5832	rs41278478	0.95811	0.0418901	0.923605	4.6092e-22	0.000999001	1.62719e-15	1
TCTN2	+	2	protein_coding	ENSG00000168778_12	ENSG00000168778_12:124184357:124189079:clu4872	124184357	124189079	clu4872	6526	-31214	12:124124445:C:CGTGT	C	CGTGT	AC=2219;AN=5984	rs11572934;rs11572933	0.629243	0.370757	0.9936	4.88705e-08	0.002997	0.000748126	1
ARRDC2	+	2	protein_coding	ENSG00000105643_19	ENSG00000105643_19:18112382:18119520:clu20446	18112382	18119520	clu20446	7448	4204	19:18116144:A:G	A	G	AC=1771;AN=5834	rs35928002	0.696482	0.303518	0.971471	5.48079e-20	0.000999001	2.93232e-14	1
RP11-514P8.7	-	2	protein_coding	ENSG00000270249_7	ENSG00000270249_7:102210371:102212170:clu28140	102210371	102212170	clu28140	5542	-111077	7:102343967:A:G	A	G	AC=5458;AN=6052	rs4729850	0.0985802	0.90142	0.998524	1.75181e-177	0.000999001	3.30319e-163	1
PAK1	-	1	protein_coding	ENSG00000149269_11	ENSG00000149269_11:77108138:77122819:clu7153	77108138	77122819	clu7153	6359	77543	11:77108136:G:A	G	A	AC=2231;AN=6052	rs503406	0.631333	0.368667	0.999344	1.65735e-306	0.000999001	2.86788e-270	1
PAK1	-	1	protein_coding	ENSG00000149269_11	ENSG00000149269_11:77108138:77122819:clu7153	77108138	77122819	clu7153	6359	85862	11:77099817:G:C	G	C	AC=4112;AN=6052	rs618012	0.321071	0.678929	0.998424	1.91034e-83	0.000999001	6.08171e-71	2
FIS1	-	1	protein_coding	ENSG00000214253_7	ENSG00000214253_7:100884187:100895176:clu28102	100884187	100895176	clu28102	6936	-26592	7:100922188:A:G	A	G	AC=346;AN=5618	rs112620635	0.939325	0.0606745	0.878643	3.27727e-10	0.000999001	5.19862e-06	1
FIS1	-	1	protein_coding	ENSG00000214253_7	ENSG00000214253_7:100884187:100895176:clu28102	100884187	100895176	clu28102	6936	116	7:100895480:G:A	G	A	AC=1399;AN=6058	rs6942609	0.769181	0.230819	1	2.21836e-07	0.002997	0.0020558	2
FNTB	+	1	protein_coding	ENSG00000257365_14	ENSG00000257365_14:65392798:65410017:clu18096	65392798	65410017	clu18096	6519	-12382	14:65368820:GCTTGA:G	GCTTGA	G	AC=4357;AN=6014	rs6145374	0.276299	0.723701	0.994937	9.48171e-102	0.000999001	1.88049e-84	1
AP3M1	-	2	protein_coding	ENSG00000185009_10	ENSG00000185009_10:75898140:75910513:clu8875	75898140	75910513	clu8875	3758	-159388	10:76070208:GT:G	GT	G	AC=88;AN=5572	rs200677418	0.984413	0.0155867	0.644051	2.12714e-10	0.000999001	2.14394e-06	1
CUZD1	-	2	protein_coding	ENSG00000138161_10	ENSG00000138161_10:124608955:124609940:clu9661	124608955	124609940	clu9661	7959	9466	10:124629679:T:C	T	C	AC=2508;AN=6024	rs138002139	0.583306	0.416694	0.997337	5.70293e-16	0.000999001	1.08786e-11	1
TCIRG1	+	1	protein_coding	ENSG00000110719_11	ENSG00000110719_11:67811120:67811265:clu6848	67811120	67811265	clu6848	5701	-2408	11:67804074:C:T	C	T	AC=702;AN=5960	rs1051806	0.882825	0.117175	0.980818	9.31052e-319	0.000999001	3.39986e-279	1
FAM160A2	-	2	protein_coding	ENSG00000051009_11	ENSG00000051009_11:6239380:6239788:clu5388	6239380	6239788	clu5388	9776	6996	11:6248944:AAGG:A	AAGG	A	AC=1462;AN=5832	rs66949256	0.749414	0.250586	0.972842	1.12596e-14	0.000999001	6.04226e-10	1
THUMPD3	+	1	protein_coding	ENSG00000134077_3	ENSG00000134077_3:9404811:9406700:clu35479	9404811	9406700	clu35479	7121	7813	3:9412338:C:T	C	T	AC=3536;AN=5858	rs2648523	0.395597	0.604403	0.984774	2.03808e-77	0.000999001	2.81132e-66	1
PTER	+	2	protein_coding	ENSG00000165983_10	ENSG00000165983_10:16479046:16479356:clu8189	16479046	16479356	clu8189	7728	38469	10:16517410:C:G	C	G	AC=936;AN=6000	rs75171599	0.844727	0.155273	0.990984	4.38387e-14	0.000999001	1.46383e-09	1
TM9SF3	-	2	protein_coding	ENSG00000077147_10	ENSG00000077147_10:98287253:98287788:clu9156	98287253	98287788	clu9156	6231	6361	10:98340847:T:C	T	C	AC=4185;AN=5976	rs2025451	0.299739	0.700261	0.991994	1.32319e-45	0.000999001	1.44197e-36	1
ZNF720	+	2	protein_coding	ENSG00000197302_16	ENSG00000197302_16:31724756:31765087:clu14445	31724756	31765087	clu14445	2388	-13757	16:31710792:C:G	C	G	AC=4036;AN=6046	rs1599855	0.334141	0.665859	0.998514	1.8591e-06	0.00599401	0.00615188	1
ARL6IP5	+	2	protein_coding	ENSG00000144746_3	ENSG00000144746_3:69134374:69150990:clu36761	69134374	69150990	clu36761	6667	50428	3:69184522:G:A	G	A	AC=273;AN=6032	rs7634162	0.954825	0.0451749	0.985145	1.52321e-06	0.002997	0.00430013	1
GSTM4	+	2	protein_coding	ENSG00000168765_1	ENSG00000168765_1:110231751:110231847:clu44230	110231751	110231847	clu44230	5912	26317	1:110225019:C:<CN0>:110245280	C	<CN0>	AC=3105;AN=4166	esv3587154	0.254345	0.745655	0.827198	1.20585e-300	0.000999001	1.53318e-274	1
IFI44	+	2	protein_coding	ENSG00000137965_1	ENSG00000137965_1:79115590:79119928:clu43860	79115590	79119928	clu43860	6771	425	1:79115905:T:C	T	C	AC=404;AN=5986	rs2070123	0.932485	0.0675147	0.958086	2.32007e-23	0.000999001	3.65054e-18	1
KLRG1	+	2	protein_coding	ENSG00000139187_12	ENSG00000139187_12:9142313:9144802:clu2665	9142313	9144802	clu2665	7472	36705	12:9139344:G:A	G	A	AC=2757;AN=6030	ss1388091493	0.543556	0.456444	0.997618	1.64589e-74	0.000999001	7.0436e-68	1
MME	+	1	protein_coding	ENSG00000196549_3	ENSG00000196549_3:154797545:154801947:clu37621	154797545	154801947	clu37621	5876	-18685	3:154723227:C:T	C	T	AC=82;AN=5998	rs73010237	0.986165	0.0138346	0.926583	5.43751e-10	0.000999001	5.69537e-06	1
PDF	-	2	protein_coding	ENSG00000258429_16	ENSG00000258429_16:69363082:69363900:clu14994	69363082	69363900	clu14994	5165	7802	16:69356695:A:G	A	G	AC=1695;AN=5854	rs11075714	0.710377	0.289623	0.982724	2.37709e-18	0.000999001	7.45837e-13	1
PLD6	-	2	protein_coding	ENSG00000179598_17	ENSG00000179598_17:17106412:17109174:clu10631	17106412	17109174	clu10631	5538	-27263	17:17136891:C:T	C	T	AC=3883;AN=5986	rs10459910	0.351598	0.648402	0.993416	2.89777e-10	0.000999001	4.09227e-06	1
PLD6	-	2	protein_coding	ENSG00000179598_17	ENSG00000179598_17:17106412:17109174:clu10631	17106412	17109174	clu10631	5538	161647	17:16947981:TA:T	TA	T	AC=120;AN=6046	rs141125761	0.979974	0.0200258	0.985859	1.9458e-06	0.00899101	0.00693641	2
SIK3	-	1	protein_coding	ENSG00000160584_11	ENSG00000160584_11:116729415:116729981:clu7543	116729415	116729981	clu7543	7950	240875	11:116728277:G:A	G	A	AC=1164;AN=6052	rs11216162	0.808648	0.191352	0.999033	8.27065e-09	0.000999001	0.000475212	1
ZNF25	-	2	protein_coding	ENSG00000175395_10	ENSG00000175395_10:38246474:38260636:clu8415	38246474	38260636	clu8415	7141	132209	10:38133351:T:TA	T	TA	AC=418;AN=6006	rs146568720	0.930429	0.0695709	0.91281	6.50529e-13	0.000999001	2.99603e-09	1
SNHG8	+	2	lincRNA	ENSG00000269893_4	ENSG00000269893_4:119199947:119200544:clu34830	119199947	119200544	clu34830	7297	1668	4:119201531:GTT:G	GTT	G	AC=2212;AN=6044	rs3083027	0.635306	0.364694	0.998317	0	0.000999001	0	1
EBPL	-	2	protein_coding	ENSG00000123179_13	ENSG00000123179_13:50235344:50265390:clu1942	50235344	50265390	clu1942	6223	6814	13:50258796:A:T	A	T	AC=122;AN=5984	rs186989091	0.980098	0.0199021	0.941272	1.03004e-13	0.000999001	6.19615e-09	1
AVIL	-	2	protein_coding	ENSG00000135407_12	ENSG00000135407_12:58202331:58203380:clu3776	58202331	58203380	clu3776	5339	303669	12:57908817:G:A	G	A	AC=66;AN=6058	rs113808165	0.989201	0.0107995	1	4.60998e-14	0.000999001	2.75642e-09	1
LENG8	+	1	protein_coding	ENSG00000167615_19	ENSG00000167615_19:54960484:54962467:clu22327	54960484	54962467	clu22327	10827	-715	19:54959349:G:A	G	A	AC=3404;AN=5890	rs10424856	0.42244	0.57756	0.988812	2.54735e-94	0.000999001	3.9284e-81	1
KLRK1	-	2	protein_coding	ENSG00000213809_12	ENSG00000213809_12:10541474:10542542:clu2740	10541474	10542542	clu2740	8497	-19857	12:10564329:T:C	T	C	AC=1285;AN=6052	rs2734562	0.789287	0.210713	0.99851	2.50218e-72	0.000999001	2.32574e-63	1
VMP1	+	2	protein_coding	ENSG00000062716_17	ENSG00000062716_17:57785109:57808782:clu12050	57785109	57808782	clu12050	3204	52712	17:57837264:GT:G	GT	G	AC=1658;AN=2296	rs58618508	0.276923	0.723077	0.65352	1.61004e-15	0.000999001	4.13517e-11	1
SYK	+	2	protein_coding	ENSG00000165025_9	ENSG00000165025_9:93589861:93606140:clu47424	93589861	93606140	clu47424	7523	3435	9:93567503:T:A	T	A	AC=3089;AN=5814	rs1333634	0.46811	0.53189	0.981984	1.14926e-19	0.000999001	3.37039e-14	1
IQCE	+	2	protein_coding	ENSG00000106012_7	ENSG00000106012_7:2646861:2649678:clu26666	2646861	2649678	clu26666	9534	52537	7:2651168:T:G	T	G	AC=4530;AN=6040	rs3823604	0.251697	0.748303	0.991403	8.485e-09	0.000999001	0.000531774	1
LGALS9	+	1	protein_coding	ENSG00000168961_17	ENSG00000168961_17:25969374:25972887:clu10829	25969374	25972887	clu10829	4083	16380	17:25973203:G:A	G	A	AC=1317;AN=5994	rs732222	0.780313	0.219687	0.993465	0	0.000999001	0	1
WTAP	+	2	protein_coding	ENSG00000146457_6	ENSG00000146457_6:160160077:160163120:clu31433	160160077	160163120	clu31433	7839	36180	6:160182796:G:C	G	C	AC=193;AN=5962	rs193058938	0.967573	0.0324271	0.951029	1.76418e-24	0.000999001	1.22129e-18	1
SEC61G	-	2	protein_coding	ENSG00000132432_7	ENSG00000132432_7:54825287:54826855:clu27338	54825287	54826855	clu27338	9328	-21169	7:54848835:GA:G	GA	G	AC=1540;AN=4862	rs55843300	0.685163	0.314837	0.903269	1.83971e-24	0.000999001	9.6125e-19	1
HECA	+	2	protein_coding	ENSG00000112406_6	ENSG00000112406_6:139456804:139487421:clu31174	139456804	139487421	clu31174	6685	31588	6:139487836:T:C	T	C	AC=3968;AN=6016	rs3173082	0.340857	0.659143	0.995201	5.92828e-14	0.000999001	2.39351e-09	1
MBD1	-	1	protein_coding	ENSG00000141644_18	ENSG00000141644_18:47794033:47799047:clu23124	47794033	47799047	clu23124	7077	14170	18:47793973:G:A	G	A	AC=397;AN=5816	rs34500680	0.931688	0.0683115	0.943708	2.1727e-07	0.002997	0.00736611	1
C14orf159	+	1	protein_coding	ENSG00000133943_14	ENSG00000133943_14:91636545:91639633:clu18511	91636545	91639633	clu18511	6718	109856	14:91636532:C:T	C	T	AC=2347;AN=6058	rs4900072	0.613798	0.386202	1	0	0.000999001	0	1
ZNF763	+	2	protein_coding	ENSG00000267179_19	ENSG00000267179_19:12058122:12058329:clu19986	12058122	12058329	clu19986	6033	32049	19:12067938:G:A	G	A	AC=64;AN=6028	rs147542795	0.989307	0.0106935	0.939393	2.04936e-21	0.000999001	1.87682e-16	1
ARHGAP8	+	1	protein_coding	ENSG00000241484_22	ENSG00000241484_22:45122514:45127610:clu24492	45122514	45127610	clu24492	9444	28284	22:45126638:G:T	G	T	AC=1576;AN=5692	rs3761484	0.72146	0.27854	0.967356	4.52623e-11	0.000999001	1.77988e-06	1
ARHGDIB	-	2	protein_coding	ENSG00000111348_12	ENSG00000111348_12:15103658:15114088:clu2824	15103658	15114088	clu2824	5324	690	12:15113971:T:G	T	G	AC=456;AN=5472	rs10492144	0.917737	0.0822627	0.885175	1.19289e-31	0.000999001	1.57006e-25	1
ASNS	-	1	protein_coding	ENSG00000070669_7	ENSG00000070669_7:97499125:97501663:clu27871	97499125	97501663	clu27871	7041	-108923	7:97610776:T:C	T	C	AC=1501;AN=5362	rs10255709	0.719818	0.280182	0.927554	6.83126e-09	0.001998	9.94304e-05	1
POLR2G	+	2	protein_coding	ENSG00000168002_11	ENSG00000168002_11:62529376:62530014:clu6275	62529376	62530014	clu6275	5759	355322	11:62884337:C:T	C	T	AC=65;AN=5980	rs79544571	0.988243	0.011757	0.87909	1.84984e-12	0.000999001	6.69888e-08	1
POLR2G	+	2	protein_coding	ENSG00000168002_11	ENSG00000168002_11:62529376:62530014:clu6275	62529376	62530014	clu6275	5759	-275034	11:62253981:A:G	A	G	AC=188;AN=5312	rs73498090	0.965086	0.0349136	0.716822	7.57942e-07	0.004995	0.00493299	2
RP1-130H16.18	-	1	protein_coding	ENSG00000248751_22	ENSG00000248751_22:30688840:30689640:clu23911	30688840	30689640	clu23911	6140	-113367	22:30808837:C:CA	C	CA	AC=1688;AN=5698	rs112084072	0.702022	0.297978	0.96724	3.53056e-07	0.010989	0.00791349	1
GPSM3	-	2	protein_coding	ENSG00000213654_6	ENSG00000213654_6:32159685:32160249:clu29829	32159685	32160249	clu29829	35233	-12032	6:32175331:G:A	G	A	AC=1207;AN=6056	rs3130291	0.800871	0.199129	0.999618	2.8489e-21	0.000999001	1.5701e-14	1
MARCH8	-	2	protein_coding	ENSG00000165406_10	ENSG00000165406_10:46048652:46089683:clu8497	46048652	46089683	clu8497	4116	99132	10:45991221:T:G	T	G	AC=427;AN=6052	rs71494796	0.929493	0.0705066	0.996107	4.90509e-27	0.000999001	4.71613e-21	1
JAG2	-	2	protein_coding	ENSG00000184916_14	ENSG00000184916_14:105639598:105642871:clu18838	105639598	105642871	clu18838	5212	25825	14:105609335:A:G	A	G	AC=3727;AN=5762	rs10149229	0.354555	0.645445	0.967865	1.8768e-33	0.000999001	1.13538e-27	1
RABGAP1L	+	2	protein_coding	ENSG00000152061_1	ENSG00000152061_1:174721492:174780970:clu45571	174721492	174780970	clu45571	5077	103583	1:174232130:T:G	T	G	AC=1671;AN=5992	rs10912751	0.718689	0.281311	0.992829	1.34188e-19	0.000999001	1.68397e-14	1
NUP62	-	2	protein_coding	ENSG00000213024_19	ENSG00000213024_19:50413141:50432583:clu21871	50413141	50432583	clu21871	7082	-6700	19:50439719:G:A	G	A	AC=2436;AN=5786	rs12610975	0.579676	0.420324	0.978322	7.09251e-09	0.000999001	0.000248415	1
BTN3A2	+	2	protein_coding	ENSG00000186470_6	ENSG00000186470_6:26369140:26370550:clu29346	26369140	26370550	clu29346	7158	-23075	6:26342311:AAGG:A	AAGG	A	AC=730;AN=5984	rs34268143	0.87814	0.12186	0.97923	6.02688e-204	0.000999001	2.02825e-182	1
PROK2	-	2	protein_coding	ENSG00000163421_3	ENSG00000163421_3:71821979:71830618:clu36786	71821979	71830618	clu36786	6043	5442	3:71828914:T:C	T	C	AC=494;AN=5836	rs73092567	0.915467	0.084533	0.946664	8.53224e-30	0.000999001	1.94342e-23	1
PROK2	-	2	protein_coding	ENSG00000163421_3	ENSG00000163421_3:71821979:71830618:clu36786	71821979	71830618	clu36786	6043	5936	3:71828420:C:T	C	T	AC=2657;AN=6058	rs1320015	0.561412	0.438588	1	3.21892e-09	0.000999001	6.98993e-05	2
NSUN2	-	1	protein_coding	ENSG00000037474_5	ENSG00000037474_5:6605521:6606933:clu31670	6605521	6606933	clu31670	8232	32610	5:6600793:T:C	T	C	AC=3838;AN=6032	rs3776446	0.362002	0.637998	0.995162	1.28013e-57	0.000999001	4.53167e-50	1
CEACAM21	+	2	protein_coding	ENSG00000007129_19	ENSG00000007129_19:42071410:42071926:clu21260	42071410	42071926	clu21260	5264	21187	19:42077072:T:C	T	C	AC=4234;AN=5988	rs1860255	0.293935	0.706065	0.992802	2.07209e-140	0.000999001	1.04187e-125	1
KLF3	+	2	protein_coding	ENSG00000109787_4	ENSG00000109787_4:38682303:38690206:clu34102	38682303	38690206	clu34102	8138	20589	4:38686405:G:A	G	A	AC=1055;AN=5986	rs10019144	0.823654	0.176346	0.992436	1.38015e-43	0.000999001	3.92266e-36	1
KLHL18	+	2	protein_coding	ENSG00000114648_3	ENSG00000114648_3:47324584:47328710:clu36162	47324584	47328710	clu36162	4194	38445	3:47362851:T:G	T	G	AC=880;AN=6030	rs7636843	0.854113	0.145887	0.994683	2.73601e-53	0.000999001	8.82441e-45	1
PDE4DIP	-	1	protein_coding	ENSG00000178104_1	ENSG00000178104_1:144852499:144854165:clu44508	144852499	144854165	clu44508	573	596628	1:144479557:G:T	G	T	AC=1628;AN=6058	rs147706200	0.729852	0.270148	1	4.20229e-09	0.000999001	2.47009e-05	1
TMEM18	-	1	protein_coding	ENSG00000151353_2	ENSG00000151353_2:675630:677289:clu38214	675630	677289	clu38214	7776	1261	2:676177:C:G	C	G	AC=4303;AN=5754	rs2293083	0.252971	0.747029	0.968906	6.61863e-73	0.000999001	5.30688e-63	1
ERICH1	-	1	protein_coding	ENSG00000104714_8	ENSG00000104714_8:614676:618598:clu48790	614676	618598	clu48790	9187	95648	8:592457:G:A	G	A	AC=3404;AN=6056	rs1979175	0.438084	0.561916	0.999198	4.63614e-214	0.000999001	6.27556e-185	1
ERICH1	-	1	protein_coding	ENSG00000104714_8	ENSG00000104714_8:614676:618598:clu48790	614676	618598	clu48790	9187	14496	8:673609:G:A	G	A	AC=2132;AN=5998	rs10106060	0.644347	0.355653	0.995639	5.27582e-35	0.000999001	1.43825e-27	2
KMT2E	+	2	protein_coding	ENSG00000005483_7	ENSG00000005483_7:104654982:104681286:clu28210	104654982	104681286	clu28210	6890	309789	7:104964414:TTGTGTGTGTGTGTGTG:T	TTGTGTGTGTGTGTGTG	T	AC=1319;AN=5052	rs149386055	0.737578	0.262422	0.903164	1.48571e-07	0.002997	0.00224331	1
RPA1	+	1	protein_coding	ENSG00000132383_17	ENSG00000132383_17:1787238:1791969:clu9950	1787238	1791969	clu9950	8349	57519	17:1790514:G:A	G	A	AC=933;AN=5306	rs17292266	0.823951	0.176049	0.902449	6.38325e-07	0.00599401	0.00614478	1
RP11-18H21.1	+	2	lincRNA	ENSG00000245954_4	ENSG00000245954_4:153021969:153022636:clu35129	153021969	153022636	clu35129	5904	-3649	4:153018256:G:C	G	C	AC=1464;AN=6036	rs11099842	0.757522	0.242478	0.996217	1.29747e-60	0.000999001	2.7328e-50	1
CAP1	+	2	protein_coding	ENSG00000131236_1	ENSG00000131236_1:40506473:40507101:clu43184	40506473	40507101	clu43184	6462	-4406	1:40501498:A:C	A	C	AC=593;AN=6054	rs12750075	0.902097	0.0979032	0.998471	7.70431e-270	0.000999001	9.22154e-244	1
RCL1	+	2	protein_coding	ENSG00000120158_9	ENSG00000120158_9:4793227:4823548:clu46773	4793227	4823548	clu46773	8038	-943720	9:3849148:AG:A	AG	A	AC=159;AN=5842	rs147166704	0.97225	0.0277499	0.87	4.05172e-07	0.00699301	0.00464265	1
RP11-879F14.1	-	2	lincRNA	ENSG00000267175_18	ENSG00000267175_18:59273887:59274084:clu23213	59273887	59274084	clu23213	6912	663846	18:58752218:G:A	G	A	AC=109;AN=6044	rs8090450	0.981739	0.0182612	0.983743	4.10398e-06	0.00799201	0.00734504	1
ZNF85	+	2	protein_coding	ENSG00000105750_19	ENSG00000105750_19:21117853:21131550:clu20632	21117853	21131550	clu20632	9824	-100318	19:21005709:A:G	A	G	AC=846;AN=6002	rs111432141	0.859466	0.140534	0.99177	4.51655e-25	0.000999001	5.04555e-19	1
RPL21	+	2	protein_coding	ENSG00000122026_13	ENSG00000122026_13:27825987:27827902:clu1640	27825987	27827902	clu1640	7648	4568	13:27830013:A:G	A	G	AC=445;AN=6056	rs61943975	0.926153	0.0738471	0.998674	7.75946e-26	0.000999001	8.91003e-20	1
GSKIP	+	2	protein_coding	ENSG00000100744_14	ENSG00000100744_14:96846125:96848584:clu18659	96846125	96848584	clu18659	7621	16279	14:96846092:G:A	G	A	AC=5423;AN=6058	rs2053588	0.105738	0.894262	1	1.2417e-252	0.000999001	8.32122e-221	1
NT5C	-	2	protein_coding	ENSG00000125458_17	ENSG00000125458_17:73127200:73127276:clu12429	73127200	73127276	clu12429	6719	-44823	17:73172712:AAAC:A	AAAC	A	AC=1677;AN=5908	rs150250836	0.716221	0.283779	0.985351	1.22754e-06	0.010989	0.0101844	1
LPAR1	-	2	protein_coding	ENSG00000198121_9	ENSG00000198121_9:113704448:113734353:clu47755	113704448	113734353	clu47755	8121	-81443	9:113882423:T:G	T	G	AC=3256;AN=5992	rs9775224	0.455523	0.544477	0.995936	2.25273e-07	0.001998	0.0019771	1
SIPA1	+	1	protein_coding	ENSG00000213445_11	ENSG00000213445_11:65407492:65408302:clu6604	65407492	65408302	clu6604	4246	33	11:65405600:G:T	G	T	AC=972;AN=5932	rs2306363	0.836187	0.163813	0.985112	3.2278e-09	0.000999001	6.94822e-05	1
CALM2	-	2	protein_coding	ENSG00000143933_2	ENSG00000143933_2:47397903:47403580:clu38969	47397903	47403580	clu38969	7672	-5520	2:47409259:T:C	T	C	AC=4952;AN=6012	rs1693864	0.175114	0.824886	0.993385	8.83427e-23	0.000999001	2.40856e-17	1
PVALB	-	2	protein_coding	ENSG00000100362_22	ENSG00000100362_22:37211279:37212989:clu24082	37211279	37212989	clu24082	7363	-42981	22:37258503:T:C	T	C	AC=1481;AN=6058	rs4821544	0.756447	0.243553	1	1.22163e-50	0.000999001	1.73208e-41	1
PNPLA1	+	1	protein_coding	ENSG00000180316_6	ENSG00000180316_6:36262176:36263141:clu30050	36262176	36263141	clu30050	6640	48995	6:36259974:A:G	A	G	AC=5482;AN=5848	rs6902305	0.0628132	0.937187	0.930923	3.71392e-09	0.000999001	3.15161e-05	1
NARFL	-	1	protein_coding	ENSG00000103245_16	ENSG00000103245_16:782373:783298:clu13200	782373	783298	clu13200	7121	681	16:790647:G:T	G	T	AC=1304;AN=5528	rs11248948	0.765101	0.234899	0.923588	1.17486e-20	0.000999001	2.76579e-15	1
TNFAIP8	+	1	protein_coding	ENSG00000145779_5	ENSG00000145779_5:118669326:118728511:clu32694	118669326	118728511	clu32694	7441	64918	5:118669304:C:T	C	T	AC=1894;AN=5982	rs56329027	0.68501	0.31499	0.987593	7.03892e-23	0.000999001	1.98763e-16	1
TNFAIP8	+	1	protein_coding	ENSG00000145779_5	ENSG00000145779_5:118669326:118728511:clu32694	118669326	118728511	clu32694	7441	87213	5:118691599:C:T	C	T	AC=608;AN=5586	rs75568601	0.889647	0.110353	0.926384	4.5414e-11	0.000999001	1.10054e-06	2
PSME2	-	2	protein_coding	ENSG00000100911_14	ENSG00000100911_14:24615105:24615417:clu17531	24615105	24615417	clu17531	6948	1343	14:24615435:T:C	T	C	AC=1456;AN=5074	rs4575	0.712909	0.287091	0.909116	1.00754e-21	0.000999001	2.81555e-16	1
CROCC	+	2	protein_coding	ENSG00000058453_1	ENSG00000058453_1:17275421:17277448:clu42435	17275421	17277448	clu42435	7409	183125	1:17249892:C:T	C	T	AC=453;AN=4998	rs74056001	0.909429	0.0905712	0.807071	2.51477e-08	0.001998	0.00169023	1
ETAA1	+	2	protein_coding	ENSG00000143971_2	ENSG00000143971_2:67630106:67630357:clu39219	67630106	67630357	clu39219	7608	-36076	2:67588374:T:C	T	C	AC=3491;AN=6038	rs6751362	0.421087	0.578913	0.998493	2.4142e-16	0.000999001	3.0344e-11	1
ZNF45	-	2	protein_coding	ENSG00000124459_19	ENSG00000124459_19:44438846:44439382:clu21403	44438846	44439382	clu21403	8348	-18864	19:44458293:G:A	G	A	AC=852;AN=5798	rs73038543	0.852931	0.147069	0.958499	2.4536e-18	0.000999001	9.70629e-14	1
POFUT2	-	1	protein_coding	ENSG00000186866_21	ENSG00000186866_21:46698084:46702264:clu26421	46698084	46702264	clu26421	8434	9556	21:46698256:T:C	T	C	AC=1933;AN=5692	rs914215	0.660892	0.339108	0.969017	1.25645e-13	0.000999001	1.06152e-05	1
POFUT2	-	1	protein_coding	ENSG00000186866_21	ENSG00000186866_21:46698084:46702264:clu26421	46698084	46702264	clu26421	8434	29638	21:46678174:T:C	T	C	AC=1704;AN=5950	rs2236443	0.713653	0.286347	0.989097	7.1803e-10	0.00599401	0.00135762	2
BSCL2	-	1	protein_coding	ENSG00000168000_11	ENSG00000168000_11:62473089:62474581:clu6265	62473089	62474581	clu6265	5804	3565	11:62473751:G:T	G	T	AC=126;AN=6050	rs117597269	0.979019	0.0209813	0.987628	1.31112e-71	0.000999001	5.75884e-60	1
HLA-DQB2	-	2	protein_coding	ENSG00000232629_6	ENSG00000232629_6:32726908:32729437:clu29844	32726908	32729437	clu29844	27206	103596	6:32627714:T:G	T	G	AC=3373;AN=6058	rs1063355	0.441973	0.558027	0.999891	0	0.000999001	0	1
PSMG1	-	2	protein_coding	ENSG00000183527_21	ENSG00000183527_21:40553804:40555178:clu26204	40553804	40555178	clu26204	8345	1931	21:40553845:T:C	T	C	AC=2552;AN=6058	rs6517522	0.578659	0.421341	1	3.2054e-07	0.002997	0.00223051	1
NIPSNAP3B	+	2	protein_coding	ENSG00000165028_9	ENSG00000165028_9:107516981:107535103:clu47689	107516981	107535103	clu47689	8077	-2047	9:107524390:C:T	C	T	AC=2940;AN=6018	rs10820724	0.511518	0.488482	0.996449	2.40791e-07	0.003996	0.00325693	1
MFNG	-	2	protein_coding	ENSG00000100060_22	ENSG00000100060_22:37866067:37868481:clu24110	37866067	37868481	clu24110	6733	59602	22:37822836:C:G	C	G	AC=124;AN=5924	rs563027675	0.979242	0.0207578	0.901467	1.82065e-07	0.00599401	0.00517743	1
SMEK2	-	2	protein_coding	ENSG00000138041_2	ENSG00000138041_2:55795499:55804451:clu39054	55795499	55804451	clu39054	7881	85170	2:55760844:A:T	A	T	AC=3368;AN=5182	rs9808405	0.349718	0.650282	0.926468	4.06909e-09	0.000999001	0.000149652	1
RNF126	-	2	protein_coding	ENSG00000070423_19	ENSG00000070423_19:652884:663047:clu19029	652884	663047	clu19029	6748	5610	19:657666:C:T	C	T	AC=2098;AN=4332	rs3787004	0.51573	0.48427	0.859954	7.70992e-19	0.000999001	1.48498e-13	1
CAMK2D	-	1	protein_coding	ENSG00000145349_4	ENSG00000145349_4:114582928:114680476:clu34828	114582928	114680476	clu34828	6825	7245	4:114675837:CTT:CT	CTT	CT	AC=605;AN=5934	rs550296936;rs562756096;rs532695309	0.897136	0.102864	0.967048	6.83094e-09	0.000999001	0.000129919	1
MUTYH	-	1	protein_coding	ENSG00000132781_1	ENSG00000132781_1:45795109:45796188:clu43405	45795109	45796188	clu43405	4765	-44178	1:45850319:T:C	T	C	AC=3055;AN=5744	rs12739418	0.469069	0.530931	0.971304	5.62844e-122	0.000999001	1.87192e-108	1
STXBP2	+	2	protein_coding	ENSG00000076944_19	ENSG00000076944_19:7710192:7710646:clu19637	7710192	7710646	clu19637	8809	8274	19:7710040:T:C	T	C	AC=2582;AN=5842	rs929807	0.558528	0.441472	0.982582	9.67988e-272	0.000999001	5.28081e-238	1
THAP4	-	1	protein_coding	ENSG00000176946_2	ENSG00000176946_2:242545888:242556827:clu41657	242545888	242556827	clu41657	6223	68125	2:242508738:C:CGG	C	CGG	AC=1137;AN=5372	rs34891059	0.787746	0.212254	0.924351	8.84455e-07	0.00799201	0.00827326	1
ZNF763	+	1	protein_coding	ENSG00000197054_19	ENSG00000197054_19:12058122:12058329:clu19986	12058122	12058329	clu19986	6033	32049	19:12067938:G:A	G	A	AC=64;AN=6028	rs147542795	0.989307	0.0106935	0.939393	2.04936e-21	0.000999001	4.19958e-16	1
ADK	+	2	protein_coding	ENSG00000156110_10	ENSG00000156110_10:75911101:75960522:clu8876	75911101	75960522	clu8876	3757	17974	10:75928933:T:C	T	C	AC=746;AN=5330	rs67594352	0.859312	0.140688	0.894554	1.49302e-06	0.00999001	0.0081421	1
STAT1	-	1	protein_coding	ENSG00000115415_2	ENSG00000115415_2:191878404:191878744:clu40870	191878404	191878744	clu40870	5246	23287	2:191862398:G:A	G	A	AC=211;AN=5774	rs16833157	0.963126	0.0368742	0.871354	2.12341e-07	0.00799201	0.00499375	1
PDCD6	+	1	protein_coding	ENSG00000249915_5	ENSG00000249915_5:304336:314532:clu31558	304336	314532	clu31558	5771	39743	5:311478:T:C	T	C	AC=4291;AN=6058	rs2244029	0.290297	0.709703	1	3.2699e-106	0.000999001	7.10085e-94	1
TBCB	+	1	protein_coding	ENSG00000105254_19	ENSG00000105254_19:36613075:36616353:clu20920	36613075	36616353	clu20920	6622	7804	19:36612994:G:A	G	A	AC=270;AN=6036	rs79831274	0.954869	0.045131	0.986584	8.97412e-23	0.000999001	1.40656e-17	1
CHURC1	+	1	protein_coding	ENSG00000258289_14	ENSG00000258289_14:65392798:65410017:clu18096	65392798	65410017	clu18096	6519	-12258	14:65368820:GCTTGA:G	GCTTGA	G	AC=4357;AN=6014	rs6145374	0.276299	0.723701	0.994937	9.48171e-102	0.000999001	4.06212e-90	1
DBI	+	1	protein_coding	ENSG00000155368_2	ENSG00000155368_2:120124636:120125764:clu40157	120124636	120125764	clu40157	6089	533	2:120125029:A:G	A	G	AC=4743;AN=5550	rs2084202	0.146002	0.853998	0.926869	1.00571e-10	0.000999001	1.63216e-06	1
DBI	+	1	protein_coding	ENSG00000155368_2	ENSG00000155368_2:120124636:120125764:clu40157	120124636	120125764	clu40157	6089	-1958	2:120122538:C:G	C	G	AC=1226;AN=6054	rs11123516	0.798387	0.201613	0.999225	9.99907e-07	0.003996	0.0043873	2
TSPAN31	+	1	protein_coding	ENSG00000135452_12	ENSG00000135452_12:58140039:58140372:clu3761	58140039	58140372	clu3761	5312	324724	12:58456519:T:C	T	C	AC=2670;AN=4792	rs139479974	0.442904	0.557096	0.903551	8.6034e-07	0.003996	0.00430779	1
C16orf13	-	2	protein_coding	ENSG00000130731_16	ENSG00000130731_16:685340:685612:clu13150	685340	685612	clu13150	6873	236048	16:450309:C:T	C	T	AC=2075;AN=5154	rs5841	0.59837	0.40163	0.923015	7.12143e-08	0.001998	0.00232451	1
FAM153B	+	2	protein_coding	ENSG00000182230_5	ENSG00000182230_5:175530783:175533062:clu33355	175530783	175533062	clu33355	5944	22444	5:175510135:C:T	C	T	AC=2012;AN=4648	rs62389203	0.567904	0.432096	0.890544	1.29529e-48	0.000999001	2.49987e-40	1
CD97	+	1	protein_coding	ENSG00000123146_19	ENSG00000123146_19:14507285:14507889:clu20195	14507285	14507889	clu20195	7283	387722	19:14879034:G:A	G	A	AC=3215;AN=6058	rs9305048	0.466634	0.533366	1	8.92031e-68	0.000999001	6.34652e-59	1
MIS12	+	2	protein_coding	ENSG00000167842_17	ENSG00000167842_17:5390004:5392143:clu10233	5390004	5392143	clu10233	8404	10573	17:5400177:G:A	G	A	AC=805;AN=6058	rs8079518	0.867344	0.132656	1	3.10557e-12	0.000999001	1.15185e-07	1
TXNRD1	+	1	protein_coding	ENSG00000198431_12	ENSG00000198431_12:104680887:104682709:clu4235	104680887	104682709	clu4235	7725	109403	12:104718959:C:A	C	A	AC=1302;AN=6058	rs10861201	0.785622	0.214378	1	3.99844e-21	0.000999001	1.75711e-15	1
NENF	+	2	protein_coding	ENSG00000117691_1	ENSG00000117691_1:212606462:212617681:clu46160	212606462	212617681	clu46160	7157	15327	1:212621555:G:A	G	A	AC=2011;AN=5964	rs6540741	0.66252	0.33748	0.988411	8.75946e-13	0.000999001	4.18473e-08	1
ITGB3BP	-	2	protein_coding	ENSG00000142856_1	ENSG00000142856_1:63974241:63988800:clu43706	63974241	63988800	clu43706	6442	214856	1:63844535:G:GT	G	GT	AC=927;AN=5898	rs34012309	0.841827	0.158173	0.973378	2.38808e-19	0.000999001	2.92632e-14	1
ITGB3BP	-	2	protein_coding	ENSG00000142856_1	ENSG00000142856_1:63974241:63988800:clu43706	63974241	63988800	clu43706	6442	214173	1:63845218:C:T	C	T	AC=2834;AN=4900	rs10749739	0.42185	0.57815	0.910419	3.41813e-07	0.004995	0.00451076	2
TMEM116	-	1	protein_coding	ENSG00000198270_12	ENSG00000198270_12:112429693:112441604:clu4460	112429693	112441604	clu4460	3179	-236146	12:112687115:A:G	A	G	AC=615;AN=6022	rs73423235	0.897374	0.102626	0.994035	6.74198e-13	0.000999001	2.44954e-08	1
FARSB	-	2	protein_coding	ENSG00000116120_2	ENSG00000116120_2:223507724:223513459:clu41313	223507724	223513459	clu41313	6487	-15373	2:223536428:G:A	G	A	AC=609;AN=6038	rs41272717	0.899385	0.100615	0.990759	1.25645e-09	0.000999001	3.36388e-05	1
RPL28	+	1	protein_coding	ENSG00000108107_19	ENSG00000108107_19:55899416:55899615:clu22477	55899416	55899615	clu22477	10548	5807	19:55902519:G:C	G	C	AC=385;AN=6042	rs45572040	0.936167	0.0638332	0.994524	9.70441e-35	0.000999001	1.08826e-27	1
HPS1	-	2	protein_coding	ENSG00000107521_10	ENSG00000107521_10:100195529:100202881:clu9230	100195529	100202881	clu9230	6027	10797	10:100195886:A:C	A	C	AC=974;AN=6040	rs7082038	0.839748	0.160252	0.996802	5.45158e-129	0.000999001	3.43923e-114	1
SRP14	-	2	protein_coding	ENSG00000140319_15	ENSG00000140319_15:40329219:40330483:clu15856	40329219	40330483	clu15856	5824	9264	15:40322124:T:C	T	C	AC=2412;AN=5340	rs937213	0.547915	0.452085	0.944056	1.84403e-51	0.000999001	5.21369e-42	1
SRP14	-	2	protein_coding	ENSG00000140319_15	ENSG00000140319_15:40329219:40330483:clu15856	40329219	40330483	clu15856	5824	1307	15:40330081:G:GTCAA	G	GTCAA	AC=890;AN=5976	rs35492760	0.851682	0.148318	0.985448	4.55365e-30	0.000999001	2.45523e-23	2
SRP14	-	2	protein_coding	ENSG00000140319_15	ENSG00000140319_15:40329219:40330483:clu15856	40329219	40330483	clu15856	5824	4087	15:40327301:G:A	G	A	AC=365;AN=6048	rs2898985	0.939458	0.0605425	0.994608	4.56796e-13	0.000999001	1.95184e-08	3
SRP14	-	2	protein_coding	ENSG00000140319_15	ENSG00000140319_15:40329219:40330483:clu15856	40329219	40330483	clu15856	5824	8928	15:40322460:C:T	C	T	AC=411;AN=5864	rs2307101	0.930759	0.069241	0.94805	6.56299e-09	0.001998	8.99022e-05	4
PTPRE	+	2	protein_coding	ENSG00000132334_10	ENSG00000132334_10:129847930:129859203:clu9738	129847930	129859203	clu9738	8689	149045	10:129854369:T:C	T	C	AC=4745;AN=5930	rs4424589	0.19944	0.80056	0.983465	1.08012e-43	0.000999001	6.32188e-35	1
ARL14EP	+	1	protein_coding	ENSG00000152219_11	ENSG00000152219_11:30352921:30354413:clu5702	30352921	30354413	clu5702	5065	-102310	11:30242287:T:C	T	C	AC=1113;AN=6054	rs74485684	0.816774	0.183226	0.996921	4.18344e-07	0.000999001	0.00123963	1
MFF	+	1	protein_coding	ENSG00000168958_2	ENSG00000168958_2:228190143:228197135:clu41366	228190143	228197135	clu41366	7897	18018	2:228207884:A:AT	A	AT	AC=804;AN=5654	rs373374694	0.856526	0.143474	0.937139	5.10073e-18	0.000999001	1.29143e-12	1
UBE3C	+	2	protein_coding	ENSG00000009335_7	ENSG00000009335_7:157000249:157000397:clu28979	157000249	157000397	clu28979	9209	-276826	7:156654780:A:G	A	G	AC=76;AN=5750	rs116869600	0.986918	0.0130819	0.760451	2.27036e-09	0.000999001	4.82775e-05	1
FAM21C	+	2	protein_coding	ENSG00000172661_10	ENSG00000172661_10:46254849:46258836:clu8510	46254849	46258836	clu8510	3742	15725	10:46238372:A:G	A	G	AC=984;AN=2916	rs75026803	0.663087	0.336913	0.749903	1.6119e-259	0.000999001	5.37181e-231	1
FAM21C	+	2	protein_coding	ENSG00000172661_10	ENSG00000172661_10:46254849:46258836:clu8510	46254849	46258836	clu8510	3742	-34601	10:46188046:A:C	A	C	AC=134;AN=5066	rs374748604	0.973369	0.0266306	0.694036	8.55105e-59	0.000999001	6.52694e-51	2
TMEM102	+	2	protein_coding	ENSG00000181284_17	ENSG00000181284_17:7339404:7339513:clu10358	7339404	7339513	clu10358	7126	124883	17:7463644:TCAA:T	TCAA	T	AC=380;AN=5990	rs72154130	0.936073	0.0639269	0.976096	1.86523e-36	0.000999001	3.55841e-20	1
TMEM102	+	2	protein_coding	ENSG00000181284_17	ENSG00000181284_17:7339404:7339513:clu10358	7339404	7339513	clu10358	7126	-49730	17:7289031:C:T	C	T	AC=62;AN=5890	rs184902372	0.989728	0.0102717	0.79563	2.25175e-30	0.000999001	3.50461e-18	2
TMEM102	+	2	protein_coding	ENSG00000181284_17	ENSG00000181284_17:7339404:7339513:clu10358	7339404	7339513	clu10358	7126	146051	17:7484812:G:A	G	A	AC=282;AN=6058	rs9901675	0.952934	0.0470664	1	3.60155e-28	0.000999001	3.08692e-15	3
TMEM102	+	2	protein_coding	ENSG00000181284_17	ENSG00000181284_17:7339404:7339513:clu10358	7339404	7339513	clu10358	7126	-58022	17:7280739:A:T	A	T	AC=201;AN=5876	rs35089842	0.966079	0.0339209	0.905008	2.6829e-12	0.000999001	1.11347e-05	4
GATAD1	+	2	protein_coding	ENSG00000157259_7	ENSG00000157259_7:92078191:92080015:clu27806	92078191	92080015	clu27806	4251	117102	7:92193868:C:T	C	T	AC=348;AN=5418	rs76162647	0.935245	0.0647547	0.841572	7.65185e-09	0.000999001	4.87861e-05	1
ZZEF1	-	2	protein_coding	ENSG00000074755_17	ENSG00000074755_17:3919760:3920665:clu10071	3919760	3920665	clu10071	7904	132664	17:3913649:TA:T	TA	T	AC=2263;AN=5842	rs11290283	0.612709	0.387291	0.979279	1.38967e-13	0.000999001	7.0745e-09	1
LGALS9B	-	2	protein_coding	ENSG00000170298_17	ENSG00000170298_17:20361697:20363665:clu10794	20361697	20363665	clu10794	4866	132539	17:20238312:G:A	G	A	AC=425;AN=5988	rs138192739	0.929387	0.0706132	0.978511	3.00263e-27	0.000999001	2.91729e-21	1
RBM6	+	1	protein_coding	ENSG00000004534_3	ENSG00000004534_3:50098980:50099395:clu36378	50098980	50099395	clu36378	3257	76498	3:50053937:GT:G	GT	G	AC=3022;AN=5800	rs34433151	0.480815	0.519185	0.955725	5.23954e-07	0.001998	0.00239855	1
CTD-3074O7.11	+	2	protein_coding	ENSG00000256349_11	ENSG00000256349_11:66299213:66299422:clu6716	66299213	66299422	clu6716	3736	-167022	11:66109527:CTG:CTGTGTG	CTG	CTGTGTG	AC=132;AN=3322	rs555706307;rs555706307;rs555706307;rs555706307;rs555706307;rs556882796	0.960224	0.0397761	0.47453	4.29601e-07	0.003996	0.00450278	1
UBN1	+	1	protein_coding	ENSG00000118900_16	ENSG00000118900_16:4927112:4927386:clu13648	4927112	4927386	clu13648	8715	29371	16:4926036:C:T	C	T	AC=1989;AN=6020	rs2660221	0.668939	0.331061	0.995091	8.03774e-65	0.000999001	1.75846e-54	1
SACM1L	+	2	protein_coding	ENSG00000211456_3	ENSG00000211456_3:45730989:45744930:clu36089	45730989	45744930	clu36089	6841	29239	3:45759786:TAAAAAA:TAAAA	TAAAAAA	TAAAA	AC=3136;AN=5954	rs530956624;rs563659789;rs544511486	0.47459	0.52541	0.991171	2.30272e-49	0.000999001	7.01095e-42	1
IMPDH1	-	2	protein_coding	ENSG00000106348_7	ENSG00000106348_7:128049538:128049810:clu28380	128049538	128049810	clu28380	6132	15153	7:128035152:G:A	G	A	AC=713;AN=5950	rs28580600	0.880171	0.119829	0.979624	6.97212e-23	0.000999001	2.98505e-18	1
CDADC1	+	2	protein_coding	ENSG00000102543_13	ENSG00000102543_13:49842195:49848427:clu1921	49842195	49848427	clu1921	5596	43260	13:49865306:G:GTT	G	GTT	AC=3781;AN=5470	rs11428391	0.309439	0.690561	0.946771	4.59179e-07	0.00699301	0.00482011	1
COPE	-	2	protein_coding	ENSG00000105669_19	ENSG00000105669_19:19011258:19015580:clu20519	19011258	19015580	clu20519	5921	10405	19:19019800:G:A	G	A	AC=541;AN=5950	rs73003090	0.909405	0.0905952	0.968917	8.07739e-21	0.000999001	8.84017e-16	1
ALCAM	+	2	protein_coding	ENSG00000170017_3	ENSG00000170017_3:105260609:105264067:clu36902	105260609	105264067	clu36902	7537	174768	3:105260520:C:T	C	T	AC=737;AN=6050	rs1044243	0.879116	0.120884	0.997584	5.70786e-07	0.00799201	0.00603092	1
RNF14	+	1	protein_coding	ENSG00000013561_5	ENSG00000013561_5:141348799:141350269:clu33046	141348799	141350269	clu33046	6494	20903	5:141358795:G:T	G	T	AC=4798;AN=5842	rs71592134	0.177807	0.822193	0.972077	1.74318e-32	0.000999001	1.37455e-26	1
TRABD2A	-	1	protein_coding	ENSG00000186854_2	ENSG00000186854_2:85059269:85066273:clu39485	85059269	85066273	clu39485	6191	68498	2:85065633:T:C	T	C	AC=961;AN=5246	rs12472846	0.816368	0.183632	0.905422	1.80767e-19	0.000999001	1.32314e-14	1
USP28	-	1	protein_coding	ENSG00000048028_11	ENSG00000048028_11:113725057:113746167:clu7520	113725057	113746167	clu7520	6481	683	11:113745608:C:G	C	G	AC=205;AN=5688	rs4288784	0.963084	0.0369162	0.834468	1.271e-08	0.000999001	0.000407764	1
ARL11	+	2	protein_coding	ENSG00000152213_13	ENSG00000152213_13:50202751:50204170:clu1941	50202751	50204170	clu1941	6297	6512	13:50208946:A:G	A	G	AC=4975;AN=5826	rs7320206	0.145756	0.854244	0.960818	9.34443e-17	0.000999001	1.27559e-11	1
PMS2	-	2	protein_coding	ENSG00000122512_7	ENSG00000122512_7:6031688:6035165:clu26734	6031688	6035165	clu26734	9752	17587	7:6031168:TA:T	TA	T	AC=884;AN=5462	rs533514042	0.838398	0.161602	0.926037	3.68712e-11	0.000999001	2.68215e-06	1
ARSB	-	1	protein_coding	ENSG00000113273_5	ENSG00000113273_5:78135249:78181407:clu32326	78135249	78181407	clu32326	6021	93494	5:78188415:G:T	G	T	AC=1064;AN=5968	rs163299	0.822364	0.177636	0.988228	1.16411e-45	0.000999001	2.15149e-40	1
SEC14L1	+	1	protein_coding	ENSG00000129657_17	ENSG00000129657_17:75212300:75212353:clu12674	75212300	75212353	clu12674	8049	114835	17:75197632:A:G	A	G	AC=989;AN=5752	rs62078339	0.827791	0.172209	0.953743	2.43369e-260	0.000999001	2.32604e-225	1
SSBP4	+	2	protein_coding	ENSG00000130511_19	ENSG00000130511_19:18541740:18542457:clu20487	18541740	18542457	clu20487	6636	138966	19:18668639:C:G	C	G	AC=95;AN=6036	rs35232737	0.984309	0.0156907	0.965799	4.04786e-16	0.000999001	2.65656e-11	1
ELOVL7	-	1	protein_coding	ENSG00000164181_5	ENSG00000164181_5:60083258:60095007:clu32038	60083258	60095007	clu32038	5475	44332	5:60095883:T:A	T	A	AC=3153;AN=5738	rs7709716	0.449626	0.550374	0.97125	2.20798e-06	0.004995	0.00773721	1
ZNF493	+	1	protein_coding	ENSG00000196268_19	ENSG00000196268_19:21580069:21587931:clu20647	21580069	21587931	clu20647	10068	-38946	19:21540974:C:T	C	T	AC=1625;AN=6046	rs2928210	0.732235	0.267765	0.9991	1.9848e-16	0.000999001	2.17518e-11	1
KLRC2	-	2	protein_coding	ENSG00000205809_12	ENSG00000205809_12:10560388:10560928:clu2742	10560388	10560928	clu2742	8366	20897	12:10574001:T:C	T	C	AC=4020;AN=6044	rs17513937	0.335218	0.664782	0.998659	1.78658e-134	0.000999001	2.92488e-124	1
RASSF1	-	2	protein_coding	ENSG00000068028_3	ENSG00000068028_3:50369585:50374604:clu36395	50369585	50374604	clu36395	3558	123786	3:50254624:A:G	A	G	AC=720;AN=6000	rs78020607	0.879557	0.120443	0.984086	3.63814e-17	0.000999001	2.16671e-12	1
CPT1A	-	1	protein_coding	ENSG00000110090_11	ENSG00000110090_11:68525198:68527037:clu6876	68525198	68527037	clu6876	6116	89824	11:68522053:G:A	G	A	AC=571;AN=5524	rs3018712	0.896991	0.103009	0.904785	5.56198e-07	0.001998	0.00192647	1
C6orf165	+	2	protein_coding	ENSG00000213204_6	ENSG00000213204_6:88182737:88187080:clu30635	88182737	88187080	clu30635	6900	53628	6:88171357:G:C	G	C	AC=3182;AN=5970	rs6454630	0.466612	0.533388	0.986062	1.78789e-07	0.002997	0.00193563	1
CWC15	-	2	protein_coding	ENSG00000150316_11	ENSG00000150316_11:94705357:94706662:clu7321	94705357	94706662	clu7321	6380	304489	11:94402286:T:TTAGCCAAAC	T	TTAGCCAAAC	AC=73;AN=5872	rs200655805	0.987695	0.0123046	0.788597	2.1541e-06	0.00599401	0.00833986	1
RETSAT	-	1	protein_coding	ENSG00000042445_2	ENSG00000042445_2:85571471:85571717:clu39497	85571471	85571717	clu39497	6409	17465	2:85564277:T:C	T	C	AC=4468;AN=6040	rs6547614	0.259702	0.740298	0.997832	1.21067e-33	0.000999001	4.55092e-27	1
ASPH	-	2	protein_coding	ENSG00000198363_8	ENSG00000198363_8:62593595:62596598:clu49519	62593595	62596598	clu49519	6963	72823	8:62554331:A:T	A	T	AC=4791;AN=6038	rs2350580	0.205273	0.794727	0.996051	4.42157e-15	0.000999001	7.46652e-10	1
VAPB	+	2	protein_coding	ENSG00000124164_20	ENSG00000124164_20:56993419:57014001:clu25710	56993419	57014001	clu25710	6734	38322	20:57002499:T:C	T	C	AC=2851;AN=6052	rs34922743	0.529364	0.470636	0.997859	2.89952e-07	0.00699301	0.00571483	1
SNX30	+	2	protein_coding	ENSG00000148158_9	ENSG00000148158_9:115626679:115631064:clu47788	115626679	115631064	clu47788	7270	13899	9:115527016:T:C	T	C	AC=111;AN=5936	rs78025083	0.981092	0.0189083	0.901939	1.14826e-18	0.000999001	1.14266e-13	1
MYL4	+	1	protein_coding	ENSG00000198336_17	ENSG00000198336_17:45297419:45299048:clu11697	45297419	45299048	clu11697	5511	-26754	17:45251057:GC:G	GC	G	AC=481;AN=5860	rs11570465	0.917833	0.0821667	0.949333	3.49874e-19	0.000999001	2.25832e-14	1
CISD1	+	2	protein_coding	ENSG00000122873_10	ENSG00000122873_10:60037082:60047321:clu8618	60037082	60047321	clu8618	6927	-92835	10:59935982:C:CCAGA	C	CCAGA	AC=1231;AN=5922	rs113762320	0.792313	0.207687	0.98415	2.8825e-09	0.000999001	6.6228e-06	1
SLC46A3	-	1	protein_coding	ENSG00000139508_13	ENSG00000139508_13:29292159:29292633:clu1672	29292159	29292633	clu1672	7094	-33951	13:29327057:T:G	T	G	AC=4299;AN=6030	rs1772347	0.287241	0.712759	0.996809	1.0667e-08	0.000999001	8.93077e-05	1
SH3TC1	+	1	protein_coding	ENSG00000125089_4	ENSG00000125089_4:8216307:8217838:clu33924	8216307	8217838	clu33924	10244	33757	4:8217555:A:C	A	C	AC=1462;AN=5278	rs1678292	0.724501	0.275499	0.925824	1.98313e-89	0.000999001	2.39181e-77	1
CREB1	+	1	protein_coding	ENSG00000118260_2	ENSG00000118260_2:208440178:208442229:clu41078	208440178	208442229	clu41078	6036	71810	2:208466270:A:G	A	G	AC=1067;AN=6044	rs1806584	0.824394	0.175606	0.99745	1.4514e-10	0.000999001	2.01743e-06	1
GLUD1	-	2	protein_coding	ENSG00000148672_10	ENSG00000148672_10:88827914:88834308:clu8978	88827914	88834308	clu8978	6147	12009	10:88842613:T:C	T	C	AC=886;AN=6040	rs11202326	0.852247	0.147753	0.996667	7.40555e-68	0.000999001	7.81277e-49	1
GLUD1	-	2	protein_coding	ENSG00000148672_10	ENSG00000148672_10:88827914:88834308:clu8978	88827914	88834308	clu8978	6147	18477	10:88836145:C:T	C	T	AC=681;AN=6056	rs4460731	0.888262	0.111738	0.998812	5.49203e-09	0.001998	0.000229989	2
UBXN7	-	2	protein_coding	ENSG00000163960_3	ENSG00000163960_3:196118796:196120425:clu38117	196118796	196120425	clu38117	8569	352176	3:195807168:T:C	T	C	AC=90;AN=5978	rs183790827	0.984814	0.0151862	0.912317	9.17984e-08	0.002997	0.00367789	1
TMEM180	+	2	protein_coding	ENSG00000138111_10	ENSG00000138111_10:104221207:104225739:clu9395	104221207	104225739	clu9395	4454	15333	10:104236481:G:A	G	A	AC=2232;AN=6044	rs1056738	0.629564	0.370436	0.998102	1.59774e-41	0.000999001	1.0679e-33	1
CEACAM3	+	2	protein_coding	ENSG00000170956_19	ENSG00000170956_19:42301880:42312851:clu21272	42301880	42312851	clu21272	4985	19472	19:42319840:GT:G	GT	G	AC=2310;AN=6044	rs56322137	0.61797	0.38203	0.9984	1.66847e-48	0.000999001	3.70895e-42	1
SELO	+	2	protein_coding	ENSG00000073169_22	ENSG00000073169_22:50649340:50654146:clu24613	50649340	50654146	clu24613	7290	-3559	22:50635848:C:G	C	G	AC=1038;AN=6036	rs2272844	0.827887	0.172113	0.996505	3.67494e-11	0.000999001	1.8572e-06	1
RRM2B	-	1	protein_coding	ENSG00000048392_8	ENSG00000048392_8:103244532:103250787:clu49864	103244532	103250787	clu49864	6951	415	8:103250930:C:T	C	T	AC=459;AN=6058	rs1037699	0.92392	0.0760799	1	9.68011e-08	0.001998	0.000473928	1
DIP2A	+	2	protein_coding	ENSG00000160305_21	ENSG00000160305_21:47981718:47983771:clu26537	47981718	47983771	clu26537	5362	128918	21:48007729:T:C	T	C	AC=4545;AN=5196	rs9979720	0.126409	0.873591	0.879281	3.01633e-12	0.000999001	2.47681e-07	1
ARHGEF1	+	2	protein_coding	ENSG00000076928_19	ENSG00000076928_19:42388560:42392135:clu21283	42388560	42392135	clu21283	4932	576	19:42387803:G:A	G	A	AC=2382;AN=5632	rs891167	0.577616	0.422384	0.970204	4.06187e-27	0.000999001	1.15473e-21	1
NAA38	+	2	protein_coding	ENSG00000128534_7	ENSG00000128534_7:117824308:117825708:clu28325	117824308	117825708	clu28325	4906	454821	7:118278906:T:A	T	A	AC=5990;AN=6058	rs778886	0.0109607	0.989039	0.998332	1.10773e-06	0.004995	0.00205364	1
NIT1	+	2	protein_coding	ENSG00000158793_1	ENSG00000158793_1:161087968:161088576:clu45322	161087968	161088576	clu45322	6664	-17625	1:161070250:C:A	C	A	AC=78;AN=6030	rs41270013	0.987362	0.0126377	0.963029	2.06565e-26	0.000999001	1.62737e-20	1
XRCC1	-	2	protein_coding	ENSG00000073050_19	ENSG00000073050_19:44079154:44079560:clu21369	44079154	44079560	clu21369	8206	4937	19:44079687:G:A	G	A	AC=3392;AN=6012	rs3213245	0.435531	0.564469	0.995578	6.10425e-13	0.000999001	2.68378e-08	1
ADAM15	+	2	protein_coding	ENSG00000143537_1	ENSG00000143537_1:155033965:155034380:clu44967	155033965	155034380	clu44967	4059	10877	1:155033918:C:T	C	T	AC=1203;AN=6058	rs41264285	0.799968	0.200032	1	1.55453e-105	0.000999001	2.64571e-96	1
ZC3H3	-	1	protein_coding	ENSG00000014164_8	ENSG00000014164_8:144523290:144547887:clu50225	144523290	144547887	clu50225	6481	106060	8:144517562:C:T	C	T	AC=3693;AN=5926	rs901772	0.376236	0.623764	0.986408	3.33044e-17	0.000999001	2.80792e-12	1
ZNF611	-	2	protein_coding	ENSG00000213020_19	ENSG00000213020_19:53284308:53284570:clu22094	53284308	53284570	clu22094	10967	-46395	19:53284720:C:G	C	G	AC=1709;AN=3740	rs4802995	0.542731	0.457269	0.813465	2.55964e-128	0.000999001	7.97673e-124	1
S100A13	-	2	protein_coding	ENSG00000189171_1	ENSG00000189171_1:153600713:153603487:clu44855	153600713	153603487	clu44855	5450	24309	1:153582258:T:C	T	C	AC=2953;AN=5806	rs9660679	0.491927	0.508073	0.961244	6.32638e-15	0.000999001	2.2944e-10	1
PCSK7	-	2	protein_coding	ENSG00000160613_11	ENSG00000160613_11:117077876:117078370:clu7550	117077876	117078370	clu7550	7949	21740	11:117081500:A:C	A	C	AC=703;AN=6054	rs11216316	0.884677	0.115323	0.99861	1.14697e-115	0.000999001	6.30114e-105	1
LTBP3	-	1	protein_coding	ENSG00000168056_11	ENSG00000168056_11:65307352:65307716:clu6572	65307352	65307716	clu6572	4241	16417	11:65309983:C:T	C	T	AC=912;AN=6036	rs2846139	0.848916	0.151084	0.996756	2.68587e-23	0.000999001	7.60169e-18	1
CSGALNACT1	-	1	protein_coding	ENSG00000147408_8	ENSG00000147408_8:19297442:19315937:clu48990	19297442	19315937	clu48990	9102	300505	8:19315034:G:T	G	T	AC=2808;AN=5820	rs10888163	0.517432	0.482568	0.98244	1.16831e-257	0.000999001	1.82314e-236	1
EFCAB14	-	2	protein_coding	ENSG00000159658_1	ENSG00000159658_1:47152542:47155259:clu43474	47152542	47155259	clu43474	5892	23548	1:47161275:G:A	G	A	AC=1510;AN=6024	rs34932727	0.749595	0.250405	0.996418	3.26975e-81	0.000999001	2.58583e-72	1
UBE2L6	-	1	protein_coding	ENSG00000156587_11	ENSG00000156587_11:57322096:57327810:clu5989	57322096	57327810	clu5989	6530	10910	11:57324846:A:G	A	G	AC=267;AN=5752	rs118169993	0.953019	0.046981	0.90255	4.94138e-07	0.003996	0.00230893	1
ANKRD44	-	1	protein_coding	ENSG00000065413_2	ENSG00000065413_2:197854373:197858307:clu40910	197854373	197858307	clu40910	4550	320744	2:197855152:T:C	T	C	AC=4777;AN=5848	rs715185	0.183701	0.816299	0.97165	2.11792e-23	0.000999001	1.38369e-18	1
DENND1C	-	2	protein_coding	ENSG00000205744_19	ENSG00000205744_19:6475762:6475848:clu19550	6475762	6475848	clu19550	8219	6954	19:6475613:T:C	T	C	AC=3662;AN=6058	rs3745571	0.397163	0.602837	1	1.107e-96	0.000999001	1.00891e-86	1
COX16	-	2	protein_coding	ENSG00000133983_14	ENSG00000133983_14:70795953:70826236:clu18175	70795953	70826236	clu18175	7004	17602	14:70808845:T:C	T	C	AC=742;AN=6038	rs34658788	0.877264	0.122736	0.996094	4.90389e-23	0.000999001	1.38335e-17	1
C14orf64	-	1	protein_coding	ENSG00000246223_14	ENSG00000246223_14:98426754:98435610:clu18672	98426754	98435610	clu18672	7786	4976	14:98439484:T:C	T	C	AC=4003;AN=4890	rs1466439	0.181782	0.818218	0.871138	5.69213e-10	0.000999001	8.0566e-06	1
RP11-315D16.2	-	2	protein_coding	ENSG00000260007_15	ENSG00000260007_15:68489966:68491879:clu16628	68489966	68491879	clu16628	5013	72988	15:68449067:G:A	G	A	AC=2616;AN=5756	rs12439325	0.544422	0.455578	0.971249	1.32109e-14	0.000999001	3.3813e-10	1
POM121	+	2	protein_coding	ENSG00000196313_7	ENSG00000196313_7:72350456:72361166:clu27468	72350456	72361166	clu27468	4836	34991	7:72384926:T:TA	T	TA	AC=2691;AN=4952	rs34547863	0.456693	0.543307	0.907592	5.08661e-12	0.000999001	1.64145e-07	1
SGK1	-	2	protein_coding	ENSG00000118515_6	ENSG00000118515_6:134495724:134496682:clu31105	134495724	134496682	clu31105	6110	81860	6:134557389:T:G	T	G	AC=263;AN=5208	rs17827161	0.949812	0.050188	0.756868	4.34851e-07	0.00799201	0.00676213	1
SNX11	+	2	protein_coding	ENSG00000002919_17	ENSG00000002919_17:46185200:46188070:clu11771	46185200	46188070	clu11771	6128	-3219	17:46177499:C:CAAAAAAAAAAA	C	CAAAAAAAAAAA	AC=4418;AN=5746	rs543123998	0.231645	0.768355	0.979121	5.02247e-94	0.000999001	2.80832e-79	1
RPL22L1	-	2	protein_coding	ENSG00000163584_3	ENSG00000163584_3:170585990:170586087:clu37732	170585990	170586087	clu37732	6159	13396	3:170574875:T:C	T	C	AC=1412;AN=6024	rs34934154	0.766375	0.233625	0.995132	1.06833e-06	0.002997	0.00511129	1
EFHC1	+	2	protein_coding	ENSG00000096093_6	ENSG00000096093_6:52227047:52267960:clu30409	52227047	52267960	clu30409	7619	-88874	6:52196231:A:C	A	C	AC=3840;AN=5948	rs536824	0.354892	0.645108	0.975499	6.18879e-07	0.003996	0.00827626	1
RP11-644F5.10	+	2	protein_coding	ENSG00000258311_12	ENSG00000258311_12:56113007:56113283:clu3526	56113007	56113283	clu3526	5351	5766	12:56115585:C:T	C	T	AC=574;AN=4030	rs3138142	0.858043	0.141957	0.74665	2.03117e-09	0.000999001	2.57189e-05	1
FRY	+	2	protein_coding	ENSG00000073910_13	ENSG00000073910_13:32761793:32768280:clu1704	32761793	32768280	clu1704	6141	157129	13:32762565:C:T	C	T	AC=2682;AN=6056	rs1575522	0.557903	0.442097	0.999758	5.38922e-34	0.000999001	1.00291e-27	1
ISG20	+	1	protein_coding	ENSG00000172183_15	ENSG00000172183_15:89179523:89182574:clu17042	89179523	89182574	clu17042	6305	-3389	15:89175994:G:A	G	A	AC=1788;AN=5236	rs8030365	0.657836	0.342164	0.926569	3.01434e-209	0.000999001	2.82317e-190	1
STOM	-	2	protein_coding	ENSG00000148175_9	ENSG00000148175_9:124118434:124132405:clu47909	124118434	124132405	clu47909	5358	11808	9:124120722:G:GGAAA	G	GGAAA	AC=164;AN=6036	rs143722422	0.973148	0.0268522	0.983369	2.41143e-34	0.000999001	2.17064e-27	1
NFU1	-	2	protein_coding	ENSG00000169599_2	ENSG00000169599_2:69659137:69664493:clu39243	69659137	69664493	clu39243	6210	-9835	2:69674594:C:G	C	G	AC=2564;AN=5996	rs1138637	0.571475	0.428525	0.991135	3.71987e-38	0.000999001	4.13005e-32	1
SLC20A2	-	2	protein_coding	ENSG00000168575_8	ENSG00000168575_8:42390478:42396681:clu49388	42390478	42396681	clu49388	5316	-60519	8:42457587:TG:T	TG	T	AC=3423;AN=5676	rs201549446	0.397246	0.602754	0.968859	4.15989e-07	0.003996	0.00511759	1
HLA-A	+	2	protein_coding	ENSG00000206503_6	ENSG00000206503_6:29976478:29976922:clu29457	29976478	29976922	clu29457	15968	-198	6:29908838:G:C	G	C	AC=3571;AN=6058	rs9260072	0.409736	0.590264	0.999908	0	0.000999001	0	1
IRF7	-	2	protein_coding	ENSG00000185507_11	ENSG00000185507_11:614037:614476:clu5192	614037	614476	clu5192	6539	16685	11:599313:T:C	T	C	AC=1393;AN=6038	rs7101726	0.768758	0.231242	0.997711	6.86279e-101	0.000999001	2.54186e-89	1
PDP1	+	2	protein_coding	ENSG00000164951_8	ENSG00000164951_8:94929307:94934244:clu49741	94929307	94934244	clu49741	6254	816275	8:95686309:T:C	T	C	AC=85;AN=5946	rs112706919	0.985874	0.0141261	0.879901	3.09243e-06	0.00899101	0.00884975	1
PM20D2	+	2	protein_coding	ENSG00000146281_6	ENSG00000146281_6:89856328:89858984:clu30660	89856328	89858984	clu30660	6466	-82585	6:89773183:G:A	G	A	AC=1773;AN=6058	rs10447339	0.707286	0.292714	0.999818	2.9887e-11	0.000999001	1.08047e-06	1
UQCRB	-	1	protein_coding	ENSG00000156467_8	ENSG00000156467_8:97243360:97244002:clu49787	97243360	97244002	clu49787	6020	4227	8:97243634:G:A	G	A	AC=230;AN=5970	rs36123415	0.962381	0.0376186	0.952901	1.50159e-125	0.000999001	9.12415e-104	1
TBC1D13	+	2	protein_coding	ENSG00000107021_9	ENSG00000107021_9:131566398:131568138:clu48176	131566398	131568138	clu48176	5486	85641	9:131635123:A:G	A	G	AC=4276;AN=5694	rs4837327	0.249315	0.750685	0.96234	2.34172e-07	0.001998	0.00175302	1
GZMB	-	1	protein_coding	ENSG00000100453_14	ENSG00000100453_14:25076953:25102121:clu17632	25076953	25102121	clu17632	7575	1594	14:25101878:C:CT	C	CT	AC=1291;AN=6058	rs8192918	0.786428	0.213572	0.999857	3.41376e-191	0.000999001	5.81211e-167	1
TMEM66	-	1	protein_coding	ENSG00000133872_8	ENSG00000133872_8:29927575:29940363:clu49236	29927575	29940363	clu49236	6213	43155	8:29897567:C:T	C	T	AC=4663;AN=5402	rs12545608	0.137464	0.862536	0.893124	1.88666e-07	0.002997	0.00172627	1
TMPO	+	1	protein_coding	ENSG00000120802_12	ENSG00000120802_12:98931350:98940137:clu4134	98931350	98940137	clu4134	5887	-29190	12:98880099:A:G	A	G	AC=2995;AN=6058	rs829882	0.50548	0.49452	0.99798	4.98008e-17	0.000999001	5.62407e-12	1
PLSCR2	-	1	protein_coding	ENSG00000163746_3	ENSG00000163746_3:146171950:146239620:clu37557	146171950	146239620	clu37557	7622	-51402	3:146265179:A:G	A	G	AC=1195;AN=6056	rs13080178	0.802161	0.197839	0.999218	1.75323e-12	0.000999001	7.11442e-08	1
GOT2	-	2	protein_coding	ENSG00000125166_16	ENSG00000125166_16:58743471:58749918:clu14750	58743471	58749918	clu14750	7887	18962	16:58749298:T:C	T	C	AC=3885;AN=6038	rs30834	0.355433	0.644567	0.998401	4.24989e-19	0.000999001	4.42839e-14	1
CARD8	-	2	protein_coding	ENSG00000105483_19	ENSG00000105483_19:48735750:48737660:clu21679	48735750	48737660	clu21679	7983	24185	19:48735017:C:CTT	C	CTT	AC=276;AN=5914	rs140826611	0.953269	0.0467305	0.93583	9.20535e-63	0.000999001	2.18742e-57	1
MAP4K4	+	2	protein_coding	ENSG00000071054_2	ENSG00000071054_2:102460773:102472439:clu39917	102460773	102472439	clu39917	6517	39050	2:102352361:A:C	A	C	AC=875;AN=5936	rs62155725	0.852651	0.147349	0.977684	6.5016e-10	0.000999001	3.886e-05	1
CORO7-PAM16	-	2	protein_coding	ENSG00000103426_16	ENSG00000103426_16:4393292:4393484:clu13593	4393292	4393484	clu13593	7339	77118	16:4393376:A:C	A	C	AC=667;AN=5908	rs2289303	0.887731	0.112269	0.96282	1.22518e-25	0.000999001	8.75824e-19	1
LARP1B	+	1	protein_coding	ENSG00000138709_4	ENSG00000138709_4:128982556:128995615:clu34950	128982556	128995615	clu34950	5019	-263665	4:128718757:A:AT	A	AT	AC=1141;AN=4666	rs532333589	0.753982	0.246018	0.877236	2.89406e-07	0.002997	0.00221243	1
FGFBP2	-	2	protein_coding	ENSG00000137441_4	ENSG00000137441_4:15962234:15964061:clu33990	15962234	15964061	clu33990	7012	-770389	4:16741320:C:T	C	T	AC=108;AN=5752	rs56086432	0.980652	0.0193483	0.792196	3.5067e-06	0.00899101	0.007483	1
AC027763.2	-	1	protein_coding	ENSG00000215067_17	ENSG00000215067_17:6905939:6913115:clu10263	6905939	6913115	clu10263	7338	21236	17:6894431:G:A	G	A	AC=3596;AN=5906	rs12948312	0.391168	0.608832	0.987956	9.14188e-07	0.00899101	0.00841363	1
LITAF	-	1	protein_coding	ENSG00000189067_16	ENSG00000189067_16:11650591:11681007:clu13716	11650591	11681007	clu13716	9703	47804	16:11682432:A:G	A	G	AC=586;AN=4840	rs71388712	0.878849	0.121151	0.822686	1.32559e-54	0.000999001	9.4769e-49	1
GCH1	-	1	protein_coding	ENSG00000131979_14	ENSG00000131979_14:55309772:55312486:clu17915	55309772	55312486	clu17915	6367	88868	14:55280701:A:C	A	C	AC=1010;AN=5982	rs17671005	0.831756	0.168244	0.992232	1.59537e-16	0.000999001	1.94954e-11	1
RP11-1035H13.3	-	1	protein_coding	ENSG00000260342_16	ENSG00000260342_16:18800440:18801632:clu13895	18800440	18801632	clu13895	5738	21352	16:18791488:T:C	T	C	AC=315;AN=6004	rs2641893	0.947154	0.0528455	0.972638	2.28878e-40	0.000999001	1.07846e-34	1
RP11-1035H13.3	-	1	protein_coding	ENSG00000260342_16	ENSG00000260342_16:18800440:18801632:clu13895	18800440	18801632	clu13895	5738	-50172	16:18863012:G:A	G	A	AC=66;AN=5850	rs190236910	0.988822	0.0111778	0.756378	7.8896e-24	0.000999001	2.18172e-19	2
TFB1M	-	2	protein_coding	ENSG00000029639_6	ENSG00000029639_6:155581534:155606292:clu31362	155581534	155606292	clu31362	7848	49028	6:155586598:A:C	A	C	AC=3445;AN=6056	rs4869850	0.430184	0.569816	0.999611	3.05666e-28	0.000999001	1.37591e-23	1
SNRPG	-	1	protein_coding	ENSG00000143977_2	ENSG00000143977_2:70515324:70516482:clu39283	70515324	70516482	clu39283	6959	82350	2:70438552:G:GT	G	GT	AC=420;AN=5876	rs568088484	0.927859	0.072141	0.95464	7.11499e-08	0.001998	0.000643487	1
PREP	-	2	protein_coding	ENSG00000085377_6	ENSG00000085377_6:105770986:105771540:clu30782	105770986	105771540	clu30782	5915	74669	6:105776289:T:C	T	C	AC=1142;AN=5896	rs7761208	0.80745	0.19255	0.976376	7.16466e-11	0.000999001	1.19929e-06	1
RCAN3	+	2	protein_coding	ENSG00000117602_1	ENSG00000117602_1:24828953:24840804:clu42670	24828953	24840804	clu42670	5319	-9708	1:24819678:G:A	G	A	AC=318;AN=6054	rs72882488	0.947581	0.0524194	0.997577	4.55499e-14	0.000999001	3.90732e-09	1
RCAN3	+	2	protein_coding	ENSG00000117602_1	ENSG00000117602_1:24828953:24840804:clu42670	24828953	24840804	clu42670	5319	-3420	1:24825966:A:G	A	G	AC=2492;AN=5652	rs195716	0.558569	0.441431	0.968678	9.27972e-08	0.000999001	0.00157709	2
PIEZO1	-	1	protein_coding	ENSG00000103335_16	ENSG00000103335_16:88790379:88791824:clu15405	88790379	88791824	clu15405	9986	77725	16:88773893:C:T	C	T	AC=4544;AN=5714	rs11641365	0.204134	0.795866	0.956871	1.26318e-33	0.000999001	9.51808e-11	1
PIEZO1	-	1	protein_coding	ENSG00000103335_16	ENSG00000103335_16:88790379:88791824:clu15405	88790379	88791824	clu15405	9986	54721	16:88796897:G:T	G	T	AC=1164;AN=5764	rs12102880	0.797425	0.202575	0.965132	1.25968e-19	0.000999001	3.89265e-09	2
NMRK1	-	2	protein_coding	ENSG00000106733_9	ENSG00000106733_9:77684729:77684811:clu47281	77684729	77684811	clu47281	7005	18442	9:77684690:A:C	A	C	AC=2827;AN=5726	rs3752955	0.506821	0.493179	0.97412	1.33957e-94	0.000999001	8.58361e-83	1
SMG8	+	2	protein_coding	ENSG00000167447_17	ENSG00000167447_17:57289171:57289702:clu12040	57289171	57289702	clu12040	3956	111305	17:57398065:G:A	G	A	AC=289;AN=5954	rs35205300	0.951475	0.0485246	0.954904	2.62212e-06	0.004995	0.00501455	1
SUPT3H	-	2	protein_coding	ENSG00000196284_6	ENSG00000196284_6:44900500:44921047:clu30364	44900500	44921047	clu30364	6710	367506	6:44978183:T:C	T	C	AC=2489;AN=6052	rs4714832	0.588121	0.411879	0.999381	1.27242e-09	0.000999001	1.578e-05	1
HVCN1	-	1	protein_coding	ENSG00000122986_12	ENSG00000122986_12:111121069:111126430:clu4420	111121069	111126430	clu4420	4352	-75543	12:111218297:A:T	A	T	AC=431;AN=6034	rs55680931	0.928155	0.0718447	0.994915	1.67765e-28	0.000999001	1.54331e-22	1
SH2B3	+	1	protein_coding	ENSG00000111252_12	ENSG00000111252_12:111885023:111885134:clu4434	111885023	111885134	clu4434	3429	-986427	12:110857324:C:T	C	T	AC=500;AN=5784	rs138107887	0.913153	0.0868465	0.937136	4.56153e-44	0.000999001	1.96662e-11	1
SH2B3	+	1	protein_coding	ENSG00000111252_12	ENSG00000111252_12:111885023:111885134:clu4434	111885023	111885134	clu4434	3429	-998711	12:110845040:C:T	C	T	AC=423;AN=6050	rs28772589	0.929793	0.0702066	0.997423	5.71586e-33	0.000999001	4.40132e-18	2
TBC1D9	-	2	protein_coding	ENSG00000109436_4	ENSG00000109436_4:141580859:141583047:clu35010	141580859	141583047	clu35010	5793	94526	4:141582747:C:T	C	T	AC=2615;AN=5834	rs13110303	0.550737	0.449263	0.976774	1.28412e-06	0.003996	0.00702714	1
NOMO3	+	2	protein_coding	ENSG00000103226_16	ENSG00000103226_16:16357501:16358900:clu13839	16357501	16358900	clu13839	5595	-7599	16:16318752:A:G	A	G	AC=78;AN=5886	rs553997957	0.987069	0.012931	0.827793	3.90807e-13	0.00599401	0.000113222	1
NOMO3	+	2	protein_coding	ENSG00000103226_16	ENSG00000103226_16:16357501:16358900:clu13839	16357501	16358900	clu13839	5595	26870	16:16353221:G:T	G	T	AC=162;AN=5976	rs113485408	0.973538	0.0264619	0.948183	5.2725e-12	0.000999001	0.000100738	2
STK11IP	+	2	protein_coding	ENSG00000144589_2	ENSG00000144589_2:220462645:220462816:clu41292	220462645	220462816	clu41292	6092	-7045	2:220455536:C:A	C	A	AC=149;AN=5812	rs62181344	0.974471	0.0255291	0.881624	1.80911e-10	0.000999001	5.14198e-06	1
PLEKHA2	+	1	protein_coding	ENSG00000169499_8	ENSG00000169499_8:38758963:38775425:clu49328	38758963	38775425	clu49328	5045	-6479	8:38752273:C:T	C	T	AC=169;AN=5964	rs111485759	0.972159	0.0278415	0.924391	6.04546e-19	0.000999001	1.39036e-13	1
ARHGAP21	-	1	protein_coding	ENSG00000107863_10	ENSG00000107863_10:24910298:24918925:clu8261	24910298	24918925	clu8261	7045	141308	10:24871288:CT:C	CT	C	AC=3104;AN=5960	rs5783897	0.479692	0.520308	0.991362	3.99236e-07	0.002997	0.00464479	1
SH3BP2	+	2	protein_coding	ENSG00000087266_4	ENSG00000087266_4:2826923:2828957:clu33798	2826923	2828957	clu33798	6573	38379	4:2833128:G:A	G	A	AC=4072;AN=5700	rs2269484	0.285543	0.714457	0.964677	4.39375e-54	0.000999001	1.11719e-47	1
MINOS1-NBL1	+	2	protein_coding	ENSG00000270136_1	ENSG00000270136_1:19948641:19949968:clu42530	19948641	19949968	clu42530	7723	21717	1:19945189:A:G	A	G	AC=1411;AN=6058	rs1770489	0.767247	0.232753	1	6.46e-40	0.000999001	5.53696e-32	1
HDHD3	-	2	protein_coding	ENSG00000119431_9	ENSG00000119431_9:116137806:116139009:clu47815	116137806	116139009	clu47815	6865	1459	9:116137819:A:T	A	T	AC=651;AN=5816	rs41276801	0.888423	0.111577	0.94995	2.38153e-60	0.000999001	2.75012e-54	1
CYFIP2	+	1	protein_coding	ENSG00000055163_5	ENSG00000055163_5:156715668:156721792:clu33244	156715668	156721792	clu33244	7422	20528	5:156713616:A:G	A	G	AC=1256;AN=5936	rs7728460	0.787196	0.212804	0.981417	3.1383e-103	0.000999001	9.19662e-89	1
EEF1D	-	1	protein_coding	ENSG00000104529_8	ENSG00000104529_8:144663498:144668899:clu50251	144663498	144668899	clu50251	6411	8613	8:144673097:G:A	G	A	AC=401;AN=6058	rs60401352	0.932946	0.0670535	0.999638	3.34772e-54	0.000999001	4.38249e-46	1
KHNYN	+	1	protein_coding	ENSG00000100441_14	ENSG00000100441_14:24902238:24905278:clu17628	24902238	24905278	clu17628	7388	4793	14:24903284:A:G	A	G	AC=4312;AN=5962	rs4982912	0.276195	0.723805	0.987704	3.5511e-80	0.000999001	2.71161e-64	1
LILRA3	-	1	protein_coding	ENSG00000170866_19	ENSG00000170866_19:54724700:54744707:clu22262	54724700	54744707	clu22262	11297	78468	19:54731483:C:T	C	T	AC=2076;AN=5664	rs7247394	0.632931	0.367069	0.964706	0	0.000999001	0	1
MGST2	+	2	protein_coding	ENSG00000085871_4	ENSG00000085871_4:140599796:140624609:clu35000	140599796	140624609	clu35000	5828	29541	4:140616462:G:A	G	A	AC=1776;AN=5876	rs2646077	0.698339	0.301661	0.982579	5.18756e-25	0.000999001	1.40458e-19	1
RP11-298I3.5	-	2	protein_coding	ENSG00000259132_14	ENSG00000259132_14:23415917:23416380:clu17448	23415917	23416380	clu17448	7418	66136	14:23385330:T:C	T	C	AC=930;AN=5888	rs7350749	0.841128	0.158872	0.973628	2.82721e-43	0.000999001	2.74742e-37	1
RP11-298I3.5	-	2	protein_coding	ENSG00000259132_14	ENSG00000259132_14:23415917:23416380:clu17448	23415917	23416380	clu17448	7418	28696	14:23422770:T:A	T	A	AC=321;AN=6006	rs6572874	0.946829	0.0531707	0.977944	3.00068e-09	0.000999001	3.99824e-05	2
DUSP6	-	2	protein_coding	ENSG00000139318_12	ENSG00000139318_12:89743338:89744365:clu4018	89743338	89744365	clu4018	4502	3458	12:89743589:G:A	G	A	AC=988;AN=6054	rs769701	0.836452	0.163548	0.996728	2.45646e-49	0.000999001	9.87146e-40	1
ATP13A2	-	1	protein_coding	ENSG00000159363_1	ENSG00000159363_1:17313127:17313300:clu42442	17313127	17313300	clu42442	7332	32393	1:17306029:C:A	C	A	AC=2961;AN=5880	rs9435731	0.49568	0.50432	0.985164	5.42717e-10	0.000999001	3.92692e-05	1
HMSD	+	1	protein_coding	ENSG00000221887_18	ENSG00000221887_18:61637404:61647035:clu23250	61637404	61647035	clu23250	7526	30535	18:61647069:G:A	G	A	AC=1448;AN=5032	rs1944270	0.712456	0.287544	0.896837	2.16165e-08	0.000999001	0.000238996	1
HMSD	+	1	protein_coding	ENSG00000221887_18	ENSG00000221887_18:61637404:61647035:clu23250	61637404	61647035	clu23250	7526	-8369	18:61608165:CA:C	CA	C	AC=1048;AN=6040	rs142247301	0.82622	0.17378	0.996372	1.36125e-06	0.00999001	0.00986399	2
MFSD10	-	2	protein_coding	ENSG00000109736_4	ENSG00000109736_4:2934136:2934327:clu33801	2934136	2934327	clu33801	7359	2277	4:2934308:G:A	G	A	AC=4976;AN=6058	rs1263349	0.18069	0.81931	1	2.27673e-11	0.000999001	1.0906e-06	1
MED4	-	1	protein_coding	ENSG00000136146_13	ENSG00000136146_13:48664554:48669196:clu1898	48664554	48669196	clu1898	6773	85	13:48669181:C:G	C	G	AC=94;AN=6058	rs34140370	0.984848	0.0151515	1	6.45675e-16	0.000999001	3.4945e-11	1
RP11-345J4.5	-	2	protein_coding	ENSG00000261740_16	ENSG00000261740_16:29465053:29465337:clu14229	29465053	29465337	clu14229	3644	-865759	16:30331730:G:C	G	C	AC=2705;AN=5808	rs8048666	0.532762	0.467238	0.980889	9.31528e-49	0.000999001	1.64157e-42	1
RAB5B	+	1	protein_coding	ENSG00000111540_12	ENSG00000111540_12:56367923:56380653:clu3557	56367923	56380653	clu3557	4803	7441	12:56375137:C:G	C	G	AC=1773;AN=5922	rs773110	0.700033	0.299967	0.986133	1.51239e-06	0.002997	0.00700983	1
TOP1MT	-	1	protein_coding	ENSG00000184428_8	ENSG00000184428_8:144413509:144416910:clu50214	144413509	144416910	clu50214	6877	25837	8:144416311:A:AC	A	AC	AC=449;AN=6052	rs34380798	0.926589	0.0734108	0.99817	5.91351e-17	0.000999001	4.38969e-12	1
ITPA	+	2	protein_coding	ENSG00000125877_20	ENSG00000125877_20:3190263:3194631:clu24884	3190263	3194631	clu24884	7517	4329	20:3193842:C:A	C	A	AC=332;AN=6058	rs1127354	0.944391	0.0556093	1	5.93939e-112	0.000999001	7.95952e-92	1
ITPA	+	2	protein_coding	ENSG00000125877_20	ENSG00000125877_20:3190263:3194631:clu24884	3190263	3194631	clu24884	7517	8155	20:3197668:A:G	A	G	AC=1011;AN=6004	rs6084308	0.832141	0.167859	0.991402	3.34941e-34	0.000999001	3.95733e-25	2
ITPA	+	2	protein_coding	ENSG00000125877_20	ENSG00000125877_20:3190263:3194631:clu24884	3190263	3194631	clu24884	7517	11312	20:3200825:T:C	T	C	AC=3163;AN=6032	rs6107257	0.474579	0.525421	0.994819	5.62861e-19	0.000999001	1.18483e-12	3
RERE	-	1	protein_coding	ENSG00000142599_1	ENSG00000142599_1:8482867:8484075:clu42142	8482867	8484075	clu42142	5968	372643	1:8505058:G:A	G	A	AC=3526;AN=5764	rs301816	0.388174	0.611826	0.97466	1.52518e-33	0.000999001	2.08466e-28	1
CHMP3	-	1	protein_coding	ENSG00000115561_2	ENSG00000115561_2:86756520:86790427:clu39566	86756520	86790427	clu39566	4724	144648	2:86803596:A:AAAAC	A	AAAAC	AC=3622;AN=5758	rs113655489	0.371307	0.628693	0.97171	6.89533e-14	0.000999001	2.77105e-09	1
DGCR8	+	2	protein_coding	ENSG00000128191_22	ENSG00000128191_22:20074844:20077192:clu23494	20074844	20077192	clu23494	6447	6252	22:20074006:A:G	A	G	AC=382;AN=6058	rs35987994	0.936331	0.0636686	1	2.78028e-08	0.000999001	0.000615016	1
LINC00877	-	2	lincRNA	ENSG00000241163_3	ENSG00000241163_3:72148162:72149055:clu36788	72148162	72149055	clu36788	6487	152761	3:72138954:G:A	G	A	AC=3832;AN=5860	rs11719454	0.346602	0.653398	0.983016	3.6751e-34	0.000999001	6.38197e-29	1
LINC00877	-	2	lincRNA	ENSG00000241163_3	ENSG00000241163_3:72148162:72149055:clu36788	72148162	72149055	clu36788	6487	164358	3:72127357:A:T	A	T	AC=5020;AN=6042	rs3920138	0.168607	0.831393	0.996675	5.97081e-19	0.000999001	4.44843e-14	2
LEPROTL1	+	1	protein_coding	ENSG00000104660_8	ENSG00000104660_8:29962002:29963262:clu49238	29962002	29963262	clu49238	6206	4903	8:29957816:G:A	G	A	AC=3519;AN=4958	rs12386822	0.290106	0.709894	0.885756	3.54608e-07	0.001998	0.00200518	1
EVI5	-	2	protein_coding	ENSG00000067208_1	ENSG00000067208_1:93101893:93131496:clu43996	93101893	93131496	clu43996	4885	24324	1:93233636:C:CAA	C	CAA	AC=5207;AN=5934	rs371639666	0.121831	0.878169	0.963105	2.67569e-12	0.000999001	8.52424e-08	1
COPS3	-	1	protein_coding	ENSG00000141030_17	ENSG00000141030_17:17174322:17184446:clu10641	17174322	17184446	clu10641	5567	28519	17:17156087:C:T	C	T	AC=3439;AN=6012	rs1708623	0.427713	0.572287	0.993843	7.26329e-29	0.000999001	1.24534e-23	1
RP4-583P15.15	+	2	protein_coding	ENSG00000273154_20	ENSG00000273154_20:62369413:62369536:clu25885	62369413	62369536	clu25885	6833	154940	20:62495155:C:T	C	T	AC=66;AN=6018	rs150105578	0.98913	0.0108696	0.917996	4.24176e-32	0.000999001	1.64321e-26	1
ANXA3	+	1	protein_coding	ENSG00000138772_4	ENSG00000138772_4:79518568:79522664:clu34452	79518568	79522664	clu34452	5745	52732	4:79525404:G:A	G	A	AC=251;AN=5964	rs5942	0.957924	0.042076	0.947574	1.3072e-26	0.000999001	9.4731e-19	1
ANXA3	+	1	protein_coding	ENSG00000138772_4	ENSG00000138772_4:79518568:79522664:clu34452	79518568	79522664	clu34452	5745	13992	4:79486664:G:T	G	T	AC=188;AN=6042	rs149588309	0.969124	0.0308762	0.984056	2.91781e-12	0.000999001	6.08879e-07	2
ANXA3	+	1	protein_coding	ENSG00000138772_4	ENSG00000138772_4:79518568:79522664:clu34452	79518568	79522664	clu34452	5745	-49833	4:79422839:G:T	G	T	AC=129;AN=5920	rs114635920	0.97872	0.0212801	0.912743	5.89169e-07	0.012987	0.008062	3
MX1	+	2	protein_coding	ENSG00000157601_21	ENSG00000157601_21:42799793:42803977:clu26233	42799793	42803977	clu26233	8914	7410	21:42799640:A:AC	A	AC	AC=2987;AN=5950	rs34451317	0.497865	0.502135	0.988652	6.34666e-73	0.000999001	1.22997e-65	1
CLASRP	+	2	protein_coding	ENSG00000104859_19	ENSG00000104859_19:45561140:45562526:clu21483	45561140	45562526	clu21483	7080	20891	19:45563188:A:G	A	G	AC=3246;AN=4914	rs4802246	0.339889	0.660111	0.905832	1.20393e-07	0.004995	0.00326068	1
ZFP41	+	1	protein_coding	ENSG00000181638_8	ENSG00000181638_8:144349654:144356874:clu50202	144349654	144356874	clu50202	7351	56813	8:144385803:T:C	T	C	AC=5148;AN=6040	rs878238	0.14743	0.85257	0.996873	3.71704e-20	0.000999001	9.54558e-16	1
MRPL36	-	2	protein_coding	ENSG00000171421_5	ENSG00000171421_5:1799061:1799885:clu31660	1799061	1799885	clu31660	10172	4666	5:1796813:T:C	T	C	AC=3796;AN=5986	rs4975847	0.366069	0.633931	0.991803	5.14159e-47	0.000999001	8.03631e-38	1
PABPC4	-	1	protein_coding	ENSG00000090621_1	ENSG00000090621_1:40035674:40036769:clu43165	40035674	40036769	clu43165	6356	1090	1:40041371:G:GA	G	GA	AC=1504;AN=6020	rs79094524	0.750081	0.249919	0.996768	1.64918e-12	0.000999001	2.69173e-07	1
C5orf51	+	2	protein_coding	ENSG00000205765_5	ENSG00000205765_5:41904569:41907838:clu31908	41904569	41907838	clu31908	6588	145036	5:42049325:G:A	G	A	AC=223;AN=4636	rs62361701	0.951789	0.0482105	0.761943	7.14907e-08	0.000999001	0.000354045	1
PPAN-P2RY11	+	1	protein_coding	ENSG00000243207_19	ENSG00000243207_19:10218530:10218640:clu19801	10218530	10218640	clu19801	7054	1626	19:10218524:C:G	C	G	AC=1598;AN=5056	rs2305791	0.684892	0.315108	0.913403	2.04048e-20	0.000999001	4.24593e-15	1
CKLF	+	2	protein_coding	ENSG00000217555_16	ENSG00000217555_16:66592251:66599789:clu14762	66592251	66599789	clu14762	5005	-3437	16:66583028:C:T	C	T	AC=213;AN=6028	rs3743713	0.965177	0.0348235	0.9828	4.42297e-44	0.000999001	2.04893e-36	1
ALAD	-	2	protein_coding	ENSG00000148218_9	ENSG00000148218_9:116151386:116151718:clu47816	116151386	116151718	clu47816	6829	12111	9:116151501:T:C	T	C	AC=200;AN=5322	rs8177813	0.962046	0.0379538	0.760536	3.38397e-36	0.000999001	4.16903e-31	1
YWHAH	+	1	protein_coding	ENSG00000128245_22	ENSG00000128245_22:32340806:32352126:clu24013	32340806	32352126	clu24013	7613	1223	22:32341669:A:G	A	G	AC=1859;AN=6058	rs2301415	0.694068	0.305932	1	0	0.000999001	0	1
NDUFAF1	-	2	protein_coding	ENSG00000137806_15	ENSG00000137806_15:41689338:41694645:clu15941	41689338	41694645	clu15941	5483	-76969	15:41771685:G:A	G	A	AC=195;AN=5938	rs117629515	0.967127	0.0328731	0.9472	7.20038e-19	0.000999001	1.95531e-13	1
PNPLA6	+	2	protein_coding	ENSG00000032444_19	ENSG00000032444_19:7606570:7606870:clu19617	7606570	7606870	clu19617	9242	8019	19:7606908:G:C	G	C	AC=1167;AN=6058	rs17854645	0.807705	0.192295	1	2.63809e-14	0.000999001	3.46729e-09	1
MRPS9	+	2	protein_coding	ENSG00000135972_2	ENSG00000135972_2:105705527:105706378:clu39952	105705527	105706378	clu39952	6860	29757	2:105684197:A:AGTGTGT	A	AGTGTGT	AC=1222;AN=6038	rs113470512	0.79641	0.20359	0.997156	7.25744e-20	0.000999001	2.78636e-14	1
RP11-196G11.1	-	2	protein_coding	ENSG00000255439_16	ENSG00000255439_16:31102663:31105878:clu14402	31102663	31105878	clu14402	3091	85355	16:31020921:G:A	G	A	AC=1394;AN=6048	rs72800845	0.769293	0.230707	0.992305	2.59167e-16	0.000999001	5.56915e-12	1
MVP	+	2	protein_coding	ENSG00000013364_16	ENSG00000013364_16:29845387:29847025:clu14268	29845387	29847025	clu14268	3411	15015	16:29846729:C:A	C	A	AC=815;AN=5998	rs12932691	0.865353	0.134647	0.990865	3.18406e-228	0.000999001	1.80056e-200	1
MVP	+	2	protein_coding	ENSG00000013364_16	ENSG00000013364_16:29845387:29847025:clu14268	29845387	29847025	clu14268	3411	76719	16:29908433:C:G	C	G	AC=3353;AN=4012	rs11649499	0.16464	0.83536	0.76868	1.73871e-07	0.001998	0.000668041	2
ZEB2	-	1	protein_coding	ENSG00000169554_2	ENSG00000169554_2:145271364:145274845:clu40370	145271364	145274845	clu40370	4149	41059	2:145241087:T:C	T	C	AC=268;AN=5610	rs76344693	0.952232	0.0477685	0.857349	2.53238e-10	0.000999001	5.25118e-06	1
YWHAE	-	1	protein_coding	ENSG00000108953_17	ENSG00000108953_17:1268352:1303341:clu9907	1268352	1303341	clu9907	8509	26331	17:1277340:G:A	G	A	AC=144;AN=6010	rs35069046	0.975309	0.0246914	0.962933	1.06417e-08	0.000999001	0.000148679	1
ZNF568	+	2	protein_coding	ENSG00000198453_19	ENSG00000198453_19:37464655:37465322:clu20970	37464655	37465322	clu20970	5465	55518	19:37462748:C:CT	C	CT	AC=1030;AN=3334	rs372178737	0.691652	0.308348	0.746165	6.02114e-10	0.000999001	9.32956e-06	1
MARC1	+	2	protein_coding	ENSG00000186205_1	ENSG00000186205_1:220922145:220964833:clu46223	220922145	220964833	clu46223	6246	-315540	1:220644560:G:A	G	A	AC=209;AN=5802	rs186930993	0.964298	0.0357023	0.916782	3.32666e-08	0.000999001	0.000571549	1
HK3	-	1	protein_coding	ENSG00000160883_5	ENSG00000160883_5:176308848:176308945:clu33390	176308848	176308945	clu33390	5176	17462	5:176308870:C:CAG	C	CAG	AC=561;AN=4682	rs573384087	0.880833	0.119167	0.79627	1.05568e-76	0.000999001	2.80637e-67	1
CTC-513N18.7	-	2	lincRNA	ENSG00000269110_19	ENSG00000269110_19:20808456:20828490:clu20628	20808456	20828490	clu20628	9642	33315	19:20811073:T:C	T	C	AC=1926;AN=5588	rs10413371	0.65386	0.34614	0.961019	1.60768e-13	0.000999001	2.85878e-09	1
ARID3B	+	1	protein_coding	ENSG00000179361_15	ENSG00000179361_15:74833671:74836201:clu16742	74833671	74836201	clu16742	4817	192471	15:75025988:C:T	C	T	AC=815;AN=6018	rs4886605	0.863194	0.136806	0.989361	2.61775e-26	0.000999001	5.33133e-21	1
ACAA2	-	1	protein_coding	ENSG00000167315_18	ENSG00000167315_18:47317969:47318522:clu23120	47317969	47318522	clu23120	7451	108321	18:47232008:A:G	A	G	AC=97;AN=6034	rs149049658	0.984142	0.0158576	0.96173	3.00526e-93	0.000999001	2.02763e-27	1
ACAA2	-	1	protein_coding	ENSG00000167315_18	ENSG00000167315_18:47317969:47318522:clu23120	47317969	47318522	clu23120	7451	1998	18:47338331:A:C	A	C	AC=89;AN=6032	rs186030038	0.985432	0.0145678	0.95797	3.8321e-49	0.000999001	4.18784e-14	2
ACAA2	-	1	protein_coding	ENSG00000167315_18	ENSG00000167315_18:47317969:47318522:clu23120	47317969	47318522	clu23120	7451	56537	18:47283792:G:T	G	T	AC=70;AN=6052	rs185432346	0.988545	0.0114553	0.986786	4.24985e-19	0.002997	5.64899e-05	3
ACAA2	-	1	protein_coding	ENSG00000167315_18	ENSG00000167315_18:47317969:47318522:clu23120	47317969	47318522	clu23120	7451	465549	18:46874780:C:T	C	T	AC=62;AN=6006	rs142606851	0.989922	0.010078	0.910323	1.2015e-14	0.003996	0.00095337	4
RHBDD2	+	1	protein_coding	ENSG00000005486_7	ENSG00000005486_7:75508578:75511147:clu27617	75508578	75511147	clu27617	5144	39132	7:75511051:G:A	G	A	AC=89;AN=6032	rs147835107	0.985432	0.0145678	0.950863	6.05682e-08	0.002997	0.000652426	1
RNH1	-	2	protein_coding	ENSG00000023191_11	ENSG00000023191_11:502181:507113:clu5155	502181	507113	clu5155	6101	8240	11:499059:C:T	C	T	AC=1081;AN=6050	rs17584	0.821279	0.178721	0.998884	1.2775e-240	0.000999001	9.62454e-224	1
NPIPA7	+	2	protein_coding	ENSG00000214967_16	ENSG00000214967_16:16438001:16438165:clu13863	16438001	16438165	clu13863	5970	370951	16:16843862:A:T	A	T	AC=67;AN=5924	rs146620389	0.988797	0.0112026	0.806558	2.71183e-10	0.000999001	3.6357e-06	1
CCR3	+	2	protein_coding	ENSG00000183625_3	ENSG00000183625_3:46284029:46306639:clu36107	46284029	46306639	clu36107	6739	53807	3:46258902:T:C	T	C	AC=3604;AN=5762	rs2201150	0.374407	0.625593	0.977139	1.1141e-23	0.000999001	7.88122e-18	1
CCR3	+	2	protein_coding	ENSG00000183625_3	ENSG00000183625_3:46284029:46306639:clu36107	46284029	46306639	clu36107	6739	69811	3:46274906:C:T	C	T	AC=545;AN=5994	rs13096808	0.908958	0.0910423	0.986894	5.11177e-14	0.000999001	3.42452e-09	2
CCR3	+	2	protein_coding	ENSG00000183625_3	ENSG00000183625_3:46284029:46306639:clu36107	46284029	46306639	clu36107	6739	69811	3:46274906:C:T	C	T	AC=545;AN=5994	rs13096808	0.908958	0.0910423	0.986894	1.04904e-08	0.000999001	8.72552e-05	3
CCR3	+	2	protein_coding	ENSG00000183625_3	ENSG00000183625_3:46284029:46306639:clu36107	46284029	46306639	clu36107	6739	83378	3:46288473:T:C	T	C	AC=2933;AN=5434	rs13085619	0.460417	0.539583	0.951328	5.5101e-07	0.002997	0.00260101	4
ANKRD36	+	1	protein_coding	ENSG00000135976_2	ENSG00000135976_2:97871705:97871800:clu39778	97871705	97871800	clu39778	3181	391345	2:98170577:G:A	G	A	AC=3610;AN=5276	rs142930381	0.314465	0.685535	0.938655	3.05664e-19	0.000999001	1.13653e-14	1
ATAD3C	+	2	protein_coding	ENSG00000215915_1	ENSG00000215915_1:1423294:1424584:clu41849	1423294	1424584	clu41849	6055	34210	1:1419278:G:A	G	A	AC=746;AN=5928	rs819975	0.874671	0.125329	0.9749	9.07022e-47	0.000999001	1.06534e-38	1
MRPL37	+	2	protein_coding	ENSG00000116221_1	ENSG00000116221_1:54682017:54683845:clu43600	54682017	54683845	clu43600	6805	37352	1:54687065:T:C	T	C	AC=961;AN=5920	rs10888841	0.838337	0.161663	0.975318	2.08611e-63	0.000999001	1.14067e-56	1
DEFA1B	-	2	protein_coding	ENSG00000240247_8	ENSG00000240247_8:6873621:6874198:clu48842	6873621	6874198	clu48842	8844	46640	8:6829137:A:G	A	G	AC=1943;AN=6058	rs2738110	0.679239	0.320761	1	3.04406e-72	0.000999001	6.91184e-62	1
DEFA1B	-	2	protein_coding	ENSG00000240247_8	ENSG00000240247_8:6873621:6874198:clu48842	6873621	6874198	clu48842	8844	66011	8:6809766:C:G	C	G	AC=222;AN=5738	rs112142883	0.962049	0.037951	0.87464	1.93429e-32	0.000999001	4.76065e-26	2
DEFA1B	-	2	protein_coding	ENSG00000240247_8	ENSG00000240247_8:6873621:6874198:clu48842	6873621	6874198	clu48842	8844	-9347	8:6885124:A:C	A	C	AC=4562;AN=5724	rs6605579	0.203653	0.796347	0.959949	4.13631e-21	0.000999001	2.17936e-15	3
DEFA1B	-	2	protein_coding	ENSG00000240247_8	ENSG00000240247_8:6873621:6874198:clu48842	6873621	6874198	clu48842	8844	-11826	8:6887603:T:G	T	G	AC=85;AN=5916	rs73661334	0.985804	0.0141961	0.846761	8.59726e-13	0.000999001	6.07326e-08	4
ALOX15	-	2	protein_coding	ENSG00000161905_17	ENSG00000161905_17:4536277:4536441:clu10105	4536277	4536441	clu10105	7658	-15486	17:4561074:A:G	A	G	AC=4420;AN=5976	rs2054467	0.26087	0.73913	0.98627	7.93163e-13	0.000999001	7.25354e-08	1
MEGF6	-	2	protein_coding	ENSG00000162591_1	ENSG00000162591_1:3413347:3413797:clu41999	3413347	3413797	clu41999	8273	122921	1:3405137:C:G	C	G	AC=118;AN=5958	rs61759244	0.98	0.02	0.900262	2.02646e-21	0.000999001	2.90317e-16	1
RPLP0	-	1	protein_coding	ENSG00000089157_12	ENSG00000089157_12:120635265:120636657:clu4648	120635265	120636657	clu4648	6904	6138	12:120632899:A:G	A	G	AC=867;AN=6006	rs60271600	0.856307	0.143693	0.986226	0	0.000999001	0	1
HCAR1	-	2	protein_coding	ENSG00000196917_12	ENSG00000196917_12:123186875:123200330:clu4788	123186875	123200330	clu4788	5701	15713	12:123199676:A:C	A	C	AC=1945;AN=5928	rs28675952	0.672107	0.327893	0.988442	1.05255e-52	0.000999001	2.32077e-43	1
RP11-514P8.6	-	2	protein_coding	ENSG00000205236_7	ENSG00000205236_7:102210371:102212170:clu28140	102210371	102212170	clu28140	5482	-60652	7:102343967:A:G	A	G	AC=5458;AN=6052	rs4729850	0.0985802	0.90142	0.998524	1.75181e-177	0.000999001	1.53091e-169	1
POLR2J2	-	2	protein_coding	ENSG00000267645_7	ENSG00000267645_7:102180173:102180462:clu28142	102180173	102180462	clu28142	5532	-37037	7:102349124:A:T	A	T	AC=1161;AN=5760	rs60984271	0.798371	0.201629	0.961861	3.59686e-78	0.000999001	5.69597e-70	1
CCR6	+	2	protein_coding	ENSG00000112486_6	ENSG00000112486_6:167525502:167549526:clu31496	167525502	167549526	clu31496	8698	15964	6:167541258:C:G	C	G	AC=3308;AN=5990	rs3093017	0.447523	0.552477	0.985363	3.52429e-18	0.000999001	7.07164e-14	1
CCDC53	-	2	protein_coding	ENSG00000120860_12	ENSG00000120860_12:102439897:102443967:clu4194	102439897	102443967	clu4194	6786	17240	12:102438686:T:G	T	G	AC=1153;AN=5974	rs10860833	0.80817	0.19183	0.984128	9.05579e-42	0.000999001	4.4774e-35	1
IL17RC	+	2	protein_coding	ENSG00000163702_3	ENSG00000163702_3:9959759:9960019:clu35539	9959759	9960019	clu35539	6864	-51360	3:9907397:C:T	C	T	AC=2660;AN=5250	rs375024	0.491999	0.508001	0.939123	9.76797e-08	0.000999001	0.00179152	1
CTD-3214H19.4	+	2	protein_coding	ENSG00000268400_19	ENSG00000268400_19:7707934:7709500:clu19635	7707934	7709500	clu19635	8863	13377	19:7708058:C:T	C	T	AC=67;AN=6058	rs117761837	0.989039	0.0109607	1	1.03576e-132	0.000999001	1.02086e-122	1
POLR1D	+	2	protein_coding	ENSG00000186184_13	ENSG00000186184_13:28196146:28197012:clu1653	28196146	28197012	clu1653	7658	4466	13:28199368:T:A	T	A	AC=597;AN=5840	rs10492487	0.897761	0.102239	0.952507	7.01755e-39	0.000999001	2.31334e-31	1
CTD-2278I10.6	+	2	protein_coding	ENSG00000269307_19	ENSG00000269307_19:17378336:17379603:clu20382	17378336	17379603	clu20382	7486	-6658	19:17371568:T:C	T	C	AC=1275;AN=5956	rs12982178	0.785995	0.214005	0.988495	1.62391e-68	0.000999001	1.50264e-59	1
METTL13	+	2	protein_coding	ENSG00000010165_1	ENSG00000010165_1:171751260:171752880:clu45523	171751260	171752880	clu45523	6685	30319	1:171781106:G:GT	G	GT	AC=2257;AN=5510	rs35055247	0.591312	0.408688	0.962875	1.01745e-21	0.000999001	4.05e-16	1
DCXR	-	2	protein_coding	ENSG00000169738_17	ENSG00000169738_17:79994889:79995326:clu12940	79994889	79995326	clu12940	8200	-9	17:79995616:A:G	A	G	AC=860;AN=5898	rs57552134	0.855394	0.144606	0.974854	9.36017e-18	0.000999001	1.31146e-12	1
NADSYN1	+	2	protein_coding	ENSG00000172890_11	ENSG00000172890_11:71185572:71189441:clu6925	71185572	71189441	clu6925	7243	6663	11:71170817:C:T	C	T	AC=4107;AN=6058	rs12808368	0.322856	0.677144	0.99991	1.2887e-281	0.000999001	1.60384e-254	1
SLC7A8	-	1	protein_coding	ENSG00000092068_14	ENSG00000092068_14:23597405:23598859:clu17470	23597405	23598859	clu17470	7033	21510	14:23631372:G:A	G	A	AC=385;AN=4914	rs59358210	0.921471	0.0785288	0.779554	1.07304e-32	0.000999001	3.62138e-29	1
C17orf62	-	1	protein_coding	ENSG00000178927_17	ENSG00000178927_17:80408130:80408576:clu13003	80408130	80408576	clu13003	6985	754	17:80407950:G:T	G	T	AC=892;AN=5744	rs4789688	0.846128	0.153872	0.955865	2.12597e-72	0.000999001	3.86917e-63	1
GTPBP10	+	1	protein_coding	ENSG00000105793_7	ENSG00000105793_7:89983863:89984400:clu27763	89983863	89984400	clu27763	7289	32241	7:89996777:T:C	T	C	AC=2431;AN=6058	rs7787377	0.598968	0.401032	0.999964	7.57621e-35	0.000999001	4.32919e-28	1
SETD7	-	1	protein_coding	ENSG00000145391_4	ENSG00000145391_4:140454520:140468074:clu34997	140454520	140468074	clu34997	5866	933083	4:139594769:G:A	G	A	AC=317;AN=5392	rs79069379	0.941006	0.0589938	0.845417	8.72456e-07	0.00899101	0.0089086	1
HILPDA	+	2	protein_coding	ENSG00000135245_7	ENSG00000135245_7:128117227:128119212:clu28381	128117227	128119212	clu28381	6024	21325	7:128117227:G:A	G	A	AC=458;AN=5912	rs2288557	0.922417	0.0775834	0.961585	5.44592e-86	0.000999001	1.64203e-75	1
EXOC1	+	2	protein_coding	ENSG00000090989_4	ENSG00000090989_4:56738124:56738921:clu34289	56738124	56738921	clu34289	8070	23495	4:56743276:C:T	C	T	AC=1726;AN=5970	rs13147883	0.711413	0.288587	0.992093	3.702e-07	0.00899101	0.00917892	1
ZNF254	+	2	protein_coding	ENSG00000213096_19	ENSG00000213096_19:24229081:24232207:clu20685	24229081	24232207	clu20685	4601	7402	19:24223677:A:G	A	G	AC=1171;AN=6052	rs66513379	0.807519	0.192481	0.999041	1.13459e-50	0.000999001	8.48064e-43	1
MED25	+	2	protein_coding	ENSG00000104973_19	ENSG00000104973_19:50335672:50338243:clu21828	50335672	50338243	clu21828	6910	28420	19:50349958:G:A	G	A	AC=3375;AN=5894	rs1290655	0.42869	0.57131	0.982783	2.34416e-16	0.000999001	2.05375e-11	1
MTIF3	-	2	protein_coding	ENSG00000122033_13	ENSG00000122033_13:28010030:28011253:clu1643	28010030	28011253	clu1643	7656	21678	13:28003060:GC:G	GC	G	AC=103;AN=6050	rs58351694	0.982892	0.0171078	0.989599	3.40466e-23	0.000999001	8.20091e-13	1
MTIF3	-	2	protein_coding	ENSG00000122033_13	ENSG00000122033_13:28010030:28011253:clu1643	28010030	28011253	clu1643	7656	-43213	13:28067951:T:C	T	C	AC=5810;AN=6034	rs9554055	0.0372168	0.962783	0.986674	3.24191e-17	0.000999001	7.25343e-09	2
S100Z	+	2	protein_coding	ENSG00000171643_5	ENSG00000171643_5:76145980:76165991:clu32298	76145980	76165991	clu32298	7126	16352	5:76162177:T:C	T	C	AC=2565;AN=5708	rs13160667	0.550274	0.449726	0.968943	8.79161e-09	0.000999001	0.000104669	1
CISD3	+	2	protein_coding	ENSG00000230055_17	ENSG00000230055_17:36886659:36887013:clu11230	36886659	36887013	clu11230	5113	1388	17:36887875:T:G	T	G	AC=606;AN=5746	rs12452967	0.894862	0.105138	0.938911	5.75588e-07	0.001998	0.00262343	1
RWDD3	+	2	protein_coding	ENSG00000122481_1	ENSG00000122481_1:95699871:95709767:clu44041	95699871	95709767	clu44041	6238	29939	1:95729649:A:G	A	G	AC=5552;AN=6044	rs259345	0.0835218	0.916478	0.990977	6.77025e-30	0.000999001	8.84921e-24	1
RWDD3	+	2	protein_coding	ENSG00000122481_1	ENSG00000122481_1:95699871:95709767:clu44041	95699871	95709767	clu44041	6238	10048	1:95709758:G:T	G	T	AC=104;AN=5970	rs41292701	0.982668	0.0173316	0.904959	6.88458e-10	0.000999001	1.03022e-05	2
ZNF224	+	2	protein_coding	ENSG00000267680_19	ENSG00000267680_19:44495826:44495994:clu21409	44495826	44495994	clu21409	7940	-110139	19:44488352:G:A	G	A	AC=482;AN=5892	rs62116613	0.918959	0.0810408	0.963351	6.17355e-41	0.000999001	2.83562e-34	1
HMGN4	+	2	protein_coding	ENSG00000182952_6	ENSG00000182952_6:26538729:26545355:clu29389	26538729	26545355	clu29389	6869	-37161	6:26501471:AG:A	AG	A	AC=2535;AN=6052	rs3215660	0.581317	0.418683	0.998939	4.80369e-265	0.000999001	1.97859e-205	1
OMA1	-	2	protein_coding	ENSG00000162600_1	ENSG00000162600_1:59004982:59012375:clu43650	59004982	59012375	clu43650	6714	-27697	1:59040170:C:G	C	G	AC=1419;AN=6016	rs232842	0.763713	0.236287	0.996128	1.09965e-20	0.000999001	3.13065e-16	1
ADPGK	-	1	protein_coding	ENSG00000159322_15	ENSG00000159322_15:73047995:73052748:clu16708	73047995	73052748	clu16708	4614	49403	15:73028783:A:G	A	G	AC=732;AN=6032	rs59049627	0.8784	0.1216	0.990765	1.70442e-09	0.000999001	1.91889e-05	1
NT5M	+	2	protein_coding	ENSG00000205309_17	ENSG00000205309_17:17207791:17209857:clu10642	17207791	17209857	clu10642	5580	-312476	17:16894172:ACC:A	ACC	A	AC=2376;AN=4086	rs35871790	0.417506	0.582494	0.836498	8.3666e-07	0.00999001	0.0106343	1
ABR	-	1	protein_coding	ENSG00000159842_17	ENSG00000159842_17:995090:1003877:clu9904	995090	1003877	clu9904	8858	133966	17:998348:C:T	C	T	AC=2536;AN=5922	rs2257657	0.570745	0.429255	0.98774	1.37393e-07	0.004995	0.00706601	1
EIF3G	-	1	protein_coding	ENSG00000130811_19	ENSG00000130811_19:10227864:10229344:clu19806	10227864	10229344	clu19806	7022	-895	19:10231490:A:C	A	C	AC=2381;AN=5682	rs870612	0.580756	0.419244	0.969776	1.77875e-16	0.000999001	8.38084e-12	1
FAM177A1	+	2	protein_coding	ENSG00000151327_14	ENSG00000151327_14:35515612:35515711:clu17697	35515612	35515711	clu17697	7137	-53779	14:35460333:T:TTG	T	TTG	AC=1232;AN=5872	rs11405252	0.791611	0.208389	0.978395	1.20988e-10	0.000999001	4.25676e-06	1
PNPLA8	-	1	protein_coding	ENSG00000135241_7	ENSG00000135241_7:108156018:108166473:clu28282	108156018	108166473	clu28282	6257	128144	7:108081965:G:A	G	A	AC=1672;AN=6024	rs13238841	0.722528	0.277472	0.995545	5.20724e-19	0.000999001	5.39505e-14	1
CCHCR1	-	2	protein_coding	ENSG00000204536_6	ENSG00000204536_6:31122576:31124508:clu29593	31122576	31124508	clu29593	18488	3699	6:31122315:G:C	G	C	AC=2533;AN=6058	rs130066	0.581399	0.418601	0.999982	1.9505e-17	0.000999001	2.05817e-11	1
ITFG2	+	2	protein_coding	ENSG00000111203_12	ENSG00000111203_12:2933418:2940000:clu2432	2933418	2940000	clu2432	7142	-33320	12:2888467:C:T	C	T	AC=737;AN=6046	rs7965474	0.877584	0.122416	0.994361	1.34269e-11	0.000999001	2.65571e-07	1
TFG	+	2	protein_coding	ENSG00000114354_3	ENSG00000114354_3:100455560:100463677:clu36872	100455560	100463677	clu36872	5222	76570	3:100504774:T:C	T	C	AC=1667;AN=5516	rs34281646	0.698053	0.301947	0.946694	5.51997e-10	0.000999001	5.12653e-06	1
PRIMPOL	+	1	protein_coding	ENSG00000164306_4	ENSG00000164306_4:185573254:185578236:clu35354	185573254	185578236	clu35354	8176	7463	4:185578229:G:T	G	T	AC=2937;AN=4868	rs13108061	0.396717	0.603283	0.905056	1.35059e-09	0.000999001	4.68824e-05	1
MFHAS1	-	2	protein_coding	ENSG00000147324_8	ENSG00000147324_8:8643565:8647834:clu48861	8643565	8647834	clu48861	8455	80555	8:8670599:A:G	A	G	AC=2925;AN=5914	rs60315134	0.505616	0.494384	0.987908	7.13834e-14	0.000999001	3.85501e-09	1
BGLAP	+	2	protein_coding	ENSG00000242252_1	ENSG00000242252_1:156206274:156212344:clu45119	156206274	156212344	clu45119	4499	21727	1:156233479:T:C	T	C	AC=1053;AN=6020	rs4661036	0.824684	0.175316	0.988527	1.27572e-18	0.000999001	2.81364e-14	1
WDR81	+	1	protein_coding	ENSG00000167716_17	ENSG00000167716_17:1639011:1639333:clu9942	1639011	1639333	clu9942	8473	17486	17:1637302:A:G	A	G	AC=4308;AN=5758	rs3809872	0.251526	0.748474	0.969364	8.58152e-08	0.001998	0.00205427	1
AGTRAP	+	2	protein_coding	ENSG00000177674_1	ENSG00000177674_1:11796292:11805860:clu42266	11796292	11805860	clu42266	6508	8450	1:11804590:T:G	T	G	AC=477;AN=5560	rs17875987	0.914296	0.0857043	0.898877	5.21557e-152	0.000999001	2.89008e-135	1
IL18R1	+	2	protein_coding	ENSG00000115604_2	ENSG00000115604_2:102979178:102984285:clu39934	102979178	102984285	clu39934	5741	55259	2:102983247:C:A	C	A	AC=2354;AN=6048	rs4851569	0.610752	0.389248	0.999247	2.857e-20	0.000999001	2.04817e-14	1
PPP1R9B	-	2	protein_coding	ENSG00000108819_17	ENSG00000108819_17:48216681:48216794:clu11846	48216681	48216794	clu11846	5464	25872	17:48202118:C:T	C	T	AC=926;AN=5970	rs55670935	0.845487	0.154513	0.978101	3.50159e-33	0.000999001	1.28345e-26	1
RBAK	+	1	protein_coding	ENSG00000146587_7	ENSG00000146587_7:5028808:5036241:clu26697	5028808	5036241	clu26697	10166	-43520	7:5041931:A:G	A	G	AC=573;AN=6058	rs12671224	0.904417	0.0955835	1	8.1449e-09	0.001998	0.000399605	1
APIP	-	2	protein_coding	ENSG00000149089_11	ENSG00000149089_11:34912099:34916557:clu5754	34912099	34916557	clu5754	7204	-14144	11:34952189:G:A	G	A	AC=1797;AN=6020	rs11605972	0.701427	0.298573	0.997329	1.47134e-28	0.000999001	3.70145e-22	1
FAM200B	+	2	protein_coding	ENSG00000237765_4	ENSG00000237765_4:15704955:15707138:clu33981	15704955	15707138	clu33981	7649	15773	4:15699057:G:A	G	A	AC=1480;AN=5926	rs6843740	0.750082	0.249918	0.984739	3.85923e-41	0.000999001	1.06149e-34	1
ODF2L	-	1	protein_coding	ENSG00000122417_1	ENSG00000122417_1:86822285:86824470:clu43913	86822285	86824470	clu43913	7168	-44337	1:86906359:A:G	A	G	AC=1148;AN=6006	rs1981083	0.809593	0.190407	0.99128	5.90862e-25	0.000999001	2.36238e-19	1
NCKAP1L	+	2	protein_coding	ENSG00000123338_12	ENSG00000123338_12:54922161:54925044:clu3510	54922161	54925044	clu3510	6296	33578	12:54925072:C:T	C	T	AC=117;AN=5956	rs35861129	0.980334	0.0196657	0.912569	4.41407e-07	0.00999001	0.00739325	1
SLC35D2	-	2	protein_coding	ENSG00000130958_9	ENSG00000130958_9:99114391:99122436:clu47548	99114391	99122436	clu47548	6219	26670	9:99119321:G:A	G	A	AC=170;AN=6010	rs150572522	0.971888	0.0281118	0.965796	1.41123e-08	0.000999001	0.000335436	1
SNRPB2	+	2	protein_coding	ENSG00000125870_20	ENSG00000125870_20:16710809:16712313:clu25013	16710809	16712313	clu25013	8181	186	20:16710791:G:T	G	T	AC=247;AN=5124	rs2073055	0.95219	0.0478095	0.759602	5.1418e-25	0.000999001	2.50682e-18	1
ANKMY1	-	1	protein_coding	ENSG00000144504_2	ENSG00000144504_2:241451418:241452219:clu41576	241451418	241452219	clu41576	8782	68816	2:241439809:C:A	C	A	AC=940;AN=5970	rs78414006	0.842983	0.157017	0.984961	2.5736e-11	0.000999001	1.09219e-06	1
UFSP2	-	1	protein_coding	ENSG00000109775_4	ENSG00000109775_4:186339924:186343639:clu35385	186339924	186343639	clu35385	8770	83	4:186347055:G:A	G	A	AC=4570;AN=5960	rs2289720	0.234928	0.765072	0.986746	2.9394e-41	0.000999001	2.8321e-34	1
TRAF3IP3	+	1	protein_coding	ENSG00000009790_1	ENSG00000009790_1:209942005:209946293:clu46100	209942005	209946293	clu46100	6674	203	1:209929579:C:A	C	A	AC=1593;AN=6004	rs2272867	0.734548	0.265452	0.99491	1.86638e-233	0.000999001	1.76566e-223	1
ZNF428	-	2	protein_coding	ENSG00000131116_19	ENSG00000131116_19:44112259:44118381:clu21375	44112259	44118381	clu21375	8304	14169	19:44109856:C:G	C	G	AC=3881;AN=5952	rs304720	0.347113	0.652887	0.992564	3.83449e-17	0.000999001	1.24412e-12	1
RAD51C	+	1	protein_coding	ENSG00000108384_17	ENSG00000108384_17:56780690:56787220:clu12027	56780690	56787220	clu12027	4715	242354	17:57012287:C:CA	C	CA	AC=1545;AN=4494	rs556220110	0.657838	0.342162	0.868007	2.38851e-10	0.000999001	6.1556e-06	1
NOMO1	+	2	protein_coding	ENSG00000103512_16	ENSG00000103512_16:14972691:14973872:clu13770	14972691	14973872	clu13770	4387	-760316	16:14167221:G:A	G	A	AC=85;AN=6010	rs145887929	0.985705	0.014295	0.942938	5.59904e-07	0.003996	0.00499174	1
TBC1D19	+	2	protein_coding	ENSG00000109680_4	ENSG00000109680_4:26741595:26744130:clu34051	26741595	26744130	clu34051	5859	555943	4:27134001:C:A	C	A	AC=70;AN=5994	rs73122527	0.988433	0.0115673	0.907166	1.53665e-06	0.010989	0.010484	1
TPM4	+	1	protein_coding	ENSG00000167460_19	ENSG00000167460_19:16191885:16192723:clu20297	16191885	16192723	clu20297	8033	18934	19:16196764:G:A	G	A	AC=68;AN=6002	rs8104011	0.988452	0.0115485	0.880355	5.75337e-07	0.003996	0.00207139	1
TAF11	-	2	protein_coding	ENSG00000064995_6	ENSG00000064995_6:34850857:34855564:clu29990	34850857	34855564	clu29990	6728	5039	6:34850826:G:C	G	C	AC=210;AN=6058	rs15922	0.965184	0.0348162	1	2.12726e-10	0.000999001	6.38702e-06	1
HAT1	+	2	protein_coding	ENSG00000128708_2	ENSG00000128708_2:172779017:172782047:clu40660	172779017	172782047	clu40660	7004	-744665	2:172034292:C:T	C	T	AC=335;AN=6058	rs1989613	0.944552	0.0554481	1	6.70497e-08	0.000999001	0.000560769	1
RELL1	-	2	protein_coding	ENSG00000181826_4	ENSG00000181826_4:37592839:37633007:clu34087	37592839	37633007	clu34087	8762	47514	4:37640483:C:A	C	A	AC=4056;AN=6058	rs6818798	0.329626	0.670374	1	4.00734e-08	0.001998	0.000754475	1
IL10RB	+	2	protein_coding	ENSG00000243646_21	ENSG00000243646_21:34625135:34640699:clu26081	34625135	34640699	clu26081	5754	-13249	21:34625413:A:G	A	G	AC=3994;AN=5976	rs2236758	0.331373	0.668627	0.979503	7.6898e-138	0.000999001	4.02152e-120	1
IL10RB	+	2	protein_coding	ENSG00000243646_21	ENSG00000243646_21:34625135:34640699:clu26081	34625135	34640699	clu26081	5754	-631	21:34638031:C:T	C	T	AC=968;AN=4914	rs999788	0.804218	0.195782	0.867813	1.26617e-39	0.000999001	9.33089e-32	2
MTHFS	-	1	protein_coding	ENSG00000136371_15	ENSG00000136371_15:80260034:80263042:clu16903	80260034	80263042	clu16903	7697	-70834	15:80260554:G:A	G	A	AC=1502;AN=6044	rs8026767	0.751859	0.248141	0.996741	1.79604e-284	0.000999001	1.03839e-267	1
LPCAT1	-	2	protein_coding	ENSG00000153395_5	ENSG00000153395_5:1501718:1523825:clu31642	1501718	1523825	clu31642	10066	-4073	5:1528164:C:T	C	T	AC=355;AN=5746	rs73735517	0.938519	0.061481	0.91129	5.08728e-20	0.000999001	3.06284e-15	1
ZNF117	-	2	protein_coding	ENSG00000152926_7	ENSG00000152926_7:64453792:64466919:clu27384	64453792	64466919	clu27384	7354	4982	7:64462079:A:G	A	G	AC=2348;AN=5826	rs9638216	0.597622	0.402378	0.978837	3.10546e-43	0.000999001	7.86892e-35	1
TBL2	-	2	protein_coding	ENSG00000106638_7	ENSG00000106638_7:72988843:72992750:clu27518	72988843	72992750	clu27518	4212	7972	7:72985148:C:T	C	T	AC=402;AN=6058	rs35607697	0.933914	0.0660864	1	4.6336e-07	0.003996	0.00232883	1
MRPL32	+	2	protein_coding	ENSG00000106591_7	ENSG00000106591_7:42974735:42976921:clu27179	42974735	42976921	clu27179	6958	-11842	7:42959956:A:G	A	G	AC=5475;AN=6020	rs667209	0.0903634	0.909637	0.987054	7.85244e-27	0.000999001	3.22161e-21	1
ACAD8	+	2	protein_coding	ENSG00000151498_11	ENSG00000151498_11:134132516:134134802:clu7939	134132516	134134802	clu7939	7737	4405	11:134127793:G:C	G	C	AC=265;AN=6030	rs12793620	0.955635	0.0443653	0.984348	1.16649e-07	0.00599401	0.00339505	1
SPECC1L-ADORA2A	+	2	protein_coding	ENSG00000258555_22	ENSG00000258555_22:24718886:24720188:clu23764	24718886	24720188	clu23764	7818	225507	22:24892372:T:C	T	C	AC=2327;AN=4564	rs4425188	0.491018	0.508982	0.882004	6.45523e-09	0.000999001	0.000219404	1
FES	+	2	protein_coding	ENSG00000182511_15	ENSG00000182511_15:91427869:91428267:clu17123	91427869	91428267	clu17123	7553	688	15:91427612:G:A	G	A	AC=1680;AN=5816	rs12906125	0.711048	0.288952	0.972476	0	0.000999001	3.42682e-307	1
POLE4	+	2	protein_coding	ENSG00000115350_2	ENSG00000115350_2:75186552:75187232:clu39469	75186552	75187232	clu39469	5801	48475	2:75234093:G:A	G	A	AC=3992;AN=6020	rs7609026	0.336685	0.663315	0.996727	7.72433e-233	0.000999001	6.53297e-214	1
UBQLN1	-	1	protein_coding	ENSG00000135018_9	ENSG00000135018_9:86280060:86284100:clu47336	86280060	86284100	clu47336	7450	42083	9:86281034:CAAAAACA:C	CAAAAACA	C	AC=1032;AN=6052	rs145031174	0.828977	0.171023	0.998771	2.68426e-17	0.000999001	5.69078e-12	1
RP11-443B7.1	-	2	lincRNA	ENSG00000238005_1	ENSG00000238005_1:235095663:235097164:clu46517	235095663	235097164	clu46517	6732	-1106	1:235106914:C:T	C	T	AC=367;AN=5330	rs36025723	0.930978	0.0690223	0.847916	7.62444e-40	0.000999001	1.37243e-32	1
SLFN13	-	2	protein_coding	ENSG00000154760_17	ENSG00000154760_17:33768385:33768582:clu11088	33768385	33768582	clu11088	5665	7501	17:33768354:C:T	C	T	AC=2700;AN=5692	rs3744371	0.524202	0.475798	0.967896	1.31911e-35	0.000999001	1.92874e-28	1
CD37	+	2	protein_coding	ENSG00000104894_19	ENSG00000104894_19:49839043:49840166:clu21769	49839043	49840166	clu21769	6980	30057	19:49868484:A:AG	A	AG	AC=1744;AN=6038	rs72415295	0.709897	0.290103	0.998124	3.04794e-135	0.000999001	6.26086e-125	1
KCTD6	+	1	protein_coding	ENSG00000168301_3	ENSG00000168301_3:58477896:58484440:clu36709	58477896	58484440	clu36709	5963	-119380	3:58358460:TCTC:T	TCTC	T	AC=572;AN=6052	rs66713731	0.906421	0.0935786	0.998407	2.02511e-07	0.000999001	0.000752576	1
FLOT2	-	2	protein_coding	ENSG00000132589_17	ENSG00000132589_17:27210249:27215963:clu10905	27210249	27215963	clu10905	3519	13801	17:27210895:G:C	G	C	AC=1889;AN=5914	rs8074018	0.680092	0.319908	0.987934	1.97858e-22	0.000999001	5.2071e-17	1
GPR75-ASB3	-	2	protein_coding	ENSG00000115239_2	ENSG00000115239_2:53978078:53992514:clu38996	53978078	53992514	clu38996	7783	-16684	2:54103853:CTT:C	CTT	C	AC=2152;AN=5496	rs10599430	0.608564	0.391436	0.953654	1.13997e-06	0.001998	0.00476157	1
TMEM150B	-	2	protein_coding	ENSG00000180061_19	ENSG00000180061_19:55832461:55834016:clu22470	55832461	55834016	clu22470	10668	20829	19:55824586:G:A	G	A	AC=2476;AN=5832	rs4806659	0.57315	0.42685	0.980515	1.47386e-23	0.000999001	9.7474e-18	1
ZBTB1	+	2	protein_coding	ENSG00000126804_14	ENSG00000126804_14:64971664:64988205:clu18085	64971664	64988205	clu18085	6510	26515	14:64996944:T:A	T	A	AC=1416;AN=6048	rs12588886	0.766548	0.233452	0.998636	9.99049e-234	0.000999001	2.55499e-202	1
AASDH	-	1	protein_coding	ENSG00000157426_4	ENSG00000157426_4:57209850:57215429:clu34303	57209850	57215429	clu34303	8464	48337	4:57205328:A:AT	A	AT	AC=783;AN=6046	rs5858375	0.870478	0.129522	0.997031	6.33796e-34	0.000999001	1.77819e-28	1
MED17	+	1	protein_coding	ENSG00000042429_11	ENSG00000042429_11:93527201:93528074:clu7295	93527201	93528074	clu7295	6417	26783	11:93544175:C:T	C	T	AC=1401;AN=6026	rs11603339	0.768158	0.231842	0.99242	1.0739e-30	0.000999001	5.10979e-24	1
SAYSD1	-	2	protein_coding	ENSG00000112167_6	ENSG00000112167_6:39081496:39082659:clu30135	39081496	39082659	clu30135	7065	22843	6:39060121:T:TCA	T	TCA	AC=2185;AN=5980	rs528125944	0.63415	0.36585	0.992585	8.79165e-09	0.000999001	0.000142292	1
ZFAND1	-	2	protein_coding	ENSG00000104231_8	ENSG00000104231_8:82627349:82630417:clu49661	82627349	82630417	clu49661	6317	15690	8:82629447:G:A	G	A	AC=1597;AN=6052	rs62512330	0.736528	0.263472	0.99925	9.19475e-35	0.000999001	1.69454e-28	1
TMEM194B	-	1	protein_coding	ENSG00000189362_2	ENSG00000189362_2:191390104:191399285:clu40856	191390104	191399285	clu40856	5069	-39801	2:191439248:T:C	T	C	AC=3057;AN=6054	rs10173771	0.495806	0.504194	0.999385	4.53036e-08	0.000999001	0.000407598	1
SMN1	+	2	protein_coding	ENSG00000172062_5	ENSG00000172062_5:70242003:70248266:clu32188	70242003	70248266	clu32188	1833	508078	5:70728845:C:T	C	T	AC=948;AN=4824	rs60570905	0.802552	0.197448	0.882462	6.95367e-10	0.000999001	3.20297e-06	1
SMN1	+	2	protein_coding	ENSG00000172062_5	ENSG00000172062_5:70242003:70248266:clu32188	70242003	70248266	clu32188	1833	685874	5:70906641:G:A	G	A	AC=118;AN=5462	rs190869646	0.978393	0.0216071	0.687787	2.8475e-06	0.00799201	0.00640083	2
TAF8	+	1	protein_coding	ENSG00000137413_6	ENSG00000137413_6:42036345:42039085:clu30204	42036345	42039085	clu30204	6498	21301	6:42039551:C:T	C	T	AC=2165;AN=5936	rs66489927	0.634539	0.365461	0.985267	3.16859e-82	0.000999001	1.57221e-71	1
TAF8	+	1	protein_coding	ENSG00000137413_6	ENSG00000137413_6:42036345:42039085:clu30204	42036345	42039085	clu30204	6498	25954	6:42044204:A:C	A	C	AC=698;AN=6024	rs11968793	0.883955	0.116045	0.986174	1.46177e-32	0.000999001	5.67393e-26	2
TAF8	+	1	protein_coding	ENSG00000137413_6	ENSG00000137413_6:42036345:42039085:clu30204	42036345	42039085	clu30204	6498	21416	6:42039666:C:T	C	T	AC=3765;AN=4484	rs2492927	0.159398	0.840602	0.812524	1.23633e-07	0.00599401	0.00285475	3
DEF8	+	2	protein_coding	ENSG00000140995_16	ENSG00000140995_16:90015921:90020651:clu15537	90015921	90020651	clu15537	5310	1628	16:90015960:G:C	G	C	AC=480;AN=5800	rs6500462	0.917031	0.0829687	0.936179	1.80206e-30	0.000999001	5.92415e-25	1
DENND1B	-	2	protein_coding	ENSG00000213047_1	ENSG00000213047_1:197684204:197741998:clu45782	197684204	197741998	clu45782	5615	40108	1:197704717:C:T	C	T	AC=1043;AN=6034	rs17641524	0.827938	0.172062	0.997193	1.97126e-12	0.000999001	3.3596e-08	1
INTS10	+	1	protein_coding	ENSG00000104613_8	ENSG00000104613_8:19701749:19703215:clu48997	19701749	19703215	clu48997	8943	27351	8:19702001:G:C	G	C	AC=4497;AN=5650	rs4268139	0.203838	0.796162	0.957855	4.85312e-169	0.000999001	2.46389e-160	1
PSPC1	-	2	protein_coding	ENSG00000121390_13	ENSG00000121390_13:20249793:20251864:clu1546	20249793	20251864	clu1546	9086	45407	13:20311734:T:TCCA	T	TCCA	AC=5527;AN=6056	rs201212840	0.0873912	0.912609	0.999158	2.23987e-25	0.000999001	1.20525e-20	1
PYGB	+	2	protein_coding	ENSG00000100994_20	ENSG00000100994_20:25264887:25269061:clu25109	25264887	25269061	clu25109	6222	39957	20:25268661:C:T	C	T	AC=1097;AN=5982	rs753009	0.816133	0.183867	0.988011	8.2853e-10	0.000999001	8.51471e-06	1
RAB18	+	2	protein_coding	ENSG00000099246_10	ENSG00000099246_10:27798859:27815757:clu8303	27798859	27815757	clu8303	9101	31805	10:27825001:ACT:A	ACT	A	AC=2911;AN=5836	rs72483858	0.49933	0.50067	0.980654	2.48444e-07	0.002997	0.00271601	1
NINJ2	-	2	protein_coding	ENSG00000171840_12	ENSG00000171840_12:675344:719512:clu2383	675344	719512	clu2383	6498	26736	12:746208:T:A	T	A	AC=3830;AN=5998	rs11064006	0.361889	0.638111	0.99263	2.04979e-21	0.000999001	2.6542e-16	1
KRTCAP3	+	2	protein_coding	ENSG00000157992_2	ENSG00000157992_2:27666147:27666265:clu38614	27666147	27666265	clu38614	4633	22560	2:27687792:A:AT	A	AT	AC=1400;AN=4356	rs576114900	0.678716	0.321284	0.859454	2.04533e-10	0.000999001	2.23912e-06	1
ARMC7	+	1	protein_coding	ENSG00000125449_17	ENSG00000125449_17:73106701:73124772:clu12428	73106701	73124772	clu12428	6750	4098	17:73110144:G:T	G	T	AC=3847;AN=5184	rs1531565	0.257433	0.742567	0.912635	5.59252e-62	0.000999001	2.76659e-49	1
LINS	-	1	protein_coding	ENSG00000140471_15	ENSG00000140471_15:101110322:101112099:clu17241	101110322	101112099	clu17241	9491	36670	15:101106764:T:G	T	G	AC=5481;AN=5974	rs7170040	0.0827068	0.917293	0.975422	3.13619e-49	0.000999001	1.21722e-43	1
PTEN	+	2	protein_coding	ENSG00000171862_10	ENSG00000171862_10:89690846:89692770:clu8999	89690846	89692770	clu8999	5637	155572	10:89778441:G:A	G	A	AC=115;AN=5910	rs143637882	0.980337	0.0196629	0.876641	4.05554e-17	0.000999001	4.52472e-12	1
PTEN	+	2	protein_coding	ENSG00000171862_10	ENSG00000171862_10:89690846:89692770:clu8999	89690846	89692770	clu8999	5637	102576	10:89725445:A:G	A	G	AC=63;AN=6042	rs558365328	0.989496	0.0105042	0.972267	2.41548e-07	0.003996	0.00379655	2
NVL	-	2	protein_coding	ENSG00000143748_1	ENSG00000143748_1:224488365:224491425:clu46292	224488365	224491425	clu46292	6122	-12107	1:224530195:G:C	G	C	AC=203;AN=5918	rs574214810	0.965335	0.0346649	0.928626	1.27771e-11	0.000999001	2.57691e-07	1
CTD-2410N18.5	-	2	protein_coding	ENSG00000272772_5	ENSG00000272772_5:133509713:133512546:clu32856	133509713	133512546	clu32856	5370	79413	5:133482348:G:A	G	A	AC=5524;AN=5740	rs40273	0.0377551	0.962245	0.873515	1.07568e-14	0.000999001	7.10012e-10	1
KRT71	-	2	protein_coding	ENSG00000139648_12	ENSG00000139648_12:52985412:52986180:clu3379	52985412	52986180	clu3379	6998	-59513	12:53006443:G:A	G	A	AC=635;AN=6048	rs679089	0.894253	0.105747	0.996495	4.87527e-12	0.000999001	1.83723e-07	1
KRT71	-	2	protein_coding	ENSG00000139648_12	ENSG00000139648_12:52985412:52986180:clu3379	52985412	52986180	clu3379	6998	-47706	12:52994636:C:A	C	A	AC=410;AN=6050	rs75624316	0.931569	0.0684312	0.994331	1.10631e-09	0.000999001	2.28516e-05	2
ZNF655	+	1	protein_coding	ENSG00000197343_7	ENSG00000197343_7:99156640:99158156:clu27942	99156640	99158156	clu27942	4877	-92289	7:99063739:G:C	G	C	AC=89;AN=6058	rs117298057	0.985493	0.0145068	1	6.74517e-27	0.000999001	1.69461e-21	1
INSIG1	+	1	protein_coding	ENSG00000186480_7	ENSG00000186480_7:155094556:155095535:clu28951	155094556	155095535	clu28951	8771	-3542	7:155085943:TAG:T	TAG	T	AC=314;AN=5628	rs58863441	0.944483	0.055517	0.859979	2.60181e-07	0.00799201	0.00614262	1
MRPL40	+	2	protein_coding	ENSG00000185608_22	ENSG00000185608_22:19420130:19420788:clu23456	19420130	19420788	clu23456	7252	882	22:19420306:C:G	C	G	AC=548;AN=6042	rs12165902	0.909179	0.0908209	0.995581	3.47053e-08	0.001998	0.000221128	1
EDF1	-	2	protein_coding	ENSG00000107223_9	ENSG00000107223_9:139756948:139757358:clu48584	139756948	139757358	clu48584	6482	118400	9:139642337:A:C	A	C	AC=90;AN=5452	rs73554094	0.983333	0.0166667	0.623739	1.26183e-11	0.000999001	2.0172e-07	1
LIMD2	-	2	protein_coding	ENSG00000136490_17	ENSG00000136490_17:61776429:61776617:clu12158	61776429	61776617	clu12158	4235	81772	17:61696759:G:A	G	A	AC=1968;AN=5354	rs72845891	0.631714	0.368286	0.939243	8.32657e-15	0.000999001	6.57973e-10	1
ZNF43	-	2	protein_coding	ENSG00000198521_19	ENSG00000198521_19:21992609:22000690:clu20662	21992609	22000690	clu20662	9334	122171	19:21912755:A:G	A	G	AC=3280;AN=6058	rs35717293	0.458575	0.541425	1	1.14549e-58	0.000999001	1.10651e-51	1
SPAG7	-	1	protein_coding	ENSG00000091640_17	ENSG00000091640_17:4869614:4871015:clu10174	4869614	4871015	clu10174	8016	-10268	17:4881434:C:T	C	T	AC=465;AN=6040	rs4790719	0.922567	0.0774329	0.993972	3.42423e-23	0.000999001	8.55589e-18	1
SPAG7	-	1	protein_coding	ENSG00000091640_17	ENSG00000091640_17:4869614:4871015:clu10174	4869614	4871015	clu10174	8016	-10610	17:4881776:C:G	C	G	AC=3244;AN=6058	rs376516	0.465184	0.534816	0.998501	8.51377e-11	0.000999001	1.0904e-06	2
CYTH1	-	1	protein_coding	ENSG00000108669_17	ENSG00000108669_17:76672251:76676272:clu12739	76672251	76676272	clu12739	8199	108145	17:76670233:C:G	C	G	AC=1258;AN=5982	rs6728	0.790823	0.209177	0.988711	3.28031e-09	0.000999001	8.33007e-05	1
FUCA2	-	2	protein_coding	ENSG00000001036_6	ENSG00000001036_6:143816984:143818526:clu31199	143816984	143818526	clu31199	5487	-252418	6:144085244:T:C	T	C	AC=70;AN=6006	rs118117549	0.988296	0.0117035	0.904004	2.95152e-07	0.001998	0.00289385	1
TMBIM6	+	2	protein_coding	ENSG00000139644_12	ENSG00000139644_12:50135394:50143401:clu3258	50135394	50143401	clu3258	4679	-63215	12:50038292:G:A	G	A	AC=681;AN=6056	rs4073998	0.887939	0.112061	0.997376	3.98198e-52	0.000999001	2.40753e-42	1
TMBIM6	+	2	protein_coding	ENSG00000139644_12	ENSG00000139644_12:50135394:50143401:clu3258	50135394	50143401	clu3258	4679	21066	12:50122573:G:GA	G	GA	AC=270;AN=6050	rs113413890	0.955455	0.0445449	0.996322	1.7209e-27	0.000999001	1.19725e-21	2
ZNF605	-	2	protein_coding	ENSG00000196458_12	ENSG00000196458_12:133519608:133522207:clu5059	133519608	133522207	clu5059	4844	36750	12:133496141:A:G	A	G	AC=1205;AN=5012	rs74916896	0.759766	0.240234	0.904363	3.94585e-09	0.000999001	2.94705e-05	1
MYEF2	-	2	protein_coding	ENSG00000104177_15	ENSG00000104177_15:48443368:48443670:clu16228	48443368	48443670	clu16228	4906	-167534	15:48638247:G:A	G	A	AC=5182;AN=6056	rs4775746	0.144631	0.855369	0.999777	1.31607e-10	0.000999001	2.35082e-06	1
AC004076.7	+	2	protein_coding	ENSG00000268533_19	ENSG00000268533_19:57922774:57924964:clu22573	57922774	57924964	clu22573	7315	43986	19:57949536:T:C	T	C	AC=2568;AN=5176	rs3746224	0.504145	0.495855	0.920291	2.23021e-11	0.000999001	6.93108e-07	1
ORMDL2	+	1	protein_coding	ENSG00000123353_12	ENSG00000123353_12:56211896:56212783:clu3534	56211896	56212783	clu3534	5163	281330	12:56493032:G:T	G	T	AC=140;AN=5816	rs116905410	0.975647	0.0243534	0.836962	2.86393e-07	0.001998	0.00106093	1
CLEC2D	+	1	protein_coding	ENSG00000069493_12	ENSG00000069493_12:9822391:9833519:clu2703	9822391	9833519	clu2703	7849	-12584	12:9804980:T:C	T	C	AC=2600;AN=6056	ss1388110099	0.568043	0.431957	0.998252	2.61446e-52	0.000999001	2.63963e-44	1
SIDT2	+	1	protein_coding	ENSG00000149577_11	ENSG00000149577_11:117066631:117066720:clu7563	117066631	117066720	clu7563	7988	-50672	11:116998776:AT:A	AT	A	AC=4068;AN=5736	rs568252014	0.290218	0.709782	0.965807	4.01564e-32	0.000999001	1.12881e-26	1
PITPNM3	-	1	protein_coding	ENSG00000091622_17	ENSG00000091622_17:6483184:6493099:clu10236	6483184	6493099	clu10236	8074	-26433	17:6486246:T:C	T	C	AC=2180;AN=5828	rs6502961	0.625461	0.374539	0.975408	6.24119e-19	0.000999001	5.98206e-14	1
CD300A	+	1	protein_coding	ENSG00000167851_17	ENSG00000167851_17:72466381:72469675:clu12380	72466381	72469675	clu12380	7182	1953	17:72464507:C:T	C	T	AC=2464;AN=5934	rs6501716	0.585338	0.414662	0.990086	1.21583e-317	0.000999001	2.07253e-301	1
TMEM259	-	2	protein_coding	ENSG00000182087_19	ENSG00000182087_19:1010894:1011095:clu19086	1010894	1011095	clu19086	8073	9901	19:1011215:G:A	G	A	AC=1308;AN=5824	rs2240160	0.77448	0.22552	0.973303	7.64794e-23	0.000999001	5.5647e-17	1
PET100	+	2	protein_coding	ENSG00000229833_19	ENSG00000229833_19:7695732:7696118:clu19632	7695732	7696118	clu19632	8863	-18745	19:7675877:T:C	T	C	AC=1346;AN=5534	rs1674034	0.75494	0.24506	0.943507	1.01417e-31	0.000999001	2.15445e-25	1
CLEC12A	+	2	protein_coding	ENSG00000172322_12	ENSG00000172322_12:10124068:10124176:clu2713	10124068	10124176	clu2713	8082	14833	12:10118747:G:C	G	C	AC=1539;AN=6044	rs12231872	0.745557	0.254443	0.998408	0	0.000999001	0	1
NLN	+	1	protein_coding	ENSG00000123213_5	ENSG00000123213_5:65084311:65088281:clu32104	65084311	65088281	clu32104	5876	-12817	5:65005205:T:C	T	C	AC=314;AN=5898	rs17590975	0.946689	0.0533113	0.939648	3.94877e-07	0.003996	0.00383462	1
HDAC1	+	1	protein_coding	ENSG00000116478_1	ENSG00000116478_1:32792678:32793137:clu42948	32792678	32793137	clu42948	4260	-279903	1:32477783:A:G	A	G	AC=55;AN=5450	rs77626504	0.990143	0.00985663	0.576853	1.81617e-06	0.002997	0.00921122	1
TMEM218	-	1	protein_coding	ENSG00000150433_11	ENSG00000150433_11:124972213:124972533:clu7812	124972213	124972533	clu7812	7340	13654	11:124968004:G:A	G	A	AC=4581;AN=6046	rs2276085	0.242571	0.757429	0.994765	1.24698e-13	0.000999001	3.97423e-09	1
SLC38A1	-	1	protein_coding	ENSG00000111371_12	ENSG00000111371_12:46637097:46662648:clu3095	46637097	46662648	clu3095	5535	-24670	12:46688469:G:GA	G	GA	AC=3540;AN=5778	rs35410050	0.386824	0.613176	0.976159	3.87755e-26	0.000999001	5.29861e-21	1
RNASE3	+	2	protein_coding	ENSG00000169397_14	ENSG00000169397_14:21387563:21387795:clu17339	21387563	21387795	clu17339	9115	-9949	14:21349608:A:G	A	G	AC=3651;AN=4796	rs1763559	0.239033	0.760967	0.871274	1.19206e-58	0.000999001	3.96242e-51	1
ZNF146	+	2	protein_coding	ENSG00000167635_19	ENSG00000167635_19:36706098:36719650:clu20924	36706098	36719650	clu20924	6396	-1216	19:36704287:TTTTG:T	TTTTG	T	AC=1323;AN=5968	rs149446155	0.779195	0.220805	0.98895	3.70312e-26	0.000999001	2.69302e-18	1
ZNF146	+	2	protein_coding	ENSG00000167635_19	ENSG00000167635_19:36706098:36719650:clu20924	36706098	36719650	clu20924	6396	-17457	19:36688046:C:T	C	T	AC=449;AN=5892	rs71354126	0.923459	0.0765408	0.948766	4.03223e-13	0.000999001	8.9181e-08	2
SLC45A3	-	2	protein_coding	ENSG00000158715_1	ENSG00000158715_1:205631254:205631961:clu45992	205631254	205631961	clu45992	5014	50674	1:205598912:T:C	T	C	AC=1353;AN=5576	rs72750910	0.75824	0.24176	0.95262	1.79734e-07	0.004995	0.0011122	1
CCDC57	-	1	protein_coding	ENSG00000176155_17	ENSG00000176155_17:80141808:80146095:clu12972	80141808	80146095	clu12972	7852	10368	17:80160337:A:C	A	C	AC=4092;AN=5990	rs4072580	0.31621	0.68379	0.994057	1.81439e-203	0.000999001	3.03191e-180	1
NME2	+	2	protein_coding	ENSG00000011052_17	ENSG00000011052_17:49243858:49244188:clu11907	49243858	49244188	clu11907	5788	7002	17:49237952:C:A	C	A	AC=221;AN=5876	rs76221971	0.962409	0.0375915	0.920466	7.06618e-233	0.000999001	9.2519e-213	1
DNAJC4	+	1	protein_coding	ENSG00000110011_11	ENSG00000110011_11:63998412:63999343:clu6359	63998412	63999343	clu6359	4457	-82536	11:63915213:TTA:T	TTA	T	AC=5823;AN=5906	rs111730861	0.0140449	0.985955	0.795894	1.90696e-12	0.000999001	8.35959e-08	1
NCR3	-	2	protein_coding	ENSG00000204475_6	ENSG00000204475_6:31557903:31560456:clu29633	31557903	31560456	clu29633	25702	34681	6:31526080:G:A	G	A	AC=197;AN=6058	rs184070214	0.967924	0.0320761	1	4.09099e-32	0.000999001	2.84532e-24	1
NPIPB3	-	2	protein_coding	ENSG00000169246_16	ENSG00000169246_16:21426406:21436300:clu13970	21426406	21436300	clu13970	4134	-917116	16:22377003:A:G	A	G	AC=4178;AN=5996	rs4468604	0.304298	0.695702	0.994541	7.98769e-33	0.000999001	5.83965e-28	1
IARS	-	1	protein_coding	ENSG00000196305_9	ENSG00000196305_9:95022516:95025251:clu47445	95022516	95025251	clu47445	7181	484753	9:94571284:CA:C	CA	C	AC=285;AN=4970	rs371443934	0.942784	0.0572159	0.731743	1.84503e-07	0.002997	0.00369018	1
E2F4	+	2	protein_coding	ENSG00000205250_16	ENSG00000205250_16:67228883:67229685:clu14819	67228883	67229685	clu14819	3673	7626	16:67233697:G:A	G	A	AC=134;AN=6056	rs8058614	0.977749	0.0222509	0.998185	1.2162e-12	0.00599401	0.000175312	1
E2F4	+	2	protein_coding	ENSG00000205250_16	ENSG00000205250_16:67228883:67229685:clu14819	67228883	67229685	clu14819	3673	208846	16:67434917:C:T	C	T	AC=123;AN=6058	rs34229857	0.979691	0.0203095	1	8.53959e-08	0.015984	0.00820638	2
PLGLB1	-	2	protein_coding	ENSG00000183281_2	ENSG00000183281_2:87240242:87243425:clu39578	87240242	87243425	clu39578	3859	118696	2:87130278:C:G	C	G	AC=258;AN=5744	rs181970253	0.955287	0.0447127	0.878878	2.55502e-13	0.000999001	3.59777e-07	1
PLGLB1	-	2	protein_coding	ENSG00000183281_2	ENSG00000183281_2:87240242:87243425:clu39578	87240242	87243425	clu39578	3859	107868	2:87141106:C:G	C	G	AC=361;AN=4944	rs188315977	0.927022	0.0729783	0.785386	3.7132e-07	0.010989	0.00564254	2
TNNC2	-	2	protein_coding	ENSG00000101470_20	ENSG00000101470_20:44452018:44452630:clu25499	44452018	44452630	clu25499	6415	77030	20:44385353:T:G	T	G	AC=3949;AN=6028	rs12151910	0.343861	0.656139	0.997573	1.52425e-10	0.000999001	1.14029e-06	1
TYROBP	-	2	protein_coding	ENSG00000011600_19	ENSG00000011600_19:36398482:36398632:clu20902	36398482	36398632	clu20902	6487	742	19:36398454:G:C	G	C	AC=105;AN=5676	rs111477177	0.981915	0.0180847	0.758918	9.43316e-66	0.000999001	2.17924e-56	1
TYROBP	-	2	protein_coding	ENSG00000011600_19	ENSG00000011600_19:36398482:36398632:clu20902	36398482	36398632	clu20902	6487	59187	19:36340009:G:A	G	A	AC=74;AN=6058	rs113825926	0.988072	0.0119278	1	6.33947e-10	0.000999001	1.88838e-05	2
FAM49A	-	2	protein_coding	ENSG00000197872_2	ENSG00000197872_2:16769397:16805132:clu38369	16769397	16805132	clu38369	6450	215001	2:16632597:C:T	C	T	AC=161;AN=4404	rs11681132	0.963652	0.0363475	0.601478	1.5824e-16	0.000999001	2.81767e-12	1
VPS4B	-	2	protein_coding	ENSG00000119541_18	ENSG00000119541_18:61058309:61060642:clu23248	61058309	61060642	clu23248	6408	20205	18:61069510:TC:T	TC	T	AC=2932;AN=5946	rs11305108	0.50821	0.49179	0.9908	1.9313e-124	0.000999001	3.33261e-110	1
LYL1	-	1	protein_coding	ENSG00000104903_19	ENSG00000104903_19:13211862:13213345:clu20121	13211862	13213345	clu20121	5574	252181	19:12961793:A:T	A	T	AC=100;AN=6016	rs137881805	0.983285	0.0167154	0.936598	3.62013e-18	0.000999001	1.58385e-13	1
SPPL2A	-	2	protein_coding	ENSG00000138600_15	ENSG00000138600_15:51017520:51018518:clu16314	51017520	51018518	clu16314	6596	47733	15:51010271:C:T	C	T	AC=1215;AN=6032	rs60695341	0.799223	0.200777	0.995914	3.23334e-09	0.000999001	4.80026e-05	1
FCGBP	-	2	protein_coding	ENSG00000090920_19	ENSG00000090920_19:40370532:40373945:clu21150	40370532	40373945	clu21150	7186	76606	19:40363926:C:G	C	G	AC=1094;AN=6058	rs3746013	0.819471	0.180529	1	8.93713e-69	0.000999001	2.22827e-49	1
FCGBP	-	2	protein_coding	ENSG00000090920_19	ENSG00000090920_19:40370532:40373945:clu21150	40370532	40373945	clu21150	7186	34129	19:40406403:C:T	C	T	AC=2398;AN=5612	rs2005894	0.573018	0.426982	0.962704	5.7418e-59	0.000999001	1.49387e-41	2
CD48	-	2	protein_coding	ENSG00000117091_1	ENSG00000117091_1:160651258:160681472:clu45296	160651258	160681472	clu45296	6398	26882	1:160654758:C:G	C	G	AC=688;AN=6058	rs2295615	0.885719	0.114281	1	3.40781e-157	0.000999001	1.03302e-144	1
CD48	-	2	protein_coding	ENSG00000117091_1	ENSG00000117091_1:160651258:160681472:clu45296	160651258	160681472	clu45296	6398	28341	1:160653299:G:A	G	A	AC=1239;AN=5794	rs66994511	0.784992	0.215008	0.969375	5.40106e-135	0.000999001	1.21121e-124	2
LRWD1	+	2	protein_coding	ENSG00000161036_7	ENSG00000161036_7:102105607:102106264:clu28132	102105607	102106264	clu28132	5751	561	7:102105936:C:T	C	T	AC=4566;AN=5890	rs11764563	0.224693	0.775307	0.980026	1.53288e-130	0.000999001	3.96131e-117	1
GMIP	-	2	protein_coding	ENSG00000089639_19	ENSG00000089639_19:19741346:19744612:clu20585	19741346	19744612	clu20585	6410	11377	19:19743098:C:T	C	T	AC=3186;AN=5994	rs12609436	0.467894	0.532106	0.99407	3.63327e-272	0.000999001	2.17356e-243	1
WIPI1	-	2	protein_coding	ENSG00000070540_17	ENSG00000070540_17:66449133:66453483:clu12309	66449133	66453483	clu12309	6573	32887	17:66420766:T:C	T	C	AC=4606;AN=6044	rs3785605	0.239418	0.760582	0.997141	1.59704e-07	0.001998	0.0019982	1
DECR1	+	1	protein_coding	ENSG00000104325_8	ENSG00000104325_8:91018505:91029352:clu49718	91018505	91029352	clu49718	5767	3124	8:91016756:A:G	A	G	AC=301;AN=6046	rs1805855	0.950743	0.0492571	0.992706	3.63938e-20	0.000999001	5.9044e-15	1
CDC26	-	2	protein_coding	ENSG00000176386_9	ENSG00000176386_9:116035718:116037662:clu47803	116035718	116037662	clu47803	6877	2172	9:116035696:A:G	A	G	AC=2080;AN=5998	rs9299214	0.652995	0.347005	0.9931	1.68833e-101	0.000999001	2.77423e-92	1
PMS1	+	1	protein_coding	ENSG00000064933_2	ENSG00000064933_2:190649319:190656516:clu40830	190649319	190656516	clu40830	5660	-20799	2:190628307:CT:C	CT	C	AC=1477;AN=5512	rs56795887	0.732472	0.267528	0.945563	2.65415e-10	0.000999001	6.89272e-06	1
VCPKMT	-	2	protein_coding	ENSG00000100483_14	ENSG00000100483_14:50582897:50583005:clu17822	50582897	50583005	clu17822	5950	33075	14:50550242:C:T	C	T	AC=1032;AN=6058	rs2355666	0.831077	0.168923	1	9.94116e-38	0.000999001	1.90173e-30	1
DET1	-	2	protein_coding	ENSG00000140543_15	ENSG00000140543_15:89056371:89060013:clu17037	89056371	89060013	clu17037	6338	33613	15:89056292:G:T	G	T	AC=243;AN=5562	rs75714837	0.956621	0.043379	0.825894	7.53335e-07	0.010989	0.00814552	1
OXLD1	-	1	protein_coding	ENSG00000204237_17	ENSG00000204237_17:79632614:79633548:clu12882	79632614	79633548	clu12882	8353	2826	17:79630838:G:A	G	A	AC=83;AN=5892	rs62080201	0.985572	0.0144279	0.822645	1.50626e-06	0.003996	0.00655926	1
CTSH	-	2	protein_coding	ENSG00000103811_15	ENSG00000103811_15:79228092:79229377:clu16893	79228092	79229377	clu16893	8016	-3550	15:79245465:G:A	G	A	AC=3891;AN=5486	rs4779154	0.291845	0.708155	0.944996	2.60248e-38	0.000999001	3.35713e-32	1
ITM2C	+	1	protein_coding	ENSG00000135916_2	ENSG00000135916_2:231729860:231740335:clu41411	231729860	231740335	clu41411	7197	8815	2:231738168:G:A	G	A	AC=3195;AN=6058	rs2289235	0.472115	0.527885	1	1.1107e-192	0.000999001	6.48148e-171	1
ITM2C	+	1	protein_coding	ENSG00000135916_2	ENSG00000135916_2:231729860:231740335:clu41411	231729860	231740335	clu41411	7197	-169266	2:231560087:G:A	G	A	AC=98;AN=5868	rs139417058	0.983361	0.0166389	0.827135	8.92198e-07	0.00699301	0.00850242	2
TBCD	+	2	protein_coding	ENSG00000141556_17	ENSG00000141556_17:80842078:80847544:clu13039	80842078	80847544	clu13039	5481	80503	17:80790442:T:G	T	G	AC=5071;AN=6058	rs3744165	0.162315	0.837685	0.999068	1.90101e-14	0.000999001	6.56891e-06	1
TBCD	+	2	protein_coding	ENSG00000141556_17	ENSG00000141556_17:80842078:80847544:clu13039	80842078	80847544	clu13039	5481	136577	17:80846516:C:G	C	G	AC=1381;AN=5948	rs1317809	0.766426	0.233574	0.988433	4.20555e-11	0.011988	0.00126338	2
NANS	+	2	protein_coding	ENSG00000095380_9	ENSG00000095380_9:100819222:100823064:clu47619	100819222	100823064	clu47619	6771	46778	9:100865798:A:C	A	C	AC=2711;AN=5774	rs7872652	0.532487	0.467513	0.97085	4.47769e-10	0.000999001	4.91786e-06	1
MLST8	+	2	protein_coding	ENSG00000167965_16	ENSG00000167965_16:2256410:2256498:clu13413	2256410	2256498	clu13413	6969	-12764	16:2241484:G:C	G	C	AC=3201;AN=5972	rs26831	0.462884	0.537116	0.989757	3.72542e-70	0.000999001	7.78392e-63	1
CTD-3105H18.16	-	2	protein_coding	ENSG00000268870_19	ENSG00000268870_19:12503477:12504111:clu20060	12503477	12504111	clu20060	5805	11768	19:12540127:A:AT	A	AT	AC=1222;AN=5364	rs200267615	0.771699	0.228301	0.932549	3.94489e-28	0.000999001	3.26547e-22	1
RP11-61O1.2	+	2	lincRNA	ENSG00000258511_14	ENSG00000258511_14:98602534:98605330:clu18676	98602534	98605330	clu18676	7926	26533	14:98628943:C:T	C	T	AC=2217;AN=6058	rs987514	0.633462	0.366538	1	3.37695e-06	0.003996	0.00840143	1
INPP4A	+	2	protein_coding	ENSG00000040933_2	ENSG00000040933_2:99172271:99175926:clu39831	99172271	99175926	clu39831	4956	33365	2:99094681:A:G	A	G	AC=772;AN=5592	rs74549574	0.862207	0.137793	0.932558	3.31021e-13	0.000999001	9.23897e-09	1
AKAP7	+	2	protein_coding	ENSG00000118507_6	ENSG00000118507_6:131521202:131540801:clu31064	131521202	131540801	clu31064	7207	4123	6:131460928:G:C	G	C	AC=1843;AN=5704	rs2204732	0.67642	0.32358	0.962847	2.76032e-09	0.000999001	5.23018e-05	1
RP11-561P12.5	-	2	lincRNA	ENSG00000255801_12	ENSG00000255801_12:8692543:8693357:clu2650	8692543	8693357	clu2650	7875	855	12:8719353:T:C	T	C	AC=2652;AN=5908	ss1388078401	0.548414	0.451586	0.987528	3.74079e-15	0.000999001	8.49972e-11	1
PCGF3	+	2	protein_coding	ENSG00000185619_4	ENSG00000185619_4:724899:727461:clu33641	724899	727461	clu33641	6683	27617	4:727153:C:T	C	T	AC=1777;AN=6052	rs34434107	0.704905	0.295095	0.998923	1.86991e-118	0.000999001	5.74282e-42	1
PCGF3	+	2	protein_coding	ENSG00000185619_4	ENSG00000185619_4:724899:727461:clu33641	724899	727461	clu33641	6683	31976	4:731512:C:T	C	T	AC=281;AN=6040	rs73221131	0.95312	0.0468801	0.992243	1.06077e-112	0.000999001	9.12003e-68	2
PCGF3	+	2	protein_coding	ENSG00000185619_4	ENSG00000185619_4:724899:727461:clu33641	724899	727461	clu33641	6683	22029	4:721565:G:A	G	A	AC=2070;AN=6020	rs13116048	0.655693	0.344307	0.995446	3.20048e-18	0.001998	2.63189e-05	3
RNF187	+	2	protein_coding	ENSG00000168159_1	ENSG00000168159_1:228675579:228676661:clu46419	228675579	228676661	clu46419	5855	560844	1:229235605:T:C	T	C	AC=75;AN=5954	rs142746012	0.987209	0.0127911	0.882428	2.22064e-06	0.00799201	0.00771405	1
ZNF223	+	2	protein_coding	ENSG00000178386_19	ENSG00000178386_19:44496086:44500245:clu21406	44496086	44500245	clu21406	8073	-67167	19:44488352:G:A	G	A	AC=482;AN=5892	rs62116613	0.918959	0.0810408	0.963351	1.72158e-21	0.000999001	9.83742e-17	1
HMGXB4	+	2	protein_coding	ENSG00000100281_22	ENSG00000100281_22:35653550:35659071:clu24027	35653550	35659071	clu24027	8205	53792	22:35707236:G:A	G	A	AC=2211;AN=6012	rs3788509	0.632673	0.367327	0.997048	2.1827e-10	0.001998	9.03633e-06	1
MTG2	+	2	protein_coding	ENSG00000101181_20	ENSG00000101181_20:60777899:60778140:clu25783	60777899	60778140	clu25783	8560	18191	20:60776275:A:G	A	G	AC=3290;AN=5992	rs2184161	0.451092	0.548908	0.992842	4.70214e-26	0.000999001	1.10326e-20	1
HNRNPC	-	2	protein_coding	ENSG00000092199_14	ENSG00000092199_14:21698525:21699156:clu17357	21698525	21699156	clu17357	9013	38583	14:21699069:A:C	A	C	AC=1498;AN=5898	rs8016099	0.745864	0.254136	0.983508	7.88637e-27	0.000999001	5.53605e-21	1
HLA-DQB1	-	1	protein_coding	ENSG00000179344_6	ENSG00000179344_6:32726908:32729437:clu29844	32726908	32729437	clu29844	26996	8445	6:32627714:T:G	T	G	AC=3373;AN=6058	rs1063355	0.441973	0.558027	0.999891	0	0.000999001	0	1
GTF2I	+	2	protein_coding	ENSG00000077809_7	ENSG00000077809_7:74173185:74173878:clu27555	74173185	74173878	clu27555	3120	125789	7:74197782:G:C	G	C	AC=179;AN=5888	rs587616286	0.969154	0.0308458	0.900173	5.15255e-11	0.000999001	1.08394e-06	1
GTF2I	+	2	protein_coding	ENSG00000077809_7	ENSG00000077809_7:74173185:74173878:clu27555	74173185	74173878	clu27555	3120	-462019	7:73609974:G:T	G	T	AC=76;AN=6052	rs537769003	0.987254	0.012746	0.992583	1.94334e-08	0.001998	0.00027338	2
DDX5	-	1	protein_coding	ENSG00000108654_17	ENSG00000108654_17:62496891:62498128:clu12208	62496891	62498128	clu12208	4718	1881	17:62502435:A:G	A	G	AC=983;AN=2738	rs1991401	0.637562	0.362438	0.704279	1.348e-09	0.000999001	6.55855e-06	1
MFSD12	-	2	protein_coding	ENSG00000161091_19	ENSG00000161091_19:3538754:3544807:clu19338	3538754	3544807	clu19338	8005	35633	19:3538654:G:C	G	C	AC=2732;AN=5942	rs1128872	0.5409	0.4591	0.990108	1.55936e-32	0.000999001	3.15393e-26	1
MALT1	+	2	protein_coding	ENSG00000172175_18	ENSG00000172175_18:56401613:56402434:clu23193	56401613	56402434	clu23193	8163	-44877	18:56293740:G:A	G	A	AC=138;AN=6024	rs117927458	0.976646	0.0233539	0.96816	3.94422e-11	0.000999001	1.1244e-06	1
LILRB3	-	2	protein_coding	ENSG00000204577_19	ENSG00000204577_19:54724700:54744707:clu22262	54724700	54744707	clu22262	11528	15118	19:54731483:C:T	C	T	AC=2076;AN=5664	rs7247394	0.632931	0.367069	0.964706	0	0.000999001	0	1
RSU1	-	2	protein_coding	ENSG00000148484_10	ENSG00000148484_10:16824083:16859314:clu8191	16824083	16859314	clu8191	7874	6274	10:16853252:C:T	C	T	AC=3235;AN=5902	rs1797077	0.454004	0.545996	0.984402	3.71291e-118	0.000999001	1.11191e-98	1
AC159540.1	-	1	lincRNA	ENSG00000230606_2	ENSG00000230606_2:98082014:98088548:clu39789	98082014	98088548	clu39789	3737	388122	2:97710984:T:C	T	C	AC=3786;AN=4770	rs1669762	0.20569	0.79431	0.85849	2.7754e-10	0.000999001	3.73604e-06	1
ZNF707	+	1	protein_coding	ENSG00000181135_8	ENSG00000181135_8:144774277:144774415:clu50258	144774277	144774415	clu50258	6131	8663	8:144775284:G:T	G	T	AC=794;AN=5298	rs12679165	0.849484	0.150516	0.909491	5.60397e-22	0.000999001	3.51458e-17	1
FERMT3	+	1	protein_coding	ENSG00000149781_11	ENSG00000149781_11:63986830:63986996:clu6350	63986830	63986996	clu6350	4494	-58449	11:63915700:G:A	G	A	AC=330;AN=6048	rs2186571	0.945593	0.0544075	0.995343	1.75256e-07	0.000999001	0.00216971	1
RP11-507M3.1	+	2	protein_coding	ENSG00000266118_2	ENSG00000266118_2:24387204:24392225:clu38442	24387204	24392225	clu38442	6798	35824	2:24383059:C:T	C	T	AC=3843;AN=6054	rs6714652	0.365968	0.634032	0.999519	6.25332e-96	0.000999001	8.53189e-82	1
RP11-507M3.1	+	2	protein_coding	ENSG00000266118_2	ENSG00000266118_2:24387204:24392225:clu38442	24387204	24392225	clu38442	6798	-59637	2:24287598:G:A	G	A	AC=1221;AN=6046	rs10191964	0.797481	0.202519	0.999342	8.01654e-11	0.000999001	4.75309e-06	2
PTPN12	+	1	protein_coding	ENSG00000127947_7	ENSG00000127947_7:77193512:77200395:clu27684	77193512	77200395	clu27684	7831	-20259	7:77146332:T:C	T	C	AC=1570;AN=5876	rs4729503	0.734551	0.265449	0.982186	1.18172e-07	0.000999001	0.00314234	1
MINK1	+	2	protein_coding	ENSG00000141503_17	ENSG00000141503_17:4796362:4796729:clu10149	4796362	4796729	clu10149	7805	-1761	17:4734921:T:C	T	C	AC=674;AN=5876	rs79769261	0.886061	0.113939	0.961635	4.32488e-17	0.000999001	1.76923e-11	1
TRAPPC2L	+	1	protein_coding	ENSG00000167515_16	ENSG00000167515_16:88925197:88925753:clu15425	88925197	88925753	clu15425	9764	5663	16:88928290:A:G	A	G	AC=1833;AN=5920	rs12597391	0.691724	0.308276	0.985189	1.26256e-10	0.000999001	6.09255e-06	1
CTD-2521M24.9	+	2	lincRNA	ENSG00000269640_19	ENSG00000269640_19:17516804:17516886:clu20404	17516804	17516886	clu20404	7578	118	19:17516620:C:T	C	T	AC=917;AN=5972	rs28413174	0.846845	0.153155	0.987116	2.23606e-197	0.000999001	5.13026e-189	1
POP7	+	2	protein_coding	ENSG00000172336_7	ENSG00000172336_7:100303927:100304444:clu28063	100303927	100304444	clu28063	6304	-583922	7:99719753:G:A	G	A	AC=1279;AN=5946	rs7799946	0.784729	0.215271	0.986949	3.65622e-06	0.00699301	0.00573147	1
ZNF34	-	2	protein_coding	ENSG00000196378_8	ENSG00000196378_8:146005665:146012664:clu50470	146005665	146012664	clu50470	2348	10433	8:146002296:CAA:C	CAA	C	AC=3091;AN=5926	rs149216566	0.475618	0.524382	0.989171	3.52455e-06	0.010989	0.00983025	1
ALG8	-	1	protein_coding	ENSG00000159063_11	ENSG00000159063_11:77812241:77815026:clu7173	77812241	77815026	clu7173	5654	36764	11:77813941:T:C	T	C	AC=786;AN=6018	rs640016	0.868387	0.131613	0.994547	1.45656e-63	0.000999001	1.43001e-53	1
SIRT1	+	2	protein_coding	ENSG00000096717_10	ENSG00000096717_10:69666044:69666547:clu8658	69666044	69666547	clu8658	7142	-13221	10:69631205:A:AT	A	AT	AC=2903;AN=4924	rs56958577	0.411753	0.588247	0.909314	1.9734e-07	0.000999001	0.00179182	1
IFI44L	+	2	protein_coding	ENSG00000137959_1	ENSG00000137959_1:79086256:79094636:clu43858	79086256	79094636	clu43858	6645	15156	1:79100762:A:T	A	T	AC=2125;AN=6046	rs273255	0.648579	0.351421	0.995992	1.60872e-226	0.000999001	9.38794e-202	1
NAB1	+	1	protein_coding	ENSG00000138386_2	ENSG00000138386_2:191514086:191523884:clu40858	191514086	191523884	clu40858	5174	9374	2:191520845:C:A	C	A	AC=3852;AN=6058	rs2293765	0.362508	0.637492	1	1.27813e-92	0.000999001	2.11258e-80	1
RAB4A	+	2	protein_coding	ENSG00000168118_1	ENSG00000168118_1:229407117:229431595:clu46423	229407117	229431595	clu46423	5737	38996	1:229445817:T:A	T	A	AC=1240;AN=5994	rs237814	0.7943	0.2057	0.993915	4.00621e-08	0.001998	0.000770496	1
NBEAL2	+	1	protein_coding	ENSG00000160796_3	ENSG00000160796_3:47033436:47035427:clu36138	47033436	47035427	clu36138	4914	137593	3:47158765:A:C	A	C	AC=3429;AN=5784	rs143448786	0.406631	0.593369	0.978333	6.8786e-37	0.000999001	4.8277e-30	1
TBC1D7	-	2	protein_coding	ENSG00000145979_6	ENSG00000145979_6:13306759:13307832:clu29185	13306759	13307832	clu29185	6139	33838	6:13294976:G:A	G	A	AC=1069;AN=5998	rs20500	0.821824	0.178176	0.989307	3.0209e-08	0.000999001	0.000559522	1
HMBS	+	2	protein_coding	ENSG00000256269_11	ENSG00000256269_11:118960470:118960700:clu7696	118960470	118960700	clu7696	6057	-913146	11:118042429:G:C	G	C	AC=90;AN=6026	rs565723278	0.985094	0.014906	0.955418	7.80636e-08	0.000999001	0.00110943	1
CYP4F22	+	2	protein_coding	ENSG00000171954_19	ENSG00000171954_19:15655090:15658919:clu20275	15655090	15658919	clu20275	9240	-208553	19:15410750:G:A	G	A	AC=185;AN=5998	rs76137286	0.969401	0.030599	0.962669	4.81647e-08	0.000999001	0.000352796	1
MLXIP	+	1	protein_coding	ENSG00000175727_12	ENSG00000175727_12:122625630:122626238:clu4759	122625630	122626238	clu4759	5737	-15879	12:122500748:C:A	C	A	AC=3290;AN=5962	rs28530689	0.449853	0.550147	0.991869	5.23018e-24	0.000999001	4.43109e-18	1
LPAR2	-	2	protein_coding	ENSG00000064547_19	ENSG00000064547_19:19741145:19741280:clu20583	19741145	19741280	clu20583	6335	-991	19:19740729:C:G	C	G	AC=4696;AN=5882	rs880090	0.201693	0.798307	0.980211	5.23133e-67	0.000999001	1.3412e-56	1
LPAR2	-	2	protein_coding	ENSG00000064547_19	ENSG00000064547_19:19741145:19741280:clu20583	19741145	19741280	clu20583	6335	-13554	19:19753292:G:A	G	A	AC=2375;AN=5454	rs7248885	0.563841	0.436159	0.951139	1.06419e-13	0.000999001	9.52504e-09	2
CACFD1	+	2	protein_coding	ENSG00000160325_9	ENSG00000160325_9:136325309:136328605:clu48425	136325309	136328605	clu48425	8019	578320	9:136903408:C:G	C	G	AC=311;AN=5492	rs201173649	0.942725	0.057275	0.838544	4.41399e-07	0.004995	0.00444735	1
RCCD1	+	1	protein_coding	ENSG00000166965_15	ENSG00000166965_15:91500955:91503130:clu17151	91500955	91503130	clu17151	7628	-860	15:91497239:C:T	C	T	AC=1515;AN=5990	rs11207	0.74788	0.25212	0.989813	2.26357e-07	0.003996	0.00185924	1
TM2D2	-	2	protein_coding	ENSG00000169490_8	ENSG00000169490_8:38852924:38853732:clu49331	38852924	38853732	clu49331	5346	4337	8:38850005:CA:C	CA	C	AC=2627;AN=5946	rs11332697	0.558021	0.441979	0.990236	1.00685e-30	0.000999001	1.86828e-23	1
MED23	-	2	protein_coding	ENSG00000112282_6	ENSG00000112282_6:131931386:131937047:clu31079	131931386	131937047	clu31079	6547	27190	6:131922178:CTT:CT	CTT	CT	AC=1050;AN=4874	rs575913191;rs578249074	0.785886	0.214114	0.869843	5.34473e-08	0.001998	0.00164555	1
RINL	-	2	protein_coding	ENSG00000187994_19	ENSG00000187994_19:39367130:39367333:clu21070	39367130	39367333	clu21070	7236	5312	19:39363606:TGA:T	TGA	T	AC=3187;AN=5916	rs35628699	0.463366	0.536634	0.989152	4.56459e-08	0.000999001	0.00057652	1
TFPT	-	1	protein_coding	ENSG00000105619_19	ENSG00000105619_19:54611551:54611633:clu22231	54611551	54611633	clu22231	11563	7767	19:54611287:G:A	G	A	AC=3052;AN=5958	rs621147	0.488852	0.511148	0.991097	1.80487e-31	0.000999001	2.22066e-26	1
SPATA20	+	2	protein_coding	ENSG00000006282_17	ENSG00000006282_17:48629040:48629330:clu11879	48629040	48629330	clu11879	5622	13575	17:48633993:C:CTG	C	CTG	AC=2093;AN=5998	rs9303559	0.650212	0.349788	0.986795	3.02811e-48	0.000999001	1.85871e-40	1
CPNE3	+	2	protein_coding	ENSG00000085719_8	ENSG00000085719_8:87527727:87540764:clu49701	87527727	87540764	clu49701	5535	29732	8:87526790:G:A	G	A	AC=1564;AN=6014	rs7462883	0.739935	0.260065	0.996119	6.43642e-09	0.000999001	2.79697e-05	1
OR2W3	+	2	protein_coding	ENSG00000238243_1	ENSG00000238243_1:248031365:248039202:clu46686	248031365	248039202	clu46686	8381	6714	1:248037990:G:A	G	A	AC=1772;AN=5976	rs72774609	0.702778	0.297222	0.991096	1.144e-15	0.000999001	2.67642e-11	1
KIAA0753	-	2	protein_coding	ENSG00000198920_17	ENSG00000198920_17:6483184:6493099:clu10236	6483184	6493099	clu10236	8002	58000	17:6486246:T:C	T	C	AC=2180;AN=5828	rs6502961	0.625461	0.374539	0.975408	6.24119e-19	0.000999001	2.80543e-13	1
C19orf33	+	2	protein_coding	ENSG00000167644_19	ENSG00000167644_19:38781215:38782480:clu21030	38781215	38782480	clu21030	6497	-2959	19:38791841:A:G	A	G	AC=1955;AN=6002	rs71354995	0.673878	0.326122	0.994749	4.55669e-95	0.000999001	2.42319e-84	1
ZNF559	+	1	protein_coding	ENSG00000188321_19	ENSG00000188321_19:9434904:9435371:clu19746	9434904	9435371	clu19746	7338	-47807	19:9386640:CA:C	CA	C	AC=1920;AN=4708	rs560783012	0.59157	0.40843	0.890276	9.5357e-08	0.002997	0.00205015	1
TTC38	+	1	protein_coding	ENSG00000075234_22	ENSG00000075234_22:46685796:46688688:clu24535	46685796	46688688	clu24535	7838	29203	22:46693060:A:T	A	T	AC=152;AN=6054	rs60032274	0.974839	0.0251613	0.995919	4.98726e-86	0.000999001	1.4894e-74	1
TP53INP1	-	2	protein_coding	ENSG00000164938_8	ENSG00000164938_8:95942956:95952088:clu49773	95942956	95952088	clu49773	7811	28435	8:95933203:TA:T	TA	T	AC=5321;AN=5994	rs5893307	0.112052	0.887948	0.986791	2.91848e-07	0.004995	0.00347473	1
CTC-523E23.4	-	2	lincRNA	ENSG00000267767_19	ENSG00000267767_19:35340453:35351078:clu20785	35340453	35351078	clu20785	7127	-22384	19:35346156:A:G	A	G	AC=355;AN=6012	rs34518067	0.941196	0.0588044	0.978363	2.73804e-39	0.000999001	3.17399e-32	1
GBP4	-	2	protein_coding	ENSG00000162654_1	ENSG00000162654_1:89648061:89650920:clu43948	89648061	89650920	clu43948	5614	206917	1:89457697:T:C	T	C	AC=1644;AN=5318	rs10922534	0.691193	0.308807	0.933918	1.80866e-06	0.004995	0.00479225	1
CDK5R1	+	2	protein_coding	ENSG00000176749_17	ENSG00000176749_17:30807649:30807771:clu11056	30807649	30807771	clu11056	6234	29974	17:30843610:G:A	G	A	AC=2907;AN=6046	rs11651743	0.519548	0.480452	0.995239	4.67315e-06	0.00999001	0.00985216	1
NDEL1	+	1	protein_coding	ENSG00000166579_17	ENSG00000166579_17:8339363:8347578:clu10468	8339363	8347578	clu10468	6907	-2594	17:8313854:G:A	G	A	AC=2435;AN=5994	rs2133336	0.592701	0.407299	0.98414	2.76075e-19	0.000999001	7.24396e-14	1
CRY1	-	1	protein_coding	ENSG00000008405_12	ENSG00000008405_12:107415970:107486582:clu4290	107415970	107486582	clu4290	6281	33454	12:107454152:T:C	T	C	AC=3225;AN=6022	rs10746083	0.464656	0.535344	0.99706	7.35862e-14	0.000999001	3.54033e-09	1
C1QTNF9	+	2	protein_coding	ENSG00000240654_13	ENSG00000240654_13:24874613:24876736:clu1610	24874613	24876736	clu1610	9224	-7965	13:24873338:A:G	A	G	AC=1961;AN=5918	rs9580925	0.668921	0.331079	0.984316	3.78886e-08	0.000999001	0.000167953	1
RPL17-C18orf32	-	1	protein_coding	ENSG00000215472_18	ENSG00000215472_18:47017297:47017775:clu23115	47017297	47017775	clu23115	7570	10009	18:47007946:TCAC:T	TCAC	T	AC=2176;AN=5996	rs144242583	0.636971	0.363029	0.994833	3.36248e-275	0.000999001	7.54378e-241	1
CORO1B	-	2	protein_coding	ENSG00000172725_11	ENSG00000172725_11:67205972:67206103:clu6799	67205972	67206103	clu6799	4901	5313	11:67205978:G:A	G	A	AC=2301;AN=5996	rs872375	0.616124	0.383876	0.995466	7.13744e-255	0.000999001	6.16484e-224	1
TTC32	-	1	protein_coding	ENSG00000183891_2	ENSG00000183891_2:20097796:20100791:clu38392	20097796	20100791	clu38392	7120	-13112	2:20114858:CTTAATATTAGATTTAATATTAAGAT:C	CTTAATATTAGATTTAATATTAAGAT	C	AC=481;AN=6040	rs201900908	0.919657	0.0803427	0.992605	9.89454e-30	0.000999001	1.76197e-23	1
NBPF3	+	2	protein_coding	ENSG00000142794_1	ENSG00000142794_1:21806716:21807423:clu42577	21806716	21807423	clu42577	7884	14031	1:21780651:A:G	A	G	AC=3441;AN=6014	rs2010202	0.426786	0.573214	0.99413	1.50282e-16	0.000999001	2.54313e-11	1
ZNF321P	-	2	protein_coding	ENSG00000221874_19	ENSG00000221874_19:53454837:53456004:clu22102	53454837	53456004	clu22102	10858	13131	19:53452944:T:G	T	G	AC=1938;AN=5974	rs1808106	0.675548	0.324452	0.987689	9.96264e-19	0.000999001	8.47362e-14	1
C20orf24	+	1	protein_coding	ENSG00000101084_20	ENSG00000101084_20:35236403:35238004:clu25346	35236403	35238004	clu25346	4102	25650	20:35259786:G:A	G	A	AC=5191;AN=5876	rs6071709	0.117442	0.882558	0.968898	5.48993e-17	0.000999001	3.49844e-12	1
DOCK8	+	1	protein_coding	ENSG00000107099_9	ENSG00000107099_9:215416:271627:clu46719	215416	271627	clu46719	6588	-8015	9:206838:A:C	A	C	AC=2765;AN=5958	rs581731	0.53377	0.46623	0.990314	5.74966e-16	0.000999001	5.63713e-11	1
ANXA1	+	2	protein_coding	ENSG00000135046_9	ENSG00000135046_9:75766840:75773438:clu47261	75766840	75773438	clu47261	5714	-32208	9:75734464:G:A	G	A	AC=440;AN=6020	rs117937981	0.92637	0.0736296	0.986943	2.67115e-07	0.000999001	0.000882128	1
ANXA1	+	2	protein_coding	ENSG00000135046_9	ENSG00000135046_9:75766840:75773438:clu47261	75766840	75773438	clu47261	5714	22410	9:75789082:A:G	A	G	AC=521;AN=5790	rs11143513	0.910455	0.0895447	0.932749	3.8525e-06	0.00699301	0.00850047	2
MT1X	+	2	protein_coding	ENSG00000187193_16	ENSG00000187193_16:56717142:56717870:clu14634	56717142	56717870	clu14634	7628	-71685	16:56644650:C:A	C	A	AC=1295;AN=4946	rs1580833	0.736385	0.263615	0.898192	7.09972e-52	0.000999001	1.69372e-42	1
MT1X	+	2	protein_coding	ENSG00000187193_16	ENSG00000187193_16:56717142:56717870:clu14634	56717142	56717870	clu14634	7628	-473	16:56715862:C:A	C	A	AC=3583;AN=6058	rs1599933	0.407801	0.592199	1	7.47682e-19	0.000999001	1.63751e-13	2
AK5	+	1	protein_coding	ENSG00000154027_1	ENSG00000154027_1:77952037:77984249:clu43827	77952037	77984249	clu43827	6444	151905	1:77899640:C:T	C	T	AC=916;AN=5750	rs12093881	0.840353	0.159647	0.957625	2.77503e-10	0.000999001	7.97663e-06	1
STMN3	-	2	protein_coding	ENSG00000197457_20	ENSG00000197457_20:62272750:62273461:clu25860	62272750	62273461	clu25860	7095	14837	20:62269942:C:T	C	T	AC=2702;AN=5214	rs879471	0.481273	0.518727	0.931516	1.79469e-21	0.000999001	5.59028e-17	1
LUCAT1	-	2	lincRNA	ENSG00000248323_5	ENSG00000248323_5:90609594:90609897:clu32455	90609594	90609897	clu32455	5146	350	5:90609868:T:G	T	G	AC=5687;AN=5944	rs7732832	0.0428571	0.957143	0.947059	1.03143e-07	0.000999001	0.00069779	1
TRAPPC2P1	+	2	protein_coding	ENSG00000256060_19	ENSG00000256060_19:57904316:57905556:clu22569	57904316	57905556	clu22569	7304	64948	19:57939826:G:A	G	A	AC=627;AN=5860	rs66747416	0.893404	0.106596	0.938918	1.44397e-16	0.000999001	1.54096e-12	1
CARD11	-	2	protein_coding	ENSG00000198286_7	ENSG00000198286_7:2998265:3083301:clu26682	2998265	3083301	clu26682	9045	63493	7:3020085:A:C	A	C	AC=1434;AN=2506	rs10950967	0.429969	0.570031	0.700223	9.40139e-75	0.000999001	2.024e-67	1
UBE4A	+	2	protein_coding	ENSG00000110344_11	ENSG00000110344_11:118230389:118235755:clu7618	118230389	118235755	clu7618	6394	5059	11:118235358:G:T	G	T	AC=498;AN=5406	rs17613576	0.906985	0.0930148	0.880617	1.74804e-08	0.000999001	0.000401919	1
SPNS1	+	1	protein_coding	ENSG00000169682_16	ENSG00000169682_16:28992936:28993677:clu14207	28992936	28993677	clu14207	3873	10216	16:28995757:C:A	C	A	AC=4027;AN=6058	rs7140	0.336235	0.663765	1	2.69695e-18	0.000999001	2.72208e-12	1
TMEM2	-	1	protein_coding	ENSG00000135048_9	ENSG00000135048_9:74344830:74344964:clu47252	74344830	74344964	clu47252	6507	-356827	9:74788432:G:A	G	A	AC=120;AN=5952	rs192046464	0.980144	0.0198556	0.856095	1.96803e-07	0.004995	0.00370729	1
SLC25A23	-	2	protein_coding	ENSG00000125648_19	ENSG00000125648_19:6458335:6459484:clu19547	6458335	6459484	clu19547	8219	5861	19:6459352:C:A	C	A	AC=101;AN=5512	rs2289783	0.980871	0.0191286	0.701926	1.7375e-10	0.00599401	0.00240791	1
ACADVL	+	2	protein_coding	ENSG00000072778_17	ENSG00000072778_17:7127712:7127799:clu10297	7127712	7127799	clu10297	7388	2797	17:7123240:T:TGGGCGTGCAGGACGC	T	TGGGCGTGCAGGACGC	AC=3609;AN=5856	rs77051465;rs139223575	0.383705	0.616295	0.981747	2.87276e-07	0.002997	0.00534332	1
TDP2	-	2	protein_coding	ENSG00000111802_6	ENSG00000111802_6:24653381:24654640:clu29287	24653381	24654640	clu29287	9382	-2685	6:24669945:T:C	T	C	AC=4033;AN=6058	rs2223588	0.333656	0.666344	1	2.31841e-16	0.000999001	8.98214e-12	1
ST3GAL3	+	1	protein_coding	ENSG00000126091_1	ENSG00000126091_1:44280605:44303891:clu43332	44280605	44303891	clu43332	5283	117903	1:44289397:A:G	A	G	AC=2101;AN=6058	rs37459	0.653449	0.346551	0.99979	4.63958e-25	0.000999001	2.18366e-19	1
F11R	-	2	protein_coding	ENSG00000158769_1	ENSG00000158769_1:160971143:160990800:clu45312	160971143	160990800	clu45312	6557	2991	1:160988146:C:G	C	G	AC=1760;AN=5898	rs34339899	0.70169	0.29831	0.982427	1.61992e-08	0.001998	0.000241254	1
HLA-DRA	+	1	protein_coding	ENSG00000204287_6	ENSG00000204287_6:32410470:32411037:clu29835	32410470	32411037	clu29835	27769	-1039	6:32406579:T:C	T	C	AC=5164;AN=6056	rs9268635	0.147211	0.852789	0.999515	4.9919e-132	0.000999001	8.36942e-109	1
GTF2H2C	+	2	protein_coding	ENSG00000183474_5	ENSG00000183474_5:68862452:68862794:clu32158	68862452	68862794	clu32158	2753	-31724	5:68824310:T:C	T	C	AC=5396;AN=6000	rs28562181	0.101041	0.898959	0.985895	1.4029e-09	0.000999001	1.37082e-05	1
MICAL1	-	1	protein_coding	ENSG00000135596_6	ENSG00000135596_6:109767560:109767899:clu30860	109767560	109767899	clu30860	6123	19539	6:109767631:T:TGTGGTCTGGTCAGTGACCTGCCCAGG	T	TGTGGTCTGGTCAGTGACCTGCCCAGG	AC=2789;AN=6004	rs6149743	0.536098	0.463902	0.994561	7.93727e-16	0.000999001	4.26133e-11	1
HSD17B4	+	1	protein_coding	ENSG00000133835_5	ENSG00000133835_5:118844939:118850676:clu32700	118844939	118850676	clu32700	7124	13727	5:118801864:G:A	G	A	AC=3117;AN=6038	rs257978	0.484476	0.515524	0.998213	1.40566e-13	0.000999001	1.13274e-08	1
CTD-2245F17.3	+	2	lincRNA	ENSG00000269051_19	ENSG00000269051_19:53705955:53707269:clu22169	53705955	53707269	clu22169	11129	7822	19:53708185:G:T	G	T	AC=1983;AN=5944	rs12462419	0.66705	0.33295	0.990719	1.32768e-180	0.000999001	1.66735e-174	1
ZNF230	+	2	protein_coding	ENSG00000159882_19	ENSG00000159882_19:44511245:44512942:clu21408	44511245	44512942	clu21408	8194	-18747	19:44488352:G:A	G	A	AC=482;AN=5892	rs62116613	0.918959	0.0810408	0.963351	3.51503e-18	0.000999001	1.58689e-13	1
KLHL24	+	2	protein_coding	ENSG00000114796_3	ENSG00000114796_3:183354099:183361268:clu37845	183354099	183361268	clu37845	6616	-4088	3:183349267:C:T	C	T	AC=916;AN=5996	rs34667300	0.847996	0.152004	0.989199	2.60063e-55	0.000999001	5.28379e-49	1
CTD-2547L24.3	+	1	protein_coding	ENSG00000258875_14	ENSG00000258875_14:91710843:91717109:clu18517	91710843	91717109	clu18517	6922	4904	14:91714006:C:A	C	A	AC=391;AN=5902	rs2540865	0.933962	0.0660377	0.950399	2.63734e-100	0.000999001	2.87745e-84	1
TRIM26	-	2	protein_coding	ENSG00000234127_6	ENSG00000234127_6:30168915:30181082:clu29508	30168915	30181082	clu29508	18284	11271	6:30169932:GA:G	GA	G	AC=996;AN=6058	rs563936332	0.835268	0.164732	0.99995	3.70264e-62	0.000999001	2.93124e-50	1
INF2	+	1	protein_coding	ENSG00000203485_14	ENSG00000203485_14:105181193:105185132:clu18811	105181193	105185132	clu18811	6470	15540	14:105171482:G:A	G	A	AC=1370;AN=5826	rs56121689	0.764913	0.235087	0.969015	1.29165e-35	0.000999001	9.39654e-28	1
SLC35F5	-	1	protein_coding	ENSG00000115084_2	ENSG00000115084_2:114476885:114480681:clu40128	114476885	114480681	clu40128	6089	48747	2:114465652:TTCC:T	TTCC	T	AC=393;AN=5950	rs144728951	0.933563	0.066437	0.963155	1.2363e-07	0.001998	0.00142846	1
ARPC1B	+	2	protein_coding	ENSG00000130429_7	ENSG00000130429_7:98972404:98983325:clu27915	98972404	98983325	clu27915	5043	20073	7:98991944:C:T	C	T	AC=883;AN=6024	rs10243678	0.852836	0.147164	0.993704	3.38735e-158	0.000999001	5.90094e-142	1
ARPC1B	+	2	protein_coding	ENSG00000130429_7	ENSG00000130429_7:98972404:98983325:clu27915	98972404	98983325	clu27915	5043	-533	7:98971338:C:T	C	T	AC=329;AN=6054	rs138432082	0.945323	0.0546774	0.998208	4.129e-50	0.000999001	3.94688e-44	2
FAM102A	-	2	protein_coding	ENSG00000167106_9	ENSG00000167106_9:130707841:130707928:clu48095	130707841	130707928	clu48095	4392	428926	9:130313865:A:G	A	G	AC=943;AN=4522	rs2253843	0.792171	0.207829	0.835386	1.56279e-06	0.010989	0.0101376	1
DCAKD	-	2	protein_coding	ENSG00000172992_17	ENSG00000172992_17:43112367:43138256:clu11595	43112367	43138256	clu11595	6857	-7960	17:43146432:G:A	G	A	AC=1568;AN=5970	rs9913787	0.736747	0.263253	0.990781	4.68162e-09	0.000999001	0.000117728	1
UNKL	-	1	protein_coding	ENSG00000059145_16	ENSG00000059145_16:1447296:1449375:clu13268	1447296	1449375	clu13268	8242	17473	16:1447278:A:G	A	G	AC=4967;AN=5658	rs61738727	0.121808	0.878192	0.934179	1.42473e-62	0.000999001	4.39854e-51	1
SMIM7	-	2	protein_coding	ENSG00000214046_19	ENSG00000214046_19:16742535:16757931:clu20336	16742535	16757931	clu20336	8413	2036	19:16769216:A:G	A	G	AC=432;AN=6050	rs16981374	0.928641	0.0713594	0.996344	4.37105e-33	0.000999001	1.50949e-26	1
ARHGAP25	+	1	protein_coding	ENSG00000163219_2	ENSG00000163219_2:69040551:69043421:clu39240	69040551	69043421	clu39240	7184	136534	2:69043266:T:A	T	A	AC=3212;AN=6036	rs78107572	0.467324	0.532676	0.998203	4.36393e-216	0.000999001	6.53283e-190	1
BAIAP3	+	1	protein_coding	ENSG00000007516_16	ENSG00000007516_16:1396685:1396848:clu13253	1396685	1396848	clu13253	8529	13187	16:1396788:TGCAGGTGGGGCCAGCGGG:T	TGCAGGTGGGGCCAGCGGG	T	AC=3118;AN=5268	rs3215518	0.410437	0.589563	0.940384	5.99613e-08	0.002997	0.00233774	1
CTC-534A2.2	+	1	protein_coding	ENSG00000253251_5	ENSG00000253251_5:64920933:64931128:clu32094	64920933	64931128	clu32094	5721	7150	5:64927741:GA:GAA	GA	GAA	AC=2864;AN=5230	rs35020028;rs559856208	0.451438	0.548562	0.936847	7.51842e-07	0.002997	0.00257867	1
BZRAP1	-	2	protein_coding	ENSG00000005379_17	ENSG00000005379_17:56379808:56382422:clu11995	56379808	56382422	clu11995	5002	24422	17:56381729:A:G	A	G	AC=159;AN=6054	rs72839982	0.973871	0.026129	0.995996	3.55321e-09	0.000999001	0.000271399	1
RAB44	+	2	protein_coding	ENSG00000255587_6	ENSG00000255587_6:36686365:36688140:clu30061	36686365	36688140	clu30061	6857	45706	6:36728961:T:C	T	C	AC=4796;AN=6038	rs370687	0.204788	0.795212	0.996798	1.22517e-07	0.003996	0.00251818	1
CHPT1	+	1	protein_coding	ENSG00000111666_12	ENSG00000111666_12:102120275:102122679:clu4183	102120275	102122679	clu4183	6901	5288	12:102096012:A:T	A	T	AC=3001;AN=5726	rs4764809	0.476823	0.523177	0.972282	1.83511e-09	0.000999001	2.19609e-05	1
GLIPR2	+	2	protein_coding	ENSG00000122694_9	ENSG00000122694_9:36136788:36141843:clu47087	36136788	36141843	clu47087	5607	5363	9:36142094:C:G	C	G	AC=627;AN=5418	rs10814336	0.883478	0.116522	0.890143	7.2065e-46	0.000999001	2.7791e-38	1
KYNU	+	1	protein_coding	ENSG00000115919_2	ENSG00000115919_2:143743590:143787196:clu40348	143743590	143787196	clu40348	5908	139648	2:143774714:CCACCATTAATGGG:C	CCACCATTAATGGG	C	AC=1347;AN=6028	rs112376172	0.77713	0.22287	0.997218	4.52057e-13	0.000999001	6.55713e-09	1
FAM149B1	+	2	protein_coding	ENSG00000138286_10	ENSG00000138286_10:74994698:74999070:clu8806	74994698	74999070	clu8806	3656	152505	10:75080428:CT:C	CT	C	AC=243;AN=2432	rs113045058	0.898082	0.101918	0.499719	2.78626e-11	0.000999001	3.61736e-07	1
OGFRL1	+	2	protein_coding	ENSG00000119900_6	ENSG00000119900_6:72003314:72006020:clu30506	72003314	72006020	clu30506	7485	-22421	6:71976084:G:A	G	A	AC=1361;AN=5962	rs368233369	0.772683	0.227317	0.989721	8.09865e-08	0.000999001	0.000930117	1
SUSD3	+	2	protein_coding	ENSG00000157303_9	ENSG00000157303_9:95841884:95846819:clu47472	95841884	95846819	clu47472	7154	16830	9:95837818:A:G	A	G	AC=820;AN=5952	rs7859109	0.861339	0.138661	0.982289	7.42565e-12	0.000999001	2.1248e-07	1
ABCA5	-	2	protein_coding	ENSG00000154265_17	ENSG00000154265_17:67246762:67249714:clu12328	67246762	67249714	clu12328	6180	70803	17:67252581:T:C	T	C	AC=3097;AN=6026	rs10445224	0.485256	0.514744	0.988513	2.5258e-10	0.000999001	1.82819e-05	1
MFSD2B	+	2	protein_coding	ENSG00000205639_2	ENSG00000205639_2:24256127:24276772:clu38438	24256127	24276772	clu38438	6870	39446	2:24272396:G:T	G	T	AC=1099;AN=6026	rs13413450	0.816532	0.183468	0.995359	1.31734e-09	0.000999001	2.05299e-05	1
GSTP1	+	2	protein_coding	ENSG00000084207_11	ENSG00000084207_11:67352712:67353575:clu6821	67352712	67353575	clu6821	4912	1624	11:67352689:A:G	A	G	AC=1803;AN=6058	rs1695	0.702128	0.297872	1	3.25437e-07	0.002997	0.00146863	1
GALT	+	2	protein_coding	ENSG00000213930_9	ENSG00000213930_9:34647958:34648045:clu46996	34647958	34648045	clu46996	5692	9959	9:34648088:G:A	G	A	AC=398;AN=6058	rs41274867	0.934397	0.0656028	1	2.04361e-129	0.000999001	1.49262e-117	1
SERPINB2	+	2	protein_coding	ENSG00000197632_18	ENSG00000197632_18:61555004:61558670:clu23249	61555004	61558670	clu23249	7469	2168	18:61541093:C:G	C	G	AC=1204;AN=6058	rs28483202	0.80029	0.19971	0.999807	1.47506e-10	0.000999001	5.95994e-07	1
MED1	-	1	protein_coding	ENSG00000125686_17	ENSG00000125686_17:37571384:37571497:clu11262	37571384	37571497	clu11262	5220	-663765	17:38271303:A:C	A	C	AC=5675;AN=5740	rs8076200	0.0110884	0.988912	0.703997	1.39054e-07	0.000999001	0.00139938	1
PLEKHO1	+	2	protein_coding	ENSG00000023902_1	ENSG00000023902_1:150123248:150128260:clu44692	150123248	150128260	clu44692	3068	-110013	1:150011359:T:A	T	A	AC=2766;AN=4246	rs12562541	0.351937	0.648063	0.849446	4.72653e-07	0.000999001	0.00209773	1
KRT72	-	2	protein_coding	ENSG00000170486_12	ENSG00000170486_12:52979956:52980730:clu3372	52979956	52980730	clu3372	6997	-32532	12:53027853:A:G	A	G	AC=1752;AN=6050	rs694075	0.712395	0.287605	0.994643	8.93474e-72	0.000999001	7.68443e-63	1
POLB	+	1	protein_coding	ENSG00000070501_8	ENSG00000070501_8:42210086:42213034:clu49378	42210086	42213034	clu49378	5819	-84233	8:42111738:A:G	A	G	AC=249;AN=5986	rs28483817	0.958252	0.0417482	0.964885	2.03799e-08	0.000999001	0.000313306	1
AP1AR	+	2	protein_coding	ENSG00000138660_4	ENSG00000138660_4:113153330:113174364:clu34798	113153330	113174364	clu34798	6161	991820	4:114144712:A:G	A	G	AC=81;AN=6030	rs62313211	0.986237	0.013763	0.960808	1.24917e-06	0.004995	0.0109502	1
TMEM230	-	2	protein_coding	ENSG00000089063_20	ENSG00000089063_20:5090091:5092146:clu24945	5090091	5092146	clu24945	8457	20904	20:5072844:T:C	T	C	AC=3341;AN=6048	rs1550701	0.446077	0.553923	0.999172	1.92078e-55	0.000999001	2.05625e-47	1
SIRPD	-	2	protein_coding	ENSG00000125900_20	ENSG00000125900_20:1552683:1592003:clu24793	1552683	1592003	clu24793	7744	-50413	20:1589901:C:<CN0>:0	C	<CN0>	AC=3782;AN=6006	esv3644984	0.372074	0.627926	0.995662	0	0.000999001	0	1
TOR3A	+	2	protein_coding	ENSG00000186283_1	ENSG00000186283_1:179052188:179057046:clu45605	179052188	179057046	clu45605	6715	-31586	1:179018925:T:C	T	C	AC=3014;AN=6056	rs10913677	0.501129	0.498871	0.998407	8.03322e-19	0.000999001	4.93465e-14	1
UQCC2	-	2	protein_coding	ENSG00000137288_6	ENSG00000137288_6:33669197:33679326:clu29959	33669197	33679326	clu29959	12278	5306	6:33674197:G:A	G	A	AC=2989;AN=5934	rs4713663	0.496542	0.503458	0.988933	1.80986e-07	0.000999001	0.000599079	1
EHMT1	+	1	protein_coding	ENSG00000181090_9	ENSG00000181090_9:140622981:140637823:clu48765	140622981	140637823	clu48765	4396	214446	9:140727889:C:T	C	T	AC=254;AN=5714	rs35775576	0.955757	0.0442433	0.863721	8.74258e-25	0.000999001	1.59328e-18	1
XAF1	+	1	protein_coding	ENSG00000132530_17	ENSG00000132530_17:6663920:6665474:clu10251	6663920	6665474	clu10251	7844	1546	17:6660311:CTT:C	CTT	C	AC=1404;AN=5364	rs150466955	0.738988	0.261012	0.934463	4.14959e-13	0.000999001	1.97245e-08	1
RP11-176H8.1	-	2	protein_coding	ENSG00000203546_14	ENSG00000203546_14:31858211:31863258:clu17669	31858211	31863258	clu17669	5994	111272	14:31815374:T:C	T	C	AC=2790;AN=5990	rs8017888	0.53455	0.46545	0.994879	4.65523e-60	0.000999001	7.09509e-51	1
LAT2	+	2	protein_coding	ENSG00000086730_7	ENSG00000086730_7:73624418:73630277:clu27539	73624418	73630277	clu27539	3838	-27524	7:73586457:A:G	A	G	AC=1590;AN=4212	rs12533530	0.620698	0.379302	0.848408	8.97675e-34	0.000999001	7.65194e-29	1
LAT2	+	2	protein_coding	ENSG00000086730_7	ENSG00000086730_7:73624418:73630277:clu27539	73624418	73630277	clu27539	3838	-86305	7:73527676:T:C	T	C	AC=5635;AN=5930	rs178406	0.0495718	0.950428	0.952297	6.76317e-30	0.000999001	2.56924e-25	2
LAT2	+	2	protein_coding	ENSG00000086730_7	ENSG00000086730_7:73624418:73630277:clu27539	73624418	73630277	clu27539	3838	71847	7:73685828:A:G	A	G	AC=80;AN=5664	rs150421460	0.986034	0.0139655	0.711954	2.18033e-14	0.000999001	2.68642e-10	3
LAT2	+	2	protein_coding	ENSG00000086730_7	ENSG00000086730_7:73624418:73630277:clu27539	73624418	73630277	clu27539	3838	222474	7:73836455:A:G	A	G	AC=262;AN=5646	rs148459194	0.953649	0.0463507	0.846265	1.08606e-12	0.000999001	1.72178e-08	4
LAT2	+	2	protein_coding	ENSG00000086730_7	ENSG00000086730_7:73624418:73630277:clu27539	73624418	73630277	clu27539	3838	-119793	7:73494188:C:A	C	A	AC=66;AN=6026	rs549050619	0.989145	0.0108555	0.949861	1.56946e-06	0.00899101	0.00833803	5
LAT2	+	2	protein_coding	ENSG00000086730_7	ENSG00000086730_7:73624418:73630277:clu27539	73624418	73630277	clu27539	3838	-726189	7:72887792:G:A	G	A	AC=74;AN=5964	rs146930817	0.987721	0.012279	0.891694	1.85199e-06	0.00999001	0.00980675	6
ECHDC2	-	2	protein_coding	ENSG00000121310_1	ENSG00000121310_1:53377462:53387225:clu43556	53377462	53387225	clu43556	5339	-29691	1:53422574:CTTTTTTTT:C	CTTTTTTTT	C	AC=2595;AN=5932	rs370787153	0.560731	0.439269	0.98367	8.96541e-09	0.000999001	0.000127662	1
MNT	-	1	protein_coding	ENSG00000070444_17	ENSG00000070444_17:2290943:2291151:clu9988	2290943	2291151	clu9988	7713	212215	17:2092196:A:G	A	G	AC=70;AN=5848	rs117275944	0.988151	0.0118491	0.797659	4.09237e-07	0.00799201	0.00833852	1
TRAPPC3	-	2	protein_coding	ENSG00000054116_1	ENSG00000054116_1:36605767:36614693:clu43066	36605767	36614693	clu43066	4270	-40629	1:36655726:C:G	C	G	AC=106;AN=6056	rs117559869	0.981619	0.0183812	0.993336	7.65501e-20	0.000999001	6.38658e-14	1
TRAPPC3	-	2	protein_coding	ENSG00000054116_1	ENSG00000054116_1:36605767:36614693:clu43066	36605767	36614693	clu43066	4270	42936	1:36572161:T:G	T	G	AC=5339;AN=6004	rs274759	0.110768	0.889232	0.988998	2.53212e-07	0.001998	0.00224915	2
RAB35	-	2	protein_coding	ENSG00000111737_12	ENSG00000111737_12:120546271:120554403:clu4632	120546271	120554403	clu4632	6690	8111	12:120547194:T:G	T	G	AC=85;AN=6040	rs56105460	0.985936	0.014064	0.971133	2.99834e-10	0.000999001	4.77746e-06	1
HERC1	-	1	protein_coding	ENSG00000103657_15	ENSG00000103657_15:63928341:63929187:clu16504	63928341	63929187	clu16504	6153	163093	15:63963047:A:G	A	G	AC=2185;AN=6048	rs8041075	0.638844	0.361156	0.998757	1.90944e-14	0.000999001	1.08389e-09	1
SORBS3	+	2	protein_coding	ENSG00000120896_8	ENSG00000120896_8:22424688:22426661:clu49064	22424688	22426661	clu49064	6752	-142865	8:22259633:G:A	G	A	AC=1000;AN=6034	rs148082025	0.83479	0.16521	0.995487	4.44647e-08	0.001998	0.00142851	1
NCF2	-	2	protein_coding	ENSG00000116701_1	ENSG00000116701_1:183539974:183543622:clu45676	183539974	183543622	clu45676	5996	22536	1:183537474:T:G	T	G	AC=2935;AN=6028	rs3845462	0.51231	0.48769	0.997445	6.14253e-225	0.000999001	4.26618e-200	1
FEZ2	-	2	protein_coding	ENSG00000171055_2	ENSG00000171055_2:36780322:36782826:clu38772	36780322	36782826	clu38772	8746	112133	2:36761096:A:G	A	G	AC=2410;AN=5978	rs10166925	0.596537	0.403463	0.992286	6.52215e-22	0.000999001	3.06399e-16	1
SRBD1	-	2	protein_coding	ENSG00000068784_2	ENSG00000068784_2:45715470:45773871:clu38944	45715470	45773871	clu38944	7671	57532	2:45781771:T:G	T	G	AC=3168;AN=6058	rs6734588	0.477112	0.522888	1	2.80893e-40	0.000999001	6.33278e-34	1
RNF10	+	1	protein_coding	ENSG00000022840_12	ENSG00000022840_12:121000873:121001135:clu4673	121000873	121001135	clu4673	6742	-797208	12:120174074:G:A	G	A	AC=99;AN=5842	rs145014900	0.983289	0.0167112	0.84198	1.65114e-75	0.000999001	3.95405e-65	1
RNF10	+	1	protein_coding	ENSG00000022840_12	ENSG00000022840_12:121000873:121001135:clu4673	121000873	121001135	clu4673	6742	-782663	12:120188619:C:T	C	T	AC=131;AN=5790	rs145916536	0.977579	0.0224208	0.853495	4.13807e-41	0.000999001	5.07739e-34	2
RNF10	+	1	protein_coding	ENSG00000022840_12	ENSG00000022840_12:121000873:121001135:clu4673	121000873	121001135	clu4673	6742	-676184	12:120295098:A:C	A	C	AC=138;AN=5806	rs140500602	0.976295	0.0237054	0.857838	1.0571e-25	0.000999001	1.17838e-19	3
RNF10	+	1	protein_coding	ENSG00000022840_12	ENSG00000022840_12:121000873:121001135:clu4673	121000873	121001135	clu4673	6742	-753513	12:120217769:G:C	G	C	AC=148;AN=5800	rs117995009	0.974588	0.0254123	0.867465	5.71474e-14	0.000999001	4.44357e-09	4
RNF10	+	1	protein_coding	ENSG00000022840_12	ENSG00000022840_12:121000873:121001135:clu4673	121000873	121001135	clu4673	6742	-26082	12:120945200:C:G	C	G	AC=81;AN=5978	rs149070883	0.985789	0.014211	0.909827	4.68632e-07	0.00999001	0.00934616	5
SLC2A6	-	2	protein_coding	ENSG00000160326_9	ENSG00000160326_9:136338372:136339102:clu48426	136338372	136339102	clu48426	7997	5660	9:136338598:C:A	C	A	AC=397;AN=5726	rs41309954	0.930399	0.0696008	0.911048	1.97071e-09	0.000999001	7.72941e-05	1
ZDHHC12	-	2	protein_coding	ENSG00000160446_9	ENSG00000160446_9:131483759:131483930:clu48167	131483759	131483930	clu48167	5347	-227471	9:131713876:A:G	A	G	AC=204;AN=5674	rs2181261	0.964015	0.0359848	0.83831	1.75505e-94	0.000999001	1.32493e-86	1
METTL21B	+	1	protein_coding	ENSG00000123427_12	ENSG00000123427_12:58176641:58176893:clu3770	58176641	58176893	clu3770	5354	-22420	12:58142854:C:A	C	A	AC=2087;AN=5962	rs2069506	0.649951	0.350049	0.990006	2.35031e-11	0.000999001	2.03754e-07	1
CHCHD2	-	2	protein_coding	ENSG00000106153_7	ENSG00000106153_7:56170704:56171919:clu27358	56170704	56171919	clu27358	8187	141235	7:56033033:CT:C	CT	C	AC=1261;AN=4826	rs374711455	0.738963	0.261037	0.900208	7.50547e-07	0.000999001	0.00243371	1
CDK11B	-	2	protein_coding	ENSG00000248333_1	ENSG00000248333_1:1572875:1573124:clu41912	1572875	1573124	clu41912	6700	-47715	1:1638187:C:T	C	T	AC=321;AN=5652	rs140227771	0.943139	0.0568614	0.869712	6.55317e-129	0.000999001	8.95164e-124	1
RPS23	-	1	protein_coding	ENSG00000186468_5	ENSG00000186468_5:81571114:81571997:clu32400	81571114	81571997	clu32400	5768	1931	5:81572464:G:C	G	C	AC=4162;AN=6050	rs226199	0.311269	0.688731	0.998452	1.11428e-20	0.000999001	3.68069e-16	1
ZNF585B	-	2	protein_coding	ENSG00000245680_19	ENSG00000245680_19:37656598:37660741:clu20977	37656598	37660741	clu20977	5541	78541	19:37630513:G:GAAAGA	G	GAAAGA	AC=1854;AN=4796	rs376213581	0.613599	0.386401	0.913517	2.49571e-09	0.000999001	3.366e-05	1
INTS4	-	2	protein_coding	ENSG00000149262_11	ENSG00000149262_11:77692622:77702154:clu7170	77692622	77702154	clu7170	5590	22826	11:77682897:T:G	T	G	AC=4540;AN=6008	rs7941732	0.244148	0.755852	0.99411	2.0622e-68	0.000999001	1.09912e-59	1
SETX	-	2	protein_coding	ENSG00000107290_9	ENSG00000107290_9:135140372:135145002:clu48335	135140372	135145002	clu48335	6782	92445	9:135137926:C:A	C	A	AC=194;AN=6042	rs75682594	0.967356	0.0326438	0.989392	7.81806e-16	0.000999001	2.13977e-10	1
ZNF283	+	1	protein_coding	ENSG00000167637_19	ENSG00000167637_19:44335533:44339657:clu21394	44335533	44339657	clu21394	8468	-1661	19:44329782:C:T	C	T	AC=1233;AN=5950	rs7248524	0.793896	0.206104	0.987241	5.67841e-21	0.000999001	7.93694e-16	1
ZNF283	+	1	protein_coding	ENSG00000167637_19	ENSG00000167637_19:44335533:44339657:clu21394	44335533	44339657	clu21394	8468	18320	19:44349763:T:C	T	C	AC=461;AN=6054	rs12608905	0.924194	0.0758065	0.998483	5.03952e-09	0.000999001	6.56867e-05	2
EMILIN2	+	2	protein_coding	ENSG00000132205_18	ENSG00000132205_18:2909817:2913065:clu22739	2909817	2913065	clu22739	8431	63150	18:2910177:C:CCT	C	CCT	AC=1359;AN=4792	rs3033375	0.715626	0.284374	0.866288	9.29247e-21	0.000999001	1.00188e-15	1
FN3K	+	1	protein_coding	ENSG00000167363_17	ENSG00000167363_17:80706853:80708293:clu13036	80706853	80708293	clu13036	5535	-8024	17:80685426:A:G	A	G	AC=4306;AN=6050	rs1046875	0.287121	0.712879	0.998505	1.38547e-09	0.000999001	6.0062e-06	1
MTERFD2	-	1	protein_coding	ENSG00000122085_2	ENSG00000122085_2:242029459:242033692:clu41605	242029459	242033692	clu41605	8872	8153	2:242033593:G:A	G	A	AC=291;AN=6048	rs55938551	0.951566	0.048434	0.99548	1.795e-46	0.000999001	1.61739e-42	1
NMUR1	-	2	protein_coding	ENSG00000171596_2	ENSG00000171596_2:232390136:232392834:clu41428	232390136	232392834	clu41428	7024	4526	2:232390679:G:GCA	G	GCA	AC=1648;AN=5784	rs141246136	0.715564	0.284436	0.972839	1.25653e-07	0.002997	0.00082326	1
ESYT2	-	2	protein_coding	ENSG00000117868_7	ENSG00000117868_7:158542414:158552177:clu29001	158542414	158552177	clu29001	6694	89234	7:158533709:T:G	T	G	AC=687;AN=6040	rs77613700	0.885548	0.114452	0.996674	4.47231e-32	0.000999001	1.29531e-25	1
STT3A	+	1	protein_coding	ENSG00000134910_11	ENSG00000134910_11:125479484:125481323:clu7828	125479484	125481323	clu7828	7001	740755	11:126202361:T:C	T	C	AC=125;AN=5954	rs116883661	0.978525	0.0214754	0.917393	3.59711e-08	0.001998	0.000327301	1
XPO6	-	1	protein_coding	ENSG00000169180_16	ENSG00000169180_16:28164106:28167395:clu14136	28164106	28167395	clu14136	4328	129566	16:28093674:C:T	C	T	AC=4146;AN=5962	rs205438	0.306166	0.693834	0.990121	6.65241e-110	0.000999001	1.47552e-100	1
XPO6	-	1	protein_coding	ENSG00000169180_16	ENSG00000169180_16:28164106:28167395:clu14136	28164106	28167395	clu14136	4328	56123	16:28167117:G:C	G	C	AC=80;AN=5492	rs72789666	0.985603	0.0143974	0.636034	1.42394e-18	0.000999001	5.36123e-14	2
LTB4R	+	2	protein_coding	ENSG00000213903_14	ENSG00000213903_14:24781010:24784843:clu17601	24781010	24784843	clu17601	7191	-19847	14:24760808:C:T	C	T	AC=1072;AN=6034	rs1131941	0.822434	0.177566	0.996036	1.24179e-07	0.000999001	0.00103124	1
TPM3	-	2	protein_coding	ENSG00000143549_1	ENSG00000143549_1:154130197:154142876:clu44899	154130197	154142876	clu44899	5015	25215	1:154141908:A:G	A	G	AC=3136;AN=5976	rs4845364	0.475825	0.524175	0.993161	4.02815e-104	0.000999001	1.45912e-91	1
PRKRIP1	+	1	protein_coding	ENSG00000128563_7	ENSG00000128563_7:102016769:102038067:clu28119	102016769	102038067	clu28119	6062	19930	7:102024248:T:A	T	A	AC=2927;AN=5972	rs10953363	0.510471	0.489529	0.994875	4.16417e-130	0.000999001	6.97077e-120	1
ZNF419	+	2	protein_coding	ENSG00000105136_19	ENSG00000105136_19:57999351:58001515:clu22574	57999351	58001515	clu22574	7322	2434	19:58001512:T:A	T	A	AC=2224;AN=6014	rs11672136	0.631331	0.368669	0.996697	4.00528e-161	0.000999001	1.15834e-144	1
HAPLN3	-	1	protein_coding	ENSG00000140511_15	ENSG00000140511_15:89430576:89438690:clu17044	89430576	89438690	clu17044	6476	3727	15:89435129:T:C	T	C	AC=2382;AN=6058	rs4932444	0.607028	0.392972	1	2.15488e-91	0.000999001	3.40076e-82	1
XKR8	+	2	protein_coding	ENSG00000158156_1	ENSG00000158156_1:28290204:28290696:clu42832	28290204	28290696	clu42832	4194	4774	1:28290746:A:G	A	G	AC=3637;AN=5738	rs4908384	0.365804	0.634196	0.971409	2.58725e-313	0.000999001	5.20346e-289	1
PRPSAP1	-	2	protein_coding	ENSG00000161542_17	ENSG00000161542_17:74309097:74309902:clu12614	74309097	74309902	clu12614	7741	71127	17:74309474:A:G	A	G	AC=1590;AN=5658	rs2279056	0.719171	0.280829	0.962906	3.24497e-39	0.000999001	1.14862e-32	1
ORMDL3	-	1	protein_coding	ENSG00000172057_17	ENSG00000172057_17:38080478:38083737:clu11298	38080478	38083737	clu11298	5018	-4564	17:38088417:T:C	T	C	AC=3152;AN=5952	rs4795405	0.473408	0.526592	0.991662	8.77344e-10	0.000999001	6.13236e-06	1
CLK4	-	2	protein_coding	ENSG00000113240_5	ENSG00000113240_5:178049460:178050257:clu33506	178049460	178050257	clu33506	8776	28951	5:178028664:T:TAA	T	TAA	AC=1943;AN=5490	rs34013017	0.6455	0.3545	0.951502	5.63459e-21	0.000999001	2.33226e-15	1
ORM2	+	2	protein_coding	ENSG00000228278_9	ENSG00000228278_9:117087177:117094106:clu47836	117087177	117094106	clu47836	7138	-13975	9:117078173:T:A	T	A	AC=3157;AN=5226	rs9299216	0.395927	0.604073	0.934446	1.10143e-17	0.000999001	1.64738e-12	1
RARA	+	1	protein_coding	ENSG00000131759_17	ENSG00000131759_17:38499119:38504568:clu11329	38499119	38504568	clu11329	5955	35471	17:38500914:T:C	T	C	AC=852;AN=5980	rs9303285	0.857819	0.142181	0.984573	1.1302e-29	0.000999001	5.92649e-23	1
LRPAP1	-	2	protein_coding	ENSG00000163956_4	ENSG00000163956_4:3519919:3520598:clu33840	3519919	3520598	clu33840	9183	41497	4:3492788:G:A	G	A	AC=1397;AN=5788	rs73195136	0.75801	0.24199	0.96933	2.26599e-24	0.000999001	3.54071e-19	1
CCDC30	+	2	protein_coding	ENSG00000186409_1	ENSG00000186409_1:42923021:42938793:clu43243	42923021	42938793	clu43243	5595	-45597	1:42883403:T:C	T	C	AC=1795;AN=6008	rs12404583	0.700032	0.299968	0.986438	4.85519e-11	0.000999001	7.63929e-07	1
ZNF222	+	1	protein_coding	ENSG00000159885_19	ENSG00000159885_19:44495826:44495994:clu21409	44495826	44495994	clu21409	8164	-41141	19:44488352:G:A	G	A	AC=482;AN=5892	rs62116613	0.918959	0.0810408	0.963351	6.17355e-41	0.000999001	1.07894e-33	1
GALNT7	+	1	protein_coding	ENSG00000109586_4	ENSG00000109586_4:174223315:174225147:clu35294	174223315	174225147	clu35294	5706	346200	4:174436103:G:T	G	T	AC=101;AN=5808	rs76840276	0.982857	0.0171429	0.80124	4.72571e-07	0.003996	0.00627285	1
MRPS26	+	2	protein_coding	ENSG00000125901_20	ENSG00000125901_20:3027383:3028381:clu24875	3027383	3028381	clu24875	7124	19813	20:3046403:C:T	C	T	AC=2439;AN=2896	rs1810799	0.15777	0.84223	0.643438	3.26092e-06	0.00799201	0.00789932	1
LRCH4	-	1	protein_coding	ENSG00000077454_7	ENSG00000077454_7:100172927:100173328:clu28036	100172927	100173328	clu28036	6012	-18444	7:100202219:C:G	C	G	AC=1478;AN=5964	rs56328569	0.752046	0.247954	0.990556	5.39219e-08	0.002997	0.00121722	1
FBN2	-	1	protein_coding	ENSG00000138829_5	ENSG00000138829_5:127700418:127702070:clu32753	127700418	127702070	clu32753	6935	135405	5:127859472:A:AT	A	AT	AC=520;AN=6006	rs548225608	0.913333	0.0866667	0.96549	2.43714e-12	0.000999001	8.27007e-08	1
TIAM2	+	1	protein_coding	ENSG00000146426_6	ENSG00000146426_6:155566865:155569134:clu31364	155566865	155569134	clu31364	7786	393594	6:155547424:A:T	A	T	AC=219;AN=6022	rs111752001	0.963996	0.0360039	0.974691	3.85441e-18	0.000999001	4.03305e-13	1
POR	+	2	protein_coding	ENSG00000127948_7	ENSG00000127948_7:75610924:75611542:clu27621	75610924	75611542	clu27621	5345	471815	7:76000332:G:A	G	A	AC=98;AN=6046	rs79146898	0.98385	0.0161499	0.975675	3.04726e-07	0.001998	0.00365949	1
LINC00969	+	1	lincRNA	ENSG00000242086_3	ENSG00000242086_3:195410736:195415404:clu38060	195410736	195415404	clu38060	9037	245048	3:195629980:C:T	C	T	AC=950;AN=6008	rs112897657	0.842704	0.157296	0.990504	2.48338e-91	0.000999001	9.47719e-83	1
LIPN	+	2	protein_coding	ENSG00000204020_10	ENSG00000204020_10:90528685:90530602:clu9005	90528685	90530602	clu9005	6339	45081	10:90566243:A:T	A	T	AC=4172;AN=5876	rs303532	0.287969	0.712031	0.982625	1.7506e-09	0.000999001	4.32615e-05	1
EIF2B4	-	2	protein_coding	ENSG00000115211_2	ENSG00000115211_2:27592416:27592743:clu38600	27592416	27592743	clu38600	4615	-933858	2:28527210:A:G	A	G	AC=124;AN=5990	rs185449667	0.979465	0.0205346	0.944093	8.0461e-07	0.00799201	0.00796095	1
ZNF418	-	2	protein_coding	ENSG00000196724_19	ENSG00000196724_19:58421482:58423428:clu22610	58421482	58423428	clu22610	5959	103680	19:58343080:T:A	T	A	AC=406;AN=5844	rs10408695	0.931461	0.068539	0.932689	2.28981e-08	0.000999001	0.000554865	1
