## Supplementary Data 5 for "Genetic analysis of blood molecular phenotypes reveals regulatory networks affecting complex traits: a DIRECT study" (part 1 of 3)

Phenotype1	SNP1	Test1	SNPTest1	Pvalue1	Slope1	PhenoName1	DiscoveryOrder1	Phenotype2	SNP2	Test2	SNPTest2	Pvalue2	Slope2	PhenoName2	DiscoveryOrder2	R2	Test	rsID1	rsID2
ENSG00000272822.1	12:49350430:T:C	eQTL	12:49350430:T:C	1.37812e-45	2.48984	RP11-302B13.5	1	ENSG00000134285.6	12:49350457:T:C	eQTL	12:49350457:T:C	7.13267e-08	-0.135345	FKBP11	2	0.998137	eQTL_eQTL	rs833824	rs1726440
ENSG00000272822.1	12:49350430:T:C	eQTL	12:49350430:T:C	1.37812e-45	2.48984	RP11-302B13.5	1	ENSG00000255863.1	12:49350457:T:C	eQTL	12:49350457:T:C	4.10854e-12	0.695586	AC073610.5	1	0.998137	eQTL_eQTL	rs833824	rs1726440
ENSG00000169397.3	14:21349608:A:G	eQTL	14:21349608:A:G	3.23419e-80	-2.53092	RNASE3	1	ENSG00000169397_14:21387563:21387795:clu17339	14:21349608:A:G	splicing_eQTL	14:21349608:A:G	1.19206e-58	NA	RNASE3	1	1	eQTL_splicing_eQTL	rs1763559	rs1763559
ENSG00000169397.3	14:21349608:A:G	eQTL	14:21349608:A:G	3.23419e-80	-2.53092	RNASE3	1	ENSG00000136315.3	14:21349608:A:G	eQTL	14:21349608:A:G	1.53116e-09	-0.121178	RP11-84C10.2	2	1	eQTL_eQTL	rs1763559	rs1763559
ENSG00000169397.3	14:21349608:A:G	eQTL	14:21349608:A:G	3.23419e-80	-2.53092	RNASE3	1	OID01211_ENSG00000169397	14:21347911:G:T	pQTL	14:21347911:G:T	7.37873e-18	-0.230244	RNASE3	2	0.997304	eQTL_pQTL	rs1763559	rs11626267
ENSG00000169397.3	14:21349608:A:G	eQTL	14:21349608:A:G	3.23419e-80	-2.53092	RNASE3	1	ENSG00000169385_14:21387563:21387795:clu17339	14:21349608:A:G	splicing_eQTL	14:21349608:A:G	1.19206e-58	NA	RNASE2	1	1	eQTL_splicing_eQTL	rs1763559	rs1763559
ENSG00000163421.4	3:71854587:C:T	eQTL	3:71854587:C:T	1.17185e-140	-8.84711	PROK2	1	ENSG00000170837.2	3:71854587:C:T	eQTL	3:71854587:C:T	1.18065e-18	-0.39919	GPR27	3	1	eQTL_eQTL	rs6777956	rs6777956
ENSG00000132376.15	17:1319105:G:C	eQTL	17:1319105:G:C	1.00712e-06	0.171624	INPP5K	3	ENSG00000167193.7	17:1338114:C:A	eQTL	17:1338114:C:A	2.08706e-44	-0.591554	CRK	1	0.963982	eQTL_eQTL	rs76153232	rs75332312
ENSG00000162692.6	1:100518944:GT:G	eQTL	1:100518944:GT:G	1.1872e-24	2.10536	VCAM1	5	ENSG00000156876.8	1:100416734:T:G	eQTL	1:100416734:T:G	2.31385e-30	0.209708	SASS6	1	0.992827	eQTL_eQTL	rs202117014	rs113972371
ENSG00000162692.6	1:100518944:GT:G	eQTL	1:100518944:GT:G	1.1872e-24	2.10536	VCAM1	5	ENSG00000156875_1:100503872:100515465:clu44077	1:100416734:T:G	splicing_eQTL	1:100416734:T:G	6.88686e-07	NA	HIAT1	1	0.992827	eQTL_splicing_eQTL	rs202117014	rs113972371
ENSG00000127337.2	12:69753377:A:G	eQTL	12:69753377:A:G	1.20033e-22	0.229271	YEATS4	2	ENSG00000090382.2	12:69733190:C:G	eQTL	12:69733190:C:G	2.4072e-07	138.081	LYZ	5	0.926574	eQTL_eQTL	rs11177614	rs73145927
ENSG00000185651.10	22:21949411:A:C	eQTL	22:21949411:A:C	1.95752e-250	0.859044	UBE2L3	1	ENSG00000161180.6	22:21932653:GA:G	eQTL	22:21932653:GA:G	3.9934e-15	-0.202094	CCDC116	1	0.9852	eQTL_eQTL	rs2070512	rs34977459
ENSG00000185651.10	22:21949411:A:C	eQTL	22:21949411:A:C	1.95752e-250	0.859044	UBE2L3	1	ENSG00000161179_22:21983696:21983891:clu23609	22:21932653:GA:G	splicing_eQTL	22:21932653:GA:G	3.59433e-07	NA	YDJC	1	0.9852	eQTL_splicing_eQTL	rs2070512	rs34977459
ENSG00000244165.1	19:10360745:A:T	eQTL	19:10360745:A:T	2.08586e-14	-0.614748	P2RY11	2	ENSG00000130810.15	19:10360745:A:T	eQTL	19:10360745:A:T	4.22963e-14	-0.479746	PPAN	2	1	eQTL_eQTL	rs117131708	rs117131708
ENSG00000244165.1	19:10360745:A:T	eQTL	19:10360745:A:T	2.08586e-14	-0.614748	P2RY11	2	ENSG00000243207.2	19:10360745:A:T	eQTL	19:10360745:A:T	1.46207e-11	-0.54687	PPAN-P2RY11	2	1	eQTL_eQTL	rs117131708	rs117131708
ENSG00000151465.9	10:12307894:C:T	eQTL	10:12307894:C:T	2.41126e-30	0.549472	CDC123	1	ENSG00000165609.8	10:12307894:C:T	eQTL	10:12307894:C:T	1.01817e-109	0.543844	NUDT5	1	1	eQTL_eQTL	rs11257655	rs11257655
ENSG00000151465.9	10:12307894:C:T	eQTL	10:12307894:C:T	2.41126e-30	0.549472	CDC123	1	ENSG00000183049.8	10:12307894:C:T	eQTL	10:12307894:C:T	0	2.22859	CAMK1D	1	1	eQTL_eQTL	rs11257655	rs11257655
ENSG00000151465.9	10:12307894:C:T	eQTL	10:12307894:C:T	2.41126e-30	0.549472	CDC123	1	ENSG00000123240.12	10:12309269:C:T	eQTL	10:12309269:C:T	8.44284e-09	0.445265	OPTN	3	0.995117	eQTL_eQTL	rs11257655	rs11257659
ENSG00000151465.9	10:12307894:C:T	eQTL	10:12307894:C:T	2.41126e-30	0.549472	CDC123	1	ENSG00000065665.16	10:12307894:C:T	eQTL	10:12307894:C:T	8.27828e-118	0.279776	SEC61A2	2	1	eQTL_eQTL	rs11257655	rs11257655
ENSG00000254870_6:31508441:31509727:clu29620	6:31508452:GA:G	splicing_eQTL	6:31508452:GA:G	0	NA	ATP6V1G2-DDX39B	1	ENSG00000198563_6:31508441:31509727:clu29620	6:31508452:GA:G	splicing_eQTL	6:31508452:GA:G	0	NA	DDX39B	1	1	splicing_eQTL_splicing_eQTL	rs533752429	rs533752429
ENSG00000147394.14	23:152140382:C:G	eQTL	23:152140382:C:G	1.13351e-06	-0.238864	ZNF185	6	ENSG00000213397.6	23:152107976:C:A	eQTL	23:152107976:C:A	0.000114785	-0.0552535	HAUS7	1	0.965632	eQTL_eQTL	23:152140382:C:G	23:152107976:C:A
ENSG00000147394.14	23:152140382:C:G	eQTL	23:152140382:C:G	1.13351e-06	-0.238864	ZNF185	6	ENSG00000198883.7	23:152125562:T:G	eQTL	23:152125562:T:G	1.40105e-129	-0.0378413	PNMA5	1	0.983832	eQTL_eQTL	23:152140382:C:G	23:152125562:T:G
ENSG00000197646.6	9:5508530:A:AT	eQTL	9:5508530:A:AT	3.56844e-16	0.0516795	PDCD1LG2	2	OID00458_ENSG00000197646	9:5510644:A:G	pQTL	9:5510644:A:G	1.43544e-19	0.388896	PDCD1LG2	1	0.970903	eQTL_pQTL	rs138952399	rs16923189
ENSG00000125630.11	2:113300283:C:G	eQTL	2:113300283:C:G	1.18697e-211	0.516673	POLR1B	1	ENSG00000125630_2:113305144:113306844:clu40073	2:113300001:TTCCGGCGTGTACCGAGAGACTGGCG:T	splicing_eQTL	2:113300001:TTCCGGCGTGTACCGAGAGACTGGCG:T	2.2656e-08	NA	POLR1B	1	0.984794	eQTL_splicing_eQTL	rs2241804	rs138896228
ENSG00000198089_22:32007826:32007985:clu23989	22:32004588:G:A	splicing_eQTL	22:32004588:G:A	2.1419e-83	NA	SFI1	1	ENSG00000198089.10	22:32008365:A:G	eQTL	22:32008365:A:G	2.38612e-41	0.277131	SFI1	3	0.999822	splicing_eQTL_eQTL	rs5994415	rs11089519
ENSG00000154845.11	18:9851388:C:T	eQTL	18:9851388:C:T	3.87372e-17	-0.226419	PPP4R1	6	ENSG00000101558.9	18:9851650:C:T	eQTL	18:9851650:C:T	0	-0.60507	VAPA	1	0.998858	eQTL_eQTL	rs561102	rs624898
ENSG00000154845.11	18:9851388:C:T	eQTL	18:9851388:C:T	3.87372e-17	-0.226419	PPP4R1	6	ENSG00000168461.8	18:9851388:C:T	eQTL	18:9851388:C:T	1.9996e-13	-0.968096	RAB31	6	1	eQTL_eQTL	rs561102	rs561102
OID01234_ENSG00000185245	17:4850312:G:C	pQTL	17:4850312:G:C	5.05191e-08	0.159971	GP1BA	2	ENSG00000074755.10	17:4858299:A:AC	eQTL	17:4858299:A:AC	5.47464e-05	0.0836748	ZZEF1	5	0.997704	pQTL_eQTL	rs1859433	rs199902454;rs561830096
OID01234_ENSG00000185245	17:4850312:G:C	pQTL	17:4850312:G:C	5.05191e-08	0.159971	GP1BA	2	ENSG00000091640.3	17:4895763:G:A	eQTL	17:4895763:G:A	3.33939e-05	0.639345	SPAG7	5	0.911345	pQTL_eQTL	rs1859433	rs4790722
OID01234_ENSG00000185245	17:4850312:G:C	pQTL	17:4850312:G:C	5.05191e-08	0.159971	GP1BA	2	ENSG00000108515.13	17:4881434:C:T	eQTL	17:4881434:C:T	2.19845e-06	-0.0811685	ENO3	1	0.906456	pQTL_eQTL	rs1859433	rs4790719
OID01234_ENSG00000185245	17:4850312:G:C	pQTL	17:4850312:G:C	5.05191e-08	0.159971	GP1BA	2	ENSG00000185245.6	17:4836381:C:T	eQTL	17:4836381:C:T	1.09113e-26	0.43953	GP1BA	1	0.958936	pQTL_eQTL	rs1859433	rs6065
OID01234_ENSG00000185245	17:4850312:G:C	pQTL	17:4850312:G:C	5.05191e-08	0.159971	GP1BA	2	ENSG00000091640.3	17:4866304:C:T	eQTL	17:4866304:C:T	4.19831e-06	0.721423	SPAG7	4	0.944246	pQTL_eQTL	rs1859433	rs117308739
OID01234_ENSG00000185245	17:4850312:G:C	pQTL	17:4850312:G:C	5.05191e-08	0.159971	GP1BA	2	ENSG00000091640_17:4869614:4871015:clu10174	17:4881434:C:T	splicing_eQTL	17:4881434:C:T	3.42423e-23	NA	SPAG7	1	0.906456	pQTL_splicing_eQTL	rs1859433	rs4790719
OID01234_ENSG00000185245	17:4850312:G:C	pQTL	17:4850312:G:C	5.05191e-08	0.159971	GP1BA	2	ENSG00000129250.7	17:4870893:G:A	eQTL	17:4870893:G:A	4.15322e-20	-0.245839	KIF1C	1	0.916449	pQTL_eQTL	rs1859433	rs4790718
ENSG00000180257.8	19:53303890:C:G	eQTL	19:53303890:C:G	1.94893e-07	0.0600868	ZNF816	3	ENSG00000197937.8	19:53303890:C:G	eQTL	19:53303890:C:G	6.88004e-07	0.0431669	ZNF347	5	1	eQTL_eQTL	rs57548937	rs57548937
ENSG00000180257.8	19:53303890:C:G	eQTL	19:53303890:C:G	1.94893e-07	0.0600868	ZNF816	3	ENSG00000198538.6	19:53303890:C:G	eQTL	19:53303890:C:G	4.83889e-21	0.123136	ZNF28	3	1	eQTL_eQTL	rs57548937	rs57548937
ENSG00000176595.3	8:1921589:G:A	eQTL	8:1921589:G:A	9.7986e-10	0.146691	KBTBD11	7	ENSG00000253764.1	8:1921589:G:A	eQTL	8:1921589:G:A	4.39342e-23	0.0406662	RP11-439C15.4	1	1	eQTL_eQTL	rs10216516	rs10216516
ENSG00000126945.8	23:100520151:T:C	eQTL	23:100520151:T:C	9.34306e-05	0.218415	HNRNPH2	2	ENSG00000102385.8	23:100533273:C:T	eQTL	23:100533273:C:T	3.93769e-11	0.00340394	DRP2	3	0.987791	eQTL_eQTL	23:100520151:T:C	23:100533273:C:T
ENSG00000234773.2_23:134420007:G:C	23:134420007:G:C	trans_eQTL	23:134420007:G:C	3.52933e-11	-0.119946	CTD-2666L21.1	1	ENSG00000171291.4_23:134431222:G:A	23:134431222:G:A	trans_eQTL	23:134431222:G:A	2.90375e-23	-0.179146	ZNF439	1	0.982327	trans_eQTL_trans_eQTL	23:134420007:G:C	23:134431222:G:A
ENSG00000234773.2_23:134420007:G:C	23:134420007:G:C	trans_eQTL	23:134420007:G:C	3.52933e-11	-0.119946	CTD-2666L21.1	1	ENSG00000177599.8_23:134426941:C:A	23:134426941:C:A	trans_eQTL	23:134426941:C:A	2.19247e-09	-0.108432	ZNF491	1	0.996052	trans_eQTL_trans_eQTL	23:134420007:G:C	23:134426941:C:A
ENSG00000234773.2_23:134420007:G:C	23:134420007:G:C	trans_eQTL	23:134420007:G:C	3.52933e-11	-0.119946	CTD-2666L21.1	1	ENSG00000161551.8_23:134426941:C:A	23:134426941:C:A	trans_eQTL	23:134426941:C:A	7.07371e-10	-0.111702	ZNF577	1	0.996052	trans_eQTL_trans_eQTL	23:134420007:G:C	23:134426941:C:A
ENSG00000234773.2_23:134420007:G:C	23:134420007:G:C	trans_eQTL	23:134420007:G:C	3.52933e-11	-0.119946	CTD-2666L21.1	1	ENSG00000197647.7_23:134431165:T:C	23:134431165:T:C	trans_eQTL	23:134431165:T:C	3.27888e-10	-0.113872	ZNF433	1	0.982335	trans_eQTL_trans_eQTL	23:134420007:G:C	23:134431165:T:C
ENSG00000260914.2	16:69030692:C:T	eQTL	16:69030692:C:T	0.000133653	0.514825	RP11-343C2.11	2	ENSG00000141076.13	16:69156345:G:A	eQTL	16:69156345:G:A	2.88252e-44	-0.245571	CIRH1A	1	0.906214	eQTL_eQTL	rs113827003	rs111290442
ENSG00000074660.11	17:1490567:T:G	eQTL	17:1490567:T:G	4.19468e-09	0.343527	SCARF1	2	ENSG00000127804.8	17:1494567:G:A	eQTL	17:1494567:G:A	4.51367e-05	0.0309019	METTL16	2	0.979628	eQTL_eQTL	rs12946197	rs12953268
ENSG00000198728.6	10:103909510:A:C	eQTL	10:103909510:A:C	2.75674e-76	-4.30398	LDB1	1	ENSG00000107872.8	10:104199214:C:T	eQTL	10:104199214:C:T	7.48459e-10	0.402307	FBXL15	1	0.926986	eQTL_eQTL	rs190800763	rs112291536
ENSG00000090339.4	19:10469975:A:C	eQTL	19:10469975:A:C	1.8547e-20	0.64419	ICAM1	2	ENSG00000105376.4	19:10420982:G:C	eQTL	19:10420982:G:C	1.05774e-28	0.0564921	ICAM5	1	0.946473	eQTL_eQTL	rs12720356	rs75231016
ENSG00000260910.1	13:114582870:A:G	eQTL	13:114582870:A:G	7.56588e-05	-0.0574797	LINC00565	11	ENSG00000185989.9	13:114580382:C:T	eQTL	13:114580382:C:T	1.18543e-05	-0.517289	RASA3	9	0.910939	eQTL_eQTL	rs9577914	rs9577916
OID00617_ENSG00000102524	13:108915663:T:C	pQTL	13:108915663:T:C	2.28585e-05	-0.293841	TNFSF13B	4	ENSG00000139826.5	13:108915394:C:T	eQTL	13:108915394:C:T	4.15067e-05	-0.237044	ABHD13	6	0.99165	pQTL_eQTL	rs111573701	rs111727450
OID00617_ENSG00000102524	13:108915663:T:C	pQTL	13:108915663:T:C	2.28585e-05	-0.293841	TNFSF13B	4	ENSG00000102524.7	13:108913795:C:T	eQTL	13:108913795:C:T	6.92143e-40	-4.4586	TNFSF13B	1	0.960878	pQTL_eQTL	rs111573701	rs111885619
ENSG00000166770.6_3:101136402:G:C	3:101136402:G:C	trans_eQTL	3:101136402:G:C	5.3893e-30	0.204627	ZNF667-AS1	1	ENSG00000083814.8_3:101242751:A:G	3:101242751:A:G	trans_eQTL	3:101242751:A:G	1.41812e-25	0.188307	ZNF671	1	0.987258	trans_eQTL_trans_eQTL	rs9859077	rs13088318
ENSG00000166770.6_3:101136402:G:C	3:101136402:G:C	trans_eQTL	3:101136402:G:C	5.3893e-30	0.204627	ZNF667-AS1	1	ENSG00000171606.13_3:101242751:A:G	3:101242751:A:G	trans_eQTL	3:101242751:A:G	2.65635e-21	0.170968	ZNF274	1	0.987258	trans_eQTL_trans_eQTL	rs9859077	rs13088318
ENSG00000166770.6_3:101136402:G:C	3:101136402:G:C	trans_eQTL	3:101136402:G:C	5.3893e-30	0.204627	ZNF667-AS1	1	ENSG00000171649.7_3:101268113:CTATA:CTA	3:101268113:CTATA:CTA	trans_eQTL	3:101268113:CTATA:CTA	1.2638e-17	0.154428	ZIK1	1	0.935459	trans_eQTL_trans_eQTL	rs9859077	rs542721951;rs112997866
ENSG00000166770.6_3:101136402:G:C	3:101136402:G:C	trans_eQTL	3:101136402:G:C	5.3893e-30	0.204627	ZNF667-AS1	1	ENSG00000105750.10_3:101066717:T:A	3:101066717:T:A	trans_eQTL	3:101066717:T:A	5.1305e-10	0.112614	ZNF85	1	0.934522	trans_eQTL_trans_eQTL	rs9859077	rs2433031
ENSG00000166770.6_3:101136402:G:C	3:101136402:G:C	trans_eQTL	3:101136402:G:C	5.3893e-30	0.204627	ZNF667-AS1	1	ENSG00000198046.7_3:101242751:A:G	3:101242751:A:G	trans_eQTL	3:101242751:A:G	3.01236e-16	0.219269	ZNF667	1	0.987258	trans_eQTL_trans_eQTL	rs9859077	rs13088318
ENSG00000166770.6_3:101136402:G:C	3:101136402:G:C	trans_eQTL	3:101136402:G:C	5.3893e-30	0.204627	ZNF667-AS1	1	ENSG00000121413.8_3:101242751:A:G	3:101242751:A:G	trans_eQTL	3:101242751:A:G	1.41721e-27	0.195872	ZSCAN18	1	0.987258	trans_eQTL_trans_eQTL	rs9859077	rs13088318
ENSG00000166770.6_3:101136402:G:C	3:101136402:G:C	trans_eQTL	3:101136402:G:C	5.3893e-30	0.204627	ZNF667-AS1	1	ENSG00000167383.4_3:101136402:G:C	3:101136402:G:C	trans_eQTL	3:101136402:G:C	1.70732e-12	0.127743	ZNF229	1	1	trans_eQTL_trans_eQTL	rs9859077	rs9859077
ENSG00000166770.6_3:101136402:G:C	3:101136402:G:C	trans_eQTL	3:101136402:G:C	5.3893e-30	0.204627	ZNF667-AS1	1	ENSG00000196724.8_3:101242751:A:G	3:101242751:A:G	trans_eQTL	3:101242751:A:G	2.4119e-87	0.348738	ZNF418	1	0.987258	trans_eQTL_trans_eQTL	rs9859077	rs13088318
ENSG00000166770.6_3:101136402:G:C	3:101136402:G:C	trans_eQTL	3:101136402:G:C	5.3893e-30	0.204627	ZNF667-AS1	1	ENSG00000176293.15_3:101136402:G:C	3:101136402:G:C	trans_eQTL	3:101136402:G:C	9.98011e-31	0.207199	ZNF135	1	1	trans_eQTL_trans_eQTL	rs9859077	rs9859077
ENSG00000166770.6_3:101136402:G:C	3:101136402:G:C	trans_eQTL	3:101136402:G:C	5.3893e-30	0.204627	ZNF667-AS1	1	ENSG00000256060.2_3:101044144:G:GA	3:101044144:G:GA	trans_eQTL	3:101044144:G:GA	1.93922e-30	0.20619	TRAPPC2P1	1	0.921746	trans_eQTL_trans_eQTL	rs9859077	rs63322462
ENSG00000166770.6_3:101136402:G:C	3:101136402:G:C	trans_eQTL	3:101136402:G:C	5.3893e-30	0.204627	ZNF667-AS1	1	ENSG00000196263.3_3:101136402:G:C	3:101136402:G:C	trans_eQTL	3:101136402:G:C	1.62367e-25	0.18808	ZNF471	1	1	trans_eQTL_trans_eQTL	rs9859077	rs9859077
ENSG00000166770.6_3:101136402:G:C	3:101136402:G:C	trans_eQTL	3:101136402:G:C	5.3893e-30	0.204627	ZNF667-AS1	1	ENSG00000131845.10_3:101268113:CTATA:CTA	3:101268113:CTATA:CTA	trans_eQTL	3:101268113:CTATA:CTA	5.06969e-28	0.197518	ZNF304	1	0.935459	trans_eQTL_trans_eQTL	rs9859077	rs542721951;rs112997866
ENSG00000166770.6_3:101136402:G:C	3:101136402:G:C	trans_eQTL	3:101136402:G:C	5.3893e-30	0.204627	ZNF667-AS1	1	ENSG00000197701.7_3:101084604:T:C	3:101084604:T:C	trans_eQTL	3:101084604:T:C	4.3615e-17	0.151853	ZNF595	1	0.99759	trans_eQTL_trans_eQTL	rs9859077	rs62280667
ENSG00000166770.6_3:101136402:G:C	3:101136402:G:C	trans_eQTL	3:101136402:G:C	5.3893e-30	0.204627	ZNF667-AS1	1	ENSG00000152433.10_3:101242751:A:G	3:101242751:A:G	trans_eQTL	3:101242751:A:G	9.54654e-33	0.214119	ZNF547	1	0.987258	trans_eQTL_trans_eQTL	rs9859077	rs13088318
ENSG00000166770.6_3:101136402:G:C	3:101136402:G:C	trans_eQTL	3:101136402:G:C	5.3893e-30	0.204627	ZNF667-AS1	1	ENSG00000204519.6_3:101268113:CTATA:CTA	3:101268113:CTATA:CTA	trans_eQTL	3:101268113:CTATA:CTA	2.67929e-13	0.132285	ZNF551	1	0.935459	trans_eQTL_trans_eQTL	rs9859077	rs542721951;rs112997866
ENSG00000166770.6_3:101136402:G:C	3:101136402:G:C	trans_eQTL	3:101136402:G:C	5.3893e-30	0.204627	ZNF667-AS1	1	ENSG00000181894.10_3:101268113:CTATA:CTA	3:101268113:CTATA:CTA	trans_eQTL	3:101268113:CTATA:CTA	1.0401e-15	0.145047	ZNF329	1	0.935459	trans_eQTL_trans_eQTL	rs9859077	rs542721951;rs112997866
ENSG00000166770.6_3:101136402:G:C	3:101136402:G:C	trans_eQTL	3:101136402:G:C	5.3893e-30	0.204627	ZNF667-AS1	1	ENSG00000198300.8_3:101136402:G:C	3:101136402:G:C	trans_eQTL	3:101136402:G:C	1.11579e-19	0.163879	PEG3	1	1	trans_eQTL_trans_eQTL	rs9859077	rs9859077
ENSG00000166770.6_3:101136402:G:C	3:101136402:G:C	trans_eQTL	3:101136402:G:C	5.3893e-30	0.204627	ZNF667-AS1	1	ENSG00000268133.1_3:101242751:A:G	3:101242751:A:G	trans_eQTL	3:101242751:A:G	3.67718e-10	0.113551	AC003002.4	1	0.987258	trans_eQTL_trans_eQTL	rs9859077	rs13088318
ENSG00000166770.6_3:101136402:G:C	3:101136402:G:C	trans_eQTL	3:101136402:G:C	5.3893e-30	0.204627	ZNF667-AS1	1	ENSG00000197937.8_3:101242751:A:G	3:101242751:A:G	trans_eQTL	3:101242751:A:G	5.93598e-10	0.112201	ZNF347	1	0.987258	trans_eQTL_trans_eQTL	rs9859077	rs13088318
ENSG00000166770.6_3:101136402:G:C	3:101136402:G:C	trans_eQTL	3:101136402:G:C	5.3893e-30	0.204627	ZNF667-AS1	1	ENSG00000197497.6_3:101268113:CTATA:CTA	3:101268113:CTATA:CTA	trans_eQTL	3:101268113:CTATA:CTA	1.02203e-07	0.142189	ZNF665	1	0.935459	trans_eQTL_trans_eQTL	rs9859077	rs542721951;rs112997866
ENSG00000166770.6_3:101136402:G:C	3:101136402:G:C	trans_eQTL	3:101136402:G:C	5.3893e-30	0.204627	ZNF667-AS1	1	ENSG00000161551.8_3:101268113:CTATA:CTA	3:101268113:CTATA:CTA	trans_eQTL	3:101268113:CTATA:CTA	8.27939e-24	0.18135	ZNF577	1	0.935459	trans_eQTL_trans_eQTL	rs9859077	rs542721951;rs112997866
ENSG00000166770.6_3:101136402:G:C	3:101136402:G:C	trans_eQTL	3:101136402:G:C	5.3893e-30	0.204627	ZNF667-AS1	1	ENSG00000181666.13_3:101136402:G:C	3:101136402:G:C	trans_eQTL	3:101136402:G:C	1.62466e-09	0.109307	HKR1	1	1	trans_eQTL_trans_eQTL	rs9859077	rs9859077
ENSG00000166770.6_3:101136402:G:C	3:101136402:G:C	trans_eQTL	3:101136402:G:C	5.3893e-30	0.204627	ZNF667-AS1	1	ENSG00000127903.12_3:101242751:A:G	3:101242751:A:G	trans_eQTL	3:101242751:A:G	1.97765e-21	0.171515	ZNF835	1	0.987258	trans_eQTL_trans_eQTL	rs9859077	rs13088318
ENSG00000166770.6_3:101136402:G:C	3:101136402:G:C	trans_eQTL	3:101136402:G:C	5.3893e-30	0.204627	ZNF667-AS1	1	ENSG00000178229.7_3:101242751:A:G	3:101242751:A:G	trans_eQTL	3:101242751:A:G	9.62299e-20	0.164166	ZNF543	1	0.987258	trans_eQTL_trans_eQTL	rs9859077	rs13088318
ENSG00000166770.6_3:101136402:G:C	3:101136402:G:C	trans_eQTL	3:101136402:G:C	5.3893e-30	0.204627	ZNF667-AS1	1	ENSG00000179909.11_3:101084604:T:C	3:101084604:T:C	trans_eQTL	3:101084604:T:C	1.82452e-54	0.276954	ZNF154	1	0.99759	trans_eQTL_trans_eQTL	rs9859077	rs62280667
ENSG00000166770.6_3:101136402:G:C	3:101136402:G:C	trans_eQTL	3:101136402:G:C	5.3893e-30	0.204627	ZNF667-AS1	1	ENSG00000197928.6_3:101242751:A:G	3:101242751:A:G	trans_eQTL	3:101242751:A:G	8.01248e-12	0.123824	ZNF677	1	0.987258	trans_eQTL_trans_eQTL	rs9859077	rs13088318
ENSG00000166770.6_3:101136402:G:C	3:101136402:G:C	trans_eQTL	3:101136402:G:C	5.3893e-30	0.204627	ZNF667-AS1	1	ENSG00000105136.15_3:101268113:CTATA:CTA	3:101268113:CTATA:CTA	trans_eQTL	3:101268113:CTATA:CTA	1.5294e-10	0.115986	ZNF419	1	0.935459	trans_eQTL_trans_eQTL	rs9859077	rs542721951;rs112997866
ENSG00000166770.6_3:101136402:G:C	3:101136402:G:C	trans_eQTL	3:101136402:G:C	5.3893e-30	0.204627	ZNF667-AS1	1	ENSG00000213762.6_3:101268113:CTATA:CTA	3:101268113:CTATA:CTA	trans_eQTL	3:101268113:CTATA:CTA	1.71411e-16	0.148955	ZNF134	1	0.935459	trans_eQTL_trans_eQTL	rs9859077	rs542721951;rs112997866
ENSG00000166770.6_3:101136402:G:C	3:101136402:G:C	trans_eQTL	3:101136402:G:C	5.3893e-30	0.204627	ZNF667-AS1	1	ENSG00000152454.3_3:101044144:G:GA	3:101044144:G:GA	trans_eQTL	3:101044144:G:GA	1.63953e-16	0.14905	ZNF256	1	0.921746	trans_eQTL_trans_eQTL	rs9859077	rs63322462
ENSG00000166770.6_3:101136402:G:C	3:101136402:G:C	trans_eQTL	3:101136402:G:C	5.3893e-30	0.204627	ZNF667-AS1	1	ENSG00000198093.6_3:101268113:CTATA:CTA	3:101268113:CTATA:CTA	trans_eQTL	3:101268113:CTATA:CTA	2.49983e-13	0.194428	ZNF649	1	0.935459	trans_eQTL_trans_eQTL	rs9859077	rs542721951;rs112997866
ENSG00000166770.6_3:101136402:G:C	3:101136402:G:C	trans_eQTL	3:101136402:G:C	5.3893e-30	0.204627	ZNF667-AS1	1	ENSG00000213988.5_3:101268113:CTATA:CTA	3:101268113:CTATA:CTA	trans_eQTL	3:101268113:CTATA:CTA	9.13618e-10	0.110971	ZNF90	1	0.935459	trans_eQTL_trans_eQTL	rs9859077	rs542721951;rs112997866
ENSG00000166770.6_3:101136402:G:C	3:101136402:G:C	trans_eQTL	3:101136402:G:C	5.3893e-30	0.204627	ZNF667-AS1	1	ENSG00000152443.8_3:101242751:A:G	3:101242751:A:G	trans_eQTL	3:101242751:A:G	3.953e-19	0.161407	ZNF776	1	0.987258	trans_eQTL_trans_eQTL	rs9859077	rs13088318
ENSG00000166770.6_3:101136402:G:C	3:101136402:G:C	trans_eQTL	3:101136402:G:C	5.3893e-30	0.204627	ZNF667-AS1	1	ENSG00000121417.9_3:101242751:A:G	3:101242751:A:G	trans_eQTL	3:101242751:A:G	2.43397e-21	0.171131	ZNF211	1	0.987258	trans_eQTL_trans_eQTL	rs9859077	rs13088318
ENSG00000166770.6_3:101136402:G:C	3:101136402:G:C	trans_eQTL	3:101136402:G:C	5.3893e-30	0.204627	ZNF667-AS1	1	ENSG00000170954.7_3:101268113:CTATA:CTA	3:101268113:CTATA:CTA	trans_eQTL	3:101268113:CTATA:CTA	1.48026e-14	0.13909	ZNF415	1	0.935459	trans_eQTL_trans_eQTL	rs9859077	rs542721951;rs112997866
ENSG00000166770.6_3:101136402:G:C	3:101136402:G:C	trans_eQTL	3:101136402:G:C	5.3893e-30	0.204627	ZNF667-AS1	1	ENSG00000250312.2_3:101242751:A:G	3:101242751:A:G	trans_eQTL	3:101242751:A:G	6.09787e-15	0.141108	ZNF718	1	0.987258	trans_eQTL_trans_eQTL	rs9859077	rs13088318
ENSG00000214435.3	10:104613355:A:G	eQTL	10:104613355:A:G	3.91617e-08	0.109429	AS3MT	4	ENSG00000076685.14	10:104640052:G:A	eQTL	10:104640052:G:A	5.46561e-21	-1.44185	NT5C2	2	0.972407	eQTL_eQTL	rs12219246	rs12244388
ENSG00000214435.3	10:104613355:A:G	eQTL	10:104613355:A:G	3.91617e-08	0.109429	AS3MT	4	ENSG00000270316.1	10:104628873:A:G	eQTL	10:104628873:A:G	2.0147e-24	-0.126817	C10orf32-ASMT	2	0.966441	eQTL_eQTL	rs12219246	rs7085104
ENSG00000214435.3	10:104613355:A:G	eQTL	10:104613355:A:G	3.91617e-08	0.109429	AS3MT	4	ENSG00000076685.14	10:104866863:C:T	eQTL	10:104866863:C:T	2.59081e-10	0.954308	NT5C2	4	0.947982	eQTL_eQTL	rs12219246	rs7896519
ENSG00000160404_9:130495839:130497399:clu48056	9:130494811:T:C	splicing_eQTL	9:130494811:T:C	1.39432e-23	NA	TOR2A	1	ENSG00000167094_9:130488683:130489249:clu48054	9:130489096:A:C	splicing_eQTL	9:130489096:A:C	5.95688e-09	NA	TTC16	1	0.976079	splicing_eQTL_splicing_eQTL	rs515182	rs111605434
ENSG00000160404_9:130495839:130497399:clu48056	9:130494811:T:C	splicing_eQTL	9:130494811:T:C	1.39432e-23	NA	TOR2A	1	ENSG00000095370.15	9:130494667:G:A	eQTL	9:130494667:G:A	3.5521e-05	0.297458	SH2D3C	4	0.993101	splicing_eQTL_eQTL	rs515182	rs534652
ENSG00000245466.1_19:44932972:C:T	19:44932972:C:T	trans_eQTL	19:44932972:C:T	4.89074e-10	0.112749	CTD-2540L5.6	1	ENSG00000133985.2_19:44932972:C:T	19:44932972:C:T	trans_eQTL	19:44932972:C:T	3.62998e-40	0.372878	TTC9	1	1	trans_eQTL_trans_eQTL	rs1434579	rs1434579
ENSG00000245466.1_19:44932972:C:T	19:44932972:C:T	trans_eQTL	19:44932972:C:T	4.89074e-10	0.112749	CTD-2540L5.6	1	ENSG00000167383.4	19:44954688:A:T	eQTL	19:44954688:A:T	2.5722e-13	0.0149203	ZNF229	2	0.946411	trans_eQTL_eQTL	rs1434579	rs12460231
ENSG00000154146.8_3:56849749:T:C	3:56736942:G:T	trans_eQTL	3:56736942:G:T	2.35285e-06	0.125643	NRGN	3	ENSG00000198478.6_3:56849749:T:C	3:56736942:G:T	trans_eQTL	3:56736942:G:T	3.17465e-06	0.125308	SH3BGRL2	2	1	trans_eQTL_trans_eQTL	rs11130543	rs11130543
ENSG00000154146.8_3:56849749:T:C	3:56736942:G:T	trans_eQTL	3:56736942:G:T	2.35285e-06	0.125643	NRGN	3	ENSG00000204424.8_3:56849749:T:C	3:56736942:G:T	trans_eQTL	3:56736942:G:T	1.7445e-07	0.136772	LY6G6F	2	1	trans_eQTL_trans_eQTL	rs11130543	rs11130543
ENSG00000154146.8_3:56849749:T:C	3:56736942:G:T	trans_eQTL	3:56736942:G:T	2.35285e-06	0.125643	NRGN	3	ENSG00000204420.4_3:56849749:T:C	3:56736942:G:T	trans_eQTL	3:56736942:G:T	2.1467e-06	0.125922	C6orf25	2	1	trans_eQTL_trans_eQTL	rs11130543	rs11130543
ENSG00000154146.8_3:56849749:T:C	3:56736942:G:T	trans_eQTL	3:56736942:G:T	2.35285e-06	0.125643	NRGN	3	ENSG00000163736.3_3:56849749:T:C	3:56736942:G:T	trans_eQTL	3:56736942:G:T	3.58505e-07	0.131304	PPBP	2	1	trans_eQTL_trans_eQTL	rs11130543	rs11130543
ENSG00000154146.8_3:56849749:T:C	3:56736942:G:T	trans_eQTL	3:56736942:G:T	2.35285e-06	0.125643	NRGN	3	ENSG00000108839.7_3:56849749:T:C	3:56736942:G:T	trans_eQTL	3:56736942:G:T	5.25318e-07	0.132474	ALOX12	2	1	trans_eQTL_trans_eQTL	rs11130543	rs11130543
ENSG00000154146.8_3:56849749:T:C	3:56736942:G:T	trans_eQTL	3:56736942:G:T	2.35285e-06	0.125643	NRGN	3	ENSG00000166091.15_3:56849749:T:C	3:56736942:G:T	trans_eQTL	3:56736942:G:T	9.53354e-07	0.127674	CMTM5	2	1	trans_eQTL_trans_eQTL	rs11130543	rs11130543
ENSG00000154146.8_3:56849749:T:C	3:56736942:G:T	trans_eQTL	3:56736942:G:T	2.35285e-06	0.125643	NRGN	3	ENSG00000140479.12_3:56849749:T:C	3:56736942:G:T	trans_eQTL	3:56736942:G:T	1.27656e-06	0.127089	PCSK6	2	1	trans_eQTL_trans_eQTL	rs11130543	rs11130543
ENSG00000154146.8_3:56849749:T:C	3:56736942:G:T	trans_eQTL	3:56736942:G:T	2.35285e-06	0.125643	NRGN	3	ENSG00000120885.15_3:56849749:T:C	3:56736942:G:T	trans_eQTL	3:56736942:G:T	7.93296e-07	0.13352	CLU	2	1	trans_eQTL_trans_eQTL	rs11130543	rs11130543
ENSG00000154146.8_3:56849749:T:C	3:56736942:G:T	trans_eQTL	3:56736942:G:T	2.35285e-06	0.125643	NRGN	3	ENSG00000197415.7_3:56849749:T:C	3:56736942:G:T	trans_eQTL	3:56736942:G:T	9.54757e-06	0.121672	VEPH1	2	1	trans_eQTL_trans_eQTL	rs11130543	rs11130543
ENSG00000154146.8_3:56849749:T:C	3:56736942:G:T	trans_eQTL	3:56736942:G:T	2.35285e-06	0.125643	NRGN	3	ENSG00000019102.7_3:56849749:T:C	3:56736942:G:T	trans_eQTL	3:56736942:G:T	3.11844e-06	0.125178	VSIG2	2	1	trans_eQTL_trans_eQTL	rs11130543	rs11130543
ENSG00000154146.8_3:56849749:T:C	3:56736942:G:T	trans_eQTL	3:56736942:G:T	2.35285e-06	0.125643	NRGN	3	ENSG00000161911.7_3:56849749:T:C	3:56736942:G:T	trans_eQTL	3:56736942:G:T	1.21391e-06	0.130921	TREML1	2	1	trans_eQTL_trans_eQTL	rs11130543	rs11130543
ENSG00000154146.8_3:56849749:T:C	3:56736942:G:T	trans_eQTL	3:56736942:G:T	2.35285e-06	0.125643	NRGN	3	ENSG00000250641.1_3:56849749:T:C	3:56736942:G:T	trans_eQTL	3:56736942:G:T	1.35368e-07	0.138266	MEGT1	2	1	trans_eQTL_trans_eQTL	rs11130543	rs11130543
ENSG00000154146.8_3:56849749:T:C	3:56736942:G:T	trans_eQTL	3:56736942:G:T	2.35285e-06	0.125643	NRGN	3	ENSG00000095303.10_3:56849749:T:C	3:56736942:G:T	trans_eQTL	3:56736942:G:T	4.59754e-06	0.122334	PTGS1	2	1	trans_eQTL_trans_eQTL	rs11130543	rs11130543
ENSG00000154146.8_3:56849749:T:C	3:56736942:G:T	trans_eQTL	3:56736942:G:T	2.35285e-06	0.125643	NRGN	3	ENSG00000165914.10_3:56849749:T:C	3:56744583:TAA:TA	trans_eQTL	3:56744583:TAA:TA	1.33115e-05	0.117857	TTC7B	3	0.943842	trans_eQTL_trans_eQTL	rs11130543	rs557038120;rs551517268
ENSG00000154146.8_3:56849749:T:C	3:56736942:G:T	trans_eQTL	3:56736942:G:T	2.35285e-06	0.125643	NRGN	3	ENSG00000005961.13_3:56849749:T:C	3:56736942:G:T	trans_eQTL	3:56736942:G:T	2.3274e-07	0.13632	ITGA2B	2	1	trans_eQTL_trans_eQTL	rs11130543	rs11130543
ENSG00000272452.1	3:40369880:C:CCA	eQTL	3:40369880:C:CCA	2.04773e-17	0.0639667	RP11-391M1.4	1	ENSG00000188846.9	3:40459412:T:C	eQTL	3:40459412:T:C	1.98644e-08	-9.72924	RPL14	5	0.932387	eQTL_eQTL	rs5848559	rs9857824
ENSG00000272452.1	3:40369880:C:CCA	eQTL	3:40369880:C:CCA	2.04773e-17	0.0639667	RP11-391M1.4	1	ENSG00000188846.9	3:40441908:C:T	eQTL	3:40441908:C:T	5.52418e-47	7.98342	RPL14	1	0.977665	eQTL_eQTL	rs5848559	rs9874499
ENSG00000272452.1	3:40369880:C:CCA	eQTL	3:40369880:C:CCA	2.04773e-17	0.0639667	RP11-391M1.4	1	ENSG00000114784.3	3:40345312:A:T	eQTL	3:40345312:A:T	2.4871e-16	-0.753825	EIF1B	1	0.949981	eQTL_eQTL	rs5848559	rs9826847
ENSG00000115525.12	2:86168762:C:T	eQTL	2:86168762:C:T	2.28511e-09	0.24291	ST3GAL5	2	ENSG00000232504.4	2:86146094:A:T	eQTL	2:86146094:A:T	0.000114406	0.0513633	AC105053.4	2	0.922732	eQTL_eQTL	rs113059202	rs6547646
ENSG00000172955.13	4:100011250:A:G	eQTL	4:100011250:A:G	2.68025e-20	0.0135068	ADH6	1	ENSG00000272777.1	4:99996286:A:C	eQTL	4:99996286:A:C	6.56303e-48	0.874465	RP11-571L19.8	1	0.955514	eQTL_eQTL	rs29001338	rs62325245
ENSG00000172955.13	4:100011250:A:G	eQTL	4:100011250:A:G	2.68025e-20	0.0135068	ADH6	1	ENSG00000197894.6	4:100004620:G:A	eQTL	4:100004620:G:A	1.60787e-17	-0.291444	ADH5	3	0.994851	eQTL_eQTL	rs29001338	rs28894371
ENSG00000172955.13	4:100011250:A:G	eQTL	4:100011250:A:G	2.68025e-20	0.0135068	ADH6	1	ENSG00000197894_4:99993592:99993724:clu34656	4:99987076:C:A	splicing_eQTL	4:99987076:C:A	1.57532e-56	NA	ADH5	1	0.948269	eQTL_splicing_eQTL	rs29001338	rs7699232
ENSG00000172322.9	12:10096010:G:C	eQTL	12:10096010:G:C	0.000204295	2.64468	CLEC12A	5	ENSG00000165682.10	12:10096086:G:C	eQTL	12:10096086:G:C	1.99928e-09	-0.161461	CLEC1B	3	0.900134	eQTL_eQTL	rs74065410	rs74065411
ENSG00000172322.9	12:10096010:G:C	eQTL	12:10096010:G:C	0.000204295	2.64468	CLEC12A	5	ENSG00000225231.1	12:10096086:G:C	eQTL	12:10096086:G:C	7.5488e-205	1.92763	AC091814.2	1	0.900134	eQTL_eQTL	rs74065410	rs74065411
ENSG00000269271.1	19:55125147:C:T	eQTL	19:55125147:C:T	7.17635e-07	-0.127348	CTB-83J4.2	2	ENSG00000224730.1	19:55129651:A:T	eQTL	19:55129651:A:T	3.20311e-12	-0.181153	AC009892.10	2	0.979462	eQTL_eQTL	rs12611380	rs4806793
ENSG00000269271.1	19:55125147:C:T	eQTL	19:55125147:C:T	7.17635e-07	-0.127348	CTB-83J4.2	2	ENSG00000104972.10	19:55119229:T:G	eQTL	19:55119229:T:G	1.51406e-79	-1.32891	LILRB1	1	0.994868	eQTL_eQTL	rs12611380	rs11669028
ENSG00000084733.6	2:26858699:C:G	eQTL	2:26858699:C:G	7.75138e-17	1.37757	RAB10	2	ENSG00000115155.12	2:26210503:T:G	eQTL	2:26210503:T:G	3.34016e-13	-1.84715	OTOF	2	0.932454	eQTL_eQTL	rs188779822	rs141022863
ENSG00000152382.5	1:167646474:A:G	eQTL	1:167646474:A:G	4.07176e-05	0.0838314	TADA1	4	ENSG00000198771_1:167653238:167659286:clu45433	1:167654598:C:T	splicing_eQTL	1:167654598:C:T	5.22923e-74	NA	RCSD1	1	0.966947	eQTL_splicing_eQTL	rs77144154	rs74586478
ENSG00000095370.15_6:144411338:G:A	6:144411338:G:A	trans_eQTL	6:144411338:G:A	1.95271e-11	0.121509	SH2D3C	1	ENSG00000172794.15_6:144385777:C:T	6:144385777:C:T	trans_eQTL	6:144385777:C:T	8.30948e-13	0.660869	RAB37	1	0.900823	trans_eQTL_trans_eQTL	rs73008259	rs149110519
ENSG00000095370.15_6:144411338:G:A	6:144411338:G:A	trans_eQTL	6:144411338:G:A	1.95271e-11	0.121509	SH2D3C	1	ENSG00000133246.7_6:144385777:C:T	6:144385777:C:T	trans_eQTL	6:144385777:C:T	9.55205e-14	0.134748	PRAM1	1	0.900823	trans_eQTL_trans_eQTL	rs73008259	rs149110519
ENSG00000095370.15_6:144411338:G:A	6:144411338:G:A	trans_eQTL	6:144411338:G:A	1.95271e-11	0.121509	SH2D3C	1	ENSG00000161091.8_6:144385777:C:T	6:144385777:C:T	trans_eQTL	6:144385777:C:T	2.9168e-12	0.126399	MFSD12	1	0.900823	trans_eQTL_trans_eQTL	rs73008259	rs149110519
ENSG00000095370.15_6:144411338:G:A	6:144411338:G:A	trans_eQTL	6:144411338:G:A	1.95271e-11	0.121509	SH2D3C	1	ENSG00000085117.7_6:144411338:G:A	6:144411338:G:A	trans_eQTL	6:144411338:G:A	2.77712e-08	0.100717	CD82	1	1	trans_eQTL_trans_eQTL	rs73008259	rs73008259
ENSG00000095370.15_6:144411338:G:A	6:144411338:G:A	trans_eQTL	6:144411338:G:A	1.95271e-11	0.121509	SH2D3C	1	ENSG00000101294.12_6:144411338:G:A	6:144411338:G:A	trans_eQTL	6:144411338:G:A	2.40791e-11	0.547118	HM13	1	1	trans_eQTL_trans_eQTL	rs73008259	rs73008259
ENSG00000095370.15_6:144411338:G:A	6:144411338:G:A	trans_eQTL	6:144411338:G:A	1.95271e-11	0.121509	SH2D3C	1	ENSG00000123143.8_6:144411338:G:A	6:144411338:G:A	trans_eQTL	6:144411338:G:A	3.93996e-09	0.106699	PKN1	1	1	trans_eQTL_trans_eQTL	rs73008259	rs73008259
ENSG00000095370.15_6:144411338:G:A	6:144411338:G:A	trans_eQTL	6:144411338:G:A	1.95271e-11	0.121509	SH2D3C	1	ENSG00000143418.15_6:144411338:G:A	6:144411338:G:A	trans_eQTL	6:144411338:G:A	1.12664e-10	0.529668	CERS2	1	1	trans_eQTL_trans_eQTL	rs73008259	rs73008259
ENSG00000095370.15_6:144411338:G:A	6:144411338:G:A	trans_eQTL	6:144411338:G:A	1.95271e-11	0.121509	SH2D3C	1	ENSG00000135378.3_6:144385777:C:T	6:144385777:C:T	trans_eQTL	6:144385777:C:T	5.62654e-10	-0.112352	PRRG4	1	0.900823	trans_eQTL_trans_eQTL	rs73008259	rs149110519
ENSG00000095370.15_6:144411338:G:A	6:144411338:G:A	trans_eQTL	6:144411338:G:A	1.95271e-11	0.121509	SH2D3C	1	ENSG00000137819.9_6:144385777:C:T	6:144385777:C:T	trans_eQTL	6:144385777:C:T	6.66945e-20	0.164874	PAQR5	1	0.900823	trans_eQTL_trans_eQTL	rs73008259	rs149110519
ENSG00000095370.15_6:144411338:G:A	6:144411338:G:A	trans_eQTL	6:144411338:G:A	1.95271e-11	0.121509	SH2D3C	1	ENSG00000114738.6_6:144411338:G:A	6:144411338:G:A	trans_eQTL	6:144411338:G:A	1.43048e-18	0.717447	MAPKAPK3	1	1	trans_eQTL_trans_eQTL	rs73008259	rs73008259
ENSG00000095370.15_6:144411338:G:A	6:144411338:G:A	trans_eQTL	6:144411338:G:A	1.95271e-11	0.121509	SH2D3C	1	ENSG00000127838.9_6:144411338:G:A	6:144411338:G:A	trans_eQTL	6:144411338:G:A	1.18974e-09	0.110211	PNKD	1	1	trans_eQTL_trans_eQTL	rs73008259	rs73008259
ENSG00000095370.15_6:144411338:G:A	6:144411338:G:A	trans_eQTL	6:144411338:G:A	1.95271e-11	0.121509	SH2D3C	1	ENSG00000118495.14	6:144385777:C:T	eQTL	6:144385777:C:T	9.51928e-10	1.05671	PLAGL1	3	0.900823	trans_eQTL_eQTL	rs73008259	rs149110519
ENSG00000095370.15_6:144411338:G:A	6:144411338:G:A	trans_eQTL	6:144411338:G:A	1.95271e-11	0.121509	SH2D3C	1	ENSG00000105953.10_6:144411338:G:A	6:144411338:G:A	trans_eQTL	6:144411338:G:A	4.0919e-08	0.0994885	OGDH	1	1	trans_eQTL_trans_eQTL	rs73008259	rs73008259
ENSG00000095370.15_6:144411338:G:A	6:144411338:G:A	trans_eQTL	6:144411338:G:A	1.95271e-11	0.121509	SH2D3C	1	ENSG00000067064.6_6:144385777:C:T	6:144385777:C:T	trans_eQTL	6:144385777:C:T	2.56993e-24	0.929607	IDI1	1	0.900823	trans_eQTL_trans_eQTL	rs73008259	rs149110519
ENSG00000095370.15_6:144411338:G:A	6:144411338:G:A	trans_eQTL	6:144411338:G:A	1.95271e-11	0.121509	SH2D3C	1	ENSG00000140548.5_6:144385777:C:T	6:144385777:C:T	trans_eQTL	6:144385777:C:T	8.75026e-10	0.111094	ZNF710	1	0.900823	trans_eQTL_trans_eQTL	rs73008259	rs149110519
ENSG00000095370.15_6:144411338:G:A	6:144411338:G:A	trans_eQTL	6:144411338:G:A	1.95271e-11	0.121509	SH2D3C	1	ENSG00000111802.9_6:144411338:G:A	6:144411338:G:A	trans_eQTL	6:144411338:G:A	1.48982e-09	-0.109559	TDP2	1	1	trans_eQTL_trans_eQTL	rs73008259	rs73008259
ENSG00000095370.15_6:144411338:G:A	6:144411338:G:A	trans_eQTL	6:144411338:G:A	1.95271e-11	0.121509	SH2D3C	1	ENSG00000118495.14	6:144411338:G:A	eQTL	6:144411338:G:A	7.67201e-05	-0.53823	PLAGL1	6	1	trans_eQTL_eQTL	rs73008259	rs73008259
ENSG00000095370.15_6:144411338:G:A	6:144411338:G:A	trans_eQTL	6:144411338:G:A	1.95271e-11	0.121509	SH2D3C	1	ENSG00000182749.5_6:144385777:C:T	6:144385777:C:T	trans_eQTL	6:144385777:C:T	3.30458e-49	1.34223	PAQR7	1	0.900823	trans_eQTL_trans_eQTL	rs73008259	rs149110519
ENSG00000204604_19:53391506:53393494:clu22096	19:53391807:T:C	splicing_eQTL	19:53391807:T:C	4.28987e-74	NA	ZNF468	1	ENSG00000182986_19:53391506:53393494:clu22096	19:53391807:T:C	splicing_eQTL	19:53391807:T:C	4.28987e-74	NA	ZNF320	1	1	splicing_eQTL_splicing_eQTL	rs368282549	rs368282549
ENSG00000204604_19:53391506:53393494:clu22096	19:53391807:T:C	splicing_eQTL	19:53391807:T:C	4.28987e-74	NA	ZNF468	1	ENSG00000198538_19:53391506:53393494:clu22096	19:53391807:T:C	splicing_eQTL	19:53391807:T:C	4.28987e-74	NA	ZNF28	1	1	splicing_eQTL_splicing_eQTL	rs368282549	rs368282549
ENSG00000204604_19:53391506:53393494:clu22096	19:53391807:T:C	splicing_eQTL	19:53391807:T:C	4.28987e-74	NA	ZNF468	1	ENSG00000213793_19:53391506:53393494:clu22096	19:53391807:T:C	splicing_eQTL	19:53391807:T:C	4.28987e-74	NA	ZNF888	1	1	splicing_eQTL_splicing_eQTL	rs368282549	rs368282549
ENSG00000151883.12	5:49841527:A:G	eQTL	5:49841527:A:G	5.33795e-08	-0.20149	PARP8	4	ENSG00000170571_5:49724061:49738786:clu31948	5:49439586:A:C	splicing_eQTL	5:49439586:A:C	6.64969e-10	NA	EMB	1	0.938262	eQTL_splicing_eQTL	rs6881519	rs78790312
ENSG00000106003.8	7:2570818:A:G	eQTL	7:2570818:A:G	8.27695e-83	-4.12846	LFNG	1	ENSG00000106012.13	7:2570818:A:G	eQTL	7:2570818:A:G	1.34273e-22	-0.207287	IQCE	3	1	eQTL_eQTL	rs17801147	rs17801147
ENSG00000106003.8	7:2570818:A:G	eQTL	7:2570818:A:G	8.27695e-83	-4.12846	LFNG	1	ENSG00000106009.11	7:2567527:C:G	eQTL	7:2567527:C:G	6.79677e-11	-1.56894	BRAT1	3	0.993943	eQTL_eQTL	rs17801147	rs4721752
ENSG00000106003.8	7:2570818:A:G	eQTL	7:2570818:A:G	8.27695e-83	-4.12846	LFNG	1	ENSG00000106009.11	7:2566433:G:A	eQTL	7:2566433:G:A	1.15664e-05	0.856952	BRAT1	7	0.983473	eQTL_eQTL	rs17801147	rs13225716
ENSG00000164855.11	7:1536336:G:A	eQTL	7:1536336:G:A	8.2009e-12	0.11841	TMEM184A	1	ENSG00000198517.5	7:1526903:G:T	eQTL	7:1526903:G:T	4.20068e-18	0.639428	MAFK	1	0.988544	eQTL_eQTL	rs73277913	rs77986160
ENSG00000104892.12_2:60724086:T:C	2:60724086:T:C	trans_eQTL	2:60724086:T:C	2.49054e-15	0.143116	KLC3	1	ENSG00000187017.10_2:60710571:G:A	2:60724087:G:T	trans_eQTL	2:60724087:G:T	2.49858e-20	-0.329169	ESPN	2	1	trans_eQTL_trans_eQTL	rs1896295	rs1896296
ENSG00000172059.6	2:10173612:G:A	eQTL	2:10173612:G:A	2.00343e-13	-0.404443	KLF11	3	ENSG00000260077.1	2:10173612:G:A	eQTL	2:10173612:G:A	4.89391e-27	-0.413723	RP11-254F7.2	2	1	eQTL_eQTL	rs72786603	rs72786603
ENSG00000116299.12	1:109723640:C:T	eQTL	1:109723640:C:T	3.8673e-06	1.57431	KIAA1324	7	ENSG00000031698.8	1:109706880:A:G	eQTL	1:109706880:A:G	5.81538e-25	0.318683	SARS	2	0.938511	eQTL_eQTL	rs682288	rs647294
ENSG00000116299.12	1:109723640:C:T	eQTL	1:109723640:C:T	3.8673e-06	1.57431	KIAA1324	7	ENSG00000215717.5	1:109725239:C:T	eQTL	1:109725239:C:T	6.89778e-08	0.124054	TMEM167B	3	0.910334	eQTL_eQTL	rs682288	rs621414
ENSG00000116299.12	1:109723640:C:T	eQTL	1:109723640:C:T	3.8673e-06	1.57431	KIAA1324	7	ENSG00000179902.8	1:109723640:C:T	eQTL	1:109723640:C:T	3.36816e-32	0.0322148	C1orf194	2	1	eQTL_eQTL	rs682288	rs682288
OID00435_ENSG00000134243_12:50974025:C:T	12:50974025:C:T	trans_pQTL	12:50974025:C:T	1.41734e-06	0.0875217	SORT1	1	ENSG00000185432.10	12:50974025:C:T	eQTL	12:50974025:C:T	1.17765e-12	-1.41502	METTL7A	5	1	trans_pQTL_eQTL	rs138506647	rs138506647
ENSG00000105088.4	19:9342221:G:A	eQTL	19:9342221:G:A	2.87181e-05	0.24678	OLFM2	2	ENSG00000188321.9	19:9342221:G:A	eQTL	19:9342221:G:A	2.17397e-07	0.270045	ZNF559	7	1	eQTL_eQTL	rs112391803	rs112391803
ENSG00000013563.9	23:153640406:C:T	eQTL	23:153640406:C:T	5.30865e-50	0.432835	DNASE1L1	2	ENSG00000102125.11	23:153640406:C:T	eQTL	23:153640406:C:T	1.91721e-16	0.197023	TAZ	2	1	eQTL_eQTL	23:153640406:C:T	23:153640406:C:T
ENSG00000013563.9	23:153640406:C:T	eQTL	23:153640406:C:T	5.30865e-50	0.432835	DNASE1L1	2	ENSG00000071553.12	23:153640406:C:T	eQTL	23:153640406:C:T	4.06833e-06	0.190657	ATP6AP1	1	1	eQTL_eQTL	23:153640406:C:T	23:153640406:C:T
ENSG00000167840.9	17:5213391:C:T	eQTL	17:5213391:C:T	7.90265e-08	0.0906696	ZNF232	3	ENSG00000129204.12	17:5213391:C:T	eQTL	17:5213391:C:T	1.02918e-10	0.0493852	USP6	2	1	eQTL_eQTL	rs2585266	rs2585266
ENSG00000214736.3	6:40967189:TAAAAAAAA:T	eQTL	6:40967189:TAAAAAAAA:T	1.11595e-05	0.484895	TOMM6	2	ENSG00000124593.10	6:40967189:TAAAAAAAA:T	eQTL	6:40967189:TAAAAAAAA:T	3.73962e-05	0.0656381	PRICKLE4	3	1	eQTL_eQTL	rs566164701	rs566164701
ENSG00000083814.8_3:101242751:A:G	3:101242751:A:G	trans_eQTL	3:101242751:A:G	1.41812e-25	0.188307	ZNF671	1	ENSG00000171606.13_3:101242751:A:G	3:101242751:A:G	trans_eQTL	3:101242751:A:G	2.65635e-21	0.170968	ZNF274	1	1	trans_eQTL_trans_eQTL	rs13088318	rs13088318
ENSG00000083814.8_3:101242751:A:G	3:101242751:A:G	trans_eQTL	3:101242751:A:G	1.41812e-25	0.188307	ZNF671	1	ENSG00000171649.7_3:101268113:CTATA:CTA	3:101268113:CTATA:CTA	trans_eQTL	3:101268113:CTATA:CTA	1.2638e-17	0.154428	ZIK1	1	0.948295	trans_eQTL_trans_eQTL	rs13088318	rs542721951;rs112997866
ENSG00000083814.8_3:101242751:A:G	3:101242751:A:G	trans_eQTL	3:101242751:A:G	1.41812e-25	0.188307	ZNF671	1	ENSG00000105750.10_3:101066717:T:A	3:101066717:T:A	trans_eQTL	3:101066717:T:A	5.1305e-10	0.112614	ZNF85	1	0.922821	trans_eQTL_trans_eQTL	rs13088318	rs2433031
ENSG00000083814.8_3:101242751:A:G	3:101242751:A:G	trans_eQTL	3:101242751:A:G	1.41812e-25	0.188307	ZNF671	1	ENSG00000198046.7_3:101242751:A:G	3:101242751:A:G	trans_eQTL	3:101242751:A:G	3.01236e-16	0.219269	ZNF667	1	1	trans_eQTL_trans_eQTL	rs13088318	rs13088318
ENSG00000083814.8_3:101242751:A:G	3:101242751:A:G	trans_eQTL	3:101242751:A:G	1.41812e-25	0.188307	ZNF671	1	ENSG00000121413.8_3:101242751:A:G	3:101242751:A:G	trans_eQTL	3:101242751:A:G	1.41721e-27	0.195872	ZSCAN18	1	1	trans_eQTL_trans_eQTL	rs13088318	rs13088318
ENSG00000083814.8_3:101242751:A:G	3:101242751:A:G	trans_eQTL	3:101242751:A:G	1.41812e-25	0.188307	ZNF671	1	ENSG00000167383.4_3:101136402:G:C	3:101136402:G:C	trans_eQTL	3:101136402:G:C	1.70732e-12	0.127743	ZNF229	1	0.987258	trans_eQTL_trans_eQTL	rs13088318	rs9859077
ENSG00000083814.8_3:101242751:A:G	3:101242751:A:G	trans_eQTL	3:101242751:A:G	1.41812e-25	0.188307	ZNF671	1	ENSG00000196724.8_3:101242751:A:G	3:101242751:A:G	trans_eQTL	3:101242751:A:G	2.4119e-87	0.348738	ZNF418	1	1	trans_eQTL_trans_eQTL	rs13088318	rs13088318
ENSG00000083814.8_3:101242751:A:G	3:101242751:A:G	trans_eQTL	3:101242751:A:G	1.41812e-25	0.188307	ZNF671	1	ENSG00000176293.15_3:101136402:G:C	3:101136402:G:C	trans_eQTL	3:101136402:G:C	9.98011e-31	0.207199	ZNF135	1	0.987258	trans_eQTL_trans_eQTL	rs13088318	rs9859077
ENSG00000083814.8_3:101242751:A:G	3:101242751:A:G	trans_eQTL	3:101242751:A:G	1.41812e-25	0.188307	ZNF671	1	ENSG00000256060.2_3:101044144:G:GA	3:101044144:G:GA	trans_eQTL	3:101044144:G:GA	1.93922e-30	0.20619	TRAPPC2P1	1	0.911226	trans_eQTL_trans_eQTL	rs13088318	rs63322462
ENSG00000083814.8_3:101242751:A:G	3:101242751:A:G	trans_eQTL	3:101242751:A:G	1.41812e-25	0.188307	ZNF671	1	ENSG00000196263.3_3:101136402:G:C	3:101136402:G:C	trans_eQTL	3:101136402:G:C	1.62367e-25	0.18808	ZNF471	1	0.987258	trans_eQTL_trans_eQTL	rs13088318	rs9859077
ENSG00000083814.8_3:101242751:A:G	3:101242751:A:G	trans_eQTL	3:101242751:A:G	1.41812e-25	0.188307	ZNF671	1	ENSG00000131845.10_3:101268113:CTATA:CTA	3:101268113:CTATA:CTA	trans_eQTL	3:101268113:CTATA:CTA	5.06969e-28	0.197518	ZNF304	1	0.948295	trans_eQTL_trans_eQTL	rs13088318	rs542721951;rs112997866
ENSG00000083814.8_3:101242751:A:G	3:101242751:A:G	trans_eQTL	3:101242751:A:G	1.41812e-25	0.188307	ZNF671	1	ENSG00000197701.7_3:101084604:T:C	3:101084604:T:C	trans_eQTL	3:101084604:T:C	4.3615e-17	0.151853	ZNF595	1	0.989522	trans_eQTL_trans_eQTL	rs13088318	rs62280667
ENSG00000083814.8_3:101242751:A:G	3:101242751:A:G	trans_eQTL	3:101242751:A:G	1.41812e-25	0.188307	ZNF671	1	ENSG00000152433.10_3:101242751:A:G	3:101242751:A:G	trans_eQTL	3:101242751:A:G	9.54654e-33	0.214119	ZNF547	1	1	trans_eQTL_trans_eQTL	rs13088318	rs13088318
ENSG00000083814.8_3:101242751:A:G	3:101242751:A:G	trans_eQTL	3:101242751:A:G	1.41812e-25	0.188307	ZNF671	1	ENSG00000204519.6_3:101268113:CTATA:CTA	3:101268113:CTATA:CTA	trans_eQTL	3:101268113:CTATA:CTA	2.67929e-13	0.132285	ZNF551	1	0.948295	trans_eQTL_trans_eQTL	rs13088318	rs542721951;rs112997866
ENSG00000083814.8_3:101242751:A:G	3:101242751:A:G	trans_eQTL	3:101242751:A:G	1.41812e-25	0.188307	ZNF671	1	ENSG00000181894.10_3:101268113:CTATA:CTA	3:101268113:CTATA:CTA	trans_eQTL	3:101268113:CTATA:CTA	1.0401e-15	0.145047	ZNF329	1	0.948295	trans_eQTL_trans_eQTL	rs13088318	rs542721951;rs112997866
ENSG00000083814.8_3:101242751:A:G	3:101242751:A:G	trans_eQTL	3:101242751:A:G	1.41812e-25	0.188307	ZNF671	1	ENSG00000198300.8_3:101136402:G:C	3:101136402:G:C	trans_eQTL	3:101136402:G:C	1.11579e-19	0.163879	PEG3	1	0.987258	trans_eQTL_trans_eQTL	rs13088318	rs9859077
ENSG00000083814.8_3:101242751:A:G	3:101242751:A:G	trans_eQTL	3:101242751:A:G	1.41812e-25	0.188307	ZNF671	1	ENSG00000268133.1_3:101242751:A:G	3:101242751:A:G	trans_eQTL	3:101242751:A:G	3.67718e-10	0.113551	AC003002.4	1	1	trans_eQTL_trans_eQTL	rs13088318	rs13088318
ENSG00000083814.8_3:101242751:A:G	3:101242751:A:G	trans_eQTL	3:101242751:A:G	1.41812e-25	0.188307	ZNF671	1	ENSG00000197937.8_3:101242751:A:G	3:101242751:A:G	trans_eQTL	3:101242751:A:G	5.93598e-10	0.112201	ZNF347	1	1	trans_eQTL_trans_eQTL	rs13088318	rs13088318
ENSG00000083814.8_3:101242751:A:G	3:101242751:A:G	trans_eQTL	3:101242751:A:G	1.41812e-25	0.188307	ZNF671	1	ENSG00000197497.6_3:101268113:CTATA:CTA	3:101268113:CTATA:CTA	trans_eQTL	3:101268113:CTATA:CTA	1.02203e-07	0.142189	ZNF665	1	0.948295	trans_eQTL_trans_eQTL	rs13088318	rs542721951;rs112997866
ENSG00000083814.8_3:101242751:A:G	3:101242751:A:G	trans_eQTL	3:101242751:A:G	1.41812e-25	0.188307	ZNF671	1	ENSG00000161551.8_3:101268113:CTATA:CTA	3:101268113:CTATA:CTA	trans_eQTL	3:101268113:CTATA:CTA	8.27939e-24	0.18135	ZNF577	1	0.948295	trans_eQTL_trans_eQTL	rs13088318	rs542721951;rs112997866
ENSG00000083814.8_3:101242751:A:G	3:101242751:A:G	trans_eQTL	3:101242751:A:G	1.41812e-25	0.188307	ZNF671	1	ENSG00000181666.13_3:101136402:G:C	3:101136402:G:C	trans_eQTL	3:101136402:G:C	1.62466e-09	0.109307	HKR1	1	0.987258	trans_eQTL_trans_eQTL	rs13088318	rs9859077
ENSG00000083814.8_3:101242751:A:G	3:101242751:A:G	trans_eQTL	3:101242751:A:G	1.41812e-25	0.188307	ZNF671	1	ENSG00000127903.12_3:101242751:A:G	3:101242751:A:G	trans_eQTL	3:101242751:A:G	1.97765e-21	0.171515	ZNF835	1	1	trans_eQTL_trans_eQTL	rs13088318	rs13088318
ENSG00000083814.8_3:101242751:A:G	3:101242751:A:G	trans_eQTL	3:101242751:A:G	1.41812e-25	0.188307	ZNF671	1	ENSG00000178229.7_3:101242751:A:G	3:101242751:A:G	trans_eQTL	3:101242751:A:G	9.62299e-20	0.164166	ZNF543	1	1	trans_eQTL_trans_eQTL	rs13088318	rs13088318
ENSG00000083814.8_3:101242751:A:G	3:101242751:A:G	trans_eQTL	3:101242751:A:G	1.41812e-25	0.188307	ZNF671	1	ENSG00000179909.11_3:101084604:T:C	3:101084604:T:C	trans_eQTL	3:101084604:T:C	1.82452e-54	0.276954	ZNF154	1	0.989522	trans_eQTL_trans_eQTL	rs13088318	rs62280667
ENSG00000083814.8_3:101242751:A:G	3:101242751:A:G	trans_eQTL	3:101242751:A:G	1.41812e-25	0.188307	ZNF671	1	ENSG00000197928.6_3:101242751:A:G	3:101242751:A:G	trans_eQTL	3:101242751:A:G	8.01248e-12	0.123824	ZNF677	1	1	trans_eQTL_trans_eQTL	rs13088318	rs13088318
ENSG00000083814.8_3:101242751:A:G	3:101242751:A:G	trans_eQTL	3:101242751:A:G	1.41812e-25	0.188307	ZNF671	1	ENSG00000105136.15_3:101268113:CTATA:CTA	3:101268113:CTATA:CTA	trans_eQTL	3:101268113:CTATA:CTA	1.5294e-10	0.115986	ZNF419	1	0.948295	trans_eQTL_trans_eQTL	rs13088318	rs542721951;rs112997866
ENSG00000083814.8_3:101242751:A:G	3:101242751:A:G	trans_eQTL	3:101242751:A:G	1.41812e-25	0.188307	ZNF671	1	ENSG00000213762.6_3:101268113:CTATA:CTA	3:101268113:CTATA:CTA	trans_eQTL	3:101268113:CTATA:CTA	1.71411e-16	0.148955	ZNF134	1	0.948295	trans_eQTL_trans_eQTL	rs13088318	rs542721951;rs112997866
ENSG00000083814.8_3:101242751:A:G	3:101242751:A:G	trans_eQTL	3:101242751:A:G	1.41812e-25	0.188307	ZNF671	1	ENSG00000152454.3_3:101044144:G:GA	3:101044144:G:GA	trans_eQTL	3:101044144:G:GA	1.63953e-16	0.14905	ZNF256	1	0.911226	trans_eQTL_trans_eQTL	rs13088318	rs63322462
ENSG00000083814.8_3:101242751:A:G	3:101242751:A:G	trans_eQTL	3:101242751:A:G	1.41812e-25	0.188307	ZNF671	1	ENSG00000198093.6_3:101268113:CTATA:CTA	3:101268113:CTATA:CTA	trans_eQTL	3:101268113:CTATA:CTA	2.49983e-13	0.194428	ZNF649	1	0.948295	trans_eQTL_trans_eQTL	rs13088318	rs542721951;rs112997866
ENSG00000083814.8_3:101242751:A:G	3:101242751:A:G	trans_eQTL	3:101242751:A:G	1.41812e-25	0.188307	ZNF671	1	ENSG00000213988.5_3:101268113:CTATA:CTA	3:101268113:CTATA:CTA	trans_eQTL	3:101268113:CTATA:CTA	9.13618e-10	0.110971	ZNF90	1	0.948295	trans_eQTL_trans_eQTL	rs13088318	rs542721951;rs112997866
ENSG00000083814.8_3:101242751:A:G	3:101242751:A:G	trans_eQTL	3:101242751:A:G	1.41812e-25	0.188307	ZNF671	1	ENSG00000152443.8_3:101242751:A:G	3:101242751:A:G	trans_eQTL	3:101242751:A:G	3.953e-19	0.161407	ZNF776	1	1	trans_eQTL_trans_eQTL	rs13088318	rs13088318
ENSG00000083814.8_3:101242751:A:G	3:101242751:A:G	trans_eQTL	3:101242751:A:G	1.41812e-25	0.188307	ZNF671	1	ENSG00000121417.9_3:101242751:A:G	3:101242751:A:G	trans_eQTL	3:101242751:A:G	2.43397e-21	0.171131	ZNF211	1	1	trans_eQTL_trans_eQTL	rs13088318	rs13088318
ENSG00000083814.8_3:101242751:A:G	3:101242751:A:G	trans_eQTL	3:101242751:A:G	1.41812e-25	0.188307	ZNF671	1	ENSG00000170954.7_3:101268113:CTATA:CTA	3:101268113:CTATA:CTA	trans_eQTL	3:101268113:CTATA:CTA	1.48026e-14	0.13909	ZNF415	1	0.948295	trans_eQTL_trans_eQTL	rs13088318	rs542721951;rs112997866
ENSG00000083814.8_3:101242751:A:G	3:101242751:A:G	trans_eQTL	3:101242751:A:G	1.41812e-25	0.188307	ZNF671	1	ENSG00000250312.2_3:101242751:A:G	3:101242751:A:G	trans_eQTL	3:101242751:A:G	6.09787e-15	0.141108	ZNF718	1	1	trans_eQTL_trans_eQTL	rs13088318	rs13088318
ENSG00000198961.5	5:108690319:A:T	eQTL	5:108690319:A:T	7.14236e-177	-2.37433	PJA2	1	ENSG00000112893.5	5:108717157:T:C	eQTL	5:108717157:T:C	1.36255e-05	0.0500493	MAN2A1	6	0.934942	eQTL_eQTL	rs71586589	rs2288531
ENSG00000119285.6	1:236681236:C:T	eQTL	1:236681236:C:T	8.85158e-06	-0.0661635	HEATR1	3	ENSG00000116977.14	1:236681236:C:T	eQTL	1:236681236:C:T	4.37488e-12	-0.150001	LGALS8	4	1	eQTL_eQTL	rs12140308	rs12140308
ENSG00000168395.10	2:242712648:C:T	eQTL	2:242712648:C:T	1.14699e-06	0.0808255	ING5	4	ENSG00000188389.6	2:242702343:G:A	eQTL	2:242702343:G:A	4.38599e-07	0.287955	PDCD1	4	0.966796	eQTL_eQTL	rs73010174	rs111543205
ENSG00000166938.8	15:66590501:A:C	eQTL	15:66590501:A:C	9.7769e-82	-0.214783	DIS3L	3	ENSG00000137834.10	15:66608645:C:CT	eQTL	15:66608645:C:CT	0.000254061	0.00529542	SMAD6	5	0.929645	eQTL_eQTL	rs28671570	rs533574001
ENSG00000166938.8	15:66590501:A:C	eQTL	15:66590501:A:C	9.7769e-82	-0.214783	DIS3L	3	ENSG00000166938_15:66621737:66624213:clu16598	15:66618342:A:G	splicing_eQTL	15:66618342:A:G	5.10256e-22	NA	DIS3L	1	0.993143	eQTL_splicing_eQTL	rs28671570	rs3803412
ENSG00000166938.8	15:66590501:A:C	eQTL	15:66590501:A:C	9.7769e-82	-0.214783	DIS3L	3	ENSG00000075131.5	15:66608645:C:CT	eQTL	15:66608645:C:CT	3.08637e-08	0.0380488	TIPIN	2	0.929645	eQTL_eQTL	rs28671570	rs533574001
ENSG00000166938.8	15:66590501:A:C	eQTL	15:66590501:A:C	9.7769e-82	-0.214783	DIS3L	3	ENSG00000174444.10	15:66608645:C:CT	eQTL	15:66608645:C:CT	1.25719e-10	1.35166	RPL4	2	0.929645	eQTL_eQTL	rs28671570	rs533574001
ENSG00000259207.3_3:56849749:T:C	3:56950055:G:A	trans_eQTL	3:56950055:G:A	2.6589e-06	0.212461	ITGB3	2	ENSG00000198753.7_3:56849749:T:C	3:56950055:G:A	trans_eQTL	3:56950055:G:A	7.84085e-06	0.202987	PLXNB3	2	1	trans_eQTL_trans_eQTL	rs17825630	rs17825630
ENSG00000259207.3_3:56849749:T:C	3:56950055:G:A	trans_eQTL	3:56950055:G:A	2.6589e-06	0.212461	ITGB3	2	ENSG00000259753.1_3:56849749:T:C	3:56950055:G:A	trans_eQTL	3:56950055:G:A	5.9802e-06	0.20655	ITGB3	2	1	trans_eQTL_trans_eQTL	rs17825630	rs17825630
ENSG00000259207.3_3:56849749:T:C	3:56950055:G:A	trans_eQTL	3:56950055:G:A	2.6589e-06	0.212461	ITGB3	2	ENSG00000138722.5_3:56849749:T:C	3:56950055:G:A	trans_eQTL	3:56950055:G:A	3.77858e-07	0.226288	MMRN1	2	1	trans_eQTL_trans_eQTL	rs17825630	rs17825630
ENSG00000259207.3_3:56849749:T:C	3:56950055:G:A	trans_eQTL	3:56950055:G:A	2.6589e-06	0.212461	ITGB3	2	ENSG00000140416.15_3:56849749:T:C	3:56950055:G:A	trans_eQTL	3:56950055:G:A	3.19604e-06	0.221229	TPM1	2	1	trans_eQTL_trans_eQTL	rs17825630	rs17825630
ENSG00000272993.1	1:149998923:G:T	eQTL	1:149998923:G:T	5.11386e-07	-0.289139	RP11-196G18.24	4	ENSG00000118298.6	1:149998923:G:T	eQTL	1:149998923:G:T	0.000508597	0.00790897	CA14	2	1	eQTL_eQTL	rs72692854	rs72692854
ENSG00000164542.8_19:58332557:T:C	19:58332557:T:C	trans_eQTL	19:58332557:T:C	1.15941e-08	0.103434	KIAA0895	1	ENSG00000083828.11	19:58298643:G:C	eQTL	19:58298643:G:C	1.02918e-07	0.307755	ZNF586	2	0.954809	trans_eQTL_eQTL	rs34270875	rs8106191
ENSG00000164542.8_19:58332557:T:C	19:58332557:T:C	trans_eQTL	19:58332557:T:C	1.15941e-08	0.103434	KIAA0895	1	ENSG00000198466.8	19:58348965:C:T	eQTL	19:58348965:C:T	6.78091e-10	0.18636	ZNF587	3	0.921954	trans_eQTL_eQTL	rs34270875	rs62129195
ENSG00000164542.8_19:58332557:T:C	19:58332557:T:C	trans_eQTL	19:58332557:T:C	1.15941e-08	0.103434	KIAA0895	1	ENSG00000269343.2	19:58322774:C:T	eQTL	19:58322774:C:T	2.42786e-19	0.131257	ZNF587B	3	0.999094	trans_eQTL_eQTL	rs34270875	rs12978571
ENSG00000164542.8_19:58332557:T:C	19:58332557:T:C	trans_eQTL	19:58332557:T:C	1.15941e-08	0.103434	KIAA0895	1	ENSG00000268750.2	19:58321607:C:G	eQTL	19:58321607:C:G	3.2484e-11	0.0952085	CTD-2583A14.10	1	0.998985	trans_eQTL_eQTL	rs34270875	rs59223274
ENSG00000273142.1	7:66266898:G:T	eQTL	7:66266898:G:T	2.90749e-258	-0.418199	RP11-458F8.4	1	ENSG00000106609_7:66386448:66406835:clu27443	7:65897643:A:AC	splicing_eQTL	7:65897643:A:AC	8.81039e-09	NA	TMEM248	1	0.983265	eQTL_splicing_eQTL	rs74895617	rs79480939
ENSG00000273142.1	7:66266898:G:T	eQTL	7:66266898:G:T	2.90749e-258	-0.418199	RP11-458F8.4	1	ENSG00000106609.12	7:66266898:G:T	eQTL	7:66266898:G:T	1.29413e-62	0.537345	TMEM248	1	1	eQTL_eQTL	rs74895617	rs74895617
ENSG00000157933.9	1:2741254:C:T	eQTL	1:2741254:C:T	9.58706e-06	0.397564	SKI	7	ENSG00000157881.9	1:2741254:C:T	eQTL	1:2741254:C:T	2.86292e-05	0.139512	PANK4	5	1	eQTL_eQTL	rs74571334	rs74571334
ENSG00000262370.1	16:3128428:C:G	eQTL	16:3128428:C:G	2.07304e-135	-2.07237	RP11-473M20.9	2	ENSG00000262370_16:3128525:3130965:clu13519	16:3125715:G:A	splicing_eQTL	16:3125715:G:A	1.82637e-69	NA	RP11-473M20.9	1	0.994979	eQTL_splicing_eQTL	rs2179016	rs2360170
ENSG00000166439.5	11:74611435:C:T	eQTL	11:74611435:C:T	1.16906e-48	0.201897	RNF169	1	ENSG00000166435_11:74641417:74644846:clu7080	11:74675896:T:G	splicing_eQTL	11:74675896:T:G	4.42754e-59	NA	XRRA1	1	0.997047	eQTL_splicing_eQTL	rs12419929	rs9787775
ENSG00000166439.5	11:74611435:C:T	eQTL	11:74611435:C:T	1.16906e-48	0.201897	RNF169	1	ENSG00000166435.11	11:74618865:G:C	eQTL	11:74618865:G:C	0	0.757472	XRRA1	1	0.998339	eQTL_eQTL	rs12419929	rs61671395
ENSG00000143595.8_12:54723028:G:A	12:54723028:G:A	trans_eQTL	12:54723028:G:A	6.36956e-13	-0.130181	AQP10	1	ENSG00000134668.8_12:54729872:T:C	12:54729872:T:C	trans_eQTL	12:54729872:T:C	2.34525e-26	0.1913	SPOCD1	1	0.995155	trans_eQTL_trans_eQTL	rs6580981	rs4759076
ENSG00000143595.8_12:54723028:G:A	12:54723028:G:A	trans_eQTL	12:54723028:G:A	6.36956e-13	-0.130181	AQP10	1	ENSG00000169313.9_12:54723028:G:A	12:54723028:G:A	trans_eQTL	12:54723028:G:A	1.14141e-10	-0.116787	P2RY12	1	1	trans_eQTL_trans_eQTL	rs6580981	rs6580981
ENSG00000143595.8_12:54723028:G:A	12:54723028:G:A	trans_eQTL	12:54723028:G:A	6.36956e-13	-0.130181	AQP10	1	ENSG00000175746.4_12:54729872:T:C	12:54723028:G:A	trans_eQTL	12:54723028:G:A	1.07858e-15	-0.201675	C15orf54	1	1	trans_eQTL_trans_eQTL	rs6580981	rs6580981
ENSG00000143595.8_12:54723028:G:A	12:54723028:G:A	trans_eQTL	12:54723028:G:A	6.36956e-13	-0.130181	AQP10	1	ENSG00000104267.5_12:54723028:G:A	12:54723028:G:A	trans_eQTL	12:54723028:G:A	8.44814e-11	-0.117605	CA2	1	1	trans_eQTL_trans_eQTL	rs6580981	rs6580981
ENSG00000214940_16:18437496:18437590:clu13881	16:18601266:A:G	splicing_eQTL	16:18601266:A:G	2.00957e-49	NA	NPIPA8	1	ENSG00000233024.3	16:18601266:A:G	eQTL	16:18601266:A:G	3.04457e-245	0.269543	RP11-1212A22.4	1	1	splicing_eQTL_eQTL	rs9939825	rs9939825
ENSG00000100427.11	22:50009300:T:C	eQTL	22:50009300:T:C	3.89822e-07	0.109459	MLC1	4	ENSG00000100426.6	22:50022840:TG:T	eQTL	22:50022840:TG:T	3.30445e-09	-0.590201	ZBED4	3	0.971103	eQTL_eQTL	rs135872	rs66525271
ENSG00000100427.11	22:50009300:T:C	eQTL	22:50009300:T:C	3.89822e-07	0.109459	MLC1	4	ENSG00000100426.6	22:50032400:A:ATTCTAT	eQTL	22:50032400:A:ATTCTAT	1.79517e-11	0.668508	ZBED4	2	0.966777	eQTL_eQTL	rs135872	rs112095659
ENSG00000100427.11	22:50009300:T:C	eQTL	22:50009300:T:C	3.89822e-07	0.109459	MLC1	4	ENSG00000198355.4	22:50036669:G:A	eQTL	22:50036669:G:A	4.47548e-07	0.329106	PIM3	4	0.926756	eQTL_eQTL	rs135872	rs8137251
ENSG00000109381.15	4:140066284:G:A	eQTL	4:140066284:G:A	4.04753e-45	-0.192977	ELF2	1	ENSG00000109381_4:139994721:140005287:clu34987	4:140148173:ATT:A	splicing_eQTL	4:140148173:ATT:A	6.16029e-10	NA	ELF2	1	0.984684	eQTL_splicing_eQTL	rs2101424	rs201075736
ENSG00000109381.15	4:140066284:G:A	eQTL	4:140066284:G:A	4.04753e-45	-0.192977	ELF2	1	ENSG00000145391.9	4:140032510:C:CT	eQTL	4:140032510:C:CT	3.53974e-11	-0.0455582	SETD7	2	0.964536	eQTL_eQTL	rs2101424	rs559807637
ENSG00000115084.8	2:114520292:G:A	eQTL	2:114520292:G:A	1.87895e-08	-0.0699833	SLC35F5	2	ENSG00000115084_2:114476885:114480681:clu40128	2:114465652:TTCC:T	splicing_eQTL	2:114465652:TTCC:T	1.2363e-07	NA	SLC35F5	1	0.998459	eQTL_splicing_eQTL	rs62170074	rs144728951
ENSG00000125864.7	20:17486192:A:T	eQTL	20:17486192:A:T	2.24397e-28	-0.112223	BFSP1	1	ENSG00000125868.11	20:17486192:A:T	eQTL	20:17486192:A:T	1.90982e-14	-0.432244	DSTN	3	1	eQTL_eQTL	rs79776981	rs79776981
ENSG00000169994.14	2:128396059:C:G	eQTL	2:128396059:C:G	3.96403e-40	-0.301851	MYO7B	1	ENSG00000072163.14	2:128396059:C:G	eQTL	2:128396059:C:G	6.26546e-34	-0.152586	LIMS2	2	1	eQTL_eQTL	rs1055199	rs1055199
ENSG00000169994.14	2:128396059:C:G	eQTL	2:128396059:C:G	3.96403e-40	-0.301851	MYO7B	1	ENSG00000163166.9	2:128396059:C:G	eQTL	2:128396059:C:G	2.37801e-15	-0.506647	IWS1	2	1	eQTL_eQTL	rs1055199	rs1055199
ENSG00000185201.12	11:519240:T:C	eQTL	11:519240:T:C	1.42076e-05	16.2823	IFITM2	9	ENSG00000099849.10	11:519240:T:C	eQTL	11:519240:T:C	1.57376e-09	-0.384096	RASSF7	2	1	eQTL_eQTL	rs75841666	rs75841666
ENSG00000263020.1	6:31609813:C:T	eQTL	6:31609813:C:T	8.2133e-10	-0.45521	CSNK2B-LY6G5B-1181	2	ENSG00000204469.8	6:31676641:C:T	eQTL	6:31676641:C:T	1.93419e-08	0.29032	PRRC2A	3	0.993269	eQTL_eQTL	rs755714	rs812561
ENSG00000263020.1	6:31609813:C:T	eQTL	6:31609813:C:T	8.2133e-10	-0.45521	CSNK2B-LY6G5B-1181	2	ENSG00000240053.8	6:31604010:C:G	eQTL	6:31604010:C:G	9.06407e-77	-0.53321	LY6G5B	2	0.999448	eQTL_eQTL	rs755714	rs13716
ENSG00000113119.8	5:140015932:A:T	eQTL	5:140015932:A:T	7.64891e-13	0.115212	TMCO6	1	ENSG00000170458.9	5:140016847:G:A	eQTL	5:140016847:G:A	3.24854e-101	-10.1976	CD14	1	0.988123	eQTL_eQTL	rs3138074	rs5744441
ENSG00000113119.8	5:140015932:A:T	eQTL	5:140015932:A:T	7.64891e-13	0.115212	TMCO6	1	ENSG00000113108.13	5:139976959:A:G	eQTL	5:139976959:A:G	9.60874e-21	-0.194136	APBB3	1	0.935525	eQTL_eQTL	rs3138074	rs72798893
ENSG00000162980.12	2:152677355:C:T	eQTL	2:152677355:C:T	1.08695e-11	0.312233	ARL5A	3	ENSG00000183091.15	2:152677355:C:T	eQTL	2:152677355:C:T	2.74292e-80	-0.0882941	NEB	1	1	eQTL_eQTL	rs13005519	rs13005519
ENSG00000173020.6	11:67182383:A:G	eQTL	11:67182383:A:G	0.000149365	-0.435427	ADRBK1	3	ENSG00000175634.10	11:67188860:A:G	eQTL	11:67188860:A:G	2.25692e-08	-0.118359	RPS6KB2	1	0.98474	eQTL_eQTL	rs1115051	rs12290164
ENSG00000173020.6	11:67182383:A:G	eQTL	11:67182383:A:G	0.000149365	-0.435427	ADRBK1	3	ENSG00000175463.7	11:67171736:C:T	eQTL	11:67171736:C:T	4.76418e-37	-1.0924	TBC1D10C	1	0.900015	eQTL_eQTL	rs1115051	rs2514256
ENSG00000173020.6	11:67182383:A:G	eQTL	11:67182383:A:G	0.000149365	-0.435427	ADRBK1	3	ENSG00000172508.6	11:67174597:G:A	eQTL	11:67174597:G:A	2.24212e-10	0.163546	CARNS1	2	0.931838	eQTL_eQTL	rs1115051	rs1638586
ENSG00000258388.3	6:31904729:TGTA:T	eQTL	6:31904729:TGTA:T	5.83726e-10	-0.121191	PPT2-EGFL8	3	ENSG00000204356.7	6:31924880:G:A	eQTL	6:31924880:G:A	2.51659e-36	-0.477804	NELFE	1	0.996723	eQTL_eQTL	rs549728862	rs403569
ENSG00000258388.3	6:31904729:TGTA:T	eQTL	6:31904729:TGTA:T	5.83726e-10	-0.121191	PPT2-EGFL8	3	ENSG00000221988.8	6:31919917:T:C	eQTL	6:31919917:T:C	4.37227e-11	-0.0936408	PPT2	2	0.998579	eQTL_eQTL	rs549728862	rs522162
ENSG00000135596.13	6:110601409:T:C	eQTL	6:110601409:T:C	7.30629e-05	0.511054	MICAL1	7	ENSG00000168438.10	6:110565279:C:T	eQTL	6:110565279:C:T	2.08965e-06	-0.148906	CDC40	1	0.966555	eQTL_eQTL	rs7770311	rs117431388
ENSG00000152315.4_1:92315896:C:T	1:92315896:C:T	trans_eQTL	1:92315896:C:T	4.07027e-18	-0.156745	KCNK13	1	ENSG00000137474.15_1:92315896:C:T	1:92315896:C:T	trans_eQTL	1:92315896:C:T	6.36163e-09	0.105262	MYO7A	1	1	trans_eQTL_trans_eQTL	rs17575497	rs17575497
ENSG00000152315.4_1:92315896:C:T	1:92315896:C:T	trans_eQTL	1:92315896:C:T	4.07027e-18	-0.156745	KCNK13	1	ENSG00000162676.7	1:92842367:A:C	eQTL	1:92842367:A:C	4.1915e-28	0.824651	GFI1	1	0.945983	trans_eQTL_eQTL	rs17575497	rs139795227
ENSG00000173221.9	5:94908977:A:G	eQTL	5:94908977:A:G	1.41961e-06	0.423099	GLRX	8	ENSG00000198677.6	5:94829518:AAAT:A	eQTL	5:94829518:AAAT:A	3.67003e-05	-0.223281	TTC37	4	0.905661	eQTL_eQTL	rs187011887	rs544936554
ENSG00000122986_12:111121069:111126430:clu4420	12:111218297:A:T	splicing_eQTL	12:111218297:A:T	1.67765e-28	NA	HVCN1	1	ENSG00000204856.7	12:110849549:A:G	eQTL	12:110849549:A:G	1.54073e-23	-0.165597	FAM216A	2	0.932605	splicing_eQTL_eQTL	rs55680931	rs73206883
ENSG00000122986_12:111121069:111126430:clu4420	12:111218297:A:T	splicing_eQTL	12:111218297:A:T	1.67765e-28	NA	HVCN1	1	ENSG00000204852.11	12:111164875:C:T	eQTL	12:111164875:C:T	4.53119e-17	-0.10132	TCTN1	1	0.976247	splicing_eQTL_eQTL	rs55680931	rs55845219
ENSG00000122986_12:111121069:111126430:clu4420	12:111218297:A:T	splicing_eQTL	12:111218297:A:T	1.67765e-28	NA	HVCN1	1	ENSG00000111252_12:111885023:111885134:clu4434	12:110845040:C:T	splicing_eQTL	12:110845040:C:T	5.71586e-33	NA	SH2B3	2	0.950885	splicing_eQTL_splicing_eQTL	rs55680931	rs28772589
ENSG00000164989.11	9:15554960:T:C	eQTL	9:15554960:T:C	8.04432e-09	0.00302734	CCDC171	2	ENSG00000164985.10	9:15547564:T:TTTC	eQTL	9:15547564:T:TTTC	6.1193e-05	0.0844544	PSIP1	4	0.960765	eQTL_eQTL	rs4740614	rs71491666
ENSG00000129055.8	3:134197740:C:T	eQTL	3:134197740:C:T	2.04393e-316	0.653269	ANAPC13	1	ENSG00000163785.8	3:134211322:C:CTACT	eQTL	3:134211322:C:CTACT	2.17517e-10	-0.0425854	RYK	1	0.995792	eQTL_eQTL	rs6790466	rs10682759
ENSG00000129055.8	3:134197740:C:T	eQTL	3:134197740:C:T	2.04393e-316	0.653269	ANAPC13	1	ENSG00000154928_3:134316826:134319659:clu37417	3:134317337:T:C	splicing_eQTL	3:134317337:T:C	1.34548e-103	NA	EPHB1	1	0.933914	eQTL_splicing_eQTL	rs6790466	rs4955526
ENSG00000129055.8	3:134197740:C:T	eQTL	3:134197740:C:T	2.04393e-316	0.653269	ANAPC13	1	ENSG00000174611.7	3:134319455:C:T	eQTL	3:134319455:C:T	1.66721e-27	0.0450497	KY	1	0.934339	eQTL_eQTL	rs6790466	rs11927540
ENSG00000129055.8	3:134197740:C:T	eQTL	3:134197740:C:T	2.04393e-316	0.653269	ANAPC13	1	ENSG00000154928.12	3:134319455:C:T	eQTL	3:134319455:C:T	4.42623e-76	0.238895	EPHB1	1	0.934339	eQTL_eQTL	rs6790466	rs11927540
ENSG00000129055.8	3:134197740:C:T	eQTL	3:134197740:C:T	2.04393e-316	0.653269	ANAPC13	1	ENSG00000129055_3:134201773:134204162:clu37409	3:134203230:GA:G	splicing_eQTL	3:134203230:GA:G	4.05803e-92	NA	ANAPC13	1	0.993825	eQTL_splicing_eQTL	rs6790466	rs11299516
ENSG00000129055.8	3:134197740:C:T	eQTL	3:134197740:C:T	2.04393e-316	0.653269	ANAPC13	1	ENSG00000182923.12	3:134284662:T:A	eQTL	3:134284662:T:A	2.30252e-91	0.665613	CEP63	2	0.995011	eQTL_eQTL	rs6790466	rs1534027
ENSG00000129055.8	3:134197740:C:T	eQTL	3:134197740:C:T	2.04393e-316	0.653269	ANAPC13	1	ENSG00000182923.12	3:134328740:A:G	eQTL	3:134328740:A:G	0.000162398	-0.117231	CEP63	4	0.918976	eQTL_eQTL	rs6790466	rs4955542
lysoPC.a.C20.4	11:61546592:A:G	met_QTL	11:61546592:A:G	1.30883e-69	-0.312509	lysoPC.a.C20.4	1	PC.ae.C38.4	11:61569830:C:T	met_QTL	11:61569830:C:T	6.88096e-25	-0.185638	PC.ae.C38.4	1	0.976961	met_QTL_met_QTL	rs174530	rs174546
lysoPC.a.C20.4	11:61546592:A:G	met_QTL	11:61546592:A:G	1.30883e-69	-0.312509	lysoPC.a.C20.4	1	PC.aa.C36.2	11:61610750:G:A	met_QTL	11:61610750:G:A	1.87143e-16	0.148767	PC.aa.C36.2	1	0.962552	met_QTL_met_QTL	rs174530	rs174584
lysoPC.a.C20.4	11:61546592:A:G	met_QTL	11:61546592:A:G	1.30883e-69	-0.312509	lysoPC.a.C20.4	1	PC.ae.C38.5	11:61570783:T:C	met_QTL	11:61570783:T:C	1.6953e-27	-0.195583	PC.ae.C38.5	1	0.97658	met_QTL_met_QTL	rs174530	rs174547
lysoPC.a.C20.4	11:61546592:A:G	met_QTL	11:61546592:A:G	1.30883e-69	-0.312509	lysoPC.a.C20.4	1	PC.ae.C36.3	11:61610750:G:A	met_QTL	11:61610750:G:A	1.72482e-19	0.163033	PC.ae.C36.3	1	0.962552	met_QTL_met_QTL	rs174530	rs174584
lysoPC.a.C20.4	11:61546592:A:G	met_QTL	11:61546592:A:G	1.30883e-69	-0.312509	lysoPC.a.C20.4	1	PC.ae.C38.6	11:61573684:T:C	met_QTL	11:61573684:T:C	6.11546e-10	-0.112116	PC.ae.C38.6	1	0.976748	met_QTL_met_QTL	rs174530	rs174551
lysoPC.a.C20.4	11:61546592:A:G	met_QTL	11:61546592:A:G	1.30883e-69	-0.312509	lysoPC.a.C20.4	1	PC.ae.C42.5	11:61570783:T:C	met_QTL	11:61570783:T:C	2.32936e-17	-0.153162	PC.ae.C42.5	1	0.97658	met_QTL_met_QTL	rs174530	rs174547
lysoPC.a.C20.4	11:61546592:A:G	met_QTL	11:61546592:A:G	1.30883e-69	-0.312509	lysoPC.a.C20.4	1	arachidonate..20.4n6.	11:61546592:A:G	met_QTL	11:61546592:A:G	1.69787e-42	-0.245792	arachidonate..20.4n6.	1	1	met_QTL_met_QTL	rs174530	rs174530
lysoPC.a.C20.4	11:61546592:A:G	met_QTL	11:61546592:A:G	1.30883e-69	-0.312509	lysoPC.a.C20.4	1	PC.ae.C44.6	11:61597972:A:G	met_QTL	11:61597972:A:G	6.61472e-15	-0.140924	PC.ae.C44.6	1	0.972408	met_QTL_met_QTL	rs174530	rs1535
lysoPC.a.C20.4	11:61546592:A:G	met_QTL	11:61546592:A:G	1.30883e-69	-0.312509	lysoPC.a.C20.4	1	PC.ae.C36.5	11:61551356:T:C	met_QTL	11:61551356:T:C	3.84989e-36	-0.225233	PC.ae.C36.5	1	0.983106	met_QTL_met_QTL	rs174530	rs174535
lysoPC.a.C20.4	11:61546592:A:G	met_QTL	11:61546592:A:G	1.30883e-69	-0.312509	lysoPC.a.C20.4	1	PC.aa.C40.5	11:61570783:T:C	met_QTL	11:61570783:T:C	1.12035e-11	-0.122958	PC.aa.C40.5	1	0.97658	met_QTL_met_QTL	rs174530	rs174547
lysoPC.a.C20.4	11:61546592:A:G	met_QTL	11:61546592:A:G	1.30883e-69	-0.312509	lysoPC.a.C20.4	1	PC.ae.C36.2	11:61543499:T:C	met_QTL	11:61543499:T:C	3.21275e-19	0.161815	PC.ae.C36.2	1	0.991231	met_QTL_met_QTL	rs174530	rs174528
lysoPC.a.C20.4	11:61546592:A:G	met_QTL	11:61546592:A:G	1.30883e-69	-0.312509	lysoPC.a.C20.4	1	PC.ae.C38.2	11:61610750:G:A	met_QTL	11:61610750:G:A	1.30582e-14	0.139377	PC.ae.C38.2	1	0.962552	met_QTL_met_QTL	rs174530	rs174584
lysoPC.a.C20.4	11:61546592:A:G	met_QTL	11:61546592:A:G	1.30883e-69	-0.312509	lysoPC.a.C20.4	1	PC.aa.C32.2	11:61609750:C:T	met_QTL	11:61609750:C:T	1.42055e-16	0.149356	PC.aa.C32.2	1	0.963758	met_QTL_met_QTL	rs174530	rs174583
lysoPC.a.C20.4	11:61546592:A:G	met_QTL	11:61546592:A:G	1.30883e-69	-0.312509	lysoPC.a.C20.4	1	PC.ae.C34.2	11:61610750:G:A	met_QTL	11:61610750:G:A	7.07378e-10	0.111702	PC.ae.C34.2	1	0.962552	met_QTL_met_QTL	rs174530	rs174584
lysoPC.a.C20.4	11:61546592:A:G	met_QTL	11:61546592:A:G	1.30883e-69	-0.312509	lysoPC.a.C20.4	1	PC.aa.C36.3	11:61609750:C:T	met_QTL	11:61609750:C:T	2.17614e-22	0.175548	PC.aa.C36.3	1	0.963758	met_QTL_met_QTL	rs174530	rs174583
lysoPC.a.C20.4	11:61546592:A:G	met_QTL	11:61546592:A:G	1.30883e-69	-0.312509	lysoPC.a.C20.4	1	eicosapentaenoate..EPA..20.5n3.	11:61585144:A:G	met_QTL	11:61585144:A:G	7.94487e-14	-0.135874	eicosapentaenoate..EPA..20.5n3.	1	0.976133	met_QTL_met_QTL	rs174530	rs174562
lysoPC.a.C20.4	11:61546592:A:G	met_QTL	11:61546592:A:G	1.30883e-69	-0.312509	lysoPC.a.C20.4	1	PC.aa.C38.4	11:61569830:C:T	met_QTL	11:61569830:C:T	6.65078e-59	-0.287912	PC.aa.C38.4	1	0.976961	met_QTL_met_QTL	rs174530	rs174546
lysoPC.a.C20.4	11:61546592:A:G	met_QTL	11:61546592:A:G	1.30883e-69	-0.312509	lysoPC.a.C20.4	1	PC.aa.C36.4	11:61569830:C:T	met_QTL	11:61569830:C:T	7.79148e-45	-0.373378	PC.aa.C36.4	1	0.976961	met_QTL_met_QTL	rs174530	rs174546
lysoPC.a.C20.4	11:61546592:A:G	met_QTL	11:61546592:A:G	1.30883e-69	-0.312509	lysoPC.a.C20.4	1	X1.arachidonoyl.GPE..20.4..	11:61551927:A:C	met_QTL	11:61551927:A:C	5.11255e-13	-0.131387	X1.arachidonoyl.GPE..20.4..	1	0.982837	met_QTL_met_QTL	rs174530	rs174536
lysoPC.a.C20.4	11:61546592:A:G	met_QTL	11:61546592:A:G	1.30883e-69	-0.312509	lysoPC.a.C20.4	1	adrenate..22.4n6.	11:61588305:A:G	met_QTL	11:61588305:A:G	2.89545e-12	-0.127065	adrenate..22.4n6.	1	0.97273	met_QTL_met_QTL	rs174530	rs174564
lysoPC.a.C20.4	11:61546592:A:G	met_QTL	11:61546592:A:G	1.30883e-69	-0.312509	lysoPC.a.C20.4	1	PC.ae.C36.4	11:61543961:T:C	met_QTL	11:61543961:T:C	2.81189e-16	-0.147893	PC.ae.C36.4	1	0.992948	met_QTL_met_QTL	rs174530	rs174529
lysoPC.a.C20.4	11:61546592:A:G	met_QTL	11:61546592:A:G	1.30883e-69	-0.312509	lysoPC.a.C20.4	1	PC.aa.C42.1	11:61586328:C:CT	met_QTL	11:61586328:C:CT	1.01539e-11	-0.123212	PC.aa.C42.1	1	0.97683	met_QTL_met_QTL	rs174530	rs35473591
lysoPC.a.C20.4	11:61546592:A:G	met_QTL	11:61546592:A:G	1.30883e-69	-0.312509	lysoPC.a.C20.4	1	PC.aa.C40.4	11:61543961:T:C	met_QTL	11:61543961:T:C	1.4743e-09	-0.10959	PC.aa.C40.4	1	0.992948	met_QTL_met_QTL	rs174530	rs174529
lysoPC.a.C20.4	11:61546592:A:G	met_QTL	11:61546592:A:G	1.30883e-69	-0.312509	lysoPC.a.C20.4	1	PC.ae.C40.4	11:61585144:A:G	met_QTL	11:61585144:A:G	1.95591e-16	-0.148672	PC.ae.C40.4	1	0.976133	met_QTL_met_QTL	rs174530	rs174562
lysoPC.a.C20.4	11:61546592:A:G	met_QTL	11:61546592:A:G	1.30883e-69	-0.312509	lysoPC.a.C20.4	1	PC.ae.C44.5	11:61597972:A:G	met_QTL	11:61597972:A:G	4.67182e-16	-0.146795	PC.ae.C44.5	1	0.972408	met_QTL_met_QTL	rs174530	rs1535
lysoPC.a.C20.4	11:61546592:A:G	met_QTL	11:61546592:A:G	1.30883e-69	-0.312509	lysoPC.a.C20.4	1	ENSG00000168496.3	11:61614426:CT:C	eQTL	11:61614426:CT:C	6.23432e-06	-0.0697999	FEN1	1	0.942877	met_QTL_eQTL	rs174530	rs5792239
lysoPC.a.C20.4	11:61546592:A:G	met_QTL	11:61546592:A:G	1.30883e-69	-0.312509	lysoPC.a.C20.4	1	ENSG00000134824.9	11:61542006:GA:G	eQTL	11:61542006:GA:G	4.63813e-07	0.0996794	FADS2	2	0.972719	met_QTL_eQTL	rs174530	rs11320420
lysoPC.a.C20.4	11:61546592:A:G	met_QTL	11:61546592:A:G	1.30883e-69	-0.312509	lysoPC.a.C20.4	1	PC.aa.C38.5	11:61573684:T:C	met_QTL	11:61573684:T:C	8.70359e-34	-0.21759	PC.aa.C38.5	1	0.976748	met_QTL_met_QTL	rs174530	rs174551
lysoPC.a.C20.4	11:61546592:A:G	met_QTL	11:61546592:A:G	1.30883e-69	-0.312509	lysoPC.a.C20.4	1	PC.ae.C40.5	11:61570783:T:C	met_QTL	11:61570783:T:C	3.03434e-18	-0.15734	PC.ae.C40.5	1	0.97658	met_QTL_met_QTL	rs174530	rs174547
lysoPC.a.C20.4	11:61546592:A:G	met_QTL	11:61546592:A:G	1.30883e-69	-0.312509	lysoPC.a.C20.4	1	PC.aa.C42.6	11:61570783:T:C	met_QTL	11:61570783:T:C	4.73187e-08	-0.145596	PC.aa.C42.6	2	0.97658	met_QTL_met_QTL	rs174530	rs174547
lysoPC.a.C20.4	11:61546592:A:G	met_QTL	11:61546592:A:G	1.30883e-69	-0.312509	lysoPC.a.C20.4	1	X1.linoleoyl.GPE..18.2..	11:61571348:C:G	met_QTL	11:61571348:C:G	1.63e-26	0.192871	X1.linoleoyl.GPE..18.2..	1	0.912475	met_QTL_met_QTL	rs174530	rs174548
lysoPC.a.C20.4	11:61546592:A:G	met_QTL	11:61546592:A:G	1.30883e-69	-0.312509	lysoPC.a.C20.4	1	PC.aa.C34.2	11:61610750:G:A	met_QTL	11:61610750:G:A	3.81633e-21	0.170295	PC.aa.C34.2	1	0.962552	met_QTL_met_QTL	rs174530	rs174584
lysoPC.a.C20.4	11:61546592:A:G	met_QTL	11:61546592:A:G	1.30883e-69	-0.312509	lysoPC.a.C20.4	1	PC.aa.C42.4	11:61543961:T:C	met_QTL	11:61543961:T:C	7.2562e-18	-0.155567	PC.aa.C42.4	1	0.992948	met_QTL_met_QTL	rs174530	rs174529
lysoPC.a.C20.4	11:61546592:A:G	met_QTL	11:61546592:A:G	1.30883e-69	-0.312509	lysoPC.a.C20.4	1	PC.aa.C36.5	11:61573684:T:C	met_QTL	11:61573684:T:C	5.32224e-24	-0.182119	PC.aa.C36.5	1	0.976748	met_QTL_met_QTL	rs174530	rs174551
ENSG00000248871.1	17:7524504:G:A	eQTL	17:7524504:G:A	2.71657e-07	-0.651684	TNFSF12-TNFSF13	7	ENSG00000239697.6	17:7524504:G:A	eQTL	17:7524504:G:A	8.64655e-08	-0.492807	TNFSF12	6	1	eQTL_eQTL	rs67603370	rs67603370
ENSG00000149782.7	11:64038853:TCA:TCACACA	eQTL	11:64038853:TCA:TCACACA	9.05756e-26	-0.107392	PLCB3	1	ENSG00000173511_11:64003799:64004659:clu6364	11:64006907:G:T	splicing_eQTL	11:64006907:G:T	1.37236e-34	NA	VEGFB	1	0.944593	eQTL_splicing_eQTL	rs574112445;rs558512155	rs7125217
ENSG00000149782.7	11:64038853:TCA:TCACACA	eQTL	11:64038853:TCA:TCACACA	9.05756e-26	-0.107392	PLCB3	1	ENSG00000173511.5	11:64023971:G:A	eQTL	11:64023971:G:A	3.09848e-21	-0.37259	VEGFB	1	0.962937	eQTL_eQTL	rs574112445;rs558512155	rs7943988
ENSG00000149782.7	11:64038853:TCA:TCACACA	eQTL	11:64038853:TCA:TCACACA	9.05756e-26	-0.107392	PLCB3	1	ENSG00000168439.12	11:64038853:TCA:TCACACA	eQTL	11:64038853:TCA:TCACACA	2.66974e-05	-0.0984722	STIP1	1	1	eQTL_eQTL	rs574112445;rs558512155	rs574112445;rs558512155
ENSG00000149782.7	11:64038853:TCA:TCACACA	eQTL	11:64038853:TCA:TCACACA	9.05756e-26	-0.107392	PLCB3	1	ENSG00000173113.2	11:64085148:A:C	eQTL	11:64085148:A:C	1.78951e-36	-0.659186	TRMT112	2	0.966021	eQTL_eQTL	rs574112445;rs558512155	rs28364831
ENSG00000267680.1	19:44577698:AT:A	eQTL	19:44577698:AT:A	1.42013e-06	-0.0544359	ZNF224	2	ENSG00000178386.8	19:44574700:C:T	eQTL	19:44574700:C:T	1.09314e-51	-0.0968495	ZNF223	1	0.953469	eQTL_eQTL	rs11331410	rs7255512
ENSG00000168000.10	11:62462217:T:A	eQTL	11:62462217:T:A	7.24582e-36	1.81747	BSCL2	2	ENSG00000234857.2	11:62543398:C:T	eQTL	11:62543398:C:T	6.33502e-06	2.06561	HNRNPUL2-BSCL2	2	0.951655	eQTL_eQTL	rs181164682	rs144825291
ENSG00000168000.10	11:62462217:T:A	eQTL	11:62462217:T:A	7.24582e-36	1.81747	BSCL2	2	ENSG00000149541.5	11:62286666:C:T	eQTL	11:62286666:C:T	3.21436e-15	0.637371	B3GAT3	2	0.906522	eQTL_eQTL	rs181164682	rs114515655
ENSG00000168000.10	11:62462217:T:A	eQTL	11:62462217:T:A	7.24582e-36	1.81747	BSCL2	2	ENSG00000168000_11:62473089:62474581:clu6265	11:62473751:G:T	splicing_eQTL	11:62473751:G:T	1.31112e-71	NA	BSCL2	1	0.984563	eQTL_splicing_eQTL	rs181164682	rs117597269
ENSG00000168000.10	11:62462217:T:A	eQTL	11:62462217:T:A	7.24582e-36	1.81747	BSCL2	2	ENSG00000234857.2	11:62451457:C:T	eQTL	11:62451457:C:T	0.000280818	1.70884	HNRNPUL2-BSCL2	3	0.987979	eQTL_eQTL	rs181164682	rs148248716
ENSG00000168000.10	11:62462217:T:A	eQTL	11:62462217:T:A	7.24582e-36	1.81747	BSCL2	2	ENSG00000234857_11:62473089:62474581:clu6265	11:62473751:G:T	splicing_eQTL	11:62473751:G:T	1.31112e-71	NA	HNRNPUL2-BSCL2	1	0.984563	eQTL_splicing_eQTL	rs181164682	rs117597269
ENSG00000169714_3:128890351:128890477:clu37272	3:128886264:G:A	splicing_eQTL	3:128886264:G:A	7.42919e-74	NA	CNBP	1	ENSG00000172780.12	3:128872728:C:A	eQTL	3:128872728:C:A	1.63676e-59	-1.31094	RAB43	1	0.900617	splicing_eQTL_eQTL	rs9875392	rs9289340
ENSG00000169714_3:128890351:128890477:clu37272	3:128886264:G:A	splicing_eQTL	3:128886264:G:A	7.42919e-74	NA	CNBP	1	ENSG00000169714.12	3:128921429:C:T	eQTL	3:128921429:C:T	4.19916e-11	-3.35498	CNBP	1	0.987179	splicing_eQTL_eQTL	rs9875392	rs9875494
ENSG00000203999.4	20:48894872:T:C	eQTL	20:48894872:T:C	5.49452e-11	1.00208	RP11-290F20.1	5	ENSG00000224397.1	20:48895112:A:G	eQTL	20:48895112:A:G	2.67696e-67	2.00704	RP11-290F20.3	2	0.958664	eQTL_eQTL	rs3761180	rs3761181
ENSG00000203999.4	20:48894872:T:C	eQTL	20:48894872:T:C	5.49452e-11	1.00208	RP11-290F20.1	5	ENSG00000172216.4	20:48895112:A:G	eQTL	20:48895112:A:G	6.34588e-09	1.08628	CEBPB	3	0.958664	eQTL_eQTL	rs3761180	rs3761181
ENSG00000183576_14:99872927:99879288:clu18679	14:99900521:C:CTG	splicing_eQTL	14:99900521:C:CTG	1.39217e-15	NA	SETD3	1	ENSG00000090061.13	14:99946577:G:T	eQTL	14:99946577:G:T	1.146e-13	-0.076808	CCNK	1	0.971476	splicing_eQTL_eQTL	rs35518651	rs3918024
ENSG00000183576_14:99872927:99879288:clu18679	14:99900521:C:CTG	splicing_eQTL	14:99900521:C:CTG	1.39217e-15	NA	SETD3	1	ENSG00000183576.8	14:99963252:GA:G	eQTL	14:99963252:GA:G	7.43159e-107	0.241711	SETD3	1	0.973124	splicing_eQTL_eQTL	rs35518651	rs144282507
OID01170_ENSG00000054938_5:176830627:G:A	5:176830627:G:A	trans_pQTL	5:176830627:G:A	4.31242e-10	-0.113141	CHRDL2	2	OID00621_ENSG00000118785_5:176830627:G:A	5:176830627:G:A	trans_pQTL	5:176830627:G:A	1.51779e-08	-0.102637	SPP1	2	1	trans_pQTL_trans_pQTL	rs17876032	rs17876032
ENSG00000162946.16	1:231804093:G:T	eQTL	1:231804093:G:T	5.37219e-10	-0.110821	DISC1	2	ENSG00000270106.1	1:231808282:A:G	eQTL	1:231808282:A:G	6.33931e-117	-0.29522	TSNAX-DISC1	1	0.941566	eQTL_eQTL	rs10864693	rs11122319
ENSG00000213551.4	10:75002177:A:G	eQTL	10:75002177:A:G	1.08956e-23	-0.260849	DNAJC9	1	ENSG00000156042.13	10:75094342:C:CT	eQTL	10:75094342:C:CT	1.69286e-35	-0.0647975	TTC18	1	0.983837	eQTL_eQTL	rs113661295	rs561307872
ENSG00000213551.4	10:75002177:A:G	eQTL	10:75002177:A:G	1.08956e-23	-0.260849	DNAJC9	1	ENSG00000122882.6	10:74875212:G:GC	eQTL	10:74875212:G:GC	8.80926e-35	-0.351775	ECD	1	0.988977	eQTL_eQTL	rs113661295	rs113797281
ENSG00000213551.4	10:75002177:A:G	eQTL	10:75002177:A:G	1.08956e-23	-0.260849	DNAJC9	1	ENSG00000272630.1	10:74920041:CA:C	eQTL	10:74920041:CA:C	2.30911e-10	0.0478011	RP11-344N10.5	2	0.959299	eQTL_eQTL	rs113661295	rs113122458
ENSG00000213551.4	10:75002177:A:G	eQTL	10:75002177:A:G	1.08956e-23	-0.260849	DNAJC9	1	ENSG00000166321.9	10:74921082:C:G	eQTL	10:74921082:C:G	1.90186e-124	-0.306476	NUDT13	1	0.991055	eQTL_eQTL	rs113661295	rs7069813
ENSG00000134490.9	18:21143739:T:G	eQTL	18:21143739:T:G	5.21507e-08	0.0501871	TMEM241	3	ENSG00000141452.5	18:21114997:C:T	eQTL	18:21114997:C:T	5.47464e-13	0.194958	C18orf8	1	0.921562	eQTL_eQTL	rs2960578	rs2236707
ENSG00000100300_22:43547610:43557058:clu24474	22:43555921:G:A	splicing_eQTL	22:43555921:G:A	1.04991e-91	NA	TSPO	1	ENSG00000100300.13	22:43556922:C:G	eQTL	22:43556922:C:G	6.43718e-41	9.46841	TSPO	1	0.996722	splicing_eQTL_eQTL	rs138914	rs113515
ENSG00000131558.10	7:132936020:A:AT	eQTL	7:132936020:A:AT	1.12077e-34	-0.381171	EXOC4	2	ENSG00000155530.2	7:132939943:T:TTTTC	eQTL	7:132939943:T:TTTTC	1.9489e-09	-0.0317067	LRGUK	2	0.943847	eQTL_eQTL	rs563966234	rs532054980
ENSG00000131724.6	23:117843425:CAT:CT	eQTL	23:117843425:CAT:CT	8.20824e-28	-0.0933122	IL13RA1	1	OID01472_ENSG00000131724	23:117916290:A:C	pQTL	23:117916290:A:C	2.27289e-79	0.535771	IL13RA1	1	0.976915	eQTL_pQTL	23:117843425:CAT:CT	23:117916290:A:C
ENSG00000154330.8	9:71046287:A:C	eQTL	9:71046287:A:C	2.70452e-05	0.0584072	PGM5	8	ENSG00000187866.6	9:71046287:A:C	eQTL	9:71046287:A:C	0.000150938	-0.0939918	FAM122A	1	1	eQTL_eQTL	rs1887890	rs1887890
ENSG00000108055.9	10:112333878:G:A	eQTL	10:112333878:G:A	2.69961e-17	-0.27859	SMC3	1	ENSG00000203867.7	10:112337693:T:A	eQTL	10:112337693:T:A	1.14612e-14	0.0152857	RBM20	1	0.977089	eQTL_eQTL	rs12415399	rs11195194
ENSG00000225783.2	22:27068702:C:A	eQTL	22:27068702:C:A	2.21248e-272	2.4595	MIAT	1	ENSG00000260065.1	22:27069557:C:T	eQTL	22:27069557:C:T	2.90521e-07	0.0822719	CTA-445C9.15	6	0.999202	eQTL_eQTL	rs9625066	rs6005127
ENSG00000225783.2	22:27068702:C:A	eQTL	22:27068702:C:A	2.21248e-272	2.4595	MIAT	1	ENSG00000128294.11	22:27069557:C:T	eQTL	22:27069557:C:T	2.73502e-12	0.255672	TPST2	1	0.999202	eQTL_eQTL	rs9625066	rs6005127
ENSG00000225783.2	22:27068702:C:A	eQTL	22:27068702:C:A	2.21248e-272	2.4595	MIAT	1	ENSG00000206028.1	22:27069557:C:T	eQTL	22:27069557:C:T	7.27912e-213	2.04385	CTA-373H7.7	1	0.999202	eQTL_eQTL	rs9625066	rs6005127
ENSG00000225783.2	22:27068702:C:A	eQTL	22:27068702:C:A	2.21248e-272	2.4595	MIAT	1	ENSG00000244625.1	22:27069557:C:T	eQTL	22:27069557:C:T	1.3176e-05	0.070642	CTA-211A9.5	7	0.999202	eQTL_eQTL	rs9625066	rs6005127
ENSG00000178922.12	1:43901458:T:G	eQTL	1:43901458:T:G	2.87785e-25	0.159607	HYI	2	ENSG00000117399.9	1:43927174:C:T	eQTL	1:43927174:C:T	2.30286e-05	-0.0748435	CDC20	1	0.916561	eQTL_eQTL	rs2782647	rs34670712
ENSG00000163430.5_19:6060731:T:C	19:6060731:T:C	trans_eQTL	19:6060731:T:C	1.36199e-13	-0.133906	FSTL1	1	ENSG00000143595.8_19:6059972:T:TG	19:6100433:A:G	trans_eQTL	19:6100433:A:G	5.96912e-06	-0.13534	AQP10	2	0.950461	trans_eQTL_trans_eQTL	rs1110621	rs10418205
ENSG00000163430.5_19:6060731:T:C	19:6060731:T:C	trans_eQTL	19:6060731:T:C	1.36199e-13	-0.133906	FSTL1	1	ENSG00000087903.8	19:6100433:A:G	eQTL	19:6100433:A:G	6.09031e-15	-0.0787402	RFX2	2	0.950461	trans_eQTL_eQTL	rs1110621	rs10418205
ENSG00000186908.10	12:76981753:C:G	eQTL	12:76981753:C:G	3.32387e-31	0.564828	ZDHHC17	1	ENSG00000179941.6	12:76981753:C:G	eQTL	12:76981753:C:G	5.83456e-20	0.20961	BBS10	1	1	eQTL_eQTL	rs75084335	rs75084335
ENSG00000186908.10	12:76981753:C:G	eQTL	12:76981753:C:G	3.32387e-31	0.564828	ZDHHC17	1	ENSG00000091039.12	12:76981753:C:G	eQTL	12:76981753:C:G	6.44927e-80	6.21549	OSBPL8	1	1	eQTL_eQTL	rs75084335	rs75084335
ENSG00000214407.3	3:101635330:C:T	eQTL	3:101635330:C:T	4.76121e-07	-0.0253868	RP11-221J22.1	2	ENSG00000241280.1	3:101652032:GTCTGACTGTTTA:G	eQTL	3:101652032:GTCTGACTGTTTA:G	2.54648e-06	-0.0250565	RP11-221J22.2	2	0.99957	eQTL_eQTL	rs1672379	rs6147982
ENSG00000270346.1	6:3022949:CAAAT:C	eQTL	6:3022949:CAAAT:C	8.08227e-11	-0.355609	RP1-90J20.12	5	ENSG00000124588.15	6:3042606:C:G	eQTL	6:3042606:C:G	4.25973e-63	-1.3482	NQO2	3	0.911952	eQTL_eQTL	rs143152324	rs9503373
ENSG00000146232.10	6:44226433:C:T	eQTL	6:44226433:C:T	4.50449e-05	-0.252568	NFKBIE	3	ENSG00000157593.12	6:44226433:C:T	eQTL	6:44226433:C:T	2.67751e-05	-0.282176	SLC35B2	1	1	eQTL_eQTL	rs28385699	rs28385699
ENSG00000157110.11	8:30434903:T:G	eQTL	8:30434903:T:G	4.99414e-20	0.0201201	RBPMS	2	ENSG00000104695.8	8:30495025:AATTTTATTTTATTT:A	eQTL	8:30495025:AATTTTATTTTATTT:A	0.000284663	0.0470697	PPP2CB	4	0.936337	eQTL_eQTL	rs6990642	rs72101168
ENSG00000151948.7	12:129339208:A:AT	eQTL	12:129339208:A:AT	5.51156e-75	-1.82097	GLT1D1	1	ENSG00000139370.6	12:129339837:C:T	eQTL	12:129339837:C:T	1.72535e-38	0.756545	SLC15A4	2	0.997244	eQTL_eQTL	rs61327906	rs56135696
ENSG00000270346.1	6:3021516:C:G	eQTL	6:3021516:C:G	5.85606e-20	0.817828	RP1-90J20.12	3	ENSG00000124588.15	6:3017304:G:A	eQTL	6:3017304:G:A	3.69649e-15	1.42694	NQO2	7	0.929945	eQTL_eQTL	rs11966750	rs28383639
ENSG00000162290.12	3:53955774:CTT:CT	eQTL	3:53955774:CTT:CT	9.62634e-07	0.0582621	DCP1A	2	ENSG00000056736.5	3:53897100:A:C	eQTL	3:53897100:A:C	8.72139e-31	-0.0899714	IL17RB	1	0.962791	eQTL_eQTL	rs559335565;rs546968144	rs1134092
ENSG00000272777.1	4:99996286:A:C	eQTL	4:99996286:A:C	6.56303e-48	0.874465	RP11-571L19.8	1	ENSG00000197894.6	4:100004620:G:A	eQTL	4:100004620:G:A	1.60787e-17	-0.291444	ADH5	3	0.967681	eQTL_eQTL	rs62325245	rs28894371
ENSG00000272777.1	4:99996286:A:C	eQTL	4:99996286:A:C	6.56303e-48	0.874465	RP11-571L19.8	1	ENSG00000197894_4:99993592:99993724:clu34656	4:99987076:C:A	splicing_eQTL	4:99987076:C:A	1.57532e-56	NA	ADH5	1	0.993772	eQTL_splicing_eQTL	rs62325245	rs7699232
ENSG00000123297.12	12:58162085:G:T	eQTL	12:58162085:G:T	1.62103e-72	-0.277076	TSFM	1	ENSG00000123427.11	12:58172929:C:T	eQTL	12:58172929:C:T	0	0.395033	METTL21B	1	0.998292	eQTL_eQTL	rs10877012	rs10877019
ENSG00000123297.12	12:58162085:G:T	eQTL	12:58162085:G:T	1.62103e-72	-0.277076	TSFM	1	ENSG00000037897.12	12:58167193:G:GCTCTTTT	eQTL	12:58167193:G:GCTCTTTT	5.02969e-11	0.132916	METTL1	1	0.994975	eQTL_eQTL	rs10877012	rs202163438
ENSG00000123297.12	12:58162085:G:T	eQTL	12:58162085:G:T	1.62103e-72	-0.277076	TSFM	1	ENSG00000123297_12:58177066:58179946:clu3771	12:58162085:G:T	splicing_eQTL	12:58162085:G:T	2.50539e-139	NA	TSFM	1	1	eQTL_splicing_eQTL	rs10877012	rs10877012
ENSG00000123297.12	12:58162085:G:T	eQTL	12:58162085:G:T	1.62103e-72	-0.277076	TSFM	1	ENSG00000257921.1	12:58129302:A:AC	eQTL	12:58129302:A:AC	1.56656e-21	-0.231921	RP11-571M6.15	1	0.927231	eQTL_eQTL	rs10877012	rs149789274
ENSG00000123297.12	12:58162085:G:T	eQTL	12:58162085:G:T	1.62103e-72	-0.277076	TSFM	1	ENSG00000135407.6	12:58188696:G:C	eQTL	12:58188696:G:C	5.44238e-05	-0.493288	AVIL	3	0.991432	eQTL_eQTL	rs10877012	rs7965287
ENSG00000123297.12	12:58162085:G:T	eQTL	12:58162085:G:T	1.62103e-72	-0.277076	TSFM	1	ENSG00000135407.6	12:58170335:A:G	eQTL	12:58170335:A:G	5.52292e-10	0.759684	AVIL	1	0.998754	eQTL_eQTL	rs10877012	rs11172333
ENSG00000123297.12	12:58162085:G:T	eQTL	12:58162085:G:T	1.62103e-72	-0.277076	TSFM	1	ENSG00000139266.5	12:58167193:G:GCTCTTTT	eQTL	12:58167193:G:GCTCTTTT	4.17414e-21	0.0919142	MARCH9	1	0.994975	eQTL_eQTL	rs10877012	rs202163438
ENSG00000123297.12	12:58162085:G:T	eQTL	12:58162085:G:T	1.62103e-72	-0.277076	TSFM	1	ENSG00000269903.1	12:58208164:G:A	eQTL	12:58208164:G:A	3.35661e-12	0.154752	RP11-571M6.18	1	0.977651	eQTL_eQTL	rs10877012	rs1021469
ENSG00000123297.12	12:58162085:G:T	eQTL	12:58162085:G:T	1.62103e-72	-0.277076	TSFM	1	ENSG00000257921_12:58177066:58179946:clu3771	12:58162085:G:T	splicing_eQTL	12:58162085:G:T	2.50539e-139	NA	RP11-571M6.15	1	1	eQTL_splicing_eQTL	rs10877012	rs10877012
ENSG00000123297.12	12:58162085:G:T	eQTL	12:58162085:G:T	1.62103e-72	-0.277076	TSFM	1	ENSG00000123427_12:58176641:58176893:clu3770	12:58142854:C:A	splicing_eQTL	12:58142854:C:A	2.35031e-11	NA	METTL21B	1	0.992845	eQTL_splicing_eQTL	rs10877012	rs2069506
ENSG00000138185.12	10:97632435:C:CA	eQTL	10:97632435:C:CA	2.29274e-42	0.285128	ENTPD1	2	ENSG00000138185_10:97599565:97604233:clu9129	10:97628994:A:G	splicing_eQTL	10:97628994:A:G	1.09247e-107	NA	ENTPD1	1	0.962237	eQTL_splicing_eQTL	rs34980533	rs2226163
ENSG00000138185.12	10:97632435:C:CA	eQTL	10:97632435:C:CA	2.29274e-42	0.285128	ENTPD1	2	ENSG00000119977.16	10:97574145:C:G	eQTL	10:97574145:C:G	1.12078e-74	0.232932	TCTN3	2	0.996254	eQTL_eQTL	rs34980533	rs3892344
PC.ae.C38.4	11:61569830:C:T	met_QTL	11:61569830:C:T	6.88096e-25	-0.185638	PC.ae.C38.4	1	PC.aa.C36.2	11:61610750:G:A	met_QTL	11:61610750:G:A	1.87143e-16	0.148767	PC.aa.C36.2	1	0.980307	met_QTL_met_QTL	rs174546	rs174584
PC.ae.C38.4	11:61569830:C:T	met_QTL	11:61569830:C:T	6.88096e-25	-0.185638	PC.ae.C38.4	1	PC.ae.C38.5	11:61570783:T:C	met_QTL	11:61570783:T:C	1.6953e-27	-0.195583	PC.ae.C38.5	1	0.999641	met_QTL_met_QTL	rs174546	rs174547
PC.ae.C38.4	11:61569830:C:T	met_QTL	11:61569830:C:T	6.88096e-25	-0.185638	PC.ae.C38.4	1	PC.ae.C36.3	11:61610750:G:A	met_QTL	11:61610750:G:A	1.72482e-19	0.163033	PC.ae.C36.3	1	0.980307	met_QTL_met_QTL	rs174546	rs174584
PC.ae.C38.4	11:61569830:C:T	met_QTL	11:61569830:C:T	6.88096e-25	-0.185638	PC.ae.C38.4	1	PC.ae.C38.6	11:61573684:T:C	met_QTL	11:61573684:T:C	6.11546e-10	-0.112116	PC.ae.C38.6	1	0.999801	met_QTL_met_QTL	rs174546	rs174551
PC.ae.C38.4	11:61569830:C:T	met_QTL	11:61569830:C:T	6.88096e-25	-0.185638	PC.ae.C38.4	1	PC.ae.C42.5	11:61570783:T:C	met_QTL	11:61570783:T:C	2.32936e-17	-0.153162	PC.ae.C42.5	1	0.999641	met_QTL_met_QTL	rs174546	rs174547
PC.ae.C38.4	11:61569830:C:T	met_QTL	11:61569830:C:T	6.88096e-25	-0.185638	PC.ae.C38.4	1	arachidonate..20.4n6.	11:61546592:A:G	met_QTL	11:61546592:A:G	1.69787e-42	-0.245792	arachidonate..20.4n6.	1	0.976961	met_QTL_met_QTL	rs174546	rs174530
PC.ae.C38.4	11:61569830:C:T	met_QTL	11:61569830:C:T	6.88096e-25	-0.185638	PC.ae.C38.4	1	PC.ae.C44.6	11:61597972:A:G	met_QTL	11:61597972:A:G	6.61472e-15	-0.140924	PC.ae.C44.6	1	0.9939	met_QTL_met_QTL	rs174546	rs1535
PC.ae.C38.4	11:61569830:C:T	met_QTL	11:61569830:C:T	6.88096e-25	-0.185638	PC.ae.C38.4	1	PC.ae.C36.5	11:61551356:T:C	met_QTL	11:61551356:T:C	3.84989e-36	-0.225233	PC.ae.C36.5	1	0.990755	met_QTL_met_QTL	rs174546	rs174535
PC.ae.C38.4	11:61569830:C:T	met_QTL	11:61569830:C:T	6.88096e-25	-0.185638	PC.ae.C38.4	1	PC.aa.C40.5	11:61570783:T:C	met_QTL	11:61570783:T:C	1.12035e-11	-0.122958	PC.aa.C40.5	1	0.999641	met_QTL_met_QTL	rs174546	rs174547
PC.ae.C38.4	11:61569830:C:T	met_QTL	11:61569830:C:T	6.88096e-25	-0.185638	PC.ae.C38.4	1	PC.ae.C36.2	11:61543499:T:C	met_QTL	11:61543499:T:C	3.21275e-19	0.161815	PC.ae.C36.2	1	0.972892	met_QTL_met_QTL	rs174546	rs174528
PC.ae.C38.4	11:61569830:C:T	met_QTL	11:61569830:C:T	6.88096e-25	-0.185638	PC.ae.C38.4	1	PC.ae.C38.2	11:61610750:G:A	met_QTL	11:61610750:G:A	1.30582e-14	0.139377	PC.ae.C38.2	1	0.980307	met_QTL_met_QTL	rs174546	rs174584
PC.ae.C38.4	11:61569830:C:T	met_QTL	11:61569830:C:T	6.88096e-25	-0.185638	PC.ae.C38.4	1	PC.aa.C32.2	11:61609750:C:T	met_QTL	11:61609750:C:T	1.42055e-16	0.149356	PC.aa.C32.2	1	0.981438	met_QTL_met_QTL	rs174546	rs174583
PC.ae.C38.4	11:61569830:C:T	met_QTL	11:61569830:C:T	6.88096e-25	-0.185638	PC.ae.C38.4	1	PC.ae.C34.2	11:61610750:G:A	met_QTL	11:61610750:G:A	7.07378e-10	0.111702	PC.ae.C34.2	1	0.980307	met_QTL_met_QTL	rs174546	rs174584
PC.ae.C38.4	11:61569830:C:T	met_QTL	11:61569830:C:T	6.88096e-25	-0.185638	PC.ae.C38.4	1	PC.aa.C36.3	11:61609750:C:T	met_QTL	11:61609750:C:T	2.17614e-22	0.175548	PC.aa.C36.3	1	0.981438	met_QTL_met_QTL	rs174546	rs174583
PC.ae.C38.4	11:61569830:C:T	met_QTL	11:61569830:C:T	6.88096e-25	-0.185638	PC.ae.C38.4	1	eicosapentaenoate..EPA..20.5n3.	11:61585144:A:G	met_QTL	11:61585144:A:G	7.94487e-14	-0.135874	eicosapentaenoate..EPA..20.5n3.	1	0.998895	met_QTL_met_QTL	rs174546	rs174562
PC.ae.C38.4	11:61569830:C:T	met_QTL	11:61569830:C:T	6.88096e-25	-0.185638	PC.ae.C38.4	1	PC.aa.C38.4	11:61569830:C:T	met_QTL	11:61569830:C:T	6.65078e-59	-0.287912	PC.aa.C38.4	1	1	met_QTL_met_QTL	rs174546	rs174546
PC.ae.C38.4	11:61569830:C:T	met_QTL	11:61569830:C:T	6.88096e-25	-0.185638	PC.ae.C38.4	1	PC.aa.C36.4	11:61569830:C:T	met_QTL	11:61569830:C:T	7.79148e-45	-0.373378	PC.aa.C36.4	1	1	met_QTL_met_QTL	rs174546	rs174546
PC.ae.C38.4	11:61569830:C:T	met_QTL	11:61569830:C:T	6.88096e-25	-0.185638	PC.ae.C38.4	1	X1.arachidonoyl.GPE..20.4..	11:61551927:A:C	met_QTL	11:61551927:A:C	5.11255e-13	-0.131387	X1.arachidonoyl.GPE..20.4..	1	0.990364	met_QTL_met_QTL	rs174546	rs174536
PC.ae.C38.4	11:61569830:C:T	met_QTL	11:61569830:C:T	6.88096e-25	-0.185638	PC.ae.C38.4	1	adrenate..22.4n6.	11:61588305:A:G	met_QTL	11:61588305:A:G	2.89545e-12	-0.127065	adrenate..22.4n6.	1	0.995507	met_QTL_met_QTL	rs174546	rs174564
PC.ae.C38.4	11:61569830:C:T	met_QTL	11:61569830:C:T	6.88096e-25	-0.185638	PC.ae.C38.4	1	PC.ae.C36.4	11:61543961:T:C	met_QTL	11:61543961:T:C	2.81189e-16	-0.147893	PC.ae.C36.4	1	0.973894	met_QTL_met_QTL	rs174546	rs174529
PC.ae.C38.4	11:61569830:C:T	met_QTL	11:61569830:C:T	6.88096e-25	-0.185638	PC.ae.C38.4	1	PC.aa.C42.1	11:61586328:C:CT	met_QTL	11:61586328:C:CT	1.01539e-11	-0.123212	PC.aa.C42.1	1	0.99961	met_QTL_met_QTL	rs174546	rs35473591
PC.ae.C38.4	11:61569830:C:T	met_QTL	11:61569830:C:T	6.88096e-25	-0.185638	PC.ae.C38.4	1	PC.aa.C40.4	11:61543961:T:C	met_QTL	11:61543961:T:C	1.4743e-09	-0.10959	PC.aa.C40.4	1	0.973894	met_QTL_met_QTL	rs174546	rs174529
PC.ae.C38.4	11:61569830:C:T	met_QTL	11:61569830:C:T	6.88096e-25	-0.185638	PC.ae.C38.4	1	PC.ae.C40.4	11:61585144:A:G	met_QTL	11:61585144:A:G	1.95591e-16	-0.148672	PC.ae.C40.4	1	0.998895	met_QTL_met_QTL	rs174546	rs174562
PC.ae.C38.4	11:61569830:C:T	met_QTL	11:61569830:C:T	6.88096e-25	-0.185638	PC.ae.C38.4	1	PC.ae.C44.5	11:61597972:A:G	met_QTL	11:61597972:A:G	4.67182e-16	-0.146795	PC.ae.C44.5	1	0.9939	met_QTL_met_QTL	rs174546	rs1535
PC.ae.C38.4	11:61569830:C:T	met_QTL	11:61569830:C:T	6.88096e-25	-0.185638	PC.ae.C38.4	1	ENSG00000168496.3	11:61614426:CT:C	eQTL	11:61614426:CT:C	6.23432e-06	-0.0697999	FEN1	1	0.954123	met_QTL_eQTL	rs174546	rs5792239
PC.ae.C38.4	11:61569830:C:T	met_QTL	11:61569830:C:T	6.88096e-25	-0.185638	PC.ae.C38.4	1	ENSG00000134824.9	11:61542006:GA:G	eQTL	11:61542006:GA:G	4.63813e-07	0.0996794	FADS2	2	0.978037	met_QTL_eQTL	rs174546	rs11320420
PC.ae.C38.4	11:61569830:C:T	met_QTL	11:61569830:C:T	6.88096e-25	-0.185638	PC.ae.C38.4	1	PC.aa.C38.5	11:61573684:T:C	met_QTL	11:61573684:T:C	8.70359e-34	-0.21759	PC.aa.C38.5	1	0.999801	met_QTL_met_QTL	rs174546	rs174551
PC.ae.C38.4	11:61569830:C:T	met_QTL	11:61569830:C:T	6.88096e-25	-0.185638	PC.ae.C38.4	1	PC.ae.C40.5	11:61570783:T:C	met_QTL	11:61570783:T:C	3.03434e-18	-0.15734	PC.ae.C40.5	1	0.999641	met_QTL_met_QTL	rs174546	rs174547
PC.ae.C38.4	11:61569830:C:T	met_QTL	11:61569830:C:T	6.88096e-25	-0.185638	PC.ae.C38.4	1	PC.aa.C42.6	11:61570783:T:C	met_QTL	11:61570783:T:C	4.73187e-08	-0.145596	PC.aa.C42.6	2	0.999641	met_QTL_met_QTL	rs174546	rs174547
PC.ae.C38.4	11:61569830:C:T	met_QTL	11:61569830:C:T	6.88096e-25	-0.185638	PC.ae.C38.4	1	X1.linoleoyl.GPE..18.2..	11:61571348:C:G	met_QTL	11:61571348:C:G	1.63e-26	0.192871	X1.linoleoyl.GPE..18.2..	1	0.935322	met_QTL_met_QTL	rs174546	rs174548
PC.ae.C38.4	11:61569830:C:T	met_QTL	11:61569830:C:T	6.88096e-25	-0.185638	PC.ae.C38.4	1	PC.aa.C34.2	11:61610750:G:A	met_QTL	11:61610750:G:A	3.81633e-21	0.170295	PC.aa.C34.2	1	0.980307	met_QTL_met_QTL	rs174546	rs174584
PC.ae.C38.4	11:61569830:C:T	met_QTL	11:61569830:C:T	6.88096e-25	-0.185638	PC.ae.C38.4	1	PC.aa.C42.4	11:61543961:T:C	met_QTL	11:61543961:T:C	7.2562e-18	-0.155567	PC.aa.C42.4	1	0.973894	met_QTL_met_QTL	rs174546	rs174529
PC.ae.C38.4	11:61569830:C:T	met_QTL	11:61569830:C:T	6.88096e-25	-0.185638	PC.ae.C38.4	1	PC.aa.C36.5	11:61573684:T:C	met_QTL	11:61573684:T:C	5.32224e-24	-0.182119	PC.aa.C36.5	1	0.999801	met_QTL_met_QTL	rs174546	rs174551
ENSG00000155893.7	3:141623147:C:CT	eQTL	3:141623147:C:CT	0.000207513	0.0367104	ACPL2	6	ENSG00000069849.6	3:141591569:C:A	eQTL	3:141591569:C:A	2.35807e-42	0.854588	ATP1B3	1	0.966809	eQTL_eQTL	rs573556417	rs115073948
ENSG00000182871.10	21:46855353:C:T	eQTL	21:46855353:C:T	1.89605e-08	-1.08416	COL18A1	10	ENSG00000173638.14	21:46896381:G:T	eQTL	21:46896381:G:T	3.59032e-27	-0.694813	SLC19A1	3	0.973277	eQTL_eQTL	rs117543441	rs17338853
ENSG00000115464.10	2:61606070:A:C	eQTL	2:61606070:A:C	1.57099e-05	-0.152509	USP34	5	ENSG00000173209.18	2:61543499:A:C	eQTL	2:61543499:A:C	3.47834e-25	-1.3427	AHSA2	3	0.972535	eQTL_eQTL	rs532736127	rs144926897
ENSG00000176749.4	17:30841962:C:T	eQTL	17:30841962:C:T	5.6277e-05	0.348932	CDK5R1	7	ENSG00000176749_17:30807649:30807771:clu11056	17:30843610:G:A	splicing_eQTL	17:30843610:G:A	4.67315e-06	NA	CDK5R1	1	0.9995	eQTL_splicing_eQTL	rs11656631	rs11651743
ENSG00000172007.5	4:140581932:G:A	eQTL	4:140581932:G:A	6.29577e-05	0.0468432	RAB33B	2	ENSG00000085871.4	4:140581932:G:A	eQTL	4:140581932:G:A	8.69361e-50	0.17184	MGST2	2	1	eQTL_eQTL	rs795602	rs795602
ENSG00000240230.1	7:1004248:G:C	eQTL	7:1004248:G:C	1.48796e-15	-0.16561	COX19	3	ENSG00000164850.10	7:1003312:C:T	eQTL	7:1003312:C:T	6.12855e-11	-0.0444342	GPER1	2	0.924634	eQTL_eQTL	rs13228763	rs34591460
ENSG00000108433.11	17:45048564:A:T	eQTL	17:45048564:A:T	4.10139e-17	0.0703089	GOSR2	1	ENSG00000262633.1	17:45048564:A:T	eQTL	17:45048564:A:T	1.74589e-18	0.13816	RP11-156P1.2	1	1	eQTL_eQTL	rs9901977	rs9901977
ENSG00000243678_17:49243858:49244188:clu11907	17:49237952:C:A	splicing_eQTL	17:49237952:C:A	7.06618e-233	NA	NME1-NME2	1	ENSG00000011052.17	17:49237952:C:A	eQTL	17:49237952:C:A	1.29826e-313	-8.61789	NME2	1	1	splicing_eQTL_eQTL	rs76221971	rs76221971
ENSG00000243678_17:49243858:49244188:clu11907	17:49237952:C:A	splicing_eQTL	17:49237952:C:A	7.06618e-233	NA	NME1-NME2	1	ENSG00000011052_17:49243858:49244188:clu11907	17:49237952:C:A	splicing_eQTL	17:49237952:C:A	7.06618e-233	NA	NME2	1	1	splicing_eQTL_splicing_eQTL	rs76221971	rs76221971
ENSG00000243678_17:49243858:49244188:clu11907	17:49237952:C:A	splicing_eQTL	17:49237952:C:A	7.06618e-233	NA	NME1-NME2	1	ENSG00000239672_17:49243858:49244188:clu11907	17:49237952:C:A	splicing_eQTL	17:49237952:C:A	7.06618e-233	NA	NME1	1	1	splicing_eQTL_splicing_eQTL	rs76221971	rs76221971
ENSG00000137752.18	11:105389064:C:T	eQTL	11:105389064:C:T	8.40146e-35	-3.94159	CASP1	2	ENSG00000204397.3	11:105389064:C:T	eQTL	11:105389064:C:T	3.3704e-12	-1.6874	CARD16	2	1	eQTL_eQTL	rs191588412	rs191588412
ENSG00000137752.18	11:105389064:C:T	eQTL	11:105389064:C:T	8.40146e-35	-3.94159	CASP1	2	ENSG00000196954.8	11:105158266:G:T	eQTL	11:105158266:G:T	1.36067e-08	-1.21779	CASP4	4	0.984894	eQTL_eQTL	rs191588412	rs7107773
ENSG00000167207.7	16:50726822:G:A	eQTL	16:50726822:G:A	6.74486e-14	-1.29523	NOD2	2	ENSG00000167208.10	16:50726822:G:A	eQTL	16:50726822:G:A	1.04208e-10	-1.07317	SNX20	2	1	eQTL_eQTL	rs111164073	rs111164073
ENSG00000064726.5	15:83942479:C:T	eQTL	15:83942479:C:T	7.43025e-05	1.94957	BTBD1	6	ENSG00000136404.11	15:83951128:T:C	eQTL	15:83951128:T:C	1.32914e-41	-1.94385	TM6SF1	2	0.986555	eQTL_eQTL	rs117211856	rs142149026
ENSG00000214456.4	19:4484735:C:G	eQTL	19:4484735:C:G	8.17386e-08	-0.529994	PLIN5	2	ENSG00000167676.3	19:4426309:C:T	eQTL	19:4426309:C:T	2.50871e-07	-0.496564	PLIN4	2	0.959163	eQTL_eQTL	rs112276886	rs558839459
ENSG00000214456.4	19:4484735:C:G	eQTL	19:4484735:C:G	8.17386e-08	-0.529994	PLIN5	2	ENSG00000267385.1	19:4484735:C:G	eQTL	19:4484735:C:G	4.2709e-12	-0.612213	CTB-50L17.14	2	1	eQTL_eQTL	rs112276886	rs112276886
ENSG00000214456.4	19:4484735:C:G	eQTL	19:4484735:C:G	8.17386e-08	-0.529994	PLIN5	2	ENSG00000105278.6	19:4492266:G:A	eQTL	19:4492266:G:A	2.48282e-15	0.0714871	ZFR2	2	0.989952	eQTL_eQTL	rs112276886	rs111229362
ENSG00000137054.11	9:37491719:T:C	eQTL	9:37491719:T:C	1.94017e-135	-0.531435	POLR1E	1	ENSG00000137054_9:37489397:37492654:clu47115	9:37498742:T:G	splicing_eQTL	9:37498742:T:G	4.01948e-12	NA	POLR1E	1	0.920316	eQTL_splicing_eQTL	rs10814558	rs10973380
ENSG00000071794.11	3:148997630:G:A	eQTL	3:148997630:G:A	4.6309e-37	-0.104813	HLTF	1	ENSG00000169908.6	3:148999032:T:TGAA	eQTL	3:148999032:T:TGAA	2.4868e-17	-0.0169627	TM4SF1	1	0.993089	eQTL_eQTL	rs903015	rs10639126
ENSG00000071794.11	3:148997630:G:A	eQTL	3:148997630:G:A	4.6309e-37	-0.104813	HLTF	1	ENSG00000047457.9	3:148999788:T:C	eQTL	3:148999788:T:C	1.4002e-12	-0.0243523	CP	2	0.988168	eQTL_eQTL	rs903015	rs1574958
ENSG00000071794.11	3:148997630:G:A	eQTL	3:148997630:G:A	4.6309e-37	-0.104813	HLTF	1	ENSG00000163755.4	3:148996399:G:C	eQTL	3:148996399:G:C	5.0749e-77	-0.216112	HPS3	2	0.982606	eQTL_eQTL	rs903015	rs1812861
ENSG00000071794.11	3:148997630:G:A	eQTL	3:148997630:G:A	4.6309e-37	-0.104813	HLTF	1	ENSG00000163754.13	3:148993158:G:T	eQTL	3:148993158:G:T	2.14889e-10	-0.233829	GYG1	3	0.963423	eQTL_eQTL	rs903015	rs11919380
ENSG00000134308.9	2:9697372:A:C	eQTL	2:9697372:A:C	1.31213e-31	0.718926	YWHAQ	1	ENSG00000271855.1	2:9655608:G:A	eQTL	2:9655608:G:A	4.23175e-09	0.0669198	RP11-214N9.1	2	0.994937	eQTL_eQTL	rs1524668	rs10210919
ENSG00000131781.8	1:146515076:T:G	eQTL	1:146515076:T:G	6.68332e-29	-0.0530663	FMO5	3	ENSG00000131778.13	1:146518632:C:G	eQTL	1:146518632:C:G	1.20656e-46	-0.256343	CHD1L	2	0.987223	eQTL_eQTL	rs594655	rs657853
ENSG00000100644.12	14:62135793:A:G	eQTL	14:62135793:A:G	0.000243003	0.598764	HIF1A	6	ENSG00000126814.6	14:62135793:A:G	eQTL	14:62135793:A:G	5.44104e-05	0.0539493	TRMT5	3	1	eQTL_eQTL	rs56078742	rs56078742
ENSG00000141503.11	17:4838641:G:C	eQTL	17:4838641:G:C	1.15898e-15	0.832481	MINK1	2	ENSG00000108528.9	17:4824843:G:A	eQTL	17:4824843:G:A	2.08381e-12	-0.572765	SLC25A11	2	0.962163	eQTL_eQTL	rs2243098	rs79648989
ENSG00000141503.11	17:4838641:G:C	eQTL	17:4838641:G:C	1.15898e-15	0.832481	MINK1	2	ENSG00000108523.11	17:4834309:G:T	eQTL	17:4834309:G:T	3.99239e-145	5.28567	RNF167	1	0.988152	eQTL_eQTL	rs2243098	rs2243087
ENSG00000141503.11	17:4838641:G:C	eQTL	17:4838641:G:C	1.15898e-15	0.832481	MINK1	2	ENSG00000129250.7	17:4843795:T:C	eQTL	17:4843795:T:C	1.04833e-07	-0.195964	KIF1C	6	0.988033	eQTL_eQTL	rs2243098	rs80274549
ENSG00000246898.1	16:66442499:G:A	eQTL	16:66442499:G:A	2.35473e-16	-0.300811	LINC00920	1	ENSG00000140931.15	16:66442406:C:T	eQTL	16:66442406:C:T	5.98082e-13	-0.323826	CMTM3	2	0.970512	eQTL_eQTL	rs2289150	rs2289149
ENSG00000246898.1	16:66442499:G:A	eQTL	16:66442499:G:A	2.35473e-16	-0.300811	LINC00920	1	ENSG00000183723.8	16:66442406:C:T	eQTL	16:66442406:C:T	3.62957e-05	-0.0152585	CMTM4	3	0.970512	eQTL_eQTL	rs2289150	rs2289149
ENSG00000243708_15:42135421:42135874:clu15983	15:42129158:G:A	splicing_eQTL	15:42129158:G:A	4.3332e-113	NA	PLA2G4B	1	ENSG00000196074.8_15:41917585:A:G	15:41917585:A:G	trans_eQTL	15:41917585:A:G	1.42383e-11	-0.122335	SYCP2	1	0.971675	splicing_eQTL_trans_eQTL	rs890505	rs17733613
ENSG00000243708_15:42135421:42135874:clu15983	15:42129158:G:A	splicing_eQTL	15:42129158:G:A	4.3332e-113	NA	PLA2G4B	1	ENSG00000260814.2	15:42032383:C:G	eQTL	15:42032383:C:G	3.40156e-24	-0.0619276	RP11-107F6.3	1	0.976195	splicing_eQTL_eQTL	rs890505	rs17677991
ENSG00000243708_15:42135421:42135874:clu15983	15:42129158:G:A	splicing_eQTL	15:42129158:G:A	4.3332e-113	NA	PLA2G4B	1	ENSG00000168970.16	15:42125234:C:T	eQTL	15:42125234:C:T	2.97388e-05	-0.258142	JMJD7-PLA2G4B	4	0.998674	splicing_eQTL_eQTL	rs890505	rs1531140
ENSG00000243708_15:42135421:42135874:clu15983	15:42129158:G:A	splicing_eQTL	15:42129158:G:A	4.3332e-113	NA	PLA2G4B	1	ENSG00000243708.4	15:42136977:C:A	eQTL	15:42136977:C:A	2.945e-124	0.487562	PLA2G4B	1	0.984131	splicing_eQTL_eQTL	rs890505	rs2305654
ENSG00000243708_15:42135421:42135874:clu15983	15:42129158:G:A	splicing_eQTL	15:42129158:G:A	4.3332e-113	NA	PLA2G4B	1	ENSG00000243789.6	15:42136977:C:A	eQTL	15:42136977:C:A	2.51202e-81	0.436082	JMJD7	1	0.984131	splicing_eQTL_eQTL	rs890505	rs2305654
ENSG00000243708_15:42135421:42135874:clu15983	15:42129158:G:A	splicing_eQTL	15:42129158:G:A	4.3332e-113	NA	PLA2G4B	1	ENSG00000168970_15:42135421:42135874:clu15983	15:42129158:G:A	splicing_eQTL	15:42129158:G:A	4.3332e-113	NA	JMJD7-PLA2G4B	1	1	splicing_eQTL_splicing_eQTL	rs890505	rs890505
ENSG00000243708_15:42135421:42135874:clu15983	15:42129158:G:A	splicing_eQTL	15:42129158:G:A	4.3332e-113	NA	PLA2G4B	1	ENSG00000168970.16	15:42136977:C:A	eQTL	15:42136977:C:A	2.4098e-16	0.518926	JMJD7-PLA2G4B	1	0.984131	splicing_eQTL_eQTL	rs890505	rs2305654
ENSG00000135736.5	16:57575397:A:G	eQTL	16:57575397:A:G	5.72558e-05	2.24848	CCDC102A	3	ENSG00000125170.6	16:57574306:A:G	eQTL	16:57574306:A:G	8.15707e-16	1.84535	DOK4	2	0.999687	eQTL_eQTL	rs1004911	rs4784822
ENSG00000135736.5	16:57575397:A:G	eQTL	16:57575397:A:G	5.72558e-05	2.24848	CCDC102A	3	ENSG00000125170.6	16:57575075:G:A	eQTL	16:57575075:G:A	1.30895e-14	-1.76548	DOK4	3	0.999999	eQTL_eQTL	rs1004911	rs4784823
ENSG00000166086.8_3:56877920:T:C	3:56849749:T:C	trans_eQTL	3:56849749:T:C	2.66561e-43	0.422397	JAM3	2	ENSG00000149218.4_3:56849749:T:C	3:56849749:T:C	trans_eQTL	3:56849749:T:C	1.02297e-37	0.230194	ENDOD1	1	1	trans_eQTL_trans_eQTL	rs1354034	rs1354034
ENSG00000166086.8_3:56877920:T:C	3:56849749:T:C	trans_eQTL	3:56849749:T:C	2.66561e-43	0.422397	JAM3	2	ENSG00000198478.6_3:56849749:T:C	3:56849749:T:C	trans_eQTL	3:56849749:T:C	9.62059e-71	0.468276	SH3BGRL2	1	1	trans_eQTL_trans_eQTL	rs1354034	rs1354034
ENSG00000166086.8_3:56877920:T:C	3:56849749:T:C	trans_eQTL	3:56849749:T:C	2.66561e-43	0.422397	JAM3	2	ENSG00000088726.11_3:56849749:T:C	3:56849749:T:C	trans_eQTL	3:56849749:T:C	1.18519e-50	0.267123	TMEM40	1	1	trans_eQTL_trans_eQTL	rs1354034	rs1354034
ENSG00000166086.8_3:56877920:T:C	3:56849749:T:C	trans_eQTL	3:56849749:T:C	2.66561e-43	0.422397	JAM3	2	ENSG00000144677.10_3:56849749:T:C	3:56849749:T:C	trans_eQTL	3:56849749:T:C	1.27131e-71	0.316879	CTDSPL	1	1	trans_eQTL_trans_eQTL	rs1354034	rs1354034
ENSG00000166086.8_3:56877920:T:C	3:56849749:T:C	trans_eQTL	3:56849749:T:C	2.66561e-43	0.422397	JAM3	2	ENSG00000024422.7_3:56849749:T:C	3:56849749:T:C	trans_eQTL	3:56849749:T:C	4.95777e-14	0.136291	EHD2	1	1	trans_eQTL_trans_eQTL	rs1354034	rs1354034
ENSG00000166086.8_3:56877920:T:C	3:56849749:T:C	trans_eQTL	3:56849749:T:C	2.66561e-43	0.422397	JAM3	2	ENSG00000182747.4_3:56849749:T:C	3:56849749:T:C	trans_eQTL	3:56849749:T:C	1.0283e-13	0.134573	SLC35D3	1	1	trans_eQTL_trans_eQTL	rs1354034	rs1354034
ENSG00000166086.8_3:56877920:T:C	3:56849749:T:C	trans_eQTL	3:56849749:T:C	2.66561e-43	0.422397	JAM3	2	ENSG00000143363.11_3:56849749:T:C	3:56849749:T:C	trans_eQTL	3:56849749:T:C	2.31583e-19	0.162457	PRUNE	1	1	trans_eQTL_trans_eQTL	rs1354034	rs1354034
ENSG00000166086.8_3:56877920:T:C	3:56849749:T:C	trans_eQTL	3:56849749:T:C	2.66561e-43	0.422397	JAM3	2	ENSG00000170271.6_3:56849749:T:C	3:56849749:T:C	trans_eQTL	3:56849749:T:C	2.08443e-41	0.355742	FAXDC2	1	1	trans_eQTL_trans_eQTL	rs1354034	rs1354034
ENSG00000166086.8_3:56877920:T:C	3:56849749:T:C	trans_eQTL	3:56849749:T:C	2.66561e-43	0.422397	JAM3	2	ENSG00000117592.8_3:56849749:T:C	3:56849749:T:C	trans_eQTL	3:56849749:T:C	1.42205e-15	0.144358	PRDX6	1	1	trans_eQTL_trans_eQTL	rs1354034	rs1354034
ENSG00000166086.8_3:56877920:T:C	3:56849749:T:C	trans_eQTL	3:56849749:T:C	2.66561e-43	0.422397	JAM3	2	ENSG00000149564.7_3:56849749:T:C	3:56849749:T:C	trans_eQTL	3:56849749:T:C	2.54703e-77	0.32887	ESAM	1	1	trans_eQTL_trans_eQTL	rs1354034	rs1354034
ENSG00000166086.8_3:56877920:T:C	3:56849749:T:C	trans_eQTL	3:56849749:T:C	2.66561e-43	0.422397	JAM3	2	ENSG00000180354.11_3:56849749:T:C	3:56849749:T:C	trans_eQTL	3:56849749:T:C	3.57865e-31	0.308911	C7orf41	1	1	trans_eQTL_trans_eQTL	rs1354034	rs1354034
ENSG00000166086.8_3:56877920:T:C	3:56849749:T:C	trans_eQTL	3:56849749:T:C	2.66561e-43	0.422397	JAM3	2	ENSG00000140859.11_3:56849749:T:C	3:56849749:T:C	trans_eQTL	3:56849749:T:C	3.09285e-21	0.170686	KIFC3	1	1	trans_eQTL_trans_eQTL	rs1354034	rs1354034
ENSG00000166086.8_3:56877920:T:C	3:56849749:T:C	trans_eQTL	3:56849749:T:C	2.66561e-43	0.422397	JAM3	2	ENSG00000113140.6_3:56849749:T:C	3:56849749:T:C	trans_eQTL	3:56849749:T:C	1.1789e-56	0.282422	SPARC	1	1	trans_eQTL_trans_eQTL	rs1354034	rs1354034
ENSG00000166086.8_3:56877920:T:C	3:56849749:T:C	trans_eQTL	3:56849749:T:C	2.66561e-43	0.422397	JAM3	2	ENSG00000050393.7_3:56849749:T:C	3:56849749:T:C	trans_eQTL	3:56849749:T:C	6.29867e-44	0.248692	MCUR1	1	1	trans_eQTL_trans_eQTL	rs1354034	rs1354034
ENSG00000166086.8_3:56877920:T:C	3:56849749:T:C	trans_eQTL	3:56849749:T:C	2.66561e-43	0.422397	JAM3	2	ENSG00000124145.5_3:56849749:T:C	3:56849749:T:C	trans_eQTL	3:56849749:T:C	1.08366e-34	0.220562	SDC4	1	1	trans_eQTL_trans_eQTL	rs1354034	rs1354034
ENSG00000166086.8_3:56877920:T:C	3:56849749:T:C	trans_eQTL	3:56849749:T:C	2.66561e-43	0.422397	JAM3	2	ENSG00000197415.7_3:56849749:T:C	3:56849749:T:C	trans_eQTL	3:56849749:T:C	1.30625e-41	0.359644	VEPH1	1	1	trans_eQTL_trans_eQTL	rs1354034	rs1354034
ENSG00000166086.8_3:56877920:T:C	3:56849749:T:C	trans_eQTL	3:56849749:T:C	2.66561e-43	0.422397	JAM3	2	ENSG00000142949.12_3:56849749:T:C	3:56849749:T:C	trans_eQTL	3:56849749:T:C	1.13851e-25	0.188675	PTPRF	1	1	trans_eQTL_trans_eQTL	rs1354034	rs1354034
ENSG00000166086.8_3:56877920:T:C	3:56849749:T:C	trans_eQTL	3:56849749:T:C	2.66561e-43	0.422397	JAM3	2	ENSG00000119862.8_3:56849749:T:C	3:56849749:T:C	trans_eQTL	3:56849749:T:C	4.67552e-14	0.136428	LGALSL	1	1	trans_eQTL_trans_eQTL	rs1354034	rs1354034
ENSG00000166086.8_3:56877920:T:C	3:56849749:T:C	trans_eQTL	3:56849749:T:C	2.66561e-43	0.422397	JAM3	2	ENSG00000140416.15_3:56849749:T:C	3:56849749:T:C	trans_eQTL	3:56849749:T:C	4.91612e-36	0.331683	TPM1	1	1	trans_eQTL_trans_eQTL	rs1354034	rs1354034
ENSG00000166086.8_3:56877920:T:C	3:56849749:T:C	trans_eQTL	3:56849749:T:C	2.66561e-43	0.422397	JAM3	2	ENSG00000129355.6_3:56849749:T:C	3:56849749:T:C	trans_eQTL	3:56849749:T:C	1.22467e-09	0.110127	CDKN2D	1	1	trans_eQTL_trans_eQTL	rs1354034	rs1354034
ENSG00000166086.8_3:56877920:T:C	3:56849749:T:C	trans_eQTL	3:56849749:T:C	2.66561e-43	0.422397	JAM3	2	ENSG00000166091.15_3:56849749:T:C	3:56849749:T:C	trans_eQTL	3:56849749:T:C	5.05367e-115	0.59895	CMTM5	1	1	trans_eQTL_trans_eQTL	rs1354034	rs1354034
ENSG00000166086.8_3:56877920:T:C	3:56849749:T:C	trans_eQTL	3:56849749:T:C	2.66561e-43	0.422397	JAM3	2	ENSG00000147650.7_3:56849749:T:C	3:56849749:T:C	trans_eQTL	3:56849749:T:C	3.8959e-17	0.152089	LRP12	1	1	trans_eQTL_trans_eQTL	rs1354034	rs1354034
ENSG00000166086.8_3:56877920:T:C	3:56849749:T:C	trans_eQTL	3:56849749:T:C	2.66561e-43	0.422397	JAM3	2	ENSG00000204614.4_3:56849749:T:C	3:56849749:T:C	trans_eQTL	3:56849749:T:C	5.96349e-18	0.155968	TRIM40	1	1	trans_eQTL_trans_eQTL	rs1354034	rs1354034
ENSG00000166086.8_3:56877920:T:C	3:56849749:T:C	trans_eQTL	3:56849749:T:C	2.66561e-43	0.422397	JAM3	2	ENSG00000164181.9_3:56849749:T:C	3:56849749:T:C	trans_eQTL	3:56849749:T:C	1.26844e-48	0.261716	ELOVL7	1	1	trans_eQTL_trans_eQTL	rs1354034	rs1354034
ENSG00000166086.8_3:56877920:T:C	3:56849749:T:C	trans_eQTL	3:56849749:T:C	2.66561e-43	0.422397	JAM3	2	ENSG00000022267.12_3:56849749:T:C	3:56849749:T:C	trans_eQTL	3:56849749:T:C	2.10619e-45	0.252867	FHL1	1	1	trans_eQTL_trans_eQTL	rs1354034	rs1354034
ENSG00000166086.8_3:56877920:T:C	3:56849749:T:C	trans_eQTL	3:56849749:T:C	2.66561e-43	0.422397	JAM3	2	ENSG00000127831.6_3:56849749:T:C	3:56849749:T:C	trans_eQTL	3:56849749:T:C	2.32415e-26	0.191315	VIL1	1	1	trans_eQTL_trans_eQTL	rs1354034	rs1354034
ENSG00000166086.8_3:56877920:T:C	3:56849749:T:C	trans_eQTL	3:56849749:T:C	2.66561e-43	0.422397	JAM3	2	ENSG00000204420.4_3:56849749:T:C	3:56849749:T:C	trans_eQTL	3:56849749:T:C	5.4775e-87	0.517526	C6orf25	1	1	trans_eQTL_trans_eQTL	rs1354034	rs1354034
ENSG00000166086.8_3:56877920:T:C	3:56849749:T:C	trans_eQTL	3:56849749:T:C	2.66561e-43	0.422397	JAM3	2	ENSG00000198753.7_3:56849749:T:C	3:56849749:T:C	trans_eQTL	3:56849749:T:C	4.98684e-95	0.535485	PLXNB3	1	1	trans_eQTL_trans_eQTL	rs1354034	rs1354034
ENSG00000166086.8_3:56877920:T:C	3:56849749:T:C	trans_eQTL	3:56849749:T:C	2.66561e-43	0.422397	JAM3	2	ENSG00000108846.11_3:56849749:T:C	3:56849749:T:C	trans_eQTL	3:56849749:T:C	4.19151e-21	0.17012	ABCC3	1	1	trans_eQTL_trans_eQTL	rs1354034	rs1354034
ENSG00000166086.8_3:56877920:T:C	3:56849749:T:C	trans_eQTL	3:56849749:T:C	2.66561e-43	0.422397	JAM3	2	ENSG00000264968.1_3:56849749:T:C	3:56849749:T:C	trans_eQTL	3:56849749:T:C	2.06085e-20	0.167121	RP11-387H17.4	1	1	trans_eQTL_trans_eQTL	rs1354034	rs1354034
ENSG00000166086.8_3:56877920:T:C	3:56849749:T:C	trans_eQTL	3:56849749:T:C	2.66561e-43	0.422397	JAM3	2	ENSG00000148834.8_3:56849749:T:C	3:56849749:T:C	trans_eQTL	3:56849749:T:C	3.8502e-09	0.106767	GSTO1	1	1	trans_eQTL_trans_eQTL	rs1354034	rs1354034
ENSG00000166086.8_3:56877920:T:C	3:56849749:T:C	trans_eQTL	3:56849749:T:C	2.66561e-43	0.422397	JAM3	2	ENSG00000014216.11_3:56849749:T:C	3:56849749:T:C	trans_eQTL	3:56849749:T:C	6.70752e-09	0.105102	CAPN1	1	1	trans_eQTL_trans_eQTL	rs1354034	rs1354034
ENSG00000166086.8_3:56877920:T:C	3:56849749:T:C	trans_eQTL	3:56849749:T:C	2.66561e-43	0.422397	JAM3	2	ENSG00000183785.10_3:56849749:T:C	3:56849749:T:C	trans_eQTL	3:56849749:T:C	8.46263e-75	0.485978	TUBA8	1	1	trans_eQTL_trans_eQTL	rs1354034	rs1354034
ENSG00000166086.8_3:56877920:T:C	3:56849749:T:C	trans_eQTL	3:56849749:T:C	2.66561e-43	0.422397	JAM3	2	ENSG00000127252.4_3:56849749:T:C	3:56849749:T:C	trans_eQTL	3:56849749:T:C	3.19276e-25	0.186941	HRASLS	1	1	trans_eQTL_trans_eQTL	rs1354034	rs1354034
ENSG00000166086.8_3:56877920:T:C	3:56849749:T:C	trans_eQTL	3:56849749:T:C	2.66561e-43	0.422397	JAM3	2	ENSG00000162614.14_3:56849749:T:C	3:56849749:T:C	trans_eQTL	3:56849749:T:C	5.89321e-23	0.17789	NEXN	1	1	trans_eQTL_trans_eQTL	rs1354034	rs1354034
ENSG00000166086.8_3:56877920:T:C	3:56849749:T:C	trans_eQTL	3:56849749:T:C	2.66561e-43	0.422397	JAM3	2	ENSG00000128245.10_3:56849749:T:C	3:56849749:T:C	trans_eQTL	3:56849749:T:C	2.12634e-12	0.127194	YWHAH	1	1	trans_eQTL_trans_eQTL	rs1354034	rs1354034
ENSG00000166086.8_3:56877920:T:C	3:56849749:T:C	trans_eQTL	3:56849749:T:C	2.66561e-43	0.422397	JAM3	2	ENSG00000123091.4_3:56849749:T:C	3:56849749:T:C	trans_eQTL	3:56849749:T:C	7.41025e-38	0.230629	RNF11	1	1	trans_eQTL_trans_eQTL	rs1354034	rs1354034
ENSG00000166086.8_3:56877920:T:C	3:56849749:T:C	trans_eQTL	3:56849749:T:C	2.66561e-43	0.422397	JAM3	2	ENSG00000117400.10_3:56849749:T:C	3:56849749:T:C	trans_eQTL	3:56849749:T:C	1.91163e-27	0.19539	MPL	1	1	trans_eQTL_trans_eQTL	rs1354034	rs1354034
ENSG00000166086.8_3:56877920:T:C	3:56849749:T:C	trans_eQTL	3:56849749:T:C	2.66561e-43	0.422397	JAM3	2	ENSG00000115457.5_3:56849749:T:C	3:56849749:T:C	trans_eQTL	3:56849749:T:C	2.83033e-16	0.147878	IGFBP2	1	1	trans_eQTL_trans_eQTL	rs1354034	rs1354034
ENSG00000166086.8_3:56877920:T:C	3:56849749:T:C	trans_eQTL	3:56849749:T:C	2.66561e-43	0.422397	JAM3	2	ENSG00000187109.9_3:56849749:T:C	3:56849749:T:C	trans_eQTL	3:56849749:T:C	2.29103e-09	0.108303	NAP1L1	1	1	trans_eQTL_trans_eQTL	rs1354034	rs1354034
ENSG00000166086.8_3:56877920:T:C	3:56849749:T:C	trans_eQTL	3:56849749:T:C	2.66561e-43	0.422397	JAM3	2	ENSG00000184702.13_3:56849749:T:C	3:56849749:T:C	trans_eQTL	3:56849749:T:C	7.9753e-64	0.449736	SEPT5	1	1	trans_eQTL_trans_eQTL	rs1354034	rs1354034
ENSG00000166086.8_3:56877920:T:C	3:56849749:T:C	trans_eQTL	3:56849749:T:C	2.66561e-43	0.422397	JAM3	2	ENSG00000130201.3_3:56849749:T:C	3:56849749:T:C	trans_eQTL	3:56849749:T:C	3.65712e-12	0.125827	EXOC3L2	1	1	trans_eQTL_trans_eQTL	rs1354034	rs1354034
ENSG00000166086.8_3:56877920:T:C	3:56849749:T:C	trans_eQTL	3:56849749:T:C	2.66561e-43	0.422397	JAM3	2	ENSG00000184113.8_3:56849749:T:C	3:56849749:T:C	trans_eQTL	3:56849749:T:C	1.25319e-13	0.134104	CLDN5	1	1	trans_eQTL_trans_eQTL	rs1354034	rs1354034
ENSG00000166086.8_3:56877920:T:C	3:56849749:T:C	trans_eQTL	3:56849749:T:C	2.66561e-43	0.422397	JAM3	2	ENSG00000041353.5_3:56849749:T:C	3:56849749:T:C	trans_eQTL	3:56849749:T:C	9.47865e-37	0.227164	RAB27B	1	1	trans_eQTL_trans_eQTL	rs1354034	rs1354034
ENSG00000166086.8_3:56877920:T:C	3:56849749:T:C	trans_eQTL	3:56849749:T:C	2.66561e-43	0.422397	JAM3	2	ENSG00000149357.5_3:56849749:T:C	3:56849749:T:C	trans_eQTL	3:56849749:T:C	6.01545e-12	0.12456	LAMTOR1	1	1	trans_eQTL_trans_eQTL	rs1354034	rs1354034
ENSG00000166086.8_3:56877920:T:C	3:56849749:T:C	trans_eQTL	3:56849749:T:C	2.66561e-43	0.422397	JAM3	2	ENSG00000248516.1_3:56849749:T:C	3:56849749:T:C	trans_eQTL	3:56849749:T:C	2.85442e-12	0.126453	RP11-265O12.1	1	1	trans_eQTL_trans_eQTL	rs1354034	rs1354034
ENSG00000166086.8_3:56877920:T:C	3:56849749:T:C	trans_eQTL	3:56849749:T:C	2.66561e-43	0.422397	JAM3	2	ENSG00000119280.12_3:56849749:T:C	3:56849749:T:C	trans_eQTL	3:56849749:T:C	4.57191e-40	0.237381	C1orf198	1	1	trans_eQTL_trans_eQTL	rs1354034	rs1354034
ENSG00000166086.8_3:56877920:T:C	3:56849749:T:C	trans_eQTL	3:56849749:T:C	2.66561e-43	0.422397	JAM3	2	ENSG00000253819.1_3:56849749:T:C	3:56849749:T:C	trans_eQTL	3:56849749:T:C	1.07154e-14	0.139828	RP11-973F15.1	1	1	trans_eQTL_trans_eQTL	rs1354034	rs1354034
ENSG00000166086.8_3:56877920:T:C	3:56849749:T:C	trans_eQTL	3:56849749:T:C	2.66561e-43	0.422397	JAM3	2	ENSG00000158352.11_3:56849749:T:C	3:56849749:T:C	trans_eQTL	3:56849749:T:C	2.9254e-17	0.152688	SHROOM4	1	1	trans_eQTL_trans_eQTL	rs1354034	rs1354034
ENSG00000166086.8_3:56877920:T:C	3:56849749:T:C	trans_eQTL	3:56849749:T:C	2.66561e-43	0.422397	JAM3	2	ENSG00000071051.9_3:56849749:T:C	3:56849749:T:C	trans_eQTL	3:56849749:T:C	1.3772e-17	0.154251	NCK2	1	1	trans_eQTL_trans_eQTL	rs1354034	rs1354034
ENSG00000166086.8_3:56877920:T:C	3:56849749:T:C	trans_eQTL	3:56849749:T:C	2.66561e-43	0.422397	JAM3	2	ENSG00000165309.9_3:56849749:T:C	3:56849749:T:C	trans_eQTL	3:56849749:T:C	2.0764e-18	0.158105	ARMC3	1	1	trans_eQTL_trans_eQTL	rs1354034	rs1354034
ENSG00000166086.8_3:56877920:T:C	3:56849749:T:C	trans_eQTL	3:56849749:T:C	2.66561e-43	0.422397	JAM3	2	ENSG00000054356.9_3:56849749:T:C	3:56849749:T:C	trans_eQTL	3:56849749:T:C	7.45561e-14	0.135333	PTPRN	1	1	trans_eQTL_trans_eQTL	rs1354034	rs1354034
ENSG00000166086.8_3:56877920:T:C	3:56849749:T:C	trans_eQTL	3:56849749:T:C	2.66561e-43	0.422397	JAM3	2	ENSG00000259719.1_3:56849749:T:C	3:56849749:T:C	trans_eQTL	3:56849749:T:C	4.25853e-09	0.106467	RP11-930O11.1	1	1	trans_eQTL_trans_eQTL	rs1354034	rs1354034
ENSG00000166086.8_3:56877920:T:C	3:56849749:T:C	trans_eQTL	3:56849749:T:C	2.66561e-43	0.422397	JAM3	2	ENSG00000167644.7_3:56849749:T:C	3:56849749:T:C	trans_eQTL	3:56849749:T:C	2.81324e-41	0.240992	C19orf33	1	1	trans_eQTL_trans_eQTL	rs1354034	rs1354034
ENSG00000166086.8_3:56877920:T:C	3:56849749:T:C	trans_eQTL	3:56849749:T:C	2.66561e-43	0.422397	JAM3	2	ENSG00000153071.10_3:56849749:T:C	3:56849749:T:C	trans_eQTL	3:56849749:T:C	2.75956e-19	0.162114	DAB2	1	1	trans_eQTL_trans_eQTL	rs1354034	rs1354034
ENSG00000166086.8_3:56877920:T:C	3:56849749:T:C	trans_eQTL	3:56849749:T:C	2.66561e-43	0.422397	JAM3	2	ENSG00000185532.10_3:56849749:T:C	3:56849749:T:C	trans_eQTL	3:56849749:T:C	4.34915e-19	0.161219	PRKG1	1	1	trans_eQTL_trans_eQTL	rs1354034	rs1354034
ENSG00000166086.8_3:56877920:T:C	3:56849749:T:C	trans_eQTL	3:56849749:T:C	2.66561e-43	0.422397	JAM3	2	ENSG00000166337.5_3:56849749:T:C	3:56849749:T:C	trans_eQTL	3:56849749:T:C	1.72184e-20	0.167462	TAF10	1	1	trans_eQTL_trans_eQTL	rs1354034	rs1354034
ENSG00000166086.8_3:56877920:T:C	3:56849749:T:C	trans_eQTL	3:56849749:T:C	2.66561e-43	0.422397	JAM3	2	ENSG00000164171.6_3:56849749:T:C	3:56849749:T:C	trans_eQTL	3:56849749:T:C	1.53434e-08	0.10257	ITGA2	1	1	trans_eQTL_trans_eQTL	rs1354034	rs1354034
ENSG00000166086.8_3:56877920:T:C	3:56849749:T:C	trans_eQTL	3:56849749:T:C	2.66561e-43	0.422397	JAM3	2	ENSG00000162367.7_3:56849749:T:C	3:56849749:T:C	trans_eQTL	3:56849749:T:C	8.01881e-19	0.160008	TAL1	1	1	trans_eQTL_trans_eQTL	rs1354034	rs1354034
ENSG00000166086.8_3:56877920:T:C	3:56849749:T:C	trans_eQTL	3:56849749:T:C	2.66561e-43	0.422397	JAM3	2	ENSG00000126091.15_3:56849749:T:C	3:56849749:T:C	trans_eQTL	3:56849749:T:C	2.6145e-46	0.255392	ST3GAL3	1	1	trans_eQTL_trans_eQTL	rs1354034	rs1354034
ENSG00000166086.8_3:56877920:T:C	3:56849749:T:C	trans_eQTL	3:56849749:T:C	2.66561e-43	0.422397	JAM3	2	ENSG00000069535.12_3:56849749:T:C	3:56849749:T:C	trans_eQTL	3:56849749:T:C	1.09912e-48	0.261884	MAOB	1	1	trans_eQTL_trans_eQTL	rs1354034	rs1354034
ENSG00000166086.8_3:56877920:T:C	3:56849749:T:C	trans_eQTL	3:56849749:T:C	2.66561e-43	0.422397	JAM3	2	ENSG00000011105.7_3:56849749:T:C	3:56849749:T:C	trans_eQTL	3:56849749:T:C	3.40817e-86	0.511324	TSPAN9	1	1	trans_eQTL_trans_eQTL	rs1354034	rs1354034
ENSG00000166086.8_3:56877920:T:C	3:56849749:T:C	trans_eQTL	3:56849749:T:C	2.66561e-43	0.422397	JAM3	2	ENSG00000140682.14_3:56849749:T:C	3:56849749:T:C	trans_eQTL	3:56849749:T:C	1.59926e-52	0.271995	TGFB1I1	1	1	trans_eQTL_trans_eQTL	rs1354034	rs1354034
ENSG00000166086.8_3:56877920:T:C	3:56849749:T:C	trans_eQTL	3:56849749:T:C	2.66561e-43	0.422397	JAM3	2	ENSG00000156206.9_3:56849749:T:C	3:56849749:T:C	trans_eQTL	3:56849749:T:C	4.22201e-60	0.290786	C15orf26	1	1	trans_eQTL_trans_eQTL	rs1354034	rs1354034
ENSG00000166086.8_3:56877920:T:C	3:56849749:T:C	trans_eQTL	3:56849749:T:C	2.66561e-43	0.422397	JAM3	2	ENSG00000205038.7_3:56849749:T:C	3:56849749:T:C	trans_eQTL	3:56849749:T:C	2.5846e-77	0.328856	PKHD1L1	1	1	trans_eQTL_trans_eQTL	rs1354034	rs1354034
ENSG00000166086.8_3:56877920:T:C	3:56849749:T:C	trans_eQTL	3:56849749:T:C	2.66561e-43	0.422397	JAM3	2	ENSG00000165682.10_3:56849749:T:C	3:56849749:T:C	trans_eQTL	3:56849749:T:C	3.29837e-12	0.126088	CLEC1B	1	1	trans_eQTL_trans_eQTL	rs1354034	rs1354034
ENSG00000166086.8_3:56877920:T:C	3:56849749:T:C	trans_eQTL	3:56849749:T:C	2.66561e-43	0.422397	JAM3	2	ENSG00000132970.8_3:56849749:T:C	3:56849749:T:C	trans_eQTL	3:56849749:T:C	2.75961e-79	0.491668	WASF3	1	1	trans_eQTL_trans_eQTL	rs1354034	rs1354034
ENSG00000166086.8_3:56877920:T:C	3:56849749:T:C	trans_eQTL	3:56849749:T:C	2.66561e-43	0.422397	JAM3	2	ENSG00000114805.12_3:56849749:T:C	3:56849749:T:C	trans_eQTL	3:56849749:T:C	5.9897e-27	0.193538	PLCH1	1	1	trans_eQTL_trans_eQTL	rs1354034	rs1354034
ENSG00000166086.8_3:56877920:T:C	3:56849749:T:C	trans_eQTL	3:56849749:T:C	2.66561e-43	0.422397	JAM3	2	ENSG00000106366.7_3:56849749:T:C	3:56849749:T:C	trans_eQTL	3:56849749:T:C	6.12763e-33	0.214766	SERPINE1	1	1	trans_eQTL_trans_eQTL	rs1354034	rs1354034
ENSG00000166086.8_3:56877920:T:C	3:56849749:T:C	trans_eQTL	3:56849749:T:C	2.66561e-43	0.422397	JAM3	2	ENSG00000108839.7_3:56849749:T:C	3:56849749:T:C	trans_eQTL	3:56849749:T:C	2.47623e-95	0.540575	ALOX12	1	1	trans_eQTL_trans_eQTL	rs1354034	rs1354034
ENSG00000166086.8_3:56877920:T:C	3:56849749:T:C	trans_eQTL	3:56849749:T:C	2.66561e-43	0.422397	JAM3	2	ENSG00000102178.8_3:56849749:T:C	3:56849749:T:C	trans_eQTL	3:56849749:T:C	5.21914e-09	0.105858	UBL4A	1	1	trans_eQTL_trans_eQTL	rs1354034	rs1354034
ENSG00000166086.8_3:56877920:T:C	3:56849749:T:C	trans_eQTL	3:56849749:T:C	2.66561e-43	0.422397	JAM3	2	ENSG00000108576.5_3:56849749:T:C	3:56849749:T:C	trans_eQTL	3:56849749:T:C	2.77971e-54	0.276492	SLC6A4	1	1	trans_eQTL_trans_eQTL	rs1354034	rs1354034
ENSG00000166086.8_3:56877920:T:C	3:56849749:T:C	trans_eQTL	3:56849749:T:C	2.66561e-43	0.422397	JAM3	2	ENSG00000128578.5_3:56849749:T:C	3:56849749:T:C	trans_eQTL	3:56849749:T:C	1.12572e-11	0.122945	STRIP2	1	1	trans_eQTL_trans_eQTL	rs1354034	rs1354034
ENSG00000166086.8_3:56877920:T:C	3:56849749:T:C	trans_eQTL	3:56849749:T:C	2.66561e-43	0.422397	JAM3	2	ENSG00000249992.1_3:56849749:T:C	3:56849749:T:C	trans_eQTL	3:56849749:T:C	5.71197e-15	0.141255	TMEM158	1	1	trans_eQTL_trans_eQTL	rs1354034	rs1354034
ENSG00000166086.8_3:56877920:T:C	3:56849749:T:C	trans_eQTL	3:56849749:T:C	2.66561e-43	0.422397	JAM3	2	ENSG00000089486.12_3:56849749:T:C	3:56849749:T:C	trans_eQTL	3:56849749:T:C	4.5122e-10	0.112976	CDIP1	1	1	trans_eQTL_trans_eQTL	rs1354034	rs1354034
ENSG00000166086.8_3:56877920:T:C	3:56849749:T:C	trans_eQTL	3:56849749:T:C	2.66561e-43	0.422397	JAM3	2	ENSG00000185614.4_3:56849749:T:C	3:56849749:T:C	trans_eQTL	3:56849749:T:C	9.11163e-12	0.123492	FAM212A	1	1	trans_eQTL_trans_eQTL	rs1354034	rs1354034
ENSG00000166086.8_3:56877920:T:C	3:56849749:T:C	trans_eQTL	3:56849749:T:C	2.66561e-43	0.422397	JAM3	2	ENSG00000223855.1_3:56849749:T:C	3:56849749:T:C	trans_eQTL	3:56849749:T:C	3.75053e-15	0.142201	AC147651.3	1	1	trans_eQTL_trans_eQTL	rs1354034	rs1354034
ENSG00000166086.8_3:56877920:T:C	3:56849749:T:C	trans_eQTL	3:56849749:T:C	2.66561e-43	0.422397	JAM3	2	ENSG00000152952.7_3:56849749:T:C	3:56849749:T:C	trans_eQTL	3:56849749:T:C	1.74696e-48	0.261341	PLOD2	1	1	trans_eQTL_trans_eQTL	rs1354034	rs1354034
ENSG00000166086.8_3:56877920:T:C	3:56849749:T:C	trans_eQTL	3:56849749:T:C	2.66561e-43	0.422397	JAM3	2	ENSG00000108387.10_3:56849749:T:C	3:56849749:T:C	trans_eQTL	3:56849749:T:C	5.50127e-24	0.182062	SEPT4	1	1	trans_eQTL_trans_eQTL	rs1354034	rs1354034
ENSG00000166086.8_3:56877920:T:C	3:56849749:T:C	trans_eQTL	3:56849749:T:C	2.66561e-43	0.422397	JAM3	2	ENSG00000110799.9_3:56849749:T:C	3:56849749:T:C	trans_eQTL	3:56849749:T:C	1.56165e-34	0.220044	VWF	1	1	trans_eQTL_trans_eQTL	rs1354034	rs1354034
ENSG00000166086.8_3:56877920:T:C	3:56849749:T:C	trans_eQTL	3:56849749:T:C	2.66561e-43	0.422397	JAM3	2	ENSG00000108039.13_3:56849749:T:C	3:56849749:T:C	trans_eQTL	3:56849749:T:C	2.1365e-18	0.158048	XPNPEP1	1	1	trans_eQTL_trans_eQTL	rs1354034	rs1354034
ENSG00000166086.8_3:56877920:T:C	3:56849749:T:C	trans_eQTL	3:56849749:T:C	2.66561e-43	0.422397	JAM3	2	ENSG00000185245.6_3:56849749:T:C	3:56849749:T:C	trans_eQTL	3:56849749:T:C	6.20494e-71	0.315392	GP1BA	1	1	trans_eQTL_trans_eQTL	rs1354034	rs1354034
ENSG00000166086.8_3:56877920:T:C	3:56849749:T:C	trans_eQTL	3:56849749:T:C	2.66561e-43	0.422397	JAM3	2	ENSG00000184178.11_3:56849749:T:C	3:56849749:T:C	trans_eQTL	3:56849749:T:C	3.74701e-23	0.178695	SCFD2	1	1	trans_eQTL_trans_eQTL	rs1354034	rs1354034
ENSG00000166086.8_3:56877920:T:C	3:56849749:T:C	trans_eQTL	3:56849749:T:C	2.66561e-43	0.422397	JAM3	2	ENSG00000166831.4_3:56849749:T:C	3:56849749:T:C	trans_eQTL	3:56849749:T:C	1.97717e-32	0.213051	RBPMS2	1	1	trans_eQTL_trans_eQTL	rs1354034	rs1354034
ENSG00000166086.8_3:56877920:T:C	3:56849749:T:C	trans_eQTL	3:56849749:T:C	2.66561e-43	0.422397	JAM3	2	ENSG00000150630.2_3:56849749:T:C	3:56849749:T:C	trans_eQTL	3:56849749:T:C	1.57906e-12	0.127937	VEGFC	1	1	trans_eQTL_trans_eQTL	rs1354034	rs1354034
ENSG00000166086.8_3:56877920:T:C	3:56849749:T:C	trans_eQTL	3:56849749:T:C	2.66561e-43	0.422397	JAM3	2	ENSG00000177119.11_3:56849749:T:C	3:56849749:T:C	trans_eQTL	3:56849749:T:C	4.70312e-24	0.182334	ANO6	1	1	trans_eQTL_trans_eQTL	rs1354034	rs1354034
ENSG00000166086.8_3:56877920:T:C	3:56849749:T:C	trans_eQTL	3:56849749:T:C	2.66561e-43	0.422397	JAM3	2	ENSG00000127824.9_3:56849749:T:C	3:56849749:T:C	trans_eQTL	3:56849749:T:C	3.11667e-11	0.120276	TUBA4A	1	1	trans_eQTL_trans_eQTL	rs1354034	rs1354034
ENSG00000166086.8_3:56877920:T:C	3:56849749:T:C	trans_eQTL	3:56849749:T:C	2.66561e-43	0.422397	JAM3	2	ENSG00000197846.3_3:56849749:T:C	3:56849749:T:C	trans_eQTL	3:56849749:T:C	7.06468e-12	-0.124147	HIST1H2BF	1	1	trans_eQTL_trans_eQTL	rs1354034	rs1354034
ENSG00000166086.8_3:56877920:T:C	3:56849749:T:C	trans_eQTL	3:56849749:T:C	2.66561e-43	0.422397	JAM3	2	ENSG00000148484.13_3:56849749:T:C	3:56849749:T:C	trans_eQTL	3:56849749:T:C	2.68438e-16	0.147992	RSU1	1	1	trans_eQTL_trans_eQTL	rs1354034	rs1354034
ENSG00000166086.8_3:56877920:T:C	3:56849749:T:C	trans_eQTL	3:56849749:T:C	2.66561e-43	0.422397	JAM3	2	ENSG00000267748.2_3:56849749:T:C	3:56849749:T:C	trans_eQTL	3:56849749:T:C	1.10485e-15	0.144915	CTB-102L5.4	1	1	trans_eQTL_trans_eQTL	rs1354034	rs1354034
ENSG00000166086.8_3:56877920:T:C	3:56849749:T:C	trans_eQTL	3:56849749:T:C	2.66561e-43	0.422397	JAM3	2	ENSG00000163735.6_3:56849749:T:C	3:56849749:T:C	trans_eQTL	3:56849749:T:C	3.29494e-19	0.161766	CXCL5	1	1	trans_eQTL_trans_eQTL	rs1354034	rs1354034
ENSG00000166086.8_3:56877920:T:C	3:56849749:T:C	trans_eQTL	3:56849749:T:C	2.66561e-43	0.422397	JAM3	2	ENSG00000120903.6_3:56849749:T:C	3:56849749:T:C	trans_eQTL	3:56849749:T:C	4.57608e-15	0.141755	CHRNA2	1	1	trans_eQTL_trans_eQTL	rs1354034	rs1354034
ENSG00000166086.8_3:56877920:T:C	3:56849749:T:C	trans_eQTL	3:56849749:T:C	2.66561e-43	0.422397	JAM3	2	ENSG00000086232.8_3:56849749:T:C	3:56849749:T:C	trans_eQTL	3:56849749:T:C	5.27017e-12	0.124898	EIF2AK1	1	1	trans_eQTL_trans_eQTL	rs1354034	rs1354034
ENSG00000166086.8_3:56877920:T:C	3:56849749:T:C	trans_eQTL	3:56849749:T:C	2.66561e-43	0.422397	JAM3	2	ENSG00000061676.10_3:56849749:T:C	3:56849749:T:C	trans_eQTL	3:56849749:T:C	3.22134e-25	0.186925	NCKAP1	1	1	trans_eQTL_trans_eQTL	rs1354034	rs1354034
ENSG00000166086.8_3:56877920:T:C	3:56849749:T:C	trans_eQTL	3:56849749:T:C	2.66561e-43	0.422397	JAM3	2	ENSG00000197461.9_3:56849749:T:C	3:56849749:T:C	trans_eQTL	3:56849749:T:C	3.08219e-10	0.114045	PDGFA	1	1	trans_eQTL_trans_eQTL	rs1354034	rs1354034
ENSG00000166086.8_3:56877920:T:C	3:56849749:T:C	trans_eQTL	3:56849749:T:C	2.66561e-43	0.422397	JAM3	2	ENSG00000064601.12_3:56849749:T:C	3:56849749:T:C	trans_eQTL	3:56849749:T:C	4.53137e-17	0.151773	CTSA	1	1	trans_eQTL_trans_eQTL	rs1354034	rs1354034
ENSG00000166086.8_3:56877920:T:C	3:56849749:T:C	trans_eQTL	3:56849749:T:C	2.66561e-43	0.422397	JAM3	2	ENSG00000156928.4_3:56849749:T:C	3:56849749:T:C	trans_eQTL	3:56849749:T:C	2.37392e-09	0.108198	MALSU1	1	1	trans_eQTL_trans_eQTL	rs1354034	rs1354034
ENSG00000166086.8_3:56877920:T:C	3:56849749:T:C	trans_eQTL	3:56849749:T:C	2.66561e-43	0.422397	JAM3	2	ENSG00000154146.8_3:56849749:T:C	3:56849749:T:C	trans_eQTL	3:56849749:T:C	6.37533e-86	0.521518	NRGN	1	1	trans_eQTL_trans_eQTL	rs1354034	rs1354034
ENSG00000166086.8_3:56877920:T:C	3:56849749:T:C	trans_eQTL	3:56849749:T:C	2.66561e-43	0.422397	JAM3	2	ENSG00000035403.12_3:56849749:T:C	3:56849749:T:C	trans_eQTL	3:56849749:T:C	1.809e-27	0.195479	VCL	1	1	trans_eQTL_trans_eQTL	rs1354034	rs1354034
ENSG00000166086.8_3:56877920:T:C	3:56849749:T:C	trans_eQTL	3:56849749:T:C	2.66561e-43	0.422397	JAM3	2	ENSG00000196331.5_3:56849749:T:C	3:56849749:T:C	trans_eQTL	3:56849749:T:C	6.17877e-21	-0.169394	HIST1H2BO	1	1	trans_eQTL_trans_eQTL	rs1354034	rs1354034
ENSG00000166086.8_3:56877920:T:C	3:56849749:T:C	trans_eQTL	3:56849749:T:C	2.66561e-43	0.422397	JAM3	2	ENSG00000134871.13_3:56849749:T:C	3:56849749:T:C	trans_eQTL	3:56849749:T:C	8.46087e-20	0.164415	COL4A2	1	1	trans_eQTL_trans_eQTL	rs1354034	rs1354034
ENSG00000166086.8_3:56877920:T:C	3:56849749:T:C	trans_eQTL	3:56849749:T:C	2.66561e-43	0.422397	JAM3	2	ENSG00000121766.10_3:56849749:T:C	3:56849749:T:C	trans_eQTL	3:56849749:T:C	8.46895e-12	0.123681	ZCCHC17	1	1	trans_eQTL_trans_eQTL	rs1354034	rs1354034
ENSG00000166086.8_3:56877920:T:C	3:56849749:T:C	trans_eQTL	3:56849749:T:C	2.66561e-43	0.422397	JAM3	2	ENSG00000267243.1_3:56849749:T:C	3:56849749:T:C	trans_eQTL	3:56849749:T:C	3.95091e-20	0.16588	AC005307.3	1	1	trans_eQTL_trans_eQTL	rs1354034	rs1354034
ENSG00000166086.8_3:56877920:T:C	3:56849749:T:C	trans_eQTL	3:56849749:T:C	2.66561e-43	0.422397	JAM3	2	ENSG00000003436.10_3:56849749:T:C	3:56849749:T:C	trans_eQTL	3:56849749:T:C	6.01168e-09	0.105432	TFPI	1	1	trans_eQTL_trans_eQTL	rs1354034	rs1354034
ENSG00000166086.8_3:56877920:T:C	3:56849749:T:C	trans_eQTL	3:56849749:T:C	2.66561e-43	0.422397	JAM3	2	ENSG00000140479.12_3:56849749:T:C	3:56849749:T:C	trans_eQTL	3:56849749:T:C	9.50314e-104	0.562774	PCSK6	1	1	trans_eQTL_trans_eQTL	rs1354034	rs1354034
ENSG00000166086.8_3:56877920:T:C	3:56849749:T:C	trans_eQTL	3:56849749:T:C	2.66561e-43	0.422397	JAM3	2	ENSG00000004866.14_3:56849749:T:C	3:56849749:T:C	trans_eQTL	3:56849749:T:C	5.0835e-20	0.165396	ST7	1	1	trans_eQTL_trans_eQTL	rs1354034	rs1354034
ENSG00000166086.8_3:56877920:T:C	3:56849749:T:C	trans_eQTL	3:56849749:T:C	2.66561e-43	0.422397	JAM3	2	ENSG00000146376.6_3:56849749:T:C	3:56849749:T:C	trans_eQTL	3:56849749:T:C	6.2491e-28	0.197184	ARHGAP18	1	1	trans_eQTL_trans_eQTL	rs1354034	rs1354034
ENSG00000166086.8_3:56877920:T:C	3:56849749:T:C	trans_eQTL	3:56849749:T:C	2.66561e-43	0.422397	JAM3	2	ENSG00000105711.6_3:56849749:T:C	3:56849749:T:C	trans_eQTL	3:56849749:T:C	1.12455e-26	0.192509	SCN1B	1	1	trans_eQTL_trans_eQTL	rs1354034	rs1354034
ENSG00000166086.8_3:56877920:T:C	3:56849749:T:C	trans_eQTL	3:56849749:T:C	2.66561e-43	0.422397	JAM3	2	ENSG00000106976.14_3:56849749:T:C	3:56849749:T:C	trans_eQTL	3:56849749:T:C	3.19569e-30	0.205428	DNM1	1	1	trans_eQTL_trans_eQTL	rs1354034	rs1354034
ENSG00000166086.8_3:56877920:T:C	3:56849749:T:C	trans_eQTL	3:56849749:T:C	2.66561e-43	0.422397	JAM3	2	ENSG00000103184.7_3:56849749:T:C	3:56849749:T:C	trans_eQTL	3:56849749:T:C	3.84375e-58	0.286066	SEC14L5	1	1	trans_eQTL_trans_eQTL	rs1354034	rs1354034
ENSG00000166086.8_3:56877920:T:C	3:56849749:T:C	trans_eQTL	3:56849749:T:C	2.66561e-43	0.422397	JAM3	2	ENSG00000120885.15_3:56849749:T:C	3:56849749:T:C	trans_eQTL	3:56849749:T:C	3.14513e-63	0.443082	CLU	1	1	trans_eQTL_trans_eQTL	rs1354034	rs1354034
ENSG00000166086.8_3:56877920:T:C	3:56849749:T:C	trans_eQTL	3:56849749:T:C	2.66561e-43	0.422397	JAM3	2	ENSG00000047648.17_3:56849749:T:C	3:56849749:T:C	trans_eQTL	3:56849749:T:C	4.8068e-45	0.25186	ARHGAP6	1	1	trans_eQTL_trans_eQTL	rs1354034	rs1354034
ENSG00000166086.8_3:56877920:T:C	3:56849749:T:C	trans_eQTL	3:56849749:T:C	2.66561e-43	0.422397	JAM3	2	ENSG00000259869.1_3:56849749:T:C	3:56849749:T:C	trans_eQTL	3:56849749:T:C	5.96069e-19	0.160596	AL022344.7	1	1	trans_eQTL_trans_eQTL	rs1354034	rs1354034
ENSG00000166086.8_3:56877920:T:C	3:56849749:T:C	trans_eQTL	3:56849749:T:C	2.66561e-43	0.422397	JAM3	2	ENSG00000205639.5_3:56849749:T:C	3:56849749:T:C	trans_eQTL	3:56849749:T:C	7.21216e-43	0.245648	MFSD2B	1	1	trans_eQTL_trans_eQTL	rs1354034	rs1354034
ENSG00000166086.8_3:56877920:T:C	3:56849749:T:C	trans_eQTL	3:56849749:T:C	2.66561e-43	0.422397	JAM3	2	ENSG00000138798.7_3:56849749:T:C	3:56849749:T:C	trans_eQTL	3:56849749:T:C	2.58561e-51	0.268857	EGF	1	1	trans_eQTL_trans_eQTL	rs1354034	rs1354034
ENSG00000166086.8_3:56877920:T:C	3:56849749:T:C	trans_eQTL	3:56849749:T:C	2.66561e-43	0.422397	JAM3	2	ENSG00000103942.8_3:56849749:T:C	3:56849749:T:C	trans_eQTL	3:56849749:T:C	1.28996e-30	0.20681	HOMER2	1	1	trans_eQTL_trans_eQTL	rs1354034	rs1354034
ENSG00000166086.8_3:56877920:T:C	3:56849749:T:C	trans_eQTL	3:56849749:T:C	2.66561e-43	0.422397	JAM3	2	ENSG00000174233.7_3:56849749:T:C	3:56849749:T:C	trans_eQTL	3:56849749:T:C	9.21466e-59	0.28757	ADCY6	1	1	trans_eQTL_trans_eQTL	rs1354034	rs1354034
ENSG00000166086.8_3:56877920:T:C	3:56849749:T:C	trans_eQTL	3:56849749:T:C	2.66561e-43	0.422397	JAM3	2	ENSG00000259753.1_3:56849749:T:C	3:56849749:T:C	trans_eQTL	3:56849749:T:C	6.22029e-89	0.51879	ITGB3	1	1	trans_eQTL_trans_eQTL	rs1354034	rs1354034
ENSG00000166086.8_3:56877920:T:C	3:56849749:T:C	trans_eQTL	3:56849749:T:C	2.66561e-43	0.422397	JAM3	2	ENSG00000124491.11_3:56849749:T:C	3:56849749:T:C	trans_eQTL	3:56849749:T:C	4.77205e-55	0.278421	F13A1	1	1	trans_eQTL_trans_eQTL	rs1354034	rs1354034
ENSG00000166086.8_3:56877920:T:C	3:56849749:T:C	trans_eQTL	3:56849749:T:C	2.66561e-43	0.422397	JAM3	2	ENSG00000182732.12_3:56849749:T:C	3:56849749:T:C	trans_eQTL	3:56849749:T:C	4.67189e-24	0.182346	RGS6	1	1	trans_eQTL_trans_eQTL	rs1354034	rs1354034
ENSG00000166086.8_3:56877920:T:C	3:56849749:T:C	trans_eQTL	3:56849749:T:C	2.66561e-43	0.422397	JAM3	2	ENSG00000173626.5_3:56849749:T:C	3:56849749:T:C	trans_eQTL	3:56849749:T:C	9.60371e-13	0.129171	TRAPPC3L	1	1	trans_eQTL_trans_eQTL	rs1354034	rs1354034
ENSG00000166086.8_3:56877920:T:C	3:56849749:T:C	trans_eQTL	3:56849749:T:C	2.66561e-43	0.422397	JAM3	2	ENSG00000047617.10_3:56849749:T:C	3:56849749:T:C	trans_eQTL	3:56849749:T:C	1.32069e-09	0.109909	ANO2	1	1	trans_eQTL_trans_eQTL	rs1354034	rs1354034
ENSG00000166086.8_3:56877920:T:C	3:56849749:T:C	trans_eQTL	3:56849749:T:C	2.66561e-43	0.422397	JAM3	2	ENSG00000114541.10_3:56849749:T:C	3:56849749:T:C	trans_eQTL	3:56849749:T:C	4.49102e-10	0.112989	FRMD4B	1	1	trans_eQTL_trans_eQTL	rs1354034	rs1354034
ENSG00000166086.8_3:56877920:T:C	3:56849749:T:C	trans_eQTL	3:56849749:T:C	2.66561e-43	0.422397	JAM3	2	ENSG00000175984.10_3:56849749:T:C	3:56849749:T:C	trans_eQTL	3:56849749:T:C	6.83366e-45	0.25143	DENND2C	1	1	trans_eQTL_trans_eQTL	rs1354034	rs1354034
ENSG00000166086.8_3:56877920:T:C	3:56849749:T:C	trans_eQTL	3:56849749:T:C	2.66561e-43	0.422397	JAM3	2	ENSG00000100678.14_3:56849749:T:C	3:56849749:T:C	trans_eQTL	3:56849749:T:C	1.67871e-13	0.133407	SLC8A3	1	1	trans_eQTL_trans_eQTL	rs1354034	rs1354034
ENSG00000166086.8_3:56877920:T:C	3:56849749:T:C	trans_eQTL	3:56849749:T:C	2.66561e-43	0.422397	JAM3	2	ENSG00000084693.11_3:56849749:T:C	3:56849749:T:C	trans_eQTL	3:56849749:T:C	1.73204e-13	0.133332	AGBL5	1	1	trans_eQTL_trans_eQTL	rs1354034	rs1354034
ENSG00000166086.8_3:56877920:T:C	3:56849749:T:C	trans_eQTL	3:56849749:T:C	2.66561e-43	0.422397	JAM3	2	ENSG00000146416.12_3:56849749:T:C	3:56849749:T:C	trans_eQTL	3:56849749:T:C	7.56073e-14	0.1353	AIG1	1	1	trans_eQTL_trans_eQTL	rs1354034	rs1354034
ENSG00000166086.8_3:56877920:T:C	3:56849749:T:C	trans_eQTL	3:56849749:T:C	2.66561e-43	0.422397	JAM3	2	ENSG00000127533.3_3:56849749:T:C	3:56849749:T:C	trans_eQTL	3:56849749:T:C	4.06978e-31	0.208553	F2RL3	1	1	trans_eQTL_trans_eQTL	rs1354034	rs1354034
ENSG00000166086.8_3:56877920:T:C	3:56849749:T:C	trans_eQTL	3:56849749:T:C	2.66561e-43	0.422397	JAM3	2	ENSG00000160190.9_3:56849749:T:C	3:56849749:T:C	trans_eQTL	3:56849749:T:C	1.22902e-16	0.149665	SLC37A1	1	1	trans_eQTL_trans_eQTL	rs1354034	rs1354034
ENSG00000166086.8_3:56877920:T:C	3:56849749:T:C	trans_eQTL	3:56849749:T:C	2.66561e-43	0.422397	JAM3	2	ENSG00000163430.5_3:56849749:T:C	3:56849749:T:C	trans_eQTL	3:56849749:T:C	1.97902e-48	0.261195	FSTL1	1	1	trans_eQTL_trans_eQTL	rs1354034	rs1354034
ENSG00000166086.8_3:56877920:T:C	3:56849749:T:C	trans_eQTL	3:56849749:T:C	2.66561e-43	0.422397	JAM3	2	ENSG00000205309.9_3:56849749:T:C	3:56849749:T:C	trans_eQTL	3:56849749:T:C	6.46929e-24	0.18178	NT5M	1	1	trans_eQTL_trans_eQTL	rs1354034	rs1354034
ENSG00000166086.8_3:56877920:T:C	3:56849749:T:C	trans_eQTL	3:56849749:T:C	2.66561e-43	0.422397	JAM3	2	ENSG00000184343.6_3:56849749:T:C	3:56849749:T:C	trans_eQTL	3:56849749:T:C	8.6595e-09	0.104327	SRPK3	1	1	trans_eQTL_trans_eQTL	rs1354034	rs1354034
ENSG00000166086.8_3:56877920:T:C	3:56849749:T:C	trans_eQTL	3:56849749:T:C	2.66561e-43	0.422397	JAM3	2	ENSG00000140374.11_3:56849749:T:C	3:56849749:T:C	trans_eQTL	3:56849749:T:C	9.28362e-11	0.117349	ETFA	1	1	trans_eQTL_trans_eQTL	rs1354034	rs1354034
ENSG00000166086.8_3:56877920:T:C	3:56849749:T:C	trans_eQTL	3:56849749:T:C	2.66561e-43	0.422397	JAM3	2	ENSG00000161911.7_3:56849749:T:C	3:56849749:T:C	trans_eQTL	3:56849749:T:C	1.03876e-66	0.454942	TREML1	1	1	trans_eQTL_trans_eQTL	rs1354034	rs1354034
ENSG00000166086.8_3:56877920:T:C	3:56849749:T:C	trans_eQTL	3:56849749:T:C	2.66561e-43	0.422397	JAM3	2	ENSG00000205542.6_3:56849749:T:C	3:56849749:T:C	trans_eQTL	3:56849749:T:C	6.66666e-11	0.118244	TMSB4X	1	1	trans_eQTL_trans_eQTL	rs1354034	rs1354034
ENSG00000166086.8_3:56877920:T:C	3:56849749:T:C	trans_eQTL	3:56849749:T:C	2.66561e-43	0.422397	JAM3	2	ENSG00000173210.15_3:56849749:T:C	3:56849749:T:C	trans_eQTL	3:56849749:T:C	3.14104e-112	0.589625	ABLIM3	1	1	trans_eQTL_trans_eQTL	rs1354034	rs1354034
ENSG00000166086.8_3:56877920:T:C	3:56849749:T:C	trans_eQTL	3:56849749:T:C	2.66561e-43	0.422397	JAM3	2	ENSG00000107438.4_3:56849749:T:C	3:56849749:T:C	trans_eQTL	3:56849749:T:C	6.51469e-34	0.218006	PDLIM1	1	1	trans_eQTL_trans_eQTL	rs1354034	rs1354034
ENSG00000166086.8_3:56877920:T:C	3:56849749:T:C	trans_eQTL	3:56849749:T:C	2.66561e-43	0.422397	JAM3	2	ENSG00000087095.8_3:56849749:T:C	3:56849749:T:C	trans_eQTL	3:56849749:T:C	4.67922e-09	0.106185	NLK	1	1	trans_eQTL_trans_eQTL	rs1354034	rs1354034
ENSG00000166086.8_3:56877920:T:C	3:56849749:T:C	trans_eQTL	3:56849749:T:C	2.66561e-43	0.422397	JAM3	2	ENSG00000101162.3_3:56849749:T:C	3:56849749:T:C	trans_eQTL	3:56849749:T:C	1.58339e-16	0.149124	TUBB1	1	1	trans_eQTL_trans_eQTL	rs1354034	rs1354034
ENSG00000166086.8_3:56877920:T:C	3:56849749:T:C	trans_eQTL	3:56849749:T:C	2.66561e-43	0.422397	JAM3	2	ENSG00000138722.5_3:56849749:T:C	3:56849749:T:C	trans_eQTL	3:56849749:T:C	8.61592e-120	0.596427	MMRN1	1	1	trans_eQTL_trans_eQTL	rs1354034	rs1354034
ENSG00000166086.8_3:56877920:T:C	3:56849749:T:C	trans_eQTL	3:56849749:T:C	2.66561e-43	0.422397	JAM3	2	ENSG00000169247.7_3:56849749:T:C	3:56849749:T:C	trans_eQTL	3:56849749:T:C	4.96057e-20	0.165443	SH3TC2	1	1	trans_eQTL_trans_eQTL	rs1354034	rs1354034
ENSG00000166086.8_3:56877920:T:C	3:56849749:T:C	trans_eQTL	3:56849749:T:C	2.66561e-43	0.422397	JAM3	2	ENSG00000147862.10_3:56849749:T:C	3:56849749:T:C	trans_eQTL	3:56849749:T:C	2.32636e-25	0.187475	NFIB	1	1	trans_eQTL_trans_eQTL	rs1354034	rs1354034
ENSG00000166086.8_3:56877920:T:C	3:56849749:T:C	trans_eQTL	3:56849749:T:C	2.66561e-43	0.422397	JAM3	2	ENSG00000081377.12_3:56849749:T:C	3:56849749:T:C	trans_eQTL	3:56849749:T:C	4.26432e-54	0.276021	CDC14B	1	1	trans_eQTL_trans_eQTL	rs1354034	rs1354034
ENSG00000166086.8_3:56877920:T:C	3:56849749:T:C	trans_eQTL	3:56849749:T:C	2.66561e-43	0.422397	JAM3	2	ENSG00000013016.10_3:56849749:T:C	3:56849749:T:C	trans_eQTL	3:56849749:T:C	2.71492e-54	0.276518	EHD3	1	1	trans_eQTL_trans_eQTL	rs1354034	rs1354034
ENSG00000166086.8_3:56877920:T:C	3:56849749:T:C	trans_eQTL	3:56849749:T:C	2.66561e-43	0.422397	JAM3	2	ENSG00000160014.12_3:56849749:T:C	3:56849749:T:C	trans_eQTL	3:56849749:T:C	7.20895e-22	0.173371	CALM3	1	1	trans_eQTL_trans_eQTL	rs1354034	rs1354034
ENSG00000166086.8_3:56877920:T:C	3:56849749:T:C	trans_eQTL	3:56849749:T:C	2.66561e-43	0.422397	JAM3	2	ENSG00000125257.9_3:56849749:T:C	3:56849749:T:C	trans_eQTL	3:56849749:T:C	8.59418e-27	0.192949	ABCC4	1	1	trans_eQTL_trans_eQTL	rs1354034	rs1354034
ENSG00000166086.8_3:56877920:T:C	3:56849749:T:C	trans_eQTL	3:56849749:T:C	2.66561e-43	0.422397	JAM3	2	ENSG00000163736.3_3:56849749:T:C	3:56849749:T:C	trans_eQTL	3:56849749:T:C	1.89425e-126	0.617215	PPBP	1	1	trans_eQTL_trans_eQTL	rs1354034	rs1354034
ENSG00000166086.8_3:56877920:T:C	3:56849749:T:C	trans_eQTL	3:56849749:T:C	2.66561e-43	0.422397	JAM3	2	ENSG00000099785.6_3:56849749:T:C	3:56849749:T:C	trans_eQTL	3:56849749:T:C	4.24845e-37	0.228261	MARCH2	1	1	trans_eQTL_trans_eQTL	rs1354034	rs1354034
ENSG00000166086.8_3:56877920:T:C	3:56849749:T:C	trans_eQTL	3:56849749:T:C	2.66561e-43	0.422397	JAM3	2	ENSG00000120279.6_3:56849749:T:C	3:56849749:T:C	trans_eQTL	3:56849749:T:C	1.00295e-14	0.139979	MYCT1	1	1	trans_eQTL_trans_eQTL	rs1354034	rs1354034
ENSG00000166086.8_3:56877920:T:C	3:56849749:T:C	trans_eQTL	3:56849749:T:C	2.66561e-43	0.422397	JAM3	2	ENSG00000164116.12_3:56849749:T:C	3:56849749:T:C	trans_eQTL	3:56849749:T:C	5.52181e-44	0.248855	GUCY1A3	1	1	trans_eQTL_trans_eQTL	rs1354034	rs1354034
ENSG00000166086.8_3:56877920:T:C	3:56849749:T:C	trans_eQTL	3:56849749:T:C	2.66561e-43	0.422397	JAM3	2	ENSG00000167641.6_3:56849749:T:C	3:56849749:T:C	trans_eQTL	3:56849749:T:C	4.14134e-17	0.151961	PPP1R14A	1	1	trans_eQTL_trans_eQTL	rs1354034	rs1354034
ENSG00000166086.8_3:56877920:T:C	3:56849749:T:C	trans_eQTL	3:56849749:T:C	2.66561e-43	0.422397	JAM3	2	ENSG00000137076.14_3:56849749:T:C	3:56849749:T:C	trans_eQTL	3:56849749:T:C	1.48999e-20	0.167737	TLN1	1	1	trans_eQTL_trans_eQTL	rs1354034	rs1354034
ENSG00000166086.8_3:56877920:T:C	3:56849749:T:C	trans_eQTL	3:56849749:T:C	2.66561e-43	0.422397	JAM3	2	ENSG00000006638.7_3:56849749:T:C	3:56849749:T:C	trans_eQTL	3:56849749:T:C	3.06479e-36	0.225549	TBXA2R	1	1	trans_eQTL_trans_eQTL	rs1354034	rs1354034
ENSG00000166086.8_3:56877920:T:C	3:56849749:T:C	trans_eQTL	3:56849749:T:C	2.66561e-43	0.422397	JAM3	2	ENSG00000019102.7_3:56849749:T:C	3:56849749:T:C	trans_eQTL	3:56849749:T:C	3.37613e-73	0.476126	VSIG2	1	1	trans_eQTL_trans_eQTL	rs1354034	rs1354034
ENSG00000166086.8_3:56877920:T:C	3:56849749:T:C	trans_eQTL	3:56849749:T:C	2.66561e-43	0.422397	JAM3	2	ENSG00000163359.11_3:56849749:T:C	3:56849749:T:C	trans_eQTL	3:56849749:T:C	1.74643e-38	0.232569	COL6A3	1	1	trans_eQTL_trans_eQTL	rs1354034	rs1354034
ENSG00000166086.8_3:56877920:T:C	3:56849749:T:C	trans_eQTL	3:56849749:T:C	2.66561e-43	0.422397	JAM3	2	ENSG00000250641.1_3:56849749:T:C	3:56849749:T:C	trans_eQTL	3:56849749:T:C	2.55401e-104	0.564049	MEGT1	1	1	trans_eQTL_trans_eQTL	rs1354034	rs1354034
ENSG00000166086.8_3:56877920:T:C	3:56849749:T:C	trans_eQTL	3:56849749:T:C	2.66561e-43	0.422397	JAM3	2	ENSG00000167642.8_3:56849749:T:C	3:56849749:T:C	trans_eQTL	3:56849749:T:C	2.80985e-09	0.107701	SPINT2	1	1	trans_eQTL_trans_eQTL	rs1354034	rs1354034
ENSG00000166086.8_3:56877920:T:C	3:56849749:T:C	trans_eQTL	3:56849749:T:C	2.66561e-43	0.422397	JAM3	2	ENSG00000005249.8_3:56849749:T:C	3:56849749:T:C	trans_eQTL	3:56849749:T:C	3.45671e-72	0.318094	PRKAR2B	1	1	trans_eQTL_trans_eQTL	rs1354034	rs1354034
ENSG00000166086.8_3:56877920:T:C	3:56849749:T:C	trans_eQTL	3:56849749:T:C	2.66561e-43	0.422397	JAM3	2	ENSG00000182795.12_3:56849749:T:C	3:56849749:T:C	trans_eQTL	3:56849749:T:C	1.37715e-11	0.122421	C1orf116	1	1	trans_eQTL_trans_eQTL	rs1354034	rs1354034
ENSG00000166086.8_3:56877920:T:C	3:56849749:T:C	trans_eQTL	3:56849749:T:C	2.66561e-43	0.422397	JAM3	2	ENSG00000204310.6_3:56849749:T:C	3:56849749:T:C	trans_eQTL	3:56849749:T:C	1.74454e-37	0.229472	AGPAT1	1	1	trans_eQTL_trans_eQTL	rs1354034	rs1354034
ENSG00000166086.8_3:56877920:T:C	3:56849749:T:C	trans_eQTL	3:56849749:T:C	2.66561e-43	0.422397	JAM3	2	ENSG00000134548.5_3:56849749:T:C	3:56849749:T:C	trans_eQTL	3:56849749:T:C	2.48533e-45	0.252665	C12orf39	1	1	trans_eQTL_trans_eQTL	rs1354034	rs1354034
ENSG00000166086.8_3:56877920:T:C	3:56849749:T:C	trans_eQTL	3:56849749:T:C	2.66561e-43	0.422397	JAM3	2	ENSG00000138735.11_3:56849749:T:C	3:56849749:T:C	trans_eQTL	3:56849749:T:C	9.35014e-23	0.177066	PDE5A	1	1	trans_eQTL_trans_eQTL	rs1354034	rs1354034
ENSG00000166086.8_3:56877920:T:C	3:56849749:T:C	trans_eQTL	3:56849749:T:C	2.66561e-43	0.422397	JAM3	2	ENSG00000082781.7_3:56849749:T:C	3:56849749:T:C	trans_eQTL	3:56849749:T:C	2.88981e-58	0.286367	ITGB5	1	1	trans_eQTL_trans_eQTL	rs1354034	rs1354034
ENSG00000166086.8_3:56877920:T:C	3:56849749:T:C	trans_eQTL	3:56849749:T:C	2.66561e-43	0.422397	JAM3	2	ENSG00000187800.9_3:56849749:T:C	3:56849749:T:C	trans_eQTL	3:56849749:T:C	2.86024e-68	0.309558	PEAR1	1	1	trans_eQTL_trans_eQTL	rs1354034	rs1354034
ENSG00000166086.8_3:56877920:T:C	3:56849749:T:C	trans_eQTL	3:56849749:T:C	2.66561e-43	0.422397	JAM3	2	ENSG00000105507.2_3:56849749:T:C	3:56849749:T:C	trans_eQTL	3:56849749:T:C	9.09977e-26	0.18905	CABP5	1	1	trans_eQTL_trans_eQTL	rs1354034	rs1354034
ENSG00000166086.8_3:56877920:T:C	3:56849749:T:C	trans_eQTL	3:56849749:T:C	2.66561e-43	0.422397	JAM3	2	ENSG00000176783.10_3:56849749:T:C	3:56849749:T:C	trans_eQTL	3:56849749:T:C	1.69657e-15	0.143968	RUFY1	1	1	trans_eQTL_trans_eQTL	rs1354034	rs1354034
ENSG00000166086.8_3:56877920:T:C	3:56849749:T:C	trans_eQTL	3:56849749:T:C	2.66561e-43	0.422397	JAM3	2	ENSG00000127920.5_3:56849749:T:C	3:56849749:T:C	trans_eQTL	3:56849749:T:C	1.26121e-62	0.296739	GNG11	1	1	trans_eQTL_trans_eQTL	rs1354034	rs1354034
ENSG00000166086.8_3:56877920:T:C	3:56849749:T:C	trans_eQTL	3:56849749:T:C	2.66561e-43	0.422397	JAM3	2	ENSG00000115170.9_3:56849749:T:C	3:56849749:T:C	trans_eQTL	3:56849749:T:C	3.09916e-10	0.11403	ACVR1	1	1	trans_eQTL_trans_eQTL	rs1354034	rs1354034
ENSG00000166086.8_3:56877920:T:C	3:56849749:T:C	trans_eQTL	3:56849749:T:C	2.66561e-43	0.422397	JAM3	2	ENSG00000101856.8_3:56865776:A:G	3:56849749:T:C	trans_eQTL	3:56849749:T:C	4.30626e-09	0.253763	PGRMC1	2	1	trans_eQTL_trans_eQTL	rs1354034	rs1354034
ENSG00000166086.8_3:56877920:T:C	3:56849749:T:C	trans_eQTL	3:56849749:T:C	2.66561e-43	0.422397	JAM3	2	ENSG00000140022.5_3:56849749:T:C	3:56849749:T:C	trans_eQTL	3:56849749:T:C	2.56756e-11	0.120789	STON2	1	1	trans_eQTL_trans_eQTL	rs1354034	rs1354034
ENSG00000166086.8_3:56877920:T:C	3:56849749:T:C	trans_eQTL	3:56849749:T:C	2.66561e-43	0.422397	JAM3	2	ENSG00000074416.9_3:56849749:T:C	3:56849749:T:C	trans_eQTL	3:56849749:T:C	5.04493e-71	0.466395	MGLL	1	1	trans_eQTL_trans_eQTL	rs1354034	rs1354034
ENSG00000166086.8_3:56877920:T:C	3:56849749:T:C	trans_eQTL	3:56849749:T:C	2.66561e-43	0.422397	JAM3	2	ENSG00000177324.9_3:56849749:T:C	3:56849749:T:C	trans_eQTL	3:56849749:T:C	6.60182e-24	0.181745	BEND2	1	1	trans_eQTL_trans_eQTL	rs1354034	rs1354034
ENSG00000166086.8_3:56877920:T:C	3:56849749:T:C	trans_eQTL	3:56849749:T:C	2.66561e-43	0.422397	JAM3	2	ENSG00000117155.12_3:56849749:T:C	3:56849749:T:C	trans_eQTL	3:56849749:T:C	8.94289e-21	0.1687	SSX2IP	1	1	trans_eQTL_trans_eQTL	rs1354034	rs1354034
ENSG00000166086.8_3:56877920:T:C	3:56849749:T:C	trans_eQTL	3:56849749:T:C	2.66561e-43	0.422397	JAM3	2	ENSG00000148426.8_3:56849749:T:C	3:56849749:T:C	trans_eQTL	3:56849749:T:C	7.20628e-32	0.21114	PROSER2	1	1	trans_eQTL_trans_eQTL	rs1354034	rs1354034
ENSG00000166086.8_3:56877920:T:C	3:56849749:T:C	trans_eQTL	3:56849749:T:C	2.66561e-43	0.422397	JAM3	2	ENSG00000179855.5_3:56849749:T:C	3:56849749:T:C	trans_eQTL	3:56849749:T:C	3.20174e-16	0.220606	GIPC3	1	1	trans_eQTL_trans_eQTL	rs1354034	rs1354034
ENSG00000166086.8_3:56877920:T:C	3:56849749:T:C	trans_eQTL	3:56849749:T:C	2.66561e-43	0.422397	JAM3	2	ENSG00000101470.5_3:56849749:T:C	3:56849749:T:C	trans_eQTL	3:56849749:T:C	7.11404e-15	0.140759	TNNC2	1	1	trans_eQTL_trans_eQTL	rs1354034	rs1354034
ENSG00000166086.8_3:56877920:T:C	3:56849749:T:C	trans_eQTL	3:56849749:T:C	2.66561e-43	0.422397	JAM3	2	ENSG00000090975.8_3:56849749:T:C	3:56849749:T:C	trans_eQTL	3:56849749:T:C	4.81424e-13	0.130864	PITPNM2	1	1	trans_eQTL_trans_eQTL	rs1354034	rs1354034
ENSG00000166086.8_3:56877920:T:C	3:56849749:T:C	trans_eQTL	3:56849749:T:C	2.66561e-43	0.422397	JAM3	2	ENSG00000172889.11_3:56849749:T:C	3:56849749:T:C	trans_eQTL	3:56849749:T:C	1.21899e-10	0.116607	EGFL7	1	1	trans_eQTL_trans_eQTL	rs1354034	rs1354034
ENSG00000166086.8_3:56877920:T:C	3:56849749:T:C	trans_eQTL	3:56849749:T:C	2.66561e-43	0.422397	JAM3	2	ENSG00000088826.13_3:56849749:T:C	3:56849749:T:C	trans_eQTL	3:56849749:T:C	3.551e-25	0.186761	SMOX	1	1	trans_eQTL_trans_eQTL	rs1354034	rs1354034
ENSG00000166086.8_3:56877920:T:C	3:56849749:T:C	trans_eQTL	3:56849749:T:C	2.66561e-43	0.422397	JAM3	2	ENSG00000255552.3_3:56849749:T:C	3:56849749:T:C	trans_eQTL	3:56849749:T:C	3.82516e-106	0.382536	LY6G6E	1	1	trans_eQTL_trans_eQTL	rs1354034	rs1354034
ENSG00000166086.8_3:56877920:T:C	3:56849749:T:C	trans_eQTL	3:56849749:T:C	2.66561e-43	0.422397	JAM3	2	ENSG00000101082.9_3:56849749:T:C	3:56849749:T:C	trans_eQTL	3:56849749:T:C	1.42785e-32	0.213529	SLA2	1	1	trans_eQTL_trans_eQTL	rs1354034	rs1354034
ENSG00000166086.8_3:56877920:T:C	3:56849749:T:C	trans_eQTL	3:56849749:T:C	2.66561e-43	0.422397	JAM3	2	ENSG00000137942.12_3:56849749:T:C	3:56849749:T:C	trans_eQTL	3:56849749:T:C	2.76876e-21	0.170892	FNBP1L	1	1	trans_eQTL_trans_eQTL	rs1354034	rs1354034
ENSG00000166086.8_3:56877920:T:C	3:56849749:T:C	trans_eQTL	3:56849749:T:C	2.66561e-43	0.422397	JAM3	2	ENSG00000127947.11_3:56849749:T:C	3:56849749:T:C	trans_eQTL	3:56849749:T:C	1.01042e-08	0.103856	PTPN12	1	1	trans_eQTL_trans_eQTL	rs1354034	rs1354034
ENSG00000166086.8_3:56877920:T:C	3:56849749:T:C	trans_eQTL	3:56849749:T:C	2.66561e-43	0.422397	JAM3	2	ENSG00000197959.9_3:56849749:T:C	3:56849749:T:C	trans_eQTL	3:56849749:T:C	2.04369e-36	0.226108	DNM3	1	1	trans_eQTL_trans_eQTL	rs1354034	rs1354034
ENSG00000166086.8_3:56877920:T:C	3:56849749:T:C	trans_eQTL	3:56849749:T:C	2.66561e-43	0.422397	JAM3	2	ENSG00000197122.7_3:56849749:T:C	3:56849749:T:C	trans_eQTL	3:56849749:T:C	1.49403e-15	0.144249	SRC	1	1	trans_eQTL_trans_eQTL	rs1354034	rs1354034
ENSG00000166086.8_3:56877920:T:C	3:56849749:T:C	trans_eQTL	3:56849749:T:C	2.66561e-43	0.422397	JAM3	2	ENSG00000100351.12_3:56849749:T:C	3:56849749:T:C	trans_eQTL	3:56849749:T:C	1.10635e-36	0.226952	GRAP2	1	1	trans_eQTL_trans_eQTL	rs1354034	rs1354034
ENSG00000166086.8_3:56877920:T:C	3:56849749:T:C	trans_eQTL	3:56849749:T:C	2.66561e-43	0.422397	JAM3	2	ENSG00000196914.4_3:56849749:T:C	3:56849749:T:C	trans_eQTL	3:56849749:T:C	1.43935e-09	0.109659	ARHGEF12	1	1	trans_eQTL_trans_eQTL	rs1354034	rs1354034
ENSG00000166086.8_3:56877920:T:C	3:56849749:T:C	trans_eQTL	3:56849749:T:C	2.66561e-43	0.422397	JAM3	2	ENSG00000138080.9_3:56849749:T:C	3:56849749:T:C	trans_eQTL	3:56849749:T:C	1.68614e-10	0.115717	EMILIN1	1	1	trans_eQTL_trans_eQTL	rs1354034	rs1354034
ENSG00000166086.8_3:56877920:T:C	3:56849749:T:C	trans_eQTL	3:56849749:T:C	2.66561e-43	0.422397	JAM3	2	ENSG00000128266.7_3:56849749:T:C	3:56849749:T:C	trans_eQTL	3:56849749:T:C	5.74391e-38	0.230973	GNAZ	1	1	trans_eQTL_trans_eQTL	rs1354034	rs1354034
ENSG00000166086.8_3:56877920:T:C	3:56849749:T:C	trans_eQTL	3:56849749:T:C	2.66561e-43	0.422397	JAM3	2	ENSG00000185340.11_3:56849749:T:C	3:56849749:T:C	trans_eQTL	3:56849749:T:C	1.87173e-33	0.216487	GAS2L1	1	1	trans_eQTL_trans_eQTL	rs1354034	rs1354034
ENSG00000166086.8_3:56877920:T:C	3:56849749:T:C	trans_eQTL	3:56849749:T:C	2.66561e-43	0.422397	JAM3	2	ENSG00000005961.13_3:56849749:T:C	3:56849749:T:C	trans_eQTL	3:56849749:T:C	1.43283e-97	0.546505	ITGA2B	1	1	trans_eQTL_trans_eQTL	rs1354034	rs1354034
ENSG00000166086.8_3:56877920:T:C	3:56849749:T:C	trans_eQTL	3:56849749:T:C	2.66561e-43	0.422397	JAM3	2	ENSG00000168497.4_3:56849749:T:C	3:56849749:T:C	trans_eQTL	3:56849749:T:C	5.8845e-10	0.112225	SDPR	1	1	trans_eQTL_trans_eQTL	rs1354034	rs1354034
ENSG00000166086.8_3:56877920:T:C	3:56849749:T:C	trans_eQTL	3:56849749:T:C	2.66561e-43	0.422397	JAM3	2	ENSG00000150594.5_3:56849749:T:C	3:56849749:T:C	trans_eQTL	3:56849749:T:C	4.28431e-44	0.24917	ADRA2A	1	1	trans_eQTL_trans_eQTL	rs1354034	rs1354034
ENSG00000166086.8_3:56877920:T:C	3:56849749:T:C	trans_eQTL	3:56849749:T:C	2.66561e-43	0.422397	JAM3	2	ENSG00000156011.12_3:56849749:T:C	3:56849749:T:C	trans_eQTL	3:56849749:T:C	2.42507e-24	0.18348	PSD3	1	1	trans_eQTL_trans_eQTL	rs1354034	rs1354034
ENSG00000166086.8_3:56877920:T:C	3:56849749:T:C	trans_eQTL	3:56849749:T:C	2.66561e-43	0.422397	JAM3	2	ENSG00000182093.10_3:56849749:T:C	3:56849749:T:C	trans_eQTL	3:56849749:T:C	6.73914e-19	0.160353	WRB	1	1	trans_eQTL_trans_eQTL	rs1354034	rs1354034
ENSG00000166086.8_3:56877920:T:C	3:56849749:T:C	trans_eQTL	3:56849749:T:C	2.66561e-43	0.422397	JAM3	2	ENSG00000178732.4_3:56849749:T:C	3:56849749:T:C	trans_eQTL	3:56849749:T:C	1.64199e-17	0.153887	GP5	1	1	trans_eQTL_trans_eQTL	rs1354034	rs1354034
ENSG00000166086.8_3:56877920:T:C	3:56849749:T:C	trans_eQTL	3:56849749:T:C	2.66561e-43	0.422397	JAM3	2	ENSG00000100218.7_3:56849749:T:C	3:56849749:T:C	trans_eQTL	3:56849749:T:C	6.22275e-12	0.124473	RTDR1	1	1	trans_eQTL_trans_eQTL	rs1354034	rs1354034
ENSG00000166086.8_3:56877920:T:C	3:56849749:T:C	trans_eQTL	3:56849749:T:C	2.66561e-43	0.422397	JAM3	2	ENSG00000197879.10_3:56849749:T:C	3:56849749:T:C	trans_eQTL	3:56849749:T:C	2.0302e-11	0.121407	MYO1C	1	1	trans_eQTL_trans_eQTL	rs1354034	rs1354034
ENSG00000166086.8_3:56877920:T:C	3:56849749:T:C	trans_eQTL	3:56849749:T:C	2.66561e-43	0.422397	JAM3	2	ENSG00000122786.15_3:56849749:T:C	3:56849749:T:C	trans_eQTL	3:56849749:T:C	9.36828e-101	0.558001	CALD1	1	1	trans_eQTL_trans_eQTL	rs1354034	rs1354034
ENSG00000166086.8_3:56877920:T:C	3:56849749:T:C	trans_eQTL	3:56849749:T:C	2.66561e-43	0.422397	JAM3	2	ENSG00000119326.10_3:56849749:T:C	3:56849749:T:C	trans_eQTL	3:56849749:T:C	1.42781e-09	0.109683	CTNNAL1	1	1	trans_eQTL_trans_eQTL	rs1354034	rs1354034
ENSG00000166086.8_3:56877920:T:C	3:56849749:T:C	trans_eQTL	3:56849749:T:C	2.66561e-43	0.422397	JAM3	2	ENSG00000142961.10_3:56849749:T:C	3:56849749:T:C	trans_eQTL	3:56849749:T:C	1.15821e-09	0.110288	MOB3C	1	1	trans_eQTL_trans_eQTL	rs1354034	rs1354034
ENSG00000166086.8_3:56877920:T:C	3:56849749:T:C	trans_eQTL	3:56849749:T:C	2.66561e-43	0.422397	JAM3	2	ENSG00000196611.4_3:56849749:T:C	3:56849749:T:C	trans_eQTL	3:56849749:T:C	5.19072e-29	0.201117	MMP1	1	1	trans_eQTL_trans_eQTL	rs1354034	rs1354034
ENSG00000166086.8_3:56877920:T:C	3:56849749:T:C	trans_eQTL	3:56849749:T:C	2.66561e-43	0.422397	JAM3	2	ENSG00000167131.12_3:56849749:T:C	3:56849749:T:C	trans_eQTL	3:56849749:T:C	1.98456e-10	0.115268	CCDC103	1	1	trans_eQTL_trans_eQTL	rs1354034	rs1354034
ENSG00000166086.8_3:56877920:T:C	3:56849749:T:C	trans_eQTL	3:56849749:T:C	2.66561e-43	0.422397	JAM3	2	ENSG00000166963.8_3:56849749:T:C	3:56849749:T:C	trans_eQTL	3:56849749:T:C	1.23666e-28	0.199754	MAP1A	1	1	trans_eQTL_trans_eQTL	rs1354034	rs1354034
ENSG00000166086.8_3:56877920:T:C	3:56849749:T:C	trans_eQTL	3:56849749:T:C	2.66561e-43	0.422397	JAM3	2	ENSG00000214447.3_3:56849749:T:C	3:56849749:T:C	trans_eQTL	3:56849749:T:C	2.81421e-11	0.120546	FAM187A	1	1	trans_eQTL_trans_eQTL	rs1354034	rs1354034
ENSG00000166086.8_3:56877920:T:C	3:56849749:T:C	trans_eQTL	3:56849749:T:C	2.66561e-43	0.422397	JAM3	2	ENSG00000174175.12_3:56849749:T:C	3:56849749:T:C	trans_eQTL	3:56849749:T:C	3.18839e-77	0.328669	SELP	1	1	trans_eQTL_trans_eQTL	rs1354034	rs1354034
ENSG00000166086.8_3:56877920:T:C	3:56849749:T:C	trans_eQTL	3:56849749:T:C	2.66561e-43	0.422397	JAM3	2	ENSG00000106665.11_3:56849749:T:C	3:56849749:T:C	trans_eQTL	3:56849749:T:C	2.17277e-22	0.175551	CLIP2	1	1	trans_eQTL_trans_eQTL	rs1354034	rs1354034
ENSG00000166086.8_3:56877920:T:C	3:56849749:T:C	trans_eQTL	3:56849749:T:C	2.66561e-43	0.422397	JAM3	2	ENSG00000198948.7_3:56849749:T:C	3:56849749:T:C	trans_eQTL	3:56849749:T:C	6.62233e-11	0.118262	MFAP3L	1	1	trans_eQTL_trans_eQTL	rs1354034	rs1354034
ENSG00000166086.8_3:56877920:T:C	3:56849749:T:C	trans_eQTL	3:56849749:T:C	2.66561e-43	0.422397	JAM3	2	ENSG00000119242.4_3:56849749:T:C	3:56849749:T:C	trans_eQTL	3:56849749:T:C	9.52814e-17	0.150205	CCDC92	1	1	trans_eQTL_trans_eQTL	rs1354034	rs1354034
ENSG00000166086.8_3:56877920:T:C	3:56849749:T:C	trans_eQTL	3:56849749:T:C	2.66561e-43	0.422397	JAM3	2	ENSG00000138685.8_3:56849749:T:C	3:56849749:T:C	trans_eQTL	3:56849749:T:C	2.17343e-10	0.115017	FGF2	1	1	trans_eQTL_trans_eQTL	rs1354034	rs1354034
ENSG00000166086.8_3:56877920:T:C	3:56849749:T:C	trans_eQTL	3:56849749:T:C	2.66561e-43	0.422397	JAM3	2	ENSG00000187513.8_3:56849749:T:C	3:56849749:T:C	trans_eQTL	3:56849749:T:C	2.33724e-13	0.132614	GJA4	1	1	trans_eQTL_trans_eQTL	rs1354034	rs1354034
ENSG00000166086.8_3:56877920:T:C	3:56849749:T:C	trans_eQTL	3:56849749:T:C	2.66561e-43	0.422397	JAM3	2	ENSG00000172927.3_3:56849749:T:C	3:56849749:T:C	trans_eQTL	3:56849749:T:C	5.76989e-37	0.227843	MYEOV	1	1	trans_eQTL_trans_eQTL	rs1354034	rs1354034
ENSG00000166086.8_3:56877920:T:C	3:56849749:T:C	trans_eQTL	3:56849749:T:C	2.66561e-43	0.422397	JAM3	2	ENSG00000095321.12_3:56849749:T:C	3:56849749:T:C	trans_eQTL	3:56849749:T:C	2.68102e-30	0.205696	CRAT	1	1	trans_eQTL_trans_eQTL	rs1354034	rs1354034
ENSG00000166086.8_3:56877920:T:C	3:56849749:T:C	trans_eQTL	3:56849749:T:C	2.66561e-43	0.422397	JAM3	2	ENSG00000203618.5_3:56849749:T:C	3:56849749:T:C	trans_eQTL	3:56849749:T:C	8.8552e-44	0.248269	GP1BB	1	1	trans_eQTL_trans_eQTL	rs1354034	rs1354034
ENSG00000166086.8_3:56877920:T:C	3:56849749:T:C	trans_eQTL	3:56849749:T:C	2.66561e-43	0.422397	JAM3	2	ENSG00000109265.8_3:56849749:T:C	3:56849749:T:C	trans_eQTL	3:56849749:T:C	4.46017e-34	0.218549	KIAA1211	1	1	trans_eQTL_trans_eQTL	rs1354034	rs1354034
ENSG00000166086.8_3:56877920:T:C	3:56849749:T:C	trans_eQTL	3:56849749:T:C	2.66561e-43	0.422397	JAM3	2	ENSG00000115758.8_3:56849749:T:C	3:56849749:T:C	trans_eQTL	3:56849749:T:C	5.09705e-40	0.237239	ODC1	1	1	trans_eQTL_trans_eQTL	rs1354034	rs1354034
ENSG00000166086.8_3:56877920:T:C	3:56849749:T:C	trans_eQTL	3:56849749:T:C	2.66561e-43	0.422397	JAM3	2	ENSG00000215193.8_3:56849749:T:C	3:56849749:T:C	trans_eQTL	3:56849749:T:C	1.65142e-15	0.144028	PEX26	1	1	trans_eQTL_trans_eQTL	rs1354034	rs1354034
ENSG00000166086.8_3:56877920:T:C	3:56849749:T:C	trans_eQTL	3:56849749:T:C	2.66561e-43	0.422397	JAM3	2	ENSG00000236279.2_3:56849749:T:C	3:56849749:T:C	trans_eQTL	3:56849749:T:C	9.48825e-52	0.405368	CLEC2L	1	1	trans_eQTL_trans_eQTL	rs1354034	rs1354034
ENSG00000166086.8_3:56877920:T:C	3:56849749:T:C	trans_eQTL	3:56849749:T:C	2.66561e-43	0.422397	JAM3	2	ENSG00000123500.5_3:56849749:T:C	3:56849749:T:C	trans_eQTL	3:56849749:T:C	2.90186e-15	0.142775	COL10A1	1	1	trans_eQTL_trans_eQTL	rs1354034	rs1354034
ENSG00000166086.8_3:56877920:T:C	3:56849749:T:C	trans_eQTL	3:56849749:T:C	2.66561e-43	0.422397	JAM3	2	ENSG00000258388.3_3:56849749:T:C	3:56849749:T:C	trans_eQTL	3:56849749:T:C	2.87665e-18	0.157448	PPT2-EGFL8	1	1	trans_eQTL_trans_eQTL	rs1354034	rs1354034
ENSG00000166086.8_3:56877920:T:C	3:56849749:T:C	trans_eQTL	3:56849749:T:C	2.66561e-43	0.422397	JAM3	2	ENSG00000122679.4_3:56849749:T:C	3:56849749:T:C	trans_eQTL	3:56849749:T:C	7.88083e-10	0.111394	RAMP3	1	1	trans_eQTL_trans_eQTL	rs1354034	rs1354034
ENSG00000166086.8_3:56877920:T:C	3:56849749:T:C	trans_eQTL	3:56849749:T:C	2.66561e-43	0.422397	JAM3	2	ENSG00000066697.10_3:56849749:T:C	3:56849749:T:C	trans_eQTL	3:56849749:T:C	1.43597e-28	0.298694	MSANTD3	1	1	trans_eQTL_trans_eQTL	rs1354034	rs1354034
ENSG00000166086.8_3:56877920:T:C	3:56849749:T:C	trans_eQTL	3:56849749:T:C	2.66561e-43	0.422397	JAM3	2	ENSG00000143595.8_3:56849749:T:C	3:56849749:T:C	trans_eQTL	3:56849749:T:C	2.02221e-48	0.261169	AQP10	1	1	trans_eQTL_trans_eQTL	rs1354034	rs1354034
ENSG00000166086.8_3:56877920:T:C	3:56849749:T:C	trans_eQTL	3:56849749:T:C	2.66561e-43	0.422397	JAM3	2	ENSG00000100243.16_3:56849749:T:C	3:56849749:T:C	trans_eQTL	3:56849749:T:C	4.67949e-15	0.141704	CYB5R3	1	1	trans_eQTL_trans_eQTL	rs1354034	rs1354034
ENSG00000166086.8_3:56877920:T:C	3:56849749:T:C	trans_eQTL	3:56849749:T:C	2.66561e-43	0.422397	JAM3	2	ENSG00000213977.3_3:56849749:T:C	3:56849749:T:C	trans_eQTL	3:56849749:T:C	4.93446e-12	0.125066	TAX1BP3	1	1	trans_eQTL_trans_eQTL	rs1354034	rs1354034
ENSG00000166086.8_3:56877920:T:C	3:56849749:T:C	trans_eQTL	3:56849749:T:C	2.66561e-43	0.422397	JAM3	2	ENSG00000102362.11_3:56849749:T:C	3:56849749:T:C	trans_eQTL	3:56849749:T:C	8.67306e-38	0.230417	SYTL4	1	1	trans_eQTL_trans_eQTL	rs1354034	rs1354034
ENSG00000166086.8_3:56877920:T:C	3:56849749:T:C	trans_eQTL	3:56849749:T:C	2.66561e-43	0.422397	JAM3	2	ENSG00000101335.5_3:56849749:T:C	3:56849749:T:C	trans_eQTL	3:56849749:T:C	5.94395e-89	0.528298	MYL9	1	1	trans_eQTL_trans_eQTL	rs1354034	rs1354034
ENSG00000166086.8_3:56877920:T:C	3:56849749:T:C	trans_eQTL	3:56849749:T:C	2.66561e-43	0.422397	JAM3	2	ENSG00000143811.12_3:56849749:T:C	3:56849749:T:C	trans_eQTL	3:56849749:T:C	1.2174e-11	0.122742	PYCR2	1	1	trans_eQTL_trans_eQTL	rs1354034	rs1354034
ENSG00000166086.8_3:56877920:T:C	3:56849749:T:C	trans_eQTL	3:56849749:T:C	2.66561e-43	0.422397	JAM3	2	ENSG00000178033.5_3:56849749:T:C	3:56849749:T:C	trans_eQTL	3:56849749:T:C	5.96166e-26	0.189755	FAM26E	1	1	trans_eQTL_trans_eQTL	rs1354034	rs1354034
ENSG00000166086.8_3:56877920:T:C	3:56849749:T:C	trans_eQTL	3:56849749:T:C	2.66561e-43	0.422397	JAM3	2	ENSG00000165914.10_3:56849749:T:C	3:56849749:T:C	trans_eQTL	3:56849749:T:C	6.66563e-86	0.51986	TTC7B	1	1	trans_eQTL_trans_eQTL	rs1354034	rs1354034
ENSG00000166086.8_3:56877920:T:C	3:56849749:T:C	trans_eQTL	3:56849749:T:C	2.66561e-43	0.422397	JAM3	2	ENSG00000169704.4_3:56849749:T:C	3:56849749:T:C	trans_eQTL	3:56849749:T:C	8.83545e-96	0.538007	GP9	1	1	trans_eQTL_trans_eQTL	rs1354034	rs1354034
ENSG00000166086.8_3:56877920:T:C	3:56849749:T:C	trans_eQTL	3:56849749:T:C	2.66561e-43	0.422397	JAM3	2	ENSG00000102316.12_3:56849749:T:C	3:56849749:T:C	trans_eQTL	3:56849749:T:C	1.58196e-09	0.109385	MAGED2	1	1	trans_eQTL_trans_eQTL	rs1354034	rs1354034
ENSG00000166086.8_3:56877920:T:C	3:56849749:T:C	trans_eQTL	3:56849749:T:C	2.66561e-43	0.422397	JAM3	2	ENSG00000163737.3_3:56849749:T:C	3:56849749:T:C	trans_eQTL	3:56849749:T:C	7.70118e-88	0.525138	PF4	1	1	trans_eQTL_trans_eQTL	rs1354034	rs1354034
ENSG00000166086.8_3:56877920:T:C	3:56849749:T:C	trans_eQTL	3:56849749:T:C	2.66561e-43	0.422397	JAM3	2	ENSG00000149781.8_3:56849749:T:C	3:56849749:T:C	trans_eQTL	3:56849749:T:C	1.2853e-32	0.213683	FERMT3	1	1	trans_eQTL_trans_eQTL	rs1354034	rs1354034
ENSG00000166086.8_3:56877920:T:C	3:56849749:T:C	trans_eQTL	3:56849749:T:C	2.66561e-43	0.422397	JAM3	2	ENSG00000267060.1_3:56849749:T:C	3:56849749:T:C	trans_eQTL	3:56849749:T:C	3.84121e-11	0.119721	PTGES3L	1	1	trans_eQTL_trans_eQTL	rs1354034	rs1354034
ENSG00000166086.8_3:56877920:T:C	3:56849749:T:C	trans_eQTL	3:56849749:T:C	2.66561e-43	0.422397	JAM3	2	ENSG00000198873.10_3:56849749:T:C	3:56849749:T:C	trans_eQTL	3:56849749:T:C	1.59065e-22	0.176113	GRK5	1	1	trans_eQTL_trans_eQTL	rs1354034	rs1354034
ENSG00000166086.8_3:56877920:T:C	3:56849749:T:C	trans_eQTL	3:56849749:T:C	2.66561e-43	0.422397	JAM3	2	ENSG00000168118.7_3:56849749:T:C	3:56849749:T:C	trans_eQTL	3:56849749:T:C	5.59705e-09	0.105648	RAB4A	1	1	trans_eQTL_trans_eQTL	rs1354034	rs1354034
ENSG00000166086.8_3:56877920:T:C	3:56849749:T:C	trans_eQTL	3:56849749:T:C	2.66561e-43	0.422397	JAM3	2	ENSG00000178057.10_3:56849749:T:C	3:56849749:T:C	trans_eQTL	3:56849749:T:C	4.91742e-10	0.112733	NDUFAF3	1	1	trans_eQTL_trans_eQTL	rs1354034	rs1354034
ENSG00000166086.8_3:56877920:T:C	3:56849749:T:C	trans_eQTL	3:56849749:T:C	2.66561e-43	0.422397	JAM3	2	ENSG00000166333.9_3:56849749:T:C	3:56849749:T:C	trans_eQTL	3:56849749:T:C	3.33936e-39	0.234768	ILK	1	1	trans_eQTL_trans_eQTL	rs1354034	rs1354034
ENSG00000166086.8_3:56877920:T:C	3:56849749:T:C	trans_eQTL	3:56849749:T:C	2.66561e-43	0.422397	JAM3	2	ENSG00000147394.14_3:56849749:T:C	3:56849749:T:C	trans_eQTL	3:56849749:T:C	2.00721e-09	0.10869	ZNF185	1	1	trans_eQTL_trans_eQTL	rs1354034	rs1354034
ENSG00000166086.8_3:56877920:T:C	3:56849749:T:C	trans_eQTL	3:56849749:T:C	2.66561e-43	0.422397	JAM3	2	ENSG00000049323.11_3:56849749:T:C	3:56849749:T:C	trans_eQTL	3:56849749:T:C	9.88997e-74	0.321381	LTBP1	1	1	trans_eQTL_trans_eQTL	rs1354034	rs1354034
ENSG00000166086.8_3:56877920:T:C	3:56849749:T:C	trans_eQTL	3:56849749:T:C	2.66561e-43	0.422397	JAM3	2	ENSG00000254810.1_3:56849749:T:C	3:56849749:T:C	trans_eQTL	3:56849749:T:C	2.18215e-11	0.121217	RP11-672A2.4	1	1	trans_eQTL_trans_eQTL	rs1354034	rs1354034
ENSG00000166086.8_3:56877920:T:C	3:56849749:T:C	trans_eQTL	3:56849749:T:C	2.66561e-43	0.422397	JAM3	2	ENSG00000072422.12_3:56849749:T:C	3:56849749:T:C	trans_eQTL	3:56849749:T:C	3.97577e-19	0.161396	RHOBTB1	1	1	trans_eQTL_trans_eQTL	rs1354034	rs1354034
ENSG00000166086.8_3:56877920:T:C	3:56849749:T:C	trans_eQTL	3:56849749:T:C	2.66561e-43	0.422397	JAM3	2	ENSG00000143321.14_3:56849749:T:C	3:56849749:T:C	trans_eQTL	3:56849749:T:C	5.45518e-13	0.13056	HDGF	1	1	trans_eQTL_trans_eQTL	rs1354034	rs1354034
ENSG00000166086.8_3:56877920:T:C	3:56849749:T:C	trans_eQTL	3:56849749:T:C	2.66561e-43	0.422397	JAM3	2	ENSG00000112655.11_3:56849749:T:C	3:56849749:T:C	trans_eQTL	3:56849749:T:C	7.9714e-19	0.16002	PTK7	1	1	trans_eQTL_trans_eQTL	rs1354034	rs1354034
ENSG00000166086.8_3:56877920:T:C	3:56849749:T:C	trans_eQTL	3:56849749:T:C	2.66561e-43	0.422397	JAM3	2	ENSG00000154917.6_3:56849749:T:C	3:56849749:T:C	trans_eQTL	3:56849749:T:C	2.045e-57	0.284294	RAB6B	1	1	trans_eQTL_trans_eQTL	rs1354034	rs1354034
ENSG00000166086.8_3:56877920:T:C	3:56849749:T:C	trans_eQTL	3:56849749:T:C	2.66561e-43	0.422397	JAM3	2	ENSG00000167100.10_3:56849749:T:C	3:56849749:T:C	trans_eQTL	3:56849749:T:C	3.13617e-77	0.328684	SAMD14	1	1	trans_eQTL_trans_eQTL	rs1354034	rs1354034
ENSG00000166086.8_3:56877920:T:C	3:56849749:T:C	trans_eQTL	3:56849749:T:C	2.66561e-43	0.422397	JAM3	2	ENSG00000124172.5_3:56849749:T:C	3:56849749:T:C	trans_eQTL	3:56849749:T:C	7.79654e-12	0.123894	ATP5E	1	1	trans_eQTL_trans_eQTL	rs1354034	rs1354034
ENSG00000166086.8_3:56877920:T:C	3:56849749:T:C	trans_eQTL	3:56849749:T:C	2.66561e-43	0.422397	JAM3	2	ENSG00000185052.7_3:56849749:T:C	3:56849749:T:C	trans_eQTL	3:56849749:T:C	5.30153e-76	0.48737	SLC24A3	1	1	trans_eQTL_trans_eQTL	rs1354034	rs1354034
ENSG00000166086.8_3:56877920:T:C	3:56849749:T:C	trans_eQTL	3:56849749:T:C	2.66561e-43	0.422397	JAM3	2	ENSG00000069966.14_3:56849749:T:C	3:56849749:T:C	trans_eQTL	3:56849749:T:C	1.77188e-30	0.206328	GNB5	1	1	trans_eQTL_trans_eQTL	rs1354034	rs1354034
ENSG00000166086.8_3:56877920:T:C	3:56849749:T:C	trans_eQTL	3:56849749:T:C	2.66561e-43	0.422397	JAM3	2	ENSG00000010278.7_3:56849749:T:C	3:56849749:T:C	trans_eQTL	3:56849749:T:C	1.31336e-09	0.109925	CD9	1	1	trans_eQTL_trans_eQTL	rs1354034	rs1354034
ENSG00000166086.8_3:56877920:T:C	3:56849749:T:C	trans_eQTL	3:56849749:T:C	2.66561e-43	0.422397	JAM3	2	ENSG00000204424.8_3:56849749:T:C	3:56849749:T:C	trans_eQTL	3:56849749:T:C	6.10022e-107	0.570713	LY6G6F	1	1	trans_eQTL_trans_eQTL	rs1354034	rs1354034
ENSG00000166086.8_3:56877920:T:C	3:56849749:T:C	trans_eQTL	3:56849749:T:C	2.66561e-43	0.422397	JAM3	2	ENSG00000102230.9_3:56849749:T:C	3:56849749:T:C	trans_eQTL	3:56849749:T:C	4.4458e-24	0.182432	PCYT1B	1	1	trans_eQTL_trans_eQTL	rs1354034	rs1354034
ENSG00000166086.8_3:56877920:T:C	3:56849749:T:C	trans_eQTL	3:56849749:T:C	2.66561e-43	0.422397	JAM3	2	ENSG00000180190.7_3:56849749:T:C	3:56849749:T:C	trans_eQTL	3:56849749:T:C	4.54589e-21	0.169968	TDRP	1	1	trans_eQTL_trans_eQTL	rs1354034	rs1354034
ENSG00000166086.8_3:56877920:T:C	3:56849749:T:C	trans_eQTL	3:56849749:T:C	2.66561e-43	0.422397	JAM3	2	ENSG00000160789.15_3:56849749:T:C	3:56849749:T:C	trans_eQTL	3:56849749:T:C	7.74424e-37	0.227441	LMNA	1	1	trans_eQTL_trans_eQTL	rs1354034	rs1354034
ENSG00000166086.8_3:56877920:T:C	3:56849749:T:C	trans_eQTL	3:56849749:T:C	2.66561e-43	0.422397	JAM3	2	ENSG00000212864.2_3:56849749:T:C	3:56849749:T:C	trans_eQTL	3:56849749:T:C	5.22098e-22	0.17396	RNF208	1	1	trans_eQTL_trans_eQTL	rs1354034	rs1354034
ENSG00000166086.8_3:56877920:T:C	3:56849749:T:C	trans_eQTL	3:56849749:T:C	2.66561e-43	0.422397	JAM3	2	ENSG00000259577.1_3:56849749:T:C	3:56849749:T:C	trans_eQTL	3:56849749:T:C	3.57049e-10	0.113634	RP11-430B1.2	1	1	trans_eQTL_trans_eQTL	rs1354034	rs1354034
ENSG00000166086.8_3:56877920:T:C	3:56849749:T:C	trans_eQTL	3:56849749:T:C	2.66561e-43	0.422397	JAM3	2	ENSG00000256235.1_3:56849749:T:C	3:56849749:T:C	trans_eQTL	3:56849749:T:C	8.07836e-10	0.111323	SMIM3	1	1	trans_eQTL_trans_eQTL	rs1354034	rs1354034
ENSG00000166086.8_3:56877920:T:C	3:56849749:T:C	trans_eQTL	3:56849749:T:C	2.66561e-43	0.422397	JAM3	2	ENSG00000148908.10_3:56849749:T:C	3:56849749:T:C	trans_eQTL	3:56849749:T:C	5.06308e-26	0.190026	RGS10	1	1	trans_eQTL_trans_eQTL	rs1354034	rs1354034
ENSG00000166086.8_3:56877920:T:C	3:56849749:T:C	trans_eQTL	3:56849749:T:C	2.66561e-43	0.422397	JAM3	2	ENSG00000169398.15_3:56849749:T:C	3:56849749:T:C	trans_eQTL	3:56849749:T:C	4.99237e-27	0.193835	PTK2	1	1	trans_eQTL_trans_eQTL	rs1354034	rs1354034
ENSG00000166086.8_3:56877920:T:C	3:56849749:T:C	trans_eQTL	3:56849749:T:C	2.66561e-43	0.422397	JAM3	2	ENSG00000117586.6_3:56849749:T:C	3:56849749:T:C	trans_eQTL	3:56849749:T:C	6.38174e-14	0.135699	TNFSF4	1	1	trans_eQTL_trans_eQTL	rs1354034	rs1354034
ENSG00000166086.8_3:56877920:T:C	3:56849749:T:C	trans_eQTL	3:56849749:T:C	2.66561e-43	0.422397	JAM3	2	ENSG00000235609.4_3:56849749:T:C	3:56849749:T:C	trans_eQTL	3:56849749:T:C	1.61298e-17	0.153924	AF127936.7	1	1	trans_eQTL_trans_eQTL	rs1354034	rs1354034
ENSG00000166086.8_3:56877920:T:C	3:56849749:T:C	trans_eQTL	3:56849749:T:C	2.66561e-43	0.422397	JAM3	2	ENSG00000161013.12_3:56849749:T:C	3:56849749:T:C	trans_eQTL	3:56849749:T:C	1.99309e-33	0.216396	MGAT4B	1	1	trans_eQTL_trans_eQTL	rs1354034	rs1354034
ENSG00000166086.8_3:56877920:T:C	3:56849749:T:C	trans_eQTL	3:56849749:T:C	2.66561e-43	0.422397	JAM3	2	ENSG00000042062.7_3:56849749:T:C	3:56849749:T:C	trans_eQTL	3:56849749:T:C	1.15033e-08	0.103458	FAM65C	1	1	trans_eQTL_trans_eQTL	rs1354034	rs1354034
ENSG00000166086.8_3:56877920:T:C	3:56849749:T:C	trans_eQTL	3:56849749:T:C	2.66561e-43	0.422397	JAM3	2	ENSG00000086189.5_3:56849749:T:C	3:56849749:T:C	trans_eQTL	3:56849749:T:C	7.38235e-09	0.104811	DIMT1	1	1	trans_eQTL_trans_eQTL	rs1354034	rs1354034
ENSG00000166086.8_3:56877920:T:C	3:56849749:T:C	trans_eQTL	3:56849749:T:C	2.66561e-43	0.422397	JAM3	2	ENSG00000243244.1_3:56849749:T:C	3:56849749:T:C	trans_eQTL	3:56849749:T:C	1.17074e-09	0.110257	STON1	1	1	trans_eQTL_trans_eQTL	rs1354034	rs1354034
ENSG00000166086.8_3:56877920:T:C	3:56849749:T:C	trans_eQTL	3:56849749:T:C	2.66561e-43	0.422397	JAM3	2	ENSG00000171611.5_3:56849749:T:C	3:56849749:T:C	trans_eQTL	3:56849749:T:C	6.46466e-63	0.297414	PTCRA	1	1	trans_eQTL_trans_eQTL	rs1354034	rs1354034
ENSG00000166086.8_3:56877920:T:C	3:56849749:T:C	trans_eQTL	3:56849749:T:C	2.66561e-43	0.422397	JAM3	2	ENSG00000188677.10_3:56849749:T:C	3:56849749:T:C	trans_eQTL	3:56849749:T:C	2.59512e-58	0.286481	PARVB	1	1	trans_eQTL_trans_eQTL	rs1354034	rs1354034
ENSG00000166086.8_3:56877920:T:C	3:56849749:T:C	trans_eQTL	3:56849749:T:C	2.66561e-43	0.422397	JAM3	2	ENSG00000085733.11_3:56849749:T:C	3:56849749:T:C	trans_eQTL	3:56849749:T:C	4.7922e-44	0.249031	CTTN	1	1	trans_eQTL_trans_eQTL	rs1354034	rs1354034
ENSG00000166086.8_3:56877920:T:C	3:56849749:T:C	trans_eQTL	3:56849749:T:C	2.66561e-43	0.422397	JAM3	2	ENSG00000106089.7_3:56849749:T:C	3:56849749:T:C	trans_eQTL	3:56849749:T:C	2.76001e-11	0.120598	STX1A	1	1	trans_eQTL_trans_eQTL	rs1354034	rs1354034
ENSG00000166086.8_3:56877920:T:C	3:56849749:T:C	trans_eQTL	3:56849749:T:C	2.66561e-43	0.422397	JAM3	2	ENSG00000131711.10_3:56849749:T:C	3:56849749:T:C	trans_eQTL	3:56849749:T:C	2.76328e-10	0.168687	MAP1B	1	1	trans_eQTL_trans_eQTL	rs1354034	rs1354034
ENSG00000166086.8_3:56877920:T:C	3:56849749:T:C	trans_eQTL	3:56849749:T:C	2.66561e-43	0.422397	JAM3	2	ENSG00000123739.6_3:56849749:T:C	3:56849749:T:C	trans_eQTL	3:56849749:T:C	1.29692e-24	0.184555	PLA2G12A	1	1	trans_eQTL_trans_eQTL	rs1354034	rs1354034
ENSG00000166086.8_3:56877920:T:C	3:56849749:T:C	trans_eQTL	3:56849749:T:C	2.66561e-43	0.422397	JAM3	2	ENSG00000099256.14_3:56849749:T:C	3:56849749:T:C	trans_eQTL	3:56849749:T:C	2.05556e-21	0.171444	PRTFDC1	1	1	trans_eQTL_trans_eQTL	rs1354034	rs1354034
ENSG00000166086.8_3:56877920:T:C	3:56849749:T:C	trans_eQTL	3:56849749:T:C	2.66561e-43	0.422397	JAM3	2	ENSG00000100362.8_3:56849749:T:C	3:56849749:T:C	trans_eQTL	3:56849749:T:C	7.45304e-19	0.160153	PVALB	1	1	trans_eQTL_trans_eQTL	rs1354034	rs1354034
ENSG00000166086.8_3:56877920:T:C	3:56849749:T:C	trans_eQTL	3:56849749:T:C	2.66561e-43	0.422397	JAM3	2	ENSG00000151693.5_3:56849749:T:C	3:56849749:T:C	trans_eQTL	3:56849749:T:C	1.28494e-22	0.176497	ASAP2	1	1	trans_eQTL_trans_eQTL	rs1354034	rs1354034
ENSG00000166086.8_3:56877920:T:C	3:56849749:T:C	trans_eQTL	3:56849749:T:C	2.66561e-43	0.422397	JAM3	2	ENSG00000259207.3_3:56849749:T:C	3:56849749:T:C	trans_eQTL	3:56849749:T:C	1.0948e-99	0.547574	ITGB3	1	1	trans_eQTL_trans_eQTL	rs1354034	rs1354034
ENSG00000166086.8_3:56877920:T:C	3:56849749:T:C	trans_eQTL	3:56849749:T:C	2.66561e-43	0.422397	JAM3	2	ENSG00000158560.10_3:56849749:T:C	3:56849749:T:C	trans_eQTL	3:56849749:T:C	5.19693e-13	0.130678	DYNC1I1	1	1	trans_eQTL_trans_eQTL	rs1354034	rs1354034
ENSG00000166086.8_3:56877920:T:C	3:56849749:T:C	trans_eQTL	3:56849749:T:C	2.66561e-43	0.422397	JAM3	2	ENSG00000167363.9_3:56849749:T:C	3:56849749:T:C	trans_eQTL	3:56849749:T:C	2.31022e-11	0.121067	FN3K	1	1	trans_eQTL_trans_eQTL	rs1354034	rs1354034
ENSG00000166086.8_3:56877920:T:C	3:56849749:T:C	trans_eQTL	3:56849749:T:C	2.66561e-43	0.422397	JAM3	2	ENSG00000156381.4_3:56849749:T:C	3:56849749:T:C	trans_eQTL	3:56849749:T:C	1.34512e-14	0.205496	ANKRD9	1	1	trans_eQTL_trans_eQTL	rs1354034	rs1354034
ENSG00000166086.8_3:56877920:T:C	3:56849749:T:C	trans_eQTL	3:56849749:T:C	2.66561e-43	0.422397	JAM3	2	ENSG00000061918.8_3:56849749:T:C	3:56849749:T:C	trans_eQTL	3:56849749:T:C	7.04202e-63	0.297328	GUCY1B3	1	1	trans_eQTL_trans_eQTL	rs1354034	rs1354034
ENSG00000166086.8_3:56877920:T:C	3:56849749:T:C	trans_eQTL	3:56849749:T:C	2.66561e-43	0.422397	JAM3	2	ENSG00000158457.4_3:56849749:T:C	3:56849749:T:C	trans_eQTL	3:56849749:T:C	7.27818e-55	0.27796	TSPAN33	1	1	trans_eQTL_trans_eQTL	rs1354034	rs1354034
ENSG00000166086.8_3:56877920:T:C	3:56849749:T:C	trans_eQTL	3:56849749:T:C	2.66561e-43	0.422397	JAM3	2	ENSG00000137801.9_3:56849749:T:C	3:56849749:T:C	trans_eQTL	3:56849749:T:C	8.1971e-13	0.129561	THBS1	1	1	trans_eQTL_trans_eQTL	rs1354034	rs1354034
ENSG00000166086.8_3:56877920:T:C	3:56849749:T:C	trans_eQTL	3:56849749:T:C	2.66561e-43	0.422397	JAM3	2	ENSG00000125952.14_3:56849749:T:C	3:56849749:T:C	trans_eQTL	3:56849749:T:C	2.28317e-20	0.166927	MAX	1	1	trans_eQTL_trans_eQTL	rs1354034	rs1354034
ENSG00000166086.8_3:56877920:T:C	3:56849749:T:C	trans_eQTL	3:56849749:T:C	2.66561e-43	0.422397	JAM3	2	ENSG00000148498.11_3:56849749:T:C	3:56849749:T:C	trans_eQTL	3:56849749:T:C	1.80428e-42	0.244492	PARD3	1	1	trans_eQTL_trans_eQTL	rs1354034	rs1354034
ENSG00000166086.8_3:56877920:T:C	3:56849749:T:C	trans_eQTL	3:56849749:T:C	2.66561e-43	0.422397	JAM3	2	ENSG00000272016.1_3:56849749:T:C	3:56849749:T:C	trans_eQTL	3:56849749:T:C	4.77821e-11	0.119139	RP11-215G15.5	1	1	trans_eQTL_trans_eQTL	rs1354034	rs1354034
ENSG00000166086.8_3:56877920:T:C	3:56849749:T:C	trans_eQTL	3:56849749:T:C	2.66561e-43	0.422397	JAM3	2	ENSG00000267279.1_3:56849749:T:C	3:56849749:T:C	trans_eQTL	3:56849749:T:C	1.68223e-14	0.138796	RP11-879F14.2	1	1	trans_eQTL_trans_eQTL	rs1354034	rs1354034
ENSG00000166086.8_3:56877920:T:C	3:56849749:T:C	trans_eQTL	3:56849749:T:C	2.66561e-43	0.422397	JAM3	2	ENSG00000228474.1_3:56849749:T:C	3:56849749:T:C	trans_eQTL	3:56849749:T:C	2.41108e-15	0.143188	OST4	1	1	trans_eQTL_trans_eQTL	rs1354034	rs1354034
ENSG00000166086.8_3:56877920:T:C	3:56849749:T:C	trans_eQTL	3:56849749:T:C	2.66561e-43	0.422397	JAM3	2	ENSG00000137507.7_3:56849749:T:C	3:56849749:T:C	trans_eQTL	3:56849749:T:C	5.11516e-10	0.112622	LRRC32	1	1	trans_eQTL_trans_eQTL	rs1354034	rs1354034
ENSG00000166086.8_3:56877920:T:C	3:56849749:T:C	trans_eQTL	3:56849749:T:C	2.66561e-43	0.422397	JAM3	2	ENSG00000188191.10_3:56849749:T:C	3:56849749:T:C	trans_eQTL	3:56849749:T:C	7.80154e-16	0.145678	PRKAR1B	1	1	trans_eQTL_trans_eQTL	rs1354034	rs1354034
ENSG00000166086.8_3:56877920:T:C	3:56849749:T:C	trans_eQTL	3:56849749:T:C	2.66561e-43	0.422397	JAM3	2	ENSG00000163898.5_3:56849749:T:C	3:56849749:T:C	trans_eQTL	3:56849749:T:C	1.31734e-19	0.163557	LIPH	1	1	trans_eQTL_trans_eQTL	rs1354034	rs1354034
ENSG00000166086.8_3:56877920:T:C	3:56849749:T:C	trans_eQTL	3:56849749:T:C	2.66561e-43	0.422397	JAM3	2	ENSG00000162722.8_3:56849749:T:C	3:56849749:T:C	trans_eQTL	3:56849749:T:C	1.62168e-11	0.179904	TRIM58	1	1	trans_eQTL_trans_eQTL	rs1354034	rs1354034
ENSG00000166086.8_3:56877920:T:C	3:56849749:T:C	trans_eQTL	3:56849749:T:C	2.66561e-43	0.422397	JAM3	2	ENSG00000072042.8_3:56849749:T:C	3:56849749:T:C	trans_eQTL	3:56849749:T:C	3.59029e-10	0.113618	RDH11	1	1	trans_eQTL_trans_eQTL	rs1354034	rs1354034
ENSG00000166086.8_3:56877920:T:C	3:56849749:T:C	trans_eQTL	3:56849749:T:C	2.66561e-43	0.422397	JAM3	2	ENSG00000095303.10_3:56849749:T:C	3:56849749:T:C	trans_eQTL	3:56849749:T:C	1.17068e-80	0.499099	PTGS1	1	1	trans_eQTL_trans_eQTL	rs1354034	rs1354034
ENSG00000166086.8_3:56877920:T:C	3:56849749:T:C	trans_eQTL	3:56849749:T:C	2.66561e-43	0.422397	JAM3	2	ENSG00000172572.6_3:56849749:T:C	3:56849749:T:C	trans_eQTL	3:56849749:T:C	6.50446e-85	0.344052	PDE3A	1	1	trans_eQTL_trans_eQTL	rs1354034	rs1354034
ENSG00000166086.8_3:56877920:T:C	3:56849749:T:C	trans_eQTL	3:56849749:T:C	2.66561e-43	0.422397	JAM3	2	ENSG00000088053.7_3:56849749:T:C	3:56849749:T:C	trans_eQTL	3:56849749:T:C	1.91962e-99	0.37095	GP6	1	1	trans_eQTL_trans_eQTL	rs1354034	rs1354034
ENSG00000166086.8_3:56877920:T:C	3:56849749:T:C	trans_eQTL	3:56849749:T:C	2.66561e-43	0.422397	JAM3	2	ENSG00000124772.7_3:56849749:T:C	3:56849749:T:C	trans_eQTL	3:56849749:T:C	8.95381e-26	0.189077	CPNE5	1	1	trans_eQTL_trans_eQTL	rs1354034	rs1354034
ENSG00000131788.11	1:145570172:T:A	eQTL	1:145570172:T:A	8.05297e-10	0.0668109	PIAS3	1	ENSG00000181039.7	1:145574274:TA:T	eQTL	1:145574274:TA:T	1.18763e-06	-0.0213237	ANKRD34A	2	0.977501	eQTL_eQTL	rs34367817	rs35860513
ENSG00000131788.11	1:145570172:T:A	eQTL	1:145570172:T:A	8.05297e-10	0.0668109	PIAS3	1	ENSG00000198483.8	1:145562293:G:C	eQTL	1:145562293:G:C	1.36982e-159	0.0662535	ANKRD35	1	0.904679	eQTL_eQTL	rs34367817	rs11579366
ENSG00000117984.8	11:1874221:C:T	eQTL	11:1874221:C:T	1.26914e-15	-2.52149	CTSD	2	ENSG00000250644.1	11:1874221:C:T	eQTL	11:1874221:C:T	4.13251e-14	-2.00047	RP11-295K3.1	2	1	eQTL_eQTL	rs907612	rs907612
ENSG00000117984.8	11:1874221:C:T	eQTL	11:1874221:C:T	1.26914e-15	-2.52149	CTSD	2	ENSG00000184682.5	11:1874221:C:T	eQTL	11:1874221:C:T	6.14731e-43	1.13428	C11orf89	1	1	eQTL_eQTL	rs907612	rs907612
ENSG00000117984.8	11:1874221:C:T	eQTL	11:1874221:C:T	1.26914e-15	-2.52149	CTSD	2	ENSG00000244242.1	11:1874221:C:T	eQTL	11:1874221:C:T	4.96496e-06	-0.0109975	IFITM10	3	1	eQTL_eQTL	rs907612	rs907612
ENSG00000117984.8	11:1874221:C:T	eQTL	11:1874221:C:T	1.26914e-15	-2.52149	CTSD	2	ENSG00000214026.6	11:1874221:C:T	eQTL	11:1874221:C:T	6.30615e-17	-0.147025	MRPL23	2	1	eQTL_eQTL	rs907612	rs907612
ENSG00000117984.8	11:1874221:C:T	eQTL	11:1874221:C:T	1.26914e-15	-2.52149	CTSD	2	ENSG00000130592.9	11:1874221:C:T	eQTL	11:1874221:C:T	3.79226e-48	14.7242	LSP1	1	1	eQTL_eQTL	rs907612	rs907612
ENSG00000117984.8	11:1874221:C:T	eQTL	11:1874221:C:T	1.26914e-15	-2.52149	CTSD	2	ENSG00000229671.1	11:1874221:C:T	eQTL	11:1874221:C:T	1.18887e-06	-0.0504704	AC051649.16	2	1	eQTL_eQTL	rs907612	rs907612
ENSG00000116661.9	1:11811784:G:A	eQTL	1:11811784:G:A	8.69243e-07	0.0774866	FBXO2	9	ENSG00000177674.11	1:11810505:C:T	eQTL	1:11810505:C:T	3.11827e-85	2.97798	AGTRAP	1	0.98414	eQTL_eQTL	rs17875969	rs8617
ENSG00000145246.9	4:47956556:A:G	eQTL	4:47956556:A:G	1.75562e-43	0.1198	ATP10D	2	ENSG00000259959.1	4:47910943:G:A	eQTL	4:47910943:G:A	1.07922e-283	0.222585	RP11-121C2.2	1	0.991569	eQTL_eQTL	rs1984713	rs28395298
ENSG00000145246.9	4:47956556:A:G	eQTL	4:47956556:A:G	1.75562e-43	0.1198	ATP10D	2	ENSG00000163293.7	4:47865260:T:C	eQTL	4:47865260:T:C	0	0.0946613	NIPAL1	1	0.991282	eQTL_eQTL	rs1984713	rs4565052
ENSG00000145246.9	4:47956556:A:G	eQTL	4:47956556:A:G	1.75562e-43	0.1198	ATP10D	2	ENSG00000169019.9	4:47906812:C:A	eQTL	4:47906812:C:A	2.14686e-12	0.18233	COMMD8	1	0.986049	eQTL_eQTL	rs1984713	rs10028155
ENSG00000145246.9	4:47956556:A:G	eQTL	4:47956556:A:G	1.75562e-43	0.1198	ATP10D	2	ENSG00000198515.9	4:47917474:A:G	eQTL	4:47917474:A:G	2.07486e-92	0.0192185	CNGA1	1	0.992173	eQTL_eQTL	rs1984713	rs6858440
ENSG00000145246.9	4:47956556:A:G	eQTL	4:47956556:A:G	1.75562e-43	0.1198	ATP10D	2	ENSG00000145244.7	4:47833788:A:C	eQTL	4:47833788:A:C	1.80931e-293	0.0457554	CORIN	1	0.99092	eQTL_eQTL	rs1984713	rs1866689
ENSG00000145246.9	4:47956556:A:G	eQTL	4:47956556:A:G	1.75562e-43	0.1198	ATP10D	2	ENSG00000170448.7	4:47848377:G:C	eQTL	4:47848377:G:C	0	2.65374	NFXL1	1	0.9913	eQTL_eQTL	rs1984713	rs10938499
ENSG00000176358.11	17:47880427:G:C	eQTL	17:47880427:G:C	1.93443e-24	0.488138	TAC4	1	ENSG00000136504.7	17:47940809:C:T	eQTL	17:47940809:C:T	3.28063e-07	-0.136936	KAT7	1	0.995057	eQTL_eQTL	rs16948381	rs58441894
ENSG00000176358.11	17:47880427:G:C	eQTL	17:47880427:G:C	1.93443e-24	0.488138	TAC4	1	ENSG00000262837.1	17:47960187:C:T	eQTL	17:47960187:C:T	6.74495e-09	0.289659	RP11-304F15.7	1	0.979675	eQTL_eQTL	rs16948381	rs16948454
ENSG00000008869.7	2:37590774:TTAAA:T	eQTL	2:37590774:TTAAA:T	0.000137561	-0.391892	HEATR5B	5	ENSG00000150938.5	2:37576277:C:A	eQTL	2:37576277:C:A	9.04274e-09	0.341052	CRIM1	7	0.999521	eQTL_eQTL	rs200758642	rs74642956
ENSG00000008869.7	2:37590774:TTAAA:T	eQTL	2:37590774:TTAAA:T	0.000137561	-0.391892	HEATR5B	5	ENSG00000150938.5	2:37558706:G:C	eQTL	2:37558706:G:C	2.747e-06	-0.286089	CRIM1	9	0.951055	eQTL_eQTL	rs200758642	rs76043645
ENSG00000008869.7	2:37590774:TTAAA:T	eQTL	2:37590774:TTAAA:T	0.000137561	-0.391892	HEATR5B	5	ENSG00000115825.5	2:37488759:A:T	eQTL	2:37488759:A:T	4.08073e-30	0.30646	PRKD3	3	0.902144	eQTL_eQTL	rs200758642	rs188826641
ENSG00000268340.1	20:34066346:T:C	eQTL	20:34066346:T:C	7.83699e-28	0.122694	RP3-477O4.16	1	ENSG00000126001_20:34063471:34064274:clu25293	20:34035766:TA:T	splicing_eQTL	20:34035766:TA:T	6.05441e-11	NA	CEP250	1	0.984491	eQTL_splicing_eQTL	rs224366	rs5841210
ENSG00000206535.3	3:100135624:T:C	eQTL	3:100135624:T:C	5.02235e-08	-0.0194945	LNP1	2	ENSG00000273488.1	3:100076980:A:G	eQTL	3:100076980:A:G	0.000125349	0.0920533	RP11-114I8.4	1	0.923684	eQTL_eQTL	rs6771481	rs62274146
ENSG00000206535.3	3:100135624:T:C	eQTL	3:100135624:T:C	5.02235e-08	-0.0194945	LNP1	2	ENSG00000114021.7	3:100065632:G:A	eQTL	3:100065632:G:A	6.49294e-36	-0.11105	NIT2	1	0.957927	eQTL_eQTL	rs6771481	rs1214375
ENSG00000188404.4	1:169572947:T:G	eQTL	1:169572947:T:G	0	-46.2653	SELL	1	OID01249_ENSG00000188404	1:169571132:C:CA	pQTL	1:169571132:C:CA	1.82095e-66	-0.250519	SELL	2	0.999477	eQTL_pQTL	rs3917768	rs3216192
ENSG00000188404.4	1:169572947:T:G	eQTL	1:169572947:T:G	0	-46.2653	SELL	1	ENSG00000198734.6	1:169577333:A:G	eQTL	1:169577333:A:G	5.19237e-18	-0.559344	F5	4	0.964268	eQTL_eQTL	rs3917768	rs2142760
ENSG00000166140_15:41102955:41105536:clu15916	15:41103293:A:G	splicing_eQTL	15:41103293:A:G	8.48385e-151	NA	ZFYVE19	1	ENSG00000166145.10	15:41121780:AT:A	eQTL	15:41121780:AT:A	9.98181e-14	0.189865	SPINT1	3	0.928919	splicing_eQTL_eQTL	rs10152371	rs527321225
ENSG00000166140_15:41102955:41105536:clu15916	15:41103293:A:G	splicing_eQTL	15:41103293:A:G	8.48385e-151	NA	ZFYVE19	1	ENSG00000166140.13	15:41099163:T:C	eQTL	15:41099163:T:C	3.71746e-160	-0.330897	ZFYVE19	1	0.997518	splicing_eQTL_eQTL	rs10152371	rs11858010
ENSG00000100083.14	22:38029723:A:G	eQTL	22:38029723:A:G	1.3558e-48	0.265647	GGA1	1	ENSG00000100092.16	22:38029723:A:G	eQTL	22:38029723:A:G	0	2.34797	SH3BP1	1	1	eQTL_eQTL	rs12710562	rs12710562
ENSG00000100083.14	22:38029723:A:G	eQTL	22:38029723:A:G	1.3558e-48	0.265647	GGA1	1	ENSG00000100097.7	22:38029723:A:G	eQTL	22:38029723:A:G	1.47506e-06	1.55331	LGALS1	4	1	eQTL_eQTL	rs12710562	rs12710562
ENSG00000268614.1	19:7603974:C:T	eQTL	19:7603974:C:T	1.73596e-06	-0.193207	CTD-2207O23.10	2	ENSG00000032444.11	19:7602039:G:A	eQTL	19:7602039:G:A	5.17636e-17	-0.261809	PNPLA6	2	0.997329	eQTL_eQTL	rs488886	rs541271
ENSG00000115239_2:53978078:53992514:clu38996	2:54103853:CTT:C	splicing_eQTL	2:54103853:CTT:C	1.13997e-06	NA	GPR75-ASB3	1	ENSG00000270898_2:53978078:53992514:clu38996	2:54103853:CTT:C	splicing_eQTL	2:54103853:CTT:C	1.13997e-06	NA	ASB3	1	1	splicing_eQTL_splicing_eQTL	rs10599430	rs10599430
ENSG00000267321.1	17:33973662:T:C	eQTL	17:33973662:T:C	3.26954e-05	0.292281	RP11-1094M14.11	1	ENSG00000108733.5	17:34055643:C:A	eQTL	17:34055643:C:A	0.000124022	0.117282	PEX12	4	0.916563	eQTL_eQTL	rs11870475	rs226424
ENSG00000143258.11	1:161263273:GA:G	eQTL	1:161263273:GA:G	0.000240021	0.143132	USP21	2	OID00442_ENSG00000072694	1:161263273:GA:G	pQTL	1:161263273:GA:G	1.73045e-05	-0.174773	FCGR2B	7	1	eQTL_pQTL	rs562050581	rs562050581
ENSG00000176222.7	19:44377669:G:A	eQTL	19:44377669:G:A	3.55561e-54	-0.08561	ZNF404	1	ENSG00000267058.1	19:44415580:A:T	eQTL	19:44415580:A:T	1.96731e-37	-0.0522998	RP11-15A1.3	1	0.997494	eQTL_eQTL	rs12977303	rs421512
ENSG00000143184.4	1:168517329:G:C	eQTL	1:168517329:G:C	1.21199e-117	0.537322	XCL1	1	ENSG00000143184_1:168545936:168549301:clu45446	1:168525247:A:G	splicing_eQTL	1:168525247:A:G	5.59374e-38	NA	XCL1	1	0.997213	eQTL_splicing_eQTL	rs149205074	rs10918925
ENSG00000204344.10	6:32265881:G:T	eQTL	6:32265881:G:T	3.55179e-05	0.119248	STK19	3	ENSG00000213722.4	6:32265881:G:T	eQTL	6:32265881:G:T	4.81505e-05	0.379763	DDAH2	5	1	eQTL_eQTL	rs114355928	rs114355928
ENSG00000141569_17:73888266:73888348:clu12568	17:73885952:T:C	splicing_eQTL	17:73885952:T:C	5.40941e-25	NA	TRIM65	1	ENSG00000141569.6	17:73879072:A:C	eQTL	17:73879072:A:C	8.03455e-55	-0.475658	TRIM65	2	0.994355	splicing_eQTL_eQTL	rs58976230	rs56741487
ENSG00000198182.8_19:58720918:G:A	19:58720918:G:A	trans_eQTL	19:58720918:G:A	1.10409e-11	0.184914	ZNF607	1	ENSG00000196724.8	19:58720918:G:A	eQTL	19:58720918:G:A	8.35455e-05	0.0241032	ZNF418	6	1	trans_eQTL_eQTL	rs260418	rs260418
ENSG00000198182.8_19:58720918:G:A	19:58720918:G:A	trans_eQTL	19:58720918:G:A	1.10409e-11	0.184914	ZNF607	1	ENSG00000185869.9_19:58720918:G:A	19:58720918:G:A	trans_eQTL	19:58720918:G:A	3.56473e-09	0.106997	ZNF829	1	1	trans_eQTL_trans_eQTL	rs260418	rs260418
ENSG00000198182.8_19:58720918:G:A	19:58720918:G:A	trans_eQTL	19:58720918:G:A	1.10409e-11	0.184914	ZNF607	1	ENSG00000269545.1	19:58720918:G:A	eQTL	19:58720918:G:A	4.16771e-10	0.0628634	CTD-3138B18.4	2	1	trans_eQTL_eQTL	rs260418	rs260418
ENSG00000198182.8_19:58720918:G:A	19:58720918:G:A	trans_eQTL	19:58720918:G:A	1.10409e-11	0.184914	ZNF607	1	ENSG00000198131.9	19:58720918:G:A	eQTL	19:58720918:G:A	1.88275e-09	0.090624	ZNF544	4	1	trans_eQTL_eQTL	rs260418	rs260418
ENSG00000198182.8_19:58720918:G:A	19:58720918:G:A	trans_eQTL	19:58720918:G:A	1.10409e-11	0.184914	ZNF607	1	ENSG00000221923.4_19:58720918:G:A	19:58720918:G:A	trans_eQTL	19:58720918:G:A	9.63403e-10	0.110818	ZNF880	1	1	trans_eQTL_trans_eQTL	rs260418	rs260418
ENSG00000198182.8_19:58720918:G:A	19:58720918:G:A	trans_eQTL	19:58720918:G:A	1.10409e-11	0.184914	ZNF607	1	ENSG00000188227.8_19:58720918:G:A	19:58720918:G:A	trans_eQTL	19:58720918:G:A	4.27221e-10	0.11313	ZNF793	1	1	trans_eQTL_trans_eQTL	rs260418	rs260418
ENSG00000198182.8_19:58720918:G:A	19:58720918:G:A	trans_eQTL	19:58720918:G:A	1.10409e-11	0.184914	ZNF607	1	ENSG00000256060.2	19:58720918:G:A	eQTL	19:58720918:G:A	7.40918e-07	0.0514808	TRAPPC2P1	4	1	trans_eQTL_eQTL	rs260418	rs260418
ENSG00000111664.6	12:6949026:A:G	eQTL	12:6949026:A:G	1.71845e-25	-0.030804	GNB3	1	ENSG00000111665.7	12:6949026:A:G	eQTL	12:6949026:A:G	2.39332e-05	-0.0933722	CDCA3	1	1	eQTL_eQTL	ss1388024489	ss1388024489
ENSG00000095539.11	10:102758625:G:T	eQTL	10:102758625:G:T	3.32428e-43	0.102163	SEMA4G	1	ENSG00000055950_10:102746329:102746444:clu9313	10:102761801:C:T	splicing_eQTL	10:102761801:C:T	1.36915e-104	NA	MRPL43	1	0.997845	eQTL_splicing_eQTL	rs11190787	rs701834
ENSG00000095539.11	10:102758625:G:T	eQTL	10:102758625:G:T	3.32428e-43	0.102163	SEMA4G	1	ENSG00000055950.12	10:102762127:A:G	eQTL	10:102762127:A:G	1.54756e-107	0.322013	MRPL43	1	0.997355	eQTL_eQTL	rs11190787	rs701835
ENSG00000095539.11	10:102758625:G:T	eQTL	10:102758625:G:T	3.32428e-43	0.102163	SEMA4G	1	ENSG00000107815.3	10:102652974:T:G	eQTL	10:102652974:T:G	3.07757e-06	-0.0541958	C10orf2	2	0.921999	eQTL_eQTL	rs11190787	rs4919506
ENSG00000095539.11	10:102758625:G:T	eQTL	10:102758625:G:T	3.32428e-43	0.102163	SEMA4G	1	ENSG00000107816.13	10:102751612:CA:C	eQTL	10:102751612:CA:C	1.36713e-06	-0.0649228	LZTS2	4	0.954103	eQTL_eQTL	rs11190787	rs372516052
ENSG00000160221.12	21:45497040:T:C	eQTL	21:45497040:T:C	5.47834e-34	-1.56219	C21orf33	1	ENSG00000141959.12	21:45559940:G:A	eQTL	21:45559940:G:A	6.4256e-10	-0.541776	PFKL	4	0.998451	eQTL_eQTL	rs147527881	rs149385440
ENSG00000160221.12	21:45497040:T:C	eQTL	21:45497040:T:C	5.47834e-34	-1.56219	C21orf33	1	ENSG00000225331.1	21:45497040:T:C	eQTL	21:45497040:T:C	1.09832e-06	-0.349095	AP001055.6	2	1	eQTL_eQTL	rs147527881	rs147527881
ENSG00000143119.8	1:112401585:A:C	eQTL	1:112401585:A:C	8.13013e-05	1.76915	CD53	10	ENSG00000116455.9	1:112379988:A:C	eQTL	1:112379988:A:C	1.63632e-08	-0.189165	WDR77	2	0.946595	eQTL_eQTL	rs2492595	rs603331
ENSG00000117632.16	1:26338183:A:G	eQTL	1:26338183:A:G	1.91584e-14	-0.162622	STMN1	1	ENSG00000158006.9	1:26301699:C:T	eQTL	1:26301699:C:T	3.54675e-106	-0.438708	PAFAH2	1	0.974551	eQTL_eQTL	rs11581608	rs298442
ENSG00000134321.7	2:6977127:T:C	eQTL	2:6977127:T:C	2.244e-07	-0.175738	RSAD2	1	ENSG00000134326.7	2:6977127:T:C	eQTL	2:6977127:T:C	1.60426e-05	-0.15616	CMPK2	1	1	eQTL_eQTL	rs1448878	rs1448878
ENSG00000100918.8	14:23975452:G:A	eQTL	14:23975452:G:A	2.683e-12	-4.31912	REC8	9	ENSG00000213920.4	14:23960064:T:C	eQTL	14:23960064:T:C	0.000109813	0.239211	MDP1	1	0.957571	eQTL_eQTL	rs147525220	rs182167142
ENSG00000169255.9	3:160843111:G:A	eQTL	3:160843111:G:A	6.1527e-23	-0.031574	B3GALNT1	3	ENSG00000169251_3:160939197:160939782:clu37689	3:160939141:C:T	splicing_eQTL	3:160939141:C:T	2.6614e-34	NA	NMD3	1	0.9061	eQTL_splicing_eQTL	rs1585483	rs28384382
ENSG00000099785.6	19:8549460:T:A	eQTL	19:8549460:T:A	4.47843e-06	1.3948	MARCH2	4	OID01486_ENSG00000104921	19:8487370:A:G	pQTL	19:8487370:A:G	0.000142187	0.29645	FCER2	7	0.902718	eQTL_pQTL	rs7250951	rs112826244
ENSG00000163219_2:69040551:69043421:clu39240	2:69043266:T:A	splicing_eQTL	2:69043266:T:A	4.36393e-216	NA	ARHGAP25	1	ENSG00000163219.7	2:69043266:T:A	eQTL	2:69043266:T:A	2.75087e-63	-1.0223	ARHGAP25	1	1	splicing_eQTL_eQTL	rs78107572	rs78107572
ENSG00000111897.6	6:123031388:G:A	eQTL	6:123031388:G:A	2.23762e-11	-0.703975	SERINC1	3	ENSG00000135549.10	6:123030630:GT:G	eQTL	6:123030630:GT:G	4.53079e-76	-0.0483537	PKIB	1	0.989978	eQTL_eQTL	rs9490529	rs11331347
ENSG00000132600_16:68386312:68387298:clu14958	16:68387341:C:T	splicing_eQTL	16:68387341:C:T	3.75846e-36	NA	PRMT7	1	ENSG00000132600.12	16:68383222:CAT:C	eQTL	16:68383222:CAT:C	3.44251e-76	0.173395	PRMT7	1	0.97549	splicing_eQTL_eQTL	rs79543001	rs147268324
ENSG00000165934.8	14:92600798:G:T	eQTL	14:92600798:G:T	5.72056e-92	-0.556941	CPSF2	2	ENSG00000183648.5	14:92640056:A:AATT	eQTL	14:92640056:A:AATT	8.94528e-43	-0.4134	NDUFB1	1	0.986285	eQTL_eQTL	rs2295726	rs140655125
ENSG00000119431_9:116137806:116139009:clu47815	9:116137819:A:T	splicing_eQTL	9:116137819:A:T	2.38153e-60	NA	HDHD3	1	ENSG00000119431.5	9:116133841:T:C	eQTL	9:116133841:T:C	1.27076e-09	0.189511	HDHD3	3	0.989615	splicing_eQTL_eQTL	rs41276801	rs75957482
ENSG00000143774.12	1:228314350:C:G	eQTL	1:228314350:C:G	3.67004e-10	-2.4594	GUK1	1	ENSG00000143774_1:228328064:228333212:clu46363	1:228335959:C:T	splicing_eQTL	1:228335959:C:T	5.89545e-24	NA	GUK1	1	0.998036	eQTL_splicing_eQTL	rs10495278	rs11580599
ENSG00000074181.4	19:15259024:G:T	eQTL	19:15259024:G:T	9.82746e-06	-0.00753435	NOTCH3	1	ENSG00000105135.11	19:15240815:G:A	eQTL	19:15240815:G:A	7.68451e-37	0.134044	ILVBL	1	0.964721	eQTL_eQTL	rs12985021	rs4808217
ENSG00000167526_16:89627120:89627354:clu15471	16:89616167:T:C	splicing_eQTL	16:89616167:T:C	6.56051e-13	NA	RPL13	1	ENSG00000167526.9	16:89627460:T:G	eQTL	16:89627460:T:G	1.08897e-25	-12.7759	RPL13	1	0.981647	splicing_eQTL_eQTL	rs2889543	rs2280370
ENSG00000167526_16:89627120:89627354:clu15471	16:89616167:T:C	splicing_eQTL	16:89616167:T:C	6.56051e-13	NA	RPL13	1	ENSG00000167526.9	16:89627671:C:T	eQTL	16:89627671:C:T	9.00882e-07	5.83506	RPL13	2	0.908744	splicing_eQTL_eQTL	rs2889543	rs174035
ENSG00000167526_16:89627120:89627354:clu15471	16:89616167:T:C	splicing_eQTL	16:89616167:T:C	6.56051e-13	NA	RPL13	1	ENSG00000197912.9	16:89622524:T:G	eQTL	16:89622524:T:G	8.21103e-10	0.095066	SPG7	2	0.948994	splicing_eQTL_eQTL	rs2889543	rs12919215
ENSG00000167526_16:89627120:89627354:clu15471	16:89616167:T:C	splicing_eQTL	16:89616167:T:C	6.56051e-13	NA	RPL13	1	ENSG00000197912_16:89620971:89623295:clu15468	16:89622524:T:G	splicing_eQTL	16:89622524:T:G	3.1627e-281	NA	SPG7	1	0.948994	splicing_eQTL_splicing_eQTL	rs2889543	rs12919215
ENSG00000138030_2:27319669:27320371:clu38549	2:27273128:C:T	splicing_eQTL	2:27273128:C:T	1.4237e-14	NA	KHK	1	ENSG00000138030.8	2:27309659:A:C	eQTL	2:27309659:A:C	0	-0.263158	KHK	1	0.99287	splicing_eQTL_eQTL	rs11126836	rs6742004
ENSG00000138030_2:27319669:27320371:clu38549	2:27273128:C:T	splicing_eQTL	2:27273128:C:T	1.4237e-14	NA	KHK	1	ENSG00000084764.6	2:27186507:AAATAAT:A	eQTL	2:27186507:AAATAAT:A	1.11834e-20	-0.10332	MAPRE3	2	0.914146	splicing_eQTL_eQTL	rs11126836	rs140981062
ENSG00000138030_2:27319669:27320371:clu38549	2:27273128:C:T	splicing_eQTL	2:27273128:C:T	1.4237e-14	NA	KHK	1	ENSG00000138028.10	2:27334339:G:A	eQTL	2:27334339:G:A	1.91907e-131	-0.571711	CGREF1	1	0.984595	splicing_eQTL_eQTL	rs11126836	rs11691465
ENSG00000245848.2	19:33468410:C:A	eQTL	19:33468410:C:A	1.78941e-07	-0.262229	CEBPA	6	ENSG00000076650.2	19:33468410:C:A	eQTL	19:33468410:C:A	7.91615e-71	-0.19968	GPATCH1	1	1	eQTL_eQTL	rs35310199	rs35310199
ENSG00000245848.2	19:33468410:C:A	eQTL	19:33468410:C:A	1.78941e-07	-0.262229	CEBPA	6	ENSG00000131944.5	19:33468410:C:A	eQTL	19:33468410:C:A	3.78655e-73	-0.1819	C19orf40	2	1	eQTL_eQTL	rs35310199	rs35310199
ENSG00000245848.2	19:33468410:C:A	eQTL	19:33468410:C:A	1.78941e-07	-0.262229	CEBPA	6	ENSG00000130881.9	19:33468410:C:A	eQTL	19:33468410:C:A	8.25074e-22	-0.113136	LRP3	2	1	eQTL_eQTL	rs35310199	rs35310199
ENSG00000165802.15	9:140322645:G:A	eQTL	9:140322645:G:A	1.36015e-21	0.536588	NSMF	4	ENSG00000188747_9:140325793:140327481:clu48730	9:140317084:C:A	splicing_eQTL	9:140317084:C:A	1.29872e-10	NA	NOXA1	1	0.984243	eQTL_splicing_eQTL	rs35406628	rs13288824
ENSG00000165802.15	9:140322645:G:A	eQTL	9:140322645:G:A	1.36015e-21	0.536588	NSMF	4	ENSG00000187609.11	9:140321706:T:A	eQTL	9:140321706:T:A	1.6996e-19	-0.0392662	EXD3	2	0.999433	eQTL_eQTL	rs35406628	rs11522288
ENSG00000171606.13_3:101242751:A:G	3:101242751:A:G	trans_eQTL	3:101242751:A:G	2.65635e-21	0.170968	ZNF274	1	ENSG00000171649.7_3:101268113:CTATA:CTA	3:101268113:CTATA:CTA	trans_eQTL	3:101268113:CTATA:CTA	1.2638e-17	0.154428	ZIK1	1	0.948295	trans_eQTL_trans_eQTL	rs13088318	rs542721951;rs112997866
ENSG00000171606.13_3:101242751:A:G	3:101242751:A:G	trans_eQTL	3:101242751:A:G	2.65635e-21	0.170968	ZNF274	1	ENSG00000105750.10_3:101066717:T:A	3:101066717:T:A	trans_eQTL	3:101066717:T:A	5.1305e-10	0.112614	ZNF85	1	0.922821	trans_eQTL_trans_eQTL	rs13088318	rs2433031
ENSG00000171606.13_3:101242751:A:G	3:101242751:A:G	trans_eQTL	3:101242751:A:G	2.65635e-21	0.170968	ZNF274	1	ENSG00000198046.7_3:101242751:A:G	3:101242751:A:G	trans_eQTL	3:101242751:A:G	3.01236e-16	0.219269	ZNF667	1	1	trans_eQTL_trans_eQTL	rs13088318	rs13088318
ENSG00000171606.13_3:101242751:A:G	3:101242751:A:G	trans_eQTL	3:101242751:A:G	2.65635e-21	0.170968	ZNF274	1	ENSG00000121413.8_3:101242751:A:G	3:101242751:A:G	trans_eQTL	3:101242751:A:G	1.41721e-27	0.195872	ZSCAN18	1	1	trans_eQTL_trans_eQTL	rs13088318	rs13088318
ENSG00000171606.13_3:101242751:A:G	3:101242751:A:G	trans_eQTL	3:101242751:A:G	2.65635e-21	0.170968	ZNF274	1	ENSG00000167383.4_3:101136402:G:C	3:101136402:G:C	trans_eQTL	3:101136402:G:C	1.70732e-12	0.127743	ZNF229	1	0.987258	trans_eQTL_trans_eQTL	rs13088318	rs9859077
ENSG00000171606.13_3:101242751:A:G	3:101242751:A:G	trans_eQTL	3:101242751:A:G	2.65635e-21	0.170968	ZNF274	1	ENSG00000196724.8_3:101242751:A:G	3:101242751:A:G	trans_eQTL	3:101242751:A:G	2.4119e-87	0.348738	ZNF418	1	1	trans_eQTL_trans_eQTL	rs13088318	rs13088318
ENSG00000171606.13_3:101242751:A:G	3:101242751:A:G	trans_eQTL	3:101242751:A:G	2.65635e-21	0.170968	ZNF274	1	ENSG00000176293.15_3:101136402:G:C	3:101136402:G:C	trans_eQTL	3:101136402:G:C	9.98011e-31	0.207199	ZNF135	1	0.987258	trans_eQTL_trans_eQTL	rs13088318	rs9859077
ENSG00000171606.13_3:101242751:A:G	3:101242751:A:G	trans_eQTL	3:101242751:A:G	2.65635e-21	0.170968	ZNF274	1	ENSG00000256060.2_3:101044144:G:GA	3:101044144:G:GA	trans_eQTL	3:101044144:G:GA	1.93922e-30	0.20619	TRAPPC2P1	1	0.911226	trans_eQTL_trans_eQTL	rs13088318	rs63322462
ENSG00000171606.13_3:101242751:A:G	3:101242751:A:G	trans_eQTL	3:101242751:A:G	2.65635e-21	0.170968	ZNF274	1	ENSG00000196263.3_3:101136402:G:C	3:101136402:G:C	trans_eQTL	3:101136402:G:C	1.62367e-25	0.18808	ZNF471	1	0.987258	trans_eQTL_trans_eQTL	rs13088318	rs9859077
ENSG00000171606.13_3:101242751:A:G	3:101242751:A:G	trans_eQTL	3:101242751:A:G	2.65635e-21	0.170968	ZNF274	1	ENSG00000131845.10_3:101268113:CTATA:CTA	3:101268113:CTATA:CTA	trans_eQTL	3:101268113:CTATA:CTA	5.06969e-28	0.197518	ZNF304	1	0.948295	trans_eQTL_trans_eQTL	rs13088318	rs542721951;rs112997866
ENSG00000171606.13_3:101242751:A:G	3:101242751:A:G	trans_eQTL	3:101242751:A:G	2.65635e-21	0.170968	ZNF274	1	ENSG00000197701.7_3:101084604:T:C	3:101084604:T:C	trans_eQTL	3:101084604:T:C	4.3615e-17	0.151853	ZNF595	1	0.989522	trans_eQTL_trans_eQTL	rs13088318	rs62280667
ENSG00000171606.13_3:101242751:A:G	3:101242751:A:G	trans_eQTL	3:101242751:A:G	2.65635e-21	0.170968	ZNF274	1	ENSG00000152433.10_3:101242751:A:G	3:101242751:A:G	trans_eQTL	3:101242751:A:G	9.54654e-33	0.214119	ZNF547	1	1	trans_eQTL_trans_eQTL	rs13088318	rs13088318
ENSG00000171606.13_3:101242751:A:G	3:101242751:A:G	trans_eQTL	3:101242751:A:G	2.65635e-21	0.170968	ZNF274	1	ENSG00000204519.6_3:101268113:CTATA:CTA	3:101268113:CTATA:CTA	trans_eQTL	3:101268113:CTATA:CTA	2.67929e-13	0.132285	ZNF551	1	0.948295	trans_eQTL_trans_eQTL	rs13088318	rs542721951;rs112997866
ENSG00000171606.13_3:101242751:A:G	3:101242751:A:G	trans_eQTL	3:101242751:A:G	2.65635e-21	0.170968	ZNF274	1	ENSG00000181894.10_3:101268113:CTATA:CTA	3:101268113:CTATA:CTA	trans_eQTL	3:101268113:CTATA:CTA	1.0401e-15	0.145047	ZNF329	1	0.948295	trans_eQTL_trans_eQTL	rs13088318	rs542721951;rs112997866
ENSG00000171606.13_3:101242751:A:G	3:101242751:A:G	trans_eQTL	3:101242751:A:G	2.65635e-21	0.170968	ZNF274	1	ENSG00000198300.8_3:101136402:G:C	3:101136402:G:C	trans_eQTL	3:101136402:G:C	1.11579e-19	0.163879	PEG3	1	0.987258	trans_eQTL_trans_eQTL	rs13088318	rs9859077
ENSG00000171606.13_3:101242751:A:G	3:101242751:A:G	trans_eQTL	3:101242751:A:G	2.65635e-21	0.170968	ZNF274	1	ENSG00000268133.1_3:101242751:A:G	3:101242751:A:G	trans_eQTL	3:101242751:A:G	3.67718e-10	0.113551	AC003002.4	1	1	trans_eQTL_trans_eQTL	rs13088318	rs13088318
ENSG00000171606.13_3:101242751:A:G	3:101242751:A:G	trans_eQTL	3:101242751:A:G	2.65635e-21	0.170968	ZNF274	1	ENSG00000197937.8_3:101242751:A:G	3:101242751:A:G	trans_eQTL	3:101242751:A:G	5.93598e-10	0.112201	ZNF347	1	1	trans_eQTL_trans_eQTL	rs13088318	rs13088318
ENSG00000171606.13_3:101242751:A:G	3:101242751:A:G	trans_eQTL	3:101242751:A:G	2.65635e-21	0.170968	ZNF274	1	ENSG00000197497.6_3:101268113:CTATA:CTA	3:101268113:CTATA:CTA	trans_eQTL	3:101268113:CTATA:CTA	1.02203e-07	0.142189	ZNF665	1	0.948295	trans_eQTL_trans_eQTL	rs13088318	rs542721951;rs112997866
ENSG00000171606.13_3:101242751:A:G	3:101242751:A:G	trans_eQTL	3:101242751:A:G	2.65635e-21	0.170968	ZNF274	1	ENSG00000161551.8_3:101268113:CTATA:CTA	3:101268113:CTATA:CTA	trans_eQTL	3:101268113:CTATA:CTA	8.27939e-24	0.18135	ZNF577	1	0.948295	trans_eQTL_trans_eQTL	rs13088318	rs542721951;rs112997866
ENSG00000171606.13_3:101242751:A:G	3:101242751:A:G	trans_eQTL	3:101242751:A:G	2.65635e-21	0.170968	ZNF274	1	ENSG00000181666.13_3:101136402:G:C	3:101136402:G:C	trans_eQTL	3:101136402:G:C	1.62466e-09	0.109307	HKR1	1	0.987258	trans_eQTL_trans_eQTL	rs13088318	rs9859077
ENSG00000171606.13_3:101242751:A:G	3:101242751:A:G	trans_eQTL	3:101242751:A:G	2.65635e-21	0.170968	ZNF274	1	ENSG00000127903.12_3:101242751:A:G	3:101242751:A:G	trans_eQTL	3:101242751:A:G	1.97765e-21	0.171515	ZNF835	1	1	trans_eQTL_trans_eQTL	rs13088318	rs13088318
ENSG00000171606.13_3:101242751:A:G	3:101242751:A:G	trans_eQTL	3:101242751:A:G	2.65635e-21	0.170968	ZNF274	1	ENSG00000178229.7_3:101242751:A:G	3:101242751:A:G	trans_eQTL	3:101242751:A:G	9.62299e-20	0.164166	ZNF543	1	1	trans_eQTL_trans_eQTL	rs13088318	rs13088318
ENSG00000171606.13_3:101242751:A:G	3:101242751:A:G	trans_eQTL	3:101242751:A:G	2.65635e-21	0.170968	ZNF274	1	ENSG00000179909.11_3:101084604:T:C	3:101084604:T:C	trans_eQTL	3:101084604:T:C	1.82452e-54	0.276954	ZNF154	1	0.989522	trans_eQTL_trans_eQTL	rs13088318	rs62280667
ENSG00000171606.13_3:101242751:A:G	3:101242751:A:G	trans_eQTL	3:101242751:A:G	2.65635e-21	0.170968	ZNF274	1	ENSG00000197928.6_3:101242751:A:G	3:101242751:A:G	trans_eQTL	3:101242751:A:G	8.01248e-12	0.123824	ZNF677	1	1	trans_eQTL_trans_eQTL	rs13088318	rs13088318
ENSG00000171606.13_3:101242751:A:G	3:101242751:A:G	trans_eQTL	3:101242751:A:G	2.65635e-21	0.170968	ZNF274	1	ENSG00000105136.15_3:101268113:CTATA:CTA	3:101268113:CTATA:CTA	trans_eQTL	3:101268113:CTATA:CTA	1.5294e-10	0.115986	ZNF419	1	0.948295	trans_eQTL_trans_eQTL	rs13088318	rs542721951;rs112997866
ENSG00000171606.13_3:101242751:A:G	3:101242751:A:G	trans_eQTL	3:101242751:A:G	2.65635e-21	0.170968	ZNF274	1	ENSG00000213762.6_3:101268113:CTATA:CTA	3:101268113:CTATA:CTA	trans_eQTL	3:101268113:CTATA:CTA	1.71411e-16	0.148955	ZNF134	1	0.948295	trans_eQTL_trans_eQTL	rs13088318	rs542721951;rs112997866
ENSG00000171606.13_3:101242751:A:G	3:101242751:A:G	trans_eQTL	3:101242751:A:G	2.65635e-21	0.170968	ZNF274	1	ENSG00000152454.3_3:101044144:G:GA	3:101044144:G:GA	trans_eQTL	3:101044144:G:GA	1.63953e-16	0.14905	ZNF256	1	0.911226	trans_eQTL_trans_eQTL	rs13088318	rs63322462
ENSG00000171606.13_3:101242751:A:G	3:101242751:A:G	trans_eQTL	3:101242751:A:G	2.65635e-21	0.170968	ZNF274	1	ENSG00000198093.6_3:101268113:CTATA:CTA	3:101268113:CTATA:CTA	trans_eQTL	3:101268113:CTATA:CTA	2.49983e-13	0.194428	ZNF649	1	0.948295	trans_eQTL_trans_eQTL	rs13088318	rs542721951;rs112997866
ENSG00000171606.13_3:101242751:A:G	3:101242751:A:G	trans_eQTL	3:101242751:A:G	2.65635e-21	0.170968	ZNF274	1	ENSG00000213988.5_3:101268113:CTATA:CTA	3:101268113:CTATA:CTA	trans_eQTL	3:101268113:CTATA:CTA	9.13618e-10	0.110971	ZNF90	1	0.948295	trans_eQTL_trans_eQTL	rs13088318	rs542721951;rs112997866
ENSG00000171606.13_3:101242751:A:G	3:101242751:A:G	trans_eQTL	3:101242751:A:G	2.65635e-21	0.170968	ZNF274	1	ENSG00000152443.8_3:101242751:A:G	3:101242751:A:G	trans_eQTL	3:101242751:A:G	3.953e-19	0.161407	ZNF776	1	1	trans_eQTL_trans_eQTL	rs13088318	rs13088318
ENSG00000171606.13_3:101242751:A:G	3:101242751:A:G	trans_eQTL	3:101242751:A:G	2.65635e-21	0.170968	ZNF274	1	ENSG00000121417.9_3:101242751:A:G	3:101242751:A:G	trans_eQTL	3:101242751:A:G	2.43397e-21	0.171131	ZNF211	1	1	trans_eQTL_trans_eQTL	rs13088318	rs13088318
ENSG00000171606.13_3:101242751:A:G	3:101242751:A:G	trans_eQTL	3:101242751:A:G	2.65635e-21	0.170968	ZNF274	1	ENSG00000170954.7_3:101268113:CTATA:CTA	3:101268113:CTATA:CTA	trans_eQTL	3:101268113:CTATA:CTA	1.48026e-14	0.13909	ZNF415	1	0.948295	trans_eQTL_trans_eQTL	rs13088318	rs542721951;rs112997866
ENSG00000171606.13_3:101242751:A:G	3:101242751:A:G	trans_eQTL	3:101242751:A:G	2.65635e-21	0.170968	ZNF274	1	ENSG00000250312.2_3:101242751:A:G	3:101242751:A:G	trans_eQTL	3:101242751:A:G	6.09787e-15	0.141108	ZNF718	1	1	trans_eQTL_trans_eQTL	rs13088318	rs13088318
ENSG00000185112.4	3:194406507:G:T	eQTL	3:194406507:G:T	1.19713e-46	0.513433	FAM43A	2	ENSG00000041802.6	3:194369580:C:A	eQTL	3:194369580:C:A	3.32435e-57	1.05238	LSG1	1	0.940929	eQTL_eQTL	rs7619357	rs3821403
ENSG00000162909.13	1:223344165:T:C	eQTL	1:223344165:T:C	1.53303e-09	-1.08967	CAPN2	7	ENSG00000143502.10	1:223394018:C:T	eQTL	1:223394018:C:T	2.91443e-10	-0.176269	SUSD4	4	0.925939	eQTL_eQTL	rs371500448	rs851152
ENSG00000185880.8	15:44898642:C:T	eQTL	15:44898642:C:T	9.0079e-29	-0.658005	TRIM69	2	ENSG00000166710.13	15:44931971:A:T	eQTL	15:44931971:A:T	0.000156892	43.3976	B2M	2	0.997421	eQTL_eQTL	rs17515359	rs139460836
ENSG00000130348.7	6:107077502:G:A	eQTL	6:107077502:G:A	2.86692e-27	-0.15458	QRSL1	1	ENSG00000130347.8	6:107077502:G:A	eQTL	6:107077502:G:A	5.67412e-49	0.0997325	RTN4IP1	1	1	eQTL_eQTL	rs2054365	rs2054365
ENSG00000104660.13	8:29332371:A:T	eQTL	8:29332371:A:T	4.662e-05	-0.17283	LEPROTL1	5	ENSG00000120875.4	8:29348178:T:A	eQTL	8:29348178:T:A	1.68546e-45	-0.0570044	DUSP4	1	0.946636	eQTL_eQTL	rs71521340	rs13271670
ENSG00000107521.14	10:100176869:C:T	eQTL	10:100176869:C:T	8.72092e-27	1.33725	HPS1	4	ENSG00000119943.6	10:100177049:G:A	eQTL	10:100177049:G:A	1.52056e-56	-0.276336	PYROXD2	1	0.919816	eQTL_eQTL	rs701801	rs1061115
ENSG00000160856.16	1:157891709:G:A	eQTL	1:157891709:G:A	1.72194e-05	0.450238	FCRL3	3	ENSG00000163534.10	1:157891709:G:A	eQTL	1:157891709:G:A	2.43759e-05	0.343631	FCRL1	2	1	eQTL_eQTL	rs7524979	rs7524979
PC.aa.C36.2	11:61610750:G:A	met_QTL	11:61610750:G:A	1.87143e-16	0.148767	PC.aa.C36.2	1	PC.ae.C38.5	11:61570783:T:C	met_QTL	11:61570783:T:C	1.6953e-27	-0.195583	PC.ae.C38.5	1	0.979939	met_QTL_met_QTL	rs174584	rs174547
PC.aa.C36.2	11:61610750:G:A	met_QTL	11:61610750:G:A	1.87143e-16	0.148767	PC.aa.C36.2	1	PC.ae.C36.3	11:61610750:G:A	met_QTL	11:61610750:G:A	1.72482e-19	0.163033	PC.ae.C36.3	1	1	met_QTL_met_QTL	rs174584	rs174584
PC.aa.C36.2	11:61610750:G:A	met_QTL	11:61610750:G:A	1.87143e-16	0.148767	PC.aa.C36.2	1	PC.ae.C38.6	11:61573684:T:C	met_QTL	11:61573684:T:C	6.11546e-10	-0.112116	PC.ae.C38.6	1	0.980101	met_QTL_met_QTL	rs174584	rs174551
PC.aa.C36.2	11:61610750:G:A	met_QTL	11:61610750:G:A	1.87143e-16	0.148767	PC.aa.C36.2	1	PC.ae.C42.5	11:61570783:T:C	met_QTL	11:61570783:T:C	2.32936e-17	-0.153162	PC.ae.C42.5	1	0.979939	met_QTL_met_QTL	rs174584	rs174547
PC.aa.C36.2	11:61610750:G:A	met_QTL	11:61610750:G:A	1.87143e-16	0.148767	PC.aa.C36.2	1	arachidonate..20.4n6.	11:61546592:A:G	met_QTL	11:61546592:A:G	1.69787e-42	-0.245792	arachidonate..20.4n6.	1	0.962552	met_QTL_met_QTL	rs174584	rs174530
PC.aa.C36.2	11:61610750:G:A	met_QTL	11:61610750:G:A	1.87143e-16	0.148767	PC.aa.C36.2	1	PC.ae.C44.6	11:61597972:A:G	met_QTL	11:61597972:A:G	6.61472e-15	-0.140924	PC.ae.C44.6	1	0.985679	met_QTL_met_QTL	rs174584	rs1535
PC.aa.C36.2	11:61610750:G:A	met_QTL	11:61610750:G:A	1.87143e-16	0.148767	PC.aa.C36.2	1	PC.ae.C36.5	11:61551356:T:C	met_QTL	11:61551356:T:C	3.84989e-36	-0.225233	PC.ae.C36.5	1	0.974543	met_QTL_met_QTL	rs174584	rs174535
PC.aa.C36.2	11:61610750:G:A	met_QTL	11:61610750:G:A	1.87143e-16	0.148767	PC.aa.C36.2	1	PC.aa.C40.5	11:61570783:T:C	met_QTL	11:61570783:T:C	1.12035e-11	-0.122958	PC.aa.C40.5	1	0.979939	met_QTL_met_QTL	rs174584	rs174547
PC.aa.C36.2	11:61610750:G:A	met_QTL	11:61610750:G:A	1.87143e-16	0.148767	PC.aa.C36.2	1	PC.ae.C36.2	11:61543499:T:C	met_QTL	11:61543499:T:C	3.21275e-19	0.161815	PC.ae.C36.2	1	0.971063	met_QTL_met_QTL	rs174584	rs174528
PC.aa.C36.2	11:61610750:G:A	met_QTL	11:61610750:G:A	1.87143e-16	0.148767	PC.aa.C36.2	1	PC.ae.C38.2	11:61610750:G:A	met_QTL	11:61610750:G:A	1.30582e-14	0.139377	PC.ae.C38.2	1	1	met_QTL_met_QTL	rs174584	rs174584
PC.aa.C36.2	11:61610750:G:A	met_QTL	11:61610750:G:A	1.87143e-16	0.148767	PC.aa.C36.2	1	PC.aa.C32.2	11:61609750:C:T	met_QTL	11:61609750:C:T	1.42055e-16	0.149356	PC.aa.C32.2	1	0.998842	met_QTL_met_QTL	rs174584	rs174583
PC.aa.C36.2	11:61610750:G:A	met_QTL	11:61610750:G:A	1.87143e-16	0.148767	PC.aa.C36.2	1	PC.ae.C34.2	11:61610750:G:A	met_QTL	11:61610750:G:A	7.07378e-10	0.111702	PC.ae.C34.2	1	1	met_QTL_met_QTL	rs174584	rs174584
PC.aa.C36.2	11:61610750:G:A	met_QTL	11:61610750:G:A	1.87143e-16	0.148767	PC.aa.C36.2	1	PC.aa.C36.3	11:61609750:C:T	met_QTL	11:61609750:C:T	2.17614e-22	0.175548	PC.aa.C36.3	1	0.998842	met_QTL_met_QTL	rs174584	rs174583
PC.aa.C36.2	11:61610750:G:A	met_QTL	11:61610750:G:A	1.87143e-16	0.148767	PC.aa.C36.2	1	eicosapentaenoate..EPA..20.5n3.	11:61585144:A:G	met_QTL	11:61585144:A:G	7.94487e-14	-0.135874	eicosapentaenoate..EPA..20.5n3.	1	0.980833	met_QTL_met_QTL	rs174584	rs174562
PC.aa.C36.2	11:61610750:G:A	met_QTL	11:61610750:G:A	1.87143e-16	0.148767	PC.aa.C36.2	1	PC.aa.C38.4	11:61569830:C:T	met_QTL	11:61569830:C:T	6.65078e-59	-0.287912	PC.aa.C38.4	1	0.980307	met_QTL_met_QTL	rs174584	rs174546
PC.aa.C36.2	11:61610750:G:A	met_QTL	11:61610750:G:A	1.87143e-16	0.148767	PC.aa.C36.2	1	PC.aa.C36.4	11:61569830:C:T	met_QTL	11:61569830:C:T	7.79148e-45	-0.373378	PC.aa.C36.4	1	0.980307	met_QTL_met_QTL	rs174584	rs174546
PC.aa.C36.2	11:61610750:G:A	met_QTL	11:61610750:G:A	1.87143e-16	0.148767	PC.aa.C36.2	1	X1.arachidonoyl.GPE..20.4..	11:61551927:A:C	met_QTL	11:61551927:A:C	5.11255e-13	-0.131387	X1.arachidonoyl.GPE..20.4..	1	0.974197	met_QTL_met_QTL	rs174584	rs174536
PC.aa.C36.2	11:61610750:G:A	met_QTL	11:61610750:G:A	1.87143e-16	0.148767	PC.aa.C36.2	1	adrenate..22.4n6.	11:61588305:A:G	met_QTL	11:61588305:A:G	2.89545e-12	-0.127065	adrenate..22.4n6.	1	0.986619	met_QTL_met_QTL	rs174584	rs174564
PC.aa.C36.2	11:61610750:G:A	met_QTL	11:61610750:G:A	1.87143e-16	0.148767	PC.aa.C36.2	1	PC.ae.C36.4	11:61543961:T:C	met_QTL	11:61543961:T:C	2.81189e-16	-0.147893	PC.ae.C36.4	1	0.963812	met_QTL_met_QTL	rs174584	rs174529
PC.aa.C36.2	11:61610750:G:A	met_QTL	11:61610750:G:A	1.87143e-16	0.148767	PC.aa.C36.2	1	PC.aa.C42.1	11:61586328:C:CT	met_QTL	11:61586328:C:CT	1.01539e-11	-0.123212	PC.aa.C42.1	1	0.981788	met_QTL_met_QTL	rs174584	rs35473591
PC.aa.C36.2	11:61610750:G:A	met_QTL	11:61610750:G:A	1.87143e-16	0.148767	PC.aa.C36.2	1	PC.aa.C40.4	11:61543961:T:C	met_QTL	11:61543961:T:C	1.4743e-09	-0.10959	PC.aa.C40.4	1	0.963812	met_QTL_met_QTL	rs174584	rs174529
PC.aa.C36.2	11:61610750:G:A	met_QTL	11:61610750:G:A	1.87143e-16	0.148767	PC.aa.C36.2	1	PC.ae.C40.4	11:61585144:A:G	met_QTL	11:61585144:A:G	1.95591e-16	-0.148672	PC.ae.C40.4	1	0.980833	met_QTL_met_QTL	rs174584	rs174562
PC.aa.C36.2	11:61610750:G:A	met_QTL	11:61610750:G:A	1.87143e-16	0.148767	PC.aa.C36.2	1	PC.ae.C44.5	11:61597972:A:G	met_QTL	11:61597972:A:G	4.67182e-16	-0.146795	PC.ae.C44.5	1	0.985679	met_QTL_met_QTL	rs174584	rs1535
PC.aa.C36.2	11:61610750:G:A	met_QTL	11:61610750:G:A	1.87143e-16	0.148767	PC.aa.C36.2	1	ENSG00000168496.3	11:61614426:CT:C	eQTL	11:61614426:CT:C	6.23432e-06	-0.0697999	FEN1	1	0.971373	met_QTL_eQTL	rs174584	rs5792239
PC.aa.C36.2	11:61610750:G:A	met_QTL	11:61610750:G:A	1.87143e-16	0.148767	PC.aa.C36.2	1	ENSG00000134824.9	11:61542006:GA:G	eQTL	11:61542006:GA:G	4.63813e-07	0.0996794	FADS2	2	0.959942	met_QTL_eQTL	rs174584	rs11320420
PC.aa.C36.2	11:61610750:G:A	met_QTL	11:61610750:G:A	1.87143e-16	0.148767	PC.aa.C36.2	1	PC.aa.C38.5	11:61573684:T:C	met_QTL	11:61573684:T:C	8.70359e-34	-0.21759	PC.aa.C38.5	1	0.980101	met_QTL_met_QTL	rs174584	rs174551
PC.aa.C36.2	11:61610750:G:A	met_QTL	11:61610750:G:A	1.87143e-16	0.148767	PC.aa.C36.2	1	PC.ae.C40.5	11:61570783:T:C	met_QTL	11:61570783:T:C	3.03434e-18	-0.15734	PC.ae.C40.5	1	0.979939	met_QTL_met_QTL	rs174584	rs174547
PC.aa.C36.2	11:61610750:G:A	met_QTL	11:61610750:G:A	1.87143e-16	0.148767	PC.aa.C36.2	1	PC.aa.C42.6	11:61570783:T:C	met_QTL	11:61570783:T:C	4.73187e-08	-0.145596	PC.aa.C42.6	2	0.979939	met_QTL_met_QTL	rs174584	rs174547
PC.aa.C36.2	11:61610750:G:A	met_QTL	11:61610750:G:A	1.87143e-16	0.148767	PC.aa.C36.2	1	X1.linoleoyl.GPE..18.2..	11:61571348:C:G	met_QTL	11:61571348:C:G	1.63e-26	0.192871	X1.linoleoyl.GPE..18.2..	1	0.928335	met_QTL_met_QTL	rs174584	rs174548
PC.aa.C36.2	11:61610750:G:A	met_QTL	11:61610750:G:A	1.87143e-16	0.148767	PC.aa.C36.2	1	PC.aa.C34.2	11:61610750:G:A	met_QTL	11:61610750:G:A	3.81633e-21	0.170295	PC.aa.C34.2	1	1	met_QTL_met_QTL	rs174584	rs174584
PC.aa.C36.2	11:61610750:G:A	met_QTL	11:61610750:G:A	1.87143e-16	0.148767	PC.aa.C36.2	1	PC.aa.C42.4	11:61543961:T:C	met_QTL	11:61543961:T:C	7.2562e-18	-0.155567	PC.aa.C42.4	1	0.963812	met_QTL_met_QTL	rs174584	rs174529
PC.aa.C36.2	11:61610750:G:A	met_QTL	11:61610750:G:A	1.87143e-16	0.148767	PC.aa.C36.2	1	PC.aa.C36.5	11:61573684:T:C	met_QTL	11:61573684:T:C	5.32224e-24	-0.182119	PC.aa.C36.5	1	0.980101	met_QTL_met_QTL	rs174584	rs174551
ENSG00000179922.5	19:56131709:G:A	eQTL	19:56131709:G:A	2.79252e-10	0.155736	ZNF784	1	ENSG00000261221.1	19:56128243:C:G	eQTL	19:56128243:C:G	3.76306e-05	0.138423	ZNF865	2	0.998707	eQTL_eQTL	rs73058311	rs73058308
ENSG00000179922.5	19:56131709:G:A	eQTL	19:56131709:G:A	2.79252e-10	0.155736	ZNF784	1	ENSG00000171443.6	19:56122471:C:G	eQTL	19:56122471:C:G	1.36307e-10	0.385825	ZNF524	1	0.994248	eQTL_eQTL	rs73058311	rs73058305
ENSG00000158717.6	16:88766940:C:T	eQTL	16:88766940:C:T	2.49445e-27	-3.35417	RNF166	3	ENSG00000185669.5	16:88767045:C:T	eQTL	16:88767045:C:T	2.21696e-74	-0.695626	SNAI3	2	0.973177	eQTL_eQTL	rs11649140	rs11649186
ENSG00000158717.6	16:88766940:C:T	eQTL	16:88766940:C:T	2.49445e-27	-3.35417	RNF166	3	ENSG00000103335.15	16:88767117:C:T	eQTL	16:88767117:C:T	3.82277e-09	-0.217753	PIEZO1	7	0.928078	eQTL_eQTL	rs11649140	rs11649226
ENSG00000158717.6	16:88766940:C:T	eQTL	16:88766940:C:T	2.49445e-27	-3.35417	RNF166	3	ENSG00000051523.6	16:88742585:G:T	eQTL	16:88742585:G:T	1.27433e-06	-1.02345	CYBA	7	0.921076	eQTL_eQTL	rs11649140	rs11645983
ENSG00000158717.6	16:88766940:C:T	eQTL	16:88766940:C:T	2.49445e-27	-3.35417	RNF166	3	ENSG00000158717_16:88766140:88767026:clu15390	16:88760963:G:A	splicing_eQTL	16:88760963:G:A	4.45075e-66	NA	RNF166	1	0.967578	eQTL_splicing_eQTL	rs11649140	rs62049774
ENSG00000268912.1	19:58951123:T:C	eQTL	19:58951123:T:C	1.27478e-56	-0.0659576	CTD-2619J13.17	1	ENSG00000269473.1	19:58923866:A:G	eQTL	19:58923866:A:G	2.96751e-14	0.00541146	CTD-2619J13.19	1	0.939116	eQTL_eQTL	rs7259841	rs10417104
ENSG00000268912.1	19:58951123:T:C	eQTL	19:58951123:T:C	1.27478e-56	-0.0659576	CTD-2619J13.17	1	ENSG00000131849.10	19:58951693:G:C	eQTL	19:58951693:G:C	1.23088e-206	-0.185402	ZNF132	1	0.999928	eQTL_eQTL	rs7259841	rs11084545
ENSG00000149218.4_3:56849749:T:C	3:56849749:T:C	trans_eQTL	3:56849749:T:C	1.02297e-37	0.230194	ENDOD1	1	ENSG00000198478.6_3:56849749:T:C	3:56849749:T:C	trans_eQTL	3:56849749:T:C	9.62059e-71	0.468276	SH3BGRL2	1	1	trans_eQTL_trans_eQTL	rs1354034	rs1354034
ENSG00000149218.4_3:56849749:T:C	3:56849749:T:C	trans_eQTL	3:56849749:T:C	1.02297e-37	0.230194	ENDOD1	1	ENSG00000088726.11_3:56849749:T:C	3:56849749:T:C	trans_eQTL	3:56849749:T:C	1.18519e-50	0.267123	TMEM40	1	1	trans_eQTL_trans_eQTL	rs1354034	rs1354034
ENSG00000149218.4_3:56849749:T:C	3:56849749:T:C	trans_eQTL	3:56849749:T:C	1.02297e-37	0.230194	ENDOD1	1	ENSG00000144677.10_3:56849749:T:C	3:56849749:T:C	trans_eQTL	3:56849749:T:C	1.27131e-71	0.316879	CTDSPL	1	1	trans_eQTL_trans_eQTL	rs1354034	rs1354034
ENSG00000149218.4_3:56849749:T:C	3:56849749:T:C	trans_eQTL	3:56849749:T:C	1.02297e-37	0.230194	ENDOD1	1	ENSG00000024422.7_3:56849749:T:C	3:56849749:T:C	trans_eQTL	3:56849749:T:C	4.95777e-14	0.136291	EHD2	1	1	trans_eQTL_trans_eQTL	rs1354034	rs1354034
ENSG00000149218.4_3:56849749:T:C	3:56849749:T:C	trans_eQTL	3:56849749:T:C	1.02297e-37	0.230194	ENDOD1	1	ENSG00000182747.4_3:56849749:T:C	3:56849749:T:C	trans_eQTL	3:56849749:T:C	1.0283e-13	0.134573	SLC35D3	1	1	trans_eQTL_trans_eQTL	rs1354034	rs1354034
ENSG00000149218.4_3:56849749:T:C	3:56849749:T:C	trans_eQTL	3:56849749:T:C	1.02297e-37	0.230194	ENDOD1	1	ENSG00000143363.11_3:56849749:T:C	3:56849749:T:C	trans_eQTL	3:56849749:T:C	2.31583e-19	0.162457	PRUNE	1	1	trans_eQTL_trans_eQTL	rs1354034	rs1354034
ENSG00000149218.4_3:56849749:T:C	3:56849749:T:C	trans_eQTL	3:56849749:T:C	1.02297e-37	0.230194	ENDOD1	1	ENSG00000170271.6_3:56849749:T:C	3:56849749:T:C	trans_eQTL	3:56849749:T:C	2.08443e-41	0.355742	FAXDC2	1	1	trans_eQTL_trans_eQTL	rs1354034	rs1354034
ENSG00000149218.4_3:56849749:T:C	3:56849749:T:C	trans_eQTL	3:56849749:T:C	1.02297e-37	0.230194	ENDOD1	1	ENSG00000117592.8_3:56849749:T:C	3:56849749:T:C	trans_eQTL	3:56849749:T:C	1.42205e-15	0.144358	PRDX6	1	1	trans_eQTL_trans_eQTL	rs1354034	rs1354034
ENSG00000149218.4_3:56849749:T:C	3:56849749:T:C	trans_eQTL	3:56849749:T:C	1.02297e-37	0.230194	ENDOD1	1	ENSG00000149564.7_3:56849749:T:C	3:56849749:T:C	trans_eQTL	3:56849749:T:C	2.54703e-77	0.32887	ESAM	1	1	trans_eQTL_trans_eQTL	rs1354034	rs1354034
ENSG00000149218.4_3:56849749:T:C	3:56849749:T:C	trans_eQTL	3:56849749:T:C	1.02297e-37	0.230194	ENDOD1	1	ENSG00000180354.11_3:56849749:T:C	3:56849749:T:C	trans_eQTL	3:56849749:T:C	3.57865e-31	0.308911	C7orf41	1	1	trans_eQTL_trans_eQTL	rs1354034	rs1354034
ENSG00000149218.4_3:56849749:T:C	3:56849749:T:C	trans_eQTL	3:56849749:T:C	1.02297e-37	0.230194	ENDOD1	1	ENSG00000140859.11_3:56849749:T:C	3:56849749:T:C	trans_eQTL	3:56849749:T:C	3.09285e-21	0.170686	KIFC3	1	1	trans_eQTL_trans_eQTL	rs1354034	rs1354034
ENSG00000149218.4_3:56849749:T:C	3:56849749:T:C	trans_eQTL	3:56849749:T:C	1.02297e-37	0.230194	ENDOD1	1	ENSG00000113140.6_3:56849749:T:C	3:56849749:T:C	trans_eQTL	3:56849749:T:C	1.1789e-56	0.282422	SPARC	1	1	trans_eQTL_trans_eQTL	rs1354034	rs1354034
ENSG00000149218.4_3:56849749:T:C	3:56849749:T:C	trans_eQTL	3:56849749:T:C	1.02297e-37	0.230194	ENDOD1	1	ENSG00000050393.7_3:56849749:T:C	3:56849749:T:C	trans_eQTL	3:56849749:T:C	6.29867e-44	0.248692	MCUR1	1	1	trans_eQTL_trans_eQTL	rs1354034	rs1354034
ENSG00000149218.4_3:56849749:T:C	3:56849749:T:C	trans_eQTL	3:56849749:T:C	1.02297e-37	0.230194	ENDOD1	1	ENSG00000124145.5_3:56849749:T:C	3:56849749:T:C	trans_eQTL	3:56849749:T:C	1.08366e-34	0.220562	SDC4	1	1	trans_eQTL_trans_eQTL	rs1354034	rs1354034
ENSG00000149218.4_3:56849749:T:C	3:56849749:T:C	trans_eQTL	3:56849749:T:C	1.02297e-37	0.230194	ENDOD1	1	ENSG00000197415.7_3:56849749:T:C	3:56849749:T:C	trans_eQTL	3:56849749:T:C	1.30625e-41	0.359644	VEPH1	1	1	trans_eQTL_trans_eQTL	rs1354034	rs1354034
ENSG00000149218.4_3:56849749:T:C	3:56849749:T:C	trans_eQTL	3:56849749:T:C	1.02297e-37	0.230194	ENDOD1	1	ENSG00000142949.12_3:56849749:T:C	3:56849749:T:C	trans_eQTL	3:56849749:T:C	1.13851e-25	0.188675	PTPRF	1	1	trans_eQTL_trans_eQTL	rs1354034	rs1354034
ENSG00000149218.4_3:56849749:T:C	3:56849749:T:C	trans_eQTL	3:56849749:T:C	1.02297e-37	0.230194	ENDOD1	1	ENSG00000119862.8_3:56849749:T:C	3:56849749:T:C	trans_eQTL	3:56849749:T:C	4.67552e-14	0.136428	LGALSL	1	1	trans_eQTL_trans_eQTL	rs1354034	rs1354034
ENSG00000149218.4_3:56849749:T:C	3:56849749:T:C	trans_eQTL	3:56849749:T:C	1.02297e-37	0.230194	ENDOD1	1	ENSG00000140416.15_3:56849749:T:C	3:56849749:T:C	trans_eQTL	3:56849749:T:C	4.91612e-36	0.331683	TPM1	1	1	trans_eQTL_trans_eQTL	rs1354034	rs1354034
ENSG00000149218.4_3:56849749:T:C	3:56849749:T:C	trans_eQTL	3:56849749:T:C	1.02297e-37	0.230194	ENDOD1	1	ENSG00000129355.6_3:56849749:T:C	3:56849749:T:C	trans_eQTL	3:56849749:T:C	1.22467e-09	0.110127	CDKN2D	1	1	trans_eQTL_trans_eQTL	rs1354034	rs1354034
ENSG00000149218.4_3:56849749:T:C	3:56849749:T:C	trans_eQTL	3:56849749:T:C	1.02297e-37	0.230194	ENDOD1	1	ENSG00000166091.15_3:56849749:T:C	3:56849749:T:C	trans_eQTL	3:56849749:T:C	5.05367e-115	0.59895	CMTM5	1	1	trans_eQTL_trans_eQTL	rs1354034	rs1354034
ENSG00000149218.4_3:56849749:T:C	3:56849749:T:C	trans_eQTL	3:56849749:T:C	1.02297e-37	0.230194	ENDOD1	1	ENSG00000147650.7_3:56849749:T:C	3:56849749:T:C	trans_eQTL	3:56849749:T:C	3.8959e-17	0.152089	LRP12	1	1	trans_eQTL_trans_eQTL	rs1354034	rs1354034
ENSG00000149218.4_3:56849749:T:C	3:56849749:T:C	trans_eQTL	3:56849749:T:C	1.02297e-37	0.230194	ENDOD1	1	ENSG00000204614.4_3:56849749:T:C	3:56849749:T:C	trans_eQTL	3:56849749:T:C	5.96349e-18	0.155968	TRIM40	1	1	trans_eQTL_trans_eQTL	rs1354034	rs1354034
ENSG00000149218.4_3:56849749:T:C	3:56849749:T:C	trans_eQTL	3:56849749:T:C	1.02297e-37	0.230194	ENDOD1	1	ENSG00000164181.9_3:56849749:T:C	3:56849749:T:C	trans_eQTL	3:56849749:T:C	1.26844e-48	0.261716	ELOVL7	1	1	trans_eQTL_trans_eQTL	rs1354034	rs1354034
ENSG00000149218.4_3:56849749:T:C	3:56849749:T:C	trans_eQTL	3:56849749:T:C	1.02297e-37	0.230194	ENDOD1	1	ENSG00000022267.12_3:56849749:T:C	3:56849749:T:C	trans_eQTL	3:56849749:T:C	2.10619e-45	0.252867	FHL1	1	1	trans_eQTL_trans_eQTL	rs1354034	rs1354034
ENSG00000149218.4_3:56849749:T:C	3:56849749:T:C	trans_eQTL	3:56849749:T:C	1.02297e-37	0.230194	ENDOD1	1	ENSG00000127831.6_3:56849749:T:C	3:56849749:T:C	trans_eQTL	3:56849749:T:C	2.32415e-26	0.191315	VIL1	1	1	trans_eQTL_trans_eQTL	rs1354034	rs1354034
ENSG00000149218.4_3:56849749:T:C	3:56849749:T:C	trans_eQTL	3:56849749:T:C	1.02297e-37	0.230194	ENDOD1	1	ENSG00000204420.4_3:56849749:T:C	3:56849749:T:C	trans_eQTL	3:56849749:T:C	5.4775e-87	0.517526	C6orf25	1	1	trans_eQTL_trans_eQTL	rs1354034	rs1354034
ENSG00000149218.4_3:56849749:T:C	3:56849749:T:C	trans_eQTL	3:56849749:T:C	1.02297e-37	0.230194	ENDOD1	1	ENSG00000198753.7_3:56849749:T:C	3:56849749:T:C	trans_eQTL	3:56849749:T:C	4.98684e-95	0.535485	PLXNB3	1	1	trans_eQTL_trans_eQTL	rs1354034	rs1354034
ENSG00000149218.4_3:56849749:T:C	3:56849749:T:C	trans_eQTL	3:56849749:T:C	1.02297e-37	0.230194	ENDOD1	1	ENSG00000108846.11_3:56849749:T:C	3:56849749:T:C	trans_eQTL	3:56849749:T:C	4.19151e-21	0.17012	ABCC3	1	1	trans_eQTL_trans_eQTL	rs1354034	rs1354034
ENSG00000149218.4_3:56849749:T:C	3:56849749:T:C	trans_eQTL	3:56849749:T:C	1.02297e-37	0.230194	ENDOD1	1	ENSG00000264968.1_3:56849749:T:C	3:56849749:T:C	trans_eQTL	3:56849749:T:C	2.06085e-20	0.167121	RP11-387H17.4	1	1	trans_eQTL_trans_eQTL	rs1354034	rs1354034
ENSG00000149218.4_3:56849749:T:C	3:56849749:T:C	trans_eQTL	3:56849749:T:C	1.02297e-37	0.230194	ENDOD1	1	ENSG00000148834.8_3:56849749:T:C	3:56849749:T:C	trans_eQTL	3:56849749:T:C	3.8502e-09	0.106767	GSTO1	1	1	trans_eQTL_trans_eQTL	rs1354034	rs1354034
ENSG00000149218.4_3:56849749:T:C	3:56849749:T:C	trans_eQTL	3:56849749:T:C	1.02297e-37	0.230194	ENDOD1	1	ENSG00000014216.11_3:56849749:T:C	3:56849749:T:C	trans_eQTL	3:56849749:T:C	6.70752e-09	0.105102	CAPN1	1	1	trans_eQTL_trans_eQTL	rs1354034	rs1354034
ENSG00000149218.4_3:56849749:T:C	3:56849749:T:C	trans_eQTL	3:56849749:T:C	1.02297e-37	0.230194	ENDOD1	1	ENSG00000183785.10_3:56849749:T:C	3:56849749:T:C	trans_eQTL	3:56849749:T:C	8.46263e-75	0.485978	TUBA8	1	1	trans_eQTL_trans_eQTL	rs1354034	rs1354034
ENSG00000149218.4_3:56849749:T:C	3:56849749:T:C	trans_eQTL	3:56849749:T:C	1.02297e-37	0.230194	ENDOD1	1	ENSG00000127252.4_3:56849749:T:C	3:56849749:T:C	trans_eQTL	3:56849749:T:C	3.19276e-25	0.186941	HRASLS	1	1	trans_eQTL_trans_eQTL	rs1354034	rs1354034
ENSG00000149218.4_3:56849749:T:C	3:56849749:T:C	trans_eQTL	3:56849749:T:C	1.02297e-37	0.230194	ENDOD1	1	ENSG00000162614.14_3:56849749:T:C	3:56849749:T:C	trans_eQTL	3:56849749:T:C	5.89321e-23	0.17789	NEXN	1	1	trans_eQTL_trans_eQTL	rs1354034	rs1354034
ENSG00000149218.4_3:56849749:T:C	3:56849749:T:C	trans_eQTL	3:56849749:T:C	1.02297e-37	0.230194	ENDOD1	1	ENSG00000128245.10_3:56849749:T:C	3:56849749:T:C	trans_eQTL	3:56849749:T:C	2.12634e-12	0.127194	YWHAH	1	1	trans_eQTL_trans_eQTL	rs1354034	rs1354034
ENSG00000149218.4_3:56849749:T:C	3:56849749:T:C	trans_eQTL	3:56849749:T:C	1.02297e-37	0.230194	ENDOD1	1	ENSG00000123091.4_3:56849749:T:C	3:56849749:T:C	trans_eQTL	3:56849749:T:C	7.41025e-38	0.230629	RNF11	1	1	trans_eQTL_trans_eQTL	rs1354034	rs1354034
ENSG00000149218.4_3:56849749:T:C	3:56849749:T:C	trans_eQTL	3:56849749:T:C	1.02297e-37	0.230194	ENDOD1	1	ENSG00000117400.10_3:56849749:T:C	3:56849749:T:C	trans_eQTL	3:56849749:T:C	1.91163e-27	0.19539	MPL	1	1	trans_eQTL_trans_eQTL	rs1354034	rs1354034
ENSG00000149218.4_3:56849749:T:C	3:56849749:T:C	trans_eQTL	3:56849749:T:C	1.02297e-37	0.230194	ENDOD1	1	ENSG00000115457.5_3:56849749:T:C	3:56849749:T:C	trans_eQTL	3:56849749:T:C	2.83033e-16	0.147878	IGFBP2	1	1	trans_eQTL_trans_eQTL	rs1354034	rs1354034
ENSG00000149218.4_3:56849749:T:C	3:56849749:T:C	trans_eQTL	3:56849749:T:C	1.02297e-37	0.230194	ENDOD1	1	ENSG00000187109.9_3:56849749:T:C	3:56849749:T:C	trans_eQTL	3:56849749:T:C	2.29103e-09	0.108303	NAP1L1	1	1	trans_eQTL_trans_eQTL	rs1354034	rs1354034
ENSG00000149218.4_3:56849749:T:C	3:56849749:T:C	trans_eQTL	3:56849749:T:C	1.02297e-37	0.230194	ENDOD1	1	ENSG00000184702.13_3:56849749:T:C	3:56849749:T:C	trans_eQTL	3:56849749:T:C	7.9753e-64	0.449736	SEPT5	1	1	trans_eQTL_trans_eQTL	rs1354034	rs1354034
ENSG00000149218.4_3:56849749:T:C	3:56849749:T:C	trans_eQTL	3:56849749:T:C	1.02297e-37	0.230194	ENDOD1	1	ENSG00000130201.3_3:56849749:T:C	3:56849749:T:C	trans_eQTL	3:56849749:T:C	3.65712e-12	0.125827	EXOC3L2	1	1	trans_eQTL_trans_eQTL	rs1354034	rs1354034
ENSG00000149218.4_3:56849749:T:C	3:56849749:T:C	trans_eQTL	3:56849749:T:C	1.02297e-37	0.230194	ENDOD1	1	ENSG00000184113.8_3:56849749:T:C	3:56849749:T:C	trans_eQTL	3:56849749:T:C	1.25319e-13	0.134104	CLDN5	1	1	trans_eQTL_trans_eQTL	rs1354034	rs1354034
ENSG00000149218.4_3:56849749:T:C	3:56849749:T:C	trans_eQTL	3:56849749:T:C	1.02297e-37	0.230194	ENDOD1	1	ENSG00000041353.5_3:56849749:T:C	3:56849749:T:C	trans_eQTL	3:56849749:T:C	9.47865e-37	0.227164	RAB27B	1	1	trans_eQTL_trans_eQTL	rs1354034	rs1354034
ENSG00000149218.4_3:56849749:T:C	3:56849749:T:C	trans_eQTL	3:56849749:T:C	1.02297e-37	0.230194	ENDOD1	1	ENSG00000149357.5_3:56849749:T:C	3:56849749:T:C	trans_eQTL	3:56849749:T:C	6.01545e-12	0.12456	LAMTOR1	1	1	trans_eQTL_trans_eQTL	rs1354034	rs1354034
ENSG00000149218.4_3:56849749:T:C	3:56849749:T:C	trans_eQTL	3:56849749:T:C	1.02297e-37	0.230194	ENDOD1	1	ENSG00000248516.1_3:56849749:T:C	3:56849749:T:C	trans_eQTL	3:56849749:T:C	2.85442e-12	0.126453	RP11-265O12.1	1	1	trans_eQTL_trans_eQTL	rs1354034	rs1354034
ENSG00000149218.4_3:56849749:T:C	3:56849749:T:C	trans_eQTL	3:56849749:T:C	1.02297e-37	0.230194	ENDOD1	1	ENSG00000119280.12_3:56849749:T:C	3:56849749:T:C	trans_eQTL	3:56849749:T:C	4.57191e-40	0.237381	C1orf198	1	1	trans_eQTL_trans_eQTL	rs1354034	rs1354034
ENSG00000149218.4_3:56849749:T:C	3:56849749:T:C	trans_eQTL	3:56849749:T:C	1.02297e-37	0.230194	ENDOD1	1	ENSG00000253819.1_3:56849749:T:C	3:56849749:T:C	trans_eQTL	3:56849749:T:C	1.07154e-14	0.139828	RP11-973F15.1	1	1	trans_eQTL_trans_eQTL	rs1354034	rs1354034
ENSG00000149218.4_3:56849749:T:C	3:56849749:T:C	trans_eQTL	3:56849749:T:C	1.02297e-37	0.230194	ENDOD1	1	ENSG00000158352.11_3:56849749:T:C	3:56849749:T:C	trans_eQTL	3:56849749:T:C	2.9254e-17	0.152688	SHROOM4	1	1	trans_eQTL_trans_eQTL	rs1354034	rs1354034
ENSG00000149218.4_3:56849749:T:C	3:56849749:T:C	trans_eQTL	3:56849749:T:C	1.02297e-37	0.230194	ENDOD1	1	ENSG00000071051.9_3:56849749:T:C	3:56849749:T:C	trans_eQTL	3:56849749:T:C	1.3772e-17	0.154251	NCK2	1	1	trans_eQTL_trans_eQTL	rs1354034	rs1354034
ENSG00000149218.4_3:56849749:T:C	3:56849749:T:C	trans_eQTL	3:56849749:T:C	1.02297e-37	0.230194	ENDOD1	1	ENSG00000165309.9_3:56849749:T:C	3:56849749:T:C	trans_eQTL	3:56849749:T:C	2.0764e-18	0.158105	ARMC3	1	1	trans_eQTL_trans_eQTL	rs1354034	rs1354034
ENSG00000149218.4_3:56849749:T:C	3:56849749:T:C	trans_eQTL	3:56849749:T:C	1.02297e-37	0.230194	ENDOD1	1	ENSG00000054356.9_3:56849749:T:C	3:56849749:T:C	trans_eQTL	3:56849749:T:C	7.45561e-14	0.135333	PTPRN	1	1	trans_eQTL_trans_eQTL	rs1354034	rs1354034
ENSG00000149218.4_3:56849749:T:C	3:56849749:T:C	trans_eQTL	3:56849749:T:C	1.02297e-37	0.230194	ENDOD1	1	ENSG00000259719.1_3:56849749:T:C	3:56849749:T:C	trans_eQTL	3:56849749:T:C	4.25853e-09	0.106467	RP11-930O11.1	1	1	trans_eQTL_trans_eQTL	rs1354034	rs1354034
ENSG00000149218.4_3:56849749:T:C	3:56849749:T:C	trans_eQTL	3:56849749:T:C	1.02297e-37	0.230194	ENDOD1	1	ENSG00000167644.7_3:56849749:T:C	3:56849749:T:C	trans_eQTL	3:56849749:T:C	2.81324e-41	0.240992	C19orf33	1	1	trans_eQTL_trans_eQTL	rs1354034	rs1354034
ENSG00000149218.4_3:56849749:T:C	3:56849749:T:C	trans_eQTL	3:56849749:T:C	1.02297e-37	0.230194	ENDOD1	1	ENSG00000153071.10_3:56849749:T:C	3:56849749:T:C	trans_eQTL	3:56849749:T:C	2.75956e-19	0.162114	DAB2	1	1	trans_eQTL_trans_eQTL	rs1354034	rs1354034
ENSG00000149218.4_3:56849749:T:C	3:56849749:T:C	trans_eQTL	3:56849749:T:C	1.02297e-37	0.230194	ENDOD1	1	ENSG00000185532.10_3:56849749:T:C	3:56849749:T:C	trans_eQTL	3:56849749:T:C	4.34915e-19	0.161219	PRKG1	1	1	trans_eQTL_trans_eQTL	rs1354034	rs1354034
ENSG00000149218.4_3:56849749:T:C	3:56849749:T:C	trans_eQTL	3:56849749:T:C	1.02297e-37	0.230194	ENDOD1	1	ENSG00000166337.5_3:56849749:T:C	3:56849749:T:C	trans_eQTL	3:56849749:T:C	1.72184e-20	0.167462	TAF10	1	1	trans_eQTL_trans_eQTL	rs1354034	rs1354034
ENSG00000149218.4_3:56849749:T:C	3:56849749:T:C	trans_eQTL	3:56849749:T:C	1.02297e-37	0.230194	ENDOD1	1	ENSG00000164171.6_3:56849749:T:C	3:56849749:T:C	trans_eQTL	3:56849749:T:C	1.53434e-08	0.10257	ITGA2	1	1	trans_eQTL_trans_eQTL	rs1354034	rs1354034
ENSG00000149218.4_3:56849749:T:C	3:56849749:T:C	trans_eQTL	3:56849749:T:C	1.02297e-37	0.230194	ENDOD1	1	ENSG00000162367.7_3:56849749:T:C	3:56849749:T:C	trans_eQTL	3:56849749:T:C	8.01881e-19	0.160008	TAL1	1	1	trans_eQTL_trans_eQTL	rs1354034	rs1354034
ENSG00000149218.4_3:56849749:T:C	3:56849749:T:C	trans_eQTL	3:56849749:T:C	1.02297e-37	0.230194	ENDOD1	1	ENSG00000126091.15_3:56849749:T:C	3:56849749:T:C	trans_eQTL	3:56849749:T:C	2.6145e-46	0.255392	ST3GAL3	1	1	trans_eQTL_trans_eQTL	rs1354034	rs1354034
ENSG00000149218.4_3:56849749:T:C	3:56849749:T:C	trans_eQTL	3:56849749:T:C	1.02297e-37	0.230194	ENDOD1	1	ENSG00000069535.12_3:56849749:T:C	3:56849749:T:C	trans_eQTL	3:56849749:T:C	1.09912e-48	0.261884	MAOB	1	1	trans_eQTL_trans_eQTL	rs1354034	rs1354034
ENSG00000149218.4_3:56849749:T:C	3:56849749:T:C	trans_eQTL	3:56849749:T:C	1.02297e-37	0.230194	ENDOD1	1	ENSG00000011105.7_3:56849749:T:C	3:56849749:T:C	trans_eQTL	3:56849749:T:C	3.40817e-86	0.511324	TSPAN9	1	1	trans_eQTL_trans_eQTL	rs1354034	rs1354034
ENSG00000149218.4_3:56849749:T:C	3:56849749:T:C	trans_eQTL	3:56849749:T:C	1.02297e-37	0.230194	ENDOD1	1	ENSG00000140682.14_3:56849749:T:C	3:56849749:T:C	trans_eQTL	3:56849749:T:C	1.59926e-52	0.271995	TGFB1I1	1	1	trans_eQTL_trans_eQTL	rs1354034	rs1354034
ENSG00000149218.4_3:56849749:T:C	3:56849749:T:C	trans_eQTL	3:56849749:T:C	1.02297e-37	0.230194	ENDOD1	1	ENSG00000156206.9_3:56849749:T:C	3:56849749:T:C	trans_eQTL	3:56849749:T:C	4.22201e-60	0.290786	C15orf26	1	1	trans_eQTL_trans_eQTL	rs1354034	rs1354034
ENSG00000149218.4_3:56849749:T:C	3:56849749:T:C	trans_eQTL	3:56849749:T:C	1.02297e-37	0.230194	ENDOD1	1	ENSG00000205038.7_3:56849749:T:C	3:56849749:T:C	trans_eQTL	3:56849749:T:C	2.5846e-77	0.328856	PKHD1L1	1	1	trans_eQTL_trans_eQTL	rs1354034	rs1354034
ENSG00000149218.4_3:56849749:T:C	3:56849749:T:C	trans_eQTL	3:56849749:T:C	1.02297e-37	0.230194	ENDOD1	1	ENSG00000165682.10_3:56849749:T:C	3:56849749:T:C	trans_eQTL	3:56849749:T:C	3.29837e-12	0.126088	CLEC1B	1	1	trans_eQTL_trans_eQTL	rs1354034	rs1354034
ENSG00000149218.4_3:56849749:T:C	3:56849749:T:C	trans_eQTL	3:56849749:T:C	1.02297e-37	0.230194	ENDOD1	1	ENSG00000132970.8_3:56849749:T:C	3:56849749:T:C	trans_eQTL	3:56849749:T:C	2.75961e-79	0.491668	WASF3	1	1	trans_eQTL_trans_eQTL	rs1354034	rs1354034
ENSG00000149218.4_3:56849749:T:C	3:56849749:T:C	trans_eQTL	3:56849749:T:C	1.02297e-37	0.230194	ENDOD1	1	ENSG00000114805.12_3:56849749:T:C	3:56849749:T:C	trans_eQTL	3:56849749:T:C	5.9897e-27	0.193538	PLCH1	1	1	trans_eQTL_trans_eQTL	rs1354034	rs1354034
ENSG00000149218.4_3:56849749:T:C	3:56849749:T:C	trans_eQTL	3:56849749:T:C	1.02297e-37	0.230194	ENDOD1	1	ENSG00000106366.7_3:56849749:T:C	3:56849749:T:C	trans_eQTL	3:56849749:T:C	6.12763e-33	0.214766	SERPINE1	1	1	trans_eQTL_trans_eQTL	rs1354034	rs1354034
ENSG00000149218.4_3:56849749:T:C	3:56849749:T:C	trans_eQTL	3:56849749:T:C	1.02297e-37	0.230194	ENDOD1	1	ENSG00000108839.7_3:56849749:T:C	3:56849749:T:C	trans_eQTL	3:56849749:T:C	2.47623e-95	0.540575	ALOX12	1	1	trans_eQTL_trans_eQTL	rs1354034	rs1354034
ENSG00000149218.4_3:56849749:T:C	3:56849749:T:C	trans_eQTL	3:56849749:T:C	1.02297e-37	0.230194	ENDOD1	1	ENSG00000102178.8_3:56849749:T:C	3:56849749:T:C	trans_eQTL	3:56849749:T:C	5.21914e-09	0.105858	UBL4A	1	1	trans_eQTL_trans_eQTL	rs1354034	rs1354034
ENSG00000149218.4_3:56849749:T:C	3:56849749:T:C	trans_eQTL	3:56849749:T:C	1.02297e-37	0.230194	ENDOD1	1	ENSG00000108576.5_3:56849749:T:C	3:56849749:T:C	trans_eQTL	3:56849749:T:C	2.77971e-54	0.276492	SLC6A4	1	1	trans_eQTL_trans_eQTL	rs1354034	rs1354034
ENSG00000149218.4_3:56849749:T:C	3:56849749:T:C	trans_eQTL	3:56849749:T:C	1.02297e-37	0.230194	ENDOD1	1	ENSG00000128578.5_3:56849749:T:C	3:56849749:T:C	trans_eQTL	3:56849749:T:C	1.12572e-11	0.122945	STRIP2	1	1	trans_eQTL_trans_eQTL	rs1354034	rs1354034
ENSG00000149218.4_3:56849749:T:C	3:56849749:T:C	trans_eQTL	3:56849749:T:C	1.02297e-37	0.230194	ENDOD1	1	ENSG00000249992.1_3:56849749:T:C	3:56849749:T:C	trans_eQTL	3:56849749:T:C	5.71197e-15	0.141255	TMEM158	1	1	trans_eQTL_trans_eQTL	rs1354034	rs1354034
ENSG00000149218.4_3:56849749:T:C	3:56849749:T:C	trans_eQTL	3:56849749:T:C	1.02297e-37	0.230194	ENDOD1	1	ENSG00000089486.12_3:56849749:T:C	3:56849749:T:C	trans_eQTL	3:56849749:T:C	4.5122e-10	0.112976	CDIP1	1	1	trans_eQTL_trans_eQTL	rs1354034	rs1354034
ENSG00000149218.4_3:56849749:T:C	3:56849749:T:C	trans_eQTL	3:56849749:T:C	1.02297e-37	0.230194	ENDOD1	1	ENSG00000185614.4_3:56849749:T:C	3:56849749:T:C	trans_eQTL	3:56849749:T:C	9.11163e-12	0.123492	FAM212A	1	1	trans_eQTL_trans_eQTL	rs1354034	rs1354034
ENSG00000149218.4_3:56849749:T:C	3:56849749:T:C	trans_eQTL	3:56849749:T:C	1.02297e-37	0.230194	ENDOD1	1	ENSG00000223855.1_3:56849749:T:C	3:56849749:T:C	trans_eQTL	3:56849749:T:C	3.75053e-15	0.142201	AC147651.3	1	1	trans_eQTL_trans_eQTL	rs1354034	rs1354034
ENSG00000149218.4_3:56849749:T:C	3:56849749:T:C	trans_eQTL	3:56849749:T:C	1.02297e-37	0.230194	ENDOD1	1	ENSG00000152952.7_3:56849749:T:C	3:56849749:T:C	trans_eQTL	3:56849749:T:C	1.74696e-48	0.261341	PLOD2	1	1	trans_eQTL_trans_eQTL	rs1354034	rs1354034
ENSG00000149218.4_3:56849749:T:C	3:56849749:T:C	trans_eQTL	3:56849749:T:C	1.02297e-37	0.230194	ENDOD1	1	ENSG00000108387.10_3:56849749:T:C	3:56849749:T:C	trans_eQTL	3:56849749:T:C	5.50127e-24	0.182062	SEPT4	1	1	trans_eQTL_trans_eQTL	rs1354034	rs1354034
ENSG00000149218.4_3:56849749:T:C	3:56849749:T:C	trans_eQTL	3:56849749:T:C	1.02297e-37	0.230194	ENDOD1	1	ENSG00000110799.9_3:56849749:T:C	3:56849749:T:C	trans_eQTL	3:56849749:T:C	1.56165e-34	0.220044	VWF	1	1	trans_eQTL_trans_eQTL	rs1354034	rs1354034
ENSG00000149218.4_3:56849749:T:C	3:56849749:T:C	trans_eQTL	3:56849749:T:C	1.02297e-37	0.230194	ENDOD1	1	ENSG00000108039.13_3:56849749:T:C	3:56849749:T:C	trans_eQTL	3:56849749:T:C	2.1365e-18	0.158048	XPNPEP1	1	1	trans_eQTL_trans_eQTL	rs1354034	rs1354034
ENSG00000149218.4_3:56849749:T:C	3:56849749:T:C	trans_eQTL	3:56849749:T:C	1.02297e-37	0.230194	ENDOD1	1	ENSG00000185245.6_3:56849749:T:C	3:56849749:T:C	trans_eQTL	3:56849749:T:C	6.20494e-71	0.315392	GP1BA	1	1	trans_eQTL_trans_eQTL	rs1354034	rs1354034
ENSG00000149218.4_3:56849749:T:C	3:56849749:T:C	trans_eQTL	3:56849749:T:C	1.02297e-37	0.230194	ENDOD1	1	ENSG00000184178.11_3:56849749:T:C	3:56849749:T:C	trans_eQTL	3:56849749:T:C	3.74701e-23	0.178695	SCFD2	1	1	trans_eQTL_trans_eQTL	rs1354034	rs1354034
ENSG00000149218.4_3:56849749:T:C	3:56849749:T:C	trans_eQTL	3:56849749:T:C	1.02297e-37	0.230194	ENDOD1	1	ENSG00000166831.4_3:56849749:T:C	3:56849749:T:C	trans_eQTL	3:56849749:T:C	1.97717e-32	0.213051	RBPMS2	1	1	trans_eQTL_trans_eQTL	rs1354034	rs1354034
ENSG00000149218.4_3:56849749:T:C	3:56849749:T:C	trans_eQTL	3:56849749:T:C	1.02297e-37	0.230194	ENDOD1	1	ENSG00000150630.2_3:56849749:T:C	3:56849749:T:C	trans_eQTL	3:56849749:T:C	1.57906e-12	0.127937	VEGFC	1	1	trans_eQTL_trans_eQTL	rs1354034	rs1354034
ENSG00000149218.4_3:56849749:T:C	3:56849749:T:C	trans_eQTL	3:56849749:T:C	1.02297e-37	0.230194	ENDOD1	1	ENSG00000177119.11_3:56849749:T:C	3:56849749:T:C	trans_eQTL	3:56849749:T:C	4.70312e-24	0.182334	ANO6	1	1	trans_eQTL_trans_eQTL	rs1354034	rs1354034
ENSG00000149218.4_3:56849749:T:C	3:56849749:T:C	trans_eQTL	3:56849749:T:C	1.02297e-37	0.230194	ENDOD1	1	ENSG00000127824.9_3:56849749:T:C	3:56849749:T:C	trans_eQTL	3:56849749:T:C	3.11667e-11	0.120276	TUBA4A	1	1	trans_eQTL_trans_eQTL	rs1354034	rs1354034
ENSG00000149218.4_3:56849749:T:C	3:56849749:T:C	trans_eQTL	3:56849749:T:C	1.02297e-37	0.230194	ENDOD1	1	ENSG00000197846.3_3:56849749:T:C	3:56849749:T:C	trans_eQTL	3:56849749:T:C	7.06468e-12	-0.124147	HIST1H2BF	1	1	trans_eQTL_trans_eQTL	rs1354034	rs1354034
ENSG00000149218.4_3:56849749:T:C	3:56849749:T:C	trans_eQTL	3:56849749:T:C	1.02297e-37	0.230194	ENDOD1	1	ENSG00000148484.13_3:56849749:T:C	3:56849749:T:C	trans_eQTL	3:56849749:T:C	2.68438e-16	0.147992	RSU1	1	1	trans_eQTL_trans_eQTL	rs1354034	rs1354034
ENSG00000149218.4_3:56849749:T:C	3:56849749:T:C	trans_eQTL	3:56849749:T:C	1.02297e-37	0.230194	ENDOD1	1	ENSG00000267748.2_3:56849749:T:C	3:56849749:T:C	trans_eQTL	3:56849749:T:C	1.10485e-15	0.144915	CTB-102L5.4	1	1	trans_eQTL_trans_eQTL	rs1354034	rs1354034
ENSG00000149218.4_3:56849749:T:C	3:56849749:T:C	trans_eQTL	3:56849749:T:C	1.02297e-37	0.230194	ENDOD1	1	ENSG00000163735.6_3:56849749:T:C	3:56849749:T:C	trans_eQTL	3:56849749:T:C	3.29494e-19	0.161766	CXCL5	1	1	trans_eQTL_trans_eQTL	rs1354034	rs1354034
ENSG00000149218.4_3:56849749:T:C	3:56849749:T:C	trans_eQTL	3:56849749:T:C	1.02297e-37	0.230194	ENDOD1	1	ENSG00000120903.6_3:56849749:T:C	3:56849749:T:C	trans_eQTL	3:56849749:T:C	4.57608e-15	0.141755	CHRNA2	1	1	trans_eQTL_trans_eQTL	rs1354034	rs1354034
ENSG00000149218.4_3:56849749:T:C	3:56849749:T:C	trans_eQTL	3:56849749:T:C	1.02297e-37	0.230194	ENDOD1	1	ENSG00000086232.8_3:56849749:T:C	3:56849749:T:C	trans_eQTL	3:56849749:T:C	5.27017e-12	0.124898	EIF2AK1	1	1	trans_eQTL_trans_eQTL	rs1354034	rs1354034
ENSG00000149218.4_3:56849749:T:C	3:56849749:T:C	trans_eQTL	3:56849749:T:C	1.02297e-37	0.230194	ENDOD1	1	ENSG00000061676.10_3:56849749:T:C	3:56849749:T:C	trans_eQTL	3:56849749:T:C	3.22134e-25	0.186925	NCKAP1	1	1	trans_eQTL_trans_eQTL	rs1354034	rs1354034
ENSG00000149218.4_3:56849749:T:C	3:56849749:T:C	trans_eQTL	3:56849749:T:C	1.02297e-37	0.230194	ENDOD1	1	ENSG00000197461.9_3:56849749:T:C	3:56849749:T:C	trans_eQTL	3:56849749:T:C	3.08219e-10	0.114045	PDGFA	1	1	trans_eQTL_trans_eQTL	rs1354034	rs1354034
ENSG00000149218.4_3:56849749:T:C	3:56849749:T:C	trans_eQTL	3:56849749:T:C	1.02297e-37	0.230194	ENDOD1	1	ENSG00000064601.12_3:56849749:T:C	3:56849749:T:C	trans_eQTL	3:56849749:T:C	4.53137e-17	0.151773	CTSA	1	1	trans_eQTL_trans_eQTL	rs1354034	rs1354034
ENSG00000149218.4_3:56849749:T:C	3:56849749:T:C	trans_eQTL	3:56849749:T:C	1.02297e-37	0.230194	ENDOD1	1	ENSG00000156928.4_3:56849749:T:C	3:56849749:T:C	trans_eQTL	3:56849749:T:C	2.37392e-09	0.108198	MALSU1	1	1	trans_eQTL_trans_eQTL	rs1354034	rs1354034
ENSG00000149218.4_3:56849749:T:C	3:56849749:T:C	trans_eQTL	3:56849749:T:C	1.02297e-37	0.230194	ENDOD1	1	ENSG00000154146.8_3:56849749:T:C	3:56849749:T:C	trans_eQTL	3:56849749:T:C	6.37533e-86	0.521518	NRGN	1	1	trans_eQTL_trans_eQTL	rs1354034	rs1354034
ENSG00000149218.4_3:56849749:T:C	3:56849749:T:C	trans_eQTL	3:56849749:T:C	1.02297e-37	0.230194	ENDOD1	1	ENSG00000035403.12_3:56849749:T:C	3:56849749:T:C	trans_eQTL	3:56849749:T:C	1.809e-27	0.195479	VCL	1	1	trans_eQTL_trans_eQTL	rs1354034	rs1354034
ENSG00000149218.4_3:56849749:T:C	3:56849749:T:C	trans_eQTL	3:56849749:T:C	1.02297e-37	0.230194	ENDOD1	1	ENSG00000196331.5_3:56849749:T:C	3:56849749:T:C	trans_eQTL	3:56849749:T:C	6.17877e-21	-0.169394	HIST1H2BO	1	1	trans_eQTL_trans_eQTL	rs1354034	rs1354034
ENSG00000149218.4_3:56849749:T:C	3:56849749:T:C	trans_eQTL	3:56849749:T:C	1.02297e-37	0.230194	ENDOD1	1	ENSG00000134871.13_3:56849749:T:C	3:56849749:T:C	trans_eQTL	3:56849749:T:C	8.46087e-20	0.164415	COL4A2	1	1	trans_eQTL_trans_eQTL	rs1354034	rs1354034
ENSG00000149218.4_3:56849749:T:C	3:56849749:T:C	trans_eQTL	3:56849749:T:C	1.02297e-37	0.230194	ENDOD1	1	ENSG00000121766.10_3:56849749:T:C	3:56849749:T:C	trans_eQTL	3:56849749:T:C	8.46895e-12	0.123681	ZCCHC17	1	1	trans_eQTL_trans_eQTL	rs1354034	rs1354034
ENSG00000149218.4_3:56849749:T:C	3:56849749:T:C	trans_eQTL	3:56849749:T:C	1.02297e-37	0.230194	ENDOD1	1	ENSG00000267243.1_3:56849749:T:C	3:56849749:T:C	trans_eQTL	3:56849749:T:C	3.95091e-20	0.16588	AC005307.3	1	1	trans_eQTL_trans_eQTL	rs1354034	rs1354034
ENSG00000149218.4_3:56849749:T:C	3:56849749:T:C	trans_eQTL	3:56849749:T:C	1.02297e-37	0.230194	ENDOD1	1	ENSG00000003436.10_3:56849749:T:C	3:56849749:T:C	trans_eQTL	3:56849749:T:C	6.01168e-09	0.105432	TFPI	1	1	trans_eQTL_trans_eQTL	rs1354034	rs1354034
ENSG00000149218.4_3:56849749:T:C	3:56849749:T:C	trans_eQTL	3:56849749:T:C	1.02297e-37	0.230194	ENDOD1	1	ENSG00000140479.12_3:56849749:T:C	3:56849749:T:C	trans_eQTL	3:56849749:T:C	9.50314e-104	0.562774	PCSK6	1	1	trans_eQTL_trans_eQTL	rs1354034	rs1354034
ENSG00000149218.4_3:56849749:T:C	3:56849749:T:C	trans_eQTL	3:56849749:T:C	1.02297e-37	0.230194	ENDOD1	1	ENSG00000004866.14_3:56849749:T:C	3:56849749:T:C	trans_eQTL	3:56849749:T:C	5.0835e-20	0.165396	ST7	1	1	trans_eQTL_trans_eQTL	rs1354034	rs1354034
ENSG00000149218.4_3:56849749:T:C	3:56849749:T:C	trans_eQTL	3:56849749:T:C	1.02297e-37	0.230194	ENDOD1	1	ENSG00000146376.6_3:56849749:T:C	3:56849749:T:C	trans_eQTL	3:56849749:T:C	6.2491e-28	0.197184	ARHGAP18	1	1	trans_eQTL_trans_eQTL	rs1354034	rs1354034
ENSG00000149218.4_3:56849749:T:C	3:56849749:T:C	trans_eQTL	3:56849749:T:C	1.02297e-37	0.230194	ENDOD1	1	ENSG00000105711.6_3:56849749:T:C	3:56849749:T:C	trans_eQTL	3:56849749:T:C	1.12455e-26	0.192509	SCN1B	1	1	trans_eQTL_trans_eQTL	rs1354034	rs1354034
ENSG00000149218.4_3:56849749:T:C	3:56849749:T:C	trans_eQTL	3:56849749:T:C	1.02297e-37	0.230194	ENDOD1	1	ENSG00000106976.14_3:56849749:T:C	3:56849749:T:C	trans_eQTL	3:56849749:T:C	3.19569e-30	0.205428	DNM1	1	1	trans_eQTL_trans_eQTL	rs1354034	rs1354034
ENSG00000149218.4_3:56849749:T:C	3:56849749:T:C	trans_eQTL	3:56849749:T:C	1.02297e-37	0.230194	ENDOD1	1	ENSG00000103184.7_3:56849749:T:C	3:56849749:T:C	trans_eQTL	3:56849749:T:C	3.84375e-58	0.286066	SEC14L5	1	1	trans_eQTL_trans_eQTL	rs1354034	rs1354034
ENSG00000149218.4_3:56849749:T:C	3:56849749:T:C	trans_eQTL	3:56849749:T:C	1.02297e-37	0.230194	ENDOD1	1	ENSG00000120885.15_3:56849749:T:C	3:56849749:T:C	trans_eQTL	3:56849749:T:C	3.14513e-63	0.443082	CLU	1	1	trans_eQTL_trans_eQTL	rs1354034	rs1354034
ENSG00000149218.4_3:56849749:T:C	3:56849749:T:C	trans_eQTL	3:56849749:T:C	1.02297e-37	0.230194	ENDOD1	1	ENSG00000047648.17_3:56849749:T:C	3:56849749:T:C	trans_eQTL	3:56849749:T:C	4.8068e-45	0.25186	ARHGAP6	1	1	trans_eQTL_trans_eQTL	rs1354034	rs1354034
ENSG00000149218.4_3:56849749:T:C	3:56849749:T:C	trans_eQTL	3:56849749:T:C	1.02297e-37	0.230194	ENDOD1	1	ENSG00000259869.1_3:56849749:T:C	3:56849749:T:C	trans_eQTL	3:56849749:T:C	5.96069e-19	0.160596	AL022344.7	1	1	trans_eQTL_trans_eQTL	rs1354034	rs1354034
ENSG00000149218.4_3:56849749:T:C	3:56849749:T:C	trans_eQTL	3:56849749:T:C	1.02297e-37	0.230194	ENDOD1	1	ENSG00000205639.5_3:56849749:T:C	3:56849749:T:C	trans_eQTL	3:56849749:T:C	7.21216e-43	0.245648	MFSD2B	1	1	trans_eQTL_trans_eQTL	rs1354034	rs1354034
ENSG00000149218.4_3:56849749:T:C	3:56849749:T:C	trans_eQTL	3:56849749:T:C	1.02297e-37	0.230194	ENDOD1	1	ENSG00000138798.7_3:56849749:T:C	3:56849749:T:C	trans_eQTL	3:56849749:T:C	2.58561e-51	0.268857	EGF	1	1	trans_eQTL_trans_eQTL	rs1354034	rs1354034
ENSG00000149218.4_3:56849749:T:C	3:56849749:T:C	trans_eQTL	3:56849749:T:C	1.02297e-37	0.230194	ENDOD1	1	ENSG00000103942.8_3:56849749:T:C	3:56849749:T:C	trans_eQTL	3:56849749:T:C	1.28996e-30	0.20681	HOMER2	1	1	trans_eQTL_trans_eQTL	rs1354034	rs1354034
ENSG00000149218.4_3:56849749:T:C	3:56849749:T:C	trans_eQTL	3:56849749:T:C	1.02297e-37	0.230194	ENDOD1	1	ENSG00000174233.7_3:56849749:T:C	3:56849749:T:C	trans_eQTL	3:56849749:T:C	9.21466e-59	0.28757	ADCY6	1	1	trans_eQTL_trans_eQTL	rs1354034	rs1354034
ENSG00000149218.4_3:56849749:T:C	3:56849749:T:C	trans_eQTL	3:56849749:T:C	1.02297e-37	0.230194	ENDOD1	1	ENSG00000259753.1_3:56849749:T:C	3:56849749:T:C	trans_eQTL	3:56849749:T:C	6.22029e-89	0.51879	ITGB3	1	1	trans_eQTL_trans_eQTL	rs1354034	rs1354034
ENSG00000149218.4_3:56849749:T:C	3:56849749:T:C	trans_eQTL	3:56849749:T:C	1.02297e-37	0.230194	ENDOD1	1	ENSG00000124491.11_3:56849749:T:C	3:56849749:T:C	trans_eQTL	3:56849749:T:C	4.77205e-55	0.278421	F13A1	1	1	trans_eQTL_trans_eQTL	rs1354034	rs1354034
ENSG00000149218.4_3:56849749:T:C	3:56849749:T:C	trans_eQTL	3:56849749:T:C	1.02297e-37	0.230194	ENDOD1	1	ENSG00000182732.12_3:56849749:T:C	3:56849749:T:C	trans_eQTL	3:56849749:T:C	4.67189e-24	0.182346	RGS6	1	1	trans_eQTL_trans_eQTL	rs1354034	rs1354034
ENSG00000149218.4_3:56849749:T:C	3:56849749:T:C	trans_eQTL	3:56849749:T:C	1.02297e-37	0.230194	ENDOD1	1	ENSG00000173626.5_3:56849749:T:C	3:56849749:T:C	trans_eQTL	3:56849749:T:C	9.60371e-13	0.129171	TRAPPC3L	1	1	trans_eQTL_trans_eQTL	rs1354034	rs1354034
ENSG00000149218.4_3:56849749:T:C	3:56849749:T:C	trans_eQTL	3:56849749:T:C	1.02297e-37	0.230194	ENDOD1	1	ENSG00000047617.10_3:56849749:T:C	3:56849749:T:C	trans_eQTL	3:56849749:T:C	1.32069e-09	0.109909	ANO2	1	1	trans_eQTL_trans_eQTL	rs1354034	rs1354034
ENSG00000149218.4_3:56849749:T:C	3:56849749:T:C	trans_eQTL	3:56849749:T:C	1.02297e-37	0.230194	ENDOD1	1	ENSG00000114541.10_3:56849749:T:C	3:56849749:T:C	trans_eQTL	3:56849749:T:C	4.49102e-10	0.112989	FRMD4B	1	1	trans_eQTL_trans_eQTL	rs1354034	rs1354034
ENSG00000149218.4_3:56849749:T:C	3:56849749:T:C	trans_eQTL	3:56849749:T:C	1.02297e-37	0.230194	ENDOD1	1	ENSG00000175984.10_3:56849749:T:C	3:56849749:T:C	trans_eQTL	3:56849749:T:C	6.83366e-45	0.25143	DENND2C	1	1	trans_eQTL_trans_eQTL	rs1354034	rs1354034
ENSG00000149218.4_3:56849749:T:C	3:56849749:T:C	trans_eQTL	3:56849749:T:C	1.02297e-37	0.230194	ENDOD1	1	ENSG00000100678.14_3:56849749:T:C	3:56849749:T:C	trans_eQTL	3:56849749:T:C	1.67871e-13	0.133407	SLC8A3	1	1	trans_eQTL_trans_eQTL	rs1354034	rs1354034
ENSG00000149218.4_3:56849749:T:C	3:56849749:T:C	trans_eQTL	3:56849749:T:C	1.02297e-37	0.230194	ENDOD1	1	ENSG00000084693.11_3:56849749:T:C	3:56849749:T:C	trans_eQTL	3:56849749:T:C	1.73204e-13	0.133332	AGBL5	1	1	trans_eQTL_trans_eQTL	rs1354034	rs1354034
ENSG00000149218.4_3:56849749:T:C	3:56849749:T:C	trans_eQTL	3:56849749:T:C	1.02297e-37	0.230194	ENDOD1	1	ENSG00000146416.12_3:56849749:T:C	3:56849749:T:C	trans_eQTL	3:56849749:T:C	7.56073e-14	0.1353	AIG1	1	1	trans_eQTL_trans_eQTL	rs1354034	rs1354034
ENSG00000149218.4_3:56849749:T:C	3:56849749:T:C	trans_eQTL	3:56849749:T:C	1.02297e-37	0.230194	ENDOD1	1	ENSG00000127533.3_3:56849749:T:C	3:56849749:T:C	trans_eQTL	3:56849749:T:C	4.06978e-31	0.208553	F2RL3	1	1	trans_eQTL_trans_eQTL	rs1354034	rs1354034
ENSG00000149218.4_3:56849749:T:C	3:56849749:T:C	trans_eQTL	3:56849749:T:C	1.02297e-37	0.230194	ENDOD1	1	ENSG00000160190.9_3:56849749:T:C	3:56849749:T:C	trans_eQTL	3:56849749:T:C	1.22902e-16	0.149665	SLC37A1	1	1	trans_eQTL_trans_eQTL	rs1354034	rs1354034
ENSG00000149218.4_3:56849749:T:C	3:56849749:T:C	trans_eQTL	3:56849749:T:C	1.02297e-37	0.230194	ENDOD1	1	ENSG00000163430.5_3:56849749:T:C	3:56849749:T:C	trans_eQTL	3:56849749:T:C	1.97902e-48	0.261195	FSTL1	1	1	trans_eQTL_trans_eQTL	rs1354034	rs1354034
ENSG00000149218.4_3:56849749:T:C	3:56849749:T:C	trans_eQTL	3:56849749:T:C	1.02297e-37	0.230194	ENDOD1	1	ENSG00000205309.9_3:56849749:T:C	3:56849749:T:C	trans_eQTL	3:56849749:T:C	6.46929e-24	0.18178	NT5M	1	1	trans_eQTL_trans_eQTL	rs1354034	rs1354034
ENSG00000149218.4_3:56849749:T:C	3:56849749:T:C	trans_eQTL	3:56849749:T:C	1.02297e-37	0.230194	ENDOD1	1	ENSG00000184343.6_3:56849749:T:C	3:56849749:T:C	trans_eQTL	3:56849749:T:C	8.6595e-09	0.104327	SRPK3	1	1	trans_eQTL_trans_eQTL	rs1354034	rs1354034
ENSG00000149218.4_3:56849749:T:C	3:56849749:T:C	trans_eQTL	3:56849749:T:C	1.02297e-37	0.230194	ENDOD1	1	ENSG00000140374.11_3:56849749:T:C	3:56849749:T:C	trans_eQTL	3:56849749:T:C	9.28362e-11	0.117349	ETFA	1	1	trans_eQTL_trans_eQTL	rs1354034	rs1354034
ENSG00000149218.4_3:56849749:T:C	3:56849749:T:C	trans_eQTL	3:56849749:T:C	1.02297e-37	0.230194	ENDOD1	1	ENSG00000161911.7_3:56849749:T:C	3:56849749:T:C	trans_eQTL	3:56849749:T:C	1.03876e-66	0.454942	TREML1	1	1	trans_eQTL_trans_eQTL	rs1354034	rs1354034
ENSG00000149218.4_3:56849749:T:C	3:56849749:T:C	trans_eQTL	3:56849749:T:C	1.02297e-37	0.230194	ENDOD1	1	ENSG00000205542.6_3:56849749:T:C	3:56849749:T:C	trans_eQTL	3:56849749:T:C	6.66666e-11	0.118244	TMSB4X	1	1	trans_eQTL_trans_eQTL	rs1354034	rs1354034
ENSG00000149218.4_3:56849749:T:C	3:56849749:T:C	trans_eQTL	3:56849749:T:C	1.02297e-37	0.230194	ENDOD1	1	ENSG00000173210.15_3:56849749:T:C	3:56849749:T:C	trans_eQTL	3:56849749:T:C	3.14104e-112	0.589625	ABLIM3	1	1	trans_eQTL_trans_eQTL	rs1354034	rs1354034
ENSG00000149218.4_3:56849749:T:C	3:56849749:T:C	trans_eQTL	3:56849749:T:C	1.02297e-37	0.230194	ENDOD1	1	ENSG00000107438.4_3:56849749:T:C	3:56849749:T:C	trans_eQTL	3:56849749:T:C	6.51469e-34	0.218006	PDLIM1	1	1	trans_eQTL_trans_eQTL	rs1354034	rs1354034
ENSG00000149218.4_3:56849749:T:C	3:56849749:T:C	trans_eQTL	3:56849749:T:C	1.02297e-37	0.230194	ENDOD1	1	ENSG00000087095.8_3:56849749:T:C	3:56849749:T:C	trans_eQTL	3:56849749:T:C	4.67922e-09	0.106185	NLK	1	1	trans_eQTL_trans_eQTL	rs1354034	rs1354034
ENSG00000149218.4_3:56849749:T:C	3:56849749:T:C	trans_eQTL	3:56849749:T:C	1.02297e-37	0.230194	ENDOD1	1	ENSG00000101162.3_3:56849749:T:C	3:56849749:T:C	trans_eQTL	3:56849749:T:C	1.58339e-16	0.149124	TUBB1	1	1	trans_eQTL_trans_eQTL	rs1354034	rs1354034
ENSG00000149218.4_3:56849749:T:C	3:56849749:T:C	trans_eQTL	3:56849749:T:C	1.02297e-37	0.230194	ENDOD1	1	ENSG00000138722.5_3:56849749:T:C	3:56849749:T:C	trans_eQTL	3:56849749:T:C	8.61592e-120	0.596427	MMRN1	1	1	trans_eQTL_trans_eQTL	rs1354034	rs1354034
ENSG00000149218.4_3:56849749:T:C	3:56849749:T:C	trans_eQTL	3:56849749:T:C	1.02297e-37	0.230194	ENDOD1	1	ENSG00000169247.7_3:56849749:T:C	3:56849749:T:C	trans_eQTL	3:56849749:T:C	4.96057e-20	0.165443	SH3TC2	1	1	trans_eQTL_trans_eQTL	rs1354034	rs1354034
ENSG00000149218.4_3:56849749:T:C	3:56849749:T:C	trans_eQTL	3:56849749:T:C	1.02297e-37	0.230194	ENDOD1	1	ENSG00000147862.10_3:56849749:T:C	3:56849749:T:C	trans_eQTL	3:56849749:T:C	2.32636e-25	0.187475	NFIB	1	1	trans_eQTL_trans_eQTL	rs1354034	rs1354034
ENSG00000149218.4_3:56849749:T:C	3:56849749:T:C	trans_eQTL	3:56849749:T:C	1.02297e-37	0.230194	ENDOD1	1	ENSG00000081377.12_3:56849749:T:C	3:56849749:T:C	trans_eQTL	3:56849749:T:C	4.26432e-54	0.276021	CDC14B	1	1	trans_eQTL_trans_eQTL	rs1354034	rs1354034
ENSG00000149218.4_3:56849749:T:C	3:56849749:T:C	trans_eQTL	3:56849749:T:C	1.02297e-37	0.230194	ENDOD1	1	ENSG00000013016.10_3:56849749:T:C	3:56849749:T:C	trans_eQTL	3:56849749:T:C	2.71492e-54	0.276518	EHD3	1	1	trans_eQTL_trans_eQTL	rs1354034	rs1354034
ENSG00000149218.4_3:56849749:T:C	3:56849749:T:C	trans_eQTL	3:56849749:T:C	1.02297e-37	0.230194	ENDOD1	1	ENSG00000160014.12_3:56849749:T:C	3:56849749:T:C	trans_eQTL	3:56849749:T:C	7.20895e-22	0.173371	CALM3	1	1	trans_eQTL_trans_eQTL	rs1354034	rs1354034
ENSG00000149218.4_3:56849749:T:C	3:56849749:T:C	trans_eQTL	3:56849749:T:C	1.02297e-37	0.230194	ENDOD1	1	ENSG00000125257.9_3:56849749:T:C	3:56849749:T:C	trans_eQTL	3:56849749:T:C	8.59418e-27	0.192949	ABCC4	1	1	trans_eQTL_trans_eQTL	rs1354034	rs1354034
ENSG00000149218.4_3:56849749:T:C	3:56849749:T:C	trans_eQTL	3:56849749:T:C	1.02297e-37	0.230194	ENDOD1	1	ENSG00000163736.3_3:56849749:T:C	3:56849749:T:C	trans_eQTL	3:56849749:T:C	1.89425e-126	0.617215	PPBP	1	1	trans_eQTL_trans_eQTL	rs1354034	rs1354034
ENSG00000149218.4_3:56849749:T:C	3:56849749:T:C	trans_eQTL	3:56849749:T:C	1.02297e-37	0.230194	ENDOD1	1	ENSG00000099785.6_3:56849749:T:C	3:56849749:T:C	trans_eQTL	3:56849749:T:C	4.24845e-37	0.228261	MARCH2	1	1	trans_eQTL_trans_eQTL	rs1354034	rs1354034
ENSG00000149218.4_3:56849749:T:C	3:56849749:T:C	trans_eQTL	3:56849749:T:C	1.02297e-37	0.230194	ENDOD1	1	ENSG00000120279.6_3:56849749:T:C	3:56849749:T:C	trans_eQTL	3:56849749:T:C	1.00295e-14	0.139979	MYCT1	1	1	trans_eQTL_trans_eQTL	rs1354034	rs1354034
ENSG00000149218.4_3:56849749:T:C	3:56849749:T:C	trans_eQTL	3:56849749:T:C	1.02297e-37	0.230194	ENDOD1	1	ENSG00000164116.12_3:56849749:T:C	3:56849749:T:C	trans_eQTL	3:56849749:T:C	5.52181e-44	0.248855	GUCY1A3	1	1	trans_eQTL_trans_eQTL	rs1354034	rs1354034
ENSG00000149218.4_3:56849749:T:C	3:56849749:T:C	trans_eQTL	3:56849749:T:C	1.02297e-37	0.230194	ENDOD1	1	ENSG00000167641.6_3:56849749:T:C	3:56849749:T:C	trans_eQTL	3:56849749:T:C	4.14134e-17	0.151961	PPP1R14A	1	1	trans_eQTL_trans_eQTL	rs1354034	rs1354034
ENSG00000149218.4_3:56849749:T:C	3:56849749:T:C	trans_eQTL	3:56849749:T:C	1.02297e-37	0.230194	ENDOD1	1	ENSG00000137076.14_3:56849749:T:C	3:56849749:T:C	trans_eQTL	3:56849749:T:C	1.48999e-20	0.167737	TLN1	1	1	trans_eQTL_trans_eQTL	rs1354034	rs1354034
ENSG00000149218.4_3:56849749:T:C	3:56849749:T:C	trans_eQTL	3:56849749:T:C	1.02297e-37	0.230194	ENDOD1	1	ENSG00000006638.7_3:56849749:T:C	3:56849749:T:C	trans_eQTL	3:56849749:T:C	3.06479e-36	0.225549	TBXA2R	1	1	trans_eQTL_trans_eQTL	rs1354034	rs1354034
ENSG00000149218.4_3:56849749:T:C	3:56849749:T:C	trans_eQTL	3:56849749:T:C	1.02297e-37	0.230194	ENDOD1	1	ENSG00000019102.7_3:56849749:T:C	3:56849749:T:C	trans_eQTL	3:56849749:T:C	3.37613e-73	0.476126	VSIG2	1	1	trans_eQTL_trans_eQTL	rs1354034	rs1354034
ENSG00000149218.4_3:56849749:T:C	3:56849749:T:C	trans_eQTL	3:56849749:T:C	1.02297e-37	0.230194	ENDOD1	1	ENSG00000163359.11_3:56849749:T:C	3:56849749:T:C	trans_eQTL	3:56849749:T:C	1.74643e-38	0.232569	COL6A3	1	1	trans_eQTL_trans_eQTL	rs1354034	rs1354034
ENSG00000149218.4_3:56849749:T:C	3:56849749:T:C	trans_eQTL	3:56849749:T:C	1.02297e-37	0.230194	ENDOD1	1	ENSG00000250641.1_3:56849749:T:C	3:56849749:T:C	trans_eQTL	3:56849749:T:C	2.55401e-104	0.564049	MEGT1	1	1	trans_eQTL_trans_eQTL	rs1354034	rs1354034
ENSG00000149218.4_3:56849749:T:C	3:56849749:T:C	trans_eQTL	3:56849749:T:C	1.02297e-37	0.230194	ENDOD1	1	ENSG00000167642.8_3:56849749:T:C	3:56849749:T:C	trans_eQTL	3:56849749:T:C	2.80985e-09	0.107701	SPINT2	1	1	trans_eQTL_trans_eQTL	rs1354034	rs1354034
ENSG00000149218.4_3:56849749:T:C	3:56849749:T:C	trans_eQTL	3:56849749:T:C	1.02297e-37	0.230194	ENDOD1	1	ENSG00000005249.8_3:56849749:T:C	3:56849749:T:C	trans_eQTL	3:56849749:T:C	3.45671e-72	0.318094	PRKAR2B	1	1	trans_eQTL_trans_eQTL	rs1354034	rs1354034
ENSG00000149218.4_3:56849749:T:C	3:56849749:T:C	trans_eQTL	3:56849749:T:C	1.02297e-37	0.230194	ENDOD1	1	ENSG00000182795.12_3:56849749:T:C	3:56849749:T:C	trans_eQTL	3:56849749:T:C	1.37715e-11	0.122421	C1orf116	1	1	trans_eQTL_trans_eQTL	rs1354034	rs1354034
ENSG00000149218.4_3:56849749:T:C	3:56849749:T:C	trans_eQTL	3:56849749:T:C	1.02297e-37	0.230194	ENDOD1	1	ENSG00000204310.6_3:56849749:T:C	3:56849749:T:C	trans_eQTL	3:56849749:T:C	1.74454e-37	0.229472	AGPAT1	1	1	trans_eQTL_trans_eQTL	rs1354034	rs1354034
ENSG00000149218.4_3:56849749:T:C	3:56849749:T:C	trans_eQTL	3:56849749:T:C	1.02297e-37	0.230194	ENDOD1	1	ENSG00000134548.5_3:56849749:T:C	3:56849749:T:C	trans_eQTL	3:56849749:T:C	2.48533e-45	0.252665	C12orf39	1	1	trans_eQTL_trans_eQTL	rs1354034	rs1354034
ENSG00000149218.4_3:56849749:T:C	3:56849749:T:C	trans_eQTL	3:56849749:T:C	1.02297e-37	0.230194	ENDOD1	1	ENSG00000138735.11_3:56849749:T:C	3:56849749:T:C	trans_eQTL	3:56849749:T:C	9.35014e-23	0.177066	PDE5A	1	1	trans_eQTL_trans_eQTL	rs1354034	rs1354034
ENSG00000149218.4_3:56849749:T:C	3:56849749:T:C	trans_eQTL	3:56849749:T:C	1.02297e-37	0.230194	ENDOD1	1	ENSG00000082781.7_3:56849749:T:C	3:56849749:T:C	trans_eQTL	3:56849749:T:C	2.88981e-58	0.286367	ITGB5	1	1	trans_eQTL_trans_eQTL	rs1354034	rs1354034
ENSG00000149218.4_3:56849749:T:C	3:56849749:T:C	trans_eQTL	3:56849749:T:C	1.02297e-37	0.230194	ENDOD1	1	ENSG00000187800.9_3:56849749:T:C	3:56849749:T:C	trans_eQTL	3:56849749:T:C	2.86024e-68	0.309558	PEAR1	1	1	trans_eQTL_trans_eQTL	rs1354034	rs1354034
ENSG00000149218.4_3:56849749:T:C	3:56849749:T:C	trans_eQTL	3:56849749:T:C	1.02297e-37	0.230194	ENDOD1	1	ENSG00000105507.2_3:56849749:T:C	3:56849749:T:C	trans_eQTL	3:56849749:T:C	9.09977e-26	0.18905	CABP5	1	1	trans_eQTL_trans_eQTL	rs1354034	rs1354034
ENSG00000149218.4_3:56849749:T:C	3:56849749:T:C	trans_eQTL	3:56849749:T:C	1.02297e-37	0.230194	ENDOD1	1	ENSG00000176783.10_3:56849749:T:C	3:56849749:T:C	trans_eQTL	3:56849749:T:C	1.69657e-15	0.143968	RUFY1	1	1	trans_eQTL_trans_eQTL	rs1354034	rs1354034
ENSG00000149218.4_3:56849749:T:C	3:56849749:T:C	trans_eQTL	3:56849749:T:C	1.02297e-37	0.230194	ENDOD1	1	ENSG00000127920.5_3:56849749:T:C	3:56849749:T:C	trans_eQTL	3:56849749:T:C	1.26121e-62	0.296739	GNG11	1	1	trans_eQTL_trans_eQTL	rs1354034	rs1354034
ENSG00000149218.4_3:56849749:T:C	3:56849749:T:C	trans_eQTL	3:56849749:T:C	1.02297e-37	0.230194	ENDOD1	1	ENSG00000115170.9_3:56849749:T:C	3:56849749:T:C	trans_eQTL	3:56849749:T:C	3.09916e-10	0.11403	ACVR1	1	1	trans_eQTL_trans_eQTL	rs1354034	rs1354034
ENSG00000149218.4_3:56849749:T:C	3:56849749:T:C	trans_eQTL	3:56849749:T:C	1.02297e-37	0.230194	ENDOD1	1	ENSG00000101856.8_3:56865776:A:G	3:56849749:T:C	trans_eQTL	3:56849749:T:C	4.30626e-09	0.253763	PGRMC1	2	1	trans_eQTL_trans_eQTL	rs1354034	rs1354034
ENSG00000149218.4_3:56849749:T:C	3:56849749:T:C	trans_eQTL	3:56849749:T:C	1.02297e-37	0.230194	ENDOD1	1	ENSG00000140022.5_3:56849749:T:C	3:56849749:T:C	trans_eQTL	3:56849749:T:C	2.56756e-11	0.120789	STON2	1	1	trans_eQTL_trans_eQTL	rs1354034	rs1354034
ENSG00000149218.4_3:56849749:T:C	3:56849749:T:C	trans_eQTL	3:56849749:T:C	1.02297e-37	0.230194	ENDOD1	1	ENSG00000074416.9_3:56849749:T:C	3:56849749:T:C	trans_eQTL	3:56849749:T:C	5.04493e-71	0.466395	MGLL	1	1	trans_eQTL_trans_eQTL	rs1354034	rs1354034
ENSG00000149218.4_3:56849749:T:C	3:56849749:T:C	trans_eQTL	3:56849749:T:C	1.02297e-37	0.230194	ENDOD1	1	ENSG00000177324.9_3:56849749:T:C	3:56849749:T:C	trans_eQTL	3:56849749:T:C	6.60182e-24	0.181745	BEND2	1	1	trans_eQTL_trans_eQTL	rs1354034	rs1354034
ENSG00000149218.4_3:56849749:T:C	3:56849749:T:C	trans_eQTL	3:56849749:T:C	1.02297e-37	0.230194	ENDOD1	1	ENSG00000117155.12_3:56849749:T:C	3:56849749:T:C	trans_eQTL	3:56849749:T:C	8.94289e-21	0.1687	SSX2IP	1	1	trans_eQTL_trans_eQTL	rs1354034	rs1354034
ENSG00000149218.4_3:56849749:T:C	3:56849749:T:C	trans_eQTL	3:56849749:T:C	1.02297e-37	0.230194	ENDOD1	1	ENSG00000148426.8_3:56849749:T:C	3:56849749:T:C	trans_eQTL	3:56849749:T:C	7.20628e-32	0.21114	PROSER2	1	1	trans_eQTL_trans_eQTL	rs1354034	rs1354034
ENSG00000149218.4_3:56849749:T:C	3:56849749:T:C	trans_eQTL	3:56849749:T:C	1.02297e-37	0.230194	ENDOD1	1	ENSG00000179855.5_3:56849749:T:C	3:56849749:T:C	trans_eQTL	3:56849749:T:C	3.20174e-16	0.220606	GIPC3	1	1	trans_eQTL_trans_eQTL	rs1354034	rs1354034
ENSG00000149218.4_3:56849749:T:C	3:56849749:T:C	trans_eQTL	3:56849749:T:C	1.02297e-37	0.230194	ENDOD1	1	ENSG00000101470.5_3:56849749:T:C	3:56849749:T:C	trans_eQTL	3:56849749:T:C	7.11404e-15	0.140759	TNNC2	1	1	trans_eQTL_trans_eQTL	rs1354034	rs1354034
ENSG00000149218.4_3:56849749:T:C	3:56849749:T:C	trans_eQTL	3:56849749:T:C	1.02297e-37	0.230194	ENDOD1	1	ENSG00000090975.8_3:56849749:T:C	3:56849749:T:C	trans_eQTL	3:56849749:T:C	4.81424e-13	0.130864	PITPNM2	1	1	trans_eQTL_trans_eQTL	rs1354034	rs1354034
ENSG00000149218.4_3:56849749:T:C	3:56849749:T:C	trans_eQTL	3:56849749:T:C	1.02297e-37	0.230194	ENDOD1	1	ENSG00000172889.11_3:56849749:T:C	3:56849749:T:C	trans_eQTL	3:56849749:T:C	1.21899e-10	0.116607	EGFL7	1	1	trans_eQTL_trans_eQTL	rs1354034	rs1354034
ENSG00000149218.4_3:56849749:T:C	3:56849749:T:C	trans_eQTL	3:56849749:T:C	1.02297e-37	0.230194	ENDOD1	1	ENSG00000088826.13_3:56849749:T:C	3:56849749:T:C	trans_eQTL	3:56849749:T:C	3.551e-25	0.186761	SMOX	1	1	trans_eQTL_trans_eQTL	rs1354034	rs1354034
ENSG00000149218.4_3:56849749:T:C	3:56849749:T:C	trans_eQTL	3:56849749:T:C	1.02297e-37	0.230194	ENDOD1	1	ENSG00000255552.3_3:56849749:T:C	3:56849749:T:C	trans_eQTL	3:56849749:T:C	3.82516e-106	0.382536	LY6G6E	1	1	trans_eQTL_trans_eQTL	rs1354034	rs1354034
ENSG00000149218.4_3:56849749:T:C	3:56849749:T:C	trans_eQTL	3:56849749:T:C	1.02297e-37	0.230194	ENDOD1	1	ENSG00000101082.9_3:56849749:T:C	3:56849749:T:C	trans_eQTL	3:56849749:T:C	1.42785e-32	0.213529	SLA2	1	1	trans_eQTL_trans_eQTL	rs1354034	rs1354034
ENSG00000149218.4_3:56849749:T:C	3:56849749:T:C	trans_eQTL	3:56849749:T:C	1.02297e-37	0.230194	ENDOD1	1	ENSG00000137942.12_3:56849749:T:C	3:56849749:T:C	trans_eQTL	3:56849749:T:C	2.76876e-21	0.170892	FNBP1L	1	1	trans_eQTL_trans_eQTL	rs1354034	rs1354034
ENSG00000149218.4_3:56849749:T:C	3:56849749:T:C	trans_eQTL	3:56849749:T:C	1.02297e-37	0.230194	ENDOD1	1	ENSG00000127947.11_3:56849749:T:C	3:56849749:T:C	trans_eQTL	3:56849749:T:C	1.01042e-08	0.103856	PTPN12	1	1	trans_eQTL_trans_eQTL	rs1354034	rs1354034
ENSG00000149218.4_3:56849749:T:C	3:56849749:T:C	trans_eQTL	3:56849749:T:C	1.02297e-37	0.230194	ENDOD1	1	ENSG00000197959.9_3:56849749:T:C	3:56849749:T:C	trans_eQTL	3:56849749:T:C	2.04369e-36	0.226108	DNM3	1	1	trans_eQTL_trans_eQTL	rs1354034	rs1354034
ENSG00000149218.4_3:56849749:T:C	3:56849749:T:C	trans_eQTL	3:56849749:T:C	1.02297e-37	0.230194	ENDOD1	1	ENSG00000197122.7_3:56849749:T:C	3:56849749:T:C	trans_eQTL	3:56849749:T:C	1.49403e-15	0.144249	SRC	1	1	trans_eQTL_trans_eQTL	rs1354034	rs1354034
ENSG00000149218.4_3:56849749:T:C	3:56849749:T:C	trans_eQTL	3:56849749:T:C	1.02297e-37	0.230194	ENDOD1	1	ENSG00000100351.12_3:56849749:T:C	3:56849749:T:C	trans_eQTL	3:56849749:T:C	1.10635e-36	0.226952	GRAP2	1	1	trans_eQTL_trans_eQTL	rs1354034	rs1354034
ENSG00000149218.4_3:56849749:T:C	3:56849749:T:C	trans_eQTL	3:56849749:T:C	1.02297e-37	0.230194	ENDOD1	1	ENSG00000196914.4_3:56849749:T:C	3:56849749:T:C	trans_eQTL	3:56849749:T:C	1.43935e-09	0.109659	ARHGEF12	1	1	trans_eQTL_trans_eQTL	rs1354034	rs1354034
ENSG00000149218.4_3:56849749:T:C	3:56849749:T:C	trans_eQTL	3:56849749:T:C	1.02297e-37	0.230194	ENDOD1	1	ENSG00000138080.9_3:56849749:T:C	3:56849749:T:C	trans_eQTL	3:56849749:T:C	1.68614e-10	0.115717	EMILIN1	1	1	trans_eQTL_trans_eQTL	rs1354034	rs1354034
ENSG00000149218.4_3:56849749:T:C	3:56849749:T:C	trans_eQTL	3:56849749:T:C	1.02297e-37	0.230194	ENDOD1	1	ENSG00000128266.7_3:56849749:T:C	3:56849749:T:C	trans_eQTL	3:56849749:T:C	5.74391e-38	0.230973	GNAZ	1	1	trans_eQTL_trans_eQTL	rs1354034	rs1354034
ENSG00000149218.4_3:56849749:T:C	3:56849749:T:C	trans_eQTL	3:56849749:T:C	1.02297e-37	0.230194	ENDOD1	1	ENSG00000185340.11_3:56849749:T:C	3:56849749:T:C	trans_eQTL	3:56849749:T:C	1.87173e-33	0.216487	GAS2L1	1	1	trans_eQTL_trans_eQTL	rs1354034	rs1354034
ENSG00000149218.4_3:56849749:T:C	3:56849749:T:C	trans_eQTL	3:56849749:T:C	1.02297e-37	0.230194	ENDOD1	1	ENSG00000005961.13_3:56849749:T:C	3:56849749:T:C	trans_eQTL	3:56849749:T:C	1.43283e-97	0.546505	ITGA2B	1	1	trans_eQTL_trans_eQTL	rs1354034	rs1354034
ENSG00000149218.4_3:56849749:T:C	3:56849749:T:C	trans_eQTL	3:56849749:T:C	1.02297e-37	0.230194	ENDOD1	1	ENSG00000168497.4_3:56849749:T:C	3:56849749:T:C	trans_eQTL	3:56849749:T:C	5.8845e-10	0.112225	SDPR	1	1	trans_eQTL_trans_eQTL	rs1354034	rs1354034
ENSG00000149218.4_3:56849749:T:C	3:56849749:T:C	trans_eQTL	3:56849749:T:C	1.02297e-37	0.230194	ENDOD1	1	ENSG00000150594.5_3:56849749:T:C	3:56849749:T:C	trans_eQTL	3:56849749:T:C	4.28431e-44	0.24917	ADRA2A	1	1	trans_eQTL_trans_eQTL	rs1354034	rs1354034
ENSG00000149218.4_3:56849749:T:C	3:56849749:T:C	trans_eQTL	3:56849749:T:C	1.02297e-37	0.230194	ENDOD1	1	ENSG00000156011.12_3:56849749:T:C	3:56849749:T:C	trans_eQTL	3:56849749:T:C	2.42507e-24	0.18348	PSD3	1	1	trans_eQTL_trans_eQTL	rs1354034	rs1354034
ENSG00000149218.4_3:56849749:T:C	3:56849749:T:C	trans_eQTL	3:56849749:T:C	1.02297e-37	0.230194	ENDOD1	1	ENSG00000182093.10_3:56849749:T:C	3:56849749:T:C	trans_eQTL	3:56849749:T:C	6.73914e-19	0.160353	WRB	1	1	trans_eQTL_trans_eQTL	rs1354034	rs1354034
ENSG00000149218.4_3:56849749:T:C	3:56849749:T:C	trans_eQTL	3:56849749:T:C	1.02297e-37	0.230194	ENDOD1	1	ENSG00000178732.4_3:56849749:T:C	3:56849749:T:C	trans_eQTL	3:56849749:T:C	1.64199e-17	0.153887	GP5	1	1	trans_eQTL_trans_eQTL	rs1354034	rs1354034
ENSG00000149218.4_3:56849749:T:C	3:56849749:T:C	trans_eQTL	3:56849749:T:C	1.02297e-37	0.230194	ENDOD1	1	ENSG00000100218.7_3:56849749:T:C	3:56849749:T:C	trans_eQTL	3:56849749:T:C	6.22275e-12	0.124473	RTDR1	1	1	trans_eQTL_trans_eQTL	rs1354034	rs1354034
ENSG00000149218.4_3:56849749:T:C	3:56849749:T:C	trans_eQTL	3:56849749:T:C	1.02297e-37	0.230194	ENDOD1	1	ENSG00000197879.10_3:56849749:T:C	3:56849749:T:C	trans_eQTL	3:56849749:T:C	2.0302e-11	0.121407	MYO1C	1	1	trans_eQTL_trans_eQTL	rs1354034	rs1354034
ENSG00000149218.4_3:56849749:T:C	3:56849749:T:C	trans_eQTL	3:56849749:T:C	1.02297e-37	0.230194	ENDOD1	1	ENSG00000122786.15_3:56849749:T:C	3:56849749:T:C	trans_eQTL	3:56849749:T:C	9.36828e-101	0.558001	CALD1	1	1	trans_eQTL_trans_eQTL	rs1354034	rs1354034
ENSG00000149218.4_3:56849749:T:C	3:56849749:T:C	trans_eQTL	3:56849749:T:C	1.02297e-37	0.230194	ENDOD1	1	ENSG00000119326.10_3:56849749:T:C	3:56849749:T:C	trans_eQTL	3:56849749:T:C	1.42781e-09	0.109683	CTNNAL1	1	1	trans_eQTL_trans_eQTL	rs1354034	rs1354034
ENSG00000149218.4_3:56849749:T:C	3:56849749:T:C	trans_eQTL	3:56849749:T:C	1.02297e-37	0.230194	ENDOD1	1	ENSG00000142961.10_3:56849749:T:C	3:56849749:T:C	trans_eQTL	3:56849749:T:C	1.15821e-09	0.110288	MOB3C	1	1	trans_eQTL_trans_eQTL	rs1354034	rs1354034
ENSG00000149218.4_3:56849749:T:C	3:56849749:T:C	trans_eQTL	3:56849749:T:C	1.02297e-37	0.230194	ENDOD1	1	ENSG00000196611.4_3:56849749:T:C	3:56849749:T:C	trans_eQTL	3:56849749:T:C	5.19072e-29	0.201117	MMP1	1	1	trans_eQTL_trans_eQTL	rs1354034	rs1354034
ENSG00000149218.4_3:56849749:T:C	3:56849749:T:C	trans_eQTL	3:56849749:T:C	1.02297e-37	0.230194	ENDOD1	1	ENSG00000167131.12_3:56849749:T:C	3:56849749:T:C	trans_eQTL	3:56849749:T:C	1.98456e-10	0.115268	CCDC103	1	1	trans_eQTL_trans_eQTL	rs1354034	rs1354034
ENSG00000149218.4_3:56849749:T:C	3:56849749:T:C	trans_eQTL	3:56849749:T:C	1.02297e-37	0.230194	ENDOD1	1	ENSG00000166963.8_3:56849749:T:C	3:56849749:T:C	trans_eQTL	3:56849749:T:C	1.23666e-28	0.199754	MAP1A	1	1	trans_eQTL_trans_eQTL	rs1354034	rs1354034
ENSG00000149218.4_3:56849749:T:C	3:56849749:T:C	trans_eQTL	3:56849749:T:C	1.02297e-37	0.230194	ENDOD1	1	ENSG00000214447.3_3:56849749:T:C	3:56849749:T:C	trans_eQTL	3:56849749:T:C	2.81421e-11	0.120546	FAM187A	1	1	trans_eQTL_trans_eQTL	rs1354034	rs1354034
ENSG00000149218.4_3:56849749:T:C	3:56849749:T:C	trans_eQTL	3:56849749:T:C	1.02297e-37	0.230194	ENDOD1	1	ENSG00000174175.12_3:56849749:T:C	3:56849749:T:C	trans_eQTL	3:56849749:T:C	3.18839e-77	0.328669	SELP	1	1	trans_eQTL_trans_eQTL	rs1354034	rs1354034
ENSG00000149218.4_3:56849749:T:C	3:56849749:T:C	trans_eQTL	3:56849749:T:C	1.02297e-37	0.230194	ENDOD1	1	ENSG00000106665.11_3:56849749:T:C	3:56849749:T:C	trans_eQTL	3:56849749:T:C	2.17277e-22	0.175551	CLIP2	1	1	trans_eQTL_trans_eQTL	rs1354034	rs1354034
ENSG00000149218.4_3:56849749:T:C	3:56849749:T:C	trans_eQTL	3:56849749:T:C	1.02297e-37	0.230194	ENDOD1	1	ENSG00000198948.7_3:56849749:T:C	3:56849749:T:C	trans_eQTL	3:56849749:T:C	6.62233e-11	0.118262	MFAP3L	1	1	trans_eQTL_trans_eQTL	rs1354034	rs1354034
ENSG00000149218.4_3:56849749:T:C	3:56849749:T:C	trans_eQTL	3:56849749:T:C	1.02297e-37	0.230194	ENDOD1	1	ENSG00000119242.4_3:56849749:T:C	3:56849749:T:C	trans_eQTL	3:56849749:T:C	9.52814e-17	0.150205	CCDC92	1	1	trans_eQTL_trans_eQTL	rs1354034	rs1354034
ENSG00000149218.4_3:56849749:T:C	3:56849749:T:C	trans_eQTL	3:56849749:T:C	1.02297e-37	0.230194	ENDOD1	1	ENSG00000138685.8_3:56849749:T:C	3:56849749:T:C	trans_eQTL	3:56849749:T:C	2.17343e-10	0.115017	FGF2	1	1	trans_eQTL_trans_eQTL	rs1354034	rs1354034
ENSG00000149218.4_3:56849749:T:C	3:56849749:T:C	trans_eQTL	3:56849749:T:C	1.02297e-37	0.230194	ENDOD1	1	ENSG00000187513.8_3:56849749:T:C	3:56849749:T:C	trans_eQTL	3:56849749:T:C	2.33724e-13	0.132614	GJA4	1	1	trans_eQTL_trans_eQTL	rs1354034	rs1354034
ENSG00000149218.4_3:56849749:T:C	3:56849749:T:C	trans_eQTL	3:56849749:T:C	1.02297e-37	0.230194	ENDOD1	1	ENSG00000172927.3_3:56849749:T:C	3:56849749:T:C	trans_eQTL	3:56849749:T:C	5.76989e-37	0.227843	MYEOV	1	1	trans_eQTL_trans_eQTL	rs1354034	rs1354034
ENSG00000149218.4_3:56849749:T:C	3:56849749:T:C	trans_eQTL	3:56849749:T:C	1.02297e-37	0.230194	ENDOD1	1	ENSG00000095321.12_3:56849749:T:C	3:56849749:T:C	trans_eQTL	3:56849749:T:C	2.68102e-30	0.205696	CRAT	1	1	trans_eQTL_trans_eQTL	rs1354034	rs1354034
ENSG00000149218.4_3:56849749:T:C	3:56849749:T:C	trans_eQTL	3:56849749:T:C	1.02297e-37	0.230194	ENDOD1	1	ENSG00000203618.5_3:56849749:T:C	3:56849749:T:C	trans_eQTL	3:56849749:T:C	8.8552e-44	0.248269	GP1BB	1	1	trans_eQTL_trans_eQTL	rs1354034	rs1354034
ENSG00000149218.4_3:56849749:T:C	3:56849749:T:C	trans_eQTL	3:56849749:T:C	1.02297e-37	0.230194	ENDOD1	1	ENSG00000109265.8_3:56849749:T:C	3:56849749:T:C	trans_eQTL	3:56849749:T:C	4.46017e-34	0.218549	KIAA1211	1	1	trans_eQTL_trans_eQTL	rs1354034	rs1354034
ENSG00000149218.4_3:56849749:T:C	3:56849749:T:C	trans_eQTL	3:56849749:T:C	1.02297e-37	0.230194	ENDOD1	1	ENSG00000115758.8_3:56849749:T:C	3:56849749:T:C	trans_eQTL	3:56849749:T:C	5.09705e-40	0.237239	ODC1	1	1	trans_eQTL_trans_eQTL	rs1354034	rs1354034
ENSG00000149218.4_3:56849749:T:C	3:56849749:T:C	trans_eQTL	3:56849749:T:C	1.02297e-37	0.230194	ENDOD1	1	ENSG00000215193.8_3:56849749:T:C	3:56849749:T:C	trans_eQTL	3:56849749:T:C	1.65142e-15	0.144028	PEX26	1	1	trans_eQTL_trans_eQTL	rs1354034	rs1354034
ENSG00000149218.4_3:56849749:T:C	3:56849749:T:C	trans_eQTL	3:56849749:T:C	1.02297e-37	0.230194	ENDOD1	1	ENSG00000236279.2_3:56849749:T:C	3:56849749:T:C	trans_eQTL	3:56849749:T:C	9.48825e-52	0.405368	CLEC2L	1	1	trans_eQTL_trans_eQTL	rs1354034	rs1354034
ENSG00000149218.4_3:56849749:T:C	3:56849749:T:C	trans_eQTL	3:56849749:T:C	1.02297e-37	0.230194	ENDOD1	1	ENSG00000123500.5_3:56849749:T:C	3:56849749:T:C	trans_eQTL	3:56849749:T:C	2.90186e-15	0.142775	COL10A1	1	1	trans_eQTL_trans_eQTL	rs1354034	rs1354034
ENSG00000149218.4_3:56849749:T:C	3:56849749:T:C	trans_eQTL	3:56849749:T:C	1.02297e-37	0.230194	ENDOD1	1	ENSG00000258388.3_3:56849749:T:C	3:56849749:T:C	trans_eQTL	3:56849749:T:C	2.87665e-18	0.157448	PPT2-EGFL8	1	1	trans_eQTL_trans_eQTL	rs1354034	rs1354034
ENSG00000149218.4_3:56849749:T:C	3:56849749:T:C	trans_eQTL	3:56849749:T:C	1.02297e-37	0.230194	ENDOD1	1	ENSG00000122679.4_3:56849749:T:C	3:56849749:T:C	trans_eQTL	3:56849749:T:C	7.88083e-10	0.111394	RAMP3	1	1	trans_eQTL_trans_eQTL	rs1354034	rs1354034
ENSG00000149218.4_3:56849749:T:C	3:56849749:T:C	trans_eQTL	3:56849749:T:C	1.02297e-37	0.230194	ENDOD1	1	ENSG00000066697.10_3:56849749:T:C	3:56849749:T:C	trans_eQTL	3:56849749:T:C	1.43597e-28	0.298694	MSANTD3	1	1	trans_eQTL_trans_eQTL	rs1354034	rs1354034
ENSG00000149218.4_3:56849749:T:C	3:56849749:T:C	trans_eQTL	3:56849749:T:C	1.02297e-37	0.230194	ENDOD1	1	ENSG00000143595.8_3:56849749:T:C	3:56849749:T:C	trans_eQTL	3:56849749:T:C	2.02221e-48	0.261169	AQP10	1	1	trans_eQTL_trans_eQTL	rs1354034	rs1354034
ENSG00000149218.4_3:56849749:T:C	3:56849749:T:C	trans_eQTL	3:56849749:T:C	1.02297e-37	0.230194	ENDOD1	1	ENSG00000100243.16_3:56849749:T:C	3:56849749:T:C	trans_eQTL	3:56849749:T:C	4.67949e-15	0.141704	CYB5R3	1	1	trans_eQTL_trans_eQTL	rs1354034	rs1354034
ENSG00000149218.4_3:56849749:T:C	3:56849749:T:C	trans_eQTL	3:56849749:T:C	1.02297e-37	0.230194	ENDOD1	1	ENSG00000213977.3_3:56849749:T:C	3:56849749:T:C	trans_eQTL	3:56849749:T:C	4.93446e-12	0.125066	TAX1BP3	1	1	trans_eQTL_trans_eQTL	rs1354034	rs1354034
ENSG00000149218.4_3:56849749:T:C	3:56849749:T:C	trans_eQTL	3:56849749:T:C	1.02297e-37	0.230194	ENDOD1	1	ENSG00000102362.11_3:56849749:T:C	3:56849749:T:C	trans_eQTL	3:56849749:T:C	8.67306e-38	0.230417	SYTL4	1	1	trans_eQTL_trans_eQTL	rs1354034	rs1354034
ENSG00000149218.4_3:56849749:T:C	3:56849749:T:C	trans_eQTL	3:56849749:T:C	1.02297e-37	0.230194	ENDOD1	1	ENSG00000101335.5_3:56849749:T:C	3:56849749:T:C	trans_eQTL	3:56849749:T:C	5.94395e-89	0.528298	MYL9	1	1	trans_eQTL_trans_eQTL	rs1354034	rs1354034
ENSG00000149218.4_3:56849749:T:C	3:56849749:T:C	trans_eQTL	3:56849749:T:C	1.02297e-37	0.230194	ENDOD1	1	ENSG00000143811.12_3:56849749:T:C	3:56849749:T:C	trans_eQTL	3:56849749:T:C	1.2174e-11	0.122742	PYCR2	1	1	trans_eQTL_trans_eQTL	rs1354034	rs1354034
ENSG00000149218.4_3:56849749:T:C	3:56849749:T:C	trans_eQTL	3:56849749:T:C	1.02297e-37	0.230194	ENDOD1	1	ENSG00000178033.5_3:56849749:T:C	3:56849749:T:C	trans_eQTL	3:56849749:T:C	5.96166e-26	0.189755	FAM26E	1	1	trans_eQTL_trans_eQTL	rs1354034	rs1354034
ENSG00000149218.4_3:56849749:T:C	3:56849749:T:C	trans_eQTL	3:56849749:T:C	1.02297e-37	0.230194	ENDOD1	1	ENSG00000165914.10_3:56849749:T:C	3:56849749:T:C	trans_eQTL	3:56849749:T:C	6.66563e-86	0.51986	TTC7B	1	1	trans_eQTL_trans_eQTL	rs1354034	rs1354034
ENSG00000149218.4_3:56849749:T:C	3:56849749:T:C	trans_eQTL	3:56849749:T:C	1.02297e-37	0.230194	ENDOD1	1	ENSG00000169704.4_3:56849749:T:C	3:56849749:T:C	trans_eQTL	3:56849749:T:C	8.83545e-96	0.538007	GP9	1	1	trans_eQTL_trans_eQTL	rs1354034	rs1354034
ENSG00000149218.4_3:56849749:T:C	3:56849749:T:C	trans_eQTL	3:56849749:T:C	1.02297e-37	0.230194	ENDOD1	1	ENSG00000102316.12_3:56849749:T:C	3:56849749:T:C	trans_eQTL	3:56849749:T:C	1.58196e-09	0.109385	MAGED2	1	1	trans_eQTL_trans_eQTL	rs1354034	rs1354034
ENSG00000149218.4_3:56849749:T:C	3:56849749:T:C	trans_eQTL	3:56849749:T:C	1.02297e-37	0.230194	ENDOD1	1	ENSG00000163737.3_3:56849749:T:C	3:56849749:T:C	trans_eQTL	3:56849749:T:C	7.70118e-88	0.525138	PF4	1	1	trans_eQTL_trans_eQTL	rs1354034	rs1354034
ENSG00000149218.4_3:56849749:T:C	3:56849749:T:C	trans_eQTL	3:56849749:T:C	1.02297e-37	0.230194	ENDOD1	1	ENSG00000149781.8_3:56849749:T:C	3:56849749:T:C	trans_eQTL	3:56849749:T:C	1.2853e-32	0.213683	FERMT3	1	1	trans_eQTL_trans_eQTL	rs1354034	rs1354034
ENSG00000149218.4_3:56849749:T:C	3:56849749:T:C	trans_eQTL	3:56849749:T:C	1.02297e-37	0.230194	ENDOD1	1	ENSG00000267060.1_3:56849749:T:C	3:56849749:T:C	trans_eQTL	3:56849749:T:C	3.84121e-11	0.119721	PTGES3L	1	1	trans_eQTL_trans_eQTL	rs1354034	rs1354034
ENSG00000149218.4_3:56849749:T:C	3:56849749:T:C	trans_eQTL	3:56849749:T:C	1.02297e-37	0.230194	ENDOD1	1	ENSG00000198873.10_3:56849749:T:C	3:56849749:T:C	trans_eQTL	3:56849749:T:C	1.59065e-22	0.176113	GRK5	1	1	trans_eQTL_trans_eQTL	rs1354034	rs1354034
ENSG00000149218.4_3:56849749:T:C	3:56849749:T:C	trans_eQTL	3:56849749:T:C	1.02297e-37	0.230194	ENDOD1	1	ENSG00000168118.7_3:56849749:T:C	3:56849749:T:C	trans_eQTL	3:56849749:T:C	5.59705e-09	0.105648	RAB4A	1	1	trans_eQTL_trans_eQTL	rs1354034	rs1354034
ENSG00000149218.4_3:56849749:T:C	3:56849749:T:C	trans_eQTL	3:56849749:T:C	1.02297e-37	0.230194	ENDOD1	1	ENSG00000178057.10_3:56849749:T:C	3:56849749:T:C	trans_eQTL	3:56849749:T:C	4.91742e-10	0.112733	NDUFAF3	1	1	trans_eQTL_trans_eQTL	rs1354034	rs1354034
ENSG00000149218.4_3:56849749:T:C	3:56849749:T:C	trans_eQTL	3:56849749:T:C	1.02297e-37	0.230194	ENDOD1	1	ENSG00000166333.9_3:56849749:T:C	3:56849749:T:C	trans_eQTL	3:56849749:T:C	3.33936e-39	0.234768	ILK	1	1	trans_eQTL_trans_eQTL	rs1354034	rs1354034
ENSG00000149218.4_3:56849749:T:C	3:56849749:T:C	trans_eQTL	3:56849749:T:C	1.02297e-37	0.230194	ENDOD1	1	ENSG00000147394.14_3:56849749:T:C	3:56849749:T:C	trans_eQTL	3:56849749:T:C	2.00721e-09	0.10869	ZNF185	1	1	trans_eQTL_trans_eQTL	rs1354034	rs1354034
ENSG00000149218.4_3:56849749:T:C	3:56849749:T:C	trans_eQTL	3:56849749:T:C	1.02297e-37	0.230194	ENDOD1	1	ENSG00000049323.11_3:56849749:T:C	3:56849749:T:C	trans_eQTL	3:56849749:T:C	9.88997e-74	0.321381	LTBP1	1	1	trans_eQTL_trans_eQTL	rs1354034	rs1354034
ENSG00000149218.4_3:56849749:T:C	3:56849749:T:C	trans_eQTL	3:56849749:T:C	1.02297e-37	0.230194	ENDOD1	1	ENSG00000254810.1_3:56849749:T:C	3:56849749:T:C	trans_eQTL	3:56849749:T:C	2.18215e-11	0.121217	RP11-672A2.4	1	1	trans_eQTL_trans_eQTL	rs1354034	rs1354034
ENSG00000149218.4_3:56849749:T:C	3:56849749:T:C	trans_eQTL	3:56849749:T:C	1.02297e-37	0.230194	ENDOD1	1	ENSG00000072422.12_3:56849749:T:C	3:56849749:T:C	trans_eQTL	3:56849749:T:C	3.97577e-19	0.161396	RHOBTB1	1	1	trans_eQTL_trans_eQTL	rs1354034	rs1354034
ENSG00000149218.4_3:56849749:T:C	3:56849749:T:C	trans_eQTL	3:56849749:T:C	1.02297e-37	0.230194	ENDOD1	1	ENSG00000143321.14_3:56849749:T:C	3:56849749:T:C	trans_eQTL	3:56849749:T:C	5.45518e-13	0.13056	HDGF	1	1	trans_eQTL_trans_eQTL	rs1354034	rs1354034
ENSG00000149218.4_3:56849749:T:C	3:56849749:T:C	trans_eQTL	3:56849749:T:C	1.02297e-37	0.230194	ENDOD1	1	ENSG00000112655.11_3:56849749:T:C	3:56849749:T:C	trans_eQTL	3:56849749:T:C	7.9714e-19	0.16002	PTK7	1	1	trans_eQTL_trans_eQTL	rs1354034	rs1354034
ENSG00000149218.4_3:56849749:T:C	3:56849749:T:C	trans_eQTL	3:56849749:T:C	1.02297e-37	0.230194	ENDOD1	1	ENSG00000154917.6_3:56849749:T:C	3:56849749:T:C	trans_eQTL	3:56849749:T:C	2.045e-57	0.284294	RAB6B	1	1	trans_eQTL_trans_eQTL	rs1354034	rs1354034
ENSG00000149218.4_3:56849749:T:C	3:56849749:T:C	trans_eQTL	3:56849749:T:C	1.02297e-37	0.230194	ENDOD1	1	ENSG00000167100.10_3:56849749:T:C	3:56849749:T:C	trans_eQTL	3:56849749:T:C	3.13617e-77	0.328684	SAMD14	1	1	trans_eQTL_trans_eQTL	rs1354034	rs1354034
ENSG00000149218.4_3:56849749:T:C	3:56849749:T:C	trans_eQTL	3:56849749:T:C	1.02297e-37	0.230194	ENDOD1	1	ENSG00000124172.5_3:56849749:T:C	3:56849749:T:C	trans_eQTL	3:56849749:T:C	7.79654e-12	0.123894	ATP5E	1	1	trans_eQTL_trans_eQTL	rs1354034	rs1354034
ENSG00000149218.4_3:56849749:T:C	3:56849749:T:C	trans_eQTL	3:56849749:T:C	1.02297e-37	0.230194	ENDOD1	1	ENSG00000185052.7_3:56849749:T:C	3:56849749:T:C	trans_eQTL	3:56849749:T:C	5.30153e-76	0.48737	SLC24A3	1	1	trans_eQTL_trans_eQTL	rs1354034	rs1354034
ENSG00000149218.4_3:56849749:T:C	3:56849749:T:C	trans_eQTL	3:56849749:T:C	1.02297e-37	0.230194	ENDOD1	1	ENSG00000069966.14_3:56849749:T:C	3:56849749:T:C	trans_eQTL	3:56849749:T:C	1.77188e-30	0.206328	GNB5	1	1	trans_eQTL_trans_eQTL	rs1354034	rs1354034
ENSG00000149218.4_3:56849749:T:C	3:56849749:T:C	trans_eQTL	3:56849749:T:C	1.02297e-37	0.230194	ENDOD1	1	ENSG00000010278.7_3:56849749:T:C	3:56849749:T:C	trans_eQTL	3:56849749:T:C	1.31336e-09	0.109925	CD9	1	1	trans_eQTL_trans_eQTL	rs1354034	rs1354034
ENSG00000149218.4_3:56849749:T:C	3:56849749:T:C	trans_eQTL	3:56849749:T:C	1.02297e-37	0.230194	ENDOD1	1	ENSG00000204424.8_3:56849749:T:C	3:56849749:T:C	trans_eQTL	3:56849749:T:C	6.10022e-107	0.570713	LY6G6F	1	1	trans_eQTL_trans_eQTL	rs1354034	rs1354034
ENSG00000149218.4_3:56849749:T:C	3:56849749:T:C	trans_eQTL	3:56849749:T:C	1.02297e-37	0.230194	ENDOD1	1	ENSG00000102230.9_3:56849749:T:C	3:56849749:T:C	trans_eQTL	3:56849749:T:C	4.4458e-24	0.182432	PCYT1B	1	1	trans_eQTL_trans_eQTL	rs1354034	rs1354034
ENSG00000149218.4_3:56849749:T:C	3:56849749:T:C	trans_eQTL	3:56849749:T:C	1.02297e-37	0.230194	ENDOD1	1	ENSG00000180190.7_3:56849749:T:C	3:56849749:T:C	trans_eQTL	3:56849749:T:C	4.54589e-21	0.169968	TDRP	1	1	trans_eQTL_trans_eQTL	rs1354034	rs1354034
ENSG00000149218.4_3:56849749:T:C	3:56849749:T:C	trans_eQTL	3:56849749:T:C	1.02297e-37	0.230194	ENDOD1	1	ENSG00000160789.15_3:56849749:T:C	3:56849749:T:C	trans_eQTL	3:56849749:T:C	7.74424e-37	0.227441	LMNA	1	1	trans_eQTL_trans_eQTL	rs1354034	rs1354034
ENSG00000149218.4_3:56849749:T:C	3:56849749:T:C	trans_eQTL	3:56849749:T:C	1.02297e-37	0.230194	ENDOD1	1	ENSG00000212864.2_3:56849749:T:C	3:56849749:T:C	trans_eQTL	3:56849749:T:C	5.22098e-22	0.17396	RNF208	1	1	trans_eQTL_trans_eQTL	rs1354034	rs1354034
ENSG00000149218.4_3:56849749:T:C	3:56849749:T:C	trans_eQTL	3:56849749:T:C	1.02297e-37	0.230194	ENDOD1	1	ENSG00000259577.1_3:56849749:T:C	3:56849749:T:C	trans_eQTL	3:56849749:T:C	3.57049e-10	0.113634	RP11-430B1.2	1	1	trans_eQTL_trans_eQTL	rs1354034	rs1354034
ENSG00000149218.4_3:56849749:T:C	3:56849749:T:C	trans_eQTL	3:56849749:T:C	1.02297e-37	0.230194	ENDOD1	1	ENSG00000256235.1_3:56849749:T:C	3:56849749:T:C	trans_eQTL	3:56849749:T:C	8.07836e-10	0.111323	SMIM3	1	1	trans_eQTL_trans_eQTL	rs1354034	rs1354034
ENSG00000149218.4_3:56849749:T:C	3:56849749:T:C	trans_eQTL	3:56849749:T:C	1.02297e-37	0.230194	ENDOD1	1	ENSG00000148908.10_3:56849749:T:C	3:56849749:T:C	trans_eQTL	3:56849749:T:C	5.06308e-26	0.190026	RGS10	1	1	trans_eQTL_trans_eQTL	rs1354034	rs1354034
ENSG00000149218.4_3:56849749:T:C	3:56849749:T:C	trans_eQTL	3:56849749:T:C	1.02297e-37	0.230194	ENDOD1	1	ENSG00000169398.15_3:56849749:T:C	3:56849749:T:C	trans_eQTL	3:56849749:T:C	4.99237e-27	0.193835	PTK2	1	1	trans_eQTL_trans_eQTL	rs1354034	rs1354034
ENSG00000149218.4_3:56849749:T:C	3:56849749:T:C	trans_eQTL	3:56849749:T:C	1.02297e-37	0.230194	ENDOD1	1	ENSG00000117586.6_3:56849749:T:C	3:56849749:T:C	trans_eQTL	3:56849749:T:C	6.38174e-14	0.135699	TNFSF4	1	1	trans_eQTL_trans_eQTL	rs1354034	rs1354034
ENSG00000149218.4_3:56849749:T:C	3:56849749:T:C	trans_eQTL	3:56849749:T:C	1.02297e-37	0.230194	ENDOD1	1	ENSG00000235609.4_3:56849749:T:C	3:56849749:T:C	trans_eQTL	3:56849749:T:C	1.61298e-17	0.153924	AF127936.7	1	1	trans_eQTL_trans_eQTL	rs1354034	rs1354034
ENSG00000149218.4_3:56849749:T:C	3:56849749:T:C	trans_eQTL	3:56849749:T:C	1.02297e-37	0.230194	ENDOD1	1	ENSG00000161013.12_3:56849749:T:C	3:56849749:T:C	trans_eQTL	3:56849749:T:C	1.99309e-33	0.216396	MGAT4B	1	1	trans_eQTL_trans_eQTL	rs1354034	rs1354034
ENSG00000149218.4_3:56849749:T:C	3:56849749:T:C	trans_eQTL	3:56849749:T:C	1.02297e-37	0.230194	ENDOD1	1	ENSG00000042062.7_3:56849749:T:C	3:56849749:T:C	trans_eQTL	3:56849749:T:C	1.15033e-08	0.103458	FAM65C	1	1	trans_eQTL_trans_eQTL	rs1354034	rs1354034
ENSG00000149218.4_3:56849749:T:C	3:56849749:T:C	trans_eQTL	3:56849749:T:C	1.02297e-37	0.230194	ENDOD1	1	ENSG00000086189.5_3:56849749:T:C	3:56849749:T:C	trans_eQTL	3:56849749:T:C	7.38235e-09	0.104811	DIMT1	1	1	trans_eQTL_trans_eQTL	rs1354034	rs1354034
ENSG00000149218.4_3:56849749:T:C	3:56849749:T:C	trans_eQTL	3:56849749:T:C	1.02297e-37	0.230194	ENDOD1	1	ENSG00000243244.1_3:56849749:T:C	3:56849749:T:C	trans_eQTL	3:56849749:T:C	1.17074e-09	0.110257	STON1	1	1	trans_eQTL_trans_eQTL	rs1354034	rs1354034
ENSG00000149218.4_3:56849749:T:C	3:56849749:T:C	trans_eQTL	3:56849749:T:C	1.02297e-37	0.230194	ENDOD1	1	ENSG00000171611.5_3:56849749:T:C	3:56849749:T:C	trans_eQTL	3:56849749:T:C	6.46466e-63	0.297414	PTCRA	1	1	trans_eQTL_trans_eQTL	rs1354034	rs1354034
ENSG00000149218.4_3:56849749:T:C	3:56849749:T:C	trans_eQTL	3:56849749:T:C	1.02297e-37	0.230194	ENDOD1	1	ENSG00000188677.10_3:56849749:T:C	3:56849749:T:C	trans_eQTL	3:56849749:T:C	2.59512e-58	0.286481	PARVB	1	1	trans_eQTL_trans_eQTL	rs1354034	rs1354034
ENSG00000149218.4_3:56849749:T:C	3:56849749:T:C	trans_eQTL	3:56849749:T:C	1.02297e-37	0.230194	ENDOD1	1	ENSG00000085733.11_3:56849749:T:C	3:56849749:T:C	trans_eQTL	3:56849749:T:C	4.7922e-44	0.249031	CTTN	1	1	trans_eQTL_trans_eQTL	rs1354034	rs1354034
ENSG00000149218.4_3:56849749:T:C	3:56849749:T:C	trans_eQTL	3:56849749:T:C	1.02297e-37	0.230194	ENDOD1	1	ENSG00000106089.7_3:56849749:T:C	3:56849749:T:C	trans_eQTL	3:56849749:T:C	2.76001e-11	0.120598	STX1A	1	1	trans_eQTL_trans_eQTL	rs1354034	rs1354034
ENSG00000149218.4_3:56849749:T:C	3:56849749:T:C	trans_eQTL	3:56849749:T:C	1.02297e-37	0.230194	ENDOD1	1	ENSG00000131711.10_3:56849749:T:C	3:56849749:T:C	trans_eQTL	3:56849749:T:C	2.76328e-10	0.168687	MAP1B	1	1	trans_eQTL_trans_eQTL	rs1354034	rs1354034
ENSG00000149218.4_3:56849749:T:C	3:56849749:T:C	trans_eQTL	3:56849749:T:C	1.02297e-37	0.230194	ENDOD1	1	ENSG00000123739.6_3:56849749:T:C	3:56849749:T:C	trans_eQTL	3:56849749:T:C	1.29692e-24	0.184555	PLA2G12A	1	1	trans_eQTL_trans_eQTL	rs1354034	rs1354034
ENSG00000149218.4_3:56849749:T:C	3:56849749:T:C	trans_eQTL	3:56849749:T:C	1.02297e-37	0.230194	ENDOD1	1	ENSG00000099256.14_3:56849749:T:C	3:56849749:T:C	trans_eQTL	3:56849749:T:C	2.05556e-21	0.171444	PRTFDC1	1	1	trans_eQTL_trans_eQTL	rs1354034	rs1354034
ENSG00000149218.4_3:56849749:T:C	3:56849749:T:C	trans_eQTL	3:56849749:T:C	1.02297e-37	0.230194	ENDOD1	1	ENSG00000100362.8_3:56849749:T:C	3:56849749:T:C	trans_eQTL	3:56849749:T:C	7.45304e-19	0.160153	PVALB	1	1	trans_eQTL_trans_eQTL	rs1354034	rs1354034
ENSG00000149218.4_3:56849749:T:C	3:56849749:T:C	trans_eQTL	3:56849749:T:C	1.02297e-37	0.230194	ENDOD1	1	ENSG00000151693.5_3:56849749:T:C	3:56849749:T:C	trans_eQTL	3:56849749:T:C	1.28494e-22	0.176497	ASAP2	1	1	trans_eQTL_trans_eQTL	rs1354034	rs1354034
ENSG00000149218.4_3:56849749:T:C	3:56849749:T:C	trans_eQTL	3:56849749:T:C	1.02297e-37	0.230194	ENDOD1	1	ENSG00000259207.3_3:56849749:T:C	3:56849749:T:C	trans_eQTL	3:56849749:T:C	1.0948e-99	0.547574	ITGB3	1	1	trans_eQTL_trans_eQTL	rs1354034	rs1354034
ENSG00000149218.4_3:56849749:T:C	3:56849749:T:C	trans_eQTL	3:56849749:T:C	1.02297e-37	0.230194	ENDOD1	1	ENSG00000158560.10_3:56849749:T:C	3:56849749:T:C	trans_eQTL	3:56849749:T:C	5.19693e-13	0.130678	DYNC1I1	1	1	trans_eQTL_trans_eQTL	rs1354034	rs1354034
ENSG00000149218.4_3:56849749:T:C	3:56849749:T:C	trans_eQTL	3:56849749:T:C	1.02297e-37	0.230194	ENDOD1	1	ENSG00000167363.9_3:56849749:T:C	3:56849749:T:C	trans_eQTL	3:56849749:T:C	2.31022e-11	0.121067	FN3K	1	1	trans_eQTL_trans_eQTL	rs1354034	rs1354034
ENSG00000149218.4_3:56849749:T:C	3:56849749:T:C	trans_eQTL	3:56849749:T:C	1.02297e-37	0.230194	ENDOD1	1	ENSG00000156381.4_3:56849749:T:C	3:56849749:T:C	trans_eQTL	3:56849749:T:C	1.34512e-14	0.205496	ANKRD9	1	1	trans_eQTL_trans_eQTL	rs1354034	rs1354034
ENSG00000149218.4_3:56849749:T:C	3:56849749:T:C	trans_eQTL	3:56849749:T:C	1.02297e-37	0.230194	ENDOD1	1	ENSG00000061918.8_3:56849749:T:C	3:56849749:T:C	trans_eQTL	3:56849749:T:C	7.04202e-63	0.297328	GUCY1B3	1	1	trans_eQTL_trans_eQTL	rs1354034	rs1354034
ENSG00000149218.4_3:56849749:T:C	3:56849749:T:C	trans_eQTL	3:56849749:T:C	1.02297e-37	0.230194	ENDOD1	1	ENSG00000158457.4_3:56849749:T:C	3:56849749:T:C	trans_eQTL	3:56849749:T:C	7.27818e-55	0.27796	TSPAN33	1	1	trans_eQTL_trans_eQTL	rs1354034	rs1354034
ENSG00000149218.4_3:56849749:T:C	3:56849749:T:C	trans_eQTL	3:56849749:T:C	1.02297e-37	0.230194	ENDOD1	1	ENSG00000137801.9_3:56849749:T:C	3:56849749:T:C	trans_eQTL	3:56849749:T:C	8.1971e-13	0.129561	THBS1	1	1	trans_eQTL_trans_eQTL	rs1354034	rs1354034
ENSG00000149218.4_3:56849749:T:C	3:56849749:T:C	trans_eQTL	3:56849749:T:C	1.02297e-37	0.230194	ENDOD1	1	ENSG00000125952.14_3:56849749:T:C	3:56849749:T:C	trans_eQTL	3:56849749:T:C	2.28317e-20	0.166927	MAX	1	1	trans_eQTL_trans_eQTL	rs1354034	rs1354034
ENSG00000149218.4_3:56849749:T:C	3:56849749:T:C	trans_eQTL	3:56849749:T:C	1.02297e-37	0.230194	ENDOD1	1	ENSG00000148498.11_3:56849749:T:C	3:56849749:T:C	trans_eQTL	3:56849749:T:C	1.80428e-42	0.244492	PARD3	1	1	trans_eQTL_trans_eQTL	rs1354034	rs1354034
ENSG00000149218.4_3:56849749:T:C	3:56849749:T:C	trans_eQTL	3:56849749:T:C	1.02297e-37	0.230194	ENDOD1	1	ENSG00000272016.1_3:56849749:T:C	3:56849749:T:C	trans_eQTL	3:56849749:T:C	4.77821e-11	0.119139	RP11-215G15.5	1	1	trans_eQTL_trans_eQTL	rs1354034	rs1354034
ENSG00000149218.4_3:56849749:T:C	3:56849749:T:C	trans_eQTL	3:56849749:T:C	1.02297e-37	0.230194	ENDOD1	1	ENSG00000267279.1_3:56849749:T:C	3:56849749:T:C	trans_eQTL	3:56849749:T:C	1.68223e-14	0.138796	RP11-879F14.2	1	1	trans_eQTL_trans_eQTL	rs1354034	rs1354034
ENSG00000149218.4_3:56849749:T:C	3:56849749:T:C	trans_eQTL	3:56849749:T:C	1.02297e-37	0.230194	ENDOD1	1	ENSG00000228474.1_3:56849749:T:C	3:56849749:T:C	trans_eQTL	3:56849749:T:C	2.41108e-15	0.143188	OST4	1	1	trans_eQTL_trans_eQTL	rs1354034	rs1354034
ENSG00000149218.4_3:56849749:T:C	3:56849749:T:C	trans_eQTL	3:56849749:T:C	1.02297e-37	0.230194	ENDOD1	1	ENSG00000137507.7_3:56849749:T:C	3:56849749:T:C	trans_eQTL	3:56849749:T:C	5.11516e-10	0.112622	LRRC32	1	1	trans_eQTL_trans_eQTL	rs1354034	rs1354034
ENSG00000149218.4_3:56849749:T:C	3:56849749:T:C	trans_eQTL	3:56849749:T:C	1.02297e-37	0.230194	ENDOD1	1	ENSG00000188191.10_3:56849749:T:C	3:56849749:T:C	trans_eQTL	3:56849749:T:C	7.80154e-16	0.145678	PRKAR1B	1	1	trans_eQTL_trans_eQTL	rs1354034	rs1354034
ENSG00000149218.4_3:56849749:T:C	3:56849749:T:C	trans_eQTL	3:56849749:T:C	1.02297e-37	0.230194	ENDOD1	1	ENSG00000163898.5_3:56849749:T:C	3:56849749:T:C	trans_eQTL	3:56849749:T:C	1.31734e-19	0.163557	LIPH	1	1	trans_eQTL_trans_eQTL	rs1354034	rs1354034
ENSG00000149218.4_3:56849749:T:C	3:56849749:T:C	trans_eQTL	3:56849749:T:C	1.02297e-37	0.230194	ENDOD1	1	ENSG00000162722.8_3:56849749:T:C	3:56849749:T:C	trans_eQTL	3:56849749:T:C	1.62168e-11	0.179904	TRIM58	1	1	trans_eQTL_trans_eQTL	rs1354034	rs1354034
ENSG00000149218.4_3:56849749:T:C	3:56849749:T:C	trans_eQTL	3:56849749:T:C	1.02297e-37	0.230194	ENDOD1	1	ENSG00000072042.8_3:56849749:T:C	3:56849749:T:C	trans_eQTL	3:56849749:T:C	3.59029e-10	0.113618	RDH11	1	1	trans_eQTL_trans_eQTL	rs1354034	rs1354034
ENSG00000149218.4_3:56849749:T:C	3:56849749:T:C	trans_eQTL	3:56849749:T:C	1.02297e-37	0.230194	ENDOD1	1	ENSG00000095303.10_3:56849749:T:C	3:56849749:T:C	trans_eQTL	3:56849749:T:C	1.17068e-80	0.499099	PTGS1	1	1	trans_eQTL_trans_eQTL	rs1354034	rs1354034
ENSG00000149218.4_3:56849749:T:C	3:56849749:T:C	trans_eQTL	3:56849749:T:C	1.02297e-37	0.230194	ENDOD1	1	ENSG00000172572.6_3:56849749:T:C	3:56849749:T:C	trans_eQTL	3:56849749:T:C	6.50446e-85	0.344052	PDE3A	1	1	trans_eQTL_trans_eQTL	rs1354034	rs1354034
ENSG00000149218.4_3:56849749:T:C	3:56849749:T:C	trans_eQTL	3:56849749:T:C	1.02297e-37	0.230194	ENDOD1	1	ENSG00000088053.7_3:56849749:T:C	3:56849749:T:C	trans_eQTL	3:56849749:T:C	1.91962e-99	0.37095	GP6	1	1	trans_eQTL_trans_eQTL	rs1354034	rs1354034
ENSG00000149218.4_3:56849749:T:C	3:56849749:T:C	trans_eQTL	3:56849749:T:C	1.02297e-37	0.230194	ENDOD1	1	ENSG00000124772.7_3:56849749:T:C	3:56849749:T:C	trans_eQTL	3:56849749:T:C	8.95381e-26	0.189077	CPNE5	1	1	trans_eQTL_trans_eQTL	rs1354034	rs1354034
ENSG00000127578.6	16:664802:G:A	eQTL	16:664802:G:A	0	0.157232	WFIKKN1	1	ENSG00000007541_16:632309:632883:clu13146	16:681280:G:T	splicing_eQTL	16:681280:G:T	1.80778e-35	NA	PIGQ	1	0.99511	eQTL_splicing_eQTL	rs34812060	rs4984905
ENSG00000171051.4	19:52267703:G:T	eQTL	19:52267703:G:T	7.33934e-238	22.2857	FPR1	1	ENSG00000105509.6	19:52268972:T:C	eQTL	19:52268972:T:C	6.26996e-07	0.0150955	HAS1	7	0.923592	eQTL_eQTL	rs17694990	rs4802863
ENSG00000171051.4	19:52267703:G:T	eQTL	19:52267703:G:T	7.33934e-238	22.2857	FPR1	1	ENSG00000171049.8	19:52268702:G:A	eQTL	19:52268702:G:A	0	11.9081	FPR2	1	0.999885	eQTL_eQTL	rs17694990	rs11084116
ENSG00000171051.4	19:52267703:G:T	eQTL	19:52267703:G:T	7.33934e-238	22.2857	FPR1	1	ENSG00000105501.7	19:52267703:G:T	eQTL	19:52267703:G:T	9.14972e-09	0.533112	SIGLEC5	8	1	eQTL_eQTL	rs17694990	rs17694990
ENSG00000171051.4	19:52267703:G:T	eQTL	19:52267703:G:T	7.33934e-238	22.2857	FPR1	1	ENSG00000268500.1	19:52267703:G:T	eQTL	19:52267703:G:T	7.54417e-08	0.500884	SIGLEC5	9	1	eQTL_eQTL	rs17694990	rs17694990
ENSG00000165802.15	9:140221582:G:A	eQTL	9:140221582:G:A	2.57736e-22	0.412786	NSMF	3	ENSG00000182154.7	9:140221582:G:A	eQTL	9:140221582:G:A	3.49919e-11	0.674763	MRPL41	1	1	eQTL_eQTL	rs7027646	rs7027646
ENSG00000198478.6_3:56849749:T:C	3:56849749:T:C	trans_eQTL	3:56849749:T:C	9.62059e-71	0.468276	SH3BGRL2	1	ENSG00000088726.11_3:56849749:T:C	3:56849749:T:C	trans_eQTL	3:56849749:T:C	1.18519e-50	0.267123	TMEM40	1	1	trans_eQTL_trans_eQTL	rs1354034	rs1354034
ENSG00000198478.6_3:56849749:T:C	3:56849749:T:C	trans_eQTL	3:56849749:T:C	9.62059e-71	0.468276	SH3BGRL2	1	ENSG00000144677.10_3:56849749:T:C	3:56849749:T:C	trans_eQTL	3:56849749:T:C	1.27131e-71	0.316879	CTDSPL	1	1	trans_eQTL_trans_eQTL	rs1354034	rs1354034
ENSG00000198478.6_3:56849749:T:C	3:56849749:T:C	trans_eQTL	3:56849749:T:C	9.62059e-71	0.468276	SH3BGRL2	1	ENSG00000024422.7_3:56849749:T:C	3:56849749:T:C	trans_eQTL	3:56849749:T:C	4.95777e-14	0.136291	EHD2	1	1	trans_eQTL_trans_eQTL	rs1354034	rs1354034
ENSG00000198478.6_3:56849749:T:C	3:56849749:T:C	trans_eQTL	3:56849749:T:C	9.62059e-71	0.468276	SH3BGRL2	1	ENSG00000182747.4_3:56849749:T:C	3:56849749:T:C	trans_eQTL	3:56849749:T:C	1.0283e-13	0.134573	SLC35D3	1	1	trans_eQTL_trans_eQTL	rs1354034	rs1354034
ENSG00000198478.6_3:56849749:T:C	3:56849749:T:C	trans_eQTL	3:56849749:T:C	9.62059e-71	0.468276	SH3BGRL2	1	ENSG00000143363.11_3:56849749:T:C	3:56849749:T:C	trans_eQTL	3:56849749:T:C	2.31583e-19	0.162457	PRUNE	1	1	trans_eQTL_trans_eQTL	rs1354034	rs1354034
ENSG00000198478.6_3:56849749:T:C	3:56849749:T:C	trans_eQTL	3:56849749:T:C	9.62059e-71	0.468276	SH3BGRL2	1	ENSG00000170271.6_3:56849749:T:C	3:56849749:T:C	trans_eQTL	3:56849749:T:C	2.08443e-41	0.355742	FAXDC2	1	1	trans_eQTL_trans_eQTL	rs1354034	rs1354034
ENSG00000198478.6_3:56849749:T:C	3:56849749:T:C	trans_eQTL	3:56849749:T:C	9.62059e-71	0.468276	SH3BGRL2	1	ENSG00000117592.8_3:56849749:T:C	3:56849749:T:C	trans_eQTL	3:56849749:T:C	1.42205e-15	0.144358	PRDX6	1	1	trans_eQTL_trans_eQTL	rs1354034	rs1354034
ENSG00000198478.6_3:56849749:T:C	3:56849749:T:C	trans_eQTL	3:56849749:T:C	9.62059e-71	0.468276	SH3BGRL2	1	ENSG00000149564.7_3:56849749:T:C	3:56849749:T:C	trans_eQTL	3:56849749:T:C	2.54703e-77	0.32887	ESAM	1	1	trans_eQTL_trans_eQTL	rs1354034	rs1354034
ENSG00000198478.6_3:56849749:T:C	3:56849749:T:C	trans_eQTL	3:56849749:T:C	9.62059e-71	0.468276	SH3BGRL2	1	ENSG00000180354.11_3:56849749:T:C	3:56849749:T:C	trans_eQTL	3:56849749:T:C	3.57865e-31	0.308911	C7orf41	1	1	trans_eQTL_trans_eQTL	rs1354034	rs1354034
ENSG00000198478.6_3:56849749:T:C	3:56849749:T:C	trans_eQTL	3:56849749:T:C	9.62059e-71	0.468276	SH3BGRL2	1	ENSG00000140859.11_3:56849749:T:C	3:56849749:T:C	trans_eQTL	3:56849749:T:C	3.09285e-21	0.170686	KIFC3	1	1	trans_eQTL_trans_eQTL	rs1354034	rs1354034
ENSG00000198478.6_3:56849749:T:C	3:56849749:T:C	trans_eQTL	3:56849749:T:C	9.62059e-71	0.468276	SH3BGRL2	1	ENSG00000113140.6_3:56849749:T:C	3:56849749:T:C	trans_eQTL	3:56849749:T:C	1.1789e-56	0.282422	SPARC	1	1	trans_eQTL_trans_eQTL	rs1354034	rs1354034
ENSG00000198478.6_3:56849749:T:C	3:56849749:T:C	trans_eQTL	3:56849749:T:C	9.62059e-71	0.468276	SH3BGRL2	1	ENSG00000050393.7_3:56849749:T:C	3:56849749:T:C	trans_eQTL	3:56849749:T:C	6.29867e-44	0.248692	MCUR1	1	1	trans_eQTL_trans_eQTL	rs1354034	rs1354034
ENSG00000198478.6_3:56849749:T:C	3:56849749:T:C	trans_eQTL	3:56849749:T:C	9.62059e-71	0.468276	SH3BGRL2	1	ENSG00000124145.5_3:56849749:T:C	3:56849749:T:C	trans_eQTL	3:56849749:T:C	1.08366e-34	0.220562	SDC4	1	1	trans_eQTL_trans_eQTL	rs1354034	rs1354034
ENSG00000198478.6_3:56849749:T:C	3:56849749:T:C	trans_eQTL	3:56849749:T:C	9.62059e-71	0.468276	SH3BGRL2	1	ENSG00000197415.7_3:56849749:T:C	3:56849749:T:C	trans_eQTL	3:56849749:T:C	1.30625e-41	0.359644	VEPH1	1	1	trans_eQTL_trans_eQTL	rs1354034	rs1354034
ENSG00000198478.6_3:56849749:T:C	3:56849749:T:C	trans_eQTL	3:56849749:T:C	9.62059e-71	0.468276	SH3BGRL2	1	ENSG00000142949.12_3:56849749:T:C	3:56849749:T:C	trans_eQTL	3:56849749:T:C	1.13851e-25	0.188675	PTPRF	1	1	trans_eQTL_trans_eQTL	rs1354034	rs1354034
ENSG00000198478.6_3:56849749:T:C	3:56849749:T:C	trans_eQTL	3:56849749:T:C	9.62059e-71	0.468276	SH3BGRL2	1	ENSG00000119862.8_3:56849749:T:C	3:56849749:T:C	trans_eQTL	3:56849749:T:C	4.67552e-14	0.136428	LGALSL	1	1	trans_eQTL_trans_eQTL	rs1354034	rs1354034
ENSG00000198478.6_3:56849749:T:C	3:56849749:T:C	trans_eQTL	3:56849749:T:C	9.62059e-71	0.468276	SH3BGRL2	1	ENSG00000140416.15_3:56849749:T:C	3:56849749:T:C	trans_eQTL	3:56849749:T:C	4.91612e-36	0.331683	TPM1	1	1	trans_eQTL_trans_eQTL	rs1354034	rs1354034
ENSG00000198478.6_3:56849749:T:C	3:56849749:T:C	trans_eQTL	3:56849749:T:C	9.62059e-71	0.468276	SH3BGRL2	1	ENSG00000129355.6_3:56849749:T:C	3:56849749:T:C	trans_eQTL	3:56849749:T:C	1.22467e-09	0.110127	CDKN2D	1	1	trans_eQTL_trans_eQTL	rs1354034	rs1354034
ENSG00000198478.6_3:56849749:T:C	3:56849749:T:C	trans_eQTL	3:56849749:T:C	9.62059e-71	0.468276	SH3BGRL2	1	ENSG00000166091.15_3:56849749:T:C	3:56849749:T:C	trans_eQTL	3:56849749:T:C	5.05367e-115	0.59895	CMTM5	1	1	trans_eQTL_trans_eQTL	rs1354034	rs1354034
ENSG00000198478.6_3:56849749:T:C	3:56849749:T:C	trans_eQTL	3:56849749:T:C	9.62059e-71	0.468276	SH3BGRL2	1	ENSG00000147650.7_3:56849749:T:C	3:56849749:T:C	trans_eQTL	3:56849749:T:C	3.8959e-17	0.152089	LRP12	1	1	trans_eQTL_trans_eQTL	rs1354034	rs1354034
ENSG00000198478.6_3:56849749:T:C	3:56849749:T:C	trans_eQTL	3:56849749:T:C	9.62059e-71	0.468276	SH3BGRL2	1	ENSG00000204614.4_3:56849749:T:C	3:56849749:T:C	trans_eQTL	3:56849749:T:C	5.96349e-18	0.155968	TRIM40	1	1	trans_eQTL_trans_eQTL	rs1354034	rs1354034
ENSG00000198478.6_3:56849749:T:C	3:56849749:T:C	trans_eQTL	3:56849749:T:C	9.62059e-71	0.468276	SH3BGRL2	1	ENSG00000164181.9_3:56849749:T:C	3:56849749:T:C	trans_eQTL	3:56849749:T:C	1.26844e-48	0.261716	ELOVL7	1	1	trans_eQTL_trans_eQTL	rs1354034	rs1354034
ENSG00000198478.6_3:56849749:T:C	3:56849749:T:C	trans_eQTL	3:56849749:T:C	9.62059e-71	0.468276	SH3BGRL2	1	ENSG00000022267.12_3:56849749:T:C	3:56849749:T:C	trans_eQTL	3:56849749:T:C	2.10619e-45	0.252867	FHL1	1	1	trans_eQTL_trans_eQTL	rs1354034	rs1354034
ENSG00000198478.6_3:56849749:T:C	3:56849749:T:C	trans_eQTL	3:56849749:T:C	9.62059e-71	0.468276	SH3BGRL2	1	ENSG00000127831.6_3:56849749:T:C	3:56849749:T:C	trans_eQTL	3:56849749:T:C	2.32415e-26	0.191315	VIL1	1	1	trans_eQTL_trans_eQTL	rs1354034	rs1354034
ENSG00000198478.6_3:56849749:T:C	3:56849749:T:C	trans_eQTL	3:56849749:T:C	9.62059e-71	0.468276	SH3BGRL2	1	ENSG00000204420.4_3:56849749:T:C	3:56849749:T:C	trans_eQTL	3:56849749:T:C	5.4775e-87	0.517526	C6orf25	1	1	trans_eQTL_trans_eQTL	rs1354034	rs1354034
ENSG00000198478.6_3:56849749:T:C	3:56849749:T:C	trans_eQTL	3:56849749:T:C	9.62059e-71	0.468276	SH3BGRL2	1	ENSG00000198753.7_3:56849749:T:C	3:56849749:T:C	trans_eQTL	3:56849749:T:C	4.98684e-95	0.535485	PLXNB3	1	1	trans_eQTL_trans_eQTL	rs1354034	rs1354034
ENSG00000198478.6_3:56849749:T:C	3:56849749:T:C	trans_eQTL	3:56849749:T:C	9.62059e-71	0.468276	SH3BGRL2	1	ENSG00000108846.11_3:56849749:T:C	3:56849749:T:C	trans_eQTL	3:56849749:T:C	4.19151e-21	0.17012	ABCC3	1	1	trans_eQTL_trans_eQTL	rs1354034	rs1354034
ENSG00000198478.6_3:56849749:T:C	3:56849749:T:C	trans_eQTL	3:56849749:T:C	9.62059e-71	0.468276	SH3BGRL2	1	ENSG00000264968.1_3:56849749:T:C	3:56849749:T:C	trans_eQTL	3:56849749:T:C	2.06085e-20	0.167121	RP11-387H17.4	1	1	trans_eQTL_trans_eQTL	rs1354034	rs1354034
ENSG00000198478.6_3:56849749:T:C	3:56849749:T:C	trans_eQTL	3:56849749:T:C	9.62059e-71	0.468276	SH3BGRL2	1	ENSG00000148834.8_3:56849749:T:C	3:56849749:T:C	trans_eQTL	3:56849749:T:C	3.8502e-09	0.106767	GSTO1	1	1	trans_eQTL_trans_eQTL	rs1354034	rs1354034
ENSG00000198478.6_3:56849749:T:C	3:56849749:T:C	trans_eQTL	3:56849749:T:C	9.62059e-71	0.468276	SH3BGRL2	1	ENSG00000014216.11_3:56849749:T:C	3:56849749:T:C	trans_eQTL	3:56849749:T:C	6.70752e-09	0.105102	CAPN1	1	1	trans_eQTL_trans_eQTL	rs1354034	rs1354034
ENSG00000198478.6_3:56849749:T:C	3:56849749:T:C	trans_eQTL	3:56849749:T:C	9.62059e-71	0.468276	SH3BGRL2	1	ENSG00000183785.10_3:56849749:T:C	3:56849749:T:C	trans_eQTL	3:56849749:T:C	8.46263e-75	0.485978	TUBA8	1	1	trans_eQTL_trans_eQTL	rs1354034	rs1354034
ENSG00000198478.6_3:56849749:T:C	3:56849749:T:C	trans_eQTL	3:56849749:T:C	9.62059e-71	0.468276	SH3BGRL2	1	ENSG00000127252.4_3:56849749:T:C	3:56849749:T:C	trans_eQTL	3:56849749:T:C	3.19276e-25	0.186941	HRASLS	1	1	trans_eQTL_trans_eQTL	rs1354034	rs1354034
ENSG00000198478.6_3:56849749:T:C	3:56849749:T:C	trans_eQTL	3:56849749:T:C	9.62059e-71	0.468276	SH3BGRL2	1	ENSG00000162614.14_3:56849749:T:C	3:56849749:T:C	trans_eQTL	3:56849749:T:C	5.89321e-23	0.17789	NEXN	1	1	trans_eQTL_trans_eQTL	rs1354034	rs1354034
ENSG00000198478.6_3:56849749:T:C	3:56849749:T:C	trans_eQTL	3:56849749:T:C	9.62059e-71	0.468276	SH3BGRL2	1	ENSG00000128245.10_3:56849749:T:C	3:56849749:T:C	trans_eQTL	3:56849749:T:C	2.12634e-12	0.127194	YWHAH	1	1	trans_eQTL_trans_eQTL	rs1354034	rs1354034
ENSG00000198478.6_3:56849749:T:C	3:56849749:T:C	trans_eQTL	3:56849749:T:C	9.62059e-71	0.468276	SH3BGRL2	1	ENSG00000123091.4_3:56849749:T:C	3:56849749:T:C	trans_eQTL	3:56849749:T:C	7.41025e-38	0.230629	RNF11	1	1	trans_eQTL_trans_eQTL	rs1354034	rs1354034
ENSG00000198478.6_3:56849749:T:C	3:56849749:T:C	trans_eQTL	3:56849749:T:C	9.62059e-71	0.468276	SH3BGRL2	1	ENSG00000117400.10_3:56849749:T:C	3:56849749:T:C	trans_eQTL	3:56849749:T:C	1.91163e-27	0.19539	MPL	1	1	trans_eQTL_trans_eQTL	rs1354034	rs1354034
ENSG00000198478.6_3:56849749:T:C	3:56849749:T:C	trans_eQTL	3:56849749:T:C	9.62059e-71	0.468276	SH3BGRL2	1	ENSG00000115457.5_3:56849749:T:C	3:56849749:T:C	trans_eQTL	3:56849749:T:C	2.83033e-16	0.147878	IGFBP2	1	1	trans_eQTL_trans_eQTL	rs1354034	rs1354034
ENSG00000198478.6_3:56849749:T:C	3:56849749:T:C	trans_eQTL	3:56849749:T:C	9.62059e-71	0.468276	SH3BGRL2	1	ENSG00000187109.9_3:56849749:T:C	3:56849749:T:C	trans_eQTL	3:56849749:T:C	2.29103e-09	0.108303	NAP1L1	1	1	trans_eQTL_trans_eQTL	rs1354034	rs1354034
ENSG00000198478.6_3:56849749:T:C	3:56849749:T:C	trans_eQTL	3:56849749:T:C	9.62059e-71	0.468276	SH3BGRL2	1	ENSG00000184702.13_3:56849749:T:C	3:56849749:T:C	trans_eQTL	3:56849749:T:C	7.9753e-64	0.449736	SEPT5	1	1	trans_eQTL_trans_eQTL	rs1354034	rs1354034
ENSG00000198478.6_3:56849749:T:C	3:56849749:T:C	trans_eQTL	3:56849749:T:C	9.62059e-71	0.468276	SH3BGRL2	1	ENSG00000130201.3_3:56849749:T:C	3:56849749:T:C	trans_eQTL	3:56849749:T:C	3.65712e-12	0.125827	EXOC3L2	1	1	trans_eQTL_trans_eQTL	rs1354034	rs1354034
ENSG00000198478.6_3:56849749:T:C	3:56849749:T:C	trans_eQTL	3:56849749:T:C	9.62059e-71	0.468276	SH3BGRL2	1	ENSG00000184113.8_3:56849749:T:C	3:56849749:T:C	trans_eQTL	3:56849749:T:C	1.25319e-13	0.134104	CLDN5	1	1	trans_eQTL_trans_eQTL	rs1354034	rs1354034
ENSG00000198478.6_3:56849749:T:C	3:56849749:T:C	trans_eQTL	3:56849749:T:C	9.62059e-71	0.468276	SH3BGRL2	1	ENSG00000041353.5_3:56849749:T:C	3:56849749:T:C	trans_eQTL	3:56849749:T:C	9.47865e-37	0.227164	RAB27B	1	1	trans_eQTL_trans_eQTL	rs1354034	rs1354034
ENSG00000198478.6_3:56849749:T:C	3:56849749:T:C	trans_eQTL	3:56849749:T:C	9.62059e-71	0.468276	SH3BGRL2	1	ENSG00000149357.5_3:56849749:T:C	3:56849749:T:C	trans_eQTL	3:56849749:T:C	6.01545e-12	0.12456	LAMTOR1	1	1	trans_eQTL_trans_eQTL	rs1354034	rs1354034
ENSG00000198478.6_3:56849749:T:C	3:56849749:T:C	trans_eQTL	3:56849749:T:C	9.62059e-71	0.468276	SH3BGRL2	1	ENSG00000248516.1_3:56849749:T:C	3:56849749:T:C	trans_eQTL	3:56849749:T:C	2.85442e-12	0.126453	RP11-265O12.1	1	1	trans_eQTL_trans_eQTL	rs1354034	rs1354034
ENSG00000198478.6_3:56849749:T:C	3:56849749:T:C	trans_eQTL	3:56849749:T:C	9.62059e-71	0.468276	SH3BGRL2	1	ENSG00000119280.12_3:56849749:T:C	3:56849749:T:C	trans_eQTL	3:56849749:T:C	4.57191e-40	0.237381	C1orf198	1	1	trans_eQTL_trans_eQTL	rs1354034	rs1354034
ENSG00000198478.6_3:56849749:T:C	3:56849749:T:C	trans_eQTL	3:56849749:T:C	9.62059e-71	0.468276	SH3BGRL2	1	ENSG00000253819.1_3:56849749:T:C	3:56849749:T:C	trans_eQTL	3:56849749:T:C	1.07154e-14	0.139828	RP11-973F15.1	1	1	trans_eQTL_trans_eQTL	rs1354034	rs1354034
ENSG00000198478.6_3:56849749:T:C	3:56849749:T:C	trans_eQTL	3:56849749:T:C	9.62059e-71	0.468276	SH3BGRL2	1	ENSG00000158352.11_3:56849749:T:C	3:56849749:T:C	trans_eQTL	3:56849749:T:C	2.9254e-17	0.152688	SHROOM4	1	1	trans_eQTL_trans_eQTL	rs1354034	rs1354034
ENSG00000198478.6_3:56849749:T:C	3:56849749:T:C	trans_eQTL	3:56849749:T:C	9.62059e-71	0.468276	SH3BGRL2	1	ENSG00000071051.9_3:56849749:T:C	3:56849749:T:C	trans_eQTL	3:56849749:T:C	1.3772e-17	0.154251	NCK2	1	1	trans_eQTL_trans_eQTL	rs1354034	rs1354034
ENSG00000198478.6_3:56849749:T:C	3:56849749:T:C	trans_eQTL	3:56849749:T:C	9.62059e-71	0.468276	SH3BGRL2	1	ENSG00000165309.9_3:56849749:T:C	3:56849749:T:C	trans_eQTL	3:56849749:T:C	2.0764e-18	0.158105	ARMC3	1	1	trans_eQTL_trans_eQTL	rs1354034	rs1354034
ENSG00000198478.6_3:56849749:T:C	3:56849749:T:C	trans_eQTL	3:56849749:T:C	9.62059e-71	0.468276	SH3BGRL2	1	ENSG00000054356.9_3:56849749:T:C	3:56849749:T:C	trans_eQTL	3:56849749:T:C	7.45561e-14	0.135333	PTPRN	1	1	trans_eQTL_trans_eQTL	rs1354034	rs1354034
ENSG00000198478.6_3:56849749:T:C	3:56849749:T:C	trans_eQTL	3:56849749:T:C	9.62059e-71	0.468276	SH3BGRL2	1	ENSG00000259719.1_3:56849749:T:C	3:56849749:T:C	trans_eQTL	3:56849749:T:C	4.25853e-09	0.106467	RP11-930O11.1	1	1	trans_eQTL_trans_eQTL	rs1354034	rs1354034
ENSG00000198478.6_3:56849749:T:C	3:56849749:T:C	trans_eQTL	3:56849749:T:C	9.62059e-71	0.468276	SH3BGRL2	1	ENSG00000167644.7_3:56849749:T:C	3:56849749:T:C	trans_eQTL	3:56849749:T:C	2.81324e-41	0.240992	C19orf33	1	1	trans_eQTL_trans_eQTL	rs1354034	rs1354034
ENSG00000198478.6_3:56849749:T:C	3:56849749:T:C	trans_eQTL	3:56849749:T:C	9.62059e-71	0.468276	SH3BGRL2	1	ENSG00000153071.10_3:56849749:T:C	3:56849749:T:C	trans_eQTL	3:56849749:T:C	2.75956e-19	0.162114	DAB2	1	1	trans_eQTL_trans_eQTL	rs1354034	rs1354034
ENSG00000198478.6_3:56849749:T:C	3:56849749:T:C	trans_eQTL	3:56849749:T:C	9.62059e-71	0.468276	SH3BGRL2	1	ENSG00000185532.10_3:56849749:T:C	3:56849749:T:C	trans_eQTL	3:56849749:T:C	4.34915e-19	0.161219	PRKG1	1	1	trans_eQTL_trans_eQTL	rs1354034	rs1354034
ENSG00000198478.6_3:56849749:T:C	3:56849749:T:C	trans_eQTL	3:56849749:T:C	9.62059e-71	0.468276	SH3BGRL2	1	ENSG00000166337.5_3:56849749:T:C	3:56849749:T:C	trans_eQTL	3:56849749:T:C	1.72184e-20	0.167462	TAF10	1	1	trans_eQTL_trans_eQTL	rs1354034	rs1354034
ENSG00000198478.6_3:56849749:T:C	3:56849749:T:C	trans_eQTL	3:56849749:T:C	9.62059e-71	0.468276	SH3BGRL2	1	ENSG00000164171.6_3:56849749:T:C	3:56849749:T:C	trans_eQTL	3:56849749:T:C	1.53434e-08	0.10257	ITGA2	1	1	trans_eQTL_trans_eQTL	rs1354034	rs1354034
ENSG00000198478.6_3:56849749:T:C	3:56849749:T:C	trans_eQTL	3:56849749:T:C	9.62059e-71	0.468276	SH3BGRL2	1	ENSG00000162367.7_3:56849749:T:C	3:56849749:T:C	trans_eQTL	3:56849749:T:C	8.01881e-19	0.160008	TAL1	1	1	trans_eQTL_trans_eQTL	rs1354034	rs1354034
ENSG00000198478.6_3:56849749:T:C	3:56849749:T:C	trans_eQTL	3:56849749:T:C	9.62059e-71	0.468276	SH3BGRL2	1	ENSG00000126091.15_3:56849749:T:C	3:56849749:T:C	trans_eQTL	3:56849749:T:C	2.6145e-46	0.255392	ST3GAL3	1	1	trans_eQTL_trans_eQTL	rs1354034	rs1354034
ENSG00000198478.6_3:56849749:T:C	3:56849749:T:C	trans_eQTL	3:56849749:T:C	9.62059e-71	0.468276	SH3BGRL2	1	ENSG00000069535.12_3:56849749:T:C	3:56849749:T:C	trans_eQTL	3:56849749:T:C	1.09912e-48	0.261884	MAOB	1	1	trans_eQTL_trans_eQTL	rs1354034	rs1354034
ENSG00000198478.6_3:56849749:T:C	3:56849749:T:C	trans_eQTL	3:56849749:T:C	9.62059e-71	0.468276	SH3BGRL2	1	ENSG00000011105.7_3:56849749:T:C	3:56849749:T:C	trans_eQTL	3:56849749:T:C	3.40817e-86	0.511324	TSPAN9	1	1	trans_eQTL_trans_eQTL	rs1354034	rs1354034
ENSG00000198478.6_3:56849749:T:C	3:56849749:T:C	trans_eQTL	3:56849749:T:C	9.62059e-71	0.468276	SH3BGRL2	1	ENSG00000140682.14_3:56849749:T:C	3:56849749:T:C	trans_eQTL	3:56849749:T:C	1.59926e-52	0.271995	TGFB1I1	1	1	trans_eQTL_trans_eQTL	rs1354034	rs1354034
ENSG00000198478.6_3:56849749:T:C	3:56849749:T:C	trans_eQTL	3:56849749:T:C	9.62059e-71	0.468276	SH3BGRL2	1	ENSG00000156206.9_3:56849749:T:C	3:56849749:T:C	trans_eQTL	3:56849749:T:C	4.22201e-60	0.290786	C15orf26	1	1	trans_eQTL_trans_eQTL	rs1354034	rs1354034
ENSG00000198478.6_3:56849749:T:C	3:56849749:T:C	trans_eQTL	3:56849749:T:C	9.62059e-71	0.468276	SH3BGRL2	1	ENSG00000205038.7_3:56849749:T:C	3:56849749:T:C	trans_eQTL	3:56849749:T:C	2.5846e-77	0.328856	PKHD1L1	1	1	trans_eQTL_trans_eQTL	rs1354034	rs1354034
ENSG00000198478.6_3:56849749:T:C	3:56849749:T:C	trans_eQTL	3:56849749:T:C	9.62059e-71	0.468276	SH3BGRL2	1	ENSG00000165682.10_3:56849749:T:C	3:56849749:T:C	trans_eQTL	3:56849749:T:C	3.29837e-12	0.126088	CLEC1B	1	1	trans_eQTL_trans_eQTL	rs1354034	rs1354034
ENSG00000198478.6_3:56849749:T:C	3:56849749:T:C	trans_eQTL	3:56849749:T:C	9.62059e-71	0.468276	SH3BGRL2	1	ENSG00000132970.8_3:56849749:T:C	3:56849749:T:C	trans_eQTL	3:56849749:T:C	2.75961e-79	0.491668	WASF3	1	1	trans_eQTL_trans_eQTL	rs1354034	rs1354034
ENSG00000198478.6_3:56849749:T:C	3:56849749:T:C	trans_eQTL	3:56849749:T:C	9.62059e-71	0.468276	SH3BGRL2	1	ENSG00000114805.12_3:56849749:T:C	3:56849749:T:C	trans_eQTL	3:56849749:T:C	5.9897e-27	0.193538	PLCH1	1	1	trans_eQTL_trans_eQTL	rs1354034	rs1354034
ENSG00000198478.6_3:56849749:T:C	3:56849749:T:C	trans_eQTL	3:56849749:T:C	9.62059e-71	0.468276	SH3BGRL2	1	ENSG00000106366.7_3:56849749:T:C	3:56849749:T:C	trans_eQTL	3:56849749:T:C	6.12763e-33	0.214766	SERPINE1	1	1	trans_eQTL_trans_eQTL	rs1354034	rs1354034
ENSG00000198478.6_3:56849749:T:C	3:56849749:T:C	trans_eQTL	3:56849749:T:C	9.62059e-71	0.468276	SH3BGRL2	1	ENSG00000108839.7_3:56849749:T:C	3:56849749:T:C	trans_eQTL	3:56849749:T:C	2.47623e-95	0.540575	ALOX12	1	1	trans_eQTL_trans_eQTL	rs1354034	rs1354034
ENSG00000198478.6_3:56849749:T:C	3:56849749:T:C	trans_eQTL	3:56849749:T:C	9.62059e-71	0.468276	SH3BGRL2	1	ENSG00000102178.8_3:56849749:T:C	3:56849749:T:C	trans_eQTL	3:56849749:T:C	5.21914e-09	0.105858	UBL4A	1	1	trans_eQTL_trans_eQTL	rs1354034	rs1354034
ENSG00000198478.6_3:56849749:T:C	3:56849749:T:C	trans_eQTL	3:56849749:T:C	9.62059e-71	0.468276	SH3BGRL2	1	ENSG00000108576.5_3:56849749:T:C	3:56849749:T:C	trans_eQTL	3:56849749:T:C	2.77971e-54	0.276492	SLC6A4	1	1	trans_eQTL_trans_eQTL	rs1354034	rs1354034
ENSG00000198478.6_3:56849749:T:C	3:56849749:T:C	trans_eQTL	3:56849749:T:C	9.62059e-71	0.468276	SH3BGRL2	1	ENSG00000128578.5_3:56849749:T:C	3:56849749:T:C	trans_eQTL	3:56849749:T:C	1.12572e-11	0.122945	STRIP2	1	1	trans_eQTL_trans_eQTL	rs1354034	rs1354034
ENSG00000198478.6_3:56849749:T:C	3:56849749:T:C	trans_eQTL	3:56849749:T:C	9.62059e-71	0.468276	SH3BGRL2	1	ENSG00000249992.1_3:56849749:T:C	3:56849749:T:C	trans_eQTL	3:56849749:T:C	5.71197e-15	0.141255	TMEM158	1	1	trans_eQTL_trans_eQTL	rs1354034	rs1354034
ENSG00000198478.6_3:56849749:T:C	3:56849749:T:C	trans_eQTL	3:56849749:T:C	9.62059e-71	0.468276	SH3BGRL2	1	ENSG00000089486.12_3:56849749:T:C	3:56849749:T:C	trans_eQTL	3:56849749:T:C	4.5122e-10	0.112976	CDIP1	1	1	trans_eQTL_trans_eQTL	rs1354034	rs1354034
ENSG00000198478.6_3:56849749:T:C	3:56849749:T:C	trans_eQTL	3:56849749:T:C	9.62059e-71	0.468276	SH3BGRL2	1	ENSG00000185614.4_3:56849749:T:C	3:56849749:T:C	trans_eQTL	3:56849749:T:C	9.11163e-12	0.123492	FAM212A	1	1	trans_eQTL_trans_eQTL	rs1354034	rs1354034
ENSG00000198478.6_3:56849749:T:C	3:56849749:T:C	trans_eQTL	3:56849749:T:C	9.62059e-71	0.468276	SH3BGRL2	1	ENSG00000223855.1_3:56849749:T:C	3:56849749:T:C	trans_eQTL	3:56849749:T:C	3.75053e-15	0.142201	AC147651.3	1	1	trans_eQTL_trans_eQTL	rs1354034	rs1354034
ENSG00000198478.6_3:56849749:T:C	3:56849749:T:C	trans_eQTL	3:56849749:T:C	9.62059e-71	0.468276	SH3BGRL2	1	ENSG00000152952.7_3:56849749:T:C	3:56849749:T:C	trans_eQTL	3:56849749:T:C	1.74696e-48	0.261341	PLOD2	1	1	trans_eQTL_trans_eQTL	rs1354034	rs1354034
ENSG00000198478.6_3:56849749:T:C	3:56849749:T:C	trans_eQTL	3:56849749:T:C	9.62059e-71	0.468276	SH3BGRL2	1	ENSG00000108387.10_3:56849749:T:C	3:56849749:T:C	trans_eQTL	3:56849749:T:C	5.50127e-24	0.182062	SEPT4	1	1	trans_eQTL_trans_eQTL	rs1354034	rs1354034
ENSG00000198478.6_3:56849749:T:C	3:56849749:T:C	trans_eQTL	3:56849749:T:C	9.62059e-71	0.468276	SH3BGRL2	1	ENSG00000110799.9_3:56849749:T:C	3:56849749:T:C	trans_eQTL	3:56849749:T:C	1.56165e-34	0.220044	VWF	1	1	trans_eQTL_trans_eQTL	rs1354034	rs1354034
ENSG00000198478.6_3:56849749:T:C	3:56849749:T:C	trans_eQTL	3:56849749:T:C	9.62059e-71	0.468276	SH3BGRL2	1	ENSG00000108039.13_3:56849749:T:C	3:56849749:T:C	trans_eQTL	3:56849749:T:C	2.1365e-18	0.158048	XPNPEP1	1	1	trans_eQTL_trans_eQTL	rs1354034	rs1354034
ENSG00000198478.6_3:56849749:T:C	3:56849749:T:C	trans_eQTL	3:56849749:T:C	9.62059e-71	0.468276	SH3BGRL2	1	ENSG00000185245.6_3:56849749:T:C	3:56849749:T:C	trans_eQTL	3:56849749:T:C	6.20494e-71	0.315392	GP1BA	1	1	trans_eQTL_trans_eQTL	rs1354034	rs1354034
ENSG00000198478.6_3:56849749:T:C	3:56849749:T:C	trans_eQTL	3:56849749:T:C	9.62059e-71	0.468276	SH3BGRL2	1	ENSG00000184178.11_3:56849749:T:C	3:56849749:T:C	trans_eQTL	3:56849749:T:C	3.74701e-23	0.178695	SCFD2	1	1	trans_eQTL_trans_eQTL	rs1354034	rs1354034
ENSG00000198478.6_3:56849749:T:C	3:56849749:T:C	trans_eQTL	3:56849749:T:C	9.62059e-71	0.468276	SH3BGRL2	1	ENSG00000166831.4_3:56849749:T:C	3:56849749:T:C	trans_eQTL	3:56849749:T:C	1.97717e-32	0.213051	RBPMS2	1	1	trans_eQTL_trans_eQTL	rs1354034	rs1354034
ENSG00000198478.6_3:56849749:T:C	3:56849749:T:C	trans_eQTL	3:56849749:T:C	9.62059e-71	0.468276	SH3BGRL2	1	ENSG00000150630.2_3:56849749:T:C	3:56849749:T:C	trans_eQTL	3:56849749:T:C	1.57906e-12	0.127937	VEGFC	1	1	trans_eQTL_trans_eQTL	rs1354034	rs1354034
ENSG00000198478.6_3:56849749:T:C	3:56849749:T:C	trans_eQTL	3:56849749:T:C	9.62059e-71	0.468276	SH3BGRL2	1	ENSG00000177119.11_3:56849749:T:C	3:56849749:T:C	trans_eQTL	3:56849749:T:C	4.70312e-24	0.182334	ANO6	1	1	trans_eQTL_trans_eQTL	rs1354034	rs1354034
ENSG00000198478.6_3:56849749:T:C	3:56849749:T:C	trans_eQTL	3:56849749:T:C	9.62059e-71	0.468276	SH3BGRL2	1	ENSG00000127824.9_3:56849749:T:C	3:56849749:T:C	trans_eQTL	3:56849749:T:C	3.11667e-11	0.120276	TUBA4A	1	1	trans_eQTL_trans_eQTL	rs1354034	rs1354034
ENSG00000198478.6_3:56849749:T:C	3:56849749:T:C	trans_eQTL	3:56849749:T:C	9.62059e-71	0.468276	SH3BGRL2	1	ENSG00000197846.3_3:56849749:T:C	3:56849749:T:C	trans_eQTL	3:56849749:T:C	7.06468e-12	-0.124147	HIST1H2BF	1	1	trans_eQTL_trans_eQTL	rs1354034	rs1354034
ENSG00000198478.6_3:56849749:T:C	3:56849749:T:C	trans_eQTL	3:56849749:T:C	9.62059e-71	0.468276	SH3BGRL2	1	ENSG00000148484.13_3:56849749:T:C	3:56849749:T:C	trans_eQTL	3:56849749:T:C	2.68438e-16	0.147992	RSU1	1	1	trans_eQTL_trans_eQTL	rs1354034	rs1354034
ENSG00000198478.6_3:56849749:T:C	3:56849749:T:C	trans_eQTL	3:56849749:T:C	9.62059e-71	0.468276	SH3BGRL2	1	ENSG00000267748.2_3:56849749:T:C	3:56849749:T:C	trans_eQTL	3:56849749:T:C	1.10485e-15	0.144915	CTB-102L5.4	1	1	trans_eQTL_trans_eQTL	rs1354034	rs1354034
ENSG00000198478.6_3:56849749:T:C	3:56849749:T:C	trans_eQTL	3:56849749:T:C	9.62059e-71	0.468276	SH3BGRL2	1	ENSG00000163735.6_3:56849749:T:C	3:56849749:T:C	trans_eQTL	3:56849749:T:C	3.29494e-19	0.161766	CXCL5	1	1	trans_eQTL_trans_eQTL	rs1354034	rs1354034
ENSG00000198478.6_3:56849749:T:C	3:56849749:T:C	trans_eQTL	3:56849749:T:C	9.62059e-71	0.468276	SH3BGRL2	1	ENSG00000120903.6_3:56849749:T:C	3:56849749:T:C	trans_eQTL	3:56849749:T:C	4.57608e-15	0.141755	CHRNA2	1	1	trans_eQTL_trans_eQTL	rs1354034	rs1354034
ENSG00000198478.6_3:56849749:T:C	3:56849749:T:C	trans_eQTL	3:56849749:T:C	9.62059e-71	0.468276	SH3BGRL2	1	ENSG00000086232.8_3:56849749:T:C	3:56849749:T:C	trans_eQTL	3:56849749:T:C	5.27017e-12	0.124898	EIF2AK1	1	1	trans_eQTL_trans_eQTL	rs1354034	rs1354034
ENSG00000198478.6_3:56849749:T:C	3:56849749:T:C	trans_eQTL	3:56849749:T:C	9.62059e-71	0.468276	SH3BGRL2	1	ENSG00000061676.10_3:56849749:T:C	3:56849749:T:C	trans_eQTL	3:56849749:T:C	3.22134e-25	0.186925	NCKAP1	1	1	trans_eQTL_trans_eQTL	rs1354034	rs1354034
ENSG00000198478.6_3:56849749:T:C	3:56849749:T:C	trans_eQTL	3:56849749:T:C	9.62059e-71	0.468276	SH3BGRL2	1	ENSG00000197461.9_3:56849749:T:C	3:56849749:T:C	trans_eQTL	3:56849749:T:C	3.08219e-10	0.114045	PDGFA	1	1	trans_eQTL_trans_eQTL	rs1354034	rs1354034
ENSG00000198478.6_3:56849749:T:C	3:56849749:T:C	trans_eQTL	3:56849749:T:C	9.62059e-71	0.468276	SH3BGRL2	1	ENSG00000064601.12_3:56849749:T:C	3:56849749:T:C	trans_eQTL	3:56849749:T:C	4.53137e-17	0.151773	CTSA	1	1	trans_eQTL_trans_eQTL	rs1354034	rs1354034
ENSG00000198478.6_3:56849749:T:C	3:56849749:T:C	trans_eQTL	3:56849749:T:C	9.62059e-71	0.468276	SH3BGRL2	1	ENSG00000156928.4_3:56849749:T:C	3:56849749:T:C	trans_eQTL	3:56849749:T:C	2.37392e-09	0.108198	MALSU1	1	1	trans_eQTL_trans_eQTL	rs1354034	rs1354034
ENSG00000198478.6_3:56849749:T:C	3:56849749:T:C	trans_eQTL	3:56849749:T:C	9.62059e-71	0.468276	SH3BGRL2	1	ENSG00000154146.8_3:56849749:T:C	3:56849749:T:C	trans_eQTL	3:56849749:T:C	6.37533e-86	0.521518	NRGN	1	1	trans_eQTL_trans_eQTL	rs1354034	rs1354034
ENSG00000198478.6_3:56849749:T:C	3:56849749:T:C	trans_eQTL	3:56849749:T:C	9.62059e-71	0.468276	SH3BGRL2	1	ENSG00000035403.12_3:56849749:T:C	3:56849749:T:C	trans_eQTL	3:56849749:T:C	1.809e-27	0.195479	VCL	1	1	trans_eQTL_trans_eQTL	rs1354034	rs1354034
ENSG00000198478.6_3:56849749:T:C	3:56849749:T:C	trans_eQTL	3:56849749:T:C	9.62059e-71	0.468276	SH3BGRL2	1	ENSG00000196331.5_3:56849749:T:C	3:56849749:T:C	trans_eQTL	3:56849749:T:C	6.17877e-21	-0.169394	HIST1H2BO	1	1	trans_eQTL_trans_eQTL	rs1354034	rs1354034
ENSG00000198478.6_3:56849749:T:C	3:56849749:T:C	trans_eQTL	3:56849749:T:C	9.62059e-71	0.468276	SH3BGRL2	1	ENSG00000134871.13_3:56849749:T:C	3:56849749:T:C	trans_eQTL	3:56849749:T:C	8.46087e-20	0.164415	COL4A2	1	1	trans_eQTL_trans_eQTL	rs1354034	rs1354034
ENSG00000198478.6_3:56849749:T:C	3:56849749:T:C	trans_eQTL	3:56849749:T:C	9.62059e-71	0.468276	SH3BGRL2	1	ENSG00000121766.10_3:56849749:T:C	3:56849749:T:C	trans_eQTL	3:56849749:T:C	8.46895e-12	0.123681	ZCCHC17	1	1	trans_eQTL_trans_eQTL	rs1354034	rs1354034
ENSG00000198478.6_3:56849749:T:C	3:56849749:T:C	trans_eQTL	3:56849749:T:C	9.62059e-71	0.468276	SH3BGRL2	1	ENSG00000267243.1_3:56849749:T:C	3:56849749:T:C	trans_eQTL	3:56849749:T:C	3.95091e-20	0.16588	AC005307.3	1	1	trans_eQTL_trans_eQTL	rs1354034	rs1354034
ENSG00000198478.6_3:56849749:T:C	3:56849749:T:C	trans_eQTL	3:56849749:T:C	9.62059e-71	0.468276	SH3BGRL2	1	ENSG00000003436.10_3:56849749:T:C	3:56849749:T:C	trans_eQTL	3:56849749:T:C	6.01168e-09	0.105432	TFPI	1	1	trans_eQTL_trans_eQTL	rs1354034	rs1354034
ENSG00000198478.6_3:56849749:T:C	3:56849749:T:C	trans_eQTL	3:56849749:T:C	9.62059e-71	0.468276	SH3BGRL2	1	ENSG00000140479.12_3:56849749:T:C	3:56849749:T:C	trans_eQTL	3:56849749:T:C	9.50314e-104	0.562774	PCSK6	1	1	trans_eQTL_trans_eQTL	rs1354034	rs1354034
ENSG00000198478.6_3:56849749:T:C	3:56849749:T:C	trans_eQTL	3:56849749:T:C	9.62059e-71	0.468276	SH3BGRL2	1	ENSG00000004866.14_3:56849749:T:C	3:56849749:T:C	trans_eQTL	3:56849749:T:C	5.0835e-20	0.165396	ST7	1	1	trans_eQTL_trans_eQTL	rs1354034	rs1354034
ENSG00000198478.6_3:56849749:T:C	3:56849749:T:C	trans_eQTL	3:56849749:T:C	9.62059e-71	0.468276	SH3BGRL2	1	ENSG00000146376.6_3:56849749:T:C	3:56849749:T:C	trans_eQTL	3:56849749:T:C	6.2491e-28	0.197184	ARHGAP18	1	1	trans_eQTL_trans_eQTL	rs1354034	rs1354034
ENSG00000198478.6_3:56849749:T:C	3:56849749:T:C	trans_eQTL	3:56849749:T:C	9.62059e-71	0.468276	SH3BGRL2	1	ENSG00000105711.6_3:56849749:T:C	3:56849749:T:C	trans_eQTL	3:56849749:T:C	1.12455e-26	0.192509	SCN1B	1	1	trans_eQTL_trans_eQTL	rs1354034	rs1354034
ENSG00000198478.6_3:56849749:T:C	3:56849749:T:C	trans_eQTL	3:56849749:T:C	9.62059e-71	0.468276	SH3BGRL2	1	ENSG00000106976.14_3:56849749:T:C	3:56849749:T:C	trans_eQTL	3:56849749:T:C	3.19569e-30	0.205428	DNM1	1	1	trans_eQTL_trans_eQTL	rs1354034	rs1354034
ENSG00000198478.6_3:56849749:T:C	3:56849749:T:C	trans_eQTL	3:56849749:T:C	9.62059e-71	0.468276	SH3BGRL2	1	ENSG00000103184.7_3:56849749:T:C	3:56849749:T:C	trans_eQTL	3:56849749:T:C	3.84375e-58	0.286066	SEC14L5	1	1	trans_eQTL_trans_eQTL	rs1354034	rs1354034
ENSG00000198478.6_3:56849749:T:C	3:56849749:T:C	trans_eQTL	3:56849749:T:C	9.62059e-71	0.468276	SH3BGRL2	1	ENSG00000120885.15_3:56849749:T:C	3:56849749:T:C	trans_eQTL	3:56849749:T:C	3.14513e-63	0.443082	CLU	1	1	trans_eQTL_trans_eQTL	rs1354034	rs1354034
ENSG00000198478.6_3:56849749:T:C	3:56849749:T:C	trans_eQTL	3:56849749:T:C	9.62059e-71	0.468276	SH3BGRL2	1	ENSG00000047648.17_3:56849749:T:C	3:56849749:T:C	trans_eQTL	3:56849749:T:C	4.8068e-45	0.25186	ARHGAP6	1	1	trans_eQTL_trans_eQTL	rs1354034	rs1354034
ENSG00000198478.6_3:56849749:T:C	3:56849749:T:C	trans_eQTL	3:56849749:T:C	9.62059e-71	0.468276	SH3BGRL2	1	ENSG00000259869.1_3:56849749:T:C	3:56849749:T:C	trans_eQTL	3:56849749:T:C	5.96069e-19	0.160596	AL022344.7	1	1	trans_eQTL_trans_eQTL	rs1354034	rs1354034
ENSG00000198478.6_3:56849749:T:C	3:56849749:T:C	trans_eQTL	3:56849749:T:C	9.62059e-71	0.468276	SH3BGRL2	1	ENSG00000205639.5_3:56849749:T:C	3:56849749:T:C	trans_eQTL	3:56849749:T:C	7.21216e-43	0.245648	MFSD2B	1	1	trans_eQTL_trans_eQTL	rs1354034	rs1354034
ENSG00000198478.6_3:56849749:T:C	3:56849749:T:C	trans_eQTL	3:56849749:T:C	9.62059e-71	0.468276	SH3BGRL2	1	ENSG00000138798.7_3:56849749:T:C	3:56849749:T:C	trans_eQTL	3:56849749:T:C	2.58561e-51	0.268857	EGF	1	1	trans_eQTL_trans_eQTL	rs1354034	rs1354034
ENSG00000198478.6_3:56849749:T:C	3:56849749:T:C	trans_eQTL	3:56849749:T:C	9.62059e-71	0.468276	SH3BGRL2	1	ENSG00000103942.8_3:56849749:T:C	3:56849749:T:C	trans_eQTL	3:56849749:T:C	1.28996e-30	0.20681	HOMER2	1	1	trans_eQTL_trans_eQTL	rs1354034	rs1354034
ENSG00000198478.6_3:56849749:T:C	3:56849749:T:C	trans_eQTL	3:56849749:T:C	9.62059e-71	0.468276	SH3BGRL2	1	ENSG00000174233.7_3:56849749:T:C	3:56849749:T:C	trans_eQTL	3:56849749:T:C	9.21466e-59	0.28757	ADCY6	1	1	trans_eQTL_trans_eQTL	rs1354034	rs1354034
ENSG00000198478.6_3:56849749:T:C	3:56849749:T:C	trans_eQTL	3:56849749:T:C	9.62059e-71	0.468276	SH3BGRL2	1	ENSG00000259753.1_3:56849749:T:C	3:56849749:T:C	trans_eQTL	3:56849749:T:C	6.22029e-89	0.51879	ITGB3	1	1	trans_eQTL_trans_eQTL	rs1354034	rs1354034
ENSG00000198478.6_3:56849749:T:C	3:56849749:T:C	trans_eQTL	3:56849749:T:C	9.62059e-71	0.468276	SH3BGRL2	1	ENSG00000124491.11_3:56849749:T:C	3:56849749:T:C	trans_eQTL	3:56849749:T:C	4.77205e-55	0.278421	F13A1	1	1	trans_eQTL_trans_eQTL	rs1354034	rs1354034
ENSG00000198478.6_3:56849749:T:C	3:56849749:T:C	trans_eQTL	3:56849749:T:C	9.62059e-71	0.468276	SH3BGRL2	1	ENSG00000182732.12_3:56849749:T:C	3:56849749:T:C	trans_eQTL	3:56849749:T:C	4.67189e-24	0.182346	RGS6	1	1	trans_eQTL_trans_eQTL	rs1354034	rs1354034
ENSG00000198478.6_3:56849749:T:C	3:56849749:T:C	trans_eQTL	3:56849749:T:C	9.62059e-71	0.468276	SH3BGRL2	1	ENSG00000173626.5_3:56849749:T:C	3:56849749:T:C	trans_eQTL	3:56849749:T:C	9.60371e-13	0.129171	TRAPPC3L	1	1	trans_eQTL_trans_eQTL	rs1354034	rs1354034
ENSG00000198478.6_3:56849749:T:C	3:56849749:T:C	trans_eQTL	3:56849749:T:C	9.62059e-71	0.468276	SH3BGRL2	1	ENSG00000047617.10_3:56849749:T:C	3:56849749:T:C	trans_eQTL	3:56849749:T:C	1.32069e-09	0.109909	ANO2	1	1	trans_eQTL_trans_eQTL	rs1354034	rs1354034
ENSG00000198478.6_3:56849749:T:C	3:56849749:T:C	trans_eQTL	3:56849749:T:C	9.62059e-71	0.468276	SH3BGRL2	1	ENSG00000114541.10_3:56849749:T:C	3:56849749:T:C	trans_eQTL	3:56849749:T:C	4.49102e-10	0.112989	FRMD4B	1	1	trans_eQTL_trans_eQTL	rs1354034	rs1354034
ENSG00000198478.6_3:56849749:T:C	3:56849749:T:C	trans_eQTL	3:56849749:T:C	9.62059e-71	0.468276	SH3BGRL2	1	ENSG00000175984.10_3:56849749:T:C	3:56849749:T:C	trans_eQTL	3:56849749:T:C	6.83366e-45	0.25143	DENND2C	1	1	trans_eQTL_trans_eQTL	rs1354034	rs1354034
ENSG00000198478.6_3:56849749:T:C	3:56849749:T:C	trans_eQTL	3:56849749:T:C	9.62059e-71	0.468276	SH3BGRL2	1	ENSG00000100678.14_3:56849749:T:C	3:56849749:T:C	trans_eQTL	3:56849749:T:C	1.67871e-13	0.133407	SLC8A3	1	1	trans_eQTL_trans_eQTL	rs1354034	rs1354034
ENSG00000198478.6_3:56849749:T:C	3:56849749:T:C	trans_eQTL	3:56849749:T:C	9.62059e-71	0.468276	SH3BGRL2	1	ENSG00000084693.11_3:56849749:T:C	3:56849749:T:C	trans_eQTL	3:56849749:T:C	1.73204e-13	0.133332	AGBL5	1	1	trans_eQTL_trans_eQTL	rs1354034	rs1354034
ENSG00000198478.6_3:56849749:T:C	3:56849749:T:C	trans_eQTL	3:56849749:T:C	9.62059e-71	0.468276	SH3BGRL2	1	ENSG00000146416.12_3:56849749:T:C	3:56849749:T:C	trans_eQTL	3:56849749:T:C	7.56073e-14	0.1353	AIG1	1	1	trans_eQTL_trans_eQTL	rs1354034	rs1354034
ENSG00000198478.6_3:56849749:T:C	3:56849749:T:C	trans_eQTL	3:56849749:T:C	9.62059e-71	0.468276	SH3BGRL2	1	ENSG00000127533.3_3:56849749:T:C	3:56849749:T:C	trans_eQTL	3:56849749:T:C	4.06978e-31	0.208553	F2RL3	1	1	trans_eQTL_trans_eQTL	rs1354034	rs1354034
ENSG00000198478.6_3:56849749:T:C	3:56849749:T:C	trans_eQTL	3:56849749:T:C	9.62059e-71	0.468276	SH3BGRL2	1	ENSG00000160190.9_3:56849749:T:C	3:56849749:T:C	trans_eQTL	3:56849749:T:C	1.22902e-16	0.149665	SLC37A1	1	1	trans_eQTL_trans_eQTL	rs1354034	rs1354034
ENSG00000198478.6_3:56849749:T:C	3:56849749:T:C	trans_eQTL	3:56849749:T:C	9.62059e-71	0.468276	SH3BGRL2	1	ENSG00000163430.5_3:56849749:T:C	3:56849749:T:C	trans_eQTL	3:56849749:T:C	1.97902e-48	0.261195	FSTL1	1	1	trans_eQTL_trans_eQTL	rs1354034	rs1354034
ENSG00000198478.6_3:56849749:T:C	3:56849749:T:C	trans_eQTL	3:56849749:T:C	9.62059e-71	0.468276	SH3BGRL2	1	ENSG00000205309.9_3:56849749:T:C	3:56849749:T:C	trans_eQTL	3:56849749:T:C	6.46929e-24	0.18178	NT5M	1	1	trans_eQTL_trans_eQTL	rs1354034	rs1354034
ENSG00000198478.6_3:56849749:T:C	3:56849749:T:C	trans_eQTL	3:56849749:T:C	9.62059e-71	0.468276	SH3BGRL2	1	ENSG00000184343.6_3:56849749:T:C	3:56849749:T:C	trans_eQTL	3:56849749:T:C	8.6595e-09	0.104327	SRPK3	1	1	trans_eQTL_trans_eQTL	rs1354034	rs1354034
ENSG00000198478.6_3:56849749:T:C	3:56849749:T:C	trans_eQTL	3:56849749:T:C	9.62059e-71	0.468276	SH3BGRL2	1	ENSG00000140374.11_3:56849749:T:C	3:56849749:T:C	trans_eQTL	3:56849749:T:C	9.28362e-11	0.117349	ETFA	1	1	trans_eQTL_trans_eQTL	rs1354034	rs1354034
ENSG00000198478.6_3:56849749:T:C	3:56849749:T:C	trans_eQTL	3:56849749:T:C	9.62059e-71	0.468276	SH3BGRL2	1	ENSG00000161911.7_3:56849749:T:C	3:56849749:T:C	trans_eQTL	3:56849749:T:C	1.03876e-66	0.454942	TREML1	1	1	trans_eQTL_trans_eQTL	rs1354034	rs1354034
ENSG00000198478.6_3:56849749:T:C	3:56849749:T:C	trans_eQTL	3:56849749:T:C	9.62059e-71	0.468276	SH3BGRL2	1	ENSG00000205542.6_3:56849749:T:C	3:56849749:T:C	trans_eQTL	3:56849749:T:C	6.66666e-11	0.118244	TMSB4X	1	1	trans_eQTL_trans_eQTL	rs1354034	rs1354034
ENSG00000198478.6_3:56849749:T:C	3:56849749:T:C	trans_eQTL	3:56849749:T:C	9.62059e-71	0.468276	SH3BGRL2	1	ENSG00000173210.15_3:56849749:T:C	3:56849749:T:C	trans_eQTL	3:56849749:T:C	3.14104e-112	0.589625	ABLIM3	1	1	trans_eQTL_trans_eQTL	rs1354034	rs1354034
ENSG00000198478.6_3:56849749:T:C	3:56849749:T:C	trans_eQTL	3:56849749:T:C	9.62059e-71	0.468276	SH3BGRL2	1	ENSG00000107438.4_3:56849749:T:C	3:56849749:T:C	trans_eQTL	3:56849749:T:C	6.51469e-34	0.218006	PDLIM1	1	1	trans_eQTL_trans_eQTL	rs1354034	rs1354034
ENSG00000198478.6_3:56849749:T:C	3:56849749:T:C	trans_eQTL	3:56849749:T:C	9.62059e-71	0.468276	SH3BGRL2	1	ENSG00000087095.8_3:56849749:T:C	3:56849749:T:C	trans_eQTL	3:56849749:T:C	4.67922e-09	0.106185	NLK	1	1	trans_eQTL_trans_eQTL	rs1354034	rs1354034
ENSG00000198478.6_3:56849749:T:C	3:56849749:T:C	trans_eQTL	3:56849749:T:C	9.62059e-71	0.468276	SH3BGRL2	1	ENSG00000101162.3_3:56849749:T:C	3:56849749:T:C	trans_eQTL	3:56849749:T:C	1.58339e-16	0.149124	TUBB1	1	1	trans_eQTL_trans_eQTL	rs1354034	rs1354034
ENSG00000198478.6_3:56849749:T:C	3:56849749:T:C	trans_eQTL	3:56849749:T:C	9.62059e-71	0.468276	SH3BGRL2	1	ENSG00000138722.5_3:56849749:T:C	3:56849749:T:C	trans_eQTL	3:56849749:T:C	8.61592e-120	0.596427	MMRN1	1	1	trans_eQTL_trans_eQTL	rs1354034	rs1354034
ENSG00000198478.6_3:56849749:T:C	3:56849749:T:C	trans_eQTL	3:56849749:T:C	9.62059e-71	0.468276	SH3BGRL2	1	ENSG00000169247.7_3:56849749:T:C	3:56849749:T:C	trans_eQTL	3:56849749:T:C	4.96057e-20	0.165443	SH3TC2	1	1	trans_eQTL_trans_eQTL	rs1354034	rs1354034
ENSG00000198478.6_3:56849749:T:C	3:56849749:T:C	trans_eQTL	3:56849749:T:C	9.62059e-71	0.468276	SH3BGRL2	1	ENSG00000147862.10_3:56849749:T:C	3:56849749:T:C	trans_eQTL	3:56849749:T:C	2.32636e-25	0.187475	NFIB	1	1	trans_eQTL_trans_eQTL	rs1354034	rs1354034
ENSG00000198478.6_3:56849749:T:C	3:56849749:T:C	trans_eQTL	3:56849749:T:C	9.62059e-71	0.468276	SH3BGRL2	1	ENSG00000081377.12_3:56849749:T:C	3:56849749:T:C	trans_eQTL	3:56849749:T:C	4.26432e-54	0.276021	CDC14B	1	1	trans_eQTL_trans_eQTL	rs1354034	rs1354034
ENSG00000198478.6_3:56849749:T:C	3:56849749:T:C	trans_eQTL	3:56849749:T:C	9.62059e-71	0.468276	SH3BGRL2	1	ENSG00000013016.10_3:56849749:T:C	3:56849749:T:C	trans_eQTL	3:56849749:T:C	2.71492e-54	0.276518	EHD3	1	1	trans_eQTL_trans_eQTL	rs1354034	rs1354034
ENSG00000198478.6_3:56849749:T:C	3:56849749:T:C	trans_eQTL	3:56849749:T:C	9.62059e-71	0.468276	SH3BGRL2	1	ENSG00000160014.12_3:56849749:T:C	3:56849749:T:C	trans_eQTL	3:56849749:T:C	7.20895e-22	0.173371	CALM3	1	1	trans_eQTL_trans_eQTL	rs1354034	rs1354034
ENSG00000198478.6_3:56849749:T:C	3:56849749:T:C	trans_eQTL	3:56849749:T:C	9.62059e-71	0.468276	SH3BGRL2	1	ENSG00000125257.9_3:56849749:T:C	3:56849749:T:C	trans_eQTL	3:56849749:T:C	8.59418e-27	0.192949	ABCC4	1	1	trans_eQTL_trans_eQTL	rs1354034	rs1354034
ENSG00000198478.6_3:56849749:T:C	3:56849749:T:C	trans_eQTL	3:56849749:T:C	9.62059e-71	0.468276	SH3BGRL2	1	ENSG00000163736.3_3:56849749:T:C	3:56849749:T:C	trans_eQTL	3:56849749:T:C	1.89425e-126	0.617215	PPBP	1	1	trans_eQTL_trans_eQTL	rs1354034	rs1354034
ENSG00000198478.6_3:56849749:T:C	3:56849749:T:C	trans_eQTL	3:56849749:T:C	9.62059e-71	0.468276	SH3BGRL2	1	ENSG00000099785.6_3:56849749:T:C	3:56849749:T:C	trans_eQTL	3:56849749:T:C	4.24845e-37	0.228261	MARCH2	1	1	trans_eQTL_trans_eQTL	rs1354034	rs1354034
ENSG00000198478.6_3:56849749:T:C	3:56849749:T:C	trans_eQTL	3:56849749:T:C	9.62059e-71	0.468276	SH3BGRL2	1	ENSG00000120279.6_3:56849749:T:C	3:56849749:T:C	trans_eQTL	3:56849749:T:C	1.00295e-14	0.139979	MYCT1	1	1	trans_eQTL_trans_eQTL	rs1354034	rs1354034
ENSG00000198478.6_3:56849749:T:C	3:56849749:T:C	trans_eQTL	3:56849749:T:C	9.62059e-71	0.468276	SH3BGRL2	1	ENSG00000164116.12_3:56849749:T:C	3:56849749:T:C	trans_eQTL	3:56849749:T:C	5.52181e-44	0.248855	GUCY1A3	1	1	trans_eQTL_trans_eQTL	rs1354034	rs1354034
ENSG00000198478.6_3:56849749:T:C	3:56849749:T:C	trans_eQTL	3:56849749:T:C	9.62059e-71	0.468276	SH3BGRL2	1	ENSG00000167641.6_3:56849749:T:C	3:56849749:T:C	trans_eQTL	3:56849749:T:C	4.14134e-17	0.151961	PPP1R14A	1	1	trans_eQTL_trans_eQTL	rs1354034	rs1354034
ENSG00000198478.6_3:56849749:T:C	3:56849749:T:C	trans_eQTL	3:56849749:T:C	9.62059e-71	0.468276	SH3BGRL2	1	ENSG00000137076.14_3:56849749:T:C	3:56849749:T:C	trans_eQTL	3:56849749:T:C	1.48999e-20	0.167737	TLN1	1	1	trans_eQTL_trans_eQTL	rs1354034	rs1354034
ENSG00000198478.6_3:56849749:T:C	3:56849749:T:C	trans_eQTL	3:56849749:T:C	9.62059e-71	0.468276	SH3BGRL2	1	ENSG00000006638.7_3:56849749:T:C	3:56849749:T:C	trans_eQTL	3:56849749:T:C	3.06479e-36	0.225549	TBXA2R	1	1	trans_eQTL_trans_eQTL	rs1354034	rs1354034
ENSG00000198478.6_3:56849749:T:C	3:56849749:T:C	trans_eQTL	3:56849749:T:C	9.62059e-71	0.468276	SH3BGRL2	1	ENSG00000019102.7_3:56849749:T:C	3:56849749:T:C	trans_eQTL	3:56849749:T:C	3.37613e-73	0.476126	VSIG2	1	1	trans_eQTL_trans_eQTL	rs1354034	rs1354034
ENSG00000198478.6_3:56849749:T:C	3:56849749:T:C	trans_eQTL	3:56849749:T:C	9.62059e-71	0.468276	SH3BGRL2	1	ENSG00000163359.11_3:56849749:T:C	3:56849749:T:C	trans_eQTL	3:56849749:T:C	1.74643e-38	0.232569	COL6A3	1	1	trans_eQTL_trans_eQTL	rs1354034	rs1354034
ENSG00000198478.6_3:56849749:T:C	3:56849749:T:C	trans_eQTL	3:56849749:T:C	9.62059e-71	0.468276	SH3BGRL2	1	ENSG00000250641.1_3:56849749:T:C	3:56849749:T:C	trans_eQTL	3:56849749:T:C	2.55401e-104	0.564049	MEGT1	1	1	trans_eQTL_trans_eQTL	rs1354034	rs1354034
ENSG00000198478.6_3:56849749:T:C	3:56849749:T:C	trans_eQTL	3:56849749:T:C	9.62059e-71	0.468276	SH3BGRL2	1	ENSG00000167642.8_3:56849749:T:C	3:56849749:T:C	trans_eQTL	3:56849749:T:C	2.80985e-09	0.107701	SPINT2	1	1	trans_eQTL_trans_eQTL	rs1354034	rs1354034
ENSG00000198478.6_3:56849749:T:C	3:56849749:T:C	trans_eQTL	3:56849749:T:C	9.62059e-71	0.468276	SH3BGRL2	1	ENSG00000005249.8_3:56849749:T:C	3:56849749:T:C	trans_eQTL	3:56849749:T:C	3.45671e-72	0.318094	PRKAR2B	1	1	trans_eQTL_trans_eQTL	rs1354034	rs1354034
ENSG00000198478.6_3:56849749:T:C	3:56849749:T:C	trans_eQTL	3:56849749:T:C	9.62059e-71	0.468276	SH3BGRL2	1	ENSG00000182795.12_3:56849749:T:C	3:56849749:T:C	trans_eQTL	3:56849749:T:C	1.37715e-11	0.122421	C1orf116	1	1	trans_eQTL_trans_eQTL	rs1354034	rs1354034
ENSG00000198478.6_3:56849749:T:C	3:56849749:T:C	trans_eQTL	3:56849749:T:C	9.62059e-71	0.468276	SH3BGRL2	1	ENSG00000204310.6_3:56849749:T:C	3:56849749:T:C	trans_eQTL	3:56849749:T:C	1.74454e-37	0.229472	AGPAT1	1	1	trans_eQTL_trans_eQTL	rs1354034	rs1354034
ENSG00000198478.6_3:56849749:T:C	3:56849749:T:C	trans_eQTL	3:56849749:T:C	9.62059e-71	0.468276	SH3BGRL2	1	ENSG00000134548.5_3:56849749:T:C	3:56849749:T:C	trans_eQTL	3:56849749:T:C	2.48533e-45	0.252665	C12orf39	1	1	trans_eQTL_trans_eQTL	rs1354034	rs1354034
ENSG00000198478.6_3:56849749:T:C	3:56849749:T:C	trans_eQTL	3:56849749:T:C	9.62059e-71	0.468276	SH3BGRL2	1	ENSG00000138735.11_3:56849749:T:C	3:56849749:T:C	trans_eQTL	3:56849749:T:C	9.35014e-23	0.177066	PDE5A	1	1	trans_eQTL_trans_eQTL	rs1354034	rs1354034
ENSG00000198478.6_3:56849749:T:C	3:56849749:T:C	trans_eQTL	3:56849749:T:C	9.62059e-71	0.468276	SH3BGRL2	1	ENSG00000082781.7_3:56849749:T:C	3:56849749:T:C	trans_eQTL	3:56849749:T:C	2.88981e-58	0.286367	ITGB5	1	1	trans_eQTL_trans_eQTL	rs1354034	rs1354034
ENSG00000198478.6_3:56849749:T:C	3:56849749:T:C	trans_eQTL	3:56849749:T:C	9.62059e-71	0.468276	SH3BGRL2	1	ENSG00000187800.9_3:56849749:T:C	3:56849749:T:C	trans_eQTL	3:56849749:T:C	2.86024e-68	0.309558	PEAR1	1	1	trans_eQTL_trans_eQTL	rs1354034	rs1354034
ENSG00000198478.6_3:56849749:T:C	3:56849749:T:C	trans_eQTL	3:56849749:T:C	9.62059e-71	0.468276	SH3BGRL2	1	ENSG00000105507.2_3:56849749:T:C	3:56849749:T:C	trans_eQTL	3:56849749:T:C	9.09977e-26	0.18905	CABP5	1	1	trans_eQTL_trans_eQTL	rs1354034	rs1354034
ENSG00000198478.6_3:56849749:T:C	3:56849749:T:C	trans_eQTL	3:56849749:T:C	9.62059e-71	0.468276	SH3BGRL2	1	ENSG00000176783.10_3:56849749:T:C	3:56849749:T:C	trans_eQTL	3:56849749:T:C	1.69657e-15	0.143968	RUFY1	1	1	trans_eQTL_trans_eQTL	rs1354034	rs1354034
ENSG00000198478.6_3:56849749:T:C	3:56849749:T:C	trans_eQTL	3:56849749:T:C	9.62059e-71	0.468276	SH3BGRL2	1	ENSG00000127920.5_3:56849749:T:C	3:56849749:T:C	trans_eQTL	3:56849749:T:C	1.26121e-62	0.296739	GNG11	1	1	trans_eQTL_trans_eQTL	rs1354034	rs1354034
ENSG00000198478.6_3:56849749:T:C	3:56849749:T:C	trans_eQTL	3:56849749:T:C	9.62059e-71	0.468276	SH3BGRL2	1	ENSG00000115170.9_3:56849749:T:C	3:56849749:T:C	trans_eQTL	3:56849749:T:C	3.09916e-10	0.11403	ACVR1	1	1	trans_eQTL_trans_eQTL	rs1354034	rs1354034
ENSG00000198478.6_3:56849749:T:C	3:56849749:T:C	trans_eQTL	3:56849749:T:C	9.62059e-71	0.468276	SH3BGRL2	1	ENSG00000101856.8_3:56865776:A:G	3:56849749:T:C	trans_eQTL	3:56849749:T:C	4.30626e-09	0.253763	PGRMC1	2	1	trans_eQTL_trans_eQTL	rs1354034	rs1354034
ENSG00000198478.6_3:56849749:T:C	3:56849749:T:C	trans_eQTL	3:56849749:T:C	9.62059e-71	0.468276	SH3BGRL2	1	ENSG00000140022.5_3:56849749:T:C	3:56849749:T:C	trans_eQTL	3:56849749:T:C	2.56756e-11	0.120789	STON2	1	1	trans_eQTL_trans_eQTL	rs1354034	rs1354034
ENSG00000198478.6_3:56849749:T:C	3:56849749:T:C	trans_eQTL	3:56849749:T:C	9.62059e-71	0.468276	SH3BGRL2	1	ENSG00000074416.9_3:56849749:T:C	3:56849749:T:C	trans_eQTL	3:56849749:T:C	5.04493e-71	0.466395	MGLL	1	1	trans_eQTL_trans_eQTL	rs1354034	rs1354034
ENSG00000198478.6_3:56849749:T:C	3:56849749:T:C	trans_eQTL	3:56849749:T:C	9.62059e-71	0.468276	SH3BGRL2	1	ENSG00000177324.9_3:56849749:T:C	3:56849749:T:C	trans_eQTL	3:56849749:T:C	6.60182e-24	0.181745	BEND2	1	1	trans_eQTL_trans_eQTL	rs1354034	rs1354034
ENSG00000198478.6_3:56849749:T:C	3:56849749:T:C	trans_eQTL	3:56849749:T:C	9.62059e-71	0.468276	SH3BGRL2	1	ENSG00000117155.12_3:56849749:T:C	3:56849749:T:C	trans_eQTL	3:56849749:T:C	8.94289e-21	0.1687	SSX2IP	1	1	trans_eQTL_trans_eQTL	rs1354034	rs1354034
ENSG00000198478.6_3:56849749:T:C	3:56849749:T:C	trans_eQTL	3:56849749:T:C	9.62059e-71	0.468276	SH3BGRL2	1	ENSG00000148426.8_3:56849749:T:C	3:56849749:T:C	trans_eQTL	3:56849749:T:C	7.20628e-32	0.21114	PROSER2	1	1	trans_eQTL_trans_eQTL	rs1354034	rs1354034
ENSG00000198478.6_3:56849749:T:C	3:56849749:T:C	trans_eQTL	3:56849749:T:C	9.62059e-71	0.468276	SH3BGRL2	1	ENSG00000179855.5_3:56849749:T:C	3:56849749:T:C	trans_eQTL	3:56849749:T:C	3.20174e-16	0.220606	GIPC3	1	1	trans_eQTL_trans_eQTL	rs1354034	rs1354034
ENSG00000198478.6_3:56849749:T:C	3:56849749:T:C	trans_eQTL	3:56849749:T:C	9.62059e-71	0.468276	SH3BGRL2	1	ENSG00000101470.5_3:56849749:T:C	3:56849749:T:C	trans_eQTL	3:56849749:T:C	7.11404e-15	0.140759	TNNC2	1	1	trans_eQTL_trans_eQTL	rs1354034	rs1354034
ENSG00000198478.6_3:56849749:T:C	3:56849749:T:C	trans_eQTL	3:56849749:T:C	9.62059e-71	0.468276	SH3BGRL2	1	ENSG00000090975.8_3:56849749:T:C	3:56849749:T:C	trans_eQTL	3:56849749:T:C	4.81424e-13	0.130864	PITPNM2	1	1	trans_eQTL_trans_eQTL	rs1354034	rs1354034
ENSG00000198478.6_3:56849749:T:C	3:56849749:T:C	trans_eQTL	3:56849749:T:C	9.62059e-71	0.468276	SH3BGRL2	1	ENSG00000172889.11_3:56849749:T:C	3:56849749:T:C	trans_eQTL	3:56849749:T:C	1.21899e-10	0.116607	EGFL7	1	1	trans_eQTL_trans_eQTL	rs1354034	rs1354034
ENSG00000198478.6_3:56849749:T:C	3:56849749:T:C	trans_eQTL	3:56849749:T:C	9.62059e-71	0.468276	SH3BGRL2	1	ENSG00000088826.13_3:56849749:T:C	3:56849749:T:C	trans_eQTL	3:56849749:T:C	3.551e-25	0.186761	SMOX	1	1	trans_eQTL_trans_eQTL	rs1354034	rs1354034
ENSG00000198478.6_3:56849749:T:C	3:56849749:T:C	trans_eQTL	3:56849749:T:C	9.62059e-71	0.468276	SH3BGRL2	1	ENSG00000255552.3_3:56849749:T:C	3:56849749:T:C	trans_eQTL	3:56849749:T:C	3.82516e-106	0.382536	LY6G6E	1	1	trans_eQTL_trans_eQTL	rs1354034	rs1354034
ENSG00000198478.6_3:56849749:T:C	3:56849749:T:C	trans_eQTL	3:56849749:T:C	9.62059e-71	0.468276	SH3BGRL2	1	ENSG00000101082.9_3:56849749:T:C	3:56849749:T:C	trans_eQTL	3:56849749:T:C	1.42785e-32	0.213529	SLA2	1	1	trans_eQTL_trans_eQTL	rs1354034	rs1354034
ENSG00000198478.6_3:56849749:T:C	3:56849749:T:C	trans_eQTL	3:56849749:T:C	9.62059e-71	0.468276	SH3BGRL2	1	ENSG00000137942.12_3:56849749:T:C	3:56849749:T:C	trans_eQTL	3:56849749:T:C	2.76876e-21	0.170892	FNBP1L	1	1	trans_eQTL_trans_eQTL	rs1354034	rs1354034
ENSG00000198478.6_3:56849749:T:C	3:56849749:T:C	trans_eQTL	3:56849749:T:C	9.62059e-71	0.468276	SH3BGRL2	1	ENSG00000127947.11_3:56849749:T:C	3:56849749:T:C	trans_eQTL	3:56849749:T:C	1.01042e-08	0.103856	PTPN12	1	1	trans_eQTL_trans_eQTL	rs1354034	rs1354034
ENSG00000198478.6_3:56849749:T:C	3:56849749:T:C	trans_eQTL	3:56849749:T:C	9.62059e-71	0.468276	SH3BGRL2	1	ENSG00000197959.9_3:56849749:T:C	3:56849749:T:C	trans_eQTL	3:56849749:T:C	2.04369e-36	0.226108	DNM3	1	1	trans_eQTL_trans_eQTL	rs1354034	rs1354034
ENSG00000198478.6_3:56849749:T:C	3:56849749:T:C	trans_eQTL	3:56849749:T:C	9.62059e-71	0.468276	SH3BGRL2	1	ENSG00000197122.7_3:56849749:T:C	3:56849749:T:C	trans_eQTL	3:56849749:T:C	1.49403e-15	0.144249	SRC	1	1	trans_eQTL_trans_eQTL	rs1354034	rs1354034
ENSG00000198478.6_3:56849749:T:C	3:56849749:T:C	trans_eQTL	3:56849749:T:C	9.62059e-71	0.468276	SH3BGRL2	1	ENSG00000100351.12_3:56849749:T:C	3:56849749:T:C	trans_eQTL	3:56849749:T:C	1.10635e-36	0.226952	GRAP2	1	1	trans_eQTL_trans_eQTL	rs1354034	rs1354034
ENSG00000198478.6_3:56849749:T:C	3:56849749:T:C	trans_eQTL	3:56849749:T:C	9.62059e-71	0.468276	SH3BGRL2	1	ENSG00000196914.4_3:56849749:T:C	3:56849749:T:C	trans_eQTL	3:56849749:T:C	1.43935e-09	0.109659	ARHGEF12	1	1	trans_eQTL_trans_eQTL	rs1354034	rs1354034
ENSG00000198478.6_3:56849749:T:C	3:56849749:T:C	trans_eQTL	3:56849749:T:C	9.62059e-71	0.468276	SH3BGRL2	1	ENSG00000138080.9_3:56849749:T:C	3:56849749:T:C	trans_eQTL	3:56849749:T:C	1.68614e-10	0.115717	EMILIN1	1	1	trans_eQTL_trans_eQTL	rs1354034	rs1354034
ENSG00000198478.6_3:56849749:T:C	3:56849749:T:C	trans_eQTL	3:56849749:T:C	9.62059e-71	0.468276	SH3BGRL2	1	ENSG00000128266.7_3:56849749:T:C	3:56849749:T:C	trans_eQTL	3:56849749:T:C	5.74391e-38	0.230973	GNAZ	1	1	trans_eQTL_trans_eQTL	rs1354034	rs1354034
ENSG00000198478.6_3:56849749:T:C	3:56849749:T:C	trans_eQTL	3:56849749:T:C	9.62059e-71	0.468276	SH3BGRL2	1	ENSG00000185340.11_3:56849749:T:C	3:56849749:T:C	trans_eQTL	3:56849749:T:C	1.87173e-33	0.216487	GAS2L1	1	1	trans_eQTL_trans_eQTL	rs1354034	rs1354034
ENSG00000198478.6_3:56849749:T:C	3:56849749:T:C	trans_eQTL	3:56849749:T:C	9.62059e-71	0.468276	SH3BGRL2	1	ENSG00000005961.13_3:56849749:T:C	3:56849749:T:C	trans_eQTL	3:56849749:T:C	1.43283e-97	0.546505	ITGA2B	1	1	trans_eQTL_trans_eQTL	rs1354034	rs1354034
ENSG00000198478.6_3:56849749:T:C	3:56849749:T:C	trans_eQTL	3:56849749:T:C	9.62059e-71	0.468276	SH3BGRL2	1	ENSG00000168497.4_3:56849749:T:C	3:56849749:T:C	trans_eQTL	3:56849749:T:C	5.8845e-10	0.112225	SDPR	1	1	trans_eQTL_trans_eQTL	rs1354034	rs1354034
ENSG00000198478.6_3:56849749:T:C	3:56849749:T:C	trans_eQTL	3:56849749:T:C	9.62059e-71	0.468276	SH3BGRL2	1	ENSG00000150594.5_3:56849749:T:C	3:56849749:T:C	trans_eQTL	3:56849749:T:C	4.28431e-44	0.24917	ADRA2A	1	1	trans_eQTL_trans_eQTL	rs1354034	rs1354034
ENSG00000198478.6_3:56849749:T:C	3:56849749:T:C	trans_eQTL	3:56849749:T:C	9.62059e-71	0.468276	SH3BGRL2	1	ENSG00000156011.12_3:56849749:T:C	3:56849749:T:C	trans_eQTL	3:56849749:T:C	2.42507e-24	0.18348	PSD3	1	1	trans_eQTL_trans_eQTL	rs1354034	rs1354034
ENSG00000198478.6_3:56849749:T:C	3:56849749:T:C	trans_eQTL	3:56849749:T:C	9.62059e-71	0.468276	SH3BGRL2	1	ENSG00000182093.10_3:56849749:T:C	3:56849749:T:C	trans_eQTL	3:56849749:T:C	6.73914e-19	0.160353	WRB	1	1	trans_eQTL_trans_eQTL	rs1354034	rs1354034
ENSG00000198478.6_3:56849749:T:C	3:56849749:T:C	trans_eQTL	3:56849749:T:C	9.62059e-71	0.468276	SH3BGRL2	1	ENSG00000178732.4_3:56849749:T:C	3:56849749:T:C	trans_eQTL	3:56849749:T:C	1.64199e-17	0.153887	GP5	1	1	trans_eQTL_trans_eQTL	rs1354034	rs1354034
ENSG00000198478.6_3:56849749:T:C	3:56849749:T:C	trans_eQTL	3:56849749:T:C	9.62059e-71	0.468276	SH3BGRL2	1	ENSG00000100218.7_3:56849749:T:C	3:56849749:T:C	trans_eQTL	3:56849749:T:C	6.22275e-12	0.124473	RTDR1	1	1	trans_eQTL_trans_eQTL	rs1354034	rs1354034
ENSG00000198478.6_3:56849749:T:C	3:56849749:T:C	trans_eQTL	3:56849749:T:C	9.62059e-71	0.468276	SH3BGRL2	1	ENSG00000197879.10_3:56849749:T:C	3:56849749:T:C	trans_eQTL	3:56849749:T:C	2.0302e-11	0.121407	MYO1C	1	1	trans_eQTL_trans_eQTL	rs1354034	rs1354034
ENSG00000198478.6_3:56849749:T:C	3:56849749:T:C	trans_eQTL	3:56849749:T:C	9.62059e-71	0.468276	SH3BGRL2	1	ENSG00000122786.15_3:56849749:T:C	3:56849749:T:C	trans_eQTL	3:56849749:T:C	9.36828e-101	0.558001	CALD1	1	1	trans_eQTL_trans_eQTL	rs1354034	rs1354034
ENSG00000198478.6_3:56849749:T:C	3:56849749:T:C	trans_eQTL	3:56849749:T:C	9.62059e-71	0.468276	SH3BGRL2	1	ENSG00000119326.10_3:56849749:T:C	3:56849749:T:C	trans_eQTL	3:56849749:T:C	1.42781e-09	0.109683	CTNNAL1	1	1	trans_eQTL_trans_eQTL	rs1354034	rs1354034
ENSG00000198478.6_3:56849749:T:C	3:56849749:T:C	trans_eQTL	3:56849749:T:C	9.62059e-71	0.468276	SH3BGRL2	1	ENSG00000142961.10_3:56849749:T:C	3:56849749:T:C	trans_eQTL	3:56849749:T:C	1.15821e-09	0.110288	MOB3C	1	1	trans_eQTL_trans_eQTL	rs1354034	rs1354034
ENSG00000198478.6_3:56849749:T:C	3:56849749:T:C	trans_eQTL	3:56849749:T:C	9.62059e-71	0.468276	SH3BGRL2	1	ENSG00000196611.4_3:56849749:T:C	3:56849749:T:C	trans_eQTL	3:56849749:T:C	5.19072e-29	0.201117	MMP1	1	1	trans_eQTL_trans_eQTL	rs1354034	rs1354034
ENSG00000198478.6_3:56849749:T:C	3:56849749:T:C	trans_eQTL	3:56849749:T:C	9.62059e-71	0.468276	SH3BGRL2	1	ENSG00000167131.12_3:56849749:T:C	3:56849749:T:C	trans_eQTL	3:56849749:T:C	1.98456e-10	0.115268	CCDC103	1	1	trans_eQTL_trans_eQTL	rs1354034	rs1354034
ENSG00000198478.6_3:56849749:T:C	3:56849749:T:C	trans_eQTL	3:56849749:T:C	9.62059e-71	0.468276	SH3BGRL2	1	ENSG00000166963.8_3:56849749:T:C	3:56849749:T:C	trans_eQTL	3:56849749:T:C	1.23666e-28	0.199754	MAP1A	1	1	trans_eQTL_trans_eQTL	rs1354034	rs1354034
ENSG00000198478.6_3:56849749:T:C	3:56849749:T:C	trans_eQTL	3:56849749:T:C	9.62059e-71	0.468276	SH3BGRL2	1	ENSG00000214447.3_3:56849749:T:C	3:56849749:T:C	trans_eQTL	3:56849749:T:C	2.81421e-11	0.120546	FAM187A	1	1	trans_eQTL_trans_eQTL	rs1354034	rs1354034
ENSG00000198478.6_3:56849749:T:C	3:56849749:T:C	trans_eQTL	3:56849749:T:C	9.62059e-71	0.468276	SH3BGRL2	1	ENSG00000174175.12_3:56849749:T:C	3:56849749:T:C	trans_eQTL	3:56849749:T:C	3.18839e-77	0.328669	SELP	1	1	trans_eQTL_trans_eQTL	rs1354034	rs1354034
ENSG00000198478.6_3:56849749:T:C	3:56849749:T:C	trans_eQTL	3:56849749:T:C	9.62059e-71	0.468276	SH3BGRL2	1	ENSG00000106665.11_3:56849749:T:C	3:56849749:T:C	trans_eQTL	3:56849749:T:C	2.17277e-22	0.175551	CLIP2	1	1	trans_eQTL_trans_eQTL	rs1354034	rs1354034
ENSG00000198478.6_3:56849749:T:C	3:56849749:T:C	trans_eQTL	3:56849749:T:C	9.62059e-71	0.468276	SH3BGRL2	1	ENSG00000198948.7_3:56849749:T:C	3:56849749:T:C	trans_eQTL	3:56849749:T:C	6.62233e-11	0.118262	MFAP3L	1	1	trans_eQTL_trans_eQTL	rs1354034	rs1354034
ENSG00000198478.6_3:56849749:T:C	3:56849749:T:C	trans_eQTL	3:56849749:T:C	9.62059e-71	0.468276	SH3BGRL2	1	ENSG00000119242.4_3:56849749:T:C	3:56849749:T:C	trans_eQTL	3:56849749:T:C	9.52814e-17	0.150205	CCDC92	1	1	trans_eQTL_trans_eQTL	rs1354034	rs1354034
ENSG00000198478.6_3:56849749:T:C	3:56849749:T:C	trans_eQTL	3:56849749:T:C	9.62059e-71	0.468276	SH3BGRL2	1	ENSG00000138685.8_3:56849749:T:C	3:56849749:T:C	trans_eQTL	3:56849749:T:C	2.17343e-10	0.115017	FGF2	1	1	trans_eQTL_trans_eQTL	rs1354034	rs1354034
ENSG00000198478.6_3:56849749:T:C	3:56849749:T:C	trans_eQTL	3:56849749:T:C	9.62059e-71	0.468276	SH3BGRL2	1	ENSG00000187513.8_3:56849749:T:C	3:56849749:T:C	trans_eQTL	3:56849749:T:C	2.33724e-13	0.132614	GJA4	1	1	trans_eQTL_trans_eQTL	rs1354034	rs1354034
ENSG00000198478.6_3:56849749:T:C	3:56849749:T:C	trans_eQTL	3:56849749:T:C	9.62059e-71	0.468276	SH3BGRL2	1	ENSG00000172927.3_3:56849749:T:C	3:56849749:T:C	trans_eQTL	3:56849749:T:C	5.76989e-37	0.227843	MYEOV	1	1	trans_eQTL_trans_eQTL	rs1354034	rs1354034
ENSG00000198478.6_3:56849749:T:C	3:56849749:T:C	trans_eQTL	3:56849749:T:C	9.62059e-71	0.468276	SH3BGRL2	1	ENSG00000095321.12_3:56849749:T:C	3:56849749:T:C	trans_eQTL	3:56849749:T:C	2.68102e-30	0.205696	CRAT	1	1	trans_eQTL_trans_eQTL	rs1354034	rs1354034
ENSG00000198478.6_3:56849749:T:C	3:56849749:T:C	trans_eQTL	3:56849749:T:C	9.62059e-71	0.468276	SH3BGRL2	1	ENSG00000203618.5_3:56849749:T:C	3:56849749:T:C	trans_eQTL	3:56849749:T:C	8.8552e-44	0.248269	GP1BB	1	1	trans_eQTL_trans_eQTL	rs1354034	rs1354034
ENSG00000198478.6_3:56849749:T:C	3:56849749:T:C	trans_eQTL	3:56849749:T:C	9.62059e-71	0.468276	SH3BGRL2	1	ENSG00000109265.8_3:56849749:T:C	3:56849749:T:C	trans_eQTL	3:56849749:T:C	4.46017e-34	0.218549	KIAA1211	1	1	trans_eQTL_trans_eQTL	rs1354034	rs1354034
ENSG00000198478.6_3:56849749:T:C	3:56849749:T:C	trans_eQTL	3:56849749:T:C	9.62059e-71	0.468276	SH3BGRL2	1	ENSG00000115758.8_3:56849749:T:C	3:56849749:T:C	trans_eQTL	3:56849749:T:C	5.09705e-40	0.237239	ODC1	1	1	trans_eQTL_trans_eQTL	rs1354034	rs1354034
ENSG00000198478.6_3:56849749:T:C	3:56849749:T:C	trans_eQTL	3:56849749:T:C	9.62059e-71	0.468276	SH3BGRL2	1	ENSG00000215193.8_3:56849749:T:C	3:56849749:T:C	trans_eQTL	3:56849749:T:C	1.65142e-15	0.144028	PEX26	1	1	trans_eQTL_trans_eQTL	rs1354034	rs1354034
ENSG00000198478.6_3:56849749:T:C	3:56849749:T:C	trans_eQTL	3:56849749:T:C	9.62059e-71	0.468276	SH3BGRL2	1	ENSG00000236279.2_3:56849749:T:C	3:56849749:T:C	trans_eQTL	3:56849749:T:C	9.48825e-52	0.405368	CLEC2L	1	1	trans_eQTL_trans_eQTL	rs1354034	rs1354034
ENSG00000198478.6_3:56849749:T:C	3:56849749:T:C	trans_eQTL	3:56849749:T:C	9.62059e-71	0.468276	SH3BGRL2	1	ENSG00000123500.5_3:56849749:T:C	3:56849749:T:C	trans_eQTL	3:56849749:T:C	2.90186e-15	0.142775	COL10A1	1	1	trans_eQTL_trans_eQTL	rs1354034	rs1354034
ENSG00000198478.6_3:56849749:T:C	3:56849749:T:C	trans_eQTL	3:56849749:T:C	9.62059e-71	0.468276	SH3BGRL2	1	ENSG00000258388.3_3:56849749:T:C	3:56849749:T:C	trans_eQTL	3:56849749:T:C	2.87665e-18	0.157448	PPT2-EGFL8	1	1	trans_eQTL_trans_eQTL	rs1354034	rs1354034
ENSG00000198478.6_3:56849749:T:C	3:56849749:T:C	trans_eQTL	3:56849749:T:C	9.62059e-71	0.468276	SH3BGRL2	1	ENSG00000122679.4_3:56849749:T:C	3:56849749:T:C	trans_eQTL	3:56849749:T:C	7.88083e-10	0.111394	RAMP3	1	1	trans_eQTL_trans_eQTL	rs1354034	rs1354034
ENSG00000198478.6_3:56849749:T:C	3:56849749:T:C	trans_eQTL	3:56849749:T:C	9.62059e-71	0.468276	SH3BGRL2	1	ENSG00000066697.10_3:56849749:T:C	3:56849749:T:C	trans_eQTL	3:56849749:T:C	1.43597e-28	0.298694	MSANTD3	1	1	trans_eQTL_trans_eQTL	rs1354034	rs1354034
ENSG00000198478.6_3:56849749:T:C	3:56849749:T:C	trans_eQTL	3:56849749:T:C	9.62059e-71	0.468276	SH3BGRL2	1	ENSG00000143595.8_3:56849749:T:C	3:56849749:T:C	trans_eQTL	3:56849749:T:C	2.02221e-48	0.261169	AQP10	1	1	trans_eQTL_trans_eQTL	rs1354034	rs1354034
ENSG00000198478.6_3:56849749:T:C	3:56849749:T:C	trans_eQTL	3:56849749:T:C	9.62059e-71	0.468276	SH3BGRL2	1	ENSG00000100243.16_3:56849749:T:C	3:56849749:T:C	trans_eQTL	3:56849749:T:C	4.67949e-15	0.141704	CYB5R3	1	1	trans_eQTL_trans_eQTL	rs1354034	rs1354034
ENSG00000198478.6_3:56849749:T:C	3:56849749:T:C	trans_eQTL	3:56849749:T:C	9.62059e-71	0.468276	SH3BGRL2	1	ENSG00000213977.3_3:56849749:T:C	3:56849749:T:C	trans_eQTL	3:56849749:T:C	4.93446e-12	0.125066	TAX1BP3	1	1	trans_eQTL_trans_eQTL	rs1354034	rs1354034
ENSG00000198478.6_3:56849749:T:C	3:56849749:T:C	trans_eQTL	3:56849749:T:C	9.62059e-71	0.468276	SH3BGRL2	1	ENSG00000102362.11_3:56849749:T:C	3:56849749:T:C	trans_eQTL	3:56849749:T:C	8.67306e-38	0.230417	SYTL4	1	1	trans_eQTL_trans_eQTL	rs1354034	rs1354034
ENSG00000198478.6_3:56849749:T:C	3:56849749:T:C	trans_eQTL	3:56849749:T:C	9.62059e-71	0.468276	SH3BGRL2	1	ENSG00000101335.5_3:56849749:T:C	3:56849749:T:C	trans_eQTL	3:56849749:T:C	5.94395e-89	0.528298	MYL9	1	1	trans_eQTL_trans_eQTL	rs1354034	rs1354034
ENSG00000198478.6_3:56849749:T:C	3:56849749:T:C	trans_eQTL	3:56849749:T:C	9.62059e-71	0.468276	SH3BGRL2	1	ENSG00000143811.12_3:56849749:T:C	3:56849749:T:C	trans_eQTL	3:56849749:T:C	1.2174e-11	0.122742	PYCR2	1	1	trans_eQTL_trans_eQTL	rs1354034	rs1354034
ENSG00000198478.6_3:56849749:T:C	3:56849749:T:C	trans_eQTL	3:56849749:T:C	9.62059e-71	0.468276	SH3BGRL2	1	ENSG00000178033.5_3:56849749:T:C	3:56849749:T:C	trans_eQTL	3:56849749:T:C	5.96166e-26	0.189755	FAM26E	1	1	trans_eQTL_trans_eQTL	rs1354034	rs1354034
ENSG00000198478.6_3:56849749:T:C	3:56849749:T:C	trans_eQTL	3:56849749:T:C	9.62059e-71	0.468276	SH3BGRL2	1	ENSG00000165914.10_3:56849749:T:C	3:56849749:T:C	trans_eQTL	3:56849749:T:C	6.66563e-86	0.51986	TTC7B	1	1	trans_eQTL_trans_eQTL	rs1354034	rs1354034
ENSG00000198478.6_3:56849749:T:C	3:56849749:T:C	trans_eQTL	3:56849749:T:C	9.62059e-71	0.468276	SH3BGRL2	1	ENSG00000169704.4_3:56849749:T:C	3:56849749:T:C	trans_eQTL	3:56849749:T:C	8.83545e-96	0.538007	GP9	1	1	trans_eQTL_trans_eQTL	rs1354034	rs1354034
ENSG00000198478.6_3:56849749:T:C	3:56849749:T:C	trans_eQTL	3:56849749:T:C	9.62059e-71	0.468276	SH3BGRL2	1	ENSG00000102316.12_3:56849749:T:C	3:56849749:T:C	trans_eQTL	3:56849749:T:C	1.58196e-09	0.109385	MAGED2	1	1	trans_eQTL_trans_eQTL	rs1354034	rs1354034
ENSG00000198478.6_3:56849749:T:C	3:56849749:T:C	trans_eQTL	3:56849749:T:C	9.62059e-71	0.468276	SH3BGRL2	1	ENSG00000163737.3_3:56849749:T:C	3:56849749:T:C	trans_eQTL	3:56849749:T:C	7.70118e-88	0.525138	PF4	1	1	trans_eQTL_trans_eQTL	rs1354034	rs1354034
ENSG00000198478.6_3:56849749:T:C	3:56849749:T:C	trans_eQTL	3:56849749:T:C	9.62059e-71	0.468276	SH3BGRL2	1	ENSG00000149781.8_3:56849749:T:C	3:56849749:T:C	trans_eQTL	3:56849749:T:C	1.2853e-32	0.213683	FERMT3	1	1	trans_eQTL_trans_eQTL	rs1354034	rs1354034
ENSG00000198478.6_3:56849749:T:C	3:56849749:T:C	trans_eQTL	3:56849749:T:C	9.62059e-71	0.468276	SH3BGRL2	1	ENSG00000267060.1_3:56849749:T:C	3:56849749:T:C	trans_eQTL	3:56849749:T:C	3.84121e-11	0.119721	PTGES3L	1	1	trans_eQTL_trans_eQTL	rs1354034	rs1354034
ENSG00000198478.6_3:56849749:T:C	3:56849749:T:C	trans_eQTL	3:56849749:T:C	9.62059e-71	0.468276	SH3BGRL2	1	ENSG00000198873.10_3:56849749:T:C	3:56849749:T:C	trans_eQTL	3:56849749:T:C	1.59065e-22	0.176113	GRK5	1	1	trans_eQTL_trans_eQTL	rs1354034	rs1354034
ENSG00000198478.6_3:56849749:T:C	3:56849749:T:C	trans_eQTL	3:56849749:T:C	9.62059e-71	0.468276	SH3BGRL2	1	ENSG00000168118.7_3:56849749:T:C	3:56849749:T:C	trans_eQTL	3:56849749:T:C	5.59705e-09	0.105648	RAB4A	1	1	trans_eQTL_trans_eQTL	rs1354034	rs1354034
ENSG00000198478.6_3:56849749:T:C	3:56849749:T:C	trans_eQTL	3:56849749:T:C	9.62059e-71	0.468276	SH3BGRL2	1	ENSG00000178057.10_3:56849749:T:C	3:56849749:T:C	trans_eQTL	3:56849749:T:C	4.91742e-10	0.112733	NDUFAF3	1	1	trans_eQTL_trans_eQTL	rs1354034	rs1354034
ENSG00000198478.6_3:56849749:T:C	3:56849749:T:C	trans_eQTL	3:56849749:T:C	9.62059e-71	0.468276	SH3BGRL2	1	ENSG00000166333.9_3:56849749:T:C	3:56849749:T:C	trans_eQTL	3:56849749:T:C	3.33936e-39	0.234768	ILK	1	1	trans_eQTL_trans_eQTL	rs1354034	rs1354034
ENSG00000198478.6_3:56849749:T:C	3:56849749:T:C	trans_eQTL	3:56849749:T:C	9.62059e-71	0.468276	SH3BGRL2	1	ENSG00000147394.14_3:56849749:T:C	3:56849749:T:C	trans_eQTL	3:56849749:T:C	2.00721e-09	0.10869	ZNF185	1	1	trans_eQTL_trans_eQTL	rs1354034	rs1354034
ENSG00000198478.6_3:56849749:T:C	3:56849749:T:C	trans_eQTL	3:56849749:T:C	9.62059e-71	0.468276	SH3BGRL2	1	ENSG00000049323.11_3:56849749:T:C	3:56849749:T:C	trans_eQTL	3:56849749:T:C	9.88997e-74	0.321381	LTBP1	1	1	trans_eQTL_trans_eQTL	rs1354034	rs1354034
ENSG00000198478.6_3:56849749:T:C	3:56849749:T:C	trans_eQTL	3:56849749:T:C	9.62059e-71	0.468276	SH3BGRL2	1	ENSG00000254810.1_3:56849749:T:C	3:56849749:T:C	trans_eQTL	3:56849749:T:C	2.18215e-11	0.121217	RP11-672A2.4	1	1	trans_eQTL_trans_eQTL	rs1354034	rs1354034
ENSG00000198478.6_3:56849749:T:C	3:56849749:T:C	trans_eQTL	3:56849749:T:C	9.62059e-71	0.468276	SH3BGRL2	1	ENSG00000072422.12_3:56849749:T:C	3:56849749:T:C	trans_eQTL	3:56849749:T:C	3.97577e-19	0.161396	RHOBTB1	1	1	trans_eQTL_trans_eQTL	rs1354034	rs1354034
ENSG00000198478.6_3:56849749:T:C	3:56849749:T:C	trans_eQTL	3:56849749:T:C	9.62059e-71	0.468276	SH3BGRL2	1	ENSG00000143321.14_3:56849749:T:C	3:56849749:T:C	trans_eQTL	3:56849749:T:C	5.45518e-13	0.13056	HDGF	1	1	trans_eQTL_trans_eQTL	rs1354034	rs1354034
ENSG00000198478.6_3:56849749:T:C	3:56849749:T:C	trans_eQTL	3:56849749:T:C	9.62059e-71	0.468276	SH3BGRL2	1	ENSG00000112655.11_3:56849749:T:C	3:56849749:T:C	trans_eQTL	3:56849749:T:C	7.9714e-19	0.16002	PTK7	1	1	trans_eQTL_trans_eQTL	rs1354034	rs1354034
ENSG00000198478.6_3:56849749:T:C	3:56849749:T:C	trans_eQTL	3:56849749:T:C	9.62059e-71	0.468276	SH3BGRL2	1	ENSG00000154917.6_3:56849749:T:C	3:56849749:T:C	trans_eQTL	3:56849749:T:C	2.045e-57	0.284294	RAB6B	1	1	trans_eQTL_trans_eQTL	rs1354034	rs1354034
ENSG00000198478.6_3:56849749:T:C	3:56849749:T:C	trans_eQTL	3:56849749:T:C	9.62059e-71	0.468276	SH3BGRL2	1	ENSG00000167100.10_3:56849749:T:C	3:56849749:T:C	trans_eQTL	3:56849749:T:C	3.13617e-77	0.328684	SAMD14	1	1	trans_eQTL_trans_eQTL	rs1354034	rs1354034
ENSG00000198478.6_3:56849749:T:C	3:56849749:T:C	trans_eQTL	3:56849749:T:C	9.62059e-71	0.468276	SH3BGRL2	1	ENSG00000124172.5_3:56849749:T:C	3:56849749:T:C	trans_eQTL	3:56849749:T:C	7.79654e-12	0.123894	ATP5E	1	1	trans_eQTL_trans_eQTL	rs1354034	rs1354034
ENSG00000198478.6_3:56849749:T:C	3:56849749:T:C	trans_eQTL	3:56849749:T:C	9.62059e-71	0.468276	SH3BGRL2	1	ENSG00000185052.7_3:56849749:T:C	3:56849749:T:C	trans_eQTL	3:56849749:T:C	5.30153e-76	0.48737	SLC24A3	1	1	trans_eQTL_trans_eQTL	rs1354034	rs1354034
ENSG00000198478.6_3:56849749:T:C	3:56849749:T:C	trans_eQTL	3:56849749:T:C	9.62059e-71	0.468276	SH3BGRL2	1	ENSG00000069966.14_3:56849749:T:C	3:56849749:T:C	trans_eQTL	3:56849749:T:C	1.77188e-30	0.206328	GNB5	1	1	trans_eQTL_trans_eQTL	rs1354034	rs1354034
ENSG00000198478.6_3:56849749:T:C	3:56849749:T:C	trans_eQTL	3:56849749:T:C	9.62059e-71	0.468276	SH3BGRL2	1	ENSG00000010278.7_3:56849749:T:C	3:56849749:T:C	trans_eQTL	3:56849749:T:C	1.31336e-09	0.109925	CD9	1	1	trans_eQTL_trans_eQTL	rs1354034	rs1354034
ENSG00000198478.6_3:56849749:T:C	3:56849749:T:C	trans_eQTL	3:56849749:T:C	9.62059e-71	0.468276	SH3BGRL2	1	ENSG00000204424.8_3:56849749:T:C	3:56849749:T:C	trans_eQTL	3:56849749:T:C	6.10022e-107	0.570713	LY6G6F	1	1	trans_eQTL_trans_eQTL	rs1354034	rs1354034
ENSG00000198478.6_3:56849749:T:C	3:56849749:T:C	trans_eQTL	3:56849749:T:C	9.62059e-71	0.468276	SH3BGRL2	1	ENSG00000102230.9_3:56849749:T:C	3:56849749:T:C	trans_eQTL	3:56849749:T:C	4.4458e-24	0.182432	PCYT1B	1	1	trans_eQTL_trans_eQTL	rs1354034	rs1354034
ENSG00000198478.6_3:56849749:T:C	3:56849749:T:C	trans_eQTL	3:56849749:T:C	9.62059e-71	0.468276	SH3BGRL2	1	ENSG00000180190.7_3:56849749:T:C	3:56849749:T:C	trans_eQTL	3:56849749:T:C	4.54589e-21	0.169968	TDRP	1	1	trans_eQTL_trans_eQTL	rs1354034	rs1354034
ENSG00000198478.6_3:56849749:T:C	3:56849749:T:C	trans_eQTL	3:56849749:T:C	9.62059e-71	0.468276	SH3BGRL2	1	ENSG00000160789.15_3:56849749:T:C	3:56849749:T:C	trans_eQTL	3:56849749:T:C	7.74424e-37	0.227441	LMNA	1	1	trans_eQTL_trans_eQTL	rs1354034	rs1354034
ENSG00000198478.6_3:56849749:T:C	3:56849749:T:C	trans_eQTL	3:56849749:T:C	9.62059e-71	0.468276	SH3BGRL2	1	ENSG00000212864.2_3:56849749:T:C	3:56849749:T:C	trans_eQTL	3:56849749:T:C	5.22098e-22	0.17396	RNF208	1	1	trans_eQTL_trans_eQTL	rs1354034	rs1354034
ENSG00000198478.6_3:56849749:T:C	3:56849749:T:C	trans_eQTL	3:56849749:T:C	9.62059e-71	0.468276	SH3BGRL2	1	ENSG00000259577.1_3:56849749:T:C	3:56849749:T:C	trans_eQTL	3:56849749:T:C	3.57049e-10	0.113634	RP11-430B1.2	1	1	trans_eQTL_trans_eQTL	rs1354034	rs1354034
ENSG00000198478.6_3:56849749:T:C	3:56849749:T:C	trans_eQTL	3:56849749:T:C	9.62059e-71	0.468276	SH3BGRL2	1	ENSG00000256235.1_3:56849749:T:C	3:56849749:T:C	trans_eQTL	3:56849749:T:C	8.07836e-10	0.111323	SMIM3	1	1	trans_eQTL_trans_eQTL	rs1354034	rs1354034
ENSG00000198478.6_3:56849749:T:C	3:56849749:T:C	trans_eQTL	3:56849749:T:C	9.62059e-71	0.468276	SH3BGRL2	1	ENSG00000148908.10_3:56849749:T:C	3:56849749:T:C	trans_eQTL	3:56849749:T:C	5.06308e-26	0.190026	RGS10	1	1	trans_eQTL_trans_eQTL	rs1354034	rs1354034
ENSG00000198478.6_3:56849749:T:C	3:56849749:T:C	trans_eQTL	3:56849749:T:C	9.62059e-71	0.468276	SH3BGRL2	1	ENSG00000169398.15_3:56849749:T:C	3:56849749:T:C	trans_eQTL	3:56849749:T:C	4.99237e-27	0.193835	PTK2	1	1	trans_eQTL_trans_eQTL	rs1354034	rs1354034
ENSG00000198478.6_3:56849749:T:C	3:56849749:T:C	trans_eQTL	3:56849749:T:C	9.62059e-71	0.468276	SH3BGRL2	1	ENSG00000117586.6_3:56849749:T:C	3:56849749:T:C	trans_eQTL	3:56849749:T:C	6.38174e-14	0.135699	TNFSF4	1	1	trans_eQTL_trans_eQTL	rs1354034	rs1354034
ENSG00000198478.6_3:56849749:T:C	3:56849749:T:C	trans_eQTL	3:56849749:T:C	9.62059e-71	0.468276	SH3BGRL2	1	ENSG00000235609.4_3:56849749:T:C	3:56849749:T:C	trans_eQTL	3:56849749:T:C	1.61298e-17	0.153924	AF127936.7	1	1	trans_eQTL_trans_eQTL	rs1354034	rs1354034
ENSG00000198478.6_3:56849749:T:C	3:56849749:T:C	trans_eQTL	3:56849749:T:C	9.62059e-71	0.468276	SH3BGRL2	1	ENSG00000161013.12_3:56849749:T:C	3:56849749:T:C	trans_eQTL	3:56849749:T:C	1.99309e-33	0.216396	MGAT4B	1	1	trans_eQTL_trans_eQTL	rs1354034	rs1354034
ENSG00000198478.6_3:56849749:T:C	3:56849749:T:C	trans_eQTL	3:56849749:T:C	9.62059e-71	0.468276	SH3BGRL2	1	ENSG00000042062.7_3:56849749:T:C	3:56849749:T:C	trans_eQTL	3:56849749:T:C	1.15033e-08	0.103458	FAM65C	1	1	trans_eQTL_trans_eQTL	rs1354034	rs1354034
ENSG00000198478.6_3:56849749:T:C	3:56849749:T:C	trans_eQTL	3:56849749:T:C	9.62059e-71	0.468276	SH3BGRL2	1	ENSG00000086189.5_3:56849749:T:C	3:56849749:T:C	trans_eQTL	3:56849749:T:C	7.38235e-09	0.104811	DIMT1	1	1	trans_eQTL_trans_eQTL	rs1354034	rs1354034
ENSG00000198478.6_3:56849749:T:C	3:56849749:T:C	trans_eQTL	3:56849749:T:C	9.62059e-71	0.468276	SH3BGRL2	1	ENSG00000243244.1_3:56849749:T:C	3:56849749:T:C	trans_eQTL	3:56849749:T:C	1.17074e-09	0.110257	STON1	1	1	trans_eQTL_trans_eQTL	rs1354034	rs1354034
ENSG00000198478.6_3:56849749:T:C	3:56849749:T:C	trans_eQTL	3:56849749:T:C	9.62059e-71	0.468276	SH3BGRL2	1	ENSG00000171611.5_3:56849749:T:C	3:56849749:T:C	trans_eQTL	3:56849749:T:C	6.46466e-63	0.297414	PTCRA	1	1	trans_eQTL_trans_eQTL	rs1354034	rs1354034
ENSG00000198478.6_3:56849749:T:C	3:56849749:T:C	trans_eQTL	3:56849749:T:C	9.62059e-71	0.468276	SH3BGRL2	1	ENSG00000188677.10_3:56849749:T:C	3:56849749:T:C	trans_eQTL	3:56849749:T:C	2.59512e-58	0.286481	PARVB	1	1	trans_eQTL_trans_eQTL	rs1354034	rs1354034
ENSG00000198478.6_3:56849749:T:C	3:56849749:T:C	trans_eQTL	3:56849749:T:C	9.62059e-71	0.468276	SH3BGRL2	1	ENSG00000085733.11_3:56849749:T:C	3:56849749:T:C	trans_eQTL	3:56849749:T:C	4.7922e-44	0.249031	CTTN	1	1	trans_eQTL_trans_eQTL	rs1354034	rs1354034
ENSG00000198478.6_3:56849749:T:C	3:56849749:T:C	trans_eQTL	3:56849749:T:C	9.62059e-71	0.468276	SH3BGRL2	1	ENSG00000106089.7_3:56849749:T:C	3:56849749:T:C	trans_eQTL	3:56849749:T:C	2.76001e-11	0.120598	STX1A	1	1	trans_eQTL_trans_eQTL	rs1354034	rs1354034
ENSG00000198478.6_3:56849749:T:C	3:56849749:T:C	trans_eQTL	3:56849749:T:C	9.62059e-71	0.468276	SH3BGRL2	1	ENSG00000131711.10_3:56849749:T:C	3:56849749:T:C	trans_eQTL	3:56849749:T:C	2.76328e-10	0.168687	MAP1B	1	1	trans_eQTL_trans_eQTL	rs1354034	rs1354034
ENSG00000198478.6_3:56849749:T:C	3:56849749:T:C	trans_eQTL	3:56849749:T:C	9.62059e-71	0.468276	SH3BGRL2	1	ENSG00000123739.6_3:56849749:T:C	3:56849749:T:C	trans_eQTL	3:56849749:T:C	1.29692e-24	0.184555	PLA2G12A	1	1	trans_eQTL_trans_eQTL	rs1354034	rs1354034
ENSG00000198478.6_3:56849749:T:C	3:56849749:T:C	trans_eQTL	3:56849749:T:C	9.62059e-71	0.468276	SH3BGRL2	1	ENSG00000099256.14_3:56849749:T:C	3:56849749:T:C	trans_eQTL	3:56849749:T:C	2.05556e-21	0.171444	PRTFDC1	1	1	trans_eQTL_trans_eQTL	rs1354034	rs1354034
ENSG00000198478.6_3:56849749:T:C	3:56849749:T:C	trans_eQTL	3:56849749:T:C	9.62059e-71	0.468276	SH3BGRL2	1	ENSG00000100362.8_3:56849749:T:C	3:56849749:T:C	trans_eQTL	3:56849749:T:C	7.45304e-19	0.160153	PVALB	1	1	trans_eQTL_trans_eQTL	rs1354034	rs1354034
ENSG00000198478.6_3:56849749:T:C	3:56849749:T:C	trans_eQTL	3:56849749:T:C	9.62059e-71	0.468276	SH3BGRL2	1	ENSG00000151693.5_3:56849749:T:C	3:56849749:T:C	trans_eQTL	3:56849749:T:C	1.28494e-22	0.176497	ASAP2	1	1	trans_eQTL_trans_eQTL	rs1354034	rs1354034
ENSG00000198478.6_3:56849749:T:C	3:56849749:T:C	trans_eQTL	3:56849749:T:C	9.62059e-71	0.468276	SH3BGRL2	1	ENSG00000259207.3_3:56849749:T:C	3:56849749:T:C	trans_eQTL	3:56849749:T:C	1.0948e-99	0.547574	ITGB3	1	1	trans_eQTL_trans_eQTL	rs1354034	rs1354034
ENSG00000198478.6_3:56849749:T:C	3:56849749:T:C	trans_eQTL	3:56849749:T:C	9.62059e-71	0.468276	SH3BGRL2	1	ENSG00000158560.10_3:56849749:T:C	3:56849749:T:C	trans_eQTL	3:56849749:T:C	5.19693e-13	0.130678	DYNC1I1	1	1	trans_eQTL_trans_eQTL	rs1354034	rs1354034
ENSG00000198478.6_3:56849749:T:C	3:56849749:T:C	trans_eQTL	3:56849749:T:C	9.62059e-71	0.468276	SH3BGRL2	1	ENSG00000167363.9_3:56849749:T:C	3:56849749:T:C	trans_eQTL	3:56849749:T:C	2.31022e-11	0.121067	FN3K	1	1	trans_eQTL_trans_eQTL	rs1354034	rs1354034
ENSG00000198478.6_3:56849749:T:C	3:56849749:T:C	trans_eQTL	3:56849749:T:C	9.62059e-71	0.468276	SH3BGRL2	1	ENSG00000156381.4_3:56849749:T:C	3:56849749:T:C	trans_eQTL	3:56849749:T:C	1.34512e-14	0.205496	ANKRD9	1	1	trans_eQTL_trans_eQTL	rs1354034	rs1354034
ENSG00000198478.6_3:56849749:T:C	3:56849749:T:C	trans_eQTL	3:56849749:T:C	9.62059e-71	0.468276	SH3BGRL2	1	ENSG00000061918.8_3:56849749:T:C	3:56849749:T:C	trans_eQTL	3:56849749:T:C	7.04202e-63	0.297328	GUCY1B3	1	1	trans_eQTL_trans_eQTL	rs1354034	rs1354034
ENSG00000198478.6_3:56849749:T:C	3:56849749:T:C	trans_eQTL	3:56849749:T:C	9.62059e-71	0.468276	SH3BGRL2	1	ENSG00000158457.4_3:56849749:T:C	3:56849749:T:C	trans_eQTL	3:56849749:T:C	7.27818e-55	0.27796	TSPAN33	1	1	trans_eQTL_trans_eQTL	rs1354034	rs1354034
ENSG00000198478.6_3:56849749:T:C	3:56849749:T:C	trans_eQTL	3:56849749:T:C	9.62059e-71	0.468276	SH3BGRL2	1	ENSG00000137801.9_3:56849749:T:C	3:56849749:T:C	trans_eQTL	3:56849749:T:C	8.1971e-13	0.129561	THBS1	1	1	trans_eQTL_trans_eQTL	rs1354034	rs1354034
ENSG00000198478.6_3:56849749:T:C	3:56849749:T:C	trans_eQTL	3:56849749:T:C	9.62059e-71	0.468276	SH3BGRL2	1	ENSG00000125952.14_3:56849749:T:C	3:56849749:T:C	trans_eQTL	3:56849749:T:C	2.28317e-20	0.166927	MAX	1	1	trans_eQTL_trans_eQTL	rs1354034	rs1354034
ENSG00000198478.6_3:56849749:T:C	3:56849749:T:C	trans_eQTL	3:56849749:T:C	9.62059e-71	0.468276	SH3BGRL2	1	ENSG00000148498.11_3:56849749:T:C	3:56849749:T:C	trans_eQTL	3:56849749:T:C	1.80428e-42	0.244492	PARD3	1	1	trans_eQTL_trans_eQTL	rs1354034	rs1354034
ENSG00000198478.6_3:56849749:T:C	3:56849749:T:C	trans_eQTL	3:56849749:T:C	9.62059e-71	0.468276	SH3BGRL2	1	ENSG00000272016.1_3:56849749:T:C	3:56849749:T:C	trans_eQTL	3:56849749:T:C	4.77821e-11	0.119139	RP11-215G15.5	1	1	trans_eQTL_trans_eQTL	rs1354034	rs1354034
ENSG00000198478.6_3:56849749:T:C	3:56849749:T:C	trans_eQTL	3:56849749:T:C	9.62059e-71	0.468276	SH3BGRL2	1	ENSG00000267279.1_3:56849749:T:C	3:56849749:T:C	trans_eQTL	3:56849749:T:C	1.68223e-14	0.138796	RP11-879F14.2	1	1	trans_eQTL_trans_eQTL	rs1354034	rs1354034
ENSG00000198478.6_3:56849749:T:C	3:56849749:T:C	trans_eQTL	3:56849749:T:C	9.62059e-71	0.468276	SH3BGRL2	1	ENSG00000228474.1_3:56849749:T:C	3:56849749:T:C	trans_eQTL	3:56849749:T:C	2.41108e-15	0.143188	OST4	1	1	trans_eQTL_trans_eQTL	rs1354034	rs1354034
ENSG00000198478.6_3:56849749:T:C	3:56849749:T:C	trans_eQTL	3:56849749:T:C	9.62059e-71	0.468276	SH3BGRL2	1	ENSG00000137507.7_3:56849749:T:C	3:56849749:T:C	trans_eQTL	3:56849749:T:C	5.11516e-10	0.112622	LRRC32	1	1	trans_eQTL_trans_eQTL	rs1354034	rs1354034
ENSG00000198478.6_3:56849749:T:C	3:56849749:T:C	trans_eQTL	3:56849749:T:C	9.62059e-71	0.468276	SH3BGRL2	1	ENSG00000188191.10_3:56849749:T:C	3:56849749:T:C	trans_eQTL	3:56849749:T:C	7.80154e-16	0.145678	PRKAR1B	1	1	trans_eQTL_trans_eQTL	rs1354034	rs1354034
ENSG00000198478.6_3:56849749:T:C	3:56849749:T:C	trans_eQTL	3:56849749:T:C	9.62059e-71	0.468276	SH3BGRL2	1	ENSG00000163898.5_3:56849749:T:C	3:56849749:T:C	trans_eQTL	3:56849749:T:C	1.31734e-19	0.163557	LIPH	1	1	trans_eQTL_trans_eQTL	rs1354034	rs1354034
ENSG00000198478.6_3:56849749:T:C	3:56849749:T:C	trans_eQTL	3:56849749:T:C	9.62059e-71	0.468276	SH3BGRL2	1	ENSG00000162722.8_3:56849749:T:C	3:56849749:T:C	trans_eQTL	3:56849749:T:C	1.62168e-11	0.179904	TRIM58	1	1	trans_eQTL_trans_eQTL	rs1354034	rs1354034
ENSG00000198478.6_3:56849749:T:C	3:56849749:T:C	trans_eQTL	3:56849749:T:C	9.62059e-71	0.468276	SH3BGRL2	1	ENSG00000072042.8_3:56849749:T:C	3:56849749:T:C	trans_eQTL	3:56849749:T:C	3.59029e-10	0.113618	RDH11	1	1	trans_eQTL_trans_eQTL	rs1354034	rs1354034
ENSG00000198478.6_3:56849749:T:C	3:56849749:T:C	trans_eQTL	3:56849749:T:C	9.62059e-71	0.468276	SH3BGRL2	1	ENSG00000095303.10_3:56849749:T:C	3:56849749:T:C	trans_eQTL	3:56849749:T:C	1.17068e-80	0.499099	PTGS1	1	1	trans_eQTL_trans_eQTL	rs1354034	rs1354034
ENSG00000198478.6_3:56849749:T:C	3:56849749:T:C	trans_eQTL	3:56849749:T:C	9.62059e-71	0.468276	SH3BGRL2	1	ENSG00000172572.6_3:56849749:T:C	3:56849749:T:C	trans_eQTL	3:56849749:T:C	6.50446e-85	0.344052	PDE3A	1	1	trans_eQTL_trans_eQTL	rs1354034	rs1354034
ENSG00000198478.6_3:56849749:T:C	3:56849749:T:C	trans_eQTL	3:56849749:T:C	9.62059e-71	0.468276	SH3BGRL2	1	ENSG00000088053.7_3:56849749:T:C	3:56849749:T:C	trans_eQTL	3:56849749:T:C	1.91962e-99	0.37095	GP6	1	1	trans_eQTL_trans_eQTL	rs1354034	rs1354034
ENSG00000198478.6_3:56849749:T:C	3:56849749:T:C	trans_eQTL	3:56849749:T:C	9.62059e-71	0.468276	SH3BGRL2	1	ENSG00000124772.7_3:56849749:T:C	3:56849749:T:C	trans_eQTL	3:56849749:T:C	8.95381e-26	0.189077	CPNE5	1	1	trans_eQTL_trans_eQTL	rs1354034	rs1354034
ENSG00000064726.5	15:83761654:T:A	eQTL	15:83761654:T:A	1.28676e-18	0.231073	BTBD1	2	ENSG00000136404.11	15:83756393:A:G	eQTL	15:83756393:A:G	6.2279e-160	0.854952	TM6SF1	1	0.967153	eQTL_eQTL	rs201614371	rs13379920
ENSG00000143546_1:153363033:153363517:clu44847	1:153339314:A:C	splicing_eQTL	1:153339314:A:C	3.4385e-07	NA	S100A8	1	ENSG00000163221.7	1:153370876:G:A	eQTL	1:153370876:G:A	4.1018e-06	69.984	S100A12	2	0.969368	splicing_eQTL_eQTL	rs11580993	rs12044231
ENSG00000143546_1:153363033:153363517:clu44847	1:153339314:A:C	splicing_eQTL	1:153339314:A:C	3.4385e-07	NA	S100A8	1	ENSG00000143546.5	1:153370876:G:A	eQTL	1:153370876:G:A	4.92456e-90	139.412	S100A8	1	0.969368	splicing_eQTL_eQTL	rs11580993	rs12044231
ENSG00000143546_1:153363033:153363517:clu44847	1:153339314:A:C	splicing_eQTL	1:153339314:A:C	3.4385e-07	NA	S100A8	1	ENSG00000163220.10	1:153370876:G:A	eQTL	1:153370876:G:A	3.41789e-161	522.363	S100A9	1	0.969368	splicing_eQTL_eQTL	rs11580993	rs12044231
ENSG00000165507.8	10:45459102:C:T	eQTL	10:45459102:C:T	1.1119e-08	0.0840455	C10orf10	3	ENSG00000107551.16	10:45459102:C:T	eQTL	10:45459102:C:T	5.55637e-12	0.180208	RASSF4	4	1	eQTL_eQTL	rs10900147	rs10900147
ENSG00000165507.8	10:45459102:C:T	eQTL	10:45459102:C:T	1.1119e-08	0.0840455	C10orf10	3	OID01469_ENSG00000138294_10:45820527:G:C	10:45458270:G:T	trans_pQTL	10:45458270:G:T	4.88734e-09	0.156016	MSMB	5	0.998082	eQTL_trans_pQTL	rs10900147	rs10900145
ENSG00000186281.8	2:97261952:T:C	eQTL	2:97261952:T:C	2.56715e-07	-0.122718	GPAT2	1	ENSG00000135956.4	2:97261952:T:C	eQTL	2:97261952:T:C	1.27812e-09	0.74197	TMEM127	2	1	eQTL_eQTL	rs139044077	rs139044077
ENSG00000186281.8	2:97261952:T:C	eQTL	2:97261952:T:C	2.56715e-07	-0.122718	GPAT2	1	ENSG00000272913.1	2:97177727:C:A	eQTL	2:97177727:C:A	0.000218834	0.0804849	RP11-440D17.3	2	0.967066	eQTL_eQTL	rs139044077	rs146587505
OID01430_ENSG00000101307	20:1538379:C:T	pQTL	20:1538379:C:T	3.86718e-53	0.445816	SIRPB1	3	ENSG00000101307.11	20:1507879:G:T	eQTL	20:1507879:G:T	1.60037e-08	-0.682483	SIRPB1	7	0.907105	pQTL_eQTL	rs73604175	rs12479867
ENSG00000117481.6	1:46806393:T:C	eQTL	1:46806393:T:C	0	0.394949	NSUN4	1	ENSG00000117480.11	1:46780285:C:T	eQTL	1:46780285:C:T	6.62126e-77	-4.42329	FAAH	2	0.91866	eQTL_eQTL	rs41293273	rs112869704
ENSG00000117481.6	1:46806393:T:C	eQTL	1:46806393:T:C	0	0.394949	NSUN4	1	ENSG00000117480.11	1:46804488:AC:A	eQTL	1:46804488:AC:A	1.10897e-17	-1.12328	FAAH	9	0.966273	eQTL_eQTL	rs41293273	rs56083025
ENSG00000117481.6	1:46806393:T:C	eQTL	1:46806393:T:C	0	0.394949	NSUN4	1	ENSG00000117480.11	1:46728913:A:G	eQTL	1:46728913:A:G	1.61556e-62	2.9123	FAAH	3	0.94008	eQTL_eQTL	rs41293273	rs12137934
ENSG00000117481.6	1:46806393:T:C	eQTL	1:46806393:T:C	0	0.394949	NSUN4	1	ENSG00000117480.11	1:46806703:A:G	eQTL	1:46806703:A:G	5.97314e-05	0.412273	FAAH	12	0.999236	eQTL_eQTL	rs41293273	rs10489769
ENSG00000117481.6	1:46806393:T:C	eQTL	1:46806393:T:C	0	0.394949	NSUN4	1	ENSG00000117481_1:46806591:46810473:clu43449	1:46825676:C:T	splicing_eQTL	1:46825676:C:T	4.23177e-125	NA	NSUN4	1	0.993831	eQTL_splicing_eQTL	rs41293273	rs6666448
ENSG00000117481.6	1:46806393:T:C	eQTL	1:46806393:T:C	0	0.394949	NSUN4	1	ENSG00000117480.11	1:46792060:A:G	eQTL	1:46792060:A:G	8.64173e-25	2.57823	FAAH	7	0.935436	eQTL_eQTL	rs41293273	rs2019996
ENSG00000117481.6	1:46806393:T:C	eQTL	1:46806393:T:C	0	0.394949	NSUN4	1	ENSG00000117480_1:46876526:46877284:clu43455	1:46841107:CA:C	splicing_eQTL	1:46841107:CA:C	4.38216e-14	NA	FAAH	1	0.983946	eQTL_splicing_eQTL	rs41293273	rs540489140
ENSG00000160213.5	21:46021530:A:C	eQTL	21:46021530:A:C	5.0555e-07	-0.759454	CSTB	16	OID00575_ENSG00000160213	21:46021530:A:C	pQTL	21:46021530:A:C	0.000262938	-0.147547	CSTB	9	1	eQTL_pQTL	rs587751683	rs587751683
ENSG00000124587_6:42937725:42941741:clu30232	6:42955749:T:C	splicing_eQTL	6:42955749:T:C	1.55427e-08	NA	PEX6	1	ENSG00000124587.9	6:42940365:G:A	eQTL	6:42940365:G:A	2.96628e-38	1.43549	PEX6	1	0.900647	splicing_eQTL_eQTL	rs3805946	rs9471983
ENSG00000039068.14	16:68885633:T:G	eQTL	16:68885633:T:G	2.38407e-35	-1.23932	CDH1	4	ENSG00000103018.12	16:69531886:G:A	eQTL	16:69531886:G:A	5.25891e-17	0.33465	CYB5B	2	0.948095	eQTL_eQTL	rs554176773	rs112912481
ENSG00000254732.1	11:57483429:A:C	eQTL	11:57483429:A:C	1.15243e-169	-1.66131	RP11-691N7.6	1	ENSG00000211450.5	11:57483429:A:C	eQTL	11:57483429:A:C	0	-1.85724	C11orf31	1	1	eQTL_eQTL	rs185004408	rs185004408
ENSG00000125844.11	20:17479304:G:A	eQTL	20:17479304:G:A	5.44987e-11	0.160173	RRBP1	4	ENSG00000125864.7	20:17479304:G:A	eQTL	20:17479304:G:A	5.42909e-23	0.0496679	BFSP1	2	1	eQTL_eQTL	rs6080720	rs6080720
ENSG00000261327.3	16:88167345:C:T	eQTL	16:88167345:C:T	2.36365e-12	0.0374773	RP11-863P13.3	1	ENSG00000225614.2	16:88168599:G:A	eQTL	16:88168599:G:A	4.42281e-06	0.0241889	ZNF469	8	0.999434	eQTL_eQTL	rs76376428	rs34187266
ENSG00000106397.7	7:100035274:G:A	eQTL	7:100035274:G:A	7.71912e-18	0.721384	PLOD3	2	ENSG00000078487.13	7:100171658:G:A	eQTL	7:100171658:G:A	5.43077e-05	-0.213155	ZCWPW1	6	0.93948	eQTL_eQTL	rs117911427	rs112460186
ENSG00000106397.7	7:100035274:G:A	eQTL	7:100035274:G:A	7.71912e-18	0.721384	PLOD3	2	ENSG00000077454.11	7:100035274:G:A	eQTL	7:100035274:G:A	1.72848e-08	1.26189	LRCH4	2	1	eQTL_eQTL	rs117911427	rs117911427
ENSG00000164631.14	7:6683737:C:T	eQTL	7:6683737:C:T	1.84709e-07	-0.136229	ZNF12	2	ENSG00000169402.11	7:6699450:G:A	eQTL	7:6699450:G:A	8.38232e-10	-0.142754	RSPH10B2	8	0.994031	eQTL_eQTL	rs150489163	rs141696439
ENSG00000164631.14	7:6683737:C:T	eQTL	7:6683737:C:T	1.84709e-07	-0.136229	ZNF12	2	ENSG00000122674.8	7:6725590:G:A	eQTL	7:6725590:G:A	7.90649e-11	-0.468439	CCZ1	6	0.956847	eQTL_eQTL	rs150489163	rs78164916
ENSG00000164631.14	7:6683737:C:T	eQTL	7:6683737:C:T	1.84709e-07	-0.136229	ZNF12	2	ENSG00000122674.8	7:6712552:C:T	eQTL	7:6712552:C:T	8.81447e-06	0.242174	CCZ1	15	0.973839	eQTL_eQTL	rs150489163	rs116784658
ENSG00000164631.14	7:6683737:C:T	eQTL	7:6683737:C:T	1.84709e-07	-0.136229	ZNF12	2	ENSG00000155026.12	7:6732315:A:C	eQTL	7:6732315:A:C	4.19889e-19	-0.0946217	RSPH10B	1	0.941497	eQTL_eQTL	rs150489163	rs61227179
ENSG00000164631.14	7:6683737:C:T	eQTL	7:6683737:C:T	1.84709e-07	-0.136229	ZNF12	2	ENSG00000169402.11	7:6729580:T:C	eQTL	7:6729580:T:C	4.30777e-20	0.225602	RSPH10B2	3	0.948501	eQTL_eQTL	rs150489163	rs73674161
ENSG00000164631.14	7:6683737:C:T	eQTL	7:6683737:C:T	1.84709e-07	-0.136229	ZNF12	2	ENSG00000146576.8	7:6718263:C:T	eQTL	7:6718263:C:T	2.06231e-30	-0.533934	C7orf26	2	0.964412	eQTL_eQTL	rs150489163	rs60560600
ENSG00000169131.6	5:178109064:G:<CN0>:0	eQTL	5:178109064:G:<CN0>:0	0	-1.90149	ZNF354A	1	ENSG00000113240.8	5:178115306:C:A	eQTL	5:178115306:C:A	4.36665e-07	-0.194635	CLK4	5	0.92675	eQTL_eQTL	esv3607719	rs72810690
ENSG00000169131.6	5:178109064:G:<CN0>:0	eQTL	5:178109064:G:<CN0>:0	0	-1.90149	ZNF354A	1	ENSG00000050767.11	5:178109064:G:<CN0>:0	eQTL	5:178109064:G:<CN0>:0	3.79822e-12	-0.0103905	COL23A1	4	1	eQTL_eQTL	esv3607719	esv3607719
ENSG00000169131.6	5:178109064:G:<CN0>:0	eQTL	5:178109064:G:<CN0>:0	0	-1.90149	ZNF354A	1	ENSG00000113240.8	5:178109064:G:<CN0>:0	eQTL	5:178109064:G:<CN0>:0	1.76212e-38	-0.494038	CLK4	1	1	eQTL_eQTL	esv3607719	esv3607719
ENSG00000100036.11	22:31063804:GT:G	eQTL	22:31063804:GT:G	2.62927e-99	-0.161212	SLC35E4	1	ENSG00000167065.9	22:31063804:GT:G	eQTL	22:31063804:GT:G	1.75879e-165	-0.571799	DUSP18	1	1	eQTL_eQTL	rs34597012	rs34597012
ENSG00000162692.6	1:100644095:C:T	eQTL	1:100644095:C:T	1.32581e-91	-2.10372	VCAM1	3	ENSG00000156876.8	1:100416734:T:G	eQTL	1:100416734:T:G	2.31385e-30	0.209708	SASS6	1	0.987657	eQTL_eQTL	rs11166410	rs113972371
ENSG00000162692.6	1:100644095:C:T	eQTL	1:100644095:C:T	1.32581e-91	-2.10372	VCAM1	3	ENSG00000156875_1:100503872:100515465:clu44077	1:100416734:T:G	splicing_eQTL	1:100416734:T:G	6.88686e-07	NA	HIAT1	1	0.987657	eQTL_splicing_eQTL	rs11166410	rs113972371
ENSG00000160180.14	21:43884208:T:C	eQTL	21:43884208:T:C	6.69355e-05	-0.0311279	TFF3	3	ENSG00000160190.9	21:43887254:C:T	eQTL	21:43887254:C:T	4.65433e-50	-0.143672	SLC37A1	1	0.981432	eQTL_eQTL	rs76529219	rs111949270
ENSG00000072195.10_23:147609914:AC:A	23:147609914:AC:A	trans_eQTL	23:147609914:AC:A	2.23542e-09	-0.108375	SPEG	1	ENSG00000126217.16_23:147609914:AC:A	23:147609914:AC:A	trans_eQTL	23:147609914:AC:A	1.59906e-08	-0.102442	MCF2L	1	1	trans_eQTL_trans_eQTL	23:147609914:AC:A	23:147609914:AC:A
ENSG00000175931.8	17:74475975:C:A	eQTL	17:74475975:C:A	3.8478e-08	0.0709293	UBE2O	2	ENSG00000129667_17:74476023:74477457:clu12633	17:74476045:G:C	splicing_eQTL	17:74476045:G:C	1.16542e-198	NA	RHBDF2	1	0.999569	eQTL_splicing_eQTL	rs3809694	rs3826287
ENSG00000138074.10	2:27412744:C:T	eQTL	2:27412744:C:T	3.42165e-14	-0.164801	SLC5A6	3	ENSG00000084774.9	2:27443256:C:T	eQTL	2:27443256:C:T	2.0578e-48	-0.162757	CAD	1	0.997074	eQTL_eQTL	rs11693001	rs4665959
ENSG00000138074.10	2:27412744:C:T	eQTL	2:27412744:C:T	3.42165e-14	-0.164801	SLC5A6	3	ENSG00000115216.9	2:27525661:A:G	eQTL	2:27525661:A:G	0.000141144	-0.102026	NRBP1	2	0.908703	eQTL_eQTL	rs11693001	rs62130713
OID01450_ENSG00000135346	6:87706209:T:TTA	pQTL	6:87706209:T:TTA	0.000360751	-0.0704979	CGA	1	ENSG00000164414.12	6:87719930:T:C	eQTL	6:87719930:T:C	7.78015e-05	0.120776	SLC35A1	4	0.92525	pQTL_eQTL	rs5878013	rs371128521
ENSG00000166762.12	15:44167187:G:A	eQTL	15:44167187:G:A	2.2945e-17	0.0532125	CATSPER2	1	ENSG00000128886.7	15:44160854:G:C	eQTL	15:44160854:G:C	3.63982e-10	-0.166887	ELL3	1	0.906353	eQTL_eQTL	rs35267287	rs541871
ENSG00000166762.12	15:44167187:G:A	eQTL	15:44167187:G:A	2.2945e-17	0.0532125	CATSPER2	1	ENSG00000262560.1	15:44160854:G:C	eQTL	15:44160854:G:C	1.04393e-09	-0.166349	RP11-296A16.1	1	0.906353	eQTL_eQTL	rs35267287	rs541871
ENSG00000266753.2	17:37996092:C:T	eQTL	17:37996092:C:T	0.000114618	0.211243	RP11-690G19.3	1	ENSG00000073605.14	17:37806389:G:C	eQTL	17:37806389:G:C	4.08283e-06	0.270327	GSDMB	5	0.953333	eQTL_eQTL	rs111258295	rs111245383
OID00585_ENSG00000157150	3:12097669:G:T	pQTL	3:12097669:G:T	3.84e-16	0.208157	TIMP4	2	OID01188_ENSG00000069482_3:12189968:A:G	3:12189968:A:G	trans_pQTL	3:12189968:A:G	1.27069e-08	0.103186	GAL	3	0.902816	pQTL_trans_pQTL	rs12629034	rs3773364
ENSG00000222011.4	7:102381906:G:C	eQTL	7:102381906:G:C	7.52489e-08	0.0845494	FAM185A	2	ENSG00000161040.12	7:102618968:G:A	eQTL	7:102618968:G:A	1.83416e-95	0.365521	FBXL13	1	0.927224	eQTL_eQTL	rs142743827	rs117274931
ENSG00000204178_1:25818075:25824755:clu42701	1:25668366:T:TG	splicing_eQTL	1:25668366:T:TG	6.56583e-10	NA	TMEM57	1	ENSG00000183726.6	1:25760920:C:T	eQTL	1:25760920:C:T	1.59082e-05	0.804011	TMEM50A	5	0.960944	splicing_eQTL_eQTL	rs77345180;rs3093583	rs11802413
ENSG00000204178_1:25818075:25824755:clu42701	1:25668366:T:TG	splicing_eQTL	1:25668366:T:TG	6.56583e-10	NA	TMEM57	1	ENSG00000187010.14	1:25709258:A:C	eQTL	1:25709258:A:C	0.000182247	-0.200652	RHD	5	0.982852	splicing_eQTL_eQTL	rs77345180;rs3093583	rs646867
ENSG00000167615.12	19:54964608:G:A	eQTL	19:54964608:G:A	6.47112e-43	-0.0629183	LENG8	1	ENSG00000167615_19:54960484:54962467:clu22327	19:54959349:G:A	splicing_eQTL	19:54959349:G:A	2.54735e-94	NA	LENG8	1	0.941438	eQTL_splicing_eQTL	rs4806762	rs10424856
ENSG00000164081.8	3:51705962:G:A	eQTL	3:51705962:G:A	4.77605e-54	-0.253583	TEX264	1	ENSG00000164082.10	3:51598254:G:A	eQTL	3:51598254:G:A	2.81147e-79	-0.132141	GRM2	1	0.981259	eQTL_eQTL	rs6771491	rs4687721
ENSG00000100599.11	14:92877613:G:T	eQTL	14:92877613:G:T	1.04645e-14	0.55945	RIN3	3	ENSG00000140090.13	14:92871959:C:T	eQTL	14:92871959:C:T	0.000104369	46.0208	SLC24A4	10	0.999106	eQTL_eQTL	rs61975659	rs143562055
ENSG00000100599.11	14:92877613:G:T	eQTL	14:92877613:G:T	1.04645e-14	0.55945	RIN3	3	ENSG00000140090.13	14:92871785:G:A	eQTL	14:92871785:G:A	1.61911e-05	-160.966	SLC24A4	9	0.99903	eQTL_eQTL	rs61975659	rs67253851
ENSG00000100599.11	14:92877613:G:T	eQTL	14:92877613:G:T	1.04645e-14	0.55945	RIN3	3	ENSG00000140090.13	14:92855856:C:T	eQTL	14:92855856:C:T	5.37361e-45	1.30073	SLC24A4	4	0.904662	eQTL_eQTL	rs61975659	rs61975647
ENSG00000100599.11	14:92877613:G:T	eQTL	14:92877613:G:T	1.04645e-14	0.55945	RIN3	3	ENSG00000183648.5	14:92882113:A:AT	eQTL	14:92882113:A:AT	2.46267e-09	0.217905	NDUFB1	5	0.986463	eQTL_eQTL	rs61975659	rs548488241
ENSG00000162777.12	1:111740345:C:G	eQTL	1:111740345:C:G	9.46576e-22	0.713967	DENND2D	2	ENSG00000156171.10	1:111740345:C:G	eQTL	1:111740345:C:G	9.06683e-14	-0.300592	DRAM2	4	1	eQTL_eQTL	rs599134	rs599134
ENSG00000162777.12	1:111740345:C:G	eQTL	1:111740345:C:G	9.46576e-22	0.713967	DENND2D	2	ENSG00000134255.9	1:111740345:C:G	eQTL	1:111740345:C:G	1.73957e-08	-0.0998979	CEPT1	3	1	eQTL_eQTL	rs599134	rs599134
ENSG00000136045.7	12:108155353:G:A	eQTL	12:108155353:G:A	1.16913e-05	-0.237449	PWP1	3	ENSG00000110851.7	12:108077478:C:T	eQTL	12:108077478:C:T	4.35378e-26	1.18159	PRDM4	3	0.950005	eQTL_eQTL	rs73189581	rs57208528
ENSG00000106565.13	7:150512828:A:C	eQTL	7:150512828:A:C	9.82439e-07	-3.64556	TMEM176B	8	ENSG00000106565_7:150493662:150498081:clu28826	7:150502868:G:A	splicing_eQTL	7:150502868:G:A	1.29927e-166	NA	TMEM176B	1	0.939195	eQTL_splicing_eQTL	rs55649631	rs13223879
N.methylpipecolate	10:100148176:A:G	met_QTL	10:100148176:A:G	4.60171e-18	0	N.methylpipecolate	2	ENSG00000119943.6	10:100159136:A:T	eQTL	10:100159136:A:T	4.12442e-13	0.158159	PYROXD2	3	0.964985	met_QTL_eQTL	rs2147896	rs4488133
N.methylpipecolate	10:100148176:A:G	met_QTL	10:100148176:A:G	4.60171e-18	0	N.methylpipecolate	2	ENSG00000119943_10:100147064:100148111:clu9222	10:100155296:T:G	splicing_eQTL	10:100155296:T:G	2.56341e-73	NA	PYROXD2	1	0.948051	met_QTL_splicing_eQTL	rs2147896	rs11189591
ENSG00000165782.6	14:20881527:T:C	eQTL	14:20881527:T:C	4.92713e-07	0.0902686	TMEM55B	1	ENSG00000129566_14:20876622:20881530:clu17320	14:20881527:T:C	splicing_eQTL	14:20881527:T:C	8.23198e-202	NA	TEP1	1	1	eQTL_splicing_eQTL	rs1713434	rs1713434
ENSG00000165782.6	14:20881527:T:C	eQTL	14:20881527:T:C	4.92713e-07	0.0902686	TMEM55B	1	ENSG00000129566.8	14:20881527:T:C	eQTL	14:20881527:T:C	1.01371e-34	-0.447184	TEP1	1	1	eQTL_eQTL	rs1713434	rs1713434
ENSG00000151632.12	10:4856371:C:T	eQTL	10:4856371:C:T	1.86703e-11	-0.0134735	AKR1C2	3	ENSG00000187134.8	10:4928483:T:C	eQTL	10:4928483:T:C	9.23699e-31	-0.0258295	AKR1C1	1	0.924207	eQTL_eQTL	rs7913150	rs74111794
ENSG00000151632.12	10:4856371:C:T	eQTL	10:4856371:C:T	1.86703e-11	-0.0134735	AKR1C2	3	ENSG00000165568.13	10:4866747:C:T	eQTL	10:4866747:C:T	3.30402e-19	-0.0503465	AKR1E2	2	0.987557	eQTL_eQTL	rs7913150	rs76557208
ENSG00000188130.9	22:50614189:C:T	eQTL	22:50614189:C:T	4.39167e-12	0.325827	MAPK12	3	ENSG00000100429.13	22:50614189:C:T	eQTL	22:50614189:C:T	1.70748e-12	0.73438	HDAC10	5	1	eQTL_eQTL	rs138833960	rs138833960
ENSG00000122085.12	2:242019288:C:T	eQTL	2:242019288:C:T	2.07011e-115	-0.316737	MTERFD2	2	ENSG00000115687_2:242047715:242047882:clu41616	2:242058253:C:A	splicing_eQTL	2:242058253:C:A	2.94845e-32	NA	PASK	1	0.962691	eQTL_splicing_eQTL	rs6437234	rs13402596
ENSG00000270107.1	5:66500840:A:T	eQTL	5:66500840:A:T	4.45272e-26	0.380943	CTD-2306M10.1	2	ENSG00000069020.14	5:66501492:C:G	eQTL	5:66501492:C:G	6.67745e-13	-3.83543	MAST4	3	0.991125	eQTL_eQTL	rs1428471	rs55754472
ENSG00000270107.1	5:66500840:A:T	eQTL	5:66500840:A:T	4.45272e-26	0.380943	CTD-2306M10.1	2	ENSG00000134061.4	5:66497665:C:T	eQTL	5:66497665:C:T	2.90923e-92	2.12019	CD180	1	0.990633	eQTL_eQTL	rs1428471	rs1812071
ENSG00000270107.1	5:66500840:A:T	eQTL	5:66500840:A:T	4.45272e-26	0.380943	CTD-2306M10.1	2	ENSG00000069020.14	5:66502384:G:A	eQTL	5:66502384:G:A	6.82779e-08	3.34716	MAST4	5	0.992306	eQTL_eQTL	rs1428471	rs62369380
ENSG00000108528.9	17:4824843:G:A	eQTL	17:4824843:G:A	2.08381e-12	-0.572765	SLC25A11	2	ENSG00000108523.11	17:4834309:G:T	eQTL	17:4834309:G:T	3.99239e-145	5.28567	RNF167	1	0.974175	eQTL_eQTL	rs79648989	rs2243087
ENSG00000108528.9	17:4824843:G:A	eQTL	17:4824843:G:A	2.08381e-12	-0.572765	SLC25A11	2	ENSG00000129250.7	17:4843795:T:C	eQTL	17:4843795:T:C	1.04833e-07	-0.195964	KIF1C	6	0.971956	eQTL_eQTL	rs79648989	rs80274549
ENSG00000260272.1	16:2547034:C:G	eQTL	16:2547034:C:G	5.59266e-07	3.16367	RP11-20I23.1	1	ENSG00000259784.1	16:2547034:C:G	eQTL	16:2547034:C:G	1.12824e-10	2.16728	ATP6C	1	1	eQTL_eQTL	rs72768728	rs72768728
ENSG00000260272.1	16:2547034:C:G	eQTL	16:2547034:C:G	5.59266e-07	3.16367	RP11-20I23.1	1	ENSG00000185883.6	16:2547034:C:G	eQTL	16:2547034:C:G	1.02805e-08	6.03414	ATP6V0C	1	1	eQTL_eQTL	rs72768728	rs72768728
ENSG00000150991.10	12:125380232:G:A	eQTL	12:125380232:G:A	2.95255e-06	-1.15027	UBC	7	ENSG00000073060.11	12:125380232:G:A	eQTL	12:125380232:G:A	2.38898e-09	0.0578016	SCARB1	6	1	eQTL_eQTL	rs7298751	rs7298751
OID01302_ENSG00000134389	1:197044392:AC:A	pQTL	1:197044392:AC:A	1.11996e-17	-0.302052	CFHR5	3	ENSG00000177888.7	1:197001099:T:A	eQTL	1:197001099:T:A	5.0691e-05	-0.0262668	ZBTB41	2	0.913249	pQTL_eQTL	rs145450907	rs12075161
OID01302_ENSG00000134389	1:197044392:AC:A	pQTL	1:197044392:AC:A	1.11996e-17	-0.302052	CFHR5	3	OID01143_ENSG00000099834_1:197127491:A:C	1:197127491:A:C	trans_pQTL	1:197127491:A:C	1.15359e-13	0.234501	CDHR5	1	0.922469	pQTL_trans_pQTL	rs145450907	rs12028827
ENSG00000259171.1	14:21152097:A:G	eQTL	14:21152097:A:G	1.36535e-38	2.02048	AL163636.6	1	ENSG00000259171_14:21152917:21161706:clu17334	14:21160145:A:G	splicing_eQTL	14:21160145:A:G	5.46729e-07	NA	AL163636.6	1	0.967705	eQTL_splicing_eQTL	rs117453218	rs117669481
ENSG00000259171.1	14:21152097:A:G	eQTL	14:21152097:A:G	1.36535e-38	2.02048	AL163636.6	1	ENSG00000258818_14:21152917:21161706:clu17334	14:21160145:A:G	splicing_eQTL	14:21160145:A:G	5.46729e-07	NA	RNASE4	1	0.967705	eQTL_splicing_eQTL	rs117453218	rs117669481
ENSG00000259171.1	14:21152097:A:G	eQTL	14:21152097:A:G	1.36535e-38	2.02048	AL163636.6	1	ENSG00000258818.2	14:21152097:A:G	eQTL	14:21152097:A:G	2.69156e-09	1.22293	RNASE4	6	1	eQTL_eQTL	rs117453218	rs117453218
ENSG00000259171.1	14:21152097:A:G	eQTL	14:21152097:A:G	1.36535e-38	2.02048	AL163636.6	1	ENSG00000214274_14:21152917:21161706:clu17334	14:21160145:A:G	splicing_eQTL	14:21160145:A:G	5.46729e-07	NA	ANG	1	0.967705	eQTL_splicing_eQTL	rs117453218	rs117669481
ENSG00000259171.1	14:21152097:A:G	eQTL	14:21152097:A:G	1.36535e-38	2.02048	AL163636.6	1	ENSG00000214274.5	14:21152097:A:G	eQTL	14:21152097:A:G	8.43937e-124	0.962534	ANG	2	1	eQTL_eQTL	rs117453218	rs117453218
ENSG00000259171.1	14:21152097:A:G	eQTL	14:21152097:A:G	1.36535e-38	2.02048	AL163636.6	1	ENSG00000258818.2	14:21158167:G:A	eQTL	14:21158167:G:A	1.21229e-05	0.91208	RNASE4	9	0.96981	eQTL_eQTL	rs117453218	rs184674274
ENSG00000164604.8	7:112753523:T:C	eQTL	7:112753523:T:C	4.36709e-09	0.00884049	GPR85	2	ENSG00000214194.4	7:112764564:C:T	eQTL	7:112764564:C:T	3.14077e-41	-0.261036	LINC00998	1	0.994464	eQTL_eQTL	rs2253773	rs2692601
ENSG00000115523.12	2:85935182:A:G	eQTL	2:85935182:A:G	2.85505e-317	43.4466	GNLY	1	ENSG00000168874.8	2:85938407:A:C	eQTL	2:85938407:A:C	0	0.24517	ATOH8	1	0.984973	eQTL_eQTL	rs7603438	rs751163
ENSG00000115523.12	2:85935182:A:G	eQTL	2:85935182:A:G	2.85505e-317	43.4466	GNLY	1	ENSG00000168883.15	2:85933003:C:T	eQTL	2:85933003:C:T	2.22733e-08	0.103733	USP39	3	0.998293	eQTL_eQTL	rs7603438	rs12151742
ENSG00000142207.5	21:33697000:G:A	eQTL	21:33697000:G:A	1.80238e-164	0.258067	URB1	1	ENSG00000170262.8	21:33685153:G:A	eQTL	21:33685153:G:A	1.67947e-15	0.0999949	MRAP	1	0.950944	eQTL_eQTL	rs2070377	rs2409450
ENSG00000101191_20:61545758:61557784:clu25822	20:61557906:C:T	splicing_eQTL	20:61557906:C:T	0	NA	DIDO1	1	ENSG00000101191.12	20:61531351:C:G	eQTL	20:61531351:C:G	1.82164e-124	-0.275222	DIDO1	1	0.997708	splicing_eQTL_eQTL	rs62200158	rs6090159
ENSG00000120647.5	12:518986:T:C	eQTL	12:518986:T:C	5.2141e-48	0.242961	CCDC77	1	ENSG00000073614.7	12:518795:A:G	eQTL	12:518795:A:G	0.000156095	0.14728	KDM5A	8	0.918951	eQTL_eQTL	rs11062813	rs10744627
ENSG00000137312_6:30709110:30709391:clu29548	6:30656828:C:G	splicing_eQTL	6:30656828:C:G	6.14583e-09	NA	FLOT1	1	ENSG00000137312.10	6:30796659:A:G	eQTL	6:30796659:A:G	1.33186e-21	3.63971	FLOT1	3	0.955495	splicing_eQTL_eQTL	rs9262146	rs1264349
ENSG00000137312_6:30709110:30709391:clu29548	6:30656828:C:G	splicing_eQTL	6:30656828:C:G	6.14583e-09	NA	FLOT1	1	ENSG00000104879.4_6:30321189:A:C	6:30321189:A:C	trans_eQTL	6:30321189:A:C	2.68864e-10	-0.114426	CKM	1	0.90219	splicing_eQTL_trans_eQTL	rs9262146	rs3094061
ENSG00000198865.5	5:42836862:C:T	eQTL	5:42836862:C:T	1.5851e-140	0.185733	CCDC152	1	ENSG00000250722.1	5:42743556:C:G	eQTL	5:42743556:C:G	1.85864e-85	0.0617095	SEPP1	1	0.952147	eQTL_eQTL	rs62370953	rs200645683
ENSG00000183617.4	19:3762926:G:A	eQTL	19:3762926:G:A	0	0.612225	MRPL54	1	ENSG00000007264.9	19:3763575:G:C	eQTL	19:3763575:G:C	4.66228e-32	-0.453741	MATK	1	0.998767	eQTL_eQTL	rs7245624	rs4807507
ENSG00000183617.4	19:3762926:G:A	eQTL	19:3762926:G:A	0	0.612225	MRPL54	1	ENSG00000011132.7	19:3763575:G:C	eQTL	19:3763575:G:C	4.67377e-20	-0.0914161	APBA3	2	0.998767	eQTL_eQTL	rs7245624	rs4807507
ENSG00000106245.5	7:99292607:T:TA	eQTL	7:99292607:T:TA	1.32947e-07	0.488257	BUD31	1	ENSG00000197343.6	7:99159522:C:G	eQTL	7:99159522:C:G	3.22654e-21	-0.676228	ZNF655	1	0.936542	eQTL_eQTL	rs552543901	rs141089610
ENSG00000106245.5	7:99292607:T:TA	eQTL	7:99292607:T:TA	1.32947e-07	0.488257	BUD31	1	ENSG00000197037.6	7:99326730:C:G	eQTL	7:99326730:C:G	2.59503e-57	0.400586	ZSCAN25	1	0.97201	eQTL_eQTL	rs552543901	rs74299674
ENSG00000189308.6	4:83901724:A:G	eQTL	4:83901724:A:G	1.16174e-06	0.054005	LIN54	2	ENSG00000138674.12	4:83952862:T:C	eQTL	4:83952862:T:C	1.10747e-19	-0.140308	SEC31A	1	0.972148	eQTL_eQTL	rs116142917	rs1379617
ENSG00000099250.13	10:34161131:G:C	eQTL	10:34161131:G:C	3.29101e-72	-0.0905481	NRP1	1	OID01217_ENSG00000099250	10:34167001:G:C	pQTL	10:34167001:G:C	9.06114e-06	-0.112295	NRP1	4	0.99531	eQTL_pQTL	rs34297165	rs2144853
ENSG00000250510.3	12:6998915:A:G	eQTL	12:6998915:A:G	1.28408e-06	-0.582841	GPR162	6	ENSG00000111671.5	12:6998915:A:G	eQTL	12:6998915:A:G	1.18835e-05	-0.215123	SPSB2	4	1	eQTL_eQTL	ss1388025951	ss1388025951
ENSG00000177646.13	3:128625923:G:T	eQTL	3:128625923:G:T	9.40738e-05	1.56902	ACAD9	3	ENSG00000177646_3:128628264:128628864:clu37260	3:128617311:C:CGATCTTGGCTCACTGCAGCCAGTGGCAA	splicing_eQTL	3:128617311:C:CGATCTTGGCTCACTGCAGCCAGTGGCAA	2.34527e-25	NA	ACAD9	1	0.941548	eQTL_splicing_eQTL	rs62265264	rs536380846
ENSG00000177646.13	3:128625923:G:T	eQTL	3:128625923:G:T	9.40738e-05	1.56902	ACAD9	3	ENSG00000187695.6	3:128641026:CA:C	eQTL	3:128641026:CA:C	8.34111e-14	0.506555	RP11-723O4.6	1	0.935911	eQTL_eQTL	rs62265264	rs372929834
ENSG00000137478.10	11:72635108:C:G	eQTL	11:72635108:C:G	4.41897e-22	0.225686	FCHSD2	1	ENSG00000168010.6	11:72565925:G:A	eQTL	11:72565925:G:A	2.25894e-28	2.14272	ATG16L2	1	0.941971	eQTL_eQTL	rs55671951	rs60355221
ENSG00000031003.6	5:137406635:G:A	eQTL	5:137406635:G:A	7.7913e-22	-0.139816	FAM13B	1	ENSG00000078795.12	5:137406635:G:A	eQTL	5:137406635:G:A	1.80384e-07	-0.080017	PKD2L2	1	1	eQTL_eQTL	rs78839052	rs78839052
ENSG00000152487.6	10:18932172:A:G	eQTL	10:18932172:A:G	6.92287e-41	0.0893829	ARL5B-AS1	1	ENSG00000271786.1	10:18923693:C:CAAAC	eQTL	10:18923693:C:CAAAC	7.07546e-23	0.21467	RP11-139J15.7	1	0.996363	eQTL_eQTL	rs1880682	rs536322586
ENSG00000152487.6	10:18932172:A:G	eQTL	10:18932172:A:G	6.92287e-41	0.0893829	ARL5B-AS1	1	ENSG00000241058.1	10:18939070:T:A	eQTL	10:18939070:T:A	6.61888e-201	0.406321	NSUN6	1	0.996061	eQTL_eQTL	rs1880682	rs7095070
ENSG00000272645.1	1:223981970:A:G	eQTL	1:223981970:A:G	2.87781e-06	0.0549974	RP11-504P24.8	2	ENSG00000263182.1	1:223963743:C:CCATAA	eQTL	1:223963743:C:CCATAA	2.93969e-06	0.061917	RP11-504P24.6	4	0.903908	eQTL_eQTL	rs7517765	rs3835625
ENSG00000272645.1	1:223981970:A:G	eQTL	1:223981970:A:G	2.87781e-06	0.0549974	RP11-504P24.8	2	ENSG00000185495.6	1:223963743:C:CCATAA	eQTL	1:223963743:C:CCATAA	1.82098e-06	0.0546271	RP11-504P24.4	4	0.903908	eQTL_eQTL	rs7517765	rs3835625
ENSG00000272645.1	1:223981970:A:G	eQTL	1:223981970:A:G	2.87781e-06	0.0549974	RP11-504P24.8	2	ENSG00000162909.13	1:223981970:A:G	eQTL	1:223981970:A:G	5.87037e-26	-0.495691	CAPN2	3	1	eQTL_eQTL	rs7517765	rs7517765
ENSG00000221937.3_17:38150492:T:C	17:38150492:T:C	trans_eQTL	17:38150492:T:C	5.2353e-10	-0.112556	TAS2R40	1	ENSG00000198431.11_17:38150492:T:C	17:38150492:T:C	trans_eQTL	17:38150492:T:C	3.95531e-09	-0.106687	TXNRD1	1	1	trans_eQTL_trans_eQTL	rs3826331	rs3826331
ENSG00000221937.3_17:38150492:T:C	17:38150492:T:C	trans_eQTL	17:38150492:T:C	5.2353e-10	-0.112556	TAS2R40	1	ENSG00000162551.9_17:38150492:T:C	17:38150492:T:C	trans_eQTL	17:38150492:T:C	3.58877e-16	-0.147366	ALPL	1	1	trans_eQTL_trans_eQTL	rs3826331	rs3826331
ENSG00000221937.3_17:38150492:T:C	17:38150492:T:C	trans_eQTL	17:38150492:T:C	5.2353e-10	-0.112556	TAS2R40	1	ENSG00000167536.9_17:38150492:T:C	17:38150492:T:C	trans_eQTL	17:38150492:T:C	3.04932e-12	-0.126287	DHRS13	1	1	trans_eQTL_trans_eQTL	rs3826331	rs3826331
ENSG00000221937.3_17:38150492:T:C	17:38150492:T:C	trans_eQTL	17:38150492:T:C	5.2353e-10	-0.112556	TAS2R40	1	ENSG00000148926.5_17:38150492:T:C	17:38150492:T:C	trans_eQTL	17:38150492:T:C	1.74408e-12	-0.127689	ADM	1	1	trans_eQTL_trans_eQTL	rs3826331	rs3826331
ENSG00000221937.3_17:38150492:T:C	17:38150492:T:C	trans_eQTL	17:38150492:T:C	5.2353e-10	-0.112556	TAS2R40	1	ENSG00000147454.9_17:38150492:T:C	17:38150492:T:C	trans_eQTL	17:38150492:T:C	5.63927e-09	-0.105625	SLC25A37	1	1	trans_eQTL_trans_eQTL	rs3826331	rs3826331
ENSG00000221937.3_17:38150492:T:C	17:38150492:T:C	trans_eQTL	17:38150492:T:C	5.2353e-10	-0.112556	TAS2R40	1	ENSG00000123700.4_17:38150492:T:C	17:38150492:T:C	trans_eQTL	17:38150492:T:C	1.30756e-09	-0.109938	KCNJ2	1	1	trans_eQTL_trans_eQTL	rs3826331	rs3826331
ENSG00000221937.3_17:38150492:T:C	17:38150492:T:C	trans_eQTL	17:38150492:T:C	5.2353e-10	-0.112556	TAS2R40	1	ENSG00000183762.8_17:38150492:T:C	17:38150492:T:C	trans_eQTL	17:38150492:T:C	1.53595e-11	-0.122137	KREMEN1	1	1	trans_eQTL_trans_eQTL	rs3826331	rs3826331
ENSG00000221937.3_17:38150492:T:C	17:38150492:T:C	trans_eQTL	17:38150492:T:C	5.2353e-10	-0.112556	TAS2R40	1	ENSG00000115271.6_17:38150492:T:C	17:38150492:T:C	trans_eQTL	17:38150492:T:C	6.25599e-10	-0.112051	GCA	1	1	trans_eQTL_trans_eQTL	rs3826331	rs3826331
ENSG00000221937.3_17:38150492:T:C	17:38150492:T:C	trans_eQTL	17:38150492:T:C	5.2353e-10	-0.112556	TAS2R40	1	ENSG00000143797.7_17:38150492:T:C	17:38150492:T:C	trans_eQTL	17:38150492:T:C	2.68068e-08	-0.100828	MBOAT2	1	1	trans_eQTL_trans_eQTL	rs3826331	rs3826331
ENSG00000221937.3_17:38150492:T:C	17:38150492:T:C	trans_eQTL	17:38150492:T:C	5.2353e-10	-0.112556	TAS2R40	1	ENSG00000103005.7_17:38150492:T:C	17:38150492:T:C	trans_eQTL	17:38150492:T:C	5.6136e-11	-0.118707	USB1	1	1	trans_eQTL_trans_eQTL	rs3826331	rs3826331
ENSG00000221937.3_17:38150492:T:C	17:38150492:T:C	trans_eQTL	17:38150492:T:C	5.2353e-10	-0.112556	TAS2R40	1	ENSG00000157557.7_17:38150492:T:C	17:38150492:T:C	trans_eQTL	17:38150492:T:C	4.54565e-10	-0.112955	ETS2	1	1	trans_eQTL_trans_eQTL	rs3826331	rs3826331
ENSG00000221937.3_17:38150492:T:C	17:38150492:T:C	trans_eQTL	17:38150492:T:C	5.2353e-10	-0.112556	TAS2R40	1	ENSG00000108349.10	17:38189793:T:C	eQTL	17:38189793:T:C	6.47486e-08	0.316199	CASC3	6	0.967764	trans_eQTL_eQTL	rs3826331	rs11078934
ENSG00000221937.3_17:38150492:T:C	17:38150492:T:C	trans_eQTL	17:38150492:T:C	5.2353e-10	-0.112556	TAS2R40	1	ENSG00000183621.11_17:38189055:A:G	17:38189055:A:G	trans_eQTL	17:38189055:A:G	2.90344e-10	-0.114212	ZNF438	1	0.966409	trans_eQTL_trans_eQTL	rs3826331	rs3935280
ENSG00000221937.3_17:38150492:T:C	17:38150492:T:C	trans_eQTL	17:38150492:T:C	5.2353e-10	-0.112556	TAS2R40	1	ENSG00000158089.10_17:38150492:T:C	17:38150492:T:C	trans_eQTL	17:38150492:T:C	2.67501e-09	-0.107847	GALNT14	1	1	trans_eQTL_trans_eQTL	rs3826331	rs3826331
ENSG00000221937.3_17:38150492:T:C	17:38150492:T:C	trans_eQTL	17:38150492:T:C	5.2353e-10	-0.112556	TAS2R40	1	ENSG00000138772.8_17:38150492:T:C	17:38150492:T:C	trans_eQTL	17:38150492:T:C	7.65349e-15	-0.140593	ANXA3	1	1	trans_eQTL_trans_eQTL	rs3826331	rs3826331
ENSG00000221937.3_17:38150492:T:C	17:38150492:T:C	trans_eQTL	17:38150492:T:C	5.2353e-10	-0.112556	TAS2R40	1	ENSG00000155130.5_17:38150492:T:C	17:38150492:T:C	trans_eQTL	17:38150492:T:C	1.09753e-12	-0.128841	MARCKS	1	1	trans_eQTL_trans_eQTL	rs3826331	rs3826331
ENSG00000221937.3_17:38150492:T:C	17:38150492:T:C	trans_eQTL	17:38150492:T:C	5.2353e-10	-0.112556	TAS2R40	1	ENSG00000196954.8_17:38150492:T:C	17:38150492:T:C	trans_eQTL	17:38150492:T:C	9.24406e-11	-0.11736	CASP4	1	1	trans_eQTL_trans_eQTL	rs3826331	rs3826331
ENSG00000221937.3_17:38150492:T:C	17:38150492:T:C	trans_eQTL	17:38150492:T:C	5.2353e-10	-0.112556	TAS2R40	1	ENSG00000170525.14_17:38150492:T:C	17:38150492:T:C	trans_eQTL	17:38150492:T:C	2.06829e-09	-0.108603	PFKFB3	1	1	trans_eQTL_trans_eQTL	rs3826331	rs3826331
ENSG00000221937.3_17:38150492:T:C	17:38150492:T:C	trans_eQTL	17:38150492:T:C	5.2353e-10	-0.112556	TAS2R40	1	ENSG00000059769.15_17:38150492:T:C	17:38150492:T:C	trans_eQTL	17:38150492:T:C	2.69991e-13	-0.132266	DNAJC25	1	1	trans_eQTL_trans_eQTL	rs3826331	rs3826331
OID01229_ENSG00000188488_5:176814656:G:A	5:176836532:A:G	trans_pQTL	5:176836532:A:G	7.93339e-45	0.437557	SERPINA5	2	OID00132_ENSG00000152595_5:176840084:G:GC	5:176840084:G:GC	trans_pQTL	5:176840084:G:GC	1.36645e-13	-0.133942	MEPE	2	0.992706	trans_pQTL_trans_pQTL	rs1801020	rs75077631
OID01229_ENSG00000188488_5:176814656:G:A	5:176836532:A:G	trans_pQTL	5:176836532:A:G	7.93339e-45	0.437557	SERPINA5	2	OID00614_ENSG00000087245_5:176830627:G:A	5:176840084:G:GC	trans_pQTL	5:176840084:G:GC	9.90187e-07	-0.247244	MMP2	2	0.992706	trans_pQTL_trans_pQTL	rs1801020	rs75077631
OID01229_ENSG00000188488_5:176814656:G:A	5:176836532:A:G	trans_pQTL	5:176836532:A:G	7.93339e-45	0.437557	SERPINA5	2	OID01482_ENSG00000127083_5:176839585:G:A	5:176836532:A:G	trans_pQTL	5:176836532:A:G	4.32335e-10	-0.229976	OMD	4	1	trans_pQTL_trans_pQTL	rs1801020	rs1801020
OID01229_ENSG00000188488_5:176814656:G:A	5:176836532:A:G	trans_pQTL	5:176836532:A:G	7.93339e-45	0.437557	SERPINA5	2	OID01189_ENSG00000170558_5:176840084:G:GC	5:176840084:G:GC	trans_pQTL	5:176840084:G:GC	6.47776e-12	-0.124411	CDH2	2	0.992706	trans_pQTL_trans_pQTL	rs1801020	rs75077631
OID01229_ENSG00000188488_5:176814656:G:A	5:176836532:A:G	trans_pQTL	5:176836532:A:G	7.93339e-45	0.437557	SERPINA5	2	OID00430_ENSG00000106927_5:176836532:A:G	5:176836532:A:G	trans_pQTL	5:176836532:A:G	2.05668e-08	0.101692	AMBP	2	1	trans_pQTL_trans_pQTL	rs1801020	rs1801020
OID01229_ENSG00000188488_5:176814656:G:A	5:176836532:A:G	trans_pQTL	5:176836532:A:G	7.93339e-45	0.437557	SERPINA5	2	OID00450_ENSG00000128802_5:176831177:TC:T	5:176840084:G:GC	trans_pQTL	5:176840084:G:GC	7.03349e-06	0.225129	GDF2	4	0.992706	trans_pQTL_trans_pQTL	rs1801020	rs75077631
OID01229_ENSG00000188488_5:176814656:G:A	5:176836532:A:G	trans_pQTL	5:176836532:A:G	7.93339e-45	0.437557	SERPINA5	2	OID00379_ENSG00000153162_5:176814656:G:A	5:176836532:A:G	trans_pQTL	5:176836532:A:G	4.66288e-40	-0.41454	BMP6	1	1	trans_pQTL_trans_pQTL	rs1801020	rs1801020
OID01229_ENSG00000188488_5:176814656:G:A	5:176836532:A:G	trans_pQTL	5:176836532:A:G	7.93339e-45	0.437557	SERPINA5	2	OID01408_ENSG00000167642_5:176814656:G:A	5:176836532:A:G	trans_pQTL	5:176836532:A:G	7.55901e-36	-0.39077	SPINT2	2	1	trans_pQTL_trans_pQTL	rs1801020	rs1801020
OID01146_ENSG00000185015	8:86171786:T:C	pQTL	8:86171786:T:C	1.04305e-58	0.144692	CA13	2	ENSG00000133740.6	8:86128621:A:G	eQTL	8:86128621:A:G	3.47679e-07	-0.0615684	E2F5	2	0.936942	pQTL_eQTL	rs4739698	rs16913681
OID01146_ENSG00000185015	8:86171786:T:C	pQTL	8:86171786:T:C	1.04305e-58	0.144692	CA13	2	ENSG00000164879.6	8:86139996:T:C	eQTL	8:86139996:T:C	1.12066e-14	0.206923	CA3	1	0.949823	pQTL_eQTL	rs4739698	rs10090196
OID01146_ENSG00000185015	8:86171786:T:C	pQTL	8:86171786:T:C	1.04305e-58	0.144692	CA13	2	ENSG00000185015.3	8:86190876:AAG:A	eQTL	8:86190876:AAG:A	7.48498e-45	0.0483826	CA13	1	0.998632	pQTL_eQTL	rs4739698	rs59112428
ENSG00000168546.6	8:21761443:T:C	eQTL	8:21761443:T:C	2.01224e-205	0.131532	GFRA2	1	ENSG00000147443.8	8:21762915:A:C	eQTL	8:21762915:A:C	3.2442e-219	3.42953	DOK2	1	0.998735	eQTL_eQTL	rs11135701	rs1075417
ENSG00000223865.6	6:32997483:TC:T	eQTL	6:32997483:TC:T	7.74921e-08	-2.15935	HLA-DPB1	7	ENSG00000231389.3	6:32989244:A:C	eQTL	6:32989244:A:C	2.06135e-07	-1.63994	HLA-DPA1	6	0.975459	eQTL_eQTL	rs531845112	rs9276997
ENSG00000088726.11_3:56849749:T:C	3:56849749:T:C	trans_eQTL	3:56849749:T:C	1.18519e-50	0.267123	TMEM40	1	ENSG00000144677.10_3:56849749:T:C	3:56849749:T:C	trans_eQTL	3:56849749:T:C	1.27131e-71	0.316879	CTDSPL	1	1	trans_eQTL_trans_eQTL	rs1354034	rs1354034
ENSG00000088726.11_3:56849749:T:C	3:56849749:T:C	trans_eQTL	3:56849749:T:C	1.18519e-50	0.267123	TMEM40	1	ENSG00000024422.7_3:56849749:T:C	3:56849749:T:C	trans_eQTL	3:56849749:T:C	4.95777e-14	0.136291	EHD2	1	1	trans_eQTL_trans_eQTL	rs1354034	rs1354034
ENSG00000088726.11_3:56849749:T:C	3:56849749:T:C	trans_eQTL	3:56849749:T:C	1.18519e-50	0.267123	TMEM40	1	ENSG00000182747.4_3:56849749:T:C	3:56849749:T:C	trans_eQTL	3:56849749:T:C	1.0283e-13	0.134573	SLC35D3	1	1	trans_eQTL_trans_eQTL	rs1354034	rs1354034
ENSG00000088726.11_3:56849749:T:C	3:56849749:T:C	trans_eQTL	3:56849749:T:C	1.18519e-50	0.267123	TMEM40	1	ENSG00000143363.11_3:56849749:T:C	3:56849749:T:C	trans_eQTL	3:56849749:T:C	2.31583e-19	0.162457	PRUNE	1	1	trans_eQTL_trans_eQTL	rs1354034	rs1354034
ENSG00000088726.11_3:56849749:T:C	3:56849749:T:C	trans_eQTL	3:56849749:T:C	1.18519e-50	0.267123	TMEM40	1	ENSG00000170271.6_3:56849749:T:C	3:56849749:T:C	trans_eQTL	3:56849749:T:C	2.08443e-41	0.355742	FAXDC2	1	1	trans_eQTL_trans_eQTL	rs1354034	rs1354034
ENSG00000088726.11_3:56849749:T:C	3:56849749:T:C	trans_eQTL	3:56849749:T:C	1.18519e-50	0.267123	TMEM40	1	ENSG00000117592.8_3:56849749:T:C	3:56849749:T:C	trans_eQTL	3:56849749:T:C	1.42205e-15	0.144358	PRDX6	1	1	trans_eQTL_trans_eQTL	rs1354034	rs1354034
ENSG00000088726.11_3:56849749:T:C	3:56849749:T:C	trans_eQTL	3:56849749:T:C	1.18519e-50	0.267123	TMEM40	1	ENSG00000149564.7_3:56849749:T:C	3:56849749:T:C	trans_eQTL	3:56849749:T:C	2.54703e-77	0.32887	ESAM	1	1	trans_eQTL_trans_eQTL	rs1354034	rs1354034
ENSG00000088726.11_3:56849749:T:C	3:56849749:T:C	trans_eQTL	3:56849749:T:C	1.18519e-50	0.267123	TMEM40	1	ENSG00000180354.11_3:56849749:T:C	3:56849749:T:C	trans_eQTL	3:56849749:T:C	3.57865e-31	0.308911	C7orf41	1	1	trans_eQTL_trans_eQTL	rs1354034	rs1354034
ENSG00000088726.11_3:56849749:T:C	3:56849749:T:C	trans_eQTL	3:56849749:T:C	1.18519e-50	0.267123	TMEM40	1	ENSG00000140859.11_3:56849749:T:C	3:56849749:T:C	trans_eQTL	3:56849749:T:C	3.09285e-21	0.170686	KIFC3	1	1	trans_eQTL_trans_eQTL	rs1354034	rs1354034
ENSG00000088726.11_3:56849749:T:C	3:56849749:T:C	trans_eQTL	3:56849749:T:C	1.18519e-50	0.267123	TMEM40	1	ENSG00000113140.6_3:56849749:T:C	3:56849749:T:C	trans_eQTL	3:56849749:T:C	1.1789e-56	0.282422	SPARC	1	1	trans_eQTL_trans_eQTL	rs1354034	rs1354034
ENSG00000088726.11_3:56849749:T:C	3:56849749:T:C	trans_eQTL	3:56849749:T:C	1.18519e-50	0.267123	TMEM40	1	ENSG00000050393.7_3:56849749:T:C	3:56849749:T:C	trans_eQTL	3:56849749:T:C	6.29867e-44	0.248692	MCUR1	1	1	trans_eQTL_trans_eQTL	rs1354034	rs1354034
ENSG00000088726.11_3:56849749:T:C	3:56849749:T:C	trans_eQTL	3:56849749:T:C	1.18519e-50	0.267123	TMEM40	1	ENSG00000124145.5_3:56849749:T:C	3:56849749:T:C	trans_eQTL	3:56849749:T:C	1.08366e-34	0.220562	SDC4	1	1	trans_eQTL_trans_eQTL	rs1354034	rs1354034
ENSG00000088726.11_3:56849749:T:C	3:56849749:T:C	trans_eQTL	3:56849749:T:C	1.18519e-50	0.267123	TMEM40	1	ENSG00000197415.7_3:56849749:T:C	3:56849749:T:C	trans_eQTL	3:56849749:T:C	1.30625e-41	0.359644	VEPH1	1	1	trans_eQTL_trans_eQTL	rs1354034	rs1354034
ENSG00000088726.11_3:56849749:T:C	3:56849749:T:C	trans_eQTL	3:56849749:T:C	1.18519e-50	0.267123	TMEM40	1	ENSG00000142949.12_3:56849749:T:C	3:56849749:T:C	trans_eQTL	3:56849749:T:C	1.13851e-25	0.188675	PTPRF	1	1	trans_eQTL_trans_eQTL	rs1354034	rs1354034
ENSG00000088726.11_3:56849749:T:C	3:56849749:T:C	trans_eQTL	3:56849749:T:C	1.18519e-50	0.267123	TMEM40	1	ENSG00000119862.8_3:56849749:T:C	3:56849749:T:C	trans_eQTL	3:56849749:T:C	4.67552e-14	0.136428	LGALSL	1	1	trans_eQTL_trans_eQTL	rs1354034	rs1354034
ENSG00000088726.11_3:56849749:T:C	3:56849749:T:C	trans_eQTL	3:56849749:T:C	1.18519e-50	0.267123	TMEM40	1	ENSG00000140416.15_3:56849749:T:C	3:56849749:T:C	trans_eQTL	3:56849749:T:C	4.91612e-36	0.331683	TPM1	1	1	trans_eQTL_trans_eQTL	rs1354034	rs1354034
ENSG00000088726.11_3:56849749:T:C	3:56849749:T:C	trans_eQTL	3:56849749:T:C	1.18519e-50	0.267123	TMEM40	1	ENSG00000129355.6_3:56849749:T:C	3:56849749:T:C	trans_eQTL	3:56849749:T:C	1.22467e-09	0.110127	CDKN2D	1	1	trans_eQTL_trans_eQTL	rs1354034	rs1354034
ENSG00000088726.11_3:56849749:T:C	3:56849749:T:C	trans_eQTL	3:56849749:T:C	1.18519e-50	0.267123	TMEM40	1	ENSG00000166091.15_3:56849749:T:C	3:56849749:T:C	trans_eQTL	3:56849749:T:C	5.05367e-115	0.59895	CMTM5	1	1	trans_eQTL_trans_eQTL	rs1354034	rs1354034
ENSG00000088726.11_3:56849749:T:C	3:56849749:T:C	trans_eQTL	3:56849749:T:C	1.18519e-50	0.267123	TMEM40	1	ENSG00000147650.7_3:56849749:T:C	3:56849749:T:C	trans_eQTL	3:56849749:T:C	3.8959e-17	0.152089	LRP12	1	1	trans_eQTL_trans_eQTL	rs1354034	rs1354034
ENSG00000088726.11_3:56849749:T:C	3:56849749:T:C	trans_eQTL	3:56849749:T:C	1.18519e-50	0.267123	TMEM40	1	ENSG00000204614.4_3:56849749:T:C	3:56849749:T:C	trans_eQTL	3:56849749:T:C	5.96349e-18	0.155968	TRIM40	1	1	trans_eQTL_trans_eQTL	rs1354034	rs1354034
ENSG00000088726.11_3:56849749:T:C	3:56849749:T:C	trans_eQTL	3:56849749:T:C	1.18519e-50	0.267123	TMEM40	1	ENSG00000164181.9_3:56849749:T:C	3:56849749:T:C	trans_eQTL	3:56849749:T:C	1.26844e-48	0.261716	ELOVL7	1	1	trans_eQTL_trans_eQTL	rs1354034	rs1354034
ENSG00000088726.11_3:56849749:T:C	3:56849749:T:C	trans_eQTL	3:56849749:T:C	1.18519e-50	0.267123	TMEM40	1	ENSG00000022267.12_3:56849749:T:C	3:56849749:T:C	trans_eQTL	3:56849749:T:C	2.10619e-45	0.252867	FHL1	1	1	trans_eQTL_trans_eQTL	rs1354034	rs1354034
ENSG00000088726.11_3:56849749:T:C	3:56849749:T:C	trans_eQTL	3:56849749:T:C	1.18519e-50	0.267123	TMEM40	1	ENSG00000127831.6_3:56849749:T:C	3:56849749:T:C	trans_eQTL	3:56849749:T:C	2.32415e-26	0.191315	VIL1	1	1	trans_eQTL_trans_eQTL	rs1354034	rs1354034
ENSG00000088726.11_3:56849749:T:C	3:56849749:T:C	trans_eQTL	3:56849749:T:C	1.18519e-50	0.267123	TMEM40	1	ENSG00000204420.4_3:56849749:T:C	3:56849749:T:C	trans_eQTL	3:56849749:T:C	5.4775e-87	0.517526	C6orf25	1	1	trans_eQTL_trans_eQTL	rs1354034	rs1354034
ENSG00000088726.11_3:56849749:T:C	3:56849749:T:C	trans_eQTL	3:56849749:T:C	1.18519e-50	0.267123	TMEM40	1	ENSG00000198753.7_3:56849749:T:C	3:56849749:T:C	trans_eQTL	3:56849749:T:C	4.98684e-95	0.535485	PLXNB3	1	1	trans_eQTL_trans_eQTL	rs1354034	rs1354034
ENSG00000088726.11_3:56849749:T:C	3:56849749:T:C	trans_eQTL	3:56849749:T:C	1.18519e-50	0.267123	TMEM40	1	ENSG00000108846.11_3:56849749:T:C	3:56849749:T:C	trans_eQTL	3:56849749:T:C	4.19151e-21	0.17012	ABCC3	1	1	trans_eQTL_trans_eQTL	rs1354034	rs1354034
ENSG00000088726.11_3:56849749:T:C	3:56849749:T:C	trans_eQTL	3:56849749:T:C	1.18519e-50	0.267123	TMEM40	1	ENSG00000264968.1_3:56849749:T:C	3:56849749:T:C	trans_eQTL	3:56849749:T:C	2.06085e-20	0.167121	RP11-387H17.4	1	1	trans_eQTL_trans_eQTL	rs1354034	rs1354034
ENSG00000088726.11_3:56849749:T:C	3:56849749:T:C	trans_eQTL	3:56849749:T:C	1.18519e-50	0.267123	TMEM40	1	ENSG00000148834.8_3:56849749:T:C	3:56849749:T:C	trans_eQTL	3:56849749:T:C	3.8502e-09	0.106767	GSTO1	1	1	trans_eQTL_trans_eQTL	rs1354034	rs1354034
ENSG00000088726.11_3:56849749:T:C	3:56849749:T:C	trans_eQTL	3:56849749:T:C	1.18519e-50	0.267123	TMEM40	1	ENSG00000014216.11_3:56849749:T:C	3:56849749:T:C	trans_eQTL	3:56849749:T:C	6.70752e-09	0.105102	CAPN1	1	1	trans_eQTL_trans_eQTL	rs1354034	rs1354034
ENSG00000088726.11_3:56849749:T:C	3:56849749:T:C	trans_eQTL	3:56849749:T:C	1.18519e-50	0.267123	TMEM40	1	ENSG00000183785.10_3:56849749:T:C	3:56849749:T:C	trans_eQTL	3:56849749:T:C	8.46263e-75	0.485978	TUBA8	1	1	trans_eQTL_trans_eQTL	rs1354034	rs1354034
ENSG00000088726.11_3:56849749:T:C	3:56849749:T:C	trans_eQTL	3:56849749:T:C	1.18519e-50	0.267123	TMEM40	1	ENSG00000127252.4_3:56849749:T:C	3:56849749:T:C	trans_eQTL	3:56849749:T:C	3.19276e-25	0.186941	HRASLS	1	1	trans_eQTL_trans_eQTL	rs1354034	rs1354034
ENSG00000088726.11_3:56849749:T:C	3:56849749:T:C	trans_eQTL	3:56849749:T:C	1.18519e-50	0.267123	TMEM40	1	ENSG00000162614.14_3:56849749:T:C	3:56849749:T:C	trans_eQTL	3:56849749:T:C	5.89321e-23	0.17789	NEXN	1	1	trans_eQTL_trans_eQTL	rs1354034	rs1354034
ENSG00000088726.11_3:56849749:T:C	3:56849749:T:C	trans_eQTL	3:56849749:T:C	1.18519e-50	0.267123	TMEM40	1	ENSG00000128245.10_3:56849749:T:C	3:56849749:T:C	trans_eQTL	3:56849749:T:C	2.12634e-12	0.127194	YWHAH	1	1	trans_eQTL_trans_eQTL	rs1354034	rs1354034
ENSG00000088726.11_3:56849749:T:C	3:56849749:T:C	trans_eQTL	3:56849749:T:C	1.18519e-50	0.267123	TMEM40	1	ENSG00000123091.4_3:56849749:T:C	3:56849749:T:C	trans_eQTL	3:56849749:T:C	7.41025e-38	0.230629	RNF11	1	1	trans_eQTL_trans_eQTL	rs1354034	rs1354034
ENSG00000088726.11_3:56849749:T:C	3:56849749:T:C	trans_eQTL	3:56849749:T:C	1.18519e-50	0.267123	TMEM40	1	ENSG00000117400.10_3:56849749:T:C	3:56849749:T:C	trans_eQTL	3:56849749:T:C	1.91163e-27	0.19539	MPL	1	1	trans_eQTL_trans_eQTL	rs1354034	rs1354034
ENSG00000088726.11_3:56849749:T:C	3:56849749:T:C	trans_eQTL	3:56849749:T:C	1.18519e-50	0.267123	TMEM40	1	ENSG00000115457.5_3:56849749:T:C	3:56849749:T:C	trans_eQTL	3:56849749:T:C	2.83033e-16	0.147878	IGFBP2	1	1	trans_eQTL_trans_eQTL	rs1354034	rs1354034
ENSG00000088726.11_3:56849749:T:C	3:56849749:T:C	trans_eQTL	3:56849749:T:C	1.18519e-50	0.267123	TMEM40	1	ENSG00000187109.9_3:56849749:T:C	3:56849749:T:C	trans_eQTL	3:56849749:T:C	2.29103e-09	0.108303	NAP1L1	1	1	trans_eQTL_trans_eQTL	rs1354034	rs1354034
ENSG00000088726.11_3:56849749:T:C	3:56849749:T:C	trans_eQTL	3:56849749:T:C	1.18519e-50	0.267123	TMEM40	1	ENSG00000184702.13_3:56849749:T:C	3:56849749:T:C	trans_eQTL	3:56849749:T:C	7.9753e-64	0.449736	SEPT5	1	1	trans_eQTL_trans_eQTL	rs1354034	rs1354034
ENSG00000088726.11_3:56849749:T:C	3:56849749:T:C	trans_eQTL	3:56849749:T:C	1.18519e-50	0.267123	TMEM40	1	ENSG00000130201.3_3:56849749:T:C	3:56849749:T:C	trans_eQTL	3:56849749:T:C	3.65712e-12	0.125827	EXOC3L2	1	1	trans_eQTL_trans_eQTL	rs1354034	rs1354034
ENSG00000088726.11_3:56849749:T:C	3:56849749:T:C	trans_eQTL	3:56849749:T:C	1.18519e-50	0.267123	TMEM40	1	ENSG00000184113.8_3:56849749:T:C	3:56849749:T:C	trans_eQTL	3:56849749:T:C	1.25319e-13	0.134104	CLDN5	1	1	trans_eQTL_trans_eQTL	rs1354034	rs1354034
ENSG00000088726.11_3:56849749:T:C	3:56849749:T:C	trans_eQTL	3:56849749:T:C	1.18519e-50	0.267123	TMEM40	1	ENSG00000041353.5_3:56849749:T:C	3:56849749:T:C	trans_eQTL	3:56849749:T:C	9.47865e-37	0.227164	RAB27B	1	1	trans_eQTL_trans_eQTL	rs1354034	rs1354034
ENSG00000088726.11_3:56849749:T:C	3:56849749:T:C	trans_eQTL	3:56849749:T:C	1.18519e-50	0.267123	TMEM40	1	ENSG00000149357.5_3:56849749:T:C	3:56849749:T:C	trans_eQTL	3:56849749:T:C	6.01545e-12	0.12456	LAMTOR1	1	1	trans_eQTL_trans_eQTL	rs1354034	rs1354034
ENSG00000088726.11_3:56849749:T:C	3:56849749:T:C	trans_eQTL	3:56849749:T:C	1.18519e-50	0.267123	TMEM40	1	ENSG00000248516.1_3:56849749:T:C	3:56849749:T:C	trans_eQTL	3:56849749:T:C	2.85442e-12	0.126453	RP11-265O12.1	1	1	trans_eQTL_trans_eQTL	rs1354034	rs1354034
ENSG00000088726.11_3:56849749:T:C	3:56849749:T:C	trans_eQTL	3:56849749:T:C	1.18519e-50	0.267123	TMEM40	1	ENSG00000119280.12_3:56849749:T:C	3:56849749:T:C	trans_eQTL	3:56849749:T:C	4.57191e-40	0.237381	C1orf198	1	1	trans_eQTL_trans_eQTL	rs1354034	rs1354034
ENSG00000088726.11_3:56849749:T:C	3:56849749:T:C	trans_eQTL	3:56849749:T:C	1.18519e-50	0.267123	TMEM40	1	ENSG00000253819.1_3:56849749:T:C	3:56849749:T:C	trans_eQTL	3:56849749:T:C	1.07154e-14	0.139828	RP11-973F15.1	1	1	trans_eQTL_trans_eQTL	rs1354034	rs1354034
ENSG00000088726.11_3:56849749:T:C	3:56849749:T:C	trans_eQTL	3:56849749:T:C	1.18519e-50	0.267123	TMEM40	1	ENSG00000158352.11_3:56849749:T:C	3:56849749:T:C	trans_eQTL	3:56849749:T:C	2.9254e-17	0.152688	SHROOM4	1	1	trans_eQTL_trans_eQTL	rs1354034	rs1354034
ENSG00000088726.11_3:56849749:T:C	3:56849749:T:C	trans_eQTL	3:56849749:T:C	1.18519e-50	0.267123	TMEM40	1	ENSG00000071051.9_3:56849749:T:C	3:56849749:T:C	trans_eQTL	3:56849749:T:C	1.3772e-17	0.154251	NCK2	1	1	trans_eQTL_trans_eQTL	rs1354034	rs1354034
ENSG00000088726.11_3:56849749:T:C	3:56849749:T:C	trans_eQTL	3:56849749:T:C	1.18519e-50	0.267123	TMEM40	1	ENSG00000165309.9_3:56849749:T:C	3:56849749:T:C	trans_eQTL	3:56849749:T:C	2.0764e-18	0.158105	ARMC3	1	1	trans_eQTL_trans_eQTL	rs1354034	rs1354034
ENSG00000088726.11_3:56849749:T:C	3:56849749:T:C	trans_eQTL	3:56849749:T:C	1.18519e-50	0.267123	TMEM40	1	ENSG00000054356.9_3:56849749:T:C	3:56849749:T:C	trans_eQTL	3:56849749:T:C	7.45561e-14	0.135333	PTPRN	1	1	trans_eQTL_trans_eQTL	rs1354034	rs1354034
ENSG00000088726.11_3:56849749:T:C	3:56849749:T:C	trans_eQTL	3:56849749:T:C	1.18519e-50	0.267123	TMEM40	1	ENSG00000259719.1_3:56849749:T:C	3:56849749:T:C	trans_eQTL	3:56849749:T:C	4.25853e-09	0.106467	RP11-930O11.1	1	1	trans_eQTL_trans_eQTL	rs1354034	rs1354034
ENSG00000088726.11_3:56849749:T:C	3:56849749:T:C	trans_eQTL	3:56849749:T:C	1.18519e-50	0.267123	TMEM40	1	ENSG00000167644.7_3:56849749:T:C	3:56849749:T:C	trans_eQTL	3:56849749:T:C	2.81324e-41	0.240992	C19orf33	1	1	trans_eQTL_trans_eQTL	rs1354034	rs1354034
ENSG00000088726.11_3:56849749:T:C	3:56849749:T:C	trans_eQTL	3:56849749:T:C	1.18519e-50	0.267123	TMEM40	1	ENSG00000153071.10_3:56849749:T:C	3:56849749:T:C	trans_eQTL	3:56849749:T:C	2.75956e-19	0.162114	DAB2	1	1	trans_eQTL_trans_eQTL	rs1354034	rs1354034
ENSG00000088726.11_3:56849749:T:C	3:56849749:T:C	trans_eQTL	3:56849749:T:C	1.18519e-50	0.267123	TMEM40	1	ENSG00000185532.10_3:56849749:T:C	3:56849749:T:C	trans_eQTL	3:56849749:T:C	4.34915e-19	0.161219	PRKG1	1	1	trans_eQTL_trans_eQTL	rs1354034	rs1354034
ENSG00000088726.11_3:56849749:T:C	3:56849749:T:C	trans_eQTL	3:56849749:T:C	1.18519e-50	0.267123	TMEM40	1	ENSG00000166337.5_3:56849749:T:C	3:56849749:T:C	trans_eQTL	3:56849749:T:C	1.72184e-20	0.167462	TAF10	1	1	trans_eQTL_trans_eQTL	rs1354034	rs1354034
ENSG00000088726.11_3:56849749:T:C	3:56849749:T:C	trans_eQTL	3:56849749:T:C	1.18519e-50	0.267123	TMEM40	1	ENSG00000164171.6_3:56849749:T:C	3:56849749:T:C	trans_eQTL	3:56849749:T:C	1.53434e-08	0.10257	ITGA2	1	1	trans_eQTL_trans_eQTL	rs1354034	rs1354034
ENSG00000088726.11_3:56849749:T:C	3:56849749:T:C	trans_eQTL	3:56849749:T:C	1.18519e-50	0.267123	TMEM40	1	ENSG00000162367.7_3:56849749:T:C	3:56849749:T:C	trans_eQTL	3:56849749:T:C	8.01881e-19	0.160008	TAL1	1	1	trans_eQTL_trans_eQTL	rs1354034	rs1354034
ENSG00000088726.11_3:56849749:T:C	3:56849749:T:C	trans_eQTL	3:56849749:T:C	1.18519e-50	0.267123	TMEM40	1	ENSG00000126091.15_3:56849749:T:C	3:56849749:T:C	trans_eQTL	3:56849749:T:C	2.6145e-46	0.255392	ST3GAL3	1	1	trans_eQTL_trans_eQTL	rs1354034	rs1354034
ENSG00000088726.11_3:56849749:T:C	3:56849749:T:C	trans_eQTL	3:56849749:T:C	1.18519e-50	0.267123	TMEM40	1	ENSG00000069535.12_3:56849749:T:C	3:56849749:T:C	trans_eQTL	3:56849749:T:C	1.09912e-48	0.261884	MAOB	1	1	trans_eQTL_trans_eQTL	rs1354034	rs1354034
ENSG00000088726.11_3:56849749:T:C	3:56849749:T:C	trans_eQTL	3:56849749:T:C	1.18519e-50	0.267123	TMEM40	1	ENSG00000011105.7_3:56849749:T:C	3:56849749:T:C	trans_eQTL	3:56849749:T:C	3.40817e-86	0.511324	TSPAN9	1	1	trans_eQTL_trans_eQTL	rs1354034	rs1354034
ENSG00000088726.11_3:56849749:T:C	3:56849749:T:C	trans_eQTL	3:56849749:T:C	1.18519e-50	0.267123	TMEM40	1	ENSG00000140682.14_3:56849749:T:C	3:56849749:T:C	trans_eQTL	3:56849749:T:C	1.59926e-52	0.271995	TGFB1I1	1	1	trans_eQTL_trans_eQTL	rs1354034	rs1354034
ENSG00000088726.11_3:56849749:T:C	3:56849749:T:C	trans_eQTL	3:56849749:T:C	1.18519e-50	0.267123	TMEM40	1	ENSG00000156206.9_3:56849749:T:C	3:56849749:T:C	trans_eQTL	3:56849749:T:C	4.22201e-60	0.290786	C15orf26	1	1	trans_eQTL_trans_eQTL	rs1354034	rs1354034
ENSG00000088726.11_3:56849749:T:C	3:56849749:T:C	trans_eQTL	3:56849749:T:C	1.18519e-50	0.267123	TMEM40	1	ENSG00000205038.7_3:56849749:T:C	3:56849749:T:C	trans_eQTL	3:56849749:T:C	2.5846e-77	0.328856	PKHD1L1	1	1	trans_eQTL_trans_eQTL	rs1354034	rs1354034
ENSG00000088726.11_3:56849749:T:C	3:56849749:T:C	trans_eQTL	3:56849749:T:C	1.18519e-50	0.267123	TMEM40	1	ENSG00000165682.10_3:56849749:T:C	3:56849749:T:C	trans_eQTL	3:56849749:T:C	3.29837e-12	0.126088	CLEC1B	1	1	trans_eQTL_trans_eQTL	rs1354034	rs1354034
ENSG00000088726.11_3:56849749:T:C	3:56849749:T:C	trans_eQTL	3:56849749:T:C	1.18519e-50	0.267123	TMEM40	1	ENSG00000132970.8_3:56849749:T:C	3:56849749:T:C	trans_eQTL	3:56849749:T:C	2.75961e-79	0.491668	WASF3	1	1	trans_eQTL_trans_eQTL	rs1354034	rs1354034
ENSG00000088726.11_3:56849749:T:C	3:56849749:T:C	trans_eQTL	3:56849749:T:C	1.18519e-50	0.267123	TMEM40	1	ENSG00000114805.12_3:56849749:T:C	3:56849749:T:C	trans_eQTL	3:56849749:T:C	5.9897e-27	0.193538	PLCH1	1	1	trans_eQTL_trans_eQTL	rs1354034	rs1354034
ENSG00000088726.11_3:56849749:T:C	3:56849749:T:C	trans_eQTL	3:56849749:T:C	1.18519e-50	0.267123	TMEM40	1	ENSG00000106366.7_3:56849749:T:C	3:56849749:T:C	trans_eQTL	3:56849749:T:C	6.12763e-33	0.214766	SERPINE1	1	1	trans_eQTL_trans_eQTL	rs1354034	rs1354034
ENSG00000088726.11_3:56849749:T:C	3:56849749:T:C	trans_eQTL	3:56849749:T:C	1.18519e-50	0.267123	TMEM40	1	ENSG00000108839.7_3:56849749:T:C	3:56849749:T:C	trans_eQTL	3:56849749:T:C	2.47623e-95	0.540575	ALOX12	1	1	trans_eQTL_trans_eQTL	rs1354034	rs1354034
ENSG00000088726.11_3:56849749:T:C	3:56849749:T:C	trans_eQTL	3:56849749:T:C	1.18519e-50	0.267123	TMEM40	1	ENSG00000102178.8_3:56849749:T:C	3:56849749:T:C	trans_eQTL	3:56849749:T:C	5.21914e-09	0.105858	UBL4A	1	1	trans_eQTL_trans_eQTL	rs1354034	rs1354034
ENSG00000088726.11_3:56849749:T:C	3:56849749:T:C	trans_eQTL	3:56849749:T:C	1.18519e-50	0.267123	TMEM40	1	ENSG00000108576.5_3:56849749:T:C	3:56849749:T:C	trans_eQTL	3:56849749:T:C	2.77971e-54	0.276492	SLC6A4	1	1	trans_eQTL_trans_eQTL	rs1354034	rs1354034
ENSG00000088726.11_3:56849749:T:C	3:56849749:T:C	trans_eQTL	3:56849749:T:C	1.18519e-50	0.267123	TMEM40	1	ENSG00000128578.5_3:56849749:T:C	3:56849749:T:C	trans_eQTL	3:56849749:T:C	1.12572e-11	0.122945	STRIP2	1	1	trans_eQTL_trans_eQTL	rs1354034	rs1354034
ENSG00000088726.11_3:56849749:T:C	3:56849749:T:C	trans_eQTL	3:56849749:T:C	1.18519e-50	0.267123	TMEM40	1	ENSG00000249992.1_3:56849749:T:C	3:56849749:T:C	trans_eQTL	3:56849749:T:C	5.71197e-15	0.141255	TMEM158	1	1	trans_eQTL_trans_eQTL	rs1354034	rs1354034
ENSG00000088726.11_3:56849749:T:C	3:56849749:T:C	trans_eQTL	3:56849749:T:C	1.18519e-50	0.267123	TMEM40	1	ENSG00000089486.12_3:56849749:T:C	3:56849749:T:C	trans_eQTL	3:56849749:T:C	4.5122e-10	0.112976	CDIP1	1	1	trans_eQTL_trans_eQTL	rs1354034	rs1354034
ENSG00000088726.11_3:56849749:T:C	3:56849749:T:C	trans_eQTL	3:56849749:T:C	1.18519e-50	0.267123	TMEM40	1	ENSG00000185614.4_3:56849749:T:C	3:56849749:T:C	trans_eQTL	3:56849749:T:C	9.11163e-12	0.123492	FAM212A	1	1	trans_eQTL_trans_eQTL	rs1354034	rs1354034
ENSG00000088726.11_3:56849749:T:C	3:56849749:T:C	trans_eQTL	3:56849749:T:C	1.18519e-50	0.267123	TMEM40	1	ENSG00000223855.1_3:56849749:T:C	3:56849749:T:C	trans_eQTL	3:56849749:T:C	3.75053e-15	0.142201	AC147651.3	1	1	trans_eQTL_trans_eQTL	rs1354034	rs1354034
ENSG00000088726.11_3:56849749:T:C	3:56849749:T:C	trans_eQTL	3:56849749:T:C	1.18519e-50	0.267123	TMEM40	1	ENSG00000152952.7_3:56849749:T:C	3:56849749:T:C	trans_eQTL	3:56849749:T:C	1.74696e-48	0.261341	PLOD2	1	1	trans_eQTL_trans_eQTL	rs1354034	rs1354034
ENSG00000088726.11_3:56849749:T:C	3:56849749:T:C	trans_eQTL	3:56849749:T:C	1.18519e-50	0.267123	TMEM40	1	ENSG00000108387.10_3:56849749:T:C	3:56849749:T:C	trans_eQTL	3:56849749:T:C	5.50127e-24	0.182062	SEPT4	1	1	trans_eQTL_trans_eQTL	rs1354034	rs1354034
ENSG00000088726.11_3:56849749:T:C	3:56849749:T:C	trans_eQTL	3:56849749:T:C	1.18519e-50	0.267123	TMEM40	1	ENSG00000110799.9_3:56849749:T:C	3:56849749:T:C	trans_eQTL	3:56849749:T:C	1.56165e-34	0.220044	VWF	1	1	trans_eQTL_trans_eQTL	rs1354034	rs1354034
ENSG00000088726.11_3:56849749:T:C	3:56849749:T:C	trans_eQTL	3:56849749:T:C	1.18519e-50	0.267123	TMEM40	1	ENSG00000108039.13_3:56849749:T:C	3:56849749:T:C	trans_eQTL	3:56849749:T:C	2.1365e-18	0.158048	XPNPEP1	1	1	trans_eQTL_trans_eQTL	rs1354034	rs1354034
ENSG00000088726.11_3:56849749:T:C	3:56849749:T:C	trans_eQTL	3:56849749:T:C	1.18519e-50	0.267123	TMEM40	1	ENSG00000185245.6_3:56849749:T:C	3:56849749:T:C	trans_eQTL	3:56849749:T:C	6.20494e-71	0.315392	GP1BA	1	1	trans_eQTL_trans_eQTL	rs1354034	rs1354034
ENSG00000088726.11_3:56849749:T:C	3:56849749:T:C	trans_eQTL	3:56849749:T:C	1.18519e-50	0.267123	TMEM40	1	ENSG00000184178.11_3:56849749:T:C	3:56849749:T:C	trans_eQTL	3:56849749:T:C	3.74701e-23	0.178695	SCFD2	1	1	trans_eQTL_trans_eQTL	rs1354034	rs1354034
ENSG00000088726.11_3:56849749:T:C	3:56849749:T:C	trans_eQTL	3:56849749:T:C	1.18519e-50	0.267123	TMEM40	1	ENSG00000166831.4_3:56849749:T:C	3:56849749:T:C	trans_eQTL	3:56849749:T:C	1.97717e-32	0.213051	RBPMS2	1	1	trans_eQTL_trans_eQTL	rs1354034	rs1354034
ENSG00000088726.11_3:56849749:T:C	3:56849749:T:C	trans_eQTL	3:56849749:T:C	1.18519e-50	0.267123	TMEM40	1	ENSG00000150630.2_3:56849749:T:C	3:56849749:T:C	trans_eQTL	3:56849749:T:C	1.57906e-12	0.127937	VEGFC	1	1	trans_eQTL_trans_eQTL	rs1354034	rs1354034
ENSG00000088726.11_3:56849749:T:C	3:56849749:T:C	trans_eQTL	3:56849749:T:C	1.18519e-50	0.267123	TMEM40	1	ENSG00000177119.11_3:56849749:T:C	3:56849749:T:C	trans_eQTL	3:56849749:T:C	4.70312e-24	0.182334	ANO6	1	1	trans_eQTL_trans_eQTL	rs1354034	rs1354034
ENSG00000088726.11_3:56849749:T:C	3:56849749:T:C	trans_eQTL	3:56849749:T:C	1.18519e-50	0.267123	TMEM40	1	ENSG00000127824.9_3:56849749:T:C	3:56849749:T:C	trans_eQTL	3:56849749:T:C	3.11667e-11	0.120276	TUBA4A	1	1	trans_eQTL_trans_eQTL	rs1354034	rs1354034
ENSG00000088726.11_3:56849749:T:C	3:56849749:T:C	trans_eQTL	3:56849749:T:C	1.18519e-50	0.267123	TMEM40	1	ENSG00000197846.3_3:56849749:T:C	3:56849749:T:C	trans_eQTL	3:56849749:T:C	7.06468e-12	-0.124147	HIST1H2BF	1	1	trans_eQTL_trans_eQTL	rs1354034	rs1354034
ENSG00000088726.11_3:56849749:T:C	3:56849749:T:C	trans_eQTL	3:56849749:T:C	1.18519e-50	0.267123	TMEM40	1	ENSG00000148484.13_3:56849749:T:C	3:56849749:T:C	trans_eQTL	3:56849749:T:C	2.68438e-16	0.147992	RSU1	1	1	trans_eQTL_trans_eQTL	rs1354034	rs1354034
ENSG00000088726.11_3:56849749:T:C	3:56849749:T:C	trans_eQTL	3:56849749:T:C	1.18519e-50	0.267123	TMEM40	1	ENSG00000267748.2_3:56849749:T:C	3:56849749:T:C	trans_eQTL	3:56849749:T:C	1.10485e-15	0.144915	CTB-102L5.4	1	1	trans_eQTL_trans_eQTL	rs1354034	rs1354034
ENSG00000088726.11_3:56849749:T:C	3:56849749:T:C	trans_eQTL	3:56849749:T:C	1.18519e-50	0.267123	TMEM40	1	ENSG00000163735.6_3:56849749:T:C	3:56849749:T:C	trans_eQTL	3:56849749:T:C	3.29494e-19	0.161766	CXCL5	1	1	trans_eQTL_trans_eQTL	rs1354034	rs1354034
ENSG00000088726.11_3:56849749:T:C	3:56849749:T:C	trans_eQTL	3:56849749:T:C	1.18519e-50	0.267123	TMEM40	1	ENSG00000120903.6_3:56849749:T:C	3:56849749:T:C	trans_eQTL	3:56849749:T:C	4.57608e-15	0.141755	CHRNA2	1	1	trans_eQTL_trans_eQTL	rs1354034	rs1354034
ENSG00000088726.11_3:56849749:T:C	3:56849749:T:C	trans_eQTL	3:56849749:T:C	1.18519e-50	0.267123	TMEM40	1	ENSG00000086232.8_3:56849749:T:C	3:56849749:T:C	trans_eQTL	3:56849749:T:C	5.27017e-12	0.124898	EIF2AK1	1	1	trans_eQTL_trans_eQTL	rs1354034	rs1354034
ENSG00000088726.11_3:56849749:T:C	3:56849749:T:C	trans_eQTL	3:56849749:T:C	1.18519e-50	0.267123	TMEM40	1	ENSG00000061676.10_3:56849749:T:C	3:56849749:T:C	trans_eQTL	3:56849749:T:C	3.22134e-25	0.186925	NCKAP1	1	1	trans_eQTL_trans_eQTL	rs1354034	rs1354034
ENSG00000088726.11_3:56849749:T:C	3:56849749:T:C	trans_eQTL	3:56849749:T:C	1.18519e-50	0.267123	TMEM40	1	ENSG00000197461.9_3:56849749:T:C	3:56849749:T:C	trans_eQTL	3:56849749:T:C	3.08219e-10	0.114045	PDGFA	1	1	trans_eQTL_trans_eQTL	rs1354034	rs1354034
ENSG00000088726.11_3:56849749:T:C	3:56849749:T:C	trans_eQTL	3:56849749:T:C	1.18519e-50	0.267123	TMEM40	1	ENSG00000064601.12_3:56849749:T:C	3:56849749:T:C	trans_eQTL	3:56849749:T:C	4.53137e-17	0.151773	CTSA	1	1	trans_eQTL_trans_eQTL	rs1354034	rs1354034
ENSG00000088726.11_3:56849749:T:C	3:56849749:T:C	trans_eQTL	3:56849749:T:C	1.18519e-50	0.267123	TMEM40	1	ENSG00000156928.4_3:56849749:T:C	3:56849749:T:C	trans_eQTL	3:56849749:T:C	2.37392e-09	0.108198	MALSU1	1	1	trans_eQTL_trans_eQTL	rs1354034	rs1354034
ENSG00000088726.11_3:56849749:T:C	3:56849749:T:C	trans_eQTL	3:56849749:T:C	1.18519e-50	0.267123	TMEM40	1	ENSG00000154146.8_3:56849749:T:C	3:56849749:T:C	trans_eQTL	3:56849749:T:C	6.37533e-86	0.521518	NRGN	1	1	trans_eQTL_trans_eQTL	rs1354034	rs1354034
ENSG00000088726.11_3:56849749:T:C	3:56849749:T:C	trans_eQTL	3:56849749:T:C	1.18519e-50	0.267123	TMEM40	1	ENSG00000035403.12_3:56849749:T:C	3:56849749:T:C	trans_eQTL	3:56849749:T:C	1.809e-27	0.195479	VCL	1	1	trans_eQTL_trans_eQTL	rs1354034	rs1354034
ENSG00000088726.11_3:56849749:T:C	3:56849749:T:C	trans_eQTL	3:56849749:T:C	1.18519e-50	0.267123	TMEM40	1	ENSG00000196331.5_3:56849749:T:C	3:56849749:T:C	trans_eQTL	3:56849749:T:C	6.17877e-21	-0.169394	HIST1H2BO	1	1	trans_eQTL_trans_eQTL	rs1354034	rs1354034
ENSG00000088726.11_3:56849749:T:C	3:56849749:T:C	trans_eQTL	3:56849749:T:C	1.18519e-50	0.267123	TMEM40	1	ENSG00000134871.13_3:56849749:T:C	3:56849749:T:C	trans_eQTL	3:56849749:T:C	8.46087e-20	0.164415	COL4A2	1	1	trans_eQTL_trans_eQTL	rs1354034	rs1354034
ENSG00000088726.11_3:56849749:T:C	3:56849749:T:C	trans_eQTL	3:56849749:T:C	1.18519e-50	0.267123	TMEM40	1	ENSG00000121766.10_3:56849749:T:C	3:56849749:T:C	trans_eQTL	3:56849749:T:C	8.46895e-12	0.123681	ZCCHC17	1	1	trans_eQTL_trans_eQTL	rs1354034	rs1354034
ENSG00000088726.11_3:56849749:T:C	3:56849749:T:C	trans_eQTL	3:56849749:T:C	1.18519e-50	0.267123	TMEM40	1	ENSG00000267243.1_3:56849749:T:C	3:56849749:T:C	trans_eQTL	3:56849749:T:C	3.95091e-20	0.16588	AC005307.3	1	1	trans_eQTL_trans_eQTL	rs1354034	rs1354034
ENSG00000088726.11_3:56849749:T:C	3:56849749:T:C	trans_eQTL	3:56849749:T:C	1.18519e-50	0.267123	TMEM40	1	ENSG00000003436.10_3:56849749:T:C	3:56849749:T:C	trans_eQTL	3:56849749:T:C	6.01168e-09	0.105432	TFPI	1	1	trans_eQTL_trans_eQTL	rs1354034	rs1354034
ENSG00000088726.11_3:56849749:T:C	3:56849749:T:C	trans_eQTL	3:56849749:T:C	1.18519e-50	0.267123	TMEM40	1	ENSG00000140479.12_3:56849749:T:C	3:56849749:T:C	trans_eQTL	3:56849749:T:C	9.50314e-104	0.562774	PCSK6	1	1	trans_eQTL_trans_eQTL	rs1354034	rs1354034
ENSG00000088726.11_3:56849749:T:C	3:56849749:T:C	trans_eQTL	3:56849749:T:C	1.18519e-50	0.267123	TMEM40	1	ENSG00000004866.14_3:56849749:T:C	3:56849749:T:C	trans_eQTL	3:56849749:T:C	5.0835e-20	0.165396	ST7	1	1	trans_eQTL_trans_eQTL	rs1354034	rs1354034
ENSG00000088726.11_3:56849749:T:C	3:56849749:T:C	trans_eQTL	3:56849749:T:C	1.18519e-50	0.267123	TMEM40	1	ENSG00000146376.6_3:56849749:T:C	3:56849749:T:C	trans_eQTL	3:56849749:T:C	6.2491e-28	0.197184	ARHGAP18	1	1	trans_eQTL_trans_eQTL	rs1354034	rs1354034
ENSG00000088726.11_3:56849749:T:C	3:56849749:T:C	trans_eQTL	3:56849749:T:C	1.18519e-50	0.267123	TMEM40	1	ENSG00000105711.6_3:56849749:T:C	3:56849749:T:C	trans_eQTL	3:56849749:T:C	1.12455e-26	0.192509	SCN1B	1	1	trans_eQTL_trans_eQTL	rs1354034	rs1354034
ENSG00000088726.11_3:56849749:T:C	3:56849749:T:C	trans_eQTL	3:56849749:T:C	1.18519e-50	0.267123	TMEM40	1	ENSG00000106976.14_3:56849749:T:C	3:56849749:T:C	trans_eQTL	3:56849749:T:C	3.19569e-30	0.205428	DNM1	1	1	trans_eQTL_trans_eQTL	rs1354034	rs1354034
ENSG00000088726.11_3:56849749:T:C	3:56849749:T:C	trans_eQTL	3:56849749:T:C	1.18519e-50	0.267123	TMEM40	1	ENSG00000103184.7_3:56849749:T:C	3:56849749:T:C	trans_eQTL	3:56849749:T:C	3.84375e-58	0.286066	SEC14L5	1	1	trans_eQTL_trans_eQTL	rs1354034	rs1354034
ENSG00000088726.11_3:56849749:T:C	3:56849749:T:C	trans_eQTL	3:56849749:T:C	1.18519e-50	0.267123	TMEM40	1	ENSG00000120885.15_3:56849749:T:C	3:56849749:T:C	trans_eQTL	3:56849749:T:C	3.14513e-63	0.443082	CLU	1	1	trans_eQTL_trans_eQTL	rs1354034	rs1354034
ENSG00000088726.11_3:56849749:T:C	3:56849749:T:C	trans_eQTL	3:56849749:T:C	1.18519e-50	0.267123	TMEM40	1	ENSG00000047648.17_3:56849749:T:C	3:56849749:T:C	trans_eQTL	3:56849749:T:C	4.8068e-45	0.25186	ARHGAP6	1	1	trans_eQTL_trans_eQTL	rs1354034	rs1354034
ENSG00000088726.11_3:56849749:T:C	3:56849749:T:C	trans_eQTL	3:56849749:T:C	1.18519e-50	0.267123	TMEM40	1	ENSG00000259869.1_3:56849749:T:C	3:56849749:T:C	trans_eQTL	3:56849749:T:C	5.96069e-19	0.160596	AL022344.7	1	1	trans_eQTL_trans_eQTL	rs1354034	rs1354034
ENSG00000088726.11_3:56849749:T:C	3:56849749:T:C	trans_eQTL	3:56849749:T:C	1.18519e-50	0.267123	TMEM40	1	ENSG00000205639.5_3:56849749:T:C	3:56849749:T:C	trans_eQTL	3:56849749:T:C	7.21216e-43	0.245648	MFSD2B	1	1	trans_eQTL_trans_eQTL	rs1354034	rs1354034
ENSG00000088726.11_3:56849749:T:C	3:56849749:T:C	trans_eQTL	3:56849749:T:C	1.18519e-50	0.267123	TMEM40	1	ENSG00000138798.7_3:56849749:T:C	3:56849749:T:C	trans_eQTL	3:56849749:T:C	2.58561e-51	0.268857	EGF	1	1	trans_eQTL_trans_eQTL	rs1354034	rs1354034
ENSG00000088726.11_3:56849749:T:C	3:56849749:T:C	trans_eQTL	3:56849749:T:C	1.18519e-50	0.267123	TMEM40	1	ENSG00000103942.8_3:56849749:T:C	3:56849749:T:C	trans_eQTL	3:56849749:T:C	1.28996e-30	0.20681	HOMER2	1	1	trans_eQTL_trans_eQTL	rs1354034	rs1354034
ENSG00000088726.11_3:56849749:T:C	3:56849749:T:C	trans_eQTL	3:56849749:T:C	1.18519e-50	0.267123	TMEM40	1	ENSG00000174233.7_3:56849749:T:C	3:56849749:T:C	trans_eQTL	3:56849749:T:C	9.21466e-59	0.28757	ADCY6	1	1	trans_eQTL_trans_eQTL	rs1354034	rs1354034
ENSG00000088726.11_3:56849749:T:C	3:56849749:T:C	trans_eQTL	3:56849749:T:C	1.18519e-50	0.267123	TMEM40	1	ENSG00000259753.1_3:56849749:T:C	3:56849749:T:C	trans_eQTL	3:56849749:T:C	6.22029e-89	0.51879	ITGB3	1	1	trans_eQTL_trans_eQTL	rs1354034	rs1354034
ENSG00000088726.11_3:56849749:T:C	3:56849749:T:C	trans_eQTL	3:56849749:T:C	1.18519e-50	0.267123	TMEM40	1	ENSG00000124491.11_3:56849749:T:C	3:56849749:T:C	trans_eQTL	3:56849749:T:C	4.77205e-55	0.278421	F13A1	1	1	trans_eQTL_trans_eQTL	rs1354034	rs1354034
ENSG00000088726.11_3:56849749:T:C	3:56849749:T:C	trans_eQTL	3:56849749:T:C	1.18519e-50	0.267123	TMEM40	1	ENSG00000182732.12_3:56849749:T:C	3:56849749:T:C	trans_eQTL	3:56849749:T:C	4.67189e-24	0.182346	RGS6	1	1	trans_eQTL_trans_eQTL	rs1354034	rs1354034
ENSG00000088726.11_3:56849749:T:C	3:56849749:T:C	trans_eQTL	3:56849749:T:C	1.18519e-50	0.267123	TMEM40	1	ENSG00000173626.5_3:56849749:T:C	3:56849749:T:C	trans_eQTL	3:56849749:T:C	9.60371e-13	0.129171	TRAPPC3L	1	1	trans_eQTL_trans_eQTL	rs1354034	rs1354034
ENSG00000088726.11_3:56849749:T:C	3:56849749:T:C	trans_eQTL	3:56849749:T:C	1.18519e-50	0.267123	TMEM40	1	ENSG00000047617.10_3:56849749:T:C	3:56849749:T:C	trans_eQTL	3:56849749:T:C	1.32069e-09	0.109909	ANO2	1	1	trans_eQTL_trans_eQTL	rs1354034	rs1354034
ENSG00000088726.11_3:56849749:T:C	3:56849749:T:C	trans_eQTL	3:56849749:T:C	1.18519e-50	0.267123	TMEM40	1	ENSG00000114541.10_3:56849749:T:C	3:56849749:T:C	trans_eQTL	3:56849749:T:C	4.49102e-10	0.112989	FRMD4B	1	1	trans_eQTL_trans_eQTL	rs1354034	rs1354034
ENSG00000088726.11_3:56849749:T:C	3:56849749:T:C	trans_eQTL	3:56849749:T:C	1.18519e-50	0.267123	TMEM40	1	ENSG00000175984.10_3:56849749:T:C	3:56849749:T:C	trans_eQTL	3:56849749:T:C	6.83366e-45	0.25143	DENND2C	1	1	trans_eQTL_trans_eQTL	rs1354034	rs1354034
ENSG00000088726.11_3:56849749:T:C	3:56849749:T:C	trans_eQTL	3:56849749:T:C	1.18519e-50	0.267123	TMEM40	1	ENSG00000100678.14_3:56849749:T:C	3:56849749:T:C	trans_eQTL	3:56849749:T:C	1.67871e-13	0.133407	SLC8A3	1	1	trans_eQTL_trans_eQTL	rs1354034	rs1354034
ENSG00000088726.11_3:56849749:T:C	3:56849749:T:C	trans_eQTL	3:56849749:T:C	1.18519e-50	0.267123	TMEM40	1	ENSG00000084693.11_3:56849749:T:C	3:56849749:T:C	trans_eQTL	3:56849749:T:C	1.73204e-13	0.133332	AGBL5	1	1	trans_eQTL_trans_eQTL	rs1354034	rs1354034
ENSG00000088726.11_3:56849749:T:C	3:56849749:T:C	trans_eQTL	3:56849749:T:C	1.18519e-50	0.267123	TMEM40	1	ENSG00000146416.12_3:56849749:T:C	3:56849749:T:C	trans_eQTL	3:56849749:T:C	7.56073e-14	0.1353	AIG1	1	1	trans_eQTL_trans_eQTL	rs1354034	rs1354034
ENSG00000088726.11_3:56849749:T:C	3:56849749:T:C	trans_eQTL	3:56849749:T:C	1.18519e-50	0.267123	TMEM40	1	ENSG00000127533.3_3:56849749:T:C	3:56849749:T:C	trans_eQTL	3:56849749:T:C	4.06978e-31	0.208553	F2RL3	1	1	trans_eQTL_trans_eQTL	rs1354034	rs1354034
ENSG00000088726.11_3:56849749:T:C	3:56849749:T:C	trans_eQTL	3:56849749:T:C	1.18519e-50	0.267123	TMEM40	1	ENSG00000160190.9_3:56849749:T:C	3:56849749:T:C	trans_eQTL	3:56849749:T:C	1.22902e-16	0.149665	SLC37A1	1	1	trans_eQTL_trans_eQTL	rs1354034	rs1354034
ENSG00000088726.11_3:56849749:T:C	3:56849749:T:C	trans_eQTL	3:56849749:T:C	1.18519e-50	0.267123	TMEM40	1	ENSG00000163430.5_3:56849749:T:C	3:56849749:T:C	trans_eQTL	3:56849749:T:C	1.97902e-48	0.261195	FSTL1	1	1	trans_eQTL_trans_eQTL	rs1354034	rs1354034
ENSG00000088726.11_3:56849749:T:C	3:56849749:T:C	trans_eQTL	3:56849749:T:C	1.18519e-50	0.267123	TMEM40	1	ENSG00000205309.9_3:56849749:T:C	3:56849749:T:C	trans_eQTL	3:56849749:T:C	6.46929e-24	0.18178	NT5M	1	1	trans_eQTL_trans_eQTL	rs1354034	rs1354034
ENSG00000088726.11_3:56849749:T:C	3:56849749:T:C	trans_eQTL	3:56849749:T:C	1.18519e-50	0.267123	TMEM40	1	ENSG00000184343.6_3:56849749:T:C	3:56849749:T:C	trans_eQTL	3:56849749:T:C	8.6595e-09	0.104327	SRPK3	1	1	trans_eQTL_trans_eQTL	rs1354034	rs1354034
ENSG00000088726.11_3:56849749:T:C	3:56849749:T:C	trans_eQTL	3:56849749:T:C	1.18519e-50	0.267123	TMEM40	1	ENSG00000140374.11_3:56849749:T:C	3:56849749:T:C	trans_eQTL	3:56849749:T:C	9.28362e-11	0.117349	ETFA	1	1	trans_eQTL_trans_eQTL	rs1354034	rs1354034
ENSG00000088726.11_3:56849749:T:C	3:56849749:T:C	trans_eQTL	3:56849749:T:C	1.18519e-50	0.267123	TMEM40	1	ENSG00000161911.7_3:56849749:T:C	3:56849749:T:C	trans_eQTL	3:56849749:T:C	1.03876e-66	0.454942	TREML1	1	1	trans_eQTL_trans_eQTL	rs1354034	rs1354034
ENSG00000088726.11_3:56849749:T:C	3:56849749:T:C	trans_eQTL	3:56849749:T:C	1.18519e-50	0.267123	TMEM40	1	ENSG00000205542.6_3:56849749:T:C	3:56849749:T:C	trans_eQTL	3:56849749:T:C	6.66666e-11	0.118244	TMSB4X	1	1	trans_eQTL_trans_eQTL	rs1354034	rs1354034
ENSG00000088726.11_3:56849749:T:C	3:56849749:T:C	trans_eQTL	3:56849749:T:C	1.18519e-50	0.267123	TMEM40	1	ENSG00000173210.15_3:56849749:T:C	3:56849749:T:C	trans_eQTL	3:56849749:T:C	3.14104e-112	0.589625	ABLIM3	1	1	trans_eQTL_trans_eQTL	rs1354034	rs1354034
ENSG00000088726.11_3:56849749:T:C	3:56849749:T:C	trans_eQTL	3:56849749:T:C	1.18519e-50	0.267123	TMEM40	1	ENSG00000107438.4_3:56849749:T:C	3:56849749:T:C	trans_eQTL	3:56849749:T:C	6.51469e-34	0.218006	PDLIM1	1	1	trans_eQTL_trans_eQTL	rs1354034	rs1354034
ENSG00000088726.11_3:56849749:T:C	3:56849749:T:C	trans_eQTL	3:56849749:T:C	1.18519e-50	0.267123	TMEM40	1	ENSG00000087095.8_3:56849749:T:C	3:56849749:T:C	trans_eQTL	3:56849749:T:C	4.67922e-09	0.106185	NLK	1	1	trans_eQTL_trans_eQTL	rs1354034	rs1354034
ENSG00000088726.11_3:56849749:T:C	3:56849749:T:C	trans_eQTL	3:56849749:T:C	1.18519e-50	0.267123	TMEM40	1	ENSG00000101162.3_3:56849749:T:C	3:56849749:T:C	trans_eQTL	3:56849749:T:C	1.58339e-16	0.149124	TUBB1	1	1	trans_eQTL_trans_eQTL	rs1354034	rs1354034
ENSG00000088726.11_3:56849749:T:C	3:56849749:T:C	trans_eQTL	3:56849749:T:C	1.18519e-50	0.267123	TMEM40	1	ENSG00000138722.5_3:56849749:T:C	3:56849749:T:C	trans_eQTL	3:56849749:T:C	8.61592e-120	0.596427	MMRN1	1	1	trans_eQTL_trans_eQTL	rs1354034	rs1354034
ENSG00000088726.11_3:56849749:T:C	3:56849749:T:C	trans_eQTL	3:56849749:T:C	1.18519e-50	0.267123	TMEM40	1	ENSG00000169247.7_3:56849749:T:C	3:56849749:T:C	trans_eQTL	3:56849749:T:C	4.96057e-20	0.165443	SH3TC2	1	1	trans_eQTL_trans_eQTL	rs1354034	rs1354034
ENSG00000088726.11_3:56849749:T:C	3:56849749:T:C	trans_eQTL	3:56849749:T:C	1.18519e-50	0.267123	TMEM40	1	ENSG00000147862.10_3:56849749:T:C	3:56849749:T:C	trans_eQTL	3:56849749:T:C	2.32636e-25	0.187475	NFIB	1	1	trans_eQTL_trans_eQTL	rs1354034	rs1354034
ENSG00000088726.11_3:56849749:T:C	3:56849749:T:C	trans_eQTL	3:56849749:T:C	1.18519e-50	0.267123	TMEM40	1	ENSG00000081377.12_3:56849749:T:C	3:56849749:T:C	trans_eQTL	3:56849749:T:C	4.26432e-54	0.276021	CDC14B	1	1	trans_eQTL_trans_eQTL	rs1354034	rs1354034
ENSG00000088726.11_3:56849749:T:C	3:56849749:T:C	trans_eQTL	3:56849749:T:C	1.18519e-50	0.267123	TMEM40	1	ENSG00000013016.10_3:56849749:T:C	3:56849749:T:C	trans_eQTL	3:56849749:T:C	2.71492e-54	0.276518	EHD3	1	1	trans_eQTL_trans_eQTL	rs1354034	rs1354034
ENSG00000088726.11_3:56849749:T:C	3:56849749:T:C	trans_eQTL	3:56849749:T:C	1.18519e-50	0.267123	TMEM40	1	ENSG00000160014.12_3:56849749:T:C	3:56849749:T:C	trans_eQTL	3:56849749:T:C	7.20895e-22	0.173371	CALM3	1	1	trans_eQTL_trans_eQTL	rs1354034	rs1354034
ENSG00000088726.11_3:56849749:T:C	3:56849749:T:C	trans_eQTL	3:56849749:T:C	1.18519e-50	0.267123	TMEM40	1	ENSG00000125257.9_3:56849749:T:C	3:56849749:T:C	trans_eQTL	3:56849749:T:C	8.59418e-27	0.192949	ABCC4	1	1	trans_eQTL_trans_eQTL	rs1354034	rs1354034
ENSG00000088726.11_3:56849749:T:C	3:56849749:T:C	trans_eQTL	3:56849749:T:C	1.18519e-50	0.267123	TMEM40	1	ENSG00000163736.3_3:56849749:T:C	3:56849749:T:C	trans_eQTL	3:56849749:T:C	1.89425e-126	0.617215	PPBP	1	1	trans_eQTL_trans_eQTL	rs1354034	rs1354034
ENSG00000088726.11_3:56849749:T:C	3:56849749:T:C	trans_eQTL	3:56849749:T:C	1.18519e-50	0.267123	TMEM40	1	ENSG00000099785.6_3:56849749:T:C	3:56849749:T:C	trans_eQTL	3:56849749:T:C	4.24845e-37	0.228261	MARCH2	1	1	trans_eQTL_trans_eQTL	rs1354034	rs1354034
ENSG00000088726.11_3:56849749:T:C	3:56849749:T:C	trans_eQTL	3:56849749:T:C	1.18519e-50	0.267123	TMEM40	1	ENSG00000120279.6_3:56849749:T:C	3:56849749:T:C	trans_eQTL	3:56849749:T:C	1.00295e-14	0.139979	MYCT1	1	1	trans_eQTL_trans_eQTL	rs1354034	rs1354034
ENSG00000088726.11_3:56849749:T:C	3:56849749:T:C	trans_eQTL	3:56849749:T:C	1.18519e-50	0.267123	TMEM40	1	ENSG00000164116.12_3:56849749:T:C	3:56849749:T:C	trans_eQTL	3:56849749:T:C	5.52181e-44	0.248855	GUCY1A3	1	1	trans_eQTL_trans_eQTL	rs1354034	rs1354034
ENSG00000088726.11_3:56849749:T:C	3:56849749:T:C	trans_eQTL	3:56849749:T:C	1.18519e-50	0.267123	TMEM40	1	ENSG00000167641.6_3:56849749:T:C	3:56849749:T:C	trans_eQTL	3:56849749:T:C	4.14134e-17	0.151961	PPP1R14A	1	1	trans_eQTL_trans_eQTL	rs1354034	rs1354034
ENSG00000088726.11_3:56849749:T:C	3:56849749:T:C	trans_eQTL	3:56849749:T:C	1.18519e-50	0.267123	TMEM40	1	ENSG00000137076.14_3:56849749:T:C	3:56849749:T:C	trans_eQTL	3:56849749:T:C	1.48999e-20	0.167737	TLN1	1	1	trans_eQTL_trans_eQTL	rs1354034	rs1354034
ENSG00000088726.11_3:56849749:T:C	3:56849749:T:C	trans_eQTL	3:56849749:T:C	1.18519e-50	0.267123	TMEM40	1	ENSG00000006638.7_3:56849749:T:C	3:56849749:T:C	trans_eQTL	3:56849749:T:C	3.06479e-36	0.225549	TBXA2R	1	1	trans_eQTL_trans_eQTL	rs1354034	rs1354034
ENSG00000088726.11_3:56849749:T:C	3:56849749:T:C	trans_eQTL	3:56849749:T:C	1.18519e-50	0.267123	TMEM40	1	ENSG00000019102.7_3:56849749:T:C	3:56849749:T:C	trans_eQTL	3:56849749:T:C	3.37613e-73	0.476126	VSIG2	1	1	trans_eQTL_trans_eQTL	rs1354034	rs1354034
ENSG00000088726.11_3:56849749:T:C	3:56849749:T:C	trans_eQTL	3:56849749:T:C	1.18519e-50	0.267123	TMEM40	1	ENSG00000163359.11_3:56849749:T:C	3:56849749:T:C	trans_eQTL	3:56849749:T:C	1.74643e-38	0.232569	COL6A3	1	1	trans_eQTL_trans_eQTL	rs1354034	rs1354034
ENSG00000088726.11_3:56849749:T:C	3:56849749:T:C	trans_eQTL	3:56849749:T:C	1.18519e-50	0.267123	TMEM40	1	ENSG00000250641.1_3:56849749:T:C	3:56849749:T:C	trans_eQTL	3:56849749:T:C	2.55401e-104	0.564049	MEGT1	1	1	trans_eQTL_trans_eQTL	rs1354034	rs1354034
ENSG00000088726.11_3:56849749:T:C	3:56849749:T:C	trans_eQTL	3:56849749:T:C	1.18519e-50	0.267123	TMEM40	1	ENSG00000167642.8_3:56849749:T:C	3:56849749:T:C	trans_eQTL	3:56849749:T:C	2.80985e-09	0.107701	SPINT2	1	1	trans_eQTL_trans_eQTL	rs1354034	rs1354034
ENSG00000088726.11_3:56849749:T:C	3:56849749:T:C	trans_eQTL	3:56849749:T:C	1.18519e-50	0.267123	TMEM40	1	ENSG00000005249.8_3:56849749:T:C	3:56849749:T:C	trans_eQTL	3:56849749:T:C	3.45671e-72	0.318094	PRKAR2B	1	1	trans_eQTL_trans_eQTL	rs1354034	rs1354034
ENSG00000088726.11_3:56849749:T:C	3:56849749:T:C	trans_eQTL	3:56849749:T:C	1.18519e-50	0.267123	TMEM40	1	ENSG00000182795.12_3:56849749:T:C	3:56849749:T:C	trans_eQTL	3:56849749:T:C	1.37715e-11	0.122421	C1orf116	1	1	trans_eQTL_trans_eQTL	rs1354034	rs1354034
ENSG00000088726.11_3:56849749:T:C	3:56849749:T:C	trans_eQTL	3:56849749:T:C	1.18519e-50	0.267123	TMEM40	1	ENSG00000204310.6_3:56849749:T:C	3:56849749:T:C	trans_eQTL	3:56849749:T:C	1.74454e-37	0.229472	AGPAT1	1	1	trans_eQTL_trans_eQTL	rs1354034	rs1354034
ENSG00000088726.11_3:56849749:T:C	3:56849749:T:C	trans_eQTL	3:56849749:T:C	1.18519e-50	0.267123	TMEM40	1	ENSG00000134548.5_3:56849749:T:C	3:56849749:T:C	trans_eQTL	3:56849749:T:C	2.48533e-45	0.252665	C12orf39	1	1	trans_eQTL_trans_eQTL	rs1354034	rs1354034
ENSG00000088726.11_3:56849749:T:C	3:56849749:T:C	trans_eQTL	3:56849749:T:C	1.18519e-50	0.267123	TMEM40	1	ENSG00000138735.11_3:56849749:T:C	3:56849749:T:C	trans_eQTL	3:56849749:T:C	9.35014e-23	0.177066	PDE5A	1	1	trans_eQTL_trans_eQTL	rs1354034	rs1354034
ENSG00000088726.11_3:56849749:T:C	3:56849749:T:C	trans_eQTL	3:56849749:T:C	1.18519e-50	0.267123	TMEM40	1	ENSG00000082781.7_3:56849749:T:C	3:56849749:T:C	trans_eQTL	3:56849749:T:C	2.88981e-58	0.286367	ITGB5	1	1	trans_eQTL_trans_eQTL	rs1354034	rs1354034
ENSG00000088726.11_3:56849749:T:C	3:56849749:T:C	trans_eQTL	3:56849749:T:C	1.18519e-50	0.267123	TMEM40	1	ENSG00000187800.9_3:56849749:T:C	3:56849749:T:C	trans_eQTL	3:56849749:T:C	2.86024e-68	0.309558	PEAR1	1	1	trans_eQTL_trans_eQTL	rs1354034	rs1354034
ENSG00000088726.11_3:56849749:T:C	3:56849749:T:C	trans_eQTL	3:56849749:T:C	1.18519e-50	0.267123	TMEM40	1	ENSG00000105507.2_3:56849749:T:C	3:56849749:T:C	trans_eQTL	3:56849749:T:C	9.09977e-26	0.18905	CABP5	1	1	trans_eQTL_trans_eQTL	rs1354034	rs1354034
ENSG00000088726.11_3:56849749:T:C	3:56849749:T:C	trans_eQTL	3:56849749:T:C	1.18519e-50	0.267123	TMEM40	1	ENSG00000176783.10_3:56849749:T:C	3:56849749:T:C	trans_eQTL	3:56849749:T:C	1.69657e-15	0.143968	RUFY1	1	1	trans_eQTL_trans_eQTL	rs1354034	rs1354034
ENSG00000088726.11_3:56849749:T:C	3:56849749:T:C	trans_eQTL	3:56849749:T:C	1.18519e-50	0.267123	TMEM40	1	ENSG00000127920.5_3:56849749:T:C	3:56849749:T:C	trans_eQTL	3:56849749:T:C	1.26121e-62	0.296739	GNG11	1	1	trans_eQTL_trans_eQTL	rs1354034	rs1354034
ENSG00000088726.11_3:56849749:T:C	3:56849749:T:C	trans_eQTL	3:56849749:T:C	1.18519e-50	0.267123	TMEM40	1	ENSG00000115170.9_3:56849749:T:C	3:56849749:T:C	trans_eQTL	3:56849749:T:C	3.09916e-10	0.11403	ACVR1	1	1	trans_eQTL_trans_eQTL	rs1354034	rs1354034
ENSG00000088726.11_3:56849749:T:C	3:56849749:T:C	trans_eQTL	3:56849749:T:C	1.18519e-50	0.267123	TMEM40	1	ENSG00000101856.8_3:56865776:A:G	3:56849749:T:C	trans_eQTL	3:56849749:T:C	4.30626e-09	0.253763	PGRMC1	2	1	trans_eQTL_trans_eQTL	rs1354034	rs1354034
ENSG00000088726.11_3:56849749:T:C	3:56849749:T:C	trans_eQTL	3:56849749:T:C	1.18519e-50	0.267123	TMEM40	1	ENSG00000140022.5_3:56849749:T:C	3:56849749:T:C	trans_eQTL	3:56849749:T:C	2.56756e-11	0.120789	STON2	1	1	trans_eQTL_trans_eQTL	rs1354034	rs1354034
ENSG00000088726.11_3:56849749:T:C	3:56849749:T:C	trans_eQTL	3:56849749:T:C	1.18519e-50	0.267123	TMEM40	1	ENSG00000074416.9_3:56849749:T:C	3:56849749:T:C	trans_eQTL	3:56849749:T:C	5.04493e-71	0.466395	MGLL	1	1	trans_eQTL_trans_eQTL	rs1354034	rs1354034
ENSG00000088726.11_3:56849749:T:C	3:56849749:T:C	trans_eQTL	3:56849749:T:C	1.18519e-50	0.267123	TMEM40	1	ENSG00000177324.9_3:56849749:T:C	3:56849749:T:C	trans_eQTL	3:56849749:T:C	6.60182e-24	0.181745	BEND2	1	1	trans_eQTL_trans_eQTL	rs1354034	rs1354034
ENSG00000088726.11_3:56849749:T:C	3:56849749:T:C	trans_eQTL	3:56849749:T:C	1.18519e-50	0.267123	TMEM40	1	ENSG00000117155.12_3:56849749:T:C	3:56849749:T:C	trans_eQTL	3:56849749:T:C	8.94289e-21	0.1687	SSX2IP	1	1	trans_eQTL_trans_eQTL	rs1354034	rs1354034
ENSG00000088726.11_3:56849749:T:C	3:56849749:T:C	trans_eQTL	3:56849749:T:C	1.18519e-50	0.267123	TMEM40	1	ENSG00000148426.8_3:56849749:T:C	3:56849749:T:C	trans_eQTL	3:56849749:T:C	7.20628e-32	0.21114	PROSER2	1	1	trans_eQTL_trans_eQTL	rs1354034	rs1354034
ENSG00000088726.11_3:56849749:T:C	3:56849749:T:C	trans_eQTL	3:56849749:T:C	1.18519e-50	0.267123	TMEM40	1	ENSG00000179855.5_3:56849749:T:C	3:56849749:T:C	trans_eQTL	3:56849749:T:C	3.20174e-16	0.220606	GIPC3	1	1	trans_eQTL_trans_eQTL	rs1354034	rs1354034
ENSG00000088726.11_3:56849749:T:C	3:56849749:T:C	trans_eQTL	3:56849749:T:C	1.18519e-50	0.267123	TMEM40	1	ENSG00000101470.5_3:56849749:T:C	3:56849749:T:C	trans_eQTL	3:56849749:T:C	7.11404e-15	0.140759	TNNC2	1	1	trans_eQTL_trans_eQTL	rs1354034	rs1354034
ENSG00000088726.11_3:56849749:T:C	3:56849749:T:C	trans_eQTL	3:56849749:T:C	1.18519e-50	0.267123	TMEM40	1	ENSG00000090975.8_3:56849749:T:C	3:56849749:T:C	trans_eQTL	3:56849749:T:C	4.81424e-13	0.130864	PITPNM2	1	1	trans_eQTL_trans_eQTL	rs1354034	rs1354034
ENSG00000088726.11_3:56849749:T:C	3:56849749:T:C	trans_eQTL	3:56849749:T:C	1.18519e-50	0.267123	TMEM40	1	ENSG00000172889.11_3:56849749:T:C	3:56849749:T:C	trans_eQTL	3:56849749:T:C	1.21899e-10	0.116607	EGFL7	1	1	trans_eQTL_trans_eQTL	rs1354034	rs1354034
ENSG00000088726.11_3:56849749:T:C	3:56849749:T:C	trans_eQTL	3:56849749:T:C	1.18519e-50	0.267123	TMEM40	1	ENSG00000088826.13_3:56849749:T:C	3:56849749:T:C	trans_eQTL	3:56849749:T:C	3.551e-25	0.186761	SMOX	1	1	trans_eQTL_trans_eQTL	rs1354034	rs1354034
ENSG00000088726.11_3:56849749:T:C	3:56849749:T:C	trans_eQTL	3:56849749:T:C	1.18519e-50	0.267123	TMEM40	1	ENSG00000255552.3_3:56849749:T:C	3:56849749:T:C	trans_eQTL	3:56849749:T:C	3.82516e-106	0.382536	LY6G6E	1	1	trans_eQTL_trans_eQTL	rs1354034	rs1354034
ENSG00000088726.11_3:56849749:T:C	3:56849749:T:C	trans_eQTL	3:56849749:T:C	1.18519e-50	0.267123	TMEM40	1	ENSG00000101082.9_3:56849749:T:C	3:56849749:T:C	trans_eQTL	3:56849749:T:C	1.42785e-32	0.213529	SLA2	1	1	trans_eQTL_trans_eQTL	rs1354034	rs1354034
ENSG00000088726.11_3:56849749:T:C	3:56849749:T:C	trans_eQTL	3:56849749:T:C	1.18519e-50	0.267123	TMEM40	1	ENSG00000137942.12_3:56849749:T:C	3:56849749:T:C	trans_eQTL	3:56849749:T:C	2.76876e-21	0.170892	FNBP1L	1	1	trans_eQTL_trans_eQTL	rs1354034	rs1354034
ENSG00000088726.11_3:56849749:T:C	3:56849749:T:C	trans_eQTL	3:56849749:T:C	1.18519e-50	0.267123	TMEM40	1	ENSG00000127947.11_3:56849749:T:C	3:56849749:T:C	trans_eQTL	3:56849749:T:C	1.01042e-08	0.103856	PTPN12	1	1	trans_eQTL_trans_eQTL	rs1354034	rs1354034
ENSG00000088726.11_3:56849749:T:C	3:56849749:T:C	trans_eQTL	3:56849749:T:C	1.18519e-50	0.267123	TMEM40	1	ENSG00000197959.9_3:56849749:T:C	3:56849749:T:C	trans_eQTL	3:56849749:T:C	2.04369e-36	0.226108	DNM3	1	1	trans_eQTL_trans_eQTL	rs1354034	rs1354034
ENSG00000088726.11_3:56849749:T:C	3:56849749:T:C	trans_eQTL	3:56849749:T:C	1.18519e-50	0.267123	TMEM40	1	ENSG00000197122.7_3:56849749:T:C	3:56849749:T:C	trans_eQTL	3:56849749:T:C	1.49403e-15	0.144249	SRC	1	1	trans_eQTL_trans_eQTL	rs1354034	rs1354034
ENSG00000088726.11_3:56849749:T:C	3:56849749:T:C	trans_eQTL	3:56849749:T:C	1.18519e-50	0.267123	TMEM40	1	ENSG00000100351.12_3:56849749:T:C	3:56849749:T:C	trans_eQTL	3:56849749:T:C	1.10635e-36	0.226952	GRAP2	1	1	trans_eQTL_trans_eQTL	rs1354034	rs1354034
ENSG00000088726.11_3:56849749:T:C	3:56849749:T:C	trans_eQTL	3:56849749:T:C	1.18519e-50	0.267123	TMEM40	1	ENSG00000196914.4_3:56849749:T:C	3:56849749:T:C	trans_eQTL	3:56849749:T:C	1.43935e-09	0.109659	ARHGEF12	1	1	trans_eQTL_trans_eQTL	rs1354034	rs1354034
ENSG00000088726.11_3:56849749:T:C	3:56849749:T:C	trans_eQTL	3:56849749:T:C	1.18519e-50	0.267123	TMEM40	1	ENSG00000138080.9_3:56849749:T:C	3:56849749:T:C	trans_eQTL	3:56849749:T:C	1.68614e-10	0.115717	EMILIN1	1	1	trans_eQTL_trans_eQTL	rs1354034	rs1354034
ENSG00000088726.11_3:56849749:T:C	3:56849749:T:C	trans_eQTL	3:56849749:T:C	1.18519e-50	0.267123	TMEM40	1	ENSG00000128266.7_3:56849749:T:C	3:56849749:T:C	trans_eQTL	3:56849749:T:C	5.74391e-38	0.230973	GNAZ	1	1	trans_eQTL_trans_eQTL	rs1354034	rs1354034
ENSG00000088726.11_3:56849749:T:C	3:56849749:T:C	trans_eQTL	3:56849749:T:C	1.18519e-50	0.267123	TMEM40	1	ENSG00000185340.11_3:56849749:T:C	3:56849749:T:C	trans_eQTL	3:56849749:T:C	1.87173e-33	0.216487	GAS2L1	1	1	trans_eQTL_trans_eQTL	rs1354034	rs1354034
ENSG00000088726.11_3:56849749:T:C	3:56849749:T:C	trans_eQTL	3:56849749:T:C	1.18519e-50	0.267123	TMEM40	1	ENSG00000005961.13_3:56849749:T:C	3:56849749:T:C	trans_eQTL	3:56849749:T:C	1.43283e-97	0.546505	ITGA2B	1	1	trans_eQTL_trans_eQTL	rs1354034	rs1354034
ENSG00000088726.11_3:56849749:T:C	3:56849749:T:C	trans_eQTL	3:56849749:T:C	1.18519e-50	0.267123	TMEM40	1	ENSG00000168497.4_3:56849749:T:C	3:56849749:T:C	trans_eQTL	3:56849749:T:C	5.8845e-10	0.112225	SDPR	1	1	trans_eQTL_trans_eQTL	rs1354034	rs1354034
ENSG00000088726.11_3:56849749:T:C	3:56849749:T:C	trans_eQTL	3:56849749:T:C	1.18519e-50	0.267123	TMEM40	1	ENSG00000150594.5_3:56849749:T:C	3:56849749:T:C	trans_eQTL	3:56849749:T:C	4.28431e-44	0.24917	ADRA2A	1	1	trans_eQTL_trans_eQTL	rs1354034	rs1354034
ENSG00000088726.11_3:56849749:T:C	3:56849749:T:C	trans_eQTL	3:56849749:T:C	1.18519e-50	0.267123	TMEM40	1	ENSG00000156011.12_3:56849749:T:C	3:56849749:T:C	trans_eQTL	3:56849749:T:C	2.42507e-24	0.18348	PSD3	1	1	trans_eQTL_trans_eQTL	rs1354034	rs1354034
ENSG00000088726.11_3:56849749:T:C	3:56849749:T:C	trans_eQTL	3:56849749:T:C	1.18519e-50	0.267123	TMEM40	1	ENSG00000182093.10_3:56849749:T:C	3:56849749:T:C	trans_eQTL	3:56849749:T:C	6.73914e-19	0.160353	WRB	1	1	trans_eQTL_trans_eQTL	rs1354034	rs1354034
ENSG00000088726.11_3:56849749:T:C	3:56849749:T:C	trans_eQTL	3:56849749:T:C	1.18519e-50	0.267123	TMEM40	1	ENSG00000178732.4_3:56849749:T:C	3:56849749:T:C	trans_eQTL	3:56849749:T:C	1.64199e-17	0.153887	GP5	1	1	trans_eQTL_trans_eQTL	rs1354034	rs1354034
ENSG00000088726.11_3:56849749:T:C	3:56849749:T:C	trans_eQTL	3:56849749:T:C	1.18519e-50	0.267123	TMEM40	1	ENSG00000100218.7_3:56849749:T:C	3:56849749:T:C	trans_eQTL	3:56849749:T:C	6.22275e-12	0.124473	RTDR1	1	1	trans_eQTL_trans_eQTL	rs1354034	rs1354034
ENSG00000088726.11_3:56849749:T:C	3:56849749:T:C	trans_eQTL	3:56849749:T:C	1.18519e-50	0.267123	TMEM40	1	ENSG00000197879.10_3:56849749:T:C	3:56849749:T:C	trans_eQTL	3:56849749:T:C	2.0302e-11	0.121407	MYO1C	1	1	trans_eQTL_trans_eQTL	rs1354034	rs1354034
ENSG00000088726.11_3:56849749:T:C	3:56849749:T:C	trans_eQTL	3:56849749:T:C	1.18519e-50	0.267123	TMEM40	1	ENSG00000122786.15_3:56849749:T:C	3:56849749:T:C	trans_eQTL	3:56849749:T:C	9.36828e-101	0.558001	CALD1	1	1	trans_eQTL_trans_eQTL	rs1354034	rs1354034
ENSG00000088726.11_3:56849749:T:C	3:56849749:T:C	trans_eQTL	3:56849749:T:C	1.18519e-50	0.267123	TMEM40	1	ENSG00000119326.10_3:56849749:T:C	3:56849749:T:C	trans_eQTL	3:56849749:T:C	1.42781e-09	0.109683	CTNNAL1	1	1	trans_eQTL_trans_eQTL	rs1354034	rs1354034
ENSG00000088726.11_3:56849749:T:C	3:56849749:T:C	trans_eQTL	3:56849749:T:C	1.18519e-50	0.267123	TMEM40	1	ENSG00000142961.10_3:56849749:T:C	3:56849749:T:C	trans_eQTL	3:56849749:T:C	1.15821e-09	0.110288	MOB3C	1	1	trans_eQTL_trans_eQTL	rs1354034	rs1354034
ENSG00000088726.11_3:56849749:T:C	3:56849749:T:C	trans_eQTL	3:56849749:T:C	1.18519e-50	0.267123	TMEM40	1	ENSG00000196611.4_3:56849749:T:C	3:56849749:T:C	trans_eQTL	3:56849749:T:C	5.19072e-29	0.201117	MMP1	1	1	trans_eQTL_trans_eQTL	rs1354034	rs1354034
ENSG00000088726.11_3:56849749:T:C	3:56849749:T:C	trans_eQTL	3:56849749:T:C	1.18519e-50	0.267123	TMEM40	1	ENSG00000167131.12_3:56849749:T:C	3:56849749:T:C	trans_eQTL	3:56849749:T:C	1.98456e-10	0.115268	CCDC103	1	1	trans_eQTL_trans_eQTL	rs1354034	rs1354034
ENSG00000088726.11_3:56849749:T:C	3:56849749:T:C	trans_eQTL	3:56849749:T:C	1.18519e-50	0.267123	TMEM40	1	ENSG00000166963.8_3:56849749:T:C	3:56849749:T:C	trans_eQTL	3:56849749:T:C	1.23666e-28	0.199754	MAP1A	1	1	trans_eQTL_trans_eQTL	rs1354034	rs1354034
ENSG00000088726.11_3:56849749:T:C	3:56849749:T:C	trans_eQTL	3:56849749:T:C	1.18519e-50	0.267123	TMEM40	1	ENSG00000214447.3_3:56849749:T:C	3:56849749:T:C	trans_eQTL	3:56849749:T:C	2.81421e-11	0.120546	FAM187A	1	1	trans_eQTL_trans_eQTL	rs1354034	rs1354034
ENSG00000088726.11_3:56849749:T:C	3:56849749:T:C	trans_eQTL	3:56849749:T:C	1.18519e-50	0.267123	TMEM40	1	ENSG00000174175.12_3:56849749:T:C	3:56849749:T:C	trans_eQTL	3:56849749:T:C	3.18839e-77	0.328669	SELP	1	1	trans_eQTL_trans_eQTL	rs1354034	rs1354034
ENSG00000088726.11_3:56849749:T:C	3:56849749:T:C	trans_eQTL	3:56849749:T:C	1.18519e-50	0.267123	TMEM40	1	ENSG00000106665.11_3:56849749:T:C	3:56849749:T:C	trans_eQTL	3:56849749:T:C	2.17277e-22	0.175551	CLIP2	1	1	trans_eQTL_trans_eQTL	rs1354034	rs1354034
ENSG00000088726.11_3:56849749:T:C	3:56849749:T:C	trans_eQTL	3:56849749:T:C	1.18519e-50	0.267123	TMEM40	1	ENSG00000198948.7_3:56849749:T:C	3:56849749:T:C	trans_eQTL	3:56849749:T:C	6.62233e-11	0.118262	MFAP3L	1	1	trans_eQTL_trans_eQTL	rs1354034	rs1354034
ENSG00000088726.11_3:56849749:T:C	3:56849749:T:C	trans_eQTL	3:56849749:T:C	1.18519e-50	0.267123	TMEM40	1	ENSG00000119242.4_3:56849749:T:C	3:56849749:T:C	trans_eQTL	3:56849749:T:C	9.52814e-17	0.150205	CCDC92	1	1	trans_eQTL_trans_eQTL	rs1354034	rs1354034
ENSG00000088726.11_3:56849749:T:C	3:56849749:T:C	trans_eQTL	3:56849749:T:C	1.18519e-50	0.267123	TMEM40	1	ENSG00000138685.8_3:56849749:T:C	3:56849749:T:C	trans_eQTL	3:56849749:T:C	2.17343e-10	0.115017	FGF2	1	1	trans_eQTL_trans_eQTL	rs1354034	rs1354034
ENSG00000088726.11_3:56849749:T:C	3:56849749:T:C	trans_eQTL	3:56849749:T:C	1.18519e-50	0.267123	TMEM40	1	ENSG00000187513.8_3:56849749:T:C	3:56849749:T:C	trans_eQTL	3:56849749:T:C	2.33724e-13	0.132614	GJA4	1	1	trans_eQTL_trans_eQTL	rs1354034	rs1354034
ENSG00000088726.11_3:56849749:T:C	3:56849749:T:C	trans_eQTL	3:56849749:T:C	1.18519e-50	0.267123	TMEM40	1	ENSG00000172927.3_3:56849749:T:C	3:56849749:T:C	trans_eQTL	3:56849749:T:C	5.76989e-37	0.227843	MYEOV	1	1	trans_eQTL_trans_eQTL	rs1354034	rs1354034
ENSG00000088726.11_3:56849749:T:C	3:56849749:T:C	trans_eQTL	3:56849749:T:C	1.18519e-50	0.267123	TMEM40	1	ENSG00000095321.12_3:56849749:T:C	3:56849749:T:C	trans_eQTL	3:56849749:T:C	2.68102e-30	0.205696	CRAT	1	1	trans_eQTL_trans_eQTL	rs1354034	rs1354034
ENSG00000088726.11_3:56849749:T:C	3:56849749:T:C	trans_eQTL	3:56849749:T:C	1.18519e-50	0.267123	TMEM40	1	ENSG00000203618.5_3:56849749:T:C	3:56849749:T:C	trans_eQTL	3:56849749:T:C	8.8552e-44	0.248269	GP1BB	1	1	trans_eQTL_trans_eQTL	rs1354034	rs1354034
ENSG00000088726.11_3:56849749:T:C	3:56849749:T:C	trans_eQTL	3:56849749:T:C	1.18519e-50	0.267123	TMEM40	1	ENSG00000109265.8_3:56849749:T:C	3:56849749:T:C	trans_eQTL	3:56849749:T:C	4.46017e-34	0.218549	KIAA1211	1	1	trans_eQTL_trans_eQTL	rs1354034	rs1354034
ENSG00000088726.11_3:56849749:T:C	3:56849749:T:C	trans_eQTL	3:56849749:T:C	1.18519e-50	0.267123	TMEM40	1	ENSG00000115758.8_3:56849749:T:C	3:56849749:T:C	trans_eQTL	3:56849749:T:C	5.09705e-40	0.237239	ODC1	1	1	trans_eQTL_trans_eQTL	rs1354034	rs1354034
ENSG00000088726.11_3:56849749:T:C	3:56849749:T:C	trans_eQTL	3:56849749:T:C	1.18519e-50	0.267123	TMEM40	1	ENSG00000215193.8_3:56849749:T:C	3:56849749:T:C	trans_eQTL	3:56849749:T:C	1.65142e-15	0.144028	PEX26	1	1	trans_eQTL_trans_eQTL	rs1354034	rs1354034
ENSG00000088726.11_3:56849749:T:C	3:56849749:T:C	trans_eQTL	3:56849749:T:C	1.18519e-50	0.267123	TMEM40	1	ENSG00000236279.2_3:56849749:T:C	3:56849749:T:C	trans_eQTL	3:56849749:T:C	9.48825e-52	0.405368	CLEC2L	1	1	trans_eQTL_trans_eQTL	rs1354034	rs1354034
ENSG00000088726.11_3:56849749:T:C	3:56849749:T:C	trans_eQTL	3:56849749:T:C	1.18519e-50	0.267123	TMEM40	1	ENSG00000123500.5_3:56849749:T:C	3:56849749:T:C	trans_eQTL	3:56849749:T:C	2.90186e-15	0.142775	COL10A1	1	1	trans_eQTL_trans_eQTL	rs1354034	rs1354034
ENSG00000088726.11_3:56849749:T:C	3:56849749:T:C	trans_eQTL	3:56849749:T:C	1.18519e-50	0.267123	TMEM40	1	ENSG00000258388.3_3:56849749:T:C	3:56849749:T:C	trans_eQTL	3:56849749:T:C	2.87665e-18	0.157448	PPT2-EGFL8	1	1	trans_eQTL_trans_eQTL	rs1354034	rs1354034
ENSG00000088726.11_3:56849749:T:C	3:56849749:T:C	trans_eQTL	3:56849749:T:C	1.18519e-50	0.267123	TMEM40	1	ENSG00000122679.4_3:56849749:T:C	3:56849749:T:C	trans_eQTL	3:56849749:T:C	7.88083e-10	0.111394	RAMP3	1	1	trans_eQTL_trans_eQTL	rs1354034	rs1354034
ENSG00000088726.11_3:56849749:T:C	3:56849749:T:C	trans_eQTL	3:56849749:T:C	1.18519e-50	0.267123	TMEM40	1	ENSG00000066697.10_3:56849749:T:C	3:56849749:T:C	trans_eQTL	3:56849749:T:C	1.43597e-28	0.298694	MSANTD3	1	1	trans_eQTL_trans_eQTL	rs1354034	rs1354034
ENSG00000088726.11_3:56849749:T:C	3:56849749:T:C	trans_eQTL	3:56849749:T:C	1.18519e-50	0.267123	TMEM40	1	ENSG00000143595.8_3:56849749:T:C	3:56849749:T:C	trans_eQTL	3:56849749:T:C	2.02221e-48	0.261169	AQP10	1	1	trans_eQTL_trans_eQTL	rs1354034	rs1354034
ENSG00000088726.11_3:56849749:T:C	3:56849749:T:C	trans_eQTL	3:56849749:T:C	1.18519e-50	0.267123	TMEM40	1	ENSG00000100243.16_3:56849749:T:C	3:56849749:T:C	trans_eQTL	3:56849749:T:C	4.67949e-15	0.141704	CYB5R3	1	1	trans_eQTL_trans_eQTL	rs1354034	rs1354034
ENSG00000088726.11_3:56849749:T:C	3:56849749:T:C	trans_eQTL	3:56849749:T:C	1.18519e-50	0.267123	TMEM40	1	ENSG00000213977.3_3:56849749:T:C	3:56849749:T:C	trans_eQTL	3:56849749:T:C	4.93446e-12	0.125066	TAX1BP3	1	1	trans_eQTL_trans_eQTL	rs1354034	rs1354034
ENSG00000088726.11_3:56849749:T:C	3:56849749:T:C	trans_eQTL	3:56849749:T:C	1.18519e-50	0.267123	TMEM40	1	ENSG00000102362.11_3:56849749:T:C	3:56849749:T:C	trans_eQTL	3:56849749:T:C	8.67306e-38	0.230417	SYTL4	1	1	trans_eQTL_trans_eQTL	rs1354034	rs1354034
ENSG00000088726.11_3:56849749:T:C	3:56849749:T:C	trans_eQTL	3:56849749:T:C	1.18519e-50	0.267123	TMEM40	1	ENSG00000101335.5_3:56849749:T:C	3:56849749:T:C	trans_eQTL	3:56849749:T:C	5.94395e-89	0.528298	MYL9	1	1	trans_eQTL_trans_eQTL	rs1354034	rs1354034
ENSG00000088726.11_3:56849749:T:C	3:56849749:T:C	trans_eQTL	3:56849749:T:C	1.18519e-50	0.267123	TMEM40	1	ENSG00000143811.12_3:56849749:T:C	3:56849749:T:C	trans_eQTL	3:56849749:T:C	1.2174e-11	0.122742	PYCR2	1	1	trans_eQTL_trans_eQTL	rs1354034	rs1354034
ENSG00000088726.11_3:56849749:T:C	3:56849749:T:C	trans_eQTL	3:56849749:T:C	1.18519e-50	0.267123	TMEM40	1	ENSG00000178033.5_3:56849749:T:C	3:56849749:T:C	trans_eQTL	3:56849749:T:C	5.96166e-26	0.189755	FAM26E	1	1	trans_eQTL_trans_eQTL	rs1354034	rs1354034
ENSG00000088726.11_3:56849749:T:C	3:56849749:T:C	trans_eQTL	3:56849749:T:C	1.18519e-50	0.267123	TMEM40	1	ENSG00000165914.10_3:56849749:T:C	3:56849749:T:C	trans_eQTL	3:56849749:T:C	6.66563e-86	0.51986	TTC7B	1	1	trans_eQTL_trans_eQTL	rs1354034	rs1354034
ENSG00000088726.11_3:56849749:T:C	3:56849749:T:C	trans_eQTL	3:56849749:T:C	1.18519e-50	0.267123	TMEM40	1	ENSG00000169704.4_3:56849749:T:C	3:56849749:T:C	trans_eQTL	3:56849749:T:C	8.83545e-96	0.538007	GP9	1	1	trans_eQTL_trans_eQTL	rs1354034	rs1354034
ENSG00000088726.11_3:56849749:T:C	3:56849749:T:C	trans_eQTL	3:56849749:T:C	1.18519e-50	0.267123	TMEM40	1	ENSG00000102316.12_3:56849749:T:C	3:56849749:T:C	trans_eQTL	3:56849749:T:C	1.58196e-09	0.109385	MAGED2	1	1	trans_eQTL_trans_eQTL	rs1354034	rs1354034
ENSG00000088726.11_3:56849749:T:C	3:56849749:T:C	trans_eQTL	3:56849749:T:C	1.18519e-50	0.267123	TMEM40	1	ENSG00000163737.3_3:56849749:T:C	3:56849749:T:C	trans_eQTL	3:56849749:T:C	7.70118e-88	0.525138	PF4	1	1	trans_eQTL_trans_eQTL	rs1354034	rs1354034
ENSG00000088726.11_3:56849749:T:C	3:56849749:T:C	trans_eQTL	3:56849749:T:C	1.18519e-50	0.267123	TMEM40	1	ENSG00000149781.8_3:56849749:T:C	3:56849749:T:C	trans_eQTL	3:56849749:T:C	1.2853e-32	0.213683	FERMT3	1	1	trans_eQTL_trans_eQTL	rs1354034	rs1354034
ENSG00000088726.11_3:56849749:T:C	3:56849749:T:C	trans_eQTL	3:56849749:T:C	1.18519e-50	0.267123	TMEM40	1	ENSG00000267060.1_3:56849749:T:C	3:56849749:T:C	trans_eQTL	3:56849749:T:C	3.84121e-11	0.119721	PTGES3L	1	1	trans_eQTL_trans_eQTL	rs1354034	rs1354034
ENSG00000088726.11_3:56849749:T:C	3:56849749:T:C	trans_eQTL	3:56849749:T:C	1.18519e-50	0.267123	TMEM40	1	ENSG00000198873.10_3:56849749:T:C	3:56849749:T:C	trans_eQTL	3:56849749:T:C	1.59065e-22	0.176113	GRK5	1	1	trans_eQTL_trans_eQTL	rs1354034	rs1354034
ENSG00000088726.11_3:56849749:T:C	3:56849749:T:C	trans_eQTL	3:56849749:T:C	1.18519e-50	0.267123	TMEM40	1	ENSG00000168118.7_3:56849749:T:C	3:56849749:T:C	trans_eQTL	3:56849749:T:C	5.59705e-09	0.105648	RAB4A	1	1	trans_eQTL_trans_eQTL	rs1354034	rs1354034
ENSG00000088726.11_3:56849749:T:C	3:56849749:T:C	trans_eQTL	3:56849749:T:C	1.18519e-50	0.267123	TMEM40	1	ENSG00000178057.10_3:56849749:T:C	3:56849749:T:C	trans_eQTL	3:56849749:T:C	4.91742e-10	0.112733	NDUFAF3	1	1	trans_eQTL_trans_eQTL	rs1354034	rs1354034
ENSG00000088726.11_3:56849749:T:C	3:56849749:T:C	trans_eQTL	3:56849749:T:C	1.18519e-50	0.267123	TMEM40	1	ENSG00000166333.9_3:56849749:T:C	3:56849749:T:C	trans_eQTL	3:56849749:T:C	3.33936e-39	0.234768	ILK	1	1	trans_eQTL_trans_eQTL	rs1354034	rs1354034
ENSG00000088726.11_3:56849749:T:C	3:56849749:T:C	trans_eQTL	3:56849749:T:C	1.18519e-50	0.267123	TMEM40	1	ENSG00000147394.14_3:56849749:T:C	3:56849749:T:C	trans_eQTL	3:56849749:T:C	2.00721e-09	0.10869	ZNF185	1	1	trans_eQTL_trans_eQTL	rs1354034	rs1354034
ENSG00000088726.11_3:56849749:T:C	3:56849749:T:C	trans_eQTL	3:56849749:T:C	1.18519e-50	0.267123	TMEM40	1	ENSG00000049323.11_3:56849749:T:C	3:56849749:T:C	trans_eQTL	3:56849749:T:C	9.88997e-74	0.321381	LTBP1	1	1	trans_eQTL_trans_eQTL	rs1354034	rs1354034
ENSG00000088726.11_3:56849749:T:C	3:56849749:T:C	trans_eQTL	3:56849749:T:C	1.18519e-50	0.267123	TMEM40	1	ENSG00000254810.1_3:56849749:T:C	3:56849749:T:C	trans_eQTL	3:56849749:T:C	2.18215e-11	0.121217	RP11-672A2.4	1	1	trans_eQTL_trans_eQTL	rs1354034	rs1354034
ENSG00000088726.11_3:56849749:T:C	3:56849749:T:C	trans_eQTL	3:56849749:T:C	1.18519e-50	0.267123	TMEM40	1	ENSG00000072422.12_3:56849749:T:C	3:56849749:T:C	trans_eQTL	3:56849749:T:C	3.97577e-19	0.161396	RHOBTB1	1	1	trans_eQTL_trans_eQTL	rs1354034	rs1354034
ENSG00000088726.11_3:56849749:T:C	3:56849749:T:C	trans_eQTL	3:56849749:T:C	1.18519e-50	0.267123	TMEM40	1	ENSG00000143321.14_3:56849749:T:C	3:56849749:T:C	trans_eQTL	3:56849749:T:C	5.45518e-13	0.13056	HDGF	1	1	trans_eQTL_trans_eQTL	rs1354034	rs1354034
ENSG00000088726.11_3:56849749:T:C	3:56849749:T:C	trans_eQTL	3:56849749:T:C	1.18519e-50	0.267123	TMEM40	1	ENSG00000112655.11_3:56849749:T:C	3:56849749:T:C	trans_eQTL	3:56849749:T:C	7.9714e-19	0.16002	PTK7	1	1	trans_eQTL_trans_eQTL	rs1354034	rs1354034
ENSG00000088726.11_3:56849749:T:C	3:56849749:T:C	trans_eQTL	3:56849749:T:C	1.18519e-50	0.267123	TMEM40	1	ENSG00000154917.6_3:56849749:T:C	3:56849749:T:C	trans_eQTL	3:56849749:T:C	2.045e-57	0.284294	RAB6B	1	1	trans_eQTL_trans_eQTL	rs1354034	rs1354034
ENSG00000088726.11_3:56849749:T:C	3:56849749:T:C	trans_eQTL	3:56849749:T:C	1.18519e-50	0.267123	TMEM40	1	ENSG00000167100.10_3:56849749:T:C	3:56849749:T:C	trans_eQTL	3:56849749:T:C	3.13617e-77	0.328684	SAMD14	1	1	trans_eQTL_trans_eQTL	rs1354034	rs1354034
ENSG00000088726.11_3:56849749:T:C	3:56849749:T:C	trans_eQTL	3:56849749:T:C	1.18519e-50	0.267123	TMEM40	1	ENSG00000124172.5_3:56849749:T:C	3:56849749:T:C	trans_eQTL	3:56849749:T:C	7.79654e-12	0.123894	ATP5E	1	1	trans_eQTL_trans_eQTL	rs1354034	rs1354034
ENSG00000088726.11_3:56849749:T:C	3:56849749:T:C	trans_eQTL	3:56849749:T:C	1.18519e-50	0.267123	TMEM40	1	ENSG00000185052.7_3:56849749:T:C	3:56849749:T:C	trans_eQTL	3:56849749:T:C	5.30153e-76	0.48737	SLC24A3	1	1	trans_eQTL_trans_eQTL	rs1354034	rs1354034
ENSG00000088726.11_3:56849749:T:C	3:56849749:T:C	trans_eQTL	3:56849749:T:C	1.18519e-50	0.267123	TMEM40	1	ENSG00000069966.14_3:56849749:T:C	3:56849749:T:C	trans_eQTL	3:56849749:T:C	1.77188e-30	0.206328	GNB5	1	1	trans_eQTL_trans_eQTL	rs1354034	rs1354034
ENSG00000088726.11_3:56849749:T:C	3:56849749:T:C	trans_eQTL	3:56849749:T:C	1.18519e-50	0.267123	TMEM40	1	ENSG00000010278.7_3:56849749:T:C	3:56849749:T:C	trans_eQTL	3:56849749:T:C	1.31336e-09	0.109925	CD9	1	1	trans_eQTL_trans_eQTL	rs1354034	rs1354034
ENSG00000088726.11_3:56849749:T:C	3:56849749:T:C	trans_eQTL	3:56849749:T:C	1.18519e-50	0.267123	TMEM40	1	ENSG00000204424.8_3:56849749:T:C	3:56849749:T:C	trans_eQTL	3:56849749:T:C	6.10022e-107	0.570713	LY6G6F	1	1	trans_eQTL_trans_eQTL	rs1354034	rs1354034
ENSG00000088726.11_3:56849749:T:C	3:56849749:T:C	trans_eQTL	3:56849749:T:C	1.18519e-50	0.267123	TMEM40	1	ENSG00000102230.9_3:56849749:T:C	3:56849749:T:C	trans_eQTL	3:56849749:T:C	4.4458e-24	0.182432	PCYT1B	1	1	trans_eQTL_trans_eQTL	rs1354034	rs1354034
ENSG00000088726.11_3:56849749:T:C	3:56849749:T:C	trans_eQTL	3:56849749:T:C	1.18519e-50	0.267123	TMEM40	1	ENSG00000180190.7_3:56849749:T:C	3:56849749:T:C	trans_eQTL	3:56849749:T:C	4.54589e-21	0.169968	TDRP	1	1	trans_eQTL_trans_eQTL	rs1354034	rs1354034
ENSG00000088726.11_3:56849749:T:C	3:56849749:T:C	trans_eQTL	3:56849749:T:C	1.18519e-50	0.267123	TMEM40	1	ENSG00000160789.15_3:56849749:T:C	3:56849749:T:C	trans_eQTL	3:56849749:T:C	7.74424e-37	0.227441	LMNA	1	1	trans_eQTL_trans_eQTL	rs1354034	rs1354034
ENSG00000088726.11_3:56849749:T:C	3:56849749:T:C	trans_eQTL	3:56849749:T:C	1.18519e-50	0.267123	TMEM40	1	ENSG00000212864.2_3:56849749:T:C	3:56849749:T:C	trans_eQTL	3:56849749:T:C	5.22098e-22	0.17396	RNF208	1	1	trans_eQTL_trans_eQTL	rs1354034	rs1354034
ENSG00000088726.11_3:56849749:T:C	3:56849749:T:C	trans_eQTL	3:56849749:T:C	1.18519e-50	0.267123	TMEM40	1	ENSG00000259577.1_3:56849749:T:C	3:56849749:T:C	trans_eQTL	3:56849749:T:C	3.57049e-10	0.113634	RP11-430B1.2	1	1	trans_eQTL_trans_eQTL	rs1354034	rs1354034
ENSG00000088726.11_3:56849749:T:C	3:56849749:T:C	trans_eQTL	3:56849749:T:C	1.18519e-50	0.267123	TMEM40	1	ENSG00000256235.1_3:56849749:T:C	3:56849749:T:C	trans_eQTL	3:56849749:T:C	8.07836e-10	0.111323	SMIM3	1	1	trans_eQTL_trans_eQTL	rs1354034	rs1354034
ENSG00000088726.11_3:56849749:T:C	3:56849749:T:C	trans_eQTL	3:56849749:T:C	1.18519e-50	0.267123	TMEM40	1	ENSG00000148908.10_3:56849749:T:C	3:56849749:T:C	trans_eQTL	3:56849749:T:C	5.06308e-26	0.190026	RGS10	1	1	trans_eQTL_trans_eQTL	rs1354034	rs1354034
ENSG00000088726.11_3:56849749:T:C	3:56849749:T:C	trans_eQTL	3:56849749:T:C	1.18519e-50	0.267123	TMEM40	1	ENSG00000169398.15_3:56849749:T:C	3:56849749:T:C	trans_eQTL	3:56849749:T:C	4.99237e-27	0.193835	PTK2	1	1	trans_eQTL_trans_eQTL	rs1354034	rs1354034
ENSG00000088726.11_3:56849749:T:C	3:56849749:T:C	trans_eQTL	3:56849749:T:C	1.18519e-50	0.267123	TMEM40	1	ENSG00000117586.6_3:56849749:T:C	3:56849749:T:C	trans_eQTL	3:56849749:T:C	6.38174e-14	0.135699	TNFSF4	1	1	trans_eQTL_trans_eQTL	rs1354034	rs1354034
ENSG00000088726.11_3:56849749:T:C	3:56849749:T:C	trans_eQTL	3:56849749:T:C	1.18519e-50	0.267123	TMEM40	1	ENSG00000235609.4_3:56849749:T:C	3:56849749:T:C	trans_eQTL	3:56849749:T:C	1.61298e-17	0.153924	AF127936.7	1	1	trans_eQTL_trans_eQTL	rs1354034	rs1354034
ENSG00000088726.11_3:56849749:T:C	3:56849749:T:C	trans_eQTL	3:56849749:T:C	1.18519e-50	0.267123	TMEM40	1	ENSG00000161013.12_3:56849749:T:C	3:56849749:T:C	trans_eQTL	3:56849749:T:C	1.99309e-33	0.216396	MGAT4B	1	1	trans_eQTL_trans_eQTL	rs1354034	rs1354034
ENSG00000088726.11_3:56849749:T:C	3:56849749:T:C	trans_eQTL	3:56849749:T:C	1.18519e-50	0.267123	TMEM40	1	ENSG00000042062.7_3:56849749:T:C	3:56849749:T:C	trans_eQTL	3:56849749:T:C	1.15033e-08	0.103458	FAM65C	1	1	trans_eQTL_trans_eQTL	rs1354034	rs1354034
ENSG00000088726.11_3:56849749:T:C	3:56849749:T:C	trans_eQTL	3:56849749:T:C	1.18519e-50	0.267123	TMEM40	1	ENSG00000086189.5_3:56849749:T:C	3:56849749:T:C	trans_eQTL	3:56849749:T:C	7.38235e-09	0.104811	DIMT1	1	1	trans_eQTL_trans_eQTL	rs1354034	rs1354034
ENSG00000088726.11_3:56849749:T:C	3:56849749:T:C	trans_eQTL	3:56849749:T:C	1.18519e-50	0.267123	TMEM40	1	ENSG00000243244.1_3:56849749:T:C	3:56849749:T:C	trans_eQTL	3:56849749:T:C	1.17074e-09	0.110257	STON1	1	1	trans_eQTL_trans_eQTL	rs1354034	rs1354034
ENSG00000088726.11_3:56849749:T:C	3:56849749:T:C	trans_eQTL	3:56849749:T:C	1.18519e-50	0.267123	TMEM40	1	ENSG00000171611.5_3:56849749:T:C	3:56849749:T:C	trans_eQTL	3:56849749:T:C	6.46466e-63	0.297414	PTCRA	1	1	trans_eQTL_trans_eQTL	rs1354034	rs1354034
ENSG00000088726.11_3:56849749:T:C	3:56849749:T:C	trans_eQTL	3:56849749:T:C	1.18519e-50	0.267123	TMEM40	1	ENSG00000188677.10_3:56849749:T:C	3:56849749:T:C	trans_eQTL	3:56849749:T:C	2.59512e-58	0.286481	PARVB	1	1	trans_eQTL_trans_eQTL	rs1354034	rs1354034
ENSG00000088726.11_3:56849749:T:C	3:56849749:T:C	trans_eQTL	3:56849749:T:C	1.18519e-50	0.267123	TMEM40	1	ENSG00000085733.11_3:56849749:T:C	3:56849749:T:C	trans_eQTL	3:56849749:T:C	4.7922e-44	0.249031	CTTN	1	1	trans_eQTL_trans_eQTL	rs1354034	rs1354034
ENSG00000088726.11_3:56849749:T:C	3:56849749:T:C	trans_eQTL	3:56849749:T:C	1.18519e-50	0.267123	TMEM40	1	ENSG00000106089.7_3:56849749:T:C	3:56849749:T:C	trans_eQTL	3:56849749:T:C	2.76001e-11	0.120598	STX1A	1	1	trans_eQTL_trans_eQTL	rs1354034	rs1354034
ENSG00000088726.11_3:56849749:T:C	3:56849749:T:C	trans_eQTL	3:56849749:T:C	1.18519e-50	0.267123	TMEM40	1	ENSG00000131711.10_3:56849749:T:C	3:56849749:T:C	trans_eQTL	3:56849749:T:C	2.76328e-10	0.168687	MAP1B	1	1	trans_eQTL_trans_eQTL	rs1354034	rs1354034
ENSG00000088726.11_3:56849749:T:C	3:56849749:T:C	trans_eQTL	3:56849749:T:C	1.18519e-50	0.267123	TMEM40	1	ENSG00000123739.6_3:56849749:T:C	3:56849749:T:C	trans_eQTL	3:56849749:T:C	1.29692e-24	0.184555	PLA2G12A	1	1	trans_eQTL_trans_eQTL	rs1354034	rs1354034
ENSG00000088726.11_3:56849749:T:C	3:56849749:T:C	trans_eQTL	3:56849749:T:C	1.18519e-50	0.267123	TMEM40	1	ENSG00000099256.14_3:56849749:T:C	3:56849749:T:C	trans_eQTL	3:56849749:T:C	2.05556e-21	0.171444	PRTFDC1	1	1	trans_eQTL_trans_eQTL	rs1354034	rs1354034
ENSG00000088726.11_3:56849749:T:C	3:56849749:T:C	trans_eQTL	3:56849749:T:C	1.18519e-50	0.267123	TMEM40	1	ENSG00000100362.8_3:56849749:T:C	3:56849749:T:C	trans_eQTL	3:56849749:T:C	7.45304e-19	0.160153	PVALB	1	1	trans_eQTL_trans_eQTL	rs1354034	rs1354034
ENSG00000088726.11_3:56849749:T:C	3:56849749:T:C	trans_eQTL	3:56849749:T:C	1.18519e-50	0.267123	TMEM40	1	ENSG00000151693.5_3:56849749:T:C	3:56849749:T:C	trans_eQTL	3:56849749:T:C	1.28494e-22	0.176497	ASAP2	1	1	trans_eQTL_trans_eQTL	rs1354034	rs1354034
ENSG00000088726.11_3:56849749:T:C	3:56849749:T:C	trans_eQTL	3:56849749:T:C	1.18519e-50	0.267123	TMEM40	1	ENSG00000259207.3_3:56849749:T:C	3:56849749:T:C	trans_eQTL	3:56849749:T:C	1.0948e-99	0.547574	ITGB3	1	1	trans_eQTL_trans_eQTL	rs1354034	rs1354034
ENSG00000088726.11_3:56849749:T:C	3:56849749:T:C	trans_eQTL	3:56849749:T:C	1.18519e-50	0.267123	TMEM40	1	ENSG00000158560.10_3:56849749:T:C	3:56849749:T:C	trans_eQTL	3:56849749:T:C	5.19693e-13	0.130678	DYNC1I1	1	1	trans_eQTL_trans_eQTL	rs1354034	rs1354034
ENSG00000088726.11_3:56849749:T:C	3:56849749:T:C	trans_eQTL	3:56849749:T:C	1.18519e-50	0.267123	TMEM40	1	ENSG00000167363.9_3:56849749:T:C	3:56849749:T:C	trans_eQTL	3:56849749:T:C	2.31022e-11	0.121067	FN3K	1	1	trans_eQTL_trans_eQTL	rs1354034	rs1354034
ENSG00000088726.11_3:56849749:T:C	3:56849749:T:C	trans_eQTL	3:56849749:T:C	1.18519e-50	0.267123	TMEM40	1	ENSG00000156381.4_3:56849749:T:C	3:56849749:T:C	trans_eQTL	3:56849749:T:C	1.34512e-14	0.205496	ANKRD9	1	1	trans_eQTL_trans_eQTL	rs1354034	rs1354034
ENSG00000088726.11_3:56849749:T:C	3:56849749:T:C	trans_eQTL	3:56849749:T:C	1.18519e-50	0.267123	TMEM40	1	ENSG00000061918.8_3:56849749:T:C	3:56849749:T:C	trans_eQTL	3:56849749:T:C	7.04202e-63	0.297328	GUCY1B3	1	1	trans_eQTL_trans_eQTL	rs1354034	rs1354034
ENSG00000088726.11_3:56849749:T:C	3:56849749:T:C	trans_eQTL	3:56849749:T:C	1.18519e-50	0.267123	TMEM40	1	ENSG00000158457.4_3:56849749:T:C	3:56849749:T:C	trans_eQTL	3:56849749:T:C	7.27818e-55	0.27796	TSPAN33	1	1	trans_eQTL_trans_eQTL	rs1354034	rs1354034
ENSG00000088726.11_3:56849749:T:C	3:56849749:T:C	trans_eQTL	3:56849749:T:C	1.18519e-50	0.267123	TMEM40	1	ENSG00000137801.9_3:56849749:T:C	3:56849749:T:C	trans_eQTL	3:56849749:T:C	8.1971e-13	0.129561	THBS1	1	1	trans_eQTL_trans_eQTL	rs1354034	rs1354034
ENSG00000088726.11_3:56849749:T:C	3:56849749:T:C	trans_eQTL	3:56849749:T:C	1.18519e-50	0.267123	TMEM40	1	ENSG00000125952.14_3:56849749:T:C	3:56849749:T:C	trans_eQTL	3:56849749:T:C	2.28317e-20	0.166927	MAX	1	1	trans_eQTL_trans_eQTL	rs1354034	rs1354034
ENSG00000088726.11_3:56849749:T:C	3:56849749:T:C	trans_eQTL	3:56849749:T:C	1.18519e-50	0.267123	TMEM40	1	ENSG00000148498.11_3:56849749:T:C	3:56849749:T:C	trans_eQTL	3:56849749:T:C	1.80428e-42	0.244492	PARD3	1	1	trans_eQTL_trans_eQTL	rs1354034	rs1354034
ENSG00000088726.11_3:56849749:T:C	3:56849749:T:C	trans_eQTL	3:56849749:T:C	1.18519e-50	0.267123	TMEM40	1	ENSG00000272016.1_3:56849749:T:C	3:56849749:T:C	trans_eQTL	3:56849749:T:C	4.77821e-11	0.119139	RP11-215G15.5	1	1	trans_eQTL_trans_eQTL	rs1354034	rs1354034
ENSG00000088726.11_3:56849749:T:C	3:56849749:T:C	trans_eQTL	3:56849749:T:C	1.18519e-50	0.267123	TMEM40	1	ENSG00000267279.1_3:56849749:T:C	3:56849749:T:C	trans_eQTL	3:56849749:T:C	1.68223e-14	0.138796	RP11-879F14.2	1	1	trans_eQTL_trans_eQTL	rs1354034	rs1354034
ENSG00000088726.11_3:56849749:T:C	3:56849749:T:C	trans_eQTL	3:56849749:T:C	1.18519e-50	0.267123	TMEM40	1	ENSG00000228474.1_3:56849749:T:C	3:56849749:T:C	trans_eQTL	3:56849749:T:C	2.41108e-15	0.143188	OST4	1	1	trans_eQTL_trans_eQTL	rs1354034	rs1354034
ENSG00000088726.11_3:56849749:T:C	3:56849749:T:C	trans_eQTL	3:56849749:T:C	1.18519e-50	0.267123	TMEM40	1	ENSG00000137507.7_3:56849749:T:C	3:56849749:T:C	trans_eQTL	3:56849749:T:C	5.11516e-10	0.112622	LRRC32	1	1	trans_eQTL_trans_eQTL	rs1354034	rs1354034
ENSG00000088726.11_3:56849749:T:C	3:56849749:T:C	trans_eQTL	3:56849749:T:C	1.18519e-50	0.267123	TMEM40	1	ENSG00000188191.10_3:56849749:T:C	3:56849749:T:C	trans_eQTL	3:56849749:T:C	7.80154e-16	0.145678	PRKAR1B	1	1	trans_eQTL_trans_eQTL	rs1354034	rs1354034
ENSG00000088726.11_3:56849749:T:C	3:56849749:T:C	trans_eQTL	3:56849749:T:C	1.18519e-50	0.267123	TMEM40	1	ENSG00000163898.5_3:56849749:T:C	3:56849749:T:C	trans_eQTL	3:56849749:T:C	1.31734e-19	0.163557	LIPH	1	1	trans_eQTL_trans_eQTL	rs1354034	rs1354034
ENSG00000088726.11_3:56849749:T:C	3:56849749:T:C	trans_eQTL	3:56849749:T:C	1.18519e-50	0.267123	TMEM40	1	ENSG00000162722.8_3:56849749:T:C	3:56849749:T:C	trans_eQTL	3:56849749:T:C	1.62168e-11	0.179904	TRIM58	1	1	trans_eQTL_trans_eQTL	rs1354034	rs1354034
ENSG00000088726.11_3:56849749:T:C	3:56849749:T:C	trans_eQTL	3:56849749:T:C	1.18519e-50	0.267123	TMEM40	1	ENSG00000072042.8_3:56849749:T:C	3:56849749:T:C	trans_eQTL	3:56849749:T:C	3.59029e-10	0.113618	RDH11	1	1	trans_eQTL_trans_eQTL	rs1354034	rs1354034
ENSG00000088726.11_3:56849749:T:C	3:56849749:T:C	trans_eQTL	3:56849749:T:C	1.18519e-50	0.267123	TMEM40	1	ENSG00000095303.10_3:56849749:T:C	3:56849749:T:C	trans_eQTL	3:56849749:T:C	1.17068e-80	0.499099	PTGS1	1	1	trans_eQTL_trans_eQTL	rs1354034	rs1354034
ENSG00000088726.11_3:56849749:T:C	3:56849749:T:C	trans_eQTL	3:56849749:T:C	1.18519e-50	0.267123	TMEM40	1	ENSG00000172572.6_3:56849749:T:C	3:56849749:T:C	trans_eQTL	3:56849749:T:C	6.50446e-85	0.344052	PDE3A	1	1	trans_eQTL_trans_eQTL	rs1354034	rs1354034
ENSG00000088726.11_3:56849749:T:C	3:56849749:T:C	trans_eQTL	3:56849749:T:C	1.18519e-50	0.267123	TMEM40	1	ENSG00000088053.7_3:56849749:T:C	3:56849749:T:C	trans_eQTL	3:56849749:T:C	1.91962e-99	0.37095	GP6	1	1	trans_eQTL_trans_eQTL	rs1354034	rs1354034
ENSG00000088726.11_3:56849749:T:C	3:56849749:T:C	trans_eQTL	3:56849749:T:C	1.18519e-50	0.267123	TMEM40	1	ENSG00000124772.7_3:56849749:T:C	3:56849749:T:C	trans_eQTL	3:56849749:T:C	8.95381e-26	0.189077	CPNE5	1	1	trans_eQTL_trans_eQTL	rs1354034	rs1354034
ENSG00000170298.11	17:20107414:G:A	eQTL	17:20107414:G:A	1.94304e-37	-0.895442	LGALS9B	2	ENSG00000108599.10	17:19874734:A:G	eQTL	17:19874734:A:G	5.7502e-300	1.03603	AKAP10	1	0.925323	eQTL_eQTL	rs79590067	rs112296946
ENSG00000170298.11	17:20107414:G:A	eQTL	17:20107414:G:A	1.94304e-37	-0.895442	LGALS9B	2	ENSG00000083290.15	17:19816466:GT:G	eQTL	17:19816466:GT:G	1.01331e-10	-0.0750696	ULK2	4	0.919189	eQTL_eQTL	rs79590067	rs560888640
ENSG00000110711_11:67250728:67254477:clu6798	11:67262286:T:A	splicing_eQTL	11:67262286:T:A	1.17086e-13	NA	AIP	1	ENSG00000213402.2	11:67257037:C:T	eQTL	11:67257037:C:T	7.11026e-08	-1.21632	PTPRCAP	1	0.977581	splicing_eQTL_eQTL	rs12789119	rs4084113
ENSG00000110711_11:67250728:67254477:clu6798	11:67262286:T:A	splicing_eQTL	11:67262286:T:A	1.17086e-13	NA	AIP	1	ENSG00000172725_11:67205972:67206103:clu6799	11:67205978:G:A	splicing_eQTL	11:67205978:G:A	7.13744e-255	NA	CORO1B	1	0.938772	splicing_eQTL_splicing_eQTL	rs12789119	rs872375
ENSG00000110711_11:67250728:67254477:clu6798	11:67262286:T:A	splicing_eQTL	11:67262286:T:A	1.17086e-13	NA	AIP	1	ENSG00000172725.9	11:67251107:CTT:C	eQTL	11:67251107:CTT:C	2.03706e-07	-0.209373	CORO1B	1	0.992945	splicing_eQTL_eQTL	rs12789119	rs35392564
ENSG00000110711_11:67250728:67254477:clu6798	11:67262286:T:A	splicing_eQTL	11:67262286:T:A	1.17086e-13	NA	AIP	1	ENSG00000175634_11:67200687:67200811:clu6792	11:67207426:G:A	splicing_eQTL	11:67207426:G:A	5.35135e-39	NA	RPS6KB2	1	0.909158	splicing_eQTL_splicing_eQTL	rs12789119	rs2302264
ENSG00000110711_11:67250728:67254477:clu6798	11:67262286:T:A	splicing_eQTL	11:67262286:T:A	1.17086e-13	NA	AIP	1	ENSG00000110711.5	11:67246630:C:T	eQTL	11:67246630:C:T	3.7077e-22	-0.075864	AIP	1	0.969331	splicing_eQTL_eQTL	rs12789119	rs12799746
ENSG00000103021.5_5:43193052:A:G	5:43193052:A:G	trans_eQTL	5:43193052:A:G	1.8999e-13	0.133111	CCDC113	1	ENSG00000155755.14_5:43105065:A:G	5:43105065:A:G	trans_eQTL	5:43105065:A:G	4.81293e-22	0.174109	TMEM237	1	0.956117	trans_eQTL_trans_eQTL	rs10078527	rs6451672
ENSG00000103021.5_5:43193052:A:G	5:43193052:A:G	trans_eQTL	5:43193052:A:G	1.8999e-13	0.133111	CCDC113	1	ENSG00000042317.12_5:43191033:C:T	5:43191033:C:T	trans_eQTL	5:43191033:C:T	2.94318e-15	0.142744	SPATA7	1	0.966536	trans_eQTL_trans_eQTL	rs10078527	rs7730004
ENSG00000142166.8	21:34734510:C:A	eQTL	21:34734510:C:A	8.19323e-05	0.375457	IFNAR1	7	ENSG00000159128.10	21:34736135:A:AT	eQTL	21:34736135:A:AT	2.3649e-05	0.469963	IFNGR2	7	0.973928	eQTL_eQTL	rs9980664	rs61155323
ENSG00000130522.4	19:18451330:C:T	eQTL	19:18451330:C:T	7.24208e-06	-0.475625	JUND	4	ENSG00000130517.9	19:18455363:A:AC	eQTL	19:18455363:A:AC	9.17166e-176	-0.565873	PGPEP1	1	0.998558	eQTL_eQTL	rs79058301	rs5827410
ENSG00000258908.1	14:20955017:T:C	eQTL	14:20955017:T:C	3.80514e-06	-0.262875	RP11-203M5.8	4	ENSG00000198805.7	14:20955017:T:C	eQTL	14:20955017:T:C	1.02113e-12	-0.24621	PNP	4	1	eQTL_eQTL	rs1760929	rs1760929
ENSG00000198736.7	16:1480554:T:C	eQTL	16:1480554:T:C	8.85845e-05	1.40208	MSRB1	2	ENSG00000059145.14	16:1480554:T:C	eQTL	16:1480554:T:C	6.13393e-07	-0.117694	UNKL	2	1	eQTL_eQTL	rs112882052	rs112882052
ENSG00000006652.9	7:112085400:T:C	eQTL	7:112085400:T:C	8.70528e-20	0.525489	IFRD1	3	ENSG00000181016.5	7:112085400:T:C	eQTL	7:112085400:T:C	2.32132e-12	0.21201	LSMEM1	2	1	eQTL_eQTL	rs3109109	rs3109109
ENSG00000149091_11:46391100:46392863:clu5848	11:46584353:CTT:C	splicing_eQTL	11:46584353:CTT:C	2.88188e-49	NA	DGKZ	1	ENSG00000175224.12	11:46616790:AT:A	eQTL	11:46616790:AT:A	3.29744e-39	-0.371023	ATG13	1	0.990374	splicing_eQTL_eQTL	rs200828505	rs112946135
ENSG00000149091_11:46391100:46392863:clu5848	11:46584353:CTT:C	splicing_eQTL	11:46584353:CTT:C	2.88188e-49	NA	DGKZ	1	ENSG00000110497.10	11:46398916:T:C	eQTL	11:46398916:T:C	1.64178e-07	-0.0655228	AMBRA1	1	0.923747	splicing_eQTL_eQTL	rs200828505	rs34406563
OID01492_ENSG00000171124	19:5919912:C:CA	pQTL	19:5919912:C:CA	9.26518e-06	-0.0972581	FUT3	11	OID01492_ENSG00000130383	19:5919912:C:CA	pQTL	19:5919912:C:CA	9.26518e-06	-0.0972581	FUT5	12	1	pQTL_pQTL	rs5826910	rs5826910
ENSG00000262714.1	16:53407828:G:C	eQTL	16:53407828:G:C	1.82035e-22	0.912259	RP11-44F14.8	1	ENSG00000261804.1	16:53407828:G:C	eQTL	16:53407828:G:C	2.13975e-35	1.15198	RP11-44F14.2	1	1	eQTL_eQTL	rs76882697	rs76882697
ENSG00000262714.1	16:53407828:G:C	eQTL	16:53407828:G:C	1.82035e-22	0.912259	RP11-44F14.8	1	ENSG00000261804.1	16:53417036:G:GT	eQTL	16:53417036:G:GT	8.42892e-15	-0.74764	RP11-44F14.2	2	0.922269	eQTL_eQTL	rs76882697	rs541996448
ENSG00000261611.3	16:72114002:C:T	eQTL	16:72114002:C:T	0.000152656	-0.0439223	AC010547.9	6	ENSG00000261701_16:72091365:72092153:clu15126	16:72079657:C:T	splicing_eQTL	16:72079657:C:T	1.4235e-174	NA	HPR	1	0.953835	eQTL_splicing_eQTL	rs217181	rs77303550
ENSG00000261611.3	16:72114002:C:T	eQTL	16:72114002:C:T	0.000152656	-0.0439223	AC010547.9	6	ENSG00000257017_16:72091365:72092153:clu15126	16:72079657:C:T	splicing_eQTL	16:72079657:C:T	1.4235e-174	NA	HP	1	0.953835	eQTL_splicing_eQTL	rs217181	rs77303550
ENSG00000184867.9	23:100848465:G:A	eQTL	23:100848465:G:A	5.28405e-05	-0.0199041	ARMCX2	2	ENSG00000184515.6	23:100848465:G:A	eQTL	23:100848465:G:A	9.299e-07	0.0422234	BEX5	3	1	eQTL_eQTL	23:100848465:G:A	23:100848465:G:A
ENSG00000124102.4	20:43784872:G:A	eQTL	20:43784872:G:A	2.81659e-58	-18.3666	PI3	1	ENSG00000124107.5	20:43863429:G:GT	eQTL	20:43863429:G:GT	1.10342e-06	-1.36126	SLPI	4	0.922987	eQTL_eQTL	rs74174935	rs564078490
ENSG00000124102.4	20:43784872:G:A	eQTL	20:43784872:G:A	2.81659e-58	-18.3666	PI3	1	ENSG00000124233.10	20:43866077:G:GT	eQTL	20:43866077:G:GT	1.23241e-52	-0.0843121	SEMG1	1	0.930766	eQTL_eQTL	rs74174935	rs555590563
ENSG00000124102.4	20:43784872:G:A	eQTL	20:43784872:G:A	2.81659e-58	-18.3666	PI3	1	OID00609_ENSG00000124102	20:43805251:ACTT:A	pQTL	20:43805251:ACTT:A	7.41859e-33	0.320793	PI3	1	0.972266	eQTL_pQTL	rs74174935	rs147686536
ENSG00000090857.9_16:75289921:C:T	16:74337036:G:A	trans_eQTL	16:74337036:G:A	3.24495e-22	-0.260321	PDPR	4	ENSG00000261079.1	16:74355948:C:T	eQTL	16:74355948:C:T	5.44203e-07	-0.0163032	RP11-252A24.3	5	0.996162	trans_eQTL_eQTL	rs1195629	rs2880482
ENSG00000262370.1	16:4013843:GA:G	eQTL	16:4013843:GA:G	0.000151175	-0.62972	RP11-473M20.9	7	ENSG00000213918.6	16:4013843:GA:G	eQTL	16:4013843:GA:G	0.000141136	-0.0701665	DNASE1	6	1	eQTL_eQTL	rs78932329	rs78932329
ENSG00000151882.7	5:43340045:A:ATGCC	eQTL	5:43340045:A:ATGCC	2.27909e-18	0.466944	CCL28	1	ENSG00000177453.3	5:43338922:T:C	eQTL	5:43338922:T:C	4.74231e-05	0.00505722	NIM1	2	0.960348	eQTL_eQTL	rs59508478	rs1564198
ENSG00000151882.7	5:43340045:A:ATGCC	eQTL	5:43340045:A:ATGCC	2.27909e-18	0.466944	CCL28	1	ENSG00000112972.10	5:43322927:CT:C	eQTL	5:43322927:CT:C	1.75002e-07	0.0638404	HMGCS1	1	0.961536	eQTL_eQTL	rs59508478	rs139316185
ENSG00000235117.2	9:140005383:G:A	eQTL	9:140005383:G:A	9.48666e-15	-1.05834	RP11-229P13.20	1	ENSG00000107223.8	9:140005383:G:A	eQTL	9:140005383:G:A	4.33916e-07	3.10726	EDF1	1	1	eQTL_eQTL	rs117203759	rs117203759
ENSG00000106692.9	9:108208295:C:A	eQTL	9:108208295:C:A	3.48219e-07	0.10444	FKTN	3	ENSG00000106701.7	9:108234242:G:T	eQTL	9:108234242:G:T	2.83427e-05	0.0489569	FSD1L	3	0.992679	eQTL_eQTL	rs187474970	rs117347201
ENSG00000158156.7	1:28290746:A:G	eQTL	1:28290746:A:G	6.08682e-16	0.584862	XKR8	2	ENSG00000158156_1:28290204:28290696:clu42832	1:28290746:A:G	splicing_eQTL	1:28290746:A:G	2.58725e-313	NA	XKR8	1	1	eQTL_splicing_eQTL	rs4908384	rs4908384
ENSG00000176681.10	17:44090196:T:C	eQTL	17:44090196:T:C	7.02694e-14	-0.0311969	LRRC37A	2	ENSG00000228696.4	17:44090196:T:C	eQTL	17:44090196:T:C	0.000119188	-0.0159276	ARL17B	6	1	eQTL_eQTL	rs11079728	rs11079728
ENSG00000167207.7	16:50723074:C:T	eQTL	16:50723074:C:T	0	-3.49367	NOD2	1	ENSG00000261685.2	16:50723074:C:T	eQTL	16:50723074:C:T	1.10849e-09	-0.0240318	RP11-401P9.4	2	1	eQTL_eQTL	rs1981760	rs1981760
ENSG00000167207.7	16:50723074:C:T	eQTL	16:50723074:C:T	0	-3.49367	NOD2	1	ENSG00000083799.13	16:50721793:C:T	eQTL	16:50721793:C:T	1.46549e-143	0.623037	CYLD	1	0.942797	eQTL_eQTL	rs1981760	rs34746653
ENSG00000121101.11	17:56802059:G:A	eQTL	17:56802059:G:A	1.2652e-20	-0.245593	TEX14	3	ENSG00000182628.8	17:56739776:T:A	eQTL	17:56739776:T:A	2.02833e-09	-0.0940341	SKA2	1	0.954105	eQTL_eQTL	rs304269	rs113327492
ENSG00000143184.4	1:168511155:T:C	eQTL	1:168511155:T:C	4.21063e-09	-0.12019	XCL1	3	OID00433_ENSG00000143184	1:168501453:A:G	pQTL	1:168501453:A:G	2.53139e-17	0.219984	XCL1	2	0.996629	eQTL_pQTL	rs76400946	rs10429892
ENSG00000143184.4	1:168511155:T:C	eQTL	1:168511155:T:C	4.21063e-09	-0.12019	XCL1	3	ENSG00000143185.3	1:168529191:G:A	eQTL	1:168529191:G:A	6.46669e-29	-0.706122	XCL2	2	0.945213	eQTL_eQTL	rs76400946	rs1933101
ENSG00000105058.7	19:16913358:C:T	eQTL	19:16913358:C:T	0.000126215	-0.326024	FAM32A	5	ENSG00000127511.5	19:16913358:C:T	eQTL	19:16913358:C:T	2.61992e-114	-0.808667	SIN3B	1	1	eQTL_eQTL	rs118107491	rs118107491
ENSG00000186230.6	19:57943697:A:G	eQTL	19:57943697:A:G	4.08494e-111	-0.15233	ZNF749	1	ENSG00000186230_19:57922774:57924964:clu22573	19:57949536:T:C	splicing_eQTL	19:57949536:T:C	2.23021e-11	NA	ZNF749	1	0.995395	eQTL_splicing_eQTL	rs7255035	rs3746224
ENSG00000186230.6	19:57943697:A:G	eQTL	19:57943697:A:G	4.08494e-111	-0.15233	ZNF749	1	ENSG00000268533_19:57922774:57924964:clu22573	19:57949536:T:C	splicing_eQTL	19:57949536:T:C	2.23021e-11	NA	AC004076.7	1	0.995395	eQTL_splicing_eQTL	rs7255035	rs3746224
ENSG00000186230.6	19:57943697:A:G	eQTL	19:57943697:A:G	4.08494e-111	-0.15233	ZNF749	1	ENSG00000268533.1	19:57896734:G:A	eQTL	19:57896734:G:A	0.000182361	0.116283	AC004076.7	4	0.939945	eQTL_eQTL	rs7255035	rs12978934
ENSG00000186230.6	19:57943697:A:G	eQTL	19:57943697:A:G	4.08494e-111	-0.15233	ZNF749	1	ENSG00000178201.3	19:57943697:A:G	eQTL	19:57943697:A:G	1.17438e-12	-0.0270598	VN1R1	1	1	eQTL_eQTL	rs7255035	rs7255035
ENSG00000186230.6	19:57943697:A:G	eQTL	19:57943697:A:G	4.08494e-111	-0.15233	ZNF749	1	ENSG00000186272_19:57922774:57924964:clu22573	19:57949536:T:C	splicing_eQTL	19:57949536:T:C	2.23021e-11	NA	ZNF17	1	0.995395	eQTL_splicing_eQTL	rs7255035	rs3746224
ENSG00000186230.6	19:57943697:A:G	eQTL	19:57943697:A:G	4.08494e-111	-0.15233	ZNF749	1	ENSG00000268533.1	19:57943697:A:G	eQTL	19:57943697:A:G	5.03338e-25	0.334606	AC004076.7	1	1	eQTL_eQTL	rs7255035	rs7255035
ENSG00000063180.4	19:49211154:A:G	eQTL	19:49211154:A:G	8.71759e-08	-0.0614448	CA11	2	OID00399_ENSG00000117525_19:49246866:A:G	19:49206985:G:A	trans_pQTL	19:49206985:G:A	1.79202e-07	-0.203089	F3	2	0.921359	eQTL_trans_pQTL	rs78736419	rs602662
ENSG00000188171.10	19:20814457:A:C	eQTL	19:20814457:A:C	2.00312e-20	0.079141	ZNF626	3	ENSG00000188171_19:20808456:20828490:clu20628	19:20811073:T:C	splicing_eQTL	19:20811073:T:C	1.60768e-13	NA	ZNF626	1	0.995137	eQTL_splicing_eQTL	rs8106525	rs10413371
ENSG00000188171.10	19:20814457:A:C	eQTL	19:20814457:A:C	2.00312e-20	0.079141	ZNF626	3	ENSG00000269110_19:20808456:20828490:clu20628	19:20811073:T:C	splicing_eQTL	19:20811073:T:C	1.60768e-13	NA	CTC-513N18.7	1	0.995137	eQTL_splicing_eQTL	rs8106525	rs10413371
ENSG00000188171.10	19:20814457:A:C	eQTL	19:20814457:A:C	2.00312e-20	0.079141	ZNF626	3	ENSG00000237440_19:20808456:20828490:clu20628	19:20811073:T:C	splicing_eQTL	19:20811073:T:C	1.60768e-13	NA	ZNF737	1	0.995137	eQTL_splicing_eQTL	rs8106525	rs10413371
ENSG00000188171.10	19:20814457:A:C	eQTL	19:20814457:A:C	2.00312e-20	0.079141	ZNF626	3	ENSG00000237440.4	19:20812075:C:CT	eQTL	19:20812075:C:CT	8.09136e-08	-0.0746503	ZNF737	5	0.965732	eQTL_eQTL	rs8106525	rs371118526
ENSG00000271786.1	10:18923693:C:CAAAC	eQTL	10:18923693:C:CAAAC	7.07546e-23	0.21467	RP11-139J15.7	1	ENSG00000241058.1	10:18939070:T:A	eQTL	10:18939070:T:A	6.61888e-201	0.406321	NSUN6	1	0.999125	eQTL_eQTL	rs536322586	rs7095070
ENSG00000104897.5	19:2244072:G:A	eQTL	19:2244072:G:A	2.36726e-05	0.471122	SF3A2	5	ENSG00000104899.4	19:2248683:C:T	eQTL	19:2248683:C:T	1.96399e-136	0.717171	AMH	1	0.921129	eQTL_eQTL	rs2074860	rs4807216
OID01492_ENSG00000171124	19:5821064:C:G	pQTL	19:5821064:C:G	2.06381e-09	-0.366413	FUT3	7	OID01492_ENSG00000130383	19:5821064:C:G	pQTL	19:5821064:C:G	2.06381e-09	-0.366413	FUT5	8	1	pQTL_pQTL	rs74254993	rs74254993
ENSG00000156398_10:104486914:104488188:clu9414	10:104487382:C:T	splicing_eQTL	10:104487382:C:T	4.54298e-65	NA	SFXN2	1	ENSG00000156398.8	10:104487382:C:T	eQTL	10:104487382:C:T	2.32655e-118	-0.103372	SFXN2	1	1	splicing_eQTL_eQTL	rs2902548	rs2902548
ENSG00000162066.10	16:2551147:C:T	eQTL	16:2551147:C:T	9.17185e-09	0.221689	AMDHD2	3	ENSG00000205923.2	16:2551147:C:T	eQTL	16:2551147:C:T	3.46216e-16	0.374722	CEMP1	1	1	eQTL_eQTL	rs62040717	rs62040717
ENSG00000112365.4	6:109990565:G:T	eQTL	6:109990565:G:T	6.08066e-05	-0.0905501	ZBTB24	2	ENSG00000135535.10	6:109990565:G:T	eQTL	6:109990565:G:T	3.04946e-10	0.518578	CD164	6	1	eQTL_eQTL	rs140321710	rs140321710
ENSG00000164053.13	3:48508585:C:T	eQTL	3:48508585:C:T	0.000383988	-0.0292812	ATRIP	2	ENSG00000213689.5	3:48463618:T:A	eQTL	3:48463618:T:A	5.66989e-210	-1.29578	TREX1	1	0.980024	eQTL_eQTL	rs11797	rs9883759
ENSG00000164053.13	3:48508585:C:T	eQTL	3:48508585:C:T	0.000383988	-0.0292812	ATRIP	2	ENSG00000164054.11	3:48508585:C:T	eQTL	3:48508585:C:T	6.31857e-37	-1.49142	SHISA5	1	1	eQTL_eQTL	rs11797	rs11797
ENSG00000164053.13	3:48508585:C:T	eQTL	3:48508585:C:T	0.000383988	-0.0292812	ATRIP	2	ENSG00000213689_3:48507708:48508464:clu36228	3:48508585:C:T	splicing_eQTL	3:48508585:C:T	5.49219e-26	NA	TREX1	1	1	eQTL_splicing_eQTL	rs11797	rs11797
ENSG00000164053.13	3:48508585:C:T	eQTL	3:48508585:C:T	0.000383988	-0.0292812	ATRIP	2	ENSG00000232112.3	3:48492541:A:G	eQTL	3:48492541:A:G	1.01073e-37	-0.634451	TMA7	1	0.98248	eQTL_eQTL	rs11797	rs6800475
ENSG00000092068_14:23597405:23598859:clu17470	14:23631372:G:A	splicing_eQTL	14:23631372:G:A	1.07304e-32	NA	SLC7A8	1	ENSG00000092068.14	14:23631372:G:A	eQTL	14:23631372:G:A	1.24966e-131	0.582267	SLC7A8	1	1	splicing_eQTL_eQTL	rs59358210	rs59358210
ENSG00000181904.8	5:133857498:G:A	eQTL	5:133857498:G:A	0.000225713	0.143214	C5orf24	4	ENSG00000145833.11	5:133857498:G:A	eQTL	5:133857498:G:A	3.02865e-35	-0.722137	DDX46	1	1	eQTL_eQTL	rs148115635	rs148115635
ENSG00000184194.5	23:52095342:G:A	eQTL	23:52095342:G:A	0.000145431	0.00982343	GPR173	3	ENSG00000182646.12	23:52067217:T:C	eQTL	23:52067217:T:C	0.00150572	-0.00987575	FAM156A	10	0.971286	eQTL_eQTL	23:52095342:G:A	23:52067217:T:C
ENSG00000082212.7	18:48363133:G:A	eQTL	18:48363133:G:A	3.05597e-85	-0.536975	ME2	1	ENSG00000141646.9	18:48382805:C:T	eQTL	18:48382805:C:T	0.000190849	-0.0299959	SMAD4	3	0.976697	eQTL_eQTL	rs2586760	rs2665567
ENSG00000126215.9	14:104095320:G:A	eQTL	14:104095320:G:A	2.52397e-65	0.189312	XRCC3	1	ENSG00000126214_14:104145882:104151323:clu18774	14:104155402:G:GGT	splicing_eQTL	14:104155402:G:GGT	3.40955e-10	NA	KLC1	1	0.935073	eQTL_splicing_eQTL	rs12884809	rs142169554
ENSG00000126215.9	14:104095320:G:A	eQTL	14:104095320:G:A	2.52397e-65	0.189312	XRCC3	1	ENSG00000256500.5	14:104095320:G:A	eQTL	14:104095320:G:A	5.48118e-262	1.38199	RP11-73M18.2	1	1	eQTL_eQTL	rs12884809	rs12884809
ENSG00000126215.9	14:104095320:G:A	eQTL	14:104095320:G:A	2.52397e-65	0.189312	XRCC3	1	ENSG00000126214.16	14:104095320:G:A	eQTL	14:104095320:G:A	1.35517e-232	1.056	KLC1	1	1	eQTL_eQTL	rs12884809	rs12884809
ENSG00000182117.4	15:34634020:C:T	eQTL	15:34634020:C:T	8.0462e-18	-2.33779	NOP10	2	ENSG00000176454.9	15:34639376:T:G	eQTL	15:34639376:T:G	4.62604e-05	-0.1117	LPCAT4	4	0.934232	eQTL_eQTL	rs7173	rs12438544
ENSG00000084110.6	12:96390867:C:A	eQTL	12:96390867:C:A	1.88862e-72	0.887332	HAL	1	ENSG00000111144_12:96402926:96406966:clu4115	12:96420978:T:C	splicing_eQTL	12:96420978:T:C	2.80206e-13	NA	LTA4H	1	0.988215	eQTL_splicing_eQTL	rs61937880	rs2660892
ENSG00000084110.6	12:96390867:C:A	eQTL	12:96390867:C:A	1.88862e-72	0.887332	HAL	1	ENSG00000111144.5	12:96422377:T:C	eQTL	12:96422377:T:C	1.51007e-81	3.18014	LTA4H	1	0.902225	eQTL_eQTL	rs61937880	rs2247570
ENSG00000092098_14:24621201:24624366:clu17541	14:24624191:G:A	splicing_eQTL	14:24624191:G:A	2.52551e-19	NA	RNF31	1	ENSG00000092098.12	14:24624191:G:A	eQTL	14:24624191:G:A	2.87404e-15	-0.0679603	RNF31	1	1	splicing_eQTL_eQTL	rs11622031	rs11622031
ENSG00000092098_14:24621201:24624366:clu17541	14:24624191:G:A	splicing_eQTL	14:24624191:G:A	2.52551e-19	NA	RNF31	1	ENSG00000136367.12	14:24657407:T:G	eQTL	14:24657407:T:G	3.31666e-05	-0.00296192	ZFHX2	2	0.91764	splicing_eQTL_eQTL	rs11622031	rs6573607
ENSG00000092098_14:24621201:24624366:clu17541	14:24624191:G:A	splicing_eQTL	14:24624191:G:A	2.52551e-19	NA	RNF31	1	ENSG00000259529_14:24621201:24624366:clu17541	14:24624191:G:A	splicing_eQTL	14:24624191:G:A	2.52551e-19	NA	RP11-468E2.4	1	1	splicing_eQTL_splicing_eQTL	rs11622031	rs11622031
ENSG00000173511.5	11:63958409:C:T	eQTL	11:63958409:C:T	2.06298e-08	-0.205034	VEGFB	2	ENSG00000110011.9	11:64003843:G:T	eQTL	11:64003843:G:T	3.03474e-18	-0.232516	DNAJC4	1	0.946398	eQTL_eQTL	rs11601522	rs11603042
ENSG00000167670.11	19:4407244:C:A	eQTL	19:4407244:C:A	1.69816e-41	-0.116764	CHAF1A	2	ENSG00000141985.5	19:4407244:C:A	eQTL	19:4407244:C:A	1.7908e-09	0.104402	SH3GL1	1	1	eQTL_eQTL	rs59878064	rs59878064
OID01147_ENSG00000001617	3:50307950:G:A	pQTL	3:50307950:G:A	1.03273e-12	-0.354857	SEMA3F	2	ENSG00000114395.6	3:50301571:G:A	eQTL	3:50301571:G:A	4.93464e-06	0.3616	CYB561D2	2	0.993763	pQTL_eQTL	rs57978992	rs12497018
OID01147_ENSG00000001617	3:50307950:G:A	pQTL	3:50307950:G:A	1.03273e-12	-0.354857	SEMA3F	2	ENSG00000004838.9	3:50391636:G:A	eQTL	3:50391636:G:A	3.25071e-87	0.265202	ZMYND10	1	0.991454	pQTL_eQTL	rs57978992	rs35587949
OID01147_ENSG00000001617	3:50307950:G:A	pQTL	3:50307950:G:A	1.03273e-12	-0.354857	SEMA3F	2	ENSG00000243477.1	3:50237545:C:T	eQTL	3:50237545:C:T	9.91868e-06	1.0326	NAT6	2	0.990709	pQTL_eQTL	rs57978992	rs9882618
OID01147_ENSG00000001617	3:50307950:G:A	pQTL	3:50307950:G:A	1.03273e-12	-0.354857	SEMA3F	2	ENSG00000068028.13	3:50347595:A:C	eQTL	3:50347595:A:C	5.52368e-70	-3.85007	RASSF1	1	0.996528	pQTL_eQTL	rs57978992	rs76579309
OID01147_ENSG00000001617	3:50307950:G:A	pQTL	3:50307950:G:A	1.03273e-12	-0.354857	SEMA3F	2	ENSG00000243477.1	3:50391636:G:A	eQTL	3:50391636:G:A	0.000885335	-0.768703	NAT6	4	0.991454	pQTL_eQTL	rs57978992	rs35587949
ENSG00000241399.2	2:160654524:G:T	eQTL	2:160654524:G:T	6.27906e-28	-2.64702	CD302	1	ENSG00000136536.10	2:160654524:G:T	eQTL	2:160654524:G:T	2.09118e-28	-1.52942	MARCH7	2	1	eQTL_eQTL	rs2556106	rs2556106
ENSG00000241399.2	2:160654524:G:T	eQTL	2:160654524:G:T	6.27906e-28	-2.64702	CD302	1	ENSG00000123636.13	2:160654524:G:T	eQTL	2:160654524:G:T	6.57628e-07	0.0927731	BAZ2B	4	1	eQTL_eQTL	rs2556106	rs2556106
OID00566_ENSG00000177663	22:17586583:C:G	pQTL	22:17586583:C:G	3.77254e-150	0.923574	IL17RA	1	ENSG00000177663.9	22:17586583:C:G	eQTL	22:17586583:C:G	5.81128e-12	0.90374	IL17RA	4	1	pQTL_eQTL	rs2241047	rs2241047
ENSG00000269920.1	10:97432909:G:C	eQTL	10:97432909:G:C	8.47389e-85	0.181189	RP11-690P14.4	1	ENSG00000270099.1	10:97559214:C:T	eQTL	10:97559214:C:T	7.34933e-39	1.07811	RP11-248J23.7	1	0.993374	eQTL_eQTL	rs114096212	rs117193560
ENSG00000269920.1	10:97432909:G:C	eQTL	10:97432909:G:C	8.47389e-85	0.181189	RP11-690P14.4	1	ENSG00000173088.8	10:97634313:C:T	eQTL	10:97634313:C:T	2.86627e-08	0.0390729	C10orf131	1	0.990019	eQTL_eQTL	rs114096212	rs115760449
ENSG00000269920.1	10:97432909:G:C	eQTL	10:97432909:G:C	8.47389e-85	0.181189	RP11-690P14.4	1	ENSG00000119977.16	10:97563553:G:T	eQTL	10:97563553:G:T	3.343e-76	0.591379	TCTN3	1	0.993359	eQTL_eQTL	rs114096212	rs150512538
ENSG00000269920.1	10:97432909:G:C	eQTL	10:97432909:G:C	8.47389e-85	0.181189	RP11-690P14.4	1	ENSG00000269948.1	10:97563553:G:T	eQTL	10:97563553:G:T	1.20232e-33	0.0557205	RP11-248J23.6	1	0.993359	eQTL_eQTL	rs114096212	rs150512538
ENSG00000269920.1	10:97432909:G:C	eQTL	10:97432909:G:C	8.47389e-85	0.181189	RP11-690P14.4	1	ENSG00000138185.12	10:97559214:C:T	eQTL	10:97559214:C:T	1.0346e-206	1.71917	ENTPD1	1	0.993374	eQTL_eQTL	rs114096212	rs117193560
ENSG00000269920.1	10:97432909:G:C	eQTL	10:97432909:G:C	8.47389e-85	0.181189	RP11-690P14.4	1	ENSG00000188649.7	10:97432909:G:C	eQTL	10:97432909:G:C	1.02894e-84	0.14603	CC2D2B	1	1	eQTL_eQTL	rs114096212	rs114096212
ENSG00000167995.11	11:61785538:A:G	eQTL	11:61785538:A:G	4.9365e-18	-1.44919	BEST1	1	ENSG00000167996.11	11:61784530:C:A	eQTL	11:61784530:C:A	4.7803e-18	-11.6804	FTH1	1	0.999333	eQTL_eQTL	rs3855281	rs7949314
ENSG00000159640.10	17:61559625:A:G	eQTL	17:61559625:A:G	5.69035e-57	-0.0449744	ACE	1	ENSG00000264813.1	17:61550729:C:A	eQTL	17:61550729:C:A	6.68088e-38	-0.235196	ACE	1	0.982801	eQTL_eQTL	rs4308	rs4968783
ENSG00000105501.7	19:52134835:T:<CN0>:52149093	eQTL	19:52134835:T:<CN0>:52149093	9.30082e-09	-1.15848	SIGLEC5	9	ENSG00000268500.1	19:52134835:T:<CN0>:52149093	eQTL	19:52134835:T:<CN0>:52149093	3.61156e-12	-1.34156	SIGLEC5	7	1	eQTL_eQTL	esv3644676;esv3644677	esv3644676;esv3644677
ENSG00000105501.7	19:52134835:T:<CN0>:52149093	eQTL	19:52134835:T:<CN0>:52149093	9.30082e-09	-1.15848	SIGLEC5	9	ENSG00000254415_19:52148783:52149035:clu21979	19:52134835:T:<CN0>:52149093	splicing_eQTL	19:52134835:T:<CN0>:52149093	1.06477e-236	NA	SIGLEC14	1	1	eQTL_splicing_eQTL	esv3644676;esv3644677	esv3644676;esv3644677
ENSG00000105501.7	19:52134835:T:<CN0>:52149093	eQTL	19:52134835:T:<CN0>:52149093	9.30082e-09	-1.15848	SIGLEC5	9	ENSG00000105501_19:52148783:52149035:clu21979	19:52134835:T:<CN0>:52149093	splicing_eQTL	19:52134835:T:<CN0>:52149093	1.06477e-236	NA	SIGLEC5	1	1	eQTL_splicing_eQTL	esv3644676;esv3644677	esv3644676;esv3644677
ENSG00000105501.7	19:52134835:T:<CN0>:52149093	eQTL	19:52134835:T:<CN0>:52149093	9.30082e-09	-1.15848	SIGLEC5	9	ENSG00000268500_19:52148783:52149035:clu21979	19:52134835:T:<CN0>:52149093	splicing_eQTL	19:52134835:T:<CN0>:52149093	1.06477e-236	NA	SIGLEC5	1	1	eQTL_splicing_eQTL	esv3644676;esv3644677	esv3644676;esv3644677
ENSG00000105501.7	19:52134835:T:<CN0>:52149093	eQTL	19:52134835:T:<CN0>:52149093	9.30082e-09	-1.15848	SIGLEC5	9	ENSG00000254415.3	19:52134835:T:<CN0>:52149093	eQTL	19:52134835:T:<CN0>:52149093	6.34058e-47	-7.48484	SIGLEC14	2	1	eQTL_eQTL	esv3644676;esv3644677	esv3644676;esv3644677
ENSG00000065060_6:34823480:34824016:clu29991	6:34743866:T:TG	splicing_eQTL	6:34743866:T:TG	4.99261e-07	NA	UHRF1BP1	1	ENSG00000124562.5	6:34720322:A:G	eQTL	6:34720322:A:G	1.27503e-77	-0.751199	SNRPC	1	0.988537	splicing_eQTL_eQTL	rs71000097	rs34199419
ENSG00000065060_6:34823480:34824016:clu29991	6:34743866:T:TG	splicing_eQTL	6:34743866:T:TG	4.99261e-07	NA	UHRF1BP1	1	ENSG00000065060.12	6:34715761:A:G	eQTL	6:34715761:A:G	0	0.551396	UHRF1BP1	1	0.988073	splicing_eQTL_eQTL	rs71000097	rs912716
ENSG00000065060_6:34823480:34824016:clu29991	6:34743866:T:TG	splicing_eQTL	6:34743866:T:TG	4.99261e-07	NA	UHRF1BP1	1	ENSG00000124562_6:34725328:34730372:clu29987	6:34758703:A:T	splicing_eQTL	6:34758703:A:T	0	NA	SNRPC	1	0.989431	splicing_eQTL_splicing_eQTL	rs71000097	rs9469884
ENSG00000166337.5	11:6633608:G:T	eQTL	11:6633608:G:T	1.3732e-07	-0.236878	TAF10	4	ENSG00000166333.9	11:6633608:G:T	eQTL	11:6633608:G:T	6.74567e-08	-0.387186	ILK	3	1	eQTL_eQTL	rs2555173	rs2555173
ENSG00000168646.8	17:63560291:AAAATC:A	eQTL	17:63560291:AAAATC:A	1.98794e-56	0.273989	AXIN2	1	ENSG00000266076.1	17:63560291:AAAATC:A	eQTL	17:63560291:AAAATC:A	2.58813e-27	0.228015	CTD-2535L24.2	1	1	eQTL_eQTL	rs143348853	rs143348853
ENSG00000162434.7	1:65524582:C:G	eQTL	1:65524582:C:G	3.0221e-26	0.95363	JAK1	3	ENSG00000226891.2	1:65518454:G:A	eQTL	1:65518454:G:A	1.43425e-26	0.0426726	RP11-182I10.3	1	0.958729	eQTL_eQTL	rs7536540	rs6680481
ENSG00000101115.8	20:50390182:A:G	eQTL	20:50390182:A:G	6.5912e-37	-0.0132432	SALL4	1	ENSG00000054793.9	20:50395283:T:C	eQTL	20:50395283:T:C	1.3379e-25	-0.0977318	ATP9A	3	0.988255	eQTL_eQTL	rs6013277	rs6067931
ENSG00000163993.6	4:6697766:T:G	eQTL	4:6697766:T:G	0	-26.4582	S100P	1	ENSG00000170846.11	4:6697822:C:T	eQTL	4:6697822:C:T	2.39506e-17	0.26841	AC093323.3	2	0.953144	eQTL_eQTL	rs3822262	rs3822260
ENSG00000163993.6	4:6697766:T:G	eQTL	4:6697766:T:G	0	-26.4582	S100P	1	ENSG00000178988.10	4:6697766:T:G	eQTL	4:6697766:T:G	6.76717e-18	-0.449854	MRFAP1L1	2	1	eQTL_eQTL	rs3822262	rs3822262
ENSG00000163993.6	4:6697766:T:G	eQTL	4:6697766:T:G	0	-26.4582	S100P	1	ENSG00000013288.4	4:6697766:T:G	eQTL	4:6697766:T:G	4.60586e-19	-0.224031	MAN2B2	3	1	eQTL_eQTL	rs3822262	rs3822262
ENSG00000163993.6	4:6697766:T:G	eQTL	4:6697766:T:G	0	-26.4582	S100P	1	ENSG00000246526.2	4:6697766:T:G	eQTL	4:6697766:T:G	1.62217e-158	0.512742	RP11-539L10.2	1	1	eQTL_eQTL	rs3822262	rs3822262
ENSG00000248333.3	1:1650033:T:C	eQTL	1:1650033:T:C	1.2554e-46	-0.41266	CDK11B	1	ENSG00000215790.2	1:1653799:C:T	eQTL	1:1653799:C:T	3.68909e-09	-1.67776	SLC35E2	5	0.993561	eQTL_eQTL	rs61777470	rs2223485
ENSG00000248333.3	1:1650033:T:C	eQTL	1:1650033:T:C	1.2554e-46	-0.41266	CDK11B	1	ENSG00000215790.2	1:1653885:C:A	eQTL	1:1653885:C:A	6.7062e-05	1.09715	SLC35E2	11	0.991634	eQTL_eQTL	rs61777470	rs61777493
ENSG00000248333.3	1:1650033:T:C	eQTL	1:1650033:T:C	1.2554e-46	-0.41266	CDK11B	1	ENSG00000215790.2	1:1648506:A:AT	eQTL	1:1648506:A:AT	4.92941e-12	0.429645	SLC35E2	4	0.940028	eQTL_eQTL	rs61777470	rs76448668
ENSG00000248333.3	1:1650033:T:C	eQTL	1:1650033:T:C	1.2554e-46	-0.41266	CDK11B	1	ENSG00000008128.18	1:1648506:A:AT	eQTL	1:1648506:A:AT	4.68879e-08	0.719883	CDK11A	5	0.940028	eQTL_eQTL	rs61777470	rs76448668
ENSG00000263203.1	16:69143816:G:A	eQTL	16:69143816:G:A	3.31378e-11	0.889777	CHTF8	1	ENSG00000168802.8	16:69143816:G:A	eQTL	16:69143816:G:A	1.47109e-21	0.855635	CHTF8	1	1	eQTL_eQTL	rs2232229	rs2232229
ENSG00000154328_8:11627300:11628955:clu48912	8:11630081:A:T	splicing_eQTL	8:11630081:A:T	9.07152e-12	NA	NEIL2	1	ENSG00000154328.11	8:11631562:A:G	eQTL	8:11631562:A:G	2.61153e-15	0.234102	NEIL2	2	0.970915	splicing_eQTL_eQTL	rs804265	rs804261
ENSG00000154328_8:11627300:11628955:clu48912	8:11630081:A:T	splicing_eQTL	8:11630081:A:T	9.07152e-12	NA	NEIL2	1	ENSG00000154328.11	8:11623456:C:T	eQTL	8:11623456:C:T	8.27498e-05	0.0983681	NEIL2	11	0.926332	splicing_eQTL_eQTL	rs804265	rs1466785
ENSG00000248487.4	3:51999463:G:C	eQTL	3:51999463:G:C	2.1978e-05	-0.0795788	ABHD14A	3	ENSG00000090097.16	3:51999463:G:C	eQTL	3:51999463:G:C	2.85717e-09	-0.0715176	PCBP4	1	1	eQTL_eQTL	rs323877	rs323877
ENSG00000123374.6	12:56467587:C:T	eQTL	12:56467587:C:T	1.45024e-05	0.0418879	CDK2	2	ENSG00000197728.5	12:56435929:C:G	eQTL	12:56435929:C:G	5.16881e-105	-0.372273	RPS26	1	0.905854	eQTL_eQTL	rs7312770	rs1131017
ENSG00000123374.6	12:56467587:C:T	eQTL	12:56467587:C:T	1.45024e-05	0.0418879	CDK2	2	ENSG00000065361.10	12:56470625:C:T	eQTL	12:56470625:C:T	2.57423e-13	0.0168971	ERBB3	5	0.912981	eQTL_eQTL	rs7312770	rs11171739
ENSG00000143119.8	1:111443786:G:T	eQTL	1:111443786:G:T	7.49662e-13	592.65	CD53	5	ENSG00000121931.11	1:111442937:C:T	eQTL	1:111442937:C:T	2.68798e-33	-0.213942	LRIF1	1	0.983565	eQTL_eQTL	rs2363537	rs7544152
ENSG00000130312.2	19:17422402:C:A	eQTL	19:17422402:C:A	2.53694e-201	0.361681	MRPL34	1	ENSG00000130299.12	19:17412662:G:A	eQTL	19:17412662:G:A	9.69143e-31	0.095021	GTPBP3	2	0.99626	eQTL_eQTL	rs8100448	rs12976380
ENSG00000254415.3	19:52162525:A:T	eQTL	19:52162525:A:T	1.85496e-08	2.23662	SIGLEC14	7	ENSG00000171049.8	19:52150517:T:C	eQTL	19:52150517:T:C	2.92604e-08	1.62971	FPR2	5	0.921831	eQTL_eQTL	rs58971587	rs883551
ENSG00000185800.7	19:46251460:T:C	eQTL	19:46251460:T:C	8.65354e-05	-1.05595	DMWD	4	ENSG00000104936.13	19:46260748:T:C	eQTL	19:46260748:T:C	1.38687e-195	0.363467	DMPK	1	0.99962	eQTL_eQTL	rs10401487	rs4802276
ENSG00000185800.7	19:46251460:T:C	eQTL	19:46251460:T:C	8.65354e-05	-1.05595	DMWD	4	ENSG00000268434.1	19:46292259:G:A	eQTL	19:46292259:G:A	7.38289e-64	0.296768	AC011530.4	1	0.997502	eQTL_eQTL	rs10401487	rs7246377
ENSG00000185800.7	19:46251460:T:C	eQTL	19:46251460:T:C	8.65354e-05	-1.05595	DMWD	4	ENSG00000177045.6	19:46269076:G:A	eQTL	19:46269076:G:A	3.16005e-17	0.189464	SIX5	1	0.972383	eQTL_eQTL	rs10401487	rs2014576
ENSG00000185800.7	19:46251460:T:C	eQTL	19:46251460:T:C	8.65354e-05	-1.05595	DMWD	4	ENSG00000104936_19:46273898:46274826:clu21552	19:46225952:G:A	splicing_eQTL	19:46225952:G:A	4.42154e-17	NA	DMPK	1	0.9887	eQTL_splicing_eQTL	rs10401487	rs34388571
ENSG00000185800.7	19:46251460:T:C	eQTL	19:46251460:T:C	8.65354e-05	-1.05595	DMWD	4	ENSG00000010310.4	19:46269076:G:A	eQTL	19:46269076:G:A	6.2997e-11	0.0410898	GIPR	2	0.972383	eQTL_eQTL	rs10401487	rs2014576
ENSG00000117868.11	7:158523757:G:C	eQTL	7:158523757:G:C	1.17389e-24	-1.24111	ESYT2	4	ENSG00000117868_7:158542414:158552177:clu29001	7:158533709:T:G	splicing_eQTL	7:158533709:T:G	4.47231e-32	NA	ESYT2	1	0.911267	eQTL_splicing_eQTL	rs17837835	rs77613700
ENSG00000204614.4_10:65062820:C:T	10:65062820:C:T	trans_eQTL	10:65062820:C:T	3.71809e-10	-0.11352	TRIM40	1	ENSG00000172927.3_10:65265705:CA:C	10:65096250:C:T	trans_eQTL	10:65096250:C:T	6.5224e-10	-0.312311	MYEOV	2	0.999997	trans_eQTL_trans_eQTL	rs7073753	rs10822159
ENSG00000204614.4_10:65062820:C:T	10:65062820:C:T	trans_eQTL	10:65062820:C:T	3.71809e-10	-0.11352	TRIM40	1	ENSG00000169313.9_10:65066186:G:T	10:65066186:G:T	trans_eQTL	10:65066186:G:T	2.54997e-09	-0.107988	P2RY12	1	1	trans_eQTL_trans_eQTL	rs7073753	rs10761741
ENSG00000204614.4_10:65062820:C:T	10:65062820:C:T	trans_eQTL	10:65062820:C:T	3.71809e-10	-0.11352	TRIM40	1	ENSG00000130201.3_10:65066186:G:T	10:65066186:G:T	trans_eQTL	10:65066186:G:T	7.30813e-10	-0.111609	EXOC3L2	1	1	trans_eQTL_trans_eQTL	rs7073753	rs10761741
ENSG00000204614.4_10:65062820:C:T	10:65062820:C:T	trans_eQTL	10:65062820:C:T	3.71809e-10	-0.11352	TRIM40	1	ENSG00000180914.6_10:65027610:A:T	10:65027610:A:T	trans_eQTL	10:65027610:A:T	5.20006e-15	-0.141467	OXTR	1	0.999492	trans_eQTL_trans_eQTL	rs7073753	rs10761731
ENSG00000204614.4_10:65062820:C:T	10:65062820:C:T	trans_eQTL	10:65062820:C:T	3.71809e-10	-0.11352	TRIM40	1	ENSG00000198948.7_10:65016174:T:G	10:65016174:T:G	trans_eQTL	10:65016174:T:G	5.31723e-14	-0.136127	MFAP3L	1	0.999864	trans_eQTL_trans_eQTL	rs7073753	rs7088799
ENSG00000204614.4_10:65062820:C:T	10:65062820:C:T	trans_eQTL	10:65062820:C:T	3.71809e-10	-0.11352	TRIM40	1	ENSG00000143995.15_10:65027143:G:T	10:65027143:G:T	trans_eQTL	10:65027143:G:T	2.23906e-09	-0.10837	MEIS1	1	0.999492	trans_eQTL_trans_eQTL	rs7073753	rs7098181
ENSG00000204614.4_10:65062820:C:T	10:65062820:C:T	trans_eQTL	10:65062820:C:T	3.71809e-10	-0.11352	TRIM40	1	ENSG00000232125.2_10:65016174:T:G	10:65016174:T:G	trans_eQTL	10:65016174:T:G	1.08955e-09	-0.110464	DYTN	1	0.999864	trans_eQTL_trans_eQTL	rs7073753	rs7088799
ENSG00000145476.11	4:187124313:TTCATA:T	eQTL	4:187124313:TTCATA:T	4.61932e-15	-0.166316	CYP4V2	5	ENSG00000109794.9	4:187118662:G:T	eQTL	4:187118662:G:T	1.01435e-08	-0.00463754	FAM149A	3	0.987522	eQTL_eQTL	rs71871946	rs4862662
ENSG00000272047.1	6:158599688:G:A	eQTL	6:158599688:G:A	1.0397e-123	0.108548	GTF2H5	1	ENSG00000122335.9	6:158599688:G:A	eQTL	6:158599688:G:A	4.22958e-09	0.177292	SERAC1	3	1	eQTL_eQTL	rs13206168	rs13206168
ENSG00000272047.1	6:158599688:G:A	eQTL	6:158599688:G:A	1.0397e-123	0.108548	GTF2H5	1	ENSG00000122335.9	6:158587478:TTTC:T	eQTL	6:158587478:TTTC:T	6.32797e-06	-0.192595	SERAC1	5	0.993889	eQTL_eQTL	rs13206168	rs35332867
ENSG00000272047.1	6:158599688:G:A	eQTL	6:158599688:G:A	1.0397e-123	0.108548	GTF2H5	1	ENSG00000272047_6:158589427:158613009:clu31399	6:158599688:G:A	splicing_eQTL	6:158599688:G:A	4.24737e-12	NA	GTF2H5	2	1	eQTL_splicing_eQTL	rs13206168	rs13206168
OID01492_ENSG00000130383	19:5882857:G:A	pQTL	19:5882857:G:A	1.6856e-11	0.28469	FUT5	4	OID01492_ENSG00000171124	19:5882857:G:A	pQTL	19:5882857:G:A	1.6856e-11	0.28469	FUT3	3	1	pQTL_pQTL	rs34505898	rs34505898
ENSG00000131462_17:40766430:40818341:clu11433	17:40706906:G:A	splicing_eQTL	17:40706906:G:A	3.18666e-18	NA	TUBG1	1	ENSG00000037042_17:40766430:40818341:clu11433	17:40706906:G:A	splicing_eQTL	17:40706906:G:A	3.18666e-18	NA	TUBG2	1	1	splicing_eQTL_splicing_eQTL	rs605059	rs605059
ENSG00000131462_17:40766430:40818341:clu11433	17:40706906:G:A	splicing_eQTL	17:40706906:G:A	3.18666e-18	NA	TUBG1	1	ENSG00000141699.6	17:40705724:T:G	eQTL	17:40705724:T:G	7.01398e-35	-0.306039	FAM134C	2	0.996136	splicing_eQTL_eQTL	rs605059	rs610177
ENSG00000131462_17:40766430:40818341:clu11433	17:40706906:G:A	splicing_eQTL	17:40706906:G:A	3.18666e-18	NA	TUBG1	1	ENSG00000108786.6	17:40706906:G:A	eQTL	17:40706906:G:A	3.97096e-88	-0.12578	HSD17B1	1	1	splicing_eQTL_eQTL	rs605059	rs605059
ENSG00000273290.1	17:10582000:T:C	eQTL	17:10582000:T:C	3.01273e-171	0.299099	CTC-297N7.8	1	ENSG00000187824.4	17:10614051:AT:A	eQTL	17:10614051:AT:A	1.11574e-11	-0.18573	TMEM220	1	0.946671	eQTL_eQTL	rs2662966	rs3215180
ENSG00000273290.1	17:10582000:T:C	eQTL	17:10582000:T:C	3.01273e-171	0.299099	CTC-297N7.8	1	ENSG00000109063.10	17:10599304:T:C	eQTL	17:10599304:T:C	7.86724e-08	-0.149189	MYH3	4	0.998734	eQTL_eQTL	rs2662966	rs4792019
ENSG00000273290.1	17:10582000:T:C	eQTL	17:10582000:T:C	3.01273e-171	0.299099	CTC-297N7.8	1	ENSG00000109063.10	17:10597057:T:C	eQTL	17:10597057:T:C	2.96566e-15	0.220574	MYH3	2	0.990932	eQTL_eQTL	rs2662966	rs66730944
ENSG00000273290.1	17:10582000:T:C	eQTL	17:10582000:T:C	3.01273e-171	0.299099	CTC-297N7.8	1	ENSG00000170222.11	17:10622100:G:A	eQTL	17:10622100:G:A	1.7062e-140	-0.326894	ADPRM	1	0.953011	eQTL_eQTL	rs2662966	rs369095
ENSG00000273290.1	17:10582000:T:C	eQTL	17:10582000:T:C	3.01273e-171	0.299099	CTC-297N7.8	1	ENSG00000133028.6	17:10578034:G:C	eQTL	17:10578034:G:C	1.07324e-25	-0.139506	SCO1	1	0.999468	eQTL_eQTL	rs2662966	rs201622
ENSG00000273290.1	17:10582000:T:C	eQTL	17:10582000:T:C	3.01273e-171	0.299099	CTC-297N7.8	1	ENSG00000187824.4	17:10606868:CAAAT:C	eQTL	17:10606868:CAAAT:C	1.14575e-06	-0.132782	TMEM220	2	0.981327	eQTL_eQTL	rs2662966	rs10586478
ENSG00000243646_21:34625135:34640699:clu26081	21:34638031:C:T	splicing_eQTL	21:34638031:C:T	1.26617e-39	NA	IL10RB	2	ENSG00000159110_21:34625135:34640699:clu26081	21:34638031:C:T	splicing_eQTL	21:34638031:C:T	1.26617e-39	NA	IFNAR2	2	1	splicing_eQTL_splicing_eQTL	rs999788	rs999788
ENSG00000171811.8	10:134754039:A:G	eQTL	10:134754039:A:G	8.17369e-30	0.00802261	TTC40	1	ENSG00000171798.13	10:134748867:T:C	eQTL	10:134748867:T:C	2.51373e-05	0.0239124	KNDC1	7	0.951797	eQTL_eQTL	rs11146053	rs150180909
ENSG00000171811.8	10:134754039:A:G	eQTL	10:134754039:A:G	8.17369e-30	0.00802261	TTC40	1	ENSG00000151650.7	10:134730565:C:G	eQTL	10:134730565:C:G	7.64971e-08	0.251647	VENTX	6	0.996397	eQTL_eQTL	rs11146053	rs10870204
ENSG00000068885.10	3:160139696:G:A	eQTL	3:160139696:G:A	3.61274e-09	0.0451627	IFT80	2	ENSG00000213186.3	3:160168769:T:C	eQTL	3:160168769:T:C	1.69419e-09	0.0508776	TRIM59	2	0.961617	eQTL_eQTL	rs6441319	rs60460891
ENSG00000068885.10	3:160139696:G:A	eQTL	3:160139696:G:A	3.61274e-09	0.0451627	IFT80	2	ENSG00000186432.4	3:160200408:A:T	eQTL	3:160200408:A:T	4.19488e-26	0.125771	KPNA4	1	0.907135	eQTL_eQTL	rs6441319	rs6798668
ENSG00000068885.10	3:160139696:G:A	eQTL	3:160139696:G:A	3.61274e-09	0.0451627	IFT80	2	ENSG00000248710.1	3:160119525:G:A	eQTL	3:160119525:G:A	6.2144e-27	0.131367	RP11-432B6.3	1	0.999755	eQTL_eQTL	rs6441319	rs41272947
ENSG00000170891.6	4:5034361:G:T	eQTL	4:5034361:G:T	6.58577e-72	0.254961	CYTL1	1	ENSG00000152953.8	4:5052063:T:C	eQTL	4:5052063:T:C	1.9375e-10	0.0163668	STK32B	1	0.934932	eQTL_eQTL	rs62291611	rs62291616
ENSG00000138293.15	10:51515534:A:G	eQTL	10:51515534:A:G	3.01834e-136	22.4676	NCOA4	2	ENSG00000204169.6	10:51515534:A:G	eQTL	10:51515534:A:G	3.6269e-127	0.860086	AGAP7	1	1	eQTL_eQTL	rs2611512	rs2611512
ENSG00000138293.15	10:51515534:A:G	eQTL	10:51515534:A:G	3.01834e-136	22.4676	NCOA4	2	ENSG00000204169.6	10:51524889:G:A	eQTL	10:51524889:G:A	9.46645e-17	-0.561115	AGAP7	3	0.919424	eQTL_eQTL	rs2611512	rs2611489
ENSG00000138293.15	10:51515534:A:G	eQTL	10:51515534:A:G	3.01834e-136	22.4676	NCOA4	2	ENSG00000204169.6	10:51529746:G:A	eQTL	10:51529746:G:A	1.45136e-06	0.357173	AGAP7	5	0.933702	eQTL_eQTL	rs2611512	rs6481329
ENSG00000138293.15	10:51515534:A:G	eQTL	10:51515534:A:G	3.01834e-136	22.4676	NCOA4	2	ENSG00000174194.11	10:51532621:G:A	eQTL	10:51532621:G:A	9.1733e-10	-0.0298921	AGAP8	2	0.93021	eQTL_eQTL	rs2611512	rs7920517
ENSG00000169299_4:37851994:37857229:clu34092	4:37845833:A:AAT	splicing_eQTL	4:37845833:A:AAT	2.87093e-144	NA	PGM2	1	ENSG00000169299.9	4:37852564:A:T	eQTL	4:37852564:A:T	1.01142e-138	-0.746108	PGM2	1	0.998132	splicing_eQTL_eQTL	rs3836691	rs4832959
ENSG00000169299_4:37851994:37857229:clu34092	4:37845833:A:AAT	splicing_eQTL	4:37845833:A:AAT	2.87093e-144	NA	PGM2	1	ENSG00000065882.11	4:37828186:C:T	eQTL	4:37828186:C:T	1.99802e-13	-0.187231	TBC1D1	3	0.990683	splicing_eQTL_eQTL	rs3836691	rs2059483
ENSG00000163156.7	1:151138567:T:G	eQTL	1:151138567:T:G	4.59913e-69	1.19459	SCNM1	1	ENSG00000163154.5	1:151138567:T:G	eQTL	1:151138567:T:G	0.00012328	-1.0972	TNFAIP8L2	4	1	eQTL_eQTL	rs41268542	rs41268542
ENSG00000255275.3	1:19244678:C:T	eQTL	1:19244678:C:T	5.56201e-05	-0.057364	RP13-279N23.2	3	ENSG00000169991.6	1:19244678:C:T	eQTL	1:19244678:C:T	5.32841e-07	-0.136394	IFFO2	4	1	eQTL_eQTL	rs4912056	rs4912056
ENSG00000181284_17:7339404:7339513:clu10358	17:7289031:C:T	splicing_eQTL	17:7289031:C:T	2.25175e-30	NA	TMEM102	2	ENSG00000161958.6	17:7289031:C:T	eQTL	17:7289031:C:T	3.66407e-24	0.161154	FGF11	3	1	splicing_eQTL_eQTL	rs184902372	rs184902372
ENSG00000142552_19:50031971:50037450:clu21793	19:50028040:T:C	splicing_eQTL	19:50028040:T:C	1.20658e-12	NA	RCN3	1	ENSG00000104870_19:50016007:50017139:clu21794	19:50017724:C:T	splicing_eQTL	19:50017724:C:T	4.20236e-09	NA	FCGRT	2	0.984264	splicing_eQTL_splicing_eQTL	rs3810194	rs2878342
ENSG00000142552_19:50031971:50037450:clu21793	19:50028040:T:C	splicing_eQTL	19:50028040:T:C	1.20658e-12	NA	RCN3	1	ENSG00000104870.8	19:50016748:C:T	eQTL	19:50016748:C:T	1.61357e-12	-3.7992	FCGRT	2	0.922975	splicing_eQTL_eQTL	rs3810194	rs59774409
ENSG00000142552_19:50031971:50037450:clu21793	19:50028040:T:C	splicing_eQTL	19:50028040:T:C	1.20658e-12	NA	RCN3	1	ENSG00000104870.8	19:50018248:T:C	eQTL	19:50018248:T:C	5.0763e-07	-1.65204	FCGRT	3	0.921959	splicing_eQTL_eQTL	rs3810194	rs2946853
ENSG00000142552_19:50031971:50037450:clu21793	19:50028040:T:C	splicing_eQTL	19:50028040:T:C	1.20658e-12	NA	RCN3	1	ENSG00000142552.3	19:50039207:TTAAA:T	eQTL	19:50039207:TTAAA:T	6.33148e-170	-3.03655	RCN3	1	0.998379	splicing_eQTL_eQTL	rs3810194	rs148407833
ENSG00000142552_19:50031971:50037450:clu21793	19:50028040:T:C	splicing_eQTL	19:50028040:T:C	1.20658e-12	NA	RCN3	1	ENSG00000126456.11	19:50016748:C:T	eQTL	19:50016748:C:T	1.36526e-08	-0.38609	IRF3	3	0.922975	splicing_eQTL_eQTL	rs3810194	rs59774409
ENSG00000124733.3	6:43074446:C:T	eQTL	6:43074446:C:T	1.50242e-14	0.263007	MEA1	1	ENSG00000124733_6:42981127:42981636:clu30233	6:42981633:C:A	splicing_eQTL	6:42981633:C:A	3.60074e-66	NA	MEA1	1	0.960675	eQTL_splicing_eQTL	rs144612988	rs116750300
ENSG00000198478.6_3:56849749:T:C	3:56736942:G:T	trans_eQTL	3:56736942:G:T	3.17465e-06	0.125308	SH3BGRL2	2	ENSG00000204424.8_3:56849749:T:C	3:56736942:G:T	trans_eQTL	3:56736942:G:T	1.7445e-07	0.136772	LY6G6F	2	1	trans_eQTL_trans_eQTL	rs11130543	rs11130543
ENSG00000198478.6_3:56849749:T:C	3:56736942:G:T	trans_eQTL	3:56736942:G:T	3.17465e-06	0.125308	SH3BGRL2	2	ENSG00000204420.4_3:56849749:T:C	3:56736942:G:T	trans_eQTL	3:56736942:G:T	2.1467e-06	0.125922	C6orf25	2	1	trans_eQTL_trans_eQTL	rs11130543	rs11130543
ENSG00000198478.6_3:56849749:T:C	3:56736942:G:T	trans_eQTL	3:56736942:G:T	3.17465e-06	0.125308	SH3BGRL2	2	ENSG00000163736.3_3:56849749:T:C	3:56736942:G:T	trans_eQTL	3:56736942:G:T	3.58505e-07	0.131304	PPBP	2	1	trans_eQTL_trans_eQTL	rs11130543	rs11130543
ENSG00000198478.6_3:56849749:T:C	3:56736942:G:T	trans_eQTL	3:56736942:G:T	3.17465e-06	0.125308	SH3BGRL2	2	ENSG00000108839.7_3:56849749:T:C	3:56736942:G:T	trans_eQTL	3:56736942:G:T	5.25318e-07	0.132474	ALOX12	2	1	trans_eQTL_trans_eQTL	rs11130543	rs11130543
ENSG00000198478.6_3:56849749:T:C	3:56736942:G:T	trans_eQTL	3:56736942:G:T	3.17465e-06	0.125308	SH3BGRL2	2	ENSG00000166091.15_3:56849749:T:C	3:56736942:G:T	trans_eQTL	3:56736942:G:T	9.53354e-07	0.127674	CMTM5	2	1	trans_eQTL_trans_eQTL	rs11130543	rs11130543
ENSG00000198478.6_3:56849749:T:C	3:56736942:G:T	trans_eQTL	3:56736942:G:T	3.17465e-06	0.125308	SH3BGRL2	2	ENSG00000140479.12_3:56849749:T:C	3:56736942:G:T	trans_eQTL	3:56736942:G:T	1.27656e-06	0.127089	PCSK6	2	1	trans_eQTL_trans_eQTL	rs11130543	rs11130543
ENSG00000198478.6_3:56849749:T:C	3:56736942:G:T	trans_eQTL	3:56736942:G:T	3.17465e-06	0.125308	SH3BGRL2	2	ENSG00000120885.15_3:56849749:T:C	3:56736942:G:T	trans_eQTL	3:56736942:G:T	7.93296e-07	0.13352	CLU	2	1	trans_eQTL_trans_eQTL	rs11130543	rs11130543
ENSG00000198478.6_3:56849749:T:C	3:56736942:G:T	trans_eQTL	3:56736942:G:T	3.17465e-06	0.125308	SH3BGRL2	2	ENSG00000197415.7_3:56849749:T:C	3:56736942:G:T	trans_eQTL	3:56736942:G:T	9.54757e-06	0.121672	VEPH1	2	1	trans_eQTL_trans_eQTL	rs11130543	rs11130543
ENSG00000198478.6_3:56849749:T:C	3:56736942:G:T	trans_eQTL	3:56736942:G:T	3.17465e-06	0.125308	SH3BGRL2	2	ENSG00000019102.7_3:56849749:T:C	3:56736942:G:T	trans_eQTL	3:56736942:G:T	3.11844e-06	0.125178	VSIG2	2	1	trans_eQTL_trans_eQTL	rs11130543	rs11130543
ENSG00000198478.6_3:56849749:T:C	3:56736942:G:T	trans_eQTL	3:56736942:G:T	3.17465e-06	0.125308	SH3BGRL2	2	ENSG00000161911.7_3:56849749:T:C	3:56736942:G:T	trans_eQTL	3:56736942:G:T	1.21391e-06	0.130921	TREML1	2	1	trans_eQTL_trans_eQTL	rs11130543	rs11130543
ENSG00000198478.6_3:56849749:T:C	3:56736942:G:T	trans_eQTL	3:56736942:G:T	3.17465e-06	0.125308	SH3BGRL2	2	ENSG00000250641.1_3:56849749:T:C	3:56736942:G:T	trans_eQTL	3:56736942:G:T	1.35368e-07	0.138266	MEGT1	2	1	trans_eQTL_trans_eQTL	rs11130543	rs11130543
ENSG00000198478.6_3:56849749:T:C	3:56736942:G:T	trans_eQTL	3:56736942:G:T	3.17465e-06	0.125308	SH3BGRL2	2	ENSG00000095303.10_3:56849749:T:C	3:56736942:G:T	trans_eQTL	3:56736942:G:T	4.59754e-06	0.122334	PTGS1	2	1	trans_eQTL_trans_eQTL	rs11130543	rs11130543
ENSG00000198478.6_3:56849749:T:C	3:56736942:G:T	trans_eQTL	3:56736942:G:T	3.17465e-06	0.125308	SH3BGRL2	2	ENSG00000165914.10_3:56849749:T:C	3:56744583:TAA:TA	trans_eQTL	3:56744583:TAA:TA	1.33115e-05	0.117857	TTC7B	3	0.943842	trans_eQTL_trans_eQTL	rs11130543	rs557038120;rs551517268
ENSG00000198478.6_3:56849749:T:C	3:56736942:G:T	trans_eQTL	3:56736942:G:T	3.17465e-06	0.125308	SH3BGRL2	2	ENSG00000005961.13_3:56849749:T:C	3:56736942:G:T	trans_eQTL	3:56736942:G:T	2.3274e-07	0.13632	ITGA2B	2	1	trans_eQTL_trans_eQTL	rs11130543	rs11130543
ENSG00000096433.6	6:33648097:A:G	eQTL	6:33648097:A:G	2.73279e-11	0.190953	ITPR3	6	ENSG00000137288.5	6:33655369:G:GGGGT	eQTL	6:33655369:G:GGGGT	3.1564e-05	0.0790694	UQCC2	7	0.951979	eQTL_eQTL	rs9469554	rs150517020
ENSG00000138061.7_2:43644556:C:T	2:43644556:C:T	trans_eQTL	2:43644556:C:T	1.71877e-11	-0.121843	CYP1B1	1	ENSG00000075223.9_2:43688496:C:T	2:43688496:C:T	trans_eQTL	2:43688496:C:T	2.37277e-09	-0.1082	SEMA3C	1	0.960407	trans_eQTL_trans_eQTL	rs10186921	rs6544660
ENSG00000138061.7_2:43644556:C:T	2:43644556:C:T	trans_eQTL	2:43644556:C:T	1.71877e-11	-0.121843	CYP1B1	1	ENSG00000130529.11_2:43644556:C:T	2:43644556:C:T	trans_eQTL	2:43644556:C:T	4.62921e-11	-0.119223	TRPM4	1	1	trans_eQTL_trans_eQTL	rs10186921	rs10186921
ENSG00000138061.7_2:43644556:C:T	2:43644556:C:T	trans_eQTL	2:43644556:C:T	1.71877e-11	-0.121843	CYP1B1	1	ENSG00000152518.5	2:43649780:A:C	eQTL	2:43649780:A:C	1.46519e-14	1.61698	ZFP36L2	1	0.99615	trans_eQTL_eQTL	rs10186921	rs12712881
ENSG00000138061.7_2:43644556:C:T	2:43644556:C:T	trans_eQTL	2:43644556:C:T	1.71877e-11	-0.121843	CYP1B1	1	ENSG00000197632.4_2:43644556:C:T	2:43644556:C:T	trans_eQTL	2:43644556:C:T	5.18548e-11	-0.11892	SERPINB2	1	1	trans_eQTL_trans_eQTL	rs10186921	rs10186921
ENSG00000138061.7_2:43644556:C:T	2:43644556:C:T	trans_eQTL	2:43644556:C:T	1.71877e-11	-0.121843	CYP1B1	1	ENSG00000072954.2_2:43753484:A:ACT	2:43753484:A:ACT	trans_eQTL	2:43753484:A:ACT	1.02785e-11	-0.123181	TMEM38A	1	0.93571	trans_eQTL_trans_eQTL	rs10186921	rs10645834
ENSG00000147883.9_1:92554283:G:A	1:92554283:G:A	trans_eQTL	1:92554283:G:A	1.41892e-11	0.122344	CDKN2B	1	ENSG00000111961.12_1:92554283:G:A	1:92554283:G:A	trans_eQTL	1:92554283:G:A	3.8926e-17	0.152091	SASH1	1	1	trans_eQTL_trans_eQTL	rs34856868	rs34856868
ENSG00000147883.9_1:92554283:G:A	1:92554283:G:A	trans_eQTL	1:92554283:G:A	1.41892e-11	0.122344	CDKN2B	1	ENSG00000139970.12_1:92554283:G:A	1:92554283:G:A	trans_eQTL	1:92554283:G:A	3.43839e-12	0.125983	RTN1	1	1	trans_eQTL_trans_eQTL	rs34856868	rs34856868
ENSG00000147883.9_1:92554283:G:A	1:92554283:G:A	trans_eQTL	1:92554283:G:A	1.41892e-11	0.122344	CDKN2B	1	ENSG00000146054.13_1:92554283:G:A	1:92554283:G:A	trans_eQTL	1:92554283:G:A	1.12474e-25	-0.188695	TRIM7	1	1	trans_eQTL_trans_eQTL	rs34856868	rs34856868
ENSG00000147883.9_1:92554283:G:A	1:92554283:G:A	trans_eQTL	1:92554283:G:A	1.41892e-11	0.122344	CDKN2B	1	ENSG00000186047.9_1:92554283:G:A	1:92554283:G:A	trans_eQTL	1:92554283:G:A	7.08521e-11	0.11808	DLEU7	1	1	trans_eQTL_trans_eQTL	rs34856868	rs34856868
ENSG00000147883.9_1:92554283:G:A	1:92554283:G:A	trans_eQTL	1:92554283:G:A	1.41892e-11	0.122344	CDKN2B	1	ENSG00000158186.8_1:92554283:G:A	1:92554283:G:A	trans_eQTL	1:92554283:G:A	1.29678e-09	-0.109962	MRAS	1	1	trans_eQTL_trans_eQTL	rs34856868	rs34856868
ENSG00000147883.9_1:92554283:G:A	1:92554283:G:A	trans_eQTL	1:92554283:G:A	1.41892e-11	0.122344	CDKN2B	1	ENSG00000165457.9_1:92554283:G:A	1:92554283:G:A	trans_eQTL	1:92554283:G:A	2.09557e-18	0.158087	FOLR2	1	1	trans_eQTL_trans_eQTL	rs34856868	rs34856868
ENSG00000147883.9_1:92554283:G:A	1:92554283:G:A	trans_eQTL	1:92554283:G:A	1.41892e-11	0.122344	CDKN2B	1	ENSG00000165548.6_1:92554283:G:A	1:92554283:G:A	trans_eQTL	1:92554283:G:A	1.52295e-09	0.109495	TMEM63C	1	1	trans_eQTL_trans_eQTL	rs34856868	rs34856868
ENSG00000147883.9_1:92554283:G:A	1:92554283:G:A	trans_eQTL	1:92554283:G:A	1.41892e-11	0.122344	CDKN2B	1	ENSG00000138061.7_1:92554283:G:A	1:92554283:G:A	trans_eQTL	1:92554283:G:A	1.09643e-12	0.128843	CYP1B1	1	1	trans_eQTL_trans_eQTL	rs34856868	rs34856868
ENSG00000147883.9_1:92554283:G:A	1:92554283:G:A	trans_eQTL	1:92554283:G:A	1.41892e-11	0.122344	CDKN2B	1	ENSG00000165490.8_1:92554283:G:A	1:92554283:G:A	trans_eQTL	1:92554283:G:A	2.08062e-13	0.132893	C11orf82	1	1	trans_eQTL_trans_eQTL	rs34856868	rs34856868
ENSG00000147883.9_1:92554283:G:A	1:92554283:G:A	trans_eQTL	1:92554283:G:A	1.41892e-11	0.122344	CDKN2B	1	ENSG00000157445.10_1:92554283:G:A	1:92554283:G:A	trans_eQTL	1:92554283:G:A	1.58399e-11	0.122057	CACNA2D3	1	1	trans_eQTL_trans_eQTL	rs34856868	rs34856868
ENSG00000147883.9_1:92554283:G:A	1:92554283:G:A	trans_eQTL	1:92554283:G:A	1.41892e-11	0.122344	CDKN2B	1	ENSG00000165092.8_1:92554283:G:A	1:92554283:G:A	trans_eQTL	1:92554283:G:A	7.52509e-13	0.129772	ALDH1A1	1	1	trans_eQTL_trans_eQTL	rs34856868	rs34856868
ENSG00000147883.9_1:92554283:G:A	1:92554283:G:A	trans_eQTL	1:92554283:G:A	1.41892e-11	0.122344	CDKN2B	1	ENSG00000164403.10_1:92554283:G:A	1:92554283:G:A	trans_eQTL	1:92554283:G:A	9.59077e-15	-0.615146	SHROOM1	1	1	trans_eQTL_trans_eQTL	rs34856868	rs34856868
ENSG00000147883.9_1:92554283:G:A	1:92554283:G:A	trans_eQTL	1:92554283:G:A	1.41892e-11	0.122344	CDKN2B	1	ENSG00000151650.7_1:92554283:G:A	1:92554283:G:A	trans_eQTL	1:92554283:G:A	8.21296e-22	0.173133	VENTX	1	1	trans_eQTL_trans_eQTL	rs34856868	rs34856868
ENSG00000147883.9_1:92554283:G:A	1:92554283:G:A	trans_eQTL	1:92554283:G:A	1.41892e-11	0.122344	CDKN2B	1	ENSG00000198752.5_1:92554283:G:A	1:92554283:G:A	trans_eQTL	1:92554283:G:A	1.31676e-09	-0.109917	CDC42BPB	1	1	trans_eQTL_trans_eQTL	rs34856868	rs34856868
ENSG00000205236.6	7:102383996:A:G	eQTL	7:102383996:A:G	8.38209e-18	-0.0983307	RP11-514P8.6	1	ENSG00000160993.3	7:102379812:T:C	eQTL	7:102379812:T:C	1.47714e-06	-0.112793	ALKBH4	3	0.90366	eQTL_eQTL	rs10250314	rs10233095
ENSG00000142694.6	1:36789356:G:C	eQTL	1:36789356:G:C	1.65988e-121	-0.637804	EVA1B	1	ENSG00000214193.5	1:36789356:G:C	eQTL	1:36789356:G:C	8.80916e-27	-0.11656	SH3D21	1	1	eQTL_eQTL	rs56310351	rs56310351
ENSG00000267123.1	17:76588011:G:GGGT	eQTL	17:76588011:G:GGGT	2.82369e-30	0.266836	CTD-2357A8.3	3	ENSG00000108669.12	17:76578523:G:A	eQTL	17:76578523:G:A	6.44633e-05	-0.884109	CYTH1	6	0.953791	eQTL_eQTL	rs111716600	rs9890266
OID01142_ENSG00000124570	6:2973736:A:G	pQTL	6:2973736:A:G	3.68775e-68	0.174055	SERPINB6	1	ENSG00000021355.8	6:2973736:A:G	eQTL	6:2973736:A:G	2.53534e-07	0.52149	SERPINB1	6	1	pQTL_eQTL	rs9378751	rs9378751
OID01142_ENSG00000124570	6:2973736:A:G	pQTL	6:2973736:A:G	3.68775e-68	0.174055	SERPINB6	1	ENSG00000124570.13	6:2972866:A:AAATGTAAAC	eQTL	6:2972866:A:AAATGTAAAC	1.60516e-09	-0.276877	SERPINB6	9	0.96857	pQTL_eQTL	rs9378751	rs56203104
ENSG00000159176.9	1:201447136:G:C	eQTL	1:201447136:G:C	7.66805e-180	-0.966566	CSRP1	1	ENSG00000134369.11	1:201457914:A:C	eQTL	1:201457914:A:C	1.04711e-22	-0.0769521	NAV1	3	0.928295	eQTL_eQTL	rs60564514	rs3738285
ENSG00000159176.9	1:201447136:G:C	eQTL	1:201447136:G:C	7.66805e-180	-0.966566	CSRP1	1	ENSG00000223396.2	1:201447136:G:C	eQTL	1:201447136:G:C	1.12425e-38	-0.374538	RPS10P7	1	1	eQTL_eQTL	rs60564514	rs60564514
ENSG00000133392.12	16:15785644:C:T	eQTL	16:15785644:C:T	1.7666e-28	-0.0422529	MYH11	2	ENSG00000072864.8	16:15785644:C:T	eQTL	16:15785644:C:T	3.91628e-159	-0.691806	NDE1	2	1	eQTL_eQTL	rs8047940	rs8047940
ENSG00000133392.12	16:15785644:C:T	eQTL	16:15785644:C:T	1.7666e-28	-0.0422529	MYH11	2	ENSG00000072864_16:15785180:15788022:clu13822	16:15768249:G:A	splicing_eQTL	16:15768249:G:A	5.09794e-11	NA	NDE1	1	0.997228	eQTL_splicing_eQTL	rs8047940	rs35694612
ENSG00000133392.12	16:15785644:C:T	eQTL	16:15785644:C:T	1.7666e-28	-0.0422529	MYH11	2	ENSG00000166780.6	16:15708256:T:TA	eQTL	16:15708256:T:TA	1.74467e-08	-0.0547115	C16orf45	2	0.940547	eQTL_eQTL	rs8047940	rs35388673
ENSG00000264868.1	7:87128992:C:T	eQTL	7:87128992:C:T	9.50647e-05	0.560174	CTB-167B5.2	3	ENSG00000005471.11	7:87128992:C:T	eQTL	7:87128992:C:T	1.4004e-19	-0.0719852	ABCB4	2	1	eQTL_eQTL	rs75681573	rs75681573
ENSG00000083454_17:3581430:3582884:clu10029	17:3577273:A:G	splicing_eQTL	17:3577273:A:G	3.02985e-20	NA	P2RX5	1	ENSG00000257950_17:3581430:3582884:clu10029	17:3577273:A:G	splicing_eQTL	17:3577273:A:G	3.02985e-20	NA	P2RX5-TAX1BP3	1	1	splicing_eQTL_splicing_eQTL	rs160587	rs160587
ENSG00000163754.13	3:148714894:T:C	eQTL	3:148714894:T:C	4.53826e-27	-0.437431	GYG1	1	ENSG00000071794.11	3:148821605:A:G	eQTL	3:148821605:A:G	7.92898e-12	0.0608259	HLTF	4	0.93701	eQTL_eQTL	rs6802828	rs12490195
ENSG00000177106.10	11:812188:G:A	eQTL	11:812188:G:A	0.0001421	0.0216742	EPS8L2	10	ENSG00000184524.5	11:784340:C:G	eQTL	11:784340:C:G	2.20419e-06	0.111215	CEND1	1	0.900453	eQTL_eQTL	rs4131364	rs7104929
ENSG00000177106.10	11:812188:G:A	eQTL	11:812188:G:A	0.0001421	0.0216742	EPS8L2	10	ENSG00000177595.13	11:803017:A:G	eQTL	11:803017:A:G	4.0945e-18	0.222665	PIDD	2	0.960904	eQTL_eQTL	rs4131364	rs6597981
ENSG00000177106.10	11:812188:G:A	eQTL	11:812188:G:A	0.0001421	0.0216742	EPS8L2	10	ENSG00000185201.12	11:812188:G:A	eQTL	11:812188:G:A	9.62016e-07	-10.0102	IFITM2	7	1	eQTL_eQTL	rs4131364	rs4131364
ENSG00000063046.13	12:53437892:C:T	eQTL	12:53437892:C:T	2.06001e-10	0.60162	EIF4B	3	ENSG00000111077.13	12:53437892:C:T	eQTL	12:53437892:C:T	1.10667e-05	0.0059291	TENC1	4	1	eQTL_eQTL	rs1474214	rs1474214
ENSG00000022556.11	19:55474210:G:A	eQTL	19:55474210:G:A	1.09588e-82	0.404822	NLRP2	2	ENSG00000167634.8	19:55474210:G:A	eQTL	19:55474210:G:A	1.9268e-05	0.0103414	NLRP7	3	1	eQTL_eQTL	rs4422092	rs4422092
ENSG00000022556.11	19:55474210:G:A	eQTL	19:55474210:G:A	1.09588e-82	0.404822	NLRP2	2	ENSG00000022556_19:55497683:55501390:clu22413	19:55474210:G:A	splicing_eQTL	19:55474210:G:A	1.05353e-08	NA	NLRP2	1	1	eQTL_splicing_eQTL	rs4422092	rs4422092
ENSG00000180539.4	9:139926960:C:T	eQTL	9:139926960:C:T	2.23144e-21	-0.414942	C9orf139	2	ENSG00000235117.2	9:139930945:G:A	eQTL	9:139930945:G:A	3.7663e-09	-0.528108	RP11-229P13.20	2	0.967661	eQTL_eQTL	rs10732706	rs7047770
ENSG00000180539.4	9:139926960:C:T	eQTL	9:139926960:C:T	2.23144e-21	-0.414942	C9orf139	2	ENSG00000180549_9:139918688:139923169:clu48643	9:139923937:C:T	splicing_eQTL	9:139923937:C:T	6.80221e-70	NA	FUT7	1	0.995985	eQTL_splicing_eQTL	rs10732706	rs4880191
ENSG00000180539.4	9:139926960:C:T	eQTL	9:139926960:C:T	2.23144e-21	-0.414942	C9orf139	2	ENSG00000180549.7	9:139926960:C:T	eQTL	9:139926960:C:T	5.52808e-298	-1.82259	FUT7	1	1	eQTL_eQTL	rs10732706	rs10732706
ENSG00000180539.4	9:139926960:C:T	eQTL	9:139926960:C:T	2.23144e-21	-0.414942	C9orf139	2	ENSG00000107331_9:139918688:139923169:clu48643	9:139923937:C:T	splicing_eQTL	9:139923937:C:T	6.80221e-70	NA	ABCA2	1	0.995985	eQTL_splicing_eQTL	rs10732706	rs4880191
ENSG00000125618.12	2:114382440:G:C	eQTL	2:114382440:G:C	9.08708e-08	-0.0358748	PAX8	4	ENSG00000270019.1	2:114366384:A:T	eQTL	2:114366384:A:T	0.000223585	0.0877442	RP11-141B14.1	1	0.96097	eQTL_eQTL	rs200434605	rs144468477
ENSG00000125618.12	2:114382440:G:C	eQTL	2:114382440:G:C	9.08708e-08	-0.0358748	PAX8	4	ENSG00000115084.8	2:114382440:G:C	eQTL	2:114382440:G:C	1.48579e-05	0.0332487	SLC35F5	3	1	eQTL_eQTL	rs200434605	rs200434605
ENSG00000138074.10	2:27458790:T:C	eQTL	2:27458790:T:C	2.61534e-25	-0.214321	SLC5A6	1	ENSG00000138074_2:27434401:27434888:clu38567	2:27458790:T:C	splicing_eQTL	2:27458790:T:C	8.91256e-09	NA	SLC5A6	1	1	eQTL_splicing_eQTL	rs62130680	rs62130680
ENSG00000114853.9_7:50370254:C:T	7:50370254:C:T	trans_eQTL	7:50370254:C:T	3.33644e-17	-0.152414	ZBTB47	1	ENSG00000135678.7_7:50370254:C:T	7:50370254:C:T	trans_eQTL	7:50370254:C:T	2.3742e-08	-0.10121	CPM	1	1	trans_eQTL_trans_eQTL	rs149007767	rs149007767
ENSG00000114853.9_7:50370254:C:T	7:50370254:C:T	trans_eQTL	7:50370254:C:T	3.33644e-17	-0.152414	ZBTB47	1	ENSG00000257767.2_7:50370254:C:T	7:50370254:C:T	trans_eQTL	7:50370254:C:T	1.34373e-15	-0.144483	RP11-162P23.2	1	1	trans_eQTL_trans_eQTL	rs149007767	rs149007767
ENSG00000114853.9_7:50370254:C:T	7:50370254:C:T	trans_eQTL	7:50370254:C:T	3.33644e-17	-0.152414	ZBTB47	1	ENSG00000134287.5_7:50370254:C:T	7:50370254:C:T	trans_eQTL	7:50370254:C:T	4.32006e-12	-0.125404	ARF3	1	1	trans_eQTL_trans_eQTL	rs149007767	rs149007767
ENSG00000114853.9_7:50370254:C:T	7:50370254:C:T	trans_eQTL	7:50370254:C:T	3.33644e-17	-0.152414	ZBTB47	1	ENSG00000010327.6_7:50370254:C:T	7:50370254:C:T	trans_eQTL	7:50370254:C:T	3.13644e-10	-0.113996	STAB1	1	1	trans_eQTL_trans_eQTL	rs149007767	rs149007767
ENSG00000114853.9_7:50370254:C:T	7:50370254:C:T	trans_eQTL	7:50370254:C:T	3.33644e-17	-0.152414	ZBTB47	1	ENSG00000111321.6_7:50370254:C:T	7:50370254:C:T	trans_eQTL	7:50370254:C:T	1.06027e-13	-0.134501	LTBR	1	1	trans_eQTL_trans_eQTL	rs149007767	rs149007767
ENSG00000114853.9_7:50370254:C:T	7:50370254:C:T	trans_eQTL	7:50370254:C:T	3.33644e-17	-0.152414	ZBTB47	1	ENSG00000205423.7_7:50370254:C:T	7:50370254:C:T	trans_eQTL	7:50370254:C:T	4.28256e-09	-0.10645	CNEP1R1	1	1	trans_eQTL_trans_eQTL	rs149007767	rs149007767
ENSG00000114853.9_7:50370254:C:T	7:50370254:C:T	trans_eQTL	7:50370254:C:T	3.33644e-17	-0.152414	ZBTB47	1	ENSG00000180340.5_7:50370254:C:T	7:50370254:C:T	trans_eQTL	7:50370254:C:T	3.21037e-09	-0.107307	FZD2	1	1	trans_eQTL_trans_eQTL	rs149007767	rs149007767
ENSG00000114853.9_7:50370254:C:T	7:50370254:C:T	trans_eQTL	7:50370254:C:T	3.33644e-17	-0.152414	ZBTB47	1	ENSG00000121064.8_7:50370254:C:T	7:50370254:C:T	trans_eQTL	7:50370254:C:T	1.78673e-08	-0.102098	SCPEP1	1	1	trans_eQTL_trans_eQTL	rs149007767	rs149007767
ENSG00000114853.9_7:50370254:C:T	7:50370254:C:T	trans_eQTL	7:50370254:C:T	3.33644e-17	-0.152414	ZBTB47	1	ENSG00000167536.9_7:50370254:C:T	7:50370254:C:T	trans_eQTL	7:50370254:C:T	6.48109e-11	-0.118321	DHRS13	1	1	trans_eQTL_trans_eQTL	rs149007767	rs149007767
ENSG00000114853.9_7:50370254:C:T	7:50370254:C:T	trans_eQTL	7:50370254:C:T	3.33644e-17	-0.152414	ZBTB47	1	ENSG00000133048.8_7:50370254:C:T	7:50370254:C:T	trans_eQTL	7:50370254:C:T	2.38047e-15	-0.143217	CHI3L1	1	1	trans_eQTL_trans_eQTL	rs149007767	rs149007767
ENSG00000114853.9_7:50370254:C:T	7:50370254:C:T	trans_eQTL	7:50370254:C:T	3.33644e-17	-0.152414	ZBTB47	1	ENSG00000090487.6_7:50370254:C:T	7:50370254:C:T	trans_eQTL	7:50370254:C:T	1.20835e-12	-0.128603	SPG21	1	1	trans_eQTL_trans_eQTL	rs149007767	rs149007767
ENSG00000114853.9_7:50370254:C:T	7:50370254:C:T	trans_eQTL	7:50370254:C:T	3.33644e-17	-0.152414	ZBTB47	1	ENSG00000158769.13_7:50370254:C:T	7:50370254:C:T	trans_eQTL	7:50370254:C:T	3.93509e-13	-0.131355	F11R	1	1	trans_eQTL_trans_eQTL	rs149007767	rs149007767
ENSG00000114853.9_7:50370254:C:T	7:50370254:C:T	trans_eQTL	7:50370254:C:T	3.33644e-17	-0.152414	ZBTB47	1	ENSG00000104918.4_7:50370254:C:T	7:50370254:C:T	trans_eQTL	7:50370254:C:T	1.29696e-13	-0.134022	RETN	1	1	trans_eQTL_trans_eQTL	rs149007767	rs149007767
ENSG00000114853.9_7:50370254:C:T	7:50370254:C:T	trans_eQTL	7:50370254:C:T	3.33644e-17	-0.152414	ZBTB47	1	ENSG00000110400.6_7:50370254:C:T	7:50370254:C:T	trans_eQTL	7:50370254:C:T	6.69104e-18	-0.155733	PVRL1	1	1	trans_eQTL_trans_eQTL	rs149007767	rs149007767
ENSG00000114853.9_7:50370254:C:T	7:50370254:C:T	trans_eQTL	7:50370254:C:T	3.33644e-17	-0.152414	ZBTB47	1	ENSG00000204472.8_7:50370254:C:T	7:50370254:C:T	trans_eQTL	7:50370254:C:T	6.28176e-15	-0.14104	AIF1	1	1	trans_eQTL_trans_eQTL	rs149007767	rs149007767
ENSG00000114853.9_7:50370254:C:T	7:50370254:C:T	trans_eQTL	7:50370254:C:T	3.33644e-17	-0.152414	ZBTB47	1	ENSG00000121316.6_7:50370254:C:T	7:50370254:C:T	trans_eQTL	7:50370254:C:T	1.60228e-11	-0.122027	PLBD1	1	1	trans_eQTL_trans_eQTL	rs149007767	rs149007767
ENSG00000114853.9_7:50370254:C:T	7:50370254:C:T	trans_eQTL	7:50370254:C:T	3.33644e-17	-0.152414	ZBTB47	1	ENSG00000139318.7_7:50370254:C:T	7:50370254:C:T	trans_eQTL	7:50370254:C:T	3.17796e-09	-0.107337	DUSP6	1	1	trans_eQTL_trans_eQTL	rs149007767	rs149007767
ENSG00000114853.9_7:50370254:C:T	7:50370254:C:T	trans_eQTL	7:50370254:C:T	3.33644e-17	-0.152414	ZBTB47	1	ENSG00000149798.3_7:50370254:C:T	7:50370254:C:T	trans_eQTL	7:50370254:C:T	3.66751e-09	-0.106912	CDC42EP2	1	1	trans_eQTL_trans_eQTL	rs149007767	rs149007767
ENSG00000114853.9_7:50370254:C:T	7:50370254:C:T	trans_eQTL	7:50370254:C:T	3.33644e-17	-0.152414	ZBTB47	1	ENSG00000126759.8_7:50370254:C:T	7:50370254:C:T	trans_eQTL	7:50370254:C:T	1.57065e-11	-0.254559	CFP	1	1	trans_eQTL_trans_eQTL	rs149007767	rs149007767
ENSG00000114853.9_7:50370254:C:T	7:50370254:C:T	trans_eQTL	7:50370254:C:T	3.33644e-17	-0.152414	ZBTB47	1	ENSG00000125810.9_7:50370254:C:T	7:50370254:C:T	trans_eQTL	7:50370254:C:T	1.06566e-10	-0.116974	CD93	1	1	trans_eQTL_trans_eQTL	rs149007767	rs149007767
ENSG00000114853.9_7:50370254:C:T	7:50370254:C:T	trans_eQTL	7:50370254:C:T	3.33644e-17	-0.152414	ZBTB47	1	ENSG00000088827.8_7:50308811:G:C	7:50370254:C:T	trans_eQTL	7:50370254:C:T	2.72237e-06	-0.176988	SIGLEC1	2	1	trans_eQTL_trans_eQTL	rs149007767	rs149007767
ENSG00000114853.9_7:50370254:C:T	7:50370254:C:T	trans_eQTL	7:50370254:C:T	3.33644e-17	-0.152414	ZBTB47	1	ENSG00000213903.4_7:50370254:C:T	7:50370254:C:T	trans_eQTL	7:50370254:C:T	3.89469e-09	-0.106733	LTB4R	1	1	trans_eQTL_trans_eQTL	rs149007767	rs149007767
ENSG00000114853.9_7:50370254:C:T	7:50370254:C:T	trans_eQTL	7:50370254:C:T	3.33644e-17	-0.152414	ZBTB47	1	ENSG00000170458.9_7:50370254:C:T	7:50370254:C:T	trans_eQTL	7:50370254:C:T	2.22872e-14	-0.138148	CD14	1	1	trans_eQTL_trans_eQTL	rs149007767	rs149007767
ENSG00000114853.9_7:50370254:C:T	7:50370254:C:T	trans_eQTL	7:50370254:C:T	3.33644e-17	-0.152414	ZBTB47	1	ENSG00000105383.10_7:50370254:C:T	7:50370254:C:T	trans_eQTL	7:50370254:C:T	2.7205e-10	-0.114393	CD33	1	1	trans_eQTL_trans_eQTL	rs149007767	rs149007767
ENSG00000114853.9_7:50370254:C:T	7:50370254:C:T	trans_eQTL	7:50370254:C:T	3.33644e-17	-0.152414	ZBTB47	1	ENSG00000155254.8_7:50370254:C:T	7:50370254:C:T	trans_eQTL	7:50370254:C:T	1.07597e-13	-0.134466	MARVELD1	1	1	trans_eQTL_trans_eQTL	rs149007767	rs149007767
ENSG00000114853.9_7:50370254:C:T	7:50370254:C:T	trans_eQTL	7:50370254:C:T	3.33644e-17	-0.152414	ZBTB47	1	ENSG00000173083.10_7:50370254:C:T	7:50370254:C:T	trans_eQTL	7:50370254:C:T	3.54569e-16	-0.147392	HPSE	1	1	trans_eQTL_trans_eQTL	rs149007767	rs149007767
ENSG00000114853.9_7:50370254:C:T	7:50370254:C:T	trans_eQTL	7:50370254:C:T	3.33644e-17	-0.152414	ZBTB47	1	ENSG00000108984.9_7:50370254:C:T	7:50370254:C:T	trans_eQTL	7:50370254:C:T	1.32901e-08	-0.103014	MAP2K6	1	1	trans_eQTL_trans_eQTL	rs149007767	rs149007767
ENSG00000114853.9_7:50370254:C:T	7:50370254:C:T	trans_eQTL	7:50370254:C:T	3.33644e-17	-0.152414	ZBTB47	1	ENSG00000074660.11_7:50370254:C:T	7:50370254:C:T	trans_eQTL	7:50370254:C:T	1.5819e-15	-0.300107	SCARF1	1	1	trans_eQTL_trans_eQTL	rs149007767	rs149007767
ENSG00000114853.9_7:50370254:C:T	7:50370254:C:T	trans_eQTL	7:50370254:C:T	3.33644e-17	-0.152414	ZBTB47	1	ENSG00000140848.12_7:50370254:C:T	7:50370254:C:T	trans_eQTL	7:50370254:C:T	1.2188e-13	-0.13417	CPNE2	1	1	trans_eQTL_trans_eQTL	rs149007767	rs149007767
ENSG00000114853.9_7:50370254:C:T	7:50370254:C:T	trans_eQTL	7:50370254:C:T	3.33644e-17	-0.152414	ZBTB47	1	ENSG00000108100.13_7:50370254:C:T	7:50370254:C:T	trans_eQTL	7:50370254:C:T	9.50505e-16	-0.145245	CCNY	1	1	trans_eQTL_trans_eQTL	rs149007767	rs149007767
ENSG00000114853.9_7:50370254:C:T	7:50370254:C:T	trans_eQTL	7:50370254:C:T	3.33644e-17	-0.152414	ZBTB47	1	ENSG00000185811.12	7:50370254:C:T	eQTL	7:50370254:C:T	1.28399e-16	0.566927	IKZF1	2	1	trans_eQTL_eQTL	rs149007767	rs149007767
ENSG00000114853.9_7:50370254:C:T	7:50370254:C:T	trans_eQTL	7:50370254:C:T	3.33644e-17	-0.152414	ZBTB47	1	ENSG00000142687.13_7:50370254:C:T	7:50370254:C:T	trans_eQTL	7:50370254:C:T	4.8238e-19	-0.161015	KIAA0319L	1	1	trans_eQTL_trans_eQTL	rs149007767	rs149007767
ENSG00000114853.9_7:50370254:C:T	7:50370254:C:T	trans_eQTL	7:50370254:C:T	3.33644e-17	-0.152414	ZBTB47	1	ENSG00000135926.8_7:50370254:C:T	7:50370254:C:T	trans_eQTL	7:50370254:C:T	3.68487e-13	-0.131514	TMBIM1	1	1	trans_eQTL_trans_eQTL	rs149007767	rs149007767
ENSG00000114853.9_7:50370254:C:T	7:50370254:C:T	trans_eQTL	7:50370254:C:T	3.33644e-17	-0.152414	ZBTB47	1	ENSG00000124102.4_7:50370254:C:T	7:50370254:C:T	trans_eQTL	7:50370254:C:T	2.29778e-16	-0.148327	PI3	1	1	trans_eQTL_trans_eQTL	rs149007767	rs149007767
ENSG00000114853.9_7:50370254:C:T	7:50370254:C:T	trans_eQTL	7:50370254:C:T	3.33644e-17	-0.152414	ZBTB47	1	ENSG00000135378.3_7:50370254:C:T	7:50370254:C:T	trans_eQTL	7:50370254:C:T	2.9986e-15	0.142702	PRRG4	1	1	trans_eQTL_trans_eQTL	rs149007767	rs149007767
ENSG00000114853.9_7:50370254:C:T	7:50370254:C:T	trans_eQTL	7:50370254:C:T	3.33644e-17	-0.152414	ZBTB47	1	ENSG00000143570.13_7:50370254:C:T	7:50370254:C:T	trans_eQTL	7:50370254:C:T	8.40057e-09	-0.104419	SLC39A1	1	1	trans_eQTL_trans_eQTL	rs149007767	rs149007767
ENSG00000114853.9_7:50370254:C:T	7:50370254:C:T	trans_eQTL	7:50370254:C:T	3.33644e-17	-0.152414	ZBTB47	1	ENSG00000092051.12_7:50370254:C:T	7:50370254:C:T	trans_eQTL	7:50370254:C:T	2.86576e-11	-0.120498	JPH4	1	1	trans_eQTL_trans_eQTL	rs149007767	rs149007767
ENSG00000114853.9_7:50370254:C:T	7:50370254:C:T	trans_eQTL	7:50370254:C:T	3.33644e-17	-0.152414	ZBTB47	1	ENSG00000135912.6_7:50370254:C:T	7:50370254:C:T	trans_eQTL	7:50370254:C:T	3.2589e-10	-0.113889	TTLL4	1	1	trans_eQTL_trans_eQTL	rs149007767	rs149007767
ENSG00000114853.9_7:50370254:C:T	7:50370254:C:T	trans_eQTL	7:50370254:C:T	3.33644e-17	-0.152414	ZBTB47	1	ENSG00000133055.4_7:50370254:C:T	7:50370254:C:T	trans_eQTL	7:50370254:C:T	1.86302e-11	-0.121632	MYBPH	1	1	trans_eQTL_trans_eQTL	rs149007767	rs149007767
ENSG00000114853.9_7:50370254:C:T	7:50370254:C:T	trans_eQTL	7:50370254:C:T	3.33644e-17	-0.152414	ZBTB47	1	ENSG00000132514.9_7:50306810:C:G	7:50370254:C:T	trans_eQTL	7:50370254:C:T	8.00896e-06	-0.167193	CLEC10A	2	1	trans_eQTL_trans_eQTL	rs149007767	rs149007767
ENSG00000114853.9_7:50370254:C:T	7:50370254:C:T	trans_eQTL	7:50370254:C:T	3.33644e-17	-0.152414	ZBTB47	1	ENSG00000073008.10_7:50370254:C:T	7:50370254:C:T	trans_eQTL	7:50370254:C:T	1.31385e-09	-0.109924	PVR	1	1	trans_eQTL_trans_eQTL	rs149007767	rs149007767
ENSG00000114853.9_7:50370254:C:T	7:50370254:C:T	trans_eQTL	7:50370254:C:T	3.33644e-17	-0.152414	ZBTB47	1	ENSG00000133808.4_7:50370254:C:T	7:50370254:C:T	trans_eQTL	7:50370254:C:T	9.47695e-17	-0.150217	MICALCL	1	1	trans_eQTL_trans_eQTL	rs149007767	rs149007767
ENSG00000114853.9_7:50370254:C:T	7:50370254:C:T	trans_eQTL	7:50370254:C:T	3.33644e-17	-0.152414	ZBTB47	1	ENSG00000181982.13_7:50370254:C:T	7:50370254:C:T	trans_eQTL	7:50370254:C:T	9.38201e-14	-0.13479	CCDC149	1	1	trans_eQTL_trans_eQTL	rs149007767	rs149007767
ENSG00000114853.9_7:50370254:C:T	7:50370254:C:T	trans_eQTL	7:50370254:C:T	3.33644e-17	-0.152414	ZBTB47	1	ENSG00000160209.14_7:50370254:C:T	7:50370254:C:T	trans_eQTL	7:50370254:C:T	3.77581e-09	-0.106825	PDXK	1	1	trans_eQTL_trans_eQTL	rs149007767	rs149007767
ENSG00000114853.9_7:50370254:C:T	7:50370254:C:T	trans_eQTL	7:50370254:C:T	3.33644e-17	-0.152414	ZBTB47	1	ENSG00000111275.8_7:50370254:C:T	7:50370254:C:T	trans_eQTL	7:50370254:C:T	1.13664e-19	-0.163843	ALDH2	1	1	trans_eQTL_trans_eQTL	rs149007767	rs149007767
ENSG00000114853.9_7:50370254:C:T	7:50370254:C:T	trans_eQTL	7:50370254:C:T	3.33644e-17	-0.152414	ZBTB47	1	ENSG00000270149.1_7:50370254:C:T	7:50370254:C:T	trans_eQTL	7:50370254:C:T	7.60372e-14	-0.135287	F11R	1	1	trans_eQTL_trans_eQTL	rs149007767	rs149007767
ENSG00000114853.9_7:50370254:C:T	7:50370254:C:T	trans_eQTL	7:50370254:C:T	3.33644e-17	-0.152414	ZBTB47	1	ENSG00000118508.4_7:50370254:C:T	7:50370254:C:T	trans_eQTL	7:50370254:C:T	6.37258e-10	-0.111999	RAB32	1	1	trans_eQTL_trans_eQTL	rs149007767	rs149007767
ENSG00000114853.9_7:50370254:C:T	7:50370254:C:T	trans_eQTL	7:50370254:C:T	3.33644e-17	-0.152414	ZBTB47	1	ENSG00000030582.12_7:50370254:C:T	7:50370254:C:T	trans_eQTL	7:50370254:C:T	2.21693e-10	-0.114962	GRN	1	1	trans_eQTL_trans_eQTL	rs149007767	rs149007767
ENSG00000114853.9_7:50370254:C:T	7:50370254:C:T	trans_eQTL	7:50370254:C:T	3.33644e-17	-0.152414	ZBTB47	1	ENSG00000258227.2_7:50370254:C:T	7:50370254:C:T	trans_eQTL	7:50370254:C:T	1.88031e-19	-0.162864	CLEC5A	1	1	trans_eQTL_trans_eQTL	rs149007767	rs149007767
ENSG00000114853.9_7:50370254:C:T	7:50370254:C:T	trans_eQTL	7:50370254:C:T	3.33644e-17	-0.152414	ZBTB47	1	ENSG00000162711.12_7:50370254:C:T	7:50370254:C:T	trans_eQTL	7:50370254:C:T	7.34485e-11	-0.117983	NLRP3	1	1	trans_eQTL_trans_eQTL	rs149007767	rs149007767
ENSG00000114853.9_7:50370254:C:T	7:50370254:C:T	trans_eQTL	7:50370254:C:T	3.33644e-17	-0.152414	ZBTB47	1	ENSG00000049249.4_7:50370254:C:T	7:50370254:C:T	trans_eQTL	7:50370254:C:T	7.38014e-16	-0.145799	TNFRSF9	1	1	trans_eQTL_trans_eQTL	rs149007767	rs149007767
ENSG00000114853.9_7:50370254:C:T	7:50370254:C:T	trans_eQTL	7:50370254:C:T	3.33644e-17	-0.152414	ZBTB47	1	ENSG00000178726.6_7:50370254:C:T	7:50370254:C:T	trans_eQTL	7:50370254:C:T	1.67012e-14	-0.138813	THBD	1	1	trans_eQTL_trans_eQTL	rs149007767	rs149007767
ENSG00000114853.9_7:50370254:C:T	7:50370254:C:T	trans_eQTL	7:50370254:C:T	3.33644e-17	-0.152414	ZBTB47	1	ENSG00000145569.5_7:50370254:C:T	7:50370254:C:T	trans_eQTL	7:50370254:C:T	3.30477e-15	-0.142485	FAM105A	1	1	trans_eQTL_trans_eQTL	rs149007767	rs149007767
ENSG00000114853.9_7:50370254:C:T	7:50370254:C:T	trans_eQTL	7:50370254:C:T	3.33644e-17	-0.152414	ZBTB47	1	ENSG00000186047.9_7:50370254:C:T	7:50370254:C:T	trans_eQTL	7:50370254:C:T	1.0191e-21	-0.172737	DLEU7	1	1	trans_eQTL_trans_eQTL	rs149007767	rs149007767
ENSG00000114853.9_7:50370254:C:T	7:50370254:C:T	trans_eQTL	7:50370254:C:T	3.33644e-17	-0.152414	ZBTB47	1	ENSG00000211445.7_7:50370254:C:T	7:50370254:C:T	trans_eQTL	7:50370254:C:T	1.34575e-22	-0.176414	GPX3	1	1	trans_eQTL_trans_eQTL	rs149007767	rs149007767
ENSG00000114853.9_7:50370254:C:T	7:50370254:C:T	trans_eQTL	7:50370254:C:T	3.33644e-17	-0.152414	ZBTB47	1	ENSG00000224307.1_7:50370254:C:T	7:50370254:C:T	trans_eQTL	7:50370254:C:T	2.01343e-10	-0.115228	RP11-344B5.2	1	1	trans_eQTL_trans_eQTL	rs149007767	rs149007767
ENSG00000114853.9_7:50370254:C:T	7:50370254:C:T	trans_eQTL	7:50370254:C:T	3.33644e-17	-0.152414	ZBTB47	1	ENSG00000105948.9_7:50370254:C:T	7:50370254:C:T	trans_eQTL	7:50370254:C:T	4.56611e-08	0.0991383	TTC26	1	1	trans_eQTL_trans_eQTL	rs149007767	rs149007767
ENSG00000114853.9_7:50370254:C:T	7:50370254:C:T	trans_eQTL	7:50370254:C:T	3.33644e-17	-0.152414	ZBTB47	1	ENSG00000133816.9_7:50370254:C:T	7:50370254:C:T	trans_eQTL	7:50370254:C:T	2.8738e-27	-0.194731	MICAL2	1	1	trans_eQTL_trans_eQTL	rs149007767	rs149007767
ENSG00000114853.9_7:50370254:C:T	7:50370254:C:T	trans_eQTL	7:50370254:C:T	3.33644e-17	-0.152414	ZBTB47	1	ENSG00000167105.3_7:50370254:C:T	7:50370254:C:T	trans_eQTL	7:50370254:C:T	1.29533e-13	-0.134025	TMEM92	1	1	trans_eQTL_trans_eQTL	rs149007767	rs149007767
ENSG00000114853.9_7:50370254:C:T	7:50370254:C:T	trans_eQTL	7:50370254:C:T	3.33644e-17	-0.152414	ZBTB47	1	ENSG00000183019.3_7:50370254:C:T	7:50370254:C:T	trans_eQTL	7:50370254:C:T	6.14794e-27	-0.193496	C19orf59	1	1	trans_eQTL_trans_eQTL	rs149007767	rs149007767
ENSG00000114853.9_7:50370254:C:T	7:50370254:C:T	trans_eQTL	7:50370254:C:T	3.33644e-17	-0.152414	ZBTB47	1	ENSG00000090659.13_7:50370254:C:T	7:50370254:C:T	trans_eQTL	7:50370254:C:T	5.87902e-13	-0.130377	CD209	1	1	trans_eQTL_trans_eQTL	rs149007767	rs149007767
ENSG00000114853.9_7:50370254:C:T	7:50370254:C:T	trans_eQTL	7:50370254:C:T	3.33644e-17	-0.152414	ZBTB47	1	ENSG00000160746.8_7:50370254:C:T	7:50370254:C:T	trans_eQTL	7:50370254:C:T	6.53659e-10	-0.111927	ANO10	1	1	trans_eQTL_trans_eQTL	rs149007767	rs149007767
ENSG00000114853.9_7:50370254:C:T	7:50370254:C:T	trans_eQTL	7:50370254:C:T	3.33644e-17	-0.152414	ZBTB47	1	ENSG00000251442.1_7:50370254:C:T	7:50370254:C:T	trans_eQTL	7:50370254:C:T	1.26007e-16	-0.312068	RP11-792D21.2	1	1	trans_eQTL_trans_eQTL	rs149007767	rs149007767
ENSG00000114853.9_7:50370254:C:T	7:50370254:C:T	trans_eQTL	7:50370254:C:T	3.33644e-17	-0.152414	ZBTB47	1	ENSG00000129493.10_7:50370254:C:T	7:50370254:C:T	trans_eQTL	7:50370254:C:T	1.50344e-09	0.109533	HEATR5A	1	1	trans_eQTL_trans_eQTL	rs149007767	rs149007767
ENSG00000114853.9_7:50370254:C:T	7:50370254:C:T	trans_eQTL	7:50370254:C:T	3.33644e-17	-0.152414	ZBTB47	1	ENSG00000131873.5_7:50370254:C:T	7:50370254:C:T	trans_eQTL	7:50370254:C:T	4.83449e-13	-0.130854	CHSY1	1	1	trans_eQTL_trans_eQTL	rs149007767	rs149007767
ENSG00000114853.9_7:50370254:C:T	7:50370254:C:T	trans_eQTL	7:50370254:C:T	3.33644e-17	-0.152414	ZBTB47	1	ENSG00000113749.5_7:50370254:C:T	7:50370254:C:T	trans_eQTL	7:50370254:C:T	9.14905e-16	-0.145329	HRH2	1	1	trans_eQTL_trans_eQTL	rs149007767	rs149007767
ENSG00000114853.9_7:50370254:C:T	7:50370254:C:T	trans_eQTL	7:50370254:C:T	3.33644e-17	-0.152414	ZBTB47	1	ENSG00000182389.14_7:50370254:C:T	7:50370254:C:T	trans_eQTL	7:50370254:C:T	7.14901e-20	-0.16474	CACNB4	1	1	trans_eQTL_trans_eQTL	rs149007767	rs149007767
ENSG00000114853.9_7:50370254:C:T	7:50370254:C:T	trans_eQTL	7:50370254:C:T	3.33644e-17	-0.152414	ZBTB47	1	ENSG00000106070.13	7:50370254:C:T	eQTL	7:50370254:C:T	1.44875e-06	-0.0434124	GRB10	4	1	trans_eQTL_eQTL	rs149007767	rs149007767
ENSG00000114853.9_7:50370254:C:T	7:50370254:C:T	trans_eQTL	7:50370254:C:T	3.33644e-17	-0.152414	ZBTB47	1	ENSG00000173221.9_7:50370254:C:T	7:50370254:C:T	trans_eQTL	7:50370254:C:T	1.39675e-18	-0.158901	GLRX	1	1	trans_eQTL_trans_eQTL	rs149007767	rs149007767
ENSG00000091947.5	17:42135311:T:TA	eQTL	17:42135311:T:TA	3.42413e-06	0.0727455	TMEM101	2	ENSG00000161654.5	17:42085972:C:T	eQTL	17:42085972:C:T	1.27205e-05	0.0313843	LSM12	3	0.993761	eQTL_eQTL	rs11428285	rs186636
OID01492_ENSG00000171124	19:5843576:C:T	pQTL	19:5843576:C:T	2.28504e-10	-0.228268	FUT3	5	OID01492_ENSG00000130383	19:5843576:C:T	pQTL	19:5843576:C:T	2.28504e-10	-0.228268	FUT5	6	1	pQTL_pQTL	rs34304528	rs34304528
ENSG00000255330.4	6:127741322:A:T	eQTL	6:127741322:A:T	3.1633e-05	0.0232294	SOGA3	4	ENSG00000214338.6	6:127741322:A:T	eQTL	6:127741322:A:T	4.27274e-05	0.0211349	SOGA3	5	1	eQTL_eQTL	rs72613302	rs72613302
ENSG00000104960_19:50335672:50338243:clu21828	19:50349958:G:A	splicing_eQTL	19:50349958:G:A	2.34416e-16	NA	PTOV1	1	ENSG00000104960.11	19:50349958:G:A	eQTL	19:50349958:G:A	3.88154e-22	0.235772	PTOV1	2	1	splicing_eQTL_eQTL	rs1290655	rs1290655
ENSG00000104960_19:50335672:50338243:clu21828	19:50349958:G:A	splicing_eQTL	19:50349958:G:A	2.34416e-16	NA	PTOV1	1	ENSG00000104973_19:50335672:50338243:clu21828	19:50349958:G:A	splicing_eQTL	19:50349958:G:A	2.34416e-16	NA	MED25	1	1	splicing_eQTL_splicing_eQTL	rs1290655	rs1290655
ENSG00000188037.6	7:143053723:C:T	eQTL	7:143053723:C:T	4.03343e-07	0.0209647	CLCN1	6	ENSG00000146904.4	7:143053723:C:T	eQTL	7:143053723:C:T	7.81081e-09	-0.0835645	EPHA1	4	1	eQTL_eQTL	rs17854363	rs17854363
ENSG00000188037.6	7:143053723:C:T	eQTL	7:143053723:C:T	4.03343e-07	0.0209647	CLCN1	6	ENSG00000159784.13	7:143054309:G:A	eQTL	7:143054309:G:A	6.60061e-09	0.0323451	FAM131B	2	0.991238	eQTL_eQTL	rs17854363	rs4236482
OID00600_ENSG00000005381	17:56358429:C:T	pQTL	17:56358429:C:T	2.07859e-14	-0.401707	MPO	2	ENSG00000044574.7_17:56358429:C:T	17:56358429:C:T	trans_eQTL	17:56358429:C:T	1.49628e-09	0.317125	HSPA5	1	1	pQTL_trans_eQTL	rs34097845	rs34097845
OID00600_ENSG00000005381	17:56358429:C:T	pQTL	17:56358429:C:T	2.07859e-14	-0.401707	MPO	2	ENSG00000005381.6	17:56358429:C:T	eQTL	17:56358429:C:T	1.07327e-10	-0.873848	MPO	2	1	pQTL_eQTL	rs34097845	rs34097845
OID00600_ENSG00000005381	17:56358429:C:T	pQTL	17:56358429:C:T	2.07859e-14	-0.401707	MPO	2	ENSG00000166598.8_17:56358429:C:T	17:56358429:C:T	trans_eQTL	17:56358429:C:T	5.56281e-09	0.105666	HSP90B1	1	1	pQTL_trans_eQTL	rs34097845	rs34097845
ENSG00000124155.12	20:44542832:C:T	eQTL	20:44542832:C:T	0.000211122	0.451937	PIGT	5	ENSG00000064601.12	20:44532412:C:T	eQTL	20:44532412:C:T	1.59607e-33	-3.59012	CTSA	1	0.994716	eQTL_eQTL	rs11569668	rs11569672
ENSG00000170631.10	8:145703350:C:T	eQTL	8:145703350:C:T	8.1408e-06	-0.0584673	ZNF16	2	ENSG00000160972.5	8:145703350:C:T	eQTL	8:145703350:C:T	7.42751e-06	-0.0995171	PPP1R16A	2	1	eQTL_eQTL	rs182744657	rs182744657
ENSG00000153207_1:247006078:247007097:clu46660	1:247017537:CTTGCAGTGAGCCGAGA:C	splicing_eQTL	1:247017537:CTTGCAGTGAGCCGAGA:C	1.60782e-169	NA	AHCTF1	1	ENSG00000153207.10	1:246997878:A:G	eQTL	1:246997878:A:G	8.87398e-06	-0.0806364	AHCTF1	5	0.995609	splicing_eQTL_eQTL	rs146724760	rs28727999
ENSG00000158769.13	1:160988146:C:G	eQTL	1:160988146:C:G	3.3656e-12	0.403205	F11R	2	ENSG00000158769_1:160971143:160990800:clu45312	1:160988146:C:G	splicing_eQTL	1:160988146:C:G	1.61992e-08	NA	F11R	1	1	eQTL_splicing_eQTL	rs34339899	rs34339899
ENSG00000158769.13	1:160988146:C:G	eQTL	1:160988146:C:G	3.3656e-12	0.403205	F11R	2	ENSG00000215845_1:160971143:160990800:clu45312	1:160988146:C:G	splicing_eQTL	1:160988146:C:G	1.61992e-08	NA	TSTD1	1	1	eQTL_splicing_eQTL	rs34339899	rs34339899
ENSG00000158769.13	1:160988146:C:G	eQTL	1:160988146:C:G	3.3656e-12	0.403205	F11R	2	ENSG00000270149_1:160971143:160990800:clu45312	1:160988146:C:G	splicing_eQTL	1:160988146:C:G	1.61992e-08	NA	F11R	1	1	eQTL_splicing_eQTL	rs34339899	rs34339899
ENSG00000158769.13	1:160988146:C:G	eQTL	1:160988146:C:G	3.3656e-12	0.403205	F11R	2	ENSG00000270149.1	1:160988146:C:G	eQTL	1:160988146:C:G	1.26308e-08	0.525012	F11R	3	1	eQTL_eQTL	rs34339899	rs34339899
ENSG00000177000.6	1:11866184:C:G	eQTL	1:11866184:C:G	1.70862e-09	-0.256086	MTHFR	5	ENSG00000011021.17	1:11866184:C:G	eQTL	1:11866184:C:G	9.1796e-06	0.156477	CLCN6	3	1	eQTL_eQTL	rs45460391	rs45460391
ENSG00000197136.4	11:65383755:G:T	eQTL	11:65383755:G:T	4.30424e-21	-0.153677	PCNXL3	1	ENSG00000173442.7	11:65392695:C:T	eQTL	11:65392695:C:T	8.88941e-07	-0.50865	EHBP1L1	7	0.994538	eQTL_eQTL	rs58950470	rs1205259
ENSG00000198105.7	10:37922637:ATT:A	eQTL	10:37922637:ATT:A	0.000101907	0.0391154	ZNF248	2	ENSG00000175395.11	10:38077804:C:CT	eQTL	10:38077804:C:CT	8.31906e-25	0.25032	ZNF25	1	0.974971	eQTL_eQTL	rs554666379;rs200338117	rs528816451
ENSG00000198178_12:7894127:7898927:clu2622	12:7912675:A:G	splicing_eQTL	12:7912675:A:G	5.2916e-21	NA	CLEC4C	1	ENSG00000198178.6	12:7912675:A:G	eQTL	12:7912675:A:G	0	1.12454	CLEC4C	1	1	splicing_eQTL_eQTL	ss1388051056	ss1388051056
ENSG00000143612.14	1:154098219:G:A	eQTL	1:154098219:G:A	1.93044e-12	-1.70883	C1orf43	3	ENSG00000143515.12	1:154144060:T:TAG	eQTL	1:154144060:T:TAG	1.60327e-05	-0.35732	ATP8B2	5	0.996704	eQTL_eQTL	rs530457485	rs5777891
ENSG00000070366.9_18:29844062:G:A	18:29844062:G:A	trans_eQTL	18:29844062:G:A	1.18596e-09	0.11022	SMG6	1	ENSG00000106290.10_18:29843771:T:C	18:29843771:T:C	trans_eQTL	18:29843771:T:C	8.31786e-10	0.111239	TAF6	1	0.999994	trans_eQTL_trans_eQTL	rs635901	rs9510
ENSG00000070366.9_18:29844062:G:A	18:29844062:G:A	trans_eQTL	18:29844062:G:A	1.18596e-09	0.11022	SMG6	1	ENSG00000186575.13_18:29843771:T:C	18:29843771:T:C	trans_eQTL	18:29843771:T:C	2.3665e-08	0.10122	NF2	1	0.999994	trans_eQTL_trans_eQTL	rs635901	rs9510
ENSG00000070366.9_18:29844062:G:A	18:29844062:G:A	trans_eQTL	18:29844062:G:A	1.18596e-09	0.11022	SMG6	1	ENSG00000197362.9_18:29843771:T:C	18:29843771:T:C	trans_eQTL	18:29843771:T:C	5.75068e-09	0.105566	ZNF786	1	0.999994	trans_eQTL_trans_eQTL	rs635901	rs9510
ENSG00000135976_2:97871705:97871800:clu39778	2:98170577:G:A	splicing_eQTL	2:98170577:G:A	3.05664e-19	NA	ANKRD36	1	ENSG00000135976.12	2:98164020:C:T	eQTL	2:98164020:C:T	5.23604e-50	0.0429028	ANKRD36	2	0.984112	splicing_eQTL_eQTL	rs142930381	rs13001324
ENSG00000119729.6	2:46808168:C:T	eQTL	2:46808168:C:T	2.32215e-22	0.518526	RHOQ	2	ENSG00000151665.8	2:46808168:C:T	eQTL	2:46808168:C:T	0.000120791	0.0771669	PIGF	2	1	eQTL_eQTL	rs55654131	rs55654131
ENSG00000144677.10_3:56849749:T:C	3:56849749:T:C	trans_eQTL	3:56849749:T:C	1.27131e-71	0.316879	CTDSPL	1	ENSG00000024422.7_3:56849749:T:C	3:56849749:T:C	trans_eQTL	3:56849749:T:C	4.95777e-14	0.136291	EHD2	1	1	trans_eQTL_trans_eQTL	rs1354034	rs1354034
ENSG00000144677.10_3:56849749:T:C	3:56849749:T:C	trans_eQTL	3:56849749:T:C	1.27131e-71	0.316879	CTDSPL	1	ENSG00000182747.4_3:56849749:T:C	3:56849749:T:C	trans_eQTL	3:56849749:T:C	1.0283e-13	0.134573	SLC35D3	1	1	trans_eQTL_trans_eQTL	rs1354034	rs1354034
ENSG00000144677.10_3:56849749:T:C	3:56849749:T:C	trans_eQTL	3:56849749:T:C	1.27131e-71	0.316879	CTDSPL	1	ENSG00000143363.11_3:56849749:T:C	3:56849749:T:C	trans_eQTL	3:56849749:T:C	2.31583e-19	0.162457	PRUNE	1	1	trans_eQTL_trans_eQTL	rs1354034	rs1354034
ENSG00000144677.10_3:56849749:T:C	3:56849749:T:C	trans_eQTL	3:56849749:T:C	1.27131e-71	0.316879	CTDSPL	1	ENSG00000170271.6_3:56849749:T:C	3:56849749:T:C	trans_eQTL	3:56849749:T:C	2.08443e-41	0.355742	FAXDC2	1	1	trans_eQTL_trans_eQTL	rs1354034	rs1354034
ENSG00000144677.10_3:56849749:T:C	3:56849749:T:C	trans_eQTL	3:56849749:T:C	1.27131e-71	0.316879	CTDSPL	1	ENSG00000117592.8_3:56849749:T:C	3:56849749:T:C	trans_eQTL	3:56849749:T:C	1.42205e-15	0.144358	PRDX6	1	1	trans_eQTL_trans_eQTL	rs1354034	rs1354034
ENSG00000144677.10_3:56849749:T:C	3:56849749:T:C	trans_eQTL	3:56849749:T:C	1.27131e-71	0.316879	CTDSPL	1	ENSG00000149564.7_3:56849749:T:C	3:56849749:T:C	trans_eQTL	3:56849749:T:C	2.54703e-77	0.32887	ESAM	1	1	trans_eQTL_trans_eQTL	rs1354034	rs1354034
ENSG00000144677.10_3:56849749:T:C	3:56849749:T:C	trans_eQTL	3:56849749:T:C	1.27131e-71	0.316879	CTDSPL	1	ENSG00000180354.11_3:56849749:T:C	3:56849749:T:C	trans_eQTL	3:56849749:T:C	3.57865e-31	0.308911	C7orf41	1	1	trans_eQTL_trans_eQTL	rs1354034	rs1354034
ENSG00000144677.10_3:56849749:T:C	3:56849749:T:C	trans_eQTL	3:56849749:T:C	1.27131e-71	0.316879	CTDSPL	1	ENSG00000140859.11_3:56849749:T:C	3:56849749:T:C	trans_eQTL	3:56849749:T:C	3.09285e-21	0.170686	KIFC3	1	1	trans_eQTL_trans_eQTL	rs1354034	rs1354034
ENSG00000144677.10_3:56849749:T:C	3:56849749:T:C	trans_eQTL	3:56849749:T:C	1.27131e-71	0.316879	CTDSPL	1	ENSG00000113140.6_3:56849749:T:C	3:56849749:T:C	trans_eQTL	3:56849749:T:C	1.1789e-56	0.282422	SPARC	1	1	trans_eQTL_trans_eQTL	rs1354034	rs1354034
ENSG00000144677.10_3:56849749:T:C	3:56849749:T:C	trans_eQTL	3:56849749:T:C	1.27131e-71	0.316879	CTDSPL	1	ENSG00000050393.7_3:56849749:T:C	3:56849749:T:C	trans_eQTL	3:56849749:T:C	6.29867e-44	0.248692	MCUR1	1	1	trans_eQTL_trans_eQTL	rs1354034	rs1354034
ENSG00000144677.10_3:56849749:T:C	3:56849749:T:C	trans_eQTL	3:56849749:T:C	1.27131e-71	0.316879	CTDSPL	1	ENSG00000124145.5_3:56849749:T:C	3:56849749:T:C	trans_eQTL	3:56849749:T:C	1.08366e-34	0.220562	SDC4	1	1	trans_eQTL_trans_eQTL	rs1354034	rs1354034
ENSG00000144677.10_3:56849749:T:C	3:56849749:T:C	trans_eQTL	3:56849749:T:C	1.27131e-71	0.316879	CTDSPL	1	ENSG00000197415.7_3:56849749:T:C	3:56849749:T:C	trans_eQTL	3:56849749:T:C	1.30625e-41	0.359644	VEPH1	1	1	trans_eQTL_trans_eQTL	rs1354034	rs1354034
ENSG00000144677.10_3:56849749:T:C	3:56849749:T:C	trans_eQTL	3:56849749:T:C	1.27131e-71	0.316879	CTDSPL	1	ENSG00000142949.12_3:56849749:T:C	3:56849749:T:C	trans_eQTL	3:56849749:T:C	1.13851e-25	0.188675	PTPRF	1	1	trans_eQTL_trans_eQTL	rs1354034	rs1354034
ENSG00000144677.10_3:56849749:T:C	3:56849749:T:C	trans_eQTL	3:56849749:T:C	1.27131e-71	0.316879	CTDSPL	1	ENSG00000119862.8_3:56849749:T:C	3:56849749:T:C	trans_eQTL	3:56849749:T:C	4.67552e-14	0.136428	LGALSL	1	1	trans_eQTL_trans_eQTL	rs1354034	rs1354034
ENSG00000144677.10_3:56849749:T:C	3:56849749:T:C	trans_eQTL	3:56849749:T:C	1.27131e-71	0.316879	CTDSPL	1	ENSG00000140416.15_3:56849749:T:C	3:56849749:T:C	trans_eQTL	3:56849749:T:C	4.91612e-36	0.331683	TPM1	1	1	trans_eQTL_trans_eQTL	rs1354034	rs1354034
ENSG00000144677.10_3:56849749:T:C	3:56849749:T:C	trans_eQTL	3:56849749:T:C	1.27131e-71	0.316879	CTDSPL	1	ENSG00000129355.6_3:56849749:T:C	3:56849749:T:C	trans_eQTL	3:56849749:T:C	1.22467e-09	0.110127	CDKN2D	1	1	trans_eQTL_trans_eQTL	rs1354034	rs1354034
ENSG00000144677.10_3:56849749:T:C	3:56849749:T:C	trans_eQTL	3:56849749:T:C	1.27131e-71	0.316879	CTDSPL	1	ENSG00000166091.15_3:56849749:T:C	3:56849749:T:C	trans_eQTL	3:56849749:T:C	5.05367e-115	0.59895	CMTM5	1	1	trans_eQTL_trans_eQTL	rs1354034	rs1354034
ENSG00000144677.10_3:56849749:T:C	3:56849749:T:C	trans_eQTL	3:56849749:T:C	1.27131e-71	0.316879	CTDSPL	1	ENSG00000147650.7_3:56849749:T:C	3:56849749:T:C	trans_eQTL	3:56849749:T:C	3.8959e-17	0.152089	LRP12	1	1	trans_eQTL_trans_eQTL	rs1354034	rs1354034
ENSG00000144677.10_3:56849749:T:C	3:56849749:T:C	trans_eQTL	3:56849749:T:C	1.27131e-71	0.316879	CTDSPL	1	ENSG00000204614.4_3:56849749:T:C	3:56849749:T:C	trans_eQTL	3:56849749:T:C	5.96349e-18	0.155968	TRIM40	1	1	trans_eQTL_trans_eQTL	rs1354034	rs1354034
ENSG00000144677.10_3:56849749:T:C	3:56849749:T:C	trans_eQTL	3:56849749:T:C	1.27131e-71	0.316879	CTDSPL	1	ENSG00000164181.9_3:56849749:T:C	3:56849749:T:C	trans_eQTL	3:56849749:T:C	1.26844e-48	0.261716	ELOVL7	1	1	trans_eQTL_trans_eQTL	rs1354034	rs1354034
ENSG00000144677.10_3:56849749:T:C	3:56849749:T:C	trans_eQTL	3:56849749:T:C	1.27131e-71	0.316879	CTDSPL	1	ENSG00000022267.12_3:56849749:T:C	3:56849749:T:C	trans_eQTL	3:56849749:T:C	2.10619e-45	0.252867	FHL1	1	1	trans_eQTL_trans_eQTL	rs1354034	rs1354034
ENSG00000144677.10_3:56849749:T:C	3:56849749:T:C	trans_eQTL	3:56849749:T:C	1.27131e-71	0.316879	CTDSPL	1	ENSG00000127831.6_3:56849749:T:C	3:56849749:T:C	trans_eQTL	3:56849749:T:C	2.32415e-26	0.191315	VIL1	1	1	trans_eQTL_trans_eQTL	rs1354034	rs1354034
ENSG00000144677.10_3:56849749:T:C	3:56849749:T:C	trans_eQTL	3:56849749:T:C	1.27131e-71	0.316879	CTDSPL	1	ENSG00000204420.4_3:56849749:T:C	3:56849749:T:C	trans_eQTL	3:56849749:T:C	5.4775e-87	0.517526	C6orf25	1	1	trans_eQTL_trans_eQTL	rs1354034	rs1354034
ENSG00000144677.10_3:56849749:T:C	3:56849749:T:C	trans_eQTL	3:56849749:T:C	1.27131e-71	0.316879	CTDSPL	1	ENSG00000198753.7_3:56849749:T:C	3:56849749:T:C	trans_eQTL	3:56849749:T:C	4.98684e-95	0.535485	PLXNB3	1	1	trans_eQTL_trans_eQTL	rs1354034	rs1354034
ENSG00000144677.10_3:56849749:T:C	3:56849749:T:C	trans_eQTL	3:56849749:T:C	1.27131e-71	0.316879	CTDSPL	1	ENSG00000108846.11_3:56849749:T:C	3:56849749:T:C	trans_eQTL	3:56849749:T:C	4.19151e-21	0.17012	ABCC3	1	1	trans_eQTL_trans_eQTL	rs1354034	rs1354034
ENSG00000144677.10_3:56849749:T:C	3:56849749:T:C	trans_eQTL	3:56849749:T:C	1.27131e-71	0.316879	CTDSPL	1	ENSG00000264968.1_3:56849749:T:C	3:56849749:T:C	trans_eQTL	3:56849749:T:C	2.06085e-20	0.167121	RP11-387H17.4	1	1	trans_eQTL_trans_eQTL	rs1354034	rs1354034
ENSG00000144677.10_3:56849749:T:C	3:56849749:T:C	trans_eQTL	3:56849749:T:C	1.27131e-71	0.316879	CTDSPL	1	ENSG00000148834.8_3:56849749:T:C	3:56849749:T:C	trans_eQTL	3:56849749:T:C	3.8502e-09	0.106767	GSTO1	1	1	trans_eQTL_trans_eQTL	rs1354034	rs1354034
ENSG00000144677.10_3:56849749:T:C	3:56849749:T:C	trans_eQTL	3:56849749:T:C	1.27131e-71	0.316879	CTDSPL	1	ENSG00000014216.11_3:56849749:T:C	3:56849749:T:C	trans_eQTL	3:56849749:T:C	6.70752e-09	0.105102	CAPN1	1	1	trans_eQTL_trans_eQTL	rs1354034	rs1354034
ENSG00000144677.10_3:56849749:T:C	3:56849749:T:C	trans_eQTL	3:56849749:T:C	1.27131e-71	0.316879	CTDSPL	1	ENSG00000183785.10_3:56849749:T:C	3:56849749:T:C	trans_eQTL	3:56849749:T:C	8.46263e-75	0.485978	TUBA8	1	1	trans_eQTL_trans_eQTL	rs1354034	rs1354034
ENSG00000144677.10_3:56849749:T:C	3:56849749:T:C	trans_eQTL	3:56849749:T:C	1.27131e-71	0.316879	CTDSPL	1	ENSG00000127252.4_3:56849749:T:C	3:56849749:T:C	trans_eQTL	3:56849749:T:C	3.19276e-25	0.186941	HRASLS	1	1	trans_eQTL_trans_eQTL	rs1354034	rs1354034
ENSG00000144677.10_3:56849749:T:C	3:56849749:T:C	trans_eQTL	3:56849749:T:C	1.27131e-71	0.316879	CTDSPL	1	ENSG00000162614.14_3:56849749:T:C	3:56849749:T:C	trans_eQTL	3:56849749:T:C	5.89321e-23	0.17789	NEXN	1	1	trans_eQTL_trans_eQTL	rs1354034	rs1354034
ENSG00000144677.10_3:56849749:T:C	3:56849749:T:C	trans_eQTL	3:56849749:T:C	1.27131e-71	0.316879	CTDSPL	1	ENSG00000128245.10_3:56849749:T:C	3:56849749:T:C	trans_eQTL	3:56849749:T:C	2.12634e-12	0.127194	YWHAH	1	1	trans_eQTL_trans_eQTL	rs1354034	rs1354034
ENSG00000144677.10_3:56849749:T:C	3:56849749:T:C	trans_eQTL	3:56849749:T:C	1.27131e-71	0.316879	CTDSPL	1	ENSG00000123091.4_3:56849749:T:C	3:56849749:T:C	trans_eQTL	3:56849749:T:C	7.41025e-38	0.230629	RNF11	1	1	trans_eQTL_trans_eQTL	rs1354034	rs1354034
ENSG00000144677.10_3:56849749:T:C	3:56849749:T:C	trans_eQTL	3:56849749:T:C	1.27131e-71	0.316879	CTDSPL	1	ENSG00000117400.10_3:56849749:T:C	3:56849749:T:C	trans_eQTL	3:56849749:T:C	1.91163e-27	0.19539	MPL	1	1	trans_eQTL_trans_eQTL	rs1354034	rs1354034
ENSG00000144677.10_3:56849749:T:C	3:56849749:T:C	trans_eQTL	3:56849749:T:C	1.27131e-71	0.316879	CTDSPL	1	ENSG00000115457.5_3:56849749:T:C	3:56849749:T:C	trans_eQTL	3:56849749:T:C	2.83033e-16	0.147878	IGFBP2	1	1	trans_eQTL_trans_eQTL	rs1354034	rs1354034
ENSG00000144677.10_3:56849749:T:C	3:56849749:T:C	trans_eQTL	3:56849749:T:C	1.27131e-71	0.316879	CTDSPL	1	ENSG00000187109.9_3:56849749:T:C	3:56849749:T:C	trans_eQTL	3:56849749:T:C	2.29103e-09	0.108303	NAP1L1	1	1	trans_eQTL_trans_eQTL	rs1354034	rs1354034
ENSG00000144677.10_3:56849749:T:C	3:56849749:T:C	trans_eQTL	3:56849749:T:C	1.27131e-71	0.316879	CTDSPL	1	ENSG00000184702.13_3:56849749:T:C	3:56849749:T:C	trans_eQTL	3:56849749:T:C	7.9753e-64	0.449736	SEPT5	1	1	trans_eQTL_trans_eQTL	rs1354034	rs1354034
ENSG00000144677.10_3:56849749:T:C	3:56849749:T:C	trans_eQTL	3:56849749:T:C	1.27131e-71	0.316879	CTDSPL	1	ENSG00000130201.3_3:56849749:T:C	3:56849749:T:C	trans_eQTL	3:56849749:T:C	3.65712e-12	0.125827	EXOC3L2	1	1	trans_eQTL_trans_eQTL	rs1354034	rs1354034
ENSG00000144677.10_3:56849749:T:C	3:56849749:T:C	trans_eQTL	3:56849749:T:C	1.27131e-71	0.316879	CTDSPL	1	ENSG00000184113.8_3:56849749:T:C	3:56849749:T:C	trans_eQTL	3:56849749:T:C	1.25319e-13	0.134104	CLDN5	1	1	trans_eQTL_trans_eQTL	rs1354034	rs1354034
ENSG00000144677.10_3:56849749:T:C	3:56849749:T:C	trans_eQTL	3:56849749:T:C	1.27131e-71	0.316879	CTDSPL	1	ENSG00000041353.5_3:56849749:T:C	3:56849749:T:C	trans_eQTL	3:56849749:T:C	9.47865e-37	0.227164	RAB27B	1	1	trans_eQTL_trans_eQTL	rs1354034	rs1354034
ENSG00000144677.10_3:56849749:T:C	3:56849749:T:C	trans_eQTL	3:56849749:T:C	1.27131e-71	0.316879	CTDSPL	1	ENSG00000149357.5_3:56849749:T:C	3:56849749:T:C	trans_eQTL	3:56849749:T:C	6.01545e-12	0.12456	LAMTOR1	1	1	trans_eQTL_trans_eQTL	rs1354034	rs1354034
ENSG00000144677.10_3:56849749:T:C	3:56849749:T:C	trans_eQTL	3:56849749:T:C	1.27131e-71	0.316879	CTDSPL	1	ENSG00000248516.1_3:56849749:T:C	3:56849749:T:C	trans_eQTL	3:56849749:T:C	2.85442e-12	0.126453	RP11-265O12.1	1	1	trans_eQTL_trans_eQTL	rs1354034	rs1354034
ENSG00000144677.10_3:56849749:T:C	3:56849749:T:C	trans_eQTL	3:56849749:T:C	1.27131e-71	0.316879	CTDSPL	1	ENSG00000119280.12_3:56849749:T:C	3:56849749:T:C	trans_eQTL	3:56849749:T:C	4.57191e-40	0.237381	C1orf198	1	1	trans_eQTL_trans_eQTL	rs1354034	rs1354034
ENSG00000144677.10_3:56849749:T:C	3:56849749:T:C	trans_eQTL	3:56849749:T:C	1.27131e-71	0.316879	CTDSPL	1	ENSG00000253819.1_3:56849749:T:C	3:56849749:T:C	trans_eQTL	3:56849749:T:C	1.07154e-14	0.139828	RP11-973F15.1	1	1	trans_eQTL_trans_eQTL	rs1354034	rs1354034
ENSG00000144677.10_3:56849749:T:C	3:56849749:T:C	trans_eQTL	3:56849749:T:C	1.27131e-71	0.316879	CTDSPL	1	ENSG00000158352.11_3:56849749:T:C	3:56849749:T:C	trans_eQTL	3:56849749:T:C	2.9254e-17	0.152688	SHROOM4	1	1	trans_eQTL_trans_eQTL	rs1354034	rs1354034
ENSG00000144677.10_3:56849749:T:C	3:56849749:T:C	trans_eQTL	3:56849749:T:C	1.27131e-71	0.316879	CTDSPL	1	ENSG00000071051.9_3:56849749:T:C	3:56849749:T:C	trans_eQTL	3:56849749:T:C	1.3772e-17	0.154251	NCK2	1	1	trans_eQTL_trans_eQTL	rs1354034	rs1354034
ENSG00000144677.10_3:56849749:T:C	3:56849749:T:C	trans_eQTL	3:56849749:T:C	1.27131e-71	0.316879	CTDSPL	1	ENSG00000165309.9_3:56849749:T:C	3:56849749:T:C	trans_eQTL	3:56849749:T:C	2.0764e-18	0.158105	ARMC3	1	1	trans_eQTL_trans_eQTL	rs1354034	rs1354034
ENSG00000144677.10_3:56849749:T:C	3:56849749:T:C	trans_eQTL	3:56849749:T:C	1.27131e-71	0.316879	CTDSPL	1	ENSG00000054356.9_3:56849749:T:C	3:56849749:T:C	trans_eQTL	3:56849749:T:C	7.45561e-14	0.135333	PTPRN	1	1	trans_eQTL_trans_eQTL	rs1354034	rs1354034
ENSG00000144677.10_3:56849749:T:C	3:56849749:T:C	trans_eQTL	3:56849749:T:C	1.27131e-71	0.316879	CTDSPL	1	ENSG00000259719.1_3:56849749:T:C	3:56849749:T:C	trans_eQTL	3:56849749:T:C	4.25853e-09	0.106467	RP11-930O11.1	1	1	trans_eQTL_trans_eQTL	rs1354034	rs1354034
ENSG00000144677.10_3:56849749:T:C	3:56849749:T:C	trans_eQTL	3:56849749:T:C	1.27131e-71	0.316879	CTDSPL	1	ENSG00000167644.7_3:56849749:T:C	3:56849749:T:C	trans_eQTL	3:56849749:T:C	2.81324e-41	0.240992	C19orf33	1	1	trans_eQTL_trans_eQTL	rs1354034	rs1354034
ENSG00000144677.10_3:56849749:T:C	3:56849749:T:C	trans_eQTL	3:56849749:T:C	1.27131e-71	0.316879	CTDSPL	1	ENSG00000153071.10_3:56849749:T:C	3:56849749:T:C	trans_eQTL	3:56849749:T:C	2.75956e-19	0.162114	DAB2	1	1	trans_eQTL_trans_eQTL	rs1354034	rs1354034
ENSG00000144677.10_3:56849749:T:C	3:56849749:T:C	trans_eQTL	3:56849749:T:C	1.27131e-71	0.316879	CTDSPL	1	ENSG00000185532.10_3:56849749:T:C	3:56849749:T:C	trans_eQTL	3:56849749:T:C	4.34915e-19	0.161219	PRKG1	1	1	trans_eQTL_trans_eQTL	rs1354034	rs1354034
ENSG00000144677.10_3:56849749:T:C	3:56849749:T:C	trans_eQTL	3:56849749:T:C	1.27131e-71	0.316879	CTDSPL	1	ENSG00000166337.5_3:56849749:T:C	3:56849749:T:C	trans_eQTL	3:56849749:T:C	1.72184e-20	0.167462	TAF10	1	1	trans_eQTL_trans_eQTL	rs1354034	rs1354034
ENSG00000144677.10_3:56849749:T:C	3:56849749:T:C	trans_eQTL	3:56849749:T:C	1.27131e-71	0.316879	CTDSPL	1	ENSG00000164171.6_3:56849749:T:C	3:56849749:T:C	trans_eQTL	3:56849749:T:C	1.53434e-08	0.10257	ITGA2	1	1	trans_eQTL_trans_eQTL	rs1354034	rs1354034
ENSG00000144677.10_3:56849749:T:C	3:56849749:T:C	trans_eQTL	3:56849749:T:C	1.27131e-71	0.316879	CTDSPL	1	ENSG00000162367.7_3:56849749:T:C	3:56849749:T:C	trans_eQTL	3:56849749:T:C	8.01881e-19	0.160008	TAL1	1	1	trans_eQTL_trans_eQTL	rs1354034	rs1354034
ENSG00000144677.10_3:56849749:T:C	3:56849749:T:C	trans_eQTL	3:56849749:T:C	1.27131e-71	0.316879	CTDSPL	1	ENSG00000126091.15_3:56849749:T:C	3:56849749:T:C	trans_eQTL	3:56849749:T:C	2.6145e-46	0.255392	ST3GAL3	1	1	trans_eQTL_trans_eQTL	rs1354034	rs1354034
ENSG00000144677.10_3:56849749:T:C	3:56849749:T:C	trans_eQTL	3:56849749:T:C	1.27131e-71	0.316879	CTDSPL	1	ENSG00000069535.12_3:56849749:T:C	3:56849749:T:C	trans_eQTL	3:56849749:T:C	1.09912e-48	0.261884	MAOB	1	1	trans_eQTL_trans_eQTL	rs1354034	rs1354034
ENSG00000144677.10_3:56849749:T:C	3:56849749:T:C	trans_eQTL	3:56849749:T:C	1.27131e-71	0.316879	CTDSPL	1	ENSG00000011105.7_3:56849749:T:C	3:56849749:T:C	trans_eQTL	3:56849749:T:C	3.40817e-86	0.511324	TSPAN9	1	1	trans_eQTL_trans_eQTL	rs1354034	rs1354034
ENSG00000144677.10_3:56849749:T:C	3:56849749:T:C	trans_eQTL	3:56849749:T:C	1.27131e-71	0.316879	CTDSPL	1	ENSG00000140682.14_3:56849749:T:C	3:56849749:T:C	trans_eQTL	3:56849749:T:C	1.59926e-52	0.271995	TGFB1I1	1	1	trans_eQTL_trans_eQTL	rs1354034	rs1354034
ENSG00000144677.10_3:56849749:T:C	3:56849749:T:C	trans_eQTL	3:56849749:T:C	1.27131e-71	0.316879	CTDSPL	1	ENSG00000156206.9_3:56849749:T:C	3:56849749:T:C	trans_eQTL	3:56849749:T:C	4.22201e-60	0.290786	C15orf26	1	1	trans_eQTL_trans_eQTL	rs1354034	rs1354034
ENSG00000144677.10_3:56849749:T:C	3:56849749:T:C	trans_eQTL	3:56849749:T:C	1.27131e-71	0.316879	CTDSPL	1	ENSG00000205038.7_3:56849749:T:C	3:56849749:T:C	trans_eQTL	3:56849749:T:C	2.5846e-77	0.328856	PKHD1L1	1	1	trans_eQTL_trans_eQTL	rs1354034	rs1354034
ENSG00000144677.10_3:56849749:T:C	3:56849749:T:C	trans_eQTL	3:56849749:T:C	1.27131e-71	0.316879	CTDSPL	1	ENSG00000165682.10_3:56849749:T:C	3:56849749:T:C	trans_eQTL	3:56849749:T:C	3.29837e-12	0.126088	CLEC1B	1	1	trans_eQTL_trans_eQTL	rs1354034	rs1354034
ENSG00000144677.10_3:56849749:T:C	3:56849749:T:C	trans_eQTL	3:56849749:T:C	1.27131e-71	0.316879	CTDSPL	1	ENSG00000132970.8_3:56849749:T:C	3:56849749:T:C	trans_eQTL	3:56849749:T:C	2.75961e-79	0.491668	WASF3	1	1	trans_eQTL_trans_eQTL	rs1354034	rs1354034
ENSG00000144677.10_3:56849749:T:C	3:56849749:T:C	trans_eQTL	3:56849749:T:C	1.27131e-71	0.316879	CTDSPL	1	ENSG00000114805.12_3:56849749:T:C	3:56849749:T:C	trans_eQTL	3:56849749:T:C	5.9897e-27	0.193538	PLCH1	1	1	trans_eQTL_trans_eQTL	rs1354034	rs1354034
ENSG00000144677.10_3:56849749:T:C	3:56849749:T:C	trans_eQTL	3:56849749:T:C	1.27131e-71	0.316879	CTDSPL	1	ENSG00000106366.7_3:56849749:T:C	3:56849749:T:C	trans_eQTL	3:56849749:T:C	6.12763e-33	0.214766	SERPINE1	1	1	trans_eQTL_trans_eQTL	rs1354034	rs1354034
ENSG00000144677.10_3:56849749:T:C	3:56849749:T:C	trans_eQTL	3:56849749:T:C	1.27131e-71	0.316879	CTDSPL	1	ENSG00000108839.7_3:56849749:T:C	3:56849749:T:C	trans_eQTL	3:56849749:T:C	2.47623e-95	0.540575	ALOX12	1	1	trans_eQTL_trans_eQTL	rs1354034	rs1354034
ENSG00000144677.10_3:56849749:T:C	3:56849749:T:C	trans_eQTL	3:56849749:T:C	1.27131e-71	0.316879	CTDSPL	1	ENSG00000102178.8_3:56849749:T:C	3:56849749:T:C	trans_eQTL	3:56849749:T:C	5.21914e-09	0.105858	UBL4A	1	1	trans_eQTL_trans_eQTL	rs1354034	rs1354034
ENSG00000144677.10_3:56849749:T:C	3:56849749:T:C	trans_eQTL	3:56849749:T:C	1.27131e-71	0.316879	CTDSPL	1	ENSG00000108576.5_3:56849749:T:C	3:56849749:T:C	trans_eQTL	3:56849749:T:C	2.77971e-54	0.276492	SLC6A4	1	1	trans_eQTL_trans_eQTL	rs1354034	rs1354034
ENSG00000144677.10_3:56849749:T:C	3:56849749:T:C	trans_eQTL	3:56849749:T:C	1.27131e-71	0.316879	CTDSPL	1	ENSG00000128578.5_3:56849749:T:C	3:56849749:T:C	trans_eQTL	3:56849749:T:C	1.12572e-11	0.122945	STRIP2	1	1	trans_eQTL_trans_eQTL	rs1354034	rs1354034
ENSG00000144677.10_3:56849749:T:C	3:56849749:T:C	trans_eQTL	3:56849749:T:C	1.27131e-71	0.316879	CTDSPL	1	ENSG00000249992.1_3:56849749:T:C	3:56849749:T:C	trans_eQTL	3:56849749:T:C	5.71197e-15	0.141255	TMEM158	1	1	trans_eQTL_trans_eQTL	rs1354034	rs1354034
ENSG00000144677.10_3:56849749:T:C	3:56849749:T:C	trans_eQTL	3:56849749:T:C	1.27131e-71	0.316879	CTDSPL	1	ENSG00000089486.12_3:56849749:T:C	3:56849749:T:C	trans_eQTL	3:56849749:T:C	4.5122e-10	0.112976	CDIP1	1	1	trans_eQTL_trans_eQTL	rs1354034	rs1354034
ENSG00000144677.10_3:56849749:T:C	3:56849749:T:C	trans_eQTL	3:56849749:T:C	1.27131e-71	0.316879	CTDSPL	1	ENSG00000185614.4_3:56849749:T:C	3:56849749:T:C	trans_eQTL	3:56849749:T:C	9.11163e-12	0.123492	FAM212A	1	1	trans_eQTL_trans_eQTL	rs1354034	rs1354034
ENSG00000144677.10_3:56849749:T:C	3:56849749:T:C	trans_eQTL	3:56849749:T:C	1.27131e-71	0.316879	CTDSPL	1	ENSG00000223855.1_3:56849749:T:C	3:56849749:T:C	trans_eQTL	3:56849749:T:C	3.75053e-15	0.142201	AC147651.3	1	1	trans_eQTL_trans_eQTL	rs1354034	rs1354034
ENSG00000144677.10_3:56849749:T:C	3:56849749:T:C	trans_eQTL	3:56849749:T:C	1.27131e-71	0.316879	CTDSPL	1	ENSG00000152952.7_3:56849749:T:C	3:56849749:T:C	trans_eQTL	3:56849749:T:C	1.74696e-48	0.261341	PLOD2	1	1	trans_eQTL_trans_eQTL	rs1354034	rs1354034
ENSG00000144677.10_3:56849749:T:C	3:56849749:T:C	trans_eQTL	3:56849749:T:C	1.27131e-71	0.316879	CTDSPL	1	ENSG00000108387.10_3:56849749:T:C	3:56849749:T:C	trans_eQTL	3:56849749:T:C	5.50127e-24	0.182062	SEPT4	1	1	trans_eQTL_trans_eQTL	rs1354034	rs1354034
ENSG00000144677.10_3:56849749:T:C	3:56849749:T:C	trans_eQTL	3:56849749:T:C	1.27131e-71	0.316879	CTDSPL	1	ENSG00000110799.9_3:56849749:T:C	3:56849749:T:C	trans_eQTL	3:56849749:T:C	1.56165e-34	0.220044	VWF	1	1	trans_eQTL_trans_eQTL	rs1354034	rs1354034
ENSG00000144677.10_3:56849749:T:C	3:56849749:T:C	trans_eQTL	3:56849749:T:C	1.27131e-71	0.316879	CTDSPL	1	ENSG00000108039.13_3:56849749:T:C	3:56849749:T:C	trans_eQTL	3:56849749:T:C	2.1365e-18	0.158048	XPNPEP1	1	1	trans_eQTL_trans_eQTL	rs1354034	rs1354034
ENSG00000144677.10_3:56849749:T:C	3:56849749:T:C	trans_eQTL	3:56849749:T:C	1.27131e-71	0.316879	CTDSPL	1	ENSG00000185245.6_3:56849749:T:C	3:56849749:T:C	trans_eQTL	3:56849749:T:C	6.20494e-71	0.315392	GP1BA	1	1	trans_eQTL_trans_eQTL	rs1354034	rs1354034
ENSG00000144677.10_3:56849749:T:C	3:56849749:T:C	trans_eQTL	3:56849749:T:C	1.27131e-71	0.316879	CTDSPL	1	ENSG00000184178.11_3:56849749:T:C	3:56849749:T:C	trans_eQTL	3:56849749:T:C	3.74701e-23	0.178695	SCFD2	1	1	trans_eQTL_trans_eQTL	rs1354034	rs1354034
ENSG00000144677.10_3:56849749:T:C	3:56849749:T:C	trans_eQTL	3:56849749:T:C	1.27131e-71	0.316879	CTDSPL	1	ENSG00000166831.4_3:56849749:T:C	3:56849749:T:C	trans_eQTL	3:56849749:T:C	1.97717e-32	0.213051	RBPMS2	1	1	trans_eQTL_trans_eQTL	rs1354034	rs1354034
ENSG00000144677.10_3:56849749:T:C	3:56849749:T:C	trans_eQTL	3:56849749:T:C	1.27131e-71	0.316879	CTDSPL	1	ENSG00000150630.2_3:56849749:T:C	3:56849749:T:C	trans_eQTL	3:56849749:T:C	1.57906e-12	0.127937	VEGFC	1	1	trans_eQTL_trans_eQTL	rs1354034	rs1354034
ENSG00000144677.10_3:56849749:T:C	3:56849749:T:C	trans_eQTL	3:56849749:T:C	1.27131e-71	0.316879	CTDSPL	1	ENSG00000177119.11_3:56849749:T:C	3:56849749:T:C	trans_eQTL	3:56849749:T:C	4.70312e-24	0.182334	ANO6	1	1	trans_eQTL_trans_eQTL	rs1354034	rs1354034
ENSG00000144677.10_3:56849749:T:C	3:56849749:T:C	trans_eQTL	3:56849749:T:C	1.27131e-71	0.316879	CTDSPL	1	ENSG00000127824.9_3:56849749:T:C	3:56849749:T:C	trans_eQTL	3:56849749:T:C	3.11667e-11	0.120276	TUBA4A	1	1	trans_eQTL_trans_eQTL	rs1354034	rs1354034
ENSG00000144677.10_3:56849749:T:C	3:56849749:T:C	trans_eQTL	3:56849749:T:C	1.27131e-71	0.316879	CTDSPL	1	ENSG00000197846.3_3:56849749:T:C	3:56849749:T:C	trans_eQTL	3:56849749:T:C	7.06468e-12	-0.124147	HIST1H2BF	1	1	trans_eQTL_trans_eQTL	rs1354034	rs1354034
ENSG00000144677.10_3:56849749:T:C	3:56849749:T:C	trans_eQTL	3:56849749:T:C	1.27131e-71	0.316879	CTDSPL	1	ENSG00000148484.13_3:56849749:T:C	3:56849749:T:C	trans_eQTL	3:56849749:T:C	2.68438e-16	0.147992	RSU1	1	1	trans_eQTL_trans_eQTL	rs1354034	rs1354034
ENSG00000144677.10_3:56849749:T:C	3:56849749:T:C	trans_eQTL	3:56849749:T:C	1.27131e-71	0.316879	CTDSPL	1	ENSG00000267748.2_3:56849749:T:C	3:56849749:T:C	trans_eQTL	3:56849749:T:C	1.10485e-15	0.144915	CTB-102L5.4	1	1	trans_eQTL_trans_eQTL	rs1354034	rs1354034
ENSG00000144677.10_3:56849749:T:C	3:56849749:T:C	trans_eQTL	3:56849749:T:C	1.27131e-71	0.316879	CTDSPL	1	ENSG00000163735.6_3:56849749:T:C	3:56849749:T:C	trans_eQTL	3:56849749:T:C	3.29494e-19	0.161766	CXCL5	1	1	trans_eQTL_trans_eQTL	rs1354034	rs1354034
ENSG00000144677.10_3:56849749:T:C	3:56849749:T:C	trans_eQTL	3:56849749:T:C	1.27131e-71	0.316879	CTDSPL	1	ENSG00000120903.6_3:56849749:T:C	3:56849749:T:C	trans_eQTL	3:56849749:T:C	4.57608e-15	0.141755	CHRNA2	1	1	trans_eQTL_trans_eQTL	rs1354034	rs1354034
ENSG00000144677.10_3:56849749:T:C	3:56849749:T:C	trans_eQTL	3:56849749:T:C	1.27131e-71	0.316879	CTDSPL	1	ENSG00000086232.8_3:56849749:T:C	3:56849749:T:C	trans_eQTL	3:56849749:T:C	5.27017e-12	0.124898	EIF2AK1	1	1	trans_eQTL_trans_eQTL	rs1354034	rs1354034
ENSG00000144677.10_3:56849749:T:C	3:56849749:T:C	trans_eQTL	3:56849749:T:C	1.27131e-71	0.316879	CTDSPL	1	ENSG00000061676.10_3:56849749:T:C	3:56849749:T:C	trans_eQTL	3:56849749:T:C	3.22134e-25	0.186925	NCKAP1	1	1	trans_eQTL_trans_eQTL	rs1354034	rs1354034
ENSG00000144677.10_3:56849749:T:C	3:56849749:T:C	trans_eQTL	3:56849749:T:C	1.27131e-71	0.316879	CTDSPL	1	ENSG00000197461.9_3:56849749:T:C	3:56849749:T:C	trans_eQTL	3:56849749:T:C	3.08219e-10	0.114045	PDGFA	1	1	trans_eQTL_trans_eQTL	rs1354034	rs1354034
ENSG00000144677.10_3:56849749:T:C	3:56849749:T:C	trans_eQTL	3:56849749:T:C	1.27131e-71	0.316879	CTDSPL	1	ENSG00000064601.12_3:56849749:T:C	3:56849749:T:C	trans_eQTL	3:56849749:T:C	4.53137e-17	0.151773	CTSA	1	1	trans_eQTL_trans_eQTL	rs1354034	rs1354034
ENSG00000144677.10_3:56849749:T:C	3:56849749:T:C	trans_eQTL	3:56849749:T:C	1.27131e-71	0.316879	CTDSPL	1	ENSG00000156928.4_3:56849749:T:C	3:56849749:T:C	trans_eQTL	3:56849749:T:C	2.37392e-09	0.108198	MALSU1	1	1	trans_eQTL_trans_eQTL	rs1354034	rs1354034
ENSG00000144677.10_3:56849749:T:C	3:56849749:T:C	trans_eQTL	3:56849749:T:C	1.27131e-71	0.316879	CTDSPL	1	ENSG00000154146.8_3:56849749:T:C	3:56849749:T:C	trans_eQTL	3:56849749:T:C	6.37533e-86	0.521518	NRGN	1	1	trans_eQTL_trans_eQTL	rs1354034	rs1354034
ENSG00000144677.10_3:56849749:T:C	3:56849749:T:C	trans_eQTL	3:56849749:T:C	1.27131e-71	0.316879	CTDSPL	1	ENSG00000035403.12_3:56849749:T:C	3:56849749:T:C	trans_eQTL	3:56849749:T:C	1.809e-27	0.195479	VCL	1	1	trans_eQTL_trans_eQTL	rs1354034	rs1354034
ENSG00000144677.10_3:56849749:T:C	3:56849749:T:C	trans_eQTL	3:56849749:T:C	1.27131e-71	0.316879	CTDSPL	1	ENSG00000196331.5_3:56849749:T:C	3:56849749:T:C	trans_eQTL	3:56849749:T:C	6.17877e-21	-0.169394	HIST1H2BO	1	1	trans_eQTL_trans_eQTL	rs1354034	rs1354034
ENSG00000144677.10_3:56849749:T:C	3:56849749:T:C	trans_eQTL	3:56849749:T:C	1.27131e-71	0.316879	CTDSPL	1	ENSG00000134871.13_3:56849749:T:C	3:56849749:T:C	trans_eQTL	3:56849749:T:C	8.46087e-20	0.164415	COL4A2	1	1	trans_eQTL_trans_eQTL	rs1354034	rs1354034
ENSG00000144677.10_3:56849749:T:C	3:56849749:T:C	trans_eQTL	3:56849749:T:C	1.27131e-71	0.316879	CTDSPL	1	ENSG00000121766.10_3:56849749:T:C	3:56849749:T:C	trans_eQTL	3:56849749:T:C	8.46895e-12	0.123681	ZCCHC17	1	1	trans_eQTL_trans_eQTL	rs1354034	rs1354034
ENSG00000144677.10_3:56849749:T:C	3:56849749:T:C	trans_eQTL	3:56849749:T:C	1.27131e-71	0.316879	CTDSPL	1	ENSG00000267243.1_3:56849749:T:C	3:56849749:T:C	trans_eQTL	3:56849749:T:C	3.95091e-20	0.16588	AC005307.3	1	1	trans_eQTL_trans_eQTL	rs1354034	rs1354034
ENSG00000144677.10_3:56849749:T:C	3:56849749:T:C	trans_eQTL	3:56849749:T:C	1.27131e-71	0.316879	CTDSPL	1	ENSG00000003436.10_3:56849749:T:C	3:56849749:T:C	trans_eQTL	3:56849749:T:C	6.01168e-09	0.105432	TFPI	1	1	trans_eQTL_trans_eQTL	rs1354034	rs1354034
ENSG00000144677.10_3:56849749:T:C	3:56849749:T:C	trans_eQTL	3:56849749:T:C	1.27131e-71	0.316879	CTDSPL	1	ENSG00000140479.12_3:56849749:T:C	3:56849749:T:C	trans_eQTL	3:56849749:T:C	9.50314e-104	0.562774	PCSK6	1	1	trans_eQTL_trans_eQTL	rs1354034	rs1354034
ENSG00000144677.10_3:56849749:T:C	3:56849749:T:C	trans_eQTL	3:56849749:T:C	1.27131e-71	0.316879	CTDSPL	1	ENSG00000004866.14_3:56849749:T:C	3:56849749:T:C	trans_eQTL	3:56849749:T:C	5.0835e-20	0.165396	ST7	1	1	trans_eQTL_trans_eQTL	rs1354034	rs1354034
ENSG00000144677.10_3:56849749:T:C	3:56849749:T:C	trans_eQTL	3:56849749:T:C	1.27131e-71	0.316879	CTDSPL	1	ENSG00000146376.6_3:56849749:T:C	3:56849749:T:C	trans_eQTL	3:56849749:T:C	6.2491e-28	0.197184	ARHGAP18	1	1	trans_eQTL_trans_eQTL	rs1354034	rs1354034
ENSG00000144677.10_3:56849749:T:C	3:56849749:T:C	trans_eQTL	3:56849749:T:C	1.27131e-71	0.316879	CTDSPL	1	ENSG00000105711.6_3:56849749:T:C	3:56849749:T:C	trans_eQTL	3:56849749:T:C	1.12455e-26	0.192509	SCN1B	1	1	trans_eQTL_trans_eQTL	rs1354034	rs1354034
ENSG00000144677.10_3:56849749:T:C	3:56849749:T:C	trans_eQTL	3:56849749:T:C	1.27131e-71	0.316879	CTDSPL	1	ENSG00000106976.14_3:56849749:T:C	3:56849749:T:C	trans_eQTL	3:56849749:T:C	3.19569e-30	0.205428	DNM1	1	1	trans_eQTL_trans_eQTL	rs1354034	rs1354034
ENSG00000144677.10_3:56849749:T:C	3:56849749:T:C	trans_eQTL	3:56849749:T:C	1.27131e-71	0.316879	CTDSPL	1	ENSG00000103184.7_3:56849749:T:C	3:56849749:T:C	trans_eQTL	3:56849749:T:C	3.84375e-58	0.286066	SEC14L5	1	1	trans_eQTL_trans_eQTL	rs1354034	rs1354034
ENSG00000144677.10_3:56849749:T:C	3:56849749:T:C	trans_eQTL	3:56849749:T:C	1.27131e-71	0.316879	CTDSPL	1	ENSG00000120885.15_3:56849749:T:C	3:56849749:T:C	trans_eQTL	3:56849749:T:C	3.14513e-63	0.443082	CLU	1	1	trans_eQTL_trans_eQTL	rs1354034	rs1354034
ENSG00000144677.10_3:56849749:T:C	3:56849749:T:C	trans_eQTL	3:56849749:T:C	1.27131e-71	0.316879	CTDSPL	1	ENSG00000047648.17_3:56849749:T:C	3:56849749:T:C	trans_eQTL	3:56849749:T:C	4.8068e-45	0.25186	ARHGAP6	1	1	trans_eQTL_trans_eQTL	rs1354034	rs1354034
ENSG00000144677.10_3:56849749:T:C	3:56849749:T:C	trans_eQTL	3:56849749:T:C	1.27131e-71	0.316879	CTDSPL	1	ENSG00000259869.1_3:56849749:T:C	3:56849749:T:C	trans_eQTL	3:56849749:T:C	5.96069e-19	0.160596	AL022344.7	1	1	trans_eQTL_trans_eQTL	rs1354034	rs1354034
ENSG00000144677.10_3:56849749:T:C	3:56849749:T:C	trans_eQTL	3:56849749:T:C	1.27131e-71	0.316879	CTDSPL	1	ENSG00000205639.5_3:56849749:T:C	3:56849749:T:C	trans_eQTL	3:56849749:T:C	7.21216e-43	0.245648	MFSD2B	1	1	trans_eQTL_trans_eQTL	rs1354034	rs1354034
ENSG00000144677.10_3:56849749:T:C	3:56849749:T:C	trans_eQTL	3:56849749:T:C	1.27131e-71	0.316879	CTDSPL	1	ENSG00000138798.7_3:56849749:T:C	3:56849749:T:C	trans_eQTL	3:56849749:T:C	2.58561e-51	0.268857	EGF	1	1	trans_eQTL_trans_eQTL	rs1354034	rs1354034
ENSG00000144677.10_3:56849749:T:C	3:56849749:T:C	trans_eQTL	3:56849749:T:C	1.27131e-71	0.316879	CTDSPL	1	ENSG00000103942.8_3:56849749:T:C	3:56849749:T:C	trans_eQTL	3:56849749:T:C	1.28996e-30	0.20681	HOMER2	1	1	trans_eQTL_trans_eQTL	rs1354034	rs1354034
ENSG00000144677.10_3:56849749:T:C	3:56849749:T:C	trans_eQTL	3:56849749:T:C	1.27131e-71	0.316879	CTDSPL	1	ENSG00000174233.7_3:56849749:T:C	3:56849749:T:C	trans_eQTL	3:56849749:T:C	9.21466e-59	0.28757	ADCY6	1	1	trans_eQTL_trans_eQTL	rs1354034	rs1354034
ENSG00000144677.10_3:56849749:T:C	3:56849749:T:C	trans_eQTL	3:56849749:T:C	1.27131e-71	0.316879	CTDSPL	1	ENSG00000259753.1_3:56849749:T:C	3:56849749:T:C	trans_eQTL	3:56849749:T:C	6.22029e-89	0.51879	ITGB3	1	1	trans_eQTL_trans_eQTL	rs1354034	rs1354034
ENSG00000144677.10_3:56849749:T:C	3:56849749:T:C	trans_eQTL	3:56849749:T:C	1.27131e-71	0.316879	CTDSPL	1	ENSG00000124491.11_3:56849749:T:C	3:56849749:T:C	trans_eQTL	3:56849749:T:C	4.77205e-55	0.278421	F13A1	1	1	trans_eQTL_trans_eQTL	rs1354034	rs1354034
ENSG00000144677.10_3:56849749:T:C	3:56849749:T:C	trans_eQTL	3:56849749:T:C	1.27131e-71	0.316879	CTDSPL	1	ENSG00000182732.12_3:56849749:T:C	3:56849749:T:C	trans_eQTL	3:56849749:T:C	4.67189e-24	0.182346	RGS6	1	1	trans_eQTL_trans_eQTL	rs1354034	rs1354034
ENSG00000144677.10_3:56849749:T:C	3:56849749:T:C	trans_eQTL	3:56849749:T:C	1.27131e-71	0.316879	CTDSPL	1	ENSG00000173626.5_3:56849749:T:C	3:56849749:T:C	trans_eQTL	3:56849749:T:C	9.60371e-13	0.129171	TRAPPC3L	1	1	trans_eQTL_trans_eQTL	rs1354034	rs1354034
ENSG00000144677.10_3:56849749:T:C	3:56849749:T:C	trans_eQTL	3:56849749:T:C	1.27131e-71	0.316879	CTDSPL	1	ENSG00000047617.10_3:56849749:T:C	3:56849749:T:C	trans_eQTL	3:56849749:T:C	1.32069e-09	0.109909	ANO2	1	1	trans_eQTL_trans_eQTL	rs1354034	rs1354034
ENSG00000144677.10_3:56849749:T:C	3:56849749:T:C	trans_eQTL	3:56849749:T:C	1.27131e-71	0.316879	CTDSPL	1	ENSG00000114541.10_3:56849749:T:C	3:56849749:T:C	trans_eQTL	3:56849749:T:C	4.49102e-10	0.112989	FRMD4B	1	1	trans_eQTL_trans_eQTL	rs1354034	rs1354034
ENSG00000144677.10_3:56849749:T:C	3:56849749:T:C	trans_eQTL	3:56849749:T:C	1.27131e-71	0.316879	CTDSPL	1	ENSG00000175984.10_3:56849749:T:C	3:56849749:T:C	trans_eQTL	3:56849749:T:C	6.83366e-45	0.25143	DENND2C	1	1	trans_eQTL_trans_eQTL	rs1354034	rs1354034
ENSG00000144677.10_3:56849749:T:C	3:56849749:T:C	trans_eQTL	3:56849749:T:C	1.27131e-71	0.316879	CTDSPL	1	ENSG00000100678.14_3:56849749:T:C	3:56849749:T:C	trans_eQTL	3:56849749:T:C	1.67871e-13	0.133407	SLC8A3	1	1	trans_eQTL_trans_eQTL	rs1354034	rs1354034
ENSG00000144677.10_3:56849749:T:C	3:56849749:T:C	trans_eQTL	3:56849749:T:C	1.27131e-71	0.316879	CTDSPL	1	ENSG00000084693.11_3:56849749:T:C	3:56849749:T:C	trans_eQTL	3:56849749:T:C	1.73204e-13	0.133332	AGBL5	1	1	trans_eQTL_trans_eQTL	rs1354034	rs1354034
ENSG00000144677.10_3:56849749:T:C	3:56849749:T:C	trans_eQTL	3:56849749:T:C	1.27131e-71	0.316879	CTDSPL	1	ENSG00000146416.12_3:56849749:T:C	3:56849749:T:C	trans_eQTL	3:56849749:T:C	7.56073e-14	0.1353	AIG1	1	1	trans_eQTL_trans_eQTL	rs1354034	rs1354034
ENSG00000144677.10_3:56849749:T:C	3:56849749:T:C	trans_eQTL	3:56849749:T:C	1.27131e-71	0.316879	CTDSPL	1	ENSG00000127533.3_3:56849749:T:C	3:56849749:T:C	trans_eQTL	3:56849749:T:C	4.06978e-31	0.208553	F2RL3	1	1	trans_eQTL_trans_eQTL	rs1354034	rs1354034
ENSG00000144677.10_3:56849749:T:C	3:56849749:T:C	trans_eQTL	3:56849749:T:C	1.27131e-71	0.316879	CTDSPL	1	ENSG00000160190.9_3:56849749:T:C	3:56849749:T:C	trans_eQTL	3:56849749:T:C	1.22902e-16	0.149665	SLC37A1	1	1	trans_eQTL_trans_eQTL	rs1354034	rs1354034
ENSG00000144677.10_3:56849749:T:C	3:56849749:T:C	trans_eQTL	3:56849749:T:C	1.27131e-71	0.316879	CTDSPL	1	ENSG00000163430.5_3:56849749:T:C	3:56849749:T:C	trans_eQTL	3:56849749:T:C	1.97902e-48	0.261195	FSTL1	1	1	trans_eQTL_trans_eQTL	rs1354034	rs1354034
ENSG00000144677.10_3:56849749:T:C	3:56849749:T:C	trans_eQTL	3:56849749:T:C	1.27131e-71	0.316879	CTDSPL	1	ENSG00000205309.9_3:56849749:T:C	3:56849749:T:C	trans_eQTL	3:56849749:T:C	6.46929e-24	0.18178	NT5M	1	1	trans_eQTL_trans_eQTL	rs1354034	rs1354034
ENSG00000144677.10_3:56849749:T:C	3:56849749:T:C	trans_eQTL	3:56849749:T:C	1.27131e-71	0.316879	CTDSPL	1	ENSG00000184343.6_3:56849749:T:C	3:56849749:T:C	trans_eQTL	3:56849749:T:C	8.6595e-09	0.104327	SRPK3	1	1	trans_eQTL_trans_eQTL	rs1354034	rs1354034
ENSG00000144677.10_3:56849749:T:C	3:56849749:T:C	trans_eQTL	3:56849749:T:C	1.27131e-71	0.316879	CTDSPL	1	ENSG00000140374.11_3:56849749:T:C	3:56849749:T:C	trans_eQTL	3:56849749:T:C	9.28362e-11	0.117349	ETFA	1	1	trans_eQTL_trans_eQTL	rs1354034	rs1354034
ENSG00000144677.10_3:56849749:T:C	3:56849749:T:C	trans_eQTL	3:56849749:T:C	1.27131e-71	0.316879	CTDSPL	1	ENSG00000161911.7_3:56849749:T:C	3:56849749:T:C	trans_eQTL	3:56849749:T:C	1.03876e-66	0.454942	TREML1	1	1	trans_eQTL_trans_eQTL	rs1354034	rs1354034
ENSG00000144677.10_3:56849749:T:C	3:56849749:T:C	trans_eQTL	3:56849749:T:C	1.27131e-71	0.316879	CTDSPL	1	ENSG00000205542.6_3:56849749:T:C	3:56849749:T:C	trans_eQTL	3:56849749:T:C	6.66666e-11	0.118244	TMSB4X	1	1	trans_eQTL_trans_eQTL	rs1354034	rs1354034
ENSG00000144677.10_3:56849749:T:C	3:56849749:T:C	trans_eQTL	3:56849749:T:C	1.27131e-71	0.316879	CTDSPL	1	ENSG00000173210.15_3:56849749:T:C	3:56849749:T:C	trans_eQTL	3:56849749:T:C	3.14104e-112	0.589625	ABLIM3	1	1	trans_eQTL_trans_eQTL	rs1354034	rs1354034
ENSG00000144677.10_3:56849749:T:C	3:56849749:T:C	trans_eQTL	3:56849749:T:C	1.27131e-71	0.316879	CTDSPL	1	ENSG00000107438.4_3:56849749:T:C	3:56849749:T:C	trans_eQTL	3:56849749:T:C	6.51469e-34	0.218006	PDLIM1	1	1	trans_eQTL_trans_eQTL	rs1354034	rs1354034
ENSG00000144677.10_3:56849749:T:C	3:56849749:T:C	trans_eQTL	3:56849749:T:C	1.27131e-71	0.316879	CTDSPL	1	ENSG00000087095.8_3:56849749:T:C	3:56849749:T:C	trans_eQTL	3:56849749:T:C	4.67922e-09	0.106185	NLK	1	1	trans_eQTL_trans_eQTL	rs1354034	rs1354034
ENSG00000144677.10_3:56849749:T:C	3:56849749:T:C	trans_eQTL	3:56849749:T:C	1.27131e-71	0.316879	CTDSPL	1	ENSG00000101162.3_3:56849749:T:C	3:56849749:T:C	trans_eQTL	3:56849749:T:C	1.58339e-16	0.149124	TUBB1	1	1	trans_eQTL_trans_eQTL	rs1354034	rs1354034
ENSG00000144677.10_3:56849749:T:C	3:56849749:T:C	trans_eQTL	3:56849749:T:C	1.27131e-71	0.316879	CTDSPL	1	ENSG00000138722.5_3:56849749:T:C	3:56849749:T:C	trans_eQTL	3:56849749:T:C	8.61592e-120	0.596427	MMRN1	1	1	trans_eQTL_trans_eQTL	rs1354034	rs1354034
ENSG00000144677.10_3:56849749:T:C	3:56849749:T:C	trans_eQTL	3:56849749:T:C	1.27131e-71	0.316879	CTDSPL	1	ENSG00000169247.7_3:56849749:T:C	3:56849749:T:C	trans_eQTL	3:56849749:T:C	4.96057e-20	0.165443	SH3TC2	1	1	trans_eQTL_trans_eQTL	rs1354034	rs1354034
ENSG00000144677.10_3:56849749:T:C	3:56849749:T:C	trans_eQTL	3:56849749:T:C	1.27131e-71	0.316879	CTDSPL	1	ENSG00000147862.10_3:56849749:T:C	3:56849749:T:C	trans_eQTL	3:56849749:T:C	2.32636e-25	0.187475	NFIB	1	1	trans_eQTL_trans_eQTL	rs1354034	rs1354034
ENSG00000144677.10_3:56849749:T:C	3:56849749:T:C	trans_eQTL	3:56849749:T:C	1.27131e-71	0.316879	CTDSPL	1	ENSG00000081377.12_3:56849749:T:C	3:56849749:T:C	trans_eQTL	3:56849749:T:C	4.26432e-54	0.276021	CDC14B	1	1	trans_eQTL_trans_eQTL	rs1354034	rs1354034
ENSG00000144677.10_3:56849749:T:C	3:56849749:T:C	trans_eQTL	3:56849749:T:C	1.27131e-71	0.316879	CTDSPL	1	ENSG00000013016.10_3:56849749:T:C	3:56849749:T:C	trans_eQTL	3:56849749:T:C	2.71492e-54	0.276518	EHD3	1	1	trans_eQTL_trans_eQTL	rs1354034	rs1354034
ENSG00000144677.10_3:56849749:T:C	3:56849749:T:C	trans_eQTL	3:56849749:T:C	1.27131e-71	0.316879	CTDSPL	1	ENSG00000160014.12_3:56849749:T:C	3:56849749:T:C	trans_eQTL	3:56849749:T:C	7.20895e-22	0.173371	CALM3	1	1	trans_eQTL_trans_eQTL	rs1354034	rs1354034
ENSG00000144677.10_3:56849749:T:C	3:56849749:T:C	trans_eQTL	3:56849749:T:C	1.27131e-71	0.316879	CTDSPL	1	ENSG00000125257.9_3:56849749:T:C	3:56849749:T:C	trans_eQTL	3:56849749:T:C	8.59418e-27	0.192949	ABCC4	1	1	trans_eQTL_trans_eQTL	rs1354034	rs1354034
ENSG00000144677.10_3:56849749:T:C	3:56849749:T:C	trans_eQTL	3:56849749:T:C	1.27131e-71	0.316879	CTDSPL	1	ENSG00000163736.3_3:56849749:T:C	3:56849749:T:C	trans_eQTL	3:56849749:T:C	1.89425e-126	0.617215	PPBP	1	1	trans_eQTL_trans_eQTL	rs1354034	rs1354034
ENSG00000144677.10_3:56849749:T:C	3:56849749:T:C	trans_eQTL	3:56849749:T:C	1.27131e-71	0.316879	CTDSPL	1	ENSG00000099785.6_3:56849749:T:C	3:56849749:T:C	trans_eQTL	3:56849749:T:C	4.24845e-37	0.228261	MARCH2	1	1	trans_eQTL_trans_eQTL	rs1354034	rs1354034
ENSG00000144677.10_3:56849749:T:C	3:56849749:T:C	trans_eQTL	3:56849749:T:C	1.27131e-71	0.316879	CTDSPL	1	ENSG00000120279.6_3:56849749:T:C	3:56849749:T:C	trans_eQTL	3:56849749:T:C	1.00295e-14	0.139979	MYCT1	1	1	trans_eQTL_trans_eQTL	rs1354034	rs1354034
ENSG00000144677.10_3:56849749:T:C	3:56849749:T:C	trans_eQTL	3:56849749:T:C	1.27131e-71	0.316879	CTDSPL	1	ENSG00000164116.12_3:56849749:T:C	3:56849749:T:C	trans_eQTL	3:56849749:T:C	5.52181e-44	0.248855	GUCY1A3	1	1	trans_eQTL_trans_eQTL	rs1354034	rs1354034
ENSG00000144677.10_3:56849749:T:C	3:56849749:T:C	trans_eQTL	3:56849749:T:C	1.27131e-71	0.316879	CTDSPL	1	ENSG00000167641.6_3:56849749:T:C	3:56849749:T:C	trans_eQTL	3:56849749:T:C	4.14134e-17	0.151961	PPP1R14A	1	1	trans_eQTL_trans_eQTL	rs1354034	rs1354034
ENSG00000144677.10_3:56849749:T:C	3:56849749:T:C	trans_eQTL	3:56849749:T:C	1.27131e-71	0.316879	CTDSPL	1	ENSG00000137076.14_3:56849749:T:C	3:56849749:T:C	trans_eQTL	3:56849749:T:C	1.48999e-20	0.167737	TLN1	1	1	trans_eQTL_trans_eQTL	rs1354034	rs1354034
ENSG00000144677.10_3:56849749:T:C	3:56849749:T:C	trans_eQTL	3:56849749:T:C	1.27131e-71	0.316879	CTDSPL	1	ENSG00000006638.7_3:56849749:T:C	3:56849749:T:C	trans_eQTL	3:56849749:T:C	3.06479e-36	0.225549	TBXA2R	1	1	trans_eQTL_trans_eQTL	rs1354034	rs1354034
ENSG00000144677.10_3:56849749:T:C	3:56849749:T:C	trans_eQTL	3:56849749:T:C	1.27131e-71	0.316879	CTDSPL	1	ENSG00000019102.7_3:56849749:T:C	3:56849749:T:C	trans_eQTL	3:56849749:T:C	3.37613e-73	0.476126	VSIG2	1	1	trans_eQTL_trans_eQTL	rs1354034	rs1354034
ENSG00000144677.10_3:56849749:T:C	3:56849749:T:C	trans_eQTL	3:56849749:T:C	1.27131e-71	0.316879	CTDSPL	1	ENSG00000163359.11_3:56849749:T:C	3:56849749:T:C	trans_eQTL	3:56849749:T:C	1.74643e-38	0.232569	COL6A3	1	1	trans_eQTL_trans_eQTL	rs1354034	rs1354034
ENSG00000144677.10_3:56849749:T:C	3:56849749:T:C	trans_eQTL	3:56849749:T:C	1.27131e-71	0.316879	CTDSPL	1	ENSG00000250641.1_3:56849749:T:C	3:56849749:T:C	trans_eQTL	3:56849749:T:C	2.55401e-104	0.564049	MEGT1	1	1	trans_eQTL_trans_eQTL	rs1354034	rs1354034
ENSG00000144677.10_3:56849749:T:C	3:56849749:T:C	trans_eQTL	3:56849749:T:C	1.27131e-71	0.316879	CTDSPL	1	ENSG00000167642.8_3:56849749:T:C	3:56849749:T:C	trans_eQTL	3:56849749:T:C	2.80985e-09	0.107701	SPINT2	1	1	trans_eQTL_trans_eQTL	rs1354034	rs1354034
ENSG00000144677.10_3:56849749:T:C	3:56849749:T:C	trans_eQTL	3:56849749:T:C	1.27131e-71	0.316879	CTDSPL	1	ENSG00000005249.8_3:56849749:T:C	3:56849749:T:C	trans_eQTL	3:56849749:T:C	3.45671e-72	0.318094	PRKAR2B	1	1	trans_eQTL_trans_eQTL	rs1354034	rs1354034
ENSG00000144677.10_3:56849749:T:C	3:56849749:T:C	trans_eQTL	3:56849749:T:C	1.27131e-71	0.316879	CTDSPL	1	ENSG00000182795.12_3:56849749:T:C	3:56849749:T:C	trans_eQTL	3:56849749:T:C	1.37715e-11	0.122421	C1orf116	1	1	trans_eQTL_trans_eQTL	rs1354034	rs1354034
ENSG00000144677.10_3:56849749:T:C	3:56849749:T:C	trans_eQTL	3:56849749:T:C	1.27131e-71	0.316879	CTDSPL	1	ENSG00000204310.6_3:56849749:T:C	3:56849749:T:C	trans_eQTL	3:56849749:T:C	1.74454e-37	0.229472	AGPAT1	1	1	trans_eQTL_trans_eQTL	rs1354034	rs1354034
ENSG00000144677.10_3:56849749:T:C	3:56849749:T:C	trans_eQTL	3:56849749:T:C	1.27131e-71	0.316879	CTDSPL	1	ENSG00000134548.5_3:56849749:T:C	3:56849749:T:C	trans_eQTL	3:56849749:T:C	2.48533e-45	0.252665	C12orf39	1	1	trans_eQTL_trans_eQTL	rs1354034	rs1354034
ENSG00000144677.10_3:56849749:T:C	3:56849749:T:C	trans_eQTL	3:56849749:T:C	1.27131e-71	0.316879	CTDSPL	1	ENSG00000138735.11_3:56849749:T:C	3:56849749:T:C	trans_eQTL	3:56849749:T:C	9.35014e-23	0.177066	PDE5A	1	1	trans_eQTL_trans_eQTL	rs1354034	rs1354034
ENSG00000144677.10_3:56849749:T:C	3:56849749:T:C	trans_eQTL	3:56849749:T:C	1.27131e-71	0.316879	CTDSPL	1	ENSG00000082781.7_3:56849749:T:C	3:56849749:T:C	trans_eQTL	3:56849749:T:C	2.88981e-58	0.286367	ITGB5	1	1	trans_eQTL_trans_eQTL	rs1354034	rs1354034
ENSG00000144677.10_3:56849749:T:C	3:56849749:T:C	trans_eQTL	3:56849749:T:C	1.27131e-71	0.316879	CTDSPL	1	ENSG00000187800.9_3:56849749:T:C	3:56849749:T:C	trans_eQTL	3:56849749:T:C	2.86024e-68	0.309558	PEAR1	1	1	trans_eQTL_trans_eQTL	rs1354034	rs1354034
ENSG00000144677.10_3:56849749:T:C	3:56849749:T:C	trans_eQTL	3:56849749:T:C	1.27131e-71	0.316879	CTDSPL	1	ENSG00000105507.2_3:56849749:T:C	3:56849749:T:C	trans_eQTL	3:56849749:T:C	9.09977e-26	0.18905	CABP5	1	1	trans_eQTL_trans_eQTL	rs1354034	rs1354034
ENSG00000144677.10_3:56849749:T:C	3:56849749:T:C	trans_eQTL	3:56849749:T:C	1.27131e-71	0.316879	CTDSPL	1	ENSG00000176783.10_3:56849749:T:C	3:56849749:T:C	trans_eQTL	3:56849749:T:C	1.69657e-15	0.143968	RUFY1	1	1	trans_eQTL_trans_eQTL	rs1354034	rs1354034
ENSG00000144677.10_3:56849749:T:C	3:56849749:T:C	trans_eQTL	3:56849749:T:C	1.27131e-71	0.316879	CTDSPL	1	ENSG00000127920.5_3:56849749:T:C	3:56849749:T:C	trans_eQTL	3:56849749:T:C	1.26121e-62	0.296739	GNG11	1	1	trans_eQTL_trans_eQTL	rs1354034	rs1354034
ENSG00000144677.10_3:56849749:T:C	3:56849749:T:C	trans_eQTL	3:56849749:T:C	1.27131e-71	0.316879	CTDSPL	1	ENSG00000115170.9_3:56849749:T:C	3:56849749:T:C	trans_eQTL	3:56849749:T:C	3.09916e-10	0.11403	ACVR1	1	1	trans_eQTL_trans_eQTL	rs1354034	rs1354034
ENSG00000144677.10_3:56849749:T:C	3:56849749:T:C	trans_eQTL	3:56849749:T:C	1.27131e-71	0.316879	CTDSPL	1	ENSG00000101856.8_3:56865776:A:G	3:56849749:T:C	trans_eQTL	3:56849749:T:C	4.30626e-09	0.253763	PGRMC1	2	1	trans_eQTL_trans_eQTL	rs1354034	rs1354034
ENSG00000144677.10_3:56849749:T:C	3:56849749:T:C	trans_eQTL	3:56849749:T:C	1.27131e-71	0.316879	CTDSPL	1	ENSG00000140022.5_3:56849749:T:C	3:56849749:T:C	trans_eQTL	3:56849749:T:C	2.56756e-11	0.120789	STON2	1	1	trans_eQTL_trans_eQTL	rs1354034	rs1354034
ENSG00000144677.10_3:56849749:T:C	3:56849749:T:C	trans_eQTL	3:56849749:T:C	1.27131e-71	0.316879	CTDSPL	1	ENSG00000074416.9_3:56849749:T:C	3:56849749:T:C	trans_eQTL	3:56849749:T:C	5.04493e-71	0.466395	MGLL	1	1	trans_eQTL_trans_eQTL	rs1354034	rs1354034
ENSG00000144677.10_3:56849749:T:C	3:56849749:T:C	trans_eQTL	3:56849749:T:C	1.27131e-71	0.316879	CTDSPL	1	ENSG00000177324.9_3:56849749:T:C	3:56849749:T:C	trans_eQTL	3:56849749:T:C	6.60182e-24	0.181745	BEND2	1	1	trans_eQTL_trans_eQTL	rs1354034	rs1354034
ENSG00000144677.10_3:56849749:T:C	3:56849749:T:C	trans_eQTL	3:56849749:T:C	1.27131e-71	0.316879	CTDSPL	1	ENSG00000117155.12_3:56849749:T:C	3:56849749:T:C	trans_eQTL	3:56849749:T:C	8.94289e-21	0.1687	SSX2IP	1	1	trans_eQTL_trans_eQTL	rs1354034	rs1354034
ENSG00000144677.10_3:56849749:T:C	3:56849749:T:C	trans_eQTL	3:56849749:T:C	1.27131e-71	0.316879	CTDSPL	1	ENSG00000148426.8_3:56849749:T:C	3:56849749:T:C	trans_eQTL	3:56849749:T:C	7.20628e-32	0.21114	PROSER2	1	1	trans_eQTL_trans_eQTL	rs1354034	rs1354034
ENSG00000144677.10_3:56849749:T:C	3:56849749:T:C	trans_eQTL	3:56849749:T:C	1.27131e-71	0.316879	CTDSPL	1	ENSG00000179855.5_3:56849749:T:C	3:56849749:T:C	trans_eQTL	3:56849749:T:C	3.20174e-16	0.220606	GIPC3	1	1	trans_eQTL_trans_eQTL	rs1354034	rs1354034
ENSG00000144677.10_3:56849749:T:C	3:56849749:T:C	trans_eQTL	3:56849749:T:C	1.27131e-71	0.316879	CTDSPL	1	ENSG00000101470.5_3:56849749:T:C	3:56849749:T:C	trans_eQTL	3:56849749:T:C	7.11404e-15	0.140759	TNNC2	1	1	trans_eQTL_trans_eQTL	rs1354034	rs1354034
ENSG00000144677.10_3:56849749:T:C	3:56849749:T:C	trans_eQTL	3:56849749:T:C	1.27131e-71	0.316879	CTDSPL	1	ENSG00000090975.8_3:56849749:T:C	3:56849749:T:C	trans_eQTL	3:56849749:T:C	4.81424e-13	0.130864	PITPNM2	1	1	trans_eQTL_trans_eQTL	rs1354034	rs1354034
ENSG00000144677.10_3:56849749:T:C	3:56849749:T:C	trans_eQTL	3:56849749:T:C	1.27131e-71	0.316879	CTDSPL	1	ENSG00000172889.11_3:56849749:T:C	3:56849749:T:C	trans_eQTL	3:56849749:T:C	1.21899e-10	0.116607	EGFL7	1	1	trans_eQTL_trans_eQTL	rs1354034	rs1354034
ENSG00000144677.10_3:56849749:T:C	3:56849749:T:C	trans_eQTL	3:56849749:T:C	1.27131e-71	0.316879	CTDSPL	1	ENSG00000088826.13_3:56849749:T:C	3:56849749:T:C	trans_eQTL	3:56849749:T:C	3.551e-25	0.186761	SMOX	1	1	trans_eQTL_trans_eQTL	rs1354034	rs1354034
ENSG00000144677.10_3:56849749:T:C	3:56849749:T:C	trans_eQTL	3:56849749:T:C	1.27131e-71	0.316879	CTDSPL	1	ENSG00000255552.3_3:56849749:T:C	3:56849749:T:C	trans_eQTL	3:56849749:T:C	3.82516e-106	0.382536	LY6G6E	1	1	trans_eQTL_trans_eQTL	rs1354034	rs1354034
ENSG00000144677.10_3:56849749:T:C	3:56849749:T:C	trans_eQTL	3:56849749:T:C	1.27131e-71	0.316879	CTDSPL	1	ENSG00000101082.9_3:56849749:T:C	3:56849749:T:C	trans_eQTL	3:56849749:T:C	1.42785e-32	0.213529	SLA2	1	1	trans_eQTL_trans_eQTL	rs1354034	rs1354034
ENSG00000144677.10_3:56849749:T:C	3:56849749:T:C	trans_eQTL	3:56849749:T:C	1.27131e-71	0.316879	CTDSPL	1	ENSG00000137942.12_3:56849749:T:C	3:56849749:T:C	trans_eQTL	3:56849749:T:C	2.76876e-21	0.170892	FNBP1L	1	1	trans_eQTL_trans_eQTL	rs1354034	rs1354034
ENSG00000144677.10_3:56849749:T:C	3:56849749:T:C	trans_eQTL	3:56849749:T:C	1.27131e-71	0.316879	CTDSPL	1	ENSG00000127947.11_3:56849749:T:C	3:56849749:T:C	trans_eQTL	3:56849749:T:C	1.01042e-08	0.103856	PTPN12	1	1	trans_eQTL_trans_eQTL	rs1354034	rs1354034
ENSG00000144677.10_3:56849749:T:C	3:56849749:T:C	trans_eQTL	3:56849749:T:C	1.27131e-71	0.316879	CTDSPL	1	ENSG00000197959.9_3:56849749:T:C	3:56849749:T:C	trans_eQTL	3:56849749:T:C	2.04369e-36	0.226108	DNM3	1	1	trans_eQTL_trans_eQTL	rs1354034	rs1354034
ENSG00000144677.10_3:56849749:T:C	3:56849749:T:C	trans_eQTL	3:56849749:T:C	1.27131e-71	0.316879	CTDSPL	1	ENSG00000197122.7_3:56849749:T:C	3:56849749:T:C	trans_eQTL	3:56849749:T:C	1.49403e-15	0.144249	SRC	1	1	trans_eQTL_trans_eQTL	rs1354034	rs1354034
ENSG00000144677.10_3:56849749:T:C	3:56849749:T:C	trans_eQTL	3:56849749:T:C	1.27131e-71	0.316879	CTDSPL	1	ENSG00000100351.12_3:56849749:T:C	3:56849749:T:C	trans_eQTL	3:56849749:T:C	1.10635e-36	0.226952	GRAP2	1	1	trans_eQTL_trans_eQTL	rs1354034	rs1354034
ENSG00000144677.10_3:56849749:T:C	3:56849749:T:C	trans_eQTL	3:56849749:T:C	1.27131e-71	0.316879	CTDSPL	1	ENSG00000196914.4_3:56849749:T:C	3:56849749:T:C	trans_eQTL	3:56849749:T:C	1.43935e-09	0.109659	ARHGEF12	1	1	trans_eQTL_trans_eQTL	rs1354034	rs1354034
ENSG00000144677.10_3:56849749:T:C	3:56849749:T:C	trans_eQTL	3:56849749:T:C	1.27131e-71	0.316879	CTDSPL	1	ENSG00000138080.9_3:56849749:T:C	3:56849749:T:C	trans_eQTL	3:56849749:T:C	1.68614e-10	0.115717	EMILIN1	1	1	trans_eQTL_trans_eQTL	rs1354034	rs1354034
ENSG00000144677.10_3:56849749:T:C	3:56849749:T:C	trans_eQTL	3:56849749:T:C	1.27131e-71	0.316879	CTDSPL	1	ENSG00000128266.7_3:56849749:T:C	3:56849749:T:C	trans_eQTL	3:56849749:T:C	5.74391e-38	0.230973	GNAZ	1	1	trans_eQTL_trans_eQTL	rs1354034	rs1354034
ENSG00000144677.10_3:56849749:T:C	3:56849749:T:C	trans_eQTL	3:56849749:T:C	1.27131e-71	0.316879	CTDSPL	1	ENSG00000185340.11_3:56849749:T:C	3:56849749:T:C	trans_eQTL	3:56849749:T:C	1.87173e-33	0.216487	GAS2L1	1	1	trans_eQTL_trans_eQTL	rs1354034	rs1354034
ENSG00000144677.10_3:56849749:T:C	3:56849749:T:C	trans_eQTL	3:56849749:T:C	1.27131e-71	0.316879	CTDSPL	1	ENSG00000005961.13_3:56849749:T:C	3:56849749:T:C	trans_eQTL	3:56849749:T:C	1.43283e-97	0.546505	ITGA2B	1	1	trans_eQTL_trans_eQTL	rs1354034	rs1354034
ENSG00000144677.10_3:56849749:T:C	3:56849749:T:C	trans_eQTL	3:56849749:T:C	1.27131e-71	0.316879	CTDSPL	1	ENSG00000168497.4_3:56849749:T:C	3:56849749:T:C	trans_eQTL	3:56849749:T:C	5.8845e-10	0.112225	SDPR	1	1	trans_eQTL_trans_eQTL	rs1354034	rs1354034
ENSG00000144677.10_3:56849749:T:C	3:56849749:T:C	trans_eQTL	3:56849749:T:C	1.27131e-71	0.316879	CTDSPL	1	ENSG00000150594.5_3:56849749:T:C	3:56849749:T:C	trans_eQTL	3:56849749:T:C	4.28431e-44	0.24917	ADRA2A	1	1	trans_eQTL_trans_eQTL	rs1354034	rs1354034
ENSG00000144677.10_3:56849749:T:C	3:56849749:T:C	trans_eQTL	3:56849749:T:C	1.27131e-71	0.316879	CTDSPL	1	ENSG00000156011.12_3:56849749:T:C	3:56849749:T:C	trans_eQTL	3:56849749:T:C	2.42507e-24	0.18348	PSD3	1	1	trans_eQTL_trans_eQTL	rs1354034	rs1354034
ENSG00000144677.10_3:56849749:T:C	3:56849749:T:C	trans_eQTL	3:56849749:T:C	1.27131e-71	0.316879	CTDSPL	1	ENSG00000182093.10_3:56849749:T:C	3:56849749:T:C	trans_eQTL	3:56849749:T:C	6.73914e-19	0.160353	WRB	1	1	trans_eQTL_trans_eQTL	rs1354034	rs1354034
ENSG00000144677.10_3:56849749:T:C	3:56849749:T:C	trans_eQTL	3:56849749:T:C	1.27131e-71	0.316879	CTDSPL	1	ENSG00000178732.4_3:56849749:T:C	3:56849749:T:C	trans_eQTL	3:56849749:T:C	1.64199e-17	0.153887	GP5	1	1	trans_eQTL_trans_eQTL	rs1354034	rs1354034
ENSG00000144677.10_3:56849749:T:C	3:56849749:T:C	trans_eQTL	3:56849749:T:C	1.27131e-71	0.316879	CTDSPL	1	ENSG00000100218.7_3:56849749:T:C	3:56849749:T:C	trans_eQTL	3:56849749:T:C	6.22275e-12	0.124473	RTDR1	1	1	trans_eQTL_trans_eQTL	rs1354034	rs1354034
ENSG00000144677.10_3:56849749:T:C	3:56849749:T:C	trans_eQTL	3:56849749:T:C	1.27131e-71	0.316879	CTDSPL	1	ENSG00000197879.10_3:56849749:T:C	3:56849749:T:C	trans_eQTL	3:56849749:T:C	2.0302e-11	0.121407	MYO1C	1	1	trans_eQTL_trans_eQTL	rs1354034	rs1354034
ENSG00000144677.10_3:56849749:T:C	3:56849749:T:C	trans_eQTL	3:56849749:T:C	1.27131e-71	0.316879	CTDSPL	1	ENSG00000122786.15_3:56849749:T:C	3:56849749:T:C	trans_eQTL	3:56849749:T:C	9.36828e-101	0.558001	CALD1	1	1	trans_eQTL_trans_eQTL	rs1354034	rs1354034
ENSG00000144677.10_3:56849749:T:C	3:56849749:T:C	trans_eQTL	3:56849749:T:C	1.27131e-71	0.316879	CTDSPL	1	ENSG00000119326.10_3:56849749:T:C	3:56849749:T:C	trans_eQTL	3:56849749:T:C	1.42781e-09	0.109683	CTNNAL1	1	1	trans_eQTL_trans_eQTL	rs1354034	rs1354034
ENSG00000144677.10_3:56849749:T:C	3:56849749:T:C	trans_eQTL	3:56849749:T:C	1.27131e-71	0.316879	CTDSPL	1	ENSG00000142961.10_3:56849749:T:C	3:56849749:T:C	trans_eQTL	3:56849749:T:C	1.15821e-09	0.110288	MOB3C	1	1	trans_eQTL_trans_eQTL	rs1354034	rs1354034
ENSG00000144677.10_3:56849749:T:C	3:56849749:T:C	trans_eQTL	3:56849749:T:C	1.27131e-71	0.316879	CTDSPL	1	ENSG00000196611.4_3:56849749:T:C	3:56849749:T:C	trans_eQTL	3:56849749:T:C	5.19072e-29	0.201117	MMP1	1	1	trans_eQTL_trans_eQTL	rs1354034	rs1354034
ENSG00000144677.10_3:56849749:T:C	3:56849749:T:C	trans_eQTL	3:56849749:T:C	1.27131e-71	0.316879	CTDSPL	1	ENSG00000167131.12_3:56849749:T:C	3:56849749:T:C	trans_eQTL	3:56849749:T:C	1.98456e-10	0.115268	CCDC103	1	1	trans_eQTL_trans_eQTL	rs1354034	rs1354034
ENSG00000144677.10_3:56849749:T:C	3:56849749:T:C	trans_eQTL	3:56849749:T:C	1.27131e-71	0.316879	CTDSPL	1	ENSG00000166963.8_3:56849749:T:C	3:56849749:T:C	trans_eQTL	3:56849749:T:C	1.23666e-28	0.199754	MAP1A	1	1	trans_eQTL_trans_eQTL	rs1354034	rs1354034
ENSG00000144677.10_3:56849749:T:C	3:56849749:T:C	trans_eQTL	3:56849749:T:C	1.27131e-71	0.316879	CTDSPL	1	ENSG00000214447.3_3:56849749:T:C	3:56849749:T:C	trans_eQTL	3:56849749:T:C	2.81421e-11	0.120546	FAM187A	1	1	trans_eQTL_trans_eQTL	rs1354034	rs1354034
ENSG00000144677.10_3:56849749:T:C	3:56849749:T:C	trans_eQTL	3:56849749:T:C	1.27131e-71	0.316879	CTDSPL	1	ENSG00000174175.12_3:56849749:T:C	3:56849749:T:C	trans_eQTL	3:56849749:T:C	3.18839e-77	0.328669	SELP	1	1	trans_eQTL_trans_eQTL	rs1354034	rs1354034
ENSG00000144677.10_3:56849749:T:C	3:56849749:T:C	trans_eQTL	3:56849749:T:C	1.27131e-71	0.316879	CTDSPL	1	ENSG00000106665.11_3:56849749:T:C	3:56849749:T:C	trans_eQTL	3:56849749:T:C	2.17277e-22	0.175551	CLIP2	1	1	trans_eQTL_trans_eQTL	rs1354034	rs1354034
ENSG00000144677.10_3:56849749:T:C	3:56849749:T:C	trans_eQTL	3:56849749:T:C	1.27131e-71	0.316879	CTDSPL	1	ENSG00000198948.7_3:56849749:T:C	3:56849749:T:C	trans_eQTL	3:56849749:T:C	6.62233e-11	0.118262	MFAP3L	1	1	trans_eQTL_trans_eQTL	rs1354034	rs1354034
ENSG00000144677.10_3:56849749:T:C	3:56849749:T:C	trans_eQTL	3:56849749:T:C	1.27131e-71	0.316879	CTDSPL	1	ENSG00000119242.4_3:56849749:T:C	3:56849749:T:C	trans_eQTL	3:56849749:T:C	9.52814e-17	0.150205	CCDC92	1	1	trans_eQTL_trans_eQTL	rs1354034	rs1354034
ENSG00000144677.10_3:56849749:T:C	3:56849749:T:C	trans_eQTL	3:56849749:T:C	1.27131e-71	0.316879	CTDSPL	1	ENSG00000138685.8_3:56849749:T:C	3:56849749:T:C	trans_eQTL	3:56849749:T:C	2.17343e-10	0.115017	FGF2	1	1	trans_eQTL_trans_eQTL	rs1354034	rs1354034
ENSG00000144677.10_3:56849749:T:C	3:56849749:T:C	trans_eQTL	3:56849749:T:C	1.27131e-71	0.316879	CTDSPL	1	ENSG00000187513.8_3:56849749:T:C	3:56849749:T:C	trans_eQTL	3:56849749:T:C	2.33724e-13	0.132614	GJA4	1	1	trans_eQTL_trans_eQTL	rs1354034	rs1354034
ENSG00000144677.10_3:56849749:T:C	3:56849749:T:C	trans_eQTL	3:56849749:T:C	1.27131e-71	0.316879	CTDSPL	1	ENSG00000172927.3_3:56849749:T:C	3:56849749:T:C	trans_eQTL	3:56849749:T:C	5.76989e-37	0.227843	MYEOV	1	1	trans_eQTL_trans_eQTL	rs1354034	rs1354034
ENSG00000144677.10_3:56849749:T:C	3:56849749:T:C	trans_eQTL	3:56849749:T:C	1.27131e-71	0.316879	CTDSPL	1	ENSG00000095321.12_3:56849749:T:C	3:56849749:T:C	trans_eQTL	3:56849749:T:C	2.68102e-30	0.205696	CRAT	1	1	trans_eQTL_trans_eQTL	rs1354034	rs1354034
ENSG00000144677.10_3:56849749:T:C	3:56849749:T:C	trans_eQTL	3:56849749:T:C	1.27131e-71	0.316879	CTDSPL	1	ENSG00000203618.5_3:56849749:T:C	3:56849749:T:C	trans_eQTL	3:56849749:T:C	8.8552e-44	0.248269	GP1BB	1	1	trans_eQTL_trans_eQTL	rs1354034	rs1354034
ENSG00000144677.10_3:56849749:T:C	3:56849749:T:C	trans_eQTL	3:56849749:T:C	1.27131e-71	0.316879	CTDSPL	1	ENSG00000109265.8_3:56849749:T:C	3:56849749:T:C	trans_eQTL	3:56849749:T:C	4.46017e-34	0.218549	KIAA1211	1	1	trans_eQTL_trans_eQTL	rs1354034	rs1354034
ENSG00000144677.10_3:56849749:T:C	3:56849749:T:C	trans_eQTL	3:56849749:T:C	1.27131e-71	0.316879	CTDSPL	1	ENSG00000115758.8_3:56849749:T:C	3:56849749:T:C	trans_eQTL	3:56849749:T:C	5.09705e-40	0.237239	ODC1	1	1	trans_eQTL_trans_eQTL	rs1354034	rs1354034
ENSG00000144677.10_3:56849749:T:C	3:56849749:T:C	trans_eQTL	3:56849749:T:C	1.27131e-71	0.316879	CTDSPL	1	ENSG00000215193.8_3:56849749:T:C	3:56849749:T:C	trans_eQTL	3:56849749:T:C	1.65142e-15	0.144028	PEX26	1	1	trans_eQTL_trans_eQTL	rs1354034	rs1354034
ENSG00000144677.10_3:56849749:T:C	3:56849749:T:C	trans_eQTL	3:56849749:T:C	1.27131e-71	0.316879	CTDSPL	1	ENSG00000236279.2_3:56849749:T:C	3:56849749:T:C	trans_eQTL	3:56849749:T:C	9.48825e-52	0.405368	CLEC2L	1	1	trans_eQTL_trans_eQTL	rs1354034	rs1354034
ENSG00000144677.10_3:56849749:T:C	3:56849749:T:C	trans_eQTL	3:56849749:T:C	1.27131e-71	0.316879	CTDSPL	1	ENSG00000123500.5_3:56849749:T:C	3:56849749:T:C	trans_eQTL	3:56849749:T:C	2.90186e-15	0.142775	COL10A1	1	1	trans_eQTL_trans_eQTL	rs1354034	rs1354034
ENSG00000144677.10_3:56849749:T:C	3:56849749:T:C	trans_eQTL	3:56849749:T:C	1.27131e-71	0.316879	CTDSPL	1	ENSG00000258388.3_3:56849749:T:C	3:56849749:T:C	trans_eQTL	3:56849749:T:C	2.87665e-18	0.157448	PPT2-EGFL8	1	1	trans_eQTL_trans_eQTL	rs1354034	rs1354034
ENSG00000144677.10_3:56849749:T:C	3:56849749:T:C	trans_eQTL	3:56849749:T:C	1.27131e-71	0.316879	CTDSPL	1	ENSG00000122679.4_3:56849749:T:C	3:56849749:T:C	trans_eQTL	3:56849749:T:C	7.88083e-10	0.111394	RAMP3	1	1	trans_eQTL_trans_eQTL	rs1354034	rs1354034
ENSG00000144677.10_3:56849749:T:C	3:56849749:T:C	trans_eQTL	3:56849749:T:C	1.27131e-71	0.316879	CTDSPL	1	ENSG00000066697.10_3:56849749:T:C	3:56849749:T:C	trans_eQTL	3:56849749:T:C	1.43597e-28	0.298694	MSANTD3	1	1	trans_eQTL_trans_eQTL	rs1354034	rs1354034
ENSG00000144677.10_3:56849749:T:C	3:56849749:T:C	trans_eQTL	3:56849749:T:C	1.27131e-71	0.316879	CTDSPL	1	ENSG00000143595.8_3:56849749:T:C	3:56849749:T:C	trans_eQTL	3:56849749:T:C	2.02221e-48	0.261169	AQP10	1	1	trans_eQTL_trans_eQTL	rs1354034	rs1354034
ENSG00000144677.10_3:56849749:T:C	3:56849749:T:C	trans_eQTL	3:56849749:T:C	1.27131e-71	0.316879	CTDSPL	1	ENSG00000100243.16_3:56849749:T:C	3:56849749:T:C	trans_eQTL	3:56849749:T:C	4.67949e-15	0.141704	CYB5R3	1	1	trans_eQTL_trans_eQTL	rs1354034	rs1354034
ENSG00000144677.10_3:56849749:T:C	3:56849749:T:C	trans_eQTL	3:56849749:T:C	1.27131e-71	0.316879	CTDSPL	1	ENSG00000213977.3_3:56849749:T:C	3:56849749:T:C	trans_eQTL	3:56849749:T:C	4.93446e-12	0.125066	TAX1BP3	1	1	trans_eQTL_trans_eQTL	rs1354034	rs1354034
ENSG00000144677.10_3:56849749:T:C	3:56849749:T:C	trans_eQTL	3:56849749:T:C	1.27131e-71	0.316879	CTDSPL	1	ENSG00000102362.11_3:56849749:T:C	3:56849749:T:C	trans_eQTL	3:56849749:T:C	8.67306e-38	0.230417	SYTL4	1	1	trans_eQTL_trans_eQTL	rs1354034	rs1354034
ENSG00000144677.10_3:56849749:T:C	3:56849749:T:C	trans_eQTL	3:56849749:T:C	1.27131e-71	0.316879	CTDSPL	1	ENSG00000101335.5_3:56849749:T:C	3:56849749:T:C	trans_eQTL	3:56849749:T:C	5.94395e-89	0.528298	MYL9	1	1	trans_eQTL_trans_eQTL	rs1354034	rs1354034
ENSG00000144677.10_3:56849749:T:C	3:56849749:T:C	trans_eQTL	3:56849749:T:C	1.27131e-71	0.316879	CTDSPL	1	ENSG00000143811.12_3:56849749:T:C	3:56849749:T:C	trans_eQTL	3:56849749:T:C	1.2174e-11	0.122742	PYCR2	1	1	trans_eQTL_trans_eQTL	rs1354034	rs1354034
ENSG00000144677.10_3:56849749:T:C	3:56849749:T:C	trans_eQTL	3:56849749:T:C	1.27131e-71	0.316879	CTDSPL	1	ENSG00000178033.5_3:56849749:T:C	3:56849749:T:C	trans_eQTL	3:56849749:T:C	5.96166e-26	0.189755	FAM26E	1	1	trans_eQTL_trans_eQTL	rs1354034	rs1354034
ENSG00000144677.10_3:56849749:T:C	3:56849749:T:C	trans_eQTL	3:56849749:T:C	1.27131e-71	0.316879	CTDSPL	1	ENSG00000165914.10_3:56849749:T:C	3:56849749:T:C	trans_eQTL	3:56849749:T:C	6.66563e-86	0.51986	TTC7B	1	1	trans_eQTL_trans_eQTL	rs1354034	rs1354034
ENSG00000144677.10_3:56849749:T:C	3:56849749:T:C	trans_eQTL	3:56849749:T:C	1.27131e-71	0.316879	CTDSPL	1	ENSG00000169704.4_3:56849749:T:C	3:56849749:T:C	trans_eQTL	3:56849749:T:C	8.83545e-96	0.538007	GP9	1	1	trans_eQTL_trans_eQTL	rs1354034	rs1354034
ENSG00000144677.10_3:56849749:T:C	3:56849749:T:C	trans_eQTL	3:56849749:T:C	1.27131e-71	0.316879	CTDSPL	1	ENSG00000102316.12_3:56849749:T:C	3:56849749:T:C	trans_eQTL	3:56849749:T:C	1.58196e-09	0.109385	MAGED2	1	1	trans_eQTL_trans_eQTL	rs1354034	rs1354034
ENSG00000144677.10_3:56849749:T:C	3:56849749:T:C	trans_eQTL	3:56849749:T:C	1.27131e-71	0.316879	CTDSPL	1	ENSG00000163737.3_3:56849749:T:C	3:56849749:T:C	trans_eQTL	3:56849749:T:C	7.70118e-88	0.525138	PF4	1	1	trans_eQTL_trans_eQTL	rs1354034	rs1354034
ENSG00000144677.10_3:56849749:T:C	3:56849749:T:C	trans_eQTL	3:56849749:T:C	1.27131e-71	0.316879	CTDSPL	1	ENSG00000149781.8_3:56849749:T:C	3:56849749:T:C	trans_eQTL	3:56849749:T:C	1.2853e-32	0.213683	FERMT3	1	1	trans_eQTL_trans_eQTL	rs1354034	rs1354034
ENSG00000144677.10_3:56849749:T:C	3:56849749:T:C	trans_eQTL	3:56849749:T:C	1.27131e-71	0.316879	CTDSPL	1	ENSG00000267060.1_3:56849749:T:C	3:56849749:T:C	trans_eQTL	3:56849749:T:C	3.84121e-11	0.119721	PTGES3L	1	1	trans_eQTL_trans_eQTL	rs1354034	rs1354034
ENSG00000144677.10_3:56849749:T:C	3:56849749:T:C	trans_eQTL	3:56849749:T:C	1.27131e-71	0.316879	CTDSPL	1	ENSG00000198873.10_3:56849749:T:C	3:56849749:T:C	trans_eQTL	3:56849749:T:C	1.59065e-22	0.176113	GRK5	1	1	trans_eQTL_trans_eQTL	rs1354034	rs1354034
ENSG00000144677.10_3:56849749:T:C	3:56849749:T:C	trans_eQTL	3:56849749:T:C	1.27131e-71	0.316879	CTDSPL	1	ENSG00000168118.7_3:56849749:T:C	3:56849749:T:C	trans_eQTL	3:56849749:T:C	5.59705e-09	0.105648	RAB4A	1	1	trans_eQTL_trans_eQTL	rs1354034	rs1354034
ENSG00000144677.10_3:56849749:T:C	3:56849749:T:C	trans_eQTL	3:56849749:T:C	1.27131e-71	0.316879	CTDSPL	1	ENSG00000178057.10_3:56849749:T:C	3:56849749:T:C	trans_eQTL	3:56849749:T:C	4.91742e-10	0.112733	NDUFAF3	1	1	trans_eQTL_trans_eQTL	rs1354034	rs1354034
ENSG00000144677.10_3:56849749:T:C	3:56849749:T:C	trans_eQTL	3:56849749:T:C	1.27131e-71	0.316879	CTDSPL	1	ENSG00000166333.9_3:56849749:T:C	3:56849749:T:C	trans_eQTL	3:56849749:T:C	3.33936e-39	0.234768	ILK	1	1	trans_eQTL_trans_eQTL	rs1354034	rs1354034
ENSG00000144677.10_3:56849749:T:C	3:56849749:T:C	trans_eQTL	3:56849749:T:C	1.27131e-71	0.316879	CTDSPL	1	ENSG00000147394.14_3:56849749:T:C	3:56849749:T:C	trans_eQTL	3:56849749:T:C	2.00721e-09	0.10869	ZNF185	1	1	trans_eQTL_trans_eQTL	rs1354034	rs1354034
ENSG00000144677.10_3:56849749:T:C	3:56849749:T:C	trans_eQTL	3:56849749:T:C	1.27131e-71	0.316879	CTDSPL	1	ENSG00000049323.11_3:56849749:T:C	3:56849749:T:C	trans_eQTL	3:56849749:T:C	9.88997e-74	0.321381	LTBP1	1	1	trans_eQTL_trans_eQTL	rs1354034	rs1354034
ENSG00000144677.10_3:56849749:T:C	3:56849749:T:C	trans_eQTL	3:56849749:T:C	1.27131e-71	0.316879	CTDSPL	1	ENSG00000254810.1_3:56849749:T:C	3:56849749:T:C	trans_eQTL	3:56849749:T:C	2.18215e-11	0.121217	RP11-672A2.4	1	1	trans_eQTL_trans_eQTL	rs1354034	rs1354034
ENSG00000144677.10_3:56849749:T:C	3:56849749:T:C	trans_eQTL	3:56849749:T:C	1.27131e-71	0.316879	CTDSPL	1	ENSG00000072422.12_3:56849749:T:C	3:56849749:T:C	trans_eQTL	3:56849749:T:C	3.97577e-19	0.161396	RHOBTB1	1	1	trans_eQTL_trans_eQTL	rs1354034	rs1354034
ENSG00000144677.10_3:56849749:T:C	3:56849749:T:C	trans_eQTL	3:56849749:T:C	1.27131e-71	0.316879	CTDSPL	1	ENSG00000143321.14_3:56849749:T:C	3:56849749:T:C	trans_eQTL	3:56849749:T:C	5.45518e-13	0.13056	HDGF	1	1	trans_eQTL_trans_eQTL	rs1354034	rs1354034
ENSG00000144677.10_3:56849749:T:C	3:56849749:T:C	trans_eQTL	3:56849749:T:C	1.27131e-71	0.316879	CTDSPL	1	ENSG00000112655.11_3:56849749:T:C	3:56849749:T:C	trans_eQTL	3:56849749:T:C	7.9714e-19	0.16002	PTK7	1	1	trans_eQTL_trans_eQTL	rs1354034	rs1354034
ENSG00000144677.10_3:56849749:T:C	3:56849749:T:C	trans_eQTL	3:56849749:T:C	1.27131e-71	0.316879	CTDSPL	1	ENSG00000154917.6_3:56849749:T:C	3:56849749:T:C	trans_eQTL	3:56849749:T:C	2.045e-57	0.284294	RAB6B	1	1	trans_eQTL_trans_eQTL	rs1354034	rs1354034
ENSG00000144677.10_3:56849749:T:C	3:56849749:T:C	trans_eQTL	3:56849749:T:C	1.27131e-71	0.316879	CTDSPL	1	ENSG00000167100.10_3:56849749:T:C	3:56849749:T:C	trans_eQTL	3:56849749:T:C	3.13617e-77	0.328684	SAMD14	1	1	trans_eQTL_trans_eQTL	rs1354034	rs1354034
ENSG00000144677.10_3:56849749:T:C	3:56849749:T:C	trans_eQTL	3:56849749:T:C	1.27131e-71	0.316879	CTDSPL	1	ENSG00000124172.5_3:56849749:T:C	3:56849749:T:C	trans_eQTL	3:56849749:T:C	7.79654e-12	0.123894	ATP5E	1	1	trans_eQTL_trans_eQTL	rs1354034	rs1354034
ENSG00000144677.10_3:56849749:T:C	3:56849749:T:C	trans_eQTL	3:56849749:T:C	1.27131e-71	0.316879	CTDSPL	1	ENSG00000185052.7_3:56849749:T:C	3:56849749:T:C	trans_eQTL	3:56849749:T:C	5.30153e-76	0.48737	SLC24A3	1	1	trans_eQTL_trans_eQTL	rs1354034	rs1354034
ENSG00000144677.10_3:56849749:T:C	3:56849749:T:C	trans_eQTL	3:56849749:T:C	1.27131e-71	0.316879	CTDSPL	1	ENSG00000069966.14_3:56849749:T:C	3:56849749:T:C	trans_eQTL	3:56849749:T:C	1.77188e-30	0.206328	GNB5	1	1	trans_eQTL_trans_eQTL	rs1354034	rs1354034
ENSG00000144677.10_3:56849749:T:C	3:56849749:T:C	trans_eQTL	3:56849749:T:C	1.27131e-71	0.316879	CTDSPL	1	ENSG00000010278.7_3:56849749:T:C	3:56849749:T:C	trans_eQTL	3:56849749:T:C	1.31336e-09	0.109925	CD9	1	1	trans_eQTL_trans_eQTL	rs1354034	rs1354034
ENSG00000144677.10_3:56849749:T:C	3:56849749:T:C	trans_eQTL	3:56849749:T:C	1.27131e-71	0.316879	CTDSPL	1	ENSG00000204424.8_3:56849749:T:C	3:56849749:T:C	trans_eQTL	3:56849749:T:C	6.10022e-107	0.570713	LY6G6F	1	1	trans_eQTL_trans_eQTL	rs1354034	rs1354034
ENSG00000144677.10_3:56849749:T:C	3:56849749:T:C	trans_eQTL	3:56849749:T:C	1.27131e-71	0.316879	CTDSPL	1	ENSG00000102230.9_3:56849749:T:C	3:56849749:T:C	trans_eQTL	3:56849749:T:C	4.4458e-24	0.182432	PCYT1B	1	1	trans_eQTL_trans_eQTL	rs1354034	rs1354034
ENSG00000144677.10_3:56849749:T:C	3:56849749:T:C	trans_eQTL	3:56849749:T:C	1.27131e-71	0.316879	CTDSPL	1	ENSG00000180190.7_3:56849749:T:C	3:56849749:T:C	trans_eQTL	3:56849749:T:C	4.54589e-21	0.169968	TDRP	1	1	trans_eQTL_trans_eQTL	rs1354034	rs1354034
ENSG00000144677.10_3:56849749:T:C	3:56849749:T:C	trans_eQTL	3:56849749:T:C	1.27131e-71	0.316879	CTDSPL	1	ENSG00000160789.15_3:56849749:T:C	3:56849749:T:C	trans_eQTL	3:56849749:T:C	7.74424e-37	0.227441	LMNA	1	1	trans_eQTL_trans_eQTL	rs1354034	rs1354034
ENSG00000144677.10_3:56849749:T:C	3:56849749:T:C	trans_eQTL	3:56849749:T:C	1.27131e-71	0.316879	CTDSPL	1	ENSG00000212864.2_3:56849749:T:C	3:56849749:T:C	trans_eQTL	3:56849749:T:C	5.22098e-22	0.17396	RNF208	1	1	trans_eQTL_trans_eQTL	rs1354034	rs1354034
ENSG00000144677.10_3:56849749:T:C	3:56849749:T:C	trans_eQTL	3:56849749:T:C	1.27131e-71	0.316879	CTDSPL	1	ENSG00000259577.1_3:56849749:T:C	3:56849749:T:C	trans_eQTL	3:56849749:T:C	3.57049e-10	0.113634	RP11-430B1.2	1	1	trans_eQTL_trans_eQTL	rs1354034	rs1354034
ENSG00000144677.10_3:56849749:T:C	3:56849749:T:C	trans_eQTL	3:56849749:T:C	1.27131e-71	0.316879	CTDSPL	1	ENSG00000256235.1_3:56849749:T:C	3:56849749:T:C	trans_eQTL	3:56849749:T:C	8.07836e-10	0.111323	SMIM3	1	1	trans_eQTL_trans_eQTL	rs1354034	rs1354034
ENSG00000144677.10_3:56849749:T:C	3:56849749:T:C	trans_eQTL	3:56849749:T:C	1.27131e-71	0.316879	CTDSPL	1	ENSG00000148908.10_3:56849749:T:C	3:56849749:T:C	trans_eQTL	3:56849749:T:C	5.06308e-26	0.190026	RGS10	1	1	trans_eQTL_trans_eQTL	rs1354034	rs1354034
ENSG00000144677.10_3:56849749:T:C	3:56849749:T:C	trans_eQTL	3:56849749:T:C	1.27131e-71	0.316879	CTDSPL	1	ENSG00000169398.15_3:56849749:T:C	3:56849749:T:C	trans_eQTL	3:56849749:T:C	4.99237e-27	0.193835	PTK2	1	1	trans_eQTL_trans_eQTL	rs1354034	rs1354034
ENSG00000144677.10_3:56849749:T:C	3:56849749:T:C	trans_eQTL	3:56849749:T:C	1.27131e-71	0.316879	CTDSPL	1	ENSG00000117586.6_3:56849749:T:C	3:56849749:T:C	trans_eQTL	3:56849749:T:C	6.38174e-14	0.135699	TNFSF4	1	1	trans_eQTL_trans_eQTL	rs1354034	rs1354034
ENSG00000144677.10_3:56849749:T:C	3:56849749:T:C	trans_eQTL	3:56849749:T:C	1.27131e-71	0.316879	CTDSPL	1	ENSG00000235609.4_3:56849749:T:C	3:56849749:T:C	trans_eQTL	3:56849749:T:C	1.61298e-17	0.153924	AF127936.7	1	1	trans_eQTL_trans_eQTL	rs1354034	rs1354034
ENSG00000144677.10_3:56849749:T:C	3:56849749:T:C	trans_eQTL	3:56849749:T:C	1.27131e-71	0.316879	CTDSPL	1	ENSG00000161013.12_3:56849749:T:C	3:56849749:T:C	trans_eQTL	3:56849749:T:C	1.99309e-33	0.216396	MGAT4B	1	1	trans_eQTL_trans_eQTL	rs1354034	rs1354034
ENSG00000144677.10_3:56849749:T:C	3:56849749:T:C	trans_eQTL	3:56849749:T:C	1.27131e-71	0.316879	CTDSPL	1	ENSG00000042062.7_3:56849749:T:C	3:56849749:T:C	trans_eQTL	3:56849749:T:C	1.15033e-08	0.103458	FAM65C	1	1	trans_eQTL_trans_eQTL	rs1354034	rs1354034
ENSG00000144677.10_3:56849749:T:C	3:56849749:T:C	trans_eQTL	3:56849749:T:C	1.27131e-71	0.316879	CTDSPL	1	ENSG00000086189.5_3:56849749:T:C	3:56849749:T:C	trans_eQTL	3:56849749:T:C	7.38235e-09	0.104811	DIMT1	1	1	trans_eQTL_trans_eQTL	rs1354034	rs1354034
ENSG00000144677.10_3:56849749:T:C	3:56849749:T:C	trans_eQTL	3:56849749:T:C	1.27131e-71	0.316879	CTDSPL	1	ENSG00000243244.1_3:56849749:T:C	3:56849749:T:C	trans_eQTL	3:56849749:T:C	1.17074e-09	0.110257	STON1	1	1	trans_eQTL_trans_eQTL	rs1354034	rs1354034
ENSG00000144677.10_3:56849749:T:C	3:56849749:T:C	trans_eQTL	3:56849749:T:C	1.27131e-71	0.316879	CTDSPL	1	ENSG00000171611.5_3:56849749:T:C	3:56849749:T:C	trans_eQTL	3:56849749:T:C	6.46466e-63	0.297414	PTCRA	1	1	trans_eQTL_trans_eQTL	rs1354034	rs1354034
ENSG00000144677.10_3:56849749:T:C	3:56849749:T:C	trans_eQTL	3:56849749:T:C	1.27131e-71	0.316879	CTDSPL	1	ENSG00000188677.10_3:56849749:T:C	3:56849749:T:C	trans_eQTL	3:56849749:T:C	2.59512e-58	0.286481	PARVB	1	1	trans_eQTL_trans_eQTL	rs1354034	rs1354034
ENSG00000144677.10_3:56849749:T:C	3:56849749:T:C	trans_eQTL	3:56849749:T:C	1.27131e-71	0.316879	CTDSPL	1	ENSG00000085733.11_3:56849749:T:C	3:56849749:T:C	trans_eQTL	3:56849749:T:C	4.7922e-44	0.249031	CTTN	1	1	trans_eQTL_trans_eQTL	rs1354034	rs1354034
ENSG00000144677.10_3:56849749:T:C	3:56849749:T:C	trans_eQTL	3:56849749:T:C	1.27131e-71	0.316879	CTDSPL	1	ENSG00000106089.7_3:56849749:T:C	3:56849749:T:C	trans_eQTL	3:56849749:T:C	2.76001e-11	0.120598	STX1A	1	1	trans_eQTL_trans_eQTL	rs1354034	rs1354034
ENSG00000144677.10_3:56849749:T:C	3:56849749:T:C	trans_eQTL	3:56849749:T:C	1.27131e-71	0.316879	CTDSPL	1	ENSG00000131711.10_3:56849749:T:C	3:56849749:T:C	trans_eQTL	3:56849749:T:C	2.76328e-10	0.168687	MAP1B	1	1	trans_eQTL_trans_eQTL	rs1354034	rs1354034
ENSG00000144677.10_3:56849749:T:C	3:56849749:T:C	trans_eQTL	3:56849749:T:C	1.27131e-71	0.316879	CTDSPL	1	ENSG00000123739.6_3:56849749:T:C	3:56849749:T:C	trans_eQTL	3:56849749:T:C	1.29692e-24	0.184555	PLA2G12A	1	1	trans_eQTL_trans_eQTL	rs1354034	rs1354034
ENSG00000144677.10_3:56849749:T:C	3:56849749:T:C	trans_eQTL	3:56849749:T:C	1.27131e-71	0.316879	CTDSPL	1	ENSG00000099256.14_3:56849749:T:C	3:56849749:T:C	trans_eQTL	3:56849749:T:C	2.05556e-21	0.171444	PRTFDC1	1	1	trans_eQTL_trans_eQTL	rs1354034	rs1354034
ENSG00000144677.10_3:56849749:T:C	3:56849749:T:C	trans_eQTL	3:56849749:T:C	1.27131e-71	0.316879	CTDSPL	1	ENSG00000100362.8_3:56849749:T:C	3:56849749:T:C	trans_eQTL	3:56849749:T:C	7.45304e-19	0.160153	PVALB	1	1	trans_eQTL_trans_eQTL	rs1354034	rs1354034
ENSG00000144677.10_3:56849749:T:C	3:56849749:T:C	trans_eQTL	3:56849749:T:C	1.27131e-71	0.316879	CTDSPL	1	ENSG00000151693.5_3:56849749:T:C	3:56849749:T:C	trans_eQTL	3:56849749:T:C	1.28494e-22	0.176497	ASAP2	1	1	trans_eQTL_trans_eQTL	rs1354034	rs1354034
ENSG00000144677.10_3:56849749:T:C	3:56849749:T:C	trans_eQTL	3:56849749:T:C	1.27131e-71	0.316879	CTDSPL	1	ENSG00000259207.3_3:56849749:T:C	3:56849749:T:C	trans_eQTL	3:56849749:T:C	1.0948e-99	0.547574	ITGB3	1	1	trans_eQTL_trans_eQTL	rs1354034	rs1354034
ENSG00000144677.10_3:56849749:T:C	3:56849749:T:C	trans_eQTL	3:56849749:T:C	1.27131e-71	0.316879	CTDSPL	1	ENSG00000158560.10_3:56849749:T:C	3:56849749:T:C	trans_eQTL	3:56849749:T:C	5.19693e-13	0.130678	DYNC1I1	1	1	trans_eQTL_trans_eQTL	rs1354034	rs1354034
ENSG00000144677.10_3:56849749:T:C	3:56849749:T:C	trans_eQTL	3:56849749:T:C	1.27131e-71	0.316879	CTDSPL	1	ENSG00000167363.9_3:56849749:T:C	3:56849749:T:C	trans_eQTL	3:56849749:T:C	2.31022e-11	0.121067	FN3K	1	1	trans_eQTL_trans_eQTL	rs1354034	rs1354034
ENSG00000144677.10_3:56849749:T:C	3:56849749:T:C	trans_eQTL	3:56849749:T:C	1.27131e-71	0.316879	CTDSPL	1	ENSG00000156381.4_3:56849749:T:C	3:56849749:T:C	trans_eQTL	3:56849749:T:C	1.34512e-14	0.205496	ANKRD9	1	1	trans_eQTL_trans_eQTL	rs1354034	rs1354034
ENSG00000144677.10_3:56849749:T:C	3:56849749:T:C	trans_eQTL	3:56849749:T:C	1.27131e-71	0.316879	CTDSPL	1	ENSG00000061918.8_3:56849749:T:C	3:56849749:T:C	trans_eQTL	3:56849749:T:C	7.04202e-63	0.297328	GUCY1B3	1	1	trans_eQTL_trans_eQTL	rs1354034	rs1354034
ENSG00000144677.10_3:56849749:T:C	3:56849749:T:C	trans_eQTL	3:56849749:T:C	1.27131e-71	0.316879	CTDSPL	1	ENSG00000158457.4_3:56849749:T:C	3:56849749:T:C	trans_eQTL	3:56849749:T:C	7.27818e-55	0.27796	TSPAN33	1	1	trans_eQTL_trans_eQTL	rs1354034	rs1354034
ENSG00000144677.10_3:56849749:T:C	3:56849749:T:C	trans_eQTL	3:56849749:T:C	1.27131e-71	0.316879	CTDSPL	1	ENSG00000137801.9_3:56849749:T:C	3:56849749:T:C	trans_eQTL	3:56849749:T:C	8.1971e-13	0.129561	THBS1	1	1	trans_eQTL_trans_eQTL	rs1354034	rs1354034
ENSG00000144677.10_3:56849749:T:C	3:56849749:T:C	trans_eQTL	3:56849749:T:C	1.27131e-71	0.316879	CTDSPL	1	ENSG00000125952.14_3:56849749:T:C	3:56849749:T:C	trans_eQTL	3:56849749:T:C	2.28317e-20	0.166927	MAX	1	1	trans_eQTL_trans_eQTL	rs1354034	rs1354034
ENSG00000144677.10_3:56849749:T:C	3:56849749:T:C	trans_eQTL	3:56849749:T:C	1.27131e-71	0.316879	CTDSPL	1	ENSG00000148498.11_3:56849749:T:C	3:56849749:T:C	trans_eQTL	3:56849749:T:C	1.80428e-42	0.244492	PARD3	1	1	trans_eQTL_trans_eQTL	rs1354034	rs1354034
ENSG00000144677.10_3:56849749:T:C	3:56849749:T:C	trans_eQTL	3:56849749:T:C	1.27131e-71	0.316879	CTDSPL	1	ENSG00000272016.1_3:56849749:T:C	3:56849749:T:C	trans_eQTL	3:56849749:T:C	4.77821e-11	0.119139	RP11-215G15.5	1	1	trans_eQTL_trans_eQTL	rs1354034	rs1354034
ENSG00000144677.10_3:56849749:T:C	3:56849749:T:C	trans_eQTL	3:56849749:T:C	1.27131e-71	0.316879	CTDSPL	1	ENSG00000267279.1_3:56849749:T:C	3:56849749:T:C	trans_eQTL	3:56849749:T:C	1.68223e-14	0.138796	RP11-879F14.2	1	1	trans_eQTL_trans_eQTL	rs1354034	rs1354034
ENSG00000144677.10_3:56849749:T:C	3:56849749:T:C	trans_eQTL	3:56849749:T:C	1.27131e-71	0.316879	CTDSPL	1	ENSG00000228474.1_3:56849749:T:C	3:56849749:T:C	trans_eQTL	3:56849749:T:C	2.41108e-15	0.143188	OST4	1	1	trans_eQTL_trans_eQTL	rs1354034	rs1354034
ENSG00000144677.10_3:56849749:T:C	3:56849749:T:C	trans_eQTL	3:56849749:T:C	1.27131e-71	0.316879	CTDSPL	1	ENSG00000137507.7_3:56849749:T:C	3:56849749:T:C	trans_eQTL	3:56849749:T:C	5.11516e-10	0.112622	LRRC32	1	1	trans_eQTL_trans_eQTL	rs1354034	rs1354034
ENSG00000144677.10_3:56849749:T:C	3:56849749:T:C	trans_eQTL	3:56849749:T:C	1.27131e-71	0.316879	CTDSPL	1	ENSG00000188191.10_3:56849749:T:C	3:56849749:T:C	trans_eQTL	3:56849749:T:C	7.80154e-16	0.145678	PRKAR1B	1	1	trans_eQTL_trans_eQTL	rs1354034	rs1354034
ENSG00000144677.10_3:56849749:T:C	3:56849749:T:C	trans_eQTL	3:56849749:T:C	1.27131e-71	0.316879	CTDSPL	1	ENSG00000163898.5_3:56849749:T:C	3:56849749:T:C	trans_eQTL	3:56849749:T:C	1.31734e-19	0.163557	LIPH	1	1	trans_eQTL_trans_eQTL	rs1354034	rs1354034
ENSG00000144677.10_3:56849749:T:C	3:56849749:T:C	trans_eQTL	3:56849749:T:C	1.27131e-71	0.316879	CTDSPL	1	ENSG00000162722.8_3:56849749:T:C	3:56849749:T:C	trans_eQTL	3:56849749:T:C	1.62168e-11	0.179904	TRIM58	1	1	trans_eQTL_trans_eQTL	rs1354034	rs1354034
ENSG00000144677.10_3:56849749:T:C	3:56849749:T:C	trans_eQTL	3:56849749:T:C	1.27131e-71	0.316879	CTDSPL	1	ENSG00000072042.8_3:56849749:T:C	3:56849749:T:C	trans_eQTL	3:56849749:T:C	3.59029e-10	0.113618	RDH11	1	1	trans_eQTL_trans_eQTL	rs1354034	rs1354034
ENSG00000144677.10_3:56849749:T:C	3:56849749:T:C	trans_eQTL	3:56849749:T:C	1.27131e-71	0.316879	CTDSPL	1	ENSG00000095303.10_3:56849749:T:C	3:56849749:T:C	trans_eQTL	3:56849749:T:C	1.17068e-80	0.499099	PTGS1	1	1	trans_eQTL_trans_eQTL	rs1354034	rs1354034
ENSG00000144677.10_3:56849749:T:C	3:56849749:T:C	trans_eQTL	3:56849749:T:C	1.27131e-71	0.316879	CTDSPL	1	ENSG00000172572.6_3:56849749:T:C	3:56849749:T:C	trans_eQTL	3:56849749:T:C	6.50446e-85	0.344052	PDE3A	1	1	trans_eQTL_trans_eQTL	rs1354034	rs1354034
ENSG00000144677.10_3:56849749:T:C	3:56849749:T:C	trans_eQTL	3:56849749:T:C	1.27131e-71	0.316879	CTDSPL	1	ENSG00000088053.7_3:56849749:T:C	3:56849749:T:C	trans_eQTL	3:56849749:T:C	1.91962e-99	0.37095	GP6	1	1	trans_eQTL_trans_eQTL	rs1354034	rs1354034
ENSG00000144677.10_3:56849749:T:C	3:56849749:T:C	trans_eQTL	3:56849749:T:C	1.27131e-71	0.316879	CTDSPL	1	ENSG00000124772.7_3:56849749:T:C	3:56849749:T:C	trans_eQTL	3:56849749:T:C	8.95381e-26	0.189077	CPNE5	1	1	trans_eQTL_trans_eQTL	rs1354034	rs1354034
ENSG00000244625.1	22:27085968:C:CCAGGAG	eQTL	22:27085968:C:CCAGGAG	9.97583e-62	0.186823	CTA-211A9.5	2	ENSG00000244625_22:27068950:27113216:clu23822	22:27085968:C:CCAGGAG	splicing_eQTL	22:27085968:C:CCAGGAG	1.48648e-87	NA	CTA-211A9.5	1	1	eQTL_splicing_eQTL	rs71311584	rs71311584
ENSG00000172590_14:23299157:23299259:clu17435	14:23299135:G:T	splicing_eQTL	14:23299135:G:T	3.68134e-30	NA	MRPL52	1	ENSG00000172590.14	14:23299135:G:T	eQTL	14:23299135:G:T	9.2597e-69	-0.240295	MRPL52	1	1	splicing_eQTL_eQTL	rs1135641	rs1135641
ENSG00000171049.8	19:52256543:T:C	eQTL	19:52256543:T:C	3.22841e-13	-1.21768	FPR2	3	ENSG00000105509.6	19:52251157:C:T	eQTL	19:52251157:C:T	4.86585e-11	-0.021482	HAS1	4	0.951487	eQTL_eQTL	rs4802860	rs11882804
ENSG00000171049.8	19:52256543:T:C	eQTL	19:52256543:T:C	3.22841e-13	-1.21768	FPR2	3	ENSG00000171051.4	19:52256543:T:C	eQTL	19:52256543:T:C	4.18478e-131	19.7014	FPR1	2	1	eQTL_eQTL	rs4802860	rs4802860
ENSG00000171049.8	19:52256543:T:C	eQTL	19:52256543:T:C	3.22841e-13	-1.21768	FPR2	3	ENSG00000187474.4	19:52257673:C:G	eQTL	19:52257673:C:G	4.23242e-19	-0.135777	FPR3	4	0.997228	eQTL_eQTL	rs4802860	rs3764542
ENSG00000171049.8	19:52256543:T:C	eQTL	19:52256543:T:C	3.22841e-13	-1.21768	FPR2	3	ENSG00000254521.2	19:52250761:A:G	eQTL	19:52250761:A:G	4.50305e-06	-0.0344359	SIGLEC12	10	0.947669	eQTL_eQTL	rs4802860	rs7253284
ENSG00000204677.6	5:177044304:A:G	eQTL	5:177044304:A:G	1.54185e-06	-0.0197389	FAM153C	5	ENSG00000170074.15	5:177025763:G:A	eQTL	5:177025763:G:A	3.33317e-12	-0.197383	FAM153A	4	0.969999	eQTL_eQTL	rs1963011	rs28375402
ENSG00000204677.6	5:177044304:A:G	eQTL	5:177044304:A:G	1.54185e-06	-0.0197389	FAM153C	5	ENSG00000027847.9	5:177042154:T:C	eQTL	5:177042154:T:C	3.00813e-43	-0.239722	B4GALT7	2	0.947939	eQTL_eQTL	rs1963011	rs1047577
ENSG00000165644.6	10:76986017:AG:A	eQTL	10:76986017:AG:A	1.70084e-57	0.553274	COMTD1	1	ENSG00000156671.8	10:76916702:G:A	eQTL	10:76916702:G:A	1.81246e-05	0.123863	SAMD8	1	0.924374	eQTL_eQTL	rs57997861	rs7073279
ENSG00000126107.10	1:46032307:A:G	eQTL	1:46032307:A:G	1.14717e-13	-0.698846	HECTD3	2	ENSG00000117480.11	1:46032307:A:G	eQTL	1:46032307:A:G	2.35871e-51	-1.99325	FAAH	5	1	eQTL_eQTL	rs61751012	rs61751012
ENSG00000128294.11	22:26929237:G:T	eQTL	22:26929237:G:T	7.19441e-08	0.275121	TPST2	2	ENSG00000100104.8	22:26929237:G:T	eQTL	22:26929237:G:T	1.46734e-07	0.106197	SRRD	3	1	eQTL_eQTL	rs4822732	rs4822732
ENSG00000148985.15	11:4740665:A:G	eQTL	11:4740665:A:G	0.000163691	0.0431938	PGAP2	7	ENSG00000101695.4_11:4740665:A:G	11:4740665:A:G	trans_eQTL	11:4740665:A:G	1.03492e-07	-0.0964864	RNF125	1	1	eQTL_trans_eQTL	rs4498989	rs4498989
ENSG00000258908.1	14:20907992:G:A	eQTL	14:20907992:G:A	3.38002e-07	-0.284057	RP11-203M5.8	3	ENSG00000198805.7	14:20909816:G:A	eQTL	14:20909816:G:A	1.3585e-31	-0.493328	PNP	2	0.946291	eQTL_eQTL	rs72672731	rs2319196
ENSG00000160226.11	21:45753891:C:T	eQTL	21:45753891:C:T	3.02168e-275	-0.580299	C21orf2	1	ENSG00000160226_21:45750209:45750706:clu26367	21:45753891:C:T	splicing_eQTL	21:45753891:C:T	4.75253e-87	NA	C21orf2	1	1	eQTL_splicing_eQTL	rs35498868	rs35498868
ENSG00000145491.7	5:10460216:C:T	eQTL	5:10460216:C:T	1.16607e-08	0.138382	ROPN1L	1	ENSG00000145495.10	5:10435741:AAC:A	eQTL	5:10435741:AAC:A	1.19943e-65	-0.487815	MARCH6	1	0.915894	eQTL_eQTL	rs2673855	rs200900049
ENSG00000166401_18:61637404:61647035:clu23250	18:61647069:G:A	splicing_eQTL	18:61647069:G:A	2.17539e-10	NA	SERPINB8	1	ENSG00000221887_18:61637404:61647035:clu23250	18:61647069:G:A	splicing_eQTL	18:61647069:G:A	2.16165e-08	NA	HMSD	1	1	splicing_eQTL_splicing_eQTL	rs1944270	rs1944270
ENSG00000166401_18:61637404:61647035:clu23250	18:61647069:G:A	splicing_eQTL	18:61647069:G:A	2.17539e-10	NA	SERPINB8	1	ENSG00000221887.4	18:61642596:T:C	eQTL	18:61642596:T:C	1.24849e-22	0.152967	HMSD	2	0.995239	splicing_eQTL_eQTL	rs1944270	rs11874053
ENSG00000165752.12	10:134195971:G:A	eQTL	10:134195971:G:A	3.62027e-24	-0.145504	STK32C	3	ENSG00000148814.13	10:134145153:G:A	eQTL	10:134145153:G:A	2.03427e-60	-0.0388427	LRRC27	2	0.919261	eQTL_eQTL	rs11146352	rs7100410
ENSG00000060749.10	11:32809266:T:G	eQTL	11:32809266:T:G	9.55991e-63	0.289359	QSER1	1	ENSG00000149100.8	11:32639914:G:A	eQTL	11:32639914:G:A	0.000354729	0.1594	EIF3M	3	0.988764	eQTL_eQTL	rs10458903	rs10835951
ENSG00000145214.9	4:895887:G:A	eQTL	4:895887:G:A	8.70087e-20	1.39761	DGKQ	3	ENSG00000178950.12	4:888371:G:GGCGT	eQTL	4:888371:G:GGCGT	1.99313e-08	-0.191972	GAK	2	0.999311	eQTL_eQTL	rs147882917	rs147984788
ENSG00000237172.3	16:67837731:A:AT	eQTL	16:67837731:A:AT	0.000532671	-0.403572	B3GNT9	4	ENSG00000159761.10	16:67870342:CT:C	eQTL	16:67870342:CT:C	1.49108e-25	-0.241935	C16orf86	1	0.912793	eQTL_eQTL	rs199787030	rs568930990
ENSG00000237172.3	16:67837731:A:AT	eQTL	16:67837731:A:AT	0.000532671	-0.403572	B3GNT9	4	ENSG00000205220.7	16:67759877:A:T	eQTL	16:67759877:A:T	5.72703e-13	-0.19635	PSMB10	1	0.941028	eQTL_eQTL	rs199787030	rs6499138
ENSG00000237172.3	16:67837731:A:AT	eQTL	16:67837731:A:AT	0.000532671	-0.403572	B3GNT9	4	ENSG00000072736.14	16:68202375:T:G	eQTL	16:68202375:T:G	5.35612e-22	-0.570951	NFATC3	2	0.927304	eQTL_eQTL	rs199787030	rs185383158
ENSG00000237172.3	16:67837731:A:AT	eQTL	16:67837731:A:AT	0.000532671	-0.403572	B3GNT9	4	ENSG00000263126.1	16:67860637:C:T	eQTL	16:67860637:C:T	1.03275e-10	0.192027	CTC-479C5.10	1	0.947145	eQTL_eQTL	rs199787030	rs62620177
ENSG00000237172.3	16:67837731:A:AT	eQTL	16:67837731:A:AT	0.000532671	-0.403572	B3GNT9	4	ENSG00000124067.12	16:68172568:C:G	eQTL	16:68172568:C:G	9.65067e-06	-0.086212	SLC12A4	3	0.933875	eQTL_eQTL	rs199787030	rs74851284
ENSG00000237172.3	16:67837731:A:AT	eQTL	16:67837731:A:AT	0.000532671	-0.403572	B3GNT9	4	ENSG00000038358.10	16:68294000:C:T	eQTL	16:68294000:C:T	2.05968e-20	0.39592	EDC4	1	0.919281	eQTL_eQTL	rs199787030	rs116844179
ENSG00000237172.3	16:67837731:A:AT	eQTL	16:67837731:A:AT	0.000532671	-0.403572	B3GNT9	4	ENSG00000103064.9	16:67938403:C:T	eQTL	16:67938403:C:T	9.3835e-09	-0.321797	SLC7A6	2	0.947694	eQTL_eQTL	rs199787030	rs150221824
ENSG00000237172.3	16:67837731:A:AT	eQTL	16:67837731:A:AT	0.000532671	-0.403572	B3GNT9	4	ENSG00000167261.9	16:68029996:C:T	eQTL	16:68029996:C:T	8.01746e-15	12.6691	DPEP2	3	0.976145	eQTL_eQTL	rs199787030	rs60342335
ENSG00000237172.3	16:67837731:A:AT	eQTL	16:67837731:A:AT	0.000532671	-0.403572	B3GNT9	4	ENSG00000167261.9	16:68042014:T:C	eQTL	16:68042014:T:C	2.21118e-17	-12.2735	DPEP2	2	0.959109	eQTL_eQTL	rs199787030	rs149992277
OID00588_ENSG00000112195	6:41166154:G:C	pQTL	6:41166154:G:C	1.50956e-89	-0.47662	TREML2	1	ENSG00000112195.8	6:41165819:C:T	eQTL	6:41165819:C:T	4.26062e-18	0.847189	TREML2	4	0.97498	pQTL_eQTL	rs77704965	rs13207171
ENSG00000066926.6	18:55238820:A:G	eQTL	18:55238820:A:G	2.30245e-51	-0.724124	FECH	1	ENSG00000066926_18:55238772:55240478:clu23183	18:55238820:A:G	splicing_eQTL	18:55238820:A:G	7.5051e-11	NA	FECH	1	1	eQTL_splicing_eQTL	rs2272783	rs2272783
ENSG00000240754.1	1:205671644:C:T	eQTL	1:205671644:C:T	0.000177964	-0.0644838	RP11-38J22.6	1	ENSG00000117280.8	1:205735612:G:A	eQTL	1:205735612:G:A	9.055e-37	-0.520545	RAB7L1	3	0.932069	eQTL_eQTL	rs11240554	rs2014202
ENSG00000084652.11_10:50821191:G:T	10:50821191:G:T	trans_eQTL	10:50821191:G:T	3.34757e-09	0.107183	TXLNA	1	ENSG00000116478.7_10:50821191:G:T	10:50821191:G:T	trans_eQTL	10:50821191:G:T	3.13479e-09	0.107378	HDAC1	1	1	trans_eQTL_trans_eQTL	rs3729496	rs3729496
ENSG00000084652.11_10:50821191:G:T	10:50821191:G:T	trans_eQTL	10:50821191:G:T	3.34757e-09	0.107183	TXLNA	1	ENSG00000142459.4_10:50821191:G:T	10:50821191:G:T	trans_eQTL	10:50821191:G:T	4.20374e-09	0.106505	EVI5L	1	1	trans_eQTL_trans_eQTL	rs3729496	rs3729496
ENSG00000084652.11_10:50821191:G:T	10:50821191:G:T	trans_eQTL	10:50821191:G:T	3.34757e-09	0.107183	TXLNA	1	ENSG00000168924.10_10:50822192:G:C	10:50822192:G:C	trans_eQTL	10:50822192:G:C	1.4233e-09	0.109692	LETM1	1	0.996679	trans_eQTL_trans_eQTL	rs3729496	rs7903315
ENSG00000084652.11_10:50821191:G:T	10:50821191:G:T	trans_eQTL	10:50821191:G:T	3.34757e-09	0.107183	TXLNA	1	ENSG00000247077.2_10:50821191:G:T	10:50821191:G:T	trans_eQTL	10:50821191:G:T	1.71634e-08	0.102222	PGAM5	1	1	trans_eQTL_trans_eQTL	rs3729496	rs3729496
ENSG00000084652.11_10:50821191:G:T	10:50821191:G:T	trans_eQTL	10:50821191:G:T	3.34757e-09	0.107183	TXLNA	1	ENSG00000135392.11_10:50821191:G:T	10:50821191:G:T	trans_eQTL	10:50821191:G:T	5.07784e-08	0.0987978	DNAJC14	1	1	trans_eQTL_trans_eQTL	rs3729496	rs3729496
ENSG00000084652.11_10:50821191:G:T	10:50821191:G:T	trans_eQTL	10:50821191:G:T	3.34757e-09	0.107183	TXLNA	1	ENSG00000188976.6_10:50821191:G:T	10:50821191:G:T	trans_eQTL	10:50821191:G:T	9.86981e-09	0.103927	NOC2L	1	1	trans_eQTL_trans_eQTL	rs3729496	rs3729496
ENSG00000084652.11_10:50821191:G:T	10:50821191:G:T	trans_eQTL	10:50821191:G:T	3.34757e-09	0.107183	TXLNA	1	ENSG00000103275.14_10:50821191:G:T	10:50821191:G:T	trans_eQTL	10:50821191:G:T	4.48135e-08	0.0991982	UBE2I	1	1	trans_eQTL_trans_eQTL	rs3729496	rs3729496
ENSG00000084652.11_10:50821191:G:T	10:50821191:G:T	trans_eQTL	10:50821191:G:T	3.34757e-09	0.107183	TXLNA	1	ENSG00000144043.7_10:50821191:G:T	10:50821191:G:T	trans_eQTL	10:50821191:G:T	5.15611e-09	0.105894	TEX261	1	1	trans_eQTL_trans_eQTL	rs3729496	rs3729496
ENSG00000084652.11_10:50821191:G:T	10:50821191:G:T	trans_eQTL	10:50821191:G:T	3.34757e-09	0.107183	TXLNA	1	ENSG00000132153.10_10:50821191:G:T	10:50821191:G:T	trans_eQTL	10:50821191:G:T	1.92535e-08	0.101865	DHX30	1	1	trans_eQTL_trans_eQTL	rs3729496	rs3729496
ENSG00000087903.8	19:6468907:G:A	eQTL	19:6468907:G:A	3.2482e-05	-0.130959	RFX2	5	ENSG00000104833.6	19:6468907:G:A	eQTL	19:6468907:G:A	4.53585e-07	0.161217	TUBB4A	4	1	eQTL_eQTL	rs35001260	rs35001260
ENSG00000255837.1	12:11300405:T:G	eQTL	12:11300405:T:G	2.27491e-79	-0.127409	TAS2R20	1	ENSG00000212127.5	12:11141316:G:T	eQTL	12:11141316:G:T	4.74602e-159	-0.197567	TAS2R14	1	0.972393	eQTL_eQTL	rs28751090	rs7137343
ENSG00000255837.1	12:11300405:T:G	eQTL	12:11300405:T:G	2.27491e-79	-0.127409	TAS2R20	1	ENSG00000121318.2	12:11341521:C:T	eQTL	12:11341521:C:T	4.89303e-13	-0.0234837	TAS2R10	1	0.988834	eQTL_eQTL	rs28751090	rs17817150
ENSG00000255837.1	12:11300405:T:G	eQTL	12:11300405:T:G	2.27491e-79	-0.127409	TAS2R20	1	ENSG00000212124.2	12:11142656:C:T	eQTL	12:11142656:C:T	1.1773e-12	-0.160289	TAS2R19	1	0.969486	eQTL_eQTL	rs28751090	rs10772401
ENSG00000099866.10_8:61646351:C:CA	8:61646351:C:CA	trans_eQTL	8:61646351:C:CA	5.21305e-09	0.105861	MADCAM1	1	ENSG00000118113.7_8:61646351:C:CA	8:61646351:C:CA	trans_eQTL	8:61646351:C:CA	2.13582e-09	-0.108508	MMP8	1	1	trans_eQTL_trans_eQTL	rs35440906	rs35440906
ENSG00000099866.10_8:61646351:C:CA	8:61646351:C:CA	trans_eQTL	8:61646351:C:CA	5.21305e-09	0.105861	MADCAM1	1	ENSG00000086548.8_8:61646351:C:CA	8:61646351:C:CA	trans_eQTL	8:61646351:C:CA	5.11303e-10	-0.112623	CEACAM6	1	1	trans_eQTL_trans_eQTL	rs35440906	rs35440906
ENSG00000099866.10_8:61646351:C:CA	8:61646351:C:CA	trans_eQTL	8:61646351:C:CA	5.21305e-09	0.105861	MADCAM1	1	ENSG00000172232.5_8:61646351:C:CA	8:61646351:C:CA	trans_eQTL	8:61646351:C:CA	1.32911e-10	-0.116371	AZU1	1	1	trans_eQTL_trans_eQTL	rs35440906	rs35440906
ENSG00000099866.10_8:61646351:C:CA	8:61646351:C:CA	trans_eQTL	8:61646351:C:CA	5.21305e-09	0.105861	MADCAM1	1	ENSG00000216588.4_8:61646351:C:CA	8:61646351:C:CA	trans_eQTL	8:61646351:C:CA	6.35545e-12	0.124419	IGSF23	1	1	trans_eQTL_trans_eQTL	rs35440906	rs35440906
ENSG00000099866.10_8:61646351:C:CA	8:61646351:C:CA	trans_eQTL	8:61646351:C:CA	5.21305e-09	0.105861	MADCAM1	1	ENSG00000005381.6_8:61646351:C:CA	8:61646351:C:CA	trans_eQTL	8:61646351:C:CA	2.92884e-09	-0.107579	MPO	1	1	trans_eQTL_trans_eQTL	rs35440906	rs35440906
ENSG00000099866.10_8:61646351:C:CA	8:61646351:C:CA	trans_eQTL	8:61646351:C:CA	5.21305e-09	0.105861	MADCAM1	1	ENSG00000164821.4_8:61646351:C:CA	8:61646351:C:CA	trans_eQTL	8:61646351:C:CA	1.38386e-09	-0.109773	DEFA4	1	1	trans_eQTL_trans_eQTL	rs35440906	rs35440906
ENSG00000099866.10_8:61646351:C:CA	8:61646351:C:CA	trans_eQTL	8:61646351:C:CA	5.21305e-09	0.105861	MADCAM1	1	ENSG00000197561.2_8:61646351:C:CA	8:61646351:C:CA	trans_eQTL	8:61646351:C:CA	8.06461e-11	-0.11773	ELANE	1	1	trans_eQTL_trans_eQTL	rs35440906	rs35440906
ENSG00000099866.10_8:61646351:C:CA	8:61646351:C:CA	trans_eQTL	8:61646351:C:CA	5.21305e-09	0.105861	MADCAM1	1	ENSG00000171316.7	8:61648551:C:T	eQTL	8:61648551:C:T	6.47106e-28	-0.123315	CHD7	1	0.997572	trans_eQTL_eQTL	rs35440906	rs13256023
ENSG00000230055_17:36886659:36887013:clu11230	17:36887875:T:G	splicing_eQTL	17:36887875:T:G	5.75588e-07	NA	CISD3	1	ENSG00000108292.12	17:36887875:T:G	eQTL	17:36887875:T:G	1.02306e-15	-0.431585	MLLT6	2	1	splicing_eQTL_eQTL	rs12452967	rs12452967
ENSG00000169902.9	7:64963924:T:C	eQTL	7:64963924:T:C	7.24349e-07	0.514463	TPST1	4	ENSG00000241258.2	7:64963924:T:C	eQTL	7:64963924:T:C	0.00011543	0.231291	CRCP	5	1	eQTL_eQTL	rs183922891	rs183922891
ENSG00000165233.13	9:95877447:C:T	eQTL	9:95877447:C:T	1.3738e-23	0.458369	C9orf89	3	ENSG00000165233_9:95870098:95872850:clu47473	9:95872885:C:T	splicing_eQTL	9:95872885:C:T	5.78335e-16	NA	C9orf89	1	0.997576	eQTL_splicing_eQTL	rs72741081	rs17593496
ENSG00000134285.6	12:49350457:T:C	eQTL	12:49350457:T:C	7.13267e-08	-0.135345	FKBP11	2	ENSG00000255863.1	12:49350457:T:C	eQTL	12:49350457:T:C	4.10854e-12	0.695586	AC073610.5	1	1	eQTL_eQTL	rs1726440	rs1726440
ENSG00000024422.7_3:56849749:T:C	3:56849749:T:C	trans_eQTL	3:56849749:T:C	4.95777e-14	0.136291	EHD2	1	ENSG00000182747.4_3:56849749:T:C	3:56849749:T:C	trans_eQTL	3:56849749:T:C	1.0283e-13	0.134573	SLC35D3	1	1	trans_eQTL_trans_eQTL	rs1354034	rs1354034
ENSG00000024422.7_3:56849749:T:C	3:56849749:T:C	trans_eQTL	3:56849749:T:C	4.95777e-14	0.136291	EHD2	1	ENSG00000143363.11_3:56849749:T:C	3:56849749:T:C	trans_eQTL	3:56849749:T:C	2.31583e-19	0.162457	PRUNE	1	1	trans_eQTL_trans_eQTL	rs1354034	rs1354034
ENSG00000024422.7_3:56849749:T:C	3:56849749:T:C	trans_eQTL	3:56849749:T:C	4.95777e-14	0.136291	EHD2	1	ENSG00000170271.6_3:56849749:T:C	3:56849749:T:C	trans_eQTL	3:56849749:T:C	2.08443e-41	0.355742	FAXDC2	1	1	trans_eQTL_trans_eQTL	rs1354034	rs1354034
ENSG00000024422.7_3:56849749:T:C	3:56849749:T:C	trans_eQTL	3:56849749:T:C	4.95777e-14	0.136291	EHD2	1	ENSG00000117592.8_3:56849749:T:C	3:56849749:T:C	trans_eQTL	3:56849749:T:C	1.42205e-15	0.144358	PRDX6	1	1	trans_eQTL_trans_eQTL	rs1354034	rs1354034
ENSG00000024422.7_3:56849749:T:C	3:56849749:T:C	trans_eQTL	3:56849749:T:C	4.95777e-14	0.136291	EHD2	1	ENSG00000149564.7_3:56849749:T:C	3:56849749:T:C	trans_eQTL	3:56849749:T:C	2.54703e-77	0.32887	ESAM	1	1	trans_eQTL_trans_eQTL	rs1354034	rs1354034
ENSG00000024422.7_3:56849749:T:C	3:56849749:T:C	trans_eQTL	3:56849749:T:C	4.95777e-14	0.136291	EHD2	1	ENSG00000180354.11_3:56849749:T:C	3:56849749:T:C	trans_eQTL	3:56849749:T:C	3.57865e-31	0.308911	C7orf41	1	1	trans_eQTL_trans_eQTL	rs1354034	rs1354034
ENSG00000024422.7_3:56849749:T:C	3:56849749:T:C	trans_eQTL	3:56849749:T:C	4.95777e-14	0.136291	EHD2	1	ENSG00000140859.11_3:56849749:T:C	3:56849749:T:C	trans_eQTL	3:56849749:T:C	3.09285e-21	0.170686	KIFC3	1	1	trans_eQTL_trans_eQTL	rs1354034	rs1354034
ENSG00000024422.7_3:56849749:T:C	3:56849749:T:C	trans_eQTL	3:56849749:T:C	4.95777e-14	0.136291	EHD2	1	ENSG00000113140.6_3:56849749:T:C	3:56849749:T:C	trans_eQTL	3:56849749:T:C	1.1789e-56	0.282422	SPARC	1	1	trans_eQTL_trans_eQTL	rs1354034	rs1354034
ENSG00000024422.7_3:56849749:T:C	3:56849749:T:C	trans_eQTL	3:56849749:T:C	4.95777e-14	0.136291	EHD2	1	ENSG00000050393.7_3:56849749:T:C	3:56849749:T:C	trans_eQTL	3:56849749:T:C	6.29867e-44	0.248692	MCUR1	1	1	trans_eQTL_trans_eQTL	rs1354034	rs1354034
ENSG00000024422.7_3:56849749:T:C	3:56849749:T:C	trans_eQTL	3:56849749:T:C	4.95777e-14	0.136291	EHD2	1	ENSG00000124145.5_3:56849749:T:C	3:56849749:T:C	trans_eQTL	3:56849749:T:C	1.08366e-34	0.220562	SDC4	1	1	trans_eQTL_trans_eQTL	rs1354034	rs1354034
ENSG00000024422.7_3:56849749:T:C	3:56849749:T:C	trans_eQTL	3:56849749:T:C	4.95777e-14	0.136291	EHD2	1	ENSG00000197415.7_3:56849749:T:C	3:56849749:T:C	trans_eQTL	3:56849749:T:C	1.30625e-41	0.359644	VEPH1	1	1	trans_eQTL_trans_eQTL	rs1354034	rs1354034
ENSG00000024422.7_3:56849749:T:C	3:56849749:T:C	trans_eQTL	3:56849749:T:C	4.95777e-14	0.136291	EHD2	1	ENSG00000142949.12_3:56849749:T:C	3:56849749:T:C	trans_eQTL	3:56849749:T:C	1.13851e-25	0.188675	PTPRF	1	1	trans_eQTL_trans_eQTL	rs1354034	rs1354034
ENSG00000024422.7_3:56849749:T:C	3:56849749:T:C	trans_eQTL	3:56849749:T:C	4.95777e-14	0.136291	EHD2	1	ENSG00000119862.8_3:56849749:T:C	3:56849749:T:C	trans_eQTL	3:56849749:T:C	4.67552e-14	0.136428	LGALSL	1	1	trans_eQTL_trans_eQTL	rs1354034	rs1354034
ENSG00000024422.7_3:56849749:T:C	3:56849749:T:C	trans_eQTL	3:56849749:T:C	4.95777e-14	0.136291	EHD2	1	ENSG00000140416.15_3:56849749:T:C	3:56849749:T:C	trans_eQTL	3:56849749:T:C	4.91612e-36	0.331683	TPM1	1	1	trans_eQTL_trans_eQTL	rs1354034	rs1354034
ENSG00000024422.7_3:56849749:T:C	3:56849749:T:C	trans_eQTL	3:56849749:T:C	4.95777e-14	0.136291	EHD2	1	ENSG00000129355.6_3:56849749:T:C	3:56849749:T:C	trans_eQTL	3:56849749:T:C	1.22467e-09	0.110127	CDKN2D	1	1	trans_eQTL_trans_eQTL	rs1354034	rs1354034
ENSG00000024422.7_3:56849749:T:C	3:56849749:T:C	trans_eQTL	3:56849749:T:C	4.95777e-14	0.136291	EHD2	1	ENSG00000166091.15_3:56849749:T:C	3:56849749:T:C	trans_eQTL	3:56849749:T:C	5.05367e-115	0.59895	CMTM5	1	1	trans_eQTL_trans_eQTL	rs1354034	rs1354034
ENSG00000024422.7_3:56849749:T:C	3:56849749:T:C	trans_eQTL	3:56849749:T:C	4.95777e-14	0.136291	EHD2	1	ENSG00000147650.7_3:56849749:T:C	3:56849749:T:C	trans_eQTL	3:56849749:T:C	3.8959e-17	0.152089	LRP12	1	1	trans_eQTL_trans_eQTL	rs1354034	rs1354034
ENSG00000024422.7_3:56849749:T:C	3:56849749:T:C	trans_eQTL	3:56849749:T:C	4.95777e-14	0.136291	EHD2	1	ENSG00000204614.4_3:56849749:T:C	3:56849749:T:C	trans_eQTL	3:56849749:T:C	5.96349e-18	0.155968	TRIM40	1	1	trans_eQTL_trans_eQTL	rs1354034	rs1354034
ENSG00000024422.7_3:56849749:T:C	3:56849749:T:C	trans_eQTL	3:56849749:T:C	4.95777e-14	0.136291	EHD2	1	ENSG00000164181.9_3:56849749:T:C	3:56849749:T:C	trans_eQTL	3:56849749:T:C	1.26844e-48	0.261716	ELOVL7	1	1	trans_eQTL_trans_eQTL	rs1354034	rs1354034
ENSG00000024422.7_3:56849749:T:C	3:56849749:T:C	trans_eQTL	3:56849749:T:C	4.95777e-14	0.136291	EHD2	1	ENSG00000022267.12_3:56849749:T:C	3:56849749:T:C	trans_eQTL	3:56849749:T:C	2.10619e-45	0.252867	FHL1	1	1	trans_eQTL_trans_eQTL	rs1354034	rs1354034
ENSG00000024422.7_3:56849749:T:C	3:56849749:T:C	trans_eQTL	3:56849749:T:C	4.95777e-14	0.136291	EHD2	1	ENSG00000127831.6_3:56849749:T:C	3:56849749:T:C	trans_eQTL	3:56849749:T:C	2.32415e-26	0.191315	VIL1	1	1	trans_eQTL_trans_eQTL	rs1354034	rs1354034
ENSG00000024422.7_3:56849749:T:C	3:56849749:T:C	trans_eQTL	3:56849749:T:C	4.95777e-14	0.136291	EHD2	1	ENSG00000204420.4_3:56849749:T:C	3:56849749:T:C	trans_eQTL	3:56849749:T:C	5.4775e-87	0.517526	C6orf25	1	1	trans_eQTL_trans_eQTL	rs1354034	rs1354034
ENSG00000024422.7_3:56849749:T:C	3:56849749:T:C	trans_eQTL	3:56849749:T:C	4.95777e-14	0.136291	EHD2	1	ENSG00000198753.7_3:56849749:T:C	3:56849749:T:C	trans_eQTL	3:56849749:T:C	4.98684e-95	0.535485	PLXNB3	1	1	trans_eQTL_trans_eQTL	rs1354034	rs1354034
ENSG00000024422.7_3:56849749:T:C	3:56849749:T:C	trans_eQTL	3:56849749:T:C	4.95777e-14	0.136291	EHD2	1	ENSG00000108846.11_3:56849749:T:C	3:56849749:T:C	trans_eQTL	3:56849749:T:C	4.19151e-21	0.17012	ABCC3	1	1	trans_eQTL_trans_eQTL	rs1354034	rs1354034
ENSG00000024422.7_3:56849749:T:C	3:56849749:T:C	trans_eQTL	3:56849749:T:C	4.95777e-14	0.136291	EHD2	1	ENSG00000264968.1_3:56849749:T:C	3:56849749:T:C	trans_eQTL	3:56849749:T:C	2.06085e-20	0.167121	RP11-387H17.4	1	1	trans_eQTL_trans_eQTL	rs1354034	rs1354034
ENSG00000024422.7_3:56849749:T:C	3:56849749:T:C	trans_eQTL	3:56849749:T:C	4.95777e-14	0.136291	EHD2	1	ENSG00000148834.8_3:56849749:T:C	3:56849749:T:C	trans_eQTL	3:56849749:T:C	3.8502e-09	0.106767	GSTO1	1	1	trans_eQTL_trans_eQTL	rs1354034	rs1354034
ENSG00000024422.7_3:56849749:T:C	3:56849749:T:C	trans_eQTL	3:56849749:T:C	4.95777e-14	0.136291	EHD2	1	ENSG00000014216.11_3:56849749:T:C	3:56849749:T:C	trans_eQTL	3:56849749:T:C	6.70752e-09	0.105102	CAPN1	1	1	trans_eQTL_trans_eQTL	rs1354034	rs1354034
ENSG00000024422.7_3:56849749:T:C	3:56849749:T:C	trans_eQTL	3:56849749:T:C	4.95777e-14	0.136291	EHD2	1	ENSG00000183785.10_3:56849749:T:C	3:56849749:T:C	trans_eQTL	3:56849749:T:C	8.46263e-75	0.485978	TUBA8	1	1	trans_eQTL_trans_eQTL	rs1354034	rs1354034
ENSG00000024422.7_3:56849749:T:C	3:56849749:T:C	trans_eQTL	3:56849749:T:C	4.95777e-14	0.136291	EHD2	1	ENSG00000127252.4_3:56849749:T:C	3:56849749:T:C	trans_eQTL	3:56849749:T:C	3.19276e-25	0.186941	HRASLS	1	1	trans_eQTL_trans_eQTL	rs1354034	rs1354034
ENSG00000024422.7_3:56849749:T:C	3:56849749:T:C	trans_eQTL	3:56849749:T:C	4.95777e-14	0.136291	EHD2	1	ENSG00000162614.14_3:56849749:T:C	3:56849749:T:C	trans_eQTL	3:56849749:T:C	5.89321e-23	0.17789	NEXN	1	1	trans_eQTL_trans_eQTL	rs1354034	rs1354034
ENSG00000024422.7_3:56849749:T:C	3:56849749:T:C	trans_eQTL	3:56849749:T:C	4.95777e-14	0.136291	EHD2	1	ENSG00000128245.10_3:56849749:T:C	3:56849749:T:C	trans_eQTL	3:56849749:T:C	2.12634e-12	0.127194	YWHAH	1	1	trans_eQTL_trans_eQTL	rs1354034	rs1354034
ENSG00000024422.7_3:56849749:T:C	3:56849749:T:C	trans_eQTL	3:56849749:T:C	4.95777e-14	0.136291	EHD2	1	ENSG00000123091.4_3:56849749:T:C	3:56849749:T:C	trans_eQTL	3:56849749:T:C	7.41025e-38	0.230629	RNF11	1	1	trans_eQTL_trans_eQTL	rs1354034	rs1354034
ENSG00000024422.7_3:56849749:T:C	3:56849749:T:C	trans_eQTL	3:56849749:T:C	4.95777e-14	0.136291	EHD2	1	ENSG00000117400.10_3:56849749:T:C	3:56849749:T:C	trans_eQTL	3:56849749:T:C	1.91163e-27	0.19539	MPL	1	1	trans_eQTL_trans_eQTL	rs1354034	rs1354034
ENSG00000024422.7_3:56849749:T:C	3:56849749:T:C	trans_eQTL	3:56849749:T:C	4.95777e-14	0.136291	EHD2	1	ENSG00000115457.5_3:56849749:T:C	3:56849749:T:C	trans_eQTL	3:56849749:T:C	2.83033e-16	0.147878	IGFBP2	1	1	trans_eQTL_trans_eQTL	rs1354034	rs1354034
ENSG00000024422.7_3:56849749:T:C	3:56849749:T:C	trans_eQTL	3:56849749:T:C	4.95777e-14	0.136291	EHD2	1	ENSG00000187109.9_3:56849749:T:C	3:56849749:T:C	trans_eQTL	3:56849749:T:C	2.29103e-09	0.108303	NAP1L1	1	1	trans_eQTL_trans_eQTL	rs1354034	rs1354034
ENSG00000024422.7_3:56849749:T:C	3:56849749:T:C	trans_eQTL	3:56849749:T:C	4.95777e-14	0.136291	EHD2	1	ENSG00000184702.13_3:56849749:T:C	3:56849749:T:C	trans_eQTL	3:56849749:T:C	7.9753e-64	0.449736	SEPT5	1	1	trans_eQTL_trans_eQTL	rs1354034	rs1354034
ENSG00000024422.7_3:56849749:T:C	3:56849749:T:C	trans_eQTL	3:56849749:T:C	4.95777e-14	0.136291	EHD2	1	ENSG00000130201.3_3:56849749:T:C	3:56849749:T:C	trans_eQTL	3:56849749:T:C	3.65712e-12	0.125827	EXOC3L2	1	1	trans_eQTL_trans_eQTL	rs1354034	rs1354034
ENSG00000024422.7_3:56849749:T:C	3:56849749:T:C	trans_eQTL	3:56849749:T:C	4.95777e-14	0.136291	EHD2	1	ENSG00000184113.8_3:56849749:T:C	3:56849749:T:C	trans_eQTL	3:56849749:T:C	1.25319e-13	0.134104	CLDN5	1	1	trans_eQTL_trans_eQTL	rs1354034	rs1354034
ENSG00000024422.7_3:56849749:T:C	3:56849749:T:C	trans_eQTL	3:56849749:T:C	4.95777e-14	0.136291	EHD2	1	ENSG00000041353.5_3:56849749:T:C	3:56849749:T:C	trans_eQTL	3:56849749:T:C	9.47865e-37	0.227164	RAB27B	1	1	trans_eQTL_trans_eQTL	rs1354034	rs1354034
ENSG00000024422.7_3:56849749:T:C	3:56849749:T:C	trans_eQTL	3:56849749:T:C	4.95777e-14	0.136291	EHD2	1	ENSG00000149357.5_3:56849749:T:C	3:56849749:T:C	trans_eQTL	3:56849749:T:C	6.01545e-12	0.12456	LAMTOR1	1	1	trans_eQTL_trans_eQTL	rs1354034	rs1354034
ENSG00000024422.7_3:56849749:T:C	3:56849749:T:C	trans_eQTL	3:56849749:T:C	4.95777e-14	0.136291	EHD2	1	ENSG00000248516.1_3:56849749:T:C	3:56849749:T:C	trans_eQTL	3:56849749:T:C	2.85442e-12	0.126453	RP11-265O12.1	1	1	trans_eQTL_trans_eQTL	rs1354034	rs1354034
ENSG00000024422.7_3:56849749:T:C	3:56849749:T:C	trans_eQTL	3:56849749:T:C	4.95777e-14	0.136291	EHD2	1	ENSG00000119280.12_3:56849749:T:C	3:56849749:T:C	trans_eQTL	3:56849749:T:C	4.57191e-40	0.237381	C1orf198	1	1	trans_eQTL_trans_eQTL	rs1354034	rs1354034
ENSG00000024422.7_3:56849749:T:C	3:56849749:T:C	trans_eQTL	3:56849749:T:C	4.95777e-14	0.136291	EHD2	1	ENSG00000253819.1_3:56849749:T:C	3:56849749:T:C	trans_eQTL	3:56849749:T:C	1.07154e-14	0.139828	RP11-973F15.1	1	1	trans_eQTL_trans_eQTL	rs1354034	rs1354034
ENSG00000024422.7_3:56849749:T:C	3:56849749:T:C	trans_eQTL	3:56849749:T:C	4.95777e-14	0.136291	EHD2	1	ENSG00000158352.11_3:56849749:T:C	3:56849749:T:C	trans_eQTL	3:56849749:T:C	2.9254e-17	0.152688	SHROOM4	1	1	trans_eQTL_trans_eQTL	rs1354034	rs1354034
ENSG00000024422.7_3:56849749:T:C	3:56849749:T:C	trans_eQTL	3:56849749:T:C	4.95777e-14	0.136291	EHD2	1	ENSG00000071051.9_3:56849749:T:C	3:56849749:T:C	trans_eQTL	3:56849749:T:C	1.3772e-17	0.154251	NCK2	1	1	trans_eQTL_trans_eQTL	rs1354034	rs1354034
ENSG00000024422.7_3:56849749:T:C	3:56849749:T:C	trans_eQTL	3:56849749:T:C	4.95777e-14	0.136291	EHD2	1	ENSG00000165309.9_3:56849749:T:C	3:56849749:T:C	trans_eQTL	3:56849749:T:C	2.0764e-18	0.158105	ARMC3	1	1	trans_eQTL_trans_eQTL	rs1354034	rs1354034
ENSG00000024422.7_3:56849749:T:C	3:56849749:T:C	trans_eQTL	3:56849749:T:C	4.95777e-14	0.136291	EHD2	1	ENSG00000054356.9_3:56849749:T:C	3:56849749:T:C	trans_eQTL	3:56849749:T:C	7.45561e-14	0.135333	PTPRN	1	1	trans_eQTL_trans_eQTL	rs1354034	rs1354034
ENSG00000024422.7_3:56849749:T:C	3:56849749:T:C	trans_eQTL	3:56849749:T:C	4.95777e-14	0.136291	EHD2	1	ENSG00000259719.1_3:56849749:T:C	3:56849749:T:C	trans_eQTL	3:56849749:T:C	4.25853e-09	0.106467	RP11-930O11.1	1	1	trans_eQTL_trans_eQTL	rs1354034	rs1354034
ENSG00000024422.7_3:56849749:T:C	3:56849749:T:C	trans_eQTL	3:56849749:T:C	4.95777e-14	0.136291	EHD2	1	ENSG00000167644.7_3:56849749:T:C	3:56849749:T:C	trans_eQTL	3:56849749:T:C	2.81324e-41	0.240992	C19orf33	1	1	trans_eQTL_trans_eQTL	rs1354034	rs1354034
ENSG00000024422.7_3:56849749:T:C	3:56849749:T:C	trans_eQTL	3:56849749:T:C	4.95777e-14	0.136291	EHD2	1	ENSG00000153071.10_3:56849749:T:C	3:56849749:T:C	trans_eQTL	3:56849749:T:C	2.75956e-19	0.162114	DAB2	1	1	trans_eQTL_trans_eQTL	rs1354034	rs1354034
ENSG00000024422.7_3:56849749:T:C	3:56849749:T:C	trans_eQTL	3:56849749:T:C	4.95777e-14	0.136291	EHD2	1	ENSG00000185532.10_3:56849749:T:C	3:56849749:T:C	trans_eQTL	3:56849749:T:C	4.34915e-19	0.161219	PRKG1	1	1	trans_eQTL_trans_eQTL	rs1354034	rs1354034
ENSG00000024422.7_3:56849749:T:C	3:56849749:T:C	trans_eQTL	3:56849749:T:C	4.95777e-14	0.136291	EHD2	1	ENSG00000166337.5_3:56849749:T:C	3:56849749:T:C	trans_eQTL	3:56849749:T:C	1.72184e-20	0.167462	TAF10	1	1	trans_eQTL_trans_eQTL	rs1354034	rs1354034
ENSG00000024422.7_3:56849749:T:C	3:56849749:T:C	trans_eQTL	3:56849749:T:C	4.95777e-14	0.136291	EHD2	1	ENSG00000164171.6_3:56849749:T:C	3:56849749:T:C	trans_eQTL	3:56849749:T:C	1.53434e-08	0.10257	ITGA2	1	1	trans_eQTL_trans_eQTL	rs1354034	rs1354034
ENSG00000024422.7_3:56849749:T:C	3:56849749:T:C	trans_eQTL	3:56849749:T:C	4.95777e-14	0.136291	EHD2	1	ENSG00000162367.7_3:56849749:T:C	3:56849749:T:C	trans_eQTL	3:56849749:T:C	8.01881e-19	0.160008	TAL1	1	1	trans_eQTL_trans_eQTL	rs1354034	rs1354034
ENSG00000024422.7_3:56849749:T:C	3:56849749:T:C	trans_eQTL	3:56849749:T:C	4.95777e-14	0.136291	EHD2	1	ENSG00000126091.15_3:56849749:T:C	3:56849749:T:C	trans_eQTL	3:56849749:T:C	2.6145e-46	0.255392	ST3GAL3	1	1	trans_eQTL_trans_eQTL	rs1354034	rs1354034
ENSG00000024422.7_3:56849749:T:C	3:56849749:T:C	trans_eQTL	3:56849749:T:C	4.95777e-14	0.136291	EHD2	1	ENSG00000069535.12_3:56849749:T:C	3:56849749:T:C	trans_eQTL	3:56849749:T:C	1.09912e-48	0.261884	MAOB	1	1	trans_eQTL_trans_eQTL	rs1354034	rs1354034
ENSG00000024422.7_3:56849749:T:C	3:56849749:T:C	trans_eQTL	3:56849749:T:C	4.95777e-14	0.136291	EHD2	1	ENSG00000011105.7_3:56849749:T:C	3:56849749:T:C	trans_eQTL	3:56849749:T:C	3.40817e-86	0.511324	TSPAN9	1	1	trans_eQTL_trans_eQTL	rs1354034	rs1354034
ENSG00000024422.7_3:56849749:T:C	3:56849749:T:C	trans_eQTL	3:56849749:T:C	4.95777e-14	0.136291	EHD2	1	ENSG00000140682.14_3:56849749:T:C	3:56849749:T:C	trans_eQTL	3:56849749:T:C	1.59926e-52	0.271995	TGFB1I1	1	1	trans_eQTL_trans_eQTL	rs1354034	rs1354034
ENSG00000024422.7_3:56849749:T:C	3:56849749:T:C	trans_eQTL	3:56849749:T:C	4.95777e-14	0.136291	EHD2	1	ENSG00000156206.9_3:56849749:T:C	3:56849749:T:C	trans_eQTL	3:56849749:T:C	4.22201e-60	0.290786	C15orf26	1	1	trans_eQTL_trans_eQTL	rs1354034	rs1354034
ENSG00000024422.7_3:56849749:T:C	3:56849749:T:C	trans_eQTL	3:56849749:T:C	4.95777e-14	0.136291	EHD2	1	ENSG00000205038.7_3:56849749:T:C	3:56849749:T:C	trans_eQTL	3:56849749:T:C	2.5846e-77	0.328856	PKHD1L1	1	1	trans_eQTL_trans_eQTL	rs1354034	rs1354034
ENSG00000024422.7_3:56849749:T:C	3:56849749:T:C	trans_eQTL	3:56849749:T:C	4.95777e-14	0.136291	EHD2	1	ENSG00000165682.10_3:56849749:T:C	3:56849749:T:C	trans_eQTL	3:56849749:T:C	3.29837e-12	0.126088	CLEC1B	1	1	trans_eQTL_trans_eQTL	rs1354034	rs1354034
ENSG00000024422.7_3:56849749:T:C	3:56849749:T:C	trans_eQTL	3:56849749:T:C	4.95777e-14	0.136291	EHD2	1	ENSG00000132970.8_3:56849749:T:C	3:56849749:T:C	trans_eQTL	3:56849749:T:C	2.75961e-79	0.491668	WASF3	1	1	trans_eQTL_trans_eQTL	rs1354034	rs1354034
ENSG00000024422.7_3:56849749:T:C	3:56849749:T:C	trans_eQTL	3:56849749:T:C	4.95777e-14	0.136291	EHD2	1	ENSG00000114805.12_3:56849749:T:C	3:56849749:T:C	trans_eQTL	3:56849749:T:C	5.9897e-27	0.193538	PLCH1	1	1	trans_eQTL_trans_eQTL	rs1354034	rs1354034
ENSG00000024422.7_3:56849749:T:C	3:56849749:T:C	trans_eQTL	3:56849749:T:C	4.95777e-14	0.136291	EHD2	1	ENSG00000106366.7_3:56849749:T:C	3:56849749:T:C	trans_eQTL	3:56849749:T:C	6.12763e-33	0.214766	SERPINE1	1	1	trans_eQTL_trans_eQTL	rs1354034	rs1354034
ENSG00000024422.7_3:56849749:T:C	3:56849749:T:C	trans_eQTL	3:56849749:T:C	4.95777e-14	0.136291	EHD2	1	ENSG00000108839.7_3:56849749:T:C	3:56849749:T:C	trans_eQTL	3:56849749:T:C	2.47623e-95	0.540575	ALOX12	1	1	trans_eQTL_trans_eQTL	rs1354034	rs1354034
ENSG00000024422.7_3:56849749:T:C	3:56849749:T:C	trans_eQTL	3:56849749:T:C	4.95777e-14	0.136291	EHD2	1	ENSG00000102178.8_3:56849749:T:C	3:56849749:T:C	trans_eQTL	3:56849749:T:C	5.21914e-09	0.105858	UBL4A	1	1	trans_eQTL_trans_eQTL	rs1354034	rs1354034
ENSG00000024422.7_3:56849749:T:C	3:56849749:T:C	trans_eQTL	3:56849749:T:C	4.95777e-14	0.136291	EHD2	1	ENSG00000108576.5_3:56849749:T:C	3:56849749:T:C	trans_eQTL	3:56849749:T:C	2.77971e-54	0.276492	SLC6A4	1	1	trans_eQTL_trans_eQTL	rs1354034	rs1354034
ENSG00000024422.7_3:56849749:T:C	3:56849749:T:C	trans_eQTL	3:56849749:T:C	4.95777e-14	0.136291	EHD2	1	ENSG00000128578.5_3:56849749:T:C	3:56849749:T:C	trans_eQTL	3:56849749:T:C	1.12572e-11	0.122945	STRIP2	1	1	trans_eQTL_trans_eQTL	rs1354034	rs1354034
ENSG00000024422.7_3:56849749:T:C	3:56849749:T:C	trans_eQTL	3:56849749:T:C	4.95777e-14	0.136291	EHD2	1	ENSG00000249992.1_3:56849749:T:C	3:56849749:T:C	trans_eQTL	3:56849749:T:C	5.71197e-15	0.141255	TMEM158	1	1	trans_eQTL_trans_eQTL	rs1354034	rs1354034
ENSG00000024422.7_3:56849749:T:C	3:56849749:T:C	trans_eQTL	3:56849749:T:C	4.95777e-14	0.136291	EHD2	1	ENSG00000089486.12_3:56849749:T:C	3:56849749:T:C	trans_eQTL	3:56849749:T:C	4.5122e-10	0.112976	CDIP1	1	1	trans_eQTL_trans_eQTL	rs1354034	rs1354034
ENSG00000024422.7_3:56849749:T:C	3:56849749:T:C	trans_eQTL	3:56849749:T:C	4.95777e-14	0.136291	EHD2	1	ENSG00000185614.4_3:56849749:T:C	3:56849749:T:C	trans_eQTL	3:56849749:T:C	9.11163e-12	0.123492	FAM212A	1	1	trans_eQTL_trans_eQTL	rs1354034	rs1354034
ENSG00000024422.7_3:56849749:T:C	3:56849749:T:C	trans_eQTL	3:56849749:T:C	4.95777e-14	0.136291	EHD2	1	ENSG00000223855.1_3:56849749:T:C	3:56849749:T:C	trans_eQTL	3:56849749:T:C	3.75053e-15	0.142201	AC147651.3	1	1	trans_eQTL_trans_eQTL	rs1354034	rs1354034
ENSG00000024422.7_3:56849749:T:C	3:56849749:T:C	trans_eQTL	3:56849749:T:C	4.95777e-14	0.136291	EHD2	1	ENSG00000152952.7_3:56849749:T:C	3:56849749:T:C	trans_eQTL	3:56849749:T:C	1.74696e-48	0.261341	PLOD2	1	1	trans_eQTL_trans_eQTL	rs1354034	rs1354034
ENSG00000024422.7_3:56849749:T:C	3:56849749:T:C	trans_eQTL	3:56849749:T:C	4.95777e-14	0.136291	EHD2	1	ENSG00000108387.10_3:56849749:T:C	3:56849749:T:C	trans_eQTL	3:56849749:T:C	5.50127e-24	0.182062	SEPT4	1	1	trans_eQTL_trans_eQTL	rs1354034	rs1354034
ENSG00000024422.7_3:56849749:T:C	3:56849749:T:C	trans_eQTL	3:56849749:T:C	4.95777e-14	0.136291	EHD2	1	ENSG00000110799.9_3:56849749:T:C	3:56849749:T:C	trans_eQTL	3:56849749:T:C	1.56165e-34	0.220044	VWF	1	1	trans_eQTL_trans_eQTL	rs1354034	rs1354034
ENSG00000024422.7_3:56849749:T:C	3:56849749:T:C	trans_eQTL	3:56849749:T:C	4.95777e-14	0.136291	EHD2	1	ENSG00000108039.13_3:56849749:T:C	3:56849749:T:C	trans_eQTL	3:56849749:T:C	2.1365e-18	0.158048	XPNPEP1	1	1	trans_eQTL_trans_eQTL	rs1354034	rs1354034
ENSG00000024422.7_3:56849749:T:C	3:56849749:T:C	trans_eQTL	3:56849749:T:C	4.95777e-14	0.136291	EHD2	1	ENSG00000185245.6_3:56849749:T:C	3:56849749:T:C	trans_eQTL	3:56849749:T:C	6.20494e-71	0.315392	GP1BA	1	1	trans_eQTL_trans_eQTL	rs1354034	rs1354034
ENSG00000024422.7_3:56849749:T:C	3:56849749:T:C	trans_eQTL	3:56849749:T:C	4.95777e-14	0.136291	EHD2	1	ENSG00000184178.11_3:56849749:T:C	3:56849749:T:C	trans_eQTL	3:56849749:T:C	3.74701e-23	0.178695	SCFD2	1	1	trans_eQTL_trans_eQTL	rs1354034	rs1354034
ENSG00000024422.7_3:56849749:T:C	3:56849749:T:C	trans_eQTL	3:56849749:T:C	4.95777e-14	0.136291	EHD2	1	ENSG00000166831.4_3:56849749:T:C	3:56849749:T:C	trans_eQTL	3:56849749:T:C	1.97717e-32	0.213051	RBPMS2	1	1	trans_eQTL_trans_eQTL	rs1354034	rs1354034
ENSG00000024422.7_3:56849749:T:C	3:56849749:T:C	trans_eQTL	3:56849749:T:C	4.95777e-14	0.136291	EHD2	1	ENSG00000150630.2_3:56849749:T:C	3:56849749:T:C	trans_eQTL	3:56849749:T:C	1.57906e-12	0.127937	VEGFC	1	1	trans_eQTL_trans_eQTL	rs1354034	rs1354034
ENSG00000024422.7_3:56849749:T:C	3:56849749:T:C	trans_eQTL	3:56849749:T:C	4.95777e-14	0.136291	EHD2	1	ENSG00000177119.11_3:56849749:T:C	3:56849749:T:C	trans_eQTL	3:56849749:T:C	4.70312e-24	0.182334	ANO6	1	1	trans_eQTL_trans_eQTL	rs1354034	rs1354034
ENSG00000024422.7_3:56849749:T:C	3:56849749:T:C	trans_eQTL	3:56849749:T:C	4.95777e-14	0.136291	EHD2	1	ENSG00000127824.9_3:56849749:T:C	3:56849749:T:C	trans_eQTL	3:56849749:T:C	3.11667e-11	0.120276	TUBA4A	1	1	trans_eQTL_trans_eQTL	rs1354034	rs1354034
ENSG00000024422.7_3:56849749:T:C	3:56849749:T:C	trans_eQTL	3:56849749:T:C	4.95777e-14	0.136291	EHD2	1	ENSG00000197846.3_3:56849749:T:C	3:56849749:T:C	trans_eQTL	3:56849749:T:C	7.06468e-12	-0.124147	HIST1H2BF	1	1	trans_eQTL_trans_eQTL	rs1354034	rs1354034
ENSG00000024422.7_3:56849749:T:C	3:56849749:T:C	trans_eQTL	3:56849749:T:C	4.95777e-14	0.136291	EHD2	1	ENSG00000148484.13_3:56849749:T:C	3:56849749:T:C	trans_eQTL	3:56849749:T:C	2.68438e-16	0.147992	RSU1	1	1	trans_eQTL_trans_eQTL	rs1354034	rs1354034
ENSG00000024422.7_3:56849749:T:C	3:56849749:T:C	trans_eQTL	3:56849749:T:C	4.95777e-14	0.136291	EHD2	1	ENSG00000267748.2_3:56849749:T:C	3:56849749:T:C	trans_eQTL	3:56849749:T:C	1.10485e-15	0.144915	CTB-102L5.4	1	1	trans_eQTL_trans_eQTL	rs1354034	rs1354034
ENSG00000024422.7_3:56849749:T:C	3:56849749:T:C	trans_eQTL	3:56849749:T:C	4.95777e-14	0.136291	EHD2	1	ENSG00000163735.6_3:56849749:T:C	3:56849749:T:C	trans_eQTL	3:56849749:T:C	3.29494e-19	0.161766	CXCL5	1	1	trans_eQTL_trans_eQTL	rs1354034	rs1354034
ENSG00000024422.7_3:56849749:T:C	3:56849749:T:C	trans_eQTL	3:56849749:T:C	4.95777e-14	0.136291	EHD2	1	ENSG00000120903.6_3:56849749:T:C	3:56849749:T:C	trans_eQTL	3:56849749:T:C	4.57608e-15	0.141755	CHRNA2	1	1	trans_eQTL_trans_eQTL	rs1354034	rs1354034
ENSG00000024422.7_3:56849749:T:C	3:56849749:T:C	trans_eQTL	3:56849749:T:C	4.95777e-14	0.136291	EHD2	1	ENSG00000086232.8_3:56849749:T:C	3:56849749:T:C	trans_eQTL	3:56849749:T:C	5.27017e-12	0.124898	EIF2AK1	1	1	trans_eQTL_trans_eQTL	rs1354034	rs1354034
ENSG00000024422.7_3:56849749:T:C	3:56849749:T:C	trans_eQTL	3:56849749:T:C	4.95777e-14	0.136291	EHD2	1	ENSG00000061676.10_3:56849749:T:C	3:56849749:T:C	trans_eQTL	3:56849749:T:C	3.22134e-25	0.186925	NCKAP1	1	1	trans_eQTL_trans_eQTL	rs1354034	rs1354034
ENSG00000024422.7_3:56849749:T:C	3:56849749:T:C	trans_eQTL	3:56849749:T:C	4.95777e-14	0.136291	EHD2	1	ENSG00000197461.9_3:56849749:T:C	3:56849749:T:C	trans_eQTL	3:56849749:T:C	3.08219e-10	0.114045	PDGFA	1	1	trans_eQTL_trans_eQTL	rs1354034	rs1354034
ENSG00000024422.7_3:56849749:T:C	3:56849749:T:C	trans_eQTL	3:56849749:T:C	4.95777e-14	0.136291	EHD2	1	ENSG00000064601.12_3:56849749:T:C	3:56849749:T:C	trans_eQTL	3:56849749:T:C	4.53137e-17	0.151773	CTSA	1	1	trans_eQTL_trans_eQTL	rs1354034	rs1354034
ENSG00000024422.7_3:56849749:T:C	3:56849749:T:C	trans_eQTL	3:56849749:T:C	4.95777e-14	0.136291	EHD2	1	ENSG00000156928.4_3:56849749:T:C	3:56849749:T:C	trans_eQTL	3:56849749:T:C	2.37392e-09	0.108198	MALSU1	1	1	trans_eQTL_trans_eQTL	rs1354034	rs1354034
ENSG00000024422.7_3:56849749:T:C	3:56849749:T:C	trans_eQTL	3:56849749:T:C	4.95777e-14	0.136291	EHD2	1	ENSG00000154146.8_3:56849749:T:C	3:56849749:T:C	trans_eQTL	3:56849749:T:C	6.37533e-86	0.521518	NRGN	1	1	trans_eQTL_trans_eQTL	rs1354034	rs1354034
ENSG00000024422.7_3:56849749:T:C	3:56849749:T:C	trans_eQTL	3:56849749:T:C	4.95777e-14	0.136291	EHD2	1	ENSG00000035403.12_3:56849749:T:C	3:56849749:T:C	trans_eQTL	3:56849749:T:C	1.809e-27	0.195479	VCL	1	1	trans_eQTL_trans_eQTL	rs1354034	rs1354034
ENSG00000024422.7_3:56849749:T:C	3:56849749:T:C	trans_eQTL	3:56849749:T:C	4.95777e-14	0.136291	EHD2	1	ENSG00000196331.5_3:56849749:T:C	3:56849749:T:C	trans_eQTL	3:56849749:T:C	6.17877e-21	-0.169394	HIST1H2BO	1	1	trans_eQTL_trans_eQTL	rs1354034	rs1354034
ENSG00000024422.7_3:56849749:T:C	3:56849749:T:C	trans_eQTL	3:56849749:T:C	4.95777e-14	0.136291	EHD2	1	ENSG00000134871.13_3:56849749:T:C	3:56849749:T:C	trans_eQTL	3:56849749:T:C	8.46087e-20	0.164415	COL4A2	1	1	trans_eQTL_trans_eQTL	rs1354034	rs1354034
ENSG00000024422.7_3:56849749:T:C	3:56849749:T:C	trans_eQTL	3:56849749:T:C	4.95777e-14	0.136291	EHD2	1	ENSG00000121766.10_3:56849749:T:C	3:56849749:T:C	trans_eQTL	3:56849749:T:C	8.46895e-12	0.123681	ZCCHC17	1	1	trans_eQTL_trans_eQTL	rs1354034	rs1354034
ENSG00000024422.7_3:56849749:T:C	3:56849749:T:C	trans_eQTL	3:56849749:T:C	4.95777e-14	0.136291	EHD2	1	ENSG00000267243.1_3:56849749:T:C	3:56849749:T:C	trans_eQTL	3:56849749:T:C	3.95091e-20	0.16588	AC005307.3	1	1	trans_eQTL_trans_eQTL	rs1354034	rs1354034
ENSG00000024422.7_3:56849749:T:C	3:56849749:T:C	trans_eQTL	3:56849749:T:C	4.95777e-14	0.136291	EHD2	1	ENSG00000003436.10_3:56849749:T:C	3:56849749:T:C	trans_eQTL	3:56849749:T:C	6.01168e-09	0.105432	TFPI	1	1	trans_eQTL_trans_eQTL	rs1354034	rs1354034
ENSG00000024422.7_3:56849749:T:C	3:56849749:T:C	trans_eQTL	3:56849749:T:C	4.95777e-14	0.136291	EHD2	1	ENSG00000140479.12_3:56849749:T:C	3:56849749:T:C	trans_eQTL	3:56849749:T:C	9.50314e-104	0.562774	PCSK6	1	1	trans_eQTL_trans_eQTL	rs1354034	rs1354034
ENSG00000024422.7_3:56849749:T:C	3:56849749:T:C	trans_eQTL	3:56849749:T:C	4.95777e-14	0.136291	EHD2	1	ENSG00000004866.14_3:56849749:T:C	3:56849749:T:C	trans_eQTL	3:56849749:T:C	5.0835e-20	0.165396	ST7	1	1	trans_eQTL_trans_eQTL	rs1354034	rs1354034
ENSG00000024422.7_3:56849749:T:C	3:56849749:T:C	trans_eQTL	3:56849749:T:C	4.95777e-14	0.136291	EHD2	1	ENSG00000146376.6_3:56849749:T:C	3:56849749:T:C	trans_eQTL	3:56849749:T:C	6.2491e-28	0.197184	ARHGAP18	1	1	trans_eQTL_trans_eQTL	rs1354034	rs1354034
ENSG00000024422.7_3:56849749:T:C	3:56849749:T:C	trans_eQTL	3:56849749:T:C	4.95777e-14	0.136291	EHD2	1	ENSG00000105711.6_3:56849749:T:C	3:56849749:T:C	trans_eQTL	3:56849749:T:C	1.12455e-26	0.192509	SCN1B	1	1	trans_eQTL_trans_eQTL	rs1354034	rs1354034
ENSG00000024422.7_3:56849749:T:C	3:56849749:T:C	trans_eQTL	3:56849749:T:C	4.95777e-14	0.136291	EHD2	1	ENSG00000106976.14_3:56849749:T:C	3:56849749:T:C	trans_eQTL	3:56849749:T:C	3.19569e-30	0.205428	DNM1	1	1	trans_eQTL_trans_eQTL	rs1354034	rs1354034
ENSG00000024422.7_3:56849749:T:C	3:56849749:T:C	trans_eQTL	3:56849749:T:C	4.95777e-14	0.136291	EHD2	1	ENSG00000103184.7_3:56849749:T:C	3:56849749:T:C	trans_eQTL	3:56849749:T:C	3.84375e-58	0.286066	SEC14L5	1	1	trans_eQTL_trans_eQTL	rs1354034	rs1354034
ENSG00000024422.7_3:56849749:T:C	3:56849749:T:C	trans_eQTL	3:56849749:T:C	4.95777e-14	0.136291	EHD2	1	ENSG00000120885.15_3:56849749:T:C	3:56849749:T:C	trans_eQTL	3:56849749:T:C	3.14513e-63	0.443082	CLU	1	1	trans_eQTL_trans_eQTL	rs1354034	rs1354034
ENSG00000024422.7_3:56849749:T:C	3:56849749:T:C	trans_eQTL	3:56849749:T:C	4.95777e-14	0.136291	EHD2	1	ENSG00000047648.17_3:56849749:T:C	3:56849749:T:C	trans_eQTL	3:56849749:T:C	4.8068e-45	0.25186	ARHGAP6	1	1	trans_eQTL_trans_eQTL	rs1354034	rs1354034
ENSG00000024422.7_3:56849749:T:C	3:56849749:T:C	trans_eQTL	3:56849749:T:C	4.95777e-14	0.136291	EHD2	1	ENSG00000259869.1_3:56849749:T:C	3:56849749:T:C	trans_eQTL	3:56849749:T:C	5.96069e-19	0.160596	AL022344.7	1	1	trans_eQTL_trans_eQTL	rs1354034	rs1354034
ENSG00000024422.7_3:56849749:T:C	3:56849749:T:C	trans_eQTL	3:56849749:T:C	4.95777e-14	0.136291	EHD2	1	ENSG00000205639.5_3:56849749:T:C	3:56849749:T:C	trans_eQTL	3:56849749:T:C	7.21216e-43	0.245648	MFSD2B	1	1	trans_eQTL_trans_eQTL	rs1354034	rs1354034
ENSG00000024422.7_3:56849749:T:C	3:56849749:T:C	trans_eQTL	3:56849749:T:C	4.95777e-14	0.136291	EHD2	1	ENSG00000138798.7_3:56849749:T:C	3:56849749:T:C	trans_eQTL	3:56849749:T:C	2.58561e-51	0.268857	EGF	1	1	trans_eQTL_trans_eQTL	rs1354034	rs1354034
ENSG00000024422.7_3:56849749:T:C	3:56849749:T:C	trans_eQTL	3:56849749:T:C	4.95777e-14	0.136291	EHD2	1	ENSG00000103942.8_3:56849749:T:C	3:56849749:T:C	trans_eQTL	3:56849749:T:C	1.28996e-30	0.20681	HOMER2	1	1	trans_eQTL_trans_eQTL	rs1354034	rs1354034
ENSG00000024422.7_3:56849749:T:C	3:56849749:T:C	trans_eQTL	3:56849749:T:C	4.95777e-14	0.136291	EHD2	1	ENSG00000174233.7_3:56849749:T:C	3:56849749:T:C	trans_eQTL	3:56849749:T:C	9.21466e-59	0.28757	ADCY6	1	1	trans_eQTL_trans_eQTL	rs1354034	rs1354034
ENSG00000024422.7_3:56849749:T:C	3:56849749:T:C	trans_eQTL	3:56849749:T:C	4.95777e-14	0.136291	EHD2	1	ENSG00000259753.1_3:56849749:T:C	3:56849749:T:C	trans_eQTL	3:56849749:T:C	6.22029e-89	0.51879	ITGB3	1	1	trans_eQTL_trans_eQTL	rs1354034	rs1354034
ENSG00000024422.7_3:56849749:T:C	3:56849749:T:C	trans_eQTL	3:56849749:T:C	4.95777e-14	0.136291	EHD2	1	ENSG00000124491.11_3:56849749:T:C	3:56849749:T:C	trans_eQTL	3:56849749:T:C	4.77205e-55	0.278421	F13A1	1	1	trans_eQTL_trans_eQTL	rs1354034	rs1354034
ENSG00000024422.7_3:56849749:T:C	3:56849749:T:C	trans_eQTL	3:56849749:T:C	4.95777e-14	0.136291	EHD2	1	ENSG00000182732.12_3:56849749:T:C	3:56849749:T:C	trans_eQTL	3:56849749:T:C	4.67189e-24	0.182346	RGS6	1	1	trans_eQTL_trans_eQTL	rs1354034	rs1354034
ENSG00000024422.7_3:56849749:T:C	3:56849749:T:C	trans_eQTL	3:56849749:T:C	4.95777e-14	0.136291	EHD2	1	ENSG00000173626.5_3:56849749:T:C	3:56849749:T:C	trans_eQTL	3:56849749:T:C	9.60371e-13	0.129171	TRAPPC3L	1	1	trans_eQTL_trans_eQTL	rs1354034	rs1354034
ENSG00000024422.7_3:56849749:T:C	3:56849749:T:C	trans_eQTL	3:56849749:T:C	4.95777e-14	0.136291	EHD2	1	ENSG00000047617.10_3:56849749:T:C	3:56849749:T:C	trans_eQTL	3:56849749:T:C	1.32069e-09	0.109909	ANO2	1	1	trans_eQTL_trans_eQTL	rs1354034	rs1354034
ENSG00000024422.7_3:56849749:T:C	3:56849749:T:C	trans_eQTL	3:56849749:T:C	4.95777e-14	0.136291	EHD2	1	ENSG00000114541.10_3:56849749:T:C	3:56849749:T:C	trans_eQTL	3:56849749:T:C	4.49102e-10	0.112989	FRMD4B	1	1	trans_eQTL_trans_eQTL	rs1354034	rs1354034
ENSG00000024422.7_3:56849749:T:C	3:56849749:T:C	trans_eQTL	3:56849749:T:C	4.95777e-14	0.136291	EHD2	1	ENSG00000175984.10_3:56849749:T:C	3:56849749:T:C	trans_eQTL	3:56849749:T:C	6.83366e-45	0.25143	DENND2C	1	1	trans_eQTL_trans_eQTL	rs1354034	rs1354034
ENSG00000024422.7_3:56849749:T:C	3:56849749:T:C	trans_eQTL	3:56849749:T:C	4.95777e-14	0.136291	EHD2	1	ENSG00000100678.14_3:56849749:T:C	3:56849749:T:C	trans_eQTL	3:56849749:T:C	1.67871e-13	0.133407	SLC8A3	1	1	trans_eQTL_trans_eQTL	rs1354034	rs1354034
ENSG00000024422.7_3:56849749:T:C	3:56849749:T:C	trans_eQTL	3:56849749:T:C	4.95777e-14	0.136291	EHD2	1	ENSG00000084693.11_3:56849749:T:C	3:56849749:T:C	trans_eQTL	3:56849749:T:C	1.73204e-13	0.133332	AGBL5	1	1	trans_eQTL_trans_eQTL	rs1354034	rs1354034
ENSG00000024422.7_3:56849749:T:C	3:56849749:T:C	trans_eQTL	3:56849749:T:C	4.95777e-14	0.136291	EHD2	1	ENSG00000146416.12_3:56849749:T:C	3:56849749:T:C	trans_eQTL	3:56849749:T:C	7.56073e-14	0.1353	AIG1	1	1	trans_eQTL_trans_eQTL	rs1354034	rs1354034
ENSG00000024422.7_3:56849749:T:C	3:56849749:T:C	trans_eQTL	3:56849749:T:C	4.95777e-14	0.136291	EHD2	1	ENSG00000127533.3_3:56849749:T:C	3:56849749:T:C	trans_eQTL	3:56849749:T:C	4.06978e-31	0.208553	F2RL3	1	1	trans_eQTL_trans_eQTL	rs1354034	rs1354034
ENSG00000024422.7_3:56849749:T:C	3:56849749:T:C	trans_eQTL	3:56849749:T:C	4.95777e-14	0.136291	EHD2	1	ENSG00000160190.9_3:56849749:T:C	3:56849749:T:C	trans_eQTL	3:56849749:T:C	1.22902e-16	0.149665	SLC37A1	1	1	trans_eQTL_trans_eQTL	rs1354034	rs1354034
ENSG00000024422.7_3:56849749:T:C	3:56849749:T:C	trans_eQTL	3:56849749:T:C	4.95777e-14	0.136291	EHD2	1	ENSG00000163430.5_3:56849749:T:C	3:56849749:T:C	trans_eQTL	3:56849749:T:C	1.97902e-48	0.261195	FSTL1	1	1	trans_eQTL_trans_eQTL	rs1354034	rs1354034
ENSG00000024422.7_3:56849749:T:C	3:56849749:T:C	trans_eQTL	3:56849749:T:C	4.95777e-14	0.136291	EHD2	1	ENSG00000205309.9_3:56849749:T:C	3:56849749:T:C	trans_eQTL	3:56849749:T:C	6.46929e-24	0.18178	NT5M	1	1	trans_eQTL_trans_eQTL	rs1354034	rs1354034
ENSG00000024422.7_3:56849749:T:C	3:56849749:T:C	trans_eQTL	3:56849749:T:C	4.95777e-14	0.136291	EHD2	1	ENSG00000184343.6_3:56849749:T:C	3:56849749:T:C	trans_eQTL	3:56849749:T:C	8.6595e-09	0.104327	SRPK3	1	1	trans_eQTL_trans_eQTL	rs1354034	rs1354034
ENSG00000024422.7_3:56849749:T:C	3:56849749:T:C	trans_eQTL	3:56849749:T:C	4.95777e-14	0.136291	EHD2	1	ENSG00000140374.11_3:56849749:T:C	3:56849749:T:C	trans_eQTL	3:56849749:T:C	9.28362e-11	0.117349	ETFA	1	1	trans_eQTL_trans_eQTL	rs1354034	rs1354034
ENSG00000024422.7_3:56849749:T:C	3:56849749:T:C	trans_eQTL	3:56849749:T:C	4.95777e-14	0.136291	EHD2	1	ENSG00000161911.7_3:56849749:T:C	3:56849749:T:C	trans_eQTL	3:56849749:T:C	1.03876e-66	0.454942	TREML1	1	1	trans_eQTL_trans_eQTL	rs1354034	rs1354034
ENSG00000024422.7_3:56849749:T:C	3:56849749:T:C	trans_eQTL	3:56849749:T:C	4.95777e-14	0.136291	EHD2	1	ENSG00000205542.6_3:56849749:T:C	3:56849749:T:C	trans_eQTL	3:56849749:T:C	6.66666e-11	0.118244	TMSB4X	1	1	trans_eQTL_trans_eQTL	rs1354034	rs1354034
ENSG00000024422.7_3:56849749:T:C	3:56849749:T:C	trans_eQTL	3:56849749:T:C	4.95777e-14	0.136291	EHD2	1	ENSG00000173210.15_3:56849749:T:C	3:56849749:T:C	trans_eQTL	3:56849749:T:C	3.14104e-112	0.589625	ABLIM3	1	1	trans_eQTL_trans_eQTL	rs1354034	rs1354034
ENSG00000024422.7_3:56849749:T:C	3:56849749:T:C	trans_eQTL	3:56849749:T:C	4.95777e-14	0.136291	EHD2	1	ENSG00000107438.4_3:56849749:T:C	3:56849749:T:C	trans_eQTL	3:56849749:T:C	6.51469e-34	0.218006	PDLIM1	1	1	trans_eQTL_trans_eQTL	rs1354034	rs1354034
ENSG00000024422.7_3:56849749:T:C	3:56849749:T:C	trans_eQTL	3:56849749:T:C	4.95777e-14	0.136291	EHD2	1	ENSG00000087095.8_3:56849749:T:C	3:56849749:T:C	trans_eQTL	3:56849749:T:C	4.67922e-09	0.106185	NLK	1	1	trans_eQTL_trans_eQTL	rs1354034	rs1354034
ENSG00000024422.7_3:56849749:T:C	3:56849749:T:C	trans_eQTL	3:56849749:T:C	4.95777e-14	0.136291	EHD2	1	ENSG00000101162.3_3:56849749:T:C	3:56849749:T:C	trans_eQTL	3:56849749:T:C	1.58339e-16	0.149124	TUBB1	1	1	trans_eQTL_trans_eQTL	rs1354034	rs1354034
ENSG00000024422.7_3:56849749:T:C	3:56849749:T:C	trans_eQTL	3:56849749:T:C	4.95777e-14	0.136291	EHD2	1	ENSG00000138722.5_3:56849749:T:C	3:56849749:T:C	trans_eQTL	3:56849749:T:C	8.61592e-120	0.596427	MMRN1	1	1	trans_eQTL_trans_eQTL	rs1354034	rs1354034
ENSG00000024422.7_3:56849749:T:C	3:56849749:T:C	trans_eQTL	3:56849749:T:C	4.95777e-14	0.136291	EHD2	1	ENSG00000169247.7_3:56849749:T:C	3:56849749:T:C	trans_eQTL	3:56849749:T:C	4.96057e-20	0.165443	SH3TC2	1	1	trans_eQTL_trans_eQTL	rs1354034	rs1354034
ENSG00000024422.7_3:56849749:T:C	3:56849749:T:C	trans_eQTL	3:56849749:T:C	4.95777e-14	0.136291	EHD2	1	ENSG00000147862.10_3:56849749:T:C	3:56849749:T:C	trans_eQTL	3:56849749:T:C	2.32636e-25	0.187475	NFIB	1	1	trans_eQTL_trans_eQTL	rs1354034	rs1354034
ENSG00000024422.7_3:56849749:T:C	3:56849749:T:C	trans_eQTL	3:56849749:T:C	4.95777e-14	0.136291	EHD2	1	ENSG00000081377.12_3:56849749:T:C	3:56849749:T:C	trans_eQTL	3:56849749:T:C	4.26432e-54	0.276021	CDC14B	1	1	trans_eQTL_trans_eQTL	rs1354034	rs1354034
ENSG00000024422.7_3:56849749:T:C	3:56849749:T:C	trans_eQTL	3:56849749:T:C	4.95777e-14	0.136291	EHD2	1	ENSG00000013016.10_3:56849749:T:C	3:56849749:T:C	trans_eQTL	3:56849749:T:C	2.71492e-54	0.276518	EHD3	1	1	trans_eQTL_trans_eQTL	rs1354034	rs1354034
ENSG00000024422.7_3:56849749:T:C	3:56849749:T:C	trans_eQTL	3:56849749:T:C	4.95777e-14	0.136291	EHD2	1	ENSG00000160014.12_3:56849749:T:C	3:56849749:T:C	trans_eQTL	3:56849749:T:C	7.20895e-22	0.173371	CALM3	1	1	trans_eQTL_trans_eQTL	rs1354034	rs1354034
ENSG00000024422.7_3:56849749:T:C	3:56849749:T:C	trans_eQTL	3:56849749:T:C	4.95777e-14	0.136291	EHD2	1	ENSG00000125257.9_3:56849749:T:C	3:56849749:T:C	trans_eQTL	3:56849749:T:C	8.59418e-27	0.192949	ABCC4	1	1	trans_eQTL_trans_eQTL	rs1354034	rs1354034
ENSG00000024422.7_3:56849749:T:C	3:56849749:T:C	trans_eQTL	3:56849749:T:C	4.95777e-14	0.136291	EHD2	1	ENSG00000163736.3_3:56849749:T:C	3:56849749:T:C	trans_eQTL	3:56849749:T:C	1.89425e-126	0.617215	PPBP	1	1	trans_eQTL_trans_eQTL	rs1354034	rs1354034
ENSG00000024422.7_3:56849749:T:C	3:56849749:T:C	trans_eQTL	3:56849749:T:C	4.95777e-14	0.136291	EHD2	1	ENSG00000099785.6_3:56849749:T:C	3:56849749:T:C	trans_eQTL	3:56849749:T:C	4.24845e-37	0.228261	MARCH2	1	1	trans_eQTL_trans_eQTL	rs1354034	rs1354034
ENSG00000024422.7_3:56849749:T:C	3:56849749:T:C	trans_eQTL	3:56849749:T:C	4.95777e-14	0.136291	EHD2	1	ENSG00000120279.6_3:56849749:T:C	3:56849749:T:C	trans_eQTL	3:56849749:T:C	1.00295e-14	0.139979	MYCT1	1	1	trans_eQTL_trans_eQTL	rs1354034	rs1354034
ENSG00000024422.7_3:56849749:T:C	3:56849749:T:C	trans_eQTL	3:56849749:T:C	4.95777e-14	0.136291	EHD2	1	ENSG00000164116.12_3:56849749:T:C	3:56849749:T:C	trans_eQTL	3:56849749:T:C	5.52181e-44	0.248855	GUCY1A3	1	1	trans_eQTL_trans_eQTL	rs1354034	rs1354034
ENSG00000024422.7_3:56849749:T:C	3:56849749:T:C	trans_eQTL	3:56849749:T:C	4.95777e-14	0.136291	EHD2	1	ENSG00000167641.6_3:56849749:T:C	3:56849749:T:C	trans_eQTL	3:56849749:T:C	4.14134e-17	0.151961	PPP1R14A	1	1	trans_eQTL_trans_eQTL	rs1354034	rs1354034
ENSG00000024422.7_3:56849749:T:C	3:56849749:T:C	trans_eQTL	3:56849749:T:C	4.95777e-14	0.136291	EHD2	1	ENSG00000137076.14_3:56849749:T:C	3:56849749:T:C	trans_eQTL	3:56849749:T:C	1.48999e-20	0.167737	TLN1	1	1	trans_eQTL_trans_eQTL	rs1354034	rs1354034
ENSG00000024422.7_3:56849749:T:C	3:56849749:T:C	trans_eQTL	3:56849749:T:C	4.95777e-14	0.136291	EHD2	1	ENSG00000006638.7_3:56849749:T:C	3:56849749:T:C	trans_eQTL	3:56849749:T:C	3.06479e-36	0.225549	TBXA2R	1	1	trans_eQTL_trans_eQTL	rs1354034	rs1354034
ENSG00000024422.7_3:56849749:T:C	3:56849749:T:C	trans_eQTL	3:56849749:T:C	4.95777e-14	0.136291	EHD2	1	ENSG00000019102.7_3:56849749:T:C	3:56849749:T:C	trans_eQTL	3:56849749:T:C	3.37613e-73	0.476126	VSIG2	1	1	trans_eQTL_trans_eQTL	rs1354034	rs1354034
ENSG00000024422.7_3:56849749:T:C	3:56849749:T:C	trans_eQTL	3:56849749:T:C	4.95777e-14	0.136291	EHD2	1	ENSG00000163359.11_3:56849749:T:C	3:56849749:T:C	trans_eQTL	3:56849749:T:C	1.74643e-38	0.232569	COL6A3	1	1	trans_eQTL_trans_eQTL	rs1354034	rs1354034
ENSG00000024422.7_3:56849749:T:C	3:56849749:T:C	trans_eQTL	3:56849749:T:C	4.95777e-14	0.136291	EHD2	1	ENSG00000250641.1_3:56849749:T:C	3:56849749:T:C	trans_eQTL	3:56849749:T:C	2.55401e-104	0.564049	MEGT1	1	1	trans_eQTL_trans_eQTL	rs1354034	rs1354034
ENSG00000024422.7_3:56849749:T:C	3:56849749:T:C	trans_eQTL	3:56849749:T:C	4.95777e-14	0.136291	EHD2	1	ENSG00000167642.8_3:56849749:T:C	3:56849749:T:C	trans_eQTL	3:56849749:T:C	2.80985e-09	0.107701	SPINT2	1	1	trans_eQTL_trans_eQTL	rs1354034	rs1354034
ENSG00000024422.7_3:56849749:T:C	3:56849749:T:C	trans_eQTL	3:56849749:T:C	4.95777e-14	0.136291	EHD2	1	ENSG00000005249.8_3:56849749:T:C	3:56849749:T:C	trans_eQTL	3:56849749:T:C	3.45671e-72	0.318094	PRKAR2B	1	1	trans_eQTL_trans_eQTL	rs1354034	rs1354034
ENSG00000024422.7_3:56849749:T:C	3:56849749:T:C	trans_eQTL	3:56849749:T:C	4.95777e-14	0.136291	EHD2	1	ENSG00000182795.12_3:56849749:T:C	3:56849749:T:C	trans_eQTL	3:56849749:T:C	1.37715e-11	0.122421	C1orf116	1	1	trans_eQTL_trans_eQTL	rs1354034	rs1354034
ENSG00000024422.7_3:56849749:T:C	3:56849749:T:C	trans_eQTL	3:56849749:T:C	4.95777e-14	0.136291	EHD2	1	ENSG00000204310.6_3:56849749:T:C	3:56849749:T:C	trans_eQTL	3:56849749:T:C	1.74454e-37	0.229472	AGPAT1	1	1	trans_eQTL_trans_eQTL	rs1354034	rs1354034
ENSG00000024422.7_3:56849749:T:C	3:56849749:T:C	trans_eQTL	3:56849749:T:C	4.95777e-14	0.136291	EHD2	1	ENSG00000134548.5_3:56849749:T:C	3:56849749:T:C	trans_eQTL	3:56849749:T:C	2.48533e-45	0.252665	C12orf39	1	1	trans_eQTL_trans_eQTL	rs1354034	rs1354034
ENSG00000024422.7_3:56849749:T:C	3:56849749:T:C	trans_eQTL	3:56849749:T:C	4.95777e-14	0.136291	EHD2	1	ENSG00000138735.11_3:56849749:T:C	3:56849749:T:C	trans_eQTL	3:56849749:T:C	9.35014e-23	0.177066	PDE5A	1	1	trans_eQTL_trans_eQTL	rs1354034	rs1354034
ENSG00000024422.7_3:56849749:T:C	3:56849749:T:C	trans_eQTL	3:56849749:T:C	4.95777e-14	0.136291	EHD2	1	ENSG00000082781.7_3:56849749:T:C	3:56849749:T:C	trans_eQTL	3:56849749:T:C	2.88981e-58	0.286367	ITGB5	1	1	trans_eQTL_trans_eQTL	rs1354034	rs1354034
ENSG00000024422.7_3:56849749:T:C	3:56849749:T:C	trans_eQTL	3:56849749:T:C	4.95777e-14	0.136291	EHD2	1	ENSG00000187800.9_3:56849749:T:C	3:56849749:T:C	trans_eQTL	3:56849749:T:C	2.86024e-68	0.309558	PEAR1	1	1	trans_eQTL_trans_eQTL	rs1354034	rs1354034
ENSG00000024422.7_3:56849749:T:C	3:56849749:T:C	trans_eQTL	3:56849749:T:C	4.95777e-14	0.136291	EHD2	1	ENSG00000105507.2_3:56849749:T:C	3:56849749:T:C	trans_eQTL	3:56849749:T:C	9.09977e-26	0.18905	CABP5	1	1	trans_eQTL_trans_eQTL	rs1354034	rs1354034
ENSG00000024422.7_3:56849749:T:C	3:56849749:T:C	trans_eQTL	3:56849749:T:C	4.95777e-14	0.136291	EHD2	1	ENSG00000176783.10_3:56849749:T:C	3:56849749:T:C	trans_eQTL	3:56849749:T:C	1.69657e-15	0.143968	RUFY1	1	1	trans_eQTL_trans_eQTL	rs1354034	rs1354034
ENSG00000024422.7_3:56849749:T:C	3:56849749:T:C	trans_eQTL	3:56849749:T:C	4.95777e-14	0.136291	EHD2	1	ENSG00000127920.5_3:56849749:T:C	3:56849749:T:C	trans_eQTL	3:56849749:T:C	1.26121e-62	0.296739	GNG11	1	1	trans_eQTL_trans_eQTL	rs1354034	rs1354034
ENSG00000024422.7_3:56849749:T:C	3:56849749:T:C	trans_eQTL	3:56849749:T:C	4.95777e-14	0.136291	EHD2	1	ENSG00000115170.9_3:56849749:T:C	3:56849749:T:C	trans_eQTL	3:56849749:T:C	3.09916e-10	0.11403	ACVR1	1	1	trans_eQTL_trans_eQTL	rs1354034	rs1354034
ENSG00000024422.7_3:56849749:T:C	3:56849749:T:C	trans_eQTL	3:56849749:T:C	4.95777e-14	0.136291	EHD2	1	ENSG00000101856.8_3:56865776:A:G	3:56849749:T:C	trans_eQTL	3:56849749:T:C	4.30626e-09	0.253763	PGRMC1	2	1	trans_eQTL_trans_eQTL	rs1354034	rs1354034
ENSG00000024422.7_3:56849749:T:C	3:56849749:T:C	trans_eQTL	3:56849749:T:C	4.95777e-14	0.136291	EHD2	1	ENSG00000140022.5_3:56849749:T:C	3:56849749:T:C	trans_eQTL	3:56849749:T:C	2.56756e-11	0.120789	STON2	1	1	trans_eQTL_trans_eQTL	rs1354034	rs1354034
ENSG00000024422.7_3:56849749:T:C	3:56849749:T:C	trans_eQTL	3:56849749:T:C	4.95777e-14	0.136291	EHD2	1	ENSG00000074416.9_3:56849749:T:C	3:56849749:T:C	trans_eQTL	3:56849749:T:C	5.04493e-71	0.466395	MGLL	1	1	trans_eQTL_trans_eQTL	rs1354034	rs1354034
ENSG00000024422.7_3:56849749:T:C	3:56849749:T:C	trans_eQTL	3:56849749:T:C	4.95777e-14	0.136291	EHD2	1	ENSG00000177324.9_3:56849749:T:C	3:56849749:T:C	trans_eQTL	3:56849749:T:C	6.60182e-24	0.181745	BEND2	1	1	trans_eQTL_trans_eQTL	rs1354034	rs1354034
ENSG00000024422.7_3:56849749:T:C	3:56849749:T:C	trans_eQTL	3:56849749:T:C	4.95777e-14	0.136291	EHD2	1	ENSG00000117155.12_3:56849749:T:C	3:56849749:T:C	trans_eQTL	3:56849749:T:C	8.94289e-21	0.1687	SSX2IP	1	1	trans_eQTL_trans_eQTL	rs1354034	rs1354034
ENSG00000024422.7_3:56849749:T:C	3:56849749:T:C	trans_eQTL	3:56849749:T:C	4.95777e-14	0.136291	EHD2	1	ENSG00000148426.8_3:56849749:T:C	3:56849749:T:C	trans_eQTL	3:56849749:T:C	7.20628e-32	0.21114	PROSER2	1	1	trans_eQTL_trans_eQTL	rs1354034	rs1354034
ENSG00000024422.7_3:56849749:T:C	3:56849749:T:C	trans_eQTL	3:56849749:T:C	4.95777e-14	0.136291	EHD2	1	ENSG00000179855.5_3:56849749:T:C	3:56849749:T:C	trans_eQTL	3:56849749:T:C	3.20174e-16	0.220606	GIPC3	1	1	trans_eQTL_trans_eQTL	rs1354034	rs1354034
ENSG00000024422.7_3:56849749:T:C	3:56849749:T:C	trans_eQTL	3:56849749:T:C	4.95777e-14	0.136291	EHD2	1	ENSG00000101470.5_3:56849749:T:C	3:56849749:T:C	trans_eQTL	3:56849749:T:C	7.11404e-15	0.140759	TNNC2	1	1	trans_eQTL_trans_eQTL	rs1354034	rs1354034
ENSG00000024422.7_3:56849749:T:C	3:56849749:T:C	trans_eQTL	3:56849749:T:C	4.95777e-14	0.136291	EHD2	1	ENSG00000090975.8_3:56849749:T:C	3:56849749:T:C	trans_eQTL	3:56849749:T:C	4.81424e-13	0.130864	PITPNM2	1	1	trans_eQTL_trans_eQTL	rs1354034	rs1354034
ENSG00000024422.7_3:56849749:T:C	3:56849749:T:C	trans_eQTL	3:56849749:T:C	4.95777e-14	0.136291	EHD2	1	ENSG00000172889.11_3:56849749:T:C	3:56849749:T:C	trans_eQTL	3:56849749:T:C	1.21899e-10	0.116607	EGFL7	1	1	trans_eQTL_trans_eQTL	rs1354034	rs1354034
ENSG00000024422.7_3:56849749:T:C	3:56849749:T:C	trans_eQTL	3:56849749:T:C	4.95777e-14	0.136291	EHD2	1	ENSG00000088826.13_3:56849749:T:C	3:56849749:T:C	trans_eQTL	3:56849749:T:C	3.551e-25	0.186761	SMOX	1	1	trans_eQTL_trans_eQTL	rs1354034	rs1354034
ENSG00000024422.7_3:56849749:T:C	3:56849749:T:C	trans_eQTL	3:56849749:T:C	4.95777e-14	0.136291	EHD2	1	ENSG00000255552.3_3:56849749:T:C	3:56849749:T:C	trans_eQTL	3:56849749:T:C	3.82516e-106	0.382536	LY6G6E	1	1	trans_eQTL_trans_eQTL	rs1354034	rs1354034
ENSG00000024422.7_3:56849749:T:C	3:56849749:T:C	trans_eQTL	3:56849749:T:C	4.95777e-14	0.136291	EHD2	1	ENSG00000101082.9_3:56849749:T:C	3:56849749:T:C	trans_eQTL	3:56849749:T:C	1.42785e-32	0.213529	SLA2	1	1	trans_eQTL_trans_eQTL	rs1354034	rs1354034
ENSG00000024422.7_3:56849749:T:C	3:56849749:T:C	trans_eQTL	3:56849749:T:C	4.95777e-14	0.136291	EHD2	1	ENSG00000137942.12_3:56849749:T:C	3:56849749:T:C	trans_eQTL	3:56849749:T:C	2.76876e-21	0.170892	FNBP1L	1	1	trans_eQTL_trans_eQTL	rs1354034	rs1354034
ENSG00000024422.7_3:56849749:T:C	3:56849749:T:C	trans_eQTL	3:56849749:T:C	4.95777e-14	0.136291	EHD2	1	ENSG00000127947.11_3:56849749:T:C	3:56849749:T:C	trans_eQTL	3:56849749:T:C	1.01042e-08	0.103856	PTPN12	1	1	trans_eQTL_trans_eQTL	rs1354034	rs1354034
ENSG00000024422.7_3:56849749:T:C	3:56849749:T:C	trans_eQTL	3:56849749:T:C	4.95777e-14	0.136291	EHD2	1	ENSG00000197959.9_3:56849749:T:C	3:56849749:T:C	trans_eQTL	3:56849749:T:C	2.04369e-36	0.226108	DNM3	1	1	trans_eQTL_trans_eQTL	rs1354034	rs1354034
ENSG00000024422.7_3:56849749:T:C	3:56849749:T:C	trans_eQTL	3:56849749:T:C	4.95777e-14	0.136291	EHD2	1	ENSG00000197122.7_3:56849749:T:C	3:56849749:T:C	trans_eQTL	3:56849749:T:C	1.49403e-15	0.144249	SRC	1	1	trans_eQTL_trans_eQTL	rs1354034	rs1354034
ENSG00000024422.7_3:56849749:T:C	3:56849749:T:C	trans_eQTL	3:56849749:T:C	4.95777e-14	0.136291	EHD2	1	ENSG00000100351.12_3:56849749:T:C	3:56849749:T:C	trans_eQTL	3:56849749:T:C	1.10635e-36	0.226952	GRAP2	1	1	trans_eQTL_trans_eQTL	rs1354034	rs1354034
ENSG00000024422.7_3:56849749:T:C	3:56849749:T:C	trans_eQTL	3:56849749:T:C	4.95777e-14	0.136291	EHD2	1	ENSG00000196914.4_3:56849749:T:C	3:56849749:T:C	trans_eQTL	3:56849749:T:C	1.43935e-09	0.109659	ARHGEF12	1	1	trans_eQTL_trans_eQTL	rs1354034	rs1354034
ENSG00000024422.7_3:56849749:T:C	3:56849749:T:C	trans_eQTL	3:56849749:T:C	4.95777e-14	0.136291	EHD2	1	ENSG00000138080.9_3:56849749:T:C	3:56849749:T:C	trans_eQTL	3:56849749:T:C	1.68614e-10	0.115717	EMILIN1	1	1	trans_eQTL_trans_eQTL	rs1354034	rs1354034
ENSG00000024422.7_3:56849749:T:C	3:56849749:T:C	trans_eQTL	3:56849749:T:C	4.95777e-14	0.136291	EHD2	1	ENSG00000128266.7_3:56849749:T:C	3:56849749:T:C	trans_eQTL	3:56849749:T:C	5.74391e-38	0.230973	GNAZ	1	1	trans_eQTL_trans_eQTL	rs1354034	rs1354034
ENSG00000024422.7_3:56849749:T:C	3:56849749:T:C	trans_eQTL	3:56849749:T:C	4.95777e-14	0.136291	EHD2	1	ENSG00000185340.11_3:56849749:T:C	3:56849749:T:C	trans_eQTL	3:56849749:T:C	1.87173e-33	0.216487	GAS2L1	1	1	trans_eQTL_trans_eQTL	rs1354034	rs1354034
ENSG00000024422.7_3:56849749:T:C	3:56849749:T:C	trans_eQTL	3:56849749:T:C	4.95777e-14	0.136291	EHD2	1	ENSG00000005961.13_3:56849749:T:C	3:56849749:T:C	trans_eQTL	3:56849749:T:C	1.43283e-97	0.546505	ITGA2B	1	1	trans_eQTL_trans_eQTL	rs1354034	rs1354034
ENSG00000024422.7_3:56849749:T:C	3:56849749:T:C	trans_eQTL	3:56849749:T:C	4.95777e-14	0.136291	EHD2	1	ENSG00000168497.4_3:56849749:T:C	3:56849749:T:C	trans_eQTL	3:56849749:T:C	5.8845e-10	0.112225	SDPR	1	1	trans_eQTL_trans_eQTL	rs1354034	rs1354034
ENSG00000024422.7_3:56849749:T:C	3:56849749:T:C	trans_eQTL	3:56849749:T:C	4.95777e-14	0.136291	EHD2	1	ENSG00000150594.5_3:56849749:T:C	3:56849749:T:C	trans_eQTL	3:56849749:T:C	4.28431e-44	0.24917	ADRA2A	1	1	trans_eQTL_trans_eQTL	rs1354034	rs1354034
ENSG00000024422.7_3:56849749:T:C	3:56849749:T:C	trans_eQTL	3:56849749:T:C	4.95777e-14	0.136291	EHD2	1	ENSG00000156011.12_3:56849749:T:C	3:56849749:T:C	trans_eQTL	3:56849749:T:C	2.42507e-24	0.18348	PSD3	1	1	trans_eQTL_trans_eQTL	rs1354034	rs1354034
ENSG00000024422.7_3:56849749:T:C	3:56849749:T:C	trans_eQTL	3:56849749:T:C	4.95777e-14	0.136291	EHD2	1	ENSG00000182093.10_3:56849749:T:C	3:56849749:T:C	trans_eQTL	3:56849749:T:C	6.73914e-19	0.160353	WRB	1	1	trans_eQTL_trans_eQTL	rs1354034	rs1354034
ENSG00000024422.7_3:56849749:T:C	3:56849749:T:C	trans_eQTL	3:56849749:T:C	4.95777e-14	0.136291	EHD2	1	ENSG00000178732.4_3:56849749:T:C	3:56849749:T:C	trans_eQTL	3:56849749:T:C	1.64199e-17	0.153887	GP5	1	1	trans_eQTL_trans_eQTL	rs1354034	rs1354034
ENSG00000024422.7_3:56849749:T:C	3:56849749:T:C	trans_eQTL	3:56849749:T:C	4.95777e-14	0.136291	EHD2	1	ENSG00000100218.7_3:56849749:T:C	3:56849749:T:C	trans_eQTL	3:56849749:T:C	6.22275e-12	0.124473	RTDR1	1	1	trans_eQTL_trans_eQTL	rs1354034	rs1354034
ENSG00000024422.7_3:56849749:T:C	3:56849749:T:C	trans_eQTL	3:56849749:T:C	4.95777e-14	0.136291	EHD2	1	ENSG00000197879.10_3:56849749:T:C	3:56849749:T:C	trans_eQTL	3:56849749:T:C	2.0302e-11	0.121407	MYO1C	1	1	trans_eQTL_trans_eQTL	rs1354034	rs1354034
ENSG00000024422.7_3:56849749:T:C	3:56849749:T:C	trans_eQTL	3:56849749:T:C	4.95777e-14	0.136291	EHD2	1	ENSG00000122786.15_3:56849749:T:C	3:56849749:T:C	trans_eQTL	3:56849749:T:C	9.36828e-101	0.558001	CALD1	1	1	trans_eQTL_trans_eQTL	rs1354034	rs1354034
ENSG00000024422.7_3:56849749:T:C	3:56849749:T:C	trans_eQTL	3:56849749:T:C	4.95777e-14	0.136291	EHD2	1	ENSG00000119326.10_3:56849749:T:C	3:56849749:T:C	trans_eQTL	3:56849749:T:C	1.42781e-09	0.109683	CTNNAL1	1	1	trans_eQTL_trans_eQTL	rs1354034	rs1354034
ENSG00000024422.7_3:56849749:T:C	3:56849749:T:C	trans_eQTL	3:56849749:T:C	4.95777e-14	0.136291	EHD2	1	ENSG00000142961.10_3:56849749:T:C	3:56849749:T:C	trans_eQTL	3:56849749:T:C	1.15821e-09	0.110288	MOB3C	1	1	trans_eQTL_trans_eQTL	rs1354034	rs1354034
ENSG00000024422.7_3:56849749:T:C	3:56849749:T:C	trans_eQTL	3:56849749:T:C	4.95777e-14	0.136291	EHD2	1	ENSG00000196611.4_3:56849749:T:C	3:56849749:T:C	trans_eQTL	3:56849749:T:C	5.19072e-29	0.201117	MMP1	1	1	trans_eQTL_trans_eQTL	rs1354034	rs1354034
ENSG00000024422.7_3:56849749:T:C	3:56849749:T:C	trans_eQTL	3:56849749:T:C	4.95777e-14	0.136291	EHD2	1	ENSG00000167131.12_3:56849749:T:C	3:56849749:T:C	trans_eQTL	3:56849749:T:C	1.98456e-10	0.115268	CCDC103	1	1	trans_eQTL_trans_eQTL	rs1354034	rs1354034
ENSG00000024422.7_3:56849749:T:C	3:56849749:T:C	trans_eQTL	3:56849749:T:C	4.95777e-14	0.136291	EHD2	1	ENSG00000166963.8_3:56849749:T:C	3:56849749:T:C	trans_eQTL	3:56849749:T:C	1.23666e-28	0.199754	MAP1A	1	1	trans_eQTL_trans_eQTL	rs1354034	rs1354034
ENSG00000024422.7_3:56849749:T:C	3:56849749:T:C	trans_eQTL	3:56849749:T:C	4.95777e-14	0.136291	EHD2	1	ENSG00000214447.3_3:56849749:T:C	3:56849749:T:C	trans_eQTL	3:56849749:T:C	2.81421e-11	0.120546	FAM187A	1	1	trans_eQTL_trans_eQTL	rs1354034	rs1354034
ENSG00000024422.7_3:56849749:T:C	3:56849749:T:C	trans_eQTL	3:56849749:T:C	4.95777e-14	0.136291	EHD2	1	ENSG00000174175.12_3:56849749:T:C	3:56849749:T:C	trans_eQTL	3:56849749:T:C	3.18839e-77	0.328669	SELP	1	1	trans_eQTL_trans_eQTL	rs1354034	rs1354034
ENSG00000024422.7_3:56849749:T:C	3:56849749:T:C	trans_eQTL	3:56849749:T:C	4.95777e-14	0.136291	EHD2	1	ENSG00000106665.11_3:56849749:T:C	3:56849749:T:C	trans_eQTL	3:56849749:T:C	2.17277e-22	0.175551	CLIP2	1	1	trans_eQTL_trans_eQTL	rs1354034	rs1354034
ENSG00000024422.7_3:56849749:T:C	3:56849749:T:C	trans_eQTL	3:56849749:T:C	4.95777e-14	0.136291	EHD2	1	ENSG00000198948.7_3:56849749:T:C	3:56849749:T:C	trans_eQTL	3:56849749:T:C	6.62233e-11	0.118262	MFAP3L	1	1	trans_eQTL_trans_eQTL	rs1354034	rs1354034
ENSG00000024422.7_3:56849749:T:C	3:56849749:T:C	trans_eQTL	3:56849749:T:C	4.95777e-14	0.136291	EHD2	1	ENSG00000119242.4_3:56849749:T:C	3:56849749:T:C	trans_eQTL	3:56849749:T:C	9.52814e-17	0.150205	CCDC92	1	1	trans_eQTL_trans_eQTL	rs1354034	rs1354034
ENSG00000024422.7_3:56849749:T:C	3:56849749:T:C	trans_eQTL	3:56849749:T:C	4.95777e-14	0.136291	EHD2	1	ENSG00000138685.8_3:56849749:T:C	3:56849749:T:C	trans_eQTL	3:56849749:T:C	2.17343e-10	0.115017	FGF2	1	1	trans_eQTL_trans_eQTL	rs1354034	rs1354034
ENSG00000024422.7_3:56849749:T:C	3:56849749:T:C	trans_eQTL	3:56849749:T:C	4.95777e-14	0.136291	EHD2	1	ENSG00000187513.8_3:56849749:T:C	3:56849749:T:C	trans_eQTL	3:56849749:T:C	2.33724e-13	0.132614	GJA4	1	1	trans_eQTL_trans_eQTL	rs1354034	rs1354034
ENSG00000024422.7_3:56849749:T:C	3:56849749:T:C	trans_eQTL	3:56849749:T:C	4.95777e-14	0.136291	EHD2	1	ENSG00000172927.3_3:56849749:T:C	3:56849749:T:C	trans_eQTL	3:56849749:T:C	5.76989e-37	0.227843	MYEOV	1	1	trans_eQTL_trans_eQTL	rs1354034	rs1354034
ENSG00000024422.7_3:56849749:T:C	3:56849749:T:C	trans_eQTL	3:56849749:T:C	4.95777e-14	0.136291	EHD2	1	ENSG00000095321.12_3:56849749:T:C	3:56849749:T:C	trans_eQTL	3:56849749:T:C	2.68102e-30	0.205696	CRAT	1	1	trans_eQTL_trans_eQTL	rs1354034	rs1354034
ENSG00000024422.7_3:56849749:T:C	3:56849749:T:C	trans_eQTL	3:56849749:T:C	4.95777e-14	0.136291	EHD2	1	ENSG00000203618.5_3:56849749:T:C	3:56849749:T:C	trans_eQTL	3:56849749:T:C	8.8552e-44	0.248269	GP1BB	1	1	trans_eQTL_trans_eQTL	rs1354034	rs1354034
ENSG00000024422.7_3:56849749:T:C	3:56849749:T:C	trans_eQTL	3:56849749:T:C	4.95777e-14	0.136291	EHD2	1	ENSG00000109265.8_3:56849749:T:C	3:56849749:T:C	trans_eQTL	3:56849749:T:C	4.46017e-34	0.218549	KIAA1211	1	1	trans_eQTL_trans_eQTL	rs1354034	rs1354034
ENSG00000024422.7_3:56849749:T:C	3:56849749:T:C	trans_eQTL	3:56849749:T:C	4.95777e-14	0.136291	EHD2	1	ENSG00000115758.8_3:56849749:T:C	3:56849749:T:C	trans_eQTL	3:56849749:T:C	5.09705e-40	0.237239	ODC1	1	1	trans_eQTL_trans_eQTL	rs1354034	rs1354034
ENSG00000024422.7_3:56849749:T:C	3:56849749:T:C	trans_eQTL	3:56849749:T:C	4.95777e-14	0.136291	EHD2	1	ENSG00000215193.8_3:56849749:T:C	3:56849749:T:C	trans_eQTL	3:56849749:T:C	1.65142e-15	0.144028	PEX26	1	1	trans_eQTL_trans_eQTL	rs1354034	rs1354034
ENSG00000024422.7_3:56849749:T:C	3:56849749:T:C	trans_eQTL	3:56849749:T:C	4.95777e-14	0.136291	EHD2	1	ENSG00000236279.2_3:56849749:T:C	3:56849749:T:C	trans_eQTL	3:56849749:T:C	9.48825e-52	0.405368	CLEC2L	1	1	trans_eQTL_trans_eQTL	rs1354034	rs1354034
ENSG00000024422.7_3:56849749:T:C	3:56849749:T:C	trans_eQTL	3:56849749:T:C	4.95777e-14	0.136291	EHD2	1	ENSG00000123500.5_3:56849749:T:C	3:56849749:T:C	trans_eQTL	3:56849749:T:C	2.90186e-15	0.142775	COL10A1	1	1	trans_eQTL_trans_eQTL	rs1354034	rs1354034
ENSG00000024422.7_3:56849749:T:C	3:56849749:T:C	trans_eQTL	3:56849749:T:C	4.95777e-14	0.136291	EHD2	1	ENSG00000258388.3_3:56849749:T:C	3:56849749:T:C	trans_eQTL	3:56849749:T:C	2.87665e-18	0.157448	PPT2-EGFL8	1	1	trans_eQTL_trans_eQTL	rs1354034	rs1354034
ENSG00000024422.7_3:56849749:T:C	3:56849749:T:C	trans_eQTL	3:56849749:T:C	4.95777e-14	0.136291	EHD2	1	ENSG00000122679.4_3:56849749:T:C	3:56849749:T:C	trans_eQTL	3:56849749:T:C	7.88083e-10	0.111394	RAMP3	1	1	trans_eQTL_trans_eQTL	rs1354034	rs1354034
ENSG00000024422.7_3:56849749:T:C	3:56849749:T:C	trans_eQTL	3:56849749:T:C	4.95777e-14	0.136291	EHD2	1	ENSG00000066697.10_3:56849749:T:C	3:56849749:T:C	trans_eQTL	3:56849749:T:C	1.43597e-28	0.298694	MSANTD3	1	1	trans_eQTL_trans_eQTL	rs1354034	rs1354034
ENSG00000024422.7_3:56849749:T:C	3:56849749:T:C	trans_eQTL	3:56849749:T:C	4.95777e-14	0.136291	EHD2	1	ENSG00000143595.8_3:56849749:T:C	3:56849749:T:C	trans_eQTL	3:56849749:T:C	2.02221e-48	0.261169	AQP10	1	1	trans_eQTL_trans_eQTL	rs1354034	rs1354034
ENSG00000024422.7_3:56849749:T:C	3:56849749:T:C	trans_eQTL	3:56849749:T:C	4.95777e-14	0.136291	EHD2	1	ENSG00000100243.16_3:56849749:T:C	3:56849749:T:C	trans_eQTL	3:56849749:T:C	4.67949e-15	0.141704	CYB5R3	1	1	trans_eQTL_trans_eQTL	rs1354034	rs1354034
ENSG00000024422.7_3:56849749:T:C	3:56849749:T:C	trans_eQTL	3:56849749:T:C	4.95777e-14	0.136291	EHD2	1	ENSG00000213977.3_3:56849749:T:C	3:56849749:T:C	trans_eQTL	3:56849749:T:C	4.93446e-12	0.125066	TAX1BP3	1	1	trans_eQTL_trans_eQTL	rs1354034	rs1354034
ENSG00000024422.7_3:56849749:T:C	3:56849749:T:C	trans_eQTL	3:56849749:T:C	4.95777e-14	0.136291	EHD2	1	ENSG00000102362.11_3:56849749:T:C	3:56849749:T:C	trans_eQTL	3:56849749:T:C	8.67306e-38	0.230417	SYTL4	1	1	trans_eQTL_trans_eQTL	rs1354034	rs1354034
ENSG00000024422.7_3:56849749:T:C	3:56849749:T:C	trans_eQTL	3:56849749:T:C	4.95777e-14	0.136291	EHD2	1	ENSG00000101335.5_3:56849749:T:C	3:56849749:T:C	trans_eQTL	3:56849749:T:C	5.94395e-89	0.528298	MYL9	1	1	trans_eQTL_trans_eQTL	rs1354034	rs1354034
ENSG00000024422.7_3:56849749:T:C	3:56849749:T:C	trans_eQTL	3:56849749:T:C	4.95777e-14	0.136291	EHD2	1	ENSG00000143811.12_3:56849749:T:C	3:56849749:T:C	trans_eQTL	3:56849749:T:C	1.2174e-11	0.122742	PYCR2	1	1	trans_eQTL_trans_eQTL	rs1354034	rs1354034
ENSG00000024422.7_3:56849749:T:C	3:56849749:T:C	trans_eQTL	3:56849749:T:C	4.95777e-14	0.136291	EHD2	1	ENSG00000178033.5_3:56849749:T:C	3:56849749:T:C	trans_eQTL	3:56849749:T:C	5.96166e-26	0.189755	FAM26E	1	1	trans_eQTL_trans_eQTL	rs1354034	rs1354034
ENSG00000024422.7_3:56849749:T:C	3:56849749:T:C	trans_eQTL	3:56849749:T:C	4.95777e-14	0.136291	EHD2	1	ENSG00000165914.10_3:56849749:T:C	3:56849749:T:C	trans_eQTL	3:56849749:T:C	6.66563e-86	0.51986	TTC7B	1	1	trans_eQTL_trans_eQTL	rs1354034	rs1354034
ENSG00000024422.7_3:56849749:T:C	3:56849749:T:C	trans_eQTL	3:56849749:T:C	4.95777e-14	0.136291	EHD2	1	ENSG00000169704.4_3:56849749:T:C	3:56849749:T:C	trans_eQTL	3:56849749:T:C	8.83545e-96	0.538007	GP9	1	1	trans_eQTL_trans_eQTL	rs1354034	rs1354034
ENSG00000024422.7_3:56849749:T:C	3:56849749:T:C	trans_eQTL	3:56849749:T:C	4.95777e-14	0.136291	EHD2	1	ENSG00000102316.12_3:56849749:T:C	3:56849749:T:C	trans_eQTL	3:56849749:T:C	1.58196e-09	0.109385	MAGED2	1	1	trans_eQTL_trans_eQTL	rs1354034	rs1354034
ENSG00000024422.7_3:56849749:T:C	3:56849749:T:C	trans_eQTL	3:56849749:T:C	4.95777e-14	0.136291	EHD2	1	ENSG00000163737.3_3:56849749:T:C	3:56849749:T:C	trans_eQTL	3:56849749:T:C	7.70118e-88	0.525138	PF4	1	1	trans_eQTL_trans_eQTL	rs1354034	rs1354034
ENSG00000024422.7_3:56849749:T:C	3:56849749:T:C	trans_eQTL	3:56849749:T:C	4.95777e-14	0.136291	EHD2	1	ENSG00000149781.8_3:56849749:T:C	3:56849749:T:C	trans_eQTL	3:56849749:T:C	1.2853e-32	0.213683	FERMT3	1	1	trans_eQTL_trans_eQTL	rs1354034	rs1354034
ENSG00000024422.7_3:56849749:T:C	3:56849749:T:C	trans_eQTL	3:56849749:T:C	4.95777e-14	0.136291	EHD2	1	ENSG00000267060.1_3:56849749:T:C	3:56849749:T:C	trans_eQTL	3:56849749:T:C	3.84121e-11	0.119721	PTGES3L	1	1	trans_eQTL_trans_eQTL	rs1354034	rs1354034
ENSG00000024422.7_3:56849749:T:C	3:56849749:T:C	trans_eQTL	3:56849749:T:C	4.95777e-14	0.136291	EHD2	1	ENSG00000198873.10_3:56849749:T:C	3:56849749:T:C	trans_eQTL	3:56849749:T:C	1.59065e-22	0.176113	GRK5	1	1	trans_eQTL_trans_eQTL	rs1354034	rs1354034
ENSG00000024422.7_3:56849749:T:C	3:56849749:T:C	trans_eQTL	3:56849749:T:C	4.95777e-14	0.136291	EHD2	1	ENSG00000168118.7_3:56849749:T:C	3:56849749:T:C	trans_eQTL	3:56849749:T:C	5.59705e-09	0.105648	RAB4A	1	1	trans_eQTL_trans_eQTL	rs1354034	rs1354034
ENSG00000024422.7_3:56849749:T:C	3:56849749:T:C	trans_eQTL	3:56849749:T:C	4.95777e-14	0.136291	EHD2	1	ENSG00000178057.10_3:56849749:T:C	3:56849749:T:C	trans_eQTL	3:56849749:T:C	4.91742e-10	0.112733	NDUFAF3	1	1	trans_eQTL_trans_eQTL	rs1354034	rs1354034
ENSG00000024422.7_3:56849749:T:C	3:56849749:T:C	trans_eQTL	3:56849749:T:C	4.95777e-14	0.136291	EHD2	1	ENSG00000166333.9_3:56849749:T:C	3:56849749:T:C	trans_eQTL	3:56849749:T:C	3.33936e-39	0.234768	ILK	1	1	trans_eQTL_trans_eQTL	rs1354034	rs1354034
ENSG00000024422.7_3:56849749:T:C	3:56849749:T:C	trans_eQTL	3:56849749:T:C	4.95777e-14	0.136291	EHD2	1	ENSG00000147394.14_3:56849749:T:C	3:56849749:T:C	trans_eQTL	3:56849749:T:C	2.00721e-09	0.10869	ZNF185	1	1	trans_eQTL_trans_eQTL	rs1354034	rs1354034
ENSG00000024422.7_3:56849749:T:C	3:56849749:T:C	trans_eQTL	3:56849749:T:C	4.95777e-14	0.136291	EHD2	1	ENSG00000049323.11_3:56849749:T:C	3:56849749:T:C	trans_eQTL	3:56849749:T:C	9.88997e-74	0.321381	LTBP1	1	1	trans_eQTL_trans_eQTL	rs1354034	rs1354034
ENSG00000024422.7_3:56849749:T:C	3:56849749:T:C	trans_eQTL	3:56849749:T:C	4.95777e-14	0.136291	EHD2	1	ENSG00000254810.1_3:56849749:T:C	3:56849749:T:C	trans_eQTL	3:56849749:T:C	2.18215e-11	0.121217	RP11-672A2.4	1	1	trans_eQTL_trans_eQTL	rs1354034	rs1354034
ENSG00000024422.7_3:56849749:T:C	3:56849749:T:C	trans_eQTL	3:56849749:T:C	4.95777e-14	0.136291	EHD2	1	ENSG00000072422.12_3:56849749:T:C	3:56849749:T:C	trans_eQTL	3:56849749:T:C	3.97577e-19	0.161396	RHOBTB1	1	1	trans_eQTL_trans_eQTL	rs1354034	rs1354034
ENSG00000024422.7_3:56849749:T:C	3:56849749:T:C	trans_eQTL	3:56849749:T:C	4.95777e-14	0.136291	EHD2	1	ENSG00000143321.14_3:56849749:T:C	3:56849749:T:C	trans_eQTL	3:56849749:T:C	5.45518e-13	0.13056	HDGF	1	1	trans_eQTL_trans_eQTL	rs1354034	rs1354034
ENSG00000024422.7_3:56849749:T:C	3:56849749:T:C	trans_eQTL	3:56849749:T:C	4.95777e-14	0.136291	EHD2	1	ENSG00000112655.11_3:56849749:T:C	3:56849749:T:C	trans_eQTL	3:56849749:T:C	7.9714e-19	0.16002	PTK7	1	1	trans_eQTL_trans_eQTL	rs1354034	rs1354034
ENSG00000024422.7_3:56849749:T:C	3:56849749:T:C	trans_eQTL	3:56849749:T:C	4.95777e-14	0.136291	EHD2	1	ENSG00000154917.6_3:56849749:T:C	3:56849749:T:C	trans_eQTL	3:56849749:T:C	2.045e-57	0.284294	RAB6B	1	1	trans_eQTL_trans_eQTL	rs1354034	rs1354034
ENSG00000024422.7_3:56849749:T:C	3:56849749:T:C	trans_eQTL	3:56849749:T:C	4.95777e-14	0.136291	EHD2	1	ENSG00000167100.10_3:56849749:T:C	3:56849749:T:C	trans_eQTL	3:56849749:T:C	3.13617e-77	0.328684	SAMD14	1	1	trans_eQTL_trans_eQTL	rs1354034	rs1354034
ENSG00000024422.7_3:56849749:T:C	3:56849749:T:C	trans_eQTL	3:56849749:T:C	4.95777e-14	0.136291	EHD2	1	ENSG00000124172.5_3:56849749:T:C	3:56849749:T:C	trans_eQTL	3:56849749:T:C	7.79654e-12	0.123894	ATP5E	1	1	trans_eQTL_trans_eQTL	rs1354034	rs1354034
ENSG00000024422.7_3:56849749:T:C	3:56849749:T:C	trans_eQTL	3:56849749:T:C	4.95777e-14	0.136291	EHD2	1	ENSG00000185052.7_3:56849749:T:C	3:56849749:T:C	trans_eQTL	3:56849749:T:C	5.30153e-76	0.48737	SLC24A3	1	1	trans_eQTL_trans_eQTL	rs1354034	rs1354034
ENSG00000024422.7_3:56849749:T:C	3:56849749:T:C	trans_eQTL	3:56849749:T:C	4.95777e-14	0.136291	EHD2	1	ENSG00000069966.14_3:56849749:T:C	3:56849749:T:C	trans_eQTL	3:56849749:T:C	1.77188e-30	0.206328	GNB5	1	1	trans_eQTL_trans_eQTL	rs1354034	rs1354034
ENSG00000024422.7_3:56849749:T:C	3:56849749:T:C	trans_eQTL	3:56849749:T:C	4.95777e-14	0.136291	EHD2	1	ENSG00000010278.7_3:56849749:T:C	3:56849749:T:C	trans_eQTL	3:56849749:T:C	1.31336e-09	0.109925	CD9	1	1	trans_eQTL_trans_eQTL	rs1354034	rs1354034
ENSG00000024422.7_3:56849749:T:C	3:56849749:T:C	trans_eQTL	3:56849749:T:C	4.95777e-14	0.136291	EHD2	1	ENSG00000204424.8_3:56849749:T:C	3:56849749:T:C	trans_eQTL	3:56849749:T:C	6.10022e-107	0.570713	LY6G6F	1	1	trans_eQTL_trans_eQTL	rs1354034	rs1354034
ENSG00000024422.7_3:56849749:T:C	3:56849749:T:C	trans_eQTL	3:56849749:T:C	4.95777e-14	0.136291	EHD2	1	ENSG00000102230.9_3:56849749:T:C	3:56849749:T:C	trans_eQTL	3:56849749:T:C	4.4458e-24	0.182432	PCYT1B	1	1	trans_eQTL_trans_eQTL	rs1354034	rs1354034
ENSG00000024422.7_3:56849749:T:C	3:56849749:T:C	trans_eQTL	3:56849749:T:C	4.95777e-14	0.136291	EHD2	1	ENSG00000180190.7_3:56849749:T:C	3:56849749:T:C	trans_eQTL	3:56849749:T:C	4.54589e-21	0.169968	TDRP	1	1	trans_eQTL_trans_eQTL	rs1354034	rs1354034
ENSG00000024422.7_3:56849749:T:C	3:56849749:T:C	trans_eQTL	3:56849749:T:C	4.95777e-14	0.136291	EHD2	1	ENSG00000160789.15_3:56849749:T:C	3:56849749:T:C	trans_eQTL	3:56849749:T:C	7.74424e-37	0.227441	LMNA	1	1	trans_eQTL_trans_eQTL	rs1354034	rs1354034
ENSG00000024422.7_3:56849749:T:C	3:56849749:T:C	trans_eQTL	3:56849749:T:C	4.95777e-14	0.136291	EHD2	1	ENSG00000212864.2_3:56849749:T:C	3:56849749:T:C	trans_eQTL	3:56849749:T:C	5.22098e-22	0.17396	RNF208	1	1	trans_eQTL_trans_eQTL	rs1354034	rs1354034
ENSG00000024422.7_3:56849749:T:C	3:56849749:T:C	trans_eQTL	3:56849749:T:C	4.95777e-14	0.136291	EHD2	1	ENSG00000259577.1_3:56849749:T:C	3:56849749:T:C	trans_eQTL	3:56849749:T:C	3.57049e-10	0.113634	RP11-430B1.2	1	1	trans_eQTL_trans_eQTL	rs1354034	rs1354034
ENSG00000024422.7_3:56849749:T:C	3:56849749:T:C	trans_eQTL	3:56849749:T:C	4.95777e-14	0.136291	EHD2	1	ENSG00000256235.1_3:56849749:T:C	3:56849749:T:C	trans_eQTL	3:56849749:T:C	8.07836e-10	0.111323	SMIM3	1	1	trans_eQTL_trans_eQTL	rs1354034	rs1354034
ENSG00000024422.7_3:56849749:T:C	3:56849749:T:C	trans_eQTL	3:56849749:T:C	4.95777e-14	0.136291	EHD2	1	ENSG00000148908.10_3:56849749:T:C	3:56849749:T:C	trans_eQTL	3:56849749:T:C	5.06308e-26	0.190026	RGS10	1	1	trans_eQTL_trans_eQTL	rs1354034	rs1354034
ENSG00000024422.7_3:56849749:T:C	3:56849749:T:C	trans_eQTL	3:56849749:T:C	4.95777e-14	0.136291	EHD2	1	ENSG00000169398.15_3:56849749:T:C	3:56849749:T:C	trans_eQTL	3:56849749:T:C	4.99237e-27	0.193835	PTK2	1	1	trans_eQTL_trans_eQTL	rs1354034	rs1354034
ENSG00000024422.7_3:56849749:T:C	3:56849749:T:C	trans_eQTL	3:56849749:T:C	4.95777e-14	0.136291	EHD2	1	ENSG00000117586.6_3:56849749:T:C	3:56849749:T:C	trans_eQTL	3:56849749:T:C	6.38174e-14	0.135699	TNFSF4	1	1	trans_eQTL_trans_eQTL	rs1354034	rs1354034
ENSG00000024422.7_3:56849749:T:C	3:56849749:T:C	trans_eQTL	3:56849749:T:C	4.95777e-14	0.136291	EHD2	1	ENSG00000235609.4_3:56849749:T:C	3:56849749:T:C	trans_eQTL	3:56849749:T:C	1.61298e-17	0.153924	AF127936.7	1	1	trans_eQTL_trans_eQTL	rs1354034	rs1354034
ENSG00000024422.7_3:56849749:T:C	3:56849749:T:C	trans_eQTL	3:56849749:T:C	4.95777e-14	0.136291	EHD2	1	ENSG00000161013.12_3:56849749:T:C	3:56849749:T:C	trans_eQTL	3:56849749:T:C	1.99309e-33	0.216396	MGAT4B	1	1	trans_eQTL_trans_eQTL	rs1354034	rs1354034
ENSG00000024422.7_3:56849749:T:C	3:56849749:T:C	trans_eQTL	3:56849749:T:C	4.95777e-14	0.136291	EHD2	1	ENSG00000042062.7_3:56849749:T:C	3:56849749:T:C	trans_eQTL	3:56849749:T:C	1.15033e-08	0.103458	FAM65C	1	1	trans_eQTL_trans_eQTL	rs1354034	rs1354034
ENSG00000024422.7_3:56849749:T:C	3:56849749:T:C	trans_eQTL	3:56849749:T:C	4.95777e-14	0.136291	EHD2	1	ENSG00000086189.5_3:56849749:T:C	3:56849749:T:C	trans_eQTL	3:56849749:T:C	7.38235e-09	0.104811	DIMT1	1	1	trans_eQTL_trans_eQTL	rs1354034	rs1354034
ENSG00000024422.7_3:56849749:T:C	3:56849749:T:C	trans_eQTL	3:56849749:T:C	4.95777e-14	0.136291	EHD2	1	ENSG00000243244.1_3:56849749:T:C	3:56849749:T:C	trans_eQTL	3:56849749:T:C	1.17074e-09	0.110257	STON1	1	1	trans_eQTL_trans_eQTL	rs1354034	rs1354034
ENSG00000024422.7_3:56849749:T:C	3:56849749:T:C	trans_eQTL	3:56849749:T:C	4.95777e-14	0.136291	EHD2	1	ENSG00000171611.5_3:56849749:T:C	3:56849749:T:C	trans_eQTL	3:56849749:T:C	6.46466e-63	0.297414	PTCRA	1	1	trans_eQTL_trans_eQTL	rs1354034	rs1354034
ENSG00000024422.7_3:56849749:T:C	3:56849749:T:C	trans_eQTL	3:56849749:T:C	4.95777e-14	0.136291	EHD2	1	ENSG00000188677.10_3:56849749:T:C	3:56849749:T:C	trans_eQTL	3:56849749:T:C	2.59512e-58	0.286481	PARVB	1	1	trans_eQTL_trans_eQTL	rs1354034	rs1354034
ENSG00000024422.7_3:56849749:T:C	3:56849749:T:C	trans_eQTL	3:56849749:T:C	4.95777e-14	0.136291	EHD2	1	ENSG00000085733.11_3:56849749:T:C	3:56849749:T:C	trans_eQTL	3:56849749:T:C	4.7922e-44	0.249031	CTTN	1	1	trans_eQTL_trans_eQTL	rs1354034	rs1354034
ENSG00000024422.7_3:56849749:T:C	3:56849749:T:C	trans_eQTL	3:56849749:T:C	4.95777e-14	0.136291	EHD2	1	ENSG00000106089.7_3:56849749:T:C	3:56849749:T:C	trans_eQTL	3:56849749:T:C	2.76001e-11	0.120598	STX1A	1	1	trans_eQTL_trans_eQTL	rs1354034	rs1354034
ENSG00000024422.7_3:56849749:T:C	3:56849749:T:C	trans_eQTL	3:56849749:T:C	4.95777e-14	0.136291	EHD2	1	ENSG00000131711.10_3:56849749:T:C	3:56849749:T:C	trans_eQTL	3:56849749:T:C	2.76328e-10	0.168687	MAP1B	1	1	trans_eQTL_trans_eQTL	rs1354034	rs1354034
ENSG00000024422.7_3:56849749:T:C	3:56849749:T:C	trans_eQTL	3:56849749:T:C	4.95777e-14	0.136291	EHD2	1	ENSG00000123739.6_3:56849749:T:C	3:56849749:T:C	trans_eQTL	3:56849749:T:C	1.29692e-24	0.184555	PLA2G12A	1	1	trans_eQTL_trans_eQTL	rs1354034	rs1354034
ENSG00000024422.7_3:56849749:T:C	3:56849749:T:C	trans_eQTL	3:56849749:T:C	4.95777e-14	0.136291	EHD2	1	ENSG00000099256.14_3:56849749:T:C	3:56849749:T:C	trans_eQTL	3:56849749:T:C	2.05556e-21	0.171444	PRTFDC1	1	1	trans_eQTL_trans_eQTL	rs1354034	rs1354034
ENSG00000024422.7_3:56849749:T:C	3:56849749:T:C	trans_eQTL	3:56849749:T:C	4.95777e-14	0.136291	EHD2	1	ENSG00000100362.8_3:56849749:T:C	3:56849749:T:C	trans_eQTL	3:56849749:T:C	7.45304e-19	0.160153	PVALB	1	1	trans_eQTL_trans_eQTL	rs1354034	rs1354034
ENSG00000024422.7_3:56849749:T:C	3:56849749:T:C	trans_eQTL	3:56849749:T:C	4.95777e-14	0.136291	EHD2	1	ENSG00000151693.5_3:56849749:T:C	3:56849749:T:C	trans_eQTL	3:56849749:T:C	1.28494e-22	0.176497	ASAP2	1	1	trans_eQTL_trans_eQTL	rs1354034	rs1354034
ENSG00000024422.7_3:56849749:T:C	3:56849749:T:C	trans_eQTL	3:56849749:T:C	4.95777e-14	0.136291	EHD2	1	ENSG00000259207.3_3:56849749:T:C	3:56849749:T:C	trans_eQTL	3:56849749:T:C	1.0948e-99	0.547574	ITGB3	1	1	trans_eQTL_trans_eQTL	rs1354034	rs1354034
ENSG00000024422.7_3:56849749:T:C	3:56849749:T:C	trans_eQTL	3:56849749:T:C	4.95777e-14	0.136291	EHD2	1	ENSG00000158560.10_3:56849749:T:C	3:56849749:T:C	trans_eQTL	3:56849749:T:C	5.19693e-13	0.130678	DYNC1I1	1	1	trans_eQTL_trans_eQTL	rs1354034	rs1354034
ENSG00000024422.7_3:56849749:T:C	3:56849749:T:C	trans_eQTL	3:56849749:T:C	4.95777e-14	0.136291	EHD2	1	ENSG00000167363.9_3:56849749:T:C	3:56849749:T:C	trans_eQTL	3:56849749:T:C	2.31022e-11	0.121067	FN3K	1	1	trans_eQTL_trans_eQTL	rs1354034	rs1354034
ENSG00000024422.7_3:56849749:T:C	3:56849749:T:C	trans_eQTL	3:56849749:T:C	4.95777e-14	0.136291	EHD2	1	ENSG00000156381.4_3:56849749:T:C	3:56849749:T:C	trans_eQTL	3:56849749:T:C	1.34512e-14	0.205496	ANKRD9	1	1	trans_eQTL_trans_eQTL	rs1354034	rs1354034
ENSG00000024422.7_3:56849749:T:C	3:56849749:T:C	trans_eQTL	3:56849749:T:C	4.95777e-14	0.136291	EHD2	1	ENSG00000061918.8_3:56849749:T:C	3:56849749:T:C	trans_eQTL	3:56849749:T:C	7.04202e-63	0.297328	GUCY1B3	1	1	trans_eQTL_trans_eQTL	rs1354034	rs1354034
ENSG00000024422.7_3:56849749:T:C	3:56849749:T:C	trans_eQTL	3:56849749:T:C	4.95777e-14	0.136291	EHD2	1	ENSG00000158457.4_3:56849749:T:C	3:56849749:T:C	trans_eQTL	3:56849749:T:C	7.27818e-55	0.27796	TSPAN33	1	1	trans_eQTL_trans_eQTL	rs1354034	rs1354034
ENSG00000024422.7_3:56849749:T:C	3:56849749:T:C	trans_eQTL	3:56849749:T:C	4.95777e-14	0.136291	EHD2	1	ENSG00000137801.9_3:56849749:T:C	3:56849749:T:C	trans_eQTL	3:56849749:T:C	8.1971e-13	0.129561	THBS1	1	1	trans_eQTL_trans_eQTL	rs1354034	rs1354034
ENSG00000024422.7_3:56849749:T:C	3:56849749:T:C	trans_eQTL	3:56849749:T:C	4.95777e-14	0.136291	EHD2	1	ENSG00000125952.14_3:56849749:T:C	3:56849749:T:C	trans_eQTL	3:56849749:T:C	2.28317e-20	0.166927	MAX	1	1	trans_eQTL_trans_eQTL	rs1354034	rs1354034
ENSG00000024422.7_3:56849749:T:C	3:56849749:T:C	trans_eQTL	3:56849749:T:C	4.95777e-14	0.136291	EHD2	1	ENSG00000148498.11_3:56849749:T:C	3:56849749:T:C	trans_eQTL	3:56849749:T:C	1.80428e-42	0.244492	PARD3	1	1	trans_eQTL_trans_eQTL	rs1354034	rs1354034
ENSG00000024422.7_3:56849749:T:C	3:56849749:T:C	trans_eQTL	3:56849749:T:C	4.95777e-14	0.136291	EHD2	1	ENSG00000272016.1_3:56849749:T:C	3:56849749:T:C	trans_eQTL	3:56849749:T:C	4.77821e-11	0.119139	RP11-215G15.5	1	1	trans_eQTL_trans_eQTL	rs1354034	rs1354034
ENSG00000024422.7_3:56849749:T:C	3:56849749:T:C	trans_eQTL	3:56849749:T:C	4.95777e-14	0.136291	EHD2	1	ENSG00000267279.1_3:56849749:T:C	3:56849749:T:C	trans_eQTL	3:56849749:T:C	1.68223e-14	0.138796	RP11-879F14.2	1	1	trans_eQTL_trans_eQTL	rs1354034	rs1354034
ENSG00000024422.7_3:56849749:T:C	3:56849749:T:C	trans_eQTL	3:56849749:T:C	4.95777e-14	0.136291	EHD2	1	ENSG00000228474.1_3:56849749:T:C	3:56849749:T:C	trans_eQTL	3:56849749:T:C	2.41108e-15	0.143188	OST4	1	1	trans_eQTL_trans_eQTL	rs1354034	rs1354034
ENSG00000024422.7_3:56849749:T:C	3:56849749:T:C	trans_eQTL	3:56849749:T:C	4.95777e-14	0.136291	EHD2	1	ENSG00000137507.7_3:56849749:T:C	3:56849749:T:C	trans_eQTL	3:56849749:T:C	5.11516e-10	0.112622	LRRC32	1	1	trans_eQTL_trans_eQTL	rs1354034	rs1354034
ENSG00000024422.7_3:56849749:T:C	3:56849749:T:C	trans_eQTL	3:56849749:T:C	4.95777e-14	0.136291	EHD2	1	ENSG00000188191.10_3:56849749:T:C	3:56849749:T:C	trans_eQTL	3:56849749:T:C	7.80154e-16	0.145678	PRKAR1B	1	1	trans_eQTL_trans_eQTL	rs1354034	rs1354034
ENSG00000024422.7_3:56849749:T:C	3:56849749:T:C	trans_eQTL	3:56849749:T:C	4.95777e-14	0.136291	EHD2	1	ENSG00000163898.5_3:56849749:T:C	3:56849749:T:C	trans_eQTL	3:56849749:T:C	1.31734e-19	0.163557	LIPH	1	1	trans_eQTL_trans_eQTL	rs1354034	rs1354034
ENSG00000024422.7_3:56849749:T:C	3:56849749:T:C	trans_eQTL	3:56849749:T:C	4.95777e-14	0.136291	EHD2	1	ENSG00000162722.8_3:56849749:T:C	3:56849749:T:C	trans_eQTL	3:56849749:T:C	1.62168e-11	0.179904	TRIM58	1	1	trans_eQTL_trans_eQTL	rs1354034	rs1354034
ENSG00000024422.7_3:56849749:T:C	3:56849749:T:C	trans_eQTL	3:56849749:T:C	4.95777e-14	0.136291	EHD2	1	ENSG00000072042.8_3:56849749:T:C	3:56849749:T:C	trans_eQTL	3:56849749:T:C	3.59029e-10	0.113618	RDH11	1	1	trans_eQTL_trans_eQTL	rs1354034	rs1354034
ENSG00000024422.7_3:56849749:T:C	3:56849749:T:C	trans_eQTL	3:56849749:T:C	4.95777e-14	0.136291	EHD2	1	ENSG00000095303.10_3:56849749:T:C	3:56849749:T:C	trans_eQTL	3:56849749:T:C	1.17068e-80	0.499099	PTGS1	1	1	trans_eQTL_trans_eQTL	rs1354034	rs1354034
ENSG00000024422.7_3:56849749:T:C	3:56849749:T:C	trans_eQTL	3:56849749:T:C	4.95777e-14	0.136291	EHD2	1	ENSG00000172572.6_3:56849749:T:C	3:56849749:T:C	trans_eQTL	3:56849749:T:C	6.50446e-85	0.344052	PDE3A	1	1	trans_eQTL_trans_eQTL	rs1354034	rs1354034
ENSG00000024422.7_3:56849749:T:C	3:56849749:T:C	trans_eQTL	3:56849749:T:C	4.95777e-14	0.136291	EHD2	1	ENSG00000088053.7_3:56849749:T:C	3:56849749:T:C	trans_eQTL	3:56849749:T:C	1.91962e-99	0.37095	GP6	1	1	trans_eQTL_trans_eQTL	rs1354034	rs1354034
ENSG00000024422.7_3:56849749:T:C	3:56849749:T:C	trans_eQTL	3:56849749:T:C	4.95777e-14	0.136291	EHD2	1	ENSG00000124772.7_3:56849749:T:C	3:56849749:T:C	trans_eQTL	3:56849749:T:C	8.95381e-26	0.189077	CPNE5	1	1	trans_eQTL_trans_eQTL	rs1354034	rs1354034
ENSG00000116489.8	1:113144263:T:C	eQTL	1:113144263:T:C	1.29543e-05	0.47509	CAPZA1	8	ENSG00000134245.13	1:113083439:C:T	eQTL	1:113083439:C:T	5.6657e-37	0.0178987	WNT2B	1	0.944004	eQTL_eQTL	rs6691932	rs10745330
ENSG00000116489.8	1:113144263:T:C	eQTL	1:113144263:T:C	1.29543e-05	0.47509	CAPZA1	8	ENSG00000007341_1:113068733:113084573:clu44312	1:113123734:A:C	splicing_eQTL	1:113123734:A:C	1.0285e-159	NA	ST7L	1	0.953513	eQTL_splicing_eQTL	rs6691932	rs7554916
ENSG00000116489.8	1:113144263:T:C	eQTL	1:113144263:T:C	1.29543e-05	0.47509	CAPZA1	8	ENSG00000007341.14	1:113083439:C:T	eQTL	1:113083439:C:T	2.46564e-98	0.0750547	ST7L	1	0.944004	eQTL_eQTL	rs6691932	rs10745330
ENSG00000103381.7_18:41536513:G:A	18:41536513:G:A	trans_eQTL	18:41536513:G:A	2.62271e-08	0.100897	CPPED1	1	ENSG00000145348.12_18:41536513:G:A	18:41536513:G:A	trans_eQTL	18:41536513:G:A	8.17002e-09	-0.104504	TBCK	1	1	trans_eQTL_trans_eQTL	rs74327980	rs74327980
ENSG00000158485.6	1:158382314:G:A	eQTL	1:158382314:G:A	8.40174e-23	-0.0347011	CD1B	1	ENSG00000158481.8	1:158382475:T:A	eQTL	1:158382475:T:A	8.64852e-17	-0.374411	CD1C	1	0.99967	eQTL_eQTL	rs11264971	rs35430171
ENSG00000158485.6	1:158382314:G:A	eQTL	1:158382314:G:A	8.40174e-23	-0.0347011	CD1B	1	ENSG00000158488.11	1:158418583:G:GA	eQTL	1:158418583:G:GA	1.21235e-70	-0.0887801	CD1E	1	0.978493	eQTL_eQTL	rs11264971	rs555237301
ENSG00000075234.12	22:46691903:T:C	eQTL	22:46691903:T:C	0	5.44276	TTC38	1	ENSG00000075234_22:46685796:46688688:clu24535	22:46693060:A:T	splicing_eQTL	22:46693060:A:T	4.98726e-86	NA	TTC38	1	0.996224	eQTL_splicing_eQTL	rs7290732	rs60032274
ENSG00000075234.12	22:46691903:T:C	eQTL	22:46691903:T:C	0	5.44276	TTC38	1	ENSG00000100416.8	22:46753927:G:A	eQTL	22:46753927:G:A	2.85728e-18	0.188303	TRMU	1	0.947408	eQTL_eQTL	rs7290732	rs142372194
ENSG00000260065.1	22:27069557:C:T	eQTL	22:27069557:C:T	2.90521e-07	0.0822719	CTA-445C9.15	6	ENSG00000128294.11	22:27069557:C:T	eQTL	22:27069557:C:T	2.73502e-12	0.255672	TPST2	1	1	eQTL_eQTL	rs6005127	rs6005127
ENSG00000260065.1	22:27069557:C:T	eQTL	22:27069557:C:T	2.90521e-07	0.0822719	CTA-445C9.15	6	ENSG00000206028.1	22:27069557:C:T	eQTL	22:27069557:C:T	7.27912e-213	2.04385	CTA-373H7.7	1	1	eQTL_eQTL	rs6005127	rs6005127
ENSG00000260065.1	22:27069557:C:T	eQTL	22:27069557:C:T	2.90521e-07	0.0822719	CTA-445C9.15	6	ENSG00000244625.1	22:27069557:C:T	eQTL	22:27069557:C:T	1.3176e-05	0.070642	CTA-211A9.5	7	1	eQTL_eQTL	rs6005127	rs6005127
ENSG00000159761.10	16:67870342:CT:C	eQTL	16:67870342:CT:C	1.49108e-25	-0.241935	C16orf86	1	ENSG00000237172.3	16:67973953:G:A	eQTL	16:67973953:G:A	1.86925e-05	0.508674	B3GNT9	2	0.903997	eQTL_eQTL	rs568930990	rs5923
ENSG00000167216.12	18:44366304:G:T	eQTL	18:44366304:G:T	0.000128176	-0.0113618	KATNAL2	2	ENSG00000134049.3	18:44557661:T:C	eQTL	18:44557661:T:C	0.000144238	0.195333	IER3IP1	2	0.954369	eQTL_eQTL	rs72905222	rs72919280
ENSG00000117480.11	1:46780285:C:T	eQTL	1:46780285:C:T	6.62126e-77	-4.42329	FAAH	2	ENSG00000117481_1:46806591:46810473:clu43449	1:46825676:C:T	splicing_eQTL	1:46825676:C:T	4.23177e-125	NA	NSUN4	1	0.911012	eQTL_splicing_eQTL	rs112869704	rs6666448
ENSG00000168646.8	17:63556402:C:G	eQTL	17:63556402:C:G	2.65408e-15	0.190388	AXIN2	4	ENSG00000266076.1	17:63556402:C:G	eQTL	17:63556402:C:G	1.62727e-11	0.199726	CTD-2535L24.2	4	1	eQTL_eQTL	rs12452505	rs12452505
ENSG00000164880.11	7:1523559:T:C	eQTL	7:1523559:T:C	2.30903e-141	-0.614823	INTS1	2	ENSG00000164880_7:1533547:1534452:clu26613	7:1531260:G:A	splicing_eQTL	7:1531260:G:A	3.71274e-12	NA	INTS1	1	0.987139	eQTL_splicing_eQTL	rs10235180	rs4436031
ENSG00000164880.11	7:1523559:T:C	eQTL	7:1523559:T:C	2.30903e-141	-0.614823	INTS1	2	ENSG00000157778.4	7:1548767:C:T	eQTL	7:1548767:C:T	6.04548e-06	-0.0663163	PSMG3	3	0.962212	eQTL_eQTL	rs10235180	rs201418792
ENSG00000164880.11	7:1523559:T:C	eQTL	7:1523559:T:C	2.30903e-141	-0.614823	INTS1	2	ENSG00000164877.14	7:1531261:G:C	eQTL	7:1531261:G:C	5.59986e-07	0.010307	MICALL2	2	0.954884	eQTL_eQTL	rs10235180	rs4436032
ENSG00000164880.11	7:1523559:T:C	eQTL	7:1523559:T:C	2.30903e-141	-0.614823	INTS1	2	ENSG00000198517.5	7:1533566:A:G	eQTL	7:1533566:A:G	4.62753e-06	-0.103852	MAFK	4	0.9883	eQTL_eQTL	rs10235180	rs2251232
ENSG00000152926.10	7:64684767:T:C	eQTL	7:64684767:T:C	1.44514e-24	1.83226	ZNF117	2	ENSG00000213462.4	7:64684767:T:C	eQTL	7:64684767:T:C	3.21317e-23	1.93733	ERV3-1	2	1	eQTL_eQTL	rs11766353	rs11766353
OID00457_ENSG00000130234	23:15675085:T:C	pQTL	23:15675085:T:C	5.17825e-15	0.116004	ACE2	1	ENSG00000169249.8	23:15696430:CGTGT:CGT	eQTL	23:15696430:CGTGT:CGT	0.000112833	-0.0692514	ZRSR2	3	0.984628	pQTL_eQTL	23:15675085:T:C	23:15696430:CGTGT:CGT
ENSG00000138411.6	2:197109893:T:G	eQTL	2:197109893:T:G	1.3986e-70	0.121482	HECW2	1	ENSG00000081320.6	2:197111086:C:T	eQTL	2:197111086:C:T	1.40772e-16	-1.20637	STK17B	4	0.95131	eQTL_eQTL	rs7575017	rs1563379
ENSG00000172348.10	6:46371147:T:TA	eQTL	6:46371147:T:TA	2.10791e-10	-0.0369147	RCAN2	2	ENSG00000146070.12	6:46329404:T:C	eQTL	6:46329404:T:C	4.20515e-05	0.0797486	PLA2G7	8	0.983544	eQTL_eQTL	rs35116341	rs1372567
ENSG00000267198.1	17:43975360:ATTACTGTATAAGCTGCTTATAT:A	eQTL	17:43975360:ATTACTGTATAAGCTGCTTATAT:A	1.02321e-49	-0.0690356	RP11-798G7.6	1	ENSG00000120071.8	17:44223034:A:C	eQTL	17:44223034:A:C	2.8018e-11	0.223297	KANSL1	4	0.967245	eQTL_eQTL	rs151131666	rs560168478
ENSG00000267198.1	17:43975360:ATTACTGTATAAGCTGCTTATAT:A	eQTL	17:43975360:ATTACTGTATAAGCTGCTTATAT:A	1.02321e-49	-0.0690356	RP11-798G7.6	1	ENSG00000159164.5_17:44358721:C:T	17:44358721:C:T	trans_eQTL	17:44358721:C:T	1.78165e-08	-0.102106	SV2A	1	0.909499	eQTL_trans_eQTL	rs151131666	rs563583864
ENSG00000267198.1	17:43975360:ATTACTGTATAAGCTGCTTATAT:A	eQTL	17:43975360:ATTACTGTATAAGCTGCTTATAT:A	1.02321e-49	-0.0690356	RP11-798G7.6	1	ENSG00000238083.3	17:44360580:C:G	eQTL	17:44360580:C:G	5.23929e-07	0.147435	LRRC37A2	8	0.969091	eQTL_eQTL	rs151131666	rs530785468
ENSG00000267198.1	17:43975360:ATTACTGTATAAGCTGCTTATAT:A	eQTL	17:43975360:ATTACTGTATAAGCTGCTTATAT:A	1.02321e-49	-0.0690356	RP11-798G7.6	1	ENSG00000238083.3	17:44229073:G:A	eQTL	17:44229073:G:A	6.61217e-05	-0.104901	LRRC37A2	16	0.964105	eQTL_eQTL	rs151131666	rs571125231
ENSG00000267198.1	17:43975360:ATTACTGTATAAGCTGCTTATAT:A	eQTL	17:43975360:ATTACTGTATAAGCTGCTTATAT:A	1.02321e-49	-0.0690356	RP11-798G7.6	1	ENSG00000120071_17:44172067:44248221:clu11656	17:44217020:T:C	splicing_eQTL	17:44217020:T:C	4.80462e-177	NA	KANSL1	1	0.971538	eQTL_splicing_eQTL	rs151131666	rs541927337
ENSG00000267198.1	17:43975360:ATTACTGTATAAGCTGCTTATAT:A	eQTL	17:43975360:ATTACTGTATAAGCTGCTTATAT:A	1.02321e-49	-0.0690356	RP11-798G7.6	1	ENSG00000185829.11	17:44166080:T:A	eQTL	17:44166080:T:A	1.70665e-05	0.0896666	ARL17A	7	0.989815	eQTL_eQTL	rs151131666	rs530407589;rs201489508
ENSG00000267198.1	17:43975360:ATTACTGTATAAGCTGCTTATAT:A	eQTL	17:43975360:ATTACTGTATAAGCTGCTTATAT:A	1.02321e-49	-0.0690356	RP11-798G7.6	1	ENSG00000238083.3	17:44354549:C:G	eQTL	17:44354549:C:G	1.20508e-08	-0.151472	LRRC37A2	7	0.967712	eQTL_eQTL	rs151131666	rs566238830
ENSG00000267198.1	17:43975360:ATTACTGTATAAGCTGCTTATAT:A	eQTL	17:43975360:ATTACTGTATAAGCTGCTTATAT:A	1.02321e-49	-0.0690356	RP11-798G7.6	1	ENSG00000120088_17:43707524:43713649:clu11648	17:44296846:G:A	splicing_eQTL	17:44296846:G:A	6.11002e-22	NA	CRHR1	1	0.985747	eQTL_splicing_eQTL	rs151131666	rs534205707
ENSG00000267198.1	17:43975360:ATTACTGTATAAGCTGCTTATAT:A	eQTL	17:43975360:ATTACTGTATAAGCTGCTTATAT:A	1.02321e-49	-0.0690356	RP11-798G7.6	1	ENSG00000238083.3	17:44099669:G:A	eQTL	17:44099669:G:A	3.30986e-12	0.334589	LRRC37A2	4	0.993211	eQTL_eQTL	rs151131666	rs55726761
ENSG00000267198.1	17:43975360:ATTACTGTATAAGCTGCTTATAT:A	eQTL	17:43975360:ATTACTGTATAAGCTGCTTATAT:A	1.02321e-49	-0.0690356	RP11-798G7.6	1	ENSG00000185829.11	17:44304130:C:G	eQTL	17:44304130:C:G	1.51221e-08	-0.149065	ARL17A	4	0.989199	eQTL_eQTL	rs151131666	rs553560640
ENSG00000267198.1	17:43975360:ATTACTGTATAAGCTGCTTATAT:A	eQTL	17:43975360:ATTACTGTATAAGCTGCTTATAT:A	1.02321e-49	-0.0690356	RP11-798G7.6	1	ENSG00000120088.10	17:43776425:C:T	eQTL	17:43776425:C:T	1.85157e-149	0.774195	CRHR1	1	0.987991	eQTL_eQTL	rs151131666	rs112972619
ENSG00000267198.1	17:43975360:ATTACTGTATAAGCTGCTTATAT:A	eQTL	17:43975360:ATTACTGTATAAGCTGCTTATAT:A	1.02321e-49	-0.0690356	RP11-798G7.6	1	ENSG00000238083.3	17:43685826:A:G	eQTL	17:43685826:A:G	1.26597e-06	0.17434	LRRC37A2	11	0.983575	eQTL_eQTL	rs151131666	rs413519
ENSG00000164733.16	8:11776904:C:T	eQTL	8:11776904:C:T	1.13362e-09	1.05935	CTSB	10	ENSG00000154359.8	8:11797030:T:A	eQTL	8:11797030:T:A	5.65971e-06	-0.0350073	LONRF1	3	0.968695	eQTL_eQTL	rs10435719	rs143387422
ENSG00000146830.9	7:100260927:C:T	eQTL	7:100260927:C:T	5.03474e-39	-2.64796	GIGYF1	2	ENSG00000160813.2	7:100278554:A:G	eQTL	7:100278554:A:G	0.0001242	-0.427252	PPP1R35	3	0.990605	eQTL_eQTL	rs221785	rs221791
ENSG00000196262.9	7:44812338:C:T	eQTL	7:44812338:C:T	1.7059e-38	-0.758509	PPIA	1	ENSG00000122515.10	7:44815334:A:T	eQTL	7:44815334:A:T	2.6737e-07	-0.300423	ZMIZ2	2	0.900883	eQTL_eQTL	rs13224222	rs4724320
ENSG00000172543.3	11:65648135:G:A	eQTL	11:65648135:G:A	2.50449e-114	27.2543	CTSW	1	ENSG00000172732.7	11:65655259:G:GCC	eQTL	11:65655259:G:GCC	6.0296e-16	0.09551	MUS81	1	0.996933	eQTL_eQTL	rs645900	rs2308217
ENSG00000172543.3	11:65648135:G:A	eQTL	11:65648135:G:A	2.50449e-114	27.2543	CTSW	1	ENSG00000172500.8	11:65649984:T:C	eQTL	11:65649984:T:C	1.96383e-16	-0.206729	FIBP	1	0.999787	eQTL_eQTL	rs645900	rs687672
ENSG00000115607.5	2:103063240:T:G	eQTL	2:103063240:T:G	0.000228694	6.9338	IL18RAP	8	ENSG00000115602.12	2:103058351:GA:G	eQTL	2:103058351:GA:G	3.06353e-05	0.0253847	IL1RL1	3	0.976237	eQTL_eQTL	rs11465721	rs34195808
ENSG00000115607.5	2:103063240:T:G	eQTL	2:103063240:T:G	0.000228694	6.9338	IL18RAP	8	ENSG00000115607_2:103039807:103040691:clu39937	2:102997721:C:T	splicing_eQTL	2:102997721:C:T	2.76231e-158	NA	IL18RAP	1	0.984967	eQTL_splicing_eQTL	rs11465721	rs7584093
ENSG00000148832.10	10:135158710:C:T	eQTL	10:135158710:C:T	1.14997e-06	-0.165535	PAOX	5	ENSG00000148803.7	10:135157767:CTTT:C	eQTL	10:135157767:CTTT:C	3.63422e-16	-0.486444	FUOM	2	0.974094	eQTL_eQTL	rs73389519	rs149915684
OID01488_ENSG00000167613_23:22014361:A:G	23:22014361:A:G	trans_pQTL	23:22014361:A:G	5.11299e-07	0.091127	LAIR1	1	OID01415_ENSG00000164266_23:22014361:A:G	23:22014361:A:G	trans_pQTL	23:22014361:A:G	2.15869e-07	0.0940737	SPINK1	1	1	trans_pQTL_trans_pQTL	23:22014361:A:G	23:22014361:A:G
ENSG00000163945.11	4:1341553:A:G	eQTL	4:1341553:A:G	6.90233e-08	6.80596	UVSSA	4	ENSG00000179979.7	4:1052662:C:T	eQTL	4:1052662:C:T	7.80763e-13	4.65006	CRIPAK	3	0.952528	eQTL_eQTL	rs111391498	rs113061374
ENSG00000163945.11	4:1341553:A:G	eQTL	4:1341553:A:G	6.90233e-08	6.80596	UVSSA	4	ENSG00000179979.7	4:1034997:C:T	eQTL	4:1034997:C:T	8.16947e-09	-3.44941	CRIPAK	5	0.944488	eQTL_eQTL	rs111391498	rs112069922
ENSG00000163945.11	4:1341553:A:G	eQTL	4:1341553:A:G	6.90233e-08	6.80596	UVSSA	4	ENSG00000179979.7	4:1341553:A:G	eQTL	4:1341553:A:G	3.81615e-131	4.46961	CRIPAK	1	1	eQTL_eQTL	rs111391498	rs111391498
ENSG00000174788_19:7697403:7697602:clu19633	19:7699117:C:A	splicing_eQTL	19:7699117:C:A	2.78414e-27	NA	PCP2	1	ENSG00000174788.5	19:7699292:A:G	eQTL	19:7699292:A:G	1.95441e-74	-0.621923	PCP2	1	0.998116	splicing_eQTL_eQTL	rs3745363	rs4804758
ENSG00000174788_19:7697403:7697602:clu19633	19:7699117:C:A	splicing_eQTL	19:7699117:C:A	2.78414e-27	NA	PCP2	1	ENSG00000268400.1	19:7712425:G:C	eQTL	19:7712425:G:C	3.01816e-07	-1.08468	CTD-3214H19.4	3	0.928809	splicing_eQTL_eQTL	rs3745363	rs34976997
ENSG00000174788_19:7697403:7697602:clu19633	19:7699117:C:A	splicing_eQTL	19:7699117:C:A	2.78414e-27	NA	PCP2	1	ENSG00000229833.5	19:7699532:A:G	eQTL	19:7699532:A:G	1.56668e-16	-0.467885	PET100	3	0.993341	splicing_eQTL_eQTL	rs3745363	rs11672067
ENSG00000174788_19:7697403:7697602:clu19633	19:7699117:C:A	splicing_eQTL	19:7699117:C:A	2.78414e-27	NA	PCP2	1	ENSG00000076924.7	19:7694021:A:C	eQTL	19:7694021:A:C	6.04795e-19	-0.276115	XAB2	1	0.928571	splicing_eQTL_eQTL	rs3745363	rs4134813
ENSG00000253159.1	5:141034723:T:TCA	eQTL	5:141034723:T:TCA	1.10102e-05	0.0206573	PCDHGA12	1	ENSG00000253485.1	5:141025767:G:A	eQTL	5:141025767:G:A	7.70337e-05	0.0205436	PCDHGA5	2	0.94495	eQTL_eQTL	rs149608722	rs74910284
ENSG00000253159.1	5:141034723:T:TCA	eQTL	5:141034723:T:TCA	1.10102e-05	0.0206573	PCDHGA12	1	ENSG00000254122.1	5:141025767:G:A	eQTL	5:141025767:G:A	7.35431e-05	0.0204051	PCDHGB7	1	0.94495	eQTL_eQTL	rs149608722	rs74910284
ENSG00000114529.8	3:111571497:C:T	eQTL	3:111571497:C:T	1.19181e-05	-0.0308648	C3orf52	3	ENSG00000174500.8	3:111571497:C:T	eQTL	3:111571497:C:T	1.01529e-15	-0.641951	GCSAM	2	1	eQTL_eQTL	rs151138693	rs151138693
ENSG00000144792.5	3:44762830:A:G	eQTL	3:44762830:A:G	6.51187e-17	0.01713	ZNF660	2	ENSG00000030582.12_3:44762830:A:G	3:44762830:A:G	trans_eQTL	3:44762830:A:G	2.43306e-10	-0.114704	GRN	1	1	eQTL_trans_eQTL	rs56084453	rs56084453
ENSG00000144792.5	3:44762830:A:G	eQTL	3:44762830:A:G	6.51187e-17	0.01713	ZNF660	2	ENSG00000169981.6	3:44762830:A:G	eQTL	3:44762830:A:G	1.69161e-63	0.169709	ZNF35	1	1	eQTL_eQTL	rs56084453	rs56084453
ENSG00000144792.5	3:44762830:A:G	eQTL	3:44762830:A:G	6.51187e-17	0.01713	ZNF660	2	ENSG00000196653.7	3:44762830:A:G	eQTL	3:44762830:A:G	0	0.397628	ZNF502	1	1	eQTL_eQTL	rs56084453	rs56084453
ENSG00000144792.5	3:44762830:A:G	eQTL	3:44762830:A:G	6.51187e-17	0.01713	ZNF660	2	ENSG00000163807.4	3:44762830:A:G	eQTL	3:44762830:A:G	1.49466e-15	0.125139	KIAA1143	3	1	eQTL_eQTL	rs56084453	rs56084453
ENSG00000144792.5	3:44762830:A:G	eQTL	3:44762830:A:G	6.51187e-17	0.01713	ZNF660	2	ENSG00000272077.1	3:44762830:A:G	eQTL	3:44762830:A:G	1.10375e-23	0.0459572	RP11-348P10.2	1	1	eQTL_eQTL	rs56084453	rs56084453
ENSG00000144792.5	3:44762830:A:G	eQTL	3:44762830:A:G	6.51187e-17	0.01713	ZNF660	2	ENSG00000186446.7	3:44762830:A:G	eQTL	3:44762830:A:G	5.22702e-191	0.177938	ZNF501	1	1	eQTL_eQTL	rs56084453	rs56084453
ENSG00000144792.5	3:44762830:A:G	eQTL	3:44762830:A:G	6.51187e-17	0.01713	ZNF660	2	ENSG00000273303.1	3:44762830:A:G	eQTL	3:44762830:A:G	4.07648e-11	0.065046	RP11-944L7.5	1	1	eQTL_eQTL	rs56084453	rs56084453
ENSG00000144792.5	3:44762830:A:G	eQTL	3:44762830:A:G	6.51187e-17	0.01713	ZNF660	2	ENSG00000196345.8	3:44762830:A:G	eQTL	3:44762830:A:G	3.95285e-38	0.0762896	ZKSCAN7	2	1	eQTL_eQTL	rs56084453	rs56084453
ENSG00000144792.5	3:44762830:A:G	eQTL	3:44762830:A:G	6.51187e-17	0.01713	ZNF660	2	ENSG00000186448.10	3:44762830:A:G	eQTL	3:44762830:A:G	5.16369e-67	0.140559	ZNF197	1	1	eQTL_eQTL	rs56084453	rs56084453
ENSG00000139117.9	12:38375316:C:T	eQTL	12:38375316:C:T	1.67215e-07	-0.29907	CPNE8	4	ENSG00000139116.13	12:39231011:G:A	eQTL	12:39231011:G:A	1.27399e-09	0.109924	KIF21A	2	0.964379	eQTL_eQTL	rs117587196	rs117248717
ENSG00000130304.12	19:17457197:G:C	eQTL	19:17457197:G:C	3.19619e-05	-0.0482021	SLC27A1	5	ENSG00000130299.12	19:17457197:G:C	eQTL	19:17457197:G:C	8.15782e-06	-0.0632827	GTPBP3	3	1	eQTL_eQTL	rs966049	rs966049
ENSG00000111275.8	12:112233018:T:C	eQTL	12:112233018:T:C	3.93891e-21	3.71357	ALDH2	1	ENSG00000111271.10	12:112233018:T:C	eQTL	12:112233018:T:C	3.5124e-05	0.0304657	ACAD10	5	1	eQTL_eQTL	rs10744777	rs10744777
ENSG00000111275.8	12:112233018:T:C	eQTL	12:112233018:T:C	3.93891e-21	3.71357	ALDH2	1	ENSG00000257767.2	12:112233018:T:C	eQTL	12:112233018:T:C	3.15994e-18	2.75061	RP11-162P23.2	1	1	eQTL_eQTL	rs10744777	rs10744777
ENSG00000134318.9	2:11356190:G:A	eQTL	2:11356190:G:A	5.41057e-21	0.183759	ROCK2	2	ENSG00000162976_2:11304387:11315094:clu38333	2:11310655:AGTTT:A	splicing_eQTL	2:11310655:AGTTT:A	3.79095e-20	NA	PQLC3	1	0.977383	eQTL_splicing_eQTL	rs726843	rs67336363
ENSG00000077684.11	4:129967782:G:C	eQTL	4:129967782:G:C	1.99818e-44	-0.24792	PHF17	1	ENSG00000151466.7	4:129912850:T:C	eQTL	4:129912850:T:C	4.22855e-171	-0.276534	SCLT1	1	0.979482	eQTL_eQTL	rs6845314	rs72683693
ENSG00000077684.11	4:129967782:G:C	eQTL	4:129967782:G:C	1.99818e-44	-0.24792	PHF17	1	ENSG00000151470.8	4:130026917:A:G	eQTL	4:130026917:A:G	1.9563e-66	-0.133388	C4orf33	1	0.981703	eQTL_eQTL	rs6845314	rs72685365
ENSG00000154016.9	17:19235079:C:T	eQTL	17:19235079:C:T	8.98688e-07	-0.513316	GRAP	5	ENSG00000188522.10	17:19266363:C:T	eQTL	17:19266363:C:T	2.31347e-06	-0.0774002	FAM83G	5	0.986371	eQTL_eQTL	rs76097888	rs117660470
ENSG00000154016.9	17:19235079:C:T	eQTL	17:19235079:C:T	8.98688e-07	-0.513316	GRAP	5	ENSG00000154025.11	17:19266363:C:T	eQTL	17:19266363:C:T	7.75053e-06	-0.205995	SLC5A10	5	0.986371	eQTL_eQTL	rs76097888	rs117660470
ENSG00000267654.1	18:12773553:A:G	eQTL	18:12773553:A:G	1.30331e-36	-0.150849	RP11-973H7.4	1	ENSG00000260302.1	18:12775295:T:G	eQTL	18:12775295:T:G	4.63611e-44	-0.0524182	RP11-973H7.1	1	0.986296	eQTL_eQTL	rs2847265	rs2847262
ENSG00000188372.10	7:76038153:A:T	eQTL	7:76038153:A:T	2.01657e-52	0.144369	ZP3	2	ENSG00000170027.5	7:76032291:G:C	eQTL	7:76032291:G:C	1.30004e-51	1.00215	YWHAG	1	0.957829	eQTL_eQTL	rs11486951	rs10228441
ENSG00000146729.5	7:56033033:CT:C	eQTL	7:56033033:CT:C	2.10299e-15	-0.0948545	GBAS	2	ENSG00000106153_7:56170704:56171919:clu27358	7:56033033:CT:C	splicing_eQTL	7:56033033:CT:C	7.50547e-07	NA	CHCHD2	1	1	eQTL_splicing_eQTL	rs374711455	rs374711455
ENSG00000144504.11	2:241541892:C:G	eQTL	2:241541892:C:G	1.20118e-07	-0.0254592	ANKMY1	3	ENSG00000142330.15	2:241541892:C:G	eQTL	2:241541892:C:G	8.38501e-23	-0.0920159	CAPN10	2	1	eQTL_eQTL	rs10933619	rs10933619
ENSG00000135519.6_2:85753847:C:T	2:85753847:C:T	trans_eQTL	2:85753847:C:T	1.57886e-10	-0.115898	KCNH3	1	ENSG00000169429.6_2:85777270:G:A	2:85777270:G:A	trans_eQTL	2:85777270:G:A	1.71528e-09	0.109149	IL8	1	0.926912	trans_eQTL_trans_eQTL	rs11895401	rs2028898
ENSG00000135519.6_2:85753847:C:T	2:85753847:C:T	trans_eQTL	2:85753847:C:T	1.57886e-10	-0.115898	KCNH3	1	ENSG00000169439.7_2:85809670:C:T	2:85809670:C:T	trans_eQTL	2:85809670:C:T	1.62288e-17	-0.153912	SDC2	1	0.921883	trans_eQTL_trans_eQTL	rs11895401	rs7593969
ENSG00000135519.6_2:85753847:C:T	2:85753847:C:T	trans_eQTL	2:85753847:C:T	1.57886e-10	-0.115898	KCNH3	1	ENSG00000178814.11_2:85753806:C:A	2:85753806:C:A	trans_eQTL	2:85753806:C:A	6.60404e-10	0.111898	OPLAH	1	1	trans_eQTL_trans_eQTL	rs11895401	rs11895399
ENSG00000135519.6_2:85753847:C:T	2:85753847:C:T	trans_eQTL	2:85753847:C:T	1.57886e-10	-0.115898	KCNH3	1	ENSG00000141096.4_2:85769975:A:G	2:85769975:A:G	trans_eQTL	2:85769975:A:G	7.01576e-20	-0.164777	DPEP3	1	0.927648	trans_eQTL_trans_eQTL	rs11895401	rs2043675
PC.ae.C38.5	11:61570783:T:C	met_QTL	11:61570783:T:C	1.6953e-27	-0.195583	PC.ae.C38.5	1	PC.ae.C36.3	11:61610750:G:A	met_QTL	11:61610750:G:A	1.72482e-19	0.163033	PC.ae.C36.3	1	0.979939	met_QTL_met_QTL	rs174547	rs174584
PC.ae.C38.5	11:61570783:T:C	met_QTL	11:61570783:T:C	1.6953e-27	-0.195583	PC.ae.C38.5	1	PC.ae.C38.6	11:61573684:T:C	met_QTL	11:61573684:T:C	6.11546e-10	-0.112116	PC.ae.C38.6	1	0.999973	met_QTL_met_QTL	rs174547	rs174551
PC.ae.C38.5	11:61570783:T:C	met_QTL	11:61570783:T:C	1.6953e-27	-0.195583	PC.ae.C38.5	1	PC.ae.C42.5	11:61570783:T:C	met_QTL	11:61570783:T:C	2.32936e-17	-0.153162	PC.ae.C42.5	1	1	met_QTL_met_QTL	rs174547	rs174547
PC.ae.C38.5	11:61570783:T:C	met_QTL	11:61570783:T:C	1.6953e-27	-0.195583	PC.ae.C38.5	1	arachidonate..20.4n6.	11:61546592:A:G	met_QTL	11:61546592:A:G	1.69787e-42	-0.245792	arachidonate..20.4n6.	1	0.97658	met_QTL_met_QTL	rs174547	rs174530
PC.ae.C38.5	11:61570783:T:C	met_QTL	11:61570783:T:C	1.6953e-27	-0.195583	PC.ae.C38.5	1	PC.ae.C44.6	11:61597972:A:G	met_QTL	11:61597972:A:G	6.61472e-15	-0.140924	PC.ae.C44.6	1	0.99354	met_QTL_met_QTL	rs174547	rs1535
PC.ae.C38.5	11:61570783:T:C	met_QTL	11:61570783:T:C	1.6953e-27	-0.195583	PC.ae.C38.5	1	PC.ae.C36.5	11:61551356:T:C	met_QTL	11:61551356:T:C	3.84989e-36	-0.225233	PC.ae.C36.5	1	0.990389	met_QTL_met_QTL	rs174547	rs174535
PC.ae.C38.5	11:61570783:T:C	met_QTL	11:61570783:T:C	1.6953e-27	-0.195583	PC.ae.C38.5	1	PC.aa.C40.5	11:61570783:T:C	met_QTL	11:61570783:T:C	1.12035e-11	-0.122958	PC.aa.C40.5	1	1	met_QTL_met_QTL	rs174547	rs174547
PC.ae.C38.5	11:61570783:T:C	met_QTL	11:61570783:T:C	1.6953e-27	-0.195583	PC.ae.C38.5	1	PC.ae.C36.2	11:61543499:T:C	met_QTL	11:61543499:T:C	3.21275e-19	0.161815	PC.ae.C36.2	1	0.972509	met_QTL_met_QTL	rs174547	rs174528
PC.ae.C38.5	11:61570783:T:C	met_QTL	11:61570783:T:C	1.6953e-27	-0.195583	PC.ae.C38.5	1	PC.ae.C38.2	11:61610750:G:A	met_QTL	11:61610750:G:A	1.30582e-14	0.139377	PC.ae.C38.2	1	0.979939	met_QTL_met_QTL	rs174547	rs174584
PC.ae.C38.5	11:61570783:T:C	met_QTL	11:61570783:T:C	1.6953e-27	-0.195583	PC.ae.C38.5	1	PC.aa.C32.2	11:61609750:C:T	met_QTL	11:61609750:C:T	1.42055e-16	0.149356	PC.aa.C32.2	1	0.981071	met_QTL_met_QTL	rs174547	rs174583
PC.ae.C38.5	11:61570783:T:C	met_QTL	11:61570783:T:C	1.6953e-27	-0.195583	PC.ae.C38.5	1	PC.ae.C34.2	11:61610750:G:A	met_QTL	11:61610750:G:A	7.07378e-10	0.111702	PC.ae.C34.2	1	0.979939	met_QTL_met_QTL	rs174547	rs174584
PC.ae.C38.5	11:61570783:T:C	met_QTL	11:61570783:T:C	1.6953e-27	-0.195583	PC.ae.C38.5	1	PC.aa.C36.3	11:61609750:C:T	met_QTL	11:61609750:C:T	2.17614e-22	0.175548	PC.aa.C36.3	1	0.981071	met_QTL_met_QTL	rs174547	rs174583
PC.ae.C38.5	11:61570783:T:C	met_QTL	11:61570783:T:C	1.6953e-27	-0.195583	PC.ae.C38.5	1	eicosapentaenoate..EPA..20.5n3.	11:61585144:A:G	met_QTL	11:61585144:A:G	7.94487e-14	-0.135874	eicosapentaenoate..EPA..20.5n3.	1	0.998905	met_QTL_met_QTL	rs174547	rs174562
PC.ae.C38.5	11:61570783:T:C	met_QTL	11:61570783:T:C	1.6953e-27	-0.195583	PC.ae.C38.5	1	PC.aa.C38.4	11:61569830:C:T	met_QTL	11:61569830:C:T	6.65078e-59	-0.287912	PC.aa.C38.4	1	0.999641	met_QTL_met_QTL	rs174547	rs174546
PC.ae.C38.5	11:61570783:T:C	met_QTL	11:61570783:T:C	1.6953e-27	-0.195583	PC.ae.C38.5	1	PC.aa.C36.4	11:61569830:C:T	met_QTL	11:61569830:C:T	7.79148e-45	-0.373378	PC.aa.C36.4	1	0.999641	met_QTL_met_QTL	rs174547	rs174546
PC.ae.C38.5	11:61570783:T:C	met_QTL	11:61570783:T:C	1.6953e-27	-0.195583	PC.ae.C38.5	1	X1.arachidonoyl.GPE..20.4..	11:61551927:A:C	met_QTL	11:61551927:A:C	5.11255e-13	-0.131387	X1.arachidonoyl.GPE..20.4..	1	0.99	met_QTL_met_QTL	rs174547	rs174536
PC.ae.C38.5	11:61570783:T:C	met_QTL	11:61570783:T:C	1.6953e-27	-0.195583	PC.ae.C38.5	1	adrenate..22.4n6.	11:61588305:A:G	met_QTL	11:61588305:A:G	2.89545e-12	-0.127065	adrenate..22.4n6.	1	0.995422	met_QTL_met_QTL	rs174547	rs174564
PC.ae.C38.5	11:61570783:T:C	met_QTL	11:61570783:T:C	1.6953e-27	-0.195583	PC.ae.C38.5	1	PC.ae.C36.4	11:61543961:T:C	met_QTL	11:61543961:T:C	2.81189e-16	-0.147893	PC.ae.C36.4	1	0.973507	met_QTL_met_QTL	rs174547	rs174529
PC.ae.C38.5	11:61570783:T:C	met_QTL	11:61570783:T:C	1.6953e-27	-0.195583	PC.ae.C38.5	1	PC.aa.C42.1	11:61586328:C:CT	met_QTL	11:61586328:C:CT	1.01539e-11	-0.123212	PC.aa.C42.1	1	0.999586	met_QTL_met_QTL	rs174547	rs35473591
PC.ae.C38.5	11:61570783:T:C	met_QTL	11:61570783:T:C	1.6953e-27	-0.195583	PC.ae.C38.5	1	PC.aa.C40.4	11:61543961:T:C	met_QTL	11:61543961:T:C	1.4743e-09	-0.10959	PC.aa.C40.4	1	0.973507	met_QTL_met_QTL	rs174547	rs174529
PC.ae.C38.5	11:61570783:T:C	met_QTL	11:61570783:T:C	1.6953e-27	-0.195583	PC.ae.C38.5	1	PC.ae.C40.4	11:61585144:A:G	met_QTL	11:61585144:A:G	1.95591e-16	-0.148672	PC.ae.C40.4	1	0.998905	met_QTL_met_QTL	rs174547	rs174562
PC.ae.C38.5	11:61570783:T:C	met_QTL	11:61570783:T:C	1.6953e-27	-0.195583	PC.ae.C38.5	1	PC.ae.C44.5	11:61597972:A:G	met_QTL	11:61597972:A:G	4.67182e-16	-0.146795	PC.ae.C44.5	1	0.99354	met_QTL_met_QTL	rs174547	rs1535
PC.ae.C38.5	11:61570783:T:C	met_QTL	11:61570783:T:C	1.6953e-27	-0.195583	PC.ae.C38.5	1	ENSG00000168496.3	11:61614426:CT:C	eQTL	11:61614426:CT:C	6.23432e-06	-0.0697999	FEN1	1	0.953735	met_QTL_eQTL	rs174547	rs5792239
PC.ae.C38.5	11:61570783:T:C	met_QTL	11:61570783:T:C	1.6953e-27	-0.195583	PC.ae.C38.5	1	ENSG00000134824.9	11:61542006:GA:G	eQTL	11:61542006:GA:G	4.63813e-07	0.0996794	FADS2	2	0.977662	met_QTL_eQTL	rs174547	rs11320420
PC.ae.C38.5	11:61570783:T:C	met_QTL	11:61570783:T:C	1.6953e-27	-0.195583	PC.ae.C38.5	1	PC.aa.C38.5	11:61573684:T:C	met_QTL	11:61573684:T:C	8.70359e-34	-0.21759	PC.aa.C38.5	1	0.999973	met_QTL_met_QTL	rs174547	rs174551
PC.ae.C38.5	11:61570783:T:C	met_QTL	11:61570783:T:C	1.6953e-27	-0.195583	PC.ae.C38.5	1	PC.ae.C40.5	11:61570783:T:C	met_QTL	11:61570783:T:C	3.03434e-18	-0.15734	PC.ae.C40.5	1	1	met_QTL_met_QTL	rs174547	rs174547
PC.ae.C38.5	11:61570783:T:C	met_QTL	11:61570783:T:C	1.6953e-27	-0.195583	PC.ae.C38.5	1	PC.aa.C42.6	11:61570783:T:C	met_QTL	11:61570783:T:C	4.73187e-08	-0.145596	PC.aa.C42.6	2	1	met_QTL_met_QTL	rs174547	rs174547
PC.ae.C38.5	11:61570783:T:C	met_QTL	11:61570783:T:C	1.6953e-27	-0.195583	PC.ae.C38.5	1	X1.linoleoyl.GPE..18.2..	11:61571348:C:G	met_QTL	11:61571348:C:G	1.63e-26	0.192871	X1.linoleoyl.GPE..18.2..	1	0.935471	met_QTL_met_QTL	rs174547	rs174548
PC.ae.C38.5	11:61570783:T:C	met_QTL	11:61570783:T:C	1.6953e-27	-0.195583	PC.ae.C38.5	1	PC.aa.C34.2	11:61610750:G:A	met_QTL	11:61610750:G:A	3.81633e-21	0.170295	PC.aa.C34.2	1	0.979939	met_QTL_met_QTL	rs174547	rs174584
PC.ae.C38.5	11:61570783:T:C	met_QTL	11:61570783:T:C	1.6953e-27	-0.195583	PC.ae.C38.5	1	PC.aa.C42.4	11:61543961:T:C	met_QTL	11:61543961:T:C	7.2562e-18	-0.155567	PC.aa.C42.4	1	0.973507	met_QTL_met_QTL	rs174547	rs174529
PC.ae.C38.5	11:61570783:T:C	met_QTL	11:61570783:T:C	1.6953e-27	-0.195583	PC.ae.C38.5	1	PC.aa.C36.5	11:61573684:T:C	met_QTL	11:61573684:T:C	5.32224e-24	-0.182119	PC.aa.C36.5	1	0.999973	met_QTL_met_QTL	rs174547	rs174551
ENSG00000176476.4	16:28530228:CT:C	eQTL	16:28530228:CT:C	4.95185e-16	-0.397226	CCDC101	2	ENSG00000197165.6	16:28620311:C:G	eQTL	16:28620311:C:G	1.92676e-24	-0.127327	SULT1A2	2	0.909162	eQTL_eQTL	rs545067288	rs1690405
ENSG00000176476.4	16:28530228:CT:C	eQTL	16:28530228:CT:C	4.95185e-16	-0.397226	CCDC101	2	ENSG00000213658.6	16:28539386:G:A	eQTL	16:28539386:G:A	9.93113e-09	0.242584	LAT	1	0.979741	eQTL_eQTL	rs545067288	rs189278832
ENSG00000176476.4	16:28530228:CT:C	eQTL	16:28530228:CT:C	4.95185e-16	-0.397226	CCDC101	2	ENSG00000178188.10	16:28508069:C:T	eQTL	16:28508069:C:T	2.47936e-06	0.123565	SH2B1	2	0.929679	eQTL_eQTL	rs545067288	rs151174
ENSG00000176476.4	16:28530228:CT:C	eQTL	16:28530228:CT:C	4.95185e-16	-0.397226	CCDC101	2	ENSG00000197165_16:28619924:28620029:clu14165	16:28617057:G:A	splicing_eQTL	16:28617057:G:A	0	NA	SULT1A2	1	0.909042	eQTL_splicing_eQTL	rs545067288	rs1042157
ENSG00000176476.4	16:28530228:CT:C	eQTL	16:28530228:CT:C	4.95185e-16	-0.397226	CCDC101	2	ENSG00000197165.6	16:28566158:G:T	eQTL	16:28566158:G:T	6.5006e-36	0.207487	SULT1A2	1	0.924933	eQTL_eQTL	rs545067288	rs3859172
ENSG00000176476.4	16:28530228:CT:C	eQTL	16:28530228:CT:C	4.95185e-16	-0.397226	CCDC101	2	ENSG00000168488.14	16:28618914:T:A	eQTL	16:28618914:T:A	1.23336e-06	-0.315245	ATXN2L	6	0.908621	eQTL_eQTL	rs545067288	rs3020803
ENSG00000176476.4	16:28530228:CT:C	eQTL	16:28530228:CT:C	4.95185e-16	-0.397226	CCDC101	2	ENSG00000196502.7	16:28614488:C:T	eQTL	16:28614488:C:T	5.10832e-12	0.584849	SULT1A1	11	0.903557	eQTL_eQTL	rs545067288	rs7192601
ENSG00000261211.1	6:6715654:G:A	eQTL	6:6715654:G:A	6.45247e-07	-0.0181845	RP1-80N2.3	2	ENSG00000124782.15	6:6715654:G:A	eQTL	6:6715654:G:A	1.03841e-05	-0.0323057	RREB1	5	1	eQTL_eQTL	rs10458192	rs10458192
ENSG00000261211.1	6:6715654:G:A	eQTL	6:6715654:G:A	6.45247e-07	-0.0181845	RP1-80N2.3	2	ENSG00000226281.2	6:6712356:GT:G	eQTL	6:6712356:GT:G	1.35461e-05	-0.0334198	RP1-80N2.2	3	0.986462	eQTL_eQTL	rs10458192	rs59177889
ENSG00000184897.4	3:128986715:A:C	eQTL	3:128986715:A:C	1.46868e-25	2.72635	H1FX	1	ENSG00000183624.9	3:129001141:A:C	eQTL	3:129001141:A:C	1.41727e-14	-1.09362	HMCES	1	0.964492	eQTL_eQTL	rs61128088	rs75666695
ENSG00000184897.4	3:128986715:A:C	eQTL	3:128986715:A:C	1.46868e-25	2.72635	H1FX	1	ENSG00000181789.10	3:129033736:T:C	eQTL	3:129033736:T:C	1.547e-15	-0.364241	COPG1	1	0.991316	eQTL_eQTL	rs61128088	rs4853
ENSG00000184897.4	3:128986715:A:C	eQTL	3:128986715:A:C	1.46868e-25	2.72635	H1FX	1	ENSG00000183624.9	3:129035021:T:C	eQTL	3:129035021:T:C	1.5875e-08	0.782911	HMCES	2	0.990728	eQTL_eQTL	rs61128088	rs13438
ENSG00000249109.1	5:177188132:A:G	eQTL	5:177188132:A:G	1.01847e-12	0.042187	RP11-1026M7.2	2	ENSG00000204677.6	5:177213114:T:A	eQTL	5:177213114:T:A	1.02862e-33	0.0502108	FAM153C	1	0.934357	eQTL_eQTL	rs62399963	rs114151984
ENSG00000248323.1	5:90616224:T:C	eQTL	5:90616224:T:C	1.44499e-19	0.150101	LUCAT1	1	ENSG00000248323_5:90609594:90609897:clu32455	5:90609868:T:G	splicing_eQTL	5:90609868:T:G	1.03143e-07	NA	LUCAT1	1	0.99518	eQTL_splicing_eQTL	rs7727557	rs7732832
ENSG00000248323.1	5:90616224:T:C	eQTL	5:90616224:T:C	1.44499e-19	0.150101	LUCAT1	1	ENSG00000271762_5:90609594:90609897:clu32455	5:90609868:T:G	splicing_eQTL	5:90609868:T:G	1.03143e-07	NA	RP11-213H15.4	1	0.99518	eQTL_splicing_eQTL	rs7727557	rs7732832
ENSG00000248323.1	5:90616224:T:C	eQTL	5:90616224:T:C	1.44499e-19	0.150101	LUCAT1	1	ENSG00000271762.1	5:90619915:A:T	eQTL	5:90619915:A:T	9.39908e-07	0.112408	RP11-213H15.4	1	0.982201	eQTL_eQTL	rs7727557	rs6899093
ENSG00000137814.5	15:42782180:T:G	eQTL	15:42782180:T:G	3.96249e-09	-0.125503	HAUS2	3	ENSG00000180979.5	15:42847033:C:T	eQTL	15:42847033:C:T	2.65335e-68	0.342221	LRRC57	1	0.963526	eQTL_eQTL	rs4924683	rs73406518
ENSG00000137814.5	15:42782180:T:G	eQTL	15:42782180:T:G	3.96249e-09	-0.125503	HAUS2	3	ENSG00000166887.11	15:42734320:C:T	eQTL	15:42734320:C:T	8.40857e-33	0.207112	VPS39	1	0.912788	eQTL_eQTL	rs4924683	rs61753567
ENSG00000112039.3	6:34820988:G:T	eQTL	6:34820988:G:T	0.000159787	0.141349	FANCE	1	ENSG00000196821.5	6:34977247:A:C	eQTL	6:34977247:A:C	6.81179e-07	-0.661241	C6orf106	3	0.961199	eQTL_eQTL	rs72894042	rs72896227
ENSG00000173436.9	1:19911802:T:C	eQTL	1:19911802:T:C	1.347e-72	0.216787	MINOS1	1	ENSG00000270136.1	1:19911802:T:C	eQTL	1:19911802:T:C	9.88587e-154	0.707384	MINOS1-NBL1	1	1	eQTL_eQTL	rs2792036	rs2792036
ENSG00000173436.9	1:19911802:T:C	eQTL	1:19911802:T:C	1.347e-72	0.216787	MINOS1	1	ENSG00000270136_1:19948641:19949968:clu42530	1:19945189:A:G	splicing_eQTL	1:19945189:A:G	6.46e-40	NA	MINOS1-NBL1	1	0.998785	eQTL_splicing_eQTL	rs2792036	rs1770489
ENSG00000173436.9	1:19911802:T:C	eQTL	1:19911802:T:C	1.347e-72	0.216787	MINOS1	1	ENSG00000173436_1:19948641:19949968:clu42530	1:19945189:A:G	splicing_eQTL	1:19945189:A:G	6.46e-40	NA	MINOS1	1	0.998785	eQTL_splicing_eQTL	rs2792036	rs1770489
ENSG00000143554.9	1:153684927:T:TGTTTAATTTTAAGACAGAATCTTGCTCTGTTGCCAAG	eQTL	1:153684927:T:TGTTTAATTTTAAGACAGAATCTTGCTCTGTTGCCAAG	8.76759e-07	0.395274	SLC27A3	5	ENSG00000143612.14	1:153748161:G:C	eQTL	1:153748161:G:C	0.000248111	-0.446661	C1orf43	5	0.982439	eQTL_eQTL	rs556933803	rs34527123
ENSG00000160284.10	21:47649802:G:C	eQTL	21:47649802:G:C	1.37421e-86	-0.288188	SPATC1L	2	ENSG00000142173.10	21:47652185:C:T	eQTL	21:47652185:C:T	7.8523e-17	-0.455558	COL6A2	4	0.992957	eQTL_eQTL	rs915804	rs2839160
ENSG00000137767.9	15:46004153:C:T	eQTL	15:46004153:C:T	3.93103e-05	-0.211045	SQRDL	5	ENSG00000260170.1	15:46004907:C:T	eQTL	15:46004907:C:T	0.000148961	-0.360123	RP11-96O20.4	5	0.999181	eQTL_eQTL	rs77910710	rs78540421
ENSG00000127191.13	9:139815053:G:A	eQTL	9:139815053:G:A	2.52002e-41	-0.168095	TRAF2	1	ENSG00000159069.9	9:139815053:G:A	eQTL	9:139815053:G:A	1.41829e-22	-0.432113	FBXW5	2	1	eQTL_eQTL	rs10781522	rs10781522
ENSG00000272682.1	22:19132385:G:A	eQTL	22:19132385:G:A	1.49319e-05	-0.0214804	AC004471.10	3	ENSG00000100075.5	22:19132385:G:A	eQTL	22:19132385:G:A	6.94773e-33	0.643216	SLC25A1	2	1	eQTL_eQTL	rs1936951	rs1936951
ENSG00000270800_6:34256708:34261228:clu29979	6:34324484:GA:G	splicing_eQTL	6:34324484:GA:G	1.22023e-09	NA	RPS10-NUDT3	1	ENSG00000225339.2	6:34310476:A:G	eQTL	6:34310476:A:G	2.94837e-58	0.549772	RP11-513I15.6	1	0.97399	splicing_eQTL_eQTL	rs534231878;rs55841266	rs3798557
ENSG00000270800_6:34256708:34261228:clu29979	6:34324484:GA:G	splicing_eQTL	6:34324484:GA:G	1.22023e-09	NA	RPS10-NUDT3	1	ENSG00000272325_6:34256708:34261228:clu29979	6:34324484:GA:G	splicing_eQTL	6:34324484:GA:G	1.22023e-09	NA	NUDT3	1	1	splicing_eQTL_splicing_eQTL	rs534231878;rs55841266	rs534231878;rs55841266
ENSG00000270800_6:34256708:34261228:clu29979	6:34324484:GA:G	splicing_eQTL	6:34324484:GA:G	1.22023e-09	NA	RPS10-NUDT3	1	ENSG00000272325.1	6:34303681:T:C	eQTL	6:34303681:T:C	5.37136e-10	3.31522	NUDT3	2	0.97555	splicing_eQTL_eQTL	rs534231878;rs55841266	rs79967374
ENSG00000270800_6:34256708:34261228:clu29979	6:34324484:GA:G	splicing_eQTL	6:34324484:GA:G	1.22023e-09	NA	RPS10-NUDT3	1	ENSG00000272325.1	6:34293659:G:A	eQTL	6:34293659:G:A	1.11252e-05	-1.6855	NUDT3	3	0.973846	splicing_eQTL_eQTL	rs534231878;rs55841266	rs55812200
ENSG00000185905.3	16:29754683:T:C	eQTL	16:29754683:T:C	5.97917e-219	6.25986	C16orf54	1	ENSG00000103485.13	16:29747901:A:G	eQTL	16:29747901:A:G	0.000282122	0.0219916	QPRT	3	0.981298	eQTL_eQTL	rs7205278	rs113826909
ENSG00000254777.1	8:61880357:G:T	eQTL	8:61880357:G:T	0.00013333	-0.0985547	AC022182.1	2	ENSG00000254802.1	8:61880357:G:T	eQTL	8:61880357:G:T	6.07182e-15	-0.585892	AC022182.3	2	1	eQTL_eQTL	rs149314092	rs149314092
ENSG00000105499.9	19:48643124:T:C	eQTL	19:48643124:T:C	9.82643e-31	-0.36823	PLA2G4C	8	ENSG00000105486_19:48622447:48624427:clu21666	19:48623953:C:G	splicing_eQTL	19:48623953:C:G	1.05898e-33	NA	LIG1	1	0.958156	eQTL_splicing_eQTL	rs2304136	rs3731029
ENSG00000105499.9	19:48643124:T:C	eQTL	19:48643124:T:C	9.82643e-31	-0.36823	PLA2G4C	8	ENSG00000105486.9	19:48623440:G:A	eQTL	19:48623440:G:A	3.35824e-21	-0.250917	LIG1	1	0.903119	eQTL_eQTL	rs2304136	rs3731034
ENSG00000166716.5	15:85221993:A:G	eQTL	15:85221993:A:G	1.25396e-37	1.51259	ZNF592	1	ENSG00000177082.8	15:85190780:T:C	eQTL	15:85190780:T:C	1.06197e-12	0.0749053	WDR73	2	0.903891	eQTL_eQTL	rs34452033	rs12916712
ENSG00000166716.5	15:85221993:A:G	eQTL	15:85221993:A:G	1.25396e-37	1.51259	ZNF592	1	ENSG00000197696.5	15:85173727:A:AG	eQTL	15:85173727:A:AG	1.36935e-49	-0.156595	NMB	1	0.939383	eQTL_eQTL	rs34452033	rs573188979
ENSG00000179152.14	3:44244317:C:A	eQTL	3:44244317:C:A	4.82197e-06	0.0239427	TCAIM	2	ENSG00000179152_3:44399368:44399709:clu36049	3:44224673:G:T	splicing_eQTL	3:44224673:G:T	2.47254e-08	NA	TCAIM	1	0.919523	eQTL_splicing_eQTL	rs111559363	rs11707506
ENSG00000269410.1	19:39902795:TG:T	eQTL	19:39902795:TG:T	1.32864e-07	-0.0648337	CTB-60E11.4	2	ENSG00000090924.10	19:39902795:TG:T	eQTL	19:39902795:TG:T	5.1404e-15	-0.0830745	PLEKHG2	2	1	eQTL_eQTL	rs11479366	rs11479366
ENSG00000256660.1	12:10155412:C:T	eQTL	12:10155412:C:T	2.46264e-07	-0.206512	CLEC12B	3	ENSG00000256660_12:10168326:10170930:clu2722	12:10115428:C:T	splicing_eQTL	12:10115428:C:T	9.26299e-18	NA	CLEC12B	1	0.909945	eQTL_splicing_eQTL	rs11053543	rs2594103
ENSG00000256660.1	12:10155412:C:T	eQTL	12:10155412:C:T	2.46264e-07	-0.206512	CLEC12B	3	ENSG00000225231.1	12:10118428:G:A	eQTL	12:10118428:G:A	3.84302e-09	-1.50478	AC091814.2	4	0.908016	eQTL_eQTL	rs11053543	rs12231833
ENSG00000256660.1	12:10155412:C:T	eQTL	12:10155412:C:T	2.46264e-07	-0.206512	CLEC12B	3	ENSG00000225231.1	12:10118159:C:T	eQTL	12:10118159:C:T	3.34268e-14	2.02207	AC091814.2	2	0.908575	eQTL_eQTL	rs11053543	rs113362278
ENSG00000256660.1	12:10155412:C:T	eQTL	12:10155412:C:T	2.46264e-07	-0.206512	CLEC12B	3	ENSG00000231560.1	12:10154580:G:T	eQTL	12:10154580:G:T	2.66975e-122	0.0339565	AC091814.3	1	0.916799	eQTL_eQTL	rs11053543	rs11053539
ENSG00000256660.1	12:10155412:C:T	eQTL	12:10155412:C:T	2.46264e-07	-0.206512	CLEC12B	3	ENSG00000110852.4	12:10155412:C:T	eQTL	12:10155412:C:T	3.82152e-05	0.226885	CLEC2B	6	1	eQTL_eQTL	rs11053543	rs11053543
ENSG00000256660.1	12:10155412:C:T	eQTL	12:10155412:C:T	2.46264e-07	-0.206512	CLEC12B	3	ENSG00000139112.6	12:10120251:G:A	eQTL	12:10120251:G:A	1.12151e-17	-0.329405	GABARAPL1	2	0.908377	eQTL_eQTL	rs11053543	rs61913538
ENSG00000256660.1	12:10155412:C:T	eQTL	12:10155412:C:T	2.46264e-07	-0.206512	CLEC12B	3	ENSG00000172322.9	12:10118747:G:C	eQTL	12:10118747:G:C	0	30.9463	CLEC12A	1	0.911925	eQTL_eQTL	rs11053543	rs12231872
ENSG00000256660.1	12:10155412:C:T	eQTL	12:10155412:C:T	2.46264e-07	-0.206512	CLEC12B	3	ENSG00000165682.10	12:10118747:G:C	eQTL	12:10118747:G:C	0	0.779688	CLEC1B	1	0.911925	eQTL_eQTL	rs11053543	rs12231872
ENSG00000256660.1	12:10155412:C:T	eQTL	12:10155412:C:T	2.46264e-07	-0.206512	CLEC12B	3	ENSG00000197992.2	12:10162160:G:GA	eQTL	12:10162160:G:GA	2.87668e-06	-0.0440193	CLEC9A	5	0.916448	eQTL_eQTL	rs11053543	ss1388116103;ss1388116104
ENSG00000256660.1	12:10155412:C:T	eQTL	12:10155412:C:T	2.46264e-07	-0.206512	CLEC12B	3	ENSG00000172322_12:10124068:10124176:clu2713	12:10118747:G:C	splicing_eQTL	12:10118747:G:C	0	NA	CLEC12A	1	0.911925	eQTL_splicing_eQTL	rs11053543	rs12231872
ENSG00000258818.2	14:21166283:A:G	eQTL	14:21166283:A:G	6.63535e-16	-0.730978	RNASE4	4	ENSG00000259171.1	14:21166283:A:G	eQTL	14:21166283:A:G	8.66887e-17	-1.26083	AL163636.6	4	1	eQTL_eQTL	rs17211649	rs17211649
ENSG00000258818.2	14:21166283:A:G	eQTL	14:21166283:A:G	6.63535e-16	-0.730978	RNASE4	4	ENSG00000259171.1	14:21163510:C:T	eQTL	14:21163510:C:T	4.73343e-05	0.652242	AL163636.6	9	0.94377	eQTL_eQTL	rs17211649	rs144616272
ENSG00000258818.2	14:21166283:A:G	eQTL	14:21166283:A:G	6.63535e-16	-0.730978	RNASE4	4	ENSG00000259171.1	14:21150896:T:C	eQTL	14:21150896:T:C	6.13928e-11	0.799103	AL163636.6	5	0.907176	eQTL_eQTL	rs17211649	rs58132820
ENSG00000204577.7	19:54717424:C:T	eQTL	19:54717424:C:T	6.00431e-23	5.06511	LILRB3	3	ENSG00000186818_19:55179244:55179324:clu22345	19:54717424:C:T	splicing_eQTL	19:54717424:C:T	6.68386e-227	NA	LILRB4	1	1	eQTL_splicing_eQTL	rs13353327	rs13353327
ENSG00000204577.7	19:54717424:C:T	eQTL	19:54717424:C:T	6.00431e-23	5.06511	LILRB3	3	ENSG00000239961.2	19:54725530:C:CT	eQTL	19:54725530:C:CT	5.97704e-15	0.428076	LILRA4	1	0.951285	eQTL_eQTL	rs13353327	rs201705078;rs60464453
ENSG00000204577.7	19:54717424:C:T	eQTL	19:54717424:C:T	6.00431e-23	5.06511	LILRB3	3	ENSG00000105609.12	19:54723493:T:C	eQTL	19:54723493:T:C	3.56035e-17	0.0505584	LILRB5	3	0.990663	eQTL_eQTL	rs13353327	rs149420954
ENSG00000204577.7	19:54717424:C:T	eQTL	19:54717424:C:T	6.00431e-23	5.06511	LILRB3	3	ENSG00000170889.9	19:54721882:C:G	eQTL	19:54721882:C:G	5.70808e-08	-3.68923	RPS9	5	0.908744	eQTL_eQTL	rs13353327	rs565906451
ENSG00000204577.7	19:54717424:C:T	eQTL	19:54717424:C:T	6.00431e-23	5.06511	LILRB3	3	ENSG00000244482.5	19:54717875:T:G	eQTL	19:54717875:T:G	3.58058e-71	3.08277	LILRA6	1	0.995533	eQTL_eQTL	rs13353327	rs6509851
ENSG00000103168.12	16:84213965:G:A	eQTL	16:84213965:G:A	1.67365e-216	-0.926928	TAF1C	1	ENSG00000154099.13	16:84213965:G:A	eQTL	16:84213965:G:A	6.43497e-30	-0.0382016	DNAAF1	1	1	eQTL_eQTL	rs2278043	rs2278043
ENSG00000180011.6	18:72914280:G:A	eQTL	18:72914280:G:A	6.02442e-162	-0.564363	ZADH2	1	ENSG00000179981.9	18:72907432:C:T	eQTL	18:72907432:C:T	6.98102e-64	-0.161042	TSHZ1	1	0.936243	eQTL_eQTL	rs7230037	rs4891244
ENSG00000135127.7	12:120507223:C:G	eQTL	12:120507223:C:G	1.71946e-27	0.237902	CCDC64	1	ENSG00000111737.7	12:120521433:GTATTTATT:G	eQTL	12:120521433:GTATTTATT:G	2.05938e-17	0.359422	RAB35	1	0.924124	eQTL_eQTL	rs7965829	rs201692202
ENSG00000090266.8	7:140372161:T:G	eQTL	7:140372161:T:G	7.88241e-06	0.206753	NDUFB2	2	ENSG00000133597.5	7:140362276:C:T	eQTL	7:140362276:C:T	2.97662e-43	0.790418	ADCK2	1	0.995071	eQTL_eQTL	rs73505647	rs6965839
ENSG00000169026.8	4:714367:A:G	eQTL	4:714367:A:G	2.33097e-106	-0.285856	MFSD7	1	ENSG00000185619.13	4:714019:G:A	eQTL	4:714019:G:A	8.12415e-12	-2.82208	PCGF3	4	0.997489	eQTL_eQTL	rs11248036	rs11248035
ENSG00000169026.8	4:714367:A:G	eQTL	4:714367:A:G	2.33097e-106	-0.285856	MFSD7	1	ENSG00000215375.2	4:707096:A:G	eQTL	4:707096:A:G	4.45845e-28	-0.13613	MYL5	2	0.990488	eQTL_eQTL	rs11248036	rs79254414
ENSG00000169026.8	4:714367:A:G	eQTL	4:714367:A:G	2.33097e-106	-0.285856	MFSD7	1	ENSG00000185619.13	4:714367:A:G	eQTL	4:714367:A:G	4.54373e-05	1.34027	PCGF3	5	1	eQTL_eQTL	rs11248036	rs11248036
ENSG00000135093.8	12:109512813:C:T	eQTL	12:109512813:C:T	3.62808e-25	-0.145567	USP30	1	ENSG00000264043.2	12:109527063:A:G	eQTL	12:109527063:A:G	4.20962e-06	0.0312782	SNORA40	2	0.9767	eQTL_eQTL	rs55676204	rs77982884
ENSG00000173406_1:59004982:59012375:clu43650	1:59040170:C:G	splicing_eQTL	1:59040170:C:G	1.09965e-20	NA	DAB1	1	ENSG00000162600_1:59004982:59012375:clu43650	1:59040170:C:G	splicing_eQTL	1:59040170:C:G	1.09965e-20	NA	OMA1	1	1	splicing_eQTL_splicing_eQTL	rs232842	rs232842
ENSG00000173406_1:59004982:59012375:clu43650	1:59040170:C:G	splicing_eQTL	1:59040170:C:G	1.09965e-20	NA	DAB1	1	ENSG00000173406.11	1:58992071:T:A	eQTL	1:58992071:T:A	1.48321e-23	-0.0298671	DAB1	1	0.947891	splicing_eQTL_eQTL	rs232842	rs7520008
ENSG00000113070.6	5:139658794:T:G	eQTL	5:139658794:T:G	7.64942e-21	0.0440624	HBEGF	1	ENSG00000113068.5	5:139664533:G:A	eQTL	5:139664533:G:A	1.18864e-23	0.265702	PFDN1	1	0.999312	eQTL_eQTL	rs1030667	rs73257087
ENSG00000259652.1	15:77884909:C:T	eQTL	15:77884909:C:T	2.24073e-05	0.51865	RP11-797A18.3	6	ENSG00000260787.1	15:77884909:C:T	eQTL	15:77884909:C:T	1.70158e-05	0.289055	RP11-797A18.4	8	1	eQTL_eQTL	rs75500814	rs75500814
ENSG00000172123.8	17:33772246:C:T	eQTL	17:33772246:C:T	3.3469e-07	-0.606646	SLFN12	6	ENSG00000172716.12	17:34013674:C:A	eQTL	17:34013674:C:A	1.17081e-13	-1.09453	SLFN11	4	0.906102	eQTL_eQTL	rs115889903	rs72828096
ENSG00000172123.8	17:33772246:C:T	eQTL	17:33772246:C:T	3.3469e-07	-0.606646	SLFN12	6	ENSG00000172716.12	17:33772246:C:T	eQTL	17:33772246:C:T	1.18561e-05	-0.68376	SLFN11	8	1	eQTL_eQTL	rs115889903	rs115889903
ENSG00000172123.8	17:33772246:C:T	eQTL	17:33772246:C:T	3.3469e-07	-0.606646	SLFN12	6	ENSG00000267547.1	17:33933245:T:G	eQTL	17:33933245:T:G	3.09006e-33	-0.71668	RP11-686D22.4	2	0.918406	eQTL_eQTL	rs115889903	rs72828054
ENSG00000172123.8	17:33772246:C:T	eQTL	17:33772246:C:T	3.3469e-07	-0.606646	SLFN12	6	ENSG00000154760.9	17:33933245:T:G	eQTL	17:33933245:T:G	6.57838e-63	-0.614404	SLFN13	2	0.918406	eQTL_eQTL	rs115889903	rs72828054
ENSG00000139194.3	12:7410292:T:C	eQTL	12:7410292:T:C	1.23633e-14	-0.346788	RBP5	3	ENSG00000139182.9	12:7410292:T:C	eQTL	12:7410292:T:C	3.05312e-13	-0.837393	CLSTN3	8	1	eQTL_eQTL	ss1388036445	ss1388036445
ENSG00000179632.5	8:145991695:AG:A	eQTL	8:145991695:AG:A	9.53536e-06	-0.373324	MAF1	3	ENSG00000170727.7	8:146119219:C:T	eQTL	8:146119219:C:T	0.000193961	-0.0173704	BOP1	2	0.954392	eQTL_eQTL	rs61692080	rs12542335
ENSG00000182986.8	19:53697937:T:G	eQTL	19:53697937:T:G	1.94759e-05	0.0257329	ZNF320	15	ENSG00000197928.6	19:53697937:T:G	eQTL	19:53697937:T:G	5.59634e-09	0.0150316	ZNF677	4	1	eQTL_eQTL	rs8103620	rs8103620
ENSG00000166927_11:60150761:60152561:clu6068	11:60152563:T:A	splicing_eQTL	11:60152563:T:A	0	NA	MS4A7	1	ENSG00000166928_11:60170534:60182910:clu6069	11:60173360:A:G	splicing_eQTL	11:60173360:A:G	6.72732e-21	NA	MS4A14	1	0.962001	splicing_eQTL_splicing_eQTL	rs950803	rs4938941
ENSG00000166927_11:60150761:60152561:clu6068	11:60152563:T:A	splicing_eQTL	11:60152563:T:A	0	NA	MS4A7	1	ENSG00000166927.8	11:60120539:T:G	eQTL	11:60120539:T:G	7.77685e-12	1.17691	MS4A7	4	0.951165	splicing_eQTL_eQTL	rs950803	rs1822366
ENSG00000166927_11:60150761:60152561:clu6068	11:60152563:T:A	splicing_eQTL	11:60152563:T:A	0	NA	MS4A7	1	ENSG00000166926_11:60150761:60152561:clu6068	11:60152563:T:A	splicing_eQTL	11:60152563:T:A	0	NA	MS4A6E	1	1	splicing_eQTL_splicing_eQTL	rs950803	rs950803
ENSG00000166927_11:60150761:60152561:clu6068	11:60152563:T:A	splicing_eQTL	11:60152563:T:A	0	NA	MS4A7	1	ENSG00000166927.8	11:60152563:T:A	eQTL	11:60152563:T:A	3.89602e-74	-1.07267	MS4A7	1	1	splicing_eQTL_eQTL	rs950803	rs950803
ENSG00000166927_11:60150761:60152561:clu6068	11:60152563:T:A	splicing_eQTL	11:60152563:T:A	0	NA	MS4A7	1	ENSG00000166928.6	11:60143407:A:G	eQTL	11:60143407:A:G	4.58105e-17	0.389063	MS4A14	3	0.958151	splicing_eQTL_eQTL	rs950803	rs6591576
ENSG00000259784.1	16:2547034:C:G	eQTL	16:2547034:C:G	1.12824e-10	2.16728	ATP6C	1	ENSG00000185883.6	16:2547034:C:G	eQTL	16:2547034:C:G	1.02805e-08	6.03414	ATP6V0C	1	1	eQTL_eQTL	rs72768728	rs72768728
ENSG00000135678.7_7:50370254:C:T	7:50370254:C:T	trans_eQTL	7:50370254:C:T	2.3742e-08	-0.10121	CPM	1	ENSG00000257767.2_7:50370254:C:T	7:50370254:C:T	trans_eQTL	7:50370254:C:T	1.34373e-15	-0.144483	RP11-162P23.2	1	1	trans_eQTL_trans_eQTL	rs149007767	rs149007767
ENSG00000135678.7_7:50370254:C:T	7:50370254:C:T	trans_eQTL	7:50370254:C:T	2.3742e-08	-0.10121	CPM	1	ENSG00000134287.5_7:50370254:C:T	7:50370254:C:T	trans_eQTL	7:50370254:C:T	4.32006e-12	-0.125404	ARF3	1	1	trans_eQTL_trans_eQTL	rs149007767	rs149007767
ENSG00000135678.7_7:50370254:C:T	7:50370254:C:T	trans_eQTL	7:50370254:C:T	2.3742e-08	-0.10121	CPM	1	ENSG00000010327.6_7:50370254:C:T	7:50370254:C:T	trans_eQTL	7:50370254:C:T	3.13644e-10	-0.113996	STAB1	1	1	trans_eQTL_trans_eQTL	rs149007767	rs149007767
ENSG00000135678.7_7:50370254:C:T	7:50370254:C:T	trans_eQTL	7:50370254:C:T	2.3742e-08	-0.10121	CPM	1	ENSG00000111321.6_7:50370254:C:T	7:50370254:C:T	trans_eQTL	7:50370254:C:T	1.06027e-13	-0.134501	LTBR	1	1	trans_eQTL_trans_eQTL	rs149007767	rs149007767
ENSG00000135678.7_7:50370254:C:T	7:50370254:C:T	trans_eQTL	7:50370254:C:T	2.3742e-08	-0.10121	CPM	1	ENSG00000205423.7_7:50370254:C:T	7:50370254:C:T	trans_eQTL	7:50370254:C:T	4.28256e-09	-0.10645	CNEP1R1	1	1	trans_eQTL_trans_eQTL	rs149007767	rs149007767
ENSG00000135678.7_7:50370254:C:T	7:50370254:C:T	trans_eQTL	7:50370254:C:T	2.3742e-08	-0.10121	CPM	1	ENSG00000180340.5_7:50370254:C:T	7:50370254:C:T	trans_eQTL	7:50370254:C:T	3.21037e-09	-0.107307	FZD2	1	1	trans_eQTL_trans_eQTL	rs149007767	rs149007767
ENSG00000135678.7_7:50370254:C:T	7:50370254:C:T	trans_eQTL	7:50370254:C:T	2.3742e-08	-0.10121	CPM	1	ENSG00000121064.8_7:50370254:C:T	7:50370254:C:T	trans_eQTL	7:50370254:C:T	1.78673e-08	-0.102098	SCPEP1	1	1	trans_eQTL_trans_eQTL	rs149007767	rs149007767
ENSG00000135678.7_7:50370254:C:T	7:50370254:C:T	trans_eQTL	7:50370254:C:T	2.3742e-08	-0.10121	CPM	1	ENSG00000167536.9_7:50370254:C:T	7:50370254:C:T	trans_eQTL	7:50370254:C:T	6.48109e-11	-0.118321	DHRS13	1	1	trans_eQTL_trans_eQTL	rs149007767	rs149007767
ENSG00000135678.7_7:50370254:C:T	7:50370254:C:T	trans_eQTL	7:50370254:C:T	2.3742e-08	-0.10121	CPM	1	ENSG00000133048.8_7:50370254:C:T	7:50370254:C:T	trans_eQTL	7:50370254:C:T	2.38047e-15	-0.143217	CHI3L1	1	1	trans_eQTL_trans_eQTL	rs149007767	rs149007767
ENSG00000135678.7_7:50370254:C:T	7:50370254:C:T	trans_eQTL	7:50370254:C:T	2.3742e-08	-0.10121	CPM	1	ENSG00000090487.6_7:50370254:C:T	7:50370254:C:T	trans_eQTL	7:50370254:C:T	1.20835e-12	-0.128603	SPG21	1	1	trans_eQTL_trans_eQTL	rs149007767	rs149007767
ENSG00000135678.7_7:50370254:C:T	7:50370254:C:T	trans_eQTL	7:50370254:C:T	2.3742e-08	-0.10121	CPM	1	ENSG00000158769.13_7:50370254:C:T	7:50370254:C:T	trans_eQTL	7:50370254:C:T	3.93509e-13	-0.131355	F11R	1	1	trans_eQTL_trans_eQTL	rs149007767	rs149007767
ENSG00000135678.7_7:50370254:C:T	7:50370254:C:T	trans_eQTL	7:50370254:C:T	2.3742e-08	-0.10121	CPM	1	ENSG00000104918.4_7:50370254:C:T	7:50370254:C:T	trans_eQTL	7:50370254:C:T	1.29696e-13	-0.134022	RETN	1	1	trans_eQTL_trans_eQTL	rs149007767	rs149007767
ENSG00000135678.7_7:50370254:C:T	7:50370254:C:T	trans_eQTL	7:50370254:C:T	2.3742e-08	-0.10121	CPM	1	ENSG00000110400.6_7:50370254:C:T	7:50370254:C:T	trans_eQTL	7:50370254:C:T	6.69104e-18	-0.155733	PVRL1	1	1	trans_eQTL_trans_eQTL	rs149007767	rs149007767
ENSG00000135678.7_7:50370254:C:T	7:50370254:C:T	trans_eQTL	7:50370254:C:T	2.3742e-08	-0.10121	CPM	1	ENSG00000204472.8_7:50370254:C:T	7:50370254:C:T	trans_eQTL	7:50370254:C:T	6.28176e-15	-0.14104	AIF1	1	1	trans_eQTL_trans_eQTL	rs149007767	rs149007767
ENSG00000135678.7_7:50370254:C:T	7:50370254:C:T	trans_eQTL	7:50370254:C:T	2.3742e-08	-0.10121	CPM	1	ENSG00000121316.6_7:50370254:C:T	7:50370254:C:T	trans_eQTL	7:50370254:C:T	1.60228e-11	-0.122027	PLBD1	1	1	trans_eQTL_trans_eQTL	rs149007767	rs149007767
ENSG00000135678.7_7:50370254:C:T	7:50370254:C:T	trans_eQTL	7:50370254:C:T	2.3742e-08	-0.10121	CPM	1	ENSG00000139318.7_7:50370254:C:T	7:50370254:C:T	trans_eQTL	7:50370254:C:T	3.17796e-09	-0.107337	DUSP6	1	1	trans_eQTL_trans_eQTL	rs149007767	rs149007767
ENSG00000135678.7_7:50370254:C:T	7:50370254:C:T	trans_eQTL	7:50370254:C:T	2.3742e-08	-0.10121	CPM	1	ENSG00000149798.3_7:50370254:C:T	7:50370254:C:T	trans_eQTL	7:50370254:C:T	3.66751e-09	-0.106912	CDC42EP2	1	1	trans_eQTL_trans_eQTL	rs149007767	rs149007767
ENSG00000135678.7_7:50370254:C:T	7:50370254:C:T	trans_eQTL	7:50370254:C:T	2.3742e-08	-0.10121	CPM	1	ENSG00000126759.8_7:50370254:C:T	7:50370254:C:T	trans_eQTL	7:50370254:C:T	1.57065e-11	-0.254559	CFP	1	1	trans_eQTL_trans_eQTL	rs149007767	rs149007767
ENSG00000135678.7_7:50370254:C:T	7:50370254:C:T	trans_eQTL	7:50370254:C:T	2.3742e-08	-0.10121	CPM	1	ENSG00000125810.9_7:50370254:C:T	7:50370254:C:T	trans_eQTL	7:50370254:C:T	1.06566e-10	-0.116974	CD93	1	1	trans_eQTL_trans_eQTL	rs149007767	rs149007767
ENSG00000135678.7_7:50370254:C:T	7:50370254:C:T	trans_eQTL	7:50370254:C:T	2.3742e-08	-0.10121	CPM	1	ENSG00000088827.8_7:50308811:G:C	7:50370254:C:T	trans_eQTL	7:50370254:C:T	2.72237e-06	-0.176988	SIGLEC1	2	1	trans_eQTL_trans_eQTL	rs149007767	rs149007767
ENSG00000135678.7_7:50370254:C:T	7:50370254:C:T	trans_eQTL	7:50370254:C:T	2.3742e-08	-0.10121	CPM	1	ENSG00000213903.4_7:50370254:C:T	7:50370254:C:T	trans_eQTL	7:50370254:C:T	3.89469e-09	-0.106733	LTB4R	1	1	trans_eQTL_trans_eQTL	rs149007767	rs149007767
ENSG00000135678.7_7:50370254:C:T	7:50370254:C:T	trans_eQTL	7:50370254:C:T	2.3742e-08	-0.10121	CPM	1	ENSG00000170458.9_7:50370254:C:T	7:50370254:C:T	trans_eQTL	7:50370254:C:T	2.22872e-14	-0.138148	CD14	1	1	trans_eQTL_trans_eQTL	rs149007767	rs149007767
ENSG00000135678.7_7:50370254:C:T	7:50370254:C:T	trans_eQTL	7:50370254:C:T	2.3742e-08	-0.10121	CPM	1	ENSG00000105383.10_7:50370254:C:T	7:50370254:C:T	trans_eQTL	7:50370254:C:T	2.7205e-10	-0.114393	CD33	1	1	trans_eQTL_trans_eQTL	rs149007767	rs149007767
ENSG00000135678.7_7:50370254:C:T	7:50370254:C:T	trans_eQTL	7:50370254:C:T	2.3742e-08	-0.10121	CPM	1	ENSG00000155254.8_7:50370254:C:T	7:50370254:C:T	trans_eQTL	7:50370254:C:T	1.07597e-13	-0.134466	MARVELD1	1	1	trans_eQTL_trans_eQTL	rs149007767	rs149007767
ENSG00000135678.7_7:50370254:C:T	7:50370254:C:T	trans_eQTL	7:50370254:C:T	2.3742e-08	-0.10121	CPM	1	ENSG00000173083.10_7:50370254:C:T	7:50370254:C:T	trans_eQTL	7:50370254:C:T	3.54569e-16	-0.147392	HPSE	1	1	trans_eQTL_trans_eQTL	rs149007767	rs149007767
ENSG00000135678.7_7:50370254:C:T	7:50370254:C:T	trans_eQTL	7:50370254:C:T	2.3742e-08	-0.10121	CPM	1	ENSG00000108984.9_7:50370254:C:T	7:50370254:C:T	trans_eQTL	7:50370254:C:T	1.32901e-08	-0.103014	MAP2K6	1	1	trans_eQTL_trans_eQTL	rs149007767	rs149007767
ENSG00000135678.7_7:50370254:C:T	7:50370254:C:T	trans_eQTL	7:50370254:C:T	2.3742e-08	-0.10121	CPM	1	ENSG00000074660.11_7:50370254:C:T	7:50370254:C:T	trans_eQTL	7:50370254:C:T	1.5819e-15	-0.300107	SCARF1	1	1	trans_eQTL_trans_eQTL	rs149007767	rs149007767
ENSG00000135678.7_7:50370254:C:T	7:50370254:C:T	trans_eQTL	7:50370254:C:T	2.3742e-08	-0.10121	CPM	1	ENSG00000140848.12_7:50370254:C:T	7:50370254:C:T	trans_eQTL	7:50370254:C:T	1.2188e-13	-0.13417	CPNE2	1	1	trans_eQTL_trans_eQTL	rs149007767	rs149007767
ENSG00000135678.7_7:50370254:C:T	7:50370254:C:T	trans_eQTL	7:50370254:C:T	2.3742e-08	-0.10121	CPM	1	ENSG00000108100.13_7:50370254:C:T	7:50370254:C:T	trans_eQTL	7:50370254:C:T	9.50505e-16	-0.145245	CCNY	1	1	trans_eQTL_trans_eQTL	rs149007767	rs149007767
ENSG00000135678.7_7:50370254:C:T	7:50370254:C:T	trans_eQTL	7:50370254:C:T	2.3742e-08	-0.10121	CPM	1	ENSG00000185811.12	7:50370254:C:T	eQTL	7:50370254:C:T	1.28399e-16	0.566927	IKZF1	2	1	trans_eQTL_eQTL	rs149007767	rs149007767
ENSG00000135678.7_7:50370254:C:T	7:50370254:C:T	trans_eQTL	7:50370254:C:T	2.3742e-08	-0.10121	CPM	1	ENSG00000142687.13_7:50370254:C:T	7:50370254:C:T	trans_eQTL	7:50370254:C:T	4.8238e-19	-0.161015	KIAA0319L	1	1	trans_eQTL_trans_eQTL	rs149007767	rs149007767
ENSG00000135678.7_7:50370254:C:T	7:50370254:C:T	trans_eQTL	7:50370254:C:T	2.3742e-08	-0.10121	CPM	1	ENSG00000135926.8_7:50370254:C:T	7:50370254:C:T	trans_eQTL	7:50370254:C:T	3.68487e-13	-0.131514	TMBIM1	1	1	trans_eQTL_trans_eQTL	rs149007767	rs149007767
ENSG00000135678.7_7:50370254:C:T	7:50370254:C:T	trans_eQTL	7:50370254:C:T	2.3742e-08	-0.10121	CPM	1	ENSG00000124102.4_7:50370254:C:T	7:50370254:C:T	trans_eQTL	7:50370254:C:T	2.29778e-16	-0.148327	PI3	1	1	trans_eQTL_trans_eQTL	rs149007767	rs149007767
ENSG00000135678.7_7:50370254:C:T	7:50370254:C:T	trans_eQTL	7:50370254:C:T	2.3742e-08	-0.10121	CPM	1	ENSG00000135378.3_7:50370254:C:T	7:50370254:C:T	trans_eQTL	7:50370254:C:T	2.9986e-15	0.142702	PRRG4	1	1	trans_eQTL_trans_eQTL	rs149007767	rs149007767
ENSG00000135678.7_7:50370254:C:T	7:50370254:C:T	trans_eQTL	7:50370254:C:T	2.3742e-08	-0.10121	CPM	1	ENSG00000143570.13_7:50370254:C:T	7:50370254:C:T	trans_eQTL	7:50370254:C:T	8.40057e-09	-0.104419	SLC39A1	1	1	trans_eQTL_trans_eQTL	rs149007767	rs149007767
ENSG00000135678.7_7:50370254:C:T	7:50370254:C:T	trans_eQTL	7:50370254:C:T	2.3742e-08	-0.10121	CPM	1	ENSG00000092051.12_7:50370254:C:T	7:50370254:C:T	trans_eQTL	7:50370254:C:T	2.86576e-11	-0.120498	JPH4	1	1	trans_eQTL_trans_eQTL	rs149007767	rs149007767
ENSG00000135678.7_7:50370254:C:T	7:50370254:C:T	trans_eQTL	7:50370254:C:T	2.3742e-08	-0.10121	CPM	1	ENSG00000135912.6_7:50370254:C:T	7:50370254:C:T	trans_eQTL	7:50370254:C:T	3.2589e-10	-0.113889	TTLL4	1	1	trans_eQTL_trans_eQTL	rs149007767	rs149007767
ENSG00000135678.7_7:50370254:C:T	7:50370254:C:T	trans_eQTL	7:50370254:C:T	2.3742e-08	-0.10121	CPM	1	ENSG00000133055.4_7:50370254:C:T	7:50370254:C:T	trans_eQTL	7:50370254:C:T	1.86302e-11	-0.121632	MYBPH	1	1	trans_eQTL_trans_eQTL	rs149007767	rs149007767
ENSG00000135678.7_7:50370254:C:T	7:50370254:C:T	trans_eQTL	7:50370254:C:T	2.3742e-08	-0.10121	CPM	1	ENSG00000132514.9_7:50306810:C:G	7:50370254:C:T	trans_eQTL	7:50370254:C:T	8.00896e-06	-0.167193	CLEC10A	2	1	trans_eQTL_trans_eQTL	rs149007767	rs149007767
ENSG00000135678.7_7:50370254:C:T	7:50370254:C:T	trans_eQTL	7:50370254:C:T	2.3742e-08	-0.10121	CPM	1	ENSG00000073008.10_7:50370254:C:T	7:50370254:C:T	trans_eQTL	7:50370254:C:T	1.31385e-09	-0.109924	PVR	1	1	trans_eQTL_trans_eQTL	rs149007767	rs149007767
ENSG00000135678.7_7:50370254:C:T	7:50370254:C:T	trans_eQTL	7:50370254:C:T	2.3742e-08	-0.10121	CPM	1	ENSG00000133808.4_7:50370254:C:T	7:50370254:C:T	trans_eQTL	7:50370254:C:T	9.47695e-17	-0.150217	MICALCL	1	1	trans_eQTL_trans_eQTL	rs149007767	rs149007767
ENSG00000135678.7_7:50370254:C:T	7:50370254:C:T	trans_eQTL	7:50370254:C:T	2.3742e-08	-0.10121	CPM	1	ENSG00000181982.13_7:50370254:C:T	7:50370254:C:T	trans_eQTL	7:50370254:C:T	9.38201e-14	-0.13479	CCDC149	1	1	trans_eQTL_trans_eQTL	rs149007767	rs149007767
ENSG00000135678.7_7:50370254:C:T	7:50370254:C:T	trans_eQTL	7:50370254:C:T	2.3742e-08	-0.10121	CPM	1	ENSG00000160209.14_7:50370254:C:T	7:50370254:C:T	trans_eQTL	7:50370254:C:T	3.77581e-09	-0.106825	PDXK	1	1	trans_eQTL_trans_eQTL	rs149007767	rs149007767
ENSG00000135678.7_7:50370254:C:T	7:50370254:C:T	trans_eQTL	7:50370254:C:T	2.3742e-08	-0.10121	CPM	1	ENSG00000111275.8_7:50370254:C:T	7:50370254:C:T	trans_eQTL	7:50370254:C:T	1.13664e-19	-0.163843	ALDH2	1	1	trans_eQTL_trans_eQTL	rs149007767	rs149007767
ENSG00000135678.7_7:50370254:C:T	7:50370254:C:T	trans_eQTL	7:50370254:C:T	2.3742e-08	-0.10121	CPM	1	ENSG00000270149.1_7:50370254:C:T	7:50370254:C:T	trans_eQTL	7:50370254:C:T	7.60372e-14	-0.135287	F11R	1	1	trans_eQTL_trans_eQTL	rs149007767	rs149007767
ENSG00000135678.7_7:50370254:C:T	7:50370254:C:T	trans_eQTL	7:50370254:C:T	2.3742e-08	-0.10121	CPM	1	ENSG00000118508.4_7:50370254:C:T	7:50370254:C:T	trans_eQTL	7:50370254:C:T	6.37258e-10	-0.111999	RAB32	1	1	trans_eQTL_trans_eQTL	rs149007767	rs149007767
ENSG00000135678.7_7:50370254:C:T	7:50370254:C:T	trans_eQTL	7:50370254:C:T	2.3742e-08	-0.10121	CPM	1	ENSG00000030582.12_7:50370254:C:T	7:50370254:C:T	trans_eQTL	7:50370254:C:T	2.21693e-10	-0.114962	GRN	1	1	trans_eQTL_trans_eQTL	rs149007767	rs149007767
ENSG00000135678.7_7:50370254:C:T	7:50370254:C:T	trans_eQTL	7:50370254:C:T	2.3742e-08	-0.10121	CPM	1	ENSG00000258227.2_7:50370254:C:T	7:50370254:C:T	trans_eQTL	7:50370254:C:T	1.88031e-19	-0.162864	CLEC5A	1	1	trans_eQTL_trans_eQTL	rs149007767	rs149007767
ENSG00000135678.7_7:50370254:C:T	7:50370254:C:T	trans_eQTL	7:50370254:C:T	2.3742e-08	-0.10121	CPM	1	ENSG00000162711.12_7:50370254:C:T	7:50370254:C:T	trans_eQTL	7:50370254:C:T	7.34485e-11	-0.117983	NLRP3	1	1	trans_eQTL_trans_eQTL	rs149007767	rs149007767
ENSG00000135678.7_7:50370254:C:T	7:50370254:C:T	trans_eQTL	7:50370254:C:T	2.3742e-08	-0.10121	CPM	1	ENSG00000049249.4_7:50370254:C:T	7:50370254:C:T	trans_eQTL	7:50370254:C:T	7.38014e-16	-0.145799	TNFRSF9	1	1	trans_eQTL_trans_eQTL	rs149007767	rs149007767
ENSG00000135678.7_7:50370254:C:T	7:50370254:C:T	trans_eQTL	7:50370254:C:T	2.3742e-08	-0.10121	CPM	1	ENSG00000178726.6_7:50370254:C:T	7:50370254:C:T	trans_eQTL	7:50370254:C:T	1.67012e-14	-0.138813	THBD	1	1	trans_eQTL_trans_eQTL	rs149007767	rs149007767
ENSG00000135678.7_7:50370254:C:T	7:50370254:C:T	trans_eQTL	7:50370254:C:T	2.3742e-08	-0.10121	CPM	1	ENSG00000145569.5_7:50370254:C:T	7:50370254:C:T	trans_eQTL	7:50370254:C:T	3.30477e-15	-0.142485	FAM105A	1	1	trans_eQTL_trans_eQTL	rs149007767	rs149007767
ENSG00000135678.7_7:50370254:C:T	7:50370254:C:T	trans_eQTL	7:50370254:C:T	2.3742e-08	-0.10121	CPM	1	ENSG00000186047.9_7:50370254:C:T	7:50370254:C:T	trans_eQTL	7:50370254:C:T	1.0191e-21	-0.172737	DLEU7	1	1	trans_eQTL_trans_eQTL	rs149007767	rs149007767
ENSG00000135678.7_7:50370254:C:T	7:50370254:C:T	trans_eQTL	7:50370254:C:T	2.3742e-08	-0.10121	CPM	1	ENSG00000211445.7_7:50370254:C:T	7:50370254:C:T	trans_eQTL	7:50370254:C:T	1.34575e-22	-0.176414	GPX3	1	1	trans_eQTL_trans_eQTL	rs149007767	rs149007767
ENSG00000135678.7_7:50370254:C:T	7:50370254:C:T	trans_eQTL	7:50370254:C:T	2.3742e-08	-0.10121	CPM	1	ENSG00000224307.1_7:50370254:C:T	7:50370254:C:T	trans_eQTL	7:50370254:C:T	2.01343e-10	-0.115228	RP11-344B5.2	1	1	trans_eQTL_trans_eQTL	rs149007767	rs149007767
ENSG00000135678.7_7:50370254:C:T	7:50370254:C:T	trans_eQTL	7:50370254:C:T	2.3742e-08	-0.10121	CPM	1	ENSG00000105948.9_7:50370254:C:T	7:50370254:C:T	trans_eQTL	7:50370254:C:T	4.56611e-08	0.0991383	TTC26	1	1	trans_eQTL_trans_eQTL	rs149007767	rs149007767
ENSG00000135678.7_7:50370254:C:T	7:50370254:C:T	trans_eQTL	7:50370254:C:T	2.3742e-08	-0.10121	CPM	1	ENSG00000133816.9_7:50370254:C:T	7:50370254:C:T	trans_eQTL	7:50370254:C:T	2.8738e-27	-0.194731	MICAL2	1	1	trans_eQTL_trans_eQTL	rs149007767	rs149007767
ENSG00000135678.7_7:50370254:C:T	7:50370254:C:T	trans_eQTL	7:50370254:C:T	2.3742e-08	-0.10121	CPM	1	ENSG00000167105.3_7:50370254:C:T	7:50370254:C:T	trans_eQTL	7:50370254:C:T	1.29533e-13	-0.134025	TMEM92	1	1	trans_eQTL_trans_eQTL	rs149007767	rs149007767
ENSG00000135678.7_7:50370254:C:T	7:50370254:C:T	trans_eQTL	7:50370254:C:T	2.3742e-08	-0.10121	CPM	1	ENSG00000183019.3_7:50370254:C:T	7:50370254:C:T	trans_eQTL	7:50370254:C:T	6.14794e-27	-0.193496	C19orf59	1	1	trans_eQTL_trans_eQTL	rs149007767	rs149007767
ENSG00000135678.7_7:50370254:C:T	7:50370254:C:T	trans_eQTL	7:50370254:C:T	2.3742e-08	-0.10121	CPM	1	ENSG00000090659.13_7:50370254:C:T	7:50370254:C:T	trans_eQTL	7:50370254:C:T	5.87902e-13	-0.130377	CD209	1	1	trans_eQTL_trans_eQTL	rs149007767	rs149007767
ENSG00000135678.7_7:50370254:C:T	7:50370254:C:T	trans_eQTL	7:50370254:C:T	2.3742e-08	-0.10121	CPM	1	ENSG00000160746.8_7:50370254:C:T	7:50370254:C:T	trans_eQTL	7:50370254:C:T	6.53659e-10	-0.111927	ANO10	1	1	trans_eQTL_trans_eQTL	rs149007767	rs149007767
ENSG00000135678.7_7:50370254:C:T	7:50370254:C:T	trans_eQTL	7:50370254:C:T	2.3742e-08	-0.10121	CPM	1	ENSG00000251442.1_7:50370254:C:T	7:50370254:C:T	trans_eQTL	7:50370254:C:T	1.26007e-16	-0.312068	RP11-792D21.2	1	1	trans_eQTL_trans_eQTL	rs149007767	rs149007767
ENSG00000135678.7_7:50370254:C:T	7:50370254:C:T	trans_eQTL	7:50370254:C:T	2.3742e-08	-0.10121	CPM	1	ENSG00000129493.10_7:50370254:C:T	7:50370254:C:T	trans_eQTL	7:50370254:C:T	1.50344e-09	0.109533	HEATR5A	1	1	trans_eQTL_trans_eQTL	rs149007767	rs149007767
ENSG00000135678.7_7:50370254:C:T	7:50370254:C:T	trans_eQTL	7:50370254:C:T	2.3742e-08	-0.10121	CPM	1	ENSG00000131873.5_7:50370254:C:T	7:50370254:C:T	trans_eQTL	7:50370254:C:T	4.83449e-13	-0.130854	CHSY1	1	1	trans_eQTL_trans_eQTL	rs149007767	rs149007767
ENSG00000135678.7_7:50370254:C:T	7:50370254:C:T	trans_eQTL	7:50370254:C:T	2.3742e-08	-0.10121	CPM	1	ENSG00000113749.5_7:50370254:C:T	7:50370254:C:T	trans_eQTL	7:50370254:C:T	9.14905e-16	-0.145329	HRH2	1	1	trans_eQTL_trans_eQTL	rs149007767	rs149007767
ENSG00000135678.7_7:50370254:C:T	7:50370254:C:T	trans_eQTL	7:50370254:C:T	2.3742e-08	-0.10121	CPM	1	ENSG00000182389.14_7:50370254:C:T	7:50370254:C:T	trans_eQTL	7:50370254:C:T	7.14901e-20	-0.16474	CACNB4	1	1	trans_eQTL_trans_eQTL	rs149007767	rs149007767
ENSG00000135678.7_7:50370254:C:T	7:50370254:C:T	trans_eQTL	7:50370254:C:T	2.3742e-08	-0.10121	CPM	1	ENSG00000106070.13	7:50370254:C:T	eQTL	7:50370254:C:T	1.44875e-06	-0.0434124	GRB10	4	1	trans_eQTL_eQTL	rs149007767	rs149007767
ENSG00000135678.7_7:50370254:C:T	7:50370254:C:T	trans_eQTL	7:50370254:C:T	2.3742e-08	-0.10121	CPM	1	ENSG00000173221.9_7:50370254:C:T	7:50370254:C:T	trans_eQTL	7:50370254:C:T	1.39675e-18	-0.158901	GLRX	1	1	trans_eQTL_trans_eQTL	rs149007767	rs149007767
ENSG00000213722.4	6:31723389:C:T	eQTL	6:31723389:C:T	6.73189e-129	-0.956663	DDAH2	1	ENSG00000244731.3	6:31845985:T:C	eQTL	6:31845985:T:C	1.36486e-19	-0.00770361	C4A	2	0.977542	eQTL_eQTL	rs3130487	rs9267658
ENSG00000222009.4	1:45187285:G:A	eQTL	1:45187285:G:A	1.49862e-05	-0.0331966	BTBD19	3	ENSG00000142945.8	1:45296752:C:T	eQTL	1:45296752:C:T	1.99635e-06	-0.124013	KIF2C	1	0.914014	eQTL_eQTL	rs11211026	rs2295998
ENSG00000134905.12	13:111174839:T:C	eQTL	13:111174839:T:C	8.4473e-14	0.112248	CARS2	3	ENSG00000139832.3	13:111174526:C:T	eQTL	13:111174526:C:T	6.63037e-13	-0.547105	RAB20	5	0.999946	eQTL_eQTL	rs4773207	rs7327721
ENSG00000230989.2	16:83790005:G:T	eQTL	16:83790005:G:T	5.5495e-50	-0.138504	HSBP1	1	ENSG00000103154.5	16:83792147:C:G	eQTL	16:83792147:C:G	2.87367e-05	-0.0556088	NECAB2	6	0.967184	eQTL_eQTL	rs415495	rs1645845
ENSG00000180822.7	6:3264776:C:G	eQTL	6:3264776:C:G	1.21991e-07	0.0224659	PSMG4	3	ENSG00000180822_6:3263993:3267825:clu29064	6:3264671:T:C	splicing_eQTL	6:3264671:T:C	5.50321e-11	NA	PSMG4	2	0.996378	eQTL_splicing_eQTL	rs4324814	rs13193012
hexanoylcarnitine	1:76209754:G:A	met_QTL	1:76209754:G:A	3.65223e-55	-0.280093	hexanoylcarnitine	1	C10.1	1:76140410:GAA:G	met_QTL	1:76140410:GAA:G	6.69582e-20	-0.164866	C10.1	1	0.994101	met_QTL_met_QTL	rs12123977	rs78217566
hexanoylcarnitine	1:76209754:G:A	met_QTL	1:76209754:G:A	3.65223e-55	-0.280093	hexanoylcarnitine	1	cis.4.decenoyl.carnitine	1:76134258:T:C	met_QTL	1:76134258:T:C	5.44807e-33	-0.21602	cis.4.decenoyl.carnitine	1	0.995017	met_QTL_met_QTL	rs12123977	rs7549167
hexanoylcarnitine	1:76209754:G:A	met_QTL	1:76209754:G:A	3.65223e-55	-0.280093	hexanoylcarnitine	1	decanoylcarnitine	1:76224748:C:T	met_QTL	1:76224748:C:T	6.50276e-31	-0.208896	decanoylcarnitine	1	0.998468	met_QTL_met_QTL	rs12123977	rs61622554
hexanoylcarnitine	1:76209754:G:A	met_QTL	1:76209754:G:A	3.65223e-55	-0.280093	hexanoylcarnitine	1	caprylate..8.0.	1:76232013:T:TAA	met_QTL	1:76232013:T:TAA	1.07055e-18	-0.160245	caprylate..8.0.	1	0.930925	met_QTL_met_QTL	rs12123977	rs141109580
hexanoylcarnitine	1:76209754:G:A	met_QTL	1:76209754:G:A	3.65223e-55	-0.280093	hexanoylcarnitine	1	octanoylcarnitine	1:76209754:G:A	met_QTL	1:76209754:G:A	3.29172e-47	-0.259157	octanoylcarnitine	1	1	met_QTL_met_QTL	rs12123977	rs12123977
hexanoylcarnitine	1:76209754:G:A	met_QTL	1:76209754:G:A	3.65223e-55	-0.280093	hexanoylcarnitine	1	ENSG00000117054_1:76190502:76198329:clu43809	1:76224748:C:T	splicing_eQTL	1:76224748:C:T	1.14403e-114	NA	ACADM	1	0.998468	met_QTL_splicing_eQTL	rs12123977	rs61622554
ENSG00000204577.7	19:54713369:C:T	eQTL	19:54713369:C:T	1.7705e-33	3.51437	LILRB3	2	ENSG00000170889.9	19:54714057:A:G	eQTL	19:54714057:A:G	5.54087e-32	-9.35578	RPS9	3	0.999994	eQTL_eQTL	rs114414282	rs3865476
ENSG00000204577.7	19:54713369:C:T	eQTL	19:54713369:C:T	1.7705e-33	3.51437	LILRB3	2	ENSG00000244482.5	19:54707864:G:A	eQTL	19:54707864:G:A	1.34302e-29	3.44371	LILRA6	2	0.987799	eQTL_eQTL	rs114414282	rs16985475
ENSG00000076662.5	19:10446897:C:A	eQTL	19:10446897:C:A	2.52679e-05	-1.584	ICAM3	8	ENSG00000076662_19:10449921:10450215:clu19841	19:10449252:T:C	splicing_eQTL	19:10449252:T:C	4.54762e-136	NA	ICAM3	1	0.943122	eQTL_splicing_eQTL	rs1058154	rs7257871
ENSG00000198860.7	1:183934924:G:GAAAATT	eQTL	1:183934924:G:GAAAATT	3.91225e-14	0.151333	TSEN15	2	ENSG00000116667.8	1:183935353:A:G	eQTL	1:183935353:A:G	1.14668e-06	0.0294031	C1orf21	3	0.998175	eQTL_eQTL	rs5779194	rs10911473
ENSG00000198860.7	1:183934924:G:GAAAATT	eQTL	1:183934924:G:GAAAATT	3.91225e-14	0.151333	TSEN15	2	ENSG00000198756.6	1:183934924:G:GAAAATT	eQTL	1:183934924:G:GAAAATT	7.28589e-126	0.193581	COLGALT2	1	1	eQTL_eQTL	rs5779194	rs5779194
ENSG00000169180_16:28164106:28167395:clu14136	16:28093674:C:T	splicing_eQTL	16:28093674:C:T	6.65241e-110	NA	XPO6	1	ENSG00000169180.7	16:28097644:T:C	eQTL	16:28097644:T:C	5.49115e-163	-4.04259	XPO6	1	0.985715	splicing_eQTL_eQTL	rs205438	rs205443
ENSG00000108592.12	17:61923016:G:A	eQTL	17:61923016:G:A	2.4539e-20	0.7205	FTSJ3	1	ENSG00000108604.11	17:61972043:G:A	eQTL	17:61972043:G:A	7.13912e-19	0.301665	SMARCD2	2	0.964463	eQTL_eQTL	rs2727326	rs2727354
ENSG00000108592.12	17:61923016:G:A	eQTL	17:61923016:G:A	2.4539e-20	0.7205	FTSJ3	1	ENSG00000198231.8	17:61912261:C:T	eQTL	17:61912261:C:T	9.38227e-59	-0.281231	DDX42	1	0.999173	eQTL_eQTL	rs2727326	rs2665832
ENSG00000108592.12	17:61923016:G:A	eQTL	17:61923016:G:A	2.4539e-20	0.7205	FTSJ3	1	ENSG00000125695.12	17:61814198:G:C	eQTL	17:61814198:G:C	1.55881e-14	0.242841	RP11-51F16.8	1	0.947752	eQTL_eQTL	rs2727326	rs5020097
ENSG00000108592.12	17:61923016:G:A	eQTL	17:61923016:G:A	2.4539e-20	0.7205	FTSJ3	1	ENSG00000136490.4	17:61913859:A:G	eQTL	17:61913859:A:G	4.01779e-79	1.64586	LIMD2	1	0.999354	eQTL_eQTL	rs2727326	rs2727284
ENSG00000108592.12	17:61923016:G:A	eQTL	17:61923016:G:A	2.4539e-20	0.7205	FTSJ3	1	ENSG00000266173.1	17:61790360:C:CA	eQTL	17:61790360:C:CA	1.8219e-07	0.0638082	STRADA	3	0.947868	eQTL_eQTL	rs2727326	rs5821401
ENSG00000108592.12	17:61923016:G:A	eQTL	17:61923016:G:A	2.4539e-20	0.7205	FTSJ3	1	ENSG00000271605.1	17:61940720:T:C	eQTL	17:61940720:T:C	7.17663e-07	0.132146	MILR1	8	0.979459	eQTL_eQTL	rs2727326	rs200666589
ENSG00000111641.6	12:6694304:A:C	eQTL	12:6694304:A:C	6.27995e-11	0.139615	NOP2	1	ENSG00000111644.3	12:6739983:C:T	eQTL	12:6739983:C:T	2.76088e-08	-0.434278	ACRBP	3	0.924224	eQTL_eQTL	rs11064265	rs60427776
ENSG00000165527.5	14:50412380:G:A	eQTL	14:50412380:G:A	1.40247e-06	0.991727	ARF6	3	ENSG00000214900.4	14:50433640:C:T	eQTL	14:50433640:C:T	3.25906e-18	0.100264	C14orf182	5	0.975649	eQTL_eQTL	rs112992671	rs112826255
ENSG00000224914.2	10:89332548:A:G	eQTL	10:89332548:A:G	1.65773e-16	0.192508	LINC00863	3	ENSG00000214562.9	10:89332548:A:G	eQTL	10:89332548:A:G	3.07844e-05	0.020924	NUTM2D	6	1	eQTL_eQTL	rs180759784	rs180759784
ENSG00000197302.6	16:31516513:C:T	eQTL	16:31516513:C:T	2.5795e-05	0.0173782	ZNF720	3	ENSG00000140691.12	16:31478711:G:A	eQTL	16:31478711:G:A	1.69692e-35	0.0973253	ARMC5	1	0.983705	eQTL_eQTL	rs6565235	rs13337037
ENSG00000197302.6	16:31516513:C:T	eQTL	16:31516513:C:T	2.5795e-05	0.0173782	ZNF720	3	ENSG00000140682.14	16:31475477:T:TG	eQTL	16:31475477:T:TG	1.08084e-37	0.0331151	TGFB1I1	1	0.978743	eQTL_eQTL	rs6565235	rs11374860
ENSG00000171476.17	4:57624491:A:C	eQTL	4:57624491:A:C	2.42912e-39	-0.259441	HOPX	1	ENSG00000128050.4	4:57627999:T:C	eQTL	4:57627999:T:C	9.98245e-06	-0.080181	PAICS	2	0.974275	eQTL_eQTL	rs4864602	rs35867715
ENSG00000185339.4	22:31013549:G:A	eQTL	22:31013549:G:A	7.98456e-89	0.554717	TCN2	1	OID01259_ENSG00000185339	22:31020523:A:ATTC	pQTL	22:31020523:A:ATTC	1.08878e-93	0.525678	TCN2	1	0.999535	eQTL_pQTL	rs740235	rs535145428
ENSG00000205571.8	5:68378310:G:GA	eQTL	5:68378310:G:GA	7.68643e-09	-0.153094	SMN2	7	ENSG00000205572.5	5:68392799:C:CA	eQTL	5:68392799:C:CA	6.88251e-05	0.0112848	SERF1B	6	0.92954	eQTL_eQTL	rs150943041	rs35484001
ENSG00000070476.10	3:126230104:C:T	eQTL	3:126230104:C:T	6.79255e-14	-0.0963199	ZXDC	4	ENSG00000180767.5	3:126237413:T:C	eQTL	3:126237413:T:C	2.42775e-83	-0.67789	CHST13	2	0.935397	eQTL_eQTL	rs777490	rs1687479
ENSG00000070476.10	3:126230104:C:T	eQTL	3:126230104:C:T	6.79255e-14	-0.0963199	ZXDC	4	ENSG00000197763.8	3:126236080:C:T	eQTL	3:126236080:C:T	5.11635e-20	-0.0233638	TXNRD3	2	0.916135	eQTL_eQTL	rs777490	rs1687481
ENSG00000152404.11	11:107209717:CTG:C	eQTL	11:107209717:CTG:C	1.26941e-42	0.72501	CWF19L2	2	ENSG00000261098.1	11:107269137:T:C	eQTL	11:107269137:T:C	3.89362e-06	-0.0708024	RP11-819C21.1	3	0.946873	eQTL_eQTL	rs137892521	rs79567322
ENSG00000162722_1:248031365:248039202:clu46686	1:248037990:G:A	splicing_eQTL	1:248037990:G:A	1.144e-15	NA	TRIM58	1	ENSG00000238243_1:248031365:248039202:clu46686	1:248037990:G:A	splicing_eQTL	1:248037990:G:A	1.144e-15	NA	OR2W3	1	1	splicing_eQTL_splicing_eQTL	rs72774609	rs72774609
ENSG00000124802.7	6:8071672:A:T	eQTL	6:8071672:A:T	1.85515e-22	-0.117619	EEF1E1	1	ENSG00000265818.1	6:8071672:A:T	eQTL	6:8071672:A:T	2.55245e-08	-0.0982712	EEF1E1-BLOC1S5	1	1	eQTL_eQTL	rs9378519	rs9378519
ENSG00000124802.7	6:8071672:A:T	eQTL	6:8071672:A:T	1.85515e-22	-0.117619	EEF1E1	1	ENSG00000124802_6:8090514:8097500:clu29137	6:8077422:C:T	splicing_eQTL	6:8077422:C:T	2.29413e-09	NA	EEF1E1	1	0.980683	eQTL_splicing_eQTL	rs9378519	rs9379162
ENSG00000124802.7	6:8071672:A:T	eQTL	6:8071672:A:T	1.85515e-22	-0.117619	EEF1E1	1	ENSG00000265818_6:8090514:8097500:clu29137	6:8077422:C:T	splicing_eQTL	6:8077422:C:T	2.29413e-09	NA	EEF1E1-BLOC1S5	1	0.980683	eQTL_splicing_eQTL	rs9378519	rs9379162
ENSG00000007038.6	16:2938485:CAA:C	eQTL	16:2938485:CAA:C	3.72923e-11	-0.119981	PRSS21	1	ENSG00000162076.8	16:2943069:C:G	eQTL	16:2943069:C:G	7.85955e-25	-0.275424	FLYWCH2	1	0.973468	eQTL_eQTL	rs201533128	rs4786347
ENSG00000128739_15:25213229:25219534:clu15625	15:25217611:G:A	splicing_eQTL	15:25217611:G:A	8.06281e-20	NA	SNRPN	1	ENSG00000128739.16	15:25235326:C:G	eQTL	15:25235326:C:G	1.9955e-08	0.300401	SNRPN	2	0.916544	splicing_eQTL_eQTL	rs12050838	rs6576398
ENSG00000128739_15:25213229:25219534:clu15625	15:25217611:G:A	splicing_eQTL	15:25217611:G:A	8.06281e-20	NA	SNRPN	1	ENSG00000273173.1	15:25201037:C:T	eQTL	15:25201037:C:T	8.399e-08	0.85183	SNURF	2	0.901384	splicing_eQTL_eQTL	rs12050838	rs220028
ENSG00000128739_15:25213229:25219534:clu15625	15:25217611:G:A	splicing_eQTL	15:25217611:G:A	8.06281e-20	NA	SNRPN	1	ENSG00000273173_15:25213229:25219534:clu15625	15:25217611:G:A	splicing_eQTL	15:25217611:G:A	8.06281e-20	NA	SNURF	1	1	splicing_eQTL_splicing_eQTL	rs12050838	rs12050838
ENSG00000128739_15:25213229:25219534:clu15625	15:25217611:G:A	splicing_eQTL	15:25217611:G:A	8.06281e-20	NA	SNRPN	1	ENSG00000214265_15:25213229:25219534:clu15625	15:25217611:G:A	splicing_eQTL	15:25217611:G:A	8.06281e-20	NA	SNURF	1	1	splicing_eQTL_splicing_eQTL	rs12050838	rs12050838
ENSG00000257767.2_7:50370254:C:T	7:50370254:C:T	trans_eQTL	7:50370254:C:T	1.34373e-15	-0.144483	RP11-162P23.2	1	ENSG00000134287.5_7:50370254:C:T	7:50370254:C:T	trans_eQTL	7:50370254:C:T	4.32006e-12	-0.125404	ARF3	1	1	trans_eQTL_trans_eQTL	rs149007767	rs149007767
ENSG00000257767.2_7:50370254:C:T	7:50370254:C:T	trans_eQTL	7:50370254:C:T	1.34373e-15	-0.144483	RP11-162P23.2	1	ENSG00000010327.6_7:50370254:C:T	7:50370254:C:T	trans_eQTL	7:50370254:C:T	3.13644e-10	-0.113996	STAB1	1	1	trans_eQTL_trans_eQTL	rs149007767	rs149007767
ENSG00000257767.2_7:50370254:C:T	7:50370254:C:T	trans_eQTL	7:50370254:C:T	1.34373e-15	-0.144483	RP11-162P23.2	1	ENSG00000111321.6_7:50370254:C:T	7:50370254:C:T	trans_eQTL	7:50370254:C:T	1.06027e-13	-0.134501	LTBR	1	1	trans_eQTL_trans_eQTL	rs149007767	rs149007767
ENSG00000257767.2_7:50370254:C:T	7:50370254:C:T	trans_eQTL	7:50370254:C:T	1.34373e-15	-0.144483	RP11-162P23.2	1	ENSG00000205423.7_7:50370254:C:T	7:50370254:C:T	trans_eQTL	7:50370254:C:T	4.28256e-09	-0.10645	CNEP1R1	1	1	trans_eQTL_trans_eQTL	rs149007767	rs149007767
ENSG00000257767.2_7:50370254:C:T	7:50370254:C:T	trans_eQTL	7:50370254:C:T	1.34373e-15	-0.144483	RP11-162P23.2	1	ENSG00000180340.5_7:50370254:C:T	7:50370254:C:T	trans_eQTL	7:50370254:C:T	3.21037e-09	-0.107307	FZD2	1	1	trans_eQTL_trans_eQTL	rs149007767	rs149007767
ENSG00000257767.2_7:50370254:C:T	7:50370254:C:T	trans_eQTL	7:50370254:C:T	1.34373e-15	-0.144483	RP11-162P23.2	1	ENSG00000121064.8_7:50370254:C:T	7:50370254:C:T	trans_eQTL	7:50370254:C:T	1.78673e-08	-0.102098	SCPEP1	1	1	trans_eQTL_trans_eQTL	rs149007767	rs149007767
ENSG00000257767.2_7:50370254:C:T	7:50370254:C:T	trans_eQTL	7:50370254:C:T	1.34373e-15	-0.144483	RP11-162P23.2	1	ENSG00000167536.9_7:50370254:C:T	7:50370254:C:T	trans_eQTL	7:50370254:C:T	6.48109e-11	-0.118321	DHRS13	1	1	trans_eQTL_trans_eQTL	rs149007767	rs149007767
ENSG00000257767.2_7:50370254:C:T	7:50370254:C:T	trans_eQTL	7:50370254:C:T	1.34373e-15	-0.144483	RP11-162P23.2	1	ENSG00000133048.8_7:50370254:C:T	7:50370254:C:T	trans_eQTL	7:50370254:C:T	2.38047e-15	-0.143217	CHI3L1	1	1	trans_eQTL_trans_eQTL	rs149007767	rs149007767
ENSG00000257767.2_7:50370254:C:T	7:50370254:C:T	trans_eQTL	7:50370254:C:T	1.34373e-15	-0.144483	RP11-162P23.2	1	ENSG00000090487.6_7:50370254:C:T	7:50370254:C:T	trans_eQTL	7:50370254:C:T	1.20835e-12	-0.128603	SPG21	1	1	trans_eQTL_trans_eQTL	rs149007767	rs149007767
ENSG00000257767.2_7:50370254:C:T	7:50370254:C:T	trans_eQTL	7:50370254:C:T	1.34373e-15	-0.144483	RP11-162P23.2	1	ENSG00000158769.13_7:50370254:C:T	7:50370254:C:T	trans_eQTL	7:50370254:C:T	3.93509e-13	-0.131355	F11R	1	1	trans_eQTL_trans_eQTL	rs149007767	rs149007767
ENSG00000257767.2_7:50370254:C:T	7:50370254:C:T	trans_eQTL	7:50370254:C:T	1.34373e-15	-0.144483	RP11-162P23.2	1	ENSG00000104918.4_7:50370254:C:T	7:50370254:C:T	trans_eQTL	7:50370254:C:T	1.29696e-13	-0.134022	RETN	1	1	trans_eQTL_trans_eQTL	rs149007767	rs149007767
ENSG00000257767.2_7:50370254:C:T	7:50370254:C:T	trans_eQTL	7:50370254:C:T	1.34373e-15	-0.144483	RP11-162P23.2	1	ENSG00000110400.6_7:50370254:C:T	7:50370254:C:T	trans_eQTL	7:50370254:C:T	6.69104e-18	-0.155733	PVRL1	1	1	trans_eQTL_trans_eQTL	rs149007767	rs149007767
ENSG00000257767.2_7:50370254:C:T	7:50370254:C:T	trans_eQTL	7:50370254:C:T	1.34373e-15	-0.144483	RP11-162P23.2	1	ENSG00000204472.8_7:50370254:C:T	7:50370254:C:T	trans_eQTL	7:50370254:C:T	6.28176e-15	-0.14104	AIF1	1	1	trans_eQTL_trans_eQTL	rs149007767	rs149007767
ENSG00000257767.2_7:50370254:C:T	7:50370254:C:T	trans_eQTL	7:50370254:C:T	1.34373e-15	-0.144483	RP11-162P23.2	1	ENSG00000121316.6_7:50370254:C:T	7:50370254:C:T	trans_eQTL	7:50370254:C:T	1.60228e-11	-0.122027	PLBD1	1	1	trans_eQTL_trans_eQTL	rs149007767	rs149007767
ENSG00000257767.2_7:50370254:C:T	7:50370254:C:T	trans_eQTL	7:50370254:C:T	1.34373e-15	-0.144483	RP11-162P23.2	1	ENSG00000139318.7_7:50370254:C:T	7:50370254:C:T	trans_eQTL	7:50370254:C:T	3.17796e-09	-0.107337	DUSP6	1	1	trans_eQTL_trans_eQTL	rs149007767	rs149007767
ENSG00000257767.2_7:50370254:C:T	7:50370254:C:T	trans_eQTL	7:50370254:C:T	1.34373e-15	-0.144483	RP11-162P23.2	1	ENSG00000149798.3_7:50370254:C:T	7:50370254:C:T	trans_eQTL	7:50370254:C:T	3.66751e-09	-0.106912	CDC42EP2	1	1	trans_eQTL_trans_eQTL	rs149007767	rs149007767
ENSG00000257767.2_7:50370254:C:T	7:50370254:C:T	trans_eQTL	7:50370254:C:T	1.34373e-15	-0.144483	RP11-162P23.2	1	ENSG00000126759.8_7:50370254:C:T	7:50370254:C:T	trans_eQTL	7:50370254:C:T	1.57065e-11	-0.254559	CFP	1	1	trans_eQTL_trans_eQTL	rs149007767	rs149007767
ENSG00000257767.2_7:50370254:C:T	7:50370254:C:T	trans_eQTL	7:50370254:C:T	1.34373e-15	-0.144483	RP11-162P23.2	1	ENSG00000125810.9_7:50370254:C:T	7:50370254:C:T	trans_eQTL	7:50370254:C:T	1.06566e-10	-0.116974	CD93	1	1	trans_eQTL_trans_eQTL	rs149007767	rs149007767
ENSG00000257767.2_7:50370254:C:T	7:50370254:C:T	trans_eQTL	7:50370254:C:T	1.34373e-15	-0.144483	RP11-162P23.2	1	ENSG00000088827.8_7:50308811:G:C	7:50370254:C:T	trans_eQTL	7:50370254:C:T	2.72237e-06	-0.176988	SIGLEC1	2	1	trans_eQTL_trans_eQTL	rs149007767	rs149007767
ENSG00000257767.2_7:50370254:C:T	7:50370254:C:T	trans_eQTL	7:50370254:C:T	1.34373e-15	-0.144483	RP11-162P23.2	1	ENSG00000213903.4_7:50370254:C:T	7:50370254:C:T	trans_eQTL	7:50370254:C:T	3.89469e-09	-0.106733	LTB4R	1	1	trans_eQTL_trans_eQTL	rs149007767	rs149007767
ENSG00000257767.2_7:50370254:C:T	7:50370254:C:T	trans_eQTL	7:50370254:C:T	1.34373e-15	-0.144483	RP11-162P23.2	1	ENSG00000170458.9_7:50370254:C:T	7:50370254:C:T	trans_eQTL	7:50370254:C:T	2.22872e-14	-0.138148	CD14	1	1	trans_eQTL_trans_eQTL	rs149007767	rs149007767
ENSG00000257767.2_7:50370254:C:T	7:50370254:C:T	trans_eQTL	7:50370254:C:T	1.34373e-15	-0.144483	RP11-162P23.2	1	ENSG00000105383.10_7:50370254:C:T	7:50370254:C:T	trans_eQTL	7:50370254:C:T	2.7205e-10	-0.114393	CD33	1	1	trans_eQTL_trans_eQTL	rs149007767	rs149007767
ENSG00000257767.2_7:50370254:C:T	7:50370254:C:T	trans_eQTL	7:50370254:C:T	1.34373e-15	-0.144483	RP11-162P23.2	1	ENSG00000155254.8_7:50370254:C:T	7:50370254:C:T	trans_eQTL	7:50370254:C:T	1.07597e-13	-0.134466	MARVELD1	1	1	trans_eQTL_trans_eQTL	rs149007767	rs149007767
ENSG00000257767.2_7:50370254:C:T	7:50370254:C:T	trans_eQTL	7:50370254:C:T	1.34373e-15	-0.144483	RP11-162P23.2	1	ENSG00000173083.10_7:50370254:C:T	7:50370254:C:T	trans_eQTL	7:50370254:C:T	3.54569e-16	-0.147392	HPSE	1	1	trans_eQTL_trans_eQTL	rs149007767	rs149007767
ENSG00000257767.2_7:50370254:C:T	7:50370254:C:T	trans_eQTL	7:50370254:C:T	1.34373e-15	-0.144483	RP11-162P23.2	1	ENSG00000108984.9_7:50370254:C:T	7:50370254:C:T	trans_eQTL	7:50370254:C:T	1.32901e-08	-0.103014	MAP2K6	1	1	trans_eQTL_trans_eQTL	rs149007767	rs149007767
ENSG00000257767.2_7:50370254:C:T	7:50370254:C:T	trans_eQTL	7:50370254:C:T	1.34373e-15	-0.144483	RP11-162P23.2	1	ENSG00000074660.11_7:50370254:C:T	7:50370254:C:T	trans_eQTL	7:50370254:C:T	1.5819e-15	-0.300107	SCARF1	1	1	trans_eQTL_trans_eQTL	rs149007767	rs149007767
ENSG00000257767.2_7:50370254:C:T	7:50370254:C:T	trans_eQTL	7:50370254:C:T	1.34373e-15	-0.144483	RP11-162P23.2	1	ENSG00000140848.12_7:50370254:C:T	7:50370254:C:T	trans_eQTL	7:50370254:C:T	1.2188e-13	-0.13417	CPNE2	1	1	trans_eQTL_trans_eQTL	rs149007767	rs149007767
ENSG00000257767.2_7:50370254:C:T	7:50370254:C:T	trans_eQTL	7:50370254:C:T	1.34373e-15	-0.144483	RP11-162P23.2	1	ENSG00000108100.13_7:50370254:C:T	7:50370254:C:T	trans_eQTL	7:50370254:C:T	9.50505e-16	-0.145245	CCNY	1	1	trans_eQTL_trans_eQTL	rs149007767	rs149007767
ENSG00000257767.2_7:50370254:C:T	7:50370254:C:T	trans_eQTL	7:50370254:C:T	1.34373e-15	-0.144483	RP11-162P23.2	1	ENSG00000185811.12	7:50370254:C:T	eQTL	7:50370254:C:T	1.28399e-16	0.566927	IKZF1	2	1	trans_eQTL_eQTL	rs149007767	rs149007767
ENSG00000257767.2_7:50370254:C:T	7:50370254:C:T	trans_eQTL	7:50370254:C:T	1.34373e-15	-0.144483	RP11-162P23.2	1	ENSG00000142687.13_7:50370254:C:T	7:50370254:C:T	trans_eQTL	7:50370254:C:T	4.8238e-19	-0.161015	KIAA0319L	1	1	trans_eQTL_trans_eQTL	rs149007767	rs149007767
ENSG00000257767.2_7:50370254:C:T	7:50370254:C:T	trans_eQTL	7:50370254:C:T	1.34373e-15	-0.144483	RP11-162P23.2	1	ENSG00000135926.8_7:50370254:C:T	7:50370254:C:T	trans_eQTL	7:50370254:C:T	3.68487e-13	-0.131514	TMBIM1	1	1	trans_eQTL_trans_eQTL	rs149007767	rs149007767
ENSG00000257767.2_7:50370254:C:T	7:50370254:C:T	trans_eQTL	7:50370254:C:T	1.34373e-15	-0.144483	RP11-162P23.2	1	ENSG00000124102.4_7:50370254:C:T	7:50370254:C:T	trans_eQTL	7:50370254:C:T	2.29778e-16	-0.148327	PI3	1	1	trans_eQTL_trans_eQTL	rs149007767	rs149007767
ENSG00000257767.2_7:50370254:C:T	7:50370254:C:T	trans_eQTL	7:50370254:C:T	1.34373e-15	-0.144483	RP11-162P23.2	1	ENSG00000135378.3_7:50370254:C:T	7:50370254:C:T	trans_eQTL	7:50370254:C:T	2.9986e-15	0.142702	PRRG4	1	1	trans_eQTL_trans_eQTL	rs149007767	rs149007767
ENSG00000257767.2_7:50370254:C:T	7:50370254:C:T	trans_eQTL	7:50370254:C:T	1.34373e-15	-0.144483	RP11-162P23.2	1	ENSG00000143570.13_7:50370254:C:T	7:50370254:C:T	trans_eQTL	7:50370254:C:T	8.40057e-09	-0.104419	SLC39A1	1	1	trans_eQTL_trans_eQTL	rs149007767	rs149007767
ENSG00000257767.2_7:50370254:C:T	7:50370254:C:T	trans_eQTL	7:50370254:C:T	1.34373e-15	-0.144483	RP11-162P23.2	1	ENSG00000092051.12_7:50370254:C:T	7:50370254:C:T	trans_eQTL	7:50370254:C:T	2.86576e-11	-0.120498	JPH4	1	1	trans_eQTL_trans_eQTL	rs149007767	rs149007767
ENSG00000257767.2_7:50370254:C:T	7:50370254:C:T	trans_eQTL	7:50370254:C:T	1.34373e-15	-0.144483	RP11-162P23.2	1	ENSG00000135912.6_7:50370254:C:T	7:50370254:C:T	trans_eQTL	7:50370254:C:T	3.2589e-10	-0.113889	TTLL4	1	1	trans_eQTL_trans_eQTL	rs149007767	rs149007767
ENSG00000257767.2_7:50370254:C:T	7:50370254:C:T	trans_eQTL	7:50370254:C:T	1.34373e-15	-0.144483	RP11-162P23.2	1	ENSG00000133055.4_7:50370254:C:T	7:50370254:C:T	trans_eQTL	7:50370254:C:T	1.86302e-11	-0.121632	MYBPH	1	1	trans_eQTL_trans_eQTL	rs149007767	rs149007767
ENSG00000257767.2_7:50370254:C:T	7:50370254:C:T	trans_eQTL	7:50370254:C:T	1.34373e-15	-0.144483	RP11-162P23.2	1	ENSG00000132514.9_7:50306810:C:G	7:50370254:C:T	trans_eQTL	7:50370254:C:T	8.00896e-06	-0.167193	CLEC10A	2	1	trans_eQTL_trans_eQTL	rs149007767	rs149007767
ENSG00000257767.2_7:50370254:C:T	7:50370254:C:T	trans_eQTL	7:50370254:C:T	1.34373e-15	-0.144483	RP11-162P23.2	1	ENSG00000073008.10_7:50370254:C:T	7:50370254:C:T	trans_eQTL	7:50370254:C:T	1.31385e-09	-0.109924	PVR	1	1	trans_eQTL_trans_eQTL	rs149007767	rs149007767
ENSG00000257767.2_7:50370254:C:T	7:50370254:C:T	trans_eQTL	7:50370254:C:T	1.34373e-15	-0.144483	RP11-162P23.2	1	ENSG00000133808.4_7:50370254:C:T	7:50370254:C:T	trans_eQTL	7:50370254:C:T	9.47695e-17	-0.150217	MICALCL	1	1	trans_eQTL_trans_eQTL	rs149007767	rs149007767
ENSG00000257767.2_7:50370254:C:T	7:50370254:C:T	trans_eQTL	7:50370254:C:T	1.34373e-15	-0.144483	RP11-162P23.2	1	ENSG00000181982.13_7:50370254:C:T	7:50370254:C:T	trans_eQTL	7:50370254:C:T	9.38201e-14	-0.13479	CCDC149	1	1	trans_eQTL_trans_eQTL	rs149007767	rs149007767
ENSG00000257767.2_7:50370254:C:T	7:50370254:C:T	trans_eQTL	7:50370254:C:T	1.34373e-15	-0.144483	RP11-162P23.2	1	ENSG00000160209.14_7:50370254:C:T	7:50370254:C:T	trans_eQTL	7:50370254:C:T	3.77581e-09	-0.106825	PDXK	1	1	trans_eQTL_trans_eQTL	rs149007767	rs149007767
ENSG00000257767.2_7:50370254:C:T	7:50370254:C:T	trans_eQTL	7:50370254:C:T	1.34373e-15	-0.144483	RP11-162P23.2	1	ENSG00000111275.8_7:50370254:C:T	7:50370254:C:T	trans_eQTL	7:50370254:C:T	1.13664e-19	-0.163843	ALDH2	1	1	trans_eQTL_trans_eQTL	rs149007767	rs149007767
ENSG00000257767.2_7:50370254:C:T	7:50370254:C:T	trans_eQTL	7:50370254:C:T	1.34373e-15	-0.144483	RP11-162P23.2	1	ENSG00000270149.1_7:50370254:C:T	7:50370254:C:T	trans_eQTL	7:50370254:C:T	7.60372e-14	-0.135287	F11R	1	1	trans_eQTL_trans_eQTL	rs149007767	rs149007767
ENSG00000257767.2_7:50370254:C:T	7:50370254:C:T	trans_eQTL	7:50370254:C:T	1.34373e-15	-0.144483	RP11-162P23.2	1	ENSG00000118508.4_7:50370254:C:T	7:50370254:C:T	trans_eQTL	7:50370254:C:T	6.37258e-10	-0.111999	RAB32	1	1	trans_eQTL_trans_eQTL	rs149007767	rs149007767
ENSG00000257767.2_7:50370254:C:T	7:50370254:C:T	trans_eQTL	7:50370254:C:T	1.34373e-15	-0.144483	RP11-162P23.2	1	ENSG00000030582.12_7:50370254:C:T	7:50370254:C:T	trans_eQTL	7:50370254:C:T	2.21693e-10	-0.114962	GRN	1	1	trans_eQTL_trans_eQTL	rs149007767	rs149007767
ENSG00000257767.2_7:50370254:C:T	7:50370254:C:T	trans_eQTL	7:50370254:C:T	1.34373e-15	-0.144483	RP11-162P23.2	1	ENSG00000258227.2_7:50370254:C:T	7:50370254:C:T	trans_eQTL	7:50370254:C:T	1.88031e-19	-0.162864	CLEC5A	1	1	trans_eQTL_trans_eQTL	rs149007767	rs149007767
ENSG00000257767.2_7:50370254:C:T	7:50370254:C:T	trans_eQTL	7:50370254:C:T	1.34373e-15	-0.144483	RP11-162P23.2	1	ENSG00000162711.12_7:50370254:C:T	7:50370254:C:T	trans_eQTL	7:50370254:C:T	7.34485e-11	-0.117983	NLRP3	1	1	trans_eQTL_trans_eQTL	rs149007767	rs149007767
ENSG00000257767.2_7:50370254:C:T	7:50370254:C:T	trans_eQTL	7:50370254:C:T	1.34373e-15	-0.144483	RP11-162P23.2	1	ENSG00000049249.4_7:50370254:C:T	7:50370254:C:T	trans_eQTL	7:50370254:C:T	7.38014e-16	-0.145799	TNFRSF9	1	1	trans_eQTL_trans_eQTL	rs149007767	rs149007767
ENSG00000257767.2_7:50370254:C:T	7:50370254:C:T	trans_eQTL	7:50370254:C:T	1.34373e-15	-0.144483	RP11-162P23.2	1	ENSG00000178726.6_7:50370254:C:T	7:50370254:C:T	trans_eQTL	7:50370254:C:T	1.67012e-14	-0.138813	THBD	1	1	trans_eQTL_trans_eQTL	rs149007767	rs149007767
ENSG00000257767.2_7:50370254:C:T	7:50370254:C:T	trans_eQTL	7:50370254:C:T	1.34373e-15	-0.144483	RP11-162P23.2	1	ENSG00000145569.5_7:50370254:C:T	7:50370254:C:T	trans_eQTL	7:50370254:C:T	3.30477e-15	-0.142485	FAM105A	1	1	trans_eQTL_trans_eQTL	rs149007767	rs149007767
ENSG00000257767.2_7:50370254:C:T	7:50370254:C:T	trans_eQTL	7:50370254:C:T	1.34373e-15	-0.144483	RP11-162P23.2	1	ENSG00000186047.9_7:50370254:C:T	7:50370254:C:T	trans_eQTL	7:50370254:C:T	1.0191e-21	-0.172737	DLEU7	1	1	trans_eQTL_trans_eQTL	rs149007767	rs149007767
ENSG00000257767.2_7:50370254:C:T	7:50370254:C:T	trans_eQTL	7:50370254:C:T	1.34373e-15	-0.144483	RP11-162P23.2	1	ENSG00000211445.7_7:50370254:C:T	7:50370254:C:T	trans_eQTL	7:50370254:C:T	1.34575e-22	-0.176414	GPX3	1	1	trans_eQTL_trans_eQTL	rs149007767	rs149007767
ENSG00000257767.2_7:50370254:C:T	7:50370254:C:T	trans_eQTL	7:50370254:C:T	1.34373e-15	-0.144483	RP11-162P23.2	1	ENSG00000224307.1_7:50370254:C:T	7:50370254:C:T	trans_eQTL	7:50370254:C:T	2.01343e-10	-0.115228	RP11-344B5.2	1	1	trans_eQTL_trans_eQTL	rs149007767	rs149007767
ENSG00000257767.2_7:50370254:C:T	7:50370254:C:T	trans_eQTL	7:50370254:C:T	1.34373e-15	-0.144483	RP11-162P23.2	1	ENSG00000105948.9_7:50370254:C:T	7:50370254:C:T	trans_eQTL	7:50370254:C:T	4.56611e-08	0.0991383	TTC26	1	1	trans_eQTL_trans_eQTL	rs149007767	rs149007767
ENSG00000257767.2_7:50370254:C:T	7:50370254:C:T	trans_eQTL	7:50370254:C:T	1.34373e-15	-0.144483	RP11-162P23.2	1	ENSG00000133816.9_7:50370254:C:T	7:50370254:C:T	trans_eQTL	7:50370254:C:T	2.8738e-27	-0.194731	MICAL2	1	1	trans_eQTL_trans_eQTL	rs149007767	rs149007767
ENSG00000257767.2_7:50370254:C:T	7:50370254:C:T	trans_eQTL	7:50370254:C:T	1.34373e-15	-0.144483	RP11-162P23.2	1	ENSG00000167105.3_7:50370254:C:T	7:50370254:C:T	trans_eQTL	7:50370254:C:T	1.29533e-13	-0.134025	TMEM92	1	1	trans_eQTL_trans_eQTL	rs149007767	rs149007767
ENSG00000257767.2_7:50370254:C:T	7:50370254:C:T	trans_eQTL	7:50370254:C:T	1.34373e-15	-0.144483	RP11-162P23.2	1	ENSG00000183019.3_7:50370254:C:T	7:50370254:C:T	trans_eQTL	7:50370254:C:T	6.14794e-27	-0.193496	C19orf59	1	1	trans_eQTL_trans_eQTL	rs149007767	rs149007767
ENSG00000257767.2_7:50370254:C:T	7:50370254:C:T	trans_eQTL	7:50370254:C:T	1.34373e-15	-0.144483	RP11-162P23.2	1	ENSG00000090659.13_7:50370254:C:T	7:50370254:C:T	trans_eQTL	7:50370254:C:T	5.87902e-13	-0.130377	CD209	1	1	trans_eQTL_trans_eQTL	rs149007767	rs149007767
ENSG00000257767.2_7:50370254:C:T	7:50370254:C:T	trans_eQTL	7:50370254:C:T	1.34373e-15	-0.144483	RP11-162P23.2	1	ENSG00000160746.8_7:50370254:C:T	7:50370254:C:T	trans_eQTL	7:50370254:C:T	6.53659e-10	-0.111927	ANO10	1	1	trans_eQTL_trans_eQTL	rs149007767	rs149007767
ENSG00000257767.2_7:50370254:C:T	7:50370254:C:T	trans_eQTL	7:50370254:C:T	1.34373e-15	-0.144483	RP11-162P23.2	1	ENSG00000251442.1_7:50370254:C:T	7:50370254:C:T	trans_eQTL	7:50370254:C:T	1.26007e-16	-0.312068	RP11-792D21.2	1	1	trans_eQTL_trans_eQTL	rs149007767	rs149007767
ENSG00000257767.2_7:50370254:C:T	7:50370254:C:T	trans_eQTL	7:50370254:C:T	1.34373e-15	-0.144483	RP11-162P23.2	1	ENSG00000129493.10_7:50370254:C:T	7:50370254:C:T	trans_eQTL	7:50370254:C:T	1.50344e-09	0.109533	HEATR5A	1	1	trans_eQTL_trans_eQTL	rs149007767	rs149007767
ENSG00000257767.2_7:50370254:C:T	7:50370254:C:T	trans_eQTL	7:50370254:C:T	1.34373e-15	-0.144483	RP11-162P23.2	1	ENSG00000131873.5_7:50370254:C:T	7:50370254:C:T	trans_eQTL	7:50370254:C:T	4.83449e-13	-0.130854	CHSY1	1	1	trans_eQTL_trans_eQTL	rs149007767	rs149007767
ENSG00000257767.2_7:50370254:C:T	7:50370254:C:T	trans_eQTL	7:50370254:C:T	1.34373e-15	-0.144483	RP11-162P23.2	1	ENSG00000113749.5_7:50370254:C:T	7:50370254:C:T	trans_eQTL	7:50370254:C:T	9.14905e-16	-0.145329	HRH2	1	1	trans_eQTL_trans_eQTL	rs149007767	rs149007767
ENSG00000257767.2_7:50370254:C:T	7:50370254:C:T	trans_eQTL	7:50370254:C:T	1.34373e-15	-0.144483	RP11-162P23.2	1	ENSG00000182389.14_7:50370254:C:T	7:50370254:C:T	trans_eQTL	7:50370254:C:T	7.14901e-20	-0.16474	CACNB4	1	1	trans_eQTL_trans_eQTL	rs149007767	rs149007767
ENSG00000257767.2_7:50370254:C:T	7:50370254:C:T	trans_eQTL	7:50370254:C:T	1.34373e-15	-0.144483	RP11-162P23.2	1	ENSG00000106070.13	7:50370254:C:T	eQTL	7:50370254:C:T	1.44875e-06	-0.0434124	GRB10	4	1	trans_eQTL_eQTL	rs149007767	rs149007767
ENSG00000257767.2_7:50370254:C:T	7:50370254:C:T	trans_eQTL	7:50370254:C:T	1.34373e-15	-0.144483	RP11-162P23.2	1	ENSG00000173221.9_7:50370254:C:T	7:50370254:C:T	trans_eQTL	7:50370254:C:T	1.39675e-18	-0.158901	GLRX	1	1	trans_eQTL_trans_eQTL	rs149007767	rs149007767
ENSG00000134668.8_12:54729872:T:C	12:54729872:T:C	trans_eQTL	12:54729872:T:C	2.34525e-26	0.1913	SPOCD1	1	ENSG00000169313.9_12:54723028:G:A	12:54723028:G:A	trans_eQTL	12:54723028:G:A	1.14141e-10	-0.116787	P2RY12	1	0.995155	trans_eQTL_trans_eQTL	rs4759076	rs6580981
ENSG00000134668.8_12:54729872:T:C	12:54729872:T:C	trans_eQTL	12:54729872:T:C	2.34525e-26	0.1913	SPOCD1	1	ENSG00000175746.4_12:54729872:T:C	12:54723028:G:A	trans_eQTL	12:54723028:G:A	1.07858e-15	-0.201675	C15orf54	1	0.995155	trans_eQTL_trans_eQTL	rs4759076	rs6580981
ENSG00000134668.8_12:54729872:T:C	12:54729872:T:C	trans_eQTL	12:54729872:T:C	2.34525e-26	0.1913	SPOCD1	1	ENSG00000104267.5_12:54723028:G:A	12:54723028:G:A	trans_eQTL	12:54723028:G:A	8.44814e-11	-0.117605	CA2	1	0.995155	trans_eQTL_trans_eQTL	rs4759076	rs6580981
ENSG00000166716.5	15:85240008:A:G	eQTL	15:85240008:A:G	1.22124e-14	-1.63889	ZNF592	3	ENSG00000177082.8	15:85190780:T:C	eQTL	15:85190780:T:C	1.06197e-12	0.0749053	WDR73	2	0.913835	eQTL_eQTL	rs12911736	rs12916712
ENSG00000166716.5	15:85240008:A:G	eQTL	15:85240008:A:G	1.22124e-14	-1.63889	ZNF592	3	ENSG00000197696.5	15:85173727:A:AG	eQTL	15:85173727:A:AG	1.36935e-49	-0.156595	NMB	1	0.948589	eQTL_eQTL	rs12911736	rs573188979
ENSG00000272573_3:52864686:52867130:clu36614	3:52861211:A:T	splicing_eQTL	3:52861211:A:T	3.65516e-36	NA	MUSTN1	1	ENSG00000248592.3	3:52889771:C:T	eQTL	3:52889771:C:T	1.39351e-07	0.353647	TMEM110-MUSTN1	5	0.983929	splicing_eQTL_eQTL	rs13072536	rs6803519
ENSG00000272573_3:52864686:52867130:clu36614	3:52861211:A:T	splicing_eQTL	3:52861211:A:T	3.65516e-36	NA	MUSTN1	1	ENSG00000055955.11	3:52864135:T:C	eQTL	3:52864135:T:C	0	0.721788	ITIH4	1	0.999104	splicing_eQTL_eQTL	rs13072536	rs4687554
ENSG00000272573_3:52864686:52867130:clu36614	3:52861211:A:T	splicing_eQTL	3:52861211:A:T	3.65516e-36	NA	MUSTN1	1	ENSG00000243696.4	3:52891756:A:T	eQTL	3:52891756:A:T	2.06739e-09	0.492004	RP5-966M1.6	4	0.983237	splicing_eQTL_eQTL	rs13072536	rs7620706
ENSG00000272573_3:52864686:52867130:clu36614	3:52861211:A:T	splicing_eQTL	3:52861211:A:T	3.65516e-36	NA	MUSTN1	1	ENSG00000163935.9	3:52855229:T:C	eQTL	3:52855229:T:C	4.93061e-06	0.0481027	SFMBT1	2	0.921334	splicing_eQTL_eQTL	rs13072536	rs2239547
ENSG00000272573_3:52864686:52867130:clu36614	3:52861211:A:T	splicing_eQTL	3:52861211:A:T	3.65516e-36	NA	MUSTN1	1	ENSG00000055955_3:52864686:52867130:clu36614	3:52861211:A:T	splicing_eQTL	3:52861211:A:T	3.65516e-36	NA	ITIH4	1	1	splicing_eQTL_splicing_eQTL	rs13072536	rs13072536
ENSG00000272573_3:52864686:52867130:clu36614	3:52861211:A:T	splicing_eQTL	3:52861211:A:T	3.65516e-36	NA	MUSTN1	1	ENSG00000243696_3:52864686:52867130:clu36614	3:52861211:A:T	splicing_eQTL	3:52861211:A:T	3.65516e-36	NA	RP5-966M1.6	1	1	splicing_eQTL_splicing_eQTL	rs13072536	rs13072536
ENSG00000272573_3:52864686:52867130:clu36614	3:52861211:A:T	splicing_eQTL	3:52861211:A:T	3.65516e-36	NA	MUSTN1	1	ENSG00000243696.4	3:52861211:A:T	eQTL	3:52861211:A:T	4.47007e-15	0.555291	RP5-966M1.6	3	1	splicing_eQTL_eQTL	rs13072536	rs13072536
ENSG00000089169.10	12:113327018:C:T	eQTL	12:113327018:C:T	0.000174371	1.0282	RPH3A	4	ENSG00000089169_12:113325728:113327829:clu4500	12:113324739:G:A	splicing_eQTL	12:113324739:G:A	1.51989e-12	NA	RPH3A	1	0.999219	eQTL_splicing_eQTL	rs7966149	rs60648747
ENSG00000102007.6_23:54493964:T:A	23:53538869:G:C	trans_eQTL	23:53538869:G:C	2.34976e-06	-0.40233	PLP2	2	ENSG00000012211.8_23:54493964:T:A	23:53538869:G:C	trans_eQTL	23:53538869:G:C	8.71533e-06	-0.379347	PRICKLE3	2	1	trans_eQTL_trans_eQTL	23:53538869:G:C	23:53538869:G:C
ENSG00000146243.9	6:79820534:A:G	eQTL	6:79820534:A:G	6.67284e-32	0.0609592	IRAK1BP1	2	ENSG00000146247.13	6:79692751:G:A	eQTL	6:79692751:G:A	1.54661e-06	0.0847562	PHIP	2	0.97375	eQTL_eQTL	rs73466232	rs11547228
ENSG00000174038.8	9:34983321:G:A	eQTL	9:34983321:G:A	2.79104e-07	0.0312915	C9orf131	2	ENSG00000137094.10	9:34977353:C:T	eQTL	9:34977353:C:T	3.52092e-11	-0.130026	DNAJB5	3	0.998217	eQTL_eQTL	rs146370772	rs111497336
ENSG00000174038.8	9:34983321:G:A	eQTL	9:34983321:G:A	2.79104e-07	0.0312915	C9orf131	2	ENSG00000122733.11	9:35034411:C:T	eQTL	9:35034411:C:T	3.09559e-43	-0.159288	KIAA1045	1	0.990262	eQTL_eQTL	rs146370772	rs113777535
ENSG00000133961.15	14:73629181:GGA:G	eQTL	14:73629181:GGA:G	1.87203e-41	-0.53097	NUMB	2	ENSG00000080815.14	14:73625367:C:T	eQTL	14:73625367:C:T	8.44863e-194	-0.805931	PSEN1	1	0.974878	eQTL_eQTL	rs539576682;rs371588222	rs12588591
ENSG00000100271.12	22:43487260:G:A	eQTL	22:43487260:G:A	2.57077e-12	-0.0777704	TTLL1	1	ENSG00000100266.13	22:43473662:C:T	eQTL	22:43473662:C:T	9.00928e-05	-0.195417	PACSIN2	4	0.920235	eQTL_eQTL	rs5759157	rs5759143
ENSG00000176597.7	3:182925233:T:G	eQTL	3:182925233:T:G	2.85351e-34	0.363573	B3GNT5	1	ENSG00000053524.7	3:182925233:T:G	eQTL	3:182925233:T:G	8.86051e-10	0.0295067	MCF2L2	1	1	eQTL_eQTL	rs74649132	rs74649132
ENSG00000166145.10	15:41121780:AT:A	eQTL	15:41121780:AT:A	9.98181e-14	0.189865	SPINT1	3	ENSG00000166140.13	15:41099163:T:C	eQTL	15:41099163:T:C	3.71746e-160	-0.330897	ZFYVE19	1	0.926616	eQTL_eQTL	rs527321225	rs11858010
ENSG00000164967.5	9:34584778:A:ATGACCTC	eQTL	9:34584778:A:ATGACCTC	4.92691e-11	-0.434952	RPP25L	2	ENSG00000213930.7	9:34690400:C:T	eQTL	9:34690400:C:T	4.13964e-14	0.187521	GALT	1	0.953203	eQTL_eQTL	rs111533998	rs3136658
ENSG00000262039.1	17:47466640:T:G	eQTL	17:47466640:T:G	2.60636e-06	0.0991334	RP11-81K2.1	1	ENSG00000248714.2	17:47468747:CT:CTT	eQTL	17:47468747:CT:CTT	5.84143e-06	0.0697858	RP11-1079K10.3	1	0.94455	eQTL_eQTL	rs8072520	rs569524103;rs568439260
ENSG00000205572.5	5:68541779:T:A	eQTL	5:68541779:T:A	2.6988e-10	-0.039297	SERF1B	2	ENSG00000205571.8	5:68541779:T:A	eQTL	5:68541779:T:A	1.34865e-17	-0.243377	SMN2	2	1	eQTL_eQTL	rs116797493	rs116797493
ENSG00000205572.5	5:68541779:T:A	eQTL	5:68541779:T:A	2.6988e-10	-0.039297	SERF1B	2	ENSG00000197822.6	5:68541779:T:A	eQTL	5:68541779:T:A	0.000129187	-0.0536209	OCLN	12	1	eQTL_eQTL	rs116797493	rs116797493
ENSG00000135847_1:180283857:180366651:clu45637	1:180450380:A:AT	splicing_eQTL	1:180450380:A:AT	3.36402e-09	NA	ACBD6	1	ENSG00000116260.12	1:180443074:C:T	eQTL	1:180443074:C:T	1.68796e-22	-0.254997	QSOX1	3	0.952032	splicing_eQTL_eQTL	rs55810683	rs1416821
ENSG00000125447.12	17:73272637:C:T	eQTL	17:73272637:C:T	4.82245e-09	-0.17853	GGA3	1	ENSG00000125457.9	17:73267518:C:T	eQTL	17:73267518:C:T	1.63114e-15	-0.540124	MIF4GD	1	0.986259	eQTL_eQTL	rs8079225	rs3826327
ENSG00000125447.12	17:73272637:C:T	eQTL	17:73272637:C:T	4.82245e-09	-0.17853	GGA3	1	ENSG00000266714.2	17:73276116:T:TTA	eQTL	17:73276116:T:TTA	5.22348e-09	-0.309633	MYO15B	9	0.965929	eQTL_eQTL	rs8079225	rs76725023
ENSG00000160200_21:44474093:44476913:clu26305	21:44473425:G:A	splicing_eQTL	21:44473425:G:A	1.78013e-14	NA	CBS	1	ENSG00000160199.10	21:44473062:C:T	eQTL	21:44473062:C:T	6.45271e-33	0.193717	PKNOX1	2	0.998778	splicing_eQTL_eQTL	rs706209	rs11700748
ENSG00000160200_21:44474093:44476913:clu26305	21:44473425:G:A	splicing_eQTL	21:44473425:G:A	1.78013e-14	NA	CBS	1	ENSG00000160200.13	21:44473425:G:A	eQTL	21:44473425:G:A	0	0.32843	CBS	1	1	splicing_eQTL_eQTL	rs706209	rs706209
ENSG00000160200_21:44474093:44476913:clu26305	21:44473425:G:A	splicing_eQTL	21:44473425:G:A	1.78013e-14	NA	CBS	1	ENSG00000160201.7	21:44473446:A:G	eQTL	21:44473446:A:G	1.23153e-75	0.219941	U2AF1	2	0.998904	splicing_eQTL_eQTL	rs706209	rs706208
ENSG00000157827.15	2:153469232:C:T	eQTL	2:153469232:C:T	0.000133243	-0.04311	FMNL2	7	ENSG00000115145.5	2:153470922:G:C	eQTL	2:153470922:G:C	4.30574e-06	-0.075081	STAM2	3	0.9751	eQTL_eQTL	rs7575441	rs12990935
ENSG00000120696.8	13:41715282:T:C	eQTL	13:41715282:T:C	1.15124e-41	-0.201446	KBTBD7	1	ENSG00000165572.6	13:41760947:T:C	eQTL	13:41760947:T:C	8.94531e-07	0.075703	KBTBD6	1	0.992884	eQTL_eQTL	rs1572018	rs11620231
ENSG00000102595.14	13:96505952:T:C	eQTL	13:96505952:T:C	0.000259315	0.0155523	UGGT2	6	ENSG00000102580.10	13:96480271:C:T	eQTL	13:96480271:C:T	3.84448e-88	0.702438	DNAJC3	1	0.954826	eQTL_eQTL	rs3099360	rs3125438
ENSG00000102595.14	13:96505952:T:C	eQTL	13:96505952:T:C	0.000259315	0.0155523	UGGT2	6	ENSG00000247400.3	13:96529725:A:G	eQTL	13:96529725:A:G	6.65756e-18	0.0783804	DNAJC3-AS1	1	0.987697	eQTL_eQTL	rs3099360	rs4773930
ENSG00000176788_5:17217919:17275317:clu31745	5:17245412:GTC:G	splicing_eQTL	5:17245412:GTC:G	1.1595e-06	NA	BASP1	1	ENSG00000176788.7	5:17234578:C:T	eQTL	5:17234578:C:T	5.89955e-37	4.57006	BASP1	1	0.910374	splicing_eQTL_eQTL	rs35494329	rs1105298
ENSG00000064687.8	19:1038289:A:C	eQTL	19:1038289:A:C	0	-10.9032	ABCA7	1	ENSG00000182087.8	19:1038289:A:C	eQTL	19:1038289:A:C	3.35816e-52	-1.99811	TMEM259	1	1	eQTL_eQTL	rs3087680	rs3087680
ENSG00000064687.8	19:1038289:A:C	eQTL	19:1038289:A:C	0	-10.9032	ABCA7	1	ENSG00000064666.10	19:1038289:A:C	eQTL	19:1038289:A:C	0	-26.0573	CNN2	1	1	eQTL_eQTL	rs3087680	rs3087680
ENSG00000103064.9	16:68381978:A:G	eQTL	16:68381978:A:G	2.97597e-08	0.168076	SLC7A6	3	ENSG00000103061.7	16:68381978:A:G	eQTL	16:68381978:A:G	2.15221e-06	0.157997	SLC7A6OS	2	1	eQTL_eQTL	rs2307022	rs2307022
ENSG00000188603.12	16:28510845:A:G	eQTL	16:28510845:A:G	3.68359e-32	-0.378243	CLN3	2	ENSG00000176476.4	16:28541407:CTT:C	eQTL	16:28541407:CTT:C	3.94434e-06	0.242451	CCDC101	3	0.908297	eQTL_eQTL	rs40837	rs144388138
ENSG00000188603.12	16:28510845:A:G	eQTL	16:28510845:A:G	3.68359e-32	-0.378243	CLN3	2	ENSG00000197165.6	16:28566158:G:T	eQTL	16:28566158:G:T	6.5006e-36	0.207487	SULT1A2	1	0.909852	eQTL_eQTL	rs40837	rs3859172
ENSG00000188603.12	16:28510845:A:G	eQTL	16:28510845:A:G	3.68359e-32	-0.378243	CLN3	2	ENSG00000188322.4	16:28520325:TA:T	eQTL	16:28520325:TA:T	6.23675e-37	-0.28305	SBK1	2	0.995655	eQTL_eQTL	rs40837	rs111857492
ENSG00000068784_2:45715470:45773871:clu38944	2:45781771:T:G	splicing_eQTL	2:45781771:T:G	2.80893e-40	NA	SRBD1	1	ENSG00000068784.8	2:45773511:A:G	eQTL	2:45773511:A:G	3.58101e-109	0.240707	SRBD1	1	0.99585	splicing_eQTL_eQTL	rs6734588	rs17394527
ENSG00000172361_18:47794033:47799047:clu23124	18:47793973:G:A	splicing_eQTL	18:47793973:G:A	2.1727e-07	NA	CCDC11	1	ENSG00000141644_18:47794033:47799047:clu23124	18:47793973:G:A	splicing_eQTL	18:47793973:G:A	2.1727e-07	NA	MBD1	1	1	splicing_eQTL_splicing_eQTL	rs34500680	rs34500680
ENSG00000230724.5	11:718761:T:C	eQTL	11:718761:T:C	0.000296087	-0.0522805	LINC01001	1	ENSG00000177106.10	11:718761:T:C	eQTL	11:718761:T:C	0.000133323	-0.0235835	EPS8L2	9	1	eQTL_eQTL	rs28794596	rs28794596
ENSG00000230724.5	11:718761:T:C	eQTL	11:718761:T:C	0.000296087	-0.0522805	LINC01001	1	ENSG00000069696.6	11:716325:T:G	eQTL	11:716325:T:G	1.98922e-07	-0.0212139	DRD4	2	0.922357	eQTL_eQTL	rs28794596	rs10902204
ENSG00000165406.11_10:51581143:A:G	10:51581143:A:G	trans_eQTL	10:51581143:A:G	4.26608e-18	0.15665	MARCH8	1	ENSG00000172671.15_10:51565606:G:A	10:51581143:A:G	trans_eQTL	10:51581143:A:G	6.79552e-06	0.331961	ZFAND4	2	1	trans_eQTL_trans_eQTL	rs17776547	rs17776547
ENSG00000165406.11_10:51581143:A:G	10:51581143:A:G	trans_eQTL	10:51581143:A:G	4.26608e-18	0.15665	MARCH8	1	ENSG00000138293.15	10:51588890:G:A	eQTL	10:51588890:G:A	3.56897e-13	-6.56361	NCOA4	4	0.99969	trans_eQTL_eQTL	rs17776547	rs74877435
ENSG00000215845.6	1:160954872:G:A	eQTL	1:160954872:G:A	1.01563e-06	-0.251761	TSTD1	3	ENSG00000270149.1	1:160967759:C:CT	eQTL	1:160967759:C:CT	1.06725e-21	-0.888343	F11R	2	0.944323	eQTL_eQTL	rs75321982	rs34346987
ENSG00000130413.11_20:44524963:C:CA	20:44524963:C:CA	trans_eQTL	20:44524963:C:CA	2.33363e-11	0.12104	STK33	1	ENSG00000184470.15_20:44587926:A:C	20:44587926:A:C	trans_eQTL	20:44587926:A:C	1.98997e-08	0.101762	TXNRD2	1	0.919661	trans_eQTL_trans_eQTL	rs146333715	rs41305805
ENSG00000130413.11_20:44524963:C:CA	20:44524963:C:CA	trans_eQTL	20:44524963:C:CA	2.33363e-11	0.12104	STK33	1	ENSG00000177946.4_20:44587926:A:C	20:44587926:A:C	trans_eQTL	20:44587926:A:C	1.12107e-12	-0.128788	CENPBD1	1	0.919661	trans_eQTL_trans_eQTL	rs146333715	rs41305805
ENSG00000010610.5	12:6923831:C:T	eQTL	12:6923831:C:T	3.35021e-16	2.69531	CD4	3	OID00466_ENSG00000010610	12:6928569:T:A	pQTL	12:6928569:T:A	7.10396e-10	0.247005	CD4	2	0.968381	eQTL_pQTL	ss1388023684	ss1388023864
ENSG00000163704.7	3:9988175:C:T	eQTL	3:9988175:C:T	2.02664e-11	0.0945019	PRRT3	2	ENSG00000163703.13	3:9988175:C:T	eQTL	3:9988175:C:T	5.42182e-10	0.197684	CRELD1	3	1	eQTL_eQTL	rs61740128	rs61740128
OID01430_ENSG00000101307	20:1597175:C:A	pQTL	20:1597175:C:A	1.02292e-212	-0.697996	SIRPB1	1	ENSG00000101307.11	20:1557325:G:<CN0>:0	eQTL	20:1557325:G:<CN0>:0	8.54413e-32	-2.39018	SIRPB1	4	0.99726	pQTL_eQTL	rs79462675	esv3644982
OID01430_ENSG00000101307	20:1597175:C:A	pQTL	20:1597175:C:A	1.02292e-212	-0.697996	SIRPB1	1	ENSG00000088833.13	20:1553056:A:G	eQTL	20:1553056:A:G	4.5358e-05	0.119507	NSFL1C	9	0.994399	pQTL_eQTL	rs79462675	rs35442028
OID01430_ENSG00000101307	20:1597175:C:A	pQTL	20:1597175:C:A	1.02292e-212	-0.697996	SIRPB1	1	ENSG00000260861.2	20:1597175:C:A	eQTL	20:1597175:C:A	1.18928e-278	-7.66939	RP4-576H24.4	1	1	pQTL_eQTL	rs79462675	rs79462675
ENSG00000253368.3	1:27445460:G:T	eQTL	1:27445460:G:T	1.13402e-07	-0.0206795	TRNP1	2	ENSG00000090020.6	1:27424360:C:G	eQTL	1:27424360:C:G	9.4716e-17	-0.13404	SLC9A1	1	0.992007	eQTL_eQTL	rs36148530	rs6687560
ENSG00000101294_20:30149539:30156923:clu25138	20:30142180:C:CA	splicing_eQTL	20:30142180:C:CA	2.81797e-12	NA	HM13	1	ENSG00000101294.12	20:30079277:TA:T	eQTL	20:30079277:TA:T	0.0007253	-1.37053	HM13	2	0.973647	splicing_eQTL_eQTL	rs554929652	rs57360541
ENSG00000101294_20:30149539:30156923:clu25138	20:30142180:C:CA	splicing_eQTL	20:30142180:C:CA	2.81797e-12	NA	HM13	1	ENSG00000101294.12	20:30080600:G:A	eQTL	20:30080600:G:A	7.90042e-12	2.7767	HM13	1	0.977033	splicing_eQTL_eQTL	rs554929652	rs8123569
ENSG00000240875.1	3:156673747:TA:T	eQTL	3:156673747:TA:T	2.27317e-08	-0.0209063	LINC00886	6	ENSG00000197980.7	3:156673747:TA:T	eQTL	3:156673747:TA:T	1.16378e-07	-0.00403244	LEKR1	2	1	eQTL_eQTL	rs34940582	rs34940582
ENSG00000155368.12	2:120108230:A:C	eQTL	2:120108230:A:C	4.19313e-14	-0.735769	DBI	2	ENSG00000155368_2:120124636:120125764:clu40157	2:120122538:C:G	splicing_eQTL	2:120122538:C:G	9.99907e-07	NA	DBI	2	0.940141	eQTL_splicing_eQTL	rs935394	rs11123516
ENSG00000101166.11	20:57829301:T:C	eQTL	20:57829301:T:C	1.25486e-09	0.138676	SLMO2	2	ENSG00000124222.17	20:57824309:A:G	eQTL	20:57824309:A:G	3.59489e-07	0.231123	STX16	4	0.997643	eQTL_eQTL	rs259956	rs259964
ENSG00000101166.11	20:57829301:T:C	eQTL	20:57829301:T:C	1.25486e-09	0.138676	SLMO2	2	ENSG00000124205.11	20:57824309:A:G	eQTL	20:57824309:A:G	6.18716e-116	0.0715358	EDN3	1	0.997643	eQTL_eQTL	rs259956	rs259964
ENSG00000101166.11	20:57829301:T:C	eQTL	20:57829301:T:C	1.25486e-09	0.138676	SLMO2	2	ENSG00000254995.4	20:57829301:T:C	eQTL	20:57829301:T:C	5.80337e-06	0.214414	STX16-NPEPL1	5	1	eQTL_eQTL	rs259956	rs259956
ENSG00000101166.11	20:57829301:T:C	eQTL	20:57829301:T:C	1.25486e-09	0.138676	SLMO2	2	ENSG00000124203.5	20:57824901:A:C	eQTL	20:57824901:A:C	4.36273e-29	0.158557	ZNF831	2	0.998566	eQTL_eQTL	rs259956	rs259963
ENSG00000170160.12	17:17606243:C:T	eQTL	17:17606243:C:T	1.724e-15	0.369812	CCDC144A	3	ENSG00000266302.1	17:17551512:G:A	eQTL	17:17551512:G:A	7.41343e-11	0.721866	RP11-219A15.1	4	0.929577	eQTL_eQTL	rs117012348	rs76583671
ENSG00000221887_18:61637404:61647035:clu23250	18:61647069:G:A	splicing_eQTL	18:61647069:G:A	2.16165e-08	NA	HMSD	1	ENSG00000221887.4	18:61642596:T:C	eQTL	18:61642596:T:C	1.24849e-22	0.152967	HMSD	2	0.995239	splicing_eQTL_eQTL	rs1944270	rs11874053
ENSG00000173588.10	12:95504106:C:T	eQTL	12:95504106:C:T	6.91919e-07	-0.0522282	CCDC41	2	ENSG00000028203.13	12:95687486:A:G	eQTL	12:95687486:A:G	3.25544e-66	0.228861	VEZT	1	0.948515	eQTL_eQTL	rs116848449	rs7309251
ENSG00000169439.7_1:153334525:G:A	1:153334525:G:A	trans_eQTL	1:153334525:G:A	2.1098e-10	-0.115099	SDC2	1	ENSG00000143546.5	1:153336018:C:G	eQTL	1:153336018:C:G	2.13012e-36	-58.4612	S100A8	2	0.995519	trans_eQTL_eQTL	rs1560833	rs724781
ENSG00000169439.7_1:153334525:G:A	1:153334525:G:A	trans_eQTL	1:153334525:G:A	2.1098e-10	-0.115099	SDC2	1	ENSG00000163220.10	1:153336018:C:G	eQTL	1:153336018:C:G	4.40109e-34	-152.827	S100A9	2	0.995519	trans_eQTL_eQTL	rs1560833	rs724781
ENSG00000169439.7_1:153334525:G:A	1:153334525:G:A	trans_eQTL	1:153334525:G:A	2.1098e-10	-0.115099	SDC2	1	ENSG00000163221.7	1:153335384:G:A	eQTL	1:153335384:G:A	4.75331e-130	-27.3427	S100A12	1	0.994765	trans_eQTL_eQTL	rs1560833	rs1560832
ENSG00000169439.7_1:153334525:G:A	1:153334525:G:A	trans_eQTL	1:153334525:G:A	2.1098e-10	-0.115099	SDC2	1	ENSG00000224307.1_1:153331849:G:A	1:153331849:G:A	trans_eQTL	1:153331849:G:A	3.57404e-09	-0.106989	RP11-344B5.2	1	0.963064	trans_eQTL_trans_eQTL	rs1560833	rs2916193
octanoylcarnitine	4:159641148:T:C	met_QTL	4:159641148:T:C	4.61868e-13	-0.247747	octanoylcarnitine	2	decanoylcarnitine	4:159641148:T:C	met_QTL	4:159641148:T:C	3.60619e-14	-0.259101	decanoylcarnitine	2	1	met_QTL_met_QTL	rs17843902	rs17843902
octanoylcarnitine	4:159641148:T:C	met_QTL	4:159641148:T:C	4.61868e-13	-0.247747	octanoylcarnitine	2	cis.4.decenoyl.carnitine	4:159648596:C:T	met_QTL	4:159648596:C:T	1.5764e-13	-0.220166	cis.4.decenoyl.carnitine	2	0.93381	met_QTL_met_QTL	rs17843902	rs55936281
octanoylcarnitine	4:159641148:T:C	met_QTL	4:159641148:T:C	4.61868e-13	-0.247747	octanoylcarnitine	2	C10	4:159641148:T:C	met_QTL	4:159641148:T:C	1.20439e-30	-0.206914	C10	1	1	met_QTL_met_QTL	rs17843902	rs17843902
octanoylcarnitine	4:159641148:T:C	met_QTL	4:159641148:T:C	4.61868e-13	-0.247747	octanoylcarnitine	2	C12	4:159631991:G:T	met_QTL	4:159631991:G:T	4.46573e-14	-0.136535	C12	1	0.99529	met_QTL_met_QTL	rs17843902	rs9410
octanoylcarnitine	4:159641148:T:C	met_QTL	4:159641148:T:C	4.61868e-13	-0.247747	octanoylcarnitine	2	C8	4:159641148:T:C	met_QTL	4:159641148:T:C	1.40042e-16	-0.280178	C8	2	1	met_QTL_met_QTL	rs17843902	rs17843902
ENSG00000160285.10	21:47671961:G:C	eQTL	21:47671961:G:C	7.6792e-13	0.416861	LSS	3	ENSG00000160298.13	21:47661587:A:G	eQTL	21:47661587:A:G	1.89878e-07	0.017795	C21orf58	1	0.90785	eQTL_eQTL	rs17183123	rs2839167
ENSG00000118620.8	19:21135067:C:T	eQTL	19:21135067:C:T	2.77805e-08	-0.0812321	ZNF430	2	ENSG00000118620_19:21116956:21117755:clu20631	19:21126562:C:T	splicing_eQTL	19:21126562:C:T	4.17331e-15	NA	ZNF430	1	0.901377	eQTL_splicing_eQTL	rs530361766	rs56094670
ENSG00000111696.7	12:104228432:C:A	eQTL	12:104228432:C:A	4.79894e-40	0.381199	NT5DC3	2	ENSG00000136011.10	12:104221130:T:C	eQTL	12:104221130:T:C	3.10624e-06	0.0025723	STAB2	3	0.942916	eQTL_eQTL	rs1370782	rs17034657
ENSG00000049247.9	1:7980338:A:G	eQTL	1:7980338:A:G	1.44245e-10	-1.77244	UTS2	5	ENSG00000049246.10	1:7965947:G:A	eQTL	1:7965947:G:A	1.82208e-11	0.294188	PER3	3	0.933049	eQTL_eQTL	rs161826	rs78539762
ENSG00000049247.9	1:7980338:A:G	eQTL	1:7980338:A:G	1.44245e-10	-1.77244	UTS2	5	ENSG00000116288.8	1:7973343:G:GCCCTGCTCACTTCCTC	eQTL	1:7973343:G:GCCCTGCTCACTTCCTC	4.50917e-06	-0.744786	PARK7	3	0.939474	eQTL_eQTL	rs161826	rs148450674
ENSG00000049247.9	1:7980338:A:G	eQTL	1:7980338:A:G	1.44245e-10	-1.77244	UTS2	5	ENSG00000049249.4	1:7974400:C:G	eQTL	1:7974400:C:G	1.02888e-07	-0.339183	TNFRSF9	3	0.975687	eQTL_eQTL	rs161826	rs226470
ENSG00000170949_19:53578436:53589515:clu22143	19:53584202:C:G	splicing_eQTL	19:53584202:C:G	1.15858e-45	NA	ZNF160	1	ENSG00000170949.13	19:53596814:C:A	eQTL	19:53596814:C:A	5.49672e-98	0.345988	ZNF160	1	0.982745	splicing_eQTL_eQTL	rs329706	rs8100002
ENSG00000037757.9	19:13870153:C:A	eQTL	19:13870153:C:A	1.05986e-52	-0.330757	MRI1	1	ENSG00000104957.9	19:13871830:A:G	eQTL	19:13871830:A:G	9.07236e-74	0.344425	CCDC130	1	0.995655	eQTL_eQTL	rs371671	rs404195
ENSG00000118113.7_8:61646351:C:CA	8:61646351:C:CA	trans_eQTL	8:61646351:C:CA	2.13582e-09	-0.108508	MMP8	1	ENSG00000086548.8_8:61646351:C:CA	8:61646351:C:CA	trans_eQTL	8:61646351:C:CA	5.11303e-10	-0.112623	CEACAM6	1	1	trans_eQTL_trans_eQTL	rs35440906	rs35440906
ENSG00000118113.7_8:61646351:C:CA	8:61646351:C:CA	trans_eQTL	8:61646351:C:CA	2.13582e-09	-0.108508	MMP8	1	ENSG00000172232.5_8:61646351:C:CA	8:61646351:C:CA	trans_eQTL	8:61646351:C:CA	1.32911e-10	-0.116371	AZU1	1	1	trans_eQTL_trans_eQTL	rs35440906	rs35440906
ENSG00000118113.7_8:61646351:C:CA	8:61646351:C:CA	trans_eQTL	8:61646351:C:CA	2.13582e-09	-0.108508	MMP8	1	ENSG00000216588.4_8:61646351:C:CA	8:61646351:C:CA	trans_eQTL	8:61646351:C:CA	6.35545e-12	0.124419	IGSF23	1	1	trans_eQTL_trans_eQTL	rs35440906	rs35440906
ENSG00000118113.7_8:61646351:C:CA	8:61646351:C:CA	trans_eQTL	8:61646351:C:CA	2.13582e-09	-0.108508	MMP8	1	ENSG00000005381.6_8:61646351:C:CA	8:61646351:C:CA	trans_eQTL	8:61646351:C:CA	2.92884e-09	-0.107579	MPO	1	1	trans_eQTL_trans_eQTL	rs35440906	rs35440906
ENSG00000118113.7_8:61646351:C:CA	8:61646351:C:CA	trans_eQTL	8:61646351:C:CA	2.13582e-09	-0.108508	MMP8	1	ENSG00000164821.4_8:61646351:C:CA	8:61646351:C:CA	trans_eQTL	8:61646351:C:CA	1.38386e-09	-0.109773	DEFA4	1	1	trans_eQTL_trans_eQTL	rs35440906	rs35440906
ENSG00000118113.7_8:61646351:C:CA	8:61646351:C:CA	trans_eQTL	8:61646351:C:CA	2.13582e-09	-0.108508	MMP8	1	ENSG00000197561.2_8:61646351:C:CA	8:61646351:C:CA	trans_eQTL	8:61646351:C:CA	8.06461e-11	-0.11773	ELANE	1	1	trans_eQTL_trans_eQTL	rs35440906	rs35440906
ENSG00000118113.7_8:61646351:C:CA	8:61646351:C:CA	trans_eQTL	8:61646351:C:CA	2.13582e-09	-0.108508	MMP8	1	ENSG00000171316.7	8:61648551:C:T	eQTL	8:61648551:C:T	6.47106e-28	-0.123315	CHD7	1	0.997572	trans_eQTL_eQTL	rs35440906	rs13256023
ENSG00000125170.6_7:28724374:G:T	7:28724374:G:T	trans_eQTL	7:28724374:G:T	4.4173e-12	-0.125348	DOK4	1	ENSG00000197992.2_7:28724374:G:T	7:28724374:G:T	trans_eQTL	7:28724374:G:T	4.9647e-09	0.106008	CLEC9A	1	1	trans_eQTL_trans_eQTL	rs56388170	rs56388170
ENSG00000125170.6_7:28724374:G:T	7:28724374:G:T	trans_eQTL	7:28724374:G:T	4.4173e-12	-0.125348	DOK4	1	ENSG00000163964.9_7:28724374:G:T	7:28724374:G:T	trans_eQTL	7:28724374:G:T	5.2783e-09	0.105824	PIGX	1	1	trans_eQTL_trans_eQTL	rs56388170	rs56388170
ENSG00000125170.6_7:28724374:G:T	7:28724374:G:T	trans_eQTL	7:28724374:G:T	4.4173e-12	-0.125348	DOK4	1	ENSG00000259332.2_7:28724374:G:T	7:28724374:G:T	trans_eQTL	7:28724374:G:T	4.80296e-11	0.119125	ST20-MTHFS	1	1	trans_eQTL_trans_eQTL	rs56388170	rs56388170
ENSG00000125170.6_7:28724374:G:T	7:28724374:G:T	trans_eQTL	7:28724374:G:T	4.4173e-12	-0.125348	DOK4	1	ENSG00000096063.10_7:28724374:G:T	7:28724374:G:T	trans_eQTL	7:28724374:G:T	8.21183e-15	-0.140434	SRPK1	1	1	trans_eQTL_trans_eQTL	rs56388170	rs56388170
ENSG00000125170.6_7:28724374:G:T	7:28724374:G:T	trans_eQTL	7:28724374:G:T	4.4173e-12	-0.125348	DOK4	1	ENSG00000147119.3_7:28724374:G:T	7:28724374:G:T	trans_eQTL	7:28724374:G:T	3.1352e-09	0.107377	CHST7	1	1	trans_eQTL_trans_eQTL	rs56388170	rs56388170
ENSG00000125170.6_7:28724374:G:T	7:28724374:G:T	trans_eQTL	7:28724374:G:T	4.4173e-12	-0.125348	DOK4	1	ENSG00000146592.12	7:28724374:G:T	eQTL	7:28724374:G:T	1.31195e-59	-1.53118	CREB5	1	1	trans_eQTL_eQTL	rs56388170	rs56388170
ENSG00000125170.6_7:28724374:G:T	7:28724374:G:T	trans_eQTL	7:28724374:G:T	4.4173e-12	-0.125348	DOK4	1	ENSG00000132470.9_7:28724374:G:T	7:28724374:G:T	trans_eQTL	7:28724374:G:T	8.47759e-12	-0.123678	ITGB4	1	1	trans_eQTL_trans_eQTL	rs56388170	rs56388170
ENSG00000125170.6_7:28724374:G:T	7:28724374:G:T	trans_eQTL	7:28724374:G:T	4.4173e-12	-0.125348	DOK4	1	ENSG00000005302.13_7:28724374:G:T	7:28724374:G:T	trans_eQTL	7:28724374:G:T	1.01524e-11	-0.123213	MSL3	1	1	trans_eQTL_trans_eQTL	rs56388170	rs56388170
ENSG00000125170.6_7:28724374:G:T	7:28724374:G:T	trans_eQTL	7:28724374:G:T	4.4173e-12	-0.125348	DOK4	1	ENSG00000152061.17_7:28724374:G:T	7:28724374:G:T	trans_eQTL	7:28724374:G:T	1.96209e-15	0.143646	RABGAP1L	1	1	trans_eQTL_trans_eQTL	rs56388170	rs56388170
ENSG00000125170.6_7:28724374:G:T	7:28724374:G:T	trans_eQTL	7:28724374:G:T	4.4173e-12	-0.125348	DOK4	1	ENSG00000163219.7_7:28724374:G:T	7:28724374:G:T	trans_eQTL	7:28724374:G:T	3.32053e-12	0.126071	ARHGAP25	1	1	trans_eQTL_trans_eQTL	rs56388170	rs56388170
ENSG00000125170.6_7:28724374:G:T	7:28724374:G:T	trans_eQTL	7:28724374:G:T	4.4173e-12	-0.125348	DOK4	1	ENSG00000197753.6_7:28724374:G:T	7:28724374:G:T	trans_eQTL	7:28724374:G:T	8.0251e-09	-0.104558	LHFPL5	1	1	trans_eQTL_trans_eQTL	rs56388170	rs56388170
ENSG00000125170.6_7:28724374:G:T	7:28724374:G:T	trans_eQTL	7:28724374:G:T	4.4173e-12	-0.125348	DOK4	1	ENSG00000116473.10_7:28724374:G:T	7:28724374:G:T	trans_eQTL	7:28724374:G:T	6.21915e-12	0.124474	RAP1A	1	1	trans_eQTL_trans_eQTL	rs56388170	rs56388170
ENSG00000125170.6_7:28724374:G:T	7:28724374:G:T	trans_eQTL	7:28724374:G:T	4.4173e-12	-0.125348	DOK4	1	ENSG00000136371.5_7:28724374:G:T	7:28724374:G:T	trans_eQTL	7:28724374:G:T	5.67677e-12	0.124708	MTHFS	1	1	trans_eQTL_trans_eQTL	rs56388170	rs56388170
ENSG00000125170.6_7:28724374:G:T	7:28724374:G:T	trans_eQTL	7:28724374:G:T	4.4173e-12	-0.125348	DOK4	1	ENSG00000221823.6_7:28724374:G:T	7:28724374:G:T	trans_eQTL	7:28724374:G:T	2.11313e-11	0.121302	PPP3R1	1	1	trans_eQTL_trans_eQTL	rs56388170	rs56388170
ENSG00000125170.6_7:28724374:G:T	7:28724374:G:T	trans_eQTL	7:28724374:G:T	4.4173e-12	-0.125348	DOK4	1	ENSG00000169429.6_7:28724374:G:T	7:28724374:G:T	trans_eQTL	7:28724374:G:T	6.08557e-11	0.11849	IL8	1	1	trans_eQTL_trans_eQTL	rs56388170	rs56388170
ENSG00000188971.4	2:69907095:A:G	eQTL	2:69907095:A:G	5.57129e-11	-0.144872	RP11-427H3.3	3	ENSG00000115977.14	2:69905757:G:A	eQTL	2:69905757:G:A	5.25929e-05	-0.0247732	AAK1	3	0.904694	eQTL_eQTL	rs4852912	rs115585613
OID01446_ENSG00000111679_13:82311215:T:A	13:82311215:T:A	trans_pQTL	13:82311215:T:A	5.47156e-07	0.0908916	PTPN6	1	OID00467_ENSG00000073009_13:82310814:T:C	13:82310814:T:C	trans_pQTL	13:82310814:T:C	9.67529e-08	0.0967391	IKBKG	1	0.999947	trans_pQTL_trans_pQTL	rs9545843	rs9545842
OID01446_ENSG00000111679_13:82311215:T:A	13:82311215:T:A	trans_pQTL	13:82311215:T:A	5.47156e-07	0.0908916	PTPN6	1	OID01439_ENSG00000099940_13:82310814:T:C	13:82310814:T:C	trans_pQTL	13:82310814:T:C	8.45073e-07	0.0893675	SNAP29	1	0.999947	trans_pQTL_trans_pQTL	rs9545843	rs9545842
OID01446_ENSG00000111679_13:82311215:T:A	13:82311215:T:A	trans_pQTL	13:82311215:T:A	5.47156e-07	0.0908916	PTPN6	1	OID01163_ENSG00000092531_13:82311215:T:A	13:82311215:T:A	trans_pQTL	13:82311215:T:A	3.44738e-08	0.100066	SNAP23	1	1	trans_pQTL_trans_pQTL	rs9545843	rs9545843
OID01446_ENSG00000111679_13:82311215:T:A	13:82311215:T:A	trans_pQTL	13:82311215:T:A	5.47156e-07	0.0908916	PTPN6	1	OID01191_ENSG00000099942_13:82310814:T:C	13:82310814:T:C	trans_pQTL	13:82310814:T:C	1.21059e-08	0.103335	CRKL	1	0.999947	trans_pQTL_trans_pQTL	rs9545843	rs9545842
OID01446_ENSG00000111679_13:82311215:T:A	13:82311215:T:A	trans_pQTL	13:82311215:T:A	5.47156e-07	0.0908916	PTPN6	1	OID01177_ENSG00000184203_13:82311215:T:A	13:82311215:T:A	trans_pQTL	13:82311215:T:A	2.21106e-07	0.0939929	PPP1R2	1	1	trans_pQTL_trans_pQTL	rs9545843	rs9545843
OID01446_ENSG00000111679_13:82311215:T:A	13:82311215:T:A	trans_pQTL	13:82311215:T:A	5.47156e-07	0.0908916	PTPN6	1	OID01154_ENSG00000100351_13:82311215:T:A	13:82311215:T:A	trans_pQTL	13:82311215:T:A	2.43867e-07	0.0936623	GRAP2	1	1	trans_pQTL_trans_pQTL	rs9545843	rs9545843
ENSG00000116685.11	1:12047233:T:C	eQTL	1:12047233:T:C	9.62528e-227	-1.09643	KIAA2013	1	ENSG00000083444.12	1:12048595:C:T	eQTL	1:12048595:C:T	6.25591e-98	-0.853183	PLOD1	2	0.91553	eQTL_eQTL	rs6668386	rs56243319
ENSG00000116685.11	1:12047233:T:C	eQTL	1:12047233:T:C	9.62528e-227	-1.09643	KIAA2013	1	ENSG00000116691.6	1:12047688:G:A	eQTL	1:12047688:G:A	3.87446e-10	-0.314987	MIIP	2	0.985562	eQTL_eQTL	rs6668386	rs6677365
ENSG00000100994.7	20:25259006:G:T	eQTL	20:25259006:G:T	1.36905e-81	0.859674	PYGB	2	ENSG00000100994_20:25264887:25269061:clu25109	20:25268661:C:T	splicing_eQTL	20:25268661:C:T	8.2853e-10	NA	PYGB	1	0.983126	eQTL_splicing_eQTL	rs2228976	rs753009
ENSG00000167671.7_17:33902284:T:C	17:33902284:T:C	trans_eQTL	17:33902284:T:C	6.04455e-11	-0.170877	UBXN6	1	ENSG00000100614.13_17:33902284:T:C	17:33902284:T:C	trans_eQTL	17:33902284:T:C	8.29368e-12	-0.123735	PPM1A	1	1	trans_eQTL_trans_eQTL	rs1046321;rs200648389	rs1046321;rs200648389
ENSG00000167671.7_17:33902284:T:C	17:33902284:T:C	trans_eQTL	17:33902284:T:C	6.04455e-11	-0.170877	UBXN6	1	ENSG00000221983.3_17:33923607:G:A	17:33902284:T:C	trans_eQTL	17:33902284:T:C	4.83795e-10	-0.170932	UBA52	3	1	trans_eQTL_trans_eQTL	rs1046321;rs200648389	rs1046321;rs200648389
ENSG00000167671.7_17:33902284:T:C	17:33902284:T:C	trans_eQTL	17:33902284:T:C	6.04455e-11	-0.170877	UBXN6	1	ENSG00000105701.11_17:33902284:T:C	17:33902284:T:C	trans_eQTL	17:33902284:T:C	6.41279e-37	-0.388796	FKBP8	1	1	trans_eQTL_trans_eQTL	rs1046321;rs200648389	rs1046321;rs200648389
ENSG00000167671.7_17:33902284:T:C	17:33902284:T:C	trans_eQTL	17:33902284:T:C	6.04455e-11	-0.170877	UBXN6	1	ENSG00000197993.3_17:33902284:T:C	17:33902284:T:C	trans_eQTL	17:33902284:T:C	1.96919e-09	-0.108746	KEL	1	1	trans_eQTL_trans_eQTL	rs1046321;rs200648389	rs1046321;rs200648389
ENSG00000167671.7_17:33902284:T:C	17:33902284:T:C	trans_eQTL	17:33902284:T:C	6.04455e-11	-0.170877	UBXN6	1	ENSG00000108309.8_17:33902284:T:C	17:33902284:T:C	trans_eQTL	17:33902284:T:C	1.27196e-12	-0.128475	RUNDC3A	1	1	trans_eQTL_trans_eQTL	rs1046321;rs200648389	rs1046321;rs200648389
ENSG00000167671.7_17:33902284:T:C	17:33902284:T:C	trans_eQTL	17:33902284:T:C	6.04455e-11	-0.170877	UBXN6	1	ENSG00000158856.13_17:33902284:T:C	17:33902284:T:C	trans_eQTL	17:33902284:T:C	3.2435e-11	-0.173573	DMTN	1	1	trans_eQTL_trans_eQTL	rs1046321;rs200648389	rs1046321;rs200648389
ENSG00000167671.7_17:33902284:T:C	17:33902284:T:C	trans_eQTL	17:33902284:T:C	6.04455e-11	-0.170877	UBXN6	1	ENSG00000167705.7_17:33873772:A:G	17:33902284:T:C	trans_eQTL	17:33902284:T:C	1.81042e-08	-0.147269	RILP	1	1	trans_eQTL_trans_eQTL	rs1046321;rs200648389	rs1046321;rs200648389
ENSG00000167671.7_17:33902284:T:C	17:33902284:T:C	trans_eQTL	17:33902284:T:C	6.04455e-11	-0.170877	UBXN6	1	ENSG00000108733.5	17:33905745:C:T	eQTL	17:33905745:C:T	1.7503e-44	0.130807	PEX12	1	0.922109	trans_eQTL_eQTL	rs1046321;rs200648389	rs321599
ENSG00000167671.7_17:33902284:T:C	17:33902284:T:C	trans_eQTL	17:33902284:T:C	6.04455e-11	-0.170877	UBXN6	1	ENSG00000103148.11_17:33902284:T:C	17:33902284:T:C	trans_eQTL	17:33902284:T:C	1.95876e-19	-0.233794	NPRL3	1	1	trans_eQTL_trans_eQTL	rs1046321;rs200648389	rs1046321;rs200648389
ENSG00000167671.7_17:33902284:T:C	17:33902284:T:C	trans_eQTL	17:33902284:T:C	6.04455e-11	-0.170877	UBXN6	1	ENSG00000017483.10_17:33873772:A:G	17:33902284:T:C	trans_eQTL	17:33902284:T:C	5.77272e-10	-0.179976	SLC38A5	1	1	trans_eQTL_trans_eQTL	rs1046321;rs200648389	rs1046321;rs200648389
ENSG00000167671.7_17:33902284:T:C	17:33902284:T:C	trans_eQTL	17:33902284:T:C	6.04455e-11	-0.170877	UBXN6	1	ENSG00000006125.12	17:33946500:T:TA	eQTL	17:33946500:T:TA	4.96778e-07	0.159078	AP2B1	4	0.91347	trans_eQTL_eQTL	rs1046321;rs200648389	rs533874527
ENSG00000167671.7_17:33902284:T:C	17:33902284:T:C	trans_eQTL	17:33902284:T:C	6.04455e-11	-0.170877	UBXN6	1	ENSG00000204463.8_17:33902284:T:C	17:33902284:T:C	trans_eQTL	17:33902284:T:C	2.20136e-12	-0.180978	BAG6	1	1	trans_eQTL_trans_eQTL	rs1046321;rs200648389	rs1046321;rs200648389
ENSG00000138336.8	10:70491938:T:C	eQTL	10:70491938:T:C	1.13272e-06	-0.00783559	TET1	2	ENSG00000165730.10	10:70536933:C:G	eQTL	10:70536933:C:G	3.52031e-10	-0.0180745	STOX1	3	0.994468	eQTL_eQTL	rs16925661	rs12146315
ENSG00000204301.5	6:32193564:C:T	eQTL	6:32193564:C:T	1.05859e-132	-0.0706265	NOTCH4	1	ENSG00000213676.6	6:32193564:C:T	eQTL	6:32193564:C:T	4.74512e-05	-0.180433	ATF6B	3	1	eQTL_eQTL	rs3134928	rs3134928
ENSG00000227388.2	9:35794831:T:TTG	eQTL	9:35794831:T:TTG	8.87227e-05	-0.0265317	RP11-112J3.16	1	ENSG00000204930.5	9:35833328:T:C	eQTL	9:35833328:T:C	2.59607e-50	-0.0222163	FAM221B	1	0.963684	eQTL_eQTL	rs59763394	rs35274950
ENSG00000227388.2	9:35794831:T:TTG	eQTL	9:35794831:T:TTG	8.87227e-05	-0.0265317	RP11-112J3.16	1	ENSG00000070610.10	9:35788570:G:GA	eQTL	9:35788570:G:GA	3.54985e-07	0.14659	GBA2	3	0.931377	eQTL_eQTL	rs59763394	rs367637200
ENSG00000178104_1:144852499:144854165:clu44508	1:144479557:G:T	splicing_eQTL	1:144479557:G:T	4.20229e-09	NA	PDE4DIP	1	ENSG00000255168.1	1:144468090:T:<CN0>:0	eQTL	1:144468090:T:<CN0>:0	2.70744e-79	-0.671897	RP11-458D21.5	1	0.980658	splicing_eQTL_eQTL	rs147706200	esv3587388
ENSG00000178104_1:144852499:144854165:clu44508	1:144479557:G:T	splicing_eQTL	1:144479557:G:T	4.20229e-09	NA	PDE4DIP	1	ENSG00000213240_1:145281704:145281955:clu44528	1:144479557:G:T	splicing_eQTL	1:144479557:G:T	1.85567e-40	NA	NOTCH2NL	1	1	splicing_eQTL_splicing_eQTL	rs147706200	rs147706200
ENSG00000178104_1:144852499:144854165:clu44508	1:144479557:G:T	splicing_eQTL	1:144479557:G:T	4.20229e-09	NA	PDE4DIP	1	ENSG00000213240.7	1:144563014:G:A	eQTL	1:144563014:G:A	4.69739e-45	-0.334629	NOTCH2NL	1	0.985249	splicing_eQTL_eQTL	rs147706200	rs61802525
ENSG00000178104_1:144852499:144854165:clu44508	1:144479557:G:T	splicing_eQTL	1:144479557:G:T	4.20229e-09	NA	PDE4DIP	1	ENSG00000168614_1:144822084:144823128:clu44506	1:144479557:G:T	splicing_eQTL	1:144479557:G:T	2.15077e-08	NA	NBPF9	1	1	splicing_eQTL_splicing_eQTL	rs147706200	rs147706200
ENSG00000178104_1:144852499:144854165:clu44508	1:144479557:G:T	splicing_eQTL	1:144479557:G:T	4.20229e-09	NA	PDE4DIP	1	ENSG00000235398.4	1:144454239:T:A	eQTL	1:144454239:T:A	1.17537e-14	-0.00648335	LINC00623	1	0.984974	splicing_eQTL_eQTL	rs147706200	rs200463943
ENSG00000178104_1:144852499:144854165:clu44508	1:144479557:G:T	splicing_eQTL	1:144479557:G:T	4.20229e-09	NA	PDE4DIP	1	ENSG00000223804.1	1:144454239:T:A	eQTL	1:144454239:T:A	9.21605e-16	0.27106	RP6-206I17.1	1	0.984974	splicing_eQTL_eQTL	rs147706200	rs200463943
ENSG00000178104_1:144852499:144854165:clu44508	1:144479557:G:T	splicing_eQTL	1:144479557:G:T	4.20229e-09	NA	PDE4DIP	1	ENSG00000092621.7_1:144479557:G:T	1:144479557:G:T	trans_eQTL	1:144479557:G:T	5.25282e-12	-0.124906	PHGDH	1	1	splicing_eQTL_trans_eQTL	rs147706200	rs147706200
ENSG00000178104_1:144852499:144854165:clu44508	1:144479557:G:T	splicing_eQTL	1:144479557:G:T	4.20229e-09	NA	PDE4DIP	1	ENSG00000163386.16	1:144563014:G:A	eQTL	1:144563014:G:A	1.68802e-10	-0.107169	NBPF10	1	0.985249	splicing_eQTL_eQTL	rs147706200	rs61802525
ENSG00000178104_1:144852499:144854165:clu44508	1:144479557:G:T	splicing_eQTL	1:144479557:G:T	4.20229e-09	NA	PDE4DIP	1	ENSG00000178104.15	1:144479557:G:T	eQTL	1:144479557:G:T	1.74019e-18	0.0588965	PDE4DIP	3	1	splicing_eQTL_eQTL	rs147706200	rs147706200
ENSG00000170681.6	9:103200709:A:AGTGTGTGT	eQTL	9:103200709:A:AGTGTGTGT	2.43313e-06	-0.142062	MURC	1	ENSG00000066697.10	9:103174717:G:A	eQTL	9:103174717:G:A	7.47755e-33	-0.145632	MSANTD3	1	0.992919	eQTL_eQTL	rs139680729	rs2151107
ENSG00000170681.6	9:103200709:A:AGTGTGTGT	eQTL	9:103200709:A:AGTGTGTGT	2.43313e-06	-0.142062	MURC	1	ENSG00000241697.3	9:103191989:GT:G	eQTL	9:103191989:GT:G	3.51602e-12	-0.0305097	TMEFF1	1	0.994973	eQTL_eQTL	rs139680729	rs144260548
ENSG00000170681.6	9:103200709:A:AGTGTGTGT	eQTL	9:103200709:A:AGTGTGTGT	2.43313e-06	-0.142062	MURC	1	ENSG00000251349.3	9:103222518:A:G	eQTL	9:103222518:A:G	6.80645e-19	-0.0476485	MSANTD3-TMEFF1	1	0.996663	eQTL_eQTL	rs139680729	rs73655553
ENSG00000219481.6	1:16801091:C:T	eQTL	1:16801091:C:T	8.22554e-18	-0.247421	NBPF1	2	ENSG00000215908.5	1:16801091:C:T	eQTL	1:16801091:C:T	1.12768e-14	-0.952716	CROCCP2	7	1	eQTL_eQTL	rs61769458	rs61769458
ENSG00000142875.15	1:84987141:T:C	eQTL	1:84987141:T:C	4.70728e-09	0.522644	PRKACB	2	ENSG00000117133.6	1:84988826:G:C	eQTL	1:84988826:G:C	2.60599e-36	-1.09902	RPF1	1	0.999919	eQTL_eQTL	rs11163995	rs11163997
ENSG00000142875.15	1:84987141:T:C	eQTL	1:84987141:T:C	4.70728e-09	0.522644	PRKACB	2	ENSG00000174021.6	1:84951081:G:A	eQTL	1:84951081:G:A	7.47036e-28	2.97855	GNG5	2	0.982616	eQTL_eQTL	rs11163995	rs75510600
ENSG00000116977.14	1:236687782:A:G	eQTL	1:236687782:A:G	2.09892e-13	-0.473074	LGALS8	3	ENSG00000119285.6	1:236687782:A:G	eQTL	1:236687782:A:G	3.42879e-06	-0.207232	HEATR1	2	1	eQTL_eQTL	rs3820564	rs3820564
ENSG00000118181.6	11:118875783:G:GAA	eQTL	11:118875783:G:GAA	6.25111e-99	-9.38979	RPS25	1	ENSG00000186166_11:118869819:118881474:clu7666	11:118889378:G:A	splicing_eQTL	11:118889378:G:A	1.71634e-12	NA	CCDC84	1	0.913779	eQTL_splicing_eQTL	rs11403557	rs7113753
ENSG00000118181.6	11:118875783:G:GAA	eQTL	11:118875783:G:GAA	6.25111e-99	-9.38979	RPS25	1	ENSG00000196655.5	11:118883491:C:A	eQTL	11:118883491:C:A	1.32433e-313	0.701184	TRAPPC4	1	0.918396	eQTL_eQTL	rs11403557	rs60065241
ENSG00000089041_12:121603240:121603861:clu4694	12:121604314:A:G	splicing_eQTL	12:121604314:A:G	9.82329e-13	NA	P2RX7	1	ENSG00000089041.12	12:121603840:T:C	eQTL	12:121603840:T:C	1.55733e-25	0.251746	P2RX7	3	0.948205	splicing_eQTL_eQTL	rs208311	rs199691547
ENSG00000008056.8	23:47468742:T:C	eQTL	23:47468742:T:C	3.53142e-09	0.0180481	SYN1	4	ENSG00000078061.8	23:47473896:T:C	eQTL	23:47473896:T:C	9.10865e-17	0.214496	ARAF	1	0.909671	eQTL_eQTL	23:47468742:T:C	23:47473896:T:C
ENSG00000008056.8	23:47468742:T:C	eQTL	23:47468742:T:C	3.53142e-09	0.0180481	SYN1	4	OID01224_ENSG00000102265	23:47468742:T:C	pQTL	23:47468742:T:C	1.31541e-05	0.053455	TIMP1	1	1	eQTL_pQTL	23:47468742:T:C	23:47468742:T:C
ENSG00000127125.7	1:42923470:A:G	eQTL	1:42923470:A:G	3.63672e-05	0.0651296	PPCS	1	ENSG00000127125_1:42923021:42938793:clu43243	1:42883403:T:C	splicing_eQTL	1:42883403:T:C	4.85519e-11	NA	PPCS	1	0.981968	eQTL_splicing_eQTL	rs12043783	rs12404583
ENSG00000127125.7	1:42923470:A:G	eQTL	1:42923470:A:G	3.63672e-05	0.0651296	PPCS	1	ENSG00000066185.8	1:42942561:T:TTG	eQTL	1:42942561:T:TTG	1.28881e-07	-0.0158618	ZMYND12	2	0.937001	eQTL_eQTL	rs12043783	rs201670004
ENSG00000127125.7	1:42923470:A:G	eQTL	1:42923470:A:G	3.63672e-05	0.0651296	PPCS	1	ENSG00000186409_1:42923021:42938793:clu43243	1:42883403:T:C	splicing_eQTL	1:42883403:T:C	4.85519e-11	NA	CCDC30	1	0.981968	eQTL_splicing_eQTL	rs12043783	rs12404583
ENSG00000174437.12	12:110658294:G:T	eQTL	12:110658294:G:T	4.98756e-58	0.648182	ATP2A2	1	ENSG00000111229.11	12:110915227:G:A	eQTL	12:110915227:G:A	1.30006e-05	-10.2504	ARPC3	5	0.992367	eQTL_eQTL	rs113381896	rs181395779
ENSG00000174437.12	12:110658294:G:T	eQTL	12:110658294:G:T	4.98756e-58	0.648182	ATP2A2	1	ENSG00000111229.11	12:110624289:CCTTT:TCTTT	eQTL	12:110624289:CCTTT:TCTTT	0.000253087	8.6035	ARPC3	7	0.991353	eQTL_eQTL	rs113381896	rs139558746;rs202147355
ENSG00000131634.9	16:1578914:A:G	eQTL	16:1578914:A:G	2.01916e-08	-0.896667	TMEM204	3	ENSG00000187535.9	16:1579011:T:C	eQTL	16:1579011:T:C	3.52882e-27	-0.0523909	IFT140	2	0.999985	eQTL_eQTL	rs3784825	rs2064291
ENSG00000100994.7	20:25229978:G:A	eQTL	20:25229978:G:A	1.40058e-06	-0.383681	PYGB	6	ENSG00000101004.10	20:25524743:C:T	eQTL	20:25524743:C:T	1.35032e-08	-0.46641	NINL	2	0.939421	eQTL_eQTL	rs68007865	rs11699872
ENSG00000100994.7	20:25229978:G:A	eQTL	20:25229978:G:A	1.40058e-06	-0.383681	PYGB	6	ENSG00000101004.10	20:25504932:G:C	eQTL	20:25504932:G:C	3.33892e-14	0.664312	NINL	1	0.939559	eQTL_eQTL	rs68007865	rs73109499
ENSG00000198752.5_18:72336528:G:A	18:72337237:T:C	trans_eQTL	18:72337237:T:C	1.11719e-06	0.4566	CDC42BPB	2	ENSG00000166780.6_18:72336528:G:A	18:72343156:A:G	trans_eQTL	18:72343156:A:G	5.34278e-14	0.673671	C16orf45	2	0.990259	trans_eQTL_trans_eQTL	rs138439983	rs75994611
ENSG00000116604.13	1:156268038:C:CA	eQTL	1:156268038:C:CA	6.83417e-07	-0.108621	MEF2D	2	ENSG00000160781_1:156215029:156215326:clu45121	1:156243821:C:T	splicing_eQTL	1:156243821:C:T	7.22471e-09	NA	PAQR6	1	0.963294	eQTL_splicing_eQTL	rs201988880	rs12128955
ENSG00000116604.13	1:156268038:C:CA	eQTL	1:156268038:C:CA	6.83417e-07	-0.108621	MEF2D	2	ENSG00000196189.8	1:156275281:G:A	eQTL	1:156275281:G:A	2.40839e-65	-0.845151	SEMA4A	1	0.964033	eQTL_eQTL	rs201988880	rs7522860
ENSG00000116604.13	1:156268038:C:CA	eQTL	1:156268038:C:CA	6.83417e-07	-0.108621	MEF2D	2	ENSG00000163472.14	1:156243821:C:T	eQTL	1:156243821:C:T	0	-0.863851	TMEM79	1	0.963294	eQTL_eQTL	rs201988880	rs12128955
ENSG00000116604.13	1:156268038:C:CA	eQTL	1:156268038:C:CA	6.83417e-07	-0.108621	MEF2D	2	ENSG00000198952.7	1:156234439:T:G	eQTL	1:156234439:T:G	0.000311161	-0.434784	SMG5	4	0.929722	eQTL_eQTL	rs201988880	rs7512751
ENSG00000116604.13	1:156268038:C:CA	eQTL	1:156268038:C:CA	6.83417e-07	-0.108621	MEF2D	2	ENSG00000242252.1	1:156215899:G:A	eQTL	1:156215899:G:A	5.73232e-06	0.0517382	BGLAP	1	0.922357	eQTL_eQTL	rs201988880	rs2075165
ENSG00000116604.13	1:156268038:C:CA	eQTL	1:156268038:C:CA	6.83417e-07	-0.108621	MEF2D	2	ENSG00000160781.11	1:156304782:A:G	eQTL	1:156304782:A:G	0	-1.01626	PAQR6	1	0.963671	eQTL_eQTL	rs201988880	rs3762281
ENSG00000116604.13	1:156268038:C:CA	eQTL	1:156268038:C:CA	6.83417e-07	-0.108621	MEF2D	2	ENSG00000160789.15	1:156314627:A:G	eQTL	1:156314627:A:G	2.48703e-06	-0.0737949	LMNA	2	0.962869	eQTL_eQTL	rs201988880	rs2274226
ENSG00000116604.13	1:156268038:C:CA	eQTL	1:156268038:C:CA	6.83417e-07	-0.108621	MEF2D	2	ENSG00000198715.7	1:156275281:G:A	eQTL	1:156275281:G:A	0	-1.83691	C1orf85	1	0.964033	eQTL_eQTL	rs201988880	rs7522860
ENSG00000116604.13	1:156268038:C:CA	eQTL	1:156268038:C:CA	6.83417e-07	-0.108621	MEF2D	2	ENSG00000160785.9	1:156309053:CA:C	eQTL	1:156309053:CA:C	2.36872e-10	-0.127355	SLC25A44	2	0.916709	eQTL_eQTL	rs201988880	rs34441809
ENSG00000116604.13	1:156268038:C:CA	eQTL	1:156268038:C:CA	6.83417e-07	-0.108621	MEF2D	2	ENSG00000198952.7	1:156304782:A:G	eQTL	1:156304782:A:G	1.33245e-180	-3.70749	SMG5	1	0.963671	eQTL_eQTL	rs201988880	rs3762281
ENSG00000116604.13	1:156268038:C:CA	eQTL	1:156268038:C:CA	6.83417e-07	-0.108621	MEF2D	2	ENSG00000215717.5_1:156304782:A:G	1:156304782:A:G	trans_eQTL	1:156304782:A:G	3.15423e-10	0.113981	TMEM167B	1	0.963671	eQTL_trans_eQTL	rs201988880	rs3762281
ENSG00000262951.1	17:54911403:C:G	eQTL	17:54911403:C:G	2.91068e-05	-0.0967145	RP11-670E13.2	1	ENSG00000121064.8	17:54868990:C:T	eQTL	17:54868990:C:T	4.1266e-05	-0.198454	SCPEP1	7	0.923807	eQTL_eQTL	rs6503770	rs7209599
ENSG00000171130.13	7:149563738:G:T	eQTL	7:149563738:G:T	4.51148e-113	-0.583089	ATP6V0E2	2	ENSG00000106479.6	7:149565489:T:C	eQTL	7:149565489:T:C	3.37156e-12	-0.0623054	ZNF862	3	0.95895	eQTL_eQTL	rs3735330	rs3735334
ENSG00000171130.13	7:149563738:G:T	eQTL	7:149563738:G:T	4.51148e-113	-0.583089	ATP6V0E2	2	ENSG00000171130_7:149575879:149576424:clu28799	7:149569098:AT:A	splicing_eQTL	7:149569098:AT:A	4.10025e-23	NA	ATP6V0E2	1	0.988226	eQTL_splicing_eQTL	rs3735330	rs10711376
ENSG00000166922.4	15:32940190:A:T	eQTL	15:32940190:A:T	7.24175e-07	-0.00831976	SCG5	1	ENSG00000198826.6	15:32940190:A:T	eQTL	15:32940190:A:T	1.04475e-49	-0.140485	ARHGAP11A	1	1	eQTL_eQTL	rs34954129	rs34954129
ENSG00000147576_8:67372700:67380504:clu49547	8:67380863:T:C	splicing_eQTL	8:67380863:T:C	7.00391e-39	NA	ADHFE1	1	ENSG00000185697.12	8:67378739:G:A	eQTL	8:67378739:G:A	6.58344e-20	0.214773	MYBL1	1	0.998929	splicing_eQTL_eQTL	rs1108	rs2719002
ENSG00000147576_8:67372700:67380504:clu49547	8:67380863:T:C	splicing_eQTL	8:67380863:T:C	7.00391e-39	NA	ADHFE1	1	ENSG00000169085_8:67372700:67380504:clu49547	8:67380863:T:C	splicing_eQTL	8:67380863:T:C	7.00391e-39	NA	C8orf46	1	1	splicing_eQTL_splicing_eQTL	rs1108	rs1108
ENSG00000147576_8:67372700:67380504:clu49547	8:67380863:T:C	splicing_eQTL	8:67380863:T:C	7.00391e-39	NA	ADHFE1	1	ENSG00000169085.7	8:67378573:A:G	eQTL	8:67378573:A:G	9.2089e-05	0.947951	C8orf46	6	0.999646	splicing_eQTL_eQTL	rs1108	rs4532579
ENSG00000147576_8:67372700:67380504:clu49547	8:67380863:T:C	splicing_eQTL	8:67380863:T:C	7.00391e-39	NA	ADHFE1	1	ENSG00000169085.7	8:67379262:GA:G	eQTL	8:67379262:GA:G	2.55151e-05	-24.7193	C8orf46	3	0.999648	splicing_eQTL_eQTL	rs1108	rs11343824
ENSG00000147576_8:67372700:67380504:clu49547	8:67380863:T:C	splicing_eQTL	8:67380863:T:C	7.00391e-39	NA	ADHFE1	1	ENSG00000147576.11	8:67375519:T:C	eQTL	8:67375519:T:C	1.62058e-11	-0.344611	ADHFE1	2	0.931643	splicing_eQTL_eQTL	rs1108	rs2555575
ENSG00000225940.1	5:55715567:C:G	eQTL	5:55715567:C:G	4.70723e-12	-0.0382699	AC022431.2	3	ENSG00000248727.1	5:55726631:T:C	eQTL	5:55726631:T:C	7.47003e-40	-0.321957	CTC-236F12.4	1	0.968114	eQTL_eQTL	rs286018	rs287277
ENSG00000225940.1	5:55715567:C:G	eQTL	5:55715567:C:G	4.70723e-12	-0.0382699	AC022431.2	3	ENSG00000095015.5	5:55711291:C:T	eQTL	5:55711291:C:T	7.69816e-78	-0.989029	MAP3K1	1	0.985831	eQTL_eQTL	rs286018	rs158214
ENSG00000110169.6	11:6486171:C:T	eQTL	11:6486171:C:T	1.82908e-07	0.00981693	HPX	1	ENSG00000110171.14	11:6485669:A:G	eQTL	11:6485669:A:G	5.61896e-11	0.0501684	TRIM3	1	0.995321	eQTL_eQTL	rs55664515	rs2344827
ENSG00000110169.6	11:6486171:C:T	eQTL	11:6486171:C:T	1.82908e-07	0.00981693	HPX	1	ENSG00000132286.7	11:6502636:G:C	eQTL	11:6502636:G:C	8.04205e-18	0.24782	TIMM10B	2	0.925794	eQTL_eQTL	rs55664515	rs11600431
ENSG00000168661.10	19:35411902:G:A	eQTL	19:35411902:G:A	3.54249e-28	-0.0763909	ZNF30	1	ENSG00000126261_19:34949829:34951375:clu20769	19:35383507:A:G	splicing_eQTL	19:35383507:A:G	3.45247e-07	NA	UBA2	1	0.951913	eQTL_splicing_eQTL	rs35161683	rs2545975
ENSG00000115828.11	2:37567226:G:A	eQTL	2:37567226:G:A	1.7085e-26	-1.44167	QPCT	1	ENSG00000115825.5	2:37506166:T:C	eQTL	2:37506166:T:C	3.58513e-47	-0.53541	PRKD3	2	0.904597	eQTL_eQTL	rs7593932	rs3902740
ENSG00000259886.1	23:152675385:C:T	eQTL	23:152675385:C:T	2.8475e-10	-0.0339279	U82695.10	3	ENSG00000189420.7	23:152675931:A:C	eQTL	23:152675931:A:C	1.04594e-05	0.0237117	ZFP92	2	0.945119	eQTL_eQTL	23:152675385:C:T	23:152675931:A:C
ENSG00000182885.12	16:57725354:G:<CN0>:57727833	eQTL	16:57725354:G:<CN0>:57727833	5.85525e-32	2.84468	GPR97	1	ENSG00000159625.10	16:57725354:G:<CN0>:57727833	eQTL	16:57725354:G:<CN0>:57727833	1.96996e-66	0.0254941	CCDC135	1	1	eQTL_eQTL	esv3638713	esv3638713
ENSG00000017483.10_17:33873772:A:G	17:33894536:A:AAAAT	trans_eQTL	17:33894536:A:AAAAT	5.97191e-08	-0.153492	SLC38A5	2	ENSG00000198336.5_17:33873772:A:G	17:33894536:A:AAAAT	trans_eQTL	17:33894536:A:AAAAT	4.42639e-07	-0.143195	MYL4	2	1	trans_eQTL_trans_eQTL	rs371948438	rs371948438
ENSG00000133119.8	13:34347426:C:A	eQTL	13:34347426:C:A	5.92628e-09	0.0486216	RFC3	1	ENSG00000133121.16	13:34326772:T:A	eQTL	13:34326772:T:A	1.16146e-07	0.00467963	STARD13	1	0.985293	eQTL_eQTL	rs79894760	rs7330271
ENSG00000133119.8	13:34347426:C:A	eQTL	13:34347426:C:A	5.92628e-09	0.0486216	RFC3	1	ENSG00000133116.6	13:34349159:G:A	eQTL	13:34349159:G:A	2.33556e-05	-0.202018	KL	8	0.97249	eQTL_eQTL	rs79894760	rs9598084
ENSG00000133119.8	13:34347426:C:A	eQTL	13:34347426:C:A	5.92628e-09	0.0486216	RFC3	1	ENSG00000133116.6	13:34348532:A:G	eQTL	13:34348532:A:G	1.58113e-05	0.233393	KL	7	0.972405	eQTL_eQTL	rs79894760	rs9538560
ENSG00000223486.1	23:39708724:T:C	eQTL	23:39708724:T:C	1.1609e-66	-0.0197452	AC092198.1	1	ENSG00000100362.8_23:39710195:C:T	23:39710195:C:T	trans_eQTL	23:39710195:C:T	2.37244e-09	0.1082	PVALB	1	0.969078	eQTL_trans_eQTL	23:39708724:T:C	23:39710195:C:T
ENSG00000223486.1	23:39708724:T:C	eQTL	23:39708724:T:C	1.1609e-66	-0.0197452	AC092198.1	1	ENSG00000106366.7_23:39710195:C:T	23:39710195:C:T	trans_eQTL	23:39710195:C:T	5.20574e-09	-0.105865	SERPINE1	1	0.969078	eQTL_trans_eQTL	23:39708724:T:C	23:39710195:C:T
ENSG00000166946.9	15:43018518:C:T	eQTL	15:43018518:C:T	5.62544e-06	-0.690128	CCNDBP1	6	ENSG00000137814.5	15:42480119:T:G	eQTL	15:42480119:T:G	7.22295e-31	-0.439217	HAUS2	2	0.93605	eQTL_eQTL	rs61746356	rs118046627
ENSG00000166946.9	15:43018518:C:T	eQTL	15:43018518:C:T	5.62544e-06	-0.690128	CCNDBP1	6	ENSG00000137877.8	15:42480119:T:G	eQTL	15:42480119:T:G	1.38895e-05	0.0523885	SPTBN5	7	0.93605	eQTL_eQTL	rs61746356	rs118046627
ENSG00000167642_19:38781215:38782480:clu21030	19:38791841:A:G	splicing_eQTL	19:38791841:A:G	4.55669e-95	NA	SPINT2	1	ENSG00000267748_19:38781215:38782480:clu21030	19:38791841:A:G	splicing_eQTL	19:38791841:A:G	4.55669e-95	NA	CTB-102L5.4	1	1	splicing_eQTL_splicing_eQTL	rs71354995	rs71354995
ENSG00000167642_19:38781215:38782480:clu21030	19:38791841:A:G	splicing_eQTL	19:38791841:A:G	4.55669e-95	NA	SPINT2	1	ENSG00000167644_19:38781215:38782480:clu21030	19:38791841:A:G	splicing_eQTL	19:38791841:A:G	4.55669e-95	NA	C19orf33	1	1	splicing_eQTL_splicing_eQTL	rs71354995	rs71354995
ENSG00000167642_19:38781215:38782480:clu21030	19:38791841:A:G	splicing_eQTL	19:38791841:A:G	4.55669e-95	NA	SPINT2	1	ENSG00000267748.2	19:38806993:AT:A	eQTL	19:38806993:AT:A	0.000160103	-0.269241	CTB-102L5.4	4	0.953949	splicing_eQTL_eQTL	rs71354995	rs3214617
ENSG00000100603.9	14:78333139:C:T	eQTL	14:78333139:C:T	4.18125e-66	1.31012	SNW1	1	ENSG00000063761.11	14:78280201:C:T	eQTL	14:78280201:C:T	0	0.950936	ADCK1	1	0.991979	eQTL_eQTL	rs3783967	rs80189371
ENSG00000122223.8	1:160791880:G:T	eQTL	1:160791880:G:T	1.55578e-07	0.195706	CD244	4	ENSG00000122224.13	1:160797323:T:G	eQTL	1:160797323:T:G	1.92614e-16	-0.0774362	LY9	1	0.957204	eQTL_eQTL	rs567306	rs577453
ENSG00000143373.13_21:44490214:G:T	21:44490214:G:T	trans_eQTL	21:44490214:G:T	2.08464e-17	-0.22894	ZNF687	1	ENSG00000058866.10_21:44490214:G:T	21:44490214:G:T	trans_eQTL	21:44490214:G:T	3.03538e-09	-0.107473	DGKG	1	1	trans_eQTL_trans_eQTL	rs397589	rs397589
ENSG00000003056.3	12:9073001:C:T	eQTL	12:9073001:C:T	2.41233e-07	-0.325957	M6PR	4	ENSG00000111752.6	12:9076418:T:G	eQTL	12:9076418:T:G	8.92165e-74	-0.191712	PHC1	1	0.999661	eQTL_eQTL	ss1388089649	ss1388089754
OID00393_ENSG00000127415	4:980896:C:A	pQTL	4:980896:C:A	5.2209e-25	0.295884	IDUA	1	ENSG00000145214.9	4:967445:G:A	eQTL	4:967445:G:A	4.15265e-05	0.8761	DGKQ	10	0.926376	pQTL_eQTL	rs11248061	rs13137144
OID00393_ENSG00000127415	4:980896:C:A	pQTL	4:980896:C:A	5.2209e-25	0.295884	IDUA	1	ENSG00000145214.9	4:970724:A:T	eQTL	4:970724:A:T	1.80951e-12	1.68379	DGKQ	6	0.933785	pQTL_eQTL	rs11248061	rs4690229
OID00393_ENSG00000127415	4:980896:C:A	pQTL	4:980896:C:A	5.2209e-25	0.295884	IDUA	1	ENSG00000127415.8	4:980896:C:A	eQTL	4:980896:C:A	2.06277e-16	0.195407	IDUA	4	1	pQTL_eQTL	rs11248061	rs11248061
ENSG00000151692.10	2:7185545:G:A	eQTL	2:7185545:G:A	1.81463e-06	0.107526	RNF144A	5	ENSG00000271947.1	2:7185545:G:A	eQTL	2:7185545:G:A	5.41119e-06	0.0337986	RP11-439M11.1	3	1	eQTL_eQTL	rs61494548	rs61494548
ENSG00000115274.10	2:74687550:T:C	eQTL	2:74687550:T:C	4.04958e-42	-0.492	INO80B	1	ENSG00000204822.6	2:74682512:C:T	eQTL	2:74682512:C:T	1.03447e-209	-1.59079	MRPL53	1	0.980157	eQTL_eQTL	rs8469	rs2268417
ENSG00000115274.10	2:74687550:T:C	eQTL	2:74687550:T:C	4.04958e-42	-0.492	INO80B	1	ENSG00000135637.9	2:74703321:G:A	eQTL	2:74703321:G:A	1.5896e-157	-0.447213	CCDC142	1	0.977454	eQTL_eQTL	rs8469	rs11676733
ENSG00000115274.10	2:74687550:T:C	eQTL	2:74687550:T:C	4.04958e-42	-0.492	INO80B	1	ENSG00000239779.2	2:74696164:C:T	eQTL	2:74696164:C:T	3.09657e-14	-0.261716	WBP1	1	0.988622	eQTL_eQTL	rs8469	rs7579331
ENSG00000115274.10	2:74687550:T:C	eQTL	2:74687550:T:C	4.04958e-42	-0.492	INO80B	1	ENSG00000179528.11	2:74690378:C:T	eQTL	2:74690378:C:T	1.1146e-146	0.153881	LBX2	1	0.996953	eQTL_eQTL	rs8469	rs1063588
ENSG00000115274.10	2:74687550:T:C	eQTL	2:74687550:T:C	4.04958e-42	-0.492	INO80B	1	ENSG00000115275.7	2:74696164:C:T	eQTL	2:74696164:C:T	7.43135e-34	0.437551	MOGS	1	0.988622	eQTL_eQTL	rs8469	rs7579331
ENSG00000115274.10	2:74687550:T:C	eQTL	2:74687550:T:C	4.04958e-42	-0.492	INO80B	1	ENSG00000115275_2:74690139:74690317:clu39421	2:74687550:T:C	splicing_eQTL	2:74687550:T:C	7.21208e-140	NA	MOGS	1	1	eQTL_splicing_eQTL	rs8469	rs8469
ENSG00000115274.10	2:74687550:T:C	eQTL	2:74687550:T:C	4.04958e-42	-0.492	INO80B	1	ENSG00000115282.15	2:74746080:C:T	eQTL	2:74746080:C:T	1.89178e-23	0.171986	TTC31	1	0.982708	eQTL_eQTL	rs8469	rs6709863
ENSG00000105501.7	19:52160243:G:T	eQTL	19:52160243:G:T	8.07197e-26	2.24689	SIGLEC5	4	ENSG00000268500.1	19:52160243:G:T	eQTL	19:52160243:G:T	6.98371e-27	2.28317	SIGLEC5	3	1	eQTL_eQTL	rs4802836	rs4802836
OID01220_ENSG00000105609	19:55179128:A:C	pQTL	19:55179128:A:C	3.11676e-05	-0.279251	LILRB5	11	ENSG00000133265.6	19:55189808:C:T	eQTL	19:55189808:C:T	4.51312e-05	0.232504	HSPBP1	3	0.917168	pQTL_eQTL	rs2764337	rs28858765
ENSG00000114124.2	3:141456993:G:GC	eQTL	3:141456993:G:GC	1.33992e-10	0.0194683	GRK7	1	ENSG00000114125.9	3:141490160:C:T	eQTL	3:141490160:C:T	9.98684e-10	0.265987	RNF7	2	0.982457	eQTL_eQTL	rs557769532	rs80248193
ENSG00000182747.4_3:56849749:T:C	3:56849749:T:C	trans_eQTL	3:56849749:T:C	1.0283e-13	0.134573	SLC35D3	1	ENSG00000143363.11_3:56849749:T:C	3:56849749:T:C	trans_eQTL	3:56849749:T:C	2.31583e-19	0.162457	PRUNE	1	1	trans_eQTL_trans_eQTL	rs1354034	rs1354034
ENSG00000182747.4_3:56849749:T:C	3:56849749:T:C	trans_eQTL	3:56849749:T:C	1.0283e-13	0.134573	SLC35D3	1	ENSG00000170271.6_3:56849749:T:C	3:56849749:T:C	trans_eQTL	3:56849749:T:C	2.08443e-41	0.355742	FAXDC2	1	1	trans_eQTL_trans_eQTL	rs1354034	rs1354034
ENSG00000182747.4_3:56849749:T:C	3:56849749:T:C	trans_eQTL	3:56849749:T:C	1.0283e-13	0.134573	SLC35D3	1	ENSG00000117592.8_3:56849749:T:C	3:56849749:T:C	trans_eQTL	3:56849749:T:C	1.42205e-15	0.144358	PRDX6	1	1	trans_eQTL_trans_eQTL	rs1354034	rs1354034
ENSG00000182747.4_3:56849749:T:C	3:56849749:T:C	trans_eQTL	3:56849749:T:C	1.0283e-13	0.134573	SLC35D3	1	ENSG00000149564.7_3:56849749:T:C	3:56849749:T:C	trans_eQTL	3:56849749:T:C	2.54703e-77	0.32887	ESAM	1	1	trans_eQTL_trans_eQTL	rs1354034	rs1354034
ENSG00000182747.4_3:56849749:T:C	3:56849749:T:C	trans_eQTL	3:56849749:T:C	1.0283e-13	0.134573	SLC35D3	1	ENSG00000180354.11_3:56849749:T:C	3:56849749:T:C	trans_eQTL	3:56849749:T:C	3.57865e-31	0.308911	C7orf41	1	1	trans_eQTL_trans_eQTL	rs1354034	rs1354034
ENSG00000182747.4_3:56849749:T:C	3:56849749:T:C	trans_eQTL	3:56849749:T:C	1.0283e-13	0.134573	SLC35D3	1	ENSG00000140859.11_3:56849749:T:C	3:56849749:T:C	trans_eQTL	3:56849749:T:C	3.09285e-21	0.170686	KIFC3	1	1	trans_eQTL_trans_eQTL	rs1354034	rs1354034
ENSG00000182747.4_3:56849749:T:C	3:56849749:T:C	trans_eQTL	3:56849749:T:C	1.0283e-13	0.134573	SLC35D3	1	ENSG00000113140.6_3:56849749:T:C	3:56849749:T:C	trans_eQTL	3:56849749:T:C	1.1789e-56	0.282422	SPARC	1	1	trans_eQTL_trans_eQTL	rs1354034	rs1354034
ENSG00000182747.4_3:56849749:T:C	3:56849749:T:C	trans_eQTL	3:56849749:T:C	1.0283e-13	0.134573	SLC35D3	1	ENSG00000050393.7_3:56849749:T:C	3:56849749:T:C	trans_eQTL	3:56849749:T:C	6.29867e-44	0.248692	MCUR1	1	1	trans_eQTL_trans_eQTL	rs1354034	rs1354034
ENSG00000182747.4_3:56849749:T:C	3:56849749:T:C	trans_eQTL	3:56849749:T:C	1.0283e-13	0.134573	SLC35D3	1	ENSG00000124145.5_3:56849749:T:C	3:56849749:T:C	trans_eQTL	3:56849749:T:C	1.08366e-34	0.220562	SDC4	1	1	trans_eQTL_trans_eQTL	rs1354034	rs1354034
ENSG00000182747.4_3:56849749:T:C	3:56849749:T:C	trans_eQTL	3:56849749:T:C	1.0283e-13	0.134573	SLC35D3	1	ENSG00000197415.7_3:56849749:T:C	3:56849749:T:C	trans_eQTL	3:56849749:T:C	1.30625e-41	0.359644	VEPH1	1	1	trans_eQTL_trans_eQTL	rs1354034	rs1354034
ENSG00000182747.4_3:56849749:T:C	3:56849749:T:C	trans_eQTL	3:56849749:T:C	1.0283e-13	0.134573	SLC35D3	1	ENSG00000142949.12_3:56849749:T:C	3:56849749:T:C	trans_eQTL	3:56849749:T:C	1.13851e-25	0.188675	PTPRF	1	1	trans_eQTL_trans_eQTL	rs1354034	rs1354034
ENSG00000182747.4_3:56849749:T:C	3:56849749:T:C	trans_eQTL	3:56849749:T:C	1.0283e-13	0.134573	SLC35D3	1	ENSG00000119862.8_3:56849749:T:C	3:56849749:T:C	trans_eQTL	3:56849749:T:C	4.67552e-14	0.136428	LGALSL	1	1	trans_eQTL_trans_eQTL	rs1354034	rs1354034
ENSG00000182747.4_3:56849749:T:C	3:56849749:T:C	trans_eQTL	3:56849749:T:C	1.0283e-13	0.134573	SLC35D3	1	ENSG00000140416.15_3:56849749:T:C	3:56849749:T:C	trans_eQTL	3:56849749:T:C	4.91612e-36	0.331683	TPM1	1	1	trans_eQTL_trans_eQTL	rs1354034	rs1354034
ENSG00000182747.4_3:56849749:T:C	3:56849749:T:C	trans_eQTL	3:56849749:T:C	1.0283e-13	0.134573	SLC35D3	1	ENSG00000129355.6_3:56849749:T:C	3:56849749:T:C	trans_eQTL	3:56849749:T:C	1.22467e-09	0.110127	CDKN2D	1	1	trans_eQTL_trans_eQTL	rs1354034	rs1354034
ENSG00000182747.4_3:56849749:T:C	3:56849749:T:C	trans_eQTL	3:56849749:T:C	1.0283e-13	0.134573	SLC35D3	1	ENSG00000166091.15_3:56849749:T:C	3:56849749:T:C	trans_eQTL	3:56849749:T:C	5.05367e-115	0.59895	CMTM5	1	1	trans_eQTL_trans_eQTL	rs1354034	rs1354034
ENSG00000182747.4_3:56849749:T:C	3:56849749:T:C	trans_eQTL	3:56849749:T:C	1.0283e-13	0.134573	SLC35D3	1	ENSG00000147650.7_3:56849749:T:C	3:56849749:T:C	trans_eQTL	3:56849749:T:C	3.8959e-17	0.152089	LRP12	1	1	trans_eQTL_trans_eQTL	rs1354034	rs1354034
ENSG00000182747.4_3:56849749:T:C	3:56849749:T:C	trans_eQTL	3:56849749:T:C	1.0283e-13	0.134573	SLC35D3	1	ENSG00000204614.4_3:56849749:T:C	3:56849749:T:C	trans_eQTL	3:56849749:T:C	5.96349e-18	0.155968	TRIM40	1	1	trans_eQTL_trans_eQTL	rs1354034	rs1354034
ENSG00000182747.4_3:56849749:T:C	3:56849749:T:C	trans_eQTL	3:56849749:T:C	1.0283e-13	0.134573	SLC35D3	1	ENSG00000164181.9_3:56849749:T:C	3:56849749:T:C	trans_eQTL	3:56849749:T:C	1.26844e-48	0.261716	ELOVL7	1	1	trans_eQTL_trans_eQTL	rs1354034	rs1354034
ENSG00000182747.4_3:56849749:T:C	3:56849749:T:C	trans_eQTL	3:56849749:T:C	1.0283e-13	0.134573	SLC35D3	1	ENSG00000022267.12_3:56849749:T:C	3:56849749:T:C	trans_eQTL	3:56849749:T:C	2.10619e-45	0.252867	FHL1	1	1	trans_eQTL_trans_eQTL	rs1354034	rs1354034
ENSG00000182747.4_3:56849749:T:C	3:56849749:T:C	trans_eQTL	3:56849749:T:C	1.0283e-13	0.134573	SLC35D3	1	ENSG00000127831.6_3:56849749:T:C	3:56849749:T:C	trans_eQTL	3:56849749:T:C	2.32415e-26	0.191315	VIL1	1	1	trans_eQTL_trans_eQTL	rs1354034	rs1354034
ENSG00000182747.4_3:56849749:T:C	3:56849749:T:C	trans_eQTL	3:56849749:T:C	1.0283e-13	0.134573	SLC35D3	1	ENSG00000204420.4_3:56849749:T:C	3:56849749:T:C	trans_eQTL	3:56849749:T:C	5.4775e-87	0.517526	C6orf25	1	1	trans_eQTL_trans_eQTL	rs1354034	rs1354034
ENSG00000182747.4_3:56849749:T:C	3:56849749:T:C	trans_eQTL	3:56849749:T:C	1.0283e-13	0.134573	SLC35D3	1	ENSG00000198753.7_3:56849749:T:C	3:56849749:T:C	trans_eQTL	3:56849749:T:C	4.98684e-95	0.535485	PLXNB3	1	1	trans_eQTL_trans_eQTL	rs1354034	rs1354034
ENSG00000182747.4_3:56849749:T:C	3:56849749:T:C	trans_eQTL	3:56849749:T:C	1.0283e-13	0.134573	SLC35D3	1	ENSG00000108846.11_3:56849749:T:C	3:56849749:T:C	trans_eQTL	3:56849749:T:C	4.19151e-21	0.17012	ABCC3	1	1	trans_eQTL_trans_eQTL	rs1354034	rs1354034
ENSG00000182747.4_3:56849749:T:C	3:56849749:T:C	trans_eQTL	3:56849749:T:C	1.0283e-13	0.134573	SLC35D3	1	ENSG00000264968.1_3:56849749:T:C	3:56849749:T:C	trans_eQTL	3:56849749:T:C	2.06085e-20	0.167121	RP11-387H17.4	1	1	trans_eQTL_trans_eQTL	rs1354034	rs1354034
ENSG00000182747.4_3:56849749:T:C	3:56849749:T:C	trans_eQTL	3:56849749:T:C	1.0283e-13	0.134573	SLC35D3	1	ENSG00000148834.8_3:56849749:T:C	3:56849749:T:C	trans_eQTL	3:56849749:T:C	3.8502e-09	0.106767	GSTO1	1	1	trans_eQTL_trans_eQTL	rs1354034	rs1354034
ENSG00000182747.4_3:56849749:T:C	3:56849749:T:C	trans_eQTL	3:56849749:T:C	1.0283e-13	0.134573	SLC35D3	1	ENSG00000014216.11_3:56849749:T:C	3:56849749:T:C	trans_eQTL	3:56849749:T:C	6.70752e-09	0.105102	CAPN1	1	1	trans_eQTL_trans_eQTL	rs1354034	rs1354034
ENSG00000182747.4_3:56849749:T:C	3:56849749:T:C	trans_eQTL	3:56849749:T:C	1.0283e-13	0.134573	SLC35D3	1	ENSG00000183785.10_3:56849749:T:C	3:56849749:T:C	trans_eQTL	3:56849749:T:C	8.46263e-75	0.485978	TUBA8	1	1	trans_eQTL_trans_eQTL	rs1354034	rs1354034
ENSG00000182747.4_3:56849749:T:C	3:56849749:T:C	trans_eQTL	3:56849749:T:C	1.0283e-13	0.134573	SLC35D3	1	ENSG00000127252.4_3:56849749:T:C	3:56849749:T:C	trans_eQTL	3:56849749:T:C	3.19276e-25	0.186941	HRASLS	1	1	trans_eQTL_trans_eQTL	rs1354034	rs1354034
ENSG00000182747.4_3:56849749:T:C	3:56849749:T:C	trans_eQTL	3:56849749:T:C	1.0283e-13	0.134573	SLC35D3	1	ENSG00000162614.14_3:56849749:T:C	3:56849749:T:C	trans_eQTL	3:56849749:T:C	5.89321e-23	0.17789	NEXN	1	1	trans_eQTL_trans_eQTL	rs1354034	rs1354034
ENSG00000182747.4_3:56849749:T:C	3:56849749:T:C	trans_eQTL	3:56849749:T:C	1.0283e-13	0.134573	SLC35D3	1	ENSG00000128245.10_3:56849749:T:C	3:56849749:T:C	trans_eQTL	3:56849749:T:C	2.12634e-12	0.127194	YWHAH	1	1	trans_eQTL_trans_eQTL	rs1354034	rs1354034
ENSG00000182747.4_3:56849749:T:C	3:56849749:T:C	trans_eQTL	3:56849749:T:C	1.0283e-13	0.134573	SLC35D3	1	ENSG00000123091.4_3:56849749:T:C	3:56849749:T:C	trans_eQTL	3:56849749:T:C	7.41025e-38	0.230629	RNF11	1	1	trans_eQTL_trans_eQTL	rs1354034	rs1354034
ENSG00000182747.4_3:56849749:T:C	3:56849749:T:C	trans_eQTL	3:56849749:T:C	1.0283e-13	0.134573	SLC35D3	1	ENSG00000117400.10_3:56849749:T:C	3:56849749:T:C	trans_eQTL	3:56849749:T:C	1.91163e-27	0.19539	MPL	1	1	trans_eQTL_trans_eQTL	rs1354034	rs1354034
ENSG00000182747.4_3:56849749:T:C	3:56849749:T:C	trans_eQTL	3:56849749:T:C	1.0283e-13	0.134573	SLC35D3	1	ENSG00000115457.5_3:56849749:T:C	3:56849749:T:C	trans_eQTL	3:56849749:T:C	2.83033e-16	0.147878	IGFBP2	1	1	trans_eQTL_trans_eQTL	rs1354034	rs1354034
ENSG00000182747.4_3:56849749:T:C	3:56849749:T:C	trans_eQTL	3:56849749:T:C	1.0283e-13	0.134573	SLC35D3	1	ENSG00000187109.9_3:56849749:T:C	3:56849749:T:C	trans_eQTL	3:56849749:T:C	2.29103e-09	0.108303	NAP1L1	1	1	trans_eQTL_trans_eQTL	rs1354034	rs1354034
ENSG00000182747.4_3:56849749:T:C	3:56849749:T:C	trans_eQTL	3:56849749:T:C	1.0283e-13	0.134573	SLC35D3	1	ENSG00000184702.13_3:56849749:T:C	3:56849749:T:C	trans_eQTL	3:56849749:T:C	7.9753e-64	0.449736	SEPT5	1	1	trans_eQTL_trans_eQTL	rs1354034	rs1354034
ENSG00000182747.4_3:56849749:T:C	3:56849749:T:C	trans_eQTL	3:56849749:T:C	1.0283e-13	0.134573	SLC35D3	1	ENSG00000130201.3_3:56849749:T:C	3:56849749:T:C	trans_eQTL	3:56849749:T:C	3.65712e-12	0.125827	EXOC3L2	1	1	trans_eQTL_trans_eQTL	rs1354034	rs1354034
ENSG00000182747.4_3:56849749:T:C	3:56849749:T:C	trans_eQTL	3:56849749:T:C	1.0283e-13	0.134573	SLC35D3	1	ENSG00000184113.8_3:56849749:T:C	3:56849749:T:C	trans_eQTL	3:56849749:T:C	1.25319e-13	0.134104	CLDN5	1	1	trans_eQTL_trans_eQTL	rs1354034	rs1354034
ENSG00000182747.4_3:56849749:T:C	3:56849749:T:C	trans_eQTL	3:56849749:T:C	1.0283e-13	0.134573	SLC35D3	1	ENSG00000041353.5_3:56849749:T:C	3:56849749:T:C	trans_eQTL	3:56849749:T:C	9.47865e-37	0.227164	RAB27B	1	1	trans_eQTL_trans_eQTL	rs1354034	rs1354034
ENSG00000182747.4_3:56849749:T:C	3:56849749:T:C	trans_eQTL	3:56849749:T:C	1.0283e-13	0.134573	SLC35D3	1	ENSG00000149357.5_3:56849749:T:C	3:56849749:T:C	trans_eQTL	3:56849749:T:C	6.01545e-12	0.12456	LAMTOR1	1	1	trans_eQTL_trans_eQTL	rs1354034	rs1354034
ENSG00000182747.4_3:56849749:T:C	3:56849749:T:C	trans_eQTL	3:56849749:T:C	1.0283e-13	0.134573	SLC35D3	1	ENSG00000248516.1_3:56849749:T:C	3:56849749:T:C	trans_eQTL	3:56849749:T:C	2.85442e-12	0.126453	RP11-265O12.1	1	1	trans_eQTL_trans_eQTL	rs1354034	rs1354034
ENSG00000182747.4_3:56849749:T:C	3:56849749:T:C	trans_eQTL	3:56849749:T:C	1.0283e-13	0.134573	SLC35D3	1	ENSG00000119280.12_3:56849749:T:C	3:56849749:T:C	trans_eQTL	3:56849749:T:C	4.57191e-40	0.237381	C1orf198	1	1	trans_eQTL_trans_eQTL	rs1354034	rs1354034
ENSG00000182747.4_3:56849749:T:C	3:56849749:T:C	trans_eQTL	3:56849749:T:C	1.0283e-13	0.134573	SLC35D3	1	ENSG00000253819.1_3:56849749:T:C	3:56849749:T:C	trans_eQTL	3:56849749:T:C	1.07154e-14	0.139828	RP11-973F15.1	1	1	trans_eQTL_trans_eQTL	rs1354034	rs1354034
ENSG00000182747.4_3:56849749:T:C	3:56849749:T:C	trans_eQTL	3:56849749:T:C	1.0283e-13	0.134573	SLC35D3	1	ENSG00000158352.11_3:56849749:T:C	3:56849749:T:C	trans_eQTL	3:56849749:T:C	2.9254e-17	0.152688	SHROOM4	1	1	trans_eQTL_trans_eQTL	rs1354034	rs1354034
ENSG00000182747.4_3:56849749:T:C	3:56849749:T:C	trans_eQTL	3:56849749:T:C	1.0283e-13	0.134573	SLC35D3	1	ENSG00000071051.9_3:56849749:T:C	3:56849749:T:C	trans_eQTL	3:56849749:T:C	1.3772e-17	0.154251	NCK2	1	1	trans_eQTL_trans_eQTL	rs1354034	rs1354034
ENSG00000182747.4_3:56849749:T:C	3:56849749:T:C	trans_eQTL	3:56849749:T:C	1.0283e-13	0.134573	SLC35D3	1	ENSG00000165309.9_3:56849749:T:C	3:56849749:T:C	trans_eQTL	3:56849749:T:C	2.0764e-18	0.158105	ARMC3	1	1	trans_eQTL_trans_eQTL	rs1354034	rs1354034
ENSG00000182747.4_3:56849749:T:C	3:56849749:T:C	trans_eQTL	3:56849749:T:C	1.0283e-13	0.134573	SLC35D3	1	ENSG00000054356.9_3:56849749:T:C	3:56849749:T:C	trans_eQTL	3:56849749:T:C	7.45561e-14	0.135333	PTPRN	1	1	trans_eQTL_trans_eQTL	rs1354034	rs1354034
ENSG00000182747.4_3:56849749:T:C	3:56849749:T:C	trans_eQTL	3:56849749:T:C	1.0283e-13	0.134573	SLC35D3	1	ENSG00000259719.1_3:56849749:T:C	3:56849749:T:C	trans_eQTL	3:56849749:T:C	4.25853e-09	0.106467	RP11-930O11.1	1	1	trans_eQTL_trans_eQTL	rs1354034	rs1354034
ENSG00000182747.4_3:56849749:T:C	3:56849749:T:C	trans_eQTL	3:56849749:T:C	1.0283e-13	0.134573	SLC35D3	1	ENSG00000167644.7_3:56849749:T:C	3:56849749:T:C	trans_eQTL	3:56849749:T:C	2.81324e-41	0.240992	C19orf33	1	1	trans_eQTL_trans_eQTL	rs1354034	rs1354034
ENSG00000182747.4_3:56849749:T:C	3:56849749:T:C	trans_eQTL	3:56849749:T:C	1.0283e-13	0.134573	SLC35D3	1	ENSG00000153071.10_3:56849749:T:C	3:56849749:T:C	trans_eQTL	3:56849749:T:C	2.75956e-19	0.162114	DAB2	1	1	trans_eQTL_trans_eQTL	rs1354034	rs1354034
ENSG00000182747.4_3:56849749:T:C	3:56849749:T:C	trans_eQTL	3:56849749:T:C	1.0283e-13	0.134573	SLC35D3	1	ENSG00000185532.10_3:56849749:T:C	3:56849749:T:C	trans_eQTL	3:56849749:T:C	4.34915e-19	0.161219	PRKG1	1	1	trans_eQTL_trans_eQTL	rs1354034	rs1354034
ENSG00000182747.4_3:56849749:T:C	3:56849749:T:C	trans_eQTL	3:56849749:T:C	1.0283e-13	0.134573	SLC35D3	1	ENSG00000166337.5_3:56849749:T:C	3:56849749:T:C	trans_eQTL	3:56849749:T:C	1.72184e-20	0.167462	TAF10	1	1	trans_eQTL_trans_eQTL	rs1354034	rs1354034
ENSG00000182747.4_3:56849749:T:C	3:56849749:T:C	trans_eQTL	3:56849749:T:C	1.0283e-13	0.134573	SLC35D3	1	ENSG00000164171.6_3:56849749:T:C	3:56849749:T:C	trans_eQTL	3:56849749:T:C	1.53434e-08	0.10257	ITGA2	1	1	trans_eQTL_trans_eQTL	rs1354034	rs1354034
ENSG00000182747.4_3:56849749:T:C	3:56849749:T:C	trans_eQTL	3:56849749:T:C	1.0283e-13	0.134573	SLC35D3	1	ENSG00000162367.7_3:56849749:T:C	3:56849749:T:C	trans_eQTL	3:56849749:T:C	8.01881e-19	0.160008	TAL1	1	1	trans_eQTL_trans_eQTL	rs1354034	rs1354034
ENSG00000182747.4_3:56849749:T:C	3:56849749:T:C	trans_eQTL	3:56849749:T:C	1.0283e-13	0.134573	SLC35D3	1	ENSG00000126091.15_3:56849749:T:C	3:56849749:T:C	trans_eQTL	3:56849749:T:C	2.6145e-46	0.255392	ST3GAL3	1	1	trans_eQTL_trans_eQTL	rs1354034	rs1354034
ENSG00000182747.4_3:56849749:T:C	3:56849749:T:C	trans_eQTL	3:56849749:T:C	1.0283e-13	0.134573	SLC35D3	1	ENSG00000069535.12_3:56849749:T:C	3:56849749:T:C	trans_eQTL	3:56849749:T:C	1.09912e-48	0.261884	MAOB	1	1	trans_eQTL_trans_eQTL	rs1354034	rs1354034
ENSG00000182747.4_3:56849749:T:C	3:56849749:T:C	trans_eQTL	3:56849749:T:C	1.0283e-13	0.134573	SLC35D3	1	ENSG00000011105.7_3:56849749:T:C	3:56849749:T:C	trans_eQTL	3:56849749:T:C	3.40817e-86	0.511324	TSPAN9	1	1	trans_eQTL_trans_eQTL	rs1354034	rs1354034
ENSG00000182747.4_3:56849749:T:C	3:56849749:T:C	trans_eQTL	3:56849749:T:C	1.0283e-13	0.134573	SLC35D3	1	ENSG00000140682.14_3:56849749:T:C	3:56849749:T:C	trans_eQTL	3:56849749:T:C	1.59926e-52	0.271995	TGFB1I1	1	1	trans_eQTL_trans_eQTL	rs1354034	rs1354034
ENSG00000182747.4_3:56849749:T:C	3:56849749:T:C	trans_eQTL	3:56849749:T:C	1.0283e-13	0.134573	SLC35D3	1	ENSG00000156206.9_3:56849749:T:C	3:56849749:T:C	trans_eQTL	3:56849749:T:C	4.22201e-60	0.290786	C15orf26	1	1	trans_eQTL_trans_eQTL	rs1354034	rs1354034
ENSG00000182747.4_3:56849749:T:C	3:56849749:T:C	trans_eQTL	3:56849749:T:C	1.0283e-13	0.134573	SLC35D3	1	ENSG00000205038.7_3:56849749:T:C	3:56849749:T:C	trans_eQTL	3:56849749:T:C	2.5846e-77	0.328856	PKHD1L1	1	1	trans_eQTL_trans_eQTL	rs1354034	rs1354034
ENSG00000182747.4_3:56849749:T:C	3:56849749:T:C	trans_eQTL	3:56849749:T:C	1.0283e-13	0.134573	SLC35D3	1	ENSG00000165682.10_3:56849749:T:C	3:56849749:T:C	trans_eQTL	3:56849749:T:C	3.29837e-12	0.126088	CLEC1B	1	1	trans_eQTL_trans_eQTL	rs1354034	rs1354034
ENSG00000182747.4_3:56849749:T:C	3:56849749:T:C	trans_eQTL	3:56849749:T:C	1.0283e-13	0.134573	SLC35D3	1	ENSG00000132970.8_3:56849749:T:C	3:56849749:T:C	trans_eQTL	3:56849749:T:C	2.75961e-79	0.491668	WASF3	1	1	trans_eQTL_trans_eQTL	rs1354034	rs1354034
ENSG00000182747.4_3:56849749:T:C	3:56849749:T:C	trans_eQTL	3:56849749:T:C	1.0283e-13	0.134573	SLC35D3	1	ENSG00000114805.12_3:56849749:T:C	3:56849749:T:C	trans_eQTL	3:56849749:T:C	5.9897e-27	0.193538	PLCH1	1	1	trans_eQTL_trans_eQTL	rs1354034	rs1354034
ENSG00000182747.4_3:56849749:T:C	3:56849749:T:C	trans_eQTL	3:56849749:T:C	1.0283e-13	0.134573	SLC35D3	1	ENSG00000106366.7_3:56849749:T:C	3:56849749:T:C	trans_eQTL	3:56849749:T:C	6.12763e-33	0.214766	SERPINE1	1	1	trans_eQTL_trans_eQTL	rs1354034	rs1354034
ENSG00000182747.4_3:56849749:T:C	3:56849749:T:C	trans_eQTL	3:56849749:T:C	1.0283e-13	0.134573	SLC35D3	1	ENSG00000108839.7_3:56849749:T:C	3:56849749:T:C	trans_eQTL	3:56849749:T:C	2.47623e-95	0.540575	ALOX12	1	1	trans_eQTL_trans_eQTL	rs1354034	rs1354034
ENSG00000182747.4_3:56849749:T:C	3:56849749:T:C	trans_eQTL	3:56849749:T:C	1.0283e-13	0.134573	SLC35D3	1	ENSG00000102178.8_3:56849749:T:C	3:56849749:T:C	trans_eQTL	3:56849749:T:C	5.21914e-09	0.105858	UBL4A	1	1	trans_eQTL_trans_eQTL	rs1354034	rs1354034
ENSG00000182747.4_3:56849749:T:C	3:56849749:T:C	trans_eQTL	3:56849749:T:C	1.0283e-13	0.134573	SLC35D3	1	ENSG00000108576.5_3:56849749:T:C	3:56849749:T:C	trans_eQTL	3:56849749:T:C	2.77971e-54	0.276492	SLC6A4	1	1	trans_eQTL_trans_eQTL	rs1354034	rs1354034
ENSG00000182747.4_3:56849749:T:C	3:56849749:T:C	trans_eQTL	3:56849749:T:C	1.0283e-13	0.134573	SLC35D3	1	ENSG00000128578.5_3:56849749:T:C	3:56849749:T:C	trans_eQTL	3:56849749:T:C	1.12572e-11	0.122945	STRIP2	1	1	trans_eQTL_trans_eQTL	rs1354034	rs1354034
ENSG00000182747.4_3:56849749:T:C	3:56849749:T:C	trans_eQTL	3:56849749:T:C	1.0283e-13	0.134573	SLC35D3	1	ENSG00000249992.1_3:56849749:T:C	3:56849749:T:C	trans_eQTL	3:56849749:T:C	5.71197e-15	0.141255	TMEM158	1	1	trans_eQTL_trans_eQTL	rs1354034	rs1354034
ENSG00000182747.4_3:56849749:T:C	3:56849749:T:C	trans_eQTL	3:56849749:T:C	1.0283e-13	0.134573	SLC35D3	1	ENSG00000089486.12_3:56849749:T:C	3:56849749:T:C	trans_eQTL	3:56849749:T:C	4.5122e-10	0.112976	CDIP1	1	1	trans_eQTL_trans_eQTL	rs1354034	rs1354034
ENSG00000182747.4_3:56849749:T:C	3:56849749:T:C	trans_eQTL	3:56849749:T:C	1.0283e-13	0.134573	SLC35D3	1	ENSG00000185614.4_3:56849749:T:C	3:56849749:T:C	trans_eQTL	3:56849749:T:C	9.11163e-12	0.123492	FAM212A	1	1	trans_eQTL_trans_eQTL	rs1354034	rs1354034
ENSG00000182747.4_3:56849749:T:C	3:56849749:T:C	trans_eQTL	3:56849749:T:C	1.0283e-13	0.134573	SLC35D3	1	ENSG00000223855.1_3:56849749:T:C	3:56849749:T:C	trans_eQTL	3:56849749:T:C	3.75053e-15	0.142201	AC147651.3	1	1	trans_eQTL_trans_eQTL	rs1354034	rs1354034
ENSG00000182747.4_3:56849749:T:C	3:56849749:T:C	trans_eQTL	3:56849749:T:C	1.0283e-13	0.134573	SLC35D3	1	ENSG00000152952.7_3:56849749:T:C	3:56849749:T:C	trans_eQTL	3:56849749:T:C	1.74696e-48	0.261341	PLOD2	1	1	trans_eQTL_trans_eQTL	rs1354034	rs1354034
ENSG00000182747.4_3:56849749:T:C	3:56849749:T:C	trans_eQTL	3:56849749:T:C	1.0283e-13	0.134573	SLC35D3	1	ENSG00000108387.10_3:56849749:T:C	3:56849749:T:C	trans_eQTL	3:56849749:T:C	5.50127e-24	0.182062	SEPT4	1	1	trans_eQTL_trans_eQTL	rs1354034	rs1354034
ENSG00000182747.4_3:56849749:T:C	3:56849749:T:C	trans_eQTL	3:56849749:T:C	1.0283e-13	0.134573	SLC35D3	1	ENSG00000110799.9_3:56849749:T:C	3:56849749:T:C	trans_eQTL	3:56849749:T:C	1.56165e-34	0.220044	VWF	1	1	trans_eQTL_trans_eQTL	rs1354034	rs1354034
ENSG00000182747.4_3:56849749:T:C	3:56849749:T:C	trans_eQTL	3:56849749:T:C	1.0283e-13	0.134573	SLC35D3	1	ENSG00000108039.13_3:56849749:T:C	3:56849749:T:C	trans_eQTL	3:56849749:T:C	2.1365e-18	0.158048	XPNPEP1	1	1	trans_eQTL_trans_eQTL	rs1354034	rs1354034
ENSG00000182747.4_3:56849749:T:C	3:56849749:T:C	trans_eQTL	3:56849749:T:C	1.0283e-13	0.134573	SLC35D3	1	ENSG00000185245.6_3:56849749:T:C	3:56849749:T:C	trans_eQTL	3:56849749:T:C	6.20494e-71	0.315392	GP1BA	1	1	trans_eQTL_trans_eQTL	rs1354034	rs1354034
ENSG00000182747.4_3:56849749:T:C	3:56849749:T:C	trans_eQTL	3:56849749:T:C	1.0283e-13	0.134573	SLC35D3	1	ENSG00000184178.11_3:56849749:T:C	3:56849749:T:C	trans_eQTL	3:56849749:T:C	3.74701e-23	0.178695	SCFD2	1	1	trans_eQTL_trans_eQTL	rs1354034	rs1354034
ENSG00000182747.4_3:56849749:T:C	3:56849749:T:C	trans_eQTL	3:56849749:T:C	1.0283e-13	0.134573	SLC35D3	1	ENSG00000166831.4_3:56849749:T:C	3:56849749:T:C	trans_eQTL	3:56849749:T:C	1.97717e-32	0.213051	RBPMS2	1	1	trans_eQTL_trans_eQTL	rs1354034	rs1354034
ENSG00000182747.4_3:56849749:T:C	3:56849749:T:C	trans_eQTL	3:56849749:T:C	1.0283e-13	0.134573	SLC35D3	1	ENSG00000150630.2_3:56849749:T:C	3:56849749:T:C	trans_eQTL	3:56849749:T:C	1.57906e-12	0.127937	VEGFC	1	1	trans_eQTL_trans_eQTL	rs1354034	rs1354034
ENSG00000182747.4_3:56849749:T:C	3:56849749:T:C	trans_eQTL	3:56849749:T:C	1.0283e-13	0.134573	SLC35D3	1	ENSG00000177119.11_3:56849749:T:C	3:56849749:T:C	trans_eQTL	3:56849749:T:C	4.70312e-24	0.182334	ANO6	1	1	trans_eQTL_trans_eQTL	rs1354034	rs1354034
ENSG00000182747.4_3:56849749:T:C	3:56849749:T:C	trans_eQTL	3:56849749:T:C	1.0283e-13	0.134573	SLC35D3	1	ENSG00000127824.9_3:56849749:T:C	3:56849749:T:C	trans_eQTL	3:56849749:T:C	3.11667e-11	0.120276	TUBA4A	1	1	trans_eQTL_trans_eQTL	rs1354034	rs1354034
ENSG00000182747.4_3:56849749:T:C	3:56849749:T:C	trans_eQTL	3:56849749:T:C	1.0283e-13	0.134573	SLC35D3	1	ENSG00000197846.3_3:56849749:T:C	3:56849749:T:C	trans_eQTL	3:56849749:T:C	7.06468e-12	-0.124147	HIST1H2BF	1	1	trans_eQTL_trans_eQTL	rs1354034	rs1354034
ENSG00000182747.4_3:56849749:T:C	3:56849749:T:C	trans_eQTL	3:56849749:T:C	1.0283e-13	0.134573	SLC35D3	1	ENSG00000148484.13_3:56849749:T:C	3:56849749:T:C	trans_eQTL	3:56849749:T:C	2.68438e-16	0.147992	RSU1	1	1	trans_eQTL_trans_eQTL	rs1354034	rs1354034
ENSG00000182747.4_3:56849749:T:C	3:56849749:T:C	trans_eQTL	3:56849749:T:C	1.0283e-13	0.134573	SLC35D3	1	ENSG00000267748.2_3:56849749:T:C	3:56849749:T:C	trans_eQTL	3:56849749:T:C	1.10485e-15	0.144915	CTB-102L5.4	1	1	trans_eQTL_trans_eQTL	rs1354034	rs1354034
ENSG00000182747.4_3:56849749:T:C	3:56849749:T:C	trans_eQTL	3:56849749:T:C	1.0283e-13	0.134573	SLC35D3	1	ENSG00000163735.6_3:56849749:T:C	3:56849749:T:C	trans_eQTL	3:56849749:T:C	3.29494e-19	0.161766	CXCL5	1	1	trans_eQTL_trans_eQTL	rs1354034	rs1354034
ENSG00000182747.4_3:56849749:T:C	3:56849749:T:C	trans_eQTL	3:56849749:T:C	1.0283e-13	0.134573	SLC35D3	1	ENSG00000120903.6_3:56849749:T:C	3:56849749:T:C	trans_eQTL	3:56849749:T:C	4.57608e-15	0.141755	CHRNA2	1	1	trans_eQTL_trans_eQTL	rs1354034	rs1354034
ENSG00000182747.4_3:56849749:T:C	3:56849749:T:C	trans_eQTL	3:56849749:T:C	1.0283e-13	0.134573	SLC35D3	1	ENSG00000086232.8_3:56849749:T:C	3:56849749:T:C	trans_eQTL	3:56849749:T:C	5.27017e-12	0.124898	EIF2AK1	1	1	trans_eQTL_trans_eQTL	rs1354034	rs1354034
ENSG00000182747.4_3:56849749:T:C	3:56849749:T:C	trans_eQTL	3:56849749:T:C	1.0283e-13	0.134573	SLC35D3	1	ENSG00000061676.10_3:56849749:T:C	3:56849749:T:C	trans_eQTL	3:56849749:T:C	3.22134e-25	0.186925	NCKAP1	1	1	trans_eQTL_trans_eQTL	rs1354034	rs1354034
ENSG00000182747.4_3:56849749:T:C	3:56849749:T:C	trans_eQTL	3:56849749:T:C	1.0283e-13	0.134573	SLC35D3	1	ENSG00000197461.9_3:56849749:T:C	3:56849749:T:C	trans_eQTL	3:56849749:T:C	3.08219e-10	0.114045	PDGFA	1	1	trans_eQTL_trans_eQTL	rs1354034	rs1354034
ENSG00000182747.4_3:56849749:T:C	3:56849749:T:C	trans_eQTL	3:56849749:T:C	1.0283e-13	0.134573	SLC35D3	1	ENSG00000064601.12_3:56849749:T:C	3:56849749:T:C	trans_eQTL	3:56849749:T:C	4.53137e-17	0.151773	CTSA	1	1	trans_eQTL_trans_eQTL	rs1354034	rs1354034
ENSG00000182747.4_3:56849749:T:C	3:56849749:T:C	trans_eQTL	3:56849749:T:C	1.0283e-13	0.134573	SLC35D3	1	ENSG00000156928.4_3:56849749:T:C	3:56849749:T:C	trans_eQTL	3:56849749:T:C	2.37392e-09	0.108198	MALSU1	1	1	trans_eQTL_trans_eQTL	rs1354034	rs1354034
ENSG00000182747.4_3:56849749:T:C	3:56849749:T:C	trans_eQTL	3:56849749:T:C	1.0283e-13	0.134573	SLC35D3	1	ENSG00000154146.8_3:56849749:T:C	3:56849749:T:C	trans_eQTL	3:56849749:T:C	6.37533e-86	0.521518	NRGN	1	1	trans_eQTL_trans_eQTL	rs1354034	rs1354034
ENSG00000182747.4_3:56849749:T:C	3:56849749:T:C	trans_eQTL	3:56849749:T:C	1.0283e-13	0.134573	SLC35D3	1	ENSG00000035403.12_3:56849749:T:C	3:56849749:T:C	trans_eQTL	3:56849749:T:C	1.809e-27	0.195479	VCL	1	1	trans_eQTL_trans_eQTL	rs1354034	rs1354034
ENSG00000182747.4_3:56849749:T:C	3:56849749:T:C	trans_eQTL	3:56849749:T:C	1.0283e-13	0.134573	SLC35D3	1	ENSG00000196331.5_3:56849749:T:C	3:56849749:T:C	trans_eQTL	3:56849749:T:C	6.17877e-21	-0.169394	HIST1H2BO	1	1	trans_eQTL_trans_eQTL	rs1354034	rs1354034
ENSG00000182747.4_3:56849749:T:C	3:56849749:T:C	trans_eQTL	3:56849749:T:C	1.0283e-13	0.134573	SLC35D3	1	ENSG00000134871.13_3:56849749:T:C	3:56849749:T:C	trans_eQTL	3:56849749:T:C	8.46087e-20	0.164415	COL4A2	1	1	trans_eQTL_trans_eQTL	rs1354034	rs1354034
ENSG00000182747.4_3:56849749:T:C	3:56849749:T:C	trans_eQTL	3:56849749:T:C	1.0283e-13	0.134573	SLC35D3	1	ENSG00000121766.10_3:56849749:T:C	3:56849749:T:C	trans_eQTL	3:56849749:T:C	8.46895e-12	0.123681	ZCCHC17	1	1	trans_eQTL_trans_eQTL	rs1354034	rs1354034
ENSG00000182747.4_3:56849749:T:C	3:56849749:T:C	trans_eQTL	3:56849749:T:C	1.0283e-13	0.134573	SLC35D3	1	ENSG00000267243.1_3:56849749:T:C	3:56849749:T:C	trans_eQTL	3:56849749:T:C	3.95091e-20	0.16588	AC005307.3	1	1	trans_eQTL_trans_eQTL	rs1354034	rs1354034
ENSG00000182747.4_3:56849749:T:C	3:56849749:T:C	trans_eQTL	3:56849749:T:C	1.0283e-13	0.134573	SLC35D3	1	ENSG00000003436.10_3:56849749:T:C	3:56849749:T:C	trans_eQTL	3:56849749:T:C	6.01168e-09	0.105432	TFPI	1	1	trans_eQTL_trans_eQTL	rs1354034	rs1354034
ENSG00000182747.4_3:56849749:T:C	3:56849749:T:C	trans_eQTL	3:56849749:T:C	1.0283e-13	0.134573	SLC35D3	1	ENSG00000140479.12_3:56849749:T:C	3:56849749:T:C	trans_eQTL	3:56849749:T:C	9.50314e-104	0.562774	PCSK6	1	1	trans_eQTL_trans_eQTL	rs1354034	rs1354034
ENSG00000182747.4_3:56849749:T:C	3:56849749:T:C	trans_eQTL	3:56849749:T:C	1.0283e-13	0.134573	SLC35D3	1	ENSG00000004866.14_3:56849749:T:C	3:56849749:T:C	trans_eQTL	3:56849749:T:C	5.0835e-20	0.165396	ST7	1	1	trans_eQTL_trans_eQTL	rs1354034	rs1354034
ENSG00000182747.4_3:56849749:T:C	3:56849749:T:C	trans_eQTL	3:56849749:T:C	1.0283e-13	0.134573	SLC35D3	1	ENSG00000146376.6_3:56849749:T:C	3:56849749:T:C	trans_eQTL	3:56849749:T:C	6.2491e-28	0.197184	ARHGAP18	1	1	trans_eQTL_trans_eQTL	rs1354034	rs1354034
ENSG00000182747.4_3:56849749:T:C	3:56849749:T:C	trans_eQTL	3:56849749:T:C	1.0283e-13	0.134573	SLC35D3	1	ENSG00000105711.6_3:56849749:T:C	3:56849749:T:C	trans_eQTL	3:56849749:T:C	1.12455e-26	0.192509	SCN1B	1	1	trans_eQTL_trans_eQTL	rs1354034	rs1354034
ENSG00000182747.4_3:56849749:T:C	3:56849749:T:C	trans_eQTL	3:56849749:T:C	1.0283e-13	0.134573	SLC35D3	1	ENSG00000106976.14_3:56849749:T:C	3:56849749:T:C	trans_eQTL	3:56849749:T:C	3.19569e-30	0.205428	DNM1	1	1	trans_eQTL_trans_eQTL	rs1354034	rs1354034
ENSG00000182747.4_3:56849749:T:C	3:56849749:T:C	trans_eQTL	3:56849749:T:C	1.0283e-13	0.134573	SLC35D3	1	ENSG00000103184.7_3:56849749:T:C	3:56849749:T:C	trans_eQTL	3:56849749:T:C	3.84375e-58	0.286066	SEC14L5	1	1	trans_eQTL_trans_eQTL	rs1354034	rs1354034
ENSG00000182747.4_3:56849749:T:C	3:56849749:T:C	trans_eQTL	3:56849749:T:C	1.0283e-13	0.134573	SLC35D3	1	ENSG00000120885.15_3:56849749:T:C	3:56849749:T:C	trans_eQTL	3:56849749:T:C	3.14513e-63	0.443082	CLU	1	1	trans_eQTL_trans_eQTL	rs1354034	rs1354034
ENSG00000182747.4_3:56849749:T:C	3:56849749:T:C	trans_eQTL	3:56849749:T:C	1.0283e-13	0.134573	SLC35D3	1	ENSG00000047648.17_3:56849749:T:C	3:56849749:T:C	trans_eQTL	3:56849749:T:C	4.8068e-45	0.25186	ARHGAP6	1	1	trans_eQTL_trans_eQTL	rs1354034	rs1354034
ENSG00000182747.4_3:56849749:T:C	3:56849749:T:C	trans_eQTL	3:56849749:T:C	1.0283e-13	0.134573	SLC35D3	1	ENSG00000259869.1_3:56849749:T:C	3:56849749:T:C	trans_eQTL	3:56849749:T:C	5.96069e-19	0.160596	AL022344.7	1	1	trans_eQTL_trans_eQTL	rs1354034	rs1354034
ENSG00000182747.4_3:56849749:T:C	3:56849749:T:C	trans_eQTL	3:56849749:T:C	1.0283e-13	0.134573	SLC35D3	1	ENSG00000205639.5_3:56849749:T:C	3:56849749:T:C	trans_eQTL	3:56849749:T:C	7.21216e-43	0.245648	MFSD2B	1	1	trans_eQTL_trans_eQTL	rs1354034	rs1354034
ENSG00000182747.4_3:56849749:T:C	3:56849749:T:C	trans_eQTL	3:56849749:T:C	1.0283e-13	0.134573	SLC35D3	1	ENSG00000138798.7_3:56849749:T:C	3:56849749:T:C	trans_eQTL	3:56849749:T:C	2.58561e-51	0.268857	EGF	1	1	trans_eQTL_trans_eQTL	rs1354034	rs1354034
ENSG00000182747.4_3:56849749:T:C	3:56849749:T:C	trans_eQTL	3:56849749:T:C	1.0283e-13	0.134573	SLC35D3	1	ENSG00000103942.8_3:56849749:T:C	3:56849749:T:C	trans_eQTL	3:56849749:T:C	1.28996e-30	0.20681	HOMER2	1	1	trans_eQTL_trans_eQTL	rs1354034	rs1354034
ENSG00000182747.4_3:56849749:T:C	3:56849749:T:C	trans_eQTL	3:56849749:T:C	1.0283e-13	0.134573	SLC35D3	1	ENSG00000174233.7_3:56849749:T:C	3:56849749:T:C	trans_eQTL	3:56849749:T:C	9.21466e-59	0.28757	ADCY6	1	1	trans_eQTL_trans_eQTL	rs1354034	rs1354034
ENSG00000182747.4_3:56849749:T:C	3:56849749:T:C	trans_eQTL	3:56849749:T:C	1.0283e-13	0.134573	SLC35D3	1	ENSG00000259753.1_3:56849749:T:C	3:56849749:T:C	trans_eQTL	3:56849749:T:C	6.22029e-89	0.51879	ITGB3	1	1	trans_eQTL_trans_eQTL	rs1354034	rs1354034
ENSG00000182747.4_3:56849749:T:C	3:56849749:T:C	trans_eQTL	3:56849749:T:C	1.0283e-13	0.134573	SLC35D3	1	ENSG00000124491.11_3:56849749:T:C	3:56849749:T:C	trans_eQTL	3:56849749:T:C	4.77205e-55	0.278421	F13A1	1	1	trans_eQTL_trans_eQTL	rs1354034	rs1354034
ENSG00000182747.4_3:56849749:T:C	3:56849749:T:C	trans_eQTL	3:56849749:T:C	1.0283e-13	0.134573	SLC35D3	1	ENSG00000182732.12_3:56849749:T:C	3:56849749:T:C	trans_eQTL	3:56849749:T:C	4.67189e-24	0.182346	RGS6	1	1	trans_eQTL_trans_eQTL	rs1354034	rs1354034
ENSG00000182747.4_3:56849749:T:C	3:56849749:T:C	trans_eQTL	3:56849749:T:C	1.0283e-13	0.134573	SLC35D3	1	ENSG00000173626.5_3:56849749:T:C	3:56849749:T:C	trans_eQTL	3:56849749:T:C	9.60371e-13	0.129171	TRAPPC3L	1	1	trans_eQTL_trans_eQTL	rs1354034	rs1354034
ENSG00000182747.4_3:56849749:T:C	3:56849749:T:C	trans_eQTL	3:56849749:T:C	1.0283e-13	0.134573	SLC35D3	1	ENSG00000047617.10_3:56849749:T:C	3:56849749:T:C	trans_eQTL	3:56849749:T:C	1.32069e-09	0.109909	ANO2	1	1	trans_eQTL_trans_eQTL	rs1354034	rs1354034
ENSG00000182747.4_3:56849749:T:C	3:56849749:T:C	trans_eQTL	3:56849749:T:C	1.0283e-13	0.134573	SLC35D3	1	ENSG00000114541.10_3:56849749:T:C	3:56849749:T:C	trans_eQTL	3:56849749:T:C	4.49102e-10	0.112989	FRMD4B	1	1	trans_eQTL_trans_eQTL	rs1354034	rs1354034
ENSG00000182747.4_3:56849749:T:C	3:56849749:T:C	trans_eQTL	3:56849749:T:C	1.0283e-13	0.134573	SLC35D3	1	ENSG00000175984.10_3:56849749:T:C	3:56849749:T:C	trans_eQTL	3:56849749:T:C	6.83366e-45	0.25143	DENND2C	1	1	trans_eQTL_trans_eQTL	rs1354034	rs1354034
ENSG00000182747.4_3:56849749:T:C	3:56849749:T:C	trans_eQTL	3:56849749:T:C	1.0283e-13	0.134573	SLC35D3	1	ENSG00000100678.14_3:56849749:T:C	3:56849749:T:C	trans_eQTL	3:56849749:T:C	1.67871e-13	0.133407	SLC8A3	1	1	trans_eQTL_trans_eQTL	rs1354034	rs1354034
ENSG00000182747.4_3:56849749:T:C	3:56849749:T:C	trans_eQTL	3:56849749:T:C	1.0283e-13	0.134573	SLC35D3	1	ENSG00000084693.11_3:56849749:T:C	3:56849749:T:C	trans_eQTL	3:56849749:T:C	1.73204e-13	0.133332	AGBL5	1	1	trans_eQTL_trans_eQTL	rs1354034	rs1354034
ENSG00000182747.4_3:56849749:T:C	3:56849749:T:C	trans_eQTL	3:56849749:T:C	1.0283e-13	0.134573	SLC35D3	1	ENSG00000146416.12_3:56849749:T:C	3:56849749:T:C	trans_eQTL	3:56849749:T:C	7.56073e-14	0.1353	AIG1	1	1	trans_eQTL_trans_eQTL	rs1354034	rs1354034
ENSG00000182747.4_3:56849749:T:C	3:56849749:T:C	trans_eQTL	3:56849749:T:C	1.0283e-13	0.134573	SLC35D3	1	ENSG00000127533.3_3:56849749:T:C	3:56849749:T:C	trans_eQTL	3:56849749:T:C	4.06978e-31	0.208553	F2RL3	1	1	trans_eQTL_trans_eQTL	rs1354034	rs1354034
ENSG00000182747.4_3:56849749:T:C	3:56849749:T:C	trans_eQTL	3:56849749:T:C	1.0283e-13	0.134573	SLC35D3	1	ENSG00000160190.9_3:56849749:T:C	3:56849749:T:C	trans_eQTL	3:56849749:T:C	1.22902e-16	0.149665	SLC37A1	1	1	trans_eQTL_trans_eQTL	rs1354034	rs1354034
ENSG00000182747.4_3:56849749:T:C	3:56849749:T:C	trans_eQTL	3:56849749:T:C	1.0283e-13	0.134573	SLC35D3	1	ENSG00000163430.5_3:56849749:T:C	3:56849749:T:C	trans_eQTL	3:56849749:T:C	1.97902e-48	0.261195	FSTL1	1	1	trans_eQTL_trans_eQTL	rs1354034	rs1354034
ENSG00000182747.4_3:56849749:T:C	3:56849749:T:C	trans_eQTL	3:56849749:T:C	1.0283e-13	0.134573	SLC35D3	1	ENSG00000205309.9_3:56849749:T:C	3:56849749:T:C	trans_eQTL	3:56849749:T:C	6.46929e-24	0.18178	NT5M	1	1	trans_eQTL_trans_eQTL	rs1354034	rs1354034
ENSG00000182747.4_3:56849749:T:C	3:56849749:T:C	trans_eQTL	3:56849749:T:C	1.0283e-13	0.134573	SLC35D3	1	ENSG00000184343.6_3:56849749:T:C	3:56849749:T:C	trans_eQTL	3:56849749:T:C	8.6595e-09	0.104327	SRPK3	1	1	trans_eQTL_trans_eQTL	rs1354034	rs1354034
ENSG00000182747.4_3:56849749:T:C	3:56849749:T:C	trans_eQTL	3:56849749:T:C	1.0283e-13	0.134573	SLC35D3	1	ENSG00000140374.11_3:56849749:T:C	3:56849749:T:C	trans_eQTL	3:56849749:T:C	9.28362e-11	0.117349	ETFA	1	1	trans_eQTL_trans_eQTL	rs1354034	rs1354034
ENSG00000182747.4_3:56849749:T:C	3:56849749:T:C	trans_eQTL	3:56849749:T:C	1.0283e-13	0.134573	SLC35D3	1	ENSG00000161911.7_3:56849749:T:C	3:56849749:T:C	trans_eQTL	3:56849749:T:C	1.03876e-66	0.454942	TREML1	1	1	trans_eQTL_trans_eQTL	rs1354034	rs1354034
ENSG00000182747.4_3:56849749:T:C	3:56849749:T:C	trans_eQTL	3:56849749:T:C	1.0283e-13	0.134573	SLC35D3	1	ENSG00000205542.6_3:56849749:T:C	3:56849749:T:C	trans_eQTL	3:56849749:T:C	6.66666e-11	0.118244	TMSB4X	1	1	trans_eQTL_trans_eQTL	rs1354034	rs1354034
ENSG00000182747.4_3:56849749:T:C	3:56849749:T:C	trans_eQTL	3:56849749:T:C	1.0283e-13	0.134573	SLC35D3	1	ENSG00000173210.15_3:56849749:T:C	3:56849749:T:C	trans_eQTL	3:56849749:T:C	3.14104e-112	0.589625	ABLIM3	1	1	trans_eQTL_trans_eQTL	rs1354034	rs1354034
ENSG00000182747.4_3:56849749:T:C	3:56849749:T:C	trans_eQTL	3:56849749:T:C	1.0283e-13	0.134573	SLC35D3	1	ENSG00000107438.4_3:56849749:T:C	3:56849749:T:C	trans_eQTL	3:56849749:T:C	6.51469e-34	0.218006	PDLIM1	1	1	trans_eQTL_trans_eQTL	rs1354034	rs1354034
ENSG00000182747.4_3:56849749:T:C	3:56849749:T:C	trans_eQTL	3:56849749:T:C	1.0283e-13	0.134573	SLC35D3	1	ENSG00000087095.8_3:56849749:T:C	3:56849749:T:C	trans_eQTL	3:56849749:T:C	4.67922e-09	0.106185	NLK	1	1	trans_eQTL_trans_eQTL	rs1354034	rs1354034
ENSG00000182747.4_3:56849749:T:C	3:56849749:T:C	trans_eQTL	3:56849749:T:C	1.0283e-13	0.134573	SLC35D3	1	ENSG00000101162.3_3:56849749:T:C	3:56849749:T:C	trans_eQTL	3:56849749:T:C	1.58339e-16	0.149124	TUBB1	1	1	trans_eQTL_trans_eQTL	rs1354034	rs1354034
ENSG00000182747.4_3:56849749:T:C	3:56849749:T:C	trans_eQTL	3:56849749:T:C	1.0283e-13	0.134573	SLC35D3	1	ENSG00000138722.5_3:56849749:T:C	3:56849749:T:C	trans_eQTL	3:56849749:T:C	8.61592e-120	0.596427	MMRN1	1	1	trans_eQTL_trans_eQTL	rs1354034	rs1354034
ENSG00000182747.4_3:56849749:T:C	3:56849749:T:C	trans_eQTL	3:56849749:T:C	1.0283e-13	0.134573	SLC35D3	1	ENSG00000169247.7_3:56849749:T:C	3:56849749:T:C	trans_eQTL	3:56849749:T:C	4.96057e-20	0.165443	SH3TC2	1	1	trans_eQTL_trans_eQTL	rs1354034	rs1354034
ENSG00000182747.4_3:56849749:T:C	3:56849749:T:C	trans_eQTL	3:56849749:T:C	1.0283e-13	0.134573	SLC35D3	1	ENSG00000147862.10_3:56849749:T:C	3:56849749:T:C	trans_eQTL	3:56849749:T:C	2.32636e-25	0.187475	NFIB	1	1	trans_eQTL_trans_eQTL	rs1354034	rs1354034
ENSG00000182747.4_3:56849749:T:C	3:56849749:T:C	trans_eQTL	3:56849749:T:C	1.0283e-13	0.134573	SLC35D3	1	ENSG00000081377.12_3:56849749:T:C	3:56849749:T:C	trans_eQTL	3:56849749:T:C	4.26432e-54	0.276021	CDC14B	1	1	trans_eQTL_trans_eQTL	rs1354034	rs1354034
ENSG00000182747.4_3:56849749:T:C	3:56849749:T:C	trans_eQTL	3:56849749:T:C	1.0283e-13	0.134573	SLC35D3	1	ENSG00000013016.10_3:56849749:T:C	3:56849749:T:C	trans_eQTL	3:56849749:T:C	2.71492e-54	0.276518	EHD3	1	1	trans_eQTL_trans_eQTL	rs1354034	rs1354034
ENSG00000182747.4_3:56849749:T:C	3:56849749:T:C	trans_eQTL	3:56849749:T:C	1.0283e-13	0.134573	SLC35D3	1	ENSG00000160014.12_3:56849749:T:C	3:56849749:T:C	trans_eQTL	3:56849749:T:C	7.20895e-22	0.173371	CALM3	1	1	trans_eQTL_trans_eQTL	rs1354034	rs1354034
ENSG00000182747.4_3:56849749:T:C	3:56849749:T:C	trans_eQTL	3:56849749:T:C	1.0283e-13	0.134573	SLC35D3	1	ENSG00000125257.9_3:56849749:T:C	3:56849749:T:C	trans_eQTL	3:56849749:T:C	8.59418e-27	0.192949	ABCC4	1	1	trans_eQTL_trans_eQTL	rs1354034	rs1354034
ENSG00000182747.4_3:56849749:T:C	3:56849749:T:C	trans_eQTL	3:56849749:T:C	1.0283e-13	0.134573	SLC35D3	1	ENSG00000163736.3_3:56849749:T:C	3:56849749:T:C	trans_eQTL	3:56849749:T:C	1.89425e-126	0.617215	PPBP	1	1	trans_eQTL_trans_eQTL	rs1354034	rs1354034
ENSG00000182747.4_3:56849749:T:C	3:56849749:T:C	trans_eQTL	3:56849749:T:C	1.0283e-13	0.134573	SLC35D3	1	ENSG00000099785.6_3:56849749:T:C	3:56849749:T:C	trans_eQTL	3:56849749:T:C	4.24845e-37	0.228261	MARCH2	1	1	trans_eQTL_trans_eQTL	rs1354034	rs1354034
ENSG00000182747.4_3:56849749:T:C	3:56849749:T:C	trans_eQTL	3:56849749:T:C	1.0283e-13	0.134573	SLC35D3	1	ENSG00000120279.6_3:56849749:T:C	3:56849749:T:C	trans_eQTL	3:56849749:T:C	1.00295e-14	0.139979	MYCT1	1	1	trans_eQTL_trans_eQTL	rs1354034	rs1354034
ENSG00000182747.4_3:56849749:T:C	3:56849749:T:C	trans_eQTL	3:56849749:T:C	1.0283e-13	0.134573	SLC35D3	1	ENSG00000164116.12_3:56849749:T:C	3:56849749:T:C	trans_eQTL	3:56849749:T:C	5.52181e-44	0.248855	GUCY1A3	1	1	trans_eQTL_trans_eQTL	rs1354034	rs1354034
ENSG00000182747.4_3:56849749:T:C	3:56849749:T:C	trans_eQTL	3:56849749:T:C	1.0283e-13	0.134573	SLC35D3	1	ENSG00000167641.6_3:56849749:T:C	3:56849749:T:C	trans_eQTL	3:56849749:T:C	4.14134e-17	0.151961	PPP1R14A	1	1	trans_eQTL_trans_eQTL	rs1354034	rs1354034
ENSG00000182747.4_3:56849749:T:C	3:56849749:T:C	trans_eQTL	3:56849749:T:C	1.0283e-13	0.134573	SLC35D3	1	ENSG00000137076.14_3:56849749:T:C	3:56849749:T:C	trans_eQTL	3:56849749:T:C	1.48999e-20	0.167737	TLN1	1	1	trans_eQTL_trans_eQTL	rs1354034	rs1354034
ENSG00000182747.4_3:56849749:T:C	3:56849749:T:C	trans_eQTL	3:56849749:T:C	1.0283e-13	0.134573	SLC35D3	1	ENSG00000006638.7_3:56849749:T:C	3:56849749:T:C	trans_eQTL	3:56849749:T:C	3.06479e-36	0.225549	TBXA2R	1	1	trans_eQTL_trans_eQTL	rs1354034	rs1354034
ENSG00000182747.4_3:56849749:T:C	3:56849749:T:C	trans_eQTL	3:56849749:T:C	1.0283e-13	0.134573	SLC35D3	1	ENSG00000019102.7_3:56849749:T:C	3:56849749:T:C	trans_eQTL	3:56849749:T:C	3.37613e-73	0.476126	VSIG2	1	1	trans_eQTL_trans_eQTL	rs1354034	rs1354034
ENSG00000182747.4_3:56849749:T:C	3:56849749:T:C	trans_eQTL	3:56849749:T:C	1.0283e-13	0.134573	SLC35D3	1	ENSG00000163359.11_3:56849749:T:C	3:56849749:T:C	trans_eQTL	3:56849749:T:C	1.74643e-38	0.232569	COL6A3	1	1	trans_eQTL_trans_eQTL	rs1354034	rs1354034
ENSG00000182747.4_3:56849749:T:C	3:56849749:T:C	trans_eQTL	3:56849749:T:C	1.0283e-13	0.134573	SLC35D3	1	ENSG00000250641.1_3:56849749:T:C	3:56849749:T:C	trans_eQTL	3:56849749:T:C	2.55401e-104	0.564049	MEGT1	1	1	trans_eQTL_trans_eQTL	rs1354034	rs1354034
ENSG00000182747.4_3:56849749:T:C	3:56849749:T:C	trans_eQTL	3:56849749:T:C	1.0283e-13	0.134573	SLC35D3	1	ENSG00000167642.8_3:56849749:T:C	3:56849749:T:C	trans_eQTL	3:56849749:T:C	2.80985e-09	0.107701	SPINT2	1	1	trans_eQTL_trans_eQTL	rs1354034	rs1354034
ENSG00000182747.4_3:56849749:T:C	3:56849749:T:C	trans_eQTL	3:56849749:T:C	1.0283e-13	0.134573	SLC35D3	1	ENSG00000005249.8_3:56849749:T:C	3:56849749:T:C	trans_eQTL	3:56849749:T:C	3.45671e-72	0.318094	PRKAR2B	1	1	trans_eQTL_trans_eQTL	rs1354034	rs1354034
ENSG00000182747.4_3:56849749:T:C	3:56849749:T:C	trans_eQTL	3:56849749:T:C	1.0283e-13	0.134573	SLC35D3	1	ENSG00000182795.12_3:56849749:T:C	3:56849749:T:C	trans_eQTL	3:56849749:T:C	1.37715e-11	0.122421	C1orf116	1	1	trans_eQTL_trans_eQTL	rs1354034	rs1354034
ENSG00000182747.4_3:56849749:T:C	3:56849749:T:C	trans_eQTL	3:56849749:T:C	1.0283e-13	0.134573	SLC35D3	1	ENSG00000204310.6_3:56849749:T:C	3:56849749:T:C	trans_eQTL	3:56849749:T:C	1.74454e-37	0.229472	AGPAT1	1	1	trans_eQTL_trans_eQTL	rs1354034	rs1354034
ENSG00000182747.4_3:56849749:T:C	3:56849749:T:C	trans_eQTL	3:56849749:T:C	1.0283e-13	0.134573	SLC35D3	1	ENSG00000134548.5_3:56849749:T:C	3:56849749:T:C	trans_eQTL	3:56849749:T:C	2.48533e-45	0.252665	C12orf39	1	1	trans_eQTL_trans_eQTL	rs1354034	rs1354034
ENSG00000182747.4_3:56849749:T:C	3:56849749:T:C	trans_eQTL	3:56849749:T:C	1.0283e-13	0.134573	SLC35D3	1	ENSG00000138735.11_3:56849749:T:C	3:56849749:T:C	trans_eQTL	3:56849749:T:C	9.35014e-23	0.177066	PDE5A	1	1	trans_eQTL_trans_eQTL	rs1354034	rs1354034
ENSG00000182747.4_3:56849749:T:C	3:56849749:T:C	trans_eQTL	3:56849749:T:C	1.0283e-13	0.134573	SLC35D3	1	ENSG00000082781.7_3:56849749:T:C	3:56849749:T:C	trans_eQTL	3:56849749:T:C	2.88981e-58	0.286367	ITGB5	1	1	trans_eQTL_trans_eQTL	rs1354034	rs1354034
ENSG00000182747.4_3:56849749:T:C	3:56849749:T:C	trans_eQTL	3:56849749:T:C	1.0283e-13	0.134573	SLC35D3	1	ENSG00000187800.9_3:56849749:T:C	3:56849749:T:C	trans_eQTL	3:56849749:T:C	2.86024e-68	0.309558	PEAR1	1	1	trans_eQTL_trans_eQTL	rs1354034	rs1354034
ENSG00000182747.4_3:56849749:T:C	3:56849749:T:C	trans_eQTL	3:56849749:T:C	1.0283e-13	0.134573	SLC35D3	1	ENSG00000105507.2_3:56849749:T:C	3:56849749:T:C	trans_eQTL	3:56849749:T:C	9.09977e-26	0.18905	CABP5	1	1	trans_eQTL_trans_eQTL	rs1354034	rs1354034
ENSG00000182747.4_3:56849749:T:C	3:56849749:T:C	trans_eQTL	3:56849749:T:C	1.0283e-13	0.134573	SLC35D3	1	ENSG00000176783.10_3:56849749:T:C	3:56849749:T:C	trans_eQTL	3:56849749:T:C	1.69657e-15	0.143968	RUFY1	1	1	trans_eQTL_trans_eQTL	rs1354034	rs1354034
ENSG00000182747.4_3:56849749:T:C	3:56849749:T:C	trans_eQTL	3:56849749:T:C	1.0283e-13	0.134573	SLC35D3	1	ENSG00000127920.5_3:56849749:T:C	3:56849749:T:C	trans_eQTL	3:56849749:T:C	1.26121e-62	0.296739	GNG11	1	1	trans_eQTL_trans_eQTL	rs1354034	rs1354034
ENSG00000182747.4_3:56849749:T:C	3:56849749:T:C	trans_eQTL	3:56849749:T:C	1.0283e-13	0.134573	SLC35D3	1	ENSG00000115170.9_3:56849749:T:C	3:56849749:T:C	trans_eQTL	3:56849749:T:C	3.09916e-10	0.11403	ACVR1	1	1	trans_eQTL_trans_eQTL	rs1354034	rs1354034
ENSG00000182747.4_3:56849749:T:C	3:56849749:T:C	trans_eQTL	3:56849749:T:C	1.0283e-13	0.134573	SLC35D3	1	ENSG00000101856.8_3:56865776:A:G	3:56849749:T:C	trans_eQTL	3:56849749:T:C	4.30626e-09	0.253763	PGRMC1	2	1	trans_eQTL_trans_eQTL	rs1354034	rs1354034
ENSG00000182747.4_3:56849749:T:C	3:56849749:T:C	trans_eQTL	3:56849749:T:C	1.0283e-13	0.134573	SLC35D3	1	ENSG00000140022.5_3:56849749:T:C	3:56849749:T:C	trans_eQTL	3:56849749:T:C	2.56756e-11	0.120789	STON2	1	1	trans_eQTL_trans_eQTL	rs1354034	rs1354034
ENSG00000182747.4_3:56849749:T:C	3:56849749:T:C	trans_eQTL	3:56849749:T:C	1.0283e-13	0.134573	SLC35D3	1	ENSG00000074416.9_3:56849749:T:C	3:56849749:T:C	trans_eQTL	3:56849749:T:C	5.04493e-71	0.466395	MGLL	1	1	trans_eQTL_trans_eQTL	rs1354034	rs1354034
ENSG00000182747.4_3:56849749:T:C	3:56849749:T:C	trans_eQTL	3:56849749:T:C	1.0283e-13	0.134573	SLC35D3	1	ENSG00000177324.9_3:56849749:T:C	3:56849749:T:C	trans_eQTL	3:56849749:T:C	6.60182e-24	0.181745	BEND2	1	1	trans_eQTL_trans_eQTL	rs1354034	rs1354034
ENSG00000182747.4_3:56849749:T:C	3:56849749:T:C	trans_eQTL	3:56849749:T:C	1.0283e-13	0.134573	SLC35D3	1	ENSG00000117155.12_3:56849749:T:C	3:56849749:T:C	trans_eQTL	3:56849749:T:C	8.94289e-21	0.1687	SSX2IP	1	1	trans_eQTL_trans_eQTL	rs1354034	rs1354034
ENSG00000182747.4_3:56849749:T:C	3:56849749:T:C	trans_eQTL	3:56849749:T:C	1.0283e-13	0.134573	SLC35D3	1	ENSG00000148426.8_3:56849749:T:C	3:56849749:T:C	trans_eQTL	3:56849749:T:C	7.20628e-32	0.21114	PROSER2	1	1	trans_eQTL_trans_eQTL	rs1354034	rs1354034
ENSG00000182747.4_3:56849749:T:C	3:56849749:T:C	trans_eQTL	3:56849749:T:C	1.0283e-13	0.134573	SLC35D3	1	ENSG00000179855.5_3:56849749:T:C	3:56849749:T:C	trans_eQTL	3:56849749:T:C	3.20174e-16	0.220606	GIPC3	1	1	trans_eQTL_trans_eQTL	rs1354034	rs1354034
ENSG00000182747.4_3:56849749:T:C	3:56849749:T:C	trans_eQTL	3:56849749:T:C	1.0283e-13	0.134573	SLC35D3	1	ENSG00000101470.5_3:56849749:T:C	3:56849749:T:C	trans_eQTL	3:56849749:T:C	7.11404e-15	0.140759	TNNC2	1	1	trans_eQTL_trans_eQTL	rs1354034	rs1354034
ENSG00000182747.4_3:56849749:T:C	3:56849749:T:C	trans_eQTL	3:56849749:T:C	1.0283e-13	0.134573	SLC35D3	1	ENSG00000090975.8_3:56849749:T:C	3:56849749:T:C	trans_eQTL	3:56849749:T:C	4.81424e-13	0.130864	PITPNM2	1	1	trans_eQTL_trans_eQTL	rs1354034	rs1354034
ENSG00000182747.4_3:56849749:T:C	3:56849749:T:C	trans_eQTL	3:56849749:T:C	1.0283e-13	0.134573	SLC35D3	1	ENSG00000172889.11_3:56849749:T:C	3:56849749:T:C	trans_eQTL	3:56849749:T:C	1.21899e-10	0.116607	EGFL7	1	1	trans_eQTL_trans_eQTL	rs1354034	rs1354034
ENSG00000182747.4_3:56849749:T:C	3:56849749:T:C	trans_eQTL	3:56849749:T:C	1.0283e-13	0.134573	SLC35D3	1	ENSG00000088826.13_3:56849749:T:C	3:56849749:T:C	trans_eQTL	3:56849749:T:C	3.551e-25	0.186761	SMOX	1	1	trans_eQTL_trans_eQTL	rs1354034	rs1354034
ENSG00000182747.4_3:56849749:T:C	3:56849749:T:C	trans_eQTL	3:56849749:T:C	1.0283e-13	0.134573	SLC35D3	1	ENSG00000255552.3_3:56849749:T:C	3:56849749:T:C	trans_eQTL	3:56849749:T:C	3.82516e-106	0.382536	LY6G6E	1	1	trans_eQTL_trans_eQTL	rs1354034	rs1354034
ENSG00000182747.4_3:56849749:T:C	3:56849749:T:C	trans_eQTL	3:56849749:T:C	1.0283e-13	0.134573	SLC35D3	1	ENSG00000101082.9_3:56849749:T:C	3:56849749:T:C	trans_eQTL	3:56849749:T:C	1.42785e-32	0.213529	SLA2	1	1	trans_eQTL_trans_eQTL	rs1354034	rs1354034
ENSG00000182747.4_3:56849749:T:C	3:56849749:T:C	trans_eQTL	3:56849749:T:C	1.0283e-13	0.134573	SLC35D3	1	ENSG00000137942.12_3:56849749:T:C	3:56849749:T:C	trans_eQTL	3:56849749:T:C	2.76876e-21	0.170892	FNBP1L	1	1	trans_eQTL_trans_eQTL	rs1354034	rs1354034
ENSG00000182747.4_3:56849749:T:C	3:56849749:T:C	trans_eQTL	3:56849749:T:C	1.0283e-13	0.134573	SLC35D3	1	ENSG00000127947.11_3:56849749:T:C	3:56849749:T:C	trans_eQTL	3:56849749:T:C	1.01042e-08	0.103856	PTPN12	1	1	trans_eQTL_trans_eQTL	rs1354034	rs1354034
ENSG00000182747.4_3:56849749:T:C	3:56849749:T:C	trans_eQTL	3:56849749:T:C	1.0283e-13	0.134573	SLC35D3	1	ENSG00000197959.9_3:56849749:T:C	3:56849749:T:C	trans_eQTL	3:56849749:T:C	2.04369e-36	0.226108	DNM3	1	1	trans_eQTL_trans_eQTL	rs1354034	rs1354034
ENSG00000182747.4_3:56849749:T:C	3:56849749:T:C	trans_eQTL	3:56849749:T:C	1.0283e-13	0.134573	SLC35D3	1	ENSG00000197122.7_3:56849749:T:C	3:56849749:T:C	trans_eQTL	3:56849749:T:C	1.49403e-15	0.144249	SRC	1	1	trans_eQTL_trans_eQTL	rs1354034	rs1354034
ENSG00000182747.4_3:56849749:T:C	3:56849749:T:C	trans_eQTL	3:56849749:T:C	1.0283e-13	0.134573	SLC35D3	1	ENSG00000100351.12_3:56849749:T:C	3:56849749:T:C	trans_eQTL	3:56849749:T:C	1.10635e-36	0.226952	GRAP2	1	1	trans_eQTL_trans_eQTL	rs1354034	rs1354034
ENSG00000182747.4_3:56849749:T:C	3:56849749:T:C	trans_eQTL	3:56849749:T:C	1.0283e-13	0.134573	SLC35D3	1	ENSG00000196914.4_3:56849749:T:C	3:56849749:T:C	trans_eQTL	3:56849749:T:C	1.43935e-09	0.109659	ARHGEF12	1	1	trans_eQTL_trans_eQTL	rs1354034	rs1354034
ENSG00000182747.4_3:56849749:T:C	3:56849749:T:C	trans_eQTL	3:56849749:T:C	1.0283e-13	0.134573	SLC35D3	1	ENSG00000138080.9_3:56849749:T:C	3:56849749:T:C	trans_eQTL	3:56849749:T:C	1.68614e-10	0.115717	EMILIN1	1	1	trans_eQTL_trans_eQTL	rs1354034	rs1354034
ENSG00000182747.4_3:56849749:T:C	3:56849749:T:C	trans_eQTL	3:56849749:T:C	1.0283e-13	0.134573	SLC35D3	1	ENSG00000128266.7_3:56849749:T:C	3:56849749:T:C	trans_eQTL	3:56849749:T:C	5.74391e-38	0.230973	GNAZ	1	1	trans_eQTL_trans_eQTL	rs1354034	rs1354034
ENSG00000182747.4_3:56849749:T:C	3:56849749:T:C	trans_eQTL	3:56849749:T:C	1.0283e-13	0.134573	SLC35D3	1	ENSG00000185340.11_3:56849749:T:C	3:56849749:T:C	trans_eQTL	3:56849749:T:C	1.87173e-33	0.216487	GAS2L1	1	1	trans_eQTL_trans_eQTL	rs1354034	rs1354034
ENSG00000182747.4_3:56849749:T:C	3:56849749:T:C	trans_eQTL	3:56849749:T:C	1.0283e-13	0.134573	SLC35D3	1	ENSG00000005961.13_3:56849749:T:C	3:56849749:T:C	trans_eQTL	3:56849749:T:C	1.43283e-97	0.546505	ITGA2B	1	1	trans_eQTL_trans_eQTL	rs1354034	rs1354034
ENSG00000182747.4_3:56849749:T:C	3:56849749:T:C	trans_eQTL	3:56849749:T:C	1.0283e-13	0.134573	SLC35D3	1	ENSG00000168497.4_3:56849749:T:C	3:56849749:T:C	trans_eQTL	3:56849749:T:C	5.8845e-10	0.112225	SDPR	1	1	trans_eQTL_trans_eQTL	rs1354034	rs1354034
ENSG00000182747.4_3:56849749:T:C	3:56849749:T:C	trans_eQTL	3:56849749:T:C	1.0283e-13	0.134573	SLC35D3	1	ENSG00000150594.5_3:56849749:T:C	3:56849749:T:C	trans_eQTL	3:56849749:T:C	4.28431e-44	0.24917	ADRA2A	1	1	trans_eQTL_trans_eQTL	rs1354034	rs1354034
ENSG00000182747.4_3:56849749:T:C	3:56849749:T:C	trans_eQTL	3:56849749:T:C	1.0283e-13	0.134573	SLC35D3	1	ENSG00000156011.12_3:56849749:T:C	3:56849749:T:C	trans_eQTL	3:56849749:T:C	2.42507e-24	0.18348	PSD3	1	1	trans_eQTL_trans_eQTL	rs1354034	rs1354034
ENSG00000182747.4_3:56849749:T:C	3:56849749:T:C	trans_eQTL	3:56849749:T:C	1.0283e-13	0.134573	SLC35D3	1	ENSG00000182093.10_3:56849749:T:C	3:56849749:T:C	trans_eQTL	3:56849749:T:C	6.73914e-19	0.160353	WRB	1	1	trans_eQTL_trans_eQTL	rs1354034	rs1354034
ENSG00000182747.4_3:56849749:T:C	3:56849749:T:C	trans_eQTL	3:56849749:T:C	1.0283e-13	0.134573	SLC35D3	1	ENSG00000178732.4_3:56849749:T:C	3:56849749:T:C	trans_eQTL	3:56849749:T:C	1.64199e-17	0.153887	GP5	1	1	trans_eQTL_trans_eQTL	rs1354034	rs1354034
ENSG00000182747.4_3:56849749:T:C	3:56849749:T:C	trans_eQTL	3:56849749:T:C	1.0283e-13	0.134573	SLC35D3	1	ENSG00000100218.7_3:56849749:T:C	3:56849749:T:C	trans_eQTL	3:56849749:T:C	6.22275e-12	0.124473	RTDR1	1	1	trans_eQTL_trans_eQTL	rs1354034	rs1354034
ENSG00000182747.4_3:56849749:T:C	3:56849749:T:C	trans_eQTL	3:56849749:T:C	1.0283e-13	0.134573	SLC35D3	1	ENSG00000197879.10_3:56849749:T:C	3:56849749:T:C	trans_eQTL	3:56849749:T:C	2.0302e-11	0.121407	MYO1C	1	1	trans_eQTL_trans_eQTL	rs1354034	rs1354034
ENSG00000182747.4_3:56849749:T:C	3:56849749:T:C	trans_eQTL	3:56849749:T:C	1.0283e-13	0.134573	SLC35D3	1	ENSG00000122786.15_3:56849749:T:C	3:56849749:T:C	trans_eQTL	3:56849749:T:C	9.36828e-101	0.558001	CALD1	1	1	trans_eQTL_trans_eQTL	rs1354034	rs1354034
ENSG00000182747.4_3:56849749:T:C	3:56849749:T:C	trans_eQTL	3:56849749:T:C	1.0283e-13	0.134573	SLC35D3	1	ENSG00000119326.10_3:56849749:T:C	3:56849749:T:C	trans_eQTL	3:56849749:T:C	1.42781e-09	0.109683	CTNNAL1	1	1	trans_eQTL_trans_eQTL	rs1354034	rs1354034
ENSG00000182747.4_3:56849749:T:C	3:56849749:T:C	trans_eQTL	3:56849749:T:C	1.0283e-13	0.134573	SLC35D3	1	ENSG00000142961.10_3:56849749:T:C	3:56849749:T:C	trans_eQTL	3:56849749:T:C	1.15821e-09	0.110288	MOB3C	1	1	trans_eQTL_trans_eQTL	rs1354034	rs1354034
ENSG00000182747.4_3:56849749:T:C	3:56849749:T:C	trans_eQTL	3:56849749:T:C	1.0283e-13	0.134573	SLC35D3	1	ENSG00000196611.4_3:56849749:T:C	3:56849749:T:C	trans_eQTL	3:56849749:T:C	5.19072e-29	0.201117	MMP1	1	1	trans_eQTL_trans_eQTL	rs1354034	rs1354034
ENSG00000182747.4_3:56849749:T:C	3:56849749:T:C	trans_eQTL	3:56849749:T:C	1.0283e-13	0.134573	SLC35D3	1	ENSG00000167131.12_3:56849749:T:C	3:56849749:T:C	trans_eQTL	3:56849749:T:C	1.98456e-10	0.115268	CCDC103	1	1	trans_eQTL_trans_eQTL	rs1354034	rs1354034
ENSG00000182747.4_3:56849749:T:C	3:56849749:T:C	trans_eQTL	3:56849749:T:C	1.0283e-13	0.134573	SLC35D3	1	ENSG00000166963.8_3:56849749:T:C	3:56849749:T:C	trans_eQTL	3:56849749:T:C	1.23666e-28	0.199754	MAP1A	1	1	trans_eQTL_trans_eQTL	rs1354034	rs1354034
ENSG00000182747.4_3:56849749:T:C	3:56849749:T:C	trans_eQTL	3:56849749:T:C	1.0283e-13	0.134573	SLC35D3	1	ENSG00000214447.3_3:56849749:T:C	3:56849749:T:C	trans_eQTL	3:56849749:T:C	2.81421e-11	0.120546	FAM187A	1	1	trans_eQTL_trans_eQTL	rs1354034	rs1354034
ENSG00000182747.4_3:56849749:T:C	3:56849749:T:C	trans_eQTL	3:56849749:T:C	1.0283e-13	0.134573	SLC35D3	1	ENSG00000174175.12_3:56849749:T:C	3:56849749:T:C	trans_eQTL	3:56849749:T:C	3.18839e-77	0.328669	SELP	1	1	trans_eQTL_trans_eQTL	rs1354034	rs1354034
ENSG00000182747.4_3:56849749:T:C	3:56849749:T:C	trans_eQTL	3:56849749:T:C	1.0283e-13	0.134573	SLC35D3	1	ENSG00000106665.11_3:56849749:T:C	3:56849749:T:C	trans_eQTL	3:56849749:T:C	2.17277e-22	0.175551	CLIP2	1	1	trans_eQTL_trans_eQTL	rs1354034	rs1354034
ENSG00000182747.4_3:56849749:T:C	3:56849749:T:C	trans_eQTL	3:56849749:T:C	1.0283e-13	0.134573	SLC35D3	1	ENSG00000198948.7_3:56849749:T:C	3:56849749:T:C	trans_eQTL	3:56849749:T:C	6.62233e-11	0.118262	MFAP3L	1	1	trans_eQTL_trans_eQTL	rs1354034	rs1354034
ENSG00000182747.4_3:56849749:T:C	3:56849749:T:C	trans_eQTL	3:56849749:T:C	1.0283e-13	0.134573	SLC35D3	1	ENSG00000119242.4_3:56849749:T:C	3:56849749:T:C	trans_eQTL	3:56849749:T:C	9.52814e-17	0.150205	CCDC92	1	1	trans_eQTL_trans_eQTL	rs1354034	rs1354034
ENSG00000182747.4_3:56849749:T:C	3:56849749:T:C	trans_eQTL	3:56849749:T:C	1.0283e-13	0.134573	SLC35D3	1	ENSG00000138685.8_3:56849749:T:C	3:56849749:T:C	trans_eQTL	3:56849749:T:C	2.17343e-10	0.115017	FGF2	1	1	trans_eQTL_trans_eQTL	rs1354034	rs1354034
ENSG00000182747.4_3:56849749:T:C	3:56849749:T:C	trans_eQTL	3:56849749:T:C	1.0283e-13	0.134573	SLC35D3	1	ENSG00000187513.8_3:56849749:T:C	3:56849749:T:C	trans_eQTL	3:56849749:T:C	2.33724e-13	0.132614	GJA4	1	1	trans_eQTL_trans_eQTL	rs1354034	rs1354034
ENSG00000182747.4_3:56849749:T:C	3:56849749:T:C	trans_eQTL	3:56849749:T:C	1.0283e-13	0.134573	SLC35D3	1	ENSG00000172927.3_3:56849749:T:C	3:56849749:T:C	trans_eQTL	3:56849749:T:C	5.76989e-37	0.227843	MYEOV	1	1	trans_eQTL_trans_eQTL	rs1354034	rs1354034
ENSG00000182747.4_3:56849749:T:C	3:56849749:T:C	trans_eQTL	3:56849749:T:C	1.0283e-13	0.134573	SLC35D3	1	ENSG00000095321.12_3:56849749:T:C	3:56849749:T:C	trans_eQTL	3:56849749:T:C	2.68102e-30	0.205696	CRAT	1	1	trans_eQTL_trans_eQTL	rs1354034	rs1354034
ENSG00000182747.4_3:56849749:T:C	3:56849749:T:C	trans_eQTL	3:56849749:T:C	1.0283e-13	0.134573	SLC35D3	1	ENSG00000203618.5_3:56849749:T:C	3:56849749:T:C	trans_eQTL	3:56849749:T:C	8.8552e-44	0.248269	GP1BB	1	1	trans_eQTL_trans_eQTL	rs1354034	rs1354034
ENSG00000182747.4_3:56849749:T:C	3:56849749:T:C	trans_eQTL	3:56849749:T:C	1.0283e-13	0.134573	SLC35D3	1	ENSG00000109265.8_3:56849749:T:C	3:56849749:T:C	trans_eQTL	3:56849749:T:C	4.46017e-34	0.218549	KIAA1211	1	1	trans_eQTL_trans_eQTL	rs1354034	rs1354034
ENSG00000182747.4_3:56849749:T:C	3:56849749:T:C	trans_eQTL	3:56849749:T:C	1.0283e-13	0.134573	SLC35D3	1	ENSG00000115758.8_3:56849749:T:C	3:56849749:T:C	trans_eQTL	3:56849749:T:C	5.09705e-40	0.237239	ODC1	1	1	trans_eQTL_trans_eQTL	rs1354034	rs1354034
ENSG00000182747.4_3:56849749:T:C	3:56849749:T:C	trans_eQTL	3:56849749:T:C	1.0283e-13	0.134573	SLC35D3	1	ENSG00000215193.8_3:56849749:T:C	3:56849749:T:C	trans_eQTL	3:56849749:T:C	1.65142e-15	0.144028	PEX26	1	1	trans_eQTL_trans_eQTL	rs1354034	rs1354034
ENSG00000182747.4_3:56849749:T:C	3:56849749:T:C	trans_eQTL	3:56849749:T:C	1.0283e-13	0.134573	SLC35D3	1	ENSG00000236279.2_3:56849749:T:C	3:56849749:T:C	trans_eQTL	3:56849749:T:C	9.48825e-52	0.405368	CLEC2L	1	1	trans_eQTL_trans_eQTL	rs1354034	rs1354034
ENSG00000182747.4_3:56849749:T:C	3:56849749:T:C	trans_eQTL	3:56849749:T:C	1.0283e-13	0.134573	SLC35D3	1	ENSG00000123500.5_3:56849749:T:C	3:56849749:T:C	trans_eQTL	3:56849749:T:C	2.90186e-15	0.142775	COL10A1	1	1	trans_eQTL_trans_eQTL	rs1354034	rs1354034
ENSG00000182747.4_3:56849749:T:C	3:56849749:T:C	trans_eQTL	3:56849749:T:C	1.0283e-13	0.134573	SLC35D3	1	ENSG00000258388.3_3:56849749:T:C	3:56849749:T:C	trans_eQTL	3:56849749:T:C	2.87665e-18	0.157448	PPT2-EGFL8	1	1	trans_eQTL_trans_eQTL	rs1354034	rs1354034
ENSG00000182747.4_3:56849749:T:C	3:56849749:T:C	trans_eQTL	3:56849749:T:C	1.0283e-13	0.134573	SLC35D3	1	ENSG00000122679.4_3:56849749:T:C	3:56849749:T:C	trans_eQTL	3:56849749:T:C	7.88083e-10	0.111394	RAMP3	1	1	trans_eQTL_trans_eQTL	rs1354034	rs1354034
ENSG00000182747.4_3:56849749:T:C	3:56849749:T:C	trans_eQTL	3:56849749:T:C	1.0283e-13	0.134573	SLC35D3	1	ENSG00000066697.10_3:56849749:T:C	3:56849749:T:C	trans_eQTL	3:56849749:T:C	1.43597e-28	0.298694	MSANTD3	1	1	trans_eQTL_trans_eQTL	rs1354034	rs1354034
ENSG00000182747.4_3:56849749:T:C	3:56849749:T:C	trans_eQTL	3:56849749:T:C	1.0283e-13	0.134573	SLC35D3	1	ENSG00000143595.8_3:56849749:T:C	3:56849749:T:C	trans_eQTL	3:56849749:T:C	2.02221e-48	0.261169	AQP10	1	1	trans_eQTL_trans_eQTL	rs1354034	rs1354034
ENSG00000182747.4_3:56849749:T:C	3:56849749:T:C	trans_eQTL	3:56849749:T:C	1.0283e-13	0.134573	SLC35D3	1	ENSG00000100243.16_3:56849749:T:C	3:56849749:T:C	trans_eQTL	3:56849749:T:C	4.67949e-15	0.141704	CYB5R3	1	1	trans_eQTL_trans_eQTL	rs1354034	rs1354034
ENSG00000182747.4_3:56849749:T:C	3:56849749:T:C	trans_eQTL	3:56849749:T:C	1.0283e-13	0.134573	SLC35D3	1	ENSG00000213977.3_3:56849749:T:C	3:56849749:T:C	trans_eQTL	3:56849749:T:C	4.93446e-12	0.125066	TAX1BP3	1	1	trans_eQTL_trans_eQTL	rs1354034	rs1354034
ENSG00000182747.4_3:56849749:T:C	3:56849749:T:C	trans_eQTL	3:56849749:T:C	1.0283e-13	0.134573	SLC35D3	1	ENSG00000102362.11_3:56849749:T:C	3:56849749:T:C	trans_eQTL	3:56849749:T:C	8.67306e-38	0.230417	SYTL4	1	1	trans_eQTL_trans_eQTL	rs1354034	rs1354034
ENSG00000182747.4_3:56849749:T:C	3:56849749:T:C	trans_eQTL	3:56849749:T:C	1.0283e-13	0.134573	SLC35D3	1	ENSG00000101335.5_3:56849749:T:C	3:56849749:T:C	trans_eQTL	3:56849749:T:C	5.94395e-89	0.528298	MYL9	1	1	trans_eQTL_trans_eQTL	rs1354034	rs1354034
ENSG00000182747.4_3:56849749:T:C	3:56849749:T:C	trans_eQTL	3:56849749:T:C	1.0283e-13	0.134573	SLC35D3	1	ENSG00000143811.12_3:56849749:T:C	3:56849749:T:C	trans_eQTL	3:56849749:T:C	1.2174e-11	0.122742	PYCR2	1	1	trans_eQTL_trans_eQTL	rs1354034	rs1354034
ENSG00000182747.4_3:56849749:T:C	3:56849749:T:C	trans_eQTL	3:56849749:T:C	1.0283e-13	0.134573	SLC35D3	1	ENSG00000178033.5_3:56849749:T:C	3:56849749:T:C	trans_eQTL	3:56849749:T:C	5.96166e-26	0.189755	FAM26E	1	1	trans_eQTL_trans_eQTL	rs1354034	rs1354034
ENSG00000182747.4_3:56849749:T:C	3:56849749:T:C	trans_eQTL	3:56849749:T:C	1.0283e-13	0.134573	SLC35D3	1	ENSG00000165914.10_3:56849749:T:C	3:56849749:T:C	trans_eQTL	3:56849749:T:C	6.66563e-86	0.51986	TTC7B	1	1	trans_eQTL_trans_eQTL	rs1354034	rs1354034
ENSG00000182747.4_3:56849749:T:C	3:56849749:T:C	trans_eQTL	3:56849749:T:C	1.0283e-13	0.134573	SLC35D3	1	ENSG00000169704.4_3:56849749:T:C	3:56849749:T:C	trans_eQTL	3:56849749:T:C	8.83545e-96	0.538007	GP9	1	1	trans_eQTL_trans_eQTL	rs1354034	rs1354034
ENSG00000182747.4_3:56849749:T:C	3:56849749:T:C	trans_eQTL	3:56849749:T:C	1.0283e-13	0.134573	SLC35D3	1	ENSG00000102316.12_3:56849749:T:C	3:56849749:T:C	trans_eQTL	3:56849749:T:C	1.58196e-09	0.109385	MAGED2	1	1	trans_eQTL_trans_eQTL	rs1354034	rs1354034
ENSG00000182747.4_3:56849749:T:C	3:56849749:T:C	trans_eQTL	3:56849749:T:C	1.0283e-13	0.134573	SLC35D3	1	ENSG00000163737.3_3:56849749:T:C	3:56849749:T:C	trans_eQTL	3:56849749:T:C	7.70118e-88	0.525138	PF4	1	1	trans_eQTL_trans_eQTL	rs1354034	rs1354034
ENSG00000182747.4_3:56849749:T:C	3:56849749:T:C	trans_eQTL	3:56849749:T:C	1.0283e-13	0.134573	SLC35D3	1	ENSG00000149781.8_3:56849749:T:C	3:56849749:T:C	trans_eQTL	3:56849749:T:C	1.2853e-32	0.213683	FERMT3	1	1	trans_eQTL_trans_eQTL	rs1354034	rs1354034
ENSG00000182747.4_3:56849749:T:C	3:56849749:T:C	trans_eQTL	3:56849749:T:C	1.0283e-13	0.134573	SLC35D3	1	ENSG00000267060.1_3:56849749:T:C	3:56849749:T:C	trans_eQTL	3:56849749:T:C	3.84121e-11	0.119721	PTGES3L	1	1	trans_eQTL_trans_eQTL	rs1354034	rs1354034
ENSG00000182747.4_3:56849749:T:C	3:56849749:T:C	trans_eQTL	3:56849749:T:C	1.0283e-13	0.134573	SLC35D3	1	ENSG00000198873.10_3:56849749:T:C	3:56849749:T:C	trans_eQTL	3:56849749:T:C	1.59065e-22	0.176113	GRK5	1	1	trans_eQTL_trans_eQTL	rs1354034	rs1354034
ENSG00000182747.4_3:56849749:T:C	3:56849749:T:C	trans_eQTL	3:56849749:T:C	1.0283e-13	0.134573	SLC35D3	1	ENSG00000168118.7_3:56849749:T:C	3:56849749:T:C	trans_eQTL	3:56849749:T:C	5.59705e-09	0.105648	RAB4A	1	1	trans_eQTL_trans_eQTL	rs1354034	rs1354034
ENSG00000182747.4_3:56849749:T:C	3:56849749:T:C	trans_eQTL	3:56849749:T:C	1.0283e-13	0.134573	SLC35D3	1	ENSG00000178057.10_3:56849749:T:C	3:56849749:T:C	trans_eQTL	3:56849749:T:C	4.91742e-10	0.112733	NDUFAF3	1	1	trans_eQTL_trans_eQTL	rs1354034	rs1354034
ENSG00000182747.4_3:56849749:T:C	3:56849749:T:C	trans_eQTL	3:56849749:T:C	1.0283e-13	0.134573	SLC35D3	1	ENSG00000166333.9_3:56849749:T:C	3:56849749:T:C	trans_eQTL	3:56849749:T:C	3.33936e-39	0.234768	ILK	1	1	trans_eQTL_trans_eQTL	rs1354034	rs1354034
ENSG00000182747.4_3:56849749:T:C	3:56849749:T:C	trans_eQTL	3:56849749:T:C	1.0283e-13	0.134573	SLC35D3	1	ENSG00000147394.14_3:56849749:T:C	3:56849749:T:C	trans_eQTL	3:56849749:T:C	2.00721e-09	0.10869	ZNF185	1	1	trans_eQTL_trans_eQTL	rs1354034	rs1354034
ENSG00000182747.4_3:56849749:T:C	3:56849749:T:C	trans_eQTL	3:56849749:T:C	1.0283e-13	0.134573	SLC35D3	1	ENSG00000049323.11_3:56849749:T:C	3:56849749:T:C	trans_eQTL	3:56849749:T:C	9.88997e-74	0.321381	LTBP1	1	1	trans_eQTL_trans_eQTL	rs1354034	rs1354034
ENSG00000182747.4_3:56849749:T:C	3:56849749:T:C	trans_eQTL	3:56849749:T:C	1.0283e-13	0.134573	SLC35D3	1	ENSG00000254810.1_3:56849749:T:C	3:56849749:T:C	trans_eQTL	3:56849749:T:C	2.18215e-11	0.121217	RP11-672A2.4	1	1	trans_eQTL_trans_eQTL	rs1354034	rs1354034
ENSG00000182747.4_3:56849749:T:C	3:56849749:T:C	trans_eQTL	3:56849749:T:C	1.0283e-13	0.134573	SLC35D3	1	ENSG00000072422.12_3:56849749:T:C	3:56849749:T:C	trans_eQTL	3:56849749:T:C	3.97577e-19	0.161396	RHOBTB1	1	1	trans_eQTL_trans_eQTL	rs1354034	rs1354034
ENSG00000182747.4_3:56849749:T:C	3:56849749:T:C	trans_eQTL	3:56849749:T:C	1.0283e-13	0.134573	SLC35D3	1	ENSG00000143321.14_3:56849749:T:C	3:56849749:T:C	trans_eQTL	3:56849749:T:C	5.45518e-13	0.13056	HDGF	1	1	trans_eQTL_trans_eQTL	rs1354034	rs1354034
ENSG00000182747.4_3:56849749:T:C	3:56849749:T:C	trans_eQTL	3:56849749:T:C	1.0283e-13	0.134573	SLC35D3	1	ENSG00000112655.11_3:56849749:T:C	3:56849749:T:C	trans_eQTL	3:56849749:T:C	7.9714e-19	0.16002	PTK7	1	1	trans_eQTL_trans_eQTL	rs1354034	rs1354034
ENSG00000182747.4_3:56849749:T:C	3:56849749:T:C	trans_eQTL	3:56849749:T:C	1.0283e-13	0.134573	SLC35D3	1	ENSG00000154917.6_3:56849749:T:C	3:56849749:T:C	trans_eQTL	3:56849749:T:C	2.045e-57	0.284294	RAB6B	1	1	trans_eQTL_trans_eQTL	rs1354034	rs1354034
ENSG00000182747.4_3:56849749:T:C	3:56849749:T:C	trans_eQTL	3:56849749:T:C	1.0283e-13	0.134573	SLC35D3	1	ENSG00000167100.10_3:56849749:T:C	3:56849749:T:C	trans_eQTL	3:56849749:T:C	3.13617e-77	0.328684	SAMD14	1	1	trans_eQTL_trans_eQTL	rs1354034	rs1354034
ENSG00000182747.4_3:56849749:T:C	3:56849749:T:C	trans_eQTL	3:56849749:T:C	1.0283e-13	0.134573	SLC35D3	1	ENSG00000124172.5_3:56849749:T:C	3:56849749:T:C	trans_eQTL	3:56849749:T:C	7.79654e-12	0.123894	ATP5E	1	1	trans_eQTL_trans_eQTL	rs1354034	rs1354034
ENSG00000182747.4_3:56849749:T:C	3:56849749:T:C	trans_eQTL	3:56849749:T:C	1.0283e-13	0.134573	SLC35D3	1	ENSG00000185052.7_3:56849749:T:C	3:56849749:T:C	trans_eQTL	3:56849749:T:C	5.30153e-76	0.48737	SLC24A3	1	1	trans_eQTL_trans_eQTL	rs1354034	rs1354034
ENSG00000182747.4_3:56849749:T:C	3:56849749:T:C	trans_eQTL	3:56849749:T:C	1.0283e-13	0.134573	SLC35D3	1	ENSG00000069966.14_3:56849749:T:C	3:56849749:T:C	trans_eQTL	3:56849749:T:C	1.77188e-30	0.206328	GNB5	1	1	trans_eQTL_trans_eQTL	rs1354034	rs1354034
ENSG00000182747.4_3:56849749:T:C	3:56849749:T:C	trans_eQTL	3:56849749:T:C	1.0283e-13	0.134573	SLC35D3	1	ENSG00000010278.7_3:56849749:T:C	3:56849749:T:C	trans_eQTL	3:56849749:T:C	1.31336e-09	0.109925	CD9	1	1	trans_eQTL_trans_eQTL	rs1354034	rs1354034
ENSG00000182747.4_3:56849749:T:C	3:56849749:T:C	trans_eQTL	3:56849749:T:C	1.0283e-13	0.134573	SLC35D3	1	ENSG00000204424.8_3:56849749:T:C	3:56849749:T:C	trans_eQTL	3:56849749:T:C	6.10022e-107	0.570713	LY6G6F	1	1	trans_eQTL_trans_eQTL	rs1354034	rs1354034
ENSG00000182747.4_3:56849749:T:C	3:56849749:T:C	trans_eQTL	3:56849749:T:C	1.0283e-13	0.134573	SLC35D3	1	ENSG00000102230.9_3:56849749:T:C	3:56849749:T:C	trans_eQTL	3:56849749:T:C	4.4458e-24	0.182432	PCYT1B	1	1	trans_eQTL_trans_eQTL	rs1354034	rs1354034
ENSG00000182747.4_3:56849749:T:C	3:56849749:T:C	trans_eQTL	3:56849749:T:C	1.0283e-13	0.134573	SLC35D3	1	ENSG00000180190.7_3:56849749:T:C	3:56849749:T:C	trans_eQTL	3:56849749:T:C	4.54589e-21	0.169968	TDRP	1	1	trans_eQTL_trans_eQTL	rs1354034	rs1354034
ENSG00000182747.4_3:56849749:T:C	3:56849749:T:C	trans_eQTL	3:56849749:T:C	1.0283e-13	0.134573	SLC35D3	1	ENSG00000160789.15_3:56849749:T:C	3:56849749:T:C	trans_eQTL	3:56849749:T:C	7.74424e-37	0.227441	LMNA	1	1	trans_eQTL_trans_eQTL	rs1354034	rs1354034
ENSG00000182747.4_3:56849749:T:C	3:56849749:T:C	trans_eQTL	3:56849749:T:C	1.0283e-13	0.134573	SLC35D3	1	ENSG00000212864.2_3:56849749:T:C	3:56849749:T:C	trans_eQTL	3:56849749:T:C	5.22098e-22	0.17396	RNF208	1	1	trans_eQTL_trans_eQTL	rs1354034	rs1354034
ENSG00000182747.4_3:56849749:T:C	3:56849749:T:C	trans_eQTL	3:56849749:T:C	1.0283e-13	0.134573	SLC35D3	1	ENSG00000259577.1_3:56849749:T:C	3:56849749:T:C	trans_eQTL	3:56849749:T:C	3.57049e-10	0.113634	RP11-430B1.2	1	1	trans_eQTL_trans_eQTL	rs1354034	rs1354034
ENSG00000182747.4_3:56849749:T:C	3:56849749:T:C	trans_eQTL	3:56849749:T:C	1.0283e-13	0.134573	SLC35D3	1	ENSG00000256235.1_3:56849749:T:C	3:56849749:T:C	trans_eQTL	3:56849749:T:C	8.07836e-10	0.111323	SMIM3	1	1	trans_eQTL_trans_eQTL	rs1354034	rs1354034
ENSG00000182747.4_3:56849749:T:C	3:56849749:T:C	trans_eQTL	3:56849749:T:C	1.0283e-13	0.134573	SLC35D3	1	ENSG00000148908.10_3:56849749:T:C	3:56849749:T:C	trans_eQTL	3:56849749:T:C	5.06308e-26	0.190026	RGS10	1	1	trans_eQTL_trans_eQTL	rs1354034	rs1354034
ENSG00000182747.4_3:56849749:T:C	3:56849749:T:C	trans_eQTL	3:56849749:T:C	1.0283e-13	0.134573	SLC35D3	1	ENSG00000169398.15_3:56849749:T:C	3:56849749:T:C	trans_eQTL	3:56849749:T:C	4.99237e-27	0.193835	PTK2	1	1	trans_eQTL_trans_eQTL	rs1354034	rs1354034
ENSG00000182747.4_3:56849749:T:C	3:56849749:T:C	trans_eQTL	3:56849749:T:C	1.0283e-13	0.134573	SLC35D3	1	ENSG00000117586.6_3:56849749:T:C	3:56849749:T:C	trans_eQTL	3:56849749:T:C	6.38174e-14	0.135699	TNFSF4	1	1	trans_eQTL_trans_eQTL	rs1354034	rs1354034
ENSG00000182747.4_3:56849749:T:C	3:56849749:T:C	trans_eQTL	3:56849749:T:C	1.0283e-13	0.134573	SLC35D3	1	ENSG00000235609.4_3:56849749:T:C	3:56849749:T:C	trans_eQTL	3:56849749:T:C	1.61298e-17	0.153924	AF127936.7	1	1	trans_eQTL_trans_eQTL	rs1354034	rs1354034
ENSG00000182747.4_3:56849749:T:C	3:56849749:T:C	trans_eQTL	3:56849749:T:C	1.0283e-13	0.134573	SLC35D3	1	ENSG00000161013.12_3:56849749:T:C	3:56849749:T:C	trans_eQTL	3:56849749:T:C	1.99309e-33	0.216396	MGAT4B	1	1	trans_eQTL_trans_eQTL	rs1354034	rs1354034
ENSG00000182747.4_3:56849749:T:C	3:56849749:T:C	trans_eQTL	3:56849749:T:C	1.0283e-13	0.134573	SLC35D3	1	ENSG00000042062.7_3:56849749:T:C	3:56849749:T:C	trans_eQTL	3:56849749:T:C	1.15033e-08	0.103458	FAM65C	1	1	trans_eQTL_trans_eQTL	rs1354034	rs1354034
ENSG00000182747.4_3:56849749:T:C	3:56849749:T:C	trans_eQTL	3:56849749:T:C	1.0283e-13	0.134573	SLC35D3	1	ENSG00000086189.5_3:56849749:T:C	3:56849749:T:C	trans_eQTL	3:56849749:T:C	7.38235e-09	0.104811	DIMT1	1	1	trans_eQTL_trans_eQTL	rs1354034	rs1354034
ENSG00000182747.4_3:56849749:T:C	3:56849749:T:C	trans_eQTL	3:56849749:T:C	1.0283e-13	0.134573	SLC35D3	1	ENSG00000243244.1_3:56849749:T:C	3:56849749:T:C	trans_eQTL	3:56849749:T:C	1.17074e-09	0.110257	STON1	1	1	trans_eQTL_trans_eQTL	rs1354034	rs1354034
ENSG00000182747.4_3:56849749:T:C	3:56849749:T:C	trans_eQTL	3:56849749:T:C	1.0283e-13	0.134573	SLC35D3	1	ENSG00000171611.5_3:56849749:T:C	3:56849749:T:C	trans_eQTL	3:56849749:T:C	6.46466e-63	0.297414	PTCRA	1	1	trans_eQTL_trans_eQTL	rs1354034	rs1354034
ENSG00000182747.4_3:56849749:T:C	3:56849749:T:C	trans_eQTL	3:56849749:T:C	1.0283e-13	0.134573	SLC35D3	1	ENSG00000188677.10_3:56849749:T:C	3:56849749:T:C	trans_eQTL	3:56849749:T:C	2.59512e-58	0.286481	PARVB	1	1	trans_eQTL_trans_eQTL	rs1354034	rs1354034
ENSG00000182747.4_3:56849749:T:C	3:56849749:T:C	trans_eQTL	3:56849749:T:C	1.0283e-13	0.134573	SLC35D3	1	ENSG00000085733.11_3:56849749:T:C	3:56849749:T:C	trans_eQTL	3:56849749:T:C	4.7922e-44	0.249031	CTTN	1	1	trans_eQTL_trans_eQTL	rs1354034	rs1354034
ENSG00000182747.4_3:56849749:T:C	3:56849749:T:C	trans_eQTL	3:56849749:T:C	1.0283e-13	0.134573	SLC35D3	1	ENSG00000106089.7_3:56849749:T:C	3:56849749:T:C	trans_eQTL	3:56849749:T:C	2.76001e-11	0.120598	STX1A	1	1	trans_eQTL_trans_eQTL	rs1354034	rs1354034
ENSG00000182747.4_3:56849749:T:C	3:56849749:T:C	trans_eQTL	3:56849749:T:C	1.0283e-13	0.134573	SLC35D3	1	ENSG00000131711.10_3:56849749:T:C	3:56849749:T:C	trans_eQTL	3:56849749:T:C	2.76328e-10	0.168687	MAP1B	1	1	trans_eQTL_trans_eQTL	rs1354034	rs1354034
ENSG00000182747.4_3:56849749:T:C	3:56849749:T:C	trans_eQTL	3:56849749:T:C	1.0283e-13	0.134573	SLC35D3	1	ENSG00000123739.6_3:56849749:T:C	3:56849749:T:C	trans_eQTL	3:56849749:T:C	1.29692e-24	0.184555	PLA2G12A	1	1	trans_eQTL_trans_eQTL	rs1354034	rs1354034
ENSG00000182747.4_3:56849749:T:C	3:56849749:T:C	trans_eQTL	3:56849749:T:C	1.0283e-13	0.134573	SLC35D3	1	ENSG00000099256.14_3:56849749:T:C	3:56849749:T:C	trans_eQTL	3:56849749:T:C	2.05556e-21	0.171444	PRTFDC1	1	1	trans_eQTL_trans_eQTL	rs1354034	rs1354034
ENSG00000182747.4_3:56849749:T:C	3:56849749:T:C	trans_eQTL	3:56849749:T:C	1.0283e-13	0.134573	SLC35D3	1	ENSG00000100362.8_3:56849749:T:C	3:56849749:T:C	trans_eQTL	3:56849749:T:C	7.45304e-19	0.160153	PVALB	1	1	trans_eQTL_trans_eQTL	rs1354034	rs1354034
ENSG00000182747.4_3:56849749:T:C	3:56849749:T:C	trans_eQTL	3:56849749:T:C	1.0283e-13	0.134573	SLC35D3	1	ENSG00000151693.5_3:56849749:T:C	3:56849749:T:C	trans_eQTL	3:56849749:T:C	1.28494e-22	0.176497	ASAP2	1	1	trans_eQTL_trans_eQTL	rs1354034	rs1354034
ENSG00000182747.4_3:56849749:T:C	3:56849749:T:C	trans_eQTL	3:56849749:T:C	1.0283e-13	0.134573	SLC35D3	1	ENSG00000259207.3_3:56849749:T:C	3:56849749:T:C	trans_eQTL	3:56849749:T:C	1.0948e-99	0.547574	ITGB3	1	1	trans_eQTL_trans_eQTL	rs1354034	rs1354034
ENSG00000182747.4_3:56849749:T:C	3:56849749:T:C	trans_eQTL	3:56849749:T:C	1.0283e-13	0.134573	SLC35D3	1	ENSG00000158560.10_3:56849749:T:C	3:56849749:T:C	trans_eQTL	3:56849749:T:C	5.19693e-13	0.130678	DYNC1I1	1	1	trans_eQTL_trans_eQTL	rs1354034	rs1354034
ENSG00000182747.4_3:56849749:T:C	3:56849749:T:C	trans_eQTL	3:56849749:T:C	1.0283e-13	0.134573	SLC35D3	1	ENSG00000167363.9_3:56849749:T:C	3:56849749:T:C	trans_eQTL	3:56849749:T:C	2.31022e-11	0.121067	FN3K	1	1	trans_eQTL_trans_eQTL	rs1354034	rs1354034
ENSG00000182747.4_3:56849749:T:C	3:56849749:T:C	trans_eQTL	3:56849749:T:C	1.0283e-13	0.134573	SLC35D3	1	ENSG00000156381.4_3:56849749:T:C	3:56849749:T:C	trans_eQTL	3:56849749:T:C	1.34512e-14	0.205496	ANKRD9	1	1	trans_eQTL_trans_eQTL	rs1354034	rs1354034
ENSG00000182747.4_3:56849749:T:C	3:56849749:T:C	trans_eQTL	3:56849749:T:C	1.0283e-13	0.134573	SLC35D3	1	ENSG00000061918.8_3:56849749:T:C	3:56849749:T:C	trans_eQTL	3:56849749:T:C	7.04202e-63	0.297328	GUCY1B3	1	1	trans_eQTL_trans_eQTL	rs1354034	rs1354034
ENSG00000182747.4_3:56849749:T:C	3:56849749:T:C	trans_eQTL	3:56849749:T:C	1.0283e-13	0.134573	SLC35D3	1	ENSG00000158457.4_3:56849749:T:C	3:56849749:T:C	trans_eQTL	3:56849749:T:C	7.27818e-55	0.27796	TSPAN33	1	1	trans_eQTL_trans_eQTL	rs1354034	rs1354034
ENSG00000182747.4_3:56849749:T:C	3:56849749:T:C	trans_eQTL	3:56849749:T:C	1.0283e-13	0.134573	SLC35D3	1	ENSG00000137801.9_3:56849749:T:C	3:56849749:T:C	trans_eQTL	3:56849749:T:C	8.1971e-13	0.129561	THBS1	1	1	trans_eQTL_trans_eQTL	rs1354034	rs1354034
ENSG00000182747.4_3:56849749:T:C	3:56849749:T:C	trans_eQTL	3:56849749:T:C	1.0283e-13	0.134573	SLC35D3	1	ENSG00000125952.14_3:56849749:T:C	3:56849749:T:C	trans_eQTL	3:56849749:T:C	2.28317e-20	0.166927	MAX	1	1	trans_eQTL_trans_eQTL	rs1354034	rs1354034
ENSG00000182747.4_3:56849749:T:C	3:56849749:T:C	trans_eQTL	3:56849749:T:C	1.0283e-13	0.134573	SLC35D3	1	ENSG00000148498.11_3:56849749:T:C	3:56849749:T:C	trans_eQTL	3:56849749:T:C	1.80428e-42	0.244492	PARD3	1	1	trans_eQTL_trans_eQTL	rs1354034	rs1354034
ENSG00000182747.4_3:56849749:T:C	3:56849749:T:C	trans_eQTL	3:56849749:T:C	1.0283e-13	0.134573	SLC35D3	1	ENSG00000272016.1_3:56849749:T:C	3:56849749:T:C	trans_eQTL	3:56849749:T:C	4.77821e-11	0.119139	RP11-215G15.5	1	1	trans_eQTL_trans_eQTL	rs1354034	rs1354034
ENSG00000182747.4_3:56849749:T:C	3:56849749:T:C	trans_eQTL	3:56849749:T:C	1.0283e-13	0.134573	SLC35D3	1	ENSG00000267279.1_3:56849749:T:C	3:56849749:T:C	trans_eQTL	3:56849749:T:C	1.68223e-14	0.138796	RP11-879F14.2	1	1	trans_eQTL_trans_eQTL	rs1354034	rs1354034
ENSG00000182747.4_3:56849749:T:C	3:56849749:T:C	trans_eQTL	3:56849749:T:C	1.0283e-13	0.134573	SLC35D3	1	ENSG00000228474.1_3:56849749:T:C	3:56849749:T:C	trans_eQTL	3:56849749:T:C	2.41108e-15	0.143188	OST4	1	1	trans_eQTL_trans_eQTL	rs1354034	rs1354034
ENSG00000182747.4_3:56849749:T:C	3:56849749:T:C	trans_eQTL	3:56849749:T:C	1.0283e-13	0.134573	SLC35D3	1	ENSG00000137507.7_3:56849749:T:C	3:56849749:T:C	trans_eQTL	3:56849749:T:C	5.11516e-10	0.112622	LRRC32	1	1	trans_eQTL_trans_eQTL	rs1354034	rs1354034
ENSG00000182747.4_3:56849749:T:C	3:56849749:T:C	trans_eQTL	3:56849749:T:C	1.0283e-13	0.134573	SLC35D3	1	ENSG00000188191.10_3:56849749:T:C	3:56849749:T:C	trans_eQTL	3:56849749:T:C	7.80154e-16	0.145678	PRKAR1B	1	1	trans_eQTL_trans_eQTL	rs1354034	rs1354034
ENSG00000182747.4_3:56849749:T:C	3:56849749:T:C	trans_eQTL	3:56849749:T:C	1.0283e-13	0.134573	SLC35D3	1	ENSG00000163898.5_3:56849749:T:C	3:56849749:T:C	trans_eQTL	3:56849749:T:C	1.31734e-19	0.163557	LIPH	1	1	trans_eQTL_trans_eQTL	rs1354034	rs1354034
ENSG00000182747.4_3:56849749:T:C	3:56849749:T:C	trans_eQTL	3:56849749:T:C	1.0283e-13	0.134573	SLC35D3	1	ENSG00000162722.8_3:56849749:T:C	3:56849749:T:C	trans_eQTL	3:56849749:T:C	1.62168e-11	0.179904	TRIM58	1	1	trans_eQTL_trans_eQTL	rs1354034	rs1354034
ENSG00000182747.4_3:56849749:T:C	3:56849749:T:C	trans_eQTL	3:56849749:T:C	1.0283e-13	0.134573	SLC35D3	1	ENSG00000072042.8_3:56849749:T:C	3:56849749:T:C	trans_eQTL	3:56849749:T:C	3.59029e-10	0.113618	RDH11	1	1	trans_eQTL_trans_eQTL	rs1354034	rs1354034
ENSG00000182747.4_3:56849749:T:C	3:56849749:T:C	trans_eQTL	3:56849749:T:C	1.0283e-13	0.134573	SLC35D3	1	ENSG00000095303.10_3:56849749:T:C	3:56849749:T:C	trans_eQTL	3:56849749:T:C	1.17068e-80	0.499099	PTGS1	1	1	trans_eQTL_trans_eQTL	rs1354034	rs1354034
ENSG00000182747.4_3:56849749:T:C	3:56849749:T:C	trans_eQTL	3:56849749:T:C	1.0283e-13	0.134573	SLC35D3	1	ENSG00000172572.6_3:56849749:T:C	3:56849749:T:C	trans_eQTL	3:56849749:T:C	6.50446e-85	0.344052	PDE3A	1	1	trans_eQTL_trans_eQTL	rs1354034	rs1354034
ENSG00000182747.4_3:56849749:T:C	3:56849749:T:C	trans_eQTL	3:56849749:T:C	1.0283e-13	0.134573	SLC35D3	1	ENSG00000088053.7_3:56849749:T:C	3:56849749:T:C	trans_eQTL	3:56849749:T:C	1.91962e-99	0.37095	GP6	1	1	trans_eQTL_trans_eQTL	rs1354034	rs1354034
ENSG00000182747.4_3:56849749:T:C	3:56849749:T:C	trans_eQTL	3:56849749:T:C	1.0283e-13	0.134573	SLC35D3	1	ENSG00000124772.7_3:56849749:T:C	3:56849749:T:C	trans_eQTL	3:56849749:T:C	8.95381e-26	0.189077	CPNE5	1	1	trans_eQTL_trans_eQTL	rs1354034	rs1354034
ENSG00000240230_7:973990:975011:clu26579	7:986958:G:A	splicing_eQTL	7:986958:G:A	3.29488e-31	NA	COX19	2	ENSG00000105963_7:973990:975011:clu26579	7:986958:G:A	splicing_eQTL	7:986958:G:A	3.29488e-31	NA	ADAP1	2	1	splicing_eQTL_splicing_eQTL	rs62433090	rs62433090
ENSG00000130517.9	19:18394682:TA:T	eQTL	19:18394682:TA:T	1.98261e-26	0.142268	PGPEP1	2	ENSG00000130518.12	19:18395963:AT:A	eQTL	19:18395963:AT:A	1.318e-149	-0.284503	KIAA1683	1	0.988425	eQTL_eQTL	rs74339025	rs35945463
ENSG00000146112.7	6:30654531:G:C	eQTL	6:30654531:G:C	1.05606e-24	1.26804	PPP1R18	1	ENSG00000204574.8	6:30537339:G:A	eQTL	6:30537339:G:A	3.3384e-12	1.42844	ABCF1	2	0.907548	eQTL_eQTL	rs540377339	rs3130242
ENSG00000146112.7	6:30654531:G:C	eQTL	6:30654531:G:C	1.05606e-24	1.26804	PPP1R18	1	ENSG00000146112_6:30647166:30654891:clu29549	6:30654531:G:C	splicing_eQTL	6:30654531:G:C	1.53218e-12	NA	PPP1R18	1	1	eQTL_splicing_eQTL	rs540377339	rs540377339
ENSG00000196917_12:123186875:123200330:clu4788	12:123199676:A:C	splicing_eQTL	12:123199676:A:C	1.05255e-52	NA	HCAR1	1	ENSG00000255398.2	12:123201291:A:G	eQTL	12:123201291:A:G	1.78555e-10	-0.720249	HCAR3	2	0.998892	splicing_eQTL_eQTL	rs28675952	rs3825156
ENSG00000196917_12:123186875:123200330:clu4788	12:123199676:A:C	splicing_eQTL	12:123199676:A:C	1.05255e-52	NA	HCAR1	1	ENSG00000196917.4	12:123193544:A:C	eQTL	12:123193544:A:C	5.2779e-133	0.0373442	HCAR1	1	0.924828	splicing_eQTL_eQTL	rs28675952	rs2649912
ENSG00000163823.3	3:46274960:C:T	eQTL	3:46274960:C:T	3.18319e-18	2.5404	CCR1	3	ENSG00000183625.10	3:46288473:T:C	eQTL	3:46288473:T:C	1.00931e-100	1.85277	CCR3	2	0.972425	eQTL_eQTL	rs1491957	rs13085619
ENSG00000163823.3	3:46274960:C:T	eQTL	3:46274960:C:T	3.18319e-18	2.5404	CCR1	3	ENSG00000183625_3:46284029:46306639:clu36107	3:46288473:T:C	splicing_eQTL	3:46288473:T:C	5.5101e-07	NA	CCR3	4	0.972425	eQTL_splicing_eQTL	rs1491957	rs13085619
ENSG00000168385.13	2:242325381:T:A	eQTL	2:242325381:T:A	9.8526e-06	-0.670474	SEPT2	6	ENSG00000115677.12	2:242300443:GA:G	eQTL	2:242300443:GA:G	1.50927e-07	0.113322	HDLBP	4	0.954695	eQTL_eQTL	rs10172060	rs55678832
ENSG00000160049.7	1:10517422:T:G	eQTL	1:10517422:T:G	6.86068e-37	-0.122739	DFFA	1	ENSG00000175279.17	1:10487828:A:AT	eQTL	1:10487828:A:AT	4.34538e-31	-0.0773158	APITD1	1	0.983503	eQTL_eQTL	rs2781227	rs70997231
ENSG00000264187.1	17:16951509:C:G	eQTL	17:16951509:C:G	1.47352e-11	-0.363163	RP11-45M22.4	4	ENSG00000154803.8	17:16951509:C:G	eQTL	17:16951509:C:G	9.06412e-10	-0.21914	FLCN	4	1	eQTL_eQTL	rs7225990	rs7225990
ENSG00000234745.5	6:32023259:C:G	eQTL	6:32023259:C:G	1.01736e-06	51.0812	HLA-B	12	ENSG00000204420_6:31691221:31691416:clu29659	6:32052182:T:C	splicing_eQTL	6:32052182:T:C	4.67464e-08	NA	C6orf25	1	0.999995	eQTL_splicing_eQTL	rs545295609	rs201624002
ENSG00000173369.11	1:22986716:T:A	eQTL	1:22986716:T:A	6.96599e-09	0.217541	C1QB	3	ENSG00000173372.12	1:22986716:T:A	eQTL	1:22986716:T:A	1.17216e-06	0.231594	C1QA	4	1	eQTL_eQTL	rs623607	rs623607
ENSG00000168268.6	3:52686716:T:A	eQTL	3:52686716:T:A	5.04186e-32	-0.153703	NT5DC2	3	ENSG00000010327.6	3:52686716:T:A	eQTL	3:52686716:T:A	5.5484e-10	0.332787	STAB1	2	1	eQTL_eQTL	rs2878632	rs2878632
ENSG00000103005.7	16:58030192:A:C	eQTL	16:58030192:A:C	1.55584e-35	0.388472	USB1	1	ENSG00000159648_16:58035485:58036383:clu14722	16:58024052:T:A	splicing_eQTL	16:58024052:T:A	1.32971e-19	NA	TEPP	1	0.958896	eQTL_splicing_eQTL	rs3743554	rs8057512
ENSG00000103005.7	16:58030192:A:C	eQTL	16:58030192:A:C	1.55584e-35	0.388472	USB1	1	ENSG00000159648.7	16:58023362:ATATT:A	eQTL	16:58023362:ATATT:A	7.9702e-15	0.0677487	TEPP	2	0.994585	eQTL_eQTL	rs3743554	rs3991718
ENSG00000103005.7	16:58030192:A:C	eQTL	16:58030192:A:C	1.55584e-35	0.388472	USB1	1	ENSG00000103005_16:58035485:58036383:clu14722	16:58024052:T:A	splicing_eQTL	16:58024052:T:A	1.32971e-19	NA	USB1	1	0.958896	eQTL_splicing_eQTL	rs3743554	rs8057512
ENSG00000103005.7	16:58030192:A:C	eQTL	16:58030192:A:C	1.55584e-35	0.388472	USB1	1	ENSG00000166188.2	16:58030192:A:C	eQTL	16:58030192:A:C	6.35071e-116	0.438321	ZNF319	1	1	eQTL_eQTL	rs3743554	rs3743554
ENSG00000132522.11	17:7236056:G:A	eQTL	17:7236056:G:A	3.79059e-29	-0.443577	GPS2	1	ENSG00000261915.2	17:7236056:G:A	eQTL	17:7236056:G:A	2.48927e-30	-0.515072	RP11-542C16.2	2	1	eQTL_eQTL	rs2871334	rs2871334
ENSG00000132522.11	17:7236056:G:A	eQTL	17:7236056:G:A	3.79059e-29	-0.443577	GPS2	1	ENSG00000072818.7	17:7224921:C:G	eQTL	17:7224921:C:G	3.90728e-42	-0.749994	ACAP1	1	0.986753	eQTL_eQTL	rs2871334	rs3809813
ENSG00000132522.11	17:7236056:G:A	eQTL	17:7236056:G:A	3.79059e-29	-0.443577	GPS2	1	ENSG00000132522_17:7218438:7218571:clu10321	17:7224921:C:G	splicing_eQTL	17:7224921:C:G	2.16813e-13	NA	GPS2	1	0.986753	eQTL_splicing_eQTL	rs2871334	rs3809813
ENSG00000140839.7	16:74487775:AT:A	eQTL	16:74487775:AT:A	0.000130533	0.0115926	CLEC18B	2	ENSG00000260539.1	16:74551554:C:T	eQTL	16:74551554:C:T	2.14558e-31	0.695153	RP11-252A24.7	2	0.912915	eQTL_eQTL	rs576548560;rs375869598	rs150331995
ENSG00000258929.2	14:50507134:T:C	eQTL	14:50507134:T:C	4.38052e-10	-0.0431289	RP11-58E21.3	4	ENSG00000214900.4	14:50507134:T:C	eQTL	14:50507134:T:C	3.51255e-07	-0.0298842	C14orf182	6	1	eQTL_eQTL	rs7141684	rs7141684
ENSG00000159713.6_9:126991120:C:T	9:126991120:C:T	trans_eQTL	9:126991120:C:T	6.36879e-11	-0.118368	TPPP3	1	ENSG00000026025.9_9:126991120:C:T	9:126991120:C:T	trans_eQTL	9:126991120:C:T	6.28331e-09	-0.105299	VIM	1	1	trans_eQTL_trans_eQTL	rs55641821	rs55641821
ENSG00000159713.6_9:126991120:C:T	9:126991120:C:T	trans_eQTL	9:126991120:C:T	6.36879e-11	-0.118368	TPPP3	1	ENSG00000119408.12	9:126985858:T:C	eQTL	9:126985858:T:C	0	-1.99105	NEK6	1	0.981871	trans_eQTL_eQTL	rs55641821	rs72759286
ENSG00000120156.16	9:27173498:G:C	eQTL	9:27173498:G:C	1.01308e-36	-0.139311	TEK	3	ENSG00000137055.10	9:26895218:G:A	eQTL	9:26895218:G:A	0.000196842	-0.126152	PLAA	3	0.928112	eQTL_eQTL	rs141174396	rs146618485
ENSG00000120156.16	9:27173498:G:C	eQTL	9:27173498:G:C	1.01308e-36	-0.139311	TEK	3	ENSG00000254396.1	9:27173498:G:C	eQTL	9:27173498:G:C	2.38624e-17	-0.239251	RP11-56F10.3	3	1	eQTL_eQTL	rs141174396	rs141174396
ENSG00000169962.4	1:1260733:A:C	eQTL	1:1260733:A:C	1.2956e-90	-0.86956	TAS1R3	1	ENSG00000224051_1:1260482:1262621:clu41822	1:1264539:G:C	splicing_eQTL	1:1264539:G:C	2.40759e-10	NA	GLTPD1	1	0.995739	eQTL_splicing_eQTL	rs307346	rs307354
ENSG00000169314.10	22:24106008:C:G	eQTL	22:24106008:C:G	8.99261e-14	0.0456634	C22orf15	1	ENSG00000099953.5	22:24106008:C:G	eQTL	22:24106008:C:G	4.65963e-05	0.0239329	MMP11	2	1	eQTL_eQTL	rs179465	rs179465
ENSG00000078699.17_19:47138497:C:G	19:47138497:C:G	trans_eQTL	19:47138497:C:G	6.31896e-07	-0.0903596	CBFA2T2	1	ENSG00000116704.6_19:47138497:C:G	19:47138497:C:G	trans_eQTL	19:47138497:C:G	4.64524e-08	-0.0990833	SLC35D1	1	1	trans_eQTL_trans_eQTL	rs3810296	rs3810296
ENSG00000137817.12	15:72548765:T:C	eQTL	15:72548765:T:C	8.66169e-15	0.831993	PARP6	1	ENSG00000066933.11	15:72118777:G:C	eQTL	15:72118777:G:C	2.49193e-06	-0.0187945	MYO9A	1	0.944871	eQTL_eQTL	rs12904652	rs2625529
ENSG00000110047.13	11:64615450:G:A	eQTL	11:64615450:G:A	7.54979e-20	-0.608617	EHD1	2	ENSG00000171219.8	11:64607587:C:T	eQTL	11:64607587:C:T	1.53104e-44	0.0811345	CDC42BPG	1	0.997985	eQTL_eQTL	rs544822	rs589984
ENSG00000117640_1:26146520:26149510:clu42713	1:26146514:G:C	splicing_eQTL	1:26146514:G:C	1.02125e-115	NA	MTFR1L	1	ENSG00000255054_1:26146520:26149510:clu42713	1:26146514:G:C	splicing_eQTL	1:26146514:G:C	1.02125e-115	NA	RP1-317E23.6	1	1	splicing_eQTL_splicing_eQTL	rs1127818	rs1127818
ENSG00000150764.9	11:111330302:TAACCCGC:T	eQTL	11:111330302:TAACCCGC:T	7.4747e-06	0.0166796	DIXDC1	9	ENSG00000137713.11	11:111342209:A:C	eQTL	11:111342209:A:C	1.61461e-07	-0.062659	PPP2R1B	3	0.906797	eQTL_eQTL	rs140709226	rs36091463
ENSG00000181523.8	17:78183418:T:C	eQTL	17:78183418:T:C	6.1759e-99	0.85583	SGSH	2	ENSG00000141527.12	17:78181427:C:T	eQTL	17:78181427:C:T	5.02738e-13	-0.046732	CARD14	2	0.997039	eQTL_eQTL	rs2012452	rs8078181
ENSG00000188820.8	6:116783330:G:A	eQTL	6:116783330:G:A	1.89003e-63	-1.7143	FAM26F	3	ENSG00000111817.12	6:116785619:G:A	eQTL	6:116785619:G:A	5.94714e-18	-0.183624	DSE	3	0.961988	eQTL_eQTL	rs1057192	rs12174723
ENSG00000260655.1	22:42322854:G:T	eQTL	22:42322854:G:T	1.11308e-38	-1.75394	CTA-250D10.23	1	ENSG00000159958.3	22:42322854:G:T	eQTL	22:42322854:G:T	7.42849e-31	-1.85132	TNFRSF13C	1	1	eQTL_eQTL	rs7287486	rs7287486
ENSG00000260655.1	22:42322854:G:T	eQTL	22:42322854:G:T	1.11308e-38	-1.75394	CTA-250D10.23	1	ENSG00000172346.10	22:42270864:T:C	eQTL	22:42270864:T:C	0.00049017	-0.0247186	CSDC2	2	0.911191	eQTL_eQTL	rs7287486	rs149192849
ENSG00000260655.1	22:42322854:G:T	eQTL	22:42322854:G:T	1.11308e-38	-1.75394	CTA-250D10.23	1	ENSG00000100413.12	22:42234663:G:C	eQTL	22:42234663:G:C	1.90846e-05	-0.136733	POLR3H	2	0.902033	eQTL_eQTL	rs7287486	rs148982064
ENSG00000164047.3_6:159498130:C:T	6:159498130:C:T	trans_eQTL	6:159498130:C:T	3.27781e-19	-0.161776	CAMP	1	ENSG00000096006.7_6:159498130:C:T	6:159498130:C:T	trans_eQTL	6:159498130:C:T	1.15638e-11	-0.122876	CRISP3	1	1	trans_eQTL_trans_eQTL	rs524410	rs524410
ENSG00000164047.3_6:159498130:C:T	6:159498130:C:T	trans_eQTL	6:159498130:C:T	3.27781e-19	-0.161776	CAMP	1	ENSG00000170801.5_6:159498130:C:T	6:159498130:C:T	trans_eQTL	6:159498130:C:T	3.25284e-14	-0.137273	HTRA3	1	1	trans_eQTL_trans_eQTL	rs524410	rs524410
ENSG00000164047.3_6:159498130:C:T	6:159498130:C:T	trans_eQTL	6:159498130:C:T	3.27781e-19	-0.161776	CAMP	1	ENSG00000012223.8_6:159498130:C:T	6:159498130:C:T	trans_eQTL	6:159498130:C:T	1.75311e-23	-0.180036	LTF	1	1	trans_eQTL_trans_eQTL	rs524410	rs524410
ENSG00000164047.3_6:159498130:C:T	6:159498130:C:T	trans_eQTL	6:159498130:C:T	3.27781e-19	-0.161776	CAMP	1	ENSG00000065618.12_6:159498130:C:T	6:159498130:C:T	trans_eQTL	6:159498130:C:T	6.86492e-09	-0.105031	COL17A1	1	1	trans_eQTL_trans_eQTL	rs524410	rs524410
ENSG00000164047.3_6:159498130:C:T	6:159498130:C:T	trans_eQTL	6:159498130:C:T	3.27781e-19	-0.161776	CAMP	1	ENSG00000173391.4_6:159498130:C:T	6:159498130:C:T	trans_eQTL	6:159498130:C:T	1.14671e-15	-0.144833	OLR1	1	1	trans_eQTL_trans_eQTL	rs524410	rs524410
ENSG00000164047.3_6:159498130:C:T	6:159498130:C:T	trans_eQTL	6:159498130:C:T	3.27781e-19	-0.161776	CAMP	1	ENSG00000102837.6_6:159498130:C:T	6:159498130:C:T	trans_eQTL	6:159498130:C:T	3.57824e-13	-0.131585	OLFM4	1	1	trans_eQTL_trans_eQTL	rs524410	rs524410
ENSG00000164047.3_6:159498130:C:T	6:159498130:C:T	trans_eQTL	6:159498130:C:T	3.27781e-19	-0.161776	CAMP	1	ENSG00000118113.7_6:159498130:C:T	6:159498130:C:T	trans_eQTL	6:159498130:C:T	5.84028e-17	-0.151239	MMP8	1	1	trans_eQTL_trans_eQTL	rs524410	rs524410
ENSG00000164047.3_6:159498130:C:T	6:159498130:C:T	trans_eQTL	6:159498130:C:T	3.27781e-19	-0.161776	CAMP	1	ENSG00000148346.7_6:159498130:C:T	6:159498130:C:T	trans_eQTL	6:159498130:C:T	4.32358e-21	-0.170062	LCN2	1	1	trans_eQTL_trans_eQTL	rs524410	rs524410
ENSG00000170667.10	7:102352680:C:CA	eQTL	7:102352680:C:CA	1.87494e-17	0.144373	RASA4B	2	ENSG00000168255.14	7:102352680:C:CA	eQTL	7:102352680:C:CA	1.56193e-13	0.173095	POLR2J3	4	1	eQTL_eQTL	rs199864863	rs199864863
ENSG00000170667.10	7:102352680:C:CA	eQTL	7:102352680:C:CA	1.87494e-17	0.144373	RASA4B	2	ENSG00000105819.9	7:102838332:A:G	eQTL	7:102838332:A:G	3.09944e-13	-0.336179	PMPCB	1	0.957715	eQTL_eQTL	rs199864863	rs572740730
ENSG00000170667.10	7:102352680:C:CA	eQTL	7:102352680:C:CA	1.87494e-17	0.144373	RASA4B	2	ENSG00000267368.1	7:102750559:G:A	eQTL	7:102750559:G:A	2.92387e-06	0.862533	UPK3BL	21	0.952406	eQTL_eQTL	rs199864863	rs566202783
ENSG00000170667.10	7:102352680:C:CA	eQTL	7:102352680:C:CA	1.87494e-17	0.144373	RASA4B	2	ENSG00000105808.13	7:103112683:C:T	eQTL	7:103112683:C:T	1.56447e-05	-0.0545169	RASA4	9	0.919163	eQTL_eQTL	rs199864863	rs141550459
ENSG00000170667.10	7:102352680:C:CA	eQTL	7:102352680:C:CA	1.87494e-17	0.144373	RASA4B	2	ENSG00000105808.13	7:102750559:G:A	eQTL	7:102750559:G:A	3.81157e-13	0.102764	RASA4	2	0.952406	eQTL_eQTL	rs199864863	rs566202783
ENSG00000170667.10	7:102352680:C:CA	eQTL	7:102352680:C:CA	1.87494e-17	0.144373	RASA4B	2	ENSG00000267645.1	7:102952410:G:A	eQTL	7:102952410:G:A	9.47793e-05	0.689779	POLR2J2	30	0.957711	eQTL_eQTL	rs199864863	rs140300009
ENSG00000176919.7	9:140129323:C:T	eQTL	9:140129323:C:T	1.35642e-11	0.466148	C8G	2	ENSG00000130653.11	9:140134566:A:G	eQTL	9:140134566:A:G	0.000117145	0.0673344	PNPLA7	12	0.950095	eQTL_eQTL	rs77377925	rs79692627
ENSG00000116688.12	1:12046880:C:T	eQTL	1:12046880:C:T	1.35127e-15	-3.78432	MFN2	2	ENSG00000116691.6	1:12046880:C:T	eQTL	1:12046880:C:T	3.08466e-23	-0.437092	MIIP	1	1	eQTL_eQTL	rs28718032	rs28718032
ENSG00000198752.5	14:103448070:T:C	eQTL	14:103448070:T:C	3.13837e-44	-0.259564	CDC42BPB	2	ENSG00000166126.6	14:103453067:T:C	eQTL	14:103453067:T:C	2.42634e-07	-0.05185	AMN	2	0.981835	eQTL_eQTL	rs7152460	rs35202201
ENSG00000141504.7	17:7530271:C:T	eQTL	17:7530271:C:T	5.17014e-175	1.03267	SAT2	1	ENSG00000239697.6	17:7482779:T:C	eQTL	17:7482779:T:C	7.45024e-22	-0.763041	TNFSF12	3	0.937887	eQTL_eQTL	rs858520	rs12942088
ENSG00000141504.7	17:7530271:C:T	eQTL	17:7530271:C:T	5.17014e-175	1.03267	SAT2	1	ENSG00000141504_17:7530111:7530461:clu10384	17:7525548:C:G	splicing_eQTL	17:7525548:C:G	0	NA	SAT2	1	0.999743	eQTL_splicing_eQTL	rs858520	rs1017163
ENSG00000141504.7	17:7530271:C:T	eQTL	17:7530271:C:T	5.17014e-175	1.03267	SAT2	1	ENSG00000129226.9	17:7491910:G:A	eQTL	17:7491910:G:A	4.3163e-39	-3.35419	CD68	1	0.993144	eQTL_eQTL	rs858520	rs7211847
ENSG00000154358.15	1:228397810:C:A	eQTL	1:228397810:C:A	2.34523e-121	0.126885	OBSCN	1	ENSG00000162913.9	1:228406675:A:G	eQTL	1:228406675:A:G	1.19815e-07	-0.018214	C1orf145	1	0.905914	eQTL_eQTL	rs72757829	rs1771485
ENSG00000134184.8	1:110225019:C:<CN0>:110245280	eQTL	1:110225019:C:<CN0>:110245280	8.43234e-11	-0.531894	GSTM1	8	ENSG00000213366_1:110231751:110231847:clu44230	1:110225019:C:<CN0>:110245280	splicing_eQTL	1:110225019:C:<CN0>:110245280	1.20585e-300	NA	GSTM2	1	1	eQTL_splicing_eQTL	esv3587154	esv3587154
ENSG00000134184.8	1:110225019:C:<CN0>:110245280	eQTL	1:110225019:C:<CN0>:110245280	8.43234e-11	-0.531894	GSTM1	8	ENSG00000134201_1:110231751:110231847:clu44230	1:110225019:C:<CN0>:110245280	splicing_eQTL	1:110225019:C:<CN0>:110245280	1.20585e-300	NA	GSTM5	1	1	eQTL_splicing_eQTL	esv3587154	esv3587154
ENSG00000134184.8	1:110225019:C:<CN0>:110245280	eQTL	1:110225019:C:<CN0>:110245280	8.43234e-11	-0.531894	GSTM1	8	ENSG00000168765_1:110231751:110231847:clu44230	1:110225019:C:<CN0>:110245280	splicing_eQTL	1:110225019:C:<CN0>:110245280	1.20585e-300	NA	GSTM4	1	1	eQTL_splicing_eQTL	esv3587154	esv3587154
ENSG00000134184.8	1:110225019:C:<CN0>:110245280	eQTL	1:110225019:C:<CN0>:110245280	8.43234e-11	-0.531894	GSTM1	8	ENSG00000065135.7	1:110230075:G:<CN0>:110241247	eQTL	1:110230075:G:<CN0>:110241247	1.92123e-09	-0.260956	GNAI3	3	0.921948	eQTL_eQTL	esv3587154	esv3587155;esv3587156
ENSG00000134184.8	1:110225019:C:<CN0>:110245280	eQTL	1:110225019:C:<CN0>:110245280	8.43234e-11	-0.531894	GSTM1	8	ENSG00000134202.6	1:110230075:G:<CN0>:110241247	eQTL	1:110230075:G:<CN0>:110241247	2.07258e-10	-0.0501269	GSTM3	3	0.921948	eQTL_eQTL	esv3587154	esv3587155;esv3587156
ENSG00000134184.8	1:110225019:C:<CN0>:110245280	eQTL	1:110225019:C:<CN0>:110245280	8.43234e-11	-0.531894	GSTM1	8	ENSG00000213366.8	1:110225019:C:<CN0>:110245280	eQTL	1:110225019:C:<CN0>:110245280	2.1301e-08	-0.273869	GSTM2	8	1	eQTL_eQTL	esv3587154	esv3587154
ENSG00000134184.8	1:110225019:C:<CN0>:110245280	eQTL	1:110225019:C:<CN0>:110245280	8.43234e-11	-0.531894	GSTM1	8	ENSG00000168765.11	1:110230075:G:<CN0>:110241247	eQTL	1:110230075:G:<CN0>:110241247	3.89726e-63	-0.214441	GSTM4	2	0.921948	eQTL_eQTL	esv3587154	esv3587155;esv3587156
ENSG00000134184.8	1:110225019:C:<CN0>:110245280	eQTL	1:110225019:C:<CN0>:110245280	8.43234e-11	-0.531894	GSTM1	8	ENSG00000213366.8	1:110230075:G:<CN0>:110241247	eQTL	1:110230075:G:<CN0>:110241247	2.33315e-09	-0.304534	GSTM2	7	0.921948	eQTL_eQTL	esv3587154	esv3587155;esv3587156
ENSG00000037474_5:6605521:6606933:clu31670	5:6600793:T:C	splicing_eQTL	5:6600793:T:C	1.28013e-57	NA	NSUN2	1	ENSG00000037474.10	5:6605532:C:A	eQTL	5:6605532:C:A	0	-1.4575	NSUN2	1	0.998642	splicing_eQTL_eQTL	rs3776446	rs2303707
ENSG00000166135.9	10:102275504:C:A	eQTL	10:102275504:C:A	1.06827e-242	-0.38475	HIF1AN	1	ENSG00000166136.11	10:102252015:C:G	eQTL	10:102252015:C:G	2.16515e-36	-0.152784	NDUFB8	1	0.979181	eQTL_eQTL	rs10883503	rs11190583
ENSG00000166135.9	10:102275504:C:A	eQTL	10:102275504:C:A	1.06827e-242	-0.38475	HIF1AN	1	ENSG00000166136_10:102276717:102286156:clu9295	10:102299407:A:G	splicing_eQTL	10:102299407:A:G	3.9645e-16	NA	NDUFB8	1	0.995977	eQTL_splicing_eQTL	rs10883503	rs10883511
ENSG00000166135.9	10:102275504:C:A	eQTL	10:102275504:C:A	1.06827e-242	-0.38475	HIF1AN	1	ENSG00000255339_10:102276717:102286156:clu9295	10:102299407:A:G	splicing_eQTL	10:102299407:A:G	3.9645e-16	NA	NDUFB8	1	0.995977	eQTL_splicing_eQTL	rs10883503	rs10883511
ENSG00000166135.9	10:102275504:C:A	eQTL	10:102275504:C:A	1.06827e-242	-0.38475	HIF1AN	1	ENSG00000255339.2	10:102252015:C:G	eQTL	10:102252015:C:G	8.78788e-133	-0.856851	NDUFB8	1	0.979181	eQTL_eQTL	rs10883503	rs11190583
ENSG00000166135.9	10:102275504:C:A	eQTL	10:102275504:C:A	1.06827e-242	-0.38475	HIF1AN	1	ENSG00000075826.12	10:102247526:G:C	eQTL	10:102247526:G:C	4.22068e-09	-0.382259	SEC31B	1	0.974952	eQTL_eQTL	rs10883503	rs2298074
ENSG00000166135.9	10:102275504:C:A	eQTL	10:102275504:C:A	1.06827e-242	-0.38475	HIF1AN	1	ENSG00000075826.12	10:102264824:G:A	eQTL	10:102264824:G:A	6.26039e-06	-0.3224	SEC31B	3	0.999009	eQTL_eQTL	rs10883503	rs7071271
ENSG00000166135.9	10:102275504:C:A	eQTL	10:102275504:C:A	1.06827e-242	-0.38475	HIF1AN	1	ENSG00000075290.7	10:102275671:A:AG	eQTL	10:102275671:A:AG	8.55774e-06	0.127241	WNT8B	1	0.94042	eQTL_eQTL	rs10883503	rs567222913
ENSG00000262304_17:3518831:3524531:clu10021	17:3496392:G:A	splicing_eQTL	17:3496392:G:A	5.69101e-07	NA	SHPK	1	ENSG00000197417_17:3518831:3524531:clu10021	17:3496392:G:A	splicing_eQTL	17:3496392:G:A	5.69101e-07	NA	SHPK	1	1	splicing_eQTL_splicing_eQTL	rs9900231	rs9900231
ENSG00000262304_17:3518831:3524531:clu10021	17:3496392:G:A	splicing_eQTL	17:3496392:G:A	5.69101e-07	NA	SHPK	1	ENSG00000197417.7	17:3514598:C:T	eQTL	17:3514598:C:T	2.72539e-76	0.186104	SHPK	1	0.918811	splicing_eQTL_eQTL	rs9900231	rs62069928
ENSG00000116852.10	1:200931747:A:AC	eQTL	1:200931747:A:AC	3.08435e-19	-2.6133	KIF21B	2	ENSG00000170128.2	1:200881595:G:A	eQTL	1:200881595:G:A	1.52423e-51	0.278611	GPR25	1	0.958411	eQTL_eQTL	rs113307843	rs7522462
ENSG00000141480.13	17:4622071:C:G	eQTL	17:4622071:C:G	8.66705e-32	3.90793	ARRB2	2	ENSG00000205710.3	17:4615098:A:G	eQTL	17:4615098:A:G	4.73903e-05	0.0234759	C17orf107	2	0.981994	eQTL_eQTL	rs2036656	rs3786047
ENSG00000108854.11	17:62144966:C:CA	eQTL	17:62144966:C:CA	3.81437e-05	-0.0408727	SMURF2	3	ENSG00000178607.11	17:62155657:A:C	eQTL	17:62155657:A:C	2.71334e-103	1.18064	ERN1	2	0.98236	eQTL_eQTL	rs5821419	rs196945
ENSG00000178567.5	3:37034946:G:A	eQTL	3:37034946:G:A	1.0735e-29	0.139504	EPM2AIP1	2	ENSG00000272127.1	3:37096024:T:C	eQTL	3:37096024:T:C	1.27891e-15	0.138695	RP11-129K12.3	1	0.903821	eQTL_eQTL	rs1800734	rs749072
ENSG00000178567.5	3:37034946:G:A	eQTL	3:37034946:G:A	1.0735e-29	0.139504	EPM2AIP1	2	ENSG00000272334.1	3:37029108:TC:T	eQTL	3:37029108:TC:T	2.81627e-11	0.058626	RP11-129K12.1	1	0.998859	eQTL_eQTL	rs1800734	rs35149869
ENSG00000178567.5	3:37034946:G:A	eQTL	3:37034946:G:A	1.0735e-29	0.139504	EPM2AIP1	2	ENSG00000076242.10	3:37029108:TC:T	eQTL	3:37029108:TC:T	4.23334e-78	0.415302	MLH1	1	0.998859	eQTL_eQTL	rs1800734	rs35149869
ENSG00000134287.5_7:50370254:C:T	7:50370254:C:T	trans_eQTL	7:50370254:C:T	4.32006e-12	-0.125404	ARF3	1	ENSG00000010327.6_7:50370254:C:T	7:50370254:C:T	trans_eQTL	7:50370254:C:T	3.13644e-10	-0.113996	STAB1	1	1	trans_eQTL_trans_eQTL	rs149007767	rs149007767
ENSG00000134287.5_7:50370254:C:T	7:50370254:C:T	trans_eQTL	7:50370254:C:T	4.32006e-12	-0.125404	ARF3	1	ENSG00000111321.6_7:50370254:C:T	7:50370254:C:T	trans_eQTL	7:50370254:C:T	1.06027e-13	-0.134501	LTBR	1	1	trans_eQTL_trans_eQTL	rs149007767	rs149007767
ENSG00000134287.5_7:50370254:C:T	7:50370254:C:T	trans_eQTL	7:50370254:C:T	4.32006e-12	-0.125404	ARF3	1	ENSG00000205423.7_7:50370254:C:T	7:50370254:C:T	trans_eQTL	7:50370254:C:T	4.28256e-09	-0.10645	CNEP1R1	1	1	trans_eQTL_trans_eQTL	rs149007767	rs149007767
ENSG00000134287.5_7:50370254:C:T	7:50370254:C:T	trans_eQTL	7:50370254:C:T	4.32006e-12	-0.125404	ARF3	1	ENSG00000180340.5_7:50370254:C:T	7:50370254:C:T	trans_eQTL	7:50370254:C:T	3.21037e-09	-0.107307	FZD2	1	1	trans_eQTL_trans_eQTL	rs149007767	rs149007767
ENSG00000134287.5_7:50370254:C:T	7:50370254:C:T	trans_eQTL	7:50370254:C:T	4.32006e-12	-0.125404	ARF3	1	ENSG00000121064.8_7:50370254:C:T	7:50370254:C:T	trans_eQTL	7:50370254:C:T	1.78673e-08	-0.102098	SCPEP1	1	1	trans_eQTL_trans_eQTL	rs149007767	rs149007767
ENSG00000134287.5_7:50370254:C:T	7:50370254:C:T	trans_eQTL	7:50370254:C:T	4.32006e-12	-0.125404	ARF3	1	ENSG00000167536.9_7:50370254:C:T	7:50370254:C:T	trans_eQTL	7:50370254:C:T	6.48109e-11	-0.118321	DHRS13	1	1	trans_eQTL_trans_eQTL	rs149007767	rs149007767
ENSG00000134287.5_7:50370254:C:T	7:50370254:C:T	trans_eQTL	7:50370254:C:T	4.32006e-12	-0.125404	ARF3	1	ENSG00000133048.8_7:50370254:C:T	7:50370254:C:T	trans_eQTL	7:50370254:C:T	2.38047e-15	-0.143217	CHI3L1	1	1	trans_eQTL_trans_eQTL	rs149007767	rs149007767
ENSG00000134287.5_7:50370254:C:T	7:50370254:C:T	trans_eQTL	7:50370254:C:T	4.32006e-12	-0.125404	ARF3	1	ENSG00000090487.6_7:50370254:C:T	7:50370254:C:T	trans_eQTL	7:50370254:C:T	1.20835e-12	-0.128603	SPG21	1	1	trans_eQTL_trans_eQTL	rs149007767	rs149007767
ENSG00000134287.5_7:50370254:C:T	7:50370254:C:T	trans_eQTL	7:50370254:C:T	4.32006e-12	-0.125404	ARF3	1	ENSG00000158769.13_7:50370254:C:T	7:50370254:C:T	trans_eQTL	7:50370254:C:T	3.93509e-13	-0.131355	F11R	1	1	trans_eQTL_trans_eQTL	rs149007767	rs149007767
ENSG00000134287.5_7:50370254:C:T	7:50370254:C:T	trans_eQTL	7:50370254:C:T	4.32006e-12	-0.125404	ARF3	1	ENSG00000104918.4_7:50370254:C:T	7:50370254:C:T	trans_eQTL	7:50370254:C:T	1.29696e-13	-0.134022	RETN	1	1	trans_eQTL_trans_eQTL	rs149007767	rs149007767
ENSG00000134287.5_7:50370254:C:T	7:50370254:C:T	trans_eQTL	7:50370254:C:T	4.32006e-12	-0.125404	ARF3	1	ENSG00000110400.6_7:50370254:C:T	7:50370254:C:T	trans_eQTL	7:50370254:C:T	6.69104e-18	-0.155733	PVRL1	1	1	trans_eQTL_trans_eQTL	rs149007767	rs149007767
ENSG00000134287.5_7:50370254:C:T	7:50370254:C:T	trans_eQTL	7:50370254:C:T	4.32006e-12	-0.125404	ARF3	1	ENSG00000204472.8_7:50370254:C:T	7:50370254:C:T	trans_eQTL	7:50370254:C:T	6.28176e-15	-0.14104	AIF1	1	1	trans_eQTL_trans_eQTL	rs149007767	rs149007767
ENSG00000134287.5_7:50370254:C:T	7:50370254:C:T	trans_eQTL	7:50370254:C:T	4.32006e-12	-0.125404	ARF3	1	ENSG00000121316.6_7:50370254:C:T	7:50370254:C:T	trans_eQTL	7:50370254:C:T	1.60228e-11	-0.122027	PLBD1	1	1	trans_eQTL_trans_eQTL	rs149007767	rs149007767
ENSG00000134287.5_7:50370254:C:T	7:50370254:C:T	trans_eQTL	7:50370254:C:T	4.32006e-12	-0.125404	ARF3	1	ENSG00000139318.7_7:50370254:C:T	7:50370254:C:T	trans_eQTL	7:50370254:C:T	3.17796e-09	-0.107337	DUSP6	1	1	trans_eQTL_trans_eQTL	rs149007767	rs149007767
ENSG00000134287.5_7:50370254:C:T	7:50370254:C:T	trans_eQTL	7:50370254:C:T	4.32006e-12	-0.125404	ARF3	1	ENSG00000149798.3_7:50370254:C:T	7:50370254:C:T	trans_eQTL	7:50370254:C:T	3.66751e-09	-0.106912	CDC42EP2	1	1	trans_eQTL_trans_eQTL	rs149007767	rs149007767
ENSG00000134287.5_7:50370254:C:T	7:50370254:C:T	trans_eQTL	7:50370254:C:T	4.32006e-12	-0.125404	ARF3	1	ENSG00000126759.8_7:50370254:C:T	7:50370254:C:T	trans_eQTL	7:50370254:C:T	1.57065e-11	-0.254559	CFP	1	1	trans_eQTL_trans_eQTL	rs149007767	rs149007767
ENSG00000134287.5_7:50370254:C:T	7:50370254:C:T	trans_eQTL	7:50370254:C:T	4.32006e-12	-0.125404	ARF3	1	ENSG00000125810.9_7:50370254:C:T	7:50370254:C:T	trans_eQTL	7:50370254:C:T	1.06566e-10	-0.116974	CD93	1	1	trans_eQTL_trans_eQTL	rs149007767	rs149007767
ENSG00000134287.5_7:50370254:C:T	7:50370254:C:T	trans_eQTL	7:50370254:C:T	4.32006e-12	-0.125404	ARF3	1	ENSG00000088827.8_7:50308811:G:C	7:50370254:C:T	trans_eQTL	7:50370254:C:T	2.72237e-06	-0.176988	SIGLEC1	2	1	trans_eQTL_trans_eQTL	rs149007767	rs149007767
ENSG00000134287.5_7:50370254:C:T	7:50370254:C:T	trans_eQTL	7:50370254:C:T	4.32006e-12	-0.125404	ARF3	1	ENSG00000213903.4_7:50370254:C:T	7:50370254:C:T	trans_eQTL	7:50370254:C:T	3.89469e-09	-0.106733	LTB4R	1	1	trans_eQTL_trans_eQTL	rs149007767	rs149007767
ENSG00000134287.5_7:50370254:C:T	7:50370254:C:T	trans_eQTL	7:50370254:C:T	4.32006e-12	-0.125404	ARF3	1	ENSG00000170458.9_7:50370254:C:T	7:50370254:C:T	trans_eQTL	7:50370254:C:T	2.22872e-14	-0.138148	CD14	1	1	trans_eQTL_trans_eQTL	rs149007767	rs149007767
ENSG00000134287.5_7:50370254:C:T	7:50370254:C:T	trans_eQTL	7:50370254:C:T	4.32006e-12	-0.125404	ARF3	1	ENSG00000105383.10_7:50370254:C:T	7:50370254:C:T	trans_eQTL	7:50370254:C:T	2.7205e-10	-0.114393	CD33	1	1	trans_eQTL_trans_eQTL	rs149007767	rs149007767
ENSG00000134287.5_7:50370254:C:T	7:50370254:C:T	trans_eQTL	7:50370254:C:T	4.32006e-12	-0.125404	ARF3	1	ENSG00000155254.8_7:50370254:C:T	7:50370254:C:T	trans_eQTL	7:50370254:C:T	1.07597e-13	-0.134466	MARVELD1	1	1	trans_eQTL_trans_eQTL	rs149007767	rs149007767
ENSG00000134287.5_7:50370254:C:T	7:50370254:C:T	trans_eQTL	7:50370254:C:T	4.32006e-12	-0.125404	ARF3	1	ENSG00000173083.10_7:50370254:C:T	7:50370254:C:T	trans_eQTL	7:50370254:C:T	3.54569e-16	-0.147392	HPSE	1	1	trans_eQTL_trans_eQTL	rs149007767	rs149007767
ENSG00000134287.5_7:50370254:C:T	7:50370254:C:T	trans_eQTL	7:50370254:C:T	4.32006e-12	-0.125404	ARF3	1	ENSG00000108984.9_7:50370254:C:T	7:50370254:C:T	trans_eQTL	7:50370254:C:T	1.32901e-08	-0.103014	MAP2K6	1	1	trans_eQTL_trans_eQTL	rs149007767	rs149007767
ENSG00000134287.5_7:50370254:C:T	7:50370254:C:T	trans_eQTL	7:50370254:C:T	4.32006e-12	-0.125404	ARF3	1	ENSG00000074660.11_7:50370254:C:T	7:50370254:C:T	trans_eQTL	7:50370254:C:T	1.5819e-15	-0.300107	SCARF1	1	1	trans_eQTL_trans_eQTL	rs149007767	rs149007767
ENSG00000134287.5_7:50370254:C:T	7:50370254:C:T	trans_eQTL	7:50370254:C:T	4.32006e-12	-0.125404	ARF3	1	ENSG00000140848.12_7:50370254:C:T	7:50370254:C:T	trans_eQTL	7:50370254:C:T	1.2188e-13	-0.13417	CPNE2	1	1	trans_eQTL_trans_eQTL	rs149007767	rs149007767
ENSG00000134287.5_7:50370254:C:T	7:50370254:C:T	trans_eQTL	7:50370254:C:T	4.32006e-12	-0.125404	ARF3	1	ENSG00000108100.13_7:50370254:C:T	7:50370254:C:T	trans_eQTL	7:50370254:C:T	9.50505e-16	-0.145245	CCNY	1	1	trans_eQTL_trans_eQTL	rs149007767	rs149007767
ENSG00000134287.5_7:50370254:C:T	7:50370254:C:T	trans_eQTL	7:50370254:C:T	4.32006e-12	-0.125404	ARF3	1	ENSG00000185811.12	7:50370254:C:T	eQTL	7:50370254:C:T	1.28399e-16	0.566927	IKZF1	2	1	trans_eQTL_eQTL	rs149007767	rs149007767
ENSG00000134287.5_7:50370254:C:T	7:50370254:C:T	trans_eQTL	7:50370254:C:T	4.32006e-12	-0.125404	ARF3	1	ENSG00000142687.13_7:50370254:C:T	7:50370254:C:T	trans_eQTL	7:50370254:C:T	4.8238e-19	-0.161015	KIAA0319L	1	1	trans_eQTL_trans_eQTL	rs149007767	rs149007767
ENSG00000134287.5_7:50370254:C:T	7:50370254:C:T	trans_eQTL	7:50370254:C:T	4.32006e-12	-0.125404	ARF3	1	ENSG00000135926.8_7:50370254:C:T	7:50370254:C:T	trans_eQTL	7:50370254:C:T	3.68487e-13	-0.131514	TMBIM1	1	1	trans_eQTL_trans_eQTL	rs149007767	rs149007767
ENSG00000134287.5_7:50370254:C:T	7:50370254:C:T	trans_eQTL	7:50370254:C:T	4.32006e-12	-0.125404	ARF3	1	ENSG00000124102.4_7:50370254:C:T	7:50370254:C:T	trans_eQTL	7:50370254:C:T	2.29778e-16	-0.148327	PI3	1	1	trans_eQTL_trans_eQTL	rs149007767	rs149007767
ENSG00000134287.5_7:50370254:C:T	7:50370254:C:T	trans_eQTL	7:50370254:C:T	4.32006e-12	-0.125404	ARF3	1	ENSG00000135378.3_7:50370254:C:T	7:50370254:C:T	trans_eQTL	7:50370254:C:T	2.9986e-15	0.142702	PRRG4	1	1	trans_eQTL_trans_eQTL	rs149007767	rs149007767
ENSG00000134287.5_7:50370254:C:T	7:50370254:C:T	trans_eQTL	7:50370254:C:T	4.32006e-12	-0.125404	ARF3	1	ENSG00000143570.13_7:50370254:C:T	7:50370254:C:T	trans_eQTL	7:50370254:C:T	8.40057e-09	-0.104419	SLC39A1	1	1	trans_eQTL_trans_eQTL	rs149007767	rs149007767
ENSG00000134287.5_7:50370254:C:T	7:50370254:C:T	trans_eQTL	7:50370254:C:T	4.32006e-12	-0.125404	ARF3	1	ENSG00000092051.12_7:50370254:C:T	7:50370254:C:T	trans_eQTL	7:50370254:C:T	2.86576e-11	-0.120498	JPH4	1	1	trans_eQTL_trans_eQTL	rs149007767	rs149007767
ENSG00000134287.5_7:50370254:C:T	7:50370254:C:T	trans_eQTL	7:50370254:C:T	4.32006e-12	-0.125404	ARF3	1	ENSG00000135912.6_7:50370254:C:T	7:50370254:C:T	trans_eQTL	7:50370254:C:T	3.2589e-10	-0.113889	TTLL4	1	1	trans_eQTL_trans_eQTL	rs149007767	rs149007767
ENSG00000134287.5_7:50370254:C:T	7:50370254:C:T	trans_eQTL	7:50370254:C:T	4.32006e-12	-0.125404	ARF3	1	ENSG00000133055.4_7:50370254:C:T	7:50370254:C:T	trans_eQTL	7:50370254:C:T	1.86302e-11	-0.121632	MYBPH	1	1	trans_eQTL_trans_eQTL	rs149007767	rs149007767
ENSG00000134287.5_7:50370254:C:T	7:50370254:C:T	trans_eQTL	7:50370254:C:T	4.32006e-12	-0.125404	ARF3	1	ENSG00000132514.9_7:50306810:C:G	7:50370254:C:T	trans_eQTL	7:50370254:C:T	8.00896e-06	-0.167193	CLEC10A	2	1	trans_eQTL_trans_eQTL	rs149007767	rs149007767
ENSG00000134287.5_7:50370254:C:T	7:50370254:C:T	trans_eQTL	7:50370254:C:T	4.32006e-12	-0.125404	ARF3	1	ENSG00000073008.10_7:50370254:C:T	7:50370254:C:T	trans_eQTL	7:50370254:C:T	1.31385e-09	-0.109924	PVR	1	1	trans_eQTL_trans_eQTL	rs149007767	rs149007767
ENSG00000134287.5_7:50370254:C:T	7:50370254:C:T	trans_eQTL	7:50370254:C:T	4.32006e-12	-0.125404	ARF3	1	ENSG00000133808.4_7:50370254:C:T	7:50370254:C:T	trans_eQTL	7:50370254:C:T	9.47695e-17	-0.150217	MICALCL	1	1	trans_eQTL_trans_eQTL	rs149007767	rs149007767
ENSG00000134287.5_7:50370254:C:T	7:50370254:C:T	trans_eQTL	7:50370254:C:T	4.32006e-12	-0.125404	ARF3	1	ENSG00000181982.13_7:50370254:C:T	7:50370254:C:T	trans_eQTL	7:50370254:C:T	9.38201e-14	-0.13479	CCDC149	1	1	trans_eQTL_trans_eQTL	rs149007767	rs149007767
ENSG00000134287.5_7:50370254:C:T	7:50370254:C:T	trans_eQTL	7:50370254:C:T	4.32006e-12	-0.125404	ARF3	1	ENSG00000160209.14_7:50370254:C:T	7:50370254:C:T	trans_eQTL	7:50370254:C:T	3.77581e-09	-0.106825	PDXK	1	1	trans_eQTL_trans_eQTL	rs149007767	rs149007767
ENSG00000134287.5_7:50370254:C:T	7:50370254:C:T	trans_eQTL	7:50370254:C:T	4.32006e-12	-0.125404	ARF3	1	ENSG00000111275.8_7:50370254:C:T	7:50370254:C:T	trans_eQTL	7:50370254:C:T	1.13664e-19	-0.163843	ALDH2	1	1	trans_eQTL_trans_eQTL	rs149007767	rs149007767
ENSG00000134287.5_7:50370254:C:T	7:50370254:C:T	trans_eQTL	7:50370254:C:T	4.32006e-12	-0.125404	ARF3	1	ENSG00000270149.1_7:50370254:C:T	7:50370254:C:T	trans_eQTL	7:50370254:C:T	7.60372e-14	-0.135287	F11R	1	1	trans_eQTL_trans_eQTL	rs149007767	rs149007767
ENSG00000134287.5_7:50370254:C:T	7:50370254:C:T	trans_eQTL	7:50370254:C:T	4.32006e-12	-0.125404	ARF3	1	ENSG00000118508.4_7:50370254:C:T	7:50370254:C:T	trans_eQTL	7:50370254:C:T	6.37258e-10	-0.111999	RAB32	1	1	trans_eQTL_trans_eQTL	rs149007767	rs149007767
ENSG00000134287.5_7:50370254:C:T	7:50370254:C:T	trans_eQTL	7:50370254:C:T	4.32006e-12	-0.125404	ARF3	1	ENSG00000030582.12_7:50370254:C:T	7:50370254:C:T	trans_eQTL	7:50370254:C:T	2.21693e-10	-0.114962	GRN	1	1	trans_eQTL_trans_eQTL	rs149007767	rs149007767
ENSG00000134287.5_7:50370254:C:T	7:50370254:C:T	trans_eQTL	7:50370254:C:T	4.32006e-12	-0.125404	ARF3	1	ENSG00000258227.2_7:50370254:C:T	7:50370254:C:T	trans_eQTL	7:50370254:C:T	1.88031e-19	-0.162864	CLEC5A	1	1	trans_eQTL_trans_eQTL	rs149007767	rs149007767
ENSG00000134287.5_7:50370254:C:T	7:50370254:C:T	trans_eQTL	7:50370254:C:T	4.32006e-12	-0.125404	ARF3	1	ENSG00000162711.12_7:50370254:C:T	7:50370254:C:T	trans_eQTL	7:50370254:C:T	7.34485e-11	-0.117983	NLRP3	1	1	trans_eQTL_trans_eQTL	rs149007767	rs149007767
ENSG00000134287.5_7:50370254:C:T	7:50370254:C:T	trans_eQTL	7:50370254:C:T	4.32006e-12	-0.125404	ARF3	1	ENSG00000049249.4_7:50370254:C:T	7:50370254:C:T	trans_eQTL	7:50370254:C:T	7.38014e-16	-0.145799	TNFRSF9	1	1	trans_eQTL_trans_eQTL	rs149007767	rs149007767
ENSG00000134287.5_7:50370254:C:T	7:50370254:C:T	trans_eQTL	7:50370254:C:T	4.32006e-12	-0.125404	ARF3	1	ENSG00000178726.6_7:50370254:C:T	7:50370254:C:T	trans_eQTL	7:50370254:C:T	1.67012e-14	-0.138813	THBD	1	1	trans_eQTL_trans_eQTL	rs149007767	rs149007767
ENSG00000134287.5_7:50370254:C:T	7:50370254:C:T	trans_eQTL	7:50370254:C:T	4.32006e-12	-0.125404	ARF3	1	ENSG00000145569.5_7:50370254:C:T	7:50370254:C:T	trans_eQTL	7:50370254:C:T	3.30477e-15	-0.142485	FAM105A	1	1	trans_eQTL_trans_eQTL	rs149007767	rs149007767
ENSG00000134287.5_7:50370254:C:T	7:50370254:C:T	trans_eQTL	7:50370254:C:T	4.32006e-12	-0.125404	ARF3	1	ENSG00000186047.9_7:50370254:C:T	7:50370254:C:T	trans_eQTL	7:50370254:C:T	1.0191e-21	-0.172737	DLEU7	1	1	trans_eQTL_trans_eQTL	rs149007767	rs149007767
ENSG00000134287.5_7:50370254:C:T	7:50370254:C:T	trans_eQTL	7:50370254:C:T	4.32006e-12	-0.125404	ARF3	1	ENSG00000211445.7_7:50370254:C:T	7:50370254:C:T	trans_eQTL	7:50370254:C:T	1.34575e-22	-0.176414	GPX3	1	1	trans_eQTL_trans_eQTL	rs149007767	rs149007767
ENSG00000134287.5_7:50370254:C:T	7:50370254:C:T	trans_eQTL	7:50370254:C:T	4.32006e-12	-0.125404	ARF3	1	ENSG00000224307.1_7:50370254:C:T	7:50370254:C:T	trans_eQTL	7:50370254:C:T	2.01343e-10	-0.115228	RP11-344B5.2	1	1	trans_eQTL_trans_eQTL	rs149007767	rs149007767
ENSG00000134287.5_7:50370254:C:T	7:50370254:C:T	trans_eQTL	7:50370254:C:T	4.32006e-12	-0.125404	ARF3	1	ENSG00000105948.9_7:50370254:C:T	7:50370254:C:T	trans_eQTL	7:50370254:C:T	4.56611e-08	0.0991383	TTC26	1	1	trans_eQTL_trans_eQTL	rs149007767	rs149007767
ENSG00000134287.5_7:50370254:C:T	7:50370254:C:T	trans_eQTL	7:50370254:C:T	4.32006e-12	-0.125404	ARF3	1	ENSG00000133816.9_7:50370254:C:T	7:50370254:C:T	trans_eQTL	7:50370254:C:T	2.8738e-27	-0.194731	MICAL2	1	1	trans_eQTL_trans_eQTL	rs149007767	rs149007767
ENSG00000134287.5_7:50370254:C:T	7:50370254:C:T	trans_eQTL	7:50370254:C:T	4.32006e-12	-0.125404	ARF3	1	ENSG00000167105.3_7:50370254:C:T	7:50370254:C:T	trans_eQTL	7:50370254:C:T	1.29533e-13	-0.134025	TMEM92	1	1	trans_eQTL_trans_eQTL	rs149007767	rs149007767
ENSG00000134287.5_7:50370254:C:T	7:50370254:C:T	trans_eQTL	7:50370254:C:T	4.32006e-12	-0.125404	ARF3	1	ENSG00000183019.3_7:50370254:C:T	7:50370254:C:T	trans_eQTL	7:50370254:C:T	6.14794e-27	-0.193496	C19orf59	1	1	trans_eQTL_trans_eQTL	rs149007767	rs149007767
ENSG00000134287.5_7:50370254:C:T	7:50370254:C:T	trans_eQTL	7:50370254:C:T	4.32006e-12	-0.125404	ARF3	1	ENSG00000090659.13_7:50370254:C:T	7:50370254:C:T	trans_eQTL	7:50370254:C:T	5.87902e-13	-0.130377	CD209	1	1	trans_eQTL_trans_eQTL	rs149007767	rs149007767
ENSG00000134287.5_7:50370254:C:T	7:50370254:C:T	trans_eQTL	7:50370254:C:T	4.32006e-12	-0.125404	ARF3	1	ENSG00000160746.8_7:50370254:C:T	7:50370254:C:T	trans_eQTL	7:50370254:C:T	6.53659e-10	-0.111927	ANO10	1	1	trans_eQTL_trans_eQTL	rs149007767	rs149007767
ENSG00000134287.5_7:50370254:C:T	7:50370254:C:T	trans_eQTL	7:50370254:C:T	4.32006e-12	-0.125404	ARF3	1	ENSG00000251442.1_7:50370254:C:T	7:50370254:C:T	trans_eQTL	7:50370254:C:T	1.26007e-16	-0.312068	RP11-792D21.2	1	1	trans_eQTL_trans_eQTL	rs149007767	rs149007767
ENSG00000134287.5_7:50370254:C:T	7:50370254:C:T	trans_eQTL	7:50370254:C:T	4.32006e-12	-0.125404	ARF3	1	ENSG00000129493.10_7:50370254:C:T	7:50370254:C:T	trans_eQTL	7:50370254:C:T	1.50344e-09	0.109533	HEATR5A	1	1	trans_eQTL_trans_eQTL	rs149007767	rs149007767
ENSG00000134287.5_7:50370254:C:T	7:50370254:C:T	trans_eQTL	7:50370254:C:T	4.32006e-12	-0.125404	ARF3	1	ENSG00000131873.5_7:50370254:C:T	7:50370254:C:T	trans_eQTL	7:50370254:C:T	4.83449e-13	-0.130854	CHSY1	1	1	trans_eQTL_trans_eQTL	rs149007767	rs149007767
ENSG00000134287.5_7:50370254:C:T	7:50370254:C:T	trans_eQTL	7:50370254:C:T	4.32006e-12	-0.125404	ARF3	1	ENSG00000113749.5_7:50370254:C:T	7:50370254:C:T	trans_eQTL	7:50370254:C:T	9.14905e-16	-0.145329	HRH2	1	1	trans_eQTL_trans_eQTL	rs149007767	rs149007767
ENSG00000134287.5_7:50370254:C:T	7:50370254:C:T	trans_eQTL	7:50370254:C:T	4.32006e-12	-0.125404	ARF3	1	ENSG00000182389.14_7:50370254:C:T	7:50370254:C:T	trans_eQTL	7:50370254:C:T	7.14901e-20	-0.16474	CACNB4	1	1	trans_eQTL_trans_eQTL	rs149007767	rs149007767
ENSG00000134287.5_7:50370254:C:T	7:50370254:C:T	trans_eQTL	7:50370254:C:T	4.32006e-12	-0.125404	ARF3	1	ENSG00000106070.13	7:50370254:C:T	eQTL	7:50370254:C:T	1.44875e-06	-0.0434124	GRB10	4	1	trans_eQTL_eQTL	rs149007767	rs149007767
ENSG00000134287.5_7:50370254:C:T	7:50370254:C:T	trans_eQTL	7:50370254:C:T	4.32006e-12	-0.125404	ARF3	1	ENSG00000173221.9_7:50370254:C:T	7:50370254:C:T	trans_eQTL	7:50370254:C:T	1.39675e-18	-0.158901	GLRX	1	1	trans_eQTL_trans_eQTL	rs149007767	rs149007767
ENSG00000223891.1	20:42844854:A:G	eQTL	20:42844854:A:G	2.42427e-13	-0.759731	OSER1-AS1	4	ENSG00000223891_20:42839996:42853461:clu25466	20:42847440:G:C	splicing_eQTL	20:42847440:G:C	4.23761e-22	NA	OSER1-AS1	1	0.98399	eQTL_splicing_eQTL	rs2143608	rs4812801
ENSG00000203999.4	20:48986909:C:T	eQTL	20:48986909:C:T	6.05932e-12	-0.662212	RP11-290F20.1	4	ENSG00000233077.1	20:48986909:C:T	eQTL	20:48986909:C:T	9.28641e-05	-0.315147	RP11-290F20.2	13	1	eQTL_eQTL	rs79380953	rs79380953
ENSG00000121281.8	16:50346748:T:TCC	eQTL	16:50346748:T:TCC	1.91457e-54	0.916219	ADCY7	2	ENSG00000166164.11	16:50346748:T:TCC	eQTL	16:50346748:T:TCC	6.11193e-43	0.536373	BRD7	2	1	eQTL_eQTL	rs3214383	rs3214383
ENSG00000165512_10:45496426:45498728:clu8483	10:45466726:G:A	splicing_eQTL	10:45466726:G:A	1.55184e-10	NA	ZNF22	1	ENSG00000107551.16	10:45466726:G:A	eQTL	10:45466726:G:A	2.33329e-05	0.178622	RASSF4	10	1	splicing_eQTL_eQTL	rs4948938	rs4948938
ENSG00000079393.16_21:44469734:T:C	21:44480616:G:A	trans_eQTL	21:44480616:G:A	1.12016e-07	0.142873	DUSP13	2	ENSG00000132912.8_21:44470944:A:G	21:44470944:A:G	trans_eQTL	21:44470944:A:G	3.5218e-10	-0.113672	DCTN4	1	0.971779	trans_eQTL_trans_eQTL	rs1801181	rs719038
ENSG00000173210.15_3:56849749:T:C	3:56909013:A:G	trans_eQTL	3:56909013:A:G	1.95619e-08	-0.152721	ABLIM3	2	ENSG00000183785.10_3:56849749:T:C	3:56909013:A:G	trans_eQTL	3:56909013:A:G	2.37089e-06	-0.131931	TUBA8	2	1	trans_eQTL_trans_eQTL	rs2317255	rs2317255
ENSG00000173210.15_3:56849749:T:C	3:56909013:A:G	trans_eQTL	3:56909013:A:G	1.95619e-08	-0.152721	ABLIM3	2	ENSG00000154146.8_3:56849749:T:C	3:56909013:A:G	trans_eQTL	3:56909013:A:G	2.10421e-06	-0.131536	NRGN	2	1	trans_eQTL_trans_eQTL	rs2317255	rs2317255
ENSG00000173210.15_3:56849749:T:C	3:56909013:A:G	trans_eQTL	3:56909013:A:G	1.95619e-08	-0.152721	ABLIM3	2	ENSG00000236279.2_3:56849749:T:C	3:56909013:A:G	trans_eQTL	3:56909013:A:G	9.60967e-06	-0.125869	CLEC2L	2	1	trans_eQTL_trans_eQTL	rs2317255	rs2317255
ENSG00000173210.15_3:56849749:T:C	3:56909013:A:G	trans_eQTL	3:56909013:A:G	1.95619e-08	-0.152721	ABLIM3	2	ENSG00000101335.5_3:56849749:T:C	3:56909013:A:G	trans_eQTL	3:56909013:A:G	8.13864e-07	-0.136446	MYL9	2	1	trans_eQTL_trans_eQTL	rs2317255	rs2317255
ENSG00000173210.15_3:56849749:T:C	3:56909013:A:G	trans_eQTL	3:56909013:A:G	1.95619e-08	-0.152721	ABLIM3	2	ENSG00000166091.15_3:56849749:T:C	3:56909013:A:G	trans_eQTL	3:56909013:A:G	6.71895e-06	-0.122164	CMTM5	3	1	trans_eQTL_trans_eQTL	rs2317255	rs2317255
ENSG00000173210.15_3:56849749:T:C	3:56909013:A:G	trans_eQTL	3:56909013:A:G	1.95619e-08	-0.152721	ABLIM3	2	ENSG00000066697.10_3:56849749:T:C	3:56909013:A:G	trans_eQTL	3:56909013:A:G	8.61486e-06	-0.129266	MSANTD3	3	1	trans_eQTL_trans_eQTL	rs2317255	rs2317255
ENSG00000173210.15_3:56849749:T:C	3:56909013:A:G	trans_eQTL	3:56909013:A:G	1.95619e-08	-0.152721	ABLIM3	2	ENSG00000184702.13_3:56849749:T:C	3:56909013:A:G	trans_eQTL	3:56909013:A:G	4.37344e-06	-0.129456	SEPT5	2	1	trans_eQTL_trans_eQTL	rs2317255	rs2317255
ENSG00000173210.15_3:56849749:T:C	3:56909013:A:G	trans_eQTL	3:56909013:A:G	1.95619e-08	-0.152721	ABLIM3	2	ENSG00000163737.3_3:56849749:T:C	3:56909013:A:G	trans_eQTL	3:56909013:A:G	1.17006e-06	-0.13458	PF4	2	1	trans_eQTL_trans_eQTL	rs2317255	rs2317255
ENSG00000173210.15_3:56849749:T:C	3:56909013:A:G	trans_eQTL	3:56909013:A:G	1.95619e-08	-0.152721	ABLIM3	2	ENSG00000185052.7_3:56849749:T:C	3:56903188:T:TA	trans_eQTL	3:56903188:T:TA	1.83684e-07	-0.150381	SLC24A3	2	0.907978	trans_eQTL_trans_eQTL	rs2317255	rs530773244
ENSG00000173210.15_3:56849749:T:C	3:56909013:A:G	trans_eQTL	3:56909013:A:G	1.95619e-08	-0.152721	ABLIM3	2	ENSG00000165914.10_3:56849749:T:C	3:56909013:A:G	trans_eQTL	3:56909013:A:G	1.37276e-06	-0.133918	TTC7B	2	1	trans_eQTL_trans_eQTL	rs2317255	rs2317255
ENSG00000173210.15_3:56849749:T:C	3:56909013:A:G	trans_eQTL	3:56909013:A:G	1.95619e-08	-0.152721	ABLIM3	2	ENSG00000122786.15_3:56849749:T:C	3:56903188:T:TA	trans_eQTL	3:56903188:T:TA	3.97502e-07	-0.14352	CALD1	2	0.907978	trans_eQTL_trans_eQTL	rs2317255	rs530773244
ENSG00000261584.1	6:26906789:A:G	eQTL	6:26906789:A:G	6.90817e-125	-0.236552	RP11-457M11.5	1	ENSG00000196735.7_6:27586230:T:C	6:26936723:C:T	trans_eQTL	6:26936723:C:T	3.13078e-07	-0.192511	HLA-DQA1	3	0.999994	eQTL_trans_eQTL	rs9368476	rs9366675
ENSG00000272682.1	22:19084117:A:T	eQTL	22:19084117:A:T	3.64251e-10	-0.0195532	AC004471.10	1	ENSG00000100056.7	22:19084117:A:T	eQTL	22:19084117:A:T	3.93282e-06	-0.0468774	DGCR14	3	1	eQTL_eQTL	rs371643384;rs2854660	rs371643384;rs2854660
ENSG00000132481.2	17:73871911:G:A	eQTL	17:73871911:G:A	1.9702e-10	-0.26167	TRIM47	2	ENSG00000132471.7	17:73861097:CTT:C	eQTL	17:73861097:CTT:C	3.47923e-37	1.00497	WBP2	2	0.937261	eQTL_eQTL	rs3744021	rs199785410
ENSG00000132481.2	17:73871911:G:A	eQTL	17:73871911:G:A	1.9702e-10	-0.26167	TRIM47	2	ENSG00000092929.7	17:73839498:G:A	eQTL	17:73839498:G:A	3.03441e-20	-0.764615	UNC13D	1	0.910977	eQTL_eQTL	rs3744021	rs9903200
ENSG00000132481.2	17:73871911:G:A	eQTL	17:73871911:G:A	1.9702e-10	-0.26167	TRIM47	2	ENSG00000188878.12	17:73897046:A:G	eQTL	17:73897046:A:G	5.65683e-13	-0.0648783	FBF1	2	0.952922	eQTL_eQTL	rs3744021	rs9902371
ENSG00000132481.2	17:73871911:G:A	eQTL	17:73871911:G:A	1.9702e-10	-0.26167	TRIM47	2	ENSG00000161533.7	17:73880612:T:C	eQTL	17:73880612:T:C	1.80395e-07	-0.335142	ACOX1	6	0.995412	eQTL_eQTL	rs3744021	rs60059537
ENSG00000272512.1	1:933790:G:A	eQTL	1:933790:G:A	1.22741e-07	0.835262	RP11-54O7.17	2	ENSG00000188290_1:934993:935072:clu41767	1:943968:C:T	splicing_eQTL	1:943968:C:T	1.86502e-11	NA	HES4	1	0.930644	eQTL_splicing_eQTL	rs9442392	rs13303313
ENSG00000143363.11_3:56849749:T:C	3:56849749:T:C	trans_eQTL	3:56849749:T:C	2.31583e-19	0.162457	PRUNE	1	ENSG00000170271.6_3:56849749:T:C	3:56849749:T:C	trans_eQTL	3:56849749:T:C	2.08443e-41	0.355742	FAXDC2	1	1	trans_eQTL_trans_eQTL	rs1354034	rs1354034
ENSG00000143363.11_3:56849749:T:C	3:56849749:T:C	trans_eQTL	3:56849749:T:C	2.31583e-19	0.162457	PRUNE	1	ENSG00000117592.8_3:56849749:T:C	3:56849749:T:C	trans_eQTL	3:56849749:T:C	1.42205e-15	0.144358	PRDX6	1	1	trans_eQTL_trans_eQTL	rs1354034	rs1354034
ENSG00000143363.11_3:56849749:T:C	3:56849749:T:C	trans_eQTL	3:56849749:T:C	2.31583e-19	0.162457	PRUNE	1	ENSG00000149564.7_3:56849749:T:C	3:56849749:T:C	trans_eQTL	3:56849749:T:C	2.54703e-77	0.32887	ESAM	1	1	trans_eQTL_trans_eQTL	rs1354034	rs1354034
ENSG00000143363.11_3:56849749:T:C	3:56849749:T:C	trans_eQTL	3:56849749:T:C	2.31583e-19	0.162457	PRUNE	1	ENSG00000180354.11_3:56849749:T:C	3:56849749:T:C	trans_eQTL	3:56849749:T:C	3.57865e-31	0.308911	C7orf41	1	1	trans_eQTL_trans_eQTL	rs1354034	rs1354034
ENSG00000143363.11_3:56849749:T:C	3:56849749:T:C	trans_eQTL	3:56849749:T:C	2.31583e-19	0.162457	PRUNE	1	ENSG00000140859.11_3:56849749:T:C	3:56849749:T:C	trans_eQTL	3:56849749:T:C	3.09285e-21	0.170686	KIFC3	1	1	trans_eQTL_trans_eQTL	rs1354034	rs1354034
ENSG00000143363.11_3:56849749:T:C	3:56849749:T:C	trans_eQTL	3:56849749:T:C	2.31583e-19	0.162457	PRUNE	1	ENSG00000113140.6_3:56849749:T:C	3:56849749:T:C	trans_eQTL	3:56849749:T:C	1.1789e-56	0.282422	SPARC	1	1	trans_eQTL_trans_eQTL	rs1354034	rs1354034
ENSG00000143363.11_3:56849749:T:C	3:56849749:T:C	trans_eQTL	3:56849749:T:C	2.31583e-19	0.162457	PRUNE	1	ENSG00000050393.7_3:56849749:T:C	3:56849749:T:C	trans_eQTL	3:56849749:T:C	6.29867e-44	0.248692	MCUR1	1	1	trans_eQTL_trans_eQTL	rs1354034	rs1354034
ENSG00000143363.11_3:56849749:T:C	3:56849749:T:C	trans_eQTL	3:56849749:T:C	2.31583e-19	0.162457	PRUNE	1	ENSG00000124145.5_3:56849749:T:C	3:56849749:T:C	trans_eQTL	3:56849749:T:C	1.08366e-34	0.220562	SDC4	1	1	trans_eQTL_trans_eQTL	rs1354034	rs1354034
ENSG00000143363.11_3:56849749:T:C	3:56849749:T:C	trans_eQTL	3:56849749:T:C	2.31583e-19	0.162457	PRUNE	1	ENSG00000197415.7_3:56849749:T:C	3:56849749:T:C	trans_eQTL	3:56849749:T:C	1.30625e-41	0.359644	VEPH1	1	1	trans_eQTL_trans_eQTL	rs1354034	rs1354034
ENSG00000143363.11_3:56849749:T:C	3:56849749:T:C	trans_eQTL	3:56849749:T:C	2.31583e-19	0.162457	PRUNE	1	ENSG00000142949.12_3:56849749:T:C	3:56849749:T:C	trans_eQTL	3:56849749:T:C	1.13851e-25	0.188675	PTPRF	1	1	trans_eQTL_trans_eQTL	rs1354034	rs1354034
ENSG00000143363.11_3:56849749:T:C	3:56849749:T:C	trans_eQTL	3:56849749:T:C	2.31583e-19	0.162457	PRUNE	1	ENSG00000119862.8_3:56849749:T:C	3:56849749:T:C	trans_eQTL	3:56849749:T:C	4.67552e-14	0.136428	LGALSL	1	1	trans_eQTL_trans_eQTL	rs1354034	rs1354034
ENSG00000143363.11_3:56849749:T:C	3:56849749:T:C	trans_eQTL	3:56849749:T:C	2.31583e-19	0.162457	PRUNE	1	ENSG00000140416.15_3:56849749:T:C	3:56849749:T:C	trans_eQTL	3:56849749:T:C	4.91612e-36	0.331683	TPM1	1	1	trans_eQTL_trans_eQTL	rs1354034	rs1354034
ENSG00000143363.11_3:56849749:T:C	3:56849749:T:C	trans_eQTL	3:56849749:T:C	2.31583e-19	0.162457	PRUNE	1	ENSG00000129355.6_3:56849749:T:C	3:56849749:T:C	trans_eQTL	3:56849749:T:C	1.22467e-09	0.110127	CDKN2D	1	1	trans_eQTL_trans_eQTL	rs1354034	rs1354034
ENSG00000143363.11_3:56849749:T:C	3:56849749:T:C	trans_eQTL	3:56849749:T:C	2.31583e-19	0.162457	PRUNE	1	ENSG00000166091.15_3:56849749:T:C	3:56849749:T:C	trans_eQTL	3:56849749:T:C	5.05367e-115	0.59895	CMTM5	1	1	trans_eQTL_trans_eQTL	rs1354034	rs1354034
ENSG00000143363.11_3:56849749:T:C	3:56849749:T:C	trans_eQTL	3:56849749:T:C	2.31583e-19	0.162457	PRUNE	1	ENSG00000147650.7_3:56849749:T:C	3:56849749:T:C	trans_eQTL	3:56849749:T:C	3.8959e-17	0.152089	LRP12	1	1	trans_eQTL_trans_eQTL	rs1354034	rs1354034
ENSG00000143363.11_3:56849749:T:C	3:56849749:T:C	trans_eQTL	3:56849749:T:C	2.31583e-19	0.162457	PRUNE	1	ENSG00000204614.4_3:56849749:T:C	3:56849749:T:C	trans_eQTL	3:56849749:T:C	5.96349e-18	0.155968	TRIM40	1	1	trans_eQTL_trans_eQTL	rs1354034	rs1354034
ENSG00000143363.11_3:56849749:T:C	3:56849749:T:C	trans_eQTL	3:56849749:T:C	2.31583e-19	0.162457	PRUNE	1	ENSG00000164181.9_3:56849749:T:C	3:56849749:T:C	trans_eQTL	3:56849749:T:C	1.26844e-48	0.261716	ELOVL7	1	1	trans_eQTL_trans_eQTL	rs1354034	rs1354034
ENSG00000143363.11_3:56849749:T:C	3:56849749:T:C	trans_eQTL	3:56849749:T:C	2.31583e-19	0.162457	PRUNE	1	ENSG00000022267.12_3:56849749:T:C	3:56849749:T:C	trans_eQTL	3:56849749:T:C	2.10619e-45	0.252867	FHL1	1	1	trans_eQTL_trans_eQTL	rs1354034	rs1354034
ENSG00000143363.11_3:56849749:T:C	3:56849749:T:C	trans_eQTL	3:56849749:T:C	2.31583e-19	0.162457	PRUNE	1	ENSG00000127831.6_3:56849749:T:C	3:56849749:T:C	trans_eQTL	3:56849749:T:C	2.32415e-26	0.191315	VIL1	1	1	trans_eQTL_trans_eQTL	rs1354034	rs1354034
ENSG00000143363.11_3:56849749:T:C	3:56849749:T:C	trans_eQTL	3:56849749:T:C	2.31583e-19	0.162457	PRUNE	1	ENSG00000204420.4_3:56849749:T:C	3:56849749:T:C	trans_eQTL	3:56849749:T:C	5.4775e-87	0.517526	C6orf25	1	1	trans_eQTL_trans_eQTL	rs1354034	rs1354034
ENSG00000143363.11_3:56849749:T:C	3:56849749:T:C	trans_eQTL	3:56849749:T:C	2.31583e-19	0.162457	PRUNE	1	ENSG00000198753.7_3:56849749:T:C	3:56849749:T:C	trans_eQTL	3:56849749:T:C	4.98684e-95	0.535485	PLXNB3	1	1	trans_eQTL_trans_eQTL	rs1354034	rs1354034
ENSG00000143363.11_3:56849749:T:C	3:56849749:T:C	trans_eQTL	3:56849749:T:C	2.31583e-19	0.162457	PRUNE	1	ENSG00000108846.11_3:56849749:T:C	3:56849749:T:C	trans_eQTL	3:56849749:T:C	4.19151e-21	0.17012	ABCC3	1	1	trans_eQTL_trans_eQTL	rs1354034	rs1354034
ENSG00000143363.11_3:56849749:T:C	3:56849749:T:C	trans_eQTL	3:56849749:T:C	2.31583e-19	0.162457	PRUNE	1	ENSG00000264968.1_3:56849749:T:C	3:56849749:T:C	trans_eQTL	3:56849749:T:C	2.06085e-20	0.167121	RP11-387H17.4	1	1	trans_eQTL_trans_eQTL	rs1354034	rs1354034
ENSG00000143363.11_3:56849749:T:C	3:56849749:T:C	trans_eQTL	3:56849749:T:C	2.31583e-19	0.162457	PRUNE	1	ENSG00000148834.8_3:56849749:T:C	3:56849749:T:C	trans_eQTL	3:56849749:T:C	3.8502e-09	0.106767	GSTO1	1	1	trans_eQTL_trans_eQTL	rs1354034	rs1354034
ENSG00000143363.11_3:56849749:T:C	3:56849749:T:C	trans_eQTL	3:56849749:T:C	2.31583e-19	0.162457	PRUNE	1	ENSG00000014216.11_3:56849749:T:C	3:56849749:T:C	trans_eQTL	3:56849749:T:C	6.70752e-09	0.105102	CAPN1	1	1	trans_eQTL_trans_eQTL	rs1354034	rs1354034
ENSG00000143363.11_3:56849749:T:C	3:56849749:T:C	trans_eQTL	3:56849749:T:C	2.31583e-19	0.162457	PRUNE	1	ENSG00000183785.10_3:56849749:T:C	3:56849749:T:C	trans_eQTL	3:56849749:T:C	8.46263e-75	0.485978	TUBA8	1	1	trans_eQTL_trans_eQTL	rs1354034	rs1354034
ENSG00000143363.11_3:56849749:T:C	3:56849749:T:C	trans_eQTL	3:56849749:T:C	2.31583e-19	0.162457	PRUNE	1	ENSG00000127252.4_3:56849749:T:C	3:56849749:T:C	trans_eQTL	3:56849749:T:C	3.19276e-25	0.186941	HRASLS	1	1	trans_eQTL_trans_eQTL	rs1354034	rs1354034
ENSG00000143363.11_3:56849749:T:C	3:56849749:T:C	trans_eQTL	3:56849749:T:C	2.31583e-19	0.162457	PRUNE	1	ENSG00000162614.14_3:56849749:T:C	3:56849749:T:C	trans_eQTL	3:56849749:T:C	5.89321e-23	0.17789	NEXN	1	1	trans_eQTL_trans_eQTL	rs1354034	rs1354034
ENSG00000143363.11_3:56849749:T:C	3:56849749:T:C	trans_eQTL	3:56849749:T:C	2.31583e-19	0.162457	PRUNE	1	ENSG00000128245.10_3:56849749:T:C	3:56849749:T:C	trans_eQTL	3:56849749:T:C	2.12634e-12	0.127194	YWHAH	1	1	trans_eQTL_trans_eQTL	rs1354034	rs1354034
ENSG00000143363.11_3:56849749:T:C	3:56849749:T:C	trans_eQTL	3:56849749:T:C	2.31583e-19	0.162457	PRUNE	1	ENSG00000123091.4_3:56849749:T:C	3:56849749:T:C	trans_eQTL	3:56849749:T:C	7.41025e-38	0.230629	RNF11	1	1	trans_eQTL_trans_eQTL	rs1354034	rs1354034
ENSG00000143363.11_3:56849749:T:C	3:56849749:T:C	trans_eQTL	3:56849749:T:C	2.31583e-19	0.162457	PRUNE	1	ENSG00000117400.10_3:56849749:T:C	3:56849749:T:C	trans_eQTL	3:56849749:T:C	1.91163e-27	0.19539	MPL	1	1	trans_eQTL_trans_eQTL	rs1354034	rs1354034
ENSG00000143363.11_3:56849749:T:C	3:56849749:T:C	trans_eQTL	3:56849749:T:C	2.31583e-19	0.162457	PRUNE	1	ENSG00000115457.5_3:56849749:T:C	3:56849749:T:C	trans_eQTL	3:56849749:T:C	2.83033e-16	0.147878	IGFBP2	1	1	trans_eQTL_trans_eQTL	rs1354034	rs1354034
ENSG00000143363.11_3:56849749:T:C	3:56849749:T:C	trans_eQTL	3:56849749:T:C	2.31583e-19	0.162457	PRUNE	1	ENSG00000187109.9_3:56849749:T:C	3:56849749:T:C	trans_eQTL	3:56849749:T:C	2.29103e-09	0.108303	NAP1L1	1	1	trans_eQTL_trans_eQTL	rs1354034	rs1354034
ENSG00000143363.11_3:56849749:T:C	3:56849749:T:C	trans_eQTL	3:56849749:T:C	2.31583e-19	0.162457	PRUNE	1	ENSG00000184702.13_3:56849749:T:C	3:56849749:T:C	trans_eQTL	3:56849749:T:C	7.9753e-64	0.449736	SEPT5	1	1	trans_eQTL_trans_eQTL	rs1354034	rs1354034
ENSG00000143363.11_3:56849749:T:C	3:56849749:T:C	trans_eQTL	3:56849749:T:C	2.31583e-19	0.162457	PRUNE	1	ENSG00000130201.3_3:56849749:T:C	3:56849749:T:C	trans_eQTL	3:56849749:T:C	3.65712e-12	0.125827	EXOC3L2	1	1	trans_eQTL_trans_eQTL	rs1354034	rs1354034
ENSG00000143363.11_3:56849749:T:C	3:56849749:T:C	trans_eQTL	3:56849749:T:C	2.31583e-19	0.162457	PRUNE	1	ENSG00000184113.8_3:56849749:T:C	3:56849749:T:C	trans_eQTL	3:56849749:T:C	1.25319e-13	0.134104	CLDN5	1	1	trans_eQTL_trans_eQTL	rs1354034	rs1354034
ENSG00000143363.11_3:56849749:T:C	3:56849749:T:C	trans_eQTL	3:56849749:T:C	2.31583e-19	0.162457	PRUNE	1	ENSG00000041353.5_3:56849749:T:C	3:56849749:T:C	trans_eQTL	3:56849749:T:C	9.47865e-37	0.227164	RAB27B	1	1	trans_eQTL_trans_eQTL	rs1354034	rs1354034
ENSG00000143363.11_3:56849749:T:C	3:56849749:T:C	trans_eQTL	3:56849749:T:C	2.31583e-19	0.162457	PRUNE	1	ENSG00000149357.5_3:56849749:T:C	3:56849749:T:C	trans_eQTL	3:56849749:T:C	6.01545e-12	0.12456	LAMTOR1	1	1	trans_eQTL_trans_eQTL	rs1354034	rs1354034
ENSG00000143363.11_3:56849749:T:C	3:56849749:T:C	trans_eQTL	3:56849749:T:C	2.31583e-19	0.162457	PRUNE	1	ENSG00000248516.1_3:56849749:T:C	3:56849749:T:C	trans_eQTL	3:56849749:T:C	2.85442e-12	0.126453	RP11-265O12.1	1	1	trans_eQTL_trans_eQTL	rs1354034	rs1354034
ENSG00000143363.11_3:56849749:T:C	3:56849749:T:C	trans_eQTL	3:56849749:T:C	2.31583e-19	0.162457	PRUNE	1	ENSG00000119280.12_3:56849749:T:C	3:56849749:T:C	trans_eQTL	3:56849749:T:C	4.57191e-40	0.237381	C1orf198	1	1	trans_eQTL_trans_eQTL	rs1354034	rs1354034
ENSG00000143363.11_3:56849749:T:C	3:56849749:T:C	trans_eQTL	3:56849749:T:C	2.31583e-19	0.162457	PRUNE	1	ENSG00000253819.1_3:56849749:T:C	3:56849749:T:C	trans_eQTL	3:56849749:T:C	1.07154e-14	0.139828	RP11-973F15.1	1	1	trans_eQTL_trans_eQTL	rs1354034	rs1354034
ENSG00000143363.11_3:56849749:T:C	3:56849749:T:C	trans_eQTL	3:56849749:T:C	2.31583e-19	0.162457	PRUNE	1	ENSG00000158352.11_3:56849749:T:C	3:56849749:T:C	trans_eQTL	3:56849749:T:C	2.9254e-17	0.152688	SHROOM4	1	1	trans_eQTL_trans_eQTL	rs1354034	rs1354034
ENSG00000143363.11_3:56849749:T:C	3:56849749:T:C	trans_eQTL	3:56849749:T:C	2.31583e-19	0.162457	PRUNE	1	ENSG00000071051.9_3:56849749:T:C	3:56849749:T:C	trans_eQTL	3:56849749:T:C	1.3772e-17	0.154251	NCK2	1	1	trans_eQTL_trans_eQTL	rs1354034	rs1354034
ENSG00000143363.11_3:56849749:T:C	3:56849749:T:C	trans_eQTL	3:56849749:T:C	2.31583e-19	0.162457	PRUNE	1	ENSG00000165309.9_3:56849749:T:C	3:56849749:T:C	trans_eQTL	3:56849749:T:C	2.0764e-18	0.158105	ARMC3	1	1	trans_eQTL_trans_eQTL	rs1354034	rs1354034
ENSG00000143363.11_3:56849749:T:C	3:56849749:T:C	trans_eQTL	3:56849749:T:C	2.31583e-19	0.162457	PRUNE	1	ENSG00000054356.9_3:56849749:T:C	3:56849749:T:C	trans_eQTL	3:56849749:T:C	7.45561e-14	0.135333	PTPRN	1	1	trans_eQTL_trans_eQTL	rs1354034	rs1354034
ENSG00000143363.11_3:56849749:T:C	3:56849749:T:C	trans_eQTL	3:56849749:T:C	2.31583e-19	0.162457	PRUNE	1	ENSG00000259719.1_3:56849749:T:C	3:56849749:T:C	trans_eQTL	3:56849749:T:C	4.25853e-09	0.106467	RP11-930O11.1	1	1	trans_eQTL_trans_eQTL	rs1354034	rs1354034
ENSG00000143363.11_3:56849749:T:C	3:56849749:T:C	trans_eQTL	3:56849749:T:C	2.31583e-19	0.162457	PRUNE	1	ENSG00000167644.7_3:56849749:T:C	3:56849749:T:C	trans_eQTL	3:56849749:T:C	2.81324e-41	0.240992	C19orf33	1	1	trans_eQTL_trans_eQTL	rs1354034	rs1354034
ENSG00000143363.11_3:56849749:T:C	3:56849749:T:C	trans_eQTL	3:56849749:T:C	2.31583e-19	0.162457	PRUNE	1	ENSG00000153071.10_3:56849749:T:C	3:56849749:T:C	trans_eQTL	3:56849749:T:C	2.75956e-19	0.162114	DAB2	1	1	trans_eQTL_trans_eQTL	rs1354034	rs1354034
ENSG00000143363.11_3:56849749:T:C	3:56849749:T:C	trans_eQTL	3:56849749:T:C	2.31583e-19	0.162457	PRUNE	1	ENSG00000185532.10_3:56849749:T:C	3:56849749:T:C	trans_eQTL	3:56849749:T:C	4.34915e-19	0.161219	PRKG1	1	1	trans_eQTL_trans_eQTL	rs1354034	rs1354034
ENSG00000143363.11_3:56849749:T:C	3:56849749:T:C	trans_eQTL	3:56849749:T:C	2.31583e-19	0.162457	PRUNE	1	ENSG00000166337.5_3:56849749:T:C	3:56849749:T:C	trans_eQTL	3:56849749:T:C	1.72184e-20	0.167462	TAF10	1	1	trans_eQTL_trans_eQTL	rs1354034	rs1354034
ENSG00000143363.11_3:56849749:T:C	3:56849749:T:C	trans_eQTL	3:56849749:T:C	2.31583e-19	0.162457	PRUNE	1	ENSG00000164171.6_3:56849749:T:C	3:56849749:T:C	trans_eQTL	3:56849749:T:C	1.53434e-08	0.10257	ITGA2	1	1	trans_eQTL_trans_eQTL	rs1354034	rs1354034
ENSG00000143363.11_3:56849749:T:C	3:56849749:T:C	trans_eQTL	3:56849749:T:C	2.31583e-19	0.162457	PRUNE	1	ENSG00000162367.7_3:56849749:T:C	3:56849749:T:C	trans_eQTL	3:56849749:T:C	8.01881e-19	0.160008	TAL1	1	1	trans_eQTL_trans_eQTL	rs1354034	rs1354034
ENSG00000143363.11_3:56849749:T:C	3:56849749:T:C	trans_eQTL	3:56849749:T:C	2.31583e-19	0.162457	PRUNE	1	ENSG00000126091.15_3:56849749:T:C	3:56849749:T:C	trans_eQTL	3:56849749:T:C	2.6145e-46	0.255392	ST3GAL3	1	1	trans_eQTL_trans_eQTL	rs1354034	rs1354034
ENSG00000143363.11_3:56849749:T:C	3:56849749:T:C	trans_eQTL	3:56849749:T:C	2.31583e-19	0.162457	PRUNE	1	ENSG00000069535.12_3:56849749:T:C	3:56849749:T:C	trans_eQTL	3:56849749:T:C	1.09912e-48	0.261884	MAOB	1	1	trans_eQTL_trans_eQTL	rs1354034	rs1354034
ENSG00000143363.11_3:56849749:T:C	3:56849749:T:C	trans_eQTL	3:56849749:T:C	2.31583e-19	0.162457	PRUNE	1	ENSG00000011105.7_3:56849749:T:C	3:56849749:T:C	trans_eQTL	3:56849749:T:C	3.40817e-86	0.511324	TSPAN9	1	1	trans_eQTL_trans_eQTL	rs1354034	rs1354034
ENSG00000143363.11_3:56849749:T:C	3:56849749:T:C	trans_eQTL	3:56849749:T:C	2.31583e-19	0.162457	PRUNE	1	ENSG00000140682.14_3:56849749:T:C	3:56849749:T:C	trans_eQTL	3:56849749:T:C	1.59926e-52	0.271995	TGFB1I1	1	1	trans_eQTL_trans_eQTL	rs1354034	rs1354034
ENSG00000143363.11_3:56849749:T:C	3:56849749:T:C	trans_eQTL	3:56849749:T:C	2.31583e-19	0.162457	PRUNE	1	ENSG00000156206.9_3:56849749:T:C	3:56849749:T:C	trans_eQTL	3:56849749:T:C	4.22201e-60	0.290786	C15orf26	1	1	trans_eQTL_trans_eQTL	rs1354034	rs1354034
ENSG00000143363.11_3:56849749:T:C	3:56849749:T:C	trans_eQTL	3:56849749:T:C	2.31583e-19	0.162457	PRUNE	1	ENSG00000205038.7_3:56849749:T:C	3:56849749:T:C	trans_eQTL	3:56849749:T:C	2.5846e-77	0.328856	PKHD1L1	1	1	trans_eQTL_trans_eQTL	rs1354034	rs1354034
ENSG00000143363.11_3:56849749:T:C	3:56849749:T:C	trans_eQTL	3:56849749:T:C	2.31583e-19	0.162457	PRUNE	1	ENSG00000165682.10_3:56849749:T:C	3:56849749:T:C	trans_eQTL	3:56849749:T:C	3.29837e-12	0.126088	CLEC1B	1	1	trans_eQTL_trans_eQTL	rs1354034	rs1354034
ENSG00000143363.11_3:56849749:T:C	3:56849749:T:C	trans_eQTL	3:56849749:T:C	2.31583e-19	0.162457	PRUNE	1	ENSG00000132970.8_3:56849749:T:C	3:56849749:T:C	trans_eQTL	3:56849749:T:C	2.75961e-79	0.491668	WASF3	1	1	trans_eQTL_trans_eQTL	rs1354034	rs1354034
ENSG00000143363.11_3:56849749:T:C	3:56849749:T:C	trans_eQTL	3:56849749:T:C	2.31583e-19	0.162457	PRUNE	1	ENSG00000114805.12_3:56849749:T:C	3:56849749:T:C	trans_eQTL	3:56849749:T:C	5.9897e-27	0.193538	PLCH1	1	1	trans_eQTL_trans_eQTL	rs1354034	rs1354034
ENSG00000143363.11_3:56849749:T:C	3:56849749:T:C	trans_eQTL	3:56849749:T:C	2.31583e-19	0.162457	PRUNE	1	ENSG00000106366.7_3:56849749:T:C	3:56849749:T:C	trans_eQTL	3:56849749:T:C	6.12763e-33	0.214766	SERPINE1	1	1	trans_eQTL_trans_eQTL	rs1354034	rs1354034
ENSG00000143363.11_3:56849749:T:C	3:56849749:T:C	trans_eQTL	3:56849749:T:C	2.31583e-19	0.162457	PRUNE	1	ENSG00000108839.7_3:56849749:T:C	3:56849749:T:C	trans_eQTL	3:56849749:T:C	2.47623e-95	0.540575	ALOX12	1	1	trans_eQTL_trans_eQTL	rs1354034	rs1354034
ENSG00000143363.11_3:56849749:T:C	3:56849749:T:C	trans_eQTL	3:56849749:T:C	2.31583e-19	0.162457	PRUNE	1	ENSG00000102178.8_3:56849749:T:C	3:56849749:T:C	trans_eQTL	3:56849749:T:C	5.21914e-09	0.105858	UBL4A	1	1	trans_eQTL_trans_eQTL	rs1354034	rs1354034
ENSG00000143363.11_3:56849749:T:C	3:56849749:T:C	trans_eQTL	3:56849749:T:C	2.31583e-19	0.162457	PRUNE	1	ENSG00000108576.5_3:56849749:T:C	3:56849749:T:C	trans_eQTL	3:56849749:T:C	2.77971e-54	0.276492	SLC6A4	1	1	trans_eQTL_trans_eQTL	rs1354034	rs1354034
ENSG00000143363.11_3:56849749:T:C	3:56849749:T:C	trans_eQTL	3:56849749:T:C	2.31583e-19	0.162457	PRUNE	1	ENSG00000128578.5_3:56849749:T:C	3:56849749:T:C	trans_eQTL	3:56849749:T:C	1.12572e-11	0.122945	STRIP2	1	1	trans_eQTL_trans_eQTL	rs1354034	rs1354034
ENSG00000143363.11_3:56849749:T:C	3:56849749:T:C	trans_eQTL	3:56849749:T:C	2.31583e-19	0.162457	PRUNE	1	ENSG00000249992.1_3:56849749:T:C	3:56849749:T:C	trans_eQTL	3:56849749:T:C	5.71197e-15	0.141255	TMEM158	1	1	trans_eQTL_trans_eQTL	rs1354034	rs1354034
ENSG00000143363.11_3:56849749:T:C	3:56849749:T:C	trans_eQTL	3:56849749:T:C	2.31583e-19	0.162457	PRUNE	1	ENSG00000089486.12_3:56849749:T:C	3:56849749:T:C	trans_eQTL	3:56849749:T:C	4.5122e-10	0.112976	CDIP1	1	1	trans_eQTL_trans_eQTL	rs1354034	rs1354034
ENSG00000143363.11_3:56849749:T:C	3:56849749:T:C	trans_eQTL	3:56849749:T:C	2.31583e-19	0.162457	PRUNE	1	ENSG00000185614.4_3:56849749:T:C	3:56849749:T:C	trans_eQTL	3:56849749:T:C	9.11163e-12	0.123492	FAM212A	1	1	trans_eQTL_trans_eQTL	rs1354034	rs1354034
ENSG00000143363.11_3:56849749:T:C	3:56849749:T:C	trans_eQTL	3:56849749:T:C	2.31583e-19	0.162457	PRUNE	1	ENSG00000223855.1_3:56849749:T:C	3:56849749:T:C	trans_eQTL	3:56849749:T:C	3.75053e-15	0.142201	AC147651.3	1	1	trans_eQTL_trans_eQTL	rs1354034	rs1354034
ENSG00000143363.11_3:56849749:T:C	3:56849749:T:C	trans_eQTL	3:56849749:T:C	2.31583e-19	0.162457	PRUNE	1	ENSG00000152952.7_3:56849749:T:C	3:56849749:T:C	trans_eQTL	3:56849749:T:C	1.74696e-48	0.261341	PLOD2	1	1	trans_eQTL_trans_eQTL	rs1354034	rs1354034
ENSG00000143363.11_3:56849749:T:C	3:56849749:T:C	trans_eQTL	3:56849749:T:C	2.31583e-19	0.162457	PRUNE	1	ENSG00000108387.10_3:56849749:T:C	3:56849749:T:C	trans_eQTL	3:56849749:T:C	5.50127e-24	0.182062	SEPT4	1	1	trans_eQTL_trans_eQTL	rs1354034	rs1354034
ENSG00000143363.11_3:56849749:T:C	3:56849749:T:C	trans_eQTL	3:56849749:T:C	2.31583e-19	0.162457	PRUNE	1	ENSG00000110799.9_3:56849749:T:C	3:56849749:T:C	trans_eQTL	3:56849749:T:C	1.56165e-34	0.220044	VWF	1	1	trans_eQTL_trans_eQTL	rs1354034	rs1354034
ENSG00000143363.11_3:56849749:T:C	3:56849749:T:C	trans_eQTL	3:56849749:T:C	2.31583e-19	0.162457	PRUNE	1	ENSG00000108039.13_3:56849749:T:C	3:56849749:T:C	trans_eQTL	3:56849749:T:C	2.1365e-18	0.158048	XPNPEP1	1	1	trans_eQTL_trans_eQTL	rs1354034	rs1354034
ENSG00000143363.11_3:56849749:T:C	3:56849749:T:C	trans_eQTL	3:56849749:T:C	2.31583e-19	0.162457	PRUNE	1	ENSG00000185245.6_3:56849749:T:C	3:56849749:T:C	trans_eQTL	3:56849749:T:C	6.20494e-71	0.315392	GP1BA	1	1	trans_eQTL_trans_eQTL	rs1354034	rs1354034
ENSG00000143363.11_3:56849749:T:C	3:56849749:T:C	trans_eQTL	3:56849749:T:C	2.31583e-19	0.162457	PRUNE	1	ENSG00000184178.11_3:56849749:T:C	3:56849749:T:C	trans_eQTL	3:56849749:T:C	3.74701e-23	0.178695	SCFD2	1	1	trans_eQTL_trans_eQTL	rs1354034	rs1354034
ENSG00000143363.11_3:56849749:T:C	3:56849749:T:C	trans_eQTL	3:56849749:T:C	2.31583e-19	0.162457	PRUNE	1	ENSG00000166831.4_3:56849749:T:C	3:56849749:T:C	trans_eQTL	3:56849749:T:C	1.97717e-32	0.213051	RBPMS2	1	1	trans_eQTL_trans_eQTL	rs1354034	rs1354034
ENSG00000143363.11_3:56849749:T:C	3:56849749:T:C	trans_eQTL	3:56849749:T:C	2.31583e-19	0.162457	PRUNE	1	ENSG00000150630.2_3:56849749:T:C	3:56849749:T:C	trans_eQTL	3:56849749:T:C	1.57906e-12	0.127937	VEGFC	1	1	trans_eQTL_trans_eQTL	rs1354034	rs1354034
ENSG00000143363.11_3:56849749:T:C	3:56849749:T:C	trans_eQTL	3:56849749:T:C	2.31583e-19	0.162457	PRUNE	1	ENSG00000177119.11_3:56849749:T:C	3:56849749:T:C	trans_eQTL	3:56849749:T:C	4.70312e-24	0.182334	ANO6	1	1	trans_eQTL_trans_eQTL	rs1354034	rs1354034
ENSG00000143363.11_3:56849749:T:C	3:56849749:T:C	trans_eQTL	3:56849749:T:C	2.31583e-19	0.162457	PRUNE	1	ENSG00000127824.9_3:56849749:T:C	3:56849749:T:C	trans_eQTL	3:56849749:T:C	3.11667e-11	0.120276	TUBA4A	1	1	trans_eQTL_trans_eQTL	rs1354034	rs1354034
ENSG00000143363.11_3:56849749:T:C	3:56849749:T:C	trans_eQTL	3:56849749:T:C	2.31583e-19	0.162457	PRUNE	1	ENSG00000197846.3_3:56849749:T:C	3:56849749:T:C	trans_eQTL	3:56849749:T:C	7.06468e-12	-0.124147	HIST1H2BF	1	1	trans_eQTL_trans_eQTL	rs1354034	rs1354034
ENSG00000143363.11_3:56849749:T:C	3:56849749:T:C	trans_eQTL	3:56849749:T:C	2.31583e-19	0.162457	PRUNE	1	ENSG00000148484.13_3:56849749:T:C	3:56849749:T:C	trans_eQTL	3:56849749:T:C	2.68438e-16	0.147992	RSU1	1	1	trans_eQTL_trans_eQTL	rs1354034	rs1354034
ENSG00000143363.11_3:56849749:T:C	3:56849749:T:C	trans_eQTL	3:56849749:T:C	2.31583e-19	0.162457	PRUNE	1	ENSG00000267748.2_3:56849749:T:C	3:56849749:T:C	trans_eQTL	3:56849749:T:C	1.10485e-15	0.144915	CTB-102L5.4	1	1	trans_eQTL_trans_eQTL	rs1354034	rs1354034
ENSG00000143363.11_3:56849749:T:C	3:56849749:T:C	trans_eQTL	3:56849749:T:C	2.31583e-19	0.162457	PRUNE	1	ENSG00000163735.6_3:56849749:T:C	3:56849749:T:C	trans_eQTL	3:56849749:T:C	3.29494e-19	0.161766	CXCL5	1	1	trans_eQTL_trans_eQTL	rs1354034	rs1354034
ENSG00000143363.11_3:56849749:T:C	3:56849749:T:C	trans_eQTL	3:56849749:T:C	2.31583e-19	0.162457	PRUNE	1	ENSG00000120903.6_3:56849749:T:C	3:56849749:T:C	trans_eQTL	3:56849749:T:C	4.57608e-15	0.141755	CHRNA2	1	1	trans_eQTL_trans_eQTL	rs1354034	rs1354034
ENSG00000143363.11_3:56849749:T:C	3:56849749:T:C	trans_eQTL	3:56849749:T:C	2.31583e-19	0.162457	PRUNE	1	ENSG00000086232.8_3:56849749:T:C	3:56849749:T:C	trans_eQTL	3:56849749:T:C	5.27017e-12	0.124898	EIF2AK1	1	1	trans_eQTL_trans_eQTL	rs1354034	rs1354034
ENSG00000143363.11_3:56849749:T:C	3:56849749:T:C	trans_eQTL	3:56849749:T:C	2.31583e-19	0.162457	PRUNE	1	ENSG00000061676.10_3:56849749:T:C	3:56849749:T:C	trans_eQTL	3:56849749:T:C	3.22134e-25	0.186925	NCKAP1	1	1	trans_eQTL_trans_eQTL	rs1354034	rs1354034
ENSG00000143363.11_3:56849749:T:C	3:56849749:T:C	trans_eQTL	3:56849749:T:C	2.31583e-19	0.162457	PRUNE	1	ENSG00000197461.9_3:56849749:T:C	3:56849749:T:C	trans_eQTL	3:56849749:T:C	3.08219e-10	0.114045	PDGFA	1	1	trans_eQTL_trans_eQTL	rs1354034	rs1354034
ENSG00000143363.11_3:56849749:T:C	3:56849749:T:C	trans_eQTL	3:56849749:T:C	2.31583e-19	0.162457	PRUNE	1	ENSG00000064601.12_3:56849749:T:C	3:56849749:T:C	trans_eQTL	3:56849749:T:C	4.53137e-17	0.151773	CTSA	1	1	trans_eQTL_trans_eQTL	rs1354034	rs1354034
ENSG00000143363.11_3:56849749:T:C	3:56849749:T:C	trans_eQTL	3:56849749:T:C	2.31583e-19	0.162457	PRUNE	1	ENSG00000156928.4_3:56849749:T:C	3:56849749:T:C	trans_eQTL	3:56849749:T:C	2.37392e-09	0.108198	MALSU1	1	1	trans_eQTL_trans_eQTL	rs1354034	rs1354034
ENSG00000143363.11_3:56849749:T:C	3:56849749:T:C	trans_eQTL	3:56849749:T:C	2.31583e-19	0.162457	PRUNE	1	ENSG00000154146.8_3:56849749:T:C	3:56849749:T:C	trans_eQTL	3:56849749:T:C	6.37533e-86	0.521518	NRGN	1	1	trans_eQTL_trans_eQTL	rs1354034	rs1354034
ENSG00000143363.11_3:56849749:T:C	3:56849749:T:C	trans_eQTL	3:56849749:T:C	2.31583e-19	0.162457	PRUNE	1	ENSG00000035403.12_3:56849749:T:C	3:56849749:T:C	trans_eQTL	3:56849749:T:C	1.809e-27	0.195479	VCL	1	1	trans_eQTL_trans_eQTL	rs1354034	rs1354034
ENSG00000143363.11_3:56849749:T:C	3:56849749:T:C	trans_eQTL	3:56849749:T:C	2.31583e-19	0.162457	PRUNE	1	ENSG00000196331.5_3:56849749:T:C	3:56849749:T:C	trans_eQTL	3:56849749:T:C	6.17877e-21	-0.169394	HIST1H2BO	1	1	trans_eQTL_trans_eQTL	rs1354034	rs1354034
ENSG00000143363.11_3:56849749:T:C	3:56849749:T:C	trans_eQTL	3:56849749:T:C	2.31583e-19	0.162457	PRUNE	1	ENSG00000134871.13_3:56849749:T:C	3:56849749:T:C	trans_eQTL	3:56849749:T:C	8.46087e-20	0.164415	COL4A2	1	1	trans_eQTL_trans_eQTL	rs1354034	rs1354034
ENSG00000143363.11_3:56849749:T:C	3:56849749:T:C	trans_eQTL	3:56849749:T:C	2.31583e-19	0.162457	PRUNE	1	ENSG00000121766.10_3:56849749:T:C	3:56849749:T:C	trans_eQTL	3:56849749:T:C	8.46895e-12	0.123681	ZCCHC17	1	1	trans_eQTL_trans_eQTL	rs1354034	rs1354034
ENSG00000143363.11_3:56849749:T:C	3:56849749:T:C	trans_eQTL	3:56849749:T:C	2.31583e-19	0.162457	PRUNE	1	ENSG00000267243.1_3:56849749:T:C	3:56849749:T:C	trans_eQTL	3:56849749:T:C	3.95091e-20	0.16588	AC005307.3	1	1	trans_eQTL_trans_eQTL	rs1354034	rs1354034
ENSG00000143363.11_3:56849749:T:C	3:56849749:T:C	trans_eQTL	3:56849749:T:C	2.31583e-19	0.162457	PRUNE	1	ENSG00000003436.10_3:56849749:T:C	3:56849749:T:C	trans_eQTL	3:56849749:T:C	6.01168e-09	0.105432	TFPI	1	1	trans_eQTL_trans_eQTL	rs1354034	rs1354034
ENSG00000143363.11_3:56849749:T:C	3:56849749:T:C	trans_eQTL	3:56849749:T:C	2.31583e-19	0.162457	PRUNE	1	ENSG00000140479.12_3:56849749:T:C	3:56849749:T:C	trans_eQTL	3:56849749:T:C	9.50314e-104	0.562774	PCSK6	1	1	trans_eQTL_trans_eQTL	rs1354034	rs1354034
ENSG00000143363.11_3:56849749:T:C	3:56849749:T:C	trans_eQTL	3:56849749:T:C	2.31583e-19	0.162457	PRUNE	1	ENSG00000004866.14_3:56849749:T:C	3:56849749:T:C	trans_eQTL	3:56849749:T:C	5.0835e-20	0.165396	ST7	1	1	trans_eQTL_trans_eQTL	rs1354034	rs1354034
ENSG00000143363.11_3:56849749:T:C	3:56849749:T:C	trans_eQTL	3:56849749:T:C	2.31583e-19	0.162457	PRUNE	1	ENSG00000146376.6_3:56849749:T:C	3:56849749:T:C	trans_eQTL	3:56849749:T:C	6.2491e-28	0.197184	ARHGAP18	1	1	trans_eQTL_trans_eQTL	rs1354034	rs1354034
ENSG00000143363.11_3:56849749:T:C	3:56849749:T:C	trans_eQTL	3:56849749:T:C	2.31583e-19	0.162457	PRUNE	1	ENSG00000105711.6_3:56849749:T:C	3:56849749:T:C	trans_eQTL	3:56849749:T:C	1.12455e-26	0.192509	SCN1B	1	1	trans_eQTL_trans_eQTL	rs1354034	rs1354034
ENSG00000143363.11_3:56849749:T:C	3:56849749:T:C	trans_eQTL	3:56849749:T:C	2.31583e-19	0.162457	PRUNE	1	ENSG00000106976.14_3:56849749:T:C	3:56849749:T:C	trans_eQTL	3:56849749:T:C	3.19569e-30	0.205428	DNM1	1	1	trans_eQTL_trans_eQTL	rs1354034	rs1354034
ENSG00000143363.11_3:56849749:T:C	3:56849749:T:C	trans_eQTL	3:56849749:T:C	2.31583e-19	0.162457	PRUNE	1	ENSG00000103184.7_3:56849749:T:C	3:56849749:T:C	trans_eQTL	3:56849749:T:C	3.84375e-58	0.286066	SEC14L5	1	1	trans_eQTL_trans_eQTL	rs1354034	rs1354034
ENSG00000143363.11_3:56849749:T:C	3:56849749:T:C	trans_eQTL	3:56849749:T:C	2.31583e-19	0.162457	PRUNE	1	ENSG00000120885.15_3:56849749:T:C	3:56849749:T:C	trans_eQTL	3:56849749:T:C	3.14513e-63	0.443082	CLU	1	1	trans_eQTL_trans_eQTL	rs1354034	rs1354034
ENSG00000143363.11_3:56849749:T:C	3:56849749:T:C	trans_eQTL	3:56849749:T:C	2.31583e-19	0.162457	PRUNE	1	ENSG00000047648.17_3:56849749:T:C	3:56849749:T:C	trans_eQTL	3:56849749:T:C	4.8068e-45	0.25186	ARHGAP6	1	1	trans_eQTL_trans_eQTL	rs1354034	rs1354034
ENSG00000143363.11_3:56849749:T:C	3:56849749:T:C	trans_eQTL	3:56849749:T:C	2.31583e-19	0.162457	PRUNE	1	ENSG00000259869.1_3:56849749:T:C	3:56849749:T:C	trans_eQTL	3:56849749:T:C	5.96069e-19	0.160596	AL022344.7	1	1	trans_eQTL_trans_eQTL	rs1354034	rs1354034
ENSG00000143363.11_3:56849749:T:C	3:56849749:T:C	trans_eQTL	3:56849749:T:C	2.31583e-19	0.162457	PRUNE	1	ENSG00000205639.5_3:56849749:T:C	3:56849749:T:C	trans_eQTL	3:56849749:T:C	7.21216e-43	0.245648	MFSD2B	1	1	trans_eQTL_trans_eQTL	rs1354034	rs1354034
ENSG00000143363.11_3:56849749:T:C	3:56849749:T:C	trans_eQTL	3:56849749:T:C	2.31583e-19	0.162457	PRUNE	1	ENSG00000138798.7_3:56849749:T:C	3:56849749:T:C	trans_eQTL	3:56849749:T:C	2.58561e-51	0.268857	EGF	1	1	trans_eQTL_trans_eQTL	rs1354034	rs1354034
ENSG00000143363.11_3:56849749:T:C	3:56849749:T:C	trans_eQTL	3:56849749:T:C	2.31583e-19	0.162457	PRUNE	1	ENSG00000103942.8_3:56849749:T:C	3:56849749:T:C	trans_eQTL	3:56849749:T:C	1.28996e-30	0.20681	HOMER2	1	1	trans_eQTL_trans_eQTL	rs1354034	rs1354034
ENSG00000143363.11_3:56849749:T:C	3:56849749:T:C	trans_eQTL	3:56849749:T:C	2.31583e-19	0.162457	PRUNE	1	ENSG00000174233.7_3:56849749:T:C	3:56849749:T:C	trans_eQTL	3:56849749:T:C	9.21466e-59	0.28757	ADCY6	1	1	trans_eQTL_trans_eQTL	rs1354034	rs1354034
ENSG00000143363.11_3:56849749:T:C	3:56849749:T:C	trans_eQTL	3:56849749:T:C	2.31583e-19	0.162457	PRUNE	1	ENSG00000259753.1_3:56849749:T:C	3:56849749:T:C	trans_eQTL	3:56849749:T:C	6.22029e-89	0.51879	ITGB3	1	1	trans_eQTL_trans_eQTL	rs1354034	rs1354034
ENSG00000143363.11_3:56849749:T:C	3:56849749:T:C	trans_eQTL	3:56849749:T:C	2.31583e-19	0.162457	PRUNE	1	ENSG00000124491.11_3:56849749:T:C	3:56849749:T:C	trans_eQTL	3:56849749:T:C	4.77205e-55	0.278421	F13A1	1	1	trans_eQTL_trans_eQTL	rs1354034	rs1354034
ENSG00000143363.11_3:56849749:T:C	3:56849749:T:C	trans_eQTL	3:56849749:T:C	2.31583e-19	0.162457	PRUNE	1	ENSG00000182732.12_3:56849749:T:C	3:56849749:T:C	trans_eQTL	3:56849749:T:C	4.67189e-24	0.182346	RGS6	1	1	trans_eQTL_trans_eQTL	rs1354034	rs1354034
ENSG00000143363.11_3:56849749:T:C	3:56849749:T:C	trans_eQTL	3:56849749:T:C	2.31583e-19	0.162457	PRUNE	1	ENSG00000173626.5_3:56849749:T:C	3:56849749:T:C	trans_eQTL	3:56849749:T:C	9.60371e-13	0.129171	TRAPPC3L	1	1	trans_eQTL_trans_eQTL	rs1354034	rs1354034
ENSG00000143363.11_3:56849749:T:C	3:56849749:T:C	trans_eQTL	3:56849749:T:C	2.31583e-19	0.162457	PRUNE	1	ENSG00000047617.10_3:56849749:T:C	3:56849749:T:C	trans_eQTL	3:56849749:T:C	1.32069e-09	0.109909	ANO2	1	1	trans_eQTL_trans_eQTL	rs1354034	rs1354034
ENSG00000143363.11_3:56849749:T:C	3:56849749:T:C	trans_eQTL	3:56849749:T:C	2.31583e-19	0.162457	PRUNE	1	ENSG00000114541.10_3:56849749:T:C	3:56849749:T:C	trans_eQTL	3:56849749:T:C	4.49102e-10	0.112989	FRMD4B	1	1	trans_eQTL_trans_eQTL	rs1354034	rs1354034
ENSG00000143363.11_3:56849749:T:C	3:56849749:T:C	trans_eQTL	3:56849749:T:C	2.31583e-19	0.162457	PRUNE	1	ENSG00000175984.10_3:56849749:T:C	3:56849749:T:C	trans_eQTL	3:56849749:T:C	6.83366e-45	0.25143	DENND2C	1	1	trans_eQTL_trans_eQTL	rs1354034	rs1354034
ENSG00000143363.11_3:56849749:T:C	3:56849749:T:C	trans_eQTL	3:56849749:T:C	2.31583e-19	0.162457	PRUNE	1	ENSG00000100678.14_3:56849749:T:C	3:56849749:T:C	trans_eQTL	3:56849749:T:C	1.67871e-13	0.133407	SLC8A3	1	1	trans_eQTL_trans_eQTL	rs1354034	rs1354034
ENSG00000143363.11_3:56849749:T:C	3:56849749:T:C	trans_eQTL	3:56849749:T:C	2.31583e-19	0.162457	PRUNE	1	ENSG00000084693.11_3:56849749:T:C	3:56849749:T:C	trans_eQTL	3:56849749:T:C	1.73204e-13	0.133332	AGBL5	1	1	trans_eQTL_trans_eQTL	rs1354034	rs1354034
ENSG00000143363.11_3:56849749:T:C	3:56849749:T:C	trans_eQTL	3:56849749:T:C	2.31583e-19	0.162457	PRUNE	1	ENSG00000146416.12_3:56849749:T:C	3:56849749:T:C	trans_eQTL	3:56849749:T:C	7.56073e-14	0.1353	AIG1	1	1	trans_eQTL_trans_eQTL	rs1354034	rs1354034
ENSG00000143363.11_3:56849749:T:C	3:56849749:T:C	trans_eQTL	3:56849749:T:C	2.31583e-19	0.162457	PRUNE	1	ENSG00000127533.3_3:56849749:T:C	3:56849749:T:C	trans_eQTL	3:56849749:T:C	4.06978e-31	0.208553	F2RL3	1	1	trans_eQTL_trans_eQTL	rs1354034	rs1354034
ENSG00000143363.11_3:56849749:T:C	3:56849749:T:C	trans_eQTL	3:56849749:T:C	2.31583e-19	0.162457	PRUNE	1	ENSG00000160190.9_3:56849749:T:C	3:56849749:T:C	trans_eQTL	3:56849749:T:C	1.22902e-16	0.149665	SLC37A1	1	1	trans_eQTL_trans_eQTL	rs1354034	rs1354034
ENSG00000143363.11_3:56849749:T:C	3:56849749:T:C	trans_eQTL	3:56849749:T:C	2.31583e-19	0.162457	PRUNE	1	ENSG00000163430.5_3:56849749:T:C	3:56849749:T:C	trans_eQTL	3:56849749:T:C	1.97902e-48	0.261195	FSTL1	1	1	trans_eQTL_trans_eQTL	rs1354034	rs1354034
ENSG00000143363.11_3:56849749:T:C	3:56849749:T:C	trans_eQTL	3:56849749:T:C	2.31583e-19	0.162457	PRUNE	1	ENSG00000205309.9_3:56849749:T:C	3:56849749:T:C	trans_eQTL	3:56849749:T:C	6.46929e-24	0.18178	NT5M	1	1	trans_eQTL_trans_eQTL	rs1354034	rs1354034
ENSG00000143363.11_3:56849749:T:C	3:56849749:T:C	trans_eQTL	3:56849749:T:C	2.31583e-19	0.162457	PRUNE	1	ENSG00000184343.6_3:56849749:T:C	3:56849749:T:C	trans_eQTL	3:56849749:T:C	8.6595e-09	0.104327	SRPK3	1	1	trans_eQTL_trans_eQTL	rs1354034	rs1354034
ENSG00000143363.11_3:56849749:T:C	3:56849749:T:C	trans_eQTL	3:56849749:T:C	2.31583e-19	0.162457	PRUNE	1	ENSG00000140374.11_3:56849749:T:C	3:56849749:T:C	trans_eQTL	3:56849749:T:C	9.28362e-11	0.117349	ETFA	1	1	trans_eQTL_trans_eQTL	rs1354034	rs1354034
ENSG00000143363.11_3:56849749:T:C	3:56849749:T:C	trans_eQTL	3:56849749:T:C	2.31583e-19	0.162457	PRUNE	1	ENSG00000161911.7_3:56849749:T:C	3:56849749:T:C	trans_eQTL	3:56849749:T:C	1.03876e-66	0.454942	TREML1	1	1	trans_eQTL_trans_eQTL	rs1354034	rs1354034
ENSG00000143363.11_3:56849749:T:C	3:56849749:T:C	trans_eQTL	3:56849749:T:C	2.31583e-19	0.162457	PRUNE	1	ENSG00000205542.6_3:56849749:T:C	3:56849749:T:C	trans_eQTL	3:56849749:T:C	6.66666e-11	0.118244	TMSB4X	1	1	trans_eQTL_trans_eQTL	rs1354034	rs1354034
ENSG00000143363.11_3:56849749:T:C	3:56849749:T:C	trans_eQTL	3:56849749:T:C	2.31583e-19	0.162457	PRUNE	1	ENSG00000173210.15_3:56849749:T:C	3:56849749:T:C	trans_eQTL	3:56849749:T:C	3.14104e-112	0.589625	ABLIM3	1	1	trans_eQTL_trans_eQTL	rs1354034	rs1354034
ENSG00000143363.11_3:56849749:T:C	3:56849749:T:C	trans_eQTL	3:56849749:T:C	2.31583e-19	0.162457	PRUNE	1	ENSG00000107438.4_3:56849749:T:C	3:56849749:T:C	trans_eQTL	3:56849749:T:C	6.51469e-34	0.218006	PDLIM1	1	1	trans_eQTL_trans_eQTL	rs1354034	rs1354034
ENSG00000143363.11_3:56849749:T:C	3:56849749:T:C	trans_eQTL	3:56849749:T:C	2.31583e-19	0.162457	PRUNE	1	ENSG00000087095.8_3:56849749:T:C	3:56849749:T:C	trans_eQTL	3:56849749:T:C	4.67922e-09	0.106185	NLK	1	1	trans_eQTL_trans_eQTL	rs1354034	rs1354034
ENSG00000143363.11_3:56849749:T:C	3:56849749:T:C	trans_eQTL	3:56849749:T:C	2.31583e-19	0.162457	PRUNE	1	ENSG00000101162.3_3:56849749:T:C	3:56849749:T:C	trans_eQTL	3:56849749:T:C	1.58339e-16	0.149124	TUBB1	1	1	trans_eQTL_trans_eQTL	rs1354034	rs1354034
ENSG00000143363.11_3:56849749:T:C	3:56849749:T:C	trans_eQTL	3:56849749:T:C	2.31583e-19	0.162457	PRUNE	1	ENSG00000138722.5_3:56849749:T:C	3:56849749:T:C	trans_eQTL	3:56849749:T:C	8.61592e-120	0.596427	MMRN1	1	1	trans_eQTL_trans_eQTL	rs1354034	rs1354034
ENSG00000143363.11_3:56849749:T:C	3:56849749:T:C	trans_eQTL	3:56849749:T:C	2.31583e-19	0.162457	PRUNE	1	ENSG00000169247.7_3:56849749:T:C	3:56849749:T:C	trans_eQTL	3:56849749:T:C	4.96057e-20	0.165443	SH3TC2	1	1	trans_eQTL_trans_eQTL	rs1354034	rs1354034
ENSG00000143363.11_3:56849749:T:C	3:56849749:T:C	trans_eQTL	3:56849749:T:C	2.31583e-19	0.162457	PRUNE	1	ENSG00000147862.10_3:56849749:T:C	3:56849749:T:C	trans_eQTL	3:56849749:T:C	2.32636e-25	0.187475	NFIB	1	1	trans_eQTL_trans_eQTL	rs1354034	rs1354034
ENSG00000143363.11_3:56849749:T:C	3:56849749:T:C	trans_eQTL	3:56849749:T:C	2.31583e-19	0.162457	PRUNE	1	ENSG00000081377.12_3:56849749:T:C	3:56849749:T:C	trans_eQTL	3:56849749:T:C	4.26432e-54	0.276021	CDC14B	1	1	trans_eQTL_trans_eQTL	rs1354034	rs1354034
ENSG00000143363.11_3:56849749:T:C	3:56849749:T:C	trans_eQTL	3:56849749:T:C	2.31583e-19	0.162457	PRUNE	1	ENSG00000013016.10_3:56849749:T:C	3:56849749:T:C	trans_eQTL	3:56849749:T:C	2.71492e-54	0.276518	EHD3	1	1	trans_eQTL_trans_eQTL	rs1354034	rs1354034
ENSG00000143363.11_3:56849749:T:C	3:56849749:T:C	trans_eQTL	3:56849749:T:C	2.31583e-19	0.162457	PRUNE	1	ENSG00000160014.12_3:56849749:T:C	3:56849749:T:C	trans_eQTL	3:56849749:T:C	7.20895e-22	0.173371	CALM3	1	1	trans_eQTL_trans_eQTL	rs1354034	rs1354034
ENSG00000143363.11_3:56849749:T:C	3:56849749:T:C	trans_eQTL	3:56849749:T:C	2.31583e-19	0.162457	PRUNE	1	ENSG00000125257.9_3:56849749:T:C	3:56849749:T:C	trans_eQTL	3:56849749:T:C	8.59418e-27	0.192949	ABCC4	1	1	trans_eQTL_trans_eQTL	rs1354034	rs1354034
ENSG00000143363.11_3:56849749:T:C	3:56849749:T:C	trans_eQTL	3:56849749:T:C	2.31583e-19	0.162457	PRUNE	1	ENSG00000163736.3_3:56849749:T:C	3:56849749:T:C	trans_eQTL	3:56849749:T:C	1.89425e-126	0.617215	PPBP	1	1	trans_eQTL_trans_eQTL	rs1354034	rs1354034
ENSG00000143363.11_3:56849749:T:C	3:56849749:T:C	trans_eQTL	3:56849749:T:C	2.31583e-19	0.162457	PRUNE	1	ENSG00000099785.6_3:56849749:T:C	3:56849749:T:C	trans_eQTL	3:56849749:T:C	4.24845e-37	0.228261	MARCH2	1	1	trans_eQTL_trans_eQTL	rs1354034	rs1354034
ENSG00000143363.11_3:56849749:T:C	3:56849749:T:C	trans_eQTL	3:56849749:T:C	2.31583e-19	0.162457	PRUNE	1	ENSG00000120279.6_3:56849749:T:C	3:56849749:T:C	trans_eQTL	3:56849749:T:C	1.00295e-14	0.139979	MYCT1	1	1	trans_eQTL_trans_eQTL	rs1354034	rs1354034
ENSG00000143363.11_3:56849749:T:C	3:56849749:T:C	trans_eQTL	3:56849749:T:C	2.31583e-19	0.162457	PRUNE	1	ENSG00000164116.12_3:56849749:T:C	3:56849749:T:C	trans_eQTL	3:56849749:T:C	5.52181e-44	0.248855	GUCY1A3	1	1	trans_eQTL_trans_eQTL	rs1354034	rs1354034
ENSG00000143363.11_3:56849749:T:C	3:56849749:T:C	trans_eQTL	3:56849749:T:C	2.31583e-19	0.162457	PRUNE	1	ENSG00000167641.6_3:56849749:T:C	3:56849749:T:C	trans_eQTL	3:56849749:T:C	4.14134e-17	0.151961	PPP1R14A	1	1	trans_eQTL_trans_eQTL	rs1354034	rs1354034
ENSG00000143363.11_3:56849749:T:C	3:56849749:T:C	trans_eQTL	3:56849749:T:C	2.31583e-19	0.162457	PRUNE	1	ENSG00000137076.14_3:56849749:T:C	3:56849749:T:C	trans_eQTL	3:56849749:T:C	1.48999e-20	0.167737	TLN1	1	1	trans_eQTL_trans_eQTL	rs1354034	rs1354034
ENSG00000143363.11_3:56849749:T:C	3:56849749:T:C	trans_eQTL	3:56849749:T:C	2.31583e-19	0.162457	PRUNE	1	ENSG00000006638.7_3:56849749:T:C	3:56849749:T:C	trans_eQTL	3:56849749:T:C	3.06479e-36	0.225549	TBXA2R	1	1	trans_eQTL_trans_eQTL	rs1354034	rs1354034
ENSG00000143363.11_3:56849749:T:C	3:56849749:T:C	trans_eQTL	3:56849749:T:C	2.31583e-19	0.162457	PRUNE	1	ENSG00000019102.7_3:56849749:T:C	3:56849749:T:C	trans_eQTL	3:56849749:T:C	3.37613e-73	0.476126	VSIG2	1	1	trans_eQTL_trans_eQTL	rs1354034	rs1354034
ENSG00000143363.11_3:56849749:T:C	3:56849749:T:C	trans_eQTL	3:56849749:T:C	2.31583e-19	0.162457	PRUNE	1	ENSG00000163359.11_3:56849749:T:C	3:56849749:T:C	trans_eQTL	3:56849749:T:C	1.74643e-38	0.232569	COL6A3	1	1	trans_eQTL_trans_eQTL	rs1354034	rs1354034
ENSG00000143363.11_3:56849749:T:C	3:56849749:T:C	trans_eQTL	3:56849749:T:C	2.31583e-19	0.162457	PRUNE	1	ENSG00000250641.1_3:56849749:T:C	3:56849749:T:C	trans_eQTL	3:56849749:T:C	2.55401e-104	0.564049	MEGT1	1	1	trans_eQTL_trans_eQTL	rs1354034	rs1354034
ENSG00000143363.11_3:56849749:T:C	3:56849749:T:C	trans_eQTL	3:56849749:T:C	2.31583e-19	0.162457	PRUNE	1	ENSG00000167642.8_3:56849749:T:C	3:56849749:T:C	trans_eQTL	3:56849749:T:C	2.80985e-09	0.107701	SPINT2	1	1	trans_eQTL_trans_eQTL	rs1354034	rs1354034
ENSG00000143363.11_3:56849749:T:C	3:56849749:T:C	trans_eQTL	3:56849749:T:C	2.31583e-19	0.162457	PRUNE	1	ENSG00000005249.8_3:56849749:T:C	3:56849749:T:C	trans_eQTL	3:56849749:T:C	3.45671e-72	0.318094	PRKAR2B	1	1	trans_eQTL_trans_eQTL	rs1354034	rs1354034
ENSG00000143363.11_3:56849749:T:C	3:56849749:T:C	trans_eQTL	3:56849749:T:C	2.31583e-19	0.162457	PRUNE	1	ENSG00000182795.12_3:56849749:T:C	3:56849749:T:C	trans_eQTL	3:56849749:T:C	1.37715e-11	0.122421	C1orf116	1	1	trans_eQTL_trans_eQTL	rs1354034	rs1354034
ENSG00000143363.11_3:56849749:T:C	3:56849749:T:C	trans_eQTL	3:56849749:T:C	2.31583e-19	0.162457	PRUNE	1	ENSG00000204310.6_3:56849749:T:C	3:56849749:T:C	trans_eQTL	3:56849749:T:C	1.74454e-37	0.229472	AGPAT1	1	1	trans_eQTL_trans_eQTL	rs1354034	rs1354034
ENSG00000143363.11_3:56849749:T:C	3:56849749:T:C	trans_eQTL	3:56849749:T:C	2.31583e-19	0.162457	PRUNE	1	ENSG00000134548.5_3:56849749:T:C	3:56849749:T:C	trans_eQTL	3:56849749:T:C	2.48533e-45	0.252665	C12orf39	1	1	trans_eQTL_trans_eQTL	rs1354034	rs1354034
ENSG00000143363.11_3:56849749:T:C	3:56849749:T:C	trans_eQTL	3:56849749:T:C	2.31583e-19	0.162457	PRUNE	1	ENSG00000138735.11_3:56849749:T:C	3:56849749:T:C	trans_eQTL	3:56849749:T:C	9.35014e-23	0.177066	PDE5A	1	1	trans_eQTL_trans_eQTL	rs1354034	rs1354034
ENSG00000143363.11_3:56849749:T:C	3:56849749:T:C	trans_eQTL	3:56849749:T:C	2.31583e-19	0.162457	PRUNE	1	ENSG00000082781.7_3:56849749:T:C	3:56849749:T:C	trans_eQTL	3:56849749:T:C	2.88981e-58	0.286367	ITGB5	1	1	trans_eQTL_trans_eQTL	rs1354034	rs1354034
ENSG00000143363.11_3:56849749:T:C	3:56849749:T:C	trans_eQTL	3:56849749:T:C	2.31583e-19	0.162457	PRUNE	1	ENSG00000187800.9_3:56849749:T:C	3:56849749:T:C	trans_eQTL	3:56849749:T:C	2.86024e-68	0.309558	PEAR1	1	1	trans_eQTL_trans_eQTL	rs1354034	rs1354034
ENSG00000143363.11_3:56849749:T:C	3:56849749:T:C	trans_eQTL	3:56849749:T:C	2.31583e-19	0.162457	PRUNE	1	ENSG00000105507.2_3:56849749:T:C	3:56849749:T:C	trans_eQTL	3:56849749:T:C	9.09977e-26	0.18905	CABP5	1	1	trans_eQTL_trans_eQTL	rs1354034	rs1354034
ENSG00000143363.11_3:56849749:T:C	3:56849749:T:C	trans_eQTL	3:56849749:T:C	2.31583e-19	0.162457	PRUNE	1	ENSG00000176783.10_3:56849749:T:C	3:56849749:T:C	trans_eQTL	3:56849749:T:C	1.69657e-15	0.143968	RUFY1	1	1	trans_eQTL_trans_eQTL	rs1354034	rs1354034
ENSG00000143363.11_3:56849749:T:C	3:56849749:T:C	trans_eQTL	3:56849749:T:C	2.31583e-19	0.162457	PRUNE	1	ENSG00000127920.5_3:56849749:T:C	3:56849749:T:C	trans_eQTL	3:56849749:T:C	1.26121e-62	0.296739	GNG11	1	1	trans_eQTL_trans_eQTL	rs1354034	rs1354034
ENSG00000143363.11_3:56849749:T:C	3:56849749:T:C	trans_eQTL	3:56849749:T:C	2.31583e-19	0.162457	PRUNE	1	ENSG00000115170.9_3:56849749:T:C	3:56849749:T:C	trans_eQTL	3:56849749:T:C	3.09916e-10	0.11403	ACVR1	1	1	trans_eQTL_trans_eQTL	rs1354034	rs1354034
ENSG00000143363.11_3:56849749:T:C	3:56849749:T:C	trans_eQTL	3:56849749:T:C	2.31583e-19	0.162457	PRUNE	1	ENSG00000101856.8_3:56865776:A:G	3:56849749:T:C	trans_eQTL	3:56849749:T:C	4.30626e-09	0.253763	PGRMC1	2	1	trans_eQTL_trans_eQTL	rs1354034	rs1354034
ENSG00000143363.11_3:56849749:T:C	3:56849749:T:C	trans_eQTL	3:56849749:T:C	2.31583e-19	0.162457	PRUNE	1	ENSG00000140022.5_3:56849749:T:C	3:56849749:T:C	trans_eQTL	3:56849749:T:C	2.56756e-11	0.120789	STON2	1	1	trans_eQTL_trans_eQTL	rs1354034	rs1354034
ENSG00000143363.11_3:56849749:T:C	3:56849749:T:C	trans_eQTL	3:56849749:T:C	2.31583e-19	0.162457	PRUNE	1	ENSG00000074416.9_3:56849749:T:C	3:56849749:T:C	trans_eQTL	3:56849749:T:C	5.04493e-71	0.466395	MGLL	1	1	trans_eQTL_trans_eQTL	rs1354034	rs1354034
ENSG00000143363.11_3:56849749:T:C	3:56849749:T:C	trans_eQTL	3:56849749:T:C	2.31583e-19	0.162457	PRUNE	1	ENSG00000177324.9_3:56849749:T:C	3:56849749:T:C	trans_eQTL	3:56849749:T:C	6.60182e-24	0.181745	BEND2	1	1	trans_eQTL_trans_eQTL	rs1354034	rs1354034
ENSG00000143363.11_3:56849749:T:C	3:56849749:T:C	trans_eQTL	3:56849749:T:C	2.31583e-19	0.162457	PRUNE	1	ENSG00000117155.12_3:56849749:T:C	3:56849749:T:C	trans_eQTL	3:56849749:T:C	8.94289e-21	0.1687	SSX2IP	1	1	trans_eQTL_trans_eQTL	rs1354034	rs1354034
ENSG00000143363.11_3:56849749:T:C	3:56849749:T:C	trans_eQTL	3:56849749:T:C	2.31583e-19	0.162457	PRUNE	1	ENSG00000148426.8_3:56849749:T:C	3:56849749:T:C	trans_eQTL	3:56849749:T:C	7.20628e-32	0.21114	PROSER2	1	1	trans_eQTL_trans_eQTL	rs1354034	rs1354034
ENSG00000143363.11_3:56849749:T:C	3:56849749:T:C	trans_eQTL	3:56849749:T:C	2.31583e-19	0.162457	PRUNE	1	ENSG00000179855.5_3:56849749:T:C	3:56849749:T:C	trans_eQTL	3:56849749:T:C	3.20174e-16	0.220606	GIPC3	1	1	trans_eQTL_trans_eQTL	rs1354034	rs1354034
ENSG00000143363.11_3:56849749:T:C	3:56849749:T:C	trans_eQTL	3:56849749:T:C	2.31583e-19	0.162457	PRUNE	1	ENSG00000101470.5_3:56849749:T:C	3:56849749:T:C	trans_eQTL	3:56849749:T:C	7.11404e-15	0.140759	TNNC2	1	1	trans_eQTL_trans_eQTL	rs1354034	rs1354034
ENSG00000143363.11_3:56849749:T:C	3:56849749:T:C	trans_eQTL	3:56849749:T:C	2.31583e-19	0.162457	PRUNE	1	ENSG00000090975.8_3:56849749:T:C	3:56849749:T:C	trans_eQTL	3:56849749:T:C	4.81424e-13	0.130864	PITPNM2	1	1	trans_eQTL_trans_eQTL	rs1354034	rs1354034
ENSG00000143363.11_3:56849749:T:C	3:56849749:T:C	trans_eQTL	3:56849749:T:C	2.31583e-19	0.162457	PRUNE	1	ENSG00000172889.11_3:56849749:T:C	3:56849749:T:C	trans_eQTL	3:56849749:T:C	1.21899e-10	0.116607	EGFL7	1	1	trans_eQTL_trans_eQTL	rs1354034	rs1354034
ENSG00000143363.11_3:56849749:T:C	3:56849749:T:C	trans_eQTL	3:56849749:T:C	2.31583e-19	0.162457	PRUNE	1	ENSG00000088826.13_3:56849749:T:C	3:56849749:T:C	trans_eQTL	3:56849749:T:C	3.551e-25	0.186761	SMOX	1	1	trans_eQTL_trans_eQTL	rs1354034	rs1354034
ENSG00000143363.11_3:56849749:T:C	3:56849749:T:C	trans_eQTL	3:56849749:T:C	2.31583e-19	0.162457	PRUNE	1	ENSG00000255552.3_3:56849749:T:C	3:56849749:T:C	trans_eQTL	3:56849749:T:C	3.82516e-106	0.382536	LY6G6E	1	1	trans_eQTL_trans_eQTL	rs1354034	rs1354034
