## Supplementary Data 5 for "Genetic analysis of blood molecular phenotypes reveals regulatory networks affecting complex traits: a DIRECT study" (part 2 of 3)

Phenotype1	SNP1	Test1	SNPTest1	Pvalue1	Slope1	PhenoName1	DiscoveryOrder1	Phenotype2	SNP2	Test2	SNPTest2	Pvalue2	Slope2	PhenoName2	DiscoveryOrder2	R2	Test	rsID1	rsID2
ENSG00000143363.11_3:56849749:T:C	3:56849749:T:C	trans_eQTL	3:56849749:T:C	2.31583e-19	0.162457	PRUNE	1	ENSG00000101082.9_3:56849749:T:C	3:56849749:T:C	trans_eQTL	3:56849749:T:C	1.42785e-32	0.213529	SLA2	1	1	trans_eQTL_trans_eQTL	rs1354034	rs1354034
ENSG00000143363.11_3:56849749:T:C	3:56849749:T:C	trans_eQTL	3:56849749:T:C	2.31583e-19	0.162457	PRUNE	1	ENSG00000137942.12_3:56849749:T:C	3:56849749:T:C	trans_eQTL	3:56849749:T:C	2.76876e-21	0.170892	FNBP1L	1	1	trans_eQTL_trans_eQTL	rs1354034	rs1354034
ENSG00000143363.11_3:56849749:T:C	3:56849749:T:C	trans_eQTL	3:56849749:T:C	2.31583e-19	0.162457	PRUNE	1	ENSG00000127947.11_3:56849749:T:C	3:56849749:T:C	trans_eQTL	3:56849749:T:C	1.01042e-08	0.103856	PTPN12	1	1	trans_eQTL_trans_eQTL	rs1354034	rs1354034
ENSG00000143363.11_3:56849749:T:C	3:56849749:T:C	trans_eQTL	3:56849749:T:C	2.31583e-19	0.162457	PRUNE	1	ENSG00000197959.9_3:56849749:T:C	3:56849749:T:C	trans_eQTL	3:56849749:T:C	2.04369e-36	0.226108	DNM3	1	1	trans_eQTL_trans_eQTL	rs1354034	rs1354034
ENSG00000143363.11_3:56849749:T:C	3:56849749:T:C	trans_eQTL	3:56849749:T:C	2.31583e-19	0.162457	PRUNE	1	ENSG00000197122.7_3:56849749:T:C	3:56849749:T:C	trans_eQTL	3:56849749:T:C	1.49403e-15	0.144249	SRC	1	1	trans_eQTL_trans_eQTL	rs1354034	rs1354034
ENSG00000143363.11_3:56849749:T:C	3:56849749:T:C	trans_eQTL	3:56849749:T:C	2.31583e-19	0.162457	PRUNE	1	ENSG00000100351.12_3:56849749:T:C	3:56849749:T:C	trans_eQTL	3:56849749:T:C	1.10635e-36	0.226952	GRAP2	1	1	trans_eQTL_trans_eQTL	rs1354034	rs1354034
ENSG00000143363.11_3:56849749:T:C	3:56849749:T:C	trans_eQTL	3:56849749:T:C	2.31583e-19	0.162457	PRUNE	1	ENSG00000196914.4_3:56849749:T:C	3:56849749:T:C	trans_eQTL	3:56849749:T:C	1.43935e-09	0.109659	ARHGEF12	1	1	trans_eQTL_trans_eQTL	rs1354034	rs1354034
ENSG00000143363.11_3:56849749:T:C	3:56849749:T:C	trans_eQTL	3:56849749:T:C	2.31583e-19	0.162457	PRUNE	1	ENSG00000138080.9_3:56849749:T:C	3:56849749:T:C	trans_eQTL	3:56849749:T:C	1.68614e-10	0.115717	EMILIN1	1	1	trans_eQTL_trans_eQTL	rs1354034	rs1354034
ENSG00000143363.11_3:56849749:T:C	3:56849749:T:C	trans_eQTL	3:56849749:T:C	2.31583e-19	0.162457	PRUNE	1	ENSG00000128266.7_3:56849749:T:C	3:56849749:T:C	trans_eQTL	3:56849749:T:C	5.74391e-38	0.230973	GNAZ	1	1	trans_eQTL_trans_eQTL	rs1354034	rs1354034
ENSG00000143363.11_3:56849749:T:C	3:56849749:T:C	trans_eQTL	3:56849749:T:C	2.31583e-19	0.162457	PRUNE	1	ENSG00000185340.11_3:56849749:T:C	3:56849749:T:C	trans_eQTL	3:56849749:T:C	1.87173e-33	0.216487	GAS2L1	1	1	trans_eQTL_trans_eQTL	rs1354034	rs1354034
ENSG00000143363.11_3:56849749:T:C	3:56849749:T:C	trans_eQTL	3:56849749:T:C	2.31583e-19	0.162457	PRUNE	1	ENSG00000005961.13_3:56849749:T:C	3:56849749:T:C	trans_eQTL	3:56849749:T:C	1.43283e-97	0.546505	ITGA2B	1	1	trans_eQTL_trans_eQTL	rs1354034	rs1354034
ENSG00000143363.11_3:56849749:T:C	3:56849749:T:C	trans_eQTL	3:56849749:T:C	2.31583e-19	0.162457	PRUNE	1	ENSG00000168497.4_3:56849749:T:C	3:56849749:T:C	trans_eQTL	3:56849749:T:C	5.8845e-10	0.112225	SDPR	1	1	trans_eQTL_trans_eQTL	rs1354034	rs1354034
ENSG00000143363.11_3:56849749:T:C	3:56849749:T:C	trans_eQTL	3:56849749:T:C	2.31583e-19	0.162457	PRUNE	1	ENSG00000150594.5_3:56849749:T:C	3:56849749:T:C	trans_eQTL	3:56849749:T:C	4.28431e-44	0.24917	ADRA2A	1	1	trans_eQTL_trans_eQTL	rs1354034	rs1354034
ENSG00000143363.11_3:56849749:T:C	3:56849749:T:C	trans_eQTL	3:56849749:T:C	2.31583e-19	0.162457	PRUNE	1	ENSG00000156011.12_3:56849749:T:C	3:56849749:T:C	trans_eQTL	3:56849749:T:C	2.42507e-24	0.18348	PSD3	1	1	trans_eQTL_trans_eQTL	rs1354034	rs1354034
ENSG00000143363.11_3:56849749:T:C	3:56849749:T:C	trans_eQTL	3:56849749:T:C	2.31583e-19	0.162457	PRUNE	1	ENSG00000182093.10_3:56849749:T:C	3:56849749:T:C	trans_eQTL	3:56849749:T:C	6.73914e-19	0.160353	WRB	1	1	trans_eQTL_trans_eQTL	rs1354034	rs1354034
ENSG00000143363.11_3:56849749:T:C	3:56849749:T:C	trans_eQTL	3:56849749:T:C	2.31583e-19	0.162457	PRUNE	1	ENSG00000178732.4_3:56849749:T:C	3:56849749:T:C	trans_eQTL	3:56849749:T:C	1.64199e-17	0.153887	GP5	1	1	trans_eQTL_trans_eQTL	rs1354034	rs1354034
ENSG00000143363.11_3:56849749:T:C	3:56849749:T:C	trans_eQTL	3:56849749:T:C	2.31583e-19	0.162457	PRUNE	1	ENSG00000100218.7_3:56849749:T:C	3:56849749:T:C	trans_eQTL	3:56849749:T:C	6.22275e-12	0.124473	RTDR1	1	1	trans_eQTL_trans_eQTL	rs1354034	rs1354034
ENSG00000143363.11_3:56849749:T:C	3:56849749:T:C	trans_eQTL	3:56849749:T:C	2.31583e-19	0.162457	PRUNE	1	ENSG00000197879.10_3:56849749:T:C	3:56849749:T:C	trans_eQTL	3:56849749:T:C	2.0302e-11	0.121407	MYO1C	1	1	trans_eQTL_trans_eQTL	rs1354034	rs1354034
ENSG00000143363.11_3:56849749:T:C	3:56849749:T:C	trans_eQTL	3:56849749:T:C	2.31583e-19	0.162457	PRUNE	1	ENSG00000122786.15_3:56849749:T:C	3:56849749:T:C	trans_eQTL	3:56849749:T:C	9.36828e-101	0.558001	CALD1	1	1	trans_eQTL_trans_eQTL	rs1354034	rs1354034
ENSG00000143363.11_3:56849749:T:C	3:56849749:T:C	trans_eQTL	3:56849749:T:C	2.31583e-19	0.162457	PRUNE	1	ENSG00000119326.10_3:56849749:T:C	3:56849749:T:C	trans_eQTL	3:56849749:T:C	1.42781e-09	0.109683	CTNNAL1	1	1	trans_eQTL_trans_eQTL	rs1354034	rs1354034
ENSG00000143363.11_3:56849749:T:C	3:56849749:T:C	trans_eQTL	3:56849749:T:C	2.31583e-19	0.162457	PRUNE	1	ENSG00000142961.10_3:56849749:T:C	3:56849749:T:C	trans_eQTL	3:56849749:T:C	1.15821e-09	0.110288	MOB3C	1	1	trans_eQTL_trans_eQTL	rs1354034	rs1354034
ENSG00000143363.11_3:56849749:T:C	3:56849749:T:C	trans_eQTL	3:56849749:T:C	2.31583e-19	0.162457	PRUNE	1	ENSG00000196611.4_3:56849749:T:C	3:56849749:T:C	trans_eQTL	3:56849749:T:C	5.19072e-29	0.201117	MMP1	1	1	trans_eQTL_trans_eQTL	rs1354034	rs1354034
ENSG00000143363.11_3:56849749:T:C	3:56849749:T:C	trans_eQTL	3:56849749:T:C	2.31583e-19	0.162457	PRUNE	1	ENSG00000167131.12_3:56849749:T:C	3:56849749:T:C	trans_eQTL	3:56849749:T:C	1.98456e-10	0.115268	CCDC103	1	1	trans_eQTL_trans_eQTL	rs1354034	rs1354034
ENSG00000143363.11_3:56849749:T:C	3:56849749:T:C	trans_eQTL	3:56849749:T:C	2.31583e-19	0.162457	PRUNE	1	ENSG00000166963.8_3:56849749:T:C	3:56849749:T:C	trans_eQTL	3:56849749:T:C	1.23666e-28	0.199754	MAP1A	1	1	trans_eQTL_trans_eQTL	rs1354034	rs1354034
ENSG00000143363.11_3:56849749:T:C	3:56849749:T:C	trans_eQTL	3:56849749:T:C	2.31583e-19	0.162457	PRUNE	1	ENSG00000214447.3_3:56849749:T:C	3:56849749:T:C	trans_eQTL	3:56849749:T:C	2.81421e-11	0.120546	FAM187A	1	1	trans_eQTL_trans_eQTL	rs1354034	rs1354034
ENSG00000143363.11_3:56849749:T:C	3:56849749:T:C	trans_eQTL	3:56849749:T:C	2.31583e-19	0.162457	PRUNE	1	ENSG00000174175.12_3:56849749:T:C	3:56849749:T:C	trans_eQTL	3:56849749:T:C	3.18839e-77	0.328669	SELP	1	1	trans_eQTL_trans_eQTL	rs1354034	rs1354034
ENSG00000143363.11_3:56849749:T:C	3:56849749:T:C	trans_eQTL	3:56849749:T:C	2.31583e-19	0.162457	PRUNE	1	ENSG00000106665.11_3:56849749:T:C	3:56849749:T:C	trans_eQTL	3:56849749:T:C	2.17277e-22	0.175551	CLIP2	1	1	trans_eQTL_trans_eQTL	rs1354034	rs1354034
ENSG00000143363.11_3:56849749:T:C	3:56849749:T:C	trans_eQTL	3:56849749:T:C	2.31583e-19	0.162457	PRUNE	1	ENSG00000198948.7_3:56849749:T:C	3:56849749:T:C	trans_eQTL	3:56849749:T:C	6.62233e-11	0.118262	MFAP3L	1	1	trans_eQTL_trans_eQTL	rs1354034	rs1354034
ENSG00000143363.11_3:56849749:T:C	3:56849749:T:C	trans_eQTL	3:56849749:T:C	2.31583e-19	0.162457	PRUNE	1	ENSG00000119242.4_3:56849749:T:C	3:56849749:T:C	trans_eQTL	3:56849749:T:C	9.52814e-17	0.150205	CCDC92	1	1	trans_eQTL_trans_eQTL	rs1354034	rs1354034
ENSG00000143363.11_3:56849749:T:C	3:56849749:T:C	trans_eQTL	3:56849749:T:C	2.31583e-19	0.162457	PRUNE	1	ENSG00000138685.8_3:56849749:T:C	3:56849749:T:C	trans_eQTL	3:56849749:T:C	2.17343e-10	0.115017	FGF2	1	1	trans_eQTL_trans_eQTL	rs1354034	rs1354034
ENSG00000143363.11_3:56849749:T:C	3:56849749:T:C	trans_eQTL	3:56849749:T:C	2.31583e-19	0.162457	PRUNE	1	ENSG00000187513.8_3:56849749:T:C	3:56849749:T:C	trans_eQTL	3:56849749:T:C	2.33724e-13	0.132614	GJA4	1	1	trans_eQTL_trans_eQTL	rs1354034	rs1354034
ENSG00000143363.11_3:56849749:T:C	3:56849749:T:C	trans_eQTL	3:56849749:T:C	2.31583e-19	0.162457	PRUNE	1	ENSG00000172927.3_3:56849749:T:C	3:56849749:T:C	trans_eQTL	3:56849749:T:C	5.76989e-37	0.227843	MYEOV	1	1	trans_eQTL_trans_eQTL	rs1354034	rs1354034
ENSG00000143363.11_3:56849749:T:C	3:56849749:T:C	trans_eQTL	3:56849749:T:C	2.31583e-19	0.162457	PRUNE	1	ENSG00000095321.12_3:56849749:T:C	3:56849749:T:C	trans_eQTL	3:56849749:T:C	2.68102e-30	0.205696	CRAT	1	1	trans_eQTL_trans_eQTL	rs1354034	rs1354034
ENSG00000143363.11_3:56849749:T:C	3:56849749:T:C	trans_eQTL	3:56849749:T:C	2.31583e-19	0.162457	PRUNE	1	ENSG00000203618.5_3:56849749:T:C	3:56849749:T:C	trans_eQTL	3:56849749:T:C	8.8552e-44	0.248269	GP1BB	1	1	trans_eQTL_trans_eQTL	rs1354034	rs1354034
ENSG00000143363.11_3:56849749:T:C	3:56849749:T:C	trans_eQTL	3:56849749:T:C	2.31583e-19	0.162457	PRUNE	1	ENSG00000109265.8_3:56849749:T:C	3:56849749:T:C	trans_eQTL	3:56849749:T:C	4.46017e-34	0.218549	KIAA1211	1	1	trans_eQTL_trans_eQTL	rs1354034	rs1354034
ENSG00000143363.11_3:56849749:T:C	3:56849749:T:C	trans_eQTL	3:56849749:T:C	2.31583e-19	0.162457	PRUNE	1	ENSG00000115758.8_3:56849749:T:C	3:56849749:T:C	trans_eQTL	3:56849749:T:C	5.09705e-40	0.237239	ODC1	1	1	trans_eQTL_trans_eQTL	rs1354034	rs1354034
ENSG00000143363.11_3:56849749:T:C	3:56849749:T:C	trans_eQTL	3:56849749:T:C	2.31583e-19	0.162457	PRUNE	1	ENSG00000215193.8_3:56849749:T:C	3:56849749:T:C	trans_eQTL	3:56849749:T:C	1.65142e-15	0.144028	PEX26	1	1	trans_eQTL_trans_eQTL	rs1354034	rs1354034
ENSG00000143363.11_3:56849749:T:C	3:56849749:T:C	trans_eQTL	3:56849749:T:C	2.31583e-19	0.162457	PRUNE	1	ENSG00000236279.2_3:56849749:T:C	3:56849749:T:C	trans_eQTL	3:56849749:T:C	9.48825e-52	0.405368	CLEC2L	1	1	trans_eQTL_trans_eQTL	rs1354034	rs1354034
ENSG00000143363.11_3:56849749:T:C	3:56849749:T:C	trans_eQTL	3:56849749:T:C	2.31583e-19	0.162457	PRUNE	1	ENSG00000123500.5_3:56849749:T:C	3:56849749:T:C	trans_eQTL	3:56849749:T:C	2.90186e-15	0.142775	COL10A1	1	1	trans_eQTL_trans_eQTL	rs1354034	rs1354034
ENSG00000143363.11_3:56849749:T:C	3:56849749:T:C	trans_eQTL	3:56849749:T:C	2.31583e-19	0.162457	PRUNE	1	ENSG00000258388.3_3:56849749:T:C	3:56849749:T:C	trans_eQTL	3:56849749:T:C	2.87665e-18	0.157448	PPT2-EGFL8	1	1	trans_eQTL_trans_eQTL	rs1354034	rs1354034
ENSG00000143363.11_3:56849749:T:C	3:56849749:T:C	trans_eQTL	3:56849749:T:C	2.31583e-19	0.162457	PRUNE	1	ENSG00000122679.4_3:56849749:T:C	3:56849749:T:C	trans_eQTL	3:56849749:T:C	7.88083e-10	0.111394	RAMP3	1	1	trans_eQTL_trans_eQTL	rs1354034	rs1354034
ENSG00000143363.11_3:56849749:T:C	3:56849749:T:C	trans_eQTL	3:56849749:T:C	2.31583e-19	0.162457	PRUNE	1	ENSG00000066697.10_3:56849749:T:C	3:56849749:T:C	trans_eQTL	3:56849749:T:C	1.43597e-28	0.298694	MSANTD3	1	1	trans_eQTL_trans_eQTL	rs1354034	rs1354034
ENSG00000143363.11_3:56849749:T:C	3:56849749:T:C	trans_eQTL	3:56849749:T:C	2.31583e-19	0.162457	PRUNE	1	ENSG00000143595.8_3:56849749:T:C	3:56849749:T:C	trans_eQTL	3:56849749:T:C	2.02221e-48	0.261169	AQP10	1	1	trans_eQTL_trans_eQTL	rs1354034	rs1354034
ENSG00000143363.11_3:56849749:T:C	3:56849749:T:C	trans_eQTL	3:56849749:T:C	2.31583e-19	0.162457	PRUNE	1	ENSG00000100243.16_3:56849749:T:C	3:56849749:T:C	trans_eQTL	3:56849749:T:C	4.67949e-15	0.141704	CYB5R3	1	1	trans_eQTL_trans_eQTL	rs1354034	rs1354034
ENSG00000143363.11_3:56849749:T:C	3:56849749:T:C	trans_eQTL	3:56849749:T:C	2.31583e-19	0.162457	PRUNE	1	ENSG00000213977.3_3:56849749:T:C	3:56849749:T:C	trans_eQTL	3:56849749:T:C	4.93446e-12	0.125066	TAX1BP3	1	1	trans_eQTL_trans_eQTL	rs1354034	rs1354034
ENSG00000143363.11_3:56849749:T:C	3:56849749:T:C	trans_eQTL	3:56849749:T:C	2.31583e-19	0.162457	PRUNE	1	ENSG00000102362.11_3:56849749:T:C	3:56849749:T:C	trans_eQTL	3:56849749:T:C	8.67306e-38	0.230417	SYTL4	1	1	trans_eQTL_trans_eQTL	rs1354034	rs1354034
ENSG00000143363.11_3:56849749:T:C	3:56849749:T:C	trans_eQTL	3:56849749:T:C	2.31583e-19	0.162457	PRUNE	1	ENSG00000101335.5_3:56849749:T:C	3:56849749:T:C	trans_eQTL	3:56849749:T:C	5.94395e-89	0.528298	MYL9	1	1	trans_eQTL_trans_eQTL	rs1354034	rs1354034
ENSG00000143363.11_3:56849749:T:C	3:56849749:T:C	trans_eQTL	3:56849749:T:C	2.31583e-19	0.162457	PRUNE	1	ENSG00000143811.12_3:56849749:T:C	3:56849749:T:C	trans_eQTL	3:56849749:T:C	1.2174e-11	0.122742	PYCR2	1	1	trans_eQTL_trans_eQTL	rs1354034	rs1354034
ENSG00000143363.11_3:56849749:T:C	3:56849749:T:C	trans_eQTL	3:56849749:T:C	2.31583e-19	0.162457	PRUNE	1	ENSG00000178033.5_3:56849749:T:C	3:56849749:T:C	trans_eQTL	3:56849749:T:C	5.96166e-26	0.189755	FAM26E	1	1	trans_eQTL_trans_eQTL	rs1354034	rs1354034
ENSG00000143363.11_3:56849749:T:C	3:56849749:T:C	trans_eQTL	3:56849749:T:C	2.31583e-19	0.162457	PRUNE	1	ENSG00000165914.10_3:56849749:T:C	3:56849749:T:C	trans_eQTL	3:56849749:T:C	6.66563e-86	0.51986	TTC7B	1	1	trans_eQTL_trans_eQTL	rs1354034	rs1354034
ENSG00000143363.11_3:56849749:T:C	3:56849749:T:C	trans_eQTL	3:56849749:T:C	2.31583e-19	0.162457	PRUNE	1	ENSG00000169704.4_3:56849749:T:C	3:56849749:T:C	trans_eQTL	3:56849749:T:C	8.83545e-96	0.538007	GP9	1	1	trans_eQTL_trans_eQTL	rs1354034	rs1354034
ENSG00000143363.11_3:56849749:T:C	3:56849749:T:C	trans_eQTL	3:56849749:T:C	2.31583e-19	0.162457	PRUNE	1	ENSG00000102316.12_3:56849749:T:C	3:56849749:T:C	trans_eQTL	3:56849749:T:C	1.58196e-09	0.109385	MAGED2	1	1	trans_eQTL_trans_eQTL	rs1354034	rs1354034
ENSG00000143363.11_3:56849749:T:C	3:56849749:T:C	trans_eQTL	3:56849749:T:C	2.31583e-19	0.162457	PRUNE	1	ENSG00000163737.3_3:56849749:T:C	3:56849749:T:C	trans_eQTL	3:56849749:T:C	7.70118e-88	0.525138	PF4	1	1	trans_eQTL_trans_eQTL	rs1354034	rs1354034
ENSG00000143363.11_3:56849749:T:C	3:56849749:T:C	trans_eQTL	3:56849749:T:C	2.31583e-19	0.162457	PRUNE	1	ENSG00000149781.8_3:56849749:T:C	3:56849749:T:C	trans_eQTL	3:56849749:T:C	1.2853e-32	0.213683	FERMT3	1	1	trans_eQTL_trans_eQTL	rs1354034	rs1354034
ENSG00000143363.11_3:56849749:T:C	3:56849749:T:C	trans_eQTL	3:56849749:T:C	2.31583e-19	0.162457	PRUNE	1	ENSG00000267060.1_3:56849749:T:C	3:56849749:T:C	trans_eQTL	3:56849749:T:C	3.84121e-11	0.119721	PTGES3L	1	1	trans_eQTL_trans_eQTL	rs1354034	rs1354034
ENSG00000143363.11_3:56849749:T:C	3:56849749:T:C	trans_eQTL	3:56849749:T:C	2.31583e-19	0.162457	PRUNE	1	ENSG00000198873.10_3:56849749:T:C	3:56849749:T:C	trans_eQTL	3:56849749:T:C	1.59065e-22	0.176113	GRK5	1	1	trans_eQTL_trans_eQTL	rs1354034	rs1354034
ENSG00000143363.11_3:56849749:T:C	3:56849749:T:C	trans_eQTL	3:56849749:T:C	2.31583e-19	0.162457	PRUNE	1	ENSG00000168118.7_3:56849749:T:C	3:56849749:T:C	trans_eQTL	3:56849749:T:C	5.59705e-09	0.105648	RAB4A	1	1	trans_eQTL_trans_eQTL	rs1354034	rs1354034
ENSG00000143363.11_3:56849749:T:C	3:56849749:T:C	trans_eQTL	3:56849749:T:C	2.31583e-19	0.162457	PRUNE	1	ENSG00000178057.10_3:56849749:T:C	3:56849749:T:C	trans_eQTL	3:56849749:T:C	4.91742e-10	0.112733	NDUFAF3	1	1	trans_eQTL_trans_eQTL	rs1354034	rs1354034
ENSG00000143363.11_3:56849749:T:C	3:56849749:T:C	trans_eQTL	3:56849749:T:C	2.31583e-19	0.162457	PRUNE	1	ENSG00000166333.9_3:56849749:T:C	3:56849749:T:C	trans_eQTL	3:56849749:T:C	3.33936e-39	0.234768	ILK	1	1	trans_eQTL_trans_eQTL	rs1354034	rs1354034
ENSG00000143363.11_3:56849749:T:C	3:56849749:T:C	trans_eQTL	3:56849749:T:C	2.31583e-19	0.162457	PRUNE	1	ENSG00000147394.14_3:56849749:T:C	3:56849749:T:C	trans_eQTL	3:56849749:T:C	2.00721e-09	0.10869	ZNF185	1	1	trans_eQTL_trans_eQTL	rs1354034	rs1354034
ENSG00000143363.11_3:56849749:T:C	3:56849749:T:C	trans_eQTL	3:56849749:T:C	2.31583e-19	0.162457	PRUNE	1	ENSG00000049323.11_3:56849749:T:C	3:56849749:T:C	trans_eQTL	3:56849749:T:C	9.88997e-74	0.321381	LTBP1	1	1	trans_eQTL_trans_eQTL	rs1354034	rs1354034
ENSG00000143363.11_3:56849749:T:C	3:56849749:T:C	trans_eQTL	3:56849749:T:C	2.31583e-19	0.162457	PRUNE	1	ENSG00000254810.1_3:56849749:T:C	3:56849749:T:C	trans_eQTL	3:56849749:T:C	2.18215e-11	0.121217	RP11-672A2.4	1	1	trans_eQTL_trans_eQTL	rs1354034	rs1354034
ENSG00000143363.11_3:56849749:T:C	3:56849749:T:C	trans_eQTL	3:56849749:T:C	2.31583e-19	0.162457	PRUNE	1	ENSG00000072422.12_3:56849749:T:C	3:56849749:T:C	trans_eQTL	3:56849749:T:C	3.97577e-19	0.161396	RHOBTB1	1	1	trans_eQTL_trans_eQTL	rs1354034	rs1354034
ENSG00000143363.11_3:56849749:T:C	3:56849749:T:C	trans_eQTL	3:56849749:T:C	2.31583e-19	0.162457	PRUNE	1	ENSG00000143321.14_3:56849749:T:C	3:56849749:T:C	trans_eQTL	3:56849749:T:C	5.45518e-13	0.13056	HDGF	1	1	trans_eQTL_trans_eQTL	rs1354034	rs1354034
ENSG00000143363.11_3:56849749:T:C	3:56849749:T:C	trans_eQTL	3:56849749:T:C	2.31583e-19	0.162457	PRUNE	1	ENSG00000112655.11_3:56849749:T:C	3:56849749:T:C	trans_eQTL	3:56849749:T:C	7.9714e-19	0.16002	PTK7	1	1	trans_eQTL_trans_eQTL	rs1354034	rs1354034
ENSG00000143363.11_3:56849749:T:C	3:56849749:T:C	trans_eQTL	3:56849749:T:C	2.31583e-19	0.162457	PRUNE	1	ENSG00000154917.6_3:56849749:T:C	3:56849749:T:C	trans_eQTL	3:56849749:T:C	2.045e-57	0.284294	RAB6B	1	1	trans_eQTL_trans_eQTL	rs1354034	rs1354034
ENSG00000143363.11_3:56849749:T:C	3:56849749:T:C	trans_eQTL	3:56849749:T:C	2.31583e-19	0.162457	PRUNE	1	ENSG00000167100.10_3:56849749:T:C	3:56849749:T:C	trans_eQTL	3:56849749:T:C	3.13617e-77	0.328684	SAMD14	1	1	trans_eQTL_trans_eQTL	rs1354034	rs1354034
ENSG00000143363.11_3:56849749:T:C	3:56849749:T:C	trans_eQTL	3:56849749:T:C	2.31583e-19	0.162457	PRUNE	1	ENSG00000124172.5_3:56849749:T:C	3:56849749:T:C	trans_eQTL	3:56849749:T:C	7.79654e-12	0.123894	ATP5E	1	1	trans_eQTL_trans_eQTL	rs1354034	rs1354034
ENSG00000143363.11_3:56849749:T:C	3:56849749:T:C	trans_eQTL	3:56849749:T:C	2.31583e-19	0.162457	PRUNE	1	ENSG00000185052.7_3:56849749:T:C	3:56849749:T:C	trans_eQTL	3:56849749:T:C	5.30153e-76	0.48737	SLC24A3	1	1	trans_eQTL_trans_eQTL	rs1354034	rs1354034
ENSG00000143363.11_3:56849749:T:C	3:56849749:T:C	trans_eQTL	3:56849749:T:C	2.31583e-19	0.162457	PRUNE	1	ENSG00000069966.14_3:56849749:T:C	3:56849749:T:C	trans_eQTL	3:56849749:T:C	1.77188e-30	0.206328	GNB5	1	1	trans_eQTL_trans_eQTL	rs1354034	rs1354034
ENSG00000143363.11_3:56849749:T:C	3:56849749:T:C	trans_eQTL	3:56849749:T:C	2.31583e-19	0.162457	PRUNE	1	ENSG00000010278.7_3:56849749:T:C	3:56849749:T:C	trans_eQTL	3:56849749:T:C	1.31336e-09	0.109925	CD9	1	1	trans_eQTL_trans_eQTL	rs1354034	rs1354034
ENSG00000143363.11_3:56849749:T:C	3:56849749:T:C	trans_eQTL	3:56849749:T:C	2.31583e-19	0.162457	PRUNE	1	ENSG00000204424.8_3:56849749:T:C	3:56849749:T:C	trans_eQTL	3:56849749:T:C	6.10022e-107	0.570713	LY6G6F	1	1	trans_eQTL_trans_eQTL	rs1354034	rs1354034
ENSG00000143363.11_3:56849749:T:C	3:56849749:T:C	trans_eQTL	3:56849749:T:C	2.31583e-19	0.162457	PRUNE	1	ENSG00000102230.9_3:56849749:T:C	3:56849749:T:C	trans_eQTL	3:56849749:T:C	4.4458e-24	0.182432	PCYT1B	1	1	trans_eQTL_trans_eQTL	rs1354034	rs1354034
ENSG00000143363.11_3:56849749:T:C	3:56849749:T:C	trans_eQTL	3:56849749:T:C	2.31583e-19	0.162457	PRUNE	1	ENSG00000180190.7_3:56849749:T:C	3:56849749:T:C	trans_eQTL	3:56849749:T:C	4.54589e-21	0.169968	TDRP	1	1	trans_eQTL_trans_eQTL	rs1354034	rs1354034
ENSG00000143363.11_3:56849749:T:C	3:56849749:T:C	trans_eQTL	3:56849749:T:C	2.31583e-19	0.162457	PRUNE	1	ENSG00000160789.15_3:56849749:T:C	3:56849749:T:C	trans_eQTL	3:56849749:T:C	7.74424e-37	0.227441	LMNA	1	1	trans_eQTL_trans_eQTL	rs1354034	rs1354034
ENSG00000143363.11_3:56849749:T:C	3:56849749:T:C	trans_eQTL	3:56849749:T:C	2.31583e-19	0.162457	PRUNE	1	ENSG00000212864.2_3:56849749:T:C	3:56849749:T:C	trans_eQTL	3:56849749:T:C	5.22098e-22	0.17396	RNF208	1	1	trans_eQTL_trans_eQTL	rs1354034	rs1354034
ENSG00000143363.11_3:56849749:T:C	3:56849749:T:C	trans_eQTL	3:56849749:T:C	2.31583e-19	0.162457	PRUNE	1	ENSG00000259577.1_3:56849749:T:C	3:56849749:T:C	trans_eQTL	3:56849749:T:C	3.57049e-10	0.113634	RP11-430B1.2	1	1	trans_eQTL_trans_eQTL	rs1354034	rs1354034
ENSG00000143363.11_3:56849749:T:C	3:56849749:T:C	trans_eQTL	3:56849749:T:C	2.31583e-19	0.162457	PRUNE	1	ENSG00000256235.1_3:56849749:T:C	3:56849749:T:C	trans_eQTL	3:56849749:T:C	8.07836e-10	0.111323	SMIM3	1	1	trans_eQTL_trans_eQTL	rs1354034	rs1354034
ENSG00000143363.11_3:56849749:T:C	3:56849749:T:C	trans_eQTL	3:56849749:T:C	2.31583e-19	0.162457	PRUNE	1	ENSG00000148908.10_3:56849749:T:C	3:56849749:T:C	trans_eQTL	3:56849749:T:C	5.06308e-26	0.190026	RGS10	1	1	trans_eQTL_trans_eQTL	rs1354034	rs1354034
ENSG00000143363.11_3:56849749:T:C	3:56849749:T:C	trans_eQTL	3:56849749:T:C	2.31583e-19	0.162457	PRUNE	1	ENSG00000169398.15_3:56849749:T:C	3:56849749:T:C	trans_eQTL	3:56849749:T:C	4.99237e-27	0.193835	PTK2	1	1	trans_eQTL_trans_eQTL	rs1354034	rs1354034
ENSG00000143363.11_3:56849749:T:C	3:56849749:T:C	trans_eQTL	3:56849749:T:C	2.31583e-19	0.162457	PRUNE	1	ENSG00000117586.6_3:56849749:T:C	3:56849749:T:C	trans_eQTL	3:56849749:T:C	6.38174e-14	0.135699	TNFSF4	1	1	trans_eQTL_trans_eQTL	rs1354034	rs1354034
ENSG00000143363.11_3:56849749:T:C	3:56849749:T:C	trans_eQTL	3:56849749:T:C	2.31583e-19	0.162457	PRUNE	1	ENSG00000235609.4_3:56849749:T:C	3:56849749:T:C	trans_eQTL	3:56849749:T:C	1.61298e-17	0.153924	AF127936.7	1	1	trans_eQTL_trans_eQTL	rs1354034	rs1354034
ENSG00000143363.11_3:56849749:T:C	3:56849749:T:C	trans_eQTL	3:56849749:T:C	2.31583e-19	0.162457	PRUNE	1	ENSG00000161013.12_3:56849749:T:C	3:56849749:T:C	trans_eQTL	3:56849749:T:C	1.99309e-33	0.216396	MGAT4B	1	1	trans_eQTL_trans_eQTL	rs1354034	rs1354034
ENSG00000143363.11_3:56849749:T:C	3:56849749:T:C	trans_eQTL	3:56849749:T:C	2.31583e-19	0.162457	PRUNE	1	ENSG00000042062.7_3:56849749:T:C	3:56849749:T:C	trans_eQTL	3:56849749:T:C	1.15033e-08	0.103458	FAM65C	1	1	trans_eQTL_trans_eQTL	rs1354034	rs1354034
ENSG00000143363.11_3:56849749:T:C	3:56849749:T:C	trans_eQTL	3:56849749:T:C	2.31583e-19	0.162457	PRUNE	1	ENSG00000086189.5_3:56849749:T:C	3:56849749:T:C	trans_eQTL	3:56849749:T:C	7.38235e-09	0.104811	DIMT1	1	1	trans_eQTL_trans_eQTL	rs1354034	rs1354034
ENSG00000143363.11_3:56849749:T:C	3:56849749:T:C	trans_eQTL	3:56849749:T:C	2.31583e-19	0.162457	PRUNE	1	ENSG00000243244.1_3:56849749:T:C	3:56849749:T:C	trans_eQTL	3:56849749:T:C	1.17074e-09	0.110257	STON1	1	1	trans_eQTL_trans_eQTL	rs1354034	rs1354034
ENSG00000143363.11_3:56849749:T:C	3:56849749:T:C	trans_eQTL	3:56849749:T:C	2.31583e-19	0.162457	PRUNE	1	ENSG00000171611.5_3:56849749:T:C	3:56849749:T:C	trans_eQTL	3:56849749:T:C	6.46466e-63	0.297414	PTCRA	1	1	trans_eQTL_trans_eQTL	rs1354034	rs1354034
ENSG00000143363.11_3:56849749:T:C	3:56849749:T:C	trans_eQTL	3:56849749:T:C	2.31583e-19	0.162457	PRUNE	1	ENSG00000188677.10_3:56849749:T:C	3:56849749:T:C	trans_eQTL	3:56849749:T:C	2.59512e-58	0.286481	PARVB	1	1	trans_eQTL_trans_eQTL	rs1354034	rs1354034
ENSG00000143363.11_3:56849749:T:C	3:56849749:T:C	trans_eQTL	3:56849749:T:C	2.31583e-19	0.162457	PRUNE	1	ENSG00000085733.11_3:56849749:T:C	3:56849749:T:C	trans_eQTL	3:56849749:T:C	4.7922e-44	0.249031	CTTN	1	1	trans_eQTL_trans_eQTL	rs1354034	rs1354034
ENSG00000143363.11_3:56849749:T:C	3:56849749:T:C	trans_eQTL	3:56849749:T:C	2.31583e-19	0.162457	PRUNE	1	ENSG00000106089.7_3:56849749:T:C	3:56849749:T:C	trans_eQTL	3:56849749:T:C	2.76001e-11	0.120598	STX1A	1	1	trans_eQTL_trans_eQTL	rs1354034	rs1354034
ENSG00000143363.11_3:56849749:T:C	3:56849749:T:C	trans_eQTL	3:56849749:T:C	2.31583e-19	0.162457	PRUNE	1	ENSG00000131711.10_3:56849749:T:C	3:56849749:T:C	trans_eQTL	3:56849749:T:C	2.76328e-10	0.168687	MAP1B	1	1	trans_eQTL_trans_eQTL	rs1354034	rs1354034
ENSG00000143363.11_3:56849749:T:C	3:56849749:T:C	trans_eQTL	3:56849749:T:C	2.31583e-19	0.162457	PRUNE	1	ENSG00000123739.6_3:56849749:T:C	3:56849749:T:C	trans_eQTL	3:56849749:T:C	1.29692e-24	0.184555	PLA2G12A	1	1	trans_eQTL_trans_eQTL	rs1354034	rs1354034
ENSG00000143363.11_3:56849749:T:C	3:56849749:T:C	trans_eQTL	3:56849749:T:C	2.31583e-19	0.162457	PRUNE	1	ENSG00000099256.14_3:56849749:T:C	3:56849749:T:C	trans_eQTL	3:56849749:T:C	2.05556e-21	0.171444	PRTFDC1	1	1	trans_eQTL_trans_eQTL	rs1354034	rs1354034
ENSG00000143363.11_3:56849749:T:C	3:56849749:T:C	trans_eQTL	3:56849749:T:C	2.31583e-19	0.162457	PRUNE	1	ENSG00000100362.8_3:56849749:T:C	3:56849749:T:C	trans_eQTL	3:56849749:T:C	7.45304e-19	0.160153	PVALB	1	1	trans_eQTL_trans_eQTL	rs1354034	rs1354034
ENSG00000143363.11_3:56849749:T:C	3:56849749:T:C	trans_eQTL	3:56849749:T:C	2.31583e-19	0.162457	PRUNE	1	ENSG00000151693.5_3:56849749:T:C	3:56849749:T:C	trans_eQTL	3:56849749:T:C	1.28494e-22	0.176497	ASAP2	1	1	trans_eQTL_trans_eQTL	rs1354034	rs1354034
ENSG00000143363.11_3:56849749:T:C	3:56849749:T:C	trans_eQTL	3:56849749:T:C	2.31583e-19	0.162457	PRUNE	1	ENSG00000259207.3_3:56849749:T:C	3:56849749:T:C	trans_eQTL	3:56849749:T:C	1.0948e-99	0.547574	ITGB3	1	1	trans_eQTL_trans_eQTL	rs1354034	rs1354034
ENSG00000143363.11_3:56849749:T:C	3:56849749:T:C	trans_eQTL	3:56849749:T:C	2.31583e-19	0.162457	PRUNE	1	ENSG00000158560.10_3:56849749:T:C	3:56849749:T:C	trans_eQTL	3:56849749:T:C	5.19693e-13	0.130678	DYNC1I1	1	1	trans_eQTL_trans_eQTL	rs1354034	rs1354034
ENSG00000143363.11_3:56849749:T:C	3:56849749:T:C	trans_eQTL	3:56849749:T:C	2.31583e-19	0.162457	PRUNE	1	ENSG00000167363.9_3:56849749:T:C	3:56849749:T:C	trans_eQTL	3:56849749:T:C	2.31022e-11	0.121067	FN3K	1	1	trans_eQTL_trans_eQTL	rs1354034	rs1354034
ENSG00000143363.11_3:56849749:T:C	3:56849749:T:C	trans_eQTL	3:56849749:T:C	2.31583e-19	0.162457	PRUNE	1	ENSG00000156381.4_3:56849749:T:C	3:56849749:T:C	trans_eQTL	3:56849749:T:C	1.34512e-14	0.205496	ANKRD9	1	1	trans_eQTL_trans_eQTL	rs1354034	rs1354034
ENSG00000143363.11_3:56849749:T:C	3:56849749:T:C	trans_eQTL	3:56849749:T:C	2.31583e-19	0.162457	PRUNE	1	ENSG00000061918.8_3:56849749:T:C	3:56849749:T:C	trans_eQTL	3:56849749:T:C	7.04202e-63	0.297328	GUCY1B3	1	1	trans_eQTL_trans_eQTL	rs1354034	rs1354034
ENSG00000143363.11_3:56849749:T:C	3:56849749:T:C	trans_eQTL	3:56849749:T:C	2.31583e-19	0.162457	PRUNE	1	ENSG00000158457.4_3:56849749:T:C	3:56849749:T:C	trans_eQTL	3:56849749:T:C	7.27818e-55	0.27796	TSPAN33	1	1	trans_eQTL_trans_eQTL	rs1354034	rs1354034
ENSG00000143363.11_3:56849749:T:C	3:56849749:T:C	trans_eQTL	3:56849749:T:C	2.31583e-19	0.162457	PRUNE	1	ENSG00000137801.9_3:56849749:T:C	3:56849749:T:C	trans_eQTL	3:56849749:T:C	8.1971e-13	0.129561	THBS1	1	1	trans_eQTL_trans_eQTL	rs1354034	rs1354034
ENSG00000143363.11_3:56849749:T:C	3:56849749:T:C	trans_eQTL	3:56849749:T:C	2.31583e-19	0.162457	PRUNE	1	ENSG00000125952.14_3:56849749:T:C	3:56849749:T:C	trans_eQTL	3:56849749:T:C	2.28317e-20	0.166927	MAX	1	1	trans_eQTL_trans_eQTL	rs1354034	rs1354034
ENSG00000143363.11_3:56849749:T:C	3:56849749:T:C	trans_eQTL	3:56849749:T:C	2.31583e-19	0.162457	PRUNE	1	ENSG00000148498.11_3:56849749:T:C	3:56849749:T:C	trans_eQTL	3:56849749:T:C	1.80428e-42	0.244492	PARD3	1	1	trans_eQTL_trans_eQTL	rs1354034	rs1354034
ENSG00000143363.11_3:56849749:T:C	3:56849749:T:C	trans_eQTL	3:56849749:T:C	2.31583e-19	0.162457	PRUNE	1	ENSG00000272016.1_3:56849749:T:C	3:56849749:T:C	trans_eQTL	3:56849749:T:C	4.77821e-11	0.119139	RP11-215G15.5	1	1	trans_eQTL_trans_eQTL	rs1354034	rs1354034
ENSG00000143363.11_3:56849749:T:C	3:56849749:T:C	trans_eQTL	3:56849749:T:C	2.31583e-19	0.162457	PRUNE	1	ENSG00000267279.1_3:56849749:T:C	3:56849749:T:C	trans_eQTL	3:56849749:T:C	1.68223e-14	0.138796	RP11-879F14.2	1	1	trans_eQTL_trans_eQTL	rs1354034	rs1354034
ENSG00000143363.11_3:56849749:T:C	3:56849749:T:C	trans_eQTL	3:56849749:T:C	2.31583e-19	0.162457	PRUNE	1	ENSG00000228474.1_3:56849749:T:C	3:56849749:T:C	trans_eQTL	3:56849749:T:C	2.41108e-15	0.143188	OST4	1	1	trans_eQTL_trans_eQTL	rs1354034	rs1354034
ENSG00000143363.11_3:56849749:T:C	3:56849749:T:C	trans_eQTL	3:56849749:T:C	2.31583e-19	0.162457	PRUNE	1	ENSG00000137507.7_3:56849749:T:C	3:56849749:T:C	trans_eQTL	3:56849749:T:C	5.11516e-10	0.112622	LRRC32	1	1	trans_eQTL_trans_eQTL	rs1354034	rs1354034
ENSG00000143363.11_3:56849749:T:C	3:56849749:T:C	trans_eQTL	3:56849749:T:C	2.31583e-19	0.162457	PRUNE	1	ENSG00000188191.10_3:56849749:T:C	3:56849749:T:C	trans_eQTL	3:56849749:T:C	7.80154e-16	0.145678	PRKAR1B	1	1	trans_eQTL_trans_eQTL	rs1354034	rs1354034
ENSG00000143363.11_3:56849749:T:C	3:56849749:T:C	trans_eQTL	3:56849749:T:C	2.31583e-19	0.162457	PRUNE	1	ENSG00000163898.5_3:56849749:T:C	3:56849749:T:C	trans_eQTL	3:56849749:T:C	1.31734e-19	0.163557	LIPH	1	1	trans_eQTL_trans_eQTL	rs1354034	rs1354034
ENSG00000143363.11_3:56849749:T:C	3:56849749:T:C	trans_eQTL	3:56849749:T:C	2.31583e-19	0.162457	PRUNE	1	ENSG00000162722.8_3:56849749:T:C	3:56849749:T:C	trans_eQTL	3:56849749:T:C	1.62168e-11	0.179904	TRIM58	1	1	trans_eQTL_trans_eQTL	rs1354034	rs1354034
ENSG00000143363.11_3:56849749:T:C	3:56849749:T:C	trans_eQTL	3:56849749:T:C	2.31583e-19	0.162457	PRUNE	1	ENSG00000072042.8_3:56849749:T:C	3:56849749:T:C	trans_eQTL	3:56849749:T:C	3.59029e-10	0.113618	RDH11	1	1	trans_eQTL_trans_eQTL	rs1354034	rs1354034
ENSG00000143363.11_3:56849749:T:C	3:56849749:T:C	trans_eQTL	3:56849749:T:C	2.31583e-19	0.162457	PRUNE	1	ENSG00000095303.10_3:56849749:T:C	3:56849749:T:C	trans_eQTL	3:56849749:T:C	1.17068e-80	0.499099	PTGS1	1	1	trans_eQTL_trans_eQTL	rs1354034	rs1354034
ENSG00000143363.11_3:56849749:T:C	3:56849749:T:C	trans_eQTL	3:56849749:T:C	2.31583e-19	0.162457	PRUNE	1	ENSG00000172572.6_3:56849749:T:C	3:56849749:T:C	trans_eQTL	3:56849749:T:C	6.50446e-85	0.344052	PDE3A	1	1	trans_eQTL_trans_eQTL	rs1354034	rs1354034
ENSG00000143363.11_3:56849749:T:C	3:56849749:T:C	trans_eQTL	3:56849749:T:C	2.31583e-19	0.162457	PRUNE	1	ENSG00000088053.7_3:56849749:T:C	3:56849749:T:C	trans_eQTL	3:56849749:T:C	1.91962e-99	0.37095	GP6	1	1	trans_eQTL_trans_eQTL	rs1354034	rs1354034
ENSG00000143363.11_3:56849749:T:C	3:56849749:T:C	trans_eQTL	3:56849749:T:C	2.31583e-19	0.162457	PRUNE	1	ENSG00000124772.7_3:56849749:T:C	3:56849749:T:C	trans_eQTL	3:56849749:T:C	8.95381e-26	0.189077	CPNE5	1	1	trans_eQTL_trans_eQTL	rs1354034	rs1354034
ENSG00000034713.3	16:75643400:T:A	eQTL	16:75643400:T:A	6.42518e-09	0.470175	GABARAPL2	1	ENSG00000065427.10	16:75681142:T:C	eQTL	16:75681142:T:C	1.12378e-30	0.753916	KARS	1	0.969394	eQTL_eQTL	rs75545312	rs2233805
ENSG00000101464.6	20:32907089:T:C	eQTL	20:32907089:T:C	2.3165e-07	-0.0931748	PIGU	1	ENSG00000125971.12	20:32904636:T:G	eQTL	20:32904636:T:G	3.63896e-06	0.0889923	DYNLRB1	1	0.952241	eQTL_eQTL	rs819130	rs843901
ENSG00000070413.14	22:19027129:C:T	eQTL	22:19027129:C:T	9.77788e-46	-1.18765	DGCR2	1	ENSG00000183597.11	22:19072247:G:A	eQTL	22:19072247:G:A	3.9682e-05	0.132637	TANGO2	8	0.907703	eQTL_eQTL	rs9618452	rs112566348
ENSG00000007402.7	3:51441307:G:A	eQTL	3:51441307:G:A	4.84127e-05	0.0998015	CACNA2D2	3	ENSG00000164080.9	3:51522676:G:A	eQTL	3:51522676:G:A	1.86117e-45	0.260237	RAD54L2	1	0.943101	eQTL_eQTL	rs73078636	rs62257549
ENSG00000007402.7	3:51441307:G:A	eQTL	3:51441307:G:A	4.84127e-05	0.0998015	CACNA2D2	3	ENSG00000179837.6	3:51428690:T:TCCCGC	eQTL	3:51428690:T:TCCCGC	2.67868e-80	0.386342	RBM15B	1	0.9594	eQTL_eQTL	rs73078636	rs532467707
ENSG00000007402.7	3:51441307:G:A	eQTL	3:51441307:G:A	4.84127e-05	0.0998015	CACNA2D2	3	ENSG00000145041.11	3:51623547:C:T	eQTL	3:51623547:C:T	2.98237e-06	0.0636225	VPRBP	2	0.942436	eQTL_eQTL	rs73078636	rs11928276
ENSG00000177239.10	9:139992744:T:C	eQTL	9:139992744:T:C	8.77379e-08	-0.1869	MAN1B1	5	ENSG00000197355_9:139974594:139975141:clu48652	9:140004858:GTTGTGGAGCCTCTACC:G	splicing_eQTL	9:140004858:GTTGTGGAGCCTCTACC:G	7.02107e-09	NA	UAP1L1	1	0.93564	eQTL_splicing_eQTL	rs12375806	rs138306239
ENSG00000177239.10	9:139992744:T:C	eQTL	9:139992744:T:C	8.77379e-08	-0.1869	MAN1B1	5	ENSG00000180549.7	9:139995228:T:C	eQTL	9:139995228:T:C	3.85942e-08	-0.22353	FUT7	5	0.918763	eQTL_eQTL	rs12375806	rs4880202
ENSG00000177239.10	9:139992744:T:C	eQTL	9:139992744:T:C	8.77379e-08	-0.1869	MAN1B1	5	ENSG00000180539.4	9:139997001:TACAC:T	eQTL	9:139997001:TACAC:T	5.48211e-10	-0.111781	C9orf139	4	0.933807	eQTL_eQTL	rs12375806	rs72108373
ENSG00000177239.10	9:139992744:T:C	eQTL	9:139992744:T:C	8.77379e-08	-0.1869	MAN1B1	5	ENSG00000197355.6	9:139975531:C:G	eQTL	9:139975531:C:G	0	-1.27731	UAP1L1	1	0.970273	eQTL_eQTL	rs12375806	rs41307440
ENSG00000177239.10	9:139992744:T:C	eQTL	9:139992744:T:C	8.77379e-08	-0.1869	MAN1B1	5	ENSG00000054179.7	9:139969197:G:C	eQTL	9:139969197:G:C	2.59198e-190	-0.33163	ENTPD2	1	0.961846	eQTL_eQTL	rs12375806	rs11794029
ENSG00000177239.10	9:139992744:T:C	eQTL	9:139992744:T:C	8.77379e-08	-0.1869	MAN1B1	5	ENSG00000187796.9	9:139997719:A:G	eQTL	9:139997719:A:G	8.4575e-05	0.0422204	CARD9	7	0.94299	eQTL_eQTL	rs12375806	rs111877141
ENSG00000177239.10	9:139992744:T:C	eQTL	9:139992744:T:C	8.77379e-08	-0.1869	MAN1B1	5	ENSG00000186193.7	9:139975531:C:G	eQTL	9:139975531:C:G	0	-0.552485	SAPCD2	1	0.970273	eQTL_eQTL	rs12375806	rs41307440
ENSG00000140525.13	15:89848008:CT:C	eQTL	15:89848008:CT:C	3.87428e-09	0.0764864	FANCI	1	ENSG00000140521.7	15:89840409:G:GTGC	eQTL	15:89840409:G:GTGC	6.4827e-45	0.368821	POLG	1	0.914693	eQTL_eQTL	rs5814364	rs377658443
ENSG00000128739.16	15:25235326:C:G	eQTL	15:25235326:C:G	1.9955e-08	0.300401	SNRPN	2	ENSG00000257151.1	15:25236128:A:G	eQTL	15:25236128:A:G	8.88888e-33	0.067937	PWAR6	1	0.975048	eQTL_eQTL	rs6576398	rs765438
ENSG00000128739.16	15:25235326:C:G	eQTL	15:25235326:C:G	1.9955e-08	0.300401	SNRPN	2	ENSG00000273173_15:25213229:25219534:clu15625	15:25217611:G:A	splicing_eQTL	15:25217611:G:A	8.06281e-20	NA	SNURF	1	0.916544	eQTL_splicing_eQTL	rs6576398	rs12050838
ENSG00000128739.16	15:25235326:C:G	eQTL	15:25235326:C:G	1.9955e-08	0.300401	SNRPN	2	ENSG00000214265_15:25213229:25219534:clu15625	15:25217611:G:A	splicing_eQTL	15:25217611:G:A	8.06281e-20	NA	SNURF	1	0.916544	eQTL_splicing_eQTL	rs6576398	rs12050838
ENSG00000160991.11	7:102271143:G:T	eQTL	7:102271143:G:T	7.66014e-06	0.184926	ORAI2	9	ENSG00000267368.1	7:102271143:G:T	eQTL	7:102271143:G:T	5.0205e-20	0.618389	UPK3BL	3	1	eQTL_eQTL	rs373966816	rs373966816
ENSG00000160991.11	7:102271143:G:T	eQTL	7:102271143:G:T	7.66014e-06	0.184926	ORAI2	9	ENSG00000205236.6	7:102271143:G:T	eQTL	7:102271143:G:T	7.08087e-13	0.0714762	RP11-514P8.6	6	1	eQTL_eQTL	rs373966816	rs373966816
ENSG00000160991.11	7:102271143:G:T	eQTL	7:102271143:G:T	7.66014e-06	0.184926	ORAI2	9	ENSG00000228049.5	7:102271143:G:T	eQTL	7:102271143:G:T	6.40266e-07	0.191661	POLR2J2	24	1	eQTL_eQTL	rs373966816	rs373966816
ENSG00000160991.11	7:102271143:G:T	eQTL	7:102271143:G:T	7.66014e-06	0.184926	ORAI2	9	ENSG00000267645.1	7:102271143:G:T	eQTL	7:102271143:G:T	1.55874e-09	0.372428	POLR2J2	14	1	eQTL_eQTL	rs373966816	rs373966816
ENSG00000167774.2	19:8388940:T:C	eQTL	19:8388940:T:C	5.62021e-41	-0.96773	NDUFA7	1	ENSG00000267855.1	19:8388940:T:C	eQTL	19:8388940:T:C	3.78671e-38	-0.353135	NDUFA7	1	1	eQTL_eQTL	rs3760684	rs3760684
ENSG00000197119.8	14:100413127:CTT:C	eQTL	14:100413127:CTT:C	4.34573e-07	-0.238214	SLC25A29	11	ENSG00000183092.11	14:100411348:C:T	eQTL	14:100411348:C:T	7.321e-05	0.0296491	BEGAIN	5	0.912585	eQTL_eQTL	rs59516334	rs145389698
ENSG00000110876.8	12:109056181:G:A	eQTL	12:109056181:G:A	1.06481e-07	6.64008	SELPLG	4	ENSG00000110880.6	12:109186023:G:T	eQTL	12:109186023:G:T	9.75395e-08	0.595608	CORO1C	4	0.981628	eQTL_eQTL	rs117461253	rs149188196
ENSG00000110987.4	12:122338514:A:C	eQTL	12:122338514:A:C	1.68412e-11	-23.4885	BCL7A	3	ENSG00000256950.2	12:122377511:A:T	eQTL	12:122377511:A:T	1.61297e-21	0.201592	RP11-87C12.2	1	0.956234	eQTL_eQTL	rs11615980	rs10840633
ENSG00000110987.4	12:122338514:A:C	eQTL	12:122338514:A:C	1.68412e-11	-23.4885	BCL7A	3	ENSG00000110801.9	12:122382229:T:G	eQTL	12:122382229:T:G	3.29825e-37	0.0732891	PSMD9	1	0.9597	eQTL_eQTL	rs11615980	rs1720037
ENSG00000127249.10	3:193299896:AT:A	eQTL	3:193299896:AT:A	1.52485e-05	-0.0163414	ATP13A4	4	ENSG00000198836_3:193335074:193336658:clu38015	3:193331147:TA:T	splicing_eQTL	3:193331147:TA:T	2.28176e-16	NA	OPA1	1	0.982595	eQTL_splicing_eQTL	rs59213491	rs5855490
ENSG00000127249.10	3:193299896:AT:A	eQTL	3:193299896:AT:A	1.52485e-05	-0.0163414	ATP13A4	4	ENSG00000198836.4	3:193383943:T:C	eQTL	3:193383943:T:C	5.3587e-43	-0.136769	OPA1	1	0.919986	eQTL_eQTL	rs59213491	rs10937594
ENSG00000125356.6	23:118818708:T:C	eQTL	23:118818708:T:C	0.000294126	-0.332795	NDUFA1	1	ENSG00000125354.18	23:118818708:T:C	eQTL	23:118818708:T:C	4.42538e-09	-0.247208	SEPT6	1	1	eQTL_eQTL	23:118818708:T:C	23:118818708:T:C
ENSG00000166197.12	10:103934004:A:G	eQTL	10:103934004:A:G	3.40243e-17	0.382574	NOLC1	1	ENSG00000120029.8	10:103829223:A:G	eQTL	10:103829223:A:G	1.4839e-23	0.243091	C10orf76	1	0.938409	eQTL_eQTL	rs57583698	rs61873654
ENSG00000166197.12	10:103934004:A:G	eQTL	10:103934004:A:G	3.40243e-17	0.382574	NOLC1	1	ENSG00000166189.6	10:103817938:C:T	eQTL	10:103817938:C:T	3.87013e-130	0.973666	HPS6	1	0.931048	eQTL_eQTL	rs57583698	rs61873648
ENSG00000166197.12	10:103934004:A:G	eQTL	10:103934004:A:G	3.40243e-17	0.382574	NOLC1	1	ENSG00000198408_10:103563203:103563492:clu9339	10:103817938:C:T	splicing_eQTL	10:103817938:C:T	5.33697e-14	NA	MGEA5	1	0.931048	eQTL_splicing_eQTL	rs57583698	rs61873648
ENSG00000086061.11	9:33037349:T:A	eQTL	9:33037349:T:A	2.76885e-49	-0.930677	DNAJA1	1	ENSG00000122692.7	9:33055471:G:A	eQTL	9:33055471:G:A	4.48902e-13	0.210708	SMU1	2	0.946399	eQTL_eQTL	rs7861851	rs10758183
ENSG00000086061.11	9:33037349:T:A	eQTL	9:33037349:T:A	2.76885e-49	-0.930677	DNAJA1	1	ENSG00000122692.7	9:33060416:C:T	eQTL	9:33060416:C:T	5.51744e-67	-0.475846	SMU1	1	0.919883	eQTL_eQTL	rs7861851	rs1537041
ENSG00000234284.2	5:178451107:T:C	eQTL	5:178451107:T:C	2.00601e-151	0.606616	ZNF879	1	ENSG00000101955.10_5:178451107:T:C	5:178451107:T:C	trans_eQTL	5:178451107:T:C	2.26533e-31	-0.209433	SRPX	1	1	eQTL_trans_eQTL	rs6859767	rs6859767
ENSG00000243566.2	7:75498071:G:A	eQTL	7:75498071:G:A	0.000125986	0.0645349	UPK3B	6	ENSG00000127948.9	7:75498071:G:A	eQTL	7:75498071:G:A	8.35352e-06	0.231091	POR	7	1	eQTL_eQTL	rs144103637	rs144103637
ENSG00000269947.1	17:8052415:G:A	eQTL	17:8052415:G:A	0.000153731	0.025148	RP11-849F2.9	2	ENSG00000263620.1	17:8052415:G:A	eQTL	17:8052415:G:A	9.62264e-06	-0.565451	RP11-599B13.6	3	1	eQTL_eQTL	rs56408410	rs56408410
ENSG00000163251.3	2:208965355:C:T	eQTL	2:208965355:C:T	0.000187888	-0.0075272	FZD5	2	ENSG00000115020.12	2:208965165:C:T	eQTL	2:208965165:C:T	1.78202e-06	-0.071476	PIKFYVE	2	0.931213	eQTL_eQTL	rs6435407	rs10178681
ENSG00000163251.3	2:208965355:C:T	eQTL	2:208965355:C:T	0.000187888	-0.0075272	FZD5	2	ENSG00000144407.5	2:208964231:A:G	eQTL	2:208964231:A:G	5.27045e-05	-0.119126	PTH2R	1	0.916723	eQTL_eQTL	rs6435407	rs10198963
ENSG00000078596.6_23:73012514:T:C	23:73012514:T:C	trans_eQTL	23:73012514:T:C	2.46794e-15	0.347502	ITM2A	1	ENSG00000228906.1	23:72963950:T:C	eQTL	23:72963950:T:C	0.00277748	-0.0559125	RP13-216E22.4	2	0.909569	trans_eQTL_eQTL	23:73012514:T:C	23:72963950:T:C
ENSG00000176533.8	19:2711234:G:A	eQTL	19:2711234:G:A	4.37978e-26	0.323147	GNG7	2	ENSG00000176490.4	19:2711234:G:A	eQTL	19:2711234:G:A	1.67124e-133	0.147867	DIRAS1	1	1	eQTL_eQTL	rs72980731	rs72980731
ENSG00000176533.8	19:2711234:G:A	eQTL	19:2711234:G:A	4.37978e-26	0.323147	GNG7	2	ENSG00000141873.6	19:2710533:CA:C	eQTL	19:2710533:CA:C	1.11344e-13	0.0810955	SLC39A3	2	0.936961	eQTL_eQTL	rs72980731	rs371909103
ENSG00000176533.8	19:2711234:G:A	eQTL	19:2711234:G:A	4.37978e-26	0.323147	GNG7	2	ENSG00000267001.1	19:2711278:A:G	eQTL	19:2711278:A:G	1.36676e-06	0.193227	AC006538.4	2	0.994885	eQTL_eQTL	rs72980731	rs72980732
ENSG00000172543.3	11:65469399:T:C	eQTL	11:65469399:T:C	1.75121e-37	34.0309	CTSW	4	ENSG00000171219.8	11:65469399:T:C	eQTL	11:65469399:T:C	0.000105482	0.077505	CDC42BPG	4	1	eQTL_eQTL	rs78577270	rs78577270
ENSG00000112695_6:75950981:75953433:clu30528	6:75970152:C:A	splicing_eQTL	6:75970152:C:A	2.98017e-09	NA	COX7A2	1	ENSG00000112697.11	6:75970101:G:A	eQTL	6:75970101:G:A	1.46604e-103	4.62953	TMEM30A	1	0.905729	splicing_eQTL_eQTL	rs240385	rs240383
ENSG00000112695_6:75950981:75953433:clu30528	6:75970152:C:A	splicing_eQTL	6:75970152:C:A	2.98017e-09	NA	COX7A2	1	ENSG00000112695.7	6:75961808:C:G	eQTL	6:75961808:C:G	1.11162e-05	-0.302507	COX7A2	2	0.982259	splicing_eQTL_eQTL	rs240385	rs683943
ENSG00000112695_6:75950981:75953433:clu30528	6:75970152:C:A	splicing_eQTL	6:75970152:C:A	2.98017e-09	NA	COX7A2	1	ENSG00000112697.11	6:75979463:C:T	eQTL	6:75979463:C:T	5.91121e-18	-1.94718	TMEM30A	3	0.998801	splicing_eQTL_eQTL	rs240385	rs240397
ENSG00000223855.1	7:917639:C:T	eQTL	7:917639:C:T	5.91743e-05	-0.0939212	AC147651.3	7	ENSG00000164818.11	7:917639:C:T	eQTL	7:917639:C:T	9.33669e-05	-0.0639001	HEATR2	3	1	eQTL_eQTL	rs114829302	rs114829302
ENSG00000255168.1	1:145569319:T:A	eQTL	1:145569319:T:A	0.00203714	-0.165826	RP11-458D21.5	15	ENSG00000178104.15	1:145569319:T:A	eQTL	1:145569319:T:A	0.000639411	0.0444626	PDE4DIP	10	1	eQTL_eQTL	rs372060070	rs372060070
ENSG00000104974.6	19:55107629:T:C	eQTL	19:55107629:T:C	6.62626e-55	-5.13784	LILRA1	1	ENSG00000239998.1	19:55109235:G:A	eQTL	19:55109235:G:A	1.7723e-86	-7.08882	LILRA2	2	0.990321	eQTL_eQTL	rs28516458	rs10413326
ENSG00000127125_1:42923021:42938793:clu43243	1:42883403:T:C	splicing_eQTL	1:42883403:T:C	4.85519e-11	NA	PPCS	1	ENSG00000066185.8	1:42942561:T:TTG	eQTL	1:42942561:T:TTG	1.28881e-07	-0.0158618	ZMYND12	2	0.930187	splicing_eQTL_eQTL	rs12404583	rs201670004
ENSG00000127125_1:42923021:42938793:clu43243	1:42883403:T:C	splicing_eQTL	1:42883403:T:C	4.85519e-11	NA	PPCS	1	ENSG00000186409_1:42923021:42938793:clu43243	1:42883403:T:C	splicing_eQTL	1:42883403:T:C	4.85519e-11	NA	CCDC30	1	1	splicing_eQTL_splicing_eQTL	rs12404583	rs12404583
ENSG00000068745.10	3:48731961:A:G	eQTL	3:48731961:A:G	4.04216e-152	0.80126	IP6K2	1	ENSG00000068745_3:48730612:48732523:clu36263	3:48731961:A:G	splicing_eQTL	3:48731961:A:G	8.16391e-41	NA	IP6K2	1	1	eQTL_splicing_eQTL	rs72929172	rs72929172
ENSG00000068745.10	3:48731961:A:G	eQTL	3:48731961:A:G	4.04216e-152	0.80126	IP6K2	1	ENSG00000164054_3:48511242:48514419:clu36219	3:48849136:GAA:G	splicing_eQTL	3:48849136:GAA:G	6.79314e-07	NA	SHISA5	1	0.94699	eQTL_splicing_eQTL	rs72929172	rs144295854
ENSG00000160294.6	21:47705526:T:TA	eQTL	21:47705526:T:TA	4.29666e-07	0.342764	MCM3AP	8	ENSG00000160305.13	21:47705526:T:TA	eQTL	21:47705526:T:TA	8.13654e-05	0.138683	DIP2A	11	1	eQTL_eQTL	rs545633278	rs545633278
ENSG00000166401.9	18:61637672:C:G	eQTL	18:61637672:C:G	2.417e-06	-0.396833	SERPINB8	5	ENSG00000221887.4	18:61637225:A:G	eQTL	18:61637225:A:G	1.30179e-56	-0.214171	HMSD	1	0.989752	eQTL_eQTL	rs9961615	rs6567407
ENSG00000076944.10	19:7708058:C:T	eQTL	19:7708058:C:T	6.11384e-49	3.38198	STXBP2	1	ENSG00000268400.1	19:7708058:C:T	eQTL	19:7708058:C:T	9.14384e-33	5.30291	CTD-3214H19.4	1	1	eQTL_eQTL	rs117761837	rs117761837
ENSG00000076944.10	19:7708058:C:T	eQTL	19:7708058:C:T	6.11384e-49	3.38198	STXBP2	1	ENSG00000268400_19:7707934:7709500:clu19635	19:7708058:C:T	splicing_eQTL	19:7708058:C:T	1.03576e-132	NA	CTD-3214H19.4	1	1	eQTL_splicing_eQTL	rs117761837	rs117761837
ENSG00000096696.9	6:7439511:T:A	eQTL	6:7439511:T:A	3.88706e-18	1.3941	DSP	1	ENSG00000124784.4	6:7427225:C:T	eQTL	6:7427225:C:T	2.79505e-56	0.185691	RIOK1	1	0.927978	eQTL_eQTL	rs4959437	rs10447483
ENSG00000156253.2	21:30287485:C:T	eQTL	21:30287485:C:T	4.24722e-05	0.0402588	RWDD2B	5	ENSG00000156253_21:30380942:30391532:clu26008	21:30287485:C:T	splicing_eQTL	21:30287485:C:T	8.69471e-19	NA	RWDD2B	1	1	eQTL_splicing_eQTL	rs34512365	rs34512365
ENSG00000189180.11	10:38368611:C:T	eQTL	10:38368611:C:T	8.70138e-24	-0.46867	ZNF33A	1	ENSG00000175395_10:38246474:38260636:clu8415	10:38133351:T:TA	splicing_eQTL	10:38133351:T:TA	6.50529e-13	NA	ZNF25	1	0.993289	eQTL_splicing_eQTL	rs2472171	rs146568720
ENSG00000123427.11	12:58172929:C:T	eQTL	12:58172929:C:T	0	0.395033	METTL21B	1	ENSG00000037897.12	12:58167193:G:GCTCTTTT	eQTL	12:58167193:G:GCTCTTTT	5.02969e-11	0.132916	METTL1	1	0.995645	eQTL_eQTL	rs10877019	rs202163438
ENSG00000123427.11	12:58172929:C:T	eQTL	12:58172929:C:T	0	0.395033	METTL21B	1	ENSG00000123297_12:58177066:58179946:clu3771	12:58162085:G:T	splicing_eQTL	12:58162085:G:T	2.50539e-139	NA	TSFM	1	0.998292	eQTL_splicing_eQTL	rs10877019	rs10877012
ENSG00000123427.11	12:58172929:C:T	eQTL	12:58172929:C:T	0	0.395033	METTL21B	1	ENSG00000257921.1	12:58129302:A:AC	eQTL	12:58129302:A:AC	1.56656e-21	-0.231921	RP11-571M6.15	1	0.927842	eQTL_eQTL	rs10877019	rs149789274
ENSG00000123427.11	12:58172929:C:T	eQTL	12:58172929:C:T	0	0.395033	METTL21B	1	ENSG00000135407.6	12:58188696:G:C	eQTL	12:58188696:G:C	5.44238e-05	-0.493288	AVIL	3	0.993185	eQTL_eQTL	rs10877019	rs7965287
ENSG00000123427.11	12:58172929:C:T	eQTL	12:58172929:C:T	0	0.395033	METTL21B	1	ENSG00000135407.6	12:58170335:A:G	eQTL	12:58170335:A:G	5.52292e-10	0.759684	AVIL	1	0.999665	eQTL_eQTL	rs10877019	rs11172333
ENSG00000123427.11	12:58172929:C:T	eQTL	12:58172929:C:T	0	0.395033	METTL21B	1	ENSG00000139266.5	12:58167193:G:GCTCTTTT	eQTL	12:58167193:G:GCTCTTTT	4.17414e-21	0.0919142	MARCH9	1	0.995645	eQTL_eQTL	rs10877019	rs202163438
ENSG00000123427.11	12:58172929:C:T	eQTL	12:58172929:C:T	0	0.395033	METTL21B	1	ENSG00000269903.1	12:58208164:G:A	eQTL	12:58208164:G:A	3.35661e-12	0.154752	RP11-571M6.18	1	0.979598	eQTL_eQTL	rs10877019	rs1021469
ENSG00000123427.11	12:58172929:C:T	eQTL	12:58172929:C:T	0	0.395033	METTL21B	1	ENSG00000257921_12:58177066:58179946:clu3771	12:58162085:G:T	splicing_eQTL	12:58162085:G:T	2.50539e-139	NA	RP11-571M6.15	1	0.998292	eQTL_splicing_eQTL	rs10877019	rs10877012
ENSG00000123427.11	12:58172929:C:T	eQTL	12:58172929:C:T	0	0.395033	METTL21B	1	ENSG00000123427_12:58176641:58176893:clu3770	12:58142854:C:A	splicing_eQTL	12:58142854:C:A	2.35031e-11	NA	METTL21B	1	0.99275	eQTL_splicing_eQTL	rs10877019	rs2069506
ENSG00000268861.1	19:7714991:C:A	eQTL	19:7714991:C:A	2.66909e-06	-0.422324	CTD-2207O23.3	6	ENSG00000076924.7	19:7714990:T:C	eQTL	19:7714990:T:C	4.18235e-07	-0.147106	XAB2	3	1	eQTL_eQTL	rs4804220	rs4804760
ENSG00000268861.1	19:7714991:C:A	eQTL	19:7714991:C:A	2.66909e-06	-0.422324	CTD-2207O23.3	6	ENSG00000104880.13	19:7714991:C:A	eQTL	19:7714991:C:A	1.62646e-06	-0.369861	ARHGEF18	6	1	eQTL_eQTL	rs4804220	rs4804220
ENSG00000268734.1	19:55388294:G:A	eQTL	19:55388294:G:A	3.6468e-49	1.57084	CTB-61M7.2	1	ENSG00000186431.14	19:55391531:C:CTT	eQTL	19:55391531:C:CTT	2.74279e-11	1.01079	FCAR	2	0.978805	eQTL_eQTL	rs73065470	rs76610830
ENSG00000164414_6:88182737:88187080:clu30635	6:88171357:G:C	splicing_eQTL	6:88171357:G:C	1.78789e-07	NA	SLC35A1	1	ENSG00000164414.12	6:88185386:A:T	eQTL	6:88185386:A:T	3.20111e-44	0.543865	SLC35A1	1	0.926288	splicing_eQTL_eQTL	rs6454630	rs2268994
ENSG00000164414_6:88182737:88187080:clu30635	6:88171357:G:C	splicing_eQTL	6:88171357:G:C	1.78789e-07	NA	SLC35A1	1	ENSG00000213204.4	6:88175577:T:G	eQTL	6:88175577:T:G	3.9657e-06	0.0767606	C6orf165	3	0.998652	splicing_eQTL_eQTL	rs6454630	rs6933587
ENSG00000164414_6:88182737:88187080:clu30635	6:88171357:G:C	splicing_eQTL	6:88171357:G:C	1.78789e-07	NA	SLC35A1	1	ENSG00000213204_6:88182737:88187080:clu30635	6:88171357:G:C	splicing_eQTL	6:88171357:G:C	1.78789e-07	NA	C6orf165	1	1	splicing_eQTL_splicing_eQTL	rs6454630	rs6454630
ENSG00000197355_9:139974594:139975141:clu48652	9:140004858:GTTGTGGAGCCTCTACC:G	splicing_eQTL	9:140004858:GTTGTGGAGCCTCTACC:G	7.02107e-09	NA	UAP1L1	1	ENSG00000177239.10	9:139998480:G:A	eQTL	9:139998480:G:A	1.5133e-28	-0.433677	MAN1B1	1	0.992811	splicing_eQTL_eQTL	rs138306239	rs4880206
ENSG00000197355_9:139974594:139975141:clu48652	9:140004858:GTTGTGGAGCCTCTACC:G	splicing_eQTL	9:140004858:GTTGTGGAGCCTCTACC:G	7.02107e-09	NA	UAP1L1	1	ENSG00000176978.9	9:140005711:T:A	eQTL	9:140005711:T:A	0.000139089	-0.41732	DPP7	9	0.949097	splicing_eQTL_eQTL	rs138306239	rs10870179
ENSG00000197355_9:139974594:139975141:clu48652	9:140004858:GTTGTGGAGCCTCTACC:G	splicing_eQTL	9:140004858:GTTGTGGAGCCTCTACC:G	7.02107e-09	NA	UAP1L1	1	ENSG00000176978_9:140006206:140006325:clu48671	9:140005916:G:A	splicing_eQTL	9:140005916:G:A	9.41389e-50	NA	DPP7	2	0.959634	splicing_eQTL_splicing_eQTL	rs138306239	rs72763269
ENSG00000197355_9:139974594:139975141:clu48652	9:140004858:GTTGTGGAGCCTCTACC:G	splicing_eQTL	9:140004858:GTTGTGGAGCCTCTACC:G	7.02107e-09	NA	UAP1L1	1	ENSG00000180549.7	9:139995228:T:C	eQTL	9:139995228:T:C	3.85942e-08	-0.22353	FUT7	5	0.967943	splicing_eQTL_eQTL	rs138306239	rs4880202
ENSG00000197355_9:139974594:139975141:clu48652	9:140004858:GTTGTGGAGCCTCTACC:G	splicing_eQTL	9:140004858:GTTGTGGAGCCTCTACC:G	7.02107e-09	NA	UAP1L1	1	ENSG00000180539.4	9:139997001:TACAC:T	eQTL	9:139997001:TACAC:T	5.48211e-10	-0.111781	C9orf139	4	0.982071	splicing_eQTL_eQTL	rs138306239	rs72108373
ENSG00000197355_9:139974594:139975141:clu48652	9:140004858:GTTGTGGAGCCTCTACC:G	splicing_eQTL	9:140004858:GTTGTGGAGCCTCTACC:G	7.02107e-09	NA	UAP1L1	1	ENSG00000197355.6	9:139975531:C:G	eQTL	9:139975531:C:G	0	-1.27731	UAP1L1	1	0.955011	splicing_eQTL_eQTL	rs138306239	rs41307440
ENSG00000197355_9:139974594:139975141:clu48652	9:140004858:GTTGTGGAGCCTCTACC:G	splicing_eQTL	9:140004858:GTTGTGGAGCCTCTACC:G	7.02107e-09	NA	UAP1L1	1	ENSG00000054179.7	9:139969197:G:C	eQTL	9:139969197:G:C	2.59198e-190	-0.33163	ENTPD2	1	0.946332	splicing_eQTL_eQTL	rs138306239	rs11794029
ENSG00000197355_9:139974594:139975141:clu48652	9:140004858:GTTGTGGAGCCTCTACC:G	splicing_eQTL	9:140004858:GTTGTGGAGCCTCTACC:G	7.02107e-09	NA	UAP1L1	1	ENSG00000187796.9	9:139997719:A:G	eQTL	9:139997719:A:G	8.4575e-05	0.0422204	CARD9	7	0.991924	splicing_eQTL_eQTL	rs138306239	rs111877141
ENSG00000197355_9:139974594:139975141:clu48652	9:140004858:GTTGTGGAGCCTCTACC:G	splicing_eQTL	9:140004858:GTTGTGGAGCCTCTACC:G	7.02107e-09	NA	UAP1L1	1	ENSG00000186193.7	9:139975531:C:G	eQTL	9:139975531:C:G	0	-0.552485	SAPCD2	1	0.955011	splicing_eQTL_eQTL	rs138306239	rs41307440
ENSG00000136449.9	17:48582276:G:A	eQTL	17:48582276:G:A	1.61732e-214	-0.0549509	MYCBPAP	1	ENSG00000006282.15	17:48590120:G:T	eQTL	17:48590120:G:T	2.86966e-07	-0.0584635	SPATA20	4	0.911632	eQTL_eQTL	rs11649849	rs3986420
ENSG00000067560.6	3:48640932:A:C	eQTL	3:48640932:A:C	3.2736e-12	5.79726	RHOA	2	ENSG00000114316.8	3:48632844:C:T	eQTL	3:48632844:C:T	8.74315e-07	0.349407	USP4	3	0.979342	eQTL_eQTL	rs116149309	rs147304187
ENSG00000132388.8	17:4115617:T:C	eQTL	17:4115617:T:C	8.18869e-05	-0.0909659	UBE2G1	4	ENSG00000074755.10	17:4156129:T:A	eQTL	17:4156129:T:A	1.26142e-23	0.183303	ZZEF1	1	0.947468	eQTL_eQTL	rs4790185	rs8074058
ENSG00000263753_18:5241888:5243593:clu22764	18:5213251:C:T	splicing_eQTL	18:5213251:C:T	6.53973e-11	NA	LINC00667	2	ENSG00000263753.2	18:5238412:C:A	eQTL	18:5238412:C:A	3.57753e-29	0.454481	LINC00667	4	0.978242	splicing_eQTL_eQTL	rs7228464	rs9627
ENSG00000179761.7_17:21323926:C:T	17:21361308:C:T	trans_eQTL	17:21361308:C:T	4.25645e-07	-0.739985	PIPOX	2	ENSG00000109118.9_17:21323926:C:T	17:21361308:C:T	trans_eQTL	17:21361308:C:T	3.17731e-07	-0.748437	PHF12	2	1	trans_eQTL_trans_eQTL	rs181932372	rs181932372
ENSG00000170271.6_3:56849749:T:C	3:56849749:T:C	trans_eQTL	3:56849749:T:C	2.08443e-41	0.355742	FAXDC2	1	ENSG00000117592.8_3:56849749:T:C	3:56849749:T:C	trans_eQTL	3:56849749:T:C	1.42205e-15	0.144358	PRDX6	1	1	trans_eQTL_trans_eQTL	rs1354034	rs1354034
ENSG00000170271.6_3:56849749:T:C	3:56849749:T:C	trans_eQTL	3:56849749:T:C	2.08443e-41	0.355742	FAXDC2	1	ENSG00000149564.7_3:56849749:T:C	3:56849749:T:C	trans_eQTL	3:56849749:T:C	2.54703e-77	0.32887	ESAM	1	1	trans_eQTL_trans_eQTL	rs1354034	rs1354034
ENSG00000170271.6_3:56849749:T:C	3:56849749:T:C	trans_eQTL	3:56849749:T:C	2.08443e-41	0.355742	FAXDC2	1	ENSG00000180354.11_3:56849749:T:C	3:56849749:T:C	trans_eQTL	3:56849749:T:C	3.57865e-31	0.308911	C7orf41	1	1	trans_eQTL_trans_eQTL	rs1354034	rs1354034
ENSG00000170271.6_3:56849749:T:C	3:56849749:T:C	trans_eQTL	3:56849749:T:C	2.08443e-41	0.355742	FAXDC2	1	ENSG00000140859.11_3:56849749:T:C	3:56849749:T:C	trans_eQTL	3:56849749:T:C	3.09285e-21	0.170686	KIFC3	1	1	trans_eQTL_trans_eQTL	rs1354034	rs1354034
ENSG00000170271.6_3:56849749:T:C	3:56849749:T:C	trans_eQTL	3:56849749:T:C	2.08443e-41	0.355742	FAXDC2	1	ENSG00000113140.6_3:56849749:T:C	3:56849749:T:C	trans_eQTL	3:56849749:T:C	1.1789e-56	0.282422	SPARC	1	1	trans_eQTL_trans_eQTL	rs1354034	rs1354034
ENSG00000170271.6_3:56849749:T:C	3:56849749:T:C	trans_eQTL	3:56849749:T:C	2.08443e-41	0.355742	FAXDC2	1	ENSG00000050393.7_3:56849749:T:C	3:56849749:T:C	trans_eQTL	3:56849749:T:C	6.29867e-44	0.248692	MCUR1	1	1	trans_eQTL_trans_eQTL	rs1354034	rs1354034
ENSG00000170271.6_3:56849749:T:C	3:56849749:T:C	trans_eQTL	3:56849749:T:C	2.08443e-41	0.355742	FAXDC2	1	ENSG00000124145.5_3:56849749:T:C	3:56849749:T:C	trans_eQTL	3:56849749:T:C	1.08366e-34	0.220562	SDC4	1	1	trans_eQTL_trans_eQTL	rs1354034	rs1354034
ENSG00000170271.6_3:56849749:T:C	3:56849749:T:C	trans_eQTL	3:56849749:T:C	2.08443e-41	0.355742	FAXDC2	1	ENSG00000197415.7_3:56849749:T:C	3:56849749:T:C	trans_eQTL	3:56849749:T:C	1.30625e-41	0.359644	VEPH1	1	1	trans_eQTL_trans_eQTL	rs1354034	rs1354034
ENSG00000170271.6_3:56849749:T:C	3:56849749:T:C	trans_eQTL	3:56849749:T:C	2.08443e-41	0.355742	FAXDC2	1	ENSG00000142949.12_3:56849749:T:C	3:56849749:T:C	trans_eQTL	3:56849749:T:C	1.13851e-25	0.188675	PTPRF	1	1	trans_eQTL_trans_eQTL	rs1354034	rs1354034
ENSG00000170271.6_3:56849749:T:C	3:56849749:T:C	trans_eQTL	3:56849749:T:C	2.08443e-41	0.355742	FAXDC2	1	ENSG00000119862.8_3:56849749:T:C	3:56849749:T:C	trans_eQTL	3:56849749:T:C	4.67552e-14	0.136428	LGALSL	1	1	trans_eQTL_trans_eQTL	rs1354034	rs1354034
ENSG00000170271.6_3:56849749:T:C	3:56849749:T:C	trans_eQTL	3:56849749:T:C	2.08443e-41	0.355742	FAXDC2	1	ENSG00000140416.15_3:56849749:T:C	3:56849749:T:C	trans_eQTL	3:56849749:T:C	4.91612e-36	0.331683	TPM1	1	1	trans_eQTL_trans_eQTL	rs1354034	rs1354034
ENSG00000170271.6_3:56849749:T:C	3:56849749:T:C	trans_eQTL	3:56849749:T:C	2.08443e-41	0.355742	FAXDC2	1	ENSG00000129355.6_3:56849749:T:C	3:56849749:T:C	trans_eQTL	3:56849749:T:C	1.22467e-09	0.110127	CDKN2D	1	1	trans_eQTL_trans_eQTL	rs1354034	rs1354034
ENSG00000170271.6_3:56849749:T:C	3:56849749:T:C	trans_eQTL	3:56849749:T:C	2.08443e-41	0.355742	FAXDC2	1	ENSG00000166091.15_3:56849749:T:C	3:56849749:T:C	trans_eQTL	3:56849749:T:C	5.05367e-115	0.59895	CMTM5	1	1	trans_eQTL_trans_eQTL	rs1354034	rs1354034
ENSG00000170271.6_3:56849749:T:C	3:56849749:T:C	trans_eQTL	3:56849749:T:C	2.08443e-41	0.355742	FAXDC2	1	ENSG00000147650.7_3:56849749:T:C	3:56849749:T:C	trans_eQTL	3:56849749:T:C	3.8959e-17	0.152089	LRP12	1	1	trans_eQTL_trans_eQTL	rs1354034	rs1354034
ENSG00000170271.6_3:56849749:T:C	3:56849749:T:C	trans_eQTL	3:56849749:T:C	2.08443e-41	0.355742	FAXDC2	1	ENSG00000204614.4_3:56849749:T:C	3:56849749:T:C	trans_eQTL	3:56849749:T:C	5.96349e-18	0.155968	TRIM40	1	1	trans_eQTL_trans_eQTL	rs1354034	rs1354034
ENSG00000170271.6_3:56849749:T:C	3:56849749:T:C	trans_eQTL	3:56849749:T:C	2.08443e-41	0.355742	FAXDC2	1	ENSG00000164181.9_3:56849749:T:C	3:56849749:T:C	trans_eQTL	3:56849749:T:C	1.26844e-48	0.261716	ELOVL7	1	1	trans_eQTL_trans_eQTL	rs1354034	rs1354034
ENSG00000170271.6_3:56849749:T:C	3:56849749:T:C	trans_eQTL	3:56849749:T:C	2.08443e-41	0.355742	FAXDC2	1	ENSG00000022267.12_3:56849749:T:C	3:56849749:T:C	trans_eQTL	3:56849749:T:C	2.10619e-45	0.252867	FHL1	1	1	trans_eQTL_trans_eQTL	rs1354034	rs1354034
ENSG00000170271.6_3:56849749:T:C	3:56849749:T:C	trans_eQTL	3:56849749:T:C	2.08443e-41	0.355742	FAXDC2	1	ENSG00000127831.6_3:56849749:T:C	3:56849749:T:C	trans_eQTL	3:56849749:T:C	2.32415e-26	0.191315	VIL1	1	1	trans_eQTL_trans_eQTL	rs1354034	rs1354034
ENSG00000170271.6_3:56849749:T:C	3:56849749:T:C	trans_eQTL	3:56849749:T:C	2.08443e-41	0.355742	FAXDC2	1	ENSG00000204420.4_3:56849749:T:C	3:56849749:T:C	trans_eQTL	3:56849749:T:C	5.4775e-87	0.517526	C6orf25	1	1	trans_eQTL_trans_eQTL	rs1354034	rs1354034
ENSG00000170271.6_3:56849749:T:C	3:56849749:T:C	trans_eQTL	3:56849749:T:C	2.08443e-41	0.355742	FAXDC2	1	ENSG00000198753.7_3:56849749:T:C	3:56849749:T:C	trans_eQTL	3:56849749:T:C	4.98684e-95	0.535485	PLXNB3	1	1	trans_eQTL_trans_eQTL	rs1354034	rs1354034
ENSG00000170271.6_3:56849749:T:C	3:56849749:T:C	trans_eQTL	3:56849749:T:C	2.08443e-41	0.355742	FAXDC2	1	ENSG00000108846.11_3:56849749:T:C	3:56849749:T:C	trans_eQTL	3:56849749:T:C	4.19151e-21	0.17012	ABCC3	1	1	trans_eQTL_trans_eQTL	rs1354034	rs1354034
ENSG00000170271.6_3:56849749:T:C	3:56849749:T:C	trans_eQTL	3:56849749:T:C	2.08443e-41	0.355742	FAXDC2	1	ENSG00000264968.1_3:56849749:T:C	3:56849749:T:C	trans_eQTL	3:56849749:T:C	2.06085e-20	0.167121	RP11-387H17.4	1	1	trans_eQTL_trans_eQTL	rs1354034	rs1354034
ENSG00000170271.6_3:56849749:T:C	3:56849749:T:C	trans_eQTL	3:56849749:T:C	2.08443e-41	0.355742	FAXDC2	1	ENSG00000148834.8_3:56849749:T:C	3:56849749:T:C	trans_eQTL	3:56849749:T:C	3.8502e-09	0.106767	GSTO1	1	1	trans_eQTL_trans_eQTL	rs1354034	rs1354034
ENSG00000170271.6_3:56849749:T:C	3:56849749:T:C	trans_eQTL	3:56849749:T:C	2.08443e-41	0.355742	FAXDC2	1	ENSG00000014216.11_3:56849749:T:C	3:56849749:T:C	trans_eQTL	3:56849749:T:C	6.70752e-09	0.105102	CAPN1	1	1	trans_eQTL_trans_eQTL	rs1354034	rs1354034
ENSG00000170271.6_3:56849749:T:C	3:56849749:T:C	trans_eQTL	3:56849749:T:C	2.08443e-41	0.355742	FAXDC2	1	ENSG00000183785.10_3:56849749:T:C	3:56849749:T:C	trans_eQTL	3:56849749:T:C	8.46263e-75	0.485978	TUBA8	1	1	trans_eQTL_trans_eQTL	rs1354034	rs1354034
ENSG00000170271.6_3:56849749:T:C	3:56849749:T:C	trans_eQTL	3:56849749:T:C	2.08443e-41	0.355742	FAXDC2	1	ENSG00000127252.4_3:56849749:T:C	3:56849749:T:C	trans_eQTL	3:56849749:T:C	3.19276e-25	0.186941	HRASLS	1	1	trans_eQTL_trans_eQTL	rs1354034	rs1354034
ENSG00000170271.6_3:56849749:T:C	3:56849749:T:C	trans_eQTL	3:56849749:T:C	2.08443e-41	0.355742	FAXDC2	1	ENSG00000162614.14_3:56849749:T:C	3:56849749:T:C	trans_eQTL	3:56849749:T:C	5.89321e-23	0.17789	NEXN	1	1	trans_eQTL_trans_eQTL	rs1354034	rs1354034
ENSG00000170271.6_3:56849749:T:C	3:56849749:T:C	trans_eQTL	3:56849749:T:C	2.08443e-41	0.355742	FAXDC2	1	ENSG00000128245.10_3:56849749:T:C	3:56849749:T:C	trans_eQTL	3:56849749:T:C	2.12634e-12	0.127194	YWHAH	1	1	trans_eQTL_trans_eQTL	rs1354034	rs1354034
ENSG00000170271.6_3:56849749:T:C	3:56849749:T:C	trans_eQTL	3:56849749:T:C	2.08443e-41	0.355742	FAXDC2	1	ENSG00000123091.4_3:56849749:T:C	3:56849749:T:C	trans_eQTL	3:56849749:T:C	7.41025e-38	0.230629	RNF11	1	1	trans_eQTL_trans_eQTL	rs1354034	rs1354034
ENSG00000170271.6_3:56849749:T:C	3:56849749:T:C	trans_eQTL	3:56849749:T:C	2.08443e-41	0.355742	FAXDC2	1	ENSG00000117400.10_3:56849749:T:C	3:56849749:T:C	trans_eQTL	3:56849749:T:C	1.91163e-27	0.19539	MPL	1	1	trans_eQTL_trans_eQTL	rs1354034	rs1354034
ENSG00000170271.6_3:56849749:T:C	3:56849749:T:C	trans_eQTL	3:56849749:T:C	2.08443e-41	0.355742	FAXDC2	1	ENSG00000115457.5_3:56849749:T:C	3:56849749:T:C	trans_eQTL	3:56849749:T:C	2.83033e-16	0.147878	IGFBP2	1	1	trans_eQTL_trans_eQTL	rs1354034	rs1354034
ENSG00000170271.6_3:56849749:T:C	3:56849749:T:C	trans_eQTL	3:56849749:T:C	2.08443e-41	0.355742	FAXDC2	1	ENSG00000187109.9_3:56849749:T:C	3:56849749:T:C	trans_eQTL	3:56849749:T:C	2.29103e-09	0.108303	NAP1L1	1	1	trans_eQTL_trans_eQTL	rs1354034	rs1354034
ENSG00000170271.6_3:56849749:T:C	3:56849749:T:C	trans_eQTL	3:56849749:T:C	2.08443e-41	0.355742	FAXDC2	1	ENSG00000184702.13_3:56849749:T:C	3:56849749:T:C	trans_eQTL	3:56849749:T:C	7.9753e-64	0.449736	SEPT5	1	1	trans_eQTL_trans_eQTL	rs1354034	rs1354034
ENSG00000170271.6_3:56849749:T:C	3:56849749:T:C	trans_eQTL	3:56849749:T:C	2.08443e-41	0.355742	FAXDC2	1	ENSG00000130201.3_3:56849749:T:C	3:56849749:T:C	trans_eQTL	3:56849749:T:C	3.65712e-12	0.125827	EXOC3L2	1	1	trans_eQTL_trans_eQTL	rs1354034	rs1354034
ENSG00000170271.6_3:56849749:T:C	3:56849749:T:C	trans_eQTL	3:56849749:T:C	2.08443e-41	0.355742	FAXDC2	1	ENSG00000184113.8_3:56849749:T:C	3:56849749:T:C	trans_eQTL	3:56849749:T:C	1.25319e-13	0.134104	CLDN5	1	1	trans_eQTL_trans_eQTL	rs1354034	rs1354034
ENSG00000170271.6_3:56849749:T:C	3:56849749:T:C	trans_eQTL	3:56849749:T:C	2.08443e-41	0.355742	FAXDC2	1	ENSG00000041353.5_3:56849749:T:C	3:56849749:T:C	trans_eQTL	3:56849749:T:C	9.47865e-37	0.227164	RAB27B	1	1	trans_eQTL_trans_eQTL	rs1354034	rs1354034
ENSG00000170271.6_3:56849749:T:C	3:56849749:T:C	trans_eQTL	3:56849749:T:C	2.08443e-41	0.355742	FAXDC2	1	ENSG00000149357.5_3:56849749:T:C	3:56849749:T:C	trans_eQTL	3:56849749:T:C	6.01545e-12	0.12456	LAMTOR1	1	1	trans_eQTL_trans_eQTL	rs1354034	rs1354034
ENSG00000170271.6_3:56849749:T:C	3:56849749:T:C	trans_eQTL	3:56849749:T:C	2.08443e-41	0.355742	FAXDC2	1	ENSG00000248516.1_3:56849749:T:C	3:56849749:T:C	trans_eQTL	3:56849749:T:C	2.85442e-12	0.126453	RP11-265O12.1	1	1	trans_eQTL_trans_eQTL	rs1354034	rs1354034
ENSG00000170271.6_3:56849749:T:C	3:56849749:T:C	trans_eQTL	3:56849749:T:C	2.08443e-41	0.355742	FAXDC2	1	ENSG00000119280.12_3:56849749:T:C	3:56849749:T:C	trans_eQTL	3:56849749:T:C	4.57191e-40	0.237381	C1orf198	1	1	trans_eQTL_trans_eQTL	rs1354034	rs1354034
ENSG00000170271.6_3:56849749:T:C	3:56849749:T:C	trans_eQTL	3:56849749:T:C	2.08443e-41	0.355742	FAXDC2	1	ENSG00000253819.1_3:56849749:T:C	3:56849749:T:C	trans_eQTL	3:56849749:T:C	1.07154e-14	0.139828	RP11-973F15.1	1	1	trans_eQTL_trans_eQTL	rs1354034	rs1354034
ENSG00000170271.6_3:56849749:T:C	3:56849749:T:C	trans_eQTL	3:56849749:T:C	2.08443e-41	0.355742	FAXDC2	1	ENSG00000158352.11_3:56849749:T:C	3:56849749:T:C	trans_eQTL	3:56849749:T:C	2.9254e-17	0.152688	SHROOM4	1	1	trans_eQTL_trans_eQTL	rs1354034	rs1354034
ENSG00000170271.6_3:56849749:T:C	3:56849749:T:C	trans_eQTL	3:56849749:T:C	2.08443e-41	0.355742	FAXDC2	1	ENSG00000071051.9_3:56849749:T:C	3:56849749:T:C	trans_eQTL	3:56849749:T:C	1.3772e-17	0.154251	NCK2	1	1	trans_eQTL_trans_eQTL	rs1354034	rs1354034
ENSG00000170271.6_3:56849749:T:C	3:56849749:T:C	trans_eQTL	3:56849749:T:C	2.08443e-41	0.355742	FAXDC2	1	ENSG00000165309.9_3:56849749:T:C	3:56849749:T:C	trans_eQTL	3:56849749:T:C	2.0764e-18	0.158105	ARMC3	1	1	trans_eQTL_trans_eQTL	rs1354034	rs1354034
ENSG00000170271.6_3:56849749:T:C	3:56849749:T:C	trans_eQTL	3:56849749:T:C	2.08443e-41	0.355742	FAXDC2	1	ENSG00000054356.9_3:56849749:T:C	3:56849749:T:C	trans_eQTL	3:56849749:T:C	7.45561e-14	0.135333	PTPRN	1	1	trans_eQTL_trans_eQTL	rs1354034	rs1354034
ENSG00000170271.6_3:56849749:T:C	3:56849749:T:C	trans_eQTL	3:56849749:T:C	2.08443e-41	0.355742	FAXDC2	1	ENSG00000259719.1_3:56849749:T:C	3:56849749:T:C	trans_eQTL	3:56849749:T:C	4.25853e-09	0.106467	RP11-930O11.1	1	1	trans_eQTL_trans_eQTL	rs1354034	rs1354034
ENSG00000170271.6_3:56849749:T:C	3:56849749:T:C	trans_eQTL	3:56849749:T:C	2.08443e-41	0.355742	FAXDC2	1	ENSG00000167644.7_3:56849749:T:C	3:56849749:T:C	trans_eQTL	3:56849749:T:C	2.81324e-41	0.240992	C19orf33	1	1	trans_eQTL_trans_eQTL	rs1354034	rs1354034
ENSG00000170271.6_3:56849749:T:C	3:56849749:T:C	trans_eQTL	3:56849749:T:C	2.08443e-41	0.355742	FAXDC2	1	ENSG00000153071.10_3:56849749:T:C	3:56849749:T:C	trans_eQTL	3:56849749:T:C	2.75956e-19	0.162114	DAB2	1	1	trans_eQTL_trans_eQTL	rs1354034	rs1354034
ENSG00000170271.6_3:56849749:T:C	3:56849749:T:C	trans_eQTL	3:56849749:T:C	2.08443e-41	0.355742	FAXDC2	1	ENSG00000185532.10_3:56849749:T:C	3:56849749:T:C	trans_eQTL	3:56849749:T:C	4.34915e-19	0.161219	PRKG1	1	1	trans_eQTL_trans_eQTL	rs1354034	rs1354034
ENSG00000170271.6_3:56849749:T:C	3:56849749:T:C	trans_eQTL	3:56849749:T:C	2.08443e-41	0.355742	FAXDC2	1	ENSG00000166337.5_3:56849749:T:C	3:56849749:T:C	trans_eQTL	3:56849749:T:C	1.72184e-20	0.167462	TAF10	1	1	trans_eQTL_trans_eQTL	rs1354034	rs1354034
ENSG00000170271.6_3:56849749:T:C	3:56849749:T:C	trans_eQTL	3:56849749:T:C	2.08443e-41	0.355742	FAXDC2	1	ENSG00000164171.6_3:56849749:T:C	3:56849749:T:C	trans_eQTL	3:56849749:T:C	1.53434e-08	0.10257	ITGA2	1	1	trans_eQTL_trans_eQTL	rs1354034	rs1354034
ENSG00000170271.6_3:56849749:T:C	3:56849749:T:C	trans_eQTL	3:56849749:T:C	2.08443e-41	0.355742	FAXDC2	1	ENSG00000162367.7_3:56849749:T:C	3:56849749:T:C	trans_eQTL	3:56849749:T:C	8.01881e-19	0.160008	TAL1	1	1	trans_eQTL_trans_eQTL	rs1354034	rs1354034
ENSG00000170271.6_3:56849749:T:C	3:56849749:T:C	trans_eQTL	3:56849749:T:C	2.08443e-41	0.355742	FAXDC2	1	ENSG00000126091.15_3:56849749:T:C	3:56849749:T:C	trans_eQTL	3:56849749:T:C	2.6145e-46	0.255392	ST3GAL3	1	1	trans_eQTL_trans_eQTL	rs1354034	rs1354034
ENSG00000170271.6_3:56849749:T:C	3:56849749:T:C	trans_eQTL	3:56849749:T:C	2.08443e-41	0.355742	FAXDC2	1	ENSG00000069535.12_3:56849749:T:C	3:56849749:T:C	trans_eQTL	3:56849749:T:C	1.09912e-48	0.261884	MAOB	1	1	trans_eQTL_trans_eQTL	rs1354034	rs1354034
ENSG00000170271.6_3:56849749:T:C	3:56849749:T:C	trans_eQTL	3:56849749:T:C	2.08443e-41	0.355742	FAXDC2	1	ENSG00000011105.7_3:56849749:T:C	3:56849749:T:C	trans_eQTL	3:56849749:T:C	3.40817e-86	0.511324	TSPAN9	1	1	trans_eQTL_trans_eQTL	rs1354034	rs1354034
ENSG00000170271.6_3:56849749:T:C	3:56849749:T:C	trans_eQTL	3:56849749:T:C	2.08443e-41	0.355742	FAXDC2	1	ENSG00000140682.14_3:56849749:T:C	3:56849749:T:C	trans_eQTL	3:56849749:T:C	1.59926e-52	0.271995	TGFB1I1	1	1	trans_eQTL_trans_eQTL	rs1354034	rs1354034
ENSG00000170271.6_3:56849749:T:C	3:56849749:T:C	trans_eQTL	3:56849749:T:C	2.08443e-41	0.355742	FAXDC2	1	ENSG00000156206.9_3:56849749:T:C	3:56849749:T:C	trans_eQTL	3:56849749:T:C	4.22201e-60	0.290786	C15orf26	1	1	trans_eQTL_trans_eQTL	rs1354034	rs1354034
ENSG00000170271.6_3:56849749:T:C	3:56849749:T:C	trans_eQTL	3:56849749:T:C	2.08443e-41	0.355742	FAXDC2	1	ENSG00000205038.7_3:56849749:T:C	3:56849749:T:C	trans_eQTL	3:56849749:T:C	2.5846e-77	0.328856	PKHD1L1	1	1	trans_eQTL_trans_eQTL	rs1354034	rs1354034
ENSG00000170271.6_3:56849749:T:C	3:56849749:T:C	trans_eQTL	3:56849749:T:C	2.08443e-41	0.355742	FAXDC2	1	ENSG00000165682.10_3:56849749:T:C	3:56849749:T:C	trans_eQTL	3:56849749:T:C	3.29837e-12	0.126088	CLEC1B	1	1	trans_eQTL_trans_eQTL	rs1354034	rs1354034
ENSG00000170271.6_3:56849749:T:C	3:56849749:T:C	trans_eQTL	3:56849749:T:C	2.08443e-41	0.355742	FAXDC2	1	ENSG00000132970.8_3:56849749:T:C	3:56849749:T:C	trans_eQTL	3:56849749:T:C	2.75961e-79	0.491668	WASF3	1	1	trans_eQTL_trans_eQTL	rs1354034	rs1354034
ENSG00000170271.6_3:56849749:T:C	3:56849749:T:C	trans_eQTL	3:56849749:T:C	2.08443e-41	0.355742	FAXDC2	1	ENSG00000114805.12_3:56849749:T:C	3:56849749:T:C	trans_eQTL	3:56849749:T:C	5.9897e-27	0.193538	PLCH1	1	1	trans_eQTL_trans_eQTL	rs1354034	rs1354034
ENSG00000170271.6_3:56849749:T:C	3:56849749:T:C	trans_eQTL	3:56849749:T:C	2.08443e-41	0.355742	FAXDC2	1	ENSG00000106366.7_3:56849749:T:C	3:56849749:T:C	trans_eQTL	3:56849749:T:C	6.12763e-33	0.214766	SERPINE1	1	1	trans_eQTL_trans_eQTL	rs1354034	rs1354034
ENSG00000170271.6_3:56849749:T:C	3:56849749:T:C	trans_eQTL	3:56849749:T:C	2.08443e-41	0.355742	FAXDC2	1	ENSG00000108839.7_3:56849749:T:C	3:56849749:T:C	trans_eQTL	3:56849749:T:C	2.47623e-95	0.540575	ALOX12	1	1	trans_eQTL_trans_eQTL	rs1354034	rs1354034
ENSG00000170271.6_3:56849749:T:C	3:56849749:T:C	trans_eQTL	3:56849749:T:C	2.08443e-41	0.355742	FAXDC2	1	ENSG00000102178.8_3:56849749:T:C	3:56849749:T:C	trans_eQTL	3:56849749:T:C	5.21914e-09	0.105858	UBL4A	1	1	trans_eQTL_trans_eQTL	rs1354034	rs1354034
ENSG00000170271.6_3:56849749:T:C	3:56849749:T:C	trans_eQTL	3:56849749:T:C	2.08443e-41	0.355742	FAXDC2	1	ENSG00000108576.5_3:56849749:T:C	3:56849749:T:C	trans_eQTL	3:56849749:T:C	2.77971e-54	0.276492	SLC6A4	1	1	trans_eQTL_trans_eQTL	rs1354034	rs1354034
ENSG00000170271.6_3:56849749:T:C	3:56849749:T:C	trans_eQTL	3:56849749:T:C	2.08443e-41	0.355742	FAXDC2	1	ENSG00000128578.5_3:56849749:T:C	3:56849749:T:C	trans_eQTL	3:56849749:T:C	1.12572e-11	0.122945	STRIP2	1	1	trans_eQTL_trans_eQTL	rs1354034	rs1354034
ENSG00000170271.6_3:56849749:T:C	3:56849749:T:C	trans_eQTL	3:56849749:T:C	2.08443e-41	0.355742	FAXDC2	1	ENSG00000249992.1_3:56849749:T:C	3:56849749:T:C	trans_eQTL	3:56849749:T:C	5.71197e-15	0.141255	TMEM158	1	1	trans_eQTL_trans_eQTL	rs1354034	rs1354034
ENSG00000170271.6_3:56849749:T:C	3:56849749:T:C	trans_eQTL	3:56849749:T:C	2.08443e-41	0.355742	FAXDC2	1	ENSG00000089486.12_3:56849749:T:C	3:56849749:T:C	trans_eQTL	3:56849749:T:C	4.5122e-10	0.112976	CDIP1	1	1	trans_eQTL_trans_eQTL	rs1354034	rs1354034
ENSG00000170271.6_3:56849749:T:C	3:56849749:T:C	trans_eQTL	3:56849749:T:C	2.08443e-41	0.355742	FAXDC2	1	ENSG00000185614.4_3:56849749:T:C	3:56849749:T:C	trans_eQTL	3:56849749:T:C	9.11163e-12	0.123492	FAM212A	1	1	trans_eQTL_trans_eQTL	rs1354034	rs1354034
ENSG00000170271.6_3:56849749:T:C	3:56849749:T:C	trans_eQTL	3:56849749:T:C	2.08443e-41	0.355742	FAXDC2	1	ENSG00000223855.1_3:56849749:T:C	3:56849749:T:C	trans_eQTL	3:56849749:T:C	3.75053e-15	0.142201	AC147651.3	1	1	trans_eQTL_trans_eQTL	rs1354034	rs1354034
ENSG00000170271.6_3:56849749:T:C	3:56849749:T:C	trans_eQTL	3:56849749:T:C	2.08443e-41	0.355742	FAXDC2	1	ENSG00000152952.7_3:56849749:T:C	3:56849749:T:C	trans_eQTL	3:56849749:T:C	1.74696e-48	0.261341	PLOD2	1	1	trans_eQTL_trans_eQTL	rs1354034	rs1354034
ENSG00000170271.6_3:56849749:T:C	3:56849749:T:C	trans_eQTL	3:56849749:T:C	2.08443e-41	0.355742	FAXDC2	1	ENSG00000108387.10_3:56849749:T:C	3:56849749:T:C	trans_eQTL	3:56849749:T:C	5.50127e-24	0.182062	SEPT4	1	1	trans_eQTL_trans_eQTL	rs1354034	rs1354034
ENSG00000170271.6_3:56849749:T:C	3:56849749:T:C	trans_eQTL	3:56849749:T:C	2.08443e-41	0.355742	FAXDC2	1	ENSG00000110799.9_3:56849749:T:C	3:56849749:T:C	trans_eQTL	3:56849749:T:C	1.56165e-34	0.220044	VWF	1	1	trans_eQTL_trans_eQTL	rs1354034	rs1354034
ENSG00000170271.6_3:56849749:T:C	3:56849749:T:C	trans_eQTL	3:56849749:T:C	2.08443e-41	0.355742	FAXDC2	1	ENSG00000108039.13_3:56849749:T:C	3:56849749:T:C	trans_eQTL	3:56849749:T:C	2.1365e-18	0.158048	XPNPEP1	1	1	trans_eQTL_trans_eQTL	rs1354034	rs1354034
ENSG00000170271.6_3:56849749:T:C	3:56849749:T:C	trans_eQTL	3:56849749:T:C	2.08443e-41	0.355742	FAXDC2	1	ENSG00000185245.6_3:56849749:T:C	3:56849749:T:C	trans_eQTL	3:56849749:T:C	6.20494e-71	0.315392	GP1BA	1	1	trans_eQTL_trans_eQTL	rs1354034	rs1354034
ENSG00000170271.6_3:56849749:T:C	3:56849749:T:C	trans_eQTL	3:56849749:T:C	2.08443e-41	0.355742	FAXDC2	1	ENSG00000184178.11_3:56849749:T:C	3:56849749:T:C	trans_eQTL	3:56849749:T:C	3.74701e-23	0.178695	SCFD2	1	1	trans_eQTL_trans_eQTL	rs1354034	rs1354034
ENSG00000170271.6_3:56849749:T:C	3:56849749:T:C	trans_eQTL	3:56849749:T:C	2.08443e-41	0.355742	FAXDC2	1	ENSG00000166831.4_3:56849749:T:C	3:56849749:T:C	trans_eQTL	3:56849749:T:C	1.97717e-32	0.213051	RBPMS2	1	1	trans_eQTL_trans_eQTL	rs1354034	rs1354034
ENSG00000170271.6_3:56849749:T:C	3:56849749:T:C	trans_eQTL	3:56849749:T:C	2.08443e-41	0.355742	FAXDC2	1	ENSG00000150630.2_3:56849749:T:C	3:56849749:T:C	trans_eQTL	3:56849749:T:C	1.57906e-12	0.127937	VEGFC	1	1	trans_eQTL_trans_eQTL	rs1354034	rs1354034
ENSG00000170271.6_3:56849749:T:C	3:56849749:T:C	trans_eQTL	3:56849749:T:C	2.08443e-41	0.355742	FAXDC2	1	ENSG00000177119.11_3:56849749:T:C	3:56849749:T:C	trans_eQTL	3:56849749:T:C	4.70312e-24	0.182334	ANO6	1	1	trans_eQTL_trans_eQTL	rs1354034	rs1354034
ENSG00000170271.6_3:56849749:T:C	3:56849749:T:C	trans_eQTL	3:56849749:T:C	2.08443e-41	0.355742	FAXDC2	1	ENSG00000127824.9_3:56849749:T:C	3:56849749:T:C	trans_eQTL	3:56849749:T:C	3.11667e-11	0.120276	TUBA4A	1	1	trans_eQTL_trans_eQTL	rs1354034	rs1354034
ENSG00000170271.6_3:56849749:T:C	3:56849749:T:C	trans_eQTL	3:56849749:T:C	2.08443e-41	0.355742	FAXDC2	1	ENSG00000197846.3_3:56849749:T:C	3:56849749:T:C	trans_eQTL	3:56849749:T:C	7.06468e-12	-0.124147	HIST1H2BF	1	1	trans_eQTL_trans_eQTL	rs1354034	rs1354034
ENSG00000170271.6_3:56849749:T:C	3:56849749:T:C	trans_eQTL	3:56849749:T:C	2.08443e-41	0.355742	FAXDC2	1	ENSG00000148484.13_3:56849749:T:C	3:56849749:T:C	trans_eQTL	3:56849749:T:C	2.68438e-16	0.147992	RSU1	1	1	trans_eQTL_trans_eQTL	rs1354034	rs1354034
ENSG00000170271.6_3:56849749:T:C	3:56849749:T:C	trans_eQTL	3:56849749:T:C	2.08443e-41	0.355742	FAXDC2	1	ENSG00000267748.2_3:56849749:T:C	3:56849749:T:C	trans_eQTL	3:56849749:T:C	1.10485e-15	0.144915	CTB-102L5.4	1	1	trans_eQTL_trans_eQTL	rs1354034	rs1354034
ENSG00000170271.6_3:56849749:T:C	3:56849749:T:C	trans_eQTL	3:56849749:T:C	2.08443e-41	0.355742	FAXDC2	1	ENSG00000163735.6_3:56849749:T:C	3:56849749:T:C	trans_eQTL	3:56849749:T:C	3.29494e-19	0.161766	CXCL5	1	1	trans_eQTL_trans_eQTL	rs1354034	rs1354034
ENSG00000170271.6_3:56849749:T:C	3:56849749:T:C	trans_eQTL	3:56849749:T:C	2.08443e-41	0.355742	FAXDC2	1	ENSG00000120903.6_3:56849749:T:C	3:56849749:T:C	trans_eQTL	3:56849749:T:C	4.57608e-15	0.141755	CHRNA2	1	1	trans_eQTL_trans_eQTL	rs1354034	rs1354034
ENSG00000170271.6_3:56849749:T:C	3:56849749:T:C	trans_eQTL	3:56849749:T:C	2.08443e-41	0.355742	FAXDC2	1	ENSG00000086232.8_3:56849749:T:C	3:56849749:T:C	trans_eQTL	3:56849749:T:C	5.27017e-12	0.124898	EIF2AK1	1	1	trans_eQTL_trans_eQTL	rs1354034	rs1354034
ENSG00000170271.6_3:56849749:T:C	3:56849749:T:C	trans_eQTL	3:56849749:T:C	2.08443e-41	0.355742	FAXDC2	1	ENSG00000061676.10_3:56849749:T:C	3:56849749:T:C	trans_eQTL	3:56849749:T:C	3.22134e-25	0.186925	NCKAP1	1	1	trans_eQTL_trans_eQTL	rs1354034	rs1354034
ENSG00000170271.6_3:56849749:T:C	3:56849749:T:C	trans_eQTL	3:56849749:T:C	2.08443e-41	0.355742	FAXDC2	1	ENSG00000197461.9_3:56849749:T:C	3:56849749:T:C	trans_eQTL	3:56849749:T:C	3.08219e-10	0.114045	PDGFA	1	1	trans_eQTL_trans_eQTL	rs1354034	rs1354034
ENSG00000170271.6_3:56849749:T:C	3:56849749:T:C	trans_eQTL	3:56849749:T:C	2.08443e-41	0.355742	FAXDC2	1	ENSG00000064601.12_3:56849749:T:C	3:56849749:T:C	trans_eQTL	3:56849749:T:C	4.53137e-17	0.151773	CTSA	1	1	trans_eQTL_trans_eQTL	rs1354034	rs1354034
ENSG00000170271.6_3:56849749:T:C	3:56849749:T:C	trans_eQTL	3:56849749:T:C	2.08443e-41	0.355742	FAXDC2	1	ENSG00000156928.4_3:56849749:T:C	3:56849749:T:C	trans_eQTL	3:56849749:T:C	2.37392e-09	0.108198	MALSU1	1	1	trans_eQTL_trans_eQTL	rs1354034	rs1354034
ENSG00000170271.6_3:56849749:T:C	3:56849749:T:C	trans_eQTL	3:56849749:T:C	2.08443e-41	0.355742	FAXDC2	1	ENSG00000154146.8_3:56849749:T:C	3:56849749:T:C	trans_eQTL	3:56849749:T:C	6.37533e-86	0.521518	NRGN	1	1	trans_eQTL_trans_eQTL	rs1354034	rs1354034
ENSG00000170271.6_3:56849749:T:C	3:56849749:T:C	trans_eQTL	3:56849749:T:C	2.08443e-41	0.355742	FAXDC2	1	ENSG00000035403.12_3:56849749:T:C	3:56849749:T:C	trans_eQTL	3:56849749:T:C	1.809e-27	0.195479	VCL	1	1	trans_eQTL_trans_eQTL	rs1354034	rs1354034
ENSG00000170271.6_3:56849749:T:C	3:56849749:T:C	trans_eQTL	3:56849749:T:C	2.08443e-41	0.355742	FAXDC2	1	ENSG00000196331.5_3:56849749:T:C	3:56849749:T:C	trans_eQTL	3:56849749:T:C	6.17877e-21	-0.169394	HIST1H2BO	1	1	trans_eQTL_trans_eQTL	rs1354034	rs1354034
ENSG00000170271.6_3:56849749:T:C	3:56849749:T:C	trans_eQTL	3:56849749:T:C	2.08443e-41	0.355742	FAXDC2	1	ENSG00000134871.13_3:56849749:T:C	3:56849749:T:C	trans_eQTL	3:56849749:T:C	8.46087e-20	0.164415	COL4A2	1	1	trans_eQTL_trans_eQTL	rs1354034	rs1354034
ENSG00000170271.6_3:56849749:T:C	3:56849749:T:C	trans_eQTL	3:56849749:T:C	2.08443e-41	0.355742	FAXDC2	1	ENSG00000121766.10_3:56849749:T:C	3:56849749:T:C	trans_eQTL	3:56849749:T:C	8.46895e-12	0.123681	ZCCHC17	1	1	trans_eQTL_trans_eQTL	rs1354034	rs1354034
ENSG00000170271.6_3:56849749:T:C	3:56849749:T:C	trans_eQTL	3:56849749:T:C	2.08443e-41	0.355742	FAXDC2	1	ENSG00000267243.1_3:56849749:T:C	3:56849749:T:C	trans_eQTL	3:56849749:T:C	3.95091e-20	0.16588	AC005307.3	1	1	trans_eQTL_trans_eQTL	rs1354034	rs1354034
ENSG00000170271.6_3:56849749:T:C	3:56849749:T:C	trans_eQTL	3:56849749:T:C	2.08443e-41	0.355742	FAXDC2	1	ENSG00000003436.10_3:56849749:T:C	3:56849749:T:C	trans_eQTL	3:56849749:T:C	6.01168e-09	0.105432	TFPI	1	1	trans_eQTL_trans_eQTL	rs1354034	rs1354034
ENSG00000170271.6_3:56849749:T:C	3:56849749:T:C	trans_eQTL	3:56849749:T:C	2.08443e-41	0.355742	FAXDC2	1	ENSG00000140479.12_3:56849749:T:C	3:56849749:T:C	trans_eQTL	3:56849749:T:C	9.50314e-104	0.562774	PCSK6	1	1	trans_eQTL_trans_eQTL	rs1354034	rs1354034
ENSG00000170271.6_3:56849749:T:C	3:56849749:T:C	trans_eQTL	3:56849749:T:C	2.08443e-41	0.355742	FAXDC2	1	ENSG00000004866.14_3:56849749:T:C	3:56849749:T:C	trans_eQTL	3:56849749:T:C	5.0835e-20	0.165396	ST7	1	1	trans_eQTL_trans_eQTL	rs1354034	rs1354034
ENSG00000170271.6_3:56849749:T:C	3:56849749:T:C	trans_eQTL	3:56849749:T:C	2.08443e-41	0.355742	FAXDC2	1	ENSG00000146376.6_3:56849749:T:C	3:56849749:T:C	trans_eQTL	3:56849749:T:C	6.2491e-28	0.197184	ARHGAP18	1	1	trans_eQTL_trans_eQTL	rs1354034	rs1354034
ENSG00000170271.6_3:56849749:T:C	3:56849749:T:C	trans_eQTL	3:56849749:T:C	2.08443e-41	0.355742	FAXDC2	1	ENSG00000105711.6_3:56849749:T:C	3:56849749:T:C	trans_eQTL	3:56849749:T:C	1.12455e-26	0.192509	SCN1B	1	1	trans_eQTL_trans_eQTL	rs1354034	rs1354034
ENSG00000170271.6_3:56849749:T:C	3:56849749:T:C	trans_eQTL	3:56849749:T:C	2.08443e-41	0.355742	FAXDC2	1	ENSG00000106976.14_3:56849749:T:C	3:56849749:T:C	trans_eQTL	3:56849749:T:C	3.19569e-30	0.205428	DNM1	1	1	trans_eQTL_trans_eQTL	rs1354034	rs1354034
ENSG00000170271.6_3:56849749:T:C	3:56849749:T:C	trans_eQTL	3:56849749:T:C	2.08443e-41	0.355742	FAXDC2	1	ENSG00000103184.7_3:56849749:T:C	3:56849749:T:C	trans_eQTL	3:56849749:T:C	3.84375e-58	0.286066	SEC14L5	1	1	trans_eQTL_trans_eQTL	rs1354034	rs1354034
ENSG00000170271.6_3:56849749:T:C	3:56849749:T:C	trans_eQTL	3:56849749:T:C	2.08443e-41	0.355742	FAXDC2	1	ENSG00000120885.15_3:56849749:T:C	3:56849749:T:C	trans_eQTL	3:56849749:T:C	3.14513e-63	0.443082	CLU	1	1	trans_eQTL_trans_eQTL	rs1354034	rs1354034
ENSG00000170271.6_3:56849749:T:C	3:56849749:T:C	trans_eQTL	3:56849749:T:C	2.08443e-41	0.355742	FAXDC2	1	ENSG00000047648.17_3:56849749:T:C	3:56849749:T:C	trans_eQTL	3:56849749:T:C	4.8068e-45	0.25186	ARHGAP6	1	1	trans_eQTL_trans_eQTL	rs1354034	rs1354034
ENSG00000170271.6_3:56849749:T:C	3:56849749:T:C	trans_eQTL	3:56849749:T:C	2.08443e-41	0.355742	FAXDC2	1	ENSG00000259869.1_3:56849749:T:C	3:56849749:T:C	trans_eQTL	3:56849749:T:C	5.96069e-19	0.160596	AL022344.7	1	1	trans_eQTL_trans_eQTL	rs1354034	rs1354034
ENSG00000170271.6_3:56849749:T:C	3:56849749:T:C	trans_eQTL	3:56849749:T:C	2.08443e-41	0.355742	FAXDC2	1	ENSG00000205639.5_3:56849749:T:C	3:56849749:T:C	trans_eQTL	3:56849749:T:C	7.21216e-43	0.245648	MFSD2B	1	1	trans_eQTL_trans_eQTL	rs1354034	rs1354034
ENSG00000170271.6_3:56849749:T:C	3:56849749:T:C	trans_eQTL	3:56849749:T:C	2.08443e-41	0.355742	FAXDC2	1	ENSG00000138798.7_3:56849749:T:C	3:56849749:T:C	trans_eQTL	3:56849749:T:C	2.58561e-51	0.268857	EGF	1	1	trans_eQTL_trans_eQTL	rs1354034	rs1354034
ENSG00000170271.6_3:56849749:T:C	3:56849749:T:C	trans_eQTL	3:56849749:T:C	2.08443e-41	0.355742	FAXDC2	1	ENSG00000103942.8_3:56849749:T:C	3:56849749:T:C	trans_eQTL	3:56849749:T:C	1.28996e-30	0.20681	HOMER2	1	1	trans_eQTL_trans_eQTL	rs1354034	rs1354034
ENSG00000170271.6_3:56849749:T:C	3:56849749:T:C	trans_eQTL	3:56849749:T:C	2.08443e-41	0.355742	FAXDC2	1	ENSG00000174233.7_3:56849749:T:C	3:56849749:T:C	trans_eQTL	3:56849749:T:C	9.21466e-59	0.28757	ADCY6	1	1	trans_eQTL_trans_eQTL	rs1354034	rs1354034
ENSG00000170271.6_3:56849749:T:C	3:56849749:T:C	trans_eQTL	3:56849749:T:C	2.08443e-41	0.355742	FAXDC2	1	ENSG00000259753.1_3:56849749:T:C	3:56849749:T:C	trans_eQTL	3:56849749:T:C	6.22029e-89	0.51879	ITGB3	1	1	trans_eQTL_trans_eQTL	rs1354034	rs1354034
ENSG00000170271.6_3:56849749:T:C	3:56849749:T:C	trans_eQTL	3:56849749:T:C	2.08443e-41	0.355742	FAXDC2	1	ENSG00000124491.11_3:56849749:T:C	3:56849749:T:C	trans_eQTL	3:56849749:T:C	4.77205e-55	0.278421	F13A1	1	1	trans_eQTL_trans_eQTL	rs1354034	rs1354034
ENSG00000170271.6_3:56849749:T:C	3:56849749:T:C	trans_eQTL	3:56849749:T:C	2.08443e-41	0.355742	FAXDC2	1	ENSG00000182732.12_3:56849749:T:C	3:56849749:T:C	trans_eQTL	3:56849749:T:C	4.67189e-24	0.182346	RGS6	1	1	trans_eQTL_trans_eQTL	rs1354034	rs1354034
ENSG00000170271.6_3:56849749:T:C	3:56849749:T:C	trans_eQTL	3:56849749:T:C	2.08443e-41	0.355742	FAXDC2	1	ENSG00000173626.5_3:56849749:T:C	3:56849749:T:C	trans_eQTL	3:56849749:T:C	9.60371e-13	0.129171	TRAPPC3L	1	1	trans_eQTL_trans_eQTL	rs1354034	rs1354034
ENSG00000170271.6_3:56849749:T:C	3:56849749:T:C	trans_eQTL	3:56849749:T:C	2.08443e-41	0.355742	FAXDC2	1	ENSG00000047617.10_3:56849749:T:C	3:56849749:T:C	trans_eQTL	3:56849749:T:C	1.32069e-09	0.109909	ANO2	1	1	trans_eQTL_trans_eQTL	rs1354034	rs1354034
ENSG00000170271.6_3:56849749:T:C	3:56849749:T:C	trans_eQTL	3:56849749:T:C	2.08443e-41	0.355742	FAXDC2	1	ENSG00000114541.10_3:56849749:T:C	3:56849749:T:C	trans_eQTL	3:56849749:T:C	4.49102e-10	0.112989	FRMD4B	1	1	trans_eQTL_trans_eQTL	rs1354034	rs1354034
ENSG00000170271.6_3:56849749:T:C	3:56849749:T:C	trans_eQTL	3:56849749:T:C	2.08443e-41	0.355742	FAXDC2	1	ENSG00000175984.10_3:56849749:T:C	3:56849749:T:C	trans_eQTL	3:56849749:T:C	6.83366e-45	0.25143	DENND2C	1	1	trans_eQTL_trans_eQTL	rs1354034	rs1354034
ENSG00000170271.6_3:56849749:T:C	3:56849749:T:C	trans_eQTL	3:56849749:T:C	2.08443e-41	0.355742	FAXDC2	1	ENSG00000100678.14_3:56849749:T:C	3:56849749:T:C	trans_eQTL	3:56849749:T:C	1.67871e-13	0.133407	SLC8A3	1	1	trans_eQTL_trans_eQTL	rs1354034	rs1354034
ENSG00000170271.6_3:56849749:T:C	3:56849749:T:C	trans_eQTL	3:56849749:T:C	2.08443e-41	0.355742	FAXDC2	1	ENSG00000084693.11_3:56849749:T:C	3:56849749:T:C	trans_eQTL	3:56849749:T:C	1.73204e-13	0.133332	AGBL5	1	1	trans_eQTL_trans_eQTL	rs1354034	rs1354034
ENSG00000170271.6_3:56849749:T:C	3:56849749:T:C	trans_eQTL	3:56849749:T:C	2.08443e-41	0.355742	FAXDC2	1	ENSG00000146416.12_3:56849749:T:C	3:56849749:T:C	trans_eQTL	3:56849749:T:C	7.56073e-14	0.1353	AIG1	1	1	trans_eQTL_trans_eQTL	rs1354034	rs1354034
ENSG00000170271.6_3:56849749:T:C	3:56849749:T:C	trans_eQTL	3:56849749:T:C	2.08443e-41	0.355742	FAXDC2	1	ENSG00000127533.3_3:56849749:T:C	3:56849749:T:C	trans_eQTL	3:56849749:T:C	4.06978e-31	0.208553	F2RL3	1	1	trans_eQTL_trans_eQTL	rs1354034	rs1354034
ENSG00000170271.6_3:56849749:T:C	3:56849749:T:C	trans_eQTL	3:56849749:T:C	2.08443e-41	0.355742	FAXDC2	1	ENSG00000160190.9_3:56849749:T:C	3:56849749:T:C	trans_eQTL	3:56849749:T:C	1.22902e-16	0.149665	SLC37A1	1	1	trans_eQTL_trans_eQTL	rs1354034	rs1354034
ENSG00000170271.6_3:56849749:T:C	3:56849749:T:C	trans_eQTL	3:56849749:T:C	2.08443e-41	0.355742	FAXDC2	1	ENSG00000163430.5_3:56849749:T:C	3:56849749:T:C	trans_eQTL	3:56849749:T:C	1.97902e-48	0.261195	FSTL1	1	1	trans_eQTL_trans_eQTL	rs1354034	rs1354034
ENSG00000170271.6_3:56849749:T:C	3:56849749:T:C	trans_eQTL	3:56849749:T:C	2.08443e-41	0.355742	FAXDC2	1	ENSG00000205309.9_3:56849749:T:C	3:56849749:T:C	trans_eQTL	3:56849749:T:C	6.46929e-24	0.18178	NT5M	1	1	trans_eQTL_trans_eQTL	rs1354034	rs1354034
ENSG00000170271.6_3:56849749:T:C	3:56849749:T:C	trans_eQTL	3:56849749:T:C	2.08443e-41	0.355742	FAXDC2	1	ENSG00000184343.6_3:56849749:T:C	3:56849749:T:C	trans_eQTL	3:56849749:T:C	8.6595e-09	0.104327	SRPK3	1	1	trans_eQTL_trans_eQTL	rs1354034	rs1354034
ENSG00000170271.6_3:56849749:T:C	3:56849749:T:C	trans_eQTL	3:56849749:T:C	2.08443e-41	0.355742	FAXDC2	1	ENSG00000140374.11_3:56849749:T:C	3:56849749:T:C	trans_eQTL	3:56849749:T:C	9.28362e-11	0.117349	ETFA	1	1	trans_eQTL_trans_eQTL	rs1354034	rs1354034
ENSG00000170271.6_3:56849749:T:C	3:56849749:T:C	trans_eQTL	3:56849749:T:C	2.08443e-41	0.355742	FAXDC2	1	ENSG00000161911.7_3:56849749:T:C	3:56849749:T:C	trans_eQTL	3:56849749:T:C	1.03876e-66	0.454942	TREML1	1	1	trans_eQTL_trans_eQTL	rs1354034	rs1354034
ENSG00000170271.6_3:56849749:T:C	3:56849749:T:C	trans_eQTL	3:56849749:T:C	2.08443e-41	0.355742	FAXDC2	1	ENSG00000205542.6_3:56849749:T:C	3:56849749:T:C	trans_eQTL	3:56849749:T:C	6.66666e-11	0.118244	TMSB4X	1	1	trans_eQTL_trans_eQTL	rs1354034	rs1354034
ENSG00000170271.6_3:56849749:T:C	3:56849749:T:C	trans_eQTL	3:56849749:T:C	2.08443e-41	0.355742	FAXDC2	1	ENSG00000173210.15_3:56849749:T:C	3:56849749:T:C	trans_eQTL	3:56849749:T:C	3.14104e-112	0.589625	ABLIM3	1	1	trans_eQTL_trans_eQTL	rs1354034	rs1354034
ENSG00000170271.6_3:56849749:T:C	3:56849749:T:C	trans_eQTL	3:56849749:T:C	2.08443e-41	0.355742	FAXDC2	1	ENSG00000107438.4_3:56849749:T:C	3:56849749:T:C	trans_eQTL	3:56849749:T:C	6.51469e-34	0.218006	PDLIM1	1	1	trans_eQTL_trans_eQTL	rs1354034	rs1354034
ENSG00000170271.6_3:56849749:T:C	3:56849749:T:C	trans_eQTL	3:56849749:T:C	2.08443e-41	0.355742	FAXDC2	1	ENSG00000087095.8_3:56849749:T:C	3:56849749:T:C	trans_eQTL	3:56849749:T:C	4.67922e-09	0.106185	NLK	1	1	trans_eQTL_trans_eQTL	rs1354034	rs1354034
ENSG00000170271.6_3:56849749:T:C	3:56849749:T:C	trans_eQTL	3:56849749:T:C	2.08443e-41	0.355742	FAXDC2	1	ENSG00000101162.3_3:56849749:T:C	3:56849749:T:C	trans_eQTL	3:56849749:T:C	1.58339e-16	0.149124	TUBB1	1	1	trans_eQTL_trans_eQTL	rs1354034	rs1354034
ENSG00000170271.6_3:56849749:T:C	3:56849749:T:C	trans_eQTL	3:56849749:T:C	2.08443e-41	0.355742	FAXDC2	1	ENSG00000138722.5_3:56849749:T:C	3:56849749:T:C	trans_eQTL	3:56849749:T:C	8.61592e-120	0.596427	MMRN1	1	1	trans_eQTL_trans_eQTL	rs1354034	rs1354034
ENSG00000170271.6_3:56849749:T:C	3:56849749:T:C	trans_eQTL	3:56849749:T:C	2.08443e-41	0.355742	FAXDC2	1	ENSG00000169247.7_3:56849749:T:C	3:56849749:T:C	trans_eQTL	3:56849749:T:C	4.96057e-20	0.165443	SH3TC2	1	1	trans_eQTL_trans_eQTL	rs1354034	rs1354034
ENSG00000170271.6_3:56849749:T:C	3:56849749:T:C	trans_eQTL	3:56849749:T:C	2.08443e-41	0.355742	FAXDC2	1	ENSG00000147862.10_3:56849749:T:C	3:56849749:T:C	trans_eQTL	3:56849749:T:C	2.32636e-25	0.187475	NFIB	1	1	trans_eQTL_trans_eQTL	rs1354034	rs1354034
ENSG00000170271.6_3:56849749:T:C	3:56849749:T:C	trans_eQTL	3:56849749:T:C	2.08443e-41	0.355742	FAXDC2	1	ENSG00000081377.12_3:56849749:T:C	3:56849749:T:C	trans_eQTL	3:56849749:T:C	4.26432e-54	0.276021	CDC14B	1	1	trans_eQTL_trans_eQTL	rs1354034	rs1354034
ENSG00000170271.6_3:56849749:T:C	3:56849749:T:C	trans_eQTL	3:56849749:T:C	2.08443e-41	0.355742	FAXDC2	1	ENSG00000013016.10_3:56849749:T:C	3:56849749:T:C	trans_eQTL	3:56849749:T:C	2.71492e-54	0.276518	EHD3	1	1	trans_eQTL_trans_eQTL	rs1354034	rs1354034
ENSG00000170271.6_3:56849749:T:C	3:56849749:T:C	trans_eQTL	3:56849749:T:C	2.08443e-41	0.355742	FAXDC2	1	ENSG00000160014.12_3:56849749:T:C	3:56849749:T:C	trans_eQTL	3:56849749:T:C	7.20895e-22	0.173371	CALM3	1	1	trans_eQTL_trans_eQTL	rs1354034	rs1354034
ENSG00000170271.6_3:56849749:T:C	3:56849749:T:C	trans_eQTL	3:56849749:T:C	2.08443e-41	0.355742	FAXDC2	1	ENSG00000125257.9_3:56849749:T:C	3:56849749:T:C	trans_eQTL	3:56849749:T:C	8.59418e-27	0.192949	ABCC4	1	1	trans_eQTL_trans_eQTL	rs1354034	rs1354034
ENSG00000170271.6_3:56849749:T:C	3:56849749:T:C	trans_eQTL	3:56849749:T:C	2.08443e-41	0.355742	FAXDC2	1	ENSG00000163736.3_3:56849749:T:C	3:56849749:T:C	trans_eQTL	3:56849749:T:C	1.89425e-126	0.617215	PPBP	1	1	trans_eQTL_trans_eQTL	rs1354034	rs1354034
ENSG00000170271.6_3:56849749:T:C	3:56849749:T:C	trans_eQTL	3:56849749:T:C	2.08443e-41	0.355742	FAXDC2	1	ENSG00000099785.6_3:56849749:T:C	3:56849749:T:C	trans_eQTL	3:56849749:T:C	4.24845e-37	0.228261	MARCH2	1	1	trans_eQTL_trans_eQTL	rs1354034	rs1354034
ENSG00000170271.6_3:56849749:T:C	3:56849749:T:C	trans_eQTL	3:56849749:T:C	2.08443e-41	0.355742	FAXDC2	1	ENSG00000120279.6_3:56849749:T:C	3:56849749:T:C	trans_eQTL	3:56849749:T:C	1.00295e-14	0.139979	MYCT1	1	1	trans_eQTL_trans_eQTL	rs1354034	rs1354034
ENSG00000170271.6_3:56849749:T:C	3:56849749:T:C	trans_eQTL	3:56849749:T:C	2.08443e-41	0.355742	FAXDC2	1	ENSG00000164116.12_3:56849749:T:C	3:56849749:T:C	trans_eQTL	3:56849749:T:C	5.52181e-44	0.248855	GUCY1A3	1	1	trans_eQTL_trans_eQTL	rs1354034	rs1354034
ENSG00000170271.6_3:56849749:T:C	3:56849749:T:C	trans_eQTL	3:56849749:T:C	2.08443e-41	0.355742	FAXDC2	1	ENSG00000167641.6_3:56849749:T:C	3:56849749:T:C	trans_eQTL	3:56849749:T:C	4.14134e-17	0.151961	PPP1R14A	1	1	trans_eQTL_trans_eQTL	rs1354034	rs1354034
ENSG00000170271.6_3:56849749:T:C	3:56849749:T:C	trans_eQTL	3:56849749:T:C	2.08443e-41	0.355742	FAXDC2	1	ENSG00000137076.14_3:56849749:T:C	3:56849749:T:C	trans_eQTL	3:56849749:T:C	1.48999e-20	0.167737	TLN1	1	1	trans_eQTL_trans_eQTL	rs1354034	rs1354034
ENSG00000170271.6_3:56849749:T:C	3:56849749:T:C	trans_eQTL	3:56849749:T:C	2.08443e-41	0.355742	FAXDC2	1	ENSG00000006638.7_3:56849749:T:C	3:56849749:T:C	trans_eQTL	3:56849749:T:C	3.06479e-36	0.225549	TBXA2R	1	1	trans_eQTL_trans_eQTL	rs1354034	rs1354034
ENSG00000170271.6_3:56849749:T:C	3:56849749:T:C	trans_eQTL	3:56849749:T:C	2.08443e-41	0.355742	FAXDC2	1	ENSG00000019102.7_3:56849749:T:C	3:56849749:T:C	trans_eQTL	3:56849749:T:C	3.37613e-73	0.476126	VSIG2	1	1	trans_eQTL_trans_eQTL	rs1354034	rs1354034
ENSG00000170271.6_3:56849749:T:C	3:56849749:T:C	trans_eQTL	3:56849749:T:C	2.08443e-41	0.355742	FAXDC2	1	ENSG00000163359.11_3:56849749:T:C	3:56849749:T:C	trans_eQTL	3:56849749:T:C	1.74643e-38	0.232569	COL6A3	1	1	trans_eQTL_trans_eQTL	rs1354034	rs1354034
ENSG00000170271.6_3:56849749:T:C	3:56849749:T:C	trans_eQTL	3:56849749:T:C	2.08443e-41	0.355742	FAXDC2	1	ENSG00000250641.1_3:56849749:T:C	3:56849749:T:C	trans_eQTL	3:56849749:T:C	2.55401e-104	0.564049	MEGT1	1	1	trans_eQTL_trans_eQTL	rs1354034	rs1354034
ENSG00000170271.6_3:56849749:T:C	3:56849749:T:C	trans_eQTL	3:56849749:T:C	2.08443e-41	0.355742	FAXDC2	1	ENSG00000167642.8_3:56849749:T:C	3:56849749:T:C	trans_eQTL	3:56849749:T:C	2.80985e-09	0.107701	SPINT2	1	1	trans_eQTL_trans_eQTL	rs1354034	rs1354034
ENSG00000170271.6_3:56849749:T:C	3:56849749:T:C	trans_eQTL	3:56849749:T:C	2.08443e-41	0.355742	FAXDC2	1	ENSG00000005249.8_3:56849749:T:C	3:56849749:T:C	trans_eQTL	3:56849749:T:C	3.45671e-72	0.318094	PRKAR2B	1	1	trans_eQTL_trans_eQTL	rs1354034	rs1354034
ENSG00000170271.6_3:56849749:T:C	3:56849749:T:C	trans_eQTL	3:56849749:T:C	2.08443e-41	0.355742	FAXDC2	1	ENSG00000182795.12_3:56849749:T:C	3:56849749:T:C	trans_eQTL	3:56849749:T:C	1.37715e-11	0.122421	C1orf116	1	1	trans_eQTL_trans_eQTL	rs1354034	rs1354034
ENSG00000170271.6_3:56849749:T:C	3:56849749:T:C	trans_eQTL	3:56849749:T:C	2.08443e-41	0.355742	FAXDC2	1	ENSG00000204310.6_3:56849749:T:C	3:56849749:T:C	trans_eQTL	3:56849749:T:C	1.74454e-37	0.229472	AGPAT1	1	1	trans_eQTL_trans_eQTL	rs1354034	rs1354034
ENSG00000170271.6_3:56849749:T:C	3:56849749:T:C	trans_eQTL	3:56849749:T:C	2.08443e-41	0.355742	FAXDC2	1	ENSG00000134548.5_3:56849749:T:C	3:56849749:T:C	trans_eQTL	3:56849749:T:C	2.48533e-45	0.252665	C12orf39	1	1	trans_eQTL_trans_eQTL	rs1354034	rs1354034
ENSG00000170271.6_3:56849749:T:C	3:56849749:T:C	trans_eQTL	3:56849749:T:C	2.08443e-41	0.355742	FAXDC2	1	ENSG00000138735.11_3:56849749:T:C	3:56849749:T:C	trans_eQTL	3:56849749:T:C	9.35014e-23	0.177066	PDE5A	1	1	trans_eQTL_trans_eQTL	rs1354034	rs1354034
ENSG00000170271.6_3:56849749:T:C	3:56849749:T:C	trans_eQTL	3:56849749:T:C	2.08443e-41	0.355742	FAXDC2	1	ENSG00000082781.7_3:56849749:T:C	3:56849749:T:C	trans_eQTL	3:56849749:T:C	2.88981e-58	0.286367	ITGB5	1	1	trans_eQTL_trans_eQTL	rs1354034	rs1354034
ENSG00000170271.6_3:56849749:T:C	3:56849749:T:C	trans_eQTL	3:56849749:T:C	2.08443e-41	0.355742	FAXDC2	1	ENSG00000187800.9_3:56849749:T:C	3:56849749:T:C	trans_eQTL	3:56849749:T:C	2.86024e-68	0.309558	PEAR1	1	1	trans_eQTL_trans_eQTL	rs1354034	rs1354034
ENSG00000170271.6_3:56849749:T:C	3:56849749:T:C	trans_eQTL	3:56849749:T:C	2.08443e-41	0.355742	FAXDC2	1	ENSG00000105507.2_3:56849749:T:C	3:56849749:T:C	trans_eQTL	3:56849749:T:C	9.09977e-26	0.18905	CABP5	1	1	trans_eQTL_trans_eQTL	rs1354034	rs1354034
ENSG00000170271.6_3:56849749:T:C	3:56849749:T:C	trans_eQTL	3:56849749:T:C	2.08443e-41	0.355742	FAXDC2	1	ENSG00000176783.10_3:56849749:T:C	3:56849749:T:C	trans_eQTL	3:56849749:T:C	1.69657e-15	0.143968	RUFY1	1	1	trans_eQTL_trans_eQTL	rs1354034	rs1354034
ENSG00000170271.6_3:56849749:T:C	3:56849749:T:C	trans_eQTL	3:56849749:T:C	2.08443e-41	0.355742	FAXDC2	1	ENSG00000127920.5_3:56849749:T:C	3:56849749:T:C	trans_eQTL	3:56849749:T:C	1.26121e-62	0.296739	GNG11	1	1	trans_eQTL_trans_eQTL	rs1354034	rs1354034
ENSG00000170271.6_3:56849749:T:C	3:56849749:T:C	trans_eQTL	3:56849749:T:C	2.08443e-41	0.355742	FAXDC2	1	ENSG00000115170.9_3:56849749:T:C	3:56849749:T:C	trans_eQTL	3:56849749:T:C	3.09916e-10	0.11403	ACVR1	1	1	trans_eQTL_trans_eQTL	rs1354034	rs1354034
ENSG00000170271.6_3:56849749:T:C	3:56849749:T:C	trans_eQTL	3:56849749:T:C	2.08443e-41	0.355742	FAXDC2	1	ENSG00000101856.8_3:56865776:A:G	3:56849749:T:C	trans_eQTL	3:56849749:T:C	4.30626e-09	0.253763	PGRMC1	2	1	trans_eQTL_trans_eQTL	rs1354034	rs1354034
ENSG00000170271.6_3:56849749:T:C	3:56849749:T:C	trans_eQTL	3:56849749:T:C	2.08443e-41	0.355742	FAXDC2	1	ENSG00000140022.5_3:56849749:T:C	3:56849749:T:C	trans_eQTL	3:56849749:T:C	2.56756e-11	0.120789	STON2	1	1	trans_eQTL_trans_eQTL	rs1354034	rs1354034
ENSG00000170271.6_3:56849749:T:C	3:56849749:T:C	trans_eQTL	3:56849749:T:C	2.08443e-41	0.355742	FAXDC2	1	ENSG00000074416.9_3:56849749:T:C	3:56849749:T:C	trans_eQTL	3:56849749:T:C	5.04493e-71	0.466395	MGLL	1	1	trans_eQTL_trans_eQTL	rs1354034	rs1354034
ENSG00000170271.6_3:56849749:T:C	3:56849749:T:C	trans_eQTL	3:56849749:T:C	2.08443e-41	0.355742	FAXDC2	1	ENSG00000177324.9_3:56849749:T:C	3:56849749:T:C	trans_eQTL	3:56849749:T:C	6.60182e-24	0.181745	BEND2	1	1	trans_eQTL_trans_eQTL	rs1354034	rs1354034
ENSG00000170271.6_3:56849749:T:C	3:56849749:T:C	trans_eQTL	3:56849749:T:C	2.08443e-41	0.355742	FAXDC2	1	ENSG00000117155.12_3:56849749:T:C	3:56849749:T:C	trans_eQTL	3:56849749:T:C	8.94289e-21	0.1687	SSX2IP	1	1	trans_eQTL_trans_eQTL	rs1354034	rs1354034
ENSG00000170271.6_3:56849749:T:C	3:56849749:T:C	trans_eQTL	3:56849749:T:C	2.08443e-41	0.355742	FAXDC2	1	ENSG00000148426.8_3:56849749:T:C	3:56849749:T:C	trans_eQTL	3:56849749:T:C	7.20628e-32	0.21114	PROSER2	1	1	trans_eQTL_trans_eQTL	rs1354034	rs1354034
ENSG00000170271.6_3:56849749:T:C	3:56849749:T:C	trans_eQTL	3:56849749:T:C	2.08443e-41	0.355742	FAXDC2	1	ENSG00000179855.5_3:56849749:T:C	3:56849749:T:C	trans_eQTL	3:56849749:T:C	3.20174e-16	0.220606	GIPC3	1	1	trans_eQTL_trans_eQTL	rs1354034	rs1354034
ENSG00000170271.6_3:56849749:T:C	3:56849749:T:C	trans_eQTL	3:56849749:T:C	2.08443e-41	0.355742	FAXDC2	1	ENSG00000101470.5_3:56849749:T:C	3:56849749:T:C	trans_eQTL	3:56849749:T:C	7.11404e-15	0.140759	TNNC2	1	1	trans_eQTL_trans_eQTL	rs1354034	rs1354034
ENSG00000170271.6_3:56849749:T:C	3:56849749:T:C	trans_eQTL	3:56849749:T:C	2.08443e-41	0.355742	FAXDC2	1	ENSG00000090975.8_3:56849749:T:C	3:56849749:T:C	trans_eQTL	3:56849749:T:C	4.81424e-13	0.130864	PITPNM2	1	1	trans_eQTL_trans_eQTL	rs1354034	rs1354034
ENSG00000170271.6_3:56849749:T:C	3:56849749:T:C	trans_eQTL	3:56849749:T:C	2.08443e-41	0.355742	FAXDC2	1	ENSG00000172889.11_3:56849749:T:C	3:56849749:T:C	trans_eQTL	3:56849749:T:C	1.21899e-10	0.116607	EGFL7	1	1	trans_eQTL_trans_eQTL	rs1354034	rs1354034
ENSG00000170271.6_3:56849749:T:C	3:56849749:T:C	trans_eQTL	3:56849749:T:C	2.08443e-41	0.355742	FAXDC2	1	ENSG00000088826.13_3:56849749:T:C	3:56849749:T:C	trans_eQTL	3:56849749:T:C	3.551e-25	0.186761	SMOX	1	1	trans_eQTL_trans_eQTL	rs1354034	rs1354034
ENSG00000170271.6_3:56849749:T:C	3:56849749:T:C	trans_eQTL	3:56849749:T:C	2.08443e-41	0.355742	FAXDC2	1	ENSG00000255552.3_3:56849749:T:C	3:56849749:T:C	trans_eQTL	3:56849749:T:C	3.82516e-106	0.382536	LY6G6E	1	1	trans_eQTL_trans_eQTL	rs1354034	rs1354034
ENSG00000170271.6_3:56849749:T:C	3:56849749:T:C	trans_eQTL	3:56849749:T:C	2.08443e-41	0.355742	FAXDC2	1	ENSG00000101082.9_3:56849749:T:C	3:56849749:T:C	trans_eQTL	3:56849749:T:C	1.42785e-32	0.213529	SLA2	1	1	trans_eQTL_trans_eQTL	rs1354034	rs1354034
ENSG00000170271.6_3:56849749:T:C	3:56849749:T:C	trans_eQTL	3:56849749:T:C	2.08443e-41	0.355742	FAXDC2	1	ENSG00000137942.12_3:56849749:T:C	3:56849749:T:C	trans_eQTL	3:56849749:T:C	2.76876e-21	0.170892	FNBP1L	1	1	trans_eQTL_trans_eQTL	rs1354034	rs1354034
ENSG00000170271.6_3:56849749:T:C	3:56849749:T:C	trans_eQTL	3:56849749:T:C	2.08443e-41	0.355742	FAXDC2	1	ENSG00000127947.11_3:56849749:T:C	3:56849749:T:C	trans_eQTL	3:56849749:T:C	1.01042e-08	0.103856	PTPN12	1	1	trans_eQTL_trans_eQTL	rs1354034	rs1354034
ENSG00000170271.6_3:56849749:T:C	3:56849749:T:C	trans_eQTL	3:56849749:T:C	2.08443e-41	0.355742	FAXDC2	1	ENSG00000197959.9_3:56849749:T:C	3:56849749:T:C	trans_eQTL	3:56849749:T:C	2.04369e-36	0.226108	DNM3	1	1	trans_eQTL_trans_eQTL	rs1354034	rs1354034
ENSG00000170271.6_3:56849749:T:C	3:56849749:T:C	trans_eQTL	3:56849749:T:C	2.08443e-41	0.355742	FAXDC2	1	ENSG00000197122.7_3:56849749:T:C	3:56849749:T:C	trans_eQTL	3:56849749:T:C	1.49403e-15	0.144249	SRC	1	1	trans_eQTL_trans_eQTL	rs1354034	rs1354034
ENSG00000170271.6_3:56849749:T:C	3:56849749:T:C	trans_eQTL	3:56849749:T:C	2.08443e-41	0.355742	FAXDC2	1	ENSG00000100351.12_3:56849749:T:C	3:56849749:T:C	trans_eQTL	3:56849749:T:C	1.10635e-36	0.226952	GRAP2	1	1	trans_eQTL_trans_eQTL	rs1354034	rs1354034
ENSG00000170271.6_3:56849749:T:C	3:56849749:T:C	trans_eQTL	3:56849749:T:C	2.08443e-41	0.355742	FAXDC2	1	ENSG00000196914.4_3:56849749:T:C	3:56849749:T:C	trans_eQTL	3:56849749:T:C	1.43935e-09	0.109659	ARHGEF12	1	1	trans_eQTL_trans_eQTL	rs1354034	rs1354034
ENSG00000170271.6_3:56849749:T:C	3:56849749:T:C	trans_eQTL	3:56849749:T:C	2.08443e-41	0.355742	FAXDC2	1	ENSG00000138080.9_3:56849749:T:C	3:56849749:T:C	trans_eQTL	3:56849749:T:C	1.68614e-10	0.115717	EMILIN1	1	1	trans_eQTL_trans_eQTL	rs1354034	rs1354034
ENSG00000170271.6_3:56849749:T:C	3:56849749:T:C	trans_eQTL	3:56849749:T:C	2.08443e-41	0.355742	FAXDC2	1	ENSG00000128266.7_3:56849749:T:C	3:56849749:T:C	trans_eQTL	3:56849749:T:C	5.74391e-38	0.230973	GNAZ	1	1	trans_eQTL_trans_eQTL	rs1354034	rs1354034
ENSG00000170271.6_3:56849749:T:C	3:56849749:T:C	trans_eQTL	3:56849749:T:C	2.08443e-41	0.355742	FAXDC2	1	ENSG00000185340.11_3:56849749:T:C	3:56849749:T:C	trans_eQTL	3:56849749:T:C	1.87173e-33	0.216487	GAS2L1	1	1	trans_eQTL_trans_eQTL	rs1354034	rs1354034
ENSG00000170271.6_3:56849749:T:C	3:56849749:T:C	trans_eQTL	3:56849749:T:C	2.08443e-41	0.355742	FAXDC2	1	ENSG00000005961.13_3:56849749:T:C	3:56849749:T:C	trans_eQTL	3:56849749:T:C	1.43283e-97	0.546505	ITGA2B	1	1	trans_eQTL_trans_eQTL	rs1354034	rs1354034
ENSG00000170271.6_3:56849749:T:C	3:56849749:T:C	trans_eQTL	3:56849749:T:C	2.08443e-41	0.355742	FAXDC2	1	ENSG00000168497.4_3:56849749:T:C	3:56849749:T:C	trans_eQTL	3:56849749:T:C	5.8845e-10	0.112225	SDPR	1	1	trans_eQTL_trans_eQTL	rs1354034	rs1354034
ENSG00000170271.6_3:56849749:T:C	3:56849749:T:C	trans_eQTL	3:56849749:T:C	2.08443e-41	0.355742	FAXDC2	1	ENSG00000150594.5_3:56849749:T:C	3:56849749:T:C	trans_eQTL	3:56849749:T:C	4.28431e-44	0.24917	ADRA2A	1	1	trans_eQTL_trans_eQTL	rs1354034	rs1354034
ENSG00000170271.6_3:56849749:T:C	3:56849749:T:C	trans_eQTL	3:56849749:T:C	2.08443e-41	0.355742	FAXDC2	1	ENSG00000156011.12_3:56849749:T:C	3:56849749:T:C	trans_eQTL	3:56849749:T:C	2.42507e-24	0.18348	PSD3	1	1	trans_eQTL_trans_eQTL	rs1354034	rs1354034
ENSG00000170271.6_3:56849749:T:C	3:56849749:T:C	trans_eQTL	3:56849749:T:C	2.08443e-41	0.355742	FAXDC2	1	ENSG00000182093.10_3:56849749:T:C	3:56849749:T:C	trans_eQTL	3:56849749:T:C	6.73914e-19	0.160353	WRB	1	1	trans_eQTL_trans_eQTL	rs1354034	rs1354034
ENSG00000170271.6_3:56849749:T:C	3:56849749:T:C	trans_eQTL	3:56849749:T:C	2.08443e-41	0.355742	FAXDC2	1	ENSG00000178732.4_3:56849749:T:C	3:56849749:T:C	trans_eQTL	3:56849749:T:C	1.64199e-17	0.153887	GP5	1	1	trans_eQTL_trans_eQTL	rs1354034	rs1354034
ENSG00000170271.6_3:56849749:T:C	3:56849749:T:C	trans_eQTL	3:56849749:T:C	2.08443e-41	0.355742	FAXDC2	1	ENSG00000100218.7_3:56849749:T:C	3:56849749:T:C	trans_eQTL	3:56849749:T:C	6.22275e-12	0.124473	RTDR1	1	1	trans_eQTL_trans_eQTL	rs1354034	rs1354034
ENSG00000170271.6_3:56849749:T:C	3:56849749:T:C	trans_eQTL	3:56849749:T:C	2.08443e-41	0.355742	FAXDC2	1	ENSG00000197879.10_3:56849749:T:C	3:56849749:T:C	trans_eQTL	3:56849749:T:C	2.0302e-11	0.121407	MYO1C	1	1	trans_eQTL_trans_eQTL	rs1354034	rs1354034
ENSG00000170271.6_3:56849749:T:C	3:56849749:T:C	trans_eQTL	3:56849749:T:C	2.08443e-41	0.355742	FAXDC2	1	ENSG00000122786.15_3:56849749:T:C	3:56849749:T:C	trans_eQTL	3:56849749:T:C	9.36828e-101	0.558001	CALD1	1	1	trans_eQTL_trans_eQTL	rs1354034	rs1354034
ENSG00000170271.6_3:56849749:T:C	3:56849749:T:C	trans_eQTL	3:56849749:T:C	2.08443e-41	0.355742	FAXDC2	1	ENSG00000119326.10_3:56849749:T:C	3:56849749:T:C	trans_eQTL	3:56849749:T:C	1.42781e-09	0.109683	CTNNAL1	1	1	trans_eQTL_trans_eQTL	rs1354034	rs1354034
ENSG00000170271.6_3:56849749:T:C	3:56849749:T:C	trans_eQTL	3:56849749:T:C	2.08443e-41	0.355742	FAXDC2	1	ENSG00000142961.10_3:56849749:T:C	3:56849749:T:C	trans_eQTL	3:56849749:T:C	1.15821e-09	0.110288	MOB3C	1	1	trans_eQTL_trans_eQTL	rs1354034	rs1354034
ENSG00000170271.6_3:56849749:T:C	3:56849749:T:C	trans_eQTL	3:56849749:T:C	2.08443e-41	0.355742	FAXDC2	1	ENSG00000196611.4_3:56849749:T:C	3:56849749:T:C	trans_eQTL	3:56849749:T:C	5.19072e-29	0.201117	MMP1	1	1	trans_eQTL_trans_eQTL	rs1354034	rs1354034
ENSG00000170271.6_3:56849749:T:C	3:56849749:T:C	trans_eQTL	3:56849749:T:C	2.08443e-41	0.355742	FAXDC2	1	ENSG00000167131.12_3:56849749:T:C	3:56849749:T:C	trans_eQTL	3:56849749:T:C	1.98456e-10	0.115268	CCDC103	1	1	trans_eQTL_trans_eQTL	rs1354034	rs1354034
ENSG00000170271.6_3:56849749:T:C	3:56849749:T:C	trans_eQTL	3:56849749:T:C	2.08443e-41	0.355742	FAXDC2	1	ENSG00000166963.8_3:56849749:T:C	3:56849749:T:C	trans_eQTL	3:56849749:T:C	1.23666e-28	0.199754	MAP1A	1	1	trans_eQTL_trans_eQTL	rs1354034	rs1354034
ENSG00000170271.6_3:56849749:T:C	3:56849749:T:C	trans_eQTL	3:56849749:T:C	2.08443e-41	0.355742	FAXDC2	1	ENSG00000214447.3_3:56849749:T:C	3:56849749:T:C	trans_eQTL	3:56849749:T:C	2.81421e-11	0.120546	FAM187A	1	1	trans_eQTL_trans_eQTL	rs1354034	rs1354034
ENSG00000170271.6_3:56849749:T:C	3:56849749:T:C	trans_eQTL	3:56849749:T:C	2.08443e-41	0.355742	FAXDC2	1	ENSG00000174175.12_3:56849749:T:C	3:56849749:T:C	trans_eQTL	3:56849749:T:C	3.18839e-77	0.328669	SELP	1	1	trans_eQTL_trans_eQTL	rs1354034	rs1354034
ENSG00000170271.6_3:56849749:T:C	3:56849749:T:C	trans_eQTL	3:56849749:T:C	2.08443e-41	0.355742	FAXDC2	1	ENSG00000106665.11_3:56849749:T:C	3:56849749:T:C	trans_eQTL	3:56849749:T:C	2.17277e-22	0.175551	CLIP2	1	1	trans_eQTL_trans_eQTL	rs1354034	rs1354034
ENSG00000170271.6_3:56849749:T:C	3:56849749:T:C	trans_eQTL	3:56849749:T:C	2.08443e-41	0.355742	FAXDC2	1	ENSG00000198948.7_3:56849749:T:C	3:56849749:T:C	trans_eQTL	3:56849749:T:C	6.62233e-11	0.118262	MFAP3L	1	1	trans_eQTL_trans_eQTL	rs1354034	rs1354034
ENSG00000170271.6_3:56849749:T:C	3:56849749:T:C	trans_eQTL	3:56849749:T:C	2.08443e-41	0.355742	FAXDC2	1	ENSG00000119242.4_3:56849749:T:C	3:56849749:T:C	trans_eQTL	3:56849749:T:C	9.52814e-17	0.150205	CCDC92	1	1	trans_eQTL_trans_eQTL	rs1354034	rs1354034
ENSG00000170271.6_3:56849749:T:C	3:56849749:T:C	trans_eQTL	3:56849749:T:C	2.08443e-41	0.355742	FAXDC2	1	ENSG00000138685.8_3:56849749:T:C	3:56849749:T:C	trans_eQTL	3:56849749:T:C	2.17343e-10	0.115017	FGF2	1	1	trans_eQTL_trans_eQTL	rs1354034	rs1354034
ENSG00000170271.6_3:56849749:T:C	3:56849749:T:C	trans_eQTL	3:56849749:T:C	2.08443e-41	0.355742	FAXDC2	1	ENSG00000187513.8_3:56849749:T:C	3:56849749:T:C	trans_eQTL	3:56849749:T:C	2.33724e-13	0.132614	GJA4	1	1	trans_eQTL_trans_eQTL	rs1354034	rs1354034
ENSG00000170271.6_3:56849749:T:C	3:56849749:T:C	trans_eQTL	3:56849749:T:C	2.08443e-41	0.355742	FAXDC2	1	ENSG00000172927.3_3:56849749:T:C	3:56849749:T:C	trans_eQTL	3:56849749:T:C	5.76989e-37	0.227843	MYEOV	1	1	trans_eQTL_trans_eQTL	rs1354034	rs1354034
ENSG00000170271.6_3:56849749:T:C	3:56849749:T:C	trans_eQTL	3:56849749:T:C	2.08443e-41	0.355742	FAXDC2	1	ENSG00000095321.12_3:56849749:T:C	3:56849749:T:C	trans_eQTL	3:56849749:T:C	2.68102e-30	0.205696	CRAT	1	1	trans_eQTL_trans_eQTL	rs1354034	rs1354034
ENSG00000170271.6_3:56849749:T:C	3:56849749:T:C	trans_eQTL	3:56849749:T:C	2.08443e-41	0.355742	FAXDC2	1	ENSG00000203618.5_3:56849749:T:C	3:56849749:T:C	trans_eQTL	3:56849749:T:C	8.8552e-44	0.248269	GP1BB	1	1	trans_eQTL_trans_eQTL	rs1354034	rs1354034
ENSG00000170271.6_3:56849749:T:C	3:56849749:T:C	trans_eQTL	3:56849749:T:C	2.08443e-41	0.355742	FAXDC2	1	ENSG00000109265.8_3:56849749:T:C	3:56849749:T:C	trans_eQTL	3:56849749:T:C	4.46017e-34	0.218549	KIAA1211	1	1	trans_eQTL_trans_eQTL	rs1354034	rs1354034
ENSG00000170271.6_3:56849749:T:C	3:56849749:T:C	trans_eQTL	3:56849749:T:C	2.08443e-41	0.355742	FAXDC2	1	ENSG00000115758.8_3:56849749:T:C	3:56849749:T:C	trans_eQTL	3:56849749:T:C	5.09705e-40	0.237239	ODC1	1	1	trans_eQTL_trans_eQTL	rs1354034	rs1354034
ENSG00000170271.6_3:56849749:T:C	3:56849749:T:C	trans_eQTL	3:56849749:T:C	2.08443e-41	0.355742	FAXDC2	1	ENSG00000215193.8_3:56849749:T:C	3:56849749:T:C	trans_eQTL	3:56849749:T:C	1.65142e-15	0.144028	PEX26	1	1	trans_eQTL_trans_eQTL	rs1354034	rs1354034
ENSG00000170271.6_3:56849749:T:C	3:56849749:T:C	trans_eQTL	3:56849749:T:C	2.08443e-41	0.355742	FAXDC2	1	ENSG00000236279.2_3:56849749:T:C	3:56849749:T:C	trans_eQTL	3:56849749:T:C	9.48825e-52	0.405368	CLEC2L	1	1	trans_eQTL_trans_eQTL	rs1354034	rs1354034
ENSG00000170271.6_3:56849749:T:C	3:56849749:T:C	trans_eQTL	3:56849749:T:C	2.08443e-41	0.355742	FAXDC2	1	ENSG00000123500.5_3:56849749:T:C	3:56849749:T:C	trans_eQTL	3:56849749:T:C	2.90186e-15	0.142775	COL10A1	1	1	trans_eQTL_trans_eQTL	rs1354034	rs1354034
ENSG00000170271.6_3:56849749:T:C	3:56849749:T:C	trans_eQTL	3:56849749:T:C	2.08443e-41	0.355742	FAXDC2	1	ENSG00000258388.3_3:56849749:T:C	3:56849749:T:C	trans_eQTL	3:56849749:T:C	2.87665e-18	0.157448	PPT2-EGFL8	1	1	trans_eQTL_trans_eQTL	rs1354034	rs1354034
ENSG00000170271.6_3:56849749:T:C	3:56849749:T:C	trans_eQTL	3:56849749:T:C	2.08443e-41	0.355742	FAXDC2	1	ENSG00000122679.4_3:56849749:T:C	3:56849749:T:C	trans_eQTL	3:56849749:T:C	7.88083e-10	0.111394	RAMP3	1	1	trans_eQTL_trans_eQTL	rs1354034	rs1354034
ENSG00000170271.6_3:56849749:T:C	3:56849749:T:C	trans_eQTL	3:56849749:T:C	2.08443e-41	0.355742	FAXDC2	1	ENSG00000066697.10_3:56849749:T:C	3:56849749:T:C	trans_eQTL	3:56849749:T:C	1.43597e-28	0.298694	MSANTD3	1	1	trans_eQTL_trans_eQTL	rs1354034	rs1354034
ENSG00000170271.6_3:56849749:T:C	3:56849749:T:C	trans_eQTL	3:56849749:T:C	2.08443e-41	0.355742	FAXDC2	1	ENSG00000143595.8_3:56849749:T:C	3:56849749:T:C	trans_eQTL	3:56849749:T:C	2.02221e-48	0.261169	AQP10	1	1	trans_eQTL_trans_eQTL	rs1354034	rs1354034
ENSG00000170271.6_3:56849749:T:C	3:56849749:T:C	trans_eQTL	3:56849749:T:C	2.08443e-41	0.355742	FAXDC2	1	ENSG00000100243.16_3:56849749:T:C	3:56849749:T:C	trans_eQTL	3:56849749:T:C	4.67949e-15	0.141704	CYB5R3	1	1	trans_eQTL_trans_eQTL	rs1354034	rs1354034
ENSG00000170271.6_3:56849749:T:C	3:56849749:T:C	trans_eQTL	3:56849749:T:C	2.08443e-41	0.355742	FAXDC2	1	ENSG00000213977.3_3:56849749:T:C	3:56849749:T:C	trans_eQTL	3:56849749:T:C	4.93446e-12	0.125066	TAX1BP3	1	1	trans_eQTL_trans_eQTL	rs1354034	rs1354034
ENSG00000170271.6_3:56849749:T:C	3:56849749:T:C	trans_eQTL	3:56849749:T:C	2.08443e-41	0.355742	FAXDC2	1	ENSG00000102362.11_3:56849749:T:C	3:56849749:T:C	trans_eQTL	3:56849749:T:C	8.67306e-38	0.230417	SYTL4	1	1	trans_eQTL_trans_eQTL	rs1354034	rs1354034
ENSG00000170271.6_3:56849749:T:C	3:56849749:T:C	trans_eQTL	3:56849749:T:C	2.08443e-41	0.355742	FAXDC2	1	ENSG00000101335.5_3:56849749:T:C	3:56849749:T:C	trans_eQTL	3:56849749:T:C	5.94395e-89	0.528298	MYL9	1	1	trans_eQTL_trans_eQTL	rs1354034	rs1354034
ENSG00000170271.6_3:56849749:T:C	3:56849749:T:C	trans_eQTL	3:56849749:T:C	2.08443e-41	0.355742	FAXDC2	1	ENSG00000143811.12_3:56849749:T:C	3:56849749:T:C	trans_eQTL	3:56849749:T:C	1.2174e-11	0.122742	PYCR2	1	1	trans_eQTL_trans_eQTL	rs1354034	rs1354034
ENSG00000170271.6_3:56849749:T:C	3:56849749:T:C	trans_eQTL	3:56849749:T:C	2.08443e-41	0.355742	FAXDC2	1	ENSG00000178033.5_3:56849749:T:C	3:56849749:T:C	trans_eQTL	3:56849749:T:C	5.96166e-26	0.189755	FAM26E	1	1	trans_eQTL_trans_eQTL	rs1354034	rs1354034
ENSG00000170271.6_3:56849749:T:C	3:56849749:T:C	trans_eQTL	3:56849749:T:C	2.08443e-41	0.355742	FAXDC2	1	ENSG00000165914.10_3:56849749:T:C	3:56849749:T:C	trans_eQTL	3:56849749:T:C	6.66563e-86	0.51986	TTC7B	1	1	trans_eQTL_trans_eQTL	rs1354034	rs1354034
ENSG00000170271.6_3:56849749:T:C	3:56849749:T:C	trans_eQTL	3:56849749:T:C	2.08443e-41	0.355742	FAXDC2	1	ENSG00000169704.4_3:56849749:T:C	3:56849749:T:C	trans_eQTL	3:56849749:T:C	8.83545e-96	0.538007	GP9	1	1	trans_eQTL_trans_eQTL	rs1354034	rs1354034
ENSG00000170271.6_3:56849749:T:C	3:56849749:T:C	trans_eQTL	3:56849749:T:C	2.08443e-41	0.355742	FAXDC2	1	ENSG00000102316.12_3:56849749:T:C	3:56849749:T:C	trans_eQTL	3:56849749:T:C	1.58196e-09	0.109385	MAGED2	1	1	trans_eQTL_trans_eQTL	rs1354034	rs1354034
ENSG00000170271.6_3:56849749:T:C	3:56849749:T:C	trans_eQTL	3:56849749:T:C	2.08443e-41	0.355742	FAXDC2	1	ENSG00000163737.3_3:56849749:T:C	3:56849749:T:C	trans_eQTL	3:56849749:T:C	7.70118e-88	0.525138	PF4	1	1	trans_eQTL_trans_eQTL	rs1354034	rs1354034
ENSG00000170271.6_3:56849749:T:C	3:56849749:T:C	trans_eQTL	3:56849749:T:C	2.08443e-41	0.355742	FAXDC2	1	ENSG00000149781.8_3:56849749:T:C	3:56849749:T:C	trans_eQTL	3:56849749:T:C	1.2853e-32	0.213683	FERMT3	1	1	trans_eQTL_trans_eQTL	rs1354034	rs1354034
ENSG00000170271.6_3:56849749:T:C	3:56849749:T:C	trans_eQTL	3:56849749:T:C	2.08443e-41	0.355742	FAXDC2	1	ENSG00000267060.1_3:56849749:T:C	3:56849749:T:C	trans_eQTL	3:56849749:T:C	3.84121e-11	0.119721	PTGES3L	1	1	trans_eQTL_trans_eQTL	rs1354034	rs1354034
ENSG00000170271.6_3:56849749:T:C	3:56849749:T:C	trans_eQTL	3:56849749:T:C	2.08443e-41	0.355742	FAXDC2	1	ENSG00000198873.10_3:56849749:T:C	3:56849749:T:C	trans_eQTL	3:56849749:T:C	1.59065e-22	0.176113	GRK5	1	1	trans_eQTL_trans_eQTL	rs1354034	rs1354034
ENSG00000170271.6_3:56849749:T:C	3:56849749:T:C	trans_eQTL	3:56849749:T:C	2.08443e-41	0.355742	FAXDC2	1	ENSG00000168118.7_3:56849749:T:C	3:56849749:T:C	trans_eQTL	3:56849749:T:C	5.59705e-09	0.105648	RAB4A	1	1	trans_eQTL_trans_eQTL	rs1354034	rs1354034
ENSG00000170271.6_3:56849749:T:C	3:56849749:T:C	trans_eQTL	3:56849749:T:C	2.08443e-41	0.355742	FAXDC2	1	ENSG00000178057.10_3:56849749:T:C	3:56849749:T:C	trans_eQTL	3:56849749:T:C	4.91742e-10	0.112733	NDUFAF3	1	1	trans_eQTL_trans_eQTL	rs1354034	rs1354034
ENSG00000170271.6_3:56849749:T:C	3:56849749:T:C	trans_eQTL	3:56849749:T:C	2.08443e-41	0.355742	FAXDC2	1	ENSG00000166333.9_3:56849749:T:C	3:56849749:T:C	trans_eQTL	3:56849749:T:C	3.33936e-39	0.234768	ILK	1	1	trans_eQTL_trans_eQTL	rs1354034	rs1354034
ENSG00000170271.6_3:56849749:T:C	3:56849749:T:C	trans_eQTL	3:56849749:T:C	2.08443e-41	0.355742	FAXDC2	1	ENSG00000147394.14_3:56849749:T:C	3:56849749:T:C	trans_eQTL	3:56849749:T:C	2.00721e-09	0.10869	ZNF185	1	1	trans_eQTL_trans_eQTL	rs1354034	rs1354034
ENSG00000170271.6_3:56849749:T:C	3:56849749:T:C	trans_eQTL	3:56849749:T:C	2.08443e-41	0.355742	FAXDC2	1	ENSG00000049323.11_3:56849749:T:C	3:56849749:T:C	trans_eQTL	3:56849749:T:C	9.88997e-74	0.321381	LTBP1	1	1	trans_eQTL_trans_eQTL	rs1354034	rs1354034
ENSG00000170271.6_3:56849749:T:C	3:56849749:T:C	trans_eQTL	3:56849749:T:C	2.08443e-41	0.355742	FAXDC2	1	ENSG00000254810.1_3:56849749:T:C	3:56849749:T:C	trans_eQTL	3:56849749:T:C	2.18215e-11	0.121217	RP11-672A2.4	1	1	trans_eQTL_trans_eQTL	rs1354034	rs1354034
ENSG00000170271.6_3:56849749:T:C	3:56849749:T:C	trans_eQTL	3:56849749:T:C	2.08443e-41	0.355742	FAXDC2	1	ENSG00000072422.12_3:56849749:T:C	3:56849749:T:C	trans_eQTL	3:56849749:T:C	3.97577e-19	0.161396	RHOBTB1	1	1	trans_eQTL_trans_eQTL	rs1354034	rs1354034
ENSG00000170271.6_3:56849749:T:C	3:56849749:T:C	trans_eQTL	3:56849749:T:C	2.08443e-41	0.355742	FAXDC2	1	ENSG00000143321.14_3:56849749:T:C	3:56849749:T:C	trans_eQTL	3:56849749:T:C	5.45518e-13	0.13056	HDGF	1	1	trans_eQTL_trans_eQTL	rs1354034	rs1354034
ENSG00000170271.6_3:56849749:T:C	3:56849749:T:C	trans_eQTL	3:56849749:T:C	2.08443e-41	0.355742	FAXDC2	1	ENSG00000112655.11_3:56849749:T:C	3:56849749:T:C	trans_eQTL	3:56849749:T:C	7.9714e-19	0.16002	PTK7	1	1	trans_eQTL_trans_eQTL	rs1354034	rs1354034
ENSG00000170271.6_3:56849749:T:C	3:56849749:T:C	trans_eQTL	3:56849749:T:C	2.08443e-41	0.355742	FAXDC2	1	ENSG00000154917.6_3:56849749:T:C	3:56849749:T:C	trans_eQTL	3:56849749:T:C	2.045e-57	0.284294	RAB6B	1	1	trans_eQTL_trans_eQTL	rs1354034	rs1354034
ENSG00000170271.6_3:56849749:T:C	3:56849749:T:C	trans_eQTL	3:56849749:T:C	2.08443e-41	0.355742	FAXDC2	1	ENSG00000167100.10_3:56849749:T:C	3:56849749:T:C	trans_eQTL	3:56849749:T:C	3.13617e-77	0.328684	SAMD14	1	1	trans_eQTL_trans_eQTL	rs1354034	rs1354034
ENSG00000170271.6_3:56849749:T:C	3:56849749:T:C	trans_eQTL	3:56849749:T:C	2.08443e-41	0.355742	FAXDC2	1	ENSG00000124172.5_3:56849749:T:C	3:56849749:T:C	trans_eQTL	3:56849749:T:C	7.79654e-12	0.123894	ATP5E	1	1	trans_eQTL_trans_eQTL	rs1354034	rs1354034
ENSG00000170271.6_3:56849749:T:C	3:56849749:T:C	trans_eQTL	3:56849749:T:C	2.08443e-41	0.355742	FAXDC2	1	ENSG00000185052.7_3:56849749:T:C	3:56849749:T:C	trans_eQTL	3:56849749:T:C	5.30153e-76	0.48737	SLC24A3	1	1	trans_eQTL_trans_eQTL	rs1354034	rs1354034
ENSG00000170271.6_3:56849749:T:C	3:56849749:T:C	trans_eQTL	3:56849749:T:C	2.08443e-41	0.355742	FAXDC2	1	ENSG00000069966.14_3:56849749:T:C	3:56849749:T:C	trans_eQTL	3:56849749:T:C	1.77188e-30	0.206328	GNB5	1	1	trans_eQTL_trans_eQTL	rs1354034	rs1354034
ENSG00000170271.6_3:56849749:T:C	3:56849749:T:C	trans_eQTL	3:56849749:T:C	2.08443e-41	0.355742	FAXDC2	1	ENSG00000010278.7_3:56849749:T:C	3:56849749:T:C	trans_eQTL	3:56849749:T:C	1.31336e-09	0.109925	CD9	1	1	trans_eQTL_trans_eQTL	rs1354034	rs1354034
ENSG00000170271.6_3:56849749:T:C	3:56849749:T:C	trans_eQTL	3:56849749:T:C	2.08443e-41	0.355742	FAXDC2	1	ENSG00000204424.8_3:56849749:T:C	3:56849749:T:C	trans_eQTL	3:56849749:T:C	6.10022e-107	0.570713	LY6G6F	1	1	trans_eQTL_trans_eQTL	rs1354034	rs1354034
ENSG00000170271.6_3:56849749:T:C	3:56849749:T:C	trans_eQTL	3:56849749:T:C	2.08443e-41	0.355742	FAXDC2	1	ENSG00000102230.9_3:56849749:T:C	3:56849749:T:C	trans_eQTL	3:56849749:T:C	4.4458e-24	0.182432	PCYT1B	1	1	trans_eQTL_trans_eQTL	rs1354034	rs1354034
ENSG00000170271.6_3:56849749:T:C	3:56849749:T:C	trans_eQTL	3:56849749:T:C	2.08443e-41	0.355742	FAXDC2	1	ENSG00000180190.7_3:56849749:T:C	3:56849749:T:C	trans_eQTL	3:56849749:T:C	4.54589e-21	0.169968	TDRP	1	1	trans_eQTL_trans_eQTL	rs1354034	rs1354034
ENSG00000170271.6_3:56849749:T:C	3:56849749:T:C	trans_eQTL	3:56849749:T:C	2.08443e-41	0.355742	FAXDC2	1	ENSG00000160789.15_3:56849749:T:C	3:56849749:T:C	trans_eQTL	3:56849749:T:C	7.74424e-37	0.227441	LMNA	1	1	trans_eQTL_trans_eQTL	rs1354034	rs1354034
ENSG00000170271.6_3:56849749:T:C	3:56849749:T:C	trans_eQTL	3:56849749:T:C	2.08443e-41	0.355742	FAXDC2	1	ENSG00000212864.2_3:56849749:T:C	3:56849749:T:C	trans_eQTL	3:56849749:T:C	5.22098e-22	0.17396	RNF208	1	1	trans_eQTL_trans_eQTL	rs1354034	rs1354034
ENSG00000170271.6_3:56849749:T:C	3:56849749:T:C	trans_eQTL	3:56849749:T:C	2.08443e-41	0.355742	FAXDC2	1	ENSG00000259577.1_3:56849749:T:C	3:56849749:T:C	trans_eQTL	3:56849749:T:C	3.57049e-10	0.113634	RP11-430B1.2	1	1	trans_eQTL_trans_eQTL	rs1354034	rs1354034
ENSG00000170271.6_3:56849749:T:C	3:56849749:T:C	trans_eQTL	3:56849749:T:C	2.08443e-41	0.355742	FAXDC2	1	ENSG00000256235.1_3:56849749:T:C	3:56849749:T:C	trans_eQTL	3:56849749:T:C	8.07836e-10	0.111323	SMIM3	1	1	trans_eQTL_trans_eQTL	rs1354034	rs1354034
ENSG00000170271.6_3:56849749:T:C	3:56849749:T:C	trans_eQTL	3:56849749:T:C	2.08443e-41	0.355742	FAXDC2	1	ENSG00000148908.10_3:56849749:T:C	3:56849749:T:C	trans_eQTL	3:56849749:T:C	5.06308e-26	0.190026	RGS10	1	1	trans_eQTL_trans_eQTL	rs1354034	rs1354034
ENSG00000170271.6_3:56849749:T:C	3:56849749:T:C	trans_eQTL	3:56849749:T:C	2.08443e-41	0.355742	FAXDC2	1	ENSG00000169398.15_3:56849749:T:C	3:56849749:T:C	trans_eQTL	3:56849749:T:C	4.99237e-27	0.193835	PTK2	1	1	trans_eQTL_trans_eQTL	rs1354034	rs1354034
ENSG00000170271.6_3:56849749:T:C	3:56849749:T:C	trans_eQTL	3:56849749:T:C	2.08443e-41	0.355742	FAXDC2	1	ENSG00000117586.6_3:56849749:T:C	3:56849749:T:C	trans_eQTL	3:56849749:T:C	6.38174e-14	0.135699	TNFSF4	1	1	trans_eQTL_trans_eQTL	rs1354034	rs1354034
ENSG00000170271.6_3:56849749:T:C	3:56849749:T:C	trans_eQTL	3:56849749:T:C	2.08443e-41	0.355742	FAXDC2	1	ENSG00000235609.4_3:56849749:T:C	3:56849749:T:C	trans_eQTL	3:56849749:T:C	1.61298e-17	0.153924	AF127936.7	1	1	trans_eQTL_trans_eQTL	rs1354034	rs1354034
ENSG00000170271.6_3:56849749:T:C	3:56849749:T:C	trans_eQTL	3:56849749:T:C	2.08443e-41	0.355742	FAXDC2	1	ENSG00000161013.12_3:56849749:T:C	3:56849749:T:C	trans_eQTL	3:56849749:T:C	1.99309e-33	0.216396	MGAT4B	1	1	trans_eQTL_trans_eQTL	rs1354034	rs1354034
ENSG00000170271.6_3:56849749:T:C	3:56849749:T:C	trans_eQTL	3:56849749:T:C	2.08443e-41	0.355742	FAXDC2	1	ENSG00000042062.7_3:56849749:T:C	3:56849749:T:C	trans_eQTL	3:56849749:T:C	1.15033e-08	0.103458	FAM65C	1	1	trans_eQTL_trans_eQTL	rs1354034	rs1354034
ENSG00000170271.6_3:56849749:T:C	3:56849749:T:C	trans_eQTL	3:56849749:T:C	2.08443e-41	0.355742	FAXDC2	1	ENSG00000086189.5_3:56849749:T:C	3:56849749:T:C	trans_eQTL	3:56849749:T:C	7.38235e-09	0.104811	DIMT1	1	1	trans_eQTL_trans_eQTL	rs1354034	rs1354034
ENSG00000170271.6_3:56849749:T:C	3:56849749:T:C	trans_eQTL	3:56849749:T:C	2.08443e-41	0.355742	FAXDC2	1	ENSG00000243244.1_3:56849749:T:C	3:56849749:T:C	trans_eQTL	3:56849749:T:C	1.17074e-09	0.110257	STON1	1	1	trans_eQTL_trans_eQTL	rs1354034	rs1354034
ENSG00000170271.6_3:56849749:T:C	3:56849749:T:C	trans_eQTL	3:56849749:T:C	2.08443e-41	0.355742	FAXDC2	1	ENSG00000171611.5_3:56849749:T:C	3:56849749:T:C	trans_eQTL	3:56849749:T:C	6.46466e-63	0.297414	PTCRA	1	1	trans_eQTL_trans_eQTL	rs1354034	rs1354034
ENSG00000170271.6_3:56849749:T:C	3:56849749:T:C	trans_eQTL	3:56849749:T:C	2.08443e-41	0.355742	FAXDC2	1	ENSG00000188677.10_3:56849749:T:C	3:56849749:T:C	trans_eQTL	3:56849749:T:C	2.59512e-58	0.286481	PARVB	1	1	trans_eQTL_trans_eQTL	rs1354034	rs1354034
ENSG00000170271.6_3:56849749:T:C	3:56849749:T:C	trans_eQTL	3:56849749:T:C	2.08443e-41	0.355742	FAXDC2	1	ENSG00000085733.11_3:56849749:T:C	3:56849749:T:C	trans_eQTL	3:56849749:T:C	4.7922e-44	0.249031	CTTN	1	1	trans_eQTL_trans_eQTL	rs1354034	rs1354034
ENSG00000170271.6_3:56849749:T:C	3:56849749:T:C	trans_eQTL	3:56849749:T:C	2.08443e-41	0.355742	FAXDC2	1	ENSG00000106089.7_3:56849749:T:C	3:56849749:T:C	trans_eQTL	3:56849749:T:C	2.76001e-11	0.120598	STX1A	1	1	trans_eQTL_trans_eQTL	rs1354034	rs1354034
ENSG00000170271.6_3:56849749:T:C	3:56849749:T:C	trans_eQTL	3:56849749:T:C	2.08443e-41	0.355742	FAXDC2	1	ENSG00000131711.10_3:56849749:T:C	3:56849749:T:C	trans_eQTL	3:56849749:T:C	2.76328e-10	0.168687	MAP1B	1	1	trans_eQTL_trans_eQTL	rs1354034	rs1354034
ENSG00000170271.6_3:56849749:T:C	3:56849749:T:C	trans_eQTL	3:56849749:T:C	2.08443e-41	0.355742	FAXDC2	1	ENSG00000123739.6_3:56849749:T:C	3:56849749:T:C	trans_eQTL	3:56849749:T:C	1.29692e-24	0.184555	PLA2G12A	1	1	trans_eQTL_trans_eQTL	rs1354034	rs1354034
ENSG00000170271.6_3:56849749:T:C	3:56849749:T:C	trans_eQTL	3:56849749:T:C	2.08443e-41	0.355742	FAXDC2	1	ENSG00000099256.14_3:56849749:T:C	3:56849749:T:C	trans_eQTL	3:56849749:T:C	2.05556e-21	0.171444	PRTFDC1	1	1	trans_eQTL_trans_eQTL	rs1354034	rs1354034
ENSG00000170271.6_3:56849749:T:C	3:56849749:T:C	trans_eQTL	3:56849749:T:C	2.08443e-41	0.355742	FAXDC2	1	ENSG00000100362.8_3:56849749:T:C	3:56849749:T:C	trans_eQTL	3:56849749:T:C	7.45304e-19	0.160153	PVALB	1	1	trans_eQTL_trans_eQTL	rs1354034	rs1354034
ENSG00000170271.6_3:56849749:T:C	3:56849749:T:C	trans_eQTL	3:56849749:T:C	2.08443e-41	0.355742	FAXDC2	1	ENSG00000151693.5_3:56849749:T:C	3:56849749:T:C	trans_eQTL	3:56849749:T:C	1.28494e-22	0.176497	ASAP2	1	1	trans_eQTL_trans_eQTL	rs1354034	rs1354034
ENSG00000170271.6_3:56849749:T:C	3:56849749:T:C	trans_eQTL	3:56849749:T:C	2.08443e-41	0.355742	FAXDC2	1	ENSG00000259207.3_3:56849749:T:C	3:56849749:T:C	trans_eQTL	3:56849749:T:C	1.0948e-99	0.547574	ITGB3	1	1	trans_eQTL_trans_eQTL	rs1354034	rs1354034
ENSG00000170271.6_3:56849749:T:C	3:56849749:T:C	trans_eQTL	3:56849749:T:C	2.08443e-41	0.355742	FAXDC2	1	ENSG00000158560.10_3:56849749:T:C	3:56849749:T:C	trans_eQTL	3:56849749:T:C	5.19693e-13	0.130678	DYNC1I1	1	1	trans_eQTL_trans_eQTL	rs1354034	rs1354034
ENSG00000170271.6_3:56849749:T:C	3:56849749:T:C	trans_eQTL	3:56849749:T:C	2.08443e-41	0.355742	FAXDC2	1	ENSG00000167363.9_3:56849749:T:C	3:56849749:T:C	trans_eQTL	3:56849749:T:C	2.31022e-11	0.121067	FN3K	1	1	trans_eQTL_trans_eQTL	rs1354034	rs1354034
ENSG00000170271.6_3:56849749:T:C	3:56849749:T:C	trans_eQTL	3:56849749:T:C	2.08443e-41	0.355742	FAXDC2	1	ENSG00000156381.4_3:56849749:T:C	3:56849749:T:C	trans_eQTL	3:56849749:T:C	1.34512e-14	0.205496	ANKRD9	1	1	trans_eQTL_trans_eQTL	rs1354034	rs1354034
ENSG00000170271.6_3:56849749:T:C	3:56849749:T:C	trans_eQTL	3:56849749:T:C	2.08443e-41	0.355742	FAXDC2	1	ENSG00000061918.8_3:56849749:T:C	3:56849749:T:C	trans_eQTL	3:56849749:T:C	7.04202e-63	0.297328	GUCY1B3	1	1	trans_eQTL_trans_eQTL	rs1354034	rs1354034
ENSG00000170271.6_3:56849749:T:C	3:56849749:T:C	trans_eQTL	3:56849749:T:C	2.08443e-41	0.355742	FAXDC2	1	ENSG00000158457.4_3:56849749:T:C	3:56849749:T:C	trans_eQTL	3:56849749:T:C	7.27818e-55	0.27796	TSPAN33	1	1	trans_eQTL_trans_eQTL	rs1354034	rs1354034
ENSG00000170271.6_3:56849749:T:C	3:56849749:T:C	trans_eQTL	3:56849749:T:C	2.08443e-41	0.355742	FAXDC2	1	ENSG00000137801.9_3:56849749:T:C	3:56849749:T:C	trans_eQTL	3:56849749:T:C	8.1971e-13	0.129561	THBS1	1	1	trans_eQTL_trans_eQTL	rs1354034	rs1354034
ENSG00000170271.6_3:56849749:T:C	3:56849749:T:C	trans_eQTL	3:56849749:T:C	2.08443e-41	0.355742	FAXDC2	1	ENSG00000125952.14_3:56849749:T:C	3:56849749:T:C	trans_eQTL	3:56849749:T:C	2.28317e-20	0.166927	MAX	1	1	trans_eQTL_trans_eQTL	rs1354034	rs1354034
ENSG00000170271.6_3:56849749:T:C	3:56849749:T:C	trans_eQTL	3:56849749:T:C	2.08443e-41	0.355742	FAXDC2	1	ENSG00000148498.11_3:56849749:T:C	3:56849749:T:C	trans_eQTL	3:56849749:T:C	1.80428e-42	0.244492	PARD3	1	1	trans_eQTL_trans_eQTL	rs1354034	rs1354034
ENSG00000170271.6_3:56849749:T:C	3:56849749:T:C	trans_eQTL	3:56849749:T:C	2.08443e-41	0.355742	FAXDC2	1	ENSG00000272016.1_3:56849749:T:C	3:56849749:T:C	trans_eQTL	3:56849749:T:C	4.77821e-11	0.119139	RP11-215G15.5	1	1	trans_eQTL_trans_eQTL	rs1354034	rs1354034
ENSG00000170271.6_3:56849749:T:C	3:56849749:T:C	trans_eQTL	3:56849749:T:C	2.08443e-41	0.355742	FAXDC2	1	ENSG00000267279.1_3:56849749:T:C	3:56849749:T:C	trans_eQTL	3:56849749:T:C	1.68223e-14	0.138796	RP11-879F14.2	1	1	trans_eQTL_trans_eQTL	rs1354034	rs1354034
ENSG00000170271.6_3:56849749:T:C	3:56849749:T:C	trans_eQTL	3:56849749:T:C	2.08443e-41	0.355742	FAXDC2	1	ENSG00000228474.1_3:56849749:T:C	3:56849749:T:C	trans_eQTL	3:56849749:T:C	2.41108e-15	0.143188	OST4	1	1	trans_eQTL_trans_eQTL	rs1354034	rs1354034
ENSG00000170271.6_3:56849749:T:C	3:56849749:T:C	trans_eQTL	3:56849749:T:C	2.08443e-41	0.355742	FAXDC2	1	ENSG00000137507.7_3:56849749:T:C	3:56849749:T:C	trans_eQTL	3:56849749:T:C	5.11516e-10	0.112622	LRRC32	1	1	trans_eQTL_trans_eQTL	rs1354034	rs1354034
ENSG00000170271.6_3:56849749:T:C	3:56849749:T:C	trans_eQTL	3:56849749:T:C	2.08443e-41	0.355742	FAXDC2	1	ENSG00000188191.10_3:56849749:T:C	3:56849749:T:C	trans_eQTL	3:56849749:T:C	7.80154e-16	0.145678	PRKAR1B	1	1	trans_eQTL_trans_eQTL	rs1354034	rs1354034
ENSG00000170271.6_3:56849749:T:C	3:56849749:T:C	trans_eQTL	3:56849749:T:C	2.08443e-41	0.355742	FAXDC2	1	ENSG00000163898.5_3:56849749:T:C	3:56849749:T:C	trans_eQTL	3:56849749:T:C	1.31734e-19	0.163557	LIPH	1	1	trans_eQTL_trans_eQTL	rs1354034	rs1354034
ENSG00000170271.6_3:56849749:T:C	3:56849749:T:C	trans_eQTL	3:56849749:T:C	2.08443e-41	0.355742	FAXDC2	1	ENSG00000162722.8_3:56849749:T:C	3:56849749:T:C	trans_eQTL	3:56849749:T:C	1.62168e-11	0.179904	TRIM58	1	1	trans_eQTL_trans_eQTL	rs1354034	rs1354034
ENSG00000170271.6_3:56849749:T:C	3:56849749:T:C	trans_eQTL	3:56849749:T:C	2.08443e-41	0.355742	FAXDC2	1	ENSG00000072042.8_3:56849749:T:C	3:56849749:T:C	trans_eQTL	3:56849749:T:C	3.59029e-10	0.113618	RDH11	1	1	trans_eQTL_trans_eQTL	rs1354034	rs1354034
ENSG00000170271.6_3:56849749:T:C	3:56849749:T:C	trans_eQTL	3:56849749:T:C	2.08443e-41	0.355742	FAXDC2	1	ENSG00000095303.10_3:56849749:T:C	3:56849749:T:C	trans_eQTL	3:56849749:T:C	1.17068e-80	0.499099	PTGS1	1	1	trans_eQTL_trans_eQTL	rs1354034	rs1354034
ENSG00000170271.6_3:56849749:T:C	3:56849749:T:C	trans_eQTL	3:56849749:T:C	2.08443e-41	0.355742	FAXDC2	1	ENSG00000172572.6_3:56849749:T:C	3:56849749:T:C	trans_eQTL	3:56849749:T:C	6.50446e-85	0.344052	PDE3A	1	1	trans_eQTL_trans_eQTL	rs1354034	rs1354034
ENSG00000170271.6_3:56849749:T:C	3:56849749:T:C	trans_eQTL	3:56849749:T:C	2.08443e-41	0.355742	FAXDC2	1	ENSG00000088053.7_3:56849749:T:C	3:56849749:T:C	trans_eQTL	3:56849749:T:C	1.91962e-99	0.37095	GP6	1	1	trans_eQTL_trans_eQTL	rs1354034	rs1354034
ENSG00000170271.6_3:56849749:T:C	3:56849749:T:C	trans_eQTL	3:56849749:T:C	2.08443e-41	0.355742	FAXDC2	1	ENSG00000124772.7_3:56849749:T:C	3:56849749:T:C	trans_eQTL	3:56849749:T:C	8.95381e-26	0.189077	CPNE5	1	1	trans_eQTL_trans_eQTL	rs1354034	rs1354034
ENSG00000181215.8	4:6200130:T:C	eQTL	4:6200130:T:C	3.60785e-12	-0.0213016	C4orf50	2	ENSG00000152969.12	4:6200130:T:C	eQTL	4:6200130:T:C	1.62637e-21	-0.301958	JAKMIP1	2	1	eQTL_eQTL	rs7378328	rs7378328
ENSG00000128463.8	15:34522935:GAGAC:G	eQTL	15:34522935:GAGAC:G	6.9244e-10	-0.102176	EMC4	1	ENSG00000128463_15:34520047:34521954:clu15787	15:34539713:A:G	splicing_eQTL	15:34539713:A:G	8.08219e-11	NA	EMC4	1	0.995939	eQTL_splicing_eQTL	rs143386876	rs73388046
ENSG00000204424.8_3:56849749:T:C	3:56736942:G:T	trans_eQTL	3:56736942:G:T	1.7445e-07	0.136772	LY6G6F	2	ENSG00000204420.4_3:56849749:T:C	3:56736942:G:T	trans_eQTL	3:56736942:G:T	2.1467e-06	0.125922	C6orf25	2	1	trans_eQTL_trans_eQTL	rs11130543	rs11130543
ENSG00000204424.8_3:56849749:T:C	3:56736942:G:T	trans_eQTL	3:56736942:G:T	1.7445e-07	0.136772	LY6G6F	2	ENSG00000163736.3_3:56849749:T:C	3:56736942:G:T	trans_eQTL	3:56736942:G:T	3.58505e-07	0.131304	PPBP	2	1	trans_eQTL_trans_eQTL	rs11130543	rs11130543
ENSG00000204424.8_3:56849749:T:C	3:56736942:G:T	trans_eQTL	3:56736942:G:T	1.7445e-07	0.136772	LY6G6F	2	ENSG00000108839.7_3:56849749:T:C	3:56736942:G:T	trans_eQTL	3:56736942:G:T	5.25318e-07	0.132474	ALOX12	2	1	trans_eQTL_trans_eQTL	rs11130543	rs11130543
ENSG00000204424.8_3:56849749:T:C	3:56736942:G:T	trans_eQTL	3:56736942:G:T	1.7445e-07	0.136772	LY6G6F	2	ENSG00000166091.15_3:56849749:T:C	3:56736942:G:T	trans_eQTL	3:56736942:G:T	9.53354e-07	0.127674	CMTM5	2	1	trans_eQTL_trans_eQTL	rs11130543	rs11130543
ENSG00000204424.8_3:56849749:T:C	3:56736942:G:T	trans_eQTL	3:56736942:G:T	1.7445e-07	0.136772	LY6G6F	2	ENSG00000140479.12_3:56849749:T:C	3:56736942:G:T	trans_eQTL	3:56736942:G:T	1.27656e-06	0.127089	PCSK6	2	1	trans_eQTL_trans_eQTL	rs11130543	rs11130543
ENSG00000204424.8_3:56849749:T:C	3:56736942:G:T	trans_eQTL	3:56736942:G:T	1.7445e-07	0.136772	LY6G6F	2	ENSG00000120885.15_3:56849749:T:C	3:56736942:G:T	trans_eQTL	3:56736942:G:T	7.93296e-07	0.13352	CLU	2	1	trans_eQTL_trans_eQTL	rs11130543	rs11130543
ENSG00000204424.8_3:56849749:T:C	3:56736942:G:T	trans_eQTL	3:56736942:G:T	1.7445e-07	0.136772	LY6G6F	2	ENSG00000197415.7_3:56849749:T:C	3:56736942:G:T	trans_eQTL	3:56736942:G:T	9.54757e-06	0.121672	VEPH1	2	1	trans_eQTL_trans_eQTL	rs11130543	rs11130543
ENSG00000204424.8_3:56849749:T:C	3:56736942:G:T	trans_eQTL	3:56736942:G:T	1.7445e-07	0.136772	LY6G6F	2	ENSG00000019102.7_3:56849749:T:C	3:56736942:G:T	trans_eQTL	3:56736942:G:T	3.11844e-06	0.125178	VSIG2	2	1	trans_eQTL_trans_eQTL	rs11130543	rs11130543
ENSG00000204424.8_3:56849749:T:C	3:56736942:G:T	trans_eQTL	3:56736942:G:T	1.7445e-07	0.136772	LY6G6F	2	ENSG00000161911.7_3:56849749:T:C	3:56736942:G:T	trans_eQTL	3:56736942:G:T	1.21391e-06	0.130921	TREML1	2	1	trans_eQTL_trans_eQTL	rs11130543	rs11130543
ENSG00000204424.8_3:56849749:T:C	3:56736942:G:T	trans_eQTL	3:56736942:G:T	1.7445e-07	0.136772	LY6G6F	2	ENSG00000250641.1_3:56849749:T:C	3:56736942:G:T	trans_eQTL	3:56736942:G:T	1.35368e-07	0.138266	MEGT1	2	1	trans_eQTL_trans_eQTL	rs11130543	rs11130543
ENSG00000204424.8_3:56849749:T:C	3:56736942:G:T	trans_eQTL	3:56736942:G:T	1.7445e-07	0.136772	LY6G6F	2	ENSG00000095303.10_3:56849749:T:C	3:56736942:G:T	trans_eQTL	3:56736942:G:T	4.59754e-06	0.122334	PTGS1	2	1	trans_eQTL_trans_eQTL	rs11130543	rs11130543
ENSG00000204424.8_3:56849749:T:C	3:56736942:G:T	trans_eQTL	3:56736942:G:T	1.7445e-07	0.136772	LY6G6F	2	ENSG00000165914.10_3:56849749:T:C	3:56744583:TAA:TA	trans_eQTL	3:56744583:TAA:TA	1.33115e-05	0.117857	TTC7B	3	0.943842	trans_eQTL_trans_eQTL	rs11130543	rs557038120;rs551517268
ENSG00000204424.8_3:56849749:T:C	3:56736942:G:T	trans_eQTL	3:56736942:G:T	1.7445e-07	0.136772	LY6G6F	2	ENSG00000005961.13_3:56849749:T:C	3:56736942:G:T	trans_eQTL	3:56736942:G:T	2.3274e-07	0.13632	ITGA2B	2	1	trans_eQTL_trans_eQTL	rs11130543	rs11130543
ENSG00000106351.8	7:99639187:G:A	eQTL	7:99639187:G:A	2.85736e-07	0.130829	AGFG2	1	ENSG00000166508.13	7:100067272:G:A	eQTL	7:100067272:G:A	3.73015e-08	-0.398302	MCM7	4	0.92483	eQTL_eQTL	rs62484984	rs150702181
ENSG00000186648.10_1:25261386:T:C	1:25261386:T:C	trans_eQTL	1:25261386:T:C	7.14895e-09	0.104909	LRRC16B	1	ENSG00000113721.9_1:25262022:C:A	1:25262022:C:A	trans_eQTL	1:25262022:C:A	5.37968e-16	0.146488	PDGFRB	1	0.992672	trans_eQTL_trans_eQTL	rs4648884	rs1005734
ENSG00000186648.10_1:25261386:T:C	1:25261386:T:C	trans_eQTL	1:25261386:T:C	7.14895e-09	0.104909	LRRC16B	1	ENSG00000020633.14	1:25249252:C:A	eQTL	1:25249252:C:A	2.18059e-14	0.564334	RUNX3	2	0.998349	trans_eQTL_eQTL	rs4648884	rs7518125
ENSG00000134056.7	5:67553827:C:T	eQTL	5:67553827:C:T	6.98487e-05	0.074289	MRPS36	1	ENSG00000145675.10	5:67561207:TAACAAAACACCA:T	eQTL	5:67561207:TAACAAAACACCA:T	4.8113e-16	-0.250142	PIK3R1	1	0.983826	eQTL_eQTL	rs34303	rs33965010
ENSG00000163785.8	3:134211322:C:CTACT	eQTL	3:134211322:C:CTACT	2.17517e-10	-0.0425854	RYK	1	ENSG00000154928_3:134316826:134319659:clu37417	3:134317337:T:C	splicing_eQTL	3:134317337:T:C	1.34548e-103	NA	EPHB1	1	0.934674	eQTL_splicing_eQTL	rs10682759	rs4955526
ENSG00000163785.8	3:134211322:C:CTACT	eQTL	3:134211322:C:CTACT	2.17517e-10	-0.0425854	RYK	1	ENSG00000174611.7	3:134319455:C:T	eQTL	3:134319455:C:T	1.66721e-27	0.0450497	KY	1	0.935151	eQTL_eQTL	rs10682759	rs11927540
ENSG00000163785.8	3:134211322:C:CTACT	eQTL	3:134211322:C:CTACT	2.17517e-10	-0.0425854	RYK	1	ENSG00000154928.12	3:134319455:C:T	eQTL	3:134319455:C:T	4.42623e-76	0.238895	EPHB1	1	0.935151	eQTL_eQTL	rs10682759	rs11927540
ENSG00000163785.8	3:134211322:C:CTACT	eQTL	3:134211322:C:CTACT	2.17517e-10	-0.0425854	RYK	1	ENSG00000129055_3:134201773:134204162:clu37409	3:134203230:GA:G	splicing_eQTL	3:134203230:GA:G	4.05803e-92	NA	ANAPC13	1	0.993868	eQTL_splicing_eQTL	rs10682759	rs11299516
ENSG00000163785.8	3:134211322:C:CTACT	eQTL	3:134211322:C:CTACT	2.17517e-10	-0.0425854	RYK	1	ENSG00000182923.12	3:134284662:T:A	eQTL	3:134284662:T:A	2.30252e-91	0.665613	CEP63	2	0.995375	eQTL_eQTL	rs10682759	rs1534027
ENSG00000163785.8	3:134211322:C:CTACT	eQTL	3:134211322:C:CTACT	2.17517e-10	-0.0425854	RYK	1	ENSG00000182923.12	3:134328740:A:G	eQTL	3:134328740:A:G	0.000162398	-0.117231	CEP63	4	0.919746	eQTL_eQTL	rs10682759	rs4955542
ENSG00000186399.8	15:31679671:C:CA	eQTL	15:31679671:C:CA	1.157e-20	-0.125891	GOLGA8R	3	ENSG00000166664.9	15:31683740:G:A	eQTL	15:31683740:G:A	1.66698e-06	-0.0178104	CHRFAM7A	5	0.999875	eQTL_eQTL	rs144411939	rs192627325
ENSG00000186399.8	15:31679671:C:CA	eQTL	15:31679671:C:CA	1.157e-20	-0.125891	GOLGA8R	3	ENSG00000175344.12	15:31677775:A:T	eQTL	15:31677775:A:T	2.24838e-08	-0.00806813	CHRNA7	4	0.933315	eQTL_eQTL	rs144411939	rs9672214
ENSG00000172671.15	10:46346686:G:A	eQTL	10:46346686:G:A	8.77913e-18	0.121839	ZFAND4	2	ENSG00000165406.11	10:46169752:T:C	eQTL	10:46169752:T:C	1.05369e-06	0.93132	MARCH8	6	0.9888	eQTL_eQTL	rs539248040	rs73292848
ENSG00000213366_1:110231751:110231847:clu44230	1:110225019:C:<CN0>:110245280	splicing_eQTL	1:110225019:C:<CN0>:110245280	1.20585e-300	NA	GSTM2	1	ENSG00000134201_1:110231751:110231847:clu44230	1:110225019:C:<CN0>:110245280	splicing_eQTL	1:110225019:C:<CN0>:110245280	1.20585e-300	NA	GSTM5	1	1	splicing_eQTL_splicing_eQTL	esv3587154	esv3587154
ENSG00000213366_1:110231751:110231847:clu44230	1:110225019:C:<CN0>:110245280	splicing_eQTL	1:110225019:C:<CN0>:110245280	1.20585e-300	NA	GSTM2	1	ENSG00000168765_1:110231751:110231847:clu44230	1:110225019:C:<CN0>:110245280	splicing_eQTL	1:110225019:C:<CN0>:110245280	1.20585e-300	NA	GSTM4	1	1	splicing_eQTL_splicing_eQTL	esv3587154	esv3587154
ENSG00000213366_1:110231751:110231847:clu44230	1:110225019:C:<CN0>:110245280	splicing_eQTL	1:110225019:C:<CN0>:110245280	1.20585e-300	NA	GSTM2	1	ENSG00000065135.7	1:110230075:G:<CN0>:110241247	eQTL	1:110230075:G:<CN0>:110241247	1.92123e-09	-0.260956	GNAI3	3	0.921948	splicing_eQTL_eQTL	esv3587154	esv3587155;esv3587156
ENSG00000213366_1:110231751:110231847:clu44230	1:110225019:C:<CN0>:110245280	splicing_eQTL	1:110225019:C:<CN0>:110245280	1.20585e-300	NA	GSTM2	1	ENSG00000134202.6	1:110230075:G:<CN0>:110241247	eQTL	1:110230075:G:<CN0>:110241247	2.07258e-10	-0.0501269	GSTM3	3	0.921948	splicing_eQTL_eQTL	esv3587154	esv3587155;esv3587156
ENSG00000213366_1:110231751:110231847:clu44230	1:110225019:C:<CN0>:110245280	splicing_eQTL	1:110225019:C:<CN0>:110245280	1.20585e-300	NA	GSTM2	1	ENSG00000213366.8	1:110225019:C:<CN0>:110245280	eQTL	1:110225019:C:<CN0>:110245280	2.1301e-08	-0.273869	GSTM2	8	1	splicing_eQTL_eQTL	esv3587154	esv3587154
ENSG00000213366_1:110231751:110231847:clu44230	1:110225019:C:<CN0>:110245280	splicing_eQTL	1:110225019:C:<CN0>:110245280	1.20585e-300	NA	GSTM2	1	ENSG00000168765.11	1:110230075:G:<CN0>:110241247	eQTL	1:110230075:G:<CN0>:110241247	3.89726e-63	-0.214441	GSTM4	2	0.921948	splicing_eQTL_eQTL	esv3587154	esv3587155;esv3587156
ENSG00000213366_1:110231751:110231847:clu44230	1:110225019:C:<CN0>:110245280	splicing_eQTL	1:110225019:C:<CN0>:110245280	1.20585e-300	NA	GSTM2	1	ENSG00000134184.8	1:110230075:G:<CN0>:110241247	eQTL	1:110230075:G:<CN0>:110241247	2.12909e-23	-0.861387	GSTM1	4	0.921948	splicing_eQTL_eQTL	esv3587154	esv3587155;esv3587156
ENSG00000213366_1:110231751:110231847:clu44230	1:110225019:C:<CN0>:110245280	splicing_eQTL	1:110225019:C:<CN0>:110245280	1.20585e-300	NA	GSTM2	1	ENSG00000213366.8	1:110230075:G:<CN0>:110241247	eQTL	1:110230075:G:<CN0>:110241247	2.33315e-09	-0.304534	GSTM2	7	0.921948	splicing_eQTL_eQTL	esv3587154	esv3587155;esv3587156
ENSG00000204482.6	6:31555392:C:A	eQTL	6:31555392:C:A	6.30675e-166	9.43264	LST1	1	ENSG00000204475.5	6:31555392:C:A	eQTL	6:31555392:C:A	1.73001e-07	-1.18394	NCR3	7	1	eQTL_eQTL	rs2256974	rs2256974
ENSG00000204482.6	6:31555392:C:A	eQTL	6:31555392:C:A	6.30675e-166	9.43264	LST1	1	ENSG00000129757.8_6:31555392:C:A	6:31555392:C:A	trans_eQTL	6:31555392:C:A	5.78021e-11	-0.118628	CDKN1C	1	1	eQTL_trans_eQTL	rs2256974	rs2256974
ENSG00000204482.6	6:31555392:C:A	eQTL	6:31555392:C:A	6.30675e-166	9.43264	LST1	1	ENSG00000166165.8_6:31555392:C:A	6:31555392:C:A	trans_eQTL	6:31555392:C:A	2.53145e-10	-0.114594	CKB	1	1	eQTL_trans_eQTL	rs2256974	rs2256974
ENSG00000204482.6	6:31555392:C:A	eQTL	6:31555392:C:A	6.30675e-166	9.43264	LST1	1	ENSG00000232810.3	6:31555392:C:A	eQTL	6:31555392:C:A	7.75293e-06	0.134948	TNF	2	1	eQTL_eQTL	rs2256974	rs2256974
ENSG00000204482.6	6:31555392:C:A	eQTL	6:31555392:C:A	6.30675e-166	9.43264	LST1	1	ENSG00000204482_6:31555095:31555418:clu29629	6:31555392:C:A	splicing_eQTL	6:31555392:C:A	0	NA	LST1	1	1	eQTL_splicing_eQTL	rs2256974	rs2256974
ENSG00000137312.10	6:30800326:C:T	eQTL	6:30800326:C:T	4.57035e-35	2.22352	FLOT1	2	ENSG00000137331.11	6:30800326:C:T	eQTL	6:30800326:C:T	6.18687e-32	0.991941	IER3	2	1	eQTL_eQTL	rs3130648	rs3130648
ENSG00000128298.12	22:38521112:GGTGT:G	eQTL	22:38521112:GGTGT:G	6.25718e-42	0.196294	BAIAP2L2	1	ENSG00000213923.6	22:38413877:C:A	eQTL	22:38413877:C:A	7.13129e-06	-0.236822	CSNK1E	7	0.911038	eQTL_eQTL	rs572053219	rs185733037
ENSG00000130640_10:135103473:135106003:clu9834	10:135024105:C:T	splicing_eQTL	10:135024105:C:T	3.02361e-10	NA	TUBGCP2	2	ENSG00000130640.9	10:135060908:G:A	eQTL	10:135060908:G:A	3.25311e-05	-0.341085	TUBGCP2	17	0.910431	splicing_eQTL_eQTL	rs117746648	rs137858937
ENSG00000156931.11	3:184529990:C:G	eQTL	3:184529990:C:G	2.48051e-105	0.275757	VPS8	1	ENSG00000156931_3:184530013:184533572:clu37923	3:184529990:C:G	splicing_eQTL	3:184529990:C:G	4.394e-08	NA	VPS8	1	1	eQTL_splicing_eQTL	rs7640976	rs7640976
ENSG00000139324.7	12:88609508:T:G	eQTL	12:88609508:T:G	2.30743e-25	0.485607	TMTC3	1	ENSG00000198707.10	12:88639690:C:T	eQTL	12:88639690:C:T	2.95338e-21	-0.156695	CEP290	1	0.98569	eQTL_eQTL	rs116852619	rs11104775
ENSG00000255168.1	1:144468090:T:<CN0>:0	eQTL	1:144468090:T:<CN0>:0	2.70744e-79	-0.671897	RP11-458D21.5	1	ENSG00000213240_1:145281704:145281955:clu44528	1:144479557:G:T	splicing_eQTL	1:144479557:G:T	1.85567e-40	NA	NOTCH2NL	1	0.980658	eQTL_splicing_eQTL	esv3587388	rs147706200
ENSG00000255168.1	1:144468090:T:<CN0>:0	eQTL	1:144468090:T:<CN0>:0	2.70744e-79	-0.671897	RP11-458D21.5	1	ENSG00000213240.7	1:144563014:G:A	eQTL	1:144563014:G:A	4.69739e-45	-0.334629	NOTCH2NL	1	0.981166	eQTL_eQTL	esv3587388	rs61802525
ENSG00000255168.1	1:144468090:T:<CN0>:0	eQTL	1:144468090:T:<CN0>:0	2.70744e-79	-0.671897	RP11-458D21.5	1	ENSG00000168614_1:144822084:144823128:clu44506	1:144479557:G:T	splicing_eQTL	1:144479557:G:T	2.15077e-08	NA	NBPF9	1	0.980658	eQTL_splicing_eQTL	esv3587388	rs147706200
ENSG00000255168.1	1:144468090:T:<CN0>:0	eQTL	1:144468090:T:<CN0>:0	2.70744e-79	-0.671897	RP11-458D21.5	1	ENSG00000235398.4	1:144454239:T:A	eQTL	1:144454239:T:A	1.17537e-14	-0.00648335	LINC00623	1	0.992749	eQTL_eQTL	esv3587388	rs200463943
ENSG00000255168.1	1:144468090:T:<CN0>:0	eQTL	1:144468090:T:<CN0>:0	2.70744e-79	-0.671897	RP11-458D21.5	1	ENSG00000223804.1	1:144454239:T:A	eQTL	1:144454239:T:A	9.21605e-16	0.27106	RP6-206I17.1	1	0.992749	eQTL_eQTL	esv3587388	rs200463943
ENSG00000255168.1	1:144468090:T:<CN0>:0	eQTL	1:144468090:T:<CN0>:0	2.70744e-79	-0.671897	RP11-458D21.5	1	ENSG00000092621.7_1:144479557:G:T	1:144479557:G:T	trans_eQTL	1:144479557:G:T	5.25282e-12	-0.124906	PHGDH	1	0.980658	eQTL_trans_eQTL	esv3587388	rs147706200
ENSG00000255168.1	1:144468090:T:<CN0>:0	eQTL	1:144468090:T:<CN0>:0	2.70744e-79	-0.671897	RP11-458D21.5	1	ENSG00000163386.16	1:144563014:G:A	eQTL	1:144563014:G:A	1.68802e-10	-0.107169	NBPF10	1	0.981166	eQTL_eQTL	esv3587388	rs61802525
ENSG00000255168.1	1:144468090:T:<CN0>:0	eQTL	1:144468090:T:<CN0>:0	2.70744e-79	-0.671897	RP11-458D21.5	1	ENSG00000178104.15	1:144479557:G:T	eQTL	1:144479557:G:T	1.74019e-18	0.0588965	PDE4DIP	3	0.980658	eQTL_eQTL	esv3587388	rs147706200
ENSG00000258768.2	14:20757518:C:T	eQTL	14:20757518:C:T	1.71504e-39	-0.109017	CTD-2292M16.8	3	ENSG00000136319.7	14:20762271:C:T	eQTL	14:20762271:C:T	3.70004e-06	-0.0330374	TTC5	6	0.978479	eQTL_eQTL	rs45622542	rs72671246
ENSG00000188707.4	7:150026339:C:G	eQTL	7:150026339:C:G	1.58828e-200	-0.859477	ZBED6CL	1	ENSG00000106538.5	7:150034378:A:G	eQTL	7:150034378:A:G	2.11123e-76	0.0311737	RARRES2	1	0.992948	eQTL_eQTL	rs11765644	rs3735169
ENSG00000188707.4	7:150026339:C:G	eQTL	7:150026339:C:G	1.58828e-200	-0.859477	ZBED6CL	1	ENSG00000127399_7:150023099:150025724:clu28805	7:150025720:T:C	splicing_eQTL	7:150025720:T:C	9.3732e-89	NA	LRRC61	1	0.999658	eQTL_splicing_eQTL	rs11765644	rs56190213
ENSG00000188707.4	7:150026339:C:G	eQTL	7:150026339:C:G	1.58828e-200	-0.859477	ZBED6CL	1	ENSG00000127399.10	7:150017214:A:G	eQTL	7:150017214:A:G	1.99599e-18	0.308566	LRRC61	1	0.919124	eQTL_eQTL	rs11765644	rs2159236
ENSG00000106327.8	7:100691431:C:G	eQTL	7:100691431:C:G	0.000218104	0.305152	TFR2	5	ENSG00000106404.9	7:100683864:C:T	eQTL	7:100683864:C:T	4.77976e-06	0.29683	CLDN15	4	0.979291	eQTL_eQTL	rs59742420	rs77120544
ENSG00000151023.12_10:65265705:CA:C	10:65082961:T:C	trans_eQTL	10:65082961:T:C	1.2692e-05	0.217121	ENKUR	2	ENSG00000148572.10	10:65214349:C:A	eQTL	10:65214349:C:A	6.48408e-110	-3.96927	NRBF2	1	0.975731	trans_eQTL_eQTL	rs10995502	rs10995538
ENSG00000151023.12_10:65265705:CA:C	10:65082961:T:C	trans_eQTL	10:65082961:T:C	1.2692e-05	0.217121	ENKUR	2	ENSG00000148498.11_10:65350383:A:G	10:65082961:T:C	trans_eQTL	10:65082961:T:C	6.0759e-06	0.224678	PARD3	2	1	trans_eQTL_trans_eQTL	rs10995502	rs10995502
ENSG00000172270.14	19:530109:A:G	eQTL	19:530109:A:G	1.12499e-14	-2.82242	BSG	2	ENSG00000197540.3	19:541217:G:A	eQTL	19:541217:G:A	4.99494e-36	-4.39865	GZMM	1	0.904852	eQTL_eQTL	rs16990494	rs16990634
ENSG00000180113.11	6:46681403:A:G	eQTL	6:46681403:A:G	3.76126e-113	0.0629236	TDRD6	1	ENSG00000146070.12	6:46627967:C:CTGTGTGTGTGTGTG	eQTL	6:46627967:C:CTGTGTGTGTGTGTG	9.49927e-18	-0.181887	PLA2G7	3	0.934404	eQTL_eQTL	rs1421372	rs140354056
ENSG00000168476.7	8:22007293:A:G	eQTL	8:22007293:A:G	1.56552e-07	0.487878	REEP4	2	OID01296_ENSG00000131042_8:21995097:G:T	8:21995097:G:T	trans_pQTL	8:21995097:G:T	1.5798e-07	-0.0951191	LILRB2	1	0.976871	eQTL_trans_pQTL	rs12679786	rs12676497
ENSG00000168476.7	8:22007293:A:G	eQTL	8:22007293:A:G	1.56552e-07	0.487878	REEP4	2	ENSG00000168495.8	8:22011787:C:T	eQTL	8:22011787:C:T	5.25745e-05	-0.0454363	POLR3D	4	0.98398	eQTL_eQTL	rs12679786	rs73225826
OID00566_ENSG00000177663	22:17527240:G:A	pQTL	22:17527240:G:A	9.65465e-05	-0.101054	IL17RA	11	ENSG00000273203.1	22:17527240:G:A	eQTL	22:17527240:G:A	4.31238e-21	-0.0352666	AC006946.16	1	1	pQTL_eQTL	rs62236210	rs62236210
ENSG00000198929.8	1:162133749:G:C	eQTL	1:162133749:G:C	3.25625e-144	-0.296683	NOS1AP	2	ENSG00000239887.3	1:162133749:G:C	eQTL	1:162133749:G:C	1.4532e-143	-1.3358	C1orf226	2	1	eQTL_eQTL	rs142955120	rs142955120
ENSG00000167632.10	8:141461559:G:A	eQTL	8:141461559:G:A	6.31568e-53	-0.0628187	TRAPPC9	2	ENSG00000188266.9_8:141455489:G:A	8:141455489:G:A	trans_eQTL	8:141455489:G:A	1.91506e-08	-0.101882	HYKK	1	0.995352	eQTL_trans_eQTL	rs73713134	rs13262107
ENSG00000178935.5	19:58276656:T:G	eQTL	19:58276656:T:G	1.29432e-09	0.0910976	ZNF552	2	ENSG00000179909.11	19:58305636:CT:C	eQTL	19:58305636:CT:C	2.14561e-17	-0.126516	ZNF154	2	0.966638	eQTL_eQTL	rs12610315	rs11333217
ENSG00000183579.11	22:29193638:G:C	eQTL	22:29193638:G:C	8.06805e-20	-0.015685	ZNRF3	1	ENSG00000159873.5	22:29238957:G:GA	eQTL	22:29238957:G:GA	4.12047e-14	0.137475	CCDC117	2	0.94767	eQTL_eQTL	rs5762803	rs548457641
ENSG00000026025.9	10:17255095:G:A	eQTL	10:17255095:G:A	1.15918e-18	4.29165	VIM	4	ENSG00000107614.17	10:17259863:T:C	eQTL	10:17259863:T:C	6.52697e-22	0.0286182	TRDMT1	1	0.944067	eQTL_eQTL	rs10795464	rs7920112
ENSG00000026025.9	10:17255095:G:A	eQTL	10:17255095:G:A	1.15918e-18	4.29165	VIM	4	ENSG00000107611.10	10:17254832:C:T	eQTL	10:17254832:C:T	3.99418e-06	0.0161831	CUBN	8	0.925045	eQTL_eQTL	rs10795464	rs7080366
ENSG00000259522.1	14:24800879:G:A	eQTL	14:24800879:G:A	0.00018733	-0.0510858	RP11-468E2.2	4	ENSG00000213903.4	14:24800879:G:A	eQTL	14:24800879:G:A	1.19142e-06	0.212927	LTB4R	2	1	eQTL_eQTL	rs3181256	rs3181256
ENSG00000165131.6	7:143132183:G:A	eQTL	7:143132183:G:A	0.000244969	0.0344919	C7orf34	7	ENSG00000198420.5	7:143132183:G:A	eQTL	7:143132183:G:A	0.000253455	-0.0149951	FAM115A	6	1	eQTL_eQTL	rs9640386	rs9640386
ENSG00000134201_1:110231751:110231847:clu44230	1:110225019:C:<CN0>:110245280	splicing_eQTL	1:110225019:C:<CN0>:110245280	1.20585e-300	NA	GSTM5	1	ENSG00000168765_1:110231751:110231847:clu44230	1:110225019:C:<CN0>:110245280	splicing_eQTL	1:110225019:C:<CN0>:110245280	1.20585e-300	NA	GSTM4	1	1	splicing_eQTL_splicing_eQTL	esv3587154	esv3587154
ENSG00000134201_1:110231751:110231847:clu44230	1:110225019:C:<CN0>:110245280	splicing_eQTL	1:110225019:C:<CN0>:110245280	1.20585e-300	NA	GSTM5	1	ENSG00000065135.7	1:110230075:G:<CN0>:110241247	eQTL	1:110230075:G:<CN0>:110241247	1.92123e-09	-0.260956	GNAI3	3	0.921948	splicing_eQTL_eQTL	esv3587154	esv3587155;esv3587156
ENSG00000134201_1:110231751:110231847:clu44230	1:110225019:C:<CN0>:110245280	splicing_eQTL	1:110225019:C:<CN0>:110245280	1.20585e-300	NA	GSTM5	1	ENSG00000134202.6	1:110230075:G:<CN0>:110241247	eQTL	1:110230075:G:<CN0>:110241247	2.07258e-10	-0.0501269	GSTM3	3	0.921948	splicing_eQTL_eQTL	esv3587154	esv3587155;esv3587156
ENSG00000134201_1:110231751:110231847:clu44230	1:110225019:C:<CN0>:110245280	splicing_eQTL	1:110225019:C:<CN0>:110245280	1.20585e-300	NA	GSTM5	1	ENSG00000213366.8	1:110225019:C:<CN0>:110245280	eQTL	1:110225019:C:<CN0>:110245280	2.1301e-08	-0.273869	GSTM2	8	1	splicing_eQTL_eQTL	esv3587154	esv3587154
ENSG00000134201_1:110231751:110231847:clu44230	1:110225019:C:<CN0>:110245280	splicing_eQTL	1:110225019:C:<CN0>:110245280	1.20585e-300	NA	GSTM5	1	ENSG00000168765.11	1:110230075:G:<CN0>:110241247	eQTL	1:110230075:G:<CN0>:110241247	3.89726e-63	-0.214441	GSTM4	2	0.921948	splicing_eQTL_eQTL	esv3587154	esv3587155;esv3587156
ENSG00000134201_1:110231751:110231847:clu44230	1:110225019:C:<CN0>:110245280	splicing_eQTL	1:110225019:C:<CN0>:110245280	1.20585e-300	NA	GSTM5	1	ENSG00000134184.8	1:110230075:G:<CN0>:110241247	eQTL	1:110230075:G:<CN0>:110241247	2.12909e-23	-0.861387	GSTM1	4	0.921948	splicing_eQTL_eQTL	esv3587154	esv3587155;esv3587156
ENSG00000134201_1:110231751:110231847:clu44230	1:110225019:C:<CN0>:110245280	splicing_eQTL	1:110225019:C:<CN0>:110245280	1.20585e-300	NA	GSTM5	1	ENSG00000213366.8	1:110230075:G:<CN0>:110241247	eQTL	1:110230075:G:<CN0>:110241247	2.33315e-09	-0.304534	GSTM2	7	0.921948	splicing_eQTL_eQTL	esv3587154	esv3587155;esv3587156
ENSG00000140090.13	14:92871959:C:T	eQTL	14:92871959:C:T	0.000104369	46.0208	SLC24A4	10	ENSG00000183648.5	14:92882113:A:AT	eQTL	14:92882113:A:AT	2.46267e-09	0.217905	NDUFB1	5	0.985463	eQTL_eQTL	rs143562055	rs548488241
ENSG00000158769.13	1:161704473:C:T	eQTL	1:161704473:C:T	8.12673e-06	0.56985	F11R	3	ENSG00000270149.1	1:161704473:C:T	eQTL	1:161704473:C:T	4.13723e-05	0.683854	F11R	5	1	eQTL_eQTL	rs60397531	rs60397531
ENSG00000158769.13	1:161704473:C:T	eQTL	1:161704473:C:T	8.12673e-06	0.56985	F11R	3	ENSG00000081721.7	1:161704473:C:T	eQTL	1:161704473:C:T	2.26505e-05	-0.175281	DUSP12	1	1	eQTL_eQTL	rs60397531	rs60397531
ENSG00000186298.7	12:110913526:CA:C	eQTL	12:110913526:CA:C	0.000366759	0.133247	PPP1CC	7	ENSG00000111229.11	12:110902563:G:A	eQTL	12:110902563:G:A	1.47379e-15	-4.72427	ARPC3	1	0.931605	eQTL_eQTL	rs112122723	rs12579800
ENSG00000113273_5:78135249:78181407:clu32326	5:78188415:G:T	splicing_eQTL	5:78188415:G:T	1.16411e-45	NA	ARSB	1	ENSG00000113273.11	5:78180736:T:C	eQTL	5:78180736:T:C	7.30472e-39	-0.154347	ARSB	2	0.985251	splicing_eQTL_eQTL	rs163299	rs337836
ENSG00000141447.12	18:21982264:G:T	eQTL	18:21982264:G:T	3.8352e-27	0.132438	OSBPL1A	1	ENSG00000154059.5	18:21977840:G:A	eQTL	18:21977840:G:A	6.95036e-05	0.0861116	IMPACT	2	0.988752	eQTL_eQTL	rs17259716	rs888395
ENSG00000141447.12	18:21982264:G:T	eQTL	18:21982264:G:T	3.8352e-27	0.132438	OSBPL1A	1	ENSG00000265750.1	18:21977840:G:A	eQTL	18:21977840:G:A	1.50789e-07	0.0694724	RP11-799B12.4	1	0.988752	eQTL_eQTL	rs17259716	rs888395
ENSG00000101182_20:60714253:60714837:clu25776	20:60700129:G:T	splicing_eQTL	20:60700129:G:T	3.83466e-18	NA	PSMA7	1	ENSG00000149657.15	20:60718420:C:T	eQTL	20:60718420:C:T	6.71701e-25	0.3223	LSM14B	1	0.995747	splicing_eQTL_eQTL	rs2002239	rs3746651
ENSG00000101182_20:60714253:60714837:clu25776	20:60700129:G:T	splicing_eQTL	20:60700129:G:T	3.83466e-18	NA	PSMA7	1	ENSG00000184402.10	20:60729178:A:G	eQTL	20:60729178:A:G	2.25317e-12	0.0756359	SS18L1	2	0.969895	splicing_eQTL_eQTL	rs2002239	rs6089668
ENSG00000101182_20:60714253:60714837:clu25776	20:60700129:G:T	splicing_eQTL	20:60700129:G:T	3.83466e-18	NA	PSMA7	1	ENSG00000149657_20:60706562:60708346:clu25774	20:60712511:A:G	splicing_eQTL	20:60712511:A:G	2.56901e-154	NA	LSM14B	1	0.992246	splicing_eQTL_splicing_eQTL	rs2002239	rs2281740
ENSG00000167633.12	19:55084386:G:A	eQTL	19:55084386:G:A	5.94533e-17	1.10888	KIR3DL1	2	ENSG00000239998.1	19:55084386:G:A	eQTL	19:55084386:G:A	2.24549e-05	1.81443	LILRA2	5	1	eQTL_eQTL	rs79346487	rs79346487
ENSG00000150347.10	10:63945964:T:TATGCTTTC	eQTL	10:63945964:T:TATGCTTTC	9.72049e-83	0.420095	ARID5B	1	ENSG00000138311.11	10:63946507:A:AT	eQTL	10:63946507:A:AT	4.61063e-07	0.0179393	ZNF365	2	0.986144	eQTL_eQTL	rs112816362	rs34368299
ENSG00000150347.10	10:63945964:T:TATGCTTTC	eQTL	10:63945964:T:TATGCTTTC	9.72049e-83	0.420095	ARID5B	1	ENSG00000182010.6	10:63943292:T:G	eQTL	10:63943292:T:G	2.54192e-90	0.258419	RTKN2	1	0.995001	eQTL_eQTL	rs112816362	rs12767995
ENSG00000204420.4_3:56849749:T:C	3:56736942:G:T	trans_eQTL	3:56736942:G:T	2.1467e-06	0.125922	C6orf25	2	ENSG00000163736.3_3:56849749:T:C	3:56736942:G:T	trans_eQTL	3:56736942:G:T	3.58505e-07	0.131304	PPBP	2	1	trans_eQTL_trans_eQTL	rs11130543	rs11130543
ENSG00000204420.4_3:56849749:T:C	3:56736942:G:T	trans_eQTL	3:56736942:G:T	2.1467e-06	0.125922	C6orf25	2	ENSG00000108839.7_3:56849749:T:C	3:56736942:G:T	trans_eQTL	3:56736942:G:T	5.25318e-07	0.132474	ALOX12	2	1	trans_eQTL_trans_eQTL	rs11130543	rs11130543
ENSG00000204420.4_3:56849749:T:C	3:56736942:G:T	trans_eQTL	3:56736942:G:T	2.1467e-06	0.125922	C6orf25	2	ENSG00000166091.15_3:56849749:T:C	3:56736942:G:T	trans_eQTL	3:56736942:G:T	9.53354e-07	0.127674	CMTM5	2	1	trans_eQTL_trans_eQTL	rs11130543	rs11130543
ENSG00000204420.4_3:56849749:T:C	3:56736942:G:T	trans_eQTL	3:56736942:G:T	2.1467e-06	0.125922	C6orf25	2	ENSG00000140479.12_3:56849749:T:C	3:56736942:G:T	trans_eQTL	3:56736942:G:T	1.27656e-06	0.127089	PCSK6	2	1	trans_eQTL_trans_eQTL	rs11130543	rs11130543
ENSG00000204420.4_3:56849749:T:C	3:56736942:G:T	trans_eQTL	3:56736942:G:T	2.1467e-06	0.125922	C6orf25	2	ENSG00000120885.15_3:56849749:T:C	3:56736942:G:T	trans_eQTL	3:56736942:G:T	7.93296e-07	0.13352	CLU	2	1	trans_eQTL_trans_eQTL	rs11130543	rs11130543
ENSG00000204420.4_3:56849749:T:C	3:56736942:G:T	trans_eQTL	3:56736942:G:T	2.1467e-06	0.125922	C6orf25	2	ENSG00000197415.7_3:56849749:T:C	3:56736942:G:T	trans_eQTL	3:56736942:G:T	9.54757e-06	0.121672	VEPH1	2	1	trans_eQTL_trans_eQTL	rs11130543	rs11130543
ENSG00000204420.4_3:56849749:T:C	3:56736942:G:T	trans_eQTL	3:56736942:G:T	2.1467e-06	0.125922	C6orf25	2	ENSG00000019102.7_3:56849749:T:C	3:56736942:G:T	trans_eQTL	3:56736942:G:T	3.11844e-06	0.125178	VSIG2	2	1	trans_eQTL_trans_eQTL	rs11130543	rs11130543
ENSG00000204420.4_3:56849749:T:C	3:56736942:G:T	trans_eQTL	3:56736942:G:T	2.1467e-06	0.125922	C6orf25	2	ENSG00000161911.7_3:56849749:T:C	3:56736942:G:T	trans_eQTL	3:56736942:G:T	1.21391e-06	0.130921	TREML1	2	1	trans_eQTL_trans_eQTL	rs11130543	rs11130543
ENSG00000204420.4_3:56849749:T:C	3:56736942:G:T	trans_eQTL	3:56736942:G:T	2.1467e-06	0.125922	C6orf25	2	ENSG00000250641.1_3:56849749:T:C	3:56736942:G:T	trans_eQTL	3:56736942:G:T	1.35368e-07	0.138266	MEGT1	2	1	trans_eQTL_trans_eQTL	rs11130543	rs11130543
ENSG00000204420.4_3:56849749:T:C	3:56736942:G:T	trans_eQTL	3:56736942:G:T	2.1467e-06	0.125922	C6orf25	2	ENSG00000095303.10_3:56849749:T:C	3:56736942:G:T	trans_eQTL	3:56736942:G:T	4.59754e-06	0.122334	PTGS1	2	1	trans_eQTL_trans_eQTL	rs11130543	rs11130543
ENSG00000204420.4_3:56849749:T:C	3:56736942:G:T	trans_eQTL	3:56736942:G:T	2.1467e-06	0.125922	C6orf25	2	ENSG00000165914.10_3:56849749:T:C	3:56744583:TAA:TA	trans_eQTL	3:56744583:TAA:TA	1.33115e-05	0.117857	TTC7B	3	0.943842	trans_eQTL_trans_eQTL	rs11130543	rs557038120;rs551517268
ENSG00000204420.4_3:56849749:T:C	3:56736942:G:T	trans_eQTL	3:56736942:G:T	2.1467e-06	0.125922	C6orf25	2	ENSG00000005961.13_3:56849749:T:C	3:56736942:G:T	trans_eQTL	3:56736942:G:T	2.3274e-07	0.13632	ITGA2B	2	1	trans_eQTL_trans_eQTL	rs11130543	rs11130543
ENSG00000122861.11	10:75666339:C:G	eQTL	10:75666339:C:G	1.86342e-06	-0.0376806	PLAU	6	ENSG00000222047.4	10:75652447:A:C	eQTL	10:75652447:A:C	5.00946e-09	-0.008548	C10orf55	1	0.920473	eQTL_eQTL	rs2633298	rs2633306
ENSG00000166130.10	12:98993356:G:C	eQTL	12:98993356:G:C	1.64414e-72	-0.974872	IKBIP	2	ENSG00000120868.9	12:99011272:G:A	eQTL	12:99011272:G:A	1.82447e-09	-0.45663	APAF1	4	0.968417	eQTL_eQTL	rs7955363	rs9668109
ENSG00000165071.10	8:133711183:C:T	eQTL	8:133711183:C:T	1.51683e-39	-12.2642	TMEM71	3	ENSG00000129295.4	8:133711183:C:T	eQTL	8:133711183:C:T	5.24868e-39	2.73134	LRRC6	4	1	eQTL_eQTL	rs35049266	rs35049266
ENSG00000165071.10	8:133711183:C:T	eQTL	8:133711183:C:T	1.51683e-39	-12.2642	TMEM71	3	ENSG00000129295.4	8:133711443:C:A	eQTL	8:133711443:C:A	2.99392e-44	-2.9099	LRRC6	2	0.997094	eQTL_eQTL	rs35049266	rs11776560
ENSG00000259071.1	14:50675811:C:T	eQTL	14:50675811:C:T	5.90121e-07	-0.186672	RP11-247L20.4	1	ENSG00000100483.9	14:50705054:G:C	eQTL	14:50705054:G:C	3.73166e-07	-0.634697	VCPKMT	4	0.945884	eQTL_eQTL	rs9323182	rs11626257
ENSG00000259071.1	14:50675811:C:T	eQTL	14:50675811:C:T	5.90121e-07	-0.186672	RP11-247L20.4	1	ENSG00000100483.9	14:50661171:ATTTT:A	eQTL	14:50661171:ATTTT:A	4.26351e-05	0.511444	VCPKMT	5	0.94905	eQTL_eQTL	rs9323182	rs149696294
ENSG00000169131_5:178154126:178155991:clu33508	5:178156432:G:C	splicing_eQTL	5:178156432:G:C	8.43626e-11	NA	ZNF354A	1	ENSG00000169131.6	5:178156621:A:G	eQTL	5:178156621:A:G	6.35531e-08	1.36564	ZNF354A	5	0.992663	splicing_eQTL_eQTL	rs4604206	rs4451064
ENSG00000169131_5:178154126:178155991:clu33508	5:178156432:G:C	splicing_eQTL	5:178156432:G:C	8.43626e-11	NA	ZNF354A	1	ENSG00000169131.6	5:178156622:G:T	eQTL	5:178156622:G:T	0.000148123	-14771.9	ZNF354A	9	0.992663	splicing_eQTL_eQTL	rs4604206	rs4612090
ENSG00000169131_5:178154126:178155991:clu33508	5:178156432:G:C	splicing_eQTL	5:178156432:G:C	8.43626e-11	NA	ZNF354A	1	ENSG00000169131.6	5:178155722:T:C	eQTL	5:178155722:T:C	2.99752e-30	-1.72172	ZNF354A	3	0.982031	splicing_eQTL_eQTL	rs4604206	rs113491152
ENSG00000127507.13	19:14877630:T:A	eQTL	19:14877630:T:A	0.000111208	-1.3988	EMR2	21	ENSG00000123146_19:14507285:14507889:clu20195	19:14879034:G:A	splicing_eQTL	19:14879034:G:A	8.92031e-68	NA	CD97	1	0.9621	eQTL_splicing_eQTL	rs6511971	rs9305048
ENSG00000127507.13	19:14877630:T:A	eQTL	19:14877630:T:A	0.000111208	-1.3988	EMR2	21	ENSG00000127507_19:14877193:14877790:clu20236	19:14879034:G:A	splicing_eQTL	19:14879034:G:A	0	NA	EMR2	1	0.9621	eQTL_splicing_eQTL	rs6511971	rs9305048
ENSG00000155254.8	10:99461017:G:A	eQTL	10:99461017:G:A	7.42298e-06	-0.229005	MARVELD1	3	ENSG00000119986.6	10:99461017:G:A	eQTL	10:99461017:G:A	2.75461e-13	-0.173733	AVPI1	2	1	eQTL_eQTL	rs11189339	rs11189339
ENSG00000214140.6	17:74534650:G:T	eQTL	17:74534650:G:T	6.88395e-13	0.0165125	PRCD	1	ENSG00000161544.5	17:74540917:A:C	eQTL	17:74540917:A:C	3.02869e-07	-0.0113531	CYGB	2	0.903309	eQTL_eQTL	rs9914222	rs895157
ENSG00000214140.6	17:74534650:G:T	eQTL	17:74534650:G:T	6.88395e-13	0.0165125	PRCD	1	ENSG00000070495.10	17:74534650:G:T	eQTL	17:74534650:G:T	1.79543e-06	0.0584667	JMJD6	3	1	eQTL_eQTL	rs9914222	rs9914222
ENSG00000138463.8	3:122432969:A:G	eQTL	3:122432969:A:G	2.48703e-137	-0.669173	DIRC2	1	ENSG00000169087.6	3:122498630:G:T	eQTL	3:122498630:G:T	8.56968e-192	-0.919325	HSPBAP1	2	0.995497	eQTL_eQTL	rs79967746	rs370377325
ENSG00000138463.8	3:122432969:A:G	eQTL	3:122432969:A:G	2.48703e-137	-0.669173	DIRC2	1	ENSG00000273033.1	3:122478041:C:A	eQTL	3:122478041:C:A	1.46167e-165	-0.794896	RP11-67L2.2	1	0.992256	eQTL_eQTL	rs79967746	rs73856704
ENSG00000143869.5	2:20875990:A:G	eQTL	2:20875990:A:G	2.936e-35	-0.0754383	GDF7	1	ENSG00000270100.1	2:20875990:A:G	eQTL	2:20875990:A:G	2.51634e-33	-0.214666	RP11-130L8.1	1	1	eQTL_eQTL	rs3821216	rs3821216
ENSG00000143869.5	2:20875990:A:G	eQTL	2:20875990:A:G	2.936e-35	-0.0754383	GDF7	1	ENSG00000260396.1	2:20875990:A:G	eQTL	2:20875990:A:G	4.87249e-48	-0.205673	AC012065.7	1	1	eQTL_eQTL	rs3821216	rs3821216
ENSG00000156521.9	10:71901892:CTG:C	eQTL	10:71901892:CTG:C	4.61511e-64	0.198611	TYSND1	1	ENSG00000079332.10	10:71917181:A:C	eQTL	10:71917181:A:C	1.37222e-197	0.804073	SAR1A	1	0.918964	eQTL_eQTL	rs142554691	rs10823489
ENSG00000156521.9	10:71901892:CTG:C	eQTL	10:71901892:CTG:C	4.61511e-64	0.198611	TYSND1	1	ENSG00000042286.10	10:71932436:T:C	eQTL	10:71932436:T:C	3.5281e-16	-0.0421199	AIFM2	2	0.96247	eQTL_eQTL	rs142554691	rs12774848
ENSG00000185495.6	1:224145244:G:A	eQTL	1:224145244:G:A	1.51817e-76	0.17966	RP11-504P24.4	2	ENSG00000263182.1	1:224145244:G:A	eQTL	1:224145244:G:A	8.38857e-69	0.196971	RP11-504P24.6	2	1	eQTL_eQTL	rs61825433	rs61825433
ENSG00000185495.6	1:224145244:G:A	eQTL	1:224145244:G:A	1.51817e-76	0.17966	RP11-504P24.4	2	ENSG00000272645.1	1:224184869:A:G	eQTL	1:224184869:A:G	5.65161e-269	-0.37921	RP11-504P24.8	1	0.995487	eQTL_eQTL	rs61825433	rs12562032
ENSG00000111913.11	6:24839160:T:G	eQTL	6:24839160:T:G	1.06966e-06	-1.24321	FAM65B	5	ENSG00000260286.1	6:24819217:C:A	eQTL	6:24819217:C:A	1.24979e-31	0.106108	RP3-369A17.5	1	0.948513	eQTL_eQTL	rs12662984	rs9379695
ENSG00000074755.10	17:4858299:A:AC	eQTL	17:4858299:A:AC	5.47464e-05	0.0836748	ZZEF1	5	ENSG00000091640.3	17:4895763:G:A	eQTL	17:4895763:G:A	3.33939e-05	0.639345	SPAG7	5	0.918798	eQTL_eQTL	rs199902454;rs561830096	rs4790722
ENSG00000074755.10	17:4858299:A:AC	eQTL	17:4858299:A:AC	5.47464e-05	0.0836748	ZZEF1	5	ENSG00000108515.13	17:4881434:C:T	eQTL	17:4881434:C:T	2.19845e-06	-0.0811685	ENO3	1	0.913791	eQTL_eQTL	rs199902454;rs561830096	rs4790719
ENSG00000074755.10	17:4858299:A:AC	eQTL	17:4858299:A:AC	5.47464e-05	0.0836748	ZZEF1	5	ENSG00000185245.6	17:4836381:C:T	eQTL	17:4836381:C:T	1.09113e-26	0.43953	GP1BA	1	0.95236	eQTL_eQTL	rs199902454;rs561830096	rs6065
ENSG00000074755.10	17:4858299:A:AC	eQTL	17:4858299:A:AC	5.47464e-05	0.0836748	ZZEF1	5	ENSG00000091640.3	17:4866304:C:T	eQTL	17:4866304:C:T	4.19831e-06	0.721423	SPAG7	4	0.950569	eQTL_eQTL	rs199902454;rs561830096	rs117308739
ENSG00000074755.10	17:4858299:A:AC	eQTL	17:4858299:A:AC	5.47464e-05	0.0836748	ZZEF1	5	ENSG00000091640_17:4869614:4871015:clu10174	17:4881434:C:T	splicing_eQTL	17:4881434:C:T	3.42423e-23	NA	SPAG7	1	0.913791	eQTL_splicing_eQTL	rs199902454;rs561830096	rs4790719
ENSG00000074755.10	17:4858299:A:AC	eQTL	17:4858299:A:AC	5.47464e-05	0.0836748	ZZEF1	5	ENSG00000129250.7	17:4870893:G:A	eQTL	17:4870893:G:A	4.15322e-20	-0.245839	KIF1C	1	0.923377	eQTL_eQTL	rs199902454;rs561830096	rs4790718
ENSG00000121895.7	4:38959252:A:G	eQTL	4:38959252:A:G	4.13175e-26	0.634523	TMEM156	3	ENSG00000109790.12	4:38960802:G:A	eQTL	4:38960802:G:A	1.54595e-10	0.347911	KLHL5	6	0.974436	eQTL_eQTL	rs111686886	rs6816863
OID00436_ENSG00000124469	19:43961463:G:A	pQTL	19:43961463:G:A	1.96114e-05	-0.211922	CEACAM8	2	ENSG00000105767.2	19:43977675:G:A	eQTL	19:43977675:G:A	0.000132545	-0.0784773	CADM4	3	0.987813	pQTL_eQTL	rs57029828	rs75138877
ENSG00000221983.3	19:19418916:C:T	eQTL	19:19418916:C:T	5.78326e-05	4.93255	UBA52	2	ENSG00000129933.16	19:19418916:C:T	eQTL	19:19418916:C:T	2.04632e-06	-0.108844	MAU2	3	1	eQTL_eQTL	rs2240117	rs2240117
ENSG00000272573.1	3:52456889:C:A	eQTL	3:52456889:C:A	2.95398e-13	0.831584	MUSTN1	3	ENSG00000248592.3	3:52456889:C:A	eQTL	3:52456889:C:A	2.48862e-08	0.805529	TMEM110-MUSTN1	3	1	eQTL_eQTL	rs148222068	rs148222068
ENSG00000272573.1	3:52456889:C:A	eQTL	3:52456889:C:A	2.95398e-13	0.831584	MUSTN1	3	ENSG00000055955.11	3:53028551:T:A	eQTL	3:53028551:T:A	2.39295e-80	0.70332	ITIH4	2	0.95035	eQTL_eQTL	rs148222068	rs183238103
ENSG00000272573.1	3:52456889:C:A	eQTL	3:52456889:C:A	2.95398e-13	0.831584	MUSTN1	3	ENSG00000114841.13	3:52579725:G:A	eQTL	3:52579725:G:A	7.98623e-11	0.170458	DNAH1	3	0.954192	eQTL_eQTL	rs148222068	rs187105369
ENSG00000272573.1	3:52456889:C:A	eQTL	3:52456889:C:A	2.95398e-13	0.831584	MUSTN1	3	ENSG00000243696.4	3:53028551:T:A	eQTL	3:53028551:T:A	6.35639e-97	0.825949	RP5-966M1.6	1	0.95035	eQTL_eQTL	rs148222068	rs183238103
ENSG00000272573.1	3:52456889:C:A	eQTL	3:52456889:C:A	2.95398e-13	0.831584	MUSTN1	3	ENSG00000213533.7	3:52456889:C:A	eQTL	3:52456889:C:A	2.24268e-114	1.1646	TMEM110	1	1	eQTL_eQTL	rs148222068	rs148222068
ENSG00000272573.1	3:52456889:C:A	eQTL	3:52456889:C:A	2.95398e-13	0.831584	MUSTN1	3	ENSG00000248592.3	3:53028551:T:A	eQTL	3:53028551:T:A	2.97878e-06	0.705321	TMEM110-MUSTN1	6	0.95035	eQTL_eQTL	rs148222068	rs183238103
ENSG00000167676.3	19:4426309:C:T	eQTL	19:4426309:C:T	2.50871e-07	-0.496564	PLIN4	2	ENSG00000267385.1	19:4484735:C:G	eQTL	19:4484735:C:G	4.2709e-12	-0.612213	CTB-50L17.14	2	0.959163	eQTL_eQTL	rs558839459	rs112276886
ENSG00000167676.3	19:4426309:C:T	eQTL	19:4426309:C:T	2.50871e-07	-0.496564	PLIN4	2	ENSG00000105278.6	19:4492266:G:A	eQTL	19:4492266:G:A	2.48282e-15	0.0714871	ZFR2	2	0.944956	eQTL_eQTL	rs558839459	rs111229362
ENSG00000228265.1	20:32623418:C:A	eQTL	20:32623418:C:A	3.48115e-17	-0.0408743	RP5-1125A11.1	1	ENSG00000125977.6	20:32540860:G:A	eQTL	20:32540860:G:A	4.03385e-06	0.0487325	EIF2S2	1	0.985038	eQTL_eQTL	rs4911399	rs9753679
ENSG00000223865.6	6:32988049:T:G	eQTL	6:32988049:T:G	3.33125e-30	4.54616	HLA-DPB1	4	ENSG00000231389.3	6:32988049:T:G	eQTL	6:32988049:T:G	2.99882e-22	2.5162	HLA-DPA1	3	1	eQTL_eQTL	rs6457702	rs6457702
ENSG00000248405_22:45122514:45127610:clu24492	22:45126638:G:T	splicing_eQTL	22:45126638:G:T	4.52623e-11	NA	PRR5-ARHGAP8	1	ENSG00000186654_22:45122514:45127610:clu24492	22:45126638:G:T	splicing_eQTL	22:45126638:G:T	4.52623e-11	NA	PRR5	1	1	splicing_eQTL_splicing_eQTL	rs3761484	rs3761484
ENSG00000248405_22:45122514:45127610:clu24492	22:45126638:G:T	splicing_eQTL	22:45126638:G:T	4.52623e-11	NA	PRR5-ARHGAP8	1	ENSG00000241484_22:45122514:45127610:clu24492	22:45126638:G:T	splicing_eQTL	22:45126638:G:T	4.52623e-11	NA	ARHGAP8	1	1	splicing_eQTL_splicing_eQTL	rs3761484	rs3761484
ENSG00000180628_10:92982740:92987094:clu9037	10:93013360:G:A	splicing_eQTL	10:93013360:G:A	3.0877e-07	NA	PCGF5	1	ENSG00000180628.10	10:93032238:TA:T	eQTL	10:93032238:TA:T	3.01594e-21	0.781706	PCGF5	1	0.935971	splicing_eQTL_eQTL	rs35848051	rs67708075
ENSG00000134759_18:33718835:33719382:clu23019	18:33752890:A:C	splicing_eQTL	18:33752890:A:C	9.20458e-92	NA	ELP2	1	ENSG00000141424.8	18:33727066:C:G	eQTL	18:33727066:C:G	1.40831e-09	0.118323	SLC39A6	1	0.913931	splicing_eQTL_eQTL	rs559289	rs1785926
ENSG00000134759_18:33718835:33719382:clu23019	18:33752890:A:C	splicing_eQTL	18:33752890:A:C	9.20458e-92	NA	ELP2	1	ENSG00000134759.9	18:33711274:A:G	eQTL	18:33711274:A:G	0	0.430816	ELP2	1	0.998977	splicing_eQTL_eQTL	rs559289	rs948417
ENSG00000102007.6	23:48155398:C:T	eQTL	23:48155398:C:T	5.05473e-17	26.4667	PLP2	5	ENSG00000012211.8	23:48155398:C:T	eQTL	23:48155398:C:T	0.000192987	1.05819	PRICKLE3	10	1	eQTL_eQTL	23:48155398:C:T	23:48155398:C:T
ENSG00000102007.6	23:48155398:C:T	eQTL	23:48155398:C:T	5.05473e-17	26.4667	PLP2	5	ENSG00000012211.8	23:48162592:G:A	eQTL	23:48162592:G:A	3.92009e-55	-1.95742	PRICKLE3	2	0.93582	eQTL_eQTL	23:48155398:C:T	23:48162592:G:A
ENSG00000102007.6	23:48155398:C:T	eQTL	23:48155398:C:T	5.05473e-17	26.4667	PLP2	5	ENSG00000102096.9	23:48155398:C:T	eQTL	23:48155398:C:T	0.000688994	0.654441	PIM2	2	1	eQTL_eQTL	23:48155398:C:T	23:48155398:C:T
ENSG00000111328.2	12:123727782:A:ATT	eQTL	12:123727782:A:ATT	4.12542e-11	-0.14829	CDK2AP1	3	ENSG00000051825.10	12:123727782:A:ATT	eQTL	12:123727782:A:ATT	1.27172e-27	0.0695255	MPHOSPH9	1	1	eQTL_eQTL	rs35389455	rs35389455
ENSG00000259120.2	17:72771766:C:G	eQTL	17:72771766:C:G	0.000220723	-0.157002	SMIM6	1	ENSG00000109065.7	17:72769739:A:G	eQTL	17:72769739:A:G	6.65803e-06	-0.0877253	NAT9	1	0.972479	eQTL_eQTL	rs4788850	rs2305213
ENSG00000183785.10_3:56849749:T:C	3:56909013:A:G	trans_eQTL	3:56909013:A:G	2.37089e-06	-0.131931	TUBA8	2	ENSG00000154146.8_3:56849749:T:C	3:56909013:A:G	trans_eQTL	3:56909013:A:G	2.10421e-06	-0.131536	NRGN	2	1	trans_eQTL_trans_eQTL	rs2317255	rs2317255
ENSG00000183785.10_3:56849749:T:C	3:56909013:A:G	trans_eQTL	3:56909013:A:G	2.37089e-06	-0.131931	TUBA8	2	ENSG00000236279.2_3:56849749:T:C	3:56909013:A:G	trans_eQTL	3:56909013:A:G	9.60967e-06	-0.125869	CLEC2L	2	1	trans_eQTL_trans_eQTL	rs2317255	rs2317255
ENSG00000183785.10_3:56849749:T:C	3:56909013:A:G	trans_eQTL	3:56909013:A:G	2.37089e-06	-0.131931	TUBA8	2	ENSG00000101335.5_3:56849749:T:C	3:56909013:A:G	trans_eQTL	3:56909013:A:G	8.13864e-07	-0.136446	MYL9	2	1	trans_eQTL_trans_eQTL	rs2317255	rs2317255
ENSG00000183785.10_3:56849749:T:C	3:56909013:A:G	trans_eQTL	3:56909013:A:G	2.37089e-06	-0.131931	TUBA8	2	ENSG00000166091.15_3:56849749:T:C	3:56909013:A:G	trans_eQTL	3:56909013:A:G	6.71895e-06	-0.122164	CMTM5	3	1	trans_eQTL_trans_eQTL	rs2317255	rs2317255
ENSG00000183785.10_3:56849749:T:C	3:56909013:A:G	trans_eQTL	3:56909013:A:G	2.37089e-06	-0.131931	TUBA8	2	ENSG00000066697.10_3:56849749:T:C	3:56909013:A:G	trans_eQTL	3:56909013:A:G	8.61486e-06	-0.129266	MSANTD3	3	1	trans_eQTL_trans_eQTL	rs2317255	rs2317255
ENSG00000183785.10_3:56849749:T:C	3:56909013:A:G	trans_eQTL	3:56909013:A:G	2.37089e-06	-0.131931	TUBA8	2	ENSG00000184702.13_3:56849749:T:C	3:56909013:A:G	trans_eQTL	3:56909013:A:G	4.37344e-06	-0.129456	SEPT5	2	1	trans_eQTL_trans_eQTL	rs2317255	rs2317255
ENSG00000183785.10_3:56849749:T:C	3:56909013:A:G	trans_eQTL	3:56909013:A:G	2.37089e-06	-0.131931	TUBA8	2	ENSG00000163737.3_3:56849749:T:C	3:56909013:A:G	trans_eQTL	3:56909013:A:G	1.17006e-06	-0.13458	PF4	2	1	trans_eQTL_trans_eQTL	rs2317255	rs2317255
ENSG00000183785.10_3:56849749:T:C	3:56909013:A:G	trans_eQTL	3:56909013:A:G	2.37089e-06	-0.131931	TUBA8	2	ENSG00000185052.7_3:56849749:T:C	3:56903188:T:TA	trans_eQTL	3:56903188:T:TA	1.83684e-07	-0.150381	SLC24A3	2	0.907978	trans_eQTL_trans_eQTL	rs2317255	rs530773244
ENSG00000183785.10_3:56849749:T:C	3:56909013:A:G	trans_eQTL	3:56909013:A:G	2.37089e-06	-0.131931	TUBA8	2	ENSG00000165914.10_3:56849749:T:C	3:56909013:A:G	trans_eQTL	3:56909013:A:G	1.37276e-06	-0.133918	TTC7B	2	1	trans_eQTL_trans_eQTL	rs2317255	rs2317255
ENSG00000183785.10_3:56849749:T:C	3:56909013:A:G	trans_eQTL	3:56909013:A:G	2.37089e-06	-0.131931	TUBA8	2	ENSG00000122786.15_3:56849749:T:C	3:56903188:T:TA	trans_eQTL	3:56903188:T:TA	3.97502e-07	-0.14352	CALD1	2	0.907978	trans_eQTL_trans_eQTL	rs2317255	rs530773244
ENSG00000270299.1	20:630970:A:G	eQTL	20:630970:A:G	1.11486e-18	-1.17151	RP5-850E9.3	3	ENSG00000271303.1	20:630970:A:G	eQTL	20:630970:A:G	1.21128e-13	-1.23962	SRXN1	4	1	eQTL_eQTL	rs6107696	rs6107696
ENSG00000165916.4	11:47379646:A:C	eQTL	11:47379646:A:C	4.82562e-13	0.203815	PSMC3	1	ENSG00000134571.6	11:47378434:TAC:T	eQTL	11:47378434:TAC:T	1.81474e-05	0.339774	MYBPC3	7	0.979445	eQTL_eQTL	rs11039200	rs3842252
ENSG00000165916.4	11:47379646:A:C	eQTL	11:47379646:A:C	4.82562e-13	0.203815	PSMC3	1	ENSG00000134571.6	11:47379212:G:C	eQTL	11:47379212:G:C	4.81979e-22	-0.782416	MYBPC3	4	0.999822	eQTL_eQTL	rs11039200	rs11039199
ENSG00000188846.9	3:40459412:T:C	eQTL	3:40459412:T:C	1.98644e-08	-9.72924	RPL14	5	ENSG00000177873.8	3:40521990:C:CTT	eQTL	3:40521990:C:CTT	5.69655e-39	0.102402	ZNF619	1	0.903071	eQTL_eQTL	rs9857824	rs555924603
ENSG00000188846.9	3:40459412:T:C	eQTL	3:40459412:T:C	1.98644e-08	-9.72924	RPL14	5	ENSG00000114784.3	3:40345312:A:T	eQTL	3:40345312:A:T	2.4871e-16	-0.753825	EIF1B	1	0.902332	eQTL_eQTL	rs9857824	rs9826847
OID01265_ENSG00000041982_8:27807434:G:C	8:27774938:C:G	trans_pQTL	8:27774938:C:G	3.94308e-27	0.420393	TNC	2	OID01401_ENSG00000132561_8:27808770:C:T	8:27767066:G:A	trans_pQTL	8:27767066:G:A	4.35271e-16	0.302597	MATN2	2	0.941573	trans_pQTL_trans_pQTL	rs17058252	rs17058204
ENSG00000198393.3	12:133682655:A:G	eQTL	12:133682655:A:G	1.6453e-18	-0.0909727	ZNF26	1	ENSG00000214029.3	12:133687251:G:A	eQTL	12:133687251:G:A	1.81562e-11	0.104329	ZNF891	1	0.931943	eQTL_eQTL	rs710945	rs11147233
ENSG00000198393.3	12:133682655:A:G	eQTL	12:133682655:A:G	1.6453e-18	-0.0909727	ZNF26	1	ENSG00000198040.6	12:133694532:CTTT:C	eQTL	12:133694532:CTTT:C	2.70517e-11	0.0976411	ZNF84	3	0.916607	eQTL_eQTL	rs710945	rs577595274
ENSG00000172382.5	16:2797473:G:C	eQTL	16:2797473:G:C	5.42318e-06	0.00719462	PRSS27	2	ENSG00000167978_16:2819285:2820353:clu13462	16:2820446:C:G	splicing_eQTL	16:2820446:C:G	2.23307e-08	NA	SRRM2	1	0.978997	eQTL_splicing_eQTL	rs12446578	rs35899615
ENSG00000126457_19:50189983:50191419:clu21820	19:49861291:A:G	splicing_eQTL	19:49861291:A:G	2.79224e-08	NA	PRMT1	3	ENSG00000126457.16	19:49861291:A:G	eQTL	19:49861291:A:G	1.78738e-23	0.9392	PRMT1	1	1	splicing_eQTL_eQTL	rs191062783	rs191062783
ENSG00000126457_19:50189983:50191419:clu21820	19:49861291:A:G	splicing_eQTL	19:49861291:A:G	2.79224e-08	NA	PRMT1	3	ENSG00000224420.3	19:49861291:A:G	eQTL	19:49861291:A:G	1.13458e-16	0.242938	ADM5	1	1	splicing_eQTL_eQTL	rs191062783	rs191062783
ENSG00000174684.6	11:65120391:T:C	eQTL	11:65120391:T:C	2.79934e-05	-0.0461913	B3GNT1	3	ENSG00000173825.6	11:65109233:A:C	eQTL	11:65109233:A:C	2.02738e-15	-0.940152	TIGD3	3	0.998724	eQTL_eQTL	rs5858	rs629710
ENSG00000174684.6	11:65120391:T:C	eQTL	11:65120391:T:C	2.79934e-05	-0.0461913	B3GNT1	3	ENSG00000133884.5	11:65104377:T:A	eQTL	11:65104377:T:A	7.86271e-57	0.253522	DPF2	1	0.999231	eQTL_eQTL	rs5858	rs4930290
ENSG00000160226.11	21:45763811:G:A	eQTL	21:45763811:G:A	2.27216e-07	0.401758	C21orf2	3	ENSG00000142185.12	21:45759045:C:T	eQTL	21:45759045:C:T	1.44937e-20	0.898677	TRPM2	2	0.973883	eQTL_eQTL	rs11702291	rs11870
ENSG00000160226.11	21:45763811:G:A	eQTL	21:45763811:G:A	2.27216e-07	0.401758	C21orf2	3	ENSG00000160233.6	21:45759746:T:A	eQTL	21:45759746:T:A	2.15433e-09	0.0322789	LRRC3	2	0.977739	eQTL_eQTL	rs11702291	rs58670754
ENSG00000160226.11	21:45763811:G:A	eQTL	21:45763811:G:A	2.27216e-07	0.401758	C21orf2	3	ENSG00000142185.12	21:45758909:T:G	eQTL	21:45758909:T:G	3.23695e-14	-0.737187	TRPM2	3	0.98302	eQTL_eQTL	rs11702291	rs189162062
ENSG00000140280.9	15:51651150:A:G	eQTL	15:51651150:A:G	5.02216e-07	-0.688055	LYSMD2	6	ENSG00000092439.9	15:51651150:A:G	eQTL	15:51651150:A:G	0.000413184	-0.107601	TRPM7	5	1	eQTL_eQTL	rs2446415	rs2446415
ENSG00000246548.3	14:77542494:G:A	eQTL	14:77542494:G:A	1.04598e-209	-0.249609	RP11-7F17.5	1	ENSG00000258819.1	14:77542494:G:A	eQTL	14:77542494:G:A	2.57317e-278	-0.449324	RP11-7F17.3	1	1	eQTL_eQTL	rs2160664	rs2160664
ENSG00000246548.3	14:77542494:G:A	eQTL	14:77542494:G:A	1.04598e-209	-0.249609	RP11-7F17.5	1	ENSG00000258602.1	14:77542574:C:T	eQTL	14:77542574:C:T	2.1321e-32	-0.0849838	RP11-7F17.7	1	0.998377	eQTL_eQTL	rs2160664	rs918140
ENSG00000160781_1:156215029:156215326:clu45121	1:156243821:C:T	splicing_eQTL	1:156243821:C:T	7.22471e-09	NA	PAQR6	1	ENSG00000196189.8	1:156275281:G:A	eQTL	1:156275281:G:A	2.40839e-65	-0.845151	SEMA4A	1	0.999295	splicing_eQTL_eQTL	rs12128955	rs7522860
ENSG00000160781_1:156215029:156215326:clu45121	1:156243821:C:T	splicing_eQTL	1:156243821:C:T	7.22471e-09	NA	PAQR6	1	ENSG00000163472.14	1:156243821:C:T	eQTL	1:156243821:C:T	0	-0.863851	TMEM79	1	1	splicing_eQTL_eQTL	rs12128955	rs12128955
ENSG00000160781_1:156215029:156215326:clu45121	1:156243821:C:T	splicing_eQTL	1:156243821:C:T	7.22471e-09	NA	PAQR6	1	ENSG00000198952.7	1:156234439:T:G	eQTL	1:156234439:T:G	0.000311161	-0.434784	SMG5	4	0.966918	splicing_eQTL_eQTL	rs12128955	rs7512751
ENSG00000160781_1:156215029:156215326:clu45121	1:156243821:C:T	splicing_eQTL	1:156243821:C:T	7.22471e-09	NA	PAQR6	1	ENSG00000242252.1	1:156215899:G:A	eQTL	1:156215899:G:A	5.73232e-06	0.0517382	BGLAP	1	0.956148	splicing_eQTL_eQTL	rs12128955	rs2075165
ENSG00000160781_1:156215029:156215326:clu45121	1:156243821:C:T	splicing_eQTL	1:156243821:C:T	7.22471e-09	NA	PAQR6	1	ENSG00000160781.11	1:156304782:A:G	eQTL	1:156304782:A:G	0	-1.01626	PAQR6	1	0.998988	splicing_eQTL_eQTL	rs12128955	rs3762281
ENSG00000160781_1:156215029:156215326:clu45121	1:156243821:C:T	splicing_eQTL	1:156243821:C:T	7.22471e-09	NA	PAQR6	1	ENSG00000160789.15	1:156314627:A:G	eQTL	1:156314627:A:G	2.48703e-06	-0.0737949	LMNA	2	0.998123	splicing_eQTL_eQTL	rs12128955	rs2274226
ENSG00000160781_1:156215029:156215326:clu45121	1:156243821:C:T	splicing_eQTL	1:156243821:C:T	7.22471e-09	NA	PAQR6	1	ENSG00000198715.7	1:156275281:G:A	eQTL	1:156275281:G:A	0	-1.83691	C1orf85	1	0.999295	splicing_eQTL_eQTL	rs12128955	rs7522860
ENSG00000160781_1:156215029:156215326:clu45121	1:156243821:C:T	splicing_eQTL	1:156243821:C:T	7.22471e-09	NA	PAQR6	1	ENSG00000160785.9	1:156309053:CA:C	eQTL	1:156309053:CA:C	2.36872e-10	-0.127355	SLC25A44	2	0.951611	splicing_eQTL_eQTL	rs12128955	rs34441809
ENSG00000160781_1:156215029:156215326:clu45121	1:156243821:C:T	splicing_eQTL	1:156243821:C:T	7.22471e-09	NA	PAQR6	1	ENSG00000198952.7	1:156304782:A:G	eQTL	1:156304782:A:G	1.33245e-180	-3.70749	SMG5	1	0.998988	splicing_eQTL_eQTL	rs12128955	rs3762281
ENSG00000160781_1:156215029:156215326:clu45121	1:156243821:C:T	splicing_eQTL	1:156243821:C:T	7.22471e-09	NA	PAQR6	1	ENSG00000215717.5_1:156304782:A:G	1:156304782:A:G	trans_eQTL	1:156304782:A:G	3.15423e-10	0.113981	TMEM167B	1	0.998988	splicing_eQTL_trans_eQTL	rs12128955	rs3762281
ENSG00000182362.9	21:47714601:A:G	eQTL	21:47714601:A:G	3.02907e-12	-0.500735	YBEY	8	ENSG00000182362_21:47707037:47711248:clu26494	21:47726332:C:G	splicing_eQTL	21:47726332:C:G	1.90206e-30	NA	YBEY	1	0.903595	eQTL_splicing_eQTL	rs71326311	rs62224180
ENSG00000272647.1	7:99533784:AT:A	eQTL	7:99533784:AT:A	4.00982e-05	-0.119457	GS1-259H13.10	1	epiandrosterone.sulfate	7:99533784:AT:A	met_QTL	7:99533784:AT:A	3.66082e-06	-0.179248	epiandrosterone.sulfate	3	1	eQTL_met_QTL	rs560419398	rs560419398
ENSG00000203993.3	9:140540413:T:G	eQTL	9:140540413:T:G	5.88922e-31	-0.215794	C9orf37	1	ENSG00000181090.13	9:140542378:C:T	eQTL	9:140542378:C:T	1.72953e-205	0.333202	EHMT1	1	0.993924	eQTL_eQTL	rs10217292	rs11137167
ENSG00000203993.3	9:140540413:T:G	eQTL	9:140540413:T:G	5.88922e-31	-0.215794	C9orf37	1	ENSG00000130653.11	9:140529495:T:G	eQTL	9:140529495:T:G	3.21191e-10	-0.0722829	PNPLA7	5	0.926756	eQTL_eQTL	rs10217292	rs2501567
ENSG00000203993.3	9:140540413:T:G	eQTL	9:140540413:T:G	5.88922e-31	-0.215794	C9orf37	1	ENSG00000197070.9	9:140533378:C:G	eQTL	9:140533378:C:G	1.66906e-20	1.18435	ARRDC1	2	0.991402	eQTL_eQTL	rs10217292	rs11137163
ENSG00000198740.4	17:47357173:C:T	eQTL	17:47357173:C:T	1.97361e-19	-0.436774	ZNF652	5	ENSG00000173868.7	17:47436134:A:C	eQTL	17:47436134:A:C	1.19214e-21	-9.36717	PHOSPHO1	2	0.981988	eQTL_eQTL	rs79873333	rs78008010
ENSG00000272338.1	8:33336206:T:C	eQTL	8:33336206:T:C	1.66463e-225	-0.333293	RP11-722E23.2	1	ENSG00000133874.1	8:33317706:CA:C	eQTL	8:33317706:CA:C	3.84552e-07	0.1904	RNF122	3	0.941659	eQTL_eQTL	rs2037214	rs35913077
ENSG00000272338.1	8:33336206:T:C	eQTL	8:33336206:T:C	1.66463e-225	-0.333293	RP11-722E23.2	1	ENSG00000198042.6	8:33358270:G:A	eQTL	8:33358270:G:A	9.03704e-41	-0.143343	MAK16	1	0.937387	eQTL_eQTL	rs2037214	rs8685
ENSG00000272338.1	8:33336206:T:C	eQTL	8:33336206:T:C	1.66463e-225	-0.333293	RP11-722E23.2	1	ENSG00000172728.11	8:33336206:T:C	eQTL	8:33336206:T:C	0	-0.325354	FUT10	1	1	eQTL_eQTL	rs2037214	rs2037214
ENSG00000101004.10	20:25524743:C:T	eQTL	20:25524743:C:T	1.35032e-08	-0.46641	NINL	2	ENSG00000100994.7	20:25432370:G:A	eQTL	20:25432370:G:A	4.71448e-06	-0.353	PYGB	7	0.925618	eQTL_eQTL	rs11699872	rs73597807
ENSG00000269711.1	19:7779733:C:T	eQTL	19:7779733:C:T	4.40084e-36	1.44334	CTD-3214H19.16	2	ENSG00000181029.7	19:7782629:C:T	eQTL	19:7782629:C:T	7.24618e-38	1.34724	TRAPPC5	2	0.993096	eQTL_eQTL	rs11673122	rs11668398
ENSG00000269711.1	19:7779733:C:T	eQTL	19:7779733:C:T	4.40084e-36	1.44334	CTD-3214H19.16	2	ENSG00000076944.10	19:7779733:C:T	eQTL	19:7779733:C:T	4.06792e-09	0.318751	STXBP2	3	1	eQTL_eQTL	rs11673122	rs11673122
ENSG00000269711.1	19:7779733:C:T	eQTL	19:7779733:C:T	4.40084e-36	1.44334	CTD-3214H19.16	2	ENSG00000142459.4	19:7779853:C:G	eQTL	19:7779853:C:G	6.77034e-07	0.0334026	EVI5L	4	0.999889	eQTL_eQTL	rs11673122	rs62126591
ENSG00000269711.1	19:7779733:C:T	eQTL	19:7779733:C:T	4.40084e-36	1.44334	CTD-3214H19.16	2	OID01491_ENSG00000090659	19:7782629:C:T	pQTL	19:7782629:C:T	0.000152583	0.115687	CD209	5	0.993096	eQTL_pQTL	rs11673122	rs11668398
ENSG00000171236.9_17:38143548:C:T	17:38143548:C:T	trans_eQTL	17:38143548:C:T	1.82654e-09	-0.108966	LRG1	1	ENSG00000105835.7_17:38143548:C:T	17:38143548:C:T	trans_eQTL	17:38143548:C:T	7.45864e-10	-0.111551	NAMPT	1	1	trans_eQTL_trans_eQTL	rs4065321	rs4065321
ENSG00000171236.9_17:38143548:C:T	17:38143548:C:T	trans_eQTL	17:38143548:C:T	1.82654e-09	-0.108966	LRG1	1	ENSG00000132470.9_17:38143532:C:T	17:38143532:C:T	trans_eQTL	17:38143532:C:T	1.73746e-12	-0.127699	ITGB4	1	0.998425	trans_eQTL_trans_eQTL	rs4065321	rs4433838
ENSG00000171236.9_17:38143548:C:T	17:38143548:C:T	trans_eQTL	17:38143548:C:T	1.82654e-09	-0.108966	LRG1	1	ENSG00000120306.5_17:38143548:C:T	17:38143548:C:T	trans_eQTL	17:38143548:C:T	4.09468e-09	-0.106584	CYSTM1	1	1	trans_eQTL_trans_eQTL	rs4065321	rs4065321
ENSG00000171236.9_17:38143548:C:T	17:38143548:C:T	trans_eQTL	17:38143548:C:T	1.82654e-09	-0.108966	LRG1	1	ENSG00000163421.4_17:38143548:C:T	17:38143548:C:T	trans_eQTL	17:38143548:C:T	3.2882e-10	-0.113864	PROK2	1	1	trans_eQTL_trans_eQTL	rs4065321	rs4065321
ENSG00000171236.9_17:38143548:C:T	17:38143548:C:T	trans_eQTL	17:38143548:C:T	1.82654e-09	-0.108966	LRG1	1	ENSG00000110080.14_17:38143548:C:T	17:38143548:C:T	trans_eQTL	17:38143548:C:T	8.49278e-11	-0.11759	ST3GAL4	1	1	trans_eQTL_trans_eQTL	rs4065321	rs4065321
ENSG00000171236.9_17:38143548:C:T	17:38143548:C:T	trans_eQTL	17:38143548:C:T	1.82654e-09	-0.108966	LRG1	1	ENSG00000128918.10_17:38143548:C:T	17:38143548:C:T	trans_eQTL	17:38143548:C:T	6.61911e-09	-0.105142	ALDH1A2	1	1	trans_eQTL_trans_eQTL	rs4065321	rs4065321
ENSG00000171236.9_17:38143548:C:T	17:38143548:C:T	trans_eQTL	17:38143548:C:T	1.82654e-09	-0.108966	LRG1	1	ENSG00000153317.10_17:38145088:C:G	17:38145088:C:G	trans_eQTL	17:38145088:C:G	5.82515e-10	-0.112254	ASAP1	1	0.999681	trans_eQTL_trans_eQTL	rs4065321	rs9915252
ENSG00000171236.9_17:38143548:C:T	17:38143548:C:T	trans_eQTL	17:38143548:C:T	1.82654e-09	-0.108966	LRG1	1	ENSG00000113368.7_17:38143532:C:T	17:38143532:C:T	trans_eQTL	17:38143532:C:T	5.35087e-10	-0.112495	LMNB1	1	0.998425	trans_eQTL_trans_eQTL	rs4065321	rs4433838
ENSG00000171236.9_17:38143548:C:T	17:38143548:C:T	trans_eQTL	17:38143548:C:T	1.82654e-09	-0.108966	LRG1	1	ENSG00000187554.7_17:38145088:C:G	17:38145088:C:G	trans_eQTL	17:38145088:C:G	1.10687e-11	-0.122989	TLR5	1	0.999681	trans_eQTL_trans_eQTL	rs4065321	rs9915252
ENSG00000171236.9_17:38143548:C:T	17:38143548:C:T	trans_eQTL	17:38143548:C:T	1.82654e-09	-0.108966	LRG1	1	ENSG00000151726.9_17:38143548:C:T	17:38143548:C:T	trans_eQTL	17:38143548:C:T	1.46464e-10	-0.116104	ACSL1	1	1	trans_eQTL_trans_eQTL	rs4065321	rs4065321
ENSG00000171236.9_17:38143548:C:T	17:38143548:C:T	trans_eQTL	17:38143548:C:T	1.82654e-09	-0.108966	LRG1	1	ENSG00000135842.12_17:38143532:C:T	17:38143532:C:T	trans_eQTL	17:38143532:C:T	1.92161e-14	-0.13849	FAM129A	1	0.998425	trans_eQTL_trans_eQTL	rs4065321	rs4433838
ENSG00000171236.9_17:38143548:C:T	17:38143548:C:T	trans_eQTL	17:38143548:C:T	1.82654e-09	-0.108966	LRG1	1	ENSG00000124107.5_17:38149724:T:C	17:38149724:T:C	trans_eQTL	17:38149724:T:C	2.8763e-09	-0.107632	SLPI	1	0.999677	trans_eQTL_trans_eQTL	rs4065321	rs3785549
ENSG00000171236.9_17:38143548:C:T	17:38143548:C:T	trans_eQTL	17:38143548:C:T	1.82654e-09	-0.108966	LRG1	1	ENSG00000062282.10_17:38143548:C:T	17:38143548:C:T	trans_eQTL	17:38143548:C:T	1.5093e-08	-0.102621	DGAT2	1	1	trans_eQTL_trans_eQTL	rs4065321	rs4065321
ENSG00000171236.9_17:38143548:C:T	17:38143548:C:T	trans_eQTL	17:38143548:C:T	1.82654e-09	-0.108966	LRG1	1	ENSG00000108344.10	17:38162483:C:T	eQTL	17:38162483:C:T	2.34298e-58	-0.258027	PSMD3	1	0.995955	trans_eQTL_eQTL	rs4065321	rs6503531
ENSG00000171236.9_17:38143548:C:T	17:38143548:C:T	trans_eQTL	17:38143548:C:T	1.82654e-09	-0.108966	LRG1	1	ENSG00000173281.4_17:38143548:C:T	17:38143548:C:T	trans_eQTL	17:38143548:C:T	7.18225e-12	-0.124105	PPP1R3B	1	1	trans_eQTL_trans_eQTL	rs4065321	rs4065321
ENSG00000171236.9_17:38143548:C:T	17:38143548:C:T	trans_eQTL	17:38143548:C:T	1.82654e-09	-0.108966	LRG1	1	ENSG00000184557.3_17:38143548:C:T	17:38143548:C:T	trans_eQTL	17:38143548:C:T	3.95256e-17	-0.152059	SOCS3	1	1	trans_eQTL_trans_eQTL	rs4065321	rs4065321
ENSG00000171236.9_17:38143548:C:T	17:38143548:C:T	trans_eQTL	17:38143548:C:T	1.82654e-09	-0.108966	LRG1	1	ENSG00000103569.5_17:38143548:C:T	17:38143548:C:T	trans_eQTL	17:38143548:C:T	2.14497e-09	-0.108496	AQP9	1	1	trans_eQTL_trans_eQTL	rs4065321	rs4065321
ENSG00000171236.9_17:38143548:C:T	17:38143548:C:T	trans_eQTL	17:38143548:C:T	1.82654e-09	-0.108966	LRG1	1	ENSG00000196663.11_17:38143548:C:T	17:38143548:C:T	trans_eQTL	17:38143548:C:T	1.96817e-10	-0.115291	TECPR2	1	1	trans_eQTL_trans_eQTL	rs4065321	rs4065321
ENSG00000171236.9_17:38143548:C:T	17:38143548:C:T	trans_eQTL	17:38143548:C:T	1.82654e-09	-0.108966	LRG1	1	ENSG00000100504.12_17:38143548:C:T	17:38143548:C:T	trans_eQTL	17:38143548:C:T	1.04249e-08	-0.10376	PYGL	1	1	trans_eQTL_trans_eQTL	rs4065321	rs4065321
ENSG00000171236.9_17:38143548:C:T	17:38143548:C:T	trans_eQTL	17:38143548:C:T	1.82654e-09	-0.108966	LRG1	1	ENSG00000157350.8_17:38151960:A:G	17:38151960:A:G	trans_eQTL	17:38151960:A:G	5.05683e-09	-0.105952	ST3GAL2	1	0.999666	trans_eQTL_trans_eQTL	rs4065321	rs8070444
ENSG00000171236.9_17:38143548:C:T	17:38143548:C:T	trans_eQTL	17:38143548:C:T	1.82654e-09	-0.108966	LRG1	1	ENSG00000073331.13_17:38143548:C:T	17:38143548:C:T	trans_eQTL	17:38143548:C:T	1.78475e-08	-0.102101	ALPK1	1	1	trans_eQTL_trans_eQTL	rs4065321	rs4065321
ENSG00000171236.9_17:38143548:C:T	17:38143548:C:T	trans_eQTL	17:38143548:C:T	1.82654e-09	-0.108966	LRG1	1	ENSG00000100296.9_17:38143532:C:T	17:38143532:C:T	trans_eQTL	17:38143532:C:T	8.15784e-09	-0.104508	THOC5	1	0.998425	trans_eQTL_trans_eQTL	rs4065321	rs4433838
ENSG00000171236.9_17:38143548:C:T	17:38143548:C:T	trans_eQTL	17:38143548:C:T	1.82654e-09	-0.108966	LRG1	1	ENSG00000137757.6_17:38143532:C:T	17:38143532:C:T	trans_eQTL	17:38143532:C:T	1.69911e-09	-0.109177	CASP5	1	0.998425	trans_eQTL_trans_eQTL	rs4065321	rs4433838
ENSG00000171236.9_17:38143548:C:T	17:38143548:C:T	trans_eQTL	17:38143548:C:T	1.82654e-09	-0.108966	LRG1	1	ENSG00000182541.13_17:38143548:C:T	17:38143548:C:T	trans_eQTL	17:38143548:C:T	1.87393e-09	-0.108891	LIMK2	1	1	trans_eQTL_trans_eQTL	rs4065321	rs4065321
ENSG00000171236.9_17:38143548:C:T	17:38143548:C:T	trans_eQTL	17:38143548:C:T	1.82654e-09	-0.108966	LRG1	1	ENSG00000112062.6_17:38143548:C:T	17:38143548:C:T	trans_eQTL	17:38143548:C:T	1.30864e-09	-0.109935	MAPK14	1	1	trans_eQTL_trans_eQTL	rs4065321	rs4065321
X4.acetamidobutanoate	8:18273300:G:C	met_QTL	8:18273300:G:C	9.52249e-23	-0.177933	X4.acetamidobutanoate	1	X1.methylurate	8:18272535:C:T	met_QTL	8:18272535:C:T	1.10009e-26	0.19352	X1.methylurate	1	0.998843	met_QTL_met_QTL	rs1495743	rs35246381
ENSG00000007264.9	19:3763575:G:C	eQTL	19:3763575:G:C	4.66228e-32	-0.453741	MATK	1	ENSG00000011132.7	19:3763575:G:C	eQTL	19:3763575:G:C	4.67377e-20	-0.0914161	APBA3	2	1	eQTL_eQTL	rs4807507	rs4807507
ENSG00000169397_14:21387563:21387795:clu17339	14:21349608:A:G	splicing_eQTL	14:21349608:A:G	1.19206e-58	NA	RNASE3	1	ENSG00000136315.3	14:21349608:A:G	eQTL	14:21349608:A:G	1.53116e-09	-0.121178	RP11-84C10.2	2	1	splicing_eQTL_eQTL	rs1763559	rs1763559
ENSG00000169397_14:21387563:21387795:clu17339	14:21349608:A:G	splicing_eQTL	14:21349608:A:G	1.19206e-58	NA	RNASE3	1	ENSG00000169397.3	14:21352088:G:A	eQTL	14:21352088:G:A	9.30771e-12	-1.11477	RNASE3	3	0.981906	splicing_eQTL_eQTL	rs1763559	rs61980361
ENSG00000169397_14:21387563:21387795:clu17339	14:21349608:A:G	splicing_eQTL	14:21349608:A:G	1.19206e-58	NA	RNASE3	1	OID01211_ENSG00000169397	14:21347911:G:T	pQTL	14:21347911:G:T	7.37873e-18	-0.230244	RNASE3	2	0.997304	splicing_eQTL_pQTL	rs1763559	rs11626267
ENSG00000169397_14:21387563:21387795:clu17339	14:21349608:A:G	splicing_eQTL	14:21349608:A:G	1.19206e-58	NA	RNASE3	1	ENSG00000169385_14:21387563:21387795:clu17339	14:21349608:A:G	splicing_eQTL	14:21349608:A:G	1.19206e-58	NA	RNASE2	1	1	splicing_eQTL_splicing_eQTL	rs1763559	rs1763559
ENSG00000166947.7	15:43992953:C:T	eQTL	15:43992953:C:T	0.000558486	0.22457	EPB42	2	ENSG00000140265.8	15:43499393:G:A	eQTL	15:43499393:G:A	4.69086e-05	0.307764	ZSCAN29	6	0.966694	eQTL_eQTL	rs149557950	rs45498491
ENSG00000119681.7	14:74925150:G:A	eQTL	14:74925150:G:A	6.5201e-12	0.0739306	LTBP2	4	ENSG00000119655.4	14:74968468:G:GA	eQTL	14:74968468:G:GA	6.3474e-14	-1.60117	NPC2	2	0.993749	eQTL_eQTL	rs113625761	rs532137543
ENSG00000196189.8	1:156275281:G:A	eQTL	1:156275281:G:A	2.40839e-65	-0.845151	SEMA4A	1	ENSG00000163472.14	1:156243821:C:T	eQTL	1:156243821:C:T	0	-0.863851	TMEM79	1	0.999295	eQTL_eQTL	rs7522860	rs12128955
ENSG00000196189.8	1:156275281:G:A	eQTL	1:156275281:G:A	2.40839e-65	-0.845151	SEMA4A	1	ENSG00000198952.7	1:156234439:T:G	eQTL	1:156234439:T:G	0.000311161	-0.434784	SMG5	4	0.967227	eQTL_eQTL	rs7522860	rs7512751
ENSG00000196189.8	1:156275281:G:A	eQTL	1:156275281:G:A	2.40839e-65	-0.845151	SEMA4A	1	ENSG00000242252.1	1:156215899:G:A	eQTL	1:156215899:G:A	5.73232e-06	0.0517382	BGLAP	1	0.956524	eQTL_eQTL	rs7522860	rs2075165
ENSG00000196189.8	1:156275281:G:A	eQTL	1:156275281:G:A	2.40839e-65	-0.845151	SEMA4A	1	ENSG00000160781.11	1:156304782:A:G	eQTL	1:156304782:A:G	0	-1.01626	PAQR6	1	0.999696	eQTL_eQTL	rs7522860	rs3762281
ENSG00000196189.8	1:156275281:G:A	eQTL	1:156275281:G:A	2.40839e-65	-0.845151	SEMA4A	1	ENSG00000160789.15	1:156314627:A:G	eQTL	1:156314627:A:G	2.48703e-06	-0.0737949	LMNA	2	0.998828	eQTL_eQTL	rs7522860	rs2274226
ENSG00000196189.8	1:156275281:G:A	eQTL	1:156275281:G:A	2.40839e-65	-0.845151	SEMA4A	1	ENSG00000198715.7	1:156275281:G:A	eQTL	1:156275281:G:A	0	-1.83691	C1orf85	1	1	eQTL_eQTL	rs7522860	rs7522860
ENSG00000196189.8	1:156275281:G:A	eQTL	1:156275281:G:A	2.40839e-65	-0.845151	SEMA4A	1	ENSG00000160785.9	1:156309053:CA:C	eQTL	1:156309053:CA:C	2.36872e-10	-0.127355	SLC25A44	2	0.952778	eQTL_eQTL	rs7522860	rs34441809
ENSG00000196189.8	1:156275281:G:A	eQTL	1:156275281:G:A	2.40839e-65	-0.845151	SEMA4A	1	ENSG00000198952.7	1:156304782:A:G	eQTL	1:156304782:A:G	1.33245e-180	-3.70749	SMG5	1	0.999696	eQTL_eQTL	rs7522860	rs3762281
ENSG00000196189.8	1:156275281:G:A	eQTL	1:156275281:G:A	2.40839e-65	-0.845151	SEMA4A	1	ENSG00000215717.5_1:156304782:A:G	1:156304782:A:G	trans_eQTL	1:156304782:A:G	3.15423e-10	0.113981	TMEM167B	1	0.999696	eQTL_trans_eQTL	rs7522860	rs3762281
ENSG00000254709.2_11:115281184:T:G	11:115281184:T:G	trans_eQTL	11:115281184:T:G	4.48592e-12	0.125308	IGLL5	1	ENSG00000239264.4_11:115281184:T:G	11:115281184:T:G	trans_eQTL	11:115281184:T:G	5.12071e-10	0.112619	TXNDC5	1	1	trans_eQTL_trans_eQTL	rs220841	rs220841
ENSG00000254709.2_11:115281184:T:G	11:115281184:T:G	trans_eQTL	11:115281184:T:G	4.48592e-12	0.125308	IGLL5	1	ENSG00000259040.3_11:115281184:T:G	11:115281184:T:G	trans_eQTL	11:115281184:T:G	1.17891e-09	0.110237	BLOC1S5-TXNDC5	1	1	trans_eQTL_trans_eQTL	rs220841	rs220841
ENSG00000254709.2_11:115281184:T:G	11:115281184:T:G	trans_eQTL	11:115281184:T:G	4.48592e-12	0.125308	IGLL5	1	ENSG00000132465.6_11:115281184:T:G	11:115281184:T:G	trans_eQTL	11:115281184:T:G	5.6527e-10	0.112339	IGJ	1	1	trans_eQTL_trans_eQTL	rs220841	rs220841
ENSG00000254709.2_11:115281184:T:G	11:115281184:T:G	trans_eQTL	11:115281184:T:G	4.48592e-12	0.125308	IGLL5	1	ENSG00000183844.12_11:115281184:T:G	11:115281184:T:G	trans_eQTL	11:115281184:T:G	1.21212e-19	-0.163719	FAM3B	1	1	trans_eQTL_trans_eQTL	rs220841	rs220841
ENSG00000204856.7	12:110849549:A:G	eQTL	12:110849549:A:G	1.54073e-23	-0.165597	FAM216A	2	ENSG00000204852.11	12:111164875:C:T	eQTL	12:111164875:C:T	4.53119e-17	-0.10132	TCTN1	1	0.954659	eQTL_eQTL	rs73206883	rs55845219
ENSG00000204856.7	12:110849549:A:G	eQTL	12:110849549:A:G	1.54073e-23	-0.165597	FAM216A	2	ENSG00000111252_12:111885023:111885134:clu4434	12:110845040:C:T	splicing_eQTL	12:110845040:C:T	5.71586e-33	NA	SH2B3	2	0.978513	eQTL_splicing_eQTL	rs73206883	rs28772589
ENSG00000270100.1	2:20875990:A:G	eQTL	2:20875990:A:G	2.51634e-33	-0.214666	RP11-130L8.1	1	ENSG00000260396.1	2:20875990:A:G	eQTL	2:20875990:A:G	4.87249e-48	-0.205673	AC012065.7	1	1	eQTL_eQTL	rs3821216	rs3821216
ENSG00000196459.9	23:13783909:G:A	eQTL	23:13783909:G:A	1.17097e-33	-0.0962787	TRAPPC2	1	ENSG00000046651.10	23:13725941:A:G	eQTL	23:13725941:A:G	2.80174e-09	-0.153298	OFD1	2	0.954719	eQTL_eQTL	23:13783909:G:A	23:13725941:A:G
ENSG00000165714.6	12:12618204:T:A	eQTL	12:12618204:T:A	7.26158e-22	-0.245536	LOH12CR1	2	ENSG00000255670.1	12:12618843:C:T	eQTL	12:12618843:C:T	2.09161e-27	0.142761	RP11-253I19.3	1	0.994614	eQTL_eQTL	rs58529509	rs28932168
proline	22:18910479:C:T	met_QTL	22:18910479:C:T	1.31261e-05	0.400937	proline	3	Pro	22:18911333:C:A	met_QTL	22:18911333:C:A	5.77301e-11	0.417656	Pro	2	0.999994	met_QTL_met_QTL	rs13058335	rs117935223
ENSG00000204345.1	17:72561174:C:T	eQTL	17:72561174:C:T	6.92768e-42	0.277192	CD300LD	2	ENSG00000167850.3	17:72561174:C:T	eQTL	17:72561174:C:T	3.7991e-08	0.732143	CD300C	8	1	eQTL_eQTL	rs72844316	rs72844316
ENSG00000170296.5	17:7163350:A:G	eQTL	17:7163350:A:G	2.32781e-12	0.0688419	GABARAP	1	ENSG00000040633.8	17:7141140:C:G	eQTL	17:7141140:C:G	6.34412e-43	-0.637991	PHF23	1	0.961532	eQTL_eQTL	rs1215	rs77234976
ENSG00000170296.5	17:7163350:A:G	eQTL	17:7163350:A:G	2.32781e-12	0.0688419	GABARAP	1	ENSG00000181885.14	17:7154582:T:C	eQTL	17:7154582:T:C	6.26349e-13	0.0735946	CLDN7	5	0.995143	eQTL_eQTL	rs1215	rs3744399
ENSG00000170296.5	17:7163350:A:G	eQTL	17:7163350:A:G	2.32781e-12	0.0688419	GABARAP	1	ENSG00000262526.2	17:7163350:A:G	eQTL	17:7163350:A:G	9.64738e-11	0.0677277	CTD-2545G14.7	1	1	eQTL_eQTL	rs1215	rs1215
ENSG00000104147.4	15:41573612:C:A	eQTL	15:41573612:C:A	5.55233e-05	0.031356	OIP5	2	ENSG00000187446.7	15:41570710:A:G	eQTL	15:41570710:A:G	2.53829e-30	-0.593907	CHP1	1	0.982826	eQTL_eQTL	rs9568	rs11635269
ENSG00000060971.13	3:38158982:G:A	eQTL	3:38158982:G:A	8.69577e-67	-0.84816	ACAA1	1	ENSG00000008226.15	3:38168125:A:C	eQTL	3:38168125:A:C	3.61303e-25	-0.1905	DLEC1	1	0.996621	eQTL_eQTL	rs41285115	rs61095322
ENSG00000060971.13	3:38158982:G:A	eQTL	3:38158982:G:A	8.69577e-67	-0.84816	ACAA1	1	ENSG00000060971_3:38170879:38173417:clu35919	3:38168125:A:C	splicing_eQTL	3:38168125:A:C	1.26297e-12	NA	ACAA1	1	0.996621	eQTL_splicing_eQTL	rs41285115	rs61095322
ENSG00000168067.7_6:144286685:T:A	6:144286685:T:A	trans_eQTL	6:144286685:T:A	1.11043e-11	0.122981	MAP4K2	1	ENSG00000118495.14	6:144286685:T:A	eQTL	6:144286685:T:A	2.83824e-05	0.515193	PLAGL1	5	1	trans_eQTL_eQTL	rs66600044	rs66600044
ENSG00000168067.7_6:144286685:T:A	6:144286685:T:A	trans_eQTL	6:144286685:T:A	1.11043e-11	0.122981	MAP4K2	1	ENSG00000118217.5_6:144286687:C:A	6:144286687:C:A	trans_eQTL	6:144286687:C:A	6.2544e-09	-0.105313	ATF6	1	1	trans_eQTL_trans_eQTL	rs66600044	rs66982618
ENSG00000168067.7_6:144286685:T:A	6:144286685:T:A	trans_eQTL	6:144286685:T:A	1.11043e-11	0.122981	MAP4K2	1	ENSG00000125780.11_6:144411338:G:A	6:144286685:T:A	trans_eQTL	6:144286685:T:A	2.5222e-13	0.684437	TGM3	1	1	trans_eQTL_trans_eQTL	rs66600044	rs66600044
ENSG00000168067.7_6:144286685:T:A	6:144286685:T:A	trans_eQTL	6:144286685:T:A	1.11043e-11	0.122981	MAP4K2	1	ENSG00000132470.9_6:144286687:C:A	6:144286687:C:A	trans_eQTL	6:144286687:C:A	5.00162e-09	-0.105985	ITGB4	1	1	trans_eQTL_trans_eQTL	rs66600044	rs66982618
ENSG00000168067.7_6:144286685:T:A	6:144286685:T:A	trans_eQTL	6:144286685:T:A	1.11043e-11	0.122981	MAP4K2	1	ENSG00000159496.10_6:144286685:T:A	6:144286685:T:A	trans_eQTL	6:144286685:T:A	1.45267e-10	0.116127	RGL4	1	1	trans_eQTL_trans_eQTL	rs66600044	rs66600044
ENSG00000259806.2	16:23700231:C:CTT	eQTL	16:23700231:C:CTT	3.32408e-33	0.370431	CTD-2196E14.4	1	ENSG00000166847.5	16:23668568:G:A	eQTL	16:23668568:G:A	0	1.84245	DCTN5	1	0.997923	eQTL_eQTL	rs533753837	rs249867
ENSG00000259806.2	16:23700231:C:CTT	eQTL	16:23700231:C:CTT	3.32408e-33	0.370431	CTD-2196E14.4	1	ENSG00000260482.1	16:23672834:G:GT	eQTL	16:23672834:G:GT	4.87745e-99	0.312059	CTD-2196E14.9	1	0.997732	eQTL_eQTL	rs533753837	rs11407519
ENSG00000259806.2	16:23700231:C:CTT	eQTL	16:23700231:C:CTT	3.32408e-33	0.370431	CTD-2196E14.4	1	ENSG00000166851.10	16:23653343:C:T	eQTL	16:23653343:C:T	1.0583e-40	0.0754638	PLK1	1	0.996411	eQTL_eQTL	rs533753837	rs62032983
ENSG00000133872.9	8:29950618:GCTC:G	eQTL	8:29950618:GCTC:G	3.53835e-30	5.29863	TMEM66	2	ENSG00000104671.3	8:29950618:GCTC:G	eQTL	8:29950618:GCTC:G	5.33429e-05	-0.178906	DCTN6	3	1	eQTL_eQTL	rs201343943	rs201343943
ENSG00000112851.10	5:64938957:G:T	eQTL	5:64938957:G:T	2.86606e-12	-0.609281	ERBB2IP	1	ENSG00000153006.10	5:64938957:G:T	eQTL	5:64938957:G:T	1.53622e-05	-0.11237	SREK1IP1	4	1	eQTL_eQTL	rs183131900	rs183131900
ENSG00000065665.16	10:12211970:T:G	eQTL	10:12211970:T:G	1.60391e-19	0.182716	SEC61A2	3	ENSG00000165609.8	10:12222159:T:C	eQTL	10:12222159:T:C	3.64187e-05	0.140877	NUDT5	6	0.979073	eQTL_eQTL	rs11257576	rs7894424
ENSG00000204237.4	17:79630726:GTTTT:G	eQTL	17:79630726:GTTTT:G	1.87207e-47	-0.926344	OXLD1	1	ENSG00000185298.8	17:79641578:G:A	eQTL	17:79641578:G:A	1.48277e-80	-0.715627	CCDC137	1	0.994534	eQTL_eQTL	rs139696118	rs35118028
ENSG00000204237.4	17:79630726:GTTTT:G	eQTL	17:79630726:GTTTT:G	1.87207e-47	-0.926344	OXLD1	1	ENSG00000185359_17:79668161:79668538:clu12899	17:79662067:A:G	splicing_eQTL	17:79662067:A:G	2.5758e-39	NA	HGS	1	0.921551	eQTL_splicing_eQTL	rs139696118	rs34384005
ENSG00000105329.5	19:41860296:A:G	eQTL	19:41860296:A:G	1.74081e-25	2.1846	TGFB1	1	ENSG00000142039.3	19:41860296:A:G	eQTL	19:41860296:A:G	4.55554e-11	-0.163499	CCDC97	1	1	eQTL_eQTL	rs1800469	rs1800469
ENSG00000180530.5	21:16448219:A:G	eQTL	21:16448219:A:G	2.83089e-12	-0.0722807	NRIP1	4	ENSG00000155304.4	21:16450918:G:A	eQTL	21:16450918:G:A	4.51718e-05	-0.0542224	HSPA13	2	0.943427	eQTL_eQTL	rs2254729	rs2243778
ENSG00000126062.3	3:50255305:A:G	eQTL	3:50255305:A:G	0.000420158	-0.244244	TMEM115	2	ENSG00000068028_3:50369585:50374604:clu36395	3:50254624:A:G	splicing_eQTL	3:50254624:A:G	3.63814e-17	NA	RASSF1	1	0.934029	eQTL_splicing_eQTL	rs739431	rs78020607
ENSG00000095383_9:100975500:100983115:clu47632	9:100979270:G:A	splicing_eQTL	9:100979270:G:A	5.86163e-18	NA	TBC1D2	1	ENSG00000095383.15	9:100975837:A:G	eQTL	9:100975837:A:G	2.17465e-29	0.299295	TBC1D2	2	0.999619	splicing_eQTL_eQTL	rs12554166	rs41283616
ENSG00000164023.10	4:108801962:A:G	eQTL	4:108801962:A:G	1.23614e-10	-0.212897	SGMS2	1	ENSG00000138801.4	4:108801962:A:G	eQTL	4:108801962:A:G	6.39923e-07	-0.556888	PAPSS1	5	1	eQTL_eQTL	rs115326439	rs115326439
ENSG00000060642.6	1:27138393:C:T	eQTL	1:27138393:C:T	2.50784e-141	-0.530326	PIGV	1	ENSG00000117713.13	1:27090772:A:T	eQTL	1:27090772:A:T	7.62386e-72	-0.879354	ARID1A	1	0.996963	eQTL_eQTL	rs12748152	rs12738070
ENSG00000060642.6	1:27138393:C:T	eQTL	1:27138393:C:T	2.50784e-141	-0.530326	PIGV	1	ENSG00000090273_1:27250657:27267948:clu42780	1:27229542:CA:C	splicing_eQTL	1:27229542:CA:C	1.59454e-10	NA	NUDC	1	0.926153	eQTL_splicing_eQTL	rs12748152	rs35863679
ENSG00000153922.6	5:97675427:G:A	eQTL	5:97675427:G:A	2.66889e-07	0.334531	CHD1	3	ENSG00000174136.7	5:97698596:C:A	eQTL	5:97698596:C:A	6.31683e-05	-0.239466	RGMB	6	0.987593	eQTL_eQTL	rs75616709	rs80058004
ENSG00000136111.8	13:75884290:G:A	eQTL	13:75884290:G:A	2.24889e-53	0.4221	TBC1D4	1	ENSG00000136111_13:75884287:75886874:clu2049	13:75879317:T:C	splicing_eQTL	13:75879317:T:C	1.89749e-20	NA	TBC1D4	1	0.928728	eQTL_splicing_eQTL	rs2297203	rs9318332
ENSG00000135426_12:55368391:55378369:clu3519	12:55362156:C:T	splicing_eQTL	12:55362156:C:T	4.40977e-69	NA	TESPA1	1	ENSG00000135426.10	12:55367715:C:T	eQTL	12:55367715:C:T	9.11618e-20	-0.41983	TESPA1	2	0.971312	splicing_eQTL_eQTL	rs10876674	rs3759165
ENSG00000127564.12	16:3021116:T:C	eQTL	16:3021116:T:C	9.50483e-06	-0.0209652	PKMYT1	2	ENSG00000162073.9	16:3021116:T:C	eQTL	16:3021116:T:C	1.53322e-09	-0.0607473	PAQR4	2	1	eQTL_eQTL	rs4786365	rs4786365
ENSG00000168255.14	7:102102877:C:T	eQTL	7:102102877:C:T	1.39653e-05	0.107838	POLR2J3	13	ENSG00000105808.13	7:102102877:C:T	eQTL	7:102102877:C:T	1.54821e-07	0.041213	RASA4	5	1	eQTL_eQTL	rs148396021	rs148396021
ENSG00000141698.12	17:39982151:A:G	eQTL	17:39982151:A:G	0	-1.31413	NT5C3B	1	ENSG00000173786.12	17:40112473:A:C	eQTL	17:40112473:A:C	2.34855e-74	0.289061	CNP	1	0.937711	eQTL_eQTL	rs3744781	rs35694494
ENSG00000141698.12	17:39982151:A:G	eQTL	17:39982151:A:G	0	-1.31413	NT5C3B	1	ENSG00000178502.5	17:40060850:G:A	eQTL	17:40060850:G:A	6.70876e-15	-0.0760685	KLHL11	1	0.975186	eQTL_eQTL	rs3744781	rs9916650
ENSG00000141698.12	17:39982151:A:G	eQTL	17:39982151:A:G	0	-1.31413	NT5C3B	1	ENSG00000204010.3_17:39979082:C:G	17:39979082:C:G	trans_eQTL	17:39979082:C:G	5.22619e-10	0.112561	IFIT1B	1	0.99934	eQTL_trans_eQTL	rs3744781	rs1043007
ENSG00000171813.10	10:134043994:G:A	eQTL	10:134043994:G:A	2.79455e-05	-0.083161	PWWP2B	5	ENSG00000148814.13	10:134045287:T:C	eQTL	10:134045287:T:C	2.41791e-12	-0.0154045	LRRC27	3	0.947298	eQTL_eQTL	rs1873503	rs4880351
ENSG00000171813.10	10:134043994:G:A	eQTL	10:134043994:G:A	2.79455e-05	-0.083161	PWWP2B	5	ENSG00000165752.12	10:134044798:G:GC	eQTL	10:134044798:G:GC	5.95878e-23	-0.175926	STK32C	4	0.948705	eQTL_eQTL	rs1873503	rs35196383
ENSG00000143379.8	1:150863687:C:CT	eQTL	1:150863687:C:CT	8.07758e-31	-0.145314	SETDB1	1	ENSG00000163131.6	1:150731513:TA:T	eQTL	1:150731513:TA:T	1.6406e-05	4.10937	CTSS	6	0.977262	eQTL_eQTL	rs587677929;rs71090104	rs151223618
ENSG00000143379.8	1:150863687:C:CT	eQTL	1:150863687:C:CT	8.07758e-31	-0.145314	SETDB1	1	ENSG00000143418.15	1:150950062:G:A	eQTL	1:150950062:G:A	1.1535e-58	0.573543	CERS2	1	0.984586	eQTL_eQTL	rs587677929;rs71090104	rs4970988
ENSG00000143379.8	1:150863687:C:CT	eQTL	1:150863687:C:CT	8.07758e-31	-0.145314	SETDB1	1	ENSG00000143457.6	1:150823454:C:T	eQTL	1:150823454:C:T	4.45911e-15	0.584853	GOLPH3L	1	0.984327	eQTL_eQTL	rs587677929;rs71090104	rs143887202
ENSG00000143379.8	1:150863687:C:CT	eQTL	1:150863687:C:CT	8.07758e-31	-0.145314	SETDB1	1	ENSG00000143457.6	1:150841736:A:G	eQTL	1:150841736:A:G	3.14082e-09	-0.415226	GOLPH3L	2	0.974528	eQTL_eQTL	rs587677929;rs71090104	rs112738761
ENSG00000157823_15:90414778:90420538:clu17076	15:90417359:GTT:G	splicing_eQTL	15:90417359:GTT:G	7.10425e-133	NA	AP3S2	1	ENSG00000250021_15:90414778:90420538:clu17076	15:90417359:GTT:G	splicing_eQTL	15:90417359:GTT:G	7.10425e-133	NA	C15orf38-AP3S2	1	1	splicing_eQTL_splicing_eQTL	rs34227227	rs34227227
ENSG00000157823_15:90414778:90420538:clu17076	15:90417359:GTT:G	splicing_eQTL	15:90417359:GTT:G	7.10425e-133	NA	AP3S2	1	ENSG00000250021.3	15:90420673:G:A	eQTL	15:90420673:G:A	0	-2.01582	C15orf38-AP3S2	1	0.999279	splicing_eQTL_eQTL	rs34227227	rs12440156
ENSG00000157823_15:90414778:90420538:clu17076	15:90417359:GTT:G	splicing_eQTL	15:90417359:GTT:G	7.10425e-133	NA	AP3S2	1	ENSG00000242498.3	15:90428894:A:C	eQTL	15:90428894:A:C	1.73375e-31	-0.286113	C15orf38	2	0.981254	splicing_eQTL_eQTL	rs34227227	rs10852123
ENSG00000157823_15:90414778:90420538:clu17076	15:90417359:GTT:G	splicing_eQTL	15:90417359:GTT:G	7.10425e-133	NA	AP3S2	1	ENSG00000157823.12	15:90420673:G:A	eQTL	15:90420673:G:A	0	-0.966107	AP3S2	1	0.999279	splicing_eQTL_eQTL	rs34227227	rs12440156
ENSG00000140563.10	15:94935883:G:A	eQTL	15:94935883:G:A	1.33194e-17	-0.183955	MCTP2	3	ENSG00000260359.1	15:94952202:T:C	eQTL	15:94952202:T:C	4.59891e-10	-0.204512	RP11-4F5.2	4	0.936804	eQTL_eQTL	rs67515778	rs3784646
ENSG00000130433.3	19:54567253:A:G	eQTL	19:54567253:A:G	1.88459e-09	-0.121388	CACNG6	3	ENSG00000189068.5	19:54567253:A:G	eQTL	19:54567253:A:G	8.08407e-27	-0.971622	VSTM1	2	1	eQTL_eQTL	rs612529	rs612529
ENSG00000181631.6	3:151041513:A:G	eQTL	3:151041513:A:G	3.33163e-08	-5.01638	P2RY13	1	ENSG00000169313.9	3:151041513:A:G	eQTL	3:151041513:A:G	8.27263e-10	-0.0939814	P2RY12	2	1	eQTL_eQTL	rs3971191	rs3971191
ENSG00000037897.12	12:58167193:G:GCTCTTTT	eQTL	12:58167193:G:GCTCTTTT	5.02969e-11	0.132916	METTL1	1	ENSG00000123297_12:58177066:58179946:clu3771	12:58162085:G:T	splicing_eQTL	12:58162085:G:T	2.50539e-139	NA	TSFM	1	0.994975	eQTL_splicing_eQTL	rs202163438	rs10877012
ENSG00000037897.12	12:58167193:G:GCTCTTTT	eQTL	12:58167193:G:GCTCTTTT	5.02969e-11	0.132916	METTL1	1	ENSG00000257921.1	12:58129302:A:AC	eQTL	12:58129302:A:AC	1.56656e-21	-0.231921	RP11-571M6.15	1	0.923223	eQTL_eQTL	rs202163438	rs149789274
ENSG00000037897.12	12:58167193:G:GCTCTTTT	eQTL	12:58167193:G:GCTCTTTT	5.02969e-11	0.132916	METTL1	1	ENSG00000135407.6	12:58188696:G:C	eQTL	12:58188696:G:C	5.44238e-05	-0.493288	AVIL	3	0.989425	eQTL_eQTL	rs202163438	rs7965287
ENSG00000037897.12	12:58167193:G:GCTCTTTT	eQTL	12:58167193:G:GCTCTTTT	5.02969e-11	0.132916	METTL1	1	ENSG00000135407.6	12:58170335:A:G	eQTL	12:58170335:A:G	5.52292e-10	0.759684	AVIL	1	0.995998	eQTL_eQTL	rs202163438	rs11172333
ENSG00000037897.12	12:58167193:G:GCTCTTTT	eQTL	12:58167193:G:GCTCTTTT	5.02969e-11	0.132916	METTL1	1	ENSG00000139266.5	12:58167193:G:GCTCTTTT	eQTL	12:58167193:G:GCTCTTTT	4.17414e-21	0.0919142	MARCH9	1	1	eQTL_eQTL	rs202163438	rs202163438
ENSG00000037897.12	12:58167193:G:GCTCTTTT	eQTL	12:58167193:G:GCTCTTTT	5.02969e-11	0.132916	METTL1	1	ENSG00000269903.1	12:58208164:G:A	eQTL	12:58208164:G:A	3.35661e-12	0.154752	RP11-571M6.18	1	0.975983	eQTL_eQTL	rs202163438	rs1021469
ENSG00000037897.12	12:58167193:G:GCTCTTTT	eQTL	12:58167193:G:GCTCTTTT	5.02969e-11	0.132916	METTL1	1	ENSG00000257921_12:58177066:58179946:clu3771	12:58162085:G:T	splicing_eQTL	12:58162085:G:T	2.50539e-139	NA	RP11-571M6.15	1	0.994975	eQTL_splicing_eQTL	rs202163438	rs10877012
ENSG00000037897.12	12:58167193:G:GCTCTTTT	eQTL	12:58167193:G:GCTCTTTT	5.02969e-11	0.132916	METTL1	1	ENSG00000123427_12:58176641:58176893:clu3770	12:58142854:C:A	splicing_eQTL	12:58142854:C:A	2.35031e-11	NA	METTL21B	1	0.990851	eQTL_splicing_eQTL	rs202163438	rs2069506
ENSG00000117592.8_3:56849749:T:C	3:56849749:T:C	trans_eQTL	3:56849749:T:C	1.42205e-15	0.144358	PRDX6	1	ENSG00000149564.7_3:56849749:T:C	3:56849749:T:C	trans_eQTL	3:56849749:T:C	2.54703e-77	0.32887	ESAM	1	1	trans_eQTL_trans_eQTL	rs1354034	rs1354034
ENSG00000117592.8_3:56849749:T:C	3:56849749:T:C	trans_eQTL	3:56849749:T:C	1.42205e-15	0.144358	PRDX6	1	ENSG00000180354.11_3:56849749:T:C	3:56849749:T:C	trans_eQTL	3:56849749:T:C	3.57865e-31	0.308911	C7orf41	1	1	trans_eQTL_trans_eQTL	rs1354034	rs1354034
ENSG00000117592.8_3:56849749:T:C	3:56849749:T:C	trans_eQTL	3:56849749:T:C	1.42205e-15	0.144358	PRDX6	1	ENSG00000140859.11_3:56849749:T:C	3:56849749:T:C	trans_eQTL	3:56849749:T:C	3.09285e-21	0.170686	KIFC3	1	1	trans_eQTL_trans_eQTL	rs1354034	rs1354034
ENSG00000117592.8_3:56849749:T:C	3:56849749:T:C	trans_eQTL	3:56849749:T:C	1.42205e-15	0.144358	PRDX6	1	ENSG00000113140.6_3:56849749:T:C	3:56849749:T:C	trans_eQTL	3:56849749:T:C	1.1789e-56	0.282422	SPARC	1	1	trans_eQTL_trans_eQTL	rs1354034	rs1354034
ENSG00000117592.8_3:56849749:T:C	3:56849749:T:C	trans_eQTL	3:56849749:T:C	1.42205e-15	0.144358	PRDX6	1	ENSG00000050393.7_3:56849749:T:C	3:56849749:T:C	trans_eQTL	3:56849749:T:C	6.29867e-44	0.248692	MCUR1	1	1	trans_eQTL_trans_eQTL	rs1354034	rs1354034
ENSG00000117592.8_3:56849749:T:C	3:56849749:T:C	trans_eQTL	3:56849749:T:C	1.42205e-15	0.144358	PRDX6	1	ENSG00000124145.5_3:56849749:T:C	3:56849749:T:C	trans_eQTL	3:56849749:T:C	1.08366e-34	0.220562	SDC4	1	1	trans_eQTL_trans_eQTL	rs1354034	rs1354034
ENSG00000117592.8_3:56849749:T:C	3:56849749:T:C	trans_eQTL	3:56849749:T:C	1.42205e-15	0.144358	PRDX6	1	ENSG00000197415.7_3:56849749:T:C	3:56849749:T:C	trans_eQTL	3:56849749:T:C	1.30625e-41	0.359644	VEPH1	1	1	trans_eQTL_trans_eQTL	rs1354034	rs1354034
ENSG00000117592.8_3:56849749:T:C	3:56849749:T:C	trans_eQTL	3:56849749:T:C	1.42205e-15	0.144358	PRDX6	1	ENSG00000142949.12_3:56849749:T:C	3:56849749:T:C	trans_eQTL	3:56849749:T:C	1.13851e-25	0.188675	PTPRF	1	1	trans_eQTL_trans_eQTL	rs1354034	rs1354034
ENSG00000117592.8_3:56849749:T:C	3:56849749:T:C	trans_eQTL	3:56849749:T:C	1.42205e-15	0.144358	PRDX6	1	ENSG00000119862.8_3:56849749:T:C	3:56849749:T:C	trans_eQTL	3:56849749:T:C	4.67552e-14	0.136428	LGALSL	1	1	trans_eQTL_trans_eQTL	rs1354034	rs1354034
ENSG00000117592.8_3:56849749:T:C	3:56849749:T:C	trans_eQTL	3:56849749:T:C	1.42205e-15	0.144358	PRDX6	1	ENSG00000140416.15_3:56849749:T:C	3:56849749:T:C	trans_eQTL	3:56849749:T:C	4.91612e-36	0.331683	TPM1	1	1	trans_eQTL_trans_eQTL	rs1354034	rs1354034
ENSG00000117592.8_3:56849749:T:C	3:56849749:T:C	trans_eQTL	3:56849749:T:C	1.42205e-15	0.144358	PRDX6	1	ENSG00000129355.6_3:56849749:T:C	3:56849749:T:C	trans_eQTL	3:56849749:T:C	1.22467e-09	0.110127	CDKN2D	1	1	trans_eQTL_trans_eQTL	rs1354034	rs1354034
ENSG00000117592.8_3:56849749:T:C	3:56849749:T:C	trans_eQTL	3:56849749:T:C	1.42205e-15	0.144358	PRDX6	1	ENSG00000166091.15_3:56849749:T:C	3:56849749:T:C	trans_eQTL	3:56849749:T:C	5.05367e-115	0.59895	CMTM5	1	1	trans_eQTL_trans_eQTL	rs1354034	rs1354034
ENSG00000117592.8_3:56849749:T:C	3:56849749:T:C	trans_eQTL	3:56849749:T:C	1.42205e-15	0.144358	PRDX6	1	ENSG00000147650.7_3:56849749:T:C	3:56849749:T:C	trans_eQTL	3:56849749:T:C	3.8959e-17	0.152089	LRP12	1	1	trans_eQTL_trans_eQTL	rs1354034	rs1354034
ENSG00000117592.8_3:56849749:T:C	3:56849749:T:C	trans_eQTL	3:56849749:T:C	1.42205e-15	0.144358	PRDX6	1	ENSG00000204614.4_3:56849749:T:C	3:56849749:T:C	trans_eQTL	3:56849749:T:C	5.96349e-18	0.155968	TRIM40	1	1	trans_eQTL_trans_eQTL	rs1354034	rs1354034
ENSG00000117592.8_3:56849749:T:C	3:56849749:T:C	trans_eQTL	3:56849749:T:C	1.42205e-15	0.144358	PRDX6	1	ENSG00000164181.9_3:56849749:T:C	3:56849749:T:C	trans_eQTL	3:56849749:T:C	1.26844e-48	0.261716	ELOVL7	1	1	trans_eQTL_trans_eQTL	rs1354034	rs1354034
ENSG00000117592.8_3:56849749:T:C	3:56849749:T:C	trans_eQTL	3:56849749:T:C	1.42205e-15	0.144358	PRDX6	1	ENSG00000022267.12_3:56849749:T:C	3:56849749:T:C	trans_eQTL	3:56849749:T:C	2.10619e-45	0.252867	FHL1	1	1	trans_eQTL_trans_eQTL	rs1354034	rs1354034
ENSG00000117592.8_3:56849749:T:C	3:56849749:T:C	trans_eQTL	3:56849749:T:C	1.42205e-15	0.144358	PRDX6	1	ENSG00000127831.6_3:56849749:T:C	3:56849749:T:C	trans_eQTL	3:56849749:T:C	2.32415e-26	0.191315	VIL1	1	1	trans_eQTL_trans_eQTL	rs1354034	rs1354034
ENSG00000117592.8_3:56849749:T:C	3:56849749:T:C	trans_eQTL	3:56849749:T:C	1.42205e-15	0.144358	PRDX6	1	ENSG00000204420.4_3:56849749:T:C	3:56849749:T:C	trans_eQTL	3:56849749:T:C	5.4775e-87	0.517526	C6orf25	1	1	trans_eQTL_trans_eQTL	rs1354034	rs1354034
ENSG00000117592.8_3:56849749:T:C	3:56849749:T:C	trans_eQTL	3:56849749:T:C	1.42205e-15	0.144358	PRDX6	1	ENSG00000198753.7_3:56849749:T:C	3:56849749:T:C	trans_eQTL	3:56849749:T:C	4.98684e-95	0.535485	PLXNB3	1	1	trans_eQTL_trans_eQTL	rs1354034	rs1354034
ENSG00000117592.8_3:56849749:T:C	3:56849749:T:C	trans_eQTL	3:56849749:T:C	1.42205e-15	0.144358	PRDX6	1	ENSG00000108846.11_3:56849749:T:C	3:56849749:T:C	trans_eQTL	3:56849749:T:C	4.19151e-21	0.17012	ABCC3	1	1	trans_eQTL_trans_eQTL	rs1354034	rs1354034
ENSG00000117592.8_3:56849749:T:C	3:56849749:T:C	trans_eQTL	3:56849749:T:C	1.42205e-15	0.144358	PRDX6	1	ENSG00000264968.1_3:56849749:T:C	3:56849749:T:C	trans_eQTL	3:56849749:T:C	2.06085e-20	0.167121	RP11-387H17.4	1	1	trans_eQTL_trans_eQTL	rs1354034	rs1354034
ENSG00000117592.8_3:56849749:T:C	3:56849749:T:C	trans_eQTL	3:56849749:T:C	1.42205e-15	0.144358	PRDX6	1	ENSG00000148834.8_3:56849749:T:C	3:56849749:T:C	trans_eQTL	3:56849749:T:C	3.8502e-09	0.106767	GSTO1	1	1	trans_eQTL_trans_eQTL	rs1354034	rs1354034
ENSG00000117592.8_3:56849749:T:C	3:56849749:T:C	trans_eQTL	3:56849749:T:C	1.42205e-15	0.144358	PRDX6	1	ENSG00000014216.11_3:56849749:T:C	3:56849749:T:C	trans_eQTL	3:56849749:T:C	6.70752e-09	0.105102	CAPN1	1	1	trans_eQTL_trans_eQTL	rs1354034	rs1354034
ENSG00000117592.8_3:56849749:T:C	3:56849749:T:C	trans_eQTL	3:56849749:T:C	1.42205e-15	0.144358	PRDX6	1	ENSG00000183785.10_3:56849749:T:C	3:56849749:T:C	trans_eQTL	3:56849749:T:C	8.46263e-75	0.485978	TUBA8	1	1	trans_eQTL_trans_eQTL	rs1354034	rs1354034
ENSG00000117592.8_3:56849749:T:C	3:56849749:T:C	trans_eQTL	3:56849749:T:C	1.42205e-15	0.144358	PRDX6	1	ENSG00000127252.4_3:56849749:T:C	3:56849749:T:C	trans_eQTL	3:56849749:T:C	3.19276e-25	0.186941	HRASLS	1	1	trans_eQTL_trans_eQTL	rs1354034	rs1354034
ENSG00000117592.8_3:56849749:T:C	3:56849749:T:C	trans_eQTL	3:56849749:T:C	1.42205e-15	0.144358	PRDX6	1	ENSG00000162614.14_3:56849749:T:C	3:56849749:T:C	trans_eQTL	3:56849749:T:C	5.89321e-23	0.17789	NEXN	1	1	trans_eQTL_trans_eQTL	rs1354034	rs1354034
ENSG00000117592.8_3:56849749:T:C	3:56849749:T:C	trans_eQTL	3:56849749:T:C	1.42205e-15	0.144358	PRDX6	1	ENSG00000128245.10_3:56849749:T:C	3:56849749:T:C	trans_eQTL	3:56849749:T:C	2.12634e-12	0.127194	YWHAH	1	1	trans_eQTL_trans_eQTL	rs1354034	rs1354034
ENSG00000117592.8_3:56849749:T:C	3:56849749:T:C	trans_eQTL	3:56849749:T:C	1.42205e-15	0.144358	PRDX6	1	ENSG00000123091.4_3:56849749:T:C	3:56849749:T:C	trans_eQTL	3:56849749:T:C	7.41025e-38	0.230629	RNF11	1	1	trans_eQTL_trans_eQTL	rs1354034	rs1354034
ENSG00000117592.8_3:56849749:T:C	3:56849749:T:C	trans_eQTL	3:56849749:T:C	1.42205e-15	0.144358	PRDX6	1	ENSG00000117400.10_3:56849749:T:C	3:56849749:T:C	trans_eQTL	3:56849749:T:C	1.91163e-27	0.19539	MPL	1	1	trans_eQTL_trans_eQTL	rs1354034	rs1354034
ENSG00000117592.8_3:56849749:T:C	3:56849749:T:C	trans_eQTL	3:56849749:T:C	1.42205e-15	0.144358	PRDX6	1	ENSG00000115457.5_3:56849749:T:C	3:56849749:T:C	trans_eQTL	3:56849749:T:C	2.83033e-16	0.147878	IGFBP2	1	1	trans_eQTL_trans_eQTL	rs1354034	rs1354034
ENSG00000117592.8_3:56849749:T:C	3:56849749:T:C	trans_eQTL	3:56849749:T:C	1.42205e-15	0.144358	PRDX6	1	ENSG00000187109.9_3:56849749:T:C	3:56849749:T:C	trans_eQTL	3:56849749:T:C	2.29103e-09	0.108303	NAP1L1	1	1	trans_eQTL_trans_eQTL	rs1354034	rs1354034
ENSG00000117592.8_3:56849749:T:C	3:56849749:T:C	trans_eQTL	3:56849749:T:C	1.42205e-15	0.144358	PRDX6	1	ENSG00000184702.13_3:56849749:T:C	3:56849749:T:C	trans_eQTL	3:56849749:T:C	7.9753e-64	0.449736	SEPT5	1	1	trans_eQTL_trans_eQTL	rs1354034	rs1354034
ENSG00000117592.8_3:56849749:T:C	3:56849749:T:C	trans_eQTL	3:56849749:T:C	1.42205e-15	0.144358	PRDX6	1	ENSG00000130201.3_3:56849749:T:C	3:56849749:T:C	trans_eQTL	3:56849749:T:C	3.65712e-12	0.125827	EXOC3L2	1	1	trans_eQTL_trans_eQTL	rs1354034	rs1354034
ENSG00000117592.8_3:56849749:T:C	3:56849749:T:C	trans_eQTL	3:56849749:T:C	1.42205e-15	0.144358	PRDX6	1	ENSG00000184113.8_3:56849749:T:C	3:56849749:T:C	trans_eQTL	3:56849749:T:C	1.25319e-13	0.134104	CLDN5	1	1	trans_eQTL_trans_eQTL	rs1354034	rs1354034
ENSG00000117592.8_3:56849749:T:C	3:56849749:T:C	trans_eQTL	3:56849749:T:C	1.42205e-15	0.144358	PRDX6	1	ENSG00000041353.5_3:56849749:T:C	3:56849749:T:C	trans_eQTL	3:56849749:T:C	9.47865e-37	0.227164	RAB27B	1	1	trans_eQTL_trans_eQTL	rs1354034	rs1354034
ENSG00000117592.8_3:56849749:T:C	3:56849749:T:C	trans_eQTL	3:56849749:T:C	1.42205e-15	0.144358	PRDX6	1	ENSG00000149357.5_3:56849749:T:C	3:56849749:T:C	trans_eQTL	3:56849749:T:C	6.01545e-12	0.12456	LAMTOR1	1	1	trans_eQTL_trans_eQTL	rs1354034	rs1354034
ENSG00000117592.8_3:56849749:T:C	3:56849749:T:C	trans_eQTL	3:56849749:T:C	1.42205e-15	0.144358	PRDX6	1	ENSG00000248516.1_3:56849749:T:C	3:56849749:T:C	trans_eQTL	3:56849749:T:C	2.85442e-12	0.126453	RP11-265O12.1	1	1	trans_eQTL_trans_eQTL	rs1354034	rs1354034
ENSG00000117592.8_3:56849749:T:C	3:56849749:T:C	trans_eQTL	3:56849749:T:C	1.42205e-15	0.144358	PRDX6	1	ENSG00000119280.12_3:56849749:T:C	3:56849749:T:C	trans_eQTL	3:56849749:T:C	4.57191e-40	0.237381	C1orf198	1	1	trans_eQTL_trans_eQTL	rs1354034	rs1354034
ENSG00000117592.8_3:56849749:T:C	3:56849749:T:C	trans_eQTL	3:56849749:T:C	1.42205e-15	0.144358	PRDX6	1	ENSG00000253819.1_3:56849749:T:C	3:56849749:T:C	trans_eQTL	3:56849749:T:C	1.07154e-14	0.139828	RP11-973F15.1	1	1	trans_eQTL_trans_eQTL	rs1354034	rs1354034
ENSG00000117592.8_3:56849749:T:C	3:56849749:T:C	trans_eQTL	3:56849749:T:C	1.42205e-15	0.144358	PRDX6	1	ENSG00000158352.11_3:56849749:T:C	3:56849749:T:C	trans_eQTL	3:56849749:T:C	2.9254e-17	0.152688	SHROOM4	1	1	trans_eQTL_trans_eQTL	rs1354034	rs1354034
ENSG00000117592.8_3:56849749:T:C	3:56849749:T:C	trans_eQTL	3:56849749:T:C	1.42205e-15	0.144358	PRDX6	1	ENSG00000071051.9_3:56849749:T:C	3:56849749:T:C	trans_eQTL	3:56849749:T:C	1.3772e-17	0.154251	NCK2	1	1	trans_eQTL_trans_eQTL	rs1354034	rs1354034
ENSG00000117592.8_3:56849749:T:C	3:56849749:T:C	trans_eQTL	3:56849749:T:C	1.42205e-15	0.144358	PRDX6	1	ENSG00000165309.9_3:56849749:T:C	3:56849749:T:C	trans_eQTL	3:56849749:T:C	2.0764e-18	0.158105	ARMC3	1	1	trans_eQTL_trans_eQTL	rs1354034	rs1354034
ENSG00000117592.8_3:56849749:T:C	3:56849749:T:C	trans_eQTL	3:56849749:T:C	1.42205e-15	0.144358	PRDX6	1	ENSG00000054356.9_3:56849749:T:C	3:56849749:T:C	trans_eQTL	3:56849749:T:C	7.45561e-14	0.135333	PTPRN	1	1	trans_eQTL_trans_eQTL	rs1354034	rs1354034
ENSG00000117592.8_3:56849749:T:C	3:56849749:T:C	trans_eQTL	3:56849749:T:C	1.42205e-15	0.144358	PRDX6	1	ENSG00000259719.1_3:56849749:T:C	3:56849749:T:C	trans_eQTL	3:56849749:T:C	4.25853e-09	0.106467	RP11-930O11.1	1	1	trans_eQTL_trans_eQTL	rs1354034	rs1354034
ENSG00000117592.8_3:56849749:T:C	3:56849749:T:C	trans_eQTL	3:56849749:T:C	1.42205e-15	0.144358	PRDX6	1	ENSG00000167644.7_3:56849749:T:C	3:56849749:T:C	trans_eQTL	3:56849749:T:C	2.81324e-41	0.240992	C19orf33	1	1	trans_eQTL_trans_eQTL	rs1354034	rs1354034
ENSG00000117592.8_3:56849749:T:C	3:56849749:T:C	trans_eQTL	3:56849749:T:C	1.42205e-15	0.144358	PRDX6	1	ENSG00000153071.10_3:56849749:T:C	3:56849749:T:C	trans_eQTL	3:56849749:T:C	2.75956e-19	0.162114	DAB2	1	1	trans_eQTL_trans_eQTL	rs1354034	rs1354034
ENSG00000117592.8_3:56849749:T:C	3:56849749:T:C	trans_eQTL	3:56849749:T:C	1.42205e-15	0.144358	PRDX6	1	ENSG00000185532.10_3:56849749:T:C	3:56849749:T:C	trans_eQTL	3:56849749:T:C	4.34915e-19	0.161219	PRKG1	1	1	trans_eQTL_trans_eQTL	rs1354034	rs1354034
ENSG00000117592.8_3:56849749:T:C	3:56849749:T:C	trans_eQTL	3:56849749:T:C	1.42205e-15	0.144358	PRDX6	1	ENSG00000166337.5_3:56849749:T:C	3:56849749:T:C	trans_eQTL	3:56849749:T:C	1.72184e-20	0.167462	TAF10	1	1	trans_eQTL_trans_eQTL	rs1354034	rs1354034
ENSG00000117592.8_3:56849749:T:C	3:56849749:T:C	trans_eQTL	3:56849749:T:C	1.42205e-15	0.144358	PRDX6	1	ENSG00000164171.6_3:56849749:T:C	3:56849749:T:C	trans_eQTL	3:56849749:T:C	1.53434e-08	0.10257	ITGA2	1	1	trans_eQTL_trans_eQTL	rs1354034	rs1354034
ENSG00000117592.8_3:56849749:T:C	3:56849749:T:C	trans_eQTL	3:56849749:T:C	1.42205e-15	0.144358	PRDX6	1	ENSG00000162367.7_3:56849749:T:C	3:56849749:T:C	trans_eQTL	3:56849749:T:C	8.01881e-19	0.160008	TAL1	1	1	trans_eQTL_trans_eQTL	rs1354034	rs1354034
ENSG00000117592.8_3:56849749:T:C	3:56849749:T:C	trans_eQTL	3:56849749:T:C	1.42205e-15	0.144358	PRDX6	1	ENSG00000126091.15_3:56849749:T:C	3:56849749:T:C	trans_eQTL	3:56849749:T:C	2.6145e-46	0.255392	ST3GAL3	1	1	trans_eQTL_trans_eQTL	rs1354034	rs1354034
ENSG00000117592.8_3:56849749:T:C	3:56849749:T:C	trans_eQTL	3:56849749:T:C	1.42205e-15	0.144358	PRDX6	1	ENSG00000069535.12_3:56849749:T:C	3:56849749:T:C	trans_eQTL	3:56849749:T:C	1.09912e-48	0.261884	MAOB	1	1	trans_eQTL_trans_eQTL	rs1354034	rs1354034
ENSG00000117592.8_3:56849749:T:C	3:56849749:T:C	trans_eQTL	3:56849749:T:C	1.42205e-15	0.144358	PRDX6	1	ENSG00000011105.7_3:56849749:T:C	3:56849749:T:C	trans_eQTL	3:56849749:T:C	3.40817e-86	0.511324	TSPAN9	1	1	trans_eQTL_trans_eQTL	rs1354034	rs1354034
ENSG00000117592.8_3:56849749:T:C	3:56849749:T:C	trans_eQTL	3:56849749:T:C	1.42205e-15	0.144358	PRDX6	1	ENSG00000140682.14_3:56849749:T:C	3:56849749:T:C	trans_eQTL	3:56849749:T:C	1.59926e-52	0.271995	TGFB1I1	1	1	trans_eQTL_trans_eQTL	rs1354034	rs1354034
ENSG00000117592.8_3:56849749:T:C	3:56849749:T:C	trans_eQTL	3:56849749:T:C	1.42205e-15	0.144358	PRDX6	1	ENSG00000156206.9_3:56849749:T:C	3:56849749:T:C	trans_eQTL	3:56849749:T:C	4.22201e-60	0.290786	C15orf26	1	1	trans_eQTL_trans_eQTL	rs1354034	rs1354034
ENSG00000117592.8_3:56849749:T:C	3:56849749:T:C	trans_eQTL	3:56849749:T:C	1.42205e-15	0.144358	PRDX6	1	ENSG00000205038.7_3:56849749:T:C	3:56849749:T:C	trans_eQTL	3:56849749:T:C	2.5846e-77	0.328856	PKHD1L1	1	1	trans_eQTL_trans_eQTL	rs1354034	rs1354034
ENSG00000117592.8_3:56849749:T:C	3:56849749:T:C	trans_eQTL	3:56849749:T:C	1.42205e-15	0.144358	PRDX6	1	ENSG00000165682.10_3:56849749:T:C	3:56849749:T:C	trans_eQTL	3:56849749:T:C	3.29837e-12	0.126088	CLEC1B	1	1	trans_eQTL_trans_eQTL	rs1354034	rs1354034
ENSG00000117592.8_3:56849749:T:C	3:56849749:T:C	trans_eQTL	3:56849749:T:C	1.42205e-15	0.144358	PRDX6	1	ENSG00000132970.8_3:56849749:T:C	3:56849749:T:C	trans_eQTL	3:56849749:T:C	2.75961e-79	0.491668	WASF3	1	1	trans_eQTL_trans_eQTL	rs1354034	rs1354034
ENSG00000117592.8_3:56849749:T:C	3:56849749:T:C	trans_eQTL	3:56849749:T:C	1.42205e-15	0.144358	PRDX6	1	ENSG00000114805.12_3:56849749:T:C	3:56849749:T:C	trans_eQTL	3:56849749:T:C	5.9897e-27	0.193538	PLCH1	1	1	trans_eQTL_trans_eQTL	rs1354034	rs1354034
ENSG00000117592.8_3:56849749:T:C	3:56849749:T:C	trans_eQTL	3:56849749:T:C	1.42205e-15	0.144358	PRDX6	1	ENSG00000106366.7_3:56849749:T:C	3:56849749:T:C	trans_eQTL	3:56849749:T:C	6.12763e-33	0.214766	SERPINE1	1	1	trans_eQTL_trans_eQTL	rs1354034	rs1354034
ENSG00000117592.8_3:56849749:T:C	3:56849749:T:C	trans_eQTL	3:56849749:T:C	1.42205e-15	0.144358	PRDX6	1	ENSG00000108839.7_3:56849749:T:C	3:56849749:T:C	trans_eQTL	3:56849749:T:C	2.47623e-95	0.540575	ALOX12	1	1	trans_eQTL_trans_eQTL	rs1354034	rs1354034
ENSG00000117592.8_3:56849749:T:C	3:56849749:T:C	trans_eQTL	3:56849749:T:C	1.42205e-15	0.144358	PRDX6	1	ENSG00000102178.8_3:56849749:T:C	3:56849749:T:C	trans_eQTL	3:56849749:T:C	5.21914e-09	0.105858	UBL4A	1	1	trans_eQTL_trans_eQTL	rs1354034	rs1354034
ENSG00000117592.8_3:56849749:T:C	3:56849749:T:C	trans_eQTL	3:56849749:T:C	1.42205e-15	0.144358	PRDX6	1	ENSG00000108576.5_3:56849749:T:C	3:56849749:T:C	trans_eQTL	3:56849749:T:C	2.77971e-54	0.276492	SLC6A4	1	1	trans_eQTL_trans_eQTL	rs1354034	rs1354034
ENSG00000117592.8_3:56849749:T:C	3:56849749:T:C	trans_eQTL	3:56849749:T:C	1.42205e-15	0.144358	PRDX6	1	ENSG00000128578.5_3:56849749:T:C	3:56849749:T:C	trans_eQTL	3:56849749:T:C	1.12572e-11	0.122945	STRIP2	1	1	trans_eQTL_trans_eQTL	rs1354034	rs1354034
ENSG00000117592.8_3:56849749:T:C	3:56849749:T:C	trans_eQTL	3:56849749:T:C	1.42205e-15	0.144358	PRDX6	1	ENSG00000249992.1_3:56849749:T:C	3:56849749:T:C	trans_eQTL	3:56849749:T:C	5.71197e-15	0.141255	TMEM158	1	1	trans_eQTL_trans_eQTL	rs1354034	rs1354034
ENSG00000117592.8_3:56849749:T:C	3:56849749:T:C	trans_eQTL	3:56849749:T:C	1.42205e-15	0.144358	PRDX6	1	ENSG00000089486.12_3:56849749:T:C	3:56849749:T:C	trans_eQTL	3:56849749:T:C	4.5122e-10	0.112976	CDIP1	1	1	trans_eQTL_trans_eQTL	rs1354034	rs1354034
ENSG00000117592.8_3:56849749:T:C	3:56849749:T:C	trans_eQTL	3:56849749:T:C	1.42205e-15	0.144358	PRDX6	1	ENSG00000185614.4_3:56849749:T:C	3:56849749:T:C	trans_eQTL	3:56849749:T:C	9.11163e-12	0.123492	FAM212A	1	1	trans_eQTL_trans_eQTL	rs1354034	rs1354034
ENSG00000117592.8_3:56849749:T:C	3:56849749:T:C	trans_eQTL	3:56849749:T:C	1.42205e-15	0.144358	PRDX6	1	ENSG00000223855.1_3:56849749:T:C	3:56849749:T:C	trans_eQTL	3:56849749:T:C	3.75053e-15	0.142201	AC147651.3	1	1	trans_eQTL_trans_eQTL	rs1354034	rs1354034
ENSG00000117592.8_3:56849749:T:C	3:56849749:T:C	trans_eQTL	3:56849749:T:C	1.42205e-15	0.144358	PRDX6	1	ENSG00000152952.7_3:56849749:T:C	3:56849749:T:C	trans_eQTL	3:56849749:T:C	1.74696e-48	0.261341	PLOD2	1	1	trans_eQTL_trans_eQTL	rs1354034	rs1354034
ENSG00000117592.8_3:56849749:T:C	3:56849749:T:C	trans_eQTL	3:56849749:T:C	1.42205e-15	0.144358	PRDX6	1	ENSG00000108387.10_3:56849749:T:C	3:56849749:T:C	trans_eQTL	3:56849749:T:C	5.50127e-24	0.182062	SEPT4	1	1	trans_eQTL_trans_eQTL	rs1354034	rs1354034
ENSG00000117592.8_3:56849749:T:C	3:56849749:T:C	trans_eQTL	3:56849749:T:C	1.42205e-15	0.144358	PRDX6	1	ENSG00000110799.9_3:56849749:T:C	3:56849749:T:C	trans_eQTL	3:56849749:T:C	1.56165e-34	0.220044	VWF	1	1	trans_eQTL_trans_eQTL	rs1354034	rs1354034
ENSG00000117592.8_3:56849749:T:C	3:56849749:T:C	trans_eQTL	3:56849749:T:C	1.42205e-15	0.144358	PRDX6	1	ENSG00000108039.13_3:56849749:T:C	3:56849749:T:C	trans_eQTL	3:56849749:T:C	2.1365e-18	0.158048	XPNPEP1	1	1	trans_eQTL_trans_eQTL	rs1354034	rs1354034
ENSG00000117592.8_3:56849749:T:C	3:56849749:T:C	trans_eQTL	3:56849749:T:C	1.42205e-15	0.144358	PRDX6	1	ENSG00000185245.6_3:56849749:T:C	3:56849749:T:C	trans_eQTL	3:56849749:T:C	6.20494e-71	0.315392	GP1BA	1	1	trans_eQTL_trans_eQTL	rs1354034	rs1354034
ENSG00000117592.8_3:56849749:T:C	3:56849749:T:C	trans_eQTL	3:56849749:T:C	1.42205e-15	0.144358	PRDX6	1	ENSG00000184178.11_3:56849749:T:C	3:56849749:T:C	trans_eQTL	3:56849749:T:C	3.74701e-23	0.178695	SCFD2	1	1	trans_eQTL_trans_eQTL	rs1354034	rs1354034
ENSG00000117592.8_3:56849749:T:C	3:56849749:T:C	trans_eQTL	3:56849749:T:C	1.42205e-15	0.144358	PRDX6	1	ENSG00000166831.4_3:56849749:T:C	3:56849749:T:C	trans_eQTL	3:56849749:T:C	1.97717e-32	0.213051	RBPMS2	1	1	trans_eQTL_trans_eQTL	rs1354034	rs1354034
ENSG00000117592.8_3:56849749:T:C	3:56849749:T:C	trans_eQTL	3:56849749:T:C	1.42205e-15	0.144358	PRDX6	1	ENSG00000150630.2_3:56849749:T:C	3:56849749:T:C	trans_eQTL	3:56849749:T:C	1.57906e-12	0.127937	VEGFC	1	1	trans_eQTL_trans_eQTL	rs1354034	rs1354034
ENSG00000117592.8_3:56849749:T:C	3:56849749:T:C	trans_eQTL	3:56849749:T:C	1.42205e-15	0.144358	PRDX6	1	ENSG00000177119.11_3:56849749:T:C	3:56849749:T:C	trans_eQTL	3:56849749:T:C	4.70312e-24	0.182334	ANO6	1	1	trans_eQTL_trans_eQTL	rs1354034	rs1354034
ENSG00000117592.8_3:56849749:T:C	3:56849749:T:C	trans_eQTL	3:56849749:T:C	1.42205e-15	0.144358	PRDX6	1	ENSG00000127824.9_3:56849749:T:C	3:56849749:T:C	trans_eQTL	3:56849749:T:C	3.11667e-11	0.120276	TUBA4A	1	1	trans_eQTL_trans_eQTL	rs1354034	rs1354034
ENSG00000117592.8_3:56849749:T:C	3:56849749:T:C	trans_eQTL	3:56849749:T:C	1.42205e-15	0.144358	PRDX6	1	ENSG00000197846.3_3:56849749:T:C	3:56849749:T:C	trans_eQTL	3:56849749:T:C	7.06468e-12	-0.124147	HIST1H2BF	1	1	trans_eQTL_trans_eQTL	rs1354034	rs1354034
ENSG00000117592.8_3:56849749:T:C	3:56849749:T:C	trans_eQTL	3:56849749:T:C	1.42205e-15	0.144358	PRDX6	1	ENSG00000148484.13_3:56849749:T:C	3:56849749:T:C	trans_eQTL	3:56849749:T:C	2.68438e-16	0.147992	RSU1	1	1	trans_eQTL_trans_eQTL	rs1354034	rs1354034
ENSG00000117592.8_3:56849749:T:C	3:56849749:T:C	trans_eQTL	3:56849749:T:C	1.42205e-15	0.144358	PRDX6	1	ENSG00000267748.2_3:56849749:T:C	3:56849749:T:C	trans_eQTL	3:56849749:T:C	1.10485e-15	0.144915	CTB-102L5.4	1	1	trans_eQTL_trans_eQTL	rs1354034	rs1354034
ENSG00000117592.8_3:56849749:T:C	3:56849749:T:C	trans_eQTL	3:56849749:T:C	1.42205e-15	0.144358	PRDX6	1	ENSG00000163735.6_3:56849749:T:C	3:56849749:T:C	trans_eQTL	3:56849749:T:C	3.29494e-19	0.161766	CXCL5	1	1	trans_eQTL_trans_eQTL	rs1354034	rs1354034
ENSG00000117592.8_3:56849749:T:C	3:56849749:T:C	trans_eQTL	3:56849749:T:C	1.42205e-15	0.144358	PRDX6	1	ENSG00000120903.6_3:56849749:T:C	3:56849749:T:C	trans_eQTL	3:56849749:T:C	4.57608e-15	0.141755	CHRNA2	1	1	trans_eQTL_trans_eQTL	rs1354034	rs1354034
ENSG00000117592.8_3:56849749:T:C	3:56849749:T:C	trans_eQTL	3:56849749:T:C	1.42205e-15	0.144358	PRDX6	1	ENSG00000086232.8_3:56849749:T:C	3:56849749:T:C	trans_eQTL	3:56849749:T:C	5.27017e-12	0.124898	EIF2AK1	1	1	trans_eQTL_trans_eQTL	rs1354034	rs1354034
ENSG00000117592.8_3:56849749:T:C	3:56849749:T:C	trans_eQTL	3:56849749:T:C	1.42205e-15	0.144358	PRDX6	1	ENSG00000061676.10_3:56849749:T:C	3:56849749:T:C	trans_eQTL	3:56849749:T:C	3.22134e-25	0.186925	NCKAP1	1	1	trans_eQTL_trans_eQTL	rs1354034	rs1354034
ENSG00000117592.8_3:56849749:T:C	3:56849749:T:C	trans_eQTL	3:56849749:T:C	1.42205e-15	0.144358	PRDX6	1	ENSG00000197461.9_3:56849749:T:C	3:56849749:T:C	trans_eQTL	3:56849749:T:C	3.08219e-10	0.114045	PDGFA	1	1	trans_eQTL_trans_eQTL	rs1354034	rs1354034
ENSG00000117592.8_3:56849749:T:C	3:56849749:T:C	trans_eQTL	3:56849749:T:C	1.42205e-15	0.144358	PRDX6	1	ENSG00000064601.12_3:56849749:T:C	3:56849749:T:C	trans_eQTL	3:56849749:T:C	4.53137e-17	0.151773	CTSA	1	1	trans_eQTL_trans_eQTL	rs1354034	rs1354034
ENSG00000117592.8_3:56849749:T:C	3:56849749:T:C	trans_eQTL	3:56849749:T:C	1.42205e-15	0.144358	PRDX6	1	ENSG00000156928.4_3:56849749:T:C	3:56849749:T:C	trans_eQTL	3:56849749:T:C	2.37392e-09	0.108198	MALSU1	1	1	trans_eQTL_trans_eQTL	rs1354034	rs1354034
ENSG00000117592.8_3:56849749:T:C	3:56849749:T:C	trans_eQTL	3:56849749:T:C	1.42205e-15	0.144358	PRDX6	1	ENSG00000154146.8_3:56849749:T:C	3:56849749:T:C	trans_eQTL	3:56849749:T:C	6.37533e-86	0.521518	NRGN	1	1	trans_eQTL_trans_eQTL	rs1354034	rs1354034
ENSG00000117592.8_3:56849749:T:C	3:56849749:T:C	trans_eQTL	3:56849749:T:C	1.42205e-15	0.144358	PRDX6	1	ENSG00000035403.12_3:56849749:T:C	3:56849749:T:C	trans_eQTL	3:56849749:T:C	1.809e-27	0.195479	VCL	1	1	trans_eQTL_trans_eQTL	rs1354034	rs1354034
ENSG00000117592.8_3:56849749:T:C	3:56849749:T:C	trans_eQTL	3:56849749:T:C	1.42205e-15	0.144358	PRDX6	1	ENSG00000196331.5_3:56849749:T:C	3:56849749:T:C	trans_eQTL	3:56849749:T:C	6.17877e-21	-0.169394	HIST1H2BO	1	1	trans_eQTL_trans_eQTL	rs1354034	rs1354034
ENSG00000117592.8_3:56849749:T:C	3:56849749:T:C	trans_eQTL	3:56849749:T:C	1.42205e-15	0.144358	PRDX6	1	ENSG00000134871.13_3:56849749:T:C	3:56849749:T:C	trans_eQTL	3:56849749:T:C	8.46087e-20	0.164415	COL4A2	1	1	trans_eQTL_trans_eQTL	rs1354034	rs1354034
ENSG00000117592.8_3:56849749:T:C	3:56849749:T:C	trans_eQTL	3:56849749:T:C	1.42205e-15	0.144358	PRDX6	1	ENSG00000121766.10_3:56849749:T:C	3:56849749:T:C	trans_eQTL	3:56849749:T:C	8.46895e-12	0.123681	ZCCHC17	1	1	trans_eQTL_trans_eQTL	rs1354034	rs1354034
ENSG00000117592.8_3:56849749:T:C	3:56849749:T:C	trans_eQTL	3:56849749:T:C	1.42205e-15	0.144358	PRDX6	1	ENSG00000267243.1_3:56849749:T:C	3:56849749:T:C	trans_eQTL	3:56849749:T:C	3.95091e-20	0.16588	AC005307.3	1	1	trans_eQTL_trans_eQTL	rs1354034	rs1354034
ENSG00000117592.8_3:56849749:T:C	3:56849749:T:C	trans_eQTL	3:56849749:T:C	1.42205e-15	0.144358	PRDX6	1	ENSG00000003436.10_3:56849749:T:C	3:56849749:T:C	trans_eQTL	3:56849749:T:C	6.01168e-09	0.105432	TFPI	1	1	trans_eQTL_trans_eQTL	rs1354034	rs1354034
ENSG00000117592.8_3:56849749:T:C	3:56849749:T:C	trans_eQTL	3:56849749:T:C	1.42205e-15	0.144358	PRDX6	1	ENSG00000140479.12_3:56849749:T:C	3:56849749:T:C	trans_eQTL	3:56849749:T:C	9.50314e-104	0.562774	PCSK6	1	1	trans_eQTL_trans_eQTL	rs1354034	rs1354034
ENSG00000117592.8_3:56849749:T:C	3:56849749:T:C	trans_eQTL	3:56849749:T:C	1.42205e-15	0.144358	PRDX6	1	ENSG00000004866.14_3:56849749:T:C	3:56849749:T:C	trans_eQTL	3:56849749:T:C	5.0835e-20	0.165396	ST7	1	1	trans_eQTL_trans_eQTL	rs1354034	rs1354034
ENSG00000117592.8_3:56849749:T:C	3:56849749:T:C	trans_eQTL	3:56849749:T:C	1.42205e-15	0.144358	PRDX6	1	ENSG00000146376.6_3:56849749:T:C	3:56849749:T:C	trans_eQTL	3:56849749:T:C	6.2491e-28	0.197184	ARHGAP18	1	1	trans_eQTL_trans_eQTL	rs1354034	rs1354034
ENSG00000117592.8_3:56849749:T:C	3:56849749:T:C	trans_eQTL	3:56849749:T:C	1.42205e-15	0.144358	PRDX6	1	ENSG00000105711.6_3:56849749:T:C	3:56849749:T:C	trans_eQTL	3:56849749:T:C	1.12455e-26	0.192509	SCN1B	1	1	trans_eQTL_trans_eQTL	rs1354034	rs1354034
ENSG00000117592.8_3:56849749:T:C	3:56849749:T:C	trans_eQTL	3:56849749:T:C	1.42205e-15	0.144358	PRDX6	1	ENSG00000106976.14_3:56849749:T:C	3:56849749:T:C	trans_eQTL	3:56849749:T:C	3.19569e-30	0.205428	DNM1	1	1	trans_eQTL_trans_eQTL	rs1354034	rs1354034
ENSG00000117592.8_3:56849749:T:C	3:56849749:T:C	trans_eQTL	3:56849749:T:C	1.42205e-15	0.144358	PRDX6	1	ENSG00000103184.7_3:56849749:T:C	3:56849749:T:C	trans_eQTL	3:56849749:T:C	3.84375e-58	0.286066	SEC14L5	1	1	trans_eQTL_trans_eQTL	rs1354034	rs1354034
ENSG00000117592.8_3:56849749:T:C	3:56849749:T:C	trans_eQTL	3:56849749:T:C	1.42205e-15	0.144358	PRDX6	1	ENSG00000120885.15_3:56849749:T:C	3:56849749:T:C	trans_eQTL	3:56849749:T:C	3.14513e-63	0.443082	CLU	1	1	trans_eQTL_trans_eQTL	rs1354034	rs1354034
ENSG00000117592.8_3:56849749:T:C	3:56849749:T:C	trans_eQTL	3:56849749:T:C	1.42205e-15	0.144358	PRDX6	1	ENSG00000047648.17_3:56849749:T:C	3:56849749:T:C	trans_eQTL	3:56849749:T:C	4.8068e-45	0.25186	ARHGAP6	1	1	trans_eQTL_trans_eQTL	rs1354034	rs1354034
ENSG00000117592.8_3:56849749:T:C	3:56849749:T:C	trans_eQTL	3:56849749:T:C	1.42205e-15	0.144358	PRDX6	1	ENSG00000259869.1_3:56849749:T:C	3:56849749:T:C	trans_eQTL	3:56849749:T:C	5.96069e-19	0.160596	AL022344.7	1	1	trans_eQTL_trans_eQTL	rs1354034	rs1354034
ENSG00000117592.8_3:56849749:T:C	3:56849749:T:C	trans_eQTL	3:56849749:T:C	1.42205e-15	0.144358	PRDX6	1	ENSG00000205639.5_3:56849749:T:C	3:56849749:T:C	trans_eQTL	3:56849749:T:C	7.21216e-43	0.245648	MFSD2B	1	1	trans_eQTL_trans_eQTL	rs1354034	rs1354034
ENSG00000117592.8_3:56849749:T:C	3:56849749:T:C	trans_eQTL	3:56849749:T:C	1.42205e-15	0.144358	PRDX6	1	ENSG00000138798.7_3:56849749:T:C	3:56849749:T:C	trans_eQTL	3:56849749:T:C	2.58561e-51	0.268857	EGF	1	1	trans_eQTL_trans_eQTL	rs1354034	rs1354034
ENSG00000117592.8_3:56849749:T:C	3:56849749:T:C	trans_eQTL	3:56849749:T:C	1.42205e-15	0.144358	PRDX6	1	ENSG00000103942.8_3:56849749:T:C	3:56849749:T:C	trans_eQTL	3:56849749:T:C	1.28996e-30	0.20681	HOMER2	1	1	trans_eQTL_trans_eQTL	rs1354034	rs1354034
ENSG00000117592.8_3:56849749:T:C	3:56849749:T:C	trans_eQTL	3:56849749:T:C	1.42205e-15	0.144358	PRDX6	1	ENSG00000174233.7_3:56849749:T:C	3:56849749:T:C	trans_eQTL	3:56849749:T:C	9.21466e-59	0.28757	ADCY6	1	1	trans_eQTL_trans_eQTL	rs1354034	rs1354034
ENSG00000117592.8_3:56849749:T:C	3:56849749:T:C	trans_eQTL	3:56849749:T:C	1.42205e-15	0.144358	PRDX6	1	ENSG00000259753.1_3:56849749:T:C	3:56849749:T:C	trans_eQTL	3:56849749:T:C	6.22029e-89	0.51879	ITGB3	1	1	trans_eQTL_trans_eQTL	rs1354034	rs1354034
ENSG00000117592.8_3:56849749:T:C	3:56849749:T:C	trans_eQTL	3:56849749:T:C	1.42205e-15	0.144358	PRDX6	1	ENSG00000124491.11_3:56849749:T:C	3:56849749:T:C	trans_eQTL	3:56849749:T:C	4.77205e-55	0.278421	F13A1	1	1	trans_eQTL_trans_eQTL	rs1354034	rs1354034
ENSG00000117592.8_3:56849749:T:C	3:56849749:T:C	trans_eQTL	3:56849749:T:C	1.42205e-15	0.144358	PRDX6	1	ENSG00000182732.12_3:56849749:T:C	3:56849749:T:C	trans_eQTL	3:56849749:T:C	4.67189e-24	0.182346	RGS6	1	1	trans_eQTL_trans_eQTL	rs1354034	rs1354034
ENSG00000117592.8_3:56849749:T:C	3:56849749:T:C	trans_eQTL	3:56849749:T:C	1.42205e-15	0.144358	PRDX6	1	ENSG00000173626.5_3:56849749:T:C	3:56849749:T:C	trans_eQTL	3:56849749:T:C	9.60371e-13	0.129171	TRAPPC3L	1	1	trans_eQTL_trans_eQTL	rs1354034	rs1354034
ENSG00000117592.8_3:56849749:T:C	3:56849749:T:C	trans_eQTL	3:56849749:T:C	1.42205e-15	0.144358	PRDX6	1	ENSG00000047617.10_3:56849749:T:C	3:56849749:T:C	trans_eQTL	3:56849749:T:C	1.32069e-09	0.109909	ANO2	1	1	trans_eQTL_trans_eQTL	rs1354034	rs1354034
ENSG00000117592.8_3:56849749:T:C	3:56849749:T:C	trans_eQTL	3:56849749:T:C	1.42205e-15	0.144358	PRDX6	1	ENSG00000114541.10_3:56849749:T:C	3:56849749:T:C	trans_eQTL	3:56849749:T:C	4.49102e-10	0.112989	FRMD4B	1	1	trans_eQTL_trans_eQTL	rs1354034	rs1354034
ENSG00000117592.8_3:56849749:T:C	3:56849749:T:C	trans_eQTL	3:56849749:T:C	1.42205e-15	0.144358	PRDX6	1	ENSG00000175984.10_3:56849749:T:C	3:56849749:T:C	trans_eQTL	3:56849749:T:C	6.83366e-45	0.25143	DENND2C	1	1	trans_eQTL_trans_eQTL	rs1354034	rs1354034
ENSG00000117592.8_3:56849749:T:C	3:56849749:T:C	trans_eQTL	3:56849749:T:C	1.42205e-15	0.144358	PRDX6	1	ENSG00000100678.14_3:56849749:T:C	3:56849749:T:C	trans_eQTL	3:56849749:T:C	1.67871e-13	0.133407	SLC8A3	1	1	trans_eQTL_trans_eQTL	rs1354034	rs1354034
ENSG00000117592.8_3:56849749:T:C	3:56849749:T:C	trans_eQTL	3:56849749:T:C	1.42205e-15	0.144358	PRDX6	1	ENSG00000084693.11_3:56849749:T:C	3:56849749:T:C	trans_eQTL	3:56849749:T:C	1.73204e-13	0.133332	AGBL5	1	1	trans_eQTL_trans_eQTL	rs1354034	rs1354034
ENSG00000117592.8_3:56849749:T:C	3:56849749:T:C	trans_eQTL	3:56849749:T:C	1.42205e-15	0.144358	PRDX6	1	ENSG00000146416.12_3:56849749:T:C	3:56849749:T:C	trans_eQTL	3:56849749:T:C	7.56073e-14	0.1353	AIG1	1	1	trans_eQTL_trans_eQTL	rs1354034	rs1354034
ENSG00000117592.8_3:56849749:T:C	3:56849749:T:C	trans_eQTL	3:56849749:T:C	1.42205e-15	0.144358	PRDX6	1	ENSG00000127533.3_3:56849749:T:C	3:56849749:T:C	trans_eQTL	3:56849749:T:C	4.06978e-31	0.208553	F2RL3	1	1	trans_eQTL_trans_eQTL	rs1354034	rs1354034
ENSG00000117592.8_3:56849749:T:C	3:56849749:T:C	trans_eQTL	3:56849749:T:C	1.42205e-15	0.144358	PRDX6	1	ENSG00000160190.9_3:56849749:T:C	3:56849749:T:C	trans_eQTL	3:56849749:T:C	1.22902e-16	0.149665	SLC37A1	1	1	trans_eQTL_trans_eQTL	rs1354034	rs1354034
ENSG00000117592.8_3:56849749:T:C	3:56849749:T:C	trans_eQTL	3:56849749:T:C	1.42205e-15	0.144358	PRDX6	1	ENSG00000163430.5_3:56849749:T:C	3:56849749:T:C	trans_eQTL	3:56849749:T:C	1.97902e-48	0.261195	FSTL1	1	1	trans_eQTL_trans_eQTL	rs1354034	rs1354034
ENSG00000117592.8_3:56849749:T:C	3:56849749:T:C	trans_eQTL	3:56849749:T:C	1.42205e-15	0.144358	PRDX6	1	ENSG00000205309.9_3:56849749:T:C	3:56849749:T:C	trans_eQTL	3:56849749:T:C	6.46929e-24	0.18178	NT5M	1	1	trans_eQTL_trans_eQTL	rs1354034	rs1354034
ENSG00000117592.8_3:56849749:T:C	3:56849749:T:C	trans_eQTL	3:56849749:T:C	1.42205e-15	0.144358	PRDX6	1	ENSG00000184343.6_3:56849749:T:C	3:56849749:T:C	trans_eQTL	3:56849749:T:C	8.6595e-09	0.104327	SRPK3	1	1	trans_eQTL_trans_eQTL	rs1354034	rs1354034
ENSG00000117592.8_3:56849749:T:C	3:56849749:T:C	trans_eQTL	3:56849749:T:C	1.42205e-15	0.144358	PRDX6	1	ENSG00000140374.11_3:56849749:T:C	3:56849749:T:C	trans_eQTL	3:56849749:T:C	9.28362e-11	0.117349	ETFA	1	1	trans_eQTL_trans_eQTL	rs1354034	rs1354034
ENSG00000117592.8_3:56849749:T:C	3:56849749:T:C	trans_eQTL	3:56849749:T:C	1.42205e-15	0.144358	PRDX6	1	ENSG00000161911.7_3:56849749:T:C	3:56849749:T:C	trans_eQTL	3:56849749:T:C	1.03876e-66	0.454942	TREML1	1	1	trans_eQTL_trans_eQTL	rs1354034	rs1354034
ENSG00000117592.8_3:56849749:T:C	3:56849749:T:C	trans_eQTL	3:56849749:T:C	1.42205e-15	0.144358	PRDX6	1	ENSG00000205542.6_3:56849749:T:C	3:56849749:T:C	trans_eQTL	3:56849749:T:C	6.66666e-11	0.118244	TMSB4X	1	1	trans_eQTL_trans_eQTL	rs1354034	rs1354034
ENSG00000117592.8_3:56849749:T:C	3:56849749:T:C	trans_eQTL	3:56849749:T:C	1.42205e-15	0.144358	PRDX6	1	ENSG00000173210.15_3:56849749:T:C	3:56849749:T:C	trans_eQTL	3:56849749:T:C	3.14104e-112	0.589625	ABLIM3	1	1	trans_eQTL_trans_eQTL	rs1354034	rs1354034
ENSG00000117592.8_3:56849749:T:C	3:56849749:T:C	trans_eQTL	3:56849749:T:C	1.42205e-15	0.144358	PRDX6	1	ENSG00000107438.4_3:56849749:T:C	3:56849749:T:C	trans_eQTL	3:56849749:T:C	6.51469e-34	0.218006	PDLIM1	1	1	trans_eQTL_trans_eQTL	rs1354034	rs1354034
ENSG00000117592.8_3:56849749:T:C	3:56849749:T:C	trans_eQTL	3:56849749:T:C	1.42205e-15	0.144358	PRDX6	1	ENSG00000087095.8_3:56849749:T:C	3:56849749:T:C	trans_eQTL	3:56849749:T:C	4.67922e-09	0.106185	NLK	1	1	trans_eQTL_trans_eQTL	rs1354034	rs1354034
ENSG00000117592.8_3:56849749:T:C	3:56849749:T:C	trans_eQTL	3:56849749:T:C	1.42205e-15	0.144358	PRDX6	1	ENSG00000101162.3_3:56849749:T:C	3:56849749:T:C	trans_eQTL	3:56849749:T:C	1.58339e-16	0.149124	TUBB1	1	1	trans_eQTL_trans_eQTL	rs1354034	rs1354034
ENSG00000117592.8_3:56849749:T:C	3:56849749:T:C	trans_eQTL	3:56849749:T:C	1.42205e-15	0.144358	PRDX6	1	ENSG00000138722.5_3:56849749:T:C	3:56849749:T:C	trans_eQTL	3:56849749:T:C	8.61592e-120	0.596427	MMRN1	1	1	trans_eQTL_trans_eQTL	rs1354034	rs1354034
ENSG00000117592.8_3:56849749:T:C	3:56849749:T:C	trans_eQTL	3:56849749:T:C	1.42205e-15	0.144358	PRDX6	1	ENSG00000169247.7_3:56849749:T:C	3:56849749:T:C	trans_eQTL	3:56849749:T:C	4.96057e-20	0.165443	SH3TC2	1	1	trans_eQTL_trans_eQTL	rs1354034	rs1354034
ENSG00000117592.8_3:56849749:T:C	3:56849749:T:C	trans_eQTL	3:56849749:T:C	1.42205e-15	0.144358	PRDX6	1	ENSG00000147862.10_3:56849749:T:C	3:56849749:T:C	trans_eQTL	3:56849749:T:C	2.32636e-25	0.187475	NFIB	1	1	trans_eQTL_trans_eQTL	rs1354034	rs1354034
ENSG00000117592.8_3:56849749:T:C	3:56849749:T:C	trans_eQTL	3:56849749:T:C	1.42205e-15	0.144358	PRDX6	1	ENSG00000081377.12_3:56849749:T:C	3:56849749:T:C	trans_eQTL	3:56849749:T:C	4.26432e-54	0.276021	CDC14B	1	1	trans_eQTL_trans_eQTL	rs1354034	rs1354034
ENSG00000117592.8_3:56849749:T:C	3:56849749:T:C	trans_eQTL	3:56849749:T:C	1.42205e-15	0.144358	PRDX6	1	ENSG00000013016.10_3:56849749:T:C	3:56849749:T:C	trans_eQTL	3:56849749:T:C	2.71492e-54	0.276518	EHD3	1	1	trans_eQTL_trans_eQTL	rs1354034	rs1354034
ENSG00000117592.8_3:56849749:T:C	3:56849749:T:C	trans_eQTL	3:56849749:T:C	1.42205e-15	0.144358	PRDX6	1	ENSG00000160014.12_3:56849749:T:C	3:56849749:T:C	trans_eQTL	3:56849749:T:C	7.20895e-22	0.173371	CALM3	1	1	trans_eQTL_trans_eQTL	rs1354034	rs1354034
ENSG00000117592.8_3:56849749:T:C	3:56849749:T:C	trans_eQTL	3:56849749:T:C	1.42205e-15	0.144358	PRDX6	1	ENSG00000125257.9_3:56849749:T:C	3:56849749:T:C	trans_eQTL	3:56849749:T:C	8.59418e-27	0.192949	ABCC4	1	1	trans_eQTL_trans_eQTL	rs1354034	rs1354034
ENSG00000117592.8_3:56849749:T:C	3:56849749:T:C	trans_eQTL	3:56849749:T:C	1.42205e-15	0.144358	PRDX6	1	ENSG00000163736.3_3:56849749:T:C	3:56849749:T:C	trans_eQTL	3:56849749:T:C	1.89425e-126	0.617215	PPBP	1	1	trans_eQTL_trans_eQTL	rs1354034	rs1354034
ENSG00000117592.8_3:56849749:T:C	3:56849749:T:C	trans_eQTL	3:56849749:T:C	1.42205e-15	0.144358	PRDX6	1	ENSG00000099785.6_3:56849749:T:C	3:56849749:T:C	trans_eQTL	3:56849749:T:C	4.24845e-37	0.228261	MARCH2	1	1	trans_eQTL_trans_eQTL	rs1354034	rs1354034
ENSG00000117592.8_3:56849749:T:C	3:56849749:T:C	trans_eQTL	3:56849749:T:C	1.42205e-15	0.144358	PRDX6	1	ENSG00000120279.6_3:56849749:T:C	3:56849749:T:C	trans_eQTL	3:56849749:T:C	1.00295e-14	0.139979	MYCT1	1	1	trans_eQTL_trans_eQTL	rs1354034	rs1354034
ENSG00000117592.8_3:56849749:T:C	3:56849749:T:C	trans_eQTL	3:56849749:T:C	1.42205e-15	0.144358	PRDX6	1	ENSG00000164116.12_3:56849749:T:C	3:56849749:T:C	trans_eQTL	3:56849749:T:C	5.52181e-44	0.248855	GUCY1A3	1	1	trans_eQTL_trans_eQTL	rs1354034	rs1354034
ENSG00000117592.8_3:56849749:T:C	3:56849749:T:C	trans_eQTL	3:56849749:T:C	1.42205e-15	0.144358	PRDX6	1	ENSG00000167641.6_3:56849749:T:C	3:56849749:T:C	trans_eQTL	3:56849749:T:C	4.14134e-17	0.151961	PPP1R14A	1	1	trans_eQTL_trans_eQTL	rs1354034	rs1354034
ENSG00000117592.8_3:56849749:T:C	3:56849749:T:C	trans_eQTL	3:56849749:T:C	1.42205e-15	0.144358	PRDX6	1	ENSG00000137076.14_3:56849749:T:C	3:56849749:T:C	trans_eQTL	3:56849749:T:C	1.48999e-20	0.167737	TLN1	1	1	trans_eQTL_trans_eQTL	rs1354034	rs1354034
ENSG00000117592.8_3:56849749:T:C	3:56849749:T:C	trans_eQTL	3:56849749:T:C	1.42205e-15	0.144358	PRDX6	1	ENSG00000006638.7_3:56849749:T:C	3:56849749:T:C	trans_eQTL	3:56849749:T:C	3.06479e-36	0.225549	TBXA2R	1	1	trans_eQTL_trans_eQTL	rs1354034	rs1354034
ENSG00000117592.8_3:56849749:T:C	3:56849749:T:C	trans_eQTL	3:56849749:T:C	1.42205e-15	0.144358	PRDX6	1	ENSG00000019102.7_3:56849749:T:C	3:56849749:T:C	trans_eQTL	3:56849749:T:C	3.37613e-73	0.476126	VSIG2	1	1	trans_eQTL_trans_eQTL	rs1354034	rs1354034
ENSG00000117592.8_3:56849749:T:C	3:56849749:T:C	trans_eQTL	3:56849749:T:C	1.42205e-15	0.144358	PRDX6	1	ENSG00000163359.11_3:56849749:T:C	3:56849749:T:C	trans_eQTL	3:56849749:T:C	1.74643e-38	0.232569	COL6A3	1	1	trans_eQTL_trans_eQTL	rs1354034	rs1354034
ENSG00000117592.8_3:56849749:T:C	3:56849749:T:C	trans_eQTL	3:56849749:T:C	1.42205e-15	0.144358	PRDX6	1	ENSG00000250641.1_3:56849749:T:C	3:56849749:T:C	trans_eQTL	3:56849749:T:C	2.55401e-104	0.564049	MEGT1	1	1	trans_eQTL_trans_eQTL	rs1354034	rs1354034
ENSG00000117592.8_3:56849749:T:C	3:56849749:T:C	trans_eQTL	3:56849749:T:C	1.42205e-15	0.144358	PRDX6	1	ENSG00000167642.8_3:56849749:T:C	3:56849749:T:C	trans_eQTL	3:56849749:T:C	2.80985e-09	0.107701	SPINT2	1	1	trans_eQTL_trans_eQTL	rs1354034	rs1354034
ENSG00000117592.8_3:56849749:T:C	3:56849749:T:C	trans_eQTL	3:56849749:T:C	1.42205e-15	0.144358	PRDX6	1	ENSG00000005249.8_3:56849749:T:C	3:56849749:T:C	trans_eQTL	3:56849749:T:C	3.45671e-72	0.318094	PRKAR2B	1	1	trans_eQTL_trans_eQTL	rs1354034	rs1354034
ENSG00000117592.8_3:56849749:T:C	3:56849749:T:C	trans_eQTL	3:56849749:T:C	1.42205e-15	0.144358	PRDX6	1	ENSG00000182795.12_3:56849749:T:C	3:56849749:T:C	trans_eQTL	3:56849749:T:C	1.37715e-11	0.122421	C1orf116	1	1	trans_eQTL_trans_eQTL	rs1354034	rs1354034
ENSG00000117592.8_3:56849749:T:C	3:56849749:T:C	trans_eQTL	3:56849749:T:C	1.42205e-15	0.144358	PRDX6	1	ENSG00000204310.6_3:56849749:T:C	3:56849749:T:C	trans_eQTL	3:56849749:T:C	1.74454e-37	0.229472	AGPAT1	1	1	trans_eQTL_trans_eQTL	rs1354034	rs1354034
ENSG00000117592.8_3:56849749:T:C	3:56849749:T:C	trans_eQTL	3:56849749:T:C	1.42205e-15	0.144358	PRDX6	1	ENSG00000134548.5_3:56849749:T:C	3:56849749:T:C	trans_eQTL	3:56849749:T:C	2.48533e-45	0.252665	C12orf39	1	1	trans_eQTL_trans_eQTL	rs1354034	rs1354034
ENSG00000117592.8_3:56849749:T:C	3:56849749:T:C	trans_eQTL	3:56849749:T:C	1.42205e-15	0.144358	PRDX6	1	ENSG00000138735.11_3:56849749:T:C	3:56849749:T:C	trans_eQTL	3:56849749:T:C	9.35014e-23	0.177066	PDE5A	1	1	trans_eQTL_trans_eQTL	rs1354034	rs1354034
ENSG00000117592.8_3:56849749:T:C	3:56849749:T:C	trans_eQTL	3:56849749:T:C	1.42205e-15	0.144358	PRDX6	1	ENSG00000082781.7_3:56849749:T:C	3:56849749:T:C	trans_eQTL	3:56849749:T:C	2.88981e-58	0.286367	ITGB5	1	1	trans_eQTL_trans_eQTL	rs1354034	rs1354034
ENSG00000117592.8_3:56849749:T:C	3:56849749:T:C	trans_eQTL	3:56849749:T:C	1.42205e-15	0.144358	PRDX6	1	ENSG00000187800.9_3:56849749:T:C	3:56849749:T:C	trans_eQTL	3:56849749:T:C	2.86024e-68	0.309558	PEAR1	1	1	trans_eQTL_trans_eQTL	rs1354034	rs1354034
ENSG00000117592.8_3:56849749:T:C	3:56849749:T:C	trans_eQTL	3:56849749:T:C	1.42205e-15	0.144358	PRDX6	1	ENSG00000105507.2_3:56849749:T:C	3:56849749:T:C	trans_eQTL	3:56849749:T:C	9.09977e-26	0.18905	CABP5	1	1	trans_eQTL_trans_eQTL	rs1354034	rs1354034
ENSG00000117592.8_3:56849749:T:C	3:56849749:T:C	trans_eQTL	3:56849749:T:C	1.42205e-15	0.144358	PRDX6	1	ENSG00000176783.10_3:56849749:T:C	3:56849749:T:C	trans_eQTL	3:56849749:T:C	1.69657e-15	0.143968	RUFY1	1	1	trans_eQTL_trans_eQTL	rs1354034	rs1354034
ENSG00000117592.8_3:56849749:T:C	3:56849749:T:C	trans_eQTL	3:56849749:T:C	1.42205e-15	0.144358	PRDX6	1	ENSG00000127920.5_3:56849749:T:C	3:56849749:T:C	trans_eQTL	3:56849749:T:C	1.26121e-62	0.296739	GNG11	1	1	trans_eQTL_trans_eQTL	rs1354034	rs1354034
ENSG00000117592.8_3:56849749:T:C	3:56849749:T:C	trans_eQTL	3:56849749:T:C	1.42205e-15	0.144358	PRDX6	1	ENSG00000115170.9_3:56849749:T:C	3:56849749:T:C	trans_eQTL	3:56849749:T:C	3.09916e-10	0.11403	ACVR1	1	1	trans_eQTL_trans_eQTL	rs1354034	rs1354034
ENSG00000117592.8_3:56849749:T:C	3:56849749:T:C	trans_eQTL	3:56849749:T:C	1.42205e-15	0.144358	PRDX6	1	ENSG00000101856.8_3:56865776:A:G	3:56849749:T:C	trans_eQTL	3:56849749:T:C	4.30626e-09	0.253763	PGRMC1	2	1	trans_eQTL_trans_eQTL	rs1354034	rs1354034
ENSG00000117592.8_3:56849749:T:C	3:56849749:T:C	trans_eQTL	3:56849749:T:C	1.42205e-15	0.144358	PRDX6	1	ENSG00000140022.5_3:56849749:T:C	3:56849749:T:C	trans_eQTL	3:56849749:T:C	2.56756e-11	0.120789	STON2	1	1	trans_eQTL_trans_eQTL	rs1354034	rs1354034
ENSG00000117592.8_3:56849749:T:C	3:56849749:T:C	trans_eQTL	3:56849749:T:C	1.42205e-15	0.144358	PRDX6	1	ENSG00000074416.9_3:56849749:T:C	3:56849749:T:C	trans_eQTL	3:56849749:T:C	5.04493e-71	0.466395	MGLL	1	1	trans_eQTL_trans_eQTL	rs1354034	rs1354034
ENSG00000117592.8_3:56849749:T:C	3:56849749:T:C	trans_eQTL	3:56849749:T:C	1.42205e-15	0.144358	PRDX6	1	ENSG00000177324.9_3:56849749:T:C	3:56849749:T:C	trans_eQTL	3:56849749:T:C	6.60182e-24	0.181745	BEND2	1	1	trans_eQTL_trans_eQTL	rs1354034	rs1354034
ENSG00000117592.8_3:56849749:T:C	3:56849749:T:C	trans_eQTL	3:56849749:T:C	1.42205e-15	0.144358	PRDX6	1	ENSG00000117155.12_3:56849749:T:C	3:56849749:T:C	trans_eQTL	3:56849749:T:C	8.94289e-21	0.1687	SSX2IP	1	1	trans_eQTL_trans_eQTL	rs1354034	rs1354034
ENSG00000117592.8_3:56849749:T:C	3:56849749:T:C	trans_eQTL	3:56849749:T:C	1.42205e-15	0.144358	PRDX6	1	ENSG00000148426.8_3:56849749:T:C	3:56849749:T:C	trans_eQTL	3:56849749:T:C	7.20628e-32	0.21114	PROSER2	1	1	trans_eQTL_trans_eQTL	rs1354034	rs1354034
ENSG00000117592.8_3:56849749:T:C	3:56849749:T:C	trans_eQTL	3:56849749:T:C	1.42205e-15	0.144358	PRDX6	1	ENSG00000179855.5_3:56849749:T:C	3:56849749:T:C	trans_eQTL	3:56849749:T:C	3.20174e-16	0.220606	GIPC3	1	1	trans_eQTL_trans_eQTL	rs1354034	rs1354034
ENSG00000117592.8_3:56849749:T:C	3:56849749:T:C	trans_eQTL	3:56849749:T:C	1.42205e-15	0.144358	PRDX6	1	ENSG00000101470.5_3:56849749:T:C	3:56849749:T:C	trans_eQTL	3:56849749:T:C	7.11404e-15	0.140759	TNNC2	1	1	trans_eQTL_trans_eQTL	rs1354034	rs1354034
ENSG00000117592.8_3:56849749:T:C	3:56849749:T:C	trans_eQTL	3:56849749:T:C	1.42205e-15	0.144358	PRDX6	1	ENSG00000090975.8_3:56849749:T:C	3:56849749:T:C	trans_eQTL	3:56849749:T:C	4.81424e-13	0.130864	PITPNM2	1	1	trans_eQTL_trans_eQTL	rs1354034	rs1354034
ENSG00000117592.8_3:56849749:T:C	3:56849749:T:C	trans_eQTL	3:56849749:T:C	1.42205e-15	0.144358	PRDX6	1	ENSG00000172889.11_3:56849749:T:C	3:56849749:T:C	trans_eQTL	3:56849749:T:C	1.21899e-10	0.116607	EGFL7	1	1	trans_eQTL_trans_eQTL	rs1354034	rs1354034
ENSG00000117592.8_3:56849749:T:C	3:56849749:T:C	trans_eQTL	3:56849749:T:C	1.42205e-15	0.144358	PRDX6	1	ENSG00000088826.13_3:56849749:T:C	3:56849749:T:C	trans_eQTL	3:56849749:T:C	3.551e-25	0.186761	SMOX	1	1	trans_eQTL_trans_eQTL	rs1354034	rs1354034
ENSG00000117592.8_3:56849749:T:C	3:56849749:T:C	trans_eQTL	3:56849749:T:C	1.42205e-15	0.144358	PRDX6	1	ENSG00000255552.3_3:56849749:T:C	3:56849749:T:C	trans_eQTL	3:56849749:T:C	3.82516e-106	0.382536	LY6G6E	1	1	trans_eQTL_trans_eQTL	rs1354034	rs1354034
ENSG00000117592.8_3:56849749:T:C	3:56849749:T:C	trans_eQTL	3:56849749:T:C	1.42205e-15	0.144358	PRDX6	1	ENSG00000101082.9_3:56849749:T:C	3:56849749:T:C	trans_eQTL	3:56849749:T:C	1.42785e-32	0.213529	SLA2	1	1	trans_eQTL_trans_eQTL	rs1354034	rs1354034
ENSG00000117592.8_3:56849749:T:C	3:56849749:T:C	trans_eQTL	3:56849749:T:C	1.42205e-15	0.144358	PRDX6	1	ENSG00000137942.12_3:56849749:T:C	3:56849749:T:C	trans_eQTL	3:56849749:T:C	2.76876e-21	0.170892	FNBP1L	1	1	trans_eQTL_trans_eQTL	rs1354034	rs1354034
ENSG00000117592.8_3:56849749:T:C	3:56849749:T:C	trans_eQTL	3:56849749:T:C	1.42205e-15	0.144358	PRDX6	1	ENSG00000127947.11_3:56849749:T:C	3:56849749:T:C	trans_eQTL	3:56849749:T:C	1.01042e-08	0.103856	PTPN12	1	1	trans_eQTL_trans_eQTL	rs1354034	rs1354034
ENSG00000117592.8_3:56849749:T:C	3:56849749:T:C	trans_eQTL	3:56849749:T:C	1.42205e-15	0.144358	PRDX6	1	ENSG00000197959.9_3:56849749:T:C	3:56849749:T:C	trans_eQTL	3:56849749:T:C	2.04369e-36	0.226108	DNM3	1	1	trans_eQTL_trans_eQTL	rs1354034	rs1354034
ENSG00000117592.8_3:56849749:T:C	3:56849749:T:C	trans_eQTL	3:56849749:T:C	1.42205e-15	0.144358	PRDX6	1	ENSG00000197122.7_3:56849749:T:C	3:56849749:T:C	trans_eQTL	3:56849749:T:C	1.49403e-15	0.144249	SRC	1	1	trans_eQTL_trans_eQTL	rs1354034	rs1354034
ENSG00000117592.8_3:56849749:T:C	3:56849749:T:C	trans_eQTL	3:56849749:T:C	1.42205e-15	0.144358	PRDX6	1	ENSG00000100351.12_3:56849749:T:C	3:56849749:T:C	trans_eQTL	3:56849749:T:C	1.10635e-36	0.226952	GRAP2	1	1	trans_eQTL_trans_eQTL	rs1354034	rs1354034
ENSG00000117592.8_3:56849749:T:C	3:56849749:T:C	trans_eQTL	3:56849749:T:C	1.42205e-15	0.144358	PRDX6	1	ENSG00000196914.4_3:56849749:T:C	3:56849749:T:C	trans_eQTL	3:56849749:T:C	1.43935e-09	0.109659	ARHGEF12	1	1	trans_eQTL_trans_eQTL	rs1354034	rs1354034
ENSG00000117592.8_3:56849749:T:C	3:56849749:T:C	trans_eQTL	3:56849749:T:C	1.42205e-15	0.144358	PRDX6	1	ENSG00000138080.9_3:56849749:T:C	3:56849749:T:C	trans_eQTL	3:56849749:T:C	1.68614e-10	0.115717	EMILIN1	1	1	trans_eQTL_trans_eQTL	rs1354034	rs1354034
ENSG00000117592.8_3:56849749:T:C	3:56849749:T:C	trans_eQTL	3:56849749:T:C	1.42205e-15	0.144358	PRDX6	1	ENSG00000128266.7_3:56849749:T:C	3:56849749:T:C	trans_eQTL	3:56849749:T:C	5.74391e-38	0.230973	GNAZ	1	1	trans_eQTL_trans_eQTL	rs1354034	rs1354034
ENSG00000117592.8_3:56849749:T:C	3:56849749:T:C	trans_eQTL	3:56849749:T:C	1.42205e-15	0.144358	PRDX6	1	ENSG00000185340.11_3:56849749:T:C	3:56849749:T:C	trans_eQTL	3:56849749:T:C	1.87173e-33	0.216487	GAS2L1	1	1	trans_eQTL_trans_eQTL	rs1354034	rs1354034
ENSG00000117592.8_3:56849749:T:C	3:56849749:T:C	trans_eQTL	3:56849749:T:C	1.42205e-15	0.144358	PRDX6	1	ENSG00000005961.13_3:56849749:T:C	3:56849749:T:C	trans_eQTL	3:56849749:T:C	1.43283e-97	0.546505	ITGA2B	1	1	trans_eQTL_trans_eQTL	rs1354034	rs1354034
ENSG00000117592.8_3:56849749:T:C	3:56849749:T:C	trans_eQTL	3:56849749:T:C	1.42205e-15	0.144358	PRDX6	1	ENSG00000168497.4_3:56849749:T:C	3:56849749:T:C	trans_eQTL	3:56849749:T:C	5.8845e-10	0.112225	SDPR	1	1	trans_eQTL_trans_eQTL	rs1354034	rs1354034
ENSG00000117592.8_3:56849749:T:C	3:56849749:T:C	trans_eQTL	3:56849749:T:C	1.42205e-15	0.144358	PRDX6	1	ENSG00000150594.5_3:56849749:T:C	3:56849749:T:C	trans_eQTL	3:56849749:T:C	4.28431e-44	0.24917	ADRA2A	1	1	trans_eQTL_trans_eQTL	rs1354034	rs1354034
ENSG00000117592.8_3:56849749:T:C	3:56849749:T:C	trans_eQTL	3:56849749:T:C	1.42205e-15	0.144358	PRDX6	1	ENSG00000156011.12_3:56849749:T:C	3:56849749:T:C	trans_eQTL	3:56849749:T:C	2.42507e-24	0.18348	PSD3	1	1	trans_eQTL_trans_eQTL	rs1354034	rs1354034
ENSG00000117592.8_3:56849749:T:C	3:56849749:T:C	trans_eQTL	3:56849749:T:C	1.42205e-15	0.144358	PRDX6	1	ENSG00000182093.10_3:56849749:T:C	3:56849749:T:C	trans_eQTL	3:56849749:T:C	6.73914e-19	0.160353	WRB	1	1	trans_eQTL_trans_eQTL	rs1354034	rs1354034
ENSG00000117592.8_3:56849749:T:C	3:56849749:T:C	trans_eQTL	3:56849749:T:C	1.42205e-15	0.144358	PRDX6	1	ENSG00000178732.4_3:56849749:T:C	3:56849749:T:C	trans_eQTL	3:56849749:T:C	1.64199e-17	0.153887	GP5	1	1	trans_eQTL_trans_eQTL	rs1354034	rs1354034
ENSG00000117592.8_3:56849749:T:C	3:56849749:T:C	trans_eQTL	3:56849749:T:C	1.42205e-15	0.144358	PRDX6	1	ENSG00000100218.7_3:56849749:T:C	3:56849749:T:C	trans_eQTL	3:56849749:T:C	6.22275e-12	0.124473	RTDR1	1	1	trans_eQTL_trans_eQTL	rs1354034	rs1354034
ENSG00000117592.8_3:56849749:T:C	3:56849749:T:C	trans_eQTL	3:56849749:T:C	1.42205e-15	0.144358	PRDX6	1	ENSG00000197879.10_3:56849749:T:C	3:56849749:T:C	trans_eQTL	3:56849749:T:C	2.0302e-11	0.121407	MYO1C	1	1	trans_eQTL_trans_eQTL	rs1354034	rs1354034
ENSG00000117592.8_3:56849749:T:C	3:56849749:T:C	trans_eQTL	3:56849749:T:C	1.42205e-15	0.144358	PRDX6	1	ENSG00000122786.15_3:56849749:T:C	3:56849749:T:C	trans_eQTL	3:56849749:T:C	9.36828e-101	0.558001	CALD1	1	1	trans_eQTL_trans_eQTL	rs1354034	rs1354034
ENSG00000117592.8_3:56849749:T:C	3:56849749:T:C	trans_eQTL	3:56849749:T:C	1.42205e-15	0.144358	PRDX6	1	ENSG00000119326.10_3:56849749:T:C	3:56849749:T:C	trans_eQTL	3:56849749:T:C	1.42781e-09	0.109683	CTNNAL1	1	1	trans_eQTL_trans_eQTL	rs1354034	rs1354034
ENSG00000117592.8_3:56849749:T:C	3:56849749:T:C	trans_eQTL	3:56849749:T:C	1.42205e-15	0.144358	PRDX6	1	ENSG00000142961.10_3:56849749:T:C	3:56849749:T:C	trans_eQTL	3:56849749:T:C	1.15821e-09	0.110288	MOB3C	1	1	trans_eQTL_trans_eQTL	rs1354034	rs1354034
ENSG00000117592.8_3:56849749:T:C	3:56849749:T:C	trans_eQTL	3:56849749:T:C	1.42205e-15	0.144358	PRDX6	1	ENSG00000196611.4_3:56849749:T:C	3:56849749:T:C	trans_eQTL	3:56849749:T:C	5.19072e-29	0.201117	MMP1	1	1	trans_eQTL_trans_eQTL	rs1354034	rs1354034
ENSG00000117592.8_3:56849749:T:C	3:56849749:T:C	trans_eQTL	3:56849749:T:C	1.42205e-15	0.144358	PRDX6	1	ENSG00000167131.12_3:56849749:T:C	3:56849749:T:C	trans_eQTL	3:56849749:T:C	1.98456e-10	0.115268	CCDC103	1	1	trans_eQTL_trans_eQTL	rs1354034	rs1354034
ENSG00000117592.8_3:56849749:T:C	3:56849749:T:C	trans_eQTL	3:56849749:T:C	1.42205e-15	0.144358	PRDX6	1	ENSG00000166963.8_3:56849749:T:C	3:56849749:T:C	trans_eQTL	3:56849749:T:C	1.23666e-28	0.199754	MAP1A	1	1	trans_eQTL_trans_eQTL	rs1354034	rs1354034
ENSG00000117592.8_3:56849749:T:C	3:56849749:T:C	trans_eQTL	3:56849749:T:C	1.42205e-15	0.144358	PRDX6	1	ENSG00000214447.3_3:56849749:T:C	3:56849749:T:C	trans_eQTL	3:56849749:T:C	2.81421e-11	0.120546	FAM187A	1	1	trans_eQTL_trans_eQTL	rs1354034	rs1354034
ENSG00000117592.8_3:56849749:T:C	3:56849749:T:C	trans_eQTL	3:56849749:T:C	1.42205e-15	0.144358	PRDX6	1	ENSG00000174175.12_3:56849749:T:C	3:56849749:T:C	trans_eQTL	3:56849749:T:C	3.18839e-77	0.328669	SELP	1	1	trans_eQTL_trans_eQTL	rs1354034	rs1354034
ENSG00000117592.8_3:56849749:T:C	3:56849749:T:C	trans_eQTL	3:56849749:T:C	1.42205e-15	0.144358	PRDX6	1	ENSG00000106665.11_3:56849749:T:C	3:56849749:T:C	trans_eQTL	3:56849749:T:C	2.17277e-22	0.175551	CLIP2	1	1	trans_eQTL_trans_eQTL	rs1354034	rs1354034
ENSG00000117592.8_3:56849749:T:C	3:56849749:T:C	trans_eQTL	3:56849749:T:C	1.42205e-15	0.144358	PRDX6	1	ENSG00000198948.7_3:56849749:T:C	3:56849749:T:C	trans_eQTL	3:56849749:T:C	6.62233e-11	0.118262	MFAP3L	1	1	trans_eQTL_trans_eQTL	rs1354034	rs1354034
ENSG00000117592.8_3:56849749:T:C	3:56849749:T:C	trans_eQTL	3:56849749:T:C	1.42205e-15	0.144358	PRDX6	1	ENSG00000119242.4_3:56849749:T:C	3:56849749:T:C	trans_eQTL	3:56849749:T:C	9.52814e-17	0.150205	CCDC92	1	1	trans_eQTL_trans_eQTL	rs1354034	rs1354034
ENSG00000117592.8_3:56849749:T:C	3:56849749:T:C	trans_eQTL	3:56849749:T:C	1.42205e-15	0.144358	PRDX6	1	ENSG00000138685.8_3:56849749:T:C	3:56849749:T:C	trans_eQTL	3:56849749:T:C	2.17343e-10	0.115017	FGF2	1	1	trans_eQTL_trans_eQTL	rs1354034	rs1354034
ENSG00000117592.8_3:56849749:T:C	3:56849749:T:C	trans_eQTL	3:56849749:T:C	1.42205e-15	0.144358	PRDX6	1	ENSG00000187513.8_3:56849749:T:C	3:56849749:T:C	trans_eQTL	3:56849749:T:C	2.33724e-13	0.132614	GJA4	1	1	trans_eQTL_trans_eQTL	rs1354034	rs1354034
ENSG00000117592.8_3:56849749:T:C	3:56849749:T:C	trans_eQTL	3:56849749:T:C	1.42205e-15	0.144358	PRDX6	1	ENSG00000172927.3_3:56849749:T:C	3:56849749:T:C	trans_eQTL	3:56849749:T:C	5.76989e-37	0.227843	MYEOV	1	1	trans_eQTL_trans_eQTL	rs1354034	rs1354034
ENSG00000117592.8_3:56849749:T:C	3:56849749:T:C	trans_eQTL	3:56849749:T:C	1.42205e-15	0.144358	PRDX6	1	ENSG00000095321.12_3:56849749:T:C	3:56849749:T:C	trans_eQTL	3:56849749:T:C	2.68102e-30	0.205696	CRAT	1	1	trans_eQTL_trans_eQTL	rs1354034	rs1354034
ENSG00000117592.8_3:56849749:T:C	3:56849749:T:C	trans_eQTL	3:56849749:T:C	1.42205e-15	0.144358	PRDX6	1	ENSG00000203618.5_3:56849749:T:C	3:56849749:T:C	trans_eQTL	3:56849749:T:C	8.8552e-44	0.248269	GP1BB	1	1	trans_eQTL_trans_eQTL	rs1354034	rs1354034
ENSG00000117592.8_3:56849749:T:C	3:56849749:T:C	trans_eQTL	3:56849749:T:C	1.42205e-15	0.144358	PRDX6	1	ENSG00000109265.8_3:56849749:T:C	3:56849749:T:C	trans_eQTL	3:56849749:T:C	4.46017e-34	0.218549	KIAA1211	1	1	trans_eQTL_trans_eQTL	rs1354034	rs1354034
ENSG00000117592.8_3:56849749:T:C	3:56849749:T:C	trans_eQTL	3:56849749:T:C	1.42205e-15	0.144358	PRDX6	1	ENSG00000115758.8_3:56849749:T:C	3:56849749:T:C	trans_eQTL	3:56849749:T:C	5.09705e-40	0.237239	ODC1	1	1	trans_eQTL_trans_eQTL	rs1354034	rs1354034
ENSG00000117592.8_3:56849749:T:C	3:56849749:T:C	trans_eQTL	3:56849749:T:C	1.42205e-15	0.144358	PRDX6	1	ENSG00000215193.8_3:56849749:T:C	3:56849749:T:C	trans_eQTL	3:56849749:T:C	1.65142e-15	0.144028	PEX26	1	1	trans_eQTL_trans_eQTL	rs1354034	rs1354034
ENSG00000117592.8_3:56849749:T:C	3:56849749:T:C	trans_eQTL	3:56849749:T:C	1.42205e-15	0.144358	PRDX6	1	ENSG00000236279.2_3:56849749:T:C	3:56849749:T:C	trans_eQTL	3:56849749:T:C	9.48825e-52	0.405368	CLEC2L	1	1	trans_eQTL_trans_eQTL	rs1354034	rs1354034
ENSG00000117592.8_3:56849749:T:C	3:56849749:T:C	trans_eQTL	3:56849749:T:C	1.42205e-15	0.144358	PRDX6	1	ENSG00000123500.5_3:56849749:T:C	3:56849749:T:C	trans_eQTL	3:56849749:T:C	2.90186e-15	0.142775	COL10A1	1	1	trans_eQTL_trans_eQTL	rs1354034	rs1354034
ENSG00000117592.8_3:56849749:T:C	3:56849749:T:C	trans_eQTL	3:56849749:T:C	1.42205e-15	0.144358	PRDX6	1	ENSG00000258388.3_3:56849749:T:C	3:56849749:T:C	trans_eQTL	3:56849749:T:C	2.87665e-18	0.157448	PPT2-EGFL8	1	1	trans_eQTL_trans_eQTL	rs1354034	rs1354034
ENSG00000117592.8_3:56849749:T:C	3:56849749:T:C	trans_eQTL	3:56849749:T:C	1.42205e-15	0.144358	PRDX6	1	ENSG00000122679.4_3:56849749:T:C	3:56849749:T:C	trans_eQTL	3:56849749:T:C	7.88083e-10	0.111394	RAMP3	1	1	trans_eQTL_trans_eQTL	rs1354034	rs1354034
ENSG00000117592.8_3:56849749:T:C	3:56849749:T:C	trans_eQTL	3:56849749:T:C	1.42205e-15	0.144358	PRDX6	1	ENSG00000066697.10_3:56849749:T:C	3:56849749:T:C	trans_eQTL	3:56849749:T:C	1.43597e-28	0.298694	MSANTD3	1	1	trans_eQTL_trans_eQTL	rs1354034	rs1354034
ENSG00000117592.8_3:56849749:T:C	3:56849749:T:C	trans_eQTL	3:56849749:T:C	1.42205e-15	0.144358	PRDX6	1	ENSG00000143595.8_3:56849749:T:C	3:56849749:T:C	trans_eQTL	3:56849749:T:C	2.02221e-48	0.261169	AQP10	1	1	trans_eQTL_trans_eQTL	rs1354034	rs1354034
ENSG00000117592.8_3:56849749:T:C	3:56849749:T:C	trans_eQTL	3:56849749:T:C	1.42205e-15	0.144358	PRDX6	1	ENSG00000100243.16_3:56849749:T:C	3:56849749:T:C	trans_eQTL	3:56849749:T:C	4.67949e-15	0.141704	CYB5R3	1	1	trans_eQTL_trans_eQTL	rs1354034	rs1354034
ENSG00000117592.8_3:56849749:T:C	3:56849749:T:C	trans_eQTL	3:56849749:T:C	1.42205e-15	0.144358	PRDX6	1	ENSG00000213977.3_3:56849749:T:C	3:56849749:T:C	trans_eQTL	3:56849749:T:C	4.93446e-12	0.125066	TAX1BP3	1	1	trans_eQTL_trans_eQTL	rs1354034	rs1354034
ENSG00000117592.8_3:56849749:T:C	3:56849749:T:C	trans_eQTL	3:56849749:T:C	1.42205e-15	0.144358	PRDX6	1	ENSG00000102362.11_3:56849749:T:C	3:56849749:T:C	trans_eQTL	3:56849749:T:C	8.67306e-38	0.230417	SYTL4	1	1	trans_eQTL_trans_eQTL	rs1354034	rs1354034
ENSG00000117592.8_3:56849749:T:C	3:56849749:T:C	trans_eQTL	3:56849749:T:C	1.42205e-15	0.144358	PRDX6	1	ENSG00000101335.5_3:56849749:T:C	3:56849749:T:C	trans_eQTL	3:56849749:T:C	5.94395e-89	0.528298	MYL9	1	1	trans_eQTL_trans_eQTL	rs1354034	rs1354034
ENSG00000117592.8_3:56849749:T:C	3:56849749:T:C	trans_eQTL	3:56849749:T:C	1.42205e-15	0.144358	PRDX6	1	ENSG00000143811.12_3:56849749:T:C	3:56849749:T:C	trans_eQTL	3:56849749:T:C	1.2174e-11	0.122742	PYCR2	1	1	trans_eQTL_trans_eQTL	rs1354034	rs1354034
ENSG00000117592.8_3:56849749:T:C	3:56849749:T:C	trans_eQTL	3:56849749:T:C	1.42205e-15	0.144358	PRDX6	1	ENSG00000178033.5_3:56849749:T:C	3:56849749:T:C	trans_eQTL	3:56849749:T:C	5.96166e-26	0.189755	FAM26E	1	1	trans_eQTL_trans_eQTL	rs1354034	rs1354034
ENSG00000117592.8_3:56849749:T:C	3:56849749:T:C	trans_eQTL	3:56849749:T:C	1.42205e-15	0.144358	PRDX6	1	ENSG00000165914.10_3:56849749:T:C	3:56849749:T:C	trans_eQTL	3:56849749:T:C	6.66563e-86	0.51986	TTC7B	1	1	trans_eQTL_trans_eQTL	rs1354034	rs1354034
ENSG00000117592.8_3:56849749:T:C	3:56849749:T:C	trans_eQTL	3:56849749:T:C	1.42205e-15	0.144358	PRDX6	1	ENSG00000169704.4_3:56849749:T:C	3:56849749:T:C	trans_eQTL	3:56849749:T:C	8.83545e-96	0.538007	GP9	1	1	trans_eQTL_trans_eQTL	rs1354034	rs1354034
ENSG00000117592.8_3:56849749:T:C	3:56849749:T:C	trans_eQTL	3:56849749:T:C	1.42205e-15	0.144358	PRDX6	1	ENSG00000102316.12_3:56849749:T:C	3:56849749:T:C	trans_eQTL	3:56849749:T:C	1.58196e-09	0.109385	MAGED2	1	1	trans_eQTL_trans_eQTL	rs1354034	rs1354034
ENSG00000117592.8_3:56849749:T:C	3:56849749:T:C	trans_eQTL	3:56849749:T:C	1.42205e-15	0.144358	PRDX6	1	ENSG00000163737.3_3:56849749:T:C	3:56849749:T:C	trans_eQTL	3:56849749:T:C	7.70118e-88	0.525138	PF4	1	1	trans_eQTL_trans_eQTL	rs1354034	rs1354034
ENSG00000117592.8_3:56849749:T:C	3:56849749:T:C	trans_eQTL	3:56849749:T:C	1.42205e-15	0.144358	PRDX6	1	ENSG00000149781.8_3:56849749:T:C	3:56849749:T:C	trans_eQTL	3:56849749:T:C	1.2853e-32	0.213683	FERMT3	1	1	trans_eQTL_trans_eQTL	rs1354034	rs1354034
ENSG00000117592.8_3:56849749:T:C	3:56849749:T:C	trans_eQTL	3:56849749:T:C	1.42205e-15	0.144358	PRDX6	1	ENSG00000267060.1_3:56849749:T:C	3:56849749:T:C	trans_eQTL	3:56849749:T:C	3.84121e-11	0.119721	PTGES3L	1	1	trans_eQTL_trans_eQTL	rs1354034	rs1354034
ENSG00000117592.8_3:56849749:T:C	3:56849749:T:C	trans_eQTL	3:56849749:T:C	1.42205e-15	0.144358	PRDX6	1	ENSG00000198873.10_3:56849749:T:C	3:56849749:T:C	trans_eQTL	3:56849749:T:C	1.59065e-22	0.176113	GRK5	1	1	trans_eQTL_trans_eQTL	rs1354034	rs1354034
ENSG00000117592.8_3:56849749:T:C	3:56849749:T:C	trans_eQTL	3:56849749:T:C	1.42205e-15	0.144358	PRDX6	1	ENSG00000168118.7_3:56849749:T:C	3:56849749:T:C	trans_eQTL	3:56849749:T:C	5.59705e-09	0.105648	RAB4A	1	1	trans_eQTL_trans_eQTL	rs1354034	rs1354034
ENSG00000117592.8_3:56849749:T:C	3:56849749:T:C	trans_eQTL	3:56849749:T:C	1.42205e-15	0.144358	PRDX6	1	ENSG00000178057.10_3:56849749:T:C	3:56849749:T:C	trans_eQTL	3:56849749:T:C	4.91742e-10	0.112733	NDUFAF3	1	1	trans_eQTL_trans_eQTL	rs1354034	rs1354034
ENSG00000117592.8_3:56849749:T:C	3:56849749:T:C	trans_eQTL	3:56849749:T:C	1.42205e-15	0.144358	PRDX6	1	ENSG00000166333.9_3:56849749:T:C	3:56849749:T:C	trans_eQTL	3:56849749:T:C	3.33936e-39	0.234768	ILK	1	1	trans_eQTL_trans_eQTL	rs1354034	rs1354034
ENSG00000117592.8_3:56849749:T:C	3:56849749:T:C	trans_eQTL	3:56849749:T:C	1.42205e-15	0.144358	PRDX6	1	ENSG00000147394.14_3:56849749:T:C	3:56849749:T:C	trans_eQTL	3:56849749:T:C	2.00721e-09	0.10869	ZNF185	1	1	trans_eQTL_trans_eQTL	rs1354034	rs1354034
ENSG00000117592.8_3:56849749:T:C	3:56849749:T:C	trans_eQTL	3:56849749:T:C	1.42205e-15	0.144358	PRDX6	1	ENSG00000049323.11_3:56849749:T:C	3:56849749:T:C	trans_eQTL	3:56849749:T:C	9.88997e-74	0.321381	LTBP1	1	1	trans_eQTL_trans_eQTL	rs1354034	rs1354034
ENSG00000117592.8_3:56849749:T:C	3:56849749:T:C	trans_eQTL	3:56849749:T:C	1.42205e-15	0.144358	PRDX6	1	ENSG00000254810.1_3:56849749:T:C	3:56849749:T:C	trans_eQTL	3:56849749:T:C	2.18215e-11	0.121217	RP11-672A2.4	1	1	trans_eQTL_trans_eQTL	rs1354034	rs1354034
ENSG00000117592.8_3:56849749:T:C	3:56849749:T:C	trans_eQTL	3:56849749:T:C	1.42205e-15	0.144358	PRDX6	1	ENSG00000072422.12_3:56849749:T:C	3:56849749:T:C	trans_eQTL	3:56849749:T:C	3.97577e-19	0.161396	RHOBTB1	1	1	trans_eQTL_trans_eQTL	rs1354034	rs1354034
ENSG00000117592.8_3:56849749:T:C	3:56849749:T:C	trans_eQTL	3:56849749:T:C	1.42205e-15	0.144358	PRDX6	1	ENSG00000143321.14_3:56849749:T:C	3:56849749:T:C	trans_eQTL	3:56849749:T:C	5.45518e-13	0.13056	HDGF	1	1	trans_eQTL_trans_eQTL	rs1354034	rs1354034
ENSG00000117592.8_3:56849749:T:C	3:56849749:T:C	trans_eQTL	3:56849749:T:C	1.42205e-15	0.144358	PRDX6	1	ENSG00000112655.11_3:56849749:T:C	3:56849749:T:C	trans_eQTL	3:56849749:T:C	7.9714e-19	0.16002	PTK7	1	1	trans_eQTL_trans_eQTL	rs1354034	rs1354034
ENSG00000117592.8_3:56849749:T:C	3:56849749:T:C	trans_eQTL	3:56849749:T:C	1.42205e-15	0.144358	PRDX6	1	ENSG00000154917.6_3:56849749:T:C	3:56849749:T:C	trans_eQTL	3:56849749:T:C	2.045e-57	0.284294	RAB6B	1	1	trans_eQTL_trans_eQTL	rs1354034	rs1354034
ENSG00000117592.8_3:56849749:T:C	3:56849749:T:C	trans_eQTL	3:56849749:T:C	1.42205e-15	0.144358	PRDX6	1	ENSG00000167100.10_3:56849749:T:C	3:56849749:T:C	trans_eQTL	3:56849749:T:C	3.13617e-77	0.328684	SAMD14	1	1	trans_eQTL_trans_eQTL	rs1354034	rs1354034
ENSG00000117592.8_3:56849749:T:C	3:56849749:T:C	trans_eQTL	3:56849749:T:C	1.42205e-15	0.144358	PRDX6	1	ENSG00000124172.5_3:56849749:T:C	3:56849749:T:C	trans_eQTL	3:56849749:T:C	7.79654e-12	0.123894	ATP5E	1	1	trans_eQTL_trans_eQTL	rs1354034	rs1354034
ENSG00000117592.8_3:56849749:T:C	3:56849749:T:C	trans_eQTL	3:56849749:T:C	1.42205e-15	0.144358	PRDX6	1	ENSG00000185052.7_3:56849749:T:C	3:56849749:T:C	trans_eQTL	3:56849749:T:C	5.30153e-76	0.48737	SLC24A3	1	1	trans_eQTL_trans_eQTL	rs1354034	rs1354034
ENSG00000117592.8_3:56849749:T:C	3:56849749:T:C	trans_eQTL	3:56849749:T:C	1.42205e-15	0.144358	PRDX6	1	ENSG00000069966.14_3:56849749:T:C	3:56849749:T:C	trans_eQTL	3:56849749:T:C	1.77188e-30	0.206328	GNB5	1	1	trans_eQTL_trans_eQTL	rs1354034	rs1354034
ENSG00000117592.8_3:56849749:T:C	3:56849749:T:C	trans_eQTL	3:56849749:T:C	1.42205e-15	0.144358	PRDX6	1	ENSG00000010278.7_3:56849749:T:C	3:56849749:T:C	trans_eQTL	3:56849749:T:C	1.31336e-09	0.109925	CD9	1	1	trans_eQTL_trans_eQTL	rs1354034	rs1354034
ENSG00000117592.8_3:56849749:T:C	3:56849749:T:C	trans_eQTL	3:56849749:T:C	1.42205e-15	0.144358	PRDX6	1	ENSG00000204424.8_3:56849749:T:C	3:56849749:T:C	trans_eQTL	3:56849749:T:C	6.10022e-107	0.570713	LY6G6F	1	1	trans_eQTL_trans_eQTL	rs1354034	rs1354034
ENSG00000117592.8_3:56849749:T:C	3:56849749:T:C	trans_eQTL	3:56849749:T:C	1.42205e-15	0.144358	PRDX6	1	ENSG00000102230.9_3:56849749:T:C	3:56849749:T:C	trans_eQTL	3:56849749:T:C	4.4458e-24	0.182432	PCYT1B	1	1	trans_eQTL_trans_eQTL	rs1354034	rs1354034
ENSG00000117592.8_3:56849749:T:C	3:56849749:T:C	trans_eQTL	3:56849749:T:C	1.42205e-15	0.144358	PRDX6	1	ENSG00000180190.7_3:56849749:T:C	3:56849749:T:C	trans_eQTL	3:56849749:T:C	4.54589e-21	0.169968	TDRP	1	1	trans_eQTL_trans_eQTL	rs1354034	rs1354034
ENSG00000117592.8_3:56849749:T:C	3:56849749:T:C	trans_eQTL	3:56849749:T:C	1.42205e-15	0.144358	PRDX6	1	ENSG00000160789.15_3:56849749:T:C	3:56849749:T:C	trans_eQTL	3:56849749:T:C	7.74424e-37	0.227441	LMNA	1	1	trans_eQTL_trans_eQTL	rs1354034	rs1354034
ENSG00000117592.8_3:56849749:T:C	3:56849749:T:C	trans_eQTL	3:56849749:T:C	1.42205e-15	0.144358	PRDX6	1	ENSG00000212864.2_3:56849749:T:C	3:56849749:T:C	trans_eQTL	3:56849749:T:C	5.22098e-22	0.17396	RNF208	1	1	trans_eQTL_trans_eQTL	rs1354034	rs1354034
ENSG00000117592.8_3:56849749:T:C	3:56849749:T:C	trans_eQTL	3:56849749:T:C	1.42205e-15	0.144358	PRDX6	1	ENSG00000259577.1_3:56849749:T:C	3:56849749:T:C	trans_eQTL	3:56849749:T:C	3.57049e-10	0.113634	RP11-430B1.2	1	1	trans_eQTL_trans_eQTL	rs1354034	rs1354034
ENSG00000117592.8_3:56849749:T:C	3:56849749:T:C	trans_eQTL	3:56849749:T:C	1.42205e-15	0.144358	PRDX6	1	ENSG00000256235.1_3:56849749:T:C	3:56849749:T:C	trans_eQTL	3:56849749:T:C	8.07836e-10	0.111323	SMIM3	1	1	trans_eQTL_trans_eQTL	rs1354034	rs1354034
ENSG00000117592.8_3:56849749:T:C	3:56849749:T:C	trans_eQTL	3:56849749:T:C	1.42205e-15	0.144358	PRDX6	1	ENSG00000148908.10_3:56849749:T:C	3:56849749:T:C	trans_eQTL	3:56849749:T:C	5.06308e-26	0.190026	RGS10	1	1	trans_eQTL_trans_eQTL	rs1354034	rs1354034
ENSG00000117592.8_3:56849749:T:C	3:56849749:T:C	trans_eQTL	3:56849749:T:C	1.42205e-15	0.144358	PRDX6	1	ENSG00000169398.15_3:56849749:T:C	3:56849749:T:C	trans_eQTL	3:56849749:T:C	4.99237e-27	0.193835	PTK2	1	1	trans_eQTL_trans_eQTL	rs1354034	rs1354034
ENSG00000117592.8_3:56849749:T:C	3:56849749:T:C	trans_eQTL	3:56849749:T:C	1.42205e-15	0.144358	PRDX6	1	ENSG00000117586.6_3:56849749:T:C	3:56849749:T:C	trans_eQTL	3:56849749:T:C	6.38174e-14	0.135699	TNFSF4	1	1	trans_eQTL_trans_eQTL	rs1354034	rs1354034
ENSG00000117592.8_3:56849749:T:C	3:56849749:T:C	trans_eQTL	3:56849749:T:C	1.42205e-15	0.144358	PRDX6	1	ENSG00000235609.4_3:56849749:T:C	3:56849749:T:C	trans_eQTL	3:56849749:T:C	1.61298e-17	0.153924	AF127936.7	1	1	trans_eQTL_trans_eQTL	rs1354034	rs1354034
ENSG00000117592.8_3:56849749:T:C	3:56849749:T:C	trans_eQTL	3:56849749:T:C	1.42205e-15	0.144358	PRDX6	1	ENSG00000161013.12_3:56849749:T:C	3:56849749:T:C	trans_eQTL	3:56849749:T:C	1.99309e-33	0.216396	MGAT4B	1	1	trans_eQTL_trans_eQTL	rs1354034	rs1354034
ENSG00000117592.8_3:56849749:T:C	3:56849749:T:C	trans_eQTL	3:56849749:T:C	1.42205e-15	0.144358	PRDX6	1	ENSG00000042062.7_3:56849749:T:C	3:56849749:T:C	trans_eQTL	3:56849749:T:C	1.15033e-08	0.103458	FAM65C	1	1	trans_eQTL_trans_eQTL	rs1354034	rs1354034
ENSG00000117592.8_3:56849749:T:C	3:56849749:T:C	trans_eQTL	3:56849749:T:C	1.42205e-15	0.144358	PRDX6	1	ENSG00000086189.5_3:56849749:T:C	3:56849749:T:C	trans_eQTL	3:56849749:T:C	7.38235e-09	0.104811	DIMT1	1	1	trans_eQTL_trans_eQTL	rs1354034	rs1354034
ENSG00000117592.8_3:56849749:T:C	3:56849749:T:C	trans_eQTL	3:56849749:T:C	1.42205e-15	0.144358	PRDX6	1	ENSG00000243244.1_3:56849749:T:C	3:56849749:T:C	trans_eQTL	3:56849749:T:C	1.17074e-09	0.110257	STON1	1	1	trans_eQTL_trans_eQTL	rs1354034	rs1354034
ENSG00000117592.8_3:56849749:T:C	3:56849749:T:C	trans_eQTL	3:56849749:T:C	1.42205e-15	0.144358	PRDX6	1	ENSG00000171611.5_3:56849749:T:C	3:56849749:T:C	trans_eQTL	3:56849749:T:C	6.46466e-63	0.297414	PTCRA	1	1	trans_eQTL_trans_eQTL	rs1354034	rs1354034
ENSG00000117592.8_3:56849749:T:C	3:56849749:T:C	trans_eQTL	3:56849749:T:C	1.42205e-15	0.144358	PRDX6	1	ENSG00000188677.10_3:56849749:T:C	3:56849749:T:C	trans_eQTL	3:56849749:T:C	2.59512e-58	0.286481	PARVB	1	1	trans_eQTL_trans_eQTL	rs1354034	rs1354034
ENSG00000117592.8_3:56849749:T:C	3:56849749:T:C	trans_eQTL	3:56849749:T:C	1.42205e-15	0.144358	PRDX6	1	ENSG00000085733.11_3:56849749:T:C	3:56849749:T:C	trans_eQTL	3:56849749:T:C	4.7922e-44	0.249031	CTTN	1	1	trans_eQTL_trans_eQTL	rs1354034	rs1354034
ENSG00000117592.8_3:56849749:T:C	3:56849749:T:C	trans_eQTL	3:56849749:T:C	1.42205e-15	0.144358	PRDX6	1	ENSG00000106089.7_3:56849749:T:C	3:56849749:T:C	trans_eQTL	3:56849749:T:C	2.76001e-11	0.120598	STX1A	1	1	trans_eQTL_trans_eQTL	rs1354034	rs1354034
ENSG00000117592.8_3:56849749:T:C	3:56849749:T:C	trans_eQTL	3:56849749:T:C	1.42205e-15	0.144358	PRDX6	1	ENSG00000131711.10_3:56849749:T:C	3:56849749:T:C	trans_eQTL	3:56849749:T:C	2.76328e-10	0.168687	MAP1B	1	1	trans_eQTL_trans_eQTL	rs1354034	rs1354034
ENSG00000117592.8_3:56849749:T:C	3:56849749:T:C	trans_eQTL	3:56849749:T:C	1.42205e-15	0.144358	PRDX6	1	ENSG00000123739.6_3:56849749:T:C	3:56849749:T:C	trans_eQTL	3:56849749:T:C	1.29692e-24	0.184555	PLA2G12A	1	1	trans_eQTL_trans_eQTL	rs1354034	rs1354034
ENSG00000117592.8_3:56849749:T:C	3:56849749:T:C	trans_eQTL	3:56849749:T:C	1.42205e-15	0.144358	PRDX6	1	ENSG00000099256.14_3:56849749:T:C	3:56849749:T:C	trans_eQTL	3:56849749:T:C	2.05556e-21	0.171444	PRTFDC1	1	1	trans_eQTL_trans_eQTL	rs1354034	rs1354034
ENSG00000117592.8_3:56849749:T:C	3:56849749:T:C	trans_eQTL	3:56849749:T:C	1.42205e-15	0.144358	PRDX6	1	ENSG00000100362.8_3:56849749:T:C	3:56849749:T:C	trans_eQTL	3:56849749:T:C	7.45304e-19	0.160153	PVALB	1	1	trans_eQTL_trans_eQTL	rs1354034	rs1354034
ENSG00000117592.8_3:56849749:T:C	3:56849749:T:C	trans_eQTL	3:56849749:T:C	1.42205e-15	0.144358	PRDX6	1	ENSG00000151693.5_3:56849749:T:C	3:56849749:T:C	trans_eQTL	3:56849749:T:C	1.28494e-22	0.176497	ASAP2	1	1	trans_eQTL_trans_eQTL	rs1354034	rs1354034
ENSG00000117592.8_3:56849749:T:C	3:56849749:T:C	trans_eQTL	3:56849749:T:C	1.42205e-15	0.144358	PRDX6	1	ENSG00000259207.3_3:56849749:T:C	3:56849749:T:C	trans_eQTL	3:56849749:T:C	1.0948e-99	0.547574	ITGB3	1	1	trans_eQTL_trans_eQTL	rs1354034	rs1354034
ENSG00000117592.8_3:56849749:T:C	3:56849749:T:C	trans_eQTL	3:56849749:T:C	1.42205e-15	0.144358	PRDX6	1	ENSG00000158560.10_3:56849749:T:C	3:56849749:T:C	trans_eQTL	3:56849749:T:C	5.19693e-13	0.130678	DYNC1I1	1	1	trans_eQTL_trans_eQTL	rs1354034	rs1354034
ENSG00000117592.8_3:56849749:T:C	3:56849749:T:C	trans_eQTL	3:56849749:T:C	1.42205e-15	0.144358	PRDX6	1	ENSG00000167363.9_3:56849749:T:C	3:56849749:T:C	trans_eQTL	3:56849749:T:C	2.31022e-11	0.121067	FN3K	1	1	trans_eQTL_trans_eQTL	rs1354034	rs1354034
ENSG00000117592.8_3:56849749:T:C	3:56849749:T:C	trans_eQTL	3:56849749:T:C	1.42205e-15	0.144358	PRDX6	1	ENSG00000156381.4_3:56849749:T:C	3:56849749:T:C	trans_eQTL	3:56849749:T:C	1.34512e-14	0.205496	ANKRD9	1	1	trans_eQTL_trans_eQTL	rs1354034	rs1354034
ENSG00000117592.8_3:56849749:T:C	3:56849749:T:C	trans_eQTL	3:56849749:T:C	1.42205e-15	0.144358	PRDX6	1	ENSG00000061918.8_3:56849749:T:C	3:56849749:T:C	trans_eQTL	3:56849749:T:C	7.04202e-63	0.297328	GUCY1B3	1	1	trans_eQTL_trans_eQTL	rs1354034	rs1354034
ENSG00000117592.8_3:56849749:T:C	3:56849749:T:C	trans_eQTL	3:56849749:T:C	1.42205e-15	0.144358	PRDX6	1	ENSG00000158457.4_3:56849749:T:C	3:56849749:T:C	trans_eQTL	3:56849749:T:C	7.27818e-55	0.27796	TSPAN33	1	1	trans_eQTL_trans_eQTL	rs1354034	rs1354034
ENSG00000117592.8_3:56849749:T:C	3:56849749:T:C	trans_eQTL	3:56849749:T:C	1.42205e-15	0.144358	PRDX6	1	ENSG00000137801.9_3:56849749:T:C	3:56849749:T:C	trans_eQTL	3:56849749:T:C	8.1971e-13	0.129561	THBS1	1	1	trans_eQTL_trans_eQTL	rs1354034	rs1354034
ENSG00000117592.8_3:56849749:T:C	3:56849749:T:C	trans_eQTL	3:56849749:T:C	1.42205e-15	0.144358	PRDX6	1	ENSG00000125952.14_3:56849749:T:C	3:56849749:T:C	trans_eQTL	3:56849749:T:C	2.28317e-20	0.166927	MAX	1	1	trans_eQTL_trans_eQTL	rs1354034	rs1354034
ENSG00000117592.8_3:56849749:T:C	3:56849749:T:C	trans_eQTL	3:56849749:T:C	1.42205e-15	0.144358	PRDX6	1	ENSG00000148498.11_3:56849749:T:C	3:56849749:T:C	trans_eQTL	3:56849749:T:C	1.80428e-42	0.244492	PARD3	1	1	trans_eQTL_trans_eQTL	rs1354034	rs1354034
ENSG00000117592.8_3:56849749:T:C	3:56849749:T:C	trans_eQTL	3:56849749:T:C	1.42205e-15	0.144358	PRDX6	1	ENSG00000272016.1_3:56849749:T:C	3:56849749:T:C	trans_eQTL	3:56849749:T:C	4.77821e-11	0.119139	RP11-215G15.5	1	1	trans_eQTL_trans_eQTL	rs1354034	rs1354034
ENSG00000117592.8_3:56849749:T:C	3:56849749:T:C	trans_eQTL	3:56849749:T:C	1.42205e-15	0.144358	PRDX6	1	ENSG00000267279.1_3:56849749:T:C	3:56849749:T:C	trans_eQTL	3:56849749:T:C	1.68223e-14	0.138796	RP11-879F14.2	1	1	trans_eQTL_trans_eQTL	rs1354034	rs1354034
ENSG00000117592.8_3:56849749:T:C	3:56849749:T:C	trans_eQTL	3:56849749:T:C	1.42205e-15	0.144358	PRDX6	1	ENSG00000228474.1_3:56849749:T:C	3:56849749:T:C	trans_eQTL	3:56849749:T:C	2.41108e-15	0.143188	OST4	1	1	trans_eQTL_trans_eQTL	rs1354034	rs1354034
ENSG00000117592.8_3:56849749:T:C	3:56849749:T:C	trans_eQTL	3:56849749:T:C	1.42205e-15	0.144358	PRDX6	1	ENSG00000137507.7_3:56849749:T:C	3:56849749:T:C	trans_eQTL	3:56849749:T:C	5.11516e-10	0.112622	LRRC32	1	1	trans_eQTL_trans_eQTL	rs1354034	rs1354034
ENSG00000117592.8_3:56849749:T:C	3:56849749:T:C	trans_eQTL	3:56849749:T:C	1.42205e-15	0.144358	PRDX6	1	ENSG00000188191.10_3:56849749:T:C	3:56849749:T:C	trans_eQTL	3:56849749:T:C	7.80154e-16	0.145678	PRKAR1B	1	1	trans_eQTL_trans_eQTL	rs1354034	rs1354034
ENSG00000117592.8_3:56849749:T:C	3:56849749:T:C	trans_eQTL	3:56849749:T:C	1.42205e-15	0.144358	PRDX6	1	ENSG00000163898.5_3:56849749:T:C	3:56849749:T:C	trans_eQTL	3:56849749:T:C	1.31734e-19	0.163557	LIPH	1	1	trans_eQTL_trans_eQTL	rs1354034	rs1354034
ENSG00000117592.8_3:56849749:T:C	3:56849749:T:C	trans_eQTL	3:56849749:T:C	1.42205e-15	0.144358	PRDX6	1	ENSG00000162722.8_3:56849749:T:C	3:56849749:T:C	trans_eQTL	3:56849749:T:C	1.62168e-11	0.179904	TRIM58	1	1	trans_eQTL_trans_eQTL	rs1354034	rs1354034
ENSG00000117592.8_3:56849749:T:C	3:56849749:T:C	trans_eQTL	3:56849749:T:C	1.42205e-15	0.144358	PRDX6	1	ENSG00000072042.8_3:56849749:T:C	3:56849749:T:C	trans_eQTL	3:56849749:T:C	3.59029e-10	0.113618	RDH11	1	1	trans_eQTL_trans_eQTL	rs1354034	rs1354034
ENSG00000117592.8_3:56849749:T:C	3:56849749:T:C	trans_eQTL	3:56849749:T:C	1.42205e-15	0.144358	PRDX6	1	ENSG00000095303.10_3:56849749:T:C	3:56849749:T:C	trans_eQTL	3:56849749:T:C	1.17068e-80	0.499099	PTGS1	1	1	trans_eQTL_trans_eQTL	rs1354034	rs1354034
ENSG00000117592.8_3:56849749:T:C	3:56849749:T:C	trans_eQTL	3:56849749:T:C	1.42205e-15	0.144358	PRDX6	1	ENSG00000172572.6_3:56849749:T:C	3:56849749:T:C	trans_eQTL	3:56849749:T:C	6.50446e-85	0.344052	PDE3A	1	1	trans_eQTL_trans_eQTL	rs1354034	rs1354034
ENSG00000117592.8_3:56849749:T:C	3:56849749:T:C	trans_eQTL	3:56849749:T:C	1.42205e-15	0.144358	PRDX6	1	ENSG00000088053.7_3:56849749:T:C	3:56849749:T:C	trans_eQTL	3:56849749:T:C	1.91962e-99	0.37095	GP6	1	1	trans_eQTL_trans_eQTL	rs1354034	rs1354034
ENSG00000117592.8_3:56849749:T:C	3:56849749:T:C	trans_eQTL	3:56849749:T:C	1.42205e-15	0.144358	PRDX6	1	ENSG00000124772.7_3:56849749:T:C	3:56849749:T:C	trans_eQTL	3:56849749:T:C	8.95381e-26	0.189077	CPNE5	1	1	trans_eQTL_trans_eQTL	rs1354034	rs1354034
ENSG00000218739.5	2:37422072:C:T	eQTL	2:37422072:C:T	3.32516e-15	-0.216477	AC007390.5	3	ENSG00000003509.11	2:37422072:C:T	eQTL	2:37422072:C:T	1.77872e-13	-0.123866	NDUFAF7	1	1	eQTL_eQTL	rs186895872	rs186895872
ENSG00000206127_15:32738766:32739198:clu15758	15:32608158:ATTG:A	splicing_eQTL	15:32608158:ATTG:A	4.35475e-20	NA	GOLGA8O	1	ENSG00000249931_15:32738766:32739198:clu15758	15:32608158:ATTG:A	splicing_eQTL	15:32608158:ATTG:A	4.35475e-20	NA	GOLGA8K	1	1	splicing_eQTL_splicing_eQTL	rs530736533	rs530736533
ENSG00000162526.6	1:32832292:A:G	eQTL	1:32832292:A:G	1.3396e-24	0.35378	TSSK3	1	ENSG00000225828.1	1:32832292:A:G	eQTL	1:32832292:A:G	2.3705e-43	0.588128	FAM229A	1	1	eQTL_eQTL	rs2273376	rs2273376
ENSG00000096696.9	6:7441825:G:A	eQTL	6:7441825:G:A	4.02118e-08	-0.88228	DSP	5	ENSG00000124784.4	6:7427225:C:T	eQTL	6:7427225:C:T	2.79505e-56	0.185691	RIOK1	1	0.926183	eQTL_eQTL	rs13200841	rs10447483
ENSG00000226029.1	1:17517831:A:C	eQTL	1:17517831:A:C	1.47015e-05	-0.0309986	RP4-798A10.2	6	ENSG00000117115.8	1:17505676:A:G	eQTL	1:17505676:A:G	3.66742e-12	-0.862346	PADI2	3	0.966038	eQTL_eQTL	rs3104441	rs2935938
ENSG00000064201.11	11:2324347:T:C	eQTL	11:2324347:T:C	1.06473e-06	0.423844	TSPAN32	6	ENSG00000110665.7	11:2323198:C:G	eQTL	11:2323198:C:G	2.73025e-19	3.9718	C11orf21	3	0.994728	eQTL_eQTL	rs55648810	rs734095
ENSG00000100207.14	22:42597836:C:G	eQTL	22:42597836:C:G	9.98999e-19	-0.173718	TCF20	2	ENSG00000100197.16	22:42597836:C:G	eQTL	22:42597836:C:G	2.22047e-05	-0.035161	CYP2D6	4	1	eQTL_eQTL	rs17002872	rs17002872
ENSG00000249884_2:86756520:86790427:clu39566	2:86803596:A:AAAAC	splicing_eQTL	2:86803596:A:AAAAC	6.89533e-14	NA	RNF103-CHMP3	1	ENSG00000115561_2:86756520:86790427:clu39566	2:86803596:A:AAAAC	splicing_eQTL	2:86803596:A:AAAAC	6.89533e-14	NA	CHMP3	1	1	splicing_eQTL_splicing_eQTL	rs113655489	rs113655489
ENSG00000152082.9	2:130909061:G:T	eQTL	2:130909061:G:T	7.59844e-06	0.23569	MZT2B	3	ENSG00000136699.15	2:130931678:C:T	eQTL	2:130931678:C:T	2.40025e-97	0.220654	SMPD4	1	0.982786	eQTL_eQTL	rs6985	rs7601693
ENSG00000152082.9	2:130909061:G:T	eQTL	2:130909061:G:T	7.59844e-06	0.23569	MZT2B	3	ENSG00000152082_2:130940025:130948042:clu40258	2:130926101:A:AT	splicing_eQTL	2:130926101:A:AT	1.01916e-24	NA	MZT2B	1	0.980418	eQTL_splicing_eQTL	rs6985	rs34973029
ENSG00000166750.5	17:33498642:A:C	eQTL	17:33498642:A:C	5.82949e-25	-2.0391	SLFN5	2	ENSG00000073598.5	17:33497715:C:T	eQTL	17:33497715:C:T	1.57261e-96	0.181744	FNDC8	1	0.999984	eQTL_eQTL	rs2062115	rs2101140
ENSG00000166750.5	17:33498642:A:C	eQTL	17:33498642:A:C	5.82949e-25	-2.0391	SLFN5	2	ENSG00000185379.16	17:33498642:A:C	eQTL	17:33498642:A:C	2.5713e-83	0.233676	RAD51D	1	1	eQTL_eQTL	rs2062115	rs2062115
ENSG00000166750.5	17:33498642:A:C	eQTL	17:33498642:A:C	5.82949e-25	-2.0391	SLFN5	2	ENSG00000073536.13	17:33498642:A:C	eQTL	17:33498642:A:C	0	0.643021	NLE1	1	1	eQTL_eQTL	rs2062115	rs2062115
ENSG00000166750.5	17:33498642:A:C	eQTL	17:33498642:A:C	5.82949e-25	-2.0391	SLFN5	2	ENSG00000205045.4	17:33484091:AC:A	eQTL	17:33484091:AC:A	9.45185e-16	-0.22985	SLFN12L	4	0.992034	eQTL_eQTL	rs2062115	rs202186457
ENSG00000166750.5	17:33498642:A:C	eQTL	17:33498642:A:C	5.82949e-25	-2.0391	SLFN5	2	ENSG00000141161.7	17:33493897:C:T	eQTL	17:33493897:C:T	0	0.137804	UNC45B	1	0.995077	eQTL_eQTL	rs2062115	rs16970673
ENSG00000166750.5	17:33498642:A:C	eQTL	17:33498642:A:C	5.82949e-25	-2.0391	SLFN5	2	ENSG00000129270.11	17:33497715:C:T	eQTL	17:33497715:C:T	1.92347e-05	-0.0299662	MMP28	5	0.999984	eQTL_eQTL	rs2062115	rs2101140
ENSG00000166750.5	17:33498642:A:C	eQTL	17:33498642:A:C	5.82949e-25	-2.0391	SLFN5	2	ENSG00000267364.1	17:33544223:A:G	eQTL	17:33544223:A:G	3.58079e-08	0.277678	RP11-47L3.1	3	0.940365	eQTL_eQTL	rs2062115	rs79310726
ENSG00000169224.8_3:128329793:T:C	3:128329793:T:C	trans_eQTL	3:128329793:T:C	9.16934e-10	0.11096	GCSAML	1	ENSG00000163751.3_3:128337438:A:C	3:128337438:A:C	trans_eQTL	3:128337438:A:C	2.13573e-09	0.108509	CPA3	1	0.920064	trans_eQTL_trans_eQTL	rs2253125	rs2712430
ENSG00000273456.1	2:203394348:G:T	eQTL	2:203394348:G:T	2.37015e-40	0.169059	RP11-686O6.2	1	ENSG00000055044.6	2:203152767:G:C	eQTL	2:203152767:G:C	4.58657e-13	0.0996568	NOP58	1	0.952608	eQTL_eQTL	rs12467409	rs74454549
ENSG00000244041.3	6:2940666:C:T	eQTL	6:2940666:C:T	1.16203e-22	-0.104296	LINC01011	2	ENSG00000124570.13	6:2937347:G:A	eQTL	6:2937347:G:A	7.78798e-10	-1.20669	SERPINB6	8	0.989214	eQTL_eQTL	rs62391542	rs11242810
ENSG00000244041.3	6:2940666:C:T	eQTL	6:2940666:C:T	1.16203e-22	-0.104296	LINC01011	2	ENSG00000124535.11	6:2937347:G:A	eQTL	6:2937347:G:A	7.14326e-05	-0.071185	WRNIP1	5	0.989214	eQTL_eQTL	rs62391542	rs11242810
ENSG00000160972_8:145724223:145724299:clu50442	8:145737286:G:A	splicing_eQTL	8:145737286:G:A	1.327e-07	NA	PPP1R16A	1	ENSG00000213563.2	8:145750506:G:A	eQTL	8:145750506:G:A	4.61828e-20	-0.0836417	C8orf82	1	0.959316	splicing_eQTL_eQTL	rs756627	rs9071
ENSG00000160972_8:145724223:145724299:clu50442	8:145737286:G:A	splicing_eQTL	8:145737286:G:A	1.327e-07	NA	PPP1R16A	1	ENSG00000160959_8:145743425:145745085:clu50449	8:145741765:G:A	splicing_eQTL	8:145741765:G:A	6.76721e-07	NA	LRRC14	1	0.946874	splicing_eQTL_splicing_eQTL	rs756627	rs4244613
ENSG00000160972_8:145724223:145724299:clu50442	8:145737286:G:A	splicing_eQTL	8:145737286:G:A	1.327e-07	NA	PPP1R16A	1	ENSG00000254402.2	8:145747920:T:G	eQTL	8:145747920:T:G	1.2175e-223	-0.475256	LRRC24	1	0.928167	splicing_eQTL_eQTL	rs756627	rs13277542
ENSG00000160972_8:145724223:145724299:clu50442	8:145737286:G:A	splicing_eQTL	8:145737286:G:A	1.327e-07	NA	PPP1R16A	1	ENSG00000160959.3	8:145750506:G:A	eQTL	8:145750506:G:A	9.48383e-06	-0.140142	LRRC14	2	0.959316	splicing_eQTL_eQTL	rs756627	rs9071
ENSG00000160972_8:145724223:145724299:clu50442	8:145737286:G:A	splicing_eQTL	8:145737286:G:A	1.327e-07	NA	PPP1R16A	1	ENSG00000160959.3	8:145747920:T:G	eQTL	8:145747920:T:G	2.93294e-17	-0.273549	LRRC14	1	0.928167	splicing_eQTL_eQTL	rs756627	rs13277542
ENSG00000160972_8:145724223:145724299:clu50442	8:145737286:G:A	splicing_eQTL	8:145737286:G:A	1.327e-07	NA	PPP1R16A	1	ENSG00000160972.5	8:145702772:C:T	eQTL	8:145702772:C:T	0	-0.290493	PPP1R16A	1	0.913939	splicing_eQTL_eQTL	rs756627	rs4925825
isobutyrylcarnitine	6:160551486:C:T	met_QTL	6:160551486:C:T	8.83923e-33	-0.578219	isobutyrylcarnitine	2	ENSG00000270949.1	6:160551486:C:T	eQTL	6:160551486:C:T	4.87666e-07	-0.234304	RP11-288H12.4	3	1	met_QTL_eQTL	rs112201728	rs112201728
isobutyrylcarnitine	6:160551486:C:T	met_QTL	6:160551486:C:T	8.83923e-33	-0.578219	isobutyrylcarnitine	2	C3	6:160521885:C:T	met_QTL	6:160521885:C:T	2.0993e-11	-0.342004	C3	2	0.970412	met_QTL_met_QTL	rs112201728	rs146203232
isobutyrylcarnitine	6:160551486:C:T	met_QTL	6:160551486:C:T	8.83923e-33	-0.578219	isobutyrylcarnitine	2	propionylcarnitine	6:160551486:C:T	met_QTL	6:160551486:C:T	1.17195e-13	-0.375346	propionylcarnitine	2	1	met_QTL_met_QTL	rs112201728	rs112201728
isobutyrylcarnitine	6:160551486:C:T	met_QTL	6:160551486:C:T	8.83923e-33	-0.578219	isobutyrylcarnitine	2	C8.1	6:160543148:C:T	met_QTL	6:160543148:C:T	1.7281e-15	-0.393194	C8.1	1	0.996284	met_QTL_met_QTL	rs112201728	rs12208357
ENSG00000136280.11	7:45067267:G:C	eQTL	7:45067267:G:C	0	1.85617	CCM2	1	ENSG00000136270.9	7:45116145:A:G	eQTL	7:45116145:A:G	1.74626e-12	-0.0881945	TBRG4	2	0.992367	eQTL_eQTL	rs2289365	rs67681615
ENSG00000179902.8	1:109634613:C:T	eQTL	1:109634613:C:T	1.32259e-45	0.0638799	C1orf194	1	ENSG00000215717.5	1:109663679:C:T	eQTL	1:109663679:C:T	2.31896e-11	0.26177	TMEM167B	2	0.98008	eQTL_eQTL	rs10494107	rs7527850
ENSG00000179902.8	1:109634613:C:T	eQTL	1:109634613:C:T	1.32259e-45	0.0638799	C1orf194	1	ENSG00000121940.11	1:109646306:T:G	eQTL	1:109646306:T:G	1.16316e-07	0.0904634	CLCC1	4	0.990391	eQTL_eQTL	rs10494107	rs111854445;rs577262323
ENSG00000179902.8	1:109634613:C:T	eQTL	1:109634613:C:T	1.32259e-45	0.0638799	C1orf194	1	ENSG00000116299.12	1:109633377:C:G	eQTL	1:109633377:C:G	6.63336e-13	0.570918	KIAA1324	3	0.995336	eQTL_eQTL	rs10494107	rs528661
ENSG00000137411.12	6:30890871:T:C	eQTL	6:30890871:T:C	2.43921e-296	0.391804	VARS2	1	ENSG00000206503.7	6:30814294:TA:T	eQTL	6:30814294:TA:T	0.000155851	4.98067	HLA-A	10	0.937971	eQTL_eQTL	rs753725	rs375331386
ENSG00000197409.6	6:26231273:G:A	eQTL	6:26231273:G:A	0.000144614	0.278382	HIST1H3D	1	ENSG00000196866.2	6:26231273:G:A	eQTL	6:26231273:G:A	1.61929e-05	0.363028	HIST1H2AD	1	1	eQTL_eQTL	rs116039572	rs116039572
ENSG00000140993.6	16:3360140:G:A	eQTL	16:3360140:G:A	2.03846e-117	0.205294	TIGD7	1	ENSG00000267022.1_16:3345558:G:GGCCGAGCGAGGCGATGGGAGA	16:3345558:G:GGCCGAGCGAGGCGATGGGAGA	trans_eQTL	16:3345558:G:GGCCGAGCGAGGCGATGGGAGA	2.77375e-11	0.120585	ZNF223	1	0.966184	eQTL_trans_eQTL	rs8054928	rs149918573
ENSG00000140993.6	16:3360140:G:A	eQTL	16:3360140:G:A	2.03846e-117	0.205294	TIGD7	1	ENSG00000132010.11_16:3364997:C:G	16:3364997:C:G	trans_eQTL	16:3364997:C:G	1.42756e-08	0.102793	ZNF20	1	0.963384	eQTL_trans_eQTL	rs8054928	rs12325187
ENSG00000140993.6	16:3360140:G:A	eQTL	16:3360140:G:A	2.03846e-117	0.205294	TIGD7	1	ENSG00000159882.8_16:3367061:G:A	16:3367061:G:A	trans_eQTL	16:3367061:G:A	8.67301e-49	0.262161	ZNF230	1	0.978015	eQTL_trans_eQTL	rs8054928	rs17611827
ENSG00000140993.6	16:3360140:G:A	eQTL	16:3360140:G:A	2.03846e-117	0.205294	TIGD7	1	ENSG00000103343.8	16:3364997:C:G	eQTL	16:3364997:C:G	8.51013e-06	0.0517455	ZNF174	2	0.963384	eQTL_eQTL	rs8054928	rs12325187
ENSG00000140993.6	16:3360140:G:A	eQTL	16:3360140:G:A	2.03846e-117	0.205294	TIGD7	1	ENSG00000159885.9_16:3367229:T:C	16:3367229:T:C	trans_eQTL	16:3367229:T:C	1.61411e-13	0.133501	ZNF222	1	0.987043	eQTL_trans_eQTL	rs8054928	rs17611866
ENSG00000140993.6	16:3360140:G:A	eQTL	16:3360140:G:A	2.03846e-117	0.205294	TIGD7	1	ENSG00000214189.4_16:3367061:G:A	16:3367061:G:A	trans_eQTL	16:3367061:G:A	2.42161e-29	0.202306	ZNF788	1	0.978015	eQTL_trans_eQTL	rs8054928	rs17611827
ENSG00000140993.6	16:3360140:G:A	eQTL	16:3360140:G:A	2.03846e-117	0.205294	TIGD7	1	ENSG00000140265.8_16:3367229:T:C	16:3367229:T:C	trans_eQTL	16:3367229:T:C	7.88671e-14	0.1352	ZSCAN29	1	0.987043	eQTL_trans_eQTL	rs8054928	rs17611866
ENSG00000140993.6	16:3360140:G:A	eQTL	16:3360140:G:A	2.03846e-117	0.205294	TIGD7	1	ENSG00000186026.6_16:3345558:G:GGCCGAGCGAGGCGATGGGAGA	16:3345558:G:GGCCGAGCGAGGCGATGGGAGA	trans_eQTL	16:3345558:G:GGCCGAGCGAGGCGATGGGAGA	7.64542e-10	0.11148	ZNF284	1	0.966184	eQTL_trans_eQTL	rs8054928	rs149918573
ENSG00000140993.6	16:3360140:G:A	eQTL	16:3360140:G:A	2.03846e-117	0.205294	TIGD7	1	ENSG00000006194.6	16:3367229:T:C	eQTL	16:3367229:T:C	2.80938e-16	0.069946	ZNF263	1	0.987043	eQTL_eQTL	rs8054928	rs17611866
ENSG00000146192.10	6:37086059:C:G	eQTL	6:37086059:C:G	3.09157e-07	0.3355	FGD2	9	ENSG00000137193.9	6:37069005:T:A	eQTL	6:37069005:T:A	4.08864e-05	-1.50184	PIM1	4	0.968746	eQTL_eQTL	rs149335716	rs12662291
ENSG00000083799.13	16:50369888:C:T	eQTL	16:50369888:C:T	2.75997e-126	0.708754	CYLD	2	ENSG00000121281.8	16:50369888:C:T	eQTL	16:50369888:C:T	4.93913e-121	2.18727	ADCY7	1	1	eQTL_eQTL	rs4595801	rs4595801
ENSG00000083799.13	16:50369888:C:T	eQTL	16:50369888:C:T	2.75997e-126	0.708754	CYLD	2	ENSG00000167207.7	16:50371738:T:C	eQTL	16:50371738:T:C	0.00013857	0.19551	NOD2	7	0.999636	eQTL_eQTL	rs4595801	rs11644386
ENSG00000083799.13	16:50369888:C:T	eQTL	16:50369888:C:T	2.75997e-126	0.708754	CYLD	2	ENSG00000166164.11	16:50370703:G:C	eQTL	16:50370703:G:C	6.01908e-168	1.82198	BRD7	1	0.999913	eQTL_eQTL	rs4595801	rs8059133
ENSG00000083799.13	16:50369888:C:T	eQTL	16:50369888:C:T	2.75997e-126	0.708754	CYLD	2	ENSG00000121274.8	16:50370543:C:T	eQTL	16:50370543:C:T	1.62306e-42	0.135998	PAPD5	1	0.999913	eQTL_eQTL	rs4595801	rs9930290
ENSG00000083799.13	16:50369888:C:T	eQTL	16:50369888:C:T	2.75997e-126	0.708754	CYLD	2	ENSG00000167208.10	16:50378582:T:C	eQTL	16:50378582:T:C	1.08627e-35	0.582424	SNX20	1	0.999665	eQTL_eQTL	rs4595801	rs9930394
ENSG00000081019.9	1:114323515:T:G	eQTL	1:114323515:T:G	6.44097e-23	-0.467764	RSBN1	1	ENSG00000116793.11	1:114323515:T:G	eQTL	1:114323515:T:G	1.03412e-05	-0.124282	PHTF1	4	1	eQTL_eQTL	rs149765041	rs149765041
ENSG00000189171.9	1:153606479:G:A	eQTL	1:153606479:G:A	1.15796e-05	-0.136325	S100A13	4	ENSG00000160678.7	1:153606479:G:A	eQTL	1:153606479:G:A	0.000232228	-0.0610669	S100A1	4	1	eQTL_eQTL	rs144899251	rs144899251
ENSG00000172794.15_6:144385777:C:T	6:144385777:C:T	trans_eQTL	6:144385777:C:T	8.30948e-13	0.660869	RAB37	1	ENSG00000133246.7_6:144385777:C:T	6:144385777:C:T	trans_eQTL	6:144385777:C:T	9.55205e-14	0.134748	PRAM1	1	1	trans_eQTL_trans_eQTL	rs149110519	rs149110519
ENSG00000172794.15_6:144385777:C:T	6:144385777:C:T	trans_eQTL	6:144385777:C:T	8.30948e-13	0.660869	RAB37	1	ENSG00000161091.8_6:144385777:C:T	6:144385777:C:T	trans_eQTL	6:144385777:C:T	2.9168e-12	0.126399	MFSD12	1	1	trans_eQTL_trans_eQTL	rs149110519	rs149110519
ENSG00000172794.15_6:144385777:C:T	6:144385777:C:T	trans_eQTL	6:144385777:C:T	8.30948e-13	0.660869	RAB37	1	ENSG00000085117.7_6:144411338:G:A	6:144411338:G:A	trans_eQTL	6:144411338:G:A	2.77712e-08	0.100717	CD82	1	0.900823	trans_eQTL_trans_eQTL	rs149110519	rs73008259
ENSG00000172794.15_6:144385777:C:T	6:144385777:C:T	trans_eQTL	6:144385777:C:T	8.30948e-13	0.660869	RAB37	1	ENSG00000101294.12_6:144411338:G:A	6:144411338:G:A	trans_eQTL	6:144411338:G:A	2.40791e-11	0.547118	HM13	1	0.900823	trans_eQTL_trans_eQTL	rs149110519	rs73008259
ENSG00000172794.15_6:144385777:C:T	6:144385777:C:T	trans_eQTL	6:144385777:C:T	8.30948e-13	0.660869	RAB37	1	ENSG00000123143.8_6:144411338:G:A	6:144411338:G:A	trans_eQTL	6:144411338:G:A	3.93996e-09	0.106699	PKN1	1	0.900823	trans_eQTL_trans_eQTL	rs149110519	rs73008259
ENSG00000172794.15_6:144385777:C:T	6:144385777:C:T	trans_eQTL	6:144385777:C:T	8.30948e-13	0.660869	RAB37	1	ENSG00000143418.15_6:144411338:G:A	6:144411338:G:A	trans_eQTL	6:144411338:G:A	1.12664e-10	0.529668	CERS2	1	0.900823	trans_eQTL_trans_eQTL	rs149110519	rs73008259
ENSG00000172794.15_6:144385777:C:T	6:144385777:C:T	trans_eQTL	6:144385777:C:T	8.30948e-13	0.660869	RAB37	1	ENSG00000135378.3_6:144385777:C:T	6:144385777:C:T	trans_eQTL	6:144385777:C:T	5.62654e-10	-0.112352	PRRG4	1	1	trans_eQTL_trans_eQTL	rs149110519	rs149110519
ENSG00000172794.15_6:144385777:C:T	6:144385777:C:T	trans_eQTL	6:144385777:C:T	8.30948e-13	0.660869	RAB37	1	ENSG00000137819.9_6:144385777:C:T	6:144385777:C:T	trans_eQTL	6:144385777:C:T	6.66945e-20	0.164874	PAQR5	1	1	trans_eQTL_trans_eQTL	rs149110519	rs149110519
ENSG00000172794.15_6:144385777:C:T	6:144385777:C:T	trans_eQTL	6:144385777:C:T	8.30948e-13	0.660869	RAB37	1	ENSG00000114738.6_6:144411338:G:A	6:144411338:G:A	trans_eQTL	6:144411338:G:A	1.43048e-18	0.717447	MAPKAPK3	1	0.900823	trans_eQTL_trans_eQTL	rs149110519	rs73008259
ENSG00000172794.15_6:144385777:C:T	6:144385777:C:T	trans_eQTL	6:144385777:C:T	8.30948e-13	0.660869	RAB37	1	ENSG00000127838.9_6:144411338:G:A	6:144411338:G:A	trans_eQTL	6:144411338:G:A	1.18974e-09	0.110211	PNKD	1	0.900823	trans_eQTL_trans_eQTL	rs149110519	rs73008259
ENSG00000172794.15_6:144385777:C:T	6:144385777:C:T	trans_eQTL	6:144385777:C:T	8.30948e-13	0.660869	RAB37	1	ENSG00000118495.14	6:144385777:C:T	eQTL	6:144385777:C:T	9.51928e-10	1.05671	PLAGL1	3	1	trans_eQTL_eQTL	rs149110519	rs149110519
ENSG00000172794.15_6:144385777:C:T	6:144385777:C:T	trans_eQTL	6:144385777:C:T	8.30948e-13	0.660869	RAB37	1	ENSG00000105953.10_6:144411338:G:A	6:144411338:G:A	trans_eQTL	6:144411338:G:A	4.0919e-08	0.0994885	OGDH	1	0.900823	trans_eQTL_trans_eQTL	rs149110519	rs73008259
ENSG00000172794.15_6:144385777:C:T	6:144385777:C:T	trans_eQTL	6:144385777:C:T	8.30948e-13	0.660869	RAB37	1	ENSG00000067064.6_6:144385777:C:T	6:144385777:C:T	trans_eQTL	6:144385777:C:T	2.56993e-24	0.929607	IDI1	1	1	trans_eQTL_trans_eQTL	rs149110519	rs149110519
ENSG00000172794.15_6:144385777:C:T	6:144385777:C:T	trans_eQTL	6:144385777:C:T	8.30948e-13	0.660869	RAB37	1	ENSG00000140548.5_6:144385777:C:T	6:144385777:C:T	trans_eQTL	6:144385777:C:T	8.75026e-10	0.111094	ZNF710	1	1	trans_eQTL_trans_eQTL	rs149110519	rs149110519
ENSG00000172794.15_6:144385777:C:T	6:144385777:C:T	trans_eQTL	6:144385777:C:T	8.30948e-13	0.660869	RAB37	1	ENSG00000111802.9_6:144411338:G:A	6:144411338:G:A	trans_eQTL	6:144411338:G:A	1.48982e-09	-0.109559	TDP2	1	0.900823	trans_eQTL_trans_eQTL	rs149110519	rs73008259
ENSG00000172794.15_6:144385777:C:T	6:144385777:C:T	trans_eQTL	6:144385777:C:T	8.30948e-13	0.660869	RAB37	1	ENSG00000118495.14	6:144411338:G:A	eQTL	6:144411338:G:A	7.67201e-05	-0.53823	PLAGL1	6	0.900823	trans_eQTL_eQTL	rs149110519	rs73008259
ENSG00000172794.15_6:144385777:C:T	6:144385777:C:T	trans_eQTL	6:144385777:C:T	8.30948e-13	0.660869	RAB37	1	ENSG00000182749.5_6:144385777:C:T	6:144385777:C:T	trans_eQTL	6:144385777:C:T	3.30458e-49	1.34223	PAQR7	1	1	trans_eQTL_trans_eQTL	rs149110519	rs149110519
PC.ae.C36.3	11:61610750:G:A	met_QTL	11:61610750:G:A	1.72482e-19	0.163033	PC.ae.C36.3	1	PC.ae.C38.6	11:61573684:T:C	met_QTL	11:61573684:T:C	6.11546e-10	-0.112116	PC.ae.C38.6	1	0.980101	met_QTL_met_QTL	rs174584	rs174551
PC.ae.C36.3	11:61610750:G:A	met_QTL	11:61610750:G:A	1.72482e-19	0.163033	PC.ae.C36.3	1	PC.ae.C42.5	11:61570783:T:C	met_QTL	11:61570783:T:C	2.32936e-17	-0.153162	PC.ae.C42.5	1	0.979939	met_QTL_met_QTL	rs174584	rs174547
PC.ae.C36.3	11:61610750:G:A	met_QTL	11:61610750:G:A	1.72482e-19	0.163033	PC.ae.C36.3	1	arachidonate..20.4n6.	11:61546592:A:G	met_QTL	11:61546592:A:G	1.69787e-42	-0.245792	arachidonate..20.4n6.	1	0.962552	met_QTL_met_QTL	rs174584	rs174530
PC.ae.C36.3	11:61610750:G:A	met_QTL	11:61610750:G:A	1.72482e-19	0.163033	PC.ae.C36.3	1	PC.ae.C44.6	11:61597972:A:G	met_QTL	11:61597972:A:G	6.61472e-15	-0.140924	PC.ae.C44.6	1	0.985679	met_QTL_met_QTL	rs174584	rs1535
PC.ae.C36.3	11:61610750:G:A	met_QTL	11:61610750:G:A	1.72482e-19	0.163033	PC.ae.C36.3	1	PC.ae.C36.5	11:61551356:T:C	met_QTL	11:61551356:T:C	3.84989e-36	-0.225233	PC.ae.C36.5	1	0.974543	met_QTL_met_QTL	rs174584	rs174535
PC.ae.C36.3	11:61610750:G:A	met_QTL	11:61610750:G:A	1.72482e-19	0.163033	PC.ae.C36.3	1	PC.aa.C40.5	11:61570783:T:C	met_QTL	11:61570783:T:C	1.12035e-11	-0.122958	PC.aa.C40.5	1	0.979939	met_QTL_met_QTL	rs174584	rs174547
PC.ae.C36.3	11:61610750:G:A	met_QTL	11:61610750:G:A	1.72482e-19	0.163033	PC.ae.C36.3	1	PC.ae.C36.2	11:61543499:T:C	met_QTL	11:61543499:T:C	3.21275e-19	0.161815	PC.ae.C36.2	1	0.971063	met_QTL_met_QTL	rs174584	rs174528
PC.ae.C36.3	11:61610750:G:A	met_QTL	11:61610750:G:A	1.72482e-19	0.163033	PC.ae.C36.3	1	PC.ae.C38.2	11:61610750:G:A	met_QTL	11:61610750:G:A	1.30582e-14	0.139377	PC.ae.C38.2	1	1	met_QTL_met_QTL	rs174584	rs174584
PC.ae.C36.3	11:61610750:G:A	met_QTL	11:61610750:G:A	1.72482e-19	0.163033	PC.ae.C36.3	1	PC.aa.C32.2	11:61609750:C:T	met_QTL	11:61609750:C:T	1.42055e-16	0.149356	PC.aa.C32.2	1	0.998842	met_QTL_met_QTL	rs174584	rs174583
PC.ae.C36.3	11:61610750:G:A	met_QTL	11:61610750:G:A	1.72482e-19	0.163033	PC.ae.C36.3	1	PC.ae.C34.2	11:61610750:G:A	met_QTL	11:61610750:G:A	7.07378e-10	0.111702	PC.ae.C34.2	1	1	met_QTL_met_QTL	rs174584	rs174584
PC.ae.C36.3	11:61610750:G:A	met_QTL	11:61610750:G:A	1.72482e-19	0.163033	PC.ae.C36.3	1	PC.aa.C36.3	11:61609750:C:T	met_QTL	11:61609750:C:T	2.17614e-22	0.175548	PC.aa.C36.3	1	0.998842	met_QTL_met_QTL	rs174584	rs174583
PC.ae.C36.3	11:61610750:G:A	met_QTL	11:61610750:G:A	1.72482e-19	0.163033	PC.ae.C36.3	1	eicosapentaenoate..EPA..20.5n3.	11:61585144:A:G	met_QTL	11:61585144:A:G	7.94487e-14	-0.135874	eicosapentaenoate..EPA..20.5n3.	1	0.980833	met_QTL_met_QTL	rs174584	rs174562
PC.ae.C36.3	11:61610750:G:A	met_QTL	11:61610750:G:A	1.72482e-19	0.163033	PC.ae.C36.3	1	PC.aa.C38.4	11:61569830:C:T	met_QTL	11:61569830:C:T	6.65078e-59	-0.287912	PC.aa.C38.4	1	0.980307	met_QTL_met_QTL	rs174584	rs174546
PC.ae.C36.3	11:61610750:G:A	met_QTL	11:61610750:G:A	1.72482e-19	0.163033	PC.ae.C36.3	1	PC.aa.C36.4	11:61569830:C:T	met_QTL	11:61569830:C:T	7.79148e-45	-0.373378	PC.aa.C36.4	1	0.980307	met_QTL_met_QTL	rs174584	rs174546
PC.ae.C36.3	11:61610750:G:A	met_QTL	11:61610750:G:A	1.72482e-19	0.163033	PC.ae.C36.3	1	X1.arachidonoyl.GPE..20.4..	11:61551927:A:C	met_QTL	11:61551927:A:C	5.11255e-13	-0.131387	X1.arachidonoyl.GPE..20.4..	1	0.974197	met_QTL_met_QTL	rs174584	rs174536
PC.ae.C36.3	11:61610750:G:A	met_QTL	11:61610750:G:A	1.72482e-19	0.163033	PC.ae.C36.3	1	adrenate..22.4n6.	11:61588305:A:G	met_QTL	11:61588305:A:G	2.89545e-12	-0.127065	adrenate..22.4n6.	1	0.986619	met_QTL_met_QTL	rs174584	rs174564
PC.ae.C36.3	11:61610750:G:A	met_QTL	11:61610750:G:A	1.72482e-19	0.163033	PC.ae.C36.3	1	PC.ae.C36.4	11:61543961:T:C	met_QTL	11:61543961:T:C	2.81189e-16	-0.147893	PC.ae.C36.4	1	0.963812	met_QTL_met_QTL	rs174584	rs174529
PC.ae.C36.3	11:61610750:G:A	met_QTL	11:61610750:G:A	1.72482e-19	0.163033	PC.ae.C36.3	1	PC.aa.C42.1	11:61586328:C:CT	met_QTL	11:61586328:C:CT	1.01539e-11	-0.123212	PC.aa.C42.1	1	0.981788	met_QTL_met_QTL	rs174584	rs35473591
PC.ae.C36.3	11:61610750:G:A	met_QTL	11:61610750:G:A	1.72482e-19	0.163033	PC.ae.C36.3	1	PC.aa.C40.4	11:61543961:T:C	met_QTL	11:61543961:T:C	1.4743e-09	-0.10959	PC.aa.C40.4	1	0.963812	met_QTL_met_QTL	rs174584	rs174529
PC.ae.C36.3	11:61610750:G:A	met_QTL	11:61610750:G:A	1.72482e-19	0.163033	PC.ae.C36.3	1	PC.ae.C40.4	11:61585144:A:G	met_QTL	11:61585144:A:G	1.95591e-16	-0.148672	PC.ae.C40.4	1	0.980833	met_QTL_met_QTL	rs174584	rs174562
PC.ae.C36.3	11:61610750:G:A	met_QTL	11:61610750:G:A	1.72482e-19	0.163033	PC.ae.C36.3	1	PC.ae.C44.5	11:61597972:A:G	met_QTL	11:61597972:A:G	4.67182e-16	-0.146795	PC.ae.C44.5	1	0.985679	met_QTL_met_QTL	rs174584	rs1535
PC.ae.C36.3	11:61610750:G:A	met_QTL	11:61610750:G:A	1.72482e-19	0.163033	PC.ae.C36.3	1	ENSG00000168496.3	11:61614426:CT:C	eQTL	11:61614426:CT:C	6.23432e-06	-0.0697999	FEN1	1	0.971373	met_QTL_eQTL	rs174584	rs5792239
PC.ae.C36.3	11:61610750:G:A	met_QTL	11:61610750:G:A	1.72482e-19	0.163033	PC.ae.C36.3	1	ENSG00000134824.9	11:61542006:GA:G	eQTL	11:61542006:GA:G	4.63813e-07	0.0996794	FADS2	2	0.959942	met_QTL_eQTL	rs174584	rs11320420
PC.ae.C36.3	11:61610750:G:A	met_QTL	11:61610750:G:A	1.72482e-19	0.163033	PC.ae.C36.3	1	PC.aa.C38.5	11:61573684:T:C	met_QTL	11:61573684:T:C	8.70359e-34	-0.21759	PC.aa.C38.5	1	0.980101	met_QTL_met_QTL	rs174584	rs174551
PC.ae.C36.3	11:61610750:G:A	met_QTL	11:61610750:G:A	1.72482e-19	0.163033	PC.ae.C36.3	1	PC.ae.C40.5	11:61570783:T:C	met_QTL	11:61570783:T:C	3.03434e-18	-0.15734	PC.ae.C40.5	1	0.979939	met_QTL_met_QTL	rs174584	rs174547
PC.ae.C36.3	11:61610750:G:A	met_QTL	11:61610750:G:A	1.72482e-19	0.163033	PC.ae.C36.3	1	PC.aa.C42.6	11:61570783:T:C	met_QTL	11:61570783:T:C	4.73187e-08	-0.145596	PC.aa.C42.6	2	0.979939	met_QTL_met_QTL	rs174584	rs174547
PC.ae.C36.3	11:61610750:G:A	met_QTL	11:61610750:G:A	1.72482e-19	0.163033	PC.ae.C36.3	1	X1.linoleoyl.GPE..18.2..	11:61571348:C:G	met_QTL	11:61571348:C:G	1.63e-26	0.192871	X1.linoleoyl.GPE..18.2..	1	0.928335	met_QTL_met_QTL	rs174584	rs174548
PC.ae.C36.3	11:61610750:G:A	met_QTL	11:61610750:G:A	1.72482e-19	0.163033	PC.ae.C36.3	1	PC.aa.C34.2	11:61610750:G:A	met_QTL	11:61610750:G:A	3.81633e-21	0.170295	PC.aa.C34.2	1	1	met_QTL_met_QTL	rs174584	rs174584
PC.ae.C36.3	11:61610750:G:A	met_QTL	11:61610750:G:A	1.72482e-19	0.163033	PC.ae.C36.3	1	PC.aa.C42.4	11:61543961:T:C	met_QTL	11:61543961:T:C	7.2562e-18	-0.155567	PC.aa.C42.4	1	0.963812	met_QTL_met_QTL	rs174584	rs174529
PC.ae.C36.3	11:61610750:G:A	met_QTL	11:61610750:G:A	1.72482e-19	0.163033	PC.ae.C36.3	1	PC.aa.C36.5	11:61573684:T:C	met_QTL	11:61573684:T:C	5.32224e-24	-0.182119	PC.aa.C36.5	1	0.980101	met_QTL_met_QTL	rs174584	rs174551
ENSG00000109794.9	4:187114069:TTAA:T	eQTL	4:187114069:TTAA:T	5.44661e-08	0.00980895	FAM149A	4	ENSG00000145476.11	4:187112832:C:T	eQTL	4:187112832:C:T	1.83258e-15	0.246712	CYP4V2	4	0.9631	eQTL_eQTL	rs5864974	rs1398007
ENSG00000267740.1	19:5998467:A:G	eQTL	19:5998467:A:G	1.39215e-08	-0.0704576	AC024592.12	1	ENSG00000130383.6	19:5998467:A:G	eQTL	19:5998467:A:G	1.11995e-08	-0.0708894	FUT5	1	1	eQTL_eQTL	rs12978722	rs12978722
ENSG00000164512_5:55452822:55455660:clu32001	5:55448425:C:T	splicing_eQTL	5:55448425:C:T	9.68056e-08	NA	ANKRD55	1	ENSG00000164512.13	5:55448425:C:T	eQTL	5:55448425:C:T	1.40321e-43	0.263168	ANKRD55	1	1	splicing_eQTL_eQTL	rs4700266	rs4700266
ENSG00000132510.6	17:7595379:C:T	eQTL	17:7595379:C:T	0.000170815	-1.37822	KDM6B	4	ENSG00000167874.6	17:7595379:C:T	eQTL	17:7595379:C:T	6.9603e-07	-0.470919	TMEM88	3	1	eQTL_eQTL	rs181975550	rs181975550
ENSG00000185684.8	12:132593644:A:G	eQTL	12:132593644:A:G	6.44353e-55	0.103052	EP400NL	2	ENSG00000185163.5	12:132593644:A:G	eQTL	12:132593644:A:G	3.05979e-43	0.187466	DDX51	1	1	eQTL_eQTL	rs73482190	rs73482190
ENSG00000103037.7_5:129873659:C:T	5:130434217:C:A	trans_eQTL	5:130434217:C:A	5.05961e-06	0.170071	SETD6	2	ENSG00000169567.7	5:130500751:A:C	eQTL	5:130500751:A:C	1.00601e-15	0.540213	HINT1	2	0.906565	trans_eQTL_eQTL	rs2419942	rs2278060
ENSG00000112309.6	6:71539745:G:A	eQTL	6:71539745:G:A	1.28526e-10	0.141853	B3GAT2	2	ENSG00000112305.10	6:71517239:A:G	eQTL	6:71517239:A:G	2.77016e-10	0.255135	SMAP1	3	0.999881	eQTL_eQTL	rs113059379	rs62419723
ENSG00000179979.7	4:1352685:A:G	eQTL	4:1352685:A:G	2.06876e-38	0.611476	CRIPAK	2	ENSG00000090316_4:1323791:1326545:clu33709	4:1324793:G:A	splicing_eQTL	4:1324793:G:A	2.27845e-51	NA	MAEA	1	0.954793	eQTL_splicing_eQTL	rs1882099	rs5019560
ENSG00000179979.7	4:1352685:A:G	eQTL	4:1352685:A:G	2.06876e-38	0.611476	CRIPAK	2	ENSG00000090316.11	4:1324360:C:T	eQTL	4:1324360:C:T	6.08814e-15	0.625885	MAEA	3	0.90377	eQTL_eQTL	rs1882099	rs9990527
ENSG00000179979.7	4:1352685:A:G	eQTL	4:1352685:A:G	2.06876e-38	0.611476	CRIPAK	2	ENSG00000090316_4:1323791:1326545:clu33709	4:1324360:C:T	splicing_eQTL	4:1324360:C:T	4.3898e-10	NA	MAEA	3	0.90377	eQTL_splicing_eQTL	rs1882099	rs9990527
ENSG00000179979.7	4:1352685:A:G	eQTL	4:1352685:A:G	2.06876e-38	0.611476	CRIPAK	2	ENSG00000090316.11	4:1323273:G:C	eQTL	4:1323273:G:C	7.73172e-38	-1.07792	MAEA	1	0.954451	eQTL_eQTL	rs1882099	rs6850727
ENSG00000140740.6	16:22308728:C:A	eQTL	16:22308728:C:A	0.000319302	0.210549	UQCRC2	4	ENSG00000169246.12	16:22372448:G:A	eQTL	16:22372448:G:A	0.000111675	-0.0397319	NPIPB3	13	0.921427	eQTL_eQTL	rs2305969	rs80210394
ENSG00000140740.6	16:22308728:C:A	eQTL	16:22308728:C:A	0.000319302	0.210549	UQCRC2	4	ENSG00000243716.6	16:22635867:C:T	eQTL	16:22635867:C:T	2.23191e-15	0.0832003	NPIPB5	2	0.928598	eQTL_eQTL	rs2305969	rs188906024
ENSG00000140740.6	16:22308728:C:A	eQTL	16:22308728:C:A	0.000319302	0.210549	UQCRC2	4	ENSG00000185864.12	16:22398840:C:CTATT	eQTL	16:22398840:C:CTATT	9.84641e-13	0.0555347	NPIPB4	5	0.963712	eQTL_eQTL	rs2305969	rs374146441
ENSG00000217555.8	16:66532884:C:T	eQTL	16:66532884:C:T	6.83141e-27	3.98303	CKLF	1	ENSG00000166548_16:66582912:66583841:clu14761	16:66534133:G:A	splicing_eQTL	16:66534133:G:A	2.19492e-08	NA	TK2	1	0.974234	eQTL_splicing_eQTL	rs139267128	rs150954025
ENSG00000217555.8	16:66532884:C:T	eQTL	16:66532884:C:T	6.83141e-27	3.98303	CKLF	1	ENSG00000254788.2	16:66524913:A:C	eQTL	16:66524913:A:C	1.87946e-07	0.522933	CKLF-CMTM1	2	0.969688	eQTL_eQTL	rs139267128	rs8050075
ENSG00000217555.8	16:66532884:C:T	eQTL	16:66532884:C:T	6.83141e-27	3.98303	CKLF	1	ENSG00000140932.5	16:66539955:A:AACACATACAC	eQTL	16:66539955:A:AACACATACAC	2.70206e-32	6.80873	CMTM2	1	0.944622	eQTL_eQTL	rs139267128	rs148230474
ENSG00000217555.8	16:66532884:C:T	eQTL	16:66532884:C:T	6.83141e-27	3.98303	CKLF	1	ENSG00000089505.13	16:66539955:A:AACACATACAC	eQTL	16:66539955:A:AACACATACAC	4.20004e-11	0.196928	CMTM1	1	0.944622	eQTL_eQTL	rs139267128	rs148230474
ENSG00000217555.8	16:66532884:C:T	eQTL	16:66532884:C:T	6.83141e-27	3.98303	CKLF	1	ENSG00000140931.15	16:66534133:G:A	eQTL	16:66534133:G:A	1.64529e-05	0.790521	CMTM3	7	0.974234	eQTL_eQTL	rs139267128	rs150954025
ENSG00000217555.8	16:66532884:C:T	eQTL	16:66532884:C:T	6.83141e-27	3.98303	CKLF	1	ENSG00000166546.9	16:66533545:CA:C	eQTL	16:66533545:CA:C	1.80223e-12	0.139505	BEAN1	2	0.993804	eQTL_eQTL	rs139267128	rs552634501
ENSG00000146576.8	7:6611064:CA:C	eQTL	7:6611064:CA:C	1.5123e-30	-0.336841	C7orf26	1	ENSG00000122674.8	7:6611064:CA:C	eQTL	7:6611064:CA:C	3.18609e-08	-0.050216	CCZ1	12	1	eQTL_eQTL	rs199962175	rs199962175
ENSG00000239704.6	17:15620647:G:A	eQTL	17:15620647:G:A	2.02684e-05	0.0442087	CDRT4	4	ENSG00000187607.11	17:15571869:T:C	eQTL	17:15571869:T:C	4.62097e-12	-0.0407699	ZNF286A	2	0.941387	eQTL_eQTL	rs61435333	rs671150
ENSG00000239704.6	17:15620647:G:A	eQTL	17:15620647:G:A	2.02684e-05	0.0442087	CDRT4	4	ENSG00000255104.3	17:15571869:T:C	eQTL	17:15571869:T:C	9.84549e-06	-0.0237663	ZNF286A	2	0.941387	eQTL_eQTL	rs61435333	rs671150
ENSG00000225697.6	3:48666503:G:A	eQTL	3:48666503:G:A	3.62158e-75	0.234677	SLC26A6	1	ENSG00000008300.10	3:48695667:G:A	eQTL	3:48695667:G:A	6.5737e-19	-0.278002	CELSR3	1	0.945549	eQTL_eQTL	rs7620853	rs9812200
ENSG00000225697.6	3:48666503:G:A	eQTL	3:48666503:G:A	3.62158e-75	0.234677	SLC26A6	1	ENSG00000114270.11	3:48663046:C:T	eQTL	3:48663046:C:T	3.63301e-05	0.00999036	COL7A1	4	0.99326	eQTL_eQTL	rs7620853	rs7631574
ENSG00000225697.6	3:48666503:G:A	eQTL	3:48666503:G:A	3.62158e-75	0.234677	SLC26A6	1	ENSG00000178035.7	3:48703422:CT:C	eQTL	3:48703422:CT:C	2.02786e-09	-0.258837	IMPDH2	1	0.913266	eQTL_eQTL	rs7620853	rs370611812
ENSG00000161956.8	17:7426263:G:GA	eQTL	17:7426263:G:GA	9.19617e-10	-0.118558	SENP3	2	ENSG00000170175.6	17:7383984:A:G	eQTL	17:7383984:A:G	1.04074e-25	-0.0765525	CHRNB1	1	0.956267	eQTL_eQTL	rs34051502	rs8076642
ENSG00000153048.6	16:8927720:T:C	eQTL	16:8927720:T:C	4.19567e-32	-0.672107	CARHSP1	2	ENSG00000140650.7	16:8907025:C:T	eQTL	16:8907025:C:T	1.86991e-24	0.128332	PMM2	3	0.902961	eQTL_eQTL	rs149167300	rs3743807
ENSG00000224914.2	10:89079429:T:<CN0>:89114090	eQTL	10:89079429:T:<CN0>:89114090	5.53838e-23	-0.163567	LINC00863	1	ENSG00000214562.9	10:89079429:T:<CN0>:89114090	eQTL	10:89079429:T:<CN0>:89114090	5.14116e-13	-0.0254722	NUTM2D	2	1	eQTL_eQTL	esv3624106;esv3624107	esv3624106;esv3624107
ENSG00000269476_19:58421482:58423428:clu22610	19:58343080:T:A	splicing_eQTL	19:58343080:T:A	2.28981e-08	NA	CTD-2583A14.9	1	ENSG00000196724_19:58421482:58423428:clu22610	19:58343080:T:A	splicing_eQTL	19:58343080:T:A	2.28981e-08	NA	ZNF418	1	1	splicing_eQTL_splicing_eQTL	rs10408695	rs10408695
ENSG00000269476_19:58421482:58423428:clu22610	19:58343080:T:A	splicing_eQTL	19:58343080:T:A	2.28981e-08	NA	CTD-2583A14.9	1	ENSG00000178935_19:58421482:58423428:clu22610	19:58343080:T:A	splicing_eQTL	19:58343080:T:A	2.28981e-08	NA	ZNF552	1	1	splicing_eQTL_splicing_eQTL	rs10408695	rs10408695
ENSG00000269476_19:58421482:58423428:clu22610	19:58343080:T:A	splicing_eQTL	19:58343080:T:A	2.28981e-08	NA	CTD-2583A14.9	1	ENSG00000204514_19:58421482:58423428:clu22610	19:58343080:T:A	splicing_eQTL	19:58343080:T:A	2.28981e-08	NA	ZNF814	1	1	splicing_eQTL_splicing_eQTL	rs10408695	rs10408695
ENSG00000242866.5	15:43914881:CT:C	eQTL	15:43914881:CT:C	6.36307e-19	0.278704	STRC	1	ENSG00000184716.9	15:43995786:C:T	eQTL	15:43995786:C:T	1.65452e-22	-0.248374	SERINC4	1	0.919935	eQTL_eQTL	rs551838414	rs3110081
ENSG00000242866.5	15:43914881:CT:C	eQTL	15:43914881:CT:C	6.36307e-19	0.278704	STRC	1	ENSG00000128886.7	15:44160854:G:C	eQTL	15:44160854:G:C	3.63982e-10	-0.166887	ELL3	1	0.946282	eQTL_eQTL	rs551838414	rs541871
ENSG00000242866.5	15:43914881:CT:C	eQTL	15:43914881:CT:C	6.36307e-19	0.278704	STRC	1	ENSG00000262560.1	15:44160854:G:C	eQTL	15:44160854:G:C	1.04393e-09	-0.166349	RP11-296A16.1	1	0.946282	eQTL_eQTL	rs551838414	rs541871
ENSG00000242866.5	15:43914881:CT:C	eQTL	15:43914881:CT:C	6.36307e-19	0.278704	STRC	1	ENSG00000166762.12	15:43952254:G:A	eQTL	15:43952254:G:A	9.60623e-13	0.0514502	CATSPER2	2	0.959153	eQTL_eQTL	rs551838414	rs369337706
ENSG00000156171.10	1:111740345:C:G	eQTL	1:111740345:C:G	9.06683e-14	-0.300592	DRAM2	4	ENSG00000134255.9	1:111740345:C:G	eQTL	1:111740345:C:G	1.73957e-08	-0.0998979	CEPT1	3	1	eQTL_eQTL	rs599134	rs599134
ENSG00000162073.9	16:3020293:C:T	eQTL	16:3020293:C:T	1.68602e-190	0.889003	PAQR4	1	ENSG00000127564.12	16:3042000:G:C	eQTL	16:3042000:G:C	2.39681e-93	0.240653	PKMYT1	1	0.990602	eQTL_eQTL	rs62032330	rs57627661
ENSG00000084652.11	1:32650983:G:GTATT	eQTL	1:32650983:G:GTATT	4.29881e-07	-0.199408	TXLNA	2	ENSG00000121775.13	1:32554268:C:T	eQTL	1:32554268:C:T	6.52983e-26	-0.202095	TMEM39B	1	0.902226	eQTL_eQTL	rs555425928	rs16834860
ENSG00000261997.1	16:55565706:C:A	eQTL	16:55565706:C:A	2.73664e-24	0.0896941	RP11-212I21.4	1	ENSG00000087253.7	16:55590610:C:A	eQTL	16:55590610:C:A	3.57165e-47	-1.20566	LPCAT2	2	0.991801	eQTL_eQTL	rs9937957	rs79575505
ENSG00000157992.8	2:27691026:CA:C	eQTL	2:27691026:CA:C	1.52509e-55	0.138938	KRTCAP3	1	ENSG00000115216.9	2:27648726:T:C	eQTL	2:27648726:T:C	7.99059e-119	-0.512919	NRBP1	1	0.926812	eQTL_eQTL	rs11284567	rs4665978
ENSG00000157992.8	2:27691026:CA:C	eQTL	2:27691026:CA:C	1.52509e-55	0.138938	KRTCAP3	1	ENSG00000157992_2:27666147:27666265:clu38614	2:27687792:A:AT	splicing_eQTL	2:27687792:A:AT	2.04533e-10	NA	KRTCAP3	1	0.919907	eQTL_splicing_eQTL	rs11284567	rs576114900
ENSG00000157992.8	2:27691026:CA:C	eQTL	2:27691026:CA:C	1.52509e-55	0.138938	KRTCAP3	1	ENSG00000115207_2:27566445:27579606:clu38593	2:27584666:A:G	splicing_eQTL	2:27584666:A:G	2.90746e-10	NA	GTF3C2	1	0.913596	eQTL_splicing_eQTL	rs11284567	rs7586601
ENSG00000157992.8	2:27691026:CA:C	eQTL	2:27691026:CA:C	1.52509e-55	0.138938	KRTCAP3	1	ENSG00000115241.9	2:27615169:T:G	eQTL	2:27615169:T:G	6.06948e-36	-0.0892823	PPM1G	1	0.973907	eQTL_eQTL	rs11284567	rs12478779
ENSG00000157992.8	2:27691026:CA:C	eQTL	2:27691026:CA:C	1.52509e-55	0.138938	KRTCAP3	1	ENSG00000115211.11	2:27633651:T:C	eQTL	2:27633651:T:C	8.81124e-05	0.0376358	EIF2B4	5	0.95805	eQTL_eQTL	rs11284567	rs56377105
ENSG00000178860.8	8:72752978:G:A	eQTL	8:72752978:G:A	1.73923e-89	-0.686677	MSC	2	ENSG00000104321.6	8:72752978:G:A	eQTL	8:72752978:G:A	4.52829e-26	-0.0147773	TRPA1	1	1	eQTL_eQTL	rs13258255	rs13258255
ENSG00000178860.8	8:72752978:G:A	eQTL	8:72752978:G:A	1.73923e-89	-0.686677	MSC	2	ENSG00000235531.5	8:72752978:G:A	eQTL	8:72752978:G:A	7.23218e-78	-0.0908241	RP11-383H13.1	1	1	eQTL_eQTL	rs13258255	rs13258255
ENSG00000117595.6	1:209989270:A:G	eQTL	1:209989270:A:G	1.95492e-10	-0.0291194	IRF6	4	ENSG00000009790.10	1:209977111:A:G	eQTL	1:209977111:A:G	0.000195556	0.239381	TRAF3IP3	12	0.972304	eQTL_eQTL	rs642961	rs861020
ENSG00000249601.2	5:169676384:A:ATATC	eQTL	5:169676384:A:ATATC	3.75446e-99	0.0498486	CTB-27N1.1	1	ENSG00000043462.7	5:169673580:T:A	eQTL	5:169673580:T:A	1.77467e-12	-0.314397	LCP2	3	0.983588	eQTL_eQTL	rs150473808	rs7708125
ENSG00000144026.7_2:88820164:T:C	2:88953608:T:C	trans_eQTL	2:88953608:T:C	2.26785e-06	-0.494532	ZNF514	2	ENSG00000144021.2_2:88908037:C:T	2:88908037:C:T	trans_eQTL	2:88908037:C:T	2.14511e-19	-0.162607	CIAO1	1	0.999733	trans_eQTL_trans_eQTL	rs139524779	rs144023546
ENSG00000149575.5_11:110000980:A:G	11:110000980:A:G	trans_eQTL	11:110000980:A:G	2.89116e-08	-0.10059	SCN2B	1	ENSG00000149289.6	11:109981606:A:G	eQTL	11:109981606:A:G	3.71879e-284	-0.646028	ZC3H12C	1	0.942052	trans_eQTL_eQTL	rs653169	rs2156583
ENSG00000185000.5	8:144995939:G:A	eQTL	8:144995939:G:A	5.26481e-11	0.866506	DGAT1	9	ENSG00000179950.9	8:144995939:G:A	eQTL	8:144995939:G:A	8.4147e-07	0.201077	PUF60	1	1	eQTL_eQTL	rs35723243	rs35723243
ENSG00000185000.5	8:144995939:G:A	eQTL	8:144995939:G:A	5.26481e-11	0.866506	DGAT1	9	ENSG00000180921.6	8:144995939:G:A	eQTL	8:144995939:G:A	4.41177e-05	0.0457213	FAM83H	5	1	eQTL_eQTL	rs35723243	rs35723243
ENSG00000185000.5	8:144995939:G:A	eQTL	8:144995939:G:A	5.26481e-11	0.866506	DGAT1	9	ENSG00000178209.10	8:144995939:G:A	eQTL	8:144995939:G:A	9.94719e-22	2.43433	PLEC	3	1	eQTL_eQTL	rs35723243	rs35723243
ENSG00000185000.5	8:144995939:G:A	eQTL	8:144995939:G:A	5.26481e-11	0.866506	DGAT1	9	ENSG00000227184.3	8:144995939:G:A	eQTL	8:144995939:G:A	3.21765e-06	0.0495025	EPPK1	14	1	eQTL_eQTL	rs35723243	rs35723243
ENSG00000185000.5	8:144995939:G:A	eQTL	8:144995939:G:A	5.26481e-11	0.866506	DGAT1	9	ENSG00000185189.11	8:144995939:G:A	eQTL	8:144995939:G:A	6.8176e-97	0.5917	NRBP2	1	1	eQTL_eQTL	rs35723243	rs35723243
ENSG00000185000.5	8:144995939:G:A	eQTL	8:144995939:G:A	5.26481e-11	0.866506	DGAT1	9	ENSG00000178685.9	8:144995939:G:A	eQTL	8:144995939:G:A	1.42571e-07	0.65043	PARP10	2	1	eQTL_eQTL	rs35723243	rs35723243
ENSG00000185000.5	8:144995939:G:A	eQTL	8:144995939:G:A	5.26481e-11	0.866506	DGAT1	9	ENSG00000178814.11	8:145030443:G:A	eQTL	8:145030443:G:A	9.74554e-09	0.163001	OPLAH	1	0.979451	eQTL_eQTL	rs35723243	rs10098685
ENSG00000185000.5	8:144995939:G:A	eQTL	8:144995939:G:A	5.26481e-11	0.866506	DGAT1	9	ENSG00000178719.12	8:144995939:G:A	eQTL	8:144995939:G:A	2.70805e-18	2.39937	GRINA	2	1	eQTL_eQTL	rs35723243	rs35723243
ENSG00000099940.7	22:21109106:T:C	eQTL	22:21109106:T:C	5.08176e-314	-1.21022	SNAP29	2	ENSG00000183773.11	22:21051677:C:A	eQTL	22:21051677:C:A	1.08765e-07	0.0369357	AIFM3	7	0.980523	eQTL_eQTL	rs2192802	rs4052260
ENSG00000099940.7	22:21109106:T:C	eQTL	22:21109106:T:C	5.08176e-314	-1.21022	SNAP29	2	ENSG00000241973.6	22:21169875:A:G	eQTL	22:21169875:A:G	2.50868e-43	-0.201125	PI4KA	1	0.998054	eQTL_eQTL	rs2192802	rs165634
ENSG00000259024.2	17:15370444:A:G	eQTL	17:15370444:A:G	1.08305e-05	0.0487406	TVP23C-CDRT4	4	ENSG00000239704.6	17:15370444:A:G	eQTL	17:15370444:A:G	4.14405e-06	0.0482127	CDRT4	3	1	eQTL_eQTL	rs12453587	rs12453587
ENSG00000272468.1	6:26748873:C:T	eQTL	6:26748873:C:T	0.000152057	0.165503	RP1-86C11.7	2	ENSG00000197903.6	6:26763320:T:C	eQTL	6:26763320:T:C	2.1371e-06	2.39737	HIST1H2BK	3	0.949889	eQTL_eQTL	rs150987431	rs201343013
ENSG00000135407_12:58202331:58203380:clu3776	12:57908817:G:A	splicing_eQTL	12:57908817:G:A	4.60998e-14	NA	AVIL	1	ENSG00000270039.1	12:57908817:G:A	eQTL	12:57908817:G:A	0.000100885	0.239182	RP11-571M6.17	2	1	splicing_eQTL_eQTL	rs113808165	rs113808165
ENSG00000135407_12:58202331:58203380:clu3776	12:57908817:G:A	splicing_eQTL	12:57908817:G:A	4.60998e-14	NA	AVIL	1	ENSG00000135407.6	12:57908817:G:A	eQTL	12:57908817:G:A	3.55192e-09	0.38121	AVIL	2	1	splicing_eQTL_eQTL	rs113808165	rs113808165
ENSG00000267127.2	18:77775355:A:AATT	eQTL	18:77775355:A:AATT	7.88465e-09	0.0154562	RP11-795F19.5	1	ENSG00000101546.8	18:77775355:A:AATT	eQTL	18:77775355:A:AATT	2.35668e-29	0.0820939	RBFA	1	1	eQTL_eQTL	rs200859041	rs200859041
ENSG00000160991.11	7:102074202:G:A	eQTL	7:102074202:G:A	4.12416e-22	1.07109	ORAI2	2	ENSG00000170667.10	7:102074202:G:A	eQTL	7:102074202:G:A	0.000189863	-0.0281589	RASA4B	14	1	eQTL_eQTL	rs143692294	rs143692294
ENSG00000221890.2_7:127519243:T:C	7:127519243:T:C	trans_eQTL	7:127519243:T:C	1.44101e-10	0.116149	NPTXR	1	ENSG00000159212.8_7:127084615:C:A	7:127084615:C:A	trans_eQTL	7:127084615:C:A	4.12398e-24	0.182562	CLIC6	1	0.957724	trans_eQTL_trans_eQTL	rs112320081	rs111845633
ENSG00000221890.2_7:127519243:T:C	7:127519243:T:C	trans_eQTL	7:127519243:T:C	1.44101e-10	0.116149	NPTXR	1	ENSG00000162545.5_7:127084615:C:A	7:127084615:C:A	trans_eQTL	7:127084615:C:A	8.0581e-14	0.13515	CAMK2N1	1	0.957724	trans_eQTL_trans_eQTL	rs112320081	rs111845633
ENSG00000267350.2	17:18139896:G:T	eQTL	17:18139896:G:T	0.000339704	-0.109178	RP1-178F10.3	3	ENSG00000131899.6	17:18142740:C:G	eQTL	17:18142740:C:G	1.29291e-10	0.0679325	LLGL1	3	0.994989	eQTL_eQTL	rs2746028	rs2746029
ENSG00000146701_7:75677544:75677894:clu27630	7:75629267:G:C	splicing_eQTL	7:75629267:G:C	2.56299e-66	NA	MDH2	1	ENSG00000127948.9	7:75657850:A:G	eQTL	7:75657850:A:G	2.12552e-24	0.519819	POR	3	0.994692	splicing_eQTL_eQTL	rs59170362	rs11983987
ENSG00000146701_7:75677544:75677894:clu27630	7:75629267:G:C	splicing_eQTL	7:75629267:G:C	2.56299e-66	NA	MDH2	1	ENSG00000005486.12	7:75630183:C:T	eQTL	7:75630183:C:T	1.56316e-48	0.729994	RHBDD2	1	0.999997	splicing_eQTL_eQTL	rs59170362	rs2302434
ENSG00000146701_7:75677544:75677894:clu27630	7:75629267:G:C	splicing_eQTL	7:75629267:G:C	2.56299e-66	NA	MDH2	1	ENSG00000127948.9	7:75614777:G:A	eQTL	7:75614777:G:A	1.35088e-11	0.3266	POR	4	0.912734	splicing_eQTL_eQTL	rs59170362	rs2302429
ENSG00000146701_7:75677544:75677894:clu27630	7:75629267:G:C	splicing_eQTL	7:75629267:G:C	2.56299e-66	NA	MDH2	1	ENSG00000106211.8	7:75638421:G:A	eQTL	7:75638421:G:A	1.01916e-25	0.589864	HSPB1	1	0.990288	splicing_eQTL_eQTL	rs59170362	rs59882870
ENSG00000078589.8	23:78203401:C:A	eQTL	23:78203401:C:A	5.51532e-40	-0.998849	P2RY10	1	ENSG00000102144.9	23:78203401:C:A	eQTL	23:78203401:C:A	1.76201e-09	-0.323487	PGK1	2	1	eQTL_eQTL	23:78203401:C:A	23:78203401:C:A
ENSG00000064995_6:34850857:34855564:clu29990	6:34850826:G:C	splicing_eQTL	6:34850826:G:C	2.12726e-10	NA	TAF11	1	ENSG00000064995.12	6:34875695:A:G	eQTL	6:34875695:A:G	3.20824e-27	-0.830828	TAF11	1	0.976493	splicing_eQTL_eQTL	rs15922	rs13203394
ENSG00000173269.9	10:88710234:G:A	eQTL	10:88710234:G:A	1.59792e-05	-0.0098812	MMRN2	2	ENSG00000148671.9	10:88713220:C:A	eQTL	10:88713220:C:A	2.27395e-10	-0.0674476	ADIRF	2	0.99943	eQTL_eQTL	rs10887679	rs74537619
OID00399_ENSG00000117525_9:136149830:G:A	9:136131461:G:A	trans_pQTL	9:136131461:G:A	4.22016e-07	0.216844	F3	3	OID00587_ENSG00000179776_9:136130741:C:T	9:136130741:C:T	trans_pQTL	9:136130741:C:T	1.58287e-101	0.87599	CDH5	1	0.997169	trans_pQTL_trans_pQTL	rs8176741	rs187099314
OID00399_ENSG00000117525_9:136149830:G:A	9:136131461:G:A	trans_pQTL	9:136131461:G:A	4.22016e-07	0.216844	F3	3	OID01245_ENSG00000039068_9:136132516:G:A	9:136131592:G:C	trans_pQTL	9:136131592:G:C	7.69689e-08	0.212905	CDH1	3	0.915036	trans_pQTL_trans_pQTL	rs8176741	rs7853989
OID00399_ENSG00000117525_9:136149830:G:A	9:136131461:G:A	trans_pQTL	9:136131461:G:A	4.22016e-07	0.216844	F3	3	OID01447_ENSG00000156535_9:136128000:G:C	9:136128000:G:C	trans_pQTL	9:136128000:G:C	3.05893e-15	0.339551	CD109	1	0.992803	trans_pQTL_trans_pQTL	rs8176741	rs10901252
OID00399_ENSG00000117525_9:136149830:G:A	9:136131461:G:A	trans_pQTL	9:136131461:G:A	4.22016e-07	0.216844	F3	3	OID00429_ENSG00000019102_9:136131461:G:A	9:136128000:G:C	trans_pQTL	9:136128000:G:C	2.01138e-17	0.367099	VSIG2	1	0.992803	trans_pQTL_trans_pQTL	rs8176741	rs10901252
OID00399_ENSG00000117525_9:136149830:G:A	9:136131461:G:A	trans_pQTL	9:136131461:G:A	4.22016e-07	0.216844	F3	3	OID00458_ENSG00000197646_9:136267149:C:T	9:136128000:G:C	trans_pQTL	9:136128000:G:C	1.23996e-06	0.210002	PDCD1LG2	4	0.992803	trans_pQTL_trans_pQTL	rs8176741	rs10901252
OID00399_ENSG00000117525_9:136149830:G:A	9:136131461:G:A	trans_pQTL	9:136131461:G:A	4.22016e-07	0.216844	F3	3	OID00646_ENSG00000108622_9:136149830:G:A	9:136128000:G:C	trans_pQTL	9:136128000:G:C	8.90699e-11	0.251443	ICAM2	3	0.992803	trans_pQTL_trans_pQTL	rs8176741	rs10901252
OID00399_ENSG00000117525_9:136149830:G:A	9:136131461:G:A	trans_pQTL	9:136131461:G:A	4.22016e-07	0.216844	F3	3	OID01456_ENSG00000187800_9:136137657:C:T	9:136137657:C:T	trans_pQTL	9:136137657:C:T	2.76107e-15	0.341106	PEAR1	1	0.99717	trans_pQTL_trans_pQTL	rs8176741	rs8176693
OID00399_ENSG00000117525_9:136149830:G:A	9:136131461:G:A	trans_pQTL	9:136131461:G:A	4.22016e-07	0.216844	F3	3	OID01429_ENSG00000187244_9:136131415:C:T	9:136131461:G:A	trans_pQTL	9:136131461:G:A	7.38666e-17	0.390446	BCAM	1	1	trans_pQTL_trans_pQTL	rs8176741	rs8176741
OID00399_ENSG00000117525_9:136149830:G:A	9:136131461:G:A	trans_pQTL	9:136131461:G:A	4.22016e-07	0.216844	F3	3	ENSG00000197859.5	9:136115235:G:C	eQTL	9:136115235:G:C	5.88205e-10	0.0130504	ADAMTSL2	2	0.91614	trans_pQTL_eQTL	rs8176741	rs7467847
OID00399_ENSG00000117525_9:136149830:G:A	9:136131461:G:A	trans_pQTL	9:136131461:G:A	4.22016e-07	0.216844	F3	3	ENSG00000160326.9	9:136184526:G:A	eQTL	9:136184526:G:A	1.77881e-05	-0.185248	SLC2A6	3	0.935863	trans_pQTL_eQTL	rs8176741	rs11244079
OID00399_ENSG00000117525_9:136149830:G:A	9:136131461:G:A	trans_pQTL	9:136131461:G:A	4.22016e-07	0.216844	F3	3	OID01451_ENSG00000176435_9:136149830:G:A	9:136128000:G:C	trans_pQTL	9:136128000:G:C	1.0486e-06	0.209469	CLEC14A	2	0.992803	trans_pQTL_trans_pQTL	rs8176741	rs10901252
OID00399_ENSG00000117525_9:136149830:G:A	9:136131461:G:A	trans_pQTL	9:136131461:G:A	4.22016e-07	0.216844	F3	3	OID00398_ENSG00000120156_9:136131461:G:A	9:136131461:G:A	trans_pQTL	9:136131461:G:A	2.21456e-59	0.289154	TEK	1	1	trans_pQTL_trans_pQTL	rs8176741	rs8176741
OID00399_ENSG00000117525_9:136149830:G:A	9:136131461:G:A	trans_pQTL	9:136131461:G:A	4.22016e-07	0.216844	F3	3	OID01270_ENSG00000066056_9:136128000:G:C	9:136128000:G:C	trans_pQTL	9:136128000:G:C	4.54743e-37	0.58748	TIE1	1	0.992803	trans_pQTL_trans_pQTL	rs8176741	rs10901252
ENSG00000166136.11	10:102252015:C:G	eQTL	10:102252015:C:G	2.16515e-36	-0.152784	NDUFB8	1	ENSG00000166136_10:102276717:102286156:clu9295	10:102299407:A:G	splicing_eQTL	10:102299407:A:G	3.9645e-16	NA	NDUFB8	1	0.974607	eQTL_splicing_eQTL	rs11190583	rs10883511
ENSG00000166136.11	10:102252015:C:G	eQTL	10:102252015:C:G	2.16515e-36	-0.152784	NDUFB8	1	ENSG00000255339_10:102276717:102286156:clu9295	10:102299407:A:G	splicing_eQTL	10:102299407:A:G	3.9645e-16	NA	NDUFB8	1	0.974607	eQTL_splicing_eQTL	rs11190583	rs10883511
ENSG00000166136.11	10:102252015:C:G	eQTL	10:102252015:C:G	2.16515e-36	-0.152784	NDUFB8	1	ENSG00000255339.2	10:102252015:C:G	eQTL	10:102252015:C:G	8.78788e-133	-0.856851	NDUFB8	1	1	eQTL_eQTL	rs11190583	rs11190583
ENSG00000166136.11	10:102252015:C:G	eQTL	10:102252015:C:G	2.16515e-36	-0.152784	NDUFB8	1	ENSG00000075826.12	10:102247526:G:C	eQTL	10:102247526:G:C	4.22068e-09	-0.382259	SEC31B	1	0.998987	eQTL_eQTL	rs11190583	rs2298074
ENSG00000166136.11	10:102252015:C:G	eQTL	10:102252015:C:G	2.16515e-36	-0.152784	NDUFB8	1	ENSG00000075826.12	10:102264824:G:A	eQTL	10:102264824:G:A	6.26039e-06	-0.3224	SEC31B	3	0.979198	eQTL_eQTL	rs11190583	rs7071271
ENSG00000166136.11	10:102252015:C:G	eQTL	10:102252015:C:G	2.16515e-36	-0.152784	NDUFB8	1	ENSG00000075290.7	10:102275671:A:AG	eQTL	10:102275671:A:AG	8.55774e-06	0.127241	WNT8B	1	0.919549	eQTL_eQTL	rs11190583	rs567222913
ENSG00000272666.1	22:50978942:TC:T	eQTL	22:50978942:TC:T	1.73237e-170	2.20766	CTA-384D8.35	1	ENSG00000273272.1	22:50978942:TC:T	eQTL	22:50978942:TC:T	6.55876e-253	4.44372	CTA-384D8.34	1	1	eQTL_eQTL	rs57187251	rs57187251
ENSG00000172927.3_10:65265705:CA:C	10:65096250:C:T	trans_eQTL	10:65096250:C:T	6.5224e-10	-0.312311	MYEOV	2	ENSG00000169313.9_10:65066186:G:T	10:65066186:G:T	trans_eQTL	10:65066186:G:T	2.54997e-09	-0.107988	P2RY12	1	0.999997	trans_eQTL_trans_eQTL	rs10822159	rs10761741
ENSG00000172927.3_10:65265705:CA:C	10:65096250:C:T	trans_eQTL	10:65096250:C:T	6.5224e-10	-0.312311	MYEOV	2	ENSG00000130201.3_10:65066186:G:T	10:65066186:G:T	trans_eQTL	10:65066186:G:T	7.30813e-10	-0.111609	EXOC3L2	1	0.999997	trans_eQTL_trans_eQTL	rs10822159	rs10761741
ENSG00000172927.3_10:65265705:CA:C	10:65096250:C:T	trans_eQTL	10:65096250:C:T	6.5224e-10	-0.312311	MYEOV	2	ENSG00000180914.6_10:65027610:A:T	10:65027610:A:T	trans_eQTL	10:65027610:A:T	5.20006e-15	-0.141467	OXTR	1	0.999481	trans_eQTL_trans_eQTL	rs10822159	rs10761731
ENSG00000172927.3_10:65265705:CA:C	10:65096250:C:T	trans_eQTL	10:65096250:C:T	6.5224e-10	-0.312311	MYEOV	2	ENSG00000198948.7_10:65016174:T:G	10:65016174:T:G	trans_eQTL	10:65016174:T:G	5.31723e-14	-0.136127	MFAP3L	1	0.999845	trans_eQTL_trans_eQTL	rs10822159	rs7088799
ENSG00000172927.3_10:65265705:CA:C	10:65096250:C:T	trans_eQTL	10:65096250:C:T	6.5224e-10	-0.312311	MYEOV	2	ENSG00000143995.15_10:65027143:G:T	10:65027143:G:T	trans_eQTL	10:65027143:G:T	2.23906e-09	-0.10837	MEIS1	1	0.999481	trans_eQTL_trans_eQTL	rs10822159	rs7098181
ENSG00000172927.3_10:65265705:CA:C	10:65096250:C:T	trans_eQTL	10:65096250:C:T	6.5224e-10	-0.312311	MYEOV	2	ENSG00000232125.2_10:65016174:T:G	10:65016174:T:G	trans_eQTL	10:65016174:T:G	1.08955e-09	-0.110464	DYTN	1	0.999845	trans_eQTL_trans_eQTL	rs10822159	rs7088799
ENSG00000122678.10	7:44103604:G:A	eQTL	7:44103604:G:A	3.4666e-77	-0.464888	POLM	2	ENSG00000235314.1	7:44067010:A:C	eQTL	7:44067010:A:C	5.25916e-12	0.142365	LINC00957	2	0.980864	eQTL_eQTL	rs62458754	rs4590347
ENSG00000087008.11	4:8370667:A:T	eQTL	4:8370667:A:T	1.97498e-15	-0.111256	ACOX3	2	ENSG00000251615.3	4:8370667:A:T	eQTL	4:8370667:A:T	3.40073e-11	-0.193584	RP11-774O3.3	2	1	eQTL_eQTL	rs3775904	rs3775904
ENSG00000129084_11:14540587:14632512:clu5597	11:14615973:G:T	splicing_eQTL	11:14615973:G:T	7.0879e-11	NA	PSMA1	1	ENSG00000256206_11:14540587:14632512:clu5597	11:14615973:G:T	splicing_eQTL	11:14615973:G:T	7.0879e-11	NA	PSMA1	1	1	splicing_eQTL_splicing_eQTL	rs10766186	rs10766186
ENSG00000174628.12	16:19775093:G:A	eQTL	16:19775093:G:A	3.54931e-51	1.34396	IQCK	1	ENSG00000167191.7	16:19773852:T:C	eQTL	16:19773852:T:C	6.84553e-280	0.352367	GPRC5B	1	1	eQTL_eQTL	rs192735287	rs183170124
ENSG00000174628.12	16:19775093:G:A	eQTL	16:19775093:G:A	3.54931e-51	1.34396	IQCK	1	ENSG00000103544.10	16:19560383:A:G	eQTL	16:19560383:A:G	7.9382e-20	-0.280521	C16orf62	2	0.946935	eQTL_eQTL	rs192735287	rs79750459
ENSG00000174628.12	16:19775093:G:A	eQTL	16:19775093:G:A	3.54931e-51	1.34396	IQCK	1	ENSG00000103550.9	16:19982761:A:G	eQTL	16:19982761:A:G	1.0037e-15	0.146377	KNOP1	2	0.931791	eQTL_eQTL	rs192735287	rs13335139
ENSG00000092295.7	14:24735088:C:G	eQTL	14:24735088:C:G	2.82701e-05	-0.0589059	TGM1	3	ENSG00000213903.4	14:24735088:C:G	eQTL	14:24735088:C:G	0.000144394	-0.481777	LTB4R	3	1	eQTL_eQTL	rs150860476	rs150860476
ENSG00000123297_12:58177066:58179946:clu3771	12:58162085:G:T	splicing_eQTL	12:58162085:G:T	2.50539e-139	NA	TSFM	1	ENSG00000257921.1	12:58129302:A:AC	eQTL	12:58129302:A:AC	1.56656e-21	-0.231921	RP11-571M6.15	1	0.927231	splicing_eQTL_eQTL	rs10877012	rs149789274
ENSG00000123297_12:58177066:58179946:clu3771	12:58162085:G:T	splicing_eQTL	12:58162085:G:T	2.50539e-139	NA	TSFM	1	ENSG00000135407.6	12:58188696:G:C	eQTL	12:58188696:G:C	5.44238e-05	-0.493288	AVIL	3	0.991432	splicing_eQTL_eQTL	rs10877012	rs7965287
ENSG00000123297_12:58177066:58179946:clu3771	12:58162085:G:T	splicing_eQTL	12:58162085:G:T	2.50539e-139	NA	TSFM	1	ENSG00000135407.6	12:58170335:A:G	eQTL	12:58170335:A:G	5.52292e-10	0.759684	AVIL	1	0.998754	splicing_eQTL_eQTL	rs10877012	rs11172333
ENSG00000123297_12:58177066:58179946:clu3771	12:58162085:G:T	splicing_eQTL	12:58162085:G:T	2.50539e-139	NA	TSFM	1	ENSG00000139266.5	12:58167193:G:GCTCTTTT	eQTL	12:58167193:G:GCTCTTTT	4.17414e-21	0.0919142	MARCH9	1	0.994975	splicing_eQTL_eQTL	rs10877012	rs202163438
ENSG00000123297_12:58177066:58179946:clu3771	12:58162085:G:T	splicing_eQTL	12:58162085:G:T	2.50539e-139	NA	TSFM	1	ENSG00000269903.1	12:58208164:G:A	eQTL	12:58208164:G:A	3.35661e-12	0.154752	RP11-571M6.18	1	0.977651	splicing_eQTL_eQTL	rs10877012	rs1021469
ENSG00000123297_12:58177066:58179946:clu3771	12:58162085:G:T	splicing_eQTL	12:58162085:G:T	2.50539e-139	NA	TSFM	1	ENSG00000257921_12:58177066:58179946:clu3771	12:58162085:G:T	splicing_eQTL	12:58162085:G:T	2.50539e-139	NA	RP11-571M6.15	1	1	splicing_eQTL_splicing_eQTL	rs10877012	rs10877012
ENSG00000123297_12:58177066:58179946:clu3771	12:58162085:G:T	splicing_eQTL	12:58162085:G:T	2.50539e-139	NA	TSFM	1	ENSG00000123427_12:58176641:58176893:clu3770	12:58142854:C:A	splicing_eQTL	12:58142854:C:A	2.35031e-11	NA	METTL21B	1	0.992845	splicing_eQTL_splicing_eQTL	rs10877012	rs2069506
ENSG00000029534.15_17:33873772:A:G	17:33873772:A:G	trans_eQTL	17:33873772:A:G	2.85399e-10	0.11426	ANK1	1	ENSG00000198336.5_17:33873772:A:G	17:33873772:A:G	trans_eQTL	17:33873772:A:G	7.74212e-09	0.151821	MYL4	1	1	trans_eQTL_trans_eQTL	rs7221322	rs7221322
ENSG00000029534.15_17:33873772:A:G	17:33873772:A:G	trans_eQTL	17:33873772:A:G	2.85399e-10	0.11426	ANK1	1	ENSG00000184481.12_17:33873772:A:G	17:33873772:A:G	trans_eQTL	17:33873772:A:G	1.89926e-09	0.108852	FOXO4	1	1	trans_eQTL_trans_eQTL	rs7221322	rs7221322
ENSG00000267010.1	18:56405724:T:G	eQTL	18:56405724:T:G	4.74752e-33	-0.187829	RP11-108P20.1	1	ENSG00000267705.1	18:56399909:TA:T	eQTL	18:56399909:TA:T	4.53565e-09	-0.146672	RP11-108P20.3	1	0.993539	eQTL_eQTL	rs11661094	rs33955193
ENSG00000267120.3	19:36204831:T:G	eQTL	19:36204831:T:G	0.000105524	0.225333	AD000671.6	4	ENSG00000126246.5	19:36225999:T:C	eQTL	19:36225999:T:C	9.80982e-87	-1.14152	IGFLR1	2	0.987477	eQTL_eQTL	rs23595	rs2280743
ENSG00000143409.11	1:150796816:C:T	eQTL	1:150796816:C:T	0.000200931	-0.807552	FAM63A	4	ENSG00000014914.15	1:150616862:C:T	eQTL	1:150616862:C:T	0.000597464	1.44613	MTMR11	6	0.987621	eQTL_eQTL	rs16827741	rs79973628
ENSG00000143409.11	1:150796816:C:T	eQTL	1:150796816:C:T	0.000200931	-0.807552	FAM63A	4	ENSG00000184260.4	1:150616862:C:T	eQTL	1:150616862:C:T	0.0005715	0.38974	HIST2H2AC	1	0.987621	eQTL_eQTL	rs16827741	rs79973628
ENSG00000143409.11	1:150796816:C:T	eQTL	1:150796816:C:T	0.000200931	-0.807552	FAM63A	4	ENSG00000014914.15	1:150377100:A:T	eQTL	1:150377100:A:T	4.43815e-06	-1.9471	MTMR11	4	0.982314	eQTL_eQTL	rs16827741	rs76491490
ENSG00000143409.11	1:150796816:C:T	eQTL	1:150796816:C:T	0.000200931	-0.807552	FAM63A	4	ENSG00000163157.10	1:150642106:G:A	eQTL	1:150642106:G:A	5.66966e-05	-0.121596	TMOD4	2	0.992899	eQTL_eQTL	rs16827741	rs77126095
ENSG00000125954_14:65392798:65410017:clu18096	14:65368820:GCTTGA:G	splicing_eQTL	14:65368820:GCTTGA:G	9.48171e-102	NA	CHURC1-FNTB	1	ENSG00000257365_14:65392798:65410017:clu18096	14:65368820:GCTTGA:G	splicing_eQTL	14:65368820:GCTTGA:G	9.48171e-102	NA	FNTB	1	1	splicing_eQTL_splicing_eQTL	rs6145374	rs6145374
ENSG00000125954_14:65392798:65410017:clu18096	14:65368820:GCTTGA:G	splicing_eQTL	14:65368820:GCTTGA:G	9.48171e-102	NA	CHURC1-FNTB	1	ENSG00000125954.8	14:65374597:G:T	eQTL	14:65374597:G:T	1.24972e-113	-0.690389	CHURC1-FNTB	1	0.998168	splicing_eQTL_eQTL	rs6145374	rs8019259
ENSG00000125954_14:65392798:65410017:clu18096	14:65368820:GCTTGA:G	splicing_eQTL	14:65368820:GCTTGA:G	9.48171e-102	NA	CHURC1-FNTB	1	ENSG00000257365.3	14:65369671:T:C	eQTL	14:65369671:T:C	9.15393e-13	-0.103856	FNTB	3	0.933864	splicing_eQTL_eQTL	rs6145374	rs11158567
ENSG00000125954_14:65392798:65410017:clu18096	14:65368820:GCTTGA:G	splicing_eQTL	14:65368820:GCTTGA:G	9.48171e-102	NA	CHURC1-FNTB	1	ENSG00000258289_14:65392798:65410017:clu18096	14:65368820:GCTTGA:G	splicing_eQTL	14:65368820:GCTTGA:G	9.48171e-102	NA	CHURC1	1	1	splicing_eQTL_splicing_eQTL	rs6145374	rs6145374
ENSG00000125954_14:65392798:65410017:clu18096	14:65368820:GCTTGA:G	splicing_eQTL	14:65368820:GCTTGA:G	9.48171e-102	NA	CHURC1-FNTB	1	ENSG00000089775.7	14:65355442:G:GCA	eQTL	14:65355442:G:GCA	1.08746e-05	-0.0324602	ZBTB25	4	0.924043	splicing_eQTL_eQTL	rs6145374	rs10647443
ENSG00000254732.1_11:46141134:G:A	11:46141134:G:A	trans_eQTL	11:46141134:G:A	3.8479e-33	-0.215443	RP11-691N7.6	1	ENSG00000211450.5_11:46141134:G:A	11:46141134:G:A	trans_eQTL	11:46141134:G:A	9.11969e-44	-1.39778	C11orf31	1	1	trans_eQTL_trans_eQTL	rs144146541	rs144146541
ENSG00000254732.1_11:46141134:G:A	11:46141134:G:A	trans_eQTL	11:46141134:G:A	3.8479e-33	-0.215443	RP11-691N7.6	1	ENSG00000175220.7	11:46141134:G:A	eQTL	11:46141134:G:A	3.21395e-05	0.472411	ARHGAP1	7	1	trans_eQTL_eQTL	rs144146541	rs144146541
ENSG00000188483.6	9:132385543:C:T	eQTL	9:132385543:C:T	0.000182982	0.0440373	IER5L	3	ENSG00000148331.7	9:132400480:G:A	eQTL	9:132400480:G:A	8.29647e-20	0.171004	ASB6	1	0.993393	eQTL_eQTL	rs10819550	rs3739851
ENSG00000268400.1	19:7708058:C:T	eQTL	19:7708058:C:T	9.14384e-33	5.30291	CTD-3214H19.4	1	ENSG00000268400_19:7707934:7709500:clu19635	19:7708058:C:T	splicing_eQTL	19:7708058:C:T	1.03576e-132	NA	CTD-3214H19.4	1	1	eQTL_splicing_eQTL	rs117761837	rs117761837
ENSG00000221995.4	17:27499481:T:TA	eQTL	17:27499481:T:TA	3.21299e-22	1.13865	TIAF1	1	ENSG00000196535.10	17:27512703:A:C	eQTL	17:27512703:A:C	1.05759e-28	-1.76224	MYO18A	2	0.953331	eQTL_eQTL	rs572468373	rs72817677
ENSG00000221995.4	17:27499481:T:TA	eQTL	17:27499481:T:TA	3.21299e-22	1.13865	TIAF1	1	ENSG00000196535.10	17:27499481:T:TA	eQTL	17:27499481:T:TA	9.45254e-36	1.88482	MYO18A	1	1	eQTL_eQTL	rs572468373	rs572468373
ENSG00000185670.7	11:62504167:G:GA	eQTL	11:62504167:G:GA	8.40722e-10	0.0761573	ZBTB3	1	ENSG00000168000.10	11:62502467:C:T	eQTL	11:62502467:C:T	1.33462e-10	6.49454	BSCL2	5	0.977894	eQTL_eQTL	rs562358754	rs7949279
ENSG00000185670.7	11:62504167:G:GA	eQTL	11:62504167:G:GA	8.40722e-10	0.0761573	ZBTB3	1	ENSG00000168000.10	11:62512750:A:G	eQTL	11:62512750:A:G	2.46731e-05	-5.69111	BSCL2	9	0.977777	eQTL_eQTL	rs562358754	rs7929194
ENSG00000185670.7	11:62504167:G:GA	eQTL	11:62504167:G:GA	8.40722e-10	0.0761573	ZBTB3	1	ENSG00000162222_11:62496558:62502854:clu6273	11:62492124:C:G	splicing_eQTL	11:62492124:C:G	4.01216e-10	NA	TTC9C	1	0.92058	eQTL_splicing_eQTL	rs562358754	rs516580
ENSG00000156603.10	11:57485217:AG:A	eQTL	11:57485217:AG:A	3.34178e-106	0.355678	MED19	1	ENSG00000156599.6	11:57467886:A:AAT	eQTL	11:57467886:A:AAT	9.17021e-25	0.272119	ZDHHC5	1	0.948246	eQTL_eQTL	rs150780866	rs10633679
ENSG00000254995.4	20:57266700:T:C	eQTL	20:57266700:T:C	5.44721e-42	1.09726	STX16-NPEPL1	2	ENSG00000215440.7	20:57266700:T:C	eQTL	20:57266700:T:C	1.16165e-71	0.384184	NPEPL1	1	1	eQTL_eQTL	rs6123822	rs6123822
ENSG00000269095.1	19:17347064:G:GGGGAA	eQTL	19:17347064:G:GGGGAA	3.94341e-08	0.0412778	AC010646.3	1	ENSG00000160113.5	19:17347064:G:GGGGAA	eQTL	19:17347064:G:GGGGAA	1.13089e-217	0.320874	NR2F6	1	1	eQTL_eQTL	rs373228065	rs373228065
ENSG00000105607.8	19:13010520:A:G	eQTL	19:13010520:A:G	3.5248e-214	0.452337	GCDH	1	glutarylcarnitine..C5.	19:13010520:A:G	met_QTL	19:13010520:A:G	3.45296e-18	-0.222803	glutarylcarnitine..C5.	1	1	eQTL_met_QTL	rs8012	rs8012
ENSG00000105607.8	19:13010520:A:G	eQTL	19:13010520:A:G	3.5248e-214	0.452337	GCDH	1	ENSG00000161860.7	19:13010520:A:G	eQTL	19:13010520:A:G	4.18181e-10	-0.135976	SYCE2	1	1	eQTL_eQTL	rs8012	rs8012
ENSG00000204472_6:31583513:31583881:clu29631	6:31579956:G:T	splicing_eQTL	6:31579956:G:T	4.28081e-30	NA	AIF1	1	ENSG00000204422.7	6:31585821:A:C	eQTL	6:31585821:A:C	3.07087e-07	0.260081	XXbac-BPG32J3.20	3	0.996252	splicing_eQTL_eQTL	rs2051552	rs2736178
ENSG00000204472_6:31583513:31583881:clu29631	6:31579956:G:T	splicing_eQTL	6:31579956:G:T	4.28081e-30	NA	AIF1	1	ENSG00000204472.8	6:31586742:G:A	eQTL	6:31586742:G:A	9.86734e-27	3.64477	AIF1	3	0.998852	splicing_eQTL_eQTL	rs2051552	rs3091280
ENSG00000197021.4	23:148886648:C:A	eQTL	23:148886648:C:A	2.30844e-18	-0.321274	CXorf40B	1	ENSG00000197620.6	23:148886648:C:A	eQTL	23:148886648:C:A	0.000179165	0.0640616	CXorf40A	3	1	eQTL_eQTL	23:148886648:C:A	23:148886648:C:A
OID01480_ENSG00000166794_14:70544293:C:T	14:70544293:C:T	trans_pQTL	14:70544293:C:T	1.0345e-07	-0.0965195	PPIB	1	OID00630_ENSG00000164305_14:70544293:C:T	14:70544293:C:T	trans_pQTL	14:70544293:C:T	8.9844e-07	-0.0891508	CASP3	1	1	trans_pQTL_trans_pQTL	rs77584089	rs77584089
OID01480_ENSG00000166794_14:70544293:C:T	14:70544293:C:T	trans_pQTL	14:70544293:C:T	1.0345e-07	-0.0965195	PPIB	1	OID01142_ENSG00000124570_14:70544293:C:T	14:70544293:C:T	trans_pQTL	14:70544293:C:T	6.26941e-07	-0.0904169	SERPINB6	1	1	trans_pQTL_trans_pQTL	rs77584089	rs77584089
OID01480_ENSG00000166794_14:70544293:C:T	14:70544293:C:T	trans_pQTL	14:70544293:C:T	1.0345e-07	-0.0965195	PPIB	1	OID01183_ENSG00000180398_14:70544293:C:T	14:70544293:C:T	trans_pQTL	14:70544293:C:T	1.41522e-06	-0.0875271	MCFD2	1	1	trans_pQTL_trans_pQTL	rs77584089	rs77584089
ENSG00000272761.1	3:112255138:G:GT	eQTL	3:112255138:G:GT	3.47571e-06	0.0266566	RP11-572C15.6	3	ENSG00000138459.4	3:112312734:AT:A	eQTL	3:112312734:AT:A	1.5774e-232	-0.788551	SLC35A5	1	0.989653	eQTL_eQTL	rs34127416	rs5851848
ENSG00000109220.6	4:54092886:C:T	eQTL	4:54092886:C:T	3.6505e-05	0.23216	CHIC2	1	ENSG00000184178.11	4:54214528:T:C	eQTL	4:54214528:T:C	1.64291e-54	-0.320984	SCFD2	1	0.953004	eQTL_eQTL	rs78856304	rs10517292
ENSG00000083123.10	6:81045452:C:T	eQTL	6:81045452:C:T	7.30413e-25	-0.0654416	BCKDHB	1	ENSG00000260645.1	6:81057827:T:A	eQTL	6:81057827:T:A	1.06111e-10	0.0145799	RP11-250B2.5	1	0.906574	eQTL_eQTL	rs2223875	rs4706841
ENSG00000018280_2:219256218:219256838:clu41177	2:219259844:A:G	splicing_eQTL	2:219259844:A:G	3.31765e-75	NA	SLC11A1	1	ENSG00000144579.3	2:219259270:G:A	eQTL	2:219259270:G:A	6.2274e-17	0.542373	CTDSP1	1	0.953204	splicing_eQTL_eQTL	rs1059823	rs2279015
ENSG00000167642.8	19:38891479:AT:A	eQTL	19:38891479:AT:A	6.55683e-27	-0.22274	SPINT2	2	ENSG00000196381.6	19:38891479:AT:A	eQTL	19:38891479:AT:A	4.24622e-06	-0.0152741	ZNF781	3	1	eQTL_eQTL	rs34323602	rs34323602
ENSG00000167642.8	19:38891479:AT:A	eQTL	19:38891479:AT:A	6.55683e-27	-0.22274	SPINT2	2	ENSG00000267748.2	19:38891479:AT:A	eQTL	19:38891479:AT:A	6.44047e-05	-0.218917	CTB-102L5.4	3	1	eQTL_eQTL	rs34323602	rs34323602
ENSG00000143179.8	1:165734603:T:C	eQTL	1:165734603:T:C	1.60927e-08	0.0504543	UCK2	2	ENSG00000143183.12	1:165687175:T:C	eQTL	1:165687175:T:C	5.62277e-10	0.198017	TMCO1	1	0.996199	eQTL_eQTL	rs6668885	rs4657475
ENSG00000178538.5_19:33754548:C:T	19:33754548:C:T	trans_eQTL	19:33754548:C:T	1.52485e-19	-0.163273	CA8	1	ENSG00000246363.2_19:33754548:C:T	19:33754548:C:T	trans_eQTL	19:33754548:C:T	3.62122e-19	-0.16158	RP11-13A1.1	1	1	trans_eQTL_trans_eQTL	rs78744187	rs78744187
ENSG00000178538.5_19:33754548:C:T	19:33754548:C:T	trans_eQTL	19:33754548:C:T	1.52485e-19	-0.163273	CA8	1	ENSG00000179348.7_19:33754548:C:T	19:33754548:C:T	trans_eQTL	19:33754548:C:T	6.60883e-22	-0.17353	GATA2	1	1	trans_eQTL_trans_eQTL	rs78744187	rs78744187
ENSG00000178538.5_19:33754548:C:T	19:33754548:C:T	trans_eQTL	19:33754548:C:T	1.52485e-19	-0.163273	CA8	1	ENSG00000158715.5_19:33754548:C:T	19:33754548:C:T	trans_eQTL	19:33754548:C:T	1.15394e-14	-0.139659	SLC45A3	1	1	trans_eQTL_trans_eQTL	rs78744187	rs78744187
ENSG00000178538.5_19:33754548:C:T	19:33754548:C:T	trans_eQTL	19:33754548:C:T	1.52485e-19	-0.163273	CA8	1	ENSG00000134489.6_19:33754548:C:T	19:33754548:C:T	trans_eQTL	19:33754548:C:T	1.9594e-09	-0.108761	HRH4	1	1	trans_eQTL_trans_eQTL	rs78744187	rs78744187
ENSG00000178538.5_19:33754548:C:T	19:33754548:C:T	trans_eQTL	19:33754548:C:T	1.52485e-19	-0.163273	CA8	1	ENSG00000159307.14_19:33759240:C:T	19:33759240:C:T	trans_eQTL	19:33759240:C:T	1.43094e-11	-0.122322	SCUBE1	1	0.928756	trans_eQTL_trans_eQTL	rs78744187	rs958483
ENSG00000178538.5_19:33754548:C:T	19:33754548:C:T	trans_eQTL	19:33754548:C:T	1.52485e-19	-0.163273	CA8	1	ENSG00000131126.14_19:33754548:C:T	19:33754548:C:T	trans_eQTL	19:33754548:C:T	5.18293e-10	-0.112585	TEX101	1	1	trans_eQTL_trans_eQTL	rs78744187	rs78744187
ENSG00000178538.5_19:33754548:C:T	19:33754548:C:T	trans_eQTL	19:33754548:C:T	1.52485e-19	-0.163273	CA8	1	ENSG00000005108.11_19:33754548:C:T	19:33754548:C:T	trans_eQTL	19:33754548:C:T	3.08259e-11	-0.120305	THSD7A	1	1	trans_eQTL_trans_eQTL	rs78744187	rs78744187
ENSG00000178538.5_19:33754548:C:T	19:33754548:C:T	trans_eQTL	19:33754548:C:T	1.52485e-19	-0.163273	CA8	1	ENSG00000131016.12_19:33754548:C:T	19:33754548:C:T	trans_eQTL	19:33754548:C:T	1.09172e-22	-0.435385	AKAP12	1	1	trans_eQTL_trans_eQTL	rs78744187	rs78744187
ENSG00000178538.5_19:33754548:C:T	19:33754548:C:T	trans_eQTL	19:33754548:C:T	1.52485e-19	-0.163273	CA8	1	ENSG00000133101.5_19:33754548:C:T	19:33754548:C:T	trans_eQTL	19:33754548:C:T	3.04232e-11	-0.12034	CCNA1	1	1	trans_eQTL_trans_eQTL	rs78744187	rs78744187
ENSG00000178538.5_19:33754548:C:T	19:33754548:C:T	trans_eQTL	19:33754548:C:T	1.52485e-19	-0.163273	CA8	1	ENSG00000163751.3_19:33754548:C:T	19:33754548:C:T	trans_eQTL	19:33754548:C:T	3.83787e-12	-0.125705	CPA3	1	1	trans_eQTL_trans_eQTL	rs78744187	rs78744187
ENSG00000178538.5_19:33754548:C:T	19:33754548:C:T	trans_eQTL	19:33754548:C:T	1.52485e-19	-0.163273	CA8	1	OID01241_ENSG00000157404_19:33754548:C:T	19:33754548:C:T	trans_pQTL	19:33754548:C:T	2.0017e-09	0.108734	KIT	2	1	trans_eQTL_trans_pQTL	rs78744187	rs78744187
ENSG00000178538.5_19:33754548:C:T	19:33754548:C:T	trans_eQTL	19:33754548:C:T	1.52485e-19	-0.163273	CA8	1	ENSG00000198400.7_19:33754548:C:T	19:33754548:C:T	trans_eQTL	19:33754548:C:T	6.95531e-17	-0.150871	NTRK1	1	1	trans_eQTL_trans_eQTL	rs78744187	rs78744187
ENSG00000105997.18	7:26953564:C:G	eQTL	7:26953564:C:G	3.06265e-33	0.0125285	HOXA3	1	ENSG00000005020.8	7:26952139:T:C	eQTL	7:26952139:T:C	0	5.33492	SKAP2	1	0.99999	eQTL_eQTL	rs2030137	rs2960785
ENSG00000105997.18	7:26953564:C:G	eQTL	7:26953564:C:G	3.06265e-33	0.0125285	HOXA3	1	ENSG00000105996.5	7:26953564:C:G	eQTL	7:26953564:C:G	1.92296e-258	0.718819	HOXA2	1	1	eQTL_eQTL	rs2030137	rs2030137
ENSG00000105997.18	7:26953564:C:G	eQTL	7:26953564:C:G	3.06265e-33	0.0125285	HOXA3	1	ENSG00000105991.7	7:26953564:C:G	eQTL	7:26953564:C:G	4.44609e-21	0.0634043	HOXA1	1	1	eQTL_eQTL	rs2030137	rs2030137
ENSG00000105997.18	7:26953564:C:G	eQTL	7:26953564:C:G	3.06265e-33	0.0125285	HOXA3	1	ENSG00000005020_7:26894509:26903982:clu26941	7:26952139:T:C	splicing_eQTL	7:26952139:T:C	1.11644e-19	NA	SKAP2	1	0.99999	eQTL_splicing_eQTL	rs2030137	rs2960785
ENSG00000105997.18	7:26953564:C:G	eQTL	7:26953564:C:G	3.06265e-33	0.0125285	HOXA3	1	ENSG00000106004.4	7:26953564:C:G	eQTL	7:26953564:C:G	2.07273e-23	0.0214398	HOXA5	1	1	eQTL_eQTL	rs2030137	rs2030137
ENSG00000162739.9	1:160596935:C:T	eQTL	1:160596935:C:T	5.36307e-06	-0.491774	SLAMF6	4	ENSG00000117090.10	1:160575718:A:G	eQTL	1:160575718:A:G	5.08841e-08	0.225891	SLAMF1	3	0.968228	eQTL_eQTL	rs71628184	rs34338384
ENSG00000138756.13	4:80206032:C:CA	eQTL	4:80206032:C:CA	4.66727e-05	0.0567903	BMP2K	7	ENSG00000163291.10	4:80206032:C:CA	eQTL	4:80206032:C:CA	0.000108481	0.0330163	PAQR3	4	1	eQTL_eQTL	rs558413914	rs558413914
ENSG00000128294.11	22:27069557:C:T	eQTL	22:27069557:C:T	2.73502e-12	0.255672	TPST2	1	ENSG00000206028.1	22:27069557:C:T	eQTL	22:27069557:C:T	7.27912e-213	2.04385	CTA-373H7.7	1	1	eQTL_eQTL	rs6005127	rs6005127
ENSG00000128294.11	22:27069557:C:T	eQTL	22:27069557:C:T	2.73502e-12	0.255672	TPST2	1	ENSG00000244625.1	22:27069557:C:T	eQTL	22:27069557:C:T	1.3176e-05	0.070642	CTA-211A9.5	7	1	eQTL_eQTL	rs6005127	rs6005127
ENSG00000089094.12	12:122020881:A:G	eQTL	12:122020881:A:G	1.76836e-12	-0.0712272	KDM2B	2	ENSG00000182500.7	12:122028830:T:A	eQTL	12:122028830:T:A	1.54192e-08	-0.72602	ORAI1	4	0.941365	eQTL_eQTL	rs28435255	rs28376221
ENSG00000165434.6	11:73815939:C:A	eQTL	11:73815939:C:A	2.56048e-05	-0.0391473	PGM2L1	5	ENSG00000214517.4	11:73878841:T:C	eQTL	11:73878841:T:C	1.33439e-06	-0.0934267	PPME1	1	0.906422	eQTL_eQTL	rs10501415	rs10898962
ENSG00000171097.9	9:131593097:G:A	eQTL	9:131593097:G:A	6.52672e-10	0.117767	CCBL1	1	ENSG00000136802.7	9:131623828:C:T	eQTL	9:131623828:C:T	8.0718e-34	0.394786	LRRC8A	1	0.992987	eQTL_eQTL	rs56794956	rs73669981
ENSG00000171097.9	9:131593097:G:A	eQTL	9:131593097:G:A	6.52672e-10	0.117767	CCBL1	1	ENSG00000148337.15	9:131560685:T:G	eQTL	9:131560685:T:G	4.53774e-09	-1.16646	CIZ1	2	0.957416	eQTL_eQTL	rs56794956	rs12335728
ENSG00000171097.9	9:131593097:G:A	eQTL	9:131593097:G:A	6.52672e-10	0.117767	CCBL1	1	ENSG00000148337.15	9:131563042:C:T	eQTL	9:131563042:C:T	8.79083e-07	1.00731	CIZ1	3	0.994319	eQTL_eQTL	rs56794956	rs77254716
ENSG00000160961.7	19:14894924:A:G	eQTL	19:14894924:A:G	9.82288e-204	-0.610039	ZNF333	1	ENSG00000131355.10	19:14895415:A:G	eQTL	19:14895415:A:G	1.81726e-08	-0.667591	EMR3	7	0.921116	eQTL_eQTL	rs11881045	rs1860031
ENSG00000160961.7	19:14894924:A:G	eQTL	19:14894924:A:G	9.82288e-204	-0.610039	ZNF333	1	ENSG00000127507.13	19:14894924:A:G	eQTL	19:14894924:A:G	5.95147e-201	-5.08873	EMR2	1	1	eQTL_eQTL	rs11881045	rs11881045
ENSG00000104679_8:23147982:23148874:clu49099	8:23150635:A:G	splicing_eQTL	8:23150635:A:G	5.46653e-34	NA	R3HCC1	1	ENSG00000104679.6	8:23155337:G:C	eQTL	8:23155337:G:C	3.72387e-17	0.119443	R3HCC1	1	0.993254	splicing_eQTL_eQTL	rs10101089	rs2280936
ENSG00000198466_19:58372841:58373162:clu22603	19:58358120:G:C	splicing_eQTL	19:58358120:G:C	3.28996e-21	NA	ZNF587	1	ENSG00000198466.8	19:58315847:A:T	eQTL	19:58315847:A:T	7.85162e-06	-0.193481	ZNF587	5	0.931269	splicing_eQTL_eQTL	rs1806959	rs12151221
ENSG00000198466_19:58372841:58373162:clu22603	19:58358120:G:C	splicing_eQTL	19:58358120:G:C	3.28996e-21	NA	ZNF587	1	ENSG00000204514.5	19:58363589:AG:A	eQTL	19:58363589:AG:A	8.38794e-26	-0.169317	ZNF814	2	0.999304	splicing_eQTL_eQTL	rs1806959	rs147490068
ENSG00000100288_22:51019982:51020178:clu24730	22:51021264:GGCTCGGTTCCTTCCGGCCGC:G	splicing_eQTL	22:51021264:GGCTCGGTTCCTTCCGGCCGC:G	3.28263e-10	NA	CHKB	1	ENSG00000205560.8	22:51017476:A:G	eQTL	22:51017476:A:G	4.40212e-320	-4.16503	CPT1B	1	0.904198	splicing_eQTL_eQTL	rs144647670	rs1056964
ENSG00000111261.9_2:160427158:CCTTT:C	2:160427158:CCTTT:C	trans_eQTL	2:160427158:CCTTT:C	7.18948e-13	-0.129884	MANSC1	1	ENSG00000123636.13	2:160427646:C:T	eQTL	2:160427646:C:T	0	0.576529	BAZ2B	1	0.999061	trans_eQTL_eQTL	rs34935364	rs10202187
ENSG00000111261.9_2:160427158:CCTTT:C	2:160427158:CCTTT:C	trans_eQTL	2:160427158:CCTTT:C	7.18948e-13	-0.129884	MANSC1	1	ENSG00000221823.6_2:160463692:C:T	2:160463692:C:T	trans_eQTL	2:160463692:C:T	5.55927e-09	-0.105668	PPP3R1	1	0.96511	trans_eQTL_trans_eQTL	rs34935364	rs10204535
ENSG00000165548.6	14:77650093:T:C	eQTL	14:77650093:T:C	5.55864e-10	0.366168	TMEM63C	5	ENSG00000259164.1	14:77650093:T:C	eQTL	14:77650093:T:C	1.333e-31	0.157514	RP11-463C8.4	1	1	eQTL_eQTL	rs1011183	rs1011183
ENSG00000100354.16	22:40447302:C:G	eQTL	22:40447302:C:G	9.38574e-05	0.143478	TNRC6B	7	ENSG00000133477.12	22:40415495:A:T	eQTL	22:40415495:A:T	0.000173613	-0.00757126	FAM83F	3	0.913413	eQTL_eQTL	rs55754970	rs149872677
ENSG00000186654.16	22:45104325:C:T	eQTL	22:45104325:C:T	1.95462e-08	0.405794	PRR5	3	ENSG00000248405.5	22:45104325:C:T	eQTL	22:45104325:C:T	1.88209e-05	0.174714	PRR5-ARHGAP8	3	1	eQTL_eQTL	rs181953815	rs181953815
ENSG00000184840.7_1:233397909:T:C	1:233397909:T:C	trans_eQTL	1:233397909:T:C	1.75416e-09	0.109084	TMED9	1	ENSG00000105220.10_1:233397909:T:C	1:233397909:T:C	trans_eQTL	1:233397909:T:C	1.38742e-06	0.0875697	GPI	1	1	trans_eQTL_trans_eQTL	rs78404265	rs78404265
ENSG00000184840.7_1:233397909:T:C	1:233397909:T:C	trans_eQTL	1:233397909:T:C	1.75416e-09	0.109084	TMED9	1	ENSG00000093010.7_1:233413294:G:A	1:233413294:G:A	trans_eQTL	1:233413294:G:A	3.68259e-08	0.099824	COMT	1	0.99875	trans_eQTL_trans_eQTL	rs78404265	rs116046544
ENSG00000184840.7_1:233397909:T:C	1:233397909:T:C	trans_eQTL	1:233397909:T:C	1.75416e-09	0.109084	TMED9	1	ENSG00000175130.6_1:233413294:G:A	1:233413294:G:A	trans_eQTL	1:233413294:G:A	2.777e-09	0.107736	MARCKSL1	1	0.99875	trans_eQTL_trans_eQTL	rs78404265	rs116046544
ENSG00000184840.7_1:233397909:T:C	1:233397909:T:C	trans_eQTL	1:233397909:T:C	1.75416e-09	0.109084	TMED9	1	ENSG00000131148.4_1:233397909:T:C	1:233397909:T:C	trans_eQTL	1:233397909:T:C	3.10074e-09	0.10741	EMC8	1	1	trans_eQTL_trans_eQTL	rs78404265	rs78404265
ENSG00000102302.7	23:54809061:C:T	eQTL	23:54809061:C:T	0.000871803	0.039486	FGD1	1	OID01448_ENSG00000155659_23:54809061:C:T	23:54809061:C:T	trans_pQTL	23:54809061:C:T	4.97603e-08	-0.0988954	VSIG4	1	1	eQTL_trans_pQTL	23:54809061:C:T	23:54809061:C:T
ENSG00000186352.4	4:186321447:C:G	eQTL	4:186321447:C:G	2.12782e-80	0.449278	ANKRD37	1	ENSG00000109775_4:186339924:186343639:clu35385	4:186347055:G:A	splicing_eQTL	4:186347055:G:A	2.9394e-41	NA	UFSP2	1	0.977493	eQTL_splicing_eQTL	rs3733646	rs2289720
ENSG00000186352.4	4:186321447:C:G	eQTL	4:186321447:C:G	2.12782e-80	0.449278	ANKRD37	1	ENSG00000109775.6	4:186342855:C:G	eQTL	4:186342855:C:G	8.90979e-53	0.231799	UFSP2	1	0.938199	eQTL_eQTL	rs3733646	rs11132302
ENSG00000176170.9	17:74445776:G:A	eQTL	17:74445776:G:A	2.66566e-58	0.213688	SPHK1	2	ENSG00000129667.8	17:74377161:G:C	eQTL	17:74377161:G:C	3.59457e-05	0.243583	RHBDF2	6	0.979416	eQTL_eQTL	rs619907	rs56324625
ENSG00000100911.9_12:111907431:A:AC	12:111907431:A:AC	trans_eQTL	12:111907431:A:AC	5.82043e-11	-0.11861	PSME2	1	ENSG00000083799.13_12:111904371:T:A	12:111904371:T:A	trans_eQTL	12:111904371:T:A	1.4487e-09	-0.109641	CYLD	1	0.999983	trans_eQTL_trans_eQTL	rs35350651	rs4766578
ENSG00000100911.9_12:111907431:A:AC	12:111907431:A:AC	trans_eQTL	12:111907431:A:AC	5.82043e-11	-0.11861	PSME2	1	ENSG00000162645.8_12:111907431:A:AC	12:111907431:A:AC	trans_eQTL	12:111907431:A:AC	1.60186e-12	-0.127902	GBP2	1	1	trans_eQTL_trans_eQTL	rs35350651	rs35350651
ENSG00000100911.9_12:111907431:A:AC	12:111907431:A:AC	trans_eQTL	12:111907431:A:AC	5.82043e-11	-0.11861	PSME2	1	ENSG00000156587.11_12:111907431:A:AC	12:111907431:A:AC	trans_eQTL	12:111907431:A:AC	1.01195e-09	-0.110677	UBE2L6	1	1	trans_eQTL_trans_eQTL	rs35350651	rs35350651
ENSG00000100911.9_12:111907431:A:AC	12:111907431:A:AC	trans_eQTL	12:111907431:A:AC	5.82043e-11	-0.11861	PSME2	1	ENSG00000132274.11_12:111907431:A:AC	12:111907431:A:AC	trans_eQTL	12:111907431:A:AC	4.19124e-16	-0.14703	TRIM22	1	1	trans_eQTL_trans_eQTL	rs35350651	rs35350651
ENSG00000100911.9_12:111907431:A:AC	12:111907431:A:AC	trans_eQTL	12:111907431:A:AC	5.82043e-11	-0.11861	PSME2	1	ENSG00000170876.7_12:111907431:A:AC	12:111907431:A:AC	trans_eQTL	12:111907431:A:AC	1.15761e-09	0.11029	TMEM43	1	1	trans_eQTL_trans_eQTL	rs35350651	rs35350651
ENSG00000100911.9_12:111907431:A:AC	12:111907431:A:AC	trans_eQTL	12:111907431:A:AC	5.82043e-11	-0.11861	PSME2	1	ENSG00000163840.5_12:111907431:A:AC	12:111907431:A:AC	trans_eQTL	12:111907431:A:AC	7.71911e-10	-0.111453	DTX3L	1	1	trans_eQTL_trans_eQTL	rs35350651	rs35350651
ENSG00000100911.9_12:111907431:A:AC	12:111907431:A:AC	trans_eQTL	12:111907431:A:AC	5.82043e-11	-0.11861	PSME2	1	ENSG00000183347.13_12:111907431:A:AC	12:111907431:A:AC	trans_eQTL	12:111907431:A:AC	1.54826e-09	-0.109448	GBP6	1	1	trans_eQTL_trans_eQTL	rs35350651	rs35350651
ENSG00000100911.9_12:111907431:A:AC	12:111907431:A:AC	trans_eQTL	12:111907431:A:AC	5.82043e-11	-0.11861	PSME2	1	ENSG00000170581.9_12:111907431:A:AC	12:111907431:A:AC	trans_eQTL	12:111907431:A:AC	1.23753e-08	-0.103234	STAT2	1	1	trans_eQTL_trans_eQTL	rs35350651	rs35350651
ENSG00000100911.9_12:111907431:A:AC	12:111907431:A:AC	trans_eQTL	12:111907431:A:AC	5.82043e-11	-0.11861	PSME2	1	ENSG00000141576.10_12:111904371:T:A	12:111904371:T:A	trans_eQTL	12:111904371:T:A	6.97512e-09	-0.104983	RNF157	1	0.999983	trans_eQTL_trans_eQTL	rs35350651	rs4766578
ENSG00000100911.9_12:111907431:A:AC	12:111907431:A:AC	trans_eQTL	12:111907431:A:AC	5.82043e-11	-0.11861	PSME2	1	ENSG00000120217.9_12:111907431:A:AC	12:111907431:A:AC	trans_eQTL	12:111907431:A:AC	7.65535e-11	-0.117871	CD274	1	1	trans_eQTL_trans_eQTL	rs35350651	rs35350651
ENSG00000100911.9_12:111907431:A:AC	12:111907431:A:AC	trans_eQTL	12:111907431:A:AC	5.82043e-11	-0.11861	PSME2	1	ENSG00000013374.11_12:111907431:A:AC	12:111907431:A:AC	trans_eQTL	12:111907431:A:AC	1.81558e-08	-0.102048	NUB1	1	1	trans_eQTL_trans_eQTL	rs35350651	rs35350651
ENSG00000100911.9_12:111907431:A:AC	12:111907431:A:AC	trans_eQTL	12:111907431:A:AC	5.82043e-11	-0.11861	PSME2	1	ENSG00000143418.15_12:111904371:T:A	12:111904371:T:A	trans_eQTL	12:111904371:T:A	4.87055e-10	0.11276	CERS2	1	0.999983	trans_eQTL_trans_eQTL	rs35350651	rs4766578
ENSG00000100911.9_12:111907431:A:AC	12:111907431:A:AC	trans_eQTL	12:111907431:A:AC	5.82043e-11	-0.11861	PSME2	1	ENSG00000137094.10_12:111907431:A:AC	12:111907431:A:AC	trans_eQTL	12:111907431:A:AC	1.44849e-10	0.116135	DNAJB5	1	1	trans_eQTL_trans_eQTL	rs35350651	rs35350651
ENSG00000100911.9_12:111907431:A:AC	12:111907431:A:AC	trans_eQTL	12:111907431:A:AC	5.82043e-11	-0.11861	PSME2	1	ENSG00000204267.9_12:111904371:T:A	12:111904371:T:A	trans_eQTL	12:111904371:T:A	2.09186e-12	-0.127235	TAP2	1	0.999983	trans_eQTL_trans_eQTL	rs35350651	rs4766578
ENSG00000100911.9_12:111907431:A:AC	12:111907431:A:AC	trans_eQTL	12:111907431:A:AC	5.82043e-11	-0.11861	PSME2	1	ENSG00000117228.9_12:111907431:A:AC	12:111907431:A:AC	trans_eQTL	12:111907431:A:AC	4.04798e-17	-0.152009	GBP1	1	1	trans_eQTL_trans_eQTL	rs35350651	rs35350651
ENSG00000100911.9_12:111907431:A:AC	12:111907431:A:AC	trans_eQTL	12:111907431:A:AC	5.82043e-11	-0.11861	PSME2	1	ENSG00000168062.5_12:111907431:A:AC	12:111907431:A:AC	trans_eQTL	12:111907431:A:AC	7.87841e-13	-0.129659	BATF2	1	1	trans_eQTL_trans_eQTL	rs35350651	rs35350651
ENSG00000100911.9_12:111907431:A:AC	12:111907431:A:AC	trans_eQTL	12:111907431:A:AC	5.82043e-11	-0.11861	PSME2	1	ENSG00000159713.6_12:111904371:T:A	12:111904371:T:A	trans_eQTL	12:111904371:T:A	6.52604e-10	0.111931	TPPP3	1	0.999983	trans_eQTL_trans_eQTL	rs35350651	rs4766578
ENSG00000100911.9_12:111907431:A:AC	12:111907431:A:AC	trans_eQTL	12:111907431:A:AC	5.82043e-11	-0.11861	PSME2	1	ENSG00000179820.11_12:111904371:T:A	12:111904371:T:A	trans_eQTL	12:111904371:T:A	3.5759e-16	0.147374	MYADM	1	0.999983	trans_eQTL_trans_eQTL	rs35350651	rs4766578
ENSG00000100911.9_12:111907431:A:AC	12:111907431:A:AC	trans_eQTL	12:111907431:A:AC	5.82043e-11	-0.11861	PSME2	1	ENSG00000087903.8_12:111904371:T:A	12:111904371:T:A	trans_eQTL	12:111904371:T:A	2.37475e-09	0.108197	RFX2	1	0.999983	trans_eQTL_trans_eQTL	rs35350651	rs4766578
ENSG00000100911.9_12:111907431:A:AC	12:111907431:A:AC	trans_eQTL	12:111907431:A:AC	5.82043e-11	-0.11861	PSME2	1	ENSG00000161638.6_12:111904371:T:A	12:111904371:T:A	trans_eQTL	12:111904371:T:A	1.89818e-11	0.121583	ITGA5	1	0.999983	trans_eQTL_trans_eQTL	rs35350651	rs4766578
ENSG00000100911.9_12:111907431:A:AC	12:111907431:A:AC	trans_eQTL	12:111907431:A:AC	5.82043e-11	-0.11861	PSME2	1	ENSG00000154451.10_12:111907431:A:AC	12:111907431:A:AC	trans_eQTL	12:111907431:A:AC	8.91023e-16	-0.145387	GBP5	1	1	trans_eQTL_trans_eQTL	rs35350651	rs35350651
ENSG00000100911.9_12:111907431:A:AC	12:111907431:A:AC	trans_eQTL	12:111907431:A:AC	5.82043e-11	-0.11861	PSME2	1	ENSG00000151694.8_12:111904371:T:A	12:111904371:T:A	trans_eQTL	12:111904371:T:A	1.78536e-11	0.121744	ADAM17	1	0.999983	trans_eQTL_trans_eQTL	rs35350651	rs4766578
ENSG00000100911.9_12:111907431:A:AC	12:111907431:A:AC	trans_eQTL	12:111907431:A:AC	5.82043e-11	-0.11861	PSME2	1	ENSG00000108679.8_12:111907431:A:AC	12:111907431:A:AC	trans_eQTL	12:111907431:A:AC	2.49088e-10	-0.114638	LGALS3BP	1	1	trans_eQTL_trans_eQTL	rs35350651	rs35350651
ENSG00000100911.9_12:111907431:A:AC	12:111907431:A:AC	trans_eQTL	12:111907431:A:AC	5.82043e-11	-0.11861	PSME2	1	ENSG00000152229.14_12:111907431:A:AC	12:111907431:A:AC	trans_eQTL	12:111907431:A:AC	2.52746e-11	-0.12083	PSTPIP2	1	1	trans_eQTL_trans_eQTL	rs35350651	rs35350651
ENSG00000100911.9_12:111907431:A:AC	12:111907431:A:AC	trans_eQTL	12:111907431:A:AC	5.82043e-11	-0.11861	PSME2	1	ENSG00000173193.9_12:111907431:A:AC	12:111907431:A:AC	trans_eQTL	12:111907431:A:AC	9.56639e-12	-0.123367	PARP14	1	1	trans_eQTL_trans_eQTL	rs35350651	rs35350651
ENSG00000100911.9_12:111907431:A:AC	12:111907431:A:AC	trans_eQTL	12:111907431:A:AC	5.82043e-11	-0.11861	PSME2	1	ENSG00000138496.12_12:111907431:A:AC	12:111907431:A:AC	trans_eQTL	12:111907431:A:AC	4.18441e-10	-0.113188	PARP9	1	1	trans_eQTL_trans_eQTL	rs35350651	rs35350651
ENSG00000100911.9_12:111907431:A:AC	12:111907431:A:AC	trans_eQTL	12:111907431:A:AC	5.82043e-11	-0.11861	PSME2	1	ENSG00000034239.6_12:111907431:A:AC	12:111907431:A:AC	trans_eQTL	12:111907431:A:AC	6.24929e-11	0.118419	EFCAB1	1	1	trans_eQTL_trans_eQTL	rs35350651	rs35350651
ENSG00000100911.9_12:111907431:A:AC	12:111907431:A:AC	trans_eQTL	12:111907431:A:AC	5.82043e-11	-0.11861	PSME2	1	ENSG00000107960.6_12:111904371:T:A	12:111904371:T:A	trans_eQTL	12:111904371:T:A	1.92545e-09	-0.108812	OBFC1	1	0.999983	trans_eQTL_trans_eQTL	rs35350651	rs4766578
ENSG00000100911.9_12:111907431:A:AC	12:111907431:A:AC	trans_eQTL	12:111907431:A:AC	5.82043e-11	-0.11861	PSME2	1	ENSG00000214872.4_12:111904371:T:A	12:111904371:T:A	trans_eQTL	12:111904371:T:A	3.56833e-10	-0.113636	SMTNL1	1	0.999983	trans_eQTL_trans_eQTL	rs35350651	rs4766578
ENSG00000100911.9_12:111907431:A:AC	12:111907431:A:AC	trans_eQTL	12:111907431:A:AC	5.82043e-11	-0.11861	PSME2	1	ENSG00000115415.14_12:111907431:A:AC	12:111907431:A:AC	trans_eQTL	12:111907431:A:AC	4.63593e-20	-0.165573	STAT1	1	1	trans_eQTL_trans_eQTL	rs35350651	rs35350651
ENSG00000100911.9_12:111907431:A:AC	12:111907431:A:AC	trans_eQTL	12:111907431:A:AC	5.82043e-11	-0.11861	PSME2	1	ENSG00000213928.4_12:111907431:A:AC	12:111907431:A:AC	trans_eQTL	12:111907431:A:AC	4.64424e-09	-0.106208	IRF9	1	1	trans_eQTL_trans_eQTL	rs35350651	rs35350651
ENSG00000270299.1	20:565933:G:A	eQTL	20:565933:G:A	1.54137e-08	0.623566	RP5-850E9.3	8	ENSG00000271303.1	20:564893:A:G	eQTL	20:564893:A:G	5.17333e-08	0.621121	SRXN1	9	0.996652	eQTL_eQTL	rs6107585	rs6053126
ENSG00000189339.7	1:1555366:T:C	eQTL	1:1555366:T:C	8.13629e-16	-0.317828	SLC35E2B	4	ENSG00000215790.2	1:1555366:T:C	eQTL	1:1555366:T:C	2.48137e-26	0.121321	SLC35E2	2	1	eQTL_eQTL	rs9329576	rs9329576
ENSG00000172046.14	3:48719638:T:C	eQTL	3:48719638:T:C	0.000567099	-0.132371	USP19	4	ENSG00000213672.3	3:48727112:G:A	eQTL	3:48727112:G:A	3.01169e-207	0.509487	NCKIPSD	1	0.949259	eQTL_eQTL	rs7633840	rs4858798
ENSG00000173801_17:39928114:39942840:clu11351	17:39943921:T:C	splicing_eQTL	17:39943921:T:C	4.42087e-70	NA	JUP	1	ENSG00000173801.12	17:39943921:T:C	eQTL	17:39943921:T:C	0	-10.2865	JUP	1	1	splicing_eQTL_eQTL	rs7216371	rs7216371
ENSG00000173801_17:39928114:39942840:clu11351	17:39943921:T:C	splicing_eQTL	17:39943921:T:C	4.42087e-70	NA	JUP	1	ENSG00000141698.12	17:39952943:A:AG	eQTL	17:39952943:A:AG	3.9286e-06	0.121688	NT5C3B	4	0.991454	splicing_eQTL_eQTL	rs7216371	rs79261458
ENSG00000180354.11_17:33875284:G:A	17:33968102:A:G	trans_eQTL	17:33968102:A:G	9.30119e-06	0.417458	C7orf41	3	ENSG00000140479.12_17:33885904:A:G	17:33968102:A:G	trans_eQTL	17:33968102:A:G	5.19496e-06	0.432699	PCSK6	2	1	trans_eQTL_trans_eQTL	rs16971241	rs16971241
ENSG00000180354.11_17:33875284:G:A	17:33968102:A:G	trans_eQTL	17:33968102:A:G	9.30119e-06	0.417458	C7orf41	3	ENSG00000095303.10_17:34000628:G:A	17:33968102:A:G	trans_eQTL	17:33968102:A:G	8.75629e-08	0.502359	PTGS1	2	1	trans_eQTL_trans_eQTL	rs16971241	rs16971241
ENSG00000180354.11_17:33875284:G:A	17:33968102:A:G	trans_eQTL	17:33968102:A:G	9.30119e-06	0.417458	C7orf41	3	ENSG00000158856.13_17:33902284:T:C	17:33968102:A:G	trans_eQTL	17:33968102:A:G	5.08306e-06	0.429276	DMTN	4	1	trans_eQTL_trans_eQTL	rs16971241	rs16971241
ENSG00000177697_11:834591:836063:clu5235	11:835622:A:G	splicing_eQTL	11:835622:A:G	7.58558e-14	NA	CD151	1	ENSG00000177700.5	11:842630:C:T	eQTL	11:842630:C:T	5.28131e-65	-0.186953	POLR2L	1	0.963497	splicing_eQTL_eQTL	rs7117701	rs9704020
ENSG00000124659.5	6:42739395:G:GT	eQTL	6:42739395:G:GT	6.66357e-08	0.424481	TBCC	2	ENSG00000146223.10	6:42739395:G:GT	eQTL	6:42739395:G:GT	7.46552e-06	0.115744	RPL7L1	4	1	eQTL_eQTL	rs144840783	rs144840783
ENSG00000185298_17:79637483:79638774:clu12886	17:79663931:T:C	splicing_eQTL	17:79663931:T:C	3.02692e-10	NA	CCDC137	1	ENSG00000141551.10	17:79683698:T:C	eQTL	17:79683698:T:C	9.80519e-05	-0.115092	CSNK1D	7	0.976666	splicing_eQTL_eQTL	rs8070488	rs62077217
ENSG00000185298_17:79637483:79638774:clu12886	17:79663931:T:C	splicing_eQTL	17:79663931:T:C	3.02692e-10	NA	CCDC137	1	ENSG00000214087.4	17:79649304:A:G	eQTL	17:79649304:A:G	3.31898e-78	-0.673582	ARL16	2	0.990176	splicing_eQTL_eQTL	rs8070488	rs3205137
ENSG00000162755.9	1:161068119:C:T	eQTL	1:161068119:C:T	9.03132e-18	0.435735	KLHDC9	1	ENSG00000203747.5	1:161068119:C:T	eQTL	1:161068119:C:T	1.42177e-05	-4.16591	FCGR3A	10	1	eQTL_eQTL	rs77584890	rs77584890
ENSG00000162755.9	1:161068119:C:T	eQTL	1:161068119:C:T	9.03132e-18	0.435735	KLHDC9	1	ENSG00000143224.13	1:161143801:G:A	eQTL	1:161143801:G:A	4.2925e-08	-0.109835	PPOX	2	0.911176	eQTL_eQTL	rs77584890	rs3813619
ENSG00000104894.7	19:49837246:C:T	eQTL	19:49837246:C:T	5.00345e-167	-6.08329	CD37	1	ENSG00000197813.4	19:49837246:C:T	eQTL	19:49837246:C:T	1.95867e-64	-2.30254	CTC-301O7.4	1	1	eQTL_eQTL	rs1465697	rs1465697
ENSG00000104894.7	19:49837246:C:T	eQTL	19:49837246:C:T	5.00345e-167	-6.08329	CD37	1	ENSG00000130529.11	19:49857214:GT:G	eQTL	19:49857214:GT:G	2.17472e-05	-0.0143846	TRPM4	6	0.924799	eQTL_eQTL	rs1465697	rs77121881
ENSG00000114853.9	3:42851899:AC:A	eQTL	3:42851899:AC:A	6.39916e-17	0.0936715	ZBTB47	3	ENSG00000244607.1	3:42802247:A:T	eQTL	3:42802247:A:T	1.44034e-99	0.0719574	CCDC13	1	0.996938	eQTL_eQTL	rs554595761;rs112493061;rs71941559	rs202095772;rs13098958
ENSG00000114853.9	3:42851899:AC:A	eQTL	3:42851899:AC:A	6.39916e-17	0.0936715	ZBTB47	3	ENSG00000181061_3:42826812:42827520:clu36024	3:42850571:C:T	splicing_eQTL	3:42850571:C:T	3.27565e-07	NA	HIGD1A	1	0.998632	eQTL_splicing_eQTL	rs554595761;rs112493061;rs71941559	rs35919797
ENSG00000114853.9	3:42851899:AC:A	eQTL	3:42851899:AC:A	6.39916e-17	0.0936715	ZBTB47	3	ENSG00000244607_3:42826812:42827520:clu36024	3:42850571:C:T	splicing_eQTL	3:42850571:C:T	3.27565e-07	NA	CCDC13	1	0.998632	eQTL_splicing_eQTL	rs554595761;rs112493061;rs71941559	rs35919797
ENSG00000203710.6	1:207591695:G:C	eQTL	1:207591695:G:C	6.43043e-05	-0.368905	CR1	7	OID01258_ENSG00000117322	1:207587208:C:A	pQTL	1:207587208:C:A	6.56901e-14	-0.300778	CR2	2	0.915039	eQTL_pQTL	rs61821109	rs61821106
ENSG00000186376.10	23:134257367:T:C	eQTL	23:134257367:T:C	0.000156944	0.145467	ZNF75D	1	ENSG00000212747.3	23:134257367:T:C	eQTL	23:134257367:T:C	0.00030983	0.033565	FAM127C	5	1	eQTL_eQTL	23:134257367:T:C	23:134257367:T:C
ENSG00000135587_6:109764284:109764470:clu30853	6:109703391:C:T	splicing_eQTL	6:109703391:C:T	2.41637e-29	NA	SMPD2	1	ENSG00000135596_6:109767560:109767899:clu30860	6:109767631:T:TGTGGTCTGGTCAGTGACCTGCCCAGG	splicing_eQTL	6:109767631:T:TGTGGTCTGGTCAGTGACCTGCCCAGG	7.93727e-16	NA	MICAL1	1	0.952871	splicing_eQTL_splicing_eQTL	rs1885691	rs6149743
ENSG00000122378.9	10:82189478:C:T	eQTL	10:82189478:C:T	8.28185e-23	-0.126133	FAM213A	2	ENSG00000271738.1	10:82182558:A:G	eQTL	10:82182558:A:G	1.28666e-07	0.0465216	RP11-137H2.6	2	0.944355	eQTL_eQTL	rs66586255	rs1870144
OID00430_ENSG00000106927	9:117090006:C:T	pQTL	9:117090006:C:T	2.62171e-06	-0.244926	AMBP	3	ENSG00000196739.10	9:117084672:G:A	eQTL	9:117084672:G:A	7.10643e-06	-0.00712229	COL27A1	3	0.974966	pQTL_eQTL	rs1687391	rs116994374
ENSG00000105771.9	19:44287234:A:G	eQTL	19:44287234:A:G	1.54164e-17	0.0896581	SMG9	1	ENSG00000104783.7	19:44295092:G:A	eQTL	19:44295092:G:A	3.54825e-22	0.978987	KCNN4	2	0.920428	eQTL_eQTL	rs62116962	rs8111664
ENSG00000105771.9	19:44287234:A:G	eQTL	19:44287234:A:G	1.54164e-17	0.0896581	SMG9	1	ENSG00000011422.7	19:44284531:C:T	eQTL	19:44284531:C:T	6.34769e-07	0.164002	PLAUR	2	0.907161	eQTL_eQTL	rs62116962	rs73048670
ENSG00000172687_19:21580069:21587931:clu20647	19:21540974:C:T	splicing_eQTL	19:21540974:C:T	1.9848e-16	NA	ZNF738	1	ENSG00000196268_19:21580069:21587931:clu20647	19:21540974:C:T	splicing_eQTL	19:21540974:C:T	1.9848e-16	NA	ZNF493	1	1	splicing_eQTL_splicing_eQTL	rs2928210	rs2928210
ENSG00000172687_19:21580069:21587931:clu20647	19:21540974:C:T	splicing_eQTL	19:21540974:C:T	1.9848e-16	NA	ZNF738	1	ENSG00000269237_19:21580069:21587931:clu20647	19:21540974:C:T	splicing_eQTL	19:21540974:C:T	1.9848e-16	NA	CTD-2561J22.3	1	1	splicing_eQTL_splicing_eQTL	rs2928210	rs2928210
ENSG00000172687_19:21580069:21587931:clu20647	19:21540974:C:T	splicing_eQTL	19:21540974:C:T	1.9848e-16	NA	ZNF738	1	ENSG00000196268.7	19:21566208:A:C	eQTL	19:21566208:A:C	3.52769e-25	-0.07372	ZNF493	3	0.99478	splicing_eQTL_eQTL	rs2928210	rs62110372
ENSG00000267645.1	7:103068298:C:CTT	eQTL	7:103068298:C:CTT	1.68156e-06	-0.443593	POLR2J2	20	ENSG00000228049.5	7:103068298:C:CTT	eQTL	7:103068298:C:CTT	1.66644e-11	-0.39795	POLR2J2	10	1	eQTL_eQTL	rs112389320	rs112389320
ENSG00000073584.14	17:38779942:G:A	eQTL	17:38779942:G:A	6.86182e-173	-0.393217	SMARCE1	1	ENSG00000264058.1	17:38773947:C:G	eQTL	17:38773947:C:G	1.87933e-100	-0.583975	KRT222	1	0.987579	eQTL_eQTL	rs8066541	rs9902509
ENSG00000134285.6	12:49325578:T:C	eQTL	12:49325578:T:C	3.97763e-112	0.371383	FKBP11	1	ENSG00000272822.1	12:49287636:CAT:C	eQTL	12:49287636:CAT:C	6.37674e-18	-0.624367	RP11-302B13.5	2	0.997805	eQTL_eQTL	rs9788029	rs530972441;rs530972441;rs574784923;rs10557765
ENSG00000134285.6	12:49325578:T:C	eQTL	12:49325578:T:C	3.97763e-112	0.371383	FKBP11	1	ENSG00000255863.1	12:49332451:T:TGA	eQTL	12:49332451:T:TGA	1.27397e-07	0.341942	AC073610.5	2	0.981493	eQTL_eQTL	rs9788029	rs148694584
ENSG00000134285.6	12:49325578:T:C	eQTL	12:49325578:T:C	3.97763e-112	0.371383	FKBP11	1	ENSG00000169884.9	12:49364391:G:A	eQTL	12:49364391:G:A	1.21982e-17	-0.135327	WNT10B	1	0.968007	eQTL_eQTL	rs9788029	rs833843
ENSG00000188186.6	7:99751521:G:A	eQTL	7:99751521:G:A	8.2526e-72	-7.50552	LAMTOR4	1	ENSG00000066923.13	7:99679597:C:T	eQTL	7:99679597:C:T	4.31666e-05	0.14504	STAG3	4	0.982564	eQTL_eQTL	rs11540426	rs77712869
ENSG00000188186.6	7:99751521:G:A	eQTL	7:99751521:G:A	8.2526e-72	-7.50552	LAMTOR4	1	ENSG00000213413.2	7:99793305:G:A	eQTL	7:99793305:G:A	4.05843e-06	0.594018	PVRIG	4	0.975292	eQTL_eQTL	rs11540426	rs73159758
ENSG00000121410.7	19:58691698:A:G	eQTL	19:58691698:A:G	3.42293e-09	0.176365	A1BG	5	ENSG00000171606.13	19:58723320:TC:T	eQTL	19:58723320:TC:T	1.86794e-16	-0.295423	ZNF274	1	0.92158	eQTL_eQTL	rs111933534	rs143625775
ENSG00000121410.7	19:58691698:A:G	eQTL	19:58691698:A:G	3.42293e-09	0.176365	A1BG	5	ENSG00000176293.15	19:58717113:A:G	eQTL	19:58717113:A:G	4.71223e-05	-0.129483	ZNF135	7	0.982386	eQTL_eQTL	rs111933534	rs187884902
ENSG00000121410.7	19:58691698:A:G	eQTL	19:58691698:A:G	3.42293e-09	0.176365	A1BG	5	ENSG00000121413.8	19:58725648:C:T	eQTL	19:58725648:C:T	0.000226547	-0.147171	ZSCAN18	9	0.916167	eQTL_eQTL	rs111933534	rs79466462
ENSG00000213533.7	3:52904524:G:T	eQTL	3:52904524:G:T	6.75005e-87	-0.357136	TMEM110	2	OID00443_ENSG00000147166_3:52913006:C:T	3:52913006:C:T	trans_pQTL	3:52913006:C:T	3.15209e-06	0.0845942	ITGB1BP2	1	0.989112	eQTL_trans_pQTL	rs9836499	rs3821873
ENSG00000213533.7	3:52904524:G:T	eQTL	3:52904524:G:T	6.75005e-87	-0.357136	TMEM110	2	ENSG00000272573.1	3:52918262:GT:G	eQTL	3:52918262:GT:G	2.49287e-22	-0.231128	MUSTN1	1	0.974546	eQTL_eQTL	rs9836499	rs10716399
ENSG00000213533.7	3:52904524:G:T	eQTL	3:52904524:G:T	6.75005e-87	-0.357136	TMEM110	2	ENSG00000248592.3	3:52868716:GC:G	eQTL	3:52868716:GC:G	2.83756e-08	0.282338	TMEM110-MUSTN1	4	0.950714	eQTL_eQTL	rs9836499	rs77032405
ENSG00000259171_14:21152917:21161706:clu17334	14:21160145:A:G	splicing_eQTL	14:21160145:A:G	5.46729e-07	NA	AL163636.6	1	ENSG00000258818_14:21152917:21161706:clu17334	14:21160145:A:G	splicing_eQTL	14:21160145:A:G	5.46729e-07	NA	RNASE4	1	1	splicing_eQTL_splicing_eQTL	rs117669481	rs117669481
ENSG00000259171_14:21152917:21161706:clu17334	14:21160145:A:G	splicing_eQTL	14:21160145:A:G	5.46729e-07	NA	AL163636.6	1	ENSG00000258818.2	14:21152097:A:G	eQTL	14:21152097:A:G	2.69156e-09	1.22293	RNASE4	6	0.967705	splicing_eQTL_eQTL	rs117669481	rs117453218
ENSG00000259171_14:21152917:21161706:clu17334	14:21160145:A:G	splicing_eQTL	14:21160145:A:G	5.46729e-07	NA	AL163636.6	1	ENSG00000214274_14:21152917:21161706:clu17334	14:21160145:A:G	splicing_eQTL	14:21160145:A:G	5.46729e-07	NA	ANG	1	1	splicing_eQTL_splicing_eQTL	rs117669481	rs117669481
ENSG00000259171_14:21152917:21161706:clu17334	14:21160145:A:G	splicing_eQTL	14:21160145:A:G	5.46729e-07	NA	AL163636.6	1	ENSG00000214274.5	14:21152097:A:G	eQTL	14:21152097:A:G	8.43937e-124	0.962534	ANG	2	0.967705	splicing_eQTL_eQTL	rs117669481	rs117453218
ENSG00000259171_14:21152917:21161706:clu17334	14:21160145:A:G	splicing_eQTL	14:21160145:A:G	5.46729e-07	NA	AL163636.6	1	ENSG00000258818.2	14:21158167:G:A	eQTL	14:21158167:G:A	1.21229e-05	0.91208	RNASE4	9	0.992779	splicing_eQTL_eQTL	rs117669481	rs184674274
ENSG00000260404.2	4:119755742:TA:T	eQTL	4:119755742:TA:T	2.12159e-08	0.140464	RP11-384K6.6	4	ENSG00000145388.10	4:119577514:C:T	eQTL	4:119577514:C:T	3.48233e-103	-0.299066	METTL14	1	0.915102	eQTL_eQTL	rs199691379;rs549068902	rs375133895
ENSG00000260404.2	4:119755742:TA:T	eQTL	4:119755742:TA:T	2.12159e-08	0.140464	RP11-384K6.6	4	ENSG00000150961.10	4:119776886:G:A	eQTL	4:119776886:G:A	2.98721e-06	0.0701766	SEC24D	2	0.979027	eQTL_eQTL	rs199691379;rs549068902	rs114916728
ENSG00000204438_6:31632780:31633638:clu29646	6:31587938:A:G	splicing_eQTL	6:31587938:A:G	9.46474e-27	NA	GPANK1	1	ENSG00000204387_6:31803228:31805013:clu29704	6:31640315:G:T	splicing_eQTL	6:31640315:G:T	6.59285e-10	NA	C6orf48	1	0.995758	splicing_eQTL_splicing_eQTL	rs3763295	rs41267070
ENSG00000204438_6:31632780:31633638:clu29646	6:31587938:A:G	splicing_eQTL	6:31587938:A:G	9.46474e-27	NA	GPANK1	1	ENSG00000204439.3	6:31675765:G:A	eQTL	6:31675765:G:A	1.64704e-09	0.0965387	C6orf47	1	0.964345	splicing_eQTL_eQTL	rs3763295	rs2242653
ENSG00000204438_6:31632780:31633638:clu29646	6:31587938:A:G	splicing_eQTL	6:31587938:A:G	9.46474e-27	NA	GPANK1	1	ENSG00000204472.8	6:31605567:G:C	eQTL	6:31605567:G:C	8.39416e-19	-3.41361	AIF1	4	0.972227	splicing_eQTL_eQTL	rs3763295	rs56826489
ENSG00000234745.5	6:31242445:T:C	eQTL	6:31242445:T:C	3.03797e-24	67.1638	HLA-B	7	ENSG00000137404.10	6:31249358:AAAG:A	eQTL	6:31249358:AAAG:A	3.55284e-05	-0.195129	NRM	2	0.931315	eQTL_eQTL	rs12662096	rs141206831
ENSG00000113303.7	5:180372237:T:C	eQTL	5:180372237:T:C	2.36295e-15	-1.5448	BTNL8	2	ENSG00000196670.9	5:180365159:T:C	eQTL	5:180365159:T:C	0.000156101	-0.0428953	ZFP62	5	0.981304	eQTL_eQTL	rs2084101	rs4566751
ENSG00000068724.11_2:182324042:G:GT	2:182324042:G:GT	trans_eQTL	2:182324042:G:GT	2.58859e-10	0.114532	TTC7A	1	ENSG00000115232.9	2:182324042:G:GT	eQTL	2:182324042:G:GT	1.84567e-178	-2.33036	ITGA4	1	1	trans_eQTL_eQTL	rs35723031	rs35723031
ENSG00000068724.11_2:182324042:G:GT	2:182324042:G:GT	trans_eQTL	2:182324042:G:GT	2.58859e-10	0.114532	TTC7A	1	ENSG00000167566.12_2:182308836:T:C	2:182308836:T:C	trans_eQTL	2:182308836:T:C	4.5396e-09	0.106276	NCKAP5L	1	0.919433	trans_eQTL_trans_eQTL	rs35723031	rs6731125
ENSG00000068724.11_2:182324042:G:GT	2:182324042:G:GT	trans_eQTL	2:182324042:G:GT	2.58859e-10	0.114532	TTC7A	1	ENSG00000014914.15_2:182323766:G:A	2:182323766:G:A	trans_eQTL	2:182323766:G:A	4.56666e-09	0.106258	MTMR11	1	0.999997	trans_eQTL_trans_eQTL	rs35723031	rs1375493
ENSG00000068724.11_2:182324042:G:GT	2:182324042:G:GT	trans_eQTL	2:182324042:G:GT	2.58859e-10	0.114532	TTC7A	1	ENSG00000165959.7_2:182331952:T:TA	2:182331952:T:TA	trans_eQTL	2:182331952:T:TA	7.08453e-09	0.104936	CLMN	1	0.962469	trans_eQTL_trans_eQTL	rs35723031	rs3835963
ENSG00000068724.11_2:182324042:G:GT	2:182324042:G:GT	trans_eQTL	2:182324042:G:GT	2.58859e-10	0.114532	TTC7A	1	ENSG00000111275.8_2:182324186:CTT:C	2:182324186:CTT:C	trans_eQTL	2:182324186:CTT:C	4.47302e-12	0.125316	ALDH2	1	0.998983	trans_eQTL_trans_eQTL	rs35723031	rs10562650
ENSG00000068724.11_2:182324042:G:GT	2:182324042:G:GT	trans_eQTL	2:182324042:G:GT	2.58859e-10	0.114532	TTC7A	1	ENSG00000198853.7_2:182324042:G:GT	2:182324042:G:GT	trans_eQTL	2:182324042:G:GT	2.27804e-10	0.114886	RUSC2	1	1	trans_eQTL_trans_eQTL	rs35723031	rs35723031
ENSG00000068724.11_2:182324042:G:GT	2:182324042:G:GT	trans_eQTL	2:182324042:G:GT	2.58859e-10	0.114532	TTC7A	1	ENSG00000184232.4_2:182324042:G:GT	2:182324042:G:GT	trans_eQTL	2:182324042:G:GT	4.57407e-09	0.106253	OAF	1	1	trans_eQTL_trans_eQTL	rs35723031	rs35723031
ENSG00000068724.11_2:182324042:G:GT	2:182324042:G:GT	trans_eQTL	2:182324042:G:GT	2.58859e-10	0.114532	TTC7A	1	ENSG00000161642.13_2:182323766:G:A	2:182323766:G:A	trans_eQTL	2:182323766:G:A	7.65539e-11	0.117871	ZNF385A	1	0.999997	trans_eQTL_trans_eQTL	rs35723031	rs1375493
ENSG00000068724.11_2:182324042:G:GT	2:182324042:G:GT	trans_eQTL	2:182324042:G:GT	2.58859e-10	0.114532	TTC7A	1	ENSG00000110077.10_2:182323766:G:A	2:182323766:G:A	trans_eQTL	2:182323766:G:A	1.61634e-11	0.122004	MS4A6A	1	0.999997	trans_eQTL_trans_eQTL	rs35723031	rs1375493
ENSG00000068724.11_2:182324042:G:GT	2:182324042:G:GT	trans_eQTL	2:182324042:G:GT	2.58859e-10	0.114532	TTC7A	1	ENSG00000188452.9	2:182324042:G:GT	eQTL	2:182324042:G:GT	3.23187e-250	-1.18997	CERKL	1	1	trans_eQTL_eQTL	rs35723031	rs35723031
ENSG00000068724.11_2:182324042:G:GT	2:182324042:G:GT	trans_eQTL	2:182324042:G:GT	2.58859e-10	0.114532	TTC7A	1	ENSG00000257767.2_2:182324186:CTT:C	2:182324186:CTT:C	trans_eQTL	2:182324186:CTT:C	1.56552e-10	0.115922	RP11-162P23.2	1	0.998983	trans_eQTL_trans_eQTL	rs35723031	rs10562650
ENSG00000068724.11_2:182324042:G:GT	2:182324042:G:GT	trans_eQTL	2:182324042:G:GT	2.58859e-10	0.114532	TTC7A	1	ENSG00000096006.7_2:182323766:G:A	2:182323766:G:A	trans_eQTL	2:182323766:G:A	7.18355e-10	0.111658	CRISP3	1	0.999997	trans_eQTL_trans_eQTL	rs35723031	rs1375493
ENSG00000068724.11_2:182324042:G:GT	2:182324042:G:GT	trans_eQTL	2:182324042:G:GT	2.58859e-10	0.114532	TTC7A	1	ENSG00000138434.12	2:182331952:T:TA	eQTL	2:182331952:T:TA	8.67915e-06	0.0703272	SSFA2	3	0.962469	trans_eQTL_eQTL	rs35723031	rs3835963
ENSG00000164542.8	7:36338414:C:T	eQTL	7:36338414:C:T	1.0953e-06	-0.00549857	KIAA0895	2	ENSG00000122547.6	7:36336968:C:G	eQTL	7:36336968:C:G	4.76263e-08	0.0935734	EEPD1	4	0.996447	eQTL_eQTL	rs11773170	rs2270319
ENSG00000122359.13	10:82220514:C:T	eQTL	10:82220514:C:T	2.74493e-07	0.228804	ANXA11	11	ENSG00000122378.9	10:82204707:A:G	eQTL	10:82204707:A:G	1.84555e-75	0.218875	FAM213A	1	0.950737	eQTL_eQTL	rs7086496	rs79819901
ENSG00000122359.13	10:82220514:C:T	eQTL	10:82220514:C:T	2.74493e-07	0.228804	ANXA11	11	ENSG00000271738.1	10:82204710:CTG:C	eQTL	10:82204710:CTG:C	2.34784e-08	0.0404874	RP11-137H2.6	1	0.950115	eQTL_eQTL	rs7086496	rs66506213
ENSG00000163751.3_5:50103818:G:A	5:50103818:G:A	trans_eQTL	5:50103818:G:A	6.30531e-09	-0.105288	CPA3	1	ENSG00000151883.12	5:49931074:G:T	eQTL	5:49931074:G:T	8.656e-172	1.18847	PARP8	1	0.978709	trans_eQTL_eQTL	rs16877029	rs35540479
ENSG00000205923.2	16:2369631:G:A	eQTL	16:2369631:G:A	2.94107e-12	0.762714	CEMP1	2	ENSG00000162066.10	16:2369631:G:A	eQTL	16:2369631:G:A	1.06154e-20	0.75248	AMDHD2	1	1	eQTL_eQTL	rs148221984	rs148221984
ENSG00000197353.3	8:143843834:C:T	eQTL	8:143843834:C:T	6.45583e-84	0.964511	LYPD2	1	ENSG00000180155.14	8:143841249:C:T	eQTL	8:143841249:C:T	8.95622e-107	0.17651	LYNX1	1	0.998766	eQTL_eQTL	rs10094888	rs28576258
ENSG00000168397.12	2:242663939:A:G	eQTL	2:242663939:A:G	0.000185316	-0.0670868	ATG4B	5	ENSG00000176946.7	2:242665320:A:G	eQTL	2:242665320:A:G	0.000156458	-0.0477486	THAP4	2	0.951811	eQTL_eQTL	rs6437286	rs1133811
ENSG00000186517.9	1:160934367:C:T	eQTL	1:160934367:C:T	3.18534e-14	0.856781	ARHGAP30	1	ENSG00000215845.6	1:160954151:A:T	eQTL	1:160954151:A:T	2.66184e-22	-0.511329	TSTD1	2	0.92324	eQTL_eQTL	rs28776781	rs74579080
ENSG00000186517.9	1:160934367:C:T	eQTL	1:160934367:C:T	3.18534e-14	0.856781	ARHGAP30	1	ENSG00000270149.1	1:160973249:C:T	eQTL	1:160973249:C:T	2.68019e-30	-1.04724	F11R	1	0.918698	eQTL_eQTL	rs28776781	rs812741
ENSG00000081791.4	5:141309824:G:A	eQTL	5:141309824:G:A	6.85059e-55	-0.437771	KIAA0141	1	ENSG00000081791_5:141309839:141312824:clu33043	5:141310649:T:C	splicing_eQTL	5:141310649:T:C	2.43384e-81	NA	KIAA0141	1	0.9999	eQTL_splicing_eQTL	rs351260	rs351259
ENSG00000214941.3	17:15885968:T:A	eQTL	17:15885968:T:A	6.23786e-148	0.384482	ZSWIM7	1	ENSG00000011295.11	17:15905190:A:G	eQTL	17:15905190:A:G	0	0.426716	TTC19	1	0.905462	eQTL_eQTL	rs4792707	rs3760298
ENSG00000214941.3	17:15885968:T:A	eQTL	17:15885968:T:A	6.23786e-148	0.384482	ZSWIM7	1	ENSG00000170425.3	17:15885968:T:A	eQTL	17:15885968:T:A	0	-0.364531	ADORA2B	1	1	eQTL_eQTL	rs4792707	rs4792707
ENSG00000214941.3	17:15885968:T:A	eQTL	17:15885968:T:A	6.23786e-148	0.384482	ZSWIM7	1	ENSG00000011295_17:15903696:15905229:clu10557	17:15884561:C:T	splicing_eQTL	17:15884561:C:T	3.98653e-62	NA	TTC19	1	0.905098	eQTL_splicing_eQTL	rs4792707	rs10491104
ENSG00000169704.4_3:56849749:T:C	3:56373107:G:C	trans_eQTL	3:56373107:G:C	6.31834e-06	-0.290051	GP9	3	ENSG00000180354.11_3:56849749:T:C	3:56244291:GA:G	trans_eQTL	3:56244291:GA:G	1.35807e-05	-0.295045	C7orf41	2	0.979437	trans_eQTL_trans_eQTL	rs114656618	rs138054433
ENSG00000187555.10	16:9079676:G:A	eQTL	16:9079676:G:A	5.56375e-19	-0.386634	USP7	1	ENSG00000153048.6	16:8980775:G:A	eQTL	16:8980775:G:A	5.40113e-10	0.200842	CARHSP1	4	0.913972	eQTL_eQTL	rs112497312	rs9806850
ENSG00000197459.2_9:99091009:C:T	9:99091009:C:T	trans_eQTL	9:99091009:C:T	3.01325e-15	0.142691	HIST1H2BH	1	ENSG00000163430.5_9:99091009:C:T	9:99091009:C:T	trans_eQTL	9:99091009:C:T	2.83575e-14	0.137591	FSTL1	1	1	trans_eQTL_trans_eQTL	rs10990535	rs10990535
ENSG00000197459.2_9:99091009:C:T	9:99091009:C:T	trans_eQTL	9:99091009:C:T	3.01325e-15	0.142691	HIST1H2BH	1	ENSG00000130956.9	9:99192919:A:C	eQTL	9:99192919:A:C	6.22885e-12	0.0849004	HABP4	3	0.968682	trans_eQTL_eQTL	rs10990535	rs10820606
ENSG00000197459.2_9:99091009:C:T	9:99091009:C:T	trans_eQTL	9:99091009:C:T	3.01325e-15	0.142691	HIST1H2BH	1	ENSG00000272053.1_9:99105420:G:A	9:99105420:G:A	trans_eQTL	9:99105420:G:A	7.35346e-17	-0.150754	RP11-367G6.3	1	0.973166	trans_eQTL_trans_eQTL	rs10990535	rs10990651
ENSG00000197459.2_9:99091009:C:T	9:99091009:C:T	trans_eQTL	9:99091009:C:T	3.01325e-15	0.142691	HIST1H2BH	1	ENSG00000113924.7_9:99091009:C:T	9:99091009:C:T	trans_eQTL	9:99091009:C:T	4.78173e-10	0.112812	HGD	1	1	trans_eQTL_trans_eQTL	rs10990535	rs10990535
ENSG00000197459.2_9:99091009:C:T	9:99091009:C:T	trans_eQTL	9:99091009:C:T	3.01325e-15	0.142691	HIST1H2BH	1	ENSG00000253394.1_9:99091009:C:T	9:99091009:C:T	trans_eQTL	9:99091009:C:T	2.16229e-14	0.138218	LINC00534	1	1	trans_eQTL_trans_eQTL	rs10990535	rs10990535
ENSG00000197459.2_9:99091009:C:T	9:99091009:C:T	trans_eQTL	9:99091009:C:T	3.01325e-15	0.142691	HIST1H2BH	1	ENSG00000187990.4_9:99091009:C:T	9:99091009:C:T	trans_eQTL	9:99091009:C:T	4.40282e-09	0.106367	HIST1H2BG	1	1	trans_eQTL_trans_eQTL	rs10990535	rs10990535
ENSG00000197459.2_9:99091009:C:T	9:99091009:C:T	trans_eQTL	9:99091009:C:T	3.01325e-15	0.142691	HIST1H2BH	1	ENSG00000196331.5_9:99091009:C:T	9:99091009:C:T	trans_eQTL	9:99091009:C:T	1.26834e-09	0.110026	HIST1H2BO	1	1	trans_eQTL_trans_eQTL	rs10990535	rs10990535
ENSG00000197459.2_9:99091009:C:T	9:99091009:C:T	trans_eQTL	9:99091009:C:T	3.01325e-15	0.142691	HIST1H2BH	1	ENSG00000072422.12_9:99091009:C:T	9:99091009:C:T	trans_eQTL	9:99091009:C:T	1.80008e-10	-0.115537	RHOBTB1	1	1	trans_eQTL_trans_eQTL	rs10990535	rs10990535
ENSG00000197459.2_9:99091009:C:T	9:99091009:C:T	trans_eQTL	9:99091009:C:T	3.01325e-15	0.142691	HIST1H2BH	1	ENSG00000151023.12_9:99091009:C:T	9:99091009:C:T	trans_eQTL	9:99091009:C:T	7.65473e-28	0.19686	ENKUR	1	1	trans_eQTL_trans_eQTL	rs10990535	rs10990535
ENSG00000197459.2_9:99091009:C:T	9:99091009:C:T	trans_eQTL	9:99091009:C:T	3.01325e-15	0.142691	HIST1H2BH	1	ENSG00000134317.13_9:99091009:C:T	9:99091009:C:T	trans_eQTL	9:99091009:C:T	8.83886e-09	0.104264	GRHL1	1	1	trans_eQTL_trans_eQTL	rs10990535	rs10990535
ENSG00000197459.2_9:99091009:C:T	9:99091009:C:T	trans_eQTL	9:99091009:C:T	3.01325e-15	0.142691	HIST1H2BH	1	ENSG00000167100.10_9:99091009:C:T	9:99091009:C:T	trans_eQTL	9:99091009:C:T	7.33801e-11	0.117986	SAMD14	1	1	trans_eQTL_trans_eQTL	rs10990535	rs10990535
ENSG00000197459.2_9:99091009:C:T	9:99091009:C:T	trans_eQTL	9:99091009:C:T	3.01325e-15	0.142691	HIST1H2BH	1	ENSG00000013016.10_9:99091009:C:T	9:99091009:C:T	trans_eQTL	9:99091009:C:T	6.84143e-26	-0.189526	EHD3	1	1	trans_eQTL_trans_eQTL	rs10990535	rs10990535
ENSG00000197459.2_9:99091009:C:T	9:99091009:C:T	trans_eQTL	9:99091009:C:T	3.01325e-15	0.142691	HIST1H2BH	1	ENSG00000165244.6	9:99091009:C:T	eQTL	9:99091009:C:T	3.8797e-25	0.0800915	ZNF367	1	1	trans_eQTL_eQTL	rs10990535	rs10990535
ENSG00000197459.2_9:99091009:C:T	9:99091009:C:T	trans_eQTL	9:99091009:C:T	3.01325e-15	0.142691	HIST1H2BH	1	ENSG00000100362.8_9:99091009:C:T	9:99091009:C:T	trans_eQTL	9:99091009:C:T	7.7481e-12	0.12391	PVALB	1	1	trans_eQTL_trans_eQTL	rs10990535	rs10990535
ENSG00000197459.2_9:99091009:C:T	9:99091009:C:T	trans_eQTL	9:99091009:C:T	3.01325e-15	0.142691	HIST1H2BH	1	ENSG00000204323.5_9:99105420:G:A	9:99105420:G:A	trans_eQTL	9:99105420:G:A	3.39012e-30	-0.205338	SMIM5	1	0.973166	trans_eQTL_trans_eQTL	rs10990535	rs10990651
ENSG00000185624.10	17:78967067:C:CTT	eQTL	17:78967067:C:CTT	1.16095e-05	-0.324189	P4HB	2	ENSG00000176108.5	17:78971283:A:C	eQTL	17:78971283:A:C	5.34797e-96	0.588978	CHMP6	1	0.96366	eQTL_eQTL	rs5822382	rs8081168
ENSG00000185624.10	17:78967067:C:CTT	eQTL	17:78967067:C:CTT	1.16095e-05	-0.324189	P4HB	2	ENSG00000175866.11	17:78971536:C:T	eQTL	17:78971536:C:T	1.15616e-75	0.101363	BAIAP2	3	0.963423	eQTL_eQTL	rs5822382	rs9989483
ENSG00000185624.10	17:78967067:C:CTT	eQTL	17:78967067:C:CTT	1.16095e-05	-0.324189	P4HB	2	ENSG00000226137.3	17:78970499:C:T	eQTL	17:78970499:C:T	5.7311e-152	0.552689	BAIAP2-AS1	1	0.966142	eQTL_eQTL	rs5822382	rs56239087
ENSG00000163154.5	1:151028929:C:T	eQTL	1:151028929:C:T	8.35041e-05	0.343735	TNFAIP8L2	3	ENSG00000197622.8	1:151028929:C:T	eQTL	1:151028929:C:T	1.93286e-11	-2.18085	CDC42SE1	5	1	eQTL_eQTL	rs2864700	rs2864700
ENSG00000163154.5	1:151028929:C:T	eQTL	1:151028929:C:T	8.35041e-05	0.343735	TNFAIP8L2	3	ENSG00000143443.9	1:151084496:C:A	eQTL	1:151084496:C:A	2.19862e-18	-0.606881	C1orf56	1	0.931598	eQTL_eQTL	rs2864700	rs113869543
ENSG00000149564.7_3:56849749:T:C	3:56849749:T:C	trans_eQTL	3:56849749:T:C	2.54703e-77	0.32887	ESAM	1	ENSG00000180354.11_3:56849749:T:C	3:56849749:T:C	trans_eQTL	3:56849749:T:C	3.57865e-31	0.308911	C7orf41	1	1	trans_eQTL_trans_eQTL	rs1354034	rs1354034
ENSG00000149564.7_3:56849749:T:C	3:56849749:T:C	trans_eQTL	3:56849749:T:C	2.54703e-77	0.32887	ESAM	1	ENSG00000140859.11_3:56849749:T:C	3:56849749:T:C	trans_eQTL	3:56849749:T:C	3.09285e-21	0.170686	KIFC3	1	1	trans_eQTL_trans_eQTL	rs1354034	rs1354034
ENSG00000149564.7_3:56849749:T:C	3:56849749:T:C	trans_eQTL	3:56849749:T:C	2.54703e-77	0.32887	ESAM	1	ENSG00000113140.6_3:56849749:T:C	3:56849749:T:C	trans_eQTL	3:56849749:T:C	1.1789e-56	0.282422	SPARC	1	1	trans_eQTL_trans_eQTL	rs1354034	rs1354034
ENSG00000149564.7_3:56849749:T:C	3:56849749:T:C	trans_eQTL	3:56849749:T:C	2.54703e-77	0.32887	ESAM	1	ENSG00000050393.7_3:56849749:T:C	3:56849749:T:C	trans_eQTL	3:56849749:T:C	6.29867e-44	0.248692	MCUR1	1	1	trans_eQTL_trans_eQTL	rs1354034	rs1354034
ENSG00000149564.7_3:56849749:T:C	3:56849749:T:C	trans_eQTL	3:56849749:T:C	2.54703e-77	0.32887	ESAM	1	ENSG00000124145.5_3:56849749:T:C	3:56849749:T:C	trans_eQTL	3:56849749:T:C	1.08366e-34	0.220562	SDC4	1	1	trans_eQTL_trans_eQTL	rs1354034	rs1354034
ENSG00000149564.7_3:56849749:T:C	3:56849749:T:C	trans_eQTL	3:56849749:T:C	2.54703e-77	0.32887	ESAM	1	ENSG00000197415.7_3:56849749:T:C	3:56849749:T:C	trans_eQTL	3:56849749:T:C	1.30625e-41	0.359644	VEPH1	1	1	trans_eQTL_trans_eQTL	rs1354034	rs1354034
ENSG00000149564.7_3:56849749:T:C	3:56849749:T:C	trans_eQTL	3:56849749:T:C	2.54703e-77	0.32887	ESAM	1	ENSG00000142949.12_3:56849749:T:C	3:56849749:T:C	trans_eQTL	3:56849749:T:C	1.13851e-25	0.188675	PTPRF	1	1	trans_eQTL_trans_eQTL	rs1354034	rs1354034
ENSG00000149564.7_3:56849749:T:C	3:56849749:T:C	trans_eQTL	3:56849749:T:C	2.54703e-77	0.32887	ESAM	1	ENSG00000119862.8_3:56849749:T:C	3:56849749:T:C	trans_eQTL	3:56849749:T:C	4.67552e-14	0.136428	LGALSL	1	1	trans_eQTL_trans_eQTL	rs1354034	rs1354034
ENSG00000149564.7_3:56849749:T:C	3:56849749:T:C	trans_eQTL	3:56849749:T:C	2.54703e-77	0.32887	ESAM	1	ENSG00000140416.15_3:56849749:T:C	3:56849749:T:C	trans_eQTL	3:56849749:T:C	4.91612e-36	0.331683	TPM1	1	1	trans_eQTL_trans_eQTL	rs1354034	rs1354034
ENSG00000149564.7_3:56849749:T:C	3:56849749:T:C	trans_eQTL	3:56849749:T:C	2.54703e-77	0.32887	ESAM	1	ENSG00000129355.6_3:56849749:T:C	3:56849749:T:C	trans_eQTL	3:56849749:T:C	1.22467e-09	0.110127	CDKN2D	1	1	trans_eQTL_trans_eQTL	rs1354034	rs1354034
ENSG00000149564.7_3:56849749:T:C	3:56849749:T:C	trans_eQTL	3:56849749:T:C	2.54703e-77	0.32887	ESAM	1	ENSG00000166091.15_3:56849749:T:C	3:56849749:T:C	trans_eQTL	3:56849749:T:C	5.05367e-115	0.59895	CMTM5	1	1	trans_eQTL_trans_eQTL	rs1354034	rs1354034
ENSG00000149564.7_3:56849749:T:C	3:56849749:T:C	trans_eQTL	3:56849749:T:C	2.54703e-77	0.32887	ESAM	1	ENSG00000147650.7_3:56849749:T:C	3:56849749:T:C	trans_eQTL	3:56849749:T:C	3.8959e-17	0.152089	LRP12	1	1	trans_eQTL_trans_eQTL	rs1354034	rs1354034
ENSG00000149564.7_3:56849749:T:C	3:56849749:T:C	trans_eQTL	3:56849749:T:C	2.54703e-77	0.32887	ESAM	1	ENSG00000204614.4_3:56849749:T:C	3:56849749:T:C	trans_eQTL	3:56849749:T:C	5.96349e-18	0.155968	TRIM40	1	1	trans_eQTL_trans_eQTL	rs1354034	rs1354034
ENSG00000149564.7_3:56849749:T:C	3:56849749:T:C	trans_eQTL	3:56849749:T:C	2.54703e-77	0.32887	ESAM	1	ENSG00000164181.9_3:56849749:T:C	3:56849749:T:C	trans_eQTL	3:56849749:T:C	1.26844e-48	0.261716	ELOVL7	1	1	trans_eQTL_trans_eQTL	rs1354034	rs1354034
ENSG00000149564.7_3:56849749:T:C	3:56849749:T:C	trans_eQTL	3:56849749:T:C	2.54703e-77	0.32887	ESAM	1	ENSG00000022267.12_3:56849749:T:C	3:56849749:T:C	trans_eQTL	3:56849749:T:C	2.10619e-45	0.252867	FHL1	1	1	trans_eQTL_trans_eQTL	rs1354034	rs1354034
ENSG00000149564.7_3:56849749:T:C	3:56849749:T:C	trans_eQTL	3:56849749:T:C	2.54703e-77	0.32887	ESAM	1	ENSG00000127831.6_3:56849749:T:C	3:56849749:T:C	trans_eQTL	3:56849749:T:C	2.32415e-26	0.191315	VIL1	1	1	trans_eQTL_trans_eQTL	rs1354034	rs1354034
ENSG00000149564.7_3:56849749:T:C	3:56849749:T:C	trans_eQTL	3:56849749:T:C	2.54703e-77	0.32887	ESAM	1	ENSG00000204420.4_3:56849749:T:C	3:56849749:T:C	trans_eQTL	3:56849749:T:C	5.4775e-87	0.517526	C6orf25	1	1	trans_eQTL_trans_eQTL	rs1354034	rs1354034
ENSG00000149564.7_3:56849749:T:C	3:56849749:T:C	trans_eQTL	3:56849749:T:C	2.54703e-77	0.32887	ESAM	1	ENSG00000198753.7_3:56849749:T:C	3:56849749:T:C	trans_eQTL	3:56849749:T:C	4.98684e-95	0.535485	PLXNB3	1	1	trans_eQTL_trans_eQTL	rs1354034	rs1354034
ENSG00000149564.7_3:56849749:T:C	3:56849749:T:C	trans_eQTL	3:56849749:T:C	2.54703e-77	0.32887	ESAM	1	ENSG00000108846.11_3:56849749:T:C	3:56849749:T:C	trans_eQTL	3:56849749:T:C	4.19151e-21	0.17012	ABCC3	1	1	trans_eQTL_trans_eQTL	rs1354034	rs1354034
ENSG00000149564.7_3:56849749:T:C	3:56849749:T:C	trans_eQTL	3:56849749:T:C	2.54703e-77	0.32887	ESAM	1	ENSG00000264968.1_3:56849749:T:C	3:56849749:T:C	trans_eQTL	3:56849749:T:C	2.06085e-20	0.167121	RP11-387H17.4	1	1	trans_eQTL_trans_eQTL	rs1354034	rs1354034
ENSG00000149564.7_3:56849749:T:C	3:56849749:T:C	trans_eQTL	3:56849749:T:C	2.54703e-77	0.32887	ESAM	1	ENSG00000148834.8_3:56849749:T:C	3:56849749:T:C	trans_eQTL	3:56849749:T:C	3.8502e-09	0.106767	GSTO1	1	1	trans_eQTL_trans_eQTL	rs1354034	rs1354034
ENSG00000149564.7_3:56849749:T:C	3:56849749:T:C	trans_eQTL	3:56849749:T:C	2.54703e-77	0.32887	ESAM	1	ENSG00000014216.11_3:56849749:T:C	3:56849749:T:C	trans_eQTL	3:56849749:T:C	6.70752e-09	0.105102	CAPN1	1	1	trans_eQTL_trans_eQTL	rs1354034	rs1354034
ENSG00000149564.7_3:56849749:T:C	3:56849749:T:C	trans_eQTL	3:56849749:T:C	2.54703e-77	0.32887	ESAM	1	ENSG00000183785.10_3:56849749:T:C	3:56849749:T:C	trans_eQTL	3:56849749:T:C	8.46263e-75	0.485978	TUBA8	1	1	trans_eQTL_trans_eQTL	rs1354034	rs1354034
ENSG00000149564.7_3:56849749:T:C	3:56849749:T:C	trans_eQTL	3:56849749:T:C	2.54703e-77	0.32887	ESAM	1	ENSG00000127252.4_3:56849749:T:C	3:56849749:T:C	trans_eQTL	3:56849749:T:C	3.19276e-25	0.186941	HRASLS	1	1	trans_eQTL_trans_eQTL	rs1354034	rs1354034
ENSG00000149564.7_3:56849749:T:C	3:56849749:T:C	trans_eQTL	3:56849749:T:C	2.54703e-77	0.32887	ESAM	1	ENSG00000162614.14_3:56849749:T:C	3:56849749:T:C	trans_eQTL	3:56849749:T:C	5.89321e-23	0.17789	NEXN	1	1	trans_eQTL_trans_eQTL	rs1354034	rs1354034
ENSG00000149564.7_3:56849749:T:C	3:56849749:T:C	trans_eQTL	3:56849749:T:C	2.54703e-77	0.32887	ESAM	1	ENSG00000128245.10_3:56849749:T:C	3:56849749:T:C	trans_eQTL	3:56849749:T:C	2.12634e-12	0.127194	YWHAH	1	1	trans_eQTL_trans_eQTL	rs1354034	rs1354034
ENSG00000149564.7_3:56849749:T:C	3:56849749:T:C	trans_eQTL	3:56849749:T:C	2.54703e-77	0.32887	ESAM	1	ENSG00000123091.4_3:56849749:T:C	3:56849749:T:C	trans_eQTL	3:56849749:T:C	7.41025e-38	0.230629	RNF11	1	1	trans_eQTL_trans_eQTL	rs1354034	rs1354034
ENSG00000149564.7_3:56849749:T:C	3:56849749:T:C	trans_eQTL	3:56849749:T:C	2.54703e-77	0.32887	ESAM	1	ENSG00000117400.10_3:56849749:T:C	3:56849749:T:C	trans_eQTL	3:56849749:T:C	1.91163e-27	0.19539	MPL	1	1	trans_eQTL_trans_eQTL	rs1354034	rs1354034
ENSG00000149564.7_3:56849749:T:C	3:56849749:T:C	trans_eQTL	3:56849749:T:C	2.54703e-77	0.32887	ESAM	1	ENSG00000115457.5_3:56849749:T:C	3:56849749:T:C	trans_eQTL	3:56849749:T:C	2.83033e-16	0.147878	IGFBP2	1	1	trans_eQTL_trans_eQTL	rs1354034	rs1354034
ENSG00000149564.7_3:56849749:T:C	3:56849749:T:C	trans_eQTL	3:56849749:T:C	2.54703e-77	0.32887	ESAM	1	ENSG00000187109.9_3:56849749:T:C	3:56849749:T:C	trans_eQTL	3:56849749:T:C	2.29103e-09	0.108303	NAP1L1	1	1	trans_eQTL_trans_eQTL	rs1354034	rs1354034
ENSG00000149564.7_3:56849749:T:C	3:56849749:T:C	trans_eQTL	3:56849749:T:C	2.54703e-77	0.32887	ESAM	1	ENSG00000184702.13_3:56849749:T:C	3:56849749:T:C	trans_eQTL	3:56849749:T:C	7.9753e-64	0.449736	SEPT5	1	1	trans_eQTL_trans_eQTL	rs1354034	rs1354034
ENSG00000149564.7_3:56849749:T:C	3:56849749:T:C	trans_eQTL	3:56849749:T:C	2.54703e-77	0.32887	ESAM	1	ENSG00000130201.3_3:56849749:T:C	3:56849749:T:C	trans_eQTL	3:56849749:T:C	3.65712e-12	0.125827	EXOC3L2	1	1	trans_eQTL_trans_eQTL	rs1354034	rs1354034
ENSG00000149564.7_3:56849749:T:C	3:56849749:T:C	trans_eQTL	3:56849749:T:C	2.54703e-77	0.32887	ESAM	1	ENSG00000184113.8_3:56849749:T:C	3:56849749:T:C	trans_eQTL	3:56849749:T:C	1.25319e-13	0.134104	CLDN5	1	1	trans_eQTL_trans_eQTL	rs1354034	rs1354034
ENSG00000149564.7_3:56849749:T:C	3:56849749:T:C	trans_eQTL	3:56849749:T:C	2.54703e-77	0.32887	ESAM	1	ENSG00000041353.5_3:56849749:T:C	3:56849749:T:C	trans_eQTL	3:56849749:T:C	9.47865e-37	0.227164	RAB27B	1	1	trans_eQTL_trans_eQTL	rs1354034	rs1354034
ENSG00000149564.7_3:56849749:T:C	3:56849749:T:C	trans_eQTL	3:56849749:T:C	2.54703e-77	0.32887	ESAM	1	ENSG00000149357.5_3:56849749:T:C	3:56849749:T:C	trans_eQTL	3:56849749:T:C	6.01545e-12	0.12456	LAMTOR1	1	1	trans_eQTL_trans_eQTL	rs1354034	rs1354034
ENSG00000149564.7_3:56849749:T:C	3:56849749:T:C	trans_eQTL	3:56849749:T:C	2.54703e-77	0.32887	ESAM	1	ENSG00000248516.1_3:56849749:T:C	3:56849749:T:C	trans_eQTL	3:56849749:T:C	2.85442e-12	0.126453	RP11-265O12.1	1	1	trans_eQTL_trans_eQTL	rs1354034	rs1354034
ENSG00000149564.7_3:56849749:T:C	3:56849749:T:C	trans_eQTL	3:56849749:T:C	2.54703e-77	0.32887	ESAM	1	ENSG00000119280.12_3:56849749:T:C	3:56849749:T:C	trans_eQTL	3:56849749:T:C	4.57191e-40	0.237381	C1orf198	1	1	trans_eQTL_trans_eQTL	rs1354034	rs1354034
ENSG00000149564.7_3:56849749:T:C	3:56849749:T:C	trans_eQTL	3:56849749:T:C	2.54703e-77	0.32887	ESAM	1	ENSG00000253819.1_3:56849749:T:C	3:56849749:T:C	trans_eQTL	3:56849749:T:C	1.07154e-14	0.139828	RP11-973F15.1	1	1	trans_eQTL_trans_eQTL	rs1354034	rs1354034
ENSG00000149564.7_3:56849749:T:C	3:56849749:T:C	trans_eQTL	3:56849749:T:C	2.54703e-77	0.32887	ESAM	1	ENSG00000158352.11_3:56849749:T:C	3:56849749:T:C	trans_eQTL	3:56849749:T:C	2.9254e-17	0.152688	SHROOM4	1	1	trans_eQTL_trans_eQTL	rs1354034	rs1354034
ENSG00000149564.7_3:56849749:T:C	3:56849749:T:C	trans_eQTL	3:56849749:T:C	2.54703e-77	0.32887	ESAM	1	ENSG00000071051.9_3:56849749:T:C	3:56849749:T:C	trans_eQTL	3:56849749:T:C	1.3772e-17	0.154251	NCK2	1	1	trans_eQTL_trans_eQTL	rs1354034	rs1354034
ENSG00000149564.7_3:56849749:T:C	3:56849749:T:C	trans_eQTL	3:56849749:T:C	2.54703e-77	0.32887	ESAM	1	ENSG00000165309.9_3:56849749:T:C	3:56849749:T:C	trans_eQTL	3:56849749:T:C	2.0764e-18	0.158105	ARMC3	1	1	trans_eQTL_trans_eQTL	rs1354034	rs1354034
ENSG00000149564.7_3:56849749:T:C	3:56849749:T:C	trans_eQTL	3:56849749:T:C	2.54703e-77	0.32887	ESAM	1	ENSG00000054356.9_3:56849749:T:C	3:56849749:T:C	trans_eQTL	3:56849749:T:C	7.45561e-14	0.135333	PTPRN	1	1	trans_eQTL_trans_eQTL	rs1354034	rs1354034
ENSG00000149564.7_3:56849749:T:C	3:56849749:T:C	trans_eQTL	3:56849749:T:C	2.54703e-77	0.32887	ESAM	1	ENSG00000259719.1_3:56849749:T:C	3:56849749:T:C	trans_eQTL	3:56849749:T:C	4.25853e-09	0.106467	RP11-930O11.1	1	1	trans_eQTL_trans_eQTL	rs1354034	rs1354034
ENSG00000149564.7_3:56849749:T:C	3:56849749:T:C	trans_eQTL	3:56849749:T:C	2.54703e-77	0.32887	ESAM	1	ENSG00000167644.7_3:56849749:T:C	3:56849749:T:C	trans_eQTL	3:56849749:T:C	2.81324e-41	0.240992	C19orf33	1	1	trans_eQTL_trans_eQTL	rs1354034	rs1354034
ENSG00000149564.7_3:56849749:T:C	3:56849749:T:C	trans_eQTL	3:56849749:T:C	2.54703e-77	0.32887	ESAM	1	ENSG00000153071.10_3:56849749:T:C	3:56849749:T:C	trans_eQTL	3:56849749:T:C	2.75956e-19	0.162114	DAB2	1	1	trans_eQTL_trans_eQTL	rs1354034	rs1354034
ENSG00000149564.7_3:56849749:T:C	3:56849749:T:C	trans_eQTL	3:56849749:T:C	2.54703e-77	0.32887	ESAM	1	ENSG00000185532.10_3:56849749:T:C	3:56849749:T:C	trans_eQTL	3:56849749:T:C	4.34915e-19	0.161219	PRKG1	1	1	trans_eQTL_trans_eQTL	rs1354034	rs1354034
ENSG00000149564.7_3:56849749:T:C	3:56849749:T:C	trans_eQTL	3:56849749:T:C	2.54703e-77	0.32887	ESAM	1	ENSG00000166337.5_3:56849749:T:C	3:56849749:T:C	trans_eQTL	3:56849749:T:C	1.72184e-20	0.167462	TAF10	1	1	trans_eQTL_trans_eQTL	rs1354034	rs1354034
ENSG00000149564.7_3:56849749:T:C	3:56849749:T:C	trans_eQTL	3:56849749:T:C	2.54703e-77	0.32887	ESAM	1	ENSG00000164171.6_3:56849749:T:C	3:56849749:T:C	trans_eQTL	3:56849749:T:C	1.53434e-08	0.10257	ITGA2	1	1	trans_eQTL_trans_eQTL	rs1354034	rs1354034
ENSG00000149564.7_3:56849749:T:C	3:56849749:T:C	trans_eQTL	3:56849749:T:C	2.54703e-77	0.32887	ESAM	1	ENSG00000162367.7_3:56849749:T:C	3:56849749:T:C	trans_eQTL	3:56849749:T:C	8.01881e-19	0.160008	TAL1	1	1	trans_eQTL_trans_eQTL	rs1354034	rs1354034
ENSG00000149564.7_3:56849749:T:C	3:56849749:T:C	trans_eQTL	3:56849749:T:C	2.54703e-77	0.32887	ESAM	1	ENSG00000126091.15_3:56849749:T:C	3:56849749:T:C	trans_eQTL	3:56849749:T:C	2.6145e-46	0.255392	ST3GAL3	1	1	trans_eQTL_trans_eQTL	rs1354034	rs1354034
ENSG00000149564.7_3:56849749:T:C	3:56849749:T:C	trans_eQTL	3:56849749:T:C	2.54703e-77	0.32887	ESAM	1	ENSG00000069535.12_3:56849749:T:C	3:56849749:T:C	trans_eQTL	3:56849749:T:C	1.09912e-48	0.261884	MAOB	1	1	trans_eQTL_trans_eQTL	rs1354034	rs1354034
ENSG00000149564.7_3:56849749:T:C	3:56849749:T:C	trans_eQTL	3:56849749:T:C	2.54703e-77	0.32887	ESAM	1	ENSG00000011105.7_3:56849749:T:C	3:56849749:T:C	trans_eQTL	3:56849749:T:C	3.40817e-86	0.511324	TSPAN9	1	1	trans_eQTL_trans_eQTL	rs1354034	rs1354034
ENSG00000149564.7_3:56849749:T:C	3:56849749:T:C	trans_eQTL	3:56849749:T:C	2.54703e-77	0.32887	ESAM	1	ENSG00000140682.14_3:56849749:T:C	3:56849749:T:C	trans_eQTL	3:56849749:T:C	1.59926e-52	0.271995	TGFB1I1	1	1	trans_eQTL_trans_eQTL	rs1354034	rs1354034
ENSG00000149564.7_3:56849749:T:C	3:56849749:T:C	trans_eQTL	3:56849749:T:C	2.54703e-77	0.32887	ESAM	1	ENSG00000156206.9_3:56849749:T:C	3:56849749:T:C	trans_eQTL	3:56849749:T:C	4.22201e-60	0.290786	C15orf26	1	1	trans_eQTL_trans_eQTL	rs1354034	rs1354034
ENSG00000149564.7_3:56849749:T:C	3:56849749:T:C	trans_eQTL	3:56849749:T:C	2.54703e-77	0.32887	ESAM	1	ENSG00000205038.7_3:56849749:T:C	3:56849749:T:C	trans_eQTL	3:56849749:T:C	2.5846e-77	0.328856	PKHD1L1	1	1	trans_eQTL_trans_eQTL	rs1354034	rs1354034
ENSG00000149564.7_3:56849749:T:C	3:56849749:T:C	trans_eQTL	3:56849749:T:C	2.54703e-77	0.32887	ESAM	1	ENSG00000165682.10_3:56849749:T:C	3:56849749:T:C	trans_eQTL	3:56849749:T:C	3.29837e-12	0.126088	CLEC1B	1	1	trans_eQTL_trans_eQTL	rs1354034	rs1354034
ENSG00000149564.7_3:56849749:T:C	3:56849749:T:C	trans_eQTL	3:56849749:T:C	2.54703e-77	0.32887	ESAM	1	ENSG00000132970.8_3:56849749:T:C	3:56849749:T:C	trans_eQTL	3:56849749:T:C	2.75961e-79	0.491668	WASF3	1	1	trans_eQTL_trans_eQTL	rs1354034	rs1354034
ENSG00000149564.7_3:56849749:T:C	3:56849749:T:C	trans_eQTL	3:56849749:T:C	2.54703e-77	0.32887	ESAM	1	ENSG00000114805.12_3:56849749:T:C	3:56849749:T:C	trans_eQTL	3:56849749:T:C	5.9897e-27	0.193538	PLCH1	1	1	trans_eQTL_trans_eQTL	rs1354034	rs1354034
ENSG00000149564.7_3:56849749:T:C	3:56849749:T:C	trans_eQTL	3:56849749:T:C	2.54703e-77	0.32887	ESAM	1	ENSG00000106366.7_3:56849749:T:C	3:56849749:T:C	trans_eQTL	3:56849749:T:C	6.12763e-33	0.214766	SERPINE1	1	1	trans_eQTL_trans_eQTL	rs1354034	rs1354034
ENSG00000149564.7_3:56849749:T:C	3:56849749:T:C	trans_eQTL	3:56849749:T:C	2.54703e-77	0.32887	ESAM	1	ENSG00000108839.7_3:56849749:T:C	3:56849749:T:C	trans_eQTL	3:56849749:T:C	2.47623e-95	0.540575	ALOX12	1	1	trans_eQTL_trans_eQTL	rs1354034	rs1354034
ENSG00000149564.7_3:56849749:T:C	3:56849749:T:C	trans_eQTL	3:56849749:T:C	2.54703e-77	0.32887	ESAM	1	ENSG00000102178.8_3:56849749:T:C	3:56849749:T:C	trans_eQTL	3:56849749:T:C	5.21914e-09	0.105858	UBL4A	1	1	trans_eQTL_trans_eQTL	rs1354034	rs1354034
ENSG00000149564.7_3:56849749:T:C	3:56849749:T:C	trans_eQTL	3:56849749:T:C	2.54703e-77	0.32887	ESAM	1	ENSG00000108576.5_3:56849749:T:C	3:56849749:T:C	trans_eQTL	3:56849749:T:C	2.77971e-54	0.276492	SLC6A4	1	1	trans_eQTL_trans_eQTL	rs1354034	rs1354034
ENSG00000149564.7_3:56849749:T:C	3:56849749:T:C	trans_eQTL	3:56849749:T:C	2.54703e-77	0.32887	ESAM	1	ENSG00000128578.5_3:56849749:T:C	3:56849749:T:C	trans_eQTL	3:56849749:T:C	1.12572e-11	0.122945	STRIP2	1	1	trans_eQTL_trans_eQTL	rs1354034	rs1354034
ENSG00000149564.7_3:56849749:T:C	3:56849749:T:C	trans_eQTL	3:56849749:T:C	2.54703e-77	0.32887	ESAM	1	ENSG00000249992.1_3:56849749:T:C	3:56849749:T:C	trans_eQTL	3:56849749:T:C	5.71197e-15	0.141255	TMEM158	1	1	trans_eQTL_trans_eQTL	rs1354034	rs1354034
ENSG00000149564.7_3:56849749:T:C	3:56849749:T:C	trans_eQTL	3:56849749:T:C	2.54703e-77	0.32887	ESAM	1	ENSG00000089486.12_3:56849749:T:C	3:56849749:T:C	trans_eQTL	3:56849749:T:C	4.5122e-10	0.112976	CDIP1	1	1	trans_eQTL_trans_eQTL	rs1354034	rs1354034
ENSG00000149564.7_3:56849749:T:C	3:56849749:T:C	trans_eQTL	3:56849749:T:C	2.54703e-77	0.32887	ESAM	1	ENSG00000185614.4_3:56849749:T:C	3:56849749:T:C	trans_eQTL	3:56849749:T:C	9.11163e-12	0.123492	FAM212A	1	1	trans_eQTL_trans_eQTL	rs1354034	rs1354034
ENSG00000149564.7_3:56849749:T:C	3:56849749:T:C	trans_eQTL	3:56849749:T:C	2.54703e-77	0.32887	ESAM	1	ENSG00000223855.1_3:56849749:T:C	3:56849749:T:C	trans_eQTL	3:56849749:T:C	3.75053e-15	0.142201	AC147651.3	1	1	trans_eQTL_trans_eQTL	rs1354034	rs1354034
ENSG00000149564.7_3:56849749:T:C	3:56849749:T:C	trans_eQTL	3:56849749:T:C	2.54703e-77	0.32887	ESAM	1	ENSG00000152952.7_3:56849749:T:C	3:56849749:T:C	trans_eQTL	3:56849749:T:C	1.74696e-48	0.261341	PLOD2	1	1	trans_eQTL_trans_eQTL	rs1354034	rs1354034
ENSG00000149564.7_3:56849749:T:C	3:56849749:T:C	trans_eQTL	3:56849749:T:C	2.54703e-77	0.32887	ESAM	1	ENSG00000108387.10_3:56849749:T:C	3:56849749:T:C	trans_eQTL	3:56849749:T:C	5.50127e-24	0.182062	SEPT4	1	1	trans_eQTL_trans_eQTL	rs1354034	rs1354034
ENSG00000149564.7_3:56849749:T:C	3:56849749:T:C	trans_eQTL	3:56849749:T:C	2.54703e-77	0.32887	ESAM	1	ENSG00000110799.9_3:56849749:T:C	3:56849749:T:C	trans_eQTL	3:56849749:T:C	1.56165e-34	0.220044	VWF	1	1	trans_eQTL_trans_eQTL	rs1354034	rs1354034
ENSG00000149564.7_3:56849749:T:C	3:56849749:T:C	trans_eQTL	3:56849749:T:C	2.54703e-77	0.32887	ESAM	1	ENSG00000108039.13_3:56849749:T:C	3:56849749:T:C	trans_eQTL	3:56849749:T:C	2.1365e-18	0.158048	XPNPEP1	1	1	trans_eQTL_trans_eQTL	rs1354034	rs1354034
ENSG00000149564.7_3:56849749:T:C	3:56849749:T:C	trans_eQTL	3:56849749:T:C	2.54703e-77	0.32887	ESAM	1	ENSG00000185245.6_3:56849749:T:C	3:56849749:T:C	trans_eQTL	3:56849749:T:C	6.20494e-71	0.315392	GP1BA	1	1	trans_eQTL_trans_eQTL	rs1354034	rs1354034
ENSG00000149564.7_3:56849749:T:C	3:56849749:T:C	trans_eQTL	3:56849749:T:C	2.54703e-77	0.32887	ESAM	1	ENSG00000184178.11_3:56849749:T:C	3:56849749:T:C	trans_eQTL	3:56849749:T:C	3.74701e-23	0.178695	SCFD2	1	1	trans_eQTL_trans_eQTL	rs1354034	rs1354034
ENSG00000149564.7_3:56849749:T:C	3:56849749:T:C	trans_eQTL	3:56849749:T:C	2.54703e-77	0.32887	ESAM	1	ENSG00000166831.4_3:56849749:T:C	3:56849749:T:C	trans_eQTL	3:56849749:T:C	1.97717e-32	0.213051	RBPMS2	1	1	trans_eQTL_trans_eQTL	rs1354034	rs1354034
ENSG00000149564.7_3:56849749:T:C	3:56849749:T:C	trans_eQTL	3:56849749:T:C	2.54703e-77	0.32887	ESAM	1	ENSG00000150630.2_3:56849749:T:C	3:56849749:T:C	trans_eQTL	3:56849749:T:C	1.57906e-12	0.127937	VEGFC	1	1	trans_eQTL_trans_eQTL	rs1354034	rs1354034
ENSG00000149564.7_3:56849749:T:C	3:56849749:T:C	trans_eQTL	3:56849749:T:C	2.54703e-77	0.32887	ESAM	1	ENSG00000177119.11_3:56849749:T:C	3:56849749:T:C	trans_eQTL	3:56849749:T:C	4.70312e-24	0.182334	ANO6	1	1	trans_eQTL_trans_eQTL	rs1354034	rs1354034
ENSG00000149564.7_3:56849749:T:C	3:56849749:T:C	trans_eQTL	3:56849749:T:C	2.54703e-77	0.32887	ESAM	1	ENSG00000127824.9_3:56849749:T:C	3:56849749:T:C	trans_eQTL	3:56849749:T:C	3.11667e-11	0.120276	TUBA4A	1	1	trans_eQTL_trans_eQTL	rs1354034	rs1354034
ENSG00000149564.7_3:56849749:T:C	3:56849749:T:C	trans_eQTL	3:56849749:T:C	2.54703e-77	0.32887	ESAM	1	ENSG00000197846.3_3:56849749:T:C	3:56849749:T:C	trans_eQTL	3:56849749:T:C	7.06468e-12	-0.124147	HIST1H2BF	1	1	trans_eQTL_trans_eQTL	rs1354034	rs1354034
ENSG00000149564.7_3:56849749:T:C	3:56849749:T:C	trans_eQTL	3:56849749:T:C	2.54703e-77	0.32887	ESAM	1	ENSG00000148484.13_3:56849749:T:C	3:56849749:T:C	trans_eQTL	3:56849749:T:C	2.68438e-16	0.147992	RSU1	1	1	trans_eQTL_trans_eQTL	rs1354034	rs1354034
ENSG00000149564.7_3:56849749:T:C	3:56849749:T:C	trans_eQTL	3:56849749:T:C	2.54703e-77	0.32887	ESAM	1	ENSG00000267748.2_3:56849749:T:C	3:56849749:T:C	trans_eQTL	3:56849749:T:C	1.10485e-15	0.144915	CTB-102L5.4	1	1	trans_eQTL_trans_eQTL	rs1354034	rs1354034
ENSG00000149564.7_3:56849749:T:C	3:56849749:T:C	trans_eQTL	3:56849749:T:C	2.54703e-77	0.32887	ESAM	1	ENSG00000163735.6_3:56849749:T:C	3:56849749:T:C	trans_eQTL	3:56849749:T:C	3.29494e-19	0.161766	CXCL5	1	1	trans_eQTL_trans_eQTL	rs1354034	rs1354034
ENSG00000149564.7_3:56849749:T:C	3:56849749:T:C	trans_eQTL	3:56849749:T:C	2.54703e-77	0.32887	ESAM	1	ENSG00000120903.6_3:56849749:T:C	3:56849749:T:C	trans_eQTL	3:56849749:T:C	4.57608e-15	0.141755	CHRNA2	1	1	trans_eQTL_trans_eQTL	rs1354034	rs1354034
ENSG00000149564.7_3:56849749:T:C	3:56849749:T:C	trans_eQTL	3:56849749:T:C	2.54703e-77	0.32887	ESAM	1	ENSG00000086232.8_3:56849749:T:C	3:56849749:T:C	trans_eQTL	3:56849749:T:C	5.27017e-12	0.124898	EIF2AK1	1	1	trans_eQTL_trans_eQTL	rs1354034	rs1354034
ENSG00000149564.7_3:56849749:T:C	3:56849749:T:C	trans_eQTL	3:56849749:T:C	2.54703e-77	0.32887	ESAM	1	ENSG00000061676.10_3:56849749:T:C	3:56849749:T:C	trans_eQTL	3:56849749:T:C	3.22134e-25	0.186925	NCKAP1	1	1	trans_eQTL_trans_eQTL	rs1354034	rs1354034
ENSG00000149564.7_3:56849749:T:C	3:56849749:T:C	trans_eQTL	3:56849749:T:C	2.54703e-77	0.32887	ESAM	1	ENSG00000197461.9_3:56849749:T:C	3:56849749:T:C	trans_eQTL	3:56849749:T:C	3.08219e-10	0.114045	PDGFA	1	1	trans_eQTL_trans_eQTL	rs1354034	rs1354034
ENSG00000149564.7_3:56849749:T:C	3:56849749:T:C	trans_eQTL	3:56849749:T:C	2.54703e-77	0.32887	ESAM	1	ENSG00000064601.12_3:56849749:T:C	3:56849749:T:C	trans_eQTL	3:56849749:T:C	4.53137e-17	0.151773	CTSA	1	1	trans_eQTL_trans_eQTL	rs1354034	rs1354034
ENSG00000149564.7_3:56849749:T:C	3:56849749:T:C	trans_eQTL	3:56849749:T:C	2.54703e-77	0.32887	ESAM	1	ENSG00000156928.4_3:56849749:T:C	3:56849749:T:C	trans_eQTL	3:56849749:T:C	2.37392e-09	0.108198	MALSU1	1	1	trans_eQTL_trans_eQTL	rs1354034	rs1354034
ENSG00000149564.7_3:56849749:T:C	3:56849749:T:C	trans_eQTL	3:56849749:T:C	2.54703e-77	0.32887	ESAM	1	ENSG00000154146.8_3:56849749:T:C	3:56849749:T:C	trans_eQTL	3:56849749:T:C	6.37533e-86	0.521518	NRGN	1	1	trans_eQTL_trans_eQTL	rs1354034	rs1354034
ENSG00000149564.7_3:56849749:T:C	3:56849749:T:C	trans_eQTL	3:56849749:T:C	2.54703e-77	0.32887	ESAM	1	ENSG00000035403.12_3:56849749:T:C	3:56849749:T:C	trans_eQTL	3:56849749:T:C	1.809e-27	0.195479	VCL	1	1	trans_eQTL_trans_eQTL	rs1354034	rs1354034
ENSG00000149564.7_3:56849749:T:C	3:56849749:T:C	trans_eQTL	3:56849749:T:C	2.54703e-77	0.32887	ESAM	1	ENSG00000196331.5_3:56849749:T:C	3:56849749:T:C	trans_eQTL	3:56849749:T:C	6.17877e-21	-0.169394	HIST1H2BO	1	1	trans_eQTL_trans_eQTL	rs1354034	rs1354034
ENSG00000149564.7_3:56849749:T:C	3:56849749:T:C	trans_eQTL	3:56849749:T:C	2.54703e-77	0.32887	ESAM	1	ENSG00000134871.13_3:56849749:T:C	3:56849749:T:C	trans_eQTL	3:56849749:T:C	8.46087e-20	0.164415	COL4A2	1	1	trans_eQTL_trans_eQTL	rs1354034	rs1354034
ENSG00000149564.7_3:56849749:T:C	3:56849749:T:C	trans_eQTL	3:56849749:T:C	2.54703e-77	0.32887	ESAM	1	ENSG00000121766.10_3:56849749:T:C	3:56849749:T:C	trans_eQTL	3:56849749:T:C	8.46895e-12	0.123681	ZCCHC17	1	1	trans_eQTL_trans_eQTL	rs1354034	rs1354034
ENSG00000149564.7_3:56849749:T:C	3:56849749:T:C	trans_eQTL	3:56849749:T:C	2.54703e-77	0.32887	ESAM	1	ENSG00000267243.1_3:56849749:T:C	3:56849749:T:C	trans_eQTL	3:56849749:T:C	3.95091e-20	0.16588	AC005307.3	1	1	trans_eQTL_trans_eQTL	rs1354034	rs1354034
ENSG00000149564.7_3:56849749:T:C	3:56849749:T:C	trans_eQTL	3:56849749:T:C	2.54703e-77	0.32887	ESAM	1	ENSG00000003436.10_3:56849749:T:C	3:56849749:T:C	trans_eQTL	3:56849749:T:C	6.01168e-09	0.105432	TFPI	1	1	trans_eQTL_trans_eQTL	rs1354034	rs1354034
ENSG00000149564.7_3:56849749:T:C	3:56849749:T:C	trans_eQTL	3:56849749:T:C	2.54703e-77	0.32887	ESAM	1	ENSG00000140479.12_3:56849749:T:C	3:56849749:T:C	trans_eQTL	3:56849749:T:C	9.50314e-104	0.562774	PCSK6	1	1	trans_eQTL_trans_eQTL	rs1354034	rs1354034
ENSG00000149564.7_3:56849749:T:C	3:56849749:T:C	trans_eQTL	3:56849749:T:C	2.54703e-77	0.32887	ESAM	1	ENSG00000004866.14_3:56849749:T:C	3:56849749:T:C	trans_eQTL	3:56849749:T:C	5.0835e-20	0.165396	ST7	1	1	trans_eQTL_trans_eQTL	rs1354034	rs1354034
ENSG00000149564.7_3:56849749:T:C	3:56849749:T:C	trans_eQTL	3:56849749:T:C	2.54703e-77	0.32887	ESAM	1	ENSG00000146376.6_3:56849749:T:C	3:56849749:T:C	trans_eQTL	3:56849749:T:C	6.2491e-28	0.197184	ARHGAP18	1	1	trans_eQTL_trans_eQTL	rs1354034	rs1354034
ENSG00000149564.7_3:56849749:T:C	3:56849749:T:C	trans_eQTL	3:56849749:T:C	2.54703e-77	0.32887	ESAM	1	ENSG00000105711.6_3:56849749:T:C	3:56849749:T:C	trans_eQTL	3:56849749:T:C	1.12455e-26	0.192509	SCN1B	1	1	trans_eQTL_trans_eQTL	rs1354034	rs1354034
ENSG00000149564.7_3:56849749:T:C	3:56849749:T:C	trans_eQTL	3:56849749:T:C	2.54703e-77	0.32887	ESAM	1	ENSG00000106976.14_3:56849749:T:C	3:56849749:T:C	trans_eQTL	3:56849749:T:C	3.19569e-30	0.205428	DNM1	1	1	trans_eQTL_trans_eQTL	rs1354034	rs1354034
ENSG00000149564.7_3:56849749:T:C	3:56849749:T:C	trans_eQTL	3:56849749:T:C	2.54703e-77	0.32887	ESAM	1	ENSG00000103184.7_3:56849749:T:C	3:56849749:T:C	trans_eQTL	3:56849749:T:C	3.84375e-58	0.286066	SEC14L5	1	1	trans_eQTL_trans_eQTL	rs1354034	rs1354034
ENSG00000149564.7_3:56849749:T:C	3:56849749:T:C	trans_eQTL	3:56849749:T:C	2.54703e-77	0.32887	ESAM	1	ENSG00000120885.15_3:56849749:T:C	3:56849749:T:C	trans_eQTL	3:56849749:T:C	3.14513e-63	0.443082	CLU	1	1	trans_eQTL_trans_eQTL	rs1354034	rs1354034
ENSG00000149564.7_3:56849749:T:C	3:56849749:T:C	trans_eQTL	3:56849749:T:C	2.54703e-77	0.32887	ESAM	1	ENSG00000047648.17_3:56849749:T:C	3:56849749:T:C	trans_eQTL	3:56849749:T:C	4.8068e-45	0.25186	ARHGAP6	1	1	trans_eQTL_trans_eQTL	rs1354034	rs1354034
ENSG00000149564.7_3:56849749:T:C	3:56849749:T:C	trans_eQTL	3:56849749:T:C	2.54703e-77	0.32887	ESAM	1	ENSG00000259869.1_3:56849749:T:C	3:56849749:T:C	trans_eQTL	3:56849749:T:C	5.96069e-19	0.160596	AL022344.7	1	1	trans_eQTL_trans_eQTL	rs1354034	rs1354034
ENSG00000149564.7_3:56849749:T:C	3:56849749:T:C	trans_eQTL	3:56849749:T:C	2.54703e-77	0.32887	ESAM	1	ENSG00000205639.5_3:56849749:T:C	3:56849749:T:C	trans_eQTL	3:56849749:T:C	7.21216e-43	0.245648	MFSD2B	1	1	trans_eQTL_trans_eQTL	rs1354034	rs1354034
ENSG00000149564.7_3:56849749:T:C	3:56849749:T:C	trans_eQTL	3:56849749:T:C	2.54703e-77	0.32887	ESAM	1	ENSG00000138798.7_3:56849749:T:C	3:56849749:T:C	trans_eQTL	3:56849749:T:C	2.58561e-51	0.268857	EGF	1	1	trans_eQTL_trans_eQTL	rs1354034	rs1354034
ENSG00000149564.7_3:56849749:T:C	3:56849749:T:C	trans_eQTL	3:56849749:T:C	2.54703e-77	0.32887	ESAM	1	ENSG00000103942.8_3:56849749:T:C	3:56849749:T:C	trans_eQTL	3:56849749:T:C	1.28996e-30	0.20681	HOMER2	1	1	trans_eQTL_trans_eQTL	rs1354034	rs1354034
ENSG00000149564.7_3:56849749:T:C	3:56849749:T:C	trans_eQTL	3:56849749:T:C	2.54703e-77	0.32887	ESAM	1	ENSG00000174233.7_3:56849749:T:C	3:56849749:T:C	trans_eQTL	3:56849749:T:C	9.21466e-59	0.28757	ADCY6	1	1	trans_eQTL_trans_eQTL	rs1354034	rs1354034
ENSG00000149564.7_3:56849749:T:C	3:56849749:T:C	trans_eQTL	3:56849749:T:C	2.54703e-77	0.32887	ESAM	1	ENSG00000259753.1_3:56849749:T:C	3:56849749:T:C	trans_eQTL	3:56849749:T:C	6.22029e-89	0.51879	ITGB3	1	1	trans_eQTL_trans_eQTL	rs1354034	rs1354034
ENSG00000149564.7_3:56849749:T:C	3:56849749:T:C	trans_eQTL	3:56849749:T:C	2.54703e-77	0.32887	ESAM	1	ENSG00000124491.11_3:56849749:T:C	3:56849749:T:C	trans_eQTL	3:56849749:T:C	4.77205e-55	0.278421	F13A1	1	1	trans_eQTL_trans_eQTL	rs1354034	rs1354034
ENSG00000149564.7_3:56849749:T:C	3:56849749:T:C	trans_eQTL	3:56849749:T:C	2.54703e-77	0.32887	ESAM	1	ENSG00000182732.12_3:56849749:T:C	3:56849749:T:C	trans_eQTL	3:56849749:T:C	4.67189e-24	0.182346	RGS6	1	1	trans_eQTL_trans_eQTL	rs1354034	rs1354034
ENSG00000149564.7_3:56849749:T:C	3:56849749:T:C	trans_eQTL	3:56849749:T:C	2.54703e-77	0.32887	ESAM	1	ENSG00000173626.5_3:56849749:T:C	3:56849749:T:C	trans_eQTL	3:56849749:T:C	9.60371e-13	0.129171	TRAPPC3L	1	1	trans_eQTL_trans_eQTL	rs1354034	rs1354034
ENSG00000149564.7_3:56849749:T:C	3:56849749:T:C	trans_eQTL	3:56849749:T:C	2.54703e-77	0.32887	ESAM	1	ENSG00000047617.10_3:56849749:T:C	3:56849749:T:C	trans_eQTL	3:56849749:T:C	1.32069e-09	0.109909	ANO2	1	1	trans_eQTL_trans_eQTL	rs1354034	rs1354034
ENSG00000149564.7_3:56849749:T:C	3:56849749:T:C	trans_eQTL	3:56849749:T:C	2.54703e-77	0.32887	ESAM	1	ENSG00000114541.10_3:56849749:T:C	3:56849749:T:C	trans_eQTL	3:56849749:T:C	4.49102e-10	0.112989	FRMD4B	1	1	trans_eQTL_trans_eQTL	rs1354034	rs1354034
ENSG00000149564.7_3:56849749:T:C	3:56849749:T:C	trans_eQTL	3:56849749:T:C	2.54703e-77	0.32887	ESAM	1	ENSG00000175984.10_3:56849749:T:C	3:56849749:T:C	trans_eQTL	3:56849749:T:C	6.83366e-45	0.25143	DENND2C	1	1	trans_eQTL_trans_eQTL	rs1354034	rs1354034
ENSG00000149564.7_3:56849749:T:C	3:56849749:T:C	trans_eQTL	3:56849749:T:C	2.54703e-77	0.32887	ESAM	1	ENSG00000100678.14_3:56849749:T:C	3:56849749:T:C	trans_eQTL	3:56849749:T:C	1.67871e-13	0.133407	SLC8A3	1	1	trans_eQTL_trans_eQTL	rs1354034	rs1354034
ENSG00000149564.7_3:56849749:T:C	3:56849749:T:C	trans_eQTL	3:56849749:T:C	2.54703e-77	0.32887	ESAM	1	ENSG00000084693.11_3:56849749:T:C	3:56849749:T:C	trans_eQTL	3:56849749:T:C	1.73204e-13	0.133332	AGBL5	1	1	trans_eQTL_trans_eQTL	rs1354034	rs1354034
ENSG00000149564.7_3:56849749:T:C	3:56849749:T:C	trans_eQTL	3:56849749:T:C	2.54703e-77	0.32887	ESAM	1	ENSG00000146416.12_3:56849749:T:C	3:56849749:T:C	trans_eQTL	3:56849749:T:C	7.56073e-14	0.1353	AIG1	1	1	trans_eQTL_trans_eQTL	rs1354034	rs1354034
ENSG00000149564.7_3:56849749:T:C	3:56849749:T:C	trans_eQTL	3:56849749:T:C	2.54703e-77	0.32887	ESAM	1	ENSG00000127533.3_3:56849749:T:C	3:56849749:T:C	trans_eQTL	3:56849749:T:C	4.06978e-31	0.208553	F2RL3	1	1	trans_eQTL_trans_eQTL	rs1354034	rs1354034
ENSG00000149564.7_3:56849749:T:C	3:56849749:T:C	trans_eQTL	3:56849749:T:C	2.54703e-77	0.32887	ESAM	1	ENSG00000160190.9_3:56849749:T:C	3:56849749:T:C	trans_eQTL	3:56849749:T:C	1.22902e-16	0.149665	SLC37A1	1	1	trans_eQTL_trans_eQTL	rs1354034	rs1354034
ENSG00000149564.7_3:56849749:T:C	3:56849749:T:C	trans_eQTL	3:56849749:T:C	2.54703e-77	0.32887	ESAM	1	ENSG00000163430.5_3:56849749:T:C	3:56849749:T:C	trans_eQTL	3:56849749:T:C	1.97902e-48	0.261195	FSTL1	1	1	trans_eQTL_trans_eQTL	rs1354034	rs1354034
ENSG00000149564.7_3:56849749:T:C	3:56849749:T:C	trans_eQTL	3:56849749:T:C	2.54703e-77	0.32887	ESAM	1	ENSG00000205309.9_3:56849749:T:C	3:56849749:T:C	trans_eQTL	3:56849749:T:C	6.46929e-24	0.18178	NT5M	1	1	trans_eQTL_trans_eQTL	rs1354034	rs1354034
ENSG00000149564.7_3:56849749:T:C	3:56849749:T:C	trans_eQTL	3:56849749:T:C	2.54703e-77	0.32887	ESAM	1	ENSG00000184343.6_3:56849749:T:C	3:56849749:T:C	trans_eQTL	3:56849749:T:C	8.6595e-09	0.104327	SRPK3	1	1	trans_eQTL_trans_eQTL	rs1354034	rs1354034
ENSG00000149564.7_3:56849749:T:C	3:56849749:T:C	trans_eQTL	3:56849749:T:C	2.54703e-77	0.32887	ESAM	1	ENSG00000140374.11_3:56849749:T:C	3:56849749:T:C	trans_eQTL	3:56849749:T:C	9.28362e-11	0.117349	ETFA	1	1	trans_eQTL_trans_eQTL	rs1354034	rs1354034
ENSG00000149564.7_3:56849749:T:C	3:56849749:T:C	trans_eQTL	3:56849749:T:C	2.54703e-77	0.32887	ESAM	1	ENSG00000161911.7_3:56849749:T:C	3:56849749:T:C	trans_eQTL	3:56849749:T:C	1.03876e-66	0.454942	TREML1	1	1	trans_eQTL_trans_eQTL	rs1354034	rs1354034
ENSG00000149564.7_3:56849749:T:C	3:56849749:T:C	trans_eQTL	3:56849749:T:C	2.54703e-77	0.32887	ESAM	1	ENSG00000205542.6_3:56849749:T:C	3:56849749:T:C	trans_eQTL	3:56849749:T:C	6.66666e-11	0.118244	TMSB4X	1	1	trans_eQTL_trans_eQTL	rs1354034	rs1354034
ENSG00000149564.7_3:56849749:T:C	3:56849749:T:C	trans_eQTL	3:56849749:T:C	2.54703e-77	0.32887	ESAM	1	ENSG00000173210.15_3:56849749:T:C	3:56849749:T:C	trans_eQTL	3:56849749:T:C	3.14104e-112	0.589625	ABLIM3	1	1	trans_eQTL_trans_eQTL	rs1354034	rs1354034
ENSG00000149564.7_3:56849749:T:C	3:56849749:T:C	trans_eQTL	3:56849749:T:C	2.54703e-77	0.32887	ESAM	1	ENSG00000107438.4_3:56849749:T:C	3:56849749:T:C	trans_eQTL	3:56849749:T:C	6.51469e-34	0.218006	PDLIM1	1	1	trans_eQTL_trans_eQTL	rs1354034	rs1354034
ENSG00000149564.7_3:56849749:T:C	3:56849749:T:C	trans_eQTL	3:56849749:T:C	2.54703e-77	0.32887	ESAM	1	ENSG00000087095.8_3:56849749:T:C	3:56849749:T:C	trans_eQTL	3:56849749:T:C	4.67922e-09	0.106185	NLK	1	1	trans_eQTL_trans_eQTL	rs1354034	rs1354034
ENSG00000149564.7_3:56849749:T:C	3:56849749:T:C	trans_eQTL	3:56849749:T:C	2.54703e-77	0.32887	ESAM	1	ENSG00000101162.3_3:56849749:T:C	3:56849749:T:C	trans_eQTL	3:56849749:T:C	1.58339e-16	0.149124	TUBB1	1	1	trans_eQTL_trans_eQTL	rs1354034	rs1354034
ENSG00000149564.7_3:56849749:T:C	3:56849749:T:C	trans_eQTL	3:56849749:T:C	2.54703e-77	0.32887	ESAM	1	ENSG00000138722.5_3:56849749:T:C	3:56849749:T:C	trans_eQTL	3:56849749:T:C	8.61592e-120	0.596427	MMRN1	1	1	trans_eQTL_trans_eQTL	rs1354034	rs1354034
ENSG00000149564.7_3:56849749:T:C	3:56849749:T:C	trans_eQTL	3:56849749:T:C	2.54703e-77	0.32887	ESAM	1	ENSG00000169247.7_3:56849749:T:C	3:56849749:T:C	trans_eQTL	3:56849749:T:C	4.96057e-20	0.165443	SH3TC2	1	1	trans_eQTL_trans_eQTL	rs1354034	rs1354034
ENSG00000149564.7_3:56849749:T:C	3:56849749:T:C	trans_eQTL	3:56849749:T:C	2.54703e-77	0.32887	ESAM	1	ENSG00000147862.10_3:56849749:T:C	3:56849749:T:C	trans_eQTL	3:56849749:T:C	2.32636e-25	0.187475	NFIB	1	1	trans_eQTL_trans_eQTL	rs1354034	rs1354034
ENSG00000149564.7_3:56849749:T:C	3:56849749:T:C	trans_eQTL	3:56849749:T:C	2.54703e-77	0.32887	ESAM	1	ENSG00000081377.12_3:56849749:T:C	3:56849749:T:C	trans_eQTL	3:56849749:T:C	4.26432e-54	0.276021	CDC14B	1	1	trans_eQTL_trans_eQTL	rs1354034	rs1354034
ENSG00000149564.7_3:56849749:T:C	3:56849749:T:C	trans_eQTL	3:56849749:T:C	2.54703e-77	0.32887	ESAM	1	ENSG00000013016.10_3:56849749:T:C	3:56849749:T:C	trans_eQTL	3:56849749:T:C	2.71492e-54	0.276518	EHD3	1	1	trans_eQTL_trans_eQTL	rs1354034	rs1354034
ENSG00000149564.7_3:56849749:T:C	3:56849749:T:C	trans_eQTL	3:56849749:T:C	2.54703e-77	0.32887	ESAM	1	ENSG00000160014.12_3:56849749:T:C	3:56849749:T:C	trans_eQTL	3:56849749:T:C	7.20895e-22	0.173371	CALM3	1	1	trans_eQTL_trans_eQTL	rs1354034	rs1354034
ENSG00000149564.7_3:56849749:T:C	3:56849749:T:C	trans_eQTL	3:56849749:T:C	2.54703e-77	0.32887	ESAM	1	ENSG00000125257.9_3:56849749:T:C	3:56849749:T:C	trans_eQTL	3:56849749:T:C	8.59418e-27	0.192949	ABCC4	1	1	trans_eQTL_trans_eQTL	rs1354034	rs1354034
ENSG00000149564.7_3:56849749:T:C	3:56849749:T:C	trans_eQTL	3:56849749:T:C	2.54703e-77	0.32887	ESAM	1	ENSG00000163736.3_3:56849749:T:C	3:56849749:T:C	trans_eQTL	3:56849749:T:C	1.89425e-126	0.617215	PPBP	1	1	trans_eQTL_trans_eQTL	rs1354034	rs1354034
ENSG00000149564.7_3:56849749:T:C	3:56849749:T:C	trans_eQTL	3:56849749:T:C	2.54703e-77	0.32887	ESAM	1	ENSG00000099785.6_3:56849749:T:C	3:56849749:T:C	trans_eQTL	3:56849749:T:C	4.24845e-37	0.228261	MARCH2	1	1	trans_eQTL_trans_eQTL	rs1354034	rs1354034
ENSG00000149564.7_3:56849749:T:C	3:56849749:T:C	trans_eQTL	3:56849749:T:C	2.54703e-77	0.32887	ESAM	1	ENSG00000120279.6_3:56849749:T:C	3:56849749:T:C	trans_eQTL	3:56849749:T:C	1.00295e-14	0.139979	MYCT1	1	1	trans_eQTL_trans_eQTL	rs1354034	rs1354034
ENSG00000149564.7_3:56849749:T:C	3:56849749:T:C	trans_eQTL	3:56849749:T:C	2.54703e-77	0.32887	ESAM	1	ENSG00000164116.12_3:56849749:T:C	3:56849749:T:C	trans_eQTL	3:56849749:T:C	5.52181e-44	0.248855	GUCY1A3	1	1	trans_eQTL_trans_eQTL	rs1354034	rs1354034
ENSG00000149564.7_3:56849749:T:C	3:56849749:T:C	trans_eQTL	3:56849749:T:C	2.54703e-77	0.32887	ESAM	1	ENSG00000167641.6_3:56849749:T:C	3:56849749:T:C	trans_eQTL	3:56849749:T:C	4.14134e-17	0.151961	PPP1R14A	1	1	trans_eQTL_trans_eQTL	rs1354034	rs1354034
ENSG00000149564.7_3:56849749:T:C	3:56849749:T:C	trans_eQTL	3:56849749:T:C	2.54703e-77	0.32887	ESAM	1	ENSG00000137076.14_3:56849749:T:C	3:56849749:T:C	trans_eQTL	3:56849749:T:C	1.48999e-20	0.167737	TLN1	1	1	trans_eQTL_trans_eQTL	rs1354034	rs1354034
ENSG00000149564.7_3:56849749:T:C	3:56849749:T:C	trans_eQTL	3:56849749:T:C	2.54703e-77	0.32887	ESAM	1	ENSG00000006638.7_3:56849749:T:C	3:56849749:T:C	trans_eQTL	3:56849749:T:C	3.06479e-36	0.225549	TBXA2R	1	1	trans_eQTL_trans_eQTL	rs1354034	rs1354034
ENSG00000149564.7_3:56849749:T:C	3:56849749:T:C	trans_eQTL	3:56849749:T:C	2.54703e-77	0.32887	ESAM	1	ENSG00000019102.7_3:56849749:T:C	3:56849749:T:C	trans_eQTL	3:56849749:T:C	3.37613e-73	0.476126	VSIG2	1	1	trans_eQTL_trans_eQTL	rs1354034	rs1354034
ENSG00000149564.7_3:56849749:T:C	3:56849749:T:C	trans_eQTL	3:56849749:T:C	2.54703e-77	0.32887	ESAM	1	ENSG00000163359.11_3:56849749:T:C	3:56849749:T:C	trans_eQTL	3:56849749:T:C	1.74643e-38	0.232569	COL6A3	1	1	trans_eQTL_trans_eQTL	rs1354034	rs1354034
ENSG00000149564.7_3:56849749:T:C	3:56849749:T:C	trans_eQTL	3:56849749:T:C	2.54703e-77	0.32887	ESAM	1	ENSG00000250641.1_3:56849749:T:C	3:56849749:T:C	trans_eQTL	3:56849749:T:C	2.55401e-104	0.564049	MEGT1	1	1	trans_eQTL_trans_eQTL	rs1354034	rs1354034
ENSG00000149564.7_3:56849749:T:C	3:56849749:T:C	trans_eQTL	3:56849749:T:C	2.54703e-77	0.32887	ESAM	1	ENSG00000167642.8_3:56849749:T:C	3:56849749:T:C	trans_eQTL	3:56849749:T:C	2.80985e-09	0.107701	SPINT2	1	1	trans_eQTL_trans_eQTL	rs1354034	rs1354034
ENSG00000149564.7_3:56849749:T:C	3:56849749:T:C	trans_eQTL	3:56849749:T:C	2.54703e-77	0.32887	ESAM	1	ENSG00000005249.8_3:56849749:T:C	3:56849749:T:C	trans_eQTL	3:56849749:T:C	3.45671e-72	0.318094	PRKAR2B	1	1	trans_eQTL_trans_eQTL	rs1354034	rs1354034
ENSG00000149564.7_3:56849749:T:C	3:56849749:T:C	trans_eQTL	3:56849749:T:C	2.54703e-77	0.32887	ESAM	1	ENSG00000182795.12_3:56849749:T:C	3:56849749:T:C	trans_eQTL	3:56849749:T:C	1.37715e-11	0.122421	C1orf116	1	1	trans_eQTL_trans_eQTL	rs1354034	rs1354034
ENSG00000149564.7_3:56849749:T:C	3:56849749:T:C	trans_eQTL	3:56849749:T:C	2.54703e-77	0.32887	ESAM	1	ENSG00000204310.6_3:56849749:T:C	3:56849749:T:C	trans_eQTL	3:56849749:T:C	1.74454e-37	0.229472	AGPAT1	1	1	trans_eQTL_trans_eQTL	rs1354034	rs1354034
ENSG00000149564.7_3:56849749:T:C	3:56849749:T:C	trans_eQTL	3:56849749:T:C	2.54703e-77	0.32887	ESAM	1	ENSG00000134548.5_3:56849749:T:C	3:56849749:T:C	trans_eQTL	3:56849749:T:C	2.48533e-45	0.252665	C12orf39	1	1	trans_eQTL_trans_eQTL	rs1354034	rs1354034
ENSG00000149564.7_3:56849749:T:C	3:56849749:T:C	trans_eQTL	3:56849749:T:C	2.54703e-77	0.32887	ESAM	1	ENSG00000138735.11_3:56849749:T:C	3:56849749:T:C	trans_eQTL	3:56849749:T:C	9.35014e-23	0.177066	PDE5A	1	1	trans_eQTL_trans_eQTL	rs1354034	rs1354034
ENSG00000149564.7_3:56849749:T:C	3:56849749:T:C	trans_eQTL	3:56849749:T:C	2.54703e-77	0.32887	ESAM	1	ENSG00000082781.7_3:56849749:T:C	3:56849749:T:C	trans_eQTL	3:56849749:T:C	2.88981e-58	0.286367	ITGB5	1	1	trans_eQTL_trans_eQTL	rs1354034	rs1354034
ENSG00000149564.7_3:56849749:T:C	3:56849749:T:C	trans_eQTL	3:56849749:T:C	2.54703e-77	0.32887	ESAM	1	ENSG00000187800.9_3:56849749:T:C	3:56849749:T:C	trans_eQTL	3:56849749:T:C	2.86024e-68	0.309558	PEAR1	1	1	trans_eQTL_trans_eQTL	rs1354034	rs1354034
ENSG00000149564.7_3:56849749:T:C	3:56849749:T:C	trans_eQTL	3:56849749:T:C	2.54703e-77	0.32887	ESAM	1	ENSG00000105507.2_3:56849749:T:C	3:56849749:T:C	trans_eQTL	3:56849749:T:C	9.09977e-26	0.18905	CABP5	1	1	trans_eQTL_trans_eQTL	rs1354034	rs1354034
ENSG00000149564.7_3:56849749:T:C	3:56849749:T:C	trans_eQTL	3:56849749:T:C	2.54703e-77	0.32887	ESAM	1	ENSG00000176783.10_3:56849749:T:C	3:56849749:T:C	trans_eQTL	3:56849749:T:C	1.69657e-15	0.143968	RUFY1	1	1	trans_eQTL_trans_eQTL	rs1354034	rs1354034
ENSG00000149564.7_3:56849749:T:C	3:56849749:T:C	trans_eQTL	3:56849749:T:C	2.54703e-77	0.32887	ESAM	1	ENSG00000127920.5_3:56849749:T:C	3:56849749:T:C	trans_eQTL	3:56849749:T:C	1.26121e-62	0.296739	GNG11	1	1	trans_eQTL_trans_eQTL	rs1354034	rs1354034
ENSG00000149564.7_3:56849749:T:C	3:56849749:T:C	trans_eQTL	3:56849749:T:C	2.54703e-77	0.32887	ESAM	1	ENSG00000115170.9_3:56849749:T:C	3:56849749:T:C	trans_eQTL	3:56849749:T:C	3.09916e-10	0.11403	ACVR1	1	1	trans_eQTL_trans_eQTL	rs1354034	rs1354034
ENSG00000149564.7_3:56849749:T:C	3:56849749:T:C	trans_eQTL	3:56849749:T:C	2.54703e-77	0.32887	ESAM	1	ENSG00000101856.8_3:56865776:A:G	3:56849749:T:C	trans_eQTL	3:56849749:T:C	4.30626e-09	0.253763	PGRMC1	2	1	trans_eQTL_trans_eQTL	rs1354034	rs1354034
ENSG00000149564.7_3:56849749:T:C	3:56849749:T:C	trans_eQTL	3:56849749:T:C	2.54703e-77	0.32887	ESAM	1	ENSG00000140022.5_3:56849749:T:C	3:56849749:T:C	trans_eQTL	3:56849749:T:C	2.56756e-11	0.120789	STON2	1	1	trans_eQTL_trans_eQTL	rs1354034	rs1354034
ENSG00000149564.7_3:56849749:T:C	3:56849749:T:C	trans_eQTL	3:56849749:T:C	2.54703e-77	0.32887	ESAM	1	ENSG00000074416.9_3:56849749:T:C	3:56849749:T:C	trans_eQTL	3:56849749:T:C	5.04493e-71	0.466395	MGLL	1	1	trans_eQTL_trans_eQTL	rs1354034	rs1354034
ENSG00000149564.7_3:56849749:T:C	3:56849749:T:C	trans_eQTL	3:56849749:T:C	2.54703e-77	0.32887	ESAM	1	ENSG00000177324.9_3:56849749:T:C	3:56849749:T:C	trans_eQTL	3:56849749:T:C	6.60182e-24	0.181745	BEND2	1	1	trans_eQTL_trans_eQTL	rs1354034	rs1354034
ENSG00000149564.7_3:56849749:T:C	3:56849749:T:C	trans_eQTL	3:56849749:T:C	2.54703e-77	0.32887	ESAM	1	ENSG00000117155.12_3:56849749:T:C	3:56849749:T:C	trans_eQTL	3:56849749:T:C	8.94289e-21	0.1687	SSX2IP	1	1	trans_eQTL_trans_eQTL	rs1354034	rs1354034
ENSG00000149564.7_3:56849749:T:C	3:56849749:T:C	trans_eQTL	3:56849749:T:C	2.54703e-77	0.32887	ESAM	1	ENSG00000148426.8_3:56849749:T:C	3:56849749:T:C	trans_eQTL	3:56849749:T:C	7.20628e-32	0.21114	PROSER2	1	1	trans_eQTL_trans_eQTL	rs1354034	rs1354034
ENSG00000149564.7_3:56849749:T:C	3:56849749:T:C	trans_eQTL	3:56849749:T:C	2.54703e-77	0.32887	ESAM	1	ENSG00000179855.5_3:56849749:T:C	3:56849749:T:C	trans_eQTL	3:56849749:T:C	3.20174e-16	0.220606	GIPC3	1	1	trans_eQTL_trans_eQTL	rs1354034	rs1354034
ENSG00000149564.7_3:56849749:T:C	3:56849749:T:C	trans_eQTL	3:56849749:T:C	2.54703e-77	0.32887	ESAM	1	ENSG00000101470.5_3:56849749:T:C	3:56849749:T:C	trans_eQTL	3:56849749:T:C	7.11404e-15	0.140759	TNNC2	1	1	trans_eQTL_trans_eQTL	rs1354034	rs1354034
ENSG00000149564.7_3:56849749:T:C	3:56849749:T:C	trans_eQTL	3:56849749:T:C	2.54703e-77	0.32887	ESAM	1	ENSG00000090975.8_3:56849749:T:C	3:56849749:T:C	trans_eQTL	3:56849749:T:C	4.81424e-13	0.130864	PITPNM2	1	1	trans_eQTL_trans_eQTL	rs1354034	rs1354034
ENSG00000149564.7_3:56849749:T:C	3:56849749:T:C	trans_eQTL	3:56849749:T:C	2.54703e-77	0.32887	ESAM	1	ENSG00000172889.11_3:56849749:T:C	3:56849749:T:C	trans_eQTL	3:56849749:T:C	1.21899e-10	0.116607	EGFL7	1	1	trans_eQTL_trans_eQTL	rs1354034	rs1354034
ENSG00000149564.7_3:56849749:T:C	3:56849749:T:C	trans_eQTL	3:56849749:T:C	2.54703e-77	0.32887	ESAM	1	ENSG00000088826.13_3:56849749:T:C	3:56849749:T:C	trans_eQTL	3:56849749:T:C	3.551e-25	0.186761	SMOX	1	1	trans_eQTL_trans_eQTL	rs1354034	rs1354034
ENSG00000149564.7_3:56849749:T:C	3:56849749:T:C	trans_eQTL	3:56849749:T:C	2.54703e-77	0.32887	ESAM	1	ENSG00000255552.3_3:56849749:T:C	3:56849749:T:C	trans_eQTL	3:56849749:T:C	3.82516e-106	0.382536	LY6G6E	1	1	trans_eQTL_trans_eQTL	rs1354034	rs1354034
ENSG00000149564.7_3:56849749:T:C	3:56849749:T:C	trans_eQTL	3:56849749:T:C	2.54703e-77	0.32887	ESAM	1	ENSG00000101082.9_3:56849749:T:C	3:56849749:T:C	trans_eQTL	3:56849749:T:C	1.42785e-32	0.213529	SLA2	1	1	trans_eQTL_trans_eQTL	rs1354034	rs1354034
ENSG00000149564.7_3:56849749:T:C	3:56849749:T:C	trans_eQTL	3:56849749:T:C	2.54703e-77	0.32887	ESAM	1	ENSG00000137942.12_3:56849749:T:C	3:56849749:T:C	trans_eQTL	3:56849749:T:C	2.76876e-21	0.170892	FNBP1L	1	1	trans_eQTL_trans_eQTL	rs1354034	rs1354034
ENSG00000149564.7_3:56849749:T:C	3:56849749:T:C	trans_eQTL	3:56849749:T:C	2.54703e-77	0.32887	ESAM	1	ENSG00000127947.11_3:56849749:T:C	3:56849749:T:C	trans_eQTL	3:56849749:T:C	1.01042e-08	0.103856	PTPN12	1	1	trans_eQTL_trans_eQTL	rs1354034	rs1354034
ENSG00000149564.7_3:56849749:T:C	3:56849749:T:C	trans_eQTL	3:56849749:T:C	2.54703e-77	0.32887	ESAM	1	ENSG00000197959.9_3:56849749:T:C	3:56849749:T:C	trans_eQTL	3:56849749:T:C	2.04369e-36	0.226108	DNM3	1	1	trans_eQTL_trans_eQTL	rs1354034	rs1354034
ENSG00000149564.7_3:56849749:T:C	3:56849749:T:C	trans_eQTL	3:56849749:T:C	2.54703e-77	0.32887	ESAM	1	ENSG00000197122.7_3:56849749:T:C	3:56849749:T:C	trans_eQTL	3:56849749:T:C	1.49403e-15	0.144249	SRC	1	1	trans_eQTL_trans_eQTL	rs1354034	rs1354034
ENSG00000149564.7_3:56849749:T:C	3:56849749:T:C	trans_eQTL	3:56849749:T:C	2.54703e-77	0.32887	ESAM	1	ENSG00000100351.12_3:56849749:T:C	3:56849749:T:C	trans_eQTL	3:56849749:T:C	1.10635e-36	0.226952	GRAP2	1	1	trans_eQTL_trans_eQTL	rs1354034	rs1354034
ENSG00000149564.7_3:56849749:T:C	3:56849749:T:C	trans_eQTL	3:56849749:T:C	2.54703e-77	0.32887	ESAM	1	ENSG00000196914.4_3:56849749:T:C	3:56849749:T:C	trans_eQTL	3:56849749:T:C	1.43935e-09	0.109659	ARHGEF12	1	1	trans_eQTL_trans_eQTL	rs1354034	rs1354034
ENSG00000149564.7_3:56849749:T:C	3:56849749:T:C	trans_eQTL	3:56849749:T:C	2.54703e-77	0.32887	ESAM	1	ENSG00000138080.9_3:56849749:T:C	3:56849749:T:C	trans_eQTL	3:56849749:T:C	1.68614e-10	0.115717	EMILIN1	1	1	trans_eQTL_trans_eQTL	rs1354034	rs1354034
ENSG00000149564.7_3:56849749:T:C	3:56849749:T:C	trans_eQTL	3:56849749:T:C	2.54703e-77	0.32887	ESAM	1	ENSG00000128266.7_3:56849749:T:C	3:56849749:T:C	trans_eQTL	3:56849749:T:C	5.74391e-38	0.230973	GNAZ	1	1	trans_eQTL_trans_eQTL	rs1354034	rs1354034
ENSG00000149564.7_3:56849749:T:C	3:56849749:T:C	trans_eQTL	3:56849749:T:C	2.54703e-77	0.32887	ESAM	1	ENSG00000185340.11_3:56849749:T:C	3:56849749:T:C	trans_eQTL	3:56849749:T:C	1.87173e-33	0.216487	GAS2L1	1	1	trans_eQTL_trans_eQTL	rs1354034	rs1354034
ENSG00000149564.7_3:56849749:T:C	3:56849749:T:C	trans_eQTL	3:56849749:T:C	2.54703e-77	0.32887	ESAM	1	ENSG00000005961.13_3:56849749:T:C	3:56849749:T:C	trans_eQTL	3:56849749:T:C	1.43283e-97	0.546505	ITGA2B	1	1	trans_eQTL_trans_eQTL	rs1354034	rs1354034
ENSG00000149564.7_3:56849749:T:C	3:56849749:T:C	trans_eQTL	3:56849749:T:C	2.54703e-77	0.32887	ESAM	1	ENSG00000168497.4_3:56849749:T:C	3:56849749:T:C	trans_eQTL	3:56849749:T:C	5.8845e-10	0.112225	SDPR	1	1	trans_eQTL_trans_eQTL	rs1354034	rs1354034
ENSG00000149564.7_3:56849749:T:C	3:56849749:T:C	trans_eQTL	3:56849749:T:C	2.54703e-77	0.32887	ESAM	1	ENSG00000150594.5_3:56849749:T:C	3:56849749:T:C	trans_eQTL	3:56849749:T:C	4.28431e-44	0.24917	ADRA2A	1	1	trans_eQTL_trans_eQTL	rs1354034	rs1354034
ENSG00000149564.7_3:56849749:T:C	3:56849749:T:C	trans_eQTL	3:56849749:T:C	2.54703e-77	0.32887	ESAM	1	ENSG00000156011.12_3:56849749:T:C	3:56849749:T:C	trans_eQTL	3:56849749:T:C	2.42507e-24	0.18348	PSD3	1	1	trans_eQTL_trans_eQTL	rs1354034	rs1354034
ENSG00000149564.7_3:56849749:T:C	3:56849749:T:C	trans_eQTL	3:56849749:T:C	2.54703e-77	0.32887	ESAM	1	ENSG00000182093.10_3:56849749:T:C	3:56849749:T:C	trans_eQTL	3:56849749:T:C	6.73914e-19	0.160353	WRB	1	1	trans_eQTL_trans_eQTL	rs1354034	rs1354034
ENSG00000149564.7_3:56849749:T:C	3:56849749:T:C	trans_eQTL	3:56849749:T:C	2.54703e-77	0.32887	ESAM	1	ENSG00000178732.4_3:56849749:T:C	3:56849749:T:C	trans_eQTL	3:56849749:T:C	1.64199e-17	0.153887	GP5	1	1	trans_eQTL_trans_eQTL	rs1354034	rs1354034
ENSG00000149564.7_3:56849749:T:C	3:56849749:T:C	trans_eQTL	3:56849749:T:C	2.54703e-77	0.32887	ESAM	1	ENSG00000100218.7_3:56849749:T:C	3:56849749:T:C	trans_eQTL	3:56849749:T:C	6.22275e-12	0.124473	RTDR1	1	1	trans_eQTL_trans_eQTL	rs1354034	rs1354034
ENSG00000149564.7_3:56849749:T:C	3:56849749:T:C	trans_eQTL	3:56849749:T:C	2.54703e-77	0.32887	ESAM	1	ENSG00000197879.10_3:56849749:T:C	3:56849749:T:C	trans_eQTL	3:56849749:T:C	2.0302e-11	0.121407	MYO1C	1	1	trans_eQTL_trans_eQTL	rs1354034	rs1354034
ENSG00000149564.7_3:56849749:T:C	3:56849749:T:C	trans_eQTL	3:56849749:T:C	2.54703e-77	0.32887	ESAM	1	ENSG00000122786.15_3:56849749:T:C	3:56849749:T:C	trans_eQTL	3:56849749:T:C	9.36828e-101	0.558001	CALD1	1	1	trans_eQTL_trans_eQTL	rs1354034	rs1354034
ENSG00000149564.7_3:56849749:T:C	3:56849749:T:C	trans_eQTL	3:56849749:T:C	2.54703e-77	0.32887	ESAM	1	ENSG00000119326.10_3:56849749:T:C	3:56849749:T:C	trans_eQTL	3:56849749:T:C	1.42781e-09	0.109683	CTNNAL1	1	1	trans_eQTL_trans_eQTL	rs1354034	rs1354034
ENSG00000149564.7_3:56849749:T:C	3:56849749:T:C	trans_eQTL	3:56849749:T:C	2.54703e-77	0.32887	ESAM	1	ENSG00000142961.10_3:56849749:T:C	3:56849749:T:C	trans_eQTL	3:56849749:T:C	1.15821e-09	0.110288	MOB3C	1	1	trans_eQTL_trans_eQTL	rs1354034	rs1354034
ENSG00000149564.7_3:56849749:T:C	3:56849749:T:C	trans_eQTL	3:56849749:T:C	2.54703e-77	0.32887	ESAM	1	ENSG00000196611.4_3:56849749:T:C	3:56849749:T:C	trans_eQTL	3:56849749:T:C	5.19072e-29	0.201117	MMP1	1	1	trans_eQTL_trans_eQTL	rs1354034	rs1354034
ENSG00000149564.7_3:56849749:T:C	3:56849749:T:C	trans_eQTL	3:56849749:T:C	2.54703e-77	0.32887	ESAM	1	ENSG00000167131.12_3:56849749:T:C	3:56849749:T:C	trans_eQTL	3:56849749:T:C	1.98456e-10	0.115268	CCDC103	1	1	trans_eQTL_trans_eQTL	rs1354034	rs1354034
ENSG00000149564.7_3:56849749:T:C	3:56849749:T:C	trans_eQTL	3:56849749:T:C	2.54703e-77	0.32887	ESAM	1	ENSG00000166963.8_3:56849749:T:C	3:56849749:T:C	trans_eQTL	3:56849749:T:C	1.23666e-28	0.199754	MAP1A	1	1	trans_eQTL_trans_eQTL	rs1354034	rs1354034
ENSG00000149564.7_3:56849749:T:C	3:56849749:T:C	trans_eQTL	3:56849749:T:C	2.54703e-77	0.32887	ESAM	1	ENSG00000214447.3_3:56849749:T:C	3:56849749:T:C	trans_eQTL	3:56849749:T:C	2.81421e-11	0.120546	FAM187A	1	1	trans_eQTL_trans_eQTL	rs1354034	rs1354034
ENSG00000149564.7_3:56849749:T:C	3:56849749:T:C	trans_eQTL	3:56849749:T:C	2.54703e-77	0.32887	ESAM	1	ENSG00000174175.12_3:56849749:T:C	3:56849749:T:C	trans_eQTL	3:56849749:T:C	3.18839e-77	0.328669	SELP	1	1	trans_eQTL_trans_eQTL	rs1354034	rs1354034
ENSG00000149564.7_3:56849749:T:C	3:56849749:T:C	trans_eQTL	3:56849749:T:C	2.54703e-77	0.32887	ESAM	1	ENSG00000106665.11_3:56849749:T:C	3:56849749:T:C	trans_eQTL	3:56849749:T:C	2.17277e-22	0.175551	CLIP2	1	1	trans_eQTL_trans_eQTL	rs1354034	rs1354034
ENSG00000149564.7_3:56849749:T:C	3:56849749:T:C	trans_eQTL	3:56849749:T:C	2.54703e-77	0.32887	ESAM	1	ENSG00000198948.7_3:56849749:T:C	3:56849749:T:C	trans_eQTL	3:56849749:T:C	6.62233e-11	0.118262	MFAP3L	1	1	trans_eQTL_trans_eQTL	rs1354034	rs1354034
ENSG00000149564.7_3:56849749:T:C	3:56849749:T:C	trans_eQTL	3:56849749:T:C	2.54703e-77	0.32887	ESAM	1	ENSG00000119242.4_3:56849749:T:C	3:56849749:T:C	trans_eQTL	3:56849749:T:C	9.52814e-17	0.150205	CCDC92	1	1	trans_eQTL_trans_eQTL	rs1354034	rs1354034
ENSG00000149564.7_3:56849749:T:C	3:56849749:T:C	trans_eQTL	3:56849749:T:C	2.54703e-77	0.32887	ESAM	1	ENSG00000138685.8_3:56849749:T:C	3:56849749:T:C	trans_eQTL	3:56849749:T:C	2.17343e-10	0.115017	FGF2	1	1	trans_eQTL_trans_eQTL	rs1354034	rs1354034
ENSG00000149564.7_3:56849749:T:C	3:56849749:T:C	trans_eQTL	3:56849749:T:C	2.54703e-77	0.32887	ESAM	1	ENSG00000187513.8_3:56849749:T:C	3:56849749:T:C	trans_eQTL	3:56849749:T:C	2.33724e-13	0.132614	GJA4	1	1	trans_eQTL_trans_eQTL	rs1354034	rs1354034
ENSG00000149564.7_3:56849749:T:C	3:56849749:T:C	trans_eQTL	3:56849749:T:C	2.54703e-77	0.32887	ESAM	1	ENSG00000172927.3_3:56849749:T:C	3:56849749:T:C	trans_eQTL	3:56849749:T:C	5.76989e-37	0.227843	MYEOV	1	1	trans_eQTL_trans_eQTL	rs1354034	rs1354034
ENSG00000149564.7_3:56849749:T:C	3:56849749:T:C	trans_eQTL	3:56849749:T:C	2.54703e-77	0.32887	ESAM	1	ENSG00000095321.12_3:56849749:T:C	3:56849749:T:C	trans_eQTL	3:56849749:T:C	2.68102e-30	0.205696	CRAT	1	1	trans_eQTL_trans_eQTL	rs1354034	rs1354034
ENSG00000149564.7_3:56849749:T:C	3:56849749:T:C	trans_eQTL	3:56849749:T:C	2.54703e-77	0.32887	ESAM	1	ENSG00000203618.5_3:56849749:T:C	3:56849749:T:C	trans_eQTL	3:56849749:T:C	8.8552e-44	0.248269	GP1BB	1	1	trans_eQTL_trans_eQTL	rs1354034	rs1354034
ENSG00000149564.7_3:56849749:T:C	3:56849749:T:C	trans_eQTL	3:56849749:T:C	2.54703e-77	0.32887	ESAM	1	ENSG00000109265.8_3:56849749:T:C	3:56849749:T:C	trans_eQTL	3:56849749:T:C	4.46017e-34	0.218549	KIAA1211	1	1	trans_eQTL_trans_eQTL	rs1354034	rs1354034
ENSG00000149564.7_3:56849749:T:C	3:56849749:T:C	trans_eQTL	3:56849749:T:C	2.54703e-77	0.32887	ESAM	1	ENSG00000115758.8_3:56849749:T:C	3:56849749:T:C	trans_eQTL	3:56849749:T:C	5.09705e-40	0.237239	ODC1	1	1	trans_eQTL_trans_eQTL	rs1354034	rs1354034
ENSG00000149564.7_3:56849749:T:C	3:56849749:T:C	trans_eQTL	3:56849749:T:C	2.54703e-77	0.32887	ESAM	1	ENSG00000215193.8_3:56849749:T:C	3:56849749:T:C	trans_eQTL	3:56849749:T:C	1.65142e-15	0.144028	PEX26	1	1	trans_eQTL_trans_eQTL	rs1354034	rs1354034
ENSG00000149564.7_3:56849749:T:C	3:56849749:T:C	trans_eQTL	3:56849749:T:C	2.54703e-77	0.32887	ESAM	1	ENSG00000236279.2_3:56849749:T:C	3:56849749:T:C	trans_eQTL	3:56849749:T:C	9.48825e-52	0.405368	CLEC2L	1	1	trans_eQTL_trans_eQTL	rs1354034	rs1354034
ENSG00000149564.7_3:56849749:T:C	3:56849749:T:C	trans_eQTL	3:56849749:T:C	2.54703e-77	0.32887	ESAM	1	ENSG00000123500.5_3:56849749:T:C	3:56849749:T:C	trans_eQTL	3:56849749:T:C	2.90186e-15	0.142775	COL10A1	1	1	trans_eQTL_trans_eQTL	rs1354034	rs1354034
ENSG00000149564.7_3:56849749:T:C	3:56849749:T:C	trans_eQTL	3:56849749:T:C	2.54703e-77	0.32887	ESAM	1	ENSG00000258388.3_3:56849749:T:C	3:56849749:T:C	trans_eQTL	3:56849749:T:C	2.87665e-18	0.157448	PPT2-EGFL8	1	1	trans_eQTL_trans_eQTL	rs1354034	rs1354034
ENSG00000149564.7_3:56849749:T:C	3:56849749:T:C	trans_eQTL	3:56849749:T:C	2.54703e-77	0.32887	ESAM	1	ENSG00000122679.4_3:56849749:T:C	3:56849749:T:C	trans_eQTL	3:56849749:T:C	7.88083e-10	0.111394	RAMP3	1	1	trans_eQTL_trans_eQTL	rs1354034	rs1354034
ENSG00000149564.7_3:56849749:T:C	3:56849749:T:C	trans_eQTL	3:56849749:T:C	2.54703e-77	0.32887	ESAM	1	ENSG00000066697.10_3:56849749:T:C	3:56849749:T:C	trans_eQTL	3:56849749:T:C	1.43597e-28	0.298694	MSANTD3	1	1	trans_eQTL_trans_eQTL	rs1354034	rs1354034
ENSG00000149564.7_3:56849749:T:C	3:56849749:T:C	trans_eQTL	3:56849749:T:C	2.54703e-77	0.32887	ESAM	1	ENSG00000143595.8_3:56849749:T:C	3:56849749:T:C	trans_eQTL	3:56849749:T:C	2.02221e-48	0.261169	AQP10	1	1	trans_eQTL_trans_eQTL	rs1354034	rs1354034
ENSG00000149564.7_3:56849749:T:C	3:56849749:T:C	trans_eQTL	3:56849749:T:C	2.54703e-77	0.32887	ESAM	1	ENSG00000100243.16_3:56849749:T:C	3:56849749:T:C	trans_eQTL	3:56849749:T:C	4.67949e-15	0.141704	CYB5R3	1	1	trans_eQTL_trans_eQTL	rs1354034	rs1354034
ENSG00000149564.7_3:56849749:T:C	3:56849749:T:C	trans_eQTL	3:56849749:T:C	2.54703e-77	0.32887	ESAM	1	ENSG00000213977.3_3:56849749:T:C	3:56849749:T:C	trans_eQTL	3:56849749:T:C	4.93446e-12	0.125066	TAX1BP3	1	1	trans_eQTL_trans_eQTL	rs1354034	rs1354034
ENSG00000149564.7_3:56849749:T:C	3:56849749:T:C	trans_eQTL	3:56849749:T:C	2.54703e-77	0.32887	ESAM	1	ENSG00000102362.11_3:56849749:T:C	3:56849749:T:C	trans_eQTL	3:56849749:T:C	8.67306e-38	0.230417	SYTL4	1	1	trans_eQTL_trans_eQTL	rs1354034	rs1354034
ENSG00000149564.7_3:56849749:T:C	3:56849749:T:C	trans_eQTL	3:56849749:T:C	2.54703e-77	0.32887	ESAM	1	ENSG00000101335.5_3:56849749:T:C	3:56849749:T:C	trans_eQTL	3:56849749:T:C	5.94395e-89	0.528298	MYL9	1	1	trans_eQTL_trans_eQTL	rs1354034	rs1354034
ENSG00000149564.7_3:56849749:T:C	3:56849749:T:C	trans_eQTL	3:56849749:T:C	2.54703e-77	0.32887	ESAM	1	ENSG00000143811.12_3:56849749:T:C	3:56849749:T:C	trans_eQTL	3:56849749:T:C	1.2174e-11	0.122742	PYCR2	1	1	trans_eQTL_trans_eQTL	rs1354034	rs1354034
ENSG00000149564.7_3:56849749:T:C	3:56849749:T:C	trans_eQTL	3:56849749:T:C	2.54703e-77	0.32887	ESAM	1	ENSG00000178033.5_3:56849749:T:C	3:56849749:T:C	trans_eQTL	3:56849749:T:C	5.96166e-26	0.189755	FAM26E	1	1	trans_eQTL_trans_eQTL	rs1354034	rs1354034
ENSG00000149564.7_3:56849749:T:C	3:56849749:T:C	trans_eQTL	3:56849749:T:C	2.54703e-77	0.32887	ESAM	1	ENSG00000165914.10_3:56849749:T:C	3:56849749:T:C	trans_eQTL	3:56849749:T:C	6.66563e-86	0.51986	TTC7B	1	1	trans_eQTL_trans_eQTL	rs1354034	rs1354034
ENSG00000149564.7_3:56849749:T:C	3:56849749:T:C	trans_eQTL	3:56849749:T:C	2.54703e-77	0.32887	ESAM	1	ENSG00000169704.4_3:56849749:T:C	3:56849749:T:C	trans_eQTL	3:56849749:T:C	8.83545e-96	0.538007	GP9	1	1	trans_eQTL_trans_eQTL	rs1354034	rs1354034
ENSG00000149564.7_3:56849749:T:C	3:56849749:T:C	trans_eQTL	3:56849749:T:C	2.54703e-77	0.32887	ESAM	1	ENSG00000102316.12_3:56849749:T:C	3:56849749:T:C	trans_eQTL	3:56849749:T:C	1.58196e-09	0.109385	MAGED2	1	1	trans_eQTL_trans_eQTL	rs1354034	rs1354034
ENSG00000149564.7_3:56849749:T:C	3:56849749:T:C	trans_eQTL	3:56849749:T:C	2.54703e-77	0.32887	ESAM	1	ENSG00000163737.3_3:56849749:T:C	3:56849749:T:C	trans_eQTL	3:56849749:T:C	7.70118e-88	0.525138	PF4	1	1	trans_eQTL_trans_eQTL	rs1354034	rs1354034
ENSG00000149564.7_3:56849749:T:C	3:56849749:T:C	trans_eQTL	3:56849749:T:C	2.54703e-77	0.32887	ESAM	1	ENSG00000149781.8_3:56849749:T:C	3:56849749:T:C	trans_eQTL	3:56849749:T:C	1.2853e-32	0.213683	FERMT3	1	1	trans_eQTL_trans_eQTL	rs1354034	rs1354034
ENSG00000149564.7_3:56849749:T:C	3:56849749:T:C	trans_eQTL	3:56849749:T:C	2.54703e-77	0.32887	ESAM	1	ENSG00000267060.1_3:56849749:T:C	3:56849749:T:C	trans_eQTL	3:56849749:T:C	3.84121e-11	0.119721	PTGES3L	1	1	trans_eQTL_trans_eQTL	rs1354034	rs1354034
ENSG00000149564.7_3:56849749:T:C	3:56849749:T:C	trans_eQTL	3:56849749:T:C	2.54703e-77	0.32887	ESAM	1	ENSG00000198873.10_3:56849749:T:C	3:56849749:T:C	trans_eQTL	3:56849749:T:C	1.59065e-22	0.176113	GRK5	1	1	trans_eQTL_trans_eQTL	rs1354034	rs1354034
ENSG00000149564.7_3:56849749:T:C	3:56849749:T:C	trans_eQTL	3:56849749:T:C	2.54703e-77	0.32887	ESAM	1	ENSG00000168118.7_3:56849749:T:C	3:56849749:T:C	trans_eQTL	3:56849749:T:C	5.59705e-09	0.105648	RAB4A	1	1	trans_eQTL_trans_eQTL	rs1354034	rs1354034
ENSG00000149564.7_3:56849749:T:C	3:56849749:T:C	trans_eQTL	3:56849749:T:C	2.54703e-77	0.32887	ESAM	1	ENSG00000178057.10_3:56849749:T:C	3:56849749:T:C	trans_eQTL	3:56849749:T:C	4.91742e-10	0.112733	NDUFAF3	1	1	trans_eQTL_trans_eQTL	rs1354034	rs1354034
ENSG00000149564.7_3:56849749:T:C	3:56849749:T:C	trans_eQTL	3:56849749:T:C	2.54703e-77	0.32887	ESAM	1	ENSG00000166333.9_3:56849749:T:C	3:56849749:T:C	trans_eQTL	3:56849749:T:C	3.33936e-39	0.234768	ILK	1	1	trans_eQTL_trans_eQTL	rs1354034	rs1354034
ENSG00000149564.7_3:56849749:T:C	3:56849749:T:C	trans_eQTL	3:56849749:T:C	2.54703e-77	0.32887	ESAM	1	ENSG00000147394.14_3:56849749:T:C	3:56849749:T:C	trans_eQTL	3:56849749:T:C	2.00721e-09	0.10869	ZNF185	1	1	trans_eQTL_trans_eQTL	rs1354034	rs1354034
ENSG00000149564.7_3:56849749:T:C	3:56849749:T:C	trans_eQTL	3:56849749:T:C	2.54703e-77	0.32887	ESAM	1	ENSG00000049323.11_3:56849749:T:C	3:56849749:T:C	trans_eQTL	3:56849749:T:C	9.88997e-74	0.321381	LTBP1	1	1	trans_eQTL_trans_eQTL	rs1354034	rs1354034
ENSG00000149564.7_3:56849749:T:C	3:56849749:T:C	trans_eQTL	3:56849749:T:C	2.54703e-77	0.32887	ESAM	1	ENSG00000254810.1_3:56849749:T:C	3:56849749:T:C	trans_eQTL	3:56849749:T:C	2.18215e-11	0.121217	RP11-672A2.4	1	1	trans_eQTL_trans_eQTL	rs1354034	rs1354034
ENSG00000149564.7_3:56849749:T:C	3:56849749:T:C	trans_eQTL	3:56849749:T:C	2.54703e-77	0.32887	ESAM	1	ENSG00000072422.12_3:56849749:T:C	3:56849749:T:C	trans_eQTL	3:56849749:T:C	3.97577e-19	0.161396	RHOBTB1	1	1	trans_eQTL_trans_eQTL	rs1354034	rs1354034
ENSG00000149564.7_3:56849749:T:C	3:56849749:T:C	trans_eQTL	3:56849749:T:C	2.54703e-77	0.32887	ESAM	1	ENSG00000143321.14_3:56849749:T:C	3:56849749:T:C	trans_eQTL	3:56849749:T:C	5.45518e-13	0.13056	HDGF	1	1	trans_eQTL_trans_eQTL	rs1354034	rs1354034
ENSG00000149564.7_3:56849749:T:C	3:56849749:T:C	trans_eQTL	3:56849749:T:C	2.54703e-77	0.32887	ESAM	1	ENSG00000112655.11_3:56849749:T:C	3:56849749:T:C	trans_eQTL	3:56849749:T:C	7.9714e-19	0.16002	PTK7	1	1	trans_eQTL_trans_eQTL	rs1354034	rs1354034
ENSG00000149564.7_3:56849749:T:C	3:56849749:T:C	trans_eQTL	3:56849749:T:C	2.54703e-77	0.32887	ESAM	1	ENSG00000154917.6_3:56849749:T:C	3:56849749:T:C	trans_eQTL	3:56849749:T:C	2.045e-57	0.284294	RAB6B	1	1	trans_eQTL_trans_eQTL	rs1354034	rs1354034
ENSG00000149564.7_3:56849749:T:C	3:56849749:T:C	trans_eQTL	3:56849749:T:C	2.54703e-77	0.32887	ESAM	1	ENSG00000167100.10_3:56849749:T:C	3:56849749:T:C	trans_eQTL	3:56849749:T:C	3.13617e-77	0.328684	SAMD14	1	1	trans_eQTL_trans_eQTL	rs1354034	rs1354034
ENSG00000149564.7_3:56849749:T:C	3:56849749:T:C	trans_eQTL	3:56849749:T:C	2.54703e-77	0.32887	ESAM	1	ENSG00000124172.5_3:56849749:T:C	3:56849749:T:C	trans_eQTL	3:56849749:T:C	7.79654e-12	0.123894	ATP5E	1	1	trans_eQTL_trans_eQTL	rs1354034	rs1354034
ENSG00000149564.7_3:56849749:T:C	3:56849749:T:C	trans_eQTL	3:56849749:T:C	2.54703e-77	0.32887	ESAM	1	ENSG00000185052.7_3:56849749:T:C	3:56849749:T:C	trans_eQTL	3:56849749:T:C	5.30153e-76	0.48737	SLC24A3	1	1	trans_eQTL_trans_eQTL	rs1354034	rs1354034
ENSG00000149564.7_3:56849749:T:C	3:56849749:T:C	trans_eQTL	3:56849749:T:C	2.54703e-77	0.32887	ESAM	1	ENSG00000069966.14_3:56849749:T:C	3:56849749:T:C	trans_eQTL	3:56849749:T:C	1.77188e-30	0.206328	GNB5	1	1	trans_eQTL_trans_eQTL	rs1354034	rs1354034
ENSG00000149564.7_3:56849749:T:C	3:56849749:T:C	trans_eQTL	3:56849749:T:C	2.54703e-77	0.32887	ESAM	1	ENSG00000010278.7_3:56849749:T:C	3:56849749:T:C	trans_eQTL	3:56849749:T:C	1.31336e-09	0.109925	CD9	1	1	trans_eQTL_trans_eQTL	rs1354034	rs1354034
ENSG00000149564.7_3:56849749:T:C	3:56849749:T:C	trans_eQTL	3:56849749:T:C	2.54703e-77	0.32887	ESAM	1	ENSG00000204424.8_3:56849749:T:C	3:56849749:T:C	trans_eQTL	3:56849749:T:C	6.10022e-107	0.570713	LY6G6F	1	1	trans_eQTL_trans_eQTL	rs1354034	rs1354034
ENSG00000149564.7_3:56849749:T:C	3:56849749:T:C	trans_eQTL	3:56849749:T:C	2.54703e-77	0.32887	ESAM	1	ENSG00000102230.9_3:56849749:T:C	3:56849749:T:C	trans_eQTL	3:56849749:T:C	4.4458e-24	0.182432	PCYT1B	1	1	trans_eQTL_trans_eQTL	rs1354034	rs1354034
ENSG00000149564.7_3:56849749:T:C	3:56849749:T:C	trans_eQTL	3:56849749:T:C	2.54703e-77	0.32887	ESAM	1	ENSG00000180190.7_3:56849749:T:C	3:56849749:T:C	trans_eQTL	3:56849749:T:C	4.54589e-21	0.169968	TDRP	1	1	trans_eQTL_trans_eQTL	rs1354034	rs1354034
ENSG00000149564.7_3:56849749:T:C	3:56849749:T:C	trans_eQTL	3:56849749:T:C	2.54703e-77	0.32887	ESAM	1	ENSG00000160789.15_3:56849749:T:C	3:56849749:T:C	trans_eQTL	3:56849749:T:C	7.74424e-37	0.227441	LMNA	1	1	trans_eQTL_trans_eQTL	rs1354034	rs1354034
ENSG00000149564.7_3:56849749:T:C	3:56849749:T:C	trans_eQTL	3:56849749:T:C	2.54703e-77	0.32887	ESAM	1	ENSG00000212864.2_3:56849749:T:C	3:56849749:T:C	trans_eQTL	3:56849749:T:C	5.22098e-22	0.17396	RNF208	1	1	trans_eQTL_trans_eQTL	rs1354034	rs1354034
ENSG00000149564.7_3:56849749:T:C	3:56849749:T:C	trans_eQTL	3:56849749:T:C	2.54703e-77	0.32887	ESAM	1	ENSG00000259577.1_3:56849749:T:C	3:56849749:T:C	trans_eQTL	3:56849749:T:C	3.57049e-10	0.113634	RP11-430B1.2	1	1	trans_eQTL_trans_eQTL	rs1354034	rs1354034
ENSG00000149564.7_3:56849749:T:C	3:56849749:T:C	trans_eQTL	3:56849749:T:C	2.54703e-77	0.32887	ESAM	1	ENSG00000256235.1_3:56849749:T:C	3:56849749:T:C	trans_eQTL	3:56849749:T:C	8.07836e-10	0.111323	SMIM3	1	1	trans_eQTL_trans_eQTL	rs1354034	rs1354034
ENSG00000149564.7_3:56849749:T:C	3:56849749:T:C	trans_eQTL	3:56849749:T:C	2.54703e-77	0.32887	ESAM	1	ENSG00000148908.10_3:56849749:T:C	3:56849749:T:C	trans_eQTL	3:56849749:T:C	5.06308e-26	0.190026	RGS10	1	1	trans_eQTL_trans_eQTL	rs1354034	rs1354034
ENSG00000149564.7_3:56849749:T:C	3:56849749:T:C	trans_eQTL	3:56849749:T:C	2.54703e-77	0.32887	ESAM	1	ENSG00000169398.15_3:56849749:T:C	3:56849749:T:C	trans_eQTL	3:56849749:T:C	4.99237e-27	0.193835	PTK2	1	1	trans_eQTL_trans_eQTL	rs1354034	rs1354034
ENSG00000149564.7_3:56849749:T:C	3:56849749:T:C	trans_eQTL	3:56849749:T:C	2.54703e-77	0.32887	ESAM	1	ENSG00000117586.6_3:56849749:T:C	3:56849749:T:C	trans_eQTL	3:56849749:T:C	6.38174e-14	0.135699	TNFSF4	1	1	trans_eQTL_trans_eQTL	rs1354034	rs1354034
ENSG00000149564.7_3:56849749:T:C	3:56849749:T:C	trans_eQTL	3:56849749:T:C	2.54703e-77	0.32887	ESAM	1	ENSG00000235609.4_3:56849749:T:C	3:56849749:T:C	trans_eQTL	3:56849749:T:C	1.61298e-17	0.153924	AF127936.7	1	1	trans_eQTL_trans_eQTL	rs1354034	rs1354034
ENSG00000149564.7_3:56849749:T:C	3:56849749:T:C	trans_eQTL	3:56849749:T:C	2.54703e-77	0.32887	ESAM	1	ENSG00000161013.12_3:56849749:T:C	3:56849749:T:C	trans_eQTL	3:56849749:T:C	1.99309e-33	0.216396	MGAT4B	1	1	trans_eQTL_trans_eQTL	rs1354034	rs1354034
ENSG00000149564.7_3:56849749:T:C	3:56849749:T:C	trans_eQTL	3:56849749:T:C	2.54703e-77	0.32887	ESAM	1	ENSG00000042062.7_3:56849749:T:C	3:56849749:T:C	trans_eQTL	3:56849749:T:C	1.15033e-08	0.103458	FAM65C	1	1	trans_eQTL_trans_eQTL	rs1354034	rs1354034
ENSG00000149564.7_3:56849749:T:C	3:56849749:T:C	trans_eQTL	3:56849749:T:C	2.54703e-77	0.32887	ESAM	1	ENSG00000086189.5_3:56849749:T:C	3:56849749:T:C	trans_eQTL	3:56849749:T:C	7.38235e-09	0.104811	DIMT1	1	1	trans_eQTL_trans_eQTL	rs1354034	rs1354034
ENSG00000149564.7_3:56849749:T:C	3:56849749:T:C	trans_eQTL	3:56849749:T:C	2.54703e-77	0.32887	ESAM	1	ENSG00000243244.1_3:56849749:T:C	3:56849749:T:C	trans_eQTL	3:56849749:T:C	1.17074e-09	0.110257	STON1	1	1	trans_eQTL_trans_eQTL	rs1354034	rs1354034
ENSG00000149564.7_3:56849749:T:C	3:56849749:T:C	trans_eQTL	3:56849749:T:C	2.54703e-77	0.32887	ESAM	1	ENSG00000171611.5_3:56849749:T:C	3:56849749:T:C	trans_eQTL	3:56849749:T:C	6.46466e-63	0.297414	PTCRA	1	1	trans_eQTL_trans_eQTL	rs1354034	rs1354034
ENSG00000149564.7_3:56849749:T:C	3:56849749:T:C	trans_eQTL	3:56849749:T:C	2.54703e-77	0.32887	ESAM	1	ENSG00000188677.10_3:56849749:T:C	3:56849749:T:C	trans_eQTL	3:56849749:T:C	2.59512e-58	0.286481	PARVB	1	1	trans_eQTL_trans_eQTL	rs1354034	rs1354034
ENSG00000149564.7_3:56849749:T:C	3:56849749:T:C	trans_eQTL	3:56849749:T:C	2.54703e-77	0.32887	ESAM	1	ENSG00000085733.11_3:56849749:T:C	3:56849749:T:C	trans_eQTL	3:56849749:T:C	4.7922e-44	0.249031	CTTN	1	1	trans_eQTL_trans_eQTL	rs1354034	rs1354034
ENSG00000149564.7_3:56849749:T:C	3:56849749:T:C	trans_eQTL	3:56849749:T:C	2.54703e-77	0.32887	ESAM	1	ENSG00000106089.7_3:56849749:T:C	3:56849749:T:C	trans_eQTL	3:56849749:T:C	2.76001e-11	0.120598	STX1A	1	1	trans_eQTL_trans_eQTL	rs1354034	rs1354034
ENSG00000149564.7_3:56849749:T:C	3:56849749:T:C	trans_eQTL	3:56849749:T:C	2.54703e-77	0.32887	ESAM	1	ENSG00000131711.10_3:56849749:T:C	3:56849749:T:C	trans_eQTL	3:56849749:T:C	2.76328e-10	0.168687	MAP1B	1	1	trans_eQTL_trans_eQTL	rs1354034	rs1354034
ENSG00000149564.7_3:56849749:T:C	3:56849749:T:C	trans_eQTL	3:56849749:T:C	2.54703e-77	0.32887	ESAM	1	ENSG00000123739.6_3:56849749:T:C	3:56849749:T:C	trans_eQTL	3:56849749:T:C	1.29692e-24	0.184555	PLA2G12A	1	1	trans_eQTL_trans_eQTL	rs1354034	rs1354034
ENSG00000149564.7_3:56849749:T:C	3:56849749:T:C	trans_eQTL	3:56849749:T:C	2.54703e-77	0.32887	ESAM	1	ENSG00000099256.14_3:56849749:T:C	3:56849749:T:C	trans_eQTL	3:56849749:T:C	2.05556e-21	0.171444	PRTFDC1	1	1	trans_eQTL_trans_eQTL	rs1354034	rs1354034
ENSG00000149564.7_3:56849749:T:C	3:56849749:T:C	trans_eQTL	3:56849749:T:C	2.54703e-77	0.32887	ESAM	1	ENSG00000100362.8_3:56849749:T:C	3:56849749:T:C	trans_eQTL	3:56849749:T:C	7.45304e-19	0.160153	PVALB	1	1	trans_eQTL_trans_eQTL	rs1354034	rs1354034
ENSG00000149564.7_3:56849749:T:C	3:56849749:T:C	trans_eQTL	3:56849749:T:C	2.54703e-77	0.32887	ESAM	1	ENSG00000151693.5_3:56849749:T:C	3:56849749:T:C	trans_eQTL	3:56849749:T:C	1.28494e-22	0.176497	ASAP2	1	1	trans_eQTL_trans_eQTL	rs1354034	rs1354034
ENSG00000149564.7_3:56849749:T:C	3:56849749:T:C	trans_eQTL	3:56849749:T:C	2.54703e-77	0.32887	ESAM	1	ENSG00000259207.3_3:56849749:T:C	3:56849749:T:C	trans_eQTL	3:56849749:T:C	1.0948e-99	0.547574	ITGB3	1	1	trans_eQTL_trans_eQTL	rs1354034	rs1354034
ENSG00000149564.7_3:56849749:T:C	3:56849749:T:C	trans_eQTL	3:56849749:T:C	2.54703e-77	0.32887	ESAM	1	ENSG00000158560.10_3:56849749:T:C	3:56849749:T:C	trans_eQTL	3:56849749:T:C	5.19693e-13	0.130678	DYNC1I1	1	1	trans_eQTL_trans_eQTL	rs1354034	rs1354034
ENSG00000149564.7_3:56849749:T:C	3:56849749:T:C	trans_eQTL	3:56849749:T:C	2.54703e-77	0.32887	ESAM	1	ENSG00000167363.9_3:56849749:T:C	3:56849749:T:C	trans_eQTL	3:56849749:T:C	2.31022e-11	0.121067	FN3K	1	1	trans_eQTL_trans_eQTL	rs1354034	rs1354034
ENSG00000149564.7_3:56849749:T:C	3:56849749:T:C	trans_eQTL	3:56849749:T:C	2.54703e-77	0.32887	ESAM	1	ENSG00000156381.4_3:56849749:T:C	3:56849749:T:C	trans_eQTL	3:56849749:T:C	1.34512e-14	0.205496	ANKRD9	1	1	trans_eQTL_trans_eQTL	rs1354034	rs1354034
ENSG00000149564.7_3:56849749:T:C	3:56849749:T:C	trans_eQTL	3:56849749:T:C	2.54703e-77	0.32887	ESAM	1	ENSG00000061918.8_3:56849749:T:C	3:56849749:T:C	trans_eQTL	3:56849749:T:C	7.04202e-63	0.297328	GUCY1B3	1	1	trans_eQTL_trans_eQTL	rs1354034	rs1354034
ENSG00000149564.7_3:56849749:T:C	3:56849749:T:C	trans_eQTL	3:56849749:T:C	2.54703e-77	0.32887	ESAM	1	ENSG00000158457.4_3:56849749:T:C	3:56849749:T:C	trans_eQTL	3:56849749:T:C	7.27818e-55	0.27796	TSPAN33	1	1	trans_eQTL_trans_eQTL	rs1354034	rs1354034
ENSG00000149564.7_3:56849749:T:C	3:56849749:T:C	trans_eQTL	3:56849749:T:C	2.54703e-77	0.32887	ESAM	1	ENSG00000137801.9_3:56849749:T:C	3:56849749:T:C	trans_eQTL	3:56849749:T:C	8.1971e-13	0.129561	THBS1	1	1	trans_eQTL_trans_eQTL	rs1354034	rs1354034
ENSG00000149564.7_3:56849749:T:C	3:56849749:T:C	trans_eQTL	3:56849749:T:C	2.54703e-77	0.32887	ESAM	1	ENSG00000125952.14_3:56849749:T:C	3:56849749:T:C	trans_eQTL	3:56849749:T:C	2.28317e-20	0.166927	MAX	1	1	trans_eQTL_trans_eQTL	rs1354034	rs1354034
ENSG00000149564.7_3:56849749:T:C	3:56849749:T:C	trans_eQTL	3:56849749:T:C	2.54703e-77	0.32887	ESAM	1	ENSG00000148498.11_3:56849749:T:C	3:56849749:T:C	trans_eQTL	3:56849749:T:C	1.80428e-42	0.244492	PARD3	1	1	trans_eQTL_trans_eQTL	rs1354034	rs1354034
ENSG00000149564.7_3:56849749:T:C	3:56849749:T:C	trans_eQTL	3:56849749:T:C	2.54703e-77	0.32887	ESAM	1	ENSG00000272016.1_3:56849749:T:C	3:56849749:T:C	trans_eQTL	3:56849749:T:C	4.77821e-11	0.119139	RP11-215G15.5	1	1	trans_eQTL_trans_eQTL	rs1354034	rs1354034
ENSG00000149564.7_3:56849749:T:C	3:56849749:T:C	trans_eQTL	3:56849749:T:C	2.54703e-77	0.32887	ESAM	1	ENSG00000267279.1_3:56849749:T:C	3:56849749:T:C	trans_eQTL	3:56849749:T:C	1.68223e-14	0.138796	RP11-879F14.2	1	1	trans_eQTL_trans_eQTL	rs1354034	rs1354034
ENSG00000149564.7_3:56849749:T:C	3:56849749:T:C	trans_eQTL	3:56849749:T:C	2.54703e-77	0.32887	ESAM	1	ENSG00000228474.1_3:56849749:T:C	3:56849749:T:C	trans_eQTL	3:56849749:T:C	2.41108e-15	0.143188	OST4	1	1	trans_eQTL_trans_eQTL	rs1354034	rs1354034
ENSG00000149564.7_3:56849749:T:C	3:56849749:T:C	trans_eQTL	3:56849749:T:C	2.54703e-77	0.32887	ESAM	1	ENSG00000137507.7_3:56849749:T:C	3:56849749:T:C	trans_eQTL	3:56849749:T:C	5.11516e-10	0.112622	LRRC32	1	1	trans_eQTL_trans_eQTL	rs1354034	rs1354034
ENSG00000149564.7_3:56849749:T:C	3:56849749:T:C	trans_eQTL	3:56849749:T:C	2.54703e-77	0.32887	ESAM	1	ENSG00000188191.10_3:56849749:T:C	3:56849749:T:C	trans_eQTL	3:56849749:T:C	7.80154e-16	0.145678	PRKAR1B	1	1	trans_eQTL_trans_eQTL	rs1354034	rs1354034
ENSG00000149564.7_3:56849749:T:C	3:56849749:T:C	trans_eQTL	3:56849749:T:C	2.54703e-77	0.32887	ESAM	1	ENSG00000163898.5_3:56849749:T:C	3:56849749:T:C	trans_eQTL	3:56849749:T:C	1.31734e-19	0.163557	LIPH	1	1	trans_eQTL_trans_eQTL	rs1354034	rs1354034
ENSG00000149564.7_3:56849749:T:C	3:56849749:T:C	trans_eQTL	3:56849749:T:C	2.54703e-77	0.32887	ESAM	1	ENSG00000162722.8_3:56849749:T:C	3:56849749:T:C	trans_eQTL	3:56849749:T:C	1.62168e-11	0.179904	TRIM58	1	1	trans_eQTL_trans_eQTL	rs1354034	rs1354034
ENSG00000149564.7_3:56849749:T:C	3:56849749:T:C	trans_eQTL	3:56849749:T:C	2.54703e-77	0.32887	ESAM	1	ENSG00000072042.8_3:56849749:T:C	3:56849749:T:C	trans_eQTL	3:56849749:T:C	3.59029e-10	0.113618	RDH11	1	1	trans_eQTL_trans_eQTL	rs1354034	rs1354034
ENSG00000149564.7_3:56849749:T:C	3:56849749:T:C	trans_eQTL	3:56849749:T:C	2.54703e-77	0.32887	ESAM	1	ENSG00000095303.10_3:56849749:T:C	3:56849749:T:C	trans_eQTL	3:56849749:T:C	1.17068e-80	0.499099	PTGS1	1	1	trans_eQTL_trans_eQTL	rs1354034	rs1354034
ENSG00000149564.7_3:56849749:T:C	3:56849749:T:C	trans_eQTL	3:56849749:T:C	2.54703e-77	0.32887	ESAM	1	ENSG00000172572.6_3:56849749:T:C	3:56849749:T:C	trans_eQTL	3:56849749:T:C	6.50446e-85	0.344052	PDE3A	1	1	trans_eQTL_trans_eQTL	rs1354034	rs1354034
ENSG00000149564.7_3:56849749:T:C	3:56849749:T:C	trans_eQTL	3:56849749:T:C	2.54703e-77	0.32887	ESAM	1	ENSG00000088053.7_3:56849749:T:C	3:56849749:T:C	trans_eQTL	3:56849749:T:C	1.91962e-99	0.37095	GP6	1	1	trans_eQTL_trans_eQTL	rs1354034	rs1354034
ENSG00000149564.7_3:56849749:T:C	3:56849749:T:C	trans_eQTL	3:56849749:T:C	2.54703e-77	0.32887	ESAM	1	ENSG00000124772.7_3:56849749:T:C	3:56849749:T:C	trans_eQTL	3:56849749:T:C	8.95381e-26	0.189077	CPNE5	1	1	trans_eQTL_trans_eQTL	rs1354034	rs1354034
ENSG00000103994.12	15:42749476:C:T	eQTL	15:42749476:C:T	1.07775e-18	0.253125	ZNF106	1	ENSG00000092531.5	15:42850528:T:G	eQTL	15:42850528:T:G	1.21121e-09	-0.4346	SNAP23	3	0.909805	eQTL_eQTL	rs62022313	rs529836526
ENSG00000262481.1	17:7297452:A:G	eQTL	17:7297452:A:G	6.21215e-227	2.13256	C17orf61-PLSCR3	1	ENSG00000174292.8	17:7295071:T:C	eQTL	17:7295071:T:C	1.65739e-21	-0.0646144	TNK1	2	0.999884	eQTL_eQTL	rs4613118	rs8075287
ENSG00000134146.7_20:44638973:A:C	20:44638973:A:C	trans_eQTL	20:44638973:A:C	4.04865e-10	-0.113281	DPH6	1	ENSG00000184470.15_20:44587926:A:C	20:44587926:A:C	trans_eQTL	20:44587926:A:C	1.98997e-08	0.101762	TXNRD2	1	0.971025	trans_eQTL_trans_eQTL	rs540316522	rs41305805
ENSG00000134146.7_20:44638973:A:C	20:44638973:A:C	trans_eQTL	20:44638973:A:C	4.04865e-10	-0.113281	DPH6	1	ENSG00000177946.4_20:44587926:A:C	20:44587926:A:C	trans_eQTL	20:44587926:A:C	1.12107e-12	-0.128788	CENPBD1	1	0.971025	trans_eQTL_trans_eQTL	rs540316522	rs41305805
ENSG00000010327.6_7:50370254:C:T	7:50370254:C:T	trans_eQTL	7:50370254:C:T	3.13644e-10	-0.113996	STAB1	1	ENSG00000111321.6_7:50370254:C:T	7:50370254:C:T	trans_eQTL	7:50370254:C:T	1.06027e-13	-0.134501	LTBR	1	1	trans_eQTL_trans_eQTL	rs149007767	rs149007767
ENSG00000010327.6_7:50370254:C:T	7:50370254:C:T	trans_eQTL	7:50370254:C:T	3.13644e-10	-0.113996	STAB1	1	ENSG00000205423.7_7:50370254:C:T	7:50370254:C:T	trans_eQTL	7:50370254:C:T	4.28256e-09	-0.10645	CNEP1R1	1	1	trans_eQTL_trans_eQTL	rs149007767	rs149007767
ENSG00000010327.6_7:50370254:C:T	7:50370254:C:T	trans_eQTL	7:50370254:C:T	3.13644e-10	-0.113996	STAB1	1	ENSG00000180340.5_7:50370254:C:T	7:50370254:C:T	trans_eQTL	7:50370254:C:T	3.21037e-09	-0.107307	FZD2	1	1	trans_eQTL_trans_eQTL	rs149007767	rs149007767
ENSG00000010327.6_7:50370254:C:T	7:50370254:C:T	trans_eQTL	7:50370254:C:T	3.13644e-10	-0.113996	STAB1	1	ENSG00000121064.8_7:50370254:C:T	7:50370254:C:T	trans_eQTL	7:50370254:C:T	1.78673e-08	-0.102098	SCPEP1	1	1	trans_eQTL_trans_eQTL	rs149007767	rs149007767
ENSG00000010327.6_7:50370254:C:T	7:50370254:C:T	trans_eQTL	7:50370254:C:T	3.13644e-10	-0.113996	STAB1	1	ENSG00000167536.9_7:50370254:C:T	7:50370254:C:T	trans_eQTL	7:50370254:C:T	6.48109e-11	-0.118321	DHRS13	1	1	trans_eQTL_trans_eQTL	rs149007767	rs149007767
ENSG00000010327.6_7:50370254:C:T	7:50370254:C:T	trans_eQTL	7:50370254:C:T	3.13644e-10	-0.113996	STAB1	1	ENSG00000133048.8_7:50370254:C:T	7:50370254:C:T	trans_eQTL	7:50370254:C:T	2.38047e-15	-0.143217	CHI3L1	1	1	trans_eQTL_trans_eQTL	rs149007767	rs149007767
ENSG00000010327.6_7:50370254:C:T	7:50370254:C:T	trans_eQTL	7:50370254:C:T	3.13644e-10	-0.113996	STAB1	1	ENSG00000090487.6_7:50370254:C:T	7:50370254:C:T	trans_eQTL	7:50370254:C:T	1.20835e-12	-0.128603	SPG21	1	1	trans_eQTL_trans_eQTL	rs149007767	rs149007767
ENSG00000010327.6_7:50370254:C:T	7:50370254:C:T	trans_eQTL	7:50370254:C:T	3.13644e-10	-0.113996	STAB1	1	ENSG00000158769.13_7:50370254:C:T	7:50370254:C:T	trans_eQTL	7:50370254:C:T	3.93509e-13	-0.131355	F11R	1	1	trans_eQTL_trans_eQTL	rs149007767	rs149007767
ENSG00000010327.6_7:50370254:C:T	7:50370254:C:T	trans_eQTL	7:50370254:C:T	3.13644e-10	-0.113996	STAB1	1	ENSG00000104918.4_7:50370254:C:T	7:50370254:C:T	trans_eQTL	7:50370254:C:T	1.29696e-13	-0.134022	RETN	1	1	trans_eQTL_trans_eQTL	rs149007767	rs149007767
ENSG00000010327.6_7:50370254:C:T	7:50370254:C:T	trans_eQTL	7:50370254:C:T	3.13644e-10	-0.113996	STAB1	1	ENSG00000110400.6_7:50370254:C:T	7:50370254:C:T	trans_eQTL	7:50370254:C:T	6.69104e-18	-0.155733	PVRL1	1	1	trans_eQTL_trans_eQTL	rs149007767	rs149007767
ENSG00000010327.6_7:50370254:C:T	7:50370254:C:T	trans_eQTL	7:50370254:C:T	3.13644e-10	-0.113996	STAB1	1	ENSG00000204472.8_7:50370254:C:T	7:50370254:C:T	trans_eQTL	7:50370254:C:T	6.28176e-15	-0.14104	AIF1	1	1	trans_eQTL_trans_eQTL	rs149007767	rs149007767
ENSG00000010327.6_7:50370254:C:T	7:50370254:C:T	trans_eQTL	7:50370254:C:T	3.13644e-10	-0.113996	STAB1	1	ENSG00000121316.6_7:50370254:C:T	7:50370254:C:T	trans_eQTL	7:50370254:C:T	1.60228e-11	-0.122027	PLBD1	1	1	trans_eQTL_trans_eQTL	rs149007767	rs149007767
ENSG00000010327.6_7:50370254:C:T	7:50370254:C:T	trans_eQTL	7:50370254:C:T	3.13644e-10	-0.113996	STAB1	1	ENSG00000139318.7_7:50370254:C:T	7:50370254:C:T	trans_eQTL	7:50370254:C:T	3.17796e-09	-0.107337	DUSP6	1	1	trans_eQTL_trans_eQTL	rs149007767	rs149007767
ENSG00000010327.6_7:50370254:C:T	7:50370254:C:T	trans_eQTL	7:50370254:C:T	3.13644e-10	-0.113996	STAB1	1	ENSG00000149798.3_7:50370254:C:T	7:50370254:C:T	trans_eQTL	7:50370254:C:T	3.66751e-09	-0.106912	CDC42EP2	1	1	trans_eQTL_trans_eQTL	rs149007767	rs149007767
ENSG00000010327.6_7:50370254:C:T	7:50370254:C:T	trans_eQTL	7:50370254:C:T	3.13644e-10	-0.113996	STAB1	1	ENSG00000126759.8_7:50370254:C:T	7:50370254:C:T	trans_eQTL	7:50370254:C:T	1.57065e-11	-0.254559	CFP	1	1	trans_eQTL_trans_eQTL	rs149007767	rs149007767
ENSG00000010327.6_7:50370254:C:T	7:50370254:C:T	trans_eQTL	7:50370254:C:T	3.13644e-10	-0.113996	STAB1	1	ENSG00000125810.9_7:50370254:C:T	7:50370254:C:T	trans_eQTL	7:50370254:C:T	1.06566e-10	-0.116974	CD93	1	1	trans_eQTL_trans_eQTL	rs149007767	rs149007767
ENSG00000010327.6_7:50370254:C:T	7:50370254:C:T	trans_eQTL	7:50370254:C:T	3.13644e-10	-0.113996	STAB1	1	ENSG00000088827.8_7:50308811:G:C	7:50370254:C:T	trans_eQTL	7:50370254:C:T	2.72237e-06	-0.176988	SIGLEC1	2	1	trans_eQTL_trans_eQTL	rs149007767	rs149007767
ENSG00000010327.6_7:50370254:C:T	7:50370254:C:T	trans_eQTL	7:50370254:C:T	3.13644e-10	-0.113996	STAB1	1	ENSG00000213903.4_7:50370254:C:T	7:50370254:C:T	trans_eQTL	7:50370254:C:T	3.89469e-09	-0.106733	LTB4R	1	1	trans_eQTL_trans_eQTL	rs149007767	rs149007767
ENSG00000010327.6_7:50370254:C:T	7:50370254:C:T	trans_eQTL	7:50370254:C:T	3.13644e-10	-0.113996	STAB1	1	ENSG00000170458.9_7:50370254:C:T	7:50370254:C:T	trans_eQTL	7:50370254:C:T	2.22872e-14	-0.138148	CD14	1	1	trans_eQTL_trans_eQTL	rs149007767	rs149007767
ENSG00000010327.6_7:50370254:C:T	7:50370254:C:T	trans_eQTL	7:50370254:C:T	3.13644e-10	-0.113996	STAB1	1	ENSG00000105383.10_7:50370254:C:T	7:50370254:C:T	trans_eQTL	7:50370254:C:T	2.7205e-10	-0.114393	CD33	1	1	trans_eQTL_trans_eQTL	rs149007767	rs149007767
ENSG00000010327.6_7:50370254:C:T	7:50370254:C:T	trans_eQTL	7:50370254:C:T	3.13644e-10	-0.113996	STAB1	1	ENSG00000155254.8_7:50370254:C:T	7:50370254:C:T	trans_eQTL	7:50370254:C:T	1.07597e-13	-0.134466	MARVELD1	1	1	trans_eQTL_trans_eQTL	rs149007767	rs149007767
ENSG00000010327.6_7:50370254:C:T	7:50370254:C:T	trans_eQTL	7:50370254:C:T	3.13644e-10	-0.113996	STAB1	1	ENSG00000173083.10_7:50370254:C:T	7:50370254:C:T	trans_eQTL	7:50370254:C:T	3.54569e-16	-0.147392	HPSE	1	1	trans_eQTL_trans_eQTL	rs149007767	rs149007767
ENSG00000010327.6_7:50370254:C:T	7:50370254:C:T	trans_eQTL	7:50370254:C:T	3.13644e-10	-0.113996	STAB1	1	ENSG00000108984.9_7:50370254:C:T	7:50370254:C:T	trans_eQTL	7:50370254:C:T	1.32901e-08	-0.103014	MAP2K6	1	1	trans_eQTL_trans_eQTL	rs149007767	rs149007767
ENSG00000010327.6_7:50370254:C:T	7:50370254:C:T	trans_eQTL	7:50370254:C:T	3.13644e-10	-0.113996	STAB1	1	ENSG00000074660.11_7:50370254:C:T	7:50370254:C:T	trans_eQTL	7:50370254:C:T	1.5819e-15	-0.300107	SCARF1	1	1	trans_eQTL_trans_eQTL	rs149007767	rs149007767
ENSG00000010327.6_7:50370254:C:T	7:50370254:C:T	trans_eQTL	7:50370254:C:T	3.13644e-10	-0.113996	STAB1	1	ENSG00000140848.12_7:50370254:C:T	7:50370254:C:T	trans_eQTL	7:50370254:C:T	1.2188e-13	-0.13417	CPNE2	1	1	trans_eQTL_trans_eQTL	rs149007767	rs149007767
ENSG00000010327.6_7:50370254:C:T	7:50370254:C:T	trans_eQTL	7:50370254:C:T	3.13644e-10	-0.113996	STAB1	1	ENSG00000108100.13_7:50370254:C:T	7:50370254:C:T	trans_eQTL	7:50370254:C:T	9.50505e-16	-0.145245	CCNY	1	1	trans_eQTL_trans_eQTL	rs149007767	rs149007767
ENSG00000010327.6_7:50370254:C:T	7:50370254:C:T	trans_eQTL	7:50370254:C:T	3.13644e-10	-0.113996	STAB1	1	ENSG00000185811.12	7:50370254:C:T	eQTL	7:50370254:C:T	1.28399e-16	0.566927	IKZF1	2	1	trans_eQTL_eQTL	rs149007767	rs149007767
ENSG00000010327.6_7:50370254:C:T	7:50370254:C:T	trans_eQTL	7:50370254:C:T	3.13644e-10	-0.113996	STAB1	1	ENSG00000142687.13_7:50370254:C:T	7:50370254:C:T	trans_eQTL	7:50370254:C:T	4.8238e-19	-0.161015	KIAA0319L	1	1	trans_eQTL_trans_eQTL	rs149007767	rs149007767
ENSG00000010327.6_7:50370254:C:T	7:50370254:C:T	trans_eQTL	7:50370254:C:T	3.13644e-10	-0.113996	STAB1	1	ENSG00000135926.8_7:50370254:C:T	7:50370254:C:T	trans_eQTL	7:50370254:C:T	3.68487e-13	-0.131514	TMBIM1	1	1	trans_eQTL_trans_eQTL	rs149007767	rs149007767
ENSG00000010327.6_7:50370254:C:T	7:50370254:C:T	trans_eQTL	7:50370254:C:T	3.13644e-10	-0.113996	STAB1	1	ENSG00000124102.4_7:50370254:C:T	7:50370254:C:T	trans_eQTL	7:50370254:C:T	2.29778e-16	-0.148327	PI3	1	1	trans_eQTL_trans_eQTL	rs149007767	rs149007767
ENSG00000010327.6_7:50370254:C:T	7:50370254:C:T	trans_eQTL	7:50370254:C:T	3.13644e-10	-0.113996	STAB1	1	ENSG00000135378.3_7:50370254:C:T	7:50370254:C:T	trans_eQTL	7:50370254:C:T	2.9986e-15	0.142702	PRRG4	1	1	trans_eQTL_trans_eQTL	rs149007767	rs149007767
ENSG00000010327.6_7:50370254:C:T	7:50370254:C:T	trans_eQTL	7:50370254:C:T	3.13644e-10	-0.113996	STAB1	1	ENSG00000143570.13_7:50370254:C:T	7:50370254:C:T	trans_eQTL	7:50370254:C:T	8.40057e-09	-0.104419	SLC39A1	1	1	trans_eQTL_trans_eQTL	rs149007767	rs149007767
ENSG00000010327.6_7:50370254:C:T	7:50370254:C:T	trans_eQTL	7:50370254:C:T	3.13644e-10	-0.113996	STAB1	1	ENSG00000092051.12_7:50370254:C:T	7:50370254:C:T	trans_eQTL	7:50370254:C:T	2.86576e-11	-0.120498	JPH4	1	1	trans_eQTL_trans_eQTL	rs149007767	rs149007767
ENSG00000010327.6_7:50370254:C:T	7:50370254:C:T	trans_eQTL	7:50370254:C:T	3.13644e-10	-0.113996	STAB1	1	ENSG00000135912.6_7:50370254:C:T	7:50370254:C:T	trans_eQTL	7:50370254:C:T	3.2589e-10	-0.113889	TTLL4	1	1	trans_eQTL_trans_eQTL	rs149007767	rs149007767
ENSG00000010327.6_7:50370254:C:T	7:50370254:C:T	trans_eQTL	7:50370254:C:T	3.13644e-10	-0.113996	STAB1	1	ENSG00000133055.4_7:50370254:C:T	7:50370254:C:T	trans_eQTL	7:50370254:C:T	1.86302e-11	-0.121632	MYBPH	1	1	trans_eQTL_trans_eQTL	rs149007767	rs149007767
ENSG00000010327.6_7:50370254:C:T	7:50370254:C:T	trans_eQTL	7:50370254:C:T	3.13644e-10	-0.113996	STAB1	1	ENSG00000132514.9_7:50306810:C:G	7:50370254:C:T	trans_eQTL	7:50370254:C:T	8.00896e-06	-0.167193	CLEC10A	2	1	trans_eQTL_trans_eQTL	rs149007767	rs149007767
ENSG00000010327.6_7:50370254:C:T	7:50370254:C:T	trans_eQTL	7:50370254:C:T	3.13644e-10	-0.113996	STAB1	1	ENSG00000073008.10_7:50370254:C:T	7:50370254:C:T	trans_eQTL	7:50370254:C:T	1.31385e-09	-0.109924	PVR	1	1	trans_eQTL_trans_eQTL	rs149007767	rs149007767
ENSG00000010327.6_7:50370254:C:T	7:50370254:C:T	trans_eQTL	7:50370254:C:T	3.13644e-10	-0.113996	STAB1	1	ENSG00000133808.4_7:50370254:C:T	7:50370254:C:T	trans_eQTL	7:50370254:C:T	9.47695e-17	-0.150217	MICALCL	1	1	trans_eQTL_trans_eQTL	rs149007767	rs149007767
ENSG00000010327.6_7:50370254:C:T	7:50370254:C:T	trans_eQTL	7:50370254:C:T	3.13644e-10	-0.113996	STAB1	1	ENSG00000181982.13_7:50370254:C:T	7:50370254:C:T	trans_eQTL	7:50370254:C:T	9.38201e-14	-0.13479	CCDC149	1	1	trans_eQTL_trans_eQTL	rs149007767	rs149007767
ENSG00000010327.6_7:50370254:C:T	7:50370254:C:T	trans_eQTL	7:50370254:C:T	3.13644e-10	-0.113996	STAB1	1	ENSG00000160209.14_7:50370254:C:T	7:50370254:C:T	trans_eQTL	7:50370254:C:T	3.77581e-09	-0.106825	PDXK	1	1	trans_eQTL_trans_eQTL	rs149007767	rs149007767
ENSG00000010327.6_7:50370254:C:T	7:50370254:C:T	trans_eQTL	7:50370254:C:T	3.13644e-10	-0.113996	STAB1	1	ENSG00000111275.8_7:50370254:C:T	7:50370254:C:T	trans_eQTL	7:50370254:C:T	1.13664e-19	-0.163843	ALDH2	1	1	trans_eQTL_trans_eQTL	rs149007767	rs149007767
ENSG00000010327.6_7:50370254:C:T	7:50370254:C:T	trans_eQTL	7:50370254:C:T	3.13644e-10	-0.113996	STAB1	1	ENSG00000270149.1_7:50370254:C:T	7:50370254:C:T	trans_eQTL	7:50370254:C:T	7.60372e-14	-0.135287	F11R	1	1	trans_eQTL_trans_eQTL	rs149007767	rs149007767
ENSG00000010327.6_7:50370254:C:T	7:50370254:C:T	trans_eQTL	7:50370254:C:T	3.13644e-10	-0.113996	STAB1	1	ENSG00000118508.4_7:50370254:C:T	7:50370254:C:T	trans_eQTL	7:50370254:C:T	6.37258e-10	-0.111999	RAB32	1	1	trans_eQTL_trans_eQTL	rs149007767	rs149007767
ENSG00000010327.6_7:50370254:C:T	7:50370254:C:T	trans_eQTL	7:50370254:C:T	3.13644e-10	-0.113996	STAB1	1	ENSG00000030582.12_7:50370254:C:T	7:50370254:C:T	trans_eQTL	7:50370254:C:T	2.21693e-10	-0.114962	GRN	1	1	trans_eQTL_trans_eQTL	rs149007767	rs149007767
ENSG00000010327.6_7:50370254:C:T	7:50370254:C:T	trans_eQTL	7:50370254:C:T	3.13644e-10	-0.113996	STAB1	1	ENSG00000258227.2_7:50370254:C:T	7:50370254:C:T	trans_eQTL	7:50370254:C:T	1.88031e-19	-0.162864	CLEC5A	1	1	trans_eQTL_trans_eQTL	rs149007767	rs149007767
ENSG00000010327.6_7:50370254:C:T	7:50370254:C:T	trans_eQTL	7:50370254:C:T	3.13644e-10	-0.113996	STAB1	1	ENSG00000162711.12_7:50370254:C:T	7:50370254:C:T	trans_eQTL	7:50370254:C:T	7.34485e-11	-0.117983	NLRP3	1	1	trans_eQTL_trans_eQTL	rs149007767	rs149007767
ENSG00000010327.6_7:50370254:C:T	7:50370254:C:T	trans_eQTL	7:50370254:C:T	3.13644e-10	-0.113996	STAB1	1	ENSG00000049249.4_7:50370254:C:T	7:50370254:C:T	trans_eQTL	7:50370254:C:T	7.38014e-16	-0.145799	TNFRSF9	1	1	trans_eQTL_trans_eQTL	rs149007767	rs149007767
ENSG00000010327.6_7:50370254:C:T	7:50370254:C:T	trans_eQTL	7:50370254:C:T	3.13644e-10	-0.113996	STAB1	1	ENSG00000178726.6_7:50370254:C:T	7:50370254:C:T	trans_eQTL	7:50370254:C:T	1.67012e-14	-0.138813	THBD	1	1	trans_eQTL_trans_eQTL	rs149007767	rs149007767
ENSG00000010327.6_7:50370254:C:T	7:50370254:C:T	trans_eQTL	7:50370254:C:T	3.13644e-10	-0.113996	STAB1	1	ENSG00000145569.5_7:50370254:C:T	7:50370254:C:T	trans_eQTL	7:50370254:C:T	3.30477e-15	-0.142485	FAM105A	1	1	trans_eQTL_trans_eQTL	rs149007767	rs149007767
ENSG00000010327.6_7:50370254:C:T	7:50370254:C:T	trans_eQTL	7:50370254:C:T	3.13644e-10	-0.113996	STAB1	1	ENSG00000186047.9_7:50370254:C:T	7:50370254:C:T	trans_eQTL	7:50370254:C:T	1.0191e-21	-0.172737	DLEU7	1	1	trans_eQTL_trans_eQTL	rs149007767	rs149007767
ENSG00000010327.6_7:50370254:C:T	7:50370254:C:T	trans_eQTL	7:50370254:C:T	3.13644e-10	-0.113996	STAB1	1	ENSG00000211445.7_7:50370254:C:T	7:50370254:C:T	trans_eQTL	7:50370254:C:T	1.34575e-22	-0.176414	GPX3	1	1	trans_eQTL_trans_eQTL	rs149007767	rs149007767
ENSG00000010327.6_7:50370254:C:T	7:50370254:C:T	trans_eQTL	7:50370254:C:T	3.13644e-10	-0.113996	STAB1	1	ENSG00000224307.1_7:50370254:C:T	7:50370254:C:T	trans_eQTL	7:50370254:C:T	2.01343e-10	-0.115228	RP11-344B5.2	1	1	trans_eQTL_trans_eQTL	rs149007767	rs149007767
ENSG00000010327.6_7:50370254:C:T	7:50370254:C:T	trans_eQTL	7:50370254:C:T	3.13644e-10	-0.113996	STAB1	1	ENSG00000105948.9_7:50370254:C:T	7:50370254:C:T	trans_eQTL	7:50370254:C:T	4.56611e-08	0.0991383	TTC26	1	1	trans_eQTL_trans_eQTL	rs149007767	rs149007767
ENSG00000010327.6_7:50370254:C:T	7:50370254:C:T	trans_eQTL	7:50370254:C:T	3.13644e-10	-0.113996	STAB1	1	ENSG00000133816.9_7:50370254:C:T	7:50370254:C:T	trans_eQTL	7:50370254:C:T	2.8738e-27	-0.194731	MICAL2	1	1	trans_eQTL_trans_eQTL	rs149007767	rs149007767
ENSG00000010327.6_7:50370254:C:T	7:50370254:C:T	trans_eQTL	7:50370254:C:T	3.13644e-10	-0.113996	STAB1	1	ENSG00000167105.3_7:50370254:C:T	7:50370254:C:T	trans_eQTL	7:50370254:C:T	1.29533e-13	-0.134025	TMEM92	1	1	trans_eQTL_trans_eQTL	rs149007767	rs149007767
ENSG00000010327.6_7:50370254:C:T	7:50370254:C:T	trans_eQTL	7:50370254:C:T	3.13644e-10	-0.113996	STAB1	1	ENSG00000183019.3_7:50370254:C:T	7:50370254:C:T	trans_eQTL	7:50370254:C:T	6.14794e-27	-0.193496	C19orf59	1	1	trans_eQTL_trans_eQTL	rs149007767	rs149007767
ENSG00000010327.6_7:50370254:C:T	7:50370254:C:T	trans_eQTL	7:50370254:C:T	3.13644e-10	-0.113996	STAB1	1	ENSG00000090659.13_7:50370254:C:T	7:50370254:C:T	trans_eQTL	7:50370254:C:T	5.87902e-13	-0.130377	CD209	1	1	trans_eQTL_trans_eQTL	rs149007767	rs149007767
ENSG00000010327.6_7:50370254:C:T	7:50370254:C:T	trans_eQTL	7:50370254:C:T	3.13644e-10	-0.113996	STAB1	1	ENSG00000160746.8_7:50370254:C:T	7:50370254:C:T	trans_eQTL	7:50370254:C:T	6.53659e-10	-0.111927	ANO10	1	1	trans_eQTL_trans_eQTL	rs149007767	rs149007767
ENSG00000010327.6_7:50370254:C:T	7:50370254:C:T	trans_eQTL	7:50370254:C:T	3.13644e-10	-0.113996	STAB1	1	ENSG00000251442.1_7:50370254:C:T	7:50370254:C:T	trans_eQTL	7:50370254:C:T	1.26007e-16	-0.312068	RP11-792D21.2	1	1	trans_eQTL_trans_eQTL	rs149007767	rs149007767
ENSG00000010327.6_7:50370254:C:T	7:50370254:C:T	trans_eQTL	7:50370254:C:T	3.13644e-10	-0.113996	STAB1	1	ENSG00000129493.10_7:50370254:C:T	7:50370254:C:T	trans_eQTL	7:50370254:C:T	1.50344e-09	0.109533	HEATR5A	1	1	trans_eQTL_trans_eQTL	rs149007767	rs149007767
ENSG00000010327.6_7:50370254:C:T	7:50370254:C:T	trans_eQTL	7:50370254:C:T	3.13644e-10	-0.113996	STAB1	1	ENSG00000131873.5_7:50370254:C:T	7:50370254:C:T	trans_eQTL	7:50370254:C:T	4.83449e-13	-0.130854	CHSY1	1	1	trans_eQTL_trans_eQTL	rs149007767	rs149007767
ENSG00000010327.6_7:50370254:C:T	7:50370254:C:T	trans_eQTL	7:50370254:C:T	3.13644e-10	-0.113996	STAB1	1	ENSG00000113749.5_7:50370254:C:T	7:50370254:C:T	trans_eQTL	7:50370254:C:T	9.14905e-16	-0.145329	HRH2	1	1	trans_eQTL_trans_eQTL	rs149007767	rs149007767
ENSG00000010327.6_7:50370254:C:T	7:50370254:C:T	trans_eQTL	7:50370254:C:T	3.13644e-10	-0.113996	STAB1	1	ENSG00000182389.14_7:50370254:C:T	7:50370254:C:T	trans_eQTL	7:50370254:C:T	7.14901e-20	-0.16474	CACNB4	1	1	trans_eQTL_trans_eQTL	rs149007767	rs149007767
ENSG00000010327.6_7:50370254:C:T	7:50370254:C:T	trans_eQTL	7:50370254:C:T	3.13644e-10	-0.113996	STAB1	1	ENSG00000106070.13	7:50370254:C:T	eQTL	7:50370254:C:T	1.44875e-06	-0.0434124	GRB10	4	1	trans_eQTL_eQTL	rs149007767	rs149007767
ENSG00000010327.6_7:50370254:C:T	7:50370254:C:T	trans_eQTL	7:50370254:C:T	3.13644e-10	-0.113996	STAB1	1	ENSG00000173221.9_7:50370254:C:T	7:50370254:C:T	trans_eQTL	7:50370254:C:T	1.39675e-18	-0.158901	GLRX	1	1	trans_eQTL_trans_eQTL	rs149007767	rs149007767
ENSG00000180354.11_3:56849749:T:C	3:56849749:T:C	trans_eQTL	3:56849749:T:C	3.57865e-31	0.308911	C7orf41	1	ENSG00000140859.11_3:56849749:T:C	3:56849749:T:C	trans_eQTL	3:56849749:T:C	3.09285e-21	0.170686	KIFC3	1	1	trans_eQTL_trans_eQTL	rs1354034	rs1354034
ENSG00000180354.11_3:56849749:T:C	3:56849749:T:C	trans_eQTL	3:56849749:T:C	3.57865e-31	0.308911	C7orf41	1	ENSG00000113140.6_3:56849749:T:C	3:56849749:T:C	trans_eQTL	3:56849749:T:C	1.1789e-56	0.282422	SPARC	1	1	trans_eQTL_trans_eQTL	rs1354034	rs1354034
ENSG00000180354.11_3:56849749:T:C	3:56849749:T:C	trans_eQTL	3:56849749:T:C	3.57865e-31	0.308911	C7orf41	1	ENSG00000050393.7_3:56849749:T:C	3:56849749:T:C	trans_eQTL	3:56849749:T:C	6.29867e-44	0.248692	MCUR1	1	1	trans_eQTL_trans_eQTL	rs1354034	rs1354034
ENSG00000180354.11_3:56849749:T:C	3:56849749:T:C	trans_eQTL	3:56849749:T:C	3.57865e-31	0.308911	C7orf41	1	ENSG00000124145.5_3:56849749:T:C	3:56849749:T:C	trans_eQTL	3:56849749:T:C	1.08366e-34	0.220562	SDC4	1	1	trans_eQTL_trans_eQTL	rs1354034	rs1354034
ENSG00000180354.11_3:56849749:T:C	3:56849749:T:C	trans_eQTL	3:56849749:T:C	3.57865e-31	0.308911	C7orf41	1	ENSG00000197415.7_3:56849749:T:C	3:56849749:T:C	trans_eQTL	3:56849749:T:C	1.30625e-41	0.359644	VEPH1	1	1	trans_eQTL_trans_eQTL	rs1354034	rs1354034
ENSG00000180354.11_3:56849749:T:C	3:56849749:T:C	trans_eQTL	3:56849749:T:C	3.57865e-31	0.308911	C7orf41	1	ENSG00000142949.12_3:56849749:T:C	3:56849749:T:C	trans_eQTL	3:56849749:T:C	1.13851e-25	0.188675	PTPRF	1	1	trans_eQTL_trans_eQTL	rs1354034	rs1354034
ENSG00000180354.11_3:56849749:T:C	3:56849749:T:C	trans_eQTL	3:56849749:T:C	3.57865e-31	0.308911	C7orf41	1	ENSG00000119862.8_3:56849749:T:C	3:56849749:T:C	trans_eQTL	3:56849749:T:C	4.67552e-14	0.136428	LGALSL	1	1	trans_eQTL_trans_eQTL	rs1354034	rs1354034
ENSG00000180354.11_3:56849749:T:C	3:56849749:T:C	trans_eQTL	3:56849749:T:C	3.57865e-31	0.308911	C7orf41	1	ENSG00000140416.15_3:56849749:T:C	3:56849749:T:C	trans_eQTL	3:56849749:T:C	4.91612e-36	0.331683	TPM1	1	1	trans_eQTL_trans_eQTL	rs1354034	rs1354034
ENSG00000180354.11_3:56849749:T:C	3:56849749:T:C	trans_eQTL	3:56849749:T:C	3.57865e-31	0.308911	C7orf41	1	ENSG00000129355.6_3:56849749:T:C	3:56849749:T:C	trans_eQTL	3:56849749:T:C	1.22467e-09	0.110127	CDKN2D	1	1	trans_eQTL_trans_eQTL	rs1354034	rs1354034
ENSG00000180354.11_3:56849749:T:C	3:56849749:T:C	trans_eQTL	3:56849749:T:C	3.57865e-31	0.308911	C7orf41	1	ENSG00000166091.15_3:56849749:T:C	3:56849749:T:C	trans_eQTL	3:56849749:T:C	5.05367e-115	0.59895	CMTM5	1	1	trans_eQTL_trans_eQTL	rs1354034	rs1354034
ENSG00000180354.11_3:56849749:T:C	3:56849749:T:C	trans_eQTL	3:56849749:T:C	3.57865e-31	0.308911	C7orf41	1	ENSG00000147650.7_3:56849749:T:C	3:56849749:T:C	trans_eQTL	3:56849749:T:C	3.8959e-17	0.152089	LRP12	1	1	trans_eQTL_trans_eQTL	rs1354034	rs1354034
ENSG00000180354.11_3:56849749:T:C	3:56849749:T:C	trans_eQTL	3:56849749:T:C	3.57865e-31	0.308911	C7orf41	1	ENSG00000204614.4_3:56849749:T:C	3:56849749:T:C	trans_eQTL	3:56849749:T:C	5.96349e-18	0.155968	TRIM40	1	1	trans_eQTL_trans_eQTL	rs1354034	rs1354034
ENSG00000180354.11_3:56849749:T:C	3:56849749:T:C	trans_eQTL	3:56849749:T:C	3.57865e-31	0.308911	C7orf41	1	ENSG00000164181.9_3:56849749:T:C	3:56849749:T:C	trans_eQTL	3:56849749:T:C	1.26844e-48	0.261716	ELOVL7	1	1	trans_eQTL_trans_eQTL	rs1354034	rs1354034
ENSG00000180354.11_3:56849749:T:C	3:56849749:T:C	trans_eQTL	3:56849749:T:C	3.57865e-31	0.308911	C7orf41	1	ENSG00000022267.12_3:56849749:T:C	3:56849749:T:C	trans_eQTL	3:56849749:T:C	2.10619e-45	0.252867	FHL1	1	1	trans_eQTL_trans_eQTL	rs1354034	rs1354034
ENSG00000180354.11_3:56849749:T:C	3:56849749:T:C	trans_eQTL	3:56849749:T:C	3.57865e-31	0.308911	C7orf41	1	ENSG00000127831.6_3:56849749:T:C	3:56849749:T:C	trans_eQTL	3:56849749:T:C	2.32415e-26	0.191315	VIL1	1	1	trans_eQTL_trans_eQTL	rs1354034	rs1354034
ENSG00000180354.11_3:56849749:T:C	3:56849749:T:C	trans_eQTL	3:56849749:T:C	3.57865e-31	0.308911	C7orf41	1	ENSG00000204420.4_3:56849749:T:C	3:56849749:T:C	trans_eQTL	3:56849749:T:C	5.4775e-87	0.517526	C6orf25	1	1	trans_eQTL_trans_eQTL	rs1354034	rs1354034
ENSG00000180354.11_3:56849749:T:C	3:56849749:T:C	trans_eQTL	3:56849749:T:C	3.57865e-31	0.308911	C7orf41	1	ENSG00000198753.7_3:56849749:T:C	3:56849749:T:C	trans_eQTL	3:56849749:T:C	4.98684e-95	0.535485	PLXNB3	1	1	trans_eQTL_trans_eQTL	rs1354034	rs1354034
ENSG00000180354.11_3:56849749:T:C	3:56849749:T:C	trans_eQTL	3:56849749:T:C	3.57865e-31	0.308911	C7orf41	1	ENSG00000108846.11_3:56849749:T:C	3:56849749:T:C	trans_eQTL	3:56849749:T:C	4.19151e-21	0.17012	ABCC3	1	1	trans_eQTL_trans_eQTL	rs1354034	rs1354034
ENSG00000180354.11_3:56849749:T:C	3:56849749:T:C	trans_eQTL	3:56849749:T:C	3.57865e-31	0.308911	C7orf41	1	ENSG00000264968.1_3:56849749:T:C	3:56849749:T:C	trans_eQTL	3:56849749:T:C	2.06085e-20	0.167121	RP11-387H17.4	1	1	trans_eQTL_trans_eQTL	rs1354034	rs1354034
ENSG00000180354.11_3:56849749:T:C	3:56849749:T:C	trans_eQTL	3:56849749:T:C	3.57865e-31	0.308911	C7orf41	1	ENSG00000148834.8_3:56849749:T:C	3:56849749:T:C	trans_eQTL	3:56849749:T:C	3.8502e-09	0.106767	GSTO1	1	1	trans_eQTL_trans_eQTL	rs1354034	rs1354034
ENSG00000180354.11_3:56849749:T:C	3:56849749:T:C	trans_eQTL	3:56849749:T:C	3.57865e-31	0.308911	C7orf41	1	ENSG00000014216.11_3:56849749:T:C	3:56849749:T:C	trans_eQTL	3:56849749:T:C	6.70752e-09	0.105102	CAPN1	1	1	trans_eQTL_trans_eQTL	rs1354034	rs1354034
ENSG00000180354.11_3:56849749:T:C	3:56849749:T:C	trans_eQTL	3:56849749:T:C	3.57865e-31	0.308911	C7orf41	1	ENSG00000183785.10_3:56849749:T:C	3:56849749:T:C	trans_eQTL	3:56849749:T:C	8.46263e-75	0.485978	TUBA8	1	1	trans_eQTL_trans_eQTL	rs1354034	rs1354034
ENSG00000180354.11_3:56849749:T:C	3:56849749:T:C	trans_eQTL	3:56849749:T:C	3.57865e-31	0.308911	C7orf41	1	ENSG00000127252.4_3:56849749:T:C	3:56849749:T:C	trans_eQTL	3:56849749:T:C	3.19276e-25	0.186941	HRASLS	1	1	trans_eQTL_trans_eQTL	rs1354034	rs1354034
ENSG00000180354.11_3:56849749:T:C	3:56849749:T:C	trans_eQTL	3:56849749:T:C	3.57865e-31	0.308911	C7orf41	1	ENSG00000162614.14_3:56849749:T:C	3:56849749:T:C	trans_eQTL	3:56849749:T:C	5.89321e-23	0.17789	NEXN	1	1	trans_eQTL_trans_eQTL	rs1354034	rs1354034
ENSG00000180354.11_3:56849749:T:C	3:56849749:T:C	trans_eQTL	3:56849749:T:C	3.57865e-31	0.308911	C7orf41	1	ENSG00000128245.10_3:56849749:T:C	3:56849749:T:C	trans_eQTL	3:56849749:T:C	2.12634e-12	0.127194	YWHAH	1	1	trans_eQTL_trans_eQTL	rs1354034	rs1354034
ENSG00000180354.11_3:56849749:T:C	3:56849749:T:C	trans_eQTL	3:56849749:T:C	3.57865e-31	0.308911	C7orf41	1	ENSG00000123091.4_3:56849749:T:C	3:56849749:T:C	trans_eQTL	3:56849749:T:C	7.41025e-38	0.230629	RNF11	1	1	trans_eQTL_trans_eQTL	rs1354034	rs1354034
ENSG00000180354.11_3:56849749:T:C	3:56849749:T:C	trans_eQTL	3:56849749:T:C	3.57865e-31	0.308911	C7orf41	1	ENSG00000117400.10_3:56849749:T:C	3:56849749:T:C	trans_eQTL	3:56849749:T:C	1.91163e-27	0.19539	MPL	1	1	trans_eQTL_trans_eQTL	rs1354034	rs1354034
ENSG00000180354.11_3:56849749:T:C	3:56849749:T:C	trans_eQTL	3:56849749:T:C	3.57865e-31	0.308911	C7orf41	1	ENSG00000115457.5_3:56849749:T:C	3:56849749:T:C	trans_eQTL	3:56849749:T:C	2.83033e-16	0.147878	IGFBP2	1	1	trans_eQTL_trans_eQTL	rs1354034	rs1354034
ENSG00000180354.11_3:56849749:T:C	3:56849749:T:C	trans_eQTL	3:56849749:T:C	3.57865e-31	0.308911	C7orf41	1	ENSG00000187109.9_3:56849749:T:C	3:56849749:T:C	trans_eQTL	3:56849749:T:C	2.29103e-09	0.108303	NAP1L1	1	1	trans_eQTL_trans_eQTL	rs1354034	rs1354034
ENSG00000180354.11_3:56849749:T:C	3:56849749:T:C	trans_eQTL	3:56849749:T:C	3.57865e-31	0.308911	C7orf41	1	ENSG00000184702.13_3:56849749:T:C	3:56849749:T:C	trans_eQTL	3:56849749:T:C	7.9753e-64	0.449736	SEPT5	1	1	trans_eQTL_trans_eQTL	rs1354034	rs1354034
ENSG00000180354.11_3:56849749:T:C	3:56849749:T:C	trans_eQTL	3:56849749:T:C	3.57865e-31	0.308911	C7orf41	1	ENSG00000130201.3_3:56849749:T:C	3:56849749:T:C	trans_eQTL	3:56849749:T:C	3.65712e-12	0.125827	EXOC3L2	1	1	trans_eQTL_trans_eQTL	rs1354034	rs1354034
ENSG00000180354.11_3:56849749:T:C	3:56849749:T:C	trans_eQTL	3:56849749:T:C	3.57865e-31	0.308911	C7orf41	1	ENSG00000184113.8_3:56849749:T:C	3:56849749:T:C	trans_eQTL	3:56849749:T:C	1.25319e-13	0.134104	CLDN5	1	1	trans_eQTL_trans_eQTL	rs1354034	rs1354034
ENSG00000180354.11_3:56849749:T:C	3:56849749:T:C	trans_eQTL	3:56849749:T:C	3.57865e-31	0.308911	C7orf41	1	ENSG00000041353.5_3:56849749:T:C	3:56849749:T:C	trans_eQTL	3:56849749:T:C	9.47865e-37	0.227164	RAB27B	1	1	trans_eQTL_trans_eQTL	rs1354034	rs1354034
ENSG00000180354.11_3:56849749:T:C	3:56849749:T:C	trans_eQTL	3:56849749:T:C	3.57865e-31	0.308911	C7orf41	1	ENSG00000149357.5_3:56849749:T:C	3:56849749:T:C	trans_eQTL	3:56849749:T:C	6.01545e-12	0.12456	LAMTOR1	1	1	trans_eQTL_trans_eQTL	rs1354034	rs1354034
ENSG00000180354.11_3:56849749:T:C	3:56849749:T:C	trans_eQTL	3:56849749:T:C	3.57865e-31	0.308911	C7orf41	1	ENSG00000248516.1_3:56849749:T:C	3:56849749:T:C	trans_eQTL	3:56849749:T:C	2.85442e-12	0.126453	RP11-265O12.1	1	1	trans_eQTL_trans_eQTL	rs1354034	rs1354034
ENSG00000180354.11_3:56849749:T:C	3:56849749:T:C	trans_eQTL	3:56849749:T:C	3.57865e-31	0.308911	C7orf41	1	ENSG00000119280.12_3:56849749:T:C	3:56849749:T:C	trans_eQTL	3:56849749:T:C	4.57191e-40	0.237381	C1orf198	1	1	trans_eQTL_trans_eQTL	rs1354034	rs1354034
ENSG00000180354.11_3:56849749:T:C	3:56849749:T:C	trans_eQTL	3:56849749:T:C	3.57865e-31	0.308911	C7orf41	1	ENSG00000253819.1_3:56849749:T:C	3:56849749:T:C	trans_eQTL	3:56849749:T:C	1.07154e-14	0.139828	RP11-973F15.1	1	1	trans_eQTL_trans_eQTL	rs1354034	rs1354034
ENSG00000180354.11_3:56849749:T:C	3:56849749:T:C	trans_eQTL	3:56849749:T:C	3.57865e-31	0.308911	C7orf41	1	ENSG00000158352.11_3:56849749:T:C	3:56849749:T:C	trans_eQTL	3:56849749:T:C	2.9254e-17	0.152688	SHROOM4	1	1	trans_eQTL_trans_eQTL	rs1354034	rs1354034
ENSG00000180354.11_3:56849749:T:C	3:56849749:T:C	trans_eQTL	3:56849749:T:C	3.57865e-31	0.308911	C7orf41	1	ENSG00000071051.9_3:56849749:T:C	3:56849749:T:C	trans_eQTL	3:56849749:T:C	1.3772e-17	0.154251	NCK2	1	1	trans_eQTL_trans_eQTL	rs1354034	rs1354034
ENSG00000180354.11_3:56849749:T:C	3:56849749:T:C	trans_eQTL	3:56849749:T:C	3.57865e-31	0.308911	C7orf41	1	ENSG00000165309.9_3:56849749:T:C	3:56849749:T:C	trans_eQTL	3:56849749:T:C	2.0764e-18	0.158105	ARMC3	1	1	trans_eQTL_trans_eQTL	rs1354034	rs1354034
ENSG00000180354.11_3:56849749:T:C	3:56849749:T:C	trans_eQTL	3:56849749:T:C	3.57865e-31	0.308911	C7orf41	1	ENSG00000054356.9_3:56849749:T:C	3:56849749:T:C	trans_eQTL	3:56849749:T:C	7.45561e-14	0.135333	PTPRN	1	1	trans_eQTL_trans_eQTL	rs1354034	rs1354034
ENSG00000180354.11_3:56849749:T:C	3:56849749:T:C	trans_eQTL	3:56849749:T:C	3.57865e-31	0.308911	C7orf41	1	ENSG00000259719.1_3:56849749:T:C	3:56849749:T:C	trans_eQTL	3:56849749:T:C	4.25853e-09	0.106467	RP11-930O11.1	1	1	trans_eQTL_trans_eQTL	rs1354034	rs1354034
ENSG00000180354.11_3:56849749:T:C	3:56849749:T:C	trans_eQTL	3:56849749:T:C	3.57865e-31	0.308911	C7orf41	1	ENSG00000167644.7_3:56849749:T:C	3:56849749:T:C	trans_eQTL	3:56849749:T:C	2.81324e-41	0.240992	C19orf33	1	1	trans_eQTL_trans_eQTL	rs1354034	rs1354034
ENSG00000180354.11_3:56849749:T:C	3:56849749:T:C	trans_eQTL	3:56849749:T:C	3.57865e-31	0.308911	C7orf41	1	ENSG00000153071.10_3:56849749:T:C	3:56849749:T:C	trans_eQTL	3:56849749:T:C	2.75956e-19	0.162114	DAB2	1	1	trans_eQTL_trans_eQTL	rs1354034	rs1354034
ENSG00000180354.11_3:56849749:T:C	3:56849749:T:C	trans_eQTL	3:56849749:T:C	3.57865e-31	0.308911	C7orf41	1	ENSG00000185532.10_3:56849749:T:C	3:56849749:T:C	trans_eQTL	3:56849749:T:C	4.34915e-19	0.161219	PRKG1	1	1	trans_eQTL_trans_eQTL	rs1354034	rs1354034
ENSG00000180354.11_3:56849749:T:C	3:56849749:T:C	trans_eQTL	3:56849749:T:C	3.57865e-31	0.308911	C7orf41	1	ENSG00000166337.5_3:56849749:T:C	3:56849749:T:C	trans_eQTL	3:56849749:T:C	1.72184e-20	0.167462	TAF10	1	1	trans_eQTL_trans_eQTL	rs1354034	rs1354034
ENSG00000180354.11_3:56849749:T:C	3:56849749:T:C	trans_eQTL	3:56849749:T:C	3.57865e-31	0.308911	C7orf41	1	ENSG00000164171.6_3:56849749:T:C	3:56849749:T:C	trans_eQTL	3:56849749:T:C	1.53434e-08	0.10257	ITGA2	1	1	trans_eQTL_trans_eQTL	rs1354034	rs1354034
ENSG00000180354.11_3:56849749:T:C	3:56849749:T:C	trans_eQTL	3:56849749:T:C	3.57865e-31	0.308911	C7orf41	1	ENSG00000162367.7_3:56849749:T:C	3:56849749:T:C	trans_eQTL	3:56849749:T:C	8.01881e-19	0.160008	TAL1	1	1	trans_eQTL_trans_eQTL	rs1354034	rs1354034
ENSG00000180354.11_3:56849749:T:C	3:56849749:T:C	trans_eQTL	3:56849749:T:C	3.57865e-31	0.308911	C7orf41	1	ENSG00000126091.15_3:56849749:T:C	3:56849749:T:C	trans_eQTL	3:56849749:T:C	2.6145e-46	0.255392	ST3GAL3	1	1	trans_eQTL_trans_eQTL	rs1354034	rs1354034
ENSG00000180354.11_3:56849749:T:C	3:56849749:T:C	trans_eQTL	3:56849749:T:C	3.57865e-31	0.308911	C7orf41	1	ENSG00000069535.12_3:56849749:T:C	3:56849749:T:C	trans_eQTL	3:56849749:T:C	1.09912e-48	0.261884	MAOB	1	1	trans_eQTL_trans_eQTL	rs1354034	rs1354034
ENSG00000180354.11_3:56849749:T:C	3:56849749:T:C	trans_eQTL	3:56849749:T:C	3.57865e-31	0.308911	C7orf41	1	ENSG00000011105.7_3:56849749:T:C	3:56849749:T:C	trans_eQTL	3:56849749:T:C	3.40817e-86	0.511324	TSPAN9	1	1	trans_eQTL_trans_eQTL	rs1354034	rs1354034
ENSG00000180354.11_3:56849749:T:C	3:56849749:T:C	trans_eQTL	3:56849749:T:C	3.57865e-31	0.308911	C7orf41	1	ENSG00000140682.14_3:56849749:T:C	3:56849749:T:C	trans_eQTL	3:56849749:T:C	1.59926e-52	0.271995	TGFB1I1	1	1	trans_eQTL_trans_eQTL	rs1354034	rs1354034
ENSG00000180354.11_3:56849749:T:C	3:56849749:T:C	trans_eQTL	3:56849749:T:C	3.57865e-31	0.308911	C7orf41	1	ENSG00000156206.9_3:56849749:T:C	3:56849749:T:C	trans_eQTL	3:56849749:T:C	4.22201e-60	0.290786	C15orf26	1	1	trans_eQTL_trans_eQTL	rs1354034	rs1354034
ENSG00000180354.11_3:56849749:T:C	3:56849749:T:C	trans_eQTL	3:56849749:T:C	3.57865e-31	0.308911	C7orf41	1	ENSG00000205038.7_3:56849749:T:C	3:56849749:T:C	trans_eQTL	3:56849749:T:C	2.5846e-77	0.328856	PKHD1L1	1	1	trans_eQTL_trans_eQTL	rs1354034	rs1354034
ENSG00000180354.11_3:56849749:T:C	3:56849749:T:C	trans_eQTL	3:56849749:T:C	3.57865e-31	0.308911	C7orf41	1	ENSG00000165682.10_3:56849749:T:C	3:56849749:T:C	trans_eQTL	3:56849749:T:C	3.29837e-12	0.126088	CLEC1B	1	1	trans_eQTL_trans_eQTL	rs1354034	rs1354034
ENSG00000180354.11_3:56849749:T:C	3:56849749:T:C	trans_eQTL	3:56849749:T:C	3.57865e-31	0.308911	C7orf41	1	ENSG00000132970.8_3:56849749:T:C	3:56849749:T:C	trans_eQTL	3:56849749:T:C	2.75961e-79	0.491668	WASF3	1	1	trans_eQTL_trans_eQTL	rs1354034	rs1354034
ENSG00000180354.11_3:56849749:T:C	3:56849749:T:C	trans_eQTL	3:56849749:T:C	3.57865e-31	0.308911	C7orf41	1	ENSG00000114805.12_3:56849749:T:C	3:56849749:T:C	trans_eQTL	3:56849749:T:C	5.9897e-27	0.193538	PLCH1	1	1	trans_eQTL_trans_eQTL	rs1354034	rs1354034
ENSG00000180354.11_3:56849749:T:C	3:56849749:T:C	trans_eQTL	3:56849749:T:C	3.57865e-31	0.308911	C7orf41	1	ENSG00000106366.7_3:56849749:T:C	3:56849749:T:C	trans_eQTL	3:56849749:T:C	6.12763e-33	0.214766	SERPINE1	1	1	trans_eQTL_trans_eQTL	rs1354034	rs1354034
ENSG00000180354.11_3:56849749:T:C	3:56849749:T:C	trans_eQTL	3:56849749:T:C	3.57865e-31	0.308911	C7orf41	1	ENSG00000108839.7_3:56849749:T:C	3:56849749:T:C	trans_eQTL	3:56849749:T:C	2.47623e-95	0.540575	ALOX12	1	1	trans_eQTL_trans_eQTL	rs1354034	rs1354034
ENSG00000180354.11_3:56849749:T:C	3:56849749:T:C	trans_eQTL	3:56849749:T:C	3.57865e-31	0.308911	C7orf41	1	ENSG00000102178.8_3:56849749:T:C	3:56849749:T:C	trans_eQTL	3:56849749:T:C	5.21914e-09	0.105858	UBL4A	1	1	trans_eQTL_trans_eQTL	rs1354034	rs1354034
ENSG00000180354.11_3:56849749:T:C	3:56849749:T:C	trans_eQTL	3:56849749:T:C	3.57865e-31	0.308911	C7orf41	1	ENSG00000108576.5_3:56849749:T:C	3:56849749:T:C	trans_eQTL	3:56849749:T:C	2.77971e-54	0.276492	SLC6A4	1	1	trans_eQTL_trans_eQTL	rs1354034	rs1354034
ENSG00000180354.11_3:56849749:T:C	3:56849749:T:C	trans_eQTL	3:56849749:T:C	3.57865e-31	0.308911	C7orf41	1	ENSG00000128578.5_3:56849749:T:C	3:56849749:T:C	trans_eQTL	3:56849749:T:C	1.12572e-11	0.122945	STRIP2	1	1	trans_eQTL_trans_eQTL	rs1354034	rs1354034
ENSG00000180354.11_3:56849749:T:C	3:56849749:T:C	trans_eQTL	3:56849749:T:C	3.57865e-31	0.308911	C7orf41	1	ENSG00000249992.1_3:56849749:T:C	3:56849749:T:C	trans_eQTL	3:56849749:T:C	5.71197e-15	0.141255	TMEM158	1	1	trans_eQTL_trans_eQTL	rs1354034	rs1354034
ENSG00000180354.11_3:56849749:T:C	3:56849749:T:C	trans_eQTL	3:56849749:T:C	3.57865e-31	0.308911	C7orf41	1	ENSG00000089486.12_3:56849749:T:C	3:56849749:T:C	trans_eQTL	3:56849749:T:C	4.5122e-10	0.112976	CDIP1	1	1	trans_eQTL_trans_eQTL	rs1354034	rs1354034
ENSG00000180354.11_3:56849749:T:C	3:56849749:T:C	trans_eQTL	3:56849749:T:C	3.57865e-31	0.308911	C7orf41	1	ENSG00000185614.4_3:56849749:T:C	3:56849749:T:C	trans_eQTL	3:56849749:T:C	9.11163e-12	0.123492	FAM212A	1	1	trans_eQTL_trans_eQTL	rs1354034	rs1354034
ENSG00000180354.11_3:56849749:T:C	3:56849749:T:C	trans_eQTL	3:56849749:T:C	3.57865e-31	0.308911	C7orf41	1	ENSG00000223855.1_3:56849749:T:C	3:56849749:T:C	trans_eQTL	3:56849749:T:C	3.75053e-15	0.142201	AC147651.3	1	1	trans_eQTL_trans_eQTL	rs1354034	rs1354034
ENSG00000180354.11_3:56849749:T:C	3:56849749:T:C	trans_eQTL	3:56849749:T:C	3.57865e-31	0.308911	C7orf41	1	ENSG00000152952.7_3:56849749:T:C	3:56849749:T:C	trans_eQTL	3:56849749:T:C	1.74696e-48	0.261341	PLOD2	1	1	trans_eQTL_trans_eQTL	rs1354034	rs1354034
ENSG00000180354.11_3:56849749:T:C	3:56849749:T:C	trans_eQTL	3:56849749:T:C	3.57865e-31	0.308911	C7orf41	1	ENSG00000108387.10_3:56849749:T:C	3:56849749:T:C	trans_eQTL	3:56849749:T:C	5.50127e-24	0.182062	SEPT4	1	1	trans_eQTL_trans_eQTL	rs1354034	rs1354034
ENSG00000180354.11_3:56849749:T:C	3:56849749:T:C	trans_eQTL	3:56849749:T:C	3.57865e-31	0.308911	C7orf41	1	ENSG00000110799.9_3:56849749:T:C	3:56849749:T:C	trans_eQTL	3:56849749:T:C	1.56165e-34	0.220044	VWF	1	1	trans_eQTL_trans_eQTL	rs1354034	rs1354034
ENSG00000180354.11_3:56849749:T:C	3:56849749:T:C	trans_eQTL	3:56849749:T:C	3.57865e-31	0.308911	C7orf41	1	ENSG00000108039.13_3:56849749:T:C	3:56849749:T:C	trans_eQTL	3:56849749:T:C	2.1365e-18	0.158048	XPNPEP1	1	1	trans_eQTL_trans_eQTL	rs1354034	rs1354034
ENSG00000180354.11_3:56849749:T:C	3:56849749:T:C	trans_eQTL	3:56849749:T:C	3.57865e-31	0.308911	C7orf41	1	ENSG00000185245.6_3:56849749:T:C	3:56849749:T:C	trans_eQTL	3:56849749:T:C	6.20494e-71	0.315392	GP1BA	1	1	trans_eQTL_trans_eQTL	rs1354034	rs1354034
ENSG00000180354.11_3:56849749:T:C	3:56849749:T:C	trans_eQTL	3:56849749:T:C	3.57865e-31	0.308911	C7orf41	1	ENSG00000184178.11_3:56849749:T:C	3:56849749:T:C	trans_eQTL	3:56849749:T:C	3.74701e-23	0.178695	SCFD2	1	1	trans_eQTL_trans_eQTL	rs1354034	rs1354034
ENSG00000180354.11_3:56849749:T:C	3:56849749:T:C	trans_eQTL	3:56849749:T:C	3.57865e-31	0.308911	C7orf41	1	ENSG00000166831.4_3:56849749:T:C	3:56849749:T:C	trans_eQTL	3:56849749:T:C	1.97717e-32	0.213051	RBPMS2	1	1	trans_eQTL_trans_eQTL	rs1354034	rs1354034
ENSG00000180354.11_3:56849749:T:C	3:56849749:T:C	trans_eQTL	3:56849749:T:C	3.57865e-31	0.308911	C7orf41	1	ENSG00000150630.2_3:56849749:T:C	3:56849749:T:C	trans_eQTL	3:56849749:T:C	1.57906e-12	0.127937	VEGFC	1	1	trans_eQTL_trans_eQTL	rs1354034	rs1354034
ENSG00000180354.11_3:56849749:T:C	3:56849749:T:C	trans_eQTL	3:56849749:T:C	3.57865e-31	0.308911	C7orf41	1	ENSG00000177119.11_3:56849749:T:C	3:56849749:T:C	trans_eQTL	3:56849749:T:C	4.70312e-24	0.182334	ANO6	1	1	trans_eQTL_trans_eQTL	rs1354034	rs1354034
ENSG00000180354.11_3:56849749:T:C	3:56849749:T:C	trans_eQTL	3:56849749:T:C	3.57865e-31	0.308911	C7orf41	1	ENSG00000127824.9_3:56849749:T:C	3:56849749:T:C	trans_eQTL	3:56849749:T:C	3.11667e-11	0.120276	TUBA4A	1	1	trans_eQTL_trans_eQTL	rs1354034	rs1354034
ENSG00000180354.11_3:56849749:T:C	3:56849749:T:C	trans_eQTL	3:56849749:T:C	3.57865e-31	0.308911	C7orf41	1	ENSG00000197846.3_3:56849749:T:C	3:56849749:T:C	trans_eQTL	3:56849749:T:C	7.06468e-12	-0.124147	HIST1H2BF	1	1	trans_eQTL_trans_eQTL	rs1354034	rs1354034
ENSG00000180354.11_3:56849749:T:C	3:56849749:T:C	trans_eQTL	3:56849749:T:C	3.57865e-31	0.308911	C7orf41	1	ENSG00000148484.13_3:56849749:T:C	3:56849749:T:C	trans_eQTL	3:56849749:T:C	2.68438e-16	0.147992	RSU1	1	1	trans_eQTL_trans_eQTL	rs1354034	rs1354034
ENSG00000180354.11_3:56849749:T:C	3:56849749:T:C	trans_eQTL	3:56849749:T:C	3.57865e-31	0.308911	C7orf41	1	ENSG00000267748.2_3:56849749:T:C	3:56849749:T:C	trans_eQTL	3:56849749:T:C	1.10485e-15	0.144915	CTB-102L5.4	1	1	trans_eQTL_trans_eQTL	rs1354034	rs1354034
ENSG00000180354.11_3:56849749:T:C	3:56849749:T:C	trans_eQTL	3:56849749:T:C	3.57865e-31	0.308911	C7orf41	1	ENSG00000163735.6_3:56849749:T:C	3:56849749:T:C	trans_eQTL	3:56849749:T:C	3.29494e-19	0.161766	CXCL5	1	1	trans_eQTL_trans_eQTL	rs1354034	rs1354034
ENSG00000180354.11_3:56849749:T:C	3:56849749:T:C	trans_eQTL	3:56849749:T:C	3.57865e-31	0.308911	C7orf41	1	ENSG00000120903.6_3:56849749:T:C	3:56849749:T:C	trans_eQTL	3:56849749:T:C	4.57608e-15	0.141755	CHRNA2	1	1	trans_eQTL_trans_eQTL	rs1354034	rs1354034
ENSG00000180354.11_3:56849749:T:C	3:56849749:T:C	trans_eQTL	3:56849749:T:C	3.57865e-31	0.308911	C7orf41	1	ENSG00000086232.8_3:56849749:T:C	3:56849749:T:C	trans_eQTL	3:56849749:T:C	5.27017e-12	0.124898	EIF2AK1	1	1	trans_eQTL_trans_eQTL	rs1354034	rs1354034
ENSG00000180354.11_3:56849749:T:C	3:56849749:T:C	trans_eQTL	3:56849749:T:C	3.57865e-31	0.308911	C7orf41	1	ENSG00000061676.10_3:56849749:T:C	3:56849749:T:C	trans_eQTL	3:56849749:T:C	3.22134e-25	0.186925	NCKAP1	1	1	trans_eQTL_trans_eQTL	rs1354034	rs1354034
ENSG00000180354.11_3:56849749:T:C	3:56849749:T:C	trans_eQTL	3:56849749:T:C	3.57865e-31	0.308911	C7orf41	1	ENSG00000197461.9_3:56849749:T:C	3:56849749:T:C	trans_eQTL	3:56849749:T:C	3.08219e-10	0.114045	PDGFA	1	1	trans_eQTL_trans_eQTL	rs1354034	rs1354034
ENSG00000180354.11_3:56849749:T:C	3:56849749:T:C	trans_eQTL	3:56849749:T:C	3.57865e-31	0.308911	C7orf41	1	ENSG00000064601.12_3:56849749:T:C	3:56849749:T:C	trans_eQTL	3:56849749:T:C	4.53137e-17	0.151773	CTSA	1	1	trans_eQTL_trans_eQTL	rs1354034	rs1354034
ENSG00000180354.11_3:56849749:T:C	3:56849749:T:C	trans_eQTL	3:56849749:T:C	3.57865e-31	0.308911	C7orf41	1	ENSG00000156928.4_3:56849749:T:C	3:56849749:T:C	trans_eQTL	3:56849749:T:C	2.37392e-09	0.108198	MALSU1	1	1	trans_eQTL_trans_eQTL	rs1354034	rs1354034
ENSG00000180354.11_3:56849749:T:C	3:56849749:T:C	trans_eQTL	3:56849749:T:C	3.57865e-31	0.308911	C7orf41	1	ENSG00000154146.8_3:56849749:T:C	3:56849749:T:C	trans_eQTL	3:56849749:T:C	6.37533e-86	0.521518	NRGN	1	1	trans_eQTL_trans_eQTL	rs1354034	rs1354034
ENSG00000180354.11_3:56849749:T:C	3:56849749:T:C	trans_eQTL	3:56849749:T:C	3.57865e-31	0.308911	C7orf41	1	ENSG00000035403.12_3:56849749:T:C	3:56849749:T:C	trans_eQTL	3:56849749:T:C	1.809e-27	0.195479	VCL	1	1	trans_eQTL_trans_eQTL	rs1354034	rs1354034
ENSG00000180354.11_3:56849749:T:C	3:56849749:T:C	trans_eQTL	3:56849749:T:C	3.57865e-31	0.308911	C7orf41	1	ENSG00000196331.5_3:56849749:T:C	3:56849749:T:C	trans_eQTL	3:56849749:T:C	6.17877e-21	-0.169394	HIST1H2BO	1	1	trans_eQTL_trans_eQTL	rs1354034	rs1354034
ENSG00000180354.11_3:56849749:T:C	3:56849749:T:C	trans_eQTL	3:56849749:T:C	3.57865e-31	0.308911	C7orf41	1	ENSG00000134871.13_3:56849749:T:C	3:56849749:T:C	trans_eQTL	3:56849749:T:C	8.46087e-20	0.164415	COL4A2	1	1	trans_eQTL_trans_eQTL	rs1354034	rs1354034
ENSG00000180354.11_3:56849749:T:C	3:56849749:T:C	trans_eQTL	3:56849749:T:C	3.57865e-31	0.308911	C7orf41	1	ENSG00000121766.10_3:56849749:T:C	3:56849749:T:C	trans_eQTL	3:56849749:T:C	8.46895e-12	0.123681	ZCCHC17	1	1	trans_eQTL_trans_eQTL	rs1354034	rs1354034
ENSG00000180354.11_3:56849749:T:C	3:56849749:T:C	trans_eQTL	3:56849749:T:C	3.57865e-31	0.308911	C7orf41	1	ENSG00000267243.1_3:56849749:T:C	3:56849749:T:C	trans_eQTL	3:56849749:T:C	3.95091e-20	0.16588	AC005307.3	1	1	trans_eQTL_trans_eQTL	rs1354034	rs1354034
ENSG00000180354.11_3:56849749:T:C	3:56849749:T:C	trans_eQTL	3:56849749:T:C	3.57865e-31	0.308911	C7orf41	1	ENSG00000003436.10_3:56849749:T:C	3:56849749:T:C	trans_eQTL	3:56849749:T:C	6.01168e-09	0.105432	TFPI	1	1	trans_eQTL_trans_eQTL	rs1354034	rs1354034
ENSG00000180354.11_3:56849749:T:C	3:56849749:T:C	trans_eQTL	3:56849749:T:C	3.57865e-31	0.308911	C7orf41	1	ENSG00000140479.12_3:56849749:T:C	3:56849749:T:C	trans_eQTL	3:56849749:T:C	9.50314e-104	0.562774	PCSK6	1	1	trans_eQTL_trans_eQTL	rs1354034	rs1354034
ENSG00000180354.11_3:56849749:T:C	3:56849749:T:C	trans_eQTL	3:56849749:T:C	3.57865e-31	0.308911	C7orf41	1	ENSG00000004866.14_3:56849749:T:C	3:56849749:T:C	trans_eQTL	3:56849749:T:C	5.0835e-20	0.165396	ST7	1	1	trans_eQTL_trans_eQTL	rs1354034	rs1354034
ENSG00000180354.11_3:56849749:T:C	3:56849749:T:C	trans_eQTL	3:56849749:T:C	3.57865e-31	0.308911	C7orf41	1	ENSG00000146376.6_3:56849749:T:C	3:56849749:T:C	trans_eQTL	3:56849749:T:C	6.2491e-28	0.197184	ARHGAP18	1	1	trans_eQTL_trans_eQTL	rs1354034	rs1354034
ENSG00000180354.11_3:56849749:T:C	3:56849749:T:C	trans_eQTL	3:56849749:T:C	3.57865e-31	0.308911	C7orf41	1	ENSG00000105711.6_3:56849749:T:C	3:56849749:T:C	trans_eQTL	3:56849749:T:C	1.12455e-26	0.192509	SCN1B	1	1	trans_eQTL_trans_eQTL	rs1354034	rs1354034
ENSG00000180354.11_3:56849749:T:C	3:56849749:T:C	trans_eQTL	3:56849749:T:C	3.57865e-31	0.308911	C7orf41	1	ENSG00000106976.14_3:56849749:T:C	3:56849749:T:C	trans_eQTL	3:56849749:T:C	3.19569e-30	0.205428	DNM1	1	1	trans_eQTL_trans_eQTL	rs1354034	rs1354034
ENSG00000180354.11_3:56849749:T:C	3:56849749:T:C	trans_eQTL	3:56849749:T:C	3.57865e-31	0.308911	C7orf41	1	ENSG00000103184.7_3:56849749:T:C	3:56849749:T:C	trans_eQTL	3:56849749:T:C	3.84375e-58	0.286066	SEC14L5	1	1	trans_eQTL_trans_eQTL	rs1354034	rs1354034
ENSG00000180354.11_3:56849749:T:C	3:56849749:T:C	trans_eQTL	3:56849749:T:C	3.57865e-31	0.308911	C7orf41	1	ENSG00000120885.15_3:56849749:T:C	3:56849749:T:C	trans_eQTL	3:56849749:T:C	3.14513e-63	0.443082	CLU	1	1	trans_eQTL_trans_eQTL	rs1354034	rs1354034
ENSG00000180354.11_3:56849749:T:C	3:56849749:T:C	trans_eQTL	3:56849749:T:C	3.57865e-31	0.308911	C7orf41	1	ENSG00000047648.17_3:56849749:T:C	3:56849749:T:C	trans_eQTL	3:56849749:T:C	4.8068e-45	0.25186	ARHGAP6	1	1	trans_eQTL_trans_eQTL	rs1354034	rs1354034
ENSG00000180354.11_3:56849749:T:C	3:56849749:T:C	trans_eQTL	3:56849749:T:C	3.57865e-31	0.308911	C7orf41	1	ENSG00000259869.1_3:56849749:T:C	3:56849749:T:C	trans_eQTL	3:56849749:T:C	5.96069e-19	0.160596	AL022344.7	1	1	trans_eQTL_trans_eQTL	rs1354034	rs1354034
ENSG00000180354.11_3:56849749:T:C	3:56849749:T:C	trans_eQTL	3:56849749:T:C	3.57865e-31	0.308911	C7orf41	1	ENSG00000205639.5_3:56849749:T:C	3:56849749:T:C	trans_eQTL	3:56849749:T:C	7.21216e-43	0.245648	MFSD2B	1	1	trans_eQTL_trans_eQTL	rs1354034	rs1354034
ENSG00000180354.11_3:56849749:T:C	3:56849749:T:C	trans_eQTL	3:56849749:T:C	3.57865e-31	0.308911	C7orf41	1	ENSG00000138798.7_3:56849749:T:C	3:56849749:T:C	trans_eQTL	3:56849749:T:C	2.58561e-51	0.268857	EGF	1	1	trans_eQTL_trans_eQTL	rs1354034	rs1354034
ENSG00000180354.11_3:56849749:T:C	3:56849749:T:C	trans_eQTL	3:56849749:T:C	3.57865e-31	0.308911	C7orf41	1	ENSG00000103942.8_3:56849749:T:C	3:56849749:T:C	trans_eQTL	3:56849749:T:C	1.28996e-30	0.20681	HOMER2	1	1	trans_eQTL_trans_eQTL	rs1354034	rs1354034
ENSG00000180354.11_3:56849749:T:C	3:56849749:T:C	trans_eQTL	3:56849749:T:C	3.57865e-31	0.308911	C7orf41	1	ENSG00000174233.7_3:56849749:T:C	3:56849749:T:C	trans_eQTL	3:56849749:T:C	9.21466e-59	0.28757	ADCY6	1	1	trans_eQTL_trans_eQTL	rs1354034	rs1354034
ENSG00000180354.11_3:56849749:T:C	3:56849749:T:C	trans_eQTL	3:56849749:T:C	3.57865e-31	0.308911	C7orf41	1	ENSG00000259753.1_3:56849749:T:C	3:56849749:T:C	trans_eQTL	3:56849749:T:C	6.22029e-89	0.51879	ITGB3	1	1	trans_eQTL_trans_eQTL	rs1354034	rs1354034
ENSG00000180354.11_3:56849749:T:C	3:56849749:T:C	trans_eQTL	3:56849749:T:C	3.57865e-31	0.308911	C7orf41	1	ENSG00000124491.11_3:56849749:T:C	3:56849749:T:C	trans_eQTL	3:56849749:T:C	4.77205e-55	0.278421	F13A1	1	1	trans_eQTL_trans_eQTL	rs1354034	rs1354034
ENSG00000180354.11_3:56849749:T:C	3:56849749:T:C	trans_eQTL	3:56849749:T:C	3.57865e-31	0.308911	C7orf41	1	ENSG00000182732.12_3:56849749:T:C	3:56849749:T:C	trans_eQTL	3:56849749:T:C	4.67189e-24	0.182346	RGS6	1	1	trans_eQTL_trans_eQTL	rs1354034	rs1354034
ENSG00000180354.11_3:56849749:T:C	3:56849749:T:C	trans_eQTL	3:56849749:T:C	3.57865e-31	0.308911	C7orf41	1	ENSG00000173626.5_3:56849749:T:C	3:56849749:T:C	trans_eQTL	3:56849749:T:C	9.60371e-13	0.129171	TRAPPC3L	1	1	trans_eQTL_trans_eQTL	rs1354034	rs1354034
ENSG00000180354.11_3:56849749:T:C	3:56849749:T:C	trans_eQTL	3:56849749:T:C	3.57865e-31	0.308911	C7orf41	1	ENSG00000047617.10_3:56849749:T:C	3:56849749:T:C	trans_eQTL	3:56849749:T:C	1.32069e-09	0.109909	ANO2	1	1	trans_eQTL_trans_eQTL	rs1354034	rs1354034
ENSG00000180354.11_3:56849749:T:C	3:56849749:T:C	trans_eQTL	3:56849749:T:C	3.57865e-31	0.308911	C7orf41	1	ENSG00000114541.10_3:56849749:T:C	3:56849749:T:C	trans_eQTL	3:56849749:T:C	4.49102e-10	0.112989	FRMD4B	1	1	trans_eQTL_trans_eQTL	rs1354034	rs1354034
ENSG00000180354.11_3:56849749:T:C	3:56849749:T:C	trans_eQTL	3:56849749:T:C	3.57865e-31	0.308911	C7orf41	1	ENSG00000175984.10_3:56849749:T:C	3:56849749:T:C	trans_eQTL	3:56849749:T:C	6.83366e-45	0.25143	DENND2C	1	1	trans_eQTL_trans_eQTL	rs1354034	rs1354034
ENSG00000180354.11_3:56849749:T:C	3:56849749:T:C	trans_eQTL	3:56849749:T:C	3.57865e-31	0.308911	C7orf41	1	ENSG00000100678.14_3:56849749:T:C	3:56849749:T:C	trans_eQTL	3:56849749:T:C	1.67871e-13	0.133407	SLC8A3	1	1	trans_eQTL_trans_eQTL	rs1354034	rs1354034
ENSG00000180354.11_3:56849749:T:C	3:56849749:T:C	trans_eQTL	3:56849749:T:C	3.57865e-31	0.308911	C7orf41	1	ENSG00000084693.11_3:56849749:T:C	3:56849749:T:C	trans_eQTL	3:56849749:T:C	1.73204e-13	0.133332	AGBL5	1	1	trans_eQTL_trans_eQTL	rs1354034	rs1354034
ENSG00000180354.11_3:56849749:T:C	3:56849749:T:C	trans_eQTL	3:56849749:T:C	3.57865e-31	0.308911	C7orf41	1	ENSG00000146416.12_3:56849749:T:C	3:56849749:T:C	trans_eQTL	3:56849749:T:C	7.56073e-14	0.1353	AIG1	1	1	trans_eQTL_trans_eQTL	rs1354034	rs1354034
ENSG00000180354.11_3:56849749:T:C	3:56849749:T:C	trans_eQTL	3:56849749:T:C	3.57865e-31	0.308911	C7orf41	1	ENSG00000127533.3_3:56849749:T:C	3:56849749:T:C	trans_eQTL	3:56849749:T:C	4.06978e-31	0.208553	F2RL3	1	1	trans_eQTL_trans_eQTL	rs1354034	rs1354034
ENSG00000180354.11_3:56849749:T:C	3:56849749:T:C	trans_eQTL	3:56849749:T:C	3.57865e-31	0.308911	C7orf41	1	ENSG00000160190.9_3:56849749:T:C	3:56849749:T:C	trans_eQTL	3:56849749:T:C	1.22902e-16	0.149665	SLC37A1	1	1	trans_eQTL_trans_eQTL	rs1354034	rs1354034
ENSG00000180354.11_3:56849749:T:C	3:56849749:T:C	trans_eQTL	3:56849749:T:C	3.57865e-31	0.308911	C7orf41	1	ENSG00000163430.5_3:56849749:T:C	3:56849749:T:C	trans_eQTL	3:56849749:T:C	1.97902e-48	0.261195	FSTL1	1	1	trans_eQTL_trans_eQTL	rs1354034	rs1354034
ENSG00000180354.11_3:56849749:T:C	3:56849749:T:C	trans_eQTL	3:56849749:T:C	3.57865e-31	0.308911	C7orf41	1	ENSG00000205309.9_3:56849749:T:C	3:56849749:T:C	trans_eQTL	3:56849749:T:C	6.46929e-24	0.18178	NT5M	1	1	trans_eQTL_trans_eQTL	rs1354034	rs1354034
ENSG00000180354.11_3:56849749:T:C	3:56849749:T:C	trans_eQTL	3:56849749:T:C	3.57865e-31	0.308911	C7orf41	1	ENSG00000184343.6_3:56849749:T:C	3:56849749:T:C	trans_eQTL	3:56849749:T:C	8.6595e-09	0.104327	SRPK3	1	1	trans_eQTL_trans_eQTL	rs1354034	rs1354034
ENSG00000180354.11_3:56849749:T:C	3:56849749:T:C	trans_eQTL	3:56849749:T:C	3.57865e-31	0.308911	C7orf41	1	ENSG00000140374.11_3:56849749:T:C	3:56849749:T:C	trans_eQTL	3:56849749:T:C	9.28362e-11	0.117349	ETFA	1	1	trans_eQTL_trans_eQTL	rs1354034	rs1354034
ENSG00000180354.11_3:56849749:T:C	3:56849749:T:C	trans_eQTL	3:56849749:T:C	3.57865e-31	0.308911	C7orf41	1	ENSG00000161911.7_3:56849749:T:C	3:56849749:T:C	trans_eQTL	3:56849749:T:C	1.03876e-66	0.454942	TREML1	1	1	trans_eQTL_trans_eQTL	rs1354034	rs1354034
ENSG00000180354.11_3:56849749:T:C	3:56849749:T:C	trans_eQTL	3:56849749:T:C	3.57865e-31	0.308911	C7orf41	1	ENSG00000205542.6_3:56849749:T:C	3:56849749:T:C	trans_eQTL	3:56849749:T:C	6.66666e-11	0.118244	TMSB4X	1	1	trans_eQTL_trans_eQTL	rs1354034	rs1354034
ENSG00000180354.11_3:56849749:T:C	3:56849749:T:C	trans_eQTL	3:56849749:T:C	3.57865e-31	0.308911	C7orf41	1	ENSG00000173210.15_3:56849749:T:C	3:56849749:T:C	trans_eQTL	3:56849749:T:C	3.14104e-112	0.589625	ABLIM3	1	1	trans_eQTL_trans_eQTL	rs1354034	rs1354034
ENSG00000180354.11_3:56849749:T:C	3:56849749:T:C	trans_eQTL	3:56849749:T:C	3.57865e-31	0.308911	C7orf41	1	ENSG00000107438.4_3:56849749:T:C	3:56849749:T:C	trans_eQTL	3:56849749:T:C	6.51469e-34	0.218006	PDLIM1	1	1	trans_eQTL_trans_eQTL	rs1354034	rs1354034
ENSG00000180354.11_3:56849749:T:C	3:56849749:T:C	trans_eQTL	3:56849749:T:C	3.57865e-31	0.308911	C7orf41	1	ENSG00000087095.8_3:56849749:T:C	3:56849749:T:C	trans_eQTL	3:56849749:T:C	4.67922e-09	0.106185	NLK	1	1	trans_eQTL_trans_eQTL	rs1354034	rs1354034
ENSG00000180354.11_3:56849749:T:C	3:56849749:T:C	trans_eQTL	3:56849749:T:C	3.57865e-31	0.308911	C7orf41	1	ENSG00000101162.3_3:56849749:T:C	3:56849749:T:C	trans_eQTL	3:56849749:T:C	1.58339e-16	0.149124	TUBB1	1	1	trans_eQTL_trans_eQTL	rs1354034	rs1354034
ENSG00000180354.11_3:56849749:T:C	3:56849749:T:C	trans_eQTL	3:56849749:T:C	3.57865e-31	0.308911	C7orf41	1	ENSG00000138722.5_3:56849749:T:C	3:56849749:T:C	trans_eQTL	3:56849749:T:C	8.61592e-120	0.596427	MMRN1	1	1	trans_eQTL_trans_eQTL	rs1354034	rs1354034
ENSG00000180354.11_3:56849749:T:C	3:56849749:T:C	trans_eQTL	3:56849749:T:C	3.57865e-31	0.308911	C7orf41	1	ENSG00000169247.7_3:56849749:T:C	3:56849749:T:C	trans_eQTL	3:56849749:T:C	4.96057e-20	0.165443	SH3TC2	1	1	trans_eQTL_trans_eQTL	rs1354034	rs1354034
ENSG00000180354.11_3:56849749:T:C	3:56849749:T:C	trans_eQTL	3:56849749:T:C	3.57865e-31	0.308911	C7orf41	1	ENSG00000147862.10_3:56849749:T:C	3:56849749:T:C	trans_eQTL	3:56849749:T:C	2.32636e-25	0.187475	NFIB	1	1	trans_eQTL_trans_eQTL	rs1354034	rs1354034
ENSG00000180354.11_3:56849749:T:C	3:56849749:T:C	trans_eQTL	3:56849749:T:C	3.57865e-31	0.308911	C7orf41	1	ENSG00000081377.12_3:56849749:T:C	3:56849749:T:C	trans_eQTL	3:56849749:T:C	4.26432e-54	0.276021	CDC14B	1	1	trans_eQTL_trans_eQTL	rs1354034	rs1354034
ENSG00000180354.11_3:56849749:T:C	3:56849749:T:C	trans_eQTL	3:56849749:T:C	3.57865e-31	0.308911	C7orf41	1	ENSG00000013016.10_3:56849749:T:C	3:56849749:T:C	trans_eQTL	3:56849749:T:C	2.71492e-54	0.276518	EHD3	1	1	trans_eQTL_trans_eQTL	rs1354034	rs1354034
ENSG00000180354.11_3:56849749:T:C	3:56849749:T:C	trans_eQTL	3:56849749:T:C	3.57865e-31	0.308911	C7orf41	1	ENSG00000160014.12_3:56849749:T:C	3:56849749:T:C	trans_eQTL	3:56849749:T:C	7.20895e-22	0.173371	CALM3	1	1	trans_eQTL_trans_eQTL	rs1354034	rs1354034
ENSG00000180354.11_3:56849749:T:C	3:56849749:T:C	trans_eQTL	3:56849749:T:C	3.57865e-31	0.308911	C7orf41	1	ENSG00000125257.9_3:56849749:T:C	3:56849749:T:C	trans_eQTL	3:56849749:T:C	8.59418e-27	0.192949	ABCC4	1	1	trans_eQTL_trans_eQTL	rs1354034	rs1354034
ENSG00000180354.11_3:56849749:T:C	3:56849749:T:C	trans_eQTL	3:56849749:T:C	3.57865e-31	0.308911	C7orf41	1	ENSG00000163736.3_3:56849749:T:C	3:56849749:T:C	trans_eQTL	3:56849749:T:C	1.89425e-126	0.617215	PPBP	1	1	trans_eQTL_trans_eQTL	rs1354034	rs1354034
ENSG00000180354.11_3:56849749:T:C	3:56849749:T:C	trans_eQTL	3:56849749:T:C	3.57865e-31	0.308911	C7orf41	1	ENSG00000099785.6_3:56849749:T:C	3:56849749:T:C	trans_eQTL	3:56849749:T:C	4.24845e-37	0.228261	MARCH2	1	1	trans_eQTL_trans_eQTL	rs1354034	rs1354034
ENSG00000180354.11_3:56849749:T:C	3:56849749:T:C	trans_eQTL	3:56849749:T:C	3.57865e-31	0.308911	C7orf41	1	ENSG00000120279.6_3:56849749:T:C	3:56849749:T:C	trans_eQTL	3:56849749:T:C	1.00295e-14	0.139979	MYCT1	1	1	trans_eQTL_trans_eQTL	rs1354034	rs1354034
ENSG00000180354.11_3:56849749:T:C	3:56849749:T:C	trans_eQTL	3:56849749:T:C	3.57865e-31	0.308911	C7orf41	1	ENSG00000164116.12_3:56849749:T:C	3:56849749:T:C	trans_eQTL	3:56849749:T:C	5.52181e-44	0.248855	GUCY1A3	1	1	trans_eQTL_trans_eQTL	rs1354034	rs1354034
ENSG00000180354.11_3:56849749:T:C	3:56849749:T:C	trans_eQTL	3:56849749:T:C	3.57865e-31	0.308911	C7orf41	1	ENSG00000167641.6_3:56849749:T:C	3:56849749:T:C	trans_eQTL	3:56849749:T:C	4.14134e-17	0.151961	PPP1R14A	1	1	trans_eQTL_trans_eQTL	rs1354034	rs1354034
ENSG00000180354.11_3:56849749:T:C	3:56849749:T:C	trans_eQTL	3:56849749:T:C	3.57865e-31	0.308911	C7orf41	1	ENSG00000137076.14_3:56849749:T:C	3:56849749:T:C	trans_eQTL	3:56849749:T:C	1.48999e-20	0.167737	TLN1	1	1	trans_eQTL_trans_eQTL	rs1354034	rs1354034
ENSG00000180354.11_3:56849749:T:C	3:56849749:T:C	trans_eQTL	3:56849749:T:C	3.57865e-31	0.308911	C7orf41	1	ENSG00000006638.7_3:56849749:T:C	3:56849749:T:C	trans_eQTL	3:56849749:T:C	3.06479e-36	0.225549	TBXA2R	1	1	trans_eQTL_trans_eQTL	rs1354034	rs1354034
ENSG00000180354.11_3:56849749:T:C	3:56849749:T:C	trans_eQTL	3:56849749:T:C	3.57865e-31	0.308911	C7orf41	1	ENSG00000019102.7_3:56849749:T:C	3:56849749:T:C	trans_eQTL	3:56849749:T:C	3.37613e-73	0.476126	VSIG2	1	1	trans_eQTL_trans_eQTL	rs1354034	rs1354034
ENSG00000180354.11_3:56849749:T:C	3:56849749:T:C	trans_eQTL	3:56849749:T:C	3.57865e-31	0.308911	C7orf41	1	ENSG00000163359.11_3:56849749:T:C	3:56849749:T:C	trans_eQTL	3:56849749:T:C	1.74643e-38	0.232569	COL6A3	1	1	trans_eQTL_trans_eQTL	rs1354034	rs1354034
ENSG00000180354.11_3:56849749:T:C	3:56849749:T:C	trans_eQTL	3:56849749:T:C	3.57865e-31	0.308911	C7orf41	1	ENSG00000250641.1_3:56849749:T:C	3:56849749:T:C	trans_eQTL	3:56849749:T:C	2.55401e-104	0.564049	MEGT1	1	1	trans_eQTL_trans_eQTL	rs1354034	rs1354034
ENSG00000180354.11_3:56849749:T:C	3:56849749:T:C	trans_eQTL	3:56849749:T:C	3.57865e-31	0.308911	C7orf41	1	ENSG00000167642.8_3:56849749:T:C	3:56849749:T:C	trans_eQTL	3:56849749:T:C	2.80985e-09	0.107701	SPINT2	1	1	trans_eQTL_trans_eQTL	rs1354034	rs1354034
ENSG00000180354.11_3:56849749:T:C	3:56849749:T:C	trans_eQTL	3:56849749:T:C	3.57865e-31	0.308911	C7orf41	1	ENSG00000005249.8_3:56849749:T:C	3:56849749:T:C	trans_eQTL	3:56849749:T:C	3.45671e-72	0.318094	PRKAR2B	1	1	trans_eQTL_trans_eQTL	rs1354034	rs1354034
ENSG00000180354.11_3:56849749:T:C	3:56849749:T:C	trans_eQTL	3:56849749:T:C	3.57865e-31	0.308911	C7orf41	1	ENSG00000182795.12_3:56849749:T:C	3:56849749:T:C	trans_eQTL	3:56849749:T:C	1.37715e-11	0.122421	C1orf116	1	1	trans_eQTL_trans_eQTL	rs1354034	rs1354034
ENSG00000180354.11_3:56849749:T:C	3:56849749:T:C	trans_eQTL	3:56849749:T:C	3.57865e-31	0.308911	C7orf41	1	ENSG00000204310.6_3:56849749:T:C	3:56849749:T:C	trans_eQTL	3:56849749:T:C	1.74454e-37	0.229472	AGPAT1	1	1	trans_eQTL_trans_eQTL	rs1354034	rs1354034
ENSG00000180354.11_3:56849749:T:C	3:56849749:T:C	trans_eQTL	3:56849749:T:C	3.57865e-31	0.308911	C7orf41	1	ENSG00000134548.5_3:56849749:T:C	3:56849749:T:C	trans_eQTL	3:56849749:T:C	2.48533e-45	0.252665	C12orf39	1	1	trans_eQTL_trans_eQTL	rs1354034	rs1354034
ENSG00000180354.11_3:56849749:T:C	3:56849749:T:C	trans_eQTL	3:56849749:T:C	3.57865e-31	0.308911	C7orf41	1	ENSG00000138735.11_3:56849749:T:C	3:56849749:T:C	trans_eQTL	3:56849749:T:C	9.35014e-23	0.177066	PDE5A	1	1	trans_eQTL_trans_eQTL	rs1354034	rs1354034
ENSG00000180354.11_3:56849749:T:C	3:56849749:T:C	trans_eQTL	3:56849749:T:C	3.57865e-31	0.308911	C7orf41	1	ENSG00000082781.7_3:56849749:T:C	3:56849749:T:C	trans_eQTL	3:56849749:T:C	2.88981e-58	0.286367	ITGB5	1	1	trans_eQTL_trans_eQTL	rs1354034	rs1354034
ENSG00000180354.11_3:56849749:T:C	3:56849749:T:C	trans_eQTL	3:56849749:T:C	3.57865e-31	0.308911	C7orf41	1	ENSG00000187800.9_3:56849749:T:C	3:56849749:T:C	trans_eQTL	3:56849749:T:C	2.86024e-68	0.309558	PEAR1	1	1	trans_eQTL_trans_eQTL	rs1354034	rs1354034
ENSG00000180354.11_3:56849749:T:C	3:56849749:T:C	trans_eQTL	3:56849749:T:C	3.57865e-31	0.308911	C7orf41	1	ENSG00000105507.2_3:56849749:T:C	3:56849749:T:C	trans_eQTL	3:56849749:T:C	9.09977e-26	0.18905	CABP5	1	1	trans_eQTL_trans_eQTL	rs1354034	rs1354034
ENSG00000180354.11_3:56849749:T:C	3:56849749:T:C	trans_eQTL	3:56849749:T:C	3.57865e-31	0.308911	C7orf41	1	ENSG00000176783.10_3:56849749:T:C	3:56849749:T:C	trans_eQTL	3:56849749:T:C	1.69657e-15	0.143968	RUFY1	1	1	trans_eQTL_trans_eQTL	rs1354034	rs1354034
ENSG00000180354.11_3:56849749:T:C	3:56849749:T:C	trans_eQTL	3:56849749:T:C	3.57865e-31	0.308911	C7orf41	1	ENSG00000127920.5_3:56849749:T:C	3:56849749:T:C	trans_eQTL	3:56849749:T:C	1.26121e-62	0.296739	GNG11	1	1	trans_eQTL_trans_eQTL	rs1354034	rs1354034
ENSG00000180354.11_3:56849749:T:C	3:56849749:T:C	trans_eQTL	3:56849749:T:C	3.57865e-31	0.308911	C7orf41	1	ENSG00000115170.9_3:56849749:T:C	3:56849749:T:C	trans_eQTL	3:56849749:T:C	3.09916e-10	0.11403	ACVR1	1	1	trans_eQTL_trans_eQTL	rs1354034	rs1354034
ENSG00000180354.11_3:56849749:T:C	3:56849749:T:C	trans_eQTL	3:56849749:T:C	3.57865e-31	0.308911	C7orf41	1	ENSG00000101856.8_3:56865776:A:G	3:56849749:T:C	trans_eQTL	3:56849749:T:C	4.30626e-09	0.253763	PGRMC1	2	1	trans_eQTL_trans_eQTL	rs1354034	rs1354034
ENSG00000180354.11_3:56849749:T:C	3:56849749:T:C	trans_eQTL	3:56849749:T:C	3.57865e-31	0.308911	C7orf41	1	ENSG00000140022.5_3:56849749:T:C	3:56849749:T:C	trans_eQTL	3:56849749:T:C	2.56756e-11	0.120789	STON2	1	1	trans_eQTL_trans_eQTL	rs1354034	rs1354034
ENSG00000180354.11_3:56849749:T:C	3:56849749:T:C	trans_eQTL	3:56849749:T:C	3.57865e-31	0.308911	C7orf41	1	ENSG00000074416.9_3:56849749:T:C	3:56849749:T:C	trans_eQTL	3:56849749:T:C	5.04493e-71	0.466395	MGLL	1	1	trans_eQTL_trans_eQTL	rs1354034	rs1354034
ENSG00000180354.11_3:56849749:T:C	3:56849749:T:C	trans_eQTL	3:56849749:T:C	3.57865e-31	0.308911	C7orf41	1	ENSG00000177324.9_3:56849749:T:C	3:56849749:T:C	trans_eQTL	3:56849749:T:C	6.60182e-24	0.181745	BEND2	1	1	trans_eQTL_trans_eQTL	rs1354034	rs1354034
ENSG00000180354.11_3:56849749:T:C	3:56849749:T:C	trans_eQTL	3:56849749:T:C	3.57865e-31	0.308911	C7orf41	1	ENSG00000117155.12_3:56849749:T:C	3:56849749:T:C	trans_eQTL	3:56849749:T:C	8.94289e-21	0.1687	SSX2IP	1	1	trans_eQTL_trans_eQTL	rs1354034	rs1354034
ENSG00000180354.11_3:56849749:T:C	3:56849749:T:C	trans_eQTL	3:56849749:T:C	3.57865e-31	0.308911	C7orf41	1	ENSG00000148426.8_3:56849749:T:C	3:56849749:T:C	trans_eQTL	3:56849749:T:C	7.20628e-32	0.21114	PROSER2	1	1	trans_eQTL_trans_eQTL	rs1354034	rs1354034
ENSG00000180354.11_3:56849749:T:C	3:56849749:T:C	trans_eQTL	3:56849749:T:C	3.57865e-31	0.308911	C7orf41	1	ENSG00000179855.5_3:56849749:T:C	3:56849749:T:C	trans_eQTL	3:56849749:T:C	3.20174e-16	0.220606	GIPC3	1	1	trans_eQTL_trans_eQTL	rs1354034	rs1354034
ENSG00000180354.11_3:56849749:T:C	3:56849749:T:C	trans_eQTL	3:56849749:T:C	3.57865e-31	0.308911	C7orf41	1	ENSG00000101470.5_3:56849749:T:C	3:56849749:T:C	trans_eQTL	3:56849749:T:C	7.11404e-15	0.140759	TNNC2	1	1	trans_eQTL_trans_eQTL	rs1354034	rs1354034
ENSG00000180354.11_3:56849749:T:C	3:56849749:T:C	trans_eQTL	3:56849749:T:C	3.57865e-31	0.308911	C7orf41	1	ENSG00000090975.8_3:56849749:T:C	3:56849749:T:C	trans_eQTL	3:56849749:T:C	4.81424e-13	0.130864	PITPNM2	1	1	trans_eQTL_trans_eQTL	rs1354034	rs1354034
ENSG00000180354.11_3:56849749:T:C	3:56849749:T:C	trans_eQTL	3:56849749:T:C	3.57865e-31	0.308911	C7orf41	1	ENSG00000172889.11_3:56849749:T:C	3:56849749:T:C	trans_eQTL	3:56849749:T:C	1.21899e-10	0.116607	EGFL7	1	1	trans_eQTL_trans_eQTL	rs1354034	rs1354034
ENSG00000180354.11_3:56849749:T:C	3:56849749:T:C	trans_eQTL	3:56849749:T:C	3.57865e-31	0.308911	C7orf41	1	ENSG00000088826.13_3:56849749:T:C	3:56849749:T:C	trans_eQTL	3:56849749:T:C	3.551e-25	0.186761	SMOX	1	1	trans_eQTL_trans_eQTL	rs1354034	rs1354034
ENSG00000180354.11_3:56849749:T:C	3:56849749:T:C	trans_eQTL	3:56849749:T:C	3.57865e-31	0.308911	C7orf41	1	ENSG00000255552.3_3:56849749:T:C	3:56849749:T:C	trans_eQTL	3:56849749:T:C	3.82516e-106	0.382536	LY6G6E	1	1	trans_eQTL_trans_eQTL	rs1354034	rs1354034
ENSG00000180354.11_3:56849749:T:C	3:56849749:T:C	trans_eQTL	3:56849749:T:C	3.57865e-31	0.308911	C7orf41	1	ENSG00000101082.9_3:56849749:T:C	3:56849749:T:C	trans_eQTL	3:56849749:T:C	1.42785e-32	0.213529	SLA2	1	1	trans_eQTL_trans_eQTL	rs1354034	rs1354034
ENSG00000180354.11_3:56849749:T:C	3:56849749:T:C	trans_eQTL	3:56849749:T:C	3.57865e-31	0.308911	C7orf41	1	ENSG00000137942.12_3:56849749:T:C	3:56849749:T:C	trans_eQTL	3:56849749:T:C	2.76876e-21	0.170892	FNBP1L	1	1	trans_eQTL_trans_eQTL	rs1354034	rs1354034
ENSG00000180354.11_3:56849749:T:C	3:56849749:T:C	trans_eQTL	3:56849749:T:C	3.57865e-31	0.308911	C7orf41	1	ENSG00000127947.11_3:56849749:T:C	3:56849749:T:C	trans_eQTL	3:56849749:T:C	1.01042e-08	0.103856	PTPN12	1	1	trans_eQTL_trans_eQTL	rs1354034	rs1354034
ENSG00000180354.11_3:56849749:T:C	3:56849749:T:C	trans_eQTL	3:56849749:T:C	3.57865e-31	0.308911	C7orf41	1	ENSG00000197959.9_3:56849749:T:C	3:56849749:T:C	trans_eQTL	3:56849749:T:C	2.04369e-36	0.226108	DNM3	1	1	trans_eQTL_trans_eQTL	rs1354034	rs1354034
ENSG00000180354.11_3:56849749:T:C	3:56849749:T:C	trans_eQTL	3:56849749:T:C	3.57865e-31	0.308911	C7orf41	1	ENSG00000197122.7_3:56849749:T:C	3:56849749:T:C	trans_eQTL	3:56849749:T:C	1.49403e-15	0.144249	SRC	1	1	trans_eQTL_trans_eQTL	rs1354034	rs1354034
ENSG00000180354.11_3:56849749:T:C	3:56849749:T:C	trans_eQTL	3:56849749:T:C	3.57865e-31	0.308911	C7orf41	1	ENSG00000100351.12_3:56849749:T:C	3:56849749:T:C	trans_eQTL	3:56849749:T:C	1.10635e-36	0.226952	GRAP2	1	1	trans_eQTL_trans_eQTL	rs1354034	rs1354034
ENSG00000180354.11_3:56849749:T:C	3:56849749:T:C	trans_eQTL	3:56849749:T:C	3.57865e-31	0.308911	C7orf41	1	ENSG00000196914.4_3:56849749:T:C	3:56849749:T:C	trans_eQTL	3:56849749:T:C	1.43935e-09	0.109659	ARHGEF12	1	1	trans_eQTL_trans_eQTL	rs1354034	rs1354034
ENSG00000180354.11_3:56849749:T:C	3:56849749:T:C	trans_eQTL	3:56849749:T:C	3.57865e-31	0.308911	C7orf41	1	ENSG00000138080.9_3:56849749:T:C	3:56849749:T:C	trans_eQTL	3:56849749:T:C	1.68614e-10	0.115717	EMILIN1	1	1	trans_eQTL_trans_eQTL	rs1354034	rs1354034
ENSG00000180354.11_3:56849749:T:C	3:56849749:T:C	trans_eQTL	3:56849749:T:C	3.57865e-31	0.308911	C7orf41	1	ENSG00000128266.7_3:56849749:T:C	3:56849749:T:C	trans_eQTL	3:56849749:T:C	5.74391e-38	0.230973	GNAZ	1	1	trans_eQTL_trans_eQTL	rs1354034	rs1354034
ENSG00000180354.11_3:56849749:T:C	3:56849749:T:C	trans_eQTL	3:56849749:T:C	3.57865e-31	0.308911	C7orf41	1	ENSG00000185340.11_3:56849749:T:C	3:56849749:T:C	trans_eQTL	3:56849749:T:C	1.87173e-33	0.216487	GAS2L1	1	1	trans_eQTL_trans_eQTL	rs1354034	rs1354034
ENSG00000180354.11_3:56849749:T:C	3:56849749:T:C	trans_eQTL	3:56849749:T:C	3.57865e-31	0.308911	C7orf41	1	ENSG00000005961.13_3:56849749:T:C	3:56849749:T:C	trans_eQTL	3:56849749:T:C	1.43283e-97	0.546505	ITGA2B	1	1	trans_eQTL_trans_eQTL	rs1354034	rs1354034
ENSG00000180354.11_3:56849749:T:C	3:56849749:T:C	trans_eQTL	3:56849749:T:C	3.57865e-31	0.308911	C7orf41	1	ENSG00000168497.4_3:56849749:T:C	3:56849749:T:C	trans_eQTL	3:56849749:T:C	5.8845e-10	0.112225	SDPR	1	1	trans_eQTL_trans_eQTL	rs1354034	rs1354034
ENSG00000180354.11_3:56849749:T:C	3:56849749:T:C	trans_eQTL	3:56849749:T:C	3.57865e-31	0.308911	C7orf41	1	ENSG00000150594.5_3:56849749:T:C	3:56849749:T:C	trans_eQTL	3:56849749:T:C	4.28431e-44	0.24917	ADRA2A	1	1	trans_eQTL_trans_eQTL	rs1354034	rs1354034
ENSG00000180354.11_3:56849749:T:C	3:56849749:T:C	trans_eQTL	3:56849749:T:C	3.57865e-31	0.308911	C7orf41	1	ENSG00000156011.12_3:56849749:T:C	3:56849749:T:C	trans_eQTL	3:56849749:T:C	2.42507e-24	0.18348	PSD3	1	1	trans_eQTL_trans_eQTL	rs1354034	rs1354034
ENSG00000180354.11_3:56849749:T:C	3:56849749:T:C	trans_eQTL	3:56849749:T:C	3.57865e-31	0.308911	C7orf41	1	ENSG00000182093.10_3:56849749:T:C	3:56849749:T:C	trans_eQTL	3:56849749:T:C	6.73914e-19	0.160353	WRB	1	1	trans_eQTL_trans_eQTL	rs1354034	rs1354034
ENSG00000180354.11_3:56849749:T:C	3:56849749:T:C	trans_eQTL	3:56849749:T:C	3.57865e-31	0.308911	C7orf41	1	ENSG00000178732.4_3:56849749:T:C	3:56849749:T:C	trans_eQTL	3:56849749:T:C	1.64199e-17	0.153887	GP5	1	1	trans_eQTL_trans_eQTL	rs1354034	rs1354034
ENSG00000180354.11_3:56849749:T:C	3:56849749:T:C	trans_eQTL	3:56849749:T:C	3.57865e-31	0.308911	C7orf41	1	ENSG00000100218.7_3:56849749:T:C	3:56849749:T:C	trans_eQTL	3:56849749:T:C	6.22275e-12	0.124473	RTDR1	1	1	trans_eQTL_trans_eQTL	rs1354034	rs1354034
ENSG00000180354.11_3:56849749:T:C	3:56849749:T:C	trans_eQTL	3:56849749:T:C	3.57865e-31	0.308911	C7orf41	1	ENSG00000197879.10_3:56849749:T:C	3:56849749:T:C	trans_eQTL	3:56849749:T:C	2.0302e-11	0.121407	MYO1C	1	1	trans_eQTL_trans_eQTL	rs1354034	rs1354034
ENSG00000180354.11_3:56849749:T:C	3:56849749:T:C	trans_eQTL	3:56849749:T:C	3.57865e-31	0.308911	C7orf41	1	ENSG00000122786.15_3:56849749:T:C	3:56849749:T:C	trans_eQTL	3:56849749:T:C	9.36828e-101	0.558001	CALD1	1	1	trans_eQTL_trans_eQTL	rs1354034	rs1354034
ENSG00000180354.11_3:56849749:T:C	3:56849749:T:C	trans_eQTL	3:56849749:T:C	3.57865e-31	0.308911	C7orf41	1	ENSG00000119326.10_3:56849749:T:C	3:56849749:T:C	trans_eQTL	3:56849749:T:C	1.42781e-09	0.109683	CTNNAL1	1	1	trans_eQTL_trans_eQTL	rs1354034	rs1354034
ENSG00000180354.11_3:56849749:T:C	3:56849749:T:C	trans_eQTL	3:56849749:T:C	3.57865e-31	0.308911	C7orf41	1	ENSG00000142961.10_3:56849749:T:C	3:56849749:T:C	trans_eQTL	3:56849749:T:C	1.15821e-09	0.110288	MOB3C	1	1	trans_eQTL_trans_eQTL	rs1354034	rs1354034
ENSG00000180354.11_3:56849749:T:C	3:56849749:T:C	trans_eQTL	3:56849749:T:C	3.57865e-31	0.308911	C7orf41	1	ENSG00000196611.4_3:56849749:T:C	3:56849749:T:C	trans_eQTL	3:56849749:T:C	5.19072e-29	0.201117	MMP1	1	1	trans_eQTL_trans_eQTL	rs1354034	rs1354034
ENSG00000180354.11_3:56849749:T:C	3:56849749:T:C	trans_eQTL	3:56849749:T:C	3.57865e-31	0.308911	C7orf41	1	ENSG00000167131.12_3:56849749:T:C	3:56849749:T:C	trans_eQTL	3:56849749:T:C	1.98456e-10	0.115268	CCDC103	1	1	trans_eQTL_trans_eQTL	rs1354034	rs1354034
ENSG00000180354.11_3:56849749:T:C	3:56849749:T:C	trans_eQTL	3:56849749:T:C	3.57865e-31	0.308911	C7orf41	1	ENSG00000166963.8_3:56849749:T:C	3:56849749:T:C	trans_eQTL	3:56849749:T:C	1.23666e-28	0.199754	MAP1A	1	1	trans_eQTL_trans_eQTL	rs1354034	rs1354034
ENSG00000180354.11_3:56849749:T:C	3:56849749:T:C	trans_eQTL	3:56849749:T:C	3.57865e-31	0.308911	C7orf41	1	ENSG00000214447.3_3:56849749:T:C	3:56849749:T:C	trans_eQTL	3:56849749:T:C	2.81421e-11	0.120546	FAM187A	1	1	trans_eQTL_trans_eQTL	rs1354034	rs1354034
ENSG00000180354.11_3:56849749:T:C	3:56849749:T:C	trans_eQTL	3:56849749:T:C	3.57865e-31	0.308911	C7orf41	1	ENSG00000174175.12_3:56849749:T:C	3:56849749:T:C	trans_eQTL	3:56849749:T:C	3.18839e-77	0.328669	SELP	1	1	trans_eQTL_trans_eQTL	rs1354034	rs1354034
ENSG00000180354.11_3:56849749:T:C	3:56849749:T:C	trans_eQTL	3:56849749:T:C	3.57865e-31	0.308911	C7orf41	1	ENSG00000106665.11_3:56849749:T:C	3:56849749:T:C	trans_eQTL	3:56849749:T:C	2.17277e-22	0.175551	CLIP2	1	1	trans_eQTL_trans_eQTL	rs1354034	rs1354034
ENSG00000180354.11_3:56849749:T:C	3:56849749:T:C	trans_eQTL	3:56849749:T:C	3.57865e-31	0.308911	C7orf41	1	ENSG00000198948.7_3:56849749:T:C	3:56849749:T:C	trans_eQTL	3:56849749:T:C	6.62233e-11	0.118262	MFAP3L	1	1	trans_eQTL_trans_eQTL	rs1354034	rs1354034
ENSG00000180354.11_3:56849749:T:C	3:56849749:T:C	trans_eQTL	3:56849749:T:C	3.57865e-31	0.308911	C7orf41	1	ENSG00000119242.4_3:56849749:T:C	3:56849749:T:C	trans_eQTL	3:56849749:T:C	9.52814e-17	0.150205	CCDC92	1	1	trans_eQTL_trans_eQTL	rs1354034	rs1354034
ENSG00000180354.11_3:56849749:T:C	3:56849749:T:C	trans_eQTL	3:56849749:T:C	3.57865e-31	0.308911	C7orf41	1	ENSG00000138685.8_3:56849749:T:C	3:56849749:T:C	trans_eQTL	3:56849749:T:C	2.17343e-10	0.115017	FGF2	1	1	trans_eQTL_trans_eQTL	rs1354034	rs1354034
ENSG00000180354.11_3:56849749:T:C	3:56849749:T:C	trans_eQTL	3:56849749:T:C	3.57865e-31	0.308911	C7orf41	1	ENSG00000187513.8_3:56849749:T:C	3:56849749:T:C	trans_eQTL	3:56849749:T:C	2.33724e-13	0.132614	GJA4	1	1	trans_eQTL_trans_eQTL	rs1354034	rs1354034
ENSG00000180354.11_3:56849749:T:C	3:56849749:T:C	trans_eQTL	3:56849749:T:C	3.57865e-31	0.308911	C7orf41	1	ENSG00000172927.3_3:56849749:T:C	3:56849749:T:C	trans_eQTL	3:56849749:T:C	5.76989e-37	0.227843	MYEOV	1	1	trans_eQTL_trans_eQTL	rs1354034	rs1354034
ENSG00000180354.11_3:56849749:T:C	3:56849749:T:C	trans_eQTL	3:56849749:T:C	3.57865e-31	0.308911	C7orf41	1	ENSG00000095321.12_3:56849749:T:C	3:56849749:T:C	trans_eQTL	3:56849749:T:C	2.68102e-30	0.205696	CRAT	1	1	trans_eQTL_trans_eQTL	rs1354034	rs1354034
ENSG00000180354.11_3:56849749:T:C	3:56849749:T:C	trans_eQTL	3:56849749:T:C	3.57865e-31	0.308911	C7orf41	1	ENSG00000203618.5_3:56849749:T:C	3:56849749:T:C	trans_eQTL	3:56849749:T:C	8.8552e-44	0.248269	GP1BB	1	1	trans_eQTL_trans_eQTL	rs1354034	rs1354034
ENSG00000180354.11_3:56849749:T:C	3:56849749:T:C	trans_eQTL	3:56849749:T:C	3.57865e-31	0.308911	C7orf41	1	ENSG00000109265.8_3:56849749:T:C	3:56849749:T:C	trans_eQTL	3:56849749:T:C	4.46017e-34	0.218549	KIAA1211	1	1	trans_eQTL_trans_eQTL	rs1354034	rs1354034
ENSG00000180354.11_3:56849749:T:C	3:56849749:T:C	trans_eQTL	3:56849749:T:C	3.57865e-31	0.308911	C7orf41	1	ENSG00000115758.8_3:56849749:T:C	3:56849749:T:C	trans_eQTL	3:56849749:T:C	5.09705e-40	0.237239	ODC1	1	1	trans_eQTL_trans_eQTL	rs1354034	rs1354034
ENSG00000180354.11_3:56849749:T:C	3:56849749:T:C	trans_eQTL	3:56849749:T:C	3.57865e-31	0.308911	C7orf41	1	ENSG00000215193.8_3:56849749:T:C	3:56849749:T:C	trans_eQTL	3:56849749:T:C	1.65142e-15	0.144028	PEX26	1	1	trans_eQTL_trans_eQTL	rs1354034	rs1354034
ENSG00000180354.11_3:56849749:T:C	3:56849749:T:C	trans_eQTL	3:56849749:T:C	3.57865e-31	0.308911	C7orf41	1	ENSG00000236279.2_3:56849749:T:C	3:56849749:T:C	trans_eQTL	3:56849749:T:C	9.48825e-52	0.405368	CLEC2L	1	1	trans_eQTL_trans_eQTL	rs1354034	rs1354034
ENSG00000180354.11_3:56849749:T:C	3:56849749:T:C	trans_eQTL	3:56849749:T:C	3.57865e-31	0.308911	C7orf41	1	ENSG00000123500.5_3:56849749:T:C	3:56849749:T:C	trans_eQTL	3:56849749:T:C	2.90186e-15	0.142775	COL10A1	1	1	trans_eQTL_trans_eQTL	rs1354034	rs1354034
ENSG00000180354.11_3:56849749:T:C	3:56849749:T:C	trans_eQTL	3:56849749:T:C	3.57865e-31	0.308911	C7orf41	1	ENSG00000258388.3_3:56849749:T:C	3:56849749:T:C	trans_eQTL	3:56849749:T:C	2.87665e-18	0.157448	PPT2-EGFL8	1	1	trans_eQTL_trans_eQTL	rs1354034	rs1354034
ENSG00000180354.11_3:56849749:T:C	3:56849749:T:C	trans_eQTL	3:56849749:T:C	3.57865e-31	0.308911	C7orf41	1	ENSG00000122679.4_3:56849749:T:C	3:56849749:T:C	trans_eQTL	3:56849749:T:C	7.88083e-10	0.111394	RAMP3	1	1	trans_eQTL_trans_eQTL	rs1354034	rs1354034
ENSG00000180354.11_3:56849749:T:C	3:56849749:T:C	trans_eQTL	3:56849749:T:C	3.57865e-31	0.308911	C7orf41	1	ENSG00000066697.10_3:56849749:T:C	3:56849749:T:C	trans_eQTL	3:56849749:T:C	1.43597e-28	0.298694	MSANTD3	1	1	trans_eQTL_trans_eQTL	rs1354034	rs1354034
ENSG00000180354.11_3:56849749:T:C	3:56849749:T:C	trans_eQTL	3:56849749:T:C	3.57865e-31	0.308911	C7orf41	1	ENSG00000143595.8_3:56849749:T:C	3:56849749:T:C	trans_eQTL	3:56849749:T:C	2.02221e-48	0.261169	AQP10	1	1	trans_eQTL_trans_eQTL	rs1354034	rs1354034
ENSG00000180354.11_3:56849749:T:C	3:56849749:T:C	trans_eQTL	3:56849749:T:C	3.57865e-31	0.308911	C7orf41	1	ENSG00000100243.16_3:56849749:T:C	3:56849749:T:C	trans_eQTL	3:56849749:T:C	4.67949e-15	0.141704	CYB5R3	1	1	trans_eQTL_trans_eQTL	rs1354034	rs1354034
ENSG00000180354.11_3:56849749:T:C	3:56849749:T:C	trans_eQTL	3:56849749:T:C	3.57865e-31	0.308911	C7orf41	1	ENSG00000213977.3_3:56849749:T:C	3:56849749:T:C	trans_eQTL	3:56849749:T:C	4.93446e-12	0.125066	TAX1BP3	1	1	trans_eQTL_trans_eQTL	rs1354034	rs1354034
ENSG00000180354.11_3:56849749:T:C	3:56849749:T:C	trans_eQTL	3:56849749:T:C	3.57865e-31	0.308911	C7orf41	1	ENSG00000102362.11_3:56849749:T:C	3:56849749:T:C	trans_eQTL	3:56849749:T:C	8.67306e-38	0.230417	SYTL4	1	1	trans_eQTL_trans_eQTL	rs1354034	rs1354034
ENSG00000180354.11_3:56849749:T:C	3:56849749:T:C	trans_eQTL	3:56849749:T:C	3.57865e-31	0.308911	C7orf41	1	ENSG00000101335.5_3:56849749:T:C	3:56849749:T:C	trans_eQTL	3:56849749:T:C	5.94395e-89	0.528298	MYL9	1	1	trans_eQTL_trans_eQTL	rs1354034	rs1354034
ENSG00000180354.11_3:56849749:T:C	3:56849749:T:C	trans_eQTL	3:56849749:T:C	3.57865e-31	0.308911	C7orf41	1	ENSG00000143811.12_3:56849749:T:C	3:56849749:T:C	trans_eQTL	3:56849749:T:C	1.2174e-11	0.122742	PYCR2	1	1	trans_eQTL_trans_eQTL	rs1354034	rs1354034
ENSG00000180354.11_3:56849749:T:C	3:56849749:T:C	trans_eQTL	3:56849749:T:C	3.57865e-31	0.308911	C7orf41	1	ENSG00000178033.5_3:56849749:T:C	3:56849749:T:C	trans_eQTL	3:56849749:T:C	5.96166e-26	0.189755	FAM26E	1	1	trans_eQTL_trans_eQTL	rs1354034	rs1354034
ENSG00000180354.11_3:56849749:T:C	3:56849749:T:C	trans_eQTL	3:56849749:T:C	3.57865e-31	0.308911	C7orf41	1	ENSG00000165914.10_3:56849749:T:C	3:56849749:T:C	trans_eQTL	3:56849749:T:C	6.66563e-86	0.51986	TTC7B	1	1	trans_eQTL_trans_eQTL	rs1354034	rs1354034
ENSG00000180354.11_3:56849749:T:C	3:56849749:T:C	trans_eQTL	3:56849749:T:C	3.57865e-31	0.308911	C7orf41	1	ENSG00000169704.4_3:56849749:T:C	3:56849749:T:C	trans_eQTL	3:56849749:T:C	8.83545e-96	0.538007	GP9	1	1	trans_eQTL_trans_eQTL	rs1354034	rs1354034
ENSG00000180354.11_3:56849749:T:C	3:56849749:T:C	trans_eQTL	3:56849749:T:C	3.57865e-31	0.308911	C7orf41	1	ENSG00000102316.12_3:56849749:T:C	3:56849749:T:C	trans_eQTL	3:56849749:T:C	1.58196e-09	0.109385	MAGED2	1	1	trans_eQTL_trans_eQTL	rs1354034	rs1354034
ENSG00000180354.11_3:56849749:T:C	3:56849749:T:C	trans_eQTL	3:56849749:T:C	3.57865e-31	0.308911	C7orf41	1	ENSG00000163737.3_3:56849749:T:C	3:56849749:T:C	trans_eQTL	3:56849749:T:C	7.70118e-88	0.525138	PF4	1	1	trans_eQTL_trans_eQTL	rs1354034	rs1354034
ENSG00000180354.11_3:56849749:T:C	3:56849749:T:C	trans_eQTL	3:56849749:T:C	3.57865e-31	0.308911	C7orf41	1	ENSG00000149781.8_3:56849749:T:C	3:56849749:T:C	trans_eQTL	3:56849749:T:C	1.2853e-32	0.213683	FERMT3	1	1	trans_eQTL_trans_eQTL	rs1354034	rs1354034
ENSG00000180354.11_3:56849749:T:C	3:56849749:T:C	trans_eQTL	3:56849749:T:C	3.57865e-31	0.308911	C7orf41	1	ENSG00000267060.1_3:56849749:T:C	3:56849749:T:C	trans_eQTL	3:56849749:T:C	3.84121e-11	0.119721	PTGES3L	1	1	trans_eQTL_trans_eQTL	rs1354034	rs1354034
ENSG00000180354.11_3:56849749:T:C	3:56849749:T:C	trans_eQTL	3:56849749:T:C	3.57865e-31	0.308911	C7orf41	1	ENSG00000198873.10_3:56849749:T:C	3:56849749:T:C	trans_eQTL	3:56849749:T:C	1.59065e-22	0.176113	GRK5	1	1	trans_eQTL_trans_eQTL	rs1354034	rs1354034
ENSG00000180354.11_3:56849749:T:C	3:56849749:T:C	trans_eQTL	3:56849749:T:C	3.57865e-31	0.308911	C7orf41	1	ENSG00000168118.7_3:56849749:T:C	3:56849749:T:C	trans_eQTL	3:56849749:T:C	5.59705e-09	0.105648	RAB4A	1	1	trans_eQTL_trans_eQTL	rs1354034	rs1354034
ENSG00000180354.11_3:56849749:T:C	3:56849749:T:C	trans_eQTL	3:56849749:T:C	3.57865e-31	0.308911	C7orf41	1	ENSG00000178057.10_3:56849749:T:C	3:56849749:T:C	trans_eQTL	3:56849749:T:C	4.91742e-10	0.112733	NDUFAF3	1	1	trans_eQTL_trans_eQTL	rs1354034	rs1354034
ENSG00000180354.11_3:56849749:T:C	3:56849749:T:C	trans_eQTL	3:56849749:T:C	3.57865e-31	0.308911	C7orf41	1	ENSG00000166333.9_3:56849749:T:C	3:56849749:T:C	trans_eQTL	3:56849749:T:C	3.33936e-39	0.234768	ILK	1	1	trans_eQTL_trans_eQTL	rs1354034	rs1354034
ENSG00000180354.11_3:56849749:T:C	3:56849749:T:C	trans_eQTL	3:56849749:T:C	3.57865e-31	0.308911	C7orf41	1	ENSG00000147394.14_3:56849749:T:C	3:56849749:T:C	trans_eQTL	3:56849749:T:C	2.00721e-09	0.10869	ZNF185	1	1	trans_eQTL_trans_eQTL	rs1354034	rs1354034
ENSG00000180354.11_3:56849749:T:C	3:56849749:T:C	trans_eQTL	3:56849749:T:C	3.57865e-31	0.308911	C7orf41	1	ENSG00000049323.11_3:56849749:T:C	3:56849749:T:C	trans_eQTL	3:56849749:T:C	9.88997e-74	0.321381	LTBP1	1	1	trans_eQTL_trans_eQTL	rs1354034	rs1354034
ENSG00000180354.11_3:56849749:T:C	3:56849749:T:C	trans_eQTL	3:56849749:T:C	3.57865e-31	0.308911	C7orf41	1	ENSG00000254810.1_3:56849749:T:C	3:56849749:T:C	trans_eQTL	3:56849749:T:C	2.18215e-11	0.121217	RP11-672A2.4	1	1	trans_eQTL_trans_eQTL	rs1354034	rs1354034
ENSG00000180354.11_3:56849749:T:C	3:56849749:T:C	trans_eQTL	3:56849749:T:C	3.57865e-31	0.308911	C7orf41	1	ENSG00000072422.12_3:56849749:T:C	3:56849749:T:C	trans_eQTL	3:56849749:T:C	3.97577e-19	0.161396	RHOBTB1	1	1	trans_eQTL_trans_eQTL	rs1354034	rs1354034
ENSG00000180354.11_3:56849749:T:C	3:56849749:T:C	trans_eQTL	3:56849749:T:C	3.57865e-31	0.308911	C7orf41	1	ENSG00000143321.14_3:56849749:T:C	3:56849749:T:C	trans_eQTL	3:56849749:T:C	5.45518e-13	0.13056	HDGF	1	1	trans_eQTL_trans_eQTL	rs1354034	rs1354034
ENSG00000180354.11_3:56849749:T:C	3:56849749:T:C	trans_eQTL	3:56849749:T:C	3.57865e-31	0.308911	C7orf41	1	ENSG00000112655.11_3:56849749:T:C	3:56849749:T:C	trans_eQTL	3:56849749:T:C	7.9714e-19	0.16002	PTK7	1	1	trans_eQTL_trans_eQTL	rs1354034	rs1354034
ENSG00000180354.11_3:56849749:T:C	3:56849749:T:C	trans_eQTL	3:56849749:T:C	3.57865e-31	0.308911	C7orf41	1	ENSG00000154917.6_3:56849749:T:C	3:56849749:T:C	trans_eQTL	3:56849749:T:C	2.045e-57	0.284294	RAB6B	1	1	trans_eQTL_trans_eQTL	rs1354034	rs1354034
ENSG00000180354.11_3:56849749:T:C	3:56849749:T:C	trans_eQTL	3:56849749:T:C	3.57865e-31	0.308911	C7orf41	1	ENSG00000167100.10_3:56849749:T:C	3:56849749:T:C	trans_eQTL	3:56849749:T:C	3.13617e-77	0.328684	SAMD14	1	1	trans_eQTL_trans_eQTL	rs1354034	rs1354034
ENSG00000180354.11_3:56849749:T:C	3:56849749:T:C	trans_eQTL	3:56849749:T:C	3.57865e-31	0.308911	C7orf41	1	ENSG00000124172.5_3:56849749:T:C	3:56849749:T:C	trans_eQTL	3:56849749:T:C	7.79654e-12	0.123894	ATP5E	1	1	trans_eQTL_trans_eQTL	rs1354034	rs1354034
ENSG00000180354.11_3:56849749:T:C	3:56849749:T:C	trans_eQTL	3:56849749:T:C	3.57865e-31	0.308911	C7orf41	1	ENSG00000185052.7_3:56849749:T:C	3:56849749:T:C	trans_eQTL	3:56849749:T:C	5.30153e-76	0.48737	SLC24A3	1	1	trans_eQTL_trans_eQTL	rs1354034	rs1354034
ENSG00000180354.11_3:56849749:T:C	3:56849749:T:C	trans_eQTL	3:56849749:T:C	3.57865e-31	0.308911	C7orf41	1	ENSG00000069966.14_3:56849749:T:C	3:56849749:T:C	trans_eQTL	3:56849749:T:C	1.77188e-30	0.206328	GNB5	1	1	trans_eQTL_trans_eQTL	rs1354034	rs1354034
ENSG00000180354.11_3:56849749:T:C	3:56849749:T:C	trans_eQTL	3:56849749:T:C	3.57865e-31	0.308911	C7orf41	1	ENSG00000010278.7_3:56849749:T:C	3:56849749:T:C	trans_eQTL	3:56849749:T:C	1.31336e-09	0.109925	CD9	1	1	trans_eQTL_trans_eQTL	rs1354034	rs1354034
ENSG00000180354.11_3:56849749:T:C	3:56849749:T:C	trans_eQTL	3:56849749:T:C	3.57865e-31	0.308911	C7orf41	1	ENSG00000204424.8_3:56849749:T:C	3:56849749:T:C	trans_eQTL	3:56849749:T:C	6.10022e-107	0.570713	LY6G6F	1	1	trans_eQTL_trans_eQTL	rs1354034	rs1354034
ENSG00000180354.11_3:56849749:T:C	3:56849749:T:C	trans_eQTL	3:56849749:T:C	3.57865e-31	0.308911	C7orf41	1	ENSG00000102230.9_3:56849749:T:C	3:56849749:T:C	trans_eQTL	3:56849749:T:C	4.4458e-24	0.182432	PCYT1B	1	1	trans_eQTL_trans_eQTL	rs1354034	rs1354034
ENSG00000180354.11_3:56849749:T:C	3:56849749:T:C	trans_eQTL	3:56849749:T:C	3.57865e-31	0.308911	C7orf41	1	ENSG00000180190.7_3:56849749:T:C	3:56849749:T:C	trans_eQTL	3:56849749:T:C	4.54589e-21	0.169968	TDRP	1	1	trans_eQTL_trans_eQTL	rs1354034	rs1354034
ENSG00000180354.11_3:56849749:T:C	3:56849749:T:C	trans_eQTL	3:56849749:T:C	3.57865e-31	0.308911	C7orf41	1	ENSG00000160789.15_3:56849749:T:C	3:56849749:T:C	trans_eQTL	3:56849749:T:C	7.74424e-37	0.227441	LMNA	1	1	trans_eQTL_trans_eQTL	rs1354034	rs1354034
ENSG00000180354.11_3:56849749:T:C	3:56849749:T:C	trans_eQTL	3:56849749:T:C	3.57865e-31	0.308911	C7orf41	1	ENSG00000212864.2_3:56849749:T:C	3:56849749:T:C	trans_eQTL	3:56849749:T:C	5.22098e-22	0.17396	RNF208	1	1	trans_eQTL_trans_eQTL	rs1354034	rs1354034
ENSG00000180354.11_3:56849749:T:C	3:56849749:T:C	trans_eQTL	3:56849749:T:C	3.57865e-31	0.308911	C7orf41	1	ENSG00000259577.1_3:56849749:T:C	3:56849749:T:C	trans_eQTL	3:56849749:T:C	3.57049e-10	0.113634	RP11-430B1.2	1	1	trans_eQTL_trans_eQTL	rs1354034	rs1354034
ENSG00000180354.11_3:56849749:T:C	3:56849749:T:C	trans_eQTL	3:56849749:T:C	3.57865e-31	0.308911	C7orf41	1	ENSG00000256235.1_3:56849749:T:C	3:56849749:T:C	trans_eQTL	3:56849749:T:C	8.07836e-10	0.111323	SMIM3	1	1	trans_eQTL_trans_eQTL	rs1354034	rs1354034
ENSG00000180354.11_3:56849749:T:C	3:56849749:T:C	trans_eQTL	3:56849749:T:C	3.57865e-31	0.308911	C7orf41	1	ENSG00000148908.10_3:56849749:T:C	3:56849749:T:C	trans_eQTL	3:56849749:T:C	5.06308e-26	0.190026	RGS10	1	1	trans_eQTL_trans_eQTL	rs1354034	rs1354034
ENSG00000180354.11_3:56849749:T:C	3:56849749:T:C	trans_eQTL	3:56849749:T:C	3.57865e-31	0.308911	C7orf41	1	ENSG00000169398.15_3:56849749:T:C	3:56849749:T:C	trans_eQTL	3:56849749:T:C	4.99237e-27	0.193835	PTK2	1	1	trans_eQTL_trans_eQTL	rs1354034	rs1354034
ENSG00000180354.11_3:56849749:T:C	3:56849749:T:C	trans_eQTL	3:56849749:T:C	3.57865e-31	0.308911	C7orf41	1	ENSG00000117586.6_3:56849749:T:C	3:56849749:T:C	trans_eQTL	3:56849749:T:C	6.38174e-14	0.135699	TNFSF4	1	1	trans_eQTL_trans_eQTL	rs1354034	rs1354034
ENSG00000180354.11_3:56849749:T:C	3:56849749:T:C	trans_eQTL	3:56849749:T:C	3.57865e-31	0.308911	C7orf41	1	ENSG00000235609.4_3:56849749:T:C	3:56849749:T:C	trans_eQTL	3:56849749:T:C	1.61298e-17	0.153924	AF127936.7	1	1	trans_eQTL_trans_eQTL	rs1354034	rs1354034
ENSG00000180354.11_3:56849749:T:C	3:56849749:T:C	trans_eQTL	3:56849749:T:C	3.57865e-31	0.308911	C7orf41	1	ENSG00000161013.12_3:56849749:T:C	3:56849749:T:C	trans_eQTL	3:56849749:T:C	1.99309e-33	0.216396	MGAT4B	1	1	trans_eQTL_trans_eQTL	rs1354034	rs1354034
ENSG00000180354.11_3:56849749:T:C	3:56849749:T:C	trans_eQTL	3:56849749:T:C	3.57865e-31	0.308911	C7orf41	1	ENSG00000042062.7_3:56849749:T:C	3:56849749:T:C	trans_eQTL	3:56849749:T:C	1.15033e-08	0.103458	FAM65C	1	1	trans_eQTL_trans_eQTL	rs1354034	rs1354034
ENSG00000180354.11_3:56849749:T:C	3:56849749:T:C	trans_eQTL	3:56849749:T:C	3.57865e-31	0.308911	C7orf41	1	ENSG00000086189.5_3:56849749:T:C	3:56849749:T:C	trans_eQTL	3:56849749:T:C	7.38235e-09	0.104811	DIMT1	1	1	trans_eQTL_trans_eQTL	rs1354034	rs1354034
ENSG00000180354.11_3:56849749:T:C	3:56849749:T:C	trans_eQTL	3:56849749:T:C	3.57865e-31	0.308911	C7orf41	1	ENSG00000243244.1_3:56849749:T:C	3:56849749:T:C	trans_eQTL	3:56849749:T:C	1.17074e-09	0.110257	STON1	1	1	trans_eQTL_trans_eQTL	rs1354034	rs1354034
ENSG00000180354.11_3:56849749:T:C	3:56849749:T:C	trans_eQTL	3:56849749:T:C	3.57865e-31	0.308911	C7orf41	1	ENSG00000171611.5_3:56849749:T:C	3:56849749:T:C	trans_eQTL	3:56849749:T:C	6.46466e-63	0.297414	PTCRA	1	1	trans_eQTL_trans_eQTL	rs1354034	rs1354034
ENSG00000180354.11_3:56849749:T:C	3:56849749:T:C	trans_eQTL	3:56849749:T:C	3.57865e-31	0.308911	C7orf41	1	ENSG00000188677.10_3:56849749:T:C	3:56849749:T:C	trans_eQTL	3:56849749:T:C	2.59512e-58	0.286481	PARVB	1	1	trans_eQTL_trans_eQTL	rs1354034	rs1354034
ENSG00000180354.11_3:56849749:T:C	3:56849749:T:C	trans_eQTL	3:56849749:T:C	3.57865e-31	0.308911	C7orf41	1	ENSG00000085733.11_3:56849749:T:C	3:56849749:T:C	trans_eQTL	3:56849749:T:C	4.7922e-44	0.249031	CTTN	1	1	trans_eQTL_trans_eQTL	rs1354034	rs1354034
ENSG00000180354.11_3:56849749:T:C	3:56849749:T:C	trans_eQTL	3:56849749:T:C	3.57865e-31	0.308911	C7orf41	1	ENSG00000106089.7_3:56849749:T:C	3:56849749:T:C	trans_eQTL	3:56849749:T:C	2.76001e-11	0.120598	STX1A	1	1	trans_eQTL_trans_eQTL	rs1354034	rs1354034
ENSG00000180354.11_3:56849749:T:C	3:56849749:T:C	trans_eQTL	3:56849749:T:C	3.57865e-31	0.308911	C7orf41	1	ENSG00000131711.10_3:56849749:T:C	3:56849749:T:C	trans_eQTL	3:56849749:T:C	2.76328e-10	0.168687	MAP1B	1	1	trans_eQTL_trans_eQTL	rs1354034	rs1354034
ENSG00000180354.11_3:56849749:T:C	3:56849749:T:C	trans_eQTL	3:56849749:T:C	3.57865e-31	0.308911	C7orf41	1	ENSG00000123739.6_3:56849749:T:C	3:56849749:T:C	trans_eQTL	3:56849749:T:C	1.29692e-24	0.184555	PLA2G12A	1	1	trans_eQTL_trans_eQTL	rs1354034	rs1354034
ENSG00000180354.11_3:56849749:T:C	3:56849749:T:C	trans_eQTL	3:56849749:T:C	3.57865e-31	0.308911	C7orf41	1	ENSG00000099256.14_3:56849749:T:C	3:56849749:T:C	trans_eQTL	3:56849749:T:C	2.05556e-21	0.171444	PRTFDC1	1	1	trans_eQTL_trans_eQTL	rs1354034	rs1354034
ENSG00000180354.11_3:56849749:T:C	3:56849749:T:C	trans_eQTL	3:56849749:T:C	3.57865e-31	0.308911	C7orf41	1	ENSG00000100362.8_3:56849749:T:C	3:56849749:T:C	trans_eQTL	3:56849749:T:C	7.45304e-19	0.160153	PVALB	1	1	trans_eQTL_trans_eQTL	rs1354034	rs1354034
ENSG00000180354.11_3:56849749:T:C	3:56849749:T:C	trans_eQTL	3:56849749:T:C	3.57865e-31	0.308911	C7orf41	1	ENSG00000151693.5_3:56849749:T:C	3:56849749:T:C	trans_eQTL	3:56849749:T:C	1.28494e-22	0.176497	ASAP2	1	1	trans_eQTL_trans_eQTL	rs1354034	rs1354034
ENSG00000180354.11_3:56849749:T:C	3:56849749:T:C	trans_eQTL	3:56849749:T:C	3.57865e-31	0.308911	C7orf41	1	ENSG00000259207.3_3:56849749:T:C	3:56849749:T:C	trans_eQTL	3:56849749:T:C	1.0948e-99	0.547574	ITGB3	1	1	trans_eQTL_trans_eQTL	rs1354034	rs1354034
ENSG00000180354.11_3:56849749:T:C	3:56849749:T:C	trans_eQTL	3:56849749:T:C	3.57865e-31	0.308911	C7orf41	1	ENSG00000158560.10_3:56849749:T:C	3:56849749:T:C	trans_eQTL	3:56849749:T:C	5.19693e-13	0.130678	DYNC1I1	1	1	trans_eQTL_trans_eQTL	rs1354034	rs1354034
ENSG00000180354.11_3:56849749:T:C	3:56849749:T:C	trans_eQTL	3:56849749:T:C	3.57865e-31	0.308911	C7orf41	1	ENSG00000167363.9_3:56849749:T:C	3:56849749:T:C	trans_eQTL	3:56849749:T:C	2.31022e-11	0.121067	FN3K	1	1	trans_eQTL_trans_eQTL	rs1354034	rs1354034
ENSG00000180354.11_3:56849749:T:C	3:56849749:T:C	trans_eQTL	3:56849749:T:C	3.57865e-31	0.308911	C7orf41	1	ENSG00000156381.4_3:56849749:T:C	3:56849749:T:C	trans_eQTL	3:56849749:T:C	1.34512e-14	0.205496	ANKRD9	1	1	trans_eQTL_trans_eQTL	rs1354034	rs1354034
ENSG00000180354.11_3:56849749:T:C	3:56849749:T:C	trans_eQTL	3:56849749:T:C	3.57865e-31	0.308911	C7orf41	1	ENSG00000061918.8_3:56849749:T:C	3:56849749:T:C	trans_eQTL	3:56849749:T:C	7.04202e-63	0.297328	GUCY1B3	1	1	trans_eQTL_trans_eQTL	rs1354034	rs1354034
ENSG00000180354.11_3:56849749:T:C	3:56849749:T:C	trans_eQTL	3:56849749:T:C	3.57865e-31	0.308911	C7orf41	1	ENSG00000158457.4_3:56849749:T:C	3:56849749:T:C	trans_eQTL	3:56849749:T:C	7.27818e-55	0.27796	TSPAN33	1	1	trans_eQTL_trans_eQTL	rs1354034	rs1354034
ENSG00000180354.11_3:56849749:T:C	3:56849749:T:C	trans_eQTL	3:56849749:T:C	3.57865e-31	0.308911	C7orf41	1	ENSG00000137801.9_3:56849749:T:C	3:56849749:T:C	trans_eQTL	3:56849749:T:C	8.1971e-13	0.129561	THBS1	1	1	trans_eQTL_trans_eQTL	rs1354034	rs1354034
ENSG00000180354.11_3:56849749:T:C	3:56849749:T:C	trans_eQTL	3:56849749:T:C	3.57865e-31	0.308911	C7orf41	1	ENSG00000125952.14_3:56849749:T:C	3:56849749:T:C	trans_eQTL	3:56849749:T:C	2.28317e-20	0.166927	MAX	1	1	trans_eQTL_trans_eQTL	rs1354034	rs1354034
ENSG00000180354.11_3:56849749:T:C	3:56849749:T:C	trans_eQTL	3:56849749:T:C	3.57865e-31	0.308911	C7orf41	1	ENSG00000148498.11_3:56849749:T:C	3:56849749:T:C	trans_eQTL	3:56849749:T:C	1.80428e-42	0.244492	PARD3	1	1	trans_eQTL_trans_eQTL	rs1354034	rs1354034
ENSG00000180354.11_3:56849749:T:C	3:56849749:T:C	trans_eQTL	3:56849749:T:C	3.57865e-31	0.308911	C7orf41	1	ENSG00000272016.1_3:56849749:T:C	3:56849749:T:C	trans_eQTL	3:56849749:T:C	4.77821e-11	0.119139	RP11-215G15.5	1	1	trans_eQTL_trans_eQTL	rs1354034	rs1354034
ENSG00000180354.11_3:56849749:T:C	3:56849749:T:C	trans_eQTL	3:56849749:T:C	3.57865e-31	0.308911	C7orf41	1	ENSG00000267279.1_3:56849749:T:C	3:56849749:T:C	trans_eQTL	3:56849749:T:C	1.68223e-14	0.138796	RP11-879F14.2	1	1	trans_eQTL_trans_eQTL	rs1354034	rs1354034
ENSG00000180354.11_3:56849749:T:C	3:56849749:T:C	trans_eQTL	3:56849749:T:C	3.57865e-31	0.308911	C7orf41	1	ENSG00000228474.1_3:56849749:T:C	3:56849749:T:C	trans_eQTL	3:56849749:T:C	2.41108e-15	0.143188	OST4	1	1	trans_eQTL_trans_eQTL	rs1354034	rs1354034
ENSG00000180354.11_3:56849749:T:C	3:56849749:T:C	trans_eQTL	3:56849749:T:C	3.57865e-31	0.308911	C7orf41	1	ENSG00000137507.7_3:56849749:T:C	3:56849749:T:C	trans_eQTL	3:56849749:T:C	5.11516e-10	0.112622	LRRC32	1	1	trans_eQTL_trans_eQTL	rs1354034	rs1354034
ENSG00000180354.11_3:56849749:T:C	3:56849749:T:C	trans_eQTL	3:56849749:T:C	3.57865e-31	0.308911	C7orf41	1	ENSG00000188191.10_3:56849749:T:C	3:56849749:T:C	trans_eQTL	3:56849749:T:C	7.80154e-16	0.145678	PRKAR1B	1	1	trans_eQTL_trans_eQTL	rs1354034	rs1354034
ENSG00000180354.11_3:56849749:T:C	3:56849749:T:C	trans_eQTL	3:56849749:T:C	3.57865e-31	0.308911	C7orf41	1	ENSG00000163898.5_3:56849749:T:C	3:56849749:T:C	trans_eQTL	3:56849749:T:C	1.31734e-19	0.163557	LIPH	1	1	trans_eQTL_trans_eQTL	rs1354034	rs1354034
ENSG00000180354.11_3:56849749:T:C	3:56849749:T:C	trans_eQTL	3:56849749:T:C	3.57865e-31	0.308911	C7orf41	1	ENSG00000162722.8_3:56849749:T:C	3:56849749:T:C	trans_eQTL	3:56849749:T:C	1.62168e-11	0.179904	TRIM58	1	1	trans_eQTL_trans_eQTL	rs1354034	rs1354034
ENSG00000180354.11_3:56849749:T:C	3:56849749:T:C	trans_eQTL	3:56849749:T:C	3.57865e-31	0.308911	C7orf41	1	ENSG00000072042.8_3:56849749:T:C	3:56849749:T:C	trans_eQTL	3:56849749:T:C	3.59029e-10	0.113618	RDH11	1	1	trans_eQTL_trans_eQTL	rs1354034	rs1354034
ENSG00000180354.11_3:56849749:T:C	3:56849749:T:C	trans_eQTL	3:56849749:T:C	3.57865e-31	0.308911	C7orf41	1	ENSG00000095303.10_3:56849749:T:C	3:56849749:T:C	trans_eQTL	3:56849749:T:C	1.17068e-80	0.499099	PTGS1	1	1	trans_eQTL_trans_eQTL	rs1354034	rs1354034
ENSG00000180354.11_3:56849749:T:C	3:56849749:T:C	trans_eQTL	3:56849749:T:C	3.57865e-31	0.308911	C7orf41	1	ENSG00000172572.6_3:56849749:T:C	3:56849749:T:C	trans_eQTL	3:56849749:T:C	6.50446e-85	0.344052	PDE3A	1	1	trans_eQTL_trans_eQTL	rs1354034	rs1354034
ENSG00000180354.11_3:56849749:T:C	3:56849749:T:C	trans_eQTL	3:56849749:T:C	3.57865e-31	0.308911	C7orf41	1	ENSG00000088053.7_3:56849749:T:C	3:56849749:T:C	trans_eQTL	3:56849749:T:C	1.91962e-99	0.37095	GP6	1	1	trans_eQTL_trans_eQTL	rs1354034	rs1354034
ENSG00000180354.11_3:56849749:T:C	3:56849749:T:C	trans_eQTL	3:56849749:T:C	3.57865e-31	0.308911	C7orf41	1	ENSG00000124772.7_3:56849749:T:C	3:56849749:T:C	trans_eQTL	3:56849749:T:C	8.95381e-26	0.189077	CPNE5	1	1	trans_eQTL_trans_eQTL	rs1354034	rs1354034
ENSG00000142552.3	19:49962986:C:G	eQTL	19:49962986:C:G	0.000154558	0.787771	RCN3	5	ENSG00000161618.5	19:49962986:C:G	eQTL	19:49962986:C:G	1.41273e-31	-0.986031	ALDH16A1	1	1	eQTL_eQTL	rs145883954	rs145883954
ENSG00000214711.5	2:31436328:A:G	eQTL	2:31436328:A:G	0.00012502	0.00638376	CAPN14	1	ENSG00000013016.10	2:31439443:T:C	eQTL	2:31439443:T:C	2.37506e-22	0.166353	EHD3	2	0.941585	eQTL_eQTL	rs4952063	rs11691591
ENSG00000176428.5_17:56007826:G:T	17:56007826:G:T	trans_eQTL	17:56007826:G:T	4.22256e-09	-0.106492	VPS37D	1	ENSG00000120254.11_17:56006152:CAG:TAG	17:56006152:CAG:TAG	trans_eQTL	17:56006152:CAG:TAG	2.18898e-09	-0.108436	MTHFD1L	1	0.951603	trans_eQTL_trans_eQTL	rs79808541	rs9897604;rs534697891
ENSG00000171853.11	2:2708720:T:G	eQTL	2:2708720:T:G	4.52967e-07	-0.0447042	TRAPPC12	5	ENSG00000182551.9	2:2708720:T:G	eQTL	2:2708720:T:G	7.00978e-07	-0.0736504	ADI1	3	1	eQTL_eQTL	rs896223	rs896223
ENSG00000103426.8	16:4381265:G:C	eQTL	16:4381265:G:C	0.000104042	-0.605747	CORO7-PAM16	2	ENSG00000217930.3	16:4381265:G:C	eQTL	16:4381265:G:C	1.65025e-07	-0.228962	PAM16	2	1	eQTL_eQTL	rs8061818	rs8061818
ENSG00000172273.8	11:118992502:T:G	eQTL	11:118992502:T:G	4.28273e-70	0.111964	HINFP	1	ENSG00000172269.12	11:118973133:G:A	eQTL	11:118973133:G:A	1.37736e-62	-0.157306	DPAGT1	1	0.986001	eQTL_eQTL	rs595359	rs10790282
ENSG00000172273.8	11:118992502:T:G	eQTL	11:118992502:T:G	4.28273e-70	0.111964	HINFP	1	ENSG00000172375.8	11:118986659:C:T	eQTL	11:118986659:C:T	3.01468e-134	-0.385566	C2CD2L	1	0.998206	eQTL_eQTL	rs595359	rs608793
ENSG00000197860.5	5:64930570:A:AG	eQTL	5:64930570:A:AG	5.57444e-20	-0.522601	SGTB	2	ENSG00000250081.1	5:64858687:G:C	eQTL	5:64858687:G:C	0	-0.871356	CTD-2116N20.1	1	0.994978	eQTL_eQTL	rs35226734	rs432206
ENSG00000197860.5	5:64930570:A:AG	eQTL	5:64930570:A:AG	5.57444e-20	-0.522601	SGTB	2	ENSG00000123219.8	5:64858687:G:C	eQTL	5:64858687:G:C	5.54431e-05	-0.747121	CENPK	3	0.994978	eQTL_eQTL	rs35226734	rs432206
ENSG00000197860.5	5:64930570:A:AG	eQTL	5:64930570:A:AG	5.57444e-20	-0.522601	SGTB	2	ENSG00000049192.10	5:64910405:T:C	eQTL	5:64910405:T:C	7.50285e-119	-0.0363547	ADAMTS6	1	0.995706	eQTL_eQTL	rs35226734	rs152061
ENSG00000197860.5	5:64930570:A:AG	eQTL	5:64930570:A:AG	5.57444e-20	-0.522601	SGTB	2	ENSG00000113593.7	5:64865405:A:G	eQTL	5:64865405:A:G	1.05402e-188	-0.757938	PPWD1	1	0.972287	eQTL_eQTL	rs35226734	rs149208
ENSG00000197860.5	5:64930570:A:AG	eQTL	5:64930570:A:AG	5.57444e-20	-0.522601	SGTB	2	ENSG00000113593_5:64863442:64865459:clu32088	5:64960311:A:ATCTCTCTCTCTC	splicing_eQTL	5:64960311:A:ATCTCTCTCTCTC	4.45658e-13	NA	PPWD1	1	0.97642	eQTL_splicing_eQTL	rs35226734	rs3830443
ENSG00000103266.6	16:732287:GC:G	eQTL	16:732287:GC:G	1.0458e-08	0.298391	STUB1	1	ENSG00000140983.9	16:729831:C:T	eQTL	16:729831:C:T	1.1642e-07	0.175369	RHOT2	2	0.937431	eQTL_eQTL	rs3216838	rs12599315
ENSG00000103266.6	16:732287:GC:G	eQTL	16:732287:GC:G	1.0458e-08	0.298391	STUB1	1	ENSG00000130731.11	16:729831:C:T	eQTL	16:729831:C:T	9.60335e-12	0.227767	C16orf13	2	0.937431	eQTL_eQTL	rs3216838	rs12599315
ENSG00000143153.8	1:169512839:C:T	eQTL	1:169512839:C:T	7.89831e-06	0.130534	ATP1B1	13	ENSG00000117479.8	1:169504322:C:T	eQTL	1:169504322:C:T	1.78466e-33	0.134734	SLC19A2	1	0.992687	eQTL_eQTL	rs9332601	rs9332614
ENSG00000164576.7	5:153810369:CA:C	eQTL	5:153810369:CA:C	1.97367e-06	-0.0688869	SAP30L	7	ENSG00000164574.11	5:153808321:C:T	eQTL	5:153808321:C:T	3.90335e-08	-0.0726372	GALNT10	8	0.929648	eQTL_eQTL	rs11284651	rs9324783
ENSG00000198431.11_17:38150492:T:C	17:38150492:T:C	trans_eQTL	17:38150492:T:C	3.95531e-09	-0.106687	TXNRD1	1	ENSG00000162551.9_17:38150492:T:C	17:38150492:T:C	trans_eQTL	17:38150492:T:C	3.58877e-16	-0.147366	ALPL	1	1	trans_eQTL_trans_eQTL	rs3826331	rs3826331
ENSG00000198431.11_17:38150492:T:C	17:38150492:T:C	trans_eQTL	17:38150492:T:C	3.95531e-09	-0.106687	TXNRD1	1	ENSG00000167536.9_17:38150492:T:C	17:38150492:T:C	trans_eQTL	17:38150492:T:C	3.04932e-12	-0.126287	DHRS13	1	1	trans_eQTL_trans_eQTL	rs3826331	rs3826331
ENSG00000198431.11_17:38150492:T:C	17:38150492:T:C	trans_eQTL	17:38150492:T:C	3.95531e-09	-0.106687	TXNRD1	1	ENSG00000148926.5_17:38150492:T:C	17:38150492:T:C	trans_eQTL	17:38150492:T:C	1.74408e-12	-0.127689	ADM	1	1	trans_eQTL_trans_eQTL	rs3826331	rs3826331
ENSG00000198431.11_17:38150492:T:C	17:38150492:T:C	trans_eQTL	17:38150492:T:C	3.95531e-09	-0.106687	TXNRD1	1	ENSG00000147454.9_17:38150492:T:C	17:38150492:T:C	trans_eQTL	17:38150492:T:C	5.63927e-09	-0.105625	SLC25A37	1	1	trans_eQTL_trans_eQTL	rs3826331	rs3826331
ENSG00000198431.11_17:38150492:T:C	17:38150492:T:C	trans_eQTL	17:38150492:T:C	3.95531e-09	-0.106687	TXNRD1	1	ENSG00000123700.4_17:38150492:T:C	17:38150492:T:C	trans_eQTL	17:38150492:T:C	1.30756e-09	-0.109938	KCNJ2	1	1	trans_eQTL_trans_eQTL	rs3826331	rs3826331
ENSG00000198431.11_17:38150492:T:C	17:38150492:T:C	trans_eQTL	17:38150492:T:C	3.95531e-09	-0.106687	TXNRD1	1	ENSG00000183762.8_17:38150492:T:C	17:38150492:T:C	trans_eQTL	17:38150492:T:C	1.53595e-11	-0.122137	KREMEN1	1	1	trans_eQTL_trans_eQTL	rs3826331	rs3826331
ENSG00000198431.11_17:38150492:T:C	17:38150492:T:C	trans_eQTL	17:38150492:T:C	3.95531e-09	-0.106687	TXNRD1	1	ENSG00000115271.6_17:38150492:T:C	17:38150492:T:C	trans_eQTL	17:38150492:T:C	6.25599e-10	-0.112051	GCA	1	1	trans_eQTL_trans_eQTL	rs3826331	rs3826331
ENSG00000198431.11_17:38150492:T:C	17:38150492:T:C	trans_eQTL	17:38150492:T:C	3.95531e-09	-0.106687	TXNRD1	1	ENSG00000143797.7_17:38150492:T:C	17:38150492:T:C	trans_eQTL	17:38150492:T:C	2.68068e-08	-0.100828	MBOAT2	1	1	trans_eQTL_trans_eQTL	rs3826331	rs3826331
ENSG00000198431.11_17:38150492:T:C	17:38150492:T:C	trans_eQTL	17:38150492:T:C	3.95531e-09	-0.106687	TXNRD1	1	ENSG00000103005.7_17:38150492:T:C	17:38150492:T:C	trans_eQTL	17:38150492:T:C	5.6136e-11	-0.118707	USB1	1	1	trans_eQTL_trans_eQTL	rs3826331	rs3826331
ENSG00000198431.11_17:38150492:T:C	17:38150492:T:C	trans_eQTL	17:38150492:T:C	3.95531e-09	-0.106687	TXNRD1	1	ENSG00000157557.7_17:38150492:T:C	17:38150492:T:C	trans_eQTL	17:38150492:T:C	4.54565e-10	-0.112955	ETS2	1	1	trans_eQTL_trans_eQTL	rs3826331	rs3826331
ENSG00000198431.11_17:38150492:T:C	17:38150492:T:C	trans_eQTL	17:38150492:T:C	3.95531e-09	-0.106687	TXNRD1	1	ENSG00000108349.10	17:38189793:T:C	eQTL	17:38189793:T:C	6.47486e-08	0.316199	CASC3	6	0.967764	trans_eQTL_eQTL	rs3826331	rs11078934
ENSG00000198431.11_17:38150492:T:C	17:38150492:T:C	trans_eQTL	17:38150492:T:C	3.95531e-09	-0.106687	TXNRD1	1	ENSG00000183621.11_17:38189055:A:G	17:38189055:A:G	trans_eQTL	17:38189055:A:G	2.90344e-10	-0.114212	ZNF438	1	0.966409	trans_eQTL_trans_eQTL	rs3826331	rs3935280
ENSG00000198431.11_17:38150492:T:C	17:38150492:T:C	trans_eQTL	17:38150492:T:C	3.95531e-09	-0.106687	TXNRD1	1	ENSG00000158089.10_17:38150492:T:C	17:38150492:T:C	trans_eQTL	17:38150492:T:C	2.67501e-09	-0.107847	GALNT14	1	1	trans_eQTL_trans_eQTL	rs3826331	rs3826331
ENSG00000198431.11_17:38150492:T:C	17:38150492:T:C	trans_eQTL	17:38150492:T:C	3.95531e-09	-0.106687	TXNRD1	1	ENSG00000138772.8_17:38150492:T:C	17:38150492:T:C	trans_eQTL	17:38150492:T:C	7.65349e-15	-0.140593	ANXA3	1	1	trans_eQTL_trans_eQTL	rs3826331	rs3826331
ENSG00000198431.11_17:38150492:T:C	17:38150492:T:C	trans_eQTL	17:38150492:T:C	3.95531e-09	-0.106687	TXNRD1	1	ENSG00000155130.5_17:38150492:T:C	17:38150492:T:C	trans_eQTL	17:38150492:T:C	1.09753e-12	-0.128841	MARCKS	1	1	trans_eQTL_trans_eQTL	rs3826331	rs3826331
ENSG00000198431.11_17:38150492:T:C	17:38150492:T:C	trans_eQTL	17:38150492:T:C	3.95531e-09	-0.106687	TXNRD1	1	ENSG00000196954.8_17:38150492:T:C	17:38150492:T:C	trans_eQTL	17:38150492:T:C	9.24406e-11	-0.11736	CASP4	1	1	trans_eQTL_trans_eQTL	rs3826331	rs3826331
ENSG00000198431.11_17:38150492:T:C	17:38150492:T:C	trans_eQTL	17:38150492:T:C	3.95531e-09	-0.106687	TXNRD1	1	ENSG00000170525.14_17:38150492:T:C	17:38150492:T:C	trans_eQTL	17:38150492:T:C	2.06829e-09	-0.108603	PFKFB3	1	1	trans_eQTL_trans_eQTL	rs3826331	rs3826331
ENSG00000198431.11_17:38150492:T:C	17:38150492:T:C	trans_eQTL	17:38150492:T:C	3.95531e-09	-0.106687	TXNRD1	1	ENSG00000059769.15_17:38150492:T:C	17:38150492:T:C	trans_eQTL	17:38150492:T:C	2.69991e-13	-0.132266	DNAJC25	1	1	trans_eQTL_trans_eQTL	rs3826331	rs3826331
ENSG00000137513.5	11:78114977:C:G	eQTL	11:78114977:C:G	3.45671e-12	0.097866	NARS2	2	ENSG00000188997.3	11:78134158:C:CTTAAAAA	eQTL	11:78134158:C:CTTAAAAA	6.67274e-16	-0.113262	KCTD21	2	0.918692	eQTL_eQTL	rs7937277	rs531971847
ENSG00000244115.1	9:114433272:A:G	eQTL	9:114433272:A:G	8.17413e-06	0.881222	DNAJC25-GNG10	5	ENSG00000059769.15	9:114433272:A:G	eQTL	9:114433272:A:G	3.11342e-05	0.333899	DNAJC25	5	1	eQTL_eQTL	rs141679712	rs141679712
ENSG00000244115.1	9:114433272:A:G	eQTL	9:114433272:A:G	8.17413e-06	0.881222	DNAJC25-GNG10	5	ENSG00000106853.12	9:114363364:C:A	eQTL	9:114363364:C:A	4.76434e-10	0.0229032	PTGR1	2	0.915025	eQTL_eQTL	rs141679712	rs7862831
ENSG00000244115.1	9:114433272:A:G	eQTL	9:114433272:A:G	8.17413e-06	0.881222	DNAJC25-GNG10	5	ENSG00000242616.3	9:114433272:A:G	eQTL	9:114433272:A:G	2.20924e-06	1.04612	GNG10	5	1	eQTL_eQTL	rs141679712	rs141679712
ENSG00000213928.4	14:24519844:T:C	eQTL	14:24519844:T:C	1.83742e-09	2.70302	IRF9	4	ENSG00000213983.7	14:24519844:T:C	eQTL	14:24519844:T:C	3.24909e-06	0.574531	AP1G2	3	1	eQTL_eQTL	rs549196584	rs549196584
ENSG00000109084.9	17:26645991:G:A	eQTL	17:26645991:G:A	9.31502e-45	0.116044	TMEM97	1	ENSG00000004139.9	17:26723666:A:C	eQTL	17:26723666:A:C	1.24757e-10	0.0497439	SARM1	3	0.9752	eQTL_eQTL	rs11080054	rs2239910
ENSG00000089006.12	20:17485366:T:G	eQTL	20:17485366:T:G	1.75167e-08	0.0738229	SNX5	5	ENSG00000125868.11	20:17485366:T:G	eQTL	20:17485366:T:G	1.44163e-51	0.348238	DSTN	2	1	eQTL_eQTL	rs6075218	rs6075218
ENSG00000111321.6_7:50370254:C:T	7:50370254:C:T	trans_eQTL	7:50370254:C:T	1.06027e-13	-0.134501	LTBR	1	ENSG00000205423.7_7:50370254:C:T	7:50370254:C:T	trans_eQTL	7:50370254:C:T	4.28256e-09	-0.10645	CNEP1R1	1	1	trans_eQTL_trans_eQTL	rs149007767	rs149007767
ENSG00000111321.6_7:50370254:C:T	7:50370254:C:T	trans_eQTL	7:50370254:C:T	1.06027e-13	-0.134501	LTBR	1	ENSG00000180340.5_7:50370254:C:T	7:50370254:C:T	trans_eQTL	7:50370254:C:T	3.21037e-09	-0.107307	FZD2	1	1	trans_eQTL_trans_eQTL	rs149007767	rs149007767
ENSG00000111321.6_7:50370254:C:T	7:50370254:C:T	trans_eQTL	7:50370254:C:T	1.06027e-13	-0.134501	LTBR	1	ENSG00000121064.8_7:50370254:C:T	7:50370254:C:T	trans_eQTL	7:50370254:C:T	1.78673e-08	-0.102098	SCPEP1	1	1	trans_eQTL_trans_eQTL	rs149007767	rs149007767
ENSG00000111321.6_7:50370254:C:T	7:50370254:C:T	trans_eQTL	7:50370254:C:T	1.06027e-13	-0.134501	LTBR	1	ENSG00000167536.9_7:50370254:C:T	7:50370254:C:T	trans_eQTL	7:50370254:C:T	6.48109e-11	-0.118321	DHRS13	1	1	trans_eQTL_trans_eQTL	rs149007767	rs149007767
ENSG00000111321.6_7:50370254:C:T	7:50370254:C:T	trans_eQTL	7:50370254:C:T	1.06027e-13	-0.134501	LTBR	1	ENSG00000133048.8_7:50370254:C:T	7:50370254:C:T	trans_eQTL	7:50370254:C:T	2.38047e-15	-0.143217	CHI3L1	1	1	trans_eQTL_trans_eQTL	rs149007767	rs149007767
ENSG00000111321.6_7:50370254:C:T	7:50370254:C:T	trans_eQTL	7:50370254:C:T	1.06027e-13	-0.134501	LTBR	1	ENSG00000090487.6_7:50370254:C:T	7:50370254:C:T	trans_eQTL	7:50370254:C:T	1.20835e-12	-0.128603	SPG21	1	1	trans_eQTL_trans_eQTL	rs149007767	rs149007767
ENSG00000111321.6_7:50370254:C:T	7:50370254:C:T	trans_eQTL	7:50370254:C:T	1.06027e-13	-0.134501	LTBR	1	ENSG00000158769.13_7:50370254:C:T	7:50370254:C:T	trans_eQTL	7:50370254:C:T	3.93509e-13	-0.131355	F11R	1	1	trans_eQTL_trans_eQTL	rs149007767	rs149007767
ENSG00000111321.6_7:50370254:C:T	7:50370254:C:T	trans_eQTL	7:50370254:C:T	1.06027e-13	-0.134501	LTBR	1	ENSG00000104918.4_7:50370254:C:T	7:50370254:C:T	trans_eQTL	7:50370254:C:T	1.29696e-13	-0.134022	RETN	1	1	trans_eQTL_trans_eQTL	rs149007767	rs149007767
ENSG00000111321.6_7:50370254:C:T	7:50370254:C:T	trans_eQTL	7:50370254:C:T	1.06027e-13	-0.134501	LTBR	1	ENSG00000110400.6_7:50370254:C:T	7:50370254:C:T	trans_eQTL	7:50370254:C:T	6.69104e-18	-0.155733	PVRL1	1	1	trans_eQTL_trans_eQTL	rs149007767	rs149007767
ENSG00000111321.6_7:50370254:C:T	7:50370254:C:T	trans_eQTL	7:50370254:C:T	1.06027e-13	-0.134501	LTBR	1	ENSG00000204472.8_7:50370254:C:T	7:50370254:C:T	trans_eQTL	7:50370254:C:T	6.28176e-15	-0.14104	AIF1	1	1	trans_eQTL_trans_eQTL	rs149007767	rs149007767
ENSG00000111321.6_7:50370254:C:T	7:50370254:C:T	trans_eQTL	7:50370254:C:T	1.06027e-13	-0.134501	LTBR	1	ENSG00000121316.6_7:50370254:C:T	7:50370254:C:T	trans_eQTL	7:50370254:C:T	1.60228e-11	-0.122027	PLBD1	1	1	trans_eQTL_trans_eQTL	rs149007767	rs149007767
ENSG00000111321.6_7:50370254:C:T	7:50370254:C:T	trans_eQTL	7:50370254:C:T	1.06027e-13	-0.134501	LTBR	1	ENSG00000139318.7_7:50370254:C:T	7:50370254:C:T	trans_eQTL	7:50370254:C:T	3.17796e-09	-0.107337	DUSP6	1	1	trans_eQTL_trans_eQTL	rs149007767	rs149007767
ENSG00000111321.6_7:50370254:C:T	7:50370254:C:T	trans_eQTL	7:50370254:C:T	1.06027e-13	-0.134501	LTBR	1	ENSG00000149798.3_7:50370254:C:T	7:50370254:C:T	trans_eQTL	7:50370254:C:T	3.66751e-09	-0.106912	CDC42EP2	1	1	trans_eQTL_trans_eQTL	rs149007767	rs149007767
ENSG00000111321.6_7:50370254:C:T	7:50370254:C:T	trans_eQTL	7:50370254:C:T	1.06027e-13	-0.134501	LTBR	1	ENSG00000126759.8_7:50370254:C:T	7:50370254:C:T	trans_eQTL	7:50370254:C:T	1.57065e-11	-0.254559	CFP	1	1	trans_eQTL_trans_eQTL	rs149007767	rs149007767
ENSG00000111321.6_7:50370254:C:T	7:50370254:C:T	trans_eQTL	7:50370254:C:T	1.06027e-13	-0.134501	LTBR	1	ENSG00000125810.9_7:50370254:C:T	7:50370254:C:T	trans_eQTL	7:50370254:C:T	1.06566e-10	-0.116974	CD93	1	1	trans_eQTL_trans_eQTL	rs149007767	rs149007767
ENSG00000111321.6_7:50370254:C:T	7:50370254:C:T	trans_eQTL	7:50370254:C:T	1.06027e-13	-0.134501	LTBR	1	ENSG00000088827.8_7:50308811:G:C	7:50370254:C:T	trans_eQTL	7:50370254:C:T	2.72237e-06	-0.176988	SIGLEC1	2	1	trans_eQTL_trans_eQTL	rs149007767	rs149007767
ENSG00000111321.6_7:50370254:C:T	7:50370254:C:T	trans_eQTL	7:50370254:C:T	1.06027e-13	-0.134501	LTBR	1	ENSG00000213903.4_7:50370254:C:T	7:50370254:C:T	trans_eQTL	7:50370254:C:T	3.89469e-09	-0.106733	LTB4R	1	1	trans_eQTL_trans_eQTL	rs149007767	rs149007767
ENSG00000111321.6_7:50370254:C:T	7:50370254:C:T	trans_eQTL	7:50370254:C:T	1.06027e-13	-0.134501	LTBR	1	ENSG00000170458.9_7:50370254:C:T	7:50370254:C:T	trans_eQTL	7:50370254:C:T	2.22872e-14	-0.138148	CD14	1	1	trans_eQTL_trans_eQTL	rs149007767	rs149007767
ENSG00000111321.6_7:50370254:C:T	7:50370254:C:T	trans_eQTL	7:50370254:C:T	1.06027e-13	-0.134501	LTBR	1	ENSG00000105383.10_7:50370254:C:T	7:50370254:C:T	trans_eQTL	7:50370254:C:T	2.7205e-10	-0.114393	CD33	1	1	trans_eQTL_trans_eQTL	rs149007767	rs149007767
ENSG00000111321.6_7:50370254:C:T	7:50370254:C:T	trans_eQTL	7:50370254:C:T	1.06027e-13	-0.134501	LTBR	1	ENSG00000155254.8_7:50370254:C:T	7:50370254:C:T	trans_eQTL	7:50370254:C:T	1.07597e-13	-0.134466	MARVELD1	1	1	trans_eQTL_trans_eQTL	rs149007767	rs149007767
ENSG00000111321.6_7:50370254:C:T	7:50370254:C:T	trans_eQTL	7:50370254:C:T	1.06027e-13	-0.134501	LTBR	1	ENSG00000173083.10_7:50370254:C:T	7:50370254:C:T	trans_eQTL	7:50370254:C:T	3.54569e-16	-0.147392	HPSE	1	1	trans_eQTL_trans_eQTL	rs149007767	rs149007767
ENSG00000111321.6_7:50370254:C:T	7:50370254:C:T	trans_eQTL	7:50370254:C:T	1.06027e-13	-0.134501	LTBR	1	ENSG00000108984.9_7:50370254:C:T	7:50370254:C:T	trans_eQTL	7:50370254:C:T	1.32901e-08	-0.103014	MAP2K6	1	1	trans_eQTL_trans_eQTL	rs149007767	rs149007767
ENSG00000111321.6_7:50370254:C:T	7:50370254:C:T	trans_eQTL	7:50370254:C:T	1.06027e-13	-0.134501	LTBR	1	ENSG00000074660.11_7:50370254:C:T	7:50370254:C:T	trans_eQTL	7:50370254:C:T	1.5819e-15	-0.300107	SCARF1	1	1	trans_eQTL_trans_eQTL	rs149007767	rs149007767
ENSG00000111321.6_7:50370254:C:T	7:50370254:C:T	trans_eQTL	7:50370254:C:T	1.06027e-13	-0.134501	LTBR	1	ENSG00000140848.12_7:50370254:C:T	7:50370254:C:T	trans_eQTL	7:50370254:C:T	1.2188e-13	-0.13417	CPNE2	1	1	trans_eQTL_trans_eQTL	rs149007767	rs149007767
ENSG00000111321.6_7:50370254:C:T	7:50370254:C:T	trans_eQTL	7:50370254:C:T	1.06027e-13	-0.134501	LTBR	1	ENSG00000108100.13_7:50370254:C:T	7:50370254:C:T	trans_eQTL	7:50370254:C:T	9.50505e-16	-0.145245	CCNY	1	1	trans_eQTL_trans_eQTL	rs149007767	rs149007767
ENSG00000111321.6_7:50370254:C:T	7:50370254:C:T	trans_eQTL	7:50370254:C:T	1.06027e-13	-0.134501	LTBR	1	ENSG00000185811.12	7:50370254:C:T	eQTL	7:50370254:C:T	1.28399e-16	0.566927	IKZF1	2	1	trans_eQTL_eQTL	rs149007767	rs149007767
ENSG00000111321.6_7:50370254:C:T	7:50370254:C:T	trans_eQTL	7:50370254:C:T	1.06027e-13	-0.134501	LTBR	1	ENSG00000142687.13_7:50370254:C:T	7:50370254:C:T	trans_eQTL	7:50370254:C:T	4.8238e-19	-0.161015	KIAA0319L	1	1	trans_eQTL_trans_eQTL	rs149007767	rs149007767
ENSG00000111321.6_7:50370254:C:T	7:50370254:C:T	trans_eQTL	7:50370254:C:T	1.06027e-13	-0.134501	LTBR	1	ENSG00000135926.8_7:50370254:C:T	7:50370254:C:T	trans_eQTL	7:50370254:C:T	3.68487e-13	-0.131514	TMBIM1	1	1	trans_eQTL_trans_eQTL	rs149007767	rs149007767
ENSG00000111321.6_7:50370254:C:T	7:50370254:C:T	trans_eQTL	7:50370254:C:T	1.06027e-13	-0.134501	LTBR	1	ENSG00000124102.4_7:50370254:C:T	7:50370254:C:T	trans_eQTL	7:50370254:C:T	2.29778e-16	-0.148327	PI3	1	1	trans_eQTL_trans_eQTL	rs149007767	rs149007767
ENSG00000111321.6_7:50370254:C:T	7:50370254:C:T	trans_eQTL	7:50370254:C:T	1.06027e-13	-0.134501	LTBR	1	ENSG00000135378.3_7:50370254:C:T	7:50370254:C:T	trans_eQTL	7:50370254:C:T	2.9986e-15	0.142702	PRRG4	1	1	trans_eQTL_trans_eQTL	rs149007767	rs149007767
ENSG00000111321.6_7:50370254:C:T	7:50370254:C:T	trans_eQTL	7:50370254:C:T	1.06027e-13	-0.134501	LTBR	1	ENSG00000143570.13_7:50370254:C:T	7:50370254:C:T	trans_eQTL	7:50370254:C:T	8.40057e-09	-0.104419	SLC39A1	1	1	trans_eQTL_trans_eQTL	rs149007767	rs149007767
ENSG00000111321.6_7:50370254:C:T	7:50370254:C:T	trans_eQTL	7:50370254:C:T	1.06027e-13	-0.134501	LTBR	1	ENSG00000092051.12_7:50370254:C:T	7:50370254:C:T	trans_eQTL	7:50370254:C:T	2.86576e-11	-0.120498	JPH4	1	1	trans_eQTL_trans_eQTL	rs149007767	rs149007767
ENSG00000111321.6_7:50370254:C:T	7:50370254:C:T	trans_eQTL	7:50370254:C:T	1.06027e-13	-0.134501	LTBR	1	ENSG00000135912.6_7:50370254:C:T	7:50370254:C:T	trans_eQTL	7:50370254:C:T	3.2589e-10	-0.113889	TTLL4	1	1	trans_eQTL_trans_eQTL	rs149007767	rs149007767
ENSG00000111321.6_7:50370254:C:T	7:50370254:C:T	trans_eQTL	7:50370254:C:T	1.06027e-13	-0.134501	LTBR	1	ENSG00000133055.4_7:50370254:C:T	7:50370254:C:T	trans_eQTL	7:50370254:C:T	1.86302e-11	-0.121632	MYBPH	1	1	trans_eQTL_trans_eQTL	rs149007767	rs149007767
ENSG00000111321.6_7:50370254:C:T	7:50370254:C:T	trans_eQTL	7:50370254:C:T	1.06027e-13	-0.134501	LTBR	1	ENSG00000132514.9_7:50306810:C:G	7:50370254:C:T	trans_eQTL	7:50370254:C:T	8.00896e-06	-0.167193	CLEC10A	2	1	trans_eQTL_trans_eQTL	rs149007767	rs149007767
ENSG00000111321.6_7:50370254:C:T	7:50370254:C:T	trans_eQTL	7:50370254:C:T	1.06027e-13	-0.134501	LTBR	1	ENSG00000073008.10_7:50370254:C:T	7:50370254:C:T	trans_eQTL	7:50370254:C:T	1.31385e-09	-0.109924	PVR	1	1	trans_eQTL_trans_eQTL	rs149007767	rs149007767
ENSG00000111321.6_7:50370254:C:T	7:50370254:C:T	trans_eQTL	7:50370254:C:T	1.06027e-13	-0.134501	LTBR	1	ENSG00000133808.4_7:50370254:C:T	7:50370254:C:T	trans_eQTL	7:50370254:C:T	9.47695e-17	-0.150217	MICALCL	1	1	trans_eQTL_trans_eQTL	rs149007767	rs149007767
ENSG00000111321.6_7:50370254:C:T	7:50370254:C:T	trans_eQTL	7:50370254:C:T	1.06027e-13	-0.134501	LTBR	1	ENSG00000181982.13_7:50370254:C:T	7:50370254:C:T	trans_eQTL	7:50370254:C:T	9.38201e-14	-0.13479	CCDC149	1	1	trans_eQTL_trans_eQTL	rs149007767	rs149007767
ENSG00000111321.6_7:50370254:C:T	7:50370254:C:T	trans_eQTL	7:50370254:C:T	1.06027e-13	-0.134501	LTBR	1	ENSG00000160209.14_7:50370254:C:T	7:50370254:C:T	trans_eQTL	7:50370254:C:T	3.77581e-09	-0.106825	PDXK	1	1	trans_eQTL_trans_eQTL	rs149007767	rs149007767
ENSG00000111321.6_7:50370254:C:T	7:50370254:C:T	trans_eQTL	7:50370254:C:T	1.06027e-13	-0.134501	LTBR	1	ENSG00000111275.8_7:50370254:C:T	7:50370254:C:T	trans_eQTL	7:50370254:C:T	1.13664e-19	-0.163843	ALDH2	1	1	trans_eQTL_trans_eQTL	rs149007767	rs149007767
ENSG00000111321.6_7:50370254:C:T	7:50370254:C:T	trans_eQTL	7:50370254:C:T	1.06027e-13	-0.134501	LTBR	1	ENSG00000270149.1_7:50370254:C:T	7:50370254:C:T	trans_eQTL	7:50370254:C:T	7.60372e-14	-0.135287	F11R	1	1	trans_eQTL_trans_eQTL	rs149007767	rs149007767
ENSG00000111321.6_7:50370254:C:T	7:50370254:C:T	trans_eQTL	7:50370254:C:T	1.06027e-13	-0.134501	LTBR	1	ENSG00000118508.4_7:50370254:C:T	7:50370254:C:T	trans_eQTL	7:50370254:C:T	6.37258e-10	-0.111999	RAB32	1	1	trans_eQTL_trans_eQTL	rs149007767	rs149007767
ENSG00000111321.6_7:50370254:C:T	7:50370254:C:T	trans_eQTL	7:50370254:C:T	1.06027e-13	-0.134501	LTBR	1	ENSG00000030582.12_7:50370254:C:T	7:50370254:C:T	trans_eQTL	7:50370254:C:T	2.21693e-10	-0.114962	GRN	1	1	trans_eQTL_trans_eQTL	rs149007767	rs149007767
ENSG00000111321.6_7:50370254:C:T	7:50370254:C:T	trans_eQTL	7:50370254:C:T	1.06027e-13	-0.134501	LTBR	1	ENSG00000258227.2_7:50370254:C:T	7:50370254:C:T	trans_eQTL	7:50370254:C:T	1.88031e-19	-0.162864	CLEC5A	1	1	trans_eQTL_trans_eQTL	rs149007767	rs149007767
ENSG00000111321.6_7:50370254:C:T	7:50370254:C:T	trans_eQTL	7:50370254:C:T	1.06027e-13	-0.134501	LTBR	1	ENSG00000162711.12_7:50370254:C:T	7:50370254:C:T	trans_eQTL	7:50370254:C:T	7.34485e-11	-0.117983	NLRP3	1	1	trans_eQTL_trans_eQTL	rs149007767	rs149007767
ENSG00000111321.6_7:50370254:C:T	7:50370254:C:T	trans_eQTL	7:50370254:C:T	1.06027e-13	-0.134501	LTBR	1	ENSG00000049249.4_7:50370254:C:T	7:50370254:C:T	trans_eQTL	7:50370254:C:T	7.38014e-16	-0.145799	TNFRSF9	1	1	trans_eQTL_trans_eQTL	rs149007767	rs149007767
ENSG00000111321.6_7:50370254:C:T	7:50370254:C:T	trans_eQTL	7:50370254:C:T	1.06027e-13	-0.134501	LTBR	1	ENSG00000178726.6_7:50370254:C:T	7:50370254:C:T	trans_eQTL	7:50370254:C:T	1.67012e-14	-0.138813	THBD	1	1	trans_eQTL_trans_eQTL	rs149007767	rs149007767
ENSG00000111321.6_7:50370254:C:T	7:50370254:C:T	trans_eQTL	7:50370254:C:T	1.06027e-13	-0.134501	LTBR	1	ENSG00000145569.5_7:50370254:C:T	7:50370254:C:T	trans_eQTL	7:50370254:C:T	3.30477e-15	-0.142485	FAM105A	1	1	trans_eQTL_trans_eQTL	rs149007767	rs149007767
ENSG00000111321.6_7:50370254:C:T	7:50370254:C:T	trans_eQTL	7:50370254:C:T	1.06027e-13	-0.134501	LTBR	1	ENSG00000186047.9_7:50370254:C:T	7:50370254:C:T	trans_eQTL	7:50370254:C:T	1.0191e-21	-0.172737	DLEU7	1	1	trans_eQTL_trans_eQTL	rs149007767	rs149007767
ENSG00000111321.6_7:50370254:C:T	7:50370254:C:T	trans_eQTL	7:50370254:C:T	1.06027e-13	-0.134501	LTBR	1	ENSG00000211445.7_7:50370254:C:T	7:50370254:C:T	trans_eQTL	7:50370254:C:T	1.34575e-22	-0.176414	GPX3	1	1	trans_eQTL_trans_eQTL	rs149007767	rs149007767
ENSG00000111321.6_7:50370254:C:T	7:50370254:C:T	trans_eQTL	7:50370254:C:T	1.06027e-13	-0.134501	LTBR	1	ENSG00000224307.1_7:50370254:C:T	7:50370254:C:T	trans_eQTL	7:50370254:C:T	2.01343e-10	-0.115228	RP11-344B5.2	1	1	trans_eQTL_trans_eQTL	rs149007767	rs149007767
ENSG00000111321.6_7:50370254:C:T	7:50370254:C:T	trans_eQTL	7:50370254:C:T	1.06027e-13	-0.134501	LTBR	1	ENSG00000105948.9_7:50370254:C:T	7:50370254:C:T	trans_eQTL	7:50370254:C:T	4.56611e-08	0.0991383	TTC26	1	1	trans_eQTL_trans_eQTL	rs149007767	rs149007767
ENSG00000111321.6_7:50370254:C:T	7:50370254:C:T	trans_eQTL	7:50370254:C:T	1.06027e-13	-0.134501	LTBR	1	ENSG00000133816.9_7:50370254:C:T	7:50370254:C:T	trans_eQTL	7:50370254:C:T	2.8738e-27	-0.194731	MICAL2	1	1	trans_eQTL_trans_eQTL	rs149007767	rs149007767
ENSG00000111321.6_7:50370254:C:T	7:50370254:C:T	trans_eQTL	7:50370254:C:T	1.06027e-13	-0.134501	LTBR	1	ENSG00000167105.3_7:50370254:C:T	7:50370254:C:T	trans_eQTL	7:50370254:C:T	1.29533e-13	-0.134025	TMEM92	1	1	trans_eQTL_trans_eQTL	rs149007767	rs149007767
ENSG00000111321.6_7:50370254:C:T	7:50370254:C:T	trans_eQTL	7:50370254:C:T	1.06027e-13	-0.134501	LTBR	1	ENSG00000183019.3_7:50370254:C:T	7:50370254:C:T	trans_eQTL	7:50370254:C:T	6.14794e-27	-0.193496	C19orf59	1	1	trans_eQTL_trans_eQTL	rs149007767	rs149007767
ENSG00000111321.6_7:50370254:C:T	7:50370254:C:T	trans_eQTL	7:50370254:C:T	1.06027e-13	-0.134501	LTBR	1	ENSG00000090659.13_7:50370254:C:T	7:50370254:C:T	trans_eQTL	7:50370254:C:T	5.87902e-13	-0.130377	CD209	1	1	trans_eQTL_trans_eQTL	rs149007767	rs149007767
ENSG00000111321.6_7:50370254:C:T	7:50370254:C:T	trans_eQTL	7:50370254:C:T	1.06027e-13	-0.134501	LTBR	1	ENSG00000160746.8_7:50370254:C:T	7:50370254:C:T	trans_eQTL	7:50370254:C:T	6.53659e-10	-0.111927	ANO10	1	1	trans_eQTL_trans_eQTL	rs149007767	rs149007767
ENSG00000111321.6_7:50370254:C:T	7:50370254:C:T	trans_eQTL	7:50370254:C:T	1.06027e-13	-0.134501	LTBR	1	ENSG00000251442.1_7:50370254:C:T	7:50370254:C:T	trans_eQTL	7:50370254:C:T	1.26007e-16	-0.312068	RP11-792D21.2	1	1	trans_eQTL_trans_eQTL	rs149007767	rs149007767
ENSG00000111321.6_7:50370254:C:T	7:50370254:C:T	trans_eQTL	7:50370254:C:T	1.06027e-13	-0.134501	LTBR	1	ENSG00000129493.10_7:50370254:C:T	7:50370254:C:T	trans_eQTL	7:50370254:C:T	1.50344e-09	0.109533	HEATR5A	1	1	trans_eQTL_trans_eQTL	rs149007767	rs149007767
ENSG00000111321.6_7:50370254:C:T	7:50370254:C:T	trans_eQTL	7:50370254:C:T	1.06027e-13	-0.134501	LTBR	1	ENSG00000131873.5_7:50370254:C:T	7:50370254:C:T	trans_eQTL	7:50370254:C:T	4.83449e-13	-0.130854	CHSY1	1	1	trans_eQTL_trans_eQTL	rs149007767	rs149007767
ENSG00000111321.6_7:50370254:C:T	7:50370254:C:T	trans_eQTL	7:50370254:C:T	1.06027e-13	-0.134501	LTBR	1	ENSG00000113749.5_7:50370254:C:T	7:50370254:C:T	trans_eQTL	7:50370254:C:T	9.14905e-16	-0.145329	HRH2	1	1	trans_eQTL_trans_eQTL	rs149007767	rs149007767
ENSG00000111321.6_7:50370254:C:T	7:50370254:C:T	trans_eQTL	7:50370254:C:T	1.06027e-13	-0.134501	LTBR	1	ENSG00000182389.14_7:50370254:C:T	7:50370254:C:T	trans_eQTL	7:50370254:C:T	7.14901e-20	-0.16474	CACNB4	1	1	trans_eQTL_trans_eQTL	rs149007767	rs149007767
ENSG00000111321.6_7:50370254:C:T	7:50370254:C:T	trans_eQTL	7:50370254:C:T	1.06027e-13	-0.134501	LTBR	1	ENSG00000106070.13	7:50370254:C:T	eQTL	7:50370254:C:T	1.44875e-06	-0.0434124	GRB10	4	1	trans_eQTL_eQTL	rs149007767	rs149007767
ENSG00000111321.6_7:50370254:C:T	7:50370254:C:T	trans_eQTL	7:50370254:C:T	1.06027e-13	-0.134501	LTBR	1	ENSG00000173221.9_7:50370254:C:T	7:50370254:C:T	trans_eQTL	7:50370254:C:T	1.39675e-18	-0.158901	GLRX	1	1	trans_eQTL_trans_eQTL	rs149007767	rs149007767
ENSG00000270081.1	2:128615205:G:A	eQTL	2:128615205:G:A	6.37273e-33	-0.319943	RP5-935K16.1	2	ENSG00000144231.6	2:128632729:A:AT	eQTL	2:128632729:A:AT	3.70303e-08	0.125261	POLR2D	2	0.942361	eQTL_eQTL	rs34803766	rs34145290
ENSG00000108294.4	17:36908512:C:G	eQTL	17:36908512:C:G	7.60787e-51	-2.03743	PSMB3	3	ENSG00000002834.13	17:36907407:C:A	eQTL	17:36907407:C:A	1.71852e-05	-0.351258	LASP1	8	0.979209	eQTL_eQTL	rs7219820	rs2075059
ENSG00000179299.12	4:41214007:T:C	eQTL	4:41214007:T:C	4.74276e-21	0.116191	NSUN7	3	ENSG00000163697.12	4:41216577:T:C	eQTL	4:41216577:T:C	6.64387e-117	0.0506744	APBB2	1	0.998992	eQTL_eQTL	rs13104449	rs13125641
ENSG00000272658.1	14:24418301:C:T	eQTL	14:24418301:C:T	1.47772e-05	0.0990445	LTB4R2	2	ENSG00000213906.5	14:24418301:C:T	eQTL	14:24418301:C:T	1.23754e-07	0.151905	LTB4R2	2	1	eQTL_eQTL	rs8010706	rs8010706
ENSG00000205220.7	16:67759877:A:T	eQTL	16:67759877:A:T	5.72703e-13	-0.19635	PSMB10	1	ENSG00000167261.9	16:68029996:C:T	eQTL	16:68029996:C:T	8.01746e-15	12.6691	DPEP2	3	0.918715	eQTL_eQTL	rs6499138	rs60342335
ENSG00000205220.7	16:67759877:A:T	eQTL	16:67759877:A:T	5.72703e-13	-0.19635	PSMB10	1	ENSG00000237172.3	16:67973953:G:A	eQTL	16:67973953:G:A	1.86925e-05	0.508674	B3GNT9	2	0.926665	eQTL_eQTL	rs6499138	rs5923
ENSG00000272913.1	2:95567518:T:A	eQTL	2:95567518:T:A	0.000307963	0.0271369	RP11-440D17.3	3	ENSG00000172005.6	2:95567518:T:A	eQTL	2:95567518:T:A	0.000401906	0.404115	MAL	3	1	eQTL_eQTL	rs13404192	rs13404192
ENSG00000170445.8	5:140115303:G:A	eQTL	5:140115303:G:A	1.17003e-05	0.136607	HARS	4	ENSG00000131495.4	5:140030306:C:T	eQTL	5:140030306:C:T	1.72518e-101	-0.267468	NDUFA2	1	0.950373	eQTL_eQTL	rs801171	rs1962648
ENSG00000170445.8	5:140115303:G:A	eQTL	5:140115303:G:A	1.17003e-05	0.136607	HARS	4	ENSG00000113119.8	5:140102403:A:G	eQTL	5:140102403:A:G	2.55788e-12	0.0995456	TMCO6	2	0.937044	eQTL_eQTL	rs801171	rs2563251
ENSG00000170445.8	5:140115303:G:A	eQTL	5:140115303:G:A	1.17003e-05	0.136607	HARS	4	ENSG00000113141.11	5:140072647:G:T	eQTL	5:140072647:G:T	6.44043e-66	2.18302	IK	2	0.981202	eQTL_eQTL	rs801171	rs2530235
ENSG00000170445.8	5:140115303:G:A	eQTL	5:140115303:G:A	1.17003e-05	0.136607	HARS	4	ENSG00000113141.11	5:140070044:C:CA	eQTL	5:140070044:C:CA	8.25535e-37	-1.60505	IK	3	0.957769	eQTL_eQTL	rs801171	rs60916571
ENSG00000170445.8	5:140115303:G:A	eQTL	5:140115303:G:A	1.17003e-05	0.136607	HARS	4	OID00571_ENSG00000164761_5:140060492:T:A	5:140060492:T:A	trans_pQTL	5:140060492:T:A	5.36604e-07	0.0909593	TNFRSF11B	1	0.967631	eQTL_trans_pQTL	rs801171	rs72800922
ENSG00000101079.16	20:34602659:T:A	eQTL	20:34602659:T:A	7.49944e-11	0.633106	NDRG3	4	ENSG00000260032.1	20:34634914:G:T	eQTL	20:34634914:G:T	3.83901e-08	-1.32255	LINC00657	1	0.918294	eQTL_eQTL	rs114163589	rs6121135
ENSG00000100580.7	14:77865614:A:G	eQTL	14:77865614:A:G	1.47084e-08	-2.77347	TMED8	2	ENSG00000100583.4	14:77935097:A:T	eQTL	14:77935097:A:T	1.88689e-10	-0.157892	SAMD15	1	0.936644	eQTL_eQTL	rs176767	rs760255
ENSG00000100580.7	14:77865614:A:G	eQTL	14:77865614:A:G	1.47084e-08	-2.77347	TMED8	2	ENSG00000100591.3	14:77867314:A:C	eQTL	14:77867314:A:C	4.32536e-55	0.40882	AHSA1	1	0.992558	eQTL_eQTL	rs176767	rs4899654
ENSG00000100580.7	14:77865614:A:G	eQTL	14:77865614:A:G	1.47084e-08	-2.77347	TMED8	2	ENSG00000151445.11	14:77873571:C:T	eQTL	14:77873571:C:T	3.0881e-50	-0.258805	VIPAS39	1	0.999385	eQTL_eQTL	rs176767	rs35881785
ENSG00000100580.7	14:77865614:A:G	eQTL	14:77865614:A:G	1.47084e-08	-2.77347	TMED8	2	ENSG00000165555.5	14:77878683:A:G	eQTL	14:77878683:A:G	2.23886e-16	0.0304057	NOXRED1	1	0.986169	eQTL_eQTL	rs176767	rs17824034
ENSG00000135404.7	12:56178155:C:T	eQTL	12:56178155:C:T	0.000261033	-1.32273	CD63	8	ENSG00000135441_12:56113007:56113283:clu3526	12:56178155:C:T	splicing_eQTL	12:56178155:C:T	1.8919e-06	NA	BLOC1S1	2	1	eQTL_splicing_eQTL	rs772259	rs772259
ENSG00000137404.10	6:30539952:C:T	eQTL	6:30539952:C:T	9.68747e-05	-0.0881336	NRM	3	ENSG00000204574.8	6:30536133:C:T	eQTL	6:30536133:C:T	4.82862e-10	-1.28461	ABCF1	3	0.99751	eQTL_eQTL	rs2269710	rs3130041
ENSG00000137404.10	6:30539952:C:T	eQTL	6:30539952:C:T	9.68747e-05	-0.0881336	NRM	3	ENSG00000204592.5	6:30480645:CAA:C	eQTL	6:30480645:CAA:C	5.9467e-13	13.5486	HLA-E	2	0.928242	eQTL_eQTL	rs2269710	rs535389995
ENSG00000137404.10	6:30539952:C:T	eQTL	6:30539952:C:T	9.68747e-05	-0.0881336	NRM	3	ENSG00000204574.8	6:30537339:G:A	eQTL	6:30537339:G:A	3.3384e-12	1.42844	ABCF1	2	0.980918	eQTL_eQTL	rs2269710	rs3130242
ENSG00000148218.11	9:116139271:A:C	eQTL	9:116139271:A:C	7.53857e-10	-0.36083	ALAD	2	ENSG00000119431.5	9:116139271:A:C	eQTL	9:116139271:A:C	5.8465e-53	-1.16396	HDHD3	1	1	eQTL_eQTL	rs560296237	rs560296237
ENSG00000154262.8	17:67112456:C:G	eQTL	17:67112456:C:G	4.54336e-16	0.197414	ABCA6	1	ENSG00000154263.13	17:67119725:T:C	eQTL	17:67119725:T:C	4.07584e-20	-0.211723	ABCA10	1	0.968797	eQTL_eQTL	rs5025273	rs4334355
ENSG00000129226.9	17:7484782:G:A	eQTL	17:7484782:G:A	1.07242e-21	-4.4239	CD68	2	ENSG00000108839.7	17:7484782:G:A	eQTL	17:7484782:G:A	5.0403e-06	0.155568	ALOX12	4	1	eQTL_eQTL	rs17607	rs17607
ENSG00000205423.7_7:50370254:C:T	7:50370254:C:T	trans_eQTL	7:50370254:C:T	4.28256e-09	-0.10645	CNEP1R1	1	ENSG00000180340.5_7:50370254:C:T	7:50370254:C:T	trans_eQTL	7:50370254:C:T	3.21037e-09	-0.107307	FZD2	1	1	trans_eQTL_trans_eQTL	rs149007767	rs149007767
ENSG00000205423.7_7:50370254:C:T	7:50370254:C:T	trans_eQTL	7:50370254:C:T	4.28256e-09	-0.10645	CNEP1R1	1	ENSG00000121064.8_7:50370254:C:T	7:50370254:C:T	trans_eQTL	7:50370254:C:T	1.78673e-08	-0.102098	SCPEP1	1	1	trans_eQTL_trans_eQTL	rs149007767	rs149007767
ENSG00000205423.7_7:50370254:C:T	7:50370254:C:T	trans_eQTL	7:50370254:C:T	4.28256e-09	-0.10645	CNEP1R1	1	ENSG00000167536.9_7:50370254:C:T	7:50370254:C:T	trans_eQTL	7:50370254:C:T	6.48109e-11	-0.118321	DHRS13	1	1	trans_eQTL_trans_eQTL	rs149007767	rs149007767
ENSG00000205423.7_7:50370254:C:T	7:50370254:C:T	trans_eQTL	7:50370254:C:T	4.28256e-09	-0.10645	CNEP1R1	1	ENSG00000133048.8_7:50370254:C:T	7:50370254:C:T	trans_eQTL	7:50370254:C:T	2.38047e-15	-0.143217	CHI3L1	1	1	trans_eQTL_trans_eQTL	rs149007767	rs149007767
ENSG00000205423.7_7:50370254:C:T	7:50370254:C:T	trans_eQTL	7:50370254:C:T	4.28256e-09	-0.10645	CNEP1R1	1	ENSG00000090487.6_7:50370254:C:T	7:50370254:C:T	trans_eQTL	7:50370254:C:T	1.20835e-12	-0.128603	SPG21	1	1	trans_eQTL_trans_eQTL	rs149007767	rs149007767
ENSG00000205423.7_7:50370254:C:T	7:50370254:C:T	trans_eQTL	7:50370254:C:T	4.28256e-09	-0.10645	CNEP1R1	1	ENSG00000158769.13_7:50370254:C:T	7:50370254:C:T	trans_eQTL	7:50370254:C:T	3.93509e-13	-0.131355	F11R	1	1	trans_eQTL_trans_eQTL	rs149007767	rs149007767
ENSG00000205423.7_7:50370254:C:T	7:50370254:C:T	trans_eQTL	7:50370254:C:T	4.28256e-09	-0.10645	CNEP1R1	1	ENSG00000104918.4_7:50370254:C:T	7:50370254:C:T	trans_eQTL	7:50370254:C:T	1.29696e-13	-0.134022	RETN	1	1	trans_eQTL_trans_eQTL	rs149007767	rs149007767
ENSG00000205423.7_7:50370254:C:T	7:50370254:C:T	trans_eQTL	7:50370254:C:T	4.28256e-09	-0.10645	CNEP1R1	1	ENSG00000110400.6_7:50370254:C:T	7:50370254:C:T	trans_eQTL	7:50370254:C:T	6.69104e-18	-0.155733	PVRL1	1	1	trans_eQTL_trans_eQTL	rs149007767	rs149007767
ENSG00000205423.7_7:50370254:C:T	7:50370254:C:T	trans_eQTL	7:50370254:C:T	4.28256e-09	-0.10645	CNEP1R1	1	ENSG00000204472.8_7:50370254:C:T	7:50370254:C:T	trans_eQTL	7:50370254:C:T	6.28176e-15	-0.14104	AIF1	1	1	trans_eQTL_trans_eQTL	rs149007767	rs149007767
ENSG00000205423.7_7:50370254:C:T	7:50370254:C:T	trans_eQTL	7:50370254:C:T	4.28256e-09	-0.10645	CNEP1R1	1	ENSG00000121316.6_7:50370254:C:T	7:50370254:C:T	trans_eQTL	7:50370254:C:T	1.60228e-11	-0.122027	PLBD1	1	1	trans_eQTL_trans_eQTL	rs149007767	rs149007767
ENSG00000205423.7_7:50370254:C:T	7:50370254:C:T	trans_eQTL	7:50370254:C:T	4.28256e-09	-0.10645	CNEP1R1	1	ENSG00000139318.7_7:50370254:C:T	7:50370254:C:T	trans_eQTL	7:50370254:C:T	3.17796e-09	-0.107337	DUSP6	1	1	trans_eQTL_trans_eQTL	rs149007767	rs149007767
ENSG00000205423.7_7:50370254:C:T	7:50370254:C:T	trans_eQTL	7:50370254:C:T	4.28256e-09	-0.10645	CNEP1R1	1	ENSG00000149798.3_7:50370254:C:T	7:50370254:C:T	trans_eQTL	7:50370254:C:T	3.66751e-09	-0.106912	CDC42EP2	1	1	trans_eQTL_trans_eQTL	rs149007767	rs149007767
ENSG00000205423.7_7:50370254:C:T	7:50370254:C:T	trans_eQTL	7:50370254:C:T	4.28256e-09	-0.10645	CNEP1R1	1	ENSG00000126759.8_7:50370254:C:T	7:50370254:C:T	trans_eQTL	7:50370254:C:T	1.57065e-11	-0.254559	CFP	1	1	trans_eQTL_trans_eQTL	rs149007767	rs149007767
ENSG00000205423.7_7:50370254:C:T	7:50370254:C:T	trans_eQTL	7:50370254:C:T	4.28256e-09	-0.10645	CNEP1R1	1	ENSG00000125810.9_7:50370254:C:T	7:50370254:C:T	trans_eQTL	7:50370254:C:T	1.06566e-10	-0.116974	CD93	1	1	trans_eQTL_trans_eQTL	rs149007767	rs149007767
ENSG00000205423.7_7:50370254:C:T	7:50370254:C:T	trans_eQTL	7:50370254:C:T	4.28256e-09	-0.10645	CNEP1R1	1	ENSG00000088827.8_7:50308811:G:C	7:50370254:C:T	trans_eQTL	7:50370254:C:T	2.72237e-06	-0.176988	SIGLEC1	2	1	trans_eQTL_trans_eQTL	rs149007767	rs149007767
ENSG00000205423.7_7:50370254:C:T	7:50370254:C:T	trans_eQTL	7:50370254:C:T	4.28256e-09	-0.10645	CNEP1R1	1	ENSG00000213903.4_7:50370254:C:T	7:50370254:C:T	trans_eQTL	7:50370254:C:T	3.89469e-09	-0.106733	LTB4R	1	1	trans_eQTL_trans_eQTL	rs149007767	rs149007767
ENSG00000205423.7_7:50370254:C:T	7:50370254:C:T	trans_eQTL	7:50370254:C:T	4.28256e-09	-0.10645	CNEP1R1	1	ENSG00000170458.9_7:50370254:C:T	7:50370254:C:T	trans_eQTL	7:50370254:C:T	2.22872e-14	-0.138148	CD14	1	1	trans_eQTL_trans_eQTL	rs149007767	rs149007767
ENSG00000205423.7_7:50370254:C:T	7:50370254:C:T	trans_eQTL	7:50370254:C:T	4.28256e-09	-0.10645	CNEP1R1	1	ENSG00000105383.10_7:50370254:C:T	7:50370254:C:T	trans_eQTL	7:50370254:C:T	2.7205e-10	-0.114393	CD33	1	1	trans_eQTL_trans_eQTL	rs149007767	rs149007767
ENSG00000205423.7_7:50370254:C:T	7:50370254:C:T	trans_eQTL	7:50370254:C:T	4.28256e-09	-0.10645	CNEP1R1	1	ENSG00000155254.8_7:50370254:C:T	7:50370254:C:T	trans_eQTL	7:50370254:C:T	1.07597e-13	-0.134466	MARVELD1	1	1	trans_eQTL_trans_eQTL	rs149007767	rs149007767
ENSG00000205423.7_7:50370254:C:T	7:50370254:C:T	trans_eQTL	7:50370254:C:T	4.28256e-09	-0.10645	CNEP1R1	1	ENSG00000173083.10_7:50370254:C:T	7:50370254:C:T	trans_eQTL	7:50370254:C:T	3.54569e-16	-0.147392	HPSE	1	1	trans_eQTL_trans_eQTL	rs149007767	rs149007767
ENSG00000205423.7_7:50370254:C:T	7:50370254:C:T	trans_eQTL	7:50370254:C:T	4.28256e-09	-0.10645	CNEP1R1	1	ENSG00000108984.9_7:50370254:C:T	7:50370254:C:T	trans_eQTL	7:50370254:C:T	1.32901e-08	-0.103014	MAP2K6	1	1	trans_eQTL_trans_eQTL	rs149007767	rs149007767
ENSG00000205423.7_7:50370254:C:T	7:50370254:C:T	trans_eQTL	7:50370254:C:T	4.28256e-09	-0.10645	CNEP1R1	1	ENSG00000074660.11_7:50370254:C:T	7:50370254:C:T	trans_eQTL	7:50370254:C:T	1.5819e-15	-0.300107	SCARF1	1	1	trans_eQTL_trans_eQTL	rs149007767	rs149007767
ENSG00000205423.7_7:50370254:C:T	7:50370254:C:T	trans_eQTL	7:50370254:C:T	4.28256e-09	-0.10645	CNEP1R1	1	ENSG00000140848.12_7:50370254:C:T	7:50370254:C:T	trans_eQTL	7:50370254:C:T	1.2188e-13	-0.13417	CPNE2	1	1	trans_eQTL_trans_eQTL	rs149007767	rs149007767
ENSG00000205423.7_7:50370254:C:T	7:50370254:C:T	trans_eQTL	7:50370254:C:T	4.28256e-09	-0.10645	CNEP1R1	1	ENSG00000108100.13_7:50370254:C:T	7:50370254:C:T	trans_eQTL	7:50370254:C:T	9.50505e-16	-0.145245	CCNY	1	1	trans_eQTL_trans_eQTL	rs149007767	rs149007767
ENSG00000205423.7_7:50370254:C:T	7:50370254:C:T	trans_eQTL	7:50370254:C:T	4.28256e-09	-0.10645	CNEP1R1	1	ENSG00000185811.12	7:50370254:C:T	eQTL	7:50370254:C:T	1.28399e-16	0.566927	IKZF1	2	1	trans_eQTL_eQTL	rs149007767	rs149007767
ENSG00000205423.7_7:50370254:C:T	7:50370254:C:T	trans_eQTL	7:50370254:C:T	4.28256e-09	-0.10645	CNEP1R1	1	ENSG00000142687.13_7:50370254:C:T	7:50370254:C:T	trans_eQTL	7:50370254:C:T	4.8238e-19	-0.161015	KIAA0319L	1	1	trans_eQTL_trans_eQTL	rs149007767	rs149007767
ENSG00000205423.7_7:50370254:C:T	7:50370254:C:T	trans_eQTL	7:50370254:C:T	4.28256e-09	-0.10645	CNEP1R1	1	ENSG00000135926.8_7:50370254:C:T	7:50370254:C:T	trans_eQTL	7:50370254:C:T	3.68487e-13	-0.131514	TMBIM1	1	1	trans_eQTL_trans_eQTL	rs149007767	rs149007767
ENSG00000205423.7_7:50370254:C:T	7:50370254:C:T	trans_eQTL	7:50370254:C:T	4.28256e-09	-0.10645	CNEP1R1	1	ENSG00000124102.4_7:50370254:C:T	7:50370254:C:T	trans_eQTL	7:50370254:C:T	2.29778e-16	-0.148327	PI3	1	1	trans_eQTL_trans_eQTL	rs149007767	rs149007767
ENSG00000205423.7_7:50370254:C:T	7:50370254:C:T	trans_eQTL	7:50370254:C:T	4.28256e-09	-0.10645	CNEP1R1	1	ENSG00000135378.3_7:50370254:C:T	7:50370254:C:T	trans_eQTL	7:50370254:C:T	2.9986e-15	0.142702	PRRG4	1	1	trans_eQTL_trans_eQTL	rs149007767	rs149007767
ENSG00000205423.7_7:50370254:C:T	7:50370254:C:T	trans_eQTL	7:50370254:C:T	4.28256e-09	-0.10645	CNEP1R1	1	ENSG00000143570.13_7:50370254:C:T	7:50370254:C:T	trans_eQTL	7:50370254:C:T	8.40057e-09	-0.104419	SLC39A1	1	1	trans_eQTL_trans_eQTL	rs149007767	rs149007767
ENSG00000205423.7_7:50370254:C:T	7:50370254:C:T	trans_eQTL	7:50370254:C:T	4.28256e-09	-0.10645	CNEP1R1	1	ENSG00000092051.12_7:50370254:C:T	7:50370254:C:T	trans_eQTL	7:50370254:C:T	2.86576e-11	-0.120498	JPH4	1	1	trans_eQTL_trans_eQTL	rs149007767	rs149007767
ENSG00000205423.7_7:50370254:C:T	7:50370254:C:T	trans_eQTL	7:50370254:C:T	4.28256e-09	-0.10645	CNEP1R1	1	ENSG00000135912.6_7:50370254:C:T	7:50370254:C:T	trans_eQTL	7:50370254:C:T	3.2589e-10	-0.113889	TTLL4	1	1	trans_eQTL_trans_eQTL	rs149007767	rs149007767
ENSG00000205423.7_7:50370254:C:T	7:50370254:C:T	trans_eQTL	7:50370254:C:T	4.28256e-09	-0.10645	CNEP1R1	1	ENSG00000133055.4_7:50370254:C:T	7:50370254:C:T	trans_eQTL	7:50370254:C:T	1.86302e-11	-0.121632	MYBPH	1	1	trans_eQTL_trans_eQTL	rs149007767	rs149007767
ENSG00000205423.7_7:50370254:C:T	7:50370254:C:T	trans_eQTL	7:50370254:C:T	4.28256e-09	-0.10645	CNEP1R1	1	ENSG00000132514.9_7:50306810:C:G	7:50370254:C:T	trans_eQTL	7:50370254:C:T	8.00896e-06	-0.167193	CLEC10A	2	1	trans_eQTL_trans_eQTL	rs149007767	rs149007767
ENSG00000205423.7_7:50370254:C:T	7:50370254:C:T	trans_eQTL	7:50370254:C:T	4.28256e-09	-0.10645	CNEP1R1	1	ENSG00000073008.10_7:50370254:C:T	7:50370254:C:T	trans_eQTL	7:50370254:C:T	1.31385e-09	-0.109924	PVR	1	1	trans_eQTL_trans_eQTL	rs149007767	rs149007767
ENSG00000205423.7_7:50370254:C:T	7:50370254:C:T	trans_eQTL	7:50370254:C:T	4.28256e-09	-0.10645	CNEP1R1	1	ENSG00000133808.4_7:50370254:C:T	7:50370254:C:T	trans_eQTL	7:50370254:C:T	9.47695e-17	-0.150217	MICALCL	1	1	trans_eQTL_trans_eQTL	rs149007767	rs149007767
ENSG00000205423.7_7:50370254:C:T	7:50370254:C:T	trans_eQTL	7:50370254:C:T	4.28256e-09	-0.10645	CNEP1R1	1	ENSG00000181982.13_7:50370254:C:T	7:50370254:C:T	trans_eQTL	7:50370254:C:T	9.38201e-14	-0.13479	CCDC149	1	1	trans_eQTL_trans_eQTL	rs149007767	rs149007767
ENSG00000205423.7_7:50370254:C:T	7:50370254:C:T	trans_eQTL	7:50370254:C:T	4.28256e-09	-0.10645	CNEP1R1	1	ENSG00000160209.14_7:50370254:C:T	7:50370254:C:T	trans_eQTL	7:50370254:C:T	3.77581e-09	-0.106825	PDXK	1	1	trans_eQTL_trans_eQTL	rs149007767	rs149007767
ENSG00000205423.7_7:50370254:C:T	7:50370254:C:T	trans_eQTL	7:50370254:C:T	4.28256e-09	-0.10645	CNEP1R1	1	ENSG00000111275.8_7:50370254:C:T	7:50370254:C:T	trans_eQTL	7:50370254:C:T	1.13664e-19	-0.163843	ALDH2	1	1	trans_eQTL_trans_eQTL	rs149007767	rs149007767
ENSG00000205423.7_7:50370254:C:T	7:50370254:C:T	trans_eQTL	7:50370254:C:T	4.28256e-09	-0.10645	CNEP1R1	1	ENSG00000270149.1_7:50370254:C:T	7:50370254:C:T	trans_eQTL	7:50370254:C:T	7.60372e-14	-0.135287	F11R	1	1	trans_eQTL_trans_eQTL	rs149007767	rs149007767
ENSG00000205423.7_7:50370254:C:T	7:50370254:C:T	trans_eQTL	7:50370254:C:T	4.28256e-09	-0.10645	CNEP1R1	1	ENSG00000118508.4_7:50370254:C:T	7:50370254:C:T	trans_eQTL	7:50370254:C:T	6.37258e-10	-0.111999	RAB32	1	1	trans_eQTL_trans_eQTL	rs149007767	rs149007767
ENSG00000205423.7_7:50370254:C:T	7:50370254:C:T	trans_eQTL	7:50370254:C:T	4.28256e-09	-0.10645	CNEP1R1	1	ENSG00000030582.12_7:50370254:C:T	7:50370254:C:T	trans_eQTL	7:50370254:C:T	2.21693e-10	-0.114962	GRN	1	1	trans_eQTL_trans_eQTL	rs149007767	rs149007767
ENSG00000205423.7_7:50370254:C:T	7:50370254:C:T	trans_eQTL	7:50370254:C:T	4.28256e-09	-0.10645	CNEP1R1	1	ENSG00000258227.2_7:50370254:C:T	7:50370254:C:T	trans_eQTL	7:50370254:C:T	1.88031e-19	-0.162864	CLEC5A	1	1	trans_eQTL_trans_eQTL	rs149007767	rs149007767
ENSG00000205423.7_7:50370254:C:T	7:50370254:C:T	trans_eQTL	7:50370254:C:T	4.28256e-09	-0.10645	CNEP1R1	1	ENSG00000162711.12_7:50370254:C:T	7:50370254:C:T	trans_eQTL	7:50370254:C:T	7.34485e-11	-0.117983	NLRP3	1	1	trans_eQTL_trans_eQTL	rs149007767	rs149007767
ENSG00000205423.7_7:50370254:C:T	7:50370254:C:T	trans_eQTL	7:50370254:C:T	4.28256e-09	-0.10645	CNEP1R1	1	ENSG00000049249.4_7:50370254:C:T	7:50370254:C:T	trans_eQTL	7:50370254:C:T	7.38014e-16	-0.145799	TNFRSF9	1	1	trans_eQTL_trans_eQTL	rs149007767	rs149007767
ENSG00000205423.7_7:50370254:C:T	7:50370254:C:T	trans_eQTL	7:50370254:C:T	4.28256e-09	-0.10645	CNEP1R1	1	ENSG00000178726.6_7:50370254:C:T	7:50370254:C:T	trans_eQTL	7:50370254:C:T	1.67012e-14	-0.138813	THBD	1	1	trans_eQTL_trans_eQTL	rs149007767	rs149007767
ENSG00000205423.7_7:50370254:C:T	7:50370254:C:T	trans_eQTL	7:50370254:C:T	4.28256e-09	-0.10645	CNEP1R1	1	ENSG00000145569.5_7:50370254:C:T	7:50370254:C:T	trans_eQTL	7:50370254:C:T	3.30477e-15	-0.142485	FAM105A	1	1	trans_eQTL_trans_eQTL	rs149007767	rs149007767
ENSG00000205423.7_7:50370254:C:T	7:50370254:C:T	trans_eQTL	7:50370254:C:T	4.28256e-09	-0.10645	CNEP1R1	1	ENSG00000186047.9_7:50370254:C:T	7:50370254:C:T	trans_eQTL	7:50370254:C:T	1.0191e-21	-0.172737	DLEU7	1	1	trans_eQTL_trans_eQTL	rs149007767	rs149007767
ENSG00000205423.7_7:50370254:C:T	7:50370254:C:T	trans_eQTL	7:50370254:C:T	4.28256e-09	-0.10645	CNEP1R1	1	ENSG00000211445.7_7:50370254:C:T	7:50370254:C:T	trans_eQTL	7:50370254:C:T	1.34575e-22	-0.176414	GPX3	1	1	trans_eQTL_trans_eQTL	rs149007767	rs149007767
ENSG00000205423.7_7:50370254:C:T	7:50370254:C:T	trans_eQTL	7:50370254:C:T	4.28256e-09	-0.10645	CNEP1R1	1	ENSG00000224307.1_7:50370254:C:T	7:50370254:C:T	trans_eQTL	7:50370254:C:T	2.01343e-10	-0.115228	RP11-344B5.2	1	1	trans_eQTL_trans_eQTL	rs149007767	rs149007767
ENSG00000205423.7_7:50370254:C:T	7:50370254:C:T	trans_eQTL	7:50370254:C:T	4.28256e-09	-0.10645	CNEP1R1	1	ENSG00000105948.9_7:50370254:C:T	7:50370254:C:T	trans_eQTL	7:50370254:C:T	4.56611e-08	0.0991383	TTC26	1	1	trans_eQTL_trans_eQTL	rs149007767	rs149007767
ENSG00000205423.7_7:50370254:C:T	7:50370254:C:T	trans_eQTL	7:50370254:C:T	4.28256e-09	-0.10645	CNEP1R1	1	ENSG00000133816.9_7:50370254:C:T	7:50370254:C:T	trans_eQTL	7:50370254:C:T	2.8738e-27	-0.194731	MICAL2	1	1	trans_eQTL_trans_eQTL	rs149007767	rs149007767
ENSG00000205423.7_7:50370254:C:T	7:50370254:C:T	trans_eQTL	7:50370254:C:T	4.28256e-09	-0.10645	CNEP1R1	1	ENSG00000167105.3_7:50370254:C:T	7:50370254:C:T	trans_eQTL	7:50370254:C:T	1.29533e-13	-0.134025	TMEM92	1	1	trans_eQTL_trans_eQTL	rs149007767	rs149007767
ENSG00000205423.7_7:50370254:C:T	7:50370254:C:T	trans_eQTL	7:50370254:C:T	4.28256e-09	-0.10645	CNEP1R1	1	ENSG00000183019.3_7:50370254:C:T	7:50370254:C:T	trans_eQTL	7:50370254:C:T	6.14794e-27	-0.193496	C19orf59	1	1	trans_eQTL_trans_eQTL	rs149007767	rs149007767
ENSG00000205423.7_7:50370254:C:T	7:50370254:C:T	trans_eQTL	7:50370254:C:T	4.28256e-09	-0.10645	CNEP1R1	1	ENSG00000090659.13_7:50370254:C:T	7:50370254:C:T	trans_eQTL	7:50370254:C:T	5.87902e-13	-0.130377	CD209	1	1	trans_eQTL_trans_eQTL	rs149007767	rs149007767
ENSG00000205423.7_7:50370254:C:T	7:50370254:C:T	trans_eQTL	7:50370254:C:T	4.28256e-09	-0.10645	CNEP1R1	1	ENSG00000160746.8_7:50370254:C:T	7:50370254:C:T	trans_eQTL	7:50370254:C:T	6.53659e-10	-0.111927	ANO10	1	1	trans_eQTL_trans_eQTL	rs149007767	rs149007767
ENSG00000205423.7_7:50370254:C:T	7:50370254:C:T	trans_eQTL	7:50370254:C:T	4.28256e-09	-0.10645	CNEP1R1	1	ENSG00000251442.1_7:50370254:C:T	7:50370254:C:T	trans_eQTL	7:50370254:C:T	1.26007e-16	-0.312068	RP11-792D21.2	1	1	trans_eQTL_trans_eQTL	rs149007767	rs149007767
ENSG00000205423.7_7:50370254:C:T	7:50370254:C:T	trans_eQTL	7:50370254:C:T	4.28256e-09	-0.10645	CNEP1R1	1	ENSG00000129493.10_7:50370254:C:T	7:50370254:C:T	trans_eQTL	7:50370254:C:T	1.50344e-09	0.109533	HEATR5A	1	1	trans_eQTL_trans_eQTL	rs149007767	rs149007767
ENSG00000205423.7_7:50370254:C:T	7:50370254:C:T	trans_eQTL	7:50370254:C:T	4.28256e-09	-0.10645	CNEP1R1	1	ENSG00000131873.5_7:50370254:C:T	7:50370254:C:T	trans_eQTL	7:50370254:C:T	4.83449e-13	-0.130854	CHSY1	1	1	trans_eQTL_trans_eQTL	rs149007767	rs149007767
ENSG00000205423.7_7:50370254:C:T	7:50370254:C:T	trans_eQTL	7:50370254:C:T	4.28256e-09	-0.10645	CNEP1R1	1	ENSG00000113749.5_7:50370254:C:T	7:50370254:C:T	trans_eQTL	7:50370254:C:T	9.14905e-16	-0.145329	HRH2	1	1	trans_eQTL_trans_eQTL	rs149007767	rs149007767
ENSG00000205423.7_7:50370254:C:T	7:50370254:C:T	trans_eQTL	7:50370254:C:T	4.28256e-09	-0.10645	CNEP1R1	1	ENSG00000182389.14_7:50370254:C:T	7:50370254:C:T	trans_eQTL	7:50370254:C:T	7.14901e-20	-0.16474	CACNB4	1	1	trans_eQTL_trans_eQTL	rs149007767	rs149007767
ENSG00000205423.7_7:50370254:C:T	7:50370254:C:T	trans_eQTL	7:50370254:C:T	4.28256e-09	-0.10645	CNEP1R1	1	ENSG00000106070.13	7:50370254:C:T	eQTL	7:50370254:C:T	1.44875e-06	-0.0434124	GRB10	4	1	trans_eQTL_eQTL	rs149007767	rs149007767
ENSG00000205423.7_7:50370254:C:T	7:50370254:C:T	trans_eQTL	7:50370254:C:T	4.28256e-09	-0.10645	CNEP1R1	1	ENSG00000173221.9_7:50370254:C:T	7:50370254:C:T	trans_eQTL	7:50370254:C:T	1.39675e-18	-0.158901	GLRX	1	1	trans_eQTL_trans_eQTL	rs149007767	rs149007767
ENSG00000141198.9	17:53046209:C:T	eQTL	17:53046209:C:T	6.94321e-14	0.016261	TOM1L1	2	ENSG00000166260_17:53040276:53040667:clu11920	17:53025741:C:T	splicing_eQTL	17:53025741:C:T	8.62435e-12	NA	COX11	1	0.961685	eQTL_splicing_eQTL	rs8064882	rs11871690
ENSG00000141198.9	17:53046209:C:T	eQTL	17:53046209:C:T	6.94321e-14	0.016261	TOM1L1	2	ENSG00000261589.1	17:53045325:G:A	eQTL	17:53045325:G:A	4.96663e-115	0.0697089	CTC-462L7.1	1	0.997148	eQTL_eQTL	rs8064882	rs17817950
ENSG00000141198.9	17:53046209:C:T	eQTL	17:53046209:C:T	6.94321e-14	0.016261	TOM1L1	2	ENSG00000166263.9	17:53045519:T:C	eQTL	17:53045519:T:C	6.06866e-86	0.0349448	STXBP4	1	0.997431	eQTL_eQTL	rs8064882	rs12947685
ENSG00000171649.7_3:101268113:CTATA:CTA	3:101268113:CTATA:CTA	trans_eQTL	3:101268113:CTATA:CTA	1.2638e-17	0.154428	ZIK1	1	ENSG00000105750.10_3:101066717:T:A	3:101066717:T:A	trans_eQTL	3:101066717:T:A	5.1305e-10	0.112614	ZNF85	1	0.971384	trans_eQTL_trans_eQTL	rs542721951;rs112997866	rs2433031
ENSG00000171649.7_3:101268113:CTATA:CTA	3:101268113:CTATA:CTA	trans_eQTL	3:101268113:CTATA:CTA	1.2638e-17	0.154428	ZIK1	1	ENSG00000198046.7_3:101242751:A:G	3:101242751:A:G	trans_eQTL	3:101242751:A:G	3.01236e-16	0.219269	ZNF667	1	0.948295	trans_eQTL_trans_eQTL	rs542721951;rs112997866	rs13088318
ENSG00000171649.7_3:101268113:CTATA:CTA	3:101268113:CTATA:CTA	trans_eQTL	3:101268113:CTATA:CTA	1.2638e-17	0.154428	ZIK1	1	ENSG00000121413.8_3:101242751:A:G	3:101242751:A:G	trans_eQTL	3:101242751:A:G	1.41721e-27	0.195872	ZSCAN18	1	0.948295	trans_eQTL_trans_eQTL	rs542721951;rs112997866	rs13088318
ENSG00000171649.7_3:101268113:CTATA:CTA	3:101268113:CTATA:CTA	trans_eQTL	3:101268113:CTATA:CTA	1.2638e-17	0.154428	ZIK1	1	ENSG00000167383.4_3:101136402:G:C	3:101136402:G:C	trans_eQTL	3:101136402:G:C	1.70732e-12	0.127743	ZNF229	1	0.935459	trans_eQTL_trans_eQTL	rs542721951;rs112997866	rs9859077
ENSG00000171649.7_3:101268113:CTATA:CTA	3:101268113:CTATA:CTA	trans_eQTL	3:101268113:CTATA:CTA	1.2638e-17	0.154428	ZIK1	1	ENSG00000196724.8_3:101242751:A:G	3:101242751:A:G	trans_eQTL	3:101242751:A:G	2.4119e-87	0.348738	ZNF418	1	0.948295	trans_eQTL_trans_eQTL	rs542721951;rs112997866	rs13088318
ENSG00000171649.7_3:101268113:CTATA:CTA	3:101268113:CTATA:CTA	trans_eQTL	3:101268113:CTATA:CTA	1.2638e-17	0.154428	ZIK1	1	ENSG00000176293.15_3:101136402:G:C	3:101136402:G:C	trans_eQTL	3:101136402:G:C	9.98011e-31	0.207199	ZNF135	1	0.935459	trans_eQTL_trans_eQTL	rs542721951;rs112997866	rs9859077
ENSG00000171649.7_3:101268113:CTATA:CTA	3:101268113:CTATA:CTA	trans_eQTL	3:101268113:CTATA:CTA	1.2638e-17	0.154428	ZIK1	1	ENSG00000256060.2_3:101044144:G:GA	3:101044144:G:GA	trans_eQTL	3:101044144:G:GA	1.93922e-30	0.20619	TRAPPC2P1	1	0.96227	trans_eQTL_trans_eQTL	rs542721951;rs112997866	rs63322462
ENSG00000171649.7_3:101268113:CTATA:CTA	3:101268113:CTATA:CTA	trans_eQTL	3:101268113:CTATA:CTA	1.2638e-17	0.154428	ZIK1	1	ENSG00000196263.3_3:101136402:G:C	3:101136402:G:C	trans_eQTL	3:101136402:G:C	1.62367e-25	0.18808	ZNF471	1	0.935459	trans_eQTL_trans_eQTL	rs542721951;rs112997866	rs9859077
ENSG00000171649.7_3:101268113:CTATA:CTA	3:101268113:CTATA:CTA	trans_eQTL	3:101268113:CTATA:CTA	1.2638e-17	0.154428	ZIK1	1	ENSG00000131845.10_3:101268113:CTATA:CTA	3:101268113:CTATA:CTA	trans_eQTL	3:101268113:CTATA:CTA	5.06969e-28	0.197518	ZNF304	1	1	trans_eQTL_trans_eQTL	rs542721951;rs112997866	rs542721951;rs112997866
ENSG00000171649.7_3:101268113:CTATA:CTA	3:101268113:CTATA:CTA	trans_eQTL	3:101268113:CTATA:CTA	1.2638e-17	0.154428	ZIK1	1	ENSG00000197701.7_3:101084604:T:C	3:101084604:T:C	trans_eQTL	3:101084604:T:C	4.3615e-17	0.151853	ZNF595	1	0.93754	trans_eQTL_trans_eQTL	rs542721951;rs112997866	rs62280667
ENSG00000171649.7_3:101268113:CTATA:CTA	3:101268113:CTATA:CTA	trans_eQTL	3:101268113:CTATA:CTA	1.2638e-17	0.154428	ZIK1	1	ENSG00000152433.10_3:101242751:A:G	3:101242751:A:G	trans_eQTL	3:101242751:A:G	9.54654e-33	0.214119	ZNF547	1	0.948295	trans_eQTL_trans_eQTL	rs542721951;rs112997866	rs13088318
ENSG00000171649.7_3:101268113:CTATA:CTA	3:101268113:CTATA:CTA	trans_eQTL	3:101268113:CTATA:CTA	1.2638e-17	0.154428	ZIK1	1	ENSG00000204519.6_3:101268113:CTATA:CTA	3:101268113:CTATA:CTA	trans_eQTL	3:101268113:CTATA:CTA	2.67929e-13	0.132285	ZNF551	1	1	trans_eQTL_trans_eQTL	rs542721951;rs112997866	rs542721951;rs112997866
ENSG00000171649.7_3:101268113:CTATA:CTA	3:101268113:CTATA:CTA	trans_eQTL	3:101268113:CTATA:CTA	1.2638e-17	0.154428	ZIK1	1	ENSG00000181894.10_3:101268113:CTATA:CTA	3:101268113:CTATA:CTA	trans_eQTL	3:101268113:CTATA:CTA	1.0401e-15	0.145047	ZNF329	1	1	trans_eQTL_trans_eQTL	rs542721951;rs112997866	rs542721951;rs112997866
ENSG00000171649.7_3:101268113:CTATA:CTA	3:101268113:CTATA:CTA	trans_eQTL	3:101268113:CTATA:CTA	1.2638e-17	0.154428	ZIK1	1	ENSG00000198300.8_3:101136402:G:C	3:101136402:G:C	trans_eQTL	3:101136402:G:C	1.11579e-19	0.163879	PEG3	1	0.935459	trans_eQTL_trans_eQTL	rs542721951;rs112997866	rs9859077
ENSG00000171649.7_3:101268113:CTATA:CTA	3:101268113:CTATA:CTA	trans_eQTL	3:101268113:CTATA:CTA	1.2638e-17	0.154428	ZIK1	1	ENSG00000268133.1_3:101242751:A:G	3:101242751:A:G	trans_eQTL	3:101242751:A:G	3.67718e-10	0.113551	AC003002.4	1	0.948295	trans_eQTL_trans_eQTL	rs542721951;rs112997866	rs13088318
ENSG00000171649.7_3:101268113:CTATA:CTA	3:101268113:CTATA:CTA	trans_eQTL	3:101268113:CTATA:CTA	1.2638e-17	0.154428	ZIK1	1	ENSG00000197937.8_3:101242751:A:G	3:101242751:A:G	trans_eQTL	3:101242751:A:G	5.93598e-10	0.112201	ZNF347	1	0.948295	trans_eQTL_trans_eQTL	rs542721951;rs112997866	rs13088318
ENSG00000171649.7_3:101268113:CTATA:CTA	3:101268113:CTATA:CTA	trans_eQTL	3:101268113:CTATA:CTA	1.2638e-17	0.154428	ZIK1	1	ENSG00000197497.6_3:101268113:CTATA:CTA	3:101268113:CTATA:CTA	trans_eQTL	3:101268113:CTATA:CTA	1.02203e-07	0.142189	ZNF665	1	1	trans_eQTL_trans_eQTL	rs542721951;rs112997866	rs542721951;rs112997866
ENSG00000171649.7_3:101268113:CTATA:CTA	3:101268113:CTATA:CTA	trans_eQTL	3:101268113:CTATA:CTA	1.2638e-17	0.154428	ZIK1	1	ENSG00000161551.8_3:101268113:CTATA:CTA	3:101268113:CTATA:CTA	trans_eQTL	3:101268113:CTATA:CTA	8.27939e-24	0.18135	ZNF577	1	1	trans_eQTL_trans_eQTL	rs542721951;rs112997866	rs542721951;rs112997866
ENSG00000171649.7_3:101268113:CTATA:CTA	3:101268113:CTATA:CTA	trans_eQTL	3:101268113:CTATA:CTA	1.2638e-17	0.154428	ZIK1	1	ENSG00000181666.13_3:101136402:G:C	3:101136402:G:C	trans_eQTL	3:101136402:G:C	1.62466e-09	0.109307	HKR1	1	0.935459	trans_eQTL_trans_eQTL	rs542721951;rs112997866	rs9859077
ENSG00000171649.7_3:101268113:CTATA:CTA	3:101268113:CTATA:CTA	trans_eQTL	3:101268113:CTATA:CTA	1.2638e-17	0.154428	ZIK1	1	ENSG00000127903.12_3:101242751:A:G	3:101242751:A:G	trans_eQTL	3:101242751:A:G	1.97765e-21	0.171515	ZNF835	1	0.948295	trans_eQTL_trans_eQTL	rs542721951;rs112997866	rs13088318
ENSG00000171649.7_3:101268113:CTATA:CTA	3:101268113:CTATA:CTA	trans_eQTL	3:101268113:CTATA:CTA	1.2638e-17	0.154428	ZIK1	1	ENSG00000178229.7_3:101242751:A:G	3:101242751:A:G	trans_eQTL	3:101242751:A:G	9.62299e-20	0.164166	ZNF543	1	0.948295	trans_eQTL_trans_eQTL	rs542721951;rs112997866	rs13088318
ENSG00000171649.7_3:101268113:CTATA:CTA	3:101268113:CTATA:CTA	trans_eQTL	3:101268113:CTATA:CTA	1.2638e-17	0.154428	ZIK1	1	ENSG00000179909.11_3:101084604:T:C	3:101084604:T:C	trans_eQTL	3:101084604:T:C	1.82452e-54	0.276954	ZNF154	1	0.93754	trans_eQTL_trans_eQTL	rs542721951;rs112997866	rs62280667
ENSG00000171649.7_3:101268113:CTATA:CTA	3:101268113:CTATA:CTA	trans_eQTL	3:101268113:CTATA:CTA	1.2638e-17	0.154428	ZIK1	1	ENSG00000197928.6_3:101242751:A:G	3:101242751:A:G	trans_eQTL	3:101242751:A:G	8.01248e-12	0.123824	ZNF677	1	0.948295	trans_eQTL_trans_eQTL	rs542721951;rs112997866	rs13088318
ENSG00000171649.7_3:101268113:CTATA:CTA	3:101268113:CTATA:CTA	trans_eQTL	3:101268113:CTATA:CTA	1.2638e-17	0.154428	ZIK1	1	ENSG00000105136.15_3:101268113:CTATA:CTA	3:101268113:CTATA:CTA	trans_eQTL	3:101268113:CTATA:CTA	1.5294e-10	0.115986	ZNF419	1	1	trans_eQTL_trans_eQTL	rs542721951;rs112997866	rs542721951;rs112997866
ENSG00000171649.7_3:101268113:CTATA:CTA	3:101268113:CTATA:CTA	trans_eQTL	3:101268113:CTATA:CTA	1.2638e-17	0.154428	ZIK1	1	ENSG00000213762.6_3:101268113:CTATA:CTA	3:101268113:CTATA:CTA	trans_eQTL	3:101268113:CTATA:CTA	1.71411e-16	0.148955	ZNF134	1	1	trans_eQTL_trans_eQTL	rs542721951;rs112997866	rs542721951;rs112997866
ENSG00000171649.7_3:101268113:CTATA:CTA	3:101268113:CTATA:CTA	trans_eQTL	3:101268113:CTATA:CTA	1.2638e-17	0.154428	ZIK1	1	ENSG00000152454.3_3:101044144:G:GA	3:101044144:G:GA	trans_eQTL	3:101044144:G:GA	1.63953e-16	0.14905	ZNF256	1	0.96227	trans_eQTL_trans_eQTL	rs542721951;rs112997866	rs63322462
ENSG00000171649.7_3:101268113:CTATA:CTA	3:101268113:CTATA:CTA	trans_eQTL	3:101268113:CTATA:CTA	1.2638e-17	0.154428	ZIK1	1	ENSG00000198093.6_3:101268113:CTATA:CTA	3:101268113:CTATA:CTA	trans_eQTL	3:101268113:CTATA:CTA	2.49983e-13	0.194428	ZNF649	1	1	trans_eQTL_trans_eQTL	rs542721951;rs112997866	rs542721951;rs112997866
ENSG00000171649.7_3:101268113:CTATA:CTA	3:101268113:CTATA:CTA	trans_eQTL	3:101268113:CTATA:CTA	1.2638e-17	0.154428	ZIK1	1	ENSG00000213988.5_3:101268113:CTATA:CTA	3:101268113:CTATA:CTA	trans_eQTL	3:101268113:CTATA:CTA	9.13618e-10	0.110971	ZNF90	1	1	trans_eQTL_trans_eQTL	rs542721951;rs112997866	rs542721951;rs112997866
ENSG00000171649.7_3:101268113:CTATA:CTA	3:101268113:CTATA:CTA	trans_eQTL	3:101268113:CTATA:CTA	1.2638e-17	0.154428	ZIK1	1	ENSG00000152443.8_3:101242751:A:G	3:101242751:A:G	trans_eQTL	3:101242751:A:G	3.953e-19	0.161407	ZNF776	1	0.948295	trans_eQTL_trans_eQTL	rs542721951;rs112997866	rs13088318
ENSG00000171649.7_3:101268113:CTATA:CTA	3:101268113:CTATA:CTA	trans_eQTL	3:101268113:CTATA:CTA	1.2638e-17	0.154428	ZIK1	1	ENSG00000121417.9_3:101242751:A:G	3:101242751:A:G	trans_eQTL	3:101242751:A:G	2.43397e-21	0.171131	ZNF211	1	0.948295	trans_eQTL_trans_eQTL	rs542721951;rs112997866	rs13088318
ENSG00000171649.7_3:101268113:CTATA:CTA	3:101268113:CTATA:CTA	trans_eQTL	3:101268113:CTATA:CTA	1.2638e-17	0.154428	ZIK1	1	ENSG00000170954.7_3:101268113:CTATA:CTA	3:101268113:CTATA:CTA	trans_eQTL	3:101268113:CTATA:CTA	1.48026e-14	0.13909	ZNF415	1	1	trans_eQTL_trans_eQTL	rs542721951;rs112997866	rs542721951;rs112997866
ENSG00000171649.7_3:101268113:CTATA:CTA	3:101268113:CTATA:CTA	trans_eQTL	3:101268113:CTATA:CTA	1.2638e-17	0.154428	ZIK1	1	ENSG00000250312.2_3:101242751:A:G	3:101242751:A:G	trans_eQTL	3:101242751:A:G	6.09787e-15	0.141108	ZNF718	1	0.948295	trans_eQTL_trans_eQTL	rs542721951;rs112997866	rs13088318
ENSG00000104894.7	19:49831246:T:C	eQTL	19:49831246:T:C	3.18178e-31	-27.2084	CD37	3	ENSG00000197813.4	19:49831246:T:C	eQTL	19:49831246:T:C	4.82435e-09	-8.44366	CTC-301O7.4	3	1	eQTL_eQTL	rs181344	rs181344
ENSG00000104894.7	19:49831246:T:C	eQTL	19:49831246:T:C	3.18178e-31	-27.2084	CD37	3	ENSG00000063127.11	19:49823685:C:A	eQTL	19:49823685:C:A	4.76019e-09	0.0332394	SLC6A16	1	0.972946	eQTL_eQTL	rs181344	rs423324
ENSG00000104894.7	19:49831246:T:C	eQTL	19:49831246:T:C	3.18178e-31	-27.2084	CD37	3	ENSG00000197813.4	19:49818799:C:T	eQTL	19:49818799:C:T	5.05358e-10	9.2737	CTC-301O7.4	2	0.997559	eQTL_eQTL	rs181344	rs353980
ENSG00000076248.6	12:109548913:G:T	eQTL	12:109548913:G:T	2.10243e-05	-0.170386	UNG	3	ENSG00000189046.6	12:109569068:A:G	eQTL	12:109569068:A:G	6.3274e-21	-0.200976	ALKBH2	1	0.957365	eQTL_eQTL	rs39655	rs1642036
ENSG00000037757.9	19:14326785:T:A	eQTL	19:14326785:T:A	3.21224e-05	0.0931405	MRI1	8	ENSG00000072071.12	19:14321066:T:C	eQTL	19:14321066:T:C	2.69584e-60	0.166906	LPHN1	1	0.90421	eQTL_eQTL	rs181109952	rs9305037
ENSG00000084234.12	11:130017775:C:CA	eQTL	11:130017775:C:CA	1.0354e-09	1.38058	APLP2	3	ENSG00000149418.6	11:130023840:T:C	eQTL	11:130023840:T:C	8.98236e-49	-1.23379	ST14	1	0.969427	eQTL_eQTL	rs11405975	rs7950808
ENSG00000214046.4	19:16744101:C:T	eQTL	19:16744101:C:T	2.91514e-05	0.0843119	SMIM7	3	ENSG00000085872.10	19:16728733:G:T	eQTL	19:16728733:G:T	5.12329e-35	-0.295467	CHERP	1	0.936553	eQTL_eQTL	rs140477234	rs12463196
ENSG00000105835.7_17:38143548:C:T	17:38143548:C:T	trans_eQTL	17:38143548:C:T	7.45864e-10	-0.111551	NAMPT	1	ENSG00000132470.9_17:38143532:C:T	17:38143532:C:T	trans_eQTL	17:38143532:C:T	1.73746e-12	-0.127699	ITGB4	1	0.998425	trans_eQTL_trans_eQTL	rs4065321	rs4433838
ENSG00000105835.7_17:38143548:C:T	17:38143548:C:T	trans_eQTL	17:38143548:C:T	7.45864e-10	-0.111551	NAMPT	1	ENSG00000120306.5_17:38143548:C:T	17:38143548:C:T	trans_eQTL	17:38143548:C:T	4.09468e-09	-0.106584	CYSTM1	1	1	trans_eQTL_trans_eQTL	rs4065321	rs4065321
ENSG00000105835.7_17:38143548:C:T	17:38143548:C:T	trans_eQTL	17:38143548:C:T	7.45864e-10	-0.111551	NAMPT	1	ENSG00000163421.4_17:38143548:C:T	17:38143548:C:T	trans_eQTL	17:38143548:C:T	3.2882e-10	-0.113864	PROK2	1	1	trans_eQTL_trans_eQTL	rs4065321	rs4065321
ENSG00000105835.7_17:38143548:C:T	17:38143548:C:T	trans_eQTL	17:38143548:C:T	7.45864e-10	-0.111551	NAMPT	1	ENSG00000110080.14_17:38143548:C:T	17:38143548:C:T	trans_eQTL	17:38143548:C:T	8.49278e-11	-0.11759	ST3GAL4	1	1	trans_eQTL_trans_eQTL	rs4065321	rs4065321
ENSG00000105835.7_17:38143548:C:T	17:38143548:C:T	trans_eQTL	17:38143548:C:T	7.45864e-10	-0.111551	NAMPT	1	ENSG00000128918.10_17:38143548:C:T	17:38143548:C:T	trans_eQTL	17:38143548:C:T	6.61911e-09	-0.105142	ALDH1A2	1	1	trans_eQTL_trans_eQTL	rs4065321	rs4065321
ENSG00000105835.7_17:38143548:C:T	17:38143548:C:T	trans_eQTL	17:38143548:C:T	7.45864e-10	-0.111551	NAMPT	1	ENSG00000153317.10_17:38145088:C:G	17:38145088:C:G	trans_eQTL	17:38145088:C:G	5.82515e-10	-0.112254	ASAP1	1	0.999681	trans_eQTL_trans_eQTL	rs4065321	rs9915252
ENSG00000105835.7_17:38143548:C:T	17:38143548:C:T	trans_eQTL	17:38143548:C:T	7.45864e-10	-0.111551	NAMPT	1	ENSG00000113368.7_17:38143532:C:T	17:38143532:C:T	trans_eQTL	17:38143532:C:T	5.35087e-10	-0.112495	LMNB1	1	0.998425	trans_eQTL_trans_eQTL	rs4065321	rs4433838
ENSG00000105835.7_17:38143548:C:T	17:38143548:C:T	trans_eQTL	17:38143548:C:T	7.45864e-10	-0.111551	NAMPT	1	ENSG00000187554.7_17:38145088:C:G	17:38145088:C:G	trans_eQTL	17:38145088:C:G	1.10687e-11	-0.122989	TLR5	1	0.999681	trans_eQTL_trans_eQTL	rs4065321	rs9915252
ENSG00000105835.7_17:38143548:C:T	17:38143548:C:T	trans_eQTL	17:38143548:C:T	7.45864e-10	-0.111551	NAMPT	1	ENSG00000151726.9_17:38143548:C:T	17:38143548:C:T	trans_eQTL	17:38143548:C:T	1.46464e-10	-0.116104	ACSL1	1	1	trans_eQTL_trans_eQTL	rs4065321	rs4065321
ENSG00000105835.7_17:38143548:C:T	17:38143548:C:T	trans_eQTL	17:38143548:C:T	7.45864e-10	-0.111551	NAMPT	1	ENSG00000135842.12_17:38143532:C:T	17:38143532:C:T	trans_eQTL	17:38143532:C:T	1.92161e-14	-0.13849	FAM129A	1	0.998425	trans_eQTL_trans_eQTL	rs4065321	rs4433838
ENSG00000105835.7_17:38143548:C:T	17:38143548:C:T	trans_eQTL	17:38143548:C:T	7.45864e-10	-0.111551	NAMPT	1	ENSG00000124107.5_17:38149724:T:C	17:38149724:T:C	trans_eQTL	17:38149724:T:C	2.8763e-09	-0.107632	SLPI	1	0.999677	trans_eQTL_trans_eQTL	rs4065321	rs3785549
ENSG00000105835.7_17:38143548:C:T	17:38143548:C:T	trans_eQTL	17:38143548:C:T	7.45864e-10	-0.111551	NAMPT	1	ENSG00000062282.10_17:38143548:C:T	17:38143548:C:T	trans_eQTL	17:38143548:C:T	1.5093e-08	-0.102621	DGAT2	1	1	trans_eQTL_trans_eQTL	rs4065321	rs4065321
ENSG00000105835.7_17:38143548:C:T	17:38143548:C:T	trans_eQTL	17:38143548:C:T	7.45864e-10	-0.111551	NAMPT	1	ENSG00000108344.10	17:38162483:C:T	eQTL	17:38162483:C:T	2.34298e-58	-0.258027	PSMD3	1	0.995955	trans_eQTL_eQTL	rs4065321	rs6503531
ENSG00000105835.7_17:38143548:C:T	17:38143548:C:T	trans_eQTL	17:38143548:C:T	7.45864e-10	-0.111551	NAMPT	1	ENSG00000173281.4_17:38143548:C:T	17:38143548:C:T	trans_eQTL	17:38143548:C:T	7.18225e-12	-0.124105	PPP1R3B	1	1	trans_eQTL_trans_eQTL	rs4065321	rs4065321
ENSG00000105835.7_17:38143548:C:T	17:38143548:C:T	trans_eQTL	17:38143548:C:T	7.45864e-10	-0.111551	NAMPT	1	ENSG00000184557.3_17:38143548:C:T	17:38143548:C:T	trans_eQTL	17:38143548:C:T	3.95256e-17	-0.152059	SOCS3	1	1	trans_eQTL_trans_eQTL	rs4065321	rs4065321
ENSG00000105835.7_17:38143548:C:T	17:38143548:C:T	trans_eQTL	17:38143548:C:T	7.45864e-10	-0.111551	NAMPT	1	ENSG00000103569.5_17:38143548:C:T	17:38143548:C:T	trans_eQTL	17:38143548:C:T	2.14497e-09	-0.108496	AQP9	1	1	trans_eQTL_trans_eQTL	rs4065321	rs4065321
ENSG00000105835.7_17:38143548:C:T	17:38143548:C:T	trans_eQTL	17:38143548:C:T	7.45864e-10	-0.111551	NAMPT	1	ENSG00000196663.11_17:38143548:C:T	17:38143548:C:T	trans_eQTL	17:38143548:C:T	1.96817e-10	-0.115291	TECPR2	1	1	trans_eQTL_trans_eQTL	rs4065321	rs4065321
ENSG00000105835.7_17:38143548:C:T	17:38143548:C:T	trans_eQTL	17:38143548:C:T	7.45864e-10	-0.111551	NAMPT	1	ENSG00000100504.12_17:38143548:C:T	17:38143548:C:T	trans_eQTL	17:38143548:C:T	1.04249e-08	-0.10376	PYGL	1	1	trans_eQTL_trans_eQTL	rs4065321	rs4065321
ENSG00000105835.7_17:38143548:C:T	17:38143548:C:T	trans_eQTL	17:38143548:C:T	7.45864e-10	-0.111551	NAMPT	1	ENSG00000157350.8_17:38151960:A:G	17:38151960:A:G	trans_eQTL	17:38151960:A:G	5.05683e-09	-0.105952	ST3GAL2	1	0.999666	trans_eQTL_trans_eQTL	rs4065321	rs8070444
ENSG00000105835.7_17:38143548:C:T	17:38143548:C:T	trans_eQTL	17:38143548:C:T	7.45864e-10	-0.111551	NAMPT	1	ENSG00000073331.13_17:38143548:C:T	17:38143548:C:T	trans_eQTL	17:38143548:C:T	1.78475e-08	-0.102101	ALPK1	1	1	trans_eQTL_trans_eQTL	rs4065321	rs4065321
ENSG00000105835.7_17:38143548:C:T	17:38143548:C:T	trans_eQTL	17:38143548:C:T	7.45864e-10	-0.111551	NAMPT	1	ENSG00000100296.9_17:38143532:C:T	17:38143532:C:T	trans_eQTL	17:38143532:C:T	8.15784e-09	-0.104508	THOC5	1	0.998425	trans_eQTL_trans_eQTL	rs4065321	rs4433838
ENSG00000105835.7_17:38143548:C:T	17:38143548:C:T	trans_eQTL	17:38143548:C:T	7.45864e-10	-0.111551	NAMPT	1	ENSG00000137757.6_17:38143532:C:T	17:38143532:C:T	trans_eQTL	17:38143532:C:T	1.69911e-09	-0.109177	CASP5	1	0.998425	trans_eQTL_trans_eQTL	rs4065321	rs4433838
ENSG00000105835.7_17:38143548:C:T	17:38143548:C:T	trans_eQTL	17:38143548:C:T	7.45864e-10	-0.111551	NAMPT	1	ENSG00000182541.13_17:38143548:C:T	17:38143548:C:T	trans_eQTL	17:38143548:C:T	1.87393e-09	-0.108891	LIMK2	1	1	trans_eQTL_trans_eQTL	rs4065321	rs4065321
ENSG00000105835.7_17:38143548:C:T	17:38143548:C:T	trans_eQTL	17:38143548:C:T	7.45864e-10	-0.111551	NAMPT	1	ENSG00000112062.6_17:38143548:C:T	17:38143548:C:T	trans_eQTL	17:38143548:C:T	1.30864e-09	-0.109935	MAPK14	1	1	trans_eQTL_trans_eQTL	rs4065321	rs4065321
ENSG00000139160.9	12:31558491:T:C	eQTL	12:31558491:T:C	1.16723e-14	0.159451	METTL20	1	ENSG00000151743.6	12:31558491:T:C	eQTL	12:31558491:T:C	4.22968e-24	0.597443	AMN1	1	1	eQTL_eQTL	rs145190349	rs145190349
ENSG00000162873.10	1:205308591:C:T	eQTL	1:205308591:C:T	3.5469e-06	0.109819	KLHDC8A	1	ENSG00000163545.7	1:205292420:T:C	eQTL	1:205292420:T:C	7.31527e-22	-1.21596	NUAK2	2	0.923271	eQTL_eQTL	rs1105388	rs11240414
ENSG00000164253.8	5:76768263:G:A	eQTL	5:76768263:G:A	2.43488e-14	0.0783744	WDR41	5	ENSG00000113231.9	5:76768263:G:A	eQTL	5:76768263:G:A	1.46942e-44	-0.0387415	PDE8B	1	1	eQTL_eQTL	rs141467007	rs141467007
ENSG00000143499_1:214454770:214488105:clu46186	1:214495139:G:A	splicing_eQTL	1:214495139:G:A	2.12517e-10	NA	SMYD2	1	ENSG00000143499.9	1:214497080:G:A	eQTL	1:214497080:G:A	2.66145e-11	-0.0661816	SMYD2	2	0.999793	splicing_eQTL_eQTL	rs6687629	rs4655334
ENSG00000142188.12	21:34821691:G:C	eQTL	21:34821691:G:C	2.34203e-203	-0.863752	TMEM50B	1	ENSG00000142188_21:34805109:34811521:clu26089	21:34857840:T:C	splicing_eQTL	21:34857840:T:C	2.92147e-11	NA	TMEM50B	1	0.991974	eQTL_splicing_eQTL	rs1044213	rs6517175
ENSG00000159648.7	16:58020536:C:T	eQTL	16:58020536:C:T	6.31808e-08	-0.0500531	TEPP	3	ENSG00000102996.4	16:58043639:A:T	eQTL	16:58043639:A:T	1.98306e-19	0.0722125	MMP15	2	0.979409	eQTL_eQTL	rs143975287	rs187378803
ENSG00000204228.3	6:33475542:G:A	eQTL	6:33475542:G:A	1.97669e-11	-1.16632	HSD17B8	3	ENSG00000096433.6	6:33475542:G:A	eQTL	6:33475542:G:A	4.06619e-13	-0.278812	ITPR3	5	1	eQTL_eQTL	rs62405901	rs62405901
ENSG00000215717.5	1:109663679:C:T	eQTL	1:109663679:C:T	2.31896e-11	0.26177	TMEM167B	2	ENSG00000121940.11	1:109646306:T:G	eQTL	1:109646306:T:G	1.16316e-07	0.0904634	CLCC1	4	0.976788	eQTL_eQTL	rs7527850	rs111854445;rs577262323
ENSG00000215717.5	1:109663679:C:T	eQTL	1:109663679:C:T	2.31896e-11	0.26177	TMEM167B	2	ENSG00000116299.12	1:109633377:C:G	eQTL	1:109633377:C:G	6.63336e-13	0.570918	KIAA1324	3	0.975318	eQTL_eQTL	rs7527850	rs528661
ENSG00000267216_19:58823828:58826114:clu22653	19:59082525:G:A	splicing_eQTL	19:59082525:G:A	1.76414e-22	NA	AC010642.1	1	ENSG00000267216.1	19:59082525:G:A	eQTL	19:59082525:G:A	3.25081e-05	0.235058	AC010642.1	2	1	splicing_eQTL_eQTL	rs148179129	rs148179129
OID01299_ENSG00000150656	18:71927181:TA:T	pQTL	18:71927181:TA:T	5.04071e-06	0.105461	CNDP1	5	ENSG00000166347_18:71923010:71928150:clu23295	18:71929265:G:T	splicing_eQTL	18:71929265:G:T	1.2402e-10	NA	CYB5A	1	0.904533	pQTL_splicing_eQTL	rs11288406	rs12965502
ENSG00000243317.3	7:135692777:C:CT	eQTL	7:135692777:C:CT	4.08212e-05	0.174828	C7orf73	6	ENSG00000267697.1	7:135692604:A:G	eQTL	7:135692604:A:G	9.37122e-11	2.21482	LUZP6	1	0.974683	eQTL_eQTL	rs552958323	rs73164996
ENSG00000243317.3	7:135692777:C:CT	eQTL	7:135692777:C:CT	4.08212e-05	0.174828	C7orf73	6	ENSG00000232053.2	7:135692604:A:G	eQTL	7:135692604:A:G	5.10165e-18	0.050048	AC009784.3	1	0.974683	eQTL_eQTL	rs552958323	rs73164996
ENSG00000243317.3	7:135692777:C:CT	eQTL	7:135692777:C:CT	4.08212e-05	0.174828	C7orf73	6	ENSG00000105887.10	7:135697629:A:C	eQTL	7:135697629:A:C	8.52474e-67	2.62933	MTPN	1	0.966282	eQTL_eQTL	rs552958323	rs111630155
ENSG00000136819.10	9:132588281:A:G	eQTL	9:132588281:A:G	3.82533e-07	-1.09942	C9orf78	2	ENSG00000204613.6_9:132556783:T:C	9:132556783:T:C	trans_eQTL	9:132556783:T:C	4.17194e-12	-0.125493	TRIM10	1	0.955522	eQTL_trans_eQTL	rs1831105	rs7025480
ENSG00000136819.10	9:132588281:A:G	eQTL	9:132588281:A:G	3.82533e-07	-1.09942	C9orf78	2	ENSG00000136816.11	9:132588281:A:G	eQTL	9:132588281:A:G	9.93853e-117	-1.32948	TOR1B	1	1	eQTL_eQTL	rs1831105	rs1831105
ENSG00000136819.10	9:132588281:A:G	eQTL	9:132588281:A:G	3.82533e-07	-1.09942	C9orf78	2	ENSG00000004939.9_9:132569442:G:A	9:132569442:G:A	trans_eQTL	9:132569442:G:A	4.02077e-08	-0.0995444	SLC4A1	1	0.962609	eQTL_trans_eQTL	rs1831105	rs2302820
ENSG00000136819.10	9:132588281:A:G	eQTL	9:132588281:A:G	3.82533e-07	-1.09942	C9orf78	2	ENSG00000136827.11	9:132588281:A:G	eQTL	9:132588281:A:G	9.11031e-05	-0.156064	TOR1A	4	1	eQTL_eQTL	rs1831105	rs1831105
ENSG00000136819.10	9:132588281:A:G	eQTL	9:132588281:A:G	3.82533e-07	-1.09942	C9orf78	2	ENSG00000183111.7_9:132569442:G:A	9:132569442:G:A	trans_eQTL	9:132569442:G:A	3.26212e-10	-0.113887	ARHGEF37	1	0.962609	eQTL_trans_eQTL	rs1831105	rs2302820
ENSG00000136819.10	9:132588281:A:G	eQTL	9:132588281:A:G	3.82533e-07	-1.09942	C9orf78	2	ENSG00000197256.6_9:132561836:G:A	9:132561836:G:A	trans_eQTL	9:132561836:G:A	2.33326e-15	-0.143261	KANK2	1	0.962677	eQTL_trans_eQTL	rs1831105	rs7038930
ENSG00000136819.10	9:132588281:A:G	eQTL	9:132588281:A:G	3.82533e-07	-1.09942	C9orf78	2	ENSG00000136542.4_9:132595664:G:A	9:132595664:G:A	trans_eQTL	9:132595664:G:A	9.56339e-10	-0.110839	GALNT5	1	0.942731	eQTL_trans_eQTL	rs1831105	rs72755238
ENSG00000136819.10	9:132588281:A:G	eQTL	9:132588281:A:G	3.82533e-07	-1.09942	C9orf78	2	ENSG00000172331.7_9:132591425:C:T	9:132591425:C:T	trans_eQTL	9:132591425:C:T	1.08234e-10	-0.116931	BPGM	1	0.979937	eQTL_trans_eQTL	rs1831105	rs7047271
ENSG00000136819.10	9:132588281:A:G	eQTL	9:132588281:A:G	3.82533e-07	-1.09942	C9orf78	2	ENSG00000136819_9:132590531:132591484:clu48247	9:132549493:A:G	splicing_eQTL	9:132549493:A:G	8.01971e-56	NA	C9orf78	1	0.947993	eQTL_splicing_eQTL	rs1831105	rs10115114
ENSG00000136819.10	9:132588281:A:G	eQTL	9:132588281:A:G	3.82533e-07	-1.09942	C9orf78	2	ENSG00000110693.11_9:132591425:C:T	9:132591425:C:T	trans_eQTL	9:132591425:C:T	5.49191e-11	-0.118766	SOX6	1	0.979937	eQTL_trans_eQTL	rs1831105	rs7047271
ENSG00000198885.5	2:96991492:A:G	eQTL	2:96991492:A:G	2.92891e-62	0.235221	ITPRIPL1	1	ENSG00000198885_2:96991587:96992380:clu39728	2:97076642:A:G	splicing_eQTL	2:97076642:A:G	1.46827e-15	NA	ITPRIPL1	1	0.947342	eQTL_splicing_eQTL	rs772174	rs596069
ENSG00000198885.5	2:96991492:A:G	eQTL	2:96991492:A:G	2.92891e-62	0.235221	ITPRIPL1	1	ENSG00000144028.10	2:97029830:G:A	eQTL	2:97029830:G:A	1.54104e-07	0.124461	SNRNP200	1	0.94889	eQTL_eQTL	rs772174	rs772156
ENSG00000111424.6	12:48661592:C:T	eQTL	12:48661592:C:T	6.98092e-11	0.317716	VDR	5	ENSG00000134152.6_12:48679615:T:C	12:48679615:T:C	trans_eQTL	12:48679615:T:C	2.17749e-19	-0.162578	KATNBL1	1	0.999991	eQTL_trans_eQTL	rs2450988	rs1489111
ENSG00000111424.6	12:48661592:C:T	eQTL	12:48661592:C:T	6.98092e-11	0.317716	VDR	5	ENSG00000167528.8	12:48666842:G:C	eQTL	12:48666842:G:C	0	4.20743	ZNF641	1	0.999994	eQTL_eQTL	rs2450988	rs2932103
ENSG00000111424.6	12:48661592:C:T	eQTL	12:48661592:C:T	6.98092e-11	0.317716	VDR	5	ENSG00000177981.6	12:48578809:T:C	eQTL	12:48578809:T:C	3.85483e-77	0.40541	ASB8	1	0.948236	eQTL_eQTL	rs2450988	rs7485057
ENSG00000111424.6	12:48661592:C:T	eQTL	12:48661592:C:T	6.98092e-11	0.317716	VDR	5	ENSG00000161040.12_12:48674621:G:C	12:48674621:G:C	trans_eQTL	12:48674621:G:C	2.65668e-15	-0.142972	FBXL13	1	0.999992	eQTL_trans_eQTL	rs2450988	rs2634701
ENSG00000111424.6	12:48661592:C:T	eQTL	12:48661592:C:T	6.98092e-11	0.317716	VDR	5	ENSG00000061273.13	12:48587863:T:TTTA	eQTL	12:48587863:T:TTTA	2.06341e-10	0.184232	HDAC7	5	0.938478	eQTL_eQTL	rs2450988	rs10689502
ENSG00000188522.10	17:19266363:C:T	eQTL	17:19266363:C:T	2.31347e-06	-0.0774002	FAM83G	5	ENSG00000154025.11	17:19266363:C:T	eQTL	17:19266363:C:T	7.75053e-06	-0.205995	SLC5A10	5	1	eQTL_eQTL	rs117660470	rs117660470
ENSG00000125170.6	16:57574306:A:G	eQTL	16:57574306:A:G	8.15707e-16	1.84535	DOK4	2	ENSG00000135736.5	16:57575075:G:A	eQTL	16:57575075:G:A	2.62497e-05	-31.7683	CCDC102A	2	0.999692	eQTL_eQTL	rs4784822	rs4784823
ENSG00000271821.1	6:31236034:T:C	eQTL	6:31236034:T:C	6.57231e-09	0.574515	XXbac-BPG299F13.14	7	ENSG00000206344.6	6:31236034:T:C	eQTL	6:31236034:T:C	1.43811e-20	1.15311	HCG27	5	1	eQTL_eQTL	rs9264584	rs9264584
ENSG00000183648_14:92583986:92587986:clu18560	14:92643754:G:A	splicing_eQTL	14:92643754:G:A	4.7032e-30	NA	NDUFB1	2	ENSG00000183648.5	14:92643754:G:A	eQTL	14:92643754:G:A	1.46967e-07	0.57163	NDUFB1	6	1	splicing_eQTL_eQTL	rs112300569	rs112300569
ENSG00000011021_1:11898717:11900200:clu42284	1:11899033:G:T	splicing_eQTL	1:11899033:G:T	6.6458e-08	NA	CLCN6	1	ENSG00000177000_1:11850955:11851264:clu42269	1:11851003:G:C	splicing_eQTL	1:11851003:G:C	6.22868e-67	NA	MTHFR	1	0.971121	splicing_eQTL_splicing_eQTL	rs1023252	rs3818762;rs576853093
ENSG00000011021_1:11898717:11900200:clu42284	1:11899033:G:T	splicing_eQTL	1:11899033:G:T	6.6458e-08	NA	CLCN6	1	ENSG00000215910.3	1:11851003:G:C	eQTL	1:11851003:G:C	3.23884e-197	0.243832	C1orf167	1	0.971121	splicing_eQTL_eQTL	rs1023252	rs3818762;rs576853093
ENSG00000011021_1:11898717:11900200:clu42284	1:11899033:G:T	splicing_eQTL	1:11899033:G:T	6.6458e-08	NA	CLCN6	1	ENSG00000177000.6	1:11899033:G:T	eQTL	1:11899033:G:T	2.14985e-08	0.237107	MTHFR	7	1	splicing_eQTL_eQTL	rs1023252	rs1023252
ENSG00000011021_1:11898717:11900200:clu42284	1:11899033:G:T	splicing_eQTL	1:11899033:G:T	6.6458e-08	NA	CLCN6	1	ENSG00000177000.6	1:11851003:G:C	eQTL	1:11851003:G:C	4.13536e-37	0.618401	MTHFR	2	0.971121	splicing_eQTL_eQTL	rs1023252	rs3818762;rs576853093
ENSG00000143401.10	1:150157712:G:A	eQTL	1:150157712:G:A	2.96879e-198	-0.286101	ANP32E	1	ENSG00000163141.14	1:150100427:TAAAAAA:T	eQTL	1:150100427:TAAAAAA:T	7.22735e-06	-0.0288156	BNIPL	4	0.941022	eQTL_eQTL	rs11205337	rs56026495
ENSG00000143401.10	1:150157712:G:A	eQTL	1:150157712:G:A	2.96879e-198	-0.286101	ANP32E	1	ENSG00000014914.15	1:150014017:A:C	eQTL	1:150014017:A:C	1.534e-13	0.174229	MTMR11	1	0.967386	eQTL_eQTL	rs11205337	rs2319280
ENSG00000183828_14:105639598:105642871:clu18838	14:105609335:A:G	splicing_eQTL	14:105609335:A:G	1.8768e-33	NA	NUDT14	1	ENSG00000184916_14:105639598:105642871:clu18838	14:105609335:A:G	splicing_eQTL	14:105609335:A:G	1.8768e-33	NA	JAG2	1	1	splicing_eQTL_splicing_eQTL	rs10149229	rs10149229
ENSG00000183828_14:105639598:105642871:clu18838	14:105609335:A:G	splicing_eQTL	14:105609335:A:G	1.8768e-33	NA	NUDT14	1	ENSG00000183828.10	14:105648901:T:C	eQTL	14:105648901:T:C	1.88921e-24	-0.124426	NUDT14	1	0.932848	splicing_eQTL_eQTL	rs10149229	rs11160838
ENSG00000215908.5	1:17195762:CA:C	eQTL	1:17195762:CA:C	2.09503e-06	0.297728	CROCCP2	26	ENSG00000219481.6	1:17195762:CA:C	eQTL	1:17195762:CA:C	1.72321e-09	0.100008	NBPF1	13	1	eQTL_eQTL	rs368109771	rs368109771
ENSG00000111725.6	12:120109284:AGGCACCTCTTCACAGGAC:A	eQTL	12:120109284:AGGCACCTCTTCACAGGAC:A	2.57275e-247	0.676402	PRKAB1	1	ENSG00000248636.2	12:120109284:AGGCACCTCTTCACAGGAC:A	eQTL	12:120109284:AGGCACCTCTTCACAGGAC:A	6.03503e-06	0.0380759	RP11-768F21.1	1	1	eQTL_eQTL	rs138621699	rs138621699
ENSG00000111725.6	12:120109284:AGGCACCTCTTCACAGGAC:A	eQTL	12:120109284:AGGCACCTCTTCACAGGAC:A	2.57275e-247	0.676402	PRKAB1	1	ENSG00000111725_12:120106208:120110106:clu4617	12:120109284:AGGCACCTCTTCACAGGAC:A	splicing_eQTL	12:120109284:AGGCACCTCTTCACAGGAC:A	6.62172e-54	NA	PRKAB1	1	1	eQTL_splicing_eQTL	rs138621699	rs138621699
ENSG00000267645.1	7:102400988:C:A	eQTL	7:102400988:C:A	1.27409e-24	-1.32086	POLR2J2	1	ENSG00000228049.5	7:102400988:C:A	eQTL	7:102400988:C:A	1.05246e-16	-0.539299	POLR2J2	4	1	eQTL_eQTL	rs61711632	rs61711632
ENSG00000139437.13	12:110310916:C:T	eQTL	12:110310916:C:T	2.37959e-08	-0.0797039	TCHP	4	ENSG00000255470.1_12:110292513:G:A	12:110292513:G:A	trans_eQTL	12:110292513:G:A	4.20892e-09	-0.106502	RP11-113D6.6	1	0.916859	eQTL_trans_eQTL	rs7397059	rs10850883
ENSG00000139437.13	12:110310916:C:T	eQTL	12:110310916:C:T	2.37959e-08	-0.0797039	TCHP	4	ENSG00000139433.5	12:110297332:A:AT	eQTL	12:110297332:A:AT	1.16221e-104	-0.712415	GLTP	1	0.9107	eQTL_eQTL	rs7397059	rs35192952
ENSG00000112033.9	6:35642432:C:T	eQTL	6:35642432:C:T	3.32928e-22	2.71171	PPARD	2	ENSG00000096060.10	6:35564179:A:C	eQTL	6:35564179:A:C	2.91408e-06	1.93346	FKBP5	2	0.960937	eQTL_eQTL	rs78196957	rs140949068
ENSG00000197111.11	12:53787489:C:A	eQTL	12:53787489:C:A	8.05757e-05	0.462236	PCBP2	5	ENSG00000139625.8	12:53873366:C:T	eQTL	12:53873366:C:T	3.08353e-11	-0.133058	MAP3K12	3	0.97859	eQTL_eQTL	rs142903880	rs4790
ENSG00000100401.15_18:29844710:T:C	18:29844710:T:C	trans_eQTL	18:29844710:T:C	2.38667e-08	0.101193	RANGAP1	1	ENSG00000090554.8_18:29844710:T:C	18:29844710:T:C	trans_eQTL	18:29844710:T:C	2.04117e-08	0.101683	FLT3LG	1	1	trans_eQTL_trans_eQTL	rs638664	rs638664
ENSG00000100401.15_18:29844710:T:C	18:29844710:T:C	trans_eQTL	18:29844710:T:C	2.38667e-08	0.101193	RANGAP1	1	ENSG00000184640.13_18:29844710:T:C	18:29844710:T:C	trans_eQTL	18:29844710:T:C	8.08115e-09	0.104537	SEPT9	1	1	trans_eQTL_trans_eQTL	rs638664	rs638664
ENSG00000100401.15_18:29844710:T:C	18:29844710:T:C	trans_eQTL	18:29844710:T:C	2.38667e-08	0.101193	RANGAP1	1	ENSG00000111641.6_18:29844710:T:C	18:29844710:T:C	trans_eQTL	18:29844710:T:C	4.69406e-09	0.106176	NOP2	1	1	trans_eQTL_trans_eQTL	rs638664	rs638664
ENSG00000100401.15_18:29844710:T:C	18:29844710:T:C	trans_eQTL	18:29844710:T:C	2.38667e-08	0.101193	RANGAP1	1	ENSG00000008838.13_18:29844710:T:C	18:29844710:T:C	trans_eQTL	18:29844710:T:C	3.27582e-08	0.100195	MED24	1	1	trans_eQTL_trans_eQTL	rs638664	rs638664
ENSG00000100401.15_18:29844710:T:C	18:29844710:T:C	trans_eQTL	18:29844710:T:C	2.38667e-08	0.101193	RANGAP1	1	ENSG00000182866.12_18:29844710:T:C	18:29844710:T:C	trans_eQTL	18:29844710:T:C	6.20919e-09	0.105335	LCK	1	1	trans_eQTL_trans_eQTL	rs638664	rs638664
ENSG00000100401.15_18:29844710:T:C	18:29844710:T:C	trans_eQTL	18:29844710:T:C	2.38667e-08	0.101193	RANGAP1	1	ENSG00000125741.4_18:29844710:T:C	18:29844710:T:C	trans_eQTL	18:29844710:T:C	2.38474e-09	0.108185	OPA3	1	1	trans_eQTL_trans_eQTL	rs638664	rs638664
ENSG00000100401.15_18:29844710:T:C	18:29844710:T:C	trans_eQTL	18:29844710:T:C	2.38667e-08	0.101193	RANGAP1	1	ENSG00000215271.6_18:29844710:T:C	18:29844710:T:C	trans_eQTL	18:29844710:T:C	4.98491e-09	0.105995	HOMEZ	1	1	trans_eQTL_trans_eQTL	rs638664	rs638664
ENSG00000100401.15_18:29844710:T:C	18:29844710:T:C	trans_eQTL	18:29844710:T:C	2.38667e-08	0.101193	RANGAP1	1	ENSG00000005884.13_18:29844710:T:C	18:29844710:T:C	trans_eQTL	18:29844710:T:C	2.7185e-09	0.107799	ITGA3	1	1	trans_eQTL_trans_eQTL	rs638664	rs638664
ENSG00000100401.15_18:29844710:T:C	18:29844710:T:C	trans_eQTL	18:29844710:T:C	2.38667e-08	0.101193	RANGAP1	1	ENSG00000110448.6_18:29844710:T:C	18:29844710:T:C	trans_eQTL	18:29844710:T:C	2.7072e-09	0.107811	CD5	1	1	trans_eQTL_trans_eQTL	rs638664	rs638664
ENSG00000100401.15_18:29844710:T:C	18:29844710:T:C	trans_eQTL	18:29844710:T:C	2.38667e-08	0.101193	RANGAP1	1	ENSG00000213203.2_18:29844710:T:C	18:29844710:T:C	trans_eQTL	18:29844710:T:C	5.0537e-10	0.112656	GIMAP1	1	1	trans_eQTL_trans_eQTL	rs638664	rs638664
ENSG00000100401.15_18:29844710:T:C	18:29844710:T:C	trans_eQTL	18:29844710:T:C	2.38667e-08	0.101193	RANGAP1	1	ENSG00000159363.13_18:29844710:T:C	18:29844710:T:C	trans_eQTL	18:29844710:T:C	2.37766e-09	0.108194	ATP13A2	1	1	trans_eQTL_trans_eQTL	rs638664	rs638664
ENSG00000100401.15_18:29844710:T:C	18:29844710:T:C	trans_eQTL	18:29844710:T:C	2.38667e-08	0.101193	RANGAP1	1	ENSG00000143891.12_18:29844710:T:C	18:29844710:T:C	trans_eQTL	18:29844710:T:C	2.9225e-08	0.100556	GALM	1	1	trans_eQTL_trans_eQTL	rs638664	rs638664
ENSG00000100401.15_18:29844710:T:C	18:29844710:T:C	trans_eQTL	18:29844710:T:C	2.38667e-08	0.101193	RANGAP1	1	ENSG00000013725.10_18:29844710:T:C	18:29844710:T:C	trans_eQTL	18:29844710:T:C	2.7297e-09	0.107787	CD6	1	1	trans_eQTL_trans_eQTL	rs638664	rs638664
ENSG00000100401.15_18:29844710:T:C	18:29844710:T:C	trans_eQTL	18:29844710:T:C	2.38667e-08	0.101193	RANGAP1	1	ENSG00000118707.5_18:29858360:T:C	18:29858360:T:C	trans_eQTL	18:29858360:T:C	1.89728e-08	0.101911	TGIF2	1	0.927509	trans_eQTL_trans_eQTL	rs638664	rs676968
ENSG00000100401.15_18:29844710:T:C	18:29844710:T:C	trans_eQTL	18:29844710:T:C	2.38667e-08	0.101193	RANGAP1	1	ENSG00000168872.11_18:29844710:T:C	18:29844710:T:C	trans_eQTL	18:29844710:T:C	2.30374e-08	0.101304	DDX19A	1	1	trans_eQTL_trans_eQTL	rs638664	rs638664
ENSG00000100401.15_18:29844710:T:C	18:29844710:T:C	trans_eQTL	18:29844710:T:C	2.38667e-08	0.101193	RANGAP1	1	ENSG00000006744.14_18:29844710:T:C	18:29844710:T:C	trans_eQTL	18:29844710:T:C	2.08042e-08	0.179519	ELAC2	1	1	trans_eQTL_trans_eQTL	rs638664	rs638664
ENSG00000135299.12	6:90441851:A:G	eQTL	6:90441851:A:G	8.07392e-06	0.0251288	ANKRD6	4	ENSG00000112159.7	6:90457322:A:AT	eQTL	6:90457322:A:AT	8.94692e-31	-0.133254	MDN1	1	0.914983	eQTL_eQTL	rs2768936	rs138390895
ENSG00000135299.12	6:90441851:A:G	eQTL	6:90441851:A:G	8.07392e-06	0.0251288	ANKRD6	4	ENSG00000083099.6	6:90351343:C:CAAAG	eQTL	6:90351343:C:CAAAG	7.89552e-35	0.101225	LYRM2	1	0.996829	eQTL_eQTL	rs2768936	rs139643506
ENSG00000157303.6	9:95818641:C:T	eQTL	9:95818641:C:T	4.00969e-65	1.37398	SUSD3	1	ENSG00000165233.13	9:95826011:C:A	eQTL	9:95826011:C:A	1.40953e-07	-0.284895	C9orf89	5	0.949243	eQTL_eQTL	rs4744167	rs74513746
ENSG00000100505.9	14:51395958:T:G	eQTL	14:51395958:T:G	1.38632e-05	0.00886137	TRIM9	8	ENSG00000100504.12	14:51390173:T:C	eQTL	14:51390173:T:C	1.26563e-88	4.94746	PYGL	1	0.993112	eQTL_eQTL	rs10133328	rs55943056
ENSG00000169598.11	1:3805098:C:T	eQTL	1:3805098:C:T	1.99267e-54	-0.198204	DFFB	1	ENSG00000236423.1	1:3815620:GA:G	eQTL	1:3815620:GA:G	3.39854e-18	-0.0189302	RP13-15E13.1	2	0.906997	eQTL_eQTL	rs7530189	rs138047880
ENSG00000136274.8	7:45144494:T:C	eQTL	7:45144494:T:C	2.61588e-22	-0.116187	NACAD	2	ENSG00000136270_7:45143042:45145040:clu27287	7:45118672:C:G	splicing_eQTL	7:45118672:C:G	4.40742e-17	NA	TBRG4	1	0.938383	eQTL_splicing_eQTL	rs2289376	rs62458156
ENSG00000136274.8	7:45144494:T:C	eQTL	7:45144494:T:C	2.61588e-22	-0.116187	NACAD	2	ENSG00000086548.8_7:45156789:T:C	7:45156789:T:C	trans_eQTL	7:45156789:T:C	2.16746e-09	0.108465	CEACAM6	1	0.963403	eQTL_trans_eQTL	rs2289376	rs1898967
ENSG00000214900.4	14:50473098:T:C	eQTL	14:50473098:T:C	6.0926e-28	-0.078096	C14orf182	2	ENSG00000165527.5	14:50470549:C:CT	eQTL	14:50470549:C:CT	1.68007e-09	0.529462	ARF6	2	0.949042	eQTL_eQTL	rs11626611	rs561143441
ENSG00000253293.3	7:27206688:T:G	eQTL	7:27206688:T:G	6.10894e-11	0.0217448	HOXA10	2	ENSG00000078399.11	7:27208018:C:T	eQTL	7:27208018:C:T	3.28402e-09	0.0248078	HOXA9	1	0.99593	eQTL_eQTL	rs11773804	rs2237336
ENSG00000179698.9	8:144980165:T:G	eQTL	8:144980165:T:G	7.20953e-06	0.0313885	KIAA1875	4	ENSG00000147813.11	8:144980165:T:G	eQTL	8:144980165:T:G	1.71964e-05	0.395574	NAPRT1	11	1	eQTL_eQTL	rs34810199	rs34810199
ENSG00000186814.8	18:32877924:T:C	eQTL	18:32877924:T:C	4.37576e-12	0.047819	ZSCAN30	2	ENSG00000172466.11	18:32923814:TCCCGGCCCCGGC:T	eQTL	18:32923814:TCCCGGCCCCGGC:T	3.88112e-07	0.219247	ZNF24	3	0.977694	eQTL_eQTL	rs78495425	rs534872462;rs372654838
ENSG00000186814.8	18:32877924:T:C	eQTL	18:32877924:T:C	4.37576e-12	0.047819	ZSCAN30	2	ENSG00000186496.6	18:32925531:TTAGC:T	eQTL	18:32925531:TTAGC:T	1.85365e-59	-0.0662179	ZNF396	2	0.977627	eQTL_eQTL	rs78495425	rs36102688
ENSG00000184635.9	19:20401246:A:G	eQTL	19:20401246:A:G	2.47303e-13	0.0389766	ZNF93	3	ENSG00000160229.7	19:20382715:G:GT	eQTL	19:20382715:G:GT	1.75295e-05	0.0262365	ZNF66	5	0.936223	eQTL_eQTL	rs7256958	rs34835759
ENSG00000186635.10	11:72504141:C:G	eQTL	11:72504141:C:G	5.73947e-07	-0.430358	ARAP1	7	ENSG00000214530.3	11:72497462:C:T	eQTL	11:72497462:C:T	0	0.732752	STARD10	1	0.998992	eQTL_eQTL	rs519790	rs481206
ENSG00000116985.6	1:40540624:A:T	eQTL	1:40540624:A:T	2.8193e-05	0.0341357	BMP8B	5	ENSG00000131236.12	1:40546209:C:T	eQTL	1:40546209:C:T	1.10885e-20	2.34675	CAP1	2	0.952121	eQTL_eQTL	rs75047140	rs77623018
ENSG00000189241.6	6:116604549:C:T	eQTL	6:116604549:C:T	1.86896e-19	0.411778	TSPYL1	2	ENSG00000187189.9	6:116588606:G:A	eQTL	6:116588606:G:A	3.2758e-19	-0.14551	TSPYL4	2	0.943558	eQTL_eQTL	rs957529	rs1204860
ENSG00000183207_19:49497159:49502576:clu21746	19:49512700:T:C	splicing_eQTL	19:49512700:T:C	1.49959e-26	NA	RUVBL2	1	ENSG00000183207.8	19:49519905:A:G	eQTL	19:49519905:A:G	2.65651e-41	-0.248833	RUVBL2	1	0.974222	splicing_eQTL_eQTL	rs113328808	rs1800447
ENSG00000183207_19:49497159:49502576:clu21746	19:49512700:T:C	splicing_eQTL	19:49512700:T:C	1.49959e-26	NA	RUVBL2	1	ENSG00000104812.10	19:49511840:C:T	eQTL	19:49511840:C:T	4.15918e-47	0.40503	GYS1	1	0.964659	splicing_eQTL_eQTL	rs113328808	rs147147830
ENSG00000134333.9	11:18344064:T:C	eQTL	11:18344064:T:C	1.19068e-11	0.207082	LDHA	5	alpha.hydroxyisovalerate	11:18308457:G:GA	met_QTL	11:18308457:G:GA	1.05845e-24	-0.185841	alpha.hydroxyisovalerate	1	0.978858	eQTL_met_QTL	rs3802967	rs530672463
ENSG00000134333.9	11:18344064:T:C	eQTL	11:18344064:T:C	1.19068e-11	0.207082	LDHA	5	ENSG00000110768.7	11:18352685:C:G	eQTL	11:18352685:C:G	3.1549e-14	0.0853861	GTF2H1	2	0.967294	eQTL_eQTL	rs3802967	rs11024622
ENSG00000140548.5	15:90550464:G:A	eQTL	15:90550464:G:A	3.27111e-07	-0.417382	ZNF710	5	ENSG00000135519.6_15:90579578:T:C	15:90550464:G:A	trans_eQTL	15:90550464:G:A	8.00141e-07	0.465165	KCNH3	2	1	eQTL_trans_eQTL	rs75583442	rs75583442
ENSG00000100614.13_17:33902284:T:C	17:33902284:T:C	trans_eQTL	17:33902284:T:C	8.29368e-12	-0.123735	PPM1A	1	ENSG00000221983.3_17:33923607:G:A	17:33902284:T:C	trans_eQTL	17:33902284:T:C	4.83795e-10	-0.170932	UBA52	3	1	trans_eQTL_trans_eQTL	rs1046321;rs200648389	rs1046321;rs200648389
ENSG00000100614.13_17:33902284:T:C	17:33902284:T:C	trans_eQTL	17:33902284:T:C	8.29368e-12	-0.123735	PPM1A	1	ENSG00000105701.11_17:33902284:T:C	17:33902284:T:C	trans_eQTL	17:33902284:T:C	6.41279e-37	-0.388796	FKBP8	1	1	trans_eQTL_trans_eQTL	rs1046321;rs200648389	rs1046321;rs200648389
ENSG00000100614.13_17:33902284:T:C	17:33902284:T:C	trans_eQTL	17:33902284:T:C	8.29368e-12	-0.123735	PPM1A	1	ENSG00000197993.3_17:33902284:T:C	17:33902284:T:C	trans_eQTL	17:33902284:T:C	1.96919e-09	-0.108746	KEL	1	1	trans_eQTL_trans_eQTL	rs1046321;rs200648389	rs1046321;rs200648389
ENSG00000100614.13_17:33902284:T:C	17:33902284:T:C	trans_eQTL	17:33902284:T:C	8.29368e-12	-0.123735	PPM1A	1	ENSG00000108309.8_17:33902284:T:C	17:33902284:T:C	trans_eQTL	17:33902284:T:C	1.27196e-12	-0.128475	RUNDC3A	1	1	trans_eQTL_trans_eQTL	rs1046321;rs200648389	rs1046321;rs200648389
ENSG00000100614.13_17:33902284:T:C	17:33902284:T:C	trans_eQTL	17:33902284:T:C	8.29368e-12	-0.123735	PPM1A	1	ENSG00000158856.13_17:33902284:T:C	17:33902284:T:C	trans_eQTL	17:33902284:T:C	3.2435e-11	-0.173573	DMTN	1	1	trans_eQTL_trans_eQTL	rs1046321;rs200648389	rs1046321;rs200648389
ENSG00000100614.13_17:33902284:T:C	17:33902284:T:C	trans_eQTL	17:33902284:T:C	8.29368e-12	-0.123735	PPM1A	1	ENSG00000167705.7_17:33873772:A:G	17:33902284:T:C	trans_eQTL	17:33902284:T:C	1.81042e-08	-0.147269	RILP	1	1	trans_eQTL_trans_eQTL	rs1046321;rs200648389	rs1046321;rs200648389
ENSG00000100614.13_17:33902284:T:C	17:33902284:T:C	trans_eQTL	17:33902284:T:C	8.29368e-12	-0.123735	PPM1A	1	ENSG00000108733.5	17:33905745:C:T	eQTL	17:33905745:C:T	1.7503e-44	0.130807	PEX12	1	0.922109	trans_eQTL_eQTL	rs1046321;rs200648389	rs321599
ENSG00000100614.13_17:33902284:T:C	17:33902284:T:C	trans_eQTL	17:33902284:T:C	8.29368e-12	-0.123735	PPM1A	1	ENSG00000103148.11_17:33902284:T:C	17:33902284:T:C	trans_eQTL	17:33902284:T:C	1.95876e-19	-0.233794	NPRL3	1	1	trans_eQTL_trans_eQTL	rs1046321;rs200648389	rs1046321;rs200648389
ENSG00000100614.13_17:33902284:T:C	17:33902284:T:C	trans_eQTL	17:33902284:T:C	8.29368e-12	-0.123735	PPM1A	1	ENSG00000017483.10_17:33873772:A:G	17:33902284:T:C	trans_eQTL	17:33902284:T:C	5.77272e-10	-0.179976	SLC38A5	1	1	trans_eQTL_trans_eQTL	rs1046321;rs200648389	rs1046321;rs200648389
ENSG00000100614.13_17:33902284:T:C	17:33902284:T:C	trans_eQTL	17:33902284:T:C	8.29368e-12	-0.123735	PPM1A	1	ENSG00000006125.12	17:33946500:T:TA	eQTL	17:33946500:T:TA	4.96778e-07	0.159078	AP2B1	4	0.91347	trans_eQTL_eQTL	rs1046321;rs200648389	rs533874527
ENSG00000100614.13_17:33902284:T:C	17:33902284:T:C	trans_eQTL	17:33902284:T:C	8.29368e-12	-0.123735	PPM1A	1	ENSG00000204463.8_17:33902284:T:C	17:33902284:T:C	trans_eQTL	17:33902284:T:C	2.20136e-12	-0.180978	BAG6	1	1	trans_eQTL_trans_eQTL	rs1046321;rs200648389	rs1046321;rs200648389
ENSG00000100101.13	22:38138379:G:C	eQTL	22:38138379:G:C	1.06885e-121	-0.778617	NOL12	1	ENSG00000100106.15	22:38138379:G:C	eQTL	22:38138379:G:C	7.43616e-25	-0.285717	TRIOBP	4	1	eQTL_eQTL	rs4396807	rs4396807
ENSG00000100101.13	22:38138379:G:C	eQTL	22:38138379:G:C	1.06885e-121	-0.778617	NOL12	1	ENSG00000100101_22:38161824:38164081:clu24143	22:38154690:A:G	splicing_eQTL	22:38154690:A:G	2.12155e-07	NA	NOL12	1	0.944082	eQTL_splicing_eQTL	rs4396807	rs4821706
ENSG00000100101.13	22:38138379:G:C	eQTL	22:38138379:G:C	1.06885e-121	-0.778617	NOL12	1	ENSG00000100106.15	22:38138284:A:T	eQTL	22:38138284:A:T	1.08506e-50	-0.616497	TRIOBP	3	0.931951	eQTL_eQTL	rs4396807	rs34134374
ENSG00000100101.13	22:38138379:G:C	eQTL	22:38138379:G:C	1.06885e-121	-0.778617	NOL12	1	ENSG00000100106_22:38161824:38164081:clu24143	22:38154690:A:G	splicing_eQTL	22:38154690:A:G	2.12155e-07	NA	TRIOBP	1	0.944082	eQTL_splicing_eQTL	rs4396807	rs4821706
ENSG00000141542.6	17:80601498:G:C	eQTL	17:80601498:G:C	6.78805e-05	0.0116475	RAB40B	2	ENSG00000141580.11	17:80593858:G:A	eQTL	17:80593858:G:A	1.68443e-153	0.808908	WDR45B	1	0.966798	eQTL_eQTL	rs78165269	rs68140114
ENSG00000186716.15	22:24254363:C:T	eQTL	22:24254363:C:T	3.60687e-07	-0.0749814	BCR	5	ENSG00000273295.1	22:24256102:GC:G	eQTL	22:24256102:GC:G	3.49129e-05	-0.035122	AP000350.5	2	0.917818	eQTL_eQTL	rs4822452	rs5844574
ENSG00000186716.15	22:24254363:C:T	eQTL	22:24254363:C:T	3.60687e-07	-0.0749814	BCR	5	ENSG00000273295.1	22:24266954:A:C	eQTL	22:24266954:A:C	1.10933e-183	0.265671	AP000350.5	1	0.960608	eQTL_eQTL	rs4822452	rs5751776
ENSG00000186716.15	22:24254363:C:T	eQTL	22:24254363:C:T	3.60687e-07	-0.0749814	BCR	5	ENSG00000218537.1	22:24267047:C:T	eQTL	22:24267047:C:T	4.67196e-15	-0.525204	AP000350.4	2	0.956832	eQTL_eQTL	rs4822452	rs5751777
ENSG00000186716.15	22:24254363:C:T	eQTL	22:24254363:C:T	3.60687e-07	-0.0749814	BCR	5	ENSG00000099977.9	22:24296294:T:C	eQTL	22:24296294:T:C	5.74861e-13	0.56551	DDT	4	0.940733	eQTL_eQTL	rs4822452	rs12484324
ENSG00000186716.15	22:24254363:C:T	eQTL	22:24254363:C:T	3.60687e-07	-0.0749814	BCR	5	ENSG00000187792.3	22:24294903:T:G	eQTL	22:24294903:T:G	1.0218e-12	-0.036102	ZNF70	1	0.907895	eQTL_eQTL	rs4822452	rs140257
ENSG00000186716.15	22:24254363:C:T	eQTL	22:24254363:C:T	3.60687e-07	-0.0749814	BCR	5	ENSG00000099977.9	22:24263474:C:T	eQTL	22:24263474:C:T	4.28958e-06	0.351281	DDT	5	0.914445	eQTL_eQTL	rs4822452	rs4822457
ENSG00000186716.15	22:24254363:C:T	eQTL	22:24254363:C:T	3.60687e-07	-0.0749814	BCR	5	ENSG00000099974.7	22:24296175:C:G	eQTL	22:24296175:C:G	4.51582e-33	0.399582	DDTL	1	0.940577	eQTL_eQTL	rs4822452	rs12483950
ENSG00000186716.15	22:24254363:C:T	eQTL	22:24254363:C:T	3.60687e-07	-0.0749814	BCR	5	ENSG00000184674.8	22:24265659:C:T	eQTL	22:24265659:C:T	1.00227e-09	0.181285	GSTT1	7	0.915529	eQTL_eQTL	rs4822452	rs4822458
ENSG00000186716.15	22:24254363:C:T	eQTL	22:24254363:C:T	3.60687e-07	-0.0749814	BCR	5	ENSG00000272787.1	22:24263474:C:T	eQTL	22:24263474:C:T	9.40479e-23	0.0827338	KB-226F1.2	1	0.914445	eQTL_eQTL	rs4822452	rs4822457
ENSG00000186716.15	22:24254363:C:T	eQTL	22:24254363:C:T	3.60687e-07	-0.0749814	BCR	5	ENSG00000240972.1	22:24267047:C:T	eQTL	22:24267047:C:T	1.61546e-22	-0.874965	MIF	2	0.956832	eQTL_eQTL	rs4822452	rs5751777
ENSG00000186716.15	22:24254363:C:T	eQTL	22:24254363:C:T	3.60687e-07	-0.0749814	BCR	5	OID01453_ENSG00000240972	22:24249616:A:C	pQTL	22:24249616:A:C	6.96483e-25	-0.0966798	MIF	1	0.96029	eQTL_pQTL	rs4822452	rs5751766
ENSG00000166046_12:106708271:106712122:clu4270	12:106699428:C:G	splicing_eQTL	12:106699428:C:G	6.76941e-104	NA	TCP11L2	1	ENSG00000166046.6	12:106711970:TCAA:T	eQTL	12:106711970:TCAA:T	7.01633e-13	-0.219317	TCP11L2	3	0.991136	splicing_eQTL_eQTL	rs12370430	rs34594208
ENSG00000152042_1:146049219:146050998:clu44587	1:146377314:G:A	splicing_eQTL	1:146377314:G:A	2.66674e-09	NA	NBPF11	1	ENSG00000186275.7	1:146377314:G:A	eQTL	1:146377314:G:A	1.99181e-06	-0.0227879	NBPF12	4	1	splicing_eQTL_eQTL	rs376057776	rs376057776
ENSG00000141384.7	18:23755158:T:C	eQTL	18:23755158:T:C	7.06439e-24	0.120857	TAF4B	1	ENSG00000141380.9	18:23699545:G:A	eQTL	18:23699545:G:A	2.59159e-17	0.214734	SS18	1	0.992342	eQTL_eQTL	rs4800723	rs9948342
ENSG00000143420.13	1:150772613:T:C	eQTL	1:150772613:T:C	0.00014102	-0.245155	ENSA	6	ENSG00000143437.16	1:150772613:T:C	eQTL	1:150772613:T:C	3.46895e-93	-0.578479	ARNT	1	1	eQTL_eQTL	rs1811698	rs1811698
ENSG00000150782.7	11:112073481:A:C	eQTL	11:112073481:A:C	1.43812e-09	-0.105952	IL18	3	ENSG00000197580.7	11:112031624:A:G	eQTL	11:112031624:A:G	2.99238e-36	0.0198446	BCO2	1	0.943221	eQTL_eQTL	rs10891341	rs2043055
ENSG00000147684.3	8:125555785:C:T	eQTL	8:125555785:C:T	6.79639e-07	0.394044	NDUFB9	2	ENSG00000183665.4	8:125461287:T:C	eQTL	8:125461287:T:C	0	0.751755	TRMT12	1	0.936539	eQTL_eQTL	rs11991829	rs7812911
ENSG00000047410.9	1:186391011:A:AAG	eQTL	1:186391011:A:AAG	1.01989e-05	-0.0967089	TPR	3	ENSG00000157181.10	1:186391011:A:AAG	eQTL	1:186391011:A:AAG	2.4404e-31	0.114761	C1orf27	1	1	eQTL_eQTL	rs527764171	rs527764171
ENSG00000136940.9	9:125178369:G:T	eQTL	9:125178369:G:T	5.60328e-05	0.0965369	PDCL	1	ENSG00000095303.10	9:125178369:G:T	eQTL	9:125178369:G:T	1.17666e-11	0.879856	PTGS1	3	1	eQTL_eQTL	rs13297233	rs13297233
ENSG00000171291.4	19:11952323:A:C	eQTL	19:11952323:A:C	1.20497e-10	0.0519378	ZNF439	3	ENSG00000171295.8	19:11952121:G:A	eQTL	19:11952121:G:A	9.31894e-20	-0.0548247	ZNF440	1	0.927073	eQTL_eQTL	rs286245	rs286243
ENSG00000142627.9_2:136956640:GA:GAA	2:136956640:GA:GAA	trans_eQTL	2:136956640:GA:GAA	2.33793e-10	-0.114814	EPHA2	1	ENSG00000198794.7_2:136945029:C:T	2:136945029:C:T	trans_eQTL	2:136945029:C:T	2.91087e-14	-0.137531	SCAMP5	1	0.917022	trans_eQTL_trans_eQTL	rs533869264;rs533869264;rs529759859	rs1123848
ENSG00000142627.9_2:136956640:GA:GAA	2:136956640:GA:GAA	trans_eQTL	2:136956640:GA:GAA	2.33793e-10	-0.114814	EPHA2	1	ENSG00000146072.6_2:136949744:G:A	2:136949744:G:A	trans_eQTL	2:136949744:G:A	9.87078e-13	-0.129103	TNFRSF21	1	0.917445	trans_eQTL_trans_eQTL	rs533869264;rs533869264;rs529759859	rs16833335
ENSG00000142627.9_2:136956640:GA:GAA	2:136956640:GA:GAA	trans_eQTL	2:136956640:GA:GAA	2.33793e-10	-0.114814	EPHA2	1	ENSG00000239961.2_2:136926719:G:T	2:136926719:G:T	trans_eQTL	2:136926719:G:T	4.81213e-10	-0.112795	LILRA4	1	0.912411	trans_eQTL_trans_eQTL	rs533869264;rs533869264;rs529759859	rs4954572
ENSG00000142627.9_2:136956640:GA:GAA	2:136956640:GA:GAA	trans_eQTL	2:136956640:GA:GAA	2.33793e-10	-0.114814	EPHA2	1	ENSG00000111249.9_2:136946433:A:G	2:136946433:A:G	trans_eQTL	2:136946433:A:G	7.00128e-15	-0.140795	CUX2	1	0.917453	trans_eQTL_trans_eQTL	rs533869264;rs533869264;rs529759859	rs4954397
ENSG00000142627.9_2:136956640:GA:GAA	2:136956640:GA:GAA	trans_eQTL	2:136956640:GA:GAA	2.33793e-10	-0.114814	EPHA2	1	ENSG00000070915.5_2:136956640:GA:GAA	2:136956640:GA:GAA	trans_eQTL	2:136956640:GA:GAA	1.97773e-10	-0.115278	SLC12A3	1	1	trans_eQTL_trans_eQTL	rs533869264;rs533869264;rs529759859	rs533869264;rs533869264;rs529759859
ENSG00000142627.9_2:136956640:GA:GAA	2:136956640:GA:GAA	trans_eQTL	2:136956640:GA:GAA	2.33793e-10	-0.114814	EPHA2	1	ENSG00000255833.1_2:136965117:C:T	2:136965117:C:T	trans_eQTL	2:136965117:C:T	5.78464e-09	-0.105548	TIFAB	1	0.916689	trans_eQTL_trans_eQTL	rs533869264;rs533869264;rs529759859	rs1519525
ENSG00000142627.9_2:136956640:GA:GAA	2:136956640:GA:GAA	trans_eQTL	2:136956640:GA:GAA	2.33793e-10	-0.114814	EPHA2	1	ENSG00000132386.6_2:136956640:GA:GAA	2:136956640:GA:GAA	trans_eQTL	2:136956640:GA:GAA	4.98925e-09	-0.105993	SERPINF1	1	1	trans_eQTL_trans_eQTL	rs533869264;rs533869264;rs529759859	rs533869264;rs533869264;rs529759859
ENSG00000067955.9	16:67128081:G:T	eQTL	16:67128081:G:T	2.21828e-13	-0.344887	CBFB	1	ENSG00000196123.8	16:67300812:CT:C	eQTL	16:67300812:CT:C	9.84126e-08	-0.0707352	KIAA0895L	2	0.943905	eQTL_eQTL	rs7198767	rs566884783
ENSG00000067955.9	16:67128081:G:T	eQTL	16:67128081:G:T	2.21828e-13	-0.344887	CBFB	1	ENSG00000102871.11	16:67308730:T:C	eQTL	16:67308730:T:C	2.87161e-11	-0.11926	TRADD	1	0.970728	eQTL_eQTL	rs7198767	rs561528221
ENSG00000067955.9	16:67128081:G:T	eQTL	16:67128081:G:T	2.21828e-13	-0.344887	CBFB	1	ENSG00000125149.7	16:67072187:G:GTA	eQTL	16:67072187:G:GTA	9.01402e-12	-0.111012	C16orf70	1	0.920645	eQTL_eQTL	rs7198767	rs377342177
ENSG00000067955.9	16:67128081:G:T	eQTL	16:67128081:G:T	2.21828e-13	-0.344887	CBFB	1	ENSG00000102890.10	16:67416845:G:A	eQTL	16:67416845:G:A	8.13523e-08	-0.163911	ELMO3	2	0.95144	eQTL_eQTL	rs7198767	rs72798032
ENSG00000187741.10	16:89786761:C:T	eQTL	16:89786761:C:T	1.34827e-05	-0.0795287	FANCA	5	ENSG00000166816.9_16:89786761:C:T	16:89786761:C:T	trans_eQTL	16:89786761:C:T	1.03295e-19	-0.164029	LDHD	1	1	eQTL_trans_eQTL	rs56283750	rs56283750
ENSG00000268500.1	19:52134835:T:<CN0>:52149093	eQTL	19:52134835:T:<CN0>:52149093	3.61156e-12	-1.34156	SIGLEC5	7	ENSG00000254415_19:52148783:52149035:clu21979	19:52134835:T:<CN0>:52149093	splicing_eQTL	19:52134835:T:<CN0>:52149093	1.06477e-236	NA	SIGLEC14	1	1	eQTL_splicing_eQTL	esv3644676;esv3644677	esv3644676;esv3644677
ENSG00000268500.1	19:52134835:T:<CN0>:52149093	eQTL	19:52134835:T:<CN0>:52149093	3.61156e-12	-1.34156	SIGLEC5	7	ENSG00000105501_19:52148783:52149035:clu21979	19:52134835:T:<CN0>:52149093	splicing_eQTL	19:52134835:T:<CN0>:52149093	1.06477e-236	NA	SIGLEC5	1	1	eQTL_splicing_eQTL	esv3644676;esv3644677	esv3644676;esv3644677
ENSG00000268500.1	19:52134835:T:<CN0>:52149093	eQTL	19:52134835:T:<CN0>:52149093	3.61156e-12	-1.34156	SIGLEC5	7	ENSG00000268500_19:52148783:52149035:clu21979	19:52134835:T:<CN0>:52149093	splicing_eQTL	19:52134835:T:<CN0>:52149093	1.06477e-236	NA	SIGLEC5	1	1	eQTL_splicing_eQTL	esv3644676;esv3644677	esv3644676;esv3644677
ENSG00000268500.1	19:52134835:T:<CN0>:52149093	eQTL	19:52134835:T:<CN0>:52149093	3.61156e-12	-1.34156	SIGLEC5	7	ENSG00000254415.3	19:52134835:T:<CN0>:52149093	eQTL	19:52134835:T:<CN0>:52149093	6.34058e-47	-7.48484	SIGLEC14	2	1	eQTL_eQTL	esv3644676;esv3644677	esv3644676;esv3644677
ENSG00000106009.11	7:2605064:G:A	eQTL	7:2605064:G:A	1.78191e-07	-0.291068	BRAT1	4	ENSG00000106012.13	7:2587150:C:T	eQTL	7:2587150:C:T	1.24494e-26	0.369704	IQCE	2	0.937369	eQTL_eQTL	rs79083004	rs6942871
ENSG00000175344.12	15:31473306:T:C	eQTL	15:31473306:T:C	1.06658e-05	-0.0108862	CHRNA7	6	ENSG00000166664.9	15:31473306:T:C	eQTL	15:31473306:T:C	2.97333e-08	-0.0322605	CHRFAM7A	2	1	eQTL_eQTL	rs535916688	rs535916688
ENSG00000175344.12	15:31473306:T:C	eQTL	15:31473306:T:C	1.06658e-05	-0.0108862	CHRNA7	6	ENSG00000186399.8	15:31473306:T:C	eQTL	15:31473306:T:C	4.28677e-08	-0.117471	GOLGA8R	5	1	eQTL_eQTL	rs535916688	rs535916688
ENSG00000054219.9	2:160760972:C:T	eQTL	2:160760972:C:T	1.13243e-67	1.11735	LY75	2	ENSG00000248672.1	2:160760972:C:T	eQTL	2:160760972:C:T	7.01677e-56	1.28317	LY75-CD302	2	1	eQTL_eQTL	rs1397707	rs1397707
ENSG00000054219.9	2:160760972:C:T	eQTL	2:160760972:C:T	1.13243e-67	1.11735	LY75	2	ENSG00000054219_2:160637509:160639870:clu40501	2:160745785:G:T	splicing_eQTL	2:160745785:G:T	6.45196e-57	NA	LY75	1	0.983735	eQTL_splicing_eQTL	rs1397707	rs925411
ENSG00000054219.9	2:160760972:C:T	eQTL	2:160760972:C:T	1.13243e-67	1.11735	LY75	2	ENSG00000241399_2:160637509:160639870:clu40501	2:160745785:G:T	splicing_eQTL	2:160745785:G:T	6.45196e-57	NA	CD302	1	0.983735	eQTL_splicing_eQTL	rs1397707	rs925411
ENSG00000125457.9	17:73518203:G:C	eQTL	17:73518203:G:C	5.03149e-05	-0.098746	MIF4GD	4	ENSG00000182173.8	17:73512653:G:T	eQTL	17:73512653:G:T	6.88904e-06	-0.522741	TSEN54	3	0.985189	eQTL_eQTL	rs9911502	rs7216673
X...11529	12:22078556:T:C	met_QTL	12:22078556:T:C	2.09831e-05	-0.1007	X...11529	6	X...11538	12:22078556:T:C	met_QTL	12:22078556:T:C	6.62753e-06	-0.109779	X...11538	3	1	met_QTL_met_QTL	rs2277404	rs2277404
ENSG00000161091_19:3538754:3544807:clu19338	19:3538654:G:C	splicing_eQTL	19:3538654:G:C	1.55936e-32	NA	MFSD12	1	ENSG00000105325.9	19:3540769:T:C	eQTL	19:3540769:T:C	1.21335e-82	-0.228069	FZR1	1	0.932435	splicing_eQTL_eQTL	rs1128872	rs150908739
ENSG00000161091_19:3538754:3544807:clu19338	19:3538654:G:C	splicing_eQTL	19:3538654:G:C	1.55936e-32	NA	MFSD12	1	ENSG00000183397.5	19:3526699:T:C	eQTL	19:3526699:T:C	3.79566e-27	-0.358005	C19orf71	1	0.96323	splicing_eQTL_eQTL	rs1128872	rs2286545
ENSG00000161091_19:3538754:3544807:clu19338	19:3538654:G:C	splicing_eQTL	19:3538654:G:C	1.55936e-32	NA	MFSD12	1	ENSG00000183397_19:3543471:3543553:clu19343	19:3536816:T:C	splicing_eQTL	19:3536816:T:C	1.79629e-07	NA	C19orf71	1	0.999007	splicing_eQTL_splicing_eQTL	rs1128872	rs8100223
ENSG00000102996.4_7:50258479:A:T	7:50258479:A:T	trans_eQTL	7:50258479:A:T	2.8158e-12	0.126488	MMP15	1	ENSG00000137965.6_7:50306810:C:G	7:50306810:C:G	trans_eQTL	7:50306810:C:G	2.10655e-10	-0.115103	IFI44	1	0.949075	trans_eQTL_trans_eQTL	rs4598207	rs11185603
ENSG00000102996.4_7:50258479:A:T	7:50258479:A:T	trans_eQTL	7:50258479:A:T	2.8158e-12	0.126488	MMP15	1	ENSG00000239961.2_7:50308527:C:T	7:50308527:C:T	trans_eQTL	7:50308527:C:T	3.24479e-23	-0.17895	LILRA4	1	0.949332	trans_eQTL_trans_eQTL	rs4598207	rs876038
ENSG00000102996.4_7:50258479:A:T	7:50258479:A:T	trans_eQTL	7:50258479:A:T	2.8158e-12	0.126488	MMP15	1	ENSG00000160932.6_7:50307334:A:G	7:50307334:A:G	trans_eQTL	7:50307334:A:G	6.85862e-09	-0.105034	LY6E	1	0.944637	trans_eQTL_trans_eQTL	rs4598207	rs4385425
ENSG00000102996.4_7:50258479:A:T	7:50258479:A:T	trans_eQTL	7:50258479:A:T	2.8158e-12	0.126488	MMP15	1	ENSG00000089127.8_7:50308692:T:A	7:50308692:T:A	trans_eQTL	7:50308692:T:A	1.24614e-09	-0.110077	OAS1	1	0.949336	trans_eQTL_trans_eQTL	rs4598207	rs876037
ENSG00000102996.4_7:50258479:A:T	7:50258479:A:T	trans_eQTL	7:50258479:A:T	2.8158e-12	0.126488	MMP15	1	ENSG00000126709.10_7:50306810:C:G	7:50306810:C:G	trans_eQTL	7:50306810:C:G	7.47561e-12	-0.124002	IFI6	1	0.949075	trans_eQTL_trans_eQTL	rs4598207	rs11185603
ENSG00000102996.4_7:50258479:A:T	7:50258479:A:T	trans_eQTL	7:50258479:A:T	2.8158e-12	0.126488	MMP15	1	ENSG00000134326.7_7:50308811:G:C	7:50308811:G:C	trans_eQTL	7:50308811:G:C	2.83255e-10	-0.114281	CMPK2	1	0.949336	trans_eQTL_trans_eQTL	rs4598207	rs876039
ENSG00000102996.4_7:50258479:A:T	7:50258479:A:T	trans_eQTL	7:50258479:A:T	2.8158e-12	0.126488	MMP15	1	ENSG00000146072.6_7:50306810:C:G	7:50306810:C:G	trans_eQTL	7:50306810:C:G	1.05695e-10	-0.116996	TNFRSF21	1	0.949075	trans_eQTL_trans_eQTL	rs4598207	rs11185603
ENSG00000102996.4_7:50258479:A:T	7:50258479:A:T	trans_eQTL	7:50258479:A:T	2.8158e-12	0.126488	MMP15	1	ENSG00000152778.7_7:50308692:T:A	7:50308692:T:A	trans_eQTL	7:50308692:T:A	2.61803e-09	-0.10791	IFIT5	1	0.949336	trans_eQTL_trans_eQTL	rs4598207	rs876037
ENSG00000102996.4_7:50258479:A:T	7:50258479:A:T	trans_eQTL	7:50258479:A:T	2.8158e-12	0.126488	MMP15	1	ENSG00000141664.5_7:50306810:C:G	7:50306810:C:G	trans_eQTL	7:50306810:C:G	2.67818e-09	-0.107843	ZCCHC2	1	0.949075	trans_eQTL_trans_eQTL	rs4598207	rs11185603
ENSG00000102996.4_7:50258479:A:T	7:50258479:A:T	trans_eQTL	7:50258479:A:T	2.8158e-12	0.126488	MMP15	1	ENSG00000102174.7_7:50308527:C:T	7:50308527:C:T	trans_eQTL	7:50308527:C:T	2.49785e-09	-0.108048	PHEX	1	0.949332	trans_eQTL_trans_eQTL	rs4598207	rs876038
ENSG00000102996.4_7:50258479:A:T	7:50258479:A:T	trans_eQTL	7:50258479:A:T	2.8158e-12	0.126488	MMP15	1	ENSG00000185745.8_7:50308811:G:C	7:50308811:G:C	trans_eQTL	7:50308811:G:C	5.48177e-12	-0.124797	IFIT1	1	0.949336	trans_eQTL_trans_eQTL	rs4598207	rs876039
ENSG00000102996.4_7:50258479:A:T	7:50258479:A:T	trans_eQTL	7:50258479:A:T	2.8158e-12	0.126488	MMP15	1	ENSG00000137959.11_7:50308811:G:C	7:50308811:G:C	trans_eQTL	7:50308811:G:C	4.7673e-12	-0.125153	IFI44L	1	0.949336	trans_eQTL_trans_eQTL	rs4598207	rs876039
ENSG00000102996.4_7:50258479:A:T	7:50258479:A:T	trans_eQTL	7:50258479:A:T	2.8158e-12	0.126488	MMP15	1	ENSG00000103316.6_7:50308527:C:T	7:50308527:C:T	trans_eQTL	7:50308527:C:T	3.90239e-11	-0.119679	CRYM	1	0.949332	trans_eQTL_trans_eQTL	rs4598207	rs876038
ENSG00000102996.4_7:50258479:A:T	7:50258479:A:T	trans_eQTL	7:50258479:A:T	2.8158e-12	0.126488	MMP15	1	ENSG00000163565.14_7:50307334:A:G	7:50307334:A:G	trans_eQTL	7:50307334:A:G	2.0205e-09	-0.108671	IFI16	1	0.944637	trans_eQTL_trans_eQTL	rs4598207	rs4385425
ENSG00000102996.4_7:50258479:A:T	7:50258479:A:T	trans_eQTL	7:50258479:A:T	2.8158e-12	0.126488	MMP15	1	ENSG00000138646.4_7:50306810:C:G	7:50306810:C:G	trans_eQTL	7:50306810:C:G	2.18452e-14	-0.138195	HERC5	1	0.949075	trans_eQTL_trans_eQTL	rs4598207	rs11185603
ENSG00000102996.4_7:50258479:A:T	7:50258479:A:T	trans_eQTL	7:50258479:A:T	2.8158e-12	0.126488	MMP15	1	ENSG00000105426.10_7:50308527:C:T	7:50308527:C:T	trans_eQTL	7:50308527:C:T	6.85775e-09	-0.105035	PTPRS	1	0.949332	trans_eQTL_trans_eQTL	rs4598207	rs876038
ENSG00000102996.4_7:50258479:A:T	7:50258479:A:T	trans_eQTL	7:50258479:A:T	2.8158e-12	0.126488	MMP15	1	ENSG00000196116.6_7:50306810:C:G	7:50306810:C:G	trans_eQTL	7:50306810:C:G	1.37911e-09	-0.109783	TDRD7	1	0.949075	trans_eQTL_trans_eQTL	rs4598207	rs11185603
ENSG00000102996.4_7:50258479:A:T	7:50258479:A:T	trans_eQTL	7:50258479:A:T	2.8158e-12	0.126488	MMP15	1	ENSG00000132514.9_7:50306810:C:G	7:50306810:C:G	trans_eQTL	7:50306810:C:G	6.38716e-20	0.252497	CLEC10A	1	0.949075	trans_eQTL_trans_eQTL	rs4598207	rs11185603
ENSG00000102996.4_7:50258479:A:T	7:50258479:A:T	trans_eQTL	7:50258479:A:T	2.8158e-12	0.126488	MMP15	1	ENSG00000111335.8_7:50308692:T:A	7:50308692:T:A	trans_eQTL	7:50308692:T:A	1.58969e-10	-0.115879	OAS2	1	0.949336	trans_eQTL_trans_eQTL	rs4598207	rs876037
ENSG00000102996.4_7:50258479:A:T	7:50258479:A:T	trans_eQTL	7:50258479:A:T	2.8158e-12	0.126488	MMP15	1	ENSG00000055332.12_7:50306810:C:G	7:50306810:C:G	trans_eQTL	7:50306810:C:G	6.0001e-08	-0.0982607	EIF2AK2	1	0.949075	trans_eQTL_trans_eQTL	rs4598207	rs11185603
ENSG00000102996.4_7:50258479:A:T	7:50258479:A:T	trans_eQTL	7:50258479:A:T	2.8158e-12	0.126488	MMP15	1	ENSG00000088827.8_7:50308811:G:C	7:50306810:C:G	trans_eQTL	7:50306810:C:G	1.63615e-10	-0.177292	SIGLEC1	1	0.949075	trans_eQTL_trans_eQTL	rs4598207	rs11185603
ENSG00000102996.4_7:50258479:A:T	7:50258479:A:T	trans_eQTL	7:50258479:A:T	2.8158e-12	0.126488	MMP15	1	ENSG00000223907.1_7:50306810:C:G	7:50306810:C:G	trans_eQTL	7:50306810:C:G	3.85465e-09	-0.106764	RP11-439L8.4	1	0.949075	trans_eQTL_trans_eQTL	rs4598207	rs11185603
ENSG00000102996.4_7:50258479:A:T	7:50258479:A:T	trans_eQTL	7:50258479:A:T	2.8158e-12	0.126488	MMP15	1	ENSG00000185818.7_7:50308527:C:T	7:50308527:C:T	trans_eQTL	7:50308527:C:T	5.12024e-12	-0.124971	NAT8L	1	0.949332	trans_eQTL_trans_eQTL	rs4598207	rs876038
ENSG00000102996.4_7:50258479:A:T	7:50258479:A:T	trans_eQTL	7:50258479:A:T	2.8158e-12	0.126488	MMP15	1	ENSG00000242258.1_7:50308527:C:T	7:50308527:C:T	trans_eQTL	7:50308527:C:T	1.73822e-16	-0.148925	LINC00996	1	0.949332	trans_eQTL_trans_eQTL	rs4598207	rs876038
ENSG00000102996.4_7:50258479:A:T	7:50258479:A:T	trans_eQTL	7:50258479:A:T	2.8158e-12	0.126488	MMP15	1	ENSG00000187608.5_7:50306810:C:G	7:50306810:C:G	trans_eQTL	7:50306810:C:G	2.63135e-09	-0.107895	ISG15	1	0.949075	trans_eQTL_trans_eQTL	rs4598207	rs11185603
ENSG00000115942.4	2:201818148:TTA:T	eQTL	2:201818148:TTA:T	3.21202e-24	-0.147908	ORC2	1	ENSG00000115942_2:201802689:201805971:clu40955	2:201760701:C:CT	splicing_eQTL	2:201760701:C:CT	5.5617e-08	NA	ORC2	1	0.926006	eQTL_splicing_eQTL	rs199725832	rs557018734
ENSG00000272822.1	12:49287636:CAT:C	eQTL	12:49287636:CAT:C	6.37674e-18	-0.624367	RP11-302B13.5	2	ENSG00000255863.1	12:49332451:T:TGA	eQTL	12:49332451:T:TGA	1.27397e-07	0.341942	AC073610.5	2	0.978837	eQTL_eQTL	rs530972441;rs530972441;rs574784923;rs10557765	rs148694584
ENSG00000272822.1	12:49287636:CAT:C	eQTL	12:49287636:CAT:C	6.37674e-18	-0.624367	RP11-302B13.5	2	ENSG00000169884.9	12:49364391:G:A	eQTL	12:49364391:G:A	1.21982e-17	-0.135327	WNT10B	1	0.964311	eQTL_eQTL	rs530972441;rs530972441;rs574784923;rs10557765	rs833843
ENSG00000251246.1	1:155050723:C:T	eQTL	1:155050723:C:T	3.2889e-15	-0.24614	EFNA3	1	ENSG00000143590.9	1:155057335:C:G	eQTL	1:155057335:C:G	1.0502e-27	-0.251362	EFNA3	1	0.928542	eQTL_eQTL	rs72702270	rs72702272
ENSG00000251246.1	1:155050723:C:T	eQTL	1:155050723:C:T	3.2889e-15	-0.24614	EFNA3	1	ENSG00000243364.3	1:155057335:C:G	eQTL	1:155057335:C:G	1.67527e-08	0.401096	EFNA4	1	0.928542	eQTL_eQTL	rs72702270	rs72702272
ENSG00000169239.8	23:15944227:A:G	eQTL	23:15944227:A:G	1.98941e-08	0.0513525	CA5B	2	ENSG00000182287.9	23:15922315:ATT:AT	eQTL	23:15922315:ATT:AT	3.13078e-248	-1.73354	AP1S2	1	0.995461	eQTL_eQTL	23:15944227:A:G	23:15922315:ATT:AT
ENSG00000169239.8	23:15944227:A:G	eQTL	23:15944227:A:G	1.98941e-08	0.0513525	CA5B	2	ENSG00000169249.8	23:15826801:G:A	eQTL	23:15826801:G:A	1.20406e-161	-0.693053	ZRSR2	1	0.922774	eQTL_eQTL	23:15944227:A:G	23:15826801:G:A
ENSG00000146457.10	6:160182796:G:C	eQTL	6:160182796:G:C	0	3.93085	WTAP	1	ENSG00000146457_6:160160077:160163120:clu31433	6:160182796:G:C	splicing_eQTL	6:160182796:G:C	1.76418e-24	NA	WTAP	1	1	eQTL_splicing_eQTL	rs193058938	rs193058938
ENSG00000004700_12:21654306:21654397:clu2859	12:21654407:G:A	splicing_eQTL	12:21654407:G:A	3.0915e-14	NA	RECQL	1	ENSG00000004700.11	12:21654407:G:A	eQTL	12:21654407:G:A	1.27258e-135	0.913499	RECQL	1	1	splicing_eQTL_eQTL	rs1061627	rs1061627
ENSG00000004700_12:21654306:21654397:clu2859	12:21654407:G:A	splicing_eQTL	12:21654407:G:A	3.0915e-14	NA	RECQL	1	ENSG00000121350.11	12:21654407:G:A	eQTL	12:21654407:G:A	1.23484e-21	0.158628	PYROXD1	2	1	splicing_eQTL_eQTL	rs1061627	rs1061627
ENSG00000183569.13	22:42990317:G:A	eQTL	22:42990317:G:A	1.01238e-28	-0.158362	SERHL2	3	ENSG00000189306.6	22:42990317:G:A	eQTL	22:42990317:G:A	4.80624e-14	1.62919	RRP7A	6	1	eQTL_eQTL	rs144129612	rs144129612
ENSG00000087589_20:55025735:55033396:clu25685	20:55041389:T:C	splicing_eQTL	20:55041389:T:C	3.91137e-21	NA	CASS4	2	ENSG00000213714.1	20:55062494:G:A	eQTL	20:55062494:G:A	3.50671e-06	0.110097	FAM209B	1	0.932713	splicing_eQTL_eQTL	rs6099159	rs6092320
ENSG00000244509.3	22:39413566:G:A	eQTL	22:39413566:G:A	3.60474e-06	-0.801862	APOBEC3C	5	ENSG00000243811.3	22:39419265:C:T	eQTL	22:39419265:C:T	1.21881e-05	-0.262339	APOBEC3D	4	0.951905	eQTL_eQTL	rs1969642	rs13057307
ENSG00000244509.3	22:39413566:G:A	eQTL	22:39413566:G:A	3.60474e-06	-0.801862	APOBEC3C	5	ENSG00000243811_22:39419019:39421075:clu24227	22:39414766:C:T	splicing_eQTL	22:39414766:C:T	1.02299e-09	NA	APOBEC3D	1	0.988051	eQTL_splicing_eQTL	rs1969642	rs1139721
ENSG00000160799.7	3:47345386:A:AT	eQTL	3:47345386:A:AT	1.31638e-09	0.0691234	CCDC12	2	ENSG00000160796_3:47033436:47035427:clu36138	3:47158765:A:C	splicing_eQTL	3:47158765:A:C	6.8786e-37	NA	NBEAL2	1	0.934821	eQTL_splicing_eQTL	rs574990874	rs143448786
ENSG00000141971_19:17516804:17516886:clu20404	19:17516620:C:T	splicing_eQTL	19:17516620:C:T	2.23606e-197	NA	MVB12A	1	ENSG00000269640_19:17516804:17516886:clu20404	19:17516620:C:T	splicing_eQTL	19:17516620:C:T	2.23606e-197	NA	CTD-2521M24.9	1	1	splicing_eQTL_splicing_eQTL	rs28413174	rs28413174
ENSG00000154889.12	18:11987929:T:G	eQTL	18:11987929:T:G	6.68169e-06	-0.16821	MPPE1	8	ENSG00000141404.11	18:11989436:A:C	eQTL	18:11989436:A:C	8.21713e-05	-0.0616992	GNAL	8	0.999625	eQTL_eQTL	rs8095694	rs653073
ENSG00000143257.7	1:161188587:G:A	eQTL	1:161188587:G:A	2.41952e-13	0.0819132	NR1I3	2	ENSG00000158882.8	1:161188587:G:A	eQTL	1:161188587:G:A	8.93065e-32	0.374266	TOMM40L	2	1	eQTL_eQTL	rs11590967	rs11590967
ENSG00000143257.7	1:161188587:G:A	eQTL	1:161188587:G:A	2.41952e-13	0.0819132	NR1I3	2	ENSG00000158869.6	1:161188587:G:A	eQTL	1:161188587:G:A	0.000160991	-5.20761	FCER1G	7	1	eQTL_eQTL	rs11590967	rs11590967
ENSG00000272286.1	11:31809322:C:T	eQTL	11:31809322:C:T	4.33064e-06	-0.107373	Z83307.3	1	ENSG00000007372.16	11:31809322:C:T	eQTL	11:31809322:C:T	4.03765e-27	-0.0103109	PAX6	1	1	eQTL_eQTL	rs12421026	rs12421026
ENSG00000150527.12	14:39732837:C:CT	eQTL	14:39732837:C:CT	1.17447e-22	0.222684	CTAGE5	1	ENSG00000258941.2	14:39732837:C:CT	eQTL	14:39732837:C:CT	9.37578e-29	0.269818	RP11-407N17.3	1	1	eQTL_eQTL	rs35948974	rs35948974
ENSG00000180817.7	10:72115305:C:T	eQTL	10:72115305:C:T	5.90836e-69	-0.307047	PPA1	2	ENSG00000172731.9	10:72138125:G:A	eQTL	10:72138125:G:A	1.36291e-14	-0.0407715	LRRC20	2	0.932507	eQTL_eQTL	rs10740339	rs10823532
ENSG00000184205.10	23:53129352:C:G	eQTL	23:53129352:C:G	1.50252e-09	-0.354483	TSPYL2	1	ENSG00000184194.5	23:53168357:G:C	eQTL	23:53168357:G:C	2.70948e-05	0.0061764	GPR173	2	0.946624	eQTL_eQTL	23:53129352:C:G	23:53168357:G:C
ENSG00000100889.7	14:24698538:G:C	eQTL	14:24698538:G:C	1.03971e-06	-0.200476	PCK2	5	ENSG00000100918.8	14:24698538:G:C	eQTL	14:24698538:G:C	4.61692e-11	-2.12684	REC8	10	1	eQTL_eQTL	rs182639784	rs182639784
ENSG00000130167.9	19:11446951:T:C	eQTL	19:11446951:T:C	4.2037e-05	0.0466237	TSPAN16	4	ENSG00000183401.7	19:11466151:T:C	eQTL	19:11466151:T:C	2.02779e-06	0.731021	CCDC159	3	0.915072	eQTL_eQTL	rs172731	rs3745690
ENSG00000130167.9	19:11446951:T:C	eQTL	19:11446951:T:C	4.2037e-05	0.0466237	TSPAN16	4	ENSG00000183401.7	19:11465129:C:T	eQTL	19:11465129:C:T	1.1606e-09	-0.928185	CCDC159	2	0.910058	eQTL_eQTL	rs172731	rs7251786
ENSG00000130167.9	19:11446951:T:C	eQTL	19:11446951:T:C	4.2037e-05	0.0466237	TSPAN16	4	ENSG00000105520.6	19:11466151:T:C	eQTL	19:11466151:T:C	0.000223449	1.8773	DKFZP761J1410	10	0.915072	eQTL_eQTL	rs172731	rs3745690
ENSG00000130167.9	19:11446951:T:C	eQTL	19:11446951:T:C	4.2037e-05	0.0466237	TSPAN16	4	ENSG00000105520.6	19:11465129:C:T	eQTL	19:11465129:C:T	1.76779e-09	-2.96139	DKFZP761J1410	3	0.910058	eQTL_eQTL	rs172731	rs7251786
ENSG00000186354.6	9:91500241:ATAGT:A	eQTL	9:91500241:ATAGT:A	4.03737e-13	0.014598	C9orf47	1	ENSG00000213694.3	9:91472127:G:A	eQTL	9:91472127:G:A	5.33089e-44	0.135838	S1PR3	1	0.970413	eQTL_eQTL	rs147817069	rs10780209
OID01292_ENSG00000213494	17:33864830:T:A	pQTL	17:33864830:T:A	8.43392e-05	-0.063434	CCL14	6	ENSG00000267364.1	17:33864707:A:C	eQTL	17:33864707:A:C	4.48461e-16	-0.2674	RP11-47L3.1	1	0.960704	pQTL_eQTL	rs8070030	rs8065635
ENSG00000114999.7	2:113387096:T:C	eQTL	2:113387096:T:C	2.20096e-08	-0.0208426	TTL	2	ENSG00000237753.1	2:113387773:G:C	eQTL	2:113387773:G:C	2.03988e-24	-0.101438	AC079922.3	2	0.924551	eQTL_eQTL	rs6542068	rs11680446
ENSG00000114999.7	2:113387096:T:C	eQTL	2:113387096:T:C	2.20096e-08	-0.0208426	TTL	2	ENSG00000144136.6	2:113387773:G:C	eQTL	2:113387773:G:C	1.80713e-193	-1.2991	SLC20A1	2	0.924551	eQTL_eQTL	rs6542068	rs11680446
ENSG00000236255.1	2:118589911:A:G	eQTL	2:118589911:A:G	3.7929e-07	0.02509	AC009404.2	3	ENSG00000088205.8	2:118589911:A:G	eQTL	2:118589911:A:G	2.23693e-65	-0.372886	DDX18	1	1	eQTL_eQTL	rs1052628	rs1052628
OID00630_ENSG00000164305_14:70544293:C:T	14:70544293:C:T	trans_pQTL	14:70544293:C:T	8.9844e-07	-0.0891508	CASP3	1	OID01142_ENSG00000124570_14:70544293:C:T	14:70544293:C:T	trans_pQTL	14:70544293:C:T	6.26941e-07	-0.0904169	SERPINB6	1	1	trans_pQTL_trans_pQTL	rs77584089	rs77584089
OID00630_ENSG00000164305_14:70544293:C:T	14:70544293:C:T	trans_pQTL	14:70544293:C:T	8.9844e-07	-0.0891508	CASP3	1	OID01183_ENSG00000180398_14:70544293:C:T	14:70544293:C:T	trans_pQTL	14:70544293:C:T	1.41522e-06	-0.0875271	MCFD2	1	1	trans_pQTL_trans_pQTL	rs77584089	rs77584089
ENSG00000108551.4	17:17014471:C:A	eQTL	17:17014471:C:A	7.16058e-05	0.0899597	RASD1	3	ENSG00000133030.15	17:17014471:C:A	eQTL	17:17014471:C:A	1.72465e-10	-0.383857	MPRIP	5	1	eQTL_eQTL	rs529007744	rs529007744
ENSG00000119509.8	9:102748876:A:T	eQTL	9:102748876:A:T	1.66109e-23	0.068503	INVS	1	ENSG00000023318.7	9:102855925:T:G	eQTL	9:102855925:T:G	1.74465e-07	0.0996467	ERP44	1	0.945339	eQTL_eQTL	rs4503155	rs4743385
ENSG00000101109.7	20:43596259:C:T	eQTL	20:43596259:C:T	3.79412e-29	1.65674	STK4	3	ENSG00000025772.7	20:43596259:C:T	eQTL	20:43596259:C:T	5.51231e-07	-0.347954	TOMM34	5	1	eQTL_eQTL	rs17322191	rs17322191
ENSG00000012223.8_22:32311619:A:G	22:32311619:A:G	trans_eQTL	22:32311619:A:G	2.37222e-14	-0.138004	LTF	1	ENSG00000102837.6_22:32313933:C:T	22:32313933:C:T	trans_eQTL	22:32313933:C:T	2.62987e-10	-0.114488	OLFM4	1	0.990355	trans_eQTL_trans_eQTL	rs4820994	rs5753818
ENSG00000012223.8_22:32311619:A:G	22:32311619:A:G	trans_eQTL	22:32311619:A:G	2.37222e-14	-0.138004	LTF	1	ENSG00000133063.11_22:32311619:A:G	22:32311619:A:G	trans_eQTL	22:32311619:A:G	2.84968e-10	-0.114264	CHIT1	1	1	trans_eQTL_trans_eQTL	rs4820994	rs4820994
ENSG00000012223.8_22:32311619:A:G	22:32311619:A:G	trans_eQTL	22:32311619:A:G	2.37222e-14	-0.138004	LTF	1	ENSG00000101425.8_22:32311619:A:G	22:32311619:A:G	trans_eQTL	22:32311619:A:G	7.16994e-11	-0.118048	BPI	1	1	trans_eQTL_trans_eQTL	rs4820994	rs4820994
ENSG00000012223.8_22:32311619:A:G	22:32311619:A:G	trans_eQTL	22:32311619:A:G	2.37222e-14	-0.138004	LTF	1	ENSG00000128245.10	22:32323511:T:G	eQTL	22:32323511:T:G	1.93879e-63	-0.954179	YWHAH	2	0.99006	trans_eQTL_eQTL	rs4820994	rs5994451
ENSG00000012223.8_22:32311619:A:G	22:32311619:A:G	trans_eQTL	22:32311619:A:G	2.37222e-14	-0.138004	LTF	1	ENSG00000118113.7_22:32311619:A:G	22:32311619:A:G	trans_eQTL	22:32311619:A:G	2.7582e-12	-0.12654	MMP8	1	1	trans_eQTL_trans_eQTL	rs4820994	rs4820994
ENSG00000012223.8_22:32311619:A:G	22:32311619:A:G	trans_eQTL	22:32311619:A:G	2.37222e-14	-0.138004	LTF	1	ENSG00000164821.4_22:32311619:A:G	22:32311619:A:G	trans_eQTL	22:32311619:A:G	9.66756e-11	-0.117239	DEFA4	1	1	trans_eQTL_trans_eQTL	rs4820994	rs4820994
ENSG00000012223.8_22:32311619:A:G	22:32311619:A:G	trans_eQTL	22:32311619:A:G	2.37222e-14	-0.138004	LTF	1	ENSG00000169397.3_22:32311619:A:G	22:32311619:A:G	trans_eQTL	22:32311619:A:G	5.51598e-10	-0.112409	RNASE3	1	1	trans_eQTL_trans_eQTL	rs4820994	rs4820994
ENSG00000012223.8_22:32311619:A:G	22:32311619:A:G	trans_eQTL	22:32311619:A:G	2.37222e-14	-0.138004	LTF	1	ENSG00000148346.7_22:32311619:A:G	22:32311619:A:G	trans_eQTL	22:32311619:A:G	1.61891e-15	-0.144072	LCN2	1	1	trans_eQTL_trans_eQTL	rs4820994	rs4820994
ENSG00000012223.8_22:32311619:A:G	22:32311619:A:G	trans_eQTL	22:32311619:A:G	2.37222e-14	-0.138004	LTF	1	ENSG00000096006.7_22:32311619:A:G	22:32311619:A:G	trans_eQTL	22:32311619:A:G	1.5054e-12	-0.128056	CRISP3	1	1	trans_eQTL_trans_eQTL	rs4820994	rs4820994
ENSG00000012223.8_22:32311619:A:G	22:32311619:A:G	trans_eQTL	22:32311619:A:G	2.37222e-14	-0.138004	LTF	1	ENSG00000164047.3_22:32311619:A:G	22:32311619:A:G	trans_eQTL	22:32311619:A:G	2.00557e-10	-0.115239	CAMP	1	1	trans_eQTL_trans_eQTL	rs4820994	rs4820994
ENSG00000012223.8_22:32311619:A:G	22:32311619:A:G	trans_eQTL	22:32311619:A:G	2.37222e-14	-0.138004	LTF	1	ENSG00000086548.8_22:32311619:A:G	22:32311619:A:G	trans_eQTL	22:32311619:A:G	1.92759e-13	-0.133076	CEACAM6	1	1	trans_eQTL_trans_eQTL	rs4820994	rs4820994
ENSG00000185619.13	4:725109:G:T	eQTL	4:725109:G:T	2.04663e-12	-1.30881	PCGF3	3	ENSG00000185619_4:724899:727461:clu33641	4:731512:C:T	splicing_eQTL	4:731512:C:T	1.06077e-112	NA	PCGF3	2	0.999673	eQTL_splicing_eQTL	rs56121601	rs73221131
ENSG00000154889_18:11906308:11908200:clu22819	18:11905953:C:T	splicing_eQTL	18:11905953:C:T	9.12057e-284	NA	MPPE1	1	ENSG00000141401.7	18:11905953:C:T	eQTL	18:11905953:C:T	4.64263e-07	-0.178794	IMPA2	4	1	splicing_eQTL_eQTL	rs8097892	rs8097892
ENSG00000154889_18:11906308:11908200:clu22819	18:11905953:C:T	splicing_eQTL	18:11905953:C:T	9.12057e-284	NA	MPPE1	1	ENSG00000154889.12	18:11905953:C:T	eQTL	18:11905953:C:T	5.5305e-39	-0.836052	MPPE1	1	1	splicing_eQTL_eQTL	rs8097892	rs8097892
ENSG00000130489.8	22:50978931:C:T	eQTL	22:50978931:C:T	9.98395e-06	1.4139	SCO2	5	ENSG00000205560.8	22:50978520:C:T	eQTL	22:50978520:C:T	3.11423e-15	0.405539	CPT1B	3	0.99971	eQTL_eQTL	rs131786	rs131787
ENSG00000130489.8	22:50978931:C:T	eQTL	22:50978931:C:T	9.98395e-06	1.4139	SCO2	5	ENSG00000272666.1	22:50978931:C:T	eQTL	22:50978931:C:T	6.53081e-25	0.512004	CTA-384D8.35	2	1	eQTL_eQTL	rs131786	rs131786
ENSG00000137261.9_7:28716778:G:A	7:28716778:G:A	trans_eQTL	7:28716778:G:A	1.9783e-09	-0.108733	KIAA0319	1	ENSG00000111802.9_7:28716778:G:A	7:28716778:G:A	trans_eQTL	7:28716778:G:A	3.57726e-13	-0.131586	TDP2	1	1	trans_eQTL_trans_eQTL	rs6979374	rs6979374
ENSG00000137261.9_7:28716778:G:A	7:28716778:G:A	trans_eQTL	7:28716778:G:A	1.9783e-09	-0.108733	KIAA0319	1	ENSG00000169994.14_7:28716154:C:A	7:28716154:C:A	trans_eQTL	7:28716154:C:A	4.30693e-09	-0.106433	MYO7B	1	0.975685	trans_eQTL_trans_eQTL	rs6979374	rs4719946
ENSG00000137261.9_7:28716778:G:A	7:28716778:G:A	trans_eQTL	7:28716778:G:A	1.9783e-09	-0.108733	KIAA0319	1	ENSG00000128512.15_7:28716778:G:A	7:28716778:G:A	trans_eQTL	7:28716778:G:A	3.01698e-09	-0.107491	DOCK4	1	1	trans_eQTL_trans_eQTL	rs6979374	rs6979374
ENSG00000137261.9_7:28716778:G:A	7:28716778:G:A	trans_eQTL	7:28716778:G:A	1.9783e-09	-0.108733	KIAA0319	1	ENSG00000146592.12	7:28716778:G:A	eQTL	7:28716778:G:A	5.66252e-31	-0.985523	CREB5	2	1	trans_eQTL_eQTL	rs6979374	rs6979374
ENSG00000137261.9_7:28716778:G:A	7:28716778:G:A	trans_eQTL	7:28716778:G:A	1.9783e-09	-0.108733	KIAA0319	1	ENSG00000153094.17_7:28716154:C:A	7:28716154:C:A	trans_eQTL	7:28716154:C:A	2.15957e-13	0.132803	BCL2L11	1	0.975685	trans_eQTL_trans_eQTL	rs6979374	rs4719946
OID01400_ENSG00000174080	11:66340039:T:C	pQTL	11:66340039:T:C	7.12459e-05	0.144474	CTSF	4	ENSG00000174080.6	11:66335308:T:C	eQTL	11:66335308:T:C	4.97826e-107	0.581684	CTSF	1	0.999931	pQTL_eQTL	rs4930383	rs2242663
ENSG00000137965.6_7:50306810:C:G	7:50306810:C:G	trans_eQTL	7:50306810:C:G	2.10655e-10	-0.115103	IFI44	1	ENSG00000239961.2_7:50308527:C:T	7:50308527:C:T	trans_eQTL	7:50308527:C:T	3.24479e-23	-0.17895	LILRA4	1	0.996939	trans_eQTL_trans_eQTL	rs11185603	rs876038
ENSG00000137965.6_7:50306810:C:G	7:50306810:C:G	trans_eQTL	7:50306810:C:G	2.10655e-10	-0.115103	IFI44	1	ENSG00000160932.6_7:50307334:A:G	7:50307334:A:G	trans_eQTL	7:50307334:A:G	6.85862e-09	-0.105034	LY6E	1	0.986092	trans_eQTL_trans_eQTL	rs11185603	rs4385425
ENSG00000137965.6_7:50306810:C:G	7:50306810:C:G	trans_eQTL	7:50306810:C:G	2.10655e-10	-0.115103	IFI44	1	ENSG00000089127.8_7:50308692:T:A	7:50308692:T:A	trans_eQTL	7:50308692:T:A	1.24614e-09	-0.110077	OAS1	1	0.996927	trans_eQTL_trans_eQTL	rs11185603	rs876037
ENSG00000137965.6_7:50306810:C:G	7:50306810:C:G	trans_eQTL	7:50306810:C:G	2.10655e-10	-0.115103	IFI44	1	ENSG00000126709.10_7:50306810:C:G	7:50306810:C:G	trans_eQTL	7:50306810:C:G	7.47561e-12	-0.124002	IFI6	1	1	trans_eQTL_trans_eQTL	rs11185603	rs11185603
ENSG00000137965.6_7:50306810:C:G	7:50306810:C:G	trans_eQTL	7:50306810:C:G	2.10655e-10	-0.115103	IFI44	1	ENSG00000134326.7_7:50308811:G:C	7:50308811:G:C	trans_eQTL	7:50308811:G:C	2.83255e-10	-0.114281	CMPK2	1	0.996834	trans_eQTL_trans_eQTL	rs11185603	rs876039
ENSG00000137965.6_7:50306810:C:G	7:50306810:C:G	trans_eQTL	7:50306810:C:G	2.10655e-10	-0.115103	IFI44	1	ENSG00000146072.6_7:50306810:C:G	7:50306810:C:G	trans_eQTL	7:50306810:C:G	1.05695e-10	-0.116996	TNFRSF21	1	1	trans_eQTL_trans_eQTL	rs11185603	rs11185603
ENSG00000137965.6_7:50306810:C:G	7:50306810:C:G	trans_eQTL	7:50306810:C:G	2.10655e-10	-0.115103	IFI44	1	ENSG00000152778.7_7:50308692:T:A	7:50308692:T:A	trans_eQTL	7:50308692:T:A	2.61803e-09	-0.10791	IFIT5	1	0.996927	trans_eQTL_trans_eQTL	rs11185603	rs876037
ENSG00000137965.6_7:50306810:C:G	7:50306810:C:G	trans_eQTL	7:50306810:C:G	2.10655e-10	-0.115103	IFI44	1	ENSG00000141664.5_7:50306810:C:G	7:50306810:C:G	trans_eQTL	7:50306810:C:G	2.67818e-09	-0.107843	ZCCHC2	1	1	trans_eQTL_trans_eQTL	rs11185603	rs11185603
ENSG00000137965.6_7:50306810:C:G	7:50306810:C:G	trans_eQTL	7:50306810:C:G	2.10655e-10	-0.115103	IFI44	1	ENSG00000102174.7_7:50308527:C:T	7:50308527:C:T	trans_eQTL	7:50308527:C:T	2.49785e-09	-0.108048	PHEX	1	0.996939	trans_eQTL_trans_eQTL	rs11185603	rs876038
ENSG00000137965.6_7:50306810:C:G	7:50306810:C:G	trans_eQTL	7:50306810:C:G	2.10655e-10	-0.115103	IFI44	1	ENSG00000185745.8_7:50308811:G:C	7:50308811:G:C	trans_eQTL	7:50308811:G:C	5.48177e-12	-0.124797	IFIT1	1	0.996834	trans_eQTL_trans_eQTL	rs11185603	rs876039
ENSG00000137965.6_7:50306810:C:G	7:50306810:C:G	trans_eQTL	7:50306810:C:G	2.10655e-10	-0.115103	IFI44	1	ENSG00000137959.11_7:50308811:G:C	7:50308811:G:C	trans_eQTL	7:50308811:G:C	4.7673e-12	-0.125153	IFI44L	1	0.996834	trans_eQTL_trans_eQTL	rs11185603	rs876039
ENSG00000137965.6_7:50306810:C:G	7:50306810:C:G	trans_eQTL	7:50306810:C:G	2.10655e-10	-0.115103	IFI44	1	ENSG00000103316.6_7:50308527:C:T	7:50308527:C:T	trans_eQTL	7:50308527:C:T	3.90239e-11	-0.119679	CRYM	1	0.996939	trans_eQTL_trans_eQTL	rs11185603	rs876038
ENSG00000137965.6_7:50306810:C:G	7:50306810:C:G	trans_eQTL	7:50306810:C:G	2.10655e-10	-0.115103	IFI44	1	ENSG00000163565.14_7:50307334:A:G	7:50307334:A:G	trans_eQTL	7:50307334:A:G	2.0205e-09	-0.108671	IFI16	1	0.986092	trans_eQTL_trans_eQTL	rs11185603	rs4385425
ENSG00000137965.6_7:50306810:C:G	7:50306810:C:G	trans_eQTL	7:50306810:C:G	2.10655e-10	-0.115103	IFI44	1	ENSG00000138646.4_7:50306810:C:G	7:50306810:C:G	trans_eQTL	7:50306810:C:G	2.18452e-14	-0.138195	HERC5	1	1	trans_eQTL_trans_eQTL	rs11185603	rs11185603
ENSG00000137965.6_7:50306810:C:G	7:50306810:C:G	trans_eQTL	7:50306810:C:G	2.10655e-10	-0.115103	IFI44	1	ENSG00000105426.10_7:50308527:C:T	7:50308527:C:T	trans_eQTL	7:50308527:C:T	6.85775e-09	-0.105035	PTPRS	1	0.996939	trans_eQTL_trans_eQTL	rs11185603	rs876038
ENSG00000137965.6_7:50306810:C:G	7:50306810:C:G	trans_eQTL	7:50306810:C:G	2.10655e-10	-0.115103	IFI44	1	ENSG00000196116.6_7:50306810:C:G	7:50306810:C:G	trans_eQTL	7:50306810:C:G	1.37911e-09	-0.109783	TDRD7	1	1	trans_eQTL_trans_eQTL	rs11185603	rs11185603
ENSG00000137965.6_7:50306810:C:G	7:50306810:C:G	trans_eQTL	7:50306810:C:G	2.10655e-10	-0.115103	IFI44	1	ENSG00000132514.9_7:50306810:C:G	7:50306810:C:G	trans_eQTL	7:50306810:C:G	6.38716e-20	0.252497	CLEC10A	1	1	trans_eQTL_trans_eQTL	rs11185603	rs11185603
ENSG00000137965.6_7:50306810:C:G	7:50306810:C:G	trans_eQTL	7:50306810:C:G	2.10655e-10	-0.115103	IFI44	1	ENSG00000111335.8_7:50308692:T:A	7:50308692:T:A	trans_eQTL	7:50308692:T:A	1.58969e-10	-0.115879	OAS2	1	0.996927	trans_eQTL_trans_eQTL	rs11185603	rs876037
ENSG00000137965.6_7:50306810:C:G	7:50306810:C:G	trans_eQTL	7:50306810:C:G	2.10655e-10	-0.115103	IFI44	1	ENSG00000055332.12_7:50306810:C:G	7:50306810:C:G	trans_eQTL	7:50306810:C:G	6.0001e-08	-0.0982607	EIF2AK2	1	1	trans_eQTL_trans_eQTL	rs11185603	rs11185603
ENSG00000137965.6_7:50306810:C:G	7:50306810:C:G	trans_eQTL	7:50306810:C:G	2.10655e-10	-0.115103	IFI44	1	ENSG00000088827.8_7:50308811:G:C	7:50306810:C:G	trans_eQTL	7:50306810:C:G	1.63615e-10	-0.177292	SIGLEC1	1	1	trans_eQTL_trans_eQTL	rs11185603	rs11185603
ENSG00000137965.6_7:50306810:C:G	7:50306810:C:G	trans_eQTL	7:50306810:C:G	2.10655e-10	-0.115103	IFI44	1	ENSG00000223907.1_7:50306810:C:G	7:50306810:C:G	trans_eQTL	7:50306810:C:G	3.85465e-09	-0.106764	RP11-439L8.4	1	1	trans_eQTL_trans_eQTL	rs11185603	rs11185603
ENSG00000137965.6_7:50306810:C:G	7:50306810:C:G	trans_eQTL	7:50306810:C:G	2.10655e-10	-0.115103	IFI44	1	ENSG00000185818.7_7:50308527:C:T	7:50308527:C:T	trans_eQTL	7:50308527:C:T	5.12024e-12	-0.124971	NAT8L	1	0.996939	trans_eQTL_trans_eQTL	rs11185603	rs876038
ENSG00000137965.6_7:50306810:C:G	7:50306810:C:G	trans_eQTL	7:50306810:C:G	2.10655e-10	-0.115103	IFI44	1	ENSG00000242258.1_7:50308527:C:T	7:50308527:C:T	trans_eQTL	7:50308527:C:T	1.73822e-16	-0.148925	LINC00996	1	0.996939	trans_eQTL_trans_eQTL	rs11185603	rs876038
ENSG00000137965.6_7:50306810:C:G	7:50306810:C:G	trans_eQTL	7:50306810:C:G	2.10655e-10	-0.115103	IFI44	1	ENSG00000187608.5_7:50306810:C:G	7:50306810:C:G	trans_eQTL	7:50306810:C:G	2.63135e-09	-0.107895	ISG15	1	1	trans_eQTL_trans_eQTL	rs11185603	rs11185603
ENSG00000155096.9	8:104058168:C:CA	eQTL	8:104058168:C:CA	1.06653e-12	-0.228763	AZIN1	3	ENSG00000254281.1	8:103997933:A:G	eQTL	8:103997933:A:G	2.75701e-61	0.251547	KB-1507C5.4	1	0.967035	eQTL_eQTL	rs150464257	rs148731815
ENSG00000155096.9	8:104058168:C:CA	eQTL	8:104058168:C:CA	1.06653e-12	-0.228763	AZIN1	3	ENSG00000155097.7	8:104058168:C:CA	eQTL	8:104058168:C:CA	8.38037e-225	-0.926154	ATP6V1C1	1	1	eQTL_eQTL	rs150464257	rs150464257
ENSG00000140859.11_3:56849749:T:C	3:56849749:T:C	trans_eQTL	3:56849749:T:C	3.09285e-21	0.170686	KIFC3	1	ENSG00000113140.6_3:56849749:T:C	3:56849749:T:C	trans_eQTL	3:56849749:T:C	1.1789e-56	0.282422	SPARC	1	1	trans_eQTL_trans_eQTL	rs1354034	rs1354034
ENSG00000140859.11_3:56849749:T:C	3:56849749:T:C	trans_eQTL	3:56849749:T:C	3.09285e-21	0.170686	KIFC3	1	ENSG00000050393.7_3:56849749:T:C	3:56849749:T:C	trans_eQTL	3:56849749:T:C	6.29867e-44	0.248692	MCUR1	1	1	trans_eQTL_trans_eQTL	rs1354034	rs1354034
ENSG00000140859.11_3:56849749:T:C	3:56849749:T:C	trans_eQTL	3:56849749:T:C	3.09285e-21	0.170686	KIFC3	1	ENSG00000124145.5_3:56849749:T:C	3:56849749:T:C	trans_eQTL	3:56849749:T:C	1.08366e-34	0.220562	SDC4	1	1	trans_eQTL_trans_eQTL	rs1354034	rs1354034
ENSG00000140859.11_3:56849749:T:C	3:56849749:T:C	trans_eQTL	3:56849749:T:C	3.09285e-21	0.170686	KIFC3	1	ENSG00000197415.7_3:56849749:T:C	3:56849749:T:C	trans_eQTL	3:56849749:T:C	1.30625e-41	0.359644	VEPH1	1	1	trans_eQTL_trans_eQTL	rs1354034	rs1354034
ENSG00000140859.11_3:56849749:T:C	3:56849749:T:C	trans_eQTL	3:56849749:T:C	3.09285e-21	0.170686	KIFC3	1	ENSG00000142949.12_3:56849749:T:C	3:56849749:T:C	trans_eQTL	3:56849749:T:C	1.13851e-25	0.188675	PTPRF	1	1	trans_eQTL_trans_eQTL	rs1354034	rs1354034
ENSG00000140859.11_3:56849749:T:C	3:56849749:T:C	trans_eQTL	3:56849749:T:C	3.09285e-21	0.170686	KIFC3	1	ENSG00000119862.8_3:56849749:T:C	3:56849749:T:C	trans_eQTL	3:56849749:T:C	4.67552e-14	0.136428	LGALSL	1	1	trans_eQTL_trans_eQTL	rs1354034	rs1354034
ENSG00000140859.11_3:56849749:T:C	3:56849749:T:C	trans_eQTL	3:56849749:T:C	3.09285e-21	0.170686	KIFC3	1	ENSG00000140416.15_3:56849749:T:C	3:56849749:T:C	trans_eQTL	3:56849749:T:C	4.91612e-36	0.331683	TPM1	1	1	trans_eQTL_trans_eQTL	rs1354034	rs1354034
ENSG00000140859.11_3:56849749:T:C	3:56849749:T:C	trans_eQTL	3:56849749:T:C	3.09285e-21	0.170686	KIFC3	1	ENSG00000129355.6_3:56849749:T:C	3:56849749:T:C	trans_eQTL	3:56849749:T:C	1.22467e-09	0.110127	CDKN2D	1	1	trans_eQTL_trans_eQTL	rs1354034	rs1354034
ENSG00000140859.11_3:56849749:T:C	3:56849749:T:C	trans_eQTL	3:56849749:T:C	3.09285e-21	0.170686	KIFC3	1	ENSG00000166091.15_3:56849749:T:C	3:56849749:T:C	trans_eQTL	3:56849749:T:C	5.05367e-115	0.59895	CMTM5	1	1	trans_eQTL_trans_eQTL	rs1354034	rs1354034
ENSG00000140859.11_3:56849749:T:C	3:56849749:T:C	trans_eQTL	3:56849749:T:C	3.09285e-21	0.170686	KIFC3	1	ENSG00000147650.7_3:56849749:T:C	3:56849749:T:C	trans_eQTL	3:56849749:T:C	3.8959e-17	0.152089	LRP12	1	1	trans_eQTL_trans_eQTL	rs1354034	rs1354034
ENSG00000140859.11_3:56849749:T:C	3:56849749:T:C	trans_eQTL	3:56849749:T:C	3.09285e-21	0.170686	KIFC3	1	ENSG00000204614.4_3:56849749:T:C	3:56849749:T:C	trans_eQTL	3:56849749:T:C	5.96349e-18	0.155968	TRIM40	1	1	trans_eQTL_trans_eQTL	rs1354034	rs1354034
ENSG00000140859.11_3:56849749:T:C	3:56849749:T:C	trans_eQTL	3:56849749:T:C	3.09285e-21	0.170686	KIFC3	1	ENSG00000164181.9_3:56849749:T:C	3:56849749:T:C	trans_eQTL	3:56849749:T:C	1.26844e-48	0.261716	ELOVL7	1	1	trans_eQTL_trans_eQTL	rs1354034	rs1354034
ENSG00000140859.11_3:56849749:T:C	3:56849749:T:C	trans_eQTL	3:56849749:T:C	3.09285e-21	0.170686	KIFC3	1	ENSG00000022267.12_3:56849749:T:C	3:56849749:T:C	trans_eQTL	3:56849749:T:C	2.10619e-45	0.252867	FHL1	1	1	trans_eQTL_trans_eQTL	rs1354034	rs1354034
ENSG00000140859.11_3:56849749:T:C	3:56849749:T:C	trans_eQTL	3:56849749:T:C	3.09285e-21	0.170686	KIFC3	1	ENSG00000127831.6_3:56849749:T:C	3:56849749:T:C	trans_eQTL	3:56849749:T:C	2.32415e-26	0.191315	VIL1	1	1	trans_eQTL_trans_eQTL	rs1354034	rs1354034
ENSG00000140859.11_3:56849749:T:C	3:56849749:T:C	trans_eQTL	3:56849749:T:C	3.09285e-21	0.170686	KIFC3	1	ENSG00000204420.4_3:56849749:T:C	3:56849749:T:C	trans_eQTL	3:56849749:T:C	5.4775e-87	0.517526	C6orf25	1	1	trans_eQTL_trans_eQTL	rs1354034	rs1354034
ENSG00000140859.11_3:56849749:T:C	3:56849749:T:C	trans_eQTL	3:56849749:T:C	3.09285e-21	0.170686	KIFC3	1	ENSG00000198753.7_3:56849749:T:C	3:56849749:T:C	trans_eQTL	3:56849749:T:C	4.98684e-95	0.535485	PLXNB3	1	1	trans_eQTL_trans_eQTL	rs1354034	rs1354034
ENSG00000140859.11_3:56849749:T:C	3:56849749:T:C	trans_eQTL	3:56849749:T:C	3.09285e-21	0.170686	KIFC3	1	ENSG00000108846.11_3:56849749:T:C	3:56849749:T:C	trans_eQTL	3:56849749:T:C	4.19151e-21	0.17012	ABCC3	1	1	trans_eQTL_trans_eQTL	rs1354034	rs1354034
ENSG00000140859.11_3:56849749:T:C	3:56849749:T:C	trans_eQTL	3:56849749:T:C	3.09285e-21	0.170686	KIFC3	1	ENSG00000264968.1_3:56849749:T:C	3:56849749:T:C	trans_eQTL	3:56849749:T:C	2.06085e-20	0.167121	RP11-387H17.4	1	1	trans_eQTL_trans_eQTL	rs1354034	rs1354034
ENSG00000140859.11_3:56849749:T:C	3:56849749:T:C	trans_eQTL	3:56849749:T:C	3.09285e-21	0.170686	KIFC3	1	ENSG00000148834.8_3:56849749:T:C	3:56849749:T:C	trans_eQTL	3:56849749:T:C	3.8502e-09	0.106767	GSTO1	1	1	trans_eQTL_trans_eQTL	rs1354034	rs1354034
ENSG00000140859.11_3:56849749:T:C	3:56849749:T:C	trans_eQTL	3:56849749:T:C	3.09285e-21	0.170686	KIFC3	1	ENSG00000014216.11_3:56849749:T:C	3:56849749:T:C	trans_eQTL	3:56849749:T:C	6.70752e-09	0.105102	CAPN1	1	1	trans_eQTL_trans_eQTL	rs1354034	rs1354034
ENSG00000140859.11_3:56849749:T:C	3:56849749:T:C	trans_eQTL	3:56849749:T:C	3.09285e-21	0.170686	KIFC3	1	ENSG00000183785.10_3:56849749:T:C	3:56849749:T:C	trans_eQTL	3:56849749:T:C	8.46263e-75	0.485978	TUBA8	1	1	trans_eQTL_trans_eQTL	rs1354034	rs1354034
ENSG00000140859.11_3:56849749:T:C	3:56849749:T:C	trans_eQTL	3:56849749:T:C	3.09285e-21	0.170686	KIFC3	1	ENSG00000127252.4_3:56849749:T:C	3:56849749:T:C	trans_eQTL	3:56849749:T:C	3.19276e-25	0.186941	HRASLS	1	1	trans_eQTL_trans_eQTL	rs1354034	rs1354034
ENSG00000140859.11_3:56849749:T:C	3:56849749:T:C	trans_eQTL	3:56849749:T:C	3.09285e-21	0.170686	KIFC3	1	ENSG00000162614.14_3:56849749:T:C	3:56849749:T:C	trans_eQTL	3:56849749:T:C	5.89321e-23	0.17789	NEXN	1	1	trans_eQTL_trans_eQTL	rs1354034	rs1354034
ENSG00000140859.11_3:56849749:T:C	3:56849749:T:C	trans_eQTL	3:56849749:T:C	3.09285e-21	0.170686	KIFC3	1	ENSG00000128245.10_3:56849749:T:C	3:56849749:T:C	trans_eQTL	3:56849749:T:C	2.12634e-12	0.127194	YWHAH	1	1	trans_eQTL_trans_eQTL	rs1354034	rs1354034
ENSG00000140859.11_3:56849749:T:C	3:56849749:T:C	trans_eQTL	3:56849749:T:C	3.09285e-21	0.170686	KIFC3	1	ENSG00000123091.4_3:56849749:T:C	3:56849749:T:C	trans_eQTL	3:56849749:T:C	7.41025e-38	0.230629	RNF11	1	1	trans_eQTL_trans_eQTL	rs1354034	rs1354034
ENSG00000140859.11_3:56849749:T:C	3:56849749:T:C	trans_eQTL	3:56849749:T:C	3.09285e-21	0.170686	KIFC3	1	ENSG00000117400.10_3:56849749:T:C	3:56849749:T:C	trans_eQTL	3:56849749:T:C	1.91163e-27	0.19539	MPL	1	1	trans_eQTL_trans_eQTL	rs1354034	rs1354034
ENSG00000140859.11_3:56849749:T:C	3:56849749:T:C	trans_eQTL	3:56849749:T:C	3.09285e-21	0.170686	KIFC3	1	ENSG00000115457.5_3:56849749:T:C	3:56849749:T:C	trans_eQTL	3:56849749:T:C	2.83033e-16	0.147878	IGFBP2	1	1	trans_eQTL_trans_eQTL	rs1354034	rs1354034
ENSG00000140859.11_3:56849749:T:C	3:56849749:T:C	trans_eQTL	3:56849749:T:C	3.09285e-21	0.170686	KIFC3	1	ENSG00000187109.9_3:56849749:T:C	3:56849749:T:C	trans_eQTL	3:56849749:T:C	2.29103e-09	0.108303	NAP1L1	1	1	trans_eQTL_trans_eQTL	rs1354034	rs1354034
ENSG00000140859.11_3:56849749:T:C	3:56849749:T:C	trans_eQTL	3:56849749:T:C	3.09285e-21	0.170686	KIFC3	1	ENSG00000184702.13_3:56849749:T:C	3:56849749:T:C	trans_eQTL	3:56849749:T:C	7.9753e-64	0.449736	SEPT5	1	1	trans_eQTL_trans_eQTL	rs1354034	rs1354034
ENSG00000140859.11_3:56849749:T:C	3:56849749:T:C	trans_eQTL	3:56849749:T:C	3.09285e-21	0.170686	KIFC3	1	ENSG00000130201.3_3:56849749:T:C	3:56849749:T:C	trans_eQTL	3:56849749:T:C	3.65712e-12	0.125827	EXOC3L2	1	1	trans_eQTL_trans_eQTL	rs1354034	rs1354034
ENSG00000140859.11_3:56849749:T:C	3:56849749:T:C	trans_eQTL	3:56849749:T:C	3.09285e-21	0.170686	KIFC3	1	ENSG00000184113.8_3:56849749:T:C	3:56849749:T:C	trans_eQTL	3:56849749:T:C	1.25319e-13	0.134104	CLDN5	1	1	trans_eQTL_trans_eQTL	rs1354034	rs1354034
ENSG00000140859.11_3:56849749:T:C	3:56849749:T:C	trans_eQTL	3:56849749:T:C	3.09285e-21	0.170686	KIFC3	1	ENSG00000041353.5_3:56849749:T:C	3:56849749:T:C	trans_eQTL	3:56849749:T:C	9.47865e-37	0.227164	RAB27B	1	1	trans_eQTL_trans_eQTL	rs1354034	rs1354034
ENSG00000140859.11_3:56849749:T:C	3:56849749:T:C	trans_eQTL	3:56849749:T:C	3.09285e-21	0.170686	KIFC3	1	ENSG00000149357.5_3:56849749:T:C	3:56849749:T:C	trans_eQTL	3:56849749:T:C	6.01545e-12	0.12456	LAMTOR1	1	1	trans_eQTL_trans_eQTL	rs1354034	rs1354034
ENSG00000140859.11_3:56849749:T:C	3:56849749:T:C	trans_eQTL	3:56849749:T:C	3.09285e-21	0.170686	KIFC3	1	ENSG00000248516.1_3:56849749:T:C	3:56849749:T:C	trans_eQTL	3:56849749:T:C	2.85442e-12	0.126453	RP11-265O12.1	1	1	trans_eQTL_trans_eQTL	rs1354034	rs1354034
ENSG00000140859.11_3:56849749:T:C	3:56849749:T:C	trans_eQTL	3:56849749:T:C	3.09285e-21	0.170686	KIFC3	1	ENSG00000119280.12_3:56849749:T:C	3:56849749:T:C	trans_eQTL	3:56849749:T:C	4.57191e-40	0.237381	C1orf198	1	1	trans_eQTL_trans_eQTL	rs1354034	rs1354034
ENSG00000140859.11_3:56849749:T:C	3:56849749:T:C	trans_eQTL	3:56849749:T:C	3.09285e-21	0.170686	KIFC3	1	ENSG00000253819.1_3:56849749:T:C	3:56849749:T:C	trans_eQTL	3:56849749:T:C	1.07154e-14	0.139828	RP11-973F15.1	1	1	trans_eQTL_trans_eQTL	rs1354034	rs1354034
ENSG00000140859.11_3:56849749:T:C	3:56849749:T:C	trans_eQTL	3:56849749:T:C	3.09285e-21	0.170686	KIFC3	1	ENSG00000158352.11_3:56849749:T:C	3:56849749:T:C	trans_eQTL	3:56849749:T:C	2.9254e-17	0.152688	SHROOM4	1	1	trans_eQTL_trans_eQTL	rs1354034	rs1354034
ENSG00000140859.11_3:56849749:T:C	3:56849749:T:C	trans_eQTL	3:56849749:T:C	3.09285e-21	0.170686	KIFC3	1	ENSG00000071051.9_3:56849749:T:C	3:56849749:T:C	trans_eQTL	3:56849749:T:C	1.3772e-17	0.154251	NCK2	1	1	trans_eQTL_trans_eQTL	rs1354034	rs1354034
ENSG00000140859.11_3:56849749:T:C	3:56849749:T:C	trans_eQTL	3:56849749:T:C	3.09285e-21	0.170686	KIFC3	1	ENSG00000165309.9_3:56849749:T:C	3:56849749:T:C	trans_eQTL	3:56849749:T:C	2.0764e-18	0.158105	ARMC3	1	1	trans_eQTL_trans_eQTL	rs1354034	rs1354034
ENSG00000140859.11_3:56849749:T:C	3:56849749:T:C	trans_eQTL	3:56849749:T:C	3.09285e-21	0.170686	KIFC3	1	ENSG00000054356.9_3:56849749:T:C	3:56849749:T:C	trans_eQTL	3:56849749:T:C	7.45561e-14	0.135333	PTPRN	1	1	trans_eQTL_trans_eQTL	rs1354034	rs1354034
ENSG00000140859.11_3:56849749:T:C	3:56849749:T:C	trans_eQTL	3:56849749:T:C	3.09285e-21	0.170686	KIFC3	1	ENSG00000259719.1_3:56849749:T:C	3:56849749:T:C	trans_eQTL	3:56849749:T:C	4.25853e-09	0.106467	RP11-930O11.1	1	1	trans_eQTL_trans_eQTL	rs1354034	rs1354034
ENSG00000140859.11_3:56849749:T:C	3:56849749:T:C	trans_eQTL	3:56849749:T:C	3.09285e-21	0.170686	KIFC3	1	ENSG00000167644.7_3:56849749:T:C	3:56849749:T:C	trans_eQTL	3:56849749:T:C	2.81324e-41	0.240992	C19orf33	1	1	trans_eQTL_trans_eQTL	rs1354034	rs1354034
ENSG00000140859.11_3:56849749:T:C	3:56849749:T:C	trans_eQTL	3:56849749:T:C	3.09285e-21	0.170686	KIFC3	1	ENSG00000153071.10_3:56849749:T:C	3:56849749:T:C	trans_eQTL	3:56849749:T:C	2.75956e-19	0.162114	DAB2	1	1	trans_eQTL_trans_eQTL	rs1354034	rs1354034
ENSG00000140859.11_3:56849749:T:C	3:56849749:T:C	trans_eQTL	3:56849749:T:C	3.09285e-21	0.170686	KIFC3	1	ENSG00000185532.10_3:56849749:T:C	3:56849749:T:C	trans_eQTL	3:56849749:T:C	4.34915e-19	0.161219	PRKG1	1	1	trans_eQTL_trans_eQTL	rs1354034	rs1354034
ENSG00000140859.11_3:56849749:T:C	3:56849749:T:C	trans_eQTL	3:56849749:T:C	3.09285e-21	0.170686	KIFC3	1	ENSG00000166337.5_3:56849749:T:C	3:56849749:T:C	trans_eQTL	3:56849749:T:C	1.72184e-20	0.167462	TAF10	1	1	trans_eQTL_trans_eQTL	rs1354034	rs1354034
ENSG00000140859.11_3:56849749:T:C	3:56849749:T:C	trans_eQTL	3:56849749:T:C	3.09285e-21	0.170686	KIFC3	1	ENSG00000164171.6_3:56849749:T:C	3:56849749:T:C	trans_eQTL	3:56849749:T:C	1.53434e-08	0.10257	ITGA2	1	1	trans_eQTL_trans_eQTL	rs1354034	rs1354034
ENSG00000140859.11_3:56849749:T:C	3:56849749:T:C	trans_eQTL	3:56849749:T:C	3.09285e-21	0.170686	KIFC3	1	ENSG00000162367.7_3:56849749:T:C	3:56849749:T:C	trans_eQTL	3:56849749:T:C	8.01881e-19	0.160008	TAL1	1	1	trans_eQTL_trans_eQTL	rs1354034	rs1354034
ENSG00000140859.11_3:56849749:T:C	3:56849749:T:C	trans_eQTL	3:56849749:T:C	3.09285e-21	0.170686	KIFC3	1	ENSG00000126091.15_3:56849749:T:C	3:56849749:T:C	trans_eQTL	3:56849749:T:C	2.6145e-46	0.255392	ST3GAL3	1	1	trans_eQTL_trans_eQTL	rs1354034	rs1354034
ENSG00000140859.11_3:56849749:T:C	3:56849749:T:C	trans_eQTL	3:56849749:T:C	3.09285e-21	0.170686	KIFC3	1	ENSG00000069535.12_3:56849749:T:C	3:56849749:T:C	trans_eQTL	3:56849749:T:C	1.09912e-48	0.261884	MAOB	1	1	trans_eQTL_trans_eQTL	rs1354034	rs1354034
ENSG00000140859.11_3:56849749:T:C	3:56849749:T:C	trans_eQTL	3:56849749:T:C	3.09285e-21	0.170686	KIFC3	1	ENSG00000011105.7_3:56849749:T:C	3:56849749:T:C	trans_eQTL	3:56849749:T:C	3.40817e-86	0.511324	TSPAN9	1	1	trans_eQTL_trans_eQTL	rs1354034	rs1354034
ENSG00000140859.11_3:56849749:T:C	3:56849749:T:C	trans_eQTL	3:56849749:T:C	3.09285e-21	0.170686	KIFC3	1	ENSG00000140682.14_3:56849749:T:C	3:56849749:T:C	trans_eQTL	3:56849749:T:C	1.59926e-52	0.271995	TGFB1I1	1	1	trans_eQTL_trans_eQTL	rs1354034	rs1354034
ENSG00000140859.11_3:56849749:T:C	3:56849749:T:C	trans_eQTL	3:56849749:T:C	3.09285e-21	0.170686	KIFC3	1	ENSG00000156206.9_3:56849749:T:C	3:56849749:T:C	trans_eQTL	3:56849749:T:C	4.22201e-60	0.290786	C15orf26	1	1	trans_eQTL_trans_eQTL	rs1354034	rs1354034
ENSG00000140859.11_3:56849749:T:C	3:56849749:T:C	trans_eQTL	3:56849749:T:C	3.09285e-21	0.170686	KIFC3	1	ENSG00000205038.7_3:56849749:T:C	3:56849749:T:C	trans_eQTL	3:56849749:T:C	2.5846e-77	0.328856	PKHD1L1	1	1	trans_eQTL_trans_eQTL	rs1354034	rs1354034
ENSG00000140859.11_3:56849749:T:C	3:56849749:T:C	trans_eQTL	3:56849749:T:C	3.09285e-21	0.170686	KIFC3	1	ENSG00000165682.10_3:56849749:T:C	3:56849749:T:C	trans_eQTL	3:56849749:T:C	3.29837e-12	0.126088	CLEC1B	1	1	trans_eQTL_trans_eQTL	rs1354034	rs1354034
ENSG00000140859.11_3:56849749:T:C	3:56849749:T:C	trans_eQTL	3:56849749:T:C	3.09285e-21	0.170686	KIFC3	1	ENSG00000132970.8_3:56849749:T:C	3:56849749:T:C	trans_eQTL	3:56849749:T:C	2.75961e-79	0.491668	WASF3	1	1	trans_eQTL_trans_eQTL	rs1354034	rs1354034
ENSG00000140859.11_3:56849749:T:C	3:56849749:T:C	trans_eQTL	3:56849749:T:C	3.09285e-21	0.170686	KIFC3	1	ENSG00000114805.12_3:56849749:T:C	3:56849749:T:C	trans_eQTL	3:56849749:T:C	5.9897e-27	0.193538	PLCH1	1	1	trans_eQTL_trans_eQTL	rs1354034	rs1354034
ENSG00000140859.11_3:56849749:T:C	3:56849749:T:C	trans_eQTL	3:56849749:T:C	3.09285e-21	0.170686	KIFC3	1	ENSG00000106366.7_3:56849749:T:C	3:56849749:T:C	trans_eQTL	3:56849749:T:C	6.12763e-33	0.214766	SERPINE1	1	1	trans_eQTL_trans_eQTL	rs1354034	rs1354034
ENSG00000140859.11_3:56849749:T:C	3:56849749:T:C	trans_eQTL	3:56849749:T:C	3.09285e-21	0.170686	KIFC3	1	ENSG00000108839.7_3:56849749:T:C	3:56849749:T:C	trans_eQTL	3:56849749:T:C	2.47623e-95	0.540575	ALOX12	1	1	trans_eQTL_trans_eQTL	rs1354034	rs1354034
ENSG00000140859.11_3:56849749:T:C	3:56849749:T:C	trans_eQTL	3:56849749:T:C	3.09285e-21	0.170686	KIFC3	1	ENSG00000102178.8_3:56849749:T:C	3:56849749:T:C	trans_eQTL	3:56849749:T:C	5.21914e-09	0.105858	UBL4A	1	1	trans_eQTL_trans_eQTL	rs1354034	rs1354034
ENSG00000140859.11_3:56849749:T:C	3:56849749:T:C	trans_eQTL	3:56849749:T:C	3.09285e-21	0.170686	KIFC3	1	ENSG00000108576.5_3:56849749:T:C	3:56849749:T:C	trans_eQTL	3:56849749:T:C	2.77971e-54	0.276492	SLC6A4	1	1	trans_eQTL_trans_eQTL	rs1354034	rs1354034
ENSG00000140859.11_3:56849749:T:C	3:56849749:T:C	trans_eQTL	3:56849749:T:C	3.09285e-21	0.170686	KIFC3	1	ENSG00000128578.5_3:56849749:T:C	3:56849749:T:C	trans_eQTL	3:56849749:T:C	1.12572e-11	0.122945	STRIP2	1	1	trans_eQTL_trans_eQTL	rs1354034	rs1354034
ENSG00000140859.11_3:56849749:T:C	3:56849749:T:C	trans_eQTL	3:56849749:T:C	3.09285e-21	0.170686	KIFC3	1	ENSG00000249992.1_3:56849749:T:C	3:56849749:T:C	trans_eQTL	3:56849749:T:C	5.71197e-15	0.141255	TMEM158	1	1	trans_eQTL_trans_eQTL	rs1354034	rs1354034
ENSG00000140859.11_3:56849749:T:C	3:56849749:T:C	trans_eQTL	3:56849749:T:C	3.09285e-21	0.170686	KIFC3	1	ENSG00000089486.12_3:56849749:T:C	3:56849749:T:C	trans_eQTL	3:56849749:T:C	4.5122e-10	0.112976	CDIP1	1	1	trans_eQTL_trans_eQTL	rs1354034	rs1354034
ENSG00000140859.11_3:56849749:T:C	3:56849749:T:C	trans_eQTL	3:56849749:T:C	3.09285e-21	0.170686	KIFC3	1	ENSG00000185614.4_3:56849749:T:C	3:56849749:T:C	trans_eQTL	3:56849749:T:C	9.11163e-12	0.123492	FAM212A	1	1	trans_eQTL_trans_eQTL	rs1354034	rs1354034
ENSG00000140859.11_3:56849749:T:C	3:56849749:T:C	trans_eQTL	3:56849749:T:C	3.09285e-21	0.170686	KIFC3	1	ENSG00000223855.1_3:56849749:T:C	3:56849749:T:C	trans_eQTL	3:56849749:T:C	3.75053e-15	0.142201	AC147651.3	1	1	trans_eQTL_trans_eQTL	rs1354034	rs1354034
ENSG00000140859.11_3:56849749:T:C	3:56849749:T:C	trans_eQTL	3:56849749:T:C	3.09285e-21	0.170686	KIFC3	1	ENSG00000152952.7_3:56849749:T:C	3:56849749:T:C	trans_eQTL	3:56849749:T:C	1.74696e-48	0.261341	PLOD2	1	1	trans_eQTL_trans_eQTL	rs1354034	rs1354034
ENSG00000140859.11_3:56849749:T:C	3:56849749:T:C	trans_eQTL	3:56849749:T:C	3.09285e-21	0.170686	KIFC3	1	ENSG00000108387.10_3:56849749:T:C	3:56849749:T:C	trans_eQTL	3:56849749:T:C	5.50127e-24	0.182062	SEPT4	1	1	trans_eQTL_trans_eQTL	rs1354034	rs1354034
ENSG00000140859.11_3:56849749:T:C	3:56849749:T:C	trans_eQTL	3:56849749:T:C	3.09285e-21	0.170686	KIFC3	1	ENSG00000110799.9_3:56849749:T:C	3:56849749:T:C	trans_eQTL	3:56849749:T:C	1.56165e-34	0.220044	VWF	1	1	trans_eQTL_trans_eQTL	rs1354034	rs1354034
ENSG00000140859.11_3:56849749:T:C	3:56849749:T:C	trans_eQTL	3:56849749:T:C	3.09285e-21	0.170686	KIFC3	1	ENSG00000108039.13_3:56849749:T:C	3:56849749:T:C	trans_eQTL	3:56849749:T:C	2.1365e-18	0.158048	XPNPEP1	1	1	trans_eQTL_trans_eQTL	rs1354034	rs1354034
ENSG00000140859.11_3:56849749:T:C	3:56849749:T:C	trans_eQTL	3:56849749:T:C	3.09285e-21	0.170686	KIFC3	1	ENSG00000185245.6_3:56849749:T:C	3:56849749:T:C	trans_eQTL	3:56849749:T:C	6.20494e-71	0.315392	GP1BA	1	1	trans_eQTL_trans_eQTL	rs1354034	rs1354034
ENSG00000140859.11_3:56849749:T:C	3:56849749:T:C	trans_eQTL	3:56849749:T:C	3.09285e-21	0.170686	KIFC3	1	ENSG00000184178.11_3:56849749:T:C	3:56849749:T:C	trans_eQTL	3:56849749:T:C	3.74701e-23	0.178695	SCFD2	1	1	trans_eQTL_trans_eQTL	rs1354034	rs1354034
ENSG00000140859.11_3:56849749:T:C	3:56849749:T:C	trans_eQTL	3:56849749:T:C	3.09285e-21	0.170686	KIFC3	1	ENSG00000166831.4_3:56849749:T:C	3:56849749:T:C	trans_eQTL	3:56849749:T:C	1.97717e-32	0.213051	RBPMS2	1	1	trans_eQTL_trans_eQTL	rs1354034	rs1354034
ENSG00000140859.11_3:56849749:T:C	3:56849749:T:C	trans_eQTL	3:56849749:T:C	3.09285e-21	0.170686	KIFC3	1	ENSG00000150630.2_3:56849749:T:C	3:56849749:T:C	trans_eQTL	3:56849749:T:C	1.57906e-12	0.127937	VEGFC	1	1	trans_eQTL_trans_eQTL	rs1354034	rs1354034
ENSG00000140859.11_3:56849749:T:C	3:56849749:T:C	trans_eQTL	3:56849749:T:C	3.09285e-21	0.170686	KIFC3	1	ENSG00000177119.11_3:56849749:T:C	3:56849749:T:C	trans_eQTL	3:56849749:T:C	4.70312e-24	0.182334	ANO6	1	1	trans_eQTL_trans_eQTL	rs1354034	rs1354034
ENSG00000140859.11_3:56849749:T:C	3:56849749:T:C	trans_eQTL	3:56849749:T:C	3.09285e-21	0.170686	KIFC3	1	ENSG00000127824.9_3:56849749:T:C	3:56849749:T:C	trans_eQTL	3:56849749:T:C	3.11667e-11	0.120276	TUBA4A	1	1	trans_eQTL_trans_eQTL	rs1354034	rs1354034
ENSG00000140859.11_3:56849749:T:C	3:56849749:T:C	trans_eQTL	3:56849749:T:C	3.09285e-21	0.170686	KIFC3	1	ENSG00000197846.3_3:56849749:T:C	3:56849749:T:C	trans_eQTL	3:56849749:T:C	7.06468e-12	-0.124147	HIST1H2BF	1	1	trans_eQTL_trans_eQTL	rs1354034	rs1354034
ENSG00000140859.11_3:56849749:T:C	3:56849749:T:C	trans_eQTL	3:56849749:T:C	3.09285e-21	0.170686	KIFC3	1	ENSG00000148484.13_3:56849749:T:C	3:56849749:T:C	trans_eQTL	3:56849749:T:C	2.68438e-16	0.147992	RSU1	1	1	trans_eQTL_trans_eQTL	rs1354034	rs1354034
ENSG00000140859.11_3:56849749:T:C	3:56849749:T:C	trans_eQTL	3:56849749:T:C	3.09285e-21	0.170686	KIFC3	1	ENSG00000267748.2_3:56849749:T:C	3:56849749:T:C	trans_eQTL	3:56849749:T:C	1.10485e-15	0.144915	CTB-102L5.4	1	1	trans_eQTL_trans_eQTL	rs1354034	rs1354034
ENSG00000140859.11_3:56849749:T:C	3:56849749:T:C	trans_eQTL	3:56849749:T:C	3.09285e-21	0.170686	KIFC3	1	ENSG00000163735.6_3:56849749:T:C	3:56849749:T:C	trans_eQTL	3:56849749:T:C	3.29494e-19	0.161766	CXCL5	1	1	trans_eQTL_trans_eQTL	rs1354034	rs1354034
ENSG00000140859.11_3:56849749:T:C	3:56849749:T:C	trans_eQTL	3:56849749:T:C	3.09285e-21	0.170686	KIFC3	1	ENSG00000120903.6_3:56849749:T:C	3:56849749:T:C	trans_eQTL	3:56849749:T:C	4.57608e-15	0.141755	CHRNA2	1	1	trans_eQTL_trans_eQTL	rs1354034	rs1354034
ENSG00000140859.11_3:56849749:T:C	3:56849749:T:C	trans_eQTL	3:56849749:T:C	3.09285e-21	0.170686	KIFC3	1	ENSG00000086232.8_3:56849749:T:C	3:56849749:T:C	trans_eQTL	3:56849749:T:C	5.27017e-12	0.124898	EIF2AK1	1	1	trans_eQTL_trans_eQTL	rs1354034	rs1354034
ENSG00000140859.11_3:56849749:T:C	3:56849749:T:C	trans_eQTL	3:56849749:T:C	3.09285e-21	0.170686	KIFC3	1	ENSG00000061676.10_3:56849749:T:C	3:56849749:T:C	trans_eQTL	3:56849749:T:C	3.22134e-25	0.186925	NCKAP1	1	1	trans_eQTL_trans_eQTL	rs1354034	rs1354034
ENSG00000140859.11_3:56849749:T:C	3:56849749:T:C	trans_eQTL	3:56849749:T:C	3.09285e-21	0.170686	KIFC3	1	ENSG00000197461.9_3:56849749:T:C	3:56849749:T:C	trans_eQTL	3:56849749:T:C	3.08219e-10	0.114045	PDGFA	1	1	trans_eQTL_trans_eQTL	rs1354034	rs1354034
ENSG00000140859.11_3:56849749:T:C	3:56849749:T:C	trans_eQTL	3:56849749:T:C	3.09285e-21	0.170686	KIFC3	1	ENSG00000064601.12_3:56849749:T:C	3:56849749:T:C	trans_eQTL	3:56849749:T:C	4.53137e-17	0.151773	CTSA	1	1	trans_eQTL_trans_eQTL	rs1354034	rs1354034
ENSG00000140859.11_3:56849749:T:C	3:56849749:T:C	trans_eQTL	3:56849749:T:C	3.09285e-21	0.170686	KIFC3	1	ENSG00000156928.4_3:56849749:T:C	3:56849749:T:C	trans_eQTL	3:56849749:T:C	2.37392e-09	0.108198	MALSU1	1	1	trans_eQTL_trans_eQTL	rs1354034	rs1354034
ENSG00000140859.11_3:56849749:T:C	3:56849749:T:C	trans_eQTL	3:56849749:T:C	3.09285e-21	0.170686	KIFC3	1	ENSG00000154146.8_3:56849749:T:C	3:56849749:T:C	trans_eQTL	3:56849749:T:C	6.37533e-86	0.521518	NRGN	1	1	trans_eQTL_trans_eQTL	rs1354034	rs1354034
ENSG00000140859.11_3:56849749:T:C	3:56849749:T:C	trans_eQTL	3:56849749:T:C	3.09285e-21	0.170686	KIFC3	1	ENSG00000035403.12_3:56849749:T:C	3:56849749:T:C	trans_eQTL	3:56849749:T:C	1.809e-27	0.195479	VCL	1	1	trans_eQTL_trans_eQTL	rs1354034	rs1354034
ENSG00000140859.11_3:56849749:T:C	3:56849749:T:C	trans_eQTL	3:56849749:T:C	3.09285e-21	0.170686	KIFC3	1	ENSG00000196331.5_3:56849749:T:C	3:56849749:T:C	trans_eQTL	3:56849749:T:C	6.17877e-21	-0.169394	HIST1H2BO	1	1	trans_eQTL_trans_eQTL	rs1354034	rs1354034
ENSG00000140859.11_3:56849749:T:C	3:56849749:T:C	trans_eQTL	3:56849749:T:C	3.09285e-21	0.170686	KIFC3	1	ENSG00000134871.13_3:56849749:T:C	3:56849749:T:C	trans_eQTL	3:56849749:T:C	8.46087e-20	0.164415	COL4A2	1	1	trans_eQTL_trans_eQTL	rs1354034	rs1354034
ENSG00000140859.11_3:56849749:T:C	3:56849749:T:C	trans_eQTL	3:56849749:T:C	3.09285e-21	0.170686	KIFC3	1	ENSG00000121766.10_3:56849749:T:C	3:56849749:T:C	trans_eQTL	3:56849749:T:C	8.46895e-12	0.123681	ZCCHC17	1	1	trans_eQTL_trans_eQTL	rs1354034	rs1354034
ENSG00000140859.11_3:56849749:T:C	3:56849749:T:C	trans_eQTL	3:56849749:T:C	3.09285e-21	0.170686	KIFC3	1	ENSG00000267243.1_3:56849749:T:C	3:56849749:T:C	trans_eQTL	3:56849749:T:C	3.95091e-20	0.16588	AC005307.3	1	1	trans_eQTL_trans_eQTL	rs1354034	rs1354034
ENSG00000140859.11_3:56849749:T:C	3:56849749:T:C	trans_eQTL	3:56849749:T:C	3.09285e-21	0.170686	KIFC3	1	ENSG00000003436.10_3:56849749:T:C	3:56849749:T:C	trans_eQTL	3:56849749:T:C	6.01168e-09	0.105432	TFPI	1	1	trans_eQTL_trans_eQTL	rs1354034	rs1354034
ENSG00000140859.11_3:56849749:T:C	3:56849749:T:C	trans_eQTL	3:56849749:T:C	3.09285e-21	0.170686	KIFC3	1	ENSG00000140479.12_3:56849749:T:C	3:56849749:T:C	trans_eQTL	3:56849749:T:C	9.50314e-104	0.562774	PCSK6	1	1	trans_eQTL_trans_eQTL	rs1354034	rs1354034
ENSG00000140859.11_3:56849749:T:C	3:56849749:T:C	trans_eQTL	3:56849749:T:C	3.09285e-21	0.170686	KIFC3	1	ENSG00000004866.14_3:56849749:T:C	3:56849749:T:C	trans_eQTL	3:56849749:T:C	5.0835e-20	0.165396	ST7	1	1	trans_eQTL_trans_eQTL	rs1354034	rs1354034
ENSG00000140859.11_3:56849749:T:C	3:56849749:T:C	trans_eQTL	3:56849749:T:C	3.09285e-21	0.170686	KIFC3	1	ENSG00000146376.6_3:56849749:T:C	3:56849749:T:C	trans_eQTL	3:56849749:T:C	6.2491e-28	0.197184	ARHGAP18	1	1	trans_eQTL_trans_eQTL	rs1354034	rs1354034
ENSG00000140859.11_3:56849749:T:C	3:56849749:T:C	trans_eQTL	3:56849749:T:C	3.09285e-21	0.170686	KIFC3	1	ENSG00000105711.6_3:56849749:T:C	3:56849749:T:C	trans_eQTL	3:56849749:T:C	1.12455e-26	0.192509	SCN1B	1	1	trans_eQTL_trans_eQTL	rs1354034	rs1354034
ENSG00000140859.11_3:56849749:T:C	3:56849749:T:C	trans_eQTL	3:56849749:T:C	3.09285e-21	0.170686	KIFC3	1	ENSG00000106976.14_3:56849749:T:C	3:56849749:T:C	trans_eQTL	3:56849749:T:C	3.19569e-30	0.205428	DNM1	1	1	trans_eQTL_trans_eQTL	rs1354034	rs1354034
ENSG00000140859.11_3:56849749:T:C	3:56849749:T:C	trans_eQTL	3:56849749:T:C	3.09285e-21	0.170686	KIFC3	1	ENSG00000103184.7_3:56849749:T:C	3:56849749:T:C	trans_eQTL	3:56849749:T:C	3.84375e-58	0.286066	SEC14L5	1	1	trans_eQTL_trans_eQTL	rs1354034	rs1354034
ENSG00000140859.11_3:56849749:T:C	3:56849749:T:C	trans_eQTL	3:56849749:T:C	3.09285e-21	0.170686	KIFC3	1	ENSG00000120885.15_3:56849749:T:C	3:56849749:T:C	trans_eQTL	3:56849749:T:C	3.14513e-63	0.443082	CLU	1	1	trans_eQTL_trans_eQTL	rs1354034	rs1354034
ENSG00000140859.11_3:56849749:T:C	3:56849749:T:C	trans_eQTL	3:56849749:T:C	3.09285e-21	0.170686	KIFC3	1	ENSG00000047648.17_3:56849749:T:C	3:56849749:T:C	trans_eQTL	3:56849749:T:C	4.8068e-45	0.25186	ARHGAP6	1	1	trans_eQTL_trans_eQTL	rs1354034	rs1354034
ENSG00000140859.11_3:56849749:T:C	3:56849749:T:C	trans_eQTL	3:56849749:T:C	3.09285e-21	0.170686	KIFC3	1	ENSG00000259869.1_3:56849749:T:C	3:56849749:T:C	trans_eQTL	3:56849749:T:C	5.96069e-19	0.160596	AL022344.7	1	1	trans_eQTL_trans_eQTL	rs1354034	rs1354034
ENSG00000140859.11_3:56849749:T:C	3:56849749:T:C	trans_eQTL	3:56849749:T:C	3.09285e-21	0.170686	KIFC3	1	ENSG00000205639.5_3:56849749:T:C	3:56849749:T:C	trans_eQTL	3:56849749:T:C	7.21216e-43	0.245648	MFSD2B	1	1	trans_eQTL_trans_eQTL	rs1354034	rs1354034
ENSG00000140859.11_3:56849749:T:C	3:56849749:T:C	trans_eQTL	3:56849749:T:C	3.09285e-21	0.170686	KIFC3	1	ENSG00000138798.7_3:56849749:T:C	3:56849749:T:C	trans_eQTL	3:56849749:T:C	2.58561e-51	0.268857	EGF	1	1	trans_eQTL_trans_eQTL	rs1354034	rs1354034
ENSG00000140859.11_3:56849749:T:C	3:56849749:T:C	trans_eQTL	3:56849749:T:C	3.09285e-21	0.170686	KIFC3	1	ENSG00000103942.8_3:56849749:T:C	3:56849749:T:C	trans_eQTL	3:56849749:T:C	1.28996e-30	0.20681	HOMER2	1	1	trans_eQTL_trans_eQTL	rs1354034	rs1354034
ENSG00000140859.11_3:56849749:T:C	3:56849749:T:C	trans_eQTL	3:56849749:T:C	3.09285e-21	0.170686	KIFC3	1	ENSG00000174233.7_3:56849749:T:C	3:56849749:T:C	trans_eQTL	3:56849749:T:C	9.21466e-59	0.28757	ADCY6	1	1	trans_eQTL_trans_eQTL	rs1354034	rs1354034
ENSG00000140859.11_3:56849749:T:C	3:56849749:T:C	trans_eQTL	3:56849749:T:C	3.09285e-21	0.170686	KIFC3	1	ENSG00000259753.1_3:56849749:T:C	3:56849749:T:C	trans_eQTL	3:56849749:T:C	6.22029e-89	0.51879	ITGB3	1	1	trans_eQTL_trans_eQTL	rs1354034	rs1354034
ENSG00000140859.11_3:56849749:T:C	3:56849749:T:C	trans_eQTL	3:56849749:T:C	3.09285e-21	0.170686	KIFC3	1	ENSG00000124491.11_3:56849749:T:C	3:56849749:T:C	trans_eQTL	3:56849749:T:C	4.77205e-55	0.278421	F13A1	1	1	trans_eQTL_trans_eQTL	rs1354034	rs1354034
ENSG00000140859.11_3:56849749:T:C	3:56849749:T:C	trans_eQTL	3:56849749:T:C	3.09285e-21	0.170686	KIFC3	1	ENSG00000182732.12_3:56849749:T:C	3:56849749:T:C	trans_eQTL	3:56849749:T:C	4.67189e-24	0.182346	RGS6	1	1	trans_eQTL_trans_eQTL	rs1354034	rs1354034
ENSG00000140859.11_3:56849749:T:C	3:56849749:T:C	trans_eQTL	3:56849749:T:C	3.09285e-21	0.170686	KIFC3	1	ENSG00000173626.5_3:56849749:T:C	3:56849749:T:C	trans_eQTL	3:56849749:T:C	9.60371e-13	0.129171	TRAPPC3L	1	1	trans_eQTL_trans_eQTL	rs1354034	rs1354034
ENSG00000140859.11_3:56849749:T:C	3:56849749:T:C	trans_eQTL	3:56849749:T:C	3.09285e-21	0.170686	KIFC3	1	ENSG00000047617.10_3:56849749:T:C	3:56849749:T:C	trans_eQTL	3:56849749:T:C	1.32069e-09	0.109909	ANO2	1	1	trans_eQTL_trans_eQTL	rs1354034	rs1354034
ENSG00000140859.11_3:56849749:T:C	3:56849749:T:C	trans_eQTL	3:56849749:T:C	3.09285e-21	0.170686	KIFC3	1	ENSG00000114541.10_3:56849749:T:C	3:56849749:T:C	trans_eQTL	3:56849749:T:C	4.49102e-10	0.112989	FRMD4B	1	1	trans_eQTL_trans_eQTL	rs1354034	rs1354034
ENSG00000140859.11_3:56849749:T:C	3:56849749:T:C	trans_eQTL	3:56849749:T:C	3.09285e-21	0.170686	KIFC3	1	ENSG00000175984.10_3:56849749:T:C	3:56849749:T:C	trans_eQTL	3:56849749:T:C	6.83366e-45	0.25143	DENND2C	1	1	trans_eQTL_trans_eQTL	rs1354034	rs1354034
ENSG00000140859.11_3:56849749:T:C	3:56849749:T:C	trans_eQTL	3:56849749:T:C	3.09285e-21	0.170686	KIFC3	1	ENSG00000100678.14_3:56849749:T:C	3:56849749:T:C	trans_eQTL	3:56849749:T:C	1.67871e-13	0.133407	SLC8A3	1	1	trans_eQTL_trans_eQTL	rs1354034	rs1354034
ENSG00000140859.11_3:56849749:T:C	3:56849749:T:C	trans_eQTL	3:56849749:T:C	3.09285e-21	0.170686	KIFC3	1	ENSG00000084693.11_3:56849749:T:C	3:56849749:T:C	trans_eQTL	3:56849749:T:C	1.73204e-13	0.133332	AGBL5	1	1	trans_eQTL_trans_eQTL	rs1354034	rs1354034
ENSG00000140859.11_3:56849749:T:C	3:56849749:T:C	trans_eQTL	3:56849749:T:C	3.09285e-21	0.170686	KIFC3	1	ENSG00000146416.12_3:56849749:T:C	3:56849749:T:C	trans_eQTL	3:56849749:T:C	7.56073e-14	0.1353	AIG1	1	1	trans_eQTL_trans_eQTL	rs1354034	rs1354034
ENSG00000140859.11_3:56849749:T:C	3:56849749:T:C	trans_eQTL	3:56849749:T:C	3.09285e-21	0.170686	KIFC3	1	ENSG00000127533.3_3:56849749:T:C	3:56849749:T:C	trans_eQTL	3:56849749:T:C	4.06978e-31	0.208553	F2RL3	1	1	trans_eQTL_trans_eQTL	rs1354034	rs1354034
ENSG00000140859.11_3:56849749:T:C	3:56849749:T:C	trans_eQTL	3:56849749:T:C	3.09285e-21	0.170686	KIFC3	1	ENSG00000160190.9_3:56849749:T:C	3:56849749:T:C	trans_eQTL	3:56849749:T:C	1.22902e-16	0.149665	SLC37A1	1	1	trans_eQTL_trans_eQTL	rs1354034	rs1354034
ENSG00000140859.11_3:56849749:T:C	3:56849749:T:C	trans_eQTL	3:56849749:T:C	3.09285e-21	0.170686	KIFC3	1	ENSG00000163430.5_3:56849749:T:C	3:56849749:T:C	trans_eQTL	3:56849749:T:C	1.97902e-48	0.261195	FSTL1	1	1	trans_eQTL_trans_eQTL	rs1354034	rs1354034
ENSG00000140859.11_3:56849749:T:C	3:56849749:T:C	trans_eQTL	3:56849749:T:C	3.09285e-21	0.170686	KIFC3	1	ENSG00000205309.9_3:56849749:T:C	3:56849749:T:C	trans_eQTL	3:56849749:T:C	6.46929e-24	0.18178	NT5M	1	1	trans_eQTL_trans_eQTL	rs1354034	rs1354034
ENSG00000140859.11_3:56849749:T:C	3:56849749:T:C	trans_eQTL	3:56849749:T:C	3.09285e-21	0.170686	KIFC3	1	ENSG00000184343.6_3:56849749:T:C	3:56849749:T:C	trans_eQTL	3:56849749:T:C	8.6595e-09	0.104327	SRPK3	1	1	trans_eQTL_trans_eQTL	rs1354034	rs1354034
ENSG00000140859.11_3:56849749:T:C	3:56849749:T:C	trans_eQTL	3:56849749:T:C	3.09285e-21	0.170686	KIFC3	1	ENSG00000140374.11_3:56849749:T:C	3:56849749:T:C	trans_eQTL	3:56849749:T:C	9.28362e-11	0.117349	ETFA	1	1	trans_eQTL_trans_eQTL	rs1354034	rs1354034
ENSG00000140859.11_3:56849749:T:C	3:56849749:T:C	trans_eQTL	3:56849749:T:C	3.09285e-21	0.170686	KIFC3	1	ENSG00000161911.7_3:56849749:T:C	3:56849749:T:C	trans_eQTL	3:56849749:T:C	1.03876e-66	0.454942	TREML1	1	1	trans_eQTL_trans_eQTL	rs1354034	rs1354034
ENSG00000140859.11_3:56849749:T:C	3:56849749:T:C	trans_eQTL	3:56849749:T:C	3.09285e-21	0.170686	KIFC3	1	ENSG00000205542.6_3:56849749:T:C	3:56849749:T:C	trans_eQTL	3:56849749:T:C	6.66666e-11	0.118244	TMSB4X	1	1	trans_eQTL_trans_eQTL	rs1354034	rs1354034
ENSG00000140859.11_3:56849749:T:C	3:56849749:T:C	trans_eQTL	3:56849749:T:C	3.09285e-21	0.170686	KIFC3	1	ENSG00000173210.15_3:56849749:T:C	3:56849749:T:C	trans_eQTL	3:56849749:T:C	3.14104e-112	0.589625	ABLIM3	1	1	trans_eQTL_trans_eQTL	rs1354034	rs1354034
ENSG00000140859.11_3:56849749:T:C	3:56849749:T:C	trans_eQTL	3:56849749:T:C	3.09285e-21	0.170686	KIFC3	1	ENSG00000107438.4_3:56849749:T:C	3:56849749:T:C	trans_eQTL	3:56849749:T:C	6.51469e-34	0.218006	PDLIM1	1	1	trans_eQTL_trans_eQTL	rs1354034	rs1354034
ENSG00000140859.11_3:56849749:T:C	3:56849749:T:C	trans_eQTL	3:56849749:T:C	3.09285e-21	0.170686	KIFC3	1	ENSG00000087095.8_3:56849749:T:C	3:56849749:T:C	trans_eQTL	3:56849749:T:C	4.67922e-09	0.106185	NLK	1	1	trans_eQTL_trans_eQTL	rs1354034	rs1354034
ENSG00000140859.11_3:56849749:T:C	3:56849749:T:C	trans_eQTL	3:56849749:T:C	3.09285e-21	0.170686	KIFC3	1	ENSG00000101162.3_3:56849749:T:C	3:56849749:T:C	trans_eQTL	3:56849749:T:C	1.58339e-16	0.149124	TUBB1	1	1	trans_eQTL_trans_eQTL	rs1354034	rs1354034
ENSG00000140859.11_3:56849749:T:C	3:56849749:T:C	trans_eQTL	3:56849749:T:C	3.09285e-21	0.170686	KIFC3	1	ENSG00000138722.5_3:56849749:T:C	3:56849749:T:C	trans_eQTL	3:56849749:T:C	8.61592e-120	0.596427	MMRN1	1	1	trans_eQTL_trans_eQTL	rs1354034	rs1354034
ENSG00000140859.11_3:56849749:T:C	3:56849749:T:C	trans_eQTL	3:56849749:T:C	3.09285e-21	0.170686	KIFC3	1	ENSG00000169247.7_3:56849749:T:C	3:56849749:T:C	trans_eQTL	3:56849749:T:C	4.96057e-20	0.165443	SH3TC2	1	1	trans_eQTL_trans_eQTL	rs1354034	rs1354034
ENSG00000140859.11_3:56849749:T:C	3:56849749:T:C	trans_eQTL	3:56849749:T:C	3.09285e-21	0.170686	KIFC3	1	ENSG00000147862.10_3:56849749:T:C	3:56849749:T:C	trans_eQTL	3:56849749:T:C	2.32636e-25	0.187475	NFIB	1	1	trans_eQTL_trans_eQTL	rs1354034	rs1354034
ENSG00000140859.11_3:56849749:T:C	3:56849749:T:C	trans_eQTL	3:56849749:T:C	3.09285e-21	0.170686	KIFC3	1	ENSG00000081377.12_3:56849749:T:C	3:56849749:T:C	trans_eQTL	3:56849749:T:C	4.26432e-54	0.276021	CDC14B	1	1	trans_eQTL_trans_eQTL	rs1354034	rs1354034
ENSG00000140859.11_3:56849749:T:C	3:56849749:T:C	trans_eQTL	3:56849749:T:C	3.09285e-21	0.170686	KIFC3	1	ENSG00000013016.10_3:56849749:T:C	3:56849749:T:C	trans_eQTL	3:56849749:T:C	2.71492e-54	0.276518	EHD3	1	1	trans_eQTL_trans_eQTL	rs1354034	rs1354034
ENSG00000140859.11_3:56849749:T:C	3:56849749:T:C	trans_eQTL	3:56849749:T:C	3.09285e-21	0.170686	KIFC3	1	ENSG00000160014.12_3:56849749:T:C	3:56849749:T:C	trans_eQTL	3:56849749:T:C	7.20895e-22	0.173371	CALM3	1	1	trans_eQTL_trans_eQTL	rs1354034	rs1354034
ENSG00000140859.11_3:56849749:T:C	3:56849749:T:C	trans_eQTL	3:56849749:T:C	3.09285e-21	0.170686	KIFC3	1	ENSG00000125257.9_3:56849749:T:C	3:56849749:T:C	trans_eQTL	3:56849749:T:C	8.59418e-27	0.192949	ABCC4	1	1	trans_eQTL_trans_eQTL	rs1354034	rs1354034
ENSG00000140859.11_3:56849749:T:C	3:56849749:T:C	trans_eQTL	3:56849749:T:C	3.09285e-21	0.170686	KIFC3	1	ENSG00000163736.3_3:56849749:T:C	3:56849749:T:C	trans_eQTL	3:56849749:T:C	1.89425e-126	0.617215	PPBP	1	1	trans_eQTL_trans_eQTL	rs1354034	rs1354034
ENSG00000140859.11_3:56849749:T:C	3:56849749:T:C	trans_eQTL	3:56849749:T:C	3.09285e-21	0.170686	KIFC3	1	ENSG00000099785.6_3:56849749:T:C	3:56849749:T:C	trans_eQTL	3:56849749:T:C	4.24845e-37	0.228261	MARCH2	1	1	trans_eQTL_trans_eQTL	rs1354034	rs1354034
ENSG00000140859.11_3:56849749:T:C	3:56849749:T:C	trans_eQTL	3:56849749:T:C	3.09285e-21	0.170686	KIFC3	1	ENSG00000120279.6_3:56849749:T:C	3:56849749:T:C	trans_eQTL	3:56849749:T:C	1.00295e-14	0.139979	MYCT1	1	1	trans_eQTL_trans_eQTL	rs1354034	rs1354034
ENSG00000140859.11_3:56849749:T:C	3:56849749:T:C	trans_eQTL	3:56849749:T:C	3.09285e-21	0.170686	KIFC3	1	ENSG00000164116.12_3:56849749:T:C	3:56849749:T:C	trans_eQTL	3:56849749:T:C	5.52181e-44	0.248855	GUCY1A3	1	1	trans_eQTL_trans_eQTL	rs1354034	rs1354034
ENSG00000140859.11_3:56849749:T:C	3:56849749:T:C	trans_eQTL	3:56849749:T:C	3.09285e-21	0.170686	KIFC3	1	ENSG00000167641.6_3:56849749:T:C	3:56849749:T:C	trans_eQTL	3:56849749:T:C	4.14134e-17	0.151961	PPP1R14A	1	1	trans_eQTL_trans_eQTL	rs1354034	rs1354034
ENSG00000140859.11_3:56849749:T:C	3:56849749:T:C	trans_eQTL	3:56849749:T:C	3.09285e-21	0.170686	KIFC3	1	ENSG00000137076.14_3:56849749:T:C	3:56849749:T:C	trans_eQTL	3:56849749:T:C	1.48999e-20	0.167737	TLN1	1	1	trans_eQTL_trans_eQTL	rs1354034	rs1354034
ENSG00000140859.11_3:56849749:T:C	3:56849749:T:C	trans_eQTL	3:56849749:T:C	3.09285e-21	0.170686	KIFC3	1	ENSG00000006638.7_3:56849749:T:C	3:56849749:T:C	trans_eQTL	3:56849749:T:C	3.06479e-36	0.225549	TBXA2R	1	1	trans_eQTL_trans_eQTL	rs1354034	rs1354034
ENSG00000140859.11_3:56849749:T:C	3:56849749:T:C	trans_eQTL	3:56849749:T:C	3.09285e-21	0.170686	KIFC3	1	ENSG00000019102.7_3:56849749:T:C	3:56849749:T:C	trans_eQTL	3:56849749:T:C	3.37613e-73	0.476126	VSIG2	1	1	trans_eQTL_trans_eQTL	rs1354034	rs1354034
ENSG00000140859.11_3:56849749:T:C	3:56849749:T:C	trans_eQTL	3:56849749:T:C	3.09285e-21	0.170686	KIFC3	1	ENSG00000163359.11_3:56849749:T:C	3:56849749:T:C	trans_eQTL	3:56849749:T:C	1.74643e-38	0.232569	COL6A3	1	1	trans_eQTL_trans_eQTL	rs1354034	rs1354034
ENSG00000140859.11_3:56849749:T:C	3:56849749:T:C	trans_eQTL	3:56849749:T:C	3.09285e-21	0.170686	KIFC3	1	ENSG00000250641.1_3:56849749:T:C	3:56849749:T:C	trans_eQTL	3:56849749:T:C	2.55401e-104	0.564049	MEGT1	1	1	trans_eQTL_trans_eQTL	rs1354034	rs1354034
ENSG00000140859.11_3:56849749:T:C	3:56849749:T:C	trans_eQTL	3:56849749:T:C	3.09285e-21	0.170686	KIFC3	1	ENSG00000167642.8_3:56849749:T:C	3:56849749:T:C	trans_eQTL	3:56849749:T:C	2.80985e-09	0.107701	SPINT2	1	1	trans_eQTL_trans_eQTL	rs1354034	rs1354034
ENSG00000140859.11_3:56849749:T:C	3:56849749:T:C	trans_eQTL	3:56849749:T:C	3.09285e-21	0.170686	KIFC3	1	ENSG00000005249.8_3:56849749:T:C	3:56849749:T:C	trans_eQTL	3:56849749:T:C	3.45671e-72	0.318094	PRKAR2B	1	1	trans_eQTL_trans_eQTL	rs1354034	rs1354034
ENSG00000140859.11_3:56849749:T:C	3:56849749:T:C	trans_eQTL	3:56849749:T:C	3.09285e-21	0.170686	KIFC3	1	ENSG00000182795.12_3:56849749:T:C	3:56849749:T:C	trans_eQTL	3:56849749:T:C	1.37715e-11	0.122421	C1orf116	1	1	trans_eQTL_trans_eQTL	rs1354034	rs1354034
ENSG00000140859.11_3:56849749:T:C	3:56849749:T:C	trans_eQTL	3:56849749:T:C	3.09285e-21	0.170686	KIFC3	1	ENSG00000204310.6_3:56849749:T:C	3:56849749:T:C	trans_eQTL	3:56849749:T:C	1.74454e-37	0.229472	AGPAT1	1	1	trans_eQTL_trans_eQTL	rs1354034	rs1354034
ENSG00000140859.11_3:56849749:T:C	3:56849749:T:C	trans_eQTL	3:56849749:T:C	3.09285e-21	0.170686	KIFC3	1	ENSG00000134548.5_3:56849749:T:C	3:56849749:T:C	trans_eQTL	3:56849749:T:C	2.48533e-45	0.252665	C12orf39	1	1	trans_eQTL_trans_eQTL	rs1354034	rs1354034
ENSG00000140859.11_3:56849749:T:C	3:56849749:T:C	trans_eQTL	3:56849749:T:C	3.09285e-21	0.170686	KIFC3	1	ENSG00000138735.11_3:56849749:T:C	3:56849749:T:C	trans_eQTL	3:56849749:T:C	9.35014e-23	0.177066	PDE5A	1	1	trans_eQTL_trans_eQTL	rs1354034	rs1354034
ENSG00000140859.11_3:56849749:T:C	3:56849749:T:C	trans_eQTL	3:56849749:T:C	3.09285e-21	0.170686	KIFC3	1	ENSG00000082781.7_3:56849749:T:C	3:56849749:T:C	trans_eQTL	3:56849749:T:C	2.88981e-58	0.286367	ITGB5	1	1	trans_eQTL_trans_eQTL	rs1354034	rs1354034
ENSG00000140859.11_3:56849749:T:C	3:56849749:T:C	trans_eQTL	3:56849749:T:C	3.09285e-21	0.170686	KIFC3	1	ENSG00000187800.9_3:56849749:T:C	3:56849749:T:C	trans_eQTL	3:56849749:T:C	2.86024e-68	0.309558	PEAR1	1	1	trans_eQTL_trans_eQTL	rs1354034	rs1354034
ENSG00000140859.11_3:56849749:T:C	3:56849749:T:C	trans_eQTL	3:56849749:T:C	3.09285e-21	0.170686	KIFC3	1	ENSG00000105507.2_3:56849749:T:C	3:56849749:T:C	trans_eQTL	3:56849749:T:C	9.09977e-26	0.18905	CABP5	1	1	trans_eQTL_trans_eQTL	rs1354034	rs1354034
ENSG00000140859.11_3:56849749:T:C	3:56849749:T:C	trans_eQTL	3:56849749:T:C	3.09285e-21	0.170686	KIFC3	1	ENSG00000176783.10_3:56849749:T:C	3:56849749:T:C	trans_eQTL	3:56849749:T:C	1.69657e-15	0.143968	RUFY1	1	1	trans_eQTL_trans_eQTL	rs1354034	rs1354034
ENSG00000140859.11_3:56849749:T:C	3:56849749:T:C	trans_eQTL	3:56849749:T:C	3.09285e-21	0.170686	KIFC3	1	ENSG00000127920.5_3:56849749:T:C	3:56849749:T:C	trans_eQTL	3:56849749:T:C	1.26121e-62	0.296739	GNG11	1	1	trans_eQTL_trans_eQTL	rs1354034	rs1354034
ENSG00000140859.11_3:56849749:T:C	3:56849749:T:C	trans_eQTL	3:56849749:T:C	3.09285e-21	0.170686	KIFC3	1	ENSG00000115170.9_3:56849749:T:C	3:56849749:T:C	trans_eQTL	3:56849749:T:C	3.09916e-10	0.11403	ACVR1	1	1	trans_eQTL_trans_eQTL	rs1354034	rs1354034
ENSG00000140859.11_3:56849749:T:C	3:56849749:T:C	trans_eQTL	3:56849749:T:C	3.09285e-21	0.170686	KIFC3	1	ENSG00000101856.8_3:56865776:A:G	3:56849749:T:C	trans_eQTL	3:56849749:T:C	4.30626e-09	0.253763	PGRMC1	2	1	trans_eQTL_trans_eQTL	rs1354034	rs1354034
ENSG00000140859.11_3:56849749:T:C	3:56849749:T:C	trans_eQTL	3:56849749:T:C	3.09285e-21	0.170686	KIFC3	1	ENSG00000140022.5_3:56849749:T:C	3:56849749:T:C	trans_eQTL	3:56849749:T:C	2.56756e-11	0.120789	STON2	1	1	trans_eQTL_trans_eQTL	rs1354034	rs1354034
ENSG00000140859.11_3:56849749:T:C	3:56849749:T:C	trans_eQTL	3:56849749:T:C	3.09285e-21	0.170686	KIFC3	1	ENSG00000074416.9_3:56849749:T:C	3:56849749:T:C	trans_eQTL	3:56849749:T:C	5.04493e-71	0.466395	MGLL	1	1	trans_eQTL_trans_eQTL	rs1354034	rs1354034
ENSG00000140859.11_3:56849749:T:C	3:56849749:T:C	trans_eQTL	3:56849749:T:C	3.09285e-21	0.170686	KIFC3	1	ENSG00000177324.9_3:56849749:T:C	3:56849749:T:C	trans_eQTL	3:56849749:T:C	6.60182e-24	0.181745	BEND2	1	1	trans_eQTL_trans_eQTL	rs1354034	rs1354034
ENSG00000140859.11_3:56849749:T:C	3:56849749:T:C	trans_eQTL	3:56849749:T:C	3.09285e-21	0.170686	KIFC3	1	ENSG00000117155.12_3:56849749:T:C	3:56849749:T:C	trans_eQTL	3:56849749:T:C	8.94289e-21	0.1687	SSX2IP	1	1	trans_eQTL_trans_eQTL	rs1354034	rs1354034
ENSG00000140859.11_3:56849749:T:C	3:56849749:T:C	trans_eQTL	3:56849749:T:C	3.09285e-21	0.170686	KIFC3	1	ENSG00000148426.8_3:56849749:T:C	3:56849749:T:C	trans_eQTL	3:56849749:T:C	7.20628e-32	0.21114	PROSER2	1	1	trans_eQTL_trans_eQTL	rs1354034	rs1354034
ENSG00000140859.11_3:56849749:T:C	3:56849749:T:C	trans_eQTL	3:56849749:T:C	3.09285e-21	0.170686	KIFC3	1	ENSG00000179855.5_3:56849749:T:C	3:56849749:T:C	trans_eQTL	3:56849749:T:C	3.20174e-16	0.220606	GIPC3	1	1	trans_eQTL_trans_eQTL	rs1354034	rs1354034
ENSG00000140859.11_3:56849749:T:C	3:56849749:T:C	trans_eQTL	3:56849749:T:C	3.09285e-21	0.170686	KIFC3	1	ENSG00000101470.5_3:56849749:T:C	3:56849749:T:C	trans_eQTL	3:56849749:T:C	7.11404e-15	0.140759	TNNC2	1	1	trans_eQTL_trans_eQTL	rs1354034	rs1354034
ENSG00000140859.11_3:56849749:T:C	3:56849749:T:C	trans_eQTL	3:56849749:T:C	3.09285e-21	0.170686	KIFC3	1	ENSG00000090975.8_3:56849749:T:C	3:56849749:T:C	trans_eQTL	3:56849749:T:C	4.81424e-13	0.130864	PITPNM2	1	1	trans_eQTL_trans_eQTL	rs1354034	rs1354034
ENSG00000140859.11_3:56849749:T:C	3:56849749:T:C	trans_eQTL	3:56849749:T:C	3.09285e-21	0.170686	KIFC3	1	ENSG00000172889.11_3:56849749:T:C	3:56849749:T:C	trans_eQTL	3:56849749:T:C	1.21899e-10	0.116607	EGFL7	1	1	trans_eQTL_trans_eQTL	rs1354034	rs1354034
ENSG00000140859.11_3:56849749:T:C	3:56849749:T:C	trans_eQTL	3:56849749:T:C	3.09285e-21	0.170686	KIFC3	1	ENSG00000088826.13_3:56849749:T:C	3:56849749:T:C	trans_eQTL	3:56849749:T:C	3.551e-25	0.186761	SMOX	1	1	trans_eQTL_trans_eQTL	rs1354034	rs1354034
ENSG00000140859.11_3:56849749:T:C	3:56849749:T:C	trans_eQTL	3:56849749:T:C	3.09285e-21	0.170686	KIFC3	1	ENSG00000255552.3_3:56849749:T:C	3:56849749:T:C	trans_eQTL	3:56849749:T:C	3.82516e-106	0.382536	LY6G6E	1	1	trans_eQTL_trans_eQTL	rs1354034	rs1354034
ENSG00000140859.11_3:56849749:T:C	3:56849749:T:C	trans_eQTL	3:56849749:T:C	3.09285e-21	0.170686	KIFC3	1	ENSG00000101082.9_3:56849749:T:C	3:56849749:T:C	trans_eQTL	3:56849749:T:C	1.42785e-32	0.213529	SLA2	1	1	trans_eQTL_trans_eQTL	rs1354034	rs1354034
ENSG00000140859.11_3:56849749:T:C	3:56849749:T:C	trans_eQTL	3:56849749:T:C	3.09285e-21	0.170686	KIFC3	1	ENSG00000137942.12_3:56849749:T:C	3:56849749:T:C	trans_eQTL	3:56849749:T:C	2.76876e-21	0.170892	FNBP1L	1	1	trans_eQTL_trans_eQTL	rs1354034	rs1354034
ENSG00000140859.11_3:56849749:T:C	3:56849749:T:C	trans_eQTL	3:56849749:T:C	3.09285e-21	0.170686	KIFC3	1	ENSG00000127947.11_3:56849749:T:C	3:56849749:T:C	trans_eQTL	3:56849749:T:C	1.01042e-08	0.103856	PTPN12	1	1	trans_eQTL_trans_eQTL	rs1354034	rs1354034
ENSG00000140859.11_3:56849749:T:C	3:56849749:T:C	trans_eQTL	3:56849749:T:C	3.09285e-21	0.170686	KIFC3	1	ENSG00000197959.9_3:56849749:T:C	3:56849749:T:C	trans_eQTL	3:56849749:T:C	2.04369e-36	0.226108	DNM3	1	1	trans_eQTL_trans_eQTL	rs1354034	rs1354034
ENSG00000140859.11_3:56849749:T:C	3:56849749:T:C	trans_eQTL	3:56849749:T:C	3.09285e-21	0.170686	KIFC3	1	ENSG00000197122.7_3:56849749:T:C	3:56849749:T:C	trans_eQTL	3:56849749:T:C	1.49403e-15	0.144249	SRC	1	1	trans_eQTL_trans_eQTL	rs1354034	rs1354034
ENSG00000140859.11_3:56849749:T:C	3:56849749:T:C	trans_eQTL	3:56849749:T:C	3.09285e-21	0.170686	KIFC3	1	ENSG00000100351.12_3:56849749:T:C	3:56849749:T:C	trans_eQTL	3:56849749:T:C	1.10635e-36	0.226952	GRAP2	1	1	trans_eQTL_trans_eQTL	rs1354034	rs1354034
ENSG00000140859.11_3:56849749:T:C	3:56849749:T:C	trans_eQTL	3:56849749:T:C	3.09285e-21	0.170686	KIFC3	1	ENSG00000196914.4_3:56849749:T:C	3:56849749:T:C	trans_eQTL	3:56849749:T:C	1.43935e-09	0.109659	ARHGEF12	1	1	trans_eQTL_trans_eQTL	rs1354034	rs1354034
ENSG00000140859.11_3:56849749:T:C	3:56849749:T:C	trans_eQTL	3:56849749:T:C	3.09285e-21	0.170686	KIFC3	1	ENSG00000138080.9_3:56849749:T:C	3:56849749:T:C	trans_eQTL	3:56849749:T:C	1.68614e-10	0.115717	EMILIN1	1	1	trans_eQTL_trans_eQTL	rs1354034	rs1354034
ENSG00000140859.11_3:56849749:T:C	3:56849749:T:C	trans_eQTL	3:56849749:T:C	3.09285e-21	0.170686	KIFC3	1	ENSG00000128266.7_3:56849749:T:C	3:56849749:T:C	trans_eQTL	3:56849749:T:C	5.74391e-38	0.230973	GNAZ	1	1	trans_eQTL_trans_eQTL	rs1354034	rs1354034
ENSG00000140859.11_3:56849749:T:C	3:56849749:T:C	trans_eQTL	3:56849749:T:C	3.09285e-21	0.170686	KIFC3	1	ENSG00000185340.11_3:56849749:T:C	3:56849749:T:C	trans_eQTL	3:56849749:T:C	1.87173e-33	0.216487	GAS2L1	1	1	trans_eQTL_trans_eQTL	rs1354034	rs1354034
ENSG00000140859.11_3:56849749:T:C	3:56849749:T:C	trans_eQTL	3:56849749:T:C	3.09285e-21	0.170686	KIFC3	1	ENSG00000005961.13_3:56849749:T:C	3:56849749:T:C	trans_eQTL	3:56849749:T:C	1.43283e-97	0.546505	ITGA2B	1	1	trans_eQTL_trans_eQTL	rs1354034	rs1354034
ENSG00000140859.11_3:56849749:T:C	3:56849749:T:C	trans_eQTL	3:56849749:T:C	3.09285e-21	0.170686	KIFC3	1	ENSG00000168497.4_3:56849749:T:C	3:56849749:T:C	trans_eQTL	3:56849749:T:C	5.8845e-10	0.112225	SDPR	1	1	trans_eQTL_trans_eQTL	rs1354034	rs1354034
ENSG00000140859.11_3:56849749:T:C	3:56849749:T:C	trans_eQTL	3:56849749:T:C	3.09285e-21	0.170686	KIFC3	1	ENSG00000150594.5_3:56849749:T:C	3:56849749:T:C	trans_eQTL	3:56849749:T:C	4.28431e-44	0.24917	ADRA2A	1	1	trans_eQTL_trans_eQTL	rs1354034	rs1354034
ENSG00000140859.11_3:56849749:T:C	3:56849749:T:C	trans_eQTL	3:56849749:T:C	3.09285e-21	0.170686	KIFC3	1	ENSG00000156011.12_3:56849749:T:C	3:56849749:T:C	trans_eQTL	3:56849749:T:C	2.42507e-24	0.18348	PSD3	1	1	trans_eQTL_trans_eQTL	rs1354034	rs1354034
ENSG00000140859.11_3:56849749:T:C	3:56849749:T:C	trans_eQTL	3:56849749:T:C	3.09285e-21	0.170686	KIFC3	1	ENSG00000182093.10_3:56849749:T:C	3:56849749:T:C	trans_eQTL	3:56849749:T:C	6.73914e-19	0.160353	WRB	1	1	trans_eQTL_trans_eQTL	rs1354034	rs1354034
ENSG00000140859.11_3:56849749:T:C	3:56849749:T:C	trans_eQTL	3:56849749:T:C	3.09285e-21	0.170686	KIFC3	1	ENSG00000178732.4_3:56849749:T:C	3:56849749:T:C	trans_eQTL	3:56849749:T:C	1.64199e-17	0.153887	GP5	1	1	trans_eQTL_trans_eQTL	rs1354034	rs1354034
ENSG00000140859.11_3:56849749:T:C	3:56849749:T:C	trans_eQTL	3:56849749:T:C	3.09285e-21	0.170686	KIFC3	1	ENSG00000100218.7_3:56849749:T:C	3:56849749:T:C	trans_eQTL	3:56849749:T:C	6.22275e-12	0.124473	RTDR1	1	1	trans_eQTL_trans_eQTL	rs1354034	rs1354034
ENSG00000140859.11_3:56849749:T:C	3:56849749:T:C	trans_eQTL	3:56849749:T:C	3.09285e-21	0.170686	KIFC3	1	ENSG00000197879.10_3:56849749:T:C	3:56849749:T:C	trans_eQTL	3:56849749:T:C	2.0302e-11	0.121407	MYO1C	1	1	trans_eQTL_trans_eQTL	rs1354034	rs1354034
ENSG00000140859.11_3:56849749:T:C	3:56849749:T:C	trans_eQTL	3:56849749:T:C	3.09285e-21	0.170686	KIFC3	1	ENSG00000122786.15_3:56849749:T:C	3:56849749:T:C	trans_eQTL	3:56849749:T:C	9.36828e-101	0.558001	CALD1	1	1	trans_eQTL_trans_eQTL	rs1354034	rs1354034
ENSG00000140859.11_3:56849749:T:C	3:56849749:T:C	trans_eQTL	3:56849749:T:C	3.09285e-21	0.170686	KIFC3	1	ENSG00000119326.10_3:56849749:T:C	3:56849749:T:C	trans_eQTL	3:56849749:T:C	1.42781e-09	0.109683	CTNNAL1	1	1	trans_eQTL_trans_eQTL	rs1354034	rs1354034
ENSG00000140859.11_3:56849749:T:C	3:56849749:T:C	trans_eQTL	3:56849749:T:C	3.09285e-21	0.170686	KIFC3	1	ENSG00000142961.10_3:56849749:T:C	3:56849749:T:C	trans_eQTL	3:56849749:T:C	1.15821e-09	0.110288	MOB3C	1	1	trans_eQTL_trans_eQTL	rs1354034	rs1354034
ENSG00000140859.11_3:56849749:T:C	3:56849749:T:C	trans_eQTL	3:56849749:T:C	3.09285e-21	0.170686	KIFC3	1	ENSG00000196611.4_3:56849749:T:C	3:56849749:T:C	trans_eQTL	3:56849749:T:C	5.19072e-29	0.201117	MMP1	1	1	trans_eQTL_trans_eQTL	rs1354034	rs1354034
ENSG00000140859.11_3:56849749:T:C	3:56849749:T:C	trans_eQTL	3:56849749:T:C	3.09285e-21	0.170686	KIFC3	1	ENSG00000167131.12_3:56849749:T:C	3:56849749:T:C	trans_eQTL	3:56849749:T:C	1.98456e-10	0.115268	CCDC103	1	1	trans_eQTL_trans_eQTL	rs1354034	rs1354034
ENSG00000140859.11_3:56849749:T:C	3:56849749:T:C	trans_eQTL	3:56849749:T:C	3.09285e-21	0.170686	KIFC3	1	ENSG00000166963.8_3:56849749:T:C	3:56849749:T:C	trans_eQTL	3:56849749:T:C	1.23666e-28	0.199754	MAP1A	1	1	trans_eQTL_trans_eQTL	rs1354034	rs1354034
ENSG00000140859.11_3:56849749:T:C	3:56849749:T:C	trans_eQTL	3:56849749:T:C	3.09285e-21	0.170686	KIFC3	1	ENSG00000214447.3_3:56849749:T:C	3:56849749:T:C	trans_eQTL	3:56849749:T:C	2.81421e-11	0.120546	FAM187A	1	1	trans_eQTL_trans_eQTL	rs1354034	rs1354034
ENSG00000140859.11_3:56849749:T:C	3:56849749:T:C	trans_eQTL	3:56849749:T:C	3.09285e-21	0.170686	KIFC3	1	ENSG00000174175.12_3:56849749:T:C	3:56849749:T:C	trans_eQTL	3:56849749:T:C	3.18839e-77	0.328669	SELP	1	1	trans_eQTL_trans_eQTL	rs1354034	rs1354034
ENSG00000140859.11_3:56849749:T:C	3:56849749:T:C	trans_eQTL	3:56849749:T:C	3.09285e-21	0.170686	KIFC3	1	ENSG00000106665.11_3:56849749:T:C	3:56849749:T:C	trans_eQTL	3:56849749:T:C	2.17277e-22	0.175551	CLIP2	1	1	trans_eQTL_trans_eQTL	rs1354034	rs1354034
ENSG00000140859.11_3:56849749:T:C	3:56849749:T:C	trans_eQTL	3:56849749:T:C	3.09285e-21	0.170686	KIFC3	1	ENSG00000198948.7_3:56849749:T:C	3:56849749:T:C	trans_eQTL	3:56849749:T:C	6.62233e-11	0.118262	MFAP3L	1	1	trans_eQTL_trans_eQTL	rs1354034	rs1354034
ENSG00000140859.11_3:56849749:T:C	3:56849749:T:C	trans_eQTL	3:56849749:T:C	3.09285e-21	0.170686	KIFC3	1	ENSG00000119242.4_3:56849749:T:C	3:56849749:T:C	trans_eQTL	3:56849749:T:C	9.52814e-17	0.150205	CCDC92	1	1	trans_eQTL_trans_eQTL	rs1354034	rs1354034
ENSG00000140859.11_3:56849749:T:C	3:56849749:T:C	trans_eQTL	3:56849749:T:C	3.09285e-21	0.170686	KIFC3	1	ENSG00000138685.8_3:56849749:T:C	3:56849749:T:C	trans_eQTL	3:56849749:T:C	2.17343e-10	0.115017	FGF2	1	1	trans_eQTL_trans_eQTL	rs1354034	rs1354034
ENSG00000140859.11_3:56849749:T:C	3:56849749:T:C	trans_eQTL	3:56849749:T:C	3.09285e-21	0.170686	KIFC3	1	ENSG00000187513.8_3:56849749:T:C	3:56849749:T:C	trans_eQTL	3:56849749:T:C	2.33724e-13	0.132614	GJA4	1	1	trans_eQTL_trans_eQTL	rs1354034	rs1354034
ENSG00000140859.11_3:56849749:T:C	3:56849749:T:C	trans_eQTL	3:56849749:T:C	3.09285e-21	0.170686	KIFC3	1	ENSG00000172927.3_3:56849749:T:C	3:56849749:T:C	trans_eQTL	3:56849749:T:C	5.76989e-37	0.227843	MYEOV	1	1	trans_eQTL_trans_eQTL	rs1354034	rs1354034
ENSG00000140859.11_3:56849749:T:C	3:56849749:T:C	trans_eQTL	3:56849749:T:C	3.09285e-21	0.170686	KIFC3	1	ENSG00000095321.12_3:56849749:T:C	3:56849749:T:C	trans_eQTL	3:56849749:T:C	2.68102e-30	0.205696	CRAT	1	1	trans_eQTL_trans_eQTL	rs1354034	rs1354034
ENSG00000140859.11_3:56849749:T:C	3:56849749:T:C	trans_eQTL	3:56849749:T:C	3.09285e-21	0.170686	KIFC3	1	ENSG00000203618.5_3:56849749:T:C	3:56849749:T:C	trans_eQTL	3:56849749:T:C	8.8552e-44	0.248269	GP1BB	1	1	trans_eQTL_trans_eQTL	rs1354034	rs1354034
ENSG00000140859.11_3:56849749:T:C	3:56849749:T:C	trans_eQTL	3:56849749:T:C	3.09285e-21	0.170686	KIFC3	1	ENSG00000109265.8_3:56849749:T:C	3:56849749:T:C	trans_eQTL	3:56849749:T:C	4.46017e-34	0.218549	KIAA1211	1	1	trans_eQTL_trans_eQTL	rs1354034	rs1354034
ENSG00000140859.11_3:56849749:T:C	3:56849749:T:C	trans_eQTL	3:56849749:T:C	3.09285e-21	0.170686	KIFC3	1	ENSG00000115758.8_3:56849749:T:C	3:56849749:T:C	trans_eQTL	3:56849749:T:C	5.09705e-40	0.237239	ODC1	1	1	trans_eQTL_trans_eQTL	rs1354034	rs1354034
ENSG00000140859.11_3:56849749:T:C	3:56849749:T:C	trans_eQTL	3:56849749:T:C	3.09285e-21	0.170686	KIFC3	1	ENSG00000215193.8_3:56849749:T:C	3:56849749:T:C	trans_eQTL	3:56849749:T:C	1.65142e-15	0.144028	PEX26	1	1	trans_eQTL_trans_eQTL	rs1354034	rs1354034
ENSG00000140859.11_3:56849749:T:C	3:56849749:T:C	trans_eQTL	3:56849749:T:C	3.09285e-21	0.170686	KIFC3	1	ENSG00000236279.2_3:56849749:T:C	3:56849749:T:C	trans_eQTL	3:56849749:T:C	9.48825e-52	0.405368	CLEC2L	1	1	trans_eQTL_trans_eQTL	rs1354034	rs1354034
ENSG00000140859.11_3:56849749:T:C	3:56849749:T:C	trans_eQTL	3:56849749:T:C	3.09285e-21	0.170686	KIFC3	1	ENSG00000123500.5_3:56849749:T:C	3:56849749:T:C	trans_eQTL	3:56849749:T:C	2.90186e-15	0.142775	COL10A1	1	1	trans_eQTL_trans_eQTL	rs1354034	rs1354034
ENSG00000140859.11_3:56849749:T:C	3:56849749:T:C	trans_eQTL	3:56849749:T:C	3.09285e-21	0.170686	KIFC3	1	ENSG00000258388.3_3:56849749:T:C	3:56849749:T:C	trans_eQTL	3:56849749:T:C	2.87665e-18	0.157448	PPT2-EGFL8	1	1	trans_eQTL_trans_eQTL	rs1354034	rs1354034
ENSG00000140859.11_3:56849749:T:C	3:56849749:T:C	trans_eQTL	3:56849749:T:C	3.09285e-21	0.170686	KIFC3	1	ENSG00000122679.4_3:56849749:T:C	3:56849749:T:C	trans_eQTL	3:56849749:T:C	7.88083e-10	0.111394	RAMP3	1	1	trans_eQTL_trans_eQTL	rs1354034	rs1354034
ENSG00000140859.11_3:56849749:T:C	3:56849749:T:C	trans_eQTL	3:56849749:T:C	3.09285e-21	0.170686	KIFC3	1	ENSG00000066697.10_3:56849749:T:C	3:56849749:T:C	trans_eQTL	3:56849749:T:C	1.43597e-28	0.298694	MSANTD3	1	1	trans_eQTL_trans_eQTL	rs1354034	rs1354034
ENSG00000140859.11_3:56849749:T:C	3:56849749:T:C	trans_eQTL	3:56849749:T:C	3.09285e-21	0.170686	KIFC3	1	ENSG00000143595.8_3:56849749:T:C	3:56849749:T:C	trans_eQTL	3:56849749:T:C	2.02221e-48	0.261169	AQP10	1	1	trans_eQTL_trans_eQTL	rs1354034	rs1354034
ENSG00000140859.11_3:56849749:T:C	3:56849749:T:C	trans_eQTL	3:56849749:T:C	3.09285e-21	0.170686	KIFC3	1	ENSG00000100243.16_3:56849749:T:C	3:56849749:T:C	trans_eQTL	3:56849749:T:C	4.67949e-15	0.141704	CYB5R3	1	1	trans_eQTL_trans_eQTL	rs1354034	rs1354034
ENSG00000140859.11_3:56849749:T:C	3:56849749:T:C	trans_eQTL	3:56849749:T:C	3.09285e-21	0.170686	KIFC3	1	ENSG00000213977.3_3:56849749:T:C	3:56849749:T:C	trans_eQTL	3:56849749:T:C	4.93446e-12	0.125066	TAX1BP3	1	1	trans_eQTL_trans_eQTL	rs1354034	rs1354034
ENSG00000140859.11_3:56849749:T:C	3:56849749:T:C	trans_eQTL	3:56849749:T:C	3.09285e-21	0.170686	KIFC3	1	ENSG00000102362.11_3:56849749:T:C	3:56849749:T:C	trans_eQTL	3:56849749:T:C	8.67306e-38	0.230417	SYTL4	1	1	trans_eQTL_trans_eQTL	rs1354034	rs1354034
ENSG00000140859.11_3:56849749:T:C	3:56849749:T:C	trans_eQTL	3:56849749:T:C	3.09285e-21	0.170686	KIFC3	1	ENSG00000101335.5_3:56849749:T:C	3:56849749:T:C	trans_eQTL	3:56849749:T:C	5.94395e-89	0.528298	MYL9	1	1	trans_eQTL_trans_eQTL	rs1354034	rs1354034
ENSG00000140859.11_3:56849749:T:C	3:56849749:T:C	trans_eQTL	3:56849749:T:C	3.09285e-21	0.170686	KIFC3	1	ENSG00000143811.12_3:56849749:T:C	3:56849749:T:C	trans_eQTL	3:56849749:T:C	1.2174e-11	0.122742	PYCR2	1	1	trans_eQTL_trans_eQTL	rs1354034	rs1354034
ENSG00000140859.11_3:56849749:T:C	3:56849749:T:C	trans_eQTL	3:56849749:T:C	3.09285e-21	0.170686	KIFC3	1	ENSG00000178033.5_3:56849749:T:C	3:56849749:T:C	trans_eQTL	3:56849749:T:C	5.96166e-26	0.189755	FAM26E	1	1	trans_eQTL_trans_eQTL	rs1354034	rs1354034
ENSG00000140859.11_3:56849749:T:C	3:56849749:T:C	trans_eQTL	3:56849749:T:C	3.09285e-21	0.170686	KIFC3	1	ENSG00000165914.10_3:56849749:T:C	3:56849749:T:C	trans_eQTL	3:56849749:T:C	6.66563e-86	0.51986	TTC7B	1	1	trans_eQTL_trans_eQTL	rs1354034	rs1354034
ENSG00000140859.11_3:56849749:T:C	3:56849749:T:C	trans_eQTL	3:56849749:T:C	3.09285e-21	0.170686	KIFC3	1	ENSG00000169704.4_3:56849749:T:C	3:56849749:T:C	trans_eQTL	3:56849749:T:C	8.83545e-96	0.538007	GP9	1	1	trans_eQTL_trans_eQTL	rs1354034	rs1354034
ENSG00000140859.11_3:56849749:T:C	3:56849749:T:C	trans_eQTL	3:56849749:T:C	3.09285e-21	0.170686	KIFC3	1	ENSG00000102316.12_3:56849749:T:C	3:56849749:T:C	trans_eQTL	3:56849749:T:C	1.58196e-09	0.109385	MAGED2	1	1	trans_eQTL_trans_eQTL	rs1354034	rs1354034
ENSG00000140859.11_3:56849749:T:C	3:56849749:T:C	trans_eQTL	3:56849749:T:C	3.09285e-21	0.170686	KIFC3	1	ENSG00000163737.3_3:56849749:T:C	3:56849749:T:C	trans_eQTL	3:56849749:T:C	7.70118e-88	0.525138	PF4	1	1	trans_eQTL_trans_eQTL	rs1354034	rs1354034
ENSG00000140859.11_3:56849749:T:C	3:56849749:T:C	trans_eQTL	3:56849749:T:C	3.09285e-21	0.170686	KIFC3	1	ENSG00000149781.8_3:56849749:T:C	3:56849749:T:C	trans_eQTL	3:56849749:T:C	1.2853e-32	0.213683	FERMT3	1	1	trans_eQTL_trans_eQTL	rs1354034	rs1354034
ENSG00000140859.11_3:56849749:T:C	3:56849749:T:C	trans_eQTL	3:56849749:T:C	3.09285e-21	0.170686	KIFC3	1	ENSG00000267060.1_3:56849749:T:C	3:56849749:T:C	trans_eQTL	3:56849749:T:C	3.84121e-11	0.119721	PTGES3L	1	1	trans_eQTL_trans_eQTL	rs1354034	rs1354034
ENSG00000140859.11_3:56849749:T:C	3:56849749:T:C	trans_eQTL	3:56849749:T:C	3.09285e-21	0.170686	KIFC3	1	ENSG00000198873.10_3:56849749:T:C	3:56849749:T:C	trans_eQTL	3:56849749:T:C	1.59065e-22	0.176113	GRK5	1	1	trans_eQTL_trans_eQTL	rs1354034	rs1354034
ENSG00000140859.11_3:56849749:T:C	3:56849749:T:C	trans_eQTL	3:56849749:T:C	3.09285e-21	0.170686	KIFC3	1	ENSG00000168118.7_3:56849749:T:C	3:56849749:T:C	trans_eQTL	3:56849749:T:C	5.59705e-09	0.105648	RAB4A	1	1	trans_eQTL_trans_eQTL	rs1354034	rs1354034
ENSG00000140859.11_3:56849749:T:C	3:56849749:T:C	trans_eQTL	3:56849749:T:C	3.09285e-21	0.170686	KIFC3	1	ENSG00000178057.10_3:56849749:T:C	3:56849749:T:C	trans_eQTL	3:56849749:T:C	4.91742e-10	0.112733	NDUFAF3	1	1	trans_eQTL_trans_eQTL	rs1354034	rs1354034
ENSG00000140859.11_3:56849749:T:C	3:56849749:T:C	trans_eQTL	3:56849749:T:C	3.09285e-21	0.170686	KIFC3	1	ENSG00000166333.9_3:56849749:T:C	3:56849749:T:C	trans_eQTL	3:56849749:T:C	3.33936e-39	0.234768	ILK	1	1	trans_eQTL_trans_eQTL	rs1354034	rs1354034
ENSG00000140859.11_3:56849749:T:C	3:56849749:T:C	trans_eQTL	3:56849749:T:C	3.09285e-21	0.170686	KIFC3	1	ENSG00000147394.14_3:56849749:T:C	3:56849749:T:C	trans_eQTL	3:56849749:T:C	2.00721e-09	0.10869	ZNF185	1	1	trans_eQTL_trans_eQTL	rs1354034	rs1354034
ENSG00000140859.11_3:56849749:T:C	3:56849749:T:C	trans_eQTL	3:56849749:T:C	3.09285e-21	0.170686	KIFC3	1	ENSG00000049323.11_3:56849749:T:C	3:56849749:T:C	trans_eQTL	3:56849749:T:C	9.88997e-74	0.321381	LTBP1	1	1	trans_eQTL_trans_eQTL	rs1354034	rs1354034
ENSG00000140859.11_3:56849749:T:C	3:56849749:T:C	trans_eQTL	3:56849749:T:C	3.09285e-21	0.170686	KIFC3	1	ENSG00000254810.1_3:56849749:T:C	3:56849749:T:C	trans_eQTL	3:56849749:T:C	2.18215e-11	0.121217	RP11-672A2.4	1	1	trans_eQTL_trans_eQTL	rs1354034	rs1354034
ENSG00000140859.11_3:56849749:T:C	3:56849749:T:C	trans_eQTL	3:56849749:T:C	3.09285e-21	0.170686	KIFC3	1	ENSG00000072422.12_3:56849749:T:C	3:56849749:T:C	trans_eQTL	3:56849749:T:C	3.97577e-19	0.161396	RHOBTB1	1	1	trans_eQTL_trans_eQTL	rs1354034	rs1354034
ENSG00000140859.11_3:56849749:T:C	3:56849749:T:C	trans_eQTL	3:56849749:T:C	3.09285e-21	0.170686	KIFC3	1	ENSG00000143321.14_3:56849749:T:C	3:56849749:T:C	trans_eQTL	3:56849749:T:C	5.45518e-13	0.13056	HDGF	1	1	trans_eQTL_trans_eQTL	rs1354034	rs1354034
ENSG00000140859.11_3:56849749:T:C	3:56849749:T:C	trans_eQTL	3:56849749:T:C	3.09285e-21	0.170686	KIFC3	1	ENSG00000112655.11_3:56849749:T:C	3:56849749:T:C	trans_eQTL	3:56849749:T:C	7.9714e-19	0.16002	PTK7	1	1	trans_eQTL_trans_eQTL	rs1354034	rs1354034
ENSG00000140859.11_3:56849749:T:C	3:56849749:T:C	trans_eQTL	3:56849749:T:C	3.09285e-21	0.170686	KIFC3	1	ENSG00000154917.6_3:56849749:T:C	3:56849749:T:C	trans_eQTL	3:56849749:T:C	2.045e-57	0.284294	RAB6B	1	1	trans_eQTL_trans_eQTL	rs1354034	rs1354034
ENSG00000140859.11_3:56849749:T:C	3:56849749:T:C	trans_eQTL	3:56849749:T:C	3.09285e-21	0.170686	KIFC3	1	ENSG00000167100.10_3:56849749:T:C	3:56849749:T:C	trans_eQTL	3:56849749:T:C	3.13617e-77	0.328684	SAMD14	1	1	trans_eQTL_trans_eQTL	rs1354034	rs1354034
ENSG00000140859.11_3:56849749:T:C	3:56849749:T:C	trans_eQTL	3:56849749:T:C	3.09285e-21	0.170686	KIFC3	1	ENSG00000124172.5_3:56849749:T:C	3:56849749:T:C	trans_eQTL	3:56849749:T:C	7.79654e-12	0.123894	ATP5E	1	1	trans_eQTL_trans_eQTL	rs1354034	rs1354034
ENSG00000140859.11_3:56849749:T:C	3:56849749:T:C	trans_eQTL	3:56849749:T:C	3.09285e-21	0.170686	KIFC3	1	ENSG00000185052.7_3:56849749:T:C	3:56849749:T:C	trans_eQTL	3:56849749:T:C	5.30153e-76	0.48737	SLC24A3	1	1	trans_eQTL_trans_eQTL	rs1354034	rs1354034
ENSG00000140859.11_3:56849749:T:C	3:56849749:T:C	trans_eQTL	3:56849749:T:C	3.09285e-21	0.170686	KIFC3	1	ENSG00000069966.14_3:56849749:T:C	3:56849749:T:C	trans_eQTL	3:56849749:T:C	1.77188e-30	0.206328	GNB5	1	1	trans_eQTL_trans_eQTL	rs1354034	rs1354034
ENSG00000140859.11_3:56849749:T:C	3:56849749:T:C	trans_eQTL	3:56849749:T:C	3.09285e-21	0.170686	KIFC3	1	ENSG00000010278.7_3:56849749:T:C	3:56849749:T:C	trans_eQTL	3:56849749:T:C	1.31336e-09	0.109925	CD9	1	1	trans_eQTL_trans_eQTL	rs1354034	rs1354034
ENSG00000140859.11_3:56849749:T:C	3:56849749:T:C	trans_eQTL	3:56849749:T:C	3.09285e-21	0.170686	KIFC3	1	ENSG00000204424.8_3:56849749:T:C	3:56849749:T:C	trans_eQTL	3:56849749:T:C	6.10022e-107	0.570713	LY6G6F	1	1	trans_eQTL_trans_eQTL	rs1354034	rs1354034
ENSG00000140859.11_3:56849749:T:C	3:56849749:T:C	trans_eQTL	3:56849749:T:C	3.09285e-21	0.170686	KIFC3	1	ENSG00000102230.9_3:56849749:T:C	3:56849749:T:C	trans_eQTL	3:56849749:T:C	4.4458e-24	0.182432	PCYT1B	1	1	trans_eQTL_trans_eQTL	rs1354034	rs1354034
ENSG00000140859.11_3:56849749:T:C	3:56849749:T:C	trans_eQTL	3:56849749:T:C	3.09285e-21	0.170686	KIFC3	1	ENSG00000180190.7_3:56849749:T:C	3:56849749:T:C	trans_eQTL	3:56849749:T:C	4.54589e-21	0.169968	TDRP	1	1	trans_eQTL_trans_eQTL	rs1354034	rs1354034
ENSG00000140859.11_3:56849749:T:C	3:56849749:T:C	trans_eQTL	3:56849749:T:C	3.09285e-21	0.170686	KIFC3	1	ENSG00000160789.15_3:56849749:T:C	3:56849749:T:C	trans_eQTL	3:56849749:T:C	7.74424e-37	0.227441	LMNA	1	1	trans_eQTL_trans_eQTL	rs1354034	rs1354034
ENSG00000140859.11_3:56849749:T:C	3:56849749:T:C	trans_eQTL	3:56849749:T:C	3.09285e-21	0.170686	KIFC3	1	ENSG00000212864.2_3:56849749:T:C	3:56849749:T:C	trans_eQTL	3:56849749:T:C	5.22098e-22	0.17396	RNF208	1	1	trans_eQTL_trans_eQTL	rs1354034	rs1354034
ENSG00000140859.11_3:56849749:T:C	3:56849749:T:C	trans_eQTL	3:56849749:T:C	3.09285e-21	0.170686	KIFC3	1	ENSG00000259577.1_3:56849749:T:C	3:56849749:T:C	trans_eQTL	3:56849749:T:C	3.57049e-10	0.113634	RP11-430B1.2	1	1	trans_eQTL_trans_eQTL	rs1354034	rs1354034
ENSG00000140859.11_3:56849749:T:C	3:56849749:T:C	trans_eQTL	3:56849749:T:C	3.09285e-21	0.170686	KIFC3	1	ENSG00000256235.1_3:56849749:T:C	3:56849749:T:C	trans_eQTL	3:56849749:T:C	8.07836e-10	0.111323	SMIM3	1	1	trans_eQTL_trans_eQTL	rs1354034	rs1354034
ENSG00000140859.11_3:56849749:T:C	3:56849749:T:C	trans_eQTL	3:56849749:T:C	3.09285e-21	0.170686	KIFC3	1	ENSG00000148908.10_3:56849749:T:C	3:56849749:T:C	trans_eQTL	3:56849749:T:C	5.06308e-26	0.190026	RGS10	1	1	trans_eQTL_trans_eQTL	rs1354034	rs1354034
ENSG00000140859.11_3:56849749:T:C	3:56849749:T:C	trans_eQTL	3:56849749:T:C	3.09285e-21	0.170686	KIFC3	1	ENSG00000169398.15_3:56849749:T:C	3:56849749:T:C	trans_eQTL	3:56849749:T:C	4.99237e-27	0.193835	PTK2	1	1	trans_eQTL_trans_eQTL	rs1354034	rs1354034
ENSG00000140859.11_3:56849749:T:C	3:56849749:T:C	trans_eQTL	3:56849749:T:C	3.09285e-21	0.170686	KIFC3	1	ENSG00000117586.6_3:56849749:T:C	3:56849749:T:C	trans_eQTL	3:56849749:T:C	6.38174e-14	0.135699	TNFSF4	1	1	trans_eQTL_trans_eQTL	rs1354034	rs1354034
ENSG00000140859.11_3:56849749:T:C	3:56849749:T:C	trans_eQTL	3:56849749:T:C	3.09285e-21	0.170686	KIFC3	1	ENSG00000235609.4_3:56849749:T:C	3:56849749:T:C	trans_eQTL	3:56849749:T:C	1.61298e-17	0.153924	AF127936.7	1	1	trans_eQTL_trans_eQTL	rs1354034	rs1354034
ENSG00000140859.11_3:56849749:T:C	3:56849749:T:C	trans_eQTL	3:56849749:T:C	3.09285e-21	0.170686	KIFC3	1	ENSG00000161013.12_3:56849749:T:C	3:56849749:T:C	trans_eQTL	3:56849749:T:C	1.99309e-33	0.216396	MGAT4B	1	1	trans_eQTL_trans_eQTL	rs1354034	rs1354034
ENSG00000140859.11_3:56849749:T:C	3:56849749:T:C	trans_eQTL	3:56849749:T:C	3.09285e-21	0.170686	KIFC3	1	ENSG00000042062.7_3:56849749:T:C	3:56849749:T:C	trans_eQTL	3:56849749:T:C	1.15033e-08	0.103458	FAM65C	1	1	trans_eQTL_trans_eQTL	rs1354034	rs1354034
ENSG00000140859.11_3:56849749:T:C	3:56849749:T:C	trans_eQTL	3:56849749:T:C	3.09285e-21	0.170686	KIFC3	1	ENSG00000086189.5_3:56849749:T:C	3:56849749:T:C	trans_eQTL	3:56849749:T:C	7.38235e-09	0.104811	DIMT1	1	1	trans_eQTL_trans_eQTL	rs1354034	rs1354034
ENSG00000140859.11_3:56849749:T:C	3:56849749:T:C	trans_eQTL	3:56849749:T:C	3.09285e-21	0.170686	KIFC3	1	ENSG00000243244.1_3:56849749:T:C	3:56849749:T:C	trans_eQTL	3:56849749:T:C	1.17074e-09	0.110257	STON1	1	1	trans_eQTL_trans_eQTL	rs1354034	rs1354034
ENSG00000140859.11_3:56849749:T:C	3:56849749:T:C	trans_eQTL	3:56849749:T:C	3.09285e-21	0.170686	KIFC3	1	ENSG00000171611.5_3:56849749:T:C	3:56849749:T:C	trans_eQTL	3:56849749:T:C	6.46466e-63	0.297414	PTCRA	1	1	trans_eQTL_trans_eQTL	rs1354034	rs1354034
ENSG00000140859.11_3:56849749:T:C	3:56849749:T:C	trans_eQTL	3:56849749:T:C	3.09285e-21	0.170686	KIFC3	1	ENSG00000188677.10_3:56849749:T:C	3:56849749:T:C	trans_eQTL	3:56849749:T:C	2.59512e-58	0.286481	PARVB	1	1	trans_eQTL_trans_eQTL	rs1354034	rs1354034
ENSG00000140859.11_3:56849749:T:C	3:56849749:T:C	trans_eQTL	3:56849749:T:C	3.09285e-21	0.170686	KIFC3	1	ENSG00000085733.11_3:56849749:T:C	3:56849749:T:C	trans_eQTL	3:56849749:T:C	4.7922e-44	0.249031	CTTN	1	1	trans_eQTL_trans_eQTL	rs1354034	rs1354034
ENSG00000140859.11_3:56849749:T:C	3:56849749:T:C	trans_eQTL	3:56849749:T:C	3.09285e-21	0.170686	KIFC3	1	ENSG00000106089.7_3:56849749:T:C	3:56849749:T:C	trans_eQTL	3:56849749:T:C	2.76001e-11	0.120598	STX1A	1	1	trans_eQTL_trans_eQTL	rs1354034	rs1354034
ENSG00000140859.11_3:56849749:T:C	3:56849749:T:C	trans_eQTL	3:56849749:T:C	3.09285e-21	0.170686	KIFC3	1	ENSG00000131711.10_3:56849749:T:C	3:56849749:T:C	trans_eQTL	3:56849749:T:C	2.76328e-10	0.168687	MAP1B	1	1	trans_eQTL_trans_eQTL	rs1354034	rs1354034
ENSG00000140859.11_3:56849749:T:C	3:56849749:T:C	trans_eQTL	3:56849749:T:C	3.09285e-21	0.170686	KIFC3	1	ENSG00000123739.6_3:56849749:T:C	3:56849749:T:C	trans_eQTL	3:56849749:T:C	1.29692e-24	0.184555	PLA2G12A	1	1	trans_eQTL_trans_eQTL	rs1354034	rs1354034
ENSG00000140859.11_3:56849749:T:C	3:56849749:T:C	trans_eQTL	3:56849749:T:C	3.09285e-21	0.170686	KIFC3	1	ENSG00000099256.14_3:56849749:T:C	3:56849749:T:C	trans_eQTL	3:56849749:T:C	2.05556e-21	0.171444	PRTFDC1	1	1	trans_eQTL_trans_eQTL	rs1354034	rs1354034
ENSG00000140859.11_3:56849749:T:C	3:56849749:T:C	trans_eQTL	3:56849749:T:C	3.09285e-21	0.170686	KIFC3	1	ENSG00000100362.8_3:56849749:T:C	3:56849749:T:C	trans_eQTL	3:56849749:T:C	7.45304e-19	0.160153	PVALB	1	1	trans_eQTL_trans_eQTL	rs1354034	rs1354034
ENSG00000140859.11_3:56849749:T:C	3:56849749:T:C	trans_eQTL	3:56849749:T:C	3.09285e-21	0.170686	KIFC3	1	ENSG00000151693.5_3:56849749:T:C	3:56849749:T:C	trans_eQTL	3:56849749:T:C	1.28494e-22	0.176497	ASAP2	1	1	trans_eQTL_trans_eQTL	rs1354034	rs1354034
ENSG00000140859.11_3:56849749:T:C	3:56849749:T:C	trans_eQTL	3:56849749:T:C	3.09285e-21	0.170686	KIFC3	1	ENSG00000259207.3_3:56849749:T:C	3:56849749:T:C	trans_eQTL	3:56849749:T:C	1.0948e-99	0.547574	ITGB3	1	1	trans_eQTL_trans_eQTL	rs1354034	rs1354034
ENSG00000140859.11_3:56849749:T:C	3:56849749:T:C	trans_eQTL	3:56849749:T:C	3.09285e-21	0.170686	KIFC3	1	ENSG00000158560.10_3:56849749:T:C	3:56849749:T:C	trans_eQTL	3:56849749:T:C	5.19693e-13	0.130678	DYNC1I1	1	1	trans_eQTL_trans_eQTL	rs1354034	rs1354034
ENSG00000140859.11_3:56849749:T:C	3:56849749:T:C	trans_eQTL	3:56849749:T:C	3.09285e-21	0.170686	KIFC3	1	ENSG00000167363.9_3:56849749:T:C	3:56849749:T:C	trans_eQTL	3:56849749:T:C	2.31022e-11	0.121067	FN3K	1	1	trans_eQTL_trans_eQTL	rs1354034	rs1354034
ENSG00000140859.11_3:56849749:T:C	3:56849749:T:C	trans_eQTL	3:56849749:T:C	3.09285e-21	0.170686	KIFC3	1	ENSG00000156381.4_3:56849749:T:C	3:56849749:T:C	trans_eQTL	3:56849749:T:C	1.34512e-14	0.205496	ANKRD9	1	1	trans_eQTL_trans_eQTL	rs1354034	rs1354034
ENSG00000140859.11_3:56849749:T:C	3:56849749:T:C	trans_eQTL	3:56849749:T:C	3.09285e-21	0.170686	KIFC3	1	ENSG00000061918.8_3:56849749:T:C	3:56849749:T:C	trans_eQTL	3:56849749:T:C	7.04202e-63	0.297328	GUCY1B3	1	1	trans_eQTL_trans_eQTL	rs1354034	rs1354034
ENSG00000140859.11_3:56849749:T:C	3:56849749:T:C	trans_eQTL	3:56849749:T:C	3.09285e-21	0.170686	KIFC3	1	ENSG00000158457.4_3:56849749:T:C	3:56849749:T:C	trans_eQTL	3:56849749:T:C	7.27818e-55	0.27796	TSPAN33	1	1	trans_eQTL_trans_eQTL	rs1354034	rs1354034
ENSG00000140859.11_3:56849749:T:C	3:56849749:T:C	trans_eQTL	3:56849749:T:C	3.09285e-21	0.170686	KIFC3	1	ENSG00000137801.9_3:56849749:T:C	3:56849749:T:C	trans_eQTL	3:56849749:T:C	8.1971e-13	0.129561	THBS1	1	1	trans_eQTL_trans_eQTL	rs1354034	rs1354034
ENSG00000140859.11_3:56849749:T:C	3:56849749:T:C	trans_eQTL	3:56849749:T:C	3.09285e-21	0.170686	KIFC3	1	ENSG00000125952.14_3:56849749:T:C	3:56849749:T:C	trans_eQTL	3:56849749:T:C	2.28317e-20	0.166927	MAX	1	1	trans_eQTL_trans_eQTL	rs1354034	rs1354034
ENSG00000140859.11_3:56849749:T:C	3:56849749:T:C	trans_eQTL	3:56849749:T:C	3.09285e-21	0.170686	KIFC3	1	ENSG00000148498.11_3:56849749:T:C	3:56849749:T:C	trans_eQTL	3:56849749:T:C	1.80428e-42	0.244492	PARD3	1	1	trans_eQTL_trans_eQTL	rs1354034	rs1354034
ENSG00000140859.11_3:56849749:T:C	3:56849749:T:C	trans_eQTL	3:56849749:T:C	3.09285e-21	0.170686	KIFC3	1	ENSG00000272016.1_3:56849749:T:C	3:56849749:T:C	trans_eQTL	3:56849749:T:C	4.77821e-11	0.119139	RP11-215G15.5	1	1	trans_eQTL_trans_eQTL	rs1354034	rs1354034
ENSG00000140859.11_3:56849749:T:C	3:56849749:T:C	trans_eQTL	3:56849749:T:C	3.09285e-21	0.170686	KIFC3	1	ENSG00000267279.1_3:56849749:T:C	3:56849749:T:C	trans_eQTL	3:56849749:T:C	1.68223e-14	0.138796	RP11-879F14.2	1	1	trans_eQTL_trans_eQTL	rs1354034	rs1354034
ENSG00000140859.11_3:56849749:T:C	3:56849749:T:C	trans_eQTL	3:56849749:T:C	3.09285e-21	0.170686	KIFC3	1	ENSG00000228474.1_3:56849749:T:C	3:56849749:T:C	trans_eQTL	3:56849749:T:C	2.41108e-15	0.143188	OST4	1	1	trans_eQTL_trans_eQTL	rs1354034	rs1354034
ENSG00000140859.11_3:56849749:T:C	3:56849749:T:C	trans_eQTL	3:56849749:T:C	3.09285e-21	0.170686	KIFC3	1	ENSG00000137507.7_3:56849749:T:C	3:56849749:T:C	trans_eQTL	3:56849749:T:C	5.11516e-10	0.112622	LRRC32	1	1	trans_eQTL_trans_eQTL	rs1354034	rs1354034
ENSG00000140859.11_3:56849749:T:C	3:56849749:T:C	trans_eQTL	3:56849749:T:C	3.09285e-21	0.170686	KIFC3	1	ENSG00000188191.10_3:56849749:T:C	3:56849749:T:C	trans_eQTL	3:56849749:T:C	7.80154e-16	0.145678	PRKAR1B	1	1	trans_eQTL_trans_eQTL	rs1354034	rs1354034
ENSG00000140859.11_3:56849749:T:C	3:56849749:T:C	trans_eQTL	3:56849749:T:C	3.09285e-21	0.170686	KIFC3	1	ENSG00000163898.5_3:56849749:T:C	3:56849749:T:C	trans_eQTL	3:56849749:T:C	1.31734e-19	0.163557	LIPH	1	1	trans_eQTL_trans_eQTL	rs1354034	rs1354034
ENSG00000140859.11_3:56849749:T:C	3:56849749:T:C	trans_eQTL	3:56849749:T:C	3.09285e-21	0.170686	KIFC3	1	ENSG00000162722.8_3:56849749:T:C	3:56849749:T:C	trans_eQTL	3:56849749:T:C	1.62168e-11	0.179904	TRIM58	1	1	trans_eQTL_trans_eQTL	rs1354034	rs1354034
ENSG00000140859.11_3:56849749:T:C	3:56849749:T:C	trans_eQTL	3:56849749:T:C	3.09285e-21	0.170686	KIFC3	1	ENSG00000072042.8_3:56849749:T:C	3:56849749:T:C	trans_eQTL	3:56849749:T:C	3.59029e-10	0.113618	RDH11	1	1	trans_eQTL_trans_eQTL	rs1354034	rs1354034
ENSG00000140859.11_3:56849749:T:C	3:56849749:T:C	trans_eQTL	3:56849749:T:C	3.09285e-21	0.170686	KIFC3	1	ENSG00000095303.10_3:56849749:T:C	3:56849749:T:C	trans_eQTL	3:56849749:T:C	1.17068e-80	0.499099	PTGS1	1	1	trans_eQTL_trans_eQTL	rs1354034	rs1354034
ENSG00000140859.11_3:56849749:T:C	3:56849749:T:C	trans_eQTL	3:56849749:T:C	3.09285e-21	0.170686	KIFC3	1	ENSG00000172572.6_3:56849749:T:C	3:56849749:T:C	trans_eQTL	3:56849749:T:C	6.50446e-85	0.344052	PDE3A	1	1	trans_eQTL_trans_eQTL	rs1354034	rs1354034
ENSG00000140859.11_3:56849749:T:C	3:56849749:T:C	trans_eQTL	3:56849749:T:C	3.09285e-21	0.170686	KIFC3	1	ENSG00000088053.7_3:56849749:T:C	3:56849749:T:C	trans_eQTL	3:56849749:T:C	1.91962e-99	0.37095	GP6	1	1	trans_eQTL_trans_eQTL	rs1354034	rs1354034
ENSG00000140859.11_3:56849749:T:C	3:56849749:T:C	trans_eQTL	3:56849749:T:C	3.09285e-21	0.170686	KIFC3	1	ENSG00000124772.7_3:56849749:T:C	3:56849749:T:C	trans_eQTL	3:56849749:T:C	8.95381e-26	0.189077	CPNE5	1	1	trans_eQTL_trans_eQTL	rs1354034	rs1354034
ENSG00000180901.6	17:73088369:C:T	eQTL	17:73088369:C:T	3.34737e-11	-0.100185	KCTD2	2	ENSG00000170190.11	17:73088369:C:T	eQTL	17:73088369:C:T	3.80264e-11	-0.192998	SLC16A5	1	1	eQTL_eQTL	rs12943414	rs12943414
ENSG00000154114.8	11:120886081:A:AAAG	eQTL	11:120886081:A:AAAG	3.88452e-21	0.0793114	TBCEL	1	ENSG00000109927.5	11:120895233:T:TTGGGC	eQTL	11:120895233:T:TTGGGC	8.03123e-16	0.228413	TECTA	1	0.98422	eQTL_eQTL	rs35564690	rs146741117
ENSG00000105755.3	19:43960114:A:C	eQTL	19:43960114:A:C	4.75164e-30	-0.342608	ETHE1	1	ENSG00000176531.6	19:44008370:C:T	eQTL	19:44008370:C:T	3.45545e-34	-0.102243	PHLDB3	2	0.935326	eQTL_eQTL	rs7248167	rs12980205
ENSG00000261770.1	19:28296070:A:G	eQTL	19:28296070:A:G	1.14448e-222	-0.104852	CTC-459F4.1	1	ENSG00000261824.2	19:28296070:A:G	eQTL	19:28296070:A:G	2.62235e-83	0.0571145	LINC00662	1	1	eQTL_eQTL	rs2159885	rs2159885
ENSG00000172057.5	17:38088417:T:C	eQTL	17:38088417:T:C	1.98307e-24	0.833821	ORMDL3	3	ENSG00000172057_17:38080478:38083737:clu11298	17:38088417:T:C	splicing_eQTL	17:38088417:T:C	8.77344e-10	NA	ORMDL3	1	1	eQTL_splicing_eQTL	rs4795405	rs4795405
ENSG00000172057.5	17:38088417:T:C	eQTL	17:38088417:T:C	1.98307e-24	0.833821	ORMDL3	3	ENSG00000073605.14	17:38080865:A:G	eQTL	17:38080865:A:G	3.75849e-05	0.168906	GSDMB	6	0.926061	eQTL_eQTL	rs4795405	rs4065275
ENSG00000105486_19:48622447:48624427:clu21666	19:48623953:C:G	splicing_eQTL	19:48623953:C:G	1.05898e-33	NA	LIG1	1	ENSG00000105486.9	19:48623440:G:A	eQTL	19:48623440:G:A	3.35824e-21	-0.250917	LIG1	1	0.940833	splicing_eQTL_eQTL	rs3731029	rs3731034
ENSG00000105486_19:48622447:48624427:clu21666	19:48623953:C:G	splicing_eQTL	19:48623953:C:G	1.05898e-33	NA	LIG1	1	ENSG00000105499.9	19:48607385:C:T	eQTL	19:48607385:C:T	9.37569e-53	0.403181	PLA2G4C	4	0.95483	splicing_eQTL_eQTL	rs3731029	rs365571
ENSG00000105486_19:48622447:48624427:clu21666	19:48623953:C:G	splicing_eQTL	19:48623953:C:G	1.05898e-33	NA	LIG1	1	ENSG00000105499.9	19:48653800:G:A	eQTL	19:48653800:G:A	7.64098e-31	0.434347	PLA2G4C	7	0.993052	splicing_eQTL_eQTL	rs3731029	rs3730908
OID00626_ENSG00000171747	19:39230350:CT:C	pQTL	19:39230350:CT:C	2.31705e-26	-0.243428	LGALS4	1	ENSG00000130402.7	19:39213117:AG:A	eQTL	19:39213117:AG:A	2.21669e-71	1.03925	ACTN4	1	0.961986	pQTL_eQTL	rs369516427	rs11338400
OID00626_ENSG00000171747	19:39230350:CT:C	pQTL	19:39230350:CT:C	2.31705e-26	-0.243428	LGALS4	1	ENSG00000130402_19:39200116:39200897:clu21055	19:39196745:C:T	splicing_eQTL	19:39196745:C:T	9.2698e-116	NA	ACTN4	1	0.960464	pQTL_splicing_eQTL	rs369516427	rs3745859
OID00626_ENSG00000171747	19:39230350:CT:C	pQTL	19:39230350:CT:C	2.31705e-26	-0.243428	LGALS4	1	ENSG00000182472.4	19:39213117:AG:A	eQTL	19:39213117:AG:A	1.70763e-11	0.0792056	CAPN12	3	0.961986	pQTL_eQTL	rs369516427	rs11338400
OID00654_ENSG00000161573	17:34323852:T:G	pQTL	17:34323852:T:G	2.57383e-05	1.83013	CCL16	5	OID01292_ENSG00000213494	17:34311387:T:C	pQTL	17:34311387:T:C	7.07044e-09	0.230202	CCL14	3	0.947546	pQTL_pQTL	rs854691	rs16971802
ENSG00000137714.2	11:110198768:G:A	eQTL	11:110198768:G:A	0.000346395	0.0386917	FDX1	5	ENSG00000137710.10	11:110196789:T:C	eQTL	11:110196789:T:C	2.10792e-10	0.0463733	RDX	3	0.991879	eQTL_eQTL	rs11607296	rs4754441
ENSG00000032444.11	19:7692422:C:T	eQTL	19:7692422:C:T	4.50679e-05	8.00944	PNPLA6	5	ENSG00000268400.1	19:7652314:C:A	eQTL	19:7652314:C:A	3.43342e-05	1.28451	CTD-3214H19.4	5	0.94437	eQTL_eQTL	rs4134821	rs17159758
ENSG00000139970.12	14:60243263:T:C	eQTL	14:60243263:T:C	1.07354e-12	-0.186647	RTN1	4	ENSG00000100612.9	14:60231190:T:C	eQTL	14:60231190:T:C	2.50325e-10	-0.288886	DHRS7	2	0.99783	eQTL_eQTL	rs11850155	rs2350014
ENSG00000119862_2:64681715:64682478:clu39183	2:64493422:C:G	splicing_eQTL	2:64493422:C:G	1.95427e-15	NA	LGALSL	1	ENSG00000197329.7	2:64493422:C:G	eQTL	2:64493422:C:G	3.04295e-91	-2.11124	PELI1	1	1	splicing_eQTL_eQTL	rs869738	rs869738
ENSG00000166394.10	11:7660022:G:A	eQTL	11:7660022:G:A	3.43067e-12	-0.00904278	CYB5R2	3	ENSG00000166387.7	11:7686674:T:C	eQTL	11:7686674:T:C	2.75863e-14	0.0664797	PPFIBP2	4	0.939428	eQTL_eQTL	rs7130123	rs13854
ENSG00000156858.7	16:30704312:T:G	eQTL	16:30704312:T:G	2.4532e-24	-0.0956954	PRR14	1	ENSG00000080603.12	16:30730274:A:G	eQTL	16:30730274:A:G	4.75212e-20	0.258684	SRCAP	1	0.989872	eQTL_eQTL	rs8058928	rs7204278
ENSG00000156858.7	16:30704312:T:G	eQTL	16:30704312:T:G	2.4532e-24	-0.0956954	PRR14	1	ENSG00000103549.17	16:30703155:G:A	eQTL	16:30703155:G:A	2.00924e-07	0.243069	RNF40	3	0.99167	eQTL_eQTL	rs8058928	rs7187359
ENSG00000156858.7	16:30704312:T:G	eQTL	16:30704312:T:G	2.4532e-24	-0.0956954	PRR14	1	ENSG00000196118_16:30771989:30772519:clu14370	16:30666367:C:T	splicing_eQTL	16:30666367:C:T	6.67774e-12	NA	C16orf93	1	0.982318	eQTL_splicing_eQTL	rs8058928	rs3747481
ENSG00000160226.11	21:45758909:T:G	eQTL	21:45758909:T:G	0.000138573	0.302782	C21orf2	6	ENSG00000142185.12	21:45759045:C:T	eQTL	21:45759045:C:T	1.44937e-20	0.898677	TRPM2	2	0.991573	eQTL_eQTL	rs189162062	rs11870
ENSG00000160226.11	21:45758909:T:G	eQTL	21:45758909:T:G	0.000138573	0.302782	C21orf2	6	ENSG00000160233.6	21:45759746:T:A	eQTL	21:45759746:T:A	2.15433e-09	0.0322789	LRRC3	2	0.989509	eQTL_eQTL	rs189162062	rs58670754
ENSG00000160226.11	21:45758909:T:G	eQTL	21:45758909:T:G	0.000138573	0.302782	C21orf2	6	ENSG00000142185.12	21:45758909:T:G	eQTL	21:45758909:T:G	3.23695e-14	-0.737187	TRPM2	3	1	eQTL_eQTL	rs189162062	rs189162062
ENSG00000154764.5	3:13812035:G:C	eQTL	3:13812035:G:C	1.15453e-20	0.0412354	WNT7A	1	ENSG00000163517.10	3:13811594:G:T	eQTL	3:13811594:G:T	0.000109077	0.0237325	HDAC11	4	0.99697	eQTL_eQTL	rs9839026	rs9310431
ENSG00000169087.6	3:122524547:G:A	eQTL	3:122524547:G:A	7.11245e-19	-0.263212	HSPBAP1	3	ENSG00000173193.9	3:122426474:A:C	eQTL	3:122426474:A:C	9.02674e-81	-4.41572	PARP14	1	0.998002	eQTL_eQTL	rs1995993	rs6793057
ENSG00000092140.10	14:31196960:C:G	eQTL	14:31196960:C:G	1.69846e-13	-0.0469798	G2E3	1	ENSG00000092108.16	14:31186497:T:C	eQTL	14:31186497:T:C	2.68152e-89	-0.279671	SCFD1	1	0.916438	eQTL_eQTL	rs9322864	rs7152417
ENSG00000185811.12	7:50462138:A:G	eQTL	7:50462138:A:G	2.70089e-08	-0.254569	IKZF1	5	ENSG00000132436.7	7:50496841:C:T	eQTL	7:50496841:C:T	1.99515e-297	0.263651	FIGNL1	1	0.914212	eQTL_eQTL	rs11763774	rs11764792
ENSG00000185811.12	7:50462138:A:G	eQTL	7:50462138:A:G	2.70089e-08	-0.254569	IKZF1	5	ENSG00000132436_7:50514995:50515879:clu27327	7:50496841:C:T	splicing_eQTL	7:50496841:C:T	1.60578e-124	NA	FIGNL1	1	0.914212	eQTL_splicing_eQTL	rs11763774	rs11764792
X...11538	12:21331549:T:C	met_QTL	12:21331549:T:C	1.9244e-38	0.420337	X...11538	1	X...11880	12:21331549:T:C	met_QTL	12:21331549:T:C	3.54198e-06	0.15647	X...11880	2	1	met_QTL_met_QTL	rs4149056	rs4149056
X...11538	12:21331549:T:C	met_QTL	12:21331549:T:C	1.9244e-38	0.420337	X...11538	1	X...11529	12:21343833:A:C	met_QTL	12:21343833:A:C	6.63646e-125	0.896822	X...11529	1	0.993994	met_QTL_met_QTL	rs4149056	rs73079476
X...11538	12:21331549:T:C	met_QTL	12:21331549:T:C	1.9244e-38	0.420337	X...11538	1	X...11491	12:21331549:T:C	met_QTL	12:21331549:T:C	1.48157e-23	0.425422	X...11491	1	1	met_QTL_met_QTL	rs4149056	rs4149056
X...11538	12:21331549:T:C	met_QTL	12:21331549:T:C	1.9244e-38	0.420337	X...11538	1	pregnenolone.sulfate	12:21331549:T:C	met_QTL	12:21331549:T:C	5.02578e-09	0.106515	pregnenolone.sulfate	1	1	met_QTL_met_QTL	rs4149056	rs4149056
X...11538	12:21331549:T:C	met_QTL	12:21331549:T:C	1.9244e-38	0.420337	X...11538	1	X...12063	12:21331549:T:C	met_QTL	12:21331549:T:C	8.13565e-27	0.356479	X...12063	1	1	met_QTL_met_QTL	rs4149056	rs4149056
X...11538	12:21331549:T:C	met_QTL	12:21331549:T:C	1.9244e-38	0.420337	X...11538	1	X1.arachidonoyl.GPI..20.4..	12:21343886:A:G	met_QTL	12:21343886:A:G	1.00492e-13	0.264838	X1.arachidonoyl.GPI..20.4..	1	0.924959	met_QTL_met_QTL	rs4149056	rs67981690
ENSG00000157450.11	15:59816688:A:C	eQTL	15:59816688:A:C	4.38314e-24	0.0989183	RNF111	1	ENSG00000137776.12	15:59816688:A:C	eQTL	15:59816688:A:C	5.75386e-05	0.0641549	SLTM	4	1	eQTL_eQTL	rs4775175	rs4775175
ENSG00000157450.11	15:59816688:A:C	eQTL	15:59816688:A:C	4.38314e-24	0.0989183	RNF111	1	ENSG00000140299.7	15:59816688:A:C	eQTL	15:59816688:A:C	5.4747e-24	0.18255	BNIP2	1	1	eQTL_eQTL	rs4775175	rs4775175
ENSG00000186529_19:15734904:15739112:clu20283	19:15766419:G:A	splicing_eQTL	19:15766419:G:A	1.72532e-14	NA	CYP4F3	1	ENSG00000186204_19:15734904:15739112:clu20283	19:15766419:G:A	splicing_eQTL	19:15766419:G:A	1.72532e-14	NA	CYP4F12	1	1	splicing_eQTL_splicing_eQTL	rs718258	rs718258
ENSG00000143297.14	1:157528538:C:T	eQTL	1:157528538:C:T	1.0999e-286	1.24195	FCRL5	1	OID01419_ENSG00000143297	1:157513770:GA:G	pQTL	1:157513770:GA:G	4.24159e-42	-0.348019	FCRL5	1	0.974497	eQTL_pQTL	rs12738843	rs34387005
ENSG00000143297.14	1:157528538:C:T	eQTL	1:157528538:C:T	1.0999e-286	1.24195	FCRL5	1	ENSG00000143297_1:157512927:157514052:clu45204	1:157526021:G:A	splicing_eQTL	1:157526021:G:A	5.07811e-37	NA	FCRL5	1	0.989237	eQTL_splicing_eQTL	rs12738843	rs12760587
ENSG00000249773.3	7:56002695:C:T	eQTL	7:56002695:C:T	6.3244e-08	-0.0625811	MRPS17	2	ENSG00000239789.1	7:56015765:A:AT	eQTL	7:56015765:A:AT	1.73987e-08	-0.0683928	MRPS17	1	0.988558	eQTL_eQTL	rs55852201	rs34003562
ENSG00000249773.3	7:56002695:C:T	eQTL	7:56002695:C:T	6.3244e-08	-0.0625811	MRPS17	2	OID01185_ENSG00000129103	7:56034738:C:T	pQTL	7:56034738:C:T	8.02982e-14	0.115878	SUMF2	2	0.905523	eQTL_pQTL	rs55852201	rs7804578
ENSG00000079246.11	2:217070057:G:A	eQTL	2:217070057:G:A	1.76401e-12	-1.0387	XRCC5	2	ENSG00000260804.2	2:217052580:T:C	eQTL	2:217052580:T:C	3.84678e-19	1.0185	RP11-566E18.3	2	0.998459	eQTL_eQTL	rs4987039	rs533343055
ENSG00000079246.11	2:217070057:G:A	eQTL	2:217070057:G:A	1.76401e-12	-1.0387	XRCC5	2	ENSG00000260804.2	2:217109599:G:A	eQTL	2:217109599:G:A	4.90732e-07	0.573188	RP11-566E18.3	3	0.964533	eQTL_eQTL	rs4987039	rs72956701
OID01401_ENSG00000132561	8:98862241:C:T	pQTL	8:98862241:C:T	5.72027e-07	0.125208	MATN2	4	ENSG00000132561.9	8:98855145:C:T	eQTL	8:98855145:C:T	2.04745e-78	-0.033884	MATN2	1	0.927546	pQTL_eQTL	rs72673498	rs75111648
OID01401_ENSG00000132561	8:98862241:C:T	pQTL	8:98862241:C:T	5.72027e-07	0.125208	MATN2	4	ENSG00000104341.12	8:98862401:A:G	eQTL	8:98862401:A:G	2.95341e-33	-0.113752	LAPTM4B	2	0.997015	pQTL_eQTL	rs72673498	rs72673500
ENSG00000196914.4	11:120787752:C:T	eQTL	11:120787752:C:T	1.80209e-13	-0.0432685	ARHGEF12	1	ENSG00000149403.7	11:120779520:C:T	eQTL	11:120779520:C:T	0	-0.142754	GRIK4	1	0.998019	eQTL_eQTL	rs3018285	rs949055
ENSG00000179163.11	1:24179557:T:A	eQTL	1:24179557:T:A	8.31648e-36	-1.11219	FUCA1	2	OID01433_ENSG00000179163	1:24182348:A:T	pQTL	1:24182348:A:T	2.5164e-55	-0.376164	FUCA1	1	0.998331	eQTL_pQTL	rs368971323	rs11803575
ENSG00000179163.11	1:24179557:T:A	eQTL	1:24179557:T:A	8.31648e-36	-1.11219	FUCA1	2	ENSG00000011009.6	1:24065770:C:T	eQTL	1:24065770:C:T	1.03745e-14	-0.245035	LYPLA2	1	0.93599	eQTL_eQTL	rs368971323	rs11576333
ENSG00000179163.11	1:24179557:T:A	eQTL	1:24179557:T:A	8.31648e-36	-1.11219	FUCA1	2	ENSG00000197880.4	1:24155186:CT:C	eQTL	1:24155186:CT:C	7.54957e-05	0.0326614	MDS2	3	0.947153	eQTL_eQTL	rs368971323	rs34662769
ENSG00000171798.13	10:134748867:T:C	eQTL	10:134748867:T:C	2.51373e-05	0.0239124	KNDC1	7	ENSG00000151650.7	10:134730565:C:G	eQTL	10:134730565:C:G	7.64971e-08	0.251647	VENTX	6	0.953293	eQTL_eQTL	rs150180909	rs10870204
ENSG00000111961.12_1:92554283:G:A	1:92554283:G:A	trans_eQTL	1:92554283:G:A	3.8926e-17	0.152091	SASH1	1	ENSG00000139970.12_1:92554283:G:A	1:92554283:G:A	trans_eQTL	1:92554283:G:A	3.43839e-12	0.125983	RTN1	1	1	trans_eQTL_trans_eQTL	rs34856868	rs34856868
ENSG00000111961.12_1:92554283:G:A	1:92554283:G:A	trans_eQTL	1:92554283:G:A	3.8926e-17	0.152091	SASH1	1	ENSG00000146054.13_1:92554283:G:A	1:92554283:G:A	trans_eQTL	1:92554283:G:A	1.12474e-25	-0.188695	TRIM7	1	1	trans_eQTL_trans_eQTL	rs34856868	rs34856868
ENSG00000111961.12_1:92554283:G:A	1:92554283:G:A	trans_eQTL	1:92554283:G:A	3.8926e-17	0.152091	SASH1	1	ENSG00000186047.9_1:92554283:G:A	1:92554283:G:A	trans_eQTL	1:92554283:G:A	7.08521e-11	0.11808	DLEU7	1	1	trans_eQTL_trans_eQTL	rs34856868	rs34856868
ENSG00000111961.12_1:92554283:G:A	1:92554283:G:A	trans_eQTL	1:92554283:G:A	3.8926e-17	0.152091	SASH1	1	ENSG00000158186.8_1:92554283:G:A	1:92554283:G:A	trans_eQTL	1:92554283:G:A	1.29678e-09	-0.109962	MRAS	1	1	trans_eQTL_trans_eQTL	rs34856868	rs34856868
ENSG00000111961.12_1:92554283:G:A	1:92554283:G:A	trans_eQTL	1:92554283:G:A	3.8926e-17	0.152091	SASH1	1	ENSG00000165457.9_1:92554283:G:A	1:92554283:G:A	trans_eQTL	1:92554283:G:A	2.09557e-18	0.158087	FOLR2	1	1	trans_eQTL_trans_eQTL	rs34856868	rs34856868
ENSG00000111961.12_1:92554283:G:A	1:92554283:G:A	trans_eQTL	1:92554283:G:A	3.8926e-17	0.152091	SASH1	1	ENSG00000165548.6_1:92554283:G:A	1:92554283:G:A	trans_eQTL	1:92554283:G:A	1.52295e-09	0.109495	TMEM63C	1	1	trans_eQTL_trans_eQTL	rs34856868	rs34856868
ENSG00000111961.12_1:92554283:G:A	1:92554283:G:A	trans_eQTL	1:92554283:G:A	3.8926e-17	0.152091	SASH1	1	ENSG00000138061.7_1:92554283:G:A	1:92554283:G:A	trans_eQTL	1:92554283:G:A	1.09643e-12	0.128843	CYP1B1	1	1	trans_eQTL_trans_eQTL	rs34856868	rs34856868
ENSG00000111961.12_1:92554283:G:A	1:92554283:G:A	trans_eQTL	1:92554283:G:A	3.8926e-17	0.152091	SASH1	1	ENSG00000165490.8_1:92554283:G:A	1:92554283:G:A	trans_eQTL	1:92554283:G:A	2.08062e-13	0.132893	C11orf82	1	1	trans_eQTL_trans_eQTL	rs34856868	rs34856868
ENSG00000111961.12_1:92554283:G:A	1:92554283:G:A	trans_eQTL	1:92554283:G:A	3.8926e-17	0.152091	SASH1	1	ENSG00000157445.10_1:92554283:G:A	1:92554283:G:A	trans_eQTL	1:92554283:G:A	1.58399e-11	0.122057	CACNA2D3	1	1	trans_eQTL_trans_eQTL	rs34856868	rs34856868
ENSG00000111961.12_1:92554283:G:A	1:92554283:G:A	trans_eQTL	1:92554283:G:A	3.8926e-17	0.152091	SASH1	1	ENSG00000165092.8_1:92554283:G:A	1:92554283:G:A	trans_eQTL	1:92554283:G:A	7.52509e-13	0.129772	ALDH1A1	1	1	trans_eQTL_trans_eQTL	rs34856868	rs34856868
ENSG00000111961.12_1:92554283:G:A	1:92554283:G:A	trans_eQTL	1:92554283:G:A	3.8926e-17	0.152091	SASH1	1	ENSG00000164403.10_1:92554283:G:A	1:92554283:G:A	trans_eQTL	1:92554283:G:A	9.59077e-15	-0.615146	SHROOM1	1	1	trans_eQTL_trans_eQTL	rs34856868	rs34856868
ENSG00000111961.12_1:92554283:G:A	1:92554283:G:A	trans_eQTL	1:92554283:G:A	3.8926e-17	0.152091	SASH1	1	ENSG00000151650.7_1:92554283:G:A	1:92554283:G:A	trans_eQTL	1:92554283:G:A	8.21296e-22	0.173133	VENTX	1	1	trans_eQTL_trans_eQTL	rs34856868	rs34856868
ENSG00000111961.12_1:92554283:G:A	1:92554283:G:A	trans_eQTL	1:92554283:G:A	3.8926e-17	0.152091	SASH1	1	ENSG00000198752.5_1:92554283:G:A	1:92554283:G:A	trans_eQTL	1:92554283:G:A	1.31676e-09	-0.109917	CDC42BPB	1	1	trans_eQTL_trans_eQTL	rs34856868	rs34856868
ENSG00000197948.6	5:140818156:TAC:T	eQTL	5:140818156:TAC:T	1.52526e-08	-0.160118	FCHSD1	8	ENSG00000146007.6	5:140758076:C:T	eQTL	5:140758076:C:T	0.000247844	-0.272447	ZMAT2	4	0.910001	eQTL_eQTL	rs72335471	rs60712207
ENSG00000185085.2	11:62419808:A:C	eQTL	11:62419808:A:C	0	0.811235	INTS5	1	ENSG00000214756.3	11:62447563:C:A	eQTL	11:62447563:C:A	7.78886e-31	0.268258	METTL12	1	0.986844	eQTL_eQTL	rs67909703	rs11231184
ENSG00000185085.2	11:62419808:A:C	eQTL	11:62419808:A:C	0	0.811235	INTS5	1	ENSG00000162194.8	11:62443130:G:A	eQTL	11:62443130:G:A	4.32374e-95	0.339375	C11orf48	1	0.999403	eQTL_eQTL	rs67909703	rs12364756
ENSG00000185085.2	11:62419808:A:C	eQTL	11:62419808:A:C	0	0.811235	INTS5	1	ENSG00000255432.1	11:62443130:G:A	eQTL	11:62443130:G:A	4.93754e-24	0.535278	RP11-831H9.11	1	0.999403	eQTL_eQTL	rs67909703	rs12364756
ENSG00000185085.2	11:62419808:A:C	eQTL	11:62419808:A:C	0	0.811235	INTS5	1	ENSG00000162194_11:62432445:62432603:clu6256	11:62426420:T:TG	splicing_eQTL	11:62426420:T:TG	7.62059e-09	NA	C11orf48	1	0.938524	eQTL_splicing_eQTL	rs67909703	rs199699050
ENSG00000185085.2	11:62419808:A:C	eQTL	11:62419808:A:C	0	0.811235	INTS5	1	ENSG00000255432_11:62432445:62432603:clu6256	11:62426420:T:TG	splicing_eQTL	11:62426420:T:TG	7.62059e-09	NA	RP11-831H9.11	1	0.938524	eQTL_splicing_eQTL	rs67909703	rs199699050
ENSG00000180340.5_7:50370254:C:T	7:50370254:C:T	trans_eQTL	7:50370254:C:T	3.21037e-09	-0.107307	FZD2	1	ENSG00000121064.8_7:50370254:C:T	7:50370254:C:T	trans_eQTL	7:50370254:C:T	1.78673e-08	-0.102098	SCPEP1	1	1	trans_eQTL_trans_eQTL	rs149007767	rs149007767
ENSG00000180340.5_7:50370254:C:T	7:50370254:C:T	trans_eQTL	7:50370254:C:T	3.21037e-09	-0.107307	FZD2	1	ENSG00000167536.9_7:50370254:C:T	7:50370254:C:T	trans_eQTL	7:50370254:C:T	6.48109e-11	-0.118321	DHRS13	1	1	trans_eQTL_trans_eQTL	rs149007767	rs149007767
ENSG00000180340.5_7:50370254:C:T	7:50370254:C:T	trans_eQTL	7:50370254:C:T	3.21037e-09	-0.107307	FZD2	1	ENSG00000133048.8_7:50370254:C:T	7:50370254:C:T	trans_eQTL	7:50370254:C:T	2.38047e-15	-0.143217	CHI3L1	1	1	trans_eQTL_trans_eQTL	rs149007767	rs149007767
ENSG00000180340.5_7:50370254:C:T	7:50370254:C:T	trans_eQTL	7:50370254:C:T	3.21037e-09	-0.107307	FZD2	1	ENSG00000090487.6_7:50370254:C:T	7:50370254:C:T	trans_eQTL	7:50370254:C:T	1.20835e-12	-0.128603	SPG21	1	1	trans_eQTL_trans_eQTL	rs149007767	rs149007767
ENSG00000180340.5_7:50370254:C:T	7:50370254:C:T	trans_eQTL	7:50370254:C:T	3.21037e-09	-0.107307	FZD2	1	ENSG00000158769.13_7:50370254:C:T	7:50370254:C:T	trans_eQTL	7:50370254:C:T	3.93509e-13	-0.131355	F11R	1	1	trans_eQTL_trans_eQTL	rs149007767	rs149007767
ENSG00000180340.5_7:50370254:C:T	7:50370254:C:T	trans_eQTL	7:50370254:C:T	3.21037e-09	-0.107307	FZD2	1	ENSG00000104918.4_7:50370254:C:T	7:50370254:C:T	trans_eQTL	7:50370254:C:T	1.29696e-13	-0.134022	RETN	1	1	trans_eQTL_trans_eQTL	rs149007767	rs149007767
ENSG00000180340.5_7:50370254:C:T	7:50370254:C:T	trans_eQTL	7:50370254:C:T	3.21037e-09	-0.107307	FZD2	1	ENSG00000110400.6_7:50370254:C:T	7:50370254:C:T	trans_eQTL	7:50370254:C:T	6.69104e-18	-0.155733	PVRL1	1	1	trans_eQTL_trans_eQTL	rs149007767	rs149007767
ENSG00000180340.5_7:50370254:C:T	7:50370254:C:T	trans_eQTL	7:50370254:C:T	3.21037e-09	-0.107307	FZD2	1	ENSG00000204472.8_7:50370254:C:T	7:50370254:C:T	trans_eQTL	7:50370254:C:T	6.28176e-15	-0.14104	AIF1	1	1	trans_eQTL_trans_eQTL	rs149007767	rs149007767
ENSG00000180340.5_7:50370254:C:T	7:50370254:C:T	trans_eQTL	7:50370254:C:T	3.21037e-09	-0.107307	FZD2	1	ENSG00000121316.6_7:50370254:C:T	7:50370254:C:T	trans_eQTL	7:50370254:C:T	1.60228e-11	-0.122027	PLBD1	1	1	trans_eQTL_trans_eQTL	rs149007767	rs149007767
ENSG00000180340.5_7:50370254:C:T	7:50370254:C:T	trans_eQTL	7:50370254:C:T	3.21037e-09	-0.107307	FZD2	1	ENSG00000139318.7_7:50370254:C:T	7:50370254:C:T	trans_eQTL	7:50370254:C:T	3.17796e-09	-0.107337	DUSP6	1	1	trans_eQTL_trans_eQTL	rs149007767	rs149007767
ENSG00000180340.5_7:50370254:C:T	7:50370254:C:T	trans_eQTL	7:50370254:C:T	3.21037e-09	-0.107307	FZD2	1	ENSG00000149798.3_7:50370254:C:T	7:50370254:C:T	trans_eQTL	7:50370254:C:T	3.66751e-09	-0.106912	CDC42EP2	1	1	trans_eQTL_trans_eQTL	rs149007767	rs149007767
ENSG00000180340.5_7:50370254:C:T	7:50370254:C:T	trans_eQTL	7:50370254:C:T	3.21037e-09	-0.107307	FZD2	1	ENSG00000126759.8_7:50370254:C:T	7:50370254:C:T	trans_eQTL	7:50370254:C:T	1.57065e-11	-0.254559	CFP	1	1	trans_eQTL_trans_eQTL	rs149007767	rs149007767
ENSG00000180340.5_7:50370254:C:T	7:50370254:C:T	trans_eQTL	7:50370254:C:T	3.21037e-09	-0.107307	FZD2	1	ENSG00000125810.9_7:50370254:C:T	7:50370254:C:T	trans_eQTL	7:50370254:C:T	1.06566e-10	-0.116974	CD93	1	1	trans_eQTL_trans_eQTL	rs149007767	rs149007767
ENSG00000180340.5_7:50370254:C:T	7:50370254:C:T	trans_eQTL	7:50370254:C:T	3.21037e-09	-0.107307	FZD2	1	ENSG00000088827.8_7:50308811:G:C	7:50370254:C:T	trans_eQTL	7:50370254:C:T	2.72237e-06	-0.176988	SIGLEC1	2	1	trans_eQTL_trans_eQTL	rs149007767	rs149007767
ENSG00000180340.5_7:50370254:C:T	7:50370254:C:T	trans_eQTL	7:50370254:C:T	3.21037e-09	-0.107307	FZD2	1	ENSG00000213903.4_7:50370254:C:T	7:50370254:C:T	trans_eQTL	7:50370254:C:T	3.89469e-09	-0.106733	LTB4R	1	1	trans_eQTL_trans_eQTL	rs149007767	rs149007767
ENSG00000180340.5_7:50370254:C:T	7:50370254:C:T	trans_eQTL	7:50370254:C:T	3.21037e-09	-0.107307	FZD2	1	ENSG00000170458.9_7:50370254:C:T	7:50370254:C:T	trans_eQTL	7:50370254:C:T	2.22872e-14	-0.138148	CD14	1	1	trans_eQTL_trans_eQTL	rs149007767	rs149007767
ENSG00000180340.5_7:50370254:C:T	7:50370254:C:T	trans_eQTL	7:50370254:C:T	3.21037e-09	-0.107307	FZD2	1	ENSG00000105383.10_7:50370254:C:T	7:50370254:C:T	trans_eQTL	7:50370254:C:T	2.7205e-10	-0.114393	CD33	1	1	trans_eQTL_trans_eQTL	rs149007767	rs149007767
ENSG00000180340.5_7:50370254:C:T	7:50370254:C:T	trans_eQTL	7:50370254:C:T	3.21037e-09	-0.107307	FZD2	1	ENSG00000155254.8_7:50370254:C:T	7:50370254:C:T	trans_eQTL	7:50370254:C:T	1.07597e-13	-0.134466	MARVELD1	1	1	trans_eQTL_trans_eQTL	rs149007767	rs149007767
ENSG00000180340.5_7:50370254:C:T	7:50370254:C:T	trans_eQTL	7:50370254:C:T	3.21037e-09	-0.107307	FZD2	1	ENSG00000173083.10_7:50370254:C:T	7:50370254:C:T	trans_eQTL	7:50370254:C:T	3.54569e-16	-0.147392	HPSE	1	1	trans_eQTL_trans_eQTL	rs149007767	rs149007767
ENSG00000180340.5_7:50370254:C:T	7:50370254:C:T	trans_eQTL	7:50370254:C:T	3.21037e-09	-0.107307	FZD2	1	ENSG00000108984.9_7:50370254:C:T	7:50370254:C:T	trans_eQTL	7:50370254:C:T	1.32901e-08	-0.103014	MAP2K6	1	1	trans_eQTL_trans_eQTL	rs149007767	rs149007767
ENSG00000180340.5_7:50370254:C:T	7:50370254:C:T	trans_eQTL	7:50370254:C:T	3.21037e-09	-0.107307	FZD2	1	ENSG00000074660.11_7:50370254:C:T	7:50370254:C:T	trans_eQTL	7:50370254:C:T	1.5819e-15	-0.300107	SCARF1	1	1	trans_eQTL_trans_eQTL	rs149007767	rs149007767
ENSG00000180340.5_7:50370254:C:T	7:50370254:C:T	trans_eQTL	7:50370254:C:T	3.21037e-09	-0.107307	FZD2	1	ENSG00000140848.12_7:50370254:C:T	7:50370254:C:T	trans_eQTL	7:50370254:C:T	1.2188e-13	-0.13417	CPNE2	1	1	trans_eQTL_trans_eQTL	rs149007767	rs149007767
ENSG00000180340.5_7:50370254:C:T	7:50370254:C:T	trans_eQTL	7:50370254:C:T	3.21037e-09	-0.107307	FZD2	1	ENSG00000108100.13_7:50370254:C:T	7:50370254:C:T	trans_eQTL	7:50370254:C:T	9.50505e-16	-0.145245	CCNY	1	1	trans_eQTL_trans_eQTL	rs149007767	rs149007767
ENSG00000180340.5_7:50370254:C:T	7:50370254:C:T	trans_eQTL	7:50370254:C:T	3.21037e-09	-0.107307	FZD2	1	ENSG00000185811.12	7:50370254:C:T	eQTL	7:50370254:C:T	1.28399e-16	0.566927	IKZF1	2	1	trans_eQTL_eQTL	rs149007767	rs149007767
ENSG00000180340.5_7:50370254:C:T	7:50370254:C:T	trans_eQTL	7:50370254:C:T	3.21037e-09	-0.107307	FZD2	1	ENSG00000142687.13_7:50370254:C:T	7:50370254:C:T	trans_eQTL	7:50370254:C:T	4.8238e-19	-0.161015	KIAA0319L	1	1	trans_eQTL_trans_eQTL	rs149007767	rs149007767
ENSG00000180340.5_7:50370254:C:T	7:50370254:C:T	trans_eQTL	7:50370254:C:T	3.21037e-09	-0.107307	FZD2	1	ENSG00000135926.8_7:50370254:C:T	7:50370254:C:T	trans_eQTL	7:50370254:C:T	3.68487e-13	-0.131514	TMBIM1	1	1	trans_eQTL_trans_eQTL	rs149007767	rs149007767
ENSG00000180340.5_7:50370254:C:T	7:50370254:C:T	trans_eQTL	7:50370254:C:T	3.21037e-09	-0.107307	FZD2	1	ENSG00000124102.4_7:50370254:C:T	7:50370254:C:T	trans_eQTL	7:50370254:C:T	2.29778e-16	-0.148327	PI3	1	1	trans_eQTL_trans_eQTL	rs149007767	rs149007767
ENSG00000180340.5_7:50370254:C:T	7:50370254:C:T	trans_eQTL	7:50370254:C:T	3.21037e-09	-0.107307	FZD2	1	ENSG00000135378.3_7:50370254:C:T	7:50370254:C:T	trans_eQTL	7:50370254:C:T	2.9986e-15	0.142702	PRRG4	1	1	trans_eQTL_trans_eQTL	rs149007767	rs149007767
ENSG00000180340.5_7:50370254:C:T	7:50370254:C:T	trans_eQTL	7:50370254:C:T	3.21037e-09	-0.107307	FZD2	1	ENSG00000143570.13_7:50370254:C:T	7:50370254:C:T	trans_eQTL	7:50370254:C:T	8.40057e-09	-0.104419	SLC39A1	1	1	trans_eQTL_trans_eQTL	rs149007767	rs149007767
ENSG00000180340.5_7:50370254:C:T	7:50370254:C:T	trans_eQTL	7:50370254:C:T	3.21037e-09	-0.107307	FZD2	1	ENSG00000092051.12_7:50370254:C:T	7:50370254:C:T	trans_eQTL	7:50370254:C:T	2.86576e-11	-0.120498	JPH4	1	1	trans_eQTL_trans_eQTL	rs149007767	rs149007767
ENSG00000180340.5_7:50370254:C:T	7:50370254:C:T	trans_eQTL	7:50370254:C:T	3.21037e-09	-0.107307	FZD2	1	ENSG00000135912.6_7:50370254:C:T	7:50370254:C:T	trans_eQTL	7:50370254:C:T	3.2589e-10	-0.113889	TTLL4	1	1	trans_eQTL_trans_eQTL	rs149007767	rs149007767
ENSG00000180340.5_7:50370254:C:T	7:50370254:C:T	trans_eQTL	7:50370254:C:T	3.21037e-09	-0.107307	FZD2	1	ENSG00000133055.4_7:50370254:C:T	7:50370254:C:T	trans_eQTL	7:50370254:C:T	1.86302e-11	-0.121632	MYBPH	1	1	trans_eQTL_trans_eQTL	rs149007767	rs149007767
ENSG00000180340.5_7:50370254:C:T	7:50370254:C:T	trans_eQTL	7:50370254:C:T	3.21037e-09	-0.107307	FZD2	1	ENSG00000132514.9_7:50306810:C:G	7:50370254:C:T	trans_eQTL	7:50370254:C:T	8.00896e-06	-0.167193	CLEC10A	2	1	trans_eQTL_trans_eQTL	rs149007767	rs149007767
ENSG00000180340.5_7:50370254:C:T	7:50370254:C:T	trans_eQTL	7:50370254:C:T	3.21037e-09	-0.107307	FZD2	1	ENSG00000073008.10_7:50370254:C:T	7:50370254:C:T	trans_eQTL	7:50370254:C:T	1.31385e-09	-0.109924	PVR	1	1	trans_eQTL_trans_eQTL	rs149007767	rs149007767
ENSG00000180340.5_7:50370254:C:T	7:50370254:C:T	trans_eQTL	7:50370254:C:T	3.21037e-09	-0.107307	FZD2	1	ENSG00000133808.4_7:50370254:C:T	7:50370254:C:T	trans_eQTL	7:50370254:C:T	9.47695e-17	-0.150217	MICALCL	1	1	trans_eQTL_trans_eQTL	rs149007767	rs149007767
ENSG00000180340.5_7:50370254:C:T	7:50370254:C:T	trans_eQTL	7:50370254:C:T	3.21037e-09	-0.107307	FZD2	1	ENSG00000181982.13_7:50370254:C:T	7:50370254:C:T	trans_eQTL	7:50370254:C:T	9.38201e-14	-0.13479	CCDC149	1	1	trans_eQTL_trans_eQTL	rs149007767	rs149007767
ENSG00000180340.5_7:50370254:C:T	7:50370254:C:T	trans_eQTL	7:50370254:C:T	3.21037e-09	-0.107307	FZD2	1	ENSG00000160209.14_7:50370254:C:T	7:50370254:C:T	trans_eQTL	7:50370254:C:T	3.77581e-09	-0.106825	PDXK	1	1	trans_eQTL_trans_eQTL	rs149007767	rs149007767
ENSG00000180340.5_7:50370254:C:T	7:50370254:C:T	trans_eQTL	7:50370254:C:T	3.21037e-09	-0.107307	FZD2	1	ENSG00000111275.8_7:50370254:C:T	7:50370254:C:T	trans_eQTL	7:50370254:C:T	1.13664e-19	-0.163843	ALDH2	1	1	trans_eQTL_trans_eQTL	rs149007767	rs149007767
ENSG00000180340.5_7:50370254:C:T	7:50370254:C:T	trans_eQTL	7:50370254:C:T	3.21037e-09	-0.107307	FZD2	1	ENSG00000270149.1_7:50370254:C:T	7:50370254:C:T	trans_eQTL	7:50370254:C:T	7.60372e-14	-0.135287	F11R	1	1	trans_eQTL_trans_eQTL	rs149007767	rs149007767
ENSG00000180340.5_7:50370254:C:T	7:50370254:C:T	trans_eQTL	7:50370254:C:T	3.21037e-09	-0.107307	FZD2	1	ENSG00000118508.4_7:50370254:C:T	7:50370254:C:T	trans_eQTL	7:50370254:C:T	6.37258e-10	-0.111999	RAB32	1	1	trans_eQTL_trans_eQTL	rs149007767	rs149007767
ENSG00000180340.5_7:50370254:C:T	7:50370254:C:T	trans_eQTL	7:50370254:C:T	3.21037e-09	-0.107307	FZD2	1	ENSG00000030582.12_7:50370254:C:T	7:50370254:C:T	trans_eQTL	7:50370254:C:T	2.21693e-10	-0.114962	GRN	1	1	trans_eQTL_trans_eQTL	rs149007767	rs149007767
ENSG00000180340.5_7:50370254:C:T	7:50370254:C:T	trans_eQTL	7:50370254:C:T	3.21037e-09	-0.107307	FZD2	1	ENSG00000258227.2_7:50370254:C:T	7:50370254:C:T	trans_eQTL	7:50370254:C:T	1.88031e-19	-0.162864	CLEC5A	1	1	trans_eQTL_trans_eQTL	rs149007767	rs149007767
ENSG00000180340.5_7:50370254:C:T	7:50370254:C:T	trans_eQTL	7:50370254:C:T	3.21037e-09	-0.107307	FZD2	1	ENSG00000162711.12_7:50370254:C:T	7:50370254:C:T	trans_eQTL	7:50370254:C:T	7.34485e-11	-0.117983	NLRP3	1	1	trans_eQTL_trans_eQTL	rs149007767	rs149007767
ENSG00000180340.5_7:50370254:C:T	7:50370254:C:T	trans_eQTL	7:50370254:C:T	3.21037e-09	-0.107307	FZD2	1	ENSG00000049249.4_7:50370254:C:T	7:50370254:C:T	trans_eQTL	7:50370254:C:T	7.38014e-16	-0.145799	TNFRSF9	1	1	trans_eQTL_trans_eQTL	rs149007767	rs149007767
ENSG00000180340.5_7:50370254:C:T	7:50370254:C:T	trans_eQTL	7:50370254:C:T	3.21037e-09	-0.107307	FZD2	1	ENSG00000178726.6_7:50370254:C:T	7:50370254:C:T	trans_eQTL	7:50370254:C:T	1.67012e-14	-0.138813	THBD	1	1	trans_eQTL_trans_eQTL	rs149007767	rs149007767
ENSG00000180340.5_7:50370254:C:T	7:50370254:C:T	trans_eQTL	7:50370254:C:T	3.21037e-09	-0.107307	FZD2	1	ENSG00000145569.5_7:50370254:C:T	7:50370254:C:T	trans_eQTL	7:50370254:C:T	3.30477e-15	-0.142485	FAM105A	1	1	trans_eQTL_trans_eQTL	rs149007767	rs149007767
ENSG00000180340.5_7:50370254:C:T	7:50370254:C:T	trans_eQTL	7:50370254:C:T	3.21037e-09	-0.107307	FZD2	1	ENSG00000186047.9_7:50370254:C:T	7:50370254:C:T	trans_eQTL	7:50370254:C:T	1.0191e-21	-0.172737	DLEU7	1	1	trans_eQTL_trans_eQTL	rs149007767	rs149007767
ENSG00000180340.5_7:50370254:C:T	7:50370254:C:T	trans_eQTL	7:50370254:C:T	3.21037e-09	-0.107307	FZD2	1	ENSG00000211445.7_7:50370254:C:T	7:50370254:C:T	trans_eQTL	7:50370254:C:T	1.34575e-22	-0.176414	GPX3	1	1	trans_eQTL_trans_eQTL	rs149007767	rs149007767
ENSG00000180340.5_7:50370254:C:T	7:50370254:C:T	trans_eQTL	7:50370254:C:T	3.21037e-09	-0.107307	FZD2	1	ENSG00000224307.1_7:50370254:C:T	7:50370254:C:T	trans_eQTL	7:50370254:C:T	2.01343e-10	-0.115228	RP11-344B5.2	1	1	trans_eQTL_trans_eQTL	rs149007767	rs149007767
ENSG00000180340.5_7:50370254:C:T	7:50370254:C:T	trans_eQTL	7:50370254:C:T	3.21037e-09	-0.107307	FZD2	1	ENSG00000105948.9_7:50370254:C:T	7:50370254:C:T	trans_eQTL	7:50370254:C:T	4.56611e-08	0.0991383	TTC26	1	1	trans_eQTL_trans_eQTL	rs149007767	rs149007767
ENSG00000180340.5_7:50370254:C:T	7:50370254:C:T	trans_eQTL	7:50370254:C:T	3.21037e-09	-0.107307	FZD2	1	ENSG00000133816.9_7:50370254:C:T	7:50370254:C:T	trans_eQTL	7:50370254:C:T	2.8738e-27	-0.194731	MICAL2	1	1	trans_eQTL_trans_eQTL	rs149007767	rs149007767
ENSG00000180340.5_7:50370254:C:T	7:50370254:C:T	trans_eQTL	7:50370254:C:T	3.21037e-09	-0.107307	FZD2	1	ENSG00000167105.3_7:50370254:C:T	7:50370254:C:T	trans_eQTL	7:50370254:C:T	1.29533e-13	-0.134025	TMEM92	1	1	trans_eQTL_trans_eQTL	rs149007767	rs149007767
ENSG00000180340.5_7:50370254:C:T	7:50370254:C:T	trans_eQTL	7:50370254:C:T	3.21037e-09	-0.107307	FZD2	1	ENSG00000183019.3_7:50370254:C:T	7:50370254:C:T	trans_eQTL	7:50370254:C:T	6.14794e-27	-0.193496	C19orf59	1	1	trans_eQTL_trans_eQTL	rs149007767	rs149007767
ENSG00000180340.5_7:50370254:C:T	7:50370254:C:T	trans_eQTL	7:50370254:C:T	3.21037e-09	-0.107307	FZD2	1	ENSG00000090659.13_7:50370254:C:T	7:50370254:C:T	trans_eQTL	7:50370254:C:T	5.87902e-13	-0.130377	CD209	1	1	trans_eQTL_trans_eQTL	rs149007767	rs149007767
ENSG00000180340.5_7:50370254:C:T	7:50370254:C:T	trans_eQTL	7:50370254:C:T	3.21037e-09	-0.107307	FZD2	1	ENSG00000160746.8_7:50370254:C:T	7:50370254:C:T	trans_eQTL	7:50370254:C:T	6.53659e-10	-0.111927	ANO10	1	1	trans_eQTL_trans_eQTL	rs149007767	rs149007767
ENSG00000180340.5_7:50370254:C:T	7:50370254:C:T	trans_eQTL	7:50370254:C:T	3.21037e-09	-0.107307	FZD2	1	ENSG00000251442.1_7:50370254:C:T	7:50370254:C:T	trans_eQTL	7:50370254:C:T	1.26007e-16	-0.312068	RP11-792D21.2	1	1	trans_eQTL_trans_eQTL	rs149007767	rs149007767
ENSG00000180340.5_7:50370254:C:T	7:50370254:C:T	trans_eQTL	7:50370254:C:T	3.21037e-09	-0.107307	FZD2	1	ENSG00000129493.10_7:50370254:C:T	7:50370254:C:T	trans_eQTL	7:50370254:C:T	1.50344e-09	0.109533	HEATR5A	1	1	trans_eQTL_trans_eQTL	rs149007767	rs149007767
ENSG00000180340.5_7:50370254:C:T	7:50370254:C:T	trans_eQTL	7:50370254:C:T	3.21037e-09	-0.107307	FZD2	1	ENSG00000131873.5_7:50370254:C:T	7:50370254:C:T	trans_eQTL	7:50370254:C:T	4.83449e-13	-0.130854	CHSY1	1	1	trans_eQTL_trans_eQTL	rs149007767	rs149007767
ENSG00000180340.5_7:50370254:C:T	7:50370254:C:T	trans_eQTL	7:50370254:C:T	3.21037e-09	-0.107307	FZD2	1	ENSG00000113749.5_7:50370254:C:T	7:50370254:C:T	trans_eQTL	7:50370254:C:T	9.14905e-16	-0.145329	HRH2	1	1	trans_eQTL_trans_eQTL	rs149007767	rs149007767
ENSG00000180340.5_7:50370254:C:T	7:50370254:C:T	trans_eQTL	7:50370254:C:T	3.21037e-09	-0.107307	FZD2	1	ENSG00000182389.14_7:50370254:C:T	7:50370254:C:T	trans_eQTL	7:50370254:C:T	7.14901e-20	-0.16474	CACNB4	1	1	trans_eQTL_trans_eQTL	rs149007767	rs149007767
ENSG00000180340.5_7:50370254:C:T	7:50370254:C:T	trans_eQTL	7:50370254:C:T	3.21037e-09	-0.107307	FZD2	1	ENSG00000106070.13	7:50370254:C:T	eQTL	7:50370254:C:T	1.44875e-06	-0.0434124	GRB10	4	1	trans_eQTL_eQTL	rs149007767	rs149007767
ENSG00000180340.5_7:50370254:C:T	7:50370254:C:T	trans_eQTL	7:50370254:C:T	3.21037e-09	-0.107307	FZD2	1	ENSG00000173221.9_7:50370254:C:T	7:50370254:C:T	trans_eQTL	7:50370254:C:T	1.39675e-18	-0.158901	GLRX	1	1	trans_eQTL_trans_eQTL	rs149007767	rs149007767
ENSG00000166664.9	15:31473306:T:C	eQTL	15:31473306:T:C	2.97333e-08	-0.0322605	CHRFAM7A	2	ENSG00000186399.8	15:31473306:T:C	eQTL	15:31473306:T:C	4.28677e-08	-0.117471	GOLGA8R	5	1	eQTL_eQTL	rs535916688	rs535916688
ENSG00000182446_17:79526442:79532531:clu12878	17:79538841:A:T	splicing_eQTL	17:79538841:A:T	3.98169e-33	NA	NPLOC4	1	ENSG00000185527.7	17:79538841:A:T	eQTL	17:79538841:A:T	4.82667e-10	-0.0623021	PDE6G	2	1	splicing_eQTL_eQTL	rs9911460	rs9911460
ENSG00000182446_17:79526442:79532531:clu12878	17:79538841:A:T	splicing_eQTL	17:79538841:A:T	3.98169e-33	NA	NPLOC4	1	ENSG00000182446.9	17:79538841:A:T	eQTL	17:79538841:A:T	3.70915e-06	-0.0821725	NPLOC4	6	1	splicing_eQTL_eQTL	rs9911460	rs9911460
ENSG00000246363.2_19:33754548:C:T	19:33754548:C:T	trans_eQTL	19:33754548:C:T	3.62122e-19	-0.16158	RP11-13A1.1	1	ENSG00000179348.7_19:33754548:C:T	19:33754548:C:T	trans_eQTL	19:33754548:C:T	6.60883e-22	-0.17353	GATA2	1	1	trans_eQTL_trans_eQTL	rs78744187	rs78744187
ENSG00000246363.2_19:33754548:C:T	19:33754548:C:T	trans_eQTL	19:33754548:C:T	3.62122e-19	-0.16158	RP11-13A1.1	1	ENSG00000158715.5_19:33754548:C:T	19:33754548:C:T	trans_eQTL	19:33754548:C:T	1.15394e-14	-0.139659	SLC45A3	1	1	trans_eQTL_trans_eQTL	rs78744187	rs78744187
ENSG00000246363.2_19:33754548:C:T	19:33754548:C:T	trans_eQTL	19:33754548:C:T	3.62122e-19	-0.16158	RP11-13A1.1	1	ENSG00000134489.6_19:33754548:C:T	19:33754548:C:T	trans_eQTL	19:33754548:C:T	1.9594e-09	-0.108761	HRH4	1	1	trans_eQTL_trans_eQTL	rs78744187	rs78744187
ENSG00000246363.2_19:33754548:C:T	19:33754548:C:T	trans_eQTL	19:33754548:C:T	3.62122e-19	-0.16158	RP11-13A1.1	1	ENSG00000159307.14_19:33759240:C:T	19:33759240:C:T	trans_eQTL	19:33759240:C:T	1.43094e-11	-0.122322	SCUBE1	1	0.928756	trans_eQTL_trans_eQTL	rs78744187	rs958483
ENSG00000246363.2_19:33754548:C:T	19:33754548:C:T	trans_eQTL	19:33754548:C:T	3.62122e-19	-0.16158	RP11-13A1.1	1	ENSG00000131126.14_19:33754548:C:T	19:33754548:C:T	trans_eQTL	19:33754548:C:T	5.18293e-10	-0.112585	TEX101	1	1	trans_eQTL_trans_eQTL	rs78744187	rs78744187
ENSG00000246363.2_19:33754548:C:T	19:33754548:C:T	trans_eQTL	19:33754548:C:T	3.62122e-19	-0.16158	RP11-13A1.1	1	ENSG00000005108.11_19:33754548:C:T	19:33754548:C:T	trans_eQTL	19:33754548:C:T	3.08259e-11	-0.120305	THSD7A	1	1	trans_eQTL_trans_eQTL	rs78744187	rs78744187
ENSG00000246363.2_19:33754548:C:T	19:33754548:C:T	trans_eQTL	19:33754548:C:T	3.62122e-19	-0.16158	RP11-13A1.1	1	ENSG00000131016.12_19:33754548:C:T	19:33754548:C:T	trans_eQTL	19:33754548:C:T	1.09172e-22	-0.435385	AKAP12	1	1	trans_eQTL_trans_eQTL	rs78744187	rs78744187
ENSG00000246363.2_19:33754548:C:T	19:33754548:C:T	trans_eQTL	19:33754548:C:T	3.62122e-19	-0.16158	RP11-13A1.1	1	ENSG00000133101.5_19:33754548:C:T	19:33754548:C:T	trans_eQTL	19:33754548:C:T	3.04232e-11	-0.12034	CCNA1	1	1	trans_eQTL_trans_eQTL	rs78744187	rs78744187
ENSG00000246363.2_19:33754548:C:T	19:33754548:C:T	trans_eQTL	19:33754548:C:T	3.62122e-19	-0.16158	RP11-13A1.1	1	ENSG00000163751.3_19:33754548:C:T	19:33754548:C:T	trans_eQTL	19:33754548:C:T	3.83787e-12	-0.125705	CPA3	1	1	trans_eQTL_trans_eQTL	rs78744187	rs78744187
ENSG00000246363.2_19:33754548:C:T	19:33754548:C:T	trans_eQTL	19:33754548:C:T	3.62122e-19	-0.16158	RP11-13A1.1	1	OID01241_ENSG00000157404_19:33754548:C:T	19:33754548:C:T	trans_pQTL	19:33754548:C:T	2.0017e-09	0.108734	KIT	2	1	trans_eQTL_trans_pQTL	rs78744187	rs78744187
ENSG00000246363.2_19:33754548:C:T	19:33754548:C:T	trans_eQTL	19:33754548:C:T	3.62122e-19	-0.16158	RP11-13A1.1	1	ENSG00000198400.7_19:33754548:C:T	19:33754548:C:T	trans_eQTL	19:33754548:C:T	6.95531e-17	-0.150871	NTRK1	1	1	trans_eQTL_trans_eQTL	rs78744187	rs78744187
ENSG00000160179_21:43708147:43708321:clu26261	21:43708018:C:T	splicing_eQTL	21:43708018:C:T	1.23542e-10	NA	ABCG1	1	ENSG00000160179.14	21:43716554:G:A	eQTL	21:43716554:G:A	2.5738e-25	0.762176	ABCG1	1	0.96146	splicing_eQTL_eQTL	rs56140811	rs56337741
ENSG00000248592.3	3:53058960:C:T	eQTL	3:53058960:C:T	3.34228e-05	-0.196312	TMEM110-MUSTN1	7	ENSG00000243696.4	3:52881096:T:A	eQTL	3:52881096:T:A	9.29937e-05	0.190192	RP5-966M1.6	8	0.904264	eQTL_eQTL	rs2581780	rs2001735
ENSG00000163521.11	2:219820626:TGGG:T	eQTL	2:219820626:TGGG:T	1.35128e-05	0.05563	GLB1L	4	ENSG00000127837.5	2:219820626:TGGG:T	eQTL	2:219820626:TGGG:T	0.00027903	0.126783	AAMP	3	1	eQTL_eQTL	rs10588024	rs10588024
ENSG00000196199.9	13:20386821:A:G	eQTL	13:20386821:A:G	5.25059e-115	1.34163	MPHOSPH8	1	ENSG00000132950.14	13:20411356:A:G	eQTL	13:20411356:A:G	4.40605e-10	-0.473376	ZMYM5	3	0.943928	eQTL_eQTL	rs67786812	rs7988231
OID01414_ENSG00000175189	12:57789359:G:A	pQTL	12:57789359:G:A	6.90528e-130	-0.55167	INHBC	1	ENSG00000258830.1	12:57771153:C:A	eQTL	12:57771153:C:A	2.27409e-05	0.202931	RP11-123K3.4	4	0.972568	pQTL_eQTL	rs68147365	rs4760278
ENSG00000227184.3	8:144941832:C:T	eQTL	8:144941832:C:T	7.17186e-08	0.0964739	EPPK1	13	ENSG00000104518.6	8:144941832:C:T	eQTL	8:144941832:C:T	8.05007e-08	0.692451	GSDMD	6	1	eQTL_eQTL	rs143485250	rs143485250
ENSG00000064933.12	2:190607280:A:AT	eQTL	2:190607280:A:AT	1.25229e-54	0.212047	PMS1	1	ENSG00000128699.9	2:190697339:G:C	eQTL	2:190697339:G:C	2.59338e-12	0.25862	ORMDL1	2	0.977135	eQTL_eQTL	rs142651739;rs189584656	rs5743077
ENSG00000064225.8	3:97905032:G:A	eQTL	3:97905032:G:A	9.69848e-05	-0.0293473	ST3GAL6	3	ENSG00000080200.5	3:97926696:C:CTATTAATCTTGTCA	eQTL	3:97926696:C:CTATTAATCTTGTCA	1.01403e-10	-0.059511	CRYBG3	2	0.915833	eQTL_eQTL	rs13089648	rs369847366
ENSG00000183439.5	4:165898682:C:T	eQTL	4:165898682:C:T	6.66076e-27	-0.0981566	TRIM61	2	ENSG00000250486.2	4:165898682:C:T	eQTL	4:165898682:C:T	1.33631e-14	-0.0407192	FAM218A	2	1	eQTL_eQTL	rs74651789	rs74651789
ENSG00000076662.5	19:10449392:A:G	eQTL	19:10449392:A:G	2.03363e-114	-13.7839	ICAM3	1	ENSG00000220201.3	19:10449392:A:G	eQTL	19:10449392:A:G	2.00107e-07	-0.0507479	ZGLP1	7	1	eQTL_eQTL	rs2304240	rs2304240
ENSG00000076662.5	19:10449392:A:G	eQTL	19:10449392:A:G	2.03363e-114	-13.7839	ICAM3	1	ENSG00000267673.2	19:10449392:A:G	eQTL	19:10449392:A:G	1.3472e-09	-0.0971045	FDX1L	4	1	eQTL_eQTL	rs2304240	rs2304240
ENSG00000076662.5	19:10449392:A:G	eQTL	19:10449392:A:G	2.03363e-114	-13.7839	ICAM3	1	ENSG00000065989.11	19:10448020:A:G	eQTL	19:10448020:A:G	8.78188e-07	-0.132157	PDE4A	9	0.998646	eQTL_eQTL	rs2304240	rs7408233
ENSG00000121775.13	1:32065067:AAGAG:AAG	eQTL	1:32065067:AAGAG:AAG	1.968e-05	-0.0466626	TMEM39B	2	ENSG00000162517.8	1:32093167:G:C	eQTL	1:32093167:G:C	2.49437e-39	0.150819	PEF1	1	0.932396	eQTL_eQTL	rs577770239;rs556450112	rs871634
ENSG00000262621.2	16:3509647:T:C	eQTL	16:3509647:T:C	6.82652e-09	0.258921	NAA60	3	ENSG00000122390.13	16:3511984:A:G	eQTL	16:3511984:A:G	1.11388e-10	0.202119	NAA60	3	0.983049	eQTL_eQTL	rs3810809	rs7203586
ENSG00000113140.6_3:56849749:T:C	3:56849749:T:C	trans_eQTL	3:56849749:T:C	1.1789e-56	0.282422	SPARC	1	ENSG00000050393.7_3:56849749:T:C	3:56849749:T:C	trans_eQTL	3:56849749:T:C	6.29867e-44	0.248692	MCUR1	1	1	trans_eQTL_trans_eQTL	rs1354034	rs1354034
ENSG00000113140.6_3:56849749:T:C	3:56849749:T:C	trans_eQTL	3:56849749:T:C	1.1789e-56	0.282422	SPARC	1	ENSG00000124145.5_3:56849749:T:C	3:56849749:T:C	trans_eQTL	3:56849749:T:C	1.08366e-34	0.220562	SDC4	1	1	trans_eQTL_trans_eQTL	rs1354034	rs1354034
ENSG00000113140.6_3:56849749:T:C	3:56849749:T:C	trans_eQTL	3:56849749:T:C	1.1789e-56	0.282422	SPARC	1	ENSG00000197415.7_3:56849749:T:C	3:56849749:T:C	trans_eQTL	3:56849749:T:C	1.30625e-41	0.359644	VEPH1	1	1	trans_eQTL_trans_eQTL	rs1354034	rs1354034
ENSG00000113140.6_3:56849749:T:C	3:56849749:T:C	trans_eQTL	3:56849749:T:C	1.1789e-56	0.282422	SPARC	1	ENSG00000142949.12_3:56849749:T:C	3:56849749:T:C	trans_eQTL	3:56849749:T:C	1.13851e-25	0.188675	PTPRF	1	1	trans_eQTL_trans_eQTL	rs1354034	rs1354034
ENSG00000113140.6_3:56849749:T:C	3:56849749:T:C	trans_eQTL	3:56849749:T:C	1.1789e-56	0.282422	SPARC	1	ENSG00000119862.8_3:56849749:T:C	3:56849749:T:C	trans_eQTL	3:56849749:T:C	4.67552e-14	0.136428	LGALSL	1	1	trans_eQTL_trans_eQTL	rs1354034	rs1354034
ENSG00000113140.6_3:56849749:T:C	3:56849749:T:C	trans_eQTL	3:56849749:T:C	1.1789e-56	0.282422	SPARC	1	ENSG00000140416.15_3:56849749:T:C	3:56849749:T:C	trans_eQTL	3:56849749:T:C	4.91612e-36	0.331683	TPM1	1	1	trans_eQTL_trans_eQTL	rs1354034	rs1354034
ENSG00000113140.6_3:56849749:T:C	3:56849749:T:C	trans_eQTL	3:56849749:T:C	1.1789e-56	0.282422	SPARC	1	ENSG00000129355.6_3:56849749:T:C	3:56849749:T:C	trans_eQTL	3:56849749:T:C	1.22467e-09	0.110127	CDKN2D	1	1	trans_eQTL_trans_eQTL	rs1354034	rs1354034
ENSG00000113140.6_3:56849749:T:C	3:56849749:T:C	trans_eQTL	3:56849749:T:C	1.1789e-56	0.282422	SPARC	1	ENSG00000166091.15_3:56849749:T:C	3:56849749:T:C	trans_eQTL	3:56849749:T:C	5.05367e-115	0.59895	CMTM5	1	1	trans_eQTL_trans_eQTL	rs1354034	rs1354034
ENSG00000113140.6_3:56849749:T:C	3:56849749:T:C	trans_eQTL	3:56849749:T:C	1.1789e-56	0.282422	SPARC	1	ENSG00000147650.7_3:56849749:T:C	3:56849749:T:C	trans_eQTL	3:56849749:T:C	3.8959e-17	0.152089	LRP12	1	1	trans_eQTL_trans_eQTL	rs1354034	rs1354034
ENSG00000113140.6_3:56849749:T:C	3:56849749:T:C	trans_eQTL	3:56849749:T:C	1.1789e-56	0.282422	SPARC	1	ENSG00000204614.4_3:56849749:T:C	3:56849749:T:C	trans_eQTL	3:56849749:T:C	5.96349e-18	0.155968	TRIM40	1	1	trans_eQTL_trans_eQTL	rs1354034	rs1354034
ENSG00000113140.6_3:56849749:T:C	3:56849749:T:C	trans_eQTL	3:56849749:T:C	1.1789e-56	0.282422	SPARC	1	ENSG00000164181.9_3:56849749:T:C	3:56849749:T:C	trans_eQTL	3:56849749:T:C	1.26844e-48	0.261716	ELOVL7	1	1	trans_eQTL_trans_eQTL	rs1354034	rs1354034
ENSG00000113140.6_3:56849749:T:C	3:56849749:T:C	trans_eQTL	3:56849749:T:C	1.1789e-56	0.282422	SPARC	1	ENSG00000022267.12_3:56849749:T:C	3:56849749:T:C	trans_eQTL	3:56849749:T:C	2.10619e-45	0.252867	FHL1	1	1	trans_eQTL_trans_eQTL	rs1354034	rs1354034
ENSG00000113140.6_3:56849749:T:C	3:56849749:T:C	trans_eQTL	3:56849749:T:C	1.1789e-56	0.282422	SPARC	1	ENSG00000127831.6_3:56849749:T:C	3:56849749:T:C	trans_eQTL	3:56849749:T:C	2.32415e-26	0.191315	VIL1	1	1	trans_eQTL_trans_eQTL	rs1354034	rs1354034
ENSG00000113140.6_3:56849749:T:C	3:56849749:T:C	trans_eQTL	3:56849749:T:C	1.1789e-56	0.282422	SPARC	1	ENSG00000204420.4_3:56849749:T:C	3:56849749:T:C	trans_eQTL	3:56849749:T:C	5.4775e-87	0.517526	C6orf25	1	1	trans_eQTL_trans_eQTL	rs1354034	rs1354034
ENSG00000113140.6_3:56849749:T:C	3:56849749:T:C	trans_eQTL	3:56849749:T:C	1.1789e-56	0.282422	SPARC	1	ENSG00000198753.7_3:56849749:T:C	3:56849749:T:C	trans_eQTL	3:56849749:T:C	4.98684e-95	0.535485	PLXNB3	1	1	trans_eQTL_trans_eQTL	rs1354034	rs1354034
ENSG00000113140.6_3:56849749:T:C	3:56849749:T:C	trans_eQTL	3:56849749:T:C	1.1789e-56	0.282422	SPARC	1	ENSG00000108846.11_3:56849749:T:C	3:56849749:T:C	trans_eQTL	3:56849749:T:C	4.19151e-21	0.17012	ABCC3	1	1	trans_eQTL_trans_eQTL	rs1354034	rs1354034
ENSG00000113140.6_3:56849749:T:C	3:56849749:T:C	trans_eQTL	3:56849749:T:C	1.1789e-56	0.282422	SPARC	1	ENSG00000264968.1_3:56849749:T:C	3:56849749:T:C	trans_eQTL	3:56849749:T:C	2.06085e-20	0.167121	RP11-387H17.4	1	1	trans_eQTL_trans_eQTL	rs1354034	rs1354034
ENSG00000113140.6_3:56849749:T:C	3:56849749:T:C	trans_eQTL	3:56849749:T:C	1.1789e-56	0.282422	SPARC	1	ENSG00000148834.8_3:56849749:T:C	3:56849749:T:C	trans_eQTL	3:56849749:T:C	3.8502e-09	0.106767	GSTO1	1	1	trans_eQTL_trans_eQTL	rs1354034	rs1354034
ENSG00000113140.6_3:56849749:T:C	3:56849749:T:C	trans_eQTL	3:56849749:T:C	1.1789e-56	0.282422	SPARC	1	ENSG00000014216.11_3:56849749:T:C	3:56849749:T:C	trans_eQTL	3:56849749:T:C	6.70752e-09	0.105102	CAPN1	1	1	trans_eQTL_trans_eQTL	rs1354034	rs1354034
ENSG00000113140.6_3:56849749:T:C	3:56849749:T:C	trans_eQTL	3:56849749:T:C	1.1789e-56	0.282422	SPARC	1	ENSG00000183785.10_3:56849749:T:C	3:56849749:T:C	trans_eQTL	3:56849749:T:C	8.46263e-75	0.485978	TUBA8	1	1	trans_eQTL_trans_eQTL	rs1354034	rs1354034
ENSG00000113140.6_3:56849749:T:C	3:56849749:T:C	trans_eQTL	3:56849749:T:C	1.1789e-56	0.282422	SPARC	1	ENSG00000127252.4_3:56849749:T:C	3:56849749:T:C	trans_eQTL	3:56849749:T:C	3.19276e-25	0.186941	HRASLS	1	1	trans_eQTL_trans_eQTL	rs1354034	rs1354034
ENSG00000113140.6_3:56849749:T:C	3:56849749:T:C	trans_eQTL	3:56849749:T:C	1.1789e-56	0.282422	SPARC	1	ENSG00000162614.14_3:56849749:T:C	3:56849749:T:C	trans_eQTL	3:56849749:T:C	5.89321e-23	0.17789	NEXN	1	1	trans_eQTL_trans_eQTL	rs1354034	rs1354034
ENSG00000113140.6_3:56849749:T:C	3:56849749:T:C	trans_eQTL	3:56849749:T:C	1.1789e-56	0.282422	SPARC	1	ENSG00000128245.10_3:56849749:T:C	3:56849749:T:C	trans_eQTL	3:56849749:T:C	2.12634e-12	0.127194	YWHAH	1	1	trans_eQTL_trans_eQTL	rs1354034	rs1354034
ENSG00000113140.6_3:56849749:T:C	3:56849749:T:C	trans_eQTL	3:56849749:T:C	1.1789e-56	0.282422	SPARC	1	ENSG00000123091.4_3:56849749:T:C	3:56849749:T:C	trans_eQTL	3:56849749:T:C	7.41025e-38	0.230629	RNF11	1	1	trans_eQTL_trans_eQTL	rs1354034	rs1354034
ENSG00000113140.6_3:56849749:T:C	3:56849749:T:C	trans_eQTL	3:56849749:T:C	1.1789e-56	0.282422	SPARC	1	ENSG00000117400.10_3:56849749:T:C	3:56849749:T:C	trans_eQTL	3:56849749:T:C	1.91163e-27	0.19539	MPL	1	1	trans_eQTL_trans_eQTL	rs1354034	rs1354034
ENSG00000113140.6_3:56849749:T:C	3:56849749:T:C	trans_eQTL	3:56849749:T:C	1.1789e-56	0.282422	SPARC	1	ENSG00000115457.5_3:56849749:T:C	3:56849749:T:C	trans_eQTL	3:56849749:T:C	2.83033e-16	0.147878	IGFBP2	1	1	trans_eQTL_trans_eQTL	rs1354034	rs1354034
ENSG00000113140.6_3:56849749:T:C	3:56849749:T:C	trans_eQTL	3:56849749:T:C	1.1789e-56	0.282422	SPARC	1	ENSG00000187109.9_3:56849749:T:C	3:56849749:T:C	trans_eQTL	3:56849749:T:C	2.29103e-09	0.108303	NAP1L1	1	1	trans_eQTL_trans_eQTL	rs1354034	rs1354034
ENSG00000113140.6_3:56849749:T:C	3:56849749:T:C	trans_eQTL	3:56849749:T:C	1.1789e-56	0.282422	SPARC	1	ENSG00000184702.13_3:56849749:T:C	3:56849749:T:C	trans_eQTL	3:56849749:T:C	7.9753e-64	0.449736	SEPT5	1	1	trans_eQTL_trans_eQTL	rs1354034	rs1354034
ENSG00000113140.6_3:56849749:T:C	3:56849749:T:C	trans_eQTL	3:56849749:T:C	1.1789e-56	0.282422	SPARC	1	ENSG00000130201.3_3:56849749:T:C	3:56849749:T:C	trans_eQTL	3:56849749:T:C	3.65712e-12	0.125827	EXOC3L2	1	1	trans_eQTL_trans_eQTL	rs1354034	rs1354034
ENSG00000113140.6_3:56849749:T:C	3:56849749:T:C	trans_eQTL	3:56849749:T:C	1.1789e-56	0.282422	SPARC	1	ENSG00000184113.8_3:56849749:T:C	3:56849749:T:C	trans_eQTL	3:56849749:T:C	1.25319e-13	0.134104	CLDN5	1	1	trans_eQTL_trans_eQTL	rs1354034	rs1354034
ENSG00000113140.6_3:56849749:T:C	3:56849749:T:C	trans_eQTL	3:56849749:T:C	1.1789e-56	0.282422	SPARC	1	ENSG00000041353.5_3:56849749:T:C	3:56849749:T:C	trans_eQTL	3:56849749:T:C	9.47865e-37	0.227164	RAB27B	1	1	trans_eQTL_trans_eQTL	rs1354034	rs1354034
ENSG00000113140.6_3:56849749:T:C	3:56849749:T:C	trans_eQTL	3:56849749:T:C	1.1789e-56	0.282422	SPARC	1	ENSG00000149357.5_3:56849749:T:C	3:56849749:T:C	trans_eQTL	3:56849749:T:C	6.01545e-12	0.12456	LAMTOR1	1	1	trans_eQTL_trans_eQTL	rs1354034	rs1354034
ENSG00000113140.6_3:56849749:T:C	3:56849749:T:C	trans_eQTL	3:56849749:T:C	1.1789e-56	0.282422	SPARC	1	ENSG00000248516.1_3:56849749:T:C	3:56849749:T:C	trans_eQTL	3:56849749:T:C	2.85442e-12	0.126453	RP11-265O12.1	1	1	trans_eQTL_trans_eQTL	rs1354034	rs1354034
ENSG00000113140.6_3:56849749:T:C	3:56849749:T:C	trans_eQTL	3:56849749:T:C	1.1789e-56	0.282422	SPARC	1	ENSG00000119280.12_3:56849749:T:C	3:56849749:T:C	trans_eQTL	3:56849749:T:C	4.57191e-40	0.237381	C1orf198	1	1	trans_eQTL_trans_eQTL	rs1354034	rs1354034
ENSG00000113140.6_3:56849749:T:C	3:56849749:T:C	trans_eQTL	3:56849749:T:C	1.1789e-56	0.282422	SPARC	1	ENSG00000253819.1_3:56849749:T:C	3:56849749:T:C	trans_eQTL	3:56849749:T:C	1.07154e-14	0.139828	RP11-973F15.1	1	1	trans_eQTL_trans_eQTL	rs1354034	rs1354034
ENSG00000113140.6_3:56849749:T:C	3:56849749:T:C	trans_eQTL	3:56849749:T:C	1.1789e-56	0.282422	SPARC	1	ENSG00000158352.11_3:56849749:T:C	3:56849749:T:C	trans_eQTL	3:56849749:T:C	2.9254e-17	0.152688	SHROOM4	1	1	trans_eQTL_trans_eQTL	rs1354034	rs1354034
ENSG00000113140.6_3:56849749:T:C	3:56849749:T:C	trans_eQTL	3:56849749:T:C	1.1789e-56	0.282422	SPARC	1	ENSG00000071051.9_3:56849749:T:C	3:56849749:T:C	trans_eQTL	3:56849749:T:C	1.3772e-17	0.154251	NCK2	1	1	trans_eQTL_trans_eQTL	rs1354034	rs1354034
ENSG00000113140.6_3:56849749:T:C	3:56849749:T:C	trans_eQTL	3:56849749:T:C	1.1789e-56	0.282422	SPARC	1	ENSG00000165309.9_3:56849749:T:C	3:56849749:T:C	trans_eQTL	3:56849749:T:C	2.0764e-18	0.158105	ARMC3	1	1	trans_eQTL_trans_eQTL	rs1354034	rs1354034
ENSG00000113140.6_3:56849749:T:C	3:56849749:T:C	trans_eQTL	3:56849749:T:C	1.1789e-56	0.282422	SPARC	1	ENSG00000054356.9_3:56849749:T:C	3:56849749:T:C	trans_eQTL	3:56849749:T:C	7.45561e-14	0.135333	PTPRN	1	1	trans_eQTL_trans_eQTL	rs1354034	rs1354034
ENSG00000113140.6_3:56849749:T:C	3:56849749:T:C	trans_eQTL	3:56849749:T:C	1.1789e-56	0.282422	SPARC	1	ENSG00000259719.1_3:56849749:T:C	3:56849749:T:C	trans_eQTL	3:56849749:T:C	4.25853e-09	0.106467	RP11-930O11.1	1	1	trans_eQTL_trans_eQTL	rs1354034	rs1354034
ENSG00000113140.6_3:56849749:T:C	3:56849749:T:C	trans_eQTL	3:56849749:T:C	1.1789e-56	0.282422	SPARC	1	ENSG00000167644.7_3:56849749:T:C	3:56849749:T:C	trans_eQTL	3:56849749:T:C	2.81324e-41	0.240992	C19orf33	1	1	trans_eQTL_trans_eQTL	rs1354034	rs1354034
ENSG00000113140.6_3:56849749:T:C	3:56849749:T:C	trans_eQTL	3:56849749:T:C	1.1789e-56	0.282422	SPARC	1	ENSG00000153071.10_3:56849749:T:C	3:56849749:T:C	trans_eQTL	3:56849749:T:C	2.75956e-19	0.162114	DAB2	1	1	trans_eQTL_trans_eQTL	rs1354034	rs1354034
ENSG00000113140.6_3:56849749:T:C	3:56849749:T:C	trans_eQTL	3:56849749:T:C	1.1789e-56	0.282422	SPARC	1	ENSG00000185532.10_3:56849749:T:C	3:56849749:T:C	trans_eQTL	3:56849749:T:C	4.34915e-19	0.161219	PRKG1	1	1	trans_eQTL_trans_eQTL	rs1354034	rs1354034
ENSG00000113140.6_3:56849749:T:C	3:56849749:T:C	trans_eQTL	3:56849749:T:C	1.1789e-56	0.282422	SPARC	1	ENSG00000166337.5_3:56849749:T:C	3:56849749:T:C	trans_eQTL	3:56849749:T:C	1.72184e-20	0.167462	TAF10	1	1	trans_eQTL_trans_eQTL	rs1354034	rs1354034
ENSG00000113140.6_3:56849749:T:C	3:56849749:T:C	trans_eQTL	3:56849749:T:C	1.1789e-56	0.282422	SPARC	1	ENSG00000164171.6_3:56849749:T:C	3:56849749:T:C	trans_eQTL	3:56849749:T:C	1.53434e-08	0.10257	ITGA2	1	1	trans_eQTL_trans_eQTL	rs1354034	rs1354034
ENSG00000113140.6_3:56849749:T:C	3:56849749:T:C	trans_eQTL	3:56849749:T:C	1.1789e-56	0.282422	SPARC	1	ENSG00000162367.7_3:56849749:T:C	3:56849749:T:C	trans_eQTL	3:56849749:T:C	8.01881e-19	0.160008	TAL1	1	1	trans_eQTL_trans_eQTL	rs1354034	rs1354034
ENSG00000113140.6_3:56849749:T:C	3:56849749:T:C	trans_eQTL	3:56849749:T:C	1.1789e-56	0.282422	SPARC	1	ENSG00000126091.15_3:56849749:T:C	3:56849749:T:C	trans_eQTL	3:56849749:T:C	2.6145e-46	0.255392	ST3GAL3	1	1	trans_eQTL_trans_eQTL	rs1354034	rs1354034
ENSG00000113140.6_3:56849749:T:C	3:56849749:T:C	trans_eQTL	3:56849749:T:C	1.1789e-56	0.282422	SPARC	1	ENSG00000069535.12_3:56849749:T:C	3:56849749:T:C	trans_eQTL	3:56849749:T:C	1.09912e-48	0.261884	MAOB	1	1	trans_eQTL_trans_eQTL	rs1354034	rs1354034
ENSG00000113140.6_3:56849749:T:C	3:56849749:T:C	trans_eQTL	3:56849749:T:C	1.1789e-56	0.282422	SPARC	1	ENSG00000011105.7_3:56849749:T:C	3:56849749:T:C	trans_eQTL	3:56849749:T:C	3.40817e-86	0.511324	TSPAN9	1	1	trans_eQTL_trans_eQTL	rs1354034	rs1354034
ENSG00000113140.6_3:56849749:T:C	3:56849749:T:C	trans_eQTL	3:56849749:T:C	1.1789e-56	0.282422	SPARC	1	ENSG00000140682.14_3:56849749:T:C	3:56849749:T:C	trans_eQTL	3:56849749:T:C	1.59926e-52	0.271995	TGFB1I1	1	1	trans_eQTL_trans_eQTL	rs1354034	rs1354034
ENSG00000113140.6_3:56849749:T:C	3:56849749:T:C	trans_eQTL	3:56849749:T:C	1.1789e-56	0.282422	SPARC	1	ENSG00000156206.9_3:56849749:T:C	3:56849749:T:C	trans_eQTL	3:56849749:T:C	4.22201e-60	0.290786	C15orf26	1	1	trans_eQTL_trans_eQTL	rs1354034	rs1354034
ENSG00000113140.6_3:56849749:T:C	3:56849749:T:C	trans_eQTL	3:56849749:T:C	1.1789e-56	0.282422	SPARC	1	ENSG00000205038.7_3:56849749:T:C	3:56849749:T:C	trans_eQTL	3:56849749:T:C	2.5846e-77	0.328856	PKHD1L1	1	1	trans_eQTL_trans_eQTL	rs1354034	rs1354034
ENSG00000113140.6_3:56849749:T:C	3:56849749:T:C	trans_eQTL	3:56849749:T:C	1.1789e-56	0.282422	SPARC	1	ENSG00000165682.10_3:56849749:T:C	3:56849749:T:C	trans_eQTL	3:56849749:T:C	3.29837e-12	0.126088	CLEC1B	1	1	trans_eQTL_trans_eQTL	rs1354034	rs1354034
ENSG00000113140.6_3:56849749:T:C	3:56849749:T:C	trans_eQTL	3:56849749:T:C	1.1789e-56	0.282422	SPARC	1	ENSG00000132970.8_3:56849749:T:C	3:56849749:T:C	trans_eQTL	3:56849749:T:C	2.75961e-79	0.491668	WASF3	1	1	trans_eQTL_trans_eQTL	rs1354034	rs1354034
ENSG00000113140.6_3:56849749:T:C	3:56849749:T:C	trans_eQTL	3:56849749:T:C	1.1789e-56	0.282422	SPARC	1	ENSG00000114805.12_3:56849749:T:C	3:56849749:T:C	trans_eQTL	3:56849749:T:C	5.9897e-27	0.193538	PLCH1	1	1	trans_eQTL_trans_eQTL	rs1354034	rs1354034
ENSG00000113140.6_3:56849749:T:C	3:56849749:T:C	trans_eQTL	3:56849749:T:C	1.1789e-56	0.282422	SPARC	1	ENSG00000106366.7_3:56849749:T:C	3:56849749:T:C	trans_eQTL	3:56849749:T:C	6.12763e-33	0.214766	SERPINE1	1	1	trans_eQTL_trans_eQTL	rs1354034	rs1354034
ENSG00000113140.6_3:56849749:T:C	3:56849749:T:C	trans_eQTL	3:56849749:T:C	1.1789e-56	0.282422	SPARC	1	ENSG00000108839.7_3:56849749:T:C	3:56849749:T:C	trans_eQTL	3:56849749:T:C	2.47623e-95	0.540575	ALOX12	1	1	trans_eQTL_trans_eQTL	rs1354034	rs1354034
ENSG00000113140.6_3:56849749:T:C	3:56849749:T:C	trans_eQTL	3:56849749:T:C	1.1789e-56	0.282422	SPARC	1	ENSG00000102178.8_3:56849749:T:C	3:56849749:T:C	trans_eQTL	3:56849749:T:C	5.21914e-09	0.105858	UBL4A	1	1	trans_eQTL_trans_eQTL	rs1354034	rs1354034
ENSG00000113140.6_3:56849749:T:C	3:56849749:T:C	trans_eQTL	3:56849749:T:C	1.1789e-56	0.282422	SPARC	1	ENSG00000108576.5_3:56849749:T:C	3:56849749:T:C	trans_eQTL	3:56849749:T:C	2.77971e-54	0.276492	SLC6A4	1	1	trans_eQTL_trans_eQTL	rs1354034	rs1354034
ENSG00000113140.6_3:56849749:T:C	3:56849749:T:C	trans_eQTL	3:56849749:T:C	1.1789e-56	0.282422	SPARC	1	ENSG00000128578.5_3:56849749:T:C	3:56849749:T:C	trans_eQTL	3:56849749:T:C	1.12572e-11	0.122945	STRIP2	1	1	trans_eQTL_trans_eQTL	rs1354034	rs1354034
ENSG00000113140.6_3:56849749:T:C	3:56849749:T:C	trans_eQTL	3:56849749:T:C	1.1789e-56	0.282422	SPARC	1	ENSG00000249992.1_3:56849749:T:C	3:56849749:T:C	trans_eQTL	3:56849749:T:C	5.71197e-15	0.141255	TMEM158	1	1	trans_eQTL_trans_eQTL	rs1354034	rs1354034
ENSG00000113140.6_3:56849749:T:C	3:56849749:T:C	trans_eQTL	3:56849749:T:C	1.1789e-56	0.282422	SPARC	1	ENSG00000089486.12_3:56849749:T:C	3:56849749:T:C	trans_eQTL	3:56849749:T:C	4.5122e-10	0.112976	CDIP1	1	1	trans_eQTL_trans_eQTL	rs1354034	rs1354034
ENSG00000113140.6_3:56849749:T:C	3:56849749:T:C	trans_eQTL	3:56849749:T:C	1.1789e-56	0.282422	SPARC	1	ENSG00000185614.4_3:56849749:T:C	3:56849749:T:C	trans_eQTL	3:56849749:T:C	9.11163e-12	0.123492	FAM212A	1	1	trans_eQTL_trans_eQTL	rs1354034	rs1354034
ENSG00000113140.6_3:56849749:T:C	3:56849749:T:C	trans_eQTL	3:56849749:T:C	1.1789e-56	0.282422	SPARC	1	ENSG00000223855.1_3:56849749:T:C	3:56849749:T:C	trans_eQTL	3:56849749:T:C	3.75053e-15	0.142201	AC147651.3	1	1	trans_eQTL_trans_eQTL	rs1354034	rs1354034
ENSG00000113140.6_3:56849749:T:C	3:56849749:T:C	trans_eQTL	3:56849749:T:C	1.1789e-56	0.282422	SPARC	1	ENSG00000152952.7_3:56849749:T:C	3:56849749:T:C	trans_eQTL	3:56849749:T:C	1.74696e-48	0.261341	PLOD2	1	1	trans_eQTL_trans_eQTL	rs1354034	rs1354034
ENSG00000113140.6_3:56849749:T:C	3:56849749:T:C	trans_eQTL	3:56849749:T:C	1.1789e-56	0.282422	SPARC	1	ENSG00000108387.10_3:56849749:T:C	3:56849749:T:C	trans_eQTL	3:56849749:T:C	5.50127e-24	0.182062	SEPT4	1	1	trans_eQTL_trans_eQTL	rs1354034	rs1354034
ENSG00000113140.6_3:56849749:T:C	3:56849749:T:C	trans_eQTL	3:56849749:T:C	1.1789e-56	0.282422	SPARC	1	ENSG00000110799.9_3:56849749:T:C	3:56849749:T:C	trans_eQTL	3:56849749:T:C	1.56165e-34	0.220044	VWF	1	1	trans_eQTL_trans_eQTL	rs1354034	rs1354034
ENSG00000113140.6_3:56849749:T:C	3:56849749:T:C	trans_eQTL	3:56849749:T:C	1.1789e-56	0.282422	SPARC	1	ENSG00000108039.13_3:56849749:T:C	3:56849749:T:C	trans_eQTL	3:56849749:T:C	2.1365e-18	0.158048	XPNPEP1	1	1	trans_eQTL_trans_eQTL	rs1354034	rs1354034
ENSG00000113140.6_3:56849749:T:C	3:56849749:T:C	trans_eQTL	3:56849749:T:C	1.1789e-56	0.282422	SPARC	1	ENSG00000185245.6_3:56849749:T:C	3:56849749:T:C	trans_eQTL	3:56849749:T:C	6.20494e-71	0.315392	GP1BA	1	1	trans_eQTL_trans_eQTL	rs1354034	rs1354034
ENSG00000113140.6_3:56849749:T:C	3:56849749:T:C	trans_eQTL	3:56849749:T:C	1.1789e-56	0.282422	SPARC	1	ENSG00000184178.11_3:56849749:T:C	3:56849749:T:C	trans_eQTL	3:56849749:T:C	3.74701e-23	0.178695	SCFD2	1	1	trans_eQTL_trans_eQTL	rs1354034	rs1354034
ENSG00000113140.6_3:56849749:T:C	3:56849749:T:C	trans_eQTL	3:56849749:T:C	1.1789e-56	0.282422	SPARC	1	ENSG00000166831.4_3:56849749:T:C	3:56849749:T:C	trans_eQTL	3:56849749:T:C	1.97717e-32	0.213051	RBPMS2	1	1	trans_eQTL_trans_eQTL	rs1354034	rs1354034
ENSG00000113140.6_3:56849749:T:C	3:56849749:T:C	trans_eQTL	3:56849749:T:C	1.1789e-56	0.282422	SPARC	1	ENSG00000150630.2_3:56849749:T:C	3:56849749:T:C	trans_eQTL	3:56849749:T:C	1.57906e-12	0.127937	VEGFC	1	1	trans_eQTL_trans_eQTL	rs1354034	rs1354034
ENSG00000113140.6_3:56849749:T:C	3:56849749:T:C	trans_eQTL	3:56849749:T:C	1.1789e-56	0.282422	SPARC	1	ENSG00000177119.11_3:56849749:T:C	3:56849749:T:C	trans_eQTL	3:56849749:T:C	4.70312e-24	0.182334	ANO6	1	1	trans_eQTL_trans_eQTL	rs1354034	rs1354034
ENSG00000113140.6_3:56849749:T:C	3:56849749:T:C	trans_eQTL	3:56849749:T:C	1.1789e-56	0.282422	SPARC	1	ENSG00000127824.9_3:56849749:T:C	3:56849749:T:C	trans_eQTL	3:56849749:T:C	3.11667e-11	0.120276	TUBA4A	1	1	trans_eQTL_trans_eQTL	rs1354034	rs1354034
ENSG00000113140.6_3:56849749:T:C	3:56849749:T:C	trans_eQTL	3:56849749:T:C	1.1789e-56	0.282422	SPARC	1	ENSG00000197846.3_3:56849749:T:C	3:56849749:T:C	trans_eQTL	3:56849749:T:C	7.06468e-12	-0.124147	HIST1H2BF	1	1	trans_eQTL_trans_eQTL	rs1354034	rs1354034
ENSG00000113140.6_3:56849749:T:C	3:56849749:T:C	trans_eQTL	3:56849749:T:C	1.1789e-56	0.282422	SPARC	1	ENSG00000148484.13_3:56849749:T:C	3:56849749:T:C	trans_eQTL	3:56849749:T:C	2.68438e-16	0.147992	RSU1	1	1	trans_eQTL_trans_eQTL	rs1354034	rs1354034
ENSG00000113140.6_3:56849749:T:C	3:56849749:T:C	trans_eQTL	3:56849749:T:C	1.1789e-56	0.282422	SPARC	1	ENSG00000267748.2_3:56849749:T:C	3:56849749:T:C	trans_eQTL	3:56849749:T:C	1.10485e-15	0.144915	CTB-102L5.4	1	1	trans_eQTL_trans_eQTL	rs1354034	rs1354034
ENSG00000113140.6_3:56849749:T:C	3:56849749:T:C	trans_eQTL	3:56849749:T:C	1.1789e-56	0.282422	SPARC	1	ENSG00000163735.6_3:56849749:T:C	3:56849749:T:C	trans_eQTL	3:56849749:T:C	3.29494e-19	0.161766	CXCL5	1	1	trans_eQTL_trans_eQTL	rs1354034	rs1354034
ENSG00000113140.6_3:56849749:T:C	3:56849749:T:C	trans_eQTL	3:56849749:T:C	1.1789e-56	0.282422	SPARC	1	ENSG00000120903.6_3:56849749:T:C	3:56849749:T:C	trans_eQTL	3:56849749:T:C	4.57608e-15	0.141755	CHRNA2	1	1	trans_eQTL_trans_eQTL	rs1354034	rs1354034
ENSG00000113140.6_3:56849749:T:C	3:56849749:T:C	trans_eQTL	3:56849749:T:C	1.1789e-56	0.282422	SPARC	1	ENSG00000086232.8_3:56849749:T:C	3:56849749:T:C	trans_eQTL	3:56849749:T:C	5.27017e-12	0.124898	EIF2AK1	1	1	trans_eQTL_trans_eQTL	rs1354034	rs1354034
ENSG00000113140.6_3:56849749:T:C	3:56849749:T:C	trans_eQTL	3:56849749:T:C	1.1789e-56	0.282422	SPARC	1	ENSG00000061676.10_3:56849749:T:C	3:56849749:T:C	trans_eQTL	3:56849749:T:C	3.22134e-25	0.186925	NCKAP1	1	1	trans_eQTL_trans_eQTL	rs1354034	rs1354034
ENSG00000113140.6_3:56849749:T:C	3:56849749:T:C	trans_eQTL	3:56849749:T:C	1.1789e-56	0.282422	SPARC	1	ENSG00000197461.9_3:56849749:T:C	3:56849749:T:C	trans_eQTL	3:56849749:T:C	3.08219e-10	0.114045	PDGFA	1	1	trans_eQTL_trans_eQTL	rs1354034	rs1354034
ENSG00000113140.6_3:56849749:T:C	3:56849749:T:C	trans_eQTL	3:56849749:T:C	1.1789e-56	0.282422	SPARC	1	ENSG00000064601.12_3:56849749:T:C	3:56849749:T:C	trans_eQTL	3:56849749:T:C	4.53137e-17	0.151773	CTSA	1	1	trans_eQTL_trans_eQTL	rs1354034	rs1354034
ENSG00000113140.6_3:56849749:T:C	3:56849749:T:C	trans_eQTL	3:56849749:T:C	1.1789e-56	0.282422	SPARC	1	ENSG00000156928.4_3:56849749:T:C	3:56849749:T:C	trans_eQTL	3:56849749:T:C	2.37392e-09	0.108198	MALSU1	1	1	trans_eQTL_trans_eQTL	rs1354034	rs1354034
ENSG00000113140.6_3:56849749:T:C	3:56849749:T:C	trans_eQTL	3:56849749:T:C	1.1789e-56	0.282422	SPARC	1	ENSG00000154146.8_3:56849749:T:C	3:56849749:T:C	trans_eQTL	3:56849749:T:C	6.37533e-86	0.521518	NRGN	1	1	trans_eQTL_trans_eQTL	rs1354034	rs1354034
ENSG00000113140.6_3:56849749:T:C	3:56849749:T:C	trans_eQTL	3:56849749:T:C	1.1789e-56	0.282422	SPARC	1	ENSG00000035403.12_3:56849749:T:C	3:56849749:T:C	trans_eQTL	3:56849749:T:C	1.809e-27	0.195479	VCL	1	1	trans_eQTL_trans_eQTL	rs1354034	rs1354034
ENSG00000113140.6_3:56849749:T:C	3:56849749:T:C	trans_eQTL	3:56849749:T:C	1.1789e-56	0.282422	SPARC	1	ENSG00000196331.5_3:56849749:T:C	3:56849749:T:C	trans_eQTL	3:56849749:T:C	6.17877e-21	-0.169394	HIST1H2BO	1	1	trans_eQTL_trans_eQTL	rs1354034	rs1354034
ENSG00000113140.6_3:56849749:T:C	3:56849749:T:C	trans_eQTL	3:56849749:T:C	1.1789e-56	0.282422	SPARC	1	ENSG00000134871.13_3:56849749:T:C	3:56849749:T:C	trans_eQTL	3:56849749:T:C	8.46087e-20	0.164415	COL4A2	1	1	trans_eQTL_trans_eQTL	rs1354034	rs1354034
ENSG00000113140.6_3:56849749:T:C	3:56849749:T:C	trans_eQTL	3:56849749:T:C	1.1789e-56	0.282422	SPARC	1	ENSG00000121766.10_3:56849749:T:C	3:56849749:T:C	trans_eQTL	3:56849749:T:C	8.46895e-12	0.123681	ZCCHC17	1	1	trans_eQTL_trans_eQTL	rs1354034	rs1354034
ENSG00000113140.6_3:56849749:T:C	3:56849749:T:C	trans_eQTL	3:56849749:T:C	1.1789e-56	0.282422	SPARC	1	ENSG00000267243.1_3:56849749:T:C	3:56849749:T:C	trans_eQTL	3:56849749:T:C	3.95091e-20	0.16588	AC005307.3	1	1	trans_eQTL_trans_eQTL	rs1354034	rs1354034
ENSG00000113140.6_3:56849749:T:C	3:56849749:T:C	trans_eQTL	3:56849749:T:C	1.1789e-56	0.282422	SPARC	1	ENSG00000003436.10_3:56849749:T:C	3:56849749:T:C	trans_eQTL	3:56849749:T:C	6.01168e-09	0.105432	TFPI	1	1	trans_eQTL_trans_eQTL	rs1354034	rs1354034
ENSG00000113140.6_3:56849749:T:C	3:56849749:T:C	trans_eQTL	3:56849749:T:C	1.1789e-56	0.282422	SPARC	1	ENSG00000140479.12_3:56849749:T:C	3:56849749:T:C	trans_eQTL	3:56849749:T:C	9.50314e-104	0.562774	PCSK6	1	1	trans_eQTL_trans_eQTL	rs1354034	rs1354034
ENSG00000113140.6_3:56849749:T:C	3:56849749:T:C	trans_eQTL	3:56849749:T:C	1.1789e-56	0.282422	SPARC	1	ENSG00000004866.14_3:56849749:T:C	3:56849749:T:C	trans_eQTL	3:56849749:T:C	5.0835e-20	0.165396	ST7	1	1	trans_eQTL_trans_eQTL	rs1354034	rs1354034
ENSG00000113140.6_3:56849749:T:C	3:56849749:T:C	trans_eQTL	3:56849749:T:C	1.1789e-56	0.282422	SPARC	1	ENSG00000146376.6_3:56849749:T:C	3:56849749:T:C	trans_eQTL	3:56849749:T:C	6.2491e-28	0.197184	ARHGAP18	1	1	trans_eQTL_trans_eQTL	rs1354034	rs1354034
ENSG00000113140.6_3:56849749:T:C	3:56849749:T:C	trans_eQTL	3:56849749:T:C	1.1789e-56	0.282422	SPARC	1	ENSG00000105711.6_3:56849749:T:C	3:56849749:T:C	trans_eQTL	3:56849749:T:C	1.12455e-26	0.192509	SCN1B	1	1	trans_eQTL_trans_eQTL	rs1354034	rs1354034
ENSG00000113140.6_3:56849749:T:C	3:56849749:T:C	trans_eQTL	3:56849749:T:C	1.1789e-56	0.282422	SPARC	1	ENSG00000106976.14_3:56849749:T:C	3:56849749:T:C	trans_eQTL	3:56849749:T:C	3.19569e-30	0.205428	DNM1	1	1	trans_eQTL_trans_eQTL	rs1354034	rs1354034
ENSG00000113140.6_3:56849749:T:C	3:56849749:T:C	trans_eQTL	3:56849749:T:C	1.1789e-56	0.282422	SPARC	1	ENSG00000103184.7_3:56849749:T:C	3:56849749:T:C	trans_eQTL	3:56849749:T:C	3.84375e-58	0.286066	SEC14L5	1	1	trans_eQTL_trans_eQTL	rs1354034	rs1354034
ENSG00000113140.6_3:56849749:T:C	3:56849749:T:C	trans_eQTL	3:56849749:T:C	1.1789e-56	0.282422	SPARC	1	ENSG00000120885.15_3:56849749:T:C	3:56849749:T:C	trans_eQTL	3:56849749:T:C	3.14513e-63	0.443082	CLU	1	1	trans_eQTL_trans_eQTL	rs1354034	rs1354034
ENSG00000113140.6_3:56849749:T:C	3:56849749:T:C	trans_eQTL	3:56849749:T:C	1.1789e-56	0.282422	SPARC	1	ENSG00000047648.17_3:56849749:T:C	3:56849749:T:C	trans_eQTL	3:56849749:T:C	4.8068e-45	0.25186	ARHGAP6	1	1	trans_eQTL_trans_eQTL	rs1354034	rs1354034
ENSG00000113140.6_3:56849749:T:C	3:56849749:T:C	trans_eQTL	3:56849749:T:C	1.1789e-56	0.282422	SPARC	1	ENSG00000259869.1_3:56849749:T:C	3:56849749:T:C	trans_eQTL	3:56849749:T:C	5.96069e-19	0.160596	AL022344.7	1	1	trans_eQTL_trans_eQTL	rs1354034	rs1354034
ENSG00000113140.6_3:56849749:T:C	3:56849749:T:C	trans_eQTL	3:56849749:T:C	1.1789e-56	0.282422	SPARC	1	ENSG00000205639.5_3:56849749:T:C	3:56849749:T:C	trans_eQTL	3:56849749:T:C	7.21216e-43	0.245648	MFSD2B	1	1	trans_eQTL_trans_eQTL	rs1354034	rs1354034
ENSG00000113140.6_3:56849749:T:C	3:56849749:T:C	trans_eQTL	3:56849749:T:C	1.1789e-56	0.282422	SPARC	1	ENSG00000138798.7_3:56849749:T:C	3:56849749:T:C	trans_eQTL	3:56849749:T:C	2.58561e-51	0.268857	EGF	1	1	trans_eQTL_trans_eQTL	rs1354034	rs1354034
ENSG00000113140.6_3:56849749:T:C	3:56849749:T:C	trans_eQTL	3:56849749:T:C	1.1789e-56	0.282422	SPARC	1	ENSG00000103942.8_3:56849749:T:C	3:56849749:T:C	trans_eQTL	3:56849749:T:C	1.28996e-30	0.20681	HOMER2	1	1	trans_eQTL_trans_eQTL	rs1354034	rs1354034
ENSG00000113140.6_3:56849749:T:C	3:56849749:T:C	trans_eQTL	3:56849749:T:C	1.1789e-56	0.282422	SPARC	1	ENSG00000174233.7_3:56849749:T:C	3:56849749:T:C	trans_eQTL	3:56849749:T:C	9.21466e-59	0.28757	ADCY6	1	1	trans_eQTL_trans_eQTL	rs1354034	rs1354034
ENSG00000113140.6_3:56849749:T:C	3:56849749:T:C	trans_eQTL	3:56849749:T:C	1.1789e-56	0.282422	SPARC	1	ENSG00000259753.1_3:56849749:T:C	3:56849749:T:C	trans_eQTL	3:56849749:T:C	6.22029e-89	0.51879	ITGB3	1	1	trans_eQTL_trans_eQTL	rs1354034	rs1354034
ENSG00000113140.6_3:56849749:T:C	3:56849749:T:C	trans_eQTL	3:56849749:T:C	1.1789e-56	0.282422	SPARC	1	ENSG00000124491.11_3:56849749:T:C	3:56849749:T:C	trans_eQTL	3:56849749:T:C	4.77205e-55	0.278421	F13A1	1	1	trans_eQTL_trans_eQTL	rs1354034	rs1354034
ENSG00000113140.6_3:56849749:T:C	3:56849749:T:C	trans_eQTL	3:56849749:T:C	1.1789e-56	0.282422	SPARC	1	ENSG00000182732.12_3:56849749:T:C	3:56849749:T:C	trans_eQTL	3:56849749:T:C	4.67189e-24	0.182346	RGS6	1	1	trans_eQTL_trans_eQTL	rs1354034	rs1354034
ENSG00000113140.6_3:56849749:T:C	3:56849749:T:C	trans_eQTL	3:56849749:T:C	1.1789e-56	0.282422	SPARC	1	ENSG00000173626.5_3:56849749:T:C	3:56849749:T:C	trans_eQTL	3:56849749:T:C	9.60371e-13	0.129171	TRAPPC3L	1	1	trans_eQTL_trans_eQTL	rs1354034	rs1354034
ENSG00000113140.6_3:56849749:T:C	3:56849749:T:C	trans_eQTL	3:56849749:T:C	1.1789e-56	0.282422	SPARC	1	ENSG00000047617.10_3:56849749:T:C	3:56849749:T:C	trans_eQTL	3:56849749:T:C	1.32069e-09	0.109909	ANO2	1	1	trans_eQTL_trans_eQTL	rs1354034	rs1354034
ENSG00000113140.6_3:56849749:T:C	3:56849749:T:C	trans_eQTL	3:56849749:T:C	1.1789e-56	0.282422	SPARC	1	ENSG00000114541.10_3:56849749:T:C	3:56849749:T:C	trans_eQTL	3:56849749:T:C	4.49102e-10	0.112989	FRMD4B	1	1	trans_eQTL_trans_eQTL	rs1354034	rs1354034
ENSG00000113140.6_3:56849749:T:C	3:56849749:T:C	trans_eQTL	3:56849749:T:C	1.1789e-56	0.282422	SPARC	1	ENSG00000175984.10_3:56849749:T:C	3:56849749:T:C	trans_eQTL	3:56849749:T:C	6.83366e-45	0.25143	DENND2C	1	1	trans_eQTL_trans_eQTL	rs1354034	rs1354034
ENSG00000113140.6_3:56849749:T:C	3:56849749:T:C	trans_eQTL	3:56849749:T:C	1.1789e-56	0.282422	SPARC	1	ENSG00000100678.14_3:56849749:T:C	3:56849749:T:C	trans_eQTL	3:56849749:T:C	1.67871e-13	0.133407	SLC8A3	1	1	trans_eQTL_trans_eQTL	rs1354034	rs1354034
ENSG00000113140.6_3:56849749:T:C	3:56849749:T:C	trans_eQTL	3:56849749:T:C	1.1789e-56	0.282422	SPARC	1	ENSG00000084693.11_3:56849749:T:C	3:56849749:T:C	trans_eQTL	3:56849749:T:C	1.73204e-13	0.133332	AGBL5	1	1	trans_eQTL_trans_eQTL	rs1354034	rs1354034
ENSG00000113140.6_3:56849749:T:C	3:56849749:T:C	trans_eQTL	3:56849749:T:C	1.1789e-56	0.282422	SPARC	1	ENSG00000146416.12_3:56849749:T:C	3:56849749:T:C	trans_eQTL	3:56849749:T:C	7.56073e-14	0.1353	AIG1	1	1	trans_eQTL_trans_eQTL	rs1354034	rs1354034
ENSG00000113140.6_3:56849749:T:C	3:56849749:T:C	trans_eQTL	3:56849749:T:C	1.1789e-56	0.282422	SPARC	1	ENSG00000127533.3_3:56849749:T:C	3:56849749:T:C	trans_eQTL	3:56849749:T:C	4.06978e-31	0.208553	F2RL3	1	1	trans_eQTL_trans_eQTL	rs1354034	rs1354034
ENSG00000113140.6_3:56849749:T:C	3:56849749:T:C	trans_eQTL	3:56849749:T:C	1.1789e-56	0.282422	SPARC	1	ENSG00000160190.9_3:56849749:T:C	3:56849749:T:C	trans_eQTL	3:56849749:T:C	1.22902e-16	0.149665	SLC37A1	1	1	trans_eQTL_trans_eQTL	rs1354034	rs1354034
ENSG00000113140.6_3:56849749:T:C	3:56849749:T:C	trans_eQTL	3:56849749:T:C	1.1789e-56	0.282422	SPARC	1	ENSG00000163430.5_3:56849749:T:C	3:56849749:T:C	trans_eQTL	3:56849749:T:C	1.97902e-48	0.261195	FSTL1	1	1	trans_eQTL_trans_eQTL	rs1354034	rs1354034
ENSG00000113140.6_3:56849749:T:C	3:56849749:T:C	trans_eQTL	3:56849749:T:C	1.1789e-56	0.282422	SPARC	1	ENSG00000205309.9_3:56849749:T:C	3:56849749:T:C	trans_eQTL	3:56849749:T:C	6.46929e-24	0.18178	NT5M	1	1	trans_eQTL_trans_eQTL	rs1354034	rs1354034
ENSG00000113140.6_3:56849749:T:C	3:56849749:T:C	trans_eQTL	3:56849749:T:C	1.1789e-56	0.282422	SPARC	1	ENSG00000184343.6_3:56849749:T:C	3:56849749:T:C	trans_eQTL	3:56849749:T:C	8.6595e-09	0.104327	SRPK3	1	1	trans_eQTL_trans_eQTL	rs1354034	rs1354034
ENSG00000113140.6_3:56849749:T:C	3:56849749:T:C	trans_eQTL	3:56849749:T:C	1.1789e-56	0.282422	SPARC	1	ENSG00000140374.11_3:56849749:T:C	3:56849749:T:C	trans_eQTL	3:56849749:T:C	9.28362e-11	0.117349	ETFA	1	1	trans_eQTL_trans_eQTL	rs1354034	rs1354034
ENSG00000113140.6_3:56849749:T:C	3:56849749:T:C	trans_eQTL	3:56849749:T:C	1.1789e-56	0.282422	SPARC	1	ENSG00000161911.7_3:56849749:T:C	3:56849749:T:C	trans_eQTL	3:56849749:T:C	1.03876e-66	0.454942	TREML1	1	1	trans_eQTL_trans_eQTL	rs1354034	rs1354034
ENSG00000113140.6_3:56849749:T:C	3:56849749:T:C	trans_eQTL	3:56849749:T:C	1.1789e-56	0.282422	SPARC	1	ENSG00000205542.6_3:56849749:T:C	3:56849749:T:C	trans_eQTL	3:56849749:T:C	6.66666e-11	0.118244	TMSB4X	1	1	trans_eQTL_trans_eQTL	rs1354034	rs1354034
ENSG00000113140.6_3:56849749:T:C	3:56849749:T:C	trans_eQTL	3:56849749:T:C	1.1789e-56	0.282422	SPARC	1	ENSG00000173210.15_3:56849749:T:C	3:56849749:T:C	trans_eQTL	3:56849749:T:C	3.14104e-112	0.589625	ABLIM3	1	1	trans_eQTL_trans_eQTL	rs1354034	rs1354034
ENSG00000113140.6_3:56849749:T:C	3:56849749:T:C	trans_eQTL	3:56849749:T:C	1.1789e-56	0.282422	SPARC	1	ENSG00000107438.4_3:56849749:T:C	3:56849749:T:C	trans_eQTL	3:56849749:T:C	6.51469e-34	0.218006	PDLIM1	1	1	trans_eQTL_trans_eQTL	rs1354034	rs1354034
ENSG00000113140.6_3:56849749:T:C	3:56849749:T:C	trans_eQTL	3:56849749:T:C	1.1789e-56	0.282422	SPARC	1	ENSG00000087095.8_3:56849749:T:C	3:56849749:T:C	trans_eQTL	3:56849749:T:C	4.67922e-09	0.106185	NLK	1	1	trans_eQTL_trans_eQTL	rs1354034	rs1354034
ENSG00000113140.6_3:56849749:T:C	3:56849749:T:C	trans_eQTL	3:56849749:T:C	1.1789e-56	0.282422	SPARC	1	ENSG00000101162.3_3:56849749:T:C	3:56849749:T:C	trans_eQTL	3:56849749:T:C	1.58339e-16	0.149124	TUBB1	1	1	trans_eQTL_trans_eQTL	rs1354034	rs1354034
ENSG00000113140.6_3:56849749:T:C	3:56849749:T:C	trans_eQTL	3:56849749:T:C	1.1789e-56	0.282422	SPARC	1	ENSG00000138722.5_3:56849749:T:C	3:56849749:T:C	trans_eQTL	3:56849749:T:C	8.61592e-120	0.596427	MMRN1	1	1	trans_eQTL_trans_eQTL	rs1354034	rs1354034
ENSG00000113140.6_3:56849749:T:C	3:56849749:T:C	trans_eQTL	3:56849749:T:C	1.1789e-56	0.282422	SPARC	1	ENSG00000169247.7_3:56849749:T:C	3:56849749:T:C	trans_eQTL	3:56849749:T:C	4.96057e-20	0.165443	SH3TC2	1	1	trans_eQTL_trans_eQTL	rs1354034	rs1354034
ENSG00000113140.6_3:56849749:T:C	3:56849749:T:C	trans_eQTL	3:56849749:T:C	1.1789e-56	0.282422	SPARC	1	ENSG00000147862.10_3:56849749:T:C	3:56849749:T:C	trans_eQTL	3:56849749:T:C	2.32636e-25	0.187475	NFIB	1	1	trans_eQTL_trans_eQTL	rs1354034	rs1354034
ENSG00000113140.6_3:56849749:T:C	3:56849749:T:C	trans_eQTL	3:56849749:T:C	1.1789e-56	0.282422	SPARC	1	ENSG00000081377.12_3:56849749:T:C	3:56849749:T:C	trans_eQTL	3:56849749:T:C	4.26432e-54	0.276021	CDC14B	1	1	trans_eQTL_trans_eQTL	rs1354034	rs1354034
ENSG00000113140.6_3:56849749:T:C	3:56849749:T:C	trans_eQTL	3:56849749:T:C	1.1789e-56	0.282422	SPARC	1	ENSG00000013016.10_3:56849749:T:C	3:56849749:T:C	trans_eQTL	3:56849749:T:C	2.71492e-54	0.276518	EHD3	1	1	trans_eQTL_trans_eQTL	rs1354034	rs1354034
ENSG00000113140.6_3:56849749:T:C	3:56849749:T:C	trans_eQTL	3:56849749:T:C	1.1789e-56	0.282422	SPARC	1	ENSG00000160014.12_3:56849749:T:C	3:56849749:T:C	trans_eQTL	3:56849749:T:C	7.20895e-22	0.173371	CALM3	1	1	trans_eQTL_trans_eQTL	rs1354034	rs1354034
ENSG00000113140.6_3:56849749:T:C	3:56849749:T:C	trans_eQTL	3:56849749:T:C	1.1789e-56	0.282422	SPARC	1	ENSG00000125257.9_3:56849749:T:C	3:56849749:T:C	trans_eQTL	3:56849749:T:C	8.59418e-27	0.192949	ABCC4	1	1	trans_eQTL_trans_eQTL	rs1354034	rs1354034
ENSG00000113140.6_3:56849749:T:C	3:56849749:T:C	trans_eQTL	3:56849749:T:C	1.1789e-56	0.282422	SPARC	1	ENSG00000163736.3_3:56849749:T:C	3:56849749:T:C	trans_eQTL	3:56849749:T:C	1.89425e-126	0.617215	PPBP	1	1	trans_eQTL_trans_eQTL	rs1354034	rs1354034
ENSG00000113140.6_3:56849749:T:C	3:56849749:T:C	trans_eQTL	3:56849749:T:C	1.1789e-56	0.282422	SPARC	1	ENSG00000099785.6_3:56849749:T:C	3:56849749:T:C	trans_eQTL	3:56849749:T:C	4.24845e-37	0.228261	MARCH2	1	1	trans_eQTL_trans_eQTL	rs1354034	rs1354034
ENSG00000113140.6_3:56849749:T:C	3:56849749:T:C	trans_eQTL	3:56849749:T:C	1.1789e-56	0.282422	SPARC	1	ENSG00000120279.6_3:56849749:T:C	3:56849749:T:C	trans_eQTL	3:56849749:T:C	1.00295e-14	0.139979	MYCT1	1	1	trans_eQTL_trans_eQTL	rs1354034	rs1354034
ENSG00000113140.6_3:56849749:T:C	3:56849749:T:C	trans_eQTL	3:56849749:T:C	1.1789e-56	0.282422	SPARC	1	ENSG00000164116.12_3:56849749:T:C	3:56849749:T:C	trans_eQTL	3:56849749:T:C	5.52181e-44	0.248855	GUCY1A3	1	1	trans_eQTL_trans_eQTL	rs1354034	rs1354034
ENSG00000113140.6_3:56849749:T:C	3:56849749:T:C	trans_eQTL	3:56849749:T:C	1.1789e-56	0.282422	SPARC	1	ENSG00000167641.6_3:56849749:T:C	3:56849749:T:C	trans_eQTL	3:56849749:T:C	4.14134e-17	0.151961	PPP1R14A	1	1	trans_eQTL_trans_eQTL	rs1354034	rs1354034
ENSG00000113140.6_3:56849749:T:C	3:56849749:T:C	trans_eQTL	3:56849749:T:C	1.1789e-56	0.282422	SPARC	1	ENSG00000137076.14_3:56849749:T:C	3:56849749:T:C	trans_eQTL	3:56849749:T:C	1.48999e-20	0.167737	TLN1	1	1	trans_eQTL_trans_eQTL	rs1354034	rs1354034
ENSG00000113140.6_3:56849749:T:C	3:56849749:T:C	trans_eQTL	3:56849749:T:C	1.1789e-56	0.282422	SPARC	1	ENSG00000006638.7_3:56849749:T:C	3:56849749:T:C	trans_eQTL	3:56849749:T:C	3.06479e-36	0.225549	TBXA2R	1	1	trans_eQTL_trans_eQTL	rs1354034	rs1354034
ENSG00000113140.6_3:56849749:T:C	3:56849749:T:C	trans_eQTL	3:56849749:T:C	1.1789e-56	0.282422	SPARC	1	ENSG00000019102.7_3:56849749:T:C	3:56849749:T:C	trans_eQTL	3:56849749:T:C	3.37613e-73	0.476126	VSIG2	1	1	trans_eQTL_trans_eQTL	rs1354034	rs1354034
ENSG00000113140.6_3:56849749:T:C	3:56849749:T:C	trans_eQTL	3:56849749:T:C	1.1789e-56	0.282422	SPARC	1	ENSG00000163359.11_3:56849749:T:C	3:56849749:T:C	trans_eQTL	3:56849749:T:C	1.74643e-38	0.232569	COL6A3	1	1	trans_eQTL_trans_eQTL	rs1354034	rs1354034
ENSG00000113140.6_3:56849749:T:C	3:56849749:T:C	trans_eQTL	3:56849749:T:C	1.1789e-56	0.282422	SPARC	1	ENSG00000250641.1_3:56849749:T:C	3:56849749:T:C	trans_eQTL	3:56849749:T:C	2.55401e-104	0.564049	MEGT1	1	1	trans_eQTL_trans_eQTL	rs1354034	rs1354034
ENSG00000113140.6_3:56849749:T:C	3:56849749:T:C	trans_eQTL	3:56849749:T:C	1.1789e-56	0.282422	SPARC	1	ENSG00000167642.8_3:56849749:T:C	3:56849749:T:C	trans_eQTL	3:56849749:T:C	2.80985e-09	0.107701	SPINT2	1	1	trans_eQTL_trans_eQTL	rs1354034	rs1354034
ENSG00000113140.6_3:56849749:T:C	3:56849749:T:C	trans_eQTL	3:56849749:T:C	1.1789e-56	0.282422	SPARC	1	ENSG00000005249.8_3:56849749:T:C	3:56849749:T:C	trans_eQTL	3:56849749:T:C	3.45671e-72	0.318094	PRKAR2B	1	1	trans_eQTL_trans_eQTL	rs1354034	rs1354034
ENSG00000113140.6_3:56849749:T:C	3:56849749:T:C	trans_eQTL	3:56849749:T:C	1.1789e-56	0.282422	SPARC	1	ENSG00000182795.12_3:56849749:T:C	3:56849749:T:C	trans_eQTL	3:56849749:T:C	1.37715e-11	0.122421	C1orf116	1	1	trans_eQTL_trans_eQTL	rs1354034	rs1354034
ENSG00000113140.6_3:56849749:T:C	3:56849749:T:C	trans_eQTL	3:56849749:T:C	1.1789e-56	0.282422	SPARC	1	ENSG00000204310.6_3:56849749:T:C	3:56849749:T:C	trans_eQTL	3:56849749:T:C	1.74454e-37	0.229472	AGPAT1	1	1	trans_eQTL_trans_eQTL	rs1354034	rs1354034
ENSG00000113140.6_3:56849749:T:C	3:56849749:T:C	trans_eQTL	3:56849749:T:C	1.1789e-56	0.282422	SPARC	1	ENSG00000134548.5_3:56849749:T:C	3:56849749:T:C	trans_eQTL	3:56849749:T:C	2.48533e-45	0.252665	C12orf39	1	1	trans_eQTL_trans_eQTL	rs1354034	rs1354034
ENSG00000113140.6_3:56849749:T:C	3:56849749:T:C	trans_eQTL	3:56849749:T:C	1.1789e-56	0.282422	SPARC	1	ENSG00000138735.11_3:56849749:T:C	3:56849749:T:C	trans_eQTL	3:56849749:T:C	9.35014e-23	0.177066	PDE5A	1	1	trans_eQTL_trans_eQTL	rs1354034	rs1354034
ENSG00000113140.6_3:56849749:T:C	3:56849749:T:C	trans_eQTL	3:56849749:T:C	1.1789e-56	0.282422	SPARC	1	ENSG00000082781.7_3:56849749:T:C	3:56849749:T:C	trans_eQTL	3:56849749:T:C	2.88981e-58	0.286367	ITGB5	1	1	trans_eQTL_trans_eQTL	rs1354034	rs1354034
ENSG00000113140.6_3:56849749:T:C	3:56849749:T:C	trans_eQTL	3:56849749:T:C	1.1789e-56	0.282422	SPARC	1	ENSG00000187800.9_3:56849749:T:C	3:56849749:T:C	trans_eQTL	3:56849749:T:C	2.86024e-68	0.309558	PEAR1	1	1	trans_eQTL_trans_eQTL	rs1354034	rs1354034
ENSG00000113140.6_3:56849749:T:C	3:56849749:T:C	trans_eQTL	3:56849749:T:C	1.1789e-56	0.282422	SPARC	1	ENSG00000105507.2_3:56849749:T:C	3:56849749:T:C	trans_eQTL	3:56849749:T:C	9.09977e-26	0.18905	CABP5	1	1	trans_eQTL_trans_eQTL	rs1354034	rs1354034
ENSG00000113140.6_3:56849749:T:C	3:56849749:T:C	trans_eQTL	3:56849749:T:C	1.1789e-56	0.282422	SPARC	1	ENSG00000176783.10_3:56849749:T:C	3:56849749:T:C	trans_eQTL	3:56849749:T:C	1.69657e-15	0.143968	RUFY1	1	1	trans_eQTL_trans_eQTL	rs1354034	rs1354034
ENSG00000113140.6_3:56849749:T:C	3:56849749:T:C	trans_eQTL	3:56849749:T:C	1.1789e-56	0.282422	SPARC	1	ENSG00000127920.5_3:56849749:T:C	3:56849749:T:C	trans_eQTL	3:56849749:T:C	1.26121e-62	0.296739	GNG11	1	1	trans_eQTL_trans_eQTL	rs1354034	rs1354034
ENSG00000113140.6_3:56849749:T:C	3:56849749:T:C	trans_eQTL	3:56849749:T:C	1.1789e-56	0.282422	SPARC	1	ENSG00000115170.9_3:56849749:T:C	3:56849749:T:C	trans_eQTL	3:56849749:T:C	3.09916e-10	0.11403	ACVR1	1	1	trans_eQTL_trans_eQTL	rs1354034	rs1354034
ENSG00000113140.6_3:56849749:T:C	3:56849749:T:C	trans_eQTL	3:56849749:T:C	1.1789e-56	0.282422	SPARC	1	ENSG00000101856.8_3:56865776:A:G	3:56849749:T:C	trans_eQTL	3:56849749:T:C	4.30626e-09	0.253763	PGRMC1	2	1	trans_eQTL_trans_eQTL	rs1354034	rs1354034
ENSG00000113140.6_3:56849749:T:C	3:56849749:T:C	trans_eQTL	3:56849749:T:C	1.1789e-56	0.282422	SPARC	1	ENSG00000140022.5_3:56849749:T:C	3:56849749:T:C	trans_eQTL	3:56849749:T:C	2.56756e-11	0.120789	STON2	1	1	trans_eQTL_trans_eQTL	rs1354034	rs1354034
ENSG00000113140.6_3:56849749:T:C	3:56849749:T:C	trans_eQTL	3:56849749:T:C	1.1789e-56	0.282422	SPARC	1	ENSG00000074416.9_3:56849749:T:C	3:56849749:T:C	trans_eQTL	3:56849749:T:C	5.04493e-71	0.466395	MGLL	1	1	trans_eQTL_trans_eQTL	rs1354034	rs1354034
ENSG00000113140.6_3:56849749:T:C	3:56849749:T:C	trans_eQTL	3:56849749:T:C	1.1789e-56	0.282422	SPARC	1	ENSG00000177324.9_3:56849749:T:C	3:56849749:T:C	trans_eQTL	3:56849749:T:C	6.60182e-24	0.181745	BEND2	1	1	trans_eQTL_trans_eQTL	rs1354034	rs1354034
ENSG00000113140.6_3:56849749:T:C	3:56849749:T:C	trans_eQTL	3:56849749:T:C	1.1789e-56	0.282422	SPARC	1	ENSG00000117155.12_3:56849749:T:C	3:56849749:T:C	trans_eQTL	3:56849749:T:C	8.94289e-21	0.1687	SSX2IP	1	1	trans_eQTL_trans_eQTL	rs1354034	rs1354034
ENSG00000113140.6_3:56849749:T:C	3:56849749:T:C	trans_eQTL	3:56849749:T:C	1.1789e-56	0.282422	SPARC	1	ENSG00000148426.8_3:56849749:T:C	3:56849749:T:C	trans_eQTL	3:56849749:T:C	7.20628e-32	0.21114	PROSER2	1	1	trans_eQTL_trans_eQTL	rs1354034	rs1354034
ENSG00000113140.6_3:56849749:T:C	3:56849749:T:C	trans_eQTL	3:56849749:T:C	1.1789e-56	0.282422	SPARC	1	ENSG00000179855.5_3:56849749:T:C	3:56849749:T:C	trans_eQTL	3:56849749:T:C	3.20174e-16	0.220606	GIPC3	1	1	trans_eQTL_trans_eQTL	rs1354034	rs1354034
ENSG00000113140.6_3:56849749:T:C	3:56849749:T:C	trans_eQTL	3:56849749:T:C	1.1789e-56	0.282422	SPARC	1	ENSG00000101470.5_3:56849749:T:C	3:56849749:T:C	trans_eQTL	3:56849749:T:C	7.11404e-15	0.140759	TNNC2	1	1	trans_eQTL_trans_eQTL	rs1354034	rs1354034
ENSG00000113140.6_3:56849749:T:C	3:56849749:T:C	trans_eQTL	3:56849749:T:C	1.1789e-56	0.282422	SPARC	1	ENSG00000090975.8_3:56849749:T:C	3:56849749:T:C	trans_eQTL	3:56849749:T:C	4.81424e-13	0.130864	PITPNM2	1	1	trans_eQTL_trans_eQTL	rs1354034	rs1354034
ENSG00000113140.6_3:56849749:T:C	3:56849749:T:C	trans_eQTL	3:56849749:T:C	1.1789e-56	0.282422	SPARC	1	ENSG00000172889.11_3:56849749:T:C	3:56849749:T:C	trans_eQTL	3:56849749:T:C	1.21899e-10	0.116607	EGFL7	1	1	trans_eQTL_trans_eQTL	rs1354034	rs1354034
ENSG00000113140.6_3:56849749:T:C	3:56849749:T:C	trans_eQTL	3:56849749:T:C	1.1789e-56	0.282422	SPARC	1	ENSG00000088826.13_3:56849749:T:C	3:56849749:T:C	trans_eQTL	3:56849749:T:C	3.551e-25	0.186761	SMOX	1	1	trans_eQTL_trans_eQTL	rs1354034	rs1354034
ENSG00000113140.6_3:56849749:T:C	3:56849749:T:C	trans_eQTL	3:56849749:T:C	1.1789e-56	0.282422	SPARC	1	ENSG00000255552.3_3:56849749:T:C	3:56849749:T:C	trans_eQTL	3:56849749:T:C	3.82516e-106	0.382536	LY6G6E	1	1	trans_eQTL_trans_eQTL	rs1354034	rs1354034
ENSG00000113140.6_3:56849749:T:C	3:56849749:T:C	trans_eQTL	3:56849749:T:C	1.1789e-56	0.282422	SPARC	1	ENSG00000101082.9_3:56849749:T:C	3:56849749:T:C	trans_eQTL	3:56849749:T:C	1.42785e-32	0.213529	SLA2	1	1	trans_eQTL_trans_eQTL	rs1354034	rs1354034
ENSG00000113140.6_3:56849749:T:C	3:56849749:T:C	trans_eQTL	3:56849749:T:C	1.1789e-56	0.282422	SPARC	1	ENSG00000137942.12_3:56849749:T:C	3:56849749:T:C	trans_eQTL	3:56849749:T:C	2.76876e-21	0.170892	FNBP1L	1	1	trans_eQTL_trans_eQTL	rs1354034	rs1354034
ENSG00000113140.6_3:56849749:T:C	3:56849749:T:C	trans_eQTL	3:56849749:T:C	1.1789e-56	0.282422	SPARC	1	ENSG00000127947.11_3:56849749:T:C	3:56849749:T:C	trans_eQTL	3:56849749:T:C	1.01042e-08	0.103856	PTPN12	1	1	trans_eQTL_trans_eQTL	rs1354034	rs1354034
ENSG00000113140.6_3:56849749:T:C	3:56849749:T:C	trans_eQTL	3:56849749:T:C	1.1789e-56	0.282422	SPARC	1	ENSG00000197959.9_3:56849749:T:C	3:56849749:T:C	trans_eQTL	3:56849749:T:C	2.04369e-36	0.226108	DNM3	1	1	trans_eQTL_trans_eQTL	rs1354034	rs1354034
ENSG00000113140.6_3:56849749:T:C	3:56849749:T:C	trans_eQTL	3:56849749:T:C	1.1789e-56	0.282422	SPARC	1	ENSG00000197122.7_3:56849749:T:C	3:56849749:T:C	trans_eQTL	3:56849749:T:C	1.49403e-15	0.144249	SRC	1	1	trans_eQTL_trans_eQTL	rs1354034	rs1354034
ENSG00000113140.6_3:56849749:T:C	3:56849749:T:C	trans_eQTL	3:56849749:T:C	1.1789e-56	0.282422	SPARC	1	ENSG00000100351.12_3:56849749:T:C	3:56849749:T:C	trans_eQTL	3:56849749:T:C	1.10635e-36	0.226952	GRAP2	1	1	trans_eQTL_trans_eQTL	rs1354034	rs1354034
ENSG00000113140.6_3:56849749:T:C	3:56849749:T:C	trans_eQTL	3:56849749:T:C	1.1789e-56	0.282422	SPARC	1	ENSG00000196914.4_3:56849749:T:C	3:56849749:T:C	trans_eQTL	3:56849749:T:C	1.43935e-09	0.109659	ARHGEF12	1	1	trans_eQTL_trans_eQTL	rs1354034	rs1354034
ENSG00000113140.6_3:56849749:T:C	3:56849749:T:C	trans_eQTL	3:56849749:T:C	1.1789e-56	0.282422	SPARC	1	ENSG00000138080.9_3:56849749:T:C	3:56849749:T:C	trans_eQTL	3:56849749:T:C	1.68614e-10	0.115717	EMILIN1	1	1	trans_eQTL_trans_eQTL	rs1354034	rs1354034
ENSG00000113140.6_3:56849749:T:C	3:56849749:T:C	trans_eQTL	3:56849749:T:C	1.1789e-56	0.282422	SPARC	1	ENSG00000128266.7_3:56849749:T:C	3:56849749:T:C	trans_eQTL	3:56849749:T:C	5.74391e-38	0.230973	GNAZ	1	1	trans_eQTL_trans_eQTL	rs1354034	rs1354034
ENSG00000113140.6_3:56849749:T:C	3:56849749:T:C	trans_eQTL	3:56849749:T:C	1.1789e-56	0.282422	SPARC	1	ENSG00000185340.11_3:56849749:T:C	3:56849749:T:C	trans_eQTL	3:56849749:T:C	1.87173e-33	0.216487	GAS2L1	1	1	trans_eQTL_trans_eQTL	rs1354034	rs1354034
ENSG00000113140.6_3:56849749:T:C	3:56849749:T:C	trans_eQTL	3:56849749:T:C	1.1789e-56	0.282422	SPARC	1	ENSG00000005961.13_3:56849749:T:C	3:56849749:T:C	trans_eQTL	3:56849749:T:C	1.43283e-97	0.546505	ITGA2B	1	1	trans_eQTL_trans_eQTL	rs1354034	rs1354034
ENSG00000113140.6_3:56849749:T:C	3:56849749:T:C	trans_eQTL	3:56849749:T:C	1.1789e-56	0.282422	SPARC	1	ENSG00000168497.4_3:56849749:T:C	3:56849749:T:C	trans_eQTL	3:56849749:T:C	5.8845e-10	0.112225	SDPR	1	1	trans_eQTL_trans_eQTL	rs1354034	rs1354034
ENSG00000113140.6_3:56849749:T:C	3:56849749:T:C	trans_eQTL	3:56849749:T:C	1.1789e-56	0.282422	SPARC	1	ENSG00000150594.5_3:56849749:T:C	3:56849749:T:C	trans_eQTL	3:56849749:T:C	4.28431e-44	0.24917	ADRA2A	1	1	trans_eQTL_trans_eQTL	rs1354034	rs1354034
ENSG00000113140.6_3:56849749:T:C	3:56849749:T:C	trans_eQTL	3:56849749:T:C	1.1789e-56	0.282422	SPARC	1	ENSG00000156011.12_3:56849749:T:C	3:56849749:T:C	trans_eQTL	3:56849749:T:C	2.42507e-24	0.18348	PSD3	1	1	trans_eQTL_trans_eQTL	rs1354034	rs1354034
ENSG00000113140.6_3:56849749:T:C	3:56849749:T:C	trans_eQTL	3:56849749:T:C	1.1789e-56	0.282422	SPARC	1	ENSG00000182093.10_3:56849749:T:C	3:56849749:T:C	trans_eQTL	3:56849749:T:C	6.73914e-19	0.160353	WRB	1	1	trans_eQTL_trans_eQTL	rs1354034	rs1354034
ENSG00000113140.6_3:56849749:T:C	3:56849749:T:C	trans_eQTL	3:56849749:T:C	1.1789e-56	0.282422	SPARC	1	ENSG00000178732.4_3:56849749:T:C	3:56849749:T:C	trans_eQTL	3:56849749:T:C	1.64199e-17	0.153887	GP5	1	1	trans_eQTL_trans_eQTL	rs1354034	rs1354034
ENSG00000113140.6_3:56849749:T:C	3:56849749:T:C	trans_eQTL	3:56849749:T:C	1.1789e-56	0.282422	SPARC	1	ENSG00000100218.7_3:56849749:T:C	3:56849749:T:C	trans_eQTL	3:56849749:T:C	6.22275e-12	0.124473	RTDR1	1	1	trans_eQTL_trans_eQTL	rs1354034	rs1354034
ENSG00000113140.6_3:56849749:T:C	3:56849749:T:C	trans_eQTL	3:56849749:T:C	1.1789e-56	0.282422	SPARC	1	ENSG00000197879.10_3:56849749:T:C	3:56849749:T:C	trans_eQTL	3:56849749:T:C	2.0302e-11	0.121407	MYO1C	1	1	trans_eQTL_trans_eQTL	rs1354034	rs1354034
ENSG00000113140.6_3:56849749:T:C	3:56849749:T:C	trans_eQTL	3:56849749:T:C	1.1789e-56	0.282422	SPARC	1	ENSG00000122786.15_3:56849749:T:C	3:56849749:T:C	trans_eQTL	3:56849749:T:C	9.36828e-101	0.558001	CALD1	1	1	trans_eQTL_trans_eQTL	rs1354034	rs1354034
ENSG00000113140.6_3:56849749:T:C	3:56849749:T:C	trans_eQTL	3:56849749:T:C	1.1789e-56	0.282422	SPARC	1	ENSG00000119326.10_3:56849749:T:C	3:56849749:T:C	trans_eQTL	3:56849749:T:C	1.42781e-09	0.109683	CTNNAL1	1	1	trans_eQTL_trans_eQTL	rs1354034	rs1354034
ENSG00000113140.6_3:56849749:T:C	3:56849749:T:C	trans_eQTL	3:56849749:T:C	1.1789e-56	0.282422	SPARC	1	ENSG00000142961.10_3:56849749:T:C	3:56849749:T:C	trans_eQTL	3:56849749:T:C	1.15821e-09	0.110288	MOB3C	1	1	trans_eQTL_trans_eQTL	rs1354034	rs1354034
ENSG00000113140.6_3:56849749:T:C	3:56849749:T:C	trans_eQTL	3:56849749:T:C	1.1789e-56	0.282422	SPARC	1	ENSG00000196611.4_3:56849749:T:C	3:56849749:T:C	trans_eQTL	3:56849749:T:C	5.19072e-29	0.201117	MMP1	1	1	trans_eQTL_trans_eQTL	rs1354034	rs1354034
ENSG00000113140.6_3:56849749:T:C	3:56849749:T:C	trans_eQTL	3:56849749:T:C	1.1789e-56	0.282422	SPARC	1	ENSG00000167131.12_3:56849749:T:C	3:56849749:T:C	trans_eQTL	3:56849749:T:C	1.98456e-10	0.115268	CCDC103	1	1	trans_eQTL_trans_eQTL	rs1354034	rs1354034
ENSG00000113140.6_3:56849749:T:C	3:56849749:T:C	trans_eQTL	3:56849749:T:C	1.1789e-56	0.282422	SPARC	1	ENSG00000166963.8_3:56849749:T:C	3:56849749:T:C	trans_eQTL	3:56849749:T:C	1.23666e-28	0.199754	MAP1A	1	1	trans_eQTL_trans_eQTL	rs1354034	rs1354034
ENSG00000113140.6_3:56849749:T:C	3:56849749:T:C	trans_eQTL	3:56849749:T:C	1.1789e-56	0.282422	SPARC	1	ENSG00000214447.3_3:56849749:T:C	3:56849749:T:C	trans_eQTL	3:56849749:T:C	2.81421e-11	0.120546	FAM187A	1	1	trans_eQTL_trans_eQTL	rs1354034	rs1354034
ENSG00000113140.6_3:56849749:T:C	3:56849749:T:C	trans_eQTL	3:56849749:T:C	1.1789e-56	0.282422	SPARC	1	ENSG00000174175.12_3:56849749:T:C	3:56849749:T:C	trans_eQTL	3:56849749:T:C	3.18839e-77	0.328669	SELP	1	1	trans_eQTL_trans_eQTL	rs1354034	rs1354034
ENSG00000113140.6_3:56849749:T:C	3:56849749:T:C	trans_eQTL	3:56849749:T:C	1.1789e-56	0.282422	SPARC	1	ENSG00000106665.11_3:56849749:T:C	3:56849749:T:C	trans_eQTL	3:56849749:T:C	2.17277e-22	0.175551	CLIP2	1	1	trans_eQTL_trans_eQTL	rs1354034	rs1354034
ENSG00000113140.6_3:56849749:T:C	3:56849749:T:C	trans_eQTL	3:56849749:T:C	1.1789e-56	0.282422	SPARC	1	ENSG00000198948.7_3:56849749:T:C	3:56849749:T:C	trans_eQTL	3:56849749:T:C	6.62233e-11	0.118262	MFAP3L	1	1	trans_eQTL_trans_eQTL	rs1354034	rs1354034
ENSG00000113140.6_3:56849749:T:C	3:56849749:T:C	trans_eQTL	3:56849749:T:C	1.1789e-56	0.282422	SPARC	1	ENSG00000119242.4_3:56849749:T:C	3:56849749:T:C	trans_eQTL	3:56849749:T:C	9.52814e-17	0.150205	CCDC92	1	1	trans_eQTL_trans_eQTL	rs1354034	rs1354034
ENSG00000113140.6_3:56849749:T:C	3:56849749:T:C	trans_eQTL	3:56849749:T:C	1.1789e-56	0.282422	SPARC	1	ENSG00000138685.8_3:56849749:T:C	3:56849749:T:C	trans_eQTL	3:56849749:T:C	2.17343e-10	0.115017	FGF2	1	1	trans_eQTL_trans_eQTL	rs1354034	rs1354034
ENSG00000113140.6_3:56849749:T:C	3:56849749:T:C	trans_eQTL	3:56849749:T:C	1.1789e-56	0.282422	SPARC	1	ENSG00000187513.8_3:56849749:T:C	3:56849749:T:C	trans_eQTL	3:56849749:T:C	2.33724e-13	0.132614	GJA4	1	1	trans_eQTL_trans_eQTL	rs1354034	rs1354034
ENSG00000113140.6_3:56849749:T:C	3:56849749:T:C	trans_eQTL	3:56849749:T:C	1.1789e-56	0.282422	SPARC	1	ENSG00000172927.3_3:56849749:T:C	3:56849749:T:C	trans_eQTL	3:56849749:T:C	5.76989e-37	0.227843	MYEOV	1	1	trans_eQTL_trans_eQTL	rs1354034	rs1354034
ENSG00000113140.6_3:56849749:T:C	3:56849749:T:C	trans_eQTL	3:56849749:T:C	1.1789e-56	0.282422	SPARC	1	ENSG00000095321.12_3:56849749:T:C	3:56849749:T:C	trans_eQTL	3:56849749:T:C	2.68102e-30	0.205696	CRAT	1	1	trans_eQTL_trans_eQTL	rs1354034	rs1354034
ENSG00000113140.6_3:56849749:T:C	3:56849749:T:C	trans_eQTL	3:56849749:T:C	1.1789e-56	0.282422	SPARC	1	ENSG00000203618.5_3:56849749:T:C	3:56849749:T:C	trans_eQTL	3:56849749:T:C	8.8552e-44	0.248269	GP1BB	1	1	trans_eQTL_trans_eQTL	rs1354034	rs1354034
ENSG00000113140.6_3:56849749:T:C	3:56849749:T:C	trans_eQTL	3:56849749:T:C	1.1789e-56	0.282422	SPARC	1	ENSG00000109265.8_3:56849749:T:C	3:56849749:T:C	trans_eQTL	3:56849749:T:C	4.46017e-34	0.218549	KIAA1211	1	1	trans_eQTL_trans_eQTL	rs1354034	rs1354034
ENSG00000113140.6_3:56849749:T:C	3:56849749:T:C	trans_eQTL	3:56849749:T:C	1.1789e-56	0.282422	SPARC	1	ENSG00000115758.8_3:56849749:T:C	3:56849749:T:C	trans_eQTL	3:56849749:T:C	5.09705e-40	0.237239	ODC1	1	1	trans_eQTL_trans_eQTL	rs1354034	rs1354034
ENSG00000113140.6_3:56849749:T:C	3:56849749:T:C	trans_eQTL	3:56849749:T:C	1.1789e-56	0.282422	SPARC	1	ENSG00000215193.8_3:56849749:T:C	3:56849749:T:C	trans_eQTL	3:56849749:T:C	1.65142e-15	0.144028	PEX26	1	1	trans_eQTL_trans_eQTL	rs1354034	rs1354034
ENSG00000113140.6_3:56849749:T:C	3:56849749:T:C	trans_eQTL	3:56849749:T:C	1.1789e-56	0.282422	SPARC	1	ENSG00000236279.2_3:56849749:T:C	3:56849749:T:C	trans_eQTL	3:56849749:T:C	9.48825e-52	0.405368	CLEC2L	1	1	trans_eQTL_trans_eQTL	rs1354034	rs1354034
ENSG00000113140.6_3:56849749:T:C	3:56849749:T:C	trans_eQTL	3:56849749:T:C	1.1789e-56	0.282422	SPARC	1	ENSG00000123500.5_3:56849749:T:C	3:56849749:T:C	trans_eQTL	3:56849749:T:C	2.90186e-15	0.142775	COL10A1	1	1	trans_eQTL_trans_eQTL	rs1354034	rs1354034
ENSG00000113140.6_3:56849749:T:C	3:56849749:T:C	trans_eQTL	3:56849749:T:C	1.1789e-56	0.282422	SPARC	1	ENSG00000258388.3_3:56849749:T:C	3:56849749:T:C	trans_eQTL	3:56849749:T:C	2.87665e-18	0.157448	PPT2-EGFL8	1	1	trans_eQTL_trans_eQTL	rs1354034	rs1354034
ENSG00000113140.6_3:56849749:T:C	3:56849749:T:C	trans_eQTL	3:56849749:T:C	1.1789e-56	0.282422	SPARC	1	ENSG00000122679.4_3:56849749:T:C	3:56849749:T:C	trans_eQTL	3:56849749:T:C	7.88083e-10	0.111394	RAMP3	1	1	trans_eQTL_trans_eQTL	rs1354034	rs1354034
ENSG00000113140.6_3:56849749:T:C	3:56849749:T:C	trans_eQTL	3:56849749:T:C	1.1789e-56	0.282422	SPARC	1	ENSG00000066697.10_3:56849749:T:C	3:56849749:T:C	trans_eQTL	3:56849749:T:C	1.43597e-28	0.298694	MSANTD3	1	1	trans_eQTL_trans_eQTL	rs1354034	rs1354034
ENSG00000113140.6_3:56849749:T:C	3:56849749:T:C	trans_eQTL	3:56849749:T:C	1.1789e-56	0.282422	SPARC	1	ENSG00000143595.8_3:56849749:T:C	3:56849749:T:C	trans_eQTL	3:56849749:T:C	2.02221e-48	0.261169	AQP10	1	1	trans_eQTL_trans_eQTL	rs1354034	rs1354034
ENSG00000113140.6_3:56849749:T:C	3:56849749:T:C	trans_eQTL	3:56849749:T:C	1.1789e-56	0.282422	SPARC	1	ENSG00000100243.16_3:56849749:T:C	3:56849749:T:C	trans_eQTL	3:56849749:T:C	4.67949e-15	0.141704	CYB5R3	1	1	trans_eQTL_trans_eQTL	rs1354034	rs1354034
ENSG00000113140.6_3:56849749:T:C	3:56849749:T:C	trans_eQTL	3:56849749:T:C	1.1789e-56	0.282422	SPARC	1	ENSG00000213977.3_3:56849749:T:C	3:56849749:T:C	trans_eQTL	3:56849749:T:C	4.93446e-12	0.125066	TAX1BP3	1	1	trans_eQTL_trans_eQTL	rs1354034	rs1354034
ENSG00000113140.6_3:56849749:T:C	3:56849749:T:C	trans_eQTL	3:56849749:T:C	1.1789e-56	0.282422	SPARC	1	ENSG00000102362.11_3:56849749:T:C	3:56849749:T:C	trans_eQTL	3:56849749:T:C	8.67306e-38	0.230417	SYTL4	1	1	trans_eQTL_trans_eQTL	rs1354034	rs1354034
ENSG00000113140.6_3:56849749:T:C	3:56849749:T:C	trans_eQTL	3:56849749:T:C	1.1789e-56	0.282422	SPARC	1	ENSG00000101335.5_3:56849749:T:C	3:56849749:T:C	trans_eQTL	3:56849749:T:C	5.94395e-89	0.528298	MYL9	1	1	trans_eQTL_trans_eQTL	rs1354034	rs1354034
ENSG00000113140.6_3:56849749:T:C	3:56849749:T:C	trans_eQTL	3:56849749:T:C	1.1789e-56	0.282422	SPARC	1	ENSG00000143811.12_3:56849749:T:C	3:56849749:T:C	trans_eQTL	3:56849749:T:C	1.2174e-11	0.122742	PYCR2	1	1	trans_eQTL_trans_eQTL	rs1354034	rs1354034
ENSG00000113140.6_3:56849749:T:C	3:56849749:T:C	trans_eQTL	3:56849749:T:C	1.1789e-56	0.282422	SPARC	1	ENSG00000178033.5_3:56849749:T:C	3:56849749:T:C	trans_eQTL	3:56849749:T:C	5.96166e-26	0.189755	FAM26E	1	1	trans_eQTL_trans_eQTL	rs1354034	rs1354034
ENSG00000113140.6_3:56849749:T:C	3:56849749:T:C	trans_eQTL	3:56849749:T:C	1.1789e-56	0.282422	SPARC	1	ENSG00000165914.10_3:56849749:T:C	3:56849749:T:C	trans_eQTL	3:56849749:T:C	6.66563e-86	0.51986	TTC7B	1	1	trans_eQTL_trans_eQTL	rs1354034	rs1354034
ENSG00000113140.6_3:56849749:T:C	3:56849749:T:C	trans_eQTL	3:56849749:T:C	1.1789e-56	0.282422	SPARC	1	ENSG00000169704.4_3:56849749:T:C	3:56849749:T:C	trans_eQTL	3:56849749:T:C	8.83545e-96	0.538007	GP9	1	1	trans_eQTL_trans_eQTL	rs1354034	rs1354034
ENSG00000113140.6_3:56849749:T:C	3:56849749:T:C	trans_eQTL	3:56849749:T:C	1.1789e-56	0.282422	SPARC	1	ENSG00000102316.12_3:56849749:T:C	3:56849749:T:C	trans_eQTL	3:56849749:T:C	1.58196e-09	0.109385	MAGED2	1	1	trans_eQTL_trans_eQTL	rs1354034	rs1354034
ENSG00000113140.6_3:56849749:T:C	3:56849749:T:C	trans_eQTL	3:56849749:T:C	1.1789e-56	0.282422	SPARC	1	ENSG00000163737.3_3:56849749:T:C	3:56849749:T:C	trans_eQTL	3:56849749:T:C	7.70118e-88	0.525138	PF4	1	1	trans_eQTL_trans_eQTL	rs1354034	rs1354034
ENSG00000113140.6_3:56849749:T:C	3:56849749:T:C	trans_eQTL	3:56849749:T:C	1.1789e-56	0.282422	SPARC	1	ENSG00000149781.8_3:56849749:T:C	3:56849749:T:C	trans_eQTL	3:56849749:T:C	1.2853e-32	0.213683	FERMT3	1	1	trans_eQTL_trans_eQTL	rs1354034	rs1354034
ENSG00000113140.6_3:56849749:T:C	3:56849749:T:C	trans_eQTL	3:56849749:T:C	1.1789e-56	0.282422	SPARC	1	ENSG00000267060.1_3:56849749:T:C	3:56849749:T:C	trans_eQTL	3:56849749:T:C	3.84121e-11	0.119721	PTGES3L	1	1	trans_eQTL_trans_eQTL	rs1354034	rs1354034
ENSG00000113140.6_3:56849749:T:C	3:56849749:T:C	trans_eQTL	3:56849749:T:C	1.1789e-56	0.282422	SPARC	1	ENSG00000198873.10_3:56849749:T:C	3:56849749:T:C	trans_eQTL	3:56849749:T:C	1.59065e-22	0.176113	GRK5	1	1	trans_eQTL_trans_eQTL	rs1354034	rs1354034
ENSG00000113140.6_3:56849749:T:C	3:56849749:T:C	trans_eQTL	3:56849749:T:C	1.1789e-56	0.282422	SPARC	1	ENSG00000168118.7_3:56849749:T:C	3:56849749:T:C	trans_eQTL	3:56849749:T:C	5.59705e-09	0.105648	RAB4A	1	1	trans_eQTL_trans_eQTL	rs1354034	rs1354034
ENSG00000113140.6_3:56849749:T:C	3:56849749:T:C	trans_eQTL	3:56849749:T:C	1.1789e-56	0.282422	SPARC	1	ENSG00000178057.10_3:56849749:T:C	3:56849749:T:C	trans_eQTL	3:56849749:T:C	4.91742e-10	0.112733	NDUFAF3	1	1	trans_eQTL_trans_eQTL	rs1354034	rs1354034
ENSG00000113140.6_3:56849749:T:C	3:56849749:T:C	trans_eQTL	3:56849749:T:C	1.1789e-56	0.282422	SPARC	1	ENSG00000166333.9_3:56849749:T:C	3:56849749:T:C	trans_eQTL	3:56849749:T:C	3.33936e-39	0.234768	ILK	1	1	trans_eQTL_trans_eQTL	rs1354034	rs1354034
ENSG00000113140.6_3:56849749:T:C	3:56849749:T:C	trans_eQTL	3:56849749:T:C	1.1789e-56	0.282422	SPARC	1	ENSG00000147394.14_3:56849749:T:C	3:56849749:T:C	trans_eQTL	3:56849749:T:C	2.00721e-09	0.10869	ZNF185	1	1	trans_eQTL_trans_eQTL	rs1354034	rs1354034
ENSG00000113140.6_3:56849749:T:C	3:56849749:T:C	trans_eQTL	3:56849749:T:C	1.1789e-56	0.282422	SPARC	1	ENSG00000049323.11_3:56849749:T:C	3:56849749:T:C	trans_eQTL	3:56849749:T:C	9.88997e-74	0.321381	LTBP1	1	1	trans_eQTL_trans_eQTL	rs1354034	rs1354034
ENSG00000113140.6_3:56849749:T:C	3:56849749:T:C	trans_eQTL	3:56849749:T:C	1.1789e-56	0.282422	SPARC	1	ENSG00000254810.1_3:56849749:T:C	3:56849749:T:C	trans_eQTL	3:56849749:T:C	2.18215e-11	0.121217	RP11-672A2.4	1	1	trans_eQTL_trans_eQTL	rs1354034	rs1354034
ENSG00000113140.6_3:56849749:T:C	3:56849749:T:C	trans_eQTL	3:56849749:T:C	1.1789e-56	0.282422	SPARC	1	ENSG00000072422.12_3:56849749:T:C	3:56849749:T:C	trans_eQTL	3:56849749:T:C	3.97577e-19	0.161396	RHOBTB1	1	1	trans_eQTL_trans_eQTL	rs1354034	rs1354034
ENSG00000113140.6_3:56849749:T:C	3:56849749:T:C	trans_eQTL	3:56849749:T:C	1.1789e-56	0.282422	SPARC	1	ENSG00000143321.14_3:56849749:T:C	3:56849749:T:C	trans_eQTL	3:56849749:T:C	5.45518e-13	0.13056	HDGF	1	1	trans_eQTL_trans_eQTL	rs1354034	rs1354034
ENSG00000113140.6_3:56849749:T:C	3:56849749:T:C	trans_eQTL	3:56849749:T:C	1.1789e-56	0.282422	SPARC	1	ENSG00000112655.11_3:56849749:T:C	3:56849749:T:C	trans_eQTL	3:56849749:T:C	7.9714e-19	0.16002	PTK7	1	1	trans_eQTL_trans_eQTL	rs1354034	rs1354034
ENSG00000113140.6_3:56849749:T:C	3:56849749:T:C	trans_eQTL	3:56849749:T:C	1.1789e-56	0.282422	SPARC	1	ENSG00000154917.6_3:56849749:T:C	3:56849749:T:C	trans_eQTL	3:56849749:T:C	2.045e-57	0.284294	RAB6B	1	1	trans_eQTL_trans_eQTL	rs1354034	rs1354034
ENSG00000113140.6_3:56849749:T:C	3:56849749:T:C	trans_eQTL	3:56849749:T:C	1.1789e-56	0.282422	SPARC	1	ENSG00000167100.10_3:56849749:T:C	3:56849749:T:C	trans_eQTL	3:56849749:T:C	3.13617e-77	0.328684	SAMD14	1	1	trans_eQTL_trans_eQTL	rs1354034	rs1354034
ENSG00000113140.6_3:56849749:T:C	3:56849749:T:C	trans_eQTL	3:56849749:T:C	1.1789e-56	0.282422	SPARC	1	ENSG00000124172.5_3:56849749:T:C	3:56849749:T:C	trans_eQTL	3:56849749:T:C	7.79654e-12	0.123894	ATP5E	1	1	trans_eQTL_trans_eQTL	rs1354034	rs1354034
ENSG00000113140.6_3:56849749:T:C	3:56849749:T:C	trans_eQTL	3:56849749:T:C	1.1789e-56	0.282422	SPARC	1	ENSG00000185052.7_3:56849749:T:C	3:56849749:T:C	trans_eQTL	3:56849749:T:C	5.30153e-76	0.48737	SLC24A3	1	1	trans_eQTL_trans_eQTL	rs1354034	rs1354034
ENSG00000113140.6_3:56849749:T:C	3:56849749:T:C	trans_eQTL	3:56849749:T:C	1.1789e-56	0.282422	SPARC	1	ENSG00000069966.14_3:56849749:T:C	3:56849749:T:C	trans_eQTL	3:56849749:T:C	1.77188e-30	0.206328	GNB5	1	1	trans_eQTL_trans_eQTL	rs1354034	rs1354034
ENSG00000113140.6_3:56849749:T:C	3:56849749:T:C	trans_eQTL	3:56849749:T:C	1.1789e-56	0.282422	SPARC	1	ENSG00000010278.7_3:56849749:T:C	3:56849749:T:C	trans_eQTL	3:56849749:T:C	1.31336e-09	0.109925	CD9	1	1	trans_eQTL_trans_eQTL	rs1354034	rs1354034
ENSG00000113140.6_3:56849749:T:C	3:56849749:T:C	trans_eQTL	3:56849749:T:C	1.1789e-56	0.282422	SPARC	1	ENSG00000204424.8_3:56849749:T:C	3:56849749:T:C	trans_eQTL	3:56849749:T:C	6.10022e-107	0.570713	LY6G6F	1	1	trans_eQTL_trans_eQTL	rs1354034	rs1354034
ENSG00000113140.6_3:56849749:T:C	3:56849749:T:C	trans_eQTL	3:56849749:T:C	1.1789e-56	0.282422	SPARC	1	ENSG00000102230.9_3:56849749:T:C	3:56849749:T:C	trans_eQTL	3:56849749:T:C	4.4458e-24	0.182432	PCYT1B	1	1	trans_eQTL_trans_eQTL	rs1354034	rs1354034
ENSG00000113140.6_3:56849749:T:C	3:56849749:T:C	trans_eQTL	3:56849749:T:C	1.1789e-56	0.282422	SPARC	1	ENSG00000180190.7_3:56849749:T:C	3:56849749:T:C	trans_eQTL	3:56849749:T:C	4.54589e-21	0.169968	TDRP	1	1	trans_eQTL_trans_eQTL	rs1354034	rs1354034
ENSG00000113140.6_3:56849749:T:C	3:56849749:T:C	trans_eQTL	3:56849749:T:C	1.1789e-56	0.282422	SPARC	1	ENSG00000160789.15_3:56849749:T:C	3:56849749:T:C	trans_eQTL	3:56849749:T:C	7.74424e-37	0.227441	LMNA	1	1	trans_eQTL_trans_eQTL	rs1354034	rs1354034
ENSG00000113140.6_3:56849749:T:C	3:56849749:T:C	trans_eQTL	3:56849749:T:C	1.1789e-56	0.282422	SPARC	1	ENSG00000212864.2_3:56849749:T:C	3:56849749:T:C	trans_eQTL	3:56849749:T:C	5.22098e-22	0.17396	RNF208	1	1	trans_eQTL_trans_eQTL	rs1354034	rs1354034
ENSG00000113140.6_3:56849749:T:C	3:56849749:T:C	trans_eQTL	3:56849749:T:C	1.1789e-56	0.282422	SPARC	1	ENSG00000259577.1_3:56849749:T:C	3:56849749:T:C	trans_eQTL	3:56849749:T:C	3.57049e-10	0.113634	RP11-430B1.2	1	1	trans_eQTL_trans_eQTL	rs1354034	rs1354034
ENSG00000113140.6_3:56849749:T:C	3:56849749:T:C	trans_eQTL	3:56849749:T:C	1.1789e-56	0.282422	SPARC	1	ENSG00000256235.1_3:56849749:T:C	3:56849749:T:C	trans_eQTL	3:56849749:T:C	8.07836e-10	0.111323	SMIM3	1	1	trans_eQTL_trans_eQTL	rs1354034	rs1354034
ENSG00000113140.6_3:56849749:T:C	3:56849749:T:C	trans_eQTL	3:56849749:T:C	1.1789e-56	0.282422	SPARC	1	ENSG00000148908.10_3:56849749:T:C	3:56849749:T:C	trans_eQTL	3:56849749:T:C	5.06308e-26	0.190026	RGS10	1	1	trans_eQTL_trans_eQTL	rs1354034	rs1354034
ENSG00000113140.6_3:56849749:T:C	3:56849749:T:C	trans_eQTL	3:56849749:T:C	1.1789e-56	0.282422	SPARC	1	ENSG00000169398.15_3:56849749:T:C	3:56849749:T:C	trans_eQTL	3:56849749:T:C	4.99237e-27	0.193835	PTK2	1	1	trans_eQTL_trans_eQTL	rs1354034	rs1354034
ENSG00000113140.6_3:56849749:T:C	3:56849749:T:C	trans_eQTL	3:56849749:T:C	1.1789e-56	0.282422	SPARC	1	ENSG00000117586.6_3:56849749:T:C	3:56849749:T:C	trans_eQTL	3:56849749:T:C	6.38174e-14	0.135699	TNFSF4	1	1	trans_eQTL_trans_eQTL	rs1354034	rs1354034
ENSG00000113140.6_3:56849749:T:C	3:56849749:T:C	trans_eQTL	3:56849749:T:C	1.1789e-56	0.282422	SPARC	1	ENSG00000235609.4_3:56849749:T:C	3:56849749:T:C	trans_eQTL	3:56849749:T:C	1.61298e-17	0.153924	AF127936.7	1	1	trans_eQTL_trans_eQTL	rs1354034	rs1354034
ENSG00000113140.6_3:56849749:T:C	3:56849749:T:C	trans_eQTL	3:56849749:T:C	1.1789e-56	0.282422	SPARC	1	ENSG00000161013.12_3:56849749:T:C	3:56849749:T:C	trans_eQTL	3:56849749:T:C	1.99309e-33	0.216396	MGAT4B	1	1	trans_eQTL_trans_eQTL	rs1354034	rs1354034
ENSG00000113140.6_3:56849749:T:C	3:56849749:T:C	trans_eQTL	3:56849749:T:C	1.1789e-56	0.282422	SPARC	1	ENSG00000042062.7_3:56849749:T:C	3:56849749:T:C	trans_eQTL	3:56849749:T:C	1.15033e-08	0.103458	FAM65C	1	1	trans_eQTL_trans_eQTL	rs1354034	rs1354034
ENSG00000113140.6_3:56849749:T:C	3:56849749:T:C	trans_eQTL	3:56849749:T:C	1.1789e-56	0.282422	SPARC	1	ENSG00000086189.5_3:56849749:T:C	3:56849749:T:C	trans_eQTL	3:56849749:T:C	7.38235e-09	0.104811	DIMT1	1	1	trans_eQTL_trans_eQTL	rs1354034	rs1354034
ENSG00000113140.6_3:56849749:T:C	3:56849749:T:C	trans_eQTL	3:56849749:T:C	1.1789e-56	0.282422	SPARC	1	ENSG00000243244.1_3:56849749:T:C	3:56849749:T:C	trans_eQTL	3:56849749:T:C	1.17074e-09	0.110257	STON1	1	1	trans_eQTL_trans_eQTL	rs1354034	rs1354034
ENSG00000113140.6_3:56849749:T:C	3:56849749:T:C	trans_eQTL	3:56849749:T:C	1.1789e-56	0.282422	SPARC	1	ENSG00000171611.5_3:56849749:T:C	3:56849749:T:C	trans_eQTL	3:56849749:T:C	6.46466e-63	0.297414	PTCRA	1	1	trans_eQTL_trans_eQTL	rs1354034	rs1354034
ENSG00000113140.6_3:56849749:T:C	3:56849749:T:C	trans_eQTL	3:56849749:T:C	1.1789e-56	0.282422	SPARC	1	ENSG00000188677.10_3:56849749:T:C	3:56849749:T:C	trans_eQTL	3:56849749:T:C	2.59512e-58	0.286481	PARVB	1	1	trans_eQTL_trans_eQTL	rs1354034	rs1354034
ENSG00000113140.6_3:56849749:T:C	3:56849749:T:C	trans_eQTL	3:56849749:T:C	1.1789e-56	0.282422	SPARC	1	ENSG00000085733.11_3:56849749:T:C	3:56849749:T:C	trans_eQTL	3:56849749:T:C	4.7922e-44	0.249031	CTTN	1	1	trans_eQTL_trans_eQTL	rs1354034	rs1354034
ENSG00000113140.6_3:56849749:T:C	3:56849749:T:C	trans_eQTL	3:56849749:T:C	1.1789e-56	0.282422	SPARC	1	ENSG00000106089.7_3:56849749:T:C	3:56849749:T:C	trans_eQTL	3:56849749:T:C	2.76001e-11	0.120598	STX1A	1	1	trans_eQTL_trans_eQTL	rs1354034	rs1354034
ENSG00000113140.6_3:56849749:T:C	3:56849749:T:C	trans_eQTL	3:56849749:T:C	1.1789e-56	0.282422	SPARC	1	ENSG00000131711.10_3:56849749:T:C	3:56849749:T:C	trans_eQTL	3:56849749:T:C	2.76328e-10	0.168687	MAP1B	1	1	trans_eQTL_trans_eQTL	rs1354034	rs1354034
ENSG00000113140.6_3:56849749:T:C	3:56849749:T:C	trans_eQTL	3:56849749:T:C	1.1789e-56	0.282422	SPARC	1	ENSG00000123739.6_3:56849749:T:C	3:56849749:T:C	trans_eQTL	3:56849749:T:C	1.29692e-24	0.184555	PLA2G12A	1	1	trans_eQTL_trans_eQTL	rs1354034	rs1354034
ENSG00000113140.6_3:56849749:T:C	3:56849749:T:C	trans_eQTL	3:56849749:T:C	1.1789e-56	0.282422	SPARC	1	ENSG00000099256.14_3:56849749:T:C	3:56849749:T:C	trans_eQTL	3:56849749:T:C	2.05556e-21	0.171444	PRTFDC1	1	1	trans_eQTL_trans_eQTL	rs1354034	rs1354034
ENSG00000113140.6_3:56849749:T:C	3:56849749:T:C	trans_eQTL	3:56849749:T:C	1.1789e-56	0.282422	SPARC	1	ENSG00000100362.8_3:56849749:T:C	3:56849749:T:C	trans_eQTL	3:56849749:T:C	7.45304e-19	0.160153	PVALB	1	1	trans_eQTL_trans_eQTL	rs1354034	rs1354034
ENSG00000113140.6_3:56849749:T:C	3:56849749:T:C	trans_eQTL	3:56849749:T:C	1.1789e-56	0.282422	SPARC	1	ENSG00000151693.5_3:56849749:T:C	3:56849749:T:C	trans_eQTL	3:56849749:T:C	1.28494e-22	0.176497	ASAP2	1	1	trans_eQTL_trans_eQTL	rs1354034	rs1354034
ENSG00000113140.6_3:56849749:T:C	3:56849749:T:C	trans_eQTL	3:56849749:T:C	1.1789e-56	0.282422	SPARC	1	ENSG00000259207.3_3:56849749:T:C	3:56849749:T:C	trans_eQTL	3:56849749:T:C	1.0948e-99	0.547574	ITGB3	1	1	trans_eQTL_trans_eQTL	rs1354034	rs1354034
ENSG00000113140.6_3:56849749:T:C	3:56849749:T:C	trans_eQTL	3:56849749:T:C	1.1789e-56	0.282422	SPARC	1	ENSG00000158560.10_3:56849749:T:C	3:56849749:T:C	trans_eQTL	3:56849749:T:C	5.19693e-13	0.130678	DYNC1I1	1	1	trans_eQTL_trans_eQTL	rs1354034	rs1354034
ENSG00000113140.6_3:56849749:T:C	3:56849749:T:C	trans_eQTL	3:56849749:T:C	1.1789e-56	0.282422	SPARC	1	ENSG00000167363.9_3:56849749:T:C	3:56849749:T:C	trans_eQTL	3:56849749:T:C	2.31022e-11	0.121067	FN3K	1	1	trans_eQTL_trans_eQTL	rs1354034	rs1354034
ENSG00000113140.6_3:56849749:T:C	3:56849749:T:C	trans_eQTL	3:56849749:T:C	1.1789e-56	0.282422	SPARC	1	ENSG00000156381.4_3:56849749:T:C	3:56849749:T:C	trans_eQTL	3:56849749:T:C	1.34512e-14	0.205496	ANKRD9	1	1	trans_eQTL_trans_eQTL	rs1354034	rs1354034
ENSG00000113140.6_3:56849749:T:C	3:56849749:T:C	trans_eQTL	3:56849749:T:C	1.1789e-56	0.282422	SPARC	1	ENSG00000061918.8_3:56849749:T:C	3:56849749:T:C	trans_eQTL	3:56849749:T:C	7.04202e-63	0.297328	GUCY1B3	1	1	trans_eQTL_trans_eQTL	rs1354034	rs1354034
ENSG00000113140.6_3:56849749:T:C	3:56849749:T:C	trans_eQTL	3:56849749:T:C	1.1789e-56	0.282422	SPARC	1	ENSG00000158457.4_3:56849749:T:C	3:56849749:T:C	trans_eQTL	3:56849749:T:C	7.27818e-55	0.27796	TSPAN33	1	1	trans_eQTL_trans_eQTL	rs1354034	rs1354034
ENSG00000113140.6_3:56849749:T:C	3:56849749:T:C	trans_eQTL	3:56849749:T:C	1.1789e-56	0.282422	SPARC	1	ENSG00000137801.9_3:56849749:T:C	3:56849749:T:C	trans_eQTL	3:56849749:T:C	8.1971e-13	0.129561	THBS1	1	1	trans_eQTL_trans_eQTL	rs1354034	rs1354034
ENSG00000113140.6_3:56849749:T:C	3:56849749:T:C	trans_eQTL	3:56849749:T:C	1.1789e-56	0.282422	SPARC	1	ENSG00000125952.14_3:56849749:T:C	3:56849749:T:C	trans_eQTL	3:56849749:T:C	2.28317e-20	0.166927	MAX	1	1	trans_eQTL_trans_eQTL	rs1354034	rs1354034
ENSG00000113140.6_3:56849749:T:C	3:56849749:T:C	trans_eQTL	3:56849749:T:C	1.1789e-56	0.282422	SPARC	1	ENSG00000148498.11_3:56849749:T:C	3:56849749:T:C	trans_eQTL	3:56849749:T:C	1.80428e-42	0.244492	PARD3	1	1	trans_eQTL_trans_eQTL	rs1354034	rs1354034
ENSG00000113140.6_3:56849749:T:C	3:56849749:T:C	trans_eQTL	3:56849749:T:C	1.1789e-56	0.282422	SPARC	1	ENSG00000272016.1_3:56849749:T:C	3:56849749:T:C	trans_eQTL	3:56849749:T:C	4.77821e-11	0.119139	RP11-215G15.5	1	1	trans_eQTL_trans_eQTL	rs1354034	rs1354034
ENSG00000113140.6_3:56849749:T:C	3:56849749:T:C	trans_eQTL	3:56849749:T:C	1.1789e-56	0.282422	SPARC	1	ENSG00000267279.1_3:56849749:T:C	3:56849749:T:C	trans_eQTL	3:56849749:T:C	1.68223e-14	0.138796	RP11-879F14.2	1	1	trans_eQTL_trans_eQTL	rs1354034	rs1354034
ENSG00000113140.6_3:56849749:T:C	3:56849749:T:C	trans_eQTL	3:56849749:T:C	1.1789e-56	0.282422	SPARC	1	ENSG00000228474.1_3:56849749:T:C	3:56849749:T:C	trans_eQTL	3:56849749:T:C	2.41108e-15	0.143188	OST4	1	1	trans_eQTL_trans_eQTL	rs1354034	rs1354034
ENSG00000113140.6_3:56849749:T:C	3:56849749:T:C	trans_eQTL	3:56849749:T:C	1.1789e-56	0.282422	SPARC	1	ENSG00000137507.7_3:56849749:T:C	3:56849749:T:C	trans_eQTL	3:56849749:T:C	5.11516e-10	0.112622	LRRC32	1	1	trans_eQTL_trans_eQTL	rs1354034	rs1354034
ENSG00000113140.6_3:56849749:T:C	3:56849749:T:C	trans_eQTL	3:56849749:T:C	1.1789e-56	0.282422	SPARC	1	ENSG00000188191.10_3:56849749:T:C	3:56849749:T:C	trans_eQTL	3:56849749:T:C	7.80154e-16	0.145678	PRKAR1B	1	1	trans_eQTL_trans_eQTL	rs1354034	rs1354034
ENSG00000113140.6_3:56849749:T:C	3:56849749:T:C	trans_eQTL	3:56849749:T:C	1.1789e-56	0.282422	SPARC	1	ENSG00000163898.5_3:56849749:T:C	3:56849749:T:C	trans_eQTL	3:56849749:T:C	1.31734e-19	0.163557	LIPH	1	1	trans_eQTL_trans_eQTL	rs1354034	rs1354034
ENSG00000113140.6_3:56849749:T:C	3:56849749:T:C	trans_eQTL	3:56849749:T:C	1.1789e-56	0.282422	SPARC	1	ENSG00000162722.8_3:56849749:T:C	3:56849749:T:C	trans_eQTL	3:56849749:T:C	1.62168e-11	0.179904	TRIM58	1	1	trans_eQTL_trans_eQTL	rs1354034	rs1354034
ENSG00000113140.6_3:56849749:T:C	3:56849749:T:C	trans_eQTL	3:56849749:T:C	1.1789e-56	0.282422	SPARC	1	ENSG00000072042.8_3:56849749:T:C	3:56849749:T:C	trans_eQTL	3:56849749:T:C	3.59029e-10	0.113618	RDH11	1	1	trans_eQTL_trans_eQTL	rs1354034	rs1354034
ENSG00000113140.6_3:56849749:T:C	3:56849749:T:C	trans_eQTL	3:56849749:T:C	1.1789e-56	0.282422	SPARC	1	ENSG00000095303.10_3:56849749:T:C	3:56849749:T:C	trans_eQTL	3:56849749:T:C	1.17068e-80	0.499099	PTGS1	1	1	trans_eQTL_trans_eQTL	rs1354034	rs1354034
ENSG00000113140.6_3:56849749:T:C	3:56849749:T:C	trans_eQTL	3:56849749:T:C	1.1789e-56	0.282422	SPARC	1	ENSG00000172572.6_3:56849749:T:C	3:56849749:T:C	trans_eQTL	3:56849749:T:C	6.50446e-85	0.344052	PDE3A	1	1	trans_eQTL_trans_eQTL	rs1354034	rs1354034
ENSG00000113140.6_3:56849749:T:C	3:56849749:T:C	trans_eQTL	3:56849749:T:C	1.1789e-56	0.282422	SPARC	1	ENSG00000088053.7_3:56849749:T:C	3:56849749:T:C	trans_eQTL	3:56849749:T:C	1.91962e-99	0.37095	GP6	1	1	trans_eQTL_trans_eQTL	rs1354034	rs1354034
ENSG00000113140.6_3:56849749:T:C	3:56849749:T:C	trans_eQTL	3:56849749:T:C	1.1789e-56	0.282422	SPARC	1	ENSG00000124772.7_3:56849749:T:C	3:56849749:T:C	trans_eQTL	3:56849749:T:C	8.95381e-26	0.189077	CPNE5	1	1	trans_eQTL_trans_eQTL	rs1354034	rs1354034
ENSG00000050393.7_3:56849749:T:C	3:56849749:T:C	trans_eQTL	3:56849749:T:C	6.29867e-44	0.248692	MCUR1	1	ENSG00000124145.5_3:56849749:T:C	3:56849749:T:C	trans_eQTL	3:56849749:T:C	1.08366e-34	0.220562	SDC4	1	1	trans_eQTL_trans_eQTL	rs1354034	rs1354034
ENSG00000050393.7_3:56849749:T:C	3:56849749:T:C	trans_eQTL	3:56849749:T:C	6.29867e-44	0.248692	MCUR1	1	ENSG00000197415.7_3:56849749:T:C	3:56849749:T:C	trans_eQTL	3:56849749:T:C	1.30625e-41	0.359644	VEPH1	1	1	trans_eQTL_trans_eQTL	rs1354034	rs1354034
ENSG00000050393.7_3:56849749:T:C	3:56849749:T:C	trans_eQTL	3:56849749:T:C	6.29867e-44	0.248692	MCUR1	1	ENSG00000142949.12_3:56849749:T:C	3:56849749:T:C	trans_eQTL	3:56849749:T:C	1.13851e-25	0.188675	PTPRF	1	1	trans_eQTL_trans_eQTL	rs1354034	rs1354034
ENSG00000050393.7_3:56849749:T:C	3:56849749:T:C	trans_eQTL	3:56849749:T:C	6.29867e-44	0.248692	MCUR1	1	ENSG00000119862.8_3:56849749:T:C	3:56849749:T:C	trans_eQTL	3:56849749:T:C	4.67552e-14	0.136428	LGALSL	1	1	trans_eQTL_trans_eQTL	rs1354034	rs1354034
ENSG00000050393.7_3:56849749:T:C	3:56849749:T:C	trans_eQTL	3:56849749:T:C	6.29867e-44	0.248692	MCUR1	1	ENSG00000140416.15_3:56849749:T:C	3:56849749:T:C	trans_eQTL	3:56849749:T:C	4.91612e-36	0.331683	TPM1	1	1	trans_eQTL_trans_eQTL	rs1354034	rs1354034
ENSG00000050393.7_3:56849749:T:C	3:56849749:T:C	trans_eQTL	3:56849749:T:C	6.29867e-44	0.248692	MCUR1	1	ENSG00000129355.6_3:56849749:T:C	3:56849749:T:C	trans_eQTL	3:56849749:T:C	1.22467e-09	0.110127	CDKN2D	1	1	trans_eQTL_trans_eQTL	rs1354034	rs1354034
ENSG00000050393.7_3:56849749:T:C	3:56849749:T:C	trans_eQTL	3:56849749:T:C	6.29867e-44	0.248692	MCUR1	1	ENSG00000166091.15_3:56849749:T:C	3:56849749:T:C	trans_eQTL	3:56849749:T:C	5.05367e-115	0.59895	CMTM5	1	1	trans_eQTL_trans_eQTL	rs1354034	rs1354034
ENSG00000050393.7_3:56849749:T:C	3:56849749:T:C	trans_eQTL	3:56849749:T:C	6.29867e-44	0.248692	MCUR1	1	ENSG00000147650.7_3:56849749:T:C	3:56849749:T:C	trans_eQTL	3:56849749:T:C	3.8959e-17	0.152089	LRP12	1	1	trans_eQTL_trans_eQTL	rs1354034	rs1354034
ENSG00000050393.7_3:56849749:T:C	3:56849749:T:C	trans_eQTL	3:56849749:T:C	6.29867e-44	0.248692	MCUR1	1	ENSG00000204614.4_3:56849749:T:C	3:56849749:T:C	trans_eQTL	3:56849749:T:C	5.96349e-18	0.155968	TRIM40	1	1	trans_eQTL_trans_eQTL	rs1354034	rs1354034
ENSG00000050393.7_3:56849749:T:C	3:56849749:T:C	trans_eQTL	3:56849749:T:C	6.29867e-44	0.248692	MCUR1	1	ENSG00000164181.9_3:56849749:T:C	3:56849749:T:C	trans_eQTL	3:56849749:T:C	1.26844e-48	0.261716	ELOVL7	1	1	trans_eQTL_trans_eQTL	rs1354034	rs1354034
ENSG00000050393.7_3:56849749:T:C	3:56849749:T:C	trans_eQTL	3:56849749:T:C	6.29867e-44	0.248692	MCUR1	1	ENSG00000022267.12_3:56849749:T:C	3:56849749:T:C	trans_eQTL	3:56849749:T:C	2.10619e-45	0.252867	FHL1	1	1	trans_eQTL_trans_eQTL	rs1354034	rs1354034
ENSG00000050393.7_3:56849749:T:C	3:56849749:T:C	trans_eQTL	3:56849749:T:C	6.29867e-44	0.248692	MCUR1	1	ENSG00000127831.6_3:56849749:T:C	3:56849749:T:C	trans_eQTL	3:56849749:T:C	2.32415e-26	0.191315	VIL1	1	1	trans_eQTL_trans_eQTL	rs1354034	rs1354034
ENSG00000050393.7_3:56849749:T:C	3:56849749:T:C	trans_eQTL	3:56849749:T:C	6.29867e-44	0.248692	MCUR1	1	ENSG00000204420.4_3:56849749:T:C	3:56849749:T:C	trans_eQTL	3:56849749:T:C	5.4775e-87	0.517526	C6orf25	1	1	trans_eQTL_trans_eQTL	rs1354034	rs1354034
ENSG00000050393.7_3:56849749:T:C	3:56849749:T:C	trans_eQTL	3:56849749:T:C	6.29867e-44	0.248692	MCUR1	1	ENSG00000198753.7_3:56849749:T:C	3:56849749:T:C	trans_eQTL	3:56849749:T:C	4.98684e-95	0.535485	PLXNB3	1	1	trans_eQTL_trans_eQTL	rs1354034	rs1354034
ENSG00000050393.7_3:56849749:T:C	3:56849749:T:C	trans_eQTL	3:56849749:T:C	6.29867e-44	0.248692	MCUR1	1	ENSG00000108846.11_3:56849749:T:C	3:56849749:T:C	trans_eQTL	3:56849749:T:C	4.19151e-21	0.17012	ABCC3	1	1	trans_eQTL_trans_eQTL	rs1354034	rs1354034
ENSG00000050393.7_3:56849749:T:C	3:56849749:T:C	trans_eQTL	3:56849749:T:C	6.29867e-44	0.248692	MCUR1	1	ENSG00000264968.1_3:56849749:T:C	3:56849749:T:C	trans_eQTL	3:56849749:T:C	2.06085e-20	0.167121	RP11-387H17.4	1	1	trans_eQTL_trans_eQTL	rs1354034	rs1354034
ENSG00000050393.7_3:56849749:T:C	3:56849749:T:C	trans_eQTL	3:56849749:T:C	6.29867e-44	0.248692	MCUR1	1	ENSG00000148834.8_3:56849749:T:C	3:56849749:T:C	trans_eQTL	3:56849749:T:C	3.8502e-09	0.106767	GSTO1	1	1	trans_eQTL_trans_eQTL	rs1354034	rs1354034
ENSG00000050393.7_3:56849749:T:C	3:56849749:T:C	trans_eQTL	3:56849749:T:C	6.29867e-44	0.248692	MCUR1	1	ENSG00000014216.11_3:56849749:T:C	3:56849749:T:C	trans_eQTL	3:56849749:T:C	6.70752e-09	0.105102	CAPN1	1	1	trans_eQTL_trans_eQTL	rs1354034	rs1354034
ENSG00000050393.7_3:56849749:T:C	3:56849749:T:C	trans_eQTL	3:56849749:T:C	6.29867e-44	0.248692	MCUR1	1	ENSG00000183785.10_3:56849749:T:C	3:56849749:T:C	trans_eQTL	3:56849749:T:C	8.46263e-75	0.485978	TUBA8	1	1	trans_eQTL_trans_eQTL	rs1354034	rs1354034
ENSG00000050393.7_3:56849749:T:C	3:56849749:T:C	trans_eQTL	3:56849749:T:C	6.29867e-44	0.248692	MCUR1	1	ENSG00000127252.4_3:56849749:T:C	3:56849749:T:C	trans_eQTL	3:56849749:T:C	3.19276e-25	0.186941	HRASLS	1	1	trans_eQTL_trans_eQTL	rs1354034	rs1354034
ENSG00000050393.7_3:56849749:T:C	3:56849749:T:C	trans_eQTL	3:56849749:T:C	6.29867e-44	0.248692	MCUR1	1	ENSG00000162614.14_3:56849749:T:C	3:56849749:T:C	trans_eQTL	3:56849749:T:C	5.89321e-23	0.17789	NEXN	1	1	trans_eQTL_trans_eQTL	rs1354034	rs1354034
ENSG00000050393.7_3:56849749:T:C	3:56849749:T:C	trans_eQTL	3:56849749:T:C	6.29867e-44	0.248692	MCUR1	1	ENSG00000128245.10_3:56849749:T:C	3:56849749:T:C	trans_eQTL	3:56849749:T:C	2.12634e-12	0.127194	YWHAH	1	1	trans_eQTL_trans_eQTL	rs1354034	rs1354034
ENSG00000050393.7_3:56849749:T:C	3:56849749:T:C	trans_eQTL	3:56849749:T:C	6.29867e-44	0.248692	MCUR1	1	ENSG00000123091.4_3:56849749:T:C	3:56849749:T:C	trans_eQTL	3:56849749:T:C	7.41025e-38	0.230629	RNF11	1	1	trans_eQTL_trans_eQTL	rs1354034	rs1354034
ENSG00000050393.7_3:56849749:T:C	3:56849749:T:C	trans_eQTL	3:56849749:T:C	6.29867e-44	0.248692	MCUR1	1	ENSG00000117400.10_3:56849749:T:C	3:56849749:T:C	trans_eQTL	3:56849749:T:C	1.91163e-27	0.19539	MPL	1	1	trans_eQTL_trans_eQTL	rs1354034	rs1354034
ENSG00000050393.7_3:56849749:T:C	3:56849749:T:C	trans_eQTL	3:56849749:T:C	6.29867e-44	0.248692	MCUR1	1	ENSG00000115457.5_3:56849749:T:C	3:56849749:T:C	trans_eQTL	3:56849749:T:C	2.83033e-16	0.147878	IGFBP2	1	1	trans_eQTL_trans_eQTL	rs1354034	rs1354034
ENSG00000050393.7_3:56849749:T:C	3:56849749:T:C	trans_eQTL	3:56849749:T:C	6.29867e-44	0.248692	MCUR1	1	ENSG00000187109.9_3:56849749:T:C	3:56849749:T:C	trans_eQTL	3:56849749:T:C	2.29103e-09	0.108303	NAP1L1	1	1	trans_eQTL_trans_eQTL	rs1354034	rs1354034
ENSG00000050393.7_3:56849749:T:C	3:56849749:T:C	trans_eQTL	3:56849749:T:C	6.29867e-44	0.248692	MCUR1	1	ENSG00000184702.13_3:56849749:T:C	3:56849749:T:C	trans_eQTL	3:56849749:T:C	7.9753e-64	0.449736	SEPT5	1	1	trans_eQTL_trans_eQTL	rs1354034	rs1354034
ENSG00000050393.7_3:56849749:T:C	3:56849749:T:C	trans_eQTL	3:56849749:T:C	6.29867e-44	0.248692	MCUR1	1	ENSG00000130201.3_3:56849749:T:C	3:56849749:T:C	trans_eQTL	3:56849749:T:C	3.65712e-12	0.125827	EXOC3L2	1	1	trans_eQTL_trans_eQTL	rs1354034	rs1354034
ENSG00000050393.7_3:56849749:T:C	3:56849749:T:C	trans_eQTL	3:56849749:T:C	6.29867e-44	0.248692	MCUR1	1	ENSG00000184113.8_3:56849749:T:C	3:56849749:T:C	trans_eQTL	3:56849749:T:C	1.25319e-13	0.134104	CLDN5	1	1	trans_eQTL_trans_eQTL	rs1354034	rs1354034
ENSG00000050393.7_3:56849749:T:C	3:56849749:T:C	trans_eQTL	3:56849749:T:C	6.29867e-44	0.248692	MCUR1	1	ENSG00000041353.5_3:56849749:T:C	3:56849749:T:C	trans_eQTL	3:56849749:T:C	9.47865e-37	0.227164	RAB27B	1	1	trans_eQTL_trans_eQTL	rs1354034	rs1354034
ENSG00000050393.7_3:56849749:T:C	3:56849749:T:C	trans_eQTL	3:56849749:T:C	6.29867e-44	0.248692	MCUR1	1	ENSG00000149357.5_3:56849749:T:C	3:56849749:T:C	trans_eQTL	3:56849749:T:C	6.01545e-12	0.12456	LAMTOR1	1	1	trans_eQTL_trans_eQTL	rs1354034	rs1354034
ENSG00000050393.7_3:56849749:T:C	3:56849749:T:C	trans_eQTL	3:56849749:T:C	6.29867e-44	0.248692	MCUR1	1	ENSG00000248516.1_3:56849749:T:C	3:56849749:T:C	trans_eQTL	3:56849749:T:C	2.85442e-12	0.126453	RP11-265O12.1	1	1	trans_eQTL_trans_eQTL	rs1354034	rs1354034
ENSG00000050393.7_3:56849749:T:C	3:56849749:T:C	trans_eQTL	3:56849749:T:C	6.29867e-44	0.248692	MCUR1	1	ENSG00000119280.12_3:56849749:T:C	3:56849749:T:C	trans_eQTL	3:56849749:T:C	4.57191e-40	0.237381	C1orf198	1	1	trans_eQTL_trans_eQTL	rs1354034	rs1354034
ENSG00000050393.7_3:56849749:T:C	3:56849749:T:C	trans_eQTL	3:56849749:T:C	6.29867e-44	0.248692	MCUR1	1	ENSG00000253819.1_3:56849749:T:C	3:56849749:T:C	trans_eQTL	3:56849749:T:C	1.07154e-14	0.139828	RP11-973F15.1	1	1	trans_eQTL_trans_eQTL	rs1354034	rs1354034
ENSG00000050393.7_3:56849749:T:C	3:56849749:T:C	trans_eQTL	3:56849749:T:C	6.29867e-44	0.248692	MCUR1	1	ENSG00000158352.11_3:56849749:T:C	3:56849749:T:C	trans_eQTL	3:56849749:T:C	2.9254e-17	0.152688	SHROOM4	1	1	trans_eQTL_trans_eQTL	rs1354034	rs1354034
ENSG00000050393.7_3:56849749:T:C	3:56849749:T:C	trans_eQTL	3:56849749:T:C	6.29867e-44	0.248692	MCUR1	1	ENSG00000071051.9_3:56849749:T:C	3:56849749:T:C	trans_eQTL	3:56849749:T:C	1.3772e-17	0.154251	NCK2	1	1	trans_eQTL_trans_eQTL	rs1354034	rs1354034
ENSG00000050393.7_3:56849749:T:C	3:56849749:T:C	trans_eQTL	3:56849749:T:C	6.29867e-44	0.248692	MCUR1	1	ENSG00000165309.9_3:56849749:T:C	3:56849749:T:C	trans_eQTL	3:56849749:T:C	2.0764e-18	0.158105	ARMC3	1	1	trans_eQTL_trans_eQTL	rs1354034	rs1354034
ENSG00000050393.7_3:56849749:T:C	3:56849749:T:C	trans_eQTL	3:56849749:T:C	6.29867e-44	0.248692	MCUR1	1	ENSG00000054356.9_3:56849749:T:C	3:56849749:T:C	trans_eQTL	3:56849749:T:C	7.45561e-14	0.135333	PTPRN	1	1	trans_eQTL_trans_eQTL	rs1354034	rs1354034
ENSG00000050393.7_3:56849749:T:C	3:56849749:T:C	trans_eQTL	3:56849749:T:C	6.29867e-44	0.248692	MCUR1	1	ENSG00000259719.1_3:56849749:T:C	3:56849749:T:C	trans_eQTL	3:56849749:T:C	4.25853e-09	0.106467	RP11-930O11.1	1	1	trans_eQTL_trans_eQTL	rs1354034	rs1354034
ENSG00000050393.7_3:56849749:T:C	3:56849749:T:C	trans_eQTL	3:56849749:T:C	6.29867e-44	0.248692	MCUR1	1	ENSG00000167644.7_3:56849749:T:C	3:56849749:T:C	trans_eQTL	3:56849749:T:C	2.81324e-41	0.240992	C19orf33	1	1	trans_eQTL_trans_eQTL	rs1354034	rs1354034
ENSG00000050393.7_3:56849749:T:C	3:56849749:T:C	trans_eQTL	3:56849749:T:C	6.29867e-44	0.248692	MCUR1	1	ENSG00000153071.10_3:56849749:T:C	3:56849749:T:C	trans_eQTL	3:56849749:T:C	2.75956e-19	0.162114	DAB2	1	1	trans_eQTL_trans_eQTL	rs1354034	rs1354034
ENSG00000050393.7_3:56849749:T:C	3:56849749:T:C	trans_eQTL	3:56849749:T:C	6.29867e-44	0.248692	MCUR1	1	ENSG00000185532.10_3:56849749:T:C	3:56849749:T:C	trans_eQTL	3:56849749:T:C	4.34915e-19	0.161219	PRKG1	1	1	trans_eQTL_trans_eQTL	rs1354034	rs1354034
ENSG00000050393.7_3:56849749:T:C	3:56849749:T:C	trans_eQTL	3:56849749:T:C	6.29867e-44	0.248692	MCUR1	1	ENSG00000166337.5_3:56849749:T:C	3:56849749:T:C	trans_eQTL	3:56849749:T:C	1.72184e-20	0.167462	TAF10	1	1	trans_eQTL_trans_eQTL	rs1354034	rs1354034
ENSG00000050393.7_3:56849749:T:C	3:56849749:T:C	trans_eQTL	3:56849749:T:C	6.29867e-44	0.248692	MCUR1	1	ENSG00000164171.6_3:56849749:T:C	3:56849749:T:C	trans_eQTL	3:56849749:T:C	1.53434e-08	0.10257	ITGA2	1	1	trans_eQTL_trans_eQTL	rs1354034	rs1354034
ENSG00000050393.7_3:56849749:T:C	3:56849749:T:C	trans_eQTL	3:56849749:T:C	6.29867e-44	0.248692	MCUR1	1	ENSG00000162367.7_3:56849749:T:C	3:56849749:T:C	trans_eQTL	3:56849749:T:C	8.01881e-19	0.160008	TAL1	1	1	trans_eQTL_trans_eQTL	rs1354034	rs1354034
ENSG00000050393.7_3:56849749:T:C	3:56849749:T:C	trans_eQTL	3:56849749:T:C	6.29867e-44	0.248692	MCUR1	1	ENSG00000126091.15_3:56849749:T:C	3:56849749:T:C	trans_eQTL	3:56849749:T:C	2.6145e-46	0.255392	ST3GAL3	1	1	trans_eQTL_trans_eQTL	rs1354034	rs1354034
ENSG00000050393.7_3:56849749:T:C	3:56849749:T:C	trans_eQTL	3:56849749:T:C	6.29867e-44	0.248692	MCUR1	1	ENSG00000069535.12_3:56849749:T:C	3:56849749:T:C	trans_eQTL	3:56849749:T:C	1.09912e-48	0.261884	MAOB	1	1	trans_eQTL_trans_eQTL	rs1354034	rs1354034
ENSG00000050393.7_3:56849749:T:C	3:56849749:T:C	trans_eQTL	3:56849749:T:C	6.29867e-44	0.248692	MCUR1	1	ENSG00000011105.7_3:56849749:T:C	3:56849749:T:C	trans_eQTL	3:56849749:T:C	3.40817e-86	0.511324	TSPAN9	1	1	trans_eQTL_trans_eQTL	rs1354034	rs1354034
ENSG00000050393.7_3:56849749:T:C	3:56849749:T:C	trans_eQTL	3:56849749:T:C	6.29867e-44	0.248692	MCUR1	1	ENSG00000140682.14_3:56849749:T:C	3:56849749:T:C	trans_eQTL	3:56849749:T:C	1.59926e-52	0.271995	TGFB1I1	1	1	trans_eQTL_trans_eQTL	rs1354034	rs1354034
ENSG00000050393.7_3:56849749:T:C	3:56849749:T:C	trans_eQTL	3:56849749:T:C	6.29867e-44	0.248692	MCUR1	1	ENSG00000156206.9_3:56849749:T:C	3:56849749:T:C	trans_eQTL	3:56849749:T:C	4.22201e-60	0.290786	C15orf26	1	1	trans_eQTL_trans_eQTL	rs1354034	rs1354034
ENSG00000050393.7_3:56849749:T:C	3:56849749:T:C	trans_eQTL	3:56849749:T:C	6.29867e-44	0.248692	MCUR1	1	ENSG00000205038.7_3:56849749:T:C	3:56849749:T:C	trans_eQTL	3:56849749:T:C	2.5846e-77	0.328856	PKHD1L1	1	1	trans_eQTL_trans_eQTL	rs1354034	rs1354034
ENSG00000050393.7_3:56849749:T:C	3:56849749:T:C	trans_eQTL	3:56849749:T:C	6.29867e-44	0.248692	MCUR1	1	ENSG00000165682.10_3:56849749:T:C	3:56849749:T:C	trans_eQTL	3:56849749:T:C	3.29837e-12	0.126088	CLEC1B	1	1	trans_eQTL_trans_eQTL	rs1354034	rs1354034
ENSG00000050393.7_3:56849749:T:C	3:56849749:T:C	trans_eQTL	3:56849749:T:C	6.29867e-44	0.248692	MCUR1	1	ENSG00000132970.8_3:56849749:T:C	3:56849749:T:C	trans_eQTL	3:56849749:T:C	2.75961e-79	0.491668	WASF3	1	1	trans_eQTL_trans_eQTL	rs1354034	rs1354034
ENSG00000050393.7_3:56849749:T:C	3:56849749:T:C	trans_eQTL	3:56849749:T:C	6.29867e-44	0.248692	MCUR1	1	ENSG00000114805.12_3:56849749:T:C	3:56849749:T:C	trans_eQTL	3:56849749:T:C	5.9897e-27	0.193538	PLCH1	1	1	trans_eQTL_trans_eQTL	rs1354034	rs1354034
ENSG00000050393.7_3:56849749:T:C	3:56849749:T:C	trans_eQTL	3:56849749:T:C	6.29867e-44	0.248692	MCUR1	1	ENSG00000106366.7_3:56849749:T:C	3:56849749:T:C	trans_eQTL	3:56849749:T:C	6.12763e-33	0.214766	SERPINE1	1	1	trans_eQTL_trans_eQTL	rs1354034	rs1354034
ENSG00000050393.7_3:56849749:T:C	3:56849749:T:C	trans_eQTL	3:56849749:T:C	6.29867e-44	0.248692	MCUR1	1	ENSG00000108839.7_3:56849749:T:C	3:56849749:T:C	trans_eQTL	3:56849749:T:C	2.47623e-95	0.540575	ALOX12	1	1	trans_eQTL_trans_eQTL	rs1354034	rs1354034
ENSG00000050393.7_3:56849749:T:C	3:56849749:T:C	trans_eQTL	3:56849749:T:C	6.29867e-44	0.248692	MCUR1	1	ENSG00000102178.8_3:56849749:T:C	3:56849749:T:C	trans_eQTL	3:56849749:T:C	5.21914e-09	0.105858	UBL4A	1	1	trans_eQTL_trans_eQTL	rs1354034	rs1354034
ENSG00000050393.7_3:56849749:T:C	3:56849749:T:C	trans_eQTL	3:56849749:T:C	6.29867e-44	0.248692	MCUR1	1	ENSG00000108576.5_3:56849749:T:C	3:56849749:T:C	trans_eQTL	3:56849749:T:C	2.77971e-54	0.276492	SLC6A4	1	1	trans_eQTL_trans_eQTL	rs1354034	rs1354034
ENSG00000050393.7_3:56849749:T:C	3:56849749:T:C	trans_eQTL	3:56849749:T:C	6.29867e-44	0.248692	MCUR1	1	ENSG00000128578.5_3:56849749:T:C	3:56849749:T:C	trans_eQTL	3:56849749:T:C	1.12572e-11	0.122945	STRIP2	1	1	trans_eQTL_trans_eQTL	rs1354034	rs1354034
ENSG00000050393.7_3:56849749:T:C	3:56849749:T:C	trans_eQTL	3:56849749:T:C	6.29867e-44	0.248692	MCUR1	1	ENSG00000249992.1_3:56849749:T:C	3:56849749:T:C	trans_eQTL	3:56849749:T:C	5.71197e-15	0.141255	TMEM158	1	1	trans_eQTL_trans_eQTL	rs1354034	rs1354034
ENSG00000050393.7_3:56849749:T:C	3:56849749:T:C	trans_eQTL	3:56849749:T:C	6.29867e-44	0.248692	MCUR1	1	ENSG00000089486.12_3:56849749:T:C	3:56849749:T:C	trans_eQTL	3:56849749:T:C	4.5122e-10	0.112976	CDIP1	1	1	trans_eQTL_trans_eQTL	rs1354034	rs1354034
ENSG00000050393.7_3:56849749:T:C	3:56849749:T:C	trans_eQTL	3:56849749:T:C	6.29867e-44	0.248692	MCUR1	1	ENSG00000185614.4_3:56849749:T:C	3:56849749:T:C	trans_eQTL	3:56849749:T:C	9.11163e-12	0.123492	FAM212A	1	1	trans_eQTL_trans_eQTL	rs1354034	rs1354034
ENSG00000050393.7_3:56849749:T:C	3:56849749:T:C	trans_eQTL	3:56849749:T:C	6.29867e-44	0.248692	MCUR1	1	ENSG00000223855.1_3:56849749:T:C	3:56849749:T:C	trans_eQTL	3:56849749:T:C	3.75053e-15	0.142201	AC147651.3	1	1	trans_eQTL_trans_eQTL	rs1354034	rs1354034
ENSG00000050393.7_3:56849749:T:C	3:56849749:T:C	trans_eQTL	3:56849749:T:C	6.29867e-44	0.248692	MCUR1	1	ENSG00000152952.7_3:56849749:T:C	3:56849749:T:C	trans_eQTL	3:56849749:T:C	1.74696e-48	0.261341	PLOD2	1	1	trans_eQTL_trans_eQTL	rs1354034	rs1354034
ENSG00000050393.7_3:56849749:T:C	3:56849749:T:C	trans_eQTL	3:56849749:T:C	6.29867e-44	0.248692	MCUR1	1	ENSG00000108387.10_3:56849749:T:C	3:56849749:T:C	trans_eQTL	3:56849749:T:C	5.50127e-24	0.182062	SEPT4	1	1	trans_eQTL_trans_eQTL	rs1354034	rs1354034
ENSG00000050393.7_3:56849749:T:C	3:56849749:T:C	trans_eQTL	3:56849749:T:C	6.29867e-44	0.248692	MCUR1	1	ENSG00000110799.9_3:56849749:T:C	3:56849749:T:C	trans_eQTL	3:56849749:T:C	1.56165e-34	0.220044	VWF	1	1	trans_eQTL_trans_eQTL	rs1354034	rs1354034
ENSG00000050393.7_3:56849749:T:C	3:56849749:T:C	trans_eQTL	3:56849749:T:C	6.29867e-44	0.248692	MCUR1	1	ENSG00000108039.13_3:56849749:T:C	3:56849749:T:C	trans_eQTL	3:56849749:T:C	2.1365e-18	0.158048	XPNPEP1	1	1	trans_eQTL_trans_eQTL	rs1354034	rs1354034
ENSG00000050393.7_3:56849749:T:C	3:56849749:T:C	trans_eQTL	3:56849749:T:C	6.29867e-44	0.248692	MCUR1	1	ENSG00000185245.6_3:56849749:T:C	3:56849749:T:C	trans_eQTL	3:56849749:T:C	6.20494e-71	0.315392	GP1BA	1	1	trans_eQTL_trans_eQTL	rs1354034	rs1354034
ENSG00000050393.7_3:56849749:T:C	3:56849749:T:C	trans_eQTL	3:56849749:T:C	6.29867e-44	0.248692	MCUR1	1	ENSG00000184178.11_3:56849749:T:C	3:56849749:T:C	trans_eQTL	3:56849749:T:C	3.74701e-23	0.178695	SCFD2	1	1	trans_eQTL_trans_eQTL	rs1354034	rs1354034
ENSG00000050393.7_3:56849749:T:C	3:56849749:T:C	trans_eQTL	3:56849749:T:C	6.29867e-44	0.248692	MCUR1	1	ENSG00000166831.4_3:56849749:T:C	3:56849749:T:C	trans_eQTL	3:56849749:T:C	1.97717e-32	0.213051	RBPMS2	1	1	trans_eQTL_trans_eQTL	rs1354034	rs1354034
ENSG00000050393.7_3:56849749:T:C	3:56849749:T:C	trans_eQTL	3:56849749:T:C	6.29867e-44	0.248692	MCUR1	1	ENSG00000150630.2_3:56849749:T:C	3:56849749:T:C	trans_eQTL	3:56849749:T:C	1.57906e-12	0.127937	VEGFC	1	1	trans_eQTL_trans_eQTL	rs1354034	rs1354034
ENSG00000050393.7_3:56849749:T:C	3:56849749:T:C	trans_eQTL	3:56849749:T:C	6.29867e-44	0.248692	MCUR1	1	ENSG00000177119.11_3:56849749:T:C	3:56849749:T:C	trans_eQTL	3:56849749:T:C	4.70312e-24	0.182334	ANO6	1	1	trans_eQTL_trans_eQTL	rs1354034	rs1354034
ENSG00000050393.7_3:56849749:T:C	3:56849749:T:C	trans_eQTL	3:56849749:T:C	6.29867e-44	0.248692	MCUR1	1	ENSG00000127824.9_3:56849749:T:C	3:56849749:T:C	trans_eQTL	3:56849749:T:C	3.11667e-11	0.120276	TUBA4A	1	1	trans_eQTL_trans_eQTL	rs1354034	rs1354034
ENSG00000050393.7_3:56849749:T:C	3:56849749:T:C	trans_eQTL	3:56849749:T:C	6.29867e-44	0.248692	MCUR1	1	ENSG00000197846.3_3:56849749:T:C	3:56849749:T:C	trans_eQTL	3:56849749:T:C	7.06468e-12	-0.124147	HIST1H2BF	1	1	trans_eQTL_trans_eQTL	rs1354034	rs1354034
ENSG00000050393.7_3:56849749:T:C	3:56849749:T:C	trans_eQTL	3:56849749:T:C	6.29867e-44	0.248692	MCUR1	1	ENSG00000148484.13_3:56849749:T:C	3:56849749:T:C	trans_eQTL	3:56849749:T:C	2.68438e-16	0.147992	RSU1	1	1	trans_eQTL_trans_eQTL	rs1354034	rs1354034
ENSG00000050393.7_3:56849749:T:C	3:56849749:T:C	trans_eQTL	3:56849749:T:C	6.29867e-44	0.248692	MCUR1	1	ENSG00000267748.2_3:56849749:T:C	3:56849749:T:C	trans_eQTL	3:56849749:T:C	1.10485e-15	0.144915	CTB-102L5.4	1	1	trans_eQTL_trans_eQTL	rs1354034	rs1354034
ENSG00000050393.7_3:56849749:T:C	3:56849749:T:C	trans_eQTL	3:56849749:T:C	6.29867e-44	0.248692	MCUR1	1	ENSG00000163735.6_3:56849749:T:C	3:56849749:T:C	trans_eQTL	3:56849749:T:C	3.29494e-19	0.161766	CXCL5	1	1	trans_eQTL_trans_eQTL	rs1354034	rs1354034
ENSG00000050393.7_3:56849749:T:C	3:56849749:T:C	trans_eQTL	3:56849749:T:C	6.29867e-44	0.248692	MCUR1	1	ENSG00000120903.6_3:56849749:T:C	3:56849749:T:C	trans_eQTL	3:56849749:T:C	4.57608e-15	0.141755	CHRNA2	1	1	trans_eQTL_trans_eQTL	rs1354034	rs1354034
ENSG00000050393.7_3:56849749:T:C	3:56849749:T:C	trans_eQTL	3:56849749:T:C	6.29867e-44	0.248692	MCUR1	1	ENSG00000086232.8_3:56849749:T:C	3:56849749:T:C	trans_eQTL	3:56849749:T:C	5.27017e-12	0.124898	EIF2AK1	1	1	trans_eQTL_trans_eQTL	rs1354034	rs1354034
ENSG00000050393.7_3:56849749:T:C	3:56849749:T:C	trans_eQTL	3:56849749:T:C	6.29867e-44	0.248692	MCUR1	1	ENSG00000061676.10_3:56849749:T:C	3:56849749:T:C	trans_eQTL	3:56849749:T:C	3.22134e-25	0.186925	NCKAP1	1	1	trans_eQTL_trans_eQTL	rs1354034	rs1354034
ENSG00000050393.7_3:56849749:T:C	3:56849749:T:C	trans_eQTL	3:56849749:T:C	6.29867e-44	0.248692	MCUR1	1	ENSG00000197461.9_3:56849749:T:C	3:56849749:T:C	trans_eQTL	3:56849749:T:C	3.08219e-10	0.114045	PDGFA	1	1	trans_eQTL_trans_eQTL	rs1354034	rs1354034
ENSG00000050393.7_3:56849749:T:C	3:56849749:T:C	trans_eQTL	3:56849749:T:C	6.29867e-44	0.248692	MCUR1	1	ENSG00000064601.12_3:56849749:T:C	3:56849749:T:C	trans_eQTL	3:56849749:T:C	4.53137e-17	0.151773	CTSA	1	1	trans_eQTL_trans_eQTL	rs1354034	rs1354034
ENSG00000050393.7_3:56849749:T:C	3:56849749:T:C	trans_eQTL	3:56849749:T:C	6.29867e-44	0.248692	MCUR1	1	ENSG00000156928.4_3:56849749:T:C	3:56849749:T:C	trans_eQTL	3:56849749:T:C	2.37392e-09	0.108198	MALSU1	1	1	trans_eQTL_trans_eQTL	rs1354034	rs1354034
ENSG00000050393.7_3:56849749:T:C	3:56849749:T:C	trans_eQTL	3:56849749:T:C	6.29867e-44	0.248692	MCUR1	1	ENSG00000154146.8_3:56849749:T:C	3:56849749:T:C	trans_eQTL	3:56849749:T:C	6.37533e-86	0.521518	NRGN	1	1	trans_eQTL_trans_eQTL	rs1354034	rs1354034
ENSG00000050393.7_3:56849749:T:C	3:56849749:T:C	trans_eQTL	3:56849749:T:C	6.29867e-44	0.248692	MCUR1	1	ENSG00000035403.12_3:56849749:T:C	3:56849749:T:C	trans_eQTL	3:56849749:T:C	1.809e-27	0.195479	VCL	1	1	trans_eQTL_trans_eQTL	rs1354034	rs1354034
ENSG00000050393.7_3:56849749:T:C	3:56849749:T:C	trans_eQTL	3:56849749:T:C	6.29867e-44	0.248692	MCUR1	1	ENSG00000196331.5_3:56849749:T:C	3:56849749:T:C	trans_eQTL	3:56849749:T:C	6.17877e-21	-0.169394	HIST1H2BO	1	1	trans_eQTL_trans_eQTL	rs1354034	rs1354034
ENSG00000050393.7_3:56849749:T:C	3:56849749:T:C	trans_eQTL	3:56849749:T:C	6.29867e-44	0.248692	MCUR1	1	ENSG00000134871.13_3:56849749:T:C	3:56849749:T:C	trans_eQTL	3:56849749:T:C	8.46087e-20	0.164415	COL4A2	1	1	trans_eQTL_trans_eQTL	rs1354034	rs1354034
ENSG00000050393.7_3:56849749:T:C	3:56849749:T:C	trans_eQTL	3:56849749:T:C	6.29867e-44	0.248692	MCUR1	1	ENSG00000121766.10_3:56849749:T:C	3:56849749:T:C	trans_eQTL	3:56849749:T:C	8.46895e-12	0.123681	ZCCHC17	1	1	trans_eQTL_trans_eQTL	rs1354034	rs1354034
ENSG00000050393.7_3:56849749:T:C	3:56849749:T:C	trans_eQTL	3:56849749:T:C	6.29867e-44	0.248692	MCUR1	1	ENSG00000267243.1_3:56849749:T:C	3:56849749:T:C	trans_eQTL	3:56849749:T:C	3.95091e-20	0.16588	AC005307.3	1	1	trans_eQTL_trans_eQTL	rs1354034	rs1354034
ENSG00000050393.7_3:56849749:T:C	3:56849749:T:C	trans_eQTL	3:56849749:T:C	6.29867e-44	0.248692	MCUR1	1	ENSG00000003436.10_3:56849749:T:C	3:56849749:T:C	trans_eQTL	3:56849749:T:C	6.01168e-09	0.105432	TFPI	1	1	trans_eQTL_trans_eQTL	rs1354034	rs1354034
ENSG00000050393.7_3:56849749:T:C	3:56849749:T:C	trans_eQTL	3:56849749:T:C	6.29867e-44	0.248692	MCUR1	1	ENSG00000140479.12_3:56849749:T:C	3:56849749:T:C	trans_eQTL	3:56849749:T:C	9.50314e-104	0.562774	PCSK6	1	1	trans_eQTL_trans_eQTL	rs1354034	rs1354034
ENSG00000050393.7_3:56849749:T:C	3:56849749:T:C	trans_eQTL	3:56849749:T:C	6.29867e-44	0.248692	MCUR1	1	ENSG00000004866.14_3:56849749:T:C	3:56849749:T:C	trans_eQTL	3:56849749:T:C	5.0835e-20	0.165396	ST7	1	1	trans_eQTL_trans_eQTL	rs1354034	rs1354034
ENSG00000050393.7_3:56849749:T:C	3:56849749:T:C	trans_eQTL	3:56849749:T:C	6.29867e-44	0.248692	MCUR1	1	ENSG00000146376.6_3:56849749:T:C	3:56849749:T:C	trans_eQTL	3:56849749:T:C	6.2491e-28	0.197184	ARHGAP18	1	1	trans_eQTL_trans_eQTL	rs1354034	rs1354034
ENSG00000050393.7_3:56849749:T:C	3:56849749:T:C	trans_eQTL	3:56849749:T:C	6.29867e-44	0.248692	MCUR1	1	ENSG00000105711.6_3:56849749:T:C	3:56849749:T:C	trans_eQTL	3:56849749:T:C	1.12455e-26	0.192509	SCN1B	1	1	trans_eQTL_trans_eQTL	rs1354034	rs1354034
ENSG00000050393.7_3:56849749:T:C	3:56849749:T:C	trans_eQTL	3:56849749:T:C	6.29867e-44	0.248692	MCUR1	1	ENSG00000106976.14_3:56849749:T:C	3:56849749:T:C	trans_eQTL	3:56849749:T:C	3.19569e-30	0.205428	DNM1	1	1	trans_eQTL_trans_eQTL	rs1354034	rs1354034
ENSG00000050393.7_3:56849749:T:C	3:56849749:T:C	trans_eQTL	3:56849749:T:C	6.29867e-44	0.248692	MCUR1	1	ENSG00000103184.7_3:56849749:T:C	3:56849749:T:C	trans_eQTL	3:56849749:T:C	3.84375e-58	0.286066	SEC14L5	1	1	trans_eQTL_trans_eQTL	rs1354034	rs1354034
ENSG00000050393.7_3:56849749:T:C	3:56849749:T:C	trans_eQTL	3:56849749:T:C	6.29867e-44	0.248692	MCUR1	1	ENSG00000120885.15_3:56849749:T:C	3:56849749:T:C	trans_eQTL	3:56849749:T:C	3.14513e-63	0.443082	CLU	1	1	trans_eQTL_trans_eQTL	rs1354034	rs1354034
ENSG00000050393.7_3:56849749:T:C	3:56849749:T:C	trans_eQTL	3:56849749:T:C	6.29867e-44	0.248692	MCUR1	1	ENSG00000047648.17_3:56849749:T:C	3:56849749:T:C	trans_eQTL	3:56849749:T:C	4.8068e-45	0.25186	ARHGAP6	1	1	trans_eQTL_trans_eQTL	rs1354034	rs1354034
ENSG00000050393.7_3:56849749:T:C	3:56849749:T:C	trans_eQTL	3:56849749:T:C	6.29867e-44	0.248692	MCUR1	1	ENSG00000259869.1_3:56849749:T:C	3:56849749:T:C	trans_eQTL	3:56849749:T:C	5.96069e-19	0.160596	AL022344.7	1	1	trans_eQTL_trans_eQTL	rs1354034	rs1354034
ENSG00000050393.7_3:56849749:T:C	3:56849749:T:C	trans_eQTL	3:56849749:T:C	6.29867e-44	0.248692	MCUR1	1	ENSG00000205639.5_3:56849749:T:C	3:56849749:T:C	trans_eQTL	3:56849749:T:C	7.21216e-43	0.245648	MFSD2B	1	1	trans_eQTL_trans_eQTL	rs1354034	rs1354034
ENSG00000050393.7_3:56849749:T:C	3:56849749:T:C	trans_eQTL	3:56849749:T:C	6.29867e-44	0.248692	MCUR1	1	ENSG00000138798.7_3:56849749:T:C	3:56849749:T:C	trans_eQTL	3:56849749:T:C	2.58561e-51	0.268857	EGF	1	1	trans_eQTL_trans_eQTL	rs1354034	rs1354034
ENSG00000050393.7_3:56849749:T:C	3:56849749:T:C	trans_eQTL	3:56849749:T:C	6.29867e-44	0.248692	MCUR1	1	ENSG00000103942.8_3:56849749:T:C	3:56849749:T:C	trans_eQTL	3:56849749:T:C	1.28996e-30	0.20681	HOMER2	1	1	trans_eQTL_trans_eQTL	rs1354034	rs1354034
ENSG00000050393.7_3:56849749:T:C	3:56849749:T:C	trans_eQTL	3:56849749:T:C	6.29867e-44	0.248692	MCUR1	1	ENSG00000174233.7_3:56849749:T:C	3:56849749:T:C	trans_eQTL	3:56849749:T:C	9.21466e-59	0.28757	ADCY6	1	1	trans_eQTL_trans_eQTL	rs1354034	rs1354034
ENSG00000050393.7_3:56849749:T:C	3:56849749:T:C	trans_eQTL	3:56849749:T:C	6.29867e-44	0.248692	MCUR1	1	ENSG00000259753.1_3:56849749:T:C	3:56849749:T:C	trans_eQTL	3:56849749:T:C	6.22029e-89	0.51879	ITGB3	1	1	trans_eQTL_trans_eQTL	rs1354034	rs1354034
ENSG00000050393.7_3:56849749:T:C	3:56849749:T:C	trans_eQTL	3:56849749:T:C	6.29867e-44	0.248692	MCUR1	1	ENSG00000124491.11_3:56849749:T:C	3:56849749:T:C	trans_eQTL	3:56849749:T:C	4.77205e-55	0.278421	F13A1	1	1	trans_eQTL_trans_eQTL	rs1354034	rs1354034
ENSG00000050393.7_3:56849749:T:C	3:56849749:T:C	trans_eQTL	3:56849749:T:C	6.29867e-44	0.248692	MCUR1	1	ENSG00000182732.12_3:56849749:T:C	3:56849749:T:C	trans_eQTL	3:56849749:T:C	4.67189e-24	0.182346	RGS6	1	1	trans_eQTL_trans_eQTL	rs1354034	rs1354034
ENSG00000050393.7_3:56849749:T:C	3:56849749:T:C	trans_eQTL	3:56849749:T:C	6.29867e-44	0.248692	MCUR1	1	ENSG00000173626.5_3:56849749:T:C	3:56849749:T:C	trans_eQTL	3:56849749:T:C	9.60371e-13	0.129171	TRAPPC3L	1	1	trans_eQTL_trans_eQTL	rs1354034	rs1354034
ENSG00000050393.7_3:56849749:T:C	3:56849749:T:C	trans_eQTL	3:56849749:T:C	6.29867e-44	0.248692	MCUR1	1	ENSG00000047617.10_3:56849749:T:C	3:56849749:T:C	trans_eQTL	3:56849749:T:C	1.32069e-09	0.109909	ANO2	1	1	trans_eQTL_trans_eQTL	rs1354034	rs1354034
ENSG00000050393.7_3:56849749:T:C	3:56849749:T:C	trans_eQTL	3:56849749:T:C	6.29867e-44	0.248692	MCUR1	1	ENSG00000114541.10_3:56849749:T:C	3:56849749:T:C	trans_eQTL	3:56849749:T:C	4.49102e-10	0.112989	FRMD4B	1	1	trans_eQTL_trans_eQTL	rs1354034	rs1354034
ENSG00000050393.7_3:56849749:T:C	3:56849749:T:C	trans_eQTL	3:56849749:T:C	6.29867e-44	0.248692	MCUR1	1	ENSG00000175984.10_3:56849749:T:C	3:56849749:T:C	trans_eQTL	3:56849749:T:C	6.83366e-45	0.25143	DENND2C	1	1	trans_eQTL_trans_eQTL	rs1354034	rs1354034
ENSG00000050393.7_3:56849749:T:C	3:56849749:T:C	trans_eQTL	3:56849749:T:C	6.29867e-44	0.248692	MCUR1	1	ENSG00000100678.14_3:56849749:T:C	3:56849749:T:C	trans_eQTL	3:56849749:T:C	1.67871e-13	0.133407	SLC8A3	1	1	trans_eQTL_trans_eQTL	rs1354034	rs1354034
ENSG00000050393.7_3:56849749:T:C	3:56849749:T:C	trans_eQTL	3:56849749:T:C	6.29867e-44	0.248692	MCUR1	1	ENSG00000084693.11_3:56849749:T:C	3:56849749:T:C	trans_eQTL	3:56849749:T:C	1.73204e-13	0.133332	AGBL5	1	1	trans_eQTL_trans_eQTL	rs1354034	rs1354034
ENSG00000050393.7_3:56849749:T:C	3:56849749:T:C	trans_eQTL	3:56849749:T:C	6.29867e-44	0.248692	MCUR1	1	ENSG00000146416.12_3:56849749:T:C	3:56849749:T:C	trans_eQTL	3:56849749:T:C	7.56073e-14	0.1353	AIG1	1	1	trans_eQTL_trans_eQTL	rs1354034	rs1354034
ENSG00000050393.7_3:56849749:T:C	3:56849749:T:C	trans_eQTL	3:56849749:T:C	6.29867e-44	0.248692	MCUR1	1	ENSG00000127533.3_3:56849749:T:C	3:56849749:T:C	trans_eQTL	3:56849749:T:C	4.06978e-31	0.208553	F2RL3	1	1	trans_eQTL_trans_eQTL	rs1354034	rs1354034
ENSG00000050393.7_3:56849749:T:C	3:56849749:T:C	trans_eQTL	3:56849749:T:C	6.29867e-44	0.248692	MCUR1	1	ENSG00000160190.9_3:56849749:T:C	3:56849749:T:C	trans_eQTL	3:56849749:T:C	1.22902e-16	0.149665	SLC37A1	1	1	trans_eQTL_trans_eQTL	rs1354034	rs1354034
ENSG00000050393.7_3:56849749:T:C	3:56849749:T:C	trans_eQTL	3:56849749:T:C	6.29867e-44	0.248692	MCUR1	1	ENSG00000163430.5_3:56849749:T:C	3:56849749:T:C	trans_eQTL	3:56849749:T:C	1.97902e-48	0.261195	FSTL1	1	1	trans_eQTL_trans_eQTL	rs1354034	rs1354034
ENSG00000050393.7_3:56849749:T:C	3:56849749:T:C	trans_eQTL	3:56849749:T:C	6.29867e-44	0.248692	MCUR1	1	ENSG00000205309.9_3:56849749:T:C	3:56849749:T:C	trans_eQTL	3:56849749:T:C	6.46929e-24	0.18178	NT5M	1	1	trans_eQTL_trans_eQTL	rs1354034	rs1354034
ENSG00000050393.7_3:56849749:T:C	3:56849749:T:C	trans_eQTL	3:56849749:T:C	6.29867e-44	0.248692	MCUR1	1	ENSG00000184343.6_3:56849749:T:C	3:56849749:T:C	trans_eQTL	3:56849749:T:C	8.6595e-09	0.104327	SRPK3	1	1	trans_eQTL_trans_eQTL	rs1354034	rs1354034
ENSG00000050393.7_3:56849749:T:C	3:56849749:T:C	trans_eQTL	3:56849749:T:C	6.29867e-44	0.248692	MCUR1	1	ENSG00000140374.11_3:56849749:T:C	3:56849749:T:C	trans_eQTL	3:56849749:T:C	9.28362e-11	0.117349	ETFA	1	1	trans_eQTL_trans_eQTL	rs1354034	rs1354034
ENSG00000050393.7_3:56849749:T:C	3:56849749:T:C	trans_eQTL	3:56849749:T:C	6.29867e-44	0.248692	MCUR1	1	ENSG00000161911.7_3:56849749:T:C	3:56849749:T:C	trans_eQTL	3:56849749:T:C	1.03876e-66	0.454942	TREML1	1	1	trans_eQTL_trans_eQTL	rs1354034	rs1354034
ENSG00000050393.7_3:56849749:T:C	3:56849749:T:C	trans_eQTL	3:56849749:T:C	6.29867e-44	0.248692	MCUR1	1	ENSG00000205542.6_3:56849749:T:C	3:56849749:T:C	trans_eQTL	3:56849749:T:C	6.66666e-11	0.118244	TMSB4X	1	1	trans_eQTL_trans_eQTL	rs1354034	rs1354034
ENSG00000050393.7_3:56849749:T:C	3:56849749:T:C	trans_eQTL	3:56849749:T:C	6.29867e-44	0.248692	MCUR1	1	ENSG00000173210.15_3:56849749:T:C	3:56849749:T:C	trans_eQTL	3:56849749:T:C	3.14104e-112	0.589625	ABLIM3	1	1	trans_eQTL_trans_eQTL	rs1354034	rs1354034
ENSG00000050393.7_3:56849749:T:C	3:56849749:T:C	trans_eQTL	3:56849749:T:C	6.29867e-44	0.248692	MCUR1	1	ENSG00000107438.4_3:56849749:T:C	3:56849749:T:C	trans_eQTL	3:56849749:T:C	6.51469e-34	0.218006	PDLIM1	1	1	trans_eQTL_trans_eQTL	rs1354034	rs1354034
ENSG00000050393.7_3:56849749:T:C	3:56849749:T:C	trans_eQTL	3:56849749:T:C	6.29867e-44	0.248692	MCUR1	1	ENSG00000087095.8_3:56849749:T:C	3:56849749:T:C	trans_eQTL	3:56849749:T:C	4.67922e-09	0.106185	NLK	1	1	trans_eQTL_trans_eQTL	rs1354034	rs1354034
ENSG00000050393.7_3:56849749:T:C	3:56849749:T:C	trans_eQTL	3:56849749:T:C	6.29867e-44	0.248692	MCUR1	1	ENSG00000101162.3_3:56849749:T:C	3:56849749:T:C	trans_eQTL	3:56849749:T:C	1.58339e-16	0.149124	TUBB1	1	1	trans_eQTL_trans_eQTL	rs1354034	rs1354034
ENSG00000050393.7_3:56849749:T:C	3:56849749:T:C	trans_eQTL	3:56849749:T:C	6.29867e-44	0.248692	MCUR1	1	ENSG00000138722.5_3:56849749:T:C	3:56849749:T:C	trans_eQTL	3:56849749:T:C	8.61592e-120	0.596427	MMRN1	1	1	trans_eQTL_trans_eQTL	rs1354034	rs1354034
ENSG00000050393.7_3:56849749:T:C	3:56849749:T:C	trans_eQTL	3:56849749:T:C	6.29867e-44	0.248692	MCUR1	1	ENSG00000169247.7_3:56849749:T:C	3:56849749:T:C	trans_eQTL	3:56849749:T:C	4.96057e-20	0.165443	SH3TC2	1	1	trans_eQTL_trans_eQTL	rs1354034	rs1354034
ENSG00000050393.7_3:56849749:T:C	3:56849749:T:C	trans_eQTL	3:56849749:T:C	6.29867e-44	0.248692	MCUR1	1	ENSG00000147862.10_3:56849749:T:C	3:56849749:T:C	trans_eQTL	3:56849749:T:C	2.32636e-25	0.187475	NFIB	1	1	trans_eQTL_trans_eQTL	rs1354034	rs1354034
ENSG00000050393.7_3:56849749:T:C	3:56849749:T:C	trans_eQTL	3:56849749:T:C	6.29867e-44	0.248692	MCUR1	1	ENSG00000081377.12_3:56849749:T:C	3:56849749:T:C	trans_eQTL	3:56849749:T:C	4.26432e-54	0.276021	CDC14B	1	1	trans_eQTL_trans_eQTL	rs1354034	rs1354034
ENSG00000050393.7_3:56849749:T:C	3:56849749:T:C	trans_eQTL	3:56849749:T:C	6.29867e-44	0.248692	MCUR1	1	ENSG00000013016.10_3:56849749:T:C	3:56849749:T:C	trans_eQTL	3:56849749:T:C	2.71492e-54	0.276518	EHD3	1	1	trans_eQTL_trans_eQTL	rs1354034	rs1354034
ENSG00000050393.7_3:56849749:T:C	3:56849749:T:C	trans_eQTL	3:56849749:T:C	6.29867e-44	0.248692	MCUR1	1	ENSG00000160014.12_3:56849749:T:C	3:56849749:T:C	trans_eQTL	3:56849749:T:C	7.20895e-22	0.173371	CALM3	1	1	trans_eQTL_trans_eQTL	rs1354034	rs1354034
ENSG00000050393.7_3:56849749:T:C	3:56849749:T:C	trans_eQTL	3:56849749:T:C	6.29867e-44	0.248692	MCUR1	1	ENSG00000125257.9_3:56849749:T:C	3:56849749:T:C	trans_eQTL	3:56849749:T:C	8.59418e-27	0.192949	ABCC4	1	1	trans_eQTL_trans_eQTL	rs1354034	rs1354034
ENSG00000050393.7_3:56849749:T:C	3:56849749:T:C	trans_eQTL	3:56849749:T:C	6.29867e-44	0.248692	MCUR1	1	ENSG00000163736.3_3:56849749:T:C	3:56849749:T:C	trans_eQTL	3:56849749:T:C	1.89425e-126	0.617215	PPBP	1	1	trans_eQTL_trans_eQTL	rs1354034	rs1354034
ENSG00000050393.7_3:56849749:T:C	3:56849749:T:C	trans_eQTL	3:56849749:T:C	6.29867e-44	0.248692	MCUR1	1	ENSG00000099785.6_3:56849749:T:C	3:56849749:T:C	trans_eQTL	3:56849749:T:C	4.24845e-37	0.228261	MARCH2	1	1	trans_eQTL_trans_eQTL	rs1354034	rs1354034
ENSG00000050393.7_3:56849749:T:C	3:56849749:T:C	trans_eQTL	3:56849749:T:C	6.29867e-44	0.248692	MCUR1	1	ENSG00000120279.6_3:56849749:T:C	3:56849749:T:C	trans_eQTL	3:56849749:T:C	1.00295e-14	0.139979	MYCT1	1	1	trans_eQTL_trans_eQTL	rs1354034	rs1354034
ENSG00000050393.7_3:56849749:T:C	3:56849749:T:C	trans_eQTL	3:56849749:T:C	6.29867e-44	0.248692	MCUR1	1	ENSG00000164116.12_3:56849749:T:C	3:56849749:T:C	trans_eQTL	3:56849749:T:C	5.52181e-44	0.248855	GUCY1A3	1	1	trans_eQTL_trans_eQTL	rs1354034	rs1354034
ENSG00000050393.7_3:56849749:T:C	3:56849749:T:C	trans_eQTL	3:56849749:T:C	6.29867e-44	0.248692	MCUR1	1	ENSG00000167641.6_3:56849749:T:C	3:56849749:T:C	trans_eQTL	3:56849749:T:C	4.14134e-17	0.151961	PPP1R14A	1	1	trans_eQTL_trans_eQTL	rs1354034	rs1354034
ENSG00000050393.7_3:56849749:T:C	3:56849749:T:C	trans_eQTL	3:56849749:T:C	6.29867e-44	0.248692	MCUR1	1	ENSG00000137076.14_3:56849749:T:C	3:56849749:T:C	trans_eQTL	3:56849749:T:C	1.48999e-20	0.167737	TLN1	1	1	trans_eQTL_trans_eQTL	rs1354034	rs1354034
ENSG00000050393.7_3:56849749:T:C	3:56849749:T:C	trans_eQTL	3:56849749:T:C	6.29867e-44	0.248692	MCUR1	1	ENSG00000006638.7_3:56849749:T:C	3:56849749:T:C	trans_eQTL	3:56849749:T:C	3.06479e-36	0.225549	TBXA2R	1	1	trans_eQTL_trans_eQTL	rs1354034	rs1354034
ENSG00000050393.7_3:56849749:T:C	3:56849749:T:C	trans_eQTL	3:56849749:T:C	6.29867e-44	0.248692	MCUR1	1	ENSG00000019102.7_3:56849749:T:C	3:56849749:T:C	trans_eQTL	3:56849749:T:C	3.37613e-73	0.476126	VSIG2	1	1	trans_eQTL_trans_eQTL	rs1354034	rs1354034
ENSG00000050393.7_3:56849749:T:C	3:56849749:T:C	trans_eQTL	3:56849749:T:C	6.29867e-44	0.248692	MCUR1	1	ENSG00000163359.11_3:56849749:T:C	3:56849749:T:C	trans_eQTL	3:56849749:T:C	1.74643e-38	0.232569	COL6A3	1	1	trans_eQTL_trans_eQTL	rs1354034	rs1354034
ENSG00000050393.7_3:56849749:T:C	3:56849749:T:C	trans_eQTL	3:56849749:T:C	6.29867e-44	0.248692	MCUR1	1	ENSG00000250641.1_3:56849749:T:C	3:56849749:T:C	trans_eQTL	3:56849749:T:C	2.55401e-104	0.564049	MEGT1	1	1	trans_eQTL_trans_eQTL	rs1354034	rs1354034
ENSG00000050393.7_3:56849749:T:C	3:56849749:T:C	trans_eQTL	3:56849749:T:C	6.29867e-44	0.248692	MCUR1	1	ENSG00000167642.8_3:56849749:T:C	3:56849749:T:C	trans_eQTL	3:56849749:T:C	2.80985e-09	0.107701	SPINT2	1	1	trans_eQTL_trans_eQTL	rs1354034	rs1354034
ENSG00000050393.7_3:56849749:T:C	3:56849749:T:C	trans_eQTL	3:56849749:T:C	6.29867e-44	0.248692	MCUR1	1	ENSG00000005249.8_3:56849749:T:C	3:56849749:T:C	trans_eQTL	3:56849749:T:C	3.45671e-72	0.318094	PRKAR2B	1	1	trans_eQTL_trans_eQTL	rs1354034	rs1354034
ENSG00000050393.7_3:56849749:T:C	3:56849749:T:C	trans_eQTL	3:56849749:T:C	6.29867e-44	0.248692	MCUR1	1	ENSG00000182795.12_3:56849749:T:C	3:56849749:T:C	trans_eQTL	3:56849749:T:C	1.37715e-11	0.122421	C1orf116	1	1	trans_eQTL_trans_eQTL	rs1354034	rs1354034
ENSG00000050393.7_3:56849749:T:C	3:56849749:T:C	trans_eQTL	3:56849749:T:C	6.29867e-44	0.248692	MCUR1	1	ENSG00000204310.6_3:56849749:T:C	3:56849749:T:C	trans_eQTL	3:56849749:T:C	1.74454e-37	0.229472	AGPAT1	1	1	trans_eQTL_trans_eQTL	rs1354034	rs1354034
ENSG00000050393.7_3:56849749:T:C	3:56849749:T:C	trans_eQTL	3:56849749:T:C	6.29867e-44	0.248692	MCUR1	1	ENSG00000134548.5_3:56849749:T:C	3:56849749:T:C	trans_eQTL	3:56849749:T:C	2.48533e-45	0.252665	C12orf39	1	1	trans_eQTL_trans_eQTL	rs1354034	rs1354034
ENSG00000050393.7_3:56849749:T:C	3:56849749:T:C	trans_eQTL	3:56849749:T:C	6.29867e-44	0.248692	MCUR1	1	ENSG00000138735.11_3:56849749:T:C	3:56849749:T:C	trans_eQTL	3:56849749:T:C	9.35014e-23	0.177066	PDE5A	1	1	trans_eQTL_trans_eQTL	rs1354034	rs1354034
ENSG00000050393.7_3:56849749:T:C	3:56849749:T:C	trans_eQTL	3:56849749:T:C	6.29867e-44	0.248692	MCUR1	1	ENSG00000082781.7_3:56849749:T:C	3:56849749:T:C	trans_eQTL	3:56849749:T:C	2.88981e-58	0.286367	ITGB5	1	1	trans_eQTL_trans_eQTL	rs1354034	rs1354034
ENSG00000050393.7_3:56849749:T:C	3:56849749:T:C	trans_eQTL	3:56849749:T:C	6.29867e-44	0.248692	MCUR1	1	ENSG00000187800.9_3:56849749:T:C	3:56849749:T:C	trans_eQTL	3:56849749:T:C	2.86024e-68	0.309558	PEAR1	1	1	trans_eQTL_trans_eQTL	rs1354034	rs1354034
ENSG00000050393.7_3:56849749:T:C	3:56849749:T:C	trans_eQTL	3:56849749:T:C	6.29867e-44	0.248692	MCUR1	1	ENSG00000105507.2_3:56849749:T:C	3:56849749:T:C	trans_eQTL	3:56849749:T:C	9.09977e-26	0.18905	CABP5	1	1	trans_eQTL_trans_eQTL	rs1354034	rs1354034
ENSG00000050393.7_3:56849749:T:C	3:56849749:T:C	trans_eQTL	3:56849749:T:C	6.29867e-44	0.248692	MCUR1	1	ENSG00000176783.10_3:56849749:T:C	3:56849749:T:C	trans_eQTL	3:56849749:T:C	1.69657e-15	0.143968	RUFY1	1	1	trans_eQTL_trans_eQTL	rs1354034	rs1354034
ENSG00000050393.7_3:56849749:T:C	3:56849749:T:C	trans_eQTL	3:56849749:T:C	6.29867e-44	0.248692	MCUR1	1	ENSG00000127920.5_3:56849749:T:C	3:56849749:T:C	trans_eQTL	3:56849749:T:C	1.26121e-62	0.296739	GNG11	1	1	trans_eQTL_trans_eQTL	rs1354034	rs1354034
ENSG00000050393.7_3:56849749:T:C	3:56849749:T:C	trans_eQTL	3:56849749:T:C	6.29867e-44	0.248692	MCUR1	1	ENSG00000115170.9_3:56849749:T:C	3:56849749:T:C	trans_eQTL	3:56849749:T:C	3.09916e-10	0.11403	ACVR1	1	1	trans_eQTL_trans_eQTL	rs1354034	rs1354034
ENSG00000050393.7_3:56849749:T:C	3:56849749:T:C	trans_eQTL	3:56849749:T:C	6.29867e-44	0.248692	MCUR1	1	ENSG00000101856.8_3:56865776:A:G	3:56849749:T:C	trans_eQTL	3:56849749:T:C	4.30626e-09	0.253763	PGRMC1	2	1	trans_eQTL_trans_eQTL	rs1354034	rs1354034
ENSG00000050393.7_3:56849749:T:C	3:56849749:T:C	trans_eQTL	3:56849749:T:C	6.29867e-44	0.248692	MCUR1	1	ENSG00000140022.5_3:56849749:T:C	3:56849749:T:C	trans_eQTL	3:56849749:T:C	2.56756e-11	0.120789	STON2	1	1	trans_eQTL_trans_eQTL	rs1354034	rs1354034
ENSG00000050393.7_3:56849749:T:C	3:56849749:T:C	trans_eQTL	3:56849749:T:C	6.29867e-44	0.248692	MCUR1	1	ENSG00000074416.9_3:56849749:T:C	3:56849749:T:C	trans_eQTL	3:56849749:T:C	5.04493e-71	0.466395	MGLL	1	1	trans_eQTL_trans_eQTL	rs1354034	rs1354034
ENSG00000050393.7_3:56849749:T:C	3:56849749:T:C	trans_eQTL	3:56849749:T:C	6.29867e-44	0.248692	MCUR1	1	ENSG00000177324.9_3:56849749:T:C	3:56849749:T:C	trans_eQTL	3:56849749:T:C	6.60182e-24	0.181745	BEND2	1	1	trans_eQTL_trans_eQTL	rs1354034	rs1354034
ENSG00000050393.7_3:56849749:T:C	3:56849749:T:C	trans_eQTL	3:56849749:T:C	6.29867e-44	0.248692	MCUR1	1	ENSG00000117155.12_3:56849749:T:C	3:56849749:T:C	trans_eQTL	3:56849749:T:C	8.94289e-21	0.1687	SSX2IP	1	1	trans_eQTL_trans_eQTL	rs1354034	rs1354034
ENSG00000050393.7_3:56849749:T:C	3:56849749:T:C	trans_eQTL	3:56849749:T:C	6.29867e-44	0.248692	MCUR1	1	ENSG00000148426.8_3:56849749:T:C	3:56849749:T:C	trans_eQTL	3:56849749:T:C	7.20628e-32	0.21114	PROSER2	1	1	trans_eQTL_trans_eQTL	rs1354034	rs1354034
ENSG00000050393.7_3:56849749:T:C	3:56849749:T:C	trans_eQTL	3:56849749:T:C	6.29867e-44	0.248692	MCUR1	1	ENSG00000179855.5_3:56849749:T:C	3:56849749:T:C	trans_eQTL	3:56849749:T:C	3.20174e-16	0.220606	GIPC3	1	1	trans_eQTL_trans_eQTL	rs1354034	rs1354034
ENSG00000050393.7_3:56849749:T:C	3:56849749:T:C	trans_eQTL	3:56849749:T:C	6.29867e-44	0.248692	MCUR1	1	ENSG00000101470.5_3:56849749:T:C	3:56849749:T:C	trans_eQTL	3:56849749:T:C	7.11404e-15	0.140759	TNNC2	1	1	trans_eQTL_trans_eQTL	rs1354034	rs1354034
ENSG00000050393.7_3:56849749:T:C	3:56849749:T:C	trans_eQTL	3:56849749:T:C	6.29867e-44	0.248692	MCUR1	1	ENSG00000090975.8_3:56849749:T:C	3:56849749:T:C	trans_eQTL	3:56849749:T:C	4.81424e-13	0.130864	PITPNM2	1	1	trans_eQTL_trans_eQTL	rs1354034	rs1354034
ENSG00000050393.7_3:56849749:T:C	3:56849749:T:C	trans_eQTL	3:56849749:T:C	6.29867e-44	0.248692	MCUR1	1	ENSG00000172889.11_3:56849749:T:C	3:56849749:T:C	trans_eQTL	3:56849749:T:C	1.21899e-10	0.116607	EGFL7	1	1	trans_eQTL_trans_eQTL	rs1354034	rs1354034
ENSG00000050393.7_3:56849749:T:C	3:56849749:T:C	trans_eQTL	3:56849749:T:C	6.29867e-44	0.248692	MCUR1	1	ENSG00000088826.13_3:56849749:T:C	3:56849749:T:C	trans_eQTL	3:56849749:T:C	3.551e-25	0.186761	SMOX	1	1	trans_eQTL_trans_eQTL	rs1354034	rs1354034
ENSG00000050393.7_3:56849749:T:C	3:56849749:T:C	trans_eQTL	3:56849749:T:C	6.29867e-44	0.248692	MCUR1	1	ENSG00000255552.3_3:56849749:T:C	3:56849749:T:C	trans_eQTL	3:56849749:T:C	3.82516e-106	0.382536	LY6G6E	1	1	trans_eQTL_trans_eQTL	rs1354034	rs1354034
ENSG00000050393.7_3:56849749:T:C	3:56849749:T:C	trans_eQTL	3:56849749:T:C	6.29867e-44	0.248692	MCUR1	1	ENSG00000101082.9_3:56849749:T:C	3:56849749:T:C	trans_eQTL	3:56849749:T:C	1.42785e-32	0.213529	SLA2	1	1	trans_eQTL_trans_eQTL	rs1354034	rs1354034
ENSG00000050393.7_3:56849749:T:C	3:56849749:T:C	trans_eQTL	3:56849749:T:C	6.29867e-44	0.248692	MCUR1	1	ENSG00000137942.12_3:56849749:T:C	3:56849749:T:C	trans_eQTL	3:56849749:T:C	2.76876e-21	0.170892	FNBP1L	1	1	trans_eQTL_trans_eQTL	rs1354034	rs1354034
ENSG00000050393.7_3:56849749:T:C	3:56849749:T:C	trans_eQTL	3:56849749:T:C	6.29867e-44	0.248692	MCUR1	1	ENSG00000127947.11_3:56849749:T:C	3:56849749:T:C	trans_eQTL	3:56849749:T:C	1.01042e-08	0.103856	PTPN12	1	1	trans_eQTL_trans_eQTL	rs1354034	rs1354034
ENSG00000050393.7_3:56849749:T:C	3:56849749:T:C	trans_eQTL	3:56849749:T:C	6.29867e-44	0.248692	MCUR1	1	ENSG00000197959.9_3:56849749:T:C	3:56849749:T:C	trans_eQTL	3:56849749:T:C	2.04369e-36	0.226108	DNM3	1	1	trans_eQTL_trans_eQTL	rs1354034	rs1354034
ENSG00000050393.7_3:56849749:T:C	3:56849749:T:C	trans_eQTL	3:56849749:T:C	6.29867e-44	0.248692	MCUR1	1	ENSG00000197122.7_3:56849749:T:C	3:56849749:T:C	trans_eQTL	3:56849749:T:C	1.49403e-15	0.144249	SRC	1	1	trans_eQTL_trans_eQTL	rs1354034	rs1354034
ENSG00000050393.7_3:56849749:T:C	3:56849749:T:C	trans_eQTL	3:56849749:T:C	6.29867e-44	0.248692	MCUR1	1	ENSG00000100351.12_3:56849749:T:C	3:56849749:T:C	trans_eQTL	3:56849749:T:C	1.10635e-36	0.226952	GRAP2	1	1	trans_eQTL_trans_eQTL	rs1354034	rs1354034
ENSG00000050393.7_3:56849749:T:C	3:56849749:T:C	trans_eQTL	3:56849749:T:C	6.29867e-44	0.248692	MCUR1	1	ENSG00000196914.4_3:56849749:T:C	3:56849749:T:C	trans_eQTL	3:56849749:T:C	1.43935e-09	0.109659	ARHGEF12	1	1	trans_eQTL_trans_eQTL	rs1354034	rs1354034
ENSG00000050393.7_3:56849749:T:C	3:56849749:T:C	trans_eQTL	3:56849749:T:C	6.29867e-44	0.248692	MCUR1	1	ENSG00000138080.9_3:56849749:T:C	3:56849749:T:C	trans_eQTL	3:56849749:T:C	1.68614e-10	0.115717	EMILIN1	1	1	trans_eQTL_trans_eQTL	rs1354034	rs1354034
ENSG00000050393.7_3:56849749:T:C	3:56849749:T:C	trans_eQTL	3:56849749:T:C	6.29867e-44	0.248692	MCUR1	1	ENSG00000128266.7_3:56849749:T:C	3:56849749:T:C	trans_eQTL	3:56849749:T:C	5.74391e-38	0.230973	GNAZ	1	1	trans_eQTL_trans_eQTL	rs1354034	rs1354034
ENSG00000050393.7_3:56849749:T:C	3:56849749:T:C	trans_eQTL	3:56849749:T:C	6.29867e-44	0.248692	MCUR1	1	ENSG00000185340.11_3:56849749:T:C	3:56849749:T:C	trans_eQTL	3:56849749:T:C	1.87173e-33	0.216487	GAS2L1	1	1	trans_eQTL_trans_eQTL	rs1354034	rs1354034
ENSG00000050393.7_3:56849749:T:C	3:56849749:T:C	trans_eQTL	3:56849749:T:C	6.29867e-44	0.248692	MCUR1	1	ENSG00000005961.13_3:56849749:T:C	3:56849749:T:C	trans_eQTL	3:56849749:T:C	1.43283e-97	0.546505	ITGA2B	1	1	trans_eQTL_trans_eQTL	rs1354034	rs1354034
ENSG00000050393.7_3:56849749:T:C	3:56849749:T:C	trans_eQTL	3:56849749:T:C	6.29867e-44	0.248692	MCUR1	1	ENSG00000168497.4_3:56849749:T:C	3:56849749:T:C	trans_eQTL	3:56849749:T:C	5.8845e-10	0.112225	SDPR	1	1	trans_eQTL_trans_eQTL	rs1354034	rs1354034
ENSG00000050393.7_3:56849749:T:C	3:56849749:T:C	trans_eQTL	3:56849749:T:C	6.29867e-44	0.248692	MCUR1	1	ENSG00000150594.5_3:56849749:T:C	3:56849749:T:C	trans_eQTL	3:56849749:T:C	4.28431e-44	0.24917	ADRA2A	1	1	trans_eQTL_trans_eQTL	rs1354034	rs1354034
ENSG00000050393.7_3:56849749:T:C	3:56849749:T:C	trans_eQTL	3:56849749:T:C	6.29867e-44	0.248692	MCUR1	1	ENSG00000156011.12_3:56849749:T:C	3:56849749:T:C	trans_eQTL	3:56849749:T:C	2.42507e-24	0.18348	PSD3	1	1	trans_eQTL_trans_eQTL	rs1354034	rs1354034
ENSG00000050393.7_3:56849749:T:C	3:56849749:T:C	trans_eQTL	3:56849749:T:C	6.29867e-44	0.248692	MCUR1	1	ENSG00000182093.10_3:56849749:T:C	3:56849749:T:C	trans_eQTL	3:56849749:T:C	6.73914e-19	0.160353	WRB	1	1	trans_eQTL_trans_eQTL	rs1354034	rs1354034
ENSG00000050393.7_3:56849749:T:C	3:56849749:T:C	trans_eQTL	3:56849749:T:C	6.29867e-44	0.248692	MCUR1	1	ENSG00000178732.4_3:56849749:T:C	3:56849749:T:C	trans_eQTL	3:56849749:T:C	1.64199e-17	0.153887	GP5	1	1	trans_eQTL_trans_eQTL	rs1354034	rs1354034
ENSG00000050393.7_3:56849749:T:C	3:56849749:T:C	trans_eQTL	3:56849749:T:C	6.29867e-44	0.248692	MCUR1	1	ENSG00000100218.7_3:56849749:T:C	3:56849749:T:C	trans_eQTL	3:56849749:T:C	6.22275e-12	0.124473	RTDR1	1	1	trans_eQTL_trans_eQTL	rs1354034	rs1354034
ENSG00000050393.7_3:56849749:T:C	3:56849749:T:C	trans_eQTL	3:56849749:T:C	6.29867e-44	0.248692	MCUR1	1	ENSG00000197879.10_3:56849749:T:C	3:56849749:T:C	trans_eQTL	3:56849749:T:C	2.0302e-11	0.121407	MYO1C	1	1	trans_eQTL_trans_eQTL	rs1354034	rs1354034
ENSG00000050393.7_3:56849749:T:C	3:56849749:T:C	trans_eQTL	3:56849749:T:C	6.29867e-44	0.248692	MCUR1	1	ENSG00000122786.15_3:56849749:T:C	3:56849749:T:C	trans_eQTL	3:56849749:T:C	9.36828e-101	0.558001	CALD1	1	1	trans_eQTL_trans_eQTL	rs1354034	rs1354034
ENSG00000050393.7_3:56849749:T:C	3:56849749:T:C	trans_eQTL	3:56849749:T:C	6.29867e-44	0.248692	MCUR1	1	ENSG00000119326.10_3:56849749:T:C	3:56849749:T:C	trans_eQTL	3:56849749:T:C	1.42781e-09	0.109683	CTNNAL1	1	1	trans_eQTL_trans_eQTL	rs1354034	rs1354034
ENSG00000050393.7_3:56849749:T:C	3:56849749:T:C	trans_eQTL	3:56849749:T:C	6.29867e-44	0.248692	MCUR1	1	ENSG00000142961.10_3:56849749:T:C	3:56849749:T:C	trans_eQTL	3:56849749:T:C	1.15821e-09	0.110288	MOB3C	1	1	trans_eQTL_trans_eQTL	rs1354034	rs1354034
ENSG00000050393.7_3:56849749:T:C	3:56849749:T:C	trans_eQTL	3:56849749:T:C	6.29867e-44	0.248692	MCUR1	1	ENSG00000196611.4_3:56849749:T:C	3:56849749:T:C	trans_eQTL	3:56849749:T:C	5.19072e-29	0.201117	MMP1	1	1	trans_eQTL_trans_eQTL	rs1354034	rs1354034
ENSG00000050393.7_3:56849749:T:C	3:56849749:T:C	trans_eQTL	3:56849749:T:C	6.29867e-44	0.248692	MCUR1	1	ENSG00000167131.12_3:56849749:T:C	3:56849749:T:C	trans_eQTL	3:56849749:T:C	1.98456e-10	0.115268	CCDC103	1	1	trans_eQTL_trans_eQTL	rs1354034	rs1354034
ENSG00000050393.7_3:56849749:T:C	3:56849749:T:C	trans_eQTL	3:56849749:T:C	6.29867e-44	0.248692	MCUR1	1	ENSG00000166963.8_3:56849749:T:C	3:56849749:T:C	trans_eQTL	3:56849749:T:C	1.23666e-28	0.199754	MAP1A	1	1	trans_eQTL_trans_eQTL	rs1354034	rs1354034
ENSG00000050393.7_3:56849749:T:C	3:56849749:T:C	trans_eQTL	3:56849749:T:C	6.29867e-44	0.248692	MCUR1	1	ENSG00000214447.3_3:56849749:T:C	3:56849749:T:C	trans_eQTL	3:56849749:T:C	2.81421e-11	0.120546	FAM187A	1	1	trans_eQTL_trans_eQTL	rs1354034	rs1354034
ENSG00000050393.7_3:56849749:T:C	3:56849749:T:C	trans_eQTL	3:56849749:T:C	6.29867e-44	0.248692	MCUR1	1	ENSG00000174175.12_3:56849749:T:C	3:56849749:T:C	trans_eQTL	3:56849749:T:C	3.18839e-77	0.328669	SELP	1	1	trans_eQTL_trans_eQTL	rs1354034	rs1354034
ENSG00000050393.7_3:56849749:T:C	3:56849749:T:C	trans_eQTL	3:56849749:T:C	6.29867e-44	0.248692	MCUR1	1	ENSG00000106665.11_3:56849749:T:C	3:56849749:T:C	trans_eQTL	3:56849749:T:C	2.17277e-22	0.175551	CLIP2	1	1	trans_eQTL_trans_eQTL	rs1354034	rs1354034
ENSG00000050393.7_3:56849749:T:C	3:56849749:T:C	trans_eQTL	3:56849749:T:C	6.29867e-44	0.248692	MCUR1	1	ENSG00000198948.7_3:56849749:T:C	3:56849749:T:C	trans_eQTL	3:56849749:T:C	6.62233e-11	0.118262	MFAP3L	1	1	trans_eQTL_trans_eQTL	rs1354034	rs1354034
ENSG00000050393.7_3:56849749:T:C	3:56849749:T:C	trans_eQTL	3:56849749:T:C	6.29867e-44	0.248692	MCUR1	1	ENSG00000119242.4_3:56849749:T:C	3:56849749:T:C	trans_eQTL	3:56849749:T:C	9.52814e-17	0.150205	CCDC92	1	1	trans_eQTL_trans_eQTL	rs1354034	rs1354034
ENSG00000050393.7_3:56849749:T:C	3:56849749:T:C	trans_eQTL	3:56849749:T:C	6.29867e-44	0.248692	MCUR1	1	ENSG00000138685.8_3:56849749:T:C	3:56849749:T:C	trans_eQTL	3:56849749:T:C	2.17343e-10	0.115017	FGF2	1	1	trans_eQTL_trans_eQTL	rs1354034	rs1354034
ENSG00000050393.7_3:56849749:T:C	3:56849749:T:C	trans_eQTL	3:56849749:T:C	6.29867e-44	0.248692	MCUR1	1	ENSG00000187513.8_3:56849749:T:C	3:56849749:T:C	trans_eQTL	3:56849749:T:C	2.33724e-13	0.132614	GJA4	1	1	trans_eQTL_trans_eQTL	rs1354034	rs1354034
ENSG00000050393.7_3:56849749:T:C	3:56849749:T:C	trans_eQTL	3:56849749:T:C	6.29867e-44	0.248692	MCUR1	1	ENSG00000172927.3_3:56849749:T:C	3:56849749:T:C	trans_eQTL	3:56849749:T:C	5.76989e-37	0.227843	MYEOV	1	1	trans_eQTL_trans_eQTL	rs1354034	rs1354034
ENSG00000050393.7_3:56849749:T:C	3:56849749:T:C	trans_eQTL	3:56849749:T:C	6.29867e-44	0.248692	MCUR1	1	ENSG00000095321.12_3:56849749:T:C	3:56849749:T:C	trans_eQTL	3:56849749:T:C	2.68102e-30	0.205696	CRAT	1	1	trans_eQTL_trans_eQTL	rs1354034	rs1354034
ENSG00000050393.7_3:56849749:T:C	3:56849749:T:C	trans_eQTL	3:56849749:T:C	6.29867e-44	0.248692	MCUR1	1	ENSG00000203618.5_3:56849749:T:C	3:56849749:T:C	trans_eQTL	3:56849749:T:C	8.8552e-44	0.248269	GP1BB	1	1	trans_eQTL_trans_eQTL	rs1354034	rs1354034
ENSG00000050393.7_3:56849749:T:C	3:56849749:T:C	trans_eQTL	3:56849749:T:C	6.29867e-44	0.248692	MCUR1	1	ENSG00000109265.8_3:56849749:T:C	3:56849749:T:C	trans_eQTL	3:56849749:T:C	4.46017e-34	0.218549	KIAA1211	1	1	trans_eQTL_trans_eQTL	rs1354034	rs1354034
ENSG00000050393.7_3:56849749:T:C	3:56849749:T:C	trans_eQTL	3:56849749:T:C	6.29867e-44	0.248692	MCUR1	1	ENSG00000115758.8_3:56849749:T:C	3:56849749:T:C	trans_eQTL	3:56849749:T:C	5.09705e-40	0.237239	ODC1	1	1	trans_eQTL_trans_eQTL	rs1354034	rs1354034
ENSG00000050393.7_3:56849749:T:C	3:56849749:T:C	trans_eQTL	3:56849749:T:C	6.29867e-44	0.248692	MCUR1	1	ENSG00000215193.8_3:56849749:T:C	3:56849749:T:C	trans_eQTL	3:56849749:T:C	1.65142e-15	0.144028	PEX26	1	1	trans_eQTL_trans_eQTL	rs1354034	rs1354034
ENSG00000050393.7_3:56849749:T:C	3:56849749:T:C	trans_eQTL	3:56849749:T:C	6.29867e-44	0.248692	MCUR1	1	ENSG00000236279.2_3:56849749:T:C	3:56849749:T:C	trans_eQTL	3:56849749:T:C	9.48825e-52	0.405368	CLEC2L	1	1	trans_eQTL_trans_eQTL	rs1354034	rs1354034
ENSG00000050393.7_3:56849749:T:C	3:56849749:T:C	trans_eQTL	3:56849749:T:C	6.29867e-44	0.248692	MCUR1	1	ENSG00000123500.5_3:56849749:T:C	3:56849749:T:C	trans_eQTL	3:56849749:T:C	2.90186e-15	0.142775	COL10A1	1	1	trans_eQTL_trans_eQTL	rs1354034	rs1354034
ENSG00000050393.7_3:56849749:T:C	3:56849749:T:C	trans_eQTL	3:56849749:T:C	6.29867e-44	0.248692	MCUR1	1	ENSG00000258388.3_3:56849749:T:C	3:56849749:T:C	trans_eQTL	3:56849749:T:C	2.87665e-18	0.157448	PPT2-EGFL8	1	1	trans_eQTL_trans_eQTL	rs1354034	rs1354034
ENSG00000050393.7_3:56849749:T:C	3:56849749:T:C	trans_eQTL	3:56849749:T:C	6.29867e-44	0.248692	MCUR1	1	ENSG00000122679.4_3:56849749:T:C	3:56849749:T:C	trans_eQTL	3:56849749:T:C	7.88083e-10	0.111394	RAMP3	1	1	trans_eQTL_trans_eQTL	rs1354034	rs1354034
ENSG00000050393.7_3:56849749:T:C	3:56849749:T:C	trans_eQTL	3:56849749:T:C	6.29867e-44	0.248692	MCUR1	1	ENSG00000066697.10_3:56849749:T:C	3:56849749:T:C	trans_eQTL	3:56849749:T:C	1.43597e-28	0.298694	MSANTD3	1	1	trans_eQTL_trans_eQTL	rs1354034	rs1354034
ENSG00000050393.7_3:56849749:T:C	3:56849749:T:C	trans_eQTL	3:56849749:T:C	6.29867e-44	0.248692	MCUR1	1	ENSG00000143595.8_3:56849749:T:C	3:56849749:T:C	trans_eQTL	3:56849749:T:C	2.02221e-48	0.261169	AQP10	1	1	trans_eQTL_trans_eQTL	rs1354034	rs1354034
ENSG00000050393.7_3:56849749:T:C	3:56849749:T:C	trans_eQTL	3:56849749:T:C	6.29867e-44	0.248692	MCUR1	1	ENSG00000100243.16_3:56849749:T:C	3:56849749:T:C	trans_eQTL	3:56849749:T:C	4.67949e-15	0.141704	CYB5R3	1	1	trans_eQTL_trans_eQTL	rs1354034	rs1354034
ENSG00000050393.7_3:56849749:T:C	3:56849749:T:C	trans_eQTL	3:56849749:T:C	6.29867e-44	0.248692	MCUR1	1	ENSG00000213977.3_3:56849749:T:C	3:56849749:T:C	trans_eQTL	3:56849749:T:C	4.93446e-12	0.125066	TAX1BP3	1	1	trans_eQTL_trans_eQTL	rs1354034	rs1354034
ENSG00000050393.7_3:56849749:T:C	3:56849749:T:C	trans_eQTL	3:56849749:T:C	6.29867e-44	0.248692	MCUR1	1	ENSG00000102362.11_3:56849749:T:C	3:56849749:T:C	trans_eQTL	3:56849749:T:C	8.67306e-38	0.230417	SYTL4	1	1	trans_eQTL_trans_eQTL	rs1354034	rs1354034
ENSG00000050393.7_3:56849749:T:C	3:56849749:T:C	trans_eQTL	3:56849749:T:C	6.29867e-44	0.248692	MCUR1	1	ENSG00000101335.5_3:56849749:T:C	3:56849749:T:C	trans_eQTL	3:56849749:T:C	5.94395e-89	0.528298	MYL9	1	1	trans_eQTL_trans_eQTL	rs1354034	rs1354034
ENSG00000050393.7_3:56849749:T:C	3:56849749:T:C	trans_eQTL	3:56849749:T:C	6.29867e-44	0.248692	MCUR1	1	ENSG00000143811.12_3:56849749:T:C	3:56849749:T:C	trans_eQTL	3:56849749:T:C	1.2174e-11	0.122742	PYCR2	1	1	trans_eQTL_trans_eQTL	rs1354034	rs1354034
ENSG00000050393.7_3:56849749:T:C	3:56849749:T:C	trans_eQTL	3:56849749:T:C	6.29867e-44	0.248692	MCUR1	1	ENSG00000178033.5_3:56849749:T:C	3:56849749:T:C	trans_eQTL	3:56849749:T:C	5.96166e-26	0.189755	FAM26E	1	1	trans_eQTL_trans_eQTL	rs1354034	rs1354034
ENSG00000050393.7_3:56849749:T:C	3:56849749:T:C	trans_eQTL	3:56849749:T:C	6.29867e-44	0.248692	MCUR1	1	ENSG00000165914.10_3:56849749:T:C	3:56849749:T:C	trans_eQTL	3:56849749:T:C	6.66563e-86	0.51986	TTC7B	1	1	trans_eQTL_trans_eQTL	rs1354034	rs1354034
ENSG00000050393.7_3:56849749:T:C	3:56849749:T:C	trans_eQTL	3:56849749:T:C	6.29867e-44	0.248692	MCUR1	1	ENSG00000169704.4_3:56849749:T:C	3:56849749:T:C	trans_eQTL	3:56849749:T:C	8.83545e-96	0.538007	GP9	1	1	trans_eQTL_trans_eQTL	rs1354034	rs1354034
ENSG00000050393.7_3:56849749:T:C	3:56849749:T:C	trans_eQTL	3:56849749:T:C	6.29867e-44	0.248692	MCUR1	1	ENSG00000102316.12_3:56849749:T:C	3:56849749:T:C	trans_eQTL	3:56849749:T:C	1.58196e-09	0.109385	MAGED2	1	1	trans_eQTL_trans_eQTL	rs1354034	rs1354034
ENSG00000050393.7_3:56849749:T:C	3:56849749:T:C	trans_eQTL	3:56849749:T:C	6.29867e-44	0.248692	MCUR1	1	ENSG00000163737.3_3:56849749:T:C	3:56849749:T:C	trans_eQTL	3:56849749:T:C	7.70118e-88	0.525138	PF4	1	1	trans_eQTL_trans_eQTL	rs1354034	rs1354034
ENSG00000050393.7_3:56849749:T:C	3:56849749:T:C	trans_eQTL	3:56849749:T:C	6.29867e-44	0.248692	MCUR1	1	ENSG00000149781.8_3:56849749:T:C	3:56849749:T:C	trans_eQTL	3:56849749:T:C	1.2853e-32	0.213683	FERMT3	1	1	trans_eQTL_trans_eQTL	rs1354034	rs1354034
ENSG00000050393.7_3:56849749:T:C	3:56849749:T:C	trans_eQTL	3:56849749:T:C	6.29867e-44	0.248692	MCUR1	1	ENSG00000267060.1_3:56849749:T:C	3:56849749:T:C	trans_eQTL	3:56849749:T:C	3.84121e-11	0.119721	PTGES3L	1	1	trans_eQTL_trans_eQTL	rs1354034	rs1354034
ENSG00000050393.7_3:56849749:T:C	3:56849749:T:C	trans_eQTL	3:56849749:T:C	6.29867e-44	0.248692	MCUR1	1	ENSG00000198873.10_3:56849749:T:C	3:56849749:T:C	trans_eQTL	3:56849749:T:C	1.59065e-22	0.176113	GRK5	1	1	trans_eQTL_trans_eQTL	rs1354034	rs1354034
ENSG00000050393.7_3:56849749:T:C	3:56849749:T:C	trans_eQTL	3:56849749:T:C	6.29867e-44	0.248692	MCUR1	1	ENSG00000168118.7_3:56849749:T:C	3:56849749:T:C	trans_eQTL	3:56849749:T:C	5.59705e-09	0.105648	RAB4A	1	1	trans_eQTL_trans_eQTL	rs1354034	rs1354034
ENSG00000050393.7_3:56849749:T:C	3:56849749:T:C	trans_eQTL	3:56849749:T:C	6.29867e-44	0.248692	MCUR1	1	ENSG00000178057.10_3:56849749:T:C	3:56849749:T:C	trans_eQTL	3:56849749:T:C	4.91742e-10	0.112733	NDUFAF3	1	1	trans_eQTL_trans_eQTL	rs1354034	rs1354034
ENSG00000050393.7_3:56849749:T:C	3:56849749:T:C	trans_eQTL	3:56849749:T:C	6.29867e-44	0.248692	MCUR1	1	ENSG00000166333.9_3:56849749:T:C	3:56849749:T:C	trans_eQTL	3:56849749:T:C	3.33936e-39	0.234768	ILK	1	1	trans_eQTL_trans_eQTL	rs1354034	rs1354034
ENSG00000050393.7_3:56849749:T:C	3:56849749:T:C	trans_eQTL	3:56849749:T:C	6.29867e-44	0.248692	MCUR1	1	ENSG00000147394.14_3:56849749:T:C	3:56849749:T:C	trans_eQTL	3:56849749:T:C	2.00721e-09	0.10869	ZNF185	1	1	trans_eQTL_trans_eQTL	rs1354034	rs1354034
ENSG00000050393.7_3:56849749:T:C	3:56849749:T:C	trans_eQTL	3:56849749:T:C	6.29867e-44	0.248692	MCUR1	1	ENSG00000049323.11_3:56849749:T:C	3:56849749:T:C	trans_eQTL	3:56849749:T:C	9.88997e-74	0.321381	LTBP1	1	1	trans_eQTL_trans_eQTL	rs1354034	rs1354034
ENSG00000050393.7_3:56849749:T:C	3:56849749:T:C	trans_eQTL	3:56849749:T:C	6.29867e-44	0.248692	MCUR1	1	ENSG00000254810.1_3:56849749:T:C	3:56849749:T:C	trans_eQTL	3:56849749:T:C	2.18215e-11	0.121217	RP11-672A2.4	1	1	trans_eQTL_trans_eQTL	rs1354034	rs1354034
ENSG00000050393.7_3:56849749:T:C	3:56849749:T:C	trans_eQTL	3:56849749:T:C	6.29867e-44	0.248692	MCUR1	1	ENSG00000072422.12_3:56849749:T:C	3:56849749:T:C	trans_eQTL	3:56849749:T:C	3.97577e-19	0.161396	RHOBTB1	1	1	trans_eQTL_trans_eQTL	rs1354034	rs1354034
ENSG00000050393.7_3:56849749:T:C	3:56849749:T:C	trans_eQTL	3:56849749:T:C	6.29867e-44	0.248692	MCUR1	1	ENSG00000143321.14_3:56849749:T:C	3:56849749:T:C	trans_eQTL	3:56849749:T:C	5.45518e-13	0.13056	HDGF	1	1	trans_eQTL_trans_eQTL	rs1354034	rs1354034
ENSG00000050393.7_3:56849749:T:C	3:56849749:T:C	trans_eQTL	3:56849749:T:C	6.29867e-44	0.248692	MCUR1	1	ENSG00000112655.11_3:56849749:T:C	3:56849749:T:C	trans_eQTL	3:56849749:T:C	7.9714e-19	0.16002	PTK7	1	1	trans_eQTL_trans_eQTL	rs1354034	rs1354034
ENSG00000050393.7_3:56849749:T:C	3:56849749:T:C	trans_eQTL	3:56849749:T:C	6.29867e-44	0.248692	MCUR1	1	ENSG00000154917.6_3:56849749:T:C	3:56849749:T:C	trans_eQTL	3:56849749:T:C	2.045e-57	0.284294	RAB6B	1	1	trans_eQTL_trans_eQTL	rs1354034	rs1354034
ENSG00000050393.7_3:56849749:T:C	3:56849749:T:C	trans_eQTL	3:56849749:T:C	6.29867e-44	0.248692	MCUR1	1	ENSG00000167100.10_3:56849749:T:C	3:56849749:T:C	trans_eQTL	3:56849749:T:C	3.13617e-77	0.328684	SAMD14	1	1	trans_eQTL_trans_eQTL	rs1354034	rs1354034
ENSG00000050393.7_3:56849749:T:C	3:56849749:T:C	trans_eQTL	3:56849749:T:C	6.29867e-44	0.248692	MCUR1	1	ENSG00000124172.5_3:56849749:T:C	3:56849749:T:C	trans_eQTL	3:56849749:T:C	7.79654e-12	0.123894	ATP5E	1	1	trans_eQTL_trans_eQTL	rs1354034	rs1354034
ENSG00000050393.7_3:56849749:T:C	3:56849749:T:C	trans_eQTL	3:56849749:T:C	6.29867e-44	0.248692	MCUR1	1	ENSG00000185052.7_3:56849749:T:C	3:56849749:T:C	trans_eQTL	3:56849749:T:C	5.30153e-76	0.48737	SLC24A3	1	1	trans_eQTL_trans_eQTL	rs1354034	rs1354034
ENSG00000050393.7_3:56849749:T:C	3:56849749:T:C	trans_eQTL	3:56849749:T:C	6.29867e-44	0.248692	MCUR1	1	ENSG00000069966.14_3:56849749:T:C	3:56849749:T:C	trans_eQTL	3:56849749:T:C	1.77188e-30	0.206328	GNB5	1	1	trans_eQTL_trans_eQTL	rs1354034	rs1354034
ENSG00000050393.7_3:56849749:T:C	3:56849749:T:C	trans_eQTL	3:56849749:T:C	6.29867e-44	0.248692	MCUR1	1	ENSG00000010278.7_3:56849749:T:C	3:56849749:T:C	trans_eQTL	3:56849749:T:C	1.31336e-09	0.109925	CD9	1	1	trans_eQTL_trans_eQTL	rs1354034	rs1354034
ENSG00000050393.7_3:56849749:T:C	3:56849749:T:C	trans_eQTL	3:56849749:T:C	6.29867e-44	0.248692	MCUR1	1	ENSG00000204424.8_3:56849749:T:C	3:56849749:T:C	trans_eQTL	3:56849749:T:C	6.10022e-107	0.570713	LY6G6F	1	1	trans_eQTL_trans_eQTL	rs1354034	rs1354034
ENSG00000050393.7_3:56849749:T:C	3:56849749:T:C	trans_eQTL	3:56849749:T:C	6.29867e-44	0.248692	MCUR1	1	ENSG00000102230.9_3:56849749:T:C	3:56849749:T:C	trans_eQTL	3:56849749:T:C	4.4458e-24	0.182432	PCYT1B	1	1	trans_eQTL_trans_eQTL	rs1354034	rs1354034
ENSG00000050393.7_3:56849749:T:C	3:56849749:T:C	trans_eQTL	3:56849749:T:C	6.29867e-44	0.248692	MCUR1	1	ENSG00000180190.7_3:56849749:T:C	3:56849749:T:C	trans_eQTL	3:56849749:T:C	4.54589e-21	0.169968	TDRP	1	1	trans_eQTL_trans_eQTL	rs1354034	rs1354034
ENSG00000050393.7_3:56849749:T:C	3:56849749:T:C	trans_eQTL	3:56849749:T:C	6.29867e-44	0.248692	MCUR1	1	ENSG00000160789.15_3:56849749:T:C	3:56849749:T:C	trans_eQTL	3:56849749:T:C	7.74424e-37	0.227441	LMNA	1	1	trans_eQTL_trans_eQTL	rs1354034	rs1354034
ENSG00000050393.7_3:56849749:T:C	3:56849749:T:C	trans_eQTL	3:56849749:T:C	6.29867e-44	0.248692	MCUR1	1	ENSG00000212864.2_3:56849749:T:C	3:56849749:T:C	trans_eQTL	3:56849749:T:C	5.22098e-22	0.17396	RNF208	1	1	trans_eQTL_trans_eQTL	rs1354034	rs1354034
ENSG00000050393.7_3:56849749:T:C	3:56849749:T:C	trans_eQTL	3:56849749:T:C	6.29867e-44	0.248692	MCUR1	1	ENSG00000259577.1_3:56849749:T:C	3:56849749:T:C	trans_eQTL	3:56849749:T:C	3.57049e-10	0.113634	RP11-430B1.2	1	1	trans_eQTL_trans_eQTL	rs1354034	rs1354034
ENSG00000050393.7_3:56849749:T:C	3:56849749:T:C	trans_eQTL	3:56849749:T:C	6.29867e-44	0.248692	MCUR1	1	ENSG00000256235.1_3:56849749:T:C	3:56849749:T:C	trans_eQTL	3:56849749:T:C	8.07836e-10	0.111323	SMIM3	1	1	trans_eQTL_trans_eQTL	rs1354034	rs1354034
ENSG00000050393.7_3:56849749:T:C	3:56849749:T:C	trans_eQTL	3:56849749:T:C	6.29867e-44	0.248692	MCUR1	1	ENSG00000148908.10_3:56849749:T:C	3:56849749:T:C	trans_eQTL	3:56849749:T:C	5.06308e-26	0.190026	RGS10	1	1	trans_eQTL_trans_eQTL	rs1354034	rs1354034
ENSG00000050393.7_3:56849749:T:C	3:56849749:T:C	trans_eQTL	3:56849749:T:C	6.29867e-44	0.248692	MCUR1	1	ENSG00000169398.15_3:56849749:T:C	3:56849749:T:C	trans_eQTL	3:56849749:T:C	4.99237e-27	0.193835	PTK2	1	1	trans_eQTL_trans_eQTL	rs1354034	rs1354034
ENSG00000050393.7_3:56849749:T:C	3:56849749:T:C	trans_eQTL	3:56849749:T:C	6.29867e-44	0.248692	MCUR1	1	ENSG00000117586.6_3:56849749:T:C	3:56849749:T:C	trans_eQTL	3:56849749:T:C	6.38174e-14	0.135699	TNFSF4	1	1	trans_eQTL_trans_eQTL	rs1354034	rs1354034
ENSG00000050393.7_3:56849749:T:C	3:56849749:T:C	trans_eQTL	3:56849749:T:C	6.29867e-44	0.248692	MCUR1	1	ENSG00000235609.4_3:56849749:T:C	3:56849749:T:C	trans_eQTL	3:56849749:T:C	1.61298e-17	0.153924	AF127936.7	1	1	trans_eQTL_trans_eQTL	rs1354034	rs1354034
ENSG00000050393.7_3:56849749:T:C	3:56849749:T:C	trans_eQTL	3:56849749:T:C	6.29867e-44	0.248692	MCUR1	1	ENSG00000161013.12_3:56849749:T:C	3:56849749:T:C	trans_eQTL	3:56849749:T:C	1.99309e-33	0.216396	MGAT4B	1	1	trans_eQTL_trans_eQTL	rs1354034	rs1354034
ENSG00000050393.7_3:56849749:T:C	3:56849749:T:C	trans_eQTL	3:56849749:T:C	6.29867e-44	0.248692	MCUR1	1	ENSG00000042062.7_3:56849749:T:C	3:56849749:T:C	trans_eQTL	3:56849749:T:C	1.15033e-08	0.103458	FAM65C	1	1	trans_eQTL_trans_eQTL	rs1354034	rs1354034
ENSG00000050393.7_3:56849749:T:C	3:56849749:T:C	trans_eQTL	3:56849749:T:C	6.29867e-44	0.248692	MCUR1	1	ENSG00000086189.5_3:56849749:T:C	3:56849749:T:C	trans_eQTL	3:56849749:T:C	7.38235e-09	0.104811	DIMT1	1	1	trans_eQTL_trans_eQTL	rs1354034	rs1354034
ENSG00000050393.7_3:56849749:T:C	3:56849749:T:C	trans_eQTL	3:56849749:T:C	6.29867e-44	0.248692	MCUR1	1	ENSG00000243244.1_3:56849749:T:C	3:56849749:T:C	trans_eQTL	3:56849749:T:C	1.17074e-09	0.110257	STON1	1	1	trans_eQTL_trans_eQTL	rs1354034	rs1354034
ENSG00000050393.7_3:56849749:T:C	3:56849749:T:C	trans_eQTL	3:56849749:T:C	6.29867e-44	0.248692	MCUR1	1	ENSG00000171611.5_3:56849749:T:C	3:56849749:T:C	trans_eQTL	3:56849749:T:C	6.46466e-63	0.297414	PTCRA	1	1	trans_eQTL_trans_eQTL	rs1354034	rs1354034
ENSG00000050393.7_3:56849749:T:C	3:56849749:T:C	trans_eQTL	3:56849749:T:C	6.29867e-44	0.248692	MCUR1	1	ENSG00000188677.10_3:56849749:T:C	3:56849749:T:C	trans_eQTL	3:56849749:T:C	2.59512e-58	0.286481	PARVB	1	1	trans_eQTL_trans_eQTL	rs1354034	rs1354034
ENSG00000050393.7_3:56849749:T:C	3:56849749:T:C	trans_eQTL	3:56849749:T:C	6.29867e-44	0.248692	MCUR1	1	ENSG00000085733.11_3:56849749:T:C	3:56849749:T:C	trans_eQTL	3:56849749:T:C	4.7922e-44	0.249031	CTTN	1	1	trans_eQTL_trans_eQTL	rs1354034	rs1354034
ENSG00000050393.7_3:56849749:T:C	3:56849749:T:C	trans_eQTL	3:56849749:T:C	6.29867e-44	0.248692	MCUR1	1	ENSG00000106089.7_3:56849749:T:C	3:56849749:T:C	trans_eQTL	3:56849749:T:C	2.76001e-11	0.120598	STX1A	1	1	trans_eQTL_trans_eQTL	rs1354034	rs1354034
ENSG00000050393.7_3:56849749:T:C	3:56849749:T:C	trans_eQTL	3:56849749:T:C	6.29867e-44	0.248692	MCUR1	1	ENSG00000131711.10_3:56849749:T:C	3:56849749:T:C	trans_eQTL	3:56849749:T:C	2.76328e-10	0.168687	MAP1B	1	1	trans_eQTL_trans_eQTL	rs1354034	rs1354034
ENSG00000050393.7_3:56849749:T:C	3:56849749:T:C	trans_eQTL	3:56849749:T:C	6.29867e-44	0.248692	MCUR1	1	ENSG00000123739.6_3:56849749:T:C	3:56849749:T:C	trans_eQTL	3:56849749:T:C	1.29692e-24	0.184555	PLA2G12A	1	1	trans_eQTL_trans_eQTL	rs1354034	rs1354034
ENSG00000050393.7_3:56849749:T:C	3:56849749:T:C	trans_eQTL	3:56849749:T:C	6.29867e-44	0.248692	MCUR1	1	ENSG00000099256.14_3:56849749:T:C	3:56849749:T:C	trans_eQTL	3:56849749:T:C	2.05556e-21	0.171444	PRTFDC1	1	1	trans_eQTL_trans_eQTL	rs1354034	rs1354034
ENSG00000050393.7_3:56849749:T:C	3:56849749:T:C	trans_eQTL	3:56849749:T:C	6.29867e-44	0.248692	MCUR1	1	ENSG00000100362.8_3:56849749:T:C	3:56849749:T:C	trans_eQTL	3:56849749:T:C	7.45304e-19	0.160153	PVALB	1	1	trans_eQTL_trans_eQTL	rs1354034	rs1354034
ENSG00000050393.7_3:56849749:T:C	3:56849749:T:C	trans_eQTL	3:56849749:T:C	6.29867e-44	0.248692	MCUR1	1	ENSG00000151693.5_3:56849749:T:C	3:56849749:T:C	trans_eQTL	3:56849749:T:C	1.28494e-22	0.176497	ASAP2	1	1	trans_eQTL_trans_eQTL	rs1354034	rs1354034
ENSG00000050393.7_3:56849749:T:C	3:56849749:T:C	trans_eQTL	3:56849749:T:C	6.29867e-44	0.248692	MCUR1	1	ENSG00000259207.3_3:56849749:T:C	3:56849749:T:C	trans_eQTL	3:56849749:T:C	1.0948e-99	0.547574	ITGB3	1	1	trans_eQTL_trans_eQTL	rs1354034	rs1354034
ENSG00000050393.7_3:56849749:T:C	3:56849749:T:C	trans_eQTL	3:56849749:T:C	6.29867e-44	0.248692	MCUR1	1	ENSG00000158560.10_3:56849749:T:C	3:56849749:T:C	trans_eQTL	3:56849749:T:C	5.19693e-13	0.130678	DYNC1I1	1	1	trans_eQTL_trans_eQTL	rs1354034	rs1354034
ENSG00000050393.7_3:56849749:T:C	3:56849749:T:C	trans_eQTL	3:56849749:T:C	6.29867e-44	0.248692	MCUR1	1	ENSG00000167363.9_3:56849749:T:C	3:56849749:T:C	trans_eQTL	3:56849749:T:C	2.31022e-11	0.121067	FN3K	1	1	trans_eQTL_trans_eQTL	rs1354034	rs1354034
ENSG00000050393.7_3:56849749:T:C	3:56849749:T:C	trans_eQTL	3:56849749:T:C	6.29867e-44	0.248692	MCUR1	1	ENSG00000156381.4_3:56849749:T:C	3:56849749:T:C	trans_eQTL	3:56849749:T:C	1.34512e-14	0.205496	ANKRD9	1	1	trans_eQTL_trans_eQTL	rs1354034	rs1354034
ENSG00000050393.7_3:56849749:T:C	3:56849749:T:C	trans_eQTL	3:56849749:T:C	6.29867e-44	0.248692	MCUR1	1	ENSG00000061918.8_3:56849749:T:C	3:56849749:T:C	trans_eQTL	3:56849749:T:C	7.04202e-63	0.297328	GUCY1B3	1	1	trans_eQTL_trans_eQTL	rs1354034	rs1354034
ENSG00000050393.7_3:56849749:T:C	3:56849749:T:C	trans_eQTL	3:56849749:T:C	6.29867e-44	0.248692	MCUR1	1	ENSG00000158457.4_3:56849749:T:C	3:56849749:T:C	trans_eQTL	3:56849749:T:C	7.27818e-55	0.27796	TSPAN33	1	1	trans_eQTL_trans_eQTL	rs1354034	rs1354034
ENSG00000050393.7_3:56849749:T:C	3:56849749:T:C	trans_eQTL	3:56849749:T:C	6.29867e-44	0.248692	MCUR1	1	ENSG00000137801.9_3:56849749:T:C	3:56849749:T:C	trans_eQTL	3:56849749:T:C	8.1971e-13	0.129561	THBS1	1	1	trans_eQTL_trans_eQTL	rs1354034	rs1354034
ENSG00000050393.7_3:56849749:T:C	3:56849749:T:C	trans_eQTL	3:56849749:T:C	6.29867e-44	0.248692	MCUR1	1	ENSG00000125952.14_3:56849749:T:C	3:56849749:T:C	trans_eQTL	3:56849749:T:C	2.28317e-20	0.166927	MAX	1	1	trans_eQTL_trans_eQTL	rs1354034	rs1354034
ENSG00000050393.7_3:56849749:T:C	3:56849749:T:C	trans_eQTL	3:56849749:T:C	6.29867e-44	0.248692	MCUR1	1	ENSG00000148498.11_3:56849749:T:C	3:56849749:T:C	trans_eQTL	3:56849749:T:C	1.80428e-42	0.244492	PARD3	1	1	trans_eQTL_trans_eQTL	rs1354034	rs1354034
ENSG00000050393.7_3:56849749:T:C	3:56849749:T:C	trans_eQTL	3:56849749:T:C	6.29867e-44	0.248692	MCUR1	1	ENSG00000272016.1_3:56849749:T:C	3:56849749:T:C	trans_eQTL	3:56849749:T:C	4.77821e-11	0.119139	RP11-215G15.5	1	1	trans_eQTL_trans_eQTL	rs1354034	rs1354034
ENSG00000050393.7_3:56849749:T:C	3:56849749:T:C	trans_eQTL	3:56849749:T:C	6.29867e-44	0.248692	MCUR1	1	ENSG00000267279.1_3:56849749:T:C	3:56849749:T:C	trans_eQTL	3:56849749:T:C	1.68223e-14	0.138796	RP11-879F14.2	1	1	trans_eQTL_trans_eQTL	rs1354034	rs1354034
ENSG00000050393.7_3:56849749:T:C	3:56849749:T:C	trans_eQTL	3:56849749:T:C	6.29867e-44	0.248692	MCUR1	1	ENSG00000228474.1_3:56849749:T:C	3:56849749:T:C	trans_eQTL	3:56849749:T:C	2.41108e-15	0.143188	OST4	1	1	trans_eQTL_trans_eQTL	rs1354034	rs1354034
ENSG00000050393.7_3:56849749:T:C	3:56849749:T:C	trans_eQTL	3:56849749:T:C	6.29867e-44	0.248692	MCUR1	1	ENSG00000137507.7_3:56849749:T:C	3:56849749:T:C	trans_eQTL	3:56849749:T:C	5.11516e-10	0.112622	LRRC32	1	1	trans_eQTL_trans_eQTL	rs1354034	rs1354034
ENSG00000050393.7_3:56849749:T:C	3:56849749:T:C	trans_eQTL	3:56849749:T:C	6.29867e-44	0.248692	MCUR1	1	ENSG00000188191.10_3:56849749:T:C	3:56849749:T:C	trans_eQTL	3:56849749:T:C	7.80154e-16	0.145678	PRKAR1B	1	1	trans_eQTL_trans_eQTL	rs1354034	rs1354034
ENSG00000050393.7_3:56849749:T:C	3:56849749:T:C	trans_eQTL	3:56849749:T:C	6.29867e-44	0.248692	MCUR1	1	ENSG00000163898.5_3:56849749:T:C	3:56849749:T:C	trans_eQTL	3:56849749:T:C	1.31734e-19	0.163557	LIPH	1	1	trans_eQTL_trans_eQTL	rs1354034	rs1354034
ENSG00000050393.7_3:56849749:T:C	3:56849749:T:C	trans_eQTL	3:56849749:T:C	6.29867e-44	0.248692	MCUR1	1	ENSG00000162722.8_3:56849749:T:C	3:56849749:T:C	trans_eQTL	3:56849749:T:C	1.62168e-11	0.179904	TRIM58	1	1	trans_eQTL_trans_eQTL	rs1354034	rs1354034
ENSG00000050393.7_3:56849749:T:C	3:56849749:T:C	trans_eQTL	3:56849749:T:C	6.29867e-44	0.248692	MCUR1	1	ENSG00000072042.8_3:56849749:T:C	3:56849749:T:C	trans_eQTL	3:56849749:T:C	3.59029e-10	0.113618	RDH11	1	1	trans_eQTL_trans_eQTL	rs1354034	rs1354034
ENSG00000050393.7_3:56849749:T:C	3:56849749:T:C	trans_eQTL	3:56849749:T:C	6.29867e-44	0.248692	MCUR1	1	ENSG00000095303.10_3:56849749:T:C	3:56849749:T:C	trans_eQTL	3:56849749:T:C	1.17068e-80	0.499099	PTGS1	1	1	trans_eQTL_trans_eQTL	rs1354034	rs1354034
ENSG00000050393.7_3:56849749:T:C	3:56849749:T:C	trans_eQTL	3:56849749:T:C	6.29867e-44	0.248692	MCUR1	1	ENSG00000172572.6_3:56849749:T:C	3:56849749:T:C	trans_eQTL	3:56849749:T:C	6.50446e-85	0.344052	PDE3A	1	1	trans_eQTL_trans_eQTL	rs1354034	rs1354034
ENSG00000050393.7_3:56849749:T:C	3:56849749:T:C	trans_eQTL	3:56849749:T:C	6.29867e-44	0.248692	MCUR1	1	ENSG00000088053.7_3:56849749:T:C	3:56849749:T:C	trans_eQTL	3:56849749:T:C	1.91962e-99	0.37095	GP6	1	1	trans_eQTL_trans_eQTL	rs1354034	rs1354034
ENSG00000050393.7_3:56849749:T:C	3:56849749:T:C	trans_eQTL	3:56849749:T:C	6.29867e-44	0.248692	MCUR1	1	ENSG00000124772.7_3:56849749:T:C	3:56849749:T:C	trans_eQTL	3:56849749:T:C	8.95381e-26	0.189077	CPNE5	1	1	trans_eQTL_trans_eQTL	rs1354034	rs1354034
ENSG00000090905.13	16:24736408:G:C	eQTL	16:24736408:G:C	6.17822e-16	0.221625	TNRC6A	3	ENSG00000158865.8	16:24760511:C:T	eQTL	16:24760511:C:T	0	-0.13113	SLC5A11	1	0.999062	eQTL_eQTL	rs2547040	rs200526
ENSG00000172009.10	19:2797703:C:T	eQTL	19:2797703:C:T	8.64941e-06	0.0450294	THOP1	3	ENSG00000186300.7	19:2792128:C:G	eQTL	19:2792128:C:G	1.02377e-14	-0.0243992	ZNF555	2	0.923512	eQTL_eQTL	rs1736181	rs1076447
ENSG00000172009.10	19:2797703:C:T	eQTL	19:2797703:C:T	8.64941e-06	0.0450294	THOP1	3	OID01124_ENSG00000172009	19:2802092:T:C	pQTL	19:2802092:T:C	9.37793e-56	0.270229	THOP1	1	0.998658	eQTL_pQTL	rs1736181	rs2741991
ENSG00000172009.10	19:2797703:C:T	eQTL	19:2797703:C:T	8.64941e-06	0.0450294	THOP1	3	ENSG00000172006.7	19:2799979:C:T	eQTL	19:2799979:C:T	2.20749e-202	0.14928	ZNF554	1	0.925155	eQTL_eQTL	rs1736181	rs1640271
ENSG00000124145.5_3:56849749:T:C	3:56849749:T:C	trans_eQTL	3:56849749:T:C	1.08366e-34	0.220562	SDC4	1	ENSG00000197415.7_3:56849749:T:C	3:56849749:T:C	trans_eQTL	3:56849749:T:C	1.30625e-41	0.359644	VEPH1	1	1	trans_eQTL_trans_eQTL	rs1354034	rs1354034
ENSG00000124145.5_3:56849749:T:C	3:56849749:T:C	trans_eQTL	3:56849749:T:C	1.08366e-34	0.220562	SDC4	1	ENSG00000142949.12_3:56849749:T:C	3:56849749:T:C	trans_eQTL	3:56849749:T:C	1.13851e-25	0.188675	PTPRF	1	1	trans_eQTL_trans_eQTL	rs1354034	rs1354034
ENSG00000124145.5_3:56849749:T:C	3:56849749:T:C	trans_eQTL	3:56849749:T:C	1.08366e-34	0.220562	SDC4	1	ENSG00000119862.8_3:56849749:T:C	3:56849749:T:C	trans_eQTL	3:56849749:T:C	4.67552e-14	0.136428	LGALSL	1	1	trans_eQTL_trans_eQTL	rs1354034	rs1354034
ENSG00000124145.5_3:56849749:T:C	3:56849749:T:C	trans_eQTL	3:56849749:T:C	1.08366e-34	0.220562	SDC4	1	ENSG00000140416.15_3:56849749:T:C	3:56849749:T:C	trans_eQTL	3:56849749:T:C	4.91612e-36	0.331683	TPM1	1	1	trans_eQTL_trans_eQTL	rs1354034	rs1354034
ENSG00000124145.5_3:56849749:T:C	3:56849749:T:C	trans_eQTL	3:56849749:T:C	1.08366e-34	0.220562	SDC4	1	ENSG00000129355.6_3:56849749:T:C	3:56849749:T:C	trans_eQTL	3:56849749:T:C	1.22467e-09	0.110127	CDKN2D	1	1	trans_eQTL_trans_eQTL	rs1354034	rs1354034
ENSG00000124145.5_3:56849749:T:C	3:56849749:T:C	trans_eQTL	3:56849749:T:C	1.08366e-34	0.220562	SDC4	1	ENSG00000166091.15_3:56849749:T:C	3:56849749:T:C	trans_eQTL	3:56849749:T:C	5.05367e-115	0.59895	CMTM5	1	1	trans_eQTL_trans_eQTL	rs1354034	rs1354034
ENSG00000124145.5_3:56849749:T:C	3:56849749:T:C	trans_eQTL	3:56849749:T:C	1.08366e-34	0.220562	SDC4	1	ENSG00000147650.7_3:56849749:T:C	3:56849749:T:C	trans_eQTL	3:56849749:T:C	3.8959e-17	0.152089	LRP12	1	1	trans_eQTL_trans_eQTL	rs1354034	rs1354034
ENSG00000124145.5_3:56849749:T:C	3:56849749:T:C	trans_eQTL	3:56849749:T:C	1.08366e-34	0.220562	SDC4	1	ENSG00000204614.4_3:56849749:T:C	3:56849749:T:C	trans_eQTL	3:56849749:T:C	5.96349e-18	0.155968	TRIM40	1	1	trans_eQTL_trans_eQTL	rs1354034	rs1354034
ENSG00000124145.5_3:56849749:T:C	3:56849749:T:C	trans_eQTL	3:56849749:T:C	1.08366e-34	0.220562	SDC4	1	ENSG00000164181.9_3:56849749:T:C	3:56849749:T:C	trans_eQTL	3:56849749:T:C	1.26844e-48	0.261716	ELOVL7	1	1	trans_eQTL_trans_eQTL	rs1354034	rs1354034
ENSG00000124145.5_3:56849749:T:C	3:56849749:T:C	trans_eQTL	3:56849749:T:C	1.08366e-34	0.220562	SDC4	1	ENSG00000022267.12_3:56849749:T:C	3:56849749:T:C	trans_eQTL	3:56849749:T:C	2.10619e-45	0.252867	FHL1	1	1	trans_eQTL_trans_eQTL	rs1354034	rs1354034
ENSG00000124145.5_3:56849749:T:C	3:56849749:T:C	trans_eQTL	3:56849749:T:C	1.08366e-34	0.220562	SDC4	1	ENSG00000127831.6_3:56849749:T:C	3:56849749:T:C	trans_eQTL	3:56849749:T:C	2.32415e-26	0.191315	VIL1	1	1	trans_eQTL_trans_eQTL	rs1354034	rs1354034
ENSG00000124145.5_3:56849749:T:C	3:56849749:T:C	trans_eQTL	3:56849749:T:C	1.08366e-34	0.220562	SDC4	1	ENSG00000204420.4_3:56849749:T:C	3:56849749:T:C	trans_eQTL	3:56849749:T:C	5.4775e-87	0.517526	C6orf25	1	1	trans_eQTL_trans_eQTL	rs1354034	rs1354034
ENSG00000124145.5_3:56849749:T:C	3:56849749:T:C	trans_eQTL	3:56849749:T:C	1.08366e-34	0.220562	SDC4	1	ENSG00000198753.7_3:56849749:T:C	3:56849749:T:C	trans_eQTL	3:56849749:T:C	4.98684e-95	0.535485	PLXNB3	1	1	trans_eQTL_trans_eQTL	rs1354034	rs1354034
ENSG00000124145.5_3:56849749:T:C	3:56849749:T:C	trans_eQTL	3:56849749:T:C	1.08366e-34	0.220562	SDC4	1	ENSG00000108846.11_3:56849749:T:C	3:56849749:T:C	trans_eQTL	3:56849749:T:C	4.19151e-21	0.17012	ABCC3	1	1	trans_eQTL_trans_eQTL	rs1354034	rs1354034
ENSG00000124145.5_3:56849749:T:C	3:56849749:T:C	trans_eQTL	3:56849749:T:C	1.08366e-34	0.220562	SDC4	1	ENSG00000264968.1_3:56849749:T:C	3:56849749:T:C	trans_eQTL	3:56849749:T:C	2.06085e-20	0.167121	RP11-387H17.4	1	1	trans_eQTL_trans_eQTL	rs1354034	rs1354034
ENSG00000124145.5_3:56849749:T:C	3:56849749:T:C	trans_eQTL	3:56849749:T:C	1.08366e-34	0.220562	SDC4	1	ENSG00000148834.8_3:56849749:T:C	3:56849749:T:C	trans_eQTL	3:56849749:T:C	3.8502e-09	0.106767	GSTO1	1	1	trans_eQTL_trans_eQTL	rs1354034	rs1354034
ENSG00000124145.5_3:56849749:T:C	3:56849749:T:C	trans_eQTL	3:56849749:T:C	1.08366e-34	0.220562	SDC4	1	ENSG00000014216.11_3:56849749:T:C	3:56849749:T:C	trans_eQTL	3:56849749:T:C	6.70752e-09	0.105102	CAPN1	1	1	trans_eQTL_trans_eQTL	rs1354034	rs1354034
ENSG00000124145.5_3:56849749:T:C	3:56849749:T:C	trans_eQTL	3:56849749:T:C	1.08366e-34	0.220562	SDC4	1	ENSG00000183785.10_3:56849749:T:C	3:56849749:T:C	trans_eQTL	3:56849749:T:C	8.46263e-75	0.485978	TUBA8	1	1	trans_eQTL_trans_eQTL	rs1354034	rs1354034
ENSG00000124145.5_3:56849749:T:C	3:56849749:T:C	trans_eQTL	3:56849749:T:C	1.08366e-34	0.220562	SDC4	1	ENSG00000127252.4_3:56849749:T:C	3:56849749:T:C	trans_eQTL	3:56849749:T:C	3.19276e-25	0.186941	HRASLS	1	1	trans_eQTL_trans_eQTL	rs1354034	rs1354034
ENSG00000124145.5_3:56849749:T:C	3:56849749:T:C	trans_eQTL	3:56849749:T:C	1.08366e-34	0.220562	SDC4	1	ENSG00000162614.14_3:56849749:T:C	3:56849749:T:C	trans_eQTL	3:56849749:T:C	5.89321e-23	0.17789	NEXN	1	1	trans_eQTL_trans_eQTL	rs1354034	rs1354034
ENSG00000124145.5_3:56849749:T:C	3:56849749:T:C	trans_eQTL	3:56849749:T:C	1.08366e-34	0.220562	SDC4	1	ENSG00000128245.10_3:56849749:T:C	3:56849749:T:C	trans_eQTL	3:56849749:T:C	2.12634e-12	0.127194	YWHAH	1	1	trans_eQTL_trans_eQTL	rs1354034	rs1354034
ENSG00000124145.5_3:56849749:T:C	3:56849749:T:C	trans_eQTL	3:56849749:T:C	1.08366e-34	0.220562	SDC4	1	ENSG00000123091.4_3:56849749:T:C	3:56849749:T:C	trans_eQTL	3:56849749:T:C	7.41025e-38	0.230629	RNF11	1	1	trans_eQTL_trans_eQTL	rs1354034	rs1354034
ENSG00000124145.5_3:56849749:T:C	3:56849749:T:C	trans_eQTL	3:56849749:T:C	1.08366e-34	0.220562	SDC4	1	ENSG00000117400.10_3:56849749:T:C	3:56849749:T:C	trans_eQTL	3:56849749:T:C	1.91163e-27	0.19539	MPL	1	1	trans_eQTL_trans_eQTL	rs1354034	rs1354034
ENSG00000124145.5_3:56849749:T:C	3:56849749:T:C	trans_eQTL	3:56849749:T:C	1.08366e-34	0.220562	SDC4	1	ENSG00000115457.5_3:56849749:T:C	3:56849749:T:C	trans_eQTL	3:56849749:T:C	2.83033e-16	0.147878	IGFBP2	1	1	trans_eQTL_trans_eQTL	rs1354034	rs1354034
ENSG00000124145.5_3:56849749:T:C	3:56849749:T:C	trans_eQTL	3:56849749:T:C	1.08366e-34	0.220562	SDC4	1	ENSG00000187109.9_3:56849749:T:C	3:56849749:T:C	trans_eQTL	3:56849749:T:C	2.29103e-09	0.108303	NAP1L1	1	1	trans_eQTL_trans_eQTL	rs1354034	rs1354034
ENSG00000124145.5_3:56849749:T:C	3:56849749:T:C	trans_eQTL	3:56849749:T:C	1.08366e-34	0.220562	SDC4	1	ENSG00000184702.13_3:56849749:T:C	3:56849749:T:C	trans_eQTL	3:56849749:T:C	7.9753e-64	0.449736	SEPT5	1	1	trans_eQTL_trans_eQTL	rs1354034	rs1354034
ENSG00000124145.5_3:56849749:T:C	3:56849749:T:C	trans_eQTL	3:56849749:T:C	1.08366e-34	0.220562	SDC4	1	ENSG00000130201.3_3:56849749:T:C	3:56849749:T:C	trans_eQTL	3:56849749:T:C	3.65712e-12	0.125827	EXOC3L2	1	1	trans_eQTL_trans_eQTL	rs1354034	rs1354034
ENSG00000124145.5_3:56849749:T:C	3:56849749:T:C	trans_eQTL	3:56849749:T:C	1.08366e-34	0.220562	SDC4	1	ENSG00000184113.8_3:56849749:T:C	3:56849749:T:C	trans_eQTL	3:56849749:T:C	1.25319e-13	0.134104	CLDN5	1	1	trans_eQTL_trans_eQTL	rs1354034	rs1354034
ENSG00000124145.5_3:56849749:T:C	3:56849749:T:C	trans_eQTL	3:56849749:T:C	1.08366e-34	0.220562	SDC4	1	ENSG00000041353.5_3:56849749:T:C	3:56849749:T:C	trans_eQTL	3:56849749:T:C	9.47865e-37	0.227164	RAB27B	1	1	trans_eQTL_trans_eQTL	rs1354034	rs1354034
ENSG00000124145.5_3:56849749:T:C	3:56849749:T:C	trans_eQTL	3:56849749:T:C	1.08366e-34	0.220562	SDC4	1	ENSG00000149357.5_3:56849749:T:C	3:56849749:T:C	trans_eQTL	3:56849749:T:C	6.01545e-12	0.12456	LAMTOR1	1	1	trans_eQTL_trans_eQTL	rs1354034	rs1354034
ENSG00000124145.5_3:56849749:T:C	3:56849749:T:C	trans_eQTL	3:56849749:T:C	1.08366e-34	0.220562	SDC4	1	ENSG00000248516.1_3:56849749:T:C	3:56849749:T:C	trans_eQTL	3:56849749:T:C	2.85442e-12	0.126453	RP11-265O12.1	1	1	trans_eQTL_trans_eQTL	rs1354034	rs1354034
ENSG00000124145.5_3:56849749:T:C	3:56849749:T:C	trans_eQTL	3:56849749:T:C	1.08366e-34	0.220562	SDC4	1	ENSG00000119280.12_3:56849749:T:C	3:56849749:T:C	trans_eQTL	3:56849749:T:C	4.57191e-40	0.237381	C1orf198	1	1	trans_eQTL_trans_eQTL	rs1354034	rs1354034
ENSG00000124145.5_3:56849749:T:C	3:56849749:T:C	trans_eQTL	3:56849749:T:C	1.08366e-34	0.220562	SDC4	1	ENSG00000253819.1_3:56849749:T:C	3:56849749:T:C	trans_eQTL	3:56849749:T:C	1.07154e-14	0.139828	RP11-973F15.1	1	1	trans_eQTL_trans_eQTL	rs1354034	rs1354034
ENSG00000124145.5_3:56849749:T:C	3:56849749:T:C	trans_eQTL	3:56849749:T:C	1.08366e-34	0.220562	SDC4	1	ENSG00000158352.11_3:56849749:T:C	3:56849749:T:C	trans_eQTL	3:56849749:T:C	2.9254e-17	0.152688	SHROOM4	1	1	trans_eQTL_trans_eQTL	rs1354034	rs1354034
ENSG00000124145.5_3:56849749:T:C	3:56849749:T:C	trans_eQTL	3:56849749:T:C	1.08366e-34	0.220562	SDC4	1	ENSG00000071051.9_3:56849749:T:C	3:56849749:T:C	trans_eQTL	3:56849749:T:C	1.3772e-17	0.154251	NCK2	1	1	trans_eQTL_trans_eQTL	rs1354034	rs1354034
ENSG00000124145.5_3:56849749:T:C	3:56849749:T:C	trans_eQTL	3:56849749:T:C	1.08366e-34	0.220562	SDC4	1	ENSG00000165309.9_3:56849749:T:C	3:56849749:T:C	trans_eQTL	3:56849749:T:C	2.0764e-18	0.158105	ARMC3	1	1	trans_eQTL_trans_eQTL	rs1354034	rs1354034
ENSG00000124145.5_3:56849749:T:C	3:56849749:T:C	trans_eQTL	3:56849749:T:C	1.08366e-34	0.220562	SDC4	1	ENSG00000054356.9_3:56849749:T:C	3:56849749:T:C	trans_eQTL	3:56849749:T:C	7.45561e-14	0.135333	PTPRN	1	1	trans_eQTL_trans_eQTL	rs1354034	rs1354034
ENSG00000124145.5_3:56849749:T:C	3:56849749:T:C	trans_eQTL	3:56849749:T:C	1.08366e-34	0.220562	SDC4	1	ENSG00000259719.1_3:56849749:T:C	3:56849749:T:C	trans_eQTL	3:56849749:T:C	4.25853e-09	0.106467	RP11-930O11.1	1	1	trans_eQTL_trans_eQTL	rs1354034	rs1354034
ENSG00000124145.5_3:56849749:T:C	3:56849749:T:C	trans_eQTL	3:56849749:T:C	1.08366e-34	0.220562	SDC4	1	ENSG00000167644.7_3:56849749:T:C	3:56849749:T:C	trans_eQTL	3:56849749:T:C	2.81324e-41	0.240992	C19orf33	1	1	trans_eQTL_trans_eQTL	rs1354034	rs1354034
ENSG00000124145.5_3:56849749:T:C	3:56849749:T:C	trans_eQTL	3:56849749:T:C	1.08366e-34	0.220562	SDC4	1	ENSG00000153071.10_3:56849749:T:C	3:56849749:T:C	trans_eQTL	3:56849749:T:C	2.75956e-19	0.162114	DAB2	1	1	trans_eQTL_trans_eQTL	rs1354034	rs1354034
ENSG00000124145.5_3:56849749:T:C	3:56849749:T:C	trans_eQTL	3:56849749:T:C	1.08366e-34	0.220562	SDC4	1	ENSG00000185532.10_3:56849749:T:C	3:56849749:T:C	trans_eQTL	3:56849749:T:C	4.34915e-19	0.161219	PRKG1	1	1	trans_eQTL_trans_eQTL	rs1354034	rs1354034
ENSG00000124145.5_3:56849749:T:C	3:56849749:T:C	trans_eQTL	3:56849749:T:C	1.08366e-34	0.220562	SDC4	1	ENSG00000166337.5_3:56849749:T:C	3:56849749:T:C	trans_eQTL	3:56849749:T:C	1.72184e-20	0.167462	TAF10	1	1	trans_eQTL_trans_eQTL	rs1354034	rs1354034
ENSG00000124145.5_3:56849749:T:C	3:56849749:T:C	trans_eQTL	3:56849749:T:C	1.08366e-34	0.220562	SDC4	1	ENSG00000164171.6_3:56849749:T:C	3:56849749:T:C	trans_eQTL	3:56849749:T:C	1.53434e-08	0.10257	ITGA2	1	1	trans_eQTL_trans_eQTL	rs1354034	rs1354034
ENSG00000124145.5_3:56849749:T:C	3:56849749:T:C	trans_eQTL	3:56849749:T:C	1.08366e-34	0.220562	SDC4	1	ENSG00000162367.7_3:56849749:T:C	3:56849749:T:C	trans_eQTL	3:56849749:T:C	8.01881e-19	0.160008	TAL1	1	1	trans_eQTL_trans_eQTL	rs1354034	rs1354034
ENSG00000124145.5_3:56849749:T:C	3:56849749:T:C	trans_eQTL	3:56849749:T:C	1.08366e-34	0.220562	SDC4	1	ENSG00000126091.15_3:56849749:T:C	3:56849749:T:C	trans_eQTL	3:56849749:T:C	2.6145e-46	0.255392	ST3GAL3	1	1	trans_eQTL_trans_eQTL	rs1354034	rs1354034
ENSG00000124145.5_3:56849749:T:C	3:56849749:T:C	trans_eQTL	3:56849749:T:C	1.08366e-34	0.220562	SDC4	1	ENSG00000069535.12_3:56849749:T:C	3:56849749:T:C	trans_eQTL	3:56849749:T:C	1.09912e-48	0.261884	MAOB	1	1	trans_eQTL_trans_eQTL	rs1354034	rs1354034
ENSG00000124145.5_3:56849749:T:C	3:56849749:T:C	trans_eQTL	3:56849749:T:C	1.08366e-34	0.220562	SDC4	1	ENSG00000011105.7_3:56849749:T:C	3:56849749:T:C	trans_eQTL	3:56849749:T:C	3.40817e-86	0.511324	TSPAN9	1	1	trans_eQTL_trans_eQTL	rs1354034	rs1354034
ENSG00000124145.5_3:56849749:T:C	3:56849749:T:C	trans_eQTL	3:56849749:T:C	1.08366e-34	0.220562	SDC4	1	ENSG00000140682.14_3:56849749:T:C	3:56849749:T:C	trans_eQTL	3:56849749:T:C	1.59926e-52	0.271995	TGFB1I1	1	1	trans_eQTL_trans_eQTL	rs1354034	rs1354034
ENSG00000124145.5_3:56849749:T:C	3:56849749:T:C	trans_eQTL	3:56849749:T:C	1.08366e-34	0.220562	SDC4	1	ENSG00000156206.9_3:56849749:T:C	3:56849749:T:C	trans_eQTL	3:56849749:T:C	4.22201e-60	0.290786	C15orf26	1	1	trans_eQTL_trans_eQTL	rs1354034	rs1354034
ENSG00000124145.5_3:56849749:T:C	3:56849749:T:C	trans_eQTL	3:56849749:T:C	1.08366e-34	0.220562	SDC4	1	ENSG00000205038.7_3:56849749:T:C	3:56849749:T:C	trans_eQTL	3:56849749:T:C	2.5846e-77	0.328856	PKHD1L1	1	1	trans_eQTL_trans_eQTL	rs1354034	rs1354034
ENSG00000124145.5_3:56849749:T:C	3:56849749:T:C	trans_eQTL	3:56849749:T:C	1.08366e-34	0.220562	SDC4	1	ENSG00000165682.10_3:56849749:T:C	3:56849749:T:C	trans_eQTL	3:56849749:T:C	3.29837e-12	0.126088	CLEC1B	1	1	trans_eQTL_trans_eQTL	rs1354034	rs1354034
ENSG00000124145.5_3:56849749:T:C	3:56849749:T:C	trans_eQTL	3:56849749:T:C	1.08366e-34	0.220562	SDC4	1	ENSG00000132970.8_3:56849749:T:C	3:56849749:T:C	trans_eQTL	3:56849749:T:C	2.75961e-79	0.491668	WASF3	1	1	trans_eQTL_trans_eQTL	rs1354034	rs1354034
ENSG00000124145.5_3:56849749:T:C	3:56849749:T:C	trans_eQTL	3:56849749:T:C	1.08366e-34	0.220562	SDC4	1	ENSG00000114805.12_3:56849749:T:C	3:56849749:T:C	trans_eQTL	3:56849749:T:C	5.9897e-27	0.193538	PLCH1	1	1	trans_eQTL_trans_eQTL	rs1354034	rs1354034
ENSG00000124145.5_3:56849749:T:C	3:56849749:T:C	trans_eQTL	3:56849749:T:C	1.08366e-34	0.220562	SDC4	1	ENSG00000106366.7_3:56849749:T:C	3:56849749:T:C	trans_eQTL	3:56849749:T:C	6.12763e-33	0.214766	SERPINE1	1	1	trans_eQTL_trans_eQTL	rs1354034	rs1354034
ENSG00000124145.5_3:56849749:T:C	3:56849749:T:C	trans_eQTL	3:56849749:T:C	1.08366e-34	0.220562	SDC4	1	ENSG00000108839.7_3:56849749:T:C	3:56849749:T:C	trans_eQTL	3:56849749:T:C	2.47623e-95	0.540575	ALOX12	1	1	trans_eQTL_trans_eQTL	rs1354034	rs1354034
ENSG00000124145.5_3:56849749:T:C	3:56849749:T:C	trans_eQTL	3:56849749:T:C	1.08366e-34	0.220562	SDC4	1	ENSG00000102178.8_3:56849749:T:C	3:56849749:T:C	trans_eQTL	3:56849749:T:C	5.21914e-09	0.105858	UBL4A	1	1	trans_eQTL_trans_eQTL	rs1354034	rs1354034
ENSG00000124145.5_3:56849749:T:C	3:56849749:T:C	trans_eQTL	3:56849749:T:C	1.08366e-34	0.220562	SDC4	1	ENSG00000108576.5_3:56849749:T:C	3:56849749:T:C	trans_eQTL	3:56849749:T:C	2.77971e-54	0.276492	SLC6A4	1	1	trans_eQTL_trans_eQTL	rs1354034	rs1354034
ENSG00000124145.5_3:56849749:T:C	3:56849749:T:C	trans_eQTL	3:56849749:T:C	1.08366e-34	0.220562	SDC4	1	ENSG00000128578.5_3:56849749:T:C	3:56849749:T:C	trans_eQTL	3:56849749:T:C	1.12572e-11	0.122945	STRIP2	1	1	trans_eQTL_trans_eQTL	rs1354034	rs1354034
ENSG00000124145.5_3:56849749:T:C	3:56849749:T:C	trans_eQTL	3:56849749:T:C	1.08366e-34	0.220562	SDC4	1	ENSG00000249992.1_3:56849749:T:C	3:56849749:T:C	trans_eQTL	3:56849749:T:C	5.71197e-15	0.141255	TMEM158	1	1	trans_eQTL_trans_eQTL	rs1354034	rs1354034
ENSG00000124145.5_3:56849749:T:C	3:56849749:T:C	trans_eQTL	3:56849749:T:C	1.08366e-34	0.220562	SDC4	1	ENSG00000089486.12_3:56849749:T:C	3:56849749:T:C	trans_eQTL	3:56849749:T:C	4.5122e-10	0.112976	CDIP1	1	1	trans_eQTL_trans_eQTL	rs1354034	rs1354034
ENSG00000124145.5_3:56849749:T:C	3:56849749:T:C	trans_eQTL	3:56849749:T:C	1.08366e-34	0.220562	SDC4	1	ENSG00000185614.4_3:56849749:T:C	3:56849749:T:C	trans_eQTL	3:56849749:T:C	9.11163e-12	0.123492	FAM212A	1	1	trans_eQTL_trans_eQTL	rs1354034	rs1354034
ENSG00000124145.5_3:56849749:T:C	3:56849749:T:C	trans_eQTL	3:56849749:T:C	1.08366e-34	0.220562	SDC4	1	ENSG00000223855.1_3:56849749:T:C	3:56849749:T:C	trans_eQTL	3:56849749:T:C	3.75053e-15	0.142201	AC147651.3	1	1	trans_eQTL_trans_eQTL	rs1354034	rs1354034
ENSG00000124145.5_3:56849749:T:C	3:56849749:T:C	trans_eQTL	3:56849749:T:C	1.08366e-34	0.220562	SDC4	1	ENSG00000152952.7_3:56849749:T:C	3:56849749:T:C	trans_eQTL	3:56849749:T:C	1.74696e-48	0.261341	PLOD2	1	1	trans_eQTL_trans_eQTL	rs1354034	rs1354034
ENSG00000124145.5_3:56849749:T:C	3:56849749:T:C	trans_eQTL	3:56849749:T:C	1.08366e-34	0.220562	SDC4	1	ENSG00000108387.10_3:56849749:T:C	3:56849749:T:C	trans_eQTL	3:56849749:T:C	5.50127e-24	0.182062	SEPT4	1	1	trans_eQTL_trans_eQTL	rs1354034	rs1354034
ENSG00000124145.5_3:56849749:T:C	3:56849749:T:C	trans_eQTL	3:56849749:T:C	1.08366e-34	0.220562	SDC4	1	ENSG00000110799.9_3:56849749:T:C	3:56849749:T:C	trans_eQTL	3:56849749:T:C	1.56165e-34	0.220044	VWF	1	1	trans_eQTL_trans_eQTL	rs1354034	rs1354034
ENSG00000124145.5_3:56849749:T:C	3:56849749:T:C	trans_eQTL	3:56849749:T:C	1.08366e-34	0.220562	SDC4	1	ENSG00000108039.13_3:56849749:T:C	3:56849749:T:C	trans_eQTL	3:56849749:T:C	2.1365e-18	0.158048	XPNPEP1	1	1	trans_eQTL_trans_eQTL	rs1354034	rs1354034
ENSG00000124145.5_3:56849749:T:C	3:56849749:T:C	trans_eQTL	3:56849749:T:C	1.08366e-34	0.220562	SDC4	1	ENSG00000185245.6_3:56849749:T:C	3:56849749:T:C	trans_eQTL	3:56849749:T:C	6.20494e-71	0.315392	GP1BA	1	1	trans_eQTL_trans_eQTL	rs1354034	rs1354034
ENSG00000124145.5_3:56849749:T:C	3:56849749:T:C	trans_eQTL	3:56849749:T:C	1.08366e-34	0.220562	SDC4	1	ENSG00000184178.11_3:56849749:T:C	3:56849749:T:C	trans_eQTL	3:56849749:T:C	3.74701e-23	0.178695	SCFD2	1	1	trans_eQTL_trans_eQTL	rs1354034	rs1354034
ENSG00000124145.5_3:56849749:T:C	3:56849749:T:C	trans_eQTL	3:56849749:T:C	1.08366e-34	0.220562	SDC4	1	ENSG00000166831.4_3:56849749:T:C	3:56849749:T:C	trans_eQTL	3:56849749:T:C	1.97717e-32	0.213051	RBPMS2	1	1	trans_eQTL_trans_eQTL	rs1354034	rs1354034
ENSG00000124145.5_3:56849749:T:C	3:56849749:T:C	trans_eQTL	3:56849749:T:C	1.08366e-34	0.220562	SDC4	1	ENSG00000150630.2_3:56849749:T:C	3:56849749:T:C	trans_eQTL	3:56849749:T:C	1.57906e-12	0.127937	VEGFC	1	1	trans_eQTL_trans_eQTL	rs1354034	rs1354034
ENSG00000124145.5_3:56849749:T:C	3:56849749:T:C	trans_eQTL	3:56849749:T:C	1.08366e-34	0.220562	SDC4	1	ENSG00000177119.11_3:56849749:T:C	3:56849749:T:C	trans_eQTL	3:56849749:T:C	4.70312e-24	0.182334	ANO6	1	1	trans_eQTL_trans_eQTL	rs1354034	rs1354034
ENSG00000124145.5_3:56849749:T:C	3:56849749:T:C	trans_eQTL	3:56849749:T:C	1.08366e-34	0.220562	SDC4	1	ENSG00000127824.9_3:56849749:T:C	3:56849749:T:C	trans_eQTL	3:56849749:T:C	3.11667e-11	0.120276	TUBA4A	1	1	trans_eQTL_trans_eQTL	rs1354034	rs1354034
ENSG00000124145.5_3:56849749:T:C	3:56849749:T:C	trans_eQTL	3:56849749:T:C	1.08366e-34	0.220562	SDC4	1	ENSG00000197846.3_3:56849749:T:C	3:56849749:T:C	trans_eQTL	3:56849749:T:C	7.06468e-12	-0.124147	HIST1H2BF	1	1	trans_eQTL_trans_eQTL	rs1354034	rs1354034
ENSG00000124145.5_3:56849749:T:C	3:56849749:T:C	trans_eQTL	3:56849749:T:C	1.08366e-34	0.220562	SDC4	1	ENSG00000148484.13_3:56849749:T:C	3:56849749:T:C	trans_eQTL	3:56849749:T:C	2.68438e-16	0.147992	RSU1	1	1	trans_eQTL_trans_eQTL	rs1354034	rs1354034
ENSG00000124145.5_3:56849749:T:C	3:56849749:T:C	trans_eQTL	3:56849749:T:C	1.08366e-34	0.220562	SDC4	1	ENSG00000267748.2_3:56849749:T:C	3:56849749:T:C	trans_eQTL	3:56849749:T:C	1.10485e-15	0.144915	CTB-102L5.4	1	1	trans_eQTL_trans_eQTL	rs1354034	rs1354034
ENSG00000124145.5_3:56849749:T:C	3:56849749:T:C	trans_eQTL	3:56849749:T:C	1.08366e-34	0.220562	SDC4	1	ENSG00000163735.6_3:56849749:T:C	3:56849749:T:C	trans_eQTL	3:56849749:T:C	3.29494e-19	0.161766	CXCL5	1	1	trans_eQTL_trans_eQTL	rs1354034	rs1354034
ENSG00000124145.5_3:56849749:T:C	3:56849749:T:C	trans_eQTL	3:56849749:T:C	1.08366e-34	0.220562	SDC4	1	ENSG00000120903.6_3:56849749:T:C	3:56849749:T:C	trans_eQTL	3:56849749:T:C	4.57608e-15	0.141755	CHRNA2	1	1	trans_eQTL_trans_eQTL	rs1354034	rs1354034
ENSG00000124145.5_3:56849749:T:C	3:56849749:T:C	trans_eQTL	3:56849749:T:C	1.08366e-34	0.220562	SDC4	1	ENSG00000086232.8_3:56849749:T:C	3:56849749:T:C	trans_eQTL	3:56849749:T:C	5.27017e-12	0.124898	EIF2AK1	1	1	trans_eQTL_trans_eQTL	rs1354034	rs1354034
ENSG00000124145.5_3:56849749:T:C	3:56849749:T:C	trans_eQTL	3:56849749:T:C	1.08366e-34	0.220562	SDC4	1	ENSG00000061676.10_3:56849749:T:C	3:56849749:T:C	trans_eQTL	3:56849749:T:C	3.22134e-25	0.186925	NCKAP1	1	1	trans_eQTL_trans_eQTL	rs1354034	rs1354034
ENSG00000124145.5_3:56849749:T:C	3:56849749:T:C	trans_eQTL	3:56849749:T:C	1.08366e-34	0.220562	SDC4	1	ENSG00000197461.9_3:56849749:T:C	3:56849749:T:C	trans_eQTL	3:56849749:T:C	3.08219e-10	0.114045	PDGFA	1	1	trans_eQTL_trans_eQTL	rs1354034	rs1354034
ENSG00000124145.5_3:56849749:T:C	3:56849749:T:C	trans_eQTL	3:56849749:T:C	1.08366e-34	0.220562	SDC4	1	ENSG00000064601.12_3:56849749:T:C	3:56849749:T:C	trans_eQTL	3:56849749:T:C	4.53137e-17	0.151773	CTSA	1	1	trans_eQTL_trans_eQTL	rs1354034	rs1354034
ENSG00000124145.5_3:56849749:T:C	3:56849749:T:C	trans_eQTL	3:56849749:T:C	1.08366e-34	0.220562	SDC4	1	ENSG00000156928.4_3:56849749:T:C	3:56849749:T:C	trans_eQTL	3:56849749:T:C	2.37392e-09	0.108198	MALSU1	1	1	trans_eQTL_trans_eQTL	rs1354034	rs1354034
ENSG00000124145.5_3:56849749:T:C	3:56849749:T:C	trans_eQTL	3:56849749:T:C	1.08366e-34	0.220562	SDC4	1	ENSG00000154146.8_3:56849749:T:C	3:56849749:T:C	trans_eQTL	3:56849749:T:C	6.37533e-86	0.521518	NRGN	1	1	trans_eQTL_trans_eQTL	rs1354034	rs1354034
ENSG00000124145.5_3:56849749:T:C	3:56849749:T:C	trans_eQTL	3:56849749:T:C	1.08366e-34	0.220562	SDC4	1	ENSG00000035403.12_3:56849749:T:C	3:56849749:T:C	trans_eQTL	3:56849749:T:C	1.809e-27	0.195479	VCL	1	1	trans_eQTL_trans_eQTL	rs1354034	rs1354034
ENSG00000124145.5_3:56849749:T:C	3:56849749:T:C	trans_eQTL	3:56849749:T:C	1.08366e-34	0.220562	SDC4	1	ENSG00000196331.5_3:56849749:T:C	3:56849749:T:C	trans_eQTL	3:56849749:T:C	6.17877e-21	-0.169394	HIST1H2BO	1	1	trans_eQTL_trans_eQTL	rs1354034	rs1354034
ENSG00000124145.5_3:56849749:T:C	3:56849749:T:C	trans_eQTL	3:56849749:T:C	1.08366e-34	0.220562	SDC4	1	ENSG00000134871.13_3:56849749:T:C	3:56849749:T:C	trans_eQTL	3:56849749:T:C	8.46087e-20	0.164415	COL4A2	1	1	trans_eQTL_trans_eQTL	rs1354034	rs1354034
ENSG00000124145.5_3:56849749:T:C	3:56849749:T:C	trans_eQTL	3:56849749:T:C	1.08366e-34	0.220562	SDC4	1	ENSG00000121766.10_3:56849749:T:C	3:56849749:T:C	trans_eQTL	3:56849749:T:C	8.46895e-12	0.123681	ZCCHC17	1	1	trans_eQTL_trans_eQTL	rs1354034	rs1354034
ENSG00000124145.5_3:56849749:T:C	3:56849749:T:C	trans_eQTL	3:56849749:T:C	1.08366e-34	0.220562	SDC4	1	ENSG00000267243.1_3:56849749:T:C	3:56849749:T:C	trans_eQTL	3:56849749:T:C	3.95091e-20	0.16588	AC005307.3	1	1	trans_eQTL_trans_eQTL	rs1354034	rs1354034
ENSG00000124145.5_3:56849749:T:C	3:56849749:T:C	trans_eQTL	3:56849749:T:C	1.08366e-34	0.220562	SDC4	1	ENSG00000003436.10_3:56849749:T:C	3:56849749:T:C	trans_eQTL	3:56849749:T:C	6.01168e-09	0.105432	TFPI	1	1	trans_eQTL_trans_eQTL	rs1354034	rs1354034
ENSG00000124145.5_3:56849749:T:C	3:56849749:T:C	trans_eQTL	3:56849749:T:C	1.08366e-34	0.220562	SDC4	1	ENSG00000140479.12_3:56849749:T:C	3:56849749:T:C	trans_eQTL	3:56849749:T:C	9.50314e-104	0.562774	PCSK6	1	1	trans_eQTL_trans_eQTL	rs1354034	rs1354034
ENSG00000124145.5_3:56849749:T:C	3:56849749:T:C	trans_eQTL	3:56849749:T:C	1.08366e-34	0.220562	SDC4	1	ENSG00000004866.14_3:56849749:T:C	3:56849749:T:C	trans_eQTL	3:56849749:T:C	5.0835e-20	0.165396	ST7	1	1	trans_eQTL_trans_eQTL	rs1354034	rs1354034
ENSG00000124145.5_3:56849749:T:C	3:56849749:T:C	trans_eQTL	3:56849749:T:C	1.08366e-34	0.220562	SDC4	1	ENSG00000146376.6_3:56849749:T:C	3:56849749:T:C	trans_eQTL	3:56849749:T:C	6.2491e-28	0.197184	ARHGAP18	1	1	trans_eQTL_trans_eQTL	rs1354034	rs1354034
ENSG00000124145.5_3:56849749:T:C	3:56849749:T:C	trans_eQTL	3:56849749:T:C	1.08366e-34	0.220562	SDC4	1	ENSG00000105711.6_3:56849749:T:C	3:56849749:T:C	trans_eQTL	3:56849749:T:C	1.12455e-26	0.192509	SCN1B	1	1	trans_eQTL_trans_eQTL	rs1354034	rs1354034
ENSG00000124145.5_3:56849749:T:C	3:56849749:T:C	trans_eQTL	3:56849749:T:C	1.08366e-34	0.220562	SDC4	1	ENSG00000106976.14_3:56849749:T:C	3:56849749:T:C	trans_eQTL	3:56849749:T:C	3.19569e-30	0.205428	DNM1	1	1	trans_eQTL_trans_eQTL	rs1354034	rs1354034
ENSG00000124145.5_3:56849749:T:C	3:56849749:T:C	trans_eQTL	3:56849749:T:C	1.08366e-34	0.220562	SDC4	1	ENSG00000103184.7_3:56849749:T:C	3:56849749:T:C	trans_eQTL	3:56849749:T:C	3.84375e-58	0.286066	SEC14L5	1	1	trans_eQTL_trans_eQTL	rs1354034	rs1354034
ENSG00000124145.5_3:56849749:T:C	3:56849749:T:C	trans_eQTL	3:56849749:T:C	1.08366e-34	0.220562	SDC4	1	ENSG00000120885.15_3:56849749:T:C	3:56849749:T:C	trans_eQTL	3:56849749:T:C	3.14513e-63	0.443082	CLU	1	1	trans_eQTL_trans_eQTL	rs1354034	rs1354034
ENSG00000124145.5_3:56849749:T:C	3:56849749:T:C	trans_eQTL	3:56849749:T:C	1.08366e-34	0.220562	SDC4	1	ENSG00000047648.17_3:56849749:T:C	3:56849749:T:C	trans_eQTL	3:56849749:T:C	4.8068e-45	0.25186	ARHGAP6	1	1	trans_eQTL_trans_eQTL	rs1354034	rs1354034
ENSG00000124145.5_3:56849749:T:C	3:56849749:T:C	trans_eQTL	3:56849749:T:C	1.08366e-34	0.220562	SDC4	1	ENSG00000259869.1_3:56849749:T:C	3:56849749:T:C	trans_eQTL	3:56849749:T:C	5.96069e-19	0.160596	AL022344.7	1	1	trans_eQTL_trans_eQTL	rs1354034	rs1354034
ENSG00000124145.5_3:56849749:T:C	3:56849749:T:C	trans_eQTL	3:56849749:T:C	1.08366e-34	0.220562	SDC4	1	ENSG00000205639.5_3:56849749:T:C	3:56849749:T:C	trans_eQTL	3:56849749:T:C	7.21216e-43	0.245648	MFSD2B	1	1	trans_eQTL_trans_eQTL	rs1354034	rs1354034
ENSG00000124145.5_3:56849749:T:C	3:56849749:T:C	trans_eQTL	3:56849749:T:C	1.08366e-34	0.220562	SDC4	1	ENSG00000138798.7_3:56849749:T:C	3:56849749:T:C	trans_eQTL	3:56849749:T:C	2.58561e-51	0.268857	EGF	1	1	trans_eQTL_trans_eQTL	rs1354034	rs1354034
ENSG00000124145.5_3:56849749:T:C	3:56849749:T:C	trans_eQTL	3:56849749:T:C	1.08366e-34	0.220562	SDC4	1	ENSG00000103942.8_3:56849749:T:C	3:56849749:T:C	trans_eQTL	3:56849749:T:C	1.28996e-30	0.20681	HOMER2	1	1	trans_eQTL_trans_eQTL	rs1354034	rs1354034
ENSG00000124145.5_3:56849749:T:C	3:56849749:T:C	trans_eQTL	3:56849749:T:C	1.08366e-34	0.220562	SDC4	1	ENSG00000174233.7_3:56849749:T:C	3:56849749:T:C	trans_eQTL	3:56849749:T:C	9.21466e-59	0.28757	ADCY6	1	1	trans_eQTL_trans_eQTL	rs1354034	rs1354034
ENSG00000124145.5_3:56849749:T:C	3:56849749:T:C	trans_eQTL	3:56849749:T:C	1.08366e-34	0.220562	SDC4	1	ENSG00000259753.1_3:56849749:T:C	3:56849749:T:C	trans_eQTL	3:56849749:T:C	6.22029e-89	0.51879	ITGB3	1	1	trans_eQTL_trans_eQTL	rs1354034	rs1354034
ENSG00000124145.5_3:56849749:T:C	3:56849749:T:C	trans_eQTL	3:56849749:T:C	1.08366e-34	0.220562	SDC4	1	ENSG00000124491.11_3:56849749:T:C	3:56849749:T:C	trans_eQTL	3:56849749:T:C	4.77205e-55	0.278421	F13A1	1	1	trans_eQTL_trans_eQTL	rs1354034	rs1354034
ENSG00000124145.5_3:56849749:T:C	3:56849749:T:C	trans_eQTL	3:56849749:T:C	1.08366e-34	0.220562	SDC4	1	ENSG00000182732.12_3:56849749:T:C	3:56849749:T:C	trans_eQTL	3:56849749:T:C	4.67189e-24	0.182346	RGS6	1	1	trans_eQTL_trans_eQTL	rs1354034	rs1354034
ENSG00000124145.5_3:56849749:T:C	3:56849749:T:C	trans_eQTL	3:56849749:T:C	1.08366e-34	0.220562	SDC4	1	ENSG00000173626.5_3:56849749:T:C	3:56849749:T:C	trans_eQTL	3:56849749:T:C	9.60371e-13	0.129171	TRAPPC3L	1	1	trans_eQTL_trans_eQTL	rs1354034	rs1354034
ENSG00000124145.5_3:56849749:T:C	3:56849749:T:C	trans_eQTL	3:56849749:T:C	1.08366e-34	0.220562	SDC4	1	ENSG00000047617.10_3:56849749:T:C	3:56849749:T:C	trans_eQTL	3:56849749:T:C	1.32069e-09	0.109909	ANO2	1	1	trans_eQTL_trans_eQTL	rs1354034	rs1354034
ENSG00000124145.5_3:56849749:T:C	3:56849749:T:C	trans_eQTL	3:56849749:T:C	1.08366e-34	0.220562	SDC4	1	ENSG00000114541.10_3:56849749:T:C	3:56849749:T:C	trans_eQTL	3:56849749:T:C	4.49102e-10	0.112989	FRMD4B	1	1	trans_eQTL_trans_eQTL	rs1354034	rs1354034
ENSG00000124145.5_3:56849749:T:C	3:56849749:T:C	trans_eQTL	3:56849749:T:C	1.08366e-34	0.220562	SDC4	1	ENSG00000175984.10_3:56849749:T:C	3:56849749:T:C	trans_eQTL	3:56849749:T:C	6.83366e-45	0.25143	DENND2C	1	1	trans_eQTL_trans_eQTL	rs1354034	rs1354034
ENSG00000124145.5_3:56849749:T:C	3:56849749:T:C	trans_eQTL	3:56849749:T:C	1.08366e-34	0.220562	SDC4	1	ENSG00000100678.14_3:56849749:T:C	3:56849749:T:C	trans_eQTL	3:56849749:T:C	1.67871e-13	0.133407	SLC8A3	1	1	trans_eQTL_trans_eQTL	rs1354034	rs1354034
ENSG00000124145.5_3:56849749:T:C	3:56849749:T:C	trans_eQTL	3:56849749:T:C	1.08366e-34	0.220562	SDC4	1	ENSG00000084693.11_3:56849749:T:C	3:56849749:T:C	trans_eQTL	3:56849749:T:C	1.73204e-13	0.133332	AGBL5	1	1	trans_eQTL_trans_eQTL	rs1354034	rs1354034
ENSG00000124145.5_3:56849749:T:C	3:56849749:T:C	trans_eQTL	3:56849749:T:C	1.08366e-34	0.220562	SDC4	1	ENSG00000146416.12_3:56849749:T:C	3:56849749:T:C	trans_eQTL	3:56849749:T:C	7.56073e-14	0.1353	AIG1	1	1	trans_eQTL_trans_eQTL	rs1354034	rs1354034
ENSG00000124145.5_3:56849749:T:C	3:56849749:T:C	trans_eQTL	3:56849749:T:C	1.08366e-34	0.220562	SDC4	1	ENSG00000127533.3_3:56849749:T:C	3:56849749:T:C	trans_eQTL	3:56849749:T:C	4.06978e-31	0.208553	F2RL3	1	1	trans_eQTL_trans_eQTL	rs1354034	rs1354034
ENSG00000124145.5_3:56849749:T:C	3:56849749:T:C	trans_eQTL	3:56849749:T:C	1.08366e-34	0.220562	SDC4	1	ENSG00000160190.9_3:56849749:T:C	3:56849749:T:C	trans_eQTL	3:56849749:T:C	1.22902e-16	0.149665	SLC37A1	1	1	trans_eQTL_trans_eQTL	rs1354034	rs1354034
ENSG00000124145.5_3:56849749:T:C	3:56849749:T:C	trans_eQTL	3:56849749:T:C	1.08366e-34	0.220562	SDC4	1	ENSG00000163430.5_3:56849749:T:C	3:56849749:T:C	trans_eQTL	3:56849749:T:C	1.97902e-48	0.261195	FSTL1	1	1	trans_eQTL_trans_eQTL	rs1354034	rs1354034
ENSG00000124145.5_3:56849749:T:C	3:56849749:T:C	trans_eQTL	3:56849749:T:C	1.08366e-34	0.220562	SDC4	1	ENSG00000205309.9_3:56849749:T:C	3:56849749:T:C	trans_eQTL	3:56849749:T:C	6.46929e-24	0.18178	NT5M	1	1	trans_eQTL_trans_eQTL	rs1354034	rs1354034
ENSG00000124145.5_3:56849749:T:C	3:56849749:T:C	trans_eQTL	3:56849749:T:C	1.08366e-34	0.220562	SDC4	1	ENSG00000184343.6_3:56849749:T:C	3:56849749:T:C	trans_eQTL	3:56849749:T:C	8.6595e-09	0.104327	SRPK3	1	1	trans_eQTL_trans_eQTL	rs1354034	rs1354034
ENSG00000124145.5_3:56849749:T:C	3:56849749:T:C	trans_eQTL	3:56849749:T:C	1.08366e-34	0.220562	SDC4	1	ENSG00000140374.11_3:56849749:T:C	3:56849749:T:C	trans_eQTL	3:56849749:T:C	9.28362e-11	0.117349	ETFA	1	1	trans_eQTL_trans_eQTL	rs1354034	rs1354034
ENSG00000124145.5_3:56849749:T:C	3:56849749:T:C	trans_eQTL	3:56849749:T:C	1.08366e-34	0.220562	SDC4	1	ENSG00000161911.7_3:56849749:T:C	3:56849749:T:C	trans_eQTL	3:56849749:T:C	1.03876e-66	0.454942	TREML1	1	1	trans_eQTL_trans_eQTL	rs1354034	rs1354034
ENSG00000124145.5_3:56849749:T:C	3:56849749:T:C	trans_eQTL	3:56849749:T:C	1.08366e-34	0.220562	SDC4	1	ENSG00000205542.6_3:56849749:T:C	3:56849749:T:C	trans_eQTL	3:56849749:T:C	6.66666e-11	0.118244	TMSB4X	1	1	trans_eQTL_trans_eQTL	rs1354034	rs1354034
ENSG00000124145.5_3:56849749:T:C	3:56849749:T:C	trans_eQTL	3:56849749:T:C	1.08366e-34	0.220562	SDC4	1	ENSG00000173210.15_3:56849749:T:C	3:56849749:T:C	trans_eQTL	3:56849749:T:C	3.14104e-112	0.589625	ABLIM3	1	1	trans_eQTL_trans_eQTL	rs1354034	rs1354034
ENSG00000124145.5_3:56849749:T:C	3:56849749:T:C	trans_eQTL	3:56849749:T:C	1.08366e-34	0.220562	SDC4	1	ENSG00000107438.4_3:56849749:T:C	3:56849749:T:C	trans_eQTL	3:56849749:T:C	6.51469e-34	0.218006	PDLIM1	1	1	trans_eQTL_trans_eQTL	rs1354034	rs1354034
ENSG00000124145.5_3:56849749:T:C	3:56849749:T:C	trans_eQTL	3:56849749:T:C	1.08366e-34	0.220562	SDC4	1	ENSG00000087095.8_3:56849749:T:C	3:56849749:T:C	trans_eQTL	3:56849749:T:C	4.67922e-09	0.106185	NLK	1	1	trans_eQTL_trans_eQTL	rs1354034	rs1354034
ENSG00000124145.5_3:56849749:T:C	3:56849749:T:C	trans_eQTL	3:56849749:T:C	1.08366e-34	0.220562	SDC4	1	ENSG00000101162.3_3:56849749:T:C	3:56849749:T:C	trans_eQTL	3:56849749:T:C	1.58339e-16	0.149124	TUBB1	1	1	trans_eQTL_trans_eQTL	rs1354034	rs1354034
ENSG00000124145.5_3:56849749:T:C	3:56849749:T:C	trans_eQTL	3:56849749:T:C	1.08366e-34	0.220562	SDC4	1	ENSG00000138722.5_3:56849749:T:C	3:56849749:T:C	trans_eQTL	3:56849749:T:C	8.61592e-120	0.596427	MMRN1	1	1	trans_eQTL_trans_eQTL	rs1354034	rs1354034
ENSG00000124145.5_3:56849749:T:C	3:56849749:T:C	trans_eQTL	3:56849749:T:C	1.08366e-34	0.220562	SDC4	1	ENSG00000169247.7_3:56849749:T:C	3:56849749:T:C	trans_eQTL	3:56849749:T:C	4.96057e-20	0.165443	SH3TC2	1	1	trans_eQTL_trans_eQTL	rs1354034	rs1354034
ENSG00000124145.5_3:56849749:T:C	3:56849749:T:C	trans_eQTL	3:56849749:T:C	1.08366e-34	0.220562	SDC4	1	ENSG00000147862.10_3:56849749:T:C	3:56849749:T:C	trans_eQTL	3:56849749:T:C	2.32636e-25	0.187475	NFIB	1	1	trans_eQTL_trans_eQTL	rs1354034	rs1354034
ENSG00000124145.5_3:56849749:T:C	3:56849749:T:C	trans_eQTL	3:56849749:T:C	1.08366e-34	0.220562	SDC4	1	ENSG00000081377.12_3:56849749:T:C	3:56849749:T:C	trans_eQTL	3:56849749:T:C	4.26432e-54	0.276021	CDC14B	1	1	trans_eQTL_trans_eQTL	rs1354034	rs1354034
ENSG00000124145.5_3:56849749:T:C	3:56849749:T:C	trans_eQTL	3:56849749:T:C	1.08366e-34	0.220562	SDC4	1	ENSG00000013016.10_3:56849749:T:C	3:56849749:T:C	trans_eQTL	3:56849749:T:C	2.71492e-54	0.276518	EHD3	1	1	trans_eQTL_trans_eQTL	rs1354034	rs1354034
ENSG00000124145.5_3:56849749:T:C	3:56849749:T:C	trans_eQTL	3:56849749:T:C	1.08366e-34	0.220562	SDC4	1	ENSG00000160014.12_3:56849749:T:C	3:56849749:T:C	trans_eQTL	3:56849749:T:C	7.20895e-22	0.173371	CALM3	1	1	trans_eQTL_trans_eQTL	rs1354034	rs1354034
ENSG00000124145.5_3:56849749:T:C	3:56849749:T:C	trans_eQTL	3:56849749:T:C	1.08366e-34	0.220562	SDC4	1	ENSG00000125257.9_3:56849749:T:C	3:56849749:T:C	trans_eQTL	3:56849749:T:C	8.59418e-27	0.192949	ABCC4	1	1	trans_eQTL_trans_eQTL	rs1354034	rs1354034
ENSG00000124145.5_3:56849749:T:C	3:56849749:T:C	trans_eQTL	3:56849749:T:C	1.08366e-34	0.220562	SDC4	1	ENSG00000163736.3_3:56849749:T:C	3:56849749:T:C	trans_eQTL	3:56849749:T:C	1.89425e-126	0.617215	PPBP	1	1	trans_eQTL_trans_eQTL	rs1354034	rs1354034
ENSG00000124145.5_3:56849749:T:C	3:56849749:T:C	trans_eQTL	3:56849749:T:C	1.08366e-34	0.220562	SDC4	1	ENSG00000099785.6_3:56849749:T:C	3:56849749:T:C	trans_eQTL	3:56849749:T:C	4.24845e-37	0.228261	MARCH2	1	1	trans_eQTL_trans_eQTL	rs1354034	rs1354034
ENSG00000124145.5_3:56849749:T:C	3:56849749:T:C	trans_eQTL	3:56849749:T:C	1.08366e-34	0.220562	SDC4	1	ENSG00000120279.6_3:56849749:T:C	3:56849749:T:C	trans_eQTL	3:56849749:T:C	1.00295e-14	0.139979	MYCT1	1	1	trans_eQTL_trans_eQTL	rs1354034	rs1354034
ENSG00000124145.5_3:56849749:T:C	3:56849749:T:C	trans_eQTL	3:56849749:T:C	1.08366e-34	0.220562	SDC4	1	ENSG00000164116.12_3:56849749:T:C	3:56849749:T:C	trans_eQTL	3:56849749:T:C	5.52181e-44	0.248855	GUCY1A3	1	1	trans_eQTL_trans_eQTL	rs1354034	rs1354034
ENSG00000124145.5_3:56849749:T:C	3:56849749:T:C	trans_eQTL	3:56849749:T:C	1.08366e-34	0.220562	SDC4	1	ENSG00000167641.6_3:56849749:T:C	3:56849749:T:C	trans_eQTL	3:56849749:T:C	4.14134e-17	0.151961	PPP1R14A	1	1	trans_eQTL_trans_eQTL	rs1354034	rs1354034
ENSG00000124145.5_3:56849749:T:C	3:56849749:T:C	trans_eQTL	3:56849749:T:C	1.08366e-34	0.220562	SDC4	1	ENSG00000137076.14_3:56849749:T:C	3:56849749:T:C	trans_eQTL	3:56849749:T:C	1.48999e-20	0.167737	TLN1	1	1	trans_eQTL_trans_eQTL	rs1354034	rs1354034
ENSG00000124145.5_3:56849749:T:C	3:56849749:T:C	trans_eQTL	3:56849749:T:C	1.08366e-34	0.220562	SDC4	1	ENSG00000006638.7_3:56849749:T:C	3:56849749:T:C	trans_eQTL	3:56849749:T:C	3.06479e-36	0.225549	TBXA2R	1	1	trans_eQTL_trans_eQTL	rs1354034	rs1354034
ENSG00000124145.5_3:56849749:T:C	3:56849749:T:C	trans_eQTL	3:56849749:T:C	1.08366e-34	0.220562	SDC4	1	ENSG00000019102.7_3:56849749:T:C	3:56849749:T:C	trans_eQTL	3:56849749:T:C	3.37613e-73	0.476126	VSIG2	1	1	trans_eQTL_trans_eQTL	rs1354034	rs1354034
ENSG00000124145.5_3:56849749:T:C	3:56849749:T:C	trans_eQTL	3:56849749:T:C	1.08366e-34	0.220562	SDC4	1	ENSG00000163359.11_3:56849749:T:C	3:56849749:T:C	trans_eQTL	3:56849749:T:C	1.74643e-38	0.232569	COL6A3	1	1	trans_eQTL_trans_eQTL	rs1354034	rs1354034
ENSG00000124145.5_3:56849749:T:C	3:56849749:T:C	trans_eQTL	3:56849749:T:C	1.08366e-34	0.220562	SDC4	1	ENSG00000250641.1_3:56849749:T:C	3:56849749:T:C	trans_eQTL	3:56849749:T:C	2.55401e-104	0.564049	MEGT1	1	1	trans_eQTL_trans_eQTL	rs1354034	rs1354034
ENSG00000124145.5_3:56849749:T:C	3:56849749:T:C	trans_eQTL	3:56849749:T:C	1.08366e-34	0.220562	SDC4	1	ENSG00000167642.8_3:56849749:T:C	3:56849749:T:C	trans_eQTL	3:56849749:T:C	2.80985e-09	0.107701	SPINT2	1	1	trans_eQTL_trans_eQTL	rs1354034	rs1354034
ENSG00000124145.5_3:56849749:T:C	3:56849749:T:C	trans_eQTL	3:56849749:T:C	1.08366e-34	0.220562	SDC4	1	ENSG00000005249.8_3:56849749:T:C	3:56849749:T:C	trans_eQTL	3:56849749:T:C	3.45671e-72	0.318094	PRKAR2B	1	1	trans_eQTL_trans_eQTL	rs1354034	rs1354034
ENSG00000124145.5_3:56849749:T:C	3:56849749:T:C	trans_eQTL	3:56849749:T:C	1.08366e-34	0.220562	SDC4	1	ENSG00000182795.12_3:56849749:T:C	3:56849749:T:C	trans_eQTL	3:56849749:T:C	1.37715e-11	0.122421	C1orf116	1	1	trans_eQTL_trans_eQTL	rs1354034	rs1354034
ENSG00000124145.5_3:56849749:T:C	3:56849749:T:C	trans_eQTL	3:56849749:T:C	1.08366e-34	0.220562	SDC4	1	ENSG00000204310.6_3:56849749:T:C	3:56849749:T:C	trans_eQTL	3:56849749:T:C	1.74454e-37	0.229472	AGPAT1	1	1	trans_eQTL_trans_eQTL	rs1354034	rs1354034
ENSG00000124145.5_3:56849749:T:C	3:56849749:T:C	trans_eQTL	3:56849749:T:C	1.08366e-34	0.220562	SDC4	1	ENSG00000134548.5_3:56849749:T:C	3:56849749:T:C	trans_eQTL	3:56849749:T:C	2.48533e-45	0.252665	C12orf39	1	1	trans_eQTL_trans_eQTL	rs1354034	rs1354034
ENSG00000124145.5_3:56849749:T:C	3:56849749:T:C	trans_eQTL	3:56849749:T:C	1.08366e-34	0.220562	SDC4	1	ENSG00000138735.11_3:56849749:T:C	3:56849749:T:C	trans_eQTL	3:56849749:T:C	9.35014e-23	0.177066	PDE5A	1	1	trans_eQTL_trans_eQTL	rs1354034	rs1354034
ENSG00000124145.5_3:56849749:T:C	3:56849749:T:C	trans_eQTL	3:56849749:T:C	1.08366e-34	0.220562	SDC4	1	ENSG00000082781.7_3:56849749:T:C	3:56849749:T:C	trans_eQTL	3:56849749:T:C	2.88981e-58	0.286367	ITGB5	1	1	trans_eQTL_trans_eQTL	rs1354034	rs1354034
ENSG00000124145.5_3:56849749:T:C	3:56849749:T:C	trans_eQTL	3:56849749:T:C	1.08366e-34	0.220562	SDC4	1	ENSG00000187800.9_3:56849749:T:C	3:56849749:T:C	trans_eQTL	3:56849749:T:C	2.86024e-68	0.309558	PEAR1	1	1	trans_eQTL_trans_eQTL	rs1354034	rs1354034
ENSG00000124145.5_3:56849749:T:C	3:56849749:T:C	trans_eQTL	3:56849749:T:C	1.08366e-34	0.220562	SDC4	1	ENSG00000105507.2_3:56849749:T:C	3:56849749:T:C	trans_eQTL	3:56849749:T:C	9.09977e-26	0.18905	CABP5	1	1	trans_eQTL_trans_eQTL	rs1354034	rs1354034
ENSG00000124145.5_3:56849749:T:C	3:56849749:T:C	trans_eQTL	3:56849749:T:C	1.08366e-34	0.220562	SDC4	1	ENSG00000176783.10_3:56849749:T:C	3:56849749:T:C	trans_eQTL	3:56849749:T:C	1.69657e-15	0.143968	RUFY1	1	1	trans_eQTL_trans_eQTL	rs1354034	rs1354034
ENSG00000124145.5_3:56849749:T:C	3:56849749:T:C	trans_eQTL	3:56849749:T:C	1.08366e-34	0.220562	SDC4	1	ENSG00000127920.5_3:56849749:T:C	3:56849749:T:C	trans_eQTL	3:56849749:T:C	1.26121e-62	0.296739	GNG11	1	1	trans_eQTL_trans_eQTL	rs1354034	rs1354034
ENSG00000124145.5_3:56849749:T:C	3:56849749:T:C	trans_eQTL	3:56849749:T:C	1.08366e-34	0.220562	SDC4	1	ENSG00000115170.9_3:56849749:T:C	3:56849749:T:C	trans_eQTL	3:56849749:T:C	3.09916e-10	0.11403	ACVR1	1	1	trans_eQTL_trans_eQTL	rs1354034	rs1354034
ENSG00000124145.5_3:56849749:T:C	3:56849749:T:C	trans_eQTL	3:56849749:T:C	1.08366e-34	0.220562	SDC4	1	ENSG00000101856.8_3:56865776:A:G	3:56849749:T:C	trans_eQTL	3:56849749:T:C	4.30626e-09	0.253763	PGRMC1	2	1	trans_eQTL_trans_eQTL	rs1354034	rs1354034
ENSG00000124145.5_3:56849749:T:C	3:56849749:T:C	trans_eQTL	3:56849749:T:C	1.08366e-34	0.220562	SDC4	1	ENSG00000140022.5_3:56849749:T:C	3:56849749:T:C	trans_eQTL	3:56849749:T:C	2.56756e-11	0.120789	STON2	1	1	trans_eQTL_trans_eQTL	rs1354034	rs1354034
ENSG00000124145.5_3:56849749:T:C	3:56849749:T:C	trans_eQTL	3:56849749:T:C	1.08366e-34	0.220562	SDC4	1	ENSG00000074416.9_3:56849749:T:C	3:56849749:T:C	trans_eQTL	3:56849749:T:C	5.04493e-71	0.466395	MGLL	1	1	trans_eQTL_trans_eQTL	rs1354034	rs1354034
ENSG00000124145.5_3:56849749:T:C	3:56849749:T:C	trans_eQTL	3:56849749:T:C	1.08366e-34	0.220562	SDC4	1	ENSG00000177324.9_3:56849749:T:C	3:56849749:T:C	trans_eQTL	3:56849749:T:C	6.60182e-24	0.181745	BEND2	1	1	trans_eQTL_trans_eQTL	rs1354034	rs1354034
ENSG00000124145.5_3:56849749:T:C	3:56849749:T:C	trans_eQTL	3:56849749:T:C	1.08366e-34	0.220562	SDC4	1	ENSG00000117155.12_3:56849749:T:C	3:56849749:T:C	trans_eQTL	3:56849749:T:C	8.94289e-21	0.1687	SSX2IP	1	1	trans_eQTL_trans_eQTL	rs1354034	rs1354034
ENSG00000124145.5_3:56849749:T:C	3:56849749:T:C	trans_eQTL	3:56849749:T:C	1.08366e-34	0.220562	SDC4	1	ENSG00000148426.8_3:56849749:T:C	3:56849749:T:C	trans_eQTL	3:56849749:T:C	7.20628e-32	0.21114	PROSER2	1	1	trans_eQTL_trans_eQTL	rs1354034	rs1354034
ENSG00000124145.5_3:56849749:T:C	3:56849749:T:C	trans_eQTL	3:56849749:T:C	1.08366e-34	0.220562	SDC4	1	ENSG00000179855.5_3:56849749:T:C	3:56849749:T:C	trans_eQTL	3:56849749:T:C	3.20174e-16	0.220606	GIPC3	1	1	trans_eQTL_trans_eQTL	rs1354034	rs1354034
ENSG00000124145.5_3:56849749:T:C	3:56849749:T:C	trans_eQTL	3:56849749:T:C	1.08366e-34	0.220562	SDC4	1	ENSG00000101470.5_3:56849749:T:C	3:56849749:T:C	trans_eQTL	3:56849749:T:C	7.11404e-15	0.140759	TNNC2	1	1	trans_eQTL_trans_eQTL	rs1354034	rs1354034
ENSG00000124145.5_3:56849749:T:C	3:56849749:T:C	trans_eQTL	3:56849749:T:C	1.08366e-34	0.220562	SDC4	1	ENSG00000090975.8_3:56849749:T:C	3:56849749:T:C	trans_eQTL	3:56849749:T:C	4.81424e-13	0.130864	PITPNM2	1	1	trans_eQTL_trans_eQTL	rs1354034	rs1354034
ENSG00000124145.5_3:56849749:T:C	3:56849749:T:C	trans_eQTL	3:56849749:T:C	1.08366e-34	0.220562	SDC4	1	ENSG00000172889.11_3:56849749:T:C	3:56849749:T:C	trans_eQTL	3:56849749:T:C	1.21899e-10	0.116607	EGFL7	1	1	trans_eQTL_trans_eQTL	rs1354034	rs1354034
ENSG00000124145.5_3:56849749:T:C	3:56849749:T:C	trans_eQTL	3:56849749:T:C	1.08366e-34	0.220562	SDC4	1	ENSG00000088826.13_3:56849749:T:C	3:56849749:T:C	trans_eQTL	3:56849749:T:C	3.551e-25	0.186761	SMOX	1	1	trans_eQTL_trans_eQTL	rs1354034	rs1354034
ENSG00000124145.5_3:56849749:T:C	3:56849749:T:C	trans_eQTL	3:56849749:T:C	1.08366e-34	0.220562	SDC4	1	ENSG00000255552.3_3:56849749:T:C	3:56849749:T:C	trans_eQTL	3:56849749:T:C	3.82516e-106	0.382536	LY6G6E	1	1	trans_eQTL_trans_eQTL	rs1354034	rs1354034
ENSG00000124145.5_3:56849749:T:C	3:56849749:T:C	trans_eQTL	3:56849749:T:C	1.08366e-34	0.220562	SDC4	1	ENSG00000101082.9_3:56849749:T:C	3:56849749:T:C	trans_eQTL	3:56849749:T:C	1.42785e-32	0.213529	SLA2	1	1	trans_eQTL_trans_eQTL	rs1354034	rs1354034
ENSG00000124145.5_3:56849749:T:C	3:56849749:T:C	trans_eQTL	3:56849749:T:C	1.08366e-34	0.220562	SDC4	1	ENSG00000137942.12_3:56849749:T:C	3:56849749:T:C	trans_eQTL	3:56849749:T:C	2.76876e-21	0.170892	FNBP1L	1	1	trans_eQTL_trans_eQTL	rs1354034	rs1354034
ENSG00000124145.5_3:56849749:T:C	3:56849749:T:C	trans_eQTL	3:56849749:T:C	1.08366e-34	0.220562	SDC4	1	ENSG00000127947.11_3:56849749:T:C	3:56849749:T:C	trans_eQTL	3:56849749:T:C	1.01042e-08	0.103856	PTPN12	1	1	trans_eQTL_trans_eQTL	rs1354034	rs1354034
ENSG00000124145.5_3:56849749:T:C	3:56849749:T:C	trans_eQTL	3:56849749:T:C	1.08366e-34	0.220562	SDC4	1	ENSG00000197959.9_3:56849749:T:C	3:56849749:T:C	trans_eQTL	3:56849749:T:C	2.04369e-36	0.226108	DNM3	1	1	trans_eQTL_trans_eQTL	rs1354034	rs1354034
ENSG00000124145.5_3:56849749:T:C	3:56849749:T:C	trans_eQTL	3:56849749:T:C	1.08366e-34	0.220562	SDC4	1	ENSG00000197122.7_3:56849749:T:C	3:56849749:T:C	trans_eQTL	3:56849749:T:C	1.49403e-15	0.144249	SRC	1	1	trans_eQTL_trans_eQTL	rs1354034	rs1354034
ENSG00000124145.5_3:56849749:T:C	3:56849749:T:C	trans_eQTL	3:56849749:T:C	1.08366e-34	0.220562	SDC4	1	ENSG00000100351.12_3:56849749:T:C	3:56849749:T:C	trans_eQTL	3:56849749:T:C	1.10635e-36	0.226952	GRAP2	1	1	trans_eQTL_trans_eQTL	rs1354034	rs1354034
ENSG00000124145.5_3:56849749:T:C	3:56849749:T:C	trans_eQTL	3:56849749:T:C	1.08366e-34	0.220562	SDC4	1	ENSG00000196914.4_3:56849749:T:C	3:56849749:T:C	trans_eQTL	3:56849749:T:C	1.43935e-09	0.109659	ARHGEF12	1	1	trans_eQTL_trans_eQTL	rs1354034	rs1354034
ENSG00000124145.5_3:56849749:T:C	3:56849749:T:C	trans_eQTL	3:56849749:T:C	1.08366e-34	0.220562	SDC4	1	ENSG00000138080.9_3:56849749:T:C	3:56849749:T:C	trans_eQTL	3:56849749:T:C	1.68614e-10	0.115717	EMILIN1	1	1	trans_eQTL_trans_eQTL	rs1354034	rs1354034
ENSG00000124145.5_3:56849749:T:C	3:56849749:T:C	trans_eQTL	3:56849749:T:C	1.08366e-34	0.220562	SDC4	1	ENSG00000128266.7_3:56849749:T:C	3:56849749:T:C	trans_eQTL	3:56849749:T:C	5.74391e-38	0.230973	GNAZ	1	1	trans_eQTL_trans_eQTL	rs1354034	rs1354034
ENSG00000124145.5_3:56849749:T:C	3:56849749:T:C	trans_eQTL	3:56849749:T:C	1.08366e-34	0.220562	SDC4	1	ENSG00000185340.11_3:56849749:T:C	3:56849749:T:C	trans_eQTL	3:56849749:T:C	1.87173e-33	0.216487	GAS2L1	1	1	trans_eQTL_trans_eQTL	rs1354034	rs1354034
ENSG00000124145.5_3:56849749:T:C	3:56849749:T:C	trans_eQTL	3:56849749:T:C	1.08366e-34	0.220562	SDC4	1	ENSG00000005961.13_3:56849749:T:C	3:56849749:T:C	trans_eQTL	3:56849749:T:C	1.43283e-97	0.546505	ITGA2B	1	1	trans_eQTL_trans_eQTL	rs1354034	rs1354034
ENSG00000124145.5_3:56849749:T:C	3:56849749:T:C	trans_eQTL	3:56849749:T:C	1.08366e-34	0.220562	SDC4	1	ENSG00000168497.4_3:56849749:T:C	3:56849749:T:C	trans_eQTL	3:56849749:T:C	5.8845e-10	0.112225	SDPR	1	1	trans_eQTL_trans_eQTL	rs1354034	rs1354034
ENSG00000124145.5_3:56849749:T:C	3:56849749:T:C	trans_eQTL	3:56849749:T:C	1.08366e-34	0.220562	SDC4	1	ENSG00000150594.5_3:56849749:T:C	3:56849749:T:C	trans_eQTL	3:56849749:T:C	4.28431e-44	0.24917	ADRA2A	1	1	trans_eQTL_trans_eQTL	rs1354034	rs1354034
ENSG00000124145.5_3:56849749:T:C	3:56849749:T:C	trans_eQTL	3:56849749:T:C	1.08366e-34	0.220562	SDC4	1	ENSG00000156011.12_3:56849749:T:C	3:56849749:T:C	trans_eQTL	3:56849749:T:C	2.42507e-24	0.18348	PSD3	1	1	trans_eQTL_trans_eQTL	rs1354034	rs1354034
ENSG00000124145.5_3:56849749:T:C	3:56849749:T:C	trans_eQTL	3:56849749:T:C	1.08366e-34	0.220562	SDC4	1	ENSG00000182093.10_3:56849749:T:C	3:56849749:T:C	trans_eQTL	3:56849749:T:C	6.73914e-19	0.160353	WRB	1	1	trans_eQTL_trans_eQTL	rs1354034	rs1354034
ENSG00000124145.5_3:56849749:T:C	3:56849749:T:C	trans_eQTL	3:56849749:T:C	1.08366e-34	0.220562	SDC4	1	ENSG00000178732.4_3:56849749:T:C	3:56849749:T:C	trans_eQTL	3:56849749:T:C	1.64199e-17	0.153887	GP5	1	1	trans_eQTL_trans_eQTL	rs1354034	rs1354034
ENSG00000124145.5_3:56849749:T:C	3:56849749:T:C	trans_eQTL	3:56849749:T:C	1.08366e-34	0.220562	SDC4	1	ENSG00000100218.7_3:56849749:T:C	3:56849749:T:C	trans_eQTL	3:56849749:T:C	6.22275e-12	0.124473	RTDR1	1	1	trans_eQTL_trans_eQTL	rs1354034	rs1354034
ENSG00000124145.5_3:56849749:T:C	3:56849749:T:C	trans_eQTL	3:56849749:T:C	1.08366e-34	0.220562	SDC4	1	ENSG00000197879.10_3:56849749:T:C	3:56849749:T:C	trans_eQTL	3:56849749:T:C	2.0302e-11	0.121407	MYO1C	1	1	trans_eQTL_trans_eQTL	rs1354034	rs1354034
ENSG00000124145.5_3:56849749:T:C	3:56849749:T:C	trans_eQTL	3:56849749:T:C	1.08366e-34	0.220562	SDC4	1	ENSG00000122786.15_3:56849749:T:C	3:56849749:T:C	trans_eQTL	3:56849749:T:C	9.36828e-101	0.558001	CALD1	1	1	trans_eQTL_trans_eQTL	rs1354034	rs1354034
ENSG00000124145.5_3:56849749:T:C	3:56849749:T:C	trans_eQTL	3:56849749:T:C	1.08366e-34	0.220562	SDC4	1	ENSG00000119326.10_3:56849749:T:C	3:56849749:T:C	trans_eQTL	3:56849749:T:C	1.42781e-09	0.109683	CTNNAL1	1	1	trans_eQTL_trans_eQTL	rs1354034	rs1354034
ENSG00000124145.5_3:56849749:T:C	3:56849749:T:C	trans_eQTL	3:56849749:T:C	1.08366e-34	0.220562	SDC4	1	ENSG00000142961.10_3:56849749:T:C	3:56849749:T:C	trans_eQTL	3:56849749:T:C	1.15821e-09	0.110288	MOB3C	1	1	trans_eQTL_trans_eQTL	rs1354034	rs1354034
ENSG00000124145.5_3:56849749:T:C	3:56849749:T:C	trans_eQTL	3:56849749:T:C	1.08366e-34	0.220562	SDC4	1	ENSG00000196611.4_3:56849749:T:C	3:56849749:T:C	trans_eQTL	3:56849749:T:C	5.19072e-29	0.201117	MMP1	1	1	trans_eQTL_trans_eQTL	rs1354034	rs1354034
ENSG00000124145.5_3:56849749:T:C	3:56849749:T:C	trans_eQTL	3:56849749:T:C	1.08366e-34	0.220562	SDC4	1	ENSG00000167131.12_3:56849749:T:C	3:56849749:T:C	trans_eQTL	3:56849749:T:C	1.98456e-10	0.115268	CCDC103	1	1	trans_eQTL_trans_eQTL	rs1354034	rs1354034
ENSG00000124145.5_3:56849749:T:C	3:56849749:T:C	trans_eQTL	3:56849749:T:C	1.08366e-34	0.220562	SDC4	1	ENSG00000166963.8_3:56849749:T:C	3:56849749:T:C	trans_eQTL	3:56849749:T:C	1.23666e-28	0.199754	MAP1A	1	1	trans_eQTL_trans_eQTL	rs1354034	rs1354034
ENSG00000124145.5_3:56849749:T:C	3:56849749:T:C	trans_eQTL	3:56849749:T:C	1.08366e-34	0.220562	SDC4	1	ENSG00000214447.3_3:56849749:T:C	3:56849749:T:C	trans_eQTL	3:56849749:T:C	2.81421e-11	0.120546	FAM187A	1	1	trans_eQTL_trans_eQTL	rs1354034	rs1354034
ENSG00000124145.5_3:56849749:T:C	3:56849749:T:C	trans_eQTL	3:56849749:T:C	1.08366e-34	0.220562	SDC4	1	ENSG00000174175.12_3:56849749:T:C	3:56849749:T:C	trans_eQTL	3:56849749:T:C	3.18839e-77	0.328669	SELP	1	1	trans_eQTL_trans_eQTL	rs1354034	rs1354034
ENSG00000124145.5_3:56849749:T:C	3:56849749:T:C	trans_eQTL	3:56849749:T:C	1.08366e-34	0.220562	SDC4	1	ENSG00000106665.11_3:56849749:T:C	3:56849749:T:C	trans_eQTL	3:56849749:T:C	2.17277e-22	0.175551	CLIP2	1	1	trans_eQTL_trans_eQTL	rs1354034	rs1354034
ENSG00000124145.5_3:56849749:T:C	3:56849749:T:C	trans_eQTL	3:56849749:T:C	1.08366e-34	0.220562	SDC4	1	ENSG00000198948.7_3:56849749:T:C	3:56849749:T:C	trans_eQTL	3:56849749:T:C	6.62233e-11	0.118262	MFAP3L	1	1	trans_eQTL_trans_eQTL	rs1354034	rs1354034
ENSG00000124145.5_3:56849749:T:C	3:56849749:T:C	trans_eQTL	3:56849749:T:C	1.08366e-34	0.220562	SDC4	1	ENSG00000119242.4_3:56849749:T:C	3:56849749:T:C	trans_eQTL	3:56849749:T:C	9.52814e-17	0.150205	CCDC92	1	1	trans_eQTL_trans_eQTL	rs1354034	rs1354034
ENSG00000124145.5_3:56849749:T:C	3:56849749:T:C	trans_eQTL	3:56849749:T:C	1.08366e-34	0.220562	SDC4	1	ENSG00000138685.8_3:56849749:T:C	3:56849749:T:C	trans_eQTL	3:56849749:T:C	2.17343e-10	0.115017	FGF2	1	1	trans_eQTL_trans_eQTL	rs1354034	rs1354034
ENSG00000124145.5_3:56849749:T:C	3:56849749:T:C	trans_eQTL	3:56849749:T:C	1.08366e-34	0.220562	SDC4	1	ENSG00000187513.8_3:56849749:T:C	3:56849749:T:C	trans_eQTL	3:56849749:T:C	2.33724e-13	0.132614	GJA4	1	1	trans_eQTL_trans_eQTL	rs1354034	rs1354034
ENSG00000124145.5_3:56849749:T:C	3:56849749:T:C	trans_eQTL	3:56849749:T:C	1.08366e-34	0.220562	SDC4	1	ENSG00000172927.3_3:56849749:T:C	3:56849749:T:C	trans_eQTL	3:56849749:T:C	5.76989e-37	0.227843	MYEOV	1	1	trans_eQTL_trans_eQTL	rs1354034	rs1354034
ENSG00000124145.5_3:56849749:T:C	3:56849749:T:C	trans_eQTL	3:56849749:T:C	1.08366e-34	0.220562	SDC4	1	ENSG00000095321.12_3:56849749:T:C	3:56849749:T:C	trans_eQTL	3:56849749:T:C	2.68102e-30	0.205696	CRAT	1	1	trans_eQTL_trans_eQTL	rs1354034	rs1354034
ENSG00000124145.5_3:56849749:T:C	3:56849749:T:C	trans_eQTL	3:56849749:T:C	1.08366e-34	0.220562	SDC4	1	ENSG00000203618.5_3:56849749:T:C	3:56849749:T:C	trans_eQTL	3:56849749:T:C	8.8552e-44	0.248269	GP1BB	1	1	trans_eQTL_trans_eQTL	rs1354034	rs1354034
ENSG00000124145.5_3:56849749:T:C	3:56849749:T:C	trans_eQTL	3:56849749:T:C	1.08366e-34	0.220562	SDC4	1	ENSG00000109265.8_3:56849749:T:C	3:56849749:T:C	trans_eQTL	3:56849749:T:C	4.46017e-34	0.218549	KIAA1211	1	1	trans_eQTL_trans_eQTL	rs1354034	rs1354034
ENSG00000124145.5_3:56849749:T:C	3:56849749:T:C	trans_eQTL	3:56849749:T:C	1.08366e-34	0.220562	SDC4	1	ENSG00000115758.8_3:56849749:T:C	3:56849749:T:C	trans_eQTL	3:56849749:T:C	5.09705e-40	0.237239	ODC1	1	1	trans_eQTL_trans_eQTL	rs1354034	rs1354034
ENSG00000124145.5_3:56849749:T:C	3:56849749:T:C	trans_eQTL	3:56849749:T:C	1.08366e-34	0.220562	SDC4	1	ENSG00000215193.8_3:56849749:T:C	3:56849749:T:C	trans_eQTL	3:56849749:T:C	1.65142e-15	0.144028	PEX26	1	1	trans_eQTL_trans_eQTL	rs1354034	rs1354034
ENSG00000124145.5_3:56849749:T:C	3:56849749:T:C	trans_eQTL	3:56849749:T:C	1.08366e-34	0.220562	SDC4	1	ENSG00000236279.2_3:56849749:T:C	3:56849749:T:C	trans_eQTL	3:56849749:T:C	9.48825e-52	0.405368	CLEC2L	1	1	trans_eQTL_trans_eQTL	rs1354034	rs1354034
ENSG00000124145.5_3:56849749:T:C	3:56849749:T:C	trans_eQTL	3:56849749:T:C	1.08366e-34	0.220562	SDC4	1	ENSG00000123500.5_3:56849749:T:C	3:56849749:T:C	trans_eQTL	3:56849749:T:C	2.90186e-15	0.142775	COL10A1	1	1	trans_eQTL_trans_eQTL	rs1354034	rs1354034
ENSG00000124145.5_3:56849749:T:C	3:56849749:T:C	trans_eQTL	3:56849749:T:C	1.08366e-34	0.220562	SDC4	1	ENSG00000258388.3_3:56849749:T:C	3:56849749:T:C	trans_eQTL	3:56849749:T:C	2.87665e-18	0.157448	PPT2-EGFL8	1	1	trans_eQTL_trans_eQTL	rs1354034	rs1354034
ENSG00000124145.5_3:56849749:T:C	3:56849749:T:C	trans_eQTL	3:56849749:T:C	1.08366e-34	0.220562	SDC4	1	ENSG00000122679.4_3:56849749:T:C	3:56849749:T:C	trans_eQTL	3:56849749:T:C	7.88083e-10	0.111394	RAMP3	1	1	trans_eQTL_trans_eQTL	rs1354034	rs1354034
ENSG00000124145.5_3:56849749:T:C	3:56849749:T:C	trans_eQTL	3:56849749:T:C	1.08366e-34	0.220562	SDC4	1	ENSG00000066697.10_3:56849749:T:C	3:56849749:T:C	trans_eQTL	3:56849749:T:C	1.43597e-28	0.298694	MSANTD3	1	1	trans_eQTL_trans_eQTL	rs1354034	rs1354034
ENSG00000124145.5_3:56849749:T:C	3:56849749:T:C	trans_eQTL	3:56849749:T:C	1.08366e-34	0.220562	SDC4	1	ENSG00000143595.8_3:56849749:T:C	3:56849749:T:C	trans_eQTL	3:56849749:T:C	2.02221e-48	0.261169	AQP10	1	1	trans_eQTL_trans_eQTL	rs1354034	rs1354034
ENSG00000124145.5_3:56849749:T:C	3:56849749:T:C	trans_eQTL	3:56849749:T:C	1.08366e-34	0.220562	SDC4	1	ENSG00000100243.16_3:56849749:T:C	3:56849749:T:C	trans_eQTL	3:56849749:T:C	4.67949e-15	0.141704	CYB5R3	1	1	trans_eQTL_trans_eQTL	rs1354034	rs1354034
ENSG00000124145.5_3:56849749:T:C	3:56849749:T:C	trans_eQTL	3:56849749:T:C	1.08366e-34	0.220562	SDC4	1	ENSG00000213977.3_3:56849749:T:C	3:56849749:T:C	trans_eQTL	3:56849749:T:C	4.93446e-12	0.125066	TAX1BP3	1	1	trans_eQTL_trans_eQTL	rs1354034	rs1354034
ENSG00000124145.5_3:56849749:T:C	3:56849749:T:C	trans_eQTL	3:56849749:T:C	1.08366e-34	0.220562	SDC4	1	ENSG00000102362.11_3:56849749:T:C	3:56849749:T:C	trans_eQTL	3:56849749:T:C	8.67306e-38	0.230417	SYTL4	1	1	trans_eQTL_trans_eQTL	rs1354034	rs1354034
ENSG00000124145.5_3:56849749:T:C	3:56849749:T:C	trans_eQTL	3:56849749:T:C	1.08366e-34	0.220562	SDC4	1	ENSG00000101335.5_3:56849749:T:C	3:56849749:T:C	trans_eQTL	3:56849749:T:C	5.94395e-89	0.528298	MYL9	1	1	trans_eQTL_trans_eQTL	rs1354034	rs1354034
ENSG00000124145.5_3:56849749:T:C	3:56849749:T:C	trans_eQTL	3:56849749:T:C	1.08366e-34	0.220562	SDC4	1	ENSG00000143811.12_3:56849749:T:C	3:56849749:T:C	trans_eQTL	3:56849749:T:C	1.2174e-11	0.122742	PYCR2	1	1	trans_eQTL_trans_eQTL	rs1354034	rs1354034
ENSG00000124145.5_3:56849749:T:C	3:56849749:T:C	trans_eQTL	3:56849749:T:C	1.08366e-34	0.220562	SDC4	1	ENSG00000178033.5_3:56849749:T:C	3:56849749:T:C	trans_eQTL	3:56849749:T:C	5.96166e-26	0.189755	FAM26E	1	1	trans_eQTL_trans_eQTL	rs1354034	rs1354034
ENSG00000124145.5_3:56849749:T:C	3:56849749:T:C	trans_eQTL	3:56849749:T:C	1.08366e-34	0.220562	SDC4	1	ENSG00000165914.10_3:56849749:T:C	3:56849749:T:C	trans_eQTL	3:56849749:T:C	6.66563e-86	0.51986	TTC7B	1	1	trans_eQTL_trans_eQTL	rs1354034	rs1354034
ENSG00000124145.5_3:56849749:T:C	3:56849749:T:C	trans_eQTL	3:56849749:T:C	1.08366e-34	0.220562	SDC4	1	ENSG00000169704.4_3:56849749:T:C	3:56849749:T:C	trans_eQTL	3:56849749:T:C	8.83545e-96	0.538007	GP9	1	1	trans_eQTL_trans_eQTL	rs1354034	rs1354034
ENSG00000124145.5_3:56849749:T:C	3:56849749:T:C	trans_eQTL	3:56849749:T:C	1.08366e-34	0.220562	SDC4	1	ENSG00000102316.12_3:56849749:T:C	3:56849749:T:C	trans_eQTL	3:56849749:T:C	1.58196e-09	0.109385	MAGED2	1	1	trans_eQTL_trans_eQTL	rs1354034	rs1354034
ENSG00000124145.5_3:56849749:T:C	3:56849749:T:C	trans_eQTL	3:56849749:T:C	1.08366e-34	0.220562	SDC4	1	ENSG00000163737.3_3:56849749:T:C	3:56849749:T:C	trans_eQTL	3:56849749:T:C	7.70118e-88	0.525138	PF4	1	1	trans_eQTL_trans_eQTL	rs1354034	rs1354034
ENSG00000124145.5_3:56849749:T:C	3:56849749:T:C	trans_eQTL	3:56849749:T:C	1.08366e-34	0.220562	SDC4	1	ENSG00000149781.8_3:56849749:T:C	3:56849749:T:C	trans_eQTL	3:56849749:T:C	1.2853e-32	0.213683	FERMT3	1	1	trans_eQTL_trans_eQTL	rs1354034	rs1354034
ENSG00000124145.5_3:56849749:T:C	3:56849749:T:C	trans_eQTL	3:56849749:T:C	1.08366e-34	0.220562	SDC4	1	ENSG00000267060.1_3:56849749:T:C	3:56849749:T:C	trans_eQTL	3:56849749:T:C	3.84121e-11	0.119721	PTGES3L	1	1	trans_eQTL_trans_eQTL	rs1354034	rs1354034
ENSG00000124145.5_3:56849749:T:C	3:56849749:T:C	trans_eQTL	3:56849749:T:C	1.08366e-34	0.220562	SDC4	1	ENSG00000198873.10_3:56849749:T:C	3:56849749:T:C	trans_eQTL	3:56849749:T:C	1.59065e-22	0.176113	GRK5	1	1	trans_eQTL_trans_eQTL	rs1354034	rs1354034
ENSG00000124145.5_3:56849749:T:C	3:56849749:T:C	trans_eQTL	3:56849749:T:C	1.08366e-34	0.220562	SDC4	1	ENSG00000168118.7_3:56849749:T:C	3:56849749:T:C	trans_eQTL	3:56849749:T:C	5.59705e-09	0.105648	RAB4A	1	1	trans_eQTL_trans_eQTL	rs1354034	rs1354034
ENSG00000124145.5_3:56849749:T:C	3:56849749:T:C	trans_eQTL	3:56849749:T:C	1.08366e-34	0.220562	SDC4	1	ENSG00000178057.10_3:56849749:T:C	3:56849749:T:C	trans_eQTL	3:56849749:T:C	4.91742e-10	0.112733	NDUFAF3	1	1	trans_eQTL_trans_eQTL	rs1354034	rs1354034
ENSG00000124145.5_3:56849749:T:C	3:56849749:T:C	trans_eQTL	3:56849749:T:C	1.08366e-34	0.220562	SDC4	1	ENSG00000166333.9_3:56849749:T:C	3:56849749:T:C	trans_eQTL	3:56849749:T:C	3.33936e-39	0.234768	ILK	1	1	trans_eQTL_trans_eQTL	rs1354034	rs1354034
ENSG00000124145.5_3:56849749:T:C	3:56849749:T:C	trans_eQTL	3:56849749:T:C	1.08366e-34	0.220562	SDC4	1	ENSG00000147394.14_3:56849749:T:C	3:56849749:T:C	trans_eQTL	3:56849749:T:C	2.00721e-09	0.10869	ZNF185	1	1	trans_eQTL_trans_eQTL	rs1354034	rs1354034
ENSG00000124145.5_3:56849749:T:C	3:56849749:T:C	trans_eQTL	3:56849749:T:C	1.08366e-34	0.220562	SDC4	1	ENSG00000049323.11_3:56849749:T:C	3:56849749:T:C	trans_eQTL	3:56849749:T:C	9.88997e-74	0.321381	LTBP1	1	1	trans_eQTL_trans_eQTL	rs1354034	rs1354034
ENSG00000124145.5_3:56849749:T:C	3:56849749:T:C	trans_eQTL	3:56849749:T:C	1.08366e-34	0.220562	SDC4	1	ENSG00000254810.1_3:56849749:T:C	3:56849749:T:C	trans_eQTL	3:56849749:T:C	2.18215e-11	0.121217	RP11-672A2.4	1	1	trans_eQTL_trans_eQTL	rs1354034	rs1354034
ENSG00000124145.5_3:56849749:T:C	3:56849749:T:C	trans_eQTL	3:56849749:T:C	1.08366e-34	0.220562	SDC4	1	ENSG00000072422.12_3:56849749:T:C	3:56849749:T:C	trans_eQTL	3:56849749:T:C	3.97577e-19	0.161396	RHOBTB1	1	1	trans_eQTL_trans_eQTL	rs1354034	rs1354034
ENSG00000124145.5_3:56849749:T:C	3:56849749:T:C	trans_eQTL	3:56849749:T:C	1.08366e-34	0.220562	SDC4	1	ENSG00000143321.14_3:56849749:T:C	3:56849749:T:C	trans_eQTL	3:56849749:T:C	5.45518e-13	0.13056	HDGF	1	1	trans_eQTL_trans_eQTL	rs1354034	rs1354034
ENSG00000124145.5_3:56849749:T:C	3:56849749:T:C	trans_eQTL	3:56849749:T:C	1.08366e-34	0.220562	SDC4	1	ENSG00000112655.11_3:56849749:T:C	3:56849749:T:C	trans_eQTL	3:56849749:T:C	7.9714e-19	0.16002	PTK7	1	1	trans_eQTL_trans_eQTL	rs1354034	rs1354034
ENSG00000124145.5_3:56849749:T:C	3:56849749:T:C	trans_eQTL	3:56849749:T:C	1.08366e-34	0.220562	SDC4	1	ENSG00000154917.6_3:56849749:T:C	3:56849749:T:C	trans_eQTL	3:56849749:T:C	2.045e-57	0.284294	RAB6B	1	1	trans_eQTL_trans_eQTL	rs1354034	rs1354034
ENSG00000124145.5_3:56849749:T:C	3:56849749:T:C	trans_eQTL	3:56849749:T:C	1.08366e-34	0.220562	SDC4	1	ENSG00000167100.10_3:56849749:T:C	3:56849749:T:C	trans_eQTL	3:56849749:T:C	3.13617e-77	0.328684	SAMD14	1	1	trans_eQTL_trans_eQTL	rs1354034	rs1354034
ENSG00000124145.5_3:56849749:T:C	3:56849749:T:C	trans_eQTL	3:56849749:T:C	1.08366e-34	0.220562	SDC4	1	ENSG00000124172.5_3:56849749:T:C	3:56849749:T:C	trans_eQTL	3:56849749:T:C	7.79654e-12	0.123894	ATP5E	1	1	trans_eQTL_trans_eQTL	rs1354034	rs1354034
ENSG00000124145.5_3:56849749:T:C	3:56849749:T:C	trans_eQTL	3:56849749:T:C	1.08366e-34	0.220562	SDC4	1	ENSG00000185052.7_3:56849749:T:C	3:56849749:T:C	trans_eQTL	3:56849749:T:C	5.30153e-76	0.48737	SLC24A3	1	1	trans_eQTL_trans_eQTL	rs1354034	rs1354034
ENSG00000124145.5_3:56849749:T:C	3:56849749:T:C	trans_eQTL	3:56849749:T:C	1.08366e-34	0.220562	SDC4	1	ENSG00000069966.14_3:56849749:T:C	3:56849749:T:C	trans_eQTL	3:56849749:T:C	1.77188e-30	0.206328	GNB5	1	1	trans_eQTL_trans_eQTL	rs1354034	rs1354034
ENSG00000124145.5_3:56849749:T:C	3:56849749:T:C	trans_eQTL	3:56849749:T:C	1.08366e-34	0.220562	SDC4	1	ENSG00000010278.7_3:56849749:T:C	3:56849749:T:C	trans_eQTL	3:56849749:T:C	1.31336e-09	0.109925	CD9	1	1	trans_eQTL_trans_eQTL	rs1354034	rs1354034
ENSG00000124145.5_3:56849749:T:C	3:56849749:T:C	trans_eQTL	3:56849749:T:C	1.08366e-34	0.220562	SDC4	1	ENSG00000204424.8_3:56849749:T:C	3:56849749:T:C	trans_eQTL	3:56849749:T:C	6.10022e-107	0.570713	LY6G6F	1	1	trans_eQTL_trans_eQTL	rs1354034	rs1354034
ENSG00000124145.5_3:56849749:T:C	3:56849749:T:C	trans_eQTL	3:56849749:T:C	1.08366e-34	0.220562	SDC4	1	ENSG00000102230.9_3:56849749:T:C	3:56849749:T:C	trans_eQTL	3:56849749:T:C	4.4458e-24	0.182432	PCYT1B	1	1	trans_eQTL_trans_eQTL	rs1354034	rs1354034
ENSG00000124145.5_3:56849749:T:C	3:56849749:T:C	trans_eQTL	3:56849749:T:C	1.08366e-34	0.220562	SDC4	1	ENSG00000180190.7_3:56849749:T:C	3:56849749:T:C	trans_eQTL	3:56849749:T:C	4.54589e-21	0.169968	TDRP	1	1	trans_eQTL_trans_eQTL	rs1354034	rs1354034
ENSG00000124145.5_3:56849749:T:C	3:56849749:T:C	trans_eQTL	3:56849749:T:C	1.08366e-34	0.220562	SDC4	1	ENSG00000160789.15_3:56849749:T:C	3:56849749:T:C	trans_eQTL	3:56849749:T:C	7.74424e-37	0.227441	LMNA	1	1	trans_eQTL_trans_eQTL	rs1354034	rs1354034
ENSG00000124145.5_3:56849749:T:C	3:56849749:T:C	trans_eQTL	3:56849749:T:C	1.08366e-34	0.220562	SDC4	1	ENSG00000212864.2_3:56849749:T:C	3:56849749:T:C	trans_eQTL	3:56849749:T:C	5.22098e-22	0.17396	RNF208	1	1	trans_eQTL_trans_eQTL	rs1354034	rs1354034
ENSG00000124145.5_3:56849749:T:C	3:56849749:T:C	trans_eQTL	3:56849749:T:C	1.08366e-34	0.220562	SDC4	1	ENSG00000259577.1_3:56849749:T:C	3:56849749:T:C	trans_eQTL	3:56849749:T:C	3.57049e-10	0.113634	RP11-430B1.2	1	1	trans_eQTL_trans_eQTL	rs1354034	rs1354034
ENSG00000124145.5_3:56849749:T:C	3:56849749:T:C	trans_eQTL	3:56849749:T:C	1.08366e-34	0.220562	SDC4	1	ENSG00000256235.1_3:56849749:T:C	3:56849749:T:C	trans_eQTL	3:56849749:T:C	8.07836e-10	0.111323	SMIM3	1	1	trans_eQTL_trans_eQTL	rs1354034	rs1354034
ENSG00000124145.5_3:56849749:T:C	3:56849749:T:C	trans_eQTL	3:56849749:T:C	1.08366e-34	0.220562	SDC4	1	ENSG00000148908.10_3:56849749:T:C	3:56849749:T:C	trans_eQTL	3:56849749:T:C	5.06308e-26	0.190026	RGS10	1	1	trans_eQTL_trans_eQTL	rs1354034	rs1354034
ENSG00000124145.5_3:56849749:T:C	3:56849749:T:C	trans_eQTL	3:56849749:T:C	1.08366e-34	0.220562	SDC4	1	ENSG00000169398.15_3:56849749:T:C	3:56849749:T:C	trans_eQTL	3:56849749:T:C	4.99237e-27	0.193835	PTK2	1	1	trans_eQTL_trans_eQTL	rs1354034	rs1354034
ENSG00000124145.5_3:56849749:T:C	3:56849749:T:C	trans_eQTL	3:56849749:T:C	1.08366e-34	0.220562	SDC4	1	ENSG00000117586.6_3:56849749:T:C	3:56849749:T:C	trans_eQTL	3:56849749:T:C	6.38174e-14	0.135699	TNFSF4	1	1	trans_eQTL_trans_eQTL	rs1354034	rs1354034
ENSG00000124145.5_3:56849749:T:C	3:56849749:T:C	trans_eQTL	3:56849749:T:C	1.08366e-34	0.220562	SDC4	1	ENSG00000235609.4_3:56849749:T:C	3:56849749:T:C	trans_eQTL	3:56849749:T:C	1.61298e-17	0.153924	AF127936.7	1	1	trans_eQTL_trans_eQTL	rs1354034	rs1354034
ENSG00000124145.5_3:56849749:T:C	3:56849749:T:C	trans_eQTL	3:56849749:T:C	1.08366e-34	0.220562	SDC4	1	ENSG00000161013.12_3:56849749:T:C	3:56849749:T:C	trans_eQTL	3:56849749:T:C	1.99309e-33	0.216396	MGAT4B	1	1	trans_eQTL_trans_eQTL	rs1354034	rs1354034
ENSG00000124145.5_3:56849749:T:C	3:56849749:T:C	trans_eQTL	3:56849749:T:C	1.08366e-34	0.220562	SDC4	1	ENSG00000042062.7_3:56849749:T:C	3:56849749:T:C	trans_eQTL	3:56849749:T:C	1.15033e-08	0.103458	FAM65C	1	1	trans_eQTL_trans_eQTL	rs1354034	rs1354034
ENSG00000124145.5_3:56849749:T:C	3:56849749:T:C	trans_eQTL	3:56849749:T:C	1.08366e-34	0.220562	SDC4	1	ENSG00000086189.5_3:56849749:T:C	3:56849749:T:C	trans_eQTL	3:56849749:T:C	7.38235e-09	0.104811	DIMT1	1	1	trans_eQTL_trans_eQTL	rs1354034	rs1354034
ENSG00000124145.5_3:56849749:T:C	3:56849749:T:C	trans_eQTL	3:56849749:T:C	1.08366e-34	0.220562	SDC4	1	ENSG00000243244.1_3:56849749:T:C	3:56849749:T:C	trans_eQTL	3:56849749:T:C	1.17074e-09	0.110257	STON1	1	1	trans_eQTL_trans_eQTL	rs1354034	rs1354034
ENSG00000124145.5_3:56849749:T:C	3:56849749:T:C	trans_eQTL	3:56849749:T:C	1.08366e-34	0.220562	SDC4	1	ENSG00000171611.5_3:56849749:T:C	3:56849749:T:C	trans_eQTL	3:56849749:T:C	6.46466e-63	0.297414	PTCRA	1	1	trans_eQTL_trans_eQTL	rs1354034	rs1354034
ENSG00000124145.5_3:56849749:T:C	3:56849749:T:C	trans_eQTL	3:56849749:T:C	1.08366e-34	0.220562	SDC4	1	ENSG00000188677.10_3:56849749:T:C	3:56849749:T:C	trans_eQTL	3:56849749:T:C	2.59512e-58	0.286481	PARVB	1	1	trans_eQTL_trans_eQTL	rs1354034	rs1354034
ENSG00000124145.5_3:56849749:T:C	3:56849749:T:C	trans_eQTL	3:56849749:T:C	1.08366e-34	0.220562	SDC4	1	ENSG00000085733.11_3:56849749:T:C	3:56849749:T:C	trans_eQTL	3:56849749:T:C	4.7922e-44	0.249031	CTTN	1	1	trans_eQTL_trans_eQTL	rs1354034	rs1354034
ENSG00000124145.5_3:56849749:T:C	3:56849749:T:C	trans_eQTL	3:56849749:T:C	1.08366e-34	0.220562	SDC4	1	ENSG00000106089.7_3:56849749:T:C	3:56849749:T:C	trans_eQTL	3:56849749:T:C	2.76001e-11	0.120598	STX1A	1	1	trans_eQTL_trans_eQTL	rs1354034	rs1354034
ENSG00000124145.5_3:56849749:T:C	3:56849749:T:C	trans_eQTL	3:56849749:T:C	1.08366e-34	0.220562	SDC4	1	ENSG00000131711.10_3:56849749:T:C	3:56849749:T:C	trans_eQTL	3:56849749:T:C	2.76328e-10	0.168687	MAP1B	1	1	trans_eQTL_trans_eQTL	rs1354034	rs1354034
ENSG00000124145.5_3:56849749:T:C	3:56849749:T:C	trans_eQTL	3:56849749:T:C	1.08366e-34	0.220562	SDC4	1	ENSG00000123739.6_3:56849749:T:C	3:56849749:T:C	trans_eQTL	3:56849749:T:C	1.29692e-24	0.184555	PLA2G12A	1	1	trans_eQTL_trans_eQTL	rs1354034	rs1354034
ENSG00000124145.5_3:56849749:T:C	3:56849749:T:C	trans_eQTL	3:56849749:T:C	1.08366e-34	0.220562	SDC4	1	ENSG00000099256.14_3:56849749:T:C	3:56849749:T:C	trans_eQTL	3:56849749:T:C	2.05556e-21	0.171444	PRTFDC1	1	1	trans_eQTL_trans_eQTL	rs1354034	rs1354034
ENSG00000124145.5_3:56849749:T:C	3:56849749:T:C	trans_eQTL	3:56849749:T:C	1.08366e-34	0.220562	SDC4	1	ENSG00000100362.8_3:56849749:T:C	3:56849749:T:C	trans_eQTL	3:56849749:T:C	7.45304e-19	0.160153	PVALB	1	1	trans_eQTL_trans_eQTL	rs1354034	rs1354034
ENSG00000124145.5_3:56849749:T:C	3:56849749:T:C	trans_eQTL	3:56849749:T:C	1.08366e-34	0.220562	SDC4	1	ENSG00000151693.5_3:56849749:T:C	3:56849749:T:C	trans_eQTL	3:56849749:T:C	1.28494e-22	0.176497	ASAP2	1	1	trans_eQTL_trans_eQTL	rs1354034	rs1354034
ENSG00000124145.5_3:56849749:T:C	3:56849749:T:C	trans_eQTL	3:56849749:T:C	1.08366e-34	0.220562	SDC4	1	ENSG00000259207.3_3:56849749:T:C	3:56849749:T:C	trans_eQTL	3:56849749:T:C	1.0948e-99	0.547574	ITGB3	1	1	trans_eQTL_trans_eQTL	rs1354034	rs1354034
ENSG00000124145.5_3:56849749:T:C	3:56849749:T:C	trans_eQTL	3:56849749:T:C	1.08366e-34	0.220562	SDC4	1	ENSG00000158560.10_3:56849749:T:C	3:56849749:T:C	trans_eQTL	3:56849749:T:C	5.19693e-13	0.130678	DYNC1I1	1	1	trans_eQTL_trans_eQTL	rs1354034	rs1354034
ENSG00000124145.5_3:56849749:T:C	3:56849749:T:C	trans_eQTL	3:56849749:T:C	1.08366e-34	0.220562	SDC4	1	ENSG00000167363.9_3:56849749:T:C	3:56849749:T:C	trans_eQTL	3:56849749:T:C	2.31022e-11	0.121067	FN3K	1	1	trans_eQTL_trans_eQTL	rs1354034	rs1354034
ENSG00000124145.5_3:56849749:T:C	3:56849749:T:C	trans_eQTL	3:56849749:T:C	1.08366e-34	0.220562	SDC4	1	ENSG00000156381.4_3:56849749:T:C	3:56849749:T:C	trans_eQTL	3:56849749:T:C	1.34512e-14	0.205496	ANKRD9	1	1	trans_eQTL_trans_eQTL	rs1354034	rs1354034
ENSG00000124145.5_3:56849749:T:C	3:56849749:T:C	trans_eQTL	3:56849749:T:C	1.08366e-34	0.220562	SDC4	1	ENSG00000061918.8_3:56849749:T:C	3:56849749:T:C	trans_eQTL	3:56849749:T:C	7.04202e-63	0.297328	GUCY1B3	1	1	trans_eQTL_trans_eQTL	rs1354034	rs1354034
ENSG00000124145.5_3:56849749:T:C	3:56849749:T:C	trans_eQTL	3:56849749:T:C	1.08366e-34	0.220562	SDC4	1	ENSG00000158457.4_3:56849749:T:C	3:56849749:T:C	trans_eQTL	3:56849749:T:C	7.27818e-55	0.27796	TSPAN33	1	1	trans_eQTL_trans_eQTL	rs1354034	rs1354034
ENSG00000124145.5_3:56849749:T:C	3:56849749:T:C	trans_eQTL	3:56849749:T:C	1.08366e-34	0.220562	SDC4	1	ENSG00000137801.9_3:56849749:T:C	3:56849749:T:C	trans_eQTL	3:56849749:T:C	8.1971e-13	0.129561	THBS1	1	1	trans_eQTL_trans_eQTL	rs1354034	rs1354034
ENSG00000124145.5_3:56849749:T:C	3:56849749:T:C	trans_eQTL	3:56849749:T:C	1.08366e-34	0.220562	SDC4	1	ENSG00000125952.14_3:56849749:T:C	3:56849749:T:C	trans_eQTL	3:56849749:T:C	2.28317e-20	0.166927	MAX	1	1	trans_eQTL_trans_eQTL	rs1354034	rs1354034
ENSG00000124145.5_3:56849749:T:C	3:56849749:T:C	trans_eQTL	3:56849749:T:C	1.08366e-34	0.220562	SDC4	1	ENSG00000148498.11_3:56849749:T:C	3:56849749:T:C	trans_eQTL	3:56849749:T:C	1.80428e-42	0.244492	PARD3	1	1	trans_eQTL_trans_eQTL	rs1354034	rs1354034
ENSG00000124145.5_3:56849749:T:C	3:56849749:T:C	trans_eQTL	3:56849749:T:C	1.08366e-34	0.220562	SDC4	1	ENSG00000272016.1_3:56849749:T:C	3:56849749:T:C	trans_eQTL	3:56849749:T:C	4.77821e-11	0.119139	RP11-215G15.5	1	1	trans_eQTL_trans_eQTL	rs1354034	rs1354034
ENSG00000124145.5_3:56849749:T:C	3:56849749:T:C	trans_eQTL	3:56849749:T:C	1.08366e-34	0.220562	SDC4	1	ENSG00000267279.1_3:56849749:T:C	3:56849749:T:C	trans_eQTL	3:56849749:T:C	1.68223e-14	0.138796	RP11-879F14.2	1	1	trans_eQTL_trans_eQTL	rs1354034	rs1354034
ENSG00000124145.5_3:56849749:T:C	3:56849749:T:C	trans_eQTL	3:56849749:T:C	1.08366e-34	0.220562	SDC4	1	ENSG00000228474.1_3:56849749:T:C	3:56849749:T:C	trans_eQTL	3:56849749:T:C	2.41108e-15	0.143188	OST4	1	1	trans_eQTL_trans_eQTL	rs1354034	rs1354034
ENSG00000124145.5_3:56849749:T:C	3:56849749:T:C	trans_eQTL	3:56849749:T:C	1.08366e-34	0.220562	SDC4	1	ENSG00000137507.7_3:56849749:T:C	3:56849749:T:C	trans_eQTL	3:56849749:T:C	5.11516e-10	0.112622	LRRC32	1	1	trans_eQTL_trans_eQTL	rs1354034	rs1354034
ENSG00000124145.5_3:56849749:T:C	3:56849749:T:C	trans_eQTL	3:56849749:T:C	1.08366e-34	0.220562	SDC4	1	ENSG00000188191.10_3:56849749:T:C	3:56849749:T:C	trans_eQTL	3:56849749:T:C	7.80154e-16	0.145678	PRKAR1B	1	1	trans_eQTL_trans_eQTL	rs1354034	rs1354034
ENSG00000124145.5_3:56849749:T:C	3:56849749:T:C	trans_eQTL	3:56849749:T:C	1.08366e-34	0.220562	SDC4	1	ENSG00000163898.5_3:56849749:T:C	3:56849749:T:C	trans_eQTL	3:56849749:T:C	1.31734e-19	0.163557	LIPH	1	1	trans_eQTL_trans_eQTL	rs1354034	rs1354034
ENSG00000124145.5_3:56849749:T:C	3:56849749:T:C	trans_eQTL	3:56849749:T:C	1.08366e-34	0.220562	SDC4	1	ENSG00000162722.8_3:56849749:T:C	3:56849749:T:C	trans_eQTL	3:56849749:T:C	1.62168e-11	0.179904	TRIM58	1	1	trans_eQTL_trans_eQTL	rs1354034	rs1354034
ENSG00000124145.5_3:56849749:T:C	3:56849749:T:C	trans_eQTL	3:56849749:T:C	1.08366e-34	0.220562	SDC4	1	ENSG00000072042.8_3:56849749:T:C	3:56849749:T:C	trans_eQTL	3:56849749:T:C	3.59029e-10	0.113618	RDH11	1	1	trans_eQTL_trans_eQTL	rs1354034	rs1354034
ENSG00000124145.5_3:56849749:T:C	3:56849749:T:C	trans_eQTL	3:56849749:T:C	1.08366e-34	0.220562	SDC4	1	ENSG00000095303.10_3:56849749:T:C	3:56849749:T:C	trans_eQTL	3:56849749:T:C	1.17068e-80	0.499099	PTGS1	1	1	trans_eQTL_trans_eQTL	rs1354034	rs1354034
ENSG00000124145.5_3:56849749:T:C	3:56849749:T:C	trans_eQTL	3:56849749:T:C	1.08366e-34	0.220562	SDC4	1	ENSG00000172572.6_3:56849749:T:C	3:56849749:T:C	trans_eQTL	3:56849749:T:C	6.50446e-85	0.344052	PDE3A	1	1	trans_eQTL_trans_eQTL	rs1354034	rs1354034
ENSG00000124145.5_3:56849749:T:C	3:56849749:T:C	trans_eQTL	3:56849749:T:C	1.08366e-34	0.220562	SDC4	1	ENSG00000088053.7_3:56849749:T:C	3:56849749:T:C	trans_eQTL	3:56849749:T:C	1.91962e-99	0.37095	GP6	1	1	trans_eQTL_trans_eQTL	rs1354034	rs1354034
ENSG00000124145.5_3:56849749:T:C	3:56849749:T:C	trans_eQTL	3:56849749:T:C	1.08366e-34	0.220562	SDC4	1	ENSG00000124772.7_3:56849749:T:C	3:56849749:T:C	trans_eQTL	3:56849749:T:C	8.95381e-26	0.189077	CPNE5	1	1	trans_eQTL_trans_eQTL	rs1354034	rs1354034
ENSG00000196081.5	19:23740849:C:T	eQTL	19:23740849:C:T	6.63482e-05	0.063174	ZNF724P	2	ENSG00000197372.5	19:23809209:C:G	eQTL	19:23809209:C:G	8.87413e-05	-0.097016	ZNF675	5	0.996735	eQTL_eQTL	rs536793537	rs183811403
ENSG00000125780.11_6:144411338:G:A	6:144372180:C:T	trans_eQTL	6:144372180:C:T	2.4498e-10	-0.309187	TGM3	2	ENSG00000067064.6_6:144385777:C:T	6:144354303:G:A	trans_eQTL	6:144354303:G:A	4.57172e-16	-0.396933	IDI1	2	0.986152	trans_eQTL_trans_eQTL	rs75949649	rs17616841
ENSG00000125780.11_6:144411338:G:A	6:144372180:C:T	trans_eQTL	6:144372180:C:T	2.4498e-10	-0.309187	TGM3	2	ENSG00000146122.12_6:144585977:A:C	6:144353258:A:ATTT	trans_eQTL	6:144353258:A:ATTT	4.54453e-09	-0.30208	DAAM2	2	0.955346	trans_eQTL_trans_eQTL	rs75949649	rs373349458
ENSG00000125780.11_6:144411338:G:A	6:144372180:C:T	trans_eQTL	6:144372180:C:T	2.4498e-10	-0.309187	TGM3	2	ENSG00000124615.13_6:144585977:A:C	6:144353258:A:ATTT	trans_eQTL	6:144353258:A:ATTT	3.77984e-08	-0.284139	MOCS1	2	0.955346	trans_eQTL_trans_eQTL	rs75949649	rs373349458
ENSG00000125780.11_6:144411338:G:A	6:144372180:C:T	trans_eQTL	6:144372180:C:T	2.4498e-10	-0.309187	TGM3	2	ENSG00000101294.12_6:144411338:G:A	6:144394152:T:G	trans_eQTL	6:144394152:T:G	5.50297e-09	-0.281773	HM13	2	0.909502	trans_eQTL_trans_eQTL	rs75949649	rs74948904
ENSG00000125780.11_6:144411338:G:A	6:144372180:C:T	trans_eQTL	6:144372180:C:T	2.4498e-10	-0.309187	TGM3	2	ENSG00000211445.7_6:144328968:T:C	6:144357876:T:G	trans_eQTL	6:144357876:T:G	6.29649e-07	-0.274037	GPX3	3	0.986104	trans_eQTL_trans_eQTL	rs75949649	rs77853621
ENSG00000125780.11_6:144411338:G:A	6:144372180:C:T	trans_eQTL	6:144372180:C:T	2.4498e-10	-0.309187	TGM3	2	ENSG00000114738.6_6:144411338:G:A	6:144357876:T:G	trans_eQTL	6:144357876:T:G	4.26817e-10	-0.307319	MAPKAPK3	2	0.986104	trans_eQTL_trans_eQTL	rs75949649	rs77853621
ENSG00000125780.11_6:144411338:G:A	6:144372180:C:T	trans_eQTL	6:144372180:C:T	2.4498e-10	-0.309187	TGM3	2	ENSG00000172794.15_6:144385777:C:T	6:144357876:T:G	trans_eQTL	6:144357876:T:G	7.82014e-08	-0.265774	RAB37	2	0.986104	trans_eQTL_trans_eQTL	rs75949649	rs77853621
ENSG00000125780.11_6:144411338:G:A	6:144372180:C:T	trans_eQTL	6:144372180:C:T	2.4498e-10	-0.309187	TGM3	2	ENSG00000141968.3_6:144585977:A:C	6:144372180:C:T	trans_eQTL	6:144372180:C:T	3.89962e-08	-0.269044	VAV1	2	1	trans_eQTL_trans_eQTL	rs75949649	rs75949649
ENSG00000125780.11_6:144411338:G:A	6:144372180:C:T	trans_eQTL	6:144372180:C:T	2.4498e-10	-0.309187	TGM3	2	ENSG00000180316.7_6:144286685:T:A	6:144371265:G:A	trans_eQTL	6:144371265:G:A	5.30675e-10	-0.306723	PNPLA1	2	0.986489	trans_eQTL_trans_eQTL	rs75949649	rs12525521
ENSG00000125780.11_6:144411338:G:A	6:144372180:C:T	trans_eQTL	6:144372180:C:T	2.4498e-10	-0.309187	TGM3	2	ENSG00000118495.14	6:144371265:G:A	eQTL	6:144371265:G:A	7.57834e-78	-0.623268	PLAGL1	1	0.986489	trans_eQTL_eQTL	rs75949649	rs12525521
ENSG00000250334.1	4:80491820:T:C	eQTL	4:80491820:T:C	6.69174e-53	-3.16818	LINC00989	1	ENSG00000250334_4:80435056:80496295:clu34466	4:80508906:G:GA	splicing_eQTL	4:80508906:G:GA	8.0507e-41	NA	LINC00989	1	0.990332	eQTL_splicing_eQTL	rs2165387	rs35732335
ENSG00000166716.5	15:85339036:T:C	eQTL	15:85339036:T:C	2.03848e-32	-0.251586	ZNF592	2	ENSG00000140612.9	15:85351036:CT:C	eQTL	15:85351036:CT:C	5.71632e-13	-0.213414	SEC11A	1	0.935292	eQTL_eQTL	rs9806472	rs10717870
ENSG00000174165.3	11:66339683:A:G	eQTL	11:66339683:A:G	1.38843e-19	0.140121	ZDHHC24	1	ENSG00000174080.6	11:66333072:C:A	eQTL	11:66333072:C:A	7.59615e-34	0.298799	CTSF	2	0.999667	eQTL_eQTL	rs57045447	rs4630309
ENSG00000174165.3	11:66339683:A:G	eQTL	11:66339683:A:G	1.38843e-19	0.140121	ZDHHC24	1	ENSG00000254986.3	11:66236604:C:T	eQTL	11:66236604:C:T	6.97477e-76	-0.289863	DPP3	1	0.967251	eQTL_eQTL	rs57045447	rs57691879
ENSG00000174165.3	11:66339683:A:G	eQTL	11:66339683:A:G	1.38843e-19	0.140121	ZDHHC24	1	ENSG00000174516.10	11:66203025:A:C	eQTL	11:66203025:A:C	1.0764e-98	-0.198487	PELI3	1	0.966518	eQTL_eQTL	rs57045447	rs2279865
ENSG00000174165.3	11:66339683:A:G	eQTL	11:66339683:A:G	1.38843e-19	0.140121	ZDHHC24	1	ENSG00000269990.1	11:66287516:A:G	eQTL	11:66287516:A:G	3.19611e-38	-0.176839	CTD-3074O7.12	1	0.97638	eQTL_eQTL	rs57045447	rs117234086
ENSG00000174165.3	11:66339683:A:G	eQTL	11:66339683:A:G	1.38843e-19	0.140121	ZDHHC24	1	ENSG00000256349.1	11:66236721:TA:TAA	eQTL	11:66236721:TA:TAA	2.47283e-08	-0.0715374	CTD-3074O7.11	2	0.943633	eQTL_eQTL	rs57045447	rs149842578;rs567726068
ENSG00000148296.5	9:136199466:G:A	eQTL	9:136199466:G:A	6.95443e-250	-0.749657	SURF6	1	ENSG00000148290.5	9:136228865:C:A	eQTL	9:136228865:C:A	5.80188e-78	0.601674	SURF1	1	0.930061	eQTL_eQTL	rs886089	rs1059773
ENSG00000148296.5	9:136199466:G:A	eQTL	9:136199466:G:A	6.95443e-250	-0.749657	SURF6	1	ENSG00000148297.11	9:136199466:G:A	eQTL	9:136199466:G:A	1.12621e-08	-0.270274	MED22	2	1	eQTL_eQTL	rs886089	rs886089
ENSG00000115464.10	2:61404931:A:T	eQTL	2:61404931:A:T	1.43663e-21	-0.177806	USP34	3	ENSG00000173209.18	2:61418343:G:C	eQTL	2:61418343:G:C	1.64422e-27	-1.5424	AHSA2	2	0.919311	eQTL_eQTL	rs2600667	rs777592
ENSG00000185019.12	20:3132828:T:G	eQTL	20:3132828:T:G	4.52738e-94	0.185042	UBOX5	1	ENSG00000215251.3	20:3125017:C:G	eQTL	20:3125017:C:G	1.36921e-62	-0.288922	FASTKD5	1	0.998768	eQTL_eQTL	rs2422859	rs857253
ENSG00000176973.7	11:65259471:C:T	eQTL	11:65259471:C:T	9.67852e-05	-1.49429	FAM89B	5	ENSG00000173442.7	11:65336819:C:T	eQTL	11:65336819:C:T	4.48879e-70	3.17292	EHBP1L1	1	0.956145	eQTL_eQTL	rs1194337	rs3782089
ENSG00000176973.7	11:65259471:C:T	eQTL	11:65259471:C:T	9.67852e-05	-1.49429	FAM89B	5	ENSG00000168056.10	11:65334712:C:G	eQTL	11:65334712:C:G	9.23921e-05	-0.153673	LTBP3	6	0.904748	eQTL_eQTL	rs1194337	rs35111506
ENSG00000176973.7	11:65259471:C:T	eQTL	11:65259471:C:T	9.67852e-05	-1.49429	FAM89B	5	ENSG00000142186.12	11:65257079:C:G	eQTL	11:65257079:C:G	9.05414e-06	-0.246304	SCYL1	2	0.930518	eQTL_eQTL	rs1194337	rs12286951
ENSG00000176973.7	11:65259471:C:T	eQTL	11:65259471:C:T	9.67852e-05	-1.49429	FAM89B	5	ENSG00000173465.3	11:65336819:C:T	eQTL	11:65336819:C:T	2.67741e-40	1.01196	SSSCA1	2	0.956145	eQTL_eQTL	rs1194337	rs3782089
ENSG00000075188.4	12:102442427:TA:T	eQTL	12:102442427:TA:T	2.74522e-06	0.0911883	NUP37	1	ENSG00000120860.6	12:102442427:TA:T	eQTL	12:102442427:TA:T	5.83977e-18	-0.22201	CCDC53	2	1	eQTL_eQTL	rs72118503	rs72118503
ENSG00000215908.5	1:17278377:CT:C	eQTL	1:17278377:CT:C	1.13077e-07	-0.230422	CROCCP2	20	ENSG00000219481.6	1:17278377:CT:C	eQTL	1:17278377:CT:C	2.24427e-11	-0.0847997	NBPF1	9	1	eQTL_eQTL	rs35956886	rs35956886
ENSG00000145730.16	5:102118794:T:C	eQTL	5:102118794:T:C	1.23328e-07	22.0764	PAM	2	ENSG00000145730_5:102355547:102363889:clu32578	5:102118385:C:T	splicing_eQTL	5:102118385:C:T	7.89277e-75	NA	PAM	1	0.998581	eQTL_splicing_eQTL	rs2431321	rs2431320
ENSG00000145730.16	5:102118794:T:C	eQTL	5:102118794:T:C	1.23328e-07	22.0764	PAM	2	ENSG00000173930.8	5:102122109:T:C	eQTL	5:102122109:T:C	6.46978e-29	0.200717	SLCO4C1	2	0.944906	eQTL_eQTL	rs2431321	rs258235
ENSG00000145730.16	5:102118794:T:C	eQTL	5:102118794:T:C	1.23328e-07	22.0764	PAM	2	ENSG00000145725.15	5:102118754:GA:G	eQTL	5:102118754:GA:G	8.54209e-41	0.397495	PPIP5K2	1	0.999994	eQTL_eQTL	rs2431321	rs11329963
ENSG00000145730.16	5:102118794:T:C	eQTL	5:102118794:T:C	1.23328e-07	22.0764	PAM	2	ENSG00000145725.15	5:102129038:G:A	eQTL	5:102129038:G:A	2.78333e-10	-0.2236	PPIP5K2	4	0.960621	eQTL_eQTL	rs2431321	rs258150
ENSG00000140479.12_17:33885904:A:G	17:33968102:A:G	trans_eQTL	17:33968102:A:G	5.19496e-06	0.432699	PCSK6	2	ENSG00000095303.10_17:34000628:G:A	17:33968102:A:G	trans_eQTL	17:33968102:A:G	8.75629e-08	0.502359	PTGS1	2	1	trans_eQTL_trans_eQTL	rs16971241	rs16971241
ENSG00000140479.12_17:33885904:A:G	17:33968102:A:G	trans_eQTL	17:33968102:A:G	5.19496e-06	0.432699	PCSK6	2	ENSG00000158856.13_17:33902284:T:C	17:33968102:A:G	trans_eQTL	17:33968102:A:G	5.08306e-06	0.429276	DMTN	4	1	trans_eQTL_trans_eQTL	rs16971241	rs16971241
ENSG00000198315.6	6:28216486:C:G	eQTL	6:28216486:C:G	6.94099e-06	0.0865789	ZKSCAN8	3	ENSG00000187626.7	6:28219661:G:A	eQTL	6:28219661:G:A	2.15275e-27	0.258359	ZKSCAN4	1	0.999236	eQTL_eQTL	rs7740487	rs9986596
ENSG00000198315.6	6:28216486:C:G	eQTL	6:28216486:C:G	6.94099e-06	0.0865789	ZKSCAN8	3	ENSG00000197279.3	6:28214698:C:T	eQTL	6:28214698:C:T	7.27828e-05	0.0258655	ZNF165	2	0.909452	eQTL_eQTL	rs7740487	rs17720293
ENSG00000066923_7:99811429:99811630:clu27995	7:99956439:T:C	splicing_eQTL	7:99956439:T:C	1.86362e-36	NA	STAG3	1	ENSG00000121716.14	7:99976703:G:A	eQTL	7:99976703:G:A	0	5.88543	PILRB	1	0.945531	splicing_eQTL_eQTL	rs35986051	rs1964242
ENSG00000066923_7:99811429:99811630:clu27995	7:99956439:T:C	splicing_eQTL	7:99956439:T:C	1.86362e-36	NA	STAG3	1	ENSG00000166925.4	7:99937942:A:G	eQTL	7:99937942:A:G	9.09192e-39	1.20882	TSC22D4	1	0.938821	splicing_eQTL_eQTL	rs35986051	rs11766917
ENSG00000066923_7:99811429:99811630:clu27995	7:99956439:T:C	splicing_eQTL	7:99956439:T:C	1.86362e-36	NA	STAG3	1	ENSG00000160813.2	7:99934453:G:A	eQTL	7:99934453:G:A	2.52569e-09	-0.23328	PPP1R35	1	0.937781	splicing_eQTL_eQTL	rs35986051	rs182703269
ENSG00000066923_7:99811429:99811630:clu27995	7:99956439:T:C	splicing_eQTL	7:99956439:T:C	1.86362e-36	NA	STAG3	1	ENSG00000085514_7:99971343:99971667:clu28012	7:99983135:C:T	splicing_eQTL	7:99983135:C:T	4.21344e-187	NA	PILRA	1	0.945993	splicing_eQTL_splicing_eQTL	rs35986051	rs10085549
ENSG00000177535.6	1:247116302:T:C	eQTL	1:247116302:T:C	2.86742e-05	0.0134585	OR2B11	2	ENSG00000153207.10	1:247116302:T:C	eQTL	1:247116302:T:C	9.98269e-11	0.204747	AHCTF1	2	1	eQTL_eQTL	rs10924874	rs10924874
ENSG00000140983.9	16:729831:C:T	eQTL	16:729831:C:T	1.1642e-07	0.175369	RHOT2	2	ENSG00000130731.11	16:729831:C:T	eQTL	16:729831:C:T	9.60335e-12	0.227767	C16orf13	2	1	eQTL_eQTL	rs12599315	rs12599315
C8.1	6:160575366:G:A	met_QTL	6:160575366:G:A	2.75224e-11	-0.231366	C8.1	2	isobutyrylcarnitine	6:160564476:C:G	met_QTL	6:160564476:C:G	3.22563e-44	-0.466604	isobutyrylcarnitine	1	0.939244	met_QTL_met_QTL	rs11753995	rs662138
C8.1	6:160575366:G:A	met_QTL	6:160575366:G:A	2.75224e-11	-0.231366	C8.1	2	X...11261	6:160564476:C:G	met_QTL	6:160564476:C:G	2.02346e-13	-0.251013	X...11261	1	0.939244	met_QTL_met_QTL	rs11753995	rs662138
ENSG00000124731_6:41235826:41242822:clu30171	6:41242972:T:C	splicing_eQTL	6:41242972:T:C	4.13968e-232	NA	TREM1	1	ENSG00000112195.8	6:41243740:C:T	eQTL	6:41243740:C:T	4.65087e-08	0.359673	TREML2	6	0.998343	splicing_eQTL_eQTL	rs6914090	rs2234246
ENSG00000124731_6:41235826:41242822:clu30171	6:41242972:T:C	splicing_eQTL	6:41242972:T:C	4.13968e-232	NA	TREM1	1	ENSG00000124731.8	6:41243516:G:A	eQTL	6:41243516:G:A	6.40277e-119	1.94322	TREM1	1	0.999195	splicing_eQTL_eQTL	rs6914090	rs12200981
ENSG00000102978.8	16:57509164:A:G	eQTL	16:57509164:A:G	5.74251e-19	-0.263558	POLR2C	1	ENSG00000088682.9	16:57524376:A:G	eQTL	16:57524376:A:G	1.28959e-05	-0.0484798	COQ9	3	0.925668	eQTL_eQTL	rs223877	rs568017
ENSG00000165507.8	10:45196011:C:T	eQTL	10:45196011:C:T	4.38092e-06	0.203448	C10orf10	5	ENSG00000107551.16	10:45196011:C:T	eQTL	10:45196011:C:T	3.35538e-09	0.471183	RASSF4	7	1	eQTL_eQTL	rs55739491	rs55739491
ENSG00000257218_12:120884632:120894879:clu4663	12:121012879:TA:TAA	splicing_eQTL	12:121012879:TA:TAA	3.79083e-13	NA	GATC	2	ENSG00000111780_12:120884632:120894879:clu4663	12:121012879:TA:TAA	splicing_eQTL	12:121012879:TA:TAA	3.79083e-13	NA	AL021546.6	2	1	splicing_eQTL_splicing_eQTL	rs546126873;rs56774004	rs546126873;rs56774004
ENSG00000257218_12:120884632:120894879:clu4663	12:121012879:TA:TAA	splicing_eQTL	12:121012879:TA:TAA	3.79083e-13	NA	GATC	2	ENSG00000257218.1	12:120886221:C:T	eQTL	12:120886221:C:T	4.00872e-36	0.337463	GATC	1	0.975163	splicing_eQTL_eQTL	rs546126873;rs56774004	rs57646360
ENSG00000261221.1	19:56128243:C:G	eQTL	19:56128243:C:G	3.76306e-05	0.138423	ZNF865	2	ENSG00000171443.6	19:56122471:C:G	eQTL	19:56122471:C:G	1.36307e-10	0.385825	ZNF524	1	0.997223	eQTL_eQTL	rs73058308	rs73058305
ENSG00000100441.5	14:24899194:C:T	eQTL	14:24899194:C:T	0	-2.66552	KHNYN	1	ENSG00000100445.12	14:24899194:C:T	eQTL	14:24899194:C:T	1.66918e-100	-1.24103	SDR39U1	1	1	eQTL_eQTL	rs10146759	rs10146759
ENSG00000204262.7	2:190051840:G:A	eQTL	2:190051840:G:A	6.89677e-31	0.220569	COL5A2	4	ENSG00000115368.5	2:190348656:C:G	eQTL	2:190348656:C:G	1.43235e-05	0.0485085	WDR75	2	0.968582	eQTL_eQTL	rs13028967	rs12987962
ENSG00000126457_19:50189983:50191419:clu21820	19:49667939:TCTTG:TCTTGCTTG	splicing_eQTL	19:49667939:TCTTG:TCTTGCTTG	1.65946e-11	NA	PRMT1	1	ENSG00000126457.16	19:49667939:TCTTG:TCTTGCTTG	eQTL	19:49667939:TCTTG:TCTTGCTTG	1.70454e-06	0.360217	PRMT1	6	1	splicing_eQTL_eQTL	rs538273502;rs551785964	rs538273502;rs551785964
ENSG00000126214.16	14:104162376:C:T	eQTL	14:104162376:C:T	8.4359e-06	-0.138277	KLC1	3	ENSG00000126215.9	14:104148905:C:T	eQTL	14:104148905:C:T	3.23079e-11	-0.083348	XRCC3	2	0.918867	eQTL_eQTL	rs3212140	rs35469050
ENSG00000099622.9	19:1275987:C:G	eQTL	19:1275987:C:G	8.48212e-27	0.0718609	CIRBP	1	ENSG00000228300_19:1276102:1277182:clu19150	19:1270231:GCC:GC	splicing_eQTL	19:1270231:GCC:GC	3.52029e-22	NA	C19orf24	1	0.954507	eQTL_splicing_eQTL	rs12979308	rs551218131;rs528531066;rs562310205
ENSG00000099622.9	19:1275987:C:G	eQTL	19:1275987:C:G	8.48212e-27	0.0718609	CIRBP	1	ENSG00000099622_19:1276102:1277182:clu19150	19:1270231:GCC:GC	splicing_eQTL	19:1270231:GCC:GC	3.52029e-22	NA	CIRBP	1	0.954507	eQTL_splicing_eQTL	rs12979308	rs551218131;rs528531066;rs562310205
ENSG00000099622.9	19:1275987:C:G	eQTL	19:1275987:C:G	8.48212e-27	0.0718609	CIRBP	1	ENSG00000228300.9	19:1268178:G:A	eQTL	19:1268178:G:A	4.7943e-92	0.424401	C19orf24	1	0.991592	eQTL_eQTL	rs12979308	rs12975875
ENSG00000167378.4	19:44079687:G:A	eQTL	19:44079687:G:A	2.30143e-25	-0.0517595	IRGQ	2	ENSG00000268361_19:44079154:44079560:clu21369	19:44079687:G:A	splicing_eQTL	19:44079687:G:A	6.10425e-13	NA	L34079.2	1	1	eQTL_splicing_eQTL	rs3213245	rs3213245
ENSG00000167378.4	19:44079687:G:A	eQTL	19:44079687:G:A	2.30143e-25	-0.0517595	IRGQ	2	ENSG00000124444.11	19:44073794:C:T	eQTL	19:44073794:C:T	7.85378e-14	-0.0484199	ZNF576	1	0.984928	eQTL_eQTL	rs3213245	rs3213276
ENSG00000167378.4	19:44079687:G:A	eQTL	19:44079687:G:A	2.30143e-25	-0.0517595	IRGQ	2	ENSG00000073050_19:44079154:44079560:clu21369	19:44079687:G:A	splicing_eQTL	19:44079687:G:A	6.10425e-13	NA	XRCC1	1	1	eQTL_splicing_eQTL	rs3213245	rs3213245
ENSG00000185344_12:124220171:124221606:clu4875	12:124214694:T:C	splicing_eQTL	12:124214694:T:C	1.48013e-63	NA	ATP6V0A2	1	ENSG00000185344.9	12:124219121:A:G	eQTL	12:124219121:A:G	5.54456e-21	-0.0869402	ATP6V0A2	1	0.995908	splicing_eQTL_eQTL	rs7974462	rs10732574
ENSG00000158406.2_17:33927922:G:A	17:33927922:G:A	trans_eQTL	17:33927922:G:A	3.58237e-10	-0.113625	HIST1H4H	1	ENSG00000167705.7_17:33873772:A:G	17:33868006:C:T	trans_eQTL	17:33868006:C:T	1.13493e-06	0.434879	RILP	2	0.931897	trans_eQTL_trans_eQTL	rs111540406	rs111426977
ENSG00000158406.2_17:33927922:G:A	17:33927922:G:A	trans_eQTL	17:33927922:G:A	3.58237e-10	-0.113625	HIST1H4H	1	ENSG00000158856.13_17:33902284:T:C	17:34032877:A:T	trans_eQTL	17:34032877:A:T	5.09588e-08	0.467742	DMTN	3	0.988415	trans_eQTL_trans_eQTL	rs111540406	rs74981786
