## Supplementary Data 5 for "Genetic analysis of blood molecular phenotypes reveals regulatory networks affecting complex traits: a DIRECT study" (part 3 of 3)

Phenotype1	SNP1	Test1	SNPTest1	Pvalue1	Slope1	PhenoName1	DiscoveryOrder1	Phenotype2	SNP2	Test2	SNPTest2	Pvalue2	Slope2	PhenoName2	DiscoveryOrder2	R2	Test	rsID1	rsID2
ENSG00000158406.2_17:33927922:G:A	17:33927922:G:A	trans_eQTL	17:33927922:G:A	3.58237e-10	-0.113625	HIST1H4H	1	ENSG00000103148.11_17:33902284:T:C	17:33901430:CAACT:C	trans_eQTL	17:33901430:CAACT:C	4.64631e-07	0.438561	NPRL3	3	0.985494	trans_eQTL_trans_eQTL	rs111540406	rs201304141
ENSG00000158406.2_17:33927922:G:A	17:33927922:G:A	trans_eQTL	17:33927922:G:A	3.58237e-10	-0.113625	HIST1H4H	1	ENSG00000204463.8_17:33902284:T:C	17:34019574:T:G	trans_eQTL	17:34019574:T:G	2.94564e-12	0.598476	BAG6	3	0.991807	trans_eQTL_trans_eQTL	rs111540406	rs73990265
ENSG00000158406.2_17:33927922:G:A	17:33927922:G:A	trans_eQTL	17:33927922:G:A	3.58237e-10	-0.113625	HIST1H4H	1	ENSG00000105701.11_17:33902284:T:C	17:33868006:C:T	trans_eQTL	17:33868006:C:T	2.16532e-23	0.860976	FKBP8	3	0.931897	trans_eQTL_trans_eQTL	rs111540406	rs111426977
ENSG00000158406.2_17:33927922:G:A	17:33927922:G:A	trans_eQTL	17:33927922:G:A	3.58237e-10	-0.113625	HIST1H4H	1	ENSG00000167671.7_17:33902284:T:C	17:34032877:A:T	trans_eQTL	17:34032877:A:T	9.56891e-06	0.382966	UBXN6	3	0.988415	trans_eQTL_trans_eQTL	rs111540406	rs74981786
ENSG00000197147.8	1:90045973:T:G	eQTL	1:90045973:T:G	0	0.613755	LRRC8B	1	ENSG00000171488.10	1:90043236:A:G	eQTL	1:90043236:A:G	3.48229e-06	0.0528225	LRRC8C	5	0.998592	eQTL_eQTL	rs35176344	rs10922668
ENSG00000197147.8	1:90045973:T:G	eQTL	1:90045973:T:G	0	0.613755	LRRC8B	1	ENSG00000171492.10	1:90044165:A:C	eQTL	1:90044165:A:C	1.252e-07	0.0923163	LRRC8D	3	0.995912	eQTL_eQTL	rs35176344	rs2061479
ENSG00000157637.8	17:79268733:T:C	eQTL	17:79268733:T:C	0	1.88167	SLC38A10	1	ENSG00000171282.9	17:79275829:GT:G	eQTL	17:79275829:GT:G	4.56342e-09	-0.0254463	RP11-1055B8.7	2	0.917777	eQTL_eQTL	rs115343321	rs138506906
ENSG00000113716.8	5:149424966:G:A	eQTL	5:149424966:G:A	2.85507e-06	0.146358	HMGXB3	3	OID01417_ENSG00000113721	5:149403193:G:A	pQTL	5:149403193:G:A	3.07689e-07	0.0684426	PDGFRB	5	0.961292	eQTL_pQTL	rs2276983	rs10068537
ENSG00000113716.8	5:149424966:G:A	eQTL	5:149424966:G:A	2.85507e-06	0.146358	HMGXB3	3	ENSG00000198561.8_5:149423199:C:T	5:149403193:G:A	trans_eQTL	5:149403193:G:A	4.34817e-12	-0.28693	CTNND1	2	0.961292	eQTL_trans_eQTL	rs2276983	rs10068537
ENSG00000113716.8	5:149424966:G:A	eQTL	5:149424966:G:A	2.85507e-06	0.146358	HMGXB3	3	ENSG00000164296.6	5:149401596:T:C	eQTL	5:149401596:T:C	8.97474e-20	-0.056517	TIGD6	3	0.966927	eQTL_eQTL	rs2276983	rs10072275
ENSG00000111087.5	12:57860665:C:T	eQTL	12:57860665:C:T	3.30486e-19	0.117203	GLI1	1	ENSG00000166986.8	12:57856667:G:C	eQTL	12:57856667:G:C	4.21735e-17	-0.240499	MARS	2	0.97216	eQTL_eQTL	rs7309467	rs10876986
ENSG00000111087.5	12:57860665:C:T	eQTL	12:57860665:C:T	3.30486e-19	0.117203	GLI1	1	ENSG00000123384.9	12:57869447:T:C	eQTL	12:57869447:T:C	4.89335e-05	0.214106	LRP1	4	0.905752	eQTL_eQTL	rs7309467	rs2277318
ENSG00000170962.8	11:104151971:T:G	eQTL	11:104151971:T:G	1.20728e-12	-31.6531	PDGFD	4	ENSG00000196954.8	11:104823486:A:G	eQTL	11:104823486:A:G	1.24787e-07	1.04958	CASP4	5	0.956135	eQTL_eQTL	rs187817202	rs556677579
ENSG00000170962.8	11:104151971:T:G	eQTL	11:104151971:T:G	1.20728e-12	-31.6531	PDGFD	4	ENSG00000196954_11:104822732:104825474:clu7377	11:104732342:A:C	splicing_eQTL	11:104732342:A:C	1.76102e-19	NA	CASP4	1	0.965275	eQTL_splicing_eQTL	rs187817202	rs181638448
ENSG00000172732.7	11:65655259:G:GCC	eQTL	11:65655259:G:GCC	6.0296e-16	0.09551	MUS81	1	ENSG00000172543.3	11:65663239:T:C	eQTL	11:65663239:T:C	0.000132677	-4.41711	CTSW	7	0.969944	eQTL_eQTL	rs2308217	rs622614
ENSG00000172732.7	11:65655259:G:GCC	eQTL	11:65655259:G:GCC	6.0296e-16	0.09551	MUS81	1	ENSG00000172500.8	11:65649984:T:C	eQTL	11:65649984:T:C	1.96383e-16	-0.206729	FIBP	1	0.996846	eQTL_eQTL	rs2308217	rs687672
ENSG00000065989.11	19:10636756:T:C	eQTL	19:10636756:T:C	1.40285e-05	0.0718085	PDE4A	10	ENSG00000130734.5	19:10636756:T:C	eQTL	19:10636756:T:C	0.000101265	0.0986401	ATG4D	3	1	eQTL_eQTL	rs202115484	rs202115484
ENSG00000157326.14	14:24449758:T:<CN0>:24464787	eQTL	14:24449758:T:<CN0>:24464787	6.28491e-08	-0.168785	DHRS4	3	ENSG00000187630.10	14:24449758:T:<CN0>:24464787	eQTL	14:24449758:T:<CN0>:24464787	1.50893e-16	-0.199083	DHRS4L2	1	1	eQTL_eQTL	esv3633795;esv3633796	esv3633795;esv3633796
ENSG00000237438.2	22:17563027:TAAATA:T	eQTL	22:17563027:TAAATA:T	2.38762e-25	0.128506	CECR7	1	OID00566_ENSG00000177663	22:17544136:G:A	pQTL	22:17544136:G:A	8.50253e-08	-0.166481	IL17RA	5	0.991064	eQTL_pQTL	rs149893341	rs5748844
ENSG00000144029.7	2:95901265:A:G	eQTL	2:95901265:A:G	1.90986e-17	0.167378	MRPS5	1	ENSG00000144026.7	2:95901265:A:G	eQTL	2:95901265:A:G	6.21638e-212	0.788305	ZNF514	1	1	eQTL_eQTL	rs11686534	rs11686534
ENSG00000239961.2_7:50308527:C:T	7:50308527:C:T	trans_eQTL	7:50308527:C:T	3.24479e-23	-0.17895	LILRA4	1	ENSG00000160932.6_7:50307334:A:G	7:50307334:A:G	trans_eQTL	7:50307334:A:G	6.85862e-09	-0.105034	LY6E	1	0.986248	trans_eQTL_trans_eQTL	rs876038	rs4385425
ENSG00000239961.2_7:50308527:C:T	7:50308527:C:T	trans_eQTL	7:50308527:C:T	3.24479e-23	-0.17895	LILRA4	1	ENSG00000089127.8_7:50308692:T:A	7:50308692:T:A	trans_eQTL	7:50308692:T:A	1.24614e-09	-0.110077	OAS1	1	0.999999	trans_eQTL_trans_eQTL	rs876038	rs876037
ENSG00000239961.2_7:50308527:C:T	7:50308527:C:T	trans_eQTL	7:50308527:C:T	3.24479e-23	-0.17895	LILRA4	1	ENSG00000126709.10_7:50306810:C:G	7:50306810:C:G	trans_eQTL	7:50306810:C:G	7.47561e-12	-0.124002	IFI6	1	0.996939	trans_eQTL_trans_eQTL	rs876038	rs11185603
ENSG00000239961.2_7:50308527:C:T	7:50308527:C:T	trans_eQTL	7:50308527:C:T	3.24479e-23	-0.17895	LILRA4	1	ENSG00000134326.7_7:50308811:G:C	7:50308811:G:C	trans_eQTL	7:50308811:G:C	2.83255e-10	-0.114281	CMPK2	1	0.999972	trans_eQTL_trans_eQTL	rs876038	rs876039
ENSG00000239961.2_7:50308527:C:T	7:50308527:C:T	trans_eQTL	7:50308527:C:T	3.24479e-23	-0.17895	LILRA4	1	ENSG00000146072.6_7:50306810:C:G	7:50306810:C:G	trans_eQTL	7:50306810:C:G	1.05695e-10	-0.116996	TNFRSF21	1	0.996939	trans_eQTL_trans_eQTL	rs876038	rs11185603
ENSG00000239961.2_7:50308527:C:T	7:50308527:C:T	trans_eQTL	7:50308527:C:T	3.24479e-23	-0.17895	LILRA4	1	ENSG00000152778.7_7:50308692:T:A	7:50308692:T:A	trans_eQTL	7:50308692:T:A	2.61803e-09	-0.10791	IFIT5	1	0.999999	trans_eQTL_trans_eQTL	rs876038	rs876037
ENSG00000239961.2_7:50308527:C:T	7:50308527:C:T	trans_eQTL	7:50308527:C:T	3.24479e-23	-0.17895	LILRA4	1	ENSG00000141664.5_7:50306810:C:G	7:50306810:C:G	trans_eQTL	7:50306810:C:G	2.67818e-09	-0.107843	ZCCHC2	1	0.996939	trans_eQTL_trans_eQTL	rs876038	rs11185603
ENSG00000239961.2_7:50308527:C:T	7:50308527:C:T	trans_eQTL	7:50308527:C:T	3.24479e-23	-0.17895	LILRA4	1	ENSG00000102174.7_7:50308527:C:T	7:50308527:C:T	trans_eQTL	7:50308527:C:T	2.49785e-09	-0.108048	PHEX	1	1	trans_eQTL_trans_eQTL	rs876038	rs876038
ENSG00000239961.2_7:50308527:C:T	7:50308527:C:T	trans_eQTL	7:50308527:C:T	3.24479e-23	-0.17895	LILRA4	1	ENSG00000185745.8_7:50308811:G:C	7:50308811:G:C	trans_eQTL	7:50308811:G:C	5.48177e-12	-0.124797	IFIT1	1	0.999972	trans_eQTL_trans_eQTL	rs876038	rs876039
ENSG00000239961.2_7:50308527:C:T	7:50308527:C:T	trans_eQTL	7:50308527:C:T	3.24479e-23	-0.17895	LILRA4	1	ENSG00000137959.11_7:50308811:G:C	7:50308811:G:C	trans_eQTL	7:50308811:G:C	4.7673e-12	-0.125153	IFI44L	1	0.999972	trans_eQTL_trans_eQTL	rs876038	rs876039
ENSG00000239961.2_7:50308527:C:T	7:50308527:C:T	trans_eQTL	7:50308527:C:T	3.24479e-23	-0.17895	LILRA4	1	ENSG00000103316.6_7:50308527:C:T	7:50308527:C:T	trans_eQTL	7:50308527:C:T	3.90239e-11	-0.119679	CRYM	1	1	trans_eQTL_trans_eQTL	rs876038	rs876038
ENSG00000239961.2_7:50308527:C:T	7:50308527:C:T	trans_eQTL	7:50308527:C:T	3.24479e-23	-0.17895	LILRA4	1	ENSG00000163565.14_7:50307334:A:G	7:50307334:A:G	trans_eQTL	7:50307334:A:G	2.0205e-09	-0.108671	IFI16	1	0.986248	trans_eQTL_trans_eQTL	rs876038	rs4385425
ENSG00000239961.2_7:50308527:C:T	7:50308527:C:T	trans_eQTL	7:50308527:C:T	3.24479e-23	-0.17895	LILRA4	1	ENSG00000138646.4_7:50306810:C:G	7:50306810:C:G	trans_eQTL	7:50306810:C:G	2.18452e-14	-0.138195	HERC5	1	0.996939	trans_eQTL_trans_eQTL	rs876038	rs11185603
ENSG00000239961.2_7:50308527:C:T	7:50308527:C:T	trans_eQTL	7:50308527:C:T	3.24479e-23	-0.17895	LILRA4	1	ENSG00000105426.10_7:50308527:C:T	7:50308527:C:T	trans_eQTL	7:50308527:C:T	6.85775e-09	-0.105035	PTPRS	1	1	trans_eQTL_trans_eQTL	rs876038	rs876038
ENSG00000239961.2_7:50308527:C:T	7:50308527:C:T	trans_eQTL	7:50308527:C:T	3.24479e-23	-0.17895	LILRA4	1	ENSG00000196116.6_7:50306810:C:G	7:50306810:C:G	trans_eQTL	7:50306810:C:G	1.37911e-09	-0.109783	TDRD7	1	0.996939	trans_eQTL_trans_eQTL	rs876038	rs11185603
ENSG00000239961.2_7:50308527:C:T	7:50308527:C:T	trans_eQTL	7:50308527:C:T	3.24479e-23	-0.17895	LILRA4	1	ENSG00000132514.9_7:50306810:C:G	7:50306810:C:G	trans_eQTL	7:50306810:C:G	6.38716e-20	0.252497	CLEC10A	1	0.996939	trans_eQTL_trans_eQTL	rs876038	rs11185603
ENSG00000239961.2_7:50308527:C:T	7:50308527:C:T	trans_eQTL	7:50308527:C:T	3.24479e-23	-0.17895	LILRA4	1	ENSG00000111335.8_7:50308692:T:A	7:50308692:T:A	trans_eQTL	7:50308692:T:A	1.58969e-10	-0.115879	OAS2	1	0.999999	trans_eQTL_trans_eQTL	rs876038	rs876037
ENSG00000239961.2_7:50308527:C:T	7:50308527:C:T	trans_eQTL	7:50308527:C:T	3.24479e-23	-0.17895	LILRA4	1	ENSG00000055332.12_7:50306810:C:G	7:50306810:C:G	trans_eQTL	7:50306810:C:G	6.0001e-08	-0.0982607	EIF2AK2	1	0.996939	trans_eQTL_trans_eQTL	rs876038	rs11185603
ENSG00000239961.2_7:50308527:C:T	7:50308527:C:T	trans_eQTL	7:50308527:C:T	3.24479e-23	-0.17895	LILRA4	1	ENSG00000088827.8_7:50308811:G:C	7:50306810:C:G	trans_eQTL	7:50306810:C:G	1.63615e-10	-0.177292	SIGLEC1	1	0.996939	trans_eQTL_trans_eQTL	rs876038	rs11185603
ENSG00000239961.2_7:50308527:C:T	7:50308527:C:T	trans_eQTL	7:50308527:C:T	3.24479e-23	-0.17895	LILRA4	1	ENSG00000223907.1_7:50306810:C:G	7:50306810:C:G	trans_eQTL	7:50306810:C:G	3.85465e-09	-0.106764	RP11-439L8.4	1	0.996939	trans_eQTL_trans_eQTL	rs876038	rs11185603
ENSG00000239961.2_7:50308527:C:T	7:50308527:C:T	trans_eQTL	7:50308527:C:T	3.24479e-23	-0.17895	LILRA4	1	ENSG00000185818.7_7:50308527:C:T	7:50308527:C:T	trans_eQTL	7:50308527:C:T	5.12024e-12	-0.124971	NAT8L	1	1	trans_eQTL_trans_eQTL	rs876038	rs876038
ENSG00000239961.2_7:50308527:C:T	7:50308527:C:T	trans_eQTL	7:50308527:C:T	3.24479e-23	-0.17895	LILRA4	1	ENSG00000242258.1_7:50308527:C:T	7:50308527:C:T	trans_eQTL	7:50308527:C:T	1.73822e-16	-0.148925	LINC00996	1	1	trans_eQTL_trans_eQTL	rs876038	rs876038
ENSG00000239961.2_7:50308527:C:T	7:50308527:C:T	trans_eQTL	7:50308527:C:T	3.24479e-23	-0.17895	LILRA4	1	ENSG00000187608.5_7:50306810:C:G	7:50306810:C:G	trans_eQTL	7:50306810:C:G	2.63135e-09	-0.107895	ISG15	1	0.996939	trans_eQTL_trans_eQTL	rs876038	rs11185603
ENSG00000087206.12	5:176335231:T:C	eQTL	5:176335231:T:C	6.78262e-15	0.176043	UIMC1	2	ENSG00000251458.1	5:176481392:A:T	eQTL	5:176481392:A:T	0.000180453	0.0363674	RP11-844P9.1	4	0.973803	eQTL_eQTL	rs35977534	rs251845
ENSG00000087206.12	5:176335231:T:C	eQTL	5:176335231:T:C	6.78262e-15	0.176043	UIMC1	2	ENSG00000160867.10	5:176421511:TAAA:T	eQTL	5:176421511:TAAA:T	3.12274e-23	0.0144013	FGFR4	2	0.934039	eQTL_eQTL	rs35977534	rs149427507
ENSG00000197415.7_3:56849749:T:C	3:56849749:T:C	trans_eQTL	3:56849749:T:C	1.30625e-41	0.359644	VEPH1	1	ENSG00000142949.12_3:56849749:T:C	3:56849749:T:C	trans_eQTL	3:56849749:T:C	1.13851e-25	0.188675	PTPRF	1	1	trans_eQTL_trans_eQTL	rs1354034	rs1354034
ENSG00000197415.7_3:56849749:T:C	3:56849749:T:C	trans_eQTL	3:56849749:T:C	1.30625e-41	0.359644	VEPH1	1	ENSG00000119862.8_3:56849749:T:C	3:56849749:T:C	trans_eQTL	3:56849749:T:C	4.67552e-14	0.136428	LGALSL	1	1	trans_eQTL_trans_eQTL	rs1354034	rs1354034
ENSG00000197415.7_3:56849749:T:C	3:56849749:T:C	trans_eQTL	3:56849749:T:C	1.30625e-41	0.359644	VEPH1	1	ENSG00000140416.15_3:56849749:T:C	3:56849749:T:C	trans_eQTL	3:56849749:T:C	4.91612e-36	0.331683	TPM1	1	1	trans_eQTL_trans_eQTL	rs1354034	rs1354034
ENSG00000197415.7_3:56849749:T:C	3:56849749:T:C	trans_eQTL	3:56849749:T:C	1.30625e-41	0.359644	VEPH1	1	ENSG00000129355.6_3:56849749:T:C	3:56849749:T:C	trans_eQTL	3:56849749:T:C	1.22467e-09	0.110127	CDKN2D	1	1	trans_eQTL_trans_eQTL	rs1354034	rs1354034
ENSG00000197415.7_3:56849749:T:C	3:56849749:T:C	trans_eQTL	3:56849749:T:C	1.30625e-41	0.359644	VEPH1	1	ENSG00000166091.15_3:56849749:T:C	3:56849749:T:C	trans_eQTL	3:56849749:T:C	5.05367e-115	0.59895	CMTM5	1	1	trans_eQTL_trans_eQTL	rs1354034	rs1354034
ENSG00000197415.7_3:56849749:T:C	3:56849749:T:C	trans_eQTL	3:56849749:T:C	1.30625e-41	0.359644	VEPH1	1	ENSG00000147650.7_3:56849749:T:C	3:56849749:T:C	trans_eQTL	3:56849749:T:C	3.8959e-17	0.152089	LRP12	1	1	trans_eQTL_trans_eQTL	rs1354034	rs1354034
ENSG00000197415.7_3:56849749:T:C	3:56849749:T:C	trans_eQTL	3:56849749:T:C	1.30625e-41	0.359644	VEPH1	1	ENSG00000204614.4_3:56849749:T:C	3:56849749:T:C	trans_eQTL	3:56849749:T:C	5.96349e-18	0.155968	TRIM40	1	1	trans_eQTL_trans_eQTL	rs1354034	rs1354034
ENSG00000197415.7_3:56849749:T:C	3:56849749:T:C	trans_eQTL	3:56849749:T:C	1.30625e-41	0.359644	VEPH1	1	ENSG00000164181.9_3:56849749:T:C	3:56849749:T:C	trans_eQTL	3:56849749:T:C	1.26844e-48	0.261716	ELOVL7	1	1	trans_eQTL_trans_eQTL	rs1354034	rs1354034
ENSG00000197415.7_3:56849749:T:C	3:56849749:T:C	trans_eQTL	3:56849749:T:C	1.30625e-41	0.359644	VEPH1	1	ENSG00000022267.12_3:56849749:T:C	3:56849749:T:C	trans_eQTL	3:56849749:T:C	2.10619e-45	0.252867	FHL1	1	1	trans_eQTL_trans_eQTL	rs1354034	rs1354034
ENSG00000197415.7_3:56849749:T:C	3:56849749:T:C	trans_eQTL	3:56849749:T:C	1.30625e-41	0.359644	VEPH1	1	ENSG00000127831.6_3:56849749:T:C	3:56849749:T:C	trans_eQTL	3:56849749:T:C	2.32415e-26	0.191315	VIL1	1	1	trans_eQTL_trans_eQTL	rs1354034	rs1354034
ENSG00000197415.7_3:56849749:T:C	3:56849749:T:C	trans_eQTL	3:56849749:T:C	1.30625e-41	0.359644	VEPH1	1	ENSG00000204420.4_3:56849749:T:C	3:56849749:T:C	trans_eQTL	3:56849749:T:C	5.4775e-87	0.517526	C6orf25	1	1	trans_eQTL_trans_eQTL	rs1354034	rs1354034
ENSG00000197415.7_3:56849749:T:C	3:56849749:T:C	trans_eQTL	3:56849749:T:C	1.30625e-41	0.359644	VEPH1	1	ENSG00000198753.7_3:56849749:T:C	3:56849749:T:C	trans_eQTL	3:56849749:T:C	4.98684e-95	0.535485	PLXNB3	1	1	trans_eQTL_trans_eQTL	rs1354034	rs1354034
ENSG00000197415.7_3:56849749:T:C	3:56849749:T:C	trans_eQTL	3:56849749:T:C	1.30625e-41	0.359644	VEPH1	1	ENSG00000108846.11_3:56849749:T:C	3:56849749:T:C	trans_eQTL	3:56849749:T:C	4.19151e-21	0.17012	ABCC3	1	1	trans_eQTL_trans_eQTL	rs1354034	rs1354034
ENSG00000197415.7_3:56849749:T:C	3:56849749:T:C	trans_eQTL	3:56849749:T:C	1.30625e-41	0.359644	VEPH1	1	ENSG00000264968.1_3:56849749:T:C	3:56849749:T:C	trans_eQTL	3:56849749:T:C	2.06085e-20	0.167121	RP11-387H17.4	1	1	trans_eQTL_trans_eQTL	rs1354034	rs1354034
ENSG00000197415.7_3:56849749:T:C	3:56849749:T:C	trans_eQTL	3:56849749:T:C	1.30625e-41	0.359644	VEPH1	1	ENSG00000148834.8_3:56849749:T:C	3:56849749:T:C	trans_eQTL	3:56849749:T:C	3.8502e-09	0.106767	GSTO1	1	1	trans_eQTL_trans_eQTL	rs1354034	rs1354034
ENSG00000197415.7_3:56849749:T:C	3:56849749:T:C	trans_eQTL	3:56849749:T:C	1.30625e-41	0.359644	VEPH1	1	ENSG00000014216.11_3:56849749:T:C	3:56849749:T:C	trans_eQTL	3:56849749:T:C	6.70752e-09	0.105102	CAPN1	1	1	trans_eQTL_trans_eQTL	rs1354034	rs1354034
ENSG00000197415.7_3:56849749:T:C	3:56849749:T:C	trans_eQTL	3:56849749:T:C	1.30625e-41	0.359644	VEPH1	1	ENSG00000183785.10_3:56849749:T:C	3:56849749:T:C	trans_eQTL	3:56849749:T:C	8.46263e-75	0.485978	TUBA8	1	1	trans_eQTL_trans_eQTL	rs1354034	rs1354034
ENSG00000197415.7_3:56849749:T:C	3:56849749:T:C	trans_eQTL	3:56849749:T:C	1.30625e-41	0.359644	VEPH1	1	ENSG00000127252.4_3:56849749:T:C	3:56849749:T:C	trans_eQTL	3:56849749:T:C	3.19276e-25	0.186941	HRASLS	1	1	trans_eQTL_trans_eQTL	rs1354034	rs1354034
ENSG00000197415.7_3:56849749:T:C	3:56849749:T:C	trans_eQTL	3:56849749:T:C	1.30625e-41	0.359644	VEPH1	1	ENSG00000162614.14_3:56849749:T:C	3:56849749:T:C	trans_eQTL	3:56849749:T:C	5.89321e-23	0.17789	NEXN	1	1	trans_eQTL_trans_eQTL	rs1354034	rs1354034
ENSG00000197415.7_3:56849749:T:C	3:56849749:T:C	trans_eQTL	3:56849749:T:C	1.30625e-41	0.359644	VEPH1	1	ENSG00000128245.10_3:56849749:T:C	3:56849749:T:C	trans_eQTL	3:56849749:T:C	2.12634e-12	0.127194	YWHAH	1	1	trans_eQTL_trans_eQTL	rs1354034	rs1354034
ENSG00000197415.7_3:56849749:T:C	3:56849749:T:C	trans_eQTL	3:56849749:T:C	1.30625e-41	0.359644	VEPH1	1	ENSG00000123091.4_3:56849749:T:C	3:56849749:T:C	trans_eQTL	3:56849749:T:C	7.41025e-38	0.230629	RNF11	1	1	trans_eQTL_trans_eQTL	rs1354034	rs1354034
ENSG00000197415.7_3:56849749:T:C	3:56849749:T:C	trans_eQTL	3:56849749:T:C	1.30625e-41	0.359644	VEPH1	1	ENSG00000117400.10_3:56849749:T:C	3:56849749:T:C	trans_eQTL	3:56849749:T:C	1.91163e-27	0.19539	MPL	1	1	trans_eQTL_trans_eQTL	rs1354034	rs1354034
ENSG00000197415.7_3:56849749:T:C	3:56849749:T:C	trans_eQTL	3:56849749:T:C	1.30625e-41	0.359644	VEPH1	1	ENSG00000115457.5_3:56849749:T:C	3:56849749:T:C	trans_eQTL	3:56849749:T:C	2.83033e-16	0.147878	IGFBP2	1	1	trans_eQTL_trans_eQTL	rs1354034	rs1354034
ENSG00000197415.7_3:56849749:T:C	3:56849749:T:C	trans_eQTL	3:56849749:T:C	1.30625e-41	0.359644	VEPH1	1	ENSG00000187109.9_3:56849749:T:C	3:56849749:T:C	trans_eQTL	3:56849749:T:C	2.29103e-09	0.108303	NAP1L1	1	1	trans_eQTL_trans_eQTL	rs1354034	rs1354034
ENSG00000197415.7_3:56849749:T:C	3:56849749:T:C	trans_eQTL	3:56849749:T:C	1.30625e-41	0.359644	VEPH1	1	ENSG00000184702.13_3:56849749:T:C	3:56849749:T:C	trans_eQTL	3:56849749:T:C	7.9753e-64	0.449736	SEPT5	1	1	trans_eQTL_trans_eQTL	rs1354034	rs1354034
ENSG00000197415.7_3:56849749:T:C	3:56849749:T:C	trans_eQTL	3:56849749:T:C	1.30625e-41	0.359644	VEPH1	1	ENSG00000130201.3_3:56849749:T:C	3:56849749:T:C	trans_eQTL	3:56849749:T:C	3.65712e-12	0.125827	EXOC3L2	1	1	trans_eQTL_trans_eQTL	rs1354034	rs1354034
ENSG00000197415.7_3:56849749:T:C	3:56849749:T:C	trans_eQTL	3:56849749:T:C	1.30625e-41	0.359644	VEPH1	1	ENSG00000184113.8_3:56849749:T:C	3:56849749:T:C	trans_eQTL	3:56849749:T:C	1.25319e-13	0.134104	CLDN5	1	1	trans_eQTL_trans_eQTL	rs1354034	rs1354034
ENSG00000197415.7_3:56849749:T:C	3:56849749:T:C	trans_eQTL	3:56849749:T:C	1.30625e-41	0.359644	VEPH1	1	ENSG00000041353.5_3:56849749:T:C	3:56849749:T:C	trans_eQTL	3:56849749:T:C	9.47865e-37	0.227164	RAB27B	1	1	trans_eQTL_trans_eQTL	rs1354034	rs1354034
ENSG00000197415.7_3:56849749:T:C	3:56849749:T:C	trans_eQTL	3:56849749:T:C	1.30625e-41	0.359644	VEPH1	1	ENSG00000149357.5_3:56849749:T:C	3:56849749:T:C	trans_eQTL	3:56849749:T:C	6.01545e-12	0.12456	LAMTOR1	1	1	trans_eQTL_trans_eQTL	rs1354034	rs1354034
ENSG00000197415.7_3:56849749:T:C	3:56849749:T:C	trans_eQTL	3:56849749:T:C	1.30625e-41	0.359644	VEPH1	1	ENSG00000248516.1_3:56849749:T:C	3:56849749:T:C	trans_eQTL	3:56849749:T:C	2.85442e-12	0.126453	RP11-265O12.1	1	1	trans_eQTL_trans_eQTL	rs1354034	rs1354034
ENSG00000197415.7_3:56849749:T:C	3:56849749:T:C	trans_eQTL	3:56849749:T:C	1.30625e-41	0.359644	VEPH1	1	ENSG00000119280.12_3:56849749:T:C	3:56849749:T:C	trans_eQTL	3:56849749:T:C	4.57191e-40	0.237381	C1orf198	1	1	trans_eQTL_trans_eQTL	rs1354034	rs1354034
ENSG00000197415.7_3:56849749:T:C	3:56849749:T:C	trans_eQTL	3:56849749:T:C	1.30625e-41	0.359644	VEPH1	1	ENSG00000253819.1_3:56849749:T:C	3:56849749:T:C	trans_eQTL	3:56849749:T:C	1.07154e-14	0.139828	RP11-973F15.1	1	1	trans_eQTL_trans_eQTL	rs1354034	rs1354034
ENSG00000197415.7_3:56849749:T:C	3:56849749:T:C	trans_eQTL	3:56849749:T:C	1.30625e-41	0.359644	VEPH1	1	ENSG00000158352.11_3:56849749:T:C	3:56849749:T:C	trans_eQTL	3:56849749:T:C	2.9254e-17	0.152688	SHROOM4	1	1	trans_eQTL_trans_eQTL	rs1354034	rs1354034
ENSG00000197415.7_3:56849749:T:C	3:56849749:T:C	trans_eQTL	3:56849749:T:C	1.30625e-41	0.359644	VEPH1	1	ENSG00000071051.9_3:56849749:T:C	3:56849749:T:C	trans_eQTL	3:56849749:T:C	1.3772e-17	0.154251	NCK2	1	1	trans_eQTL_trans_eQTL	rs1354034	rs1354034
ENSG00000197415.7_3:56849749:T:C	3:56849749:T:C	trans_eQTL	3:56849749:T:C	1.30625e-41	0.359644	VEPH1	1	ENSG00000165309.9_3:56849749:T:C	3:56849749:T:C	trans_eQTL	3:56849749:T:C	2.0764e-18	0.158105	ARMC3	1	1	trans_eQTL_trans_eQTL	rs1354034	rs1354034
ENSG00000197415.7_3:56849749:T:C	3:56849749:T:C	trans_eQTL	3:56849749:T:C	1.30625e-41	0.359644	VEPH1	1	ENSG00000054356.9_3:56849749:T:C	3:56849749:T:C	trans_eQTL	3:56849749:T:C	7.45561e-14	0.135333	PTPRN	1	1	trans_eQTL_trans_eQTL	rs1354034	rs1354034
ENSG00000197415.7_3:56849749:T:C	3:56849749:T:C	trans_eQTL	3:56849749:T:C	1.30625e-41	0.359644	VEPH1	1	ENSG00000259719.1_3:56849749:T:C	3:56849749:T:C	trans_eQTL	3:56849749:T:C	4.25853e-09	0.106467	RP11-930O11.1	1	1	trans_eQTL_trans_eQTL	rs1354034	rs1354034
ENSG00000197415.7_3:56849749:T:C	3:56849749:T:C	trans_eQTL	3:56849749:T:C	1.30625e-41	0.359644	VEPH1	1	ENSG00000167644.7_3:56849749:T:C	3:56849749:T:C	trans_eQTL	3:56849749:T:C	2.81324e-41	0.240992	C19orf33	1	1	trans_eQTL_trans_eQTL	rs1354034	rs1354034
ENSG00000197415.7_3:56849749:T:C	3:56849749:T:C	trans_eQTL	3:56849749:T:C	1.30625e-41	0.359644	VEPH1	1	ENSG00000153071.10_3:56849749:T:C	3:56849749:T:C	trans_eQTL	3:56849749:T:C	2.75956e-19	0.162114	DAB2	1	1	trans_eQTL_trans_eQTL	rs1354034	rs1354034
ENSG00000197415.7_3:56849749:T:C	3:56849749:T:C	trans_eQTL	3:56849749:T:C	1.30625e-41	0.359644	VEPH1	1	ENSG00000185532.10_3:56849749:T:C	3:56849749:T:C	trans_eQTL	3:56849749:T:C	4.34915e-19	0.161219	PRKG1	1	1	trans_eQTL_trans_eQTL	rs1354034	rs1354034
ENSG00000197415.7_3:56849749:T:C	3:56849749:T:C	trans_eQTL	3:56849749:T:C	1.30625e-41	0.359644	VEPH1	1	ENSG00000166337.5_3:56849749:T:C	3:56849749:T:C	trans_eQTL	3:56849749:T:C	1.72184e-20	0.167462	TAF10	1	1	trans_eQTL_trans_eQTL	rs1354034	rs1354034
ENSG00000197415.7_3:56849749:T:C	3:56849749:T:C	trans_eQTL	3:56849749:T:C	1.30625e-41	0.359644	VEPH1	1	ENSG00000164171.6_3:56849749:T:C	3:56849749:T:C	trans_eQTL	3:56849749:T:C	1.53434e-08	0.10257	ITGA2	1	1	trans_eQTL_trans_eQTL	rs1354034	rs1354034
ENSG00000197415.7_3:56849749:T:C	3:56849749:T:C	trans_eQTL	3:56849749:T:C	1.30625e-41	0.359644	VEPH1	1	ENSG00000162367.7_3:56849749:T:C	3:56849749:T:C	trans_eQTL	3:56849749:T:C	8.01881e-19	0.160008	TAL1	1	1	trans_eQTL_trans_eQTL	rs1354034	rs1354034
ENSG00000197415.7_3:56849749:T:C	3:56849749:T:C	trans_eQTL	3:56849749:T:C	1.30625e-41	0.359644	VEPH1	1	ENSG00000126091.15_3:56849749:T:C	3:56849749:T:C	trans_eQTL	3:56849749:T:C	2.6145e-46	0.255392	ST3GAL3	1	1	trans_eQTL_trans_eQTL	rs1354034	rs1354034
ENSG00000197415.7_3:56849749:T:C	3:56849749:T:C	trans_eQTL	3:56849749:T:C	1.30625e-41	0.359644	VEPH1	1	ENSG00000069535.12_3:56849749:T:C	3:56849749:T:C	trans_eQTL	3:56849749:T:C	1.09912e-48	0.261884	MAOB	1	1	trans_eQTL_trans_eQTL	rs1354034	rs1354034
ENSG00000197415.7_3:56849749:T:C	3:56849749:T:C	trans_eQTL	3:56849749:T:C	1.30625e-41	0.359644	VEPH1	1	ENSG00000011105.7_3:56849749:T:C	3:56849749:T:C	trans_eQTL	3:56849749:T:C	3.40817e-86	0.511324	TSPAN9	1	1	trans_eQTL_trans_eQTL	rs1354034	rs1354034
ENSG00000197415.7_3:56849749:T:C	3:56849749:T:C	trans_eQTL	3:56849749:T:C	1.30625e-41	0.359644	VEPH1	1	ENSG00000140682.14_3:56849749:T:C	3:56849749:T:C	trans_eQTL	3:56849749:T:C	1.59926e-52	0.271995	TGFB1I1	1	1	trans_eQTL_trans_eQTL	rs1354034	rs1354034
ENSG00000197415.7_3:56849749:T:C	3:56849749:T:C	trans_eQTL	3:56849749:T:C	1.30625e-41	0.359644	VEPH1	1	ENSG00000156206.9_3:56849749:T:C	3:56849749:T:C	trans_eQTL	3:56849749:T:C	4.22201e-60	0.290786	C15orf26	1	1	trans_eQTL_trans_eQTL	rs1354034	rs1354034
ENSG00000197415.7_3:56849749:T:C	3:56849749:T:C	trans_eQTL	3:56849749:T:C	1.30625e-41	0.359644	VEPH1	1	ENSG00000205038.7_3:56849749:T:C	3:56849749:T:C	trans_eQTL	3:56849749:T:C	2.5846e-77	0.328856	PKHD1L1	1	1	trans_eQTL_trans_eQTL	rs1354034	rs1354034
ENSG00000197415.7_3:56849749:T:C	3:56849749:T:C	trans_eQTL	3:56849749:T:C	1.30625e-41	0.359644	VEPH1	1	ENSG00000165682.10_3:56849749:T:C	3:56849749:T:C	trans_eQTL	3:56849749:T:C	3.29837e-12	0.126088	CLEC1B	1	1	trans_eQTL_trans_eQTL	rs1354034	rs1354034
ENSG00000197415.7_3:56849749:T:C	3:56849749:T:C	trans_eQTL	3:56849749:T:C	1.30625e-41	0.359644	VEPH1	1	ENSG00000132970.8_3:56849749:T:C	3:56849749:T:C	trans_eQTL	3:56849749:T:C	2.75961e-79	0.491668	WASF3	1	1	trans_eQTL_trans_eQTL	rs1354034	rs1354034
ENSG00000197415.7_3:56849749:T:C	3:56849749:T:C	trans_eQTL	3:56849749:T:C	1.30625e-41	0.359644	VEPH1	1	ENSG00000114805.12_3:56849749:T:C	3:56849749:T:C	trans_eQTL	3:56849749:T:C	5.9897e-27	0.193538	PLCH1	1	1	trans_eQTL_trans_eQTL	rs1354034	rs1354034
ENSG00000197415.7_3:56849749:T:C	3:56849749:T:C	trans_eQTL	3:56849749:T:C	1.30625e-41	0.359644	VEPH1	1	ENSG00000106366.7_3:56849749:T:C	3:56849749:T:C	trans_eQTL	3:56849749:T:C	6.12763e-33	0.214766	SERPINE1	1	1	trans_eQTL_trans_eQTL	rs1354034	rs1354034
ENSG00000197415.7_3:56849749:T:C	3:56849749:T:C	trans_eQTL	3:56849749:T:C	1.30625e-41	0.359644	VEPH1	1	ENSG00000108839.7_3:56849749:T:C	3:56849749:T:C	trans_eQTL	3:56849749:T:C	2.47623e-95	0.540575	ALOX12	1	1	trans_eQTL_trans_eQTL	rs1354034	rs1354034
ENSG00000197415.7_3:56849749:T:C	3:56849749:T:C	trans_eQTL	3:56849749:T:C	1.30625e-41	0.359644	VEPH1	1	ENSG00000102178.8_3:56849749:T:C	3:56849749:T:C	trans_eQTL	3:56849749:T:C	5.21914e-09	0.105858	UBL4A	1	1	trans_eQTL_trans_eQTL	rs1354034	rs1354034
ENSG00000197415.7_3:56849749:T:C	3:56849749:T:C	trans_eQTL	3:56849749:T:C	1.30625e-41	0.359644	VEPH1	1	ENSG00000108576.5_3:56849749:T:C	3:56849749:T:C	trans_eQTL	3:56849749:T:C	2.77971e-54	0.276492	SLC6A4	1	1	trans_eQTL_trans_eQTL	rs1354034	rs1354034
ENSG00000197415.7_3:56849749:T:C	3:56849749:T:C	trans_eQTL	3:56849749:T:C	1.30625e-41	0.359644	VEPH1	1	ENSG00000128578.5_3:56849749:T:C	3:56849749:T:C	trans_eQTL	3:56849749:T:C	1.12572e-11	0.122945	STRIP2	1	1	trans_eQTL_trans_eQTL	rs1354034	rs1354034
ENSG00000197415.7_3:56849749:T:C	3:56849749:T:C	trans_eQTL	3:56849749:T:C	1.30625e-41	0.359644	VEPH1	1	ENSG00000249992.1_3:56849749:T:C	3:56849749:T:C	trans_eQTL	3:56849749:T:C	5.71197e-15	0.141255	TMEM158	1	1	trans_eQTL_trans_eQTL	rs1354034	rs1354034
ENSG00000197415.7_3:56849749:T:C	3:56849749:T:C	trans_eQTL	3:56849749:T:C	1.30625e-41	0.359644	VEPH1	1	ENSG00000089486.12_3:56849749:T:C	3:56849749:T:C	trans_eQTL	3:56849749:T:C	4.5122e-10	0.112976	CDIP1	1	1	trans_eQTL_trans_eQTL	rs1354034	rs1354034
ENSG00000197415.7_3:56849749:T:C	3:56849749:T:C	trans_eQTL	3:56849749:T:C	1.30625e-41	0.359644	VEPH1	1	ENSG00000185614.4_3:56849749:T:C	3:56849749:T:C	trans_eQTL	3:56849749:T:C	9.11163e-12	0.123492	FAM212A	1	1	trans_eQTL_trans_eQTL	rs1354034	rs1354034
ENSG00000197415.7_3:56849749:T:C	3:56849749:T:C	trans_eQTL	3:56849749:T:C	1.30625e-41	0.359644	VEPH1	1	ENSG00000223855.1_3:56849749:T:C	3:56849749:T:C	trans_eQTL	3:56849749:T:C	3.75053e-15	0.142201	AC147651.3	1	1	trans_eQTL_trans_eQTL	rs1354034	rs1354034
ENSG00000197415.7_3:56849749:T:C	3:56849749:T:C	trans_eQTL	3:56849749:T:C	1.30625e-41	0.359644	VEPH1	1	ENSG00000152952.7_3:56849749:T:C	3:56849749:T:C	trans_eQTL	3:56849749:T:C	1.74696e-48	0.261341	PLOD2	1	1	trans_eQTL_trans_eQTL	rs1354034	rs1354034
ENSG00000197415.7_3:56849749:T:C	3:56849749:T:C	trans_eQTL	3:56849749:T:C	1.30625e-41	0.359644	VEPH1	1	ENSG00000108387.10_3:56849749:T:C	3:56849749:T:C	trans_eQTL	3:56849749:T:C	5.50127e-24	0.182062	SEPT4	1	1	trans_eQTL_trans_eQTL	rs1354034	rs1354034
ENSG00000197415.7_3:56849749:T:C	3:56849749:T:C	trans_eQTL	3:56849749:T:C	1.30625e-41	0.359644	VEPH1	1	ENSG00000110799.9_3:56849749:T:C	3:56849749:T:C	trans_eQTL	3:56849749:T:C	1.56165e-34	0.220044	VWF	1	1	trans_eQTL_trans_eQTL	rs1354034	rs1354034
ENSG00000197415.7_3:56849749:T:C	3:56849749:T:C	trans_eQTL	3:56849749:T:C	1.30625e-41	0.359644	VEPH1	1	ENSG00000108039.13_3:56849749:T:C	3:56849749:T:C	trans_eQTL	3:56849749:T:C	2.1365e-18	0.158048	XPNPEP1	1	1	trans_eQTL_trans_eQTL	rs1354034	rs1354034
ENSG00000197415.7_3:56849749:T:C	3:56849749:T:C	trans_eQTL	3:56849749:T:C	1.30625e-41	0.359644	VEPH1	1	ENSG00000185245.6_3:56849749:T:C	3:56849749:T:C	trans_eQTL	3:56849749:T:C	6.20494e-71	0.315392	GP1BA	1	1	trans_eQTL_trans_eQTL	rs1354034	rs1354034
ENSG00000197415.7_3:56849749:T:C	3:56849749:T:C	trans_eQTL	3:56849749:T:C	1.30625e-41	0.359644	VEPH1	1	ENSG00000184178.11_3:56849749:T:C	3:56849749:T:C	trans_eQTL	3:56849749:T:C	3.74701e-23	0.178695	SCFD2	1	1	trans_eQTL_trans_eQTL	rs1354034	rs1354034
ENSG00000197415.7_3:56849749:T:C	3:56849749:T:C	trans_eQTL	3:56849749:T:C	1.30625e-41	0.359644	VEPH1	1	ENSG00000166831.4_3:56849749:T:C	3:56849749:T:C	trans_eQTL	3:56849749:T:C	1.97717e-32	0.213051	RBPMS2	1	1	trans_eQTL_trans_eQTL	rs1354034	rs1354034
ENSG00000197415.7_3:56849749:T:C	3:56849749:T:C	trans_eQTL	3:56849749:T:C	1.30625e-41	0.359644	VEPH1	1	ENSG00000150630.2_3:56849749:T:C	3:56849749:T:C	trans_eQTL	3:56849749:T:C	1.57906e-12	0.127937	VEGFC	1	1	trans_eQTL_trans_eQTL	rs1354034	rs1354034
ENSG00000197415.7_3:56849749:T:C	3:56849749:T:C	trans_eQTL	3:56849749:T:C	1.30625e-41	0.359644	VEPH1	1	ENSG00000177119.11_3:56849749:T:C	3:56849749:T:C	trans_eQTL	3:56849749:T:C	4.70312e-24	0.182334	ANO6	1	1	trans_eQTL_trans_eQTL	rs1354034	rs1354034
ENSG00000197415.7_3:56849749:T:C	3:56849749:T:C	trans_eQTL	3:56849749:T:C	1.30625e-41	0.359644	VEPH1	1	ENSG00000127824.9_3:56849749:T:C	3:56849749:T:C	trans_eQTL	3:56849749:T:C	3.11667e-11	0.120276	TUBA4A	1	1	trans_eQTL_trans_eQTL	rs1354034	rs1354034
ENSG00000197415.7_3:56849749:T:C	3:56849749:T:C	trans_eQTL	3:56849749:T:C	1.30625e-41	0.359644	VEPH1	1	ENSG00000197846.3_3:56849749:T:C	3:56849749:T:C	trans_eQTL	3:56849749:T:C	7.06468e-12	-0.124147	HIST1H2BF	1	1	trans_eQTL_trans_eQTL	rs1354034	rs1354034
ENSG00000197415.7_3:56849749:T:C	3:56849749:T:C	trans_eQTL	3:56849749:T:C	1.30625e-41	0.359644	VEPH1	1	ENSG00000148484.13_3:56849749:T:C	3:56849749:T:C	trans_eQTL	3:56849749:T:C	2.68438e-16	0.147992	RSU1	1	1	trans_eQTL_trans_eQTL	rs1354034	rs1354034
ENSG00000197415.7_3:56849749:T:C	3:56849749:T:C	trans_eQTL	3:56849749:T:C	1.30625e-41	0.359644	VEPH1	1	ENSG00000267748.2_3:56849749:T:C	3:56849749:T:C	trans_eQTL	3:56849749:T:C	1.10485e-15	0.144915	CTB-102L5.4	1	1	trans_eQTL_trans_eQTL	rs1354034	rs1354034
ENSG00000197415.7_3:56849749:T:C	3:56849749:T:C	trans_eQTL	3:56849749:T:C	1.30625e-41	0.359644	VEPH1	1	ENSG00000163735.6_3:56849749:T:C	3:56849749:T:C	trans_eQTL	3:56849749:T:C	3.29494e-19	0.161766	CXCL5	1	1	trans_eQTL_trans_eQTL	rs1354034	rs1354034
ENSG00000197415.7_3:56849749:T:C	3:56849749:T:C	trans_eQTL	3:56849749:T:C	1.30625e-41	0.359644	VEPH1	1	ENSG00000120903.6_3:56849749:T:C	3:56849749:T:C	trans_eQTL	3:56849749:T:C	4.57608e-15	0.141755	CHRNA2	1	1	trans_eQTL_trans_eQTL	rs1354034	rs1354034
ENSG00000197415.7_3:56849749:T:C	3:56849749:T:C	trans_eQTL	3:56849749:T:C	1.30625e-41	0.359644	VEPH1	1	ENSG00000086232.8_3:56849749:T:C	3:56849749:T:C	trans_eQTL	3:56849749:T:C	5.27017e-12	0.124898	EIF2AK1	1	1	trans_eQTL_trans_eQTL	rs1354034	rs1354034
ENSG00000197415.7_3:56849749:T:C	3:56849749:T:C	trans_eQTL	3:56849749:T:C	1.30625e-41	0.359644	VEPH1	1	ENSG00000061676.10_3:56849749:T:C	3:56849749:T:C	trans_eQTL	3:56849749:T:C	3.22134e-25	0.186925	NCKAP1	1	1	trans_eQTL_trans_eQTL	rs1354034	rs1354034
ENSG00000197415.7_3:56849749:T:C	3:56849749:T:C	trans_eQTL	3:56849749:T:C	1.30625e-41	0.359644	VEPH1	1	ENSG00000197461.9_3:56849749:T:C	3:56849749:T:C	trans_eQTL	3:56849749:T:C	3.08219e-10	0.114045	PDGFA	1	1	trans_eQTL_trans_eQTL	rs1354034	rs1354034
ENSG00000197415.7_3:56849749:T:C	3:56849749:T:C	trans_eQTL	3:56849749:T:C	1.30625e-41	0.359644	VEPH1	1	ENSG00000064601.12_3:56849749:T:C	3:56849749:T:C	trans_eQTL	3:56849749:T:C	4.53137e-17	0.151773	CTSA	1	1	trans_eQTL_trans_eQTL	rs1354034	rs1354034
ENSG00000197415.7_3:56849749:T:C	3:56849749:T:C	trans_eQTL	3:56849749:T:C	1.30625e-41	0.359644	VEPH1	1	ENSG00000156928.4_3:56849749:T:C	3:56849749:T:C	trans_eQTL	3:56849749:T:C	2.37392e-09	0.108198	MALSU1	1	1	trans_eQTL_trans_eQTL	rs1354034	rs1354034
ENSG00000197415.7_3:56849749:T:C	3:56849749:T:C	trans_eQTL	3:56849749:T:C	1.30625e-41	0.359644	VEPH1	1	ENSG00000154146.8_3:56849749:T:C	3:56849749:T:C	trans_eQTL	3:56849749:T:C	6.37533e-86	0.521518	NRGN	1	1	trans_eQTL_trans_eQTL	rs1354034	rs1354034
ENSG00000197415.7_3:56849749:T:C	3:56849749:T:C	trans_eQTL	3:56849749:T:C	1.30625e-41	0.359644	VEPH1	1	ENSG00000035403.12_3:56849749:T:C	3:56849749:T:C	trans_eQTL	3:56849749:T:C	1.809e-27	0.195479	VCL	1	1	trans_eQTL_trans_eQTL	rs1354034	rs1354034
ENSG00000197415.7_3:56849749:T:C	3:56849749:T:C	trans_eQTL	3:56849749:T:C	1.30625e-41	0.359644	VEPH1	1	ENSG00000196331.5_3:56849749:T:C	3:56849749:T:C	trans_eQTL	3:56849749:T:C	6.17877e-21	-0.169394	HIST1H2BO	1	1	trans_eQTL_trans_eQTL	rs1354034	rs1354034
ENSG00000197415.7_3:56849749:T:C	3:56849749:T:C	trans_eQTL	3:56849749:T:C	1.30625e-41	0.359644	VEPH1	1	ENSG00000134871.13_3:56849749:T:C	3:56849749:T:C	trans_eQTL	3:56849749:T:C	8.46087e-20	0.164415	COL4A2	1	1	trans_eQTL_trans_eQTL	rs1354034	rs1354034
ENSG00000197415.7_3:56849749:T:C	3:56849749:T:C	trans_eQTL	3:56849749:T:C	1.30625e-41	0.359644	VEPH1	1	ENSG00000121766.10_3:56849749:T:C	3:56849749:T:C	trans_eQTL	3:56849749:T:C	8.46895e-12	0.123681	ZCCHC17	1	1	trans_eQTL_trans_eQTL	rs1354034	rs1354034
ENSG00000197415.7_3:56849749:T:C	3:56849749:T:C	trans_eQTL	3:56849749:T:C	1.30625e-41	0.359644	VEPH1	1	ENSG00000267243.1_3:56849749:T:C	3:56849749:T:C	trans_eQTL	3:56849749:T:C	3.95091e-20	0.16588	AC005307.3	1	1	trans_eQTL_trans_eQTL	rs1354034	rs1354034
ENSG00000197415.7_3:56849749:T:C	3:56849749:T:C	trans_eQTL	3:56849749:T:C	1.30625e-41	0.359644	VEPH1	1	ENSG00000003436.10_3:56849749:T:C	3:56849749:T:C	trans_eQTL	3:56849749:T:C	6.01168e-09	0.105432	TFPI	1	1	trans_eQTL_trans_eQTL	rs1354034	rs1354034
ENSG00000197415.7_3:56849749:T:C	3:56849749:T:C	trans_eQTL	3:56849749:T:C	1.30625e-41	0.359644	VEPH1	1	ENSG00000140479.12_3:56849749:T:C	3:56849749:T:C	trans_eQTL	3:56849749:T:C	9.50314e-104	0.562774	PCSK6	1	1	trans_eQTL_trans_eQTL	rs1354034	rs1354034
ENSG00000197415.7_3:56849749:T:C	3:56849749:T:C	trans_eQTL	3:56849749:T:C	1.30625e-41	0.359644	VEPH1	1	ENSG00000004866.14_3:56849749:T:C	3:56849749:T:C	trans_eQTL	3:56849749:T:C	5.0835e-20	0.165396	ST7	1	1	trans_eQTL_trans_eQTL	rs1354034	rs1354034
ENSG00000197415.7_3:56849749:T:C	3:56849749:T:C	trans_eQTL	3:56849749:T:C	1.30625e-41	0.359644	VEPH1	1	ENSG00000146376.6_3:56849749:T:C	3:56849749:T:C	trans_eQTL	3:56849749:T:C	6.2491e-28	0.197184	ARHGAP18	1	1	trans_eQTL_trans_eQTL	rs1354034	rs1354034
ENSG00000197415.7_3:56849749:T:C	3:56849749:T:C	trans_eQTL	3:56849749:T:C	1.30625e-41	0.359644	VEPH1	1	ENSG00000105711.6_3:56849749:T:C	3:56849749:T:C	trans_eQTL	3:56849749:T:C	1.12455e-26	0.192509	SCN1B	1	1	trans_eQTL_trans_eQTL	rs1354034	rs1354034
ENSG00000197415.7_3:56849749:T:C	3:56849749:T:C	trans_eQTL	3:56849749:T:C	1.30625e-41	0.359644	VEPH1	1	ENSG00000106976.14_3:56849749:T:C	3:56849749:T:C	trans_eQTL	3:56849749:T:C	3.19569e-30	0.205428	DNM1	1	1	trans_eQTL_trans_eQTL	rs1354034	rs1354034
ENSG00000197415.7_3:56849749:T:C	3:56849749:T:C	trans_eQTL	3:56849749:T:C	1.30625e-41	0.359644	VEPH1	1	ENSG00000103184.7_3:56849749:T:C	3:56849749:T:C	trans_eQTL	3:56849749:T:C	3.84375e-58	0.286066	SEC14L5	1	1	trans_eQTL_trans_eQTL	rs1354034	rs1354034
ENSG00000197415.7_3:56849749:T:C	3:56849749:T:C	trans_eQTL	3:56849749:T:C	1.30625e-41	0.359644	VEPH1	1	ENSG00000120885.15_3:56849749:T:C	3:56849749:T:C	trans_eQTL	3:56849749:T:C	3.14513e-63	0.443082	CLU	1	1	trans_eQTL_trans_eQTL	rs1354034	rs1354034
ENSG00000197415.7_3:56849749:T:C	3:56849749:T:C	trans_eQTL	3:56849749:T:C	1.30625e-41	0.359644	VEPH1	1	ENSG00000047648.17_3:56849749:T:C	3:56849749:T:C	trans_eQTL	3:56849749:T:C	4.8068e-45	0.25186	ARHGAP6	1	1	trans_eQTL_trans_eQTL	rs1354034	rs1354034
ENSG00000197415.7_3:56849749:T:C	3:56849749:T:C	trans_eQTL	3:56849749:T:C	1.30625e-41	0.359644	VEPH1	1	ENSG00000259869.1_3:56849749:T:C	3:56849749:T:C	trans_eQTL	3:56849749:T:C	5.96069e-19	0.160596	AL022344.7	1	1	trans_eQTL_trans_eQTL	rs1354034	rs1354034
ENSG00000197415.7_3:56849749:T:C	3:56849749:T:C	trans_eQTL	3:56849749:T:C	1.30625e-41	0.359644	VEPH1	1	ENSG00000205639.5_3:56849749:T:C	3:56849749:T:C	trans_eQTL	3:56849749:T:C	7.21216e-43	0.245648	MFSD2B	1	1	trans_eQTL_trans_eQTL	rs1354034	rs1354034
ENSG00000197415.7_3:56849749:T:C	3:56849749:T:C	trans_eQTL	3:56849749:T:C	1.30625e-41	0.359644	VEPH1	1	ENSG00000138798.7_3:56849749:T:C	3:56849749:T:C	trans_eQTL	3:56849749:T:C	2.58561e-51	0.268857	EGF	1	1	trans_eQTL_trans_eQTL	rs1354034	rs1354034
ENSG00000197415.7_3:56849749:T:C	3:56849749:T:C	trans_eQTL	3:56849749:T:C	1.30625e-41	0.359644	VEPH1	1	ENSG00000103942.8_3:56849749:T:C	3:56849749:T:C	trans_eQTL	3:56849749:T:C	1.28996e-30	0.20681	HOMER2	1	1	trans_eQTL_trans_eQTL	rs1354034	rs1354034
ENSG00000197415.7_3:56849749:T:C	3:56849749:T:C	trans_eQTL	3:56849749:T:C	1.30625e-41	0.359644	VEPH1	1	ENSG00000174233.7_3:56849749:T:C	3:56849749:T:C	trans_eQTL	3:56849749:T:C	9.21466e-59	0.28757	ADCY6	1	1	trans_eQTL_trans_eQTL	rs1354034	rs1354034
ENSG00000197415.7_3:56849749:T:C	3:56849749:T:C	trans_eQTL	3:56849749:T:C	1.30625e-41	0.359644	VEPH1	1	ENSG00000259753.1_3:56849749:T:C	3:56849749:T:C	trans_eQTL	3:56849749:T:C	6.22029e-89	0.51879	ITGB3	1	1	trans_eQTL_trans_eQTL	rs1354034	rs1354034
ENSG00000197415.7_3:56849749:T:C	3:56849749:T:C	trans_eQTL	3:56849749:T:C	1.30625e-41	0.359644	VEPH1	1	ENSG00000124491.11_3:56849749:T:C	3:56849749:T:C	trans_eQTL	3:56849749:T:C	4.77205e-55	0.278421	F13A1	1	1	trans_eQTL_trans_eQTL	rs1354034	rs1354034
ENSG00000197415.7_3:56849749:T:C	3:56849749:T:C	trans_eQTL	3:56849749:T:C	1.30625e-41	0.359644	VEPH1	1	ENSG00000182732.12_3:56849749:T:C	3:56849749:T:C	trans_eQTL	3:56849749:T:C	4.67189e-24	0.182346	RGS6	1	1	trans_eQTL_trans_eQTL	rs1354034	rs1354034
ENSG00000197415.7_3:56849749:T:C	3:56849749:T:C	trans_eQTL	3:56849749:T:C	1.30625e-41	0.359644	VEPH1	1	ENSG00000173626.5_3:56849749:T:C	3:56849749:T:C	trans_eQTL	3:56849749:T:C	9.60371e-13	0.129171	TRAPPC3L	1	1	trans_eQTL_trans_eQTL	rs1354034	rs1354034
ENSG00000197415.7_3:56849749:T:C	3:56849749:T:C	trans_eQTL	3:56849749:T:C	1.30625e-41	0.359644	VEPH1	1	ENSG00000047617.10_3:56849749:T:C	3:56849749:T:C	trans_eQTL	3:56849749:T:C	1.32069e-09	0.109909	ANO2	1	1	trans_eQTL_trans_eQTL	rs1354034	rs1354034
ENSG00000197415.7_3:56849749:T:C	3:56849749:T:C	trans_eQTL	3:56849749:T:C	1.30625e-41	0.359644	VEPH1	1	ENSG00000114541.10_3:56849749:T:C	3:56849749:T:C	trans_eQTL	3:56849749:T:C	4.49102e-10	0.112989	FRMD4B	1	1	trans_eQTL_trans_eQTL	rs1354034	rs1354034
ENSG00000197415.7_3:56849749:T:C	3:56849749:T:C	trans_eQTL	3:56849749:T:C	1.30625e-41	0.359644	VEPH1	1	ENSG00000175984.10_3:56849749:T:C	3:56849749:T:C	trans_eQTL	3:56849749:T:C	6.83366e-45	0.25143	DENND2C	1	1	trans_eQTL_trans_eQTL	rs1354034	rs1354034
ENSG00000197415.7_3:56849749:T:C	3:56849749:T:C	trans_eQTL	3:56849749:T:C	1.30625e-41	0.359644	VEPH1	1	ENSG00000100678.14_3:56849749:T:C	3:56849749:T:C	trans_eQTL	3:56849749:T:C	1.67871e-13	0.133407	SLC8A3	1	1	trans_eQTL_trans_eQTL	rs1354034	rs1354034
ENSG00000197415.7_3:56849749:T:C	3:56849749:T:C	trans_eQTL	3:56849749:T:C	1.30625e-41	0.359644	VEPH1	1	ENSG00000084693.11_3:56849749:T:C	3:56849749:T:C	trans_eQTL	3:56849749:T:C	1.73204e-13	0.133332	AGBL5	1	1	trans_eQTL_trans_eQTL	rs1354034	rs1354034
ENSG00000197415.7_3:56849749:T:C	3:56849749:T:C	trans_eQTL	3:56849749:T:C	1.30625e-41	0.359644	VEPH1	1	ENSG00000146416.12_3:56849749:T:C	3:56849749:T:C	trans_eQTL	3:56849749:T:C	7.56073e-14	0.1353	AIG1	1	1	trans_eQTL_trans_eQTL	rs1354034	rs1354034
ENSG00000197415.7_3:56849749:T:C	3:56849749:T:C	trans_eQTL	3:56849749:T:C	1.30625e-41	0.359644	VEPH1	1	ENSG00000127533.3_3:56849749:T:C	3:56849749:T:C	trans_eQTL	3:56849749:T:C	4.06978e-31	0.208553	F2RL3	1	1	trans_eQTL_trans_eQTL	rs1354034	rs1354034
ENSG00000197415.7_3:56849749:T:C	3:56849749:T:C	trans_eQTL	3:56849749:T:C	1.30625e-41	0.359644	VEPH1	1	ENSG00000160190.9_3:56849749:T:C	3:56849749:T:C	trans_eQTL	3:56849749:T:C	1.22902e-16	0.149665	SLC37A1	1	1	trans_eQTL_trans_eQTL	rs1354034	rs1354034
ENSG00000197415.7_3:56849749:T:C	3:56849749:T:C	trans_eQTL	3:56849749:T:C	1.30625e-41	0.359644	VEPH1	1	ENSG00000163430.5_3:56849749:T:C	3:56849749:T:C	trans_eQTL	3:56849749:T:C	1.97902e-48	0.261195	FSTL1	1	1	trans_eQTL_trans_eQTL	rs1354034	rs1354034
ENSG00000197415.7_3:56849749:T:C	3:56849749:T:C	trans_eQTL	3:56849749:T:C	1.30625e-41	0.359644	VEPH1	1	ENSG00000205309.9_3:56849749:T:C	3:56849749:T:C	trans_eQTL	3:56849749:T:C	6.46929e-24	0.18178	NT5M	1	1	trans_eQTL_trans_eQTL	rs1354034	rs1354034
ENSG00000197415.7_3:56849749:T:C	3:56849749:T:C	trans_eQTL	3:56849749:T:C	1.30625e-41	0.359644	VEPH1	1	ENSG00000184343.6_3:56849749:T:C	3:56849749:T:C	trans_eQTL	3:56849749:T:C	8.6595e-09	0.104327	SRPK3	1	1	trans_eQTL_trans_eQTL	rs1354034	rs1354034
ENSG00000197415.7_3:56849749:T:C	3:56849749:T:C	trans_eQTL	3:56849749:T:C	1.30625e-41	0.359644	VEPH1	1	ENSG00000140374.11_3:56849749:T:C	3:56849749:T:C	trans_eQTL	3:56849749:T:C	9.28362e-11	0.117349	ETFA	1	1	trans_eQTL_trans_eQTL	rs1354034	rs1354034
ENSG00000197415.7_3:56849749:T:C	3:56849749:T:C	trans_eQTL	3:56849749:T:C	1.30625e-41	0.359644	VEPH1	1	ENSG00000161911.7_3:56849749:T:C	3:56849749:T:C	trans_eQTL	3:56849749:T:C	1.03876e-66	0.454942	TREML1	1	1	trans_eQTL_trans_eQTL	rs1354034	rs1354034
ENSG00000197415.7_3:56849749:T:C	3:56849749:T:C	trans_eQTL	3:56849749:T:C	1.30625e-41	0.359644	VEPH1	1	ENSG00000205542.6_3:56849749:T:C	3:56849749:T:C	trans_eQTL	3:56849749:T:C	6.66666e-11	0.118244	TMSB4X	1	1	trans_eQTL_trans_eQTL	rs1354034	rs1354034
ENSG00000197415.7_3:56849749:T:C	3:56849749:T:C	trans_eQTL	3:56849749:T:C	1.30625e-41	0.359644	VEPH1	1	ENSG00000173210.15_3:56849749:T:C	3:56849749:T:C	trans_eQTL	3:56849749:T:C	3.14104e-112	0.589625	ABLIM3	1	1	trans_eQTL_trans_eQTL	rs1354034	rs1354034
ENSG00000197415.7_3:56849749:T:C	3:56849749:T:C	trans_eQTL	3:56849749:T:C	1.30625e-41	0.359644	VEPH1	1	ENSG00000107438.4_3:56849749:T:C	3:56849749:T:C	trans_eQTL	3:56849749:T:C	6.51469e-34	0.218006	PDLIM1	1	1	trans_eQTL_trans_eQTL	rs1354034	rs1354034
ENSG00000197415.7_3:56849749:T:C	3:56849749:T:C	trans_eQTL	3:56849749:T:C	1.30625e-41	0.359644	VEPH1	1	ENSG00000087095.8_3:56849749:T:C	3:56849749:T:C	trans_eQTL	3:56849749:T:C	4.67922e-09	0.106185	NLK	1	1	trans_eQTL_trans_eQTL	rs1354034	rs1354034
ENSG00000197415.7_3:56849749:T:C	3:56849749:T:C	trans_eQTL	3:56849749:T:C	1.30625e-41	0.359644	VEPH1	1	ENSG00000101162.3_3:56849749:T:C	3:56849749:T:C	trans_eQTL	3:56849749:T:C	1.58339e-16	0.149124	TUBB1	1	1	trans_eQTL_trans_eQTL	rs1354034	rs1354034
ENSG00000197415.7_3:56849749:T:C	3:56849749:T:C	trans_eQTL	3:56849749:T:C	1.30625e-41	0.359644	VEPH1	1	ENSG00000138722.5_3:56849749:T:C	3:56849749:T:C	trans_eQTL	3:56849749:T:C	8.61592e-120	0.596427	MMRN1	1	1	trans_eQTL_trans_eQTL	rs1354034	rs1354034
ENSG00000197415.7_3:56849749:T:C	3:56849749:T:C	trans_eQTL	3:56849749:T:C	1.30625e-41	0.359644	VEPH1	1	ENSG00000169247.7_3:56849749:T:C	3:56849749:T:C	trans_eQTL	3:56849749:T:C	4.96057e-20	0.165443	SH3TC2	1	1	trans_eQTL_trans_eQTL	rs1354034	rs1354034
ENSG00000197415.7_3:56849749:T:C	3:56849749:T:C	trans_eQTL	3:56849749:T:C	1.30625e-41	0.359644	VEPH1	1	ENSG00000147862.10_3:56849749:T:C	3:56849749:T:C	trans_eQTL	3:56849749:T:C	2.32636e-25	0.187475	NFIB	1	1	trans_eQTL_trans_eQTL	rs1354034	rs1354034
ENSG00000197415.7_3:56849749:T:C	3:56849749:T:C	trans_eQTL	3:56849749:T:C	1.30625e-41	0.359644	VEPH1	1	ENSG00000081377.12_3:56849749:T:C	3:56849749:T:C	trans_eQTL	3:56849749:T:C	4.26432e-54	0.276021	CDC14B	1	1	trans_eQTL_trans_eQTL	rs1354034	rs1354034
ENSG00000197415.7_3:56849749:T:C	3:56849749:T:C	trans_eQTL	3:56849749:T:C	1.30625e-41	0.359644	VEPH1	1	ENSG00000013016.10_3:56849749:T:C	3:56849749:T:C	trans_eQTL	3:56849749:T:C	2.71492e-54	0.276518	EHD3	1	1	trans_eQTL_trans_eQTL	rs1354034	rs1354034
ENSG00000197415.7_3:56849749:T:C	3:56849749:T:C	trans_eQTL	3:56849749:T:C	1.30625e-41	0.359644	VEPH1	1	ENSG00000160014.12_3:56849749:T:C	3:56849749:T:C	trans_eQTL	3:56849749:T:C	7.20895e-22	0.173371	CALM3	1	1	trans_eQTL_trans_eQTL	rs1354034	rs1354034
ENSG00000197415.7_3:56849749:T:C	3:56849749:T:C	trans_eQTL	3:56849749:T:C	1.30625e-41	0.359644	VEPH1	1	ENSG00000125257.9_3:56849749:T:C	3:56849749:T:C	trans_eQTL	3:56849749:T:C	8.59418e-27	0.192949	ABCC4	1	1	trans_eQTL_trans_eQTL	rs1354034	rs1354034
ENSG00000197415.7_3:56849749:T:C	3:56849749:T:C	trans_eQTL	3:56849749:T:C	1.30625e-41	0.359644	VEPH1	1	ENSG00000163736.3_3:56849749:T:C	3:56849749:T:C	trans_eQTL	3:56849749:T:C	1.89425e-126	0.617215	PPBP	1	1	trans_eQTL_trans_eQTL	rs1354034	rs1354034
ENSG00000197415.7_3:56849749:T:C	3:56849749:T:C	trans_eQTL	3:56849749:T:C	1.30625e-41	0.359644	VEPH1	1	ENSG00000099785.6_3:56849749:T:C	3:56849749:T:C	trans_eQTL	3:56849749:T:C	4.24845e-37	0.228261	MARCH2	1	1	trans_eQTL_trans_eQTL	rs1354034	rs1354034
ENSG00000197415.7_3:56849749:T:C	3:56849749:T:C	trans_eQTL	3:56849749:T:C	1.30625e-41	0.359644	VEPH1	1	ENSG00000120279.6_3:56849749:T:C	3:56849749:T:C	trans_eQTL	3:56849749:T:C	1.00295e-14	0.139979	MYCT1	1	1	trans_eQTL_trans_eQTL	rs1354034	rs1354034
ENSG00000197415.7_3:56849749:T:C	3:56849749:T:C	trans_eQTL	3:56849749:T:C	1.30625e-41	0.359644	VEPH1	1	ENSG00000164116.12_3:56849749:T:C	3:56849749:T:C	trans_eQTL	3:56849749:T:C	5.52181e-44	0.248855	GUCY1A3	1	1	trans_eQTL_trans_eQTL	rs1354034	rs1354034
ENSG00000197415.7_3:56849749:T:C	3:56849749:T:C	trans_eQTL	3:56849749:T:C	1.30625e-41	0.359644	VEPH1	1	ENSG00000167641.6_3:56849749:T:C	3:56849749:T:C	trans_eQTL	3:56849749:T:C	4.14134e-17	0.151961	PPP1R14A	1	1	trans_eQTL_trans_eQTL	rs1354034	rs1354034
ENSG00000197415.7_3:56849749:T:C	3:56849749:T:C	trans_eQTL	3:56849749:T:C	1.30625e-41	0.359644	VEPH1	1	ENSG00000137076.14_3:56849749:T:C	3:56849749:T:C	trans_eQTL	3:56849749:T:C	1.48999e-20	0.167737	TLN1	1	1	trans_eQTL_trans_eQTL	rs1354034	rs1354034
ENSG00000197415.7_3:56849749:T:C	3:56849749:T:C	trans_eQTL	3:56849749:T:C	1.30625e-41	0.359644	VEPH1	1	ENSG00000006638.7_3:56849749:T:C	3:56849749:T:C	trans_eQTL	3:56849749:T:C	3.06479e-36	0.225549	TBXA2R	1	1	trans_eQTL_trans_eQTL	rs1354034	rs1354034
ENSG00000197415.7_3:56849749:T:C	3:56849749:T:C	trans_eQTL	3:56849749:T:C	1.30625e-41	0.359644	VEPH1	1	ENSG00000019102.7_3:56849749:T:C	3:56849749:T:C	trans_eQTL	3:56849749:T:C	3.37613e-73	0.476126	VSIG2	1	1	trans_eQTL_trans_eQTL	rs1354034	rs1354034
ENSG00000197415.7_3:56849749:T:C	3:56849749:T:C	trans_eQTL	3:56849749:T:C	1.30625e-41	0.359644	VEPH1	1	ENSG00000163359.11_3:56849749:T:C	3:56849749:T:C	trans_eQTL	3:56849749:T:C	1.74643e-38	0.232569	COL6A3	1	1	trans_eQTL_trans_eQTL	rs1354034	rs1354034
ENSG00000197415.7_3:56849749:T:C	3:56849749:T:C	trans_eQTL	3:56849749:T:C	1.30625e-41	0.359644	VEPH1	1	ENSG00000250641.1_3:56849749:T:C	3:56849749:T:C	trans_eQTL	3:56849749:T:C	2.55401e-104	0.564049	MEGT1	1	1	trans_eQTL_trans_eQTL	rs1354034	rs1354034
ENSG00000197415.7_3:56849749:T:C	3:56849749:T:C	trans_eQTL	3:56849749:T:C	1.30625e-41	0.359644	VEPH1	1	ENSG00000167642.8_3:56849749:T:C	3:56849749:T:C	trans_eQTL	3:56849749:T:C	2.80985e-09	0.107701	SPINT2	1	1	trans_eQTL_trans_eQTL	rs1354034	rs1354034
ENSG00000197415.7_3:56849749:T:C	3:56849749:T:C	trans_eQTL	3:56849749:T:C	1.30625e-41	0.359644	VEPH1	1	ENSG00000005249.8_3:56849749:T:C	3:56849749:T:C	trans_eQTL	3:56849749:T:C	3.45671e-72	0.318094	PRKAR2B	1	1	trans_eQTL_trans_eQTL	rs1354034	rs1354034
ENSG00000197415.7_3:56849749:T:C	3:56849749:T:C	trans_eQTL	3:56849749:T:C	1.30625e-41	0.359644	VEPH1	1	ENSG00000182795.12_3:56849749:T:C	3:56849749:T:C	trans_eQTL	3:56849749:T:C	1.37715e-11	0.122421	C1orf116	1	1	trans_eQTL_trans_eQTL	rs1354034	rs1354034
ENSG00000197415.7_3:56849749:T:C	3:56849749:T:C	trans_eQTL	3:56849749:T:C	1.30625e-41	0.359644	VEPH1	1	ENSG00000204310.6_3:56849749:T:C	3:56849749:T:C	trans_eQTL	3:56849749:T:C	1.74454e-37	0.229472	AGPAT1	1	1	trans_eQTL_trans_eQTL	rs1354034	rs1354034
ENSG00000197415.7_3:56849749:T:C	3:56849749:T:C	trans_eQTL	3:56849749:T:C	1.30625e-41	0.359644	VEPH1	1	ENSG00000134548.5_3:56849749:T:C	3:56849749:T:C	trans_eQTL	3:56849749:T:C	2.48533e-45	0.252665	C12orf39	1	1	trans_eQTL_trans_eQTL	rs1354034	rs1354034
ENSG00000197415.7_3:56849749:T:C	3:56849749:T:C	trans_eQTL	3:56849749:T:C	1.30625e-41	0.359644	VEPH1	1	ENSG00000138735.11_3:56849749:T:C	3:56849749:T:C	trans_eQTL	3:56849749:T:C	9.35014e-23	0.177066	PDE5A	1	1	trans_eQTL_trans_eQTL	rs1354034	rs1354034
ENSG00000197415.7_3:56849749:T:C	3:56849749:T:C	trans_eQTL	3:56849749:T:C	1.30625e-41	0.359644	VEPH1	1	ENSG00000082781.7_3:56849749:T:C	3:56849749:T:C	trans_eQTL	3:56849749:T:C	2.88981e-58	0.286367	ITGB5	1	1	trans_eQTL_trans_eQTL	rs1354034	rs1354034
ENSG00000197415.7_3:56849749:T:C	3:56849749:T:C	trans_eQTL	3:56849749:T:C	1.30625e-41	0.359644	VEPH1	1	ENSG00000187800.9_3:56849749:T:C	3:56849749:T:C	trans_eQTL	3:56849749:T:C	2.86024e-68	0.309558	PEAR1	1	1	trans_eQTL_trans_eQTL	rs1354034	rs1354034
ENSG00000197415.7_3:56849749:T:C	3:56849749:T:C	trans_eQTL	3:56849749:T:C	1.30625e-41	0.359644	VEPH1	1	ENSG00000105507.2_3:56849749:T:C	3:56849749:T:C	trans_eQTL	3:56849749:T:C	9.09977e-26	0.18905	CABP5	1	1	trans_eQTL_trans_eQTL	rs1354034	rs1354034
ENSG00000197415.7_3:56849749:T:C	3:56849749:T:C	trans_eQTL	3:56849749:T:C	1.30625e-41	0.359644	VEPH1	1	ENSG00000176783.10_3:56849749:T:C	3:56849749:T:C	trans_eQTL	3:56849749:T:C	1.69657e-15	0.143968	RUFY1	1	1	trans_eQTL_trans_eQTL	rs1354034	rs1354034
ENSG00000197415.7_3:56849749:T:C	3:56849749:T:C	trans_eQTL	3:56849749:T:C	1.30625e-41	0.359644	VEPH1	1	ENSG00000127920.5_3:56849749:T:C	3:56849749:T:C	trans_eQTL	3:56849749:T:C	1.26121e-62	0.296739	GNG11	1	1	trans_eQTL_trans_eQTL	rs1354034	rs1354034
ENSG00000197415.7_3:56849749:T:C	3:56849749:T:C	trans_eQTL	3:56849749:T:C	1.30625e-41	0.359644	VEPH1	1	ENSG00000115170.9_3:56849749:T:C	3:56849749:T:C	trans_eQTL	3:56849749:T:C	3.09916e-10	0.11403	ACVR1	1	1	trans_eQTL_trans_eQTL	rs1354034	rs1354034
ENSG00000197415.7_3:56849749:T:C	3:56849749:T:C	trans_eQTL	3:56849749:T:C	1.30625e-41	0.359644	VEPH1	1	ENSG00000101856.8_3:56865776:A:G	3:56849749:T:C	trans_eQTL	3:56849749:T:C	4.30626e-09	0.253763	PGRMC1	2	1	trans_eQTL_trans_eQTL	rs1354034	rs1354034
ENSG00000197415.7_3:56849749:T:C	3:56849749:T:C	trans_eQTL	3:56849749:T:C	1.30625e-41	0.359644	VEPH1	1	ENSG00000140022.5_3:56849749:T:C	3:56849749:T:C	trans_eQTL	3:56849749:T:C	2.56756e-11	0.120789	STON2	1	1	trans_eQTL_trans_eQTL	rs1354034	rs1354034
ENSG00000197415.7_3:56849749:T:C	3:56849749:T:C	trans_eQTL	3:56849749:T:C	1.30625e-41	0.359644	VEPH1	1	ENSG00000074416.9_3:56849749:T:C	3:56849749:T:C	trans_eQTL	3:56849749:T:C	5.04493e-71	0.466395	MGLL	1	1	trans_eQTL_trans_eQTL	rs1354034	rs1354034
ENSG00000197415.7_3:56849749:T:C	3:56849749:T:C	trans_eQTL	3:56849749:T:C	1.30625e-41	0.359644	VEPH1	1	ENSG00000177324.9_3:56849749:T:C	3:56849749:T:C	trans_eQTL	3:56849749:T:C	6.60182e-24	0.181745	BEND2	1	1	trans_eQTL_trans_eQTL	rs1354034	rs1354034
ENSG00000197415.7_3:56849749:T:C	3:56849749:T:C	trans_eQTL	3:56849749:T:C	1.30625e-41	0.359644	VEPH1	1	ENSG00000117155.12_3:56849749:T:C	3:56849749:T:C	trans_eQTL	3:56849749:T:C	8.94289e-21	0.1687	SSX2IP	1	1	trans_eQTL_trans_eQTL	rs1354034	rs1354034
ENSG00000197415.7_3:56849749:T:C	3:56849749:T:C	trans_eQTL	3:56849749:T:C	1.30625e-41	0.359644	VEPH1	1	ENSG00000148426.8_3:56849749:T:C	3:56849749:T:C	trans_eQTL	3:56849749:T:C	7.20628e-32	0.21114	PROSER2	1	1	trans_eQTL_trans_eQTL	rs1354034	rs1354034
ENSG00000197415.7_3:56849749:T:C	3:56849749:T:C	trans_eQTL	3:56849749:T:C	1.30625e-41	0.359644	VEPH1	1	ENSG00000179855.5_3:56849749:T:C	3:56849749:T:C	trans_eQTL	3:56849749:T:C	3.20174e-16	0.220606	GIPC3	1	1	trans_eQTL_trans_eQTL	rs1354034	rs1354034
ENSG00000197415.7_3:56849749:T:C	3:56849749:T:C	trans_eQTL	3:56849749:T:C	1.30625e-41	0.359644	VEPH1	1	ENSG00000101470.5_3:56849749:T:C	3:56849749:T:C	trans_eQTL	3:56849749:T:C	7.11404e-15	0.140759	TNNC2	1	1	trans_eQTL_trans_eQTL	rs1354034	rs1354034
ENSG00000197415.7_3:56849749:T:C	3:56849749:T:C	trans_eQTL	3:56849749:T:C	1.30625e-41	0.359644	VEPH1	1	ENSG00000090975.8_3:56849749:T:C	3:56849749:T:C	trans_eQTL	3:56849749:T:C	4.81424e-13	0.130864	PITPNM2	1	1	trans_eQTL_trans_eQTL	rs1354034	rs1354034
ENSG00000197415.7_3:56849749:T:C	3:56849749:T:C	trans_eQTL	3:56849749:T:C	1.30625e-41	0.359644	VEPH1	1	ENSG00000172889.11_3:56849749:T:C	3:56849749:T:C	trans_eQTL	3:56849749:T:C	1.21899e-10	0.116607	EGFL7	1	1	trans_eQTL_trans_eQTL	rs1354034	rs1354034
ENSG00000197415.7_3:56849749:T:C	3:56849749:T:C	trans_eQTL	3:56849749:T:C	1.30625e-41	0.359644	VEPH1	1	ENSG00000088826.13_3:56849749:T:C	3:56849749:T:C	trans_eQTL	3:56849749:T:C	3.551e-25	0.186761	SMOX	1	1	trans_eQTL_trans_eQTL	rs1354034	rs1354034
ENSG00000197415.7_3:56849749:T:C	3:56849749:T:C	trans_eQTL	3:56849749:T:C	1.30625e-41	0.359644	VEPH1	1	ENSG00000255552.3_3:56849749:T:C	3:56849749:T:C	trans_eQTL	3:56849749:T:C	3.82516e-106	0.382536	LY6G6E	1	1	trans_eQTL_trans_eQTL	rs1354034	rs1354034
ENSG00000197415.7_3:56849749:T:C	3:56849749:T:C	trans_eQTL	3:56849749:T:C	1.30625e-41	0.359644	VEPH1	1	ENSG00000101082.9_3:56849749:T:C	3:56849749:T:C	trans_eQTL	3:56849749:T:C	1.42785e-32	0.213529	SLA2	1	1	trans_eQTL_trans_eQTL	rs1354034	rs1354034
ENSG00000197415.7_3:56849749:T:C	3:56849749:T:C	trans_eQTL	3:56849749:T:C	1.30625e-41	0.359644	VEPH1	1	ENSG00000137942.12_3:56849749:T:C	3:56849749:T:C	trans_eQTL	3:56849749:T:C	2.76876e-21	0.170892	FNBP1L	1	1	trans_eQTL_trans_eQTL	rs1354034	rs1354034
ENSG00000197415.7_3:56849749:T:C	3:56849749:T:C	trans_eQTL	3:56849749:T:C	1.30625e-41	0.359644	VEPH1	1	ENSG00000127947.11_3:56849749:T:C	3:56849749:T:C	trans_eQTL	3:56849749:T:C	1.01042e-08	0.103856	PTPN12	1	1	trans_eQTL_trans_eQTL	rs1354034	rs1354034
ENSG00000197415.7_3:56849749:T:C	3:56849749:T:C	trans_eQTL	3:56849749:T:C	1.30625e-41	0.359644	VEPH1	1	ENSG00000197959.9_3:56849749:T:C	3:56849749:T:C	trans_eQTL	3:56849749:T:C	2.04369e-36	0.226108	DNM3	1	1	trans_eQTL_trans_eQTL	rs1354034	rs1354034
ENSG00000197415.7_3:56849749:T:C	3:56849749:T:C	trans_eQTL	3:56849749:T:C	1.30625e-41	0.359644	VEPH1	1	ENSG00000197122.7_3:56849749:T:C	3:56849749:T:C	trans_eQTL	3:56849749:T:C	1.49403e-15	0.144249	SRC	1	1	trans_eQTL_trans_eQTL	rs1354034	rs1354034
ENSG00000197415.7_3:56849749:T:C	3:56849749:T:C	trans_eQTL	3:56849749:T:C	1.30625e-41	0.359644	VEPH1	1	ENSG00000100351.12_3:56849749:T:C	3:56849749:T:C	trans_eQTL	3:56849749:T:C	1.10635e-36	0.226952	GRAP2	1	1	trans_eQTL_trans_eQTL	rs1354034	rs1354034
ENSG00000197415.7_3:56849749:T:C	3:56849749:T:C	trans_eQTL	3:56849749:T:C	1.30625e-41	0.359644	VEPH1	1	ENSG00000196914.4_3:56849749:T:C	3:56849749:T:C	trans_eQTL	3:56849749:T:C	1.43935e-09	0.109659	ARHGEF12	1	1	trans_eQTL_trans_eQTL	rs1354034	rs1354034
ENSG00000197415.7_3:56849749:T:C	3:56849749:T:C	trans_eQTL	3:56849749:T:C	1.30625e-41	0.359644	VEPH1	1	ENSG00000138080.9_3:56849749:T:C	3:56849749:T:C	trans_eQTL	3:56849749:T:C	1.68614e-10	0.115717	EMILIN1	1	1	trans_eQTL_trans_eQTL	rs1354034	rs1354034
ENSG00000197415.7_3:56849749:T:C	3:56849749:T:C	trans_eQTL	3:56849749:T:C	1.30625e-41	0.359644	VEPH1	1	ENSG00000128266.7_3:56849749:T:C	3:56849749:T:C	trans_eQTL	3:56849749:T:C	5.74391e-38	0.230973	GNAZ	1	1	trans_eQTL_trans_eQTL	rs1354034	rs1354034
ENSG00000197415.7_3:56849749:T:C	3:56849749:T:C	trans_eQTL	3:56849749:T:C	1.30625e-41	0.359644	VEPH1	1	ENSG00000185340.11_3:56849749:T:C	3:56849749:T:C	trans_eQTL	3:56849749:T:C	1.87173e-33	0.216487	GAS2L1	1	1	trans_eQTL_trans_eQTL	rs1354034	rs1354034
ENSG00000197415.7_3:56849749:T:C	3:56849749:T:C	trans_eQTL	3:56849749:T:C	1.30625e-41	0.359644	VEPH1	1	ENSG00000005961.13_3:56849749:T:C	3:56849749:T:C	trans_eQTL	3:56849749:T:C	1.43283e-97	0.546505	ITGA2B	1	1	trans_eQTL_trans_eQTL	rs1354034	rs1354034
ENSG00000197415.7_3:56849749:T:C	3:56849749:T:C	trans_eQTL	3:56849749:T:C	1.30625e-41	0.359644	VEPH1	1	ENSG00000168497.4_3:56849749:T:C	3:56849749:T:C	trans_eQTL	3:56849749:T:C	5.8845e-10	0.112225	SDPR	1	1	trans_eQTL_trans_eQTL	rs1354034	rs1354034
ENSG00000197415.7_3:56849749:T:C	3:56849749:T:C	trans_eQTL	3:56849749:T:C	1.30625e-41	0.359644	VEPH1	1	ENSG00000150594.5_3:56849749:T:C	3:56849749:T:C	trans_eQTL	3:56849749:T:C	4.28431e-44	0.24917	ADRA2A	1	1	trans_eQTL_trans_eQTL	rs1354034	rs1354034
ENSG00000197415.7_3:56849749:T:C	3:56849749:T:C	trans_eQTL	3:56849749:T:C	1.30625e-41	0.359644	VEPH1	1	ENSG00000156011.12_3:56849749:T:C	3:56849749:T:C	trans_eQTL	3:56849749:T:C	2.42507e-24	0.18348	PSD3	1	1	trans_eQTL_trans_eQTL	rs1354034	rs1354034
ENSG00000197415.7_3:56849749:T:C	3:56849749:T:C	trans_eQTL	3:56849749:T:C	1.30625e-41	0.359644	VEPH1	1	ENSG00000182093.10_3:56849749:T:C	3:56849749:T:C	trans_eQTL	3:56849749:T:C	6.73914e-19	0.160353	WRB	1	1	trans_eQTL_trans_eQTL	rs1354034	rs1354034
ENSG00000197415.7_3:56849749:T:C	3:56849749:T:C	trans_eQTL	3:56849749:T:C	1.30625e-41	0.359644	VEPH1	1	ENSG00000178732.4_3:56849749:T:C	3:56849749:T:C	trans_eQTL	3:56849749:T:C	1.64199e-17	0.153887	GP5	1	1	trans_eQTL_trans_eQTL	rs1354034	rs1354034
ENSG00000197415.7_3:56849749:T:C	3:56849749:T:C	trans_eQTL	3:56849749:T:C	1.30625e-41	0.359644	VEPH1	1	ENSG00000100218.7_3:56849749:T:C	3:56849749:T:C	trans_eQTL	3:56849749:T:C	6.22275e-12	0.124473	RTDR1	1	1	trans_eQTL_trans_eQTL	rs1354034	rs1354034
ENSG00000197415.7_3:56849749:T:C	3:56849749:T:C	trans_eQTL	3:56849749:T:C	1.30625e-41	0.359644	VEPH1	1	ENSG00000197879.10_3:56849749:T:C	3:56849749:T:C	trans_eQTL	3:56849749:T:C	2.0302e-11	0.121407	MYO1C	1	1	trans_eQTL_trans_eQTL	rs1354034	rs1354034
ENSG00000197415.7_3:56849749:T:C	3:56849749:T:C	trans_eQTL	3:56849749:T:C	1.30625e-41	0.359644	VEPH1	1	ENSG00000122786.15_3:56849749:T:C	3:56849749:T:C	trans_eQTL	3:56849749:T:C	9.36828e-101	0.558001	CALD1	1	1	trans_eQTL_trans_eQTL	rs1354034	rs1354034
ENSG00000197415.7_3:56849749:T:C	3:56849749:T:C	trans_eQTL	3:56849749:T:C	1.30625e-41	0.359644	VEPH1	1	ENSG00000119326.10_3:56849749:T:C	3:56849749:T:C	trans_eQTL	3:56849749:T:C	1.42781e-09	0.109683	CTNNAL1	1	1	trans_eQTL_trans_eQTL	rs1354034	rs1354034
ENSG00000197415.7_3:56849749:T:C	3:56849749:T:C	trans_eQTL	3:56849749:T:C	1.30625e-41	0.359644	VEPH1	1	ENSG00000142961.10_3:56849749:T:C	3:56849749:T:C	trans_eQTL	3:56849749:T:C	1.15821e-09	0.110288	MOB3C	1	1	trans_eQTL_trans_eQTL	rs1354034	rs1354034
ENSG00000197415.7_3:56849749:T:C	3:56849749:T:C	trans_eQTL	3:56849749:T:C	1.30625e-41	0.359644	VEPH1	1	ENSG00000196611.4_3:56849749:T:C	3:56849749:T:C	trans_eQTL	3:56849749:T:C	5.19072e-29	0.201117	MMP1	1	1	trans_eQTL_trans_eQTL	rs1354034	rs1354034
ENSG00000197415.7_3:56849749:T:C	3:56849749:T:C	trans_eQTL	3:56849749:T:C	1.30625e-41	0.359644	VEPH1	1	ENSG00000167131.12_3:56849749:T:C	3:56849749:T:C	trans_eQTL	3:56849749:T:C	1.98456e-10	0.115268	CCDC103	1	1	trans_eQTL_trans_eQTL	rs1354034	rs1354034
ENSG00000197415.7_3:56849749:T:C	3:56849749:T:C	trans_eQTL	3:56849749:T:C	1.30625e-41	0.359644	VEPH1	1	ENSG00000166963.8_3:56849749:T:C	3:56849749:T:C	trans_eQTL	3:56849749:T:C	1.23666e-28	0.199754	MAP1A	1	1	trans_eQTL_trans_eQTL	rs1354034	rs1354034
ENSG00000197415.7_3:56849749:T:C	3:56849749:T:C	trans_eQTL	3:56849749:T:C	1.30625e-41	0.359644	VEPH1	1	ENSG00000214447.3_3:56849749:T:C	3:56849749:T:C	trans_eQTL	3:56849749:T:C	2.81421e-11	0.120546	FAM187A	1	1	trans_eQTL_trans_eQTL	rs1354034	rs1354034
ENSG00000197415.7_3:56849749:T:C	3:56849749:T:C	trans_eQTL	3:56849749:T:C	1.30625e-41	0.359644	VEPH1	1	ENSG00000174175.12_3:56849749:T:C	3:56849749:T:C	trans_eQTL	3:56849749:T:C	3.18839e-77	0.328669	SELP	1	1	trans_eQTL_trans_eQTL	rs1354034	rs1354034
ENSG00000197415.7_3:56849749:T:C	3:56849749:T:C	trans_eQTL	3:56849749:T:C	1.30625e-41	0.359644	VEPH1	1	ENSG00000106665.11_3:56849749:T:C	3:56849749:T:C	trans_eQTL	3:56849749:T:C	2.17277e-22	0.175551	CLIP2	1	1	trans_eQTL_trans_eQTL	rs1354034	rs1354034
ENSG00000197415.7_3:56849749:T:C	3:56849749:T:C	trans_eQTL	3:56849749:T:C	1.30625e-41	0.359644	VEPH1	1	ENSG00000198948.7_3:56849749:T:C	3:56849749:T:C	trans_eQTL	3:56849749:T:C	6.62233e-11	0.118262	MFAP3L	1	1	trans_eQTL_trans_eQTL	rs1354034	rs1354034
ENSG00000197415.7_3:56849749:T:C	3:56849749:T:C	trans_eQTL	3:56849749:T:C	1.30625e-41	0.359644	VEPH1	1	ENSG00000119242.4_3:56849749:T:C	3:56849749:T:C	trans_eQTL	3:56849749:T:C	9.52814e-17	0.150205	CCDC92	1	1	trans_eQTL_trans_eQTL	rs1354034	rs1354034
ENSG00000197415.7_3:56849749:T:C	3:56849749:T:C	trans_eQTL	3:56849749:T:C	1.30625e-41	0.359644	VEPH1	1	ENSG00000138685.8_3:56849749:T:C	3:56849749:T:C	trans_eQTL	3:56849749:T:C	2.17343e-10	0.115017	FGF2	1	1	trans_eQTL_trans_eQTL	rs1354034	rs1354034
ENSG00000197415.7_3:56849749:T:C	3:56849749:T:C	trans_eQTL	3:56849749:T:C	1.30625e-41	0.359644	VEPH1	1	ENSG00000187513.8_3:56849749:T:C	3:56849749:T:C	trans_eQTL	3:56849749:T:C	2.33724e-13	0.132614	GJA4	1	1	trans_eQTL_trans_eQTL	rs1354034	rs1354034
ENSG00000197415.7_3:56849749:T:C	3:56849749:T:C	trans_eQTL	3:56849749:T:C	1.30625e-41	0.359644	VEPH1	1	ENSG00000172927.3_3:56849749:T:C	3:56849749:T:C	trans_eQTL	3:56849749:T:C	5.76989e-37	0.227843	MYEOV	1	1	trans_eQTL_trans_eQTL	rs1354034	rs1354034
ENSG00000197415.7_3:56849749:T:C	3:56849749:T:C	trans_eQTL	3:56849749:T:C	1.30625e-41	0.359644	VEPH1	1	ENSG00000095321.12_3:56849749:T:C	3:56849749:T:C	trans_eQTL	3:56849749:T:C	2.68102e-30	0.205696	CRAT	1	1	trans_eQTL_trans_eQTL	rs1354034	rs1354034
ENSG00000197415.7_3:56849749:T:C	3:56849749:T:C	trans_eQTL	3:56849749:T:C	1.30625e-41	0.359644	VEPH1	1	ENSG00000203618.5_3:56849749:T:C	3:56849749:T:C	trans_eQTL	3:56849749:T:C	8.8552e-44	0.248269	GP1BB	1	1	trans_eQTL_trans_eQTL	rs1354034	rs1354034
ENSG00000197415.7_3:56849749:T:C	3:56849749:T:C	trans_eQTL	3:56849749:T:C	1.30625e-41	0.359644	VEPH1	1	ENSG00000109265.8_3:56849749:T:C	3:56849749:T:C	trans_eQTL	3:56849749:T:C	4.46017e-34	0.218549	KIAA1211	1	1	trans_eQTL_trans_eQTL	rs1354034	rs1354034
ENSG00000197415.7_3:56849749:T:C	3:56849749:T:C	trans_eQTL	3:56849749:T:C	1.30625e-41	0.359644	VEPH1	1	ENSG00000115758.8_3:56849749:T:C	3:56849749:T:C	trans_eQTL	3:56849749:T:C	5.09705e-40	0.237239	ODC1	1	1	trans_eQTL_trans_eQTL	rs1354034	rs1354034
ENSG00000197415.7_3:56849749:T:C	3:56849749:T:C	trans_eQTL	3:56849749:T:C	1.30625e-41	0.359644	VEPH1	1	ENSG00000215193.8_3:56849749:T:C	3:56849749:T:C	trans_eQTL	3:56849749:T:C	1.65142e-15	0.144028	PEX26	1	1	trans_eQTL_trans_eQTL	rs1354034	rs1354034
ENSG00000197415.7_3:56849749:T:C	3:56849749:T:C	trans_eQTL	3:56849749:T:C	1.30625e-41	0.359644	VEPH1	1	ENSG00000236279.2_3:56849749:T:C	3:56849749:T:C	trans_eQTL	3:56849749:T:C	9.48825e-52	0.405368	CLEC2L	1	1	trans_eQTL_trans_eQTL	rs1354034	rs1354034
ENSG00000197415.7_3:56849749:T:C	3:56849749:T:C	trans_eQTL	3:56849749:T:C	1.30625e-41	0.359644	VEPH1	1	ENSG00000123500.5_3:56849749:T:C	3:56849749:T:C	trans_eQTL	3:56849749:T:C	2.90186e-15	0.142775	COL10A1	1	1	trans_eQTL_trans_eQTL	rs1354034	rs1354034
ENSG00000197415.7_3:56849749:T:C	3:56849749:T:C	trans_eQTL	3:56849749:T:C	1.30625e-41	0.359644	VEPH1	1	ENSG00000258388.3_3:56849749:T:C	3:56849749:T:C	trans_eQTL	3:56849749:T:C	2.87665e-18	0.157448	PPT2-EGFL8	1	1	trans_eQTL_trans_eQTL	rs1354034	rs1354034
ENSG00000197415.7_3:56849749:T:C	3:56849749:T:C	trans_eQTL	3:56849749:T:C	1.30625e-41	0.359644	VEPH1	1	ENSG00000122679.4_3:56849749:T:C	3:56849749:T:C	trans_eQTL	3:56849749:T:C	7.88083e-10	0.111394	RAMP3	1	1	trans_eQTL_trans_eQTL	rs1354034	rs1354034
ENSG00000197415.7_3:56849749:T:C	3:56849749:T:C	trans_eQTL	3:56849749:T:C	1.30625e-41	0.359644	VEPH1	1	ENSG00000066697.10_3:56849749:T:C	3:56849749:T:C	trans_eQTL	3:56849749:T:C	1.43597e-28	0.298694	MSANTD3	1	1	trans_eQTL_trans_eQTL	rs1354034	rs1354034
ENSG00000197415.7_3:56849749:T:C	3:56849749:T:C	trans_eQTL	3:56849749:T:C	1.30625e-41	0.359644	VEPH1	1	ENSG00000143595.8_3:56849749:T:C	3:56849749:T:C	trans_eQTL	3:56849749:T:C	2.02221e-48	0.261169	AQP10	1	1	trans_eQTL_trans_eQTL	rs1354034	rs1354034
ENSG00000197415.7_3:56849749:T:C	3:56849749:T:C	trans_eQTL	3:56849749:T:C	1.30625e-41	0.359644	VEPH1	1	ENSG00000100243.16_3:56849749:T:C	3:56849749:T:C	trans_eQTL	3:56849749:T:C	4.67949e-15	0.141704	CYB5R3	1	1	trans_eQTL_trans_eQTL	rs1354034	rs1354034
ENSG00000197415.7_3:56849749:T:C	3:56849749:T:C	trans_eQTL	3:56849749:T:C	1.30625e-41	0.359644	VEPH1	1	ENSG00000213977.3_3:56849749:T:C	3:56849749:T:C	trans_eQTL	3:56849749:T:C	4.93446e-12	0.125066	TAX1BP3	1	1	trans_eQTL_trans_eQTL	rs1354034	rs1354034
ENSG00000197415.7_3:56849749:T:C	3:56849749:T:C	trans_eQTL	3:56849749:T:C	1.30625e-41	0.359644	VEPH1	1	ENSG00000102362.11_3:56849749:T:C	3:56849749:T:C	trans_eQTL	3:56849749:T:C	8.67306e-38	0.230417	SYTL4	1	1	trans_eQTL_trans_eQTL	rs1354034	rs1354034
ENSG00000197415.7_3:56849749:T:C	3:56849749:T:C	trans_eQTL	3:56849749:T:C	1.30625e-41	0.359644	VEPH1	1	ENSG00000101335.5_3:56849749:T:C	3:56849749:T:C	trans_eQTL	3:56849749:T:C	5.94395e-89	0.528298	MYL9	1	1	trans_eQTL_trans_eQTL	rs1354034	rs1354034
ENSG00000197415.7_3:56849749:T:C	3:56849749:T:C	trans_eQTL	3:56849749:T:C	1.30625e-41	0.359644	VEPH1	1	ENSG00000143811.12_3:56849749:T:C	3:56849749:T:C	trans_eQTL	3:56849749:T:C	1.2174e-11	0.122742	PYCR2	1	1	trans_eQTL_trans_eQTL	rs1354034	rs1354034
ENSG00000197415.7_3:56849749:T:C	3:56849749:T:C	trans_eQTL	3:56849749:T:C	1.30625e-41	0.359644	VEPH1	1	ENSG00000178033.5_3:56849749:T:C	3:56849749:T:C	trans_eQTL	3:56849749:T:C	5.96166e-26	0.189755	FAM26E	1	1	trans_eQTL_trans_eQTL	rs1354034	rs1354034
ENSG00000197415.7_3:56849749:T:C	3:56849749:T:C	trans_eQTL	3:56849749:T:C	1.30625e-41	0.359644	VEPH1	1	ENSG00000165914.10_3:56849749:T:C	3:56849749:T:C	trans_eQTL	3:56849749:T:C	6.66563e-86	0.51986	TTC7B	1	1	trans_eQTL_trans_eQTL	rs1354034	rs1354034
ENSG00000197415.7_3:56849749:T:C	3:56849749:T:C	trans_eQTL	3:56849749:T:C	1.30625e-41	0.359644	VEPH1	1	ENSG00000169704.4_3:56849749:T:C	3:56849749:T:C	trans_eQTL	3:56849749:T:C	8.83545e-96	0.538007	GP9	1	1	trans_eQTL_trans_eQTL	rs1354034	rs1354034
ENSG00000197415.7_3:56849749:T:C	3:56849749:T:C	trans_eQTL	3:56849749:T:C	1.30625e-41	0.359644	VEPH1	1	ENSG00000102316.12_3:56849749:T:C	3:56849749:T:C	trans_eQTL	3:56849749:T:C	1.58196e-09	0.109385	MAGED2	1	1	trans_eQTL_trans_eQTL	rs1354034	rs1354034
ENSG00000197415.7_3:56849749:T:C	3:56849749:T:C	trans_eQTL	3:56849749:T:C	1.30625e-41	0.359644	VEPH1	1	ENSG00000163737.3_3:56849749:T:C	3:56849749:T:C	trans_eQTL	3:56849749:T:C	7.70118e-88	0.525138	PF4	1	1	trans_eQTL_trans_eQTL	rs1354034	rs1354034
ENSG00000197415.7_3:56849749:T:C	3:56849749:T:C	trans_eQTL	3:56849749:T:C	1.30625e-41	0.359644	VEPH1	1	ENSG00000149781.8_3:56849749:T:C	3:56849749:T:C	trans_eQTL	3:56849749:T:C	1.2853e-32	0.213683	FERMT3	1	1	trans_eQTL_trans_eQTL	rs1354034	rs1354034
ENSG00000197415.7_3:56849749:T:C	3:56849749:T:C	trans_eQTL	3:56849749:T:C	1.30625e-41	0.359644	VEPH1	1	ENSG00000267060.1_3:56849749:T:C	3:56849749:T:C	trans_eQTL	3:56849749:T:C	3.84121e-11	0.119721	PTGES3L	1	1	trans_eQTL_trans_eQTL	rs1354034	rs1354034
ENSG00000197415.7_3:56849749:T:C	3:56849749:T:C	trans_eQTL	3:56849749:T:C	1.30625e-41	0.359644	VEPH1	1	ENSG00000198873.10_3:56849749:T:C	3:56849749:T:C	trans_eQTL	3:56849749:T:C	1.59065e-22	0.176113	GRK5	1	1	trans_eQTL_trans_eQTL	rs1354034	rs1354034
ENSG00000197415.7_3:56849749:T:C	3:56849749:T:C	trans_eQTL	3:56849749:T:C	1.30625e-41	0.359644	VEPH1	1	ENSG00000168118.7_3:56849749:T:C	3:56849749:T:C	trans_eQTL	3:56849749:T:C	5.59705e-09	0.105648	RAB4A	1	1	trans_eQTL_trans_eQTL	rs1354034	rs1354034
ENSG00000197415.7_3:56849749:T:C	3:56849749:T:C	trans_eQTL	3:56849749:T:C	1.30625e-41	0.359644	VEPH1	1	ENSG00000178057.10_3:56849749:T:C	3:56849749:T:C	trans_eQTL	3:56849749:T:C	4.91742e-10	0.112733	NDUFAF3	1	1	trans_eQTL_trans_eQTL	rs1354034	rs1354034
ENSG00000197415.7_3:56849749:T:C	3:56849749:T:C	trans_eQTL	3:56849749:T:C	1.30625e-41	0.359644	VEPH1	1	ENSG00000166333.9_3:56849749:T:C	3:56849749:T:C	trans_eQTL	3:56849749:T:C	3.33936e-39	0.234768	ILK	1	1	trans_eQTL_trans_eQTL	rs1354034	rs1354034
ENSG00000197415.7_3:56849749:T:C	3:56849749:T:C	trans_eQTL	3:56849749:T:C	1.30625e-41	0.359644	VEPH1	1	ENSG00000147394.14_3:56849749:T:C	3:56849749:T:C	trans_eQTL	3:56849749:T:C	2.00721e-09	0.10869	ZNF185	1	1	trans_eQTL_trans_eQTL	rs1354034	rs1354034
ENSG00000197415.7_3:56849749:T:C	3:56849749:T:C	trans_eQTL	3:56849749:T:C	1.30625e-41	0.359644	VEPH1	1	ENSG00000049323.11_3:56849749:T:C	3:56849749:T:C	trans_eQTL	3:56849749:T:C	9.88997e-74	0.321381	LTBP1	1	1	trans_eQTL_trans_eQTL	rs1354034	rs1354034
ENSG00000197415.7_3:56849749:T:C	3:56849749:T:C	trans_eQTL	3:56849749:T:C	1.30625e-41	0.359644	VEPH1	1	ENSG00000254810.1_3:56849749:T:C	3:56849749:T:C	trans_eQTL	3:56849749:T:C	2.18215e-11	0.121217	RP11-672A2.4	1	1	trans_eQTL_trans_eQTL	rs1354034	rs1354034
ENSG00000197415.7_3:56849749:T:C	3:56849749:T:C	trans_eQTL	3:56849749:T:C	1.30625e-41	0.359644	VEPH1	1	ENSG00000072422.12_3:56849749:T:C	3:56849749:T:C	trans_eQTL	3:56849749:T:C	3.97577e-19	0.161396	RHOBTB1	1	1	trans_eQTL_trans_eQTL	rs1354034	rs1354034
ENSG00000197415.7_3:56849749:T:C	3:56849749:T:C	trans_eQTL	3:56849749:T:C	1.30625e-41	0.359644	VEPH1	1	ENSG00000143321.14_3:56849749:T:C	3:56849749:T:C	trans_eQTL	3:56849749:T:C	5.45518e-13	0.13056	HDGF	1	1	trans_eQTL_trans_eQTL	rs1354034	rs1354034
ENSG00000197415.7_3:56849749:T:C	3:56849749:T:C	trans_eQTL	3:56849749:T:C	1.30625e-41	0.359644	VEPH1	1	ENSG00000112655.11_3:56849749:T:C	3:56849749:T:C	trans_eQTL	3:56849749:T:C	7.9714e-19	0.16002	PTK7	1	1	trans_eQTL_trans_eQTL	rs1354034	rs1354034
ENSG00000197415.7_3:56849749:T:C	3:56849749:T:C	trans_eQTL	3:56849749:T:C	1.30625e-41	0.359644	VEPH1	1	ENSG00000154917.6_3:56849749:T:C	3:56849749:T:C	trans_eQTL	3:56849749:T:C	2.045e-57	0.284294	RAB6B	1	1	trans_eQTL_trans_eQTL	rs1354034	rs1354034
ENSG00000197415.7_3:56849749:T:C	3:56849749:T:C	trans_eQTL	3:56849749:T:C	1.30625e-41	0.359644	VEPH1	1	ENSG00000167100.10_3:56849749:T:C	3:56849749:T:C	trans_eQTL	3:56849749:T:C	3.13617e-77	0.328684	SAMD14	1	1	trans_eQTL_trans_eQTL	rs1354034	rs1354034
ENSG00000197415.7_3:56849749:T:C	3:56849749:T:C	trans_eQTL	3:56849749:T:C	1.30625e-41	0.359644	VEPH1	1	ENSG00000124172.5_3:56849749:T:C	3:56849749:T:C	trans_eQTL	3:56849749:T:C	7.79654e-12	0.123894	ATP5E	1	1	trans_eQTL_trans_eQTL	rs1354034	rs1354034
ENSG00000197415.7_3:56849749:T:C	3:56849749:T:C	trans_eQTL	3:56849749:T:C	1.30625e-41	0.359644	VEPH1	1	ENSG00000185052.7_3:56849749:T:C	3:56849749:T:C	trans_eQTL	3:56849749:T:C	5.30153e-76	0.48737	SLC24A3	1	1	trans_eQTL_trans_eQTL	rs1354034	rs1354034
ENSG00000197415.7_3:56849749:T:C	3:56849749:T:C	trans_eQTL	3:56849749:T:C	1.30625e-41	0.359644	VEPH1	1	ENSG00000069966.14_3:56849749:T:C	3:56849749:T:C	trans_eQTL	3:56849749:T:C	1.77188e-30	0.206328	GNB5	1	1	trans_eQTL_trans_eQTL	rs1354034	rs1354034
ENSG00000197415.7_3:56849749:T:C	3:56849749:T:C	trans_eQTL	3:56849749:T:C	1.30625e-41	0.359644	VEPH1	1	ENSG00000010278.7_3:56849749:T:C	3:56849749:T:C	trans_eQTL	3:56849749:T:C	1.31336e-09	0.109925	CD9	1	1	trans_eQTL_trans_eQTL	rs1354034	rs1354034
ENSG00000197415.7_3:56849749:T:C	3:56849749:T:C	trans_eQTL	3:56849749:T:C	1.30625e-41	0.359644	VEPH1	1	ENSG00000204424.8_3:56849749:T:C	3:56849749:T:C	trans_eQTL	3:56849749:T:C	6.10022e-107	0.570713	LY6G6F	1	1	trans_eQTL_trans_eQTL	rs1354034	rs1354034
ENSG00000197415.7_3:56849749:T:C	3:56849749:T:C	trans_eQTL	3:56849749:T:C	1.30625e-41	0.359644	VEPH1	1	ENSG00000102230.9_3:56849749:T:C	3:56849749:T:C	trans_eQTL	3:56849749:T:C	4.4458e-24	0.182432	PCYT1B	1	1	trans_eQTL_trans_eQTL	rs1354034	rs1354034
ENSG00000197415.7_3:56849749:T:C	3:56849749:T:C	trans_eQTL	3:56849749:T:C	1.30625e-41	0.359644	VEPH1	1	ENSG00000180190.7_3:56849749:T:C	3:56849749:T:C	trans_eQTL	3:56849749:T:C	4.54589e-21	0.169968	TDRP	1	1	trans_eQTL_trans_eQTL	rs1354034	rs1354034
ENSG00000197415.7_3:56849749:T:C	3:56849749:T:C	trans_eQTL	3:56849749:T:C	1.30625e-41	0.359644	VEPH1	1	ENSG00000160789.15_3:56849749:T:C	3:56849749:T:C	trans_eQTL	3:56849749:T:C	7.74424e-37	0.227441	LMNA	1	1	trans_eQTL_trans_eQTL	rs1354034	rs1354034
ENSG00000197415.7_3:56849749:T:C	3:56849749:T:C	trans_eQTL	3:56849749:T:C	1.30625e-41	0.359644	VEPH1	1	ENSG00000212864.2_3:56849749:T:C	3:56849749:T:C	trans_eQTL	3:56849749:T:C	5.22098e-22	0.17396	RNF208	1	1	trans_eQTL_trans_eQTL	rs1354034	rs1354034
ENSG00000197415.7_3:56849749:T:C	3:56849749:T:C	trans_eQTL	3:56849749:T:C	1.30625e-41	0.359644	VEPH1	1	ENSG00000259577.1_3:56849749:T:C	3:56849749:T:C	trans_eQTL	3:56849749:T:C	3.57049e-10	0.113634	RP11-430B1.2	1	1	trans_eQTL_trans_eQTL	rs1354034	rs1354034
ENSG00000197415.7_3:56849749:T:C	3:56849749:T:C	trans_eQTL	3:56849749:T:C	1.30625e-41	0.359644	VEPH1	1	ENSG00000256235.1_3:56849749:T:C	3:56849749:T:C	trans_eQTL	3:56849749:T:C	8.07836e-10	0.111323	SMIM3	1	1	trans_eQTL_trans_eQTL	rs1354034	rs1354034
ENSG00000197415.7_3:56849749:T:C	3:56849749:T:C	trans_eQTL	3:56849749:T:C	1.30625e-41	0.359644	VEPH1	1	ENSG00000148908.10_3:56849749:T:C	3:56849749:T:C	trans_eQTL	3:56849749:T:C	5.06308e-26	0.190026	RGS10	1	1	trans_eQTL_trans_eQTL	rs1354034	rs1354034
ENSG00000197415.7_3:56849749:T:C	3:56849749:T:C	trans_eQTL	3:56849749:T:C	1.30625e-41	0.359644	VEPH1	1	ENSG00000169398.15_3:56849749:T:C	3:56849749:T:C	trans_eQTL	3:56849749:T:C	4.99237e-27	0.193835	PTK2	1	1	trans_eQTL_trans_eQTL	rs1354034	rs1354034
ENSG00000197415.7_3:56849749:T:C	3:56849749:T:C	trans_eQTL	3:56849749:T:C	1.30625e-41	0.359644	VEPH1	1	ENSG00000117586.6_3:56849749:T:C	3:56849749:T:C	trans_eQTL	3:56849749:T:C	6.38174e-14	0.135699	TNFSF4	1	1	trans_eQTL_trans_eQTL	rs1354034	rs1354034
ENSG00000197415.7_3:56849749:T:C	3:56849749:T:C	trans_eQTL	3:56849749:T:C	1.30625e-41	0.359644	VEPH1	1	ENSG00000235609.4_3:56849749:T:C	3:56849749:T:C	trans_eQTL	3:56849749:T:C	1.61298e-17	0.153924	AF127936.7	1	1	trans_eQTL_trans_eQTL	rs1354034	rs1354034
ENSG00000197415.7_3:56849749:T:C	3:56849749:T:C	trans_eQTL	3:56849749:T:C	1.30625e-41	0.359644	VEPH1	1	ENSG00000161013.12_3:56849749:T:C	3:56849749:T:C	trans_eQTL	3:56849749:T:C	1.99309e-33	0.216396	MGAT4B	1	1	trans_eQTL_trans_eQTL	rs1354034	rs1354034
ENSG00000197415.7_3:56849749:T:C	3:56849749:T:C	trans_eQTL	3:56849749:T:C	1.30625e-41	0.359644	VEPH1	1	ENSG00000042062.7_3:56849749:T:C	3:56849749:T:C	trans_eQTL	3:56849749:T:C	1.15033e-08	0.103458	FAM65C	1	1	trans_eQTL_trans_eQTL	rs1354034	rs1354034
ENSG00000197415.7_3:56849749:T:C	3:56849749:T:C	trans_eQTL	3:56849749:T:C	1.30625e-41	0.359644	VEPH1	1	ENSG00000086189.5_3:56849749:T:C	3:56849749:T:C	trans_eQTL	3:56849749:T:C	7.38235e-09	0.104811	DIMT1	1	1	trans_eQTL_trans_eQTL	rs1354034	rs1354034
ENSG00000197415.7_3:56849749:T:C	3:56849749:T:C	trans_eQTL	3:56849749:T:C	1.30625e-41	0.359644	VEPH1	1	ENSG00000243244.1_3:56849749:T:C	3:56849749:T:C	trans_eQTL	3:56849749:T:C	1.17074e-09	0.110257	STON1	1	1	trans_eQTL_trans_eQTL	rs1354034	rs1354034
ENSG00000197415.7_3:56849749:T:C	3:56849749:T:C	trans_eQTL	3:56849749:T:C	1.30625e-41	0.359644	VEPH1	1	ENSG00000171611.5_3:56849749:T:C	3:56849749:T:C	trans_eQTL	3:56849749:T:C	6.46466e-63	0.297414	PTCRA	1	1	trans_eQTL_trans_eQTL	rs1354034	rs1354034
ENSG00000197415.7_3:56849749:T:C	3:56849749:T:C	trans_eQTL	3:56849749:T:C	1.30625e-41	0.359644	VEPH1	1	ENSG00000188677.10_3:56849749:T:C	3:56849749:T:C	trans_eQTL	3:56849749:T:C	2.59512e-58	0.286481	PARVB	1	1	trans_eQTL_trans_eQTL	rs1354034	rs1354034
ENSG00000197415.7_3:56849749:T:C	3:56849749:T:C	trans_eQTL	3:56849749:T:C	1.30625e-41	0.359644	VEPH1	1	ENSG00000085733.11_3:56849749:T:C	3:56849749:T:C	trans_eQTL	3:56849749:T:C	4.7922e-44	0.249031	CTTN	1	1	trans_eQTL_trans_eQTL	rs1354034	rs1354034
ENSG00000197415.7_3:56849749:T:C	3:56849749:T:C	trans_eQTL	3:56849749:T:C	1.30625e-41	0.359644	VEPH1	1	ENSG00000106089.7_3:56849749:T:C	3:56849749:T:C	trans_eQTL	3:56849749:T:C	2.76001e-11	0.120598	STX1A	1	1	trans_eQTL_trans_eQTL	rs1354034	rs1354034
ENSG00000197415.7_3:56849749:T:C	3:56849749:T:C	trans_eQTL	3:56849749:T:C	1.30625e-41	0.359644	VEPH1	1	ENSG00000131711.10_3:56849749:T:C	3:56849749:T:C	trans_eQTL	3:56849749:T:C	2.76328e-10	0.168687	MAP1B	1	1	trans_eQTL_trans_eQTL	rs1354034	rs1354034
ENSG00000197415.7_3:56849749:T:C	3:56849749:T:C	trans_eQTL	3:56849749:T:C	1.30625e-41	0.359644	VEPH1	1	ENSG00000123739.6_3:56849749:T:C	3:56849749:T:C	trans_eQTL	3:56849749:T:C	1.29692e-24	0.184555	PLA2G12A	1	1	trans_eQTL_trans_eQTL	rs1354034	rs1354034
ENSG00000197415.7_3:56849749:T:C	3:56849749:T:C	trans_eQTL	3:56849749:T:C	1.30625e-41	0.359644	VEPH1	1	ENSG00000099256.14_3:56849749:T:C	3:56849749:T:C	trans_eQTL	3:56849749:T:C	2.05556e-21	0.171444	PRTFDC1	1	1	trans_eQTL_trans_eQTL	rs1354034	rs1354034
ENSG00000197415.7_3:56849749:T:C	3:56849749:T:C	trans_eQTL	3:56849749:T:C	1.30625e-41	0.359644	VEPH1	1	ENSG00000100362.8_3:56849749:T:C	3:56849749:T:C	trans_eQTL	3:56849749:T:C	7.45304e-19	0.160153	PVALB	1	1	trans_eQTL_trans_eQTL	rs1354034	rs1354034
ENSG00000197415.7_3:56849749:T:C	3:56849749:T:C	trans_eQTL	3:56849749:T:C	1.30625e-41	0.359644	VEPH1	1	ENSG00000151693.5_3:56849749:T:C	3:56849749:T:C	trans_eQTL	3:56849749:T:C	1.28494e-22	0.176497	ASAP2	1	1	trans_eQTL_trans_eQTL	rs1354034	rs1354034
ENSG00000197415.7_3:56849749:T:C	3:56849749:T:C	trans_eQTL	3:56849749:T:C	1.30625e-41	0.359644	VEPH1	1	ENSG00000259207.3_3:56849749:T:C	3:56849749:T:C	trans_eQTL	3:56849749:T:C	1.0948e-99	0.547574	ITGB3	1	1	trans_eQTL_trans_eQTL	rs1354034	rs1354034
ENSG00000197415.7_3:56849749:T:C	3:56849749:T:C	trans_eQTL	3:56849749:T:C	1.30625e-41	0.359644	VEPH1	1	ENSG00000158560.10_3:56849749:T:C	3:56849749:T:C	trans_eQTL	3:56849749:T:C	5.19693e-13	0.130678	DYNC1I1	1	1	trans_eQTL_trans_eQTL	rs1354034	rs1354034
ENSG00000197415.7_3:56849749:T:C	3:56849749:T:C	trans_eQTL	3:56849749:T:C	1.30625e-41	0.359644	VEPH1	1	ENSG00000167363.9_3:56849749:T:C	3:56849749:T:C	trans_eQTL	3:56849749:T:C	2.31022e-11	0.121067	FN3K	1	1	trans_eQTL_trans_eQTL	rs1354034	rs1354034
ENSG00000197415.7_3:56849749:T:C	3:56849749:T:C	trans_eQTL	3:56849749:T:C	1.30625e-41	0.359644	VEPH1	1	ENSG00000156381.4_3:56849749:T:C	3:56849749:T:C	trans_eQTL	3:56849749:T:C	1.34512e-14	0.205496	ANKRD9	1	1	trans_eQTL_trans_eQTL	rs1354034	rs1354034
ENSG00000197415.7_3:56849749:T:C	3:56849749:T:C	trans_eQTL	3:56849749:T:C	1.30625e-41	0.359644	VEPH1	1	ENSG00000061918.8_3:56849749:T:C	3:56849749:T:C	trans_eQTL	3:56849749:T:C	7.04202e-63	0.297328	GUCY1B3	1	1	trans_eQTL_trans_eQTL	rs1354034	rs1354034
ENSG00000197415.7_3:56849749:T:C	3:56849749:T:C	trans_eQTL	3:56849749:T:C	1.30625e-41	0.359644	VEPH1	1	ENSG00000158457.4_3:56849749:T:C	3:56849749:T:C	trans_eQTL	3:56849749:T:C	7.27818e-55	0.27796	TSPAN33	1	1	trans_eQTL_trans_eQTL	rs1354034	rs1354034
ENSG00000197415.7_3:56849749:T:C	3:56849749:T:C	trans_eQTL	3:56849749:T:C	1.30625e-41	0.359644	VEPH1	1	ENSG00000137801.9_3:56849749:T:C	3:56849749:T:C	trans_eQTL	3:56849749:T:C	8.1971e-13	0.129561	THBS1	1	1	trans_eQTL_trans_eQTL	rs1354034	rs1354034
ENSG00000197415.7_3:56849749:T:C	3:56849749:T:C	trans_eQTL	3:56849749:T:C	1.30625e-41	0.359644	VEPH1	1	ENSG00000125952.14_3:56849749:T:C	3:56849749:T:C	trans_eQTL	3:56849749:T:C	2.28317e-20	0.166927	MAX	1	1	trans_eQTL_trans_eQTL	rs1354034	rs1354034
ENSG00000197415.7_3:56849749:T:C	3:56849749:T:C	trans_eQTL	3:56849749:T:C	1.30625e-41	0.359644	VEPH1	1	ENSG00000148498.11_3:56849749:T:C	3:56849749:T:C	trans_eQTL	3:56849749:T:C	1.80428e-42	0.244492	PARD3	1	1	trans_eQTL_trans_eQTL	rs1354034	rs1354034
ENSG00000197415.7_3:56849749:T:C	3:56849749:T:C	trans_eQTL	3:56849749:T:C	1.30625e-41	0.359644	VEPH1	1	ENSG00000272016.1_3:56849749:T:C	3:56849749:T:C	trans_eQTL	3:56849749:T:C	4.77821e-11	0.119139	RP11-215G15.5	1	1	trans_eQTL_trans_eQTL	rs1354034	rs1354034
ENSG00000197415.7_3:56849749:T:C	3:56849749:T:C	trans_eQTL	3:56849749:T:C	1.30625e-41	0.359644	VEPH1	1	ENSG00000267279.1_3:56849749:T:C	3:56849749:T:C	trans_eQTL	3:56849749:T:C	1.68223e-14	0.138796	RP11-879F14.2	1	1	trans_eQTL_trans_eQTL	rs1354034	rs1354034
ENSG00000197415.7_3:56849749:T:C	3:56849749:T:C	trans_eQTL	3:56849749:T:C	1.30625e-41	0.359644	VEPH1	1	ENSG00000228474.1_3:56849749:T:C	3:56849749:T:C	trans_eQTL	3:56849749:T:C	2.41108e-15	0.143188	OST4	1	1	trans_eQTL_trans_eQTL	rs1354034	rs1354034
ENSG00000197415.7_3:56849749:T:C	3:56849749:T:C	trans_eQTL	3:56849749:T:C	1.30625e-41	0.359644	VEPH1	1	ENSG00000137507.7_3:56849749:T:C	3:56849749:T:C	trans_eQTL	3:56849749:T:C	5.11516e-10	0.112622	LRRC32	1	1	trans_eQTL_trans_eQTL	rs1354034	rs1354034
ENSG00000197415.7_3:56849749:T:C	3:56849749:T:C	trans_eQTL	3:56849749:T:C	1.30625e-41	0.359644	VEPH1	1	ENSG00000188191.10_3:56849749:T:C	3:56849749:T:C	trans_eQTL	3:56849749:T:C	7.80154e-16	0.145678	PRKAR1B	1	1	trans_eQTL_trans_eQTL	rs1354034	rs1354034
ENSG00000197415.7_3:56849749:T:C	3:56849749:T:C	trans_eQTL	3:56849749:T:C	1.30625e-41	0.359644	VEPH1	1	ENSG00000163898.5_3:56849749:T:C	3:56849749:T:C	trans_eQTL	3:56849749:T:C	1.31734e-19	0.163557	LIPH	1	1	trans_eQTL_trans_eQTL	rs1354034	rs1354034
ENSG00000197415.7_3:56849749:T:C	3:56849749:T:C	trans_eQTL	3:56849749:T:C	1.30625e-41	0.359644	VEPH1	1	ENSG00000162722.8_3:56849749:T:C	3:56849749:T:C	trans_eQTL	3:56849749:T:C	1.62168e-11	0.179904	TRIM58	1	1	trans_eQTL_trans_eQTL	rs1354034	rs1354034
ENSG00000197415.7_3:56849749:T:C	3:56849749:T:C	trans_eQTL	3:56849749:T:C	1.30625e-41	0.359644	VEPH1	1	ENSG00000072042.8_3:56849749:T:C	3:56849749:T:C	trans_eQTL	3:56849749:T:C	3.59029e-10	0.113618	RDH11	1	1	trans_eQTL_trans_eQTL	rs1354034	rs1354034
ENSG00000197415.7_3:56849749:T:C	3:56849749:T:C	trans_eQTL	3:56849749:T:C	1.30625e-41	0.359644	VEPH1	1	ENSG00000095303.10_3:56849749:T:C	3:56849749:T:C	trans_eQTL	3:56849749:T:C	1.17068e-80	0.499099	PTGS1	1	1	trans_eQTL_trans_eQTL	rs1354034	rs1354034
ENSG00000197415.7_3:56849749:T:C	3:56849749:T:C	trans_eQTL	3:56849749:T:C	1.30625e-41	0.359644	VEPH1	1	ENSG00000172572.6_3:56849749:T:C	3:56849749:T:C	trans_eQTL	3:56849749:T:C	6.50446e-85	0.344052	PDE3A	1	1	trans_eQTL_trans_eQTL	rs1354034	rs1354034
ENSG00000197415.7_3:56849749:T:C	3:56849749:T:C	trans_eQTL	3:56849749:T:C	1.30625e-41	0.359644	VEPH1	1	ENSG00000088053.7_3:56849749:T:C	3:56849749:T:C	trans_eQTL	3:56849749:T:C	1.91962e-99	0.37095	GP6	1	1	trans_eQTL_trans_eQTL	rs1354034	rs1354034
ENSG00000197415.7_3:56849749:T:C	3:56849749:T:C	trans_eQTL	3:56849749:T:C	1.30625e-41	0.359644	VEPH1	1	ENSG00000124772.7_3:56849749:T:C	3:56849749:T:C	trans_eQTL	3:56849749:T:C	8.95381e-26	0.189077	CPNE5	1	1	trans_eQTL_trans_eQTL	rs1354034	rs1354034
ENSG00000244607.1	3:42802247:A:T	eQTL	3:42802247:A:T	1.44034e-99	0.0719574	CCDC13	1	ENSG00000181061_3:42826812:42827520:clu36024	3:42850571:C:T	splicing_eQTL	3:42850571:C:T	3.27565e-07	NA	HIGD1A	1	0.998352	eQTL_splicing_eQTL	rs202095772;rs13098958	rs35919797
ENSG00000244607.1	3:42802247:A:T	eQTL	3:42802247:A:T	1.44034e-99	0.0719574	CCDC13	1	ENSG00000244607_3:42826812:42827520:clu36024	3:42850571:C:T	splicing_eQTL	3:42850571:C:T	3.27565e-07	NA	CCDC13	1	0.998352	eQTL_splicing_eQTL	rs202095772;rs13098958	rs35919797
ENSG00000167995.11	11:61721358:AAAAC:A	eQTL	11:61721358:AAAAC:A	4.1264e-09	1.89179	BEST1	2	ENSG00000167996.11	11:61722645:C:A	eQTL	11:61722645:C:A	5.23987e-17	18.0607	FTH1	2	0.948677	eQTL_eQTL	rs140451862	rs1109748
ENSG00000255073.4	11:58430268:T:A	eQTL	11:58430268:T:A	2.28025e-05	-0.345021	ZFP91-CNTF	2	ENSG00000186660.14	11:58431776:A:AG	eQTL	11:58431776:A:AG	2.42618e-06	-0.433426	ZFP91	2	0.973025	eQTL_eQTL	rs10896813	rs36116024
ENSG00000205869.2	11:1836575:C:T	eQTL	11:1836575:C:T	1.2693e-05	0.0951224	KRTAP5-1	2	ENSG00000177697.13	11:1820411:A:T	eQTL	11:1820411:A:T	1.55275e-06	0.648777	CD151	12	0.959983	eQTL_eQTL	rs78765659	rs138720014
ENSG00000186230_19:57922774:57924964:clu22573	19:57949536:T:C	splicing_eQTL	19:57949536:T:C	2.23021e-11	NA	ZNF749	1	ENSG00000268533_19:57922774:57924964:clu22573	19:57949536:T:C	splicing_eQTL	19:57949536:T:C	2.23021e-11	NA	AC004076.7	1	1	splicing_eQTL_splicing_eQTL	rs3746224	rs3746224
ENSG00000186230_19:57922774:57924964:clu22573	19:57949536:T:C	splicing_eQTL	19:57949536:T:C	2.23021e-11	NA	ZNF749	1	ENSG00000268533.1	19:57896734:G:A	eQTL	19:57896734:G:A	0.000182361	0.116283	AC004076.7	4	0.934826	splicing_eQTL_eQTL	rs3746224	rs12978934
ENSG00000186230_19:57922774:57924964:clu22573	19:57949536:T:C	splicing_eQTL	19:57949536:T:C	2.23021e-11	NA	ZNF749	1	ENSG00000178201.3	19:57943697:A:G	eQTL	19:57943697:A:G	1.17438e-12	-0.0270598	VN1R1	1	0.995395	splicing_eQTL_eQTL	rs3746224	rs7255035
ENSG00000186230_19:57922774:57924964:clu22573	19:57949536:T:C	splicing_eQTL	19:57949536:T:C	2.23021e-11	NA	ZNF749	1	ENSG00000186272_19:57922774:57924964:clu22573	19:57949536:T:C	splicing_eQTL	19:57949536:T:C	2.23021e-11	NA	ZNF17	1	1	splicing_eQTL_splicing_eQTL	rs3746224	rs3746224
ENSG00000186230_19:57922774:57924964:clu22573	19:57949536:T:C	splicing_eQTL	19:57949536:T:C	2.23021e-11	NA	ZNF749	1	ENSG00000268533.1	19:57943697:A:G	eQTL	19:57943697:A:G	5.03338e-25	0.334606	AC004076.7	1	0.995395	splicing_eQTL_eQTL	rs3746224	rs7255035
C10.1	1:76140410:GAA:G	met_QTL	1:76140410:GAA:G	6.69582e-20	-0.164866	C10.1	1	cis.4.decenoyl.carnitine	1:76134258:T:C	met_QTL	1:76134258:T:C	5.44807e-33	-0.21602	cis.4.decenoyl.carnitine	1	0.999016	met_QTL_met_QTL	rs78217566	rs7549167
C10.1	1:76140410:GAA:G	met_QTL	1:76140410:GAA:G	6.69582e-20	-0.164866	C10.1	1	decanoylcarnitine	1:76224748:C:T	met_QTL	1:76224748:C:T	6.50276e-31	-0.208896	decanoylcarnitine	1	0.99455	met_QTL_met_QTL	rs78217566	rs61622554
C10.1	1:76140410:GAA:G	met_QTL	1:76140410:GAA:G	6.69582e-20	-0.164866	C10.1	1	caprylate..8.0.	1:76232013:T:TAA	met_QTL	1:76232013:T:TAA	1.07055e-18	-0.160245	caprylate..8.0.	1	0.92907	met_QTL_met_QTL	rs78217566	rs141109580
C10.1	1:76140410:GAA:G	met_QTL	1:76140410:GAA:G	6.69582e-20	-0.164866	C10.1	1	octanoylcarnitine	1:76209754:G:A	met_QTL	1:76209754:G:A	3.29172e-47	-0.259157	octanoylcarnitine	1	0.994101	met_QTL_met_QTL	rs78217566	rs12123977
C10.1	1:76140410:GAA:G	met_QTL	1:76140410:GAA:G	6.69582e-20	-0.164866	C10.1	1	ENSG00000117054_1:76190502:76198329:clu43809	1:76224748:C:T	splicing_eQTL	1:76224748:C:T	1.14403e-114	NA	ACADM	1	0.99455	met_QTL_splicing_eQTL	rs78217566	rs61622554
ENSG00000256349.1	11:66272142:A:G	eQTL	11:66272142:A:G	4.25478e-46	-0.159626	CTD-3074O7.11	1	ENSG00000174483.15	11:66227184:G:C	eQTL	11:66227184:G:C	3.92674e-13	-0.0491705	BBS1	1	0.969162	eQTL_eQTL	rs1671063	rs1791687
ENSG00000256349.1	11:66272142:A:G	eQTL	11:66272142:A:G	4.25478e-46	-0.159626	CTD-3074O7.11	1	ENSG00000172977.8	11:66299515:A:G	eQTL	11:66299515:A:G	0.000372703	-0.0630495	KAT5	2	0.999277	eQTL_eQTL	rs1671063	rs8432
ENSG00000136929.8	9:100691397:C:T	eQTL	9:100691397:C:T	2.66124e-46	-0.211558	HEMGN	1	ENSG00000186642.11_9:100684719:A:C	9:100684719:A:C	trans_eQTL	9:100684719:A:C	4.35999e-09	0.106396	PDE2A	1	0.991023	eQTL_trans_eQTL	rs1475696	rs3183928
ENSG00000166402.4	11:8147412:T:C	eQTL	11:8147412:T:C	1.30316e-10	-0.0161285	TUB	2	ENSG00000166405.10	11:8147412:T:C	eQTL	11:8147412:T:C	4.16208e-52	-0.15354	RIC3	1	1	eQTL_eQTL	rs111285223	rs111285223
ENSG00000149925.12	16:29419058:CA:C	eQTL	16:29419058:CA:C	3.09022e-06	3.49472	ALDOA	1	ENSG00000013364.14	16:29419058:CA:C	eQTL	16:29419058:CA:C	6.84902e-19	-2.85299	MVP	3	1	eQTL_eQTL	rs202006749	rs202006749
ENSG00000167487.7	19:18677214:C:T	eQTL	19:18677214:C:T	5.9849e-06	-0.0784428	KLHL26	1	ENSG00000006015.13	19:18677214:C:T	eQTL	19:18677214:C:T	3.94082e-11	-0.139863	C19orf60	2	1	eQTL_eQTL	rs11669867	rs11669867
ENSG00000158467.12	7:128777461:C:T	eQTL	7:128777461:C:T	3.84049e-05	-0.0320264	AHCYL2	4	ENSG00000158457.4	7:128777461:C:T	eQTL	7:128777461:C:T	2.06477e-138	-1.11196	TSPAN33	1	1	eQTL_eQTL	rs12667978	rs12667978
ENSG00000147408_8:19297442:19315937:clu48990	8:19315034:G:T	splicing_eQTL	8:19315034:G:T	1.16831e-257	NA	CSGALNACT1	1	ENSG00000147408.10	8:19317270:A:G	eQTL	8:19317270:A:G	8.24242e-47	0.450868	CSGALNACT1	4	0.995836	splicing_eQTL_eQTL	rs10888163	rs4625053
ENSG00000197937.8	19:53303890:C:G	eQTL	19:53303890:C:G	6.88004e-07	0.0431669	ZNF347	5	ENSG00000198538.6	19:53303890:C:G	eQTL	19:53303890:C:G	4.83889e-21	0.123136	ZNF28	3	1	eQTL_eQTL	rs57548937	rs57548937
ENSG00000170619.8	8:146071261:C:G	eQTL	8:146071261:C:G	4.1272e-14	-0.111049	COMMD5	1	ENSG00000147789.11	8:146075832:T:G	eQTL	8:146075832:T:G	1.23568e-09	-0.0247425	ZNF7	1	0.991058	eQTL_eQTL	rs1735173	rs1209881
ENSG00000170619.8	8:146071261:C:G	eQTL	8:146071261:C:G	4.1272e-14	-0.111049	COMMD5	1	ENSG00000197363.5	8:146058727:G:T	eQTL	8:146058727:G:T	5.43369e-21	0.149295	ZNF517	1	0.955153	eQTL_eQTL	rs1735173	rs7015892
ENSG00000167578.12	19:41291119:G:A	eQTL	19:41291119:G:A	2.75766e-90	-0.39916	RAB4B	1	ENSG00000268975.1	19:41273699:G:A	eQTL	19:41273699:G:A	2.63183e-12	-0.227465	MIA-RAB4B	1	0.992098	eQTL_eQTL	rs17726276	rs7254192
ENSG00000173442.7	11:65351364:G:A	eQTL	11:65351364:G:A	4.23927e-20	1.22788	EHBP1L1	4	ENSG00000173442_11:65349436:65351712:clu6577	11:65351364:G:A	splicing_eQTL	11:65351364:G:A	6.72468e-107	NA	EHBP1L1	1	1	eQTL_splicing_eQTL	rs10160596	rs10160596
ENSG00000109794.9	4:187112629:G:C	eQTL	4:187112629:G:C	8.91994e-05	-0.00652144	FAM149A	7	ENSG00000154556.13	4:187112629:G:C	eQTL	4:187112629:G:C	4.17643e-07	-0.00298575	SORBS2	5	1	eQTL_eQTL	rs7663027	rs7663027
ENSG00000109794.9	4:187112629:G:C	eQTL	4:187112629:G:C	8.91994e-05	-0.00652144	FAM149A	7	ENSG00000164342.8	4:187112826:A:G	eQTL	4:187112826:A:G	1.04396e-73	-0.0499334	TLR3	1	0.989789	eQTL_eQTL	rs7663027	rs2241819
ENSG00000109794.9	4:187112629:G:C	eQTL	4:187112629:G:C	8.91994e-05	-0.00652144	FAM149A	7	ENSG00000145476.11	4:187112629:G:C	eQTL	4:187112629:G:C	5.85823e-14	-0.271037	CYP4V2	6	1	eQTL_eQTL	rs7663027	rs7663027
ENSG00000109794.9	4:187112629:G:C	eQTL	4:187112629:G:C	8.91994e-05	-0.00652144	FAM149A	7	ENSG00000164344.11	4:187112629:G:C	eQTL	4:187112629:G:C	1.69487e-06	-0.0690638	KLKB1	7	1	eQTL_eQTL	rs7663027	rs7663027
ENSG00000185619.13	4:714019:G:A	eQTL	4:714019:G:A	8.12415e-12	-2.82208	PCGF3	4	ENSG00000215375.2	4:707096:A:G	eQTL	4:707096:A:G	4.45845e-28	-0.13613	MYL5	2	0.993107	eQTL_eQTL	rs11248035	rs79254414
ENSG00000105750.10_3:101066717:T:A	3:101066717:T:A	trans_eQTL	3:101066717:T:A	5.1305e-10	0.112614	ZNF85	1	ENSG00000198046.7_3:101242751:A:G	3:101242751:A:G	trans_eQTL	3:101242751:A:G	3.01236e-16	0.219269	ZNF667	1	0.922821	trans_eQTL_trans_eQTL	rs2433031	rs13088318
ENSG00000105750.10_3:101066717:T:A	3:101066717:T:A	trans_eQTL	3:101066717:T:A	5.1305e-10	0.112614	ZNF85	1	ENSG00000121413.8_3:101242751:A:G	3:101242751:A:G	trans_eQTL	3:101242751:A:G	1.41721e-27	0.195872	ZSCAN18	1	0.922821	trans_eQTL_trans_eQTL	rs2433031	rs13088318
ENSG00000105750.10_3:101066717:T:A	3:101066717:T:A	trans_eQTL	3:101066717:T:A	5.1305e-10	0.112614	ZNF85	1	ENSG00000167383.4_3:101136402:G:C	3:101136402:G:C	trans_eQTL	3:101136402:G:C	1.70732e-12	0.127743	ZNF229	1	0.934522	trans_eQTL_trans_eQTL	rs2433031	rs9859077
ENSG00000105750.10_3:101066717:T:A	3:101066717:T:A	trans_eQTL	3:101066717:T:A	5.1305e-10	0.112614	ZNF85	1	ENSG00000196724.8_3:101242751:A:G	3:101242751:A:G	trans_eQTL	3:101242751:A:G	2.4119e-87	0.348738	ZNF418	1	0.922821	trans_eQTL_trans_eQTL	rs2433031	rs13088318
ENSG00000105750.10_3:101066717:T:A	3:101066717:T:A	trans_eQTL	3:101066717:T:A	5.1305e-10	0.112614	ZNF85	1	ENSG00000176293.15_3:101136402:G:C	3:101136402:G:C	trans_eQTL	3:101136402:G:C	9.98011e-31	0.207199	ZNF135	1	0.934522	trans_eQTL_trans_eQTL	rs2433031	rs9859077
ENSG00000105750.10_3:101066717:T:A	3:101066717:T:A	trans_eQTL	3:101066717:T:A	5.1305e-10	0.112614	ZNF85	1	ENSG00000256060.2_3:101044144:G:GA	3:101044144:G:GA	trans_eQTL	3:101044144:G:GA	1.93922e-30	0.20619	TRAPPC2P1	1	0.989419	trans_eQTL_trans_eQTL	rs2433031	rs63322462
ENSG00000105750.10_3:101066717:T:A	3:101066717:T:A	trans_eQTL	3:101066717:T:A	5.1305e-10	0.112614	ZNF85	1	ENSG00000196263.3_3:101136402:G:C	3:101136402:G:C	trans_eQTL	3:101136402:G:C	1.62367e-25	0.18808	ZNF471	1	0.934522	trans_eQTL_trans_eQTL	rs2433031	rs9859077
ENSG00000105750.10_3:101066717:T:A	3:101066717:T:A	trans_eQTL	3:101066717:T:A	5.1305e-10	0.112614	ZNF85	1	ENSG00000131845.10_3:101268113:CTATA:CTA	3:101268113:CTATA:CTA	trans_eQTL	3:101268113:CTATA:CTA	5.06969e-28	0.197518	ZNF304	1	0.971384	trans_eQTL_trans_eQTL	rs2433031	rs542721951;rs112997866
ENSG00000105750.10_3:101066717:T:A	3:101066717:T:A	trans_eQTL	3:101066717:T:A	5.1305e-10	0.112614	ZNF85	1	ENSG00000197701.7_3:101084604:T:C	3:101084604:T:C	trans_eQTL	3:101084604:T:C	4.3615e-17	0.151853	ZNF595	1	0.931952	trans_eQTL_trans_eQTL	rs2433031	rs62280667
ENSG00000105750.10_3:101066717:T:A	3:101066717:T:A	trans_eQTL	3:101066717:T:A	5.1305e-10	0.112614	ZNF85	1	ENSG00000152433.10_3:101242751:A:G	3:101242751:A:G	trans_eQTL	3:101242751:A:G	9.54654e-33	0.214119	ZNF547	1	0.922821	trans_eQTL_trans_eQTL	rs2433031	rs13088318
ENSG00000105750.10_3:101066717:T:A	3:101066717:T:A	trans_eQTL	3:101066717:T:A	5.1305e-10	0.112614	ZNF85	1	ENSG00000204519.6_3:101268113:CTATA:CTA	3:101268113:CTATA:CTA	trans_eQTL	3:101268113:CTATA:CTA	2.67929e-13	0.132285	ZNF551	1	0.971384	trans_eQTL_trans_eQTL	rs2433031	rs542721951;rs112997866
ENSG00000105750.10_3:101066717:T:A	3:101066717:T:A	trans_eQTL	3:101066717:T:A	5.1305e-10	0.112614	ZNF85	1	ENSG00000181894.10_3:101268113:CTATA:CTA	3:101268113:CTATA:CTA	trans_eQTL	3:101268113:CTATA:CTA	1.0401e-15	0.145047	ZNF329	1	0.971384	trans_eQTL_trans_eQTL	rs2433031	rs542721951;rs112997866
ENSG00000105750.10_3:101066717:T:A	3:101066717:T:A	trans_eQTL	3:101066717:T:A	5.1305e-10	0.112614	ZNF85	1	ENSG00000198300.8_3:101136402:G:C	3:101136402:G:C	trans_eQTL	3:101136402:G:C	1.11579e-19	0.163879	PEG3	1	0.934522	trans_eQTL_trans_eQTL	rs2433031	rs9859077
ENSG00000105750.10_3:101066717:T:A	3:101066717:T:A	trans_eQTL	3:101066717:T:A	5.1305e-10	0.112614	ZNF85	1	ENSG00000268133.1_3:101242751:A:G	3:101242751:A:G	trans_eQTL	3:101242751:A:G	3.67718e-10	0.113551	AC003002.4	1	0.922821	trans_eQTL_trans_eQTL	rs2433031	rs13088318
ENSG00000105750.10_3:101066717:T:A	3:101066717:T:A	trans_eQTL	3:101066717:T:A	5.1305e-10	0.112614	ZNF85	1	ENSG00000197937.8_3:101242751:A:G	3:101242751:A:G	trans_eQTL	3:101242751:A:G	5.93598e-10	0.112201	ZNF347	1	0.922821	trans_eQTL_trans_eQTL	rs2433031	rs13088318
ENSG00000105750.10_3:101066717:T:A	3:101066717:T:A	trans_eQTL	3:101066717:T:A	5.1305e-10	0.112614	ZNF85	1	ENSG00000197497.6_3:101268113:CTATA:CTA	3:101268113:CTATA:CTA	trans_eQTL	3:101268113:CTATA:CTA	1.02203e-07	0.142189	ZNF665	1	0.971384	trans_eQTL_trans_eQTL	rs2433031	rs542721951;rs112997866
ENSG00000105750.10_3:101066717:T:A	3:101066717:T:A	trans_eQTL	3:101066717:T:A	5.1305e-10	0.112614	ZNF85	1	ENSG00000161551.8_3:101268113:CTATA:CTA	3:101268113:CTATA:CTA	trans_eQTL	3:101268113:CTATA:CTA	8.27939e-24	0.18135	ZNF577	1	0.971384	trans_eQTL_trans_eQTL	rs2433031	rs542721951;rs112997866
ENSG00000105750.10_3:101066717:T:A	3:101066717:T:A	trans_eQTL	3:101066717:T:A	5.1305e-10	0.112614	ZNF85	1	ENSG00000181666.13_3:101136402:G:C	3:101136402:G:C	trans_eQTL	3:101136402:G:C	1.62466e-09	0.109307	HKR1	1	0.934522	trans_eQTL_trans_eQTL	rs2433031	rs9859077
ENSG00000105750.10_3:101066717:T:A	3:101066717:T:A	trans_eQTL	3:101066717:T:A	5.1305e-10	0.112614	ZNF85	1	ENSG00000127903.12_3:101242751:A:G	3:101242751:A:G	trans_eQTL	3:101242751:A:G	1.97765e-21	0.171515	ZNF835	1	0.922821	trans_eQTL_trans_eQTL	rs2433031	rs13088318
ENSG00000105750.10_3:101066717:T:A	3:101066717:T:A	trans_eQTL	3:101066717:T:A	5.1305e-10	0.112614	ZNF85	1	ENSG00000178229.7_3:101242751:A:G	3:101242751:A:G	trans_eQTL	3:101242751:A:G	9.62299e-20	0.164166	ZNF543	1	0.922821	trans_eQTL_trans_eQTL	rs2433031	rs13088318
ENSG00000105750.10_3:101066717:T:A	3:101066717:T:A	trans_eQTL	3:101066717:T:A	5.1305e-10	0.112614	ZNF85	1	ENSG00000179909.11_3:101084604:T:C	3:101084604:T:C	trans_eQTL	3:101084604:T:C	1.82452e-54	0.276954	ZNF154	1	0.931952	trans_eQTL_trans_eQTL	rs2433031	rs62280667
ENSG00000105750.10_3:101066717:T:A	3:101066717:T:A	trans_eQTL	3:101066717:T:A	5.1305e-10	0.112614	ZNF85	1	ENSG00000197928.6_3:101242751:A:G	3:101242751:A:G	trans_eQTL	3:101242751:A:G	8.01248e-12	0.123824	ZNF677	1	0.922821	trans_eQTL_trans_eQTL	rs2433031	rs13088318
ENSG00000105750.10_3:101066717:T:A	3:101066717:T:A	trans_eQTL	3:101066717:T:A	5.1305e-10	0.112614	ZNF85	1	ENSG00000105136.15_3:101268113:CTATA:CTA	3:101268113:CTATA:CTA	trans_eQTL	3:101268113:CTATA:CTA	1.5294e-10	0.115986	ZNF419	1	0.971384	trans_eQTL_trans_eQTL	rs2433031	rs542721951;rs112997866
ENSG00000105750.10_3:101066717:T:A	3:101066717:T:A	trans_eQTL	3:101066717:T:A	5.1305e-10	0.112614	ZNF85	1	ENSG00000213762.6_3:101268113:CTATA:CTA	3:101268113:CTATA:CTA	trans_eQTL	3:101268113:CTATA:CTA	1.71411e-16	0.148955	ZNF134	1	0.971384	trans_eQTL_trans_eQTL	rs2433031	rs542721951;rs112997866
ENSG00000105750.10_3:101066717:T:A	3:101066717:T:A	trans_eQTL	3:101066717:T:A	5.1305e-10	0.112614	ZNF85	1	ENSG00000152454.3_3:101044144:G:GA	3:101044144:G:GA	trans_eQTL	3:101044144:G:GA	1.63953e-16	0.14905	ZNF256	1	0.989419	trans_eQTL_trans_eQTL	rs2433031	rs63322462
ENSG00000105750.10_3:101066717:T:A	3:101066717:T:A	trans_eQTL	3:101066717:T:A	5.1305e-10	0.112614	ZNF85	1	ENSG00000198093.6_3:101268113:CTATA:CTA	3:101268113:CTATA:CTA	trans_eQTL	3:101268113:CTATA:CTA	2.49983e-13	0.194428	ZNF649	1	0.971384	trans_eQTL_trans_eQTL	rs2433031	rs542721951;rs112997866
ENSG00000105750.10_3:101066717:T:A	3:101066717:T:A	trans_eQTL	3:101066717:T:A	5.1305e-10	0.112614	ZNF85	1	ENSG00000213988.5_3:101268113:CTATA:CTA	3:101268113:CTATA:CTA	trans_eQTL	3:101268113:CTATA:CTA	9.13618e-10	0.110971	ZNF90	1	0.971384	trans_eQTL_trans_eQTL	rs2433031	rs542721951;rs112997866
ENSG00000105750.10_3:101066717:T:A	3:101066717:T:A	trans_eQTL	3:101066717:T:A	5.1305e-10	0.112614	ZNF85	1	ENSG00000152443.8_3:101242751:A:G	3:101242751:A:G	trans_eQTL	3:101242751:A:G	3.953e-19	0.161407	ZNF776	1	0.922821	trans_eQTL_trans_eQTL	rs2433031	rs13088318
ENSG00000105750.10_3:101066717:T:A	3:101066717:T:A	trans_eQTL	3:101066717:T:A	5.1305e-10	0.112614	ZNF85	1	ENSG00000121417.9_3:101242751:A:G	3:101242751:A:G	trans_eQTL	3:101242751:A:G	2.43397e-21	0.171131	ZNF211	1	0.922821	trans_eQTL_trans_eQTL	rs2433031	rs13088318
ENSG00000105750.10_3:101066717:T:A	3:101066717:T:A	trans_eQTL	3:101066717:T:A	5.1305e-10	0.112614	ZNF85	1	ENSG00000170954.7_3:101268113:CTATA:CTA	3:101268113:CTATA:CTA	trans_eQTL	3:101268113:CTATA:CTA	1.48026e-14	0.13909	ZNF415	1	0.971384	trans_eQTL_trans_eQTL	rs2433031	rs542721951;rs112997866
ENSG00000105750.10_3:101066717:T:A	3:101066717:T:A	trans_eQTL	3:101066717:T:A	5.1305e-10	0.112614	ZNF85	1	ENSG00000250312.2_3:101242751:A:G	3:101242751:A:G	trans_eQTL	3:101242751:A:G	6.09787e-15	0.141108	ZNF718	1	0.922821	trans_eQTL_trans_eQTL	rs2433031	rs13088318
ENSG00000259115.1	14:71261410:T:TC	eQTL	14:71261410:T:TC	6.67067e-06	0.135894	CTD-2540L5.5	2	ENSG00000133985.2	14:71261410:T:TC	eQTL	14:71261410:T:TC	1.09082e-20	0.499395	TTC9	3	1	eQTL_eQTL	rs141219500	rs141219500
ENSG00000259115.1	14:71261410:T:TC	eQTL	14:71261410:T:TC	6.67067e-06	0.135894	CTD-2540L5.5	2	ENSG00000245466.1	14:71287229:G:A	eQTL	14:71287229:G:A	2.1198e-08	0.010161	CTD-2540L5.6	1	0.988349	eQTL_eQTL	rs141219500	rs12887479
ENSG00000259115.1	14:71261410:T:TC	eQTL	14:71261410:T:TC	6.67067e-06	0.135894	CTD-2540L5.5	2	ENSG00000133997.7	14:71261410:T:TC	eQTL	14:71261410:T:TC	3.65146e-21	0.102616	MED6	1	1	eQTL_eQTL	rs141219500	rs141219500
ENSG00000259115.1	14:71261410:T:TC	eQTL	14:71261410:T:TC	6.67067e-06	0.135894	CTD-2540L5.5	2	ENSG00000100731.11	14:71253501:T:C	eQTL	14:71253501:T:C	2.34089e-12	0.143606	PCNX	5	0.993627	eQTL_eQTL	rs141219500	rs8019513
ENSG00000264469.1	17:25556694:T:TA	eQTL	17:25556694:T:TA	7.70291e-19	0.165752	RP11-173M1.8	4	ENSG00000109046.10	17:25572047:A:G	eQTL	17:25572047:A:G	4.25281e-49	1.18835	WSB1	2	0.992874	eQTL_eQTL	rs547551997	rs17703289
ENSG00000169429.6_2:85777270:G:A	2:85777270:G:A	trans_eQTL	2:85777270:G:A	1.71528e-09	0.109149	IL8	1	ENSG00000169439.7_2:85809670:C:T	2:85809670:C:T	trans_eQTL	2:85809670:C:T	1.62288e-17	-0.153912	SDC2	1	0.995139	trans_eQTL_trans_eQTL	rs2028898	rs7593969
ENSG00000169429.6_2:85777270:G:A	2:85777270:G:A	trans_eQTL	2:85777270:G:A	1.71528e-09	0.109149	IL8	1	ENSG00000178814.11_2:85753806:C:A	2:85753806:C:A	trans_eQTL	2:85753806:C:A	6.60404e-10	0.111898	OPLAH	1	0.926912	trans_eQTL_trans_eQTL	rs2028898	rs11895399
ENSG00000169429.6_2:85777270:G:A	2:85777270:G:A	trans_eQTL	2:85777270:G:A	1.71528e-09	0.109149	IL8	1	ENSG00000141096.4_2:85769975:A:G	2:85769975:A:G	trans_eQTL	2:85769975:A:G	7.01576e-20	-0.164777	DPEP3	1	0.999901	trans_eQTL_trans_eQTL	rs2028898	rs2043675
ENSG00000130396.16	6:167407596:CT:C	eQTL	6:167407596:CT:C	2.20839e-12	-0.0788959	MLLT4	4	ENSG00000071242.7	6:167395862:A:G	eQTL	6:167395862:A:G	1.14881e-111	-0.115592	RPS6KA2	1	0.989694	eQTL_eQTL	rs35368136	rs34560498
ENSG00000130396.16	6:167407596:CT:C	eQTL	6:167407596:CT:C	2.20839e-12	-0.0788959	MLLT4	4	ENSG00000026297.11	6:167396629:A:G	eQTL	6:167396629:A:G	0	-13.7353	RNASET2	1	0.991105	eQTL_eQTL	rs35368136	rs421214
ENSG00000273331.1	3:196048411:C:T	eQTL	3:196048411:C:T	2.85463e-30	0.178565	TM4SF19	1	ENSG00000145107.11	3:196048411:C:T	eQTL	3:196048411:C:T	1.84066e-22	0.109361	TM4SF19	1	1	eQTL_eQTL	rs73212176	rs73212176
ENSG00000273331.1	3:196048411:C:T	eQTL	3:196048411:C:T	2.85463e-30	0.178565	TM4SF19	1	ENSG00000213123.6	3:196046300:C:T	eQTL	3:196046300:C:T	1.40256e-52	0.154045	TCTEX1D2	1	0.947222	eQTL_eQTL	rs73212176	rs55996879
ENSG00000120071.8	17:44223034:A:C	eQTL	17:44223034:A:C	2.8018e-11	0.223297	KANSL1	4	ENSG00000159164.5_17:44358721:C:T	17:44358721:C:T	trans_eQTL	17:44358721:C:T	1.78165e-08	-0.102106	SV2A	1	0.907829	eQTL_trans_eQTL	rs560168478	rs563583864
ENSG00000120071.8	17:44223034:A:C	eQTL	17:44223034:A:C	2.8018e-11	0.223297	KANSL1	4	ENSG00000238083.3	17:44360580:C:G	eQTL	17:44360580:C:G	5.23929e-07	0.147435	LRRC37A2	8	0.965412	eQTL_eQTL	rs560168478	rs530785468
ENSG00000120071.8	17:44223034:A:C	eQTL	17:44223034:A:C	2.8018e-11	0.223297	KANSL1	4	ENSG00000238083.3	17:44229073:G:A	eQTL	17:44229073:G:A	6.61217e-05	-0.104901	LRRC37A2	16	0.989559	eQTL_eQTL	rs560168478	rs571125231
ENSG00000120071.8	17:44223034:A:C	eQTL	17:44223034:A:C	2.8018e-11	0.223297	KANSL1	4	ENSG00000120071_17:44172067:44248221:clu11656	17:44217020:T:C	splicing_eQTL	17:44217020:T:C	4.80462e-177	NA	KANSL1	1	0.988635	eQTL_splicing_eQTL	rs560168478	rs541927337
ENSG00000120071.8	17:44223034:A:C	eQTL	17:44223034:A:C	2.8018e-11	0.223297	KANSL1	4	ENSG00000185829.11	17:44166080:T:A	eQTL	17:44166080:T:A	1.70665e-05	0.0896666	ARL17A	7	0.967743	eQTL_eQTL	rs560168478	rs530407589;rs201489508
ENSG00000120071.8	17:44223034:A:C	eQTL	17:44223034:A:C	2.8018e-11	0.223297	KANSL1	4	ENSG00000238083.3	17:44354549:C:G	eQTL	17:44354549:C:G	1.20508e-08	-0.151472	LRRC37A2	7	0.950341	eQTL_eQTL	rs560168478	rs566238830
ENSG00000120071.8	17:44223034:A:C	eQTL	17:44223034:A:C	2.8018e-11	0.223297	KANSL1	4	ENSG00000120088_17:43707524:43713649:clu11648	17:44296846:G:A	splicing_eQTL	17:44296846:G:A	6.11002e-22	NA	CRHR1	1	0.964719	eQTL_splicing_eQTL	rs560168478	rs534205707
ENSG00000120071.8	17:44223034:A:C	eQTL	17:44223034:A:C	2.8018e-11	0.223297	KANSL1	4	ENSG00000238083.3	17:44099669:G:A	eQTL	17:44099669:G:A	3.30986e-12	0.334589	LRRC37A2	4	0.972342	eQTL_eQTL	rs560168478	rs55726761
ENSG00000120071.8	17:44223034:A:C	eQTL	17:44223034:A:C	2.8018e-11	0.223297	KANSL1	4	ENSG00000185829.11	17:44304130:C:G	eQTL	17:44304130:C:G	1.51221e-08	-0.149065	ARL17A	4	0.972413	eQTL_eQTL	rs560168478	rs553560640
ENSG00000120071.8	17:44223034:A:C	eQTL	17:44223034:A:C	2.8018e-11	0.223297	KANSL1	4	ENSG00000120088.10	17:43776425:C:T	eQTL	17:43776425:C:T	1.85157e-149	0.774195	CRHR1	1	0.970728	eQTL_eQTL	rs560168478	rs112972619
ENSG00000120071.8	17:44223034:A:C	eQTL	17:44223034:A:C	2.8018e-11	0.223297	KANSL1	4	ENSG00000238083.3	17:43685826:A:G	eQTL	17:43685826:A:G	1.26597e-06	0.17434	LRRC37A2	11	0.9634	eQTL_eQTL	rs560168478	rs413519
ENSG00000160305.13	21:47960493:T:C	eQTL	21:47960493:T:C	1.69561e-293	1.73356	DIP2A	1	ENSG00000160307.5	21:47960837:C:A	eQTL	21:47960837:C:A	2.5751e-23	-4.9514	S100B	2	0.952155	eQTL_eQTL	rs9306156	rs8132725
ENSG00000160305.13	21:47960493:T:C	eQTL	21:47960493:T:C	1.69561e-293	1.73356	DIP2A	1	ENSG00000160307_21:48022329:48024926:clu26539	21:47960837:C:A	splicing_eQTL	21:47960837:C:A	1.09407e-28	NA	S100B	1	0.952155	eQTL_splicing_eQTL	rs9306156	rs8132725
ENSG00000160305.13	21:47960493:T:C	eQTL	21:47960493:T:C	1.69561e-293	1.73356	DIP2A	1	ENSG00000160307.5	21:47961067:A:G	eQTL	21:47961067:A:G	6.15865e-06	3.70467	S100B	9	0.96799	eQTL_eQTL	rs9306156	rs2839314
ENSG00000160305.13	21:47960493:T:C	eQTL	21:47960493:T:C	1.69561e-293	1.73356	DIP2A	1	ENSG00000160299.12	21:47960493:T:C	eQTL	21:47960493:T:C	9.56474e-27	0.193412	PCNT	2	1	eQTL_eQTL	rs9306156	rs9306156
ENSG00000160305.13	21:47960493:T:C	eQTL	21:47960493:T:C	1.69561e-293	1.73356	DIP2A	1	ENSG00000160294.6	21:47961711:G:A	eQTL	21:47961711:G:A	4.39311e-12	0.14341	MCM3AP	4	0.99493	eQTL_eQTL	rs9306156	rs2070435
ENSG00000093144.14	6:127781736:C:A	eQTL	6:127781736:C:A	9.49609e-10	0.440584	ECHDC1	7	ENSG00000214338.6	6:127880190:T:C	eQTL	6:127880190:T:C	0.000305179	0.0309578	SOGA3	6	0.979254	eQTL_eQTL	rs140197142	rs192358309
ENSG00000093144.14	6:127781736:C:A	eQTL	6:127781736:C:A	9.49609e-10	0.440584	ECHDC1	7	ENSG00000255330.4	6:127880190:T:C	eQTL	6:127880190:T:C	0.000369225	0.0329969	SOGA3	6	0.979254	eQTL_eQTL	rs140197142	rs192358309
ENSG00000166436.11	11:9488437:G:T	eQTL	11:9488437:G:T	1.3528e-05	0.038068	TRIM66	5	ENSG00000166478.5	11:9497461:G:A	eQTL	11:9497461:G:A	4.89006e-05	-0.0726495	ZNF143	2	0.921981	eQTL_eQTL	rs1982471	rs576621339
ENSG00000095321.12	9:131876908:G:A	eQTL	9:131876908:G:A	0	-0.77486	CRAT	1	ENSG00000119383.15	9:131872847:GCGCCGC:G	eQTL	9:131872847:GCGCCGC:G	3.19181e-46	-0.303727	PPP2R4	1	0.985143	eQTL_eQTL	rs2541164	rs11278777
ENSG00000130695.9	1:26645955:G:GA	eQTL	1:26645955:G:GA	7.51106e-31	-0.114528	CEP85	2	ENSG00000158062.16	1:26645955:G:GA	eQTL	1:26645955:G:GA	4.2732e-18	-0.516618	UBXN11	3	1	eQTL_eQTL	rs534638532	rs534638532
ENSG00000142949.12_3:56849749:T:C	3:56849749:T:C	trans_eQTL	3:56849749:T:C	1.13851e-25	0.188675	PTPRF	1	ENSG00000119862.8_3:56849749:T:C	3:56849749:T:C	trans_eQTL	3:56849749:T:C	4.67552e-14	0.136428	LGALSL	1	1	trans_eQTL_trans_eQTL	rs1354034	rs1354034
ENSG00000142949.12_3:56849749:T:C	3:56849749:T:C	trans_eQTL	3:56849749:T:C	1.13851e-25	0.188675	PTPRF	1	ENSG00000140416.15_3:56849749:T:C	3:56849749:T:C	trans_eQTL	3:56849749:T:C	4.91612e-36	0.331683	TPM1	1	1	trans_eQTL_trans_eQTL	rs1354034	rs1354034
ENSG00000142949.12_3:56849749:T:C	3:56849749:T:C	trans_eQTL	3:56849749:T:C	1.13851e-25	0.188675	PTPRF	1	ENSG00000129355.6_3:56849749:T:C	3:56849749:T:C	trans_eQTL	3:56849749:T:C	1.22467e-09	0.110127	CDKN2D	1	1	trans_eQTL_trans_eQTL	rs1354034	rs1354034
ENSG00000142949.12_3:56849749:T:C	3:56849749:T:C	trans_eQTL	3:56849749:T:C	1.13851e-25	0.188675	PTPRF	1	ENSG00000166091.15_3:56849749:T:C	3:56849749:T:C	trans_eQTL	3:56849749:T:C	5.05367e-115	0.59895	CMTM5	1	1	trans_eQTL_trans_eQTL	rs1354034	rs1354034
ENSG00000142949.12_3:56849749:T:C	3:56849749:T:C	trans_eQTL	3:56849749:T:C	1.13851e-25	0.188675	PTPRF	1	ENSG00000147650.7_3:56849749:T:C	3:56849749:T:C	trans_eQTL	3:56849749:T:C	3.8959e-17	0.152089	LRP12	1	1	trans_eQTL_trans_eQTL	rs1354034	rs1354034
ENSG00000142949.12_3:56849749:T:C	3:56849749:T:C	trans_eQTL	3:56849749:T:C	1.13851e-25	0.188675	PTPRF	1	ENSG00000204614.4_3:56849749:T:C	3:56849749:T:C	trans_eQTL	3:56849749:T:C	5.96349e-18	0.155968	TRIM40	1	1	trans_eQTL_trans_eQTL	rs1354034	rs1354034
ENSG00000142949.12_3:56849749:T:C	3:56849749:T:C	trans_eQTL	3:56849749:T:C	1.13851e-25	0.188675	PTPRF	1	ENSG00000164181.9_3:56849749:T:C	3:56849749:T:C	trans_eQTL	3:56849749:T:C	1.26844e-48	0.261716	ELOVL7	1	1	trans_eQTL_trans_eQTL	rs1354034	rs1354034
ENSG00000142949.12_3:56849749:T:C	3:56849749:T:C	trans_eQTL	3:56849749:T:C	1.13851e-25	0.188675	PTPRF	1	ENSG00000022267.12_3:56849749:T:C	3:56849749:T:C	trans_eQTL	3:56849749:T:C	2.10619e-45	0.252867	FHL1	1	1	trans_eQTL_trans_eQTL	rs1354034	rs1354034
ENSG00000142949.12_3:56849749:T:C	3:56849749:T:C	trans_eQTL	3:56849749:T:C	1.13851e-25	0.188675	PTPRF	1	ENSG00000127831.6_3:56849749:T:C	3:56849749:T:C	trans_eQTL	3:56849749:T:C	2.32415e-26	0.191315	VIL1	1	1	trans_eQTL_trans_eQTL	rs1354034	rs1354034
ENSG00000142949.12_3:56849749:T:C	3:56849749:T:C	trans_eQTL	3:56849749:T:C	1.13851e-25	0.188675	PTPRF	1	ENSG00000204420.4_3:56849749:T:C	3:56849749:T:C	trans_eQTL	3:56849749:T:C	5.4775e-87	0.517526	C6orf25	1	1	trans_eQTL_trans_eQTL	rs1354034	rs1354034
ENSG00000142949.12_3:56849749:T:C	3:56849749:T:C	trans_eQTL	3:56849749:T:C	1.13851e-25	0.188675	PTPRF	1	ENSG00000198753.7_3:56849749:T:C	3:56849749:T:C	trans_eQTL	3:56849749:T:C	4.98684e-95	0.535485	PLXNB3	1	1	trans_eQTL_trans_eQTL	rs1354034	rs1354034
ENSG00000142949.12_3:56849749:T:C	3:56849749:T:C	trans_eQTL	3:56849749:T:C	1.13851e-25	0.188675	PTPRF	1	ENSG00000108846.11_3:56849749:T:C	3:56849749:T:C	trans_eQTL	3:56849749:T:C	4.19151e-21	0.17012	ABCC3	1	1	trans_eQTL_trans_eQTL	rs1354034	rs1354034
ENSG00000142949.12_3:56849749:T:C	3:56849749:T:C	trans_eQTL	3:56849749:T:C	1.13851e-25	0.188675	PTPRF	1	ENSG00000264968.1_3:56849749:T:C	3:56849749:T:C	trans_eQTL	3:56849749:T:C	2.06085e-20	0.167121	RP11-387H17.4	1	1	trans_eQTL_trans_eQTL	rs1354034	rs1354034
ENSG00000142949.12_3:56849749:T:C	3:56849749:T:C	trans_eQTL	3:56849749:T:C	1.13851e-25	0.188675	PTPRF	1	ENSG00000148834.8_3:56849749:T:C	3:56849749:T:C	trans_eQTL	3:56849749:T:C	3.8502e-09	0.106767	GSTO1	1	1	trans_eQTL_trans_eQTL	rs1354034	rs1354034
ENSG00000142949.12_3:56849749:T:C	3:56849749:T:C	trans_eQTL	3:56849749:T:C	1.13851e-25	0.188675	PTPRF	1	ENSG00000014216.11_3:56849749:T:C	3:56849749:T:C	trans_eQTL	3:56849749:T:C	6.70752e-09	0.105102	CAPN1	1	1	trans_eQTL_trans_eQTL	rs1354034	rs1354034
ENSG00000142949.12_3:56849749:T:C	3:56849749:T:C	trans_eQTL	3:56849749:T:C	1.13851e-25	0.188675	PTPRF	1	ENSG00000183785.10_3:56849749:T:C	3:56849749:T:C	trans_eQTL	3:56849749:T:C	8.46263e-75	0.485978	TUBA8	1	1	trans_eQTL_trans_eQTL	rs1354034	rs1354034
ENSG00000142949.12_3:56849749:T:C	3:56849749:T:C	trans_eQTL	3:56849749:T:C	1.13851e-25	0.188675	PTPRF	1	ENSG00000127252.4_3:56849749:T:C	3:56849749:T:C	trans_eQTL	3:56849749:T:C	3.19276e-25	0.186941	HRASLS	1	1	trans_eQTL_trans_eQTL	rs1354034	rs1354034
ENSG00000142949.12_3:56849749:T:C	3:56849749:T:C	trans_eQTL	3:56849749:T:C	1.13851e-25	0.188675	PTPRF	1	ENSG00000162614.14_3:56849749:T:C	3:56849749:T:C	trans_eQTL	3:56849749:T:C	5.89321e-23	0.17789	NEXN	1	1	trans_eQTL_trans_eQTL	rs1354034	rs1354034
ENSG00000142949.12_3:56849749:T:C	3:56849749:T:C	trans_eQTL	3:56849749:T:C	1.13851e-25	0.188675	PTPRF	1	ENSG00000128245.10_3:56849749:T:C	3:56849749:T:C	trans_eQTL	3:56849749:T:C	2.12634e-12	0.127194	YWHAH	1	1	trans_eQTL_trans_eQTL	rs1354034	rs1354034
ENSG00000142949.12_3:56849749:T:C	3:56849749:T:C	trans_eQTL	3:56849749:T:C	1.13851e-25	0.188675	PTPRF	1	ENSG00000123091.4_3:56849749:T:C	3:56849749:T:C	trans_eQTL	3:56849749:T:C	7.41025e-38	0.230629	RNF11	1	1	trans_eQTL_trans_eQTL	rs1354034	rs1354034
ENSG00000142949.12_3:56849749:T:C	3:56849749:T:C	trans_eQTL	3:56849749:T:C	1.13851e-25	0.188675	PTPRF	1	ENSG00000117400.10_3:56849749:T:C	3:56849749:T:C	trans_eQTL	3:56849749:T:C	1.91163e-27	0.19539	MPL	1	1	trans_eQTL_trans_eQTL	rs1354034	rs1354034
ENSG00000142949.12_3:56849749:T:C	3:56849749:T:C	trans_eQTL	3:56849749:T:C	1.13851e-25	0.188675	PTPRF	1	ENSG00000115457.5_3:56849749:T:C	3:56849749:T:C	trans_eQTL	3:56849749:T:C	2.83033e-16	0.147878	IGFBP2	1	1	trans_eQTL_trans_eQTL	rs1354034	rs1354034
ENSG00000142949.12_3:56849749:T:C	3:56849749:T:C	trans_eQTL	3:56849749:T:C	1.13851e-25	0.188675	PTPRF	1	ENSG00000187109.9_3:56849749:T:C	3:56849749:T:C	trans_eQTL	3:56849749:T:C	2.29103e-09	0.108303	NAP1L1	1	1	trans_eQTL_trans_eQTL	rs1354034	rs1354034
ENSG00000142949.12_3:56849749:T:C	3:56849749:T:C	trans_eQTL	3:56849749:T:C	1.13851e-25	0.188675	PTPRF	1	ENSG00000184702.13_3:56849749:T:C	3:56849749:T:C	trans_eQTL	3:56849749:T:C	7.9753e-64	0.449736	SEPT5	1	1	trans_eQTL_trans_eQTL	rs1354034	rs1354034
ENSG00000142949.12_3:56849749:T:C	3:56849749:T:C	trans_eQTL	3:56849749:T:C	1.13851e-25	0.188675	PTPRF	1	ENSG00000130201.3_3:56849749:T:C	3:56849749:T:C	trans_eQTL	3:56849749:T:C	3.65712e-12	0.125827	EXOC3L2	1	1	trans_eQTL_trans_eQTL	rs1354034	rs1354034
ENSG00000142949.12_3:56849749:T:C	3:56849749:T:C	trans_eQTL	3:56849749:T:C	1.13851e-25	0.188675	PTPRF	1	ENSG00000184113.8_3:56849749:T:C	3:56849749:T:C	trans_eQTL	3:56849749:T:C	1.25319e-13	0.134104	CLDN5	1	1	trans_eQTL_trans_eQTL	rs1354034	rs1354034
ENSG00000142949.12_3:56849749:T:C	3:56849749:T:C	trans_eQTL	3:56849749:T:C	1.13851e-25	0.188675	PTPRF	1	ENSG00000041353.5_3:56849749:T:C	3:56849749:T:C	trans_eQTL	3:56849749:T:C	9.47865e-37	0.227164	RAB27B	1	1	trans_eQTL_trans_eQTL	rs1354034	rs1354034
ENSG00000142949.12_3:56849749:T:C	3:56849749:T:C	trans_eQTL	3:56849749:T:C	1.13851e-25	0.188675	PTPRF	1	ENSG00000149357.5_3:56849749:T:C	3:56849749:T:C	trans_eQTL	3:56849749:T:C	6.01545e-12	0.12456	LAMTOR1	1	1	trans_eQTL_trans_eQTL	rs1354034	rs1354034
ENSG00000142949.12_3:56849749:T:C	3:56849749:T:C	trans_eQTL	3:56849749:T:C	1.13851e-25	0.188675	PTPRF	1	ENSG00000248516.1_3:56849749:T:C	3:56849749:T:C	trans_eQTL	3:56849749:T:C	2.85442e-12	0.126453	RP11-265O12.1	1	1	trans_eQTL_trans_eQTL	rs1354034	rs1354034
ENSG00000142949.12_3:56849749:T:C	3:56849749:T:C	trans_eQTL	3:56849749:T:C	1.13851e-25	0.188675	PTPRF	1	ENSG00000119280.12_3:56849749:T:C	3:56849749:T:C	trans_eQTL	3:56849749:T:C	4.57191e-40	0.237381	C1orf198	1	1	trans_eQTL_trans_eQTL	rs1354034	rs1354034
ENSG00000142949.12_3:56849749:T:C	3:56849749:T:C	trans_eQTL	3:56849749:T:C	1.13851e-25	0.188675	PTPRF	1	ENSG00000253819.1_3:56849749:T:C	3:56849749:T:C	trans_eQTL	3:56849749:T:C	1.07154e-14	0.139828	RP11-973F15.1	1	1	trans_eQTL_trans_eQTL	rs1354034	rs1354034
ENSG00000142949.12_3:56849749:T:C	3:56849749:T:C	trans_eQTL	3:56849749:T:C	1.13851e-25	0.188675	PTPRF	1	ENSG00000158352.11_3:56849749:T:C	3:56849749:T:C	trans_eQTL	3:56849749:T:C	2.9254e-17	0.152688	SHROOM4	1	1	trans_eQTL_trans_eQTL	rs1354034	rs1354034
ENSG00000142949.12_3:56849749:T:C	3:56849749:T:C	trans_eQTL	3:56849749:T:C	1.13851e-25	0.188675	PTPRF	1	ENSG00000071051.9_3:56849749:T:C	3:56849749:T:C	trans_eQTL	3:56849749:T:C	1.3772e-17	0.154251	NCK2	1	1	trans_eQTL_trans_eQTL	rs1354034	rs1354034
ENSG00000142949.12_3:56849749:T:C	3:56849749:T:C	trans_eQTL	3:56849749:T:C	1.13851e-25	0.188675	PTPRF	1	ENSG00000165309.9_3:56849749:T:C	3:56849749:T:C	trans_eQTL	3:56849749:T:C	2.0764e-18	0.158105	ARMC3	1	1	trans_eQTL_trans_eQTL	rs1354034	rs1354034
ENSG00000142949.12_3:56849749:T:C	3:56849749:T:C	trans_eQTL	3:56849749:T:C	1.13851e-25	0.188675	PTPRF	1	ENSG00000054356.9_3:56849749:T:C	3:56849749:T:C	trans_eQTL	3:56849749:T:C	7.45561e-14	0.135333	PTPRN	1	1	trans_eQTL_trans_eQTL	rs1354034	rs1354034
ENSG00000142949.12_3:56849749:T:C	3:56849749:T:C	trans_eQTL	3:56849749:T:C	1.13851e-25	0.188675	PTPRF	1	ENSG00000259719.1_3:56849749:T:C	3:56849749:T:C	trans_eQTL	3:56849749:T:C	4.25853e-09	0.106467	RP11-930O11.1	1	1	trans_eQTL_trans_eQTL	rs1354034	rs1354034
ENSG00000142949.12_3:56849749:T:C	3:56849749:T:C	trans_eQTL	3:56849749:T:C	1.13851e-25	0.188675	PTPRF	1	ENSG00000167644.7_3:56849749:T:C	3:56849749:T:C	trans_eQTL	3:56849749:T:C	2.81324e-41	0.240992	C19orf33	1	1	trans_eQTL_trans_eQTL	rs1354034	rs1354034
ENSG00000142949.12_3:56849749:T:C	3:56849749:T:C	trans_eQTL	3:56849749:T:C	1.13851e-25	0.188675	PTPRF	1	ENSG00000153071.10_3:56849749:T:C	3:56849749:T:C	trans_eQTL	3:56849749:T:C	2.75956e-19	0.162114	DAB2	1	1	trans_eQTL_trans_eQTL	rs1354034	rs1354034
ENSG00000142949.12_3:56849749:T:C	3:56849749:T:C	trans_eQTL	3:56849749:T:C	1.13851e-25	0.188675	PTPRF	1	ENSG00000185532.10_3:56849749:T:C	3:56849749:T:C	trans_eQTL	3:56849749:T:C	4.34915e-19	0.161219	PRKG1	1	1	trans_eQTL_trans_eQTL	rs1354034	rs1354034
ENSG00000142949.12_3:56849749:T:C	3:56849749:T:C	trans_eQTL	3:56849749:T:C	1.13851e-25	0.188675	PTPRF	1	ENSG00000166337.5_3:56849749:T:C	3:56849749:T:C	trans_eQTL	3:56849749:T:C	1.72184e-20	0.167462	TAF10	1	1	trans_eQTL_trans_eQTL	rs1354034	rs1354034
ENSG00000142949.12_3:56849749:T:C	3:56849749:T:C	trans_eQTL	3:56849749:T:C	1.13851e-25	0.188675	PTPRF	1	ENSG00000164171.6_3:56849749:T:C	3:56849749:T:C	trans_eQTL	3:56849749:T:C	1.53434e-08	0.10257	ITGA2	1	1	trans_eQTL_trans_eQTL	rs1354034	rs1354034
ENSG00000142949.12_3:56849749:T:C	3:56849749:T:C	trans_eQTL	3:56849749:T:C	1.13851e-25	0.188675	PTPRF	1	ENSG00000162367.7_3:56849749:T:C	3:56849749:T:C	trans_eQTL	3:56849749:T:C	8.01881e-19	0.160008	TAL1	1	1	trans_eQTL_trans_eQTL	rs1354034	rs1354034
ENSG00000142949.12_3:56849749:T:C	3:56849749:T:C	trans_eQTL	3:56849749:T:C	1.13851e-25	0.188675	PTPRF	1	ENSG00000126091.15_3:56849749:T:C	3:56849749:T:C	trans_eQTL	3:56849749:T:C	2.6145e-46	0.255392	ST3GAL3	1	1	trans_eQTL_trans_eQTL	rs1354034	rs1354034
ENSG00000142949.12_3:56849749:T:C	3:56849749:T:C	trans_eQTL	3:56849749:T:C	1.13851e-25	0.188675	PTPRF	1	ENSG00000069535.12_3:56849749:T:C	3:56849749:T:C	trans_eQTL	3:56849749:T:C	1.09912e-48	0.261884	MAOB	1	1	trans_eQTL_trans_eQTL	rs1354034	rs1354034
ENSG00000142949.12_3:56849749:T:C	3:56849749:T:C	trans_eQTL	3:56849749:T:C	1.13851e-25	0.188675	PTPRF	1	ENSG00000011105.7_3:56849749:T:C	3:56849749:T:C	trans_eQTL	3:56849749:T:C	3.40817e-86	0.511324	TSPAN9	1	1	trans_eQTL_trans_eQTL	rs1354034	rs1354034
ENSG00000142949.12_3:56849749:T:C	3:56849749:T:C	trans_eQTL	3:56849749:T:C	1.13851e-25	0.188675	PTPRF	1	ENSG00000140682.14_3:56849749:T:C	3:56849749:T:C	trans_eQTL	3:56849749:T:C	1.59926e-52	0.271995	TGFB1I1	1	1	trans_eQTL_trans_eQTL	rs1354034	rs1354034
ENSG00000142949.12_3:56849749:T:C	3:56849749:T:C	trans_eQTL	3:56849749:T:C	1.13851e-25	0.188675	PTPRF	1	ENSG00000156206.9_3:56849749:T:C	3:56849749:T:C	trans_eQTL	3:56849749:T:C	4.22201e-60	0.290786	C15orf26	1	1	trans_eQTL_trans_eQTL	rs1354034	rs1354034
ENSG00000142949.12_3:56849749:T:C	3:56849749:T:C	trans_eQTL	3:56849749:T:C	1.13851e-25	0.188675	PTPRF	1	ENSG00000205038.7_3:56849749:T:C	3:56849749:T:C	trans_eQTL	3:56849749:T:C	2.5846e-77	0.328856	PKHD1L1	1	1	trans_eQTL_trans_eQTL	rs1354034	rs1354034
ENSG00000142949.12_3:56849749:T:C	3:56849749:T:C	trans_eQTL	3:56849749:T:C	1.13851e-25	0.188675	PTPRF	1	ENSG00000165682.10_3:56849749:T:C	3:56849749:T:C	trans_eQTL	3:56849749:T:C	3.29837e-12	0.126088	CLEC1B	1	1	trans_eQTL_trans_eQTL	rs1354034	rs1354034
ENSG00000142949.12_3:56849749:T:C	3:56849749:T:C	trans_eQTL	3:56849749:T:C	1.13851e-25	0.188675	PTPRF	1	ENSG00000132970.8_3:56849749:T:C	3:56849749:T:C	trans_eQTL	3:56849749:T:C	2.75961e-79	0.491668	WASF3	1	1	trans_eQTL_trans_eQTL	rs1354034	rs1354034
ENSG00000142949.12_3:56849749:T:C	3:56849749:T:C	trans_eQTL	3:56849749:T:C	1.13851e-25	0.188675	PTPRF	1	ENSG00000114805.12_3:56849749:T:C	3:56849749:T:C	trans_eQTL	3:56849749:T:C	5.9897e-27	0.193538	PLCH1	1	1	trans_eQTL_trans_eQTL	rs1354034	rs1354034
ENSG00000142949.12_3:56849749:T:C	3:56849749:T:C	trans_eQTL	3:56849749:T:C	1.13851e-25	0.188675	PTPRF	1	ENSG00000106366.7_3:56849749:T:C	3:56849749:T:C	trans_eQTL	3:56849749:T:C	6.12763e-33	0.214766	SERPINE1	1	1	trans_eQTL_trans_eQTL	rs1354034	rs1354034
ENSG00000142949.12_3:56849749:T:C	3:56849749:T:C	trans_eQTL	3:56849749:T:C	1.13851e-25	0.188675	PTPRF	1	ENSG00000108839.7_3:56849749:T:C	3:56849749:T:C	trans_eQTL	3:56849749:T:C	2.47623e-95	0.540575	ALOX12	1	1	trans_eQTL_trans_eQTL	rs1354034	rs1354034
ENSG00000142949.12_3:56849749:T:C	3:56849749:T:C	trans_eQTL	3:56849749:T:C	1.13851e-25	0.188675	PTPRF	1	ENSG00000102178.8_3:56849749:T:C	3:56849749:T:C	trans_eQTL	3:56849749:T:C	5.21914e-09	0.105858	UBL4A	1	1	trans_eQTL_trans_eQTL	rs1354034	rs1354034
ENSG00000142949.12_3:56849749:T:C	3:56849749:T:C	trans_eQTL	3:56849749:T:C	1.13851e-25	0.188675	PTPRF	1	ENSG00000108576.5_3:56849749:T:C	3:56849749:T:C	trans_eQTL	3:56849749:T:C	2.77971e-54	0.276492	SLC6A4	1	1	trans_eQTL_trans_eQTL	rs1354034	rs1354034
ENSG00000142949.12_3:56849749:T:C	3:56849749:T:C	trans_eQTL	3:56849749:T:C	1.13851e-25	0.188675	PTPRF	1	ENSG00000128578.5_3:56849749:T:C	3:56849749:T:C	trans_eQTL	3:56849749:T:C	1.12572e-11	0.122945	STRIP2	1	1	trans_eQTL_trans_eQTL	rs1354034	rs1354034
ENSG00000142949.12_3:56849749:T:C	3:56849749:T:C	trans_eQTL	3:56849749:T:C	1.13851e-25	0.188675	PTPRF	1	ENSG00000249992.1_3:56849749:T:C	3:56849749:T:C	trans_eQTL	3:56849749:T:C	5.71197e-15	0.141255	TMEM158	1	1	trans_eQTL_trans_eQTL	rs1354034	rs1354034
ENSG00000142949.12_3:56849749:T:C	3:56849749:T:C	trans_eQTL	3:56849749:T:C	1.13851e-25	0.188675	PTPRF	1	ENSG00000089486.12_3:56849749:T:C	3:56849749:T:C	trans_eQTL	3:56849749:T:C	4.5122e-10	0.112976	CDIP1	1	1	trans_eQTL_trans_eQTL	rs1354034	rs1354034
ENSG00000142949.12_3:56849749:T:C	3:56849749:T:C	trans_eQTL	3:56849749:T:C	1.13851e-25	0.188675	PTPRF	1	ENSG00000185614.4_3:56849749:T:C	3:56849749:T:C	trans_eQTL	3:56849749:T:C	9.11163e-12	0.123492	FAM212A	1	1	trans_eQTL_trans_eQTL	rs1354034	rs1354034
ENSG00000142949.12_3:56849749:T:C	3:56849749:T:C	trans_eQTL	3:56849749:T:C	1.13851e-25	0.188675	PTPRF	1	ENSG00000223855.1_3:56849749:T:C	3:56849749:T:C	trans_eQTL	3:56849749:T:C	3.75053e-15	0.142201	AC147651.3	1	1	trans_eQTL_trans_eQTL	rs1354034	rs1354034
ENSG00000142949.12_3:56849749:T:C	3:56849749:T:C	trans_eQTL	3:56849749:T:C	1.13851e-25	0.188675	PTPRF	1	ENSG00000152952.7_3:56849749:T:C	3:56849749:T:C	trans_eQTL	3:56849749:T:C	1.74696e-48	0.261341	PLOD2	1	1	trans_eQTL_trans_eQTL	rs1354034	rs1354034
ENSG00000142949.12_3:56849749:T:C	3:56849749:T:C	trans_eQTL	3:56849749:T:C	1.13851e-25	0.188675	PTPRF	1	ENSG00000108387.10_3:56849749:T:C	3:56849749:T:C	trans_eQTL	3:56849749:T:C	5.50127e-24	0.182062	SEPT4	1	1	trans_eQTL_trans_eQTL	rs1354034	rs1354034
ENSG00000142949.12_3:56849749:T:C	3:56849749:T:C	trans_eQTL	3:56849749:T:C	1.13851e-25	0.188675	PTPRF	1	ENSG00000110799.9_3:56849749:T:C	3:56849749:T:C	trans_eQTL	3:56849749:T:C	1.56165e-34	0.220044	VWF	1	1	trans_eQTL_trans_eQTL	rs1354034	rs1354034
ENSG00000142949.12_3:56849749:T:C	3:56849749:T:C	trans_eQTL	3:56849749:T:C	1.13851e-25	0.188675	PTPRF	1	ENSG00000108039.13_3:56849749:T:C	3:56849749:T:C	trans_eQTL	3:56849749:T:C	2.1365e-18	0.158048	XPNPEP1	1	1	trans_eQTL_trans_eQTL	rs1354034	rs1354034
ENSG00000142949.12_3:56849749:T:C	3:56849749:T:C	trans_eQTL	3:56849749:T:C	1.13851e-25	0.188675	PTPRF	1	ENSG00000185245.6_3:56849749:T:C	3:56849749:T:C	trans_eQTL	3:56849749:T:C	6.20494e-71	0.315392	GP1BA	1	1	trans_eQTL_trans_eQTL	rs1354034	rs1354034
ENSG00000142949.12_3:56849749:T:C	3:56849749:T:C	trans_eQTL	3:56849749:T:C	1.13851e-25	0.188675	PTPRF	1	ENSG00000184178.11_3:56849749:T:C	3:56849749:T:C	trans_eQTL	3:56849749:T:C	3.74701e-23	0.178695	SCFD2	1	1	trans_eQTL_trans_eQTL	rs1354034	rs1354034
ENSG00000142949.12_3:56849749:T:C	3:56849749:T:C	trans_eQTL	3:56849749:T:C	1.13851e-25	0.188675	PTPRF	1	ENSG00000166831.4_3:56849749:T:C	3:56849749:T:C	trans_eQTL	3:56849749:T:C	1.97717e-32	0.213051	RBPMS2	1	1	trans_eQTL_trans_eQTL	rs1354034	rs1354034
ENSG00000142949.12_3:56849749:T:C	3:56849749:T:C	trans_eQTL	3:56849749:T:C	1.13851e-25	0.188675	PTPRF	1	ENSG00000150630.2_3:56849749:T:C	3:56849749:T:C	trans_eQTL	3:56849749:T:C	1.57906e-12	0.127937	VEGFC	1	1	trans_eQTL_trans_eQTL	rs1354034	rs1354034
ENSG00000142949.12_3:56849749:T:C	3:56849749:T:C	trans_eQTL	3:56849749:T:C	1.13851e-25	0.188675	PTPRF	1	ENSG00000177119.11_3:56849749:T:C	3:56849749:T:C	trans_eQTL	3:56849749:T:C	4.70312e-24	0.182334	ANO6	1	1	trans_eQTL_trans_eQTL	rs1354034	rs1354034
ENSG00000142949.12_3:56849749:T:C	3:56849749:T:C	trans_eQTL	3:56849749:T:C	1.13851e-25	0.188675	PTPRF	1	ENSG00000127824.9_3:56849749:T:C	3:56849749:T:C	trans_eQTL	3:56849749:T:C	3.11667e-11	0.120276	TUBA4A	1	1	trans_eQTL_trans_eQTL	rs1354034	rs1354034
ENSG00000142949.12_3:56849749:T:C	3:56849749:T:C	trans_eQTL	3:56849749:T:C	1.13851e-25	0.188675	PTPRF	1	ENSG00000197846.3_3:56849749:T:C	3:56849749:T:C	trans_eQTL	3:56849749:T:C	7.06468e-12	-0.124147	HIST1H2BF	1	1	trans_eQTL_trans_eQTL	rs1354034	rs1354034
ENSG00000142949.12_3:56849749:T:C	3:56849749:T:C	trans_eQTL	3:56849749:T:C	1.13851e-25	0.188675	PTPRF	1	ENSG00000148484.13_3:56849749:T:C	3:56849749:T:C	trans_eQTL	3:56849749:T:C	2.68438e-16	0.147992	RSU1	1	1	trans_eQTL_trans_eQTL	rs1354034	rs1354034
ENSG00000142949.12_3:56849749:T:C	3:56849749:T:C	trans_eQTL	3:56849749:T:C	1.13851e-25	0.188675	PTPRF	1	ENSG00000267748.2_3:56849749:T:C	3:56849749:T:C	trans_eQTL	3:56849749:T:C	1.10485e-15	0.144915	CTB-102L5.4	1	1	trans_eQTL_trans_eQTL	rs1354034	rs1354034
ENSG00000142949.12_3:56849749:T:C	3:56849749:T:C	trans_eQTL	3:56849749:T:C	1.13851e-25	0.188675	PTPRF	1	ENSG00000163735.6_3:56849749:T:C	3:56849749:T:C	trans_eQTL	3:56849749:T:C	3.29494e-19	0.161766	CXCL5	1	1	trans_eQTL_trans_eQTL	rs1354034	rs1354034
ENSG00000142949.12_3:56849749:T:C	3:56849749:T:C	trans_eQTL	3:56849749:T:C	1.13851e-25	0.188675	PTPRF	1	ENSG00000120903.6_3:56849749:T:C	3:56849749:T:C	trans_eQTL	3:56849749:T:C	4.57608e-15	0.141755	CHRNA2	1	1	trans_eQTL_trans_eQTL	rs1354034	rs1354034
ENSG00000142949.12_3:56849749:T:C	3:56849749:T:C	trans_eQTL	3:56849749:T:C	1.13851e-25	0.188675	PTPRF	1	ENSG00000086232.8_3:56849749:T:C	3:56849749:T:C	trans_eQTL	3:56849749:T:C	5.27017e-12	0.124898	EIF2AK1	1	1	trans_eQTL_trans_eQTL	rs1354034	rs1354034
ENSG00000142949.12_3:56849749:T:C	3:56849749:T:C	trans_eQTL	3:56849749:T:C	1.13851e-25	0.188675	PTPRF	1	ENSG00000061676.10_3:56849749:T:C	3:56849749:T:C	trans_eQTL	3:56849749:T:C	3.22134e-25	0.186925	NCKAP1	1	1	trans_eQTL_trans_eQTL	rs1354034	rs1354034
ENSG00000142949.12_3:56849749:T:C	3:56849749:T:C	trans_eQTL	3:56849749:T:C	1.13851e-25	0.188675	PTPRF	1	ENSG00000197461.9_3:56849749:T:C	3:56849749:T:C	trans_eQTL	3:56849749:T:C	3.08219e-10	0.114045	PDGFA	1	1	trans_eQTL_trans_eQTL	rs1354034	rs1354034
ENSG00000142949.12_3:56849749:T:C	3:56849749:T:C	trans_eQTL	3:56849749:T:C	1.13851e-25	0.188675	PTPRF	1	ENSG00000064601.12_3:56849749:T:C	3:56849749:T:C	trans_eQTL	3:56849749:T:C	4.53137e-17	0.151773	CTSA	1	1	trans_eQTL_trans_eQTL	rs1354034	rs1354034
ENSG00000142949.12_3:56849749:T:C	3:56849749:T:C	trans_eQTL	3:56849749:T:C	1.13851e-25	0.188675	PTPRF	1	ENSG00000156928.4_3:56849749:T:C	3:56849749:T:C	trans_eQTL	3:56849749:T:C	2.37392e-09	0.108198	MALSU1	1	1	trans_eQTL_trans_eQTL	rs1354034	rs1354034
ENSG00000142949.12_3:56849749:T:C	3:56849749:T:C	trans_eQTL	3:56849749:T:C	1.13851e-25	0.188675	PTPRF	1	ENSG00000154146.8_3:56849749:T:C	3:56849749:T:C	trans_eQTL	3:56849749:T:C	6.37533e-86	0.521518	NRGN	1	1	trans_eQTL_trans_eQTL	rs1354034	rs1354034
ENSG00000142949.12_3:56849749:T:C	3:56849749:T:C	trans_eQTL	3:56849749:T:C	1.13851e-25	0.188675	PTPRF	1	ENSG00000035403.12_3:56849749:T:C	3:56849749:T:C	trans_eQTL	3:56849749:T:C	1.809e-27	0.195479	VCL	1	1	trans_eQTL_trans_eQTL	rs1354034	rs1354034
ENSG00000142949.12_3:56849749:T:C	3:56849749:T:C	trans_eQTL	3:56849749:T:C	1.13851e-25	0.188675	PTPRF	1	ENSG00000196331.5_3:56849749:T:C	3:56849749:T:C	trans_eQTL	3:56849749:T:C	6.17877e-21	-0.169394	HIST1H2BO	1	1	trans_eQTL_trans_eQTL	rs1354034	rs1354034
ENSG00000142949.12_3:56849749:T:C	3:56849749:T:C	trans_eQTL	3:56849749:T:C	1.13851e-25	0.188675	PTPRF	1	ENSG00000134871.13_3:56849749:T:C	3:56849749:T:C	trans_eQTL	3:56849749:T:C	8.46087e-20	0.164415	COL4A2	1	1	trans_eQTL_trans_eQTL	rs1354034	rs1354034
ENSG00000142949.12_3:56849749:T:C	3:56849749:T:C	trans_eQTL	3:56849749:T:C	1.13851e-25	0.188675	PTPRF	1	ENSG00000121766.10_3:56849749:T:C	3:56849749:T:C	trans_eQTL	3:56849749:T:C	8.46895e-12	0.123681	ZCCHC17	1	1	trans_eQTL_trans_eQTL	rs1354034	rs1354034
ENSG00000142949.12_3:56849749:T:C	3:56849749:T:C	trans_eQTL	3:56849749:T:C	1.13851e-25	0.188675	PTPRF	1	ENSG00000267243.1_3:56849749:T:C	3:56849749:T:C	trans_eQTL	3:56849749:T:C	3.95091e-20	0.16588	AC005307.3	1	1	trans_eQTL_trans_eQTL	rs1354034	rs1354034
ENSG00000142949.12_3:56849749:T:C	3:56849749:T:C	trans_eQTL	3:56849749:T:C	1.13851e-25	0.188675	PTPRF	1	ENSG00000003436.10_3:56849749:T:C	3:56849749:T:C	trans_eQTL	3:56849749:T:C	6.01168e-09	0.105432	TFPI	1	1	trans_eQTL_trans_eQTL	rs1354034	rs1354034
ENSG00000142949.12_3:56849749:T:C	3:56849749:T:C	trans_eQTL	3:56849749:T:C	1.13851e-25	0.188675	PTPRF	1	ENSG00000140479.12_3:56849749:T:C	3:56849749:T:C	trans_eQTL	3:56849749:T:C	9.50314e-104	0.562774	PCSK6	1	1	trans_eQTL_trans_eQTL	rs1354034	rs1354034
ENSG00000142949.12_3:56849749:T:C	3:56849749:T:C	trans_eQTL	3:56849749:T:C	1.13851e-25	0.188675	PTPRF	1	ENSG00000004866.14_3:56849749:T:C	3:56849749:T:C	trans_eQTL	3:56849749:T:C	5.0835e-20	0.165396	ST7	1	1	trans_eQTL_trans_eQTL	rs1354034	rs1354034
ENSG00000142949.12_3:56849749:T:C	3:56849749:T:C	trans_eQTL	3:56849749:T:C	1.13851e-25	0.188675	PTPRF	1	ENSG00000146376.6_3:56849749:T:C	3:56849749:T:C	trans_eQTL	3:56849749:T:C	6.2491e-28	0.197184	ARHGAP18	1	1	trans_eQTL_trans_eQTL	rs1354034	rs1354034
ENSG00000142949.12_3:56849749:T:C	3:56849749:T:C	trans_eQTL	3:56849749:T:C	1.13851e-25	0.188675	PTPRF	1	ENSG00000105711.6_3:56849749:T:C	3:56849749:T:C	trans_eQTL	3:56849749:T:C	1.12455e-26	0.192509	SCN1B	1	1	trans_eQTL_trans_eQTL	rs1354034	rs1354034
ENSG00000142949.12_3:56849749:T:C	3:56849749:T:C	trans_eQTL	3:56849749:T:C	1.13851e-25	0.188675	PTPRF	1	ENSG00000106976.14_3:56849749:T:C	3:56849749:T:C	trans_eQTL	3:56849749:T:C	3.19569e-30	0.205428	DNM1	1	1	trans_eQTL_trans_eQTL	rs1354034	rs1354034
ENSG00000142949.12_3:56849749:T:C	3:56849749:T:C	trans_eQTL	3:56849749:T:C	1.13851e-25	0.188675	PTPRF	1	ENSG00000103184.7_3:56849749:T:C	3:56849749:T:C	trans_eQTL	3:56849749:T:C	3.84375e-58	0.286066	SEC14L5	1	1	trans_eQTL_trans_eQTL	rs1354034	rs1354034
ENSG00000142949.12_3:56849749:T:C	3:56849749:T:C	trans_eQTL	3:56849749:T:C	1.13851e-25	0.188675	PTPRF	1	ENSG00000120885.15_3:56849749:T:C	3:56849749:T:C	trans_eQTL	3:56849749:T:C	3.14513e-63	0.443082	CLU	1	1	trans_eQTL_trans_eQTL	rs1354034	rs1354034
ENSG00000142949.12_3:56849749:T:C	3:56849749:T:C	trans_eQTL	3:56849749:T:C	1.13851e-25	0.188675	PTPRF	1	ENSG00000047648.17_3:56849749:T:C	3:56849749:T:C	trans_eQTL	3:56849749:T:C	4.8068e-45	0.25186	ARHGAP6	1	1	trans_eQTL_trans_eQTL	rs1354034	rs1354034
ENSG00000142949.12_3:56849749:T:C	3:56849749:T:C	trans_eQTL	3:56849749:T:C	1.13851e-25	0.188675	PTPRF	1	ENSG00000259869.1_3:56849749:T:C	3:56849749:T:C	trans_eQTL	3:56849749:T:C	5.96069e-19	0.160596	AL022344.7	1	1	trans_eQTL_trans_eQTL	rs1354034	rs1354034
ENSG00000142949.12_3:56849749:T:C	3:56849749:T:C	trans_eQTL	3:56849749:T:C	1.13851e-25	0.188675	PTPRF	1	ENSG00000205639.5_3:56849749:T:C	3:56849749:T:C	trans_eQTL	3:56849749:T:C	7.21216e-43	0.245648	MFSD2B	1	1	trans_eQTL_trans_eQTL	rs1354034	rs1354034
ENSG00000142949.12_3:56849749:T:C	3:56849749:T:C	trans_eQTL	3:56849749:T:C	1.13851e-25	0.188675	PTPRF	1	ENSG00000138798.7_3:56849749:T:C	3:56849749:T:C	trans_eQTL	3:56849749:T:C	2.58561e-51	0.268857	EGF	1	1	trans_eQTL_trans_eQTL	rs1354034	rs1354034
ENSG00000142949.12_3:56849749:T:C	3:56849749:T:C	trans_eQTL	3:56849749:T:C	1.13851e-25	0.188675	PTPRF	1	ENSG00000103942.8_3:56849749:T:C	3:56849749:T:C	trans_eQTL	3:56849749:T:C	1.28996e-30	0.20681	HOMER2	1	1	trans_eQTL_trans_eQTL	rs1354034	rs1354034
ENSG00000142949.12_3:56849749:T:C	3:56849749:T:C	trans_eQTL	3:56849749:T:C	1.13851e-25	0.188675	PTPRF	1	ENSG00000174233.7_3:56849749:T:C	3:56849749:T:C	trans_eQTL	3:56849749:T:C	9.21466e-59	0.28757	ADCY6	1	1	trans_eQTL_trans_eQTL	rs1354034	rs1354034
ENSG00000142949.12_3:56849749:T:C	3:56849749:T:C	trans_eQTL	3:56849749:T:C	1.13851e-25	0.188675	PTPRF	1	ENSG00000259753.1_3:56849749:T:C	3:56849749:T:C	trans_eQTL	3:56849749:T:C	6.22029e-89	0.51879	ITGB3	1	1	trans_eQTL_trans_eQTL	rs1354034	rs1354034
ENSG00000142949.12_3:56849749:T:C	3:56849749:T:C	trans_eQTL	3:56849749:T:C	1.13851e-25	0.188675	PTPRF	1	ENSG00000124491.11_3:56849749:T:C	3:56849749:T:C	trans_eQTL	3:56849749:T:C	4.77205e-55	0.278421	F13A1	1	1	trans_eQTL_trans_eQTL	rs1354034	rs1354034
ENSG00000142949.12_3:56849749:T:C	3:56849749:T:C	trans_eQTL	3:56849749:T:C	1.13851e-25	0.188675	PTPRF	1	ENSG00000182732.12_3:56849749:T:C	3:56849749:T:C	trans_eQTL	3:56849749:T:C	4.67189e-24	0.182346	RGS6	1	1	trans_eQTL_trans_eQTL	rs1354034	rs1354034
ENSG00000142949.12_3:56849749:T:C	3:56849749:T:C	trans_eQTL	3:56849749:T:C	1.13851e-25	0.188675	PTPRF	1	ENSG00000173626.5_3:56849749:T:C	3:56849749:T:C	trans_eQTL	3:56849749:T:C	9.60371e-13	0.129171	TRAPPC3L	1	1	trans_eQTL_trans_eQTL	rs1354034	rs1354034
ENSG00000142949.12_3:56849749:T:C	3:56849749:T:C	trans_eQTL	3:56849749:T:C	1.13851e-25	0.188675	PTPRF	1	ENSG00000047617.10_3:56849749:T:C	3:56849749:T:C	trans_eQTL	3:56849749:T:C	1.32069e-09	0.109909	ANO2	1	1	trans_eQTL_trans_eQTL	rs1354034	rs1354034
ENSG00000142949.12_3:56849749:T:C	3:56849749:T:C	trans_eQTL	3:56849749:T:C	1.13851e-25	0.188675	PTPRF	1	ENSG00000114541.10_3:56849749:T:C	3:56849749:T:C	trans_eQTL	3:56849749:T:C	4.49102e-10	0.112989	FRMD4B	1	1	trans_eQTL_trans_eQTL	rs1354034	rs1354034
ENSG00000142949.12_3:56849749:T:C	3:56849749:T:C	trans_eQTL	3:56849749:T:C	1.13851e-25	0.188675	PTPRF	1	ENSG00000175984.10_3:56849749:T:C	3:56849749:T:C	trans_eQTL	3:56849749:T:C	6.83366e-45	0.25143	DENND2C	1	1	trans_eQTL_trans_eQTL	rs1354034	rs1354034
ENSG00000142949.12_3:56849749:T:C	3:56849749:T:C	trans_eQTL	3:56849749:T:C	1.13851e-25	0.188675	PTPRF	1	ENSG00000100678.14_3:56849749:T:C	3:56849749:T:C	trans_eQTL	3:56849749:T:C	1.67871e-13	0.133407	SLC8A3	1	1	trans_eQTL_trans_eQTL	rs1354034	rs1354034
ENSG00000142949.12_3:56849749:T:C	3:56849749:T:C	trans_eQTL	3:56849749:T:C	1.13851e-25	0.188675	PTPRF	1	ENSG00000084693.11_3:56849749:T:C	3:56849749:T:C	trans_eQTL	3:56849749:T:C	1.73204e-13	0.133332	AGBL5	1	1	trans_eQTL_trans_eQTL	rs1354034	rs1354034
ENSG00000142949.12_3:56849749:T:C	3:56849749:T:C	trans_eQTL	3:56849749:T:C	1.13851e-25	0.188675	PTPRF	1	ENSG00000146416.12_3:56849749:T:C	3:56849749:T:C	trans_eQTL	3:56849749:T:C	7.56073e-14	0.1353	AIG1	1	1	trans_eQTL_trans_eQTL	rs1354034	rs1354034
ENSG00000142949.12_3:56849749:T:C	3:56849749:T:C	trans_eQTL	3:56849749:T:C	1.13851e-25	0.188675	PTPRF	1	ENSG00000127533.3_3:56849749:T:C	3:56849749:T:C	trans_eQTL	3:56849749:T:C	4.06978e-31	0.208553	F2RL3	1	1	trans_eQTL_trans_eQTL	rs1354034	rs1354034
ENSG00000142949.12_3:56849749:T:C	3:56849749:T:C	trans_eQTL	3:56849749:T:C	1.13851e-25	0.188675	PTPRF	1	ENSG00000160190.9_3:56849749:T:C	3:56849749:T:C	trans_eQTL	3:56849749:T:C	1.22902e-16	0.149665	SLC37A1	1	1	trans_eQTL_trans_eQTL	rs1354034	rs1354034
ENSG00000142949.12_3:56849749:T:C	3:56849749:T:C	trans_eQTL	3:56849749:T:C	1.13851e-25	0.188675	PTPRF	1	ENSG00000163430.5_3:56849749:T:C	3:56849749:T:C	trans_eQTL	3:56849749:T:C	1.97902e-48	0.261195	FSTL1	1	1	trans_eQTL_trans_eQTL	rs1354034	rs1354034
ENSG00000142949.12_3:56849749:T:C	3:56849749:T:C	trans_eQTL	3:56849749:T:C	1.13851e-25	0.188675	PTPRF	1	ENSG00000205309.9_3:56849749:T:C	3:56849749:T:C	trans_eQTL	3:56849749:T:C	6.46929e-24	0.18178	NT5M	1	1	trans_eQTL_trans_eQTL	rs1354034	rs1354034
ENSG00000142949.12_3:56849749:T:C	3:56849749:T:C	trans_eQTL	3:56849749:T:C	1.13851e-25	0.188675	PTPRF	1	ENSG00000184343.6_3:56849749:T:C	3:56849749:T:C	trans_eQTL	3:56849749:T:C	8.6595e-09	0.104327	SRPK3	1	1	trans_eQTL_trans_eQTL	rs1354034	rs1354034
ENSG00000142949.12_3:56849749:T:C	3:56849749:T:C	trans_eQTL	3:56849749:T:C	1.13851e-25	0.188675	PTPRF	1	ENSG00000140374.11_3:56849749:T:C	3:56849749:T:C	trans_eQTL	3:56849749:T:C	9.28362e-11	0.117349	ETFA	1	1	trans_eQTL_trans_eQTL	rs1354034	rs1354034
ENSG00000142949.12_3:56849749:T:C	3:56849749:T:C	trans_eQTL	3:56849749:T:C	1.13851e-25	0.188675	PTPRF	1	ENSG00000161911.7_3:56849749:T:C	3:56849749:T:C	trans_eQTL	3:56849749:T:C	1.03876e-66	0.454942	TREML1	1	1	trans_eQTL_trans_eQTL	rs1354034	rs1354034
ENSG00000142949.12_3:56849749:T:C	3:56849749:T:C	trans_eQTL	3:56849749:T:C	1.13851e-25	0.188675	PTPRF	1	ENSG00000205542.6_3:56849749:T:C	3:56849749:T:C	trans_eQTL	3:56849749:T:C	6.66666e-11	0.118244	TMSB4X	1	1	trans_eQTL_trans_eQTL	rs1354034	rs1354034
ENSG00000142949.12_3:56849749:T:C	3:56849749:T:C	trans_eQTL	3:56849749:T:C	1.13851e-25	0.188675	PTPRF	1	ENSG00000173210.15_3:56849749:T:C	3:56849749:T:C	trans_eQTL	3:56849749:T:C	3.14104e-112	0.589625	ABLIM3	1	1	trans_eQTL_trans_eQTL	rs1354034	rs1354034
ENSG00000142949.12_3:56849749:T:C	3:56849749:T:C	trans_eQTL	3:56849749:T:C	1.13851e-25	0.188675	PTPRF	1	ENSG00000107438.4_3:56849749:T:C	3:56849749:T:C	trans_eQTL	3:56849749:T:C	6.51469e-34	0.218006	PDLIM1	1	1	trans_eQTL_trans_eQTL	rs1354034	rs1354034
ENSG00000142949.12_3:56849749:T:C	3:56849749:T:C	trans_eQTL	3:56849749:T:C	1.13851e-25	0.188675	PTPRF	1	ENSG00000087095.8_3:56849749:T:C	3:56849749:T:C	trans_eQTL	3:56849749:T:C	4.67922e-09	0.106185	NLK	1	1	trans_eQTL_trans_eQTL	rs1354034	rs1354034
ENSG00000142949.12_3:56849749:T:C	3:56849749:T:C	trans_eQTL	3:56849749:T:C	1.13851e-25	0.188675	PTPRF	1	ENSG00000101162.3_3:56849749:T:C	3:56849749:T:C	trans_eQTL	3:56849749:T:C	1.58339e-16	0.149124	TUBB1	1	1	trans_eQTL_trans_eQTL	rs1354034	rs1354034
ENSG00000142949.12_3:56849749:T:C	3:56849749:T:C	trans_eQTL	3:56849749:T:C	1.13851e-25	0.188675	PTPRF	1	ENSG00000138722.5_3:56849749:T:C	3:56849749:T:C	trans_eQTL	3:56849749:T:C	8.61592e-120	0.596427	MMRN1	1	1	trans_eQTL_trans_eQTL	rs1354034	rs1354034
ENSG00000142949.12_3:56849749:T:C	3:56849749:T:C	trans_eQTL	3:56849749:T:C	1.13851e-25	0.188675	PTPRF	1	ENSG00000169247.7_3:56849749:T:C	3:56849749:T:C	trans_eQTL	3:56849749:T:C	4.96057e-20	0.165443	SH3TC2	1	1	trans_eQTL_trans_eQTL	rs1354034	rs1354034
ENSG00000142949.12_3:56849749:T:C	3:56849749:T:C	trans_eQTL	3:56849749:T:C	1.13851e-25	0.188675	PTPRF	1	ENSG00000147862.10_3:56849749:T:C	3:56849749:T:C	trans_eQTL	3:56849749:T:C	2.32636e-25	0.187475	NFIB	1	1	trans_eQTL_trans_eQTL	rs1354034	rs1354034
ENSG00000142949.12_3:56849749:T:C	3:56849749:T:C	trans_eQTL	3:56849749:T:C	1.13851e-25	0.188675	PTPRF	1	ENSG00000081377.12_3:56849749:T:C	3:56849749:T:C	trans_eQTL	3:56849749:T:C	4.26432e-54	0.276021	CDC14B	1	1	trans_eQTL_trans_eQTL	rs1354034	rs1354034
ENSG00000142949.12_3:56849749:T:C	3:56849749:T:C	trans_eQTL	3:56849749:T:C	1.13851e-25	0.188675	PTPRF	1	ENSG00000013016.10_3:56849749:T:C	3:56849749:T:C	trans_eQTL	3:56849749:T:C	2.71492e-54	0.276518	EHD3	1	1	trans_eQTL_trans_eQTL	rs1354034	rs1354034
ENSG00000142949.12_3:56849749:T:C	3:56849749:T:C	trans_eQTL	3:56849749:T:C	1.13851e-25	0.188675	PTPRF	1	ENSG00000160014.12_3:56849749:T:C	3:56849749:T:C	trans_eQTL	3:56849749:T:C	7.20895e-22	0.173371	CALM3	1	1	trans_eQTL_trans_eQTL	rs1354034	rs1354034
ENSG00000142949.12_3:56849749:T:C	3:56849749:T:C	trans_eQTL	3:56849749:T:C	1.13851e-25	0.188675	PTPRF	1	ENSG00000125257.9_3:56849749:T:C	3:56849749:T:C	trans_eQTL	3:56849749:T:C	8.59418e-27	0.192949	ABCC4	1	1	trans_eQTL_trans_eQTL	rs1354034	rs1354034
ENSG00000142949.12_3:56849749:T:C	3:56849749:T:C	trans_eQTL	3:56849749:T:C	1.13851e-25	0.188675	PTPRF	1	ENSG00000163736.3_3:56849749:T:C	3:56849749:T:C	trans_eQTL	3:56849749:T:C	1.89425e-126	0.617215	PPBP	1	1	trans_eQTL_trans_eQTL	rs1354034	rs1354034
ENSG00000142949.12_3:56849749:T:C	3:56849749:T:C	trans_eQTL	3:56849749:T:C	1.13851e-25	0.188675	PTPRF	1	ENSG00000099785.6_3:56849749:T:C	3:56849749:T:C	trans_eQTL	3:56849749:T:C	4.24845e-37	0.228261	MARCH2	1	1	trans_eQTL_trans_eQTL	rs1354034	rs1354034
ENSG00000142949.12_3:56849749:T:C	3:56849749:T:C	trans_eQTL	3:56849749:T:C	1.13851e-25	0.188675	PTPRF	1	ENSG00000120279.6_3:56849749:T:C	3:56849749:T:C	trans_eQTL	3:56849749:T:C	1.00295e-14	0.139979	MYCT1	1	1	trans_eQTL_trans_eQTL	rs1354034	rs1354034
ENSG00000142949.12_3:56849749:T:C	3:56849749:T:C	trans_eQTL	3:56849749:T:C	1.13851e-25	0.188675	PTPRF	1	ENSG00000164116.12_3:56849749:T:C	3:56849749:T:C	trans_eQTL	3:56849749:T:C	5.52181e-44	0.248855	GUCY1A3	1	1	trans_eQTL_trans_eQTL	rs1354034	rs1354034
ENSG00000142949.12_3:56849749:T:C	3:56849749:T:C	trans_eQTL	3:56849749:T:C	1.13851e-25	0.188675	PTPRF	1	ENSG00000167641.6_3:56849749:T:C	3:56849749:T:C	trans_eQTL	3:56849749:T:C	4.14134e-17	0.151961	PPP1R14A	1	1	trans_eQTL_trans_eQTL	rs1354034	rs1354034
ENSG00000142949.12_3:56849749:T:C	3:56849749:T:C	trans_eQTL	3:56849749:T:C	1.13851e-25	0.188675	PTPRF	1	ENSG00000137076.14_3:56849749:T:C	3:56849749:T:C	trans_eQTL	3:56849749:T:C	1.48999e-20	0.167737	TLN1	1	1	trans_eQTL_trans_eQTL	rs1354034	rs1354034
ENSG00000142949.12_3:56849749:T:C	3:56849749:T:C	trans_eQTL	3:56849749:T:C	1.13851e-25	0.188675	PTPRF	1	ENSG00000006638.7_3:56849749:T:C	3:56849749:T:C	trans_eQTL	3:56849749:T:C	3.06479e-36	0.225549	TBXA2R	1	1	trans_eQTL_trans_eQTL	rs1354034	rs1354034
ENSG00000142949.12_3:56849749:T:C	3:56849749:T:C	trans_eQTL	3:56849749:T:C	1.13851e-25	0.188675	PTPRF	1	ENSG00000019102.7_3:56849749:T:C	3:56849749:T:C	trans_eQTL	3:56849749:T:C	3.37613e-73	0.476126	VSIG2	1	1	trans_eQTL_trans_eQTL	rs1354034	rs1354034
ENSG00000142949.12_3:56849749:T:C	3:56849749:T:C	trans_eQTL	3:56849749:T:C	1.13851e-25	0.188675	PTPRF	1	ENSG00000163359.11_3:56849749:T:C	3:56849749:T:C	trans_eQTL	3:56849749:T:C	1.74643e-38	0.232569	COL6A3	1	1	trans_eQTL_trans_eQTL	rs1354034	rs1354034
ENSG00000142949.12_3:56849749:T:C	3:56849749:T:C	trans_eQTL	3:56849749:T:C	1.13851e-25	0.188675	PTPRF	1	ENSG00000250641.1_3:56849749:T:C	3:56849749:T:C	trans_eQTL	3:56849749:T:C	2.55401e-104	0.564049	MEGT1	1	1	trans_eQTL_trans_eQTL	rs1354034	rs1354034
ENSG00000142949.12_3:56849749:T:C	3:56849749:T:C	trans_eQTL	3:56849749:T:C	1.13851e-25	0.188675	PTPRF	1	ENSG00000167642.8_3:56849749:T:C	3:56849749:T:C	trans_eQTL	3:56849749:T:C	2.80985e-09	0.107701	SPINT2	1	1	trans_eQTL_trans_eQTL	rs1354034	rs1354034
ENSG00000142949.12_3:56849749:T:C	3:56849749:T:C	trans_eQTL	3:56849749:T:C	1.13851e-25	0.188675	PTPRF	1	ENSG00000005249.8_3:56849749:T:C	3:56849749:T:C	trans_eQTL	3:56849749:T:C	3.45671e-72	0.318094	PRKAR2B	1	1	trans_eQTL_trans_eQTL	rs1354034	rs1354034
ENSG00000142949.12_3:56849749:T:C	3:56849749:T:C	trans_eQTL	3:56849749:T:C	1.13851e-25	0.188675	PTPRF	1	ENSG00000182795.12_3:56849749:T:C	3:56849749:T:C	trans_eQTL	3:56849749:T:C	1.37715e-11	0.122421	C1orf116	1	1	trans_eQTL_trans_eQTL	rs1354034	rs1354034
ENSG00000142949.12_3:56849749:T:C	3:56849749:T:C	trans_eQTL	3:56849749:T:C	1.13851e-25	0.188675	PTPRF	1	ENSG00000204310.6_3:56849749:T:C	3:56849749:T:C	trans_eQTL	3:56849749:T:C	1.74454e-37	0.229472	AGPAT1	1	1	trans_eQTL_trans_eQTL	rs1354034	rs1354034
ENSG00000142949.12_3:56849749:T:C	3:56849749:T:C	trans_eQTL	3:56849749:T:C	1.13851e-25	0.188675	PTPRF	1	ENSG00000134548.5_3:56849749:T:C	3:56849749:T:C	trans_eQTL	3:56849749:T:C	2.48533e-45	0.252665	C12orf39	1	1	trans_eQTL_trans_eQTL	rs1354034	rs1354034
ENSG00000142949.12_3:56849749:T:C	3:56849749:T:C	trans_eQTL	3:56849749:T:C	1.13851e-25	0.188675	PTPRF	1	ENSG00000138735.11_3:56849749:T:C	3:56849749:T:C	trans_eQTL	3:56849749:T:C	9.35014e-23	0.177066	PDE5A	1	1	trans_eQTL_trans_eQTL	rs1354034	rs1354034
ENSG00000142949.12_3:56849749:T:C	3:56849749:T:C	trans_eQTL	3:56849749:T:C	1.13851e-25	0.188675	PTPRF	1	ENSG00000082781.7_3:56849749:T:C	3:56849749:T:C	trans_eQTL	3:56849749:T:C	2.88981e-58	0.286367	ITGB5	1	1	trans_eQTL_trans_eQTL	rs1354034	rs1354034
ENSG00000142949.12_3:56849749:T:C	3:56849749:T:C	trans_eQTL	3:56849749:T:C	1.13851e-25	0.188675	PTPRF	1	ENSG00000187800.9_3:56849749:T:C	3:56849749:T:C	trans_eQTL	3:56849749:T:C	2.86024e-68	0.309558	PEAR1	1	1	trans_eQTL_trans_eQTL	rs1354034	rs1354034
ENSG00000142949.12_3:56849749:T:C	3:56849749:T:C	trans_eQTL	3:56849749:T:C	1.13851e-25	0.188675	PTPRF	1	ENSG00000105507.2_3:56849749:T:C	3:56849749:T:C	trans_eQTL	3:56849749:T:C	9.09977e-26	0.18905	CABP5	1	1	trans_eQTL_trans_eQTL	rs1354034	rs1354034
ENSG00000142949.12_3:56849749:T:C	3:56849749:T:C	trans_eQTL	3:56849749:T:C	1.13851e-25	0.188675	PTPRF	1	ENSG00000176783.10_3:56849749:T:C	3:56849749:T:C	trans_eQTL	3:56849749:T:C	1.69657e-15	0.143968	RUFY1	1	1	trans_eQTL_trans_eQTL	rs1354034	rs1354034
ENSG00000142949.12_3:56849749:T:C	3:56849749:T:C	trans_eQTL	3:56849749:T:C	1.13851e-25	0.188675	PTPRF	1	ENSG00000127920.5_3:56849749:T:C	3:56849749:T:C	trans_eQTL	3:56849749:T:C	1.26121e-62	0.296739	GNG11	1	1	trans_eQTL_trans_eQTL	rs1354034	rs1354034
ENSG00000142949.12_3:56849749:T:C	3:56849749:T:C	trans_eQTL	3:56849749:T:C	1.13851e-25	0.188675	PTPRF	1	ENSG00000115170.9_3:56849749:T:C	3:56849749:T:C	trans_eQTL	3:56849749:T:C	3.09916e-10	0.11403	ACVR1	1	1	trans_eQTL_trans_eQTL	rs1354034	rs1354034
ENSG00000142949.12_3:56849749:T:C	3:56849749:T:C	trans_eQTL	3:56849749:T:C	1.13851e-25	0.188675	PTPRF	1	ENSG00000101856.8_3:56865776:A:G	3:56849749:T:C	trans_eQTL	3:56849749:T:C	4.30626e-09	0.253763	PGRMC1	2	1	trans_eQTL_trans_eQTL	rs1354034	rs1354034
ENSG00000142949.12_3:56849749:T:C	3:56849749:T:C	trans_eQTL	3:56849749:T:C	1.13851e-25	0.188675	PTPRF	1	ENSG00000140022.5_3:56849749:T:C	3:56849749:T:C	trans_eQTL	3:56849749:T:C	2.56756e-11	0.120789	STON2	1	1	trans_eQTL_trans_eQTL	rs1354034	rs1354034
ENSG00000142949.12_3:56849749:T:C	3:56849749:T:C	trans_eQTL	3:56849749:T:C	1.13851e-25	0.188675	PTPRF	1	ENSG00000074416.9_3:56849749:T:C	3:56849749:T:C	trans_eQTL	3:56849749:T:C	5.04493e-71	0.466395	MGLL	1	1	trans_eQTL_trans_eQTL	rs1354034	rs1354034
ENSG00000142949.12_3:56849749:T:C	3:56849749:T:C	trans_eQTL	3:56849749:T:C	1.13851e-25	0.188675	PTPRF	1	ENSG00000177324.9_3:56849749:T:C	3:56849749:T:C	trans_eQTL	3:56849749:T:C	6.60182e-24	0.181745	BEND2	1	1	trans_eQTL_trans_eQTL	rs1354034	rs1354034
ENSG00000142949.12_3:56849749:T:C	3:56849749:T:C	trans_eQTL	3:56849749:T:C	1.13851e-25	0.188675	PTPRF	1	ENSG00000117155.12_3:56849749:T:C	3:56849749:T:C	trans_eQTL	3:56849749:T:C	8.94289e-21	0.1687	SSX2IP	1	1	trans_eQTL_trans_eQTL	rs1354034	rs1354034
ENSG00000142949.12_3:56849749:T:C	3:56849749:T:C	trans_eQTL	3:56849749:T:C	1.13851e-25	0.188675	PTPRF	1	ENSG00000148426.8_3:56849749:T:C	3:56849749:T:C	trans_eQTL	3:56849749:T:C	7.20628e-32	0.21114	PROSER2	1	1	trans_eQTL_trans_eQTL	rs1354034	rs1354034
ENSG00000142949.12_3:56849749:T:C	3:56849749:T:C	trans_eQTL	3:56849749:T:C	1.13851e-25	0.188675	PTPRF	1	ENSG00000179855.5_3:56849749:T:C	3:56849749:T:C	trans_eQTL	3:56849749:T:C	3.20174e-16	0.220606	GIPC3	1	1	trans_eQTL_trans_eQTL	rs1354034	rs1354034
ENSG00000142949.12_3:56849749:T:C	3:56849749:T:C	trans_eQTL	3:56849749:T:C	1.13851e-25	0.188675	PTPRF	1	ENSG00000101470.5_3:56849749:T:C	3:56849749:T:C	trans_eQTL	3:56849749:T:C	7.11404e-15	0.140759	TNNC2	1	1	trans_eQTL_trans_eQTL	rs1354034	rs1354034
ENSG00000142949.12_3:56849749:T:C	3:56849749:T:C	trans_eQTL	3:56849749:T:C	1.13851e-25	0.188675	PTPRF	1	ENSG00000090975.8_3:56849749:T:C	3:56849749:T:C	trans_eQTL	3:56849749:T:C	4.81424e-13	0.130864	PITPNM2	1	1	trans_eQTL_trans_eQTL	rs1354034	rs1354034
ENSG00000142949.12_3:56849749:T:C	3:56849749:T:C	trans_eQTL	3:56849749:T:C	1.13851e-25	0.188675	PTPRF	1	ENSG00000172889.11_3:56849749:T:C	3:56849749:T:C	trans_eQTL	3:56849749:T:C	1.21899e-10	0.116607	EGFL7	1	1	trans_eQTL_trans_eQTL	rs1354034	rs1354034
ENSG00000142949.12_3:56849749:T:C	3:56849749:T:C	trans_eQTL	3:56849749:T:C	1.13851e-25	0.188675	PTPRF	1	ENSG00000088826.13_3:56849749:T:C	3:56849749:T:C	trans_eQTL	3:56849749:T:C	3.551e-25	0.186761	SMOX	1	1	trans_eQTL_trans_eQTL	rs1354034	rs1354034
ENSG00000142949.12_3:56849749:T:C	3:56849749:T:C	trans_eQTL	3:56849749:T:C	1.13851e-25	0.188675	PTPRF	1	ENSG00000255552.3_3:56849749:T:C	3:56849749:T:C	trans_eQTL	3:56849749:T:C	3.82516e-106	0.382536	LY6G6E	1	1	trans_eQTL_trans_eQTL	rs1354034	rs1354034
ENSG00000142949.12_3:56849749:T:C	3:56849749:T:C	trans_eQTL	3:56849749:T:C	1.13851e-25	0.188675	PTPRF	1	ENSG00000101082.9_3:56849749:T:C	3:56849749:T:C	trans_eQTL	3:56849749:T:C	1.42785e-32	0.213529	SLA2	1	1	trans_eQTL_trans_eQTL	rs1354034	rs1354034
ENSG00000142949.12_3:56849749:T:C	3:56849749:T:C	trans_eQTL	3:56849749:T:C	1.13851e-25	0.188675	PTPRF	1	ENSG00000137942.12_3:56849749:T:C	3:56849749:T:C	trans_eQTL	3:56849749:T:C	2.76876e-21	0.170892	FNBP1L	1	1	trans_eQTL_trans_eQTL	rs1354034	rs1354034
ENSG00000142949.12_3:56849749:T:C	3:56849749:T:C	trans_eQTL	3:56849749:T:C	1.13851e-25	0.188675	PTPRF	1	ENSG00000127947.11_3:56849749:T:C	3:56849749:T:C	trans_eQTL	3:56849749:T:C	1.01042e-08	0.103856	PTPN12	1	1	trans_eQTL_trans_eQTL	rs1354034	rs1354034
ENSG00000142949.12_3:56849749:T:C	3:56849749:T:C	trans_eQTL	3:56849749:T:C	1.13851e-25	0.188675	PTPRF	1	ENSG00000197959.9_3:56849749:T:C	3:56849749:T:C	trans_eQTL	3:56849749:T:C	2.04369e-36	0.226108	DNM3	1	1	trans_eQTL_trans_eQTL	rs1354034	rs1354034
ENSG00000142949.12_3:56849749:T:C	3:56849749:T:C	trans_eQTL	3:56849749:T:C	1.13851e-25	0.188675	PTPRF	1	ENSG00000197122.7_3:56849749:T:C	3:56849749:T:C	trans_eQTL	3:56849749:T:C	1.49403e-15	0.144249	SRC	1	1	trans_eQTL_trans_eQTL	rs1354034	rs1354034
ENSG00000142949.12_3:56849749:T:C	3:56849749:T:C	trans_eQTL	3:56849749:T:C	1.13851e-25	0.188675	PTPRF	1	ENSG00000100351.12_3:56849749:T:C	3:56849749:T:C	trans_eQTL	3:56849749:T:C	1.10635e-36	0.226952	GRAP2	1	1	trans_eQTL_trans_eQTL	rs1354034	rs1354034
ENSG00000142949.12_3:56849749:T:C	3:56849749:T:C	trans_eQTL	3:56849749:T:C	1.13851e-25	0.188675	PTPRF	1	ENSG00000196914.4_3:56849749:T:C	3:56849749:T:C	trans_eQTL	3:56849749:T:C	1.43935e-09	0.109659	ARHGEF12	1	1	trans_eQTL_trans_eQTL	rs1354034	rs1354034
ENSG00000142949.12_3:56849749:T:C	3:56849749:T:C	trans_eQTL	3:56849749:T:C	1.13851e-25	0.188675	PTPRF	1	ENSG00000138080.9_3:56849749:T:C	3:56849749:T:C	trans_eQTL	3:56849749:T:C	1.68614e-10	0.115717	EMILIN1	1	1	trans_eQTL_trans_eQTL	rs1354034	rs1354034
ENSG00000142949.12_3:56849749:T:C	3:56849749:T:C	trans_eQTL	3:56849749:T:C	1.13851e-25	0.188675	PTPRF	1	ENSG00000128266.7_3:56849749:T:C	3:56849749:T:C	trans_eQTL	3:56849749:T:C	5.74391e-38	0.230973	GNAZ	1	1	trans_eQTL_trans_eQTL	rs1354034	rs1354034
ENSG00000142949.12_3:56849749:T:C	3:56849749:T:C	trans_eQTL	3:56849749:T:C	1.13851e-25	0.188675	PTPRF	1	ENSG00000185340.11_3:56849749:T:C	3:56849749:T:C	trans_eQTL	3:56849749:T:C	1.87173e-33	0.216487	GAS2L1	1	1	trans_eQTL_trans_eQTL	rs1354034	rs1354034
ENSG00000142949.12_3:56849749:T:C	3:56849749:T:C	trans_eQTL	3:56849749:T:C	1.13851e-25	0.188675	PTPRF	1	ENSG00000005961.13_3:56849749:T:C	3:56849749:T:C	trans_eQTL	3:56849749:T:C	1.43283e-97	0.546505	ITGA2B	1	1	trans_eQTL_trans_eQTL	rs1354034	rs1354034
ENSG00000142949.12_3:56849749:T:C	3:56849749:T:C	trans_eQTL	3:56849749:T:C	1.13851e-25	0.188675	PTPRF	1	ENSG00000168497.4_3:56849749:T:C	3:56849749:T:C	trans_eQTL	3:56849749:T:C	5.8845e-10	0.112225	SDPR	1	1	trans_eQTL_trans_eQTL	rs1354034	rs1354034
ENSG00000142949.12_3:56849749:T:C	3:56849749:T:C	trans_eQTL	3:56849749:T:C	1.13851e-25	0.188675	PTPRF	1	ENSG00000150594.5_3:56849749:T:C	3:56849749:T:C	trans_eQTL	3:56849749:T:C	4.28431e-44	0.24917	ADRA2A	1	1	trans_eQTL_trans_eQTL	rs1354034	rs1354034
ENSG00000142949.12_3:56849749:T:C	3:56849749:T:C	trans_eQTL	3:56849749:T:C	1.13851e-25	0.188675	PTPRF	1	ENSG00000156011.12_3:56849749:T:C	3:56849749:T:C	trans_eQTL	3:56849749:T:C	2.42507e-24	0.18348	PSD3	1	1	trans_eQTL_trans_eQTL	rs1354034	rs1354034
ENSG00000142949.12_3:56849749:T:C	3:56849749:T:C	trans_eQTL	3:56849749:T:C	1.13851e-25	0.188675	PTPRF	1	ENSG00000182093.10_3:56849749:T:C	3:56849749:T:C	trans_eQTL	3:56849749:T:C	6.73914e-19	0.160353	WRB	1	1	trans_eQTL_trans_eQTL	rs1354034	rs1354034
ENSG00000142949.12_3:56849749:T:C	3:56849749:T:C	trans_eQTL	3:56849749:T:C	1.13851e-25	0.188675	PTPRF	1	ENSG00000178732.4_3:56849749:T:C	3:56849749:T:C	trans_eQTL	3:56849749:T:C	1.64199e-17	0.153887	GP5	1	1	trans_eQTL_trans_eQTL	rs1354034	rs1354034
ENSG00000142949.12_3:56849749:T:C	3:56849749:T:C	trans_eQTL	3:56849749:T:C	1.13851e-25	0.188675	PTPRF	1	ENSG00000100218.7_3:56849749:T:C	3:56849749:T:C	trans_eQTL	3:56849749:T:C	6.22275e-12	0.124473	RTDR1	1	1	trans_eQTL_trans_eQTL	rs1354034	rs1354034
ENSG00000142949.12_3:56849749:T:C	3:56849749:T:C	trans_eQTL	3:56849749:T:C	1.13851e-25	0.188675	PTPRF	1	ENSG00000197879.10_3:56849749:T:C	3:56849749:T:C	trans_eQTL	3:56849749:T:C	2.0302e-11	0.121407	MYO1C	1	1	trans_eQTL_trans_eQTL	rs1354034	rs1354034
ENSG00000142949.12_3:56849749:T:C	3:56849749:T:C	trans_eQTL	3:56849749:T:C	1.13851e-25	0.188675	PTPRF	1	ENSG00000122786.15_3:56849749:T:C	3:56849749:T:C	trans_eQTL	3:56849749:T:C	9.36828e-101	0.558001	CALD1	1	1	trans_eQTL_trans_eQTL	rs1354034	rs1354034
ENSG00000142949.12_3:56849749:T:C	3:56849749:T:C	trans_eQTL	3:56849749:T:C	1.13851e-25	0.188675	PTPRF	1	ENSG00000119326.10_3:56849749:T:C	3:56849749:T:C	trans_eQTL	3:56849749:T:C	1.42781e-09	0.109683	CTNNAL1	1	1	trans_eQTL_trans_eQTL	rs1354034	rs1354034
ENSG00000142949.12_3:56849749:T:C	3:56849749:T:C	trans_eQTL	3:56849749:T:C	1.13851e-25	0.188675	PTPRF	1	ENSG00000142961.10_3:56849749:T:C	3:56849749:T:C	trans_eQTL	3:56849749:T:C	1.15821e-09	0.110288	MOB3C	1	1	trans_eQTL_trans_eQTL	rs1354034	rs1354034
ENSG00000142949.12_3:56849749:T:C	3:56849749:T:C	trans_eQTL	3:56849749:T:C	1.13851e-25	0.188675	PTPRF	1	ENSG00000196611.4_3:56849749:T:C	3:56849749:T:C	trans_eQTL	3:56849749:T:C	5.19072e-29	0.201117	MMP1	1	1	trans_eQTL_trans_eQTL	rs1354034	rs1354034
ENSG00000142949.12_3:56849749:T:C	3:56849749:T:C	trans_eQTL	3:56849749:T:C	1.13851e-25	0.188675	PTPRF	1	ENSG00000167131.12_3:56849749:T:C	3:56849749:T:C	trans_eQTL	3:56849749:T:C	1.98456e-10	0.115268	CCDC103	1	1	trans_eQTL_trans_eQTL	rs1354034	rs1354034
ENSG00000142949.12_3:56849749:T:C	3:56849749:T:C	trans_eQTL	3:56849749:T:C	1.13851e-25	0.188675	PTPRF	1	ENSG00000166963.8_3:56849749:T:C	3:56849749:T:C	trans_eQTL	3:56849749:T:C	1.23666e-28	0.199754	MAP1A	1	1	trans_eQTL_trans_eQTL	rs1354034	rs1354034
ENSG00000142949.12_3:56849749:T:C	3:56849749:T:C	trans_eQTL	3:56849749:T:C	1.13851e-25	0.188675	PTPRF	1	ENSG00000214447.3_3:56849749:T:C	3:56849749:T:C	trans_eQTL	3:56849749:T:C	2.81421e-11	0.120546	FAM187A	1	1	trans_eQTL_trans_eQTL	rs1354034	rs1354034
ENSG00000142949.12_3:56849749:T:C	3:56849749:T:C	trans_eQTL	3:56849749:T:C	1.13851e-25	0.188675	PTPRF	1	ENSG00000174175.12_3:56849749:T:C	3:56849749:T:C	trans_eQTL	3:56849749:T:C	3.18839e-77	0.328669	SELP	1	1	trans_eQTL_trans_eQTL	rs1354034	rs1354034
ENSG00000142949.12_3:56849749:T:C	3:56849749:T:C	trans_eQTL	3:56849749:T:C	1.13851e-25	0.188675	PTPRF	1	ENSG00000106665.11_3:56849749:T:C	3:56849749:T:C	trans_eQTL	3:56849749:T:C	2.17277e-22	0.175551	CLIP2	1	1	trans_eQTL_trans_eQTL	rs1354034	rs1354034
ENSG00000142949.12_3:56849749:T:C	3:56849749:T:C	trans_eQTL	3:56849749:T:C	1.13851e-25	0.188675	PTPRF	1	ENSG00000198948.7_3:56849749:T:C	3:56849749:T:C	trans_eQTL	3:56849749:T:C	6.62233e-11	0.118262	MFAP3L	1	1	trans_eQTL_trans_eQTL	rs1354034	rs1354034
ENSG00000142949.12_3:56849749:T:C	3:56849749:T:C	trans_eQTL	3:56849749:T:C	1.13851e-25	0.188675	PTPRF	1	ENSG00000119242.4_3:56849749:T:C	3:56849749:T:C	trans_eQTL	3:56849749:T:C	9.52814e-17	0.150205	CCDC92	1	1	trans_eQTL_trans_eQTL	rs1354034	rs1354034
ENSG00000142949.12_3:56849749:T:C	3:56849749:T:C	trans_eQTL	3:56849749:T:C	1.13851e-25	0.188675	PTPRF	1	ENSG00000138685.8_3:56849749:T:C	3:56849749:T:C	trans_eQTL	3:56849749:T:C	2.17343e-10	0.115017	FGF2	1	1	trans_eQTL_trans_eQTL	rs1354034	rs1354034
ENSG00000142949.12_3:56849749:T:C	3:56849749:T:C	trans_eQTL	3:56849749:T:C	1.13851e-25	0.188675	PTPRF	1	ENSG00000187513.8_3:56849749:T:C	3:56849749:T:C	trans_eQTL	3:56849749:T:C	2.33724e-13	0.132614	GJA4	1	1	trans_eQTL_trans_eQTL	rs1354034	rs1354034
ENSG00000142949.12_3:56849749:T:C	3:56849749:T:C	trans_eQTL	3:56849749:T:C	1.13851e-25	0.188675	PTPRF	1	ENSG00000172927.3_3:56849749:T:C	3:56849749:T:C	trans_eQTL	3:56849749:T:C	5.76989e-37	0.227843	MYEOV	1	1	trans_eQTL_trans_eQTL	rs1354034	rs1354034
ENSG00000142949.12_3:56849749:T:C	3:56849749:T:C	trans_eQTL	3:56849749:T:C	1.13851e-25	0.188675	PTPRF	1	ENSG00000095321.12_3:56849749:T:C	3:56849749:T:C	trans_eQTL	3:56849749:T:C	2.68102e-30	0.205696	CRAT	1	1	trans_eQTL_trans_eQTL	rs1354034	rs1354034
ENSG00000142949.12_3:56849749:T:C	3:56849749:T:C	trans_eQTL	3:56849749:T:C	1.13851e-25	0.188675	PTPRF	1	ENSG00000203618.5_3:56849749:T:C	3:56849749:T:C	trans_eQTL	3:56849749:T:C	8.8552e-44	0.248269	GP1BB	1	1	trans_eQTL_trans_eQTL	rs1354034	rs1354034
ENSG00000142949.12_3:56849749:T:C	3:56849749:T:C	trans_eQTL	3:56849749:T:C	1.13851e-25	0.188675	PTPRF	1	ENSG00000109265.8_3:56849749:T:C	3:56849749:T:C	trans_eQTL	3:56849749:T:C	4.46017e-34	0.218549	KIAA1211	1	1	trans_eQTL_trans_eQTL	rs1354034	rs1354034
ENSG00000142949.12_3:56849749:T:C	3:56849749:T:C	trans_eQTL	3:56849749:T:C	1.13851e-25	0.188675	PTPRF	1	ENSG00000115758.8_3:56849749:T:C	3:56849749:T:C	trans_eQTL	3:56849749:T:C	5.09705e-40	0.237239	ODC1	1	1	trans_eQTL_trans_eQTL	rs1354034	rs1354034
ENSG00000142949.12_3:56849749:T:C	3:56849749:T:C	trans_eQTL	3:56849749:T:C	1.13851e-25	0.188675	PTPRF	1	ENSG00000215193.8_3:56849749:T:C	3:56849749:T:C	trans_eQTL	3:56849749:T:C	1.65142e-15	0.144028	PEX26	1	1	trans_eQTL_trans_eQTL	rs1354034	rs1354034
ENSG00000142949.12_3:56849749:T:C	3:56849749:T:C	trans_eQTL	3:56849749:T:C	1.13851e-25	0.188675	PTPRF	1	ENSG00000236279.2_3:56849749:T:C	3:56849749:T:C	trans_eQTL	3:56849749:T:C	9.48825e-52	0.405368	CLEC2L	1	1	trans_eQTL_trans_eQTL	rs1354034	rs1354034
ENSG00000142949.12_3:56849749:T:C	3:56849749:T:C	trans_eQTL	3:56849749:T:C	1.13851e-25	0.188675	PTPRF	1	ENSG00000123500.5_3:56849749:T:C	3:56849749:T:C	trans_eQTL	3:56849749:T:C	2.90186e-15	0.142775	COL10A1	1	1	trans_eQTL_trans_eQTL	rs1354034	rs1354034
ENSG00000142949.12_3:56849749:T:C	3:56849749:T:C	trans_eQTL	3:56849749:T:C	1.13851e-25	0.188675	PTPRF	1	ENSG00000258388.3_3:56849749:T:C	3:56849749:T:C	trans_eQTL	3:56849749:T:C	2.87665e-18	0.157448	PPT2-EGFL8	1	1	trans_eQTL_trans_eQTL	rs1354034	rs1354034
ENSG00000142949.12_3:56849749:T:C	3:56849749:T:C	trans_eQTL	3:56849749:T:C	1.13851e-25	0.188675	PTPRF	1	ENSG00000122679.4_3:56849749:T:C	3:56849749:T:C	trans_eQTL	3:56849749:T:C	7.88083e-10	0.111394	RAMP3	1	1	trans_eQTL_trans_eQTL	rs1354034	rs1354034
ENSG00000142949.12_3:56849749:T:C	3:56849749:T:C	trans_eQTL	3:56849749:T:C	1.13851e-25	0.188675	PTPRF	1	ENSG00000066697.10_3:56849749:T:C	3:56849749:T:C	trans_eQTL	3:56849749:T:C	1.43597e-28	0.298694	MSANTD3	1	1	trans_eQTL_trans_eQTL	rs1354034	rs1354034
ENSG00000142949.12_3:56849749:T:C	3:56849749:T:C	trans_eQTL	3:56849749:T:C	1.13851e-25	0.188675	PTPRF	1	ENSG00000143595.8_3:56849749:T:C	3:56849749:T:C	trans_eQTL	3:56849749:T:C	2.02221e-48	0.261169	AQP10	1	1	trans_eQTL_trans_eQTL	rs1354034	rs1354034
ENSG00000142949.12_3:56849749:T:C	3:56849749:T:C	trans_eQTL	3:56849749:T:C	1.13851e-25	0.188675	PTPRF	1	ENSG00000100243.16_3:56849749:T:C	3:56849749:T:C	trans_eQTL	3:56849749:T:C	4.67949e-15	0.141704	CYB5R3	1	1	trans_eQTL_trans_eQTL	rs1354034	rs1354034
ENSG00000142949.12_3:56849749:T:C	3:56849749:T:C	trans_eQTL	3:56849749:T:C	1.13851e-25	0.188675	PTPRF	1	ENSG00000213977.3_3:56849749:T:C	3:56849749:T:C	trans_eQTL	3:56849749:T:C	4.93446e-12	0.125066	TAX1BP3	1	1	trans_eQTL_trans_eQTL	rs1354034	rs1354034
ENSG00000142949.12_3:56849749:T:C	3:56849749:T:C	trans_eQTL	3:56849749:T:C	1.13851e-25	0.188675	PTPRF	1	ENSG00000102362.11_3:56849749:T:C	3:56849749:T:C	trans_eQTL	3:56849749:T:C	8.67306e-38	0.230417	SYTL4	1	1	trans_eQTL_trans_eQTL	rs1354034	rs1354034
ENSG00000142949.12_3:56849749:T:C	3:56849749:T:C	trans_eQTL	3:56849749:T:C	1.13851e-25	0.188675	PTPRF	1	ENSG00000101335.5_3:56849749:T:C	3:56849749:T:C	trans_eQTL	3:56849749:T:C	5.94395e-89	0.528298	MYL9	1	1	trans_eQTL_trans_eQTL	rs1354034	rs1354034
ENSG00000142949.12_3:56849749:T:C	3:56849749:T:C	trans_eQTL	3:56849749:T:C	1.13851e-25	0.188675	PTPRF	1	ENSG00000143811.12_3:56849749:T:C	3:56849749:T:C	trans_eQTL	3:56849749:T:C	1.2174e-11	0.122742	PYCR2	1	1	trans_eQTL_trans_eQTL	rs1354034	rs1354034
ENSG00000142949.12_3:56849749:T:C	3:56849749:T:C	trans_eQTL	3:56849749:T:C	1.13851e-25	0.188675	PTPRF	1	ENSG00000178033.5_3:56849749:T:C	3:56849749:T:C	trans_eQTL	3:56849749:T:C	5.96166e-26	0.189755	FAM26E	1	1	trans_eQTL_trans_eQTL	rs1354034	rs1354034
ENSG00000142949.12_3:56849749:T:C	3:56849749:T:C	trans_eQTL	3:56849749:T:C	1.13851e-25	0.188675	PTPRF	1	ENSG00000165914.10_3:56849749:T:C	3:56849749:T:C	trans_eQTL	3:56849749:T:C	6.66563e-86	0.51986	TTC7B	1	1	trans_eQTL_trans_eQTL	rs1354034	rs1354034
ENSG00000142949.12_3:56849749:T:C	3:56849749:T:C	trans_eQTL	3:56849749:T:C	1.13851e-25	0.188675	PTPRF	1	ENSG00000169704.4_3:56849749:T:C	3:56849749:T:C	trans_eQTL	3:56849749:T:C	8.83545e-96	0.538007	GP9	1	1	trans_eQTL_trans_eQTL	rs1354034	rs1354034
ENSG00000142949.12_3:56849749:T:C	3:56849749:T:C	trans_eQTL	3:56849749:T:C	1.13851e-25	0.188675	PTPRF	1	ENSG00000102316.12_3:56849749:T:C	3:56849749:T:C	trans_eQTL	3:56849749:T:C	1.58196e-09	0.109385	MAGED2	1	1	trans_eQTL_trans_eQTL	rs1354034	rs1354034
ENSG00000142949.12_3:56849749:T:C	3:56849749:T:C	trans_eQTL	3:56849749:T:C	1.13851e-25	0.188675	PTPRF	1	ENSG00000163737.3_3:56849749:T:C	3:56849749:T:C	trans_eQTL	3:56849749:T:C	7.70118e-88	0.525138	PF4	1	1	trans_eQTL_trans_eQTL	rs1354034	rs1354034
ENSG00000142949.12_3:56849749:T:C	3:56849749:T:C	trans_eQTL	3:56849749:T:C	1.13851e-25	0.188675	PTPRF	1	ENSG00000149781.8_3:56849749:T:C	3:56849749:T:C	trans_eQTL	3:56849749:T:C	1.2853e-32	0.213683	FERMT3	1	1	trans_eQTL_trans_eQTL	rs1354034	rs1354034
ENSG00000142949.12_3:56849749:T:C	3:56849749:T:C	trans_eQTL	3:56849749:T:C	1.13851e-25	0.188675	PTPRF	1	ENSG00000267060.1_3:56849749:T:C	3:56849749:T:C	trans_eQTL	3:56849749:T:C	3.84121e-11	0.119721	PTGES3L	1	1	trans_eQTL_trans_eQTL	rs1354034	rs1354034
ENSG00000142949.12_3:56849749:T:C	3:56849749:T:C	trans_eQTL	3:56849749:T:C	1.13851e-25	0.188675	PTPRF	1	ENSG00000198873.10_3:56849749:T:C	3:56849749:T:C	trans_eQTL	3:56849749:T:C	1.59065e-22	0.176113	GRK5	1	1	trans_eQTL_trans_eQTL	rs1354034	rs1354034
ENSG00000142949.12_3:56849749:T:C	3:56849749:T:C	trans_eQTL	3:56849749:T:C	1.13851e-25	0.188675	PTPRF	1	ENSG00000168118.7_3:56849749:T:C	3:56849749:T:C	trans_eQTL	3:56849749:T:C	5.59705e-09	0.105648	RAB4A	1	1	trans_eQTL_trans_eQTL	rs1354034	rs1354034
ENSG00000142949.12_3:56849749:T:C	3:56849749:T:C	trans_eQTL	3:56849749:T:C	1.13851e-25	0.188675	PTPRF	1	ENSG00000178057.10_3:56849749:T:C	3:56849749:T:C	trans_eQTL	3:56849749:T:C	4.91742e-10	0.112733	NDUFAF3	1	1	trans_eQTL_trans_eQTL	rs1354034	rs1354034
ENSG00000142949.12_3:56849749:T:C	3:56849749:T:C	trans_eQTL	3:56849749:T:C	1.13851e-25	0.188675	PTPRF	1	ENSG00000166333.9_3:56849749:T:C	3:56849749:T:C	trans_eQTL	3:56849749:T:C	3.33936e-39	0.234768	ILK	1	1	trans_eQTL_trans_eQTL	rs1354034	rs1354034
ENSG00000142949.12_3:56849749:T:C	3:56849749:T:C	trans_eQTL	3:56849749:T:C	1.13851e-25	0.188675	PTPRF	1	ENSG00000147394.14_3:56849749:T:C	3:56849749:T:C	trans_eQTL	3:56849749:T:C	2.00721e-09	0.10869	ZNF185	1	1	trans_eQTL_trans_eQTL	rs1354034	rs1354034
ENSG00000142949.12_3:56849749:T:C	3:56849749:T:C	trans_eQTL	3:56849749:T:C	1.13851e-25	0.188675	PTPRF	1	ENSG00000049323.11_3:56849749:T:C	3:56849749:T:C	trans_eQTL	3:56849749:T:C	9.88997e-74	0.321381	LTBP1	1	1	trans_eQTL_trans_eQTL	rs1354034	rs1354034
ENSG00000142949.12_3:56849749:T:C	3:56849749:T:C	trans_eQTL	3:56849749:T:C	1.13851e-25	0.188675	PTPRF	1	ENSG00000254810.1_3:56849749:T:C	3:56849749:T:C	trans_eQTL	3:56849749:T:C	2.18215e-11	0.121217	RP11-672A2.4	1	1	trans_eQTL_trans_eQTL	rs1354034	rs1354034
ENSG00000142949.12_3:56849749:T:C	3:56849749:T:C	trans_eQTL	3:56849749:T:C	1.13851e-25	0.188675	PTPRF	1	ENSG00000072422.12_3:56849749:T:C	3:56849749:T:C	trans_eQTL	3:56849749:T:C	3.97577e-19	0.161396	RHOBTB1	1	1	trans_eQTL_trans_eQTL	rs1354034	rs1354034
ENSG00000142949.12_3:56849749:T:C	3:56849749:T:C	trans_eQTL	3:56849749:T:C	1.13851e-25	0.188675	PTPRF	1	ENSG00000143321.14_3:56849749:T:C	3:56849749:T:C	trans_eQTL	3:56849749:T:C	5.45518e-13	0.13056	HDGF	1	1	trans_eQTL_trans_eQTL	rs1354034	rs1354034
ENSG00000142949.12_3:56849749:T:C	3:56849749:T:C	trans_eQTL	3:56849749:T:C	1.13851e-25	0.188675	PTPRF	1	ENSG00000112655.11_3:56849749:T:C	3:56849749:T:C	trans_eQTL	3:56849749:T:C	7.9714e-19	0.16002	PTK7	1	1	trans_eQTL_trans_eQTL	rs1354034	rs1354034
ENSG00000142949.12_3:56849749:T:C	3:56849749:T:C	trans_eQTL	3:56849749:T:C	1.13851e-25	0.188675	PTPRF	1	ENSG00000154917.6_3:56849749:T:C	3:56849749:T:C	trans_eQTL	3:56849749:T:C	2.045e-57	0.284294	RAB6B	1	1	trans_eQTL_trans_eQTL	rs1354034	rs1354034
ENSG00000142949.12_3:56849749:T:C	3:56849749:T:C	trans_eQTL	3:56849749:T:C	1.13851e-25	0.188675	PTPRF	1	ENSG00000167100.10_3:56849749:T:C	3:56849749:T:C	trans_eQTL	3:56849749:T:C	3.13617e-77	0.328684	SAMD14	1	1	trans_eQTL_trans_eQTL	rs1354034	rs1354034
ENSG00000142949.12_3:56849749:T:C	3:56849749:T:C	trans_eQTL	3:56849749:T:C	1.13851e-25	0.188675	PTPRF	1	ENSG00000124172.5_3:56849749:T:C	3:56849749:T:C	trans_eQTL	3:56849749:T:C	7.79654e-12	0.123894	ATP5E	1	1	trans_eQTL_trans_eQTL	rs1354034	rs1354034
ENSG00000142949.12_3:56849749:T:C	3:56849749:T:C	trans_eQTL	3:56849749:T:C	1.13851e-25	0.188675	PTPRF	1	ENSG00000185052.7_3:56849749:T:C	3:56849749:T:C	trans_eQTL	3:56849749:T:C	5.30153e-76	0.48737	SLC24A3	1	1	trans_eQTL_trans_eQTL	rs1354034	rs1354034
ENSG00000142949.12_3:56849749:T:C	3:56849749:T:C	trans_eQTL	3:56849749:T:C	1.13851e-25	0.188675	PTPRF	1	ENSG00000069966.14_3:56849749:T:C	3:56849749:T:C	trans_eQTL	3:56849749:T:C	1.77188e-30	0.206328	GNB5	1	1	trans_eQTL_trans_eQTL	rs1354034	rs1354034
ENSG00000142949.12_3:56849749:T:C	3:56849749:T:C	trans_eQTL	3:56849749:T:C	1.13851e-25	0.188675	PTPRF	1	ENSG00000010278.7_3:56849749:T:C	3:56849749:T:C	trans_eQTL	3:56849749:T:C	1.31336e-09	0.109925	CD9	1	1	trans_eQTL_trans_eQTL	rs1354034	rs1354034
ENSG00000142949.12_3:56849749:T:C	3:56849749:T:C	trans_eQTL	3:56849749:T:C	1.13851e-25	0.188675	PTPRF	1	ENSG00000204424.8_3:56849749:T:C	3:56849749:T:C	trans_eQTL	3:56849749:T:C	6.10022e-107	0.570713	LY6G6F	1	1	trans_eQTL_trans_eQTL	rs1354034	rs1354034
ENSG00000142949.12_3:56849749:T:C	3:56849749:T:C	trans_eQTL	3:56849749:T:C	1.13851e-25	0.188675	PTPRF	1	ENSG00000102230.9_3:56849749:T:C	3:56849749:T:C	trans_eQTL	3:56849749:T:C	4.4458e-24	0.182432	PCYT1B	1	1	trans_eQTL_trans_eQTL	rs1354034	rs1354034
ENSG00000142949.12_3:56849749:T:C	3:56849749:T:C	trans_eQTL	3:56849749:T:C	1.13851e-25	0.188675	PTPRF	1	ENSG00000180190.7_3:56849749:T:C	3:56849749:T:C	trans_eQTL	3:56849749:T:C	4.54589e-21	0.169968	TDRP	1	1	trans_eQTL_trans_eQTL	rs1354034	rs1354034
ENSG00000142949.12_3:56849749:T:C	3:56849749:T:C	trans_eQTL	3:56849749:T:C	1.13851e-25	0.188675	PTPRF	1	ENSG00000160789.15_3:56849749:T:C	3:56849749:T:C	trans_eQTL	3:56849749:T:C	7.74424e-37	0.227441	LMNA	1	1	trans_eQTL_trans_eQTL	rs1354034	rs1354034
ENSG00000142949.12_3:56849749:T:C	3:56849749:T:C	trans_eQTL	3:56849749:T:C	1.13851e-25	0.188675	PTPRF	1	ENSG00000212864.2_3:56849749:T:C	3:56849749:T:C	trans_eQTL	3:56849749:T:C	5.22098e-22	0.17396	RNF208	1	1	trans_eQTL_trans_eQTL	rs1354034	rs1354034
ENSG00000142949.12_3:56849749:T:C	3:56849749:T:C	trans_eQTL	3:56849749:T:C	1.13851e-25	0.188675	PTPRF	1	ENSG00000259577.1_3:56849749:T:C	3:56849749:T:C	trans_eQTL	3:56849749:T:C	3.57049e-10	0.113634	RP11-430B1.2	1	1	trans_eQTL_trans_eQTL	rs1354034	rs1354034
ENSG00000142949.12_3:56849749:T:C	3:56849749:T:C	trans_eQTL	3:56849749:T:C	1.13851e-25	0.188675	PTPRF	1	ENSG00000256235.1_3:56849749:T:C	3:56849749:T:C	trans_eQTL	3:56849749:T:C	8.07836e-10	0.111323	SMIM3	1	1	trans_eQTL_trans_eQTL	rs1354034	rs1354034
ENSG00000142949.12_3:56849749:T:C	3:56849749:T:C	trans_eQTL	3:56849749:T:C	1.13851e-25	0.188675	PTPRF	1	ENSG00000148908.10_3:56849749:T:C	3:56849749:T:C	trans_eQTL	3:56849749:T:C	5.06308e-26	0.190026	RGS10	1	1	trans_eQTL_trans_eQTL	rs1354034	rs1354034
ENSG00000142949.12_3:56849749:T:C	3:56849749:T:C	trans_eQTL	3:56849749:T:C	1.13851e-25	0.188675	PTPRF	1	ENSG00000169398.15_3:56849749:T:C	3:56849749:T:C	trans_eQTL	3:56849749:T:C	4.99237e-27	0.193835	PTK2	1	1	trans_eQTL_trans_eQTL	rs1354034	rs1354034
ENSG00000142949.12_3:56849749:T:C	3:56849749:T:C	trans_eQTL	3:56849749:T:C	1.13851e-25	0.188675	PTPRF	1	ENSG00000117586.6_3:56849749:T:C	3:56849749:T:C	trans_eQTL	3:56849749:T:C	6.38174e-14	0.135699	TNFSF4	1	1	trans_eQTL_trans_eQTL	rs1354034	rs1354034
ENSG00000142949.12_3:56849749:T:C	3:56849749:T:C	trans_eQTL	3:56849749:T:C	1.13851e-25	0.188675	PTPRF	1	ENSG00000235609.4_3:56849749:T:C	3:56849749:T:C	trans_eQTL	3:56849749:T:C	1.61298e-17	0.153924	AF127936.7	1	1	trans_eQTL_trans_eQTL	rs1354034	rs1354034
ENSG00000142949.12_3:56849749:T:C	3:56849749:T:C	trans_eQTL	3:56849749:T:C	1.13851e-25	0.188675	PTPRF	1	ENSG00000161013.12_3:56849749:T:C	3:56849749:T:C	trans_eQTL	3:56849749:T:C	1.99309e-33	0.216396	MGAT4B	1	1	trans_eQTL_trans_eQTL	rs1354034	rs1354034
ENSG00000142949.12_3:56849749:T:C	3:56849749:T:C	trans_eQTL	3:56849749:T:C	1.13851e-25	0.188675	PTPRF	1	ENSG00000042062.7_3:56849749:T:C	3:56849749:T:C	trans_eQTL	3:56849749:T:C	1.15033e-08	0.103458	FAM65C	1	1	trans_eQTL_trans_eQTL	rs1354034	rs1354034
ENSG00000142949.12_3:56849749:T:C	3:56849749:T:C	trans_eQTL	3:56849749:T:C	1.13851e-25	0.188675	PTPRF	1	ENSG00000086189.5_3:56849749:T:C	3:56849749:T:C	trans_eQTL	3:56849749:T:C	7.38235e-09	0.104811	DIMT1	1	1	trans_eQTL_trans_eQTL	rs1354034	rs1354034
ENSG00000142949.12_3:56849749:T:C	3:56849749:T:C	trans_eQTL	3:56849749:T:C	1.13851e-25	0.188675	PTPRF	1	ENSG00000243244.1_3:56849749:T:C	3:56849749:T:C	trans_eQTL	3:56849749:T:C	1.17074e-09	0.110257	STON1	1	1	trans_eQTL_trans_eQTL	rs1354034	rs1354034
ENSG00000142949.12_3:56849749:T:C	3:56849749:T:C	trans_eQTL	3:56849749:T:C	1.13851e-25	0.188675	PTPRF	1	ENSG00000171611.5_3:56849749:T:C	3:56849749:T:C	trans_eQTL	3:56849749:T:C	6.46466e-63	0.297414	PTCRA	1	1	trans_eQTL_trans_eQTL	rs1354034	rs1354034
ENSG00000142949.12_3:56849749:T:C	3:56849749:T:C	trans_eQTL	3:56849749:T:C	1.13851e-25	0.188675	PTPRF	1	ENSG00000188677.10_3:56849749:T:C	3:56849749:T:C	trans_eQTL	3:56849749:T:C	2.59512e-58	0.286481	PARVB	1	1	trans_eQTL_trans_eQTL	rs1354034	rs1354034
ENSG00000142949.12_3:56849749:T:C	3:56849749:T:C	trans_eQTL	3:56849749:T:C	1.13851e-25	0.188675	PTPRF	1	ENSG00000085733.11_3:56849749:T:C	3:56849749:T:C	trans_eQTL	3:56849749:T:C	4.7922e-44	0.249031	CTTN	1	1	trans_eQTL_trans_eQTL	rs1354034	rs1354034
ENSG00000142949.12_3:56849749:T:C	3:56849749:T:C	trans_eQTL	3:56849749:T:C	1.13851e-25	0.188675	PTPRF	1	ENSG00000106089.7_3:56849749:T:C	3:56849749:T:C	trans_eQTL	3:56849749:T:C	2.76001e-11	0.120598	STX1A	1	1	trans_eQTL_trans_eQTL	rs1354034	rs1354034
ENSG00000142949.12_3:56849749:T:C	3:56849749:T:C	trans_eQTL	3:56849749:T:C	1.13851e-25	0.188675	PTPRF	1	ENSG00000131711.10_3:56849749:T:C	3:56849749:T:C	trans_eQTL	3:56849749:T:C	2.76328e-10	0.168687	MAP1B	1	1	trans_eQTL_trans_eQTL	rs1354034	rs1354034
ENSG00000142949.12_3:56849749:T:C	3:56849749:T:C	trans_eQTL	3:56849749:T:C	1.13851e-25	0.188675	PTPRF	1	ENSG00000123739.6_3:56849749:T:C	3:56849749:T:C	trans_eQTL	3:56849749:T:C	1.29692e-24	0.184555	PLA2G12A	1	1	trans_eQTL_trans_eQTL	rs1354034	rs1354034
ENSG00000142949.12_3:56849749:T:C	3:56849749:T:C	trans_eQTL	3:56849749:T:C	1.13851e-25	0.188675	PTPRF	1	ENSG00000099256.14_3:56849749:T:C	3:56849749:T:C	trans_eQTL	3:56849749:T:C	2.05556e-21	0.171444	PRTFDC1	1	1	trans_eQTL_trans_eQTL	rs1354034	rs1354034
ENSG00000142949.12_3:56849749:T:C	3:56849749:T:C	trans_eQTL	3:56849749:T:C	1.13851e-25	0.188675	PTPRF	1	ENSG00000100362.8_3:56849749:T:C	3:56849749:T:C	trans_eQTL	3:56849749:T:C	7.45304e-19	0.160153	PVALB	1	1	trans_eQTL_trans_eQTL	rs1354034	rs1354034
ENSG00000142949.12_3:56849749:T:C	3:56849749:T:C	trans_eQTL	3:56849749:T:C	1.13851e-25	0.188675	PTPRF	1	ENSG00000151693.5_3:56849749:T:C	3:56849749:T:C	trans_eQTL	3:56849749:T:C	1.28494e-22	0.176497	ASAP2	1	1	trans_eQTL_trans_eQTL	rs1354034	rs1354034
ENSG00000142949.12_3:56849749:T:C	3:56849749:T:C	trans_eQTL	3:56849749:T:C	1.13851e-25	0.188675	PTPRF	1	ENSG00000259207.3_3:56849749:T:C	3:56849749:T:C	trans_eQTL	3:56849749:T:C	1.0948e-99	0.547574	ITGB3	1	1	trans_eQTL_trans_eQTL	rs1354034	rs1354034
ENSG00000142949.12_3:56849749:T:C	3:56849749:T:C	trans_eQTL	3:56849749:T:C	1.13851e-25	0.188675	PTPRF	1	ENSG00000158560.10_3:56849749:T:C	3:56849749:T:C	trans_eQTL	3:56849749:T:C	5.19693e-13	0.130678	DYNC1I1	1	1	trans_eQTL_trans_eQTL	rs1354034	rs1354034
ENSG00000142949.12_3:56849749:T:C	3:56849749:T:C	trans_eQTL	3:56849749:T:C	1.13851e-25	0.188675	PTPRF	1	ENSG00000167363.9_3:56849749:T:C	3:56849749:T:C	trans_eQTL	3:56849749:T:C	2.31022e-11	0.121067	FN3K	1	1	trans_eQTL_trans_eQTL	rs1354034	rs1354034
ENSG00000142949.12_3:56849749:T:C	3:56849749:T:C	trans_eQTL	3:56849749:T:C	1.13851e-25	0.188675	PTPRF	1	ENSG00000156381.4_3:56849749:T:C	3:56849749:T:C	trans_eQTL	3:56849749:T:C	1.34512e-14	0.205496	ANKRD9	1	1	trans_eQTL_trans_eQTL	rs1354034	rs1354034
ENSG00000142949.12_3:56849749:T:C	3:56849749:T:C	trans_eQTL	3:56849749:T:C	1.13851e-25	0.188675	PTPRF	1	ENSG00000061918.8_3:56849749:T:C	3:56849749:T:C	trans_eQTL	3:56849749:T:C	7.04202e-63	0.297328	GUCY1B3	1	1	trans_eQTL_trans_eQTL	rs1354034	rs1354034
ENSG00000142949.12_3:56849749:T:C	3:56849749:T:C	trans_eQTL	3:56849749:T:C	1.13851e-25	0.188675	PTPRF	1	ENSG00000158457.4_3:56849749:T:C	3:56849749:T:C	trans_eQTL	3:56849749:T:C	7.27818e-55	0.27796	TSPAN33	1	1	trans_eQTL_trans_eQTL	rs1354034	rs1354034
ENSG00000142949.12_3:56849749:T:C	3:56849749:T:C	trans_eQTL	3:56849749:T:C	1.13851e-25	0.188675	PTPRF	1	ENSG00000137801.9_3:56849749:T:C	3:56849749:T:C	trans_eQTL	3:56849749:T:C	8.1971e-13	0.129561	THBS1	1	1	trans_eQTL_trans_eQTL	rs1354034	rs1354034
ENSG00000142949.12_3:56849749:T:C	3:56849749:T:C	trans_eQTL	3:56849749:T:C	1.13851e-25	0.188675	PTPRF	1	ENSG00000125952.14_3:56849749:T:C	3:56849749:T:C	trans_eQTL	3:56849749:T:C	2.28317e-20	0.166927	MAX	1	1	trans_eQTL_trans_eQTL	rs1354034	rs1354034
ENSG00000142949.12_3:56849749:T:C	3:56849749:T:C	trans_eQTL	3:56849749:T:C	1.13851e-25	0.188675	PTPRF	1	ENSG00000148498.11_3:56849749:T:C	3:56849749:T:C	trans_eQTL	3:56849749:T:C	1.80428e-42	0.244492	PARD3	1	1	trans_eQTL_trans_eQTL	rs1354034	rs1354034
ENSG00000142949.12_3:56849749:T:C	3:56849749:T:C	trans_eQTL	3:56849749:T:C	1.13851e-25	0.188675	PTPRF	1	ENSG00000272016.1_3:56849749:T:C	3:56849749:T:C	trans_eQTL	3:56849749:T:C	4.77821e-11	0.119139	RP11-215G15.5	1	1	trans_eQTL_trans_eQTL	rs1354034	rs1354034
ENSG00000142949.12_3:56849749:T:C	3:56849749:T:C	trans_eQTL	3:56849749:T:C	1.13851e-25	0.188675	PTPRF	1	ENSG00000267279.1_3:56849749:T:C	3:56849749:T:C	trans_eQTL	3:56849749:T:C	1.68223e-14	0.138796	RP11-879F14.2	1	1	trans_eQTL_trans_eQTL	rs1354034	rs1354034
ENSG00000142949.12_3:56849749:T:C	3:56849749:T:C	trans_eQTL	3:56849749:T:C	1.13851e-25	0.188675	PTPRF	1	ENSG00000228474.1_3:56849749:T:C	3:56849749:T:C	trans_eQTL	3:56849749:T:C	2.41108e-15	0.143188	OST4	1	1	trans_eQTL_trans_eQTL	rs1354034	rs1354034
ENSG00000142949.12_3:56849749:T:C	3:56849749:T:C	trans_eQTL	3:56849749:T:C	1.13851e-25	0.188675	PTPRF	1	ENSG00000137507.7_3:56849749:T:C	3:56849749:T:C	trans_eQTL	3:56849749:T:C	5.11516e-10	0.112622	LRRC32	1	1	trans_eQTL_trans_eQTL	rs1354034	rs1354034
ENSG00000142949.12_3:56849749:T:C	3:56849749:T:C	trans_eQTL	3:56849749:T:C	1.13851e-25	0.188675	PTPRF	1	ENSG00000188191.10_3:56849749:T:C	3:56849749:T:C	trans_eQTL	3:56849749:T:C	7.80154e-16	0.145678	PRKAR1B	1	1	trans_eQTL_trans_eQTL	rs1354034	rs1354034
ENSG00000142949.12_3:56849749:T:C	3:56849749:T:C	trans_eQTL	3:56849749:T:C	1.13851e-25	0.188675	PTPRF	1	ENSG00000163898.5_3:56849749:T:C	3:56849749:T:C	trans_eQTL	3:56849749:T:C	1.31734e-19	0.163557	LIPH	1	1	trans_eQTL_trans_eQTL	rs1354034	rs1354034
ENSG00000142949.12_3:56849749:T:C	3:56849749:T:C	trans_eQTL	3:56849749:T:C	1.13851e-25	0.188675	PTPRF	1	ENSG00000162722.8_3:56849749:T:C	3:56849749:T:C	trans_eQTL	3:56849749:T:C	1.62168e-11	0.179904	TRIM58	1	1	trans_eQTL_trans_eQTL	rs1354034	rs1354034
ENSG00000142949.12_3:56849749:T:C	3:56849749:T:C	trans_eQTL	3:56849749:T:C	1.13851e-25	0.188675	PTPRF	1	ENSG00000072042.8_3:56849749:T:C	3:56849749:T:C	trans_eQTL	3:56849749:T:C	3.59029e-10	0.113618	RDH11	1	1	trans_eQTL_trans_eQTL	rs1354034	rs1354034
ENSG00000142949.12_3:56849749:T:C	3:56849749:T:C	trans_eQTL	3:56849749:T:C	1.13851e-25	0.188675	PTPRF	1	ENSG00000095303.10_3:56849749:T:C	3:56849749:T:C	trans_eQTL	3:56849749:T:C	1.17068e-80	0.499099	PTGS1	1	1	trans_eQTL_trans_eQTL	rs1354034	rs1354034
ENSG00000142949.12_3:56849749:T:C	3:56849749:T:C	trans_eQTL	3:56849749:T:C	1.13851e-25	0.188675	PTPRF	1	ENSG00000172572.6_3:56849749:T:C	3:56849749:T:C	trans_eQTL	3:56849749:T:C	6.50446e-85	0.344052	PDE3A	1	1	trans_eQTL_trans_eQTL	rs1354034	rs1354034
ENSG00000142949.12_3:56849749:T:C	3:56849749:T:C	trans_eQTL	3:56849749:T:C	1.13851e-25	0.188675	PTPRF	1	ENSG00000088053.7_3:56849749:T:C	3:56849749:T:C	trans_eQTL	3:56849749:T:C	1.91962e-99	0.37095	GP6	1	1	trans_eQTL_trans_eQTL	rs1354034	rs1354034
ENSG00000142949.12_3:56849749:T:C	3:56849749:T:C	trans_eQTL	3:56849749:T:C	1.13851e-25	0.188675	PTPRF	1	ENSG00000124772.7_3:56849749:T:C	3:56849749:T:C	trans_eQTL	3:56849749:T:C	8.95381e-26	0.189077	CPNE5	1	1	trans_eQTL_trans_eQTL	rs1354034	rs1354034
ENSG00000135205.10	7:76814578:C:T	eQTL	7:76814578:C:T	3.29415e-05	-0.409091	CCDC146	7	ENSG00000127951.5	7:76797975:G:T	eQTL	7:76797975:G:T	2.10824e-06	4.69923	FGL2	5	0.947535	eQTL_eQTL	rs17155122	rs35391668
ENSG00000135205.10	7:76814578:C:T	eQTL	7:76814578:C:T	3.29415e-05	-0.409091	CCDC146	7	ENSG00000127951.5	7:76860810:A:C	eQTL	7:76860810:A:C	5.1947e-58	-16.0094	FGL2	1	0.903761	eQTL_eQTL	rs17155122	rs34355463
ENSG00000128951.9	15:48605447:T:C	eQTL	15:48605447:T:C	1.88856e-90	1.17615	DUT	1	ENSG00000188467.6	15:48607152:T:C	eQTL	15:48607152:T:C	6.12798e-148	0.77831	SLC24A5	1	0.998576	eQTL_eQTL	rs74012002	rs16960758
ENSG00000128951.9	15:48605447:T:C	eQTL	15:48605447:T:C	1.88856e-90	1.17615	DUT	1	ENSG00000104177.13	15:48614179:C:A	eQTL	15:48614179:C:A	0	0.262633	MYEF2	1	0.983755	eQTL_eQTL	rs74012002	rs150391709
ENSG00000128951.9	15:48605447:T:C	eQTL	15:48605447:T:C	1.88856e-90	1.17615	DUT	1	ENSG00000128951_15:48623992:48624465:clu16241	15:48542873:T:A	splicing_eQTL	15:48542873:T:A	9.06263e-08	NA	DUT	1	0.918795	eQTL_splicing_eQTL	rs74012002	rs57296266
ENSG00000128951.9	15:48605447:T:C	eQTL	15:48605447:T:C	1.88856e-90	1.17615	DUT	1	ENSG00000074803.13	15:48614179:C:A	eQTL	15:48614179:C:A	5.52029e-09	1.98	SLC12A1	3	0.983755	eQTL_eQTL	rs74012002	rs150391709
ENSG00000128951.9	15:48605447:T:C	eQTL	15:48605447:T:C	1.88856e-90	1.17615	DUT	1	ENSG00000074803.13	15:48605447:T:C	eQTL	15:48605447:T:C	1.95068e-29	0.878629	SLC12A1	1	1	eQTL_eQTL	rs74012002	rs74012002
ENSG00000128951.9	15:48605447:T:C	eQTL	15:48605447:T:C	1.88856e-90	1.17615	DUT	1	ENSG00000074803.13	15:48622606:CTTAGTACAAGCAAGGAATCAAATAGTATGTCTCTCATGTGAACAT:C	eQTL	15:48622606:CTTAGTACAAGCAAGGAATCAAATAGTATGTCTCTCATGTGAACAT:C	0.000248337	-1.19403	SLC12A1	6	0.982418	eQTL_eQTL	rs74012002	rs150221210
ENSG00000155254.8	10:99481018:T:C	eQTL	10:99481018:T:C	5.84258e-41	0.285023	MARVELD1	1	ENSG00000171314.8	10:99481018:T:C	eQTL	10:99481018:T:C	9.4373e-05	-0.0938237	PGAM1	6	1	eQTL_eQTL	rs7914697	rs7914697
ENSG00000204316.8	17:73953469:G:A	eQTL	17:73953469:G:A	4.58497e-19	-0.296607	MRPL38	1	ENSG00000267426.1	17:73953469:G:A	eQTL	17:73953469:G:A	9.51238e-12	-0.184622	RP11-552F3.12	2	1	eQTL_eQTL	rs113389394	rs113389394
ENSG00000160213.5	21:45701294:G:A	eQTL	21:45701294:G:A	4.75697e-14	2.58297	CSTB	6	OID00575_ENSG00000160213	21:45701294:G:A	pQTL	21:45701294:G:A	1.16291e-07	0.228738	CSTB	5	1	eQTL_pQTL	rs145070872	rs145070872
ENSG00000269051.1	19:53705554:C:T	eQTL	19:53705554:C:T	3.24548e-96	-0.589293	CTD-2245F17.3	1	ENSG00000269051_19:53705955:53707269:clu22169	19:53708185:G:T	splicing_eQTL	19:53708185:G:T	1.32768e-180	NA	CTD-2245F17.3	1	0.997301	eQTL_splicing_eQTL	rs4801965	rs12462419
ENSG00000126247.6	19:36612925:G:A	eQTL	19:36612925:G:A	6.35295e-35	0.966594	CAPNS1	1	ENSG00000105258.4	19:36579308:A:G	eQTL	19:36579308:A:G	1.47169e-08	0.444283	POLR2I	3	0.943177	eQTL_eQTL	rs8104053	rs10422055
ENSG00000122861.11	10:76282652:T:C	eQTL	10:76282652:T:C	4.44567e-13	0.118519	PLAU	1	ENSG00000222047.4	10:76013671:C:T	eQTL	10:76013671:C:T	1.17937e-05	0.0225984	C10orf55	2	0.926836	eQTL_eQTL	rs35138612	rs35239000
ENSG00000138085.12	2:27069555:A:G	eQTL	2:27069555:A:G	3.23665e-05	-0.536662	ATRAID	3	ENSG00000115234.6	2:27117462:T:G	eQTL	2:27117462:T:G	4.55012e-09	0.961784	SNX17	2	0.931369	eQTL_eQTL	rs934493	rs72851822
ENSG00000160282.9	21:47603995:A:G	eQTL	21:47603995:A:G	2.19429e-28	-0.0293462	FTCD	2	ENSG00000160284.10	21:47603995:A:G	eQTL	21:47603995:A:G	2.8564e-94	-0.60447	SPATC1L	1	1	eQTL_eQTL	rs62215189	rs62215189
ENSG00000182986.8	19:53288999:T:C	eQTL	19:53288999:T:C	7.24019e-07	-0.0464083	ZNF320	12	ENSG00000189190.7	19:53288999:T:C	eQTL	19:53288999:T:C	4.85383e-08	-0.213232	ZNF600	6	1	eQTL_eQTL	rs10416542	rs10416542
ENSG00000185928.7	16:29827681:G:A	eQTL	16:29827681:G:A	3.2646e-26	0.552234	PAGR1	1	ENSG00000263136.2	16:29827681:G:A	eQTL	16:29827681:G:A	1.62992e-18	0.704251	PAGR1	1	1	eQTL_eQTL	rs11546678	rs11546678
ENSG00000120949.10	1:12213337:A:G	eQTL	1:12213337:A:G	3.10875e-14	-0.103214	TNFRSF8	1	ENSG00000028137.12	1:12210686:A:G	eQTL	1:12210686:A:G	7.41765e-32	-2.85718	TNFRSF1B	1	0.951447	eQTL_eQTL	rs1148461	rs1148462
ENSG00000170956.12	19:42305941:G:A	eQTL	19:42305941:G:A	8.50316e-07	0.789124	CEACAM3	2	ENSG00000142025.11	19:42322577:G:C	eQTL	19:42322577:G:C	3.34678e-50	-0.0417738	DMRTC2	1	0.927846	eQTL_eQTL	rs7251154	rs6509000
ENSG00000170956.12	19:42305941:G:A	eQTL	19:42305941:G:A	8.50316e-07	0.789124	CEACAM3	2	ENSG00000267881_19:42301880:42312851:clu21272	19:42319840:GT:G	splicing_eQTL	19:42319840:GT:G	1.66847e-48	NA	CEA	1	0.928208	eQTL_splicing_eQTL	rs7251154	rs56322137
ENSG00000170956.12	19:42305941:G:A	eQTL	19:42305941:G:A	8.50316e-07	0.789124	CEACAM3	2	ENSG00000086548_19:42301880:42312851:clu21272	19:42319840:GT:G	splicing_eQTL	19:42319840:GT:G	1.66847e-48	NA	CEACAM6	1	0.928208	eQTL_splicing_eQTL	rs7251154	rs56322137
ENSG00000170956.12	19:42305941:G:A	eQTL	19:42305941:G:A	8.50316e-07	0.789124	CEACAM3	2	ENSG00000170956_19:42301880:42312851:clu21272	19:42319840:GT:G	splicing_eQTL	19:42319840:GT:G	1.66847e-48	NA	CEACAM3	1	0.928208	eQTL_splicing_eQTL	rs7251154	rs56322137
ENSG00000197019.4	19:41316746:G:C	eQTL	19:41316746:G:C	1.24122e-05	-0.0853232	SERTAD1	3	ENSG00000086544.2	19:41309211:T:C	eQTL	19:41309211:T:C	1.03546e-08	-0.0808486	ITPKC	2	0.981428	eQTL_eQTL	rs11668644	rs2644916
ENSG00000127578.6	16:632011:C:T	eQTL	16:632011:C:T	3.76868e-07	-0.0987874	WFIKKN1	5	ENSG00000197562.5	16:673577:C:A	eQTL	16:673577:C:A	1.01906e-08	-0.28543	RAB40C	3	0.958708	eQTL_eQTL	rs74872027	rs12446884
ENSG00000127578.6	16:632011:C:T	eQTL	16:632011:C:T	3.76868e-07	-0.0987874	WFIKKN1	5	ENSG00000197562.5	16:669857:G:T	eQTL	16:669857:G:T	5.78828e-17	0.483025	RAB40C	2	0.990886	eQTL_eQTL	rs74872027	rs72767885
ENSG00000127578.6	16:632011:C:T	eQTL	16:632011:C:T	3.76868e-07	-0.0987874	WFIKKN1	5	ENSG00000007541.10	16:632011:C:T	eQTL	16:632011:C:T	5.2741e-85	0.30882	PIGQ	1	1	eQTL_eQTL	rs74872027	rs74872027
ENSG00000136867.6	9:115915624:A:G	eQTL	9:115915624:A:G	1.75698e-60	-1.36191	SLC31A2	1	ENSG00000119321.4	9:115915624:A:G	eQTL	9:115915624:A:G	3.49508e-08	-0.283918	FKBP15	6	1	eQTL_eQTL	rs7027743	rs7027743
ENSG00000128487.12	17:20200022:T:G	eQTL	17:20200022:T:G	9.79873e-49	-0.252371	SPECC1	1	ENSG00000170298.11	17:20350968:G:A	eQTL	17:20350968:G:A	1.21532e-07	0.095493	LGALS9B	8	0.962512	eQTL_eQTL	rs143715704	rs6650602
ENSG00000168614.13	1:145551828:G:C	eQTL	1:145551828:G:C	5.43223e-16	-0.116919	NBPF9	1	ENSG00000131795.8	1:145551828:G:C	eQTL	1:145551828:G:C	1.8946e-11	0.717417	RBM8A	1	1	eQTL_eQTL	rs138990014	rs138990014
ENSG00000111802.9	6:24630911:G:A	eQTL	6:24630911:G:A	1.11205e-09	-0.48116	TDP2	3	ENSG00000137261.9	6:24630911:G:A	eQTL	6:24630911:G:A	4.43926e-05	-0.0364751	KIAA0319	7	1	eQTL_eQTL	rs9358782	rs9358782
ENSG00000224940.4_9:131591894:G:C	9:131591894:G:C	trans_eQTL	9:131591894:G:C	6.41233e-11	0.118349	PRRT4	1	ENSG00000172232.5_9:131513370:A:G	9:131513370:A:G	trans_eQTL	9:131513370:A:G	5.64923e-15	0.14128	AZU1	1	0.94204	trans_eQTL_trans_eQTL	rs112086410	rs13284665
ENSG00000224940.4_9:131591894:G:C	9:131591894:G:C	trans_eQTL	9:131591894:G:C	6.41233e-11	0.118349	PRRT4	1	ENSG00000170801.5_9:131466489:G:T	9:131466489:G:T	trans_eQTL	9:131466489:G:T	4.35981e-09	0.106397	HTRA3	1	0.916094	trans_eQTL_trans_eQTL	rs112086410	rs13289095
ENSG00000224940.4_9:131591894:G:C	9:131591894:G:C	trans_eQTL	9:131591894:G:C	6.41233e-11	0.118349	PRRT4	1	ENSG00000198917.7	9:131591894:G:C	eQTL	9:131591894:G:C	1.6303e-06	0.137946	C9orf114	2	1	trans_eQTL_eQTL	rs112086410	rs112086410
ENSG00000224940.4_9:131591894:G:C	9:131591894:G:C	trans_eQTL	9:131591894:G:C	6.41233e-11	0.118349	PRRT4	1	ENSG00000118113.7_9:131513370:A:G	9:131513370:A:G	trans_eQTL	9:131513370:A:G	2.97152e-09	0.107536	MMP8	1	0.94204	trans_eQTL_trans_eQTL	rs112086410	rs13284665
ENSG00000224940.4_9:131591894:G:C	9:131591894:G:C	trans_eQTL	9:131591894:G:C	6.41233e-11	0.118349	PRRT4	1	ENSG00000142583.13_9:131466489:G:T	9:131466489:G:T	trans_eQTL	9:131466489:G:T	7.38339e-09	0.104811	SLC2A5	1	0.916094	trans_eQTL_trans_eQTL	rs112086410	rs13289095
ENSG00000224940.4_9:131591894:G:C	9:131591894:G:C	trans_eQTL	9:131591894:G:C	6.41233e-11	0.118349	PRRT4	1	ENSG00000157554.14_9:131513370:A:G	9:131513370:A:G	trans_eQTL	9:131513370:A:G	2.55505e-09	0.107982	ERG	1	0.94204	trans_eQTL_trans_eQTL	rs112086410	rs13284665
ENSG00000224940.4_9:131591894:G:C	9:131591894:G:C	trans_eQTL	9:131591894:G:C	6.41233e-11	0.118349	PRRT4	1	ENSG00000133063.11_9:131466489:G:T	9:131466489:G:T	trans_eQTL	9:131466489:G:T	2.06572e-09	0.108606	CHIT1	1	0.916094	trans_eQTL_trans_eQTL	rs112086410	rs13289095
ENSG00000224940.4_9:131591894:G:C	9:131591894:G:C	trans_eQTL	9:131591894:G:C	6.41233e-11	0.118349	PRRT4	1	ENSG00000164821.4_9:131513370:A:G	9:131513370:A:G	trans_eQTL	9:131513370:A:G	8.27921e-20	0.164457	DEFA4	1	0.94204	trans_eQTL_trans_eQTL	rs112086410	rs13284665
ENSG00000224940.4_9:131591894:G:C	9:131591894:G:C	trans_eQTL	9:131591894:G:C	6.41233e-11	0.118349	PRRT4	1	ENSG00000248385.3_9:131513370:A:G	9:131513370:A:G	trans_eQTL	9:131513370:A:G	3.92497e-09	0.10671	TARM1	1	0.94204	trans_eQTL_trans_eQTL	rs112086410	rs13284665
ENSG00000224940.4_9:131591894:G:C	9:131591894:G:C	trans_eQTL	9:131591894:G:C	6.41233e-11	0.118349	PRRT4	1	ENSG00000163710.3_9:131513370:A:G	9:131513370:A:G	trans_eQTL	9:131513370:A:G	4.11123e-12	0.12553	PCOLCE2	1	0.94204	trans_eQTL_trans_eQTL	rs112086410	rs13284665
ENSG00000224940.4_9:131591894:G:C	9:131591894:G:C	trans_eQTL	9:131591894:G:C	6.41233e-11	0.118349	PRRT4	1	ENSG00000197561.2_9:131513370:A:G	9:131513370:A:G	trans_eQTL	9:131513370:A:G	1.92132e-11	0.121551	ELANE	1	0.94204	trans_eQTL_trans_eQTL	rs112086410	rs13284665
ENSG00000224940.4_9:131591894:G:C	9:131591894:G:C	trans_eQTL	9:131591894:G:C	6.41233e-11	0.118349	PRRT4	1	ENSG00000104918.4_9:131513370:A:G	9:131513370:A:G	trans_eQTL	9:131513370:A:G	3.6296e-10	0.113588	RETN	1	0.94204	trans_eQTL_trans_eQTL	rs112086410	rs13284665
ENSG00000224940.4_9:131591894:G:C	9:131591894:G:C	trans_eQTL	9:131591894:G:C	6.41233e-11	0.118349	PRRT4	1	ENSG00000065618.12_9:131591894:G:C	9:131591894:G:C	trans_eQTL	9:131591894:G:C	2.56941e-16	0.148087	COL17A1	1	1	trans_eQTL_trans_eQTL	rs112086410	rs112086410
ENSG00000224940.4_9:131591894:G:C	9:131591894:G:C	trans_eQTL	9:131591894:G:C	6.41233e-11	0.118349	PRRT4	1	ENSG00000101425.8_9:131513370:A:G	9:131513370:A:G	trans_eQTL	9:131513370:A:G	5.59419e-17	0.15133	BPI	1	0.94204	trans_eQTL_trans_eQTL	rs112086410	rs13284665
ENSG00000224940.4_9:131591894:G:C	9:131591894:G:C	trans_eQTL	9:131591894:G:C	6.41233e-11	0.118349	PRRT4	1	ENSG00000005381.6_9:131513370:A:G	9:131513370:A:G	trans_eQTL	9:131513370:A:G	1.61169e-09	0.109331	MPO	1	0.94204	trans_eQTL_trans_eQTL	rs112086410	rs13284665
ENSG00000224940.4_9:131591894:G:C	9:131591894:G:C	trans_eQTL	9:131591894:G:C	6.41233e-11	0.118349	PRRT4	1	ENSG00000100448.3_9:131513370:A:G	9:131513370:A:G	trans_eQTL	9:131513370:A:G	8.16091e-13	0.129572	CTSG	1	0.94204	trans_eQTL_trans_eQTL	rs112086410	rs13284665
ENSG00000224940.4_9:131591894:G:C	9:131591894:G:C	trans_eQTL	9:131591894:G:C	6.41233e-11	0.118349	PRRT4	1	ENSG00000179869.10_9:131513370:A:G	9:131513370:A:G	trans_eQTL	9:131513370:A:G	1.1633e-16	0.149781	ABCA13	1	0.94204	trans_eQTL_trans_eQTL	rs112086410	rs13284665
ENSG00000224940.4_9:131591894:G:C	9:131591894:G:C	trans_eQTL	9:131591894:G:C	6.41233e-11	0.118349	PRRT4	1	ENSG00000169397.3_9:131513370:A:G	9:131513370:A:G	trans_eQTL	9:131513370:A:G	2.41939e-13	0.13253	RNASE3	1	0.94204	trans_eQTL_trans_eQTL	rs112086410	rs13284665
ENSG00000224940.4_9:131591894:G:C	9:131591894:G:C	trans_eQTL	9:131591894:G:C	6.41233e-11	0.118349	PRRT4	1	ENSG00000160447.6	9:131575063:G:A	eQTL	9:131575063:G:A	5.9167e-11	0.153947	PKN3	3	0.991872	trans_eQTL_eQTL	rs112086410	rs73620883
ENSG00000224940.4_9:131591894:G:C	9:131591894:G:C	trans_eQTL	9:131591894:G:C	6.41233e-11	0.118349	PRRT4	1	ENSG00000122641.9_9:131591894:G:C	9:131591894:G:C	trans_eQTL	9:131591894:G:C	1.12464e-15	0.144875	INHBA	1	1	trans_eQTL_trans_eQTL	rs112086410	rs112086410
ENSG00000224940.4_9:131591894:G:C	9:131591894:G:C	trans_eQTL	9:131591894:G:C	6.41233e-11	0.118349	PRRT4	1	ENSG00000254006.1_9:131513370:A:G	9:131513370:A:G	trans_eQTL	9:131513370:A:G	2.18884e-10	0.114997	RP11-1D12.2	1	0.94204	trans_eQTL_trans_eQTL	rs112086410	rs13284665
ENSG00000224940.4_9:131591894:G:C	9:131591894:G:C	trans_eQTL	9:131591894:G:C	6.41233e-11	0.118349	PRRT4	1	ENSG00000086548.8_9:131513370:A:G	9:131513370:A:G	trans_eQTL	9:131513370:A:G	1.18627e-22	0.17664	CEACAM6	1	0.94204	trans_eQTL_trans_eQTL	rs112086410	rs13284665
ENSG00000224940.4_9:131591894:G:C	9:131591894:G:C	trans_eQTL	9:131591894:G:C	6.41233e-11	0.118349	PRRT4	1	ENSG00000160447.6	9:131468740:G:A	eQTL	9:131468740:G:A	1.66699e-18	0.206397	PKN3	2	0.916221	trans_eQTL_eQTL	rs112086410	rs9697210
ENSG00000224940.4_9:131591894:G:C	9:131591894:G:C	trans_eQTL	9:131591894:G:C	6.41233e-11	0.118349	PRRT4	1	ENSG00000149516.9_9:131513370:A:G	9:131513370:A:G	trans_eQTL	9:131513370:A:G	1.80471e-15	0.143831	MS4A3	1	0.94204	trans_eQTL_trans_eQTL	rs112086410	rs13284665
ENSG00000224940.4_9:131591894:G:C	9:131591894:G:C	trans_eQTL	9:131591894:G:C	6.41233e-11	0.118349	PRRT4	1	ENSG00000164047.3_9:131513370:A:G	9:131513370:A:G	trans_eQTL	9:131513370:A:G	4.45428e-09	0.106332	CAMP	1	0.94204	trans_eQTL_trans_eQTL	rs112086410	rs13284665
ENSG00000224940.4_9:131591894:G:C	9:131591894:G:C	trans_eQTL	9:131591894:G:C	6.41233e-11	0.118349	PRRT4	1	ENSG00000012223.8_9:131497832:C:T	9:131497832:C:T	trans_eQTL	9:131497832:C:T	5.04165e-13	0.130752	LTF	1	0.93475	trans_eQTL_trans_eQTL	rs112086410	rs3750329
ENSG00000214021.11	3:9870857:G:A	eQTL	3:9870857:G:A	1.8729e-27	-0.225894	TTLL3	2	ENSG00000250151.5	3:9877481:G:A	eQTL	3:9877481:G:A	3.8514e-08	0.350193	ARPC4-TTLL3	2	0.951241	eQTL_eQTL	rs2290303	rs9878419
ENSG00000214021.11	3:9870857:G:A	eQTL	3:9870857:G:A	1.8729e-27	-0.225894	TTLL3	2	ENSG00000134072.6	3:9855354:A:G	eQTL	3:9855354:A:G	1.81475e-10	-0.184802	CAMK1	2	0.980163	eQTL_eQTL	rs2290303	rs11131189
ENSG00000214021.11	3:9870857:G:A	eQTL	3:9870857:G:A	1.8729e-27	-0.225894	TTLL3	2	ENSG00000250151_3:9860604:9862230:clu35526	3:9859777:G:T	splicing_eQTL	3:9859777:G:T	3.04659e-21	NA	ARPC4-TTLL3	1	0.980926	eQTL_splicing_eQTL	rs2290303	rs3806670
ENSG00000214021.11	3:9870857:G:A	eQTL	3:9870857:G:A	1.8729e-27	-0.225894	TTLL3	2	ENSG00000214021_3:9860604:9862230:clu35526	3:9859777:G:T	splicing_eQTL	3:9859777:G:T	3.04659e-21	NA	TTLL3	1	0.980926	eQTL_splicing_eQTL	rs2290303	rs3806670
ENSG00000130475.10	19:17773433:C:T	eQTL	19:17773433:C:T	0.000111296	-0.0811645	FCHO1	9	ENSG00000188051.6	19:17769883:GAA:G	eQTL	19:17769883:GAA:G	9.05956e-05	0.00725174	TMEM221	2	0.935327	eQTL_eQTL	rs12978632	rs57430221
ENSG00000255062.1	11:126125154:C:T	eQTL	11:126125154:C:T	3.57327e-05	0.148288	RP11-712L6.5	1	ENSG00000110063.4	11:126125154:C:T	eQTL	11:126125154:C:T	7.36372e-05	-0.248397	DCPS	5	1	eQTL_eQTL	rs11220426	rs11220426
ENSG00000255062.1	11:126125154:C:T	eQTL	11:126125154:C:T	3.57327e-05	0.148288	RP11-712L6.5	1	ENSG00000150455.9	11:126138381:G:C	eQTL	11:126138381:G:C	2.11569e-36	0.224148	TIRAP	1	0.967225	eQTL_eQTL	rs11220426	rs3809004
ENSG00000255062.1	11:126125154:C:T	eQTL	11:126125154:C:T	3.57327e-05	0.148288	RP11-712L6.5	1	ENSG00000110063.4	11:126203487:G:A	eQTL	11:126203487:G:A	3.27822e-08	-0.400449	DCPS	3	0.949742	eQTL_eQTL	rs11220426	rs12276740
ENSG00000255062.1	11:126125154:C:T	eQTL	11:126125154:C:T	3.57327e-05	0.148288	RP11-712L6.5	1	ENSG00000110063_11:126176639:126201300:clu7854	11:126200090:G:A	splicing_eQTL	11:126200090:G:A	1.69752e-15	NA	DCPS	1	0.951505	eQTL_splicing_eQTL	rs11220426	rs77603146
ENSG00000255062.1	11:126125154:C:T	eQTL	11:126125154:C:T	3.57327e-05	0.148288	RP11-712L6.5	1	ENSG00000182934.7	11:126207678:G:A	eQTL	11:126207678:G:A	2.08396e-20	0.531268	SRPR	1	0.941619	eQTL_eQTL	rs11220426	rs7947528
ENSG00000089063.10	20:5081937:T:C	eQTL	20:5081937:T:C	2.97752e-26	0.747433	TMEM230	2	ENSG00000089063_20:5090091:5092146:clu24945	20:5072844:T:C	splicing_eQTL	20:5072844:T:C	1.92078e-55	NA	TMEM230	1	0.99895	eQTL_splicing_eQTL	rs6053111	rs1550701
ENSG00000105509.6	19:52268972:T:C	eQTL	19:52268972:T:C	6.26996e-07	0.0150955	HAS1	7	ENSG00000171049.8	19:52268702:G:A	eQTL	19:52268702:G:A	0	11.9081	FPR2	1	0.923574	eQTL_eQTL	rs4802863	rs11084116
ENSG00000105509.6	19:52268972:T:C	eQTL	19:52268972:T:C	6.26996e-07	0.0150955	HAS1	7	ENSG00000105501.7	19:52267703:G:T	eQTL	19:52267703:G:T	9.14972e-09	0.533112	SIGLEC5	8	0.923592	eQTL_eQTL	rs4802863	rs17694990
ENSG00000105509.6	19:52268972:T:C	eQTL	19:52268972:T:C	6.26996e-07	0.0150955	HAS1	7	ENSG00000268500.1	19:52267703:G:T	eQTL	19:52267703:G:T	7.54417e-08	0.500884	SIGLEC5	9	0.923592	eQTL_eQTL	rs4802863	rs17694990
ENSG00000121281.8	16:50369888:C:T	eQTL	16:50369888:C:T	4.93913e-121	2.18727	ADCY7	1	ENSG00000167207.7	16:50371738:T:C	eQTL	16:50371738:T:C	0.00013857	0.19551	NOD2	7	0.999636	eQTL_eQTL	rs4595801	rs11644386
ENSG00000121281.8	16:50369888:C:T	eQTL	16:50369888:C:T	4.93913e-121	2.18727	ADCY7	1	ENSG00000166164.11	16:50370703:G:C	eQTL	16:50370703:G:C	6.01908e-168	1.82198	BRD7	1	0.999913	eQTL_eQTL	rs4595801	rs8059133
ENSG00000121281.8	16:50369888:C:T	eQTL	16:50369888:C:T	4.93913e-121	2.18727	ADCY7	1	ENSG00000121274.8	16:50370543:C:T	eQTL	16:50370543:C:T	1.62306e-42	0.135998	PAPD5	1	0.999913	eQTL_eQTL	rs4595801	rs9930290
ENSG00000121281.8	16:50369888:C:T	eQTL	16:50369888:C:T	4.93913e-121	2.18727	ADCY7	1	ENSG00000167208.10	16:50378582:T:C	eQTL	16:50378582:T:C	1.08627e-35	0.582424	SNX20	1	0.999665	eQTL_eQTL	rs4595801	rs9930394
ENSG00000272221.1_6:26358974:T:C	6:27356867:A:G	trans_eQTL	6:27356867:A:G	8.84274e-06	0.57329	XXbac-BPG181B23.7	4	ENSG00000204396.6_6:26512142:G:T	6:27356867:A:G	trans_eQTL	6:27356867:A:G	6.18962e-07	0.690017	VWA7	2	1	trans_eQTL_trans_eQTL	rs4713091	rs4713091
ENSG00000100101.13	22:38151100:TG:T	eQTL	22:38151100:TG:T	1.59141e-55	0.363989	NOL12	3	ENSG00000100106.15	22:38151100:TG:T	eQTL	22:38151100:TG:T	4.98717e-75	0.456185	TRIOBP	2	1	eQTL_eQTL	rs34655947	rs34655947
ENSG00000206503.7	6:29842451:A:G	eQTL	6:29842451:A:G	7.41119e-09	-16.0943	HLA-A	5	ENSG00000231327.1_6:29875992:G:A	6:29875992:G:A	trans_eQTL	6:29875992:G:A	6.01815e-10	-0.112162	AC016700.5	1	0.962257	eQTL_trans_eQTL	rs1611658	rs2517873
ENSG00000093000.14	22:45527815:C:T	eQTL	22:45527815:C:T	1.85235e-30	-0.839244	NUP50	1	ENSG00000273243.1	22:45527815:C:T	eQTL	22:45527815:C:T	1.78115e-12	-0.172995	CTA-217C2.2	1	1	eQTL_eQTL	rs7290824	rs7290824
ENSG00000093000.14	22:45527815:C:T	eQTL	22:45527815:C:T	1.85235e-30	-0.839244	NUP50	1	ENSG00000100364.14	22:45527815:C:T	eQTL	22:45527815:C:T	4.40948e-24	-0.28341	KIAA0930	5	1	eQTL_eQTL	rs7290824	rs7290824
ENSG00000093000.14	22:45527815:C:T	eQTL	22:45527815:C:T	1.85235e-30	-0.839244	NUP50	1	ENSG00000226328_22:45534797:45548286:clu24494	22:45527815:C:T	splicing_eQTL	22:45527815:C:T	3.87558e-12	NA	CTA-217C2.1	1	1	eQTL_splicing_eQTL	rs7290824	rs7290824
ENSG00000093000.14	22:45527815:C:T	eQTL	22:45527815:C:T	1.85235e-30	-0.839244	NUP50	1	ENSG00000226328.2	22:45527815:C:T	eQTL	22:45527815:C:T	1.4711e-21	-0.616336	CTA-217C2.1	1	1	eQTL_eQTL	rs7290824	rs7290824
ENSG00000114127.6	3:142111273:G:C	eQTL	3:142111273:G:C	8.69444e-17	-0.18104	XRN1	1	ENSG00000175040.4	3:142130492:C:A	eQTL	3:142130492:C:A	0.000209937	0.142236	CHST2	9	0.97716	eQTL_eQTL	rs6786320	rs9836038
ENSG00000109762.11	4:186172793:C:A	eQTL	4:186172793:C:A	1.44352e-238	0.332992	SNX25	1	ENSG00000164323.8	4:186175197:A:G	eQTL	4:186175197:A:G	4.43455e-38	0.147447	KIAA1430	2	0.971426	eQTL_eQTL	rs13106074	rs7698980
ENSG00000109762.11	4:186172793:C:A	eQTL	4:186172793:C:A	1.44352e-238	0.332992	SNX25	1	ENSG00000151729.6	4:186186159:TC:T	eQTL	4:186186159:TC:T	1.0371e-14	0.0475151	SLC25A4	1	0.991895	eQTL_eQTL	rs13106074	rs113020352
ENSG00000137731.9	11:117694089:A:G	eQTL	11:117694089:A:G	5.03709e-20	-0.034851	FXYD2	2	ENSG00000137726.11	11:117694089:A:G	eQTL	11:117694089:A:G	3.55004e-07	-0.0483821	FXYD6	3	1	eQTL_eQTL	rs635706	rs635706
ENSG00000125900.8	20:1542031:TGATTAATCAAAGTTCATAGTTTATTTA:T	eQTL	20:1542031:TGATTAATCAAAGTTCATAGTTTATTTA:T	9.5361e-52	0.191408	SIRPD	1	ENSG00000101307.11	20:1546207:A:G	eQTL	20:1546207:A:G	1.93223e-89	4.15492	SIRPB1	2	0.906072	eQTL_eQTL	rs140184936	rs2253815
ENSG00000089597.12	11:62507951:C:CA	eQTL	11:62507951:C:CA	6.08883e-14	-1.17675	GANAB	2	ENSG00000214753.2	11:62485341:G:A	eQTL	11:62485341:G:A	7.56777e-05	-0.511325	HNRNPUL2	4	0.936232	eQTL_eQTL	rs541304687	rs12222510
ENSG00000142606.11	1:2523723:C:T	eQTL	1:2523723:C:T	1.76074e-33	-0.0735725	MMEL1	1	ENSG00000157870.10	1:2539981:CACAT:C	eQTL	1:2539981:CACAT:C	4.80047e-20	0.506029	FAM213B	3	0.942416	eQTL_eQTL	rs867436	rs145629728
ENSG00000142606.11	1:2523723:C:T	eQTL	1:2523723:C:T	1.76074e-33	-0.0735725	MMEL1	1	ENSG00000157870.10	1:2539590:C:T	eQTL	1:2539590:C:T	7.74896e-38	-0.6949	FAM213B	1	0.987669	eQTL_eQTL	rs867436	rs4422947
ENSG00000142606.11	1:2523723:C:T	eQTL	1:2523723:C:T	1.76074e-33	-0.0735725	MMEL1	1	ENSG00000215912.7	1:2693121:A:T	eQTL	1:2693121:A:T	2.2614e-55	0.0196809	TTC34	1	0.935528	eQTL_eQTL	rs867436	rs142042178
ENSG00000099866.10	19:585091:G:A	eQTL	19:585091:G:A	3.60149e-09	-0.05068	MADCAM1	1	ENSG00000172270_19:572701:579500:clu19006	19:580933:C:T	splicing_eQTL	19:580933:C:T	1.2301e-26	NA	BSG	1	0.915276	eQTL_splicing_eQTL	rs113966063	rs12461605
ENSG00000099866.10	19:585091:G:A	eQTL	19:585091:G:A	3.60149e-09	-0.05068	MADCAM1	1	ENSG00000172270.14	19:583418:T:C	eQTL	19:583418:T:C	5.10742e-97	-5.0968	BSG	1	0.921462	eQTL_eQTL	rs113966063	rs6757
ENSG00000183864.4	22:41928320:G:C	eQTL	22:41928320:G:C	6.50014e-36	-0.333897	TOB2	1	ENSG00000049246.10_22:41753059:G:A	22:41753059:G:A	trans_eQTL	22:41753059:G:A	5.55339e-18	0.156113	PER3	1	0.928003	eQTL_trans_eQTL	rs73178625	rs28638318
ENSG00000183864.4	22:41928320:G:C	eQTL	22:41928320:G:C	6.50014e-36	-0.333897	TOB2	1	ENSG00000100147.9	22:41987937:C:A	eQTL	22:41987937:C:A	8.65021e-14	0.247652	CCDC134	1	0.910975	eQTL_eQTL	rs73178625	rs4822047
ENSG00000183864.4	22:41928320:G:C	eQTL	22:41928320:G:C	6.50014e-36	-0.333897	TOB2	1	ENSG00000135945.5_22:41774153:AAGCTTCCTT:A	22:41774153:AAGCTTCCTT:A	trans_eQTL	22:41774153:AAGCTTCCTT:A	4.24914e-11	0.119452	REV1	1	0.947409	eQTL_trans_eQTL	rs73178625	rs201962734
ENSG00000183864.4	22:41928320:G:C	eQTL	22:41928320:G:C	6.50014e-36	-0.333897	TOB2	1	ENSG00000167074.10	22:41779971:G:T	eQTL	22:41779971:G:T	2.76636e-177	0.519415	TEF	1	0.948055	eQTL_eQTL	rs73178625	rs767593
ENSG00000183864.4	22:41928320:G:C	eQTL	22:41928320:G:C	6.50014e-36	-0.333897	TOB2	1	ENSG00000100412_22:41911921:41913531:clu24377	22:41913477:T:C	splicing_eQTL	22:41913477:T:C	2.36136e-94	NA	ACO2	1	0.956455	eQTL_splicing_eQTL	rs73178625	rs203320
ENSG00000183864.4	22:41928320:G:C	eQTL	22:41928320:G:C	6.50014e-36	-0.333897	TOB2	1	ENSG00000100418.7	22:41940371:T:G	eQTL	22:41940371:T:G	4.84479e-18	0.156672	DESI1	4	0.984476	eQTL_eQTL	rs73178625	rs11554327
ENSG00000183864.4	22:41928320:G:C	eQTL	22:41928320:G:C	6.50014e-36	-0.333897	TOB2	1	ENSG00000184208.10	22:41962147:TA:T	eQTL	22:41962147:TA:T	9.83307e-05	0.0655376	C22orf46	3	0.924739	eQTL_eQTL	rs73178625	rs397867958
ENSG00000183864.4	22:41928320:G:C	eQTL	22:41928320:G:C	6.50014e-36	-0.333897	TOB2	1	ENSG00000167077_22:42177849:42189833:clu24394	22:41755857:G:T	splicing_eQTL	22:41755857:G:T	4.49636e-20	NA	MEI1	1	0.906939	eQTL_splicing_eQTL	rs73178625	rs9538
ENSG00000183864.4	22:41928320:G:C	eQTL	22:41928320:G:C	6.50014e-36	-0.333897	TOB2	1	ENSG00000175556.12_22:41776646:G:C	22:41776646:G:C	trans_eQTL	22:41776646:G:C	1.74975e-13	0.133308	LONRF3	1	0.947276	eQTL_trans_eQTL	rs73178625	rs4822025
ENSG00000170074.15	5:177020602:A:C	eQTL	5:177020602:A:C	1.95127e-13	0.251076	FAM153A	3	ENSG00000249109.1	5:177020602:A:C	eQTL	5:177020602:A:C	0.000111104	0.0441971	RP11-1026M7.2	4	1	eQTL_eQTL	rs114424853	rs114424853
ENSG00000170074.15	5:177020602:A:C	eQTL	5:177020602:A:C	1.95127e-13	0.251076	FAM153A	3	ENSG00000204677.6	5:177020602:A:C	eQTL	5:177020602:A:C	1.59735e-22	0.0864317	FAM153C	3	1	eQTL_eQTL	rs114424853	rs114424853
ENSG00000118096.3	11:118312870:A:G	eQTL	11:118312870:A:G	3.17872e-11	0.0801293	IFT46	2	ENSG00000118058.16	11:118320929:G:GT	eQTL	11:118320929:G:GT	0.000183086	-0.077791	KMT2A	3	0.956536	eQTL_eQTL	rs74422681	rs577950836
ENSG00000118096.3	11:118312870:A:G	eQTL	11:118312870:A:G	3.17872e-11	0.0801293	IFT46	2	ENSG00000172273.8	11:118381069:C:T	eQTL	11:118381069:C:T	0.000146883	-0.0365352	HINFP	3	0.962931	eQTL_eQTL	rs74422681	rs9332852
ENSG00000100092.16	22:38029723:A:G	eQTL	22:38029723:A:G	0	2.34797	SH3BP1	1	ENSG00000100097.7	22:38029723:A:G	eQTL	22:38029723:A:G	1.47506e-06	1.55331	LGALS1	4	1	eQTL_eQTL	rs12710562	rs12710562
ENSG00000104356.6_14:20766144:C:A	14:20802707:T:C	trans_eQTL	14:20802707:T:C	1.21341e-09	-0.164102	POP1	2	ENSG00000100814.13	14:20806659:C:CAAAT	eQTL	14:20806659:C:CAAAT	3.18866e-42	-0.170612	CCNB1IP1	1	0.910336	trans_eQTL_eQTL	rs7160770	rs150957965
ENSG00000142252_19:45579080:45593365:clu21489	19:45587342:A:G	splicing_eQTL	19:45587342:A:G	4.09439e-07	NA	GEMIN7	1	ENSG00000007047_19:45579080:45593365:clu21489	19:45587342:A:G	splicing_eQTL	19:45587342:A:G	4.09439e-07	NA	MARK4	1	1	splicing_eQTL_splicing_eQTL	rs8111560	rs8111560
ENSG00000204475_6:31557903:31560456:clu29633	6:31526080:G:A	splicing_eQTL	6:31526080:G:A	4.09099e-32	NA	NCR3	1	ENSG00000204482.6	6:31526080:G:A	eQTL	6:31526080:G:A	0.000108139	3.76468	LST1	9	1	splicing_eQTL_eQTL	rs184070214	rs184070214
ENSG00000157578.9	21:40761545:T:G	eQTL	21:40761545:T:G	3.97739e-194	-0.0456288	LCA5L	1	ENSG00000182093.10	21:40761545:T:G	eQTL	21:40761545:T:G	2.5097e-292	-0.398163	WRB	1	1	eQTL_eQTL	rs2836999	rs2836999
ENSG00000157578.9	21:40761545:T:G	eQTL	21:40761545:T:G	3.97739e-194	-0.0456288	LCA5L	1	ENSG00000182093_21:40752412:40762624:clu26215	21:40769290:A:G	splicing_eQTL	21:40769290:A:G	1.43676e-19	NA	WRB	1	0.997026	eQTL_splicing_eQTL	rs2836999	rs13230
ENSG00000168038.6	3:41962662:G:T	eQTL	3:41962662:G:T	0	-0.233645	ULK4	1	ENSG00000168038_3:41996299:42003508:clu35989	3:41918834:G:GT	splicing_eQTL	3:41918834:G:GT	1.22268e-25	NA	ULK4	1	0.976922	eQTL_splicing_eQTL	rs1716981	rs71075490
ENSG00000189050.10	17:57965299:CT:C	eQTL	17:57965299:CT:C	1.4255e-149	-0.494574	RNFT1	1	ENSG00000267104.1	17:57965299:CT:C	eQTL	17:57965299:CT:C	8.84721e-41	-0.099062	TBC1D3P1-DHX40P1	1	1	eQTL_eQTL	rs11361835	rs11361835
ENSG00000178966.11	9:86595498:G:A	eQTL	9:86595498:G:A	3.58455e-49	0.239924	RMI1	1	ENSG00000165119.14	9:86537665:A:T	eQTL	9:86537665:A:T	1.24305e-22	-0.729449	HNRNPK	1	0.975975	eQTL_eQTL	rs296888	rs1889113
ENSG00000178966.11	9:86595498:G:A	eQTL	9:86595498:G:A	3.58455e-49	0.239924	RMI1	1	ENSG00000165119_9:86593367:86595068:clu47354	9:86595498:G:A	splicing_eQTL	9:86595498:G:A	2.09227e-146	NA	HNRNPK	1	1	eQTL_splicing_eQTL	rs296888	rs296888
ENSG00000178966.11	9:86595498:G:A	eQTL	9:86595498:G:A	3.58455e-49	0.239924	RMI1	1	ENSG00000178966_9:86595806:86614624:clu47355	9:86595498:G:A	splicing_eQTL	9:86595498:G:A	1.81779e-15	NA	RMI1	1	1	eQTL_splicing_eQTL	rs296888	rs296888
ENSG00000169217.4	16:30366570:G:C	eQTL	16:30366570:G:C	5.77601e-112	-2.78825	CD2BP2	1	ENSG00000181625.13	16:30330813:A:G	eQTL	16:30330813:A:G	0.000439479	-0.0272377	SLX1B	7	0.941819	eQTL_eQTL	rs112131146	rs28404428
ENSG00000259399.1	20:35244926:C:T	eQTL	20:35244926:C:T	1.13353e-43	-2.34152	TGIF2-C20orf24	1	ENSG00000101084.12	20:35244926:C:T	eQTL	20:35244926:C:T	8.6031e-45	-1.96219	C20orf24	1	1	eQTL_eQTL	rs138308851	rs138308851
ENSG00000092020.6	14:35597507:G:GT	eQTL	14:35597507:G:GT	6.70535e-16	0.364937	PPP2R3C	2	ENSG00000100883.7	14:35562221:A:C	eQTL	14:35562221:A:C	4.07993e-06	-0.16571	SRP54	3	0.963265	eQTL_eQTL	rs575648314	rs111235776
ENSG00000105963.9	7:966926:G:C	eQTL	7:966926:G:C	1.20328e-08	0.211152	ADAP1	5	ENSG00000240230.1	7:966926:G:C	eQTL	7:966926:G:C	8.04741e-16	0.255262	COX19	2	1	eQTL_eQTL	rs3824074	rs3824074
ENSG00000083799.13_12:111904371:T:A	12:111904371:T:A	trans_eQTL	12:111904371:T:A	1.4487e-09	-0.109641	CYLD	1	ENSG00000162645.8_12:111907431:A:AC	12:111907431:A:AC	trans_eQTL	12:111907431:A:AC	1.60186e-12	-0.127902	GBP2	1	0.999983	trans_eQTL_trans_eQTL	rs4766578	rs35350651
ENSG00000083799.13_12:111904371:T:A	12:111904371:T:A	trans_eQTL	12:111904371:T:A	1.4487e-09	-0.109641	CYLD	1	ENSG00000156587.11_12:111907431:A:AC	12:111907431:A:AC	trans_eQTL	12:111907431:A:AC	1.01195e-09	-0.110677	UBE2L6	1	0.999983	trans_eQTL_trans_eQTL	rs4766578	rs35350651
ENSG00000083799.13_12:111904371:T:A	12:111904371:T:A	trans_eQTL	12:111904371:T:A	1.4487e-09	-0.109641	CYLD	1	ENSG00000132274.11_12:111907431:A:AC	12:111907431:A:AC	trans_eQTL	12:111907431:A:AC	4.19124e-16	-0.14703	TRIM22	1	0.999983	trans_eQTL_trans_eQTL	rs4766578	rs35350651
ENSG00000083799.13_12:111904371:T:A	12:111904371:T:A	trans_eQTL	12:111904371:T:A	1.4487e-09	-0.109641	CYLD	1	ENSG00000170876.7_12:111907431:A:AC	12:111907431:A:AC	trans_eQTL	12:111907431:A:AC	1.15761e-09	0.11029	TMEM43	1	0.999983	trans_eQTL_trans_eQTL	rs4766578	rs35350651
ENSG00000083799.13_12:111904371:T:A	12:111904371:T:A	trans_eQTL	12:111904371:T:A	1.4487e-09	-0.109641	CYLD	1	ENSG00000163840.5_12:111907431:A:AC	12:111907431:A:AC	trans_eQTL	12:111907431:A:AC	7.71911e-10	-0.111453	DTX3L	1	0.999983	trans_eQTL_trans_eQTL	rs4766578	rs35350651
ENSG00000083799.13_12:111904371:T:A	12:111904371:T:A	trans_eQTL	12:111904371:T:A	1.4487e-09	-0.109641	CYLD	1	ENSG00000183347.13_12:111907431:A:AC	12:111907431:A:AC	trans_eQTL	12:111907431:A:AC	1.54826e-09	-0.109448	GBP6	1	0.999983	trans_eQTL_trans_eQTL	rs4766578	rs35350651
ENSG00000083799.13_12:111904371:T:A	12:111904371:T:A	trans_eQTL	12:111904371:T:A	1.4487e-09	-0.109641	CYLD	1	ENSG00000170581.9_12:111907431:A:AC	12:111907431:A:AC	trans_eQTL	12:111907431:A:AC	1.23753e-08	-0.103234	STAT2	1	0.999983	trans_eQTL_trans_eQTL	rs4766578	rs35350651
ENSG00000083799.13_12:111904371:T:A	12:111904371:T:A	trans_eQTL	12:111904371:T:A	1.4487e-09	-0.109641	CYLD	1	ENSG00000141576.10_12:111904371:T:A	12:111904371:T:A	trans_eQTL	12:111904371:T:A	6.97512e-09	-0.104983	RNF157	1	1	trans_eQTL_trans_eQTL	rs4766578	rs4766578
ENSG00000083799.13_12:111904371:T:A	12:111904371:T:A	trans_eQTL	12:111904371:T:A	1.4487e-09	-0.109641	CYLD	1	ENSG00000120217.9_12:111907431:A:AC	12:111907431:A:AC	trans_eQTL	12:111907431:A:AC	7.65535e-11	-0.117871	CD274	1	0.999983	trans_eQTL_trans_eQTL	rs4766578	rs35350651
ENSG00000083799.13_12:111904371:T:A	12:111904371:T:A	trans_eQTL	12:111904371:T:A	1.4487e-09	-0.109641	CYLD	1	ENSG00000013374.11_12:111907431:A:AC	12:111907431:A:AC	trans_eQTL	12:111907431:A:AC	1.81558e-08	-0.102048	NUB1	1	0.999983	trans_eQTL_trans_eQTL	rs4766578	rs35350651
ENSG00000083799.13_12:111904371:T:A	12:111904371:T:A	trans_eQTL	12:111904371:T:A	1.4487e-09	-0.109641	CYLD	1	ENSG00000143418.15_12:111904371:T:A	12:111904371:T:A	trans_eQTL	12:111904371:T:A	4.87055e-10	0.11276	CERS2	1	1	trans_eQTL_trans_eQTL	rs4766578	rs4766578
ENSG00000083799.13_12:111904371:T:A	12:111904371:T:A	trans_eQTL	12:111904371:T:A	1.4487e-09	-0.109641	CYLD	1	ENSG00000137094.10_12:111907431:A:AC	12:111907431:A:AC	trans_eQTL	12:111907431:A:AC	1.44849e-10	0.116135	DNAJB5	1	0.999983	trans_eQTL_trans_eQTL	rs4766578	rs35350651
ENSG00000083799.13_12:111904371:T:A	12:111904371:T:A	trans_eQTL	12:111904371:T:A	1.4487e-09	-0.109641	CYLD	1	ENSG00000204267.9_12:111904371:T:A	12:111904371:T:A	trans_eQTL	12:111904371:T:A	2.09186e-12	-0.127235	TAP2	1	1	trans_eQTL_trans_eQTL	rs4766578	rs4766578
ENSG00000083799.13_12:111904371:T:A	12:111904371:T:A	trans_eQTL	12:111904371:T:A	1.4487e-09	-0.109641	CYLD	1	ENSG00000117228.9_12:111907431:A:AC	12:111907431:A:AC	trans_eQTL	12:111907431:A:AC	4.04798e-17	-0.152009	GBP1	1	0.999983	trans_eQTL_trans_eQTL	rs4766578	rs35350651
ENSG00000083799.13_12:111904371:T:A	12:111904371:T:A	trans_eQTL	12:111904371:T:A	1.4487e-09	-0.109641	CYLD	1	ENSG00000168062.5_12:111907431:A:AC	12:111907431:A:AC	trans_eQTL	12:111907431:A:AC	7.87841e-13	-0.129659	BATF2	1	0.999983	trans_eQTL_trans_eQTL	rs4766578	rs35350651
ENSG00000083799.13_12:111904371:T:A	12:111904371:T:A	trans_eQTL	12:111904371:T:A	1.4487e-09	-0.109641	CYLD	1	ENSG00000159713.6_12:111904371:T:A	12:111904371:T:A	trans_eQTL	12:111904371:T:A	6.52604e-10	0.111931	TPPP3	1	1	trans_eQTL_trans_eQTL	rs4766578	rs4766578
ENSG00000083799.13_12:111904371:T:A	12:111904371:T:A	trans_eQTL	12:111904371:T:A	1.4487e-09	-0.109641	CYLD	1	ENSG00000179820.11_12:111904371:T:A	12:111904371:T:A	trans_eQTL	12:111904371:T:A	3.5759e-16	0.147374	MYADM	1	1	trans_eQTL_trans_eQTL	rs4766578	rs4766578
ENSG00000083799.13_12:111904371:T:A	12:111904371:T:A	trans_eQTL	12:111904371:T:A	1.4487e-09	-0.109641	CYLD	1	ENSG00000087903.8_12:111904371:T:A	12:111904371:T:A	trans_eQTL	12:111904371:T:A	2.37475e-09	0.108197	RFX2	1	1	trans_eQTL_trans_eQTL	rs4766578	rs4766578
ENSG00000083799.13_12:111904371:T:A	12:111904371:T:A	trans_eQTL	12:111904371:T:A	1.4487e-09	-0.109641	CYLD	1	ENSG00000161638.6_12:111904371:T:A	12:111904371:T:A	trans_eQTL	12:111904371:T:A	1.89818e-11	0.121583	ITGA5	1	1	trans_eQTL_trans_eQTL	rs4766578	rs4766578
ENSG00000083799.13_12:111904371:T:A	12:111904371:T:A	trans_eQTL	12:111904371:T:A	1.4487e-09	-0.109641	CYLD	1	ENSG00000154451.10_12:111907431:A:AC	12:111907431:A:AC	trans_eQTL	12:111907431:A:AC	8.91023e-16	-0.145387	GBP5	1	0.999983	trans_eQTL_trans_eQTL	rs4766578	rs35350651
ENSG00000083799.13_12:111904371:T:A	12:111904371:T:A	trans_eQTL	12:111904371:T:A	1.4487e-09	-0.109641	CYLD	1	ENSG00000151694.8_12:111904371:T:A	12:111904371:T:A	trans_eQTL	12:111904371:T:A	1.78536e-11	0.121744	ADAM17	1	1	trans_eQTL_trans_eQTL	rs4766578	rs4766578
ENSG00000083799.13_12:111904371:T:A	12:111904371:T:A	trans_eQTL	12:111904371:T:A	1.4487e-09	-0.109641	CYLD	1	ENSG00000108679.8_12:111907431:A:AC	12:111907431:A:AC	trans_eQTL	12:111907431:A:AC	2.49088e-10	-0.114638	LGALS3BP	1	0.999983	trans_eQTL_trans_eQTL	rs4766578	rs35350651
ENSG00000083799.13_12:111904371:T:A	12:111904371:T:A	trans_eQTL	12:111904371:T:A	1.4487e-09	-0.109641	CYLD	1	ENSG00000152229.14_12:111907431:A:AC	12:111907431:A:AC	trans_eQTL	12:111907431:A:AC	2.52746e-11	-0.12083	PSTPIP2	1	0.999983	trans_eQTL_trans_eQTL	rs4766578	rs35350651
ENSG00000083799.13_12:111904371:T:A	12:111904371:T:A	trans_eQTL	12:111904371:T:A	1.4487e-09	-0.109641	CYLD	1	ENSG00000173193.9_12:111907431:A:AC	12:111907431:A:AC	trans_eQTL	12:111907431:A:AC	9.56639e-12	-0.123367	PARP14	1	0.999983	trans_eQTL_trans_eQTL	rs4766578	rs35350651
ENSG00000083799.13_12:111904371:T:A	12:111904371:T:A	trans_eQTL	12:111904371:T:A	1.4487e-09	-0.109641	CYLD	1	ENSG00000138496.12_12:111907431:A:AC	12:111907431:A:AC	trans_eQTL	12:111907431:A:AC	4.18441e-10	-0.113188	PARP9	1	0.999983	trans_eQTL_trans_eQTL	rs4766578	rs35350651
ENSG00000083799.13_12:111904371:T:A	12:111904371:T:A	trans_eQTL	12:111904371:T:A	1.4487e-09	-0.109641	CYLD	1	ENSG00000034239.6_12:111907431:A:AC	12:111907431:A:AC	trans_eQTL	12:111907431:A:AC	6.24929e-11	0.118419	EFCAB1	1	0.999983	trans_eQTL_trans_eQTL	rs4766578	rs35350651
ENSG00000083799.13_12:111904371:T:A	12:111904371:T:A	trans_eQTL	12:111904371:T:A	1.4487e-09	-0.109641	CYLD	1	ENSG00000107960.6_12:111904371:T:A	12:111904371:T:A	trans_eQTL	12:111904371:T:A	1.92545e-09	-0.108812	OBFC1	1	1	trans_eQTL_trans_eQTL	rs4766578	rs4766578
ENSG00000083799.13_12:111904371:T:A	12:111904371:T:A	trans_eQTL	12:111904371:T:A	1.4487e-09	-0.109641	CYLD	1	ENSG00000214872.4_12:111904371:T:A	12:111904371:T:A	trans_eQTL	12:111904371:T:A	3.56833e-10	-0.113636	SMTNL1	1	1	trans_eQTL_trans_eQTL	rs4766578	rs4766578
ENSG00000083799.13_12:111904371:T:A	12:111904371:T:A	trans_eQTL	12:111904371:T:A	1.4487e-09	-0.109641	CYLD	1	ENSG00000115415.14_12:111907431:A:AC	12:111907431:A:AC	trans_eQTL	12:111907431:A:AC	4.63593e-20	-0.165573	STAT1	1	0.999983	trans_eQTL_trans_eQTL	rs4766578	rs35350651
ENSG00000083799.13_12:111904371:T:A	12:111904371:T:A	trans_eQTL	12:111904371:T:A	1.4487e-09	-0.109641	CYLD	1	ENSG00000213928.4_12:111907431:A:AC	12:111907431:A:AC	trans_eQTL	12:111907431:A:AC	4.64424e-09	-0.106208	IRF9	1	0.999983	trans_eQTL_trans_eQTL	rs4766578	rs35350651
ENSG00000184154.8	11:71844845:G:C	eQTL	11:71844845:G:C	4.13544e-30	-0.151271	LRTOMT	1	ENSG00000149357.5	11:71845096:A:G	eQTL	11:71845096:A:G	8.30756e-16	9.99177	LAMTOR1	2	0.996701	eQTL_eQTL	rs117774840	rs7925055
ENSG00000184154.8	11:71844845:G:C	eQTL	11:71844845:G:C	4.13544e-30	-0.151271	LRTOMT	1	ENSG00000110203.4	11:71844701:CTCCTTT:C	eQTL	11:71844701:CTCCTTT:C	5.25361e-62	-175.716	FOLR3	1	0.99397	eQTL_eQTL	rs117774840	rs142066612
ENSG00000184154.8	11:71844845:G:C	eQTL	11:71844845:G:C	4.13544e-30	-0.151271	LRTOMT	1	ENSG00000110200.4	11:71845096:A:G	eQTL	11:71845096:A:G	1.12214e-05	1.68559	ANAPC15	4	0.996701	eQTL_eQTL	rs117774840	rs7925055
ENSG00000184154.8	11:71844845:G:C	eQTL	11:71844845:G:C	4.13544e-30	-0.151271	LRTOMT	1	ENSG00000110200.4	11:71844701:CTCCTTT:C	eQTL	11:71844701:CTCCTTT:C	1.44937e-07	-2.06624	ANAPC15	3	0.99397	eQTL_eQTL	rs117774840	rs142066612
ENSG00000184154.8	11:71844845:G:C	eQTL	11:71844845:G:C	4.13544e-30	-0.151271	LRTOMT	1	ENSG00000110203.4	11:71849503:C:G	eQTL	11:71849503:C:G	5.71481e-41	185.887	FOLR3	2	0.996652	eQTL_eQTL	rs117774840	rs7926987
ENSG00000184154.8	11:71844845:G:C	eQTL	11:71844845:G:C	4.13544e-30	-0.151271	LRTOMT	1	ENSG00000149357.5	11:71844701:CTCCTTT:C	eQTL	11:71844701:CTCCTTT:C	1.06857e-20	-11.8558	LAMTOR1	1	0.99397	eQTL_eQTL	rs117774840	rs142066612
ENSG00000064012_2:202141691:202149539:clu40971	2:202141838:T:C	splicing_eQTL	2:202141838:T:C	2.51887e-72	NA	CASP8	2	ENSG00000064012.17	2:202213854:G:T	eQTL	2:202213854:G:T	3.01748e-107	-2.59179	CASP8	2	0.994227	splicing_eQTL_eQTL	rs36043647	rs114789134
ENSG00000140391.10	15:77363451:T:C	eQTL	15:77363451:T:C	7.33969e-10	0.590711	TSPAN3	5	ENSG00000260787.1	15:77330749:C:<CN0>:77332719	eQTL	15:77330749:C:<CN0>:77332719	5.76191e-74	1.55996	RP11-797A18.4	1	0.971807	eQTL_eQTL	rs11072641	esv3636957
ENSG00000140391.10	15:77363451:T:C	eQTL	15:77363451:T:C	7.33969e-10	0.590711	TSPAN3	5	ENSG00000140368_15:77323619:77327849:clu16845	15:77324880:A:G	splicing_eQTL	15:77324880:A:G	1.78035e-16	NA	PSTPIP1	1	0.913212	eQTL_splicing_eQTL	rs11072641	rs4078354
ENSG00000140391.10	15:77363451:T:C	eQTL	15:77363451:T:C	7.33969e-10	0.590711	TSPAN3	5	ENSG00000259652.1	15:77330749:C:<CN0>:77332719	eQTL	15:77330749:C:<CN0>:77332719	1.43473e-40	1.4622	RP11-797A18.3	1	0.971807	eQTL_eQTL	rs11072641	esv3636957
ENSG00000204397.3	11:105063849:A:G	eQTL	11:105063849:A:G	1.27805e-50	2.25905	CARD16	1	ENSG00000137757_11:104869755:104870988:clu7376	11:105064441:G:A	splicing_eQTL	11:105064441:G:A	5.82933e-18	NA	CASP5	1	0.998758	eQTL_splicing_eQTL	rs2409065	rs34687244
ENSG00000204397.3	11:105063849:A:G	eQTL	11:105063849:A:G	1.27805e-50	2.25905	CARD16	1	ENSG00000196954.8	11:105010807:A:G	eQTL	11:105010807:A:G	5.36922e-22	0.811461	CASP4	3	0.993671	eQTL_eQTL	rs2409065	rs71484401
ENSG00000204397.3	11:105063849:A:G	eQTL	11:105063849:A:G	1.27805e-50	2.25905	CARD16	1	ENSG00000137757.6	11:105064441:G:A	eQTL	11:105064441:G:A	4.03017e-47	1.18283	CASP5	1	0.998758	eQTL_eQTL	rs2409065	rs34687244
ENSG00000204397.3	11:105063849:A:G	eQTL	11:105063849:A:G	1.27805e-50	2.25905	CARD16	1	ENSG00000137752.18	11:105015887:C:T	eQTL	11:105015887:C:T	3.85925e-110	3.32511	CASP1	1	0.99796	eQTL_eQTL	rs2409065	rs1354322
ENSG00000054690.9	14:67978642:T:C	eQTL	14:67978642:T:C	2.28331e-05	-0.00496417	PLEKHH1	1	ENSG00000072415.4	14:67974812:A:G	eQTL	14:67974812:A:G	0.000159737	0.0157257	MPP5	2	0.969994	eQTL_eQTL	rs2874093	rs10144299
ENSG00000157426_4:57209850:57215429:clu34303	4:57205328:A:AT	splicing_eQTL	4:57205328:A:AT	6.33796e-34	NA	AASDH	1	ENSG00000128059.4	4:57291328:G:C	eQTL	4:57291328:G:C	1.3107e-38	0.130657	PPAT	1	0.914714	splicing_eQTL_eQTL	rs5858375	rs56356367
ENSG00000254206.1	16:29419675:A:G	eQTL	16:29419675:A:G	7.0097e-13	-0.0232345	NPIPB11	2	ENSG00000181625.13	16:29441284:T:C	eQTL	16:29441284:T:C	1.69885e-21	-0.0202402	SLX1B	4	0.930441	eQTL_eQTL	rs257866	rs7206789
ENSG00000249209.1	21:35280630:A:G	eQTL	21:35280630:A:G	1.63999e-30	0.124991	AP000304.12	1	ENSG00000241837.2	21:35264397:A:G	eQTL	21:35264397:A:G	9.9585e-33	0.310451	ATP5O	1	0.985739	eQTL_eQTL	rs2834294	rs2834288
ENSG00000178038.12	3:46735180:G:T	eQTL	3:46735180:G:T	1.52316e-23	0.20036	ALS2CL	1	ENSG00000181585.3	3:46735180:G:T	eQTL	3:46735180:G:T	2.94871e-09	0.0478586	TMIE	2	1	eQTL_eQTL	rs116510961	rs116510961
ENSG00000261685.2	16:50723074:C:T	eQTL	16:50723074:C:T	1.10849e-09	-0.0240318	RP11-401P9.4	2	ENSG00000083799.13	16:50721793:C:T	eQTL	16:50721793:C:T	1.46549e-143	0.623037	CYLD	1	0.942797	eQTL_eQTL	rs1981760	rs34746653
ENSG00000244625.1	22:27117672:A:G	eQTL	22:27117672:A:G	1.49016e-30	0.237066	CTA-211A9.5	3	ENSG00000223704.1	22:27117672:A:G	eQTL	22:27117672:A:G	1.18181e-08	-0.0311115	RP1-90L6.2	5	1	eQTL_eQTL	rs4822782	rs4822782
ENSG00000220201.3	19:10449392:A:G	eQTL	19:10449392:A:G	2.00107e-07	-0.0507479	ZGLP1	7	ENSG00000267673.2	19:10449392:A:G	eQTL	19:10449392:A:G	1.3472e-09	-0.0971045	FDX1L	4	1	eQTL_eQTL	rs2304240	rs2304240
ENSG00000220201.3	19:10449392:A:G	eQTL	19:10449392:A:G	2.00107e-07	-0.0507479	ZGLP1	7	ENSG00000065989.11	19:10448020:A:G	eQTL	19:10448020:A:G	8.78188e-07	-0.132157	PDE4A	9	0.998646	eQTL_eQTL	rs2304240	rs7408233
ENSG00000121716.14	7:99976703:G:A	eQTL	7:99976703:G:A	0	5.88543	PILRB	1	ENSG00000166925_7:100075930:100076417:clu28025	7:100060732:GA:G	splicing_eQTL	7:100060732:GA:G	1.16586e-33	NA	TSC22D4	1	0.921426	eQTL_splicing_eQTL	rs1964242	rs370915286
ENSG00000121716.14	7:99976703:G:A	eQTL	7:99976703:G:A	0	5.88543	PILRB	1	ENSG00000166925.4	7:99937942:A:G	eQTL	7:99937942:A:G	9.09192e-39	1.20882	TSC22D4	1	0.995876	eQTL_eQTL	rs1964242	rs11766917
ENSG00000121716.14	7:99976703:G:A	eQTL	7:99976703:G:A	0	5.88543	PILRB	1	ENSG00000160813.2	7:99934453:G:A	eQTL	7:99934453:G:A	2.52569e-09	-0.23328	PPP1R35	1	0.989148	eQTL_eQTL	rs1964242	rs182703269
ENSG00000121716.14	7:99976703:G:A	eQTL	7:99976703:G:A	0	5.88543	PILRB	1	ENSG00000085514_7:99971343:99971667:clu28012	7:99983135:C:T	splicing_eQTL	7:99983135:C:T	4.21344e-187	NA	PILRA	1	0.998964	eQTL_splicing_eQTL	rs1964242	rs10085549
ENSG00000121716.14	7:99976703:G:A	eQTL	7:99976703:G:A	0	5.88543	PILRB	1	ENSG00000146834.9	7:100003055:GA:G	eQTL	7:100003055:GA:G	1.99441e-109	-0.850111	MEPCE	1	0.927177	eQTL_eQTL	rs1964242	rs150780493
ENSG00000236624_1:45962295:45962971:clu43415	1:45995028:A:G	splicing_eQTL	1:45995028:A:G	6.95966e-30	NA	CCDC163P	1	ENSG00000117450.9	1:45985760:G:A	eQTL	1:45985760:G:A	3.25619e-27	-0.734901	PRDX1	1	0.996678	splicing_eQTL_eQTL	rs12729974	rs6688516
ENSG00000110013.8	11:124706596:C:T	eQTL	11:124706596:C:T	0.000272241	0.0327516	SIAE	2	ENSG00000154144.8	11:124706596:C:T	eQTL	11:124706596:C:T	4.14241e-05	0.0725927	TBRG1	4	1	eQTL_eQTL	rs373847216	rs373847216
ENSG00000169682.13	16:28607617:T:C	eQTL	16:28607617:T:C	1.21229e-05	-0.10463	SPNS1	4	ENSG00000246465.1	16:28577931:T:C	eQTL	16:28577931:T:C	2.49897e-09	0.0122333	RP11-57A19.2	1	0.924046	eQTL_eQTL	rs193652	rs497523
ENSG00000182489.7	23:100482658:T:G	eQTL	23:100482658:T:G	1.13032e-13	0.0319893	XKRX	1	ENSG00000102384.9	23:100473354:A:T	eQTL	23:100473354:A:T	0.000101331	0.00592955	CENPI	1	0.960728	eQTL_eQTL	23:100482658:T:G	23:100473354:A:T
ENSG00000182489.7	23:100482658:T:G	eQTL	23:100482658:T:G	1.13032e-13	0.0319893	XKRX	1	ENSG00000102385.8	23:100481945:C:G	eQTL	23:100481945:C:G	9.39572e-312	0.0287454	DRP2	1	0.96247	eQTL_eQTL	23:100482658:T:G	23:100481945:C:G
ENSG00000273217.1	5:130971005:G:A	eQTL	5:130971005:G:A	1.28009e-19	0.447401	CTC-432M15.3	2	ENSG00000164398.8	5:130764528:A:G	eQTL	5:130764528:A:G	0.000304603	-0.0378263	ACSL6	3	0.997297	eQTL_eQTL	rs117173751	rs12655084
ENSG00000273217.1	5:130971005:G:A	eQTL	5:130971005:G:A	1.28009e-19	0.447401	CTC-432M15.3	2	ENSG00000158987.15	5:130971005:G:A	eQTL	5:130971005:G:A	6.62505e-26	0.506113	RAPGEF6	1	1	eQTL_eQTL	rs117173751	rs117173751
ENSG00000173786.12	17:40112473:A:C	eQTL	17:40112473:A:C	2.34855e-74	0.289061	CNP	1	ENSG00000178502.5	17:40060850:G:A	eQTL	17:40060850:G:A	6.70876e-15	-0.0760685	KLHL11	1	0.961226	eQTL_eQTL	rs35694494	rs9916650
ENSG00000173786.12	17:40112473:A:C	eQTL	17:40112473:A:C	2.34855e-74	0.289061	CNP	1	ENSG00000204010.3_17:39979082:C:G	17:39979082:C:G	trans_eQTL	17:39979082:C:G	5.22619e-10	0.112561	IFIT1B	1	0.938033	eQTL_trans_eQTL	rs35694494	rs1043007
ENSG00000187193_16:56717142:56717870:clu14634	16:56715862:C:A	splicing_eQTL	16:56715862:C:A	7.47682e-19	NA	MT1X	2	ENSG00000187193.8	16:56715862:C:A	eQTL	16:56715862:C:A	4.46824e-91	-0.277227	MT1X	1	1	splicing_eQTL_eQTL	rs1599933	rs1599933
ENSG00000187193_16:56717142:56717870:clu14634	16:56715862:C:A	splicing_eQTL	16:56715862:C:A	7.47682e-19	NA	MT1X	2	ENSG00000198417.5	16:56715862:C:A	eQTL	16:56715862:C:A	8.03252e-28	-0.124152	MT1F	2	1	splicing_eQTL_eQTL	rs1599933	rs1599933
ENSG00000187193_16:56717142:56717870:clu14634	16:56715862:C:A	splicing_eQTL	16:56715862:C:A	7.47682e-19	NA	MT1X	2	ENSG00000125148_16:56717142:56717870:clu14634	16:56715862:C:A	splicing_eQTL	16:56715862:C:A	7.47682e-19	NA	MT2A	2	1	splicing_eQTL_splicing_eQTL	rs1599933	rs1599933
ENSG00000196074.8_15:41917585:A:G	15:41917585:A:G	trans_eQTL	15:41917585:A:G	1.42383e-11	-0.122335	SYCP2	1	ENSG00000260814.2	15:42032383:C:G	eQTL	15:42032383:C:G	3.40156e-24	-0.0619276	RP11-107F6.3	1	0.991438	trans_eQTL_eQTL	rs17733613	rs17677991
ENSG00000196074.8_15:41917585:A:G	15:41917585:A:G	trans_eQTL	15:41917585:A:G	1.42383e-11	-0.122335	SYCP2	1	ENSG00000168970.16	15:42125234:C:T	eQTL	15:42125234:C:T	2.97388e-05	-0.258142	JMJD7-PLA2G4B	4	0.96987	trans_eQTL_eQTL	rs17733613	rs1531140
ENSG00000196074.8_15:41917585:A:G	15:41917585:A:G	trans_eQTL	15:41917585:A:G	1.42383e-11	-0.122335	SYCP2	1	ENSG00000243708.4	15:42136977:C:A	eQTL	15:42136977:C:A	2.945e-124	0.487562	PLA2G4B	1	0.96116	trans_eQTL_eQTL	rs17733613	rs2305654
ENSG00000196074.8_15:41917585:A:G	15:41917585:A:G	trans_eQTL	15:41917585:A:G	1.42383e-11	-0.122335	SYCP2	1	ENSG00000243789.6	15:42136977:C:A	eQTL	15:42136977:C:A	2.51202e-81	0.436082	JMJD7	1	0.96116	trans_eQTL_eQTL	rs17733613	rs2305654
ENSG00000196074.8_15:41917585:A:G	15:41917585:A:G	trans_eQTL	15:41917585:A:G	1.42383e-11	-0.122335	SYCP2	1	ENSG00000168970_15:42135421:42135874:clu15983	15:42129158:G:A	splicing_eQTL	15:42129158:G:A	4.3332e-113	NA	JMJD7-PLA2G4B	1	0.971675	trans_eQTL_splicing_eQTL	rs17733613	rs890505
ENSG00000196074.8_15:41917585:A:G	15:41917585:A:G	trans_eQTL	15:41917585:A:G	1.42383e-11	-0.122335	SYCP2	1	ENSG00000168970.16	15:42136977:C:A	eQTL	15:42136977:C:A	2.4098e-16	0.518926	JMJD7-PLA2G4B	1	0.96116	trans_eQTL_eQTL	rs17733613	rs2305654
ENSG00000119862.8_3:56849749:T:C	3:56849749:T:C	trans_eQTL	3:56849749:T:C	4.67552e-14	0.136428	LGALSL	1	ENSG00000140416.15_3:56849749:T:C	3:56849749:T:C	trans_eQTL	3:56849749:T:C	4.91612e-36	0.331683	TPM1	1	1	trans_eQTL_trans_eQTL	rs1354034	rs1354034
ENSG00000119862.8_3:56849749:T:C	3:56849749:T:C	trans_eQTL	3:56849749:T:C	4.67552e-14	0.136428	LGALSL	1	ENSG00000129355.6_3:56849749:T:C	3:56849749:T:C	trans_eQTL	3:56849749:T:C	1.22467e-09	0.110127	CDKN2D	1	1	trans_eQTL_trans_eQTL	rs1354034	rs1354034
ENSG00000119862.8_3:56849749:T:C	3:56849749:T:C	trans_eQTL	3:56849749:T:C	4.67552e-14	0.136428	LGALSL	1	ENSG00000166091.15_3:56849749:T:C	3:56849749:T:C	trans_eQTL	3:56849749:T:C	5.05367e-115	0.59895	CMTM5	1	1	trans_eQTL_trans_eQTL	rs1354034	rs1354034
ENSG00000119862.8_3:56849749:T:C	3:56849749:T:C	trans_eQTL	3:56849749:T:C	4.67552e-14	0.136428	LGALSL	1	ENSG00000147650.7_3:56849749:T:C	3:56849749:T:C	trans_eQTL	3:56849749:T:C	3.8959e-17	0.152089	LRP12	1	1	trans_eQTL_trans_eQTL	rs1354034	rs1354034
ENSG00000119862.8_3:56849749:T:C	3:56849749:T:C	trans_eQTL	3:56849749:T:C	4.67552e-14	0.136428	LGALSL	1	ENSG00000204614.4_3:56849749:T:C	3:56849749:T:C	trans_eQTL	3:56849749:T:C	5.96349e-18	0.155968	TRIM40	1	1	trans_eQTL_trans_eQTL	rs1354034	rs1354034
ENSG00000119862.8_3:56849749:T:C	3:56849749:T:C	trans_eQTL	3:56849749:T:C	4.67552e-14	0.136428	LGALSL	1	ENSG00000164181.9_3:56849749:T:C	3:56849749:T:C	trans_eQTL	3:56849749:T:C	1.26844e-48	0.261716	ELOVL7	1	1	trans_eQTL_trans_eQTL	rs1354034	rs1354034
ENSG00000119862.8_3:56849749:T:C	3:56849749:T:C	trans_eQTL	3:56849749:T:C	4.67552e-14	0.136428	LGALSL	1	ENSG00000022267.12_3:56849749:T:C	3:56849749:T:C	trans_eQTL	3:56849749:T:C	2.10619e-45	0.252867	FHL1	1	1	trans_eQTL_trans_eQTL	rs1354034	rs1354034
ENSG00000119862.8_3:56849749:T:C	3:56849749:T:C	trans_eQTL	3:56849749:T:C	4.67552e-14	0.136428	LGALSL	1	ENSG00000127831.6_3:56849749:T:C	3:56849749:T:C	trans_eQTL	3:56849749:T:C	2.32415e-26	0.191315	VIL1	1	1	trans_eQTL_trans_eQTL	rs1354034	rs1354034
ENSG00000119862.8_3:56849749:T:C	3:56849749:T:C	trans_eQTL	3:56849749:T:C	4.67552e-14	0.136428	LGALSL	1	ENSG00000204420.4_3:56849749:T:C	3:56849749:T:C	trans_eQTL	3:56849749:T:C	5.4775e-87	0.517526	C6orf25	1	1	trans_eQTL_trans_eQTL	rs1354034	rs1354034
ENSG00000119862.8_3:56849749:T:C	3:56849749:T:C	trans_eQTL	3:56849749:T:C	4.67552e-14	0.136428	LGALSL	1	ENSG00000198753.7_3:56849749:T:C	3:56849749:T:C	trans_eQTL	3:56849749:T:C	4.98684e-95	0.535485	PLXNB3	1	1	trans_eQTL_trans_eQTL	rs1354034	rs1354034
ENSG00000119862.8_3:56849749:T:C	3:56849749:T:C	trans_eQTL	3:56849749:T:C	4.67552e-14	0.136428	LGALSL	1	ENSG00000108846.11_3:56849749:T:C	3:56849749:T:C	trans_eQTL	3:56849749:T:C	4.19151e-21	0.17012	ABCC3	1	1	trans_eQTL_trans_eQTL	rs1354034	rs1354034
ENSG00000119862.8_3:56849749:T:C	3:56849749:T:C	trans_eQTL	3:56849749:T:C	4.67552e-14	0.136428	LGALSL	1	ENSG00000264968.1_3:56849749:T:C	3:56849749:T:C	trans_eQTL	3:56849749:T:C	2.06085e-20	0.167121	RP11-387H17.4	1	1	trans_eQTL_trans_eQTL	rs1354034	rs1354034
ENSG00000119862.8_3:56849749:T:C	3:56849749:T:C	trans_eQTL	3:56849749:T:C	4.67552e-14	0.136428	LGALSL	1	ENSG00000148834.8_3:56849749:T:C	3:56849749:T:C	trans_eQTL	3:56849749:T:C	3.8502e-09	0.106767	GSTO1	1	1	trans_eQTL_trans_eQTL	rs1354034	rs1354034
ENSG00000119862.8_3:56849749:T:C	3:56849749:T:C	trans_eQTL	3:56849749:T:C	4.67552e-14	0.136428	LGALSL	1	ENSG00000014216.11_3:56849749:T:C	3:56849749:T:C	trans_eQTL	3:56849749:T:C	6.70752e-09	0.105102	CAPN1	1	1	trans_eQTL_trans_eQTL	rs1354034	rs1354034
ENSG00000119862.8_3:56849749:T:C	3:56849749:T:C	trans_eQTL	3:56849749:T:C	4.67552e-14	0.136428	LGALSL	1	ENSG00000183785.10_3:56849749:T:C	3:56849749:T:C	trans_eQTL	3:56849749:T:C	8.46263e-75	0.485978	TUBA8	1	1	trans_eQTL_trans_eQTL	rs1354034	rs1354034
ENSG00000119862.8_3:56849749:T:C	3:56849749:T:C	trans_eQTL	3:56849749:T:C	4.67552e-14	0.136428	LGALSL	1	ENSG00000127252.4_3:56849749:T:C	3:56849749:T:C	trans_eQTL	3:56849749:T:C	3.19276e-25	0.186941	HRASLS	1	1	trans_eQTL_trans_eQTL	rs1354034	rs1354034
ENSG00000119862.8_3:56849749:T:C	3:56849749:T:C	trans_eQTL	3:56849749:T:C	4.67552e-14	0.136428	LGALSL	1	ENSG00000162614.14_3:56849749:T:C	3:56849749:T:C	trans_eQTL	3:56849749:T:C	5.89321e-23	0.17789	NEXN	1	1	trans_eQTL_trans_eQTL	rs1354034	rs1354034
ENSG00000119862.8_3:56849749:T:C	3:56849749:T:C	trans_eQTL	3:56849749:T:C	4.67552e-14	0.136428	LGALSL	1	ENSG00000128245.10_3:56849749:T:C	3:56849749:T:C	trans_eQTL	3:56849749:T:C	2.12634e-12	0.127194	YWHAH	1	1	trans_eQTL_trans_eQTL	rs1354034	rs1354034
ENSG00000119862.8_3:56849749:T:C	3:56849749:T:C	trans_eQTL	3:56849749:T:C	4.67552e-14	0.136428	LGALSL	1	ENSG00000123091.4_3:56849749:T:C	3:56849749:T:C	trans_eQTL	3:56849749:T:C	7.41025e-38	0.230629	RNF11	1	1	trans_eQTL_trans_eQTL	rs1354034	rs1354034
ENSG00000119862.8_3:56849749:T:C	3:56849749:T:C	trans_eQTL	3:56849749:T:C	4.67552e-14	0.136428	LGALSL	1	ENSG00000117400.10_3:56849749:T:C	3:56849749:T:C	trans_eQTL	3:56849749:T:C	1.91163e-27	0.19539	MPL	1	1	trans_eQTL_trans_eQTL	rs1354034	rs1354034
ENSG00000119862.8_3:56849749:T:C	3:56849749:T:C	trans_eQTL	3:56849749:T:C	4.67552e-14	0.136428	LGALSL	1	ENSG00000115457.5_3:56849749:T:C	3:56849749:T:C	trans_eQTL	3:56849749:T:C	2.83033e-16	0.147878	IGFBP2	1	1	trans_eQTL_trans_eQTL	rs1354034	rs1354034
ENSG00000119862.8_3:56849749:T:C	3:56849749:T:C	trans_eQTL	3:56849749:T:C	4.67552e-14	0.136428	LGALSL	1	ENSG00000187109.9_3:56849749:T:C	3:56849749:T:C	trans_eQTL	3:56849749:T:C	2.29103e-09	0.108303	NAP1L1	1	1	trans_eQTL_trans_eQTL	rs1354034	rs1354034
ENSG00000119862.8_3:56849749:T:C	3:56849749:T:C	trans_eQTL	3:56849749:T:C	4.67552e-14	0.136428	LGALSL	1	ENSG00000184702.13_3:56849749:T:C	3:56849749:T:C	trans_eQTL	3:56849749:T:C	7.9753e-64	0.449736	SEPT5	1	1	trans_eQTL_trans_eQTL	rs1354034	rs1354034
ENSG00000119862.8_3:56849749:T:C	3:56849749:T:C	trans_eQTL	3:56849749:T:C	4.67552e-14	0.136428	LGALSL	1	ENSG00000130201.3_3:56849749:T:C	3:56849749:T:C	trans_eQTL	3:56849749:T:C	3.65712e-12	0.125827	EXOC3L2	1	1	trans_eQTL_trans_eQTL	rs1354034	rs1354034
ENSG00000119862.8_3:56849749:T:C	3:56849749:T:C	trans_eQTL	3:56849749:T:C	4.67552e-14	0.136428	LGALSL	1	ENSG00000184113.8_3:56849749:T:C	3:56849749:T:C	trans_eQTL	3:56849749:T:C	1.25319e-13	0.134104	CLDN5	1	1	trans_eQTL_trans_eQTL	rs1354034	rs1354034
ENSG00000119862.8_3:56849749:T:C	3:56849749:T:C	trans_eQTL	3:56849749:T:C	4.67552e-14	0.136428	LGALSL	1	ENSG00000041353.5_3:56849749:T:C	3:56849749:T:C	trans_eQTL	3:56849749:T:C	9.47865e-37	0.227164	RAB27B	1	1	trans_eQTL_trans_eQTL	rs1354034	rs1354034
ENSG00000119862.8_3:56849749:T:C	3:56849749:T:C	trans_eQTL	3:56849749:T:C	4.67552e-14	0.136428	LGALSL	1	ENSG00000149357.5_3:56849749:T:C	3:56849749:T:C	trans_eQTL	3:56849749:T:C	6.01545e-12	0.12456	LAMTOR1	1	1	trans_eQTL_trans_eQTL	rs1354034	rs1354034
ENSG00000119862.8_3:56849749:T:C	3:56849749:T:C	trans_eQTL	3:56849749:T:C	4.67552e-14	0.136428	LGALSL	1	ENSG00000248516.1_3:56849749:T:C	3:56849749:T:C	trans_eQTL	3:56849749:T:C	2.85442e-12	0.126453	RP11-265O12.1	1	1	trans_eQTL_trans_eQTL	rs1354034	rs1354034
ENSG00000119862.8_3:56849749:T:C	3:56849749:T:C	trans_eQTL	3:56849749:T:C	4.67552e-14	0.136428	LGALSL	1	ENSG00000119280.12_3:56849749:T:C	3:56849749:T:C	trans_eQTL	3:56849749:T:C	4.57191e-40	0.237381	C1orf198	1	1	trans_eQTL_trans_eQTL	rs1354034	rs1354034
ENSG00000119862.8_3:56849749:T:C	3:56849749:T:C	trans_eQTL	3:56849749:T:C	4.67552e-14	0.136428	LGALSL	1	ENSG00000253819.1_3:56849749:T:C	3:56849749:T:C	trans_eQTL	3:56849749:T:C	1.07154e-14	0.139828	RP11-973F15.1	1	1	trans_eQTL_trans_eQTL	rs1354034	rs1354034
ENSG00000119862.8_3:56849749:T:C	3:56849749:T:C	trans_eQTL	3:56849749:T:C	4.67552e-14	0.136428	LGALSL	1	ENSG00000158352.11_3:56849749:T:C	3:56849749:T:C	trans_eQTL	3:56849749:T:C	2.9254e-17	0.152688	SHROOM4	1	1	trans_eQTL_trans_eQTL	rs1354034	rs1354034
ENSG00000119862.8_3:56849749:T:C	3:56849749:T:C	trans_eQTL	3:56849749:T:C	4.67552e-14	0.136428	LGALSL	1	ENSG00000071051.9_3:56849749:T:C	3:56849749:T:C	trans_eQTL	3:56849749:T:C	1.3772e-17	0.154251	NCK2	1	1	trans_eQTL_trans_eQTL	rs1354034	rs1354034
ENSG00000119862.8_3:56849749:T:C	3:56849749:T:C	trans_eQTL	3:56849749:T:C	4.67552e-14	0.136428	LGALSL	1	ENSG00000165309.9_3:56849749:T:C	3:56849749:T:C	trans_eQTL	3:56849749:T:C	2.0764e-18	0.158105	ARMC3	1	1	trans_eQTL_trans_eQTL	rs1354034	rs1354034
ENSG00000119862.8_3:56849749:T:C	3:56849749:T:C	trans_eQTL	3:56849749:T:C	4.67552e-14	0.136428	LGALSL	1	ENSG00000054356.9_3:56849749:T:C	3:56849749:T:C	trans_eQTL	3:56849749:T:C	7.45561e-14	0.135333	PTPRN	1	1	trans_eQTL_trans_eQTL	rs1354034	rs1354034
ENSG00000119862.8_3:56849749:T:C	3:56849749:T:C	trans_eQTL	3:56849749:T:C	4.67552e-14	0.136428	LGALSL	1	ENSG00000259719.1_3:56849749:T:C	3:56849749:T:C	trans_eQTL	3:56849749:T:C	4.25853e-09	0.106467	RP11-930O11.1	1	1	trans_eQTL_trans_eQTL	rs1354034	rs1354034
ENSG00000119862.8_3:56849749:T:C	3:56849749:T:C	trans_eQTL	3:56849749:T:C	4.67552e-14	0.136428	LGALSL	1	ENSG00000167644.7_3:56849749:T:C	3:56849749:T:C	trans_eQTL	3:56849749:T:C	2.81324e-41	0.240992	C19orf33	1	1	trans_eQTL_trans_eQTL	rs1354034	rs1354034
ENSG00000119862.8_3:56849749:T:C	3:56849749:T:C	trans_eQTL	3:56849749:T:C	4.67552e-14	0.136428	LGALSL	1	ENSG00000153071.10_3:56849749:T:C	3:56849749:T:C	trans_eQTL	3:56849749:T:C	2.75956e-19	0.162114	DAB2	1	1	trans_eQTL_trans_eQTL	rs1354034	rs1354034
ENSG00000119862.8_3:56849749:T:C	3:56849749:T:C	trans_eQTL	3:56849749:T:C	4.67552e-14	0.136428	LGALSL	1	ENSG00000185532.10_3:56849749:T:C	3:56849749:T:C	trans_eQTL	3:56849749:T:C	4.34915e-19	0.161219	PRKG1	1	1	trans_eQTL_trans_eQTL	rs1354034	rs1354034
ENSG00000119862.8_3:56849749:T:C	3:56849749:T:C	trans_eQTL	3:56849749:T:C	4.67552e-14	0.136428	LGALSL	1	ENSG00000166337.5_3:56849749:T:C	3:56849749:T:C	trans_eQTL	3:56849749:T:C	1.72184e-20	0.167462	TAF10	1	1	trans_eQTL_trans_eQTL	rs1354034	rs1354034
ENSG00000119862.8_3:56849749:T:C	3:56849749:T:C	trans_eQTL	3:56849749:T:C	4.67552e-14	0.136428	LGALSL	1	ENSG00000164171.6_3:56849749:T:C	3:56849749:T:C	trans_eQTL	3:56849749:T:C	1.53434e-08	0.10257	ITGA2	1	1	trans_eQTL_trans_eQTL	rs1354034	rs1354034
ENSG00000119862.8_3:56849749:T:C	3:56849749:T:C	trans_eQTL	3:56849749:T:C	4.67552e-14	0.136428	LGALSL	1	ENSG00000162367.7_3:56849749:T:C	3:56849749:T:C	trans_eQTL	3:56849749:T:C	8.01881e-19	0.160008	TAL1	1	1	trans_eQTL_trans_eQTL	rs1354034	rs1354034
ENSG00000119862.8_3:56849749:T:C	3:56849749:T:C	trans_eQTL	3:56849749:T:C	4.67552e-14	0.136428	LGALSL	1	ENSG00000126091.15_3:56849749:T:C	3:56849749:T:C	trans_eQTL	3:56849749:T:C	2.6145e-46	0.255392	ST3GAL3	1	1	trans_eQTL_trans_eQTL	rs1354034	rs1354034
ENSG00000119862.8_3:56849749:T:C	3:56849749:T:C	trans_eQTL	3:56849749:T:C	4.67552e-14	0.136428	LGALSL	1	ENSG00000069535.12_3:56849749:T:C	3:56849749:T:C	trans_eQTL	3:56849749:T:C	1.09912e-48	0.261884	MAOB	1	1	trans_eQTL_trans_eQTL	rs1354034	rs1354034
ENSG00000119862.8_3:56849749:T:C	3:56849749:T:C	trans_eQTL	3:56849749:T:C	4.67552e-14	0.136428	LGALSL	1	ENSG00000011105.7_3:56849749:T:C	3:56849749:T:C	trans_eQTL	3:56849749:T:C	3.40817e-86	0.511324	TSPAN9	1	1	trans_eQTL_trans_eQTL	rs1354034	rs1354034
ENSG00000119862.8_3:56849749:T:C	3:56849749:T:C	trans_eQTL	3:56849749:T:C	4.67552e-14	0.136428	LGALSL	1	ENSG00000140682.14_3:56849749:T:C	3:56849749:T:C	trans_eQTL	3:56849749:T:C	1.59926e-52	0.271995	TGFB1I1	1	1	trans_eQTL_trans_eQTL	rs1354034	rs1354034
ENSG00000119862.8_3:56849749:T:C	3:56849749:T:C	trans_eQTL	3:56849749:T:C	4.67552e-14	0.136428	LGALSL	1	ENSG00000156206.9_3:56849749:T:C	3:56849749:T:C	trans_eQTL	3:56849749:T:C	4.22201e-60	0.290786	C15orf26	1	1	trans_eQTL_trans_eQTL	rs1354034	rs1354034
ENSG00000119862.8_3:56849749:T:C	3:56849749:T:C	trans_eQTL	3:56849749:T:C	4.67552e-14	0.136428	LGALSL	1	ENSG00000205038.7_3:56849749:T:C	3:56849749:T:C	trans_eQTL	3:56849749:T:C	2.5846e-77	0.328856	PKHD1L1	1	1	trans_eQTL_trans_eQTL	rs1354034	rs1354034
ENSG00000119862.8_3:56849749:T:C	3:56849749:T:C	trans_eQTL	3:56849749:T:C	4.67552e-14	0.136428	LGALSL	1	ENSG00000165682.10_3:56849749:T:C	3:56849749:T:C	trans_eQTL	3:56849749:T:C	3.29837e-12	0.126088	CLEC1B	1	1	trans_eQTL_trans_eQTL	rs1354034	rs1354034
ENSG00000119862.8_3:56849749:T:C	3:56849749:T:C	trans_eQTL	3:56849749:T:C	4.67552e-14	0.136428	LGALSL	1	ENSG00000132970.8_3:56849749:T:C	3:56849749:T:C	trans_eQTL	3:56849749:T:C	2.75961e-79	0.491668	WASF3	1	1	trans_eQTL_trans_eQTL	rs1354034	rs1354034
ENSG00000119862.8_3:56849749:T:C	3:56849749:T:C	trans_eQTL	3:56849749:T:C	4.67552e-14	0.136428	LGALSL	1	ENSG00000114805.12_3:56849749:T:C	3:56849749:T:C	trans_eQTL	3:56849749:T:C	5.9897e-27	0.193538	PLCH1	1	1	trans_eQTL_trans_eQTL	rs1354034	rs1354034
ENSG00000119862.8_3:56849749:T:C	3:56849749:T:C	trans_eQTL	3:56849749:T:C	4.67552e-14	0.136428	LGALSL	1	ENSG00000106366.7_3:56849749:T:C	3:56849749:T:C	trans_eQTL	3:56849749:T:C	6.12763e-33	0.214766	SERPINE1	1	1	trans_eQTL_trans_eQTL	rs1354034	rs1354034
ENSG00000119862.8_3:56849749:T:C	3:56849749:T:C	trans_eQTL	3:56849749:T:C	4.67552e-14	0.136428	LGALSL	1	ENSG00000108839.7_3:56849749:T:C	3:56849749:T:C	trans_eQTL	3:56849749:T:C	2.47623e-95	0.540575	ALOX12	1	1	trans_eQTL_trans_eQTL	rs1354034	rs1354034
ENSG00000119862.8_3:56849749:T:C	3:56849749:T:C	trans_eQTL	3:56849749:T:C	4.67552e-14	0.136428	LGALSL	1	ENSG00000102178.8_3:56849749:T:C	3:56849749:T:C	trans_eQTL	3:56849749:T:C	5.21914e-09	0.105858	UBL4A	1	1	trans_eQTL_trans_eQTL	rs1354034	rs1354034
ENSG00000119862.8_3:56849749:T:C	3:56849749:T:C	trans_eQTL	3:56849749:T:C	4.67552e-14	0.136428	LGALSL	1	ENSG00000108576.5_3:56849749:T:C	3:56849749:T:C	trans_eQTL	3:56849749:T:C	2.77971e-54	0.276492	SLC6A4	1	1	trans_eQTL_trans_eQTL	rs1354034	rs1354034
ENSG00000119862.8_3:56849749:T:C	3:56849749:T:C	trans_eQTL	3:56849749:T:C	4.67552e-14	0.136428	LGALSL	1	ENSG00000128578.5_3:56849749:T:C	3:56849749:T:C	trans_eQTL	3:56849749:T:C	1.12572e-11	0.122945	STRIP2	1	1	trans_eQTL_trans_eQTL	rs1354034	rs1354034
ENSG00000119862.8_3:56849749:T:C	3:56849749:T:C	trans_eQTL	3:56849749:T:C	4.67552e-14	0.136428	LGALSL	1	ENSG00000249992.1_3:56849749:T:C	3:56849749:T:C	trans_eQTL	3:56849749:T:C	5.71197e-15	0.141255	TMEM158	1	1	trans_eQTL_trans_eQTL	rs1354034	rs1354034
ENSG00000119862.8_3:56849749:T:C	3:56849749:T:C	trans_eQTL	3:56849749:T:C	4.67552e-14	0.136428	LGALSL	1	ENSG00000089486.12_3:56849749:T:C	3:56849749:T:C	trans_eQTL	3:56849749:T:C	4.5122e-10	0.112976	CDIP1	1	1	trans_eQTL_trans_eQTL	rs1354034	rs1354034
ENSG00000119862.8_3:56849749:T:C	3:56849749:T:C	trans_eQTL	3:56849749:T:C	4.67552e-14	0.136428	LGALSL	1	ENSG00000185614.4_3:56849749:T:C	3:56849749:T:C	trans_eQTL	3:56849749:T:C	9.11163e-12	0.123492	FAM212A	1	1	trans_eQTL_trans_eQTL	rs1354034	rs1354034
ENSG00000119862.8_3:56849749:T:C	3:56849749:T:C	trans_eQTL	3:56849749:T:C	4.67552e-14	0.136428	LGALSL	1	ENSG00000223855.1_3:56849749:T:C	3:56849749:T:C	trans_eQTL	3:56849749:T:C	3.75053e-15	0.142201	AC147651.3	1	1	trans_eQTL_trans_eQTL	rs1354034	rs1354034
ENSG00000119862.8_3:56849749:T:C	3:56849749:T:C	trans_eQTL	3:56849749:T:C	4.67552e-14	0.136428	LGALSL	1	ENSG00000152952.7_3:56849749:T:C	3:56849749:T:C	trans_eQTL	3:56849749:T:C	1.74696e-48	0.261341	PLOD2	1	1	trans_eQTL_trans_eQTL	rs1354034	rs1354034
ENSG00000119862.8_3:56849749:T:C	3:56849749:T:C	trans_eQTL	3:56849749:T:C	4.67552e-14	0.136428	LGALSL	1	ENSG00000108387.10_3:56849749:T:C	3:56849749:T:C	trans_eQTL	3:56849749:T:C	5.50127e-24	0.182062	SEPT4	1	1	trans_eQTL_trans_eQTL	rs1354034	rs1354034
ENSG00000119862.8_3:56849749:T:C	3:56849749:T:C	trans_eQTL	3:56849749:T:C	4.67552e-14	0.136428	LGALSL	1	ENSG00000110799.9_3:56849749:T:C	3:56849749:T:C	trans_eQTL	3:56849749:T:C	1.56165e-34	0.220044	VWF	1	1	trans_eQTL_trans_eQTL	rs1354034	rs1354034
ENSG00000119862.8_3:56849749:T:C	3:56849749:T:C	trans_eQTL	3:56849749:T:C	4.67552e-14	0.136428	LGALSL	1	ENSG00000108039.13_3:56849749:T:C	3:56849749:T:C	trans_eQTL	3:56849749:T:C	2.1365e-18	0.158048	XPNPEP1	1	1	trans_eQTL_trans_eQTL	rs1354034	rs1354034
ENSG00000119862.8_3:56849749:T:C	3:56849749:T:C	trans_eQTL	3:56849749:T:C	4.67552e-14	0.136428	LGALSL	1	ENSG00000185245.6_3:56849749:T:C	3:56849749:T:C	trans_eQTL	3:56849749:T:C	6.20494e-71	0.315392	GP1BA	1	1	trans_eQTL_trans_eQTL	rs1354034	rs1354034
ENSG00000119862.8_3:56849749:T:C	3:56849749:T:C	trans_eQTL	3:56849749:T:C	4.67552e-14	0.136428	LGALSL	1	ENSG00000184178.11_3:56849749:T:C	3:56849749:T:C	trans_eQTL	3:56849749:T:C	3.74701e-23	0.178695	SCFD2	1	1	trans_eQTL_trans_eQTL	rs1354034	rs1354034
ENSG00000119862.8_3:56849749:T:C	3:56849749:T:C	trans_eQTL	3:56849749:T:C	4.67552e-14	0.136428	LGALSL	1	ENSG00000166831.4_3:56849749:T:C	3:56849749:T:C	trans_eQTL	3:56849749:T:C	1.97717e-32	0.213051	RBPMS2	1	1	trans_eQTL_trans_eQTL	rs1354034	rs1354034
ENSG00000119862.8_3:56849749:T:C	3:56849749:T:C	trans_eQTL	3:56849749:T:C	4.67552e-14	0.136428	LGALSL	1	ENSG00000150630.2_3:56849749:T:C	3:56849749:T:C	trans_eQTL	3:56849749:T:C	1.57906e-12	0.127937	VEGFC	1	1	trans_eQTL_trans_eQTL	rs1354034	rs1354034
ENSG00000119862.8_3:56849749:T:C	3:56849749:T:C	trans_eQTL	3:56849749:T:C	4.67552e-14	0.136428	LGALSL	1	ENSG00000177119.11_3:56849749:T:C	3:56849749:T:C	trans_eQTL	3:56849749:T:C	4.70312e-24	0.182334	ANO6	1	1	trans_eQTL_trans_eQTL	rs1354034	rs1354034
ENSG00000119862.8_3:56849749:T:C	3:56849749:T:C	trans_eQTL	3:56849749:T:C	4.67552e-14	0.136428	LGALSL	1	ENSG00000127824.9_3:56849749:T:C	3:56849749:T:C	trans_eQTL	3:56849749:T:C	3.11667e-11	0.120276	TUBA4A	1	1	trans_eQTL_trans_eQTL	rs1354034	rs1354034
ENSG00000119862.8_3:56849749:T:C	3:56849749:T:C	trans_eQTL	3:56849749:T:C	4.67552e-14	0.136428	LGALSL	1	ENSG00000197846.3_3:56849749:T:C	3:56849749:T:C	trans_eQTL	3:56849749:T:C	7.06468e-12	-0.124147	HIST1H2BF	1	1	trans_eQTL_trans_eQTL	rs1354034	rs1354034
ENSG00000119862.8_3:56849749:T:C	3:56849749:T:C	trans_eQTL	3:56849749:T:C	4.67552e-14	0.136428	LGALSL	1	ENSG00000148484.13_3:56849749:T:C	3:56849749:T:C	trans_eQTL	3:56849749:T:C	2.68438e-16	0.147992	RSU1	1	1	trans_eQTL_trans_eQTL	rs1354034	rs1354034
ENSG00000119862.8_3:56849749:T:C	3:56849749:T:C	trans_eQTL	3:56849749:T:C	4.67552e-14	0.136428	LGALSL	1	ENSG00000267748.2_3:56849749:T:C	3:56849749:T:C	trans_eQTL	3:56849749:T:C	1.10485e-15	0.144915	CTB-102L5.4	1	1	trans_eQTL_trans_eQTL	rs1354034	rs1354034
ENSG00000119862.8_3:56849749:T:C	3:56849749:T:C	trans_eQTL	3:56849749:T:C	4.67552e-14	0.136428	LGALSL	1	ENSG00000163735.6_3:56849749:T:C	3:56849749:T:C	trans_eQTL	3:56849749:T:C	3.29494e-19	0.161766	CXCL5	1	1	trans_eQTL_trans_eQTL	rs1354034	rs1354034
ENSG00000119862.8_3:56849749:T:C	3:56849749:T:C	trans_eQTL	3:56849749:T:C	4.67552e-14	0.136428	LGALSL	1	ENSG00000120903.6_3:56849749:T:C	3:56849749:T:C	trans_eQTL	3:56849749:T:C	4.57608e-15	0.141755	CHRNA2	1	1	trans_eQTL_trans_eQTL	rs1354034	rs1354034
ENSG00000119862.8_3:56849749:T:C	3:56849749:T:C	trans_eQTL	3:56849749:T:C	4.67552e-14	0.136428	LGALSL	1	ENSG00000086232.8_3:56849749:T:C	3:56849749:T:C	trans_eQTL	3:56849749:T:C	5.27017e-12	0.124898	EIF2AK1	1	1	trans_eQTL_trans_eQTL	rs1354034	rs1354034
ENSG00000119862.8_3:56849749:T:C	3:56849749:T:C	trans_eQTL	3:56849749:T:C	4.67552e-14	0.136428	LGALSL	1	ENSG00000061676.10_3:56849749:T:C	3:56849749:T:C	trans_eQTL	3:56849749:T:C	3.22134e-25	0.186925	NCKAP1	1	1	trans_eQTL_trans_eQTL	rs1354034	rs1354034
ENSG00000119862.8_3:56849749:T:C	3:56849749:T:C	trans_eQTL	3:56849749:T:C	4.67552e-14	0.136428	LGALSL	1	ENSG00000197461.9_3:56849749:T:C	3:56849749:T:C	trans_eQTL	3:56849749:T:C	3.08219e-10	0.114045	PDGFA	1	1	trans_eQTL_trans_eQTL	rs1354034	rs1354034
ENSG00000119862.8_3:56849749:T:C	3:56849749:T:C	trans_eQTL	3:56849749:T:C	4.67552e-14	0.136428	LGALSL	1	ENSG00000064601.12_3:56849749:T:C	3:56849749:T:C	trans_eQTL	3:56849749:T:C	4.53137e-17	0.151773	CTSA	1	1	trans_eQTL_trans_eQTL	rs1354034	rs1354034
ENSG00000119862.8_3:56849749:T:C	3:56849749:T:C	trans_eQTL	3:56849749:T:C	4.67552e-14	0.136428	LGALSL	1	ENSG00000156928.4_3:56849749:T:C	3:56849749:T:C	trans_eQTL	3:56849749:T:C	2.37392e-09	0.108198	MALSU1	1	1	trans_eQTL_trans_eQTL	rs1354034	rs1354034
ENSG00000119862.8_3:56849749:T:C	3:56849749:T:C	trans_eQTL	3:56849749:T:C	4.67552e-14	0.136428	LGALSL	1	ENSG00000154146.8_3:56849749:T:C	3:56849749:T:C	trans_eQTL	3:56849749:T:C	6.37533e-86	0.521518	NRGN	1	1	trans_eQTL_trans_eQTL	rs1354034	rs1354034
ENSG00000119862.8_3:56849749:T:C	3:56849749:T:C	trans_eQTL	3:56849749:T:C	4.67552e-14	0.136428	LGALSL	1	ENSG00000035403.12_3:56849749:T:C	3:56849749:T:C	trans_eQTL	3:56849749:T:C	1.809e-27	0.195479	VCL	1	1	trans_eQTL_trans_eQTL	rs1354034	rs1354034
ENSG00000119862.8_3:56849749:T:C	3:56849749:T:C	trans_eQTL	3:56849749:T:C	4.67552e-14	0.136428	LGALSL	1	ENSG00000196331.5_3:56849749:T:C	3:56849749:T:C	trans_eQTL	3:56849749:T:C	6.17877e-21	-0.169394	HIST1H2BO	1	1	trans_eQTL_trans_eQTL	rs1354034	rs1354034
ENSG00000119862.8_3:56849749:T:C	3:56849749:T:C	trans_eQTL	3:56849749:T:C	4.67552e-14	0.136428	LGALSL	1	ENSG00000134871.13_3:56849749:T:C	3:56849749:T:C	trans_eQTL	3:56849749:T:C	8.46087e-20	0.164415	COL4A2	1	1	trans_eQTL_trans_eQTL	rs1354034	rs1354034
ENSG00000119862.8_3:56849749:T:C	3:56849749:T:C	trans_eQTL	3:56849749:T:C	4.67552e-14	0.136428	LGALSL	1	ENSG00000121766.10_3:56849749:T:C	3:56849749:T:C	trans_eQTL	3:56849749:T:C	8.46895e-12	0.123681	ZCCHC17	1	1	trans_eQTL_trans_eQTL	rs1354034	rs1354034
ENSG00000119862.8_3:56849749:T:C	3:56849749:T:C	trans_eQTL	3:56849749:T:C	4.67552e-14	0.136428	LGALSL	1	ENSG00000267243.1_3:56849749:T:C	3:56849749:T:C	trans_eQTL	3:56849749:T:C	3.95091e-20	0.16588	AC005307.3	1	1	trans_eQTL_trans_eQTL	rs1354034	rs1354034
ENSG00000119862.8_3:56849749:T:C	3:56849749:T:C	trans_eQTL	3:56849749:T:C	4.67552e-14	0.136428	LGALSL	1	ENSG00000003436.10_3:56849749:T:C	3:56849749:T:C	trans_eQTL	3:56849749:T:C	6.01168e-09	0.105432	TFPI	1	1	trans_eQTL_trans_eQTL	rs1354034	rs1354034
ENSG00000119862.8_3:56849749:T:C	3:56849749:T:C	trans_eQTL	3:56849749:T:C	4.67552e-14	0.136428	LGALSL	1	ENSG00000140479.12_3:56849749:T:C	3:56849749:T:C	trans_eQTL	3:56849749:T:C	9.50314e-104	0.562774	PCSK6	1	1	trans_eQTL_trans_eQTL	rs1354034	rs1354034
ENSG00000119862.8_3:56849749:T:C	3:56849749:T:C	trans_eQTL	3:56849749:T:C	4.67552e-14	0.136428	LGALSL	1	ENSG00000004866.14_3:56849749:T:C	3:56849749:T:C	trans_eQTL	3:56849749:T:C	5.0835e-20	0.165396	ST7	1	1	trans_eQTL_trans_eQTL	rs1354034	rs1354034
ENSG00000119862.8_3:56849749:T:C	3:56849749:T:C	trans_eQTL	3:56849749:T:C	4.67552e-14	0.136428	LGALSL	1	ENSG00000146376.6_3:56849749:T:C	3:56849749:T:C	trans_eQTL	3:56849749:T:C	6.2491e-28	0.197184	ARHGAP18	1	1	trans_eQTL_trans_eQTL	rs1354034	rs1354034
ENSG00000119862.8_3:56849749:T:C	3:56849749:T:C	trans_eQTL	3:56849749:T:C	4.67552e-14	0.136428	LGALSL	1	ENSG00000105711.6_3:56849749:T:C	3:56849749:T:C	trans_eQTL	3:56849749:T:C	1.12455e-26	0.192509	SCN1B	1	1	trans_eQTL_trans_eQTL	rs1354034	rs1354034
ENSG00000119862.8_3:56849749:T:C	3:56849749:T:C	trans_eQTL	3:56849749:T:C	4.67552e-14	0.136428	LGALSL	1	ENSG00000106976.14_3:56849749:T:C	3:56849749:T:C	trans_eQTL	3:56849749:T:C	3.19569e-30	0.205428	DNM1	1	1	trans_eQTL_trans_eQTL	rs1354034	rs1354034
ENSG00000119862.8_3:56849749:T:C	3:56849749:T:C	trans_eQTL	3:56849749:T:C	4.67552e-14	0.136428	LGALSL	1	ENSG00000103184.7_3:56849749:T:C	3:56849749:T:C	trans_eQTL	3:56849749:T:C	3.84375e-58	0.286066	SEC14L5	1	1	trans_eQTL_trans_eQTL	rs1354034	rs1354034
ENSG00000119862.8_3:56849749:T:C	3:56849749:T:C	trans_eQTL	3:56849749:T:C	4.67552e-14	0.136428	LGALSL	1	ENSG00000120885.15_3:56849749:T:C	3:56849749:T:C	trans_eQTL	3:56849749:T:C	3.14513e-63	0.443082	CLU	1	1	trans_eQTL_trans_eQTL	rs1354034	rs1354034
ENSG00000119862.8_3:56849749:T:C	3:56849749:T:C	trans_eQTL	3:56849749:T:C	4.67552e-14	0.136428	LGALSL	1	ENSG00000047648.17_3:56849749:T:C	3:56849749:T:C	trans_eQTL	3:56849749:T:C	4.8068e-45	0.25186	ARHGAP6	1	1	trans_eQTL_trans_eQTL	rs1354034	rs1354034
ENSG00000119862.8_3:56849749:T:C	3:56849749:T:C	trans_eQTL	3:56849749:T:C	4.67552e-14	0.136428	LGALSL	1	ENSG00000259869.1_3:56849749:T:C	3:56849749:T:C	trans_eQTL	3:56849749:T:C	5.96069e-19	0.160596	AL022344.7	1	1	trans_eQTL_trans_eQTL	rs1354034	rs1354034
ENSG00000119862.8_3:56849749:T:C	3:56849749:T:C	trans_eQTL	3:56849749:T:C	4.67552e-14	0.136428	LGALSL	1	ENSG00000205639.5_3:56849749:T:C	3:56849749:T:C	trans_eQTL	3:56849749:T:C	7.21216e-43	0.245648	MFSD2B	1	1	trans_eQTL_trans_eQTL	rs1354034	rs1354034
ENSG00000119862.8_3:56849749:T:C	3:56849749:T:C	trans_eQTL	3:56849749:T:C	4.67552e-14	0.136428	LGALSL	1	ENSG00000138798.7_3:56849749:T:C	3:56849749:T:C	trans_eQTL	3:56849749:T:C	2.58561e-51	0.268857	EGF	1	1	trans_eQTL_trans_eQTL	rs1354034	rs1354034
ENSG00000119862.8_3:56849749:T:C	3:56849749:T:C	trans_eQTL	3:56849749:T:C	4.67552e-14	0.136428	LGALSL	1	ENSG00000103942.8_3:56849749:T:C	3:56849749:T:C	trans_eQTL	3:56849749:T:C	1.28996e-30	0.20681	HOMER2	1	1	trans_eQTL_trans_eQTL	rs1354034	rs1354034
ENSG00000119862.8_3:56849749:T:C	3:56849749:T:C	trans_eQTL	3:56849749:T:C	4.67552e-14	0.136428	LGALSL	1	ENSG00000174233.7_3:56849749:T:C	3:56849749:T:C	trans_eQTL	3:56849749:T:C	9.21466e-59	0.28757	ADCY6	1	1	trans_eQTL_trans_eQTL	rs1354034	rs1354034
ENSG00000119862.8_3:56849749:T:C	3:56849749:T:C	trans_eQTL	3:56849749:T:C	4.67552e-14	0.136428	LGALSL	1	ENSG00000259753.1_3:56849749:T:C	3:56849749:T:C	trans_eQTL	3:56849749:T:C	6.22029e-89	0.51879	ITGB3	1	1	trans_eQTL_trans_eQTL	rs1354034	rs1354034
ENSG00000119862.8_3:56849749:T:C	3:56849749:T:C	trans_eQTL	3:56849749:T:C	4.67552e-14	0.136428	LGALSL	1	ENSG00000124491.11_3:56849749:T:C	3:56849749:T:C	trans_eQTL	3:56849749:T:C	4.77205e-55	0.278421	F13A1	1	1	trans_eQTL_trans_eQTL	rs1354034	rs1354034
ENSG00000119862.8_3:56849749:T:C	3:56849749:T:C	trans_eQTL	3:56849749:T:C	4.67552e-14	0.136428	LGALSL	1	ENSG00000182732.12_3:56849749:T:C	3:56849749:T:C	trans_eQTL	3:56849749:T:C	4.67189e-24	0.182346	RGS6	1	1	trans_eQTL_trans_eQTL	rs1354034	rs1354034
ENSG00000119862.8_3:56849749:T:C	3:56849749:T:C	trans_eQTL	3:56849749:T:C	4.67552e-14	0.136428	LGALSL	1	ENSG00000173626.5_3:56849749:T:C	3:56849749:T:C	trans_eQTL	3:56849749:T:C	9.60371e-13	0.129171	TRAPPC3L	1	1	trans_eQTL_trans_eQTL	rs1354034	rs1354034
ENSG00000119862.8_3:56849749:T:C	3:56849749:T:C	trans_eQTL	3:56849749:T:C	4.67552e-14	0.136428	LGALSL	1	ENSG00000047617.10_3:56849749:T:C	3:56849749:T:C	trans_eQTL	3:56849749:T:C	1.32069e-09	0.109909	ANO2	1	1	trans_eQTL_trans_eQTL	rs1354034	rs1354034
ENSG00000119862.8_3:56849749:T:C	3:56849749:T:C	trans_eQTL	3:56849749:T:C	4.67552e-14	0.136428	LGALSL	1	ENSG00000114541.10_3:56849749:T:C	3:56849749:T:C	trans_eQTL	3:56849749:T:C	4.49102e-10	0.112989	FRMD4B	1	1	trans_eQTL_trans_eQTL	rs1354034	rs1354034
ENSG00000119862.8_3:56849749:T:C	3:56849749:T:C	trans_eQTL	3:56849749:T:C	4.67552e-14	0.136428	LGALSL	1	ENSG00000175984.10_3:56849749:T:C	3:56849749:T:C	trans_eQTL	3:56849749:T:C	6.83366e-45	0.25143	DENND2C	1	1	trans_eQTL_trans_eQTL	rs1354034	rs1354034
ENSG00000119862.8_3:56849749:T:C	3:56849749:T:C	trans_eQTL	3:56849749:T:C	4.67552e-14	0.136428	LGALSL	1	ENSG00000100678.14_3:56849749:T:C	3:56849749:T:C	trans_eQTL	3:56849749:T:C	1.67871e-13	0.133407	SLC8A3	1	1	trans_eQTL_trans_eQTL	rs1354034	rs1354034
ENSG00000119862.8_3:56849749:T:C	3:56849749:T:C	trans_eQTL	3:56849749:T:C	4.67552e-14	0.136428	LGALSL	1	ENSG00000084693.11_3:56849749:T:C	3:56849749:T:C	trans_eQTL	3:56849749:T:C	1.73204e-13	0.133332	AGBL5	1	1	trans_eQTL_trans_eQTL	rs1354034	rs1354034
ENSG00000119862.8_3:56849749:T:C	3:56849749:T:C	trans_eQTL	3:56849749:T:C	4.67552e-14	0.136428	LGALSL	1	ENSG00000146416.12_3:56849749:T:C	3:56849749:T:C	trans_eQTL	3:56849749:T:C	7.56073e-14	0.1353	AIG1	1	1	trans_eQTL_trans_eQTL	rs1354034	rs1354034
ENSG00000119862.8_3:56849749:T:C	3:56849749:T:C	trans_eQTL	3:56849749:T:C	4.67552e-14	0.136428	LGALSL	1	ENSG00000127533.3_3:56849749:T:C	3:56849749:T:C	trans_eQTL	3:56849749:T:C	4.06978e-31	0.208553	F2RL3	1	1	trans_eQTL_trans_eQTL	rs1354034	rs1354034
ENSG00000119862.8_3:56849749:T:C	3:56849749:T:C	trans_eQTL	3:56849749:T:C	4.67552e-14	0.136428	LGALSL	1	ENSG00000160190.9_3:56849749:T:C	3:56849749:T:C	trans_eQTL	3:56849749:T:C	1.22902e-16	0.149665	SLC37A1	1	1	trans_eQTL_trans_eQTL	rs1354034	rs1354034
ENSG00000119862.8_3:56849749:T:C	3:56849749:T:C	trans_eQTL	3:56849749:T:C	4.67552e-14	0.136428	LGALSL	1	ENSG00000163430.5_3:56849749:T:C	3:56849749:T:C	trans_eQTL	3:56849749:T:C	1.97902e-48	0.261195	FSTL1	1	1	trans_eQTL_trans_eQTL	rs1354034	rs1354034
ENSG00000119862.8_3:56849749:T:C	3:56849749:T:C	trans_eQTL	3:56849749:T:C	4.67552e-14	0.136428	LGALSL	1	ENSG00000205309.9_3:56849749:T:C	3:56849749:T:C	trans_eQTL	3:56849749:T:C	6.46929e-24	0.18178	NT5M	1	1	trans_eQTL_trans_eQTL	rs1354034	rs1354034
ENSG00000119862.8_3:56849749:T:C	3:56849749:T:C	trans_eQTL	3:56849749:T:C	4.67552e-14	0.136428	LGALSL	1	ENSG00000184343.6_3:56849749:T:C	3:56849749:T:C	trans_eQTL	3:56849749:T:C	8.6595e-09	0.104327	SRPK3	1	1	trans_eQTL_trans_eQTL	rs1354034	rs1354034
ENSG00000119862.8_3:56849749:T:C	3:56849749:T:C	trans_eQTL	3:56849749:T:C	4.67552e-14	0.136428	LGALSL	1	ENSG00000140374.11_3:56849749:T:C	3:56849749:T:C	trans_eQTL	3:56849749:T:C	9.28362e-11	0.117349	ETFA	1	1	trans_eQTL_trans_eQTL	rs1354034	rs1354034
ENSG00000119862.8_3:56849749:T:C	3:56849749:T:C	trans_eQTL	3:56849749:T:C	4.67552e-14	0.136428	LGALSL	1	ENSG00000161911.7_3:56849749:T:C	3:56849749:T:C	trans_eQTL	3:56849749:T:C	1.03876e-66	0.454942	TREML1	1	1	trans_eQTL_trans_eQTL	rs1354034	rs1354034
ENSG00000119862.8_3:56849749:T:C	3:56849749:T:C	trans_eQTL	3:56849749:T:C	4.67552e-14	0.136428	LGALSL	1	ENSG00000205542.6_3:56849749:T:C	3:56849749:T:C	trans_eQTL	3:56849749:T:C	6.66666e-11	0.118244	TMSB4X	1	1	trans_eQTL_trans_eQTL	rs1354034	rs1354034
ENSG00000119862.8_3:56849749:T:C	3:56849749:T:C	trans_eQTL	3:56849749:T:C	4.67552e-14	0.136428	LGALSL	1	ENSG00000173210.15_3:56849749:T:C	3:56849749:T:C	trans_eQTL	3:56849749:T:C	3.14104e-112	0.589625	ABLIM3	1	1	trans_eQTL_trans_eQTL	rs1354034	rs1354034
ENSG00000119862.8_3:56849749:T:C	3:56849749:T:C	trans_eQTL	3:56849749:T:C	4.67552e-14	0.136428	LGALSL	1	ENSG00000107438.4_3:56849749:T:C	3:56849749:T:C	trans_eQTL	3:56849749:T:C	6.51469e-34	0.218006	PDLIM1	1	1	trans_eQTL_trans_eQTL	rs1354034	rs1354034
ENSG00000119862.8_3:56849749:T:C	3:56849749:T:C	trans_eQTL	3:56849749:T:C	4.67552e-14	0.136428	LGALSL	1	ENSG00000087095.8_3:56849749:T:C	3:56849749:T:C	trans_eQTL	3:56849749:T:C	4.67922e-09	0.106185	NLK	1	1	trans_eQTL_trans_eQTL	rs1354034	rs1354034
ENSG00000119862.8_3:56849749:T:C	3:56849749:T:C	trans_eQTL	3:56849749:T:C	4.67552e-14	0.136428	LGALSL	1	ENSG00000101162.3_3:56849749:T:C	3:56849749:T:C	trans_eQTL	3:56849749:T:C	1.58339e-16	0.149124	TUBB1	1	1	trans_eQTL_trans_eQTL	rs1354034	rs1354034
ENSG00000119862.8_3:56849749:T:C	3:56849749:T:C	trans_eQTL	3:56849749:T:C	4.67552e-14	0.136428	LGALSL	1	ENSG00000138722.5_3:56849749:T:C	3:56849749:T:C	trans_eQTL	3:56849749:T:C	8.61592e-120	0.596427	MMRN1	1	1	trans_eQTL_trans_eQTL	rs1354034	rs1354034
ENSG00000119862.8_3:56849749:T:C	3:56849749:T:C	trans_eQTL	3:56849749:T:C	4.67552e-14	0.136428	LGALSL	1	ENSG00000169247.7_3:56849749:T:C	3:56849749:T:C	trans_eQTL	3:56849749:T:C	4.96057e-20	0.165443	SH3TC2	1	1	trans_eQTL_trans_eQTL	rs1354034	rs1354034
ENSG00000119862.8_3:56849749:T:C	3:56849749:T:C	trans_eQTL	3:56849749:T:C	4.67552e-14	0.136428	LGALSL	1	ENSG00000147862.10_3:56849749:T:C	3:56849749:T:C	trans_eQTL	3:56849749:T:C	2.32636e-25	0.187475	NFIB	1	1	trans_eQTL_trans_eQTL	rs1354034	rs1354034
ENSG00000119862.8_3:56849749:T:C	3:56849749:T:C	trans_eQTL	3:56849749:T:C	4.67552e-14	0.136428	LGALSL	1	ENSG00000081377.12_3:56849749:T:C	3:56849749:T:C	trans_eQTL	3:56849749:T:C	4.26432e-54	0.276021	CDC14B	1	1	trans_eQTL_trans_eQTL	rs1354034	rs1354034
ENSG00000119862.8_3:56849749:T:C	3:56849749:T:C	trans_eQTL	3:56849749:T:C	4.67552e-14	0.136428	LGALSL	1	ENSG00000013016.10_3:56849749:T:C	3:56849749:T:C	trans_eQTL	3:56849749:T:C	2.71492e-54	0.276518	EHD3	1	1	trans_eQTL_trans_eQTL	rs1354034	rs1354034
ENSG00000119862.8_3:56849749:T:C	3:56849749:T:C	trans_eQTL	3:56849749:T:C	4.67552e-14	0.136428	LGALSL	1	ENSG00000160014.12_3:56849749:T:C	3:56849749:T:C	trans_eQTL	3:56849749:T:C	7.20895e-22	0.173371	CALM3	1	1	trans_eQTL_trans_eQTL	rs1354034	rs1354034
ENSG00000119862.8_3:56849749:T:C	3:56849749:T:C	trans_eQTL	3:56849749:T:C	4.67552e-14	0.136428	LGALSL	1	ENSG00000125257.9_3:56849749:T:C	3:56849749:T:C	trans_eQTL	3:56849749:T:C	8.59418e-27	0.192949	ABCC4	1	1	trans_eQTL_trans_eQTL	rs1354034	rs1354034
ENSG00000119862.8_3:56849749:T:C	3:56849749:T:C	trans_eQTL	3:56849749:T:C	4.67552e-14	0.136428	LGALSL	1	ENSG00000163736.3_3:56849749:T:C	3:56849749:T:C	trans_eQTL	3:56849749:T:C	1.89425e-126	0.617215	PPBP	1	1	trans_eQTL_trans_eQTL	rs1354034	rs1354034
ENSG00000119862.8_3:56849749:T:C	3:56849749:T:C	trans_eQTL	3:56849749:T:C	4.67552e-14	0.136428	LGALSL	1	ENSG00000099785.6_3:56849749:T:C	3:56849749:T:C	trans_eQTL	3:56849749:T:C	4.24845e-37	0.228261	MARCH2	1	1	trans_eQTL_trans_eQTL	rs1354034	rs1354034
ENSG00000119862.8_3:56849749:T:C	3:56849749:T:C	trans_eQTL	3:56849749:T:C	4.67552e-14	0.136428	LGALSL	1	ENSG00000120279.6_3:56849749:T:C	3:56849749:T:C	trans_eQTL	3:56849749:T:C	1.00295e-14	0.139979	MYCT1	1	1	trans_eQTL_trans_eQTL	rs1354034	rs1354034
ENSG00000119862.8_3:56849749:T:C	3:56849749:T:C	trans_eQTL	3:56849749:T:C	4.67552e-14	0.136428	LGALSL	1	ENSG00000164116.12_3:56849749:T:C	3:56849749:T:C	trans_eQTL	3:56849749:T:C	5.52181e-44	0.248855	GUCY1A3	1	1	trans_eQTL_trans_eQTL	rs1354034	rs1354034
ENSG00000119862.8_3:56849749:T:C	3:56849749:T:C	trans_eQTL	3:56849749:T:C	4.67552e-14	0.136428	LGALSL	1	ENSG00000167641.6_3:56849749:T:C	3:56849749:T:C	trans_eQTL	3:56849749:T:C	4.14134e-17	0.151961	PPP1R14A	1	1	trans_eQTL_trans_eQTL	rs1354034	rs1354034
ENSG00000119862.8_3:56849749:T:C	3:56849749:T:C	trans_eQTL	3:56849749:T:C	4.67552e-14	0.136428	LGALSL	1	ENSG00000137076.14_3:56849749:T:C	3:56849749:T:C	trans_eQTL	3:56849749:T:C	1.48999e-20	0.167737	TLN1	1	1	trans_eQTL_trans_eQTL	rs1354034	rs1354034
ENSG00000119862.8_3:56849749:T:C	3:56849749:T:C	trans_eQTL	3:56849749:T:C	4.67552e-14	0.136428	LGALSL	1	ENSG00000006638.7_3:56849749:T:C	3:56849749:T:C	trans_eQTL	3:56849749:T:C	3.06479e-36	0.225549	TBXA2R	1	1	trans_eQTL_trans_eQTL	rs1354034	rs1354034
ENSG00000119862.8_3:56849749:T:C	3:56849749:T:C	trans_eQTL	3:56849749:T:C	4.67552e-14	0.136428	LGALSL	1	ENSG00000019102.7_3:56849749:T:C	3:56849749:T:C	trans_eQTL	3:56849749:T:C	3.37613e-73	0.476126	VSIG2	1	1	trans_eQTL_trans_eQTL	rs1354034	rs1354034
ENSG00000119862.8_3:56849749:T:C	3:56849749:T:C	trans_eQTL	3:56849749:T:C	4.67552e-14	0.136428	LGALSL	1	ENSG00000163359.11_3:56849749:T:C	3:56849749:T:C	trans_eQTL	3:56849749:T:C	1.74643e-38	0.232569	COL6A3	1	1	trans_eQTL_trans_eQTL	rs1354034	rs1354034
ENSG00000119862.8_3:56849749:T:C	3:56849749:T:C	trans_eQTL	3:56849749:T:C	4.67552e-14	0.136428	LGALSL	1	ENSG00000250641.1_3:56849749:T:C	3:56849749:T:C	trans_eQTL	3:56849749:T:C	2.55401e-104	0.564049	MEGT1	1	1	trans_eQTL_trans_eQTL	rs1354034	rs1354034
ENSG00000119862.8_3:56849749:T:C	3:56849749:T:C	trans_eQTL	3:56849749:T:C	4.67552e-14	0.136428	LGALSL	1	ENSG00000167642.8_3:56849749:T:C	3:56849749:T:C	trans_eQTL	3:56849749:T:C	2.80985e-09	0.107701	SPINT2	1	1	trans_eQTL_trans_eQTL	rs1354034	rs1354034
ENSG00000119862.8_3:56849749:T:C	3:56849749:T:C	trans_eQTL	3:56849749:T:C	4.67552e-14	0.136428	LGALSL	1	ENSG00000005249.8_3:56849749:T:C	3:56849749:T:C	trans_eQTL	3:56849749:T:C	3.45671e-72	0.318094	PRKAR2B	1	1	trans_eQTL_trans_eQTL	rs1354034	rs1354034
ENSG00000119862.8_3:56849749:T:C	3:56849749:T:C	trans_eQTL	3:56849749:T:C	4.67552e-14	0.136428	LGALSL	1	ENSG00000182795.12_3:56849749:T:C	3:56849749:T:C	trans_eQTL	3:56849749:T:C	1.37715e-11	0.122421	C1orf116	1	1	trans_eQTL_trans_eQTL	rs1354034	rs1354034
ENSG00000119862.8_3:56849749:T:C	3:56849749:T:C	trans_eQTL	3:56849749:T:C	4.67552e-14	0.136428	LGALSL	1	ENSG00000204310.6_3:56849749:T:C	3:56849749:T:C	trans_eQTL	3:56849749:T:C	1.74454e-37	0.229472	AGPAT1	1	1	trans_eQTL_trans_eQTL	rs1354034	rs1354034
ENSG00000119862.8_3:56849749:T:C	3:56849749:T:C	trans_eQTL	3:56849749:T:C	4.67552e-14	0.136428	LGALSL	1	ENSG00000134548.5_3:56849749:T:C	3:56849749:T:C	trans_eQTL	3:56849749:T:C	2.48533e-45	0.252665	C12orf39	1	1	trans_eQTL_trans_eQTL	rs1354034	rs1354034
ENSG00000119862.8_3:56849749:T:C	3:56849749:T:C	trans_eQTL	3:56849749:T:C	4.67552e-14	0.136428	LGALSL	1	ENSG00000138735.11_3:56849749:T:C	3:56849749:T:C	trans_eQTL	3:56849749:T:C	9.35014e-23	0.177066	PDE5A	1	1	trans_eQTL_trans_eQTL	rs1354034	rs1354034
ENSG00000119862.8_3:56849749:T:C	3:56849749:T:C	trans_eQTL	3:56849749:T:C	4.67552e-14	0.136428	LGALSL	1	ENSG00000082781.7_3:56849749:T:C	3:56849749:T:C	trans_eQTL	3:56849749:T:C	2.88981e-58	0.286367	ITGB5	1	1	trans_eQTL_trans_eQTL	rs1354034	rs1354034
ENSG00000119862.8_3:56849749:T:C	3:56849749:T:C	trans_eQTL	3:56849749:T:C	4.67552e-14	0.136428	LGALSL	1	ENSG00000187800.9_3:56849749:T:C	3:56849749:T:C	trans_eQTL	3:56849749:T:C	2.86024e-68	0.309558	PEAR1	1	1	trans_eQTL_trans_eQTL	rs1354034	rs1354034
ENSG00000119862.8_3:56849749:T:C	3:56849749:T:C	trans_eQTL	3:56849749:T:C	4.67552e-14	0.136428	LGALSL	1	ENSG00000105507.2_3:56849749:T:C	3:56849749:T:C	trans_eQTL	3:56849749:T:C	9.09977e-26	0.18905	CABP5	1	1	trans_eQTL_trans_eQTL	rs1354034	rs1354034
ENSG00000119862.8_3:56849749:T:C	3:56849749:T:C	trans_eQTL	3:56849749:T:C	4.67552e-14	0.136428	LGALSL	1	ENSG00000176783.10_3:56849749:T:C	3:56849749:T:C	trans_eQTL	3:56849749:T:C	1.69657e-15	0.143968	RUFY1	1	1	trans_eQTL_trans_eQTL	rs1354034	rs1354034
ENSG00000119862.8_3:56849749:T:C	3:56849749:T:C	trans_eQTL	3:56849749:T:C	4.67552e-14	0.136428	LGALSL	1	ENSG00000127920.5_3:56849749:T:C	3:56849749:T:C	trans_eQTL	3:56849749:T:C	1.26121e-62	0.296739	GNG11	1	1	trans_eQTL_trans_eQTL	rs1354034	rs1354034
ENSG00000119862.8_3:56849749:T:C	3:56849749:T:C	trans_eQTL	3:56849749:T:C	4.67552e-14	0.136428	LGALSL	1	ENSG00000115170.9_3:56849749:T:C	3:56849749:T:C	trans_eQTL	3:56849749:T:C	3.09916e-10	0.11403	ACVR1	1	1	trans_eQTL_trans_eQTL	rs1354034	rs1354034
ENSG00000119862.8_3:56849749:T:C	3:56849749:T:C	trans_eQTL	3:56849749:T:C	4.67552e-14	0.136428	LGALSL	1	ENSG00000101856.8_3:56865776:A:G	3:56849749:T:C	trans_eQTL	3:56849749:T:C	4.30626e-09	0.253763	PGRMC1	2	1	trans_eQTL_trans_eQTL	rs1354034	rs1354034
ENSG00000119862.8_3:56849749:T:C	3:56849749:T:C	trans_eQTL	3:56849749:T:C	4.67552e-14	0.136428	LGALSL	1	ENSG00000140022.5_3:56849749:T:C	3:56849749:T:C	trans_eQTL	3:56849749:T:C	2.56756e-11	0.120789	STON2	1	1	trans_eQTL_trans_eQTL	rs1354034	rs1354034
ENSG00000119862.8_3:56849749:T:C	3:56849749:T:C	trans_eQTL	3:56849749:T:C	4.67552e-14	0.136428	LGALSL	1	ENSG00000074416.9_3:56849749:T:C	3:56849749:T:C	trans_eQTL	3:56849749:T:C	5.04493e-71	0.466395	MGLL	1	1	trans_eQTL_trans_eQTL	rs1354034	rs1354034
ENSG00000119862.8_3:56849749:T:C	3:56849749:T:C	trans_eQTL	3:56849749:T:C	4.67552e-14	0.136428	LGALSL	1	ENSG00000177324.9_3:56849749:T:C	3:56849749:T:C	trans_eQTL	3:56849749:T:C	6.60182e-24	0.181745	BEND2	1	1	trans_eQTL_trans_eQTL	rs1354034	rs1354034
ENSG00000119862.8_3:56849749:T:C	3:56849749:T:C	trans_eQTL	3:56849749:T:C	4.67552e-14	0.136428	LGALSL	1	ENSG00000117155.12_3:56849749:T:C	3:56849749:T:C	trans_eQTL	3:56849749:T:C	8.94289e-21	0.1687	SSX2IP	1	1	trans_eQTL_trans_eQTL	rs1354034	rs1354034
ENSG00000119862.8_3:56849749:T:C	3:56849749:T:C	trans_eQTL	3:56849749:T:C	4.67552e-14	0.136428	LGALSL	1	ENSG00000148426.8_3:56849749:T:C	3:56849749:T:C	trans_eQTL	3:56849749:T:C	7.20628e-32	0.21114	PROSER2	1	1	trans_eQTL_trans_eQTL	rs1354034	rs1354034
ENSG00000119862.8_3:56849749:T:C	3:56849749:T:C	trans_eQTL	3:56849749:T:C	4.67552e-14	0.136428	LGALSL	1	ENSG00000179855.5_3:56849749:T:C	3:56849749:T:C	trans_eQTL	3:56849749:T:C	3.20174e-16	0.220606	GIPC3	1	1	trans_eQTL_trans_eQTL	rs1354034	rs1354034
ENSG00000119862.8_3:56849749:T:C	3:56849749:T:C	trans_eQTL	3:56849749:T:C	4.67552e-14	0.136428	LGALSL	1	ENSG00000101470.5_3:56849749:T:C	3:56849749:T:C	trans_eQTL	3:56849749:T:C	7.11404e-15	0.140759	TNNC2	1	1	trans_eQTL_trans_eQTL	rs1354034	rs1354034
ENSG00000119862.8_3:56849749:T:C	3:56849749:T:C	trans_eQTL	3:56849749:T:C	4.67552e-14	0.136428	LGALSL	1	ENSG00000090975.8_3:56849749:T:C	3:56849749:T:C	trans_eQTL	3:56849749:T:C	4.81424e-13	0.130864	PITPNM2	1	1	trans_eQTL_trans_eQTL	rs1354034	rs1354034
ENSG00000119862.8_3:56849749:T:C	3:56849749:T:C	trans_eQTL	3:56849749:T:C	4.67552e-14	0.136428	LGALSL	1	ENSG00000172889.11_3:56849749:T:C	3:56849749:T:C	trans_eQTL	3:56849749:T:C	1.21899e-10	0.116607	EGFL7	1	1	trans_eQTL_trans_eQTL	rs1354034	rs1354034
ENSG00000119862.8_3:56849749:T:C	3:56849749:T:C	trans_eQTL	3:56849749:T:C	4.67552e-14	0.136428	LGALSL	1	ENSG00000088826.13_3:56849749:T:C	3:56849749:T:C	trans_eQTL	3:56849749:T:C	3.551e-25	0.186761	SMOX	1	1	trans_eQTL_trans_eQTL	rs1354034	rs1354034
ENSG00000119862.8_3:56849749:T:C	3:56849749:T:C	trans_eQTL	3:56849749:T:C	4.67552e-14	0.136428	LGALSL	1	ENSG00000255552.3_3:56849749:T:C	3:56849749:T:C	trans_eQTL	3:56849749:T:C	3.82516e-106	0.382536	LY6G6E	1	1	trans_eQTL_trans_eQTL	rs1354034	rs1354034
ENSG00000119862.8_3:56849749:T:C	3:56849749:T:C	trans_eQTL	3:56849749:T:C	4.67552e-14	0.136428	LGALSL	1	ENSG00000101082.9_3:56849749:T:C	3:56849749:T:C	trans_eQTL	3:56849749:T:C	1.42785e-32	0.213529	SLA2	1	1	trans_eQTL_trans_eQTL	rs1354034	rs1354034
ENSG00000119862.8_3:56849749:T:C	3:56849749:T:C	trans_eQTL	3:56849749:T:C	4.67552e-14	0.136428	LGALSL	1	ENSG00000137942.12_3:56849749:T:C	3:56849749:T:C	trans_eQTL	3:56849749:T:C	2.76876e-21	0.170892	FNBP1L	1	1	trans_eQTL_trans_eQTL	rs1354034	rs1354034
ENSG00000119862.8_3:56849749:T:C	3:56849749:T:C	trans_eQTL	3:56849749:T:C	4.67552e-14	0.136428	LGALSL	1	ENSG00000127947.11_3:56849749:T:C	3:56849749:T:C	trans_eQTL	3:56849749:T:C	1.01042e-08	0.103856	PTPN12	1	1	trans_eQTL_trans_eQTL	rs1354034	rs1354034
ENSG00000119862.8_3:56849749:T:C	3:56849749:T:C	trans_eQTL	3:56849749:T:C	4.67552e-14	0.136428	LGALSL	1	ENSG00000197959.9_3:56849749:T:C	3:56849749:T:C	trans_eQTL	3:56849749:T:C	2.04369e-36	0.226108	DNM3	1	1	trans_eQTL_trans_eQTL	rs1354034	rs1354034
ENSG00000119862.8_3:56849749:T:C	3:56849749:T:C	trans_eQTL	3:56849749:T:C	4.67552e-14	0.136428	LGALSL	1	ENSG00000197122.7_3:56849749:T:C	3:56849749:T:C	trans_eQTL	3:56849749:T:C	1.49403e-15	0.144249	SRC	1	1	trans_eQTL_trans_eQTL	rs1354034	rs1354034
ENSG00000119862.8_3:56849749:T:C	3:56849749:T:C	trans_eQTL	3:56849749:T:C	4.67552e-14	0.136428	LGALSL	1	ENSG00000100351.12_3:56849749:T:C	3:56849749:T:C	trans_eQTL	3:56849749:T:C	1.10635e-36	0.226952	GRAP2	1	1	trans_eQTL_trans_eQTL	rs1354034	rs1354034
ENSG00000119862.8_3:56849749:T:C	3:56849749:T:C	trans_eQTL	3:56849749:T:C	4.67552e-14	0.136428	LGALSL	1	ENSG00000196914.4_3:56849749:T:C	3:56849749:T:C	trans_eQTL	3:56849749:T:C	1.43935e-09	0.109659	ARHGEF12	1	1	trans_eQTL_trans_eQTL	rs1354034	rs1354034
ENSG00000119862.8_3:56849749:T:C	3:56849749:T:C	trans_eQTL	3:56849749:T:C	4.67552e-14	0.136428	LGALSL	1	ENSG00000138080.9_3:56849749:T:C	3:56849749:T:C	trans_eQTL	3:56849749:T:C	1.68614e-10	0.115717	EMILIN1	1	1	trans_eQTL_trans_eQTL	rs1354034	rs1354034
ENSG00000119862.8_3:56849749:T:C	3:56849749:T:C	trans_eQTL	3:56849749:T:C	4.67552e-14	0.136428	LGALSL	1	ENSG00000128266.7_3:56849749:T:C	3:56849749:T:C	trans_eQTL	3:56849749:T:C	5.74391e-38	0.230973	GNAZ	1	1	trans_eQTL_trans_eQTL	rs1354034	rs1354034
ENSG00000119862.8_3:56849749:T:C	3:56849749:T:C	trans_eQTL	3:56849749:T:C	4.67552e-14	0.136428	LGALSL	1	ENSG00000185340.11_3:56849749:T:C	3:56849749:T:C	trans_eQTL	3:56849749:T:C	1.87173e-33	0.216487	GAS2L1	1	1	trans_eQTL_trans_eQTL	rs1354034	rs1354034
ENSG00000119862.8_3:56849749:T:C	3:56849749:T:C	trans_eQTL	3:56849749:T:C	4.67552e-14	0.136428	LGALSL	1	ENSG00000005961.13_3:56849749:T:C	3:56849749:T:C	trans_eQTL	3:56849749:T:C	1.43283e-97	0.546505	ITGA2B	1	1	trans_eQTL_trans_eQTL	rs1354034	rs1354034
ENSG00000119862.8_3:56849749:T:C	3:56849749:T:C	trans_eQTL	3:56849749:T:C	4.67552e-14	0.136428	LGALSL	1	ENSG00000168497.4_3:56849749:T:C	3:56849749:T:C	trans_eQTL	3:56849749:T:C	5.8845e-10	0.112225	SDPR	1	1	trans_eQTL_trans_eQTL	rs1354034	rs1354034
ENSG00000119862.8_3:56849749:T:C	3:56849749:T:C	trans_eQTL	3:56849749:T:C	4.67552e-14	0.136428	LGALSL	1	ENSG00000150594.5_3:56849749:T:C	3:56849749:T:C	trans_eQTL	3:56849749:T:C	4.28431e-44	0.24917	ADRA2A	1	1	trans_eQTL_trans_eQTL	rs1354034	rs1354034
ENSG00000119862.8_3:56849749:T:C	3:56849749:T:C	trans_eQTL	3:56849749:T:C	4.67552e-14	0.136428	LGALSL	1	ENSG00000156011.12_3:56849749:T:C	3:56849749:T:C	trans_eQTL	3:56849749:T:C	2.42507e-24	0.18348	PSD3	1	1	trans_eQTL_trans_eQTL	rs1354034	rs1354034
ENSG00000119862.8_3:56849749:T:C	3:56849749:T:C	trans_eQTL	3:56849749:T:C	4.67552e-14	0.136428	LGALSL	1	ENSG00000182093.10_3:56849749:T:C	3:56849749:T:C	trans_eQTL	3:56849749:T:C	6.73914e-19	0.160353	WRB	1	1	trans_eQTL_trans_eQTL	rs1354034	rs1354034
ENSG00000119862.8_3:56849749:T:C	3:56849749:T:C	trans_eQTL	3:56849749:T:C	4.67552e-14	0.136428	LGALSL	1	ENSG00000178732.4_3:56849749:T:C	3:56849749:T:C	trans_eQTL	3:56849749:T:C	1.64199e-17	0.153887	GP5	1	1	trans_eQTL_trans_eQTL	rs1354034	rs1354034
ENSG00000119862.8_3:56849749:T:C	3:56849749:T:C	trans_eQTL	3:56849749:T:C	4.67552e-14	0.136428	LGALSL	1	ENSG00000100218.7_3:56849749:T:C	3:56849749:T:C	trans_eQTL	3:56849749:T:C	6.22275e-12	0.124473	RTDR1	1	1	trans_eQTL_trans_eQTL	rs1354034	rs1354034
ENSG00000119862.8_3:56849749:T:C	3:56849749:T:C	trans_eQTL	3:56849749:T:C	4.67552e-14	0.136428	LGALSL	1	ENSG00000197879.10_3:56849749:T:C	3:56849749:T:C	trans_eQTL	3:56849749:T:C	2.0302e-11	0.121407	MYO1C	1	1	trans_eQTL_trans_eQTL	rs1354034	rs1354034
ENSG00000119862.8_3:56849749:T:C	3:56849749:T:C	trans_eQTL	3:56849749:T:C	4.67552e-14	0.136428	LGALSL	1	ENSG00000122786.15_3:56849749:T:C	3:56849749:T:C	trans_eQTL	3:56849749:T:C	9.36828e-101	0.558001	CALD1	1	1	trans_eQTL_trans_eQTL	rs1354034	rs1354034
ENSG00000119862.8_3:56849749:T:C	3:56849749:T:C	trans_eQTL	3:56849749:T:C	4.67552e-14	0.136428	LGALSL	1	ENSG00000119326.10_3:56849749:T:C	3:56849749:T:C	trans_eQTL	3:56849749:T:C	1.42781e-09	0.109683	CTNNAL1	1	1	trans_eQTL_trans_eQTL	rs1354034	rs1354034
ENSG00000119862.8_3:56849749:T:C	3:56849749:T:C	trans_eQTL	3:56849749:T:C	4.67552e-14	0.136428	LGALSL	1	ENSG00000142961.10_3:56849749:T:C	3:56849749:T:C	trans_eQTL	3:56849749:T:C	1.15821e-09	0.110288	MOB3C	1	1	trans_eQTL_trans_eQTL	rs1354034	rs1354034
ENSG00000119862.8_3:56849749:T:C	3:56849749:T:C	trans_eQTL	3:56849749:T:C	4.67552e-14	0.136428	LGALSL	1	ENSG00000196611.4_3:56849749:T:C	3:56849749:T:C	trans_eQTL	3:56849749:T:C	5.19072e-29	0.201117	MMP1	1	1	trans_eQTL_trans_eQTL	rs1354034	rs1354034
ENSG00000119862.8_3:56849749:T:C	3:56849749:T:C	trans_eQTL	3:56849749:T:C	4.67552e-14	0.136428	LGALSL	1	ENSG00000167131.12_3:56849749:T:C	3:56849749:T:C	trans_eQTL	3:56849749:T:C	1.98456e-10	0.115268	CCDC103	1	1	trans_eQTL_trans_eQTL	rs1354034	rs1354034
ENSG00000119862.8_3:56849749:T:C	3:56849749:T:C	trans_eQTL	3:56849749:T:C	4.67552e-14	0.136428	LGALSL	1	ENSG00000166963.8_3:56849749:T:C	3:56849749:T:C	trans_eQTL	3:56849749:T:C	1.23666e-28	0.199754	MAP1A	1	1	trans_eQTL_trans_eQTL	rs1354034	rs1354034
ENSG00000119862.8_3:56849749:T:C	3:56849749:T:C	trans_eQTL	3:56849749:T:C	4.67552e-14	0.136428	LGALSL	1	ENSG00000214447.3_3:56849749:T:C	3:56849749:T:C	trans_eQTL	3:56849749:T:C	2.81421e-11	0.120546	FAM187A	1	1	trans_eQTL_trans_eQTL	rs1354034	rs1354034
ENSG00000119862.8_3:56849749:T:C	3:56849749:T:C	trans_eQTL	3:56849749:T:C	4.67552e-14	0.136428	LGALSL	1	ENSG00000174175.12_3:56849749:T:C	3:56849749:T:C	trans_eQTL	3:56849749:T:C	3.18839e-77	0.328669	SELP	1	1	trans_eQTL_trans_eQTL	rs1354034	rs1354034
ENSG00000119862.8_3:56849749:T:C	3:56849749:T:C	trans_eQTL	3:56849749:T:C	4.67552e-14	0.136428	LGALSL	1	ENSG00000106665.11_3:56849749:T:C	3:56849749:T:C	trans_eQTL	3:56849749:T:C	2.17277e-22	0.175551	CLIP2	1	1	trans_eQTL_trans_eQTL	rs1354034	rs1354034
ENSG00000119862.8_3:56849749:T:C	3:56849749:T:C	trans_eQTL	3:56849749:T:C	4.67552e-14	0.136428	LGALSL	1	ENSG00000198948.7_3:56849749:T:C	3:56849749:T:C	trans_eQTL	3:56849749:T:C	6.62233e-11	0.118262	MFAP3L	1	1	trans_eQTL_trans_eQTL	rs1354034	rs1354034
ENSG00000119862.8_3:56849749:T:C	3:56849749:T:C	trans_eQTL	3:56849749:T:C	4.67552e-14	0.136428	LGALSL	1	ENSG00000119242.4_3:56849749:T:C	3:56849749:T:C	trans_eQTL	3:56849749:T:C	9.52814e-17	0.150205	CCDC92	1	1	trans_eQTL_trans_eQTL	rs1354034	rs1354034
ENSG00000119862.8_3:56849749:T:C	3:56849749:T:C	trans_eQTL	3:56849749:T:C	4.67552e-14	0.136428	LGALSL	1	ENSG00000138685.8_3:56849749:T:C	3:56849749:T:C	trans_eQTL	3:56849749:T:C	2.17343e-10	0.115017	FGF2	1	1	trans_eQTL_trans_eQTL	rs1354034	rs1354034
ENSG00000119862.8_3:56849749:T:C	3:56849749:T:C	trans_eQTL	3:56849749:T:C	4.67552e-14	0.136428	LGALSL	1	ENSG00000187513.8_3:56849749:T:C	3:56849749:T:C	trans_eQTL	3:56849749:T:C	2.33724e-13	0.132614	GJA4	1	1	trans_eQTL_trans_eQTL	rs1354034	rs1354034
ENSG00000119862.8_3:56849749:T:C	3:56849749:T:C	trans_eQTL	3:56849749:T:C	4.67552e-14	0.136428	LGALSL	1	ENSG00000172927.3_3:56849749:T:C	3:56849749:T:C	trans_eQTL	3:56849749:T:C	5.76989e-37	0.227843	MYEOV	1	1	trans_eQTL_trans_eQTL	rs1354034	rs1354034
ENSG00000119862.8_3:56849749:T:C	3:56849749:T:C	trans_eQTL	3:56849749:T:C	4.67552e-14	0.136428	LGALSL	1	ENSG00000095321.12_3:56849749:T:C	3:56849749:T:C	trans_eQTL	3:56849749:T:C	2.68102e-30	0.205696	CRAT	1	1	trans_eQTL_trans_eQTL	rs1354034	rs1354034
ENSG00000119862.8_3:56849749:T:C	3:56849749:T:C	trans_eQTL	3:56849749:T:C	4.67552e-14	0.136428	LGALSL	1	ENSG00000203618.5_3:56849749:T:C	3:56849749:T:C	trans_eQTL	3:56849749:T:C	8.8552e-44	0.248269	GP1BB	1	1	trans_eQTL_trans_eQTL	rs1354034	rs1354034
ENSG00000119862.8_3:56849749:T:C	3:56849749:T:C	trans_eQTL	3:56849749:T:C	4.67552e-14	0.136428	LGALSL	1	ENSG00000109265.8_3:56849749:T:C	3:56849749:T:C	trans_eQTL	3:56849749:T:C	4.46017e-34	0.218549	KIAA1211	1	1	trans_eQTL_trans_eQTL	rs1354034	rs1354034
ENSG00000119862.8_3:56849749:T:C	3:56849749:T:C	trans_eQTL	3:56849749:T:C	4.67552e-14	0.136428	LGALSL	1	ENSG00000115758.8_3:56849749:T:C	3:56849749:T:C	trans_eQTL	3:56849749:T:C	5.09705e-40	0.237239	ODC1	1	1	trans_eQTL_trans_eQTL	rs1354034	rs1354034
ENSG00000119862.8_3:56849749:T:C	3:56849749:T:C	trans_eQTL	3:56849749:T:C	4.67552e-14	0.136428	LGALSL	1	ENSG00000215193.8_3:56849749:T:C	3:56849749:T:C	trans_eQTL	3:56849749:T:C	1.65142e-15	0.144028	PEX26	1	1	trans_eQTL_trans_eQTL	rs1354034	rs1354034
ENSG00000119862.8_3:56849749:T:C	3:56849749:T:C	trans_eQTL	3:56849749:T:C	4.67552e-14	0.136428	LGALSL	1	ENSG00000236279.2_3:56849749:T:C	3:56849749:T:C	trans_eQTL	3:56849749:T:C	9.48825e-52	0.405368	CLEC2L	1	1	trans_eQTL_trans_eQTL	rs1354034	rs1354034
ENSG00000119862.8_3:56849749:T:C	3:56849749:T:C	trans_eQTL	3:56849749:T:C	4.67552e-14	0.136428	LGALSL	1	ENSG00000123500.5_3:56849749:T:C	3:56849749:T:C	trans_eQTL	3:56849749:T:C	2.90186e-15	0.142775	COL10A1	1	1	trans_eQTL_trans_eQTL	rs1354034	rs1354034
ENSG00000119862.8_3:56849749:T:C	3:56849749:T:C	trans_eQTL	3:56849749:T:C	4.67552e-14	0.136428	LGALSL	1	ENSG00000258388.3_3:56849749:T:C	3:56849749:T:C	trans_eQTL	3:56849749:T:C	2.87665e-18	0.157448	PPT2-EGFL8	1	1	trans_eQTL_trans_eQTL	rs1354034	rs1354034
ENSG00000119862.8_3:56849749:T:C	3:56849749:T:C	trans_eQTL	3:56849749:T:C	4.67552e-14	0.136428	LGALSL	1	ENSG00000122679.4_3:56849749:T:C	3:56849749:T:C	trans_eQTL	3:56849749:T:C	7.88083e-10	0.111394	RAMP3	1	1	trans_eQTL_trans_eQTL	rs1354034	rs1354034
ENSG00000119862.8_3:56849749:T:C	3:56849749:T:C	trans_eQTL	3:56849749:T:C	4.67552e-14	0.136428	LGALSL	1	ENSG00000066697.10_3:56849749:T:C	3:56849749:T:C	trans_eQTL	3:56849749:T:C	1.43597e-28	0.298694	MSANTD3	1	1	trans_eQTL_trans_eQTL	rs1354034	rs1354034
ENSG00000119862.8_3:56849749:T:C	3:56849749:T:C	trans_eQTL	3:56849749:T:C	4.67552e-14	0.136428	LGALSL	1	ENSG00000143595.8_3:56849749:T:C	3:56849749:T:C	trans_eQTL	3:56849749:T:C	2.02221e-48	0.261169	AQP10	1	1	trans_eQTL_trans_eQTL	rs1354034	rs1354034
ENSG00000119862.8_3:56849749:T:C	3:56849749:T:C	trans_eQTL	3:56849749:T:C	4.67552e-14	0.136428	LGALSL	1	ENSG00000100243.16_3:56849749:T:C	3:56849749:T:C	trans_eQTL	3:56849749:T:C	4.67949e-15	0.141704	CYB5R3	1	1	trans_eQTL_trans_eQTL	rs1354034	rs1354034
ENSG00000119862.8_3:56849749:T:C	3:56849749:T:C	trans_eQTL	3:56849749:T:C	4.67552e-14	0.136428	LGALSL	1	ENSG00000213977.3_3:56849749:T:C	3:56849749:T:C	trans_eQTL	3:56849749:T:C	4.93446e-12	0.125066	TAX1BP3	1	1	trans_eQTL_trans_eQTL	rs1354034	rs1354034
ENSG00000119862.8_3:56849749:T:C	3:56849749:T:C	trans_eQTL	3:56849749:T:C	4.67552e-14	0.136428	LGALSL	1	ENSG00000102362.11_3:56849749:T:C	3:56849749:T:C	trans_eQTL	3:56849749:T:C	8.67306e-38	0.230417	SYTL4	1	1	trans_eQTL_trans_eQTL	rs1354034	rs1354034
ENSG00000119862.8_3:56849749:T:C	3:56849749:T:C	trans_eQTL	3:56849749:T:C	4.67552e-14	0.136428	LGALSL	1	ENSG00000101335.5_3:56849749:T:C	3:56849749:T:C	trans_eQTL	3:56849749:T:C	5.94395e-89	0.528298	MYL9	1	1	trans_eQTL_trans_eQTL	rs1354034	rs1354034
ENSG00000119862.8_3:56849749:T:C	3:56849749:T:C	trans_eQTL	3:56849749:T:C	4.67552e-14	0.136428	LGALSL	1	ENSG00000143811.12_3:56849749:T:C	3:56849749:T:C	trans_eQTL	3:56849749:T:C	1.2174e-11	0.122742	PYCR2	1	1	trans_eQTL_trans_eQTL	rs1354034	rs1354034
ENSG00000119862.8_3:56849749:T:C	3:56849749:T:C	trans_eQTL	3:56849749:T:C	4.67552e-14	0.136428	LGALSL	1	ENSG00000178033.5_3:56849749:T:C	3:56849749:T:C	trans_eQTL	3:56849749:T:C	5.96166e-26	0.189755	FAM26E	1	1	trans_eQTL_trans_eQTL	rs1354034	rs1354034
ENSG00000119862.8_3:56849749:T:C	3:56849749:T:C	trans_eQTL	3:56849749:T:C	4.67552e-14	0.136428	LGALSL	1	ENSG00000165914.10_3:56849749:T:C	3:56849749:T:C	trans_eQTL	3:56849749:T:C	6.66563e-86	0.51986	TTC7B	1	1	trans_eQTL_trans_eQTL	rs1354034	rs1354034
ENSG00000119862.8_3:56849749:T:C	3:56849749:T:C	trans_eQTL	3:56849749:T:C	4.67552e-14	0.136428	LGALSL	1	ENSG00000169704.4_3:56849749:T:C	3:56849749:T:C	trans_eQTL	3:56849749:T:C	8.83545e-96	0.538007	GP9	1	1	trans_eQTL_trans_eQTL	rs1354034	rs1354034
ENSG00000119862.8_3:56849749:T:C	3:56849749:T:C	trans_eQTL	3:56849749:T:C	4.67552e-14	0.136428	LGALSL	1	ENSG00000102316.12_3:56849749:T:C	3:56849749:T:C	trans_eQTL	3:56849749:T:C	1.58196e-09	0.109385	MAGED2	1	1	trans_eQTL_trans_eQTL	rs1354034	rs1354034
ENSG00000119862.8_3:56849749:T:C	3:56849749:T:C	trans_eQTL	3:56849749:T:C	4.67552e-14	0.136428	LGALSL	1	ENSG00000163737.3_3:56849749:T:C	3:56849749:T:C	trans_eQTL	3:56849749:T:C	7.70118e-88	0.525138	PF4	1	1	trans_eQTL_trans_eQTL	rs1354034	rs1354034
ENSG00000119862.8_3:56849749:T:C	3:56849749:T:C	trans_eQTL	3:56849749:T:C	4.67552e-14	0.136428	LGALSL	1	ENSG00000149781.8_3:56849749:T:C	3:56849749:T:C	trans_eQTL	3:56849749:T:C	1.2853e-32	0.213683	FERMT3	1	1	trans_eQTL_trans_eQTL	rs1354034	rs1354034
ENSG00000119862.8_3:56849749:T:C	3:56849749:T:C	trans_eQTL	3:56849749:T:C	4.67552e-14	0.136428	LGALSL	1	ENSG00000267060.1_3:56849749:T:C	3:56849749:T:C	trans_eQTL	3:56849749:T:C	3.84121e-11	0.119721	PTGES3L	1	1	trans_eQTL_trans_eQTL	rs1354034	rs1354034
ENSG00000119862.8_3:56849749:T:C	3:56849749:T:C	trans_eQTL	3:56849749:T:C	4.67552e-14	0.136428	LGALSL	1	ENSG00000198873.10_3:56849749:T:C	3:56849749:T:C	trans_eQTL	3:56849749:T:C	1.59065e-22	0.176113	GRK5	1	1	trans_eQTL_trans_eQTL	rs1354034	rs1354034
ENSG00000119862.8_3:56849749:T:C	3:56849749:T:C	trans_eQTL	3:56849749:T:C	4.67552e-14	0.136428	LGALSL	1	ENSG00000168118.7_3:56849749:T:C	3:56849749:T:C	trans_eQTL	3:56849749:T:C	5.59705e-09	0.105648	RAB4A	1	1	trans_eQTL_trans_eQTL	rs1354034	rs1354034
ENSG00000119862.8_3:56849749:T:C	3:56849749:T:C	trans_eQTL	3:56849749:T:C	4.67552e-14	0.136428	LGALSL	1	ENSG00000178057.10_3:56849749:T:C	3:56849749:T:C	trans_eQTL	3:56849749:T:C	4.91742e-10	0.112733	NDUFAF3	1	1	trans_eQTL_trans_eQTL	rs1354034	rs1354034
ENSG00000119862.8_3:56849749:T:C	3:56849749:T:C	trans_eQTL	3:56849749:T:C	4.67552e-14	0.136428	LGALSL	1	ENSG00000166333.9_3:56849749:T:C	3:56849749:T:C	trans_eQTL	3:56849749:T:C	3.33936e-39	0.234768	ILK	1	1	trans_eQTL_trans_eQTL	rs1354034	rs1354034
ENSG00000119862.8_3:56849749:T:C	3:56849749:T:C	trans_eQTL	3:56849749:T:C	4.67552e-14	0.136428	LGALSL	1	ENSG00000147394.14_3:56849749:T:C	3:56849749:T:C	trans_eQTL	3:56849749:T:C	2.00721e-09	0.10869	ZNF185	1	1	trans_eQTL_trans_eQTL	rs1354034	rs1354034
ENSG00000119862.8_3:56849749:T:C	3:56849749:T:C	trans_eQTL	3:56849749:T:C	4.67552e-14	0.136428	LGALSL	1	ENSG00000049323.11_3:56849749:T:C	3:56849749:T:C	trans_eQTL	3:56849749:T:C	9.88997e-74	0.321381	LTBP1	1	1	trans_eQTL_trans_eQTL	rs1354034	rs1354034
ENSG00000119862.8_3:56849749:T:C	3:56849749:T:C	trans_eQTL	3:56849749:T:C	4.67552e-14	0.136428	LGALSL	1	ENSG00000254810.1_3:56849749:T:C	3:56849749:T:C	trans_eQTL	3:56849749:T:C	2.18215e-11	0.121217	RP11-672A2.4	1	1	trans_eQTL_trans_eQTL	rs1354034	rs1354034
ENSG00000119862.8_3:56849749:T:C	3:56849749:T:C	trans_eQTL	3:56849749:T:C	4.67552e-14	0.136428	LGALSL	1	ENSG00000072422.12_3:56849749:T:C	3:56849749:T:C	trans_eQTL	3:56849749:T:C	3.97577e-19	0.161396	RHOBTB1	1	1	trans_eQTL_trans_eQTL	rs1354034	rs1354034
ENSG00000119862.8_3:56849749:T:C	3:56849749:T:C	trans_eQTL	3:56849749:T:C	4.67552e-14	0.136428	LGALSL	1	ENSG00000143321.14_3:56849749:T:C	3:56849749:T:C	trans_eQTL	3:56849749:T:C	5.45518e-13	0.13056	HDGF	1	1	trans_eQTL_trans_eQTL	rs1354034	rs1354034
ENSG00000119862.8_3:56849749:T:C	3:56849749:T:C	trans_eQTL	3:56849749:T:C	4.67552e-14	0.136428	LGALSL	1	ENSG00000112655.11_3:56849749:T:C	3:56849749:T:C	trans_eQTL	3:56849749:T:C	7.9714e-19	0.16002	PTK7	1	1	trans_eQTL_trans_eQTL	rs1354034	rs1354034
ENSG00000119862.8_3:56849749:T:C	3:56849749:T:C	trans_eQTL	3:56849749:T:C	4.67552e-14	0.136428	LGALSL	1	ENSG00000154917.6_3:56849749:T:C	3:56849749:T:C	trans_eQTL	3:56849749:T:C	2.045e-57	0.284294	RAB6B	1	1	trans_eQTL_trans_eQTL	rs1354034	rs1354034
ENSG00000119862.8_3:56849749:T:C	3:56849749:T:C	trans_eQTL	3:56849749:T:C	4.67552e-14	0.136428	LGALSL	1	ENSG00000167100.10_3:56849749:T:C	3:56849749:T:C	trans_eQTL	3:56849749:T:C	3.13617e-77	0.328684	SAMD14	1	1	trans_eQTL_trans_eQTL	rs1354034	rs1354034
ENSG00000119862.8_3:56849749:T:C	3:56849749:T:C	trans_eQTL	3:56849749:T:C	4.67552e-14	0.136428	LGALSL	1	ENSG00000124172.5_3:56849749:T:C	3:56849749:T:C	trans_eQTL	3:56849749:T:C	7.79654e-12	0.123894	ATP5E	1	1	trans_eQTL_trans_eQTL	rs1354034	rs1354034
ENSG00000119862.8_3:56849749:T:C	3:56849749:T:C	trans_eQTL	3:56849749:T:C	4.67552e-14	0.136428	LGALSL	1	ENSG00000185052.7_3:56849749:T:C	3:56849749:T:C	trans_eQTL	3:56849749:T:C	5.30153e-76	0.48737	SLC24A3	1	1	trans_eQTL_trans_eQTL	rs1354034	rs1354034
ENSG00000119862.8_3:56849749:T:C	3:56849749:T:C	trans_eQTL	3:56849749:T:C	4.67552e-14	0.136428	LGALSL	1	ENSG00000069966.14_3:56849749:T:C	3:56849749:T:C	trans_eQTL	3:56849749:T:C	1.77188e-30	0.206328	GNB5	1	1	trans_eQTL_trans_eQTL	rs1354034	rs1354034
ENSG00000119862.8_3:56849749:T:C	3:56849749:T:C	trans_eQTL	3:56849749:T:C	4.67552e-14	0.136428	LGALSL	1	ENSG00000010278.7_3:56849749:T:C	3:56849749:T:C	trans_eQTL	3:56849749:T:C	1.31336e-09	0.109925	CD9	1	1	trans_eQTL_trans_eQTL	rs1354034	rs1354034
ENSG00000119862.8_3:56849749:T:C	3:56849749:T:C	trans_eQTL	3:56849749:T:C	4.67552e-14	0.136428	LGALSL	1	ENSG00000204424.8_3:56849749:T:C	3:56849749:T:C	trans_eQTL	3:56849749:T:C	6.10022e-107	0.570713	LY6G6F	1	1	trans_eQTL_trans_eQTL	rs1354034	rs1354034
ENSG00000119862.8_3:56849749:T:C	3:56849749:T:C	trans_eQTL	3:56849749:T:C	4.67552e-14	0.136428	LGALSL	1	ENSG00000102230.9_3:56849749:T:C	3:56849749:T:C	trans_eQTL	3:56849749:T:C	4.4458e-24	0.182432	PCYT1B	1	1	trans_eQTL_trans_eQTL	rs1354034	rs1354034
ENSG00000119862.8_3:56849749:T:C	3:56849749:T:C	trans_eQTL	3:56849749:T:C	4.67552e-14	0.136428	LGALSL	1	ENSG00000180190.7_3:56849749:T:C	3:56849749:T:C	trans_eQTL	3:56849749:T:C	4.54589e-21	0.169968	TDRP	1	1	trans_eQTL_trans_eQTL	rs1354034	rs1354034
ENSG00000119862.8_3:56849749:T:C	3:56849749:T:C	trans_eQTL	3:56849749:T:C	4.67552e-14	0.136428	LGALSL	1	ENSG00000160789.15_3:56849749:T:C	3:56849749:T:C	trans_eQTL	3:56849749:T:C	7.74424e-37	0.227441	LMNA	1	1	trans_eQTL_trans_eQTL	rs1354034	rs1354034
ENSG00000119862.8_3:56849749:T:C	3:56849749:T:C	trans_eQTL	3:56849749:T:C	4.67552e-14	0.136428	LGALSL	1	ENSG00000212864.2_3:56849749:T:C	3:56849749:T:C	trans_eQTL	3:56849749:T:C	5.22098e-22	0.17396	RNF208	1	1	trans_eQTL_trans_eQTL	rs1354034	rs1354034
ENSG00000119862.8_3:56849749:T:C	3:56849749:T:C	trans_eQTL	3:56849749:T:C	4.67552e-14	0.136428	LGALSL	1	ENSG00000259577.1_3:56849749:T:C	3:56849749:T:C	trans_eQTL	3:56849749:T:C	3.57049e-10	0.113634	RP11-430B1.2	1	1	trans_eQTL_trans_eQTL	rs1354034	rs1354034
ENSG00000119862.8_3:56849749:T:C	3:56849749:T:C	trans_eQTL	3:56849749:T:C	4.67552e-14	0.136428	LGALSL	1	ENSG00000256235.1_3:56849749:T:C	3:56849749:T:C	trans_eQTL	3:56849749:T:C	8.07836e-10	0.111323	SMIM3	1	1	trans_eQTL_trans_eQTL	rs1354034	rs1354034
ENSG00000119862.8_3:56849749:T:C	3:56849749:T:C	trans_eQTL	3:56849749:T:C	4.67552e-14	0.136428	LGALSL	1	ENSG00000148908.10_3:56849749:T:C	3:56849749:T:C	trans_eQTL	3:56849749:T:C	5.06308e-26	0.190026	RGS10	1	1	trans_eQTL_trans_eQTL	rs1354034	rs1354034
ENSG00000119862.8_3:56849749:T:C	3:56849749:T:C	trans_eQTL	3:56849749:T:C	4.67552e-14	0.136428	LGALSL	1	ENSG00000169398.15_3:56849749:T:C	3:56849749:T:C	trans_eQTL	3:56849749:T:C	4.99237e-27	0.193835	PTK2	1	1	trans_eQTL_trans_eQTL	rs1354034	rs1354034
ENSG00000119862.8_3:56849749:T:C	3:56849749:T:C	trans_eQTL	3:56849749:T:C	4.67552e-14	0.136428	LGALSL	1	ENSG00000117586.6_3:56849749:T:C	3:56849749:T:C	trans_eQTL	3:56849749:T:C	6.38174e-14	0.135699	TNFSF4	1	1	trans_eQTL_trans_eQTL	rs1354034	rs1354034
ENSG00000119862.8_3:56849749:T:C	3:56849749:T:C	trans_eQTL	3:56849749:T:C	4.67552e-14	0.136428	LGALSL	1	ENSG00000235609.4_3:56849749:T:C	3:56849749:T:C	trans_eQTL	3:56849749:T:C	1.61298e-17	0.153924	AF127936.7	1	1	trans_eQTL_trans_eQTL	rs1354034	rs1354034
ENSG00000119862.8_3:56849749:T:C	3:56849749:T:C	trans_eQTL	3:56849749:T:C	4.67552e-14	0.136428	LGALSL	1	ENSG00000161013.12_3:56849749:T:C	3:56849749:T:C	trans_eQTL	3:56849749:T:C	1.99309e-33	0.216396	MGAT4B	1	1	trans_eQTL_trans_eQTL	rs1354034	rs1354034
ENSG00000119862.8_3:56849749:T:C	3:56849749:T:C	trans_eQTL	3:56849749:T:C	4.67552e-14	0.136428	LGALSL	1	ENSG00000042062.7_3:56849749:T:C	3:56849749:T:C	trans_eQTL	3:56849749:T:C	1.15033e-08	0.103458	FAM65C	1	1	trans_eQTL_trans_eQTL	rs1354034	rs1354034
ENSG00000119862.8_3:56849749:T:C	3:56849749:T:C	trans_eQTL	3:56849749:T:C	4.67552e-14	0.136428	LGALSL	1	ENSG00000086189.5_3:56849749:T:C	3:56849749:T:C	trans_eQTL	3:56849749:T:C	7.38235e-09	0.104811	DIMT1	1	1	trans_eQTL_trans_eQTL	rs1354034	rs1354034
ENSG00000119862.8_3:56849749:T:C	3:56849749:T:C	trans_eQTL	3:56849749:T:C	4.67552e-14	0.136428	LGALSL	1	ENSG00000243244.1_3:56849749:T:C	3:56849749:T:C	trans_eQTL	3:56849749:T:C	1.17074e-09	0.110257	STON1	1	1	trans_eQTL_trans_eQTL	rs1354034	rs1354034
ENSG00000119862.8_3:56849749:T:C	3:56849749:T:C	trans_eQTL	3:56849749:T:C	4.67552e-14	0.136428	LGALSL	1	ENSG00000171611.5_3:56849749:T:C	3:56849749:T:C	trans_eQTL	3:56849749:T:C	6.46466e-63	0.297414	PTCRA	1	1	trans_eQTL_trans_eQTL	rs1354034	rs1354034
ENSG00000119862.8_3:56849749:T:C	3:56849749:T:C	trans_eQTL	3:56849749:T:C	4.67552e-14	0.136428	LGALSL	1	ENSG00000188677.10_3:56849749:T:C	3:56849749:T:C	trans_eQTL	3:56849749:T:C	2.59512e-58	0.286481	PARVB	1	1	trans_eQTL_trans_eQTL	rs1354034	rs1354034
ENSG00000119862.8_3:56849749:T:C	3:56849749:T:C	trans_eQTL	3:56849749:T:C	4.67552e-14	0.136428	LGALSL	1	ENSG00000085733.11_3:56849749:T:C	3:56849749:T:C	trans_eQTL	3:56849749:T:C	4.7922e-44	0.249031	CTTN	1	1	trans_eQTL_trans_eQTL	rs1354034	rs1354034
ENSG00000119862.8_3:56849749:T:C	3:56849749:T:C	trans_eQTL	3:56849749:T:C	4.67552e-14	0.136428	LGALSL	1	ENSG00000106089.7_3:56849749:T:C	3:56849749:T:C	trans_eQTL	3:56849749:T:C	2.76001e-11	0.120598	STX1A	1	1	trans_eQTL_trans_eQTL	rs1354034	rs1354034
ENSG00000119862.8_3:56849749:T:C	3:56849749:T:C	trans_eQTL	3:56849749:T:C	4.67552e-14	0.136428	LGALSL	1	ENSG00000131711.10_3:56849749:T:C	3:56849749:T:C	trans_eQTL	3:56849749:T:C	2.76328e-10	0.168687	MAP1B	1	1	trans_eQTL_trans_eQTL	rs1354034	rs1354034
ENSG00000119862.8_3:56849749:T:C	3:56849749:T:C	trans_eQTL	3:56849749:T:C	4.67552e-14	0.136428	LGALSL	1	ENSG00000123739.6_3:56849749:T:C	3:56849749:T:C	trans_eQTL	3:56849749:T:C	1.29692e-24	0.184555	PLA2G12A	1	1	trans_eQTL_trans_eQTL	rs1354034	rs1354034
ENSG00000119862.8_3:56849749:T:C	3:56849749:T:C	trans_eQTL	3:56849749:T:C	4.67552e-14	0.136428	LGALSL	1	ENSG00000099256.14_3:56849749:T:C	3:56849749:T:C	trans_eQTL	3:56849749:T:C	2.05556e-21	0.171444	PRTFDC1	1	1	trans_eQTL_trans_eQTL	rs1354034	rs1354034
ENSG00000119862.8_3:56849749:T:C	3:56849749:T:C	trans_eQTL	3:56849749:T:C	4.67552e-14	0.136428	LGALSL	1	ENSG00000100362.8_3:56849749:T:C	3:56849749:T:C	trans_eQTL	3:56849749:T:C	7.45304e-19	0.160153	PVALB	1	1	trans_eQTL_trans_eQTL	rs1354034	rs1354034
ENSG00000119862.8_3:56849749:T:C	3:56849749:T:C	trans_eQTL	3:56849749:T:C	4.67552e-14	0.136428	LGALSL	1	ENSG00000151693.5_3:56849749:T:C	3:56849749:T:C	trans_eQTL	3:56849749:T:C	1.28494e-22	0.176497	ASAP2	1	1	trans_eQTL_trans_eQTL	rs1354034	rs1354034
ENSG00000119862.8_3:56849749:T:C	3:56849749:T:C	trans_eQTL	3:56849749:T:C	4.67552e-14	0.136428	LGALSL	1	ENSG00000259207.3_3:56849749:T:C	3:56849749:T:C	trans_eQTL	3:56849749:T:C	1.0948e-99	0.547574	ITGB3	1	1	trans_eQTL_trans_eQTL	rs1354034	rs1354034
ENSG00000119862.8_3:56849749:T:C	3:56849749:T:C	trans_eQTL	3:56849749:T:C	4.67552e-14	0.136428	LGALSL	1	ENSG00000158560.10_3:56849749:T:C	3:56849749:T:C	trans_eQTL	3:56849749:T:C	5.19693e-13	0.130678	DYNC1I1	1	1	trans_eQTL_trans_eQTL	rs1354034	rs1354034
ENSG00000119862.8_3:56849749:T:C	3:56849749:T:C	trans_eQTL	3:56849749:T:C	4.67552e-14	0.136428	LGALSL	1	ENSG00000167363.9_3:56849749:T:C	3:56849749:T:C	trans_eQTL	3:56849749:T:C	2.31022e-11	0.121067	FN3K	1	1	trans_eQTL_trans_eQTL	rs1354034	rs1354034
ENSG00000119862.8_3:56849749:T:C	3:56849749:T:C	trans_eQTL	3:56849749:T:C	4.67552e-14	0.136428	LGALSL	1	ENSG00000156381.4_3:56849749:T:C	3:56849749:T:C	trans_eQTL	3:56849749:T:C	1.34512e-14	0.205496	ANKRD9	1	1	trans_eQTL_trans_eQTL	rs1354034	rs1354034
ENSG00000119862.8_3:56849749:T:C	3:56849749:T:C	trans_eQTL	3:56849749:T:C	4.67552e-14	0.136428	LGALSL	1	ENSG00000061918.8_3:56849749:T:C	3:56849749:T:C	trans_eQTL	3:56849749:T:C	7.04202e-63	0.297328	GUCY1B3	1	1	trans_eQTL_trans_eQTL	rs1354034	rs1354034
ENSG00000119862.8_3:56849749:T:C	3:56849749:T:C	trans_eQTL	3:56849749:T:C	4.67552e-14	0.136428	LGALSL	1	ENSG00000158457.4_3:56849749:T:C	3:56849749:T:C	trans_eQTL	3:56849749:T:C	7.27818e-55	0.27796	TSPAN33	1	1	trans_eQTL_trans_eQTL	rs1354034	rs1354034
ENSG00000119862.8_3:56849749:T:C	3:56849749:T:C	trans_eQTL	3:56849749:T:C	4.67552e-14	0.136428	LGALSL	1	ENSG00000137801.9_3:56849749:T:C	3:56849749:T:C	trans_eQTL	3:56849749:T:C	8.1971e-13	0.129561	THBS1	1	1	trans_eQTL_trans_eQTL	rs1354034	rs1354034
ENSG00000119862.8_3:56849749:T:C	3:56849749:T:C	trans_eQTL	3:56849749:T:C	4.67552e-14	0.136428	LGALSL	1	ENSG00000125952.14_3:56849749:T:C	3:56849749:T:C	trans_eQTL	3:56849749:T:C	2.28317e-20	0.166927	MAX	1	1	trans_eQTL_trans_eQTL	rs1354034	rs1354034
ENSG00000119862.8_3:56849749:T:C	3:56849749:T:C	trans_eQTL	3:56849749:T:C	4.67552e-14	0.136428	LGALSL	1	ENSG00000148498.11_3:56849749:T:C	3:56849749:T:C	trans_eQTL	3:56849749:T:C	1.80428e-42	0.244492	PARD3	1	1	trans_eQTL_trans_eQTL	rs1354034	rs1354034
ENSG00000119862.8_3:56849749:T:C	3:56849749:T:C	trans_eQTL	3:56849749:T:C	4.67552e-14	0.136428	LGALSL	1	ENSG00000272016.1_3:56849749:T:C	3:56849749:T:C	trans_eQTL	3:56849749:T:C	4.77821e-11	0.119139	RP11-215G15.5	1	1	trans_eQTL_trans_eQTL	rs1354034	rs1354034
ENSG00000119862.8_3:56849749:T:C	3:56849749:T:C	trans_eQTL	3:56849749:T:C	4.67552e-14	0.136428	LGALSL	1	ENSG00000267279.1_3:56849749:T:C	3:56849749:T:C	trans_eQTL	3:56849749:T:C	1.68223e-14	0.138796	RP11-879F14.2	1	1	trans_eQTL_trans_eQTL	rs1354034	rs1354034
ENSG00000119862.8_3:56849749:T:C	3:56849749:T:C	trans_eQTL	3:56849749:T:C	4.67552e-14	0.136428	LGALSL	1	ENSG00000228474.1_3:56849749:T:C	3:56849749:T:C	trans_eQTL	3:56849749:T:C	2.41108e-15	0.143188	OST4	1	1	trans_eQTL_trans_eQTL	rs1354034	rs1354034
ENSG00000119862.8_3:56849749:T:C	3:56849749:T:C	trans_eQTL	3:56849749:T:C	4.67552e-14	0.136428	LGALSL	1	ENSG00000137507.7_3:56849749:T:C	3:56849749:T:C	trans_eQTL	3:56849749:T:C	5.11516e-10	0.112622	LRRC32	1	1	trans_eQTL_trans_eQTL	rs1354034	rs1354034
ENSG00000119862.8_3:56849749:T:C	3:56849749:T:C	trans_eQTL	3:56849749:T:C	4.67552e-14	0.136428	LGALSL	1	ENSG00000188191.10_3:56849749:T:C	3:56849749:T:C	trans_eQTL	3:56849749:T:C	7.80154e-16	0.145678	PRKAR1B	1	1	trans_eQTL_trans_eQTL	rs1354034	rs1354034
ENSG00000119862.8_3:56849749:T:C	3:56849749:T:C	trans_eQTL	3:56849749:T:C	4.67552e-14	0.136428	LGALSL	1	ENSG00000163898.5_3:56849749:T:C	3:56849749:T:C	trans_eQTL	3:56849749:T:C	1.31734e-19	0.163557	LIPH	1	1	trans_eQTL_trans_eQTL	rs1354034	rs1354034
ENSG00000119862.8_3:56849749:T:C	3:56849749:T:C	trans_eQTL	3:56849749:T:C	4.67552e-14	0.136428	LGALSL	1	ENSG00000162722.8_3:56849749:T:C	3:56849749:T:C	trans_eQTL	3:56849749:T:C	1.62168e-11	0.179904	TRIM58	1	1	trans_eQTL_trans_eQTL	rs1354034	rs1354034
ENSG00000119862.8_3:56849749:T:C	3:56849749:T:C	trans_eQTL	3:56849749:T:C	4.67552e-14	0.136428	LGALSL	1	ENSG00000072042.8_3:56849749:T:C	3:56849749:T:C	trans_eQTL	3:56849749:T:C	3.59029e-10	0.113618	RDH11	1	1	trans_eQTL_trans_eQTL	rs1354034	rs1354034
ENSG00000119862.8_3:56849749:T:C	3:56849749:T:C	trans_eQTL	3:56849749:T:C	4.67552e-14	0.136428	LGALSL	1	ENSG00000095303.10_3:56849749:T:C	3:56849749:T:C	trans_eQTL	3:56849749:T:C	1.17068e-80	0.499099	PTGS1	1	1	trans_eQTL_trans_eQTL	rs1354034	rs1354034
ENSG00000119862.8_3:56849749:T:C	3:56849749:T:C	trans_eQTL	3:56849749:T:C	4.67552e-14	0.136428	LGALSL	1	ENSG00000172572.6_3:56849749:T:C	3:56849749:T:C	trans_eQTL	3:56849749:T:C	6.50446e-85	0.344052	PDE3A	1	1	trans_eQTL_trans_eQTL	rs1354034	rs1354034
ENSG00000119862.8_3:56849749:T:C	3:56849749:T:C	trans_eQTL	3:56849749:T:C	4.67552e-14	0.136428	LGALSL	1	ENSG00000088053.7_3:56849749:T:C	3:56849749:T:C	trans_eQTL	3:56849749:T:C	1.91962e-99	0.37095	GP6	1	1	trans_eQTL_trans_eQTL	rs1354034	rs1354034
ENSG00000119862.8_3:56849749:T:C	3:56849749:T:C	trans_eQTL	3:56849749:T:C	4.67552e-14	0.136428	LGALSL	1	ENSG00000124772.7_3:56849749:T:C	3:56849749:T:C	trans_eQTL	3:56849749:T:C	8.95381e-26	0.189077	CPNE5	1	1	trans_eQTL_trans_eQTL	rs1354034	rs1354034
ENSG00000105854.8	7:95064268:C:T	eQTL	7:95064268:C:T	1.15728e-07	-0.125922	PON2	4	ENSG00000183734.4_7:95064268:C:T	7:95064268:C:T	trans_eQTL	7:95064268:C:T	1.13846e-09	-0.110338	ASCL2	1	1	eQTL_trans_eQTL	rs17876183	rs17876183
OID00387_ENSG00000077238_14:94849201:C:T	14:94844947:C:T	trans_pQTL	14:94844947:C:T	2.73851e-06	0.461418	IL4R	2	OID00583_ENSG00000111321_14:94844947:C:T	14:94844947:C:T	trans_pQTL	14:94844947:C:T	4.9168e-16	0.146732	LTBR	1	1	trans_pQTL_trans_pQTL	rs28929474	rs28929474
ENSG00000171574.13	19:58951096:G:A	eQTL	19:58951096:G:A	2.43438e-115	-0.126745	ZNF584	1	ENSG00000121410.7	19:58956888:A:G	eQTL	19:58956888:A:G	1.58881e-06	0.112471	A1BG	9	0.964284	eQTL_eQTL	rs45617039	rs12972898
ENSG00000171574.13	19:58951096:G:A	eQTL	19:58951096:G:A	2.43438e-115	-0.126745	ZNF584	1	ENSG00000121410.7	19:58943252:G:T	eQTL	19:58943252:G:T	1.36755e-11	-0.173004	A1BG	4	0.99992	eQTL_eQTL	rs45617039	rs35466206
ENSG00000171574.13	19:58951096:G:A	eQTL	19:58951096:G:A	2.43438e-115	-0.126745	ZNF584	1	ENSG00000131849.10	19:58945089:A:G	eQTL	19:58945089:A:G	1.32716e-47	-0.0980007	ZNF132	2	0.999965	eQTL_eQTL	rs45617039	rs3764529
ENSG00000182010_10:63977008:63977954:clu8643	10:63978755:C:CAAAACAAAAACA	splicing_eQTL	10:63978755:C:CAAAACAAAAACA	2.00771e-06	NA	RTKN2	1	ENSG00000182010.6	10:63971272:T:C	eQTL	10:63971272:T:C	1.36155e-23	-0.237249	RTKN2	2	0.995861	splicing_eQTL_eQTL	rs6143947	rs7092870
ENSG00000166523.3	12:8718636:C:T	eQTL	12:8718636:C:T	2.46773e-15	-1.11795	CLEC4E	3	ENSG00000255801_12:8692543:8693357:clu2650	12:8719353:T:C	splicing_eQTL	12:8719353:T:C	3.74079e-15	NA	RP11-561P12.5	1	0.996149	eQTL_splicing_eQTL	ss1388078382	ss1388078401
ENSG00000072401.10	10:60144073:TA:T	eQTL	10:60144073:TA:T	0	-5.79794	UBE2D1	1	ENSG00000108064.6	10:60144073:TA:T	eQTL	10:60144073:TA:T	0	-0.650388	TFAM	1	1	eQTL_eQTL	rs35524461	rs35524461
ENSG00000072401.10	10:60144073:TA:T	eQTL	10:60144073:TA:T	0	-5.79794	UBE2D1	1	ENSG00000151151.5	10:60144073:TA:T	eQTL	10:60144073:TA:T	1.50767e-209	-0.681768	IPMK	1	1	eQTL_eQTL	rs35524461	rs35524461
ENSG00000162521.14	1:33107443:A:G	eQTL	1:33107443:A:G	5.70296e-10	-0.111527	RBBP4	1	ENSG00000162520.10	1:33107443:A:G	eQTL	1:33107443:A:G	1.2728e-07	-0.117165	SYNC	1	1	eQTL_eQTL	rs61798931	rs61798931
ENSG00000159164.5_17:44358721:C:T	17:44358721:C:T	trans_eQTL	17:44358721:C:T	1.78165e-08	-0.102106	SV2A	1	ENSG00000238083.3	17:44360580:C:G	eQTL	17:44360580:C:G	5.23929e-07	0.147435	LRRC37A2	8	0.911457	trans_eQTL_eQTL	rs563583864	rs530785468
ENSG00000159164.5_17:44358721:C:T	17:44358721:C:T	trans_eQTL	17:44358721:C:T	1.78165e-08	-0.102106	SV2A	1	ENSG00000238083.3	17:44229073:G:A	eQTL	17:44229073:G:A	6.61217e-05	-0.104901	LRRC37A2	16	0.90659	trans_eQTL_eQTL	rs563583864	rs571125231
ENSG00000159164.5_17:44358721:C:T	17:44358721:C:T	trans_eQTL	17:44358721:C:T	1.78165e-08	-0.102106	SV2A	1	ENSG00000120071_17:44172067:44248221:clu11656	17:44217020:T:C	splicing_eQTL	17:44217020:T:C	4.80462e-177	NA	KANSL1	1	0.916662	trans_eQTL_splicing_eQTL	rs563583864	rs541927337
ENSG00000159164.5_17:44358721:C:T	17:44358721:C:T	trans_eQTL	17:44358721:C:T	1.78165e-08	-0.102106	SV2A	1	ENSG00000185829.11	17:44166080:T:A	eQTL	17:44166080:T:A	1.70665e-05	0.0896666	ARL17A	7	0.91622	trans_eQTL_eQTL	rs563583864	rs530407589;rs201489508
ENSG00000159164.5_17:44358721:C:T	17:44358721:C:T	trans_eQTL	17:44358721:C:T	1.78165e-08	-0.102106	SV2A	1	ENSG00000238083.3	17:44354549:C:G	eQTL	17:44354549:C:G	1.20508e-08	-0.151472	LRRC37A2	7	0.912016	trans_eQTL_eQTL	rs563583864	rs566238830
ENSG00000159164.5_17:44358721:C:T	17:44358721:C:T	trans_eQTL	17:44358721:C:T	1.78165e-08	-0.102106	SV2A	1	ENSG00000120088_17:43707524:43713649:clu11648	17:44296846:G:A	splicing_eQTL	17:44296846:G:A	6.11002e-22	NA	CRHR1	1	0.912802	trans_eQTL_splicing_eQTL	rs563583864	rs534205707
ENSG00000159164.5_17:44358721:C:T	17:44358721:C:T	trans_eQTL	17:44358721:C:T	1.78165e-08	-0.102106	SV2A	1	ENSG00000238083.3	17:44099669:G:A	eQTL	17:44099669:G:A	3.30986e-12	0.334589	LRRC37A2	4	0.913889	trans_eQTL_eQTL	rs563583864	rs55726761
ENSG00000159164.5_17:44358721:C:T	17:44358721:C:T	trans_eQTL	17:44358721:C:T	1.78165e-08	-0.102106	SV2A	1	ENSG00000185829.11	17:44304130:C:G	eQTL	17:44304130:C:G	1.51221e-08	-0.149065	ARL17A	4	0.916796	trans_eQTL_eQTL	rs563583864	rs553560640
ENSG00000159164.5_17:44358721:C:T	17:44358721:C:T	trans_eQTL	17:44358721:C:T	1.78165e-08	-0.102106	SV2A	1	ENSG00000120088.10	17:43776425:C:T	eQTL	17:43776425:C:T	1.85157e-149	0.774195	CRHR1	1	0.908337	trans_eQTL_eQTL	rs563583864	rs112972619
ENSG00000159164.5_17:44358721:C:T	17:44358721:C:T	trans_eQTL	17:44358721:C:T	1.78165e-08	-0.102106	SV2A	1	ENSG00000238083.3	17:43685826:A:G	eQTL	17:43685826:A:G	1.26597e-06	0.17434	LRRC37A2	11	0.901245	trans_eQTL_eQTL	rs563583864	rs413519
ENSG00000165233.13	9:95997543:T:C	eQTL	9:95997543:T:C	3.69095e-07	-0.296601	C9orf89	6	ENSG00000131669.5	9:95980332:C:T	eQTL	9:95980332:C:T	1.34218e-15	-1.57532	NINJ1	3	0.981712	eQTL_eQTL	rs11790111	rs76075571
ENSG00000165233.13	9:95997543:T:C	eQTL	9:95997543:T:C	3.69095e-07	-0.296601	C9orf89	6	ENSG00000197724.6	9:95984754:A:G	eQTL	9:95984754:A:G	4.04076e-05	-0.132721	PHF2	4	0.999413	eQTL_eQTL	rs11790111	rs9696691
ENSG00000227500.5	19:1905559:G:C	eQTL	19:1905559:G:C	3.97404e-125	0.349606	SCAMP4	1	ENSG00000213638.4	19:1899264:C:T	eQTL	19:1899264:C:T	1.30846e-16	0.0762007	ADAT3	1	0.977308	eQTL_eQTL	rs754065	rs78382468
ENSG00000160796.12	3:46982773:C:G	eQTL	3:46982773:C:G	2.9629e-11	-1.10458	NBEAL2	3	ENSG00000114650.14	3:47531935:C:A	eQTL	3:47531935:C:A	1.56263e-174	-0.844568	SCAP	1	0.9309	eQTL_eQTL	rs4682842	rs62248605
ENSG00000160796.12	3:46982773:C:G	eQTL	3:46982773:C:G	2.9629e-11	-1.10458	NBEAL2	3	ENSG00000181555.15	3:47031433:C:T	eQTL	3:47031433:C:T	8.47182e-44	-0.24458	SETD2	1	0.95951	eQTL_eQTL	rs4682842	rs10433549
ENSG00000160796.12	3:46982773:C:G	eQTL	3:46982773:C:G	2.9629e-11	-1.10458	NBEAL2	3	ENSG00000076201.10	3:47341801:G:A	eQTL	3:47341801:G:A	1.78147e-16	0.119963	PTPN23	1	0.921439	eQTL_eQTL	rs4682842	rs2079797
ENSG00000121281.8	16:50399451:G:C	eQTL	16:50399451:G:C	2.53536e-24	0.820288	ADCY7	3	ENSG00000121281_16:50346947:50347869:clu14530	16:50347352:A:C	splicing_eQTL	16:50347352:A:C	3.48649e-45	NA	ADCY7	2	0.997029	eQTL_splicing_eQTL	rs113351865	rs111621340
ENSG00000121281.8	16:50399451:G:C	eQTL	16:50399451:G:C	2.53536e-24	0.820288	ADCY7	3	ENSG00000166164.11	16:50399451:G:C	eQTL	16:50399451:G:C	3.92719e-23	0.551717	BRD7	3	1	eQTL_eQTL	rs113351865	rs113351865
ENSG00000163430.5_9:99091009:C:T	9:99091009:C:T	trans_eQTL	9:99091009:C:T	2.83575e-14	0.137591	FSTL1	1	ENSG00000130956.9	9:99192919:A:C	eQTL	9:99192919:A:C	6.22885e-12	0.0849004	HABP4	3	0.968682	trans_eQTL_eQTL	rs10990535	rs10820606
ENSG00000163430.5_9:99091009:C:T	9:99091009:C:T	trans_eQTL	9:99091009:C:T	2.83575e-14	0.137591	FSTL1	1	ENSG00000272053.1_9:99105420:G:A	9:99105420:G:A	trans_eQTL	9:99105420:G:A	7.35346e-17	-0.150754	RP11-367G6.3	1	0.973166	trans_eQTL_trans_eQTL	rs10990535	rs10990651
ENSG00000163430.5_9:99091009:C:T	9:99091009:C:T	trans_eQTL	9:99091009:C:T	2.83575e-14	0.137591	FSTL1	1	ENSG00000113924.7_9:99091009:C:T	9:99091009:C:T	trans_eQTL	9:99091009:C:T	4.78173e-10	0.112812	HGD	1	1	trans_eQTL_trans_eQTL	rs10990535	rs10990535
ENSG00000163430.5_9:99091009:C:T	9:99091009:C:T	trans_eQTL	9:99091009:C:T	2.83575e-14	0.137591	FSTL1	1	ENSG00000253394.1_9:99091009:C:T	9:99091009:C:T	trans_eQTL	9:99091009:C:T	2.16229e-14	0.138218	LINC00534	1	1	trans_eQTL_trans_eQTL	rs10990535	rs10990535
ENSG00000163430.5_9:99091009:C:T	9:99091009:C:T	trans_eQTL	9:99091009:C:T	2.83575e-14	0.137591	FSTL1	1	ENSG00000187990.4_9:99091009:C:T	9:99091009:C:T	trans_eQTL	9:99091009:C:T	4.40282e-09	0.106367	HIST1H2BG	1	1	trans_eQTL_trans_eQTL	rs10990535	rs10990535
ENSG00000163430.5_9:99091009:C:T	9:99091009:C:T	trans_eQTL	9:99091009:C:T	2.83575e-14	0.137591	FSTL1	1	ENSG00000196331.5_9:99091009:C:T	9:99091009:C:T	trans_eQTL	9:99091009:C:T	1.26834e-09	0.110026	HIST1H2BO	1	1	trans_eQTL_trans_eQTL	rs10990535	rs10990535
ENSG00000163430.5_9:99091009:C:T	9:99091009:C:T	trans_eQTL	9:99091009:C:T	2.83575e-14	0.137591	FSTL1	1	ENSG00000072422.12_9:99091009:C:T	9:99091009:C:T	trans_eQTL	9:99091009:C:T	1.80008e-10	-0.115537	RHOBTB1	1	1	trans_eQTL_trans_eQTL	rs10990535	rs10990535
ENSG00000163430.5_9:99091009:C:T	9:99091009:C:T	trans_eQTL	9:99091009:C:T	2.83575e-14	0.137591	FSTL1	1	ENSG00000151023.12_9:99091009:C:T	9:99091009:C:T	trans_eQTL	9:99091009:C:T	7.65473e-28	0.19686	ENKUR	1	1	trans_eQTL_trans_eQTL	rs10990535	rs10990535
ENSG00000163430.5_9:99091009:C:T	9:99091009:C:T	trans_eQTL	9:99091009:C:T	2.83575e-14	0.137591	FSTL1	1	ENSG00000134317.13_9:99091009:C:T	9:99091009:C:T	trans_eQTL	9:99091009:C:T	8.83886e-09	0.104264	GRHL1	1	1	trans_eQTL_trans_eQTL	rs10990535	rs10990535
ENSG00000163430.5_9:99091009:C:T	9:99091009:C:T	trans_eQTL	9:99091009:C:T	2.83575e-14	0.137591	FSTL1	1	ENSG00000167100.10_9:99091009:C:T	9:99091009:C:T	trans_eQTL	9:99091009:C:T	7.33801e-11	0.117986	SAMD14	1	1	trans_eQTL_trans_eQTL	rs10990535	rs10990535
ENSG00000163430.5_9:99091009:C:T	9:99091009:C:T	trans_eQTL	9:99091009:C:T	2.83575e-14	0.137591	FSTL1	1	ENSG00000013016.10_9:99091009:C:T	9:99091009:C:T	trans_eQTL	9:99091009:C:T	6.84143e-26	-0.189526	EHD3	1	1	trans_eQTL_trans_eQTL	rs10990535	rs10990535
ENSG00000163430.5_9:99091009:C:T	9:99091009:C:T	trans_eQTL	9:99091009:C:T	2.83575e-14	0.137591	FSTL1	1	ENSG00000165244.6	9:99091009:C:T	eQTL	9:99091009:C:T	3.8797e-25	0.0800915	ZNF367	1	1	trans_eQTL_eQTL	rs10990535	rs10990535
ENSG00000163430.5_9:99091009:C:T	9:99091009:C:T	trans_eQTL	9:99091009:C:T	2.83575e-14	0.137591	FSTL1	1	ENSG00000100362.8_9:99091009:C:T	9:99091009:C:T	trans_eQTL	9:99091009:C:T	7.7481e-12	0.12391	PVALB	1	1	trans_eQTL_trans_eQTL	rs10990535	rs10990535
ENSG00000163430.5_9:99091009:C:T	9:99091009:C:T	trans_eQTL	9:99091009:C:T	2.83575e-14	0.137591	FSTL1	1	ENSG00000204323.5_9:99105420:G:A	9:99105420:G:A	trans_eQTL	9:99105420:G:A	3.39012e-30	-0.205338	SMIM5	1	0.973166	trans_eQTL_trans_eQTL	rs10990535	rs10990651
ENSG00000186868.11	17:44852612:A:C	eQTL	17:44852612:A:C	3.78817e-06	-0.00375232	MAPT	2	ENSG00000185829.11	17:44121579:T:C	eQTL	17:44121579:T:C	9.22384e-05	0.0285343	ARL17A	8	0.913904	eQTL_eQTL	rs62074125	rs557307834
ENSG00000123643_5:150847486:150853234:clu33198	5:150871080:T:TC	splicing_eQTL	5:150871080:T:TC	1.77585e-33	NA	SLC36A1	1	ENSG00000123643.8	5:150847901:T:TAC	eQTL	5:150847901:T:TAC	1.44085e-316	-1.19426	SLC36A1	1	0.992971	splicing_eQTL_eQTL	rs3832373	rs201165310
ENSG00000178809_7:75042210:75044163:clu27598	7:75137097:A:G	splicing_eQTL	7:75137097:A:G	2.42487e-92	NA	TRIM73	1	ENSG00000077809.8	7:75161318:T:A	eQTL	7:75161318:T:A	8.05105e-62	-0.189641	GTF2I	1	0.990098	splicing_eQTL_eQTL	rs62477735	rs809439
OID01407_ENSG00000050165_12:104136288:C:T	12:104136288:C:T	trans_pQTL	12:104136288:C:T	1.89283e-13	0.922446	DKK3	1	OID01257_ENSG00000162692_12:104136288:C:T	12:104136288:C:T	trans_pQTL	12:104136288:C:T	2.45308e-12	0.126876	VCAM1	1	1	trans_pQTL_trans_pQTL	rs142351376	rs142351376
OID01407_ENSG00000050165_12:104136288:C:T	12:104136288:C:T	trans_pQTL	12:104136288:C:T	1.89283e-13	0.922446	DKK3	1	OID01416_ENSG00000105472_12:104136288:C:T	12:104136288:C:T	trans_pQTL	12:104136288:C:T	3.02956e-13	0.900776	CLEC11A	1	1	trans_pQTL_trans_pQTL	rs142351376	rs142351376
ENSG00000121064.8_7:50370254:C:T	7:50370254:C:T	trans_eQTL	7:50370254:C:T	1.78673e-08	-0.102098	SCPEP1	1	ENSG00000167536.9_7:50370254:C:T	7:50370254:C:T	trans_eQTL	7:50370254:C:T	6.48109e-11	-0.118321	DHRS13	1	1	trans_eQTL_trans_eQTL	rs149007767	rs149007767
ENSG00000121064.8_7:50370254:C:T	7:50370254:C:T	trans_eQTL	7:50370254:C:T	1.78673e-08	-0.102098	SCPEP1	1	ENSG00000133048.8_7:50370254:C:T	7:50370254:C:T	trans_eQTL	7:50370254:C:T	2.38047e-15	-0.143217	CHI3L1	1	1	trans_eQTL_trans_eQTL	rs149007767	rs149007767
ENSG00000121064.8_7:50370254:C:T	7:50370254:C:T	trans_eQTL	7:50370254:C:T	1.78673e-08	-0.102098	SCPEP1	1	ENSG00000090487.6_7:50370254:C:T	7:50370254:C:T	trans_eQTL	7:50370254:C:T	1.20835e-12	-0.128603	SPG21	1	1	trans_eQTL_trans_eQTL	rs149007767	rs149007767
ENSG00000121064.8_7:50370254:C:T	7:50370254:C:T	trans_eQTL	7:50370254:C:T	1.78673e-08	-0.102098	SCPEP1	1	ENSG00000158769.13_7:50370254:C:T	7:50370254:C:T	trans_eQTL	7:50370254:C:T	3.93509e-13	-0.131355	F11R	1	1	trans_eQTL_trans_eQTL	rs149007767	rs149007767
ENSG00000121064.8_7:50370254:C:T	7:50370254:C:T	trans_eQTL	7:50370254:C:T	1.78673e-08	-0.102098	SCPEP1	1	ENSG00000104918.4_7:50370254:C:T	7:50370254:C:T	trans_eQTL	7:50370254:C:T	1.29696e-13	-0.134022	RETN	1	1	trans_eQTL_trans_eQTL	rs149007767	rs149007767
ENSG00000121064.8_7:50370254:C:T	7:50370254:C:T	trans_eQTL	7:50370254:C:T	1.78673e-08	-0.102098	SCPEP1	1	ENSG00000110400.6_7:50370254:C:T	7:50370254:C:T	trans_eQTL	7:50370254:C:T	6.69104e-18	-0.155733	PVRL1	1	1	trans_eQTL_trans_eQTL	rs149007767	rs149007767
ENSG00000121064.8_7:50370254:C:T	7:50370254:C:T	trans_eQTL	7:50370254:C:T	1.78673e-08	-0.102098	SCPEP1	1	ENSG00000204472.8_7:50370254:C:T	7:50370254:C:T	trans_eQTL	7:50370254:C:T	6.28176e-15	-0.14104	AIF1	1	1	trans_eQTL_trans_eQTL	rs149007767	rs149007767
ENSG00000121064.8_7:50370254:C:T	7:50370254:C:T	trans_eQTL	7:50370254:C:T	1.78673e-08	-0.102098	SCPEP1	1	ENSG00000121316.6_7:50370254:C:T	7:50370254:C:T	trans_eQTL	7:50370254:C:T	1.60228e-11	-0.122027	PLBD1	1	1	trans_eQTL_trans_eQTL	rs149007767	rs149007767
ENSG00000121064.8_7:50370254:C:T	7:50370254:C:T	trans_eQTL	7:50370254:C:T	1.78673e-08	-0.102098	SCPEP1	1	ENSG00000139318.7_7:50370254:C:T	7:50370254:C:T	trans_eQTL	7:50370254:C:T	3.17796e-09	-0.107337	DUSP6	1	1	trans_eQTL_trans_eQTL	rs149007767	rs149007767
ENSG00000121064.8_7:50370254:C:T	7:50370254:C:T	trans_eQTL	7:50370254:C:T	1.78673e-08	-0.102098	SCPEP1	1	ENSG00000149798.3_7:50370254:C:T	7:50370254:C:T	trans_eQTL	7:50370254:C:T	3.66751e-09	-0.106912	CDC42EP2	1	1	trans_eQTL_trans_eQTL	rs149007767	rs149007767
ENSG00000121064.8_7:50370254:C:T	7:50370254:C:T	trans_eQTL	7:50370254:C:T	1.78673e-08	-0.102098	SCPEP1	1	ENSG00000126759.8_7:50370254:C:T	7:50370254:C:T	trans_eQTL	7:50370254:C:T	1.57065e-11	-0.254559	CFP	1	1	trans_eQTL_trans_eQTL	rs149007767	rs149007767
ENSG00000121064.8_7:50370254:C:T	7:50370254:C:T	trans_eQTL	7:50370254:C:T	1.78673e-08	-0.102098	SCPEP1	1	ENSG00000125810.9_7:50370254:C:T	7:50370254:C:T	trans_eQTL	7:50370254:C:T	1.06566e-10	-0.116974	CD93	1	1	trans_eQTL_trans_eQTL	rs149007767	rs149007767
ENSG00000121064.8_7:50370254:C:T	7:50370254:C:T	trans_eQTL	7:50370254:C:T	1.78673e-08	-0.102098	SCPEP1	1	ENSG00000088827.8_7:50308811:G:C	7:50370254:C:T	trans_eQTL	7:50370254:C:T	2.72237e-06	-0.176988	SIGLEC1	2	1	trans_eQTL_trans_eQTL	rs149007767	rs149007767
ENSG00000121064.8_7:50370254:C:T	7:50370254:C:T	trans_eQTL	7:50370254:C:T	1.78673e-08	-0.102098	SCPEP1	1	ENSG00000213903.4_7:50370254:C:T	7:50370254:C:T	trans_eQTL	7:50370254:C:T	3.89469e-09	-0.106733	LTB4R	1	1	trans_eQTL_trans_eQTL	rs149007767	rs149007767
ENSG00000121064.8_7:50370254:C:T	7:50370254:C:T	trans_eQTL	7:50370254:C:T	1.78673e-08	-0.102098	SCPEP1	1	ENSG00000170458.9_7:50370254:C:T	7:50370254:C:T	trans_eQTL	7:50370254:C:T	2.22872e-14	-0.138148	CD14	1	1	trans_eQTL_trans_eQTL	rs149007767	rs149007767
ENSG00000121064.8_7:50370254:C:T	7:50370254:C:T	trans_eQTL	7:50370254:C:T	1.78673e-08	-0.102098	SCPEP1	1	ENSG00000105383.10_7:50370254:C:T	7:50370254:C:T	trans_eQTL	7:50370254:C:T	2.7205e-10	-0.114393	CD33	1	1	trans_eQTL_trans_eQTL	rs149007767	rs149007767
ENSG00000121064.8_7:50370254:C:T	7:50370254:C:T	trans_eQTL	7:50370254:C:T	1.78673e-08	-0.102098	SCPEP1	1	ENSG00000155254.8_7:50370254:C:T	7:50370254:C:T	trans_eQTL	7:50370254:C:T	1.07597e-13	-0.134466	MARVELD1	1	1	trans_eQTL_trans_eQTL	rs149007767	rs149007767
ENSG00000121064.8_7:50370254:C:T	7:50370254:C:T	trans_eQTL	7:50370254:C:T	1.78673e-08	-0.102098	SCPEP1	1	ENSG00000173083.10_7:50370254:C:T	7:50370254:C:T	trans_eQTL	7:50370254:C:T	3.54569e-16	-0.147392	HPSE	1	1	trans_eQTL_trans_eQTL	rs149007767	rs149007767
ENSG00000121064.8_7:50370254:C:T	7:50370254:C:T	trans_eQTL	7:50370254:C:T	1.78673e-08	-0.102098	SCPEP1	1	ENSG00000108984.9_7:50370254:C:T	7:50370254:C:T	trans_eQTL	7:50370254:C:T	1.32901e-08	-0.103014	MAP2K6	1	1	trans_eQTL_trans_eQTL	rs149007767	rs149007767
ENSG00000121064.8_7:50370254:C:T	7:50370254:C:T	trans_eQTL	7:50370254:C:T	1.78673e-08	-0.102098	SCPEP1	1	ENSG00000074660.11_7:50370254:C:T	7:50370254:C:T	trans_eQTL	7:50370254:C:T	1.5819e-15	-0.300107	SCARF1	1	1	trans_eQTL_trans_eQTL	rs149007767	rs149007767
ENSG00000121064.8_7:50370254:C:T	7:50370254:C:T	trans_eQTL	7:50370254:C:T	1.78673e-08	-0.102098	SCPEP1	1	ENSG00000140848.12_7:50370254:C:T	7:50370254:C:T	trans_eQTL	7:50370254:C:T	1.2188e-13	-0.13417	CPNE2	1	1	trans_eQTL_trans_eQTL	rs149007767	rs149007767
ENSG00000121064.8_7:50370254:C:T	7:50370254:C:T	trans_eQTL	7:50370254:C:T	1.78673e-08	-0.102098	SCPEP1	1	ENSG00000108100.13_7:50370254:C:T	7:50370254:C:T	trans_eQTL	7:50370254:C:T	9.50505e-16	-0.145245	CCNY	1	1	trans_eQTL_trans_eQTL	rs149007767	rs149007767
ENSG00000121064.8_7:50370254:C:T	7:50370254:C:T	trans_eQTL	7:50370254:C:T	1.78673e-08	-0.102098	SCPEP1	1	ENSG00000185811.12	7:50370254:C:T	eQTL	7:50370254:C:T	1.28399e-16	0.566927	IKZF1	2	1	trans_eQTL_eQTL	rs149007767	rs149007767
ENSG00000121064.8_7:50370254:C:T	7:50370254:C:T	trans_eQTL	7:50370254:C:T	1.78673e-08	-0.102098	SCPEP1	1	ENSG00000142687.13_7:50370254:C:T	7:50370254:C:T	trans_eQTL	7:50370254:C:T	4.8238e-19	-0.161015	KIAA0319L	1	1	trans_eQTL_trans_eQTL	rs149007767	rs149007767
ENSG00000121064.8_7:50370254:C:T	7:50370254:C:T	trans_eQTL	7:50370254:C:T	1.78673e-08	-0.102098	SCPEP1	1	ENSG00000135926.8_7:50370254:C:T	7:50370254:C:T	trans_eQTL	7:50370254:C:T	3.68487e-13	-0.131514	TMBIM1	1	1	trans_eQTL_trans_eQTL	rs149007767	rs149007767
ENSG00000121064.8_7:50370254:C:T	7:50370254:C:T	trans_eQTL	7:50370254:C:T	1.78673e-08	-0.102098	SCPEP1	1	ENSG00000124102.4_7:50370254:C:T	7:50370254:C:T	trans_eQTL	7:50370254:C:T	2.29778e-16	-0.148327	PI3	1	1	trans_eQTL_trans_eQTL	rs149007767	rs149007767
ENSG00000121064.8_7:50370254:C:T	7:50370254:C:T	trans_eQTL	7:50370254:C:T	1.78673e-08	-0.102098	SCPEP1	1	ENSG00000135378.3_7:50370254:C:T	7:50370254:C:T	trans_eQTL	7:50370254:C:T	2.9986e-15	0.142702	PRRG4	1	1	trans_eQTL_trans_eQTL	rs149007767	rs149007767
ENSG00000121064.8_7:50370254:C:T	7:50370254:C:T	trans_eQTL	7:50370254:C:T	1.78673e-08	-0.102098	SCPEP1	1	ENSG00000143570.13_7:50370254:C:T	7:50370254:C:T	trans_eQTL	7:50370254:C:T	8.40057e-09	-0.104419	SLC39A1	1	1	trans_eQTL_trans_eQTL	rs149007767	rs149007767
ENSG00000121064.8_7:50370254:C:T	7:50370254:C:T	trans_eQTL	7:50370254:C:T	1.78673e-08	-0.102098	SCPEP1	1	ENSG00000092051.12_7:50370254:C:T	7:50370254:C:T	trans_eQTL	7:50370254:C:T	2.86576e-11	-0.120498	JPH4	1	1	trans_eQTL_trans_eQTL	rs149007767	rs149007767
ENSG00000121064.8_7:50370254:C:T	7:50370254:C:T	trans_eQTL	7:50370254:C:T	1.78673e-08	-0.102098	SCPEP1	1	ENSG00000135912.6_7:50370254:C:T	7:50370254:C:T	trans_eQTL	7:50370254:C:T	3.2589e-10	-0.113889	TTLL4	1	1	trans_eQTL_trans_eQTL	rs149007767	rs149007767
ENSG00000121064.8_7:50370254:C:T	7:50370254:C:T	trans_eQTL	7:50370254:C:T	1.78673e-08	-0.102098	SCPEP1	1	ENSG00000133055.4_7:50370254:C:T	7:50370254:C:T	trans_eQTL	7:50370254:C:T	1.86302e-11	-0.121632	MYBPH	1	1	trans_eQTL_trans_eQTL	rs149007767	rs149007767
ENSG00000121064.8_7:50370254:C:T	7:50370254:C:T	trans_eQTL	7:50370254:C:T	1.78673e-08	-0.102098	SCPEP1	1	ENSG00000132514.9_7:50306810:C:G	7:50370254:C:T	trans_eQTL	7:50370254:C:T	8.00896e-06	-0.167193	CLEC10A	2	1	trans_eQTL_trans_eQTL	rs149007767	rs149007767
ENSG00000121064.8_7:50370254:C:T	7:50370254:C:T	trans_eQTL	7:50370254:C:T	1.78673e-08	-0.102098	SCPEP1	1	ENSG00000073008.10_7:50370254:C:T	7:50370254:C:T	trans_eQTL	7:50370254:C:T	1.31385e-09	-0.109924	PVR	1	1	trans_eQTL_trans_eQTL	rs149007767	rs149007767
ENSG00000121064.8_7:50370254:C:T	7:50370254:C:T	trans_eQTL	7:50370254:C:T	1.78673e-08	-0.102098	SCPEP1	1	ENSG00000133808.4_7:50370254:C:T	7:50370254:C:T	trans_eQTL	7:50370254:C:T	9.47695e-17	-0.150217	MICALCL	1	1	trans_eQTL_trans_eQTL	rs149007767	rs149007767
ENSG00000121064.8_7:50370254:C:T	7:50370254:C:T	trans_eQTL	7:50370254:C:T	1.78673e-08	-0.102098	SCPEP1	1	ENSG00000181982.13_7:50370254:C:T	7:50370254:C:T	trans_eQTL	7:50370254:C:T	9.38201e-14	-0.13479	CCDC149	1	1	trans_eQTL_trans_eQTL	rs149007767	rs149007767
ENSG00000121064.8_7:50370254:C:T	7:50370254:C:T	trans_eQTL	7:50370254:C:T	1.78673e-08	-0.102098	SCPEP1	1	ENSG00000160209.14_7:50370254:C:T	7:50370254:C:T	trans_eQTL	7:50370254:C:T	3.77581e-09	-0.106825	PDXK	1	1	trans_eQTL_trans_eQTL	rs149007767	rs149007767
ENSG00000121064.8_7:50370254:C:T	7:50370254:C:T	trans_eQTL	7:50370254:C:T	1.78673e-08	-0.102098	SCPEP1	1	ENSG00000111275.8_7:50370254:C:T	7:50370254:C:T	trans_eQTL	7:50370254:C:T	1.13664e-19	-0.163843	ALDH2	1	1	trans_eQTL_trans_eQTL	rs149007767	rs149007767
ENSG00000121064.8_7:50370254:C:T	7:50370254:C:T	trans_eQTL	7:50370254:C:T	1.78673e-08	-0.102098	SCPEP1	1	ENSG00000270149.1_7:50370254:C:T	7:50370254:C:T	trans_eQTL	7:50370254:C:T	7.60372e-14	-0.135287	F11R	1	1	trans_eQTL_trans_eQTL	rs149007767	rs149007767
ENSG00000121064.8_7:50370254:C:T	7:50370254:C:T	trans_eQTL	7:50370254:C:T	1.78673e-08	-0.102098	SCPEP1	1	ENSG00000118508.4_7:50370254:C:T	7:50370254:C:T	trans_eQTL	7:50370254:C:T	6.37258e-10	-0.111999	RAB32	1	1	trans_eQTL_trans_eQTL	rs149007767	rs149007767
ENSG00000121064.8_7:50370254:C:T	7:50370254:C:T	trans_eQTL	7:50370254:C:T	1.78673e-08	-0.102098	SCPEP1	1	ENSG00000030582.12_7:50370254:C:T	7:50370254:C:T	trans_eQTL	7:50370254:C:T	2.21693e-10	-0.114962	GRN	1	1	trans_eQTL_trans_eQTL	rs149007767	rs149007767
ENSG00000121064.8_7:50370254:C:T	7:50370254:C:T	trans_eQTL	7:50370254:C:T	1.78673e-08	-0.102098	SCPEP1	1	ENSG00000258227.2_7:50370254:C:T	7:50370254:C:T	trans_eQTL	7:50370254:C:T	1.88031e-19	-0.162864	CLEC5A	1	1	trans_eQTL_trans_eQTL	rs149007767	rs149007767
ENSG00000121064.8_7:50370254:C:T	7:50370254:C:T	trans_eQTL	7:50370254:C:T	1.78673e-08	-0.102098	SCPEP1	1	ENSG00000162711.12_7:50370254:C:T	7:50370254:C:T	trans_eQTL	7:50370254:C:T	7.34485e-11	-0.117983	NLRP3	1	1	trans_eQTL_trans_eQTL	rs149007767	rs149007767
ENSG00000121064.8_7:50370254:C:T	7:50370254:C:T	trans_eQTL	7:50370254:C:T	1.78673e-08	-0.102098	SCPEP1	1	ENSG00000049249.4_7:50370254:C:T	7:50370254:C:T	trans_eQTL	7:50370254:C:T	7.38014e-16	-0.145799	TNFRSF9	1	1	trans_eQTL_trans_eQTL	rs149007767	rs149007767
ENSG00000121064.8_7:50370254:C:T	7:50370254:C:T	trans_eQTL	7:50370254:C:T	1.78673e-08	-0.102098	SCPEP1	1	ENSG00000178726.6_7:50370254:C:T	7:50370254:C:T	trans_eQTL	7:50370254:C:T	1.67012e-14	-0.138813	THBD	1	1	trans_eQTL_trans_eQTL	rs149007767	rs149007767
ENSG00000121064.8_7:50370254:C:T	7:50370254:C:T	trans_eQTL	7:50370254:C:T	1.78673e-08	-0.102098	SCPEP1	1	ENSG00000145569.5_7:50370254:C:T	7:50370254:C:T	trans_eQTL	7:50370254:C:T	3.30477e-15	-0.142485	FAM105A	1	1	trans_eQTL_trans_eQTL	rs149007767	rs149007767
ENSG00000121064.8_7:50370254:C:T	7:50370254:C:T	trans_eQTL	7:50370254:C:T	1.78673e-08	-0.102098	SCPEP1	1	ENSG00000186047.9_7:50370254:C:T	7:50370254:C:T	trans_eQTL	7:50370254:C:T	1.0191e-21	-0.172737	DLEU7	1	1	trans_eQTL_trans_eQTL	rs149007767	rs149007767
ENSG00000121064.8_7:50370254:C:T	7:50370254:C:T	trans_eQTL	7:50370254:C:T	1.78673e-08	-0.102098	SCPEP1	1	ENSG00000211445.7_7:50370254:C:T	7:50370254:C:T	trans_eQTL	7:50370254:C:T	1.34575e-22	-0.176414	GPX3	1	1	trans_eQTL_trans_eQTL	rs149007767	rs149007767
ENSG00000121064.8_7:50370254:C:T	7:50370254:C:T	trans_eQTL	7:50370254:C:T	1.78673e-08	-0.102098	SCPEP1	1	ENSG00000224307.1_7:50370254:C:T	7:50370254:C:T	trans_eQTL	7:50370254:C:T	2.01343e-10	-0.115228	RP11-344B5.2	1	1	trans_eQTL_trans_eQTL	rs149007767	rs149007767
ENSG00000121064.8_7:50370254:C:T	7:50370254:C:T	trans_eQTL	7:50370254:C:T	1.78673e-08	-0.102098	SCPEP1	1	ENSG00000105948.9_7:50370254:C:T	7:50370254:C:T	trans_eQTL	7:50370254:C:T	4.56611e-08	0.0991383	TTC26	1	1	trans_eQTL_trans_eQTL	rs149007767	rs149007767
ENSG00000121064.8_7:50370254:C:T	7:50370254:C:T	trans_eQTL	7:50370254:C:T	1.78673e-08	-0.102098	SCPEP1	1	ENSG00000133816.9_7:50370254:C:T	7:50370254:C:T	trans_eQTL	7:50370254:C:T	2.8738e-27	-0.194731	MICAL2	1	1	trans_eQTL_trans_eQTL	rs149007767	rs149007767
ENSG00000121064.8_7:50370254:C:T	7:50370254:C:T	trans_eQTL	7:50370254:C:T	1.78673e-08	-0.102098	SCPEP1	1	ENSG00000167105.3_7:50370254:C:T	7:50370254:C:T	trans_eQTL	7:50370254:C:T	1.29533e-13	-0.134025	TMEM92	1	1	trans_eQTL_trans_eQTL	rs149007767	rs149007767
ENSG00000121064.8_7:50370254:C:T	7:50370254:C:T	trans_eQTL	7:50370254:C:T	1.78673e-08	-0.102098	SCPEP1	1	ENSG00000183019.3_7:50370254:C:T	7:50370254:C:T	trans_eQTL	7:50370254:C:T	6.14794e-27	-0.193496	C19orf59	1	1	trans_eQTL_trans_eQTL	rs149007767	rs149007767
ENSG00000121064.8_7:50370254:C:T	7:50370254:C:T	trans_eQTL	7:50370254:C:T	1.78673e-08	-0.102098	SCPEP1	1	ENSG00000090659.13_7:50370254:C:T	7:50370254:C:T	trans_eQTL	7:50370254:C:T	5.87902e-13	-0.130377	CD209	1	1	trans_eQTL_trans_eQTL	rs149007767	rs149007767
ENSG00000121064.8_7:50370254:C:T	7:50370254:C:T	trans_eQTL	7:50370254:C:T	1.78673e-08	-0.102098	SCPEP1	1	ENSG00000160746.8_7:50370254:C:T	7:50370254:C:T	trans_eQTL	7:50370254:C:T	6.53659e-10	-0.111927	ANO10	1	1	trans_eQTL_trans_eQTL	rs149007767	rs149007767
ENSG00000121064.8_7:50370254:C:T	7:50370254:C:T	trans_eQTL	7:50370254:C:T	1.78673e-08	-0.102098	SCPEP1	1	ENSG00000251442.1_7:50370254:C:T	7:50370254:C:T	trans_eQTL	7:50370254:C:T	1.26007e-16	-0.312068	RP11-792D21.2	1	1	trans_eQTL_trans_eQTL	rs149007767	rs149007767
ENSG00000121064.8_7:50370254:C:T	7:50370254:C:T	trans_eQTL	7:50370254:C:T	1.78673e-08	-0.102098	SCPEP1	1	ENSG00000129493.10_7:50370254:C:T	7:50370254:C:T	trans_eQTL	7:50370254:C:T	1.50344e-09	0.109533	HEATR5A	1	1	trans_eQTL_trans_eQTL	rs149007767	rs149007767
ENSG00000121064.8_7:50370254:C:T	7:50370254:C:T	trans_eQTL	7:50370254:C:T	1.78673e-08	-0.102098	SCPEP1	1	ENSG00000131873.5_7:50370254:C:T	7:50370254:C:T	trans_eQTL	7:50370254:C:T	4.83449e-13	-0.130854	CHSY1	1	1	trans_eQTL_trans_eQTL	rs149007767	rs149007767
ENSG00000121064.8_7:50370254:C:T	7:50370254:C:T	trans_eQTL	7:50370254:C:T	1.78673e-08	-0.102098	SCPEP1	1	ENSG00000113749.5_7:50370254:C:T	7:50370254:C:T	trans_eQTL	7:50370254:C:T	9.14905e-16	-0.145329	HRH2	1	1	trans_eQTL_trans_eQTL	rs149007767	rs149007767
ENSG00000121064.8_7:50370254:C:T	7:50370254:C:T	trans_eQTL	7:50370254:C:T	1.78673e-08	-0.102098	SCPEP1	1	ENSG00000182389.14_7:50370254:C:T	7:50370254:C:T	trans_eQTL	7:50370254:C:T	7.14901e-20	-0.16474	CACNB4	1	1	trans_eQTL_trans_eQTL	rs149007767	rs149007767
ENSG00000121064.8_7:50370254:C:T	7:50370254:C:T	trans_eQTL	7:50370254:C:T	1.78673e-08	-0.102098	SCPEP1	1	ENSG00000106070.13	7:50370254:C:T	eQTL	7:50370254:C:T	1.44875e-06	-0.0434124	GRB10	4	1	trans_eQTL_eQTL	rs149007767	rs149007767
ENSG00000121064.8_7:50370254:C:T	7:50370254:C:T	trans_eQTL	7:50370254:C:T	1.78673e-08	-0.102098	SCPEP1	1	ENSG00000173221.9_7:50370254:C:T	7:50370254:C:T	trans_eQTL	7:50370254:C:T	1.39675e-18	-0.158901	GLRX	1	1	trans_eQTL_trans_eQTL	rs149007767	rs149007767
ENSG00000187122_10:98985889:98988904:clu9166	10:98978185:A:T	splicing_eQTL	10:98978185:A:T	5.54556e-06	NA	SLIT1	1	ENSG00000213390.6	10:98978185:A:T	eQTL	10:98978185:A:T	4.39746e-06	-0.109177	ARHGAP19	4	1	splicing_eQTL_eQTL	rs1687372	rs1687372
ENSG00000141576.10	17:74296995:C:T	eQTL	17:74296995:C:T	1.066e-05	0.1579	RNF157	4	ENSG00000129654.7	17:74064551:A:G	eQTL	17:74064551:A:G	2.1789e-07	-0.0347007	FOXJ1	1	0.902021	eQTL_eQTL	rs142219262	rs184808767
ENSG00000112078.9	6:36396536:TG:T	eQTL	6:36396536:TG:T	5.86151e-206	2.27946	KCTD20	1	ENSG00000010030.9	6:36368276:C:T	eQTL	6:36368276:C:T	1.95305e-21	-0.626058	ETV7	1	0.981429	eQTL_eQTL	rs200867487	rs62403732
ENSG00000104870_19:50016007:50017139:clu21794	19:50017724:C:T	splicing_eQTL	19:50017724:C:T	4.20236e-09	NA	FCGRT	2	ENSG00000104870.8	19:50016748:C:T	eQTL	19:50016748:C:T	1.61357e-12	-3.7992	FCGRT	2	0.925208	splicing_eQTL_eQTL	rs2878342	rs59774409
ENSG00000104870_19:50016007:50017139:clu21794	19:50017724:C:T	splicing_eQTL	19:50017724:C:T	4.20236e-09	NA	FCGRT	2	ENSG00000104870.8	19:50018248:T:C	eQTL	19:50018248:T:C	5.0763e-07	-1.65204	FCGRT	3	0.925622	splicing_eQTL_eQTL	rs2878342	rs2946853
ENSG00000104870_19:50016007:50017139:clu21794	19:50017724:C:T	splicing_eQTL	19:50017724:C:T	4.20236e-09	NA	FCGRT	2	ENSG00000142552.3	19:50039207:TTAAA:T	eQTL	19:50039207:TTAAA:T	6.33148e-170	-3.03655	RCN3	1	0.98313	splicing_eQTL_eQTL	rs2878342	rs148407833
ENSG00000104870_19:50016007:50017139:clu21794	19:50017724:C:T	splicing_eQTL	19:50017724:C:T	4.20236e-09	NA	FCGRT	2	ENSG00000126456.11	19:50016748:C:T	eQTL	19:50016748:C:T	1.36526e-08	-0.38609	IRF3	3	0.925208	splicing_eQTL_eQTL	rs2878342	rs59774409
ENSG00000143546.5	1:153336018:C:G	eQTL	1:153336018:C:G	2.13012e-36	-58.4612	S100A8	2	ENSG00000163220.10	1:153336018:C:G	eQTL	1:153336018:C:G	4.40109e-34	-152.827	S100A9	2	1	eQTL_eQTL	rs724781	rs724781
ENSG00000143546.5	1:153336018:C:G	eQTL	1:153336018:C:G	2.13012e-36	-58.4612	S100A8	2	ENSG00000163221.7	1:153335384:G:A	eQTL	1:153335384:G:A	4.75331e-130	-27.3427	S100A12	1	0.995472	eQTL_eQTL	rs724781	rs1560832
ENSG00000143546.5	1:153336018:C:G	eQTL	1:153336018:C:G	2.13012e-36	-58.4612	S100A8	2	ENSG00000224307.1_1:153331849:G:A	1:153331849:G:A	trans_eQTL	1:153331849:G:A	3.57404e-09	-0.106989	RP11-344B5.2	1	0.963436	eQTL_trans_eQTL	rs724781	rs2916193
ENSG00000160602.9	17:27056550:ATTT:A	eQTL	17:27056550:ATTT:A	0.000103024	-0.0296537	NEK8	4	ENSG00000109111.10	17:27056550:ATTT:A	eQTL	17:27056550:ATTT:A	2.2204e-11	-0.113032	SUPT6H	1	1	eQTL_eQTL	rs369093193	rs369093193
ENSG00000089169.10	12:113364471:A:G	eQTL	12:113364471:A:G	1.97968e-11	-0.0792363	RPH3A	2	ENSG00000089127.8	12:113361237:C:T	eQTL	12:113361237:C:T	2.84422e-19	-1.75503	OAS1	1	0.968925	eQTL_eQTL	rs4767034	rs10774675
ENSG00000089169.10	12:113364471:A:G	eQTL	12:113364471:A:G	1.97968e-11	-0.0792363	RPH3A	2	ENSG00000089127_12:113355505:113356402:clu4504	12:113357193:G:A	splicing_eQTL	12:113357193:G:A	0	NA	OAS1	1	0.971734	eQTL_splicing_eQTL	rs4767034	rs10774671
ENSG00000089169.10	12:113364471:A:G	eQTL	12:113364471:A:G	1.97968e-11	-0.0792363	RPH3A	2	ENSG00000111331.8	12:113372977:G:A	eQTL	12:113372977:G:A	6.46792e-08	-46.9392	OAS3	3	0.991107	eQTL_eQTL	rs4767034	rs1981555
ENSG00000089169.10	12:113364471:A:G	eQTL	12:113364471:A:G	1.97968e-11	-0.0792363	RPH3A	2	ENSG00000111331_12:113384786:113385751:clu4503	12:113350796:G:T	splicing_eQTL	12:113350796:G:T	4.24665e-95	NA	OAS3	1	0.972105	eQTL_splicing_eQTL	rs4767034	rs2057778
ENSG00000089169.10	12:113364471:A:G	eQTL	12:113364471:A:G	1.97968e-11	-0.0792363	RPH3A	2	ENSG00000111331.8	12:113375036:A:C	eQTL	12:113375036:A:C	2.53142e-08	48.419	OAS3	2	0.990281	eQTL_eQTL	rs4767034	rs7132797
ENSG00000197150.8	7:150732463:G:A	eQTL	7:150732463:G:A	4.91067e-07	0.0323692	ABCB8	3	ENSG00000213199.3	7:150748869:C:G	eQTL	7:150748869:C:G	7.24809e-26	0.210291	ASIC3	1	0.978768	eQTL_eQTL	rs2303925	rs10255526
ENSG00000172215.5	3:45922691:G:T	eQTL	3:45922691:G:T	0.000189095	0.173631	CXCR6	4	ENSG00000163818.12	3:45921259:G:T	eQTL	3:45921259:G:T	9.95209e-25	0.0844268	LZTFL1	1	0.994535	eQTL_eQTL	rs9842595	rs113183533
ENSG00000172215.5	3:45922691:G:T	eQTL	3:45922691:G:T	0.000189095	0.173631	CXCR6	4	ENSG00000211456.6	3:45919992:G:A	eQTL	3:45919992:G:A	4.20383e-08	0.156565	SACM1L	4	0.999653	eQTL_eQTL	rs9842595	rs57319220
ENSG00000249109.1	5:177020602:A:C	eQTL	5:177020602:A:C	0.000111104	0.0441971	RP11-1026M7.2	4	ENSG00000204677.6	5:177020602:A:C	eQTL	5:177020602:A:C	1.59735e-22	0.0864317	FAM153C	3	1	eQTL_eQTL	rs114424853	rs114424853
ENSG00000112787.8	12:133050852:G:C	eQTL	12:133050852:G:C	1.93319e-09	-0.254087	FBRSL1	4	ENSG00000177084.12	12:133050852:G:C	eQTL	12:133050852:G:C	4.83293e-05	0.0439918	POLE	6	1	eQTL_eQTL	rs76373320	rs76373320
OID00132_ENSG00000152595_5:176840084:G:GC	5:176840084:G:GC	trans_pQTL	5:176840084:G:GC	1.36645e-13	-0.133942	MEPE	2	OID00614_ENSG00000087245_5:176830627:G:A	5:176840084:G:GC	trans_pQTL	5:176840084:G:GC	9.90187e-07	-0.247244	MMP2	2	1	trans_pQTL_trans_pQTL	rs75077631	rs75077631
OID00132_ENSG00000152595_5:176840084:G:GC	5:176840084:G:GC	trans_pQTL	5:176840084:G:GC	1.36645e-13	-0.133942	MEPE	2	OID01482_ENSG00000127083_5:176839585:G:A	5:176836532:A:G	trans_pQTL	5:176836532:A:G	4.32335e-10	-0.229976	OMD	4	0.992706	trans_pQTL_trans_pQTL	rs75077631	rs1801020
OID00132_ENSG00000152595_5:176840084:G:GC	5:176840084:G:GC	trans_pQTL	5:176840084:G:GC	1.36645e-13	-0.133942	MEPE	2	OID01189_ENSG00000170558_5:176840084:G:GC	5:176840084:G:GC	trans_pQTL	5:176840084:G:GC	6.47776e-12	-0.124411	CDH2	2	1	trans_pQTL_trans_pQTL	rs75077631	rs75077631
OID00132_ENSG00000152595_5:176840084:G:GC	5:176840084:G:GC	trans_pQTL	5:176840084:G:GC	1.36645e-13	-0.133942	MEPE	2	OID00430_ENSG00000106927_5:176836532:A:G	5:176836532:A:G	trans_pQTL	5:176836532:A:G	2.05668e-08	0.101692	AMBP	2	0.992706	trans_pQTL_trans_pQTL	rs75077631	rs1801020
OID00132_ENSG00000152595_5:176840084:G:GC	5:176840084:G:GC	trans_pQTL	5:176840084:G:GC	1.36645e-13	-0.133942	MEPE	2	OID00450_ENSG00000128802_5:176831177:TC:T	5:176840084:G:GC	trans_pQTL	5:176840084:G:GC	7.03349e-06	0.225129	GDF2	4	1	trans_pQTL_trans_pQTL	rs75077631	rs75077631
OID00132_ENSG00000152595_5:176840084:G:GC	5:176840084:G:GC	trans_pQTL	5:176840084:G:GC	1.36645e-13	-0.133942	MEPE	2	OID00379_ENSG00000153162_5:176814656:G:A	5:176836532:A:G	trans_pQTL	5:176836532:A:G	4.66288e-40	-0.41454	BMP6	1	0.992706	trans_pQTL_trans_pQTL	rs75077631	rs1801020
OID00132_ENSG00000152595_5:176840084:G:GC	5:176840084:G:GC	trans_pQTL	5:176840084:G:GC	1.36645e-13	-0.133942	MEPE	2	OID01408_ENSG00000167642_5:176814656:G:A	5:176836532:A:G	trans_pQTL	5:176836532:A:G	7.55901e-36	-0.39077	SPINT2	2	0.992706	trans_pQTL_trans_pQTL	rs75077631	rs1801020
ENSG00000155085.11	6:109968571:G:A	eQTL	6:109968571:G:A	4.16178e-20	-0.0456024	AK9	3	ENSG00000112367.6	6:110091210:G:A	eQTL	6:110091210:G:A	8.22332e-08	0.186794	FIG4	2	0.983803	eQTL_eQTL	rs191052963	rs78518502
ENSG00000042286.10	10:71924112:C:A	eQTL	10:71924112:C:A	1.78753e-06	0.0784989	AIFM2	4	ENSG00000079332.10	10:71903017:C:T	eQTL	10:71903017:C:T	2.01904e-13	0.552878	SAR1A	4	0.980935	eQTL_eQTL	rs56693077	rs10999156
ENSG00000131187.5	5:176843441:A:C	eQTL	5:176843441:A:C	3.28795e-09	-0.0466063	F12	1	ENSG00000198055.6	5:176843441:A:C	eQTL	5:176843441:A:C	6.27034e-15	-0.580652	GRK6	1	1	eQTL_eQTL	rs2731671	rs2731671
ENSG00000145715.10	5:86360752:C:A	eQTL	5:86360752:C:A	2.26259e-16	-0.123596	RASA1	1	ENSG00000134480.9	5:86372698:G:C	eQTL	5:86372698:G:C	0.000248623	-0.0376574	CCNH	3	0.972874	eQTL_eQTL	rs2544692	rs9791169
ENSG00000125505.12	19:54708646:A:G	eQTL	19:54708646:A:G	3.17356e-74	-2.84429	MBOAT7	1	ENSG00000170892.6	19:54708129:G:T	eQTL	19:54708129:G:T	1.92232e-109	-1.05238	TSEN34	1	0.99992	eQTL_eQTL	rs3844452	rs71365432
ENSG00000125505.12	19:54708646:A:G	eQTL	19:54708646:A:G	3.17356e-74	-2.84429	MBOAT7	1	ENSG00000244482.5	19:54711981:G:A	eQTL	19:54711981:G:A	2.49465e-09	-4.3113	LILRA6	5	0.999132	eQTL_eQTL	rs3844452	rs11666543
ENSG00000125505.12	19:54708646:A:G	eQTL	19:54708646:A:G	3.17356e-74	-2.84429	MBOAT7	1	ENSG00000170866.7	19:54715730:A:G	eQTL	19:54715730:A:G	4.81925e-08	-2.28413	LILRA3	9	0.915097	eQTL_eQTL	rs3844452	rs71365434
ENSG00000125505.12	19:54708646:A:G	eQTL	19:54708646:A:G	3.17356e-74	-2.84429	MBOAT7	1	ENSG00000244482.5	19:54704997:G:T	eQTL	19:54704997:G:T	9.26298e-07	3.53851	LILRA6	6	0.992375	eQTL_eQTL	rs3844452	rs3810229
ENSG00000125505.12	19:54708646:A:G	eQTL	19:54708646:A:G	3.17356e-74	-2.84429	MBOAT7	1	ENSG00000170889.9	19:54711981:G:A	eQTL	19:54711981:G:A	3.51494e-51	8.56759	RPS9	1	0.999132	eQTL_eQTL	rs3844452	rs11666543
ENSG00000125505.12	19:54708646:A:G	eQTL	19:54708646:A:G	3.17356e-74	-2.84429	MBOAT7	1	ENSG00000131042.9	19:54716663:G:A	eQTL	19:54716663:G:A	2.82073e-06	-3.41248	LILRB2	9	0.911402	eQTL_eQTL	rs3844452	rs11671310
ENSG00000125505.12	19:54708646:A:G	eQTL	19:54708646:A:G	3.17356e-74	-2.84429	MBOAT7	1	ENSG00000105609.12	19:54715730:A:G	eQTL	19:54715730:A:G	2.17571e-25	-0.103564	LILRB5	2	0.915097	eQTL_eQTL	rs3844452	rs71365434
ENSG00000125505.12	19:54708646:A:G	eQTL	19:54708646:A:G	3.17356e-74	-2.84429	MBOAT7	1	ENSG00000167608.7	19:54711981:G:A	eQTL	19:54711981:G:A	3.82338e-08	-0.0304077	TMC4	6	0.999132	eQTL_eQTL	rs3844452	rs11666543
ENSG00000221874_19:53454837:53456004:clu22102	19:53452944:T:G	splicing_eQTL	19:53452944:T:G	9.96264e-19	NA	ZNF321P	1	ENSG00000189190.7	19:53452475:A:ACCTG	eQTL	19:53452475:A:ACCTG	7.03855e-07	0.114386	ZNF600	8	0.999444	splicing_eQTL_eQTL	rs1808106	rs111541336
ENSG00000221874_19:53454837:53456004:clu22102	19:53452944:T:G	splicing_eQTL	19:53452944:T:G	9.96264e-19	NA	ZNF321P	1	ENSG00000180257.8	19:53451228:T:C	eQTL	19:53451228:T:C	4.46137e-67	0.120604	ZNF816	1	0.932945	splicing_eQTL_eQTL	rs1808106	rs9304741
ENSG00000221874_19:53454837:53456004:clu22102	19:53452944:T:G	splicing_eQTL	19:53452944:T:G	9.96264e-19	NA	ZNF321P	1	ENSG00000197497.6	19:53452944:T:G	eQTL	19:53452944:T:G	6.32694e-12	0.0152777	ZNF665	3	1	splicing_eQTL_eQTL	rs1808106	rs1808106
ENSG00000221874_19:53454837:53456004:clu22102	19:53452944:T:G	splicing_eQTL	19:53452944:T:G	9.96264e-19	NA	ZNF321P	1	ENSG00000197937.8	19:53454789:A:T	eQTL	19:53454789:A:T	8.41781e-31	0.0567618	ZNF347	1	0.991646	splicing_eQTL_eQTL	rs1808106	rs12459008
ENSG00000221874_19:53454837:53456004:clu22102	19:53452944:T:G	splicing_eQTL	19:53452944:T:G	9.96264e-19	NA	ZNF321P	1	ENSG00000180257_19:53454837:53456004:clu22102	19:53452944:T:G	splicing_eQTL	19:53452944:T:G	9.96264e-19	NA	ZNF816	1	1	splicing_eQTL_splicing_eQTL	rs1808106	rs1808106
ENSG00000221874_19:53454837:53456004:clu22102	19:53452944:T:G	splicing_eQTL	19:53452944:T:G	9.96264e-19	NA	ZNF321P	1	ENSG00000204604.5	19:53452769:A:G	eQTL	19:53452769:A:G	2.16839e-11	0.0647503	ZNF468	4	0.999869	splicing_eQTL_eQTL	rs1808106	rs1044467
ENSG00000221874_19:53454837:53456004:clu22102	19:53452944:T:G	splicing_eQTL	19:53452944:T:G	9.96264e-19	NA	ZNF321P	1	ENSG00000167766.14	19:53457246:G:A	eQTL	19:53457246:G:A	3.15975e-08	0.0845559	ZNF83	8	0.994801	splicing_eQTL_eQTL	rs1808106	rs8111514
ENSG00000221874_19:53454837:53456004:clu22102	19:53452944:T:G	splicing_eQTL	19:53452944:T:G	9.96264e-19	NA	ZNF321P	1	ENSG00000170954.7	19:53454789:A:T	eQTL	19:53454789:A:T	1.69434e-06	0.024963	ZNF415	3	0.991646	splicing_eQTL_eQTL	rs1808106	rs12459008
ENSG00000221874_19:53454837:53456004:clu22102	19:53452944:T:G	splicing_eQTL	19:53452944:T:G	9.96264e-19	NA	ZNF321P	1	ENSG00000203326.5	19:53451291:T:C	eQTL	19:53451291:T:C	7.35199e-05	0.0258558	ZNF525	8	0.994246	splicing_eQTL_eQTL	rs1808106	rs9304742
ENSG00000221874_19:53454837:53456004:clu22102	19:53452944:T:G	splicing_eQTL	19:53452944:T:G	9.96264e-19	NA	ZNF321P	1	ENSG00000167555.9	19:53450533:C:CT	eQTL	19:53450533:C:CT	6.60368e-09	0.0310964	ZNF528	4	0.915956	splicing_eQTL_eQTL	rs1808106	rs34893968
ENSG00000221874_19:53454837:53456004:clu22102	19:53452944:T:G	splicing_eQTL	19:53452944:T:G	9.96264e-19	NA	ZNF321P	1	ENSG00000170949.13	19:53451291:T:C	eQTL	19:53451291:T:C	8.28485e-09	0.0887847	ZNF160	5	0.994246	splicing_eQTL_eQTL	rs1808106	rs9304742
ENSG00000221874_19:53454837:53456004:clu22102	19:53452944:T:G	splicing_eQTL	19:53452944:T:G	9.96264e-19	NA	ZNF321P	1	ENSG00000182986.8	19:53452769:A:G	eQTL	19:53452769:A:G	3.26177e-135	0.179697	ZNF320	1	0.999869	splicing_eQTL_eQTL	rs1808106	rs1044467
ENSG00000221874_19:53454837:53456004:clu22102	19:53452944:T:G	splicing_eQTL	19:53452944:T:G	9.96264e-19	NA	ZNF321P	1	ENSG00000198538.6	19:53452475:A:ACCTG	eQTL	19:53452475:A:ACCTG	1.38415e-29	0.0832265	ZNF28	2	0.999444	splicing_eQTL_eQTL	rs1808106	rs111541336
ENSG00000221874_19:53454837:53456004:clu22102	19:53452944:T:G	splicing_eQTL	19:53452944:T:G	9.96264e-19	NA	ZNF321P	1	ENSG00000221874.4	19:53451291:T:C	eQTL	19:53451291:T:C	2.85884e-34	0.148589	ZNF321P	1	0.994246	splicing_eQTL_eQTL	rs1808106	rs9304742
ENSG00000221874_19:53454837:53456004:clu22102	19:53452944:T:G	splicing_eQTL	19:53452944:T:G	9.96264e-19	NA	ZNF321P	1	ENSG00000197928.6	19:53452769:A:G	eQTL	19:53452769:A:G	6.7332e-16	0.0223873	ZNF677	3	0.999869	splicing_eQTL_eQTL	rs1808106	rs1044467
ENSG00000106804.6	9:123831352:C:T	eQTL	9:123831352:C:T	9.66638e-39	0.0687718	C5	1	ENSG00000119397.12	9:123876451:A:G	eQTL	9:123876451:A:G	2.75188e-84	0.345399	CNTRL	1	0.952602	eQTL_eQTL	rs10818502	rs1951784
ENSG00000106804.6	9:123831352:C:T	eQTL	9:123831352:C:T	9.66638e-39	0.0687718	C5	1	ENSG00000119396.6	9:123798321:C:T	eQTL	9:123798321:C:T	5.32631e-41	-0.371256	RAB14	1	0.990168	eQTL_eQTL	rs10818502	rs10760140
ENSG00000197566.5	17:16867111:G:A	eQTL	17:16867111:G:A	3.24178e-34	0.16301	ZNF624	2	ENSG00000187688.10	17:16877071:C:G	eQTL	17:16877071:C:G	8.94673e-11	0.445888	TRPV2	3	0.972554	eQTL_eQTL	rs145802221	rs116135398
ENSG00000266256.1	18:74273105:AAAAC:A	eQTL	18:74273105:AAAAC:A	3.67929e-91	-0.0170412	LINC00683	1	ENSG00000101493.6	18:74273105:AAAAC:A	eQTL	18:74273105:AAAAC:A	1.98262e-15	-0.336529	ZNF516	2	1	eQTL_eQTL	rs148831382	rs148831382
ENSG00000266256.1	18:74273105:AAAAC:A	eQTL	18:74273105:AAAAC:A	3.67929e-91	-0.0170412	LINC00683	1	ENSG00000263812.1	18:74278270:C:T	eQTL	18:74278270:C:T	1.03252e-20	-0.00894245	LINC00908	1	0.940702	eQTL_eQTL	rs148831382	rs4300744
ENSG00000166451.9	16:81042559:C:G	eQTL	16:81042559:C:G	2.03936e-47	-0.319385	CENPN	1	ENSG00000103121.4	16:81022610:G:C	eQTL	16:81022610:G:C	8.95714e-29	-0.305604	CMC2	1	0.992209	eQTL_eQTL	rs2970079	rs2549835
ENSG00000099139.9	9:78225815:A:G	eQTL	9:78225815:A:G	5.39254e-09	0.0199034	PCSK5	5	OID01409_ENSG00000142192_9:78243859:C:T	9:78243859:C:T	trans_pQTL	9:78243859:C:T	2.35385e-07	-0.0937819	APP	1	0.923588	eQTL_trans_pQTL	rs10869600	rs10869608
ENSG00000099139.9	9:78225815:A:G	eQTL	9:78225815:A:G	5.39254e-09	0.0199034	PCSK5	5	OID00380_ENSG00000154188_9:78243859:C:T	9:78243859:C:T	trans_pQTL	9:78243859:C:T	5.24113e-07	-0.0910411	ANGPT1	1	0.923588	eQTL_trans_pQTL	rs10869600	rs10869608
ENSG00000090920.9	19:40472765:T:C	eQTL	19:40472765:T:C	2.46306e-106	0.276783	FCGBP	1	ENSG00000197782.10	19:40591854:C:T	eQTL	19:40591854:C:T	2.31333e-30	0.299155	ZNF780A	2	0.904199	eQTL_eQTL	rs7247527	rs73549821
ENSG00000153391.11	18:33077673:G:C	eQTL	18:33077673:G:C	6.13665e-19	-0.198788	INO80C	3	ENSG00000141429.9	18:33077673:G:C	eQTL	18:33077673:G:C	0.000158262	-0.305397	GALNT1	8	1	eQTL_eQTL	rs117569917	rs117569917
ENSG00000135835.6	1:180900749:T:C	eQTL	1:180900749:T:C	0.000188149	-0.0331099	KIAA1614	7	ENSG00000135823.9	1:180900749:T:C	eQTL	1:180900749:T:C	5.32803e-12	-0.431474	STX6	5	1	eQTL_eQTL	rs140642	rs140642
ENSG00000136802.7	9:131623828:C:T	eQTL	9:131623828:C:T	8.0718e-34	0.394786	LRRC8A	1	ENSG00000148337.15	9:131560685:T:G	eQTL	9:131560685:T:G	4.53774e-09	-1.16646	CIZ1	2	0.956146	eQTL_eQTL	rs73669981	rs12335728
ENSG00000136802.7	9:131623828:C:T	eQTL	9:131623828:C:T	8.0718e-34	0.394786	LRRC8A	1	ENSG00000148337.15	9:131563042:C:T	eQTL	9:131563042:C:T	8.79083e-07	1.00731	CIZ1	3	0.990157	eQTL_eQTL	rs73669981	rs77254716
ENSG00000258947.2	16:89780947:C:T	eQTL	16:89780947:C:T	3.26635e-05	0.012399	TUBB3	4	ENSG00000261172.1	16:89777123:C:T	eQTL	16:89777123:C:T	1.3473e-09	0.452948	RP11-356C4.5	5	0.995145	eQTL_eQTL	rs116850253	rs148694296
ENSG00000126226.17	13:113851874:T:C	eQTL	13:113851874:T:C	6.1614e-21	0.215488	PCID2	2	ENSG00000126231.9	13:113821598:A:G	eQTL	13:113821598:A:G	1.25645e-71	-0.0685859	PROZ	1	0.939581	eQTL_eQTL	rs3794419	rs3024745
ENSG00000125731_19:6754943:6759605:clu19577	19:6761967:AAAAAAAAAC:A	splicing_eQTL	19:6761967:AAAAAAAAAC:A	6.19321e-57	NA	SH2D3A	1	ENSG00000125731.8	19:6758482:T:C	eQTL	19:6758482:T:C	3.10057e-05	-0.0695596	SH2D3A	1	0.995207	splicing_eQTL_eQTL	rs576720738	rs10407462
ENSG00000125731_19:6754943:6759605:clu19577	19:6761967:AAAAAAAAAC:A	splicing_eQTL	19:6761967:AAAAAAAAAC:A	6.19321e-57	NA	SH2D3A	1	ENSG00000125733.13	19:6765073:A:G	eQTL	19:6765073:A:G	5.02918e-08	-0.0502481	TRIP10	4	0.989692	splicing_eQTL_eQTL	rs576720738	rs118171619
ENSG00000198598.2	12:132107327:C:T	eQTL	12:132107327:C:T	3.75699e-10	-0.126262	MMP17	3	ENSG00000111452.8	12:132104837:C:T	eQTL	12:132104837:C:T	2.54818e-06	-0.0193109	GPR133	6	0.993865	eQTL_eQTL	rs59541655	rs11830782
ENSG00000267748.2	19:38795250:G:A	eQTL	19:38795250:G:A	1.35896e-08	-0.569938	CTB-102L5.4	2	ENSG00000167644.7	19:38795250:G:A	eQTL	19:38795250:G:A	8.73621e-228	-1.00257	C19orf33	1	1	eQTL_eQTL	rs45437199	rs45437199
ENSG00000198046.7_3:101242751:A:G	3:101242751:A:G	trans_eQTL	3:101242751:A:G	3.01236e-16	0.219269	ZNF667	1	ENSG00000121413.8_3:101242751:A:G	3:101242751:A:G	trans_eQTL	3:101242751:A:G	1.41721e-27	0.195872	ZSCAN18	1	1	trans_eQTL_trans_eQTL	rs13088318	rs13088318
ENSG00000198046.7_3:101242751:A:G	3:101242751:A:G	trans_eQTL	3:101242751:A:G	3.01236e-16	0.219269	ZNF667	1	ENSG00000167383.4_3:101136402:G:C	3:101136402:G:C	trans_eQTL	3:101136402:G:C	1.70732e-12	0.127743	ZNF229	1	0.987258	trans_eQTL_trans_eQTL	rs13088318	rs9859077
ENSG00000198046.7_3:101242751:A:G	3:101242751:A:G	trans_eQTL	3:101242751:A:G	3.01236e-16	0.219269	ZNF667	1	ENSG00000196724.8_3:101242751:A:G	3:101242751:A:G	trans_eQTL	3:101242751:A:G	2.4119e-87	0.348738	ZNF418	1	1	trans_eQTL_trans_eQTL	rs13088318	rs13088318
ENSG00000198046.7_3:101242751:A:G	3:101242751:A:G	trans_eQTL	3:101242751:A:G	3.01236e-16	0.219269	ZNF667	1	ENSG00000176293.15_3:101136402:G:C	3:101136402:G:C	trans_eQTL	3:101136402:G:C	9.98011e-31	0.207199	ZNF135	1	0.987258	trans_eQTL_trans_eQTL	rs13088318	rs9859077
ENSG00000198046.7_3:101242751:A:G	3:101242751:A:G	trans_eQTL	3:101242751:A:G	3.01236e-16	0.219269	ZNF667	1	ENSG00000256060.2_3:101044144:G:GA	3:101044144:G:GA	trans_eQTL	3:101044144:G:GA	1.93922e-30	0.20619	TRAPPC2P1	1	0.911226	trans_eQTL_trans_eQTL	rs13088318	rs63322462
ENSG00000198046.7_3:101242751:A:G	3:101242751:A:G	trans_eQTL	3:101242751:A:G	3.01236e-16	0.219269	ZNF667	1	ENSG00000196263.3_3:101136402:G:C	3:101136402:G:C	trans_eQTL	3:101136402:G:C	1.62367e-25	0.18808	ZNF471	1	0.987258	trans_eQTL_trans_eQTL	rs13088318	rs9859077
ENSG00000198046.7_3:101242751:A:G	3:101242751:A:G	trans_eQTL	3:101242751:A:G	3.01236e-16	0.219269	ZNF667	1	ENSG00000131845.10_3:101268113:CTATA:CTA	3:101268113:CTATA:CTA	trans_eQTL	3:101268113:CTATA:CTA	5.06969e-28	0.197518	ZNF304	1	0.948295	trans_eQTL_trans_eQTL	rs13088318	rs542721951;rs112997866
ENSG00000198046.7_3:101242751:A:G	3:101242751:A:G	trans_eQTL	3:101242751:A:G	3.01236e-16	0.219269	ZNF667	1	ENSG00000197701.7_3:101084604:T:C	3:101084604:T:C	trans_eQTL	3:101084604:T:C	4.3615e-17	0.151853	ZNF595	1	0.989522	trans_eQTL_trans_eQTL	rs13088318	rs62280667
ENSG00000198046.7_3:101242751:A:G	3:101242751:A:G	trans_eQTL	3:101242751:A:G	3.01236e-16	0.219269	ZNF667	1	ENSG00000152433.10_3:101242751:A:G	3:101242751:A:G	trans_eQTL	3:101242751:A:G	9.54654e-33	0.214119	ZNF547	1	1	trans_eQTL_trans_eQTL	rs13088318	rs13088318
ENSG00000198046.7_3:101242751:A:G	3:101242751:A:G	trans_eQTL	3:101242751:A:G	3.01236e-16	0.219269	ZNF667	1	ENSG00000204519.6_3:101268113:CTATA:CTA	3:101268113:CTATA:CTA	trans_eQTL	3:101268113:CTATA:CTA	2.67929e-13	0.132285	ZNF551	1	0.948295	trans_eQTL_trans_eQTL	rs13088318	rs542721951;rs112997866
ENSG00000198046.7_3:101242751:A:G	3:101242751:A:G	trans_eQTL	3:101242751:A:G	3.01236e-16	0.219269	ZNF667	1	ENSG00000181894.10_3:101268113:CTATA:CTA	3:101268113:CTATA:CTA	trans_eQTL	3:101268113:CTATA:CTA	1.0401e-15	0.145047	ZNF329	1	0.948295	trans_eQTL_trans_eQTL	rs13088318	rs542721951;rs112997866
ENSG00000198046.7_3:101242751:A:G	3:101242751:A:G	trans_eQTL	3:101242751:A:G	3.01236e-16	0.219269	ZNF667	1	ENSG00000198300.8_3:101136402:G:C	3:101136402:G:C	trans_eQTL	3:101136402:G:C	1.11579e-19	0.163879	PEG3	1	0.987258	trans_eQTL_trans_eQTL	rs13088318	rs9859077
ENSG00000198046.7_3:101242751:A:G	3:101242751:A:G	trans_eQTL	3:101242751:A:G	3.01236e-16	0.219269	ZNF667	1	ENSG00000268133.1_3:101242751:A:G	3:101242751:A:G	trans_eQTL	3:101242751:A:G	3.67718e-10	0.113551	AC003002.4	1	1	trans_eQTL_trans_eQTL	rs13088318	rs13088318
ENSG00000198046.7_3:101242751:A:G	3:101242751:A:G	trans_eQTL	3:101242751:A:G	3.01236e-16	0.219269	ZNF667	1	ENSG00000197937.8_3:101242751:A:G	3:101242751:A:G	trans_eQTL	3:101242751:A:G	5.93598e-10	0.112201	ZNF347	1	1	trans_eQTL_trans_eQTL	rs13088318	rs13088318
ENSG00000198046.7_3:101242751:A:G	3:101242751:A:G	trans_eQTL	3:101242751:A:G	3.01236e-16	0.219269	ZNF667	1	ENSG00000197497.6_3:101268113:CTATA:CTA	3:101268113:CTATA:CTA	trans_eQTL	3:101268113:CTATA:CTA	1.02203e-07	0.142189	ZNF665	1	0.948295	trans_eQTL_trans_eQTL	rs13088318	rs542721951;rs112997866
ENSG00000198046.7_3:101242751:A:G	3:101242751:A:G	trans_eQTL	3:101242751:A:G	3.01236e-16	0.219269	ZNF667	1	ENSG00000161551.8_3:101268113:CTATA:CTA	3:101268113:CTATA:CTA	trans_eQTL	3:101268113:CTATA:CTA	8.27939e-24	0.18135	ZNF577	1	0.948295	trans_eQTL_trans_eQTL	rs13088318	rs542721951;rs112997866
ENSG00000198046.7_3:101242751:A:G	3:101242751:A:G	trans_eQTL	3:101242751:A:G	3.01236e-16	0.219269	ZNF667	1	ENSG00000181666.13_3:101136402:G:C	3:101136402:G:C	trans_eQTL	3:101136402:G:C	1.62466e-09	0.109307	HKR1	1	0.987258	trans_eQTL_trans_eQTL	rs13088318	rs9859077
ENSG00000198046.7_3:101242751:A:G	3:101242751:A:G	trans_eQTL	3:101242751:A:G	3.01236e-16	0.219269	ZNF667	1	ENSG00000127903.12_3:101242751:A:G	3:101242751:A:G	trans_eQTL	3:101242751:A:G	1.97765e-21	0.171515	ZNF835	1	1	trans_eQTL_trans_eQTL	rs13088318	rs13088318
ENSG00000198046.7_3:101242751:A:G	3:101242751:A:G	trans_eQTL	3:101242751:A:G	3.01236e-16	0.219269	ZNF667	1	ENSG00000178229.7_3:101242751:A:G	3:101242751:A:G	trans_eQTL	3:101242751:A:G	9.62299e-20	0.164166	ZNF543	1	1	trans_eQTL_trans_eQTL	rs13088318	rs13088318
ENSG00000198046.7_3:101242751:A:G	3:101242751:A:G	trans_eQTL	3:101242751:A:G	3.01236e-16	0.219269	ZNF667	1	ENSG00000179909.11_3:101084604:T:C	3:101084604:T:C	trans_eQTL	3:101084604:T:C	1.82452e-54	0.276954	ZNF154	1	0.989522	trans_eQTL_trans_eQTL	rs13088318	rs62280667
ENSG00000198046.7_3:101242751:A:G	3:101242751:A:G	trans_eQTL	3:101242751:A:G	3.01236e-16	0.219269	ZNF667	1	ENSG00000197928.6_3:101242751:A:G	3:101242751:A:G	trans_eQTL	3:101242751:A:G	8.01248e-12	0.123824	ZNF677	1	1	trans_eQTL_trans_eQTL	rs13088318	rs13088318
ENSG00000198046.7_3:101242751:A:G	3:101242751:A:G	trans_eQTL	3:101242751:A:G	3.01236e-16	0.219269	ZNF667	1	ENSG00000105136.15_3:101268113:CTATA:CTA	3:101268113:CTATA:CTA	trans_eQTL	3:101268113:CTATA:CTA	1.5294e-10	0.115986	ZNF419	1	0.948295	trans_eQTL_trans_eQTL	rs13088318	rs542721951;rs112997866
ENSG00000198046.7_3:101242751:A:G	3:101242751:A:G	trans_eQTL	3:101242751:A:G	3.01236e-16	0.219269	ZNF667	1	ENSG00000213762.6_3:101268113:CTATA:CTA	3:101268113:CTATA:CTA	trans_eQTL	3:101268113:CTATA:CTA	1.71411e-16	0.148955	ZNF134	1	0.948295	trans_eQTL_trans_eQTL	rs13088318	rs542721951;rs112997866
ENSG00000198046.7_3:101242751:A:G	3:101242751:A:G	trans_eQTL	3:101242751:A:G	3.01236e-16	0.219269	ZNF667	1	ENSG00000152454.3_3:101044144:G:GA	3:101044144:G:GA	trans_eQTL	3:101044144:G:GA	1.63953e-16	0.14905	ZNF256	1	0.911226	trans_eQTL_trans_eQTL	rs13088318	rs63322462
ENSG00000198046.7_3:101242751:A:G	3:101242751:A:G	trans_eQTL	3:101242751:A:G	3.01236e-16	0.219269	ZNF667	1	ENSG00000198093.6_3:101268113:CTATA:CTA	3:101268113:CTATA:CTA	trans_eQTL	3:101268113:CTATA:CTA	2.49983e-13	0.194428	ZNF649	1	0.948295	trans_eQTL_trans_eQTL	rs13088318	rs542721951;rs112997866
ENSG00000198046.7_3:101242751:A:G	3:101242751:A:G	trans_eQTL	3:101242751:A:G	3.01236e-16	0.219269	ZNF667	1	ENSG00000213988.5_3:101268113:CTATA:CTA	3:101268113:CTATA:CTA	trans_eQTL	3:101268113:CTATA:CTA	9.13618e-10	0.110971	ZNF90	1	0.948295	trans_eQTL_trans_eQTL	rs13088318	rs542721951;rs112997866
ENSG00000198046.7_3:101242751:A:G	3:101242751:A:G	trans_eQTL	3:101242751:A:G	3.01236e-16	0.219269	ZNF667	1	ENSG00000152443.8_3:101242751:A:G	3:101242751:A:G	trans_eQTL	3:101242751:A:G	3.953e-19	0.161407	ZNF776	1	1	trans_eQTL_trans_eQTL	rs13088318	rs13088318
ENSG00000198046.7_3:101242751:A:G	3:101242751:A:G	trans_eQTL	3:101242751:A:G	3.01236e-16	0.219269	ZNF667	1	ENSG00000121417.9_3:101242751:A:G	3:101242751:A:G	trans_eQTL	3:101242751:A:G	2.43397e-21	0.171131	ZNF211	1	1	trans_eQTL_trans_eQTL	rs13088318	rs13088318
ENSG00000198046.7_3:101242751:A:G	3:101242751:A:G	trans_eQTL	3:101242751:A:G	3.01236e-16	0.219269	ZNF667	1	ENSG00000170954.7_3:101268113:CTATA:CTA	3:101268113:CTATA:CTA	trans_eQTL	3:101268113:CTATA:CTA	1.48026e-14	0.13909	ZNF415	1	0.948295	trans_eQTL_trans_eQTL	rs13088318	rs542721951;rs112997866
ENSG00000198046.7_3:101242751:A:G	3:101242751:A:G	trans_eQTL	3:101242751:A:G	3.01236e-16	0.219269	ZNF667	1	ENSG00000250312.2_3:101242751:A:G	3:101242751:A:G	trans_eQTL	3:101242751:A:G	6.09787e-15	0.141108	ZNF718	1	1	trans_eQTL_trans_eQTL	rs13088318	rs13088318
ENSG00000167191.7	16:19773852:T:C	eQTL	16:19773852:T:C	6.84553e-280	0.352367	GPRC5B	1	ENSG00000103544.10	16:19560383:A:G	eQTL	16:19560383:A:G	7.9382e-20	-0.280521	C16orf62	2	0.946943	eQTL_eQTL	rs183170124	rs79750459
ENSG00000167191.7	16:19773852:T:C	eQTL	16:19773852:T:C	6.84553e-280	0.352367	GPRC5B	1	ENSG00000103550.9	16:19982761:A:G	eQTL	16:19982761:A:G	1.0037e-15	0.146377	KNOP1	2	0.931785	eQTL_eQTL	rs183170124	rs13335139
ENSG00000106144.15	7:142388446:A:C	eQTL	7:142388446:A:C	1.34382e-06	1.58273	CASP2	4	ENSG00000106123.7	7:142418462:A:G	eQTL	7:142418462:A:G	9.96862e-06	0.0770275	EPHB6	11	0.900994	eQTL_eQTL	rs2012918	rs4726569
ENSG00000099840.9	19:2034884:C:A	eQTL	19:2034884:C:A	3.47672e-05	0.0325782	IZUMO4	1	ENSG00000227500.5	19:2030031:G:A	eQTL	19:2030031:G:A	5.96356e-06	0.047872	SCAMP4	5	0.909048	eQTL_eQTL	rs12981117	rs2385385
ENSG00000228144.2	12:66462753:TTA:T	eQTL	12:66462753:TTA:T	0.000222561	-1.14068	TMBIM4	3	ENSG00000155957.12	12:66462753:TTA:T	eQTL	12:66462753:TTA:T	0.0001459	-0.354964	TMBIM4	4	1	eQTL_eQTL	rs542120068	rs542120068
ENSG00000103479_16:53484197:53485615:clu14575	16:53483376:A:G	splicing_eQTL	16:53483376:A:G	0	NA	RBL2	1	ENSG00000166971_16:53534241:53536612:clu14580	16:53428284:G:A	splicing_eQTL	16:53428284:G:A	2.57302e-08	NA	AKTIP	1	0.902689	splicing_eQTL_splicing_eQTL	rs4783811	rs2192868
ENSG00000103479_16:53484197:53485615:clu14575	16:53483376:A:G	splicing_eQTL	16:53483376:A:G	0	NA	RBL2	1	ENSG00000103479.10	16:53483376:A:G	eQTL	16:53483376:A:G	0	-4.88503	RBL2	1	1	splicing_eQTL_eQTL	rs4783811	rs4783811
ENSG00000267475.1	19:33199227:G:A	eQTL	19:33199227:G:A	2.21001e-30	-0.349989	CTD-2538C1.2	1	ENSG00000213965.3	19:33242701:G:A	eQTL	19:33242701:G:A	3.45925e-26	-0.207649	NUDT19	1	0.95463	eQTL_eQTL	rs12975429	rs7260037
ENSG00000158710.10	1:159902526:T:C	eQTL	1:159902526:T:C	3.53744e-20	8.35046	TAGLN2	3	ENSG00000213085.5	1:159906849:A:G	eQTL	1:159906849:A:G	2.76754e-30	0.111412	CCDC19	1	0.901731	eQTL_eQTL	rs3827531	rs10797055
ENSG00000158710.10	1:159902526:T:C	eQTL	1:159902526:T:C	3.53744e-20	8.35046	TAGLN2	3	ENSG00000256029.1	1:159906849:A:G	eQTL	1:159906849:A:G	1.40365e-06	0.0347006	RP11-190A12.7	1	0.901731	eQTL_eQTL	rs3827531	rs10797055
ENSG00000158710.10	1:159902526:T:C	eQTL	1:159902526:T:C	3.53744e-20	8.35046	TAGLN2	3	ENSG00000243284.1	1:159902526:T:C	eQTL	1:159902526:T:C	2.01494e-07	0.0202619	VSIG8	2	1	eQTL_eQTL	rs3827531	rs3827531
ENSG00000196998.11	23:48928301:G:T	eQTL	23:48928301:G:T	1.21513e-28	0.204579	WDR45	1	ENSG00000250232.1	23:48928301:G:T	eQTL	23:48928301:G:T	5.8018e-30	0.373784	AF196779.12	1	1	eQTL_eQTL	23:48928301:G:T	23:48928301:G:T
ENSG00000064201.11	11:2354555:GCGGAAGGC:TCGGAAGGC	eQTL	11:2354555:GCGGAAGGC:TCGGAAGGC	3.17111e-05	-0.37958	TSPAN32	8	ENSG00000110651_11:2405912:2411642:clu5298	11:2371390:C:T	splicing_eQTL	11:2371390:C:T	4.40201e-08	NA	CD81	1	0.973206	eQTL_splicing_eQTL	rs2651798;rs551138652	rs800152
ENSG00000125148.6	16:56659525:C:G	eQTL	16:56659525:C:G	5.00495e-09	0.642511	MT2A	2	ENSG00000169715.10	16:56659525:C:G	eQTL	16:56659525:C:G	1.34841e-182	0.466989	MT1E	1	1	eQTL_eQTL	rs1610215	rs1610215
ENSG00000117228_1:89479962:89480230:clu43946	1:89471892:C:T	splicing_eQTL	1:89471892:C:T	2.01505e-161	NA	GBP1	1	ENSG00000117226.7	1:89475842:A:G	eQTL	1:89475842:A:G	0	-2.84164	GBP3	1	0.999195	splicing_eQTL_eQTL	rs12146148	rs2390677
ENSG00000117228_1:89479962:89480230:clu43946	1:89471892:C:T	splicing_eQTL	1:89471892:C:T	2.01505e-161	NA	GBP1	1	ENSG00000213516.5	1:89455980:C:A	eQTL	1:89455980:C:A	9.94958e-09	-0.101848	RBMXL1	4	0.993937	splicing_eQTL_eQTL	rs12146148	rs72726528
ENSG00000181264.4	11:120235574:T:C	eQTL	11:120235574:T:C	1.36153e-05	0.117181	TMEM136	1	ENSG00000196914.4	11:120199714:G:T	eQTL	11:120199714:G:T	9.89245e-07	0.0329108	ARHGEF12	2	0.956535	eQTL_eQTL	rs67551874	rs111952858
ENSG00000164916.9	7:4866233:G:A	eQTL	7:4866233:G:A	3.88263e-10	2.2349	FOXK1	4	ENSG00000242802_7:4820943:4821199:clu26687	7:4839777:G:A	splicing_eQTL	7:4839777:G:A	2.47977e-07	NA	AP5Z1	1	0.953353	eQTL_splicing_eQTL	rs145285913	rs148833448
ENSG00000108100_10:35855113:35857982:clu8408	10:35843296:T:G	splicing_eQTL	10:35843296:T:G	3.05154e-64	NA	CCNY	1	ENSG00000108100.13	10:35768836:G:C	eQTL	10:35768836:G:C	3.38562e-106	-1.02262	CCNY	1	0.996593	splicing_eQTL_eQTL	rs11010224	rs10764045
ENSG00000182957.11	13:24823928:T:C	eQTL	13:24823928:T:C	2.23156e-10	0.8103	SPATA13	4	ENSG00000273167.1	13:24823928:T:C	eQTL	13:24823928:T:C	1.08285e-05	0.3276	RP11-307N16.6	5	1	eQTL_eQTL	rs80073311	rs80073311
ENSG00000177000_1:11850955:11851264:clu42269	1:11851003:G:C	splicing_eQTL	1:11851003:G:C	6.22868e-67	NA	MTHFR	1	ENSG00000215910.3	1:11851003:G:C	eQTL	1:11851003:G:C	3.23884e-197	0.243832	C1orf167	1	1	splicing_eQTL_eQTL	rs3818762;rs576853093	rs3818762;rs576853093
ENSG00000177000_1:11850955:11851264:clu42269	1:11851003:G:C	splicing_eQTL	1:11851003:G:C	6.22868e-67	NA	MTHFR	1	ENSG00000177000.6	1:11899033:G:T	eQTL	1:11899033:G:T	2.14985e-08	0.237107	MTHFR	7	0.971121	splicing_eQTL_eQTL	rs3818762;rs576853093	rs1023252
ENSG00000177000_1:11850955:11851264:clu42269	1:11851003:G:C	splicing_eQTL	1:11851003:G:C	6.22868e-67	NA	MTHFR	1	ENSG00000177000.6	1:11851003:G:C	eQTL	1:11851003:G:C	4.13536e-37	0.618401	MTHFR	2	1	splicing_eQTL_eQTL	rs3818762;rs576853093	rs3818762;rs576853093
ENSG00000197019_19:40929453:40931774:clu21193	19:40671690:G:A	splicing_eQTL	19:40671690:G:A	5.97539e-10	NA	SERTAD1	1	ENSG00000197782.10	19:40647161:T:C	eQTL	19:40647161:T:C	1.27468e-68	0.35148	ZNF780A	1	0.946917	splicing_eQTL_eQTL	rs577722	rs7250298
ENSG00000219200.6	17:6918083:C:T	eQTL	17:6918083:C:T	3.54039e-31	-4.44017	RNASEK	1	ENSG00000258315.1	17:6918583:G:C	eQTL	17:6918583:G:C	4.95214e-23	-0.726017	C17orf49	1	0.99745	eQTL_eQTL	rs111330854	rs11870006
ENSG00000219200.6	17:6918083:C:T	eQTL	17:6918083:C:T	3.54039e-31	-4.44017	RNASEK	1	ENSG00000161939.14	17:6918083:C:T	eQTL	17:6918083:C:T	1.1386e-26	-4.17501	RNASEK-C17orf49	1	1	eQTL_eQTL	rs111330854	rs111330854
ENSG00000147324_8:8643565:8647834:clu48861	8:8670599:A:G	splicing_eQTL	8:8670599:A:G	7.13834e-14	NA	MFHAS1	1	ENSG00000147324.6	8:8721473:G:A	eQTL	8:8721473:G:A	1.51753e-08	0.518074	MFHAS1	4	0.90137	splicing_eQTL_eQTL	rs60315134	rs4382480
ENSG00000147324_8:8643565:8647834:clu48861	8:8670599:A:G	splicing_eQTL	8:8670599:A:G	7.13834e-14	NA	MFHAS1	1	ENSG00000147324.6	8:8706332:A:C	eQTL	8:8706332:A:C	2.12442e-10	0.321522	MFHAS1	3	0.904126	splicing_eQTL_eQTL	rs60315134	rs408459
ENSG00000147324_8:8643565:8647834:clu48861	8:8670599:A:G	splicing_eQTL	8:8670599:A:G	7.13834e-14	NA	MFHAS1	1	ENSG00000147324.6	8:8641145:C:T	eQTL	8:8641145:C:T	1.00462e-06	0.239129	MFHAS1	9	0.955174	splicing_eQTL_eQTL	rs60315134	rs2428
ENSG00000147324_8:8643565:8647834:clu48861	8:8670599:A:G	splicing_eQTL	8:8670599:A:G	7.13834e-14	NA	MFHAS1	1	ENSG00000147324.6	8:8729761:G:C	eQTL	8:8729761:G:C	0.000116329	-0.376898	MFHAS1	14	0.917758	splicing_eQTL_eQTL	rs60315134	rs907183
ENSG00000154222.10	1:52814170:G:A	eQTL	1:52814170:G:A	8.99006e-113	1.31667	CC2D1B	1	ENSG00000134748.12	1:53006199:AG:A	eQTL	1:53006199:AG:A	3.49809e-190	0.624445	PRPF38A	1	0.991995	eQTL_eQTL	rs7546223	rs201750764
ENSG00000154222.10	1:52814170:G:A	eQTL	1:52814170:G:A	8.99006e-113	1.31667	CC2D1B	1	ENSG00000134744.9	1:52885028:CAAA:C	eQTL	1:52885028:CAAA:C	4.50117e-93	0.264535	ZCCHC11	1	0.994625	eQTL_eQTL	rs7546223	rs563947687
ENSG00000186567.8	19:45227155:A:T	eQTL	19:45227155:A:T	5.97497e-05	0.0610308	CEACAM19	9	ENSG00000216588.4	19:45227155:A:T	eQTL	19:45227155:A:T	9.01979e-14	0.0892583	IGSF23	2	1	eQTL_eQTL	rs150820726	rs150820726
ENSG00000061273.13	12:48205065:G:A	eQTL	12:48205065:G:A	2.85089e-40	-1.07588	HDAC7	1	ENSG00000211584.9	12:48207950:G:A	eQTL	12:48207950:G:A	6.17792e-29	-0.217553	SLC48A1	1	0.993771	eQTL_eQTL	rs7980930	rs6580638
ENSG00000132436.7	7:50496841:C:T	eQTL	7:50496841:C:T	1.99515e-297	0.263651	FIGNL1	1	ENSG00000132436_7:50514995:50515879:clu27327	7:50496841:C:T	splicing_eQTL	7:50496841:C:T	1.60578e-124	NA	FIGNL1	1	1	eQTL_splicing_eQTL	rs11764792	rs11764792
ENSG00000164530.9	6:36920049:C:T	eQTL	6:36920049:C:T	1.27827e-22	-0.344981	PI16	2	ENSG00000164530_6:36930809:36931599:clu30076	6:36911274:G:A	splicing_eQTL	6:36911274:G:A	3.82012e-25	NA	PI16	1	0.990489	eQTL_splicing_eQTL	rs9470445	rs72846863
ENSG00000007255.6	19:45680505:C:T	eQTL	19:45680505:C:T	5.61182e-09	-0.483355	TRAPPC6A	2	ENSG00000189114.6	19:45668292:C:T	eQTL	19:45668292:C:T	6.19848e-170	-0.773261	BLOC1S3	1	0.999089	eQTL_eQTL	rs112034784	rs77838861
ENSG00000007255.6	19:45680505:C:T	eQTL	19:45680505:C:T	5.61182e-09	-0.483355	TRAPPC6A	2	ENSG00000179846.7	19:45672233:A:G	eQTL	19:45672233:A:G	1.62869e-10	-0.0103377	NKPD1	1	0.951735	eQTL_eQTL	rs112034784	rs73564247
ENSG00000108556.7	17:4770197:T:C	eQTL	17:4770197:T:C	9.36641e-16	-0.106561	CHRNE	2	ENSG00000141456.10	17:4738958:C:T	eQTL	17:4738958:C:T	0.000114541	0.0611665	PELP1	2	0.964414	eQTL_eQTL	rs62073635	rs9895848
ENSG00000108556.7	17:4770197:T:C	eQTL	17:4770197:T:C	9.36641e-16	-0.106561	CHRNE	2	ENSG00000141503.11	17:4770197:T:C	eQTL	17:4770197:T:C	2.03018e-16	-1.07823	MINK1	1	1	eQTL_eQTL	rs62073635	rs62073635
ENSG00000108556.7	17:4770197:T:C	eQTL	17:4770197:T:C	9.36641e-16	-0.106561	CHRNE	2	ENSG00000141503.11	17:4738958:C:T	eQTL	17:4738958:C:T	4.82053e-06	-0.606614	MINK1	10	0.964414	eQTL_eQTL	rs62073635	rs9895848
ENSG00000100425.14	22:50245196:G:T	eQTL	22:50245196:G:T	2.94143e-30	-0.449374	BRD1	1	ENSG00000182858.9	22:50261060:G:C	eQTL	22:50261060:G:C	1.17896e-63	-0.196432	ALG12	1	0.986622	eQTL_eQTL	rs5770709	rs2295409
ENSG00000135720.8_12:133217851:C:T	12:133217851:C:T	trans_eQTL	12:133217851:C:T	1.21748e-08	0.103284	DYNC1LI2	1	ENSG00000118579.7_12:133217851:C:T	12:133217851:C:T	trans_eQTL	12:133217851:C:T	9.22141e-08	0.0968645	MED28	1	1	trans_eQTL_trans_eQTL	rs34262516	rs34262516
ENSG00000124508.12	6:26351504:CA:C	eQTL	6:26351504:CA:C	1.11095e-08	0.178564	BTN2A2	5	ENSG00000026950.12	6:26423560:C:T	eQTL	6:26423560:C:T	1.64568e-101	3.34537	BTN3A1	2	0.900369	eQTL_eQTL	rs35539969	rs4320356
ENSG00000081320.6	2:197137698:C:T	eQTL	2:197137698:C:T	1.3506e-23	0.902221	STK17B	3	ENSG00000138411.6	2:197127249:C:T	eQTL	2:197127249:C:T	8.2985e-12	0.0292049	HECW2	3	0.928559	eQTL_eQTL	rs11893319	rs17231419
ENSG00000184682.5	11:1874292:G:A	eQTL	11:1874292:G:A	1.59063e-17	-0.702745	C11orf89	2	ENSG00000130592.9	11:1874292:G:A	eQTL	11:1874292:G:A	6.21689e-08	-5.39253	LSP1	8	1	eQTL_eQTL	rs907613	rs907613
ENSG00000134419_16:18800440:18801632:clu13895	16:18791488:T:C	splicing_eQTL	16:18791488:T:C	2.28878e-40	NA	RPS15A	1	ENSG00000260342_16:18800440:18801632:clu13895	16:18791488:T:C	splicing_eQTL	16:18791488:T:C	2.28878e-40	NA	RP11-1035H13.3	1	1	splicing_eQTL_splicing_eQTL	rs2641893	rs2641893
PC.ae.C38.6	11:61573684:T:C	met_QTL	11:61573684:T:C	6.11546e-10	-0.112116	PC.ae.C38.6	1	PC.ae.C42.5	11:61570783:T:C	met_QTL	11:61570783:T:C	2.32936e-17	-0.153162	PC.ae.C42.5	1	0.999973	met_QTL_met_QTL	rs174551	rs174547
PC.ae.C38.6	11:61573684:T:C	met_QTL	11:61573684:T:C	6.11546e-10	-0.112116	PC.ae.C38.6	1	arachidonate..20.4n6.	11:61546592:A:G	met_QTL	11:61546592:A:G	1.69787e-42	-0.245792	arachidonate..20.4n6.	1	0.976748	met_QTL_met_QTL	rs174551	rs174530
PC.ae.C38.6	11:61573684:T:C	met_QTL	11:61573684:T:C	6.11546e-10	-0.112116	PC.ae.C38.6	1	PC.ae.C44.6	11:61597972:A:G	met_QTL	11:61597972:A:G	6.61472e-15	-0.140924	PC.ae.C44.6	1	0.993706	met_QTL_met_QTL	rs174551	rs1535
PC.ae.C38.6	11:61573684:T:C	met_QTL	11:61573684:T:C	6.11546e-10	-0.112116	PC.ae.C38.6	1	PC.ae.C36.5	11:61551356:T:C	met_QTL	11:61551356:T:C	3.84989e-36	-0.225233	PC.ae.C36.5	1	0.990552	met_QTL_met_QTL	rs174551	rs174535
PC.ae.C38.6	11:61573684:T:C	met_QTL	11:61573684:T:C	6.11546e-10	-0.112116	PC.ae.C38.6	1	PC.aa.C40.5	11:61570783:T:C	met_QTL	11:61570783:T:C	1.12035e-11	-0.122958	PC.aa.C40.5	1	0.999973	met_QTL_met_QTL	rs174551	rs174547
PC.ae.C38.6	11:61573684:T:C	met_QTL	11:61573684:T:C	6.11546e-10	-0.112116	PC.ae.C38.6	1	PC.ae.C36.2	11:61543499:T:C	met_QTL	11:61543499:T:C	3.21275e-19	0.161815	PC.ae.C36.2	1	0.972678	met_QTL_met_QTL	rs174551	rs174528
PC.ae.C38.6	11:61573684:T:C	met_QTL	11:61573684:T:C	6.11546e-10	-0.112116	PC.ae.C38.6	1	PC.ae.C38.2	11:61610750:G:A	met_QTL	11:61610750:G:A	1.30582e-14	0.139377	PC.ae.C38.2	1	0.980101	met_QTL_met_QTL	rs174551	rs174584
PC.ae.C38.6	11:61573684:T:C	met_QTL	11:61573684:T:C	6.11546e-10	-0.112116	PC.ae.C38.6	1	PC.aa.C32.2	11:61609750:C:T	met_QTL	11:61609750:C:T	1.42055e-16	0.149356	PC.aa.C32.2	1	0.981238	met_QTL_met_QTL	rs174551	rs174583
PC.ae.C38.6	11:61573684:T:C	met_QTL	11:61573684:T:C	6.11546e-10	-0.112116	PC.ae.C38.6	1	PC.ae.C34.2	11:61610750:G:A	met_QTL	11:61610750:G:A	7.07378e-10	0.111702	PC.ae.C34.2	1	0.980101	met_QTL_met_QTL	rs174551	rs174584
PC.ae.C38.6	11:61573684:T:C	met_QTL	11:61573684:T:C	6.11546e-10	-0.112116	PC.ae.C38.6	1	PC.aa.C36.3	11:61609750:C:T	met_QTL	11:61609750:C:T	2.17614e-22	0.175548	PC.aa.C36.3	1	0.981238	met_QTL_met_QTL	rs174551	rs174583
PC.ae.C38.6	11:61573684:T:C	met_QTL	11:61573684:T:C	6.11546e-10	-0.112116	PC.ae.C38.6	1	eicosapentaenoate..EPA..20.5n3.	11:61585144:A:G	met_QTL	11:61585144:A:G	7.94487e-14	-0.135874	eicosapentaenoate..EPA..20.5n3.	1	0.99897	met_QTL_met_QTL	rs174551	rs174562
PC.ae.C38.6	11:61573684:T:C	met_QTL	11:61573684:T:C	6.11546e-10	-0.112116	PC.ae.C38.6	1	PC.aa.C38.4	11:61569830:C:T	met_QTL	11:61569830:C:T	6.65078e-59	-0.287912	PC.aa.C38.4	1	0.999801	met_QTL_met_QTL	rs174551	rs174546
PC.ae.C38.6	11:61573684:T:C	met_QTL	11:61573684:T:C	6.11546e-10	-0.112116	PC.ae.C38.6	1	PC.aa.C36.4	11:61569830:C:T	met_QTL	11:61569830:C:T	7.79148e-45	-0.373378	PC.aa.C36.4	1	0.999801	met_QTL_met_QTL	rs174551	rs174546
PC.ae.C38.6	11:61573684:T:C	met_QTL	11:61573684:T:C	6.11546e-10	-0.112116	PC.ae.C38.6	1	X1.arachidonoyl.GPE..20.4..	11:61551927:A:C	met_QTL	11:61551927:A:C	5.11255e-13	-0.131387	X1.arachidonoyl.GPE..20.4..	1	0.990162	met_QTL_met_QTL	rs174551	rs174536
PC.ae.C38.6	11:61573684:T:C	met_QTL	11:61573684:T:C	6.11546e-10	-0.112116	PC.ae.C38.6	1	adrenate..22.4n6.	11:61588305:A:G	met_QTL	11:61588305:A:G	2.89545e-12	-0.127065	adrenate..22.4n6.	1	0.995514	met_QTL_met_QTL	rs174551	rs174564
PC.ae.C38.6	11:61573684:T:C	met_QTL	11:61573684:T:C	6.11546e-10	-0.112116	PC.ae.C38.6	1	PC.ae.C36.4	11:61543961:T:C	met_QTL	11:61543961:T:C	2.81189e-16	-0.147893	PC.ae.C36.4	1	0.973677	met_QTL_met_QTL	rs174551	rs174529
PC.ae.C38.6	11:61573684:T:C	met_QTL	11:61573684:T:C	6.11546e-10	-0.112116	PC.ae.C38.6	1	PC.aa.C42.1	11:61586328:C:CT	met_QTL	11:61586328:C:CT	1.01539e-11	-0.123212	PC.aa.C42.1	1	0.999661	met_QTL_met_QTL	rs174551	rs35473591
PC.ae.C38.6	11:61573684:T:C	met_QTL	11:61573684:T:C	6.11546e-10	-0.112116	PC.ae.C38.6	1	PC.aa.C40.4	11:61543961:T:C	met_QTL	11:61543961:T:C	1.4743e-09	-0.10959	PC.aa.C40.4	1	0.973677	met_QTL_met_QTL	rs174551	rs174529
PC.ae.C38.6	11:61573684:T:C	met_QTL	11:61573684:T:C	6.11546e-10	-0.112116	PC.ae.C38.6	1	PC.ae.C40.4	11:61585144:A:G	met_QTL	11:61585144:A:G	1.95591e-16	-0.148672	PC.ae.C40.4	1	0.99897	met_QTL_met_QTL	rs174551	rs174562
PC.ae.C38.6	11:61573684:T:C	met_QTL	11:61573684:T:C	6.11546e-10	-0.112116	PC.ae.C38.6	1	PC.ae.C44.5	11:61597972:A:G	met_QTL	11:61597972:A:G	4.67182e-16	-0.146795	PC.ae.C44.5	1	0.993706	met_QTL_met_QTL	rs174551	rs1535
PC.ae.C38.6	11:61573684:T:C	met_QTL	11:61573684:T:C	6.11546e-10	-0.112116	PC.ae.C38.6	1	ENSG00000168496.3	11:61614426:CT:C	eQTL	11:61614426:CT:C	6.23432e-06	-0.0697999	FEN1	1	0.953891	met_QTL_eQTL	rs174551	rs5792239
PC.ae.C38.6	11:61573684:T:C	met_QTL	11:61573684:T:C	6.11546e-10	-0.112116	PC.ae.C38.6	1	ENSG00000134824.9	11:61542006:GA:G	eQTL	11:61542006:GA:G	4.63813e-07	0.0996794	FADS2	2	0.977826	met_QTL_eQTL	rs174551	rs11320420
PC.ae.C38.6	11:61573684:T:C	met_QTL	11:61573684:T:C	6.11546e-10	-0.112116	PC.ae.C38.6	1	PC.aa.C38.5	11:61573684:T:C	met_QTL	11:61573684:T:C	8.70359e-34	-0.21759	PC.aa.C38.5	1	1	met_QTL_met_QTL	rs174551	rs174551
PC.ae.C38.6	11:61573684:T:C	met_QTL	11:61573684:T:C	6.11546e-10	-0.112116	PC.ae.C38.6	1	PC.ae.C40.5	11:61570783:T:C	met_QTL	11:61570783:T:C	3.03434e-18	-0.15734	PC.ae.C40.5	1	0.999973	met_QTL_met_QTL	rs174551	rs174547
PC.ae.C38.6	11:61573684:T:C	met_QTL	11:61573684:T:C	6.11546e-10	-0.112116	PC.ae.C38.6	1	PC.aa.C42.6	11:61570783:T:C	met_QTL	11:61570783:T:C	4.73187e-08	-0.145596	PC.aa.C42.6	2	0.999973	met_QTL_met_QTL	rs174551	rs174547
PC.ae.C38.6	11:61573684:T:C	met_QTL	11:61573684:T:C	6.11546e-10	-0.112116	PC.ae.C38.6	1	X1.linoleoyl.GPE..18.2..	11:61571348:C:G	met_QTL	11:61571348:C:G	1.63e-26	0.192871	X1.linoleoyl.GPE..18.2..	1	0.935478	met_QTL_met_QTL	rs174551	rs174548
PC.ae.C38.6	11:61573684:T:C	met_QTL	11:61573684:T:C	6.11546e-10	-0.112116	PC.ae.C38.6	1	PC.aa.C34.2	11:61610750:G:A	met_QTL	11:61610750:G:A	3.81633e-21	0.170295	PC.aa.C34.2	1	0.980101	met_QTL_met_QTL	rs174551	rs174584
PC.ae.C38.6	11:61573684:T:C	met_QTL	11:61573684:T:C	6.11546e-10	-0.112116	PC.ae.C38.6	1	PC.aa.C42.4	11:61543961:T:C	met_QTL	11:61543961:T:C	7.2562e-18	-0.155567	PC.aa.C42.4	1	0.973677	met_QTL_met_QTL	rs174551	rs174529
PC.ae.C38.6	11:61573684:T:C	met_QTL	11:61573684:T:C	6.11546e-10	-0.112116	PC.ae.C38.6	1	PC.aa.C36.5	11:61573684:T:C	met_QTL	11:61573684:T:C	5.32224e-24	-0.182119	PC.aa.C36.5	1	1	met_QTL_met_QTL	rs174551	rs174551
ENSG00000140416.15_3:56849749:T:C	3:56849749:T:C	trans_eQTL	3:56849749:T:C	4.91612e-36	0.331683	TPM1	1	ENSG00000129355.6_3:56849749:T:C	3:56849749:T:C	trans_eQTL	3:56849749:T:C	1.22467e-09	0.110127	CDKN2D	1	1	trans_eQTL_trans_eQTL	rs1354034	rs1354034
ENSG00000140416.15_3:56849749:T:C	3:56849749:T:C	trans_eQTL	3:56849749:T:C	4.91612e-36	0.331683	TPM1	1	ENSG00000166091.15_3:56849749:T:C	3:56849749:T:C	trans_eQTL	3:56849749:T:C	5.05367e-115	0.59895	CMTM5	1	1	trans_eQTL_trans_eQTL	rs1354034	rs1354034
ENSG00000140416.15_3:56849749:T:C	3:56849749:T:C	trans_eQTL	3:56849749:T:C	4.91612e-36	0.331683	TPM1	1	ENSG00000147650.7_3:56849749:T:C	3:56849749:T:C	trans_eQTL	3:56849749:T:C	3.8959e-17	0.152089	LRP12	1	1	trans_eQTL_trans_eQTL	rs1354034	rs1354034
ENSG00000140416.15_3:56849749:T:C	3:56849749:T:C	trans_eQTL	3:56849749:T:C	4.91612e-36	0.331683	TPM1	1	ENSG00000204614.4_3:56849749:T:C	3:56849749:T:C	trans_eQTL	3:56849749:T:C	5.96349e-18	0.155968	TRIM40	1	1	trans_eQTL_trans_eQTL	rs1354034	rs1354034
ENSG00000140416.15_3:56849749:T:C	3:56849749:T:C	trans_eQTL	3:56849749:T:C	4.91612e-36	0.331683	TPM1	1	ENSG00000164181.9_3:56849749:T:C	3:56849749:T:C	trans_eQTL	3:56849749:T:C	1.26844e-48	0.261716	ELOVL7	1	1	trans_eQTL_trans_eQTL	rs1354034	rs1354034
ENSG00000140416.15_3:56849749:T:C	3:56849749:T:C	trans_eQTL	3:56849749:T:C	4.91612e-36	0.331683	TPM1	1	ENSG00000022267.12_3:56849749:T:C	3:56849749:T:C	trans_eQTL	3:56849749:T:C	2.10619e-45	0.252867	FHL1	1	1	trans_eQTL_trans_eQTL	rs1354034	rs1354034
ENSG00000140416.15_3:56849749:T:C	3:56849749:T:C	trans_eQTL	3:56849749:T:C	4.91612e-36	0.331683	TPM1	1	ENSG00000127831.6_3:56849749:T:C	3:56849749:T:C	trans_eQTL	3:56849749:T:C	2.32415e-26	0.191315	VIL1	1	1	trans_eQTL_trans_eQTL	rs1354034	rs1354034
ENSG00000140416.15_3:56849749:T:C	3:56849749:T:C	trans_eQTL	3:56849749:T:C	4.91612e-36	0.331683	TPM1	1	ENSG00000204420.4_3:56849749:T:C	3:56849749:T:C	trans_eQTL	3:56849749:T:C	5.4775e-87	0.517526	C6orf25	1	1	trans_eQTL_trans_eQTL	rs1354034	rs1354034
ENSG00000140416.15_3:56849749:T:C	3:56849749:T:C	trans_eQTL	3:56849749:T:C	4.91612e-36	0.331683	TPM1	1	ENSG00000198753.7_3:56849749:T:C	3:56849749:T:C	trans_eQTL	3:56849749:T:C	4.98684e-95	0.535485	PLXNB3	1	1	trans_eQTL_trans_eQTL	rs1354034	rs1354034
ENSG00000140416.15_3:56849749:T:C	3:56849749:T:C	trans_eQTL	3:56849749:T:C	4.91612e-36	0.331683	TPM1	1	ENSG00000108846.11_3:56849749:T:C	3:56849749:T:C	trans_eQTL	3:56849749:T:C	4.19151e-21	0.17012	ABCC3	1	1	trans_eQTL_trans_eQTL	rs1354034	rs1354034
ENSG00000140416.15_3:56849749:T:C	3:56849749:T:C	trans_eQTL	3:56849749:T:C	4.91612e-36	0.331683	TPM1	1	ENSG00000264968.1_3:56849749:T:C	3:56849749:T:C	trans_eQTL	3:56849749:T:C	2.06085e-20	0.167121	RP11-387H17.4	1	1	trans_eQTL_trans_eQTL	rs1354034	rs1354034
ENSG00000140416.15_3:56849749:T:C	3:56849749:T:C	trans_eQTL	3:56849749:T:C	4.91612e-36	0.331683	TPM1	1	ENSG00000148834.8_3:56849749:T:C	3:56849749:T:C	trans_eQTL	3:56849749:T:C	3.8502e-09	0.106767	GSTO1	1	1	trans_eQTL_trans_eQTL	rs1354034	rs1354034
ENSG00000140416.15_3:56849749:T:C	3:56849749:T:C	trans_eQTL	3:56849749:T:C	4.91612e-36	0.331683	TPM1	1	ENSG00000014216.11_3:56849749:T:C	3:56849749:T:C	trans_eQTL	3:56849749:T:C	6.70752e-09	0.105102	CAPN1	1	1	trans_eQTL_trans_eQTL	rs1354034	rs1354034
ENSG00000140416.15_3:56849749:T:C	3:56849749:T:C	trans_eQTL	3:56849749:T:C	4.91612e-36	0.331683	TPM1	1	ENSG00000183785.10_3:56849749:T:C	3:56849749:T:C	trans_eQTL	3:56849749:T:C	8.46263e-75	0.485978	TUBA8	1	1	trans_eQTL_trans_eQTL	rs1354034	rs1354034
ENSG00000140416.15_3:56849749:T:C	3:56849749:T:C	trans_eQTL	3:56849749:T:C	4.91612e-36	0.331683	TPM1	1	ENSG00000127252.4_3:56849749:T:C	3:56849749:T:C	trans_eQTL	3:56849749:T:C	3.19276e-25	0.186941	HRASLS	1	1	trans_eQTL_trans_eQTL	rs1354034	rs1354034
ENSG00000140416.15_3:56849749:T:C	3:56849749:T:C	trans_eQTL	3:56849749:T:C	4.91612e-36	0.331683	TPM1	1	ENSG00000162614.14_3:56849749:T:C	3:56849749:T:C	trans_eQTL	3:56849749:T:C	5.89321e-23	0.17789	NEXN	1	1	trans_eQTL_trans_eQTL	rs1354034	rs1354034
ENSG00000140416.15_3:56849749:T:C	3:56849749:T:C	trans_eQTL	3:56849749:T:C	4.91612e-36	0.331683	TPM1	1	ENSG00000128245.10_3:56849749:T:C	3:56849749:T:C	trans_eQTL	3:56849749:T:C	2.12634e-12	0.127194	YWHAH	1	1	trans_eQTL_trans_eQTL	rs1354034	rs1354034
ENSG00000140416.15_3:56849749:T:C	3:56849749:T:C	trans_eQTL	3:56849749:T:C	4.91612e-36	0.331683	TPM1	1	ENSG00000123091.4_3:56849749:T:C	3:56849749:T:C	trans_eQTL	3:56849749:T:C	7.41025e-38	0.230629	RNF11	1	1	trans_eQTL_trans_eQTL	rs1354034	rs1354034
ENSG00000140416.15_3:56849749:T:C	3:56849749:T:C	trans_eQTL	3:56849749:T:C	4.91612e-36	0.331683	TPM1	1	ENSG00000117400.10_3:56849749:T:C	3:56849749:T:C	trans_eQTL	3:56849749:T:C	1.91163e-27	0.19539	MPL	1	1	trans_eQTL_trans_eQTL	rs1354034	rs1354034
ENSG00000140416.15_3:56849749:T:C	3:56849749:T:C	trans_eQTL	3:56849749:T:C	4.91612e-36	0.331683	TPM1	1	ENSG00000115457.5_3:56849749:T:C	3:56849749:T:C	trans_eQTL	3:56849749:T:C	2.83033e-16	0.147878	IGFBP2	1	1	trans_eQTL_trans_eQTL	rs1354034	rs1354034
ENSG00000140416.15_3:56849749:T:C	3:56849749:T:C	trans_eQTL	3:56849749:T:C	4.91612e-36	0.331683	TPM1	1	ENSG00000187109.9_3:56849749:T:C	3:56849749:T:C	trans_eQTL	3:56849749:T:C	2.29103e-09	0.108303	NAP1L1	1	1	trans_eQTL_trans_eQTL	rs1354034	rs1354034
ENSG00000140416.15_3:56849749:T:C	3:56849749:T:C	trans_eQTL	3:56849749:T:C	4.91612e-36	0.331683	TPM1	1	ENSG00000184702.13_3:56849749:T:C	3:56849749:T:C	trans_eQTL	3:56849749:T:C	7.9753e-64	0.449736	SEPT5	1	1	trans_eQTL_trans_eQTL	rs1354034	rs1354034
ENSG00000140416.15_3:56849749:T:C	3:56849749:T:C	trans_eQTL	3:56849749:T:C	4.91612e-36	0.331683	TPM1	1	ENSG00000130201.3_3:56849749:T:C	3:56849749:T:C	trans_eQTL	3:56849749:T:C	3.65712e-12	0.125827	EXOC3L2	1	1	trans_eQTL_trans_eQTL	rs1354034	rs1354034
ENSG00000140416.15_3:56849749:T:C	3:56849749:T:C	trans_eQTL	3:56849749:T:C	4.91612e-36	0.331683	TPM1	1	ENSG00000184113.8_3:56849749:T:C	3:56849749:T:C	trans_eQTL	3:56849749:T:C	1.25319e-13	0.134104	CLDN5	1	1	trans_eQTL_trans_eQTL	rs1354034	rs1354034
ENSG00000140416.15_3:56849749:T:C	3:56849749:T:C	trans_eQTL	3:56849749:T:C	4.91612e-36	0.331683	TPM1	1	ENSG00000041353.5_3:56849749:T:C	3:56849749:T:C	trans_eQTL	3:56849749:T:C	9.47865e-37	0.227164	RAB27B	1	1	trans_eQTL_trans_eQTL	rs1354034	rs1354034
ENSG00000140416.15_3:56849749:T:C	3:56849749:T:C	trans_eQTL	3:56849749:T:C	4.91612e-36	0.331683	TPM1	1	ENSG00000149357.5_3:56849749:T:C	3:56849749:T:C	trans_eQTL	3:56849749:T:C	6.01545e-12	0.12456	LAMTOR1	1	1	trans_eQTL_trans_eQTL	rs1354034	rs1354034
ENSG00000140416.15_3:56849749:T:C	3:56849749:T:C	trans_eQTL	3:56849749:T:C	4.91612e-36	0.331683	TPM1	1	ENSG00000248516.1_3:56849749:T:C	3:56849749:T:C	trans_eQTL	3:56849749:T:C	2.85442e-12	0.126453	RP11-265O12.1	1	1	trans_eQTL_trans_eQTL	rs1354034	rs1354034
ENSG00000140416.15_3:56849749:T:C	3:56849749:T:C	trans_eQTL	3:56849749:T:C	4.91612e-36	0.331683	TPM1	1	ENSG00000119280.12_3:56849749:T:C	3:56849749:T:C	trans_eQTL	3:56849749:T:C	4.57191e-40	0.237381	C1orf198	1	1	trans_eQTL_trans_eQTL	rs1354034	rs1354034
ENSG00000140416.15_3:56849749:T:C	3:56849749:T:C	trans_eQTL	3:56849749:T:C	4.91612e-36	0.331683	TPM1	1	ENSG00000253819.1_3:56849749:T:C	3:56849749:T:C	trans_eQTL	3:56849749:T:C	1.07154e-14	0.139828	RP11-973F15.1	1	1	trans_eQTL_trans_eQTL	rs1354034	rs1354034
ENSG00000140416.15_3:56849749:T:C	3:56849749:T:C	trans_eQTL	3:56849749:T:C	4.91612e-36	0.331683	TPM1	1	ENSG00000158352.11_3:56849749:T:C	3:56849749:T:C	trans_eQTL	3:56849749:T:C	2.9254e-17	0.152688	SHROOM4	1	1	trans_eQTL_trans_eQTL	rs1354034	rs1354034
ENSG00000140416.15_3:56849749:T:C	3:56849749:T:C	trans_eQTL	3:56849749:T:C	4.91612e-36	0.331683	TPM1	1	ENSG00000071051.9_3:56849749:T:C	3:56849749:T:C	trans_eQTL	3:56849749:T:C	1.3772e-17	0.154251	NCK2	1	1	trans_eQTL_trans_eQTL	rs1354034	rs1354034
ENSG00000140416.15_3:56849749:T:C	3:56849749:T:C	trans_eQTL	3:56849749:T:C	4.91612e-36	0.331683	TPM1	1	ENSG00000165309.9_3:56849749:T:C	3:56849749:T:C	trans_eQTL	3:56849749:T:C	2.0764e-18	0.158105	ARMC3	1	1	trans_eQTL_trans_eQTL	rs1354034	rs1354034
ENSG00000140416.15_3:56849749:T:C	3:56849749:T:C	trans_eQTL	3:56849749:T:C	4.91612e-36	0.331683	TPM1	1	ENSG00000054356.9_3:56849749:T:C	3:56849749:T:C	trans_eQTL	3:56849749:T:C	7.45561e-14	0.135333	PTPRN	1	1	trans_eQTL_trans_eQTL	rs1354034	rs1354034
ENSG00000140416.15_3:56849749:T:C	3:56849749:T:C	trans_eQTL	3:56849749:T:C	4.91612e-36	0.331683	TPM1	1	ENSG00000259719.1_3:56849749:T:C	3:56849749:T:C	trans_eQTL	3:56849749:T:C	4.25853e-09	0.106467	RP11-930O11.1	1	1	trans_eQTL_trans_eQTL	rs1354034	rs1354034
ENSG00000140416.15_3:56849749:T:C	3:56849749:T:C	trans_eQTL	3:56849749:T:C	4.91612e-36	0.331683	TPM1	1	ENSG00000167644.7_3:56849749:T:C	3:56849749:T:C	trans_eQTL	3:56849749:T:C	2.81324e-41	0.240992	C19orf33	1	1	trans_eQTL_trans_eQTL	rs1354034	rs1354034
ENSG00000140416.15_3:56849749:T:C	3:56849749:T:C	trans_eQTL	3:56849749:T:C	4.91612e-36	0.331683	TPM1	1	ENSG00000153071.10_3:56849749:T:C	3:56849749:T:C	trans_eQTL	3:56849749:T:C	2.75956e-19	0.162114	DAB2	1	1	trans_eQTL_trans_eQTL	rs1354034	rs1354034
ENSG00000140416.15_3:56849749:T:C	3:56849749:T:C	trans_eQTL	3:56849749:T:C	4.91612e-36	0.331683	TPM1	1	ENSG00000185532.10_3:56849749:T:C	3:56849749:T:C	trans_eQTL	3:56849749:T:C	4.34915e-19	0.161219	PRKG1	1	1	trans_eQTL_trans_eQTL	rs1354034	rs1354034
ENSG00000140416.15_3:56849749:T:C	3:56849749:T:C	trans_eQTL	3:56849749:T:C	4.91612e-36	0.331683	TPM1	1	ENSG00000166337.5_3:56849749:T:C	3:56849749:T:C	trans_eQTL	3:56849749:T:C	1.72184e-20	0.167462	TAF10	1	1	trans_eQTL_trans_eQTL	rs1354034	rs1354034
ENSG00000140416.15_3:56849749:T:C	3:56849749:T:C	trans_eQTL	3:56849749:T:C	4.91612e-36	0.331683	TPM1	1	ENSG00000164171.6_3:56849749:T:C	3:56849749:T:C	trans_eQTL	3:56849749:T:C	1.53434e-08	0.10257	ITGA2	1	1	trans_eQTL_trans_eQTL	rs1354034	rs1354034
ENSG00000140416.15_3:56849749:T:C	3:56849749:T:C	trans_eQTL	3:56849749:T:C	4.91612e-36	0.331683	TPM1	1	ENSG00000162367.7_3:56849749:T:C	3:56849749:T:C	trans_eQTL	3:56849749:T:C	8.01881e-19	0.160008	TAL1	1	1	trans_eQTL_trans_eQTL	rs1354034	rs1354034
ENSG00000140416.15_3:56849749:T:C	3:56849749:T:C	trans_eQTL	3:56849749:T:C	4.91612e-36	0.331683	TPM1	1	ENSG00000126091.15_3:56849749:T:C	3:56849749:T:C	trans_eQTL	3:56849749:T:C	2.6145e-46	0.255392	ST3GAL3	1	1	trans_eQTL_trans_eQTL	rs1354034	rs1354034
ENSG00000140416.15_3:56849749:T:C	3:56849749:T:C	trans_eQTL	3:56849749:T:C	4.91612e-36	0.331683	TPM1	1	ENSG00000069535.12_3:56849749:T:C	3:56849749:T:C	trans_eQTL	3:56849749:T:C	1.09912e-48	0.261884	MAOB	1	1	trans_eQTL_trans_eQTL	rs1354034	rs1354034
ENSG00000140416.15_3:56849749:T:C	3:56849749:T:C	trans_eQTL	3:56849749:T:C	4.91612e-36	0.331683	TPM1	1	ENSG00000011105.7_3:56849749:T:C	3:56849749:T:C	trans_eQTL	3:56849749:T:C	3.40817e-86	0.511324	TSPAN9	1	1	trans_eQTL_trans_eQTL	rs1354034	rs1354034
ENSG00000140416.15_3:56849749:T:C	3:56849749:T:C	trans_eQTL	3:56849749:T:C	4.91612e-36	0.331683	TPM1	1	ENSG00000140682.14_3:56849749:T:C	3:56849749:T:C	trans_eQTL	3:56849749:T:C	1.59926e-52	0.271995	TGFB1I1	1	1	trans_eQTL_trans_eQTL	rs1354034	rs1354034
ENSG00000140416.15_3:56849749:T:C	3:56849749:T:C	trans_eQTL	3:56849749:T:C	4.91612e-36	0.331683	TPM1	1	ENSG00000156206.9_3:56849749:T:C	3:56849749:T:C	trans_eQTL	3:56849749:T:C	4.22201e-60	0.290786	C15orf26	1	1	trans_eQTL_trans_eQTL	rs1354034	rs1354034
ENSG00000140416.15_3:56849749:T:C	3:56849749:T:C	trans_eQTL	3:56849749:T:C	4.91612e-36	0.331683	TPM1	1	ENSG00000205038.7_3:56849749:T:C	3:56849749:T:C	trans_eQTL	3:56849749:T:C	2.5846e-77	0.328856	PKHD1L1	1	1	trans_eQTL_trans_eQTL	rs1354034	rs1354034
ENSG00000140416.15_3:56849749:T:C	3:56849749:T:C	trans_eQTL	3:56849749:T:C	4.91612e-36	0.331683	TPM1	1	ENSG00000165682.10_3:56849749:T:C	3:56849749:T:C	trans_eQTL	3:56849749:T:C	3.29837e-12	0.126088	CLEC1B	1	1	trans_eQTL_trans_eQTL	rs1354034	rs1354034
ENSG00000140416.15_3:56849749:T:C	3:56849749:T:C	trans_eQTL	3:56849749:T:C	4.91612e-36	0.331683	TPM1	1	ENSG00000132970.8_3:56849749:T:C	3:56849749:T:C	trans_eQTL	3:56849749:T:C	2.75961e-79	0.491668	WASF3	1	1	trans_eQTL_trans_eQTL	rs1354034	rs1354034
ENSG00000140416.15_3:56849749:T:C	3:56849749:T:C	trans_eQTL	3:56849749:T:C	4.91612e-36	0.331683	TPM1	1	ENSG00000114805.12_3:56849749:T:C	3:56849749:T:C	trans_eQTL	3:56849749:T:C	5.9897e-27	0.193538	PLCH1	1	1	trans_eQTL_trans_eQTL	rs1354034	rs1354034
ENSG00000140416.15_3:56849749:T:C	3:56849749:T:C	trans_eQTL	3:56849749:T:C	4.91612e-36	0.331683	TPM1	1	ENSG00000106366.7_3:56849749:T:C	3:56849749:T:C	trans_eQTL	3:56849749:T:C	6.12763e-33	0.214766	SERPINE1	1	1	trans_eQTL_trans_eQTL	rs1354034	rs1354034
ENSG00000140416.15_3:56849749:T:C	3:56849749:T:C	trans_eQTL	3:56849749:T:C	4.91612e-36	0.331683	TPM1	1	ENSG00000108839.7_3:56849749:T:C	3:56849749:T:C	trans_eQTL	3:56849749:T:C	2.47623e-95	0.540575	ALOX12	1	1	trans_eQTL_trans_eQTL	rs1354034	rs1354034
ENSG00000140416.15_3:56849749:T:C	3:56849749:T:C	trans_eQTL	3:56849749:T:C	4.91612e-36	0.331683	TPM1	1	ENSG00000102178.8_3:56849749:T:C	3:56849749:T:C	trans_eQTL	3:56849749:T:C	5.21914e-09	0.105858	UBL4A	1	1	trans_eQTL_trans_eQTL	rs1354034	rs1354034
ENSG00000140416.15_3:56849749:T:C	3:56849749:T:C	trans_eQTL	3:56849749:T:C	4.91612e-36	0.331683	TPM1	1	ENSG00000108576.5_3:56849749:T:C	3:56849749:T:C	trans_eQTL	3:56849749:T:C	2.77971e-54	0.276492	SLC6A4	1	1	trans_eQTL_trans_eQTL	rs1354034	rs1354034
ENSG00000140416.15_3:56849749:T:C	3:56849749:T:C	trans_eQTL	3:56849749:T:C	4.91612e-36	0.331683	TPM1	1	ENSG00000128578.5_3:56849749:T:C	3:56849749:T:C	trans_eQTL	3:56849749:T:C	1.12572e-11	0.122945	STRIP2	1	1	trans_eQTL_trans_eQTL	rs1354034	rs1354034
ENSG00000140416.15_3:56849749:T:C	3:56849749:T:C	trans_eQTL	3:56849749:T:C	4.91612e-36	0.331683	TPM1	1	ENSG00000249992.1_3:56849749:T:C	3:56849749:T:C	trans_eQTL	3:56849749:T:C	5.71197e-15	0.141255	TMEM158	1	1	trans_eQTL_trans_eQTL	rs1354034	rs1354034
ENSG00000140416.15_3:56849749:T:C	3:56849749:T:C	trans_eQTL	3:56849749:T:C	4.91612e-36	0.331683	TPM1	1	ENSG00000089486.12_3:56849749:T:C	3:56849749:T:C	trans_eQTL	3:56849749:T:C	4.5122e-10	0.112976	CDIP1	1	1	trans_eQTL_trans_eQTL	rs1354034	rs1354034
ENSG00000140416.15_3:56849749:T:C	3:56849749:T:C	trans_eQTL	3:56849749:T:C	4.91612e-36	0.331683	TPM1	1	ENSG00000185614.4_3:56849749:T:C	3:56849749:T:C	trans_eQTL	3:56849749:T:C	9.11163e-12	0.123492	FAM212A	1	1	trans_eQTL_trans_eQTL	rs1354034	rs1354034
ENSG00000140416.15_3:56849749:T:C	3:56849749:T:C	trans_eQTL	3:56849749:T:C	4.91612e-36	0.331683	TPM1	1	ENSG00000223855.1_3:56849749:T:C	3:56849749:T:C	trans_eQTL	3:56849749:T:C	3.75053e-15	0.142201	AC147651.3	1	1	trans_eQTL_trans_eQTL	rs1354034	rs1354034
ENSG00000140416.15_3:56849749:T:C	3:56849749:T:C	trans_eQTL	3:56849749:T:C	4.91612e-36	0.331683	TPM1	1	ENSG00000152952.7_3:56849749:T:C	3:56849749:T:C	trans_eQTL	3:56849749:T:C	1.74696e-48	0.261341	PLOD2	1	1	trans_eQTL_trans_eQTL	rs1354034	rs1354034
ENSG00000140416.15_3:56849749:T:C	3:56849749:T:C	trans_eQTL	3:56849749:T:C	4.91612e-36	0.331683	TPM1	1	ENSG00000108387.10_3:56849749:T:C	3:56849749:T:C	trans_eQTL	3:56849749:T:C	5.50127e-24	0.182062	SEPT4	1	1	trans_eQTL_trans_eQTL	rs1354034	rs1354034
ENSG00000140416.15_3:56849749:T:C	3:56849749:T:C	trans_eQTL	3:56849749:T:C	4.91612e-36	0.331683	TPM1	1	ENSG00000110799.9_3:56849749:T:C	3:56849749:T:C	trans_eQTL	3:56849749:T:C	1.56165e-34	0.220044	VWF	1	1	trans_eQTL_trans_eQTL	rs1354034	rs1354034
ENSG00000140416.15_3:56849749:T:C	3:56849749:T:C	trans_eQTL	3:56849749:T:C	4.91612e-36	0.331683	TPM1	1	ENSG00000108039.13_3:56849749:T:C	3:56849749:T:C	trans_eQTL	3:56849749:T:C	2.1365e-18	0.158048	XPNPEP1	1	1	trans_eQTL_trans_eQTL	rs1354034	rs1354034
ENSG00000140416.15_3:56849749:T:C	3:56849749:T:C	trans_eQTL	3:56849749:T:C	4.91612e-36	0.331683	TPM1	1	ENSG00000185245.6_3:56849749:T:C	3:56849749:T:C	trans_eQTL	3:56849749:T:C	6.20494e-71	0.315392	GP1BA	1	1	trans_eQTL_trans_eQTL	rs1354034	rs1354034
ENSG00000140416.15_3:56849749:T:C	3:56849749:T:C	trans_eQTL	3:56849749:T:C	4.91612e-36	0.331683	TPM1	1	ENSG00000184178.11_3:56849749:T:C	3:56849749:T:C	trans_eQTL	3:56849749:T:C	3.74701e-23	0.178695	SCFD2	1	1	trans_eQTL_trans_eQTL	rs1354034	rs1354034
ENSG00000140416.15_3:56849749:T:C	3:56849749:T:C	trans_eQTL	3:56849749:T:C	4.91612e-36	0.331683	TPM1	1	ENSG00000166831.4_3:56849749:T:C	3:56849749:T:C	trans_eQTL	3:56849749:T:C	1.97717e-32	0.213051	RBPMS2	1	1	trans_eQTL_trans_eQTL	rs1354034	rs1354034
ENSG00000140416.15_3:56849749:T:C	3:56849749:T:C	trans_eQTL	3:56849749:T:C	4.91612e-36	0.331683	TPM1	1	ENSG00000150630.2_3:56849749:T:C	3:56849749:T:C	trans_eQTL	3:56849749:T:C	1.57906e-12	0.127937	VEGFC	1	1	trans_eQTL_trans_eQTL	rs1354034	rs1354034
ENSG00000140416.15_3:56849749:T:C	3:56849749:T:C	trans_eQTL	3:56849749:T:C	4.91612e-36	0.331683	TPM1	1	ENSG00000177119.11_3:56849749:T:C	3:56849749:T:C	trans_eQTL	3:56849749:T:C	4.70312e-24	0.182334	ANO6	1	1	trans_eQTL_trans_eQTL	rs1354034	rs1354034
ENSG00000140416.15_3:56849749:T:C	3:56849749:T:C	trans_eQTL	3:56849749:T:C	4.91612e-36	0.331683	TPM1	1	ENSG00000127824.9_3:56849749:T:C	3:56849749:T:C	trans_eQTL	3:56849749:T:C	3.11667e-11	0.120276	TUBA4A	1	1	trans_eQTL_trans_eQTL	rs1354034	rs1354034
ENSG00000140416.15_3:56849749:T:C	3:56849749:T:C	trans_eQTL	3:56849749:T:C	4.91612e-36	0.331683	TPM1	1	ENSG00000197846.3_3:56849749:T:C	3:56849749:T:C	trans_eQTL	3:56849749:T:C	7.06468e-12	-0.124147	HIST1H2BF	1	1	trans_eQTL_trans_eQTL	rs1354034	rs1354034
ENSG00000140416.15_3:56849749:T:C	3:56849749:T:C	trans_eQTL	3:56849749:T:C	4.91612e-36	0.331683	TPM1	1	ENSG00000148484.13_3:56849749:T:C	3:56849749:T:C	trans_eQTL	3:56849749:T:C	2.68438e-16	0.147992	RSU1	1	1	trans_eQTL_trans_eQTL	rs1354034	rs1354034
ENSG00000140416.15_3:56849749:T:C	3:56849749:T:C	trans_eQTL	3:56849749:T:C	4.91612e-36	0.331683	TPM1	1	ENSG00000267748.2_3:56849749:T:C	3:56849749:T:C	trans_eQTL	3:56849749:T:C	1.10485e-15	0.144915	CTB-102L5.4	1	1	trans_eQTL_trans_eQTL	rs1354034	rs1354034
ENSG00000140416.15_3:56849749:T:C	3:56849749:T:C	trans_eQTL	3:56849749:T:C	4.91612e-36	0.331683	TPM1	1	ENSG00000163735.6_3:56849749:T:C	3:56849749:T:C	trans_eQTL	3:56849749:T:C	3.29494e-19	0.161766	CXCL5	1	1	trans_eQTL_trans_eQTL	rs1354034	rs1354034
ENSG00000140416.15_3:56849749:T:C	3:56849749:T:C	trans_eQTL	3:56849749:T:C	4.91612e-36	0.331683	TPM1	1	ENSG00000120903.6_3:56849749:T:C	3:56849749:T:C	trans_eQTL	3:56849749:T:C	4.57608e-15	0.141755	CHRNA2	1	1	trans_eQTL_trans_eQTL	rs1354034	rs1354034
ENSG00000140416.15_3:56849749:T:C	3:56849749:T:C	trans_eQTL	3:56849749:T:C	4.91612e-36	0.331683	TPM1	1	ENSG00000086232.8_3:56849749:T:C	3:56849749:T:C	trans_eQTL	3:56849749:T:C	5.27017e-12	0.124898	EIF2AK1	1	1	trans_eQTL_trans_eQTL	rs1354034	rs1354034
ENSG00000140416.15_3:56849749:T:C	3:56849749:T:C	trans_eQTL	3:56849749:T:C	4.91612e-36	0.331683	TPM1	1	ENSG00000061676.10_3:56849749:T:C	3:56849749:T:C	trans_eQTL	3:56849749:T:C	3.22134e-25	0.186925	NCKAP1	1	1	trans_eQTL_trans_eQTL	rs1354034	rs1354034
ENSG00000140416.15_3:56849749:T:C	3:56849749:T:C	trans_eQTL	3:56849749:T:C	4.91612e-36	0.331683	TPM1	1	ENSG00000197461.9_3:56849749:T:C	3:56849749:T:C	trans_eQTL	3:56849749:T:C	3.08219e-10	0.114045	PDGFA	1	1	trans_eQTL_trans_eQTL	rs1354034	rs1354034
ENSG00000140416.15_3:56849749:T:C	3:56849749:T:C	trans_eQTL	3:56849749:T:C	4.91612e-36	0.331683	TPM1	1	ENSG00000064601.12_3:56849749:T:C	3:56849749:T:C	trans_eQTL	3:56849749:T:C	4.53137e-17	0.151773	CTSA	1	1	trans_eQTL_trans_eQTL	rs1354034	rs1354034
ENSG00000140416.15_3:56849749:T:C	3:56849749:T:C	trans_eQTL	3:56849749:T:C	4.91612e-36	0.331683	TPM1	1	ENSG00000156928.4_3:56849749:T:C	3:56849749:T:C	trans_eQTL	3:56849749:T:C	2.37392e-09	0.108198	MALSU1	1	1	trans_eQTL_trans_eQTL	rs1354034	rs1354034
ENSG00000140416.15_3:56849749:T:C	3:56849749:T:C	trans_eQTL	3:56849749:T:C	4.91612e-36	0.331683	TPM1	1	ENSG00000154146.8_3:56849749:T:C	3:56849749:T:C	trans_eQTL	3:56849749:T:C	6.37533e-86	0.521518	NRGN	1	1	trans_eQTL_trans_eQTL	rs1354034	rs1354034
ENSG00000140416.15_3:56849749:T:C	3:56849749:T:C	trans_eQTL	3:56849749:T:C	4.91612e-36	0.331683	TPM1	1	ENSG00000035403.12_3:56849749:T:C	3:56849749:T:C	trans_eQTL	3:56849749:T:C	1.809e-27	0.195479	VCL	1	1	trans_eQTL_trans_eQTL	rs1354034	rs1354034
ENSG00000140416.15_3:56849749:T:C	3:56849749:T:C	trans_eQTL	3:56849749:T:C	4.91612e-36	0.331683	TPM1	1	ENSG00000196331.5_3:56849749:T:C	3:56849749:T:C	trans_eQTL	3:56849749:T:C	6.17877e-21	-0.169394	HIST1H2BO	1	1	trans_eQTL_trans_eQTL	rs1354034	rs1354034
ENSG00000140416.15_3:56849749:T:C	3:56849749:T:C	trans_eQTL	3:56849749:T:C	4.91612e-36	0.331683	TPM1	1	ENSG00000134871.13_3:56849749:T:C	3:56849749:T:C	trans_eQTL	3:56849749:T:C	8.46087e-20	0.164415	COL4A2	1	1	trans_eQTL_trans_eQTL	rs1354034	rs1354034
ENSG00000140416.15_3:56849749:T:C	3:56849749:T:C	trans_eQTL	3:56849749:T:C	4.91612e-36	0.331683	TPM1	1	ENSG00000121766.10_3:56849749:T:C	3:56849749:T:C	trans_eQTL	3:56849749:T:C	8.46895e-12	0.123681	ZCCHC17	1	1	trans_eQTL_trans_eQTL	rs1354034	rs1354034
ENSG00000140416.15_3:56849749:T:C	3:56849749:T:C	trans_eQTL	3:56849749:T:C	4.91612e-36	0.331683	TPM1	1	ENSG00000267243.1_3:56849749:T:C	3:56849749:T:C	trans_eQTL	3:56849749:T:C	3.95091e-20	0.16588	AC005307.3	1	1	trans_eQTL_trans_eQTL	rs1354034	rs1354034
ENSG00000140416.15_3:56849749:T:C	3:56849749:T:C	trans_eQTL	3:56849749:T:C	4.91612e-36	0.331683	TPM1	1	ENSG00000003436.10_3:56849749:T:C	3:56849749:T:C	trans_eQTL	3:56849749:T:C	6.01168e-09	0.105432	TFPI	1	1	trans_eQTL_trans_eQTL	rs1354034	rs1354034
ENSG00000140416.15_3:56849749:T:C	3:56849749:T:C	trans_eQTL	3:56849749:T:C	4.91612e-36	0.331683	TPM1	1	ENSG00000140479.12_3:56849749:T:C	3:56849749:T:C	trans_eQTL	3:56849749:T:C	9.50314e-104	0.562774	PCSK6	1	1	trans_eQTL_trans_eQTL	rs1354034	rs1354034
ENSG00000140416.15_3:56849749:T:C	3:56849749:T:C	trans_eQTL	3:56849749:T:C	4.91612e-36	0.331683	TPM1	1	ENSG00000004866.14_3:56849749:T:C	3:56849749:T:C	trans_eQTL	3:56849749:T:C	5.0835e-20	0.165396	ST7	1	1	trans_eQTL_trans_eQTL	rs1354034	rs1354034
ENSG00000140416.15_3:56849749:T:C	3:56849749:T:C	trans_eQTL	3:56849749:T:C	4.91612e-36	0.331683	TPM1	1	ENSG00000146376.6_3:56849749:T:C	3:56849749:T:C	trans_eQTL	3:56849749:T:C	6.2491e-28	0.197184	ARHGAP18	1	1	trans_eQTL_trans_eQTL	rs1354034	rs1354034
ENSG00000140416.15_3:56849749:T:C	3:56849749:T:C	trans_eQTL	3:56849749:T:C	4.91612e-36	0.331683	TPM1	1	ENSG00000105711.6_3:56849749:T:C	3:56849749:T:C	trans_eQTL	3:56849749:T:C	1.12455e-26	0.192509	SCN1B	1	1	trans_eQTL_trans_eQTL	rs1354034	rs1354034
ENSG00000140416.15_3:56849749:T:C	3:56849749:T:C	trans_eQTL	3:56849749:T:C	4.91612e-36	0.331683	TPM1	1	ENSG00000106976.14_3:56849749:T:C	3:56849749:T:C	trans_eQTL	3:56849749:T:C	3.19569e-30	0.205428	DNM1	1	1	trans_eQTL_trans_eQTL	rs1354034	rs1354034
ENSG00000140416.15_3:56849749:T:C	3:56849749:T:C	trans_eQTL	3:56849749:T:C	4.91612e-36	0.331683	TPM1	1	ENSG00000103184.7_3:56849749:T:C	3:56849749:T:C	trans_eQTL	3:56849749:T:C	3.84375e-58	0.286066	SEC14L5	1	1	trans_eQTL_trans_eQTL	rs1354034	rs1354034
ENSG00000140416.15_3:56849749:T:C	3:56849749:T:C	trans_eQTL	3:56849749:T:C	4.91612e-36	0.331683	TPM1	1	ENSG00000120885.15_3:56849749:T:C	3:56849749:T:C	trans_eQTL	3:56849749:T:C	3.14513e-63	0.443082	CLU	1	1	trans_eQTL_trans_eQTL	rs1354034	rs1354034
ENSG00000140416.15_3:56849749:T:C	3:56849749:T:C	trans_eQTL	3:56849749:T:C	4.91612e-36	0.331683	TPM1	1	ENSG00000047648.17_3:56849749:T:C	3:56849749:T:C	trans_eQTL	3:56849749:T:C	4.8068e-45	0.25186	ARHGAP6	1	1	trans_eQTL_trans_eQTL	rs1354034	rs1354034
ENSG00000140416.15_3:56849749:T:C	3:56849749:T:C	trans_eQTL	3:56849749:T:C	4.91612e-36	0.331683	TPM1	1	ENSG00000259869.1_3:56849749:T:C	3:56849749:T:C	trans_eQTL	3:56849749:T:C	5.96069e-19	0.160596	AL022344.7	1	1	trans_eQTL_trans_eQTL	rs1354034	rs1354034
ENSG00000140416.15_3:56849749:T:C	3:56849749:T:C	trans_eQTL	3:56849749:T:C	4.91612e-36	0.331683	TPM1	1	ENSG00000205639.5_3:56849749:T:C	3:56849749:T:C	trans_eQTL	3:56849749:T:C	7.21216e-43	0.245648	MFSD2B	1	1	trans_eQTL_trans_eQTL	rs1354034	rs1354034
ENSG00000140416.15_3:56849749:T:C	3:56849749:T:C	trans_eQTL	3:56849749:T:C	4.91612e-36	0.331683	TPM1	1	ENSG00000138798.7_3:56849749:T:C	3:56849749:T:C	trans_eQTL	3:56849749:T:C	2.58561e-51	0.268857	EGF	1	1	trans_eQTL_trans_eQTL	rs1354034	rs1354034
ENSG00000140416.15_3:56849749:T:C	3:56849749:T:C	trans_eQTL	3:56849749:T:C	4.91612e-36	0.331683	TPM1	1	ENSG00000103942.8_3:56849749:T:C	3:56849749:T:C	trans_eQTL	3:56849749:T:C	1.28996e-30	0.20681	HOMER2	1	1	trans_eQTL_trans_eQTL	rs1354034	rs1354034
ENSG00000140416.15_3:56849749:T:C	3:56849749:T:C	trans_eQTL	3:56849749:T:C	4.91612e-36	0.331683	TPM1	1	ENSG00000174233.7_3:56849749:T:C	3:56849749:T:C	trans_eQTL	3:56849749:T:C	9.21466e-59	0.28757	ADCY6	1	1	trans_eQTL_trans_eQTL	rs1354034	rs1354034
ENSG00000140416.15_3:56849749:T:C	3:56849749:T:C	trans_eQTL	3:56849749:T:C	4.91612e-36	0.331683	TPM1	1	ENSG00000259753.1_3:56849749:T:C	3:56849749:T:C	trans_eQTL	3:56849749:T:C	6.22029e-89	0.51879	ITGB3	1	1	trans_eQTL_trans_eQTL	rs1354034	rs1354034
ENSG00000140416.15_3:56849749:T:C	3:56849749:T:C	trans_eQTL	3:56849749:T:C	4.91612e-36	0.331683	TPM1	1	ENSG00000124491.11_3:56849749:T:C	3:56849749:T:C	trans_eQTL	3:56849749:T:C	4.77205e-55	0.278421	F13A1	1	1	trans_eQTL_trans_eQTL	rs1354034	rs1354034
ENSG00000140416.15_3:56849749:T:C	3:56849749:T:C	trans_eQTL	3:56849749:T:C	4.91612e-36	0.331683	TPM1	1	ENSG00000182732.12_3:56849749:T:C	3:56849749:T:C	trans_eQTL	3:56849749:T:C	4.67189e-24	0.182346	RGS6	1	1	trans_eQTL_trans_eQTL	rs1354034	rs1354034
ENSG00000140416.15_3:56849749:T:C	3:56849749:T:C	trans_eQTL	3:56849749:T:C	4.91612e-36	0.331683	TPM1	1	ENSG00000173626.5_3:56849749:T:C	3:56849749:T:C	trans_eQTL	3:56849749:T:C	9.60371e-13	0.129171	TRAPPC3L	1	1	trans_eQTL_trans_eQTL	rs1354034	rs1354034
ENSG00000140416.15_3:56849749:T:C	3:56849749:T:C	trans_eQTL	3:56849749:T:C	4.91612e-36	0.331683	TPM1	1	ENSG00000047617.10_3:56849749:T:C	3:56849749:T:C	trans_eQTL	3:56849749:T:C	1.32069e-09	0.109909	ANO2	1	1	trans_eQTL_trans_eQTL	rs1354034	rs1354034
ENSG00000140416.15_3:56849749:T:C	3:56849749:T:C	trans_eQTL	3:56849749:T:C	4.91612e-36	0.331683	TPM1	1	ENSG00000114541.10_3:56849749:T:C	3:56849749:T:C	trans_eQTL	3:56849749:T:C	4.49102e-10	0.112989	FRMD4B	1	1	trans_eQTL_trans_eQTL	rs1354034	rs1354034
ENSG00000140416.15_3:56849749:T:C	3:56849749:T:C	trans_eQTL	3:56849749:T:C	4.91612e-36	0.331683	TPM1	1	ENSG00000175984.10_3:56849749:T:C	3:56849749:T:C	trans_eQTL	3:56849749:T:C	6.83366e-45	0.25143	DENND2C	1	1	trans_eQTL_trans_eQTL	rs1354034	rs1354034
ENSG00000140416.15_3:56849749:T:C	3:56849749:T:C	trans_eQTL	3:56849749:T:C	4.91612e-36	0.331683	TPM1	1	ENSG00000100678.14_3:56849749:T:C	3:56849749:T:C	trans_eQTL	3:56849749:T:C	1.67871e-13	0.133407	SLC8A3	1	1	trans_eQTL_trans_eQTL	rs1354034	rs1354034
ENSG00000140416.15_3:56849749:T:C	3:56849749:T:C	trans_eQTL	3:56849749:T:C	4.91612e-36	0.331683	TPM1	1	ENSG00000084693.11_3:56849749:T:C	3:56849749:T:C	trans_eQTL	3:56849749:T:C	1.73204e-13	0.133332	AGBL5	1	1	trans_eQTL_trans_eQTL	rs1354034	rs1354034
ENSG00000140416.15_3:56849749:T:C	3:56849749:T:C	trans_eQTL	3:56849749:T:C	4.91612e-36	0.331683	TPM1	1	ENSG00000146416.12_3:56849749:T:C	3:56849749:T:C	trans_eQTL	3:56849749:T:C	7.56073e-14	0.1353	AIG1	1	1	trans_eQTL_trans_eQTL	rs1354034	rs1354034
ENSG00000140416.15_3:56849749:T:C	3:56849749:T:C	trans_eQTL	3:56849749:T:C	4.91612e-36	0.331683	TPM1	1	ENSG00000127533.3_3:56849749:T:C	3:56849749:T:C	trans_eQTL	3:56849749:T:C	4.06978e-31	0.208553	F2RL3	1	1	trans_eQTL_trans_eQTL	rs1354034	rs1354034
ENSG00000140416.15_3:56849749:T:C	3:56849749:T:C	trans_eQTL	3:56849749:T:C	4.91612e-36	0.331683	TPM1	1	ENSG00000160190.9_3:56849749:T:C	3:56849749:T:C	trans_eQTL	3:56849749:T:C	1.22902e-16	0.149665	SLC37A1	1	1	trans_eQTL_trans_eQTL	rs1354034	rs1354034
ENSG00000140416.15_3:56849749:T:C	3:56849749:T:C	trans_eQTL	3:56849749:T:C	4.91612e-36	0.331683	TPM1	1	ENSG00000163430.5_3:56849749:T:C	3:56849749:T:C	trans_eQTL	3:56849749:T:C	1.97902e-48	0.261195	FSTL1	1	1	trans_eQTL_trans_eQTL	rs1354034	rs1354034
ENSG00000140416.15_3:56849749:T:C	3:56849749:T:C	trans_eQTL	3:56849749:T:C	4.91612e-36	0.331683	TPM1	1	ENSG00000205309.9_3:56849749:T:C	3:56849749:T:C	trans_eQTL	3:56849749:T:C	6.46929e-24	0.18178	NT5M	1	1	trans_eQTL_trans_eQTL	rs1354034	rs1354034
ENSG00000140416.15_3:56849749:T:C	3:56849749:T:C	trans_eQTL	3:56849749:T:C	4.91612e-36	0.331683	TPM1	1	ENSG00000184343.6_3:56849749:T:C	3:56849749:T:C	trans_eQTL	3:56849749:T:C	8.6595e-09	0.104327	SRPK3	1	1	trans_eQTL_trans_eQTL	rs1354034	rs1354034
ENSG00000140416.15_3:56849749:T:C	3:56849749:T:C	trans_eQTL	3:56849749:T:C	4.91612e-36	0.331683	TPM1	1	ENSG00000140374.11_3:56849749:T:C	3:56849749:T:C	trans_eQTL	3:56849749:T:C	9.28362e-11	0.117349	ETFA	1	1	trans_eQTL_trans_eQTL	rs1354034	rs1354034
ENSG00000140416.15_3:56849749:T:C	3:56849749:T:C	trans_eQTL	3:56849749:T:C	4.91612e-36	0.331683	TPM1	1	ENSG00000161911.7_3:56849749:T:C	3:56849749:T:C	trans_eQTL	3:56849749:T:C	1.03876e-66	0.454942	TREML1	1	1	trans_eQTL_trans_eQTL	rs1354034	rs1354034
ENSG00000140416.15_3:56849749:T:C	3:56849749:T:C	trans_eQTL	3:56849749:T:C	4.91612e-36	0.331683	TPM1	1	ENSG00000205542.6_3:56849749:T:C	3:56849749:T:C	trans_eQTL	3:56849749:T:C	6.66666e-11	0.118244	TMSB4X	1	1	trans_eQTL_trans_eQTL	rs1354034	rs1354034
ENSG00000140416.15_3:56849749:T:C	3:56849749:T:C	trans_eQTL	3:56849749:T:C	4.91612e-36	0.331683	TPM1	1	ENSG00000173210.15_3:56849749:T:C	3:56849749:T:C	trans_eQTL	3:56849749:T:C	3.14104e-112	0.589625	ABLIM3	1	1	trans_eQTL_trans_eQTL	rs1354034	rs1354034
ENSG00000140416.15_3:56849749:T:C	3:56849749:T:C	trans_eQTL	3:56849749:T:C	4.91612e-36	0.331683	TPM1	1	ENSG00000107438.4_3:56849749:T:C	3:56849749:T:C	trans_eQTL	3:56849749:T:C	6.51469e-34	0.218006	PDLIM1	1	1	trans_eQTL_trans_eQTL	rs1354034	rs1354034
ENSG00000140416.15_3:56849749:T:C	3:56849749:T:C	trans_eQTL	3:56849749:T:C	4.91612e-36	0.331683	TPM1	1	ENSG00000087095.8_3:56849749:T:C	3:56849749:T:C	trans_eQTL	3:56849749:T:C	4.67922e-09	0.106185	NLK	1	1	trans_eQTL_trans_eQTL	rs1354034	rs1354034
ENSG00000140416.15_3:56849749:T:C	3:56849749:T:C	trans_eQTL	3:56849749:T:C	4.91612e-36	0.331683	TPM1	1	ENSG00000101162.3_3:56849749:T:C	3:56849749:T:C	trans_eQTL	3:56849749:T:C	1.58339e-16	0.149124	TUBB1	1	1	trans_eQTL_trans_eQTL	rs1354034	rs1354034
ENSG00000140416.15_3:56849749:T:C	3:56849749:T:C	trans_eQTL	3:56849749:T:C	4.91612e-36	0.331683	TPM1	1	ENSG00000138722.5_3:56849749:T:C	3:56849749:T:C	trans_eQTL	3:56849749:T:C	8.61592e-120	0.596427	MMRN1	1	1	trans_eQTL_trans_eQTL	rs1354034	rs1354034
ENSG00000140416.15_3:56849749:T:C	3:56849749:T:C	trans_eQTL	3:56849749:T:C	4.91612e-36	0.331683	TPM1	1	ENSG00000169247.7_3:56849749:T:C	3:56849749:T:C	trans_eQTL	3:56849749:T:C	4.96057e-20	0.165443	SH3TC2	1	1	trans_eQTL_trans_eQTL	rs1354034	rs1354034
ENSG00000140416.15_3:56849749:T:C	3:56849749:T:C	trans_eQTL	3:56849749:T:C	4.91612e-36	0.331683	TPM1	1	ENSG00000147862.10_3:56849749:T:C	3:56849749:T:C	trans_eQTL	3:56849749:T:C	2.32636e-25	0.187475	NFIB	1	1	trans_eQTL_trans_eQTL	rs1354034	rs1354034
ENSG00000140416.15_3:56849749:T:C	3:56849749:T:C	trans_eQTL	3:56849749:T:C	4.91612e-36	0.331683	TPM1	1	ENSG00000081377.12_3:56849749:T:C	3:56849749:T:C	trans_eQTL	3:56849749:T:C	4.26432e-54	0.276021	CDC14B	1	1	trans_eQTL_trans_eQTL	rs1354034	rs1354034
ENSG00000140416.15_3:56849749:T:C	3:56849749:T:C	trans_eQTL	3:56849749:T:C	4.91612e-36	0.331683	TPM1	1	ENSG00000013016.10_3:56849749:T:C	3:56849749:T:C	trans_eQTL	3:56849749:T:C	2.71492e-54	0.276518	EHD3	1	1	trans_eQTL_trans_eQTL	rs1354034	rs1354034
ENSG00000140416.15_3:56849749:T:C	3:56849749:T:C	trans_eQTL	3:56849749:T:C	4.91612e-36	0.331683	TPM1	1	ENSG00000160014.12_3:56849749:T:C	3:56849749:T:C	trans_eQTL	3:56849749:T:C	7.20895e-22	0.173371	CALM3	1	1	trans_eQTL_trans_eQTL	rs1354034	rs1354034
ENSG00000140416.15_3:56849749:T:C	3:56849749:T:C	trans_eQTL	3:56849749:T:C	4.91612e-36	0.331683	TPM1	1	ENSG00000125257.9_3:56849749:T:C	3:56849749:T:C	trans_eQTL	3:56849749:T:C	8.59418e-27	0.192949	ABCC4	1	1	trans_eQTL_trans_eQTL	rs1354034	rs1354034
ENSG00000140416.15_3:56849749:T:C	3:56849749:T:C	trans_eQTL	3:56849749:T:C	4.91612e-36	0.331683	TPM1	1	ENSG00000163736.3_3:56849749:T:C	3:56849749:T:C	trans_eQTL	3:56849749:T:C	1.89425e-126	0.617215	PPBP	1	1	trans_eQTL_trans_eQTL	rs1354034	rs1354034
ENSG00000140416.15_3:56849749:T:C	3:56849749:T:C	trans_eQTL	3:56849749:T:C	4.91612e-36	0.331683	TPM1	1	ENSG00000099785.6_3:56849749:T:C	3:56849749:T:C	trans_eQTL	3:56849749:T:C	4.24845e-37	0.228261	MARCH2	1	1	trans_eQTL_trans_eQTL	rs1354034	rs1354034
ENSG00000140416.15_3:56849749:T:C	3:56849749:T:C	trans_eQTL	3:56849749:T:C	4.91612e-36	0.331683	TPM1	1	ENSG00000120279.6_3:56849749:T:C	3:56849749:T:C	trans_eQTL	3:56849749:T:C	1.00295e-14	0.139979	MYCT1	1	1	trans_eQTL_trans_eQTL	rs1354034	rs1354034
ENSG00000140416.15_3:56849749:T:C	3:56849749:T:C	trans_eQTL	3:56849749:T:C	4.91612e-36	0.331683	TPM1	1	ENSG00000164116.12_3:56849749:T:C	3:56849749:T:C	trans_eQTL	3:56849749:T:C	5.52181e-44	0.248855	GUCY1A3	1	1	trans_eQTL_trans_eQTL	rs1354034	rs1354034
ENSG00000140416.15_3:56849749:T:C	3:56849749:T:C	trans_eQTL	3:56849749:T:C	4.91612e-36	0.331683	TPM1	1	ENSG00000167641.6_3:56849749:T:C	3:56849749:T:C	trans_eQTL	3:56849749:T:C	4.14134e-17	0.151961	PPP1R14A	1	1	trans_eQTL_trans_eQTL	rs1354034	rs1354034
ENSG00000140416.15_3:56849749:T:C	3:56849749:T:C	trans_eQTL	3:56849749:T:C	4.91612e-36	0.331683	TPM1	1	ENSG00000137076.14_3:56849749:T:C	3:56849749:T:C	trans_eQTL	3:56849749:T:C	1.48999e-20	0.167737	TLN1	1	1	trans_eQTL_trans_eQTL	rs1354034	rs1354034
ENSG00000140416.15_3:56849749:T:C	3:56849749:T:C	trans_eQTL	3:56849749:T:C	4.91612e-36	0.331683	TPM1	1	ENSG00000006638.7_3:56849749:T:C	3:56849749:T:C	trans_eQTL	3:56849749:T:C	3.06479e-36	0.225549	TBXA2R	1	1	trans_eQTL_trans_eQTL	rs1354034	rs1354034
ENSG00000140416.15_3:56849749:T:C	3:56849749:T:C	trans_eQTL	3:56849749:T:C	4.91612e-36	0.331683	TPM1	1	ENSG00000019102.7_3:56849749:T:C	3:56849749:T:C	trans_eQTL	3:56849749:T:C	3.37613e-73	0.476126	VSIG2	1	1	trans_eQTL_trans_eQTL	rs1354034	rs1354034
ENSG00000140416.15_3:56849749:T:C	3:56849749:T:C	trans_eQTL	3:56849749:T:C	4.91612e-36	0.331683	TPM1	1	ENSG00000163359.11_3:56849749:T:C	3:56849749:T:C	trans_eQTL	3:56849749:T:C	1.74643e-38	0.232569	COL6A3	1	1	trans_eQTL_trans_eQTL	rs1354034	rs1354034
ENSG00000140416.15_3:56849749:T:C	3:56849749:T:C	trans_eQTL	3:56849749:T:C	4.91612e-36	0.331683	TPM1	1	ENSG00000250641.1_3:56849749:T:C	3:56849749:T:C	trans_eQTL	3:56849749:T:C	2.55401e-104	0.564049	MEGT1	1	1	trans_eQTL_trans_eQTL	rs1354034	rs1354034
ENSG00000140416.15_3:56849749:T:C	3:56849749:T:C	trans_eQTL	3:56849749:T:C	4.91612e-36	0.331683	TPM1	1	ENSG00000167642.8_3:56849749:T:C	3:56849749:T:C	trans_eQTL	3:56849749:T:C	2.80985e-09	0.107701	SPINT2	1	1	trans_eQTL_trans_eQTL	rs1354034	rs1354034
ENSG00000140416.15_3:56849749:T:C	3:56849749:T:C	trans_eQTL	3:56849749:T:C	4.91612e-36	0.331683	TPM1	1	ENSG00000005249.8_3:56849749:T:C	3:56849749:T:C	trans_eQTL	3:56849749:T:C	3.45671e-72	0.318094	PRKAR2B	1	1	trans_eQTL_trans_eQTL	rs1354034	rs1354034
ENSG00000140416.15_3:56849749:T:C	3:56849749:T:C	trans_eQTL	3:56849749:T:C	4.91612e-36	0.331683	TPM1	1	ENSG00000182795.12_3:56849749:T:C	3:56849749:T:C	trans_eQTL	3:56849749:T:C	1.37715e-11	0.122421	C1orf116	1	1	trans_eQTL_trans_eQTL	rs1354034	rs1354034
ENSG00000140416.15_3:56849749:T:C	3:56849749:T:C	trans_eQTL	3:56849749:T:C	4.91612e-36	0.331683	TPM1	1	ENSG00000204310.6_3:56849749:T:C	3:56849749:T:C	trans_eQTL	3:56849749:T:C	1.74454e-37	0.229472	AGPAT1	1	1	trans_eQTL_trans_eQTL	rs1354034	rs1354034
ENSG00000140416.15_3:56849749:T:C	3:56849749:T:C	trans_eQTL	3:56849749:T:C	4.91612e-36	0.331683	TPM1	1	ENSG00000134548.5_3:56849749:T:C	3:56849749:T:C	trans_eQTL	3:56849749:T:C	2.48533e-45	0.252665	C12orf39	1	1	trans_eQTL_trans_eQTL	rs1354034	rs1354034
ENSG00000140416.15_3:56849749:T:C	3:56849749:T:C	trans_eQTL	3:56849749:T:C	4.91612e-36	0.331683	TPM1	1	ENSG00000138735.11_3:56849749:T:C	3:56849749:T:C	trans_eQTL	3:56849749:T:C	9.35014e-23	0.177066	PDE5A	1	1	trans_eQTL_trans_eQTL	rs1354034	rs1354034
ENSG00000140416.15_3:56849749:T:C	3:56849749:T:C	trans_eQTL	3:56849749:T:C	4.91612e-36	0.331683	TPM1	1	ENSG00000082781.7_3:56849749:T:C	3:56849749:T:C	trans_eQTL	3:56849749:T:C	2.88981e-58	0.286367	ITGB5	1	1	trans_eQTL_trans_eQTL	rs1354034	rs1354034
ENSG00000140416.15_3:56849749:T:C	3:56849749:T:C	trans_eQTL	3:56849749:T:C	4.91612e-36	0.331683	TPM1	1	ENSG00000187800.9_3:56849749:T:C	3:56849749:T:C	trans_eQTL	3:56849749:T:C	2.86024e-68	0.309558	PEAR1	1	1	trans_eQTL_trans_eQTL	rs1354034	rs1354034
ENSG00000140416.15_3:56849749:T:C	3:56849749:T:C	trans_eQTL	3:56849749:T:C	4.91612e-36	0.331683	TPM1	1	ENSG00000105507.2_3:56849749:T:C	3:56849749:T:C	trans_eQTL	3:56849749:T:C	9.09977e-26	0.18905	CABP5	1	1	trans_eQTL_trans_eQTL	rs1354034	rs1354034
ENSG00000140416.15_3:56849749:T:C	3:56849749:T:C	trans_eQTL	3:56849749:T:C	4.91612e-36	0.331683	TPM1	1	ENSG00000176783.10_3:56849749:T:C	3:56849749:T:C	trans_eQTL	3:56849749:T:C	1.69657e-15	0.143968	RUFY1	1	1	trans_eQTL_trans_eQTL	rs1354034	rs1354034
ENSG00000140416.15_3:56849749:T:C	3:56849749:T:C	trans_eQTL	3:56849749:T:C	4.91612e-36	0.331683	TPM1	1	ENSG00000127920.5_3:56849749:T:C	3:56849749:T:C	trans_eQTL	3:56849749:T:C	1.26121e-62	0.296739	GNG11	1	1	trans_eQTL_trans_eQTL	rs1354034	rs1354034
ENSG00000140416.15_3:56849749:T:C	3:56849749:T:C	trans_eQTL	3:56849749:T:C	4.91612e-36	0.331683	TPM1	1	ENSG00000115170.9_3:56849749:T:C	3:56849749:T:C	trans_eQTL	3:56849749:T:C	3.09916e-10	0.11403	ACVR1	1	1	trans_eQTL_trans_eQTL	rs1354034	rs1354034
ENSG00000140416.15_3:56849749:T:C	3:56849749:T:C	trans_eQTL	3:56849749:T:C	4.91612e-36	0.331683	TPM1	1	ENSG00000101856.8_3:56865776:A:G	3:56849749:T:C	trans_eQTL	3:56849749:T:C	4.30626e-09	0.253763	PGRMC1	2	1	trans_eQTL_trans_eQTL	rs1354034	rs1354034
ENSG00000140416.15_3:56849749:T:C	3:56849749:T:C	trans_eQTL	3:56849749:T:C	4.91612e-36	0.331683	TPM1	1	ENSG00000140022.5_3:56849749:T:C	3:56849749:T:C	trans_eQTL	3:56849749:T:C	2.56756e-11	0.120789	STON2	1	1	trans_eQTL_trans_eQTL	rs1354034	rs1354034
ENSG00000140416.15_3:56849749:T:C	3:56849749:T:C	trans_eQTL	3:56849749:T:C	4.91612e-36	0.331683	TPM1	1	ENSG00000074416.9_3:56849749:T:C	3:56849749:T:C	trans_eQTL	3:56849749:T:C	5.04493e-71	0.466395	MGLL	1	1	trans_eQTL_trans_eQTL	rs1354034	rs1354034
ENSG00000140416.15_3:56849749:T:C	3:56849749:T:C	trans_eQTL	3:56849749:T:C	4.91612e-36	0.331683	TPM1	1	ENSG00000177324.9_3:56849749:T:C	3:56849749:T:C	trans_eQTL	3:56849749:T:C	6.60182e-24	0.181745	BEND2	1	1	trans_eQTL_trans_eQTL	rs1354034	rs1354034
ENSG00000140416.15_3:56849749:T:C	3:56849749:T:C	trans_eQTL	3:56849749:T:C	4.91612e-36	0.331683	TPM1	1	ENSG00000117155.12_3:56849749:T:C	3:56849749:T:C	trans_eQTL	3:56849749:T:C	8.94289e-21	0.1687	SSX2IP	1	1	trans_eQTL_trans_eQTL	rs1354034	rs1354034
ENSG00000140416.15_3:56849749:T:C	3:56849749:T:C	trans_eQTL	3:56849749:T:C	4.91612e-36	0.331683	TPM1	1	ENSG00000148426.8_3:56849749:T:C	3:56849749:T:C	trans_eQTL	3:56849749:T:C	7.20628e-32	0.21114	PROSER2	1	1	trans_eQTL_trans_eQTL	rs1354034	rs1354034
ENSG00000140416.15_3:56849749:T:C	3:56849749:T:C	trans_eQTL	3:56849749:T:C	4.91612e-36	0.331683	TPM1	1	ENSG00000179855.5_3:56849749:T:C	3:56849749:T:C	trans_eQTL	3:56849749:T:C	3.20174e-16	0.220606	GIPC3	1	1	trans_eQTL_trans_eQTL	rs1354034	rs1354034
ENSG00000140416.15_3:56849749:T:C	3:56849749:T:C	trans_eQTL	3:56849749:T:C	4.91612e-36	0.331683	TPM1	1	ENSG00000101470.5_3:56849749:T:C	3:56849749:T:C	trans_eQTL	3:56849749:T:C	7.11404e-15	0.140759	TNNC2	1	1	trans_eQTL_trans_eQTL	rs1354034	rs1354034
ENSG00000140416.15_3:56849749:T:C	3:56849749:T:C	trans_eQTL	3:56849749:T:C	4.91612e-36	0.331683	TPM1	1	ENSG00000090975.8_3:56849749:T:C	3:56849749:T:C	trans_eQTL	3:56849749:T:C	4.81424e-13	0.130864	PITPNM2	1	1	trans_eQTL_trans_eQTL	rs1354034	rs1354034
ENSG00000140416.15_3:56849749:T:C	3:56849749:T:C	trans_eQTL	3:56849749:T:C	4.91612e-36	0.331683	TPM1	1	ENSG00000172889.11_3:56849749:T:C	3:56849749:T:C	trans_eQTL	3:56849749:T:C	1.21899e-10	0.116607	EGFL7	1	1	trans_eQTL_trans_eQTL	rs1354034	rs1354034
ENSG00000140416.15_3:56849749:T:C	3:56849749:T:C	trans_eQTL	3:56849749:T:C	4.91612e-36	0.331683	TPM1	1	ENSG00000088826.13_3:56849749:T:C	3:56849749:T:C	trans_eQTL	3:56849749:T:C	3.551e-25	0.186761	SMOX	1	1	trans_eQTL_trans_eQTL	rs1354034	rs1354034
ENSG00000140416.15_3:56849749:T:C	3:56849749:T:C	trans_eQTL	3:56849749:T:C	4.91612e-36	0.331683	TPM1	1	ENSG00000255552.3_3:56849749:T:C	3:56849749:T:C	trans_eQTL	3:56849749:T:C	3.82516e-106	0.382536	LY6G6E	1	1	trans_eQTL_trans_eQTL	rs1354034	rs1354034
ENSG00000140416.15_3:56849749:T:C	3:56849749:T:C	trans_eQTL	3:56849749:T:C	4.91612e-36	0.331683	TPM1	1	ENSG00000101082.9_3:56849749:T:C	3:56849749:T:C	trans_eQTL	3:56849749:T:C	1.42785e-32	0.213529	SLA2	1	1	trans_eQTL_trans_eQTL	rs1354034	rs1354034
ENSG00000140416.15_3:56849749:T:C	3:56849749:T:C	trans_eQTL	3:56849749:T:C	4.91612e-36	0.331683	TPM1	1	ENSG00000137942.12_3:56849749:T:C	3:56849749:T:C	trans_eQTL	3:56849749:T:C	2.76876e-21	0.170892	FNBP1L	1	1	trans_eQTL_trans_eQTL	rs1354034	rs1354034
ENSG00000140416.15_3:56849749:T:C	3:56849749:T:C	trans_eQTL	3:56849749:T:C	4.91612e-36	0.331683	TPM1	1	ENSG00000127947.11_3:56849749:T:C	3:56849749:T:C	trans_eQTL	3:56849749:T:C	1.01042e-08	0.103856	PTPN12	1	1	trans_eQTL_trans_eQTL	rs1354034	rs1354034
ENSG00000140416.15_3:56849749:T:C	3:56849749:T:C	trans_eQTL	3:56849749:T:C	4.91612e-36	0.331683	TPM1	1	ENSG00000197959.9_3:56849749:T:C	3:56849749:T:C	trans_eQTL	3:56849749:T:C	2.04369e-36	0.226108	DNM3	1	1	trans_eQTL_trans_eQTL	rs1354034	rs1354034
ENSG00000140416.15_3:56849749:T:C	3:56849749:T:C	trans_eQTL	3:56849749:T:C	4.91612e-36	0.331683	TPM1	1	ENSG00000197122.7_3:56849749:T:C	3:56849749:T:C	trans_eQTL	3:56849749:T:C	1.49403e-15	0.144249	SRC	1	1	trans_eQTL_trans_eQTL	rs1354034	rs1354034
ENSG00000140416.15_3:56849749:T:C	3:56849749:T:C	trans_eQTL	3:56849749:T:C	4.91612e-36	0.331683	TPM1	1	ENSG00000100351.12_3:56849749:T:C	3:56849749:T:C	trans_eQTL	3:56849749:T:C	1.10635e-36	0.226952	GRAP2	1	1	trans_eQTL_trans_eQTL	rs1354034	rs1354034
ENSG00000140416.15_3:56849749:T:C	3:56849749:T:C	trans_eQTL	3:56849749:T:C	4.91612e-36	0.331683	TPM1	1	ENSG00000196914.4_3:56849749:T:C	3:56849749:T:C	trans_eQTL	3:56849749:T:C	1.43935e-09	0.109659	ARHGEF12	1	1	trans_eQTL_trans_eQTL	rs1354034	rs1354034
ENSG00000140416.15_3:56849749:T:C	3:56849749:T:C	trans_eQTL	3:56849749:T:C	4.91612e-36	0.331683	TPM1	1	ENSG00000138080.9_3:56849749:T:C	3:56849749:T:C	trans_eQTL	3:56849749:T:C	1.68614e-10	0.115717	EMILIN1	1	1	trans_eQTL_trans_eQTL	rs1354034	rs1354034
ENSG00000140416.15_3:56849749:T:C	3:56849749:T:C	trans_eQTL	3:56849749:T:C	4.91612e-36	0.331683	TPM1	1	ENSG00000128266.7_3:56849749:T:C	3:56849749:T:C	trans_eQTL	3:56849749:T:C	5.74391e-38	0.230973	GNAZ	1	1	trans_eQTL_trans_eQTL	rs1354034	rs1354034
ENSG00000140416.15_3:56849749:T:C	3:56849749:T:C	trans_eQTL	3:56849749:T:C	4.91612e-36	0.331683	TPM1	1	ENSG00000185340.11_3:56849749:T:C	3:56849749:T:C	trans_eQTL	3:56849749:T:C	1.87173e-33	0.216487	GAS2L1	1	1	trans_eQTL_trans_eQTL	rs1354034	rs1354034
ENSG00000140416.15_3:56849749:T:C	3:56849749:T:C	trans_eQTL	3:56849749:T:C	4.91612e-36	0.331683	TPM1	1	ENSG00000005961.13_3:56849749:T:C	3:56849749:T:C	trans_eQTL	3:56849749:T:C	1.43283e-97	0.546505	ITGA2B	1	1	trans_eQTL_trans_eQTL	rs1354034	rs1354034
ENSG00000140416.15_3:56849749:T:C	3:56849749:T:C	trans_eQTL	3:56849749:T:C	4.91612e-36	0.331683	TPM1	1	ENSG00000168497.4_3:56849749:T:C	3:56849749:T:C	trans_eQTL	3:56849749:T:C	5.8845e-10	0.112225	SDPR	1	1	trans_eQTL_trans_eQTL	rs1354034	rs1354034
ENSG00000140416.15_3:56849749:T:C	3:56849749:T:C	trans_eQTL	3:56849749:T:C	4.91612e-36	0.331683	TPM1	1	ENSG00000150594.5_3:56849749:T:C	3:56849749:T:C	trans_eQTL	3:56849749:T:C	4.28431e-44	0.24917	ADRA2A	1	1	trans_eQTL_trans_eQTL	rs1354034	rs1354034
ENSG00000140416.15_3:56849749:T:C	3:56849749:T:C	trans_eQTL	3:56849749:T:C	4.91612e-36	0.331683	TPM1	1	ENSG00000156011.12_3:56849749:T:C	3:56849749:T:C	trans_eQTL	3:56849749:T:C	2.42507e-24	0.18348	PSD3	1	1	trans_eQTL_trans_eQTL	rs1354034	rs1354034
ENSG00000140416.15_3:56849749:T:C	3:56849749:T:C	trans_eQTL	3:56849749:T:C	4.91612e-36	0.331683	TPM1	1	ENSG00000182093.10_3:56849749:T:C	3:56849749:T:C	trans_eQTL	3:56849749:T:C	6.73914e-19	0.160353	WRB	1	1	trans_eQTL_trans_eQTL	rs1354034	rs1354034
ENSG00000140416.15_3:56849749:T:C	3:56849749:T:C	trans_eQTL	3:56849749:T:C	4.91612e-36	0.331683	TPM1	1	ENSG00000178732.4_3:56849749:T:C	3:56849749:T:C	trans_eQTL	3:56849749:T:C	1.64199e-17	0.153887	GP5	1	1	trans_eQTL_trans_eQTL	rs1354034	rs1354034
ENSG00000140416.15_3:56849749:T:C	3:56849749:T:C	trans_eQTL	3:56849749:T:C	4.91612e-36	0.331683	TPM1	1	ENSG00000100218.7_3:56849749:T:C	3:56849749:T:C	trans_eQTL	3:56849749:T:C	6.22275e-12	0.124473	RTDR1	1	1	trans_eQTL_trans_eQTL	rs1354034	rs1354034
ENSG00000140416.15_3:56849749:T:C	3:56849749:T:C	trans_eQTL	3:56849749:T:C	4.91612e-36	0.331683	TPM1	1	ENSG00000197879.10_3:56849749:T:C	3:56849749:T:C	trans_eQTL	3:56849749:T:C	2.0302e-11	0.121407	MYO1C	1	1	trans_eQTL_trans_eQTL	rs1354034	rs1354034
ENSG00000140416.15_3:56849749:T:C	3:56849749:T:C	trans_eQTL	3:56849749:T:C	4.91612e-36	0.331683	TPM1	1	ENSG00000122786.15_3:56849749:T:C	3:56849749:T:C	trans_eQTL	3:56849749:T:C	9.36828e-101	0.558001	CALD1	1	1	trans_eQTL_trans_eQTL	rs1354034	rs1354034
ENSG00000140416.15_3:56849749:T:C	3:56849749:T:C	trans_eQTL	3:56849749:T:C	4.91612e-36	0.331683	TPM1	1	ENSG00000119326.10_3:56849749:T:C	3:56849749:T:C	trans_eQTL	3:56849749:T:C	1.42781e-09	0.109683	CTNNAL1	1	1	trans_eQTL_trans_eQTL	rs1354034	rs1354034
ENSG00000140416.15_3:56849749:T:C	3:56849749:T:C	trans_eQTL	3:56849749:T:C	4.91612e-36	0.331683	TPM1	1	ENSG00000142961.10_3:56849749:T:C	3:56849749:T:C	trans_eQTL	3:56849749:T:C	1.15821e-09	0.110288	MOB3C	1	1	trans_eQTL_trans_eQTL	rs1354034	rs1354034
ENSG00000140416.15_3:56849749:T:C	3:56849749:T:C	trans_eQTL	3:56849749:T:C	4.91612e-36	0.331683	TPM1	1	ENSG00000196611.4_3:56849749:T:C	3:56849749:T:C	trans_eQTL	3:56849749:T:C	5.19072e-29	0.201117	MMP1	1	1	trans_eQTL_trans_eQTL	rs1354034	rs1354034
ENSG00000140416.15_3:56849749:T:C	3:56849749:T:C	trans_eQTL	3:56849749:T:C	4.91612e-36	0.331683	TPM1	1	ENSG00000167131.12_3:56849749:T:C	3:56849749:T:C	trans_eQTL	3:56849749:T:C	1.98456e-10	0.115268	CCDC103	1	1	trans_eQTL_trans_eQTL	rs1354034	rs1354034
ENSG00000140416.15_3:56849749:T:C	3:56849749:T:C	trans_eQTL	3:56849749:T:C	4.91612e-36	0.331683	TPM1	1	ENSG00000166963.8_3:56849749:T:C	3:56849749:T:C	trans_eQTL	3:56849749:T:C	1.23666e-28	0.199754	MAP1A	1	1	trans_eQTL_trans_eQTL	rs1354034	rs1354034
ENSG00000140416.15_3:56849749:T:C	3:56849749:T:C	trans_eQTL	3:56849749:T:C	4.91612e-36	0.331683	TPM1	1	ENSG00000214447.3_3:56849749:T:C	3:56849749:T:C	trans_eQTL	3:56849749:T:C	2.81421e-11	0.120546	FAM187A	1	1	trans_eQTL_trans_eQTL	rs1354034	rs1354034
ENSG00000140416.15_3:56849749:T:C	3:56849749:T:C	trans_eQTL	3:56849749:T:C	4.91612e-36	0.331683	TPM1	1	ENSG00000174175.12_3:56849749:T:C	3:56849749:T:C	trans_eQTL	3:56849749:T:C	3.18839e-77	0.328669	SELP	1	1	trans_eQTL_trans_eQTL	rs1354034	rs1354034
ENSG00000140416.15_3:56849749:T:C	3:56849749:T:C	trans_eQTL	3:56849749:T:C	4.91612e-36	0.331683	TPM1	1	ENSG00000106665.11_3:56849749:T:C	3:56849749:T:C	trans_eQTL	3:56849749:T:C	2.17277e-22	0.175551	CLIP2	1	1	trans_eQTL_trans_eQTL	rs1354034	rs1354034
ENSG00000140416.15_3:56849749:T:C	3:56849749:T:C	trans_eQTL	3:56849749:T:C	4.91612e-36	0.331683	TPM1	1	ENSG00000198948.7_3:56849749:T:C	3:56849749:T:C	trans_eQTL	3:56849749:T:C	6.62233e-11	0.118262	MFAP3L	1	1	trans_eQTL_trans_eQTL	rs1354034	rs1354034
ENSG00000140416.15_3:56849749:T:C	3:56849749:T:C	trans_eQTL	3:56849749:T:C	4.91612e-36	0.331683	TPM1	1	ENSG00000119242.4_3:56849749:T:C	3:56849749:T:C	trans_eQTL	3:56849749:T:C	9.52814e-17	0.150205	CCDC92	1	1	trans_eQTL_trans_eQTL	rs1354034	rs1354034
ENSG00000140416.15_3:56849749:T:C	3:56849749:T:C	trans_eQTL	3:56849749:T:C	4.91612e-36	0.331683	TPM1	1	ENSG00000138685.8_3:56849749:T:C	3:56849749:T:C	trans_eQTL	3:56849749:T:C	2.17343e-10	0.115017	FGF2	1	1	trans_eQTL_trans_eQTL	rs1354034	rs1354034
ENSG00000140416.15_3:56849749:T:C	3:56849749:T:C	trans_eQTL	3:56849749:T:C	4.91612e-36	0.331683	TPM1	1	ENSG00000187513.8_3:56849749:T:C	3:56849749:T:C	trans_eQTL	3:56849749:T:C	2.33724e-13	0.132614	GJA4	1	1	trans_eQTL_trans_eQTL	rs1354034	rs1354034
ENSG00000140416.15_3:56849749:T:C	3:56849749:T:C	trans_eQTL	3:56849749:T:C	4.91612e-36	0.331683	TPM1	1	ENSG00000172927.3_3:56849749:T:C	3:56849749:T:C	trans_eQTL	3:56849749:T:C	5.76989e-37	0.227843	MYEOV	1	1	trans_eQTL_trans_eQTL	rs1354034	rs1354034
ENSG00000140416.15_3:56849749:T:C	3:56849749:T:C	trans_eQTL	3:56849749:T:C	4.91612e-36	0.331683	TPM1	1	ENSG00000095321.12_3:56849749:T:C	3:56849749:T:C	trans_eQTL	3:56849749:T:C	2.68102e-30	0.205696	CRAT	1	1	trans_eQTL_trans_eQTL	rs1354034	rs1354034
ENSG00000140416.15_3:56849749:T:C	3:56849749:T:C	trans_eQTL	3:56849749:T:C	4.91612e-36	0.331683	TPM1	1	ENSG00000203618.5_3:56849749:T:C	3:56849749:T:C	trans_eQTL	3:56849749:T:C	8.8552e-44	0.248269	GP1BB	1	1	trans_eQTL_trans_eQTL	rs1354034	rs1354034
ENSG00000140416.15_3:56849749:T:C	3:56849749:T:C	trans_eQTL	3:56849749:T:C	4.91612e-36	0.331683	TPM1	1	ENSG00000109265.8_3:56849749:T:C	3:56849749:T:C	trans_eQTL	3:56849749:T:C	4.46017e-34	0.218549	KIAA1211	1	1	trans_eQTL_trans_eQTL	rs1354034	rs1354034
ENSG00000140416.15_3:56849749:T:C	3:56849749:T:C	trans_eQTL	3:56849749:T:C	4.91612e-36	0.331683	TPM1	1	ENSG00000115758.8_3:56849749:T:C	3:56849749:T:C	trans_eQTL	3:56849749:T:C	5.09705e-40	0.237239	ODC1	1	1	trans_eQTL_trans_eQTL	rs1354034	rs1354034
ENSG00000140416.15_3:56849749:T:C	3:56849749:T:C	trans_eQTL	3:56849749:T:C	4.91612e-36	0.331683	TPM1	1	ENSG00000215193.8_3:56849749:T:C	3:56849749:T:C	trans_eQTL	3:56849749:T:C	1.65142e-15	0.144028	PEX26	1	1	trans_eQTL_trans_eQTL	rs1354034	rs1354034
ENSG00000140416.15_3:56849749:T:C	3:56849749:T:C	trans_eQTL	3:56849749:T:C	4.91612e-36	0.331683	TPM1	1	ENSG00000236279.2_3:56849749:T:C	3:56849749:T:C	trans_eQTL	3:56849749:T:C	9.48825e-52	0.405368	CLEC2L	1	1	trans_eQTL_trans_eQTL	rs1354034	rs1354034
ENSG00000140416.15_3:56849749:T:C	3:56849749:T:C	trans_eQTL	3:56849749:T:C	4.91612e-36	0.331683	TPM1	1	ENSG00000123500.5_3:56849749:T:C	3:56849749:T:C	trans_eQTL	3:56849749:T:C	2.90186e-15	0.142775	COL10A1	1	1	trans_eQTL_trans_eQTL	rs1354034	rs1354034
ENSG00000140416.15_3:56849749:T:C	3:56849749:T:C	trans_eQTL	3:56849749:T:C	4.91612e-36	0.331683	TPM1	1	ENSG00000258388.3_3:56849749:T:C	3:56849749:T:C	trans_eQTL	3:56849749:T:C	2.87665e-18	0.157448	PPT2-EGFL8	1	1	trans_eQTL_trans_eQTL	rs1354034	rs1354034
ENSG00000140416.15_3:56849749:T:C	3:56849749:T:C	trans_eQTL	3:56849749:T:C	4.91612e-36	0.331683	TPM1	1	ENSG00000122679.4_3:56849749:T:C	3:56849749:T:C	trans_eQTL	3:56849749:T:C	7.88083e-10	0.111394	RAMP3	1	1	trans_eQTL_trans_eQTL	rs1354034	rs1354034
ENSG00000140416.15_3:56849749:T:C	3:56849749:T:C	trans_eQTL	3:56849749:T:C	4.91612e-36	0.331683	TPM1	1	ENSG00000066697.10_3:56849749:T:C	3:56849749:T:C	trans_eQTL	3:56849749:T:C	1.43597e-28	0.298694	MSANTD3	1	1	trans_eQTL_trans_eQTL	rs1354034	rs1354034
ENSG00000140416.15_3:56849749:T:C	3:56849749:T:C	trans_eQTL	3:56849749:T:C	4.91612e-36	0.331683	TPM1	1	ENSG00000143595.8_3:56849749:T:C	3:56849749:T:C	trans_eQTL	3:56849749:T:C	2.02221e-48	0.261169	AQP10	1	1	trans_eQTL_trans_eQTL	rs1354034	rs1354034
ENSG00000140416.15_3:56849749:T:C	3:56849749:T:C	trans_eQTL	3:56849749:T:C	4.91612e-36	0.331683	TPM1	1	ENSG00000100243.16_3:56849749:T:C	3:56849749:T:C	trans_eQTL	3:56849749:T:C	4.67949e-15	0.141704	CYB5R3	1	1	trans_eQTL_trans_eQTL	rs1354034	rs1354034
ENSG00000140416.15_3:56849749:T:C	3:56849749:T:C	trans_eQTL	3:56849749:T:C	4.91612e-36	0.331683	TPM1	1	ENSG00000213977.3_3:56849749:T:C	3:56849749:T:C	trans_eQTL	3:56849749:T:C	4.93446e-12	0.125066	TAX1BP3	1	1	trans_eQTL_trans_eQTL	rs1354034	rs1354034
ENSG00000140416.15_3:56849749:T:C	3:56849749:T:C	trans_eQTL	3:56849749:T:C	4.91612e-36	0.331683	TPM1	1	ENSG00000102362.11_3:56849749:T:C	3:56849749:T:C	trans_eQTL	3:56849749:T:C	8.67306e-38	0.230417	SYTL4	1	1	trans_eQTL_trans_eQTL	rs1354034	rs1354034
ENSG00000140416.15_3:56849749:T:C	3:56849749:T:C	trans_eQTL	3:56849749:T:C	4.91612e-36	0.331683	TPM1	1	ENSG00000101335.5_3:56849749:T:C	3:56849749:T:C	trans_eQTL	3:56849749:T:C	5.94395e-89	0.528298	MYL9	1	1	trans_eQTL_trans_eQTL	rs1354034	rs1354034
ENSG00000140416.15_3:56849749:T:C	3:56849749:T:C	trans_eQTL	3:56849749:T:C	4.91612e-36	0.331683	TPM1	1	ENSG00000143811.12_3:56849749:T:C	3:56849749:T:C	trans_eQTL	3:56849749:T:C	1.2174e-11	0.122742	PYCR2	1	1	trans_eQTL_trans_eQTL	rs1354034	rs1354034
ENSG00000140416.15_3:56849749:T:C	3:56849749:T:C	trans_eQTL	3:56849749:T:C	4.91612e-36	0.331683	TPM1	1	ENSG00000178033.5_3:56849749:T:C	3:56849749:T:C	trans_eQTL	3:56849749:T:C	5.96166e-26	0.189755	FAM26E	1	1	trans_eQTL_trans_eQTL	rs1354034	rs1354034
ENSG00000140416.15_3:56849749:T:C	3:56849749:T:C	trans_eQTL	3:56849749:T:C	4.91612e-36	0.331683	TPM1	1	ENSG00000165914.10_3:56849749:T:C	3:56849749:T:C	trans_eQTL	3:56849749:T:C	6.66563e-86	0.51986	TTC7B	1	1	trans_eQTL_trans_eQTL	rs1354034	rs1354034
ENSG00000140416.15_3:56849749:T:C	3:56849749:T:C	trans_eQTL	3:56849749:T:C	4.91612e-36	0.331683	TPM1	1	ENSG00000169704.4_3:56849749:T:C	3:56849749:T:C	trans_eQTL	3:56849749:T:C	8.83545e-96	0.538007	GP9	1	1	trans_eQTL_trans_eQTL	rs1354034	rs1354034
ENSG00000140416.15_3:56849749:T:C	3:56849749:T:C	trans_eQTL	3:56849749:T:C	4.91612e-36	0.331683	TPM1	1	ENSG00000102316.12_3:56849749:T:C	3:56849749:T:C	trans_eQTL	3:56849749:T:C	1.58196e-09	0.109385	MAGED2	1	1	trans_eQTL_trans_eQTL	rs1354034	rs1354034
ENSG00000140416.15_3:56849749:T:C	3:56849749:T:C	trans_eQTL	3:56849749:T:C	4.91612e-36	0.331683	TPM1	1	ENSG00000163737.3_3:56849749:T:C	3:56849749:T:C	trans_eQTL	3:56849749:T:C	7.70118e-88	0.525138	PF4	1	1	trans_eQTL_trans_eQTL	rs1354034	rs1354034
ENSG00000140416.15_3:56849749:T:C	3:56849749:T:C	trans_eQTL	3:56849749:T:C	4.91612e-36	0.331683	TPM1	1	ENSG00000149781.8_3:56849749:T:C	3:56849749:T:C	trans_eQTL	3:56849749:T:C	1.2853e-32	0.213683	FERMT3	1	1	trans_eQTL_trans_eQTL	rs1354034	rs1354034
ENSG00000140416.15_3:56849749:T:C	3:56849749:T:C	trans_eQTL	3:56849749:T:C	4.91612e-36	0.331683	TPM1	1	ENSG00000267060.1_3:56849749:T:C	3:56849749:T:C	trans_eQTL	3:56849749:T:C	3.84121e-11	0.119721	PTGES3L	1	1	trans_eQTL_trans_eQTL	rs1354034	rs1354034
ENSG00000140416.15_3:56849749:T:C	3:56849749:T:C	trans_eQTL	3:56849749:T:C	4.91612e-36	0.331683	TPM1	1	ENSG00000198873.10_3:56849749:T:C	3:56849749:T:C	trans_eQTL	3:56849749:T:C	1.59065e-22	0.176113	GRK5	1	1	trans_eQTL_trans_eQTL	rs1354034	rs1354034
ENSG00000140416.15_3:56849749:T:C	3:56849749:T:C	trans_eQTL	3:56849749:T:C	4.91612e-36	0.331683	TPM1	1	ENSG00000168118.7_3:56849749:T:C	3:56849749:T:C	trans_eQTL	3:56849749:T:C	5.59705e-09	0.105648	RAB4A	1	1	trans_eQTL_trans_eQTL	rs1354034	rs1354034
ENSG00000140416.15_3:56849749:T:C	3:56849749:T:C	trans_eQTL	3:56849749:T:C	4.91612e-36	0.331683	TPM1	1	ENSG00000178057.10_3:56849749:T:C	3:56849749:T:C	trans_eQTL	3:56849749:T:C	4.91742e-10	0.112733	NDUFAF3	1	1	trans_eQTL_trans_eQTL	rs1354034	rs1354034
ENSG00000140416.15_3:56849749:T:C	3:56849749:T:C	trans_eQTL	3:56849749:T:C	4.91612e-36	0.331683	TPM1	1	ENSG00000166333.9_3:56849749:T:C	3:56849749:T:C	trans_eQTL	3:56849749:T:C	3.33936e-39	0.234768	ILK	1	1	trans_eQTL_trans_eQTL	rs1354034	rs1354034
ENSG00000140416.15_3:56849749:T:C	3:56849749:T:C	trans_eQTL	3:56849749:T:C	4.91612e-36	0.331683	TPM1	1	ENSG00000147394.14_3:56849749:T:C	3:56849749:T:C	trans_eQTL	3:56849749:T:C	2.00721e-09	0.10869	ZNF185	1	1	trans_eQTL_trans_eQTL	rs1354034	rs1354034
ENSG00000140416.15_3:56849749:T:C	3:56849749:T:C	trans_eQTL	3:56849749:T:C	4.91612e-36	0.331683	TPM1	1	ENSG00000049323.11_3:56849749:T:C	3:56849749:T:C	trans_eQTL	3:56849749:T:C	9.88997e-74	0.321381	LTBP1	1	1	trans_eQTL_trans_eQTL	rs1354034	rs1354034
ENSG00000140416.15_3:56849749:T:C	3:56849749:T:C	trans_eQTL	3:56849749:T:C	4.91612e-36	0.331683	TPM1	1	ENSG00000254810.1_3:56849749:T:C	3:56849749:T:C	trans_eQTL	3:56849749:T:C	2.18215e-11	0.121217	RP11-672A2.4	1	1	trans_eQTL_trans_eQTL	rs1354034	rs1354034
ENSG00000140416.15_3:56849749:T:C	3:56849749:T:C	trans_eQTL	3:56849749:T:C	4.91612e-36	0.331683	TPM1	1	ENSG00000072422.12_3:56849749:T:C	3:56849749:T:C	trans_eQTL	3:56849749:T:C	3.97577e-19	0.161396	RHOBTB1	1	1	trans_eQTL_trans_eQTL	rs1354034	rs1354034
ENSG00000140416.15_3:56849749:T:C	3:56849749:T:C	trans_eQTL	3:56849749:T:C	4.91612e-36	0.331683	TPM1	1	ENSG00000143321.14_3:56849749:T:C	3:56849749:T:C	trans_eQTL	3:56849749:T:C	5.45518e-13	0.13056	HDGF	1	1	trans_eQTL_trans_eQTL	rs1354034	rs1354034
ENSG00000140416.15_3:56849749:T:C	3:56849749:T:C	trans_eQTL	3:56849749:T:C	4.91612e-36	0.331683	TPM1	1	ENSG00000112655.11_3:56849749:T:C	3:56849749:T:C	trans_eQTL	3:56849749:T:C	7.9714e-19	0.16002	PTK7	1	1	trans_eQTL_trans_eQTL	rs1354034	rs1354034
ENSG00000140416.15_3:56849749:T:C	3:56849749:T:C	trans_eQTL	3:56849749:T:C	4.91612e-36	0.331683	TPM1	1	ENSG00000154917.6_3:56849749:T:C	3:56849749:T:C	trans_eQTL	3:56849749:T:C	2.045e-57	0.284294	RAB6B	1	1	trans_eQTL_trans_eQTL	rs1354034	rs1354034
ENSG00000140416.15_3:56849749:T:C	3:56849749:T:C	trans_eQTL	3:56849749:T:C	4.91612e-36	0.331683	TPM1	1	ENSG00000167100.10_3:56849749:T:C	3:56849749:T:C	trans_eQTL	3:56849749:T:C	3.13617e-77	0.328684	SAMD14	1	1	trans_eQTL_trans_eQTL	rs1354034	rs1354034
ENSG00000140416.15_3:56849749:T:C	3:56849749:T:C	trans_eQTL	3:56849749:T:C	4.91612e-36	0.331683	TPM1	1	ENSG00000124172.5_3:56849749:T:C	3:56849749:T:C	trans_eQTL	3:56849749:T:C	7.79654e-12	0.123894	ATP5E	1	1	trans_eQTL_trans_eQTL	rs1354034	rs1354034
ENSG00000140416.15_3:56849749:T:C	3:56849749:T:C	trans_eQTL	3:56849749:T:C	4.91612e-36	0.331683	TPM1	1	ENSG00000185052.7_3:56849749:T:C	3:56849749:T:C	trans_eQTL	3:56849749:T:C	5.30153e-76	0.48737	SLC24A3	1	1	trans_eQTL_trans_eQTL	rs1354034	rs1354034
ENSG00000140416.15_3:56849749:T:C	3:56849749:T:C	trans_eQTL	3:56849749:T:C	4.91612e-36	0.331683	TPM1	1	ENSG00000069966.14_3:56849749:T:C	3:56849749:T:C	trans_eQTL	3:56849749:T:C	1.77188e-30	0.206328	GNB5	1	1	trans_eQTL_trans_eQTL	rs1354034	rs1354034
ENSG00000140416.15_3:56849749:T:C	3:56849749:T:C	trans_eQTL	3:56849749:T:C	4.91612e-36	0.331683	TPM1	1	ENSG00000010278.7_3:56849749:T:C	3:56849749:T:C	trans_eQTL	3:56849749:T:C	1.31336e-09	0.109925	CD9	1	1	trans_eQTL_trans_eQTL	rs1354034	rs1354034
ENSG00000140416.15_3:56849749:T:C	3:56849749:T:C	trans_eQTL	3:56849749:T:C	4.91612e-36	0.331683	TPM1	1	ENSG00000204424.8_3:56849749:T:C	3:56849749:T:C	trans_eQTL	3:56849749:T:C	6.10022e-107	0.570713	LY6G6F	1	1	trans_eQTL_trans_eQTL	rs1354034	rs1354034
ENSG00000140416.15_3:56849749:T:C	3:56849749:T:C	trans_eQTL	3:56849749:T:C	4.91612e-36	0.331683	TPM1	1	ENSG00000102230.9_3:56849749:T:C	3:56849749:T:C	trans_eQTL	3:56849749:T:C	4.4458e-24	0.182432	PCYT1B	1	1	trans_eQTL_trans_eQTL	rs1354034	rs1354034
ENSG00000140416.15_3:56849749:T:C	3:56849749:T:C	trans_eQTL	3:56849749:T:C	4.91612e-36	0.331683	TPM1	1	ENSG00000180190.7_3:56849749:T:C	3:56849749:T:C	trans_eQTL	3:56849749:T:C	4.54589e-21	0.169968	TDRP	1	1	trans_eQTL_trans_eQTL	rs1354034	rs1354034
ENSG00000140416.15_3:56849749:T:C	3:56849749:T:C	trans_eQTL	3:56849749:T:C	4.91612e-36	0.331683	TPM1	1	ENSG00000160789.15_3:56849749:T:C	3:56849749:T:C	trans_eQTL	3:56849749:T:C	7.74424e-37	0.227441	LMNA	1	1	trans_eQTL_trans_eQTL	rs1354034	rs1354034
ENSG00000140416.15_3:56849749:T:C	3:56849749:T:C	trans_eQTL	3:56849749:T:C	4.91612e-36	0.331683	TPM1	1	ENSG00000212864.2_3:56849749:T:C	3:56849749:T:C	trans_eQTL	3:56849749:T:C	5.22098e-22	0.17396	RNF208	1	1	trans_eQTL_trans_eQTL	rs1354034	rs1354034
ENSG00000140416.15_3:56849749:T:C	3:56849749:T:C	trans_eQTL	3:56849749:T:C	4.91612e-36	0.331683	TPM1	1	ENSG00000259577.1_3:56849749:T:C	3:56849749:T:C	trans_eQTL	3:56849749:T:C	3.57049e-10	0.113634	RP11-430B1.2	1	1	trans_eQTL_trans_eQTL	rs1354034	rs1354034
ENSG00000140416.15_3:56849749:T:C	3:56849749:T:C	trans_eQTL	3:56849749:T:C	4.91612e-36	0.331683	TPM1	1	ENSG00000256235.1_3:56849749:T:C	3:56849749:T:C	trans_eQTL	3:56849749:T:C	8.07836e-10	0.111323	SMIM3	1	1	trans_eQTL_trans_eQTL	rs1354034	rs1354034
ENSG00000140416.15_3:56849749:T:C	3:56849749:T:C	trans_eQTL	3:56849749:T:C	4.91612e-36	0.331683	TPM1	1	ENSG00000148908.10_3:56849749:T:C	3:56849749:T:C	trans_eQTL	3:56849749:T:C	5.06308e-26	0.190026	RGS10	1	1	trans_eQTL_trans_eQTL	rs1354034	rs1354034
ENSG00000140416.15_3:56849749:T:C	3:56849749:T:C	trans_eQTL	3:56849749:T:C	4.91612e-36	0.331683	TPM1	1	ENSG00000169398.15_3:56849749:T:C	3:56849749:T:C	trans_eQTL	3:56849749:T:C	4.99237e-27	0.193835	PTK2	1	1	trans_eQTL_trans_eQTL	rs1354034	rs1354034
ENSG00000140416.15_3:56849749:T:C	3:56849749:T:C	trans_eQTL	3:56849749:T:C	4.91612e-36	0.331683	TPM1	1	ENSG00000117586.6_3:56849749:T:C	3:56849749:T:C	trans_eQTL	3:56849749:T:C	6.38174e-14	0.135699	TNFSF4	1	1	trans_eQTL_trans_eQTL	rs1354034	rs1354034
ENSG00000140416.15_3:56849749:T:C	3:56849749:T:C	trans_eQTL	3:56849749:T:C	4.91612e-36	0.331683	TPM1	1	ENSG00000235609.4_3:56849749:T:C	3:56849749:T:C	trans_eQTL	3:56849749:T:C	1.61298e-17	0.153924	AF127936.7	1	1	trans_eQTL_trans_eQTL	rs1354034	rs1354034
ENSG00000140416.15_3:56849749:T:C	3:56849749:T:C	trans_eQTL	3:56849749:T:C	4.91612e-36	0.331683	TPM1	1	ENSG00000161013.12_3:56849749:T:C	3:56849749:T:C	trans_eQTL	3:56849749:T:C	1.99309e-33	0.216396	MGAT4B	1	1	trans_eQTL_trans_eQTL	rs1354034	rs1354034
ENSG00000140416.15_3:56849749:T:C	3:56849749:T:C	trans_eQTL	3:56849749:T:C	4.91612e-36	0.331683	TPM1	1	ENSG00000042062.7_3:56849749:T:C	3:56849749:T:C	trans_eQTL	3:56849749:T:C	1.15033e-08	0.103458	FAM65C	1	1	trans_eQTL_trans_eQTL	rs1354034	rs1354034
ENSG00000140416.15_3:56849749:T:C	3:56849749:T:C	trans_eQTL	3:56849749:T:C	4.91612e-36	0.331683	TPM1	1	ENSG00000086189.5_3:56849749:T:C	3:56849749:T:C	trans_eQTL	3:56849749:T:C	7.38235e-09	0.104811	DIMT1	1	1	trans_eQTL_trans_eQTL	rs1354034	rs1354034
ENSG00000140416.15_3:56849749:T:C	3:56849749:T:C	trans_eQTL	3:56849749:T:C	4.91612e-36	0.331683	TPM1	1	ENSG00000243244.1_3:56849749:T:C	3:56849749:T:C	trans_eQTL	3:56849749:T:C	1.17074e-09	0.110257	STON1	1	1	trans_eQTL_trans_eQTL	rs1354034	rs1354034
ENSG00000140416.15_3:56849749:T:C	3:56849749:T:C	trans_eQTL	3:56849749:T:C	4.91612e-36	0.331683	TPM1	1	ENSG00000171611.5_3:56849749:T:C	3:56849749:T:C	trans_eQTL	3:56849749:T:C	6.46466e-63	0.297414	PTCRA	1	1	trans_eQTL_trans_eQTL	rs1354034	rs1354034
ENSG00000140416.15_3:56849749:T:C	3:56849749:T:C	trans_eQTL	3:56849749:T:C	4.91612e-36	0.331683	TPM1	1	ENSG00000188677.10_3:56849749:T:C	3:56849749:T:C	trans_eQTL	3:56849749:T:C	2.59512e-58	0.286481	PARVB	1	1	trans_eQTL_trans_eQTL	rs1354034	rs1354034
ENSG00000140416.15_3:56849749:T:C	3:56849749:T:C	trans_eQTL	3:56849749:T:C	4.91612e-36	0.331683	TPM1	1	ENSG00000085733.11_3:56849749:T:C	3:56849749:T:C	trans_eQTL	3:56849749:T:C	4.7922e-44	0.249031	CTTN	1	1	trans_eQTL_trans_eQTL	rs1354034	rs1354034
ENSG00000140416.15_3:56849749:T:C	3:56849749:T:C	trans_eQTL	3:56849749:T:C	4.91612e-36	0.331683	TPM1	1	ENSG00000106089.7_3:56849749:T:C	3:56849749:T:C	trans_eQTL	3:56849749:T:C	2.76001e-11	0.120598	STX1A	1	1	trans_eQTL_trans_eQTL	rs1354034	rs1354034
ENSG00000140416.15_3:56849749:T:C	3:56849749:T:C	trans_eQTL	3:56849749:T:C	4.91612e-36	0.331683	TPM1	1	ENSG00000131711.10_3:56849749:T:C	3:56849749:T:C	trans_eQTL	3:56849749:T:C	2.76328e-10	0.168687	MAP1B	1	1	trans_eQTL_trans_eQTL	rs1354034	rs1354034
ENSG00000140416.15_3:56849749:T:C	3:56849749:T:C	trans_eQTL	3:56849749:T:C	4.91612e-36	0.331683	TPM1	1	ENSG00000123739.6_3:56849749:T:C	3:56849749:T:C	trans_eQTL	3:56849749:T:C	1.29692e-24	0.184555	PLA2G12A	1	1	trans_eQTL_trans_eQTL	rs1354034	rs1354034
ENSG00000140416.15_3:56849749:T:C	3:56849749:T:C	trans_eQTL	3:56849749:T:C	4.91612e-36	0.331683	TPM1	1	ENSG00000099256.14_3:56849749:T:C	3:56849749:T:C	trans_eQTL	3:56849749:T:C	2.05556e-21	0.171444	PRTFDC1	1	1	trans_eQTL_trans_eQTL	rs1354034	rs1354034
ENSG00000140416.15_3:56849749:T:C	3:56849749:T:C	trans_eQTL	3:56849749:T:C	4.91612e-36	0.331683	TPM1	1	ENSG00000100362.8_3:56849749:T:C	3:56849749:T:C	trans_eQTL	3:56849749:T:C	7.45304e-19	0.160153	PVALB	1	1	trans_eQTL_trans_eQTL	rs1354034	rs1354034
ENSG00000140416.15_3:56849749:T:C	3:56849749:T:C	trans_eQTL	3:56849749:T:C	4.91612e-36	0.331683	TPM1	1	ENSG00000151693.5_3:56849749:T:C	3:56849749:T:C	trans_eQTL	3:56849749:T:C	1.28494e-22	0.176497	ASAP2	1	1	trans_eQTL_trans_eQTL	rs1354034	rs1354034
ENSG00000140416.15_3:56849749:T:C	3:56849749:T:C	trans_eQTL	3:56849749:T:C	4.91612e-36	0.331683	TPM1	1	ENSG00000259207.3_3:56849749:T:C	3:56849749:T:C	trans_eQTL	3:56849749:T:C	1.0948e-99	0.547574	ITGB3	1	1	trans_eQTL_trans_eQTL	rs1354034	rs1354034
ENSG00000140416.15_3:56849749:T:C	3:56849749:T:C	trans_eQTL	3:56849749:T:C	4.91612e-36	0.331683	TPM1	1	ENSG00000158560.10_3:56849749:T:C	3:56849749:T:C	trans_eQTL	3:56849749:T:C	5.19693e-13	0.130678	DYNC1I1	1	1	trans_eQTL_trans_eQTL	rs1354034	rs1354034
ENSG00000140416.15_3:56849749:T:C	3:56849749:T:C	trans_eQTL	3:56849749:T:C	4.91612e-36	0.331683	TPM1	1	ENSG00000167363.9_3:56849749:T:C	3:56849749:T:C	trans_eQTL	3:56849749:T:C	2.31022e-11	0.121067	FN3K	1	1	trans_eQTL_trans_eQTL	rs1354034	rs1354034
ENSG00000140416.15_3:56849749:T:C	3:56849749:T:C	trans_eQTL	3:56849749:T:C	4.91612e-36	0.331683	TPM1	1	ENSG00000156381.4_3:56849749:T:C	3:56849749:T:C	trans_eQTL	3:56849749:T:C	1.34512e-14	0.205496	ANKRD9	1	1	trans_eQTL_trans_eQTL	rs1354034	rs1354034
ENSG00000140416.15_3:56849749:T:C	3:56849749:T:C	trans_eQTL	3:56849749:T:C	4.91612e-36	0.331683	TPM1	1	ENSG00000061918.8_3:56849749:T:C	3:56849749:T:C	trans_eQTL	3:56849749:T:C	7.04202e-63	0.297328	GUCY1B3	1	1	trans_eQTL_trans_eQTL	rs1354034	rs1354034
ENSG00000140416.15_3:56849749:T:C	3:56849749:T:C	trans_eQTL	3:56849749:T:C	4.91612e-36	0.331683	TPM1	1	ENSG00000158457.4_3:56849749:T:C	3:56849749:T:C	trans_eQTL	3:56849749:T:C	7.27818e-55	0.27796	TSPAN33	1	1	trans_eQTL_trans_eQTL	rs1354034	rs1354034
ENSG00000140416.15_3:56849749:T:C	3:56849749:T:C	trans_eQTL	3:56849749:T:C	4.91612e-36	0.331683	TPM1	1	ENSG00000137801.9_3:56849749:T:C	3:56849749:T:C	trans_eQTL	3:56849749:T:C	8.1971e-13	0.129561	THBS1	1	1	trans_eQTL_trans_eQTL	rs1354034	rs1354034
ENSG00000140416.15_3:56849749:T:C	3:56849749:T:C	trans_eQTL	3:56849749:T:C	4.91612e-36	0.331683	TPM1	1	ENSG00000125952.14_3:56849749:T:C	3:56849749:T:C	trans_eQTL	3:56849749:T:C	2.28317e-20	0.166927	MAX	1	1	trans_eQTL_trans_eQTL	rs1354034	rs1354034
ENSG00000140416.15_3:56849749:T:C	3:56849749:T:C	trans_eQTL	3:56849749:T:C	4.91612e-36	0.331683	TPM1	1	ENSG00000148498.11_3:56849749:T:C	3:56849749:T:C	trans_eQTL	3:56849749:T:C	1.80428e-42	0.244492	PARD3	1	1	trans_eQTL_trans_eQTL	rs1354034	rs1354034
ENSG00000140416.15_3:56849749:T:C	3:56849749:T:C	trans_eQTL	3:56849749:T:C	4.91612e-36	0.331683	TPM1	1	ENSG00000272016.1_3:56849749:T:C	3:56849749:T:C	trans_eQTL	3:56849749:T:C	4.77821e-11	0.119139	RP11-215G15.5	1	1	trans_eQTL_trans_eQTL	rs1354034	rs1354034
ENSG00000140416.15_3:56849749:T:C	3:56849749:T:C	trans_eQTL	3:56849749:T:C	4.91612e-36	0.331683	TPM1	1	ENSG00000267279.1_3:56849749:T:C	3:56849749:T:C	trans_eQTL	3:56849749:T:C	1.68223e-14	0.138796	RP11-879F14.2	1	1	trans_eQTL_trans_eQTL	rs1354034	rs1354034
ENSG00000140416.15_3:56849749:T:C	3:56849749:T:C	trans_eQTL	3:56849749:T:C	4.91612e-36	0.331683	TPM1	1	ENSG00000228474.1_3:56849749:T:C	3:56849749:T:C	trans_eQTL	3:56849749:T:C	2.41108e-15	0.143188	OST4	1	1	trans_eQTL_trans_eQTL	rs1354034	rs1354034
ENSG00000140416.15_3:56849749:T:C	3:56849749:T:C	trans_eQTL	3:56849749:T:C	4.91612e-36	0.331683	TPM1	1	ENSG00000137507.7_3:56849749:T:C	3:56849749:T:C	trans_eQTL	3:56849749:T:C	5.11516e-10	0.112622	LRRC32	1	1	trans_eQTL_trans_eQTL	rs1354034	rs1354034
ENSG00000140416.15_3:56849749:T:C	3:56849749:T:C	trans_eQTL	3:56849749:T:C	4.91612e-36	0.331683	TPM1	1	ENSG00000188191.10_3:56849749:T:C	3:56849749:T:C	trans_eQTL	3:56849749:T:C	7.80154e-16	0.145678	PRKAR1B	1	1	trans_eQTL_trans_eQTL	rs1354034	rs1354034
ENSG00000140416.15_3:56849749:T:C	3:56849749:T:C	trans_eQTL	3:56849749:T:C	4.91612e-36	0.331683	TPM1	1	ENSG00000163898.5_3:56849749:T:C	3:56849749:T:C	trans_eQTL	3:56849749:T:C	1.31734e-19	0.163557	LIPH	1	1	trans_eQTL_trans_eQTL	rs1354034	rs1354034
ENSG00000140416.15_3:56849749:T:C	3:56849749:T:C	trans_eQTL	3:56849749:T:C	4.91612e-36	0.331683	TPM1	1	ENSG00000162722.8_3:56849749:T:C	3:56849749:T:C	trans_eQTL	3:56849749:T:C	1.62168e-11	0.179904	TRIM58	1	1	trans_eQTL_trans_eQTL	rs1354034	rs1354034
ENSG00000140416.15_3:56849749:T:C	3:56849749:T:C	trans_eQTL	3:56849749:T:C	4.91612e-36	0.331683	TPM1	1	ENSG00000072042.8_3:56849749:T:C	3:56849749:T:C	trans_eQTL	3:56849749:T:C	3.59029e-10	0.113618	RDH11	1	1	trans_eQTL_trans_eQTL	rs1354034	rs1354034
ENSG00000140416.15_3:56849749:T:C	3:56849749:T:C	trans_eQTL	3:56849749:T:C	4.91612e-36	0.331683	TPM1	1	ENSG00000095303.10_3:56849749:T:C	3:56849749:T:C	trans_eQTL	3:56849749:T:C	1.17068e-80	0.499099	PTGS1	1	1	trans_eQTL_trans_eQTL	rs1354034	rs1354034
ENSG00000140416.15_3:56849749:T:C	3:56849749:T:C	trans_eQTL	3:56849749:T:C	4.91612e-36	0.331683	TPM1	1	ENSG00000172572.6_3:56849749:T:C	3:56849749:T:C	trans_eQTL	3:56849749:T:C	6.50446e-85	0.344052	PDE3A	1	1	trans_eQTL_trans_eQTL	rs1354034	rs1354034
ENSG00000140416.15_3:56849749:T:C	3:56849749:T:C	trans_eQTL	3:56849749:T:C	4.91612e-36	0.331683	TPM1	1	ENSG00000088053.7_3:56849749:T:C	3:56849749:T:C	trans_eQTL	3:56849749:T:C	1.91962e-99	0.37095	GP6	1	1	trans_eQTL_trans_eQTL	rs1354034	rs1354034
ENSG00000140416.15_3:56849749:T:C	3:56849749:T:C	trans_eQTL	3:56849749:T:C	4.91612e-36	0.331683	TPM1	1	ENSG00000124772.7_3:56849749:T:C	3:56849749:T:C	trans_eQTL	3:56849749:T:C	8.95381e-26	0.189077	CPNE5	1	1	trans_eQTL_trans_eQTL	rs1354034	rs1354034
ENSG00000124532_6:24418806:24423165:clu29276	6:24462446:G:A	splicing_eQTL	6:24462446:G:A	2.47052e-10	NA	MRS2	1	ENSG00000124532.10	6:24428054:A:G	eQTL	6:24428054:A:G	3.00544e-43	0.175991	MRS2	1	0.902049	splicing_eQTL_eQTL	rs3846834	rs138612106
ENSG00000159596.6	1:46517077:C:T	eQTL	1:46517077:C:T	5.4228e-05	-0.273943	TMEM69	2	ENSG00000132128.12	1:46517077:C:T	eQTL	1:46517077:C:T	7.83859e-08	-0.248909	LRRC41	1	1	eQTL_eQTL	rs146740326	rs146740326
ENSG00000254505_14:24679141:24679554:clu17568	14:24519493:T:C	splicing_eQTL	14:24519493:T:C	7.92848e-07	NA	CHMP4A	1	ENSG00000100926_14:24679141:24679554:clu17568	14:24519493:T:C	splicing_eQTL	14:24519493:T:C	7.92848e-07	NA	TM9SF1	1	1	splicing_eQTL_splicing_eQTL	rs116842990	rs116842990
ENSG00000249240.2	15:65113764:CTTTT:C	eQTL	15:65113764:CTTTT:C	2.88912e-21	0.749621	AC069368.3	2	ENSG00000241839.5	15:65112567:C:T	eQTL	15:65112567:C:T	1.13846e-25	2.97715	PLEKHO2	1	0.985808	eQTL_eQTL	rs549613089	rs8040326
ENSG00000090581.5	16:1458847:G:A	eQTL	16:1458847:G:A	2.71902e-06	-0.139684	GNPTG	3	ENSG00000007520.3	16:1458847:G:A	eQTL	16:1458847:G:A	5.44647e-08	-0.346266	TSR3	2	1	eQTL_eQTL	rs17135323	rs17135323
ENSG00000167536.9_7:50370254:C:T	7:50370254:C:T	trans_eQTL	7:50370254:C:T	6.48109e-11	-0.118321	DHRS13	1	ENSG00000133048.8_7:50370254:C:T	7:50370254:C:T	trans_eQTL	7:50370254:C:T	2.38047e-15	-0.143217	CHI3L1	1	1	trans_eQTL_trans_eQTL	rs149007767	rs149007767
ENSG00000167536.9_7:50370254:C:T	7:50370254:C:T	trans_eQTL	7:50370254:C:T	6.48109e-11	-0.118321	DHRS13	1	ENSG00000090487.6_7:50370254:C:T	7:50370254:C:T	trans_eQTL	7:50370254:C:T	1.20835e-12	-0.128603	SPG21	1	1	trans_eQTL_trans_eQTL	rs149007767	rs149007767
ENSG00000167536.9_7:50370254:C:T	7:50370254:C:T	trans_eQTL	7:50370254:C:T	6.48109e-11	-0.118321	DHRS13	1	ENSG00000158769.13_7:50370254:C:T	7:50370254:C:T	trans_eQTL	7:50370254:C:T	3.93509e-13	-0.131355	F11R	1	1	trans_eQTL_trans_eQTL	rs149007767	rs149007767
ENSG00000167536.9_7:50370254:C:T	7:50370254:C:T	trans_eQTL	7:50370254:C:T	6.48109e-11	-0.118321	DHRS13	1	ENSG00000104918.4_7:50370254:C:T	7:50370254:C:T	trans_eQTL	7:50370254:C:T	1.29696e-13	-0.134022	RETN	1	1	trans_eQTL_trans_eQTL	rs149007767	rs149007767
ENSG00000167536.9_7:50370254:C:T	7:50370254:C:T	trans_eQTL	7:50370254:C:T	6.48109e-11	-0.118321	DHRS13	1	ENSG00000110400.6_7:50370254:C:T	7:50370254:C:T	trans_eQTL	7:50370254:C:T	6.69104e-18	-0.155733	PVRL1	1	1	trans_eQTL_trans_eQTL	rs149007767	rs149007767
ENSG00000167536.9_7:50370254:C:T	7:50370254:C:T	trans_eQTL	7:50370254:C:T	6.48109e-11	-0.118321	DHRS13	1	ENSG00000204472.8_7:50370254:C:T	7:50370254:C:T	trans_eQTL	7:50370254:C:T	6.28176e-15	-0.14104	AIF1	1	1	trans_eQTL_trans_eQTL	rs149007767	rs149007767
ENSG00000167536.9_7:50370254:C:T	7:50370254:C:T	trans_eQTL	7:50370254:C:T	6.48109e-11	-0.118321	DHRS13	1	ENSG00000121316.6_7:50370254:C:T	7:50370254:C:T	trans_eQTL	7:50370254:C:T	1.60228e-11	-0.122027	PLBD1	1	1	trans_eQTL_trans_eQTL	rs149007767	rs149007767
ENSG00000167536.9_7:50370254:C:T	7:50370254:C:T	trans_eQTL	7:50370254:C:T	6.48109e-11	-0.118321	DHRS13	1	ENSG00000139318.7_7:50370254:C:T	7:50370254:C:T	trans_eQTL	7:50370254:C:T	3.17796e-09	-0.107337	DUSP6	1	1	trans_eQTL_trans_eQTL	rs149007767	rs149007767
ENSG00000167536.9_7:50370254:C:T	7:50370254:C:T	trans_eQTL	7:50370254:C:T	6.48109e-11	-0.118321	DHRS13	1	ENSG00000149798.3_7:50370254:C:T	7:50370254:C:T	trans_eQTL	7:50370254:C:T	3.66751e-09	-0.106912	CDC42EP2	1	1	trans_eQTL_trans_eQTL	rs149007767	rs149007767
ENSG00000167536.9_7:50370254:C:T	7:50370254:C:T	trans_eQTL	7:50370254:C:T	6.48109e-11	-0.118321	DHRS13	1	ENSG00000126759.8_7:50370254:C:T	7:50370254:C:T	trans_eQTL	7:50370254:C:T	1.57065e-11	-0.254559	CFP	1	1	trans_eQTL_trans_eQTL	rs149007767	rs149007767
ENSG00000167536.9_7:50370254:C:T	7:50370254:C:T	trans_eQTL	7:50370254:C:T	6.48109e-11	-0.118321	DHRS13	1	ENSG00000125810.9_7:50370254:C:T	7:50370254:C:T	trans_eQTL	7:50370254:C:T	1.06566e-10	-0.116974	CD93	1	1	trans_eQTL_trans_eQTL	rs149007767	rs149007767
ENSG00000167536.9_7:50370254:C:T	7:50370254:C:T	trans_eQTL	7:50370254:C:T	6.48109e-11	-0.118321	DHRS13	1	ENSG00000088827.8_7:50308811:G:C	7:50370254:C:T	trans_eQTL	7:50370254:C:T	2.72237e-06	-0.176988	SIGLEC1	2	1	trans_eQTL_trans_eQTL	rs149007767	rs149007767
ENSG00000167536.9_7:50370254:C:T	7:50370254:C:T	trans_eQTL	7:50370254:C:T	6.48109e-11	-0.118321	DHRS13	1	ENSG00000213903.4_7:50370254:C:T	7:50370254:C:T	trans_eQTL	7:50370254:C:T	3.89469e-09	-0.106733	LTB4R	1	1	trans_eQTL_trans_eQTL	rs149007767	rs149007767
ENSG00000167536.9_7:50370254:C:T	7:50370254:C:T	trans_eQTL	7:50370254:C:T	6.48109e-11	-0.118321	DHRS13	1	ENSG00000170458.9_7:50370254:C:T	7:50370254:C:T	trans_eQTL	7:50370254:C:T	2.22872e-14	-0.138148	CD14	1	1	trans_eQTL_trans_eQTL	rs149007767	rs149007767
ENSG00000167536.9_7:50370254:C:T	7:50370254:C:T	trans_eQTL	7:50370254:C:T	6.48109e-11	-0.118321	DHRS13	1	ENSG00000105383.10_7:50370254:C:T	7:50370254:C:T	trans_eQTL	7:50370254:C:T	2.7205e-10	-0.114393	CD33	1	1	trans_eQTL_trans_eQTL	rs149007767	rs149007767
ENSG00000167536.9_7:50370254:C:T	7:50370254:C:T	trans_eQTL	7:50370254:C:T	6.48109e-11	-0.118321	DHRS13	1	ENSG00000155254.8_7:50370254:C:T	7:50370254:C:T	trans_eQTL	7:50370254:C:T	1.07597e-13	-0.134466	MARVELD1	1	1	trans_eQTL_trans_eQTL	rs149007767	rs149007767
ENSG00000167536.9_7:50370254:C:T	7:50370254:C:T	trans_eQTL	7:50370254:C:T	6.48109e-11	-0.118321	DHRS13	1	ENSG00000173083.10_7:50370254:C:T	7:50370254:C:T	trans_eQTL	7:50370254:C:T	3.54569e-16	-0.147392	HPSE	1	1	trans_eQTL_trans_eQTL	rs149007767	rs149007767
ENSG00000167536.9_7:50370254:C:T	7:50370254:C:T	trans_eQTL	7:50370254:C:T	6.48109e-11	-0.118321	DHRS13	1	ENSG00000108984.9_7:50370254:C:T	7:50370254:C:T	trans_eQTL	7:50370254:C:T	1.32901e-08	-0.103014	MAP2K6	1	1	trans_eQTL_trans_eQTL	rs149007767	rs149007767
ENSG00000167536.9_7:50370254:C:T	7:50370254:C:T	trans_eQTL	7:50370254:C:T	6.48109e-11	-0.118321	DHRS13	1	ENSG00000074660.11_7:50370254:C:T	7:50370254:C:T	trans_eQTL	7:50370254:C:T	1.5819e-15	-0.300107	SCARF1	1	1	trans_eQTL_trans_eQTL	rs149007767	rs149007767
ENSG00000167536.9_7:50370254:C:T	7:50370254:C:T	trans_eQTL	7:50370254:C:T	6.48109e-11	-0.118321	DHRS13	1	ENSG00000140848.12_7:50370254:C:T	7:50370254:C:T	trans_eQTL	7:50370254:C:T	1.2188e-13	-0.13417	CPNE2	1	1	trans_eQTL_trans_eQTL	rs149007767	rs149007767
ENSG00000167536.9_7:50370254:C:T	7:50370254:C:T	trans_eQTL	7:50370254:C:T	6.48109e-11	-0.118321	DHRS13	1	ENSG00000108100.13_7:50370254:C:T	7:50370254:C:T	trans_eQTL	7:50370254:C:T	9.50505e-16	-0.145245	CCNY	1	1	trans_eQTL_trans_eQTL	rs149007767	rs149007767
ENSG00000167536.9_7:50370254:C:T	7:50370254:C:T	trans_eQTL	7:50370254:C:T	6.48109e-11	-0.118321	DHRS13	1	ENSG00000185811.12	7:50370254:C:T	eQTL	7:50370254:C:T	1.28399e-16	0.566927	IKZF1	2	1	trans_eQTL_eQTL	rs149007767	rs149007767
ENSG00000167536.9_7:50370254:C:T	7:50370254:C:T	trans_eQTL	7:50370254:C:T	6.48109e-11	-0.118321	DHRS13	1	ENSG00000142687.13_7:50370254:C:T	7:50370254:C:T	trans_eQTL	7:50370254:C:T	4.8238e-19	-0.161015	KIAA0319L	1	1	trans_eQTL_trans_eQTL	rs149007767	rs149007767
ENSG00000167536.9_7:50370254:C:T	7:50370254:C:T	trans_eQTL	7:50370254:C:T	6.48109e-11	-0.118321	DHRS13	1	ENSG00000135926.8_7:50370254:C:T	7:50370254:C:T	trans_eQTL	7:50370254:C:T	3.68487e-13	-0.131514	TMBIM1	1	1	trans_eQTL_trans_eQTL	rs149007767	rs149007767
ENSG00000167536.9_7:50370254:C:T	7:50370254:C:T	trans_eQTL	7:50370254:C:T	6.48109e-11	-0.118321	DHRS13	1	ENSG00000124102.4_7:50370254:C:T	7:50370254:C:T	trans_eQTL	7:50370254:C:T	2.29778e-16	-0.148327	PI3	1	1	trans_eQTL_trans_eQTL	rs149007767	rs149007767
ENSG00000167536.9_7:50370254:C:T	7:50370254:C:T	trans_eQTL	7:50370254:C:T	6.48109e-11	-0.118321	DHRS13	1	ENSG00000135378.3_7:50370254:C:T	7:50370254:C:T	trans_eQTL	7:50370254:C:T	2.9986e-15	0.142702	PRRG4	1	1	trans_eQTL_trans_eQTL	rs149007767	rs149007767
ENSG00000167536.9_7:50370254:C:T	7:50370254:C:T	trans_eQTL	7:50370254:C:T	6.48109e-11	-0.118321	DHRS13	1	ENSG00000143570.13_7:50370254:C:T	7:50370254:C:T	trans_eQTL	7:50370254:C:T	8.40057e-09	-0.104419	SLC39A1	1	1	trans_eQTL_trans_eQTL	rs149007767	rs149007767
ENSG00000167536.9_7:50370254:C:T	7:50370254:C:T	trans_eQTL	7:50370254:C:T	6.48109e-11	-0.118321	DHRS13	1	ENSG00000092051.12_7:50370254:C:T	7:50370254:C:T	trans_eQTL	7:50370254:C:T	2.86576e-11	-0.120498	JPH4	1	1	trans_eQTL_trans_eQTL	rs149007767	rs149007767
ENSG00000167536.9_7:50370254:C:T	7:50370254:C:T	trans_eQTL	7:50370254:C:T	6.48109e-11	-0.118321	DHRS13	1	ENSG00000135912.6_7:50370254:C:T	7:50370254:C:T	trans_eQTL	7:50370254:C:T	3.2589e-10	-0.113889	TTLL4	1	1	trans_eQTL_trans_eQTL	rs149007767	rs149007767
ENSG00000167536.9_7:50370254:C:T	7:50370254:C:T	trans_eQTL	7:50370254:C:T	6.48109e-11	-0.118321	DHRS13	1	ENSG00000133055.4_7:50370254:C:T	7:50370254:C:T	trans_eQTL	7:50370254:C:T	1.86302e-11	-0.121632	MYBPH	1	1	trans_eQTL_trans_eQTL	rs149007767	rs149007767
ENSG00000167536.9_7:50370254:C:T	7:50370254:C:T	trans_eQTL	7:50370254:C:T	6.48109e-11	-0.118321	DHRS13	1	ENSG00000132514.9_7:50306810:C:G	7:50370254:C:T	trans_eQTL	7:50370254:C:T	8.00896e-06	-0.167193	CLEC10A	2	1	trans_eQTL_trans_eQTL	rs149007767	rs149007767
ENSG00000167536.9_7:50370254:C:T	7:50370254:C:T	trans_eQTL	7:50370254:C:T	6.48109e-11	-0.118321	DHRS13	1	ENSG00000073008.10_7:50370254:C:T	7:50370254:C:T	trans_eQTL	7:50370254:C:T	1.31385e-09	-0.109924	PVR	1	1	trans_eQTL_trans_eQTL	rs149007767	rs149007767
ENSG00000167536.9_7:50370254:C:T	7:50370254:C:T	trans_eQTL	7:50370254:C:T	6.48109e-11	-0.118321	DHRS13	1	ENSG00000133808.4_7:50370254:C:T	7:50370254:C:T	trans_eQTL	7:50370254:C:T	9.47695e-17	-0.150217	MICALCL	1	1	trans_eQTL_trans_eQTL	rs149007767	rs149007767
ENSG00000167536.9_7:50370254:C:T	7:50370254:C:T	trans_eQTL	7:50370254:C:T	6.48109e-11	-0.118321	DHRS13	1	ENSG00000181982.13_7:50370254:C:T	7:50370254:C:T	trans_eQTL	7:50370254:C:T	9.38201e-14	-0.13479	CCDC149	1	1	trans_eQTL_trans_eQTL	rs149007767	rs149007767
ENSG00000167536.9_7:50370254:C:T	7:50370254:C:T	trans_eQTL	7:50370254:C:T	6.48109e-11	-0.118321	DHRS13	1	ENSG00000160209.14_7:50370254:C:T	7:50370254:C:T	trans_eQTL	7:50370254:C:T	3.77581e-09	-0.106825	PDXK	1	1	trans_eQTL_trans_eQTL	rs149007767	rs149007767
ENSG00000167536.9_7:50370254:C:T	7:50370254:C:T	trans_eQTL	7:50370254:C:T	6.48109e-11	-0.118321	DHRS13	1	ENSG00000111275.8_7:50370254:C:T	7:50370254:C:T	trans_eQTL	7:50370254:C:T	1.13664e-19	-0.163843	ALDH2	1	1	trans_eQTL_trans_eQTL	rs149007767	rs149007767
ENSG00000167536.9_7:50370254:C:T	7:50370254:C:T	trans_eQTL	7:50370254:C:T	6.48109e-11	-0.118321	DHRS13	1	ENSG00000270149.1_7:50370254:C:T	7:50370254:C:T	trans_eQTL	7:50370254:C:T	7.60372e-14	-0.135287	F11R	1	1	trans_eQTL_trans_eQTL	rs149007767	rs149007767
ENSG00000167536.9_7:50370254:C:T	7:50370254:C:T	trans_eQTL	7:50370254:C:T	6.48109e-11	-0.118321	DHRS13	1	ENSG00000118508.4_7:50370254:C:T	7:50370254:C:T	trans_eQTL	7:50370254:C:T	6.37258e-10	-0.111999	RAB32	1	1	trans_eQTL_trans_eQTL	rs149007767	rs149007767
ENSG00000167536.9_7:50370254:C:T	7:50370254:C:T	trans_eQTL	7:50370254:C:T	6.48109e-11	-0.118321	DHRS13	1	ENSG00000030582.12_7:50370254:C:T	7:50370254:C:T	trans_eQTL	7:50370254:C:T	2.21693e-10	-0.114962	GRN	1	1	trans_eQTL_trans_eQTL	rs149007767	rs149007767
ENSG00000167536.9_7:50370254:C:T	7:50370254:C:T	trans_eQTL	7:50370254:C:T	6.48109e-11	-0.118321	DHRS13	1	ENSG00000258227.2_7:50370254:C:T	7:50370254:C:T	trans_eQTL	7:50370254:C:T	1.88031e-19	-0.162864	CLEC5A	1	1	trans_eQTL_trans_eQTL	rs149007767	rs149007767
ENSG00000167536.9_7:50370254:C:T	7:50370254:C:T	trans_eQTL	7:50370254:C:T	6.48109e-11	-0.118321	DHRS13	1	ENSG00000162711.12_7:50370254:C:T	7:50370254:C:T	trans_eQTL	7:50370254:C:T	7.34485e-11	-0.117983	NLRP3	1	1	trans_eQTL_trans_eQTL	rs149007767	rs149007767
ENSG00000167536.9_7:50370254:C:T	7:50370254:C:T	trans_eQTL	7:50370254:C:T	6.48109e-11	-0.118321	DHRS13	1	ENSG00000049249.4_7:50370254:C:T	7:50370254:C:T	trans_eQTL	7:50370254:C:T	7.38014e-16	-0.145799	TNFRSF9	1	1	trans_eQTL_trans_eQTL	rs149007767	rs149007767
ENSG00000167536.9_7:50370254:C:T	7:50370254:C:T	trans_eQTL	7:50370254:C:T	6.48109e-11	-0.118321	DHRS13	1	ENSG00000178726.6_7:50370254:C:T	7:50370254:C:T	trans_eQTL	7:50370254:C:T	1.67012e-14	-0.138813	THBD	1	1	trans_eQTL_trans_eQTL	rs149007767	rs149007767
ENSG00000167536.9_7:50370254:C:T	7:50370254:C:T	trans_eQTL	7:50370254:C:T	6.48109e-11	-0.118321	DHRS13	1	ENSG00000145569.5_7:50370254:C:T	7:50370254:C:T	trans_eQTL	7:50370254:C:T	3.30477e-15	-0.142485	FAM105A	1	1	trans_eQTL_trans_eQTL	rs149007767	rs149007767
ENSG00000167536.9_7:50370254:C:T	7:50370254:C:T	trans_eQTL	7:50370254:C:T	6.48109e-11	-0.118321	DHRS13	1	ENSG00000186047.9_7:50370254:C:T	7:50370254:C:T	trans_eQTL	7:50370254:C:T	1.0191e-21	-0.172737	DLEU7	1	1	trans_eQTL_trans_eQTL	rs149007767	rs149007767
ENSG00000167536.9_7:50370254:C:T	7:50370254:C:T	trans_eQTL	7:50370254:C:T	6.48109e-11	-0.118321	DHRS13	1	ENSG00000211445.7_7:50370254:C:T	7:50370254:C:T	trans_eQTL	7:50370254:C:T	1.34575e-22	-0.176414	GPX3	1	1	trans_eQTL_trans_eQTL	rs149007767	rs149007767
ENSG00000167536.9_7:50370254:C:T	7:50370254:C:T	trans_eQTL	7:50370254:C:T	6.48109e-11	-0.118321	DHRS13	1	ENSG00000224307.1_7:50370254:C:T	7:50370254:C:T	trans_eQTL	7:50370254:C:T	2.01343e-10	-0.115228	RP11-344B5.2	1	1	trans_eQTL_trans_eQTL	rs149007767	rs149007767
ENSG00000167536.9_7:50370254:C:T	7:50370254:C:T	trans_eQTL	7:50370254:C:T	6.48109e-11	-0.118321	DHRS13	1	ENSG00000105948.9_7:50370254:C:T	7:50370254:C:T	trans_eQTL	7:50370254:C:T	4.56611e-08	0.0991383	TTC26	1	1	trans_eQTL_trans_eQTL	rs149007767	rs149007767
ENSG00000167536.9_7:50370254:C:T	7:50370254:C:T	trans_eQTL	7:50370254:C:T	6.48109e-11	-0.118321	DHRS13	1	ENSG00000133816.9_7:50370254:C:T	7:50370254:C:T	trans_eQTL	7:50370254:C:T	2.8738e-27	-0.194731	MICAL2	1	1	trans_eQTL_trans_eQTL	rs149007767	rs149007767
ENSG00000167536.9_7:50370254:C:T	7:50370254:C:T	trans_eQTL	7:50370254:C:T	6.48109e-11	-0.118321	DHRS13	1	ENSG00000167105.3_7:50370254:C:T	7:50370254:C:T	trans_eQTL	7:50370254:C:T	1.29533e-13	-0.134025	TMEM92	1	1	trans_eQTL_trans_eQTL	rs149007767	rs149007767
ENSG00000167536.9_7:50370254:C:T	7:50370254:C:T	trans_eQTL	7:50370254:C:T	6.48109e-11	-0.118321	DHRS13	1	ENSG00000183019.3_7:50370254:C:T	7:50370254:C:T	trans_eQTL	7:50370254:C:T	6.14794e-27	-0.193496	C19orf59	1	1	trans_eQTL_trans_eQTL	rs149007767	rs149007767
ENSG00000167536.9_7:50370254:C:T	7:50370254:C:T	trans_eQTL	7:50370254:C:T	6.48109e-11	-0.118321	DHRS13	1	ENSG00000090659.13_7:50370254:C:T	7:50370254:C:T	trans_eQTL	7:50370254:C:T	5.87902e-13	-0.130377	CD209	1	1	trans_eQTL_trans_eQTL	rs149007767	rs149007767
ENSG00000167536.9_7:50370254:C:T	7:50370254:C:T	trans_eQTL	7:50370254:C:T	6.48109e-11	-0.118321	DHRS13	1	ENSG00000160746.8_7:50370254:C:T	7:50370254:C:T	trans_eQTL	7:50370254:C:T	6.53659e-10	-0.111927	ANO10	1	1	trans_eQTL_trans_eQTL	rs149007767	rs149007767
ENSG00000167536.9_7:50370254:C:T	7:50370254:C:T	trans_eQTL	7:50370254:C:T	6.48109e-11	-0.118321	DHRS13	1	ENSG00000251442.1_7:50370254:C:T	7:50370254:C:T	trans_eQTL	7:50370254:C:T	1.26007e-16	-0.312068	RP11-792D21.2	1	1	trans_eQTL_trans_eQTL	rs149007767	rs149007767
ENSG00000167536.9_7:50370254:C:T	7:50370254:C:T	trans_eQTL	7:50370254:C:T	6.48109e-11	-0.118321	DHRS13	1	ENSG00000129493.10_7:50370254:C:T	7:50370254:C:T	trans_eQTL	7:50370254:C:T	1.50344e-09	0.109533	HEATR5A	1	1	trans_eQTL_trans_eQTL	rs149007767	rs149007767
ENSG00000167536.9_7:50370254:C:T	7:50370254:C:T	trans_eQTL	7:50370254:C:T	6.48109e-11	-0.118321	DHRS13	1	ENSG00000131873.5_7:50370254:C:T	7:50370254:C:T	trans_eQTL	7:50370254:C:T	4.83449e-13	-0.130854	CHSY1	1	1	trans_eQTL_trans_eQTL	rs149007767	rs149007767
ENSG00000167536.9_7:50370254:C:T	7:50370254:C:T	trans_eQTL	7:50370254:C:T	6.48109e-11	-0.118321	DHRS13	1	ENSG00000113749.5_7:50370254:C:T	7:50370254:C:T	trans_eQTL	7:50370254:C:T	9.14905e-16	-0.145329	HRH2	1	1	trans_eQTL_trans_eQTL	rs149007767	rs149007767
ENSG00000167536.9_7:50370254:C:T	7:50370254:C:T	trans_eQTL	7:50370254:C:T	6.48109e-11	-0.118321	DHRS13	1	ENSG00000182389.14_7:50370254:C:T	7:50370254:C:T	trans_eQTL	7:50370254:C:T	7.14901e-20	-0.16474	CACNB4	1	1	trans_eQTL_trans_eQTL	rs149007767	rs149007767
ENSG00000167536.9_7:50370254:C:T	7:50370254:C:T	trans_eQTL	7:50370254:C:T	6.48109e-11	-0.118321	DHRS13	1	ENSG00000106070.13	7:50370254:C:T	eQTL	7:50370254:C:T	1.44875e-06	-0.0434124	GRB10	4	1	trans_eQTL_eQTL	rs149007767	rs149007767
ENSG00000167536.9_7:50370254:C:T	7:50370254:C:T	trans_eQTL	7:50370254:C:T	6.48109e-11	-0.118321	DHRS13	1	ENSG00000173221.9_7:50370254:C:T	7:50370254:C:T	trans_eQTL	7:50370254:C:T	1.39675e-18	-0.158901	GLRX	1	1	trans_eQTL_trans_eQTL	rs149007767	rs149007767
ENSG00000064225.8	3:98501128:A:G	eQTL	3:98501128:A:G	1.4088e-43	0.120939	ST3GAL6	1	ENSG00000057019.11	3:98534804:T:TG	eQTL	3:98534804:T:TG	5.33827e-11	0.0117868	DCBLD2	2	0.994404	eQTL_eQTL	rs3772101	rs141436738
ENSG00000196998.11	23:48935284:C:A	eQTL	23:48935284:C:A	2.50079e-26	-0.621015	WDR45	2	ENSG00000250232.1	23:48935284:C:A	eQTL	23:48935284:C:A	1.02937e-29	-1.07415	AF196779.12	2	1	eQTL_eQTL	23:48935284:C:A	23:48935284:C:A
ENSG00000095380_9:100819222:100823064:clu47619	9:100865798:A:C	splicing_eQTL	9:100865798:A:C	4.47769e-10	NA	NANS	1	ENSG00000106789.8	9:100860789:G:C	eQTL	9:100860789:G:C	4.27367e-29	-0.11947	CORO2A	3	0.99891	splicing_eQTL_eQTL	rs7872652	rs7857813
ENSG00000095380_9:100819222:100823064:clu47619	9:100865798:A:C	splicing_eQTL	9:100865798:A:C	4.47769e-10	NA	NANS	1	ENSG00000106785.10	9:100860789:G:C	eQTL	9:100860789:G:C	7.35894e-06	-0.469096	TRIM14	7	0.99891	splicing_eQTL_eQTL	rs7872652	rs7857813
ENSG00000148803.7	10:135150713:A:AAC	eQTL	10:135150713:A:AAC	1.84935e-07	0.138282	FUOM	4	ENSG00000198546.10	10:135121732:T:C	eQTL	10:135121732:T:C	1.20081e-09	0.137043	ZNF511	1	0.95814	eQTL_eQTL	rs148852976	rs11101690
ENSG00000250506.2	17:73965350:A:T	eQTL	17:73965350:A:T	1.92985e-14	-0.144206	CDK3	2	ENSG00000161533.7	17:73959857:A:G	eQTL	17:73959857:A:G	5.5931e-186	-1.92841	ACOX1	1	0.99925	eQTL_eQTL	rs6501845	rs8065144
ENSG00000250506.2	17:73965350:A:T	eQTL	17:73965350:A:T	1.92985e-14	-0.144206	CDK3	2	ENSG00000257949.2	17:73968156:T:C	eQTL	17:73968156:T:C	7.62611e-23	-0.268663	TEN1	2	0.999475	eQTL_eQTL	rs6501845	rs7217719
ENSG00000184787.14	21:46261666:A:G	eQTL	21:46261666:A:G	7.24235e-06	-0.136639	UBE2G2	3	ENSG00000160255_21:46327010:46330199:clu26396	21:46273040:G:C	splicing_eQTL	21:46273040:G:C	1.41638e-12	NA	ITGB2	3	0.95221	eQTL_splicing_eQTL	rs35101060	rs17004710
ENSG00000179144.4	7:150218988:T:C	eQTL	7:150218988:T:C	1.53712e-79	-5.20653	GIMAP7	1	ENSG00000133561.11	7:150217309:C:T	eQTL	7:150217309:C:T	0.000120154	0.456884	GIMAP6	7	0.993537	eQTL_eQTL	rs35222868	rs3735080
ENSG00000179144.4	7:150218988:T:C	eQTL	7:150218988:T:C	1.53712e-79	-5.20653	GIMAP7	1	ENSG00000133574_7:150264525:150269217:clu28817	7:150218101:A:AAT	splicing_eQTL	7:150218101:A:AAT	1.86592e-08	NA	GIMAP4	1	0.971184	eQTL_splicing_eQTL	rs35222868	rs142032527
ENSG00000139190.12	12:6564448:A:G	eQTL	12:6564448:A:G	4.14431e-15	-0.308726	VAMP1	2	ENSG00000139192.7	12:6567787:T:C	eQTL	12:6567787:T:C	0	2.57296	TAPBPL	1	0.998504	eQTL_eQTL	rs2532496	rs2243750
ENSG00000139190.12	12:6564448:A:G	eQTL	12:6564448:A:G	4.14431e-15	-0.308726	VAMP1	2	ENSG00000111639.3	12:6573856:G:T	eQTL	12:6573856:G:T	1.20046e-10	-0.27243	MRPL51	2	0.930504	eQTL_eQTL	rs2532496	rs1034969
ENSG00000272790.1	11:112035507:A:C	eQTL	11:112035507:A:C	1.92439e-08	0.124729	AP002884.3	1	OID00388_ENSG00000197122_11:112035507:A:C	11:112035507:A:C	trans_pQTL	11:112035507:A:C	1.60579e-08	-0.102463	SRC	1	1	eQTL_trans_pQTL	rs1946519	rs1946519
ENSG00000272790.1	11:112035507:A:C	eQTL	11:112035507:A:C	1.92439e-08	0.124729	AP002884.3	1	OID00409_ENSG00000150782	11:112035458:T:G	pQTL	11:112035458:T:G	3.89289e-07	0.149524	IL18	2	0.999999	eQTL_pQTL	rs1946519	rs1946518
ENSG00000162704.11	1:183580852:T:A	eQTL	1:183580852:T:A	0.000212742	-23.1266	ARPC5	5	ENSG00000116701.10	1:183576236:C:G	eQTL	1:183576236:C:G	7.10695e-164	7.42889	NCF2	1	0.997252	eQTL_eQTL	rs10911373	rs2767306
OID01228_ENSG00000115718_20:33763702:G:GT	20:33763702:G:GT	trans_pQTL	20:33763702:G:GT	1.01829e-72	0.699357	PROC	1	ENSG00000100991.7	20:33636219:G:C	eQTL	20:33636219:G:C	1.55934e-43	-1.46244	TRPC4AP	1	0.959655	trans_pQTL_eQTL	rs540574262	rs8118005
OID01228_ENSG00000115718_20:33763702:G:GT	20:33763702:G:GT	trans_pQTL	20:33763702:G:GT	1.01829e-72	0.699357	PROC	1	OID01239_ENSG00000057593_20:33763702:G:GT	20:33763702:G:GT	trans_pQTL	20:33763702:G:GT	1.64594e-07	0.0949824	F7	1	1	trans_pQTL_trans_pQTL	rs540574262	rs540574262
ENSG00000129355.6_3:56849749:T:C	3:56849749:T:C	trans_eQTL	3:56849749:T:C	1.22467e-09	0.110127	CDKN2D	1	ENSG00000166091.15_3:56849749:T:C	3:56849749:T:C	trans_eQTL	3:56849749:T:C	5.05367e-115	0.59895	CMTM5	1	1	trans_eQTL_trans_eQTL	rs1354034	rs1354034
ENSG00000129355.6_3:56849749:T:C	3:56849749:T:C	trans_eQTL	3:56849749:T:C	1.22467e-09	0.110127	CDKN2D	1	ENSG00000147650.7_3:56849749:T:C	3:56849749:T:C	trans_eQTL	3:56849749:T:C	3.8959e-17	0.152089	LRP12	1	1	trans_eQTL_trans_eQTL	rs1354034	rs1354034
ENSG00000129355.6_3:56849749:T:C	3:56849749:T:C	trans_eQTL	3:56849749:T:C	1.22467e-09	0.110127	CDKN2D	1	ENSG00000204614.4_3:56849749:T:C	3:56849749:T:C	trans_eQTL	3:56849749:T:C	5.96349e-18	0.155968	TRIM40	1	1	trans_eQTL_trans_eQTL	rs1354034	rs1354034
ENSG00000129355.6_3:56849749:T:C	3:56849749:T:C	trans_eQTL	3:56849749:T:C	1.22467e-09	0.110127	CDKN2D	1	ENSG00000164181.9_3:56849749:T:C	3:56849749:T:C	trans_eQTL	3:56849749:T:C	1.26844e-48	0.261716	ELOVL7	1	1	trans_eQTL_trans_eQTL	rs1354034	rs1354034
ENSG00000129355.6_3:56849749:T:C	3:56849749:T:C	trans_eQTL	3:56849749:T:C	1.22467e-09	0.110127	CDKN2D	1	ENSG00000022267.12_3:56849749:T:C	3:56849749:T:C	trans_eQTL	3:56849749:T:C	2.10619e-45	0.252867	FHL1	1	1	trans_eQTL_trans_eQTL	rs1354034	rs1354034
ENSG00000129355.6_3:56849749:T:C	3:56849749:T:C	trans_eQTL	3:56849749:T:C	1.22467e-09	0.110127	CDKN2D	1	ENSG00000127831.6_3:56849749:T:C	3:56849749:T:C	trans_eQTL	3:56849749:T:C	2.32415e-26	0.191315	VIL1	1	1	trans_eQTL_trans_eQTL	rs1354034	rs1354034
ENSG00000129355.6_3:56849749:T:C	3:56849749:T:C	trans_eQTL	3:56849749:T:C	1.22467e-09	0.110127	CDKN2D	1	ENSG00000204420.4_3:56849749:T:C	3:56849749:T:C	trans_eQTL	3:56849749:T:C	5.4775e-87	0.517526	C6orf25	1	1	trans_eQTL_trans_eQTL	rs1354034	rs1354034
ENSG00000129355.6_3:56849749:T:C	3:56849749:T:C	trans_eQTL	3:56849749:T:C	1.22467e-09	0.110127	CDKN2D	1	ENSG00000198753.7_3:56849749:T:C	3:56849749:T:C	trans_eQTL	3:56849749:T:C	4.98684e-95	0.535485	PLXNB3	1	1	trans_eQTL_trans_eQTL	rs1354034	rs1354034
ENSG00000129355.6_3:56849749:T:C	3:56849749:T:C	trans_eQTL	3:56849749:T:C	1.22467e-09	0.110127	CDKN2D	1	ENSG00000108846.11_3:56849749:T:C	3:56849749:T:C	trans_eQTL	3:56849749:T:C	4.19151e-21	0.17012	ABCC3	1	1	trans_eQTL_trans_eQTL	rs1354034	rs1354034
ENSG00000129355.6_3:56849749:T:C	3:56849749:T:C	trans_eQTL	3:56849749:T:C	1.22467e-09	0.110127	CDKN2D	1	ENSG00000264968.1_3:56849749:T:C	3:56849749:T:C	trans_eQTL	3:56849749:T:C	2.06085e-20	0.167121	RP11-387H17.4	1	1	trans_eQTL_trans_eQTL	rs1354034	rs1354034
ENSG00000129355.6_3:56849749:T:C	3:56849749:T:C	trans_eQTL	3:56849749:T:C	1.22467e-09	0.110127	CDKN2D	1	ENSG00000148834.8_3:56849749:T:C	3:56849749:T:C	trans_eQTL	3:56849749:T:C	3.8502e-09	0.106767	GSTO1	1	1	trans_eQTL_trans_eQTL	rs1354034	rs1354034
ENSG00000129355.6_3:56849749:T:C	3:56849749:T:C	trans_eQTL	3:56849749:T:C	1.22467e-09	0.110127	CDKN2D	1	ENSG00000014216.11_3:56849749:T:C	3:56849749:T:C	trans_eQTL	3:56849749:T:C	6.70752e-09	0.105102	CAPN1	1	1	trans_eQTL_trans_eQTL	rs1354034	rs1354034
ENSG00000129355.6_3:56849749:T:C	3:56849749:T:C	trans_eQTL	3:56849749:T:C	1.22467e-09	0.110127	CDKN2D	1	ENSG00000183785.10_3:56849749:T:C	3:56849749:T:C	trans_eQTL	3:56849749:T:C	8.46263e-75	0.485978	TUBA8	1	1	trans_eQTL_trans_eQTL	rs1354034	rs1354034
ENSG00000129355.6_3:56849749:T:C	3:56849749:T:C	trans_eQTL	3:56849749:T:C	1.22467e-09	0.110127	CDKN2D	1	ENSG00000127252.4_3:56849749:T:C	3:56849749:T:C	trans_eQTL	3:56849749:T:C	3.19276e-25	0.186941	HRASLS	1	1	trans_eQTL_trans_eQTL	rs1354034	rs1354034
ENSG00000129355.6_3:56849749:T:C	3:56849749:T:C	trans_eQTL	3:56849749:T:C	1.22467e-09	0.110127	CDKN2D	1	ENSG00000162614.14_3:56849749:T:C	3:56849749:T:C	trans_eQTL	3:56849749:T:C	5.89321e-23	0.17789	NEXN	1	1	trans_eQTL_trans_eQTL	rs1354034	rs1354034
ENSG00000129355.6_3:56849749:T:C	3:56849749:T:C	trans_eQTL	3:56849749:T:C	1.22467e-09	0.110127	CDKN2D	1	ENSG00000128245.10_3:56849749:T:C	3:56849749:T:C	trans_eQTL	3:56849749:T:C	2.12634e-12	0.127194	YWHAH	1	1	trans_eQTL_trans_eQTL	rs1354034	rs1354034
ENSG00000129355.6_3:56849749:T:C	3:56849749:T:C	trans_eQTL	3:56849749:T:C	1.22467e-09	0.110127	CDKN2D	1	ENSG00000123091.4_3:56849749:T:C	3:56849749:T:C	trans_eQTL	3:56849749:T:C	7.41025e-38	0.230629	RNF11	1	1	trans_eQTL_trans_eQTL	rs1354034	rs1354034
ENSG00000129355.6_3:56849749:T:C	3:56849749:T:C	trans_eQTL	3:56849749:T:C	1.22467e-09	0.110127	CDKN2D	1	ENSG00000117400.10_3:56849749:T:C	3:56849749:T:C	trans_eQTL	3:56849749:T:C	1.91163e-27	0.19539	MPL	1	1	trans_eQTL_trans_eQTL	rs1354034	rs1354034
ENSG00000129355.6_3:56849749:T:C	3:56849749:T:C	trans_eQTL	3:56849749:T:C	1.22467e-09	0.110127	CDKN2D	1	ENSG00000115457.5_3:56849749:T:C	3:56849749:T:C	trans_eQTL	3:56849749:T:C	2.83033e-16	0.147878	IGFBP2	1	1	trans_eQTL_trans_eQTL	rs1354034	rs1354034
ENSG00000129355.6_3:56849749:T:C	3:56849749:T:C	trans_eQTL	3:56849749:T:C	1.22467e-09	0.110127	CDKN2D	1	ENSG00000187109.9_3:56849749:T:C	3:56849749:T:C	trans_eQTL	3:56849749:T:C	2.29103e-09	0.108303	NAP1L1	1	1	trans_eQTL_trans_eQTL	rs1354034	rs1354034
ENSG00000129355.6_3:56849749:T:C	3:56849749:T:C	trans_eQTL	3:56849749:T:C	1.22467e-09	0.110127	CDKN2D	1	ENSG00000184702.13_3:56849749:T:C	3:56849749:T:C	trans_eQTL	3:56849749:T:C	7.9753e-64	0.449736	SEPT5	1	1	trans_eQTL_trans_eQTL	rs1354034	rs1354034
ENSG00000129355.6_3:56849749:T:C	3:56849749:T:C	trans_eQTL	3:56849749:T:C	1.22467e-09	0.110127	CDKN2D	1	ENSG00000130201.3_3:56849749:T:C	3:56849749:T:C	trans_eQTL	3:56849749:T:C	3.65712e-12	0.125827	EXOC3L2	1	1	trans_eQTL_trans_eQTL	rs1354034	rs1354034
ENSG00000129355.6_3:56849749:T:C	3:56849749:T:C	trans_eQTL	3:56849749:T:C	1.22467e-09	0.110127	CDKN2D	1	ENSG00000184113.8_3:56849749:T:C	3:56849749:T:C	trans_eQTL	3:56849749:T:C	1.25319e-13	0.134104	CLDN5	1	1	trans_eQTL_trans_eQTL	rs1354034	rs1354034
ENSG00000129355.6_3:56849749:T:C	3:56849749:T:C	trans_eQTL	3:56849749:T:C	1.22467e-09	0.110127	CDKN2D	1	ENSG00000041353.5_3:56849749:T:C	3:56849749:T:C	trans_eQTL	3:56849749:T:C	9.47865e-37	0.227164	RAB27B	1	1	trans_eQTL_trans_eQTL	rs1354034	rs1354034
ENSG00000129355.6_3:56849749:T:C	3:56849749:T:C	trans_eQTL	3:56849749:T:C	1.22467e-09	0.110127	CDKN2D	1	ENSG00000149357.5_3:56849749:T:C	3:56849749:T:C	trans_eQTL	3:56849749:T:C	6.01545e-12	0.12456	LAMTOR1	1	1	trans_eQTL_trans_eQTL	rs1354034	rs1354034
ENSG00000129355.6_3:56849749:T:C	3:56849749:T:C	trans_eQTL	3:56849749:T:C	1.22467e-09	0.110127	CDKN2D	1	ENSG00000248516.1_3:56849749:T:C	3:56849749:T:C	trans_eQTL	3:56849749:T:C	2.85442e-12	0.126453	RP11-265O12.1	1	1	trans_eQTL_trans_eQTL	rs1354034	rs1354034
ENSG00000129355.6_3:56849749:T:C	3:56849749:T:C	trans_eQTL	3:56849749:T:C	1.22467e-09	0.110127	CDKN2D	1	ENSG00000119280.12_3:56849749:T:C	3:56849749:T:C	trans_eQTL	3:56849749:T:C	4.57191e-40	0.237381	C1orf198	1	1	trans_eQTL_trans_eQTL	rs1354034	rs1354034
ENSG00000129355.6_3:56849749:T:C	3:56849749:T:C	trans_eQTL	3:56849749:T:C	1.22467e-09	0.110127	CDKN2D	1	ENSG00000253819.1_3:56849749:T:C	3:56849749:T:C	trans_eQTL	3:56849749:T:C	1.07154e-14	0.139828	RP11-973F15.1	1	1	trans_eQTL_trans_eQTL	rs1354034	rs1354034
ENSG00000129355.6_3:56849749:T:C	3:56849749:T:C	trans_eQTL	3:56849749:T:C	1.22467e-09	0.110127	CDKN2D	1	ENSG00000158352.11_3:56849749:T:C	3:56849749:T:C	trans_eQTL	3:56849749:T:C	2.9254e-17	0.152688	SHROOM4	1	1	trans_eQTL_trans_eQTL	rs1354034	rs1354034
ENSG00000129355.6_3:56849749:T:C	3:56849749:T:C	trans_eQTL	3:56849749:T:C	1.22467e-09	0.110127	CDKN2D	1	ENSG00000071051.9_3:56849749:T:C	3:56849749:T:C	trans_eQTL	3:56849749:T:C	1.3772e-17	0.154251	NCK2	1	1	trans_eQTL_trans_eQTL	rs1354034	rs1354034
ENSG00000129355.6_3:56849749:T:C	3:56849749:T:C	trans_eQTL	3:56849749:T:C	1.22467e-09	0.110127	CDKN2D	1	ENSG00000165309.9_3:56849749:T:C	3:56849749:T:C	trans_eQTL	3:56849749:T:C	2.0764e-18	0.158105	ARMC3	1	1	trans_eQTL_trans_eQTL	rs1354034	rs1354034
ENSG00000129355.6_3:56849749:T:C	3:56849749:T:C	trans_eQTL	3:56849749:T:C	1.22467e-09	0.110127	CDKN2D	1	ENSG00000054356.9_3:56849749:T:C	3:56849749:T:C	trans_eQTL	3:56849749:T:C	7.45561e-14	0.135333	PTPRN	1	1	trans_eQTL_trans_eQTL	rs1354034	rs1354034
ENSG00000129355.6_3:56849749:T:C	3:56849749:T:C	trans_eQTL	3:56849749:T:C	1.22467e-09	0.110127	CDKN2D	1	ENSG00000259719.1_3:56849749:T:C	3:56849749:T:C	trans_eQTL	3:56849749:T:C	4.25853e-09	0.106467	RP11-930O11.1	1	1	trans_eQTL_trans_eQTL	rs1354034	rs1354034
ENSG00000129355.6_3:56849749:T:C	3:56849749:T:C	trans_eQTL	3:56849749:T:C	1.22467e-09	0.110127	CDKN2D	1	ENSG00000167644.7_3:56849749:T:C	3:56849749:T:C	trans_eQTL	3:56849749:T:C	2.81324e-41	0.240992	C19orf33	1	1	trans_eQTL_trans_eQTL	rs1354034	rs1354034
ENSG00000129355.6_3:56849749:T:C	3:56849749:T:C	trans_eQTL	3:56849749:T:C	1.22467e-09	0.110127	CDKN2D	1	ENSG00000153071.10_3:56849749:T:C	3:56849749:T:C	trans_eQTL	3:56849749:T:C	2.75956e-19	0.162114	DAB2	1	1	trans_eQTL_trans_eQTL	rs1354034	rs1354034
ENSG00000129355.6_3:56849749:T:C	3:56849749:T:C	trans_eQTL	3:56849749:T:C	1.22467e-09	0.110127	CDKN2D	1	ENSG00000185532.10_3:56849749:T:C	3:56849749:T:C	trans_eQTL	3:56849749:T:C	4.34915e-19	0.161219	PRKG1	1	1	trans_eQTL_trans_eQTL	rs1354034	rs1354034
ENSG00000129355.6_3:56849749:T:C	3:56849749:T:C	trans_eQTL	3:56849749:T:C	1.22467e-09	0.110127	CDKN2D	1	ENSG00000166337.5_3:56849749:T:C	3:56849749:T:C	trans_eQTL	3:56849749:T:C	1.72184e-20	0.167462	TAF10	1	1	trans_eQTL_trans_eQTL	rs1354034	rs1354034
ENSG00000129355.6_3:56849749:T:C	3:56849749:T:C	trans_eQTL	3:56849749:T:C	1.22467e-09	0.110127	CDKN2D	1	ENSG00000164171.6_3:56849749:T:C	3:56849749:T:C	trans_eQTL	3:56849749:T:C	1.53434e-08	0.10257	ITGA2	1	1	trans_eQTL_trans_eQTL	rs1354034	rs1354034
ENSG00000129355.6_3:56849749:T:C	3:56849749:T:C	trans_eQTL	3:56849749:T:C	1.22467e-09	0.110127	CDKN2D	1	ENSG00000162367.7_3:56849749:T:C	3:56849749:T:C	trans_eQTL	3:56849749:T:C	8.01881e-19	0.160008	TAL1	1	1	trans_eQTL_trans_eQTL	rs1354034	rs1354034
ENSG00000129355.6_3:56849749:T:C	3:56849749:T:C	trans_eQTL	3:56849749:T:C	1.22467e-09	0.110127	CDKN2D	1	ENSG00000126091.15_3:56849749:T:C	3:56849749:T:C	trans_eQTL	3:56849749:T:C	2.6145e-46	0.255392	ST3GAL3	1	1	trans_eQTL_trans_eQTL	rs1354034	rs1354034
ENSG00000129355.6_3:56849749:T:C	3:56849749:T:C	trans_eQTL	3:56849749:T:C	1.22467e-09	0.110127	CDKN2D	1	ENSG00000069535.12_3:56849749:T:C	3:56849749:T:C	trans_eQTL	3:56849749:T:C	1.09912e-48	0.261884	MAOB	1	1	trans_eQTL_trans_eQTL	rs1354034	rs1354034
ENSG00000129355.6_3:56849749:T:C	3:56849749:T:C	trans_eQTL	3:56849749:T:C	1.22467e-09	0.110127	CDKN2D	1	ENSG00000011105.7_3:56849749:T:C	3:56849749:T:C	trans_eQTL	3:56849749:T:C	3.40817e-86	0.511324	TSPAN9	1	1	trans_eQTL_trans_eQTL	rs1354034	rs1354034
ENSG00000129355.6_3:56849749:T:C	3:56849749:T:C	trans_eQTL	3:56849749:T:C	1.22467e-09	0.110127	CDKN2D	1	ENSG00000140682.14_3:56849749:T:C	3:56849749:T:C	trans_eQTL	3:56849749:T:C	1.59926e-52	0.271995	TGFB1I1	1	1	trans_eQTL_trans_eQTL	rs1354034	rs1354034
ENSG00000129355.6_3:56849749:T:C	3:56849749:T:C	trans_eQTL	3:56849749:T:C	1.22467e-09	0.110127	CDKN2D	1	ENSG00000156206.9_3:56849749:T:C	3:56849749:T:C	trans_eQTL	3:56849749:T:C	4.22201e-60	0.290786	C15orf26	1	1	trans_eQTL_trans_eQTL	rs1354034	rs1354034
ENSG00000129355.6_3:56849749:T:C	3:56849749:T:C	trans_eQTL	3:56849749:T:C	1.22467e-09	0.110127	CDKN2D	1	ENSG00000205038.7_3:56849749:T:C	3:56849749:T:C	trans_eQTL	3:56849749:T:C	2.5846e-77	0.328856	PKHD1L1	1	1	trans_eQTL_trans_eQTL	rs1354034	rs1354034
ENSG00000129355.6_3:56849749:T:C	3:56849749:T:C	trans_eQTL	3:56849749:T:C	1.22467e-09	0.110127	CDKN2D	1	ENSG00000165682.10_3:56849749:T:C	3:56849749:T:C	trans_eQTL	3:56849749:T:C	3.29837e-12	0.126088	CLEC1B	1	1	trans_eQTL_trans_eQTL	rs1354034	rs1354034
ENSG00000129355.6_3:56849749:T:C	3:56849749:T:C	trans_eQTL	3:56849749:T:C	1.22467e-09	0.110127	CDKN2D	1	ENSG00000132970.8_3:56849749:T:C	3:56849749:T:C	trans_eQTL	3:56849749:T:C	2.75961e-79	0.491668	WASF3	1	1	trans_eQTL_trans_eQTL	rs1354034	rs1354034
ENSG00000129355.6_3:56849749:T:C	3:56849749:T:C	trans_eQTL	3:56849749:T:C	1.22467e-09	0.110127	CDKN2D	1	ENSG00000114805.12_3:56849749:T:C	3:56849749:T:C	trans_eQTL	3:56849749:T:C	5.9897e-27	0.193538	PLCH1	1	1	trans_eQTL_trans_eQTL	rs1354034	rs1354034
ENSG00000129355.6_3:56849749:T:C	3:56849749:T:C	trans_eQTL	3:56849749:T:C	1.22467e-09	0.110127	CDKN2D	1	ENSG00000106366.7_3:56849749:T:C	3:56849749:T:C	trans_eQTL	3:56849749:T:C	6.12763e-33	0.214766	SERPINE1	1	1	trans_eQTL_trans_eQTL	rs1354034	rs1354034
ENSG00000129355.6_3:56849749:T:C	3:56849749:T:C	trans_eQTL	3:56849749:T:C	1.22467e-09	0.110127	CDKN2D	1	ENSG00000108839.7_3:56849749:T:C	3:56849749:T:C	trans_eQTL	3:56849749:T:C	2.47623e-95	0.540575	ALOX12	1	1	trans_eQTL_trans_eQTL	rs1354034	rs1354034
ENSG00000129355.6_3:56849749:T:C	3:56849749:T:C	trans_eQTL	3:56849749:T:C	1.22467e-09	0.110127	CDKN2D	1	ENSG00000102178.8_3:56849749:T:C	3:56849749:T:C	trans_eQTL	3:56849749:T:C	5.21914e-09	0.105858	UBL4A	1	1	trans_eQTL_trans_eQTL	rs1354034	rs1354034
ENSG00000129355.6_3:56849749:T:C	3:56849749:T:C	trans_eQTL	3:56849749:T:C	1.22467e-09	0.110127	CDKN2D	1	ENSG00000108576.5_3:56849749:T:C	3:56849749:T:C	trans_eQTL	3:56849749:T:C	2.77971e-54	0.276492	SLC6A4	1	1	trans_eQTL_trans_eQTL	rs1354034	rs1354034
ENSG00000129355.6_3:56849749:T:C	3:56849749:T:C	trans_eQTL	3:56849749:T:C	1.22467e-09	0.110127	CDKN2D	1	ENSG00000128578.5_3:56849749:T:C	3:56849749:T:C	trans_eQTL	3:56849749:T:C	1.12572e-11	0.122945	STRIP2	1	1	trans_eQTL_trans_eQTL	rs1354034	rs1354034
ENSG00000129355.6_3:56849749:T:C	3:56849749:T:C	trans_eQTL	3:56849749:T:C	1.22467e-09	0.110127	CDKN2D	1	ENSG00000249992.1_3:56849749:T:C	3:56849749:T:C	trans_eQTL	3:56849749:T:C	5.71197e-15	0.141255	TMEM158	1	1	trans_eQTL_trans_eQTL	rs1354034	rs1354034
ENSG00000129355.6_3:56849749:T:C	3:56849749:T:C	trans_eQTL	3:56849749:T:C	1.22467e-09	0.110127	CDKN2D	1	ENSG00000089486.12_3:56849749:T:C	3:56849749:T:C	trans_eQTL	3:56849749:T:C	4.5122e-10	0.112976	CDIP1	1	1	trans_eQTL_trans_eQTL	rs1354034	rs1354034
ENSG00000129355.6_3:56849749:T:C	3:56849749:T:C	trans_eQTL	3:56849749:T:C	1.22467e-09	0.110127	CDKN2D	1	ENSG00000185614.4_3:56849749:T:C	3:56849749:T:C	trans_eQTL	3:56849749:T:C	9.11163e-12	0.123492	FAM212A	1	1	trans_eQTL_trans_eQTL	rs1354034	rs1354034
ENSG00000129355.6_3:56849749:T:C	3:56849749:T:C	trans_eQTL	3:56849749:T:C	1.22467e-09	0.110127	CDKN2D	1	ENSG00000223855.1_3:56849749:T:C	3:56849749:T:C	trans_eQTL	3:56849749:T:C	3.75053e-15	0.142201	AC147651.3	1	1	trans_eQTL_trans_eQTL	rs1354034	rs1354034
ENSG00000129355.6_3:56849749:T:C	3:56849749:T:C	trans_eQTL	3:56849749:T:C	1.22467e-09	0.110127	CDKN2D	1	ENSG00000152952.7_3:56849749:T:C	3:56849749:T:C	trans_eQTL	3:56849749:T:C	1.74696e-48	0.261341	PLOD2	1	1	trans_eQTL_trans_eQTL	rs1354034	rs1354034
ENSG00000129355.6_3:56849749:T:C	3:56849749:T:C	trans_eQTL	3:56849749:T:C	1.22467e-09	0.110127	CDKN2D	1	ENSG00000108387.10_3:56849749:T:C	3:56849749:T:C	trans_eQTL	3:56849749:T:C	5.50127e-24	0.182062	SEPT4	1	1	trans_eQTL_trans_eQTL	rs1354034	rs1354034
ENSG00000129355.6_3:56849749:T:C	3:56849749:T:C	trans_eQTL	3:56849749:T:C	1.22467e-09	0.110127	CDKN2D	1	ENSG00000110799.9_3:56849749:T:C	3:56849749:T:C	trans_eQTL	3:56849749:T:C	1.56165e-34	0.220044	VWF	1	1	trans_eQTL_trans_eQTL	rs1354034	rs1354034
ENSG00000129355.6_3:56849749:T:C	3:56849749:T:C	trans_eQTL	3:56849749:T:C	1.22467e-09	0.110127	CDKN2D	1	ENSG00000108039.13_3:56849749:T:C	3:56849749:T:C	trans_eQTL	3:56849749:T:C	2.1365e-18	0.158048	XPNPEP1	1	1	trans_eQTL_trans_eQTL	rs1354034	rs1354034
ENSG00000129355.6_3:56849749:T:C	3:56849749:T:C	trans_eQTL	3:56849749:T:C	1.22467e-09	0.110127	CDKN2D	1	ENSG00000185245.6_3:56849749:T:C	3:56849749:T:C	trans_eQTL	3:56849749:T:C	6.20494e-71	0.315392	GP1BA	1	1	trans_eQTL_trans_eQTL	rs1354034	rs1354034
ENSG00000129355.6_3:56849749:T:C	3:56849749:T:C	trans_eQTL	3:56849749:T:C	1.22467e-09	0.110127	CDKN2D	1	ENSG00000184178.11_3:56849749:T:C	3:56849749:T:C	trans_eQTL	3:56849749:T:C	3.74701e-23	0.178695	SCFD2	1	1	trans_eQTL_trans_eQTL	rs1354034	rs1354034
ENSG00000129355.6_3:56849749:T:C	3:56849749:T:C	trans_eQTL	3:56849749:T:C	1.22467e-09	0.110127	CDKN2D	1	ENSG00000166831.4_3:56849749:T:C	3:56849749:T:C	trans_eQTL	3:56849749:T:C	1.97717e-32	0.213051	RBPMS2	1	1	trans_eQTL_trans_eQTL	rs1354034	rs1354034
ENSG00000129355.6_3:56849749:T:C	3:56849749:T:C	trans_eQTL	3:56849749:T:C	1.22467e-09	0.110127	CDKN2D	1	ENSG00000150630.2_3:56849749:T:C	3:56849749:T:C	trans_eQTL	3:56849749:T:C	1.57906e-12	0.127937	VEGFC	1	1	trans_eQTL_trans_eQTL	rs1354034	rs1354034
ENSG00000129355.6_3:56849749:T:C	3:56849749:T:C	trans_eQTL	3:56849749:T:C	1.22467e-09	0.110127	CDKN2D	1	ENSG00000177119.11_3:56849749:T:C	3:56849749:T:C	trans_eQTL	3:56849749:T:C	4.70312e-24	0.182334	ANO6	1	1	trans_eQTL_trans_eQTL	rs1354034	rs1354034
ENSG00000129355.6_3:56849749:T:C	3:56849749:T:C	trans_eQTL	3:56849749:T:C	1.22467e-09	0.110127	CDKN2D	1	ENSG00000127824.9_3:56849749:T:C	3:56849749:T:C	trans_eQTL	3:56849749:T:C	3.11667e-11	0.120276	TUBA4A	1	1	trans_eQTL_trans_eQTL	rs1354034	rs1354034
ENSG00000129355.6_3:56849749:T:C	3:56849749:T:C	trans_eQTL	3:56849749:T:C	1.22467e-09	0.110127	CDKN2D	1	ENSG00000197846.3_3:56849749:T:C	3:56849749:T:C	trans_eQTL	3:56849749:T:C	7.06468e-12	-0.124147	HIST1H2BF	1	1	trans_eQTL_trans_eQTL	rs1354034	rs1354034
ENSG00000129355.6_3:56849749:T:C	3:56849749:T:C	trans_eQTL	3:56849749:T:C	1.22467e-09	0.110127	CDKN2D	1	ENSG00000148484.13_3:56849749:T:C	3:56849749:T:C	trans_eQTL	3:56849749:T:C	2.68438e-16	0.147992	RSU1	1	1	trans_eQTL_trans_eQTL	rs1354034	rs1354034
ENSG00000129355.6_3:56849749:T:C	3:56849749:T:C	trans_eQTL	3:56849749:T:C	1.22467e-09	0.110127	CDKN2D	1	ENSG00000267748.2_3:56849749:T:C	3:56849749:T:C	trans_eQTL	3:56849749:T:C	1.10485e-15	0.144915	CTB-102L5.4	1	1	trans_eQTL_trans_eQTL	rs1354034	rs1354034
ENSG00000129355.6_3:56849749:T:C	3:56849749:T:C	trans_eQTL	3:56849749:T:C	1.22467e-09	0.110127	CDKN2D	1	ENSG00000163735.6_3:56849749:T:C	3:56849749:T:C	trans_eQTL	3:56849749:T:C	3.29494e-19	0.161766	CXCL5	1	1	trans_eQTL_trans_eQTL	rs1354034	rs1354034
ENSG00000129355.6_3:56849749:T:C	3:56849749:T:C	trans_eQTL	3:56849749:T:C	1.22467e-09	0.110127	CDKN2D	1	ENSG00000120903.6_3:56849749:T:C	3:56849749:T:C	trans_eQTL	3:56849749:T:C	4.57608e-15	0.141755	CHRNA2	1	1	trans_eQTL_trans_eQTL	rs1354034	rs1354034
ENSG00000129355.6_3:56849749:T:C	3:56849749:T:C	trans_eQTL	3:56849749:T:C	1.22467e-09	0.110127	CDKN2D	1	ENSG00000086232.8_3:56849749:T:C	3:56849749:T:C	trans_eQTL	3:56849749:T:C	5.27017e-12	0.124898	EIF2AK1	1	1	trans_eQTL_trans_eQTL	rs1354034	rs1354034
ENSG00000129355.6_3:56849749:T:C	3:56849749:T:C	trans_eQTL	3:56849749:T:C	1.22467e-09	0.110127	CDKN2D	1	ENSG00000061676.10_3:56849749:T:C	3:56849749:T:C	trans_eQTL	3:56849749:T:C	3.22134e-25	0.186925	NCKAP1	1	1	trans_eQTL_trans_eQTL	rs1354034	rs1354034
ENSG00000129355.6_3:56849749:T:C	3:56849749:T:C	trans_eQTL	3:56849749:T:C	1.22467e-09	0.110127	CDKN2D	1	ENSG00000197461.9_3:56849749:T:C	3:56849749:T:C	trans_eQTL	3:56849749:T:C	3.08219e-10	0.114045	PDGFA	1	1	trans_eQTL_trans_eQTL	rs1354034	rs1354034
ENSG00000129355.6_3:56849749:T:C	3:56849749:T:C	trans_eQTL	3:56849749:T:C	1.22467e-09	0.110127	CDKN2D	1	ENSG00000064601.12_3:56849749:T:C	3:56849749:T:C	trans_eQTL	3:56849749:T:C	4.53137e-17	0.151773	CTSA	1	1	trans_eQTL_trans_eQTL	rs1354034	rs1354034
ENSG00000129355.6_3:56849749:T:C	3:56849749:T:C	trans_eQTL	3:56849749:T:C	1.22467e-09	0.110127	CDKN2D	1	ENSG00000156928.4_3:56849749:T:C	3:56849749:T:C	trans_eQTL	3:56849749:T:C	2.37392e-09	0.108198	MALSU1	1	1	trans_eQTL_trans_eQTL	rs1354034	rs1354034
ENSG00000129355.6_3:56849749:T:C	3:56849749:T:C	trans_eQTL	3:56849749:T:C	1.22467e-09	0.110127	CDKN2D	1	ENSG00000154146.8_3:56849749:T:C	3:56849749:T:C	trans_eQTL	3:56849749:T:C	6.37533e-86	0.521518	NRGN	1	1	trans_eQTL_trans_eQTL	rs1354034	rs1354034
ENSG00000129355.6_3:56849749:T:C	3:56849749:T:C	trans_eQTL	3:56849749:T:C	1.22467e-09	0.110127	CDKN2D	1	ENSG00000035403.12_3:56849749:T:C	3:56849749:T:C	trans_eQTL	3:56849749:T:C	1.809e-27	0.195479	VCL	1	1	trans_eQTL_trans_eQTL	rs1354034	rs1354034
ENSG00000129355.6_3:56849749:T:C	3:56849749:T:C	trans_eQTL	3:56849749:T:C	1.22467e-09	0.110127	CDKN2D	1	ENSG00000196331.5_3:56849749:T:C	3:56849749:T:C	trans_eQTL	3:56849749:T:C	6.17877e-21	-0.169394	HIST1H2BO	1	1	trans_eQTL_trans_eQTL	rs1354034	rs1354034
ENSG00000129355.6_3:56849749:T:C	3:56849749:T:C	trans_eQTL	3:56849749:T:C	1.22467e-09	0.110127	CDKN2D	1	ENSG00000134871.13_3:56849749:T:C	3:56849749:T:C	trans_eQTL	3:56849749:T:C	8.46087e-20	0.164415	COL4A2	1	1	trans_eQTL_trans_eQTL	rs1354034	rs1354034
ENSG00000129355.6_3:56849749:T:C	3:56849749:T:C	trans_eQTL	3:56849749:T:C	1.22467e-09	0.110127	CDKN2D	1	ENSG00000121766.10_3:56849749:T:C	3:56849749:T:C	trans_eQTL	3:56849749:T:C	8.46895e-12	0.123681	ZCCHC17	1	1	trans_eQTL_trans_eQTL	rs1354034	rs1354034
ENSG00000129355.6_3:56849749:T:C	3:56849749:T:C	trans_eQTL	3:56849749:T:C	1.22467e-09	0.110127	CDKN2D	1	ENSG00000267243.1_3:56849749:T:C	3:56849749:T:C	trans_eQTL	3:56849749:T:C	3.95091e-20	0.16588	AC005307.3	1	1	trans_eQTL_trans_eQTL	rs1354034	rs1354034
ENSG00000129355.6_3:56849749:T:C	3:56849749:T:C	trans_eQTL	3:56849749:T:C	1.22467e-09	0.110127	CDKN2D	1	ENSG00000003436.10_3:56849749:T:C	3:56849749:T:C	trans_eQTL	3:56849749:T:C	6.01168e-09	0.105432	TFPI	1	1	trans_eQTL_trans_eQTL	rs1354034	rs1354034
ENSG00000129355.6_3:56849749:T:C	3:56849749:T:C	trans_eQTL	3:56849749:T:C	1.22467e-09	0.110127	CDKN2D	1	ENSG00000140479.12_3:56849749:T:C	3:56849749:T:C	trans_eQTL	3:56849749:T:C	9.50314e-104	0.562774	PCSK6	1	1	trans_eQTL_trans_eQTL	rs1354034	rs1354034
ENSG00000129355.6_3:56849749:T:C	3:56849749:T:C	trans_eQTL	3:56849749:T:C	1.22467e-09	0.110127	CDKN2D	1	ENSG00000004866.14_3:56849749:T:C	3:56849749:T:C	trans_eQTL	3:56849749:T:C	5.0835e-20	0.165396	ST7	1	1	trans_eQTL_trans_eQTL	rs1354034	rs1354034
ENSG00000129355.6_3:56849749:T:C	3:56849749:T:C	trans_eQTL	3:56849749:T:C	1.22467e-09	0.110127	CDKN2D	1	ENSG00000146376.6_3:56849749:T:C	3:56849749:T:C	trans_eQTL	3:56849749:T:C	6.2491e-28	0.197184	ARHGAP18	1	1	trans_eQTL_trans_eQTL	rs1354034	rs1354034
ENSG00000129355.6_3:56849749:T:C	3:56849749:T:C	trans_eQTL	3:56849749:T:C	1.22467e-09	0.110127	CDKN2D	1	ENSG00000105711.6_3:56849749:T:C	3:56849749:T:C	trans_eQTL	3:56849749:T:C	1.12455e-26	0.192509	SCN1B	1	1	trans_eQTL_trans_eQTL	rs1354034	rs1354034
ENSG00000129355.6_3:56849749:T:C	3:56849749:T:C	trans_eQTL	3:56849749:T:C	1.22467e-09	0.110127	CDKN2D	1	ENSG00000106976.14_3:56849749:T:C	3:56849749:T:C	trans_eQTL	3:56849749:T:C	3.19569e-30	0.205428	DNM1	1	1	trans_eQTL_trans_eQTL	rs1354034	rs1354034
ENSG00000129355.6_3:56849749:T:C	3:56849749:T:C	trans_eQTL	3:56849749:T:C	1.22467e-09	0.110127	CDKN2D	1	ENSG00000103184.7_3:56849749:T:C	3:56849749:T:C	trans_eQTL	3:56849749:T:C	3.84375e-58	0.286066	SEC14L5	1	1	trans_eQTL_trans_eQTL	rs1354034	rs1354034
ENSG00000129355.6_3:56849749:T:C	3:56849749:T:C	trans_eQTL	3:56849749:T:C	1.22467e-09	0.110127	CDKN2D	1	ENSG00000120885.15_3:56849749:T:C	3:56849749:T:C	trans_eQTL	3:56849749:T:C	3.14513e-63	0.443082	CLU	1	1	trans_eQTL_trans_eQTL	rs1354034	rs1354034
ENSG00000129355.6_3:56849749:T:C	3:56849749:T:C	trans_eQTL	3:56849749:T:C	1.22467e-09	0.110127	CDKN2D	1	ENSG00000047648.17_3:56849749:T:C	3:56849749:T:C	trans_eQTL	3:56849749:T:C	4.8068e-45	0.25186	ARHGAP6	1	1	trans_eQTL_trans_eQTL	rs1354034	rs1354034
ENSG00000129355.6_3:56849749:T:C	3:56849749:T:C	trans_eQTL	3:56849749:T:C	1.22467e-09	0.110127	CDKN2D	1	ENSG00000259869.1_3:56849749:T:C	3:56849749:T:C	trans_eQTL	3:56849749:T:C	5.96069e-19	0.160596	AL022344.7	1	1	trans_eQTL_trans_eQTL	rs1354034	rs1354034
ENSG00000129355.6_3:56849749:T:C	3:56849749:T:C	trans_eQTL	3:56849749:T:C	1.22467e-09	0.110127	CDKN2D	1	ENSG00000205639.5_3:56849749:T:C	3:56849749:T:C	trans_eQTL	3:56849749:T:C	7.21216e-43	0.245648	MFSD2B	1	1	trans_eQTL_trans_eQTL	rs1354034	rs1354034
ENSG00000129355.6_3:56849749:T:C	3:56849749:T:C	trans_eQTL	3:56849749:T:C	1.22467e-09	0.110127	CDKN2D	1	ENSG00000138798.7_3:56849749:T:C	3:56849749:T:C	trans_eQTL	3:56849749:T:C	2.58561e-51	0.268857	EGF	1	1	trans_eQTL_trans_eQTL	rs1354034	rs1354034
ENSG00000129355.6_3:56849749:T:C	3:56849749:T:C	trans_eQTL	3:56849749:T:C	1.22467e-09	0.110127	CDKN2D	1	ENSG00000103942.8_3:56849749:T:C	3:56849749:T:C	trans_eQTL	3:56849749:T:C	1.28996e-30	0.20681	HOMER2	1	1	trans_eQTL_trans_eQTL	rs1354034	rs1354034
ENSG00000129355.6_3:56849749:T:C	3:56849749:T:C	trans_eQTL	3:56849749:T:C	1.22467e-09	0.110127	CDKN2D	1	ENSG00000174233.7_3:56849749:T:C	3:56849749:T:C	trans_eQTL	3:56849749:T:C	9.21466e-59	0.28757	ADCY6	1	1	trans_eQTL_trans_eQTL	rs1354034	rs1354034
ENSG00000129355.6_3:56849749:T:C	3:56849749:T:C	trans_eQTL	3:56849749:T:C	1.22467e-09	0.110127	CDKN2D	1	ENSG00000259753.1_3:56849749:T:C	3:56849749:T:C	trans_eQTL	3:56849749:T:C	6.22029e-89	0.51879	ITGB3	1	1	trans_eQTL_trans_eQTL	rs1354034	rs1354034
ENSG00000129355.6_3:56849749:T:C	3:56849749:T:C	trans_eQTL	3:56849749:T:C	1.22467e-09	0.110127	CDKN2D	1	ENSG00000124491.11_3:56849749:T:C	3:56849749:T:C	trans_eQTL	3:56849749:T:C	4.77205e-55	0.278421	F13A1	1	1	trans_eQTL_trans_eQTL	rs1354034	rs1354034
ENSG00000129355.6_3:56849749:T:C	3:56849749:T:C	trans_eQTL	3:56849749:T:C	1.22467e-09	0.110127	CDKN2D	1	ENSG00000182732.12_3:56849749:T:C	3:56849749:T:C	trans_eQTL	3:56849749:T:C	4.67189e-24	0.182346	RGS6	1	1	trans_eQTL_trans_eQTL	rs1354034	rs1354034
ENSG00000129355.6_3:56849749:T:C	3:56849749:T:C	trans_eQTL	3:56849749:T:C	1.22467e-09	0.110127	CDKN2D	1	ENSG00000173626.5_3:56849749:T:C	3:56849749:T:C	trans_eQTL	3:56849749:T:C	9.60371e-13	0.129171	TRAPPC3L	1	1	trans_eQTL_trans_eQTL	rs1354034	rs1354034
ENSG00000129355.6_3:56849749:T:C	3:56849749:T:C	trans_eQTL	3:56849749:T:C	1.22467e-09	0.110127	CDKN2D	1	ENSG00000047617.10_3:56849749:T:C	3:56849749:T:C	trans_eQTL	3:56849749:T:C	1.32069e-09	0.109909	ANO2	1	1	trans_eQTL_trans_eQTL	rs1354034	rs1354034
ENSG00000129355.6_3:56849749:T:C	3:56849749:T:C	trans_eQTL	3:56849749:T:C	1.22467e-09	0.110127	CDKN2D	1	ENSG00000114541.10_3:56849749:T:C	3:56849749:T:C	trans_eQTL	3:56849749:T:C	4.49102e-10	0.112989	FRMD4B	1	1	trans_eQTL_trans_eQTL	rs1354034	rs1354034
ENSG00000129355.6_3:56849749:T:C	3:56849749:T:C	trans_eQTL	3:56849749:T:C	1.22467e-09	0.110127	CDKN2D	1	ENSG00000175984.10_3:56849749:T:C	3:56849749:T:C	trans_eQTL	3:56849749:T:C	6.83366e-45	0.25143	DENND2C	1	1	trans_eQTL_trans_eQTL	rs1354034	rs1354034
ENSG00000129355.6_3:56849749:T:C	3:56849749:T:C	trans_eQTL	3:56849749:T:C	1.22467e-09	0.110127	CDKN2D	1	ENSG00000100678.14_3:56849749:T:C	3:56849749:T:C	trans_eQTL	3:56849749:T:C	1.67871e-13	0.133407	SLC8A3	1	1	trans_eQTL_trans_eQTL	rs1354034	rs1354034
ENSG00000129355.6_3:56849749:T:C	3:56849749:T:C	trans_eQTL	3:56849749:T:C	1.22467e-09	0.110127	CDKN2D	1	ENSG00000084693.11_3:56849749:T:C	3:56849749:T:C	trans_eQTL	3:56849749:T:C	1.73204e-13	0.133332	AGBL5	1	1	trans_eQTL_trans_eQTL	rs1354034	rs1354034
ENSG00000129355.6_3:56849749:T:C	3:56849749:T:C	trans_eQTL	3:56849749:T:C	1.22467e-09	0.110127	CDKN2D	1	ENSG00000146416.12_3:56849749:T:C	3:56849749:T:C	trans_eQTL	3:56849749:T:C	7.56073e-14	0.1353	AIG1	1	1	trans_eQTL_trans_eQTL	rs1354034	rs1354034
ENSG00000129355.6_3:56849749:T:C	3:56849749:T:C	trans_eQTL	3:56849749:T:C	1.22467e-09	0.110127	CDKN2D	1	ENSG00000127533.3_3:56849749:T:C	3:56849749:T:C	trans_eQTL	3:56849749:T:C	4.06978e-31	0.208553	F2RL3	1	1	trans_eQTL_trans_eQTL	rs1354034	rs1354034
ENSG00000129355.6_3:56849749:T:C	3:56849749:T:C	trans_eQTL	3:56849749:T:C	1.22467e-09	0.110127	CDKN2D	1	ENSG00000160190.9_3:56849749:T:C	3:56849749:T:C	trans_eQTL	3:56849749:T:C	1.22902e-16	0.149665	SLC37A1	1	1	trans_eQTL_trans_eQTL	rs1354034	rs1354034
ENSG00000129355.6_3:56849749:T:C	3:56849749:T:C	trans_eQTL	3:56849749:T:C	1.22467e-09	0.110127	CDKN2D	1	ENSG00000163430.5_3:56849749:T:C	3:56849749:T:C	trans_eQTL	3:56849749:T:C	1.97902e-48	0.261195	FSTL1	1	1	trans_eQTL_trans_eQTL	rs1354034	rs1354034
ENSG00000129355.6_3:56849749:T:C	3:56849749:T:C	trans_eQTL	3:56849749:T:C	1.22467e-09	0.110127	CDKN2D	1	ENSG00000205309.9_3:56849749:T:C	3:56849749:T:C	trans_eQTL	3:56849749:T:C	6.46929e-24	0.18178	NT5M	1	1	trans_eQTL_trans_eQTL	rs1354034	rs1354034
ENSG00000129355.6_3:56849749:T:C	3:56849749:T:C	trans_eQTL	3:56849749:T:C	1.22467e-09	0.110127	CDKN2D	1	ENSG00000184343.6_3:56849749:T:C	3:56849749:T:C	trans_eQTL	3:56849749:T:C	8.6595e-09	0.104327	SRPK3	1	1	trans_eQTL_trans_eQTL	rs1354034	rs1354034
ENSG00000129355.6_3:56849749:T:C	3:56849749:T:C	trans_eQTL	3:56849749:T:C	1.22467e-09	0.110127	CDKN2D	1	ENSG00000140374.11_3:56849749:T:C	3:56849749:T:C	trans_eQTL	3:56849749:T:C	9.28362e-11	0.117349	ETFA	1	1	trans_eQTL_trans_eQTL	rs1354034	rs1354034
ENSG00000129355.6_3:56849749:T:C	3:56849749:T:C	trans_eQTL	3:56849749:T:C	1.22467e-09	0.110127	CDKN2D	1	ENSG00000161911.7_3:56849749:T:C	3:56849749:T:C	trans_eQTL	3:56849749:T:C	1.03876e-66	0.454942	TREML1	1	1	trans_eQTL_trans_eQTL	rs1354034	rs1354034
ENSG00000129355.6_3:56849749:T:C	3:56849749:T:C	trans_eQTL	3:56849749:T:C	1.22467e-09	0.110127	CDKN2D	1	ENSG00000205542.6_3:56849749:T:C	3:56849749:T:C	trans_eQTL	3:56849749:T:C	6.66666e-11	0.118244	TMSB4X	1	1	trans_eQTL_trans_eQTL	rs1354034	rs1354034
ENSG00000129355.6_3:56849749:T:C	3:56849749:T:C	trans_eQTL	3:56849749:T:C	1.22467e-09	0.110127	CDKN2D	1	ENSG00000173210.15_3:56849749:T:C	3:56849749:T:C	trans_eQTL	3:56849749:T:C	3.14104e-112	0.589625	ABLIM3	1	1	trans_eQTL_trans_eQTL	rs1354034	rs1354034
ENSG00000129355.6_3:56849749:T:C	3:56849749:T:C	trans_eQTL	3:56849749:T:C	1.22467e-09	0.110127	CDKN2D	1	ENSG00000107438.4_3:56849749:T:C	3:56849749:T:C	trans_eQTL	3:56849749:T:C	6.51469e-34	0.218006	PDLIM1	1	1	trans_eQTL_trans_eQTL	rs1354034	rs1354034
ENSG00000129355.6_3:56849749:T:C	3:56849749:T:C	trans_eQTL	3:56849749:T:C	1.22467e-09	0.110127	CDKN2D	1	ENSG00000087095.8_3:56849749:T:C	3:56849749:T:C	trans_eQTL	3:56849749:T:C	4.67922e-09	0.106185	NLK	1	1	trans_eQTL_trans_eQTL	rs1354034	rs1354034
ENSG00000129355.6_3:56849749:T:C	3:56849749:T:C	trans_eQTL	3:56849749:T:C	1.22467e-09	0.110127	CDKN2D	1	ENSG00000101162.3_3:56849749:T:C	3:56849749:T:C	trans_eQTL	3:56849749:T:C	1.58339e-16	0.149124	TUBB1	1	1	trans_eQTL_trans_eQTL	rs1354034	rs1354034
ENSG00000129355.6_3:56849749:T:C	3:56849749:T:C	trans_eQTL	3:56849749:T:C	1.22467e-09	0.110127	CDKN2D	1	ENSG00000138722.5_3:56849749:T:C	3:56849749:T:C	trans_eQTL	3:56849749:T:C	8.61592e-120	0.596427	MMRN1	1	1	trans_eQTL_trans_eQTL	rs1354034	rs1354034
ENSG00000129355.6_3:56849749:T:C	3:56849749:T:C	trans_eQTL	3:56849749:T:C	1.22467e-09	0.110127	CDKN2D	1	ENSG00000169247.7_3:56849749:T:C	3:56849749:T:C	trans_eQTL	3:56849749:T:C	4.96057e-20	0.165443	SH3TC2	1	1	trans_eQTL_trans_eQTL	rs1354034	rs1354034
ENSG00000129355.6_3:56849749:T:C	3:56849749:T:C	trans_eQTL	3:56849749:T:C	1.22467e-09	0.110127	CDKN2D	1	ENSG00000147862.10_3:56849749:T:C	3:56849749:T:C	trans_eQTL	3:56849749:T:C	2.32636e-25	0.187475	NFIB	1	1	trans_eQTL_trans_eQTL	rs1354034	rs1354034
ENSG00000129355.6_3:56849749:T:C	3:56849749:T:C	trans_eQTL	3:56849749:T:C	1.22467e-09	0.110127	CDKN2D	1	ENSG00000081377.12_3:56849749:T:C	3:56849749:T:C	trans_eQTL	3:56849749:T:C	4.26432e-54	0.276021	CDC14B	1	1	trans_eQTL_trans_eQTL	rs1354034	rs1354034
ENSG00000129355.6_3:56849749:T:C	3:56849749:T:C	trans_eQTL	3:56849749:T:C	1.22467e-09	0.110127	CDKN2D	1	ENSG00000013016.10_3:56849749:T:C	3:56849749:T:C	trans_eQTL	3:56849749:T:C	2.71492e-54	0.276518	EHD3	1	1	trans_eQTL_trans_eQTL	rs1354034	rs1354034
ENSG00000129355.6_3:56849749:T:C	3:56849749:T:C	trans_eQTL	3:56849749:T:C	1.22467e-09	0.110127	CDKN2D	1	ENSG00000160014.12_3:56849749:T:C	3:56849749:T:C	trans_eQTL	3:56849749:T:C	7.20895e-22	0.173371	CALM3	1	1	trans_eQTL_trans_eQTL	rs1354034	rs1354034
ENSG00000129355.6_3:56849749:T:C	3:56849749:T:C	trans_eQTL	3:56849749:T:C	1.22467e-09	0.110127	CDKN2D	1	ENSG00000125257.9_3:56849749:T:C	3:56849749:T:C	trans_eQTL	3:56849749:T:C	8.59418e-27	0.192949	ABCC4	1	1	trans_eQTL_trans_eQTL	rs1354034	rs1354034
ENSG00000129355.6_3:56849749:T:C	3:56849749:T:C	trans_eQTL	3:56849749:T:C	1.22467e-09	0.110127	CDKN2D	1	ENSG00000163736.3_3:56849749:T:C	3:56849749:T:C	trans_eQTL	3:56849749:T:C	1.89425e-126	0.617215	PPBP	1	1	trans_eQTL_trans_eQTL	rs1354034	rs1354034
ENSG00000129355.6_3:56849749:T:C	3:56849749:T:C	trans_eQTL	3:56849749:T:C	1.22467e-09	0.110127	CDKN2D	1	ENSG00000099785.6_3:56849749:T:C	3:56849749:T:C	trans_eQTL	3:56849749:T:C	4.24845e-37	0.228261	MARCH2	1	1	trans_eQTL_trans_eQTL	rs1354034	rs1354034
ENSG00000129355.6_3:56849749:T:C	3:56849749:T:C	trans_eQTL	3:56849749:T:C	1.22467e-09	0.110127	CDKN2D	1	ENSG00000120279.6_3:56849749:T:C	3:56849749:T:C	trans_eQTL	3:56849749:T:C	1.00295e-14	0.139979	MYCT1	1	1	trans_eQTL_trans_eQTL	rs1354034	rs1354034
ENSG00000129355.6_3:56849749:T:C	3:56849749:T:C	trans_eQTL	3:56849749:T:C	1.22467e-09	0.110127	CDKN2D	1	ENSG00000164116.12_3:56849749:T:C	3:56849749:T:C	trans_eQTL	3:56849749:T:C	5.52181e-44	0.248855	GUCY1A3	1	1	trans_eQTL_trans_eQTL	rs1354034	rs1354034
ENSG00000129355.6_3:56849749:T:C	3:56849749:T:C	trans_eQTL	3:56849749:T:C	1.22467e-09	0.110127	CDKN2D	1	ENSG00000167641.6_3:56849749:T:C	3:56849749:T:C	trans_eQTL	3:56849749:T:C	4.14134e-17	0.151961	PPP1R14A	1	1	trans_eQTL_trans_eQTL	rs1354034	rs1354034
ENSG00000129355.6_3:56849749:T:C	3:56849749:T:C	trans_eQTL	3:56849749:T:C	1.22467e-09	0.110127	CDKN2D	1	ENSG00000137076.14_3:56849749:T:C	3:56849749:T:C	trans_eQTL	3:56849749:T:C	1.48999e-20	0.167737	TLN1	1	1	trans_eQTL_trans_eQTL	rs1354034	rs1354034
ENSG00000129355.6_3:56849749:T:C	3:56849749:T:C	trans_eQTL	3:56849749:T:C	1.22467e-09	0.110127	CDKN2D	1	ENSG00000006638.7_3:56849749:T:C	3:56849749:T:C	trans_eQTL	3:56849749:T:C	3.06479e-36	0.225549	TBXA2R	1	1	trans_eQTL_trans_eQTL	rs1354034	rs1354034
ENSG00000129355.6_3:56849749:T:C	3:56849749:T:C	trans_eQTL	3:56849749:T:C	1.22467e-09	0.110127	CDKN2D	1	ENSG00000019102.7_3:56849749:T:C	3:56849749:T:C	trans_eQTL	3:56849749:T:C	3.37613e-73	0.476126	VSIG2	1	1	trans_eQTL_trans_eQTL	rs1354034	rs1354034
ENSG00000129355.6_3:56849749:T:C	3:56849749:T:C	trans_eQTL	3:56849749:T:C	1.22467e-09	0.110127	CDKN2D	1	ENSG00000163359.11_3:56849749:T:C	3:56849749:T:C	trans_eQTL	3:56849749:T:C	1.74643e-38	0.232569	COL6A3	1	1	trans_eQTL_trans_eQTL	rs1354034	rs1354034
ENSG00000129355.6_3:56849749:T:C	3:56849749:T:C	trans_eQTL	3:56849749:T:C	1.22467e-09	0.110127	CDKN2D	1	ENSG00000250641.1_3:56849749:T:C	3:56849749:T:C	trans_eQTL	3:56849749:T:C	2.55401e-104	0.564049	MEGT1	1	1	trans_eQTL_trans_eQTL	rs1354034	rs1354034
ENSG00000129355.6_3:56849749:T:C	3:56849749:T:C	trans_eQTL	3:56849749:T:C	1.22467e-09	0.110127	CDKN2D	1	ENSG00000167642.8_3:56849749:T:C	3:56849749:T:C	trans_eQTL	3:56849749:T:C	2.80985e-09	0.107701	SPINT2	1	1	trans_eQTL_trans_eQTL	rs1354034	rs1354034
ENSG00000129355.6_3:56849749:T:C	3:56849749:T:C	trans_eQTL	3:56849749:T:C	1.22467e-09	0.110127	CDKN2D	1	ENSG00000005249.8_3:56849749:T:C	3:56849749:T:C	trans_eQTL	3:56849749:T:C	3.45671e-72	0.318094	PRKAR2B	1	1	trans_eQTL_trans_eQTL	rs1354034	rs1354034
ENSG00000129355.6_3:56849749:T:C	3:56849749:T:C	trans_eQTL	3:56849749:T:C	1.22467e-09	0.110127	CDKN2D	1	ENSG00000182795.12_3:56849749:T:C	3:56849749:T:C	trans_eQTL	3:56849749:T:C	1.37715e-11	0.122421	C1orf116	1	1	trans_eQTL_trans_eQTL	rs1354034	rs1354034
ENSG00000129355.6_3:56849749:T:C	3:56849749:T:C	trans_eQTL	3:56849749:T:C	1.22467e-09	0.110127	CDKN2D	1	ENSG00000204310.6_3:56849749:T:C	3:56849749:T:C	trans_eQTL	3:56849749:T:C	1.74454e-37	0.229472	AGPAT1	1	1	trans_eQTL_trans_eQTL	rs1354034	rs1354034
ENSG00000129355.6_3:56849749:T:C	3:56849749:T:C	trans_eQTL	3:56849749:T:C	1.22467e-09	0.110127	CDKN2D	1	ENSG00000134548.5_3:56849749:T:C	3:56849749:T:C	trans_eQTL	3:56849749:T:C	2.48533e-45	0.252665	C12orf39	1	1	trans_eQTL_trans_eQTL	rs1354034	rs1354034
ENSG00000129355.6_3:56849749:T:C	3:56849749:T:C	trans_eQTL	3:56849749:T:C	1.22467e-09	0.110127	CDKN2D	1	ENSG00000138735.11_3:56849749:T:C	3:56849749:T:C	trans_eQTL	3:56849749:T:C	9.35014e-23	0.177066	PDE5A	1	1	trans_eQTL_trans_eQTL	rs1354034	rs1354034
ENSG00000129355.6_3:56849749:T:C	3:56849749:T:C	trans_eQTL	3:56849749:T:C	1.22467e-09	0.110127	CDKN2D	1	ENSG00000082781.7_3:56849749:T:C	3:56849749:T:C	trans_eQTL	3:56849749:T:C	2.88981e-58	0.286367	ITGB5	1	1	trans_eQTL_trans_eQTL	rs1354034	rs1354034
ENSG00000129355.6_3:56849749:T:C	3:56849749:T:C	trans_eQTL	3:56849749:T:C	1.22467e-09	0.110127	CDKN2D	1	ENSG00000187800.9_3:56849749:T:C	3:56849749:T:C	trans_eQTL	3:56849749:T:C	2.86024e-68	0.309558	PEAR1	1	1	trans_eQTL_trans_eQTL	rs1354034	rs1354034
ENSG00000129355.6_3:56849749:T:C	3:56849749:T:C	trans_eQTL	3:56849749:T:C	1.22467e-09	0.110127	CDKN2D	1	ENSG00000105507.2_3:56849749:T:C	3:56849749:T:C	trans_eQTL	3:56849749:T:C	9.09977e-26	0.18905	CABP5	1	1	trans_eQTL_trans_eQTL	rs1354034	rs1354034
ENSG00000129355.6_3:56849749:T:C	3:56849749:T:C	trans_eQTL	3:56849749:T:C	1.22467e-09	0.110127	CDKN2D	1	ENSG00000176783.10_3:56849749:T:C	3:56849749:T:C	trans_eQTL	3:56849749:T:C	1.69657e-15	0.143968	RUFY1	1	1	trans_eQTL_trans_eQTL	rs1354034	rs1354034
ENSG00000129355.6_3:56849749:T:C	3:56849749:T:C	trans_eQTL	3:56849749:T:C	1.22467e-09	0.110127	CDKN2D	1	ENSG00000127920.5_3:56849749:T:C	3:56849749:T:C	trans_eQTL	3:56849749:T:C	1.26121e-62	0.296739	GNG11	1	1	trans_eQTL_trans_eQTL	rs1354034	rs1354034
ENSG00000129355.6_3:56849749:T:C	3:56849749:T:C	trans_eQTL	3:56849749:T:C	1.22467e-09	0.110127	CDKN2D	1	ENSG00000115170.9_3:56849749:T:C	3:56849749:T:C	trans_eQTL	3:56849749:T:C	3.09916e-10	0.11403	ACVR1	1	1	trans_eQTL_trans_eQTL	rs1354034	rs1354034
ENSG00000129355.6_3:56849749:T:C	3:56849749:T:C	trans_eQTL	3:56849749:T:C	1.22467e-09	0.110127	CDKN2D	1	ENSG00000101856.8_3:56865776:A:G	3:56849749:T:C	trans_eQTL	3:56849749:T:C	4.30626e-09	0.253763	PGRMC1	2	1	trans_eQTL_trans_eQTL	rs1354034	rs1354034
ENSG00000129355.6_3:56849749:T:C	3:56849749:T:C	trans_eQTL	3:56849749:T:C	1.22467e-09	0.110127	CDKN2D	1	ENSG00000140022.5_3:56849749:T:C	3:56849749:T:C	trans_eQTL	3:56849749:T:C	2.56756e-11	0.120789	STON2	1	1	trans_eQTL_trans_eQTL	rs1354034	rs1354034
ENSG00000129355.6_3:56849749:T:C	3:56849749:T:C	trans_eQTL	3:56849749:T:C	1.22467e-09	0.110127	CDKN2D	1	ENSG00000074416.9_3:56849749:T:C	3:56849749:T:C	trans_eQTL	3:56849749:T:C	5.04493e-71	0.466395	MGLL	1	1	trans_eQTL_trans_eQTL	rs1354034	rs1354034
ENSG00000129355.6_3:56849749:T:C	3:56849749:T:C	trans_eQTL	3:56849749:T:C	1.22467e-09	0.110127	CDKN2D	1	ENSG00000177324.9_3:56849749:T:C	3:56849749:T:C	trans_eQTL	3:56849749:T:C	6.60182e-24	0.181745	BEND2	1	1	trans_eQTL_trans_eQTL	rs1354034	rs1354034
ENSG00000129355.6_3:56849749:T:C	3:56849749:T:C	trans_eQTL	3:56849749:T:C	1.22467e-09	0.110127	CDKN2D	1	ENSG00000117155.12_3:56849749:T:C	3:56849749:T:C	trans_eQTL	3:56849749:T:C	8.94289e-21	0.1687	SSX2IP	1	1	trans_eQTL_trans_eQTL	rs1354034	rs1354034
ENSG00000129355.6_3:56849749:T:C	3:56849749:T:C	trans_eQTL	3:56849749:T:C	1.22467e-09	0.110127	CDKN2D	1	ENSG00000148426.8_3:56849749:T:C	3:56849749:T:C	trans_eQTL	3:56849749:T:C	7.20628e-32	0.21114	PROSER2	1	1	trans_eQTL_trans_eQTL	rs1354034	rs1354034
ENSG00000129355.6_3:56849749:T:C	3:56849749:T:C	trans_eQTL	3:56849749:T:C	1.22467e-09	0.110127	CDKN2D	1	ENSG00000179855.5_3:56849749:T:C	3:56849749:T:C	trans_eQTL	3:56849749:T:C	3.20174e-16	0.220606	GIPC3	1	1	trans_eQTL_trans_eQTL	rs1354034	rs1354034
ENSG00000129355.6_3:56849749:T:C	3:56849749:T:C	trans_eQTL	3:56849749:T:C	1.22467e-09	0.110127	CDKN2D	1	ENSG00000101470.5_3:56849749:T:C	3:56849749:T:C	trans_eQTL	3:56849749:T:C	7.11404e-15	0.140759	TNNC2	1	1	trans_eQTL_trans_eQTL	rs1354034	rs1354034
ENSG00000129355.6_3:56849749:T:C	3:56849749:T:C	trans_eQTL	3:56849749:T:C	1.22467e-09	0.110127	CDKN2D	1	ENSG00000090975.8_3:56849749:T:C	3:56849749:T:C	trans_eQTL	3:56849749:T:C	4.81424e-13	0.130864	PITPNM2	1	1	trans_eQTL_trans_eQTL	rs1354034	rs1354034
ENSG00000129355.6_3:56849749:T:C	3:56849749:T:C	trans_eQTL	3:56849749:T:C	1.22467e-09	0.110127	CDKN2D	1	ENSG00000172889.11_3:56849749:T:C	3:56849749:T:C	trans_eQTL	3:56849749:T:C	1.21899e-10	0.116607	EGFL7	1	1	trans_eQTL_trans_eQTL	rs1354034	rs1354034
ENSG00000129355.6_3:56849749:T:C	3:56849749:T:C	trans_eQTL	3:56849749:T:C	1.22467e-09	0.110127	CDKN2D	1	ENSG00000088826.13_3:56849749:T:C	3:56849749:T:C	trans_eQTL	3:56849749:T:C	3.551e-25	0.186761	SMOX	1	1	trans_eQTL_trans_eQTL	rs1354034	rs1354034
ENSG00000129355.6_3:56849749:T:C	3:56849749:T:C	trans_eQTL	3:56849749:T:C	1.22467e-09	0.110127	CDKN2D	1	ENSG00000255552.3_3:56849749:T:C	3:56849749:T:C	trans_eQTL	3:56849749:T:C	3.82516e-106	0.382536	LY6G6E	1	1	trans_eQTL_trans_eQTL	rs1354034	rs1354034
ENSG00000129355.6_3:56849749:T:C	3:56849749:T:C	trans_eQTL	3:56849749:T:C	1.22467e-09	0.110127	CDKN2D	1	ENSG00000101082.9_3:56849749:T:C	3:56849749:T:C	trans_eQTL	3:56849749:T:C	1.42785e-32	0.213529	SLA2	1	1	trans_eQTL_trans_eQTL	rs1354034	rs1354034
ENSG00000129355.6_3:56849749:T:C	3:56849749:T:C	trans_eQTL	3:56849749:T:C	1.22467e-09	0.110127	CDKN2D	1	ENSG00000137942.12_3:56849749:T:C	3:56849749:T:C	trans_eQTL	3:56849749:T:C	2.76876e-21	0.170892	FNBP1L	1	1	trans_eQTL_trans_eQTL	rs1354034	rs1354034
ENSG00000129355.6_3:56849749:T:C	3:56849749:T:C	trans_eQTL	3:56849749:T:C	1.22467e-09	0.110127	CDKN2D	1	ENSG00000127947.11_3:56849749:T:C	3:56849749:T:C	trans_eQTL	3:56849749:T:C	1.01042e-08	0.103856	PTPN12	1	1	trans_eQTL_trans_eQTL	rs1354034	rs1354034
ENSG00000129355.6_3:56849749:T:C	3:56849749:T:C	trans_eQTL	3:56849749:T:C	1.22467e-09	0.110127	CDKN2D	1	ENSG00000197959.9_3:56849749:T:C	3:56849749:T:C	trans_eQTL	3:56849749:T:C	2.04369e-36	0.226108	DNM3	1	1	trans_eQTL_trans_eQTL	rs1354034	rs1354034
ENSG00000129355.6_3:56849749:T:C	3:56849749:T:C	trans_eQTL	3:56849749:T:C	1.22467e-09	0.110127	CDKN2D	1	ENSG00000197122.7_3:56849749:T:C	3:56849749:T:C	trans_eQTL	3:56849749:T:C	1.49403e-15	0.144249	SRC	1	1	trans_eQTL_trans_eQTL	rs1354034	rs1354034
ENSG00000129355.6_3:56849749:T:C	3:56849749:T:C	trans_eQTL	3:56849749:T:C	1.22467e-09	0.110127	CDKN2D	1	ENSG00000100351.12_3:56849749:T:C	3:56849749:T:C	trans_eQTL	3:56849749:T:C	1.10635e-36	0.226952	GRAP2	1	1	trans_eQTL_trans_eQTL	rs1354034	rs1354034
ENSG00000129355.6_3:56849749:T:C	3:56849749:T:C	trans_eQTL	3:56849749:T:C	1.22467e-09	0.110127	CDKN2D	1	ENSG00000196914.4_3:56849749:T:C	3:56849749:T:C	trans_eQTL	3:56849749:T:C	1.43935e-09	0.109659	ARHGEF12	1	1	trans_eQTL_trans_eQTL	rs1354034	rs1354034
ENSG00000129355.6_3:56849749:T:C	3:56849749:T:C	trans_eQTL	3:56849749:T:C	1.22467e-09	0.110127	CDKN2D	1	ENSG00000138080.9_3:56849749:T:C	3:56849749:T:C	trans_eQTL	3:56849749:T:C	1.68614e-10	0.115717	EMILIN1	1	1	trans_eQTL_trans_eQTL	rs1354034	rs1354034
ENSG00000129355.6_3:56849749:T:C	3:56849749:T:C	trans_eQTL	3:56849749:T:C	1.22467e-09	0.110127	CDKN2D	1	ENSG00000128266.7_3:56849749:T:C	3:56849749:T:C	trans_eQTL	3:56849749:T:C	5.74391e-38	0.230973	GNAZ	1	1	trans_eQTL_trans_eQTL	rs1354034	rs1354034
ENSG00000129355.6_3:56849749:T:C	3:56849749:T:C	trans_eQTL	3:56849749:T:C	1.22467e-09	0.110127	CDKN2D	1	ENSG00000185340.11_3:56849749:T:C	3:56849749:T:C	trans_eQTL	3:56849749:T:C	1.87173e-33	0.216487	GAS2L1	1	1	trans_eQTL_trans_eQTL	rs1354034	rs1354034
ENSG00000129355.6_3:56849749:T:C	3:56849749:T:C	trans_eQTL	3:56849749:T:C	1.22467e-09	0.110127	CDKN2D	1	ENSG00000005961.13_3:56849749:T:C	3:56849749:T:C	trans_eQTL	3:56849749:T:C	1.43283e-97	0.546505	ITGA2B	1	1	trans_eQTL_trans_eQTL	rs1354034	rs1354034
ENSG00000129355.6_3:56849749:T:C	3:56849749:T:C	trans_eQTL	3:56849749:T:C	1.22467e-09	0.110127	CDKN2D	1	ENSG00000168497.4_3:56849749:T:C	3:56849749:T:C	trans_eQTL	3:56849749:T:C	5.8845e-10	0.112225	SDPR	1	1	trans_eQTL_trans_eQTL	rs1354034	rs1354034
ENSG00000129355.6_3:56849749:T:C	3:56849749:T:C	trans_eQTL	3:56849749:T:C	1.22467e-09	0.110127	CDKN2D	1	ENSG00000150594.5_3:56849749:T:C	3:56849749:T:C	trans_eQTL	3:56849749:T:C	4.28431e-44	0.24917	ADRA2A	1	1	trans_eQTL_trans_eQTL	rs1354034	rs1354034
ENSG00000129355.6_3:56849749:T:C	3:56849749:T:C	trans_eQTL	3:56849749:T:C	1.22467e-09	0.110127	CDKN2D	1	ENSG00000156011.12_3:56849749:T:C	3:56849749:T:C	trans_eQTL	3:56849749:T:C	2.42507e-24	0.18348	PSD3	1	1	trans_eQTL_trans_eQTL	rs1354034	rs1354034
ENSG00000129355.6_3:56849749:T:C	3:56849749:T:C	trans_eQTL	3:56849749:T:C	1.22467e-09	0.110127	CDKN2D	1	ENSG00000182093.10_3:56849749:T:C	3:56849749:T:C	trans_eQTL	3:56849749:T:C	6.73914e-19	0.160353	WRB	1	1	trans_eQTL_trans_eQTL	rs1354034	rs1354034
ENSG00000129355.6_3:56849749:T:C	3:56849749:T:C	trans_eQTL	3:56849749:T:C	1.22467e-09	0.110127	CDKN2D	1	ENSG00000178732.4_3:56849749:T:C	3:56849749:T:C	trans_eQTL	3:56849749:T:C	1.64199e-17	0.153887	GP5	1	1	trans_eQTL_trans_eQTL	rs1354034	rs1354034
ENSG00000129355.6_3:56849749:T:C	3:56849749:T:C	trans_eQTL	3:56849749:T:C	1.22467e-09	0.110127	CDKN2D	1	ENSG00000100218.7_3:56849749:T:C	3:56849749:T:C	trans_eQTL	3:56849749:T:C	6.22275e-12	0.124473	RTDR1	1	1	trans_eQTL_trans_eQTL	rs1354034	rs1354034
ENSG00000129355.6_3:56849749:T:C	3:56849749:T:C	trans_eQTL	3:56849749:T:C	1.22467e-09	0.110127	CDKN2D	1	ENSG00000197879.10_3:56849749:T:C	3:56849749:T:C	trans_eQTL	3:56849749:T:C	2.0302e-11	0.121407	MYO1C	1	1	trans_eQTL_trans_eQTL	rs1354034	rs1354034
ENSG00000129355.6_3:56849749:T:C	3:56849749:T:C	trans_eQTL	3:56849749:T:C	1.22467e-09	0.110127	CDKN2D	1	ENSG00000122786.15_3:56849749:T:C	3:56849749:T:C	trans_eQTL	3:56849749:T:C	9.36828e-101	0.558001	CALD1	1	1	trans_eQTL_trans_eQTL	rs1354034	rs1354034
ENSG00000129355.6_3:56849749:T:C	3:56849749:T:C	trans_eQTL	3:56849749:T:C	1.22467e-09	0.110127	CDKN2D	1	ENSG00000119326.10_3:56849749:T:C	3:56849749:T:C	trans_eQTL	3:56849749:T:C	1.42781e-09	0.109683	CTNNAL1	1	1	trans_eQTL_trans_eQTL	rs1354034	rs1354034
ENSG00000129355.6_3:56849749:T:C	3:56849749:T:C	trans_eQTL	3:56849749:T:C	1.22467e-09	0.110127	CDKN2D	1	ENSG00000142961.10_3:56849749:T:C	3:56849749:T:C	trans_eQTL	3:56849749:T:C	1.15821e-09	0.110288	MOB3C	1	1	trans_eQTL_trans_eQTL	rs1354034	rs1354034
ENSG00000129355.6_3:56849749:T:C	3:56849749:T:C	trans_eQTL	3:56849749:T:C	1.22467e-09	0.110127	CDKN2D	1	ENSG00000196611.4_3:56849749:T:C	3:56849749:T:C	trans_eQTL	3:56849749:T:C	5.19072e-29	0.201117	MMP1	1	1	trans_eQTL_trans_eQTL	rs1354034	rs1354034
ENSG00000129355.6_3:56849749:T:C	3:56849749:T:C	trans_eQTL	3:56849749:T:C	1.22467e-09	0.110127	CDKN2D	1	ENSG00000167131.12_3:56849749:T:C	3:56849749:T:C	trans_eQTL	3:56849749:T:C	1.98456e-10	0.115268	CCDC103	1	1	trans_eQTL_trans_eQTL	rs1354034	rs1354034
ENSG00000129355.6_3:56849749:T:C	3:56849749:T:C	trans_eQTL	3:56849749:T:C	1.22467e-09	0.110127	CDKN2D	1	ENSG00000166963.8_3:56849749:T:C	3:56849749:T:C	trans_eQTL	3:56849749:T:C	1.23666e-28	0.199754	MAP1A	1	1	trans_eQTL_trans_eQTL	rs1354034	rs1354034
ENSG00000129355.6_3:56849749:T:C	3:56849749:T:C	trans_eQTL	3:56849749:T:C	1.22467e-09	0.110127	CDKN2D	1	ENSG00000214447.3_3:56849749:T:C	3:56849749:T:C	trans_eQTL	3:56849749:T:C	2.81421e-11	0.120546	FAM187A	1	1	trans_eQTL_trans_eQTL	rs1354034	rs1354034
ENSG00000129355.6_3:56849749:T:C	3:56849749:T:C	trans_eQTL	3:56849749:T:C	1.22467e-09	0.110127	CDKN2D	1	ENSG00000174175.12_3:56849749:T:C	3:56849749:T:C	trans_eQTL	3:56849749:T:C	3.18839e-77	0.328669	SELP	1	1	trans_eQTL_trans_eQTL	rs1354034	rs1354034
ENSG00000129355.6_3:56849749:T:C	3:56849749:T:C	trans_eQTL	3:56849749:T:C	1.22467e-09	0.110127	CDKN2D	1	ENSG00000106665.11_3:56849749:T:C	3:56849749:T:C	trans_eQTL	3:56849749:T:C	2.17277e-22	0.175551	CLIP2	1	1	trans_eQTL_trans_eQTL	rs1354034	rs1354034
ENSG00000129355.6_3:56849749:T:C	3:56849749:T:C	trans_eQTL	3:56849749:T:C	1.22467e-09	0.110127	CDKN2D	1	ENSG00000198948.7_3:56849749:T:C	3:56849749:T:C	trans_eQTL	3:56849749:T:C	6.62233e-11	0.118262	MFAP3L	1	1	trans_eQTL_trans_eQTL	rs1354034	rs1354034
ENSG00000129355.6_3:56849749:T:C	3:56849749:T:C	trans_eQTL	3:56849749:T:C	1.22467e-09	0.110127	CDKN2D	1	ENSG00000119242.4_3:56849749:T:C	3:56849749:T:C	trans_eQTL	3:56849749:T:C	9.52814e-17	0.150205	CCDC92	1	1	trans_eQTL_trans_eQTL	rs1354034	rs1354034
ENSG00000129355.6_3:56849749:T:C	3:56849749:T:C	trans_eQTL	3:56849749:T:C	1.22467e-09	0.110127	CDKN2D	1	ENSG00000138685.8_3:56849749:T:C	3:56849749:T:C	trans_eQTL	3:56849749:T:C	2.17343e-10	0.115017	FGF2	1	1	trans_eQTL_trans_eQTL	rs1354034	rs1354034
ENSG00000129355.6_3:56849749:T:C	3:56849749:T:C	trans_eQTL	3:56849749:T:C	1.22467e-09	0.110127	CDKN2D	1	ENSG00000187513.8_3:56849749:T:C	3:56849749:T:C	trans_eQTL	3:56849749:T:C	2.33724e-13	0.132614	GJA4	1	1	trans_eQTL_trans_eQTL	rs1354034	rs1354034
ENSG00000129355.6_3:56849749:T:C	3:56849749:T:C	trans_eQTL	3:56849749:T:C	1.22467e-09	0.110127	CDKN2D	1	ENSG00000172927.3_3:56849749:T:C	3:56849749:T:C	trans_eQTL	3:56849749:T:C	5.76989e-37	0.227843	MYEOV	1	1	trans_eQTL_trans_eQTL	rs1354034	rs1354034
ENSG00000129355.6_3:56849749:T:C	3:56849749:T:C	trans_eQTL	3:56849749:T:C	1.22467e-09	0.110127	CDKN2D	1	ENSG00000095321.12_3:56849749:T:C	3:56849749:T:C	trans_eQTL	3:56849749:T:C	2.68102e-30	0.205696	CRAT	1	1	trans_eQTL_trans_eQTL	rs1354034	rs1354034
ENSG00000129355.6_3:56849749:T:C	3:56849749:T:C	trans_eQTL	3:56849749:T:C	1.22467e-09	0.110127	CDKN2D	1	ENSG00000203618.5_3:56849749:T:C	3:56849749:T:C	trans_eQTL	3:56849749:T:C	8.8552e-44	0.248269	GP1BB	1	1	trans_eQTL_trans_eQTL	rs1354034	rs1354034
ENSG00000129355.6_3:56849749:T:C	3:56849749:T:C	trans_eQTL	3:56849749:T:C	1.22467e-09	0.110127	CDKN2D	1	ENSG00000109265.8_3:56849749:T:C	3:56849749:T:C	trans_eQTL	3:56849749:T:C	4.46017e-34	0.218549	KIAA1211	1	1	trans_eQTL_trans_eQTL	rs1354034	rs1354034
ENSG00000129355.6_3:56849749:T:C	3:56849749:T:C	trans_eQTL	3:56849749:T:C	1.22467e-09	0.110127	CDKN2D	1	ENSG00000115758.8_3:56849749:T:C	3:56849749:T:C	trans_eQTL	3:56849749:T:C	5.09705e-40	0.237239	ODC1	1	1	trans_eQTL_trans_eQTL	rs1354034	rs1354034
ENSG00000129355.6_3:56849749:T:C	3:56849749:T:C	trans_eQTL	3:56849749:T:C	1.22467e-09	0.110127	CDKN2D	1	ENSG00000215193.8_3:56849749:T:C	3:56849749:T:C	trans_eQTL	3:56849749:T:C	1.65142e-15	0.144028	PEX26	1	1	trans_eQTL_trans_eQTL	rs1354034	rs1354034
ENSG00000129355.6_3:56849749:T:C	3:56849749:T:C	trans_eQTL	3:56849749:T:C	1.22467e-09	0.110127	CDKN2D	1	ENSG00000236279.2_3:56849749:T:C	3:56849749:T:C	trans_eQTL	3:56849749:T:C	9.48825e-52	0.405368	CLEC2L	1	1	trans_eQTL_trans_eQTL	rs1354034	rs1354034
ENSG00000129355.6_3:56849749:T:C	3:56849749:T:C	trans_eQTL	3:56849749:T:C	1.22467e-09	0.110127	CDKN2D	1	ENSG00000123500.5_3:56849749:T:C	3:56849749:T:C	trans_eQTL	3:56849749:T:C	2.90186e-15	0.142775	COL10A1	1	1	trans_eQTL_trans_eQTL	rs1354034	rs1354034
ENSG00000129355.6_3:56849749:T:C	3:56849749:T:C	trans_eQTL	3:56849749:T:C	1.22467e-09	0.110127	CDKN2D	1	ENSG00000258388.3_3:56849749:T:C	3:56849749:T:C	trans_eQTL	3:56849749:T:C	2.87665e-18	0.157448	PPT2-EGFL8	1	1	trans_eQTL_trans_eQTL	rs1354034	rs1354034
ENSG00000129355.6_3:56849749:T:C	3:56849749:T:C	trans_eQTL	3:56849749:T:C	1.22467e-09	0.110127	CDKN2D	1	ENSG00000122679.4_3:56849749:T:C	3:56849749:T:C	trans_eQTL	3:56849749:T:C	7.88083e-10	0.111394	RAMP3	1	1	trans_eQTL_trans_eQTL	rs1354034	rs1354034
ENSG00000129355.6_3:56849749:T:C	3:56849749:T:C	trans_eQTL	3:56849749:T:C	1.22467e-09	0.110127	CDKN2D	1	ENSG00000066697.10_3:56849749:T:C	3:56849749:T:C	trans_eQTL	3:56849749:T:C	1.43597e-28	0.298694	MSANTD3	1	1	trans_eQTL_trans_eQTL	rs1354034	rs1354034
ENSG00000129355.6_3:56849749:T:C	3:56849749:T:C	trans_eQTL	3:56849749:T:C	1.22467e-09	0.110127	CDKN2D	1	ENSG00000143595.8_3:56849749:T:C	3:56849749:T:C	trans_eQTL	3:56849749:T:C	2.02221e-48	0.261169	AQP10	1	1	trans_eQTL_trans_eQTL	rs1354034	rs1354034
ENSG00000129355.6_3:56849749:T:C	3:56849749:T:C	trans_eQTL	3:56849749:T:C	1.22467e-09	0.110127	CDKN2D	1	ENSG00000100243.16_3:56849749:T:C	3:56849749:T:C	trans_eQTL	3:56849749:T:C	4.67949e-15	0.141704	CYB5R3	1	1	trans_eQTL_trans_eQTL	rs1354034	rs1354034
ENSG00000129355.6_3:56849749:T:C	3:56849749:T:C	trans_eQTL	3:56849749:T:C	1.22467e-09	0.110127	CDKN2D	1	ENSG00000213977.3_3:56849749:T:C	3:56849749:T:C	trans_eQTL	3:56849749:T:C	4.93446e-12	0.125066	TAX1BP3	1	1	trans_eQTL_trans_eQTL	rs1354034	rs1354034
ENSG00000129355.6_3:56849749:T:C	3:56849749:T:C	trans_eQTL	3:56849749:T:C	1.22467e-09	0.110127	CDKN2D	1	ENSG00000102362.11_3:56849749:T:C	3:56849749:T:C	trans_eQTL	3:56849749:T:C	8.67306e-38	0.230417	SYTL4	1	1	trans_eQTL_trans_eQTL	rs1354034	rs1354034
ENSG00000129355.6_3:56849749:T:C	3:56849749:T:C	trans_eQTL	3:56849749:T:C	1.22467e-09	0.110127	CDKN2D	1	ENSG00000101335.5_3:56849749:T:C	3:56849749:T:C	trans_eQTL	3:56849749:T:C	5.94395e-89	0.528298	MYL9	1	1	trans_eQTL_trans_eQTL	rs1354034	rs1354034
ENSG00000129355.6_3:56849749:T:C	3:56849749:T:C	trans_eQTL	3:56849749:T:C	1.22467e-09	0.110127	CDKN2D	1	ENSG00000143811.12_3:56849749:T:C	3:56849749:T:C	trans_eQTL	3:56849749:T:C	1.2174e-11	0.122742	PYCR2	1	1	trans_eQTL_trans_eQTL	rs1354034	rs1354034
ENSG00000129355.6_3:56849749:T:C	3:56849749:T:C	trans_eQTL	3:56849749:T:C	1.22467e-09	0.110127	CDKN2D	1	ENSG00000178033.5_3:56849749:T:C	3:56849749:T:C	trans_eQTL	3:56849749:T:C	5.96166e-26	0.189755	FAM26E	1	1	trans_eQTL_trans_eQTL	rs1354034	rs1354034
ENSG00000129355.6_3:56849749:T:C	3:56849749:T:C	trans_eQTL	3:56849749:T:C	1.22467e-09	0.110127	CDKN2D	1	ENSG00000165914.10_3:56849749:T:C	3:56849749:T:C	trans_eQTL	3:56849749:T:C	6.66563e-86	0.51986	TTC7B	1	1	trans_eQTL_trans_eQTL	rs1354034	rs1354034
ENSG00000129355.6_3:56849749:T:C	3:56849749:T:C	trans_eQTL	3:56849749:T:C	1.22467e-09	0.110127	CDKN2D	1	ENSG00000169704.4_3:56849749:T:C	3:56849749:T:C	trans_eQTL	3:56849749:T:C	8.83545e-96	0.538007	GP9	1	1	trans_eQTL_trans_eQTL	rs1354034	rs1354034
ENSG00000129355.6_3:56849749:T:C	3:56849749:T:C	trans_eQTL	3:56849749:T:C	1.22467e-09	0.110127	CDKN2D	1	ENSG00000102316.12_3:56849749:T:C	3:56849749:T:C	trans_eQTL	3:56849749:T:C	1.58196e-09	0.109385	MAGED2	1	1	trans_eQTL_trans_eQTL	rs1354034	rs1354034
ENSG00000129355.6_3:56849749:T:C	3:56849749:T:C	trans_eQTL	3:56849749:T:C	1.22467e-09	0.110127	CDKN2D	1	ENSG00000163737.3_3:56849749:T:C	3:56849749:T:C	trans_eQTL	3:56849749:T:C	7.70118e-88	0.525138	PF4	1	1	trans_eQTL_trans_eQTL	rs1354034	rs1354034
ENSG00000129355.6_3:56849749:T:C	3:56849749:T:C	trans_eQTL	3:56849749:T:C	1.22467e-09	0.110127	CDKN2D	1	ENSG00000149781.8_3:56849749:T:C	3:56849749:T:C	trans_eQTL	3:56849749:T:C	1.2853e-32	0.213683	FERMT3	1	1	trans_eQTL_trans_eQTL	rs1354034	rs1354034
ENSG00000129355.6_3:56849749:T:C	3:56849749:T:C	trans_eQTL	3:56849749:T:C	1.22467e-09	0.110127	CDKN2D	1	ENSG00000267060.1_3:56849749:T:C	3:56849749:T:C	trans_eQTL	3:56849749:T:C	3.84121e-11	0.119721	PTGES3L	1	1	trans_eQTL_trans_eQTL	rs1354034	rs1354034
ENSG00000129355.6_3:56849749:T:C	3:56849749:T:C	trans_eQTL	3:56849749:T:C	1.22467e-09	0.110127	CDKN2D	1	ENSG00000198873.10_3:56849749:T:C	3:56849749:T:C	trans_eQTL	3:56849749:T:C	1.59065e-22	0.176113	GRK5	1	1	trans_eQTL_trans_eQTL	rs1354034	rs1354034
ENSG00000129355.6_3:56849749:T:C	3:56849749:T:C	trans_eQTL	3:56849749:T:C	1.22467e-09	0.110127	CDKN2D	1	ENSG00000168118.7_3:56849749:T:C	3:56849749:T:C	trans_eQTL	3:56849749:T:C	5.59705e-09	0.105648	RAB4A	1	1	trans_eQTL_trans_eQTL	rs1354034	rs1354034
ENSG00000129355.6_3:56849749:T:C	3:56849749:T:C	trans_eQTL	3:56849749:T:C	1.22467e-09	0.110127	CDKN2D	1	ENSG00000178057.10_3:56849749:T:C	3:56849749:T:C	trans_eQTL	3:56849749:T:C	4.91742e-10	0.112733	NDUFAF3	1	1	trans_eQTL_trans_eQTL	rs1354034	rs1354034
ENSG00000129355.6_3:56849749:T:C	3:56849749:T:C	trans_eQTL	3:56849749:T:C	1.22467e-09	0.110127	CDKN2D	1	ENSG00000166333.9_3:56849749:T:C	3:56849749:T:C	trans_eQTL	3:56849749:T:C	3.33936e-39	0.234768	ILK	1	1	trans_eQTL_trans_eQTL	rs1354034	rs1354034
ENSG00000129355.6_3:56849749:T:C	3:56849749:T:C	trans_eQTL	3:56849749:T:C	1.22467e-09	0.110127	CDKN2D	1	ENSG00000147394.14_3:56849749:T:C	3:56849749:T:C	trans_eQTL	3:56849749:T:C	2.00721e-09	0.10869	ZNF185	1	1	trans_eQTL_trans_eQTL	rs1354034	rs1354034
ENSG00000129355.6_3:56849749:T:C	3:56849749:T:C	trans_eQTL	3:56849749:T:C	1.22467e-09	0.110127	CDKN2D	1	ENSG00000049323.11_3:56849749:T:C	3:56849749:T:C	trans_eQTL	3:56849749:T:C	9.88997e-74	0.321381	LTBP1	1	1	trans_eQTL_trans_eQTL	rs1354034	rs1354034
ENSG00000129355.6_3:56849749:T:C	3:56849749:T:C	trans_eQTL	3:56849749:T:C	1.22467e-09	0.110127	CDKN2D	1	ENSG00000254810.1_3:56849749:T:C	3:56849749:T:C	trans_eQTL	3:56849749:T:C	2.18215e-11	0.121217	RP11-672A2.4	1	1	trans_eQTL_trans_eQTL	rs1354034	rs1354034
ENSG00000129355.6_3:56849749:T:C	3:56849749:T:C	trans_eQTL	3:56849749:T:C	1.22467e-09	0.110127	CDKN2D	1	ENSG00000072422.12_3:56849749:T:C	3:56849749:T:C	trans_eQTL	3:56849749:T:C	3.97577e-19	0.161396	RHOBTB1	1	1	trans_eQTL_trans_eQTL	rs1354034	rs1354034
ENSG00000129355.6_3:56849749:T:C	3:56849749:T:C	trans_eQTL	3:56849749:T:C	1.22467e-09	0.110127	CDKN2D	1	ENSG00000143321.14_3:56849749:T:C	3:56849749:T:C	trans_eQTL	3:56849749:T:C	5.45518e-13	0.13056	HDGF	1	1	trans_eQTL_trans_eQTL	rs1354034	rs1354034
ENSG00000129355.6_3:56849749:T:C	3:56849749:T:C	trans_eQTL	3:56849749:T:C	1.22467e-09	0.110127	CDKN2D	1	ENSG00000112655.11_3:56849749:T:C	3:56849749:T:C	trans_eQTL	3:56849749:T:C	7.9714e-19	0.16002	PTK7	1	1	trans_eQTL_trans_eQTL	rs1354034	rs1354034
ENSG00000129355.6_3:56849749:T:C	3:56849749:T:C	trans_eQTL	3:56849749:T:C	1.22467e-09	0.110127	CDKN2D	1	ENSG00000154917.6_3:56849749:T:C	3:56849749:T:C	trans_eQTL	3:56849749:T:C	2.045e-57	0.284294	RAB6B	1	1	trans_eQTL_trans_eQTL	rs1354034	rs1354034
ENSG00000129355.6_3:56849749:T:C	3:56849749:T:C	trans_eQTL	3:56849749:T:C	1.22467e-09	0.110127	CDKN2D	1	ENSG00000167100.10_3:56849749:T:C	3:56849749:T:C	trans_eQTL	3:56849749:T:C	3.13617e-77	0.328684	SAMD14	1	1	trans_eQTL_trans_eQTL	rs1354034	rs1354034
ENSG00000129355.6_3:56849749:T:C	3:56849749:T:C	trans_eQTL	3:56849749:T:C	1.22467e-09	0.110127	CDKN2D	1	ENSG00000124172.5_3:56849749:T:C	3:56849749:T:C	trans_eQTL	3:56849749:T:C	7.79654e-12	0.123894	ATP5E	1	1	trans_eQTL_trans_eQTL	rs1354034	rs1354034
ENSG00000129355.6_3:56849749:T:C	3:56849749:T:C	trans_eQTL	3:56849749:T:C	1.22467e-09	0.110127	CDKN2D	1	ENSG00000185052.7_3:56849749:T:C	3:56849749:T:C	trans_eQTL	3:56849749:T:C	5.30153e-76	0.48737	SLC24A3	1	1	trans_eQTL_trans_eQTL	rs1354034	rs1354034
ENSG00000129355.6_3:56849749:T:C	3:56849749:T:C	trans_eQTL	3:56849749:T:C	1.22467e-09	0.110127	CDKN2D	1	ENSG00000069966.14_3:56849749:T:C	3:56849749:T:C	trans_eQTL	3:56849749:T:C	1.77188e-30	0.206328	GNB5	1	1	trans_eQTL_trans_eQTL	rs1354034	rs1354034
ENSG00000129355.6_3:56849749:T:C	3:56849749:T:C	trans_eQTL	3:56849749:T:C	1.22467e-09	0.110127	CDKN2D	1	ENSG00000010278.7_3:56849749:T:C	3:56849749:T:C	trans_eQTL	3:56849749:T:C	1.31336e-09	0.109925	CD9	1	1	trans_eQTL_trans_eQTL	rs1354034	rs1354034
ENSG00000129355.6_3:56849749:T:C	3:56849749:T:C	trans_eQTL	3:56849749:T:C	1.22467e-09	0.110127	CDKN2D	1	ENSG00000204424.8_3:56849749:T:C	3:56849749:T:C	trans_eQTL	3:56849749:T:C	6.10022e-107	0.570713	LY6G6F	1	1	trans_eQTL_trans_eQTL	rs1354034	rs1354034
ENSG00000129355.6_3:56849749:T:C	3:56849749:T:C	trans_eQTL	3:56849749:T:C	1.22467e-09	0.110127	CDKN2D	1	ENSG00000102230.9_3:56849749:T:C	3:56849749:T:C	trans_eQTL	3:56849749:T:C	4.4458e-24	0.182432	PCYT1B	1	1	trans_eQTL_trans_eQTL	rs1354034	rs1354034
ENSG00000129355.6_3:56849749:T:C	3:56849749:T:C	trans_eQTL	3:56849749:T:C	1.22467e-09	0.110127	CDKN2D	1	ENSG00000180190.7_3:56849749:T:C	3:56849749:T:C	trans_eQTL	3:56849749:T:C	4.54589e-21	0.169968	TDRP	1	1	trans_eQTL_trans_eQTL	rs1354034	rs1354034
ENSG00000129355.6_3:56849749:T:C	3:56849749:T:C	trans_eQTL	3:56849749:T:C	1.22467e-09	0.110127	CDKN2D	1	ENSG00000160789.15_3:56849749:T:C	3:56849749:T:C	trans_eQTL	3:56849749:T:C	7.74424e-37	0.227441	LMNA	1	1	trans_eQTL_trans_eQTL	rs1354034	rs1354034
ENSG00000129355.6_3:56849749:T:C	3:56849749:T:C	trans_eQTL	3:56849749:T:C	1.22467e-09	0.110127	CDKN2D	1	ENSG00000212864.2_3:56849749:T:C	3:56849749:T:C	trans_eQTL	3:56849749:T:C	5.22098e-22	0.17396	RNF208	1	1	trans_eQTL_trans_eQTL	rs1354034	rs1354034
ENSG00000129355.6_3:56849749:T:C	3:56849749:T:C	trans_eQTL	3:56849749:T:C	1.22467e-09	0.110127	CDKN2D	1	ENSG00000259577.1_3:56849749:T:C	3:56849749:T:C	trans_eQTL	3:56849749:T:C	3.57049e-10	0.113634	RP11-430B1.2	1	1	trans_eQTL_trans_eQTL	rs1354034	rs1354034
ENSG00000129355.6_3:56849749:T:C	3:56849749:T:C	trans_eQTL	3:56849749:T:C	1.22467e-09	0.110127	CDKN2D	1	ENSG00000256235.1_3:56849749:T:C	3:56849749:T:C	trans_eQTL	3:56849749:T:C	8.07836e-10	0.111323	SMIM3	1	1	trans_eQTL_trans_eQTL	rs1354034	rs1354034
ENSG00000129355.6_3:56849749:T:C	3:56849749:T:C	trans_eQTL	3:56849749:T:C	1.22467e-09	0.110127	CDKN2D	1	ENSG00000148908.10_3:56849749:T:C	3:56849749:T:C	trans_eQTL	3:56849749:T:C	5.06308e-26	0.190026	RGS10	1	1	trans_eQTL_trans_eQTL	rs1354034	rs1354034
ENSG00000129355.6_3:56849749:T:C	3:56849749:T:C	trans_eQTL	3:56849749:T:C	1.22467e-09	0.110127	CDKN2D	1	ENSG00000169398.15_3:56849749:T:C	3:56849749:T:C	trans_eQTL	3:56849749:T:C	4.99237e-27	0.193835	PTK2	1	1	trans_eQTL_trans_eQTL	rs1354034	rs1354034
ENSG00000129355.6_3:56849749:T:C	3:56849749:T:C	trans_eQTL	3:56849749:T:C	1.22467e-09	0.110127	CDKN2D	1	ENSG00000117586.6_3:56849749:T:C	3:56849749:T:C	trans_eQTL	3:56849749:T:C	6.38174e-14	0.135699	TNFSF4	1	1	trans_eQTL_trans_eQTL	rs1354034	rs1354034
ENSG00000129355.6_3:56849749:T:C	3:56849749:T:C	trans_eQTL	3:56849749:T:C	1.22467e-09	0.110127	CDKN2D	1	ENSG00000235609.4_3:56849749:T:C	3:56849749:T:C	trans_eQTL	3:56849749:T:C	1.61298e-17	0.153924	AF127936.7	1	1	trans_eQTL_trans_eQTL	rs1354034	rs1354034
ENSG00000129355.6_3:56849749:T:C	3:56849749:T:C	trans_eQTL	3:56849749:T:C	1.22467e-09	0.110127	CDKN2D	1	ENSG00000161013.12_3:56849749:T:C	3:56849749:T:C	trans_eQTL	3:56849749:T:C	1.99309e-33	0.216396	MGAT4B	1	1	trans_eQTL_trans_eQTL	rs1354034	rs1354034
ENSG00000129355.6_3:56849749:T:C	3:56849749:T:C	trans_eQTL	3:56849749:T:C	1.22467e-09	0.110127	CDKN2D	1	ENSG00000042062.7_3:56849749:T:C	3:56849749:T:C	trans_eQTL	3:56849749:T:C	1.15033e-08	0.103458	FAM65C	1	1	trans_eQTL_trans_eQTL	rs1354034	rs1354034
ENSG00000129355.6_3:56849749:T:C	3:56849749:T:C	trans_eQTL	3:56849749:T:C	1.22467e-09	0.110127	CDKN2D	1	ENSG00000086189.5_3:56849749:T:C	3:56849749:T:C	trans_eQTL	3:56849749:T:C	7.38235e-09	0.104811	DIMT1	1	1	trans_eQTL_trans_eQTL	rs1354034	rs1354034
ENSG00000129355.6_3:56849749:T:C	3:56849749:T:C	trans_eQTL	3:56849749:T:C	1.22467e-09	0.110127	CDKN2D	1	ENSG00000243244.1_3:56849749:T:C	3:56849749:T:C	trans_eQTL	3:56849749:T:C	1.17074e-09	0.110257	STON1	1	1	trans_eQTL_trans_eQTL	rs1354034	rs1354034
ENSG00000129355.6_3:56849749:T:C	3:56849749:T:C	trans_eQTL	3:56849749:T:C	1.22467e-09	0.110127	CDKN2D	1	ENSG00000171611.5_3:56849749:T:C	3:56849749:T:C	trans_eQTL	3:56849749:T:C	6.46466e-63	0.297414	PTCRA	1	1	trans_eQTL_trans_eQTL	rs1354034	rs1354034
ENSG00000129355.6_3:56849749:T:C	3:56849749:T:C	trans_eQTL	3:56849749:T:C	1.22467e-09	0.110127	CDKN2D	1	ENSG00000188677.10_3:56849749:T:C	3:56849749:T:C	trans_eQTL	3:56849749:T:C	2.59512e-58	0.286481	PARVB	1	1	trans_eQTL_trans_eQTL	rs1354034	rs1354034
ENSG00000129355.6_3:56849749:T:C	3:56849749:T:C	trans_eQTL	3:56849749:T:C	1.22467e-09	0.110127	CDKN2D	1	ENSG00000085733.11_3:56849749:T:C	3:56849749:T:C	trans_eQTL	3:56849749:T:C	4.7922e-44	0.249031	CTTN	1	1	trans_eQTL_trans_eQTL	rs1354034	rs1354034
ENSG00000129355.6_3:56849749:T:C	3:56849749:T:C	trans_eQTL	3:56849749:T:C	1.22467e-09	0.110127	CDKN2D	1	ENSG00000106089.7_3:56849749:T:C	3:56849749:T:C	trans_eQTL	3:56849749:T:C	2.76001e-11	0.120598	STX1A	1	1	trans_eQTL_trans_eQTL	rs1354034	rs1354034
ENSG00000129355.6_3:56849749:T:C	3:56849749:T:C	trans_eQTL	3:56849749:T:C	1.22467e-09	0.110127	CDKN2D	1	ENSG00000131711.10_3:56849749:T:C	3:56849749:T:C	trans_eQTL	3:56849749:T:C	2.76328e-10	0.168687	MAP1B	1	1	trans_eQTL_trans_eQTL	rs1354034	rs1354034
ENSG00000129355.6_3:56849749:T:C	3:56849749:T:C	trans_eQTL	3:56849749:T:C	1.22467e-09	0.110127	CDKN2D	1	ENSG00000123739.6_3:56849749:T:C	3:56849749:T:C	trans_eQTL	3:56849749:T:C	1.29692e-24	0.184555	PLA2G12A	1	1	trans_eQTL_trans_eQTL	rs1354034	rs1354034
ENSG00000129355.6_3:56849749:T:C	3:56849749:T:C	trans_eQTL	3:56849749:T:C	1.22467e-09	0.110127	CDKN2D	1	ENSG00000099256.14_3:56849749:T:C	3:56849749:T:C	trans_eQTL	3:56849749:T:C	2.05556e-21	0.171444	PRTFDC1	1	1	trans_eQTL_trans_eQTL	rs1354034	rs1354034
ENSG00000129355.6_3:56849749:T:C	3:56849749:T:C	trans_eQTL	3:56849749:T:C	1.22467e-09	0.110127	CDKN2D	1	ENSG00000100362.8_3:56849749:T:C	3:56849749:T:C	trans_eQTL	3:56849749:T:C	7.45304e-19	0.160153	PVALB	1	1	trans_eQTL_trans_eQTL	rs1354034	rs1354034
ENSG00000129355.6_3:56849749:T:C	3:56849749:T:C	trans_eQTL	3:56849749:T:C	1.22467e-09	0.110127	CDKN2D	1	ENSG00000151693.5_3:56849749:T:C	3:56849749:T:C	trans_eQTL	3:56849749:T:C	1.28494e-22	0.176497	ASAP2	1	1	trans_eQTL_trans_eQTL	rs1354034	rs1354034
ENSG00000129355.6_3:56849749:T:C	3:56849749:T:C	trans_eQTL	3:56849749:T:C	1.22467e-09	0.110127	CDKN2D	1	ENSG00000259207.3_3:56849749:T:C	3:56849749:T:C	trans_eQTL	3:56849749:T:C	1.0948e-99	0.547574	ITGB3	1	1	trans_eQTL_trans_eQTL	rs1354034	rs1354034
ENSG00000129355.6_3:56849749:T:C	3:56849749:T:C	trans_eQTL	3:56849749:T:C	1.22467e-09	0.110127	CDKN2D	1	ENSG00000158560.10_3:56849749:T:C	3:56849749:T:C	trans_eQTL	3:56849749:T:C	5.19693e-13	0.130678	DYNC1I1	1	1	trans_eQTL_trans_eQTL	rs1354034	rs1354034
ENSG00000129355.6_3:56849749:T:C	3:56849749:T:C	trans_eQTL	3:56849749:T:C	1.22467e-09	0.110127	CDKN2D	1	ENSG00000167363.9_3:56849749:T:C	3:56849749:T:C	trans_eQTL	3:56849749:T:C	2.31022e-11	0.121067	FN3K	1	1	trans_eQTL_trans_eQTL	rs1354034	rs1354034
ENSG00000129355.6_3:56849749:T:C	3:56849749:T:C	trans_eQTL	3:56849749:T:C	1.22467e-09	0.110127	CDKN2D	1	ENSG00000156381.4_3:56849749:T:C	3:56849749:T:C	trans_eQTL	3:56849749:T:C	1.34512e-14	0.205496	ANKRD9	1	1	trans_eQTL_trans_eQTL	rs1354034	rs1354034
ENSG00000129355.6_3:56849749:T:C	3:56849749:T:C	trans_eQTL	3:56849749:T:C	1.22467e-09	0.110127	CDKN2D	1	ENSG00000061918.8_3:56849749:T:C	3:56849749:T:C	trans_eQTL	3:56849749:T:C	7.04202e-63	0.297328	GUCY1B3	1	1	trans_eQTL_trans_eQTL	rs1354034	rs1354034
ENSG00000129355.6_3:56849749:T:C	3:56849749:T:C	trans_eQTL	3:56849749:T:C	1.22467e-09	0.110127	CDKN2D	1	ENSG00000158457.4_3:56849749:T:C	3:56849749:T:C	trans_eQTL	3:56849749:T:C	7.27818e-55	0.27796	TSPAN33	1	1	trans_eQTL_trans_eQTL	rs1354034	rs1354034
ENSG00000129355.6_3:56849749:T:C	3:56849749:T:C	trans_eQTL	3:56849749:T:C	1.22467e-09	0.110127	CDKN2D	1	ENSG00000137801.9_3:56849749:T:C	3:56849749:T:C	trans_eQTL	3:56849749:T:C	8.1971e-13	0.129561	THBS1	1	1	trans_eQTL_trans_eQTL	rs1354034	rs1354034
ENSG00000129355.6_3:56849749:T:C	3:56849749:T:C	trans_eQTL	3:56849749:T:C	1.22467e-09	0.110127	CDKN2D	1	ENSG00000125952.14_3:56849749:T:C	3:56849749:T:C	trans_eQTL	3:56849749:T:C	2.28317e-20	0.166927	MAX	1	1	trans_eQTL_trans_eQTL	rs1354034	rs1354034
ENSG00000129355.6_3:56849749:T:C	3:56849749:T:C	trans_eQTL	3:56849749:T:C	1.22467e-09	0.110127	CDKN2D	1	ENSG00000148498.11_3:56849749:T:C	3:56849749:T:C	trans_eQTL	3:56849749:T:C	1.80428e-42	0.244492	PARD3	1	1	trans_eQTL_trans_eQTL	rs1354034	rs1354034
ENSG00000129355.6_3:56849749:T:C	3:56849749:T:C	trans_eQTL	3:56849749:T:C	1.22467e-09	0.110127	CDKN2D	1	ENSG00000272016.1_3:56849749:T:C	3:56849749:T:C	trans_eQTL	3:56849749:T:C	4.77821e-11	0.119139	RP11-215G15.5	1	1	trans_eQTL_trans_eQTL	rs1354034	rs1354034
ENSG00000129355.6_3:56849749:T:C	3:56849749:T:C	trans_eQTL	3:56849749:T:C	1.22467e-09	0.110127	CDKN2D	1	ENSG00000267279.1_3:56849749:T:C	3:56849749:T:C	trans_eQTL	3:56849749:T:C	1.68223e-14	0.138796	RP11-879F14.2	1	1	trans_eQTL_trans_eQTL	rs1354034	rs1354034
ENSG00000129355.6_3:56849749:T:C	3:56849749:T:C	trans_eQTL	3:56849749:T:C	1.22467e-09	0.110127	CDKN2D	1	ENSG00000228474.1_3:56849749:T:C	3:56849749:T:C	trans_eQTL	3:56849749:T:C	2.41108e-15	0.143188	OST4	1	1	trans_eQTL_trans_eQTL	rs1354034	rs1354034
ENSG00000129355.6_3:56849749:T:C	3:56849749:T:C	trans_eQTL	3:56849749:T:C	1.22467e-09	0.110127	CDKN2D	1	ENSG00000137507.7_3:56849749:T:C	3:56849749:T:C	trans_eQTL	3:56849749:T:C	5.11516e-10	0.112622	LRRC32	1	1	trans_eQTL_trans_eQTL	rs1354034	rs1354034
ENSG00000129355.6_3:56849749:T:C	3:56849749:T:C	trans_eQTL	3:56849749:T:C	1.22467e-09	0.110127	CDKN2D	1	ENSG00000188191.10_3:56849749:T:C	3:56849749:T:C	trans_eQTL	3:56849749:T:C	7.80154e-16	0.145678	PRKAR1B	1	1	trans_eQTL_trans_eQTL	rs1354034	rs1354034
ENSG00000129355.6_3:56849749:T:C	3:56849749:T:C	trans_eQTL	3:56849749:T:C	1.22467e-09	0.110127	CDKN2D	1	ENSG00000163898.5_3:56849749:T:C	3:56849749:T:C	trans_eQTL	3:56849749:T:C	1.31734e-19	0.163557	LIPH	1	1	trans_eQTL_trans_eQTL	rs1354034	rs1354034
ENSG00000129355.6_3:56849749:T:C	3:56849749:T:C	trans_eQTL	3:56849749:T:C	1.22467e-09	0.110127	CDKN2D	1	ENSG00000162722.8_3:56849749:T:C	3:56849749:T:C	trans_eQTL	3:56849749:T:C	1.62168e-11	0.179904	TRIM58	1	1	trans_eQTL_trans_eQTL	rs1354034	rs1354034
ENSG00000129355.6_3:56849749:T:C	3:56849749:T:C	trans_eQTL	3:56849749:T:C	1.22467e-09	0.110127	CDKN2D	1	ENSG00000072042.8_3:56849749:T:C	3:56849749:T:C	trans_eQTL	3:56849749:T:C	3.59029e-10	0.113618	RDH11	1	1	trans_eQTL_trans_eQTL	rs1354034	rs1354034
ENSG00000129355.6_3:56849749:T:C	3:56849749:T:C	trans_eQTL	3:56849749:T:C	1.22467e-09	0.110127	CDKN2D	1	ENSG00000095303.10_3:56849749:T:C	3:56849749:T:C	trans_eQTL	3:56849749:T:C	1.17068e-80	0.499099	PTGS1	1	1	trans_eQTL_trans_eQTL	rs1354034	rs1354034
ENSG00000129355.6_3:56849749:T:C	3:56849749:T:C	trans_eQTL	3:56849749:T:C	1.22467e-09	0.110127	CDKN2D	1	ENSG00000172572.6_3:56849749:T:C	3:56849749:T:C	trans_eQTL	3:56849749:T:C	6.50446e-85	0.344052	PDE3A	1	1	trans_eQTL_trans_eQTL	rs1354034	rs1354034
ENSG00000129355.6_3:56849749:T:C	3:56849749:T:C	trans_eQTL	3:56849749:T:C	1.22467e-09	0.110127	CDKN2D	1	ENSG00000088053.7_3:56849749:T:C	3:56849749:T:C	trans_eQTL	3:56849749:T:C	1.91962e-99	0.37095	GP6	1	1	trans_eQTL_trans_eQTL	rs1354034	rs1354034
ENSG00000129355.6_3:56849749:T:C	3:56849749:T:C	trans_eQTL	3:56849749:T:C	1.22467e-09	0.110127	CDKN2D	1	ENSG00000124772.7_3:56849749:T:C	3:56849749:T:C	trans_eQTL	3:56849749:T:C	8.95381e-26	0.189077	CPNE5	1	1	trans_eQTL_trans_eQTL	rs1354034	rs1354034
ENSG00000257921.1	12:58129302:A:AC	eQTL	12:58129302:A:AC	1.56656e-21	-0.231921	RP11-571M6.15	1	ENSG00000135407.6	12:58188696:G:C	eQTL	12:58188696:G:C	5.44238e-05	-0.493288	AVIL	3	0.921272	eQTL_eQTL	rs149789274	rs7965287
ENSG00000257921.1	12:58129302:A:AC	eQTL	12:58129302:A:AC	1.56656e-21	-0.231921	RP11-571M6.15	1	ENSG00000135407.6	12:58170335:A:G	eQTL	12:58170335:A:G	5.52292e-10	0.759684	AVIL	1	0.928298	eQTL_eQTL	rs149789274	rs11172333
ENSG00000257921.1	12:58129302:A:AC	eQTL	12:58129302:A:AC	1.56656e-21	-0.231921	RP11-571M6.15	1	ENSG00000139266.5	12:58167193:G:GCTCTTTT	eQTL	12:58167193:G:GCTCTTTT	4.17414e-21	0.0919142	MARCH9	1	0.923223	eQTL_eQTL	rs149789274	rs202163438
ENSG00000257921.1	12:58129302:A:AC	eQTL	12:58129302:A:AC	1.56656e-21	-0.231921	RP11-571M6.15	1	ENSG00000269903.1	12:58208164:G:A	eQTL	12:58208164:G:A	3.35661e-12	0.154752	RP11-571M6.18	1	0.906236	eQTL_eQTL	rs149789274	rs1021469
ENSG00000257921.1	12:58129302:A:AC	eQTL	12:58129302:A:AC	1.56656e-21	-0.231921	RP11-571M6.15	1	ENSG00000257921_12:58177066:58179946:clu3771	12:58162085:G:T	splicing_eQTL	12:58162085:G:T	2.50539e-139	NA	RP11-571M6.15	1	0.927231	eQTL_splicing_eQTL	rs149789274	rs10877012
ENSG00000257921.1	12:58129302:A:AC	eQTL	12:58129302:A:AC	1.56656e-21	-0.231921	RP11-571M6.15	1	ENSG00000123427_12:58176641:58176893:clu3770	12:58142854:C:A	splicing_eQTL	12:58142854:C:A	2.35031e-11	NA	METTL21B	1	0.924502	eQTL_splicing_eQTL	rs149789274	rs2069506
ENSG00000179909.11	19:58010838:T:TCTC	eQTL	19:58010838:T:TCTC	2.59566e-05	0.0665719	ZNF154	11	ENSG00000197128.7	19:58010838:T:TCTC	eQTL	19:58010838:T:TCTC	2.6954e-08	0.0587934	ZNF772	5	1	eQTL_eQTL	rs372963022	rs372963022
ENSG00000159346.8	1:202924527:AT:A	eQTL	1:202924527:AT:A	1.58684e-29	5.96407	ADIPOR1	1	ENSG00000117153.11	1:202931839:G:A	eQTL	1:202931839:G:A	2.24041e-12	0.128137	KLHL12	3	0.986768	eQTL_eQTL	rs35989591	rs2232854
ENSG00000126368.5	17:38253212:C:T	eQTL	17:38253212:C:T	1.08818e-122	0.879508	NR1D1	1	ENSG00000126351.8	17:38252660:G:A	eQTL	17:38252660:G:A	1.05005e-100	0.622746	THRA	1	0.994365	eQTL_eQTL	rs2314339	rs883871
ENSG00000126368.5	17:38253212:C:T	eQTL	17:38253212:C:T	1.08818e-122	0.879508	NR1D1	1	ENSG00000008838.13	17:38253212:C:T	eQTL	17:38253212:C:T	1.00098e-05	0.0680085	MED24	3	1	eQTL_eQTL	rs2314339	rs2314339
ENSG00000126368.5	17:38253212:C:T	eQTL	17:38253212:C:T	1.08818e-122	0.879508	NR1D1	1	ENSG00000188895.7	17:38252660:G:A	eQTL	17:38252660:G:A	2.51567e-18	0.838865	MSL1	3	0.994365	eQTL_eQTL	rs2314339	rs883871
ENSG00000126368.5	17:38253212:C:T	eQTL	17:38253212:C:T	1.08818e-122	0.879508	NR1D1	1	ENSG00000108344.10	17:38252660:G:A	eQTL	17:38252660:G:A	0.000209771	0.0849037	PSMD3	4	0.994365	eQTL_eQTL	rs2314339	rs883871
ENSG00000126368.5	17:38253212:C:T	eQTL	17:38253212:C:T	1.08818e-122	0.879508	NR1D1	1	ENSG00000108349.10	17:38252660:G:A	eQTL	17:38252660:G:A	3.73897e-06	0.375553	CASC3	10	0.994365	eQTL_eQTL	rs2314339	rs883871
ENSG00000126368.5	17:38253212:C:T	eQTL	17:38253212:C:T	1.08818e-122	0.879508	NR1D1	1	ENSG00000172057.5	17:38252660:G:A	eQTL	17:38252660:G:A	2.98195e-05	0.254971	ORMDL3	5	0.994365	eQTL_eQTL	rs2314339	rs883871
OID01492_ENSG00000171124	19:5827765:G:A	pQTL	19:5827765:G:A	7.24361e-15	-0.769003	FUT3	1	OID01492_ENSG00000130383	19:5827765:G:A	pQTL	19:5827765:G:A	7.24361e-15	-0.769003	FUT5	2	1	pQTL_pQTL	rs79744308	rs79744308
ENSG00000141556_17:80842078:80847544:clu13039	17:80790442:T:G	splicing_eQTL	17:80790442:T:G	1.90101e-14	NA	TBCD	1	ENSG00000141556.16	17:80839215:A:G	eQTL	17:80839215:A:G	5.77258e-34	-0.436998	TBCD	2	0.974117	splicing_eQTL_eQTL	rs3744165	rs8072584
ENSG00000134996_9:77752532:77761599:clu47285	9:77744416:A:G	splicing_eQTL	9:77744416:A:G	1.08013e-36	NA	OSTF1	1	ENSG00000106733.16	9:77707300:A:T	eQTL	9:77707300:A:T	4.64497e-295	-1.08293	NMRK1	1	0.948635	splicing_eQTL_eQTL	rs6560421	rs11144225
ENSG00000187627.10	2:87780638:GTT:GT	eQTL	2:87780638:GTT:GT	4.15184e-09	0.0136158	RGPD1	4	ENSG00000222041.6	2:87780638:GTT:GT	eQTL	2:87780638:GTT:GT	4.60673e-05	-0.126488	LINC00152	7	1	eQTL_eQTL	rs539848892;rs575126889	rs539848892;rs575126889
ENSG00000172867_12:53003065:53004399:clu3383	12:53024088:G:C	splicing_eQTL	12:53024088:G:C	1.35307e-27	NA	KRT2	1	ENSG00000170486.6	12:53027853:A:G	eQTL	12:53027853:A:G	1.11437e-289	-2.75607	KRT72	1	0.984646	splicing_eQTL_eQTL	rs598258	rs694075
ENSG00000172867_12:53003065:53004399:clu3383	12:53024088:G:C	splicing_eQTL	12:53024088:G:C	1.35307e-27	NA	KRT2	1	ENSG00000170484.5	12:53027853:A:G	eQTL	12:53027853:A:G	1.62037e-120	-0.0561236	KRT74	1	0.984646	splicing_eQTL_eQTL	rs598258	rs694075
ENSG00000172867_12:53003065:53004399:clu3383	12:53024088:G:C	splicing_eQTL	12:53024088:G:C	1.35307e-27	NA	KRT2	1	ENSG00000172867.3	12:53027853:A:G	eQTL	12:53027853:A:G	4.42228e-11	-0.0111755	KRT2	1	0.984646	splicing_eQTL_eQTL	rs598258	rs694075
ENSG00000172867_12:53003065:53004399:clu3383	12:53024088:G:C	splicing_eQTL	12:53024088:G:C	1.35307e-27	NA	KRT2	1	ENSG00000170486_12:52979956:52980730:clu3372	12:53027853:A:G	splicing_eQTL	12:53027853:A:G	8.93474e-72	NA	KRT72	1	0.984646	splicing_eQTL_splicing_eQTL	rs598258	rs694075
ENSG00000172867_12:53003065:53004399:clu3383	12:53024088:G:C	splicing_eQTL	12:53024088:G:C	1.35307e-27	NA	KRT2	1	ENSG00000186049_12:53003065:53004399:clu3383	12:53024088:G:C	splicing_eQTL	12:53024088:G:C	1.35307e-27	NA	KRT73	1	1	splicing_eQTL_splicing_eQTL	rs598258	rs598258
ENSG00000156453.9	5:141345192:C:T	eQTL	5:141345192:C:T	1.11632e-16	0.0774462	PCDH1	2	ENSG00000013561_5:141348799:141350269:clu33046	5:141358795:G:T	splicing_eQTL	5:141358795:G:T	1.74318e-32	NA	RNF14	1	0.992531	eQTL_splicing_eQTL	rs252140	rs71592134
ENSG00000156453.9	5:141345192:C:T	eQTL	5:141345192:C:T	1.11632e-16	0.0774462	PCDH1	2	ENSG00000113555.4	5:141343853:A:C	eQTL	5:141343853:A:C	6.4824e-10	0.0245119	PCDH12	3	0.999053	eQTL_eQTL	rs252140	rs252143
ENSG00000143466.9	1:206647218:C:T	eQTL	1:206647218:C:T	3.71752e-06	-0.241592	IKBKE	10	ENSG00000162888.4	1:206647218:C:T	eQTL	1:206647218:C:T	1.28807e-07	-0.0427664	C1orf147	3	1	eQTL_eQTL	rs12739461	rs12739461
OID01448_ENSG00000155659	23:65926042:G:A	pQTL	23:65926042:G:A	1.39367e-10	0.3918	VSIG4	4	ENSG00000169083.11	23:65908320:G:C	eQTL	23:65908320:G:C	2.35874e-05	0.00521936	AR	3	0.999838	pQTL_eQTL	23:65926042:G:A	23:65908320:G:C
ENSG00000189190.7	19:53452475:A:ACCTG	eQTL	19:53452475:A:ACCTG	7.03855e-07	0.114386	ZNF600	8	ENSG00000180257.8	19:53451228:T:C	eQTL	19:53451228:T:C	4.46137e-67	0.120604	ZNF816	1	0.932957	eQTL_eQTL	rs111541336	rs9304741
ENSG00000189190.7	19:53452475:A:ACCTG	eQTL	19:53452475:A:ACCTG	7.03855e-07	0.114386	ZNF600	8	ENSG00000197497.6	19:53452944:T:G	eQTL	19:53452944:T:G	6.32694e-12	0.0152777	ZNF665	3	0.999444	eQTL_eQTL	rs111541336	rs1808106
ENSG00000189190.7	19:53452475:A:ACCTG	eQTL	19:53452475:A:ACCTG	7.03855e-07	0.114386	ZNF600	8	ENSG00000197937.8	19:53454789:A:T	eQTL	19:53454789:A:T	8.41781e-31	0.0567618	ZNF347	1	0.991405	eQTL_eQTL	rs111541336	rs12459008
ENSG00000189190.7	19:53452475:A:ACCTG	eQTL	19:53452475:A:ACCTG	7.03855e-07	0.114386	ZNF600	8	ENSG00000180257_19:53454837:53456004:clu22102	19:53452944:T:G	splicing_eQTL	19:53452944:T:G	9.96264e-19	NA	ZNF816	1	0.999444	eQTL_splicing_eQTL	rs111541336	rs1808106
ENSG00000189190.7	19:53452475:A:ACCTG	eQTL	19:53452475:A:ACCTG	7.03855e-07	0.114386	ZNF600	8	ENSG00000204604.5	19:53452769:A:G	eQTL	19:53452769:A:G	2.16839e-11	0.0647503	ZNF468	4	0.999574	eQTL_eQTL	rs111541336	rs1044467
ENSG00000189190.7	19:53452475:A:ACCTG	eQTL	19:53452475:A:ACCTG	7.03855e-07	0.114386	ZNF600	8	ENSG00000167766.14	19:53457246:G:A	eQTL	19:53457246:G:A	3.15975e-08	0.0845559	ZNF83	8	0.994557	eQTL_eQTL	rs111541336	rs8111514
ENSG00000189190.7	19:53452475:A:ACCTG	eQTL	19:53452475:A:ACCTG	7.03855e-07	0.114386	ZNF600	8	ENSG00000170954.7	19:53454789:A:T	eQTL	19:53454789:A:T	1.69434e-06	0.024963	ZNF415	3	0.991405	eQTL_eQTL	rs111541336	rs12459008
ENSG00000189190.7	19:53452475:A:ACCTG	eQTL	19:53452475:A:ACCTG	7.03855e-07	0.114386	ZNF600	8	ENSG00000203326.5	19:53451291:T:C	eQTL	19:53451291:T:C	7.35199e-05	0.0258558	ZNF525	8	0.994057	eQTL_eQTL	rs111541336	rs9304742
ENSG00000189190.7	19:53452475:A:ACCTG	eQTL	19:53452475:A:ACCTG	7.03855e-07	0.114386	ZNF600	8	ENSG00000167555.9	19:53450533:C:CT	eQTL	19:53450533:C:CT	6.60368e-09	0.0310964	ZNF528	4	0.915908	eQTL_eQTL	rs111541336	rs34893968
ENSG00000189190.7	19:53452475:A:ACCTG	eQTL	19:53452475:A:ACCTG	7.03855e-07	0.114386	ZNF600	8	ENSG00000170949.13	19:53451291:T:C	eQTL	19:53451291:T:C	8.28485e-09	0.0887847	ZNF160	5	0.994057	eQTL_eQTL	rs111541336	rs9304742
ENSG00000189190.7	19:53452475:A:ACCTG	eQTL	19:53452475:A:ACCTG	7.03855e-07	0.114386	ZNF600	8	ENSG00000182986.8	19:53452769:A:G	eQTL	19:53452769:A:G	3.26177e-135	0.179697	ZNF320	1	0.999574	eQTL_eQTL	rs111541336	rs1044467
ENSG00000189190.7	19:53452475:A:ACCTG	eQTL	19:53452475:A:ACCTG	7.03855e-07	0.114386	ZNF600	8	ENSG00000198538.6	19:53452475:A:ACCTG	eQTL	19:53452475:A:ACCTG	1.38415e-29	0.0832265	ZNF28	2	1	eQTL_eQTL	rs111541336	rs111541336
ENSG00000189190.7	19:53452475:A:ACCTG	eQTL	19:53452475:A:ACCTG	7.03855e-07	0.114386	ZNF600	8	ENSG00000221874.4	19:53451291:T:C	eQTL	19:53451291:T:C	2.85884e-34	0.148589	ZNF321P	1	0.994057	eQTL_eQTL	rs111541336	rs9304742
ENSG00000189190.7	19:53452475:A:ACCTG	eQTL	19:53452475:A:ACCTG	7.03855e-07	0.114386	ZNF600	8	ENSG00000197928.6	19:53452769:A:G	eQTL	19:53452769:A:G	6.7332e-16	0.0223873	ZNF677	3	0.999574	eQTL_eQTL	rs111541336	rs1044467
ENSG00000256092.2	12:123796279:A:C	eQTL	12:123796279:A:C	4.42371e-22	0.144368	hsa-mir-8072	2	ENSG00000111328.2	12:123741932:G:A	eQTL	12:123741932:G:A	1.53522e-24	-0.660984	CDK2AP1	2	0.986514	eQTL_eQTL	rs61953423	rs11057214
ENSG00000205309.9	17:17144006:C:T	eQTL	17:17144006:C:T	2.54657e-05	7.9726	NT5M	2	ENSG00000264187_17:17131475:17136102:clu10636	17:17138159:C:T	splicing_eQTL	17:17138159:C:T	8.43488e-16	NA	RP11-45M22.4	1	0.994087	eQTL_splicing_eQTL	rs55689224	rs8065774
ENSG00000205309.9	17:17144006:C:T	eQTL	17:17144006:C:T	2.54657e-05	7.9726	NT5M	2	ENSG00000141030.8	17:17142698:T:TA	eQTL	17:17142698:T:TA	0.00012821	0.23639	COPS3	4	0.996416	eQTL_eQTL	rs55689224	rs138275282
ENSG00000205309.9	17:17144006:C:T	eQTL	17:17144006:C:T	2.54657e-05	7.9726	NT5M	2	ENSG00000154803_17:17131475:17136102:clu10636	17:17138159:C:T	splicing_eQTL	17:17138159:C:T	8.43488e-16	NA	FLCN	1	0.994087	eQTL_splicing_eQTL	rs55689224	rs8065774
ENSG00000205309.9	17:17144006:C:T	eQTL	17:17144006:C:T	2.54657e-05	7.9726	NT5M	2	ENSG00000264187.1	17:17146219:C:T	eQTL	17:17146219:C:T	3.75532e-61	-0.592541	RP11-45M22.4	1	0.995788	eQTL_eQTL	rs55689224	rs9896078
ENSG00000205309.9	17:17144006:C:T	eQTL	17:17144006:C:T	2.54657e-05	7.9726	NT5M	2	ENSG00000154803.8	17:17141778:G:A	eQTL	17:17141778:G:A	1.11418e-22	-0.33221	FLCN	2	0.999009	eQTL_eQTL	rs55689224	rs76246042
ENSG00000179715.8	12:47608135:G:C	eQTL	12:47608135:G:C	1.24265e-10	-0.696583	PCED1B	4	ENSG00000139211.5	12:47600540:C:CA	eQTL	12:47600540:C:CA	7.50529e-37	-0.162825	AMIGO2	3	0.932586	eQTL_eQTL	rs2111903	rs56132989
ENSG00000112195.8	6:41243740:C:T	eQTL	6:41243740:C:T	4.65087e-08	0.359673	TREML2	6	ENSG00000124731.8	6:41243516:G:A	eQTL	6:41243516:G:A	6.40277e-119	1.94322	TREM1	1	0.99922	eQTL_eQTL	rs2234246	rs12200981
ENSG00000183648.5	14:92428216:G:T	eQTL	14:92428216:G:T	9.49344e-05	0.0858128	NDUFB1	8	ENSG00000066427.17	14:92428889:A:G	eQTL	14:92428889:A:G	1.27337e-14	0.072439	ATXN3	3	0.958169	eQTL_eQTL	rs28529055	rs2160078
ENSG00000273129.1	1:186966664:C:G	eQTL	1:186966664:C:G	1.47341e-05	0.0239157	RP5-973M2.2	1	ENSG00000047410.9	1:186965414:C:T	eQTL	1:186965414:C:T	2.36174e-19	0.188052	TPR	1	0.908995	eQTL_eQTL	rs10752990	rs12746284
ENSG00000273129.1	1:186966664:C:G	eQTL	1:186966664:C:G	1.47341e-05	0.0239157	RP5-973M2.2	1	ENSG00000116711.8	1:186965414:C:T	eQTL	1:186965414:C:T	3.45707e-43	0.111378	PLA2G4A	1	0.908995	eQTL_eQTL	rs10752990	rs12746284
ENSG00000273129.1	1:186966664:C:G	eQTL	1:186966664:C:G	1.47341e-05	0.0239157	RP5-973M2.2	1	ENSG00000073756.7	1:186948862:G:A	eQTL	1:186948862:G:A	1.67154e-66	0.4398	PTGS2	1	0.904384	eQTL_eQTL	rs10752990	rs2273169
ENSG00000179163.11	1:24288528:TTAAAC:T	eQTL	1:24288528:TTAAAC:T	5.13745e-06	-0.488924	FUCA1	3	ENSG00000188529.10	1:24288528:TTAAAC:T	eQTL	1:24288528:TTAAAC:T	6.64055e-28	0.441529	SRSF10	1	1	eQTL_eQTL	rs199913886	rs199913886
ENSG00000155368_2:120124636:120125764:clu40157	2:120122538:C:G	splicing_eQTL	2:120122538:C:G	9.99907e-07	NA	DBI	2	ENSG00000155368.12	2:120142939:C:G	eQTL	2:120142939:C:G	0.000180882	-0.381032	DBI	4	0.961569	splicing_eQTL_eQTL	rs11123516	rs6733335
ENSG00000112667.8	6:43200203:C:T	eQTL	6:43200203:C:T	3.43212e-42	-0.471685	DNPH1	1	ENSG00000112659.9	6:43151186:C:T	eQTL	6:43151186:C:T	2.63418e-13	-0.0867539	CUL9	1	0.923811	eQTL_eQTL	rs77321231	rs113955756
ENSG00000149357.5	11:71845096:A:G	eQTL	11:71845096:A:G	8.30756e-16	9.99177	LAMTOR1	2	ENSG00000110203.4	11:71844701:CTCCTTT:C	eQTL	11:71844701:CTCCTTT:C	5.25361e-62	-175.716	FOLR3	1	0.997265	eQTL_eQTL	rs7925055	rs142066612
ENSG00000149357.5	11:71845096:A:G	eQTL	11:71845096:A:G	8.30756e-16	9.99177	LAMTOR1	2	ENSG00000110200.4	11:71845096:A:G	eQTL	11:71845096:A:G	1.12214e-05	1.68559	ANAPC15	4	1	eQTL_eQTL	rs7925055	rs7925055
ENSG00000149357.5	11:71845096:A:G	eQTL	11:71845096:A:G	8.30756e-16	9.99177	LAMTOR1	2	ENSG00000110200.4	11:71844701:CTCCTTT:C	eQTL	11:71844701:CTCCTTT:C	1.44937e-07	-2.06624	ANAPC15	3	0.997265	eQTL_eQTL	rs7925055	rs142066612
ENSG00000149357.5	11:71845096:A:G	eQTL	11:71845096:A:G	8.30756e-16	9.99177	LAMTOR1	2	ENSG00000110203.4	11:71849503:C:G	eQTL	11:71849503:C:G	5.71481e-41	185.887	FOLR3	2	0.999951	eQTL_eQTL	rs7925055	rs7926987
ENSG00000124222.17	20:57205221:C:T	eQTL	20:57205221:C:T	3.78423e-05	0.266029	STX16	7	ENSG00000254995.4	20:57203431:G:A	eQTL	20:57203431:G:A	6.50405e-07	0.344146	STX16-NPEPL1	4	0.924603	eQTL_eQTL	rs10460623	rs10460622
ENSG00000157873.13	1:2631799:G:A	eQTL	1:2631799:G:A	9.31693e-09	-0.893808	TNFRSF14	3	ENSG00000197530.8	1:2495495:G:C	eQTL	1:2495495:G:C	1.55791e-05	0.433926	MIB2	3	0.949291	eQTL_eQTL	rs545482129	rs11573997
ENSG00000169499_8:38758963:38775425:clu49328	8:38752273:C:T	splicing_eQTL	8:38752273:C:T	6.04546e-19	NA	PLEKHA2	1	ENSG00000169499.10	8:38630568:C:T	eQTL	8:38630568:C:T	1.97068e-13	-0.932574	PLEKHA2	3	0.998751	splicing_eQTL_eQTL	rs111485759	rs77070186
ENSG00000171649.7	19:58224848:T:C	eQTL	19:58224848:T:C	1.90726e-07	-0.0319142	ZIK1	3	ENSG00000204519.6	19:58254109:C:A	eQTL	19:58254109:C:A	8.47332e-08	-0.0466598	ZNF551	1	0.926015	eQTL_eQTL	rs9749406	rs10425417
ENSG00000068903.15	19:39411596:C:T	eQTL	19:39411596:C:T	4.11042e-05	-0.0575913	SIRT2	2	ENSG00000130402.7	19:39411596:C:T	eQTL	19:39411596:C:T	0.000115544	-0.225481	ACTN4	8	1	eQTL_eQTL	rs375354348	rs375354348
ENSG00000066923.13	7:99869455:G:T	eQTL	7:99869455:G:T	5.01731e-32	0.431362	STAG3	2	ENSG00000213413.2	7:99869455:G:T	eQTL	7:99869455:G:T	8.24427e-40	1.91619	PVRIG	2	1	eQTL_eQTL	rs3735244	rs3735244
ENSG00000166289.5	19:30182392:C:T	eQTL	19:30182392:C:T	9.06229e-07	0.125093	PLEKHF1	1	ENSG00000131943.13	19:30196048:C:T	eQTL	19:30196048:C:T	1.78811e-18	0.189722	C19orf12	2	0.924078	eQTL_eQTL	rs34473410	rs2099101
ENSG00000164284.10	5:148882072:CTT:C	eQTL	5:148882072:CTT:C	5.72884e-09	-0.0678349	GRPEL2	3	ENSG00000145882.6	5:148882072:CTT:C	eQTL	5:148882072:CTT:C	3.55028e-09	-0.0579695	PCYOX1L	5	1	eQTL_eQTL	rs10565880	rs10565880
ENSG00000168653_1:39492074:39494395:clu43139	1:39507444:A:G	splicing_eQTL	1:39507444:A:G	0	NA	NDUFS5	1	ENSG00000168653.6	1:39496079:GA:G	eQTL	1:39496079:GA:G	1.8066e-17	2.32367	NDUFS5	2	0.926205	splicing_eQTL_eQTL	rs7519707	rs35007555
ENSG00000168653_1:39492074:39494395:clu43139	1:39507444:A:G	splicing_eQTL	1:39507444:A:G	0	NA	NDUFS5	1	ENSG00000127603.19	1:39531112:CA:C	eQTL	1:39531112:CA:C	2.73266e-08	0.127901	MACF1	4	0.930582	splicing_eQTL_eQTL	rs7519707	rs11345846
ENSG00000176619.6	19:2282170:G:T	eQTL	19:2282170:G:T	5.36249e-05	-0.139748	LMNB2	3	ENSG00000188305.4	19:2282170:G:T	eQTL	19:2282170:G:T	6.94468e-25	0.860119	C19orf35	2	1	eQTL_eQTL	rs149033950	rs149033950
ENSG00000272505.1	8:10285810:T:C	eQTL	8:10285810:T:C	1.57965e-35	-0.164069	RP11-981G7.6	1	ENSG00000253641.1	8:10286050:G:A	eQTL	8:10286050:G:A	1.97564e-08	-0.0698495	RP11-981G7.2	1	0.958824	eQTL_eQTL	rs3750314	rs3750315
ENSG00000137266.10	6:3366127:A:G	eQTL	6:3366127:A:G	6.36999e-50	0.0727323	SLC22A23	2	ENSG00000180822.7	6:3362322:A:AT	eQTL	6:3362322:A:AT	1.16713e-06	0.0183742	PSMG4	4	0.990265	eQTL_eQTL	rs9405633	rs67832731
ENSG00000164284.10	5:148620224:T:G	eQTL	5:148620224:T:G	7.29799e-25	-0.120156	GRPEL2	1	ENSG00000173210.15	5:148644020:A:T	eQTL	5:148644020:A:T	1.02978e-07	-0.0429474	ABLIM3	2	0.915913	eQTL_eQTL	rs3797315	rs12522527
ENSG00000164284.10	5:148620224:T:G	eQTL	5:148620224:T:G	7.29799e-25	-0.120156	GRPEL2	1	ENSG00000145882.6	5:148620224:T:G	eQTL	5:148620224:T:G	4.76371e-24	-0.0987018	PCYOX1L	2	1	eQTL_eQTL	rs3797315	rs3797315
ENSG00000166825.9	15:90363995:A:C	eQTL	15:90363995:A:C	0	-19.8459	ANPEP	1	ENSG00000157823.12	15:90363995:A:C	eQTL	15:90363995:A:C	5.07089e-33	0.140672	AP3S2	4	1	eQTL_eQTL	rs11073891	rs11073891
ENSG00000166825.9	15:90363995:A:C	eQTL	15:90363995:A:C	0	-19.8459	ANPEP	1	ENSG00000250021.3	15:90363995:A:C	eQTL	15:90363995:A:C	3.1337e-18	0.242788	C15orf38-AP3S2	4	1	eQTL_eQTL	rs11073891	rs11073891
ENSG00000166825.9	15:90363995:A:C	eQTL	15:90363995:A:C	0	-19.8459	ANPEP	1	ENSG00000166825_15:90350040:90358505:clu17075	15:90363995:A:C	splicing_eQTL	15:90363995:A:C	3.53156e-137	NA	ANPEP	1	1	eQTL_splicing_eQTL	rs11073891	rs11073891
ENSG00000182810.5	16:68187718:G:A	eQTL	16:68187718:G:A	1.76313e-08	0.120335	DDX28	1	ENSG00000141096.4	16:68036939:A:G	eQTL	16:68036939:A:G	2.75243e-31	-0.377993	DPEP3	1	0.905266	eQTL_eQTL	rs111701446	rs79577483
ENSG00000182810.5	16:68187718:G:A	eQTL	16:68187718:G:A	1.76313e-08	0.120335	DDX28	1	ENSG00000167264.13	16:68116018:T:G	eQTL	16:68116018:T:G	4.43125e-44	-0.541792	DUS2	2	0.906	eQTL_eQTL	rs111701446	rs2107369
ENSG00000115652.10	2:106404363:C:T	eQTL	2:106404363:C:T	2.67616e-08	0.0653828	UXS1	3	ENSG00000119147.5	2:106402660:C:G	eQTL	2:106402660:C:G	2.40405e-12	0.0297645	C2orf40	2	0.999475	eQTL_eQTL	rs59435090	rs6543337
ENSG00000176973.7	11:65274458:G:A	eQTL	11:65274458:G:A	2.68926e-13	1.75671	FAM89B	3	ENSG00000173442.7	11:65149561:G:A	eQTL	11:65149561:G:A	2.41198e-14	2.67357	EHBP1L1	5	0.954856	eQTL_eQTL	rs143834068	rs148841314
ENSG00000176973.7	11:65274458:G:A	eQTL	11:65274458:G:A	2.68926e-13	1.75671	FAM89B	3	ENSG00000173465.3	11:65274458:G:A	eQTL	11:65274458:G:A	7.27607e-15	1.20541	SSSCA1	3	1	eQTL_eQTL	rs143834068	rs143834068
ENSG00000035862.8	17:76874461:T:C	eQTL	17:76874461:T:C	5.04218e-06	0.577004	TIMP2	3	ENSG00000108679.8	17:76864611:C:G	eQTL	17:76864611:C:G	2.9449e-10	0.944121	LGALS3BP	1	0.957103	eQTL_eQTL	rs7342889	rs10852716
ENSG00000137055.10	9:27184755:G:C	eQTL	9:27184755:G:C	1.33691e-12	0.0834731	PLAA	1	ENSG00000254396.1	9:27184755:G:C	eQTL	9:27184755:G:C	3.31425e-89	0.243605	RP11-56F10.3	1	1	eQTL_eQTL	rs590894	rs590894
ENSG00000137055.10	9:27184755:G:C	eQTL	9:27184755:G:C	1.33691e-12	0.0834731	PLAA	1	ENSG00000147894.10	9:27176886:T:C	eQTL	9:27176886:T:C	2.90841e-09	0.207977	C9orf72	4	0.967838	eQTL_eQTL	rs590894	rs2224530
ENSG00000137055.10	9:27184755:G:C	eQTL	9:27184755:G:C	1.33691e-12	0.0834731	PLAA	1	ENSG00000120156.16	9:27184755:G:C	eQTL	9:27184755:G:C	5.09481e-141	0.133169	TEK	1	1	eQTL_eQTL	rs590894	rs590894
ENSG00000230606.6	2:97882648:G:A	eQTL	2:97882648:G:A	1.99564e-22	0.224322	AC159540.1	2	ENSG00000135976.12	2:97948336:C:A	eQTL	2:97948336:C:A	2.32842e-08	0.0242607	ANKRD36	3	0.903918	eQTL_eQTL	rs28404646	rs143760449
ENSG00000230606.6	2:97882648:G:A	eQTL	2:97882648:G:A	1.99564e-22	0.224322	AC159540.1	2	ENSG00000241481.2	2:97896687:A:T	eQTL	2:97896687:A:T	8.28361e-109	0.286373	AC159540.2	1	0.983856	eQTL_eQTL	rs28404646	rs145569014
ENSG00000125375.10	14:50782337:G:A	eQTL	14:50782337:G:A	2.44903e-11	0.693314	ATP5S	2	ENSG00000198513.7	14:50782049:G:A	eQTL	14:50782049:G:A	9.18522e-11	-0.0233259	ATL1	1	0.941127	eQTL_eQTL	rs12892128	rs61981878
ENSG00000125375.10	14:50782337:G:A	eQTL	14:50782337:G:A	2.44903e-11	0.693314	ATP5S	2	ENSG00000012983.7	14:50789101:A:AATACA	eQTL	14:50789101:A:AATACA	7.32335e-23	-0.0742537	MAP4K5	1	0.982006	eQTL_eQTL	rs12892128	rs10685266
ENSG00000137166.10	6:41283192:T:G	eQTL	6:41283192:T:G	3.01345e-05	-0.0324557	FOXP4	3	OID00588_ENSG00000112195	6:41283834:AT:ATTT	pQTL	6:41283834:AT:ATTT	7.92347e-25	-0.184751	TREML2	2	0.971995	eQTL_pQTL	rs684951	rs33956609;rs33956609;rs201744556
ENSG00000160216_21:45323900:45379515:clu26328	21:45317226:A:G	splicing_eQTL	21:45317226:A:G	1.60303e-18	NA	AGPAT3	1	ENSG00000160216.14	21:45297571:C:T	eQTL	21:45297571:C:T	5.04015e-15	-0.0951613	AGPAT3	3	0.965026	splicing_eQTL_eQTL	rs7278539	rs113897811
ENSG00000186081_12:53010164:53011862:clu3371	12:52915400:TGCCAGCTGCTTTAGGGAGG:T	splicing_eQTL	12:52915400:TGCCAGCTGCTTTAGGGAGG:T	1.69627e-07	NA	KRT5	1	ENSG00000186081.7	12:52915400:TGCCAGCTGCTTTAGGGAGG:T	eQTL	12:52915400:TGCCAGCTGCTTTAGGGAGG:T	3.14827e-60	-0.103471	KRT5	1	1	splicing_eQTL_eQTL	rs139863285	rs139863285
ENSG00000186081_12:53010164:53011862:clu3371	12:52915400:TGCCAGCTGCTTTAGGGAGG:T	splicing_eQTL	12:52915400:TGCCAGCTGCTTTAGGGAGG:T	1.69627e-07	NA	KRT5	1	ENSG00000205420_12:53010164:53011862:clu3371	12:52915400:TGCCAGCTGCTTTAGGGAGG:T	splicing_eQTL	12:52915400:TGCCAGCTGCTTTAGGGAGG:T	1.69627e-07	NA	KRT6A	1	1	splicing_eQTL_splicing_eQTL	rs139863285	rs139863285
ENSG00000091106_2:32481962:32489807:clu38733	2:32489851:T:C	splicing_eQTL	2:32489851:T:C	3.97482e-30	NA	NLRC4	1	OID00409_ENSG00000150782_2:32489851:T:C	2:32489851:T:C	trans_pQTL	2:32489851:T:C	1.34157e-19	0.163575	IL18	1	1	splicing_eQTL_trans_pQTL	rs385076	rs385076
ENSG00000091106_2:32481962:32489807:clu38733	2:32489851:T:C	splicing_eQTL	2:32489851:T:C	3.97482e-30	NA	NLRC4	1	ENSG00000091106.14	2:32489851:T:C	eQTL	2:32489851:T:C	1.36603e-71	0.550558	NLRC4	1	1	splicing_eQTL_eQTL	rs385076	rs385076
ENSG00000091106_2:32481962:32489807:clu38733	2:32489851:T:C	splicing_eQTL	2:32489851:T:C	3.97482e-30	NA	NLRC4	1	ENSG00000119820.6	2:32489851:T:C	eQTL	2:32489851:T:C	3.50166e-13	-0.0798792	YIPF4	2	1	splicing_eQTL_eQTL	rs385076	rs385076
OID00627_ENSG00000115590	2:102617204:T:C	pQTL	2:102617204:T:C	6.57837e-127	-0.462046	IL1R2	1	ENSG00000115590.9	2:102610356:C:T	eQTL	2:102610356:C:T	3.19139e-10	0.881233	IL1R2	2	0.979998	pQTL_eQTL	rs7561460	rs4851521
ENSG00000171051.4_2:238295851:A:G	2:238295851:A:G	trans_eQTL	2:238295851:A:G	2.04012e-08	-0.101684	FPR1	1	ENSG00000005893.11_2:238303906:A:G	2:238303906:A:G	trans_eQTL	2:238303906:A:G	2.17101e-07	-0.0940236	LAMP2	1	0.996092	trans_eQTL_trans_eQTL	rs2646253	rs2645778
ENSG00000130956.9	9:99192919:A:C	eQTL	9:99192919:A:C	6.22885e-12	0.0849004	HABP4	3	ENSG00000272053.1_9:99105420:G:A	9:99105420:G:A	trans_eQTL	9:99105420:G:A	7.35346e-17	-0.150754	RP11-367G6.3	1	0.967428	eQTL_trans_eQTL	rs10820606	rs10990651
ENSG00000130956.9	9:99192919:A:C	eQTL	9:99192919:A:C	6.22885e-12	0.0849004	HABP4	3	ENSG00000113924.7_9:99091009:C:T	9:99091009:C:T	trans_eQTL	9:99091009:C:T	4.78173e-10	0.112812	HGD	1	0.968682	eQTL_trans_eQTL	rs10820606	rs10990535
ENSG00000130956.9	9:99192919:A:C	eQTL	9:99192919:A:C	6.22885e-12	0.0849004	HABP4	3	ENSG00000253394.1_9:99091009:C:T	9:99091009:C:T	trans_eQTL	9:99091009:C:T	2.16229e-14	0.138218	LINC00534	1	0.968682	eQTL_trans_eQTL	rs10820606	rs10990535
ENSG00000130956.9	9:99192919:A:C	eQTL	9:99192919:A:C	6.22885e-12	0.0849004	HABP4	3	ENSG00000187990.4_9:99091009:C:T	9:99091009:C:T	trans_eQTL	9:99091009:C:T	4.40282e-09	0.106367	HIST1H2BG	1	0.968682	eQTL_trans_eQTL	rs10820606	rs10990535
ENSG00000130956.9	9:99192919:A:C	eQTL	9:99192919:A:C	6.22885e-12	0.0849004	HABP4	3	ENSG00000196331.5_9:99091009:C:T	9:99091009:C:T	trans_eQTL	9:99091009:C:T	1.26834e-09	0.110026	HIST1H2BO	1	0.968682	eQTL_trans_eQTL	rs10820606	rs10990535
ENSG00000130956.9	9:99192919:A:C	eQTL	9:99192919:A:C	6.22885e-12	0.0849004	HABP4	3	ENSG00000072422.12_9:99091009:C:T	9:99091009:C:T	trans_eQTL	9:99091009:C:T	1.80008e-10	-0.115537	RHOBTB1	1	0.968682	eQTL_trans_eQTL	rs10820606	rs10990535
ENSG00000130956.9	9:99192919:A:C	eQTL	9:99192919:A:C	6.22885e-12	0.0849004	HABP4	3	ENSG00000151023.12_9:99091009:C:T	9:99091009:C:T	trans_eQTL	9:99091009:C:T	7.65473e-28	0.19686	ENKUR	1	0.968682	eQTL_trans_eQTL	rs10820606	rs10990535
ENSG00000130956.9	9:99192919:A:C	eQTL	9:99192919:A:C	6.22885e-12	0.0849004	HABP4	3	ENSG00000134317.13_9:99091009:C:T	9:99091009:C:T	trans_eQTL	9:99091009:C:T	8.83886e-09	0.104264	GRHL1	1	0.968682	eQTL_trans_eQTL	rs10820606	rs10990535
ENSG00000130956.9	9:99192919:A:C	eQTL	9:99192919:A:C	6.22885e-12	0.0849004	HABP4	3	ENSG00000167100.10_9:99091009:C:T	9:99091009:C:T	trans_eQTL	9:99091009:C:T	7.33801e-11	0.117986	SAMD14	1	0.968682	eQTL_trans_eQTL	rs10820606	rs10990535
ENSG00000130956.9	9:99192919:A:C	eQTL	9:99192919:A:C	6.22885e-12	0.0849004	HABP4	3	ENSG00000013016.10_9:99091009:C:T	9:99091009:C:T	trans_eQTL	9:99091009:C:T	6.84143e-26	-0.189526	EHD3	1	0.968682	eQTL_trans_eQTL	rs10820606	rs10990535
ENSG00000130956.9	9:99192919:A:C	eQTL	9:99192919:A:C	6.22885e-12	0.0849004	HABP4	3	ENSG00000165244.6	9:99091009:C:T	eQTL	9:99091009:C:T	3.8797e-25	0.0800915	ZNF367	1	0.968682	eQTL_eQTL	rs10820606	rs10990535
ENSG00000130956.9	9:99192919:A:C	eQTL	9:99192919:A:C	6.22885e-12	0.0849004	HABP4	3	ENSG00000100362.8_9:99091009:C:T	9:99091009:C:T	trans_eQTL	9:99091009:C:T	7.7481e-12	0.12391	PVALB	1	0.968682	eQTL_trans_eQTL	rs10820606	rs10990535
ENSG00000130956.9	9:99192919:A:C	eQTL	9:99192919:A:C	6.22885e-12	0.0849004	HABP4	3	ENSG00000204323.5_9:99105420:G:A	9:99105420:G:A	trans_eQTL	9:99105420:G:A	3.39012e-30	-0.205338	SMIM5	1	0.967428	eQTL_trans_eQTL	rs10820606	rs10990651
ENSG00000181029.7	19:7782629:C:T	eQTL	19:7782629:C:T	7.24618e-38	1.34724	TRAPPC5	2	ENSG00000076944.10	19:7779733:C:T	eQTL	19:7779733:C:T	4.06792e-09	0.318751	STXBP2	3	0.993096	eQTL_eQTL	rs11668398	rs11673122
ENSG00000181029.7	19:7782629:C:T	eQTL	19:7782629:C:T	7.24618e-38	1.34724	TRAPPC5	2	ENSG00000142459.4	19:7779853:C:G	eQTL	19:7779853:C:G	6.77034e-07	0.0334026	EVI5L	4	0.993035	eQTL_eQTL	rs11668398	rs62126591
ENSG00000181029.7	19:7782629:C:T	eQTL	19:7782629:C:T	7.24618e-38	1.34724	TRAPPC5	2	OID01491_ENSG00000090659	19:7782629:C:T	pQTL	19:7782629:C:T	0.000152583	0.115687	CD209	5	1	eQTL_pQTL	rs11668398	rs11668398
ENSG00000182230_5:175530783:175533062:clu33355	5:175510135:C:T	splicing_eQTL	5:175510135:C:T	1.29529e-48	NA	FAM153B	1	ENSG00000182230.7	5:175476944:G:A	eQTL	5:175476944:G:A	3.17424e-07	-0.0659643	FAM153B	3	0.926582	splicing_eQTL_eQTL	rs62389203	rs1469030
ENSG00000182230_5:175530783:175533062:clu33355	5:175510135:C:T	splicing_eQTL	5:175510135:C:T	1.29529e-48	NA	FAM153B	1	ENSG00000175416.8	5:175476944:G:A	eQTL	5:175476944:G:A	9.0787e-09	0.296267	CLTB	2	0.926582	splicing_eQTL_eQTL	rs62389203	rs1469030
ENSG00000182230_5:175530783:175533062:clu33355	5:175510135:C:T	splicing_eQTL	5:175510135:C:T	1.29529e-48	NA	FAM153B	1	ENSG00000251458.1	5:175510135:C:T	eQTL	5:175510135:C:T	1.61133e-08	-0.124216	RP11-844P9.1	1	1	splicing_eQTL_eQTL	rs62389203	rs62389203
ENSG00000182230_5:175530783:175533062:clu33355	5:175510135:C:T	splicing_eQTL	5:175510135:C:T	1.29529e-48	NA	FAM153B	1	ENSG00000182230.7	5:175510135:C:T	eQTL	5:175510135:C:T	3.73446e-08	-0.0811376	FAM153B	2	1	splicing_eQTL_eQTL	rs62389203	rs62389203
ENSG00000249896.1	4:6177135:C:T	eQTL	4:6177135:C:T	1.59549e-07	0.00709803	RP11-586D19.1	1	ENSG00000152969.12	4:6177135:C:T	eQTL	4:6177135:C:T	2.05328e-61	0.446308	JAKMIP1	1	1	eQTL_eQTL	rs4689355	rs4689355
ENSG00000249896.1	4:6177135:C:T	eQTL	4:6177135:C:T	1.59549e-07	0.00709803	RP11-586D19.1	1	ENSG00000181215.8	4:6177135:C:T	eQTL	4:6177135:C:T	7.48932e-26	0.0172465	C4orf50	1	1	eQTL_eQTL	rs4689355	rs4689355
ENSG00000273272.1	22:50555486:G:C	eQTL	22:50555486:G:C	4.67536e-07	0.649534	CTA-384D8.34	6	ENSG00000272666.1	22:50555486:G:C	eQTL	22:50555486:G:C	1.16894e-06	0.446511	CTA-384D8.35	6	1	eQTL_eQTL	rs126241	rs126241
ENSG00000139641.8	12:56520375:T:C	eQTL	12:56520375:T:C	1.85794e-33	0.987106	ESYT1	1	ENSG00000170515.9	12:56510337:TG:TGG	eQTL	12:56510337:TG:TGG	4.09463e-08	0.192378	PA2G4	1	0.917028	eQTL_eQTL	rs17118317	rs528780598;rs376083925
ENSG00000139641.8	12:56520375:T:C	eQTL	12:56520375:T:C	1.85794e-33	0.987106	ESYT1	1	ENSG00000110955.4	12:56599353:A:AG	eQTL	12:56599353:A:AG	0.00024174	0.608592	ATP5B	3	0.922784	eQTL_eQTL	rs17118317	rs201728675
ENSG00000139641.8	12:56520375:T:C	eQTL	12:56520375:T:C	1.85794e-33	0.987106	ESYT1	1	ENSG00000196465.6	12:56510637:A:G	eQTL	12:56510637:A:G	2.53643e-06	0.187919	MYL6B	1	0.985635	eQTL_eQTL	rs17118317	rs1689512
ENSG00000139641.8	12:56520375:T:C	eQTL	12:56520375:T:C	1.85794e-33	0.987106	ESYT1	1	ENSG00000181852.13	12:56571196:T:C	eQTL	12:56571196:T:C	9.03914e-05	-0.0932543	RNF41	1	0.924863	eQTL_eQTL	rs17118317	rs773649
ENSG00000139641.8	12:56520375:T:C	eQTL	12:56520375:T:C	1.85794e-33	0.987106	ESYT1	1	ENSG00000229117.4	12:56510637:A:G	eQTL	12:56510637:A:G	4.91114e-18	-0.189865	RPL41	1	0.985635	eQTL_eQTL	rs17118317	rs1689512
ENSG00000206028.1	22:26909858:C:CA	eQTL	22:26909858:C:CA	1.03499e-05	0.317901	CTA-373H7.7	3	ENSG00000100109.12	22:26904965:C:T	eQTL	22:26904965:C:T	0	-2.10683	TFIP11	1	0.99822	eQTL_eQTL	rs35262724	rs2097470
ENSG00000206028.1	22:26909858:C:CA	eQTL	22:26909858:C:CA	1.03499e-05	0.317901	CTA-373H7.7	3	ENSG00000225783.2	22:26909858:C:CA	eQTL	22:26909858:C:CA	8.02269e-07	0.381152	MIAT	5	1	eQTL_eQTL	rs35262724	rs35262724
ENSG00000206028.1	22:26909858:C:CA	eQTL	22:26909858:C:CA	1.03499e-05	0.317901	CTA-373H7.7	3	ENSG00000100104.8	22:26908433:C:T	eQTL	22:26908433:C:T	1.59012e-158	-0.627608	SRRD	1	0.99822	eQTL_eQTL	rs35262724	rs3213558
ENSG00000148832.10	10:135207557:T:C	eQTL	10:135207557:T:C	7.41429e-09	-0.134869	PAOX	3	ENSG00000148803.7	10:135202877:C:T	eQTL	10:135202877:C:T	1.389e-29	-0.479486	FUOM	1	0.947293	eQTL_eQTL	rs75233651	rs149014570
ENSG00000148832.10	10:135207557:T:C	eQTL	10:135207557:T:C	7.41429e-09	-0.134869	PAOX	3	ENSG00000127884.4	10:135202877:C:T	eQTL	10:135202877:C:T	6.61111e-05	-0.348036	ECHS1	5	0.947293	eQTL_eQTL	rs75233651	rs149014570
ENSG00000198198.9	1:43824865:C:T	eQTL	1:43824865:C:T	6.38598e-15	-28.8759	SZT2	1	ENSG00000159479.12	1:43824865:C:T	eQTL	1:43824865:C:T	1.94756e-06	-0.230617	MED8	3	1	eQTL_eQTL	rs1051097	rs1051097
ENSG00000159556.5	15:76774105:G:A	eQTL	15:76774105:G:A	3.12841e-86	-0.695296	ISL2	1	ENSG00000159556_15:76632900:76633475:clu16822	15:76700589:C:T	splicing_eQTL	15:76700589:C:T	6.82292e-13	NA	ISL2	1	0.994336	eQTL_splicing_eQTL	rs283796	rs2957613
ENSG00000179583_16:11017182:11017735:clu13695	16:11017728:G:C	splicing_eQTL	16:11017728:G:C	5.10722e-35	NA	CIITA	1	ENSG00000179583.13	16:11017728:G:C	eQTL	16:11017728:G:C	1.16345e-12	-0.42746	CIITA	3	1	splicing_eQTL_eQTL	rs4780336	rs4780336
ENSG00000179583_16:11017182:11017735:clu13695	16:11017728:G:C	splicing_eQTL	16:11017728:G:C	5.10722e-35	NA	CIITA	1	ENSG00000182108.5	16:11017728:G:C	eQTL	16:11017728:G:C	2.27681e-29	-0.767236	DEXI	1	1	splicing_eQTL_eQTL	rs4780336	rs4780336
ENSG00000149499.7	11:62365665:G:A	eQTL	11:62365665:G:A	1.92546e-21	-0.691677	EML3	1	ENSG00000255508.3	11:62365665:G:A	eQTL	11:62365665:G:A	9.21362e-05	2.1376	MIR3654	2	1	eQTL_eQTL	rs2849031	rs2849031
ENSG00000149499.7	11:62365665:G:A	eQTL	11:62365665:G:A	1.92546e-21	-0.691677	EML3	1	ENSG00000254772.5	11:62365665:G:A	eQTL	11:62365665:G:A	8.89995e-05	3.73954	EEF1G	2	1	eQTL_eQTL	rs2849031	rs2849031
ENSG00000121577.9	3:119346481:G:GA	eQTL	3:119346481:G:GA	1.91908e-08	-0.0435399	POPDC2	3	ENSG00000144843.7	3:119332319:A:C	eQTL	3:119332319:A:C	1.10728e-26	-0.304299	ADPRH	2	0.969058	eQTL_eQTL	rs11378417	rs6807201
ENSG00000141576.10	17:74227016:CT:C	eQTL	17:74227016:CT:C	5.09689e-89	0.275074	RNF157	1	ENSG00000185262.7	17:74211621:TAA:T	eQTL	17:74211621:TAA:T	1.0981e-06	-0.490482	UBALD2	4	0.976133	eQTL_eQTL	rs149390437	rs146194120
ENSG00000141576.10	17:74227016:CT:C	eQTL	17:74227016:CT:C	5.09689e-89	0.275074	RNF157	1	ENSG00000185262_17:74261484:74261988:clu12610	17:74241232:C:A	splicing_eQTL	17:74241232:C:A	3.7653e-08	NA	UBALD2	1	0.908713	eQTL_splicing_eQTL	rs149390437	rs4788917
ENSG00000150764.9	11:112001826:C:A	eQTL	11:112001826:C:A	1.90665e-08	0.0185696	DIXDC1	5	OID00409_ENSG00000150782	11:112045019:G:A	pQTL	11:112045019:G:A	8.46577e-06	0.14897	IL18	3	0.943613	eQTL_pQTL	rs111936049	rs56920713
ENSG00000132470.9_17:38143532:C:T	17:38143532:C:T	trans_eQTL	17:38143532:C:T	1.73746e-12	-0.127699	ITGB4	1	ENSG00000120306.5_17:38143548:C:T	17:38143548:C:T	trans_eQTL	17:38143548:C:T	4.09468e-09	-0.106584	CYSTM1	1	0.998425	trans_eQTL_trans_eQTL	rs4433838	rs4065321
ENSG00000132470.9_17:38143532:C:T	17:38143532:C:T	trans_eQTL	17:38143532:C:T	1.73746e-12	-0.127699	ITGB4	1	ENSG00000163421.4_17:38143548:C:T	17:38143548:C:T	trans_eQTL	17:38143548:C:T	3.2882e-10	-0.113864	PROK2	1	0.998425	trans_eQTL_trans_eQTL	rs4433838	rs4065321
ENSG00000132470.9_17:38143532:C:T	17:38143532:C:T	trans_eQTL	17:38143532:C:T	1.73746e-12	-0.127699	ITGB4	1	ENSG00000110080.14_17:38143548:C:T	17:38143548:C:T	trans_eQTL	17:38143548:C:T	8.49278e-11	-0.11759	ST3GAL4	1	0.998425	trans_eQTL_trans_eQTL	rs4433838	rs4065321
ENSG00000132470.9_17:38143532:C:T	17:38143532:C:T	trans_eQTL	17:38143532:C:T	1.73746e-12	-0.127699	ITGB4	1	ENSG00000128918.10_17:38143548:C:T	17:38143548:C:T	trans_eQTL	17:38143548:C:T	6.61911e-09	-0.105142	ALDH1A2	1	0.998425	trans_eQTL_trans_eQTL	rs4433838	rs4065321
ENSG00000132470.9_17:38143532:C:T	17:38143532:C:T	trans_eQTL	17:38143532:C:T	1.73746e-12	-0.127699	ITGB4	1	ENSG00000153317.10_17:38145088:C:G	17:38145088:C:G	trans_eQTL	17:38145088:C:G	5.82515e-10	-0.112254	ASAP1	1	0.998744	trans_eQTL_trans_eQTL	rs4433838	rs9915252
ENSG00000132470.9_17:38143532:C:T	17:38143532:C:T	trans_eQTL	17:38143532:C:T	1.73746e-12	-0.127699	ITGB4	1	ENSG00000113368.7_17:38143532:C:T	17:38143532:C:T	trans_eQTL	17:38143532:C:T	5.35087e-10	-0.112495	LMNB1	1	1	trans_eQTL_trans_eQTL	rs4433838	rs4433838
ENSG00000132470.9_17:38143532:C:T	17:38143532:C:T	trans_eQTL	17:38143532:C:T	1.73746e-12	-0.127699	ITGB4	1	ENSG00000187554.7_17:38145088:C:G	17:38145088:C:G	trans_eQTL	17:38145088:C:G	1.10687e-11	-0.122989	TLR5	1	0.998744	trans_eQTL_trans_eQTL	rs4433838	rs9915252
ENSG00000132470.9_17:38143532:C:T	17:38143532:C:T	trans_eQTL	17:38143532:C:T	1.73746e-12	-0.127699	ITGB4	1	ENSG00000151726.9_17:38143548:C:T	17:38143548:C:T	trans_eQTL	17:38143548:C:T	1.46464e-10	-0.116104	ACSL1	1	0.998425	trans_eQTL_trans_eQTL	rs4433838	rs4065321
ENSG00000132470.9_17:38143532:C:T	17:38143532:C:T	trans_eQTL	17:38143532:C:T	1.73746e-12	-0.127699	ITGB4	1	ENSG00000135842.12_17:38143532:C:T	17:38143532:C:T	trans_eQTL	17:38143532:C:T	1.92161e-14	-0.13849	FAM129A	1	1	trans_eQTL_trans_eQTL	rs4433838	rs4433838
ENSG00000132470.9_17:38143532:C:T	17:38143532:C:T	trans_eQTL	17:38143532:C:T	1.73746e-12	-0.127699	ITGB4	1	ENSG00000124107.5_17:38149724:T:C	17:38149724:T:C	trans_eQTL	17:38149724:T:C	2.8763e-09	-0.107632	SLPI	1	0.998741	trans_eQTL_trans_eQTL	rs4433838	rs3785549
ENSG00000132470.9_17:38143532:C:T	17:38143532:C:T	trans_eQTL	17:38143532:C:T	1.73746e-12	-0.127699	ITGB4	1	ENSG00000062282.10_17:38143548:C:T	17:38143548:C:T	trans_eQTL	17:38143548:C:T	1.5093e-08	-0.102621	DGAT2	1	0.998425	trans_eQTL_trans_eQTL	rs4433838	rs4065321
ENSG00000132470.9_17:38143532:C:T	17:38143532:C:T	trans_eQTL	17:38143532:C:T	1.73746e-12	-0.127699	ITGB4	1	ENSG00000108344.10	17:38162483:C:T	eQTL	17:38162483:C:T	2.34298e-58	-0.258027	PSMD3	1	0.995033	trans_eQTL_eQTL	rs4433838	rs6503531
ENSG00000132470.9_17:38143532:C:T	17:38143532:C:T	trans_eQTL	17:38143532:C:T	1.73746e-12	-0.127699	ITGB4	1	ENSG00000173281.4_17:38143548:C:T	17:38143548:C:T	trans_eQTL	17:38143548:C:T	7.18225e-12	-0.124105	PPP1R3B	1	0.998425	trans_eQTL_trans_eQTL	rs4433838	rs4065321
ENSG00000132470.9_17:38143532:C:T	17:38143532:C:T	trans_eQTL	17:38143532:C:T	1.73746e-12	-0.127699	ITGB4	1	ENSG00000184557.3_17:38143548:C:T	17:38143548:C:T	trans_eQTL	17:38143548:C:T	3.95256e-17	-0.152059	SOCS3	1	0.998425	trans_eQTL_trans_eQTL	rs4433838	rs4065321
ENSG00000132470.9_17:38143532:C:T	17:38143532:C:T	trans_eQTL	17:38143532:C:T	1.73746e-12	-0.127699	ITGB4	1	ENSG00000103569.5_17:38143548:C:T	17:38143548:C:T	trans_eQTL	17:38143548:C:T	2.14497e-09	-0.108496	AQP9	1	0.998425	trans_eQTL_trans_eQTL	rs4433838	rs4065321
ENSG00000132470.9_17:38143532:C:T	17:38143532:C:T	trans_eQTL	17:38143532:C:T	1.73746e-12	-0.127699	ITGB4	1	ENSG00000196663.11_17:38143548:C:T	17:38143548:C:T	trans_eQTL	17:38143548:C:T	1.96817e-10	-0.115291	TECPR2	1	0.998425	trans_eQTL_trans_eQTL	rs4433838	rs4065321
ENSG00000132470.9_17:38143532:C:T	17:38143532:C:T	trans_eQTL	17:38143532:C:T	1.73746e-12	-0.127699	ITGB4	1	ENSG00000100504.12_17:38143548:C:T	17:38143548:C:T	trans_eQTL	17:38143548:C:T	1.04249e-08	-0.10376	PYGL	1	0.998425	trans_eQTL_trans_eQTL	rs4433838	rs4065321
ENSG00000132470.9_17:38143532:C:T	17:38143532:C:T	trans_eQTL	17:38143532:C:T	1.73746e-12	-0.127699	ITGB4	1	ENSG00000157350.8_17:38151960:A:G	17:38151960:A:G	trans_eQTL	17:38151960:A:G	5.05683e-09	-0.105952	ST3GAL2	1	0.99873	trans_eQTL_trans_eQTL	rs4433838	rs8070444
ENSG00000132470.9_17:38143532:C:T	17:38143532:C:T	trans_eQTL	17:38143532:C:T	1.73746e-12	-0.127699	ITGB4	1	ENSG00000073331.13_17:38143548:C:T	17:38143548:C:T	trans_eQTL	17:38143548:C:T	1.78475e-08	-0.102101	ALPK1	1	0.998425	trans_eQTL_trans_eQTL	rs4433838	rs4065321
ENSG00000132470.9_17:38143532:C:T	17:38143532:C:T	trans_eQTL	17:38143532:C:T	1.73746e-12	-0.127699	ITGB4	1	ENSG00000100296.9_17:38143532:C:T	17:38143532:C:T	trans_eQTL	17:38143532:C:T	8.15784e-09	-0.104508	THOC5	1	1	trans_eQTL_trans_eQTL	rs4433838	rs4433838
ENSG00000132470.9_17:38143532:C:T	17:38143532:C:T	trans_eQTL	17:38143532:C:T	1.73746e-12	-0.127699	ITGB4	1	ENSG00000137757.6_17:38143532:C:T	17:38143532:C:T	trans_eQTL	17:38143532:C:T	1.69911e-09	-0.109177	CASP5	1	1	trans_eQTL_trans_eQTL	rs4433838	rs4433838
ENSG00000132470.9_17:38143532:C:T	17:38143532:C:T	trans_eQTL	17:38143532:C:T	1.73746e-12	-0.127699	ITGB4	1	ENSG00000182541.13_17:38143548:C:T	17:38143548:C:T	trans_eQTL	17:38143548:C:T	1.87393e-09	-0.108891	LIMK2	1	0.998425	trans_eQTL_trans_eQTL	rs4433838	rs4065321
ENSG00000132470.9_17:38143532:C:T	17:38143532:C:T	trans_eQTL	17:38143532:C:T	1.73746e-12	-0.127699	ITGB4	1	ENSG00000112062.6_17:38143548:C:T	17:38143548:C:T	trans_eQTL	17:38143548:C:T	1.30864e-09	-0.109935	MAPK14	1	0.998425	trans_eQTL_trans_eQTL	rs4433838	rs4065321
ENSG00000163131.6	1:150731513:TA:T	eQTL	1:150731513:TA:T	1.6406e-05	4.10937	CTSS	6	ENSG00000143418.15	1:150950062:G:A	eQTL	1:150950062:G:A	1.1535e-58	0.573543	CERS2	1	0.965988	eQTL_eQTL	rs151223618	rs4970988
ENSG00000163131.6	1:150731513:TA:T	eQTL	1:150731513:TA:T	1.6406e-05	4.10937	CTSS	6	ENSG00000143452.11	1:150721175:G:T	eQTL	1:150721175:G:T	6.40671e-22	0.297871	HORMAD1	1	0.908298	eQTL_eQTL	rs151223618	rs1134067
ENSG00000163131.6	1:150731513:TA:T	eQTL	1:150731513:TA:T	1.6406e-05	4.10937	CTSS	6	ENSG00000143457.6	1:150823454:C:T	eQTL	1:150823454:C:T	4.45911e-15	0.584853	GOLPH3L	1	0.993824	eQTL_eQTL	rs151223618	rs143887202
ENSG00000163131.6	1:150731513:TA:T	eQTL	1:150731513:TA:T	1.6406e-05	4.10937	CTSS	6	ENSG00000143457.6	1:150841736:A:G	eQTL	1:150841736:A:G	3.14082e-09	-0.415226	GOLPH3L	2	0.978311	eQTL_eQTL	rs151223618	rs112738761
ENSG00000060069.12	18:77567765:C:T	eQTL	18:77567765:C:T	1.74999e-12	0.127089	CTDP1	4	ENSG00000122490.14	18:77566535:G:C	eQTL	18:77566535:G:C	1.24763e-19	0.235322	PQLC1	3	0.998702	eQTL_eQTL	rs140504125	rs6650631
ENSG00000060069.12	18:77567765:C:T	eQTL	18:77567765:C:T	1.74999e-12	0.127089	CTDP1	4	ENSG00000178342.4	18:77567761:T:G	eQTL	18:77567761:T:G	1.59262e-39	0.029425	KCNG2	1	0.998353	eQTL_eQTL	rs140504125	rs143283559
ENSG00000166313_11:6416931:6417016:clu5396	11:6412931:T:C	splicing_eQTL	11:6412931:T:C	2.47623e-39	NA	APBB1	1	ENSG00000166311_11:6415271:6415428:clu5397	11:6412931:T:C	splicing_eQTL	11:6412931:T:C	5.12961e-18	NA	SMPD1	1	1	splicing_eQTL_splicing_eQTL	rs7951904	rs7951904
ENSG00000078304.15	14:102728469:C:T	eQTL	14:102728469:C:T	5.04696e-06	0.279994	PPP2R5C	2	ENSG00000197102.6	14:102506647:C:T	eQTL	14:102506647:C:T	6.70419e-05	-0.25236	DYNC1H1	3	0.925543	eQTL_eQTL	rs141262256	rs141696238
OID01299_ENSG00000150656	18:72972176:G:A	pQTL	18:72972176:G:A	0.000206269	-0.0938601	CNDP1	7	ENSG00000180011.6	18:72953822:A:T	eQTL	18:72953822:A:T	3.32629e-08	-0.0623469	ZADH2	4	0.915846	pQTL_eQTL	rs8094755	rs1530193
ENSG00000143341.7	1:185409061:G:A	eQTL	1:185409061:G:A	4.88134e-06	0.001341	HMCN1	3	ENSG00000116679.11	1:185409061:G:A	eQTL	1:185409061:G:A	2.32727e-27	0.99545	IVNS1ABP	3	1	eQTL_eQTL	rs10732976	rs10732976
ENSG00000093183.9	3:42599091:G:A	eQTL	3:42599091:G:A	3.96274e-33	-0.108496	SEC22C	1	ENSG00000093183_3:42605178:42610357:clu36005	3:42703618:C:T	splicing_eQTL	3:42703618:C:T	1.67984e-27	NA	SEC22C	1	0.919555	eQTL_splicing_eQTL	rs2271184	rs339720
ENSG00000093183.9	3:42599091:G:A	eQTL	3:42599091:G:A	3.96274e-33	-0.108496	SEC22C	1	ENSG00000114853.9	3:42702189:C:A	eQTL	3:42702189:C:A	3.51952e-18	-0.0817594	ZBTB47	2	0.922542	eQTL_eQTL	rs2271184	rs339721
ENSG00000127054_1:1254813:1255836:clu41821	1:1303427:ACT:A	splicing_eQTL	1:1303427:ACT:A	7.2457e-10	NA	CPSF3L	1	ENSG00000127054.14	1:1265460:T:C	eQTL	1:1265460:T:C	2.09062e-78	-0.408126	CPSF3L	1	0.990777	splicing_eQTL_eQTL	rs34703950	rs35744813
ENSG00000127054_1:1254813:1255836:clu41821	1:1303427:ACT:A	splicing_eQTL	1:1303427:ACT:A	7.2457e-10	NA	CPSF3L	1	ENSG00000224051.2	1:1288823:A:G	eQTL	1:1288823:A:G	2.49967e-06	-0.297832	GLTPD1	2	0.994426	splicing_eQTL_eQTL	rs34703950	rs2296471
ENSG00000127054_1:1254813:1255836:clu41821	1:1303427:ACT:A	splicing_eQTL	1:1303427:ACT:A	7.2457e-10	NA	CPSF3L	1	ENSG00000272455.1	1:1311078:G:T	eQTL	1:1311078:G:T	1.24746e-17	0.111544	RP4-758J18.13	1	0.938685	splicing_eQTL_eQTL	rs34703950	rs2649592
ENSG00000011422.7	19:44153100:A:G	eQTL	19:44153100:A:G	8.75992e-09	0.246474	PLAUR	1	OID00594_ENSG00000173535_19:44153100:A:G	19:44153100:A:G	trans_pQTL	19:44153100:A:G	2.03333e-280	-0.587493	TNFRSF10C	1	1	eQTL_trans_pQTL	rs4760	rs4760
ENSG00000011422.7	19:44153100:A:G	eQTL	19:44153100:A:G	8.75992e-09	0.246474	PLAUR	1	OID00631_ENSG00000122861_19:44198947:AAC:A	19:44153100:A:G	trans_pQTL	19:44153100:A:G	2.37327e-05	-0.141991	PLAU	3	1	eQTL_trans_pQTL	rs4760	rs4760
ENSG00000011422.7	19:44153100:A:G	eQTL	19:44153100:A:G	8.75992e-09	0.246474	PLAUR	1	OID01219_ENSG00000162747_19:44153100:A:G	19:44153100:A:G	trans_pQTL	19:44153100:A:G	4.00005e-11	-0.119652	FCGR3B	1	1	eQTL_trans_pQTL	rs4760	rs4760
ENSG00000011422.7	19:44153100:A:G	eQTL	19:44153100:A:G	8.75992e-09	0.246474	PLAUR	1	ENSG00000105767.2	19:44153100:A:G	eQTL	19:44153100:A:G	1.21645e-29	0.124393	CADM4	1	1	eQTL_eQTL	rs4760	rs4760
ENSG00000169919.12	7:65074734:T:C	eQTL	7:65074734:T:C	3.02463e-48	0.843338	GUSB	1	ENSG00000196715.5	7:65322388:A:T	eQTL	7:65322388:A:T	1.38194e-79	0.290754	VKORC1L1	1	0.94566	eQTL_eQTL	rs34316056	rs13243989
ENSG00000171824.9	1:11125050:T:C	eQTL	1:11125050:T:C	6.02203e-23	-0.098835	EXOSC10	1	ENSG00000198793.8	1:11318763:C:G	eQTL	1:11318763:C:G	6.12827e-80	-0.164719	MTOR	1	0.912756	eQTL_eQTL	rs2486920	rs2076657
ENSG00000091879.9	8:6281262:T:C	eQTL	8:6281262:T:C	4.27081e-12	-0.00554736	ANGPT2	1	ENSG00000271927.1	8:6290228:A:C	eQTL	8:6290228:A:C	4.7487e-11	-0.0444246	CTD-2541M15.4	2	0.950072	eQTL_eQTL	rs2442527	rs2442522
ENSG00000149657.15	20:60718420:C:T	eQTL	20:60718420:C:T	6.71701e-25	0.3223	LSM14B	1	ENSG00000184402.10	20:60729178:A:G	eQTL	20:60729178:A:G	2.25317e-12	0.0756359	SS18L1	2	0.979663	eQTL_eQTL	rs3746651	rs6089668
ENSG00000149657.15	20:60718420:C:T	eQTL	20:60718420:C:T	6.71701e-25	0.3223	LSM14B	1	ENSG00000149657_20:60706562:60708346:clu25774	20:60712511:A:G	splicing_eQTL	20:60712511:A:G	2.56901e-154	NA	LSM14B	1	0.989692	eQTL_splicing_eQTL	rs3746651	rs2281740
ENSG00000180071.14	9:38620024:A:C	eQTL	9:38620024:A:C	4.40965e-57	-0.0559442	ANKRD18A	1	ENSG00000273170.1	9:38621344:G:A	eQTL	9:38621344:G:A	2.52653e-78	-0.199103	ANKRD18A	1	0.933923	eQTL_eQTL	rs1815550	rs1815549
ENSG00000117151_1:85036403:85039599:clu43875	1:85042545:T:TA	splicing_eQTL	1:85042545:T:TA	5.38981e-09	NA	CTBS	1	ENSG00000055732.8	1:85045094:G:C	eQTL	1:85045094:G:C	1.68138e-05	-0.00891971	MCOLN3	3	0.949945	splicing_eQTL_eQTL	rs11397444	rs2945155
ENSG00000166091.15_3:56849749:T:C	3:56849749:T:C	trans_eQTL	3:56849749:T:C	5.05367e-115	0.59895	CMTM5	1	ENSG00000147650.7_3:56849749:T:C	3:56849749:T:C	trans_eQTL	3:56849749:T:C	3.8959e-17	0.152089	LRP12	1	1	trans_eQTL_trans_eQTL	rs1354034	rs1354034
ENSG00000166091.15_3:56849749:T:C	3:56849749:T:C	trans_eQTL	3:56849749:T:C	5.05367e-115	0.59895	CMTM5	1	ENSG00000204614.4_3:56849749:T:C	3:56849749:T:C	trans_eQTL	3:56849749:T:C	5.96349e-18	0.155968	TRIM40	1	1	trans_eQTL_trans_eQTL	rs1354034	rs1354034
ENSG00000166091.15_3:56849749:T:C	3:56849749:T:C	trans_eQTL	3:56849749:T:C	5.05367e-115	0.59895	CMTM5	1	ENSG00000164181.9_3:56849749:T:C	3:56849749:T:C	trans_eQTL	3:56849749:T:C	1.26844e-48	0.261716	ELOVL7	1	1	trans_eQTL_trans_eQTL	rs1354034	rs1354034
ENSG00000166091.15_3:56849749:T:C	3:56849749:T:C	trans_eQTL	3:56849749:T:C	5.05367e-115	0.59895	CMTM5	1	ENSG00000022267.12_3:56849749:T:C	3:56849749:T:C	trans_eQTL	3:56849749:T:C	2.10619e-45	0.252867	FHL1	1	1	trans_eQTL_trans_eQTL	rs1354034	rs1354034
ENSG00000166091.15_3:56849749:T:C	3:56849749:T:C	trans_eQTL	3:56849749:T:C	5.05367e-115	0.59895	CMTM5	1	ENSG00000127831.6_3:56849749:T:C	3:56849749:T:C	trans_eQTL	3:56849749:T:C	2.32415e-26	0.191315	VIL1	1	1	trans_eQTL_trans_eQTL	rs1354034	rs1354034
ENSG00000166091.15_3:56849749:T:C	3:56849749:T:C	trans_eQTL	3:56849749:T:C	5.05367e-115	0.59895	CMTM5	1	ENSG00000204420.4_3:56849749:T:C	3:56849749:T:C	trans_eQTL	3:56849749:T:C	5.4775e-87	0.517526	C6orf25	1	1	trans_eQTL_trans_eQTL	rs1354034	rs1354034
ENSG00000166091.15_3:56849749:T:C	3:56849749:T:C	trans_eQTL	3:56849749:T:C	5.05367e-115	0.59895	CMTM5	1	ENSG00000198753.7_3:56849749:T:C	3:56849749:T:C	trans_eQTL	3:56849749:T:C	4.98684e-95	0.535485	PLXNB3	1	1	trans_eQTL_trans_eQTL	rs1354034	rs1354034
ENSG00000166091.15_3:56849749:T:C	3:56849749:T:C	trans_eQTL	3:56849749:T:C	5.05367e-115	0.59895	CMTM5	1	ENSG00000108846.11_3:56849749:T:C	3:56849749:T:C	trans_eQTL	3:56849749:T:C	4.19151e-21	0.17012	ABCC3	1	1	trans_eQTL_trans_eQTL	rs1354034	rs1354034
ENSG00000166091.15_3:56849749:T:C	3:56849749:T:C	trans_eQTL	3:56849749:T:C	5.05367e-115	0.59895	CMTM5	1	ENSG00000264968.1_3:56849749:T:C	3:56849749:T:C	trans_eQTL	3:56849749:T:C	2.06085e-20	0.167121	RP11-387H17.4	1	1	trans_eQTL_trans_eQTL	rs1354034	rs1354034
ENSG00000166091.15_3:56849749:T:C	3:56849749:T:C	trans_eQTL	3:56849749:T:C	5.05367e-115	0.59895	CMTM5	1	ENSG00000148834.8_3:56849749:T:C	3:56849749:T:C	trans_eQTL	3:56849749:T:C	3.8502e-09	0.106767	GSTO1	1	1	trans_eQTL_trans_eQTL	rs1354034	rs1354034
ENSG00000166091.15_3:56849749:T:C	3:56849749:T:C	trans_eQTL	3:56849749:T:C	5.05367e-115	0.59895	CMTM5	1	ENSG00000014216.11_3:56849749:T:C	3:56849749:T:C	trans_eQTL	3:56849749:T:C	6.70752e-09	0.105102	CAPN1	1	1	trans_eQTL_trans_eQTL	rs1354034	rs1354034
ENSG00000166091.15_3:56849749:T:C	3:56849749:T:C	trans_eQTL	3:56849749:T:C	5.05367e-115	0.59895	CMTM5	1	ENSG00000183785.10_3:56849749:T:C	3:56849749:T:C	trans_eQTL	3:56849749:T:C	8.46263e-75	0.485978	TUBA8	1	1	trans_eQTL_trans_eQTL	rs1354034	rs1354034
ENSG00000166091.15_3:56849749:T:C	3:56849749:T:C	trans_eQTL	3:56849749:T:C	5.05367e-115	0.59895	CMTM5	1	ENSG00000127252.4_3:56849749:T:C	3:56849749:T:C	trans_eQTL	3:56849749:T:C	3.19276e-25	0.186941	HRASLS	1	1	trans_eQTL_trans_eQTL	rs1354034	rs1354034
ENSG00000166091.15_3:56849749:T:C	3:56849749:T:C	trans_eQTL	3:56849749:T:C	5.05367e-115	0.59895	CMTM5	1	ENSG00000162614.14_3:56849749:T:C	3:56849749:T:C	trans_eQTL	3:56849749:T:C	5.89321e-23	0.17789	NEXN	1	1	trans_eQTL_trans_eQTL	rs1354034	rs1354034
ENSG00000166091.15_3:56849749:T:C	3:56849749:T:C	trans_eQTL	3:56849749:T:C	5.05367e-115	0.59895	CMTM5	1	ENSG00000128245.10_3:56849749:T:C	3:56849749:T:C	trans_eQTL	3:56849749:T:C	2.12634e-12	0.127194	YWHAH	1	1	trans_eQTL_trans_eQTL	rs1354034	rs1354034
ENSG00000166091.15_3:56849749:T:C	3:56849749:T:C	trans_eQTL	3:56849749:T:C	5.05367e-115	0.59895	CMTM5	1	ENSG00000123091.4_3:56849749:T:C	3:56849749:T:C	trans_eQTL	3:56849749:T:C	7.41025e-38	0.230629	RNF11	1	1	trans_eQTL_trans_eQTL	rs1354034	rs1354034
ENSG00000166091.15_3:56849749:T:C	3:56849749:T:C	trans_eQTL	3:56849749:T:C	5.05367e-115	0.59895	CMTM5	1	ENSG00000117400.10_3:56849749:T:C	3:56849749:T:C	trans_eQTL	3:56849749:T:C	1.91163e-27	0.19539	MPL	1	1	trans_eQTL_trans_eQTL	rs1354034	rs1354034
ENSG00000166091.15_3:56849749:T:C	3:56849749:T:C	trans_eQTL	3:56849749:T:C	5.05367e-115	0.59895	CMTM5	1	ENSG00000115457.5_3:56849749:T:C	3:56849749:T:C	trans_eQTL	3:56849749:T:C	2.83033e-16	0.147878	IGFBP2	1	1	trans_eQTL_trans_eQTL	rs1354034	rs1354034
ENSG00000166091.15_3:56849749:T:C	3:56849749:T:C	trans_eQTL	3:56849749:T:C	5.05367e-115	0.59895	CMTM5	1	ENSG00000187109.9_3:56849749:T:C	3:56849749:T:C	trans_eQTL	3:56849749:T:C	2.29103e-09	0.108303	NAP1L1	1	1	trans_eQTL_trans_eQTL	rs1354034	rs1354034
ENSG00000166091.15_3:56849749:T:C	3:56849749:T:C	trans_eQTL	3:56849749:T:C	5.05367e-115	0.59895	CMTM5	1	ENSG00000184702.13_3:56849749:T:C	3:56849749:T:C	trans_eQTL	3:56849749:T:C	7.9753e-64	0.449736	SEPT5	1	1	trans_eQTL_trans_eQTL	rs1354034	rs1354034
ENSG00000166091.15_3:56849749:T:C	3:56849749:T:C	trans_eQTL	3:56849749:T:C	5.05367e-115	0.59895	CMTM5	1	ENSG00000130201.3_3:56849749:T:C	3:56849749:T:C	trans_eQTL	3:56849749:T:C	3.65712e-12	0.125827	EXOC3L2	1	1	trans_eQTL_trans_eQTL	rs1354034	rs1354034
ENSG00000166091.15_3:56849749:T:C	3:56849749:T:C	trans_eQTL	3:56849749:T:C	5.05367e-115	0.59895	CMTM5	1	ENSG00000184113.8_3:56849749:T:C	3:56849749:T:C	trans_eQTL	3:56849749:T:C	1.25319e-13	0.134104	CLDN5	1	1	trans_eQTL_trans_eQTL	rs1354034	rs1354034
ENSG00000166091.15_3:56849749:T:C	3:56849749:T:C	trans_eQTL	3:56849749:T:C	5.05367e-115	0.59895	CMTM5	1	ENSG00000041353.5_3:56849749:T:C	3:56849749:T:C	trans_eQTL	3:56849749:T:C	9.47865e-37	0.227164	RAB27B	1	1	trans_eQTL_trans_eQTL	rs1354034	rs1354034
ENSG00000166091.15_3:56849749:T:C	3:56849749:T:C	trans_eQTL	3:56849749:T:C	5.05367e-115	0.59895	CMTM5	1	ENSG00000149357.5_3:56849749:T:C	3:56849749:T:C	trans_eQTL	3:56849749:T:C	6.01545e-12	0.12456	LAMTOR1	1	1	trans_eQTL_trans_eQTL	rs1354034	rs1354034
ENSG00000166091.15_3:56849749:T:C	3:56849749:T:C	trans_eQTL	3:56849749:T:C	5.05367e-115	0.59895	CMTM5	1	ENSG00000248516.1_3:56849749:T:C	3:56849749:T:C	trans_eQTL	3:56849749:T:C	2.85442e-12	0.126453	RP11-265O12.1	1	1	trans_eQTL_trans_eQTL	rs1354034	rs1354034
ENSG00000166091.15_3:56849749:T:C	3:56849749:T:C	trans_eQTL	3:56849749:T:C	5.05367e-115	0.59895	CMTM5	1	ENSG00000119280.12_3:56849749:T:C	3:56849749:T:C	trans_eQTL	3:56849749:T:C	4.57191e-40	0.237381	C1orf198	1	1	trans_eQTL_trans_eQTL	rs1354034	rs1354034
ENSG00000166091.15_3:56849749:T:C	3:56849749:T:C	trans_eQTL	3:56849749:T:C	5.05367e-115	0.59895	CMTM5	1	ENSG00000253819.1_3:56849749:T:C	3:56849749:T:C	trans_eQTL	3:56849749:T:C	1.07154e-14	0.139828	RP11-973F15.1	1	1	trans_eQTL_trans_eQTL	rs1354034	rs1354034
ENSG00000166091.15_3:56849749:T:C	3:56849749:T:C	trans_eQTL	3:56849749:T:C	5.05367e-115	0.59895	CMTM5	1	ENSG00000158352.11_3:56849749:T:C	3:56849749:T:C	trans_eQTL	3:56849749:T:C	2.9254e-17	0.152688	SHROOM4	1	1	trans_eQTL_trans_eQTL	rs1354034	rs1354034
ENSG00000166091.15_3:56849749:T:C	3:56849749:T:C	trans_eQTL	3:56849749:T:C	5.05367e-115	0.59895	CMTM5	1	ENSG00000071051.9_3:56849749:T:C	3:56849749:T:C	trans_eQTL	3:56849749:T:C	1.3772e-17	0.154251	NCK2	1	1	trans_eQTL_trans_eQTL	rs1354034	rs1354034
ENSG00000166091.15_3:56849749:T:C	3:56849749:T:C	trans_eQTL	3:56849749:T:C	5.05367e-115	0.59895	CMTM5	1	ENSG00000165309.9_3:56849749:T:C	3:56849749:T:C	trans_eQTL	3:56849749:T:C	2.0764e-18	0.158105	ARMC3	1	1	trans_eQTL_trans_eQTL	rs1354034	rs1354034
ENSG00000166091.15_3:56849749:T:C	3:56849749:T:C	trans_eQTL	3:56849749:T:C	5.05367e-115	0.59895	CMTM5	1	ENSG00000054356.9_3:56849749:T:C	3:56849749:T:C	trans_eQTL	3:56849749:T:C	7.45561e-14	0.135333	PTPRN	1	1	trans_eQTL_trans_eQTL	rs1354034	rs1354034
ENSG00000166091.15_3:56849749:T:C	3:56849749:T:C	trans_eQTL	3:56849749:T:C	5.05367e-115	0.59895	CMTM5	1	ENSG00000259719.1_3:56849749:T:C	3:56849749:T:C	trans_eQTL	3:56849749:T:C	4.25853e-09	0.106467	RP11-930O11.1	1	1	trans_eQTL_trans_eQTL	rs1354034	rs1354034
ENSG00000166091.15_3:56849749:T:C	3:56849749:T:C	trans_eQTL	3:56849749:T:C	5.05367e-115	0.59895	CMTM5	1	ENSG00000167644.7_3:56849749:T:C	3:56849749:T:C	trans_eQTL	3:56849749:T:C	2.81324e-41	0.240992	C19orf33	1	1	trans_eQTL_trans_eQTL	rs1354034	rs1354034
ENSG00000166091.15_3:56849749:T:C	3:56849749:T:C	trans_eQTL	3:56849749:T:C	5.05367e-115	0.59895	CMTM5	1	ENSG00000153071.10_3:56849749:T:C	3:56849749:T:C	trans_eQTL	3:56849749:T:C	2.75956e-19	0.162114	DAB2	1	1	trans_eQTL_trans_eQTL	rs1354034	rs1354034
ENSG00000166091.15_3:56849749:T:C	3:56849749:T:C	trans_eQTL	3:56849749:T:C	5.05367e-115	0.59895	CMTM5	1	ENSG00000185532.10_3:56849749:T:C	3:56849749:T:C	trans_eQTL	3:56849749:T:C	4.34915e-19	0.161219	PRKG1	1	1	trans_eQTL_trans_eQTL	rs1354034	rs1354034
ENSG00000166091.15_3:56849749:T:C	3:56849749:T:C	trans_eQTL	3:56849749:T:C	5.05367e-115	0.59895	CMTM5	1	ENSG00000166337.5_3:56849749:T:C	3:56849749:T:C	trans_eQTL	3:56849749:T:C	1.72184e-20	0.167462	TAF10	1	1	trans_eQTL_trans_eQTL	rs1354034	rs1354034
ENSG00000166091.15_3:56849749:T:C	3:56849749:T:C	trans_eQTL	3:56849749:T:C	5.05367e-115	0.59895	CMTM5	1	ENSG00000164171.6_3:56849749:T:C	3:56849749:T:C	trans_eQTL	3:56849749:T:C	1.53434e-08	0.10257	ITGA2	1	1	trans_eQTL_trans_eQTL	rs1354034	rs1354034
ENSG00000166091.15_3:56849749:T:C	3:56849749:T:C	trans_eQTL	3:56849749:T:C	5.05367e-115	0.59895	CMTM5	1	ENSG00000162367.7_3:56849749:T:C	3:56849749:T:C	trans_eQTL	3:56849749:T:C	8.01881e-19	0.160008	TAL1	1	1	trans_eQTL_trans_eQTL	rs1354034	rs1354034
ENSG00000166091.15_3:56849749:T:C	3:56849749:T:C	trans_eQTL	3:56849749:T:C	5.05367e-115	0.59895	CMTM5	1	ENSG00000126091.15_3:56849749:T:C	3:56849749:T:C	trans_eQTL	3:56849749:T:C	2.6145e-46	0.255392	ST3GAL3	1	1	trans_eQTL_trans_eQTL	rs1354034	rs1354034
ENSG00000166091.15_3:56849749:T:C	3:56849749:T:C	trans_eQTL	3:56849749:T:C	5.05367e-115	0.59895	CMTM5	1	ENSG00000069535.12_3:56849749:T:C	3:56849749:T:C	trans_eQTL	3:56849749:T:C	1.09912e-48	0.261884	MAOB	1	1	trans_eQTL_trans_eQTL	rs1354034	rs1354034
ENSG00000166091.15_3:56849749:T:C	3:56849749:T:C	trans_eQTL	3:56849749:T:C	5.05367e-115	0.59895	CMTM5	1	ENSG00000011105.7_3:56849749:T:C	3:56849749:T:C	trans_eQTL	3:56849749:T:C	3.40817e-86	0.511324	TSPAN9	1	1	trans_eQTL_trans_eQTL	rs1354034	rs1354034
ENSG00000166091.15_3:56849749:T:C	3:56849749:T:C	trans_eQTL	3:56849749:T:C	5.05367e-115	0.59895	CMTM5	1	ENSG00000140682.14_3:56849749:T:C	3:56849749:T:C	trans_eQTL	3:56849749:T:C	1.59926e-52	0.271995	TGFB1I1	1	1	trans_eQTL_trans_eQTL	rs1354034	rs1354034
ENSG00000166091.15_3:56849749:T:C	3:56849749:T:C	trans_eQTL	3:56849749:T:C	5.05367e-115	0.59895	CMTM5	1	ENSG00000156206.9_3:56849749:T:C	3:56849749:T:C	trans_eQTL	3:56849749:T:C	4.22201e-60	0.290786	C15orf26	1	1	trans_eQTL_trans_eQTL	rs1354034	rs1354034
ENSG00000166091.15_3:56849749:T:C	3:56849749:T:C	trans_eQTL	3:56849749:T:C	5.05367e-115	0.59895	CMTM5	1	ENSG00000205038.7_3:56849749:T:C	3:56849749:T:C	trans_eQTL	3:56849749:T:C	2.5846e-77	0.328856	PKHD1L1	1	1	trans_eQTL_trans_eQTL	rs1354034	rs1354034
ENSG00000166091.15_3:56849749:T:C	3:56849749:T:C	trans_eQTL	3:56849749:T:C	5.05367e-115	0.59895	CMTM5	1	ENSG00000165682.10_3:56849749:T:C	3:56849749:T:C	trans_eQTL	3:56849749:T:C	3.29837e-12	0.126088	CLEC1B	1	1	trans_eQTL_trans_eQTL	rs1354034	rs1354034
ENSG00000166091.15_3:56849749:T:C	3:56849749:T:C	trans_eQTL	3:56849749:T:C	5.05367e-115	0.59895	CMTM5	1	ENSG00000132970.8_3:56849749:T:C	3:56849749:T:C	trans_eQTL	3:56849749:T:C	2.75961e-79	0.491668	WASF3	1	1	trans_eQTL_trans_eQTL	rs1354034	rs1354034
ENSG00000166091.15_3:56849749:T:C	3:56849749:T:C	trans_eQTL	3:56849749:T:C	5.05367e-115	0.59895	CMTM5	1	ENSG00000114805.12_3:56849749:T:C	3:56849749:T:C	trans_eQTL	3:56849749:T:C	5.9897e-27	0.193538	PLCH1	1	1	trans_eQTL_trans_eQTL	rs1354034	rs1354034
ENSG00000166091.15_3:56849749:T:C	3:56849749:T:C	trans_eQTL	3:56849749:T:C	5.05367e-115	0.59895	CMTM5	1	ENSG00000106366.7_3:56849749:T:C	3:56849749:T:C	trans_eQTL	3:56849749:T:C	6.12763e-33	0.214766	SERPINE1	1	1	trans_eQTL_trans_eQTL	rs1354034	rs1354034
ENSG00000166091.15_3:56849749:T:C	3:56849749:T:C	trans_eQTL	3:56849749:T:C	5.05367e-115	0.59895	CMTM5	1	ENSG00000108839.7_3:56849749:T:C	3:56849749:T:C	trans_eQTL	3:56849749:T:C	2.47623e-95	0.540575	ALOX12	1	1	trans_eQTL_trans_eQTL	rs1354034	rs1354034
ENSG00000166091.15_3:56849749:T:C	3:56849749:T:C	trans_eQTL	3:56849749:T:C	5.05367e-115	0.59895	CMTM5	1	ENSG00000102178.8_3:56849749:T:C	3:56849749:T:C	trans_eQTL	3:56849749:T:C	5.21914e-09	0.105858	UBL4A	1	1	trans_eQTL_trans_eQTL	rs1354034	rs1354034
ENSG00000166091.15_3:56849749:T:C	3:56849749:T:C	trans_eQTL	3:56849749:T:C	5.05367e-115	0.59895	CMTM5	1	ENSG00000108576.5_3:56849749:T:C	3:56849749:T:C	trans_eQTL	3:56849749:T:C	2.77971e-54	0.276492	SLC6A4	1	1	trans_eQTL_trans_eQTL	rs1354034	rs1354034
ENSG00000166091.15_3:56849749:T:C	3:56849749:T:C	trans_eQTL	3:56849749:T:C	5.05367e-115	0.59895	CMTM5	1	ENSG00000128578.5_3:56849749:T:C	3:56849749:T:C	trans_eQTL	3:56849749:T:C	1.12572e-11	0.122945	STRIP2	1	1	trans_eQTL_trans_eQTL	rs1354034	rs1354034
ENSG00000166091.15_3:56849749:T:C	3:56849749:T:C	trans_eQTL	3:56849749:T:C	5.05367e-115	0.59895	CMTM5	1	ENSG00000249992.1_3:56849749:T:C	3:56849749:T:C	trans_eQTL	3:56849749:T:C	5.71197e-15	0.141255	TMEM158	1	1	trans_eQTL_trans_eQTL	rs1354034	rs1354034
ENSG00000166091.15_3:56849749:T:C	3:56849749:T:C	trans_eQTL	3:56849749:T:C	5.05367e-115	0.59895	CMTM5	1	ENSG00000089486.12_3:56849749:T:C	3:56849749:T:C	trans_eQTL	3:56849749:T:C	4.5122e-10	0.112976	CDIP1	1	1	trans_eQTL_trans_eQTL	rs1354034	rs1354034
ENSG00000166091.15_3:56849749:T:C	3:56849749:T:C	trans_eQTL	3:56849749:T:C	5.05367e-115	0.59895	CMTM5	1	ENSG00000185614.4_3:56849749:T:C	3:56849749:T:C	trans_eQTL	3:56849749:T:C	9.11163e-12	0.123492	FAM212A	1	1	trans_eQTL_trans_eQTL	rs1354034	rs1354034
ENSG00000166091.15_3:56849749:T:C	3:56849749:T:C	trans_eQTL	3:56849749:T:C	5.05367e-115	0.59895	CMTM5	1	ENSG00000223855.1_3:56849749:T:C	3:56849749:T:C	trans_eQTL	3:56849749:T:C	3.75053e-15	0.142201	AC147651.3	1	1	trans_eQTL_trans_eQTL	rs1354034	rs1354034
ENSG00000166091.15_3:56849749:T:C	3:56849749:T:C	trans_eQTL	3:56849749:T:C	5.05367e-115	0.59895	CMTM5	1	ENSG00000152952.7_3:56849749:T:C	3:56849749:T:C	trans_eQTL	3:56849749:T:C	1.74696e-48	0.261341	PLOD2	1	1	trans_eQTL_trans_eQTL	rs1354034	rs1354034
ENSG00000166091.15_3:56849749:T:C	3:56849749:T:C	trans_eQTL	3:56849749:T:C	5.05367e-115	0.59895	CMTM5	1	ENSG00000108387.10_3:56849749:T:C	3:56849749:T:C	trans_eQTL	3:56849749:T:C	5.50127e-24	0.182062	SEPT4	1	1	trans_eQTL_trans_eQTL	rs1354034	rs1354034
ENSG00000166091.15_3:56849749:T:C	3:56849749:T:C	trans_eQTL	3:56849749:T:C	5.05367e-115	0.59895	CMTM5	1	ENSG00000110799.9_3:56849749:T:C	3:56849749:T:C	trans_eQTL	3:56849749:T:C	1.56165e-34	0.220044	VWF	1	1	trans_eQTL_trans_eQTL	rs1354034	rs1354034
ENSG00000166091.15_3:56849749:T:C	3:56849749:T:C	trans_eQTL	3:56849749:T:C	5.05367e-115	0.59895	CMTM5	1	ENSG00000108039.13_3:56849749:T:C	3:56849749:T:C	trans_eQTL	3:56849749:T:C	2.1365e-18	0.158048	XPNPEP1	1	1	trans_eQTL_trans_eQTL	rs1354034	rs1354034
ENSG00000166091.15_3:56849749:T:C	3:56849749:T:C	trans_eQTL	3:56849749:T:C	5.05367e-115	0.59895	CMTM5	1	ENSG00000185245.6_3:56849749:T:C	3:56849749:T:C	trans_eQTL	3:56849749:T:C	6.20494e-71	0.315392	GP1BA	1	1	trans_eQTL_trans_eQTL	rs1354034	rs1354034
ENSG00000166091.15_3:56849749:T:C	3:56849749:T:C	trans_eQTL	3:56849749:T:C	5.05367e-115	0.59895	CMTM5	1	ENSG00000184178.11_3:56849749:T:C	3:56849749:T:C	trans_eQTL	3:56849749:T:C	3.74701e-23	0.178695	SCFD2	1	1	trans_eQTL_trans_eQTL	rs1354034	rs1354034
ENSG00000166091.15_3:56849749:T:C	3:56849749:T:C	trans_eQTL	3:56849749:T:C	5.05367e-115	0.59895	CMTM5	1	ENSG00000166831.4_3:56849749:T:C	3:56849749:T:C	trans_eQTL	3:56849749:T:C	1.97717e-32	0.213051	RBPMS2	1	1	trans_eQTL_trans_eQTL	rs1354034	rs1354034
ENSG00000166091.15_3:56849749:T:C	3:56849749:T:C	trans_eQTL	3:56849749:T:C	5.05367e-115	0.59895	CMTM5	1	ENSG00000150630.2_3:56849749:T:C	3:56849749:T:C	trans_eQTL	3:56849749:T:C	1.57906e-12	0.127937	VEGFC	1	1	trans_eQTL_trans_eQTL	rs1354034	rs1354034
ENSG00000166091.15_3:56849749:T:C	3:56849749:T:C	trans_eQTL	3:56849749:T:C	5.05367e-115	0.59895	CMTM5	1	ENSG00000177119.11_3:56849749:T:C	3:56849749:T:C	trans_eQTL	3:56849749:T:C	4.70312e-24	0.182334	ANO6	1	1	trans_eQTL_trans_eQTL	rs1354034	rs1354034
ENSG00000166091.15_3:56849749:T:C	3:56849749:T:C	trans_eQTL	3:56849749:T:C	5.05367e-115	0.59895	CMTM5	1	ENSG00000127824.9_3:56849749:T:C	3:56849749:T:C	trans_eQTL	3:56849749:T:C	3.11667e-11	0.120276	TUBA4A	1	1	trans_eQTL_trans_eQTL	rs1354034	rs1354034
ENSG00000166091.15_3:56849749:T:C	3:56849749:T:C	trans_eQTL	3:56849749:T:C	5.05367e-115	0.59895	CMTM5	1	ENSG00000197846.3_3:56849749:T:C	3:56849749:T:C	trans_eQTL	3:56849749:T:C	7.06468e-12	-0.124147	HIST1H2BF	1	1	trans_eQTL_trans_eQTL	rs1354034	rs1354034
ENSG00000166091.15_3:56849749:T:C	3:56849749:T:C	trans_eQTL	3:56849749:T:C	5.05367e-115	0.59895	CMTM5	1	ENSG00000148484.13_3:56849749:T:C	3:56849749:T:C	trans_eQTL	3:56849749:T:C	2.68438e-16	0.147992	RSU1	1	1	trans_eQTL_trans_eQTL	rs1354034	rs1354034
ENSG00000166091.15_3:56849749:T:C	3:56849749:T:C	trans_eQTL	3:56849749:T:C	5.05367e-115	0.59895	CMTM5	1	ENSG00000267748.2_3:56849749:T:C	3:56849749:T:C	trans_eQTL	3:56849749:T:C	1.10485e-15	0.144915	CTB-102L5.4	1	1	trans_eQTL_trans_eQTL	rs1354034	rs1354034
ENSG00000166091.15_3:56849749:T:C	3:56849749:T:C	trans_eQTL	3:56849749:T:C	5.05367e-115	0.59895	CMTM5	1	ENSG00000163735.6_3:56849749:T:C	3:56849749:T:C	trans_eQTL	3:56849749:T:C	3.29494e-19	0.161766	CXCL5	1	1	trans_eQTL_trans_eQTL	rs1354034	rs1354034
ENSG00000166091.15_3:56849749:T:C	3:56849749:T:C	trans_eQTL	3:56849749:T:C	5.05367e-115	0.59895	CMTM5	1	ENSG00000120903.6_3:56849749:T:C	3:56849749:T:C	trans_eQTL	3:56849749:T:C	4.57608e-15	0.141755	CHRNA2	1	1	trans_eQTL_trans_eQTL	rs1354034	rs1354034
ENSG00000166091.15_3:56849749:T:C	3:56849749:T:C	trans_eQTL	3:56849749:T:C	5.05367e-115	0.59895	CMTM5	1	ENSG00000086232.8_3:56849749:T:C	3:56849749:T:C	trans_eQTL	3:56849749:T:C	5.27017e-12	0.124898	EIF2AK1	1	1	trans_eQTL_trans_eQTL	rs1354034	rs1354034
ENSG00000166091.15_3:56849749:T:C	3:56849749:T:C	trans_eQTL	3:56849749:T:C	5.05367e-115	0.59895	CMTM5	1	ENSG00000061676.10_3:56849749:T:C	3:56849749:T:C	trans_eQTL	3:56849749:T:C	3.22134e-25	0.186925	NCKAP1	1	1	trans_eQTL_trans_eQTL	rs1354034	rs1354034
ENSG00000166091.15_3:56849749:T:C	3:56849749:T:C	trans_eQTL	3:56849749:T:C	5.05367e-115	0.59895	CMTM5	1	ENSG00000197461.9_3:56849749:T:C	3:56849749:T:C	trans_eQTL	3:56849749:T:C	3.08219e-10	0.114045	PDGFA	1	1	trans_eQTL_trans_eQTL	rs1354034	rs1354034
ENSG00000166091.15_3:56849749:T:C	3:56849749:T:C	trans_eQTL	3:56849749:T:C	5.05367e-115	0.59895	CMTM5	1	ENSG00000064601.12_3:56849749:T:C	3:56849749:T:C	trans_eQTL	3:56849749:T:C	4.53137e-17	0.151773	CTSA	1	1	trans_eQTL_trans_eQTL	rs1354034	rs1354034
ENSG00000166091.15_3:56849749:T:C	3:56849749:T:C	trans_eQTL	3:56849749:T:C	5.05367e-115	0.59895	CMTM5	1	ENSG00000156928.4_3:56849749:T:C	3:56849749:T:C	trans_eQTL	3:56849749:T:C	2.37392e-09	0.108198	MALSU1	1	1	trans_eQTL_trans_eQTL	rs1354034	rs1354034
ENSG00000166091.15_3:56849749:T:C	3:56849749:T:C	trans_eQTL	3:56849749:T:C	5.05367e-115	0.59895	CMTM5	1	ENSG00000154146.8_3:56849749:T:C	3:56849749:T:C	trans_eQTL	3:56849749:T:C	6.37533e-86	0.521518	NRGN	1	1	trans_eQTL_trans_eQTL	rs1354034	rs1354034
ENSG00000166091.15_3:56849749:T:C	3:56849749:T:C	trans_eQTL	3:56849749:T:C	5.05367e-115	0.59895	CMTM5	1	ENSG00000035403.12_3:56849749:T:C	3:56849749:T:C	trans_eQTL	3:56849749:T:C	1.809e-27	0.195479	VCL	1	1	trans_eQTL_trans_eQTL	rs1354034	rs1354034
ENSG00000166091.15_3:56849749:T:C	3:56849749:T:C	trans_eQTL	3:56849749:T:C	5.05367e-115	0.59895	CMTM5	1	ENSG00000196331.5_3:56849749:T:C	3:56849749:T:C	trans_eQTL	3:56849749:T:C	6.17877e-21	-0.169394	HIST1H2BO	1	1	trans_eQTL_trans_eQTL	rs1354034	rs1354034
ENSG00000166091.15_3:56849749:T:C	3:56849749:T:C	trans_eQTL	3:56849749:T:C	5.05367e-115	0.59895	CMTM5	1	ENSG00000134871.13_3:56849749:T:C	3:56849749:T:C	trans_eQTL	3:56849749:T:C	8.46087e-20	0.164415	COL4A2	1	1	trans_eQTL_trans_eQTL	rs1354034	rs1354034
ENSG00000166091.15_3:56849749:T:C	3:56849749:T:C	trans_eQTL	3:56849749:T:C	5.05367e-115	0.59895	CMTM5	1	ENSG00000121766.10_3:56849749:T:C	3:56849749:T:C	trans_eQTL	3:56849749:T:C	8.46895e-12	0.123681	ZCCHC17	1	1	trans_eQTL_trans_eQTL	rs1354034	rs1354034
ENSG00000166091.15_3:56849749:T:C	3:56849749:T:C	trans_eQTL	3:56849749:T:C	5.05367e-115	0.59895	CMTM5	1	ENSG00000267243.1_3:56849749:T:C	3:56849749:T:C	trans_eQTL	3:56849749:T:C	3.95091e-20	0.16588	AC005307.3	1	1	trans_eQTL_trans_eQTL	rs1354034	rs1354034
ENSG00000166091.15_3:56849749:T:C	3:56849749:T:C	trans_eQTL	3:56849749:T:C	5.05367e-115	0.59895	CMTM5	1	ENSG00000003436.10_3:56849749:T:C	3:56849749:T:C	trans_eQTL	3:56849749:T:C	6.01168e-09	0.105432	TFPI	1	1	trans_eQTL_trans_eQTL	rs1354034	rs1354034
ENSG00000166091.15_3:56849749:T:C	3:56849749:T:C	trans_eQTL	3:56849749:T:C	5.05367e-115	0.59895	CMTM5	1	ENSG00000140479.12_3:56849749:T:C	3:56849749:T:C	trans_eQTL	3:56849749:T:C	9.50314e-104	0.562774	PCSK6	1	1	trans_eQTL_trans_eQTL	rs1354034	rs1354034
ENSG00000166091.15_3:56849749:T:C	3:56849749:T:C	trans_eQTL	3:56849749:T:C	5.05367e-115	0.59895	CMTM5	1	ENSG00000004866.14_3:56849749:T:C	3:56849749:T:C	trans_eQTL	3:56849749:T:C	5.0835e-20	0.165396	ST7	1	1	trans_eQTL_trans_eQTL	rs1354034	rs1354034
ENSG00000166091.15_3:56849749:T:C	3:56849749:T:C	trans_eQTL	3:56849749:T:C	5.05367e-115	0.59895	CMTM5	1	ENSG00000146376.6_3:56849749:T:C	3:56849749:T:C	trans_eQTL	3:56849749:T:C	6.2491e-28	0.197184	ARHGAP18	1	1	trans_eQTL_trans_eQTL	rs1354034	rs1354034
ENSG00000166091.15_3:56849749:T:C	3:56849749:T:C	trans_eQTL	3:56849749:T:C	5.05367e-115	0.59895	CMTM5	1	ENSG00000105711.6_3:56849749:T:C	3:56849749:T:C	trans_eQTL	3:56849749:T:C	1.12455e-26	0.192509	SCN1B	1	1	trans_eQTL_trans_eQTL	rs1354034	rs1354034
ENSG00000166091.15_3:56849749:T:C	3:56849749:T:C	trans_eQTL	3:56849749:T:C	5.05367e-115	0.59895	CMTM5	1	ENSG00000106976.14_3:56849749:T:C	3:56849749:T:C	trans_eQTL	3:56849749:T:C	3.19569e-30	0.205428	DNM1	1	1	trans_eQTL_trans_eQTL	rs1354034	rs1354034
ENSG00000166091.15_3:56849749:T:C	3:56849749:T:C	trans_eQTL	3:56849749:T:C	5.05367e-115	0.59895	CMTM5	1	ENSG00000103184.7_3:56849749:T:C	3:56849749:T:C	trans_eQTL	3:56849749:T:C	3.84375e-58	0.286066	SEC14L5	1	1	trans_eQTL_trans_eQTL	rs1354034	rs1354034
ENSG00000166091.15_3:56849749:T:C	3:56849749:T:C	trans_eQTL	3:56849749:T:C	5.05367e-115	0.59895	CMTM5	1	ENSG00000120885.15_3:56849749:T:C	3:56849749:T:C	trans_eQTL	3:56849749:T:C	3.14513e-63	0.443082	CLU	1	1	trans_eQTL_trans_eQTL	rs1354034	rs1354034
ENSG00000166091.15_3:56849749:T:C	3:56849749:T:C	trans_eQTL	3:56849749:T:C	5.05367e-115	0.59895	CMTM5	1	ENSG00000047648.17_3:56849749:T:C	3:56849749:T:C	trans_eQTL	3:56849749:T:C	4.8068e-45	0.25186	ARHGAP6	1	1	trans_eQTL_trans_eQTL	rs1354034	rs1354034
ENSG00000166091.15_3:56849749:T:C	3:56849749:T:C	trans_eQTL	3:56849749:T:C	5.05367e-115	0.59895	CMTM5	1	ENSG00000259869.1_3:56849749:T:C	3:56849749:T:C	trans_eQTL	3:56849749:T:C	5.96069e-19	0.160596	AL022344.7	1	1	trans_eQTL_trans_eQTL	rs1354034	rs1354034
ENSG00000166091.15_3:56849749:T:C	3:56849749:T:C	trans_eQTL	3:56849749:T:C	5.05367e-115	0.59895	CMTM5	1	ENSG00000205639.5_3:56849749:T:C	3:56849749:T:C	trans_eQTL	3:56849749:T:C	7.21216e-43	0.245648	MFSD2B	1	1	trans_eQTL_trans_eQTL	rs1354034	rs1354034
ENSG00000166091.15_3:56849749:T:C	3:56849749:T:C	trans_eQTL	3:56849749:T:C	5.05367e-115	0.59895	CMTM5	1	ENSG00000138798.7_3:56849749:T:C	3:56849749:T:C	trans_eQTL	3:56849749:T:C	2.58561e-51	0.268857	EGF	1	1	trans_eQTL_trans_eQTL	rs1354034	rs1354034
ENSG00000166091.15_3:56849749:T:C	3:56849749:T:C	trans_eQTL	3:56849749:T:C	5.05367e-115	0.59895	CMTM5	1	ENSG00000103942.8_3:56849749:T:C	3:56849749:T:C	trans_eQTL	3:56849749:T:C	1.28996e-30	0.20681	HOMER2	1	1	trans_eQTL_trans_eQTL	rs1354034	rs1354034
ENSG00000166091.15_3:56849749:T:C	3:56849749:T:C	trans_eQTL	3:56849749:T:C	5.05367e-115	0.59895	CMTM5	1	ENSG00000174233.7_3:56849749:T:C	3:56849749:T:C	trans_eQTL	3:56849749:T:C	9.21466e-59	0.28757	ADCY6	1	1	trans_eQTL_trans_eQTL	rs1354034	rs1354034
ENSG00000166091.15_3:56849749:T:C	3:56849749:T:C	trans_eQTL	3:56849749:T:C	5.05367e-115	0.59895	CMTM5	1	ENSG00000259753.1_3:56849749:T:C	3:56849749:T:C	trans_eQTL	3:56849749:T:C	6.22029e-89	0.51879	ITGB3	1	1	trans_eQTL_trans_eQTL	rs1354034	rs1354034
ENSG00000166091.15_3:56849749:T:C	3:56849749:T:C	trans_eQTL	3:56849749:T:C	5.05367e-115	0.59895	CMTM5	1	ENSG00000124491.11_3:56849749:T:C	3:56849749:T:C	trans_eQTL	3:56849749:T:C	4.77205e-55	0.278421	F13A1	1	1	trans_eQTL_trans_eQTL	rs1354034	rs1354034
ENSG00000166091.15_3:56849749:T:C	3:56849749:T:C	trans_eQTL	3:56849749:T:C	5.05367e-115	0.59895	CMTM5	1	ENSG00000182732.12_3:56849749:T:C	3:56849749:T:C	trans_eQTL	3:56849749:T:C	4.67189e-24	0.182346	RGS6	1	1	trans_eQTL_trans_eQTL	rs1354034	rs1354034
ENSG00000166091.15_3:56849749:T:C	3:56849749:T:C	trans_eQTL	3:56849749:T:C	5.05367e-115	0.59895	CMTM5	1	ENSG00000173626.5_3:56849749:T:C	3:56849749:T:C	trans_eQTL	3:56849749:T:C	9.60371e-13	0.129171	TRAPPC3L	1	1	trans_eQTL_trans_eQTL	rs1354034	rs1354034
ENSG00000166091.15_3:56849749:T:C	3:56849749:T:C	trans_eQTL	3:56849749:T:C	5.05367e-115	0.59895	CMTM5	1	ENSG00000047617.10_3:56849749:T:C	3:56849749:T:C	trans_eQTL	3:56849749:T:C	1.32069e-09	0.109909	ANO2	1	1	trans_eQTL_trans_eQTL	rs1354034	rs1354034
ENSG00000166091.15_3:56849749:T:C	3:56849749:T:C	trans_eQTL	3:56849749:T:C	5.05367e-115	0.59895	CMTM5	1	ENSG00000114541.10_3:56849749:T:C	3:56849749:T:C	trans_eQTL	3:56849749:T:C	4.49102e-10	0.112989	FRMD4B	1	1	trans_eQTL_trans_eQTL	rs1354034	rs1354034
ENSG00000166091.15_3:56849749:T:C	3:56849749:T:C	trans_eQTL	3:56849749:T:C	5.05367e-115	0.59895	CMTM5	1	ENSG00000175984.10_3:56849749:T:C	3:56849749:T:C	trans_eQTL	3:56849749:T:C	6.83366e-45	0.25143	DENND2C	1	1	trans_eQTL_trans_eQTL	rs1354034	rs1354034
ENSG00000166091.15_3:56849749:T:C	3:56849749:T:C	trans_eQTL	3:56849749:T:C	5.05367e-115	0.59895	CMTM5	1	ENSG00000100678.14_3:56849749:T:C	3:56849749:T:C	trans_eQTL	3:56849749:T:C	1.67871e-13	0.133407	SLC8A3	1	1	trans_eQTL_trans_eQTL	rs1354034	rs1354034
ENSG00000166091.15_3:56849749:T:C	3:56849749:T:C	trans_eQTL	3:56849749:T:C	5.05367e-115	0.59895	CMTM5	1	ENSG00000084693.11_3:56849749:T:C	3:56849749:T:C	trans_eQTL	3:56849749:T:C	1.73204e-13	0.133332	AGBL5	1	1	trans_eQTL_trans_eQTL	rs1354034	rs1354034
ENSG00000166091.15_3:56849749:T:C	3:56849749:T:C	trans_eQTL	3:56849749:T:C	5.05367e-115	0.59895	CMTM5	1	ENSG00000146416.12_3:56849749:T:C	3:56849749:T:C	trans_eQTL	3:56849749:T:C	7.56073e-14	0.1353	AIG1	1	1	trans_eQTL_trans_eQTL	rs1354034	rs1354034
ENSG00000166091.15_3:56849749:T:C	3:56849749:T:C	trans_eQTL	3:56849749:T:C	5.05367e-115	0.59895	CMTM5	1	ENSG00000127533.3_3:56849749:T:C	3:56849749:T:C	trans_eQTL	3:56849749:T:C	4.06978e-31	0.208553	F2RL3	1	1	trans_eQTL_trans_eQTL	rs1354034	rs1354034
ENSG00000166091.15_3:56849749:T:C	3:56849749:T:C	trans_eQTL	3:56849749:T:C	5.05367e-115	0.59895	CMTM5	1	ENSG00000160190.9_3:56849749:T:C	3:56849749:T:C	trans_eQTL	3:56849749:T:C	1.22902e-16	0.149665	SLC37A1	1	1	trans_eQTL_trans_eQTL	rs1354034	rs1354034
ENSG00000166091.15_3:56849749:T:C	3:56849749:T:C	trans_eQTL	3:56849749:T:C	5.05367e-115	0.59895	CMTM5	1	ENSG00000163430.5_3:56849749:T:C	3:56849749:T:C	trans_eQTL	3:56849749:T:C	1.97902e-48	0.261195	FSTL1	1	1	trans_eQTL_trans_eQTL	rs1354034	rs1354034
ENSG00000166091.15_3:56849749:T:C	3:56849749:T:C	trans_eQTL	3:56849749:T:C	5.05367e-115	0.59895	CMTM5	1	ENSG00000205309.9_3:56849749:T:C	3:56849749:T:C	trans_eQTL	3:56849749:T:C	6.46929e-24	0.18178	NT5M	1	1	trans_eQTL_trans_eQTL	rs1354034	rs1354034
ENSG00000166091.15_3:56849749:T:C	3:56849749:T:C	trans_eQTL	3:56849749:T:C	5.05367e-115	0.59895	CMTM5	1	ENSG00000184343.6_3:56849749:T:C	3:56849749:T:C	trans_eQTL	3:56849749:T:C	8.6595e-09	0.104327	SRPK3	1	1	trans_eQTL_trans_eQTL	rs1354034	rs1354034
ENSG00000166091.15_3:56849749:T:C	3:56849749:T:C	trans_eQTL	3:56849749:T:C	5.05367e-115	0.59895	CMTM5	1	ENSG00000140374.11_3:56849749:T:C	3:56849749:T:C	trans_eQTL	3:56849749:T:C	9.28362e-11	0.117349	ETFA	1	1	trans_eQTL_trans_eQTL	rs1354034	rs1354034
ENSG00000166091.15_3:56849749:T:C	3:56849749:T:C	trans_eQTL	3:56849749:T:C	5.05367e-115	0.59895	CMTM5	1	ENSG00000161911.7_3:56849749:T:C	3:56849749:T:C	trans_eQTL	3:56849749:T:C	1.03876e-66	0.454942	TREML1	1	1	trans_eQTL_trans_eQTL	rs1354034	rs1354034
ENSG00000166091.15_3:56849749:T:C	3:56849749:T:C	trans_eQTL	3:56849749:T:C	5.05367e-115	0.59895	CMTM5	1	ENSG00000205542.6_3:56849749:T:C	3:56849749:T:C	trans_eQTL	3:56849749:T:C	6.66666e-11	0.118244	TMSB4X	1	1	trans_eQTL_trans_eQTL	rs1354034	rs1354034
ENSG00000166091.15_3:56849749:T:C	3:56849749:T:C	trans_eQTL	3:56849749:T:C	5.05367e-115	0.59895	CMTM5	1	ENSG00000173210.15_3:56849749:T:C	3:56849749:T:C	trans_eQTL	3:56849749:T:C	3.14104e-112	0.589625	ABLIM3	1	1	trans_eQTL_trans_eQTL	rs1354034	rs1354034
ENSG00000166091.15_3:56849749:T:C	3:56849749:T:C	trans_eQTL	3:56849749:T:C	5.05367e-115	0.59895	CMTM5	1	ENSG00000107438.4_3:56849749:T:C	3:56849749:T:C	trans_eQTL	3:56849749:T:C	6.51469e-34	0.218006	PDLIM1	1	1	trans_eQTL_trans_eQTL	rs1354034	rs1354034
ENSG00000166091.15_3:56849749:T:C	3:56849749:T:C	trans_eQTL	3:56849749:T:C	5.05367e-115	0.59895	CMTM5	1	ENSG00000087095.8_3:56849749:T:C	3:56849749:T:C	trans_eQTL	3:56849749:T:C	4.67922e-09	0.106185	NLK	1	1	trans_eQTL_trans_eQTL	rs1354034	rs1354034
ENSG00000166091.15_3:56849749:T:C	3:56849749:T:C	trans_eQTL	3:56849749:T:C	5.05367e-115	0.59895	CMTM5	1	ENSG00000101162.3_3:56849749:T:C	3:56849749:T:C	trans_eQTL	3:56849749:T:C	1.58339e-16	0.149124	TUBB1	1	1	trans_eQTL_trans_eQTL	rs1354034	rs1354034
ENSG00000166091.15_3:56849749:T:C	3:56849749:T:C	trans_eQTL	3:56849749:T:C	5.05367e-115	0.59895	CMTM5	1	ENSG00000138722.5_3:56849749:T:C	3:56849749:T:C	trans_eQTL	3:56849749:T:C	8.61592e-120	0.596427	MMRN1	1	1	trans_eQTL_trans_eQTL	rs1354034	rs1354034
ENSG00000166091.15_3:56849749:T:C	3:56849749:T:C	trans_eQTL	3:56849749:T:C	5.05367e-115	0.59895	CMTM5	1	ENSG00000169247.7_3:56849749:T:C	3:56849749:T:C	trans_eQTL	3:56849749:T:C	4.96057e-20	0.165443	SH3TC2	1	1	trans_eQTL_trans_eQTL	rs1354034	rs1354034
ENSG00000166091.15_3:56849749:T:C	3:56849749:T:C	trans_eQTL	3:56849749:T:C	5.05367e-115	0.59895	CMTM5	1	ENSG00000147862.10_3:56849749:T:C	3:56849749:T:C	trans_eQTL	3:56849749:T:C	2.32636e-25	0.187475	NFIB	1	1	trans_eQTL_trans_eQTL	rs1354034	rs1354034
ENSG00000166091.15_3:56849749:T:C	3:56849749:T:C	trans_eQTL	3:56849749:T:C	5.05367e-115	0.59895	CMTM5	1	ENSG00000081377.12_3:56849749:T:C	3:56849749:T:C	trans_eQTL	3:56849749:T:C	4.26432e-54	0.276021	CDC14B	1	1	trans_eQTL_trans_eQTL	rs1354034	rs1354034
ENSG00000166091.15_3:56849749:T:C	3:56849749:T:C	trans_eQTL	3:56849749:T:C	5.05367e-115	0.59895	CMTM5	1	ENSG00000013016.10_3:56849749:T:C	3:56849749:T:C	trans_eQTL	3:56849749:T:C	2.71492e-54	0.276518	EHD3	1	1	trans_eQTL_trans_eQTL	rs1354034	rs1354034
ENSG00000166091.15_3:56849749:T:C	3:56849749:T:C	trans_eQTL	3:56849749:T:C	5.05367e-115	0.59895	CMTM5	1	ENSG00000160014.12_3:56849749:T:C	3:56849749:T:C	trans_eQTL	3:56849749:T:C	7.20895e-22	0.173371	CALM3	1	1	trans_eQTL_trans_eQTL	rs1354034	rs1354034
ENSG00000166091.15_3:56849749:T:C	3:56849749:T:C	trans_eQTL	3:56849749:T:C	5.05367e-115	0.59895	CMTM5	1	ENSG00000125257.9_3:56849749:T:C	3:56849749:T:C	trans_eQTL	3:56849749:T:C	8.59418e-27	0.192949	ABCC4	1	1	trans_eQTL_trans_eQTL	rs1354034	rs1354034
ENSG00000166091.15_3:56849749:T:C	3:56849749:T:C	trans_eQTL	3:56849749:T:C	5.05367e-115	0.59895	CMTM5	1	ENSG00000163736.3_3:56849749:T:C	3:56849749:T:C	trans_eQTL	3:56849749:T:C	1.89425e-126	0.617215	PPBP	1	1	trans_eQTL_trans_eQTL	rs1354034	rs1354034
ENSG00000166091.15_3:56849749:T:C	3:56849749:T:C	trans_eQTL	3:56849749:T:C	5.05367e-115	0.59895	CMTM5	1	ENSG00000099785.6_3:56849749:T:C	3:56849749:T:C	trans_eQTL	3:56849749:T:C	4.24845e-37	0.228261	MARCH2	1	1	trans_eQTL_trans_eQTL	rs1354034	rs1354034
ENSG00000166091.15_3:56849749:T:C	3:56849749:T:C	trans_eQTL	3:56849749:T:C	5.05367e-115	0.59895	CMTM5	1	ENSG00000120279.6_3:56849749:T:C	3:56849749:T:C	trans_eQTL	3:56849749:T:C	1.00295e-14	0.139979	MYCT1	1	1	trans_eQTL_trans_eQTL	rs1354034	rs1354034
ENSG00000166091.15_3:56849749:T:C	3:56849749:T:C	trans_eQTL	3:56849749:T:C	5.05367e-115	0.59895	CMTM5	1	ENSG00000164116.12_3:56849749:T:C	3:56849749:T:C	trans_eQTL	3:56849749:T:C	5.52181e-44	0.248855	GUCY1A3	1	1	trans_eQTL_trans_eQTL	rs1354034	rs1354034
ENSG00000166091.15_3:56849749:T:C	3:56849749:T:C	trans_eQTL	3:56849749:T:C	5.05367e-115	0.59895	CMTM5	1	ENSG00000167641.6_3:56849749:T:C	3:56849749:T:C	trans_eQTL	3:56849749:T:C	4.14134e-17	0.151961	PPP1R14A	1	1	trans_eQTL_trans_eQTL	rs1354034	rs1354034
ENSG00000166091.15_3:56849749:T:C	3:56849749:T:C	trans_eQTL	3:56849749:T:C	5.05367e-115	0.59895	CMTM5	1	ENSG00000137076.14_3:56849749:T:C	3:56849749:T:C	trans_eQTL	3:56849749:T:C	1.48999e-20	0.167737	TLN1	1	1	trans_eQTL_trans_eQTL	rs1354034	rs1354034
ENSG00000166091.15_3:56849749:T:C	3:56849749:T:C	trans_eQTL	3:56849749:T:C	5.05367e-115	0.59895	CMTM5	1	ENSG00000006638.7_3:56849749:T:C	3:56849749:T:C	trans_eQTL	3:56849749:T:C	3.06479e-36	0.225549	TBXA2R	1	1	trans_eQTL_trans_eQTL	rs1354034	rs1354034
ENSG00000166091.15_3:56849749:T:C	3:56849749:T:C	trans_eQTL	3:56849749:T:C	5.05367e-115	0.59895	CMTM5	1	ENSG00000019102.7_3:56849749:T:C	3:56849749:T:C	trans_eQTL	3:56849749:T:C	3.37613e-73	0.476126	VSIG2	1	1	trans_eQTL_trans_eQTL	rs1354034	rs1354034
ENSG00000166091.15_3:56849749:T:C	3:56849749:T:C	trans_eQTL	3:56849749:T:C	5.05367e-115	0.59895	CMTM5	1	ENSG00000163359.11_3:56849749:T:C	3:56849749:T:C	trans_eQTL	3:56849749:T:C	1.74643e-38	0.232569	COL6A3	1	1	trans_eQTL_trans_eQTL	rs1354034	rs1354034
ENSG00000166091.15_3:56849749:T:C	3:56849749:T:C	trans_eQTL	3:56849749:T:C	5.05367e-115	0.59895	CMTM5	1	ENSG00000250641.1_3:56849749:T:C	3:56849749:T:C	trans_eQTL	3:56849749:T:C	2.55401e-104	0.564049	MEGT1	1	1	trans_eQTL_trans_eQTL	rs1354034	rs1354034
ENSG00000166091.15_3:56849749:T:C	3:56849749:T:C	trans_eQTL	3:56849749:T:C	5.05367e-115	0.59895	CMTM5	1	ENSG00000167642.8_3:56849749:T:C	3:56849749:T:C	trans_eQTL	3:56849749:T:C	2.80985e-09	0.107701	SPINT2	1	1	trans_eQTL_trans_eQTL	rs1354034	rs1354034
ENSG00000166091.15_3:56849749:T:C	3:56849749:T:C	trans_eQTL	3:56849749:T:C	5.05367e-115	0.59895	CMTM5	1	ENSG00000005249.8_3:56849749:T:C	3:56849749:T:C	trans_eQTL	3:56849749:T:C	3.45671e-72	0.318094	PRKAR2B	1	1	trans_eQTL_trans_eQTL	rs1354034	rs1354034
ENSG00000166091.15_3:56849749:T:C	3:56849749:T:C	trans_eQTL	3:56849749:T:C	5.05367e-115	0.59895	CMTM5	1	ENSG00000182795.12_3:56849749:T:C	3:56849749:T:C	trans_eQTL	3:56849749:T:C	1.37715e-11	0.122421	C1orf116	1	1	trans_eQTL_trans_eQTL	rs1354034	rs1354034
ENSG00000166091.15_3:56849749:T:C	3:56849749:T:C	trans_eQTL	3:56849749:T:C	5.05367e-115	0.59895	CMTM5	1	ENSG00000204310.6_3:56849749:T:C	3:56849749:T:C	trans_eQTL	3:56849749:T:C	1.74454e-37	0.229472	AGPAT1	1	1	trans_eQTL_trans_eQTL	rs1354034	rs1354034
ENSG00000166091.15_3:56849749:T:C	3:56849749:T:C	trans_eQTL	3:56849749:T:C	5.05367e-115	0.59895	CMTM5	1	ENSG00000134548.5_3:56849749:T:C	3:56849749:T:C	trans_eQTL	3:56849749:T:C	2.48533e-45	0.252665	C12orf39	1	1	trans_eQTL_trans_eQTL	rs1354034	rs1354034
ENSG00000166091.15_3:56849749:T:C	3:56849749:T:C	trans_eQTL	3:56849749:T:C	5.05367e-115	0.59895	CMTM5	1	ENSG00000138735.11_3:56849749:T:C	3:56849749:T:C	trans_eQTL	3:56849749:T:C	9.35014e-23	0.177066	PDE5A	1	1	trans_eQTL_trans_eQTL	rs1354034	rs1354034
ENSG00000166091.15_3:56849749:T:C	3:56849749:T:C	trans_eQTL	3:56849749:T:C	5.05367e-115	0.59895	CMTM5	1	ENSG00000082781.7_3:56849749:T:C	3:56849749:T:C	trans_eQTL	3:56849749:T:C	2.88981e-58	0.286367	ITGB5	1	1	trans_eQTL_trans_eQTL	rs1354034	rs1354034
ENSG00000166091.15_3:56849749:T:C	3:56849749:T:C	trans_eQTL	3:56849749:T:C	5.05367e-115	0.59895	CMTM5	1	ENSG00000187800.9_3:56849749:T:C	3:56849749:T:C	trans_eQTL	3:56849749:T:C	2.86024e-68	0.309558	PEAR1	1	1	trans_eQTL_trans_eQTL	rs1354034	rs1354034
ENSG00000166091.15_3:56849749:T:C	3:56849749:T:C	trans_eQTL	3:56849749:T:C	5.05367e-115	0.59895	CMTM5	1	ENSG00000105507.2_3:56849749:T:C	3:56849749:T:C	trans_eQTL	3:56849749:T:C	9.09977e-26	0.18905	CABP5	1	1	trans_eQTL_trans_eQTL	rs1354034	rs1354034
ENSG00000166091.15_3:56849749:T:C	3:56849749:T:C	trans_eQTL	3:56849749:T:C	5.05367e-115	0.59895	CMTM5	1	ENSG00000176783.10_3:56849749:T:C	3:56849749:T:C	trans_eQTL	3:56849749:T:C	1.69657e-15	0.143968	RUFY1	1	1	trans_eQTL_trans_eQTL	rs1354034	rs1354034
ENSG00000166091.15_3:56849749:T:C	3:56849749:T:C	trans_eQTL	3:56849749:T:C	5.05367e-115	0.59895	CMTM5	1	ENSG00000127920.5_3:56849749:T:C	3:56849749:T:C	trans_eQTL	3:56849749:T:C	1.26121e-62	0.296739	GNG11	1	1	trans_eQTL_trans_eQTL	rs1354034	rs1354034
ENSG00000166091.15_3:56849749:T:C	3:56849749:T:C	trans_eQTL	3:56849749:T:C	5.05367e-115	0.59895	CMTM5	1	ENSG00000115170.9_3:56849749:T:C	3:56849749:T:C	trans_eQTL	3:56849749:T:C	3.09916e-10	0.11403	ACVR1	1	1	trans_eQTL_trans_eQTL	rs1354034	rs1354034
ENSG00000166091.15_3:56849749:T:C	3:56849749:T:C	trans_eQTL	3:56849749:T:C	5.05367e-115	0.59895	CMTM5	1	ENSG00000101856.8_3:56865776:A:G	3:56849749:T:C	trans_eQTL	3:56849749:T:C	4.30626e-09	0.253763	PGRMC1	2	1	trans_eQTL_trans_eQTL	rs1354034	rs1354034
ENSG00000166091.15_3:56849749:T:C	3:56849749:T:C	trans_eQTL	3:56849749:T:C	5.05367e-115	0.59895	CMTM5	1	ENSG00000140022.5_3:56849749:T:C	3:56849749:T:C	trans_eQTL	3:56849749:T:C	2.56756e-11	0.120789	STON2	1	1	trans_eQTL_trans_eQTL	rs1354034	rs1354034
ENSG00000166091.15_3:56849749:T:C	3:56849749:T:C	trans_eQTL	3:56849749:T:C	5.05367e-115	0.59895	CMTM5	1	ENSG00000074416.9_3:56849749:T:C	3:56849749:T:C	trans_eQTL	3:56849749:T:C	5.04493e-71	0.466395	MGLL	1	1	trans_eQTL_trans_eQTL	rs1354034	rs1354034
ENSG00000166091.15_3:56849749:T:C	3:56849749:T:C	trans_eQTL	3:56849749:T:C	5.05367e-115	0.59895	CMTM5	1	ENSG00000177324.9_3:56849749:T:C	3:56849749:T:C	trans_eQTL	3:56849749:T:C	6.60182e-24	0.181745	BEND2	1	1	trans_eQTL_trans_eQTL	rs1354034	rs1354034
ENSG00000166091.15_3:56849749:T:C	3:56849749:T:C	trans_eQTL	3:56849749:T:C	5.05367e-115	0.59895	CMTM5	1	ENSG00000117155.12_3:56849749:T:C	3:56849749:T:C	trans_eQTL	3:56849749:T:C	8.94289e-21	0.1687	SSX2IP	1	1	trans_eQTL_trans_eQTL	rs1354034	rs1354034
ENSG00000166091.15_3:56849749:T:C	3:56849749:T:C	trans_eQTL	3:56849749:T:C	5.05367e-115	0.59895	CMTM5	1	ENSG00000148426.8_3:56849749:T:C	3:56849749:T:C	trans_eQTL	3:56849749:T:C	7.20628e-32	0.21114	PROSER2	1	1	trans_eQTL_trans_eQTL	rs1354034	rs1354034
ENSG00000166091.15_3:56849749:T:C	3:56849749:T:C	trans_eQTL	3:56849749:T:C	5.05367e-115	0.59895	CMTM5	1	ENSG00000179855.5_3:56849749:T:C	3:56849749:T:C	trans_eQTL	3:56849749:T:C	3.20174e-16	0.220606	GIPC3	1	1	trans_eQTL_trans_eQTL	rs1354034	rs1354034
ENSG00000166091.15_3:56849749:T:C	3:56849749:T:C	trans_eQTL	3:56849749:T:C	5.05367e-115	0.59895	CMTM5	1	ENSG00000101470.5_3:56849749:T:C	3:56849749:T:C	trans_eQTL	3:56849749:T:C	7.11404e-15	0.140759	TNNC2	1	1	trans_eQTL_trans_eQTL	rs1354034	rs1354034
ENSG00000166091.15_3:56849749:T:C	3:56849749:T:C	trans_eQTL	3:56849749:T:C	5.05367e-115	0.59895	CMTM5	1	ENSG00000090975.8_3:56849749:T:C	3:56849749:T:C	trans_eQTL	3:56849749:T:C	4.81424e-13	0.130864	PITPNM2	1	1	trans_eQTL_trans_eQTL	rs1354034	rs1354034
ENSG00000166091.15_3:56849749:T:C	3:56849749:T:C	trans_eQTL	3:56849749:T:C	5.05367e-115	0.59895	CMTM5	1	ENSG00000172889.11_3:56849749:T:C	3:56849749:T:C	trans_eQTL	3:56849749:T:C	1.21899e-10	0.116607	EGFL7	1	1	trans_eQTL_trans_eQTL	rs1354034	rs1354034
ENSG00000166091.15_3:56849749:T:C	3:56849749:T:C	trans_eQTL	3:56849749:T:C	5.05367e-115	0.59895	CMTM5	1	ENSG00000088826.13_3:56849749:T:C	3:56849749:T:C	trans_eQTL	3:56849749:T:C	3.551e-25	0.186761	SMOX	1	1	trans_eQTL_trans_eQTL	rs1354034	rs1354034
ENSG00000166091.15_3:56849749:T:C	3:56849749:T:C	trans_eQTL	3:56849749:T:C	5.05367e-115	0.59895	CMTM5	1	ENSG00000255552.3_3:56849749:T:C	3:56849749:T:C	trans_eQTL	3:56849749:T:C	3.82516e-106	0.382536	LY6G6E	1	1	trans_eQTL_trans_eQTL	rs1354034	rs1354034
ENSG00000166091.15_3:56849749:T:C	3:56849749:T:C	trans_eQTL	3:56849749:T:C	5.05367e-115	0.59895	CMTM5	1	ENSG00000101082.9_3:56849749:T:C	3:56849749:T:C	trans_eQTL	3:56849749:T:C	1.42785e-32	0.213529	SLA2	1	1	trans_eQTL_trans_eQTL	rs1354034	rs1354034
ENSG00000166091.15_3:56849749:T:C	3:56849749:T:C	trans_eQTL	3:56849749:T:C	5.05367e-115	0.59895	CMTM5	1	ENSG00000137942.12_3:56849749:T:C	3:56849749:T:C	trans_eQTL	3:56849749:T:C	2.76876e-21	0.170892	FNBP1L	1	1	trans_eQTL_trans_eQTL	rs1354034	rs1354034
ENSG00000166091.15_3:56849749:T:C	3:56849749:T:C	trans_eQTL	3:56849749:T:C	5.05367e-115	0.59895	CMTM5	1	ENSG00000127947.11_3:56849749:T:C	3:56849749:T:C	trans_eQTL	3:56849749:T:C	1.01042e-08	0.103856	PTPN12	1	1	trans_eQTL_trans_eQTL	rs1354034	rs1354034
ENSG00000166091.15_3:56849749:T:C	3:56849749:T:C	trans_eQTL	3:56849749:T:C	5.05367e-115	0.59895	CMTM5	1	ENSG00000197959.9_3:56849749:T:C	3:56849749:T:C	trans_eQTL	3:56849749:T:C	2.04369e-36	0.226108	DNM3	1	1	trans_eQTL_trans_eQTL	rs1354034	rs1354034
ENSG00000166091.15_3:56849749:T:C	3:56849749:T:C	trans_eQTL	3:56849749:T:C	5.05367e-115	0.59895	CMTM5	1	ENSG00000197122.7_3:56849749:T:C	3:56849749:T:C	trans_eQTL	3:56849749:T:C	1.49403e-15	0.144249	SRC	1	1	trans_eQTL_trans_eQTL	rs1354034	rs1354034
ENSG00000166091.15_3:56849749:T:C	3:56849749:T:C	trans_eQTL	3:56849749:T:C	5.05367e-115	0.59895	CMTM5	1	ENSG00000100351.12_3:56849749:T:C	3:56849749:T:C	trans_eQTL	3:56849749:T:C	1.10635e-36	0.226952	GRAP2	1	1	trans_eQTL_trans_eQTL	rs1354034	rs1354034
ENSG00000166091.15_3:56849749:T:C	3:56849749:T:C	trans_eQTL	3:56849749:T:C	5.05367e-115	0.59895	CMTM5	1	ENSG00000196914.4_3:56849749:T:C	3:56849749:T:C	trans_eQTL	3:56849749:T:C	1.43935e-09	0.109659	ARHGEF12	1	1	trans_eQTL_trans_eQTL	rs1354034	rs1354034
ENSG00000166091.15_3:56849749:T:C	3:56849749:T:C	trans_eQTL	3:56849749:T:C	5.05367e-115	0.59895	CMTM5	1	ENSG00000138080.9_3:56849749:T:C	3:56849749:T:C	trans_eQTL	3:56849749:T:C	1.68614e-10	0.115717	EMILIN1	1	1	trans_eQTL_trans_eQTL	rs1354034	rs1354034
ENSG00000166091.15_3:56849749:T:C	3:56849749:T:C	trans_eQTL	3:56849749:T:C	5.05367e-115	0.59895	CMTM5	1	ENSG00000128266.7_3:56849749:T:C	3:56849749:T:C	trans_eQTL	3:56849749:T:C	5.74391e-38	0.230973	GNAZ	1	1	trans_eQTL_trans_eQTL	rs1354034	rs1354034
ENSG00000166091.15_3:56849749:T:C	3:56849749:T:C	trans_eQTL	3:56849749:T:C	5.05367e-115	0.59895	CMTM5	1	ENSG00000185340.11_3:56849749:T:C	3:56849749:T:C	trans_eQTL	3:56849749:T:C	1.87173e-33	0.216487	GAS2L1	1	1	trans_eQTL_trans_eQTL	rs1354034	rs1354034
ENSG00000166091.15_3:56849749:T:C	3:56849749:T:C	trans_eQTL	3:56849749:T:C	5.05367e-115	0.59895	CMTM5	1	ENSG00000005961.13_3:56849749:T:C	3:56849749:T:C	trans_eQTL	3:56849749:T:C	1.43283e-97	0.546505	ITGA2B	1	1	trans_eQTL_trans_eQTL	rs1354034	rs1354034
ENSG00000166091.15_3:56849749:T:C	3:56849749:T:C	trans_eQTL	3:56849749:T:C	5.05367e-115	0.59895	CMTM5	1	ENSG00000168497.4_3:56849749:T:C	3:56849749:T:C	trans_eQTL	3:56849749:T:C	5.8845e-10	0.112225	SDPR	1	1	trans_eQTL_trans_eQTL	rs1354034	rs1354034
ENSG00000166091.15_3:56849749:T:C	3:56849749:T:C	trans_eQTL	3:56849749:T:C	5.05367e-115	0.59895	CMTM5	1	ENSG00000150594.5_3:56849749:T:C	3:56849749:T:C	trans_eQTL	3:56849749:T:C	4.28431e-44	0.24917	ADRA2A	1	1	trans_eQTL_trans_eQTL	rs1354034	rs1354034
ENSG00000166091.15_3:56849749:T:C	3:56849749:T:C	trans_eQTL	3:56849749:T:C	5.05367e-115	0.59895	CMTM5	1	ENSG00000156011.12_3:56849749:T:C	3:56849749:T:C	trans_eQTL	3:56849749:T:C	2.42507e-24	0.18348	PSD3	1	1	trans_eQTL_trans_eQTL	rs1354034	rs1354034
ENSG00000166091.15_3:56849749:T:C	3:56849749:T:C	trans_eQTL	3:56849749:T:C	5.05367e-115	0.59895	CMTM5	1	ENSG00000182093.10_3:56849749:T:C	3:56849749:T:C	trans_eQTL	3:56849749:T:C	6.73914e-19	0.160353	WRB	1	1	trans_eQTL_trans_eQTL	rs1354034	rs1354034
ENSG00000166091.15_3:56849749:T:C	3:56849749:T:C	trans_eQTL	3:56849749:T:C	5.05367e-115	0.59895	CMTM5	1	ENSG00000178732.4_3:56849749:T:C	3:56849749:T:C	trans_eQTL	3:56849749:T:C	1.64199e-17	0.153887	GP5	1	1	trans_eQTL_trans_eQTL	rs1354034	rs1354034
ENSG00000166091.15_3:56849749:T:C	3:56849749:T:C	trans_eQTL	3:56849749:T:C	5.05367e-115	0.59895	CMTM5	1	ENSG00000100218.7_3:56849749:T:C	3:56849749:T:C	trans_eQTL	3:56849749:T:C	6.22275e-12	0.124473	RTDR1	1	1	trans_eQTL_trans_eQTL	rs1354034	rs1354034
ENSG00000166091.15_3:56849749:T:C	3:56849749:T:C	trans_eQTL	3:56849749:T:C	5.05367e-115	0.59895	CMTM5	1	ENSG00000197879.10_3:56849749:T:C	3:56849749:T:C	trans_eQTL	3:56849749:T:C	2.0302e-11	0.121407	MYO1C	1	1	trans_eQTL_trans_eQTL	rs1354034	rs1354034
ENSG00000166091.15_3:56849749:T:C	3:56849749:T:C	trans_eQTL	3:56849749:T:C	5.05367e-115	0.59895	CMTM5	1	ENSG00000122786.15_3:56849749:T:C	3:56849749:T:C	trans_eQTL	3:56849749:T:C	9.36828e-101	0.558001	CALD1	1	1	trans_eQTL_trans_eQTL	rs1354034	rs1354034
ENSG00000166091.15_3:56849749:T:C	3:56849749:T:C	trans_eQTL	3:56849749:T:C	5.05367e-115	0.59895	CMTM5	1	ENSG00000119326.10_3:56849749:T:C	3:56849749:T:C	trans_eQTL	3:56849749:T:C	1.42781e-09	0.109683	CTNNAL1	1	1	trans_eQTL_trans_eQTL	rs1354034	rs1354034
ENSG00000166091.15_3:56849749:T:C	3:56849749:T:C	trans_eQTL	3:56849749:T:C	5.05367e-115	0.59895	CMTM5	1	ENSG00000142961.10_3:56849749:T:C	3:56849749:T:C	trans_eQTL	3:56849749:T:C	1.15821e-09	0.110288	MOB3C	1	1	trans_eQTL_trans_eQTL	rs1354034	rs1354034
ENSG00000166091.15_3:56849749:T:C	3:56849749:T:C	trans_eQTL	3:56849749:T:C	5.05367e-115	0.59895	CMTM5	1	ENSG00000196611.4_3:56849749:T:C	3:56849749:T:C	trans_eQTL	3:56849749:T:C	5.19072e-29	0.201117	MMP1	1	1	trans_eQTL_trans_eQTL	rs1354034	rs1354034
ENSG00000166091.15_3:56849749:T:C	3:56849749:T:C	trans_eQTL	3:56849749:T:C	5.05367e-115	0.59895	CMTM5	1	ENSG00000167131.12_3:56849749:T:C	3:56849749:T:C	trans_eQTL	3:56849749:T:C	1.98456e-10	0.115268	CCDC103	1	1	trans_eQTL_trans_eQTL	rs1354034	rs1354034
ENSG00000166091.15_3:56849749:T:C	3:56849749:T:C	trans_eQTL	3:56849749:T:C	5.05367e-115	0.59895	CMTM5	1	ENSG00000166963.8_3:56849749:T:C	3:56849749:T:C	trans_eQTL	3:56849749:T:C	1.23666e-28	0.199754	MAP1A	1	1	trans_eQTL_trans_eQTL	rs1354034	rs1354034
ENSG00000166091.15_3:56849749:T:C	3:56849749:T:C	trans_eQTL	3:56849749:T:C	5.05367e-115	0.59895	CMTM5	1	ENSG00000214447.3_3:56849749:T:C	3:56849749:T:C	trans_eQTL	3:56849749:T:C	2.81421e-11	0.120546	FAM187A	1	1	trans_eQTL_trans_eQTL	rs1354034	rs1354034
ENSG00000166091.15_3:56849749:T:C	3:56849749:T:C	trans_eQTL	3:56849749:T:C	5.05367e-115	0.59895	CMTM5	1	ENSG00000174175.12_3:56849749:T:C	3:56849749:T:C	trans_eQTL	3:56849749:T:C	3.18839e-77	0.328669	SELP	1	1	trans_eQTL_trans_eQTL	rs1354034	rs1354034
ENSG00000166091.15_3:56849749:T:C	3:56849749:T:C	trans_eQTL	3:56849749:T:C	5.05367e-115	0.59895	CMTM5	1	ENSG00000106665.11_3:56849749:T:C	3:56849749:T:C	trans_eQTL	3:56849749:T:C	2.17277e-22	0.175551	CLIP2	1	1	trans_eQTL_trans_eQTL	rs1354034	rs1354034
ENSG00000166091.15_3:56849749:T:C	3:56849749:T:C	trans_eQTL	3:56849749:T:C	5.05367e-115	0.59895	CMTM5	1	ENSG00000198948.7_3:56849749:T:C	3:56849749:T:C	trans_eQTL	3:56849749:T:C	6.62233e-11	0.118262	MFAP3L	1	1	trans_eQTL_trans_eQTL	rs1354034	rs1354034
ENSG00000166091.15_3:56849749:T:C	3:56849749:T:C	trans_eQTL	3:56849749:T:C	5.05367e-115	0.59895	CMTM5	1	ENSG00000119242.4_3:56849749:T:C	3:56849749:T:C	trans_eQTL	3:56849749:T:C	9.52814e-17	0.150205	CCDC92	1	1	trans_eQTL_trans_eQTL	rs1354034	rs1354034
ENSG00000166091.15_3:56849749:T:C	3:56849749:T:C	trans_eQTL	3:56849749:T:C	5.05367e-115	0.59895	CMTM5	1	ENSG00000138685.8_3:56849749:T:C	3:56849749:T:C	trans_eQTL	3:56849749:T:C	2.17343e-10	0.115017	FGF2	1	1	trans_eQTL_trans_eQTL	rs1354034	rs1354034
ENSG00000166091.15_3:56849749:T:C	3:56849749:T:C	trans_eQTL	3:56849749:T:C	5.05367e-115	0.59895	CMTM5	1	ENSG00000187513.8_3:56849749:T:C	3:56849749:T:C	trans_eQTL	3:56849749:T:C	2.33724e-13	0.132614	GJA4	1	1	trans_eQTL_trans_eQTL	rs1354034	rs1354034
ENSG00000166091.15_3:56849749:T:C	3:56849749:T:C	trans_eQTL	3:56849749:T:C	5.05367e-115	0.59895	CMTM5	1	ENSG00000172927.3_3:56849749:T:C	3:56849749:T:C	trans_eQTL	3:56849749:T:C	5.76989e-37	0.227843	MYEOV	1	1	trans_eQTL_trans_eQTL	rs1354034	rs1354034
ENSG00000166091.15_3:56849749:T:C	3:56849749:T:C	trans_eQTL	3:56849749:T:C	5.05367e-115	0.59895	CMTM5	1	ENSG00000095321.12_3:56849749:T:C	3:56849749:T:C	trans_eQTL	3:56849749:T:C	2.68102e-30	0.205696	CRAT	1	1	trans_eQTL_trans_eQTL	rs1354034	rs1354034
ENSG00000166091.15_3:56849749:T:C	3:56849749:T:C	trans_eQTL	3:56849749:T:C	5.05367e-115	0.59895	CMTM5	1	ENSG00000203618.5_3:56849749:T:C	3:56849749:T:C	trans_eQTL	3:56849749:T:C	8.8552e-44	0.248269	GP1BB	1	1	trans_eQTL_trans_eQTL	rs1354034	rs1354034
ENSG00000166091.15_3:56849749:T:C	3:56849749:T:C	trans_eQTL	3:56849749:T:C	5.05367e-115	0.59895	CMTM5	1	ENSG00000109265.8_3:56849749:T:C	3:56849749:T:C	trans_eQTL	3:56849749:T:C	4.46017e-34	0.218549	KIAA1211	1	1	trans_eQTL_trans_eQTL	rs1354034	rs1354034
ENSG00000166091.15_3:56849749:T:C	3:56849749:T:C	trans_eQTL	3:56849749:T:C	5.05367e-115	0.59895	CMTM5	1	ENSG00000115758.8_3:56849749:T:C	3:56849749:T:C	trans_eQTL	3:56849749:T:C	5.09705e-40	0.237239	ODC1	1	1	trans_eQTL_trans_eQTL	rs1354034	rs1354034
ENSG00000166091.15_3:56849749:T:C	3:56849749:T:C	trans_eQTL	3:56849749:T:C	5.05367e-115	0.59895	CMTM5	1	ENSG00000215193.8_3:56849749:T:C	3:56849749:T:C	trans_eQTL	3:56849749:T:C	1.65142e-15	0.144028	PEX26	1	1	trans_eQTL_trans_eQTL	rs1354034	rs1354034
ENSG00000166091.15_3:56849749:T:C	3:56849749:T:C	trans_eQTL	3:56849749:T:C	5.05367e-115	0.59895	CMTM5	1	ENSG00000236279.2_3:56849749:T:C	3:56849749:T:C	trans_eQTL	3:56849749:T:C	9.48825e-52	0.405368	CLEC2L	1	1	trans_eQTL_trans_eQTL	rs1354034	rs1354034
ENSG00000166091.15_3:56849749:T:C	3:56849749:T:C	trans_eQTL	3:56849749:T:C	5.05367e-115	0.59895	CMTM5	1	ENSG00000123500.5_3:56849749:T:C	3:56849749:T:C	trans_eQTL	3:56849749:T:C	2.90186e-15	0.142775	COL10A1	1	1	trans_eQTL_trans_eQTL	rs1354034	rs1354034
ENSG00000166091.15_3:56849749:T:C	3:56849749:T:C	trans_eQTL	3:56849749:T:C	5.05367e-115	0.59895	CMTM5	1	ENSG00000258388.3_3:56849749:T:C	3:56849749:T:C	trans_eQTL	3:56849749:T:C	2.87665e-18	0.157448	PPT2-EGFL8	1	1	trans_eQTL_trans_eQTL	rs1354034	rs1354034
ENSG00000166091.15_3:56849749:T:C	3:56849749:T:C	trans_eQTL	3:56849749:T:C	5.05367e-115	0.59895	CMTM5	1	ENSG00000122679.4_3:56849749:T:C	3:56849749:T:C	trans_eQTL	3:56849749:T:C	7.88083e-10	0.111394	RAMP3	1	1	trans_eQTL_trans_eQTL	rs1354034	rs1354034
ENSG00000166091.15_3:56849749:T:C	3:56849749:T:C	trans_eQTL	3:56849749:T:C	5.05367e-115	0.59895	CMTM5	1	ENSG00000066697.10_3:56849749:T:C	3:56849749:T:C	trans_eQTL	3:56849749:T:C	1.43597e-28	0.298694	MSANTD3	1	1	trans_eQTL_trans_eQTL	rs1354034	rs1354034
ENSG00000166091.15_3:56849749:T:C	3:56849749:T:C	trans_eQTL	3:56849749:T:C	5.05367e-115	0.59895	CMTM5	1	ENSG00000143595.8_3:56849749:T:C	3:56849749:T:C	trans_eQTL	3:56849749:T:C	2.02221e-48	0.261169	AQP10	1	1	trans_eQTL_trans_eQTL	rs1354034	rs1354034
ENSG00000166091.15_3:56849749:T:C	3:56849749:T:C	trans_eQTL	3:56849749:T:C	5.05367e-115	0.59895	CMTM5	1	ENSG00000100243.16_3:56849749:T:C	3:56849749:T:C	trans_eQTL	3:56849749:T:C	4.67949e-15	0.141704	CYB5R3	1	1	trans_eQTL_trans_eQTL	rs1354034	rs1354034
ENSG00000166091.15_3:56849749:T:C	3:56849749:T:C	trans_eQTL	3:56849749:T:C	5.05367e-115	0.59895	CMTM5	1	ENSG00000213977.3_3:56849749:T:C	3:56849749:T:C	trans_eQTL	3:56849749:T:C	4.93446e-12	0.125066	TAX1BP3	1	1	trans_eQTL_trans_eQTL	rs1354034	rs1354034
ENSG00000166091.15_3:56849749:T:C	3:56849749:T:C	trans_eQTL	3:56849749:T:C	5.05367e-115	0.59895	CMTM5	1	ENSG00000102362.11_3:56849749:T:C	3:56849749:T:C	trans_eQTL	3:56849749:T:C	8.67306e-38	0.230417	SYTL4	1	1	trans_eQTL_trans_eQTL	rs1354034	rs1354034
ENSG00000166091.15_3:56849749:T:C	3:56849749:T:C	trans_eQTL	3:56849749:T:C	5.05367e-115	0.59895	CMTM5	1	ENSG00000101335.5_3:56849749:T:C	3:56849749:T:C	trans_eQTL	3:56849749:T:C	5.94395e-89	0.528298	MYL9	1	1	trans_eQTL_trans_eQTL	rs1354034	rs1354034
ENSG00000166091.15_3:56849749:T:C	3:56849749:T:C	trans_eQTL	3:56849749:T:C	5.05367e-115	0.59895	CMTM5	1	ENSG00000143811.12_3:56849749:T:C	3:56849749:T:C	trans_eQTL	3:56849749:T:C	1.2174e-11	0.122742	PYCR2	1	1	trans_eQTL_trans_eQTL	rs1354034	rs1354034
ENSG00000166091.15_3:56849749:T:C	3:56849749:T:C	trans_eQTL	3:56849749:T:C	5.05367e-115	0.59895	CMTM5	1	ENSG00000178033.5_3:56849749:T:C	3:56849749:T:C	trans_eQTL	3:56849749:T:C	5.96166e-26	0.189755	FAM26E	1	1	trans_eQTL_trans_eQTL	rs1354034	rs1354034
ENSG00000166091.15_3:56849749:T:C	3:56849749:T:C	trans_eQTL	3:56849749:T:C	5.05367e-115	0.59895	CMTM5	1	ENSG00000165914.10_3:56849749:T:C	3:56849749:T:C	trans_eQTL	3:56849749:T:C	6.66563e-86	0.51986	TTC7B	1	1	trans_eQTL_trans_eQTL	rs1354034	rs1354034
ENSG00000166091.15_3:56849749:T:C	3:56849749:T:C	trans_eQTL	3:56849749:T:C	5.05367e-115	0.59895	CMTM5	1	ENSG00000169704.4_3:56849749:T:C	3:56849749:T:C	trans_eQTL	3:56849749:T:C	8.83545e-96	0.538007	GP9	1	1	trans_eQTL_trans_eQTL	rs1354034	rs1354034
ENSG00000166091.15_3:56849749:T:C	3:56849749:T:C	trans_eQTL	3:56849749:T:C	5.05367e-115	0.59895	CMTM5	1	ENSG00000102316.12_3:56849749:T:C	3:56849749:T:C	trans_eQTL	3:56849749:T:C	1.58196e-09	0.109385	MAGED2	1	1	trans_eQTL_trans_eQTL	rs1354034	rs1354034
ENSG00000166091.15_3:56849749:T:C	3:56849749:T:C	trans_eQTL	3:56849749:T:C	5.05367e-115	0.59895	CMTM5	1	ENSG00000163737.3_3:56849749:T:C	3:56849749:T:C	trans_eQTL	3:56849749:T:C	7.70118e-88	0.525138	PF4	1	1	trans_eQTL_trans_eQTL	rs1354034	rs1354034
ENSG00000166091.15_3:56849749:T:C	3:56849749:T:C	trans_eQTL	3:56849749:T:C	5.05367e-115	0.59895	CMTM5	1	ENSG00000149781.8_3:56849749:T:C	3:56849749:T:C	trans_eQTL	3:56849749:T:C	1.2853e-32	0.213683	FERMT3	1	1	trans_eQTL_trans_eQTL	rs1354034	rs1354034
ENSG00000166091.15_3:56849749:T:C	3:56849749:T:C	trans_eQTL	3:56849749:T:C	5.05367e-115	0.59895	CMTM5	1	ENSG00000267060.1_3:56849749:T:C	3:56849749:T:C	trans_eQTL	3:56849749:T:C	3.84121e-11	0.119721	PTGES3L	1	1	trans_eQTL_trans_eQTL	rs1354034	rs1354034
ENSG00000166091.15_3:56849749:T:C	3:56849749:T:C	trans_eQTL	3:56849749:T:C	5.05367e-115	0.59895	CMTM5	1	ENSG00000198873.10_3:56849749:T:C	3:56849749:T:C	trans_eQTL	3:56849749:T:C	1.59065e-22	0.176113	GRK5	1	1	trans_eQTL_trans_eQTL	rs1354034	rs1354034
ENSG00000166091.15_3:56849749:T:C	3:56849749:T:C	trans_eQTL	3:56849749:T:C	5.05367e-115	0.59895	CMTM5	1	ENSG00000168118.7_3:56849749:T:C	3:56849749:T:C	trans_eQTL	3:56849749:T:C	5.59705e-09	0.105648	RAB4A	1	1	trans_eQTL_trans_eQTL	rs1354034	rs1354034
ENSG00000166091.15_3:56849749:T:C	3:56849749:T:C	trans_eQTL	3:56849749:T:C	5.05367e-115	0.59895	CMTM5	1	ENSG00000178057.10_3:56849749:T:C	3:56849749:T:C	trans_eQTL	3:56849749:T:C	4.91742e-10	0.112733	NDUFAF3	1	1	trans_eQTL_trans_eQTL	rs1354034	rs1354034
ENSG00000166091.15_3:56849749:T:C	3:56849749:T:C	trans_eQTL	3:56849749:T:C	5.05367e-115	0.59895	CMTM5	1	ENSG00000166333.9_3:56849749:T:C	3:56849749:T:C	trans_eQTL	3:56849749:T:C	3.33936e-39	0.234768	ILK	1	1	trans_eQTL_trans_eQTL	rs1354034	rs1354034
ENSG00000166091.15_3:56849749:T:C	3:56849749:T:C	trans_eQTL	3:56849749:T:C	5.05367e-115	0.59895	CMTM5	1	ENSG00000147394.14_3:56849749:T:C	3:56849749:T:C	trans_eQTL	3:56849749:T:C	2.00721e-09	0.10869	ZNF185	1	1	trans_eQTL_trans_eQTL	rs1354034	rs1354034
ENSG00000166091.15_3:56849749:T:C	3:56849749:T:C	trans_eQTL	3:56849749:T:C	5.05367e-115	0.59895	CMTM5	1	ENSG00000049323.11_3:56849749:T:C	3:56849749:T:C	trans_eQTL	3:56849749:T:C	9.88997e-74	0.321381	LTBP1	1	1	trans_eQTL_trans_eQTL	rs1354034	rs1354034
ENSG00000166091.15_3:56849749:T:C	3:56849749:T:C	trans_eQTL	3:56849749:T:C	5.05367e-115	0.59895	CMTM5	1	ENSG00000254810.1_3:56849749:T:C	3:56849749:T:C	trans_eQTL	3:56849749:T:C	2.18215e-11	0.121217	RP11-672A2.4	1	1	trans_eQTL_trans_eQTL	rs1354034	rs1354034
ENSG00000166091.15_3:56849749:T:C	3:56849749:T:C	trans_eQTL	3:56849749:T:C	5.05367e-115	0.59895	CMTM5	1	ENSG00000072422.12_3:56849749:T:C	3:56849749:T:C	trans_eQTL	3:56849749:T:C	3.97577e-19	0.161396	RHOBTB1	1	1	trans_eQTL_trans_eQTL	rs1354034	rs1354034
ENSG00000166091.15_3:56849749:T:C	3:56849749:T:C	trans_eQTL	3:56849749:T:C	5.05367e-115	0.59895	CMTM5	1	ENSG00000143321.14_3:56849749:T:C	3:56849749:T:C	trans_eQTL	3:56849749:T:C	5.45518e-13	0.13056	HDGF	1	1	trans_eQTL_trans_eQTL	rs1354034	rs1354034
ENSG00000166091.15_3:56849749:T:C	3:56849749:T:C	trans_eQTL	3:56849749:T:C	5.05367e-115	0.59895	CMTM5	1	ENSG00000112655.11_3:56849749:T:C	3:56849749:T:C	trans_eQTL	3:56849749:T:C	7.9714e-19	0.16002	PTK7	1	1	trans_eQTL_trans_eQTL	rs1354034	rs1354034
ENSG00000166091.15_3:56849749:T:C	3:56849749:T:C	trans_eQTL	3:56849749:T:C	5.05367e-115	0.59895	CMTM5	1	ENSG00000154917.6_3:56849749:T:C	3:56849749:T:C	trans_eQTL	3:56849749:T:C	2.045e-57	0.284294	RAB6B	1	1	trans_eQTL_trans_eQTL	rs1354034	rs1354034
ENSG00000166091.15_3:56849749:T:C	3:56849749:T:C	trans_eQTL	3:56849749:T:C	5.05367e-115	0.59895	CMTM5	1	ENSG00000167100.10_3:56849749:T:C	3:56849749:T:C	trans_eQTL	3:56849749:T:C	3.13617e-77	0.328684	SAMD14	1	1	trans_eQTL_trans_eQTL	rs1354034	rs1354034
ENSG00000166091.15_3:56849749:T:C	3:56849749:T:C	trans_eQTL	3:56849749:T:C	5.05367e-115	0.59895	CMTM5	1	ENSG00000124172.5_3:56849749:T:C	3:56849749:T:C	trans_eQTL	3:56849749:T:C	7.79654e-12	0.123894	ATP5E	1	1	trans_eQTL_trans_eQTL	rs1354034	rs1354034
ENSG00000166091.15_3:56849749:T:C	3:56849749:T:C	trans_eQTL	3:56849749:T:C	5.05367e-115	0.59895	CMTM5	1	ENSG00000185052.7_3:56849749:T:C	3:56849749:T:C	trans_eQTL	3:56849749:T:C	5.30153e-76	0.48737	SLC24A3	1	1	trans_eQTL_trans_eQTL	rs1354034	rs1354034
ENSG00000166091.15_3:56849749:T:C	3:56849749:T:C	trans_eQTL	3:56849749:T:C	5.05367e-115	0.59895	CMTM5	1	ENSG00000069966.14_3:56849749:T:C	3:56849749:T:C	trans_eQTL	3:56849749:T:C	1.77188e-30	0.206328	GNB5	1	1	trans_eQTL_trans_eQTL	rs1354034	rs1354034
ENSG00000166091.15_3:56849749:T:C	3:56849749:T:C	trans_eQTL	3:56849749:T:C	5.05367e-115	0.59895	CMTM5	1	ENSG00000010278.7_3:56849749:T:C	3:56849749:T:C	trans_eQTL	3:56849749:T:C	1.31336e-09	0.109925	CD9	1	1	trans_eQTL_trans_eQTL	rs1354034	rs1354034
ENSG00000166091.15_3:56849749:T:C	3:56849749:T:C	trans_eQTL	3:56849749:T:C	5.05367e-115	0.59895	CMTM5	1	ENSG00000204424.8_3:56849749:T:C	3:56849749:T:C	trans_eQTL	3:56849749:T:C	6.10022e-107	0.570713	LY6G6F	1	1	trans_eQTL_trans_eQTL	rs1354034	rs1354034
ENSG00000166091.15_3:56849749:T:C	3:56849749:T:C	trans_eQTL	3:56849749:T:C	5.05367e-115	0.59895	CMTM5	1	ENSG00000102230.9_3:56849749:T:C	3:56849749:T:C	trans_eQTL	3:56849749:T:C	4.4458e-24	0.182432	PCYT1B	1	1	trans_eQTL_trans_eQTL	rs1354034	rs1354034
ENSG00000166091.15_3:56849749:T:C	3:56849749:T:C	trans_eQTL	3:56849749:T:C	5.05367e-115	0.59895	CMTM5	1	ENSG00000180190.7_3:56849749:T:C	3:56849749:T:C	trans_eQTL	3:56849749:T:C	4.54589e-21	0.169968	TDRP	1	1	trans_eQTL_trans_eQTL	rs1354034	rs1354034
ENSG00000166091.15_3:56849749:T:C	3:56849749:T:C	trans_eQTL	3:56849749:T:C	5.05367e-115	0.59895	CMTM5	1	ENSG00000160789.15_3:56849749:T:C	3:56849749:T:C	trans_eQTL	3:56849749:T:C	7.74424e-37	0.227441	LMNA	1	1	trans_eQTL_trans_eQTL	rs1354034	rs1354034
ENSG00000166091.15_3:56849749:T:C	3:56849749:T:C	trans_eQTL	3:56849749:T:C	5.05367e-115	0.59895	CMTM5	1	ENSG00000212864.2_3:56849749:T:C	3:56849749:T:C	trans_eQTL	3:56849749:T:C	5.22098e-22	0.17396	RNF208	1	1	trans_eQTL_trans_eQTL	rs1354034	rs1354034
ENSG00000166091.15_3:56849749:T:C	3:56849749:T:C	trans_eQTL	3:56849749:T:C	5.05367e-115	0.59895	CMTM5	1	ENSG00000259577.1_3:56849749:T:C	3:56849749:T:C	trans_eQTL	3:56849749:T:C	3.57049e-10	0.113634	RP11-430B1.2	1	1	trans_eQTL_trans_eQTL	rs1354034	rs1354034
ENSG00000166091.15_3:56849749:T:C	3:56849749:T:C	trans_eQTL	3:56849749:T:C	5.05367e-115	0.59895	CMTM5	1	ENSG00000256235.1_3:56849749:T:C	3:56849749:T:C	trans_eQTL	3:56849749:T:C	8.07836e-10	0.111323	SMIM3	1	1	trans_eQTL_trans_eQTL	rs1354034	rs1354034
ENSG00000166091.15_3:56849749:T:C	3:56849749:T:C	trans_eQTL	3:56849749:T:C	5.05367e-115	0.59895	CMTM5	1	ENSG00000148908.10_3:56849749:T:C	3:56849749:T:C	trans_eQTL	3:56849749:T:C	5.06308e-26	0.190026	RGS10	1	1	trans_eQTL_trans_eQTL	rs1354034	rs1354034
ENSG00000166091.15_3:56849749:T:C	3:56849749:T:C	trans_eQTL	3:56849749:T:C	5.05367e-115	0.59895	CMTM5	1	ENSG00000169398.15_3:56849749:T:C	3:56849749:T:C	trans_eQTL	3:56849749:T:C	4.99237e-27	0.193835	PTK2	1	1	trans_eQTL_trans_eQTL	rs1354034	rs1354034
ENSG00000166091.15_3:56849749:T:C	3:56849749:T:C	trans_eQTL	3:56849749:T:C	5.05367e-115	0.59895	CMTM5	1	ENSG00000117586.6_3:56849749:T:C	3:56849749:T:C	trans_eQTL	3:56849749:T:C	6.38174e-14	0.135699	TNFSF4	1	1	trans_eQTL_trans_eQTL	rs1354034	rs1354034
ENSG00000166091.15_3:56849749:T:C	3:56849749:T:C	trans_eQTL	3:56849749:T:C	5.05367e-115	0.59895	CMTM5	1	ENSG00000235609.4_3:56849749:T:C	3:56849749:T:C	trans_eQTL	3:56849749:T:C	1.61298e-17	0.153924	AF127936.7	1	1	trans_eQTL_trans_eQTL	rs1354034	rs1354034
ENSG00000166091.15_3:56849749:T:C	3:56849749:T:C	trans_eQTL	3:56849749:T:C	5.05367e-115	0.59895	CMTM5	1	ENSG00000161013.12_3:56849749:T:C	3:56849749:T:C	trans_eQTL	3:56849749:T:C	1.99309e-33	0.216396	MGAT4B	1	1	trans_eQTL_trans_eQTL	rs1354034	rs1354034
ENSG00000166091.15_3:56849749:T:C	3:56849749:T:C	trans_eQTL	3:56849749:T:C	5.05367e-115	0.59895	CMTM5	1	ENSG00000042062.7_3:56849749:T:C	3:56849749:T:C	trans_eQTL	3:56849749:T:C	1.15033e-08	0.103458	FAM65C	1	1	trans_eQTL_trans_eQTL	rs1354034	rs1354034
ENSG00000166091.15_3:56849749:T:C	3:56849749:T:C	trans_eQTL	3:56849749:T:C	5.05367e-115	0.59895	CMTM5	1	ENSG00000086189.5_3:56849749:T:C	3:56849749:T:C	trans_eQTL	3:56849749:T:C	7.38235e-09	0.104811	DIMT1	1	1	trans_eQTL_trans_eQTL	rs1354034	rs1354034
ENSG00000166091.15_3:56849749:T:C	3:56849749:T:C	trans_eQTL	3:56849749:T:C	5.05367e-115	0.59895	CMTM5	1	ENSG00000243244.1_3:56849749:T:C	3:56849749:T:C	trans_eQTL	3:56849749:T:C	1.17074e-09	0.110257	STON1	1	1	trans_eQTL_trans_eQTL	rs1354034	rs1354034
ENSG00000166091.15_3:56849749:T:C	3:56849749:T:C	trans_eQTL	3:56849749:T:C	5.05367e-115	0.59895	CMTM5	1	ENSG00000171611.5_3:56849749:T:C	3:56849749:T:C	trans_eQTL	3:56849749:T:C	6.46466e-63	0.297414	PTCRA	1	1	trans_eQTL_trans_eQTL	rs1354034	rs1354034
ENSG00000166091.15_3:56849749:T:C	3:56849749:T:C	trans_eQTL	3:56849749:T:C	5.05367e-115	0.59895	CMTM5	1	ENSG00000188677.10_3:56849749:T:C	3:56849749:T:C	trans_eQTL	3:56849749:T:C	2.59512e-58	0.286481	PARVB	1	1	trans_eQTL_trans_eQTL	rs1354034	rs1354034
ENSG00000166091.15_3:56849749:T:C	3:56849749:T:C	trans_eQTL	3:56849749:T:C	5.05367e-115	0.59895	CMTM5	1	ENSG00000085733.11_3:56849749:T:C	3:56849749:T:C	trans_eQTL	3:56849749:T:C	4.7922e-44	0.249031	CTTN	1	1	trans_eQTL_trans_eQTL	rs1354034	rs1354034
ENSG00000166091.15_3:56849749:T:C	3:56849749:T:C	trans_eQTL	3:56849749:T:C	5.05367e-115	0.59895	CMTM5	1	ENSG00000106089.7_3:56849749:T:C	3:56849749:T:C	trans_eQTL	3:56849749:T:C	2.76001e-11	0.120598	STX1A	1	1	trans_eQTL_trans_eQTL	rs1354034	rs1354034
ENSG00000166091.15_3:56849749:T:C	3:56849749:T:C	trans_eQTL	3:56849749:T:C	5.05367e-115	0.59895	CMTM5	1	ENSG00000131711.10_3:56849749:T:C	3:56849749:T:C	trans_eQTL	3:56849749:T:C	2.76328e-10	0.168687	MAP1B	1	1	trans_eQTL_trans_eQTL	rs1354034	rs1354034
ENSG00000166091.15_3:56849749:T:C	3:56849749:T:C	trans_eQTL	3:56849749:T:C	5.05367e-115	0.59895	CMTM5	1	ENSG00000123739.6_3:56849749:T:C	3:56849749:T:C	trans_eQTL	3:56849749:T:C	1.29692e-24	0.184555	PLA2G12A	1	1	trans_eQTL_trans_eQTL	rs1354034	rs1354034
ENSG00000166091.15_3:56849749:T:C	3:56849749:T:C	trans_eQTL	3:56849749:T:C	5.05367e-115	0.59895	CMTM5	1	ENSG00000099256.14_3:56849749:T:C	3:56849749:T:C	trans_eQTL	3:56849749:T:C	2.05556e-21	0.171444	PRTFDC1	1	1	trans_eQTL_trans_eQTL	rs1354034	rs1354034
ENSG00000166091.15_3:56849749:T:C	3:56849749:T:C	trans_eQTL	3:56849749:T:C	5.05367e-115	0.59895	CMTM5	1	ENSG00000100362.8_3:56849749:T:C	3:56849749:T:C	trans_eQTL	3:56849749:T:C	7.45304e-19	0.160153	PVALB	1	1	trans_eQTL_trans_eQTL	rs1354034	rs1354034
ENSG00000166091.15_3:56849749:T:C	3:56849749:T:C	trans_eQTL	3:56849749:T:C	5.05367e-115	0.59895	CMTM5	1	ENSG00000151693.5_3:56849749:T:C	3:56849749:T:C	trans_eQTL	3:56849749:T:C	1.28494e-22	0.176497	ASAP2	1	1	trans_eQTL_trans_eQTL	rs1354034	rs1354034
ENSG00000166091.15_3:56849749:T:C	3:56849749:T:C	trans_eQTL	3:56849749:T:C	5.05367e-115	0.59895	CMTM5	1	ENSG00000259207.3_3:56849749:T:C	3:56849749:T:C	trans_eQTL	3:56849749:T:C	1.0948e-99	0.547574	ITGB3	1	1	trans_eQTL_trans_eQTL	rs1354034	rs1354034
ENSG00000166091.15_3:56849749:T:C	3:56849749:T:C	trans_eQTL	3:56849749:T:C	5.05367e-115	0.59895	CMTM5	1	ENSG00000158560.10_3:56849749:T:C	3:56849749:T:C	trans_eQTL	3:56849749:T:C	5.19693e-13	0.130678	DYNC1I1	1	1	trans_eQTL_trans_eQTL	rs1354034	rs1354034
ENSG00000166091.15_3:56849749:T:C	3:56849749:T:C	trans_eQTL	3:56849749:T:C	5.05367e-115	0.59895	CMTM5	1	ENSG00000167363.9_3:56849749:T:C	3:56849749:T:C	trans_eQTL	3:56849749:T:C	2.31022e-11	0.121067	FN3K	1	1	trans_eQTL_trans_eQTL	rs1354034	rs1354034
ENSG00000166091.15_3:56849749:T:C	3:56849749:T:C	trans_eQTL	3:56849749:T:C	5.05367e-115	0.59895	CMTM5	1	ENSG00000156381.4_3:56849749:T:C	3:56849749:T:C	trans_eQTL	3:56849749:T:C	1.34512e-14	0.205496	ANKRD9	1	1	trans_eQTL_trans_eQTL	rs1354034	rs1354034
ENSG00000166091.15_3:56849749:T:C	3:56849749:T:C	trans_eQTL	3:56849749:T:C	5.05367e-115	0.59895	CMTM5	1	ENSG00000061918.8_3:56849749:T:C	3:56849749:T:C	trans_eQTL	3:56849749:T:C	7.04202e-63	0.297328	GUCY1B3	1	1	trans_eQTL_trans_eQTL	rs1354034	rs1354034
ENSG00000166091.15_3:56849749:T:C	3:56849749:T:C	trans_eQTL	3:56849749:T:C	5.05367e-115	0.59895	CMTM5	1	ENSG00000158457.4_3:56849749:T:C	3:56849749:T:C	trans_eQTL	3:56849749:T:C	7.27818e-55	0.27796	TSPAN33	1	1	trans_eQTL_trans_eQTL	rs1354034	rs1354034
ENSG00000166091.15_3:56849749:T:C	3:56849749:T:C	trans_eQTL	3:56849749:T:C	5.05367e-115	0.59895	CMTM5	1	ENSG00000137801.9_3:56849749:T:C	3:56849749:T:C	trans_eQTL	3:56849749:T:C	8.1971e-13	0.129561	THBS1	1	1	trans_eQTL_trans_eQTL	rs1354034	rs1354034
ENSG00000166091.15_3:56849749:T:C	3:56849749:T:C	trans_eQTL	3:56849749:T:C	5.05367e-115	0.59895	CMTM5	1	ENSG00000125952.14_3:56849749:T:C	3:56849749:T:C	trans_eQTL	3:56849749:T:C	2.28317e-20	0.166927	MAX	1	1	trans_eQTL_trans_eQTL	rs1354034	rs1354034
ENSG00000166091.15_3:56849749:T:C	3:56849749:T:C	trans_eQTL	3:56849749:T:C	5.05367e-115	0.59895	CMTM5	1	ENSG00000148498.11_3:56849749:T:C	3:56849749:T:C	trans_eQTL	3:56849749:T:C	1.80428e-42	0.244492	PARD3	1	1	trans_eQTL_trans_eQTL	rs1354034	rs1354034
ENSG00000166091.15_3:56849749:T:C	3:56849749:T:C	trans_eQTL	3:56849749:T:C	5.05367e-115	0.59895	CMTM5	1	ENSG00000272016.1_3:56849749:T:C	3:56849749:T:C	trans_eQTL	3:56849749:T:C	4.77821e-11	0.119139	RP11-215G15.5	1	1	trans_eQTL_trans_eQTL	rs1354034	rs1354034
ENSG00000166091.15_3:56849749:T:C	3:56849749:T:C	trans_eQTL	3:56849749:T:C	5.05367e-115	0.59895	CMTM5	1	ENSG00000267279.1_3:56849749:T:C	3:56849749:T:C	trans_eQTL	3:56849749:T:C	1.68223e-14	0.138796	RP11-879F14.2	1	1	trans_eQTL_trans_eQTL	rs1354034	rs1354034
ENSG00000166091.15_3:56849749:T:C	3:56849749:T:C	trans_eQTL	3:56849749:T:C	5.05367e-115	0.59895	CMTM5	1	ENSG00000228474.1_3:56849749:T:C	3:56849749:T:C	trans_eQTL	3:56849749:T:C	2.41108e-15	0.143188	OST4	1	1	trans_eQTL_trans_eQTL	rs1354034	rs1354034
ENSG00000166091.15_3:56849749:T:C	3:56849749:T:C	trans_eQTL	3:56849749:T:C	5.05367e-115	0.59895	CMTM5	1	ENSG00000137507.7_3:56849749:T:C	3:56849749:T:C	trans_eQTL	3:56849749:T:C	5.11516e-10	0.112622	LRRC32	1	1	trans_eQTL_trans_eQTL	rs1354034	rs1354034
ENSG00000166091.15_3:56849749:T:C	3:56849749:T:C	trans_eQTL	3:56849749:T:C	5.05367e-115	0.59895	CMTM5	1	ENSG00000188191.10_3:56849749:T:C	3:56849749:T:C	trans_eQTL	3:56849749:T:C	7.80154e-16	0.145678	PRKAR1B	1	1	trans_eQTL_trans_eQTL	rs1354034	rs1354034
ENSG00000166091.15_3:56849749:T:C	3:56849749:T:C	trans_eQTL	3:56849749:T:C	5.05367e-115	0.59895	CMTM5	1	ENSG00000163898.5_3:56849749:T:C	3:56849749:T:C	trans_eQTL	3:56849749:T:C	1.31734e-19	0.163557	LIPH	1	1	trans_eQTL_trans_eQTL	rs1354034	rs1354034
ENSG00000166091.15_3:56849749:T:C	3:56849749:T:C	trans_eQTL	3:56849749:T:C	5.05367e-115	0.59895	CMTM5	1	ENSG00000162722.8_3:56849749:T:C	3:56849749:T:C	trans_eQTL	3:56849749:T:C	1.62168e-11	0.179904	TRIM58	1	1	trans_eQTL_trans_eQTL	rs1354034	rs1354034
ENSG00000166091.15_3:56849749:T:C	3:56849749:T:C	trans_eQTL	3:56849749:T:C	5.05367e-115	0.59895	CMTM5	1	ENSG00000072042.8_3:56849749:T:C	3:56849749:T:C	trans_eQTL	3:56849749:T:C	3.59029e-10	0.113618	RDH11	1	1	trans_eQTL_trans_eQTL	rs1354034	rs1354034
ENSG00000166091.15_3:56849749:T:C	3:56849749:T:C	trans_eQTL	3:56849749:T:C	5.05367e-115	0.59895	CMTM5	1	ENSG00000095303.10_3:56849749:T:C	3:56849749:T:C	trans_eQTL	3:56849749:T:C	1.17068e-80	0.499099	PTGS1	1	1	trans_eQTL_trans_eQTL	rs1354034	rs1354034
ENSG00000166091.15_3:56849749:T:C	3:56849749:T:C	trans_eQTL	3:56849749:T:C	5.05367e-115	0.59895	CMTM5	1	ENSG00000172572.6_3:56849749:T:C	3:56849749:T:C	trans_eQTL	3:56849749:T:C	6.50446e-85	0.344052	PDE3A	1	1	trans_eQTL_trans_eQTL	rs1354034	rs1354034
ENSG00000166091.15_3:56849749:T:C	3:56849749:T:C	trans_eQTL	3:56849749:T:C	5.05367e-115	0.59895	CMTM5	1	ENSG00000088053.7_3:56849749:T:C	3:56849749:T:C	trans_eQTL	3:56849749:T:C	1.91962e-99	0.37095	GP6	1	1	trans_eQTL_trans_eQTL	rs1354034	rs1354034
ENSG00000166091.15_3:56849749:T:C	3:56849749:T:C	trans_eQTL	3:56849749:T:C	5.05367e-115	0.59895	CMTM5	1	ENSG00000124772.7_3:56849749:T:C	3:56849749:T:C	trans_eQTL	3:56849749:T:C	8.95381e-26	0.189077	CPNE5	1	1	trans_eQTL_trans_eQTL	rs1354034	rs1354034
ENSG00000083750.8	23:55147923:T:C	eQTL	23:55147923:T:C	0.00281054	0.0261222	RRAGB	2	ENSG00000238269.4	23:55141551:CA:C	eQTL	23:55141551:CA:C	0.000109868	0.0308827	PAGE2B	2	0.906579	eQTL_eQTL	23:55147923:T:C	23:55141551:CA:C
ENSG00000169583.12	9:139315682:A:G	eQTL	9:139315682:A:G	7.9503e-05	0.201943	CLIC3	6	ENSG00000148384.11	9:139318071:A:G	eQTL	9:139318071:A:G	1.20689e-114	-0.321685	INPP5E	1	0.99878	eQTL_eQTL	rs10870164	rs7628
ENSG00000248487.4	3:52011912:G:A	eQTL	3:52011912:G:A	7.44226e-27	-0.410346	ABHD14A	1	ENSG00000243989.3	3:52011912:G:A	eQTL	3:52011912:G:A	0.000454481	-0.0630194	ACY1	2	1	eQTL_eQTL	rs17849626	rs17849626
ENSG00000248487.4	3:52011912:G:A	eQTL	3:52011912:G:A	7.44226e-27	-0.410346	ABHD14A	1	ENSG00000114786.11	3:52011912:G:A	eQTL	3:52011912:G:A	1.9861e-05	-0.125335	ABHD14A-ACY1	1	1	eQTL_eQTL	rs17849626	rs17849626
ENSG00000248487.4	3:52011912:G:A	eQTL	3:52011912:G:A	7.44226e-27	-0.410346	ABHD14A	1	ENSG00000114779.15	3:51974725:C:T	eQTL	3:51974725:C:T	4.49031e-09	-0.675234	ABHD14B	2	0.926172	eQTL_eQTL	rs17849626	rs114270966
OID01417_ENSG00000113721	5:149403193:G:A	pQTL	5:149403193:G:A	3.07689e-07	0.0684426	PDGFRB	5	ENSG00000198561.8_5:149423199:C:T	5:149403193:G:A	trans_eQTL	5:149403193:G:A	4.34817e-12	-0.28693	CTNND1	2	1	pQTL_trans_eQTL	rs10068537	rs10068537
OID01417_ENSG00000113721	5:149403193:G:A	pQTL	5:149403193:G:A	3.07689e-07	0.0684426	PDGFRB	5	ENSG00000164296.6	5:149401596:T:C	eQTL	5:149401596:T:C	8.97474e-20	-0.056517	TIGD6	3	0.984152	pQTL_eQTL	rs10068537	rs10072275
ENSG00000170638.5	22:50621268:A:G	eQTL	22:50621268:A:G	2.40424e-24	-0.776607	TRABD	3	ENSG00000205560.8	22:50637597:G:C	eQTL	22:50637597:G:C	4.17959e-05	-0.178663	CPT1B	6	0.946088	eQTL_eQTL	rs13053855	rs8238
ENSG00000170638.5	22:50621268:A:G	eQTL	22:50621268:A:G	2.40424e-24	-0.776607	TRABD	3	ENSG00000073150.9	22:50621366:C:T	eQTL	22:50621366:C:T	1.51387e-32	0.438305	PANX2	2	0.988414	eQTL_eQTL	rs13053855	rs13056445
ENSG00000001561.6	6:46378269:C:A	eQTL	6:46378269:C:A	2.04172e-11	-0.175083	ENPP4	3	ENSG00000172348.10	6:46378269:C:A	eQTL	6:46378269:C:A	7.79638e-30	-0.105585	RCAN2	1	1	eQTL_eQTL	rs72866407	rs72866407
ENSG00000001561.6	6:46378269:C:A	eQTL	6:46378269:C:A	2.04172e-11	-0.175083	ENPP4	3	ENSG00000112796.5	6:46378269:C:A	eQTL	6:46378269:C:A	5.15191e-10	-0.0663365	ENPP5	3	1	eQTL_eQTL	rs72866407	rs72866407
ENSG00000176293.15	19:58810730:G:A	eQTL	19:58810730:G:A	2.74809e-06	-0.117288	ZNF135	6	ENSG00000121413.8	19:58810730:G:A	eQTL	19:58810730:G:A	7.85876e-08	-0.182384	ZSCAN18	6	1	eQTL_eQTL	rs182202655	rs182202655
ENSG00000101307.11	20:1546175:T:G	eQTL	20:1546175:T:G	5.09e-17	-1.70674	SIRPB1	5	OID00628_ENSG00000198053	20:1549402:A:T	pQTL	20:1549402:A:T	0	-0.504772	SIRPA	1	0.915275	eQTL_pQTL	rs2253814	rs2254194
ENSG00000101307.11	20:1546175:T:G	eQTL	20:1546175:T:G	5.09e-17	-1.70674	SIRPB1	5	ENSG00000260861.2	20:1549402:A:T	eQTL	20:1549402:A:T	7.48394e-20	-7.26634	RP4-576H24.4	4	0.915275	eQTL_eQTL	rs2253814	rs2254194
ENSG00000101307.11	20:1546175:T:G	eQTL	20:1546175:T:G	5.09e-17	-1.70674	SIRPB1	5	ENSG00000125900.8	20:1546911:C:G	eQTL	20:1546911:C:G	3.65875e-05	0.0630499	SIRPD	4	0.965386	eQTL_eQTL	rs2253814	rs2243603
ENSG00000101307.11	20:1546175:T:G	eQTL	20:1546175:T:G	5.09e-17	-1.70674	SIRPB1	5	ENSG00000089012.10	20:1546175:T:G	eQTL	20:1546175:T:G	1.80069e-12	-0.278761	SIRPG	4	1	eQTL_eQTL	rs2253814	rs2253814
ENSG00000147996.12	9:71179545:A:T	eQTL	9:71179545:A:T	2.19337e-05	0.00711731	CBWD5	6	ENSG00000147996_9:70475078:70483188:clu47208	9:71205800:T:C	splicing_eQTL	9:71205800:T:C	2.52784e-06	NA	CBWD5	1	0.919531	eQTL_splicing_eQTL	rs869950	rs4745135
ENSG00000183891.5	2:20114883:T:C	eQTL	2:20114883:T:C	3.44702e-291	1.09564	TTC32	1	ENSG00000183891_2:20097796:20100791:clu38392	2:20114858:CTTAATATTAGATTTAATATTAAGAT:C	splicing_eQTL	2:20114858:CTTAATATTAGATTTAATATTAAGAT:C	9.89454e-30	NA	TTC32	1	0.997864	eQTL_splicing_eQTL	rs62109405	rs201900908
ENSG00000091073.15	7:76135677:C:T	eQTL	7:76135677:C:T	6.12933e-108	-0.389905	DTX2	1	ENSG00000243566.2	7:76139453:C:T	eQTL	7:76139453:C:T	4.11244e-292	-0.301676	UPK3B	1	0.99952	eQTL_eQTL	rs4728783	rs10952936
ENSG00000102547.14	13:49995925:G:A	eQTL	13:49995925:G:A	1.75305e-05	0.0255842	CAB39L	5	ENSG00000136169.12	13:49998677:C:T	eQTL	13:49998677:C:T	9.33748e-07	0.0384616	SETDB2	3	0.981883	eQTL_eQTL	rs9535239	rs8002489
ENSG00000146281.5	6:89778161:A:G	eQTL	6:89778161:A:G	3.37983e-23	0.104988	PM20D2	1	ENSG00000146278.10	6:89783713:G:A	eQTL	6:89783713:G:A	2.86982e-190	6.61905	PNRC1	1	0.913024	eQTL_eQTL	rs10455500	rs6906839
ENSG00000146281.5	6:89778161:A:G	eQTL	6:89778161:A:G	3.37983e-23	0.104988	PM20D2	1	ENSG00000146281_6:89856328:89858984:clu30660	6:89773183:G:A	splicing_eQTL	6:89773183:G:A	2.9887e-11	NA	PM20D2	1	0.914629	eQTL_splicing_eQTL	rs10455500	rs10447339
ENSG00000146281.5	6:89778161:A:G	eQTL	6:89778161:A:G	3.37983e-23	0.104988	PM20D2	1	ENSG00000146278_6:89856328:89858984:clu30660	6:89773183:G:A	splicing_eQTL	6:89773183:G:A	2.9887e-11	NA	PNRC1	1	0.914629	eQTL_splicing_eQTL	rs10455500	rs10447339
ENSG00000169439.7_2:85809670:C:T	2:85809670:C:T	trans_eQTL	2:85809670:C:T	1.62288e-17	-0.153912	SDC2	1	ENSG00000178814.11_2:85753806:C:A	2:85753806:C:A	trans_eQTL	2:85753806:C:A	6.60404e-10	0.111898	OPLAH	1	0.921884	trans_eQTL_trans_eQTL	rs7593969	rs11895399
ENSG00000169439.7_2:85809670:C:T	2:85809670:C:T	trans_eQTL	2:85809670:C:T	1.62288e-17	-0.153912	SDC2	1	ENSG00000141096.4_2:85769975:A:G	2:85769975:A:G	trans_eQTL	2:85769975:A:G	7.01576e-20	-0.164777	DPEP3	1	0.994934	trans_eQTL_trans_eQTL	rs7593969	rs2043675
ENSG00000122512.10	7:6773345:C:T	eQTL	7:6773345:C:T	1.70463e-45	0.141577	PMS2	1	ENSG00000146574.11	7:6776366:T:C	eQTL	7:6776366:T:C	6.76417e-45	-0.165299	CCZ1B	1	0.999987	eQTL_eQTL	rs7796846	rs10236353
ENSG00000117984.8	11:1757554:T:C	eQTL	11:1757554:T:C	3.76138e-20	14.3866	CTSD	1	OID00622_ENSG00000117984	11:1771188:T:G	pQTL	11:1771188:T:G	1.12305e-06	-0.119407	CTSD	4	0.95722	eQTL_pQTL	rs3740624	rs59571891
ENSG00000117984.8	11:1757554:T:C	eQTL	11:1757554:T:C	3.76138e-20	14.3866	CTSD	1	ENSG00000250644.1	11:1758224:T:A	eQTL	11:1758224:T:A	5.91706e-16	9.54863	RP11-295K3.1	1	0.998013	eQTL_eQTL	rs3740624	rs7940241
ENSG00000117984.8	11:1757554:T:C	eQTL	11:1757554:T:C	3.76138e-20	14.3866	CTSD	1	ENSG00000250644.1	11:1768084:G:T	eQTL	11:1768084:G:T	3.71407e-10	-10.2756	RP11-295K3.1	3	0.971692	eQTL_eQTL	rs3740624	rs56917682
ENSG00000176978.9	9:139972429:C:T	eQTL	9:139972429:C:T	3.50897e-16	-0.883834	DPP7	3	ENSG00000054179.7	9:140014982:G:A	eQTL	9:140014982:G:A	7.32465e-08	0.110904	ENTPD2	4	0.985901	eQTL_eQTL	rs192790249	rs188213452
ENSG00000147650.7_3:56849749:T:C	3:56849749:T:C	trans_eQTL	3:56849749:T:C	3.8959e-17	0.152089	LRP12	1	ENSG00000204614.4_3:56849749:T:C	3:56849749:T:C	trans_eQTL	3:56849749:T:C	5.96349e-18	0.155968	TRIM40	1	1	trans_eQTL_trans_eQTL	rs1354034	rs1354034
ENSG00000147650.7_3:56849749:T:C	3:56849749:T:C	trans_eQTL	3:56849749:T:C	3.8959e-17	0.152089	LRP12	1	ENSG00000164181.9_3:56849749:T:C	3:56849749:T:C	trans_eQTL	3:56849749:T:C	1.26844e-48	0.261716	ELOVL7	1	1	trans_eQTL_trans_eQTL	rs1354034	rs1354034
ENSG00000147650.7_3:56849749:T:C	3:56849749:T:C	trans_eQTL	3:56849749:T:C	3.8959e-17	0.152089	LRP12	1	ENSG00000022267.12_3:56849749:T:C	3:56849749:T:C	trans_eQTL	3:56849749:T:C	2.10619e-45	0.252867	FHL1	1	1	trans_eQTL_trans_eQTL	rs1354034	rs1354034
ENSG00000147650.7_3:56849749:T:C	3:56849749:T:C	trans_eQTL	3:56849749:T:C	3.8959e-17	0.152089	LRP12	1	ENSG00000127831.6_3:56849749:T:C	3:56849749:T:C	trans_eQTL	3:56849749:T:C	2.32415e-26	0.191315	VIL1	1	1	trans_eQTL_trans_eQTL	rs1354034	rs1354034
ENSG00000147650.7_3:56849749:T:C	3:56849749:T:C	trans_eQTL	3:56849749:T:C	3.8959e-17	0.152089	LRP12	1	ENSG00000204420.4_3:56849749:T:C	3:56849749:T:C	trans_eQTL	3:56849749:T:C	5.4775e-87	0.517526	C6orf25	1	1	trans_eQTL_trans_eQTL	rs1354034	rs1354034
ENSG00000147650.7_3:56849749:T:C	3:56849749:T:C	trans_eQTL	3:56849749:T:C	3.8959e-17	0.152089	LRP12	1	ENSG00000198753.7_3:56849749:T:C	3:56849749:T:C	trans_eQTL	3:56849749:T:C	4.98684e-95	0.535485	PLXNB3	1	1	trans_eQTL_trans_eQTL	rs1354034	rs1354034
ENSG00000147650.7_3:56849749:T:C	3:56849749:T:C	trans_eQTL	3:56849749:T:C	3.8959e-17	0.152089	LRP12	1	ENSG00000108846.11_3:56849749:T:C	3:56849749:T:C	trans_eQTL	3:56849749:T:C	4.19151e-21	0.17012	ABCC3	1	1	trans_eQTL_trans_eQTL	rs1354034	rs1354034
ENSG00000147650.7_3:56849749:T:C	3:56849749:T:C	trans_eQTL	3:56849749:T:C	3.8959e-17	0.152089	LRP12	1	ENSG00000264968.1_3:56849749:T:C	3:56849749:T:C	trans_eQTL	3:56849749:T:C	2.06085e-20	0.167121	RP11-387H17.4	1	1	trans_eQTL_trans_eQTL	rs1354034	rs1354034
ENSG00000147650.7_3:56849749:T:C	3:56849749:T:C	trans_eQTL	3:56849749:T:C	3.8959e-17	0.152089	LRP12	1	ENSG00000148834.8_3:56849749:T:C	3:56849749:T:C	trans_eQTL	3:56849749:T:C	3.8502e-09	0.106767	GSTO1	1	1	trans_eQTL_trans_eQTL	rs1354034	rs1354034
ENSG00000147650.7_3:56849749:T:C	3:56849749:T:C	trans_eQTL	3:56849749:T:C	3.8959e-17	0.152089	LRP12	1	ENSG00000014216.11_3:56849749:T:C	3:56849749:T:C	trans_eQTL	3:56849749:T:C	6.70752e-09	0.105102	CAPN1	1	1	trans_eQTL_trans_eQTL	rs1354034	rs1354034
ENSG00000147650.7_3:56849749:T:C	3:56849749:T:C	trans_eQTL	3:56849749:T:C	3.8959e-17	0.152089	LRP12	1	ENSG00000183785.10_3:56849749:T:C	3:56849749:T:C	trans_eQTL	3:56849749:T:C	8.46263e-75	0.485978	TUBA8	1	1	trans_eQTL_trans_eQTL	rs1354034	rs1354034
ENSG00000147650.7_3:56849749:T:C	3:56849749:T:C	trans_eQTL	3:56849749:T:C	3.8959e-17	0.152089	LRP12	1	ENSG00000127252.4_3:56849749:T:C	3:56849749:T:C	trans_eQTL	3:56849749:T:C	3.19276e-25	0.186941	HRASLS	1	1	trans_eQTL_trans_eQTL	rs1354034	rs1354034
ENSG00000147650.7_3:56849749:T:C	3:56849749:T:C	trans_eQTL	3:56849749:T:C	3.8959e-17	0.152089	LRP12	1	ENSG00000162614.14_3:56849749:T:C	3:56849749:T:C	trans_eQTL	3:56849749:T:C	5.89321e-23	0.17789	NEXN	1	1	trans_eQTL_trans_eQTL	rs1354034	rs1354034
ENSG00000147650.7_3:56849749:T:C	3:56849749:T:C	trans_eQTL	3:56849749:T:C	3.8959e-17	0.152089	LRP12	1	ENSG00000128245.10_3:56849749:T:C	3:56849749:T:C	trans_eQTL	3:56849749:T:C	2.12634e-12	0.127194	YWHAH	1	1	trans_eQTL_trans_eQTL	rs1354034	rs1354034
ENSG00000147650.7_3:56849749:T:C	3:56849749:T:C	trans_eQTL	3:56849749:T:C	3.8959e-17	0.152089	LRP12	1	ENSG00000123091.4_3:56849749:T:C	3:56849749:T:C	trans_eQTL	3:56849749:T:C	7.41025e-38	0.230629	RNF11	1	1	trans_eQTL_trans_eQTL	rs1354034	rs1354034
ENSG00000147650.7_3:56849749:T:C	3:56849749:T:C	trans_eQTL	3:56849749:T:C	3.8959e-17	0.152089	LRP12	1	ENSG00000117400.10_3:56849749:T:C	3:56849749:T:C	trans_eQTL	3:56849749:T:C	1.91163e-27	0.19539	MPL	1	1	trans_eQTL_trans_eQTL	rs1354034	rs1354034
ENSG00000147650.7_3:56849749:T:C	3:56849749:T:C	trans_eQTL	3:56849749:T:C	3.8959e-17	0.152089	LRP12	1	ENSG00000115457.5_3:56849749:T:C	3:56849749:T:C	trans_eQTL	3:56849749:T:C	2.83033e-16	0.147878	IGFBP2	1	1	trans_eQTL_trans_eQTL	rs1354034	rs1354034
ENSG00000147650.7_3:56849749:T:C	3:56849749:T:C	trans_eQTL	3:56849749:T:C	3.8959e-17	0.152089	LRP12	1	ENSG00000187109.9_3:56849749:T:C	3:56849749:T:C	trans_eQTL	3:56849749:T:C	2.29103e-09	0.108303	NAP1L1	1	1	trans_eQTL_trans_eQTL	rs1354034	rs1354034
ENSG00000147650.7_3:56849749:T:C	3:56849749:T:C	trans_eQTL	3:56849749:T:C	3.8959e-17	0.152089	LRP12	1	ENSG00000184702.13_3:56849749:T:C	3:56849749:T:C	trans_eQTL	3:56849749:T:C	7.9753e-64	0.449736	SEPT5	1	1	trans_eQTL_trans_eQTL	rs1354034	rs1354034
ENSG00000147650.7_3:56849749:T:C	3:56849749:T:C	trans_eQTL	3:56849749:T:C	3.8959e-17	0.152089	LRP12	1	ENSG00000130201.3_3:56849749:T:C	3:56849749:T:C	trans_eQTL	3:56849749:T:C	3.65712e-12	0.125827	EXOC3L2	1	1	trans_eQTL_trans_eQTL	rs1354034	rs1354034
ENSG00000147650.7_3:56849749:T:C	3:56849749:T:C	trans_eQTL	3:56849749:T:C	3.8959e-17	0.152089	LRP12	1	ENSG00000184113.8_3:56849749:T:C	3:56849749:T:C	trans_eQTL	3:56849749:T:C	1.25319e-13	0.134104	CLDN5	1	1	trans_eQTL_trans_eQTL	rs1354034	rs1354034
ENSG00000147650.7_3:56849749:T:C	3:56849749:T:C	trans_eQTL	3:56849749:T:C	3.8959e-17	0.152089	LRP12	1	ENSG00000041353.5_3:56849749:T:C	3:56849749:T:C	trans_eQTL	3:56849749:T:C	9.47865e-37	0.227164	RAB27B	1	1	trans_eQTL_trans_eQTL	rs1354034	rs1354034
ENSG00000147650.7_3:56849749:T:C	3:56849749:T:C	trans_eQTL	3:56849749:T:C	3.8959e-17	0.152089	LRP12	1	ENSG00000149357.5_3:56849749:T:C	3:56849749:T:C	trans_eQTL	3:56849749:T:C	6.01545e-12	0.12456	LAMTOR1	1	1	trans_eQTL_trans_eQTL	rs1354034	rs1354034
ENSG00000147650.7_3:56849749:T:C	3:56849749:T:C	trans_eQTL	3:56849749:T:C	3.8959e-17	0.152089	LRP12	1	ENSG00000248516.1_3:56849749:T:C	3:56849749:T:C	trans_eQTL	3:56849749:T:C	2.85442e-12	0.126453	RP11-265O12.1	1	1	trans_eQTL_trans_eQTL	rs1354034	rs1354034
ENSG00000147650.7_3:56849749:T:C	3:56849749:T:C	trans_eQTL	3:56849749:T:C	3.8959e-17	0.152089	LRP12	1	ENSG00000119280.12_3:56849749:T:C	3:56849749:T:C	trans_eQTL	3:56849749:T:C	4.57191e-40	0.237381	C1orf198	1	1	trans_eQTL_trans_eQTL	rs1354034	rs1354034
ENSG00000147650.7_3:56849749:T:C	3:56849749:T:C	trans_eQTL	3:56849749:T:C	3.8959e-17	0.152089	LRP12	1	ENSG00000253819.1_3:56849749:T:C	3:56849749:T:C	trans_eQTL	3:56849749:T:C	1.07154e-14	0.139828	RP11-973F15.1	1	1	trans_eQTL_trans_eQTL	rs1354034	rs1354034
ENSG00000147650.7_3:56849749:T:C	3:56849749:T:C	trans_eQTL	3:56849749:T:C	3.8959e-17	0.152089	LRP12	1	ENSG00000158352.11_3:56849749:T:C	3:56849749:T:C	trans_eQTL	3:56849749:T:C	2.9254e-17	0.152688	SHROOM4	1	1	trans_eQTL_trans_eQTL	rs1354034	rs1354034
ENSG00000147650.7_3:56849749:T:C	3:56849749:T:C	trans_eQTL	3:56849749:T:C	3.8959e-17	0.152089	LRP12	1	ENSG00000071051.9_3:56849749:T:C	3:56849749:T:C	trans_eQTL	3:56849749:T:C	1.3772e-17	0.154251	NCK2	1	1	trans_eQTL_trans_eQTL	rs1354034	rs1354034
ENSG00000147650.7_3:56849749:T:C	3:56849749:T:C	trans_eQTL	3:56849749:T:C	3.8959e-17	0.152089	LRP12	1	ENSG00000165309.9_3:56849749:T:C	3:56849749:T:C	trans_eQTL	3:56849749:T:C	2.0764e-18	0.158105	ARMC3	1	1	trans_eQTL_trans_eQTL	rs1354034	rs1354034
ENSG00000147650.7_3:56849749:T:C	3:56849749:T:C	trans_eQTL	3:56849749:T:C	3.8959e-17	0.152089	LRP12	1	ENSG00000054356.9_3:56849749:T:C	3:56849749:T:C	trans_eQTL	3:56849749:T:C	7.45561e-14	0.135333	PTPRN	1	1	trans_eQTL_trans_eQTL	rs1354034	rs1354034
ENSG00000147650.7_3:56849749:T:C	3:56849749:T:C	trans_eQTL	3:56849749:T:C	3.8959e-17	0.152089	LRP12	1	ENSG00000259719.1_3:56849749:T:C	3:56849749:T:C	trans_eQTL	3:56849749:T:C	4.25853e-09	0.106467	RP11-930O11.1	1	1	trans_eQTL_trans_eQTL	rs1354034	rs1354034
ENSG00000147650.7_3:56849749:T:C	3:56849749:T:C	trans_eQTL	3:56849749:T:C	3.8959e-17	0.152089	LRP12	1	ENSG00000167644.7_3:56849749:T:C	3:56849749:T:C	trans_eQTL	3:56849749:T:C	2.81324e-41	0.240992	C19orf33	1	1	trans_eQTL_trans_eQTL	rs1354034	rs1354034
ENSG00000147650.7_3:56849749:T:C	3:56849749:T:C	trans_eQTL	3:56849749:T:C	3.8959e-17	0.152089	LRP12	1	ENSG00000153071.10_3:56849749:T:C	3:56849749:T:C	trans_eQTL	3:56849749:T:C	2.75956e-19	0.162114	DAB2	1	1	trans_eQTL_trans_eQTL	rs1354034	rs1354034
ENSG00000147650.7_3:56849749:T:C	3:56849749:T:C	trans_eQTL	3:56849749:T:C	3.8959e-17	0.152089	LRP12	1	ENSG00000185532.10_3:56849749:T:C	3:56849749:T:C	trans_eQTL	3:56849749:T:C	4.34915e-19	0.161219	PRKG1	1	1	trans_eQTL_trans_eQTL	rs1354034	rs1354034
ENSG00000147650.7_3:56849749:T:C	3:56849749:T:C	trans_eQTL	3:56849749:T:C	3.8959e-17	0.152089	LRP12	1	ENSG00000166337.5_3:56849749:T:C	3:56849749:T:C	trans_eQTL	3:56849749:T:C	1.72184e-20	0.167462	TAF10	1	1	trans_eQTL_trans_eQTL	rs1354034	rs1354034
ENSG00000147650.7_3:56849749:T:C	3:56849749:T:C	trans_eQTL	3:56849749:T:C	3.8959e-17	0.152089	LRP12	1	ENSG00000164171.6_3:56849749:T:C	3:56849749:T:C	trans_eQTL	3:56849749:T:C	1.53434e-08	0.10257	ITGA2	1	1	trans_eQTL_trans_eQTL	rs1354034	rs1354034
ENSG00000147650.7_3:56849749:T:C	3:56849749:T:C	trans_eQTL	3:56849749:T:C	3.8959e-17	0.152089	LRP12	1	ENSG00000162367.7_3:56849749:T:C	3:56849749:T:C	trans_eQTL	3:56849749:T:C	8.01881e-19	0.160008	TAL1	1	1	trans_eQTL_trans_eQTL	rs1354034	rs1354034
ENSG00000147650.7_3:56849749:T:C	3:56849749:T:C	trans_eQTL	3:56849749:T:C	3.8959e-17	0.152089	LRP12	1	ENSG00000126091.15_3:56849749:T:C	3:56849749:T:C	trans_eQTL	3:56849749:T:C	2.6145e-46	0.255392	ST3GAL3	1	1	trans_eQTL_trans_eQTL	rs1354034	rs1354034
ENSG00000147650.7_3:56849749:T:C	3:56849749:T:C	trans_eQTL	3:56849749:T:C	3.8959e-17	0.152089	LRP12	1	ENSG00000069535.12_3:56849749:T:C	3:56849749:T:C	trans_eQTL	3:56849749:T:C	1.09912e-48	0.261884	MAOB	1	1	trans_eQTL_trans_eQTL	rs1354034	rs1354034
ENSG00000147650.7_3:56849749:T:C	3:56849749:T:C	trans_eQTL	3:56849749:T:C	3.8959e-17	0.152089	LRP12	1	ENSG00000011105.7_3:56849749:T:C	3:56849749:T:C	trans_eQTL	3:56849749:T:C	3.40817e-86	0.511324	TSPAN9	1	1	trans_eQTL_trans_eQTL	rs1354034	rs1354034
ENSG00000147650.7_3:56849749:T:C	3:56849749:T:C	trans_eQTL	3:56849749:T:C	3.8959e-17	0.152089	LRP12	1	ENSG00000140682.14_3:56849749:T:C	3:56849749:T:C	trans_eQTL	3:56849749:T:C	1.59926e-52	0.271995	TGFB1I1	1	1	trans_eQTL_trans_eQTL	rs1354034	rs1354034
ENSG00000147650.7_3:56849749:T:C	3:56849749:T:C	trans_eQTL	3:56849749:T:C	3.8959e-17	0.152089	LRP12	1	ENSG00000156206.9_3:56849749:T:C	3:56849749:T:C	trans_eQTL	3:56849749:T:C	4.22201e-60	0.290786	C15orf26	1	1	trans_eQTL_trans_eQTL	rs1354034	rs1354034
ENSG00000147650.7_3:56849749:T:C	3:56849749:T:C	trans_eQTL	3:56849749:T:C	3.8959e-17	0.152089	LRP12	1	ENSG00000205038.7_3:56849749:T:C	3:56849749:T:C	trans_eQTL	3:56849749:T:C	2.5846e-77	0.328856	PKHD1L1	1	1	trans_eQTL_trans_eQTL	rs1354034	rs1354034
ENSG00000147650.7_3:56849749:T:C	3:56849749:T:C	trans_eQTL	3:56849749:T:C	3.8959e-17	0.152089	LRP12	1	ENSG00000165682.10_3:56849749:T:C	3:56849749:T:C	trans_eQTL	3:56849749:T:C	3.29837e-12	0.126088	CLEC1B	1	1	trans_eQTL_trans_eQTL	rs1354034	rs1354034
ENSG00000147650.7_3:56849749:T:C	3:56849749:T:C	trans_eQTL	3:56849749:T:C	3.8959e-17	0.152089	LRP12	1	ENSG00000132970.8_3:56849749:T:C	3:56849749:T:C	trans_eQTL	3:56849749:T:C	2.75961e-79	0.491668	WASF3	1	1	trans_eQTL_trans_eQTL	rs1354034	rs1354034
ENSG00000147650.7_3:56849749:T:C	3:56849749:T:C	trans_eQTL	3:56849749:T:C	3.8959e-17	0.152089	LRP12	1	ENSG00000114805.12_3:56849749:T:C	3:56849749:T:C	trans_eQTL	3:56849749:T:C	5.9897e-27	0.193538	PLCH1	1	1	trans_eQTL_trans_eQTL	rs1354034	rs1354034
ENSG00000147650.7_3:56849749:T:C	3:56849749:T:C	trans_eQTL	3:56849749:T:C	3.8959e-17	0.152089	LRP12	1	ENSG00000106366.7_3:56849749:T:C	3:56849749:T:C	trans_eQTL	3:56849749:T:C	6.12763e-33	0.214766	SERPINE1	1	1	trans_eQTL_trans_eQTL	rs1354034	rs1354034
ENSG00000147650.7_3:56849749:T:C	3:56849749:T:C	trans_eQTL	3:56849749:T:C	3.8959e-17	0.152089	LRP12	1	ENSG00000108839.7_3:56849749:T:C	3:56849749:T:C	trans_eQTL	3:56849749:T:C	2.47623e-95	0.540575	ALOX12	1	1	trans_eQTL_trans_eQTL	rs1354034	rs1354034
ENSG00000147650.7_3:56849749:T:C	3:56849749:T:C	trans_eQTL	3:56849749:T:C	3.8959e-17	0.152089	LRP12	1	ENSG00000102178.8_3:56849749:T:C	3:56849749:T:C	trans_eQTL	3:56849749:T:C	5.21914e-09	0.105858	UBL4A	1	1	trans_eQTL_trans_eQTL	rs1354034	rs1354034
ENSG00000147650.7_3:56849749:T:C	3:56849749:T:C	trans_eQTL	3:56849749:T:C	3.8959e-17	0.152089	LRP12	1	ENSG00000108576.5_3:56849749:T:C	3:56849749:T:C	trans_eQTL	3:56849749:T:C	2.77971e-54	0.276492	SLC6A4	1	1	trans_eQTL_trans_eQTL	rs1354034	rs1354034
ENSG00000147650.7_3:56849749:T:C	3:56849749:T:C	trans_eQTL	3:56849749:T:C	3.8959e-17	0.152089	LRP12	1	ENSG00000128578.5_3:56849749:T:C	3:56849749:T:C	trans_eQTL	3:56849749:T:C	1.12572e-11	0.122945	STRIP2	1	1	trans_eQTL_trans_eQTL	rs1354034	rs1354034
ENSG00000147650.7_3:56849749:T:C	3:56849749:T:C	trans_eQTL	3:56849749:T:C	3.8959e-17	0.152089	LRP12	1	ENSG00000249992.1_3:56849749:T:C	3:56849749:T:C	trans_eQTL	3:56849749:T:C	5.71197e-15	0.141255	TMEM158	1	1	trans_eQTL_trans_eQTL	rs1354034	rs1354034
ENSG00000147650.7_3:56849749:T:C	3:56849749:T:C	trans_eQTL	3:56849749:T:C	3.8959e-17	0.152089	LRP12	1	ENSG00000089486.12_3:56849749:T:C	3:56849749:T:C	trans_eQTL	3:56849749:T:C	4.5122e-10	0.112976	CDIP1	1	1	trans_eQTL_trans_eQTL	rs1354034	rs1354034
ENSG00000147650.7_3:56849749:T:C	3:56849749:T:C	trans_eQTL	3:56849749:T:C	3.8959e-17	0.152089	LRP12	1	ENSG00000185614.4_3:56849749:T:C	3:56849749:T:C	trans_eQTL	3:56849749:T:C	9.11163e-12	0.123492	FAM212A	1	1	trans_eQTL_trans_eQTL	rs1354034	rs1354034
ENSG00000147650.7_3:56849749:T:C	3:56849749:T:C	trans_eQTL	3:56849749:T:C	3.8959e-17	0.152089	LRP12	1	ENSG00000223855.1_3:56849749:T:C	3:56849749:T:C	trans_eQTL	3:56849749:T:C	3.75053e-15	0.142201	AC147651.3	1	1	trans_eQTL_trans_eQTL	rs1354034	rs1354034
ENSG00000147650.7_3:56849749:T:C	3:56849749:T:C	trans_eQTL	3:56849749:T:C	3.8959e-17	0.152089	LRP12	1	ENSG00000152952.7_3:56849749:T:C	3:56849749:T:C	trans_eQTL	3:56849749:T:C	1.74696e-48	0.261341	PLOD2	1	1	trans_eQTL_trans_eQTL	rs1354034	rs1354034
ENSG00000147650.7_3:56849749:T:C	3:56849749:T:C	trans_eQTL	3:56849749:T:C	3.8959e-17	0.152089	LRP12	1	ENSG00000108387.10_3:56849749:T:C	3:56849749:T:C	trans_eQTL	3:56849749:T:C	5.50127e-24	0.182062	SEPT4	1	1	trans_eQTL_trans_eQTL	rs1354034	rs1354034
ENSG00000147650.7_3:56849749:T:C	3:56849749:T:C	trans_eQTL	3:56849749:T:C	3.8959e-17	0.152089	LRP12	1	ENSG00000110799.9_3:56849749:T:C	3:56849749:T:C	trans_eQTL	3:56849749:T:C	1.56165e-34	0.220044	VWF	1	1	trans_eQTL_trans_eQTL	rs1354034	rs1354034
ENSG00000147650.7_3:56849749:T:C	3:56849749:T:C	trans_eQTL	3:56849749:T:C	3.8959e-17	0.152089	LRP12	1	ENSG00000108039.13_3:56849749:T:C	3:56849749:T:C	trans_eQTL	3:56849749:T:C	2.1365e-18	0.158048	XPNPEP1	1	1	trans_eQTL_trans_eQTL	rs1354034	rs1354034
ENSG00000147650.7_3:56849749:T:C	3:56849749:T:C	trans_eQTL	3:56849749:T:C	3.8959e-17	0.152089	LRP12	1	ENSG00000185245.6_3:56849749:T:C	3:56849749:T:C	trans_eQTL	3:56849749:T:C	6.20494e-71	0.315392	GP1BA	1	1	trans_eQTL_trans_eQTL	rs1354034	rs1354034
ENSG00000147650.7_3:56849749:T:C	3:56849749:T:C	trans_eQTL	3:56849749:T:C	3.8959e-17	0.152089	LRP12	1	ENSG00000184178.11_3:56849749:T:C	3:56849749:T:C	trans_eQTL	3:56849749:T:C	3.74701e-23	0.178695	SCFD2	1	1	trans_eQTL_trans_eQTL	rs1354034	rs1354034
ENSG00000147650.7_3:56849749:T:C	3:56849749:T:C	trans_eQTL	3:56849749:T:C	3.8959e-17	0.152089	LRP12	1	ENSG00000166831.4_3:56849749:T:C	3:56849749:T:C	trans_eQTL	3:56849749:T:C	1.97717e-32	0.213051	RBPMS2	1	1	trans_eQTL_trans_eQTL	rs1354034	rs1354034
ENSG00000147650.7_3:56849749:T:C	3:56849749:T:C	trans_eQTL	3:56849749:T:C	3.8959e-17	0.152089	LRP12	1	ENSG00000150630.2_3:56849749:T:C	3:56849749:T:C	trans_eQTL	3:56849749:T:C	1.57906e-12	0.127937	VEGFC	1	1	trans_eQTL_trans_eQTL	rs1354034	rs1354034
ENSG00000147650.7_3:56849749:T:C	3:56849749:T:C	trans_eQTL	3:56849749:T:C	3.8959e-17	0.152089	LRP12	1	ENSG00000177119.11_3:56849749:T:C	3:56849749:T:C	trans_eQTL	3:56849749:T:C	4.70312e-24	0.182334	ANO6	1	1	trans_eQTL_trans_eQTL	rs1354034	rs1354034
ENSG00000147650.7_3:56849749:T:C	3:56849749:T:C	trans_eQTL	3:56849749:T:C	3.8959e-17	0.152089	LRP12	1	ENSG00000127824.9_3:56849749:T:C	3:56849749:T:C	trans_eQTL	3:56849749:T:C	3.11667e-11	0.120276	TUBA4A	1	1	trans_eQTL_trans_eQTL	rs1354034	rs1354034
ENSG00000147650.7_3:56849749:T:C	3:56849749:T:C	trans_eQTL	3:56849749:T:C	3.8959e-17	0.152089	LRP12	1	ENSG00000197846.3_3:56849749:T:C	3:56849749:T:C	trans_eQTL	3:56849749:T:C	7.06468e-12	-0.124147	HIST1H2BF	1	1	trans_eQTL_trans_eQTL	rs1354034	rs1354034
ENSG00000147650.7_3:56849749:T:C	3:56849749:T:C	trans_eQTL	3:56849749:T:C	3.8959e-17	0.152089	LRP12	1	ENSG00000148484.13_3:56849749:T:C	3:56849749:T:C	trans_eQTL	3:56849749:T:C	2.68438e-16	0.147992	RSU1	1	1	trans_eQTL_trans_eQTL	rs1354034	rs1354034
ENSG00000147650.7_3:56849749:T:C	3:56849749:T:C	trans_eQTL	3:56849749:T:C	3.8959e-17	0.152089	LRP12	1	ENSG00000267748.2_3:56849749:T:C	3:56849749:T:C	trans_eQTL	3:56849749:T:C	1.10485e-15	0.144915	CTB-102L5.4	1	1	trans_eQTL_trans_eQTL	rs1354034	rs1354034
ENSG00000147650.7_3:56849749:T:C	3:56849749:T:C	trans_eQTL	3:56849749:T:C	3.8959e-17	0.152089	LRP12	1	ENSG00000163735.6_3:56849749:T:C	3:56849749:T:C	trans_eQTL	3:56849749:T:C	3.29494e-19	0.161766	CXCL5	1	1	trans_eQTL_trans_eQTL	rs1354034	rs1354034
ENSG00000147650.7_3:56849749:T:C	3:56849749:T:C	trans_eQTL	3:56849749:T:C	3.8959e-17	0.152089	LRP12	1	ENSG00000120903.6_3:56849749:T:C	3:56849749:T:C	trans_eQTL	3:56849749:T:C	4.57608e-15	0.141755	CHRNA2	1	1	trans_eQTL_trans_eQTL	rs1354034	rs1354034
ENSG00000147650.7_3:56849749:T:C	3:56849749:T:C	trans_eQTL	3:56849749:T:C	3.8959e-17	0.152089	LRP12	1	ENSG00000086232.8_3:56849749:T:C	3:56849749:T:C	trans_eQTL	3:56849749:T:C	5.27017e-12	0.124898	EIF2AK1	1	1	trans_eQTL_trans_eQTL	rs1354034	rs1354034
ENSG00000147650.7_3:56849749:T:C	3:56849749:T:C	trans_eQTL	3:56849749:T:C	3.8959e-17	0.152089	LRP12	1	ENSG00000061676.10_3:56849749:T:C	3:56849749:T:C	trans_eQTL	3:56849749:T:C	3.22134e-25	0.186925	NCKAP1	1	1	trans_eQTL_trans_eQTL	rs1354034	rs1354034
ENSG00000147650.7_3:56849749:T:C	3:56849749:T:C	trans_eQTL	3:56849749:T:C	3.8959e-17	0.152089	LRP12	1	ENSG00000197461.9_3:56849749:T:C	3:56849749:T:C	trans_eQTL	3:56849749:T:C	3.08219e-10	0.114045	PDGFA	1	1	trans_eQTL_trans_eQTL	rs1354034	rs1354034
ENSG00000147650.7_3:56849749:T:C	3:56849749:T:C	trans_eQTL	3:56849749:T:C	3.8959e-17	0.152089	LRP12	1	ENSG00000064601.12_3:56849749:T:C	3:56849749:T:C	trans_eQTL	3:56849749:T:C	4.53137e-17	0.151773	CTSA	1	1	trans_eQTL_trans_eQTL	rs1354034	rs1354034
ENSG00000147650.7_3:56849749:T:C	3:56849749:T:C	trans_eQTL	3:56849749:T:C	3.8959e-17	0.152089	LRP12	1	ENSG00000156928.4_3:56849749:T:C	3:56849749:T:C	trans_eQTL	3:56849749:T:C	2.37392e-09	0.108198	MALSU1	1	1	trans_eQTL_trans_eQTL	rs1354034	rs1354034
ENSG00000147650.7_3:56849749:T:C	3:56849749:T:C	trans_eQTL	3:56849749:T:C	3.8959e-17	0.152089	LRP12	1	ENSG00000154146.8_3:56849749:T:C	3:56849749:T:C	trans_eQTL	3:56849749:T:C	6.37533e-86	0.521518	NRGN	1	1	trans_eQTL_trans_eQTL	rs1354034	rs1354034
ENSG00000147650.7_3:56849749:T:C	3:56849749:T:C	trans_eQTL	3:56849749:T:C	3.8959e-17	0.152089	LRP12	1	ENSG00000035403.12_3:56849749:T:C	3:56849749:T:C	trans_eQTL	3:56849749:T:C	1.809e-27	0.195479	VCL	1	1	trans_eQTL_trans_eQTL	rs1354034	rs1354034
ENSG00000147650.7_3:56849749:T:C	3:56849749:T:C	trans_eQTL	3:56849749:T:C	3.8959e-17	0.152089	LRP12	1	ENSG00000196331.5_3:56849749:T:C	3:56849749:T:C	trans_eQTL	3:56849749:T:C	6.17877e-21	-0.169394	HIST1H2BO	1	1	trans_eQTL_trans_eQTL	rs1354034	rs1354034
ENSG00000147650.7_3:56849749:T:C	3:56849749:T:C	trans_eQTL	3:56849749:T:C	3.8959e-17	0.152089	LRP12	1	ENSG00000134871.13_3:56849749:T:C	3:56849749:T:C	trans_eQTL	3:56849749:T:C	8.46087e-20	0.164415	COL4A2	1	1	trans_eQTL_trans_eQTL	rs1354034	rs1354034
ENSG00000147650.7_3:56849749:T:C	3:56849749:T:C	trans_eQTL	3:56849749:T:C	3.8959e-17	0.152089	LRP12	1	ENSG00000121766.10_3:56849749:T:C	3:56849749:T:C	trans_eQTL	3:56849749:T:C	8.46895e-12	0.123681	ZCCHC17	1	1	trans_eQTL_trans_eQTL	rs1354034	rs1354034
ENSG00000147650.7_3:56849749:T:C	3:56849749:T:C	trans_eQTL	3:56849749:T:C	3.8959e-17	0.152089	LRP12	1	ENSG00000267243.1_3:56849749:T:C	3:56849749:T:C	trans_eQTL	3:56849749:T:C	3.95091e-20	0.16588	AC005307.3	1	1	trans_eQTL_trans_eQTL	rs1354034	rs1354034
ENSG00000147650.7_3:56849749:T:C	3:56849749:T:C	trans_eQTL	3:56849749:T:C	3.8959e-17	0.152089	LRP12	1	ENSG00000003436.10_3:56849749:T:C	3:56849749:T:C	trans_eQTL	3:56849749:T:C	6.01168e-09	0.105432	TFPI	1	1	trans_eQTL_trans_eQTL	rs1354034	rs1354034
ENSG00000147650.7_3:56849749:T:C	3:56849749:T:C	trans_eQTL	3:56849749:T:C	3.8959e-17	0.152089	LRP12	1	ENSG00000140479.12_3:56849749:T:C	3:56849749:T:C	trans_eQTL	3:56849749:T:C	9.50314e-104	0.562774	PCSK6	1	1	trans_eQTL_trans_eQTL	rs1354034	rs1354034
ENSG00000147650.7_3:56849749:T:C	3:56849749:T:C	trans_eQTL	3:56849749:T:C	3.8959e-17	0.152089	LRP12	1	ENSG00000004866.14_3:56849749:T:C	3:56849749:T:C	trans_eQTL	3:56849749:T:C	5.0835e-20	0.165396	ST7	1	1	trans_eQTL_trans_eQTL	rs1354034	rs1354034
ENSG00000147650.7_3:56849749:T:C	3:56849749:T:C	trans_eQTL	3:56849749:T:C	3.8959e-17	0.152089	LRP12	1	ENSG00000146376.6_3:56849749:T:C	3:56849749:T:C	trans_eQTL	3:56849749:T:C	6.2491e-28	0.197184	ARHGAP18	1	1	trans_eQTL_trans_eQTL	rs1354034	rs1354034
ENSG00000147650.7_3:56849749:T:C	3:56849749:T:C	trans_eQTL	3:56849749:T:C	3.8959e-17	0.152089	LRP12	1	ENSG00000105711.6_3:56849749:T:C	3:56849749:T:C	trans_eQTL	3:56849749:T:C	1.12455e-26	0.192509	SCN1B	1	1	trans_eQTL_trans_eQTL	rs1354034	rs1354034
ENSG00000147650.7_3:56849749:T:C	3:56849749:T:C	trans_eQTL	3:56849749:T:C	3.8959e-17	0.152089	LRP12	1	ENSG00000106976.14_3:56849749:T:C	3:56849749:T:C	trans_eQTL	3:56849749:T:C	3.19569e-30	0.205428	DNM1	1	1	trans_eQTL_trans_eQTL	rs1354034	rs1354034
ENSG00000147650.7_3:56849749:T:C	3:56849749:T:C	trans_eQTL	3:56849749:T:C	3.8959e-17	0.152089	LRP12	1	ENSG00000103184.7_3:56849749:T:C	3:56849749:T:C	trans_eQTL	3:56849749:T:C	3.84375e-58	0.286066	SEC14L5	1	1	trans_eQTL_trans_eQTL	rs1354034	rs1354034
ENSG00000147650.7_3:56849749:T:C	3:56849749:T:C	trans_eQTL	3:56849749:T:C	3.8959e-17	0.152089	LRP12	1	ENSG00000120885.15_3:56849749:T:C	3:56849749:T:C	trans_eQTL	3:56849749:T:C	3.14513e-63	0.443082	CLU	1	1	trans_eQTL_trans_eQTL	rs1354034	rs1354034
ENSG00000147650.7_3:56849749:T:C	3:56849749:T:C	trans_eQTL	3:56849749:T:C	3.8959e-17	0.152089	LRP12	1	ENSG00000047648.17_3:56849749:T:C	3:56849749:T:C	trans_eQTL	3:56849749:T:C	4.8068e-45	0.25186	ARHGAP6	1	1	trans_eQTL_trans_eQTL	rs1354034	rs1354034
ENSG00000147650.7_3:56849749:T:C	3:56849749:T:C	trans_eQTL	3:56849749:T:C	3.8959e-17	0.152089	LRP12	1	ENSG00000259869.1_3:56849749:T:C	3:56849749:T:C	trans_eQTL	3:56849749:T:C	5.96069e-19	0.160596	AL022344.7	1	1	trans_eQTL_trans_eQTL	rs1354034	rs1354034
ENSG00000147650.7_3:56849749:T:C	3:56849749:T:C	trans_eQTL	3:56849749:T:C	3.8959e-17	0.152089	LRP12	1	ENSG00000205639.5_3:56849749:T:C	3:56849749:T:C	trans_eQTL	3:56849749:T:C	7.21216e-43	0.245648	MFSD2B	1	1	trans_eQTL_trans_eQTL	rs1354034	rs1354034
ENSG00000147650.7_3:56849749:T:C	3:56849749:T:C	trans_eQTL	3:56849749:T:C	3.8959e-17	0.152089	LRP12	1	ENSG00000138798.7_3:56849749:T:C	3:56849749:T:C	trans_eQTL	3:56849749:T:C	2.58561e-51	0.268857	EGF	1	1	trans_eQTL_trans_eQTL	rs1354034	rs1354034
ENSG00000147650.7_3:56849749:T:C	3:56849749:T:C	trans_eQTL	3:56849749:T:C	3.8959e-17	0.152089	LRP12	1	ENSG00000103942.8_3:56849749:T:C	3:56849749:T:C	trans_eQTL	3:56849749:T:C	1.28996e-30	0.20681	HOMER2	1	1	trans_eQTL_trans_eQTL	rs1354034	rs1354034
ENSG00000147650.7_3:56849749:T:C	3:56849749:T:C	trans_eQTL	3:56849749:T:C	3.8959e-17	0.152089	LRP12	1	ENSG00000174233.7_3:56849749:T:C	3:56849749:T:C	trans_eQTL	3:56849749:T:C	9.21466e-59	0.28757	ADCY6	1	1	trans_eQTL_trans_eQTL	rs1354034	rs1354034
ENSG00000147650.7_3:56849749:T:C	3:56849749:T:C	trans_eQTL	3:56849749:T:C	3.8959e-17	0.152089	LRP12	1	ENSG00000259753.1_3:56849749:T:C	3:56849749:T:C	trans_eQTL	3:56849749:T:C	6.22029e-89	0.51879	ITGB3	1	1	trans_eQTL_trans_eQTL	rs1354034	rs1354034
ENSG00000147650.7_3:56849749:T:C	3:56849749:T:C	trans_eQTL	3:56849749:T:C	3.8959e-17	0.152089	LRP12	1	ENSG00000124491.11_3:56849749:T:C	3:56849749:T:C	trans_eQTL	3:56849749:T:C	4.77205e-55	0.278421	F13A1	1	1	trans_eQTL_trans_eQTL	rs1354034	rs1354034
ENSG00000147650.7_3:56849749:T:C	3:56849749:T:C	trans_eQTL	3:56849749:T:C	3.8959e-17	0.152089	LRP12	1	ENSG00000182732.12_3:56849749:T:C	3:56849749:T:C	trans_eQTL	3:56849749:T:C	4.67189e-24	0.182346	RGS6	1	1	trans_eQTL_trans_eQTL	rs1354034	rs1354034
ENSG00000147650.7_3:56849749:T:C	3:56849749:T:C	trans_eQTL	3:56849749:T:C	3.8959e-17	0.152089	LRP12	1	ENSG00000173626.5_3:56849749:T:C	3:56849749:T:C	trans_eQTL	3:56849749:T:C	9.60371e-13	0.129171	TRAPPC3L	1	1	trans_eQTL_trans_eQTL	rs1354034	rs1354034
ENSG00000147650.7_3:56849749:T:C	3:56849749:T:C	trans_eQTL	3:56849749:T:C	3.8959e-17	0.152089	LRP12	1	ENSG00000047617.10_3:56849749:T:C	3:56849749:T:C	trans_eQTL	3:56849749:T:C	1.32069e-09	0.109909	ANO2	1	1	trans_eQTL_trans_eQTL	rs1354034	rs1354034
ENSG00000147650.7_3:56849749:T:C	3:56849749:T:C	trans_eQTL	3:56849749:T:C	3.8959e-17	0.152089	LRP12	1	ENSG00000114541.10_3:56849749:T:C	3:56849749:T:C	trans_eQTL	3:56849749:T:C	4.49102e-10	0.112989	FRMD4B	1	1	trans_eQTL_trans_eQTL	rs1354034	rs1354034
ENSG00000147650.7_3:56849749:T:C	3:56849749:T:C	trans_eQTL	3:56849749:T:C	3.8959e-17	0.152089	LRP12	1	ENSG00000175984.10_3:56849749:T:C	3:56849749:T:C	trans_eQTL	3:56849749:T:C	6.83366e-45	0.25143	DENND2C	1	1	trans_eQTL_trans_eQTL	rs1354034	rs1354034
ENSG00000147650.7_3:56849749:T:C	3:56849749:T:C	trans_eQTL	3:56849749:T:C	3.8959e-17	0.152089	LRP12	1	ENSG00000100678.14_3:56849749:T:C	3:56849749:T:C	trans_eQTL	3:56849749:T:C	1.67871e-13	0.133407	SLC8A3	1	1	trans_eQTL_trans_eQTL	rs1354034	rs1354034
ENSG00000147650.7_3:56849749:T:C	3:56849749:T:C	trans_eQTL	3:56849749:T:C	3.8959e-17	0.152089	LRP12	1	ENSG00000084693.11_3:56849749:T:C	3:56849749:T:C	trans_eQTL	3:56849749:T:C	1.73204e-13	0.133332	AGBL5	1	1	trans_eQTL_trans_eQTL	rs1354034	rs1354034
ENSG00000147650.7_3:56849749:T:C	3:56849749:T:C	trans_eQTL	3:56849749:T:C	3.8959e-17	0.152089	LRP12	1	ENSG00000146416.12_3:56849749:T:C	3:56849749:T:C	trans_eQTL	3:56849749:T:C	7.56073e-14	0.1353	AIG1	1	1	trans_eQTL_trans_eQTL	rs1354034	rs1354034
ENSG00000147650.7_3:56849749:T:C	3:56849749:T:C	trans_eQTL	3:56849749:T:C	3.8959e-17	0.152089	LRP12	1	ENSG00000127533.3_3:56849749:T:C	3:56849749:T:C	trans_eQTL	3:56849749:T:C	4.06978e-31	0.208553	F2RL3	1	1	trans_eQTL_trans_eQTL	rs1354034	rs1354034
ENSG00000147650.7_3:56849749:T:C	3:56849749:T:C	trans_eQTL	3:56849749:T:C	3.8959e-17	0.152089	LRP12	1	ENSG00000160190.9_3:56849749:T:C	3:56849749:T:C	trans_eQTL	3:56849749:T:C	1.22902e-16	0.149665	SLC37A1	1	1	trans_eQTL_trans_eQTL	rs1354034	rs1354034
ENSG00000147650.7_3:56849749:T:C	3:56849749:T:C	trans_eQTL	3:56849749:T:C	3.8959e-17	0.152089	LRP12	1	ENSG00000163430.5_3:56849749:T:C	3:56849749:T:C	trans_eQTL	3:56849749:T:C	1.97902e-48	0.261195	FSTL1	1	1	trans_eQTL_trans_eQTL	rs1354034	rs1354034
ENSG00000147650.7_3:56849749:T:C	3:56849749:T:C	trans_eQTL	3:56849749:T:C	3.8959e-17	0.152089	LRP12	1	ENSG00000205309.9_3:56849749:T:C	3:56849749:T:C	trans_eQTL	3:56849749:T:C	6.46929e-24	0.18178	NT5M	1	1	trans_eQTL_trans_eQTL	rs1354034	rs1354034
ENSG00000147650.7_3:56849749:T:C	3:56849749:T:C	trans_eQTL	3:56849749:T:C	3.8959e-17	0.152089	LRP12	1	ENSG00000184343.6_3:56849749:T:C	3:56849749:T:C	trans_eQTL	3:56849749:T:C	8.6595e-09	0.104327	SRPK3	1	1	trans_eQTL_trans_eQTL	rs1354034	rs1354034
ENSG00000147650.7_3:56849749:T:C	3:56849749:T:C	trans_eQTL	3:56849749:T:C	3.8959e-17	0.152089	LRP12	1	ENSG00000140374.11_3:56849749:T:C	3:56849749:T:C	trans_eQTL	3:56849749:T:C	9.28362e-11	0.117349	ETFA	1	1	trans_eQTL_trans_eQTL	rs1354034	rs1354034
ENSG00000147650.7_3:56849749:T:C	3:56849749:T:C	trans_eQTL	3:56849749:T:C	3.8959e-17	0.152089	LRP12	1	ENSG00000161911.7_3:56849749:T:C	3:56849749:T:C	trans_eQTL	3:56849749:T:C	1.03876e-66	0.454942	TREML1	1	1	trans_eQTL_trans_eQTL	rs1354034	rs1354034
ENSG00000147650.7_3:56849749:T:C	3:56849749:T:C	trans_eQTL	3:56849749:T:C	3.8959e-17	0.152089	LRP12	1	ENSG00000205542.6_3:56849749:T:C	3:56849749:T:C	trans_eQTL	3:56849749:T:C	6.66666e-11	0.118244	TMSB4X	1	1	trans_eQTL_trans_eQTL	rs1354034	rs1354034
ENSG00000147650.7_3:56849749:T:C	3:56849749:T:C	trans_eQTL	3:56849749:T:C	3.8959e-17	0.152089	LRP12	1	ENSG00000173210.15_3:56849749:T:C	3:56849749:T:C	trans_eQTL	3:56849749:T:C	3.14104e-112	0.589625	ABLIM3	1	1	trans_eQTL_trans_eQTL	rs1354034	rs1354034
ENSG00000147650.7_3:56849749:T:C	3:56849749:T:C	trans_eQTL	3:56849749:T:C	3.8959e-17	0.152089	LRP12	1	ENSG00000107438.4_3:56849749:T:C	3:56849749:T:C	trans_eQTL	3:56849749:T:C	6.51469e-34	0.218006	PDLIM1	1	1	trans_eQTL_trans_eQTL	rs1354034	rs1354034
ENSG00000147650.7_3:56849749:T:C	3:56849749:T:C	trans_eQTL	3:56849749:T:C	3.8959e-17	0.152089	LRP12	1	ENSG00000087095.8_3:56849749:T:C	3:56849749:T:C	trans_eQTL	3:56849749:T:C	4.67922e-09	0.106185	NLK	1	1	trans_eQTL_trans_eQTL	rs1354034	rs1354034
ENSG00000147650.7_3:56849749:T:C	3:56849749:T:C	trans_eQTL	3:56849749:T:C	3.8959e-17	0.152089	LRP12	1	ENSG00000101162.3_3:56849749:T:C	3:56849749:T:C	trans_eQTL	3:56849749:T:C	1.58339e-16	0.149124	TUBB1	1	1	trans_eQTL_trans_eQTL	rs1354034	rs1354034
ENSG00000147650.7_3:56849749:T:C	3:56849749:T:C	trans_eQTL	3:56849749:T:C	3.8959e-17	0.152089	LRP12	1	ENSG00000138722.5_3:56849749:T:C	3:56849749:T:C	trans_eQTL	3:56849749:T:C	8.61592e-120	0.596427	MMRN1	1	1	trans_eQTL_trans_eQTL	rs1354034	rs1354034
ENSG00000147650.7_3:56849749:T:C	3:56849749:T:C	trans_eQTL	3:56849749:T:C	3.8959e-17	0.152089	LRP12	1	ENSG00000169247.7_3:56849749:T:C	3:56849749:T:C	trans_eQTL	3:56849749:T:C	4.96057e-20	0.165443	SH3TC2	1	1	trans_eQTL_trans_eQTL	rs1354034	rs1354034
ENSG00000147650.7_3:56849749:T:C	3:56849749:T:C	trans_eQTL	3:56849749:T:C	3.8959e-17	0.152089	LRP12	1	ENSG00000147862.10_3:56849749:T:C	3:56849749:T:C	trans_eQTL	3:56849749:T:C	2.32636e-25	0.187475	NFIB	1	1	trans_eQTL_trans_eQTL	rs1354034	rs1354034
ENSG00000147650.7_3:56849749:T:C	3:56849749:T:C	trans_eQTL	3:56849749:T:C	3.8959e-17	0.152089	LRP12	1	ENSG00000081377.12_3:56849749:T:C	3:56849749:T:C	trans_eQTL	3:56849749:T:C	4.26432e-54	0.276021	CDC14B	1	1	trans_eQTL_trans_eQTL	rs1354034	rs1354034
ENSG00000147650.7_3:56849749:T:C	3:56849749:T:C	trans_eQTL	3:56849749:T:C	3.8959e-17	0.152089	LRP12	1	ENSG00000013016.10_3:56849749:T:C	3:56849749:T:C	trans_eQTL	3:56849749:T:C	2.71492e-54	0.276518	EHD3	1	1	trans_eQTL_trans_eQTL	rs1354034	rs1354034
ENSG00000147650.7_3:56849749:T:C	3:56849749:T:C	trans_eQTL	3:56849749:T:C	3.8959e-17	0.152089	LRP12	1	ENSG00000160014.12_3:56849749:T:C	3:56849749:T:C	trans_eQTL	3:56849749:T:C	7.20895e-22	0.173371	CALM3	1	1	trans_eQTL_trans_eQTL	rs1354034	rs1354034
ENSG00000147650.7_3:56849749:T:C	3:56849749:T:C	trans_eQTL	3:56849749:T:C	3.8959e-17	0.152089	LRP12	1	ENSG00000125257.9_3:56849749:T:C	3:56849749:T:C	trans_eQTL	3:56849749:T:C	8.59418e-27	0.192949	ABCC4	1	1	trans_eQTL_trans_eQTL	rs1354034	rs1354034
ENSG00000147650.7_3:56849749:T:C	3:56849749:T:C	trans_eQTL	3:56849749:T:C	3.8959e-17	0.152089	LRP12	1	ENSG00000163736.3_3:56849749:T:C	3:56849749:T:C	trans_eQTL	3:56849749:T:C	1.89425e-126	0.617215	PPBP	1	1	trans_eQTL_trans_eQTL	rs1354034	rs1354034
ENSG00000147650.7_3:56849749:T:C	3:56849749:T:C	trans_eQTL	3:56849749:T:C	3.8959e-17	0.152089	LRP12	1	ENSG00000099785.6_3:56849749:T:C	3:56849749:T:C	trans_eQTL	3:56849749:T:C	4.24845e-37	0.228261	MARCH2	1	1	trans_eQTL_trans_eQTL	rs1354034	rs1354034
ENSG00000147650.7_3:56849749:T:C	3:56849749:T:C	trans_eQTL	3:56849749:T:C	3.8959e-17	0.152089	LRP12	1	ENSG00000120279.6_3:56849749:T:C	3:56849749:T:C	trans_eQTL	3:56849749:T:C	1.00295e-14	0.139979	MYCT1	1	1	trans_eQTL_trans_eQTL	rs1354034	rs1354034
ENSG00000147650.7_3:56849749:T:C	3:56849749:T:C	trans_eQTL	3:56849749:T:C	3.8959e-17	0.152089	LRP12	1	ENSG00000164116.12_3:56849749:T:C	3:56849749:T:C	trans_eQTL	3:56849749:T:C	5.52181e-44	0.248855	GUCY1A3	1	1	trans_eQTL_trans_eQTL	rs1354034	rs1354034
ENSG00000147650.7_3:56849749:T:C	3:56849749:T:C	trans_eQTL	3:56849749:T:C	3.8959e-17	0.152089	LRP12	1	ENSG00000167641.6_3:56849749:T:C	3:56849749:T:C	trans_eQTL	3:56849749:T:C	4.14134e-17	0.151961	PPP1R14A	1	1	trans_eQTL_trans_eQTL	rs1354034	rs1354034
ENSG00000147650.7_3:56849749:T:C	3:56849749:T:C	trans_eQTL	3:56849749:T:C	3.8959e-17	0.152089	LRP12	1	ENSG00000137076.14_3:56849749:T:C	3:56849749:T:C	trans_eQTL	3:56849749:T:C	1.48999e-20	0.167737	TLN1	1	1	trans_eQTL_trans_eQTL	rs1354034	rs1354034
ENSG00000147650.7_3:56849749:T:C	3:56849749:T:C	trans_eQTL	3:56849749:T:C	3.8959e-17	0.152089	LRP12	1	ENSG00000006638.7_3:56849749:T:C	3:56849749:T:C	trans_eQTL	3:56849749:T:C	3.06479e-36	0.225549	TBXA2R	1	1	trans_eQTL_trans_eQTL	rs1354034	rs1354034
ENSG00000147650.7_3:56849749:T:C	3:56849749:T:C	trans_eQTL	3:56849749:T:C	3.8959e-17	0.152089	LRP12	1	ENSG00000019102.7_3:56849749:T:C	3:56849749:T:C	trans_eQTL	3:56849749:T:C	3.37613e-73	0.476126	VSIG2	1	1	trans_eQTL_trans_eQTL	rs1354034	rs1354034
ENSG00000147650.7_3:56849749:T:C	3:56849749:T:C	trans_eQTL	3:56849749:T:C	3.8959e-17	0.152089	LRP12	1	ENSG00000163359.11_3:56849749:T:C	3:56849749:T:C	trans_eQTL	3:56849749:T:C	1.74643e-38	0.232569	COL6A3	1	1	trans_eQTL_trans_eQTL	rs1354034	rs1354034
ENSG00000147650.7_3:56849749:T:C	3:56849749:T:C	trans_eQTL	3:56849749:T:C	3.8959e-17	0.152089	LRP12	1	ENSG00000250641.1_3:56849749:T:C	3:56849749:T:C	trans_eQTL	3:56849749:T:C	2.55401e-104	0.564049	MEGT1	1	1	trans_eQTL_trans_eQTL	rs1354034	rs1354034
ENSG00000147650.7_3:56849749:T:C	3:56849749:T:C	trans_eQTL	3:56849749:T:C	3.8959e-17	0.152089	LRP12	1	ENSG00000167642.8_3:56849749:T:C	3:56849749:T:C	trans_eQTL	3:56849749:T:C	2.80985e-09	0.107701	SPINT2	1	1	trans_eQTL_trans_eQTL	rs1354034	rs1354034
ENSG00000147650.7_3:56849749:T:C	3:56849749:T:C	trans_eQTL	3:56849749:T:C	3.8959e-17	0.152089	LRP12	1	ENSG00000005249.8_3:56849749:T:C	3:56849749:T:C	trans_eQTL	3:56849749:T:C	3.45671e-72	0.318094	PRKAR2B	1	1	trans_eQTL_trans_eQTL	rs1354034	rs1354034
ENSG00000147650.7_3:56849749:T:C	3:56849749:T:C	trans_eQTL	3:56849749:T:C	3.8959e-17	0.152089	LRP12	1	ENSG00000182795.12_3:56849749:T:C	3:56849749:T:C	trans_eQTL	3:56849749:T:C	1.37715e-11	0.122421	C1orf116	1	1	trans_eQTL_trans_eQTL	rs1354034	rs1354034
ENSG00000147650.7_3:56849749:T:C	3:56849749:T:C	trans_eQTL	3:56849749:T:C	3.8959e-17	0.152089	LRP12	1	ENSG00000204310.6_3:56849749:T:C	3:56849749:T:C	trans_eQTL	3:56849749:T:C	1.74454e-37	0.229472	AGPAT1	1	1	trans_eQTL_trans_eQTL	rs1354034	rs1354034
ENSG00000147650.7_3:56849749:T:C	3:56849749:T:C	trans_eQTL	3:56849749:T:C	3.8959e-17	0.152089	LRP12	1	ENSG00000134548.5_3:56849749:T:C	3:56849749:T:C	trans_eQTL	3:56849749:T:C	2.48533e-45	0.252665	C12orf39	1	1	trans_eQTL_trans_eQTL	rs1354034	rs1354034
ENSG00000147650.7_3:56849749:T:C	3:56849749:T:C	trans_eQTL	3:56849749:T:C	3.8959e-17	0.152089	LRP12	1	ENSG00000138735.11_3:56849749:T:C	3:56849749:T:C	trans_eQTL	3:56849749:T:C	9.35014e-23	0.177066	PDE5A	1	1	trans_eQTL_trans_eQTL	rs1354034	rs1354034
ENSG00000147650.7_3:56849749:T:C	3:56849749:T:C	trans_eQTL	3:56849749:T:C	3.8959e-17	0.152089	LRP12	1	ENSG00000082781.7_3:56849749:T:C	3:56849749:T:C	trans_eQTL	3:56849749:T:C	2.88981e-58	0.286367	ITGB5	1	1	trans_eQTL_trans_eQTL	rs1354034	rs1354034
ENSG00000147650.7_3:56849749:T:C	3:56849749:T:C	trans_eQTL	3:56849749:T:C	3.8959e-17	0.152089	LRP12	1	ENSG00000187800.9_3:56849749:T:C	3:56849749:T:C	trans_eQTL	3:56849749:T:C	2.86024e-68	0.309558	PEAR1	1	1	trans_eQTL_trans_eQTL	rs1354034	rs1354034
ENSG00000147650.7_3:56849749:T:C	3:56849749:T:C	trans_eQTL	3:56849749:T:C	3.8959e-17	0.152089	LRP12	1	ENSG00000105507.2_3:56849749:T:C	3:56849749:T:C	trans_eQTL	3:56849749:T:C	9.09977e-26	0.18905	CABP5	1	1	trans_eQTL_trans_eQTL	rs1354034	rs1354034
ENSG00000147650.7_3:56849749:T:C	3:56849749:T:C	trans_eQTL	3:56849749:T:C	3.8959e-17	0.152089	LRP12	1	ENSG00000176783.10_3:56849749:T:C	3:56849749:T:C	trans_eQTL	3:56849749:T:C	1.69657e-15	0.143968	RUFY1	1	1	trans_eQTL_trans_eQTL	rs1354034	rs1354034
ENSG00000147650.7_3:56849749:T:C	3:56849749:T:C	trans_eQTL	3:56849749:T:C	3.8959e-17	0.152089	LRP12	1	ENSG00000127920.5_3:56849749:T:C	3:56849749:T:C	trans_eQTL	3:56849749:T:C	1.26121e-62	0.296739	GNG11	1	1	trans_eQTL_trans_eQTL	rs1354034	rs1354034
ENSG00000147650.7_3:56849749:T:C	3:56849749:T:C	trans_eQTL	3:56849749:T:C	3.8959e-17	0.152089	LRP12	1	ENSG00000115170.9_3:56849749:T:C	3:56849749:T:C	trans_eQTL	3:56849749:T:C	3.09916e-10	0.11403	ACVR1	1	1	trans_eQTL_trans_eQTL	rs1354034	rs1354034
ENSG00000147650.7_3:56849749:T:C	3:56849749:T:C	trans_eQTL	3:56849749:T:C	3.8959e-17	0.152089	LRP12	1	ENSG00000101856.8_3:56865776:A:G	3:56849749:T:C	trans_eQTL	3:56849749:T:C	4.30626e-09	0.253763	PGRMC1	2	1	trans_eQTL_trans_eQTL	rs1354034	rs1354034
ENSG00000147650.7_3:56849749:T:C	3:56849749:T:C	trans_eQTL	3:56849749:T:C	3.8959e-17	0.152089	LRP12	1	ENSG00000140022.5_3:56849749:T:C	3:56849749:T:C	trans_eQTL	3:56849749:T:C	2.56756e-11	0.120789	STON2	1	1	trans_eQTL_trans_eQTL	rs1354034	rs1354034
ENSG00000147650.7_3:56849749:T:C	3:56849749:T:C	trans_eQTL	3:56849749:T:C	3.8959e-17	0.152089	LRP12	1	ENSG00000074416.9_3:56849749:T:C	3:56849749:T:C	trans_eQTL	3:56849749:T:C	5.04493e-71	0.466395	MGLL	1	1	trans_eQTL_trans_eQTL	rs1354034	rs1354034
ENSG00000147650.7_3:56849749:T:C	3:56849749:T:C	trans_eQTL	3:56849749:T:C	3.8959e-17	0.152089	LRP12	1	ENSG00000177324.9_3:56849749:T:C	3:56849749:T:C	trans_eQTL	3:56849749:T:C	6.60182e-24	0.181745	BEND2	1	1	trans_eQTL_trans_eQTL	rs1354034	rs1354034
ENSG00000147650.7_3:56849749:T:C	3:56849749:T:C	trans_eQTL	3:56849749:T:C	3.8959e-17	0.152089	LRP12	1	ENSG00000117155.12_3:56849749:T:C	3:56849749:T:C	trans_eQTL	3:56849749:T:C	8.94289e-21	0.1687	SSX2IP	1	1	trans_eQTL_trans_eQTL	rs1354034	rs1354034
ENSG00000147650.7_3:56849749:T:C	3:56849749:T:C	trans_eQTL	3:56849749:T:C	3.8959e-17	0.152089	LRP12	1	ENSG00000148426.8_3:56849749:T:C	3:56849749:T:C	trans_eQTL	3:56849749:T:C	7.20628e-32	0.21114	PROSER2	1	1	trans_eQTL_trans_eQTL	rs1354034	rs1354034
ENSG00000147650.7_3:56849749:T:C	3:56849749:T:C	trans_eQTL	3:56849749:T:C	3.8959e-17	0.152089	LRP12	1	ENSG00000179855.5_3:56849749:T:C	3:56849749:T:C	trans_eQTL	3:56849749:T:C	3.20174e-16	0.220606	GIPC3	1	1	trans_eQTL_trans_eQTL	rs1354034	rs1354034
ENSG00000147650.7_3:56849749:T:C	3:56849749:T:C	trans_eQTL	3:56849749:T:C	3.8959e-17	0.152089	LRP12	1	ENSG00000101470.5_3:56849749:T:C	3:56849749:T:C	trans_eQTL	3:56849749:T:C	7.11404e-15	0.140759	TNNC2	1	1	trans_eQTL_trans_eQTL	rs1354034	rs1354034
ENSG00000147650.7_3:56849749:T:C	3:56849749:T:C	trans_eQTL	3:56849749:T:C	3.8959e-17	0.152089	LRP12	1	ENSG00000090975.8_3:56849749:T:C	3:56849749:T:C	trans_eQTL	3:56849749:T:C	4.81424e-13	0.130864	PITPNM2	1	1	trans_eQTL_trans_eQTL	rs1354034	rs1354034
ENSG00000147650.7_3:56849749:T:C	3:56849749:T:C	trans_eQTL	3:56849749:T:C	3.8959e-17	0.152089	LRP12	1	ENSG00000172889.11_3:56849749:T:C	3:56849749:T:C	trans_eQTL	3:56849749:T:C	1.21899e-10	0.116607	EGFL7	1	1	trans_eQTL_trans_eQTL	rs1354034	rs1354034
ENSG00000147650.7_3:56849749:T:C	3:56849749:T:C	trans_eQTL	3:56849749:T:C	3.8959e-17	0.152089	LRP12	1	ENSG00000088826.13_3:56849749:T:C	3:56849749:T:C	trans_eQTL	3:56849749:T:C	3.551e-25	0.186761	SMOX	1	1	trans_eQTL_trans_eQTL	rs1354034	rs1354034
ENSG00000147650.7_3:56849749:T:C	3:56849749:T:C	trans_eQTL	3:56849749:T:C	3.8959e-17	0.152089	LRP12	1	ENSG00000255552.3_3:56849749:T:C	3:56849749:T:C	trans_eQTL	3:56849749:T:C	3.82516e-106	0.382536	LY6G6E	1	1	trans_eQTL_trans_eQTL	rs1354034	rs1354034
ENSG00000147650.7_3:56849749:T:C	3:56849749:T:C	trans_eQTL	3:56849749:T:C	3.8959e-17	0.152089	LRP12	1	ENSG00000101082.9_3:56849749:T:C	3:56849749:T:C	trans_eQTL	3:56849749:T:C	1.42785e-32	0.213529	SLA2	1	1	trans_eQTL_trans_eQTL	rs1354034	rs1354034
ENSG00000147650.7_3:56849749:T:C	3:56849749:T:C	trans_eQTL	3:56849749:T:C	3.8959e-17	0.152089	LRP12	1	ENSG00000137942.12_3:56849749:T:C	3:56849749:T:C	trans_eQTL	3:56849749:T:C	2.76876e-21	0.170892	FNBP1L	1	1	trans_eQTL_trans_eQTL	rs1354034	rs1354034
ENSG00000147650.7_3:56849749:T:C	3:56849749:T:C	trans_eQTL	3:56849749:T:C	3.8959e-17	0.152089	LRP12	1	ENSG00000127947.11_3:56849749:T:C	3:56849749:T:C	trans_eQTL	3:56849749:T:C	1.01042e-08	0.103856	PTPN12	1	1	trans_eQTL_trans_eQTL	rs1354034	rs1354034
ENSG00000147650.7_3:56849749:T:C	3:56849749:T:C	trans_eQTL	3:56849749:T:C	3.8959e-17	0.152089	LRP12	1	ENSG00000197959.9_3:56849749:T:C	3:56849749:T:C	trans_eQTL	3:56849749:T:C	2.04369e-36	0.226108	DNM3	1	1	trans_eQTL_trans_eQTL	rs1354034	rs1354034
ENSG00000147650.7_3:56849749:T:C	3:56849749:T:C	trans_eQTL	3:56849749:T:C	3.8959e-17	0.152089	LRP12	1	ENSG00000197122.7_3:56849749:T:C	3:56849749:T:C	trans_eQTL	3:56849749:T:C	1.49403e-15	0.144249	SRC	1	1	trans_eQTL_trans_eQTL	rs1354034	rs1354034
ENSG00000147650.7_3:56849749:T:C	3:56849749:T:C	trans_eQTL	3:56849749:T:C	3.8959e-17	0.152089	LRP12	1	ENSG00000100351.12_3:56849749:T:C	3:56849749:T:C	trans_eQTL	3:56849749:T:C	1.10635e-36	0.226952	GRAP2	1	1	trans_eQTL_trans_eQTL	rs1354034	rs1354034
ENSG00000147650.7_3:56849749:T:C	3:56849749:T:C	trans_eQTL	3:56849749:T:C	3.8959e-17	0.152089	LRP12	1	ENSG00000196914.4_3:56849749:T:C	3:56849749:T:C	trans_eQTL	3:56849749:T:C	1.43935e-09	0.109659	ARHGEF12	1	1	trans_eQTL_trans_eQTL	rs1354034	rs1354034
ENSG00000147650.7_3:56849749:T:C	3:56849749:T:C	trans_eQTL	3:56849749:T:C	3.8959e-17	0.152089	LRP12	1	ENSG00000138080.9_3:56849749:T:C	3:56849749:T:C	trans_eQTL	3:56849749:T:C	1.68614e-10	0.115717	EMILIN1	1	1	trans_eQTL_trans_eQTL	rs1354034	rs1354034
ENSG00000147650.7_3:56849749:T:C	3:56849749:T:C	trans_eQTL	3:56849749:T:C	3.8959e-17	0.152089	LRP12	1	ENSG00000128266.7_3:56849749:T:C	3:56849749:T:C	trans_eQTL	3:56849749:T:C	5.74391e-38	0.230973	GNAZ	1	1	trans_eQTL_trans_eQTL	rs1354034	rs1354034
ENSG00000147650.7_3:56849749:T:C	3:56849749:T:C	trans_eQTL	3:56849749:T:C	3.8959e-17	0.152089	LRP12	1	ENSG00000185340.11_3:56849749:T:C	3:56849749:T:C	trans_eQTL	3:56849749:T:C	1.87173e-33	0.216487	GAS2L1	1	1	trans_eQTL_trans_eQTL	rs1354034	rs1354034
ENSG00000147650.7_3:56849749:T:C	3:56849749:T:C	trans_eQTL	3:56849749:T:C	3.8959e-17	0.152089	LRP12	1	ENSG00000005961.13_3:56849749:T:C	3:56849749:T:C	trans_eQTL	3:56849749:T:C	1.43283e-97	0.546505	ITGA2B	1	1	trans_eQTL_trans_eQTL	rs1354034	rs1354034
ENSG00000147650.7_3:56849749:T:C	3:56849749:T:C	trans_eQTL	3:56849749:T:C	3.8959e-17	0.152089	LRP12	1	ENSG00000168497.4_3:56849749:T:C	3:56849749:T:C	trans_eQTL	3:56849749:T:C	5.8845e-10	0.112225	SDPR	1	1	trans_eQTL_trans_eQTL	rs1354034	rs1354034
ENSG00000147650.7_3:56849749:T:C	3:56849749:T:C	trans_eQTL	3:56849749:T:C	3.8959e-17	0.152089	LRP12	1	ENSG00000150594.5_3:56849749:T:C	3:56849749:T:C	trans_eQTL	3:56849749:T:C	4.28431e-44	0.24917	ADRA2A	1	1	trans_eQTL_trans_eQTL	rs1354034	rs1354034
ENSG00000147650.7_3:56849749:T:C	3:56849749:T:C	trans_eQTL	3:56849749:T:C	3.8959e-17	0.152089	LRP12	1	ENSG00000156011.12_3:56849749:T:C	3:56849749:T:C	trans_eQTL	3:56849749:T:C	2.42507e-24	0.18348	PSD3	1	1	trans_eQTL_trans_eQTL	rs1354034	rs1354034
ENSG00000147650.7_3:56849749:T:C	3:56849749:T:C	trans_eQTL	3:56849749:T:C	3.8959e-17	0.152089	LRP12	1	ENSG00000182093.10_3:56849749:T:C	3:56849749:T:C	trans_eQTL	3:56849749:T:C	6.73914e-19	0.160353	WRB	1	1	trans_eQTL_trans_eQTL	rs1354034	rs1354034
ENSG00000147650.7_3:56849749:T:C	3:56849749:T:C	trans_eQTL	3:56849749:T:C	3.8959e-17	0.152089	LRP12	1	ENSG00000178732.4_3:56849749:T:C	3:56849749:T:C	trans_eQTL	3:56849749:T:C	1.64199e-17	0.153887	GP5	1	1	trans_eQTL_trans_eQTL	rs1354034	rs1354034
ENSG00000147650.7_3:56849749:T:C	3:56849749:T:C	trans_eQTL	3:56849749:T:C	3.8959e-17	0.152089	LRP12	1	ENSG00000100218.7_3:56849749:T:C	3:56849749:T:C	trans_eQTL	3:56849749:T:C	6.22275e-12	0.124473	RTDR1	1	1	trans_eQTL_trans_eQTL	rs1354034	rs1354034
ENSG00000147650.7_3:56849749:T:C	3:56849749:T:C	trans_eQTL	3:56849749:T:C	3.8959e-17	0.152089	LRP12	1	ENSG00000197879.10_3:56849749:T:C	3:56849749:T:C	trans_eQTL	3:56849749:T:C	2.0302e-11	0.121407	MYO1C	1	1	trans_eQTL_trans_eQTL	rs1354034	rs1354034
ENSG00000147650.7_3:56849749:T:C	3:56849749:T:C	trans_eQTL	3:56849749:T:C	3.8959e-17	0.152089	LRP12	1	ENSG00000122786.15_3:56849749:T:C	3:56849749:T:C	trans_eQTL	3:56849749:T:C	9.36828e-101	0.558001	CALD1	1	1	trans_eQTL_trans_eQTL	rs1354034	rs1354034
ENSG00000147650.7_3:56849749:T:C	3:56849749:T:C	trans_eQTL	3:56849749:T:C	3.8959e-17	0.152089	LRP12	1	ENSG00000119326.10_3:56849749:T:C	3:56849749:T:C	trans_eQTL	3:56849749:T:C	1.42781e-09	0.109683	CTNNAL1	1	1	trans_eQTL_trans_eQTL	rs1354034	rs1354034
ENSG00000147650.7_3:56849749:T:C	3:56849749:T:C	trans_eQTL	3:56849749:T:C	3.8959e-17	0.152089	LRP12	1	ENSG00000142961.10_3:56849749:T:C	3:56849749:T:C	trans_eQTL	3:56849749:T:C	1.15821e-09	0.110288	MOB3C	1	1	trans_eQTL_trans_eQTL	rs1354034	rs1354034
ENSG00000147650.7_3:56849749:T:C	3:56849749:T:C	trans_eQTL	3:56849749:T:C	3.8959e-17	0.152089	LRP12	1	ENSG00000196611.4_3:56849749:T:C	3:56849749:T:C	trans_eQTL	3:56849749:T:C	5.19072e-29	0.201117	MMP1	1	1	trans_eQTL_trans_eQTL	rs1354034	rs1354034
ENSG00000147650.7_3:56849749:T:C	3:56849749:T:C	trans_eQTL	3:56849749:T:C	3.8959e-17	0.152089	LRP12	1	ENSG00000167131.12_3:56849749:T:C	3:56849749:T:C	trans_eQTL	3:56849749:T:C	1.98456e-10	0.115268	CCDC103	1	1	trans_eQTL_trans_eQTL	rs1354034	rs1354034
ENSG00000147650.7_3:56849749:T:C	3:56849749:T:C	trans_eQTL	3:56849749:T:C	3.8959e-17	0.152089	LRP12	1	ENSG00000166963.8_3:56849749:T:C	3:56849749:T:C	trans_eQTL	3:56849749:T:C	1.23666e-28	0.199754	MAP1A	1	1	trans_eQTL_trans_eQTL	rs1354034	rs1354034
ENSG00000147650.7_3:56849749:T:C	3:56849749:T:C	trans_eQTL	3:56849749:T:C	3.8959e-17	0.152089	LRP12	1	ENSG00000214447.3_3:56849749:T:C	3:56849749:T:C	trans_eQTL	3:56849749:T:C	2.81421e-11	0.120546	FAM187A	1	1	trans_eQTL_trans_eQTL	rs1354034	rs1354034
ENSG00000147650.7_3:56849749:T:C	3:56849749:T:C	trans_eQTL	3:56849749:T:C	3.8959e-17	0.152089	LRP12	1	ENSG00000174175.12_3:56849749:T:C	3:56849749:T:C	trans_eQTL	3:56849749:T:C	3.18839e-77	0.328669	SELP	1	1	trans_eQTL_trans_eQTL	rs1354034	rs1354034
ENSG00000147650.7_3:56849749:T:C	3:56849749:T:C	trans_eQTL	3:56849749:T:C	3.8959e-17	0.152089	LRP12	1	ENSG00000106665.11_3:56849749:T:C	3:56849749:T:C	trans_eQTL	3:56849749:T:C	2.17277e-22	0.175551	CLIP2	1	1	trans_eQTL_trans_eQTL	rs1354034	rs1354034
ENSG00000147650.7_3:56849749:T:C	3:56849749:T:C	trans_eQTL	3:56849749:T:C	3.8959e-17	0.152089	LRP12	1	ENSG00000198948.7_3:56849749:T:C	3:56849749:T:C	trans_eQTL	3:56849749:T:C	6.62233e-11	0.118262	MFAP3L	1	1	trans_eQTL_trans_eQTL	rs1354034	rs1354034
ENSG00000147650.7_3:56849749:T:C	3:56849749:T:C	trans_eQTL	3:56849749:T:C	3.8959e-17	0.152089	LRP12	1	ENSG00000119242.4_3:56849749:T:C	3:56849749:T:C	trans_eQTL	3:56849749:T:C	9.52814e-17	0.150205	CCDC92	1	1	trans_eQTL_trans_eQTL	rs1354034	rs1354034
ENSG00000147650.7_3:56849749:T:C	3:56849749:T:C	trans_eQTL	3:56849749:T:C	3.8959e-17	0.152089	LRP12	1	ENSG00000138685.8_3:56849749:T:C	3:56849749:T:C	trans_eQTL	3:56849749:T:C	2.17343e-10	0.115017	FGF2	1	1	trans_eQTL_trans_eQTL	rs1354034	rs1354034
ENSG00000147650.7_3:56849749:T:C	3:56849749:T:C	trans_eQTL	3:56849749:T:C	3.8959e-17	0.152089	LRP12	1	ENSG00000187513.8_3:56849749:T:C	3:56849749:T:C	trans_eQTL	3:56849749:T:C	2.33724e-13	0.132614	GJA4	1	1	trans_eQTL_trans_eQTL	rs1354034	rs1354034
ENSG00000147650.7_3:56849749:T:C	3:56849749:T:C	trans_eQTL	3:56849749:T:C	3.8959e-17	0.152089	LRP12	1	ENSG00000172927.3_3:56849749:T:C	3:56849749:T:C	trans_eQTL	3:56849749:T:C	5.76989e-37	0.227843	MYEOV	1	1	trans_eQTL_trans_eQTL	rs1354034	rs1354034
ENSG00000147650.7_3:56849749:T:C	3:56849749:T:C	trans_eQTL	3:56849749:T:C	3.8959e-17	0.152089	LRP12	1	ENSG00000095321.12_3:56849749:T:C	3:56849749:T:C	trans_eQTL	3:56849749:T:C	2.68102e-30	0.205696	CRAT	1	1	trans_eQTL_trans_eQTL	rs1354034	rs1354034
ENSG00000147650.7_3:56849749:T:C	3:56849749:T:C	trans_eQTL	3:56849749:T:C	3.8959e-17	0.152089	LRP12	1	ENSG00000203618.5_3:56849749:T:C	3:56849749:T:C	trans_eQTL	3:56849749:T:C	8.8552e-44	0.248269	GP1BB	1	1	trans_eQTL_trans_eQTL	rs1354034	rs1354034
ENSG00000147650.7_3:56849749:T:C	3:56849749:T:C	trans_eQTL	3:56849749:T:C	3.8959e-17	0.152089	LRP12	1	ENSG00000109265.8_3:56849749:T:C	3:56849749:T:C	trans_eQTL	3:56849749:T:C	4.46017e-34	0.218549	KIAA1211	1	1	trans_eQTL_trans_eQTL	rs1354034	rs1354034
ENSG00000147650.7_3:56849749:T:C	3:56849749:T:C	trans_eQTL	3:56849749:T:C	3.8959e-17	0.152089	LRP12	1	ENSG00000115758.8_3:56849749:T:C	3:56849749:T:C	trans_eQTL	3:56849749:T:C	5.09705e-40	0.237239	ODC1	1	1	trans_eQTL_trans_eQTL	rs1354034	rs1354034
ENSG00000147650.7_3:56849749:T:C	3:56849749:T:C	trans_eQTL	3:56849749:T:C	3.8959e-17	0.152089	LRP12	1	ENSG00000215193.8_3:56849749:T:C	3:56849749:T:C	trans_eQTL	3:56849749:T:C	1.65142e-15	0.144028	PEX26	1	1	trans_eQTL_trans_eQTL	rs1354034	rs1354034
ENSG00000147650.7_3:56849749:T:C	3:56849749:T:C	trans_eQTL	3:56849749:T:C	3.8959e-17	0.152089	LRP12	1	ENSG00000236279.2_3:56849749:T:C	3:56849749:T:C	trans_eQTL	3:56849749:T:C	9.48825e-52	0.405368	CLEC2L	1	1	trans_eQTL_trans_eQTL	rs1354034	rs1354034
ENSG00000147650.7_3:56849749:T:C	3:56849749:T:C	trans_eQTL	3:56849749:T:C	3.8959e-17	0.152089	LRP12	1	ENSG00000123500.5_3:56849749:T:C	3:56849749:T:C	trans_eQTL	3:56849749:T:C	2.90186e-15	0.142775	COL10A1	1	1	trans_eQTL_trans_eQTL	rs1354034	rs1354034
ENSG00000147650.7_3:56849749:T:C	3:56849749:T:C	trans_eQTL	3:56849749:T:C	3.8959e-17	0.152089	LRP12	1	ENSG00000258388.3_3:56849749:T:C	3:56849749:T:C	trans_eQTL	3:56849749:T:C	2.87665e-18	0.157448	PPT2-EGFL8	1	1	trans_eQTL_trans_eQTL	rs1354034	rs1354034
ENSG00000147650.7_3:56849749:T:C	3:56849749:T:C	trans_eQTL	3:56849749:T:C	3.8959e-17	0.152089	LRP12	1	ENSG00000122679.4_3:56849749:T:C	3:56849749:T:C	trans_eQTL	3:56849749:T:C	7.88083e-10	0.111394	RAMP3	1	1	trans_eQTL_trans_eQTL	rs1354034	rs1354034
ENSG00000147650.7_3:56849749:T:C	3:56849749:T:C	trans_eQTL	3:56849749:T:C	3.8959e-17	0.152089	LRP12	1	ENSG00000066697.10_3:56849749:T:C	3:56849749:T:C	trans_eQTL	3:56849749:T:C	1.43597e-28	0.298694	MSANTD3	1	1	trans_eQTL_trans_eQTL	rs1354034	rs1354034
ENSG00000147650.7_3:56849749:T:C	3:56849749:T:C	trans_eQTL	3:56849749:T:C	3.8959e-17	0.152089	LRP12	1	ENSG00000143595.8_3:56849749:T:C	3:56849749:T:C	trans_eQTL	3:56849749:T:C	2.02221e-48	0.261169	AQP10	1	1	trans_eQTL_trans_eQTL	rs1354034	rs1354034
ENSG00000147650.7_3:56849749:T:C	3:56849749:T:C	trans_eQTL	3:56849749:T:C	3.8959e-17	0.152089	LRP12	1	ENSG00000100243.16_3:56849749:T:C	3:56849749:T:C	trans_eQTL	3:56849749:T:C	4.67949e-15	0.141704	CYB5R3	1	1	trans_eQTL_trans_eQTL	rs1354034	rs1354034
ENSG00000147650.7_3:56849749:T:C	3:56849749:T:C	trans_eQTL	3:56849749:T:C	3.8959e-17	0.152089	LRP12	1	ENSG00000213977.3_3:56849749:T:C	3:56849749:T:C	trans_eQTL	3:56849749:T:C	4.93446e-12	0.125066	TAX1BP3	1	1	trans_eQTL_trans_eQTL	rs1354034	rs1354034
ENSG00000147650.7_3:56849749:T:C	3:56849749:T:C	trans_eQTL	3:56849749:T:C	3.8959e-17	0.152089	LRP12	1	ENSG00000102362.11_3:56849749:T:C	3:56849749:T:C	trans_eQTL	3:56849749:T:C	8.67306e-38	0.230417	SYTL4	1	1	trans_eQTL_trans_eQTL	rs1354034	rs1354034
ENSG00000147650.7_3:56849749:T:C	3:56849749:T:C	trans_eQTL	3:56849749:T:C	3.8959e-17	0.152089	LRP12	1	ENSG00000101335.5_3:56849749:T:C	3:56849749:T:C	trans_eQTL	3:56849749:T:C	5.94395e-89	0.528298	MYL9	1	1	trans_eQTL_trans_eQTL	rs1354034	rs1354034
ENSG00000147650.7_3:56849749:T:C	3:56849749:T:C	trans_eQTL	3:56849749:T:C	3.8959e-17	0.152089	LRP12	1	ENSG00000143811.12_3:56849749:T:C	3:56849749:T:C	trans_eQTL	3:56849749:T:C	1.2174e-11	0.122742	PYCR2	1	1	trans_eQTL_trans_eQTL	rs1354034	rs1354034
ENSG00000147650.7_3:56849749:T:C	3:56849749:T:C	trans_eQTL	3:56849749:T:C	3.8959e-17	0.152089	LRP12	1	ENSG00000178033.5_3:56849749:T:C	3:56849749:T:C	trans_eQTL	3:56849749:T:C	5.96166e-26	0.189755	FAM26E	1	1	trans_eQTL_trans_eQTL	rs1354034	rs1354034
ENSG00000147650.7_3:56849749:T:C	3:56849749:T:C	trans_eQTL	3:56849749:T:C	3.8959e-17	0.152089	LRP12	1	ENSG00000165914.10_3:56849749:T:C	3:56849749:T:C	trans_eQTL	3:56849749:T:C	6.66563e-86	0.51986	TTC7B	1	1	trans_eQTL_trans_eQTL	rs1354034	rs1354034
ENSG00000147650.7_3:56849749:T:C	3:56849749:T:C	trans_eQTL	3:56849749:T:C	3.8959e-17	0.152089	LRP12	1	ENSG00000169704.4_3:56849749:T:C	3:56849749:T:C	trans_eQTL	3:56849749:T:C	8.83545e-96	0.538007	GP9	1	1	trans_eQTL_trans_eQTL	rs1354034	rs1354034
ENSG00000147650.7_3:56849749:T:C	3:56849749:T:C	trans_eQTL	3:56849749:T:C	3.8959e-17	0.152089	LRP12	1	ENSG00000102316.12_3:56849749:T:C	3:56849749:T:C	trans_eQTL	3:56849749:T:C	1.58196e-09	0.109385	MAGED2	1	1	trans_eQTL_trans_eQTL	rs1354034	rs1354034
ENSG00000147650.7_3:56849749:T:C	3:56849749:T:C	trans_eQTL	3:56849749:T:C	3.8959e-17	0.152089	LRP12	1	ENSG00000163737.3_3:56849749:T:C	3:56849749:T:C	trans_eQTL	3:56849749:T:C	7.70118e-88	0.525138	PF4	1	1	trans_eQTL_trans_eQTL	rs1354034	rs1354034
ENSG00000147650.7_3:56849749:T:C	3:56849749:T:C	trans_eQTL	3:56849749:T:C	3.8959e-17	0.152089	LRP12	1	ENSG00000149781.8_3:56849749:T:C	3:56849749:T:C	trans_eQTL	3:56849749:T:C	1.2853e-32	0.213683	FERMT3	1	1	trans_eQTL_trans_eQTL	rs1354034	rs1354034
ENSG00000147650.7_3:56849749:T:C	3:56849749:T:C	trans_eQTL	3:56849749:T:C	3.8959e-17	0.152089	LRP12	1	ENSG00000267060.1_3:56849749:T:C	3:56849749:T:C	trans_eQTL	3:56849749:T:C	3.84121e-11	0.119721	PTGES3L	1	1	trans_eQTL_trans_eQTL	rs1354034	rs1354034
ENSG00000147650.7_3:56849749:T:C	3:56849749:T:C	trans_eQTL	3:56849749:T:C	3.8959e-17	0.152089	LRP12	1	ENSG00000198873.10_3:56849749:T:C	3:56849749:T:C	trans_eQTL	3:56849749:T:C	1.59065e-22	0.176113	GRK5	1	1	trans_eQTL_trans_eQTL	rs1354034	rs1354034
ENSG00000147650.7_3:56849749:T:C	3:56849749:T:C	trans_eQTL	3:56849749:T:C	3.8959e-17	0.152089	LRP12	1	ENSG00000168118.7_3:56849749:T:C	3:56849749:T:C	trans_eQTL	3:56849749:T:C	5.59705e-09	0.105648	RAB4A	1	1	trans_eQTL_trans_eQTL	rs1354034	rs1354034
ENSG00000147650.7_3:56849749:T:C	3:56849749:T:C	trans_eQTL	3:56849749:T:C	3.8959e-17	0.152089	LRP12	1	ENSG00000178057.10_3:56849749:T:C	3:56849749:T:C	trans_eQTL	3:56849749:T:C	4.91742e-10	0.112733	NDUFAF3	1	1	trans_eQTL_trans_eQTL	rs1354034	rs1354034
ENSG00000147650.7_3:56849749:T:C	3:56849749:T:C	trans_eQTL	3:56849749:T:C	3.8959e-17	0.152089	LRP12	1	ENSG00000166333.9_3:56849749:T:C	3:56849749:T:C	trans_eQTL	3:56849749:T:C	3.33936e-39	0.234768	ILK	1	1	trans_eQTL_trans_eQTL	rs1354034	rs1354034
ENSG00000147650.7_3:56849749:T:C	3:56849749:T:C	trans_eQTL	3:56849749:T:C	3.8959e-17	0.152089	LRP12	1	ENSG00000147394.14_3:56849749:T:C	3:56849749:T:C	trans_eQTL	3:56849749:T:C	2.00721e-09	0.10869	ZNF185	1	1	trans_eQTL_trans_eQTL	rs1354034	rs1354034
ENSG00000147650.7_3:56849749:T:C	3:56849749:T:C	trans_eQTL	3:56849749:T:C	3.8959e-17	0.152089	LRP12	1	ENSG00000049323.11_3:56849749:T:C	3:56849749:T:C	trans_eQTL	3:56849749:T:C	9.88997e-74	0.321381	LTBP1	1	1	trans_eQTL_trans_eQTL	rs1354034	rs1354034
ENSG00000147650.7_3:56849749:T:C	3:56849749:T:C	trans_eQTL	3:56849749:T:C	3.8959e-17	0.152089	LRP12	1	ENSG00000254810.1_3:56849749:T:C	3:56849749:T:C	trans_eQTL	3:56849749:T:C	2.18215e-11	0.121217	RP11-672A2.4	1	1	trans_eQTL_trans_eQTL	rs1354034	rs1354034
ENSG00000147650.7_3:56849749:T:C	3:56849749:T:C	trans_eQTL	3:56849749:T:C	3.8959e-17	0.152089	LRP12	1	ENSG00000072422.12_3:56849749:T:C	3:56849749:T:C	trans_eQTL	3:56849749:T:C	3.97577e-19	0.161396	RHOBTB1	1	1	trans_eQTL_trans_eQTL	rs1354034	rs1354034
ENSG00000147650.7_3:56849749:T:C	3:56849749:T:C	trans_eQTL	3:56849749:T:C	3.8959e-17	0.152089	LRP12	1	ENSG00000143321.14_3:56849749:T:C	3:56849749:T:C	trans_eQTL	3:56849749:T:C	5.45518e-13	0.13056	HDGF	1	1	trans_eQTL_trans_eQTL	rs1354034	rs1354034
ENSG00000147650.7_3:56849749:T:C	3:56849749:T:C	trans_eQTL	3:56849749:T:C	3.8959e-17	0.152089	LRP12	1	ENSG00000112655.11_3:56849749:T:C	3:56849749:T:C	trans_eQTL	3:56849749:T:C	7.9714e-19	0.16002	PTK7	1	1	trans_eQTL_trans_eQTL	rs1354034	rs1354034
ENSG00000147650.7_3:56849749:T:C	3:56849749:T:C	trans_eQTL	3:56849749:T:C	3.8959e-17	0.152089	LRP12	1	ENSG00000154917.6_3:56849749:T:C	3:56849749:T:C	trans_eQTL	3:56849749:T:C	2.045e-57	0.284294	RAB6B	1	1	trans_eQTL_trans_eQTL	rs1354034	rs1354034
ENSG00000147650.7_3:56849749:T:C	3:56849749:T:C	trans_eQTL	3:56849749:T:C	3.8959e-17	0.152089	LRP12	1	ENSG00000167100.10_3:56849749:T:C	3:56849749:T:C	trans_eQTL	3:56849749:T:C	3.13617e-77	0.328684	SAMD14	1	1	trans_eQTL_trans_eQTL	rs1354034	rs1354034
ENSG00000147650.7_3:56849749:T:C	3:56849749:T:C	trans_eQTL	3:56849749:T:C	3.8959e-17	0.152089	LRP12	1	ENSG00000124172.5_3:56849749:T:C	3:56849749:T:C	trans_eQTL	3:56849749:T:C	7.79654e-12	0.123894	ATP5E	1	1	trans_eQTL_trans_eQTL	rs1354034	rs1354034
ENSG00000147650.7_3:56849749:T:C	3:56849749:T:C	trans_eQTL	3:56849749:T:C	3.8959e-17	0.152089	LRP12	1	ENSG00000185052.7_3:56849749:T:C	3:56849749:T:C	trans_eQTL	3:56849749:T:C	5.30153e-76	0.48737	SLC24A3	1	1	trans_eQTL_trans_eQTL	rs1354034	rs1354034
ENSG00000147650.7_3:56849749:T:C	3:56849749:T:C	trans_eQTL	3:56849749:T:C	3.8959e-17	0.152089	LRP12	1	ENSG00000069966.14_3:56849749:T:C	3:56849749:T:C	trans_eQTL	3:56849749:T:C	1.77188e-30	0.206328	GNB5	1	1	trans_eQTL_trans_eQTL	rs1354034	rs1354034
ENSG00000147650.7_3:56849749:T:C	3:56849749:T:C	trans_eQTL	3:56849749:T:C	3.8959e-17	0.152089	LRP12	1	ENSG00000010278.7_3:56849749:T:C	3:56849749:T:C	trans_eQTL	3:56849749:T:C	1.31336e-09	0.109925	CD9	1	1	trans_eQTL_trans_eQTL	rs1354034	rs1354034
ENSG00000147650.7_3:56849749:T:C	3:56849749:T:C	trans_eQTL	3:56849749:T:C	3.8959e-17	0.152089	LRP12	1	ENSG00000204424.8_3:56849749:T:C	3:56849749:T:C	trans_eQTL	3:56849749:T:C	6.10022e-107	0.570713	LY6G6F	1	1	trans_eQTL_trans_eQTL	rs1354034	rs1354034
ENSG00000147650.7_3:56849749:T:C	3:56849749:T:C	trans_eQTL	3:56849749:T:C	3.8959e-17	0.152089	LRP12	1	ENSG00000102230.9_3:56849749:T:C	3:56849749:T:C	trans_eQTL	3:56849749:T:C	4.4458e-24	0.182432	PCYT1B	1	1	trans_eQTL_trans_eQTL	rs1354034	rs1354034
ENSG00000147650.7_3:56849749:T:C	3:56849749:T:C	trans_eQTL	3:56849749:T:C	3.8959e-17	0.152089	LRP12	1	ENSG00000180190.7_3:56849749:T:C	3:56849749:T:C	trans_eQTL	3:56849749:T:C	4.54589e-21	0.169968	TDRP	1	1	trans_eQTL_trans_eQTL	rs1354034	rs1354034
ENSG00000147650.7_3:56849749:T:C	3:56849749:T:C	trans_eQTL	3:56849749:T:C	3.8959e-17	0.152089	LRP12	1	ENSG00000160789.15_3:56849749:T:C	3:56849749:T:C	trans_eQTL	3:56849749:T:C	7.74424e-37	0.227441	LMNA	1	1	trans_eQTL_trans_eQTL	rs1354034	rs1354034
ENSG00000147650.7_3:56849749:T:C	3:56849749:T:C	trans_eQTL	3:56849749:T:C	3.8959e-17	0.152089	LRP12	1	ENSG00000212864.2_3:56849749:T:C	3:56849749:T:C	trans_eQTL	3:56849749:T:C	5.22098e-22	0.17396	RNF208	1	1	trans_eQTL_trans_eQTL	rs1354034	rs1354034
ENSG00000147650.7_3:56849749:T:C	3:56849749:T:C	trans_eQTL	3:56849749:T:C	3.8959e-17	0.152089	LRP12	1	ENSG00000259577.1_3:56849749:T:C	3:56849749:T:C	trans_eQTL	3:56849749:T:C	3.57049e-10	0.113634	RP11-430B1.2	1	1	trans_eQTL_trans_eQTL	rs1354034	rs1354034
ENSG00000147650.7_3:56849749:T:C	3:56849749:T:C	trans_eQTL	3:56849749:T:C	3.8959e-17	0.152089	LRP12	1	ENSG00000256235.1_3:56849749:T:C	3:56849749:T:C	trans_eQTL	3:56849749:T:C	8.07836e-10	0.111323	SMIM3	1	1	trans_eQTL_trans_eQTL	rs1354034	rs1354034
ENSG00000147650.7_3:56849749:T:C	3:56849749:T:C	trans_eQTL	3:56849749:T:C	3.8959e-17	0.152089	LRP12	1	ENSG00000148908.10_3:56849749:T:C	3:56849749:T:C	trans_eQTL	3:56849749:T:C	5.06308e-26	0.190026	RGS10	1	1	trans_eQTL_trans_eQTL	rs1354034	rs1354034
ENSG00000147650.7_3:56849749:T:C	3:56849749:T:C	trans_eQTL	3:56849749:T:C	3.8959e-17	0.152089	LRP12	1	ENSG00000169398.15_3:56849749:T:C	3:56849749:T:C	trans_eQTL	3:56849749:T:C	4.99237e-27	0.193835	PTK2	1	1	trans_eQTL_trans_eQTL	rs1354034	rs1354034
ENSG00000147650.7_3:56849749:T:C	3:56849749:T:C	trans_eQTL	3:56849749:T:C	3.8959e-17	0.152089	LRP12	1	ENSG00000117586.6_3:56849749:T:C	3:56849749:T:C	trans_eQTL	3:56849749:T:C	6.38174e-14	0.135699	TNFSF4	1	1	trans_eQTL_trans_eQTL	rs1354034	rs1354034
ENSG00000147650.7_3:56849749:T:C	3:56849749:T:C	trans_eQTL	3:56849749:T:C	3.8959e-17	0.152089	LRP12	1	ENSG00000235609.4_3:56849749:T:C	3:56849749:T:C	trans_eQTL	3:56849749:T:C	1.61298e-17	0.153924	AF127936.7	1	1	trans_eQTL_trans_eQTL	rs1354034	rs1354034
ENSG00000147650.7_3:56849749:T:C	3:56849749:T:C	trans_eQTL	3:56849749:T:C	3.8959e-17	0.152089	LRP12	1	ENSG00000161013.12_3:56849749:T:C	3:56849749:T:C	trans_eQTL	3:56849749:T:C	1.99309e-33	0.216396	MGAT4B	1	1	trans_eQTL_trans_eQTL	rs1354034	rs1354034
ENSG00000147650.7_3:56849749:T:C	3:56849749:T:C	trans_eQTL	3:56849749:T:C	3.8959e-17	0.152089	LRP12	1	ENSG00000042062.7_3:56849749:T:C	3:56849749:T:C	trans_eQTL	3:56849749:T:C	1.15033e-08	0.103458	FAM65C	1	1	trans_eQTL_trans_eQTL	rs1354034	rs1354034
ENSG00000147650.7_3:56849749:T:C	3:56849749:T:C	trans_eQTL	3:56849749:T:C	3.8959e-17	0.152089	LRP12	1	ENSG00000086189.5_3:56849749:T:C	3:56849749:T:C	trans_eQTL	3:56849749:T:C	7.38235e-09	0.104811	DIMT1	1	1	trans_eQTL_trans_eQTL	rs1354034	rs1354034
ENSG00000147650.7_3:56849749:T:C	3:56849749:T:C	trans_eQTL	3:56849749:T:C	3.8959e-17	0.152089	LRP12	1	ENSG00000243244.1_3:56849749:T:C	3:56849749:T:C	trans_eQTL	3:56849749:T:C	1.17074e-09	0.110257	STON1	1	1	trans_eQTL_trans_eQTL	rs1354034	rs1354034
ENSG00000147650.7_3:56849749:T:C	3:56849749:T:C	trans_eQTL	3:56849749:T:C	3.8959e-17	0.152089	LRP12	1	ENSG00000171611.5_3:56849749:T:C	3:56849749:T:C	trans_eQTL	3:56849749:T:C	6.46466e-63	0.297414	PTCRA	1	1	trans_eQTL_trans_eQTL	rs1354034	rs1354034
ENSG00000147650.7_3:56849749:T:C	3:56849749:T:C	trans_eQTL	3:56849749:T:C	3.8959e-17	0.152089	LRP12	1	ENSG00000188677.10_3:56849749:T:C	3:56849749:T:C	trans_eQTL	3:56849749:T:C	2.59512e-58	0.286481	PARVB	1	1	trans_eQTL_trans_eQTL	rs1354034	rs1354034
ENSG00000147650.7_3:56849749:T:C	3:56849749:T:C	trans_eQTL	3:56849749:T:C	3.8959e-17	0.152089	LRP12	1	ENSG00000085733.11_3:56849749:T:C	3:56849749:T:C	trans_eQTL	3:56849749:T:C	4.7922e-44	0.249031	CTTN	1	1	trans_eQTL_trans_eQTL	rs1354034	rs1354034
ENSG00000147650.7_3:56849749:T:C	3:56849749:T:C	trans_eQTL	3:56849749:T:C	3.8959e-17	0.152089	LRP12	1	ENSG00000106089.7_3:56849749:T:C	3:56849749:T:C	trans_eQTL	3:56849749:T:C	2.76001e-11	0.120598	STX1A	1	1	trans_eQTL_trans_eQTL	rs1354034	rs1354034
ENSG00000147650.7_3:56849749:T:C	3:56849749:T:C	trans_eQTL	3:56849749:T:C	3.8959e-17	0.152089	LRP12	1	ENSG00000131711.10_3:56849749:T:C	3:56849749:T:C	trans_eQTL	3:56849749:T:C	2.76328e-10	0.168687	MAP1B	1	1	trans_eQTL_trans_eQTL	rs1354034	rs1354034
ENSG00000147650.7_3:56849749:T:C	3:56849749:T:C	trans_eQTL	3:56849749:T:C	3.8959e-17	0.152089	LRP12	1	ENSG00000123739.6_3:56849749:T:C	3:56849749:T:C	trans_eQTL	3:56849749:T:C	1.29692e-24	0.184555	PLA2G12A	1	1	trans_eQTL_trans_eQTL	rs1354034	rs1354034
ENSG00000147650.7_3:56849749:T:C	3:56849749:T:C	trans_eQTL	3:56849749:T:C	3.8959e-17	0.152089	LRP12	1	ENSG00000099256.14_3:56849749:T:C	3:56849749:T:C	trans_eQTL	3:56849749:T:C	2.05556e-21	0.171444	PRTFDC1	1	1	trans_eQTL_trans_eQTL	rs1354034	rs1354034
ENSG00000147650.7_3:56849749:T:C	3:56849749:T:C	trans_eQTL	3:56849749:T:C	3.8959e-17	0.152089	LRP12	1	ENSG00000100362.8_3:56849749:T:C	3:56849749:T:C	trans_eQTL	3:56849749:T:C	7.45304e-19	0.160153	PVALB	1	1	trans_eQTL_trans_eQTL	rs1354034	rs1354034
ENSG00000147650.7_3:56849749:T:C	3:56849749:T:C	trans_eQTL	3:56849749:T:C	3.8959e-17	0.152089	LRP12	1	ENSG00000151693.5_3:56849749:T:C	3:56849749:T:C	trans_eQTL	3:56849749:T:C	1.28494e-22	0.176497	ASAP2	1	1	trans_eQTL_trans_eQTL	rs1354034	rs1354034
ENSG00000147650.7_3:56849749:T:C	3:56849749:T:C	trans_eQTL	3:56849749:T:C	3.8959e-17	0.152089	LRP12	1	ENSG00000259207.3_3:56849749:T:C	3:56849749:T:C	trans_eQTL	3:56849749:T:C	1.0948e-99	0.547574	ITGB3	1	1	trans_eQTL_trans_eQTL	rs1354034	rs1354034
ENSG00000147650.7_3:56849749:T:C	3:56849749:T:C	trans_eQTL	3:56849749:T:C	3.8959e-17	0.152089	LRP12	1	ENSG00000158560.10_3:56849749:T:C	3:56849749:T:C	trans_eQTL	3:56849749:T:C	5.19693e-13	0.130678	DYNC1I1	1	1	trans_eQTL_trans_eQTL	rs1354034	rs1354034
ENSG00000147650.7_3:56849749:T:C	3:56849749:T:C	trans_eQTL	3:56849749:T:C	3.8959e-17	0.152089	LRP12	1	ENSG00000167363.9_3:56849749:T:C	3:56849749:T:C	trans_eQTL	3:56849749:T:C	2.31022e-11	0.121067	FN3K	1	1	trans_eQTL_trans_eQTL	rs1354034	rs1354034
ENSG00000147650.7_3:56849749:T:C	3:56849749:T:C	trans_eQTL	3:56849749:T:C	3.8959e-17	0.152089	LRP12	1	ENSG00000156381.4_3:56849749:T:C	3:56849749:T:C	trans_eQTL	3:56849749:T:C	1.34512e-14	0.205496	ANKRD9	1	1	trans_eQTL_trans_eQTL	rs1354034	rs1354034
ENSG00000147650.7_3:56849749:T:C	3:56849749:T:C	trans_eQTL	3:56849749:T:C	3.8959e-17	0.152089	LRP12	1	ENSG00000061918.8_3:56849749:T:C	3:56849749:T:C	trans_eQTL	3:56849749:T:C	7.04202e-63	0.297328	GUCY1B3	1	1	trans_eQTL_trans_eQTL	rs1354034	rs1354034
ENSG00000147650.7_3:56849749:T:C	3:56849749:T:C	trans_eQTL	3:56849749:T:C	3.8959e-17	0.152089	LRP12	1	ENSG00000158457.4_3:56849749:T:C	3:56849749:T:C	trans_eQTL	3:56849749:T:C	7.27818e-55	0.27796	TSPAN33	1	1	trans_eQTL_trans_eQTL	rs1354034	rs1354034
ENSG00000147650.7_3:56849749:T:C	3:56849749:T:C	trans_eQTL	3:56849749:T:C	3.8959e-17	0.152089	LRP12	1	ENSG00000137801.9_3:56849749:T:C	3:56849749:T:C	trans_eQTL	3:56849749:T:C	8.1971e-13	0.129561	THBS1	1	1	trans_eQTL_trans_eQTL	rs1354034	rs1354034
ENSG00000147650.7_3:56849749:T:C	3:56849749:T:C	trans_eQTL	3:56849749:T:C	3.8959e-17	0.152089	LRP12	1	ENSG00000125952.14_3:56849749:T:C	3:56849749:T:C	trans_eQTL	3:56849749:T:C	2.28317e-20	0.166927	MAX	1	1	trans_eQTL_trans_eQTL	rs1354034	rs1354034
ENSG00000147650.7_3:56849749:T:C	3:56849749:T:C	trans_eQTL	3:56849749:T:C	3.8959e-17	0.152089	LRP12	1	ENSG00000148498.11_3:56849749:T:C	3:56849749:T:C	trans_eQTL	3:56849749:T:C	1.80428e-42	0.244492	PARD3	1	1	trans_eQTL_trans_eQTL	rs1354034	rs1354034
ENSG00000147650.7_3:56849749:T:C	3:56849749:T:C	trans_eQTL	3:56849749:T:C	3.8959e-17	0.152089	LRP12	1	ENSG00000272016.1_3:56849749:T:C	3:56849749:T:C	trans_eQTL	3:56849749:T:C	4.77821e-11	0.119139	RP11-215G15.5	1	1	trans_eQTL_trans_eQTL	rs1354034	rs1354034
ENSG00000147650.7_3:56849749:T:C	3:56849749:T:C	trans_eQTL	3:56849749:T:C	3.8959e-17	0.152089	LRP12	1	ENSG00000267279.1_3:56849749:T:C	3:56849749:T:C	trans_eQTL	3:56849749:T:C	1.68223e-14	0.138796	RP11-879F14.2	1	1	trans_eQTL_trans_eQTL	rs1354034	rs1354034
ENSG00000147650.7_3:56849749:T:C	3:56849749:T:C	trans_eQTL	3:56849749:T:C	3.8959e-17	0.152089	LRP12	1	ENSG00000228474.1_3:56849749:T:C	3:56849749:T:C	trans_eQTL	3:56849749:T:C	2.41108e-15	0.143188	OST4	1	1	trans_eQTL_trans_eQTL	rs1354034	rs1354034
ENSG00000147650.7_3:56849749:T:C	3:56849749:T:C	trans_eQTL	3:56849749:T:C	3.8959e-17	0.152089	LRP12	1	ENSG00000137507.7_3:56849749:T:C	3:56849749:T:C	trans_eQTL	3:56849749:T:C	5.11516e-10	0.112622	LRRC32	1	1	trans_eQTL_trans_eQTL	rs1354034	rs1354034
ENSG00000147650.7_3:56849749:T:C	3:56849749:T:C	trans_eQTL	3:56849749:T:C	3.8959e-17	0.152089	LRP12	1	ENSG00000188191.10_3:56849749:T:C	3:56849749:T:C	trans_eQTL	3:56849749:T:C	7.80154e-16	0.145678	PRKAR1B	1	1	trans_eQTL_trans_eQTL	rs1354034	rs1354034
ENSG00000147650.7_3:56849749:T:C	3:56849749:T:C	trans_eQTL	3:56849749:T:C	3.8959e-17	0.152089	LRP12	1	ENSG00000163898.5_3:56849749:T:C	3:56849749:T:C	trans_eQTL	3:56849749:T:C	1.31734e-19	0.163557	LIPH	1	1	trans_eQTL_trans_eQTL	rs1354034	rs1354034
ENSG00000147650.7_3:56849749:T:C	3:56849749:T:C	trans_eQTL	3:56849749:T:C	3.8959e-17	0.152089	LRP12	1	ENSG00000162722.8_3:56849749:T:C	3:56849749:T:C	trans_eQTL	3:56849749:T:C	1.62168e-11	0.179904	TRIM58	1	1	trans_eQTL_trans_eQTL	rs1354034	rs1354034
ENSG00000147650.7_3:56849749:T:C	3:56849749:T:C	trans_eQTL	3:56849749:T:C	3.8959e-17	0.152089	LRP12	1	ENSG00000072042.8_3:56849749:T:C	3:56849749:T:C	trans_eQTL	3:56849749:T:C	3.59029e-10	0.113618	RDH11	1	1	trans_eQTL_trans_eQTL	rs1354034	rs1354034
ENSG00000147650.7_3:56849749:T:C	3:56849749:T:C	trans_eQTL	3:56849749:T:C	3.8959e-17	0.152089	LRP12	1	ENSG00000095303.10_3:56849749:T:C	3:56849749:T:C	trans_eQTL	3:56849749:T:C	1.17068e-80	0.499099	PTGS1	1	1	trans_eQTL_trans_eQTL	rs1354034	rs1354034
ENSG00000147650.7_3:56849749:T:C	3:56849749:T:C	trans_eQTL	3:56849749:T:C	3.8959e-17	0.152089	LRP12	1	ENSG00000172572.6_3:56849749:T:C	3:56849749:T:C	trans_eQTL	3:56849749:T:C	6.50446e-85	0.344052	PDE3A	1	1	trans_eQTL_trans_eQTL	rs1354034	rs1354034
ENSG00000147650.7_3:56849749:T:C	3:56849749:T:C	trans_eQTL	3:56849749:T:C	3.8959e-17	0.152089	LRP12	1	ENSG00000088053.7_3:56849749:T:C	3:56849749:T:C	trans_eQTL	3:56849749:T:C	1.91962e-99	0.37095	GP6	1	1	trans_eQTL_trans_eQTL	rs1354034	rs1354034
ENSG00000147650.7_3:56849749:T:C	3:56849749:T:C	trans_eQTL	3:56849749:T:C	3.8959e-17	0.152089	LRP12	1	ENSG00000124772.7_3:56849749:T:C	3:56849749:T:C	trans_eQTL	3:56849749:T:C	8.95381e-26	0.189077	CPNE5	1	1	trans_eQTL_trans_eQTL	rs1354034	rs1354034
ENSG00000221983.3_17:33923607:G:A	17:33902284:T:C	trans_eQTL	17:33902284:T:C	4.83795e-10	-0.170932	UBA52	3	ENSG00000105701.11_17:33902284:T:C	17:33902284:T:C	trans_eQTL	17:33902284:T:C	6.41279e-37	-0.388796	FKBP8	1	1	trans_eQTL_trans_eQTL	rs1046321;rs200648389	rs1046321;rs200648389
ENSG00000221983.3_17:33923607:G:A	17:33902284:T:C	trans_eQTL	17:33902284:T:C	4.83795e-10	-0.170932	UBA52	3	ENSG00000197993.3_17:33902284:T:C	17:33902284:T:C	trans_eQTL	17:33902284:T:C	1.96919e-09	-0.108746	KEL	1	1	trans_eQTL_trans_eQTL	rs1046321;rs200648389	rs1046321;rs200648389
ENSG00000221983.3_17:33923607:G:A	17:33902284:T:C	trans_eQTL	17:33902284:T:C	4.83795e-10	-0.170932	UBA52	3	ENSG00000108309.8_17:33902284:T:C	17:33902284:T:C	trans_eQTL	17:33902284:T:C	1.27196e-12	-0.128475	RUNDC3A	1	1	trans_eQTL_trans_eQTL	rs1046321;rs200648389	rs1046321;rs200648389
ENSG00000221983.3_17:33923607:G:A	17:33902284:T:C	trans_eQTL	17:33902284:T:C	4.83795e-10	-0.170932	UBA52	3	ENSG00000158856.13_17:33902284:T:C	17:33902284:T:C	trans_eQTL	17:33902284:T:C	3.2435e-11	-0.173573	DMTN	1	1	trans_eQTL_trans_eQTL	rs1046321;rs200648389	rs1046321;rs200648389
ENSG00000221983.3_17:33923607:G:A	17:33902284:T:C	trans_eQTL	17:33902284:T:C	4.83795e-10	-0.170932	UBA52	3	ENSG00000167705.7_17:33873772:A:G	17:33902284:T:C	trans_eQTL	17:33902284:T:C	1.81042e-08	-0.147269	RILP	1	1	trans_eQTL_trans_eQTL	rs1046321;rs200648389	rs1046321;rs200648389
ENSG00000221983.3_17:33923607:G:A	17:33902284:T:C	trans_eQTL	17:33902284:T:C	4.83795e-10	-0.170932	UBA52	3	ENSG00000108733.5	17:33905745:C:T	eQTL	17:33905745:C:T	1.7503e-44	0.130807	PEX12	1	0.922109	trans_eQTL_eQTL	rs1046321;rs200648389	rs321599
ENSG00000221983.3_17:33923607:G:A	17:33902284:T:C	trans_eQTL	17:33902284:T:C	4.83795e-10	-0.170932	UBA52	3	ENSG00000103148.11_17:33902284:T:C	17:33902284:T:C	trans_eQTL	17:33902284:T:C	1.95876e-19	-0.233794	NPRL3	1	1	trans_eQTL_trans_eQTL	rs1046321;rs200648389	rs1046321;rs200648389
ENSG00000221983.3_17:33923607:G:A	17:33902284:T:C	trans_eQTL	17:33902284:T:C	4.83795e-10	-0.170932	UBA52	3	ENSG00000017483.10_17:33873772:A:G	17:33902284:T:C	trans_eQTL	17:33902284:T:C	5.77272e-10	-0.179976	SLC38A5	1	1	trans_eQTL_trans_eQTL	rs1046321;rs200648389	rs1046321;rs200648389
ENSG00000221983.3_17:33923607:G:A	17:33902284:T:C	trans_eQTL	17:33902284:T:C	4.83795e-10	-0.170932	UBA52	3	ENSG00000006125.12	17:33946500:T:TA	eQTL	17:33946500:T:TA	4.96778e-07	0.159078	AP2B1	4	0.91347	trans_eQTL_eQTL	rs1046321;rs200648389	rs533874527
ENSG00000221983.3_17:33923607:G:A	17:33902284:T:C	trans_eQTL	17:33902284:T:C	4.83795e-10	-0.170932	UBA52	3	ENSG00000204463.8_17:33902284:T:C	17:33902284:T:C	trans_eQTL	17:33902284:T:C	2.20136e-12	-0.180978	BAG6	1	1	trans_eQTL_trans_eQTL	rs1046321;rs200648389	rs1046321;rs200648389
ENSG00000239697.6	17:7640231:C:T	eQTL	17:7640231:C:T	1.74649e-10	-1.40154	TNFSF12	5	ENSG00000161955.12	17:7640231:C:T	eQTL	17:7640231:C:T	8.82982e-12	-1.9494	TNFSF13	6	1	eQTL_eQTL	rs151063284	rs151063284
ENSG00000239697.6	17:7640231:C:T	eQTL	17:7640231:C:T	1.74649e-10	-1.40154	TNFSF12	5	ENSG00000248871.1	17:7640231:C:T	eQTL	17:7640231:C:T	2.19869e-15	-2.36613	TNFSF12-TNFSF13	4	1	eQTL_eQTL	rs151063284	rs151063284
ENSG00000267534.1	19:10355609:A:ATGTTT	eQTL	19:10355609:A:ATGTTT	2.436e-06	-0.0665957	S1PR2	3	ENSG00000175898.4	19:10355609:A:ATGTTT	eQTL	19:10355609:A:ATGTTT	1.27811e-25	-0.129644	CTD-2369P2.2	1	1	eQTL_eQTL	rs571287959;rs551446353	rs571287959;rs551446353
ENSG00000168488.14	16:28911124:TA:T	eQTL	16:28911124:TA:T	0.000322426	0.251584	ATXN2L	10	ENSG00000184110.10	16:28911309:C:A	eQTL	16:28911309:C:A	6.66939e-13	-0.156287	EIF3C	2	0.998547	eQTL_eQTL	rs71143703	rs8060365
ENSG00000168488.14	16:28911124:TA:T	eQTL	16:28911124:TA:T	0.000322426	0.251584	ATXN2L	10	ENSG00000178188_16:28875266:28877333:clu14185	16:28869062:CT:C	splicing_eQTL	16:28869062:CT:C	2.96161e-13	NA	SH2B1	1	0.916263	eQTL_splicing_eQTL	rs71143703	rs67567805
ENSG00000143344.11	1:183605226:T:C	eQTL	1:183605226:T:C	4.46182e-26	0.207258	RGL1	2	ENSG00000162704.11	1:183452657:G:T	eQTL	1:183452657:G:T	1.09035e-06	1.00696	ARPC5	1	0.940962	eQTL_eQTL	rs148518448	rs138710707
ENSG00000203747.5	1:161682133:C:A	eQTL	1:161682133:C:A	1.32454e-05	-8.26257	FCGR3A	9	ENSG00000162747.5	1:161682133:C:A	eQTL	1:161682133:C:A	0.00017498	-36.5161	FCGR3B	22	1	eQTL_eQTL	rs56270452	rs56270452
ENSG00000112977_5:10683683:10748287:clu31707	5:10676209:A:C	splicing_eQTL	5:10676209:A:C	1.37211e-10	NA	DAP	1	ENSG00000112977.11	5:10672391:G:A	eQTL	5:10672391:G:A	2.68885e-40	-0.894093	DAP	2	0.987078	splicing_eQTL_eQTL	rs12654966	rs11746592
ENSG00000204394.8	6:31788015:T:C	eQTL	6:31788015:T:C	9.12259e-10	0.37148	VARS	3	ENSG00000204390.8	6:31792508:A:G	eQTL	6:31792508:A:G	4.33479e-18	-0.483395	HSPA1L	1	0.965873	eQTL_eQTL	rs77488547	rs78292716
ENSG00000204394.8	6:31788015:T:C	eQTL	6:31788015:T:C	9.12259e-10	0.37148	VARS	3	ENSG00000204392.6	6:31824857:T:C	eQTL	6:31824857:T:C	1.13672e-32	-0.667067	LSM2	1	0.960431	eQTL_eQTL	rs77488547	rs77487898
ENSG00000134690.6	1:38173694:A:G	eQTL	1:38173694:A:G	1.48661e-18	-0.214277	CDCA8	1	ENSG00000116922.10	1:38159421:A:C	eQTL	1:38159421:A:C	3.03208e-41	0.125574	C1orf109	1	0.999625	eQTL_eQTL	rs3748679	rs12038445
ENSG00000000419.8	20:49360211:A:G	eQTL	20:49360211:A:G	1.58053e-06	-0.605378	DPM1	1	ENSG00000124171.4	20:49355141:C:G	eQTL	20:49355141:C:G	1.8404e-12	0.0935106	PARD6B	2	0.924989	eQTL_eQTL	rs181975298	rs80076504
ENSG00000065883.10	7:40097675:AGATAG:A	eQTL	7:40097675:AGATAG:A	3.42631e-17	0.104754	CDK13	1	ENSG00000196167.5_7:40063103:C:CT	7:40063103:C:CT	trans_eQTL	7:40063103:C:CT	2.22483e-11	0.121166	COLCA1	1	0.941294	eQTL_trans_eQTL	rs67421707	rs71560163
ENSG00000108774.10	17:40274200:G:A	eQTL	17:40274200:G:A	1.13133e-52	0.946986	RAB5C	1	ENSG00000267261_17:40282608:40306911:clu11387	17:40294280:T:C	splicing_eQTL	17:40294280:T:C	2.37381e-87	NA	CTD-2132N18.3	1	0.998501	eQTL_splicing_eQTL	rs8081327	rs7219220
ENSG00000108774.10	17:40274200:G:A	eQTL	17:40274200:G:A	1.13133e-52	0.946986	RAB5C	1	ENSG00000108774_17:40282608:40306911:clu11387	17:40294280:T:C	splicing_eQTL	17:40294280:T:C	2.37381e-87	NA	RAB5C	1	0.998501	eQTL_splicing_eQTL	rs8081327	rs7219220
ENSG00000188786.9	1:38347417:A:G	eQTL	1:38347417:A:G	7.4929e-32	0.141021	MTF1	1	ENSG00000185090.10	1:38364396:T:C	eQTL	1:38364396:T:C	0.000182816	0.0199433	MANEAL	2	0.976714	eQTL_eQTL	rs12742756	rs36084352
ENSG00000123213.18	5:64969409:G:C	eQTL	5:64969409:G:C	1.39945e-06	-0.0223318	NLN	4	ENSG00000113593.7	5:64968874:C:T	eQTL	5:64968874:C:T	1.88589e-12	-0.167611	PPWD1	2	0.972703	eQTL_eQTL	rs37328	rs37329
ENSG00000111341.5	12:15066161:C:G	eQTL	12:15066161:C:G	1.67834e-14	-0.0204337	MGP	1	ENSG00000139055.2	12:15066968:CT:C	eQTL	12:15066968:CT:C	8.20248e-07	0.152955	ERP27	2	0.999837	eQTL_eQTL	rs1005577	rs3833503
ENSG00000111341.5	12:15066161:C:G	eQTL	12:15066161:C:G	1.67834e-14	-0.0204337	MGP	1	ENSG00000182993.3	12:15066968:CT:C	eQTL	12:15066968:CT:C	1.71741e-09	-0.0104373	C12orf60	2	0.999837	eQTL_eQTL	rs1005577	rs3833503
ENSG00000124570.13	6:2937347:G:A	eQTL	6:2937347:G:A	7.78798e-10	-1.20669	SERPINB6	8	ENSG00000124535.11	6:2937347:G:A	eQTL	6:2937347:G:A	7.14326e-05	-0.071185	WRNIP1	5	1	eQTL_eQTL	rs11242810	rs11242810
ENSG00000185684.8	12:132350429:G:A	eQTL	12:132350429:G:A	3.1713e-07	-0.0724959	EP400NL	4	ENSG00000177169.5	12:132333893:G:C	eQTL	12:132333893:G:C	3.46716e-10	0.748978	ULK1	2	0.927784	eQTL_eQTL	rs74570208	rs60605033
ENSG00000137776.12	15:59816688:A:C	eQTL	15:59816688:A:C	5.75386e-05	0.0641549	SLTM	4	ENSG00000140299.7	15:59816688:A:C	eQTL	15:59816688:A:C	5.4747e-24	0.18255	BNIP2	1	1	eQTL_eQTL	rs4775175	rs4775175
ENSG00000135972_2:105705527:105706378:clu39952	2:105684197:A:AGTGTGT	splicing_eQTL	2:105684197:A:AGTGTGT	7.25744e-20	NA	MRPS9	1	ENSG00000135972.4	2:105681051:A:C	eQTL	2:105681051:A:C	9.38434e-100	-0.495484	MRPS9	1	0.997902	splicing_eQTL_eQTL	rs113470512	rs6746737
ENSG00000175575_11:73610289:73611315:clu7041	11:73664450:G:A	splicing_eQTL	11:73664450:G:A	8.50081e-15	NA	PAAF1	1	ENSG00000175575.8	11:73664450:G:A	eQTL	11:73664450:G:A	1.05018e-133	-0.353251	PAAF1	1	1	splicing_eQTL_eQTL	rs117816201	rs117816201
ENSG00000204614.4_3:56849749:T:C	3:56849749:T:C	trans_eQTL	3:56849749:T:C	5.96349e-18	0.155968	TRIM40	1	ENSG00000164181.9_3:56849749:T:C	3:56849749:T:C	trans_eQTL	3:56849749:T:C	1.26844e-48	0.261716	ELOVL7	1	1	trans_eQTL_trans_eQTL	rs1354034	rs1354034
ENSG00000204614.4_3:56849749:T:C	3:56849749:T:C	trans_eQTL	3:56849749:T:C	5.96349e-18	0.155968	TRIM40	1	ENSG00000022267.12_3:56849749:T:C	3:56849749:T:C	trans_eQTL	3:56849749:T:C	2.10619e-45	0.252867	FHL1	1	1	trans_eQTL_trans_eQTL	rs1354034	rs1354034
ENSG00000204614.4_3:56849749:T:C	3:56849749:T:C	trans_eQTL	3:56849749:T:C	5.96349e-18	0.155968	TRIM40	1	ENSG00000127831.6_3:56849749:T:C	3:56849749:T:C	trans_eQTL	3:56849749:T:C	2.32415e-26	0.191315	VIL1	1	1	trans_eQTL_trans_eQTL	rs1354034	rs1354034
ENSG00000204614.4_3:56849749:T:C	3:56849749:T:C	trans_eQTL	3:56849749:T:C	5.96349e-18	0.155968	TRIM40	1	ENSG00000204420.4_3:56849749:T:C	3:56849749:T:C	trans_eQTL	3:56849749:T:C	5.4775e-87	0.517526	C6orf25	1	1	trans_eQTL_trans_eQTL	rs1354034	rs1354034
ENSG00000204614.4_3:56849749:T:C	3:56849749:T:C	trans_eQTL	3:56849749:T:C	5.96349e-18	0.155968	TRIM40	1	ENSG00000198753.7_3:56849749:T:C	3:56849749:T:C	trans_eQTL	3:56849749:T:C	4.98684e-95	0.535485	PLXNB3	1	1	trans_eQTL_trans_eQTL	rs1354034	rs1354034
ENSG00000204614.4_3:56849749:T:C	3:56849749:T:C	trans_eQTL	3:56849749:T:C	5.96349e-18	0.155968	TRIM40	1	ENSG00000108846.11_3:56849749:T:C	3:56849749:T:C	trans_eQTL	3:56849749:T:C	4.19151e-21	0.17012	ABCC3	1	1	trans_eQTL_trans_eQTL	rs1354034	rs1354034
ENSG00000204614.4_3:56849749:T:C	3:56849749:T:C	trans_eQTL	3:56849749:T:C	5.96349e-18	0.155968	TRIM40	1	ENSG00000264968.1_3:56849749:T:C	3:56849749:T:C	trans_eQTL	3:56849749:T:C	2.06085e-20	0.167121	RP11-387H17.4	1	1	trans_eQTL_trans_eQTL	rs1354034	rs1354034
ENSG00000204614.4_3:56849749:T:C	3:56849749:T:C	trans_eQTL	3:56849749:T:C	5.96349e-18	0.155968	TRIM40	1	ENSG00000148834.8_3:56849749:T:C	3:56849749:T:C	trans_eQTL	3:56849749:T:C	3.8502e-09	0.106767	GSTO1	1	1	trans_eQTL_trans_eQTL	rs1354034	rs1354034
ENSG00000204614.4_3:56849749:T:C	3:56849749:T:C	trans_eQTL	3:56849749:T:C	5.96349e-18	0.155968	TRIM40	1	ENSG00000014216.11_3:56849749:T:C	3:56849749:T:C	trans_eQTL	3:56849749:T:C	6.70752e-09	0.105102	CAPN1	1	1	trans_eQTL_trans_eQTL	rs1354034	rs1354034
ENSG00000204614.4_3:56849749:T:C	3:56849749:T:C	trans_eQTL	3:56849749:T:C	5.96349e-18	0.155968	TRIM40	1	ENSG00000183785.10_3:56849749:T:C	3:56849749:T:C	trans_eQTL	3:56849749:T:C	8.46263e-75	0.485978	TUBA8	1	1	trans_eQTL_trans_eQTL	rs1354034	rs1354034
ENSG00000204614.4_3:56849749:T:C	3:56849749:T:C	trans_eQTL	3:56849749:T:C	5.96349e-18	0.155968	TRIM40	1	ENSG00000127252.4_3:56849749:T:C	3:56849749:T:C	trans_eQTL	3:56849749:T:C	3.19276e-25	0.186941	HRASLS	1	1	trans_eQTL_trans_eQTL	rs1354034	rs1354034
ENSG00000204614.4_3:56849749:T:C	3:56849749:T:C	trans_eQTL	3:56849749:T:C	5.96349e-18	0.155968	TRIM40	1	ENSG00000162614.14_3:56849749:T:C	3:56849749:T:C	trans_eQTL	3:56849749:T:C	5.89321e-23	0.17789	NEXN	1	1	trans_eQTL_trans_eQTL	rs1354034	rs1354034
ENSG00000204614.4_3:56849749:T:C	3:56849749:T:C	trans_eQTL	3:56849749:T:C	5.96349e-18	0.155968	TRIM40	1	ENSG00000128245.10_3:56849749:T:C	3:56849749:T:C	trans_eQTL	3:56849749:T:C	2.12634e-12	0.127194	YWHAH	1	1	trans_eQTL_trans_eQTL	rs1354034	rs1354034
ENSG00000204614.4_3:56849749:T:C	3:56849749:T:C	trans_eQTL	3:56849749:T:C	5.96349e-18	0.155968	TRIM40	1	ENSG00000123091.4_3:56849749:T:C	3:56849749:T:C	trans_eQTL	3:56849749:T:C	7.41025e-38	0.230629	RNF11	1	1	trans_eQTL_trans_eQTL	rs1354034	rs1354034
ENSG00000204614.4_3:56849749:T:C	3:56849749:T:C	trans_eQTL	3:56849749:T:C	5.96349e-18	0.155968	TRIM40	1	ENSG00000117400.10_3:56849749:T:C	3:56849749:T:C	trans_eQTL	3:56849749:T:C	1.91163e-27	0.19539	MPL	1	1	trans_eQTL_trans_eQTL	rs1354034	rs1354034
ENSG00000204614.4_3:56849749:T:C	3:56849749:T:C	trans_eQTL	3:56849749:T:C	5.96349e-18	0.155968	TRIM40	1	ENSG00000115457.5_3:56849749:T:C	3:56849749:T:C	trans_eQTL	3:56849749:T:C	2.83033e-16	0.147878	IGFBP2	1	1	trans_eQTL_trans_eQTL	rs1354034	rs1354034
ENSG00000204614.4_3:56849749:T:C	3:56849749:T:C	trans_eQTL	3:56849749:T:C	5.96349e-18	0.155968	TRIM40	1	ENSG00000187109.9_3:56849749:T:C	3:56849749:T:C	trans_eQTL	3:56849749:T:C	2.29103e-09	0.108303	NAP1L1	1	1	trans_eQTL_trans_eQTL	rs1354034	rs1354034
ENSG00000204614.4_3:56849749:T:C	3:56849749:T:C	trans_eQTL	3:56849749:T:C	5.96349e-18	0.155968	TRIM40	1	ENSG00000184702.13_3:56849749:T:C	3:56849749:T:C	trans_eQTL	3:56849749:T:C	7.9753e-64	0.449736	SEPT5	1	1	trans_eQTL_trans_eQTL	rs1354034	rs1354034
ENSG00000204614.4_3:56849749:T:C	3:56849749:T:C	trans_eQTL	3:56849749:T:C	5.96349e-18	0.155968	TRIM40	1	ENSG00000130201.3_3:56849749:T:C	3:56849749:T:C	trans_eQTL	3:56849749:T:C	3.65712e-12	0.125827	EXOC3L2	1	1	trans_eQTL_trans_eQTL	rs1354034	rs1354034
ENSG00000204614.4_3:56849749:T:C	3:56849749:T:C	trans_eQTL	3:56849749:T:C	5.96349e-18	0.155968	TRIM40	1	ENSG00000184113.8_3:56849749:T:C	3:56849749:T:C	trans_eQTL	3:56849749:T:C	1.25319e-13	0.134104	CLDN5	1	1	trans_eQTL_trans_eQTL	rs1354034	rs1354034
ENSG00000204614.4_3:56849749:T:C	3:56849749:T:C	trans_eQTL	3:56849749:T:C	5.96349e-18	0.155968	TRIM40	1	ENSG00000041353.5_3:56849749:T:C	3:56849749:T:C	trans_eQTL	3:56849749:T:C	9.47865e-37	0.227164	RAB27B	1	1	trans_eQTL_trans_eQTL	rs1354034	rs1354034
ENSG00000204614.4_3:56849749:T:C	3:56849749:T:C	trans_eQTL	3:56849749:T:C	5.96349e-18	0.155968	TRIM40	1	ENSG00000149357.5_3:56849749:T:C	3:56849749:T:C	trans_eQTL	3:56849749:T:C	6.01545e-12	0.12456	LAMTOR1	1	1	trans_eQTL_trans_eQTL	rs1354034	rs1354034
ENSG00000204614.4_3:56849749:T:C	3:56849749:T:C	trans_eQTL	3:56849749:T:C	5.96349e-18	0.155968	TRIM40	1	ENSG00000248516.1_3:56849749:T:C	3:56849749:T:C	trans_eQTL	3:56849749:T:C	2.85442e-12	0.126453	RP11-265O12.1	1	1	trans_eQTL_trans_eQTL	rs1354034	rs1354034
ENSG00000204614.4_3:56849749:T:C	3:56849749:T:C	trans_eQTL	3:56849749:T:C	5.96349e-18	0.155968	TRIM40	1	ENSG00000119280.12_3:56849749:T:C	3:56849749:T:C	trans_eQTL	3:56849749:T:C	4.57191e-40	0.237381	C1orf198	1	1	trans_eQTL_trans_eQTL	rs1354034	rs1354034
ENSG00000204614.4_3:56849749:T:C	3:56849749:T:C	trans_eQTL	3:56849749:T:C	5.96349e-18	0.155968	TRIM40	1	ENSG00000253819.1_3:56849749:T:C	3:56849749:T:C	trans_eQTL	3:56849749:T:C	1.07154e-14	0.139828	RP11-973F15.1	1	1	trans_eQTL_trans_eQTL	rs1354034	rs1354034
ENSG00000204614.4_3:56849749:T:C	3:56849749:T:C	trans_eQTL	3:56849749:T:C	5.96349e-18	0.155968	TRIM40	1	ENSG00000158352.11_3:56849749:T:C	3:56849749:T:C	trans_eQTL	3:56849749:T:C	2.9254e-17	0.152688	SHROOM4	1	1	trans_eQTL_trans_eQTL	rs1354034	rs1354034
ENSG00000204614.4_3:56849749:T:C	3:56849749:T:C	trans_eQTL	3:56849749:T:C	5.96349e-18	0.155968	TRIM40	1	ENSG00000071051.9_3:56849749:T:C	3:56849749:T:C	trans_eQTL	3:56849749:T:C	1.3772e-17	0.154251	NCK2	1	1	trans_eQTL_trans_eQTL	rs1354034	rs1354034
ENSG00000204614.4_3:56849749:T:C	3:56849749:T:C	trans_eQTL	3:56849749:T:C	5.96349e-18	0.155968	TRIM40	1	ENSG00000165309.9_3:56849749:T:C	3:56849749:T:C	trans_eQTL	3:56849749:T:C	2.0764e-18	0.158105	ARMC3	1	1	trans_eQTL_trans_eQTL	rs1354034	rs1354034
ENSG00000204614.4_3:56849749:T:C	3:56849749:T:C	trans_eQTL	3:56849749:T:C	5.96349e-18	0.155968	TRIM40	1	ENSG00000054356.9_3:56849749:T:C	3:56849749:T:C	trans_eQTL	3:56849749:T:C	7.45561e-14	0.135333	PTPRN	1	1	trans_eQTL_trans_eQTL	rs1354034	rs1354034
ENSG00000204614.4_3:56849749:T:C	3:56849749:T:C	trans_eQTL	3:56849749:T:C	5.96349e-18	0.155968	TRIM40	1	ENSG00000259719.1_3:56849749:T:C	3:56849749:T:C	trans_eQTL	3:56849749:T:C	4.25853e-09	0.106467	RP11-930O11.1	1	1	trans_eQTL_trans_eQTL	rs1354034	rs1354034
ENSG00000204614.4_3:56849749:T:C	3:56849749:T:C	trans_eQTL	3:56849749:T:C	5.96349e-18	0.155968	TRIM40	1	ENSG00000167644.7_3:56849749:T:C	3:56849749:T:C	trans_eQTL	3:56849749:T:C	2.81324e-41	0.240992	C19orf33	1	1	trans_eQTL_trans_eQTL	rs1354034	rs1354034
ENSG00000204614.4_3:56849749:T:C	3:56849749:T:C	trans_eQTL	3:56849749:T:C	5.96349e-18	0.155968	TRIM40	1	ENSG00000153071.10_3:56849749:T:C	3:56849749:T:C	trans_eQTL	3:56849749:T:C	2.75956e-19	0.162114	DAB2	1	1	trans_eQTL_trans_eQTL	rs1354034	rs1354034
ENSG00000204614.4_3:56849749:T:C	3:56849749:T:C	trans_eQTL	3:56849749:T:C	5.96349e-18	0.155968	TRIM40	1	ENSG00000185532.10_3:56849749:T:C	3:56849749:T:C	trans_eQTL	3:56849749:T:C	4.34915e-19	0.161219	PRKG1	1	1	trans_eQTL_trans_eQTL	rs1354034	rs1354034
ENSG00000204614.4_3:56849749:T:C	3:56849749:T:C	trans_eQTL	3:56849749:T:C	5.96349e-18	0.155968	TRIM40	1	ENSG00000166337.5_3:56849749:T:C	3:56849749:T:C	trans_eQTL	3:56849749:T:C	1.72184e-20	0.167462	TAF10	1	1	trans_eQTL_trans_eQTL	rs1354034	rs1354034
ENSG00000204614.4_3:56849749:T:C	3:56849749:T:C	trans_eQTL	3:56849749:T:C	5.96349e-18	0.155968	TRIM40	1	ENSG00000164171.6_3:56849749:T:C	3:56849749:T:C	trans_eQTL	3:56849749:T:C	1.53434e-08	0.10257	ITGA2	1	1	trans_eQTL_trans_eQTL	rs1354034	rs1354034
ENSG00000204614.4_3:56849749:T:C	3:56849749:T:C	trans_eQTL	3:56849749:T:C	5.96349e-18	0.155968	TRIM40	1	ENSG00000162367.7_3:56849749:T:C	3:56849749:T:C	trans_eQTL	3:56849749:T:C	8.01881e-19	0.160008	TAL1	1	1	trans_eQTL_trans_eQTL	rs1354034	rs1354034
ENSG00000204614.4_3:56849749:T:C	3:56849749:T:C	trans_eQTL	3:56849749:T:C	5.96349e-18	0.155968	TRIM40	1	ENSG00000126091.15_3:56849749:T:C	3:56849749:T:C	trans_eQTL	3:56849749:T:C	2.6145e-46	0.255392	ST3GAL3	1	1	trans_eQTL_trans_eQTL	rs1354034	rs1354034
ENSG00000204614.4_3:56849749:T:C	3:56849749:T:C	trans_eQTL	3:56849749:T:C	5.96349e-18	0.155968	TRIM40	1	ENSG00000069535.12_3:56849749:T:C	3:56849749:T:C	trans_eQTL	3:56849749:T:C	1.09912e-48	0.261884	MAOB	1	1	trans_eQTL_trans_eQTL	rs1354034	rs1354034
ENSG00000204614.4_3:56849749:T:C	3:56849749:T:C	trans_eQTL	3:56849749:T:C	5.96349e-18	0.155968	TRIM40	1	ENSG00000011105.7_3:56849749:T:C	3:56849749:T:C	trans_eQTL	3:56849749:T:C	3.40817e-86	0.511324	TSPAN9	1	1	trans_eQTL_trans_eQTL	rs1354034	rs1354034
ENSG00000204614.4_3:56849749:T:C	3:56849749:T:C	trans_eQTL	3:56849749:T:C	5.96349e-18	0.155968	TRIM40	1	ENSG00000140682.14_3:56849749:T:C	3:56849749:T:C	trans_eQTL	3:56849749:T:C	1.59926e-52	0.271995	TGFB1I1	1	1	trans_eQTL_trans_eQTL	rs1354034	rs1354034
ENSG00000204614.4_3:56849749:T:C	3:56849749:T:C	trans_eQTL	3:56849749:T:C	5.96349e-18	0.155968	TRIM40	1	ENSG00000156206.9_3:56849749:T:C	3:56849749:T:C	trans_eQTL	3:56849749:T:C	4.22201e-60	0.290786	C15orf26	1	1	trans_eQTL_trans_eQTL	rs1354034	rs1354034
ENSG00000204614.4_3:56849749:T:C	3:56849749:T:C	trans_eQTL	3:56849749:T:C	5.96349e-18	0.155968	TRIM40	1	ENSG00000205038.7_3:56849749:T:C	3:56849749:T:C	trans_eQTL	3:56849749:T:C	2.5846e-77	0.328856	PKHD1L1	1	1	trans_eQTL_trans_eQTL	rs1354034	rs1354034
ENSG00000204614.4_3:56849749:T:C	3:56849749:T:C	trans_eQTL	3:56849749:T:C	5.96349e-18	0.155968	TRIM40	1	ENSG00000165682.10_3:56849749:T:C	3:56849749:T:C	trans_eQTL	3:56849749:T:C	3.29837e-12	0.126088	CLEC1B	1	1	trans_eQTL_trans_eQTL	rs1354034	rs1354034
ENSG00000204614.4_3:56849749:T:C	3:56849749:T:C	trans_eQTL	3:56849749:T:C	5.96349e-18	0.155968	TRIM40	1	ENSG00000132970.8_3:56849749:T:C	3:56849749:T:C	trans_eQTL	3:56849749:T:C	2.75961e-79	0.491668	WASF3	1	1	trans_eQTL_trans_eQTL	rs1354034	rs1354034
ENSG00000204614.4_3:56849749:T:C	3:56849749:T:C	trans_eQTL	3:56849749:T:C	5.96349e-18	0.155968	TRIM40	1	ENSG00000114805.12_3:56849749:T:C	3:56849749:T:C	trans_eQTL	3:56849749:T:C	5.9897e-27	0.193538	PLCH1	1	1	trans_eQTL_trans_eQTL	rs1354034	rs1354034
ENSG00000204614.4_3:56849749:T:C	3:56849749:T:C	trans_eQTL	3:56849749:T:C	5.96349e-18	0.155968	TRIM40	1	ENSG00000106366.7_3:56849749:T:C	3:56849749:T:C	trans_eQTL	3:56849749:T:C	6.12763e-33	0.214766	SERPINE1	1	1	trans_eQTL_trans_eQTL	rs1354034	rs1354034
ENSG00000204614.4_3:56849749:T:C	3:56849749:T:C	trans_eQTL	3:56849749:T:C	5.96349e-18	0.155968	TRIM40	1	ENSG00000108839.7_3:56849749:T:C	3:56849749:T:C	trans_eQTL	3:56849749:T:C	2.47623e-95	0.540575	ALOX12	1	1	trans_eQTL_trans_eQTL	rs1354034	rs1354034
ENSG00000204614.4_3:56849749:T:C	3:56849749:T:C	trans_eQTL	3:56849749:T:C	5.96349e-18	0.155968	TRIM40	1	ENSG00000102178.8_3:56849749:T:C	3:56849749:T:C	trans_eQTL	3:56849749:T:C	5.21914e-09	0.105858	UBL4A	1	1	trans_eQTL_trans_eQTL	rs1354034	rs1354034
ENSG00000204614.4_3:56849749:T:C	3:56849749:T:C	trans_eQTL	3:56849749:T:C	5.96349e-18	0.155968	TRIM40	1	ENSG00000108576.5_3:56849749:T:C	3:56849749:T:C	trans_eQTL	3:56849749:T:C	2.77971e-54	0.276492	SLC6A4	1	1	trans_eQTL_trans_eQTL	rs1354034	rs1354034
ENSG00000204614.4_3:56849749:T:C	3:56849749:T:C	trans_eQTL	3:56849749:T:C	5.96349e-18	0.155968	TRIM40	1	ENSG00000128578.5_3:56849749:T:C	3:56849749:T:C	trans_eQTL	3:56849749:T:C	1.12572e-11	0.122945	STRIP2	1	1	trans_eQTL_trans_eQTL	rs1354034	rs1354034
ENSG00000204614.4_3:56849749:T:C	3:56849749:T:C	trans_eQTL	3:56849749:T:C	5.96349e-18	0.155968	TRIM40	1	ENSG00000249992.1_3:56849749:T:C	3:56849749:T:C	trans_eQTL	3:56849749:T:C	5.71197e-15	0.141255	TMEM158	1	1	trans_eQTL_trans_eQTL	rs1354034	rs1354034
ENSG00000204614.4_3:56849749:T:C	3:56849749:T:C	trans_eQTL	3:56849749:T:C	5.96349e-18	0.155968	TRIM40	1	ENSG00000089486.12_3:56849749:T:C	3:56849749:T:C	trans_eQTL	3:56849749:T:C	4.5122e-10	0.112976	CDIP1	1	1	trans_eQTL_trans_eQTL	rs1354034	rs1354034
ENSG00000204614.4_3:56849749:T:C	3:56849749:T:C	trans_eQTL	3:56849749:T:C	5.96349e-18	0.155968	TRIM40	1	ENSG00000185614.4_3:56849749:T:C	3:56849749:T:C	trans_eQTL	3:56849749:T:C	9.11163e-12	0.123492	FAM212A	1	1	trans_eQTL_trans_eQTL	rs1354034	rs1354034
ENSG00000204614.4_3:56849749:T:C	3:56849749:T:C	trans_eQTL	3:56849749:T:C	5.96349e-18	0.155968	TRIM40	1	ENSG00000223855.1_3:56849749:T:C	3:56849749:T:C	trans_eQTL	3:56849749:T:C	3.75053e-15	0.142201	AC147651.3	1	1	trans_eQTL_trans_eQTL	rs1354034	rs1354034
ENSG00000204614.4_3:56849749:T:C	3:56849749:T:C	trans_eQTL	3:56849749:T:C	5.96349e-18	0.155968	TRIM40	1	ENSG00000152952.7_3:56849749:T:C	3:56849749:T:C	trans_eQTL	3:56849749:T:C	1.74696e-48	0.261341	PLOD2	1	1	trans_eQTL_trans_eQTL	rs1354034	rs1354034
ENSG00000204614.4_3:56849749:T:C	3:56849749:T:C	trans_eQTL	3:56849749:T:C	5.96349e-18	0.155968	TRIM40	1	ENSG00000108387.10_3:56849749:T:C	3:56849749:T:C	trans_eQTL	3:56849749:T:C	5.50127e-24	0.182062	SEPT4	1	1	trans_eQTL_trans_eQTL	rs1354034	rs1354034
ENSG00000204614.4_3:56849749:T:C	3:56849749:T:C	trans_eQTL	3:56849749:T:C	5.96349e-18	0.155968	TRIM40	1	ENSG00000110799.9_3:56849749:T:C	3:56849749:T:C	trans_eQTL	3:56849749:T:C	1.56165e-34	0.220044	VWF	1	1	trans_eQTL_trans_eQTL	rs1354034	rs1354034
ENSG00000204614.4_3:56849749:T:C	3:56849749:T:C	trans_eQTL	3:56849749:T:C	5.96349e-18	0.155968	TRIM40	1	ENSG00000108039.13_3:56849749:T:C	3:56849749:T:C	trans_eQTL	3:56849749:T:C	2.1365e-18	0.158048	XPNPEP1	1	1	trans_eQTL_trans_eQTL	rs1354034	rs1354034
ENSG00000204614.4_3:56849749:T:C	3:56849749:T:C	trans_eQTL	3:56849749:T:C	5.96349e-18	0.155968	TRIM40	1	ENSG00000185245.6_3:56849749:T:C	3:56849749:T:C	trans_eQTL	3:56849749:T:C	6.20494e-71	0.315392	GP1BA	1	1	trans_eQTL_trans_eQTL	rs1354034	rs1354034
ENSG00000204614.4_3:56849749:T:C	3:56849749:T:C	trans_eQTL	3:56849749:T:C	5.96349e-18	0.155968	TRIM40	1	ENSG00000184178.11_3:56849749:T:C	3:56849749:T:C	trans_eQTL	3:56849749:T:C	3.74701e-23	0.178695	SCFD2	1	1	trans_eQTL_trans_eQTL	rs1354034	rs1354034
ENSG00000204614.4_3:56849749:T:C	3:56849749:T:C	trans_eQTL	3:56849749:T:C	5.96349e-18	0.155968	TRIM40	1	ENSG00000166831.4_3:56849749:T:C	3:56849749:T:C	trans_eQTL	3:56849749:T:C	1.97717e-32	0.213051	RBPMS2	1	1	trans_eQTL_trans_eQTL	rs1354034	rs1354034
ENSG00000204614.4_3:56849749:T:C	3:56849749:T:C	trans_eQTL	3:56849749:T:C	5.96349e-18	0.155968	TRIM40	1	ENSG00000150630.2_3:56849749:T:C	3:56849749:T:C	trans_eQTL	3:56849749:T:C	1.57906e-12	0.127937	VEGFC	1	1	trans_eQTL_trans_eQTL	rs1354034	rs1354034
ENSG00000204614.4_3:56849749:T:C	3:56849749:T:C	trans_eQTL	3:56849749:T:C	5.96349e-18	0.155968	TRIM40	1	ENSG00000177119.11_3:56849749:T:C	3:56849749:T:C	trans_eQTL	3:56849749:T:C	4.70312e-24	0.182334	ANO6	1	1	trans_eQTL_trans_eQTL	rs1354034	rs1354034
ENSG00000204614.4_3:56849749:T:C	3:56849749:T:C	trans_eQTL	3:56849749:T:C	5.96349e-18	0.155968	TRIM40	1	ENSG00000127824.9_3:56849749:T:C	3:56849749:T:C	trans_eQTL	3:56849749:T:C	3.11667e-11	0.120276	TUBA4A	1	1	trans_eQTL_trans_eQTL	rs1354034	rs1354034
ENSG00000204614.4_3:56849749:T:C	3:56849749:T:C	trans_eQTL	3:56849749:T:C	5.96349e-18	0.155968	TRIM40	1	ENSG00000197846.3_3:56849749:T:C	3:56849749:T:C	trans_eQTL	3:56849749:T:C	7.06468e-12	-0.124147	HIST1H2BF	1	1	trans_eQTL_trans_eQTL	rs1354034	rs1354034
ENSG00000204614.4_3:56849749:T:C	3:56849749:T:C	trans_eQTL	3:56849749:T:C	5.96349e-18	0.155968	TRIM40	1	ENSG00000148484.13_3:56849749:T:C	3:56849749:T:C	trans_eQTL	3:56849749:T:C	2.68438e-16	0.147992	RSU1	1	1	trans_eQTL_trans_eQTL	rs1354034	rs1354034
ENSG00000204614.4_3:56849749:T:C	3:56849749:T:C	trans_eQTL	3:56849749:T:C	5.96349e-18	0.155968	TRIM40	1	ENSG00000267748.2_3:56849749:T:C	3:56849749:T:C	trans_eQTL	3:56849749:T:C	1.10485e-15	0.144915	CTB-102L5.4	1	1	trans_eQTL_trans_eQTL	rs1354034	rs1354034
ENSG00000204614.4_3:56849749:T:C	3:56849749:T:C	trans_eQTL	3:56849749:T:C	5.96349e-18	0.155968	TRIM40	1	ENSG00000163735.6_3:56849749:T:C	3:56849749:T:C	trans_eQTL	3:56849749:T:C	3.29494e-19	0.161766	CXCL5	1	1	trans_eQTL_trans_eQTL	rs1354034	rs1354034
ENSG00000204614.4_3:56849749:T:C	3:56849749:T:C	trans_eQTL	3:56849749:T:C	5.96349e-18	0.155968	TRIM40	1	ENSG00000120903.6_3:56849749:T:C	3:56849749:T:C	trans_eQTL	3:56849749:T:C	4.57608e-15	0.141755	CHRNA2	1	1	trans_eQTL_trans_eQTL	rs1354034	rs1354034
ENSG00000204614.4_3:56849749:T:C	3:56849749:T:C	trans_eQTL	3:56849749:T:C	5.96349e-18	0.155968	TRIM40	1	ENSG00000086232.8_3:56849749:T:C	3:56849749:T:C	trans_eQTL	3:56849749:T:C	5.27017e-12	0.124898	EIF2AK1	1	1	trans_eQTL_trans_eQTL	rs1354034	rs1354034
ENSG00000204614.4_3:56849749:T:C	3:56849749:T:C	trans_eQTL	3:56849749:T:C	5.96349e-18	0.155968	TRIM40	1	ENSG00000061676.10_3:56849749:T:C	3:56849749:T:C	trans_eQTL	3:56849749:T:C	3.22134e-25	0.186925	NCKAP1	1	1	trans_eQTL_trans_eQTL	rs1354034	rs1354034
ENSG00000204614.4_3:56849749:T:C	3:56849749:T:C	trans_eQTL	3:56849749:T:C	5.96349e-18	0.155968	TRIM40	1	ENSG00000197461.9_3:56849749:T:C	3:56849749:T:C	trans_eQTL	3:56849749:T:C	3.08219e-10	0.114045	PDGFA	1	1	trans_eQTL_trans_eQTL	rs1354034	rs1354034
ENSG00000204614.4_3:56849749:T:C	3:56849749:T:C	trans_eQTL	3:56849749:T:C	5.96349e-18	0.155968	TRIM40	1	ENSG00000064601.12_3:56849749:T:C	3:56849749:T:C	trans_eQTL	3:56849749:T:C	4.53137e-17	0.151773	CTSA	1	1	trans_eQTL_trans_eQTL	rs1354034	rs1354034
ENSG00000204614.4_3:56849749:T:C	3:56849749:T:C	trans_eQTL	3:56849749:T:C	5.96349e-18	0.155968	TRIM40	1	ENSG00000156928.4_3:56849749:T:C	3:56849749:T:C	trans_eQTL	3:56849749:T:C	2.37392e-09	0.108198	MALSU1	1	1	trans_eQTL_trans_eQTL	rs1354034	rs1354034
ENSG00000204614.4_3:56849749:T:C	3:56849749:T:C	trans_eQTL	3:56849749:T:C	5.96349e-18	0.155968	TRIM40	1	ENSG00000154146.8_3:56849749:T:C	3:56849749:T:C	trans_eQTL	3:56849749:T:C	6.37533e-86	0.521518	NRGN	1	1	trans_eQTL_trans_eQTL	rs1354034	rs1354034
ENSG00000204614.4_3:56849749:T:C	3:56849749:T:C	trans_eQTL	3:56849749:T:C	5.96349e-18	0.155968	TRIM40	1	ENSG00000035403.12_3:56849749:T:C	3:56849749:T:C	trans_eQTL	3:56849749:T:C	1.809e-27	0.195479	VCL	1	1	trans_eQTL_trans_eQTL	rs1354034	rs1354034
ENSG00000204614.4_3:56849749:T:C	3:56849749:T:C	trans_eQTL	3:56849749:T:C	5.96349e-18	0.155968	TRIM40	1	ENSG00000196331.5_3:56849749:T:C	3:56849749:T:C	trans_eQTL	3:56849749:T:C	6.17877e-21	-0.169394	HIST1H2BO	1	1	trans_eQTL_trans_eQTL	rs1354034	rs1354034
ENSG00000204614.4_3:56849749:T:C	3:56849749:T:C	trans_eQTL	3:56849749:T:C	5.96349e-18	0.155968	TRIM40	1	ENSG00000134871.13_3:56849749:T:C	3:56849749:T:C	trans_eQTL	3:56849749:T:C	8.46087e-20	0.164415	COL4A2	1	1	trans_eQTL_trans_eQTL	rs1354034	rs1354034
ENSG00000204614.4_3:56849749:T:C	3:56849749:T:C	trans_eQTL	3:56849749:T:C	5.96349e-18	0.155968	TRIM40	1	ENSG00000121766.10_3:56849749:T:C	3:56849749:T:C	trans_eQTL	3:56849749:T:C	8.46895e-12	0.123681	ZCCHC17	1	1	trans_eQTL_trans_eQTL	rs1354034	rs1354034
ENSG00000204614.4_3:56849749:T:C	3:56849749:T:C	trans_eQTL	3:56849749:T:C	5.96349e-18	0.155968	TRIM40	1	ENSG00000267243.1_3:56849749:T:C	3:56849749:T:C	trans_eQTL	3:56849749:T:C	3.95091e-20	0.16588	AC005307.3	1	1	trans_eQTL_trans_eQTL	rs1354034	rs1354034
ENSG00000204614.4_3:56849749:T:C	3:56849749:T:C	trans_eQTL	3:56849749:T:C	5.96349e-18	0.155968	TRIM40	1	ENSG00000003436.10_3:56849749:T:C	3:56849749:T:C	trans_eQTL	3:56849749:T:C	6.01168e-09	0.105432	TFPI	1	1	trans_eQTL_trans_eQTL	rs1354034	rs1354034
ENSG00000204614.4_3:56849749:T:C	3:56849749:T:C	trans_eQTL	3:56849749:T:C	5.96349e-18	0.155968	TRIM40	1	ENSG00000140479.12_3:56849749:T:C	3:56849749:T:C	trans_eQTL	3:56849749:T:C	9.50314e-104	0.562774	PCSK6	1	1	trans_eQTL_trans_eQTL	rs1354034	rs1354034
ENSG00000204614.4_3:56849749:T:C	3:56849749:T:C	trans_eQTL	3:56849749:T:C	5.96349e-18	0.155968	TRIM40	1	ENSG00000004866.14_3:56849749:T:C	3:56849749:T:C	trans_eQTL	3:56849749:T:C	5.0835e-20	0.165396	ST7	1	1	trans_eQTL_trans_eQTL	rs1354034	rs1354034
ENSG00000204614.4_3:56849749:T:C	3:56849749:T:C	trans_eQTL	3:56849749:T:C	5.96349e-18	0.155968	TRIM40	1	ENSG00000146376.6_3:56849749:T:C	3:56849749:T:C	trans_eQTL	3:56849749:T:C	6.2491e-28	0.197184	ARHGAP18	1	1	trans_eQTL_trans_eQTL	rs1354034	rs1354034
ENSG00000204614.4_3:56849749:T:C	3:56849749:T:C	trans_eQTL	3:56849749:T:C	5.96349e-18	0.155968	TRIM40	1	ENSG00000105711.6_3:56849749:T:C	3:56849749:T:C	trans_eQTL	3:56849749:T:C	1.12455e-26	0.192509	SCN1B	1	1	trans_eQTL_trans_eQTL	rs1354034	rs1354034
ENSG00000204614.4_3:56849749:T:C	3:56849749:T:C	trans_eQTL	3:56849749:T:C	5.96349e-18	0.155968	TRIM40	1	ENSG00000106976.14_3:56849749:T:C	3:56849749:T:C	trans_eQTL	3:56849749:T:C	3.19569e-30	0.205428	DNM1	1	1	trans_eQTL_trans_eQTL	rs1354034	rs1354034
ENSG00000204614.4_3:56849749:T:C	3:56849749:T:C	trans_eQTL	3:56849749:T:C	5.96349e-18	0.155968	TRIM40	1	ENSG00000103184.7_3:56849749:T:C	3:56849749:T:C	trans_eQTL	3:56849749:T:C	3.84375e-58	0.286066	SEC14L5	1	1	trans_eQTL_trans_eQTL	rs1354034	rs1354034
ENSG00000204614.4_3:56849749:T:C	3:56849749:T:C	trans_eQTL	3:56849749:T:C	5.96349e-18	0.155968	TRIM40	1	ENSG00000120885.15_3:56849749:T:C	3:56849749:T:C	trans_eQTL	3:56849749:T:C	3.14513e-63	0.443082	CLU	1	1	trans_eQTL_trans_eQTL	rs1354034	rs1354034
ENSG00000204614.4_3:56849749:T:C	3:56849749:T:C	trans_eQTL	3:56849749:T:C	5.96349e-18	0.155968	TRIM40	1	ENSG00000047648.17_3:56849749:T:C	3:56849749:T:C	trans_eQTL	3:56849749:T:C	4.8068e-45	0.25186	ARHGAP6	1	1	trans_eQTL_trans_eQTL	rs1354034	rs1354034
ENSG00000204614.4_3:56849749:T:C	3:56849749:T:C	trans_eQTL	3:56849749:T:C	5.96349e-18	0.155968	TRIM40	1	ENSG00000259869.1_3:56849749:T:C	3:56849749:T:C	trans_eQTL	3:56849749:T:C	5.96069e-19	0.160596	AL022344.7	1	1	trans_eQTL_trans_eQTL	rs1354034	rs1354034
ENSG00000204614.4_3:56849749:T:C	3:56849749:T:C	trans_eQTL	3:56849749:T:C	5.96349e-18	0.155968	TRIM40	1	ENSG00000205639.5_3:56849749:T:C	3:56849749:T:C	trans_eQTL	3:56849749:T:C	7.21216e-43	0.245648	MFSD2B	1	1	trans_eQTL_trans_eQTL	rs1354034	rs1354034
ENSG00000204614.4_3:56849749:T:C	3:56849749:T:C	trans_eQTL	3:56849749:T:C	5.96349e-18	0.155968	TRIM40	1	ENSG00000138798.7_3:56849749:T:C	3:56849749:T:C	trans_eQTL	3:56849749:T:C	2.58561e-51	0.268857	EGF	1	1	trans_eQTL_trans_eQTL	rs1354034	rs1354034
ENSG00000204614.4_3:56849749:T:C	3:56849749:T:C	trans_eQTL	3:56849749:T:C	5.96349e-18	0.155968	TRIM40	1	ENSG00000103942.8_3:56849749:T:C	3:56849749:T:C	trans_eQTL	3:56849749:T:C	1.28996e-30	0.20681	HOMER2	1	1	trans_eQTL_trans_eQTL	rs1354034	rs1354034
ENSG00000204614.4_3:56849749:T:C	3:56849749:T:C	trans_eQTL	3:56849749:T:C	5.96349e-18	0.155968	TRIM40	1	ENSG00000174233.7_3:56849749:T:C	3:56849749:T:C	trans_eQTL	3:56849749:T:C	9.21466e-59	0.28757	ADCY6	1	1	trans_eQTL_trans_eQTL	rs1354034	rs1354034
ENSG00000204614.4_3:56849749:T:C	3:56849749:T:C	trans_eQTL	3:56849749:T:C	5.96349e-18	0.155968	TRIM40	1	ENSG00000259753.1_3:56849749:T:C	3:56849749:T:C	trans_eQTL	3:56849749:T:C	6.22029e-89	0.51879	ITGB3	1	1	trans_eQTL_trans_eQTL	rs1354034	rs1354034
ENSG00000204614.4_3:56849749:T:C	3:56849749:T:C	trans_eQTL	3:56849749:T:C	5.96349e-18	0.155968	TRIM40	1	ENSG00000124491.11_3:56849749:T:C	3:56849749:T:C	trans_eQTL	3:56849749:T:C	4.77205e-55	0.278421	F13A1	1	1	trans_eQTL_trans_eQTL	rs1354034	rs1354034
ENSG00000204614.4_3:56849749:T:C	3:56849749:T:C	trans_eQTL	3:56849749:T:C	5.96349e-18	0.155968	TRIM40	1	ENSG00000182732.12_3:56849749:T:C	3:56849749:T:C	trans_eQTL	3:56849749:T:C	4.67189e-24	0.182346	RGS6	1	1	trans_eQTL_trans_eQTL	rs1354034	rs1354034
ENSG00000204614.4_3:56849749:T:C	3:56849749:T:C	trans_eQTL	3:56849749:T:C	5.96349e-18	0.155968	TRIM40	1	ENSG00000173626.5_3:56849749:T:C	3:56849749:T:C	trans_eQTL	3:56849749:T:C	9.60371e-13	0.129171	TRAPPC3L	1	1	trans_eQTL_trans_eQTL	rs1354034	rs1354034
ENSG00000204614.4_3:56849749:T:C	3:56849749:T:C	trans_eQTL	3:56849749:T:C	5.96349e-18	0.155968	TRIM40	1	ENSG00000047617.10_3:56849749:T:C	3:56849749:T:C	trans_eQTL	3:56849749:T:C	1.32069e-09	0.109909	ANO2	1	1	trans_eQTL_trans_eQTL	rs1354034	rs1354034
ENSG00000204614.4_3:56849749:T:C	3:56849749:T:C	trans_eQTL	3:56849749:T:C	5.96349e-18	0.155968	TRIM40	1	ENSG00000114541.10_3:56849749:T:C	3:56849749:T:C	trans_eQTL	3:56849749:T:C	4.49102e-10	0.112989	FRMD4B	1	1	trans_eQTL_trans_eQTL	rs1354034	rs1354034
ENSG00000204614.4_3:56849749:T:C	3:56849749:T:C	trans_eQTL	3:56849749:T:C	5.96349e-18	0.155968	TRIM40	1	ENSG00000175984.10_3:56849749:T:C	3:56849749:T:C	trans_eQTL	3:56849749:T:C	6.83366e-45	0.25143	DENND2C	1	1	trans_eQTL_trans_eQTL	rs1354034	rs1354034
ENSG00000204614.4_3:56849749:T:C	3:56849749:T:C	trans_eQTL	3:56849749:T:C	5.96349e-18	0.155968	TRIM40	1	ENSG00000100678.14_3:56849749:T:C	3:56849749:T:C	trans_eQTL	3:56849749:T:C	1.67871e-13	0.133407	SLC8A3	1	1	trans_eQTL_trans_eQTL	rs1354034	rs1354034
ENSG00000204614.4_3:56849749:T:C	3:56849749:T:C	trans_eQTL	3:56849749:T:C	5.96349e-18	0.155968	TRIM40	1	ENSG00000084693.11_3:56849749:T:C	3:56849749:T:C	trans_eQTL	3:56849749:T:C	1.73204e-13	0.133332	AGBL5	1	1	trans_eQTL_trans_eQTL	rs1354034	rs1354034
ENSG00000204614.4_3:56849749:T:C	3:56849749:T:C	trans_eQTL	3:56849749:T:C	5.96349e-18	0.155968	TRIM40	1	ENSG00000146416.12_3:56849749:T:C	3:56849749:T:C	trans_eQTL	3:56849749:T:C	7.56073e-14	0.1353	AIG1	1	1	trans_eQTL_trans_eQTL	rs1354034	rs1354034
ENSG00000204614.4_3:56849749:T:C	3:56849749:T:C	trans_eQTL	3:56849749:T:C	5.96349e-18	0.155968	TRIM40	1	ENSG00000127533.3_3:56849749:T:C	3:56849749:T:C	trans_eQTL	3:56849749:T:C	4.06978e-31	0.208553	F2RL3	1	1	trans_eQTL_trans_eQTL	rs1354034	rs1354034
ENSG00000204614.4_3:56849749:T:C	3:56849749:T:C	trans_eQTL	3:56849749:T:C	5.96349e-18	0.155968	TRIM40	1	ENSG00000160190.9_3:56849749:T:C	3:56849749:T:C	trans_eQTL	3:56849749:T:C	1.22902e-16	0.149665	SLC37A1	1	1	trans_eQTL_trans_eQTL	rs1354034	rs1354034
ENSG00000204614.4_3:56849749:T:C	3:56849749:T:C	trans_eQTL	3:56849749:T:C	5.96349e-18	0.155968	TRIM40	1	ENSG00000163430.5_3:56849749:T:C	3:56849749:T:C	trans_eQTL	3:56849749:T:C	1.97902e-48	0.261195	FSTL1	1	1	trans_eQTL_trans_eQTL	rs1354034	rs1354034
ENSG00000204614.4_3:56849749:T:C	3:56849749:T:C	trans_eQTL	3:56849749:T:C	5.96349e-18	0.155968	TRIM40	1	ENSG00000205309.9_3:56849749:T:C	3:56849749:T:C	trans_eQTL	3:56849749:T:C	6.46929e-24	0.18178	NT5M	1	1	trans_eQTL_trans_eQTL	rs1354034	rs1354034
ENSG00000204614.4_3:56849749:T:C	3:56849749:T:C	trans_eQTL	3:56849749:T:C	5.96349e-18	0.155968	TRIM40	1	ENSG00000184343.6_3:56849749:T:C	3:56849749:T:C	trans_eQTL	3:56849749:T:C	8.6595e-09	0.104327	SRPK3	1	1	trans_eQTL_trans_eQTL	rs1354034	rs1354034
ENSG00000204614.4_3:56849749:T:C	3:56849749:T:C	trans_eQTL	3:56849749:T:C	5.96349e-18	0.155968	TRIM40	1	ENSG00000140374.11_3:56849749:T:C	3:56849749:T:C	trans_eQTL	3:56849749:T:C	9.28362e-11	0.117349	ETFA	1	1	trans_eQTL_trans_eQTL	rs1354034	rs1354034
ENSG00000204614.4_3:56849749:T:C	3:56849749:T:C	trans_eQTL	3:56849749:T:C	5.96349e-18	0.155968	TRIM40	1	ENSG00000161911.7_3:56849749:T:C	3:56849749:T:C	trans_eQTL	3:56849749:T:C	1.03876e-66	0.454942	TREML1	1	1	trans_eQTL_trans_eQTL	rs1354034	rs1354034
ENSG00000204614.4_3:56849749:T:C	3:56849749:T:C	trans_eQTL	3:56849749:T:C	5.96349e-18	0.155968	TRIM40	1	ENSG00000205542.6_3:56849749:T:C	3:56849749:T:C	trans_eQTL	3:56849749:T:C	6.66666e-11	0.118244	TMSB4X	1	1	trans_eQTL_trans_eQTL	rs1354034	rs1354034
ENSG00000204614.4_3:56849749:T:C	3:56849749:T:C	trans_eQTL	3:56849749:T:C	5.96349e-18	0.155968	TRIM40	1	ENSG00000173210.15_3:56849749:T:C	3:56849749:T:C	trans_eQTL	3:56849749:T:C	3.14104e-112	0.589625	ABLIM3	1	1	trans_eQTL_trans_eQTL	rs1354034	rs1354034
ENSG00000204614.4_3:56849749:T:C	3:56849749:T:C	trans_eQTL	3:56849749:T:C	5.96349e-18	0.155968	TRIM40	1	ENSG00000107438.4_3:56849749:T:C	3:56849749:T:C	trans_eQTL	3:56849749:T:C	6.51469e-34	0.218006	PDLIM1	1	1	trans_eQTL_trans_eQTL	rs1354034	rs1354034
ENSG00000204614.4_3:56849749:T:C	3:56849749:T:C	trans_eQTL	3:56849749:T:C	5.96349e-18	0.155968	TRIM40	1	ENSG00000087095.8_3:56849749:T:C	3:56849749:T:C	trans_eQTL	3:56849749:T:C	4.67922e-09	0.106185	NLK	1	1	trans_eQTL_trans_eQTL	rs1354034	rs1354034
ENSG00000204614.4_3:56849749:T:C	3:56849749:T:C	trans_eQTL	3:56849749:T:C	5.96349e-18	0.155968	TRIM40	1	ENSG00000101162.3_3:56849749:T:C	3:56849749:T:C	trans_eQTL	3:56849749:T:C	1.58339e-16	0.149124	TUBB1	1	1	trans_eQTL_trans_eQTL	rs1354034	rs1354034
ENSG00000204614.4_3:56849749:T:C	3:56849749:T:C	trans_eQTL	3:56849749:T:C	5.96349e-18	0.155968	TRIM40	1	ENSG00000138722.5_3:56849749:T:C	3:56849749:T:C	trans_eQTL	3:56849749:T:C	8.61592e-120	0.596427	MMRN1	1	1	trans_eQTL_trans_eQTL	rs1354034	rs1354034
ENSG00000204614.4_3:56849749:T:C	3:56849749:T:C	trans_eQTL	3:56849749:T:C	5.96349e-18	0.155968	TRIM40	1	ENSG00000169247.7_3:56849749:T:C	3:56849749:T:C	trans_eQTL	3:56849749:T:C	4.96057e-20	0.165443	SH3TC2	1	1	trans_eQTL_trans_eQTL	rs1354034	rs1354034
ENSG00000204614.4_3:56849749:T:C	3:56849749:T:C	trans_eQTL	3:56849749:T:C	5.96349e-18	0.155968	TRIM40	1	ENSG00000147862.10_3:56849749:T:C	3:56849749:T:C	trans_eQTL	3:56849749:T:C	2.32636e-25	0.187475	NFIB	1	1	trans_eQTL_trans_eQTL	rs1354034	rs1354034
ENSG00000204614.4_3:56849749:T:C	3:56849749:T:C	trans_eQTL	3:56849749:T:C	5.96349e-18	0.155968	TRIM40	1	ENSG00000081377.12_3:56849749:T:C	3:56849749:T:C	trans_eQTL	3:56849749:T:C	4.26432e-54	0.276021	CDC14B	1	1	trans_eQTL_trans_eQTL	rs1354034	rs1354034
ENSG00000204614.4_3:56849749:T:C	3:56849749:T:C	trans_eQTL	3:56849749:T:C	5.96349e-18	0.155968	TRIM40	1	ENSG00000013016.10_3:56849749:T:C	3:56849749:T:C	trans_eQTL	3:56849749:T:C	2.71492e-54	0.276518	EHD3	1	1	trans_eQTL_trans_eQTL	rs1354034	rs1354034
ENSG00000204614.4_3:56849749:T:C	3:56849749:T:C	trans_eQTL	3:56849749:T:C	5.96349e-18	0.155968	TRIM40	1	ENSG00000160014.12_3:56849749:T:C	3:56849749:T:C	trans_eQTL	3:56849749:T:C	7.20895e-22	0.173371	CALM3	1	1	trans_eQTL_trans_eQTL	rs1354034	rs1354034
ENSG00000204614.4_3:56849749:T:C	3:56849749:T:C	trans_eQTL	3:56849749:T:C	5.96349e-18	0.155968	TRIM40	1	ENSG00000125257.9_3:56849749:T:C	3:56849749:T:C	trans_eQTL	3:56849749:T:C	8.59418e-27	0.192949	ABCC4	1	1	trans_eQTL_trans_eQTL	rs1354034	rs1354034
ENSG00000204614.4_3:56849749:T:C	3:56849749:T:C	trans_eQTL	3:56849749:T:C	5.96349e-18	0.155968	TRIM40	1	ENSG00000163736.3_3:56849749:T:C	3:56849749:T:C	trans_eQTL	3:56849749:T:C	1.89425e-126	0.617215	PPBP	1	1	trans_eQTL_trans_eQTL	rs1354034	rs1354034
ENSG00000204614.4_3:56849749:T:C	3:56849749:T:C	trans_eQTL	3:56849749:T:C	5.96349e-18	0.155968	TRIM40	1	ENSG00000099785.6_3:56849749:T:C	3:56849749:T:C	trans_eQTL	3:56849749:T:C	4.24845e-37	0.228261	MARCH2	1	1	trans_eQTL_trans_eQTL	rs1354034	rs1354034
ENSG00000204614.4_3:56849749:T:C	3:56849749:T:C	trans_eQTL	3:56849749:T:C	5.96349e-18	0.155968	TRIM40	1	ENSG00000120279.6_3:56849749:T:C	3:56849749:T:C	trans_eQTL	3:56849749:T:C	1.00295e-14	0.139979	MYCT1	1	1	trans_eQTL_trans_eQTL	rs1354034	rs1354034
ENSG00000204614.4_3:56849749:T:C	3:56849749:T:C	trans_eQTL	3:56849749:T:C	5.96349e-18	0.155968	TRIM40	1	ENSG00000164116.12_3:56849749:T:C	3:56849749:T:C	trans_eQTL	3:56849749:T:C	5.52181e-44	0.248855	GUCY1A3	1	1	trans_eQTL_trans_eQTL	rs1354034	rs1354034
ENSG00000204614.4_3:56849749:T:C	3:56849749:T:C	trans_eQTL	3:56849749:T:C	5.96349e-18	0.155968	TRIM40	1	ENSG00000167641.6_3:56849749:T:C	3:56849749:T:C	trans_eQTL	3:56849749:T:C	4.14134e-17	0.151961	PPP1R14A	1	1	trans_eQTL_trans_eQTL	rs1354034	rs1354034
ENSG00000204614.4_3:56849749:T:C	3:56849749:T:C	trans_eQTL	3:56849749:T:C	5.96349e-18	0.155968	TRIM40	1	ENSG00000137076.14_3:56849749:T:C	3:56849749:T:C	trans_eQTL	3:56849749:T:C	1.48999e-20	0.167737	TLN1	1	1	trans_eQTL_trans_eQTL	rs1354034	rs1354034
ENSG00000204614.4_3:56849749:T:C	3:56849749:T:C	trans_eQTL	3:56849749:T:C	5.96349e-18	0.155968	TRIM40	1	ENSG00000006638.7_3:56849749:T:C	3:56849749:T:C	trans_eQTL	3:56849749:T:C	3.06479e-36	0.225549	TBXA2R	1	1	trans_eQTL_trans_eQTL	rs1354034	rs1354034
ENSG00000204614.4_3:56849749:T:C	3:56849749:T:C	trans_eQTL	3:56849749:T:C	5.96349e-18	0.155968	TRIM40	1	ENSG00000019102.7_3:56849749:T:C	3:56849749:T:C	trans_eQTL	3:56849749:T:C	3.37613e-73	0.476126	VSIG2	1	1	trans_eQTL_trans_eQTL	rs1354034	rs1354034
ENSG00000204614.4_3:56849749:T:C	3:56849749:T:C	trans_eQTL	3:56849749:T:C	5.96349e-18	0.155968	TRIM40	1	ENSG00000163359.11_3:56849749:T:C	3:56849749:T:C	trans_eQTL	3:56849749:T:C	1.74643e-38	0.232569	COL6A3	1	1	trans_eQTL_trans_eQTL	rs1354034	rs1354034
ENSG00000204614.4_3:56849749:T:C	3:56849749:T:C	trans_eQTL	3:56849749:T:C	5.96349e-18	0.155968	TRIM40	1	ENSG00000250641.1_3:56849749:T:C	3:56849749:T:C	trans_eQTL	3:56849749:T:C	2.55401e-104	0.564049	MEGT1	1	1	trans_eQTL_trans_eQTL	rs1354034	rs1354034
ENSG00000204614.4_3:56849749:T:C	3:56849749:T:C	trans_eQTL	3:56849749:T:C	5.96349e-18	0.155968	TRIM40	1	ENSG00000167642.8_3:56849749:T:C	3:56849749:T:C	trans_eQTL	3:56849749:T:C	2.80985e-09	0.107701	SPINT2	1	1	trans_eQTL_trans_eQTL	rs1354034	rs1354034
ENSG00000204614.4_3:56849749:T:C	3:56849749:T:C	trans_eQTL	3:56849749:T:C	5.96349e-18	0.155968	TRIM40	1	ENSG00000005249.8_3:56849749:T:C	3:56849749:T:C	trans_eQTL	3:56849749:T:C	3.45671e-72	0.318094	PRKAR2B	1	1	trans_eQTL_trans_eQTL	rs1354034	rs1354034
ENSG00000204614.4_3:56849749:T:C	3:56849749:T:C	trans_eQTL	3:56849749:T:C	5.96349e-18	0.155968	TRIM40	1	ENSG00000182795.12_3:56849749:T:C	3:56849749:T:C	trans_eQTL	3:56849749:T:C	1.37715e-11	0.122421	C1orf116	1	1	trans_eQTL_trans_eQTL	rs1354034	rs1354034
ENSG00000204614.4_3:56849749:T:C	3:56849749:T:C	trans_eQTL	3:56849749:T:C	5.96349e-18	0.155968	TRIM40	1	ENSG00000204310.6_3:56849749:T:C	3:56849749:T:C	trans_eQTL	3:56849749:T:C	1.74454e-37	0.229472	AGPAT1	1	1	trans_eQTL_trans_eQTL	rs1354034	rs1354034
ENSG00000204614.4_3:56849749:T:C	3:56849749:T:C	trans_eQTL	3:56849749:T:C	5.96349e-18	0.155968	TRIM40	1	ENSG00000134548.5_3:56849749:T:C	3:56849749:T:C	trans_eQTL	3:56849749:T:C	2.48533e-45	0.252665	C12orf39	1	1	trans_eQTL_trans_eQTL	rs1354034	rs1354034
ENSG00000204614.4_3:56849749:T:C	3:56849749:T:C	trans_eQTL	3:56849749:T:C	5.96349e-18	0.155968	TRIM40	1	ENSG00000138735.11_3:56849749:T:C	3:56849749:T:C	trans_eQTL	3:56849749:T:C	9.35014e-23	0.177066	PDE5A	1	1	trans_eQTL_trans_eQTL	rs1354034	rs1354034
ENSG00000204614.4_3:56849749:T:C	3:56849749:T:C	trans_eQTL	3:56849749:T:C	5.96349e-18	0.155968	TRIM40	1	ENSG00000082781.7_3:56849749:T:C	3:56849749:T:C	trans_eQTL	3:56849749:T:C	2.88981e-58	0.286367	ITGB5	1	1	trans_eQTL_trans_eQTL	rs1354034	rs1354034
ENSG00000204614.4_3:56849749:T:C	3:56849749:T:C	trans_eQTL	3:56849749:T:C	5.96349e-18	0.155968	TRIM40	1	ENSG00000187800.9_3:56849749:T:C	3:56849749:T:C	trans_eQTL	3:56849749:T:C	2.86024e-68	0.309558	PEAR1	1	1	trans_eQTL_trans_eQTL	rs1354034	rs1354034
ENSG00000204614.4_3:56849749:T:C	3:56849749:T:C	trans_eQTL	3:56849749:T:C	5.96349e-18	0.155968	TRIM40	1	ENSG00000105507.2_3:56849749:T:C	3:56849749:T:C	trans_eQTL	3:56849749:T:C	9.09977e-26	0.18905	CABP5	1	1	trans_eQTL_trans_eQTL	rs1354034	rs1354034
ENSG00000204614.4_3:56849749:T:C	3:56849749:T:C	trans_eQTL	3:56849749:T:C	5.96349e-18	0.155968	TRIM40	1	ENSG00000176783.10_3:56849749:T:C	3:56849749:T:C	trans_eQTL	3:56849749:T:C	1.69657e-15	0.143968	RUFY1	1	1	trans_eQTL_trans_eQTL	rs1354034	rs1354034
ENSG00000204614.4_3:56849749:T:C	3:56849749:T:C	trans_eQTL	3:56849749:T:C	5.96349e-18	0.155968	TRIM40	1	ENSG00000127920.5_3:56849749:T:C	3:56849749:T:C	trans_eQTL	3:56849749:T:C	1.26121e-62	0.296739	GNG11	1	1	trans_eQTL_trans_eQTL	rs1354034	rs1354034
ENSG00000204614.4_3:56849749:T:C	3:56849749:T:C	trans_eQTL	3:56849749:T:C	5.96349e-18	0.155968	TRIM40	1	ENSG00000115170.9_3:56849749:T:C	3:56849749:T:C	trans_eQTL	3:56849749:T:C	3.09916e-10	0.11403	ACVR1	1	1	trans_eQTL_trans_eQTL	rs1354034	rs1354034
ENSG00000204614.4_3:56849749:T:C	3:56849749:T:C	trans_eQTL	3:56849749:T:C	5.96349e-18	0.155968	TRIM40	1	ENSG00000101856.8_3:56865776:A:G	3:56849749:T:C	trans_eQTL	3:56849749:T:C	4.30626e-09	0.253763	PGRMC1	2	1	trans_eQTL_trans_eQTL	rs1354034	rs1354034
ENSG00000204614.4_3:56849749:T:C	3:56849749:T:C	trans_eQTL	3:56849749:T:C	5.96349e-18	0.155968	TRIM40	1	ENSG00000140022.5_3:56849749:T:C	3:56849749:T:C	trans_eQTL	3:56849749:T:C	2.56756e-11	0.120789	STON2	1	1	trans_eQTL_trans_eQTL	rs1354034	rs1354034
ENSG00000204614.4_3:56849749:T:C	3:56849749:T:C	trans_eQTL	3:56849749:T:C	5.96349e-18	0.155968	TRIM40	1	ENSG00000074416.9_3:56849749:T:C	3:56849749:T:C	trans_eQTL	3:56849749:T:C	5.04493e-71	0.466395	MGLL	1	1	trans_eQTL_trans_eQTL	rs1354034	rs1354034
ENSG00000204614.4_3:56849749:T:C	3:56849749:T:C	trans_eQTL	3:56849749:T:C	5.96349e-18	0.155968	TRIM40	1	ENSG00000177324.9_3:56849749:T:C	3:56849749:T:C	trans_eQTL	3:56849749:T:C	6.60182e-24	0.181745	BEND2	1	1	trans_eQTL_trans_eQTL	rs1354034	rs1354034
ENSG00000204614.4_3:56849749:T:C	3:56849749:T:C	trans_eQTL	3:56849749:T:C	5.96349e-18	0.155968	TRIM40	1	ENSG00000117155.12_3:56849749:T:C	3:56849749:T:C	trans_eQTL	3:56849749:T:C	8.94289e-21	0.1687	SSX2IP	1	1	trans_eQTL_trans_eQTL	rs1354034	rs1354034
ENSG00000204614.4_3:56849749:T:C	3:56849749:T:C	trans_eQTL	3:56849749:T:C	5.96349e-18	0.155968	TRIM40	1	ENSG00000148426.8_3:56849749:T:C	3:56849749:T:C	trans_eQTL	3:56849749:T:C	7.20628e-32	0.21114	PROSER2	1	1	trans_eQTL_trans_eQTL	rs1354034	rs1354034
ENSG00000204614.4_3:56849749:T:C	3:56849749:T:C	trans_eQTL	3:56849749:T:C	5.96349e-18	0.155968	TRIM40	1	ENSG00000179855.5_3:56849749:T:C	3:56849749:T:C	trans_eQTL	3:56849749:T:C	3.20174e-16	0.220606	GIPC3	1	1	trans_eQTL_trans_eQTL	rs1354034	rs1354034
ENSG00000204614.4_3:56849749:T:C	3:56849749:T:C	trans_eQTL	3:56849749:T:C	5.96349e-18	0.155968	TRIM40	1	ENSG00000101470.5_3:56849749:T:C	3:56849749:T:C	trans_eQTL	3:56849749:T:C	7.11404e-15	0.140759	TNNC2	1	1	trans_eQTL_trans_eQTL	rs1354034	rs1354034
ENSG00000204614.4_3:56849749:T:C	3:56849749:T:C	trans_eQTL	3:56849749:T:C	5.96349e-18	0.155968	TRIM40	1	ENSG00000090975.8_3:56849749:T:C	3:56849749:T:C	trans_eQTL	3:56849749:T:C	4.81424e-13	0.130864	PITPNM2	1	1	trans_eQTL_trans_eQTL	rs1354034	rs1354034
ENSG00000204614.4_3:56849749:T:C	3:56849749:T:C	trans_eQTL	3:56849749:T:C	5.96349e-18	0.155968	TRIM40	1	ENSG00000172889.11_3:56849749:T:C	3:56849749:T:C	trans_eQTL	3:56849749:T:C	1.21899e-10	0.116607	EGFL7	1	1	trans_eQTL_trans_eQTL	rs1354034	rs1354034
ENSG00000204614.4_3:56849749:T:C	3:56849749:T:C	trans_eQTL	3:56849749:T:C	5.96349e-18	0.155968	TRIM40	1	ENSG00000088826.13_3:56849749:T:C	3:56849749:T:C	trans_eQTL	3:56849749:T:C	3.551e-25	0.186761	SMOX	1	1	trans_eQTL_trans_eQTL	rs1354034	rs1354034
ENSG00000204614.4_3:56849749:T:C	3:56849749:T:C	trans_eQTL	3:56849749:T:C	5.96349e-18	0.155968	TRIM40	1	ENSG00000255552.3_3:56849749:T:C	3:56849749:T:C	trans_eQTL	3:56849749:T:C	3.82516e-106	0.382536	LY6G6E	1	1	trans_eQTL_trans_eQTL	rs1354034	rs1354034
ENSG00000204614.4_3:56849749:T:C	3:56849749:T:C	trans_eQTL	3:56849749:T:C	5.96349e-18	0.155968	TRIM40	1	ENSG00000101082.9_3:56849749:T:C	3:56849749:T:C	trans_eQTL	3:56849749:T:C	1.42785e-32	0.213529	SLA2	1	1	trans_eQTL_trans_eQTL	rs1354034	rs1354034
ENSG00000204614.4_3:56849749:T:C	3:56849749:T:C	trans_eQTL	3:56849749:T:C	5.96349e-18	0.155968	TRIM40	1	ENSG00000137942.12_3:56849749:T:C	3:56849749:T:C	trans_eQTL	3:56849749:T:C	2.76876e-21	0.170892	FNBP1L	1	1	trans_eQTL_trans_eQTL	rs1354034	rs1354034
ENSG00000204614.4_3:56849749:T:C	3:56849749:T:C	trans_eQTL	3:56849749:T:C	5.96349e-18	0.155968	TRIM40	1	ENSG00000127947.11_3:56849749:T:C	3:56849749:T:C	trans_eQTL	3:56849749:T:C	1.01042e-08	0.103856	PTPN12	1	1	trans_eQTL_trans_eQTL	rs1354034	rs1354034
ENSG00000204614.4_3:56849749:T:C	3:56849749:T:C	trans_eQTL	3:56849749:T:C	5.96349e-18	0.155968	TRIM40	1	ENSG00000197959.9_3:56849749:T:C	3:56849749:T:C	trans_eQTL	3:56849749:T:C	2.04369e-36	0.226108	DNM3	1	1	trans_eQTL_trans_eQTL	rs1354034	rs1354034
ENSG00000204614.4_3:56849749:T:C	3:56849749:T:C	trans_eQTL	3:56849749:T:C	5.96349e-18	0.155968	TRIM40	1	ENSG00000197122.7_3:56849749:T:C	3:56849749:T:C	trans_eQTL	3:56849749:T:C	1.49403e-15	0.144249	SRC	1	1	trans_eQTL_trans_eQTL	rs1354034	rs1354034
ENSG00000204614.4_3:56849749:T:C	3:56849749:T:C	trans_eQTL	3:56849749:T:C	5.96349e-18	0.155968	TRIM40	1	ENSG00000100351.12_3:56849749:T:C	3:56849749:T:C	trans_eQTL	3:56849749:T:C	1.10635e-36	0.226952	GRAP2	1	1	trans_eQTL_trans_eQTL	rs1354034	rs1354034
ENSG00000204614.4_3:56849749:T:C	3:56849749:T:C	trans_eQTL	3:56849749:T:C	5.96349e-18	0.155968	TRIM40	1	ENSG00000196914.4_3:56849749:T:C	3:56849749:T:C	trans_eQTL	3:56849749:T:C	1.43935e-09	0.109659	ARHGEF12	1	1	trans_eQTL_trans_eQTL	rs1354034	rs1354034
ENSG00000204614.4_3:56849749:T:C	3:56849749:T:C	trans_eQTL	3:56849749:T:C	5.96349e-18	0.155968	TRIM40	1	ENSG00000138080.9_3:56849749:T:C	3:56849749:T:C	trans_eQTL	3:56849749:T:C	1.68614e-10	0.115717	EMILIN1	1	1	trans_eQTL_trans_eQTL	rs1354034	rs1354034
ENSG00000204614.4_3:56849749:T:C	3:56849749:T:C	trans_eQTL	3:56849749:T:C	5.96349e-18	0.155968	TRIM40	1	ENSG00000128266.7_3:56849749:T:C	3:56849749:T:C	trans_eQTL	3:56849749:T:C	5.74391e-38	0.230973	GNAZ	1	1	trans_eQTL_trans_eQTL	rs1354034	rs1354034
ENSG00000204614.4_3:56849749:T:C	3:56849749:T:C	trans_eQTL	3:56849749:T:C	5.96349e-18	0.155968	TRIM40	1	ENSG00000185340.11_3:56849749:T:C	3:56849749:T:C	trans_eQTL	3:56849749:T:C	1.87173e-33	0.216487	GAS2L1	1	1	trans_eQTL_trans_eQTL	rs1354034	rs1354034
ENSG00000204614.4_3:56849749:T:C	3:56849749:T:C	trans_eQTL	3:56849749:T:C	5.96349e-18	0.155968	TRIM40	1	ENSG00000005961.13_3:56849749:T:C	3:56849749:T:C	trans_eQTL	3:56849749:T:C	1.43283e-97	0.546505	ITGA2B	1	1	trans_eQTL_trans_eQTL	rs1354034	rs1354034
ENSG00000204614.4_3:56849749:T:C	3:56849749:T:C	trans_eQTL	3:56849749:T:C	5.96349e-18	0.155968	TRIM40	1	ENSG00000168497.4_3:56849749:T:C	3:56849749:T:C	trans_eQTL	3:56849749:T:C	5.8845e-10	0.112225	SDPR	1	1	trans_eQTL_trans_eQTL	rs1354034	rs1354034
ENSG00000204614.4_3:56849749:T:C	3:56849749:T:C	trans_eQTL	3:56849749:T:C	5.96349e-18	0.155968	TRIM40	1	ENSG00000150594.5_3:56849749:T:C	3:56849749:T:C	trans_eQTL	3:56849749:T:C	4.28431e-44	0.24917	ADRA2A	1	1	trans_eQTL_trans_eQTL	rs1354034	rs1354034
ENSG00000204614.4_3:56849749:T:C	3:56849749:T:C	trans_eQTL	3:56849749:T:C	5.96349e-18	0.155968	TRIM40	1	ENSG00000156011.12_3:56849749:T:C	3:56849749:T:C	trans_eQTL	3:56849749:T:C	2.42507e-24	0.18348	PSD3	1	1	trans_eQTL_trans_eQTL	rs1354034	rs1354034
ENSG00000204614.4_3:56849749:T:C	3:56849749:T:C	trans_eQTL	3:56849749:T:C	5.96349e-18	0.155968	TRIM40	1	ENSG00000182093.10_3:56849749:T:C	3:56849749:T:C	trans_eQTL	3:56849749:T:C	6.73914e-19	0.160353	WRB	1	1	trans_eQTL_trans_eQTL	rs1354034	rs1354034
ENSG00000204614.4_3:56849749:T:C	3:56849749:T:C	trans_eQTL	3:56849749:T:C	5.96349e-18	0.155968	TRIM40	1	ENSG00000178732.4_3:56849749:T:C	3:56849749:T:C	trans_eQTL	3:56849749:T:C	1.64199e-17	0.153887	GP5	1	1	trans_eQTL_trans_eQTL	rs1354034	rs1354034
ENSG00000204614.4_3:56849749:T:C	3:56849749:T:C	trans_eQTL	3:56849749:T:C	5.96349e-18	0.155968	TRIM40	1	ENSG00000100218.7_3:56849749:T:C	3:56849749:T:C	trans_eQTL	3:56849749:T:C	6.22275e-12	0.124473	RTDR1	1	1	trans_eQTL_trans_eQTL	rs1354034	rs1354034
ENSG00000204614.4_3:56849749:T:C	3:56849749:T:C	trans_eQTL	3:56849749:T:C	5.96349e-18	0.155968	TRIM40	1	ENSG00000197879.10_3:56849749:T:C	3:56849749:T:C	trans_eQTL	3:56849749:T:C	2.0302e-11	0.121407	MYO1C	1	1	trans_eQTL_trans_eQTL	rs1354034	rs1354034
ENSG00000204614.4_3:56849749:T:C	3:56849749:T:C	trans_eQTL	3:56849749:T:C	5.96349e-18	0.155968	TRIM40	1	ENSG00000122786.15_3:56849749:T:C	3:56849749:T:C	trans_eQTL	3:56849749:T:C	9.36828e-101	0.558001	CALD1	1	1	trans_eQTL_trans_eQTL	rs1354034	rs1354034
ENSG00000204614.4_3:56849749:T:C	3:56849749:T:C	trans_eQTL	3:56849749:T:C	5.96349e-18	0.155968	TRIM40	1	ENSG00000119326.10_3:56849749:T:C	3:56849749:T:C	trans_eQTL	3:56849749:T:C	1.42781e-09	0.109683	CTNNAL1	1	1	trans_eQTL_trans_eQTL	rs1354034	rs1354034
ENSG00000204614.4_3:56849749:T:C	3:56849749:T:C	trans_eQTL	3:56849749:T:C	5.96349e-18	0.155968	TRIM40	1	ENSG00000142961.10_3:56849749:T:C	3:56849749:T:C	trans_eQTL	3:56849749:T:C	1.15821e-09	0.110288	MOB3C	1	1	trans_eQTL_trans_eQTL	rs1354034	rs1354034
ENSG00000204614.4_3:56849749:T:C	3:56849749:T:C	trans_eQTL	3:56849749:T:C	5.96349e-18	0.155968	TRIM40	1	ENSG00000196611.4_3:56849749:T:C	3:56849749:T:C	trans_eQTL	3:56849749:T:C	5.19072e-29	0.201117	MMP1	1	1	trans_eQTL_trans_eQTL	rs1354034	rs1354034
ENSG00000204614.4_3:56849749:T:C	3:56849749:T:C	trans_eQTL	3:56849749:T:C	5.96349e-18	0.155968	TRIM40	1	ENSG00000167131.12_3:56849749:T:C	3:56849749:T:C	trans_eQTL	3:56849749:T:C	1.98456e-10	0.115268	CCDC103	1	1	trans_eQTL_trans_eQTL	rs1354034	rs1354034
ENSG00000204614.4_3:56849749:T:C	3:56849749:T:C	trans_eQTL	3:56849749:T:C	5.96349e-18	0.155968	TRIM40	1	ENSG00000166963.8_3:56849749:T:C	3:56849749:T:C	trans_eQTL	3:56849749:T:C	1.23666e-28	0.199754	MAP1A	1	1	trans_eQTL_trans_eQTL	rs1354034	rs1354034
ENSG00000204614.4_3:56849749:T:C	3:56849749:T:C	trans_eQTL	3:56849749:T:C	5.96349e-18	0.155968	TRIM40	1	ENSG00000214447.3_3:56849749:T:C	3:56849749:T:C	trans_eQTL	3:56849749:T:C	2.81421e-11	0.120546	FAM187A	1	1	trans_eQTL_trans_eQTL	rs1354034	rs1354034
ENSG00000204614.4_3:56849749:T:C	3:56849749:T:C	trans_eQTL	3:56849749:T:C	5.96349e-18	0.155968	TRIM40	1	ENSG00000174175.12_3:56849749:T:C	3:56849749:T:C	trans_eQTL	3:56849749:T:C	3.18839e-77	0.328669	SELP	1	1	trans_eQTL_trans_eQTL	rs1354034	rs1354034
ENSG00000204614.4_3:56849749:T:C	3:56849749:T:C	trans_eQTL	3:56849749:T:C	5.96349e-18	0.155968	TRIM40	1	ENSG00000106665.11_3:56849749:T:C	3:56849749:T:C	trans_eQTL	3:56849749:T:C	2.17277e-22	0.175551	CLIP2	1	1	trans_eQTL_trans_eQTL	rs1354034	rs1354034
ENSG00000204614.4_3:56849749:T:C	3:56849749:T:C	trans_eQTL	3:56849749:T:C	5.96349e-18	0.155968	TRIM40	1	ENSG00000198948.7_3:56849749:T:C	3:56849749:T:C	trans_eQTL	3:56849749:T:C	6.62233e-11	0.118262	MFAP3L	1	1	trans_eQTL_trans_eQTL	rs1354034	rs1354034
ENSG00000204614.4_3:56849749:T:C	3:56849749:T:C	trans_eQTL	3:56849749:T:C	5.96349e-18	0.155968	TRIM40	1	ENSG00000119242.4_3:56849749:T:C	3:56849749:T:C	trans_eQTL	3:56849749:T:C	9.52814e-17	0.150205	CCDC92	1	1	trans_eQTL_trans_eQTL	rs1354034	rs1354034
ENSG00000204614.4_3:56849749:T:C	3:56849749:T:C	trans_eQTL	3:56849749:T:C	5.96349e-18	0.155968	TRIM40	1	ENSG00000138685.8_3:56849749:T:C	3:56849749:T:C	trans_eQTL	3:56849749:T:C	2.17343e-10	0.115017	FGF2	1	1	trans_eQTL_trans_eQTL	rs1354034	rs1354034
ENSG00000204614.4_3:56849749:T:C	3:56849749:T:C	trans_eQTL	3:56849749:T:C	5.96349e-18	0.155968	TRIM40	1	ENSG00000187513.8_3:56849749:T:C	3:56849749:T:C	trans_eQTL	3:56849749:T:C	2.33724e-13	0.132614	GJA4	1	1	trans_eQTL_trans_eQTL	rs1354034	rs1354034
ENSG00000204614.4_3:56849749:T:C	3:56849749:T:C	trans_eQTL	3:56849749:T:C	5.96349e-18	0.155968	TRIM40	1	ENSG00000172927.3_3:56849749:T:C	3:56849749:T:C	trans_eQTL	3:56849749:T:C	5.76989e-37	0.227843	MYEOV	1	1	trans_eQTL_trans_eQTL	rs1354034	rs1354034
ENSG00000204614.4_3:56849749:T:C	3:56849749:T:C	trans_eQTL	3:56849749:T:C	5.96349e-18	0.155968	TRIM40	1	ENSG00000095321.12_3:56849749:T:C	3:56849749:T:C	trans_eQTL	3:56849749:T:C	2.68102e-30	0.205696	CRAT	1	1	trans_eQTL_trans_eQTL	rs1354034	rs1354034
ENSG00000204614.4_3:56849749:T:C	3:56849749:T:C	trans_eQTL	3:56849749:T:C	5.96349e-18	0.155968	TRIM40	1	ENSG00000203618.5_3:56849749:T:C	3:56849749:T:C	trans_eQTL	3:56849749:T:C	8.8552e-44	0.248269	GP1BB	1	1	trans_eQTL_trans_eQTL	rs1354034	rs1354034
ENSG00000204614.4_3:56849749:T:C	3:56849749:T:C	trans_eQTL	3:56849749:T:C	5.96349e-18	0.155968	TRIM40	1	ENSG00000109265.8_3:56849749:T:C	3:56849749:T:C	trans_eQTL	3:56849749:T:C	4.46017e-34	0.218549	KIAA1211	1	1	trans_eQTL_trans_eQTL	rs1354034	rs1354034
ENSG00000204614.4_3:56849749:T:C	3:56849749:T:C	trans_eQTL	3:56849749:T:C	5.96349e-18	0.155968	TRIM40	1	ENSG00000115758.8_3:56849749:T:C	3:56849749:T:C	trans_eQTL	3:56849749:T:C	5.09705e-40	0.237239	ODC1	1	1	trans_eQTL_trans_eQTL	rs1354034	rs1354034
ENSG00000204614.4_3:56849749:T:C	3:56849749:T:C	trans_eQTL	3:56849749:T:C	5.96349e-18	0.155968	TRIM40	1	ENSG00000215193.8_3:56849749:T:C	3:56849749:T:C	trans_eQTL	3:56849749:T:C	1.65142e-15	0.144028	PEX26	1	1	trans_eQTL_trans_eQTL	rs1354034	rs1354034
ENSG00000204614.4_3:56849749:T:C	3:56849749:T:C	trans_eQTL	3:56849749:T:C	5.96349e-18	0.155968	TRIM40	1	ENSG00000236279.2_3:56849749:T:C	3:56849749:T:C	trans_eQTL	3:56849749:T:C	9.48825e-52	0.405368	CLEC2L	1	1	trans_eQTL_trans_eQTL	rs1354034	rs1354034
ENSG00000204614.4_3:56849749:T:C	3:56849749:T:C	trans_eQTL	3:56849749:T:C	5.96349e-18	0.155968	TRIM40	1	ENSG00000123500.5_3:56849749:T:C	3:56849749:T:C	trans_eQTL	3:56849749:T:C	2.90186e-15	0.142775	COL10A1	1	1	trans_eQTL_trans_eQTL	rs1354034	rs1354034
ENSG00000204614.4_3:56849749:T:C	3:56849749:T:C	trans_eQTL	3:56849749:T:C	5.96349e-18	0.155968	TRIM40	1	ENSG00000258388.3_3:56849749:T:C	3:56849749:T:C	trans_eQTL	3:56849749:T:C	2.87665e-18	0.157448	PPT2-EGFL8	1	1	trans_eQTL_trans_eQTL	rs1354034	rs1354034
ENSG00000204614.4_3:56849749:T:C	3:56849749:T:C	trans_eQTL	3:56849749:T:C	5.96349e-18	0.155968	TRIM40	1	ENSG00000122679.4_3:56849749:T:C	3:56849749:T:C	trans_eQTL	3:56849749:T:C	7.88083e-10	0.111394	RAMP3	1	1	trans_eQTL_trans_eQTL	rs1354034	rs1354034
ENSG00000204614.4_3:56849749:T:C	3:56849749:T:C	trans_eQTL	3:56849749:T:C	5.96349e-18	0.155968	TRIM40	1	ENSG00000066697.10_3:56849749:T:C	3:56849749:T:C	trans_eQTL	3:56849749:T:C	1.43597e-28	0.298694	MSANTD3	1	1	trans_eQTL_trans_eQTL	rs1354034	rs1354034
ENSG00000204614.4_3:56849749:T:C	3:56849749:T:C	trans_eQTL	3:56849749:T:C	5.96349e-18	0.155968	TRIM40	1	ENSG00000143595.8_3:56849749:T:C	3:56849749:T:C	trans_eQTL	3:56849749:T:C	2.02221e-48	0.261169	AQP10	1	1	trans_eQTL_trans_eQTL	rs1354034	rs1354034
ENSG00000204614.4_3:56849749:T:C	3:56849749:T:C	trans_eQTL	3:56849749:T:C	5.96349e-18	0.155968	TRIM40	1	ENSG00000100243.16_3:56849749:T:C	3:56849749:T:C	trans_eQTL	3:56849749:T:C	4.67949e-15	0.141704	CYB5R3	1	1	trans_eQTL_trans_eQTL	rs1354034	rs1354034
ENSG00000204614.4_3:56849749:T:C	3:56849749:T:C	trans_eQTL	3:56849749:T:C	5.96349e-18	0.155968	TRIM40	1	ENSG00000213977.3_3:56849749:T:C	3:56849749:T:C	trans_eQTL	3:56849749:T:C	4.93446e-12	0.125066	TAX1BP3	1	1	trans_eQTL_trans_eQTL	rs1354034	rs1354034
ENSG00000204614.4_3:56849749:T:C	3:56849749:T:C	trans_eQTL	3:56849749:T:C	5.96349e-18	0.155968	TRIM40	1	ENSG00000102362.11_3:56849749:T:C	3:56849749:T:C	trans_eQTL	3:56849749:T:C	8.67306e-38	0.230417	SYTL4	1	1	trans_eQTL_trans_eQTL	rs1354034	rs1354034
ENSG00000204614.4_3:56849749:T:C	3:56849749:T:C	trans_eQTL	3:56849749:T:C	5.96349e-18	0.155968	TRIM40	1	ENSG00000101335.5_3:56849749:T:C	3:56849749:T:C	trans_eQTL	3:56849749:T:C	5.94395e-89	0.528298	MYL9	1	1	trans_eQTL_trans_eQTL	rs1354034	rs1354034
ENSG00000204614.4_3:56849749:T:C	3:56849749:T:C	trans_eQTL	3:56849749:T:C	5.96349e-18	0.155968	TRIM40	1	ENSG00000143811.12_3:56849749:T:C	3:56849749:T:C	trans_eQTL	3:56849749:T:C	1.2174e-11	0.122742	PYCR2	1	1	trans_eQTL_trans_eQTL	rs1354034	rs1354034
ENSG00000204614.4_3:56849749:T:C	3:56849749:T:C	trans_eQTL	3:56849749:T:C	5.96349e-18	0.155968	TRIM40	1	ENSG00000178033.5_3:56849749:T:C	3:56849749:T:C	trans_eQTL	3:56849749:T:C	5.96166e-26	0.189755	FAM26E	1	1	trans_eQTL_trans_eQTL	rs1354034	rs1354034
ENSG00000204614.4_3:56849749:T:C	3:56849749:T:C	trans_eQTL	3:56849749:T:C	5.96349e-18	0.155968	TRIM40	1	ENSG00000165914.10_3:56849749:T:C	3:56849749:T:C	trans_eQTL	3:56849749:T:C	6.66563e-86	0.51986	TTC7B	1	1	trans_eQTL_trans_eQTL	rs1354034	rs1354034
ENSG00000204614.4_3:56849749:T:C	3:56849749:T:C	trans_eQTL	3:56849749:T:C	5.96349e-18	0.155968	TRIM40	1	ENSG00000169704.4_3:56849749:T:C	3:56849749:T:C	trans_eQTL	3:56849749:T:C	8.83545e-96	0.538007	GP9	1	1	trans_eQTL_trans_eQTL	rs1354034	rs1354034
ENSG00000204614.4_3:56849749:T:C	3:56849749:T:C	trans_eQTL	3:56849749:T:C	5.96349e-18	0.155968	TRIM40	1	ENSG00000102316.12_3:56849749:T:C	3:56849749:T:C	trans_eQTL	3:56849749:T:C	1.58196e-09	0.109385	MAGED2	1	1	trans_eQTL_trans_eQTL	rs1354034	rs1354034
ENSG00000204614.4_3:56849749:T:C	3:56849749:T:C	trans_eQTL	3:56849749:T:C	5.96349e-18	0.155968	TRIM40	1	ENSG00000163737.3_3:56849749:T:C	3:56849749:T:C	trans_eQTL	3:56849749:T:C	7.70118e-88	0.525138	PF4	1	1	trans_eQTL_trans_eQTL	rs1354034	rs1354034
ENSG00000204614.4_3:56849749:T:C	3:56849749:T:C	trans_eQTL	3:56849749:T:C	5.96349e-18	0.155968	TRIM40	1	ENSG00000149781.8_3:56849749:T:C	3:56849749:T:C	trans_eQTL	3:56849749:T:C	1.2853e-32	0.213683	FERMT3	1	1	trans_eQTL_trans_eQTL	rs1354034	rs1354034
ENSG00000204614.4_3:56849749:T:C	3:56849749:T:C	trans_eQTL	3:56849749:T:C	5.96349e-18	0.155968	TRIM40	1	ENSG00000267060.1_3:56849749:T:C	3:56849749:T:C	trans_eQTL	3:56849749:T:C	3.84121e-11	0.119721	PTGES3L	1	1	trans_eQTL_trans_eQTL	rs1354034	rs1354034
ENSG00000204614.4_3:56849749:T:C	3:56849749:T:C	trans_eQTL	3:56849749:T:C	5.96349e-18	0.155968	TRIM40	1	ENSG00000198873.10_3:56849749:T:C	3:56849749:T:C	trans_eQTL	3:56849749:T:C	1.59065e-22	0.176113	GRK5	1	1	trans_eQTL_trans_eQTL	rs1354034	rs1354034
ENSG00000204614.4_3:56849749:T:C	3:56849749:T:C	trans_eQTL	3:56849749:T:C	5.96349e-18	0.155968	TRIM40	1	ENSG00000168118.7_3:56849749:T:C	3:56849749:T:C	trans_eQTL	3:56849749:T:C	5.59705e-09	0.105648	RAB4A	1	1	trans_eQTL_trans_eQTL	rs1354034	rs1354034
ENSG00000204614.4_3:56849749:T:C	3:56849749:T:C	trans_eQTL	3:56849749:T:C	5.96349e-18	0.155968	TRIM40	1	ENSG00000178057.10_3:56849749:T:C	3:56849749:T:C	trans_eQTL	3:56849749:T:C	4.91742e-10	0.112733	NDUFAF3	1	1	trans_eQTL_trans_eQTL	rs1354034	rs1354034
ENSG00000204614.4_3:56849749:T:C	3:56849749:T:C	trans_eQTL	3:56849749:T:C	5.96349e-18	0.155968	TRIM40	1	ENSG00000166333.9_3:56849749:T:C	3:56849749:T:C	trans_eQTL	3:56849749:T:C	3.33936e-39	0.234768	ILK	1	1	trans_eQTL_trans_eQTL	rs1354034	rs1354034
ENSG00000204614.4_3:56849749:T:C	3:56849749:T:C	trans_eQTL	3:56849749:T:C	5.96349e-18	0.155968	TRIM40	1	ENSG00000147394.14_3:56849749:T:C	3:56849749:T:C	trans_eQTL	3:56849749:T:C	2.00721e-09	0.10869	ZNF185	1	1	trans_eQTL_trans_eQTL	rs1354034	rs1354034
ENSG00000204614.4_3:56849749:T:C	3:56849749:T:C	trans_eQTL	3:56849749:T:C	5.96349e-18	0.155968	TRIM40	1	ENSG00000049323.11_3:56849749:T:C	3:56849749:T:C	trans_eQTL	3:56849749:T:C	9.88997e-74	0.321381	LTBP1	1	1	trans_eQTL_trans_eQTL	rs1354034	rs1354034
ENSG00000204614.4_3:56849749:T:C	3:56849749:T:C	trans_eQTL	3:56849749:T:C	5.96349e-18	0.155968	TRIM40	1	ENSG00000254810.1_3:56849749:T:C	3:56849749:T:C	trans_eQTL	3:56849749:T:C	2.18215e-11	0.121217	RP11-672A2.4	1	1	trans_eQTL_trans_eQTL	rs1354034	rs1354034
ENSG00000204614.4_3:56849749:T:C	3:56849749:T:C	trans_eQTL	3:56849749:T:C	5.96349e-18	0.155968	TRIM40	1	ENSG00000072422.12_3:56849749:T:C	3:56849749:T:C	trans_eQTL	3:56849749:T:C	3.97577e-19	0.161396	RHOBTB1	1	1	trans_eQTL_trans_eQTL	rs1354034	rs1354034
ENSG00000204614.4_3:56849749:T:C	3:56849749:T:C	trans_eQTL	3:56849749:T:C	5.96349e-18	0.155968	TRIM40	1	ENSG00000143321.14_3:56849749:T:C	3:56849749:T:C	trans_eQTL	3:56849749:T:C	5.45518e-13	0.13056	HDGF	1	1	trans_eQTL_trans_eQTL	rs1354034	rs1354034
ENSG00000204614.4_3:56849749:T:C	3:56849749:T:C	trans_eQTL	3:56849749:T:C	5.96349e-18	0.155968	TRIM40	1	ENSG00000112655.11_3:56849749:T:C	3:56849749:T:C	trans_eQTL	3:56849749:T:C	7.9714e-19	0.16002	PTK7	1	1	trans_eQTL_trans_eQTL	rs1354034	rs1354034
ENSG00000204614.4_3:56849749:T:C	3:56849749:T:C	trans_eQTL	3:56849749:T:C	5.96349e-18	0.155968	TRIM40	1	ENSG00000154917.6_3:56849749:T:C	3:56849749:T:C	trans_eQTL	3:56849749:T:C	2.045e-57	0.284294	RAB6B	1	1	trans_eQTL_trans_eQTL	rs1354034	rs1354034
ENSG00000204614.4_3:56849749:T:C	3:56849749:T:C	trans_eQTL	3:56849749:T:C	5.96349e-18	0.155968	TRIM40	1	ENSG00000167100.10_3:56849749:T:C	3:56849749:T:C	trans_eQTL	3:56849749:T:C	3.13617e-77	0.328684	SAMD14	1	1	trans_eQTL_trans_eQTL	rs1354034	rs1354034
ENSG00000204614.4_3:56849749:T:C	3:56849749:T:C	trans_eQTL	3:56849749:T:C	5.96349e-18	0.155968	TRIM40	1	ENSG00000124172.5_3:56849749:T:C	3:56849749:T:C	trans_eQTL	3:56849749:T:C	7.79654e-12	0.123894	ATP5E	1	1	trans_eQTL_trans_eQTL	rs1354034	rs1354034
ENSG00000204614.4_3:56849749:T:C	3:56849749:T:C	trans_eQTL	3:56849749:T:C	5.96349e-18	0.155968	TRIM40	1	ENSG00000185052.7_3:56849749:T:C	3:56849749:T:C	trans_eQTL	3:56849749:T:C	5.30153e-76	0.48737	SLC24A3	1	1	trans_eQTL_trans_eQTL	rs1354034	rs1354034
ENSG00000204614.4_3:56849749:T:C	3:56849749:T:C	trans_eQTL	3:56849749:T:C	5.96349e-18	0.155968	TRIM40	1	ENSG00000069966.14_3:56849749:T:C	3:56849749:T:C	trans_eQTL	3:56849749:T:C	1.77188e-30	0.206328	GNB5	1	1	trans_eQTL_trans_eQTL	rs1354034	rs1354034
ENSG00000204614.4_3:56849749:T:C	3:56849749:T:C	trans_eQTL	3:56849749:T:C	5.96349e-18	0.155968	TRIM40	1	ENSG00000010278.7_3:56849749:T:C	3:56849749:T:C	trans_eQTL	3:56849749:T:C	1.31336e-09	0.109925	CD9	1	1	trans_eQTL_trans_eQTL	rs1354034	rs1354034
ENSG00000204614.4_3:56849749:T:C	3:56849749:T:C	trans_eQTL	3:56849749:T:C	5.96349e-18	0.155968	TRIM40	1	ENSG00000204424.8_3:56849749:T:C	3:56849749:T:C	trans_eQTL	3:56849749:T:C	6.10022e-107	0.570713	LY6G6F	1	1	trans_eQTL_trans_eQTL	rs1354034	rs1354034
ENSG00000204614.4_3:56849749:T:C	3:56849749:T:C	trans_eQTL	3:56849749:T:C	5.96349e-18	0.155968	TRIM40	1	ENSG00000102230.9_3:56849749:T:C	3:56849749:T:C	trans_eQTL	3:56849749:T:C	4.4458e-24	0.182432	PCYT1B	1	1	trans_eQTL_trans_eQTL	rs1354034	rs1354034
ENSG00000204614.4_3:56849749:T:C	3:56849749:T:C	trans_eQTL	3:56849749:T:C	5.96349e-18	0.155968	TRIM40	1	ENSG00000180190.7_3:56849749:T:C	3:56849749:T:C	trans_eQTL	3:56849749:T:C	4.54589e-21	0.169968	TDRP	1	1	trans_eQTL_trans_eQTL	rs1354034	rs1354034
ENSG00000204614.4_3:56849749:T:C	3:56849749:T:C	trans_eQTL	3:56849749:T:C	5.96349e-18	0.155968	TRIM40	1	ENSG00000160789.15_3:56849749:T:C	3:56849749:T:C	trans_eQTL	3:56849749:T:C	7.74424e-37	0.227441	LMNA	1	1	trans_eQTL_trans_eQTL	rs1354034	rs1354034
ENSG00000204614.4_3:56849749:T:C	3:56849749:T:C	trans_eQTL	3:56849749:T:C	5.96349e-18	0.155968	TRIM40	1	ENSG00000212864.2_3:56849749:T:C	3:56849749:T:C	trans_eQTL	3:56849749:T:C	5.22098e-22	0.17396	RNF208	1	1	trans_eQTL_trans_eQTL	rs1354034	rs1354034
ENSG00000204614.4_3:56849749:T:C	3:56849749:T:C	trans_eQTL	3:56849749:T:C	5.96349e-18	0.155968	TRIM40	1	ENSG00000259577.1_3:56849749:T:C	3:56849749:T:C	trans_eQTL	3:56849749:T:C	3.57049e-10	0.113634	RP11-430B1.2	1	1	trans_eQTL_trans_eQTL	rs1354034	rs1354034
ENSG00000204614.4_3:56849749:T:C	3:56849749:T:C	trans_eQTL	3:56849749:T:C	5.96349e-18	0.155968	TRIM40	1	ENSG00000256235.1_3:56849749:T:C	3:56849749:T:C	trans_eQTL	3:56849749:T:C	8.07836e-10	0.111323	SMIM3	1	1	trans_eQTL_trans_eQTL	rs1354034	rs1354034
ENSG00000204614.4_3:56849749:T:C	3:56849749:T:C	trans_eQTL	3:56849749:T:C	5.96349e-18	0.155968	TRIM40	1	ENSG00000148908.10_3:56849749:T:C	3:56849749:T:C	trans_eQTL	3:56849749:T:C	5.06308e-26	0.190026	RGS10	1	1	trans_eQTL_trans_eQTL	rs1354034	rs1354034
ENSG00000204614.4_3:56849749:T:C	3:56849749:T:C	trans_eQTL	3:56849749:T:C	5.96349e-18	0.155968	TRIM40	1	ENSG00000169398.15_3:56849749:T:C	3:56849749:T:C	trans_eQTL	3:56849749:T:C	4.99237e-27	0.193835	PTK2	1	1	trans_eQTL_trans_eQTL	rs1354034	rs1354034
ENSG00000204614.4_3:56849749:T:C	3:56849749:T:C	trans_eQTL	3:56849749:T:C	5.96349e-18	0.155968	TRIM40	1	ENSG00000117586.6_3:56849749:T:C	3:56849749:T:C	trans_eQTL	3:56849749:T:C	6.38174e-14	0.135699	TNFSF4	1	1	trans_eQTL_trans_eQTL	rs1354034	rs1354034
ENSG00000204614.4_3:56849749:T:C	3:56849749:T:C	trans_eQTL	3:56849749:T:C	5.96349e-18	0.155968	TRIM40	1	ENSG00000235609.4_3:56849749:T:C	3:56849749:T:C	trans_eQTL	3:56849749:T:C	1.61298e-17	0.153924	AF127936.7	1	1	trans_eQTL_trans_eQTL	rs1354034	rs1354034
ENSG00000204614.4_3:56849749:T:C	3:56849749:T:C	trans_eQTL	3:56849749:T:C	5.96349e-18	0.155968	TRIM40	1	ENSG00000161013.12_3:56849749:T:C	3:56849749:T:C	trans_eQTL	3:56849749:T:C	1.99309e-33	0.216396	MGAT4B	1	1	trans_eQTL_trans_eQTL	rs1354034	rs1354034
ENSG00000204614.4_3:56849749:T:C	3:56849749:T:C	trans_eQTL	3:56849749:T:C	5.96349e-18	0.155968	TRIM40	1	ENSG00000042062.7_3:56849749:T:C	3:56849749:T:C	trans_eQTL	3:56849749:T:C	1.15033e-08	0.103458	FAM65C	1	1	trans_eQTL_trans_eQTL	rs1354034	rs1354034
ENSG00000204614.4_3:56849749:T:C	3:56849749:T:C	trans_eQTL	3:56849749:T:C	5.96349e-18	0.155968	TRIM40	1	ENSG00000086189.5_3:56849749:T:C	3:56849749:T:C	trans_eQTL	3:56849749:T:C	7.38235e-09	0.104811	DIMT1	1	1	trans_eQTL_trans_eQTL	rs1354034	rs1354034
ENSG00000204614.4_3:56849749:T:C	3:56849749:T:C	trans_eQTL	3:56849749:T:C	5.96349e-18	0.155968	TRIM40	1	ENSG00000243244.1_3:56849749:T:C	3:56849749:T:C	trans_eQTL	3:56849749:T:C	1.17074e-09	0.110257	STON1	1	1	trans_eQTL_trans_eQTL	rs1354034	rs1354034
ENSG00000204614.4_3:56849749:T:C	3:56849749:T:C	trans_eQTL	3:56849749:T:C	5.96349e-18	0.155968	TRIM40	1	ENSG00000171611.5_3:56849749:T:C	3:56849749:T:C	trans_eQTL	3:56849749:T:C	6.46466e-63	0.297414	PTCRA	1	1	trans_eQTL_trans_eQTL	rs1354034	rs1354034
ENSG00000204614.4_3:56849749:T:C	3:56849749:T:C	trans_eQTL	3:56849749:T:C	5.96349e-18	0.155968	TRIM40	1	ENSG00000188677.10_3:56849749:T:C	3:56849749:T:C	trans_eQTL	3:56849749:T:C	2.59512e-58	0.286481	PARVB	1	1	trans_eQTL_trans_eQTL	rs1354034	rs1354034
ENSG00000204614.4_3:56849749:T:C	3:56849749:T:C	trans_eQTL	3:56849749:T:C	5.96349e-18	0.155968	TRIM40	1	ENSG00000085733.11_3:56849749:T:C	3:56849749:T:C	trans_eQTL	3:56849749:T:C	4.7922e-44	0.249031	CTTN	1	1	trans_eQTL_trans_eQTL	rs1354034	rs1354034
ENSG00000204614.4_3:56849749:T:C	3:56849749:T:C	trans_eQTL	3:56849749:T:C	5.96349e-18	0.155968	TRIM40	1	ENSG00000106089.7_3:56849749:T:C	3:56849749:T:C	trans_eQTL	3:56849749:T:C	2.76001e-11	0.120598	STX1A	1	1	trans_eQTL_trans_eQTL	rs1354034	rs1354034
ENSG00000204614.4_3:56849749:T:C	3:56849749:T:C	trans_eQTL	3:56849749:T:C	5.96349e-18	0.155968	TRIM40	1	ENSG00000131711.10_3:56849749:T:C	3:56849749:T:C	trans_eQTL	3:56849749:T:C	2.76328e-10	0.168687	MAP1B	1	1	trans_eQTL_trans_eQTL	rs1354034	rs1354034
ENSG00000204614.4_3:56849749:T:C	3:56849749:T:C	trans_eQTL	3:56849749:T:C	5.96349e-18	0.155968	TRIM40	1	ENSG00000123739.6_3:56849749:T:C	3:56849749:T:C	trans_eQTL	3:56849749:T:C	1.29692e-24	0.184555	PLA2G12A	1	1	trans_eQTL_trans_eQTL	rs1354034	rs1354034
ENSG00000204614.4_3:56849749:T:C	3:56849749:T:C	trans_eQTL	3:56849749:T:C	5.96349e-18	0.155968	TRIM40	1	ENSG00000099256.14_3:56849749:T:C	3:56849749:T:C	trans_eQTL	3:56849749:T:C	2.05556e-21	0.171444	PRTFDC1	1	1	trans_eQTL_trans_eQTL	rs1354034	rs1354034
ENSG00000204614.4_3:56849749:T:C	3:56849749:T:C	trans_eQTL	3:56849749:T:C	5.96349e-18	0.155968	TRIM40	1	ENSG00000100362.8_3:56849749:T:C	3:56849749:T:C	trans_eQTL	3:56849749:T:C	7.45304e-19	0.160153	PVALB	1	1	trans_eQTL_trans_eQTL	rs1354034	rs1354034
ENSG00000204614.4_3:56849749:T:C	3:56849749:T:C	trans_eQTL	3:56849749:T:C	5.96349e-18	0.155968	TRIM40	1	ENSG00000151693.5_3:56849749:T:C	3:56849749:T:C	trans_eQTL	3:56849749:T:C	1.28494e-22	0.176497	ASAP2	1	1	trans_eQTL_trans_eQTL	rs1354034	rs1354034
ENSG00000204614.4_3:56849749:T:C	3:56849749:T:C	trans_eQTL	3:56849749:T:C	5.96349e-18	0.155968	TRIM40	1	ENSG00000259207.3_3:56849749:T:C	3:56849749:T:C	trans_eQTL	3:56849749:T:C	1.0948e-99	0.547574	ITGB3	1	1	trans_eQTL_trans_eQTL	rs1354034	rs1354034
ENSG00000204614.4_3:56849749:T:C	3:56849749:T:C	trans_eQTL	3:56849749:T:C	5.96349e-18	0.155968	TRIM40	1	ENSG00000158560.10_3:56849749:T:C	3:56849749:T:C	trans_eQTL	3:56849749:T:C	5.19693e-13	0.130678	DYNC1I1	1	1	trans_eQTL_trans_eQTL	rs1354034	rs1354034
ENSG00000204614.4_3:56849749:T:C	3:56849749:T:C	trans_eQTL	3:56849749:T:C	5.96349e-18	0.155968	TRIM40	1	ENSG00000167363.9_3:56849749:T:C	3:56849749:T:C	trans_eQTL	3:56849749:T:C	2.31022e-11	0.121067	FN3K	1	1	trans_eQTL_trans_eQTL	rs1354034	rs1354034
ENSG00000204614.4_3:56849749:T:C	3:56849749:T:C	trans_eQTL	3:56849749:T:C	5.96349e-18	0.155968	TRIM40	1	ENSG00000156381.4_3:56849749:T:C	3:56849749:T:C	trans_eQTL	3:56849749:T:C	1.34512e-14	0.205496	ANKRD9	1	1	trans_eQTL_trans_eQTL	rs1354034	rs1354034
ENSG00000204614.4_3:56849749:T:C	3:56849749:T:C	trans_eQTL	3:56849749:T:C	5.96349e-18	0.155968	TRIM40	1	ENSG00000061918.8_3:56849749:T:C	3:56849749:T:C	trans_eQTL	3:56849749:T:C	7.04202e-63	0.297328	GUCY1B3	1	1	trans_eQTL_trans_eQTL	rs1354034	rs1354034
ENSG00000204614.4_3:56849749:T:C	3:56849749:T:C	trans_eQTL	3:56849749:T:C	5.96349e-18	0.155968	TRIM40	1	ENSG00000158457.4_3:56849749:T:C	3:56849749:T:C	trans_eQTL	3:56849749:T:C	7.27818e-55	0.27796	TSPAN33	1	1	trans_eQTL_trans_eQTL	rs1354034	rs1354034
ENSG00000204614.4_3:56849749:T:C	3:56849749:T:C	trans_eQTL	3:56849749:T:C	5.96349e-18	0.155968	TRIM40	1	ENSG00000137801.9_3:56849749:T:C	3:56849749:T:C	trans_eQTL	3:56849749:T:C	8.1971e-13	0.129561	THBS1	1	1	trans_eQTL_trans_eQTL	rs1354034	rs1354034
ENSG00000204614.4_3:56849749:T:C	3:56849749:T:C	trans_eQTL	3:56849749:T:C	5.96349e-18	0.155968	TRIM40	1	ENSG00000125952.14_3:56849749:T:C	3:56849749:T:C	trans_eQTL	3:56849749:T:C	2.28317e-20	0.166927	MAX	1	1	trans_eQTL_trans_eQTL	rs1354034	rs1354034
ENSG00000204614.4_3:56849749:T:C	3:56849749:T:C	trans_eQTL	3:56849749:T:C	5.96349e-18	0.155968	TRIM40	1	ENSG00000148498.11_3:56849749:T:C	3:56849749:T:C	trans_eQTL	3:56849749:T:C	1.80428e-42	0.244492	PARD3	1	1	trans_eQTL_trans_eQTL	rs1354034	rs1354034
ENSG00000204614.4_3:56849749:T:C	3:56849749:T:C	trans_eQTL	3:56849749:T:C	5.96349e-18	0.155968	TRIM40	1	ENSG00000272016.1_3:56849749:T:C	3:56849749:T:C	trans_eQTL	3:56849749:T:C	4.77821e-11	0.119139	RP11-215G15.5	1	1	trans_eQTL_trans_eQTL	rs1354034	rs1354034
ENSG00000204614.4_3:56849749:T:C	3:56849749:T:C	trans_eQTL	3:56849749:T:C	5.96349e-18	0.155968	TRIM40	1	ENSG00000267279.1_3:56849749:T:C	3:56849749:T:C	trans_eQTL	3:56849749:T:C	1.68223e-14	0.138796	RP11-879F14.2	1	1	trans_eQTL_trans_eQTL	rs1354034	rs1354034
ENSG00000204614.4_3:56849749:T:C	3:56849749:T:C	trans_eQTL	3:56849749:T:C	5.96349e-18	0.155968	TRIM40	1	ENSG00000228474.1_3:56849749:T:C	3:56849749:T:C	trans_eQTL	3:56849749:T:C	2.41108e-15	0.143188	OST4	1	1	trans_eQTL_trans_eQTL	rs1354034	rs1354034
ENSG00000204614.4_3:56849749:T:C	3:56849749:T:C	trans_eQTL	3:56849749:T:C	5.96349e-18	0.155968	TRIM40	1	ENSG00000137507.7_3:56849749:T:C	3:56849749:T:C	trans_eQTL	3:56849749:T:C	5.11516e-10	0.112622	LRRC32	1	1	trans_eQTL_trans_eQTL	rs1354034	rs1354034
ENSG00000204614.4_3:56849749:T:C	3:56849749:T:C	trans_eQTL	3:56849749:T:C	5.96349e-18	0.155968	TRIM40	1	ENSG00000188191.10_3:56849749:T:C	3:56849749:T:C	trans_eQTL	3:56849749:T:C	7.80154e-16	0.145678	PRKAR1B	1	1	trans_eQTL_trans_eQTL	rs1354034	rs1354034
ENSG00000204614.4_3:56849749:T:C	3:56849749:T:C	trans_eQTL	3:56849749:T:C	5.96349e-18	0.155968	TRIM40	1	ENSG00000163898.5_3:56849749:T:C	3:56849749:T:C	trans_eQTL	3:56849749:T:C	1.31734e-19	0.163557	LIPH	1	1	trans_eQTL_trans_eQTL	rs1354034	rs1354034
ENSG00000204614.4_3:56849749:T:C	3:56849749:T:C	trans_eQTL	3:56849749:T:C	5.96349e-18	0.155968	TRIM40	1	ENSG00000162722.8_3:56849749:T:C	3:56849749:T:C	trans_eQTL	3:56849749:T:C	1.62168e-11	0.179904	TRIM58	1	1	trans_eQTL_trans_eQTL	rs1354034	rs1354034
ENSG00000204614.4_3:56849749:T:C	3:56849749:T:C	trans_eQTL	3:56849749:T:C	5.96349e-18	0.155968	TRIM40	1	ENSG00000072042.8_3:56849749:T:C	3:56849749:T:C	trans_eQTL	3:56849749:T:C	3.59029e-10	0.113618	RDH11	1	1	trans_eQTL_trans_eQTL	rs1354034	rs1354034
ENSG00000204614.4_3:56849749:T:C	3:56849749:T:C	trans_eQTL	3:56849749:T:C	5.96349e-18	0.155968	TRIM40	1	ENSG00000095303.10_3:56849749:T:C	3:56849749:T:C	trans_eQTL	3:56849749:T:C	1.17068e-80	0.499099	PTGS1	1	1	trans_eQTL_trans_eQTL	rs1354034	rs1354034
ENSG00000204614.4_3:56849749:T:C	3:56849749:T:C	trans_eQTL	3:56849749:T:C	5.96349e-18	0.155968	TRIM40	1	ENSG00000172572.6_3:56849749:T:C	3:56849749:T:C	trans_eQTL	3:56849749:T:C	6.50446e-85	0.344052	PDE3A	1	1	trans_eQTL_trans_eQTL	rs1354034	rs1354034
ENSG00000204614.4_3:56849749:T:C	3:56849749:T:C	trans_eQTL	3:56849749:T:C	5.96349e-18	0.155968	TRIM40	1	ENSG00000088053.7_3:56849749:T:C	3:56849749:T:C	trans_eQTL	3:56849749:T:C	1.91962e-99	0.37095	GP6	1	1	trans_eQTL_trans_eQTL	rs1354034	rs1354034
ENSG00000204614.4_3:56849749:T:C	3:56849749:T:C	trans_eQTL	3:56849749:T:C	5.96349e-18	0.155968	TRIM40	1	ENSG00000124772.7_3:56849749:T:C	3:56849749:T:C	trans_eQTL	3:56849749:T:C	8.95381e-26	0.189077	CPNE5	1	1	trans_eQTL_trans_eQTL	rs1354034	rs1354034
ENSG00000096433.6	6:33656850:C:T	eQTL	6:33656850:C:T	9.09251e-48	-0.291669	ITPR3	3	ENSG00000137288_6:33669197:33679326:clu29959	6:33674197:G:A	splicing_eQTL	6:33674197:G:A	1.80986e-07	NA	UQCC2	1	0.950376	eQTL_splicing_eQTL	rs2296738	rs4713663
ENSG00000138107.7	10:104244991:G:T	eQTL	10:104244991:G:T	1.1077e-121	-0.253436	ACTR1A	1	ENSG00000138111_10:104221207:104225739:clu9395	10:104236481:G:A	splicing_eQTL	10:104236481:G:A	1.59774e-41	NA	TMEM180	1	0.986608	eQTL_splicing_eQTL	rs3781289	rs1056738
ENSG00000138107.7	10:104244991:G:T	eQTL	10:104244991:G:T	1.1077e-121	-0.253436	ACTR1A	1	ENSG00000107882.7	10:104278618:C:T	eQTL	10:104278618:C:T	0.000487426	0.0525837	SUFU	2	0.995108	eQTL_eQTL	rs3781289	rs11191313
ENSG00000169964.5	3:44529755:C:T	eQTL	3:44529755:C:T	1.39791e-12	0.169291	TMEM42	2	ENSG00000273303.1	3:44574519:G:A	eQTL	3:44574519:G:A	1.95727e-08	0.103651	RP11-944L7.5	2	0.99613	eQTL_eQTL	rs143562407	rs148768231
ENSG00000169964.5	3:44529755:C:T	eQTL	3:44529755:C:T	1.39791e-12	0.169291	TMEM42	2	ENSG00000169981.6	3:44789931:A:G	eQTL	3:44789931:A:G	5.55714e-16	0.115693	ZNF35	2	0.908473	eQTL_eQTL	rs143562407	rs77952688
ENSG00000169964.5	3:44529755:C:T	eQTL	3:44529755:C:T	1.39791e-12	0.169291	TMEM42	2	ENSG00000163812.9	3:44466975:G:T	eQTL	3:44466975:G:T	6.13657e-09	0.129181	ZDHHC3	2	0.995345	eQTL_eQTL	rs143562407	rs147832051
ENSG00000169964.5	3:44529755:C:T	eQTL	3:44529755:C:T	1.39791e-12	0.169291	TMEM42	2	ENSG00000178917.10	3:44574519:G:A	eQTL	3:44574519:G:A	1.72825e-17	0.100994	ZNF852	2	0.99613	eQTL_eQTL	rs143562407	rs148768231
ENSG00000169964.5	3:44529755:C:T	eQTL	3:44529755:C:T	1.39791e-12	0.169291	TMEM42	2	ENSG00000272077.1	3:44466975:G:T	eQTL	3:44466975:G:T	1.90436e-07	0.0438782	RP11-348P10.2	2	0.995345	eQTL_eQTL	rs143562407	rs147832051
ENSG00000169964.5	3:44529755:C:T	eQTL	3:44529755:C:T	1.39791e-12	0.169291	TMEM42	2	ENSG00000163807.4	3:44529755:C:T	eQTL	3:44529755:C:T	1.56747e-17	0.227433	KIAA1143	2	1	eQTL_eQTL	rs143562407	rs143562407
ENSG00000169964.5	3:44529755:C:T	eQTL	3:44529755:C:T	1.39791e-12	0.169291	TMEM42	2	ENSG00000186448.10	3:44529755:C:T	eQTL	3:44529755:C:T	7.59998e-53	0.216539	ZNF197	2	1	eQTL_eQTL	rs143562407	rs143562407
ENSG00000169964.5	3:44529755:C:T	eQTL	3:44529755:C:T	1.39791e-12	0.169291	TMEM42	2	ENSG00000185219.11	3:44529755:C:T	eQTL	3:44529755:C:T	1.65956e-31	0.179932	ZNF445	1	1	eQTL_eQTL	rs143562407	rs143562407
ENSG00000169964.5	3:44529755:C:T	eQTL	3:44529755:C:T	1.39791e-12	0.169291	TMEM42	2	ENSG00000196345.8	3:44574519:G:A	eQTL	3:44574519:G:A	2.69266e-160	0.295362	ZKSCAN7	1	0.99613	eQTL_eQTL	rs143562407	rs148768231
ENSG00000169964.5	3:44529755:C:T	eQTL	3:44529755:C:T	1.39791e-12	0.169291	TMEM42	2	ENSG00000144792.5	3:44574519:G:A	eQTL	3:44574519:G:A	3.56908e-28	0.0440849	ZNF660	1	0.99613	eQTL_eQTL	rs143562407	rs148768231
ENSG00000114904.8	3:52628056:C:A	eQTL	3:52628056:C:A	2.83914e-35	-0.142757	NEK4	1	ENSG00000163938_3:52720121:52720785:clu36585	3:52649748:A:G	splicing_eQTL	3:52649748:A:G	2.67779e-17	NA	GNL3	1	0.97083	eQTL_splicing_eQTL	rs2577831	rs13083798
ENSG00000114904.8	3:52628056:C:A	eQTL	3:52628056:C:A	2.83914e-35	-0.142757	NEK4	1	ENSG00000163938.12	3:52722266:AT:A	eQTL	3:52722266:AT:A	9.14042e-124	-0.480453	GNL3	1	0.974169	eQTL_eQTL	rs2577831	rs3836492
ENSG00000173511_11:64003799:64004659:clu6364	11:64006907:G:T	splicing_eQTL	11:64006907:G:T	1.37236e-34	NA	VEGFB	1	ENSG00000173511.5	11:64023971:G:A	eQTL	11:64023971:G:A	3.09848e-21	-0.37259	VEGFB	1	0.98282	splicing_eQTL_eQTL	rs7125217	rs7943988
ENSG00000173511_11:64003799:64004659:clu6364	11:64006907:G:T	splicing_eQTL	11:64006907:G:T	1.37236e-34	NA	VEGFB	1	ENSG00000168439.12	11:64038853:TCA:TCACACA	eQTL	11:64038853:TCA:TCACACA	2.66974e-05	-0.0984722	STIP1	1	0.944593	splicing_eQTL_eQTL	rs7125217	rs574112445;rs558512155
ENSG00000173511_11:64003799:64004659:clu6364	11:64006907:G:T	splicing_eQTL	11:64006907:G:T	1.37236e-34	NA	VEGFB	1	ENSG00000173113.2	11:64085148:A:C	eQTL	11:64085148:A:C	1.78951e-36	-0.659186	TRMT112	2	0.962303	splicing_eQTL_eQTL	rs7125217	rs28364831
ENSG00000259171.1	14:21166283:A:G	eQTL	14:21166283:A:G	8.66887e-17	-1.26083	AL163636.6	4	ENSG00000258818.2	14:21153728:C:T	eQTL	14:21153728:C:T	5.76889e-25	0.852552	RNASE4	3	0.919965	eQTL_eQTL	rs17211649	rs76758305
ENSG00000145214.9	4:967445:G:A	eQTL	4:967445:G:A	4.15265e-05	0.8761	DGKQ	10	ENSG00000127415.8	4:980896:C:A	eQTL	4:980896:C:A	2.06277e-16	0.195407	IDUA	4	0.926376	eQTL_eQTL	rs13137144	rs11248061
ENSG00000145214.9	4:967445:G:A	eQTL	4:967445:G:A	4.15265e-05	0.8761	DGKQ	10	ENSG00000185619.13	4:983809:C:T	eQTL	4:983809:C:T	0.000230083	0.0849739	PCGF3	6	0.903546	eQTL_eQTL	rs13137144	rs4690221
ENSG00000198502.5	6:32554189:G:C	eQTL	6:32554189:G:C	9.21133e-09	-73.4086	HLA-DRB5	3	ENSG00000196126.6	6:32573909:C:A	eQTL	6:32573909:C:A	1.31775e-167	-63.9732	HLA-DRB1	1	0.998386	eQTL_eQTL	rs9270079	rs9270980
ENSG00000198502.5	6:32554189:G:C	eQTL	6:32554189:G:C	9.21133e-09	-73.4086	HLA-DRB5	3	ENSG00000204287_6:32410470:32411037:clu29835	6:32406579:T:C	splicing_eQTL	6:32406579:T:C	4.9919e-132	NA	HLA-DRA	1	0.94153	eQTL_splicing_eQTL	rs9270079	rs9268635
ENSG00000204574.8	6:30621393:T:TCTTGGCCTCCCAAAGTGCTAGGATCCTGC	eQTL	6:30621393:T:TCTTGGCCTCCCAAAGTGCTAGGATCCTGC	4.45342e-28	0.407083	ABCF1	1	ENSG00000204599_6:30294772:30296666:clu29514	6:30143491:C:T	splicing_eQTL	6:30143491:C:T	3.00668e-13	NA	TRIM39	1	0.90044	eQTL_splicing_eQTL	rs140329547	rs9261538
ENSG00000145220.9	4:4283142:C:G	eQTL	4:4283142:C:G	7.43638e-27	-0.324378	LYAR	1	ENSG00000168826.11	4:4292423:C:T	eQTL	4:4292423:C:T	5.91593e-16	-0.118636	ZBTB49	2	0.9855	eQTL_eQTL	rs13117322	rs920684
ENSG00000145220.9	4:4283142:C:G	eQTL	4:4283142:C:G	7.43638e-27	-0.324378	LYAR	1	ENSG00000145220_4:4270342:4271156:clu33850	4:4291832:A:T	splicing_eQTL	4:4291832:A:T	5.84626e-16	NA	LYAR	1	0.926915	eQTL_splicing_eQTL	rs13117322	rs1048898
ENSG00000161955.12	17:7462969:A:G	eQTL	17:7462969:A:G	1.19074e-126	-2.59966	TNFSF13	1	ENSG00000248871.1	17:7462969:A:G	eQTL	17:7462969:A:G	7.47191e-32	-2.10894	TNFSF12-TNFSF13	1	1	eQTL_eQTL	rs3803800	rs3803800
ENSG00000161955.12	17:7462969:A:G	eQTL	17:7462969:A:G	1.19074e-126	-2.59966	TNFSF13	1	ENSG00000248871_17:7462614:7462941:clu10374	17:7462969:A:G	splicing_eQTL	17:7462969:A:G	1.5831e-52	NA	TNFSF12-TNFSF13	1	1	eQTL_splicing_eQTL	rs3803800	rs3803800
ENSG00000161955.12	17:7462969:A:G	eQTL	17:7462969:A:G	1.19074e-126	-2.59966	TNFSF13	1	ENSG00000161955_17:7462614:7462941:clu10374	17:7462969:A:G	splicing_eQTL	17:7462969:A:G	1.5831e-52	NA	TNFSF13	1	1	eQTL_splicing_eQTL	rs3803800	rs3803800
ENSG00000248333_1:1572875:1573124:clu41912	1:1638187:C:T	splicing_eQTL	1:1638187:C:T	6.55317e-129	NA	CDK11B	1	ENSG00000162576.12	1:1638402:G:A	eQTL	1:1638402:G:A	6.2027e-05	-0.085716	MXRA8	3	0.907416	splicing_eQTL_eQTL	rs140227771	rs1060756
ENSG00000172123.8	17:33569308:G:A	eQTL	17:33569308:G:A	3.90417e-12	-0.0838367	SLFN12	4	ENSG00000141161.7	17:33564001:C:A	eQTL	17:33564001:C:A	5.35785e-17	-0.0150434	UNC45B	2	0.983318	eQTL_eQTL	rs34991817	rs12940950
ENSG00000172123.8	17:33569308:G:A	eQTL	17:33569308:G:A	3.90417e-12	-0.0838367	SLFN12	4	ENSG00000172716.12	17:33562880:A:C	eQTL	17:33562880:A:C	1.74171e-21	-0.203919	SLFN11	3	0.984135	eQTL_eQTL	rs34991817	rs12945522
ENSG00000172123.8	17:33569308:G:A	eQTL	17:33569308:G:A	3.90417e-12	-0.0838367	SLFN12	4	ENSG00000166750.5	17:33565379:T:C	eQTL	17:33565379:T:C	1.07742e-21	2.02838	SLFN5	3	0.984669	eQTL_eQTL	rs34991817	rs11653987
ENSG00000172123.8	17:33569308:G:A	eQTL	17:33569308:G:A	3.90417e-12	-0.0838367	SLFN12	4	ENSG00000073536.13	17:33563756:C:T	eQTL	17:33563756:C:T	9.33177e-06	-0.0293155	NLE1	3	0.984305	eQTL_eQTL	rs34991817	rs12602385
ENSG00000100365.10	22:37268079:A:G	eQTL	22:37268079:A:G	9.4698e-06	-2.00724	NCF4	5	ENSG00000100368.9	22:37271431:C:A	eQTL	22:37271431:C:A	9.55711e-76	-5.48657	CSF2RB	1	0.918439	eQTL_eQTL	rs4821546	rs4821552
ENSG00000089177.13	20:16552964:C:A	eQTL	20:16552964:C:A	0	-0.542545	KIF16B	1	ENSG00000125870.6	20:16550066:G:C	eQTL	20:16550066:G:C	3.27091e-08	-0.249825	SNRPB2	1	0.999066	eQTL_eQTL	rs6034535	rs4813225
ENSG00000089177.13	20:16552964:C:A	eQTL	20:16552964:C:A	0	-0.542545	KIF16B	1	ENSG00000089177_20:16493568:16496193:clu25012	20:16559660:T:A	splicing_eQTL	20:16559660:T:A	1.25202e-15	NA	KIF16B	1	0.999186	eQTL_splicing_eQTL	rs6034535	rs926772
ENSG00000255833.1	5:134788726:G:A	eQTL	5:134788726:G:A	6.51544e-20	0.0655954	TIFAB	1	ENSG00000251380.2	5:134787492:G:A	eQTL	5:134787492:G:A	5.79035e-18	0.0929935	C5orf20	1	0.999987	eQTL_eQTL	rs7734632	rs6889578
ENSG00000136783.9	9:107525011:A:G	eQTL	9:107525011:A:G	4.33114e-05	0.107807	NIPSNAP3A	6	ENSG00000165028.7	9:107526619:G:A	eQTL	9:107526619:G:A	2.86897e-60	0.151724	NIPSNAP3B	1	0.99129	eQTL_eQTL	rs62565987	rs62565988
OID00587_ENSG00000179776_9:136130741:C:T	9:136130741:C:T	trans_pQTL	9:136130741:C:T	1.58287e-101	0.87599	CDH5	1	OID01245_ENSG00000039068_9:136132516:G:A	9:136131592:G:C	trans_pQTL	9:136131592:G:C	7.69689e-08	0.212905	CDH1	3	0.917607	trans_pQTL_trans_pQTL	rs187099314	rs7853989
OID00587_ENSG00000179776_9:136130741:C:T	9:136130741:C:T	trans_pQTL	9:136130741:C:T	1.58287e-101	0.87599	CDH5	1	OID01447_ENSG00000156535_9:136128000:G:C	9:136128000:G:C	trans_pQTL	9:136128000:G:C	3.05893e-15	0.339551	CD109	1	0.996108	trans_pQTL_trans_pQTL	rs187099314	rs10901252
OID00587_ENSG00000179776_9:136130741:C:T	9:136130741:C:T	trans_pQTL	9:136130741:C:T	1.58287e-101	0.87599	CDH5	1	OID00429_ENSG00000019102_9:136131461:G:A	9:136128000:G:C	trans_pQTL	9:136128000:G:C	2.01138e-17	0.367099	VSIG2	1	0.996108	trans_pQTL_trans_pQTL	rs187099314	rs10901252
OID00587_ENSG00000179776_9:136130741:C:T	9:136130741:C:T	trans_pQTL	9:136130741:C:T	1.58287e-101	0.87599	CDH5	1	OID00458_ENSG00000197646_9:136267149:C:T	9:136128000:G:C	trans_pQTL	9:136128000:G:C	1.23996e-06	0.210002	PDCD1LG2	4	0.996108	trans_pQTL_trans_pQTL	rs187099314	rs10901252
OID00587_ENSG00000179776_9:136130741:C:T	9:136130741:C:T	trans_pQTL	9:136130741:C:T	1.58287e-101	0.87599	CDH5	1	OID00646_ENSG00000108622_9:136149830:G:A	9:136128000:G:C	trans_pQTL	9:136128000:G:C	8.90699e-11	0.251443	ICAM2	3	0.996108	trans_pQTL_trans_pQTL	rs187099314	rs10901252
OID00587_ENSG00000179776_9:136130741:C:T	9:136130741:C:T	trans_pQTL	9:136130741:C:T	1.58287e-101	0.87599	CDH5	1	OID01456_ENSG00000187800_9:136137657:C:T	9:136137657:C:T	trans_pQTL	9:136137657:C:T	2.76107e-15	0.341106	PEAR1	1	0.99804	trans_pQTL_trans_pQTL	rs187099314	rs8176693
OID00587_ENSG00000179776_9:136130741:C:T	9:136130741:C:T	trans_pQTL	9:136130741:C:T	1.58287e-101	0.87599	CDH5	1	OID01429_ENSG00000187244_9:136131415:C:T	9:136131461:G:A	trans_pQTL	9:136131461:G:A	7.38666e-17	0.390446	BCAM	1	0.997169	trans_pQTL_trans_pQTL	rs187099314	rs8176741
OID00587_ENSG00000179776_9:136130741:C:T	9:136130741:C:T	trans_pQTL	9:136130741:C:T	1.58287e-101	0.87599	CDH5	1	ENSG00000197859.5	9:136115235:G:C	eQTL	9:136115235:G:C	5.88205e-10	0.0130504	ADAMTSL2	2	0.919808	trans_pQTL_eQTL	rs187099314	rs7467847
OID00587_ENSG00000179776_9:136130741:C:T	9:136130741:C:T	trans_pQTL	9:136130741:C:T	1.58287e-101	0.87599	CDH5	1	ENSG00000160326.9	9:136184526:G:A	eQTL	9:136184526:G:A	1.77881e-05	-0.185248	SLC2A6	3	0.936584	trans_pQTL_eQTL	rs187099314	rs11244079
OID00587_ENSG00000179776_9:136130741:C:T	9:136130741:C:T	trans_pQTL	9:136130741:C:T	1.58287e-101	0.87599	CDH5	1	OID01451_ENSG00000176435_9:136149830:G:A	9:136128000:G:C	trans_pQTL	9:136128000:G:C	1.0486e-06	0.209469	CLEC14A	2	0.996108	trans_pQTL_trans_pQTL	rs187099314	rs10901252
OID00587_ENSG00000179776_9:136130741:C:T	9:136130741:C:T	trans_pQTL	9:136130741:C:T	1.58287e-101	0.87599	CDH5	1	OID00398_ENSG00000120156_9:136131461:G:A	9:136131461:G:A	trans_pQTL	9:136131461:G:A	2.21456e-59	0.289154	TEK	1	0.997169	trans_pQTL_trans_pQTL	rs187099314	rs8176741
OID00587_ENSG00000179776_9:136130741:C:T	9:136130741:C:T	trans_pQTL	9:136130741:C:T	1.58287e-101	0.87599	CDH5	1	OID01270_ENSG00000066056_9:136128000:G:C	9:136128000:G:C	trans_pQTL	9:136128000:G:C	4.54743e-37	0.58748	TIE1	1	0.996108	trans_pQTL_trans_pQTL	rs187099314	rs10901252
ENSG00000167965.13	16:2241484:G:C	eQTL	16:2241484:G:C	6.35185e-108	0.19372	MLST8	1	ENSG00000167965_16:2256410:2256498:clu13413	16:2241484:G:C	splicing_eQTL	16:2241484:G:C	3.72542e-70	NA	MLST8	1	1	eQTL_splicing_eQTL	rs26831	rs26831
ENSG00000127580.11	16:746611:G:T	eQTL	16:746611:G:T	3.90425e-73	0.20148	WDR24	1	ENSG00000127585.7	16:747619:A:G	eQTL	16:747619:A:G	1.20881e-50	-0.313968	FBXL16	1	0.979202	eQTL_eQTL	rs11861214	rs9921161
ENSG00000127580.11	16:746611:G:T	eQTL	16:746611:G:T	3.90425e-73	0.20148	WDR24	1	ENSG00000140983_16:718699:720123:clu13167	16:711572:C:T	splicing_eQTL	16:711572:C:T	2.84409e-43	NA	RHOT2	1	0.928023	eQTL_splicing_eQTL	rs11861214	rs8062682
ENSG00000127580.11	16:746611:G:T	eQTL	16:746611:G:T	3.90425e-73	0.20148	WDR24	1	ENSG00000103269.9	16:740466:A:G	eQTL	16:740466:A:G	3.98627e-21	0.21278	RHBDL1	1	0.923083	eQTL_eQTL	rs11861214	rs4984913
ENSG00000197128.7	19:57972236:C:T	eQTL	19:57972236:C:T	3.27227e-12	0.575677	ZNF772	3	ENSG00000268163.1	19:57961333:G:A	eQTL	19:57961333:G:A	3.55844e-40	0.0963991	AC004076.9	1	0.988456	eQTL_eQTL	rs12052137	rs10406857
ENSG00000177683_7:108205549:108209934:clu28283	7:108213926:A:G	splicing_eQTL	7:108213926:A:G	9.07835e-12	NA	THAP5	2	ENSG00000128590.4	7:108219099:A:G	eQTL	7:108219099:A:G	1.53631e-08	0.114571	DNAJB9	1	0.999978	splicing_eQTL_eQTL	rs3763457	rs12666562
ENSG00000177683_7:108205549:108209934:clu28283	7:108213926:A:G	splicing_eQTL	7:108213926:A:G	9.07835e-12	NA	THAP5	2	ENSG00000177683.9	7:108202792:C:T	eQTL	7:108202792:C:T	7.52431e-229	0.825209	THAP5	1	0.987575	splicing_eQTL_eQTL	rs3763457	rs40939
ENSG00000125166.8	16:58746426:G:GAAC	eQTL	16:58746426:G:GAAC	1.74265e-10	-0.225307	GOT2	2	ENSG00000125166_16:58743471:58749918:clu14750	16:58749298:T:C	splicing_eQTL	16:58749298:T:C	4.24989e-19	NA	GOT2	1	0.945978	eQTL_splicing_eQTL	rs35247174	rs30834
ENSG00000204613.6_9:132556783:T:C	9:132556783:T:C	trans_eQTL	9:132556783:T:C	4.17194e-12	-0.125493	TRIM10	1	ENSG00000136816.11	9:132588281:A:G	eQTL	9:132588281:A:G	9.93853e-117	-1.32948	TOR1B	1	0.955522	trans_eQTL_eQTL	rs7025480	rs1831105
ENSG00000204613.6_9:132556783:T:C	9:132556783:T:C	trans_eQTL	9:132556783:T:C	4.17194e-12	-0.125493	TRIM10	1	ENSG00000004939.9_9:132569442:G:A	9:132569442:G:A	trans_eQTL	9:132569442:G:A	4.02077e-08	-0.0995444	SLC4A1	1	0.992576	trans_eQTL_trans_eQTL	rs7025480	rs2302820
ENSG00000204613.6_9:132556783:T:C	9:132556783:T:C	trans_eQTL	9:132556783:T:C	4.17194e-12	-0.125493	TRIM10	1	ENSG00000136827.11	9:132588281:A:G	eQTL	9:132588281:A:G	9.11031e-05	-0.156064	TOR1A	4	0.955522	trans_eQTL_eQTL	rs7025480	rs1831105
ENSG00000204613.6_9:132556783:T:C	9:132556783:T:C	trans_eQTL	9:132556783:T:C	4.17194e-12	-0.125493	TRIM10	1	ENSG00000183111.7_9:132569442:G:A	9:132569442:G:A	trans_eQTL	9:132569442:G:A	3.26212e-10	-0.113887	ARHGEF37	1	0.992576	trans_eQTL_trans_eQTL	rs7025480	rs2302820
ENSG00000204613.6_9:132556783:T:C	9:132556783:T:C	trans_eQTL	9:132556783:T:C	4.17194e-12	-0.125493	TRIM10	1	ENSG00000197256.6_9:132561836:G:A	9:132561836:G:A	trans_eQTL	9:132561836:G:A	2.33326e-15	-0.143261	KANK2	1	0.99424	trans_eQTL_trans_eQTL	rs7025480	rs7038930
ENSG00000204613.6_9:132556783:T:C	9:132556783:T:C	trans_eQTL	9:132556783:T:C	4.17194e-12	-0.125493	TRIM10	1	ENSG00000136542.4_9:132595664:G:A	9:132595664:G:A	trans_eQTL	9:132595664:G:A	9.56339e-10	-0.110839	GALNT5	1	0.981624	trans_eQTL_trans_eQTL	rs7025480	rs72755238
ENSG00000204613.6_9:132556783:T:C	9:132556783:T:C	trans_eQTL	9:132556783:T:C	4.17194e-12	-0.125493	TRIM10	1	ENSG00000172331.7_9:132591425:C:T	9:132591425:C:T	trans_eQTL	9:132591425:C:T	1.08234e-10	-0.116931	BPGM	1	0.946258	trans_eQTL_trans_eQTL	rs7025480	rs7047271
ENSG00000204613.6_9:132556783:T:C	9:132556783:T:C	trans_eQTL	9:132556783:T:C	4.17194e-12	-0.125493	TRIM10	1	ENSG00000136819_9:132590531:132591484:clu48247	9:132549493:A:G	splicing_eQTL	9:132549493:A:G	8.01971e-56	NA	C9orf78	1	0.995831	trans_eQTL_splicing_eQTL	rs7025480	rs10115114
ENSG00000204613.6_9:132556783:T:C	9:132556783:T:C	trans_eQTL	9:132556783:T:C	4.17194e-12	-0.125493	TRIM10	1	ENSG00000136819.10	9:132574079:T:C	eQTL	9:132574079:T:C	3.3605e-12	-1.48567	C9orf78	1	0.964594	trans_eQTL_eQTL	rs7025480	rs11791099
ENSG00000204613.6_9:132556783:T:C	9:132556783:T:C	trans_eQTL	9:132556783:T:C	4.17194e-12	-0.125493	TRIM10	1	ENSG00000110693.11_9:132591425:C:T	9:132591425:C:T	trans_eQTL	9:132591425:C:T	5.49191e-11	-0.118766	SOX6	1	0.946258	trans_eQTL_trans_eQTL	rs7025480	rs7047271
ENSG00000186532.7	17:1666253:C:T	eQTL	17:1666253:C:T	1.71043e-19	0.118128	SMYD4	2	ENSG00000167716.14	17:1668248:C:T	eQTL	17:1668248:C:T	3.83319e-222	0.698493	WDR81	1	0.994008	eQTL_eQTL	rs62088172	rs7220762
ENSG00000186532.7	17:1666253:C:T	eQTL	17:1666253:C:T	1.71043e-19	0.118128	SMYD4	2	ENSG00000167711.9	17:1668248:C:T	eQTL	17:1668248:C:T	6.18304e-26	0.0645242	SERPINF2	3	0.994008	eQTL_eQTL	rs62088172	rs7220762
ENSG00000128059.4	4:57324448:CT:C	eQTL	4:57324448:CT:C	5.09933e-10	-0.0458642	PPAT	2	ENSG00000128050.4	4:57324448:CT:C	eQTL	4:57324448:CT:C	5.76906e-17	-0.129358	PAICS	1	1	eQTL_eQTL	rs35249885	rs35249885
ENSG00000100583.4	14:77935097:A:T	eQTL	14:77935097:A:T	1.88689e-10	-0.157892	SAMD15	1	ENSG00000100591.3	14:77867314:A:C	eQTL	14:77867314:A:C	4.32536e-55	0.40882	AHSA1	1	0.944604	eQTL_eQTL	rs760255	rs4899654
ENSG00000100583.4	14:77935097:A:T	eQTL	14:77935097:A:T	1.88689e-10	-0.157892	SAMD15	1	ENSG00000151445.11	14:77873571:C:T	eQTL	14:77873571:C:T	3.0881e-50	-0.258805	VIPAS39	1	0.937157	eQTL_eQTL	rs760255	rs35881785
ENSG00000100583.4	14:77935097:A:T	eQTL	14:77935097:A:T	1.88689e-10	-0.157892	SAMD15	1	ENSG00000165555.5	14:77878683:A:G	eQTL	14:77878683:A:G	2.23886e-16	0.0304057	NOXRED1	1	0.940416	eQTL_eQTL	rs760255	rs17824034
ENSG00000081913.9	18:60207771:A:G	eQTL	18:60207771:A:G	2.65271e-07	0.0476222	PHLPP1	3	ENSG00000141664.5	18:60166912:G:A	eQTL	18:60166912:G:A	3.35655e-10	-0.260397	ZCCHC2	2	0.988755	eQTL_eQTL	rs73963443	rs56918794
ENSG00000169964.5	3:44912189:C:T	eQTL	3:44912189:C:T	3.92851e-13	0.0762062	TMEM42	1	ENSG00000196653.7	3:44754177:C:G	eQTL	3:44754177:C:G	5.59974e-53	0.0936477	ZNF502	2	0.911611	eQTL_eQTL	rs12495512	rs6771160
ENSG00000169964.5	3:44912189:C:T	eQTL	3:44912189:C:T	3.92851e-13	0.0762062	TMEM42	1	ENSG00000163807.4	3:44765533:A:G	eQTL	3:44765533:A:G	2.21878e-170	-0.387729	KIAA1143	1	0.92182	eQTL_eQTL	rs12495512	rs725866
ENSG00000077458.8	11:95578780:G:T	eQTL	11:95578780:G:T	9.26979e-14	0.127152	FAM76B	3	ENSG00000166037_11:95523907:95532396:clu7337	11:95528714:C:T	splicing_eQTL	11:95528714:C:T	6.42359e-136	NA	CEP57	1	0.911873	eQTL_splicing_eQTL	rs671320	rs522536
ENSG00000137207.7	6:43438837:G:A	eQTL	6:43438837:G:A	1.00613e-23	1.35524	YIPF3	2	ENSG00000170734.7	6:43605140:C:T	eQTL	6:43605140:C:T	4.77863e-13	0.302738	POLH	1	0.943377	eQTL_eQTL	rs112231845	rs113450365
ENSG00000185624.10	17:79796304:A:G	eQTL	17:79796304:A:G	2.94329e-08	0.439399	P4HB	1	ENSG00000225663.3	17:79820256:T:C	eQTL	17:79820256:T:C	3.67588e-14	0.165919	FAM195B	1	0.926433	eQTL_eQTL	rs34819889	rs111318059
ENSG00000156983.11	3:10050183:A:T	eQTL	3:10050183:A:T	1.35552e-06	0.241647	BRPF1	1	ENSG00000163704.7	3:9991041:G:A	eQTL	3:9991041:G:A	1.58553e-13	0.176677	PRRT3	1	0.985754	eQTL_eQTL	rs138409352	rs116497247
ENSG00000160932.6_7:50307334:A:G	7:50307334:A:G	trans_eQTL	7:50307334:A:G	6.85862e-09	-0.105034	LY6E	1	ENSG00000089127.8_7:50308692:T:A	7:50308692:T:A	trans_eQTL	7:50308692:T:A	1.24614e-09	-0.110077	OAS1	1	0.986238	trans_eQTL_trans_eQTL	rs4385425	rs876037
ENSG00000160932.6_7:50307334:A:G	7:50307334:A:G	trans_eQTL	7:50307334:A:G	6.85862e-09	-0.105034	LY6E	1	ENSG00000126709.10_7:50306810:C:G	7:50306810:C:G	trans_eQTL	7:50306810:C:G	7.47561e-12	-0.124002	IFI6	1	0.986092	trans_eQTL_trans_eQTL	rs4385425	rs11185603
ENSG00000160932.6_7:50307334:A:G	7:50307334:A:G	trans_eQTL	7:50307334:A:G	6.85862e-09	-0.105034	LY6E	1	ENSG00000134326.7_7:50308811:G:C	7:50308811:G:C	trans_eQTL	7:50308811:G:C	2.83255e-10	-0.114281	CMPK2	1	0.986162	trans_eQTL_trans_eQTL	rs4385425	rs876039
ENSG00000160932.6_7:50307334:A:G	7:50307334:A:G	trans_eQTL	7:50307334:A:G	6.85862e-09	-0.105034	LY6E	1	ENSG00000146072.6_7:50306810:C:G	7:50306810:C:G	trans_eQTL	7:50306810:C:G	1.05695e-10	-0.116996	TNFRSF21	1	0.986092	trans_eQTL_trans_eQTL	rs4385425	rs11185603
ENSG00000160932.6_7:50307334:A:G	7:50307334:A:G	trans_eQTL	7:50307334:A:G	6.85862e-09	-0.105034	LY6E	1	ENSG00000152778.7_7:50308692:T:A	7:50308692:T:A	trans_eQTL	7:50308692:T:A	2.61803e-09	-0.10791	IFIT5	1	0.986238	trans_eQTL_trans_eQTL	rs4385425	rs876037
ENSG00000160932.6_7:50307334:A:G	7:50307334:A:G	trans_eQTL	7:50307334:A:G	6.85862e-09	-0.105034	LY6E	1	ENSG00000141664.5_7:50306810:C:G	7:50306810:C:G	trans_eQTL	7:50306810:C:G	2.67818e-09	-0.107843	ZCCHC2	1	0.986092	trans_eQTL_trans_eQTL	rs4385425	rs11185603
ENSG00000160932.6_7:50307334:A:G	7:50307334:A:G	trans_eQTL	7:50307334:A:G	6.85862e-09	-0.105034	LY6E	1	ENSG00000102174.7_7:50308527:C:T	7:50308527:C:T	trans_eQTL	7:50308527:C:T	2.49785e-09	-0.108048	PHEX	1	0.986248	trans_eQTL_trans_eQTL	rs4385425	rs876038
ENSG00000160932.6_7:50307334:A:G	7:50307334:A:G	trans_eQTL	7:50307334:A:G	6.85862e-09	-0.105034	LY6E	1	ENSG00000185745.8_7:50308811:G:C	7:50308811:G:C	trans_eQTL	7:50308811:G:C	5.48177e-12	-0.124797	IFIT1	1	0.986162	trans_eQTL_trans_eQTL	rs4385425	rs876039
ENSG00000160932.6_7:50307334:A:G	7:50307334:A:G	trans_eQTL	7:50307334:A:G	6.85862e-09	-0.105034	LY6E	1	ENSG00000137959.11_7:50308811:G:C	7:50308811:G:C	trans_eQTL	7:50308811:G:C	4.7673e-12	-0.125153	IFI44L	1	0.986162	trans_eQTL_trans_eQTL	rs4385425	rs876039
ENSG00000160932.6_7:50307334:A:G	7:50307334:A:G	trans_eQTL	7:50307334:A:G	6.85862e-09	-0.105034	LY6E	1	ENSG00000103316.6_7:50308527:C:T	7:50308527:C:T	trans_eQTL	7:50308527:C:T	3.90239e-11	-0.119679	CRYM	1	0.986248	trans_eQTL_trans_eQTL	rs4385425	rs876038
ENSG00000160932.6_7:50307334:A:G	7:50307334:A:G	trans_eQTL	7:50307334:A:G	6.85862e-09	-0.105034	LY6E	1	ENSG00000163565.14_7:50307334:A:G	7:50307334:A:G	trans_eQTL	7:50307334:A:G	2.0205e-09	-0.108671	IFI16	1	1	trans_eQTL_trans_eQTL	rs4385425	rs4385425
ENSG00000160932.6_7:50307334:A:G	7:50307334:A:G	trans_eQTL	7:50307334:A:G	6.85862e-09	-0.105034	LY6E	1	ENSG00000138646.4_7:50306810:C:G	7:50306810:C:G	trans_eQTL	7:50306810:C:G	2.18452e-14	-0.138195	HERC5	1	0.986092	trans_eQTL_trans_eQTL	rs4385425	rs11185603
ENSG00000160932.6_7:50307334:A:G	7:50307334:A:G	trans_eQTL	7:50307334:A:G	6.85862e-09	-0.105034	LY6E	1	ENSG00000105426.10_7:50308527:C:T	7:50308527:C:T	trans_eQTL	7:50308527:C:T	6.85775e-09	-0.105035	PTPRS	1	0.986248	trans_eQTL_trans_eQTL	rs4385425	rs876038
ENSG00000160932.6_7:50307334:A:G	7:50307334:A:G	trans_eQTL	7:50307334:A:G	6.85862e-09	-0.105034	LY6E	1	ENSG00000196116.6_7:50306810:C:G	7:50306810:C:G	trans_eQTL	7:50306810:C:G	1.37911e-09	-0.109783	TDRD7	1	0.986092	trans_eQTL_trans_eQTL	rs4385425	rs11185603
ENSG00000160932.6_7:50307334:A:G	7:50307334:A:G	trans_eQTL	7:50307334:A:G	6.85862e-09	-0.105034	LY6E	1	ENSG00000132514.9_7:50306810:C:G	7:50306810:C:G	trans_eQTL	7:50306810:C:G	6.38716e-20	0.252497	CLEC10A	1	0.986092	trans_eQTL_trans_eQTL	rs4385425	rs11185603
ENSG00000160932.6_7:50307334:A:G	7:50307334:A:G	trans_eQTL	7:50307334:A:G	6.85862e-09	-0.105034	LY6E	1	ENSG00000111335.8_7:50308692:T:A	7:50308692:T:A	trans_eQTL	7:50308692:T:A	1.58969e-10	-0.115879	OAS2	1	0.986238	trans_eQTL_trans_eQTL	rs4385425	rs876037
ENSG00000160932.6_7:50307334:A:G	7:50307334:A:G	trans_eQTL	7:50307334:A:G	6.85862e-09	-0.105034	LY6E	1	ENSG00000055332.12_7:50306810:C:G	7:50306810:C:G	trans_eQTL	7:50306810:C:G	6.0001e-08	-0.0982607	EIF2AK2	1	0.986092	trans_eQTL_trans_eQTL	rs4385425	rs11185603
ENSG00000160932.6_7:50307334:A:G	7:50307334:A:G	trans_eQTL	7:50307334:A:G	6.85862e-09	-0.105034	LY6E	1	ENSG00000088827.8_7:50308811:G:C	7:50306810:C:G	trans_eQTL	7:50306810:C:G	1.63615e-10	-0.177292	SIGLEC1	1	0.986092	trans_eQTL_trans_eQTL	rs4385425	rs11185603
ENSG00000160932.6_7:50307334:A:G	7:50307334:A:G	trans_eQTL	7:50307334:A:G	6.85862e-09	-0.105034	LY6E	1	ENSG00000223907.1_7:50306810:C:G	7:50306810:C:G	trans_eQTL	7:50306810:C:G	3.85465e-09	-0.106764	RP11-439L8.4	1	0.986092	trans_eQTL_trans_eQTL	rs4385425	rs11185603
ENSG00000160932.6_7:50307334:A:G	7:50307334:A:G	trans_eQTL	7:50307334:A:G	6.85862e-09	-0.105034	LY6E	1	ENSG00000185818.7_7:50308527:C:T	7:50308527:C:T	trans_eQTL	7:50308527:C:T	5.12024e-12	-0.124971	NAT8L	1	0.986248	trans_eQTL_trans_eQTL	rs4385425	rs876038
ENSG00000160932.6_7:50307334:A:G	7:50307334:A:G	trans_eQTL	7:50307334:A:G	6.85862e-09	-0.105034	LY6E	1	ENSG00000242258.1_7:50308527:C:T	7:50308527:C:T	trans_eQTL	7:50308527:C:T	1.73822e-16	-0.148925	LINC00996	1	0.986248	trans_eQTL_trans_eQTL	rs4385425	rs876038
ENSG00000160932.6_7:50307334:A:G	7:50307334:A:G	trans_eQTL	7:50307334:A:G	6.85862e-09	-0.105034	LY6E	1	ENSG00000187608.5_7:50306810:C:G	7:50306810:C:G	trans_eQTL	7:50306810:C:G	2.63135e-09	-0.107895	ISG15	1	0.986092	trans_eQTL_trans_eQTL	rs4385425	rs11185603
ENSG00000184574.5	12:6744864:G:C	eQTL	12:6744864:G:C	8.5205e-20	0.224235	LPAR5	1	ENSG00000010295.15	12:6744864:G:C	eQTL	12:6744864:G:C	2.98056e-08	0.113868	IFFO1	2	1	eQTL_eQTL	rs4764623	rs4764623
ENSG00000116288.8	1:8021740:G:A	eQTL	1:8021740:G:A	2.8434e-189	1.54054	PARK7	1	OID01423_ENSG00000116288	1:8021973:G:T	pQTL	1:8021973:G:T	7.81175e-20	0.123377	PARK7	1	0.999999	eQTL_pQTL	rs17523802	rs35675666
ENSG00000198521.7	19:21752923:T:<CN2>:21756703	eQTL	19:21752923:T:<CN2>:21756703	1.19659e-54	-0.0762266	ZNF43	1	ENSG00000268555_19:21754341:21769665:clu20659	19:21778084:T:C	splicing_eQTL	19:21778084:T:C	3.65398e-19	NA	RP11-678G14.3	1	0.998867	eQTL_splicing_eQTL	esv3643926;esv3643927	rs34035322
ENSG00000198521.7	19:21752923:T:<CN2>:21756703	eQTL	19:21752923:T:<CN2>:21756703	1.19659e-54	-0.0762266	ZNF43	1	ENSG00000196705.4	19:21763344:AT:A	eQTL	19:21763344:AT:A	1.38181e-32	-0.187534	ZNF431	1	0.956733	eQTL_eQTL	esv3643926;esv3643927	rs537115505;rs35136644
ENSG00000198521.7	19:21752923:T:<CN2>:21756703	eQTL	19:21752923:T:<CN2>:21756703	1.19659e-54	-0.0762266	ZNF43	1	ENSG00000118620.8	19:21753035:C:G	eQTL	19:21753035:C:G	1.50722e-44	-0.11312	ZNF430	1	0.998901	eQTL_eQTL	esv3643926;esv3643927	rs12327638
ENSG00000198521.7	19:21752923:T:<CN2>:21756703	eQTL	19:21752923:T:<CN2>:21756703	1.19659e-54	-0.0762266	ZNF43	1	ENSG00000105750.10	19:21797802:G:C	eQTL	19:21797802:G:C	4.28345e-36	-0.0610332	ZNF85	1	0.908628	eQTL_eQTL	esv3643926;esv3643927	rs55851748
ENSG00000198521.7	19:21752923:T:<CN2>:21756703	eQTL	19:21752923:T:<CN2>:21756703	1.19659e-54	-0.0762266	ZNF43	1	ENSG00000172687.9	19:21753035:C:G	eQTL	19:21753035:C:G	1.4896e-16	-0.12921	ZNF738	2	0.998901	eQTL_eQTL	esv3643926;esv3643927	rs12327638
ENSG00000198521.7	19:21752923:T:<CN2>:21756703	eQTL	19:21752923:T:<CN2>:21756703	1.19659e-54	-0.0762266	ZNF43	1	ENSG00000268555.1	19:21754767:T:C	eQTL	19:21754767:T:C	9.01742e-143	-1.85923	RP11-678G14.3	1	0.999231	eQTL_eQTL	esv3643926;esv3643927	rs6511268
ENSG00000198521.7	19:21752923:T:<CN2>:21756703	eQTL	19:21752923:T:<CN2>:21756703	1.19659e-54	-0.0762266	ZNF43	1	ENSG00000268555.1	19:21797802:G:C	eQTL	19:21797802:G:C	1.44728e-06	0.382396	RP11-678G14.3	3	0.908628	eQTL_eQTL	esv3643926;esv3643927	rs55851748
ENSG00000198521.7	19:21752923:T:<CN2>:21756703	eQTL	19:21752923:T:<CN2>:21756703	1.19659e-54	-0.0762266	ZNF43	1	ENSG00000197013.5	19:21765434:C:A	eQTL	19:21765434:C:A	1.24962e-10	13.1196	ZNF429	2	0.999178	eQTL_eQTL	esv3643926;esv3643927	rs4809140
ENSG00000198521.7	19:21752923:T:<CN2>:21756703	eQTL	19:21752923:T:<CN2>:21756703	1.19659e-54	-0.0762266	ZNF43	1	ENSG00000268240.1	19:21765434:C:A	eQTL	19:21765434:C:A	1.49469e-06	8.79828	RP11-678G14.4	5	0.999178	eQTL_eQTL	esv3643926;esv3643927	rs4809140
ENSG00000198521.7	19:21752923:T:<CN2>:21756703	eQTL	19:21752923:T:<CN2>:21756703	1.19659e-54	-0.0762266	ZNF43	1	ENSG00000197013.5	19:21759440:C:T	eQTL	19:21759440:C:T	7.88219e-07	-6.79502	ZNF429	4	0.999245	eQTL_eQTL	esv3643926;esv3643927	rs68172713
ENSG00000198521.7	19:21752923:T:<CN2>:21756703	eQTL	19:21752923:T:<CN2>:21756703	1.19659e-54	-0.0762266	ZNF43	1	ENSG00000196268.7	19:21754767:T:C	eQTL	19:21754767:T:C	2.72182e-243	-0.216058	ZNF493	1	0.999231	eQTL_eQTL	esv3643926;esv3643927	rs6511268
ENSG00000198521.7	19:21752923:T:<CN2>:21756703	eQTL	19:21752923:T:<CN2>:21756703	1.19659e-54	-0.0762266	ZNF43	1	ENSG00000268240.1	19:21759440:C:T	eQTL	19:21759440:C:T	3.28734e-09	-9.33437	RP11-678G14.4	3	0.999245	eQTL_eQTL	esv3643926;esv3643927	rs68172713
ENSG00000198521.7	19:21752923:T:<CN2>:21756703	eQTL	19:21752923:T:<CN2>:21756703	1.19659e-54	-0.0762266	ZNF43	1	ENSG00000197020.6	19:21754767:T:C	eQTL	19:21754767:T:C	1.74693e-128	-0.177497	ZNF100	2	0.999231	eQTL_eQTL	esv3643926;esv3643927	rs6511268
ENSG00000198521.7	19:21752923:T:<CN2>:21756703	eQTL	19:21752923:T:<CN2>:21756703	1.19659e-54	-0.0762266	ZNF43	1	ENSG00000197134.7	19:21778041:T:C	eQTL	19:21778041:T:C	9.33304e-38	-0.0446948	ZNF257	2	0.998086	eQTL_eQTL	esv3643926;esv3643927	rs2884699
ENSG00000198521.7	19:21752923:T:<CN2>:21756703	eQTL	19:21752923:T:<CN2>:21756703	1.19659e-54	-0.0762266	ZNF43	1	ENSG00000268658.1	19:21751988:C:T	eQTL	19:21751988:C:T	1.1319e-21	-0.0506199	LINC00664	1	0.980266	eQTL_eQTL	esv3643926;esv3643927	rs4809135
ENSG00000198521.7	19:21752923:T:<CN2>:21756703	eQTL	19:21752923:T:<CN2>:21756703	1.19659e-54	-0.0762266	ZNF43	1	ENSG00000160321.10	19:21753035:C:G	eQTL	19:21753035:C:G	4.83287e-81	-0.0341313	ZNF208	1	0.998901	eQTL_eQTL	esv3643926;esv3643927	rs12327638
ENSG00000198521.7	19:21752923:T:<CN2>:21756703	eQTL	19:21752923:T:<CN2>:21756703	1.19659e-54	-0.0762266	ZNF43	1	ENSG00000160229.7	19:21751988:C:T	eQTL	19:21751988:C:T	5.15452e-33	-0.0647574	ZNF66	2	0.980266	eQTL_eQTL	esv3643926;esv3643927	rs4809135
ENSG00000198521.7	19:21752923:T:<CN2>:21756703	eQTL	19:21752923:T:<CN2>:21756703	1.19659e-54	-0.0762266	ZNF43	1	ENSG00000188171.10	19:21778084:T:C	eQTL	19:21778084:T:C	1.933e-98	-0.133409	ZNF626	1	0.998867	eQTL_eQTL	esv3643926;esv3643927	rs34035322
ENSG00000198521.7	19:21752923:T:<CN2>:21756703	eQTL	19:21752923:T:<CN2>:21756703	1.19659e-54	-0.0762266	ZNF43	1	ENSG00000269110.1	19:21759440:C:T	eQTL	19:21759440:C:T	2.3293e-22	-0.19526	CTC-513N18.7	1	0.999245	eQTL_eQTL	esv3643926;esv3643927	rs68172713
ENSG00000198521.7	19:21752923:T:<CN2>:21756703	eQTL	19:21752923:T:<CN2>:21756703	1.19659e-54	-0.0762266	ZNF43	1	ENSG00000182141.5	19:21753035:C:G	eQTL	19:21753035:C:G	4.17791e-249	-0.553654	ZNF708	1	0.998901	eQTL_eQTL	esv3643926;esv3643927	rs12327638
ENSG00000114631.10	3:127372507:AAGAG:A	eQTL	3:127372507:AAGAG:A	5.64114e-58	0.137266	PODXL2	1	ENSG00000114626.13	3:127391378:G:A	eQTL	3:127391378:G:A	0.000184965	-139.031	ABTB1	10	0.99524	eQTL_eQTL	rs200529246	rs1056235
ENSG00000114631.10	3:127372507:AAGAG:A	eQTL	3:127372507:AAGAG:A	5.64114e-58	0.137266	PODXL2	1	ENSG00000114626.13	3:127388517:G:A	eQTL	3:127388517:G:A	7.7744e-05	161.699	ABTB1	9	0.995271	eQTL_eQTL	rs200529246	rs7634281
ENSG00000111877_6:119150413:119215191:clu30976	6:119113471:C:G	splicing_eQTL	6:119113471:C:G	5.49003e-07	NA	MCM9	1	ENSG00000111877.13	6:119159998:G:A	eQTL	6:119159998:G:A	3.34469e-06	-0.0281703	MCM9	5	0.93573	splicing_eQTL_eQTL	rs12194458	rs36191515
ENSG00000113384.9	5:32175005:T:C	eQTL	5:32175005:T:C	2.10552e-19	1.31139	GOLPH3	1	ENSG00000272086.1	5:32118853:G:A	eQTL	5:32118853:G:A	1.84574e-05	0.427925	CTD-2186M15.3	1	0.978948	eQTL_eQTL	rs75700816	rs7701668
ENSG00000175857_5:57789665:57792550:clu32025	5:57803483:G:T	splicing_eQTL	5:57803483:G:T	1.22044e-09	NA	GAPT	2	ENSG00000175857.4	5:57790337:T:C	eQTL	5:57790337:T:C	3.37667e-244	2.04394	GAPT	1	0.984754	splicing_eQTL_eQTL	rs7721538	rs7704785
ENSG00000134262.8	1:114447565:G:A	eQTL	1:114447565:G:A	2.16319e-42	-0.234917	AP4B1	1	ENSG00000163349.17	1:114437060:C:T	eQTL	1:114437060:C:T	1.12617e-07	-0.188416	HIPK1	2	0.904674	eQTL_eQTL	rs1217397	rs11102695
ENSG00000134262.8	1:114447565:G:A	eQTL	1:114447565:G:A	2.16319e-42	-0.234917	AP4B1	1	ENSG00000188761.7	1:114423544:AC:A	eQTL	1:114423544:AC:A	3.08737e-30	-0.0404363	BCL2L15	1	0.946898	eQTL_eQTL	rs1217397	rs11354239
ENSG00000116761.7	1:70876758:G:A	eQTL	1:70876758:G:A	2.65935e-129	0.523863	CTH	1	ENSG00000197568.9	1:70867001:T:TA	eQTL	1:70867001:T:TA	1.13047e-07	0.085602	HHLA3	3	0.983826	eQTL_eQTL	rs663465	rs543082108
ENSG00000258610.1	14:77242634:GCCCTCGCCCCCT:G	eQTL	14:77242634:GCCCTCGCCCCCT:G	7.41595e-05	0.48314	RP11-488C13.7	4	ENSG00000258301.2	14:77245736:C:T	eQTL	14:77245736:C:T	7.93584e-05	0.309904	RP11-488C13.5	4	0.998806	eQTL_eQTL	rs574451941	rs79823205
ENSG00000258610.1	14:77242634:GCCCTCGCCCCCT:G	eQTL	14:77242634:GCCCTCGCCCCCT:G	7.41595e-05	0.48314	RP11-488C13.7	4	ENSG00000071246.6	14:77242634:GCCCTCGCCCCCT:G	eQTL	14:77242634:GCCCTCGCCCCCT:G	3.35897e-10	0.389046	VASH1	4	1	eQTL_eQTL	rs574451941	rs574451941
ENSG00000144118_2:121011307:121036194:clu40173	2:121047675:A:G	splicing_eQTL	2:121047675:A:G	4.57289e-11	NA	RALB	2	ENSG00000144118.9	2:121018153:C:A	eQTL	2:121018153:C:A	3.84825e-24	-1.14863	RALB	2	0.983928	splicing_eQTL_eQTL	rs11682232	rs3925970
ENSG00000197119.8	14:100962367:C:T	eQTL	14:100962367:C:T	1.01844e-05	0.407518	SLC25A29	17	ENSG00000258504.2	14:100962367:C:T	eQTL	14:100962367:C:T	1.28069e-06	0.760746	RP11-638I2.6	7	1	eQTL_eQTL	rs61992961	rs61992961
ENSG00000078487.13	7:100171658:G:A	eQTL	7:100171658:G:A	5.43077e-05	-0.213155	ZCWPW1	6	ENSG00000077454.11	7:100035274:G:A	eQTL	7:100035274:G:A	1.72848e-08	1.26189	LRCH4	2	0.93948	eQTL_eQTL	rs112460186	rs117911427
ENSG00000169692.8	9:139640033:C:T	eQTL	9:139640033:C:T	1.81125e-05	-0.204268	AGPAT2	2	ENSG00000204001.5	9:139650675:T:C	eQTL	9:139650675:T:C	0	1.42261	LCN8	1	0.937996	eQTL_eQTL	rs12553414	rs78389429
ENSG00000179950.9	8:144995939:G:A	eQTL	8:144995939:G:A	8.4147e-07	0.201077	PUF60	1	ENSG00000180921.6	8:144995939:G:A	eQTL	8:144995939:G:A	4.41177e-05	0.0457213	FAM83H	5	1	eQTL_eQTL	rs35723243	rs35723243
ENSG00000179950.9	8:144995939:G:A	eQTL	8:144995939:G:A	8.4147e-07	0.201077	PUF60	1	ENSG00000178209.10	8:144995939:G:A	eQTL	8:144995939:G:A	9.94719e-22	2.43433	PLEC	3	1	eQTL_eQTL	rs35723243	rs35723243
ENSG00000179950.9	8:144995939:G:A	eQTL	8:144995939:G:A	8.4147e-07	0.201077	PUF60	1	ENSG00000227184.3	8:144995939:G:A	eQTL	8:144995939:G:A	3.21765e-06	0.0495025	EPPK1	14	1	eQTL_eQTL	rs35723243	rs35723243
ENSG00000179950.9	8:144995939:G:A	eQTL	8:144995939:G:A	8.4147e-07	0.201077	PUF60	1	ENSG00000185189.11	8:144995939:G:A	eQTL	8:144995939:G:A	6.8176e-97	0.5917	NRBP2	1	1	eQTL_eQTL	rs35723243	rs35723243
ENSG00000179950.9	8:144995939:G:A	eQTL	8:144995939:G:A	8.4147e-07	0.201077	PUF60	1	ENSG00000178685.9	8:144995939:G:A	eQTL	8:144995939:G:A	1.42571e-07	0.65043	PARP10	2	1	eQTL_eQTL	rs35723243	rs35723243
ENSG00000179950.9	8:144995939:G:A	eQTL	8:144995939:G:A	8.4147e-07	0.201077	PUF60	1	ENSG00000178814.11	8:145030443:G:A	eQTL	8:145030443:G:A	9.74554e-09	0.163001	OPLAH	1	0.979451	eQTL_eQTL	rs35723243	rs10098685
ENSG00000179950.9	8:144995939:G:A	eQTL	8:144995939:G:A	8.4147e-07	0.201077	PUF60	1	ENSG00000178719.12	8:144995939:G:A	eQTL	8:144995939:G:A	2.70805e-18	2.39937	GRINA	2	1	eQTL_eQTL	rs35723243	rs35723243
ENSG00000272688.1	18:3246391:C:G	eQTL	18:3246391:C:G	2.002e-18	-0.175459	RP13-270P17.3	2	ENSG00000101605.8	18:3246391:C:G	eQTL	18:3246391:C:G	8.76356e-14	-0.11296	MYOM1	3	1	eQTL_eQTL	rs3819221	rs3819221
ENSG00000103145.6	16:3074336:A:C	eQTL	16:3074336:A:C	9.84563e-05	0.20531	HCFC1R1	2	ENSG00000131652.9	16:3074336:A:C	eQTL	16:3074336:A:C	7.55519e-08	-0.266631	THOC6	1	1	eQTL_eQTL	rs116159486	rs116159486
ENSG00000166035.6	15:58616256:C:T	eQTL	15:58616256:C:T	6.49685e-06	-0.0298347	LIPC	8	ENSG00000128923.6	15:58608310:A:G	eQTL	15:58608310:A:G	0.000212374	0.0387111	FAM63B	5	0.953344	eQTL_eQTL	rs116929262	rs118132234
ENSG00000169402.11	7:6699450:G:A	eQTL	7:6699450:G:A	8.38232e-10	-0.142754	RSPH10B2	8	ENSG00000122674.8	7:6725590:G:A	eQTL	7:6725590:G:A	7.90649e-11	-0.468439	CCZ1	6	0.965829	eQTL_eQTL	rs141696439	rs78164916
ENSG00000169402.11	7:6699450:G:A	eQTL	7:6699450:G:A	8.38232e-10	-0.142754	RSPH10B2	8	ENSG00000122674.8	7:6712552:C:T	eQTL	7:6712552:C:T	8.81447e-06	0.242174	CCZ1	15	0.985027	eQTL_eQTL	rs141696439	rs116784658
ENSG00000169402.11	7:6699450:G:A	eQTL	7:6699450:G:A	8.38232e-10	-0.142754	RSPH10B2	8	ENSG00000155026.12	7:6732315:A:C	eQTL	7:6732315:A:C	4.19889e-19	-0.0946217	RSPH10B	1	0.952294	eQTL_eQTL	rs141696439	rs61227179
ENSG00000169402.11	7:6699450:G:A	eQTL	7:6699450:G:A	8.38232e-10	-0.142754	RSPH10B2	8	ENSG00000146576.8	7:6718263:C:T	eQTL	7:6718263:C:T	2.06231e-30	-0.533934	C7orf26	2	0.976648	eQTL_eQTL	rs141696439	rs60560600
ENSG00000187800.9	1:156867990:G:A	eQTL	1:156867990:G:A	1.19777e-19	-0.154843	PEAR1	2	OID01456_ENSG00000187800	1:156869714:G:A	pQTL	1:156869714:G:A	1.05454e-16	-0.209711	PEAR1	1	0.937766	eQTL_pQTL	rs2182760	rs12041331
ENSG00000174282.7	17:7383584:C:A	eQTL	17:7383584:C:A	9.15038e-07	0.295249	ZBTB4	4	ENSG00000161955.12	17:7469015:C:G	eQTL	17:7469015:C:G	1.61572e-06	-0.896796	TNFSF13	9	0.926196	eQTL_eQTL	rs71370499	rs12942617
ENSG00000143624.9	1:154390357:C:T	eQTL	1:154390357:C:T	9.85819e-12	0.584753	INTS3	3	ENSG00000143552.5	1:154390357:C:T	eQTL	1:154390357:C:T	2.36137e-26	-0.259505	NUP210L	3	1	eQTL_eQTL	rs541512926	rs541512926
ENSG00000171700.9	20:62648972:A:G	eQTL	20:62648972:A:G	8.24607e-05	0.381958	RGS19	5	ENSG00000171703.12	20:62610447:T:C	eQTL	20:62610447:T:C	6.85782e-20	0.078476	TCEA2	1	0.940175	eQTL_eQTL	rs816920	rs817351
ENSG00000171700.9	20:62648972:A:G	eQTL	20:62648972:A:G	8.24607e-05	0.381958	RGS19	5	ENSG00000101152.6	20:62615844:A:C	eQTL	20:62615844:A:C	4.84161e-09	0.270654	DNAJC5	3	0.94406	eQTL_eQTL	rs816920	rs817357
ENSG00000171700.9	20:62648972:A:G	eQTL	20:62648972:A:G	8.24607e-05	0.381958	RGS19	5	ENSG00000196700.3	20:62612398:G:C	eQTL	20:62612398:G:C	1.85464e-05	0.0706384	ZNF512B	6	0.946834	eQTL_eQTL	rs816920	rs817353
ENSG00000171700.9	20:62648972:A:G	eQTL	20:62648972:A:G	8.24607e-05	0.381958	RGS19	5	ENSG00000130590.9	20:62611631:C:T	eQTL	20:62611631:C:T	5.53781e-274	0.744737	SAMD10	1	0.938427	eQTL_eQTL	rs816920	rs817352
ENSG00000171700.9	20:62648972:A:G	eQTL	20:62648972:A:G	8.24607e-05	0.381958	RGS19	5	ENSG00000196421.3	20:62611631:C:T	eQTL	20:62611631:C:T	0	0.228391	LINC00176	1	0.938427	eQTL_eQTL	rs816920	rs817352
ENSG00000171700.9	20:62648972:A:G	eQTL	20:62648972:A:G	8.24607e-05	0.381958	RGS19	5	ENSG00000101161.6	20:62611631:C:T	eQTL	20:62611631:C:T	0	2.94834	PRPF6	1	0.938427	eQTL_eQTL	rs816920	rs817352
ENSG00000084731.9_7:106809056:A:G	7:106809056:A:G	trans_eQTL	7:106809056:A:G	2.82383e-11	0.120537	KIF3C	1	ENSG00000105856.9	7:106809056:A:G	eQTL	7:106809056:A:G	9.38071e-42	-0.498524	HBP1	1	1	trans_eQTL_eQTL	rs4730220	rs4730220
ENSG00000084731.9_7:106809056:A:G	7:106809056:A:G	trans_eQTL	7:106809056:A:G	2.82383e-11	0.120537	KIF3C	1	ENSG00000164597.9	7:106809056:A:G	eQTL	7:106809056:A:G	8.39221e-10	-0.0982595	COG5	2	1	trans_eQTL_eQTL	rs4730220	rs4730220
ENSG00000214274.5	14:21153788:A:C	eQTL	14:21153788:A:C	2.38087e-135	-0.356238	ANG	1	ENSG00000259171.1	14:21153788:A:C	eQTL	14:21153788:A:C	7.91281e-38	-1.52778	AL163636.6	2	1	eQTL_eQTL	rs1010461	rs1010461
ENSG00000214274.5	14:21153788:A:C	eQTL	14:21153788:A:C	2.38087e-135	-0.356238	ANG	1	OID01226_ENSG00000214274	14:21153788:A:C	pQTL	14:21153788:A:C	3.98702e-07	0.284573	ANG	4	1	eQTL_pQTL	rs1010461	rs1010461
ENSG00000214274.5	14:21153788:A:C	eQTL	14:21153788:A:C	2.38087e-135	-0.356238	ANG	1	ENSG00000258818.2	14:21153788:A:C	eQTL	14:21153788:A:C	4.50976e-107	-0.60414	RNASE4	1	1	eQTL_eQTL	rs1010461	rs1010461
ENSG00000233396.3	1:145407402:C:G	eQTL	1:145407402:C:G	2.52339e-09	-0.0627535	RP11-458D21.1	2	ENSG00000178104.15	1:145383549:CA:C	eQTL	1:145383549:CA:C	1.39877e-13	0.137734	PDE4DIP	4	0.937177	eQTL_eQTL	rs115674774	rs200673044
ENSG00000233396.3	1:145407402:C:G	eQTL	1:145407402:C:G	2.52339e-09	-0.0627535	RP11-458D21.1	2	ENSG00000272709.1	1:145395440:A:G	eQTL	1:145395440:A:G	6.84282e-33	0.151415	RP11-458D21.6	1	0.979857	eQTL_eQTL	rs115674774	rs16827043
ENSG00000233396.3	1:145407402:C:G	eQTL	1:145407402:C:G	2.52339e-09	-0.0627535	RP11-458D21.1	2	ENSG00000163386.16	1:145420676:T:C	eQTL	1:145420676:T:C	6.3263e-05	-0.211201	NBPF10	7	0.93926	eQTL_eQTL	rs115674774	rs79906727
ENSG00000233396.3	1:145407402:C:G	eQTL	1:145407402:C:G	2.52339e-09	-0.0627535	RP11-458D21.1	2	ENSG00000143127.8	1:145383549:CA:C	eQTL	1:145383549:CA:C	0.000359291	0.0196684	ITGA10	2	0.937177	eQTL_eQTL	rs115674774	rs200673044
ENSG00000166825.9	15:90347814:G:A	eQTL	15:90347814:G:A	2.88027e-09	4.75258	ANPEP	5	OID00611_ENSG00000166825	15:90345335:G:A	pQTL	15:90345335:G:A	1.23918e-09	-0.255793	ANPEP	3	0.958073	eQTL_pQTL	rs17240268	rs2007084
ENSG00000115761.11	2:10818562:A:AAC	eQTL	2:10818562:A:AAC	2.69972e-40	0.132201	NOL10	1	ENSG00000115761_2:10824738:10829922:clu38328	2:10818562:A:AAC	splicing_eQTL	2:10818562:A:AAC	3.1146e-15	NA	NOL10	1	1	eQTL_splicing_eQTL	rs34336101	rs34336101
ENSG00000123146_19:14507285:14507889:clu20195	19:14879034:G:A	splicing_eQTL	19:14879034:G:A	8.92031e-68	NA	CD97	1	ENSG00000127507.13	19:14880806:G:A	eQTL	19:14880806:G:A	1.59605e-43	-3.37806	EMR2	2	0.997443	splicing_eQTL_eQTL	rs9305048	rs3829680
ENSG00000123146_19:14507285:14507889:clu20195	19:14879034:G:A	splicing_eQTL	19:14879034:G:A	8.92031e-68	NA	CD97	1	ENSG00000127507_19:14877193:14877790:clu20236	19:14879034:G:A	splicing_eQTL	19:14879034:G:A	0	NA	EMR2	1	1	splicing_eQTL_splicing_eQTL	rs9305048	rs9305048
ENSG00000184470.15_20:44587926:A:C	20:44587926:A:C	trans_eQTL	20:44587926:A:C	1.98997e-08	0.101762	TXNRD2	1	ENSG00000177946.4_20:44587926:A:C	20:44587926:A:C	trans_eQTL	20:44587926:A:C	1.12107e-12	-0.128788	CENPBD1	1	1	trans_eQTL_trans_eQTL	rs41305805	rs41305805
ENSG00000175970.7	12:121157851:A:G	eQTL	12:121157851:A:G	8.5365e-75	-0.362077	UNC119B	1	ENSG00000110917.3	12:121149736:A:G	eQTL	12:121149736:A:G	3.49707e-32	-0.65793	MLEC	1	0.940166	eQTL_eQTL	rs3752531	rs695949
ENSG00000269473.1	19:58923866:A:G	eQTL	19:58923866:A:G	2.96751e-14	0.00541146	CTD-2619J13.19	1	ENSG00000131849.10	19:58951693:G:C	eQTL	19:58951693:G:C	1.23088e-206	-0.185402	ZNF132	1	0.938993	eQTL_eQTL	rs10417104	rs11084545
ENSG00000123838.6_1:63587046:A:G	1:63587046:A:G	trans_eQTL	1:63587046:A:G	3.1269e-27	0.194594	C4BPA	1	ENSG00000130202.5_1:63587046:A:G	1:63587046:A:G	trans_eQTL	1:63587046:A:G	1.39762e-09	0.109745	PVRL2	1	1	trans_eQTL_trans_eQTL	rs17124643	rs17124643
ENSG00000123838.6_1:63587046:A:G	1:63587046:A:G	trans_eQTL	1:63587046:A:G	3.1269e-27	0.194594	C4BPA	1	ENSG00000182263.9_1:63587046:A:G	1:63587046:A:G	trans_eQTL	1:63587046:A:G	1.46649e-09	-0.109605	FIGN	1	1	trans_eQTL_trans_eQTL	rs17124643	rs17124643
ENSG00000273488.1	3:100076980:A:G	eQTL	3:100076980:A:G	0.000125349	0.0920533	RP11-114I8.4	1	ENSG00000114021.7	3:100065632:G:A	eQTL	3:100065632:G:A	6.49294e-36	-0.11105	NIT2	1	0.915449	eQTL_eQTL	rs62274146	rs1214375
ENSG00000119943.6	10:100177049:G:A	eQTL	10:100177049:G:A	1.52056e-56	-0.276336	PYROXD2	1	ENSG00000107521.14	10:100176997:A:G	eQTL	10:100176997:A:G	3.50771e-06	-0.66981	HPS1	7	0.93801	eQTL_eQTL	rs1061115	rs1061123
ENSG00000119943.6	10:100177049:G:A	eQTL	10:100177049:G:A	1.52056e-56	-0.276336	PYROXD2	1	ENSG00000107521.14	10:100177049:G:A	eQTL	10:100177049:G:A	4.36402e-12	0.983316	HPS1	5	1	eQTL_eQTL	rs1061115	rs1061115
ENSG00000204560.5	6:30590122:T:C	eQTL	6:30590122:T:C	4.28599e-13	-0.46005	DHX16	2	ENSG00000137337.10	6:30610042:C:G	eQTL	6:30610042:C:G	5.9004e-07	0.733038	MDC1	6	0.921289	eQTL_eQTL	rs2517566	rs3132595
ENSG00000163564_1:158914832:158946491:clu45239	1:158943740:C:T	splicing_eQTL	1:158943740:C:T	2.88059e-27	NA	PYHIN1	1	ENSG00000163564.10	1:158974569:T:C	eQTL	1:158974569:T:C	2.45127e-09	-0.265119	PYHIN1	6	0.985804	splicing_eQTL_eQTL	rs12071289	rs72704962
ENSG00000267416.1	17:58156330:A:G	eQTL	17:58156330:A:G	4.3219e-21	0.32065	CTD-2319I12.2	1	ENSG00000068097.10	17:58172447:G:A	eQTL	17:58172447:G:A	1.27544e-153	0.82523	HEATR6	1	0.99967	eQTL_eQTL	rs1078378	rs7223281
ENSG00000214063.6	11:840363:C:T	eQTL	11:840363:C:T	1.92999e-38	-0.167586	TSPAN4	1	ENSG00000177666.11	11:840363:C:T	eQTL	11:840363:C:T	6.56251e-08	0.319258	PNPLA2	2	1	eQTL_eQTL	rs6591	rs6591
ENSG00000134215.11	1:108297276:G:A	eQTL	1:108297276:G:A	2.93696e-100	0.392175	VAV3	1	ENSG00000134215_1:108293824:108298049:clu44148	1:108297209:T:A	splicing_eQTL	1:108297209:T:A	3.86342e-30	NA	VAV3	1	0.999996	eQTL_splicing_eQTL	rs79748332	rs12566129
ENSG00000186818_19:55179244:55179324:clu22345	19:54717424:C:T	splicing_eQTL	19:54717424:C:T	6.68386e-227	NA	LILRB4	1	ENSG00000239961.2	19:54725530:C:CT	eQTL	19:54725530:C:CT	5.97704e-15	0.428076	LILRA4	1	0.951285	splicing_eQTL_eQTL	rs13353327	rs201705078;rs60464453
ENSG00000186818_19:55179244:55179324:clu22345	19:54717424:C:T	splicing_eQTL	19:54717424:C:T	6.68386e-227	NA	LILRB4	1	ENSG00000105609.12	19:54723493:T:C	eQTL	19:54723493:T:C	3.56035e-17	0.0505584	LILRB5	3	0.990663	splicing_eQTL_eQTL	rs13353327	rs149420954
ENSG00000186818_19:55179244:55179324:clu22345	19:54717424:C:T	splicing_eQTL	19:54717424:C:T	6.68386e-227	NA	LILRB4	1	ENSG00000170889.9	19:54721882:C:G	eQTL	19:54721882:C:G	5.70808e-08	-3.68923	RPS9	5	0.908744	splicing_eQTL_eQTL	rs13353327	rs565906451
ENSG00000186818_19:55179244:55179324:clu22345	19:54717424:C:T	splicing_eQTL	19:54717424:C:T	6.68386e-227	NA	LILRB4	1	ENSG00000244482.5	19:54717875:T:G	eQTL	19:54717875:T:G	3.58058e-71	3.08277	LILRA6	1	0.995533	splicing_eQTL_eQTL	rs13353327	rs6509851
ENSG00000068489.8	17:57730189:A:G	eQTL	17:57730189:A:G	7.23259e-06	0.035438	PRR11	3	ENSG00000141367.7	17:57730189:A:G	eQTL	17:57730189:A:G	5.12763e-16	0.0495597	CLTC	1	1	eQTL_eQTL	rs8069123	rs8069123
ENSG00000127527.9	19:16505106:T:C	eQTL	19:16505106:T:C	4.6618e-25	-0.212025	EPS15L1	2	ENSG00000127528.5	19:16514771:A:G	eQTL	19:16514771:A:G	3.36401e-05	-1.40763	KLF2	3	0.990564	eQTL_eQTL	rs1870071	rs873636
ENSG00000164181.9_3:56849749:T:C	3:56849749:T:C	trans_eQTL	3:56849749:T:C	1.26844e-48	0.261716	ELOVL7	1	ENSG00000022267.12_3:56849749:T:C	3:56849749:T:C	trans_eQTL	3:56849749:T:C	2.10619e-45	0.252867	FHL1	1	1	trans_eQTL_trans_eQTL	rs1354034	rs1354034
ENSG00000164181.9_3:56849749:T:C	3:56849749:T:C	trans_eQTL	3:56849749:T:C	1.26844e-48	0.261716	ELOVL7	1	ENSG00000127831.6_3:56849749:T:C	3:56849749:T:C	trans_eQTL	3:56849749:T:C	2.32415e-26	0.191315	VIL1	1	1	trans_eQTL_trans_eQTL	rs1354034	rs1354034
ENSG00000164181.9_3:56849749:T:C	3:56849749:T:C	trans_eQTL	3:56849749:T:C	1.26844e-48	0.261716	ELOVL7	1	ENSG00000204420.4_3:56849749:T:C	3:56849749:T:C	trans_eQTL	3:56849749:T:C	5.4775e-87	0.517526	C6orf25	1	1	trans_eQTL_trans_eQTL	rs1354034	rs1354034
ENSG00000164181.9_3:56849749:T:C	3:56849749:T:C	trans_eQTL	3:56849749:T:C	1.26844e-48	0.261716	ELOVL7	1	ENSG00000198753.7_3:56849749:T:C	3:56849749:T:C	trans_eQTL	3:56849749:T:C	4.98684e-95	0.535485	PLXNB3	1	1	trans_eQTL_trans_eQTL	rs1354034	rs1354034
ENSG00000164181.9_3:56849749:T:C	3:56849749:T:C	trans_eQTL	3:56849749:T:C	1.26844e-48	0.261716	ELOVL7	1	ENSG00000108846.11_3:56849749:T:C	3:56849749:T:C	trans_eQTL	3:56849749:T:C	4.19151e-21	0.17012	ABCC3	1	1	trans_eQTL_trans_eQTL	rs1354034	rs1354034
ENSG00000164181.9_3:56849749:T:C	3:56849749:T:C	trans_eQTL	3:56849749:T:C	1.26844e-48	0.261716	ELOVL7	1	ENSG00000264968.1_3:56849749:T:C	3:56849749:T:C	trans_eQTL	3:56849749:T:C	2.06085e-20	0.167121	RP11-387H17.4	1	1	trans_eQTL_trans_eQTL	rs1354034	rs1354034
ENSG00000164181.9_3:56849749:T:C	3:56849749:T:C	trans_eQTL	3:56849749:T:C	1.26844e-48	0.261716	ELOVL7	1	ENSG00000148834.8_3:56849749:T:C	3:56849749:T:C	trans_eQTL	3:56849749:T:C	3.8502e-09	0.106767	GSTO1	1	1	trans_eQTL_trans_eQTL	rs1354034	rs1354034
ENSG00000164181.9_3:56849749:T:C	3:56849749:T:C	trans_eQTL	3:56849749:T:C	1.26844e-48	0.261716	ELOVL7	1	ENSG00000014216.11_3:56849749:T:C	3:56849749:T:C	trans_eQTL	3:56849749:T:C	6.70752e-09	0.105102	CAPN1	1	1	trans_eQTL_trans_eQTL	rs1354034	rs1354034
ENSG00000164181.9_3:56849749:T:C	3:56849749:T:C	trans_eQTL	3:56849749:T:C	1.26844e-48	0.261716	ELOVL7	1	ENSG00000183785.10_3:56849749:T:C	3:56849749:T:C	trans_eQTL	3:56849749:T:C	8.46263e-75	0.485978	TUBA8	1	1	trans_eQTL_trans_eQTL	rs1354034	rs1354034
ENSG00000164181.9_3:56849749:T:C	3:56849749:T:C	trans_eQTL	3:56849749:T:C	1.26844e-48	0.261716	ELOVL7	1	ENSG00000127252.4_3:56849749:T:C	3:56849749:T:C	trans_eQTL	3:56849749:T:C	3.19276e-25	0.186941	HRASLS	1	1	trans_eQTL_trans_eQTL	rs1354034	rs1354034
ENSG00000164181.9_3:56849749:T:C	3:56849749:T:C	trans_eQTL	3:56849749:T:C	1.26844e-48	0.261716	ELOVL7	1	ENSG00000162614.14_3:56849749:T:C	3:56849749:T:C	trans_eQTL	3:56849749:T:C	5.89321e-23	0.17789	NEXN	1	1	trans_eQTL_trans_eQTL	rs1354034	rs1354034
ENSG00000164181.9_3:56849749:T:C	3:56849749:T:C	trans_eQTL	3:56849749:T:C	1.26844e-48	0.261716	ELOVL7	1	ENSG00000128245.10_3:56849749:T:C	3:56849749:T:C	trans_eQTL	3:56849749:T:C	2.12634e-12	0.127194	YWHAH	1	1	trans_eQTL_trans_eQTL	rs1354034	rs1354034
ENSG00000164181.9_3:56849749:T:C	3:56849749:T:C	trans_eQTL	3:56849749:T:C	1.26844e-48	0.261716	ELOVL7	1	ENSG00000123091.4_3:56849749:T:C	3:56849749:T:C	trans_eQTL	3:56849749:T:C	7.41025e-38	0.230629	RNF11	1	1	trans_eQTL_trans_eQTL	rs1354034	rs1354034
ENSG00000164181.9_3:56849749:T:C	3:56849749:T:C	trans_eQTL	3:56849749:T:C	1.26844e-48	0.261716	ELOVL7	1	ENSG00000117400.10_3:56849749:T:C	3:56849749:T:C	trans_eQTL	3:56849749:T:C	1.91163e-27	0.19539	MPL	1	1	trans_eQTL_trans_eQTL	rs1354034	rs1354034
ENSG00000164181.9_3:56849749:T:C	3:56849749:T:C	trans_eQTL	3:56849749:T:C	1.26844e-48	0.261716	ELOVL7	1	ENSG00000115457.5_3:56849749:T:C	3:56849749:T:C	trans_eQTL	3:56849749:T:C	2.83033e-16	0.147878	IGFBP2	1	1	trans_eQTL_trans_eQTL	rs1354034	rs1354034
ENSG00000164181.9_3:56849749:T:C	3:56849749:T:C	trans_eQTL	3:56849749:T:C	1.26844e-48	0.261716	ELOVL7	1	ENSG00000187109.9_3:56849749:T:C	3:56849749:T:C	trans_eQTL	3:56849749:T:C	2.29103e-09	0.108303	NAP1L1	1	1	trans_eQTL_trans_eQTL	rs1354034	rs1354034
ENSG00000164181.9_3:56849749:T:C	3:56849749:T:C	trans_eQTL	3:56849749:T:C	1.26844e-48	0.261716	ELOVL7	1	ENSG00000184702.13_3:56849749:T:C	3:56849749:T:C	trans_eQTL	3:56849749:T:C	7.9753e-64	0.449736	SEPT5	1	1	trans_eQTL_trans_eQTL	rs1354034	rs1354034
ENSG00000164181.9_3:56849749:T:C	3:56849749:T:C	trans_eQTL	3:56849749:T:C	1.26844e-48	0.261716	ELOVL7	1	ENSG00000130201.3_3:56849749:T:C	3:56849749:T:C	trans_eQTL	3:56849749:T:C	3.65712e-12	0.125827	EXOC3L2	1	1	trans_eQTL_trans_eQTL	rs1354034	rs1354034
ENSG00000164181.9_3:56849749:T:C	3:56849749:T:C	trans_eQTL	3:56849749:T:C	1.26844e-48	0.261716	ELOVL7	1	ENSG00000184113.8_3:56849749:T:C	3:56849749:T:C	trans_eQTL	3:56849749:T:C	1.25319e-13	0.134104	CLDN5	1	1	trans_eQTL_trans_eQTL	rs1354034	rs1354034
ENSG00000164181.9_3:56849749:T:C	3:56849749:T:C	trans_eQTL	3:56849749:T:C	1.26844e-48	0.261716	ELOVL7	1	ENSG00000041353.5_3:56849749:T:C	3:56849749:T:C	trans_eQTL	3:56849749:T:C	9.47865e-37	0.227164	RAB27B	1	1	trans_eQTL_trans_eQTL	rs1354034	rs1354034
ENSG00000164181.9_3:56849749:T:C	3:56849749:T:C	trans_eQTL	3:56849749:T:C	1.26844e-48	0.261716	ELOVL7	1	ENSG00000149357.5_3:56849749:T:C	3:56849749:T:C	trans_eQTL	3:56849749:T:C	6.01545e-12	0.12456	LAMTOR1	1	1	trans_eQTL_trans_eQTL	rs1354034	rs1354034
ENSG00000164181.9_3:56849749:T:C	3:56849749:T:C	trans_eQTL	3:56849749:T:C	1.26844e-48	0.261716	ELOVL7	1	ENSG00000248516.1_3:56849749:T:C	3:56849749:T:C	trans_eQTL	3:56849749:T:C	2.85442e-12	0.126453	RP11-265O12.1	1	1	trans_eQTL_trans_eQTL	rs1354034	rs1354034
ENSG00000164181.9_3:56849749:T:C	3:56849749:T:C	trans_eQTL	3:56849749:T:C	1.26844e-48	0.261716	ELOVL7	1	ENSG00000119280.12_3:56849749:T:C	3:56849749:T:C	trans_eQTL	3:56849749:T:C	4.57191e-40	0.237381	C1orf198	1	1	trans_eQTL_trans_eQTL	rs1354034	rs1354034
ENSG00000164181.9_3:56849749:T:C	3:56849749:T:C	trans_eQTL	3:56849749:T:C	1.26844e-48	0.261716	ELOVL7	1	ENSG00000253819.1_3:56849749:T:C	3:56849749:T:C	trans_eQTL	3:56849749:T:C	1.07154e-14	0.139828	RP11-973F15.1	1	1	trans_eQTL_trans_eQTL	rs1354034	rs1354034
ENSG00000164181.9_3:56849749:T:C	3:56849749:T:C	trans_eQTL	3:56849749:T:C	1.26844e-48	0.261716	ELOVL7	1	ENSG00000158352.11_3:56849749:T:C	3:56849749:T:C	trans_eQTL	3:56849749:T:C	2.9254e-17	0.152688	SHROOM4	1	1	trans_eQTL_trans_eQTL	rs1354034	rs1354034
ENSG00000164181.9_3:56849749:T:C	3:56849749:T:C	trans_eQTL	3:56849749:T:C	1.26844e-48	0.261716	ELOVL7	1	ENSG00000071051.9_3:56849749:T:C	3:56849749:T:C	trans_eQTL	3:56849749:T:C	1.3772e-17	0.154251	NCK2	1	1	trans_eQTL_trans_eQTL	rs1354034	rs1354034
ENSG00000164181.9_3:56849749:T:C	3:56849749:T:C	trans_eQTL	3:56849749:T:C	1.26844e-48	0.261716	ELOVL7	1	ENSG00000165309.9_3:56849749:T:C	3:56849749:T:C	trans_eQTL	3:56849749:T:C	2.0764e-18	0.158105	ARMC3	1	1	trans_eQTL_trans_eQTL	rs1354034	rs1354034
ENSG00000164181.9_3:56849749:T:C	3:56849749:T:C	trans_eQTL	3:56849749:T:C	1.26844e-48	0.261716	ELOVL7	1	ENSG00000054356.9_3:56849749:T:C	3:56849749:T:C	trans_eQTL	3:56849749:T:C	7.45561e-14	0.135333	PTPRN	1	1	trans_eQTL_trans_eQTL	rs1354034	rs1354034
ENSG00000164181.9_3:56849749:T:C	3:56849749:T:C	trans_eQTL	3:56849749:T:C	1.26844e-48	0.261716	ELOVL7	1	ENSG00000259719.1_3:56849749:T:C	3:56849749:T:C	trans_eQTL	3:56849749:T:C	4.25853e-09	0.106467	RP11-930O11.1	1	1	trans_eQTL_trans_eQTL	rs1354034	rs1354034
ENSG00000164181.9_3:56849749:T:C	3:56849749:T:C	trans_eQTL	3:56849749:T:C	1.26844e-48	0.261716	ELOVL7	1	ENSG00000167644.7_3:56849749:T:C	3:56849749:T:C	trans_eQTL	3:56849749:T:C	2.81324e-41	0.240992	C19orf33	1	1	trans_eQTL_trans_eQTL	rs1354034	rs1354034
ENSG00000164181.9_3:56849749:T:C	3:56849749:T:C	trans_eQTL	3:56849749:T:C	1.26844e-48	0.261716	ELOVL7	1	ENSG00000153071.10_3:56849749:T:C	3:56849749:T:C	trans_eQTL	3:56849749:T:C	2.75956e-19	0.162114	DAB2	1	1	trans_eQTL_trans_eQTL	rs1354034	rs1354034
ENSG00000164181.9_3:56849749:T:C	3:56849749:T:C	trans_eQTL	3:56849749:T:C	1.26844e-48	0.261716	ELOVL7	1	ENSG00000185532.10_3:56849749:T:C	3:56849749:T:C	trans_eQTL	3:56849749:T:C	4.34915e-19	0.161219	PRKG1	1	1	trans_eQTL_trans_eQTL	rs1354034	rs1354034
ENSG00000164181.9_3:56849749:T:C	3:56849749:T:C	trans_eQTL	3:56849749:T:C	1.26844e-48	0.261716	ELOVL7	1	ENSG00000166337.5_3:56849749:T:C	3:56849749:T:C	trans_eQTL	3:56849749:T:C	1.72184e-20	0.167462	TAF10	1	1	trans_eQTL_trans_eQTL	rs1354034	rs1354034
ENSG00000164181.9_3:56849749:T:C	3:56849749:T:C	trans_eQTL	3:56849749:T:C	1.26844e-48	0.261716	ELOVL7	1	ENSG00000164171.6_3:56849749:T:C	3:56849749:T:C	trans_eQTL	3:56849749:T:C	1.53434e-08	0.10257	ITGA2	1	1	trans_eQTL_trans_eQTL	rs1354034	rs1354034
ENSG00000164181.9_3:56849749:T:C	3:56849749:T:C	trans_eQTL	3:56849749:T:C	1.26844e-48	0.261716	ELOVL7	1	ENSG00000162367.7_3:56849749:T:C	3:56849749:T:C	trans_eQTL	3:56849749:T:C	8.01881e-19	0.160008	TAL1	1	1	trans_eQTL_trans_eQTL	rs1354034	rs1354034
ENSG00000164181.9_3:56849749:T:C	3:56849749:T:C	trans_eQTL	3:56849749:T:C	1.26844e-48	0.261716	ELOVL7	1	ENSG00000126091.15_3:56849749:T:C	3:56849749:T:C	trans_eQTL	3:56849749:T:C	2.6145e-46	0.255392	ST3GAL3	1	1	trans_eQTL_trans_eQTL	rs1354034	rs1354034
ENSG00000164181.9_3:56849749:T:C	3:56849749:T:C	trans_eQTL	3:56849749:T:C	1.26844e-48	0.261716	ELOVL7	1	ENSG00000069535.12_3:56849749:T:C	3:56849749:T:C	trans_eQTL	3:56849749:T:C	1.09912e-48	0.261884	MAOB	1	1	trans_eQTL_trans_eQTL	rs1354034	rs1354034
ENSG00000164181.9_3:56849749:T:C	3:56849749:T:C	trans_eQTL	3:56849749:T:C	1.26844e-48	0.261716	ELOVL7	1	ENSG00000011105.7_3:56849749:T:C	3:56849749:T:C	trans_eQTL	3:56849749:T:C	3.40817e-86	0.511324	TSPAN9	1	1	trans_eQTL_trans_eQTL	rs1354034	rs1354034
ENSG00000164181.9_3:56849749:T:C	3:56849749:T:C	trans_eQTL	3:56849749:T:C	1.26844e-48	0.261716	ELOVL7	1	ENSG00000140682.14_3:56849749:T:C	3:56849749:T:C	trans_eQTL	3:56849749:T:C	1.59926e-52	0.271995	TGFB1I1	1	1	trans_eQTL_trans_eQTL	rs1354034	rs1354034
ENSG00000164181.9_3:56849749:T:C	3:56849749:T:C	trans_eQTL	3:56849749:T:C	1.26844e-48	0.261716	ELOVL7	1	ENSG00000156206.9_3:56849749:T:C	3:56849749:T:C	trans_eQTL	3:56849749:T:C	4.22201e-60	0.290786	C15orf26	1	1	trans_eQTL_trans_eQTL	rs1354034	rs1354034
ENSG00000164181.9_3:56849749:T:C	3:56849749:T:C	trans_eQTL	3:56849749:T:C	1.26844e-48	0.261716	ELOVL7	1	ENSG00000205038.7_3:56849749:T:C	3:56849749:T:C	trans_eQTL	3:56849749:T:C	2.5846e-77	0.328856	PKHD1L1	1	1	trans_eQTL_trans_eQTL	rs1354034	rs1354034
ENSG00000164181.9_3:56849749:T:C	3:56849749:T:C	trans_eQTL	3:56849749:T:C	1.26844e-48	0.261716	ELOVL7	1	ENSG00000165682.10_3:56849749:T:C	3:56849749:T:C	trans_eQTL	3:56849749:T:C	3.29837e-12	0.126088	CLEC1B	1	1	trans_eQTL_trans_eQTL	rs1354034	rs1354034
ENSG00000164181.9_3:56849749:T:C	3:56849749:T:C	trans_eQTL	3:56849749:T:C	1.26844e-48	0.261716	ELOVL7	1	ENSG00000132970.8_3:56849749:T:C	3:56849749:T:C	trans_eQTL	3:56849749:T:C	2.75961e-79	0.491668	WASF3	1	1	trans_eQTL_trans_eQTL	rs1354034	rs1354034
ENSG00000164181.9_3:56849749:T:C	3:56849749:T:C	trans_eQTL	3:56849749:T:C	1.26844e-48	0.261716	ELOVL7	1	ENSG00000114805.12_3:56849749:T:C	3:56849749:T:C	trans_eQTL	3:56849749:T:C	5.9897e-27	0.193538	PLCH1	1	1	trans_eQTL_trans_eQTL	rs1354034	rs1354034
ENSG00000164181.9_3:56849749:T:C	3:56849749:T:C	trans_eQTL	3:56849749:T:C	1.26844e-48	0.261716	ELOVL7	1	ENSG00000106366.7_3:56849749:T:C	3:56849749:T:C	trans_eQTL	3:56849749:T:C	6.12763e-33	0.214766	SERPINE1	1	1	trans_eQTL_trans_eQTL	rs1354034	rs1354034
ENSG00000164181.9_3:56849749:T:C	3:56849749:T:C	trans_eQTL	3:56849749:T:C	1.26844e-48	0.261716	ELOVL7	1	ENSG00000108839.7_3:56849749:T:C	3:56849749:T:C	trans_eQTL	3:56849749:T:C	2.47623e-95	0.540575	ALOX12	1	1	trans_eQTL_trans_eQTL	rs1354034	rs1354034
ENSG00000164181.9_3:56849749:T:C	3:56849749:T:C	trans_eQTL	3:56849749:T:C	1.26844e-48	0.261716	ELOVL7	1	ENSG00000102178.8_3:56849749:T:C	3:56849749:T:C	trans_eQTL	3:56849749:T:C	5.21914e-09	0.105858	UBL4A	1	1	trans_eQTL_trans_eQTL	rs1354034	rs1354034
ENSG00000164181.9_3:56849749:T:C	3:56849749:T:C	trans_eQTL	3:56849749:T:C	1.26844e-48	0.261716	ELOVL7	1	ENSG00000108576.5_3:56849749:T:C	3:56849749:T:C	trans_eQTL	3:56849749:T:C	2.77971e-54	0.276492	SLC6A4	1	1	trans_eQTL_trans_eQTL	rs1354034	rs1354034
ENSG00000164181.9_3:56849749:T:C	3:56849749:T:C	trans_eQTL	3:56849749:T:C	1.26844e-48	0.261716	ELOVL7	1	ENSG00000128578.5_3:56849749:T:C	3:56849749:T:C	trans_eQTL	3:56849749:T:C	1.12572e-11	0.122945	STRIP2	1	1	trans_eQTL_trans_eQTL	rs1354034	rs1354034
ENSG00000164181.9_3:56849749:T:C	3:56849749:T:C	trans_eQTL	3:56849749:T:C	1.26844e-48	0.261716	ELOVL7	1	ENSG00000249992.1_3:56849749:T:C	3:56849749:T:C	trans_eQTL	3:56849749:T:C	5.71197e-15	0.141255	TMEM158	1	1	trans_eQTL_trans_eQTL	rs1354034	rs1354034
ENSG00000164181.9_3:56849749:T:C	3:56849749:T:C	trans_eQTL	3:56849749:T:C	1.26844e-48	0.261716	ELOVL7	1	ENSG00000089486.12_3:56849749:T:C	3:56849749:T:C	trans_eQTL	3:56849749:T:C	4.5122e-10	0.112976	CDIP1	1	1	trans_eQTL_trans_eQTL	rs1354034	rs1354034
ENSG00000164181.9_3:56849749:T:C	3:56849749:T:C	trans_eQTL	3:56849749:T:C	1.26844e-48	0.261716	ELOVL7	1	ENSG00000185614.4_3:56849749:T:C	3:56849749:T:C	trans_eQTL	3:56849749:T:C	9.11163e-12	0.123492	FAM212A	1	1	trans_eQTL_trans_eQTL	rs1354034	rs1354034
ENSG00000164181.9_3:56849749:T:C	3:56849749:T:C	trans_eQTL	3:56849749:T:C	1.26844e-48	0.261716	ELOVL7	1	ENSG00000223855.1_3:56849749:T:C	3:56849749:T:C	trans_eQTL	3:56849749:T:C	3.75053e-15	0.142201	AC147651.3	1	1	trans_eQTL_trans_eQTL	rs1354034	rs1354034
ENSG00000164181.9_3:56849749:T:C	3:56849749:T:C	trans_eQTL	3:56849749:T:C	1.26844e-48	0.261716	ELOVL7	1	ENSG00000152952.7_3:56849749:T:C	3:56849749:T:C	trans_eQTL	3:56849749:T:C	1.74696e-48	0.261341	PLOD2	1	1	trans_eQTL_trans_eQTL	rs1354034	rs1354034
ENSG00000164181.9_3:56849749:T:C	3:56849749:T:C	trans_eQTL	3:56849749:T:C	1.26844e-48	0.261716	ELOVL7	1	ENSG00000108387.10_3:56849749:T:C	3:56849749:T:C	trans_eQTL	3:56849749:T:C	5.50127e-24	0.182062	SEPT4	1	1	trans_eQTL_trans_eQTL	rs1354034	rs1354034
ENSG00000164181.9_3:56849749:T:C	3:56849749:T:C	trans_eQTL	3:56849749:T:C	1.26844e-48	0.261716	ELOVL7	1	ENSG00000110799.9_3:56849749:T:C	3:56849749:T:C	trans_eQTL	3:56849749:T:C	1.56165e-34	0.220044	VWF	1	1	trans_eQTL_trans_eQTL	rs1354034	rs1354034
ENSG00000164181.9_3:56849749:T:C	3:56849749:T:C	trans_eQTL	3:56849749:T:C	1.26844e-48	0.261716	ELOVL7	1	ENSG00000108039.13_3:56849749:T:C	3:56849749:T:C	trans_eQTL	3:56849749:T:C	2.1365e-18	0.158048	XPNPEP1	1	1	trans_eQTL_trans_eQTL	rs1354034	rs1354034
ENSG00000164181.9_3:56849749:T:C	3:56849749:T:C	trans_eQTL	3:56849749:T:C	1.26844e-48	0.261716	ELOVL7	1	ENSG00000185245.6_3:56849749:T:C	3:56849749:T:C	trans_eQTL	3:56849749:T:C	6.20494e-71	0.315392	GP1BA	1	1	trans_eQTL_trans_eQTL	rs1354034	rs1354034
ENSG00000164181.9_3:56849749:T:C	3:56849749:T:C	trans_eQTL	3:56849749:T:C	1.26844e-48	0.261716	ELOVL7	1	ENSG00000184178.11_3:56849749:T:C	3:56849749:T:C	trans_eQTL	3:56849749:T:C	3.74701e-23	0.178695	SCFD2	1	1	trans_eQTL_trans_eQTL	rs1354034	rs1354034
ENSG00000164181.9_3:56849749:T:C	3:56849749:T:C	trans_eQTL	3:56849749:T:C	1.26844e-48	0.261716	ELOVL7	1	ENSG00000166831.4_3:56849749:T:C	3:56849749:T:C	trans_eQTL	3:56849749:T:C	1.97717e-32	0.213051	RBPMS2	1	1	trans_eQTL_trans_eQTL	rs1354034	rs1354034
ENSG00000164181.9_3:56849749:T:C	3:56849749:T:C	trans_eQTL	3:56849749:T:C	1.26844e-48	0.261716	ELOVL7	1	ENSG00000150630.2_3:56849749:T:C	3:56849749:T:C	trans_eQTL	3:56849749:T:C	1.57906e-12	0.127937	VEGFC	1	1	trans_eQTL_trans_eQTL	rs1354034	rs1354034
ENSG00000164181.9_3:56849749:T:C	3:56849749:T:C	trans_eQTL	3:56849749:T:C	1.26844e-48	0.261716	ELOVL7	1	ENSG00000177119.11_3:56849749:T:C	3:56849749:T:C	trans_eQTL	3:56849749:T:C	4.70312e-24	0.182334	ANO6	1	1	trans_eQTL_trans_eQTL	rs1354034	rs1354034
ENSG00000164181.9_3:56849749:T:C	3:56849749:T:C	trans_eQTL	3:56849749:T:C	1.26844e-48	0.261716	ELOVL7	1	ENSG00000127824.9_3:56849749:T:C	3:56849749:T:C	trans_eQTL	3:56849749:T:C	3.11667e-11	0.120276	TUBA4A	1	1	trans_eQTL_trans_eQTL	rs1354034	rs1354034
ENSG00000164181.9_3:56849749:T:C	3:56849749:T:C	trans_eQTL	3:56849749:T:C	1.26844e-48	0.261716	ELOVL7	1	ENSG00000197846.3_3:56849749:T:C	3:56849749:T:C	trans_eQTL	3:56849749:T:C	7.06468e-12	-0.124147	HIST1H2BF	1	1	trans_eQTL_trans_eQTL	rs1354034	rs1354034
ENSG00000164181.9_3:56849749:T:C	3:56849749:T:C	trans_eQTL	3:56849749:T:C	1.26844e-48	0.261716	ELOVL7	1	ENSG00000148484.13_3:56849749:T:C	3:56849749:T:C	trans_eQTL	3:56849749:T:C	2.68438e-16	0.147992	RSU1	1	1	trans_eQTL_trans_eQTL	rs1354034	rs1354034
ENSG00000164181.9_3:56849749:T:C	3:56849749:T:C	trans_eQTL	3:56849749:T:C	1.26844e-48	0.261716	ELOVL7	1	ENSG00000267748.2_3:56849749:T:C	3:56849749:T:C	trans_eQTL	3:56849749:T:C	1.10485e-15	0.144915	CTB-102L5.4	1	1	trans_eQTL_trans_eQTL	rs1354034	rs1354034
ENSG00000164181.9_3:56849749:T:C	3:56849749:T:C	trans_eQTL	3:56849749:T:C	1.26844e-48	0.261716	ELOVL7	1	ENSG00000163735.6_3:56849749:T:C	3:56849749:T:C	trans_eQTL	3:56849749:T:C	3.29494e-19	0.161766	CXCL5	1	1	trans_eQTL_trans_eQTL	rs1354034	rs1354034
ENSG00000164181.9_3:56849749:T:C	3:56849749:T:C	trans_eQTL	3:56849749:T:C	1.26844e-48	0.261716	ELOVL7	1	ENSG00000120903.6_3:56849749:T:C	3:56849749:T:C	trans_eQTL	3:56849749:T:C	4.57608e-15	0.141755	CHRNA2	1	1	trans_eQTL_trans_eQTL	rs1354034	rs1354034
ENSG00000164181.9_3:56849749:T:C	3:56849749:T:C	trans_eQTL	3:56849749:T:C	1.26844e-48	0.261716	ELOVL7	1	ENSG00000086232.8_3:56849749:T:C	3:56849749:T:C	trans_eQTL	3:56849749:T:C	5.27017e-12	0.124898	EIF2AK1	1	1	trans_eQTL_trans_eQTL	rs1354034	rs1354034
ENSG00000164181.9_3:56849749:T:C	3:56849749:T:C	trans_eQTL	3:56849749:T:C	1.26844e-48	0.261716	ELOVL7	1	ENSG00000061676.10_3:56849749:T:C	3:56849749:T:C	trans_eQTL	3:56849749:T:C	3.22134e-25	0.186925	NCKAP1	1	1	trans_eQTL_trans_eQTL	rs1354034	rs1354034
ENSG00000164181.9_3:56849749:T:C	3:56849749:T:C	trans_eQTL	3:56849749:T:C	1.26844e-48	0.261716	ELOVL7	1	ENSG00000197461.9_3:56849749:T:C	3:56849749:T:C	trans_eQTL	3:56849749:T:C	3.08219e-10	0.114045	PDGFA	1	1	trans_eQTL_trans_eQTL	rs1354034	rs1354034
ENSG00000164181.9_3:56849749:T:C	3:56849749:T:C	trans_eQTL	3:56849749:T:C	1.26844e-48	0.261716	ELOVL7	1	ENSG00000064601.12_3:56849749:T:C	3:56849749:T:C	trans_eQTL	3:56849749:T:C	4.53137e-17	0.151773	CTSA	1	1	trans_eQTL_trans_eQTL	rs1354034	rs1354034
ENSG00000164181.9_3:56849749:T:C	3:56849749:T:C	trans_eQTL	3:56849749:T:C	1.26844e-48	0.261716	ELOVL7	1	ENSG00000156928.4_3:56849749:T:C	3:56849749:T:C	trans_eQTL	3:56849749:T:C	2.37392e-09	0.108198	MALSU1	1	1	trans_eQTL_trans_eQTL	rs1354034	rs1354034
ENSG00000164181.9_3:56849749:T:C	3:56849749:T:C	trans_eQTL	3:56849749:T:C	1.26844e-48	0.261716	ELOVL7	1	ENSG00000154146.8_3:56849749:T:C	3:56849749:T:C	trans_eQTL	3:56849749:T:C	6.37533e-86	0.521518	NRGN	1	1	trans_eQTL_trans_eQTL	rs1354034	rs1354034
ENSG00000164181.9_3:56849749:T:C	3:56849749:T:C	trans_eQTL	3:56849749:T:C	1.26844e-48	0.261716	ELOVL7	1	ENSG00000035403.12_3:56849749:T:C	3:56849749:T:C	trans_eQTL	3:56849749:T:C	1.809e-27	0.195479	VCL	1	1	trans_eQTL_trans_eQTL	rs1354034	rs1354034
ENSG00000164181.9_3:56849749:T:C	3:56849749:T:C	trans_eQTL	3:56849749:T:C	1.26844e-48	0.261716	ELOVL7	1	ENSG00000196331.5_3:56849749:T:C	3:56849749:T:C	trans_eQTL	3:56849749:T:C	6.17877e-21	-0.169394	HIST1H2BO	1	1	trans_eQTL_trans_eQTL	rs1354034	rs1354034
ENSG00000164181.9_3:56849749:T:C	3:56849749:T:C	trans_eQTL	3:56849749:T:C	1.26844e-48	0.261716	ELOVL7	1	ENSG00000134871.13_3:56849749:T:C	3:56849749:T:C	trans_eQTL	3:56849749:T:C	8.46087e-20	0.164415	COL4A2	1	1	trans_eQTL_trans_eQTL	rs1354034	rs1354034
ENSG00000164181.9_3:56849749:T:C	3:56849749:T:C	trans_eQTL	3:56849749:T:C	1.26844e-48	0.261716	ELOVL7	1	ENSG00000121766.10_3:56849749:T:C	3:56849749:T:C	trans_eQTL	3:56849749:T:C	8.46895e-12	0.123681	ZCCHC17	1	1	trans_eQTL_trans_eQTL	rs1354034	rs1354034
ENSG00000164181.9_3:56849749:T:C	3:56849749:T:C	trans_eQTL	3:56849749:T:C	1.26844e-48	0.261716	ELOVL7	1	ENSG00000267243.1_3:56849749:T:C	3:56849749:T:C	trans_eQTL	3:56849749:T:C	3.95091e-20	0.16588	AC005307.3	1	1	trans_eQTL_trans_eQTL	rs1354034	rs1354034
ENSG00000164181.9_3:56849749:T:C	3:56849749:T:C	trans_eQTL	3:56849749:T:C	1.26844e-48	0.261716	ELOVL7	1	ENSG00000003436.10_3:56849749:T:C	3:56849749:T:C	trans_eQTL	3:56849749:T:C	6.01168e-09	0.105432	TFPI	1	1	trans_eQTL_trans_eQTL	rs1354034	rs1354034
ENSG00000164181.9_3:56849749:T:C	3:56849749:T:C	trans_eQTL	3:56849749:T:C	1.26844e-48	0.261716	ELOVL7	1	ENSG00000140479.12_3:56849749:T:C	3:56849749:T:C	trans_eQTL	3:56849749:T:C	9.50314e-104	0.562774	PCSK6	1	1	trans_eQTL_trans_eQTL	rs1354034	rs1354034
ENSG00000164181.9_3:56849749:T:C	3:56849749:T:C	trans_eQTL	3:56849749:T:C	1.26844e-48	0.261716	ELOVL7	1	ENSG00000004866.14_3:56849749:T:C	3:56849749:T:C	trans_eQTL	3:56849749:T:C	5.0835e-20	0.165396	ST7	1	1	trans_eQTL_trans_eQTL	rs1354034	rs1354034
ENSG00000164181.9_3:56849749:T:C	3:56849749:T:C	trans_eQTL	3:56849749:T:C	1.26844e-48	0.261716	ELOVL7	1	ENSG00000146376.6_3:56849749:T:C	3:56849749:T:C	trans_eQTL	3:56849749:T:C	6.2491e-28	0.197184	ARHGAP18	1	1	trans_eQTL_trans_eQTL	rs1354034	rs1354034
ENSG00000164181.9_3:56849749:T:C	3:56849749:T:C	trans_eQTL	3:56849749:T:C	1.26844e-48	0.261716	ELOVL7	1	ENSG00000105711.6_3:56849749:T:C	3:56849749:T:C	trans_eQTL	3:56849749:T:C	1.12455e-26	0.192509	SCN1B	1	1	trans_eQTL_trans_eQTL	rs1354034	rs1354034
ENSG00000164181.9_3:56849749:T:C	3:56849749:T:C	trans_eQTL	3:56849749:T:C	1.26844e-48	0.261716	ELOVL7	1	ENSG00000106976.14_3:56849749:T:C	3:56849749:T:C	trans_eQTL	3:56849749:T:C	3.19569e-30	0.205428	DNM1	1	1	trans_eQTL_trans_eQTL	rs1354034	rs1354034
ENSG00000164181.9_3:56849749:T:C	3:56849749:T:C	trans_eQTL	3:56849749:T:C	1.26844e-48	0.261716	ELOVL7	1	ENSG00000103184.7_3:56849749:T:C	3:56849749:T:C	trans_eQTL	3:56849749:T:C	3.84375e-58	0.286066	SEC14L5	1	1	trans_eQTL_trans_eQTL	rs1354034	rs1354034
ENSG00000164181.9_3:56849749:T:C	3:56849749:T:C	trans_eQTL	3:56849749:T:C	1.26844e-48	0.261716	ELOVL7	1	ENSG00000120885.15_3:56849749:T:C	3:56849749:T:C	trans_eQTL	3:56849749:T:C	3.14513e-63	0.443082	CLU	1	1	trans_eQTL_trans_eQTL	rs1354034	rs1354034
ENSG00000164181.9_3:56849749:T:C	3:56849749:T:C	trans_eQTL	3:56849749:T:C	1.26844e-48	0.261716	ELOVL7	1	ENSG00000047648.17_3:56849749:T:C	3:56849749:T:C	trans_eQTL	3:56849749:T:C	4.8068e-45	0.25186	ARHGAP6	1	1	trans_eQTL_trans_eQTL	rs1354034	rs1354034
ENSG00000164181.9_3:56849749:T:C	3:56849749:T:C	trans_eQTL	3:56849749:T:C	1.26844e-48	0.261716	ELOVL7	1	ENSG00000259869.1_3:56849749:T:C	3:56849749:T:C	trans_eQTL	3:56849749:T:C	5.96069e-19	0.160596	AL022344.7	1	1	trans_eQTL_trans_eQTL	rs1354034	rs1354034
ENSG00000164181.9_3:56849749:T:C	3:56849749:T:C	trans_eQTL	3:56849749:T:C	1.26844e-48	0.261716	ELOVL7	1	ENSG00000205639.5_3:56849749:T:C	3:56849749:T:C	trans_eQTL	3:56849749:T:C	7.21216e-43	0.245648	MFSD2B	1	1	trans_eQTL_trans_eQTL	rs1354034	rs1354034
ENSG00000164181.9_3:56849749:T:C	3:56849749:T:C	trans_eQTL	3:56849749:T:C	1.26844e-48	0.261716	ELOVL7	1	ENSG00000138798.7_3:56849749:T:C	3:56849749:T:C	trans_eQTL	3:56849749:T:C	2.58561e-51	0.268857	EGF	1	1	trans_eQTL_trans_eQTL	rs1354034	rs1354034
ENSG00000164181.9_3:56849749:T:C	3:56849749:T:C	trans_eQTL	3:56849749:T:C	1.26844e-48	0.261716	ELOVL7	1	ENSG00000103942.8_3:56849749:T:C	3:56849749:T:C	trans_eQTL	3:56849749:T:C	1.28996e-30	0.20681	HOMER2	1	1	trans_eQTL_trans_eQTL	rs1354034	rs1354034
ENSG00000164181.9_3:56849749:T:C	3:56849749:T:C	trans_eQTL	3:56849749:T:C	1.26844e-48	0.261716	ELOVL7	1	ENSG00000174233.7_3:56849749:T:C	3:56849749:T:C	trans_eQTL	3:56849749:T:C	9.21466e-59	0.28757	ADCY6	1	1	trans_eQTL_trans_eQTL	rs1354034	rs1354034
ENSG00000164181.9_3:56849749:T:C	3:56849749:T:C	trans_eQTL	3:56849749:T:C	1.26844e-48	0.261716	ELOVL7	1	ENSG00000259753.1_3:56849749:T:C	3:56849749:T:C	trans_eQTL	3:56849749:T:C	6.22029e-89	0.51879	ITGB3	1	1	trans_eQTL_trans_eQTL	rs1354034	rs1354034
ENSG00000164181.9_3:56849749:T:C	3:56849749:T:C	trans_eQTL	3:56849749:T:C	1.26844e-48	0.261716	ELOVL7	1	ENSG00000124491.11_3:56849749:T:C	3:56849749:T:C	trans_eQTL	3:56849749:T:C	4.77205e-55	0.278421	F13A1	1	1	trans_eQTL_trans_eQTL	rs1354034	rs1354034
ENSG00000164181.9_3:56849749:T:C	3:56849749:T:C	trans_eQTL	3:56849749:T:C	1.26844e-48	0.261716	ELOVL7	1	ENSG00000182732.12_3:56849749:T:C	3:56849749:T:C	trans_eQTL	3:56849749:T:C	4.67189e-24	0.182346	RGS6	1	1	trans_eQTL_trans_eQTL	rs1354034	rs1354034
ENSG00000164181.9_3:56849749:T:C	3:56849749:T:C	trans_eQTL	3:56849749:T:C	1.26844e-48	0.261716	ELOVL7	1	ENSG00000173626.5_3:56849749:T:C	3:56849749:T:C	trans_eQTL	3:56849749:T:C	9.60371e-13	0.129171	TRAPPC3L	1	1	trans_eQTL_trans_eQTL	rs1354034	rs1354034
ENSG00000164181.9_3:56849749:T:C	3:56849749:T:C	trans_eQTL	3:56849749:T:C	1.26844e-48	0.261716	ELOVL7	1	ENSG00000047617.10_3:56849749:T:C	3:56849749:T:C	trans_eQTL	3:56849749:T:C	1.32069e-09	0.109909	ANO2	1	1	trans_eQTL_trans_eQTL	rs1354034	rs1354034
ENSG00000164181.9_3:56849749:T:C	3:56849749:T:C	trans_eQTL	3:56849749:T:C	1.26844e-48	0.261716	ELOVL7	1	ENSG00000114541.10_3:56849749:T:C	3:56849749:T:C	trans_eQTL	3:56849749:T:C	4.49102e-10	0.112989	FRMD4B	1	1	trans_eQTL_trans_eQTL	rs1354034	rs1354034
ENSG00000164181.9_3:56849749:T:C	3:56849749:T:C	trans_eQTL	3:56849749:T:C	1.26844e-48	0.261716	ELOVL7	1	ENSG00000175984.10_3:56849749:T:C	3:56849749:T:C	trans_eQTL	3:56849749:T:C	6.83366e-45	0.25143	DENND2C	1	1	trans_eQTL_trans_eQTL	rs1354034	rs1354034
ENSG00000164181.9_3:56849749:T:C	3:56849749:T:C	trans_eQTL	3:56849749:T:C	1.26844e-48	0.261716	ELOVL7	1	ENSG00000100678.14_3:56849749:T:C	3:56849749:T:C	trans_eQTL	3:56849749:T:C	1.67871e-13	0.133407	SLC8A3	1	1	trans_eQTL_trans_eQTL	rs1354034	rs1354034
ENSG00000164181.9_3:56849749:T:C	3:56849749:T:C	trans_eQTL	3:56849749:T:C	1.26844e-48	0.261716	ELOVL7	1	ENSG00000084693.11_3:56849749:T:C	3:56849749:T:C	trans_eQTL	3:56849749:T:C	1.73204e-13	0.133332	AGBL5	1	1	trans_eQTL_trans_eQTL	rs1354034	rs1354034
ENSG00000164181.9_3:56849749:T:C	3:56849749:T:C	trans_eQTL	3:56849749:T:C	1.26844e-48	0.261716	ELOVL7	1	ENSG00000146416.12_3:56849749:T:C	3:56849749:T:C	trans_eQTL	3:56849749:T:C	7.56073e-14	0.1353	AIG1	1	1	trans_eQTL_trans_eQTL	rs1354034	rs1354034
ENSG00000164181.9_3:56849749:T:C	3:56849749:T:C	trans_eQTL	3:56849749:T:C	1.26844e-48	0.261716	ELOVL7	1	ENSG00000127533.3_3:56849749:T:C	3:56849749:T:C	trans_eQTL	3:56849749:T:C	4.06978e-31	0.208553	F2RL3	1	1	trans_eQTL_trans_eQTL	rs1354034	rs1354034
ENSG00000164181.9_3:56849749:T:C	3:56849749:T:C	trans_eQTL	3:56849749:T:C	1.26844e-48	0.261716	ELOVL7	1	ENSG00000160190.9_3:56849749:T:C	3:56849749:T:C	trans_eQTL	3:56849749:T:C	1.22902e-16	0.149665	SLC37A1	1	1	trans_eQTL_trans_eQTL	rs1354034	rs1354034
ENSG00000164181.9_3:56849749:T:C	3:56849749:T:C	trans_eQTL	3:56849749:T:C	1.26844e-48	0.261716	ELOVL7	1	ENSG00000163430.5_3:56849749:T:C	3:56849749:T:C	trans_eQTL	3:56849749:T:C	1.97902e-48	0.261195	FSTL1	1	1	trans_eQTL_trans_eQTL	rs1354034	rs1354034
ENSG00000164181.9_3:56849749:T:C	3:56849749:T:C	trans_eQTL	3:56849749:T:C	1.26844e-48	0.261716	ELOVL7	1	ENSG00000205309.9_3:56849749:T:C	3:56849749:T:C	trans_eQTL	3:56849749:T:C	6.46929e-24	0.18178	NT5M	1	1	trans_eQTL_trans_eQTL	rs1354034	rs1354034
ENSG00000164181.9_3:56849749:T:C	3:56849749:T:C	trans_eQTL	3:56849749:T:C	1.26844e-48	0.261716	ELOVL7	1	ENSG00000184343.6_3:56849749:T:C	3:56849749:T:C	trans_eQTL	3:56849749:T:C	8.6595e-09	0.104327	SRPK3	1	1	trans_eQTL_trans_eQTL	rs1354034	rs1354034
ENSG00000164181.9_3:56849749:T:C	3:56849749:T:C	trans_eQTL	3:56849749:T:C	1.26844e-48	0.261716	ELOVL7	1	ENSG00000140374.11_3:56849749:T:C	3:56849749:T:C	trans_eQTL	3:56849749:T:C	9.28362e-11	0.117349	ETFA	1	1	trans_eQTL_trans_eQTL	rs1354034	rs1354034
ENSG00000164181.9_3:56849749:T:C	3:56849749:T:C	trans_eQTL	3:56849749:T:C	1.26844e-48	0.261716	ELOVL7	1	ENSG00000161911.7_3:56849749:T:C	3:56849749:T:C	trans_eQTL	3:56849749:T:C	1.03876e-66	0.454942	TREML1	1	1	trans_eQTL_trans_eQTL	rs1354034	rs1354034
ENSG00000164181.9_3:56849749:T:C	3:56849749:T:C	trans_eQTL	3:56849749:T:C	1.26844e-48	0.261716	ELOVL7	1	ENSG00000205542.6_3:56849749:T:C	3:56849749:T:C	trans_eQTL	3:56849749:T:C	6.66666e-11	0.118244	TMSB4X	1	1	trans_eQTL_trans_eQTL	rs1354034	rs1354034
ENSG00000164181.9_3:56849749:T:C	3:56849749:T:C	trans_eQTL	3:56849749:T:C	1.26844e-48	0.261716	ELOVL7	1	ENSG00000173210.15_3:56849749:T:C	3:56849749:T:C	trans_eQTL	3:56849749:T:C	3.14104e-112	0.589625	ABLIM3	1	1	trans_eQTL_trans_eQTL	rs1354034	rs1354034
ENSG00000164181.9_3:56849749:T:C	3:56849749:T:C	trans_eQTL	3:56849749:T:C	1.26844e-48	0.261716	ELOVL7	1	ENSG00000107438.4_3:56849749:T:C	3:56849749:T:C	trans_eQTL	3:56849749:T:C	6.51469e-34	0.218006	PDLIM1	1	1	trans_eQTL_trans_eQTL	rs1354034	rs1354034
ENSG00000164181.9_3:56849749:T:C	3:56849749:T:C	trans_eQTL	3:56849749:T:C	1.26844e-48	0.261716	ELOVL7	1	ENSG00000087095.8_3:56849749:T:C	3:56849749:T:C	trans_eQTL	3:56849749:T:C	4.67922e-09	0.106185	NLK	1	1	trans_eQTL_trans_eQTL	rs1354034	rs1354034
ENSG00000164181.9_3:56849749:T:C	3:56849749:T:C	trans_eQTL	3:56849749:T:C	1.26844e-48	0.261716	ELOVL7	1	ENSG00000101162.3_3:56849749:T:C	3:56849749:T:C	trans_eQTL	3:56849749:T:C	1.58339e-16	0.149124	TUBB1	1	1	trans_eQTL_trans_eQTL	rs1354034	rs1354034
ENSG00000164181.9_3:56849749:T:C	3:56849749:T:C	trans_eQTL	3:56849749:T:C	1.26844e-48	0.261716	ELOVL7	1	ENSG00000138722.5_3:56849749:T:C	3:56849749:T:C	trans_eQTL	3:56849749:T:C	8.61592e-120	0.596427	MMRN1	1	1	trans_eQTL_trans_eQTL	rs1354034	rs1354034
ENSG00000164181.9_3:56849749:T:C	3:56849749:T:C	trans_eQTL	3:56849749:T:C	1.26844e-48	0.261716	ELOVL7	1	ENSG00000169247.7_3:56849749:T:C	3:56849749:T:C	trans_eQTL	3:56849749:T:C	4.96057e-20	0.165443	SH3TC2	1	1	trans_eQTL_trans_eQTL	rs1354034	rs1354034
ENSG00000164181.9_3:56849749:T:C	3:56849749:T:C	trans_eQTL	3:56849749:T:C	1.26844e-48	0.261716	ELOVL7	1	ENSG00000147862.10_3:56849749:T:C	3:56849749:T:C	trans_eQTL	3:56849749:T:C	2.32636e-25	0.187475	NFIB	1	1	trans_eQTL_trans_eQTL	rs1354034	rs1354034
ENSG00000164181.9_3:56849749:T:C	3:56849749:T:C	trans_eQTL	3:56849749:T:C	1.26844e-48	0.261716	ELOVL7	1	ENSG00000081377.12_3:56849749:T:C	3:56849749:T:C	trans_eQTL	3:56849749:T:C	4.26432e-54	0.276021	CDC14B	1	1	trans_eQTL_trans_eQTL	rs1354034	rs1354034
ENSG00000164181.9_3:56849749:T:C	3:56849749:T:C	trans_eQTL	3:56849749:T:C	1.26844e-48	0.261716	ELOVL7	1	ENSG00000013016.10_3:56849749:T:C	3:56849749:T:C	trans_eQTL	3:56849749:T:C	2.71492e-54	0.276518	EHD3	1	1	trans_eQTL_trans_eQTL	rs1354034	rs1354034
ENSG00000164181.9_3:56849749:T:C	3:56849749:T:C	trans_eQTL	3:56849749:T:C	1.26844e-48	0.261716	ELOVL7	1	ENSG00000160014.12_3:56849749:T:C	3:56849749:T:C	trans_eQTL	3:56849749:T:C	7.20895e-22	0.173371	CALM3	1	1	trans_eQTL_trans_eQTL	rs1354034	rs1354034
ENSG00000164181.9_3:56849749:T:C	3:56849749:T:C	trans_eQTL	3:56849749:T:C	1.26844e-48	0.261716	ELOVL7	1	ENSG00000125257.9_3:56849749:T:C	3:56849749:T:C	trans_eQTL	3:56849749:T:C	8.59418e-27	0.192949	ABCC4	1	1	trans_eQTL_trans_eQTL	rs1354034	rs1354034
ENSG00000164181.9_3:56849749:T:C	3:56849749:T:C	trans_eQTL	3:56849749:T:C	1.26844e-48	0.261716	ELOVL7	1	ENSG00000163736.3_3:56849749:T:C	3:56849749:T:C	trans_eQTL	3:56849749:T:C	1.89425e-126	0.617215	PPBP	1	1	trans_eQTL_trans_eQTL	rs1354034	rs1354034
ENSG00000164181.9_3:56849749:T:C	3:56849749:T:C	trans_eQTL	3:56849749:T:C	1.26844e-48	0.261716	ELOVL7	1	ENSG00000099785.6_3:56849749:T:C	3:56849749:T:C	trans_eQTL	3:56849749:T:C	4.24845e-37	0.228261	MARCH2	1	1	trans_eQTL_trans_eQTL	rs1354034	rs1354034
ENSG00000164181.9_3:56849749:T:C	3:56849749:T:C	trans_eQTL	3:56849749:T:C	1.26844e-48	0.261716	ELOVL7	1	ENSG00000120279.6_3:56849749:T:C	3:56849749:T:C	trans_eQTL	3:56849749:T:C	1.00295e-14	0.139979	MYCT1	1	1	trans_eQTL_trans_eQTL	rs1354034	rs1354034
ENSG00000164181.9_3:56849749:T:C	3:56849749:T:C	trans_eQTL	3:56849749:T:C	1.26844e-48	0.261716	ELOVL7	1	ENSG00000164116.12_3:56849749:T:C	3:56849749:T:C	trans_eQTL	3:56849749:T:C	5.52181e-44	0.248855	GUCY1A3	1	1	trans_eQTL_trans_eQTL	rs1354034	rs1354034
ENSG00000164181.9_3:56849749:T:C	3:56849749:T:C	trans_eQTL	3:56849749:T:C	1.26844e-48	0.261716	ELOVL7	1	ENSG00000167641.6_3:56849749:T:C	3:56849749:T:C	trans_eQTL	3:56849749:T:C	4.14134e-17	0.151961	PPP1R14A	1	1	trans_eQTL_trans_eQTL	rs1354034	rs1354034
ENSG00000164181.9_3:56849749:T:C	3:56849749:T:C	trans_eQTL	3:56849749:T:C	1.26844e-48	0.261716	ELOVL7	1	ENSG00000137076.14_3:56849749:T:C	3:56849749:T:C	trans_eQTL	3:56849749:T:C	1.48999e-20	0.167737	TLN1	1	1	trans_eQTL_trans_eQTL	rs1354034	rs1354034
ENSG00000164181.9_3:56849749:T:C	3:56849749:T:C	trans_eQTL	3:56849749:T:C	1.26844e-48	0.261716	ELOVL7	1	ENSG00000006638.7_3:56849749:T:C	3:56849749:T:C	trans_eQTL	3:56849749:T:C	3.06479e-36	0.225549	TBXA2R	1	1	trans_eQTL_trans_eQTL	rs1354034	rs1354034
ENSG00000164181.9_3:56849749:T:C	3:56849749:T:C	trans_eQTL	3:56849749:T:C	1.26844e-48	0.261716	ELOVL7	1	ENSG00000019102.7_3:56849749:T:C	3:56849749:T:C	trans_eQTL	3:56849749:T:C	3.37613e-73	0.476126	VSIG2	1	1	trans_eQTL_trans_eQTL	rs1354034	rs1354034
ENSG00000164181.9_3:56849749:T:C	3:56849749:T:C	trans_eQTL	3:56849749:T:C	1.26844e-48	0.261716	ELOVL7	1	ENSG00000163359.11_3:56849749:T:C	3:56849749:T:C	trans_eQTL	3:56849749:T:C	1.74643e-38	0.232569	COL6A3	1	1	trans_eQTL_trans_eQTL	rs1354034	rs1354034
ENSG00000164181.9_3:56849749:T:C	3:56849749:T:C	trans_eQTL	3:56849749:T:C	1.26844e-48	0.261716	ELOVL7	1	ENSG00000250641.1_3:56849749:T:C	3:56849749:T:C	trans_eQTL	3:56849749:T:C	2.55401e-104	0.564049	MEGT1	1	1	trans_eQTL_trans_eQTL	rs1354034	rs1354034
ENSG00000164181.9_3:56849749:T:C	3:56849749:T:C	trans_eQTL	3:56849749:T:C	1.26844e-48	0.261716	ELOVL7	1	ENSG00000167642.8_3:56849749:T:C	3:56849749:T:C	trans_eQTL	3:56849749:T:C	2.80985e-09	0.107701	SPINT2	1	1	trans_eQTL_trans_eQTL	rs1354034	rs1354034
ENSG00000164181.9_3:56849749:T:C	3:56849749:T:C	trans_eQTL	3:56849749:T:C	1.26844e-48	0.261716	ELOVL7	1	ENSG00000005249.8_3:56849749:T:C	3:56849749:T:C	trans_eQTL	3:56849749:T:C	3.45671e-72	0.318094	PRKAR2B	1	1	trans_eQTL_trans_eQTL	rs1354034	rs1354034
ENSG00000164181.9_3:56849749:T:C	3:56849749:T:C	trans_eQTL	3:56849749:T:C	1.26844e-48	0.261716	ELOVL7	1	ENSG00000182795.12_3:56849749:T:C	3:56849749:T:C	trans_eQTL	3:56849749:T:C	1.37715e-11	0.122421	C1orf116	1	1	trans_eQTL_trans_eQTL	rs1354034	rs1354034
ENSG00000164181.9_3:56849749:T:C	3:56849749:T:C	trans_eQTL	3:56849749:T:C	1.26844e-48	0.261716	ELOVL7	1	ENSG00000204310.6_3:56849749:T:C	3:56849749:T:C	trans_eQTL	3:56849749:T:C	1.74454e-37	0.229472	AGPAT1	1	1	trans_eQTL_trans_eQTL	rs1354034	rs1354034
ENSG00000164181.9_3:56849749:T:C	3:56849749:T:C	trans_eQTL	3:56849749:T:C	1.26844e-48	0.261716	ELOVL7	1	ENSG00000134548.5_3:56849749:T:C	3:56849749:T:C	trans_eQTL	3:56849749:T:C	2.48533e-45	0.252665	C12orf39	1	1	trans_eQTL_trans_eQTL	rs1354034	rs1354034
ENSG00000164181.9_3:56849749:T:C	3:56849749:T:C	trans_eQTL	3:56849749:T:C	1.26844e-48	0.261716	ELOVL7	1	ENSG00000138735.11_3:56849749:T:C	3:56849749:T:C	trans_eQTL	3:56849749:T:C	9.35014e-23	0.177066	PDE5A	1	1	trans_eQTL_trans_eQTL	rs1354034	rs1354034
ENSG00000164181.9_3:56849749:T:C	3:56849749:T:C	trans_eQTL	3:56849749:T:C	1.26844e-48	0.261716	ELOVL7	1	ENSG00000082781.7_3:56849749:T:C	3:56849749:T:C	trans_eQTL	3:56849749:T:C	2.88981e-58	0.286367	ITGB5	1	1	trans_eQTL_trans_eQTL	rs1354034	rs1354034
ENSG00000164181.9_3:56849749:T:C	3:56849749:T:C	trans_eQTL	3:56849749:T:C	1.26844e-48	0.261716	ELOVL7	1	ENSG00000187800.9_3:56849749:T:C	3:56849749:T:C	trans_eQTL	3:56849749:T:C	2.86024e-68	0.309558	PEAR1	1	1	trans_eQTL_trans_eQTL	rs1354034	rs1354034
ENSG00000164181.9_3:56849749:T:C	3:56849749:T:C	trans_eQTL	3:56849749:T:C	1.26844e-48	0.261716	ELOVL7	1	ENSG00000105507.2_3:56849749:T:C	3:56849749:T:C	trans_eQTL	3:56849749:T:C	9.09977e-26	0.18905	CABP5	1	1	trans_eQTL_trans_eQTL	rs1354034	rs1354034
ENSG00000164181.9_3:56849749:T:C	3:56849749:T:C	trans_eQTL	3:56849749:T:C	1.26844e-48	0.261716	ELOVL7	1	ENSG00000176783.10_3:56849749:T:C	3:56849749:T:C	trans_eQTL	3:56849749:T:C	1.69657e-15	0.143968	RUFY1	1	1	trans_eQTL_trans_eQTL	rs1354034	rs1354034
ENSG00000164181.9_3:56849749:T:C	3:56849749:T:C	trans_eQTL	3:56849749:T:C	1.26844e-48	0.261716	ELOVL7	1	ENSG00000127920.5_3:56849749:T:C	3:56849749:T:C	trans_eQTL	3:56849749:T:C	1.26121e-62	0.296739	GNG11	1	1	trans_eQTL_trans_eQTL	rs1354034	rs1354034
ENSG00000164181.9_3:56849749:T:C	3:56849749:T:C	trans_eQTL	3:56849749:T:C	1.26844e-48	0.261716	ELOVL7	1	ENSG00000115170.9_3:56849749:T:C	3:56849749:T:C	trans_eQTL	3:56849749:T:C	3.09916e-10	0.11403	ACVR1	1	1	trans_eQTL_trans_eQTL	rs1354034	rs1354034
ENSG00000164181.9_3:56849749:T:C	3:56849749:T:C	trans_eQTL	3:56849749:T:C	1.26844e-48	0.261716	ELOVL7	1	ENSG00000101856.8_3:56865776:A:G	3:56849749:T:C	trans_eQTL	3:56849749:T:C	4.30626e-09	0.253763	PGRMC1	2	1	trans_eQTL_trans_eQTL	rs1354034	rs1354034
ENSG00000164181.9_3:56849749:T:C	3:56849749:T:C	trans_eQTL	3:56849749:T:C	1.26844e-48	0.261716	ELOVL7	1	ENSG00000140022.5_3:56849749:T:C	3:56849749:T:C	trans_eQTL	3:56849749:T:C	2.56756e-11	0.120789	STON2	1	1	trans_eQTL_trans_eQTL	rs1354034	rs1354034
ENSG00000164181.9_3:56849749:T:C	3:56849749:T:C	trans_eQTL	3:56849749:T:C	1.26844e-48	0.261716	ELOVL7	1	ENSG00000074416.9_3:56849749:T:C	3:56849749:T:C	trans_eQTL	3:56849749:T:C	5.04493e-71	0.466395	MGLL	1	1	trans_eQTL_trans_eQTL	rs1354034	rs1354034
ENSG00000164181.9_3:56849749:T:C	3:56849749:T:C	trans_eQTL	3:56849749:T:C	1.26844e-48	0.261716	ELOVL7	1	ENSG00000177324.9_3:56849749:T:C	3:56849749:T:C	trans_eQTL	3:56849749:T:C	6.60182e-24	0.181745	BEND2	1	1	trans_eQTL_trans_eQTL	rs1354034	rs1354034
ENSG00000164181.9_3:56849749:T:C	3:56849749:T:C	trans_eQTL	3:56849749:T:C	1.26844e-48	0.261716	ELOVL7	1	ENSG00000117155.12_3:56849749:T:C	3:56849749:T:C	trans_eQTL	3:56849749:T:C	8.94289e-21	0.1687	SSX2IP	1	1	trans_eQTL_trans_eQTL	rs1354034	rs1354034
ENSG00000164181.9_3:56849749:T:C	3:56849749:T:C	trans_eQTL	3:56849749:T:C	1.26844e-48	0.261716	ELOVL7	1	ENSG00000148426.8_3:56849749:T:C	3:56849749:T:C	trans_eQTL	3:56849749:T:C	7.20628e-32	0.21114	PROSER2	1	1	trans_eQTL_trans_eQTL	rs1354034	rs1354034
ENSG00000164181.9_3:56849749:T:C	3:56849749:T:C	trans_eQTL	3:56849749:T:C	1.26844e-48	0.261716	ELOVL7	1	ENSG00000179855.5_3:56849749:T:C	3:56849749:T:C	trans_eQTL	3:56849749:T:C	3.20174e-16	0.220606	GIPC3	1	1	trans_eQTL_trans_eQTL	rs1354034	rs1354034
ENSG00000164181.9_3:56849749:T:C	3:56849749:T:C	trans_eQTL	3:56849749:T:C	1.26844e-48	0.261716	ELOVL7	1	ENSG00000101470.5_3:56849749:T:C	3:56849749:T:C	trans_eQTL	3:56849749:T:C	7.11404e-15	0.140759	TNNC2	1	1	trans_eQTL_trans_eQTL	rs1354034	rs1354034
ENSG00000164181.9_3:56849749:T:C	3:56849749:T:C	trans_eQTL	3:56849749:T:C	1.26844e-48	0.261716	ELOVL7	1	ENSG00000090975.8_3:56849749:T:C	3:56849749:T:C	trans_eQTL	3:56849749:T:C	4.81424e-13	0.130864	PITPNM2	1	1	trans_eQTL_trans_eQTL	rs1354034	rs1354034
ENSG00000164181.9_3:56849749:T:C	3:56849749:T:C	trans_eQTL	3:56849749:T:C	1.26844e-48	0.261716	ELOVL7	1	ENSG00000172889.11_3:56849749:T:C	3:56849749:T:C	trans_eQTL	3:56849749:T:C	1.21899e-10	0.116607	EGFL7	1	1	trans_eQTL_trans_eQTL	rs1354034	rs1354034
ENSG00000164181.9_3:56849749:T:C	3:56849749:T:C	trans_eQTL	3:56849749:T:C	1.26844e-48	0.261716	ELOVL7	1	ENSG00000088826.13_3:56849749:T:C	3:56849749:T:C	trans_eQTL	3:56849749:T:C	3.551e-25	0.186761	SMOX	1	1	trans_eQTL_trans_eQTL	rs1354034	rs1354034
ENSG00000164181.9_3:56849749:T:C	3:56849749:T:C	trans_eQTL	3:56849749:T:C	1.26844e-48	0.261716	ELOVL7	1	ENSG00000255552.3_3:56849749:T:C	3:56849749:T:C	trans_eQTL	3:56849749:T:C	3.82516e-106	0.382536	LY6G6E	1	1	trans_eQTL_trans_eQTL	rs1354034	rs1354034
ENSG00000164181.9_3:56849749:T:C	3:56849749:T:C	trans_eQTL	3:56849749:T:C	1.26844e-48	0.261716	ELOVL7	1	ENSG00000101082.9_3:56849749:T:C	3:56849749:T:C	trans_eQTL	3:56849749:T:C	1.42785e-32	0.213529	SLA2	1	1	trans_eQTL_trans_eQTL	rs1354034	rs1354034
ENSG00000164181.9_3:56849749:T:C	3:56849749:T:C	trans_eQTL	3:56849749:T:C	1.26844e-48	0.261716	ELOVL7	1	ENSG00000137942.12_3:56849749:T:C	3:56849749:T:C	trans_eQTL	3:56849749:T:C	2.76876e-21	0.170892	FNBP1L	1	1	trans_eQTL_trans_eQTL	rs1354034	rs1354034
ENSG00000164181.9_3:56849749:T:C	3:56849749:T:C	trans_eQTL	3:56849749:T:C	1.26844e-48	0.261716	ELOVL7	1	ENSG00000127947.11_3:56849749:T:C	3:56849749:T:C	trans_eQTL	3:56849749:T:C	1.01042e-08	0.103856	PTPN12	1	1	trans_eQTL_trans_eQTL	rs1354034	rs1354034
ENSG00000164181.9_3:56849749:T:C	3:56849749:T:C	trans_eQTL	3:56849749:T:C	1.26844e-48	0.261716	ELOVL7	1	ENSG00000197959.9_3:56849749:T:C	3:56849749:T:C	trans_eQTL	3:56849749:T:C	2.04369e-36	0.226108	DNM3	1	1	trans_eQTL_trans_eQTL	rs1354034	rs1354034
ENSG00000164181.9_3:56849749:T:C	3:56849749:T:C	trans_eQTL	3:56849749:T:C	1.26844e-48	0.261716	ELOVL7	1	ENSG00000197122.7_3:56849749:T:C	3:56849749:T:C	trans_eQTL	3:56849749:T:C	1.49403e-15	0.144249	SRC	1	1	trans_eQTL_trans_eQTL	rs1354034	rs1354034
ENSG00000164181.9_3:56849749:T:C	3:56849749:T:C	trans_eQTL	3:56849749:T:C	1.26844e-48	0.261716	ELOVL7	1	ENSG00000100351.12_3:56849749:T:C	3:56849749:T:C	trans_eQTL	3:56849749:T:C	1.10635e-36	0.226952	GRAP2	1	1	trans_eQTL_trans_eQTL	rs1354034	rs1354034
ENSG00000164181.9_3:56849749:T:C	3:56849749:T:C	trans_eQTL	3:56849749:T:C	1.26844e-48	0.261716	ELOVL7	1	ENSG00000196914.4_3:56849749:T:C	3:56849749:T:C	trans_eQTL	3:56849749:T:C	1.43935e-09	0.109659	ARHGEF12	1	1	trans_eQTL_trans_eQTL	rs1354034	rs1354034
ENSG00000164181.9_3:56849749:T:C	3:56849749:T:C	trans_eQTL	3:56849749:T:C	1.26844e-48	0.261716	ELOVL7	1	ENSG00000138080.9_3:56849749:T:C	3:56849749:T:C	trans_eQTL	3:56849749:T:C	1.68614e-10	0.115717	EMILIN1	1	1	trans_eQTL_trans_eQTL	rs1354034	rs1354034
ENSG00000164181.9_3:56849749:T:C	3:56849749:T:C	trans_eQTL	3:56849749:T:C	1.26844e-48	0.261716	ELOVL7	1	ENSG00000128266.7_3:56849749:T:C	3:56849749:T:C	trans_eQTL	3:56849749:T:C	5.74391e-38	0.230973	GNAZ	1	1	trans_eQTL_trans_eQTL	rs1354034	rs1354034
ENSG00000164181.9_3:56849749:T:C	3:56849749:T:C	trans_eQTL	3:56849749:T:C	1.26844e-48	0.261716	ELOVL7	1	ENSG00000185340.11_3:56849749:T:C	3:56849749:T:C	trans_eQTL	3:56849749:T:C	1.87173e-33	0.216487	GAS2L1	1	1	trans_eQTL_trans_eQTL	rs1354034	rs1354034
ENSG00000164181.9_3:56849749:T:C	3:56849749:T:C	trans_eQTL	3:56849749:T:C	1.26844e-48	0.261716	ELOVL7	1	ENSG00000005961.13_3:56849749:T:C	3:56849749:T:C	trans_eQTL	3:56849749:T:C	1.43283e-97	0.546505	ITGA2B	1	1	trans_eQTL_trans_eQTL	rs1354034	rs1354034
ENSG00000164181.9_3:56849749:T:C	3:56849749:T:C	trans_eQTL	3:56849749:T:C	1.26844e-48	0.261716	ELOVL7	1	ENSG00000168497.4_3:56849749:T:C	3:56849749:T:C	trans_eQTL	3:56849749:T:C	5.8845e-10	0.112225	SDPR	1	1	trans_eQTL_trans_eQTL	rs1354034	rs1354034
ENSG00000164181.9_3:56849749:T:C	3:56849749:T:C	trans_eQTL	3:56849749:T:C	1.26844e-48	0.261716	ELOVL7	1	ENSG00000150594.5_3:56849749:T:C	3:56849749:T:C	trans_eQTL	3:56849749:T:C	4.28431e-44	0.24917	ADRA2A	1	1	trans_eQTL_trans_eQTL	rs1354034	rs1354034
ENSG00000164181.9_3:56849749:T:C	3:56849749:T:C	trans_eQTL	3:56849749:T:C	1.26844e-48	0.261716	ELOVL7	1	ENSG00000156011.12_3:56849749:T:C	3:56849749:T:C	trans_eQTL	3:56849749:T:C	2.42507e-24	0.18348	PSD3	1	1	trans_eQTL_trans_eQTL	rs1354034	rs1354034
ENSG00000164181.9_3:56849749:T:C	3:56849749:T:C	trans_eQTL	3:56849749:T:C	1.26844e-48	0.261716	ELOVL7	1	ENSG00000182093.10_3:56849749:T:C	3:56849749:T:C	trans_eQTL	3:56849749:T:C	6.73914e-19	0.160353	WRB	1	1	trans_eQTL_trans_eQTL	rs1354034	rs1354034
ENSG00000164181.9_3:56849749:T:C	3:56849749:T:C	trans_eQTL	3:56849749:T:C	1.26844e-48	0.261716	ELOVL7	1	ENSG00000178732.4_3:56849749:T:C	3:56849749:T:C	trans_eQTL	3:56849749:T:C	1.64199e-17	0.153887	GP5	1	1	trans_eQTL_trans_eQTL	rs1354034	rs1354034
ENSG00000164181.9_3:56849749:T:C	3:56849749:T:C	trans_eQTL	3:56849749:T:C	1.26844e-48	0.261716	ELOVL7	1	ENSG00000100218.7_3:56849749:T:C	3:56849749:T:C	trans_eQTL	3:56849749:T:C	6.22275e-12	0.124473	RTDR1	1	1	trans_eQTL_trans_eQTL	rs1354034	rs1354034
ENSG00000164181.9_3:56849749:T:C	3:56849749:T:C	trans_eQTL	3:56849749:T:C	1.26844e-48	0.261716	ELOVL7	1	ENSG00000197879.10_3:56849749:T:C	3:56849749:T:C	trans_eQTL	3:56849749:T:C	2.0302e-11	0.121407	MYO1C	1	1	trans_eQTL_trans_eQTL	rs1354034	rs1354034
ENSG00000164181.9_3:56849749:T:C	3:56849749:T:C	trans_eQTL	3:56849749:T:C	1.26844e-48	0.261716	ELOVL7	1	ENSG00000122786.15_3:56849749:T:C	3:56849749:T:C	trans_eQTL	3:56849749:T:C	9.36828e-101	0.558001	CALD1	1	1	trans_eQTL_trans_eQTL	rs1354034	rs1354034
ENSG00000164181.9_3:56849749:T:C	3:56849749:T:C	trans_eQTL	3:56849749:T:C	1.26844e-48	0.261716	ELOVL7	1	ENSG00000119326.10_3:56849749:T:C	3:56849749:T:C	trans_eQTL	3:56849749:T:C	1.42781e-09	0.109683	CTNNAL1	1	1	trans_eQTL_trans_eQTL	rs1354034	rs1354034
ENSG00000164181.9_3:56849749:T:C	3:56849749:T:C	trans_eQTL	3:56849749:T:C	1.26844e-48	0.261716	ELOVL7	1	ENSG00000142961.10_3:56849749:T:C	3:56849749:T:C	trans_eQTL	3:56849749:T:C	1.15821e-09	0.110288	MOB3C	1	1	trans_eQTL_trans_eQTL	rs1354034	rs1354034
ENSG00000164181.9_3:56849749:T:C	3:56849749:T:C	trans_eQTL	3:56849749:T:C	1.26844e-48	0.261716	ELOVL7	1	ENSG00000196611.4_3:56849749:T:C	3:56849749:T:C	trans_eQTL	3:56849749:T:C	5.19072e-29	0.201117	MMP1	1	1	trans_eQTL_trans_eQTL	rs1354034	rs1354034
ENSG00000164181.9_3:56849749:T:C	3:56849749:T:C	trans_eQTL	3:56849749:T:C	1.26844e-48	0.261716	ELOVL7	1	ENSG00000167131.12_3:56849749:T:C	3:56849749:T:C	trans_eQTL	3:56849749:T:C	1.98456e-10	0.115268	CCDC103	1	1	trans_eQTL_trans_eQTL	rs1354034	rs1354034
ENSG00000164181.9_3:56849749:T:C	3:56849749:T:C	trans_eQTL	3:56849749:T:C	1.26844e-48	0.261716	ELOVL7	1	ENSG00000166963.8_3:56849749:T:C	3:56849749:T:C	trans_eQTL	3:56849749:T:C	1.23666e-28	0.199754	MAP1A	1	1	trans_eQTL_trans_eQTL	rs1354034	rs1354034
ENSG00000164181.9_3:56849749:T:C	3:56849749:T:C	trans_eQTL	3:56849749:T:C	1.26844e-48	0.261716	ELOVL7	1	ENSG00000214447.3_3:56849749:T:C	3:56849749:T:C	trans_eQTL	3:56849749:T:C	2.81421e-11	0.120546	FAM187A	1	1	trans_eQTL_trans_eQTL	rs1354034	rs1354034
ENSG00000164181.9_3:56849749:T:C	3:56849749:T:C	trans_eQTL	3:56849749:T:C	1.26844e-48	0.261716	ELOVL7	1	ENSG00000174175.12_3:56849749:T:C	3:56849749:T:C	trans_eQTL	3:56849749:T:C	3.18839e-77	0.328669	SELP	1	1	trans_eQTL_trans_eQTL	rs1354034	rs1354034
ENSG00000164181.9_3:56849749:T:C	3:56849749:T:C	trans_eQTL	3:56849749:T:C	1.26844e-48	0.261716	ELOVL7	1	ENSG00000106665.11_3:56849749:T:C	3:56849749:T:C	trans_eQTL	3:56849749:T:C	2.17277e-22	0.175551	CLIP2	1	1	trans_eQTL_trans_eQTL	rs1354034	rs1354034
ENSG00000164181.9_3:56849749:T:C	3:56849749:T:C	trans_eQTL	3:56849749:T:C	1.26844e-48	0.261716	ELOVL7	1	ENSG00000198948.7_3:56849749:T:C	3:56849749:T:C	trans_eQTL	3:56849749:T:C	6.62233e-11	0.118262	MFAP3L	1	1	trans_eQTL_trans_eQTL	rs1354034	rs1354034
ENSG00000164181.9_3:56849749:T:C	3:56849749:T:C	trans_eQTL	3:56849749:T:C	1.26844e-48	0.261716	ELOVL7	1	ENSG00000119242.4_3:56849749:T:C	3:56849749:T:C	trans_eQTL	3:56849749:T:C	9.52814e-17	0.150205	CCDC92	1	1	trans_eQTL_trans_eQTL	rs1354034	rs1354034
ENSG00000164181.9_3:56849749:T:C	3:56849749:T:C	trans_eQTL	3:56849749:T:C	1.26844e-48	0.261716	ELOVL7	1	ENSG00000138685.8_3:56849749:T:C	3:56849749:T:C	trans_eQTL	3:56849749:T:C	2.17343e-10	0.115017	FGF2	1	1	trans_eQTL_trans_eQTL	rs1354034	rs1354034
ENSG00000164181.9_3:56849749:T:C	3:56849749:T:C	trans_eQTL	3:56849749:T:C	1.26844e-48	0.261716	ELOVL7	1	ENSG00000187513.8_3:56849749:T:C	3:56849749:T:C	trans_eQTL	3:56849749:T:C	2.33724e-13	0.132614	GJA4	1	1	trans_eQTL_trans_eQTL	rs1354034	rs1354034
ENSG00000164181.9_3:56849749:T:C	3:56849749:T:C	trans_eQTL	3:56849749:T:C	1.26844e-48	0.261716	ELOVL7	1	ENSG00000172927.3_3:56849749:T:C	3:56849749:T:C	trans_eQTL	3:56849749:T:C	5.76989e-37	0.227843	MYEOV	1	1	trans_eQTL_trans_eQTL	rs1354034	rs1354034
ENSG00000164181.9_3:56849749:T:C	3:56849749:T:C	trans_eQTL	3:56849749:T:C	1.26844e-48	0.261716	ELOVL7	1	ENSG00000095321.12_3:56849749:T:C	3:56849749:T:C	trans_eQTL	3:56849749:T:C	2.68102e-30	0.205696	CRAT	1	1	trans_eQTL_trans_eQTL	rs1354034	rs1354034
ENSG00000164181.9_3:56849749:T:C	3:56849749:T:C	trans_eQTL	3:56849749:T:C	1.26844e-48	0.261716	ELOVL7	1	ENSG00000203618.5_3:56849749:T:C	3:56849749:T:C	trans_eQTL	3:56849749:T:C	8.8552e-44	0.248269	GP1BB	1	1	trans_eQTL_trans_eQTL	rs1354034	rs1354034
ENSG00000164181.9_3:56849749:T:C	3:56849749:T:C	trans_eQTL	3:56849749:T:C	1.26844e-48	0.261716	ELOVL7	1	ENSG00000109265.8_3:56849749:T:C	3:56849749:T:C	trans_eQTL	3:56849749:T:C	4.46017e-34	0.218549	KIAA1211	1	1	trans_eQTL_trans_eQTL	rs1354034	rs1354034
ENSG00000164181.9_3:56849749:T:C	3:56849749:T:C	trans_eQTL	3:56849749:T:C	1.26844e-48	0.261716	ELOVL7	1	ENSG00000115758.8_3:56849749:T:C	3:56849749:T:C	trans_eQTL	3:56849749:T:C	5.09705e-40	0.237239	ODC1	1	1	trans_eQTL_trans_eQTL	rs1354034	rs1354034
ENSG00000164181.9_3:56849749:T:C	3:56849749:T:C	trans_eQTL	3:56849749:T:C	1.26844e-48	0.261716	ELOVL7	1	ENSG00000215193.8_3:56849749:T:C	3:56849749:T:C	trans_eQTL	3:56849749:T:C	1.65142e-15	0.144028	PEX26	1	1	trans_eQTL_trans_eQTL	rs1354034	rs1354034
ENSG00000164181.9_3:56849749:T:C	3:56849749:T:C	trans_eQTL	3:56849749:T:C	1.26844e-48	0.261716	ELOVL7	1	ENSG00000236279.2_3:56849749:T:C	3:56849749:T:C	trans_eQTL	3:56849749:T:C	9.48825e-52	0.405368	CLEC2L	1	1	trans_eQTL_trans_eQTL	rs1354034	rs1354034
ENSG00000164181.9_3:56849749:T:C	3:56849749:T:C	trans_eQTL	3:56849749:T:C	1.26844e-48	0.261716	ELOVL7	1	ENSG00000123500.5_3:56849749:T:C	3:56849749:T:C	trans_eQTL	3:56849749:T:C	2.90186e-15	0.142775	COL10A1	1	1	trans_eQTL_trans_eQTL	rs1354034	rs1354034
ENSG00000164181.9_3:56849749:T:C	3:56849749:T:C	trans_eQTL	3:56849749:T:C	1.26844e-48	0.261716	ELOVL7	1	ENSG00000258388.3_3:56849749:T:C	3:56849749:T:C	trans_eQTL	3:56849749:T:C	2.87665e-18	0.157448	PPT2-EGFL8	1	1	trans_eQTL_trans_eQTL	rs1354034	rs1354034
ENSG00000164181.9_3:56849749:T:C	3:56849749:T:C	trans_eQTL	3:56849749:T:C	1.26844e-48	0.261716	ELOVL7	1	ENSG00000122679.4_3:56849749:T:C	3:56849749:T:C	trans_eQTL	3:56849749:T:C	7.88083e-10	0.111394	RAMP3	1	1	trans_eQTL_trans_eQTL	rs1354034	rs1354034
ENSG00000164181.9_3:56849749:T:C	3:56849749:T:C	trans_eQTL	3:56849749:T:C	1.26844e-48	0.261716	ELOVL7	1	ENSG00000066697.10_3:56849749:T:C	3:56849749:T:C	trans_eQTL	3:56849749:T:C	1.43597e-28	0.298694	MSANTD3	1	1	trans_eQTL_trans_eQTL	rs1354034	rs1354034
ENSG00000164181.9_3:56849749:T:C	3:56849749:T:C	trans_eQTL	3:56849749:T:C	1.26844e-48	0.261716	ELOVL7	1	ENSG00000143595.8_3:56849749:T:C	3:56849749:T:C	trans_eQTL	3:56849749:T:C	2.02221e-48	0.261169	AQP10	1	1	trans_eQTL_trans_eQTL	rs1354034	rs1354034
ENSG00000164181.9_3:56849749:T:C	3:56849749:T:C	trans_eQTL	3:56849749:T:C	1.26844e-48	0.261716	ELOVL7	1	ENSG00000100243.16_3:56849749:T:C	3:56849749:T:C	trans_eQTL	3:56849749:T:C	4.67949e-15	0.141704	CYB5R3	1	1	trans_eQTL_trans_eQTL	rs1354034	rs1354034
ENSG00000164181.9_3:56849749:T:C	3:56849749:T:C	trans_eQTL	3:56849749:T:C	1.26844e-48	0.261716	ELOVL7	1	ENSG00000213977.3_3:56849749:T:C	3:56849749:T:C	trans_eQTL	3:56849749:T:C	4.93446e-12	0.125066	TAX1BP3	1	1	trans_eQTL_trans_eQTL	rs1354034	rs1354034
ENSG00000164181.9_3:56849749:T:C	3:56849749:T:C	trans_eQTL	3:56849749:T:C	1.26844e-48	0.261716	ELOVL7	1	ENSG00000102362.11_3:56849749:T:C	3:56849749:T:C	trans_eQTL	3:56849749:T:C	8.67306e-38	0.230417	SYTL4	1	1	trans_eQTL_trans_eQTL	rs1354034	rs1354034
ENSG00000164181.9_3:56849749:T:C	3:56849749:T:C	trans_eQTL	3:56849749:T:C	1.26844e-48	0.261716	ELOVL7	1	ENSG00000101335.5_3:56849749:T:C	3:56849749:T:C	trans_eQTL	3:56849749:T:C	5.94395e-89	0.528298	MYL9	1	1	trans_eQTL_trans_eQTL	rs1354034	rs1354034
ENSG00000164181.9_3:56849749:T:C	3:56849749:T:C	trans_eQTL	3:56849749:T:C	1.26844e-48	0.261716	ELOVL7	1	ENSG00000143811.12_3:56849749:T:C	3:56849749:T:C	trans_eQTL	3:56849749:T:C	1.2174e-11	0.122742	PYCR2	1	1	trans_eQTL_trans_eQTL	rs1354034	rs1354034
ENSG00000164181.9_3:56849749:T:C	3:56849749:T:C	trans_eQTL	3:56849749:T:C	1.26844e-48	0.261716	ELOVL7	1	ENSG00000178033.5_3:56849749:T:C	3:56849749:T:C	trans_eQTL	3:56849749:T:C	5.96166e-26	0.189755	FAM26E	1	1	trans_eQTL_trans_eQTL	rs1354034	rs1354034
ENSG00000164181.9_3:56849749:T:C	3:56849749:T:C	trans_eQTL	3:56849749:T:C	1.26844e-48	0.261716	ELOVL7	1	ENSG00000165914.10_3:56849749:T:C	3:56849749:T:C	trans_eQTL	3:56849749:T:C	6.66563e-86	0.51986	TTC7B	1	1	trans_eQTL_trans_eQTL	rs1354034	rs1354034
ENSG00000164181.9_3:56849749:T:C	3:56849749:T:C	trans_eQTL	3:56849749:T:C	1.26844e-48	0.261716	ELOVL7	1	ENSG00000169704.4_3:56849749:T:C	3:56849749:T:C	trans_eQTL	3:56849749:T:C	8.83545e-96	0.538007	GP9	1	1	trans_eQTL_trans_eQTL	rs1354034	rs1354034
ENSG00000164181.9_3:56849749:T:C	3:56849749:T:C	trans_eQTL	3:56849749:T:C	1.26844e-48	0.261716	ELOVL7	1	ENSG00000102316.12_3:56849749:T:C	3:56849749:T:C	trans_eQTL	3:56849749:T:C	1.58196e-09	0.109385	MAGED2	1	1	trans_eQTL_trans_eQTL	rs1354034	rs1354034
ENSG00000164181.9_3:56849749:T:C	3:56849749:T:C	trans_eQTL	3:56849749:T:C	1.26844e-48	0.261716	ELOVL7	1	ENSG00000163737.3_3:56849749:T:C	3:56849749:T:C	trans_eQTL	3:56849749:T:C	7.70118e-88	0.525138	PF4	1	1	trans_eQTL_trans_eQTL	rs1354034	rs1354034
ENSG00000164181.9_3:56849749:T:C	3:56849749:T:C	trans_eQTL	3:56849749:T:C	1.26844e-48	0.261716	ELOVL7	1	ENSG00000149781.8_3:56849749:T:C	3:56849749:T:C	trans_eQTL	3:56849749:T:C	1.2853e-32	0.213683	FERMT3	1	1	trans_eQTL_trans_eQTL	rs1354034	rs1354034
ENSG00000164181.9_3:56849749:T:C	3:56849749:T:C	trans_eQTL	3:56849749:T:C	1.26844e-48	0.261716	ELOVL7	1	ENSG00000267060.1_3:56849749:T:C	3:56849749:T:C	trans_eQTL	3:56849749:T:C	3.84121e-11	0.119721	PTGES3L	1	1	trans_eQTL_trans_eQTL	rs1354034	rs1354034
ENSG00000164181.9_3:56849749:T:C	3:56849749:T:C	trans_eQTL	3:56849749:T:C	1.26844e-48	0.261716	ELOVL7	1	ENSG00000198873.10_3:56849749:T:C	3:56849749:T:C	trans_eQTL	3:56849749:T:C	1.59065e-22	0.176113	GRK5	1	1	trans_eQTL_trans_eQTL	rs1354034	rs1354034
ENSG00000164181.9_3:56849749:T:C	3:56849749:T:C	trans_eQTL	3:56849749:T:C	1.26844e-48	0.261716	ELOVL7	1	ENSG00000168118.7_3:56849749:T:C	3:56849749:T:C	trans_eQTL	3:56849749:T:C	5.59705e-09	0.105648	RAB4A	1	1	trans_eQTL_trans_eQTL	rs1354034	rs1354034
ENSG00000164181.9_3:56849749:T:C	3:56849749:T:C	trans_eQTL	3:56849749:T:C	1.26844e-48	0.261716	ELOVL7	1	ENSG00000178057.10_3:56849749:T:C	3:56849749:T:C	trans_eQTL	3:56849749:T:C	4.91742e-10	0.112733	NDUFAF3	1	1	trans_eQTL_trans_eQTL	rs1354034	rs1354034
ENSG00000164181.9_3:56849749:T:C	3:56849749:T:C	trans_eQTL	3:56849749:T:C	1.26844e-48	0.261716	ELOVL7	1	ENSG00000166333.9_3:56849749:T:C	3:56849749:T:C	trans_eQTL	3:56849749:T:C	3.33936e-39	0.234768	ILK	1	1	trans_eQTL_trans_eQTL	rs1354034	rs1354034
ENSG00000164181.9_3:56849749:T:C	3:56849749:T:C	trans_eQTL	3:56849749:T:C	1.26844e-48	0.261716	ELOVL7	1	ENSG00000147394.14_3:56849749:T:C	3:56849749:T:C	trans_eQTL	3:56849749:T:C	2.00721e-09	0.10869	ZNF185	1	1	trans_eQTL_trans_eQTL	rs1354034	rs1354034
ENSG00000164181.9_3:56849749:T:C	3:56849749:T:C	trans_eQTL	3:56849749:T:C	1.26844e-48	0.261716	ELOVL7	1	ENSG00000049323.11_3:56849749:T:C	3:56849749:T:C	trans_eQTL	3:56849749:T:C	9.88997e-74	0.321381	LTBP1	1	1	trans_eQTL_trans_eQTL	rs1354034	rs1354034
ENSG00000164181.9_3:56849749:T:C	3:56849749:T:C	trans_eQTL	3:56849749:T:C	1.26844e-48	0.261716	ELOVL7	1	ENSG00000254810.1_3:56849749:T:C	3:56849749:T:C	trans_eQTL	3:56849749:T:C	2.18215e-11	0.121217	RP11-672A2.4	1	1	trans_eQTL_trans_eQTL	rs1354034	rs1354034
ENSG00000164181.9_3:56849749:T:C	3:56849749:T:C	trans_eQTL	3:56849749:T:C	1.26844e-48	0.261716	ELOVL7	1	ENSG00000072422.12_3:56849749:T:C	3:56849749:T:C	trans_eQTL	3:56849749:T:C	3.97577e-19	0.161396	RHOBTB1	1	1	trans_eQTL_trans_eQTL	rs1354034	rs1354034
ENSG00000164181.9_3:56849749:T:C	3:56849749:T:C	trans_eQTL	3:56849749:T:C	1.26844e-48	0.261716	ELOVL7	1	ENSG00000143321.14_3:56849749:T:C	3:56849749:T:C	trans_eQTL	3:56849749:T:C	5.45518e-13	0.13056	HDGF	1	1	trans_eQTL_trans_eQTL	rs1354034	rs1354034
ENSG00000164181.9_3:56849749:T:C	3:56849749:T:C	trans_eQTL	3:56849749:T:C	1.26844e-48	0.261716	ELOVL7	1	ENSG00000112655.11_3:56849749:T:C	3:56849749:T:C	trans_eQTL	3:56849749:T:C	7.9714e-19	0.16002	PTK7	1	1	trans_eQTL_trans_eQTL	rs1354034	rs1354034
ENSG00000164181.9_3:56849749:T:C	3:56849749:T:C	trans_eQTL	3:56849749:T:C	1.26844e-48	0.261716	ELOVL7	1	ENSG00000154917.6_3:56849749:T:C	3:56849749:T:C	trans_eQTL	3:56849749:T:C	2.045e-57	0.284294	RAB6B	1	1	trans_eQTL_trans_eQTL	rs1354034	rs1354034
ENSG00000164181.9_3:56849749:T:C	3:56849749:T:C	trans_eQTL	3:56849749:T:C	1.26844e-48	0.261716	ELOVL7	1	ENSG00000167100.10_3:56849749:T:C	3:56849749:T:C	trans_eQTL	3:56849749:T:C	3.13617e-77	0.328684	SAMD14	1	1	trans_eQTL_trans_eQTL	rs1354034	rs1354034
ENSG00000164181.9_3:56849749:T:C	3:56849749:T:C	trans_eQTL	3:56849749:T:C	1.26844e-48	0.261716	ELOVL7	1	ENSG00000124172.5_3:56849749:T:C	3:56849749:T:C	trans_eQTL	3:56849749:T:C	7.79654e-12	0.123894	ATP5E	1	1	trans_eQTL_trans_eQTL	rs1354034	rs1354034
ENSG00000164181.9_3:56849749:T:C	3:56849749:T:C	trans_eQTL	3:56849749:T:C	1.26844e-48	0.261716	ELOVL7	1	ENSG00000185052.7_3:56849749:T:C	3:56849749:T:C	trans_eQTL	3:56849749:T:C	5.30153e-76	0.48737	SLC24A3	1	1	trans_eQTL_trans_eQTL	rs1354034	rs1354034
ENSG00000164181.9_3:56849749:T:C	3:56849749:T:C	trans_eQTL	3:56849749:T:C	1.26844e-48	0.261716	ELOVL7	1	ENSG00000069966.14_3:56849749:T:C	3:56849749:T:C	trans_eQTL	3:56849749:T:C	1.77188e-30	0.206328	GNB5	1	1	trans_eQTL_trans_eQTL	rs1354034	rs1354034
ENSG00000164181.9_3:56849749:T:C	3:56849749:T:C	trans_eQTL	3:56849749:T:C	1.26844e-48	0.261716	ELOVL7	1	ENSG00000010278.7_3:56849749:T:C	3:56849749:T:C	trans_eQTL	3:56849749:T:C	1.31336e-09	0.109925	CD9	1	1	trans_eQTL_trans_eQTL	rs1354034	rs1354034
ENSG00000164181.9_3:56849749:T:C	3:56849749:T:C	trans_eQTL	3:56849749:T:C	1.26844e-48	0.261716	ELOVL7	1	ENSG00000204424.8_3:56849749:T:C	3:56849749:T:C	trans_eQTL	3:56849749:T:C	6.10022e-107	0.570713	LY6G6F	1	1	trans_eQTL_trans_eQTL	rs1354034	rs1354034
ENSG00000164181.9_3:56849749:T:C	3:56849749:T:C	trans_eQTL	3:56849749:T:C	1.26844e-48	0.261716	ELOVL7	1	ENSG00000102230.9_3:56849749:T:C	3:56849749:T:C	trans_eQTL	3:56849749:T:C	4.4458e-24	0.182432	PCYT1B	1	1	trans_eQTL_trans_eQTL	rs1354034	rs1354034
ENSG00000164181.9_3:56849749:T:C	3:56849749:T:C	trans_eQTL	3:56849749:T:C	1.26844e-48	0.261716	ELOVL7	1	ENSG00000180190.7_3:56849749:T:C	3:56849749:T:C	trans_eQTL	3:56849749:T:C	4.54589e-21	0.169968	TDRP	1	1	trans_eQTL_trans_eQTL	rs1354034	rs1354034
ENSG00000164181.9_3:56849749:T:C	3:56849749:T:C	trans_eQTL	3:56849749:T:C	1.26844e-48	0.261716	ELOVL7	1	ENSG00000160789.15_3:56849749:T:C	3:56849749:T:C	trans_eQTL	3:56849749:T:C	7.74424e-37	0.227441	LMNA	1	1	trans_eQTL_trans_eQTL	rs1354034	rs1354034
ENSG00000164181.9_3:56849749:T:C	3:56849749:T:C	trans_eQTL	3:56849749:T:C	1.26844e-48	0.261716	ELOVL7	1	ENSG00000212864.2_3:56849749:T:C	3:56849749:T:C	trans_eQTL	3:56849749:T:C	5.22098e-22	0.17396	RNF208	1	1	trans_eQTL_trans_eQTL	rs1354034	rs1354034
ENSG00000164181.9_3:56849749:T:C	3:56849749:T:C	trans_eQTL	3:56849749:T:C	1.26844e-48	0.261716	ELOVL7	1	ENSG00000259577.1_3:56849749:T:C	3:56849749:T:C	trans_eQTL	3:56849749:T:C	3.57049e-10	0.113634	RP11-430B1.2	1	1	trans_eQTL_trans_eQTL	rs1354034	rs1354034
ENSG00000164181.9_3:56849749:T:C	3:56849749:T:C	trans_eQTL	3:56849749:T:C	1.26844e-48	0.261716	ELOVL7	1	ENSG00000256235.1_3:56849749:T:C	3:56849749:T:C	trans_eQTL	3:56849749:T:C	8.07836e-10	0.111323	SMIM3	1	1	trans_eQTL_trans_eQTL	rs1354034	rs1354034
ENSG00000164181.9_3:56849749:T:C	3:56849749:T:C	trans_eQTL	3:56849749:T:C	1.26844e-48	0.261716	ELOVL7	1	ENSG00000148908.10_3:56849749:T:C	3:56849749:T:C	trans_eQTL	3:56849749:T:C	5.06308e-26	0.190026	RGS10	1	1	trans_eQTL_trans_eQTL	rs1354034	rs1354034
ENSG00000164181.9_3:56849749:T:C	3:56849749:T:C	trans_eQTL	3:56849749:T:C	1.26844e-48	0.261716	ELOVL7	1	ENSG00000169398.15_3:56849749:T:C	3:56849749:T:C	trans_eQTL	3:56849749:T:C	4.99237e-27	0.193835	PTK2	1	1	trans_eQTL_trans_eQTL	rs1354034	rs1354034
ENSG00000164181.9_3:56849749:T:C	3:56849749:T:C	trans_eQTL	3:56849749:T:C	1.26844e-48	0.261716	ELOVL7	1	ENSG00000117586.6_3:56849749:T:C	3:56849749:T:C	trans_eQTL	3:56849749:T:C	6.38174e-14	0.135699	TNFSF4	1	1	trans_eQTL_trans_eQTL	rs1354034	rs1354034
ENSG00000164181.9_3:56849749:T:C	3:56849749:T:C	trans_eQTL	3:56849749:T:C	1.26844e-48	0.261716	ELOVL7	1	ENSG00000235609.4_3:56849749:T:C	3:56849749:T:C	trans_eQTL	3:56849749:T:C	1.61298e-17	0.153924	AF127936.7	1	1	trans_eQTL_trans_eQTL	rs1354034	rs1354034
ENSG00000164181.9_3:56849749:T:C	3:56849749:T:C	trans_eQTL	3:56849749:T:C	1.26844e-48	0.261716	ELOVL7	1	ENSG00000161013.12_3:56849749:T:C	3:56849749:T:C	trans_eQTL	3:56849749:T:C	1.99309e-33	0.216396	MGAT4B	1	1	trans_eQTL_trans_eQTL	rs1354034	rs1354034
ENSG00000164181.9_3:56849749:T:C	3:56849749:T:C	trans_eQTL	3:56849749:T:C	1.26844e-48	0.261716	ELOVL7	1	ENSG00000042062.7_3:56849749:T:C	3:56849749:T:C	trans_eQTL	3:56849749:T:C	1.15033e-08	0.103458	FAM65C	1	1	trans_eQTL_trans_eQTL	rs1354034	rs1354034
ENSG00000164181.9_3:56849749:T:C	3:56849749:T:C	trans_eQTL	3:56849749:T:C	1.26844e-48	0.261716	ELOVL7	1	ENSG00000086189.5_3:56849749:T:C	3:56849749:T:C	trans_eQTL	3:56849749:T:C	7.38235e-09	0.104811	DIMT1	1	1	trans_eQTL_trans_eQTL	rs1354034	rs1354034
ENSG00000164181.9_3:56849749:T:C	3:56849749:T:C	trans_eQTL	3:56849749:T:C	1.26844e-48	0.261716	ELOVL7	1	ENSG00000243244.1_3:56849749:T:C	3:56849749:T:C	trans_eQTL	3:56849749:T:C	1.17074e-09	0.110257	STON1	1	1	trans_eQTL_trans_eQTL	rs1354034	rs1354034
ENSG00000164181.9_3:56849749:T:C	3:56849749:T:C	trans_eQTL	3:56849749:T:C	1.26844e-48	0.261716	ELOVL7	1	ENSG00000171611.5_3:56849749:T:C	3:56849749:T:C	trans_eQTL	3:56849749:T:C	6.46466e-63	0.297414	PTCRA	1	1	trans_eQTL_trans_eQTL	rs1354034	rs1354034
ENSG00000164181.9_3:56849749:T:C	3:56849749:T:C	trans_eQTL	3:56849749:T:C	1.26844e-48	0.261716	ELOVL7	1	ENSG00000188677.10_3:56849749:T:C	3:56849749:T:C	trans_eQTL	3:56849749:T:C	2.59512e-58	0.286481	PARVB	1	1	trans_eQTL_trans_eQTL	rs1354034	rs1354034
ENSG00000164181.9_3:56849749:T:C	3:56849749:T:C	trans_eQTL	3:56849749:T:C	1.26844e-48	0.261716	ELOVL7	1	ENSG00000085733.11_3:56849749:T:C	3:56849749:T:C	trans_eQTL	3:56849749:T:C	4.7922e-44	0.249031	CTTN	1	1	trans_eQTL_trans_eQTL	rs1354034	rs1354034
ENSG00000164181.9_3:56849749:T:C	3:56849749:T:C	trans_eQTL	3:56849749:T:C	1.26844e-48	0.261716	ELOVL7	1	ENSG00000106089.7_3:56849749:T:C	3:56849749:T:C	trans_eQTL	3:56849749:T:C	2.76001e-11	0.120598	STX1A	1	1	trans_eQTL_trans_eQTL	rs1354034	rs1354034
ENSG00000164181.9_3:56849749:T:C	3:56849749:T:C	trans_eQTL	3:56849749:T:C	1.26844e-48	0.261716	ELOVL7	1	ENSG00000131711.10_3:56849749:T:C	3:56849749:T:C	trans_eQTL	3:56849749:T:C	2.76328e-10	0.168687	MAP1B	1	1	trans_eQTL_trans_eQTL	rs1354034	rs1354034
ENSG00000164181.9_3:56849749:T:C	3:56849749:T:C	trans_eQTL	3:56849749:T:C	1.26844e-48	0.261716	ELOVL7	1	ENSG00000123739.6_3:56849749:T:C	3:56849749:T:C	trans_eQTL	3:56849749:T:C	1.29692e-24	0.184555	PLA2G12A	1	1	trans_eQTL_trans_eQTL	rs1354034	rs1354034
ENSG00000164181.9_3:56849749:T:C	3:56849749:T:C	trans_eQTL	3:56849749:T:C	1.26844e-48	0.261716	ELOVL7	1	ENSG00000099256.14_3:56849749:T:C	3:56849749:T:C	trans_eQTL	3:56849749:T:C	2.05556e-21	0.171444	PRTFDC1	1	1	trans_eQTL_trans_eQTL	rs1354034	rs1354034
ENSG00000164181.9_3:56849749:T:C	3:56849749:T:C	trans_eQTL	3:56849749:T:C	1.26844e-48	0.261716	ELOVL7	1	ENSG00000100362.8_3:56849749:T:C	3:56849749:T:C	trans_eQTL	3:56849749:T:C	7.45304e-19	0.160153	PVALB	1	1	trans_eQTL_trans_eQTL	rs1354034	rs1354034
ENSG00000164181.9_3:56849749:T:C	3:56849749:T:C	trans_eQTL	3:56849749:T:C	1.26844e-48	0.261716	ELOVL7	1	ENSG00000151693.5_3:56849749:T:C	3:56849749:T:C	trans_eQTL	3:56849749:T:C	1.28494e-22	0.176497	ASAP2	1	1	trans_eQTL_trans_eQTL	rs1354034	rs1354034
ENSG00000164181.9_3:56849749:T:C	3:56849749:T:C	trans_eQTL	3:56849749:T:C	1.26844e-48	0.261716	ELOVL7	1	ENSG00000259207.3_3:56849749:T:C	3:56849749:T:C	trans_eQTL	3:56849749:T:C	1.0948e-99	0.547574	ITGB3	1	1	trans_eQTL_trans_eQTL	rs1354034	rs1354034
ENSG00000164181.9_3:56849749:T:C	3:56849749:T:C	trans_eQTL	3:56849749:T:C	1.26844e-48	0.261716	ELOVL7	1	ENSG00000158560.10_3:56849749:T:C	3:56849749:T:C	trans_eQTL	3:56849749:T:C	5.19693e-13	0.130678	DYNC1I1	1	1	trans_eQTL_trans_eQTL	rs1354034	rs1354034
ENSG00000164181.9_3:56849749:T:C	3:56849749:T:C	trans_eQTL	3:56849749:T:C	1.26844e-48	0.261716	ELOVL7	1	ENSG00000167363.9_3:56849749:T:C	3:56849749:T:C	trans_eQTL	3:56849749:T:C	2.31022e-11	0.121067	FN3K	1	1	trans_eQTL_trans_eQTL	rs1354034	rs1354034
ENSG00000164181.9_3:56849749:T:C	3:56849749:T:C	trans_eQTL	3:56849749:T:C	1.26844e-48	0.261716	ELOVL7	1	ENSG00000156381.4_3:56849749:T:C	3:56849749:T:C	trans_eQTL	3:56849749:T:C	1.34512e-14	0.205496	ANKRD9	1	1	trans_eQTL_trans_eQTL	rs1354034	rs1354034
ENSG00000164181.9_3:56849749:T:C	3:56849749:T:C	trans_eQTL	3:56849749:T:C	1.26844e-48	0.261716	ELOVL7	1	ENSG00000061918.8_3:56849749:T:C	3:56849749:T:C	trans_eQTL	3:56849749:T:C	7.04202e-63	0.297328	GUCY1B3	1	1	trans_eQTL_trans_eQTL	rs1354034	rs1354034
ENSG00000164181.9_3:56849749:T:C	3:56849749:T:C	trans_eQTL	3:56849749:T:C	1.26844e-48	0.261716	ELOVL7	1	ENSG00000158457.4_3:56849749:T:C	3:56849749:T:C	trans_eQTL	3:56849749:T:C	7.27818e-55	0.27796	TSPAN33	1	1	trans_eQTL_trans_eQTL	rs1354034	rs1354034
ENSG00000164181.9_3:56849749:T:C	3:56849749:T:C	trans_eQTL	3:56849749:T:C	1.26844e-48	0.261716	ELOVL7	1	ENSG00000137801.9_3:56849749:T:C	3:56849749:T:C	trans_eQTL	3:56849749:T:C	8.1971e-13	0.129561	THBS1	1	1	trans_eQTL_trans_eQTL	rs1354034	rs1354034
ENSG00000164181.9_3:56849749:T:C	3:56849749:T:C	trans_eQTL	3:56849749:T:C	1.26844e-48	0.261716	ELOVL7	1	ENSG00000125952.14_3:56849749:T:C	3:56849749:T:C	trans_eQTL	3:56849749:T:C	2.28317e-20	0.166927	MAX	1	1	trans_eQTL_trans_eQTL	rs1354034	rs1354034
ENSG00000164181.9_3:56849749:T:C	3:56849749:T:C	trans_eQTL	3:56849749:T:C	1.26844e-48	0.261716	ELOVL7	1	ENSG00000148498.11_3:56849749:T:C	3:56849749:T:C	trans_eQTL	3:56849749:T:C	1.80428e-42	0.244492	PARD3	1	1	trans_eQTL_trans_eQTL	rs1354034	rs1354034
ENSG00000164181.9_3:56849749:T:C	3:56849749:T:C	trans_eQTL	3:56849749:T:C	1.26844e-48	0.261716	ELOVL7	1	ENSG00000272016.1_3:56849749:T:C	3:56849749:T:C	trans_eQTL	3:56849749:T:C	4.77821e-11	0.119139	RP11-215G15.5	1	1	trans_eQTL_trans_eQTL	rs1354034	rs1354034
ENSG00000164181.9_3:56849749:T:C	3:56849749:T:C	trans_eQTL	3:56849749:T:C	1.26844e-48	0.261716	ELOVL7	1	ENSG00000267279.1_3:56849749:T:C	3:56849749:T:C	trans_eQTL	3:56849749:T:C	1.68223e-14	0.138796	RP11-879F14.2	1	1	trans_eQTL_trans_eQTL	rs1354034	rs1354034
ENSG00000164181.9_3:56849749:T:C	3:56849749:T:C	trans_eQTL	3:56849749:T:C	1.26844e-48	0.261716	ELOVL7	1	ENSG00000228474.1_3:56849749:T:C	3:56849749:T:C	trans_eQTL	3:56849749:T:C	2.41108e-15	0.143188	OST4	1	1	trans_eQTL_trans_eQTL	rs1354034	rs1354034
ENSG00000164181.9_3:56849749:T:C	3:56849749:T:C	trans_eQTL	3:56849749:T:C	1.26844e-48	0.261716	ELOVL7	1	ENSG00000137507.7_3:56849749:T:C	3:56849749:T:C	trans_eQTL	3:56849749:T:C	5.11516e-10	0.112622	LRRC32	1	1	trans_eQTL_trans_eQTL	rs1354034	rs1354034
ENSG00000164181.9_3:56849749:T:C	3:56849749:T:C	trans_eQTL	3:56849749:T:C	1.26844e-48	0.261716	ELOVL7	1	ENSG00000188191.10_3:56849749:T:C	3:56849749:T:C	trans_eQTL	3:56849749:T:C	7.80154e-16	0.145678	PRKAR1B	1	1	trans_eQTL_trans_eQTL	rs1354034	rs1354034
ENSG00000164181.9_3:56849749:T:C	3:56849749:T:C	trans_eQTL	3:56849749:T:C	1.26844e-48	0.261716	ELOVL7	1	ENSG00000163898.5_3:56849749:T:C	3:56849749:T:C	trans_eQTL	3:56849749:T:C	1.31734e-19	0.163557	LIPH	1	1	trans_eQTL_trans_eQTL	rs1354034	rs1354034
ENSG00000164181.9_3:56849749:T:C	3:56849749:T:C	trans_eQTL	3:56849749:T:C	1.26844e-48	0.261716	ELOVL7	1	ENSG00000162722.8_3:56849749:T:C	3:56849749:T:C	trans_eQTL	3:56849749:T:C	1.62168e-11	0.179904	TRIM58	1	1	trans_eQTL_trans_eQTL	rs1354034	rs1354034
ENSG00000164181.9_3:56849749:T:C	3:56849749:T:C	trans_eQTL	3:56849749:T:C	1.26844e-48	0.261716	ELOVL7	1	ENSG00000072042.8_3:56849749:T:C	3:56849749:T:C	trans_eQTL	3:56849749:T:C	3.59029e-10	0.113618	RDH11	1	1	trans_eQTL_trans_eQTL	rs1354034	rs1354034
ENSG00000164181.9_3:56849749:T:C	3:56849749:T:C	trans_eQTL	3:56849749:T:C	1.26844e-48	0.261716	ELOVL7	1	ENSG00000095303.10_3:56849749:T:C	3:56849749:T:C	trans_eQTL	3:56849749:T:C	1.17068e-80	0.499099	PTGS1	1	1	trans_eQTL_trans_eQTL	rs1354034	rs1354034
ENSG00000164181.9_3:56849749:T:C	3:56849749:T:C	trans_eQTL	3:56849749:T:C	1.26844e-48	0.261716	ELOVL7	1	ENSG00000172572.6_3:56849749:T:C	3:56849749:T:C	trans_eQTL	3:56849749:T:C	6.50446e-85	0.344052	PDE3A	1	1	trans_eQTL_trans_eQTL	rs1354034	rs1354034
ENSG00000164181.9_3:56849749:T:C	3:56849749:T:C	trans_eQTL	3:56849749:T:C	1.26844e-48	0.261716	ELOVL7	1	ENSG00000088053.7_3:56849749:T:C	3:56849749:T:C	trans_eQTL	3:56849749:T:C	1.91962e-99	0.37095	GP6	1	1	trans_eQTL_trans_eQTL	rs1354034	rs1354034
ENSG00000164181.9_3:56849749:T:C	3:56849749:T:C	trans_eQTL	3:56849749:T:C	1.26844e-48	0.261716	ELOVL7	1	ENSG00000124772.7_3:56849749:T:C	3:56849749:T:C	trans_eQTL	3:56849749:T:C	8.95381e-26	0.189077	CPNE5	1	1	trans_eQTL_trans_eQTL	rs1354034	rs1354034
ENSG00000146587_7:5028808:5036241:clu26697	7:5041931:A:G	splicing_eQTL	7:5041931:A:G	8.1449e-09	NA	RBAK	1	ENSG00000146587.13	7:5036611:C:G	eQTL	7:5036611:C:G	1.00637e-08	0.0782061	RBAK	5	0.91947	splicing_eQTL_eQTL	rs12671224	rs9639891
ENSG00000273295.1	22:24256102:GC:G	eQTL	22:24256102:GC:G	3.49129e-05	-0.035122	AP000350.5	2	ENSG00000218537.1	22:24267047:C:T	eQTL	22:24267047:C:T	4.67196e-15	-0.525204	AP000350.4	2	0.932961	eQTL_eQTL	rs5844574	rs5751777
ENSG00000273295.1	22:24256102:GC:G	eQTL	22:24256102:GC:G	3.49129e-05	-0.035122	AP000350.5	2	ENSG00000099977.9	22:24296294:T:C	eQTL	22:24296294:T:C	5.74861e-13	0.56551	DDT	4	0.915665	eQTL_eQTL	rs5844574	rs12484324
ENSG00000273295.1	22:24256102:GC:G	eQTL	22:24256102:GC:G	3.49129e-05	-0.035122	AP000350.5	2	ENSG00000099977.9	22:24263474:C:T	eQTL	22:24263474:C:T	4.28958e-06	0.351281	DDT	5	0.997218	eQTL_eQTL	rs5844574	rs4822457
ENSG00000273295.1	22:24256102:GC:G	eQTL	22:24256102:GC:G	3.49129e-05	-0.035122	AP000350.5	2	ENSG00000099974.7	22:24296175:C:G	eQTL	22:24296175:C:G	4.51582e-33	0.399582	DDTL	1	0.91531	eQTL_eQTL	rs5844574	rs12483950
ENSG00000273295.1	22:24256102:GC:G	eQTL	22:24256102:GC:G	3.49129e-05	-0.035122	AP000350.5	2	ENSG00000184674.8	22:24265659:C:T	eQTL	22:24265659:C:T	1.00227e-09	0.181285	GSTT1	7	0.985683	eQTL_eQTL	rs5844574	rs4822458
ENSG00000273295.1	22:24256102:GC:G	eQTL	22:24256102:GC:G	3.49129e-05	-0.035122	AP000350.5	2	ENSG00000272787.1	22:24263474:C:T	eQTL	22:24263474:C:T	9.40479e-23	0.0827338	KB-226F1.2	1	0.997218	eQTL_eQTL	rs5844574	rs4822457
ENSG00000273295.1	22:24256102:GC:G	eQTL	22:24256102:GC:G	3.49129e-05	-0.035122	AP000350.5	2	ENSG00000240972.1	22:24267047:C:T	eQTL	22:24267047:C:T	1.61546e-22	-0.874965	MIF	2	0.932961	eQTL_eQTL	rs5844574	rs5751777
ENSG00000273295.1	22:24256102:GC:G	eQTL	22:24256102:GC:G	3.49129e-05	-0.035122	AP000350.5	2	OID01453_ENSG00000240972	22:24249616:A:C	pQTL	22:24249616:A:C	6.96483e-25	-0.0966798	MIF	1	0.940186	eQTL_pQTL	rs5844574	rs5751766
ENSG00000273295.1	22:24256102:GC:G	eQTL	22:24256102:GC:G	3.49129e-05	-0.035122	AP000350.5	2	ENSG00000184674.8	22:24296056:G:A	eQTL	22:24296056:G:A	3.57571e-10	0.238655	GSTT1	6	0.954678	eQTL_eQTL	rs5844574	rs140244
ENSG00000044446.7	23:18865172:T:G	eQTL	23:18865172:T:G	1.04878e-15	-0.717785	PHKA2	2	ENSG00000086717.14	23:18868624:G:A	eQTL	23:18868624:G:A	2.6297e-05	0.00621714	PPEF1	4	0.963596	eQTL_eQTL	23:18865172:T:G	23:18868624:G:A
ENSG00000182165.13	7:86811829:CT:C	eQTL	7:86811829:CT:C	9.25614e-17	-0.565939	TP53TG1	2	ENSG00000164659.10	7:86669498:C:T	eQTL	7:86669498:C:T	4.12384e-08	-0.118464	KIAA1324L	3	0.912301	eQTL_eQTL	rs199824427	rs529017735
ENSG00000182165.13	7:86811829:CT:C	eQTL	7:86811829:CT:C	9.25614e-17	-0.565939	TP53TG1	2	ENSG00000005469.7	7:86785942:A:G	eQTL	7:86785942:A:G	2.07159e-21	-0.202687	CROT	1	0.999999	eQTL_eQTL	rs199824427	rs34110100
ENSG00000197043.9	5:150618993:C:T	eQTL	5:150618993:C:T	6.20455e-16	-0.905854	ANXA6	5	ENSG00000196743.4	5:150618993:C:T	eQTL	5:150618993:C:T	0	7.62951	GM2A	1	1	eQTL_eQTL	rs72794132	rs72794132
ENSG00000197043.9	5:150618993:C:T	eQTL	5:150618993:C:T	6.20455e-16	-0.905854	ANXA6	5	ENSG00000198624.8	5:150618993:C:T	eQTL	5:150618993:C:T	1.18806e-285	-3.89698	CCDC69	1	1	eQTL_eQTL	rs72794132	rs72794132
ENSG00000267261.1	17:40270119:GGAGA:G	eQTL	17:40270119:GGAGA:G	1.39332e-14	0.855447	CTD-2132N18.3	1	ENSG00000108773.6	17:40258426:C:G	eQTL	17:40258426:C:G	3.05314e-11	-0.070251	KAT2A	1	0.99296	eQTL_eQTL	rs544381672	rs16967487
ENSG00000180921.6	8:144995939:G:A	eQTL	8:144995939:G:A	4.41177e-05	0.0457213	FAM83H	5	ENSG00000178209.10	8:144995939:G:A	eQTL	8:144995939:G:A	9.94719e-22	2.43433	PLEC	3	1	eQTL_eQTL	rs35723243	rs35723243
ENSG00000180921.6	8:144995939:G:A	eQTL	8:144995939:G:A	4.41177e-05	0.0457213	FAM83H	5	ENSG00000227184.3	8:144995939:G:A	eQTL	8:144995939:G:A	3.21765e-06	0.0495025	EPPK1	14	1	eQTL_eQTL	rs35723243	rs35723243
ENSG00000180921.6	8:144995939:G:A	eQTL	8:144995939:G:A	4.41177e-05	0.0457213	FAM83H	5	ENSG00000185189.11	8:144995939:G:A	eQTL	8:144995939:G:A	6.8176e-97	0.5917	NRBP2	1	1	eQTL_eQTL	rs35723243	rs35723243
ENSG00000180921.6	8:144995939:G:A	eQTL	8:144995939:G:A	4.41177e-05	0.0457213	FAM83H	5	ENSG00000178685.9	8:144995939:G:A	eQTL	8:144995939:G:A	1.42571e-07	0.65043	PARP10	2	1	eQTL_eQTL	rs35723243	rs35723243
ENSG00000180921.6	8:144995939:G:A	eQTL	8:144995939:G:A	4.41177e-05	0.0457213	FAM83H	5	ENSG00000178814.11	8:145030443:G:A	eQTL	8:145030443:G:A	9.74554e-09	0.163001	OPLAH	1	0.979451	eQTL_eQTL	rs35723243	rs10098685
ENSG00000180921.6	8:144995939:G:A	eQTL	8:144995939:G:A	4.41177e-05	0.0457213	FAM83H	5	ENSG00000178719.12	8:144995939:G:A	eQTL	8:144995939:G:A	2.70805e-18	2.39937	GRINA	2	1	eQTL_eQTL	rs35723243	rs35723243
ENSG00000168894.5	2:85824251:T:C	eQTL	2:85824251:T:C	3.36089e-08	-0.617281	RNF181	2	ENSG00000168894_2:85823772:85823945:clu39517	2:85823632:C:T	splicing_eQTL	2:85823632:C:T	6.25718e-16	NA	RNF181	1	0.997322	eQTL_splicing_eQTL	rs6643	rs2232745
ENSG00000168894.5	2:85824251:T:C	eQTL	2:85824251:T:C	3.36089e-08	-0.617281	RNF181	2	ENSG00000168887.6	2:85847272:C:T	eQTL	2:85847272:C:T	1.14393e-07	0.26576	C2orf68	4	0.935312	eQTL_eQTL	rs6643	rs112756646
ENSG00000177106.10	11:718761:T:C	eQTL	11:718761:T:C	0.000133323	-0.0235835	EPS8L2	9	ENSG00000069696.6	11:716325:T:G	eQTL	11:716325:T:G	1.98922e-07	-0.0212139	DRD4	2	0.922357	eQTL_eQTL	rs28794596	rs10902204
ENSG00000205209.3	19:34758626:A:AT	eQTL	19:34758626:A:AT	0.000149675	-0.0100996	SCGB2B2	3	ENSG00000166398.8	19:34789754:C:T	eQTL	19:34789754:C:T	1.5146e-88	0.469071	KIAA0355	1	0.990155	eQTL_eQTL	rs564062363	rs10422771
ENSG00000105379.5	19:51869638:G:A	eQTL	19:51869638:G:A	9.32854e-21	-0.294604	ETFB	1	ENSG00000269403.1	19:51858911:G:A	eQTL	19:51858911:G:A	6.32411e-09	-1.06387	CTD-2616J11.11	2	0.900834	eQTL_eQTL	rs111454736	rs558625031
OID01186_ENSG00000171302_11:7303989:C:T	11:7303989:C:T	trans_pQTL	11:7303989:C:T	7.94831e-09	0.195543	CANT1	1	OID01209_ENSG00000185483_11:7302406:C:A	11:7302406:C:A	trans_pQTL	11:7302406:C:A	9.86415e-07	0.0888192	ROR1	1	0.998717	trans_pQTL_trans_pQTL	rs10769773	rs4757989
ENSG00000101347.7	20:35662350:C:CT	eQTL	20:35662350:C:CT	1.31096e-11	2.17499	SAMHD1	5	ENSG00000080839.7	20:35606116:GA:G	eQTL	20:35606116:GA:G	1.28383e-08	0.0549905	RBL1	2	0.909907	eQTL_eQTL	rs544026132	rs377197734
ENSG00000152256.9	2:173071313:C:A	eQTL	2:173071313:C:A	3.29577e-09	0.0392375	PDK1	4	ENSG00000091409.10	2:173088121:A:G	eQTL	2:173088121:A:G	1.48917e-05	0.140444	ITGA6	7	0.948232	eQTL_eQTL	rs13019209	rs112660655
ENSG00000172757_11:65623713:65624356:clu6624	11:65623739:A:G	splicing_eQTL	11:65623739:A:G	6.51067e-16	NA	CFL1	1	ENSG00000172803.13	11:65623739:A:G	eQTL	11:65623739:A:G	1.3963e-27	0.382919	SNX32	2	1	splicing_eQTL_eQTL	rs11227332	rs11227332
ENSG00000221937.3	7:142987638:C:CAT	eQTL	7:142987638:C:CAT	0.000181136	-0.0458992	TAS2R40	1	ENSG00000197448.9	7:142921509:T:C	eQTL	7:142921509:T:C	2.85196e-09	-0.431703	GSTK1	4	0.992668	eQTL_eQTL	rs4647285	rs557797
ENSG00000263874.1	17:36537725:G:T	eQTL	17:36537725:G:T	0.000228993	0.0818337	LINC00672	7	ENSG00000185128.11	17:36537725:G:T	eQTL	17:36537725:G:T	2.1087e-09	0.046641	TBC1D3F	3	1	eQTL_eQTL	rs141846416	rs141846416
ENSG00000168273.3	3:52529266:T:C	eQTL	3:52529266:T:C	1.29906e-08	-0.0924994	SMIM4	1	ENSG00000168268.6	3:52506426:C:T	eQTL	3:52506426:C:T	9.92795e-77	-0.328524	NT5DC2	1	0.91189	eQTL_eQTL	rs758800	rs6784615
ENSG00000168273.3	3:52529266:T:C	eQTL	3:52529266:T:C	1.29906e-08	-0.0924994	SMIM4	1	ENSG00000010327.6	3:52489564:A:T	eQTL	3:52489564:A:T	4.43258e-144	3.42801	STAB1	1	0.948848	eQTL_eQTL	rs758800	rs968588
ENSG00000156886.11	16:31277738:TA:T	eQTL	16:31277738:TA:T	4.56918e-08	0.059234	ITGAD	3	ENSG00000103507.9	16:31279536:T:C	eQTL	16:31279536:T:C	2.90552e-15	0.158606	BCKDK	2	0.92055	eQTL_eQTL	rs11331941	rs8048583
ENSG00000156886.11	16:31277738:TA:T	eQTL	16:31277738:TA:T	4.56918e-08	0.059234	ITGAD	3	ENSG00000103510.15	16:31267523:C:CT	eQTL	16:31267523:C:CT	9.00996e-10	0.137441	KAT8	3	0.922662	eQTL_eQTL	rs11331941	rs61580544
ENSG00000053524.7	3:182901705:A:AACAC	eQTL	3:182901705:A:AACAC	2.75823e-05	0.0202076	MCF2L2	4	ENSG00000176597.7	3:182901705:A:AACAC	eQTL	3:182901705:A:AACAC	3.02869e-05	0.124016	B3GNT5	6	1	eQTL_eQTL	rs112079027	rs112079027
ENSG00000151164.14	12:110546298:C:T	eQTL	12:110546298:C:T	2.05957e-08	0.0296185	RAD9B	2	ENSG00000122986.9	12:111164415:T:C	eQTL	12:111164415:T:C	4.90804e-54	-1.22712	HVCN1	1	0.963121	eQTL_eQTL	rs67828368	rs7960761
ENSG00000168000.10	11:62574587:C:A	eQTL	11:62574587:C:A	1.01384e-21	0.634159	BSCL2	4	ENSG00000149499.7	11:62574587:C:A	eQTL	11:62574587:C:A	2.38696e-07	-0.356381	EML3	4	1	eQTL_eQTL	rs10484	rs10484
ENSG00000083168.5	8:41854101:A:G	eQTL	8:41854101:A:G	2.78487e-88	-0.591623	KAT6A	1	ENSG00000083168_8:41812929:41832222:clu49365	8:41878091:T:C	splicing_eQTL	8:41878091:T:C	1.36406e-36	NA	KAT6A	1	0.995881	eQTL_splicing_eQTL	rs10958705	rs13257590
ENSG00000137757_11:104869755:104870988:clu7376	11:105064441:G:A	splicing_eQTL	11:105064441:G:A	5.82933e-18	NA	CASP5	1	ENSG00000196954.8	11:105010807:A:G	eQTL	11:105010807:A:G	5.36922e-22	0.811461	CASP4	3	0.991353	splicing_eQTL_eQTL	rs34687244	rs71484401
ENSG00000137757_11:104869755:104870988:clu7376	11:105064441:G:A	splicing_eQTL	11:105064441:G:A	5.82933e-18	NA	CASP5	1	ENSG00000137757.6	11:105064441:G:A	eQTL	11:105064441:G:A	4.03017e-47	1.18283	CASP5	1	1	splicing_eQTL_eQTL	rs34687244	rs34687244
ENSG00000137757_11:104869755:104870988:clu7376	11:105064441:G:A	splicing_eQTL	11:105064441:G:A	5.82933e-18	NA	CASP5	1	ENSG00000137752.18	11:105015887:C:T	eQTL	11:105015887:C:T	3.85925e-110	3.32511	CASP1	1	0.995634	splicing_eQTL_eQTL	rs34687244	rs1354322
ENSG00000022267.12_3:56849749:T:C	3:56849749:T:C	trans_eQTL	3:56849749:T:C	2.10619e-45	0.252867	FHL1	1	ENSG00000127831.6_3:56849749:T:C	3:56849749:T:C	trans_eQTL	3:56849749:T:C	2.32415e-26	0.191315	VIL1	1	1	trans_eQTL_trans_eQTL	rs1354034	rs1354034
ENSG00000022267.12_3:56849749:T:C	3:56849749:T:C	trans_eQTL	3:56849749:T:C	2.10619e-45	0.252867	FHL1	1	ENSG00000204420.4_3:56849749:T:C	3:56849749:T:C	trans_eQTL	3:56849749:T:C	5.4775e-87	0.517526	C6orf25	1	1	trans_eQTL_trans_eQTL	rs1354034	rs1354034
ENSG00000022267.12_3:56849749:T:C	3:56849749:T:C	trans_eQTL	3:56849749:T:C	2.10619e-45	0.252867	FHL1	1	ENSG00000198753.7_3:56849749:T:C	3:56849749:T:C	trans_eQTL	3:56849749:T:C	4.98684e-95	0.535485	PLXNB3	1	1	trans_eQTL_trans_eQTL	rs1354034	rs1354034
ENSG00000022267.12_3:56849749:T:C	3:56849749:T:C	trans_eQTL	3:56849749:T:C	2.10619e-45	0.252867	FHL1	1	ENSG00000108846.11_3:56849749:T:C	3:56849749:T:C	trans_eQTL	3:56849749:T:C	4.19151e-21	0.17012	ABCC3	1	1	trans_eQTL_trans_eQTL	rs1354034	rs1354034
ENSG00000022267.12_3:56849749:T:C	3:56849749:T:C	trans_eQTL	3:56849749:T:C	2.10619e-45	0.252867	FHL1	1	ENSG00000264968.1_3:56849749:T:C	3:56849749:T:C	trans_eQTL	3:56849749:T:C	2.06085e-20	0.167121	RP11-387H17.4	1	1	trans_eQTL_trans_eQTL	rs1354034	rs1354034
ENSG00000022267.12_3:56849749:T:C	3:56849749:T:C	trans_eQTL	3:56849749:T:C	2.10619e-45	0.252867	FHL1	1	ENSG00000148834.8_3:56849749:T:C	3:56849749:T:C	trans_eQTL	3:56849749:T:C	3.8502e-09	0.106767	GSTO1	1	1	trans_eQTL_trans_eQTL	rs1354034	rs1354034
ENSG00000022267.12_3:56849749:T:C	3:56849749:T:C	trans_eQTL	3:56849749:T:C	2.10619e-45	0.252867	FHL1	1	ENSG00000014216.11_3:56849749:T:C	3:56849749:T:C	trans_eQTL	3:56849749:T:C	6.70752e-09	0.105102	CAPN1	1	1	trans_eQTL_trans_eQTL	rs1354034	rs1354034
ENSG00000022267.12_3:56849749:T:C	3:56849749:T:C	trans_eQTL	3:56849749:T:C	2.10619e-45	0.252867	FHL1	1	ENSG00000183785.10_3:56849749:T:C	3:56849749:T:C	trans_eQTL	3:56849749:T:C	8.46263e-75	0.485978	TUBA8	1	1	trans_eQTL_trans_eQTL	rs1354034	rs1354034
ENSG00000022267.12_3:56849749:T:C	3:56849749:T:C	trans_eQTL	3:56849749:T:C	2.10619e-45	0.252867	FHL1	1	ENSG00000127252.4_3:56849749:T:C	3:56849749:T:C	trans_eQTL	3:56849749:T:C	3.19276e-25	0.186941	HRASLS	1	1	trans_eQTL_trans_eQTL	rs1354034	rs1354034
ENSG00000022267.12_3:56849749:T:C	3:56849749:T:C	trans_eQTL	3:56849749:T:C	2.10619e-45	0.252867	FHL1	1	ENSG00000162614.14_3:56849749:T:C	3:56849749:T:C	trans_eQTL	3:56849749:T:C	5.89321e-23	0.17789	NEXN	1	1	trans_eQTL_trans_eQTL	rs1354034	rs1354034
ENSG00000022267.12_3:56849749:T:C	3:56849749:T:C	trans_eQTL	3:56849749:T:C	2.10619e-45	0.252867	FHL1	1	ENSG00000128245.10_3:56849749:T:C	3:56849749:T:C	trans_eQTL	3:56849749:T:C	2.12634e-12	0.127194	YWHAH	1	1	trans_eQTL_trans_eQTL	rs1354034	rs1354034
ENSG00000022267.12_3:56849749:T:C	3:56849749:T:C	trans_eQTL	3:56849749:T:C	2.10619e-45	0.252867	FHL1	1	ENSG00000123091.4_3:56849749:T:C	3:56849749:T:C	trans_eQTL	3:56849749:T:C	7.41025e-38	0.230629	RNF11	1	1	trans_eQTL_trans_eQTL	rs1354034	rs1354034
ENSG00000022267.12_3:56849749:T:C	3:56849749:T:C	trans_eQTL	3:56849749:T:C	2.10619e-45	0.252867	FHL1	1	ENSG00000117400.10_3:56849749:T:C	3:56849749:T:C	trans_eQTL	3:56849749:T:C	1.91163e-27	0.19539	MPL	1	1	trans_eQTL_trans_eQTL	rs1354034	rs1354034
ENSG00000022267.12_3:56849749:T:C	3:56849749:T:C	trans_eQTL	3:56849749:T:C	2.10619e-45	0.252867	FHL1	1	ENSG00000115457.5_3:56849749:T:C	3:56849749:T:C	trans_eQTL	3:56849749:T:C	2.83033e-16	0.147878	IGFBP2	1	1	trans_eQTL_trans_eQTL	rs1354034	rs1354034
ENSG00000022267.12_3:56849749:T:C	3:56849749:T:C	trans_eQTL	3:56849749:T:C	2.10619e-45	0.252867	FHL1	1	ENSG00000187109.9_3:56849749:T:C	3:56849749:T:C	trans_eQTL	3:56849749:T:C	2.29103e-09	0.108303	NAP1L1	1	1	trans_eQTL_trans_eQTL	rs1354034	rs1354034
ENSG00000022267.12_3:56849749:T:C	3:56849749:T:C	trans_eQTL	3:56849749:T:C	2.10619e-45	0.252867	FHL1	1	ENSG00000184702.13_3:56849749:T:C	3:56849749:T:C	trans_eQTL	3:56849749:T:C	7.9753e-64	0.449736	SEPT5	1	1	trans_eQTL_trans_eQTL	rs1354034	rs1354034
ENSG00000022267.12_3:56849749:T:C	3:56849749:T:C	trans_eQTL	3:56849749:T:C	2.10619e-45	0.252867	FHL1	1	ENSG00000130201.3_3:56849749:T:C	3:56849749:T:C	trans_eQTL	3:56849749:T:C	3.65712e-12	0.125827	EXOC3L2	1	1	trans_eQTL_trans_eQTL	rs1354034	rs1354034
ENSG00000022267.12_3:56849749:T:C	3:56849749:T:C	trans_eQTL	3:56849749:T:C	2.10619e-45	0.252867	FHL1	1	ENSG00000184113.8_3:56849749:T:C	3:56849749:T:C	trans_eQTL	3:56849749:T:C	1.25319e-13	0.134104	CLDN5	1	1	trans_eQTL_trans_eQTL	rs1354034	rs1354034
ENSG00000022267.12_3:56849749:T:C	3:56849749:T:C	trans_eQTL	3:56849749:T:C	2.10619e-45	0.252867	FHL1	1	ENSG00000041353.5_3:56849749:T:C	3:56849749:T:C	trans_eQTL	3:56849749:T:C	9.47865e-37	0.227164	RAB27B	1	1	trans_eQTL_trans_eQTL	rs1354034	rs1354034
ENSG00000022267.12_3:56849749:T:C	3:56849749:T:C	trans_eQTL	3:56849749:T:C	2.10619e-45	0.252867	FHL1	1	ENSG00000149357.5_3:56849749:T:C	3:56849749:T:C	trans_eQTL	3:56849749:T:C	6.01545e-12	0.12456	LAMTOR1	1	1	trans_eQTL_trans_eQTL	rs1354034	rs1354034
ENSG00000022267.12_3:56849749:T:C	3:56849749:T:C	trans_eQTL	3:56849749:T:C	2.10619e-45	0.252867	FHL1	1	ENSG00000248516.1_3:56849749:T:C	3:56849749:T:C	trans_eQTL	3:56849749:T:C	2.85442e-12	0.126453	RP11-265O12.1	1	1	trans_eQTL_trans_eQTL	rs1354034	rs1354034
ENSG00000022267.12_3:56849749:T:C	3:56849749:T:C	trans_eQTL	3:56849749:T:C	2.10619e-45	0.252867	FHL1	1	ENSG00000119280.12_3:56849749:T:C	3:56849749:T:C	trans_eQTL	3:56849749:T:C	4.57191e-40	0.237381	C1orf198	1	1	trans_eQTL_trans_eQTL	rs1354034	rs1354034
ENSG00000022267.12_3:56849749:T:C	3:56849749:T:C	trans_eQTL	3:56849749:T:C	2.10619e-45	0.252867	FHL1	1	ENSG00000253819.1_3:56849749:T:C	3:56849749:T:C	trans_eQTL	3:56849749:T:C	1.07154e-14	0.139828	RP11-973F15.1	1	1	trans_eQTL_trans_eQTL	rs1354034	rs1354034
ENSG00000022267.12_3:56849749:T:C	3:56849749:T:C	trans_eQTL	3:56849749:T:C	2.10619e-45	0.252867	FHL1	1	ENSG00000158352.11_3:56849749:T:C	3:56849749:T:C	trans_eQTL	3:56849749:T:C	2.9254e-17	0.152688	SHROOM4	1	1	trans_eQTL_trans_eQTL	rs1354034	rs1354034
ENSG00000022267.12_3:56849749:T:C	3:56849749:T:C	trans_eQTL	3:56849749:T:C	2.10619e-45	0.252867	FHL1	1	ENSG00000071051.9_3:56849749:T:C	3:56849749:T:C	trans_eQTL	3:56849749:T:C	1.3772e-17	0.154251	NCK2	1	1	trans_eQTL_trans_eQTL	rs1354034	rs1354034
ENSG00000022267.12_3:56849749:T:C	3:56849749:T:C	trans_eQTL	3:56849749:T:C	2.10619e-45	0.252867	FHL1	1	ENSG00000165309.9_3:56849749:T:C	3:56849749:T:C	trans_eQTL	3:56849749:T:C	2.0764e-18	0.158105	ARMC3	1	1	trans_eQTL_trans_eQTL	rs1354034	rs1354034
ENSG00000022267.12_3:56849749:T:C	3:56849749:T:C	trans_eQTL	3:56849749:T:C	2.10619e-45	0.252867	FHL1	1	ENSG00000054356.9_3:56849749:T:C	3:56849749:T:C	trans_eQTL	3:56849749:T:C	7.45561e-14	0.135333	PTPRN	1	1	trans_eQTL_trans_eQTL	rs1354034	rs1354034
ENSG00000022267.12_3:56849749:T:C	3:56849749:T:C	trans_eQTL	3:56849749:T:C	2.10619e-45	0.252867	FHL1	1	ENSG00000259719.1_3:56849749:T:C	3:56849749:T:C	trans_eQTL	3:56849749:T:C	4.25853e-09	0.106467	RP11-930O11.1	1	1	trans_eQTL_trans_eQTL	rs1354034	rs1354034
ENSG00000022267.12_3:56849749:T:C	3:56849749:T:C	trans_eQTL	3:56849749:T:C	2.10619e-45	0.252867	FHL1	1	ENSG00000167644.7_3:56849749:T:C	3:56849749:T:C	trans_eQTL	3:56849749:T:C	2.81324e-41	0.240992	C19orf33	1	1	trans_eQTL_trans_eQTL	rs1354034	rs1354034
ENSG00000022267.12_3:56849749:T:C	3:56849749:T:C	trans_eQTL	3:56849749:T:C	2.10619e-45	0.252867	FHL1	1	ENSG00000153071.10_3:56849749:T:C	3:56849749:T:C	trans_eQTL	3:56849749:T:C	2.75956e-19	0.162114	DAB2	1	1	trans_eQTL_trans_eQTL	rs1354034	rs1354034
ENSG00000022267.12_3:56849749:T:C	3:56849749:T:C	trans_eQTL	3:56849749:T:C	2.10619e-45	0.252867	FHL1	1	ENSG00000185532.10_3:56849749:T:C	3:56849749:T:C	trans_eQTL	3:56849749:T:C	4.34915e-19	0.161219	PRKG1	1	1	trans_eQTL_trans_eQTL	rs1354034	rs1354034
ENSG00000022267.12_3:56849749:T:C	3:56849749:T:C	trans_eQTL	3:56849749:T:C	2.10619e-45	0.252867	FHL1	1	ENSG00000166337.5_3:56849749:T:C	3:56849749:T:C	trans_eQTL	3:56849749:T:C	1.72184e-20	0.167462	TAF10	1	1	trans_eQTL_trans_eQTL	rs1354034	rs1354034
ENSG00000022267.12_3:56849749:T:C	3:56849749:T:C	trans_eQTL	3:56849749:T:C	2.10619e-45	0.252867	FHL1	1	ENSG00000164171.6_3:56849749:T:C	3:56849749:T:C	trans_eQTL	3:56849749:T:C	1.53434e-08	0.10257	ITGA2	1	1	trans_eQTL_trans_eQTL	rs1354034	rs1354034
ENSG00000022267.12_3:56849749:T:C	3:56849749:T:C	trans_eQTL	3:56849749:T:C	2.10619e-45	0.252867	FHL1	1	ENSG00000162367.7_3:56849749:T:C	3:56849749:T:C	trans_eQTL	3:56849749:T:C	8.01881e-19	0.160008	TAL1	1	1	trans_eQTL_trans_eQTL	rs1354034	rs1354034
ENSG00000022267.12_3:56849749:T:C	3:56849749:T:C	trans_eQTL	3:56849749:T:C	2.10619e-45	0.252867	FHL1	1	ENSG00000126091.15_3:56849749:T:C	3:56849749:T:C	trans_eQTL	3:56849749:T:C	2.6145e-46	0.255392	ST3GAL3	1	1	trans_eQTL_trans_eQTL	rs1354034	rs1354034
ENSG00000022267.12_3:56849749:T:C	3:56849749:T:C	trans_eQTL	3:56849749:T:C	2.10619e-45	0.252867	FHL1	1	ENSG00000069535.12_3:56849749:T:C	3:56849749:T:C	trans_eQTL	3:56849749:T:C	1.09912e-48	0.261884	MAOB	1	1	trans_eQTL_trans_eQTL	rs1354034	rs1354034
ENSG00000022267.12_3:56849749:T:C	3:56849749:T:C	trans_eQTL	3:56849749:T:C	2.10619e-45	0.252867	FHL1	1	ENSG00000011105.7_3:56849749:T:C	3:56849749:T:C	trans_eQTL	3:56849749:T:C	3.40817e-86	0.511324	TSPAN9	1	1	trans_eQTL_trans_eQTL	rs1354034	rs1354034
ENSG00000022267.12_3:56849749:T:C	3:56849749:T:C	trans_eQTL	3:56849749:T:C	2.10619e-45	0.252867	FHL1	1	ENSG00000140682.14_3:56849749:T:C	3:56849749:T:C	trans_eQTL	3:56849749:T:C	1.59926e-52	0.271995	TGFB1I1	1	1	trans_eQTL_trans_eQTL	rs1354034	rs1354034
ENSG00000022267.12_3:56849749:T:C	3:56849749:T:C	trans_eQTL	3:56849749:T:C	2.10619e-45	0.252867	FHL1	1	ENSG00000156206.9_3:56849749:T:C	3:56849749:T:C	trans_eQTL	3:56849749:T:C	4.22201e-60	0.290786	C15orf26	1	1	trans_eQTL_trans_eQTL	rs1354034	rs1354034
ENSG00000022267.12_3:56849749:T:C	3:56849749:T:C	trans_eQTL	3:56849749:T:C	2.10619e-45	0.252867	FHL1	1	ENSG00000205038.7_3:56849749:T:C	3:56849749:T:C	trans_eQTL	3:56849749:T:C	2.5846e-77	0.328856	PKHD1L1	1	1	trans_eQTL_trans_eQTL	rs1354034	rs1354034
ENSG00000022267.12_3:56849749:T:C	3:56849749:T:C	trans_eQTL	3:56849749:T:C	2.10619e-45	0.252867	FHL1	1	ENSG00000165682.10_3:56849749:T:C	3:56849749:T:C	trans_eQTL	3:56849749:T:C	3.29837e-12	0.126088	CLEC1B	1	1	trans_eQTL_trans_eQTL	rs1354034	rs1354034
ENSG00000022267.12_3:56849749:T:C	3:56849749:T:C	trans_eQTL	3:56849749:T:C	2.10619e-45	0.252867	FHL1	1	ENSG00000132970.8_3:56849749:T:C	3:56849749:T:C	trans_eQTL	3:56849749:T:C	2.75961e-79	0.491668	WASF3	1	1	trans_eQTL_trans_eQTL	rs1354034	rs1354034
ENSG00000022267.12_3:56849749:T:C	3:56849749:T:C	trans_eQTL	3:56849749:T:C	2.10619e-45	0.252867	FHL1	1	ENSG00000114805.12_3:56849749:T:C	3:56849749:T:C	trans_eQTL	3:56849749:T:C	5.9897e-27	0.193538	PLCH1	1	1	trans_eQTL_trans_eQTL	rs1354034	rs1354034
ENSG00000022267.12_3:56849749:T:C	3:56849749:T:C	trans_eQTL	3:56849749:T:C	2.10619e-45	0.252867	FHL1	1	ENSG00000106366.7_3:56849749:T:C	3:56849749:T:C	trans_eQTL	3:56849749:T:C	6.12763e-33	0.214766	SERPINE1	1	1	trans_eQTL_trans_eQTL	rs1354034	rs1354034
ENSG00000022267.12_3:56849749:T:C	3:56849749:T:C	trans_eQTL	3:56849749:T:C	2.10619e-45	0.252867	FHL1	1	ENSG00000108839.7_3:56849749:T:C	3:56849749:T:C	trans_eQTL	3:56849749:T:C	2.47623e-95	0.540575	ALOX12	1	1	trans_eQTL_trans_eQTL	rs1354034	rs1354034
ENSG00000022267.12_3:56849749:T:C	3:56849749:T:C	trans_eQTL	3:56849749:T:C	2.10619e-45	0.252867	FHL1	1	ENSG00000102178.8_3:56849749:T:C	3:56849749:T:C	trans_eQTL	3:56849749:T:C	5.21914e-09	0.105858	UBL4A	1	1	trans_eQTL_trans_eQTL	rs1354034	rs1354034
ENSG00000022267.12_3:56849749:T:C	3:56849749:T:C	trans_eQTL	3:56849749:T:C	2.10619e-45	0.252867	FHL1	1	ENSG00000108576.5_3:56849749:T:C	3:56849749:T:C	trans_eQTL	3:56849749:T:C	2.77971e-54	0.276492	SLC6A4	1	1	trans_eQTL_trans_eQTL	rs1354034	rs1354034
ENSG00000022267.12_3:56849749:T:C	3:56849749:T:C	trans_eQTL	3:56849749:T:C	2.10619e-45	0.252867	FHL1	1	ENSG00000128578.5_3:56849749:T:C	3:56849749:T:C	trans_eQTL	3:56849749:T:C	1.12572e-11	0.122945	STRIP2	1	1	trans_eQTL_trans_eQTL	rs1354034	rs1354034
ENSG00000022267.12_3:56849749:T:C	3:56849749:T:C	trans_eQTL	3:56849749:T:C	2.10619e-45	0.252867	FHL1	1	ENSG00000249992.1_3:56849749:T:C	3:56849749:T:C	trans_eQTL	3:56849749:T:C	5.71197e-15	0.141255	TMEM158	1	1	trans_eQTL_trans_eQTL	rs1354034	rs1354034
ENSG00000022267.12_3:56849749:T:C	3:56849749:T:C	trans_eQTL	3:56849749:T:C	2.10619e-45	0.252867	FHL1	1	ENSG00000089486.12_3:56849749:T:C	3:56849749:T:C	trans_eQTL	3:56849749:T:C	4.5122e-10	0.112976	CDIP1	1	1	trans_eQTL_trans_eQTL	rs1354034	rs1354034
ENSG00000022267.12_3:56849749:T:C	3:56849749:T:C	trans_eQTL	3:56849749:T:C	2.10619e-45	0.252867	FHL1	1	ENSG00000185614.4_3:56849749:T:C	3:56849749:T:C	trans_eQTL	3:56849749:T:C	9.11163e-12	0.123492	FAM212A	1	1	trans_eQTL_trans_eQTL	rs1354034	rs1354034
ENSG00000022267.12_3:56849749:T:C	3:56849749:T:C	trans_eQTL	3:56849749:T:C	2.10619e-45	0.252867	FHL1	1	ENSG00000223855.1_3:56849749:T:C	3:56849749:T:C	trans_eQTL	3:56849749:T:C	3.75053e-15	0.142201	AC147651.3	1	1	trans_eQTL_trans_eQTL	rs1354034	rs1354034
ENSG00000022267.12_3:56849749:T:C	3:56849749:T:C	trans_eQTL	3:56849749:T:C	2.10619e-45	0.252867	FHL1	1	ENSG00000152952.7_3:56849749:T:C	3:56849749:T:C	trans_eQTL	3:56849749:T:C	1.74696e-48	0.261341	PLOD2	1	1	trans_eQTL_trans_eQTL	rs1354034	rs1354034
ENSG00000022267.12_3:56849749:T:C	3:56849749:T:C	trans_eQTL	3:56849749:T:C	2.10619e-45	0.252867	FHL1	1	ENSG00000108387.10_3:56849749:T:C	3:56849749:T:C	trans_eQTL	3:56849749:T:C	5.50127e-24	0.182062	SEPT4	1	1	trans_eQTL_trans_eQTL	rs1354034	rs1354034
ENSG00000022267.12_3:56849749:T:C	3:56849749:T:C	trans_eQTL	3:56849749:T:C	2.10619e-45	0.252867	FHL1	1	ENSG00000110799.9_3:56849749:T:C	3:56849749:T:C	trans_eQTL	3:56849749:T:C	1.56165e-34	0.220044	VWF	1	1	trans_eQTL_trans_eQTL	rs1354034	rs1354034
ENSG00000022267.12_3:56849749:T:C	3:56849749:T:C	trans_eQTL	3:56849749:T:C	2.10619e-45	0.252867	FHL1	1	ENSG00000108039.13_3:56849749:T:C	3:56849749:T:C	trans_eQTL	3:56849749:T:C	2.1365e-18	0.158048	XPNPEP1	1	1	trans_eQTL_trans_eQTL	rs1354034	rs1354034
ENSG00000022267.12_3:56849749:T:C	3:56849749:T:C	trans_eQTL	3:56849749:T:C	2.10619e-45	0.252867	FHL1	1	ENSG00000185245.6_3:56849749:T:C	3:56849749:T:C	trans_eQTL	3:56849749:T:C	6.20494e-71	0.315392	GP1BA	1	1	trans_eQTL_trans_eQTL	rs1354034	rs1354034
ENSG00000022267.12_3:56849749:T:C	3:56849749:T:C	trans_eQTL	3:56849749:T:C	2.10619e-45	0.252867	FHL1	1	ENSG00000184178.11_3:56849749:T:C	3:56849749:T:C	trans_eQTL	3:56849749:T:C	3.74701e-23	0.178695	SCFD2	1	1	trans_eQTL_trans_eQTL	rs1354034	rs1354034
ENSG00000022267.12_3:56849749:T:C	3:56849749:T:C	trans_eQTL	3:56849749:T:C	2.10619e-45	0.252867	FHL1	1	ENSG00000166831.4_3:56849749:T:C	3:56849749:T:C	trans_eQTL	3:56849749:T:C	1.97717e-32	0.213051	RBPMS2	1	1	trans_eQTL_trans_eQTL	rs1354034	rs1354034
ENSG00000022267.12_3:56849749:T:C	3:56849749:T:C	trans_eQTL	3:56849749:T:C	2.10619e-45	0.252867	FHL1	1	ENSG00000150630.2_3:56849749:T:C	3:56849749:T:C	trans_eQTL	3:56849749:T:C	1.57906e-12	0.127937	VEGFC	1	1	trans_eQTL_trans_eQTL	rs1354034	rs1354034
ENSG00000022267.12_3:56849749:T:C	3:56849749:T:C	trans_eQTL	3:56849749:T:C	2.10619e-45	0.252867	FHL1	1	ENSG00000177119.11_3:56849749:T:C	3:56849749:T:C	trans_eQTL	3:56849749:T:C	4.70312e-24	0.182334	ANO6	1	1	trans_eQTL_trans_eQTL	rs1354034	rs1354034
ENSG00000022267.12_3:56849749:T:C	3:56849749:T:C	trans_eQTL	3:56849749:T:C	2.10619e-45	0.252867	FHL1	1	ENSG00000127824.9_3:56849749:T:C	3:56849749:T:C	trans_eQTL	3:56849749:T:C	3.11667e-11	0.120276	TUBA4A	1	1	trans_eQTL_trans_eQTL	rs1354034	rs1354034
ENSG00000022267.12_3:56849749:T:C	3:56849749:T:C	trans_eQTL	3:56849749:T:C	2.10619e-45	0.252867	FHL1	1	ENSG00000197846.3_3:56849749:T:C	3:56849749:T:C	trans_eQTL	3:56849749:T:C	7.06468e-12	-0.124147	HIST1H2BF	1	1	trans_eQTL_trans_eQTL	rs1354034	rs1354034
ENSG00000022267.12_3:56849749:T:C	3:56849749:T:C	trans_eQTL	3:56849749:T:C	2.10619e-45	0.252867	FHL1	1	ENSG00000148484.13_3:56849749:T:C	3:56849749:T:C	trans_eQTL	3:56849749:T:C	2.68438e-16	0.147992	RSU1	1	1	trans_eQTL_trans_eQTL	rs1354034	rs1354034
ENSG00000022267.12_3:56849749:T:C	3:56849749:T:C	trans_eQTL	3:56849749:T:C	2.10619e-45	0.252867	FHL1	1	ENSG00000267748.2_3:56849749:T:C	3:56849749:T:C	trans_eQTL	3:56849749:T:C	1.10485e-15	0.144915	CTB-102L5.4	1	1	trans_eQTL_trans_eQTL	rs1354034	rs1354034
ENSG00000022267.12_3:56849749:T:C	3:56849749:T:C	trans_eQTL	3:56849749:T:C	2.10619e-45	0.252867	FHL1	1	ENSG00000163735.6_3:56849749:T:C	3:56849749:T:C	trans_eQTL	3:56849749:T:C	3.29494e-19	0.161766	CXCL5	1	1	trans_eQTL_trans_eQTL	rs1354034	rs1354034
ENSG00000022267.12_3:56849749:T:C	3:56849749:T:C	trans_eQTL	3:56849749:T:C	2.10619e-45	0.252867	FHL1	1	ENSG00000120903.6_3:56849749:T:C	3:56849749:T:C	trans_eQTL	3:56849749:T:C	4.57608e-15	0.141755	CHRNA2	1	1	trans_eQTL_trans_eQTL	rs1354034	rs1354034
ENSG00000022267.12_3:56849749:T:C	3:56849749:T:C	trans_eQTL	3:56849749:T:C	2.10619e-45	0.252867	FHL1	1	ENSG00000086232.8_3:56849749:T:C	3:56849749:T:C	trans_eQTL	3:56849749:T:C	5.27017e-12	0.124898	EIF2AK1	1	1	trans_eQTL_trans_eQTL	rs1354034	rs1354034
ENSG00000022267.12_3:56849749:T:C	3:56849749:T:C	trans_eQTL	3:56849749:T:C	2.10619e-45	0.252867	FHL1	1	ENSG00000061676.10_3:56849749:T:C	3:56849749:T:C	trans_eQTL	3:56849749:T:C	3.22134e-25	0.186925	NCKAP1	1	1	trans_eQTL_trans_eQTL	rs1354034	rs1354034
ENSG00000022267.12_3:56849749:T:C	3:56849749:T:C	trans_eQTL	3:56849749:T:C	2.10619e-45	0.252867	FHL1	1	ENSG00000197461.9_3:56849749:T:C	3:56849749:T:C	trans_eQTL	3:56849749:T:C	3.08219e-10	0.114045	PDGFA	1	1	trans_eQTL_trans_eQTL	rs1354034	rs1354034
ENSG00000022267.12_3:56849749:T:C	3:56849749:T:C	trans_eQTL	3:56849749:T:C	2.10619e-45	0.252867	FHL1	1	ENSG00000064601.12_3:56849749:T:C	3:56849749:T:C	trans_eQTL	3:56849749:T:C	4.53137e-17	0.151773	CTSA	1	1	trans_eQTL_trans_eQTL	rs1354034	rs1354034
ENSG00000022267.12_3:56849749:T:C	3:56849749:T:C	trans_eQTL	3:56849749:T:C	2.10619e-45	0.252867	FHL1	1	ENSG00000156928.4_3:56849749:T:C	3:56849749:T:C	trans_eQTL	3:56849749:T:C	2.37392e-09	0.108198	MALSU1	1	1	trans_eQTL_trans_eQTL	rs1354034	rs1354034
ENSG00000022267.12_3:56849749:T:C	3:56849749:T:C	trans_eQTL	3:56849749:T:C	2.10619e-45	0.252867	FHL1	1	ENSG00000154146.8_3:56849749:T:C	3:56849749:T:C	trans_eQTL	3:56849749:T:C	6.37533e-86	0.521518	NRGN	1	1	trans_eQTL_trans_eQTL	rs1354034	rs1354034
ENSG00000022267.12_3:56849749:T:C	3:56849749:T:C	trans_eQTL	3:56849749:T:C	2.10619e-45	0.252867	FHL1	1	ENSG00000035403.12_3:56849749:T:C	3:56849749:T:C	trans_eQTL	3:56849749:T:C	1.809e-27	0.195479	VCL	1	1	trans_eQTL_trans_eQTL	rs1354034	rs1354034
ENSG00000022267.12_3:56849749:T:C	3:56849749:T:C	trans_eQTL	3:56849749:T:C	2.10619e-45	0.252867	FHL1	1	ENSG00000196331.5_3:56849749:T:C	3:56849749:T:C	trans_eQTL	3:56849749:T:C	6.17877e-21	-0.169394	HIST1H2BO	1	1	trans_eQTL_trans_eQTL	rs1354034	rs1354034
ENSG00000022267.12_3:56849749:T:C	3:56849749:T:C	trans_eQTL	3:56849749:T:C	2.10619e-45	0.252867	FHL1	1	ENSG00000134871.13_3:56849749:T:C	3:56849749:T:C	trans_eQTL	3:56849749:T:C	8.46087e-20	0.164415	COL4A2	1	1	trans_eQTL_trans_eQTL	rs1354034	rs1354034
ENSG00000022267.12_3:56849749:T:C	3:56849749:T:C	trans_eQTL	3:56849749:T:C	2.10619e-45	0.252867	FHL1	1	ENSG00000121766.10_3:56849749:T:C	3:56849749:T:C	trans_eQTL	3:56849749:T:C	8.46895e-12	0.123681	ZCCHC17	1	1	trans_eQTL_trans_eQTL	rs1354034	rs1354034
ENSG00000022267.12_3:56849749:T:C	3:56849749:T:C	trans_eQTL	3:56849749:T:C	2.10619e-45	0.252867	FHL1	1	ENSG00000267243.1_3:56849749:T:C	3:56849749:T:C	trans_eQTL	3:56849749:T:C	3.95091e-20	0.16588	AC005307.3	1	1	trans_eQTL_trans_eQTL	rs1354034	rs1354034
ENSG00000022267.12_3:56849749:T:C	3:56849749:T:C	trans_eQTL	3:56849749:T:C	2.10619e-45	0.252867	FHL1	1	ENSG00000003436.10_3:56849749:T:C	3:56849749:T:C	trans_eQTL	3:56849749:T:C	6.01168e-09	0.105432	TFPI	1	1	trans_eQTL_trans_eQTL	rs1354034	rs1354034
ENSG00000022267.12_3:56849749:T:C	3:56849749:T:C	trans_eQTL	3:56849749:T:C	2.10619e-45	0.252867	FHL1	1	ENSG00000140479.12_3:56849749:T:C	3:56849749:T:C	trans_eQTL	3:56849749:T:C	9.50314e-104	0.562774	PCSK6	1	1	trans_eQTL_trans_eQTL	rs1354034	rs1354034
ENSG00000022267.12_3:56849749:T:C	3:56849749:T:C	trans_eQTL	3:56849749:T:C	2.10619e-45	0.252867	FHL1	1	ENSG00000004866.14_3:56849749:T:C	3:56849749:T:C	trans_eQTL	3:56849749:T:C	5.0835e-20	0.165396	ST7	1	1	trans_eQTL_trans_eQTL	rs1354034	rs1354034
ENSG00000022267.12_3:56849749:T:C	3:56849749:T:C	trans_eQTL	3:56849749:T:C	2.10619e-45	0.252867	FHL1	1	ENSG00000146376.6_3:56849749:T:C	3:56849749:T:C	trans_eQTL	3:56849749:T:C	6.2491e-28	0.197184	ARHGAP18	1	1	trans_eQTL_trans_eQTL	rs1354034	rs1354034
ENSG00000022267.12_3:56849749:T:C	3:56849749:T:C	trans_eQTL	3:56849749:T:C	2.10619e-45	0.252867	FHL1	1	ENSG00000105711.6_3:56849749:T:C	3:56849749:T:C	trans_eQTL	3:56849749:T:C	1.12455e-26	0.192509	SCN1B	1	1	trans_eQTL_trans_eQTL	rs1354034	rs1354034
ENSG00000022267.12_3:56849749:T:C	3:56849749:T:C	trans_eQTL	3:56849749:T:C	2.10619e-45	0.252867	FHL1	1	ENSG00000106976.14_3:56849749:T:C	3:56849749:T:C	trans_eQTL	3:56849749:T:C	3.19569e-30	0.205428	DNM1	1	1	trans_eQTL_trans_eQTL	rs1354034	rs1354034
ENSG00000022267.12_3:56849749:T:C	3:56849749:T:C	trans_eQTL	3:56849749:T:C	2.10619e-45	0.252867	FHL1	1	ENSG00000103184.7_3:56849749:T:C	3:56849749:T:C	trans_eQTL	3:56849749:T:C	3.84375e-58	0.286066	SEC14L5	1	1	trans_eQTL_trans_eQTL	rs1354034	rs1354034
ENSG00000022267.12_3:56849749:T:C	3:56849749:T:C	trans_eQTL	3:56849749:T:C	2.10619e-45	0.252867	FHL1	1	ENSG00000120885.15_3:56849749:T:C	3:56849749:T:C	trans_eQTL	3:56849749:T:C	3.14513e-63	0.443082	CLU	1	1	trans_eQTL_trans_eQTL	rs1354034	rs1354034
ENSG00000022267.12_3:56849749:T:C	3:56849749:T:C	trans_eQTL	3:56849749:T:C	2.10619e-45	0.252867	FHL1	1	ENSG00000047648.17_3:56849749:T:C	3:56849749:T:C	trans_eQTL	3:56849749:T:C	4.8068e-45	0.25186	ARHGAP6	1	1	trans_eQTL_trans_eQTL	rs1354034	rs1354034
ENSG00000022267.12_3:56849749:T:C	3:56849749:T:C	trans_eQTL	3:56849749:T:C	2.10619e-45	0.252867	FHL1	1	ENSG00000259869.1_3:56849749:T:C	3:56849749:T:C	trans_eQTL	3:56849749:T:C	5.96069e-19	0.160596	AL022344.7	1	1	trans_eQTL_trans_eQTL	rs1354034	rs1354034
ENSG00000022267.12_3:56849749:T:C	3:56849749:T:C	trans_eQTL	3:56849749:T:C	2.10619e-45	0.252867	FHL1	1	ENSG00000205639.5_3:56849749:T:C	3:56849749:T:C	trans_eQTL	3:56849749:T:C	7.21216e-43	0.245648	MFSD2B	1	1	trans_eQTL_trans_eQTL	rs1354034	rs1354034
ENSG00000022267.12_3:56849749:T:C	3:56849749:T:C	trans_eQTL	3:56849749:T:C	2.10619e-45	0.252867	FHL1	1	ENSG00000138798.7_3:56849749:T:C	3:56849749:T:C	trans_eQTL	3:56849749:T:C	2.58561e-51	0.268857	EGF	1	1	trans_eQTL_trans_eQTL	rs1354034	rs1354034
ENSG00000022267.12_3:56849749:T:C	3:56849749:T:C	trans_eQTL	3:56849749:T:C	2.10619e-45	0.252867	FHL1	1	ENSG00000103942.8_3:56849749:T:C	3:56849749:T:C	trans_eQTL	3:56849749:T:C	1.28996e-30	0.20681	HOMER2	1	1	trans_eQTL_trans_eQTL	rs1354034	rs1354034
ENSG00000022267.12_3:56849749:T:C	3:56849749:T:C	trans_eQTL	3:56849749:T:C	2.10619e-45	0.252867	FHL1	1	ENSG00000174233.7_3:56849749:T:C	3:56849749:T:C	trans_eQTL	3:56849749:T:C	9.21466e-59	0.28757	ADCY6	1	1	trans_eQTL_trans_eQTL	rs1354034	rs1354034
ENSG00000022267.12_3:56849749:T:C	3:56849749:T:C	trans_eQTL	3:56849749:T:C	2.10619e-45	0.252867	FHL1	1	ENSG00000259753.1_3:56849749:T:C	3:56849749:T:C	trans_eQTL	3:56849749:T:C	6.22029e-89	0.51879	ITGB3	1	1	trans_eQTL_trans_eQTL	rs1354034	rs1354034
ENSG00000022267.12_3:56849749:T:C	3:56849749:T:C	trans_eQTL	3:56849749:T:C	2.10619e-45	0.252867	FHL1	1	ENSG00000124491.11_3:56849749:T:C	3:56849749:T:C	trans_eQTL	3:56849749:T:C	4.77205e-55	0.278421	F13A1	1	1	trans_eQTL_trans_eQTL	rs1354034	rs1354034
ENSG00000022267.12_3:56849749:T:C	3:56849749:T:C	trans_eQTL	3:56849749:T:C	2.10619e-45	0.252867	FHL1	1	ENSG00000182732.12_3:56849749:T:C	3:56849749:T:C	trans_eQTL	3:56849749:T:C	4.67189e-24	0.182346	RGS6	1	1	trans_eQTL_trans_eQTL	rs1354034	rs1354034
ENSG00000022267.12_3:56849749:T:C	3:56849749:T:C	trans_eQTL	3:56849749:T:C	2.10619e-45	0.252867	FHL1	1	ENSG00000173626.5_3:56849749:T:C	3:56849749:T:C	trans_eQTL	3:56849749:T:C	9.60371e-13	0.129171	TRAPPC3L	1	1	trans_eQTL_trans_eQTL	rs1354034	rs1354034
ENSG00000022267.12_3:56849749:T:C	3:56849749:T:C	trans_eQTL	3:56849749:T:C	2.10619e-45	0.252867	FHL1	1	ENSG00000047617.10_3:56849749:T:C	3:56849749:T:C	trans_eQTL	3:56849749:T:C	1.32069e-09	0.109909	ANO2	1	1	trans_eQTL_trans_eQTL	rs1354034	rs1354034
ENSG00000022267.12_3:56849749:T:C	3:56849749:T:C	trans_eQTL	3:56849749:T:C	2.10619e-45	0.252867	FHL1	1	ENSG00000114541.10_3:56849749:T:C	3:56849749:T:C	trans_eQTL	3:56849749:T:C	4.49102e-10	0.112989	FRMD4B	1	1	trans_eQTL_trans_eQTL	rs1354034	rs1354034
ENSG00000022267.12_3:56849749:T:C	3:56849749:T:C	trans_eQTL	3:56849749:T:C	2.10619e-45	0.252867	FHL1	1	ENSG00000175984.10_3:56849749:T:C	3:56849749:T:C	trans_eQTL	3:56849749:T:C	6.83366e-45	0.25143	DENND2C	1	1	trans_eQTL_trans_eQTL	rs1354034	rs1354034
ENSG00000022267.12_3:56849749:T:C	3:56849749:T:C	trans_eQTL	3:56849749:T:C	2.10619e-45	0.252867	FHL1	1	ENSG00000100678.14_3:56849749:T:C	3:56849749:T:C	trans_eQTL	3:56849749:T:C	1.67871e-13	0.133407	SLC8A3	1	1	trans_eQTL_trans_eQTL	rs1354034	rs1354034
ENSG00000022267.12_3:56849749:T:C	3:56849749:T:C	trans_eQTL	3:56849749:T:C	2.10619e-45	0.252867	FHL1	1	ENSG00000084693.11_3:56849749:T:C	3:56849749:T:C	trans_eQTL	3:56849749:T:C	1.73204e-13	0.133332	AGBL5	1	1	trans_eQTL_trans_eQTL	rs1354034	rs1354034
ENSG00000022267.12_3:56849749:T:C	3:56849749:T:C	trans_eQTL	3:56849749:T:C	2.10619e-45	0.252867	FHL1	1	ENSG00000146416.12_3:56849749:T:C	3:56849749:T:C	trans_eQTL	3:56849749:T:C	7.56073e-14	0.1353	AIG1	1	1	trans_eQTL_trans_eQTL	rs1354034	rs1354034
ENSG00000022267.12_3:56849749:T:C	3:56849749:T:C	trans_eQTL	3:56849749:T:C	2.10619e-45	0.252867	FHL1	1	ENSG00000127533.3_3:56849749:T:C	3:56849749:T:C	trans_eQTL	3:56849749:T:C	4.06978e-31	0.208553	F2RL3	1	1	trans_eQTL_trans_eQTL	rs1354034	rs1354034
ENSG00000022267.12_3:56849749:T:C	3:56849749:T:C	trans_eQTL	3:56849749:T:C	2.10619e-45	0.252867	FHL1	1	ENSG00000160190.9_3:56849749:T:C	3:56849749:T:C	trans_eQTL	3:56849749:T:C	1.22902e-16	0.149665	SLC37A1	1	1	trans_eQTL_trans_eQTL	rs1354034	rs1354034
ENSG00000022267.12_3:56849749:T:C	3:56849749:T:C	trans_eQTL	3:56849749:T:C	2.10619e-45	0.252867	FHL1	1	ENSG00000163430.5_3:56849749:T:C	3:56849749:T:C	trans_eQTL	3:56849749:T:C	1.97902e-48	0.261195	FSTL1	1	1	trans_eQTL_trans_eQTL	rs1354034	rs1354034
ENSG00000022267.12_3:56849749:T:C	3:56849749:T:C	trans_eQTL	3:56849749:T:C	2.10619e-45	0.252867	FHL1	1	ENSG00000205309.9_3:56849749:T:C	3:56849749:T:C	trans_eQTL	3:56849749:T:C	6.46929e-24	0.18178	NT5M	1	1	trans_eQTL_trans_eQTL	rs1354034	rs1354034
ENSG00000022267.12_3:56849749:T:C	3:56849749:T:C	trans_eQTL	3:56849749:T:C	2.10619e-45	0.252867	FHL1	1	ENSG00000184343.6_3:56849749:T:C	3:56849749:T:C	trans_eQTL	3:56849749:T:C	8.6595e-09	0.104327	SRPK3	1	1	trans_eQTL_trans_eQTL	rs1354034	rs1354034
ENSG00000022267.12_3:56849749:T:C	3:56849749:T:C	trans_eQTL	3:56849749:T:C	2.10619e-45	0.252867	FHL1	1	ENSG00000140374.11_3:56849749:T:C	3:56849749:T:C	trans_eQTL	3:56849749:T:C	9.28362e-11	0.117349	ETFA	1	1	trans_eQTL_trans_eQTL	rs1354034	rs1354034
ENSG00000022267.12_3:56849749:T:C	3:56849749:T:C	trans_eQTL	3:56849749:T:C	2.10619e-45	0.252867	FHL1	1	ENSG00000161911.7_3:56849749:T:C	3:56849749:T:C	trans_eQTL	3:56849749:T:C	1.03876e-66	0.454942	TREML1	1	1	trans_eQTL_trans_eQTL	rs1354034	rs1354034
ENSG00000022267.12_3:56849749:T:C	3:56849749:T:C	trans_eQTL	3:56849749:T:C	2.10619e-45	0.252867	FHL1	1	ENSG00000205542.6_3:56849749:T:C	3:56849749:T:C	trans_eQTL	3:56849749:T:C	6.66666e-11	0.118244	TMSB4X	1	1	trans_eQTL_trans_eQTL	rs1354034	rs1354034
ENSG00000022267.12_3:56849749:T:C	3:56849749:T:C	trans_eQTL	3:56849749:T:C	2.10619e-45	0.252867	FHL1	1	ENSG00000173210.15_3:56849749:T:C	3:56849749:T:C	trans_eQTL	3:56849749:T:C	3.14104e-112	0.589625	ABLIM3	1	1	trans_eQTL_trans_eQTL	rs1354034	rs1354034
ENSG00000022267.12_3:56849749:T:C	3:56849749:T:C	trans_eQTL	3:56849749:T:C	2.10619e-45	0.252867	FHL1	1	ENSG00000107438.4_3:56849749:T:C	3:56849749:T:C	trans_eQTL	3:56849749:T:C	6.51469e-34	0.218006	PDLIM1	1	1	trans_eQTL_trans_eQTL	rs1354034	rs1354034
ENSG00000022267.12_3:56849749:T:C	3:56849749:T:C	trans_eQTL	3:56849749:T:C	2.10619e-45	0.252867	FHL1	1	ENSG00000087095.8_3:56849749:T:C	3:56849749:T:C	trans_eQTL	3:56849749:T:C	4.67922e-09	0.106185	NLK	1	1	trans_eQTL_trans_eQTL	rs1354034	rs1354034
ENSG00000022267.12_3:56849749:T:C	3:56849749:T:C	trans_eQTL	3:56849749:T:C	2.10619e-45	0.252867	FHL1	1	ENSG00000101162.3_3:56849749:T:C	3:56849749:T:C	trans_eQTL	3:56849749:T:C	1.58339e-16	0.149124	TUBB1	1	1	trans_eQTL_trans_eQTL	rs1354034	rs1354034
ENSG00000022267.12_3:56849749:T:C	3:56849749:T:C	trans_eQTL	3:56849749:T:C	2.10619e-45	0.252867	FHL1	1	ENSG00000138722.5_3:56849749:T:C	3:56849749:T:C	trans_eQTL	3:56849749:T:C	8.61592e-120	0.596427	MMRN1	1	1	trans_eQTL_trans_eQTL	rs1354034	rs1354034
ENSG00000022267.12_3:56849749:T:C	3:56849749:T:C	trans_eQTL	3:56849749:T:C	2.10619e-45	0.252867	FHL1	1	ENSG00000169247.7_3:56849749:T:C	3:56849749:T:C	trans_eQTL	3:56849749:T:C	4.96057e-20	0.165443	SH3TC2	1	1	trans_eQTL_trans_eQTL	rs1354034	rs1354034
ENSG00000022267.12_3:56849749:T:C	3:56849749:T:C	trans_eQTL	3:56849749:T:C	2.10619e-45	0.252867	FHL1	1	ENSG00000147862.10_3:56849749:T:C	3:56849749:T:C	trans_eQTL	3:56849749:T:C	2.32636e-25	0.187475	NFIB	1	1	trans_eQTL_trans_eQTL	rs1354034	rs1354034
ENSG00000022267.12_3:56849749:T:C	3:56849749:T:C	trans_eQTL	3:56849749:T:C	2.10619e-45	0.252867	FHL1	1	ENSG00000081377.12_3:56849749:T:C	3:56849749:T:C	trans_eQTL	3:56849749:T:C	4.26432e-54	0.276021	CDC14B	1	1	trans_eQTL_trans_eQTL	rs1354034	rs1354034
ENSG00000022267.12_3:56849749:T:C	3:56849749:T:C	trans_eQTL	3:56849749:T:C	2.10619e-45	0.252867	FHL1	1	ENSG00000013016.10_3:56849749:T:C	3:56849749:T:C	trans_eQTL	3:56849749:T:C	2.71492e-54	0.276518	EHD3	1	1	trans_eQTL_trans_eQTL	rs1354034	rs1354034
ENSG00000022267.12_3:56849749:T:C	3:56849749:T:C	trans_eQTL	3:56849749:T:C	2.10619e-45	0.252867	FHL1	1	ENSG00000160014.12_3:56849749:T:C	3:56849749:T:C	trans_eQTL	3:56849749:T:C	7.20895e-22	0.173371	CALM3	1	1	trans_eQTL_trans_eQTL	rs1354034	rs1354034
ENSG00000022267.12_3:56849749:T:C	3:56849749:T:C	trans_eQTL	3:56849749:T:C	2.10619e-45	0.252867	FHL1	1	ENSG00000125257.9_3:56849749:T:C	3:56849749:T:C	trans_eQTL	3:56849749:T:C	8.59418e-27	0.192949	ABCC4	1	1	trans_eQTL_trans_eQTL	rs1354034	rs1354034
ENSG00000022267.12_3:56849749:T:C	3:56849749:T:C	trans_eQTL	3:56849749:T:C	2.10619e-45	0.252867	FHL1	1	ENSG00000163736.3_3:56849749:T:C	3:56849749:T:C	trans_eQTL	3:56849749:T:C	1.89425e-126	0.617215	PPBP	1	1	trans_eQTL_trans_eQTL	rs1354034	rs1354034
ENSG00000022267.12_3:56849749:T:C	3:56849749:T:C	trans_eQTL	3:56849749:T:C	2.10619e-45	0.252867	FHL1	1	ENSG00000099785.6_3:56849749:T:C	3:56849749:T:C	trans_eQTL	3:56849749:T:C	4.24845e-37	0.228261	MARCH2	1	1	trans_eQTL_trans_eQTL	rs1354034	rs1354034
ENSG00000022267.12_3:56849749:T:C	3:56849749:T:C	trans_eQTL	3:56849749:T:C	2.10619e-45	0.252867	FHL1	1	ENSG00000120279.6_3:56849749:T:C	3:56849749:T:C	trans_eQTL	3:56849749:T:C	1.00295e-14	0.139979	MYCT1	1	1	trans_eQTL_trans_eQTL	rs1354034	rs1354034
ENSG00000022267.12_3:56849749:T:C	3:56849749:T:C	trans_eQTL	3:56849749:T:C	2.10619e-45	0.252867	FHL1	1	ENSG00000164116.12_3:56849749:T:C	3:56849749:T:C	trans_eQTL	3:56849749:T:C	5.52181e-44	0.248855	GUCY1A3	1	1	trans_eQTL_trans_eQTL	rs1354034	rs1354034
ENSG00000022267.12_3:56849749:T:C	3:56849749:T:C	trans_eQTL	3:56849749:T:C	2.10619e-45	0.252867	FHL1	1	ENSG00000167641.6_3:56849749:T:C	3:56849749:T:C	trans_eQTL	3:56849749:T:C	4.14134e-17	0.151961	PPP1R14A	1	1	trans_eQTL_trans_eQTL	rs1354034	rs1354034
ENSG00000022267.12_3:56849749:T:C	3:56849749:T:C	trans_eQTL	3:56849749:T:C	2.10619e-45	0.252867	FHL1	1	ENSG00000137076.14_3:56849749:T:C	3:56849749:T:C	trans_eQTL	3:56849749:T:C	1.48999e-20	0.167737	TLN1	1	1	trans_eQTL_trans_eQTL	rs1354034	rs1354034
ENSG00000022267.12_3:56849749:T:C	3:56849749:T:C	trans_eQTL	3:56849749:T:C	2.10619e-45	0.252867	FHL1	1	ENSG00000006638.7_3:56849749:T:C	3:56849749:T:C	trans_eQTL	3:56849749:T:C	3.06479e-36	0.225549	TBXA2R	1	1	trans_eQTL_trans_eQTL	rs1354034	rs1354034
ENSG00000022267.12_3:56849749:T:C	3:56849749:T:C	trans_eQTL	3:56849749:T:C	2.10619e-45	0.252867	FHL1	1	ENSG00000019102.7_3:56849749:T:C	3:56849749:T:C	trans_eQTL	3:56849749:T:C	3.37613e-73	0.476126	VSIG2	1	1	trans_eQTL_trans_eQTL	rs1354034	rs1354034
ENSG00000022267.12_3:56849749:T:C	3:56849749:T:C	trans_eQTL	3:56849749:T:C	2.10619e-45	0.252867	FHL1	1	ENSG00000163359.11_3:56849749:T:C	3:56849749:T:C	trans_eQTL	3:56849749:T:C	1.74643e-38	0.232569	COL6A3	1	1	trans_eQTL_trans_eQTL	rs1354034	rs1354034
ENSG00000022267.12_3:56849749:T:C	3:56849749:T:C	trans_eQTL	3:56849749:T:C	2.10619e-45	0.252867	FHL1	1	ENSG00000250641.1_3:56849749:T:C	3:56849749:T:C	trans_eQTL	3:56849749:T:C	2.55401e-104	0.564049	MEGT1	1	1	trans_eQTL_trans_eQTL	rs1354034	rs1354034
ENSG00000022267.12_3:56849749:T:C	3:56849749:T:C	trans_eQTL	3:56849749:T:C	2.10619e-45	0.252867	FHL1	1	ENSG00000167642.8_3:56849749:T:C	3:56849749:T:C	trans_eQTL	3:56849749:T:C	2.80985e-09	0.107701	SPINT2	1	1	trans_eQTL_trans_eQTL	rs1354034	rs1354034
ENSG00000022267.12_3:56849749:T:C	3:56849749:T:C	trans_eQTL	3:56849749:T:C	2.10619e-45	0.252867	FHL1	1	ENSG00000005249.8_3:56849749:T:C	3:56849749:T:C	trans_eQTL	3:56849749:T:C	3.45671e-72	0.318094	PRKAR2B	1	1	trans_eQTL_trans_eQTL	rs1354034	rs1354034
ENSG00000022267.12_3:56849749:T:C	3:56849749:T:C	trans_eQTL	3:56849749:T:C	2.10619e-45	0.252867	FHL1	1	ENSG00000182795.12_3:56849749:T:C	3:56849749:T:C	trans_eQTL	3:56849749:T:C	1.37715e-11	0.122421	C1orf116	1	1	trans_eQTL_trans_eQTL	rs1354034	rs1354034
ENSG00000022267.12_3:56849749:T:C	3:56849749:T:C	trans_eQTL	3:56849749:T:C	2.10619e-45	0.252867	FHL1	1	ENSG00000204310.6_3:56849749:T:C	3:56849749:T:C	trans_eQTL	3:56849749:T:C	1.74454e-37	0.229472	AGPAT1	1	1	trans_eQTL_trans_eQTL	rs1354034	rs1354034
ENSG00000022267.12_3:56849749:T:C	3:56849749:T:C	trans_eQTL	3:56849749:T:C	2.10619e-45	0.252867	FHL1	1	ENSG00000134548.5_3:56849749:T:C	3:56849749:T:C	trans_eQTL	3:56849749:T:C	2.48533e-45	0.252665	C12orf39	1	1	trans_eQTL_trans_eQTL	rs1354034	rs1354034
ENSG00000022267.12_3:56849749:T:C	3:56849749:T:C	trans_eQTL	3:56849749:T:C	2.10619e-45	0.252867	FHL1	1	ENSG00000138735.11_3:56849749:T:C	3:56849749:T:C	trans_eQTL	3:56849749:T:C	9.35014e-23	0.177066	PDE5A	1	1	trans_eQTL_trans_eQTL	rs1354034	rs1354034
ENSG00000022267.12_3:56849749:T:C	3:56849749:T:C	trans_eQTL	3:56849749:T:C	2.10619e-45	0.252867	FHL1	1	ENSG00000082781.7_3:56849749:T:C	3:56849749:T:C	trans_eQTL	3:56849749:T:C	2.88981e-58	0.286367	ITGB5	1	1	trans_eQTL_trans_eQTL	rs1354034	rs1354034
ENSG00000022267.12_3:56849749:T:C	3:56849749:T:C	trans_eQTL	3:56849749:T:C	2.10619e-45	0.252867	FHL1	1	ENSG00000187800.9_3:56849749:T:C	3:56849749:T:C	trans_eQTL	3:56849749:T:C	2.86024e-68	0.309558	PEAR1	1	1	trans_eQTL_trans_eQTL	rs1354034	rs1354034
ENSG00000022267.12_3:56849749:T:C	3:56849749:T:C	trans_eQTL	3:56849749:T:C	2.10619e-45	0.252867	FHL1	1	ENSG00000105507.2_3:56849749:T:C	3:56849749:T:C	trans_eQTL	3:56849749:T:C	9.09977e-26	0.18905	CABP5	1	1	trans_eQTL_trans_eQTL	rs1354034	rs1354034
ENSG00000022267.12_3:56849749:T:C	3:56849749:T:C	trans_eQTL	3:56849749:T:C	2.10619e-45	0.252867	FHL1	1	ENSG00000176783.10_3:56849749:T:C	3:56849749:T:C	trans_eQTL	3:56849749:T:C	1.69657e-15	0.143968	RUFY1	1	1	trans_eQTL_trans_eQTL	rs1354034	rs1354034
ENSG00000022267.12_3:56849749:T:C	3:56849749:T:C	trans_eQTL	3:56849749:T:C	2.10619e-45	0.252867	FHL1	1	ENSG00000127920.5_3:56849749:T:C	3:56849749:T:C	trans_eQTL	3:56849749:T:C	1.26121e-62	0.296739	GNG11	1	1	trans_eQTL_trans_eQTL	rs1354034	rs1354034
ENSG00000022267.12_3:56849749:T:C	3:56849749:T:C	trans_eQTL	3:56849749:T:C	2.10619e-45	0.252867	FHL1	1	ENSG00000115170.9_3:56849749:T:C	3:56849749:T:C	trans_eQTL	3:56849749:T:C	3.09916e-10	0.11403	ACVR1	1	1	trans_eQTL_trans_eQTL	rs1354034	rs1354034
ENSG00000022267.12_3:56849749:T:C	3:56849749:T:C	trans_eQTL	3:56849749:T:C	2.10619e-45	0.252867	FHL1	1	ENSG00000101856.8_3:56865776:A:G	3:56849749:T:C	trans_eQTL	3:56849749:T:C	4.30626e-09	0.253763	PGRMC1	2	1	trans_eQTL_trans_eQTL	rs1354034	rs1354034
ENSG00000022267.12_3:56849749:T:C	3:56849749:T:C	trans_eQTL	3:56849749:T:C	2.10619e-45	0.252867	FHL1	1	ENSG00000140022.5_3:56849749:T:C	3:56849749:T:C	trans_eQTL	3:56849749:T:C	2.56756e-11	0.120789	STON2	1	1	trans_eQTL_trans_eQTL	rs1354034	rs1354034
ENSG00000022267.12_3:56849749:T:C	3:56849749:T:C	trans_eQTL	3:56849749:T:C	2.10619e-45	0.252867	FHL1	1	ENSG00000074416.9_3:56849749:T:C	3:56849749:T:C	trans_eQTL	3:56849749:T:C	5.04493e-71	0.466395	MGLL	1	1	trans_eQTL_trans_eQTL	rs1354034	rs1354034
ENSG00000022267.12_3:56849749:T:C	3:56849749:T:C	trans_eQTL	3:56849749:T:C	2.10619e-45	0.252867	FHL1	1	ENSG00000177324.9_3:56849749:T:C	3:56849749:T:C	trans_eQTL	3:56849749:T:C	6.60182e-24	0.181745	BEND2	1	1	trans_eQTL_trans_eQTL	rs1354034	rs1354034
ENSG00000022267.12_3:56849749:T:C	3:56849749:T:C	trans_eQTL	3:56849749:T:C	2.10619e-45	0.252867	FHL1	1	ENSG00000117155.12_3:56849749:T:C	3:56849749:T:C	trans_eQTL	3:56849749:T:C	8.94289e-21	0.1687	SSX2IP	1	1	trans_eQTL_trans_eQTL	rs1354034	rs1354034
ENSG00000022267.12_3:56849749:T:C	3:56849749:T:C	trans_eQTL	3:56849749:T:C	2.10619e-45	0.252867	FHL1	1	ENSG00000148426.8_3:56849749:T:C	3:56849749:T:C	trans_eQTL	3:56849749:T:C	7.20628e-32	0.21114	PROSER2	1	1	trans_eQTL_trans_eQTL	rs1354034	rs1354034
ENSG00000022267.12_3:56849749:T:C	3:56849749:T:C	trans_eQTL	3:56849749:T:C	2.10619e-45	0.252867	FHL1	1	ENSG00000179855.5_3:56849749:T:C	3:56849749:T:C	trans_eQTL	3:56849749:T:C	3.20174e-16	0.220606	GIPC3	1	1	trans_eQTL_trans_eQTL	rs1354034	rs1354034
ENSG00000022267.12_3:56849749:T:C	3:56849749:T:C	trans_eQTL	3:56849749:T:C	2.10619e-45	0.252867	FHL1	1	ENSG00000101470.5_3:56849749:T:C	3:56849749:T:C	trans_eQTL	3:56849749:T:C	7.11404e-15	0.140759	TNNC2	1	1	trans_eQTL_trans_eQTL	rs1354034	rs1354034
ENSG00000022267.12_3:56849749:T:C	3:56849749:T:C	trans_eQTL	3:56849749:T:C	2.10619e-45	0.252867	FHL1	1	ENSG00000090975.8_3:56849749:T:C	3:56849749:T:C	trans_eQTL	3:56849749:T:C	4.81424e-13	0.130864	PITPNM2	1	1	trans_eQTL_trans_eQTL	rs1354034	rs1354034
ENSG00000022267.12_3:56849749:T:C	3:56849749:T:C	trans_eQTL	3:56849749:T:C	2.10619e-45	0.252867	FHL1	1	ENSG00000172889.11_3:56849749:T:C	3:56849749:T:C	trans_eQTL	3:56849749:T:C	1.21899e-10	0.116607	EGFL7	1	1	trans_eQTL_trans_eQTL	rs1354034	rs1354034
ENSG00000022267.12_3:56849749:T:C	3:56849749:T:C	trans_eQTL	3:56849749:T:C	2.10619e-45	0.252867	FHL1	1	ENSG00000088826.13_3:56849749:T:C	3:56849749:T:C	trans_eQTL	3:56849749:T:C	3.551e-25	0.186761	SMOX	1	1	trans_eQTL_trans_eQTL	rs1354034	rs1354034
ENSG00000022267.12_3:56849749:T:C	3:56849749:T:C	trans_eQTL	3:56849749:T:C	2.10619e-45	0.252867	FHL1	1	ENSG00000255552.3_3:56849749:T:C	3:56849749:T:C	trans_eQTL	3:56849749:T:C	3.82516e-106	0.382536	LY6G6E	1	1	trans_eQTL_trans_eQTL	rs1354034	rs1354034
ENSG00000022267.12_3:56849749:T:C	3:56849749:T:C	trans_eQTL	3:56849749:T:C	2.10619e-45	0.252867	FHL1	1	ENSG00000101082.9_3:56849749:T:C	3:56849749:T:C	trans_eQTL	3:56849749:T:C	1.42785e-32	0.213529	SLA2	1	1	trans_eQTL_trans_eQTL	rs1354034	rs1354034
ENSG00000022267.12_3:56849749:T:C	3:56849749:T:C	trans_eQTL	3:56849749:T:C	2.10619e-45	0.252867	FHL1	1	ENSG00000137942.12_3:56849749:T:C	3:56849749:T:C	trans_eQTL	3:56849749:T:C	2.76876e-21	0.170892	FNBP1L	1	1	trans_eQTL_trans_eQTL	rs1354034	rs1354034
ENSG00000022267.12_3:56849749:T:C	3:56849749:T:C	trans_eQTL	3:56849749:T:C	2.10619e-45	0.252867	FHL1	1	ENSG00000127947.11_3:56849749:T:C	3:56849749:T:C	trans_eQTL	3:56849749:T:C	1.01042e-08	0.103856	PTPN12	1	1	trans_eQTL_trans_eQTL	rs1354034	rs1354034
ENSG00000022267.12_3:56849749:T:C	3:56849749:T:C	trans_eQTL	3:56849749:T:C	2.10619e-45	0.252867	FHL1	1	ENSG00000197959.9_3:56849749:T:C	3:56849749:T:C	trans_eQTL	3:56849749:T:C	2.04369e-36	0.226108	DNM3	1	1	trans_eQTL_trans_eQTL	rs1354034	rs1354034
ENSG00000022267.12_3:56849749:T:C	3:56849749:T:C	trans_eQTL	3:56849749:T:C	2.10619e-45	0.252867	FHL1	1	ENSG00000197122.7_3:56849749:T:C	3:56849749:T:C	trans_eQTL	3:56849749:T:C	1.49403e-15	0.144249	SRC	1	1	trans_eQTL_trans_eQTL	rs1354034	rs1354034
ENSG00000022267.12_3:56849749:T:C	3:56849749:T:C	trans_eQTL	3:56849749:T:C	2.10619e-45	0.252867	FHL1	1	ENSG00000100351.12_3:56849749:T:C	3:56849749:T:C	trans_eQTL	3:56849749:T:C	1.10635e-36	0.226952	GRAP2	1	1	trans_eQTL_trans_eQTL	rs1354034	rs1354034
ENSG00000022267.12_3:56849749:T:C	3:56849749:T:C	trans_eQTL	3:56849749:T:C	2.10619e-45	0.252867	FHL1	1	ENSG00000196914.4_3:56849749:T:C	3:56849749:T:C	trans_eQTL	3:56849749:T:C	1.43935e-09	0.109659	ARHGEF12	1	1	trans_eQTL_trans_eQTL	rs1354034	rs1354034
ENSG00000022267.12_3:56849749:T:C	3:56849749:T:C	trans_eQTL	3:56849749:T:C	2.10619e-45	0.252867	FHL1	1	ENSG00000138080.9_3:56849749:T:C	3:56849749:T:C	trans_eQTL	3:56849749:T:C	1.68614e-10	0.115717	EMILIN1	1	1	trans_eQTL_trans_eQTL	rs1354034	rs1354034
ENSG00000022267.12_3:56849749:T:C	3:56849749:T:C	trans_eQTL	3:56849749:T:C	2.10619e-45	0.252867	FHL1	1	ENSG00000128266.7_3:56849749:T:C	3:56849749:T:C	trans_eQTL	3:56849749:T:C	5.74391e-38	0.230973	GNAZ	1	1	trans_eQTL_trans_eQTL	rs1354034	rs1354034
ENSG00000022267.12_3:56849749:T:C	3:56849749:T:C	trans_eQTL	3:56849749:T:C	2.10619e-45	0.252867	FHL1	1	ENSG00000185340.11_3:56849749:T:C	3:56849749:T:C	trans_eQTL	3:56849749:T:C	1.87173e-33	0.216487	GAS2L1	1	1	trans_eQTL_trans_eQTL	rs1354034	rs1354034
ENSG00000022267.12_3:56849749:T:C	3:56849749:T:C	trans_eQTL	3:56849749:T:C	2.10619e-45	0.252867	FHL1	1	ENSG00000005961.13_3:56849749:T:C	3:56849749:T:C	trans_eQTL	3:56849749:T:C	1.43283e-97	0.546505	ITGA2B	1	1	trans_eQTL_trans_eQTL	rs1354034	rs1354034
ENSG00000022267.12_3:56849749:T:C	3:56849749:T:C	trans_eQTL	3:56849749:T:C	2.10619e-45	0.252867	FHL1	1	ENSG00000168497.4_3:56849749:T:C	3:56849749:T:C	trans_eQTL	3:56849749:T:C	5.8845e-10	0.112225	SDPR	1	1	trans_eQTL_trans_eQTL	rs1354034	rs1354034
ENSG00000022267.12_3:56849749:T:C	3:56849749:T:C	trans_eQTL	3:56849749:T:C	2.10619e-45	0.252867	FHL1	1	ENSG00000150594.5_3:56849749:T:C	3:56849749:T:C	trans_eQTL	3:56849749:T:C	4.28431e-44	0.24917	ADRA2A	1	1	trans_eQTL_trans_eQTL	rs1354034	rs1354034
ENSG00000022267.12_3:56849749:T:C	3:56849749:T:C	trans_eQTL	3:56849749:T:C	2.10619e-45	0.252867	FHL1	1	ENSG00000156011.12_3:56849749:T:C	3:56849749:T:C	trans_eQTL	3:56849749:T:C	2.42507e-24	0.18348	PSD3	1	1	trans_eQTL_trans_eQTL	rs1354034	rs1354034
ENSG00000022267.12_3:56849749:T:C	3:56849749:T:C	trans_eQTL	3:56849749:T:C	2.10619e-45	0.252867	FHL1	1	ENSG00000182093.10_3:56849749:T:C	3:56849749:T:C	trans_eQTL	3:56849749:T:C	6.73914e-19	0.160353	WRB	1	1	trans_eQTL_trans_eQTL	rs1354034	rs1354034
ENSG00000022267.12_3:56849749:T:C	3:56849749:T:C	trans_eQTL	3:56849749:T:C	2.10619e-45	0.252867	FHL1	1	ENSG00000178732.4_3:56849749:T:C	3:56849749:T:C	trans_eQTL	3:56849749:T:C	1.64199e-17	0.153887	GP5	1	1	trans_eQTL_trans_eQTL	rs1354034	rs1354034
ENSG00000022267.12_3:56849749:T:C	3:56849749:T:C	trans_eQTL	3:56849749:T:C	2.10619e-45	0.252867	FHL1	1	ENSG00000100218.7_3:56849749:T:C	3:56849749:T:C	trans_eQTL	3:56849749:T:C	6.22275e-12	0.124473	RTDR1	1	1	trans_eQTL_trans_eQTL	rs1354034	rs1354034
ENSG00000022267.12_3:56849749:T:C	3:56849749:T:C	trans_eQTL	3:56849749:T:C	2.10619e-45	0.252867	FHL1	1	ENSG00000197879.10_3:56849749:T:C	3:56849749:T:C	trans_eQTL	3:56849749:T:C	2.0302e-11	0.121407	MYO1C	1	1	trans_eQTL_trans_eQTL	rs1354034	rs1354034
ENSG00000022267.12_3:56849749:T:C	3:56849749:T:C	trans_eQTL	3:56849749:T:C	2.10619e-45	0.252867	FHL1	1	ENSG00000122786.15_3:56849749:T:C	3:56849749:T:C	trans_eQTL	3:56849749:T:C	9.36828e-101	0.558001	CALD1	1	1	trans_eQTL_trans_eQTL	rs1354034	rs1354034
ENSG00000022267.12_3:56849749:T:C	3:56849749:T:C	trans_eQTL	3:56849749:T:C	2.10619e-45	0.252867	FHL1	1	ENSG00000119326.10_3:56849749:T:C	3:56849749:T:C	trans_eQTL	3:56849749:T:C	1.42781e-09	0.109683	CTNNAL1	1	1	trans_eQTL_trans_eQTL	rs1354034	rs1354034
ENSG00000022267.12_3:56849749:T:C	3:56849749:T:C	trans_eQTL	3:56849749:T:C	2.10619e-45	0.252867	FHL1	1	ENSG00000142961.10_3:56849749:T:C	3:56849749:T:C	trans_eQTL	3:56849749:T:C	1.15821e-09	0.110288	MOB3C	1	1	trans_eQTL_trans_eQTL	rs1354034	rs1354034
ENSG00000022267.12_3:56849749:T:C	3:56849749:T:C	trans_eQTL	3:56849749:T:C	2.10619e-45	0.252867	FHL1	1	ENSG00000196611.4_3:56849749:T:C	3:56849749:T:C	trans_eQTL	3:56849749:T:C	5.19072e-29	0.201117	MMP1	1	1	trans_eQTL_trans_eQTL	rs1354034	rs1354034
ENSG00000022267.12_3:56849749:T:C	3:56849749:T:C	trans_eQTL	3:56849749:T:C	2.10619e-45	0.252867	FHL1	1	ENSG00000167131.12_3:56849749:T:C	3:56849749:T:C	trans_eQTL	3:56849749:T:C	1.98456e-10	0.115268	CCDC103	1	1	trans_eQTL_trans_eQTL	rs1354034	rs1354034
ENSG00000022267.12_3:56849749:T:C	3:56849749:T:C	trans_eQTL	3:56849749:T:C	2.10619e-45	0.252867	FHL1	1	ENSG00000166963.8_3:56849749:T:C	3:56849749:T:C	trans_eQTL	3:56849749:T:C	1.23666e-28	0.199754	MAP1A	1	1	trans_eQTL_trans_eQTL	rs1354034	rs1354034
ENSG00000022267.12_3:56849749:T:C	3:56849749:T:C	trans_eQTL	3:56849749:T:C	2.10619e-45	0.252867	FHL1	1	ENSG00000214447.3_3:56849749:T:C	3:56849749:T:C	trans_eQTL	3:56849749:T:C	2.81421e-11	0.120546	FAM187A	1	1	trans_eQTL_trans_eQTL	rs1354034	rs1354034
ENSG00000022267.12_3:56849749:T:C	3:56849749:T:C	trans_eQTL	3:56849749:T:C	2.10619e-45	0.252867	FHL1	1	ENSG00000174175.12_3:56849749:T:C	3:56849749:T:C	trans_eQTL	3:56849749:T:C	3.18839e-77	0.328669	SELP	1	1	trans_eQTL_trans_eQTL	rs1354034	rs1354034
ENSG00000022267.12_3:56849749:T:C	3:56849749:T:C	trans_eQTL	3:56849749:T:C	2.10619e-45	0.252867	FHL1	1	ENSG00000106665.11_3:56849749:T:C	3:56849749:T:C	trans_eQTL	3:56849749:T:C	2.17277e-22	0.175551	CLIP2	1	1	trans_eQTL_trans_eQTL	rs1354034	rs1354034
ENSG00000022267.12_3:56849749:T:C	3:56849749:T:C	trans_eQTL	3:56849749:T:C	2.10619e-45	0.252867	FHL1	1	ENSG00000198948.7_3:56849749:T:C	3:56849749:T:C	trans_eQTL	3:56849749:T:C	6.62233e-11	0.118262	MFAP3L	1	1	trans_eQTL_trans_eQTL	rs1354034	rs1354034
ENSG00000022267.12_3:56849749:T:C	3:56849749:T:C	trans_eQTL	3:56849749:T:C	2.10619e-45	0.252867	FHL1	1	ENSG00000119242.4_3:56849749:T:C	3:56849749:T:C	trans_eQTL	3:56849749:T:C	9.52814e-17	0.150205	CCDC92	1	1	trans_eQTL_trans_eQTL	rs1354034	rs1354034
ENSG00000022267.12_3:56849749:T:C	3:56849749:T:C	trans_eQTL	3:56849749:T:C	2.10619e-45	0.252867	FHL1	1	ENSG00000138685.8_3:56849749:T:C	3:56849749:T:C	trans_eQTL	3:56849749:T:C	2.17343e-10	0.115017	FGF2	1	1	trans_eQTL_trans_eQTL	rs1354034	rs1354034
ENSG00000022267.12_3:56849749:T:C	3:56849749:T:C	trans_eQTL	3:56849749:T:C	2.10619e-45	0.252867	FHL1	1	ENSG00000187513.8_3:56849749:T:C	3:56849749:T:C	trans_eQTL	3:56849749:T:C	2.33724e-13	0.132614	GJA4	1	1	trans_eQTL_trans_eQTL	rs1354034	rs1354034
ENSG00000022267.12_3:56849749:T:C	3:56849749:T:C	trans_eQTL	3:56849749:T:C	2.10619e-45	0.252867	FHL1	1	ENSG00000172927.3_3:56849749:T:C	3:56849749:T:C	trans_eQTL	3:56849749:T:C	5.76989e-37	0.227843	MYEOV	1	1	trans_eQTL_trans_eQTL	rs1354034	rs1354034
ENSG00000022267.12_3:56849749:T:C	3:56849749:T:C	trans_eQTL	3:56849749:T:C	2.10619e-45	0.252867	FHL1	1	ENSG00000095321.12_3:56849749:T:C	3:56849749:T:C	trans_eQTL	3:56849749:T:C	2.68102e-30	0.205696	CRAT	1	1	trans_eQTL_trans_eQTL	rs1354034	rs1354034
ENSG00000022267.12_3:56849749:T:C	3:56849749:T:C	trans_eQTL	3:56849749:T:C	2.10619e-45	0.252867	FHL1	1	ENSG00000203618.5_3:56849749:T:C	3:56849749:T:C	trans_eQTL	3:56849749:T:C	8.8552e-44	0.248269	GP1BB	1	1	trans_eQTL_trans_eQTL	rs1354034	rs1354034
ENSG00000022267.12_3:56849749:T:C	3:56849749:T:C	trans_eQTL	3:56849749:T:C	2.10619e-45	0.252867	FHL1	1	ENSG00000109265.8_3:56849749:T:C	3:56849749:T:C	trans_eQTL	3:56849749:T:C	4.46017e-34	0.218549	KIAA1211	1	1	trans_eQTL_trans_eQTL	rs1354034	rs1354034
ENSG00000022267.12_3:56849749:T:C	3:56849749:T:C	trans_eQTL	3:56849749:T:C	2.10619e-45	0.252867	FHL1	1	ENSG00000115758.8_3:56849749:T:C	3:56849749:T:C	trans_eQTL	3:56849749:T:C	5.09705e-40	0.237239	ODC1	1	1	trans_eQTL_trans_eQTL	rs1354034	rs1354034
ENSG00000022267.12_3:56849749:T:C	3:56849749:T:C	trans_eQTL	3:56849749:T:C	2.10619e-45	0.252867	FHL1	1	ENSG00000215193.8_3:56849749:T:C	3:56849749:T:C	trans_eQTL	3:56849749:T:C	1.65142e-15	0.144028	PEX26	1	1	trans_eQTL_trans_eQTL	rs1354034	rs1354034
ENSG00000022267.12_3:56849749:T:C	3:56849749:T:C	trans_eQTL	3:56849749:T:C	2.10619e-45	0.252867	FHL1	1	ENSG00000236279.2_3:56849749:T:C	3:56849749:T:C	trans_eQTL	3:56849749:T:C	9.48825e-52	0.405368	CLEC2L	1	1	trans_eQTL_trans_eQTL	rs1354034	rs1354034
ENSG00000022267.12_3:56849749:T:C	3:56849749:T:C	trans_eQTL	3:56849749:T:C	2.10619e-45	0.252867	FHL1	1	ENSG00000123500.5_3:56849749:T:C	3:56849749:T:C	trans_eQTL	3:56849749:T:C	2.90186e-15	0.142775	COL10A1	1	1	trans_eQTL_trans_eQTL	rs1354034	rs1354034
ENSG00000022267.12_3:56849749:T:C	3:56849749:T:C	trans_eQTL	3:56849749:T:C	2.10619e-45	0.252867	FHL1	1	ENSG00000258388.3_3:56849749:T:C	3:56849749:T:C	trans_eQTL	3:56849749:T:C	2.87665e-18	0.157448	PPT2-EGFL8	1	1	trans_eQTL_trans_eQTL	rs1354034	rs1354034
ENSG00000022267.12_3:56849749:T:C	3:56849749:T:C	trans_eQTL	3:56849749:T:C	2.10619e-45	0.252867	FHL1	1	ENSG00000122679.4_3:56849749:T:C	3:56849749:T:C	trans_eQTL	3:56849749:T:C	7.88083e-10	0.111394	RAMP3	1	1	trans_eQTL_trans_eQTL	rs1354034	rs1354034
ENSG00000022267.12_3:56849749:T:C	3:56849749:T:C	trans_eQTL	3:56849749:T:C	2.10619e-45	0.252867	FHL1	1	ENSG00000066697.10_3:56849749:T:C	3:56849749:T:C	trans_eQTL	3:56849749:T:C	1.43597e-28	0.298694	MSANTD3	1	1	trans_eQTL_trans_eQTL	rs1354034	rs1354034
ENSG00000022267.12_3:56849749:T:C	3:56849749:T:C	trans_eQTL	3:56849749:T:C	2.10619e-45	0.252867	FHL1	1	ENSG00000143595.8_3:56849749:T:C	3:56849749:T:C	trans_eQTL	3:56849749:T:C	2.02221e-48	0.261169	AQP10	1	1	trans_eQTL_trans_eQTL	rs1354034	rs1354034
ENSG00000022267.12_3:56849749:T:C	3:56849749:T:C	trans_eQTL	3:56849749:T:C	2.10619e-45	0.252867	FHL1	1	ENSG00000100243.16_3:56849749:T:C	3:56849749:T:C	trans_eQTL	3:56849749:T:C	4.67949e-15	0.141704	CYB5R3	1	1	trans_eQTL_trans_eQTL	rs1354034	rs1354034
ENSG00000022267.12_3:56849749:T:C	3:56849749:T:C	trans_eQTL	3:56849749:T:C	2.10619e-45	0.252867	FHL1	1	ENSG00000213977.3_3:56849749:T:C	3:56849749:T:C	trans_eQTL	3:56849749:T:C	4.93446e-12	0.125066	TAX1BP3	1	1	trans_eQTL_trans_eQTL	rs1354034	rs1354034
ENSG00000022267.12_3:56849749:T:C	3:56849749:T:C	trans_eQTL	3:56849749:T:C	2.10619e-45	0.252867	FHL1	1	ENSG00000102362.11_3:56849749:T:C	3:56849749:T:C	trans_eQTL	3:56849749:T:C	8.67306e-38	0.230417	SYTL4	1	1	trans_eQTL_trans_eQTL	rs1354034	rs1354034
ENSG00000022267.12_3:56849749:T:C	3:56849749:T:C	trans_eQTL	3:56849749:T:C	2.10619e-45	0.252867	FHL1	1	ENSG00000101335.5_3:56849749:T:C	3:56849749:T:C	trans_eQTL	3:56849749:T:C	5.94395e-89	0.528298	MYL9	1	1	trans_eQTL_trans_eQTL	rs1354034	rs1354034
ENSG00000022267.12_3:56849749:T:C	3:56849749:T:C	trans_eQTL	3:56849749:T:C	2.10619e-45	0.252867	FHL1	1	ENSG00000143811.12_3:56849749:T:C	3:56849749:T:C	trans_eQTL	3:56849749:T:C	1.2174e-11	0.122742	PYCR2	1	1	trans_eQTL_trans_eQTL	rs1354034	rs1354034
ENSG00000022267.12_3:56849749:T:C	3:56849749:T:C	trans_eQTL	3:56849749:T:C	2.10619e-45	0.252867	FHL1	1	ENSG00000178033.5_3:56849749:T:C	3:56849749:T:C	trans_eQTL	3:56849749:T:C	5.96166e-26	0.189755	FAM26E	1	1	trans_eQTL_trans_eQTL	rs1354034	rs1354034
ENSG00000022267.12_3:56849749:T:C	3:56849749:T:C	trans_eQTL	3:56849749:T:C	2.10619e-45	0.252867	FHL1	1	ENSG00000165914.10_3:56849749:T:C	3:56849749:T:C	trans_eQTL	3:56849749:T:C	6.66563e-86	0.51986	TTC7B	1	1	trans_eQTL_trans_eQTL	rs1354034	rs1354034
ENSG00000022267.12_3:56849749:T:C	3:56849749:T:C	trans_eQTL	3:56849749:T:C	2.10619e-45	0.252867	FHL1	1	ENSG00000169704.4_3:56849749:T:C	3:56849749:T:C	trans_eQTL	3:56849749:T:C	8.83545e-96	0.538007	GP9	1	1	trans_eQTL_trans_eQTL	rs1354034	rs1354034
ENSG00000022267.12_3:56849749:T:C	3:56849749:T:C	trans_eQTL	3:56849749:T:C	2.10619e-45	0.252867	FHL1	1	ENSG00000102316.12_3:56849749:T:C	3:56849749:T:C	trans_eQTL	3:56849749:T:C	1.58196e-09	0.109385	MAGED2	1	1	trans_eQTL_trans_eQTL	rs1354034	rs1354034
ENSG00000022267.12_3:56849749:T:C	3:56849749:T:C	trans_eQTL	3:56849749:T:C	2.10619e-45	0.252867	FHL1	1	ENSG00000163737.3_3:56849749:T:C	3:56849749:T:C	trans_eQTL	3:56849749:T:C	7.70118e-88	0.525138	PF4	1	1	trans_eQTL_trans_eQTL	rs1354034	rs1354034
ENSG00000022267.12_3:56849749:T:C	3:56849749:T:C	trans_eQTL	3:56849749:T:C	2.10619e-45	0.252867	FHL1	1	ENSG00000149781.8_3:56849749:T:C	3:56849749:T:C	trans_eQTL	3:56849749:T:C	1.2853e-32	0.213683	FERMT3	1	1	trans_eQTL_trans_eQTL	rs1354034	rs1354034
ENSG00000022267.12_3:56849749:T:C	3:56849749:T:C	trans_eQTL	3:56849749:T:C	2.10619e-45	0.252867	FHL1	1	ENSG00000267060.1_3:56849749:T:C	3:56849749:T:C	trans_eQTL	3:56849749:T:C	3.84121e-11	0.119721	PTGES3L	1	1	trans_eQTL_trans_eQTL	rs1354034	rs1354034
ENSG00000022267.12_3:56849749:T:C	3:56849749:T:C	trans_eQTL	3:56849749:T:C	2.10619e-45	0.252867	FHL1	1	ENSG00000198873.10_3:56849749:T:C	3:56849749:T:C	trans_eQTL	3:56849749:T:C	1.59065e-22	0.176113	GRK5	1	1	trans_eQTL_trans_eQTL	rs1354034	rs1354034
ENSG00000022267.12_3:56849749:T:C	3:56849749:T:C	trans_eQTL	3:56849749:T:C	2.10619e-45	0.252867	FHL1	1	ENSG00000168118.7_3:56849749:T:C	3:56849749:T:C	trans_eQTL	3:56849749:T:C	5.59705e-09	0.105648	RAB4A	1	1	trans_eQTL_trans_eQTL	rs1354034	rs1354034
ENSG00000022267.12_3:56849749:T:C	3:56849749:T:C	trans_eQTL	3:56849749:T:C	2.10619e-45	0.252867	FHL1	1	ENSG00000178057.10_3:56849749:T:C	3:56849749:T:C	trans_eQTL	3:56849749:T:C	4.91742e-10	0.112733	NDUFAF3	1	1	trans_eQTL_trans_eQTL	rs1354034	rs1354034
ENSG00000022267.12_3:56849749:T:C	3:56849749:T:C	trans_eQTL	3:56849749:T:C	2.10619e-45	0.252867	FHL1	1	ENSG00000166333.9_3:56849749:T:C	3:56849749:T:C	trans_eQTL	3:56849749:T:C	3.33936e-39	0.234768	ILK	1	1	trans_eQTL_trans_eQTL	rs1354034	rs1354034
ENSG00000022267.12_3:56849749:T:C	3:56849749:T:C	trans_eQTL	3:56849749:T:C	2.10619e-45	0.252867	FHL1	1	ENSG00000147394.14_3:56849749:T:C	3:56849749:T:C	trans_eQTL	3:56849749:T:C	2.00721e-09	0.10869	ZNF185	1	1	trans_eQTL_trans_eQTL	rs1354034	rs1354034
ENSG00000022267.12_3:56849749:T:C	3:56849749:T:C	trans_eQTL	3:56849749:T:C	2.10619e-45	0.252867	FHL1	1	ENSG00000049323.11_3:56849749:T:C	3:56849749:T:C	trans_eQTL	3:56849749:T:C	9.88997e-74	0.321381	LTBP1	1	1	trans_eQTL_trans_eQTL	rs1354034	rs1354034
ENSG00000022267.12_3:56849749:T:C	3:56849749:T:C	trans_eQTL	3:56849749:T:C	2.10619e-45	0.252867	FHL1	1	ENSG00000254810.1_3:56849749:T:C	3:56849749:T:C	trans_eQTL	3:56849749:T:C	2.18215e-11	0.121217	RP11-672A2.4	1	1	trans_eQTL_trans_eQTL	rs1354034	rs1354034
ENSG00000022267.12_3:56849749:T:C	3:56849749:T:C	trans_eQTL	3:56849749:T:C	2.10619e-45	0.252867	FHL1	1	ENSG00000072422.12_3:56849749:T:C	3:56849749:T:C	trans_eQTL	3:56849749:T:C	3.97577e-19	0.161396	RHOBTB1	1	1	trans_eQTL_trans_eQTL	rs1354034	rs1354034
ENSG00000022267.12_3:56849749:T:C	3:56849749:T:C	trans_eQTL	3:56849749:T:C	2.10619e-45	0.252867	FHL1	1	ENSG00000143321.14_3:56849749:T:C	3:56849749:T:C	trans_eQTL	3:56849749:T:C	5.45518e-13	0.13056	HDGF	1	1	trans_eQTL_trans_eQTL	rs1354034	rs1354034
ENSG00000022267.12_3:56849749:T:C	3:56849749:T:C	trans_eQTL	3:56849749:T:C	2.10619e-45	0.252867	FHL1	1	ENSG00000112655.11_3:56849749:T:C	3:56849749:T:C	trans_eQTL	3:56849749:T:C	7.9714e-19	0.16002	PTK7	1	1	trans_eQTL_trans_eQTL	rs1354034	rs1354034
ENSG00000022267.12_3:56849749:T:C	3:56849749:T:C	trans_eQTL	3:56849749:T:C	2.10619e-45	0.252867	FHL1	1	ENSG00000154917.6_3:56849749:T:C	3:56849749:T:C	trans_eQTL	3:56849749:T:C	2.045e-57	0.284294	RAB6B	1	1	trans_eQTL_trans_eQTL	rs1354034	rs1354034
ENSG00000022267.12_3:56849749:T:C	3:56849749:T:C	trans_eQTL	3:56849749:T:C	2.10619e-45	0.252867	FHL1	1	ENSG00000167100.10_3:56849749:T:C	3:56849749:T:C	trans_eQTL	3:56849749:T:C	3.13617e-77	0.328684	SAMD14	1	1	trans_eQTL_trans_eQTL	rs1354034	rs1354034
ENSG00000022267.12_3:56849749:T:C	3:56849749:T:C	trans_eQTL	3:56849749:T:C	2.10619e-45	0.252867	FHL1	1	ENSG00000124172.5_3:56849749:T:C	3:56849749:T:C	trans_eQTL	3:56849749:T:C	7.79654e-12	0.123894	ATP5E	1	1	trans_eQTL_trans_eQTL	rs1354034	rs1354034
ENSG00000022267.12_3:56849749:T:C	3:56849749:T:C	trans_eQTL	3:56849749:T:C	2.10619e-45	0.252867	FHL1	1	ENSG00000185052.7_3:56849749:T:C	3:56849749:T:C	trans_eQTL	3:56849749:T:C	5.30153e-76	0.48737	SLC24A3	1	1	trans_eQTL_trans_eQTL	rs1354034	rs1354034
ENSG00000022267.12_3:56849749:T:C	3:56849749:T:C	trans_eQTL	3:56849749:T:C	2.10619e-45	0.252867	FHL1	1	ENSG00000069966.14_3:56849749:T:C	3:56849749:T:C	trans_eQTL	3:56849749:T:C	1.77188e-30	0.206328	GNB5	1	1	trans_eQTL_trans_eQTL	rs1354034	rs1354034
ENSG00000022267.12_3:56849749:T:C	3:56849749:T:C	trans_eQTL	3:56849749:T:C	2.10619e-45	0.252867	FHL1	1	ENSG00000010278.7_3:56849749:T:C	3:56849749:T:C	trans_eQTL	3:56849749:T:C	1.31336e-09	0.109925	CD9	1	1	trans_eQTL_trans_eQTL	rs1354034	rs1354034
ENSG00000022267.12_3:56849749:T:C	3:56849749:T:C	trans_eQTL	3:56849749:T:C	2.10619e-45	0.252867	FHL1	1	ENSG00000204424.8_3:56849749:T:C	3:56849749:T:C	trans_eQTL	3:56849749:T:C	6.10022e-107	0.570713	LY6G6F	1	1	trans_eQTL_trans_eQTL	rs1354034	rs1354034
ENSG00000022267.12_3:56849749:T:C	3:56849749:T:C	trans_eQTL	3:56849749:T:C	2.10619e-45	0.252867	FHL1	1	ENSG00000102230.9_3:56849749:T:C	3:56849749:T:C	trans_eQTL	3:56849749:T:C	4.4458e-24	0.182432	PCYT1B	1	1	trans_eQTL_trans_eQTL	rs1354034	rs1354034
ENSG00000022267.12_3:56849749:T:C	3:56849749:T:C	trans_eQTL	3:56849749:T:C	2.10619e-45	0.252867	FHL1	1	ENSG00000180190.7_3:56849749:T:C	3:56849749:T:C	trans_eQTL	3:56849749:T:C	4.54589e-21	0.169968	TDRP	1	1	trans_eQTL_trans_eQTL	rs1354034	rs1354034
ENSG00000022267.12_3:56849749:T:C	3:56849749:T:C	trans_eQTL	3:56849749:T:C	2.10619e-45	0.252867	FHL1	1	ENSG00000160789.15_3:56849749:T:C	3:56849749:T:C	trans_eQTL	3:56849749:T:C	7.74424e-37	0.227441	LMNA	1	1	trans_eQTL_trans_eQTL	rs1354034	rs1354034
ENSG00000022267.12_3:56849749:T:C	3:56849749:T:C	trans_eQTL	3:56849749:T:C	2.10619e-45	0.252867	FHL1	1	ENSG00000212864.2_3:56849749:T:C	3:56849749:T:C	trans_eQTL	3:56849749:T:C	5.22098e-22	0.17396	RNF208	1	1	trans_eQTL_trans_eQTL	rs1354034	rs1354034
ENSG00000022267.12_3:56849749:T:C	3:56849749:T:C	trans_eQTL	3:56849749:T:C	2.10619e-45	0.252867	FHL1	1	ENSG00000259577.1_3:56849749:T:C	3:56849749:T:C	trans_eQTL	3:56849749:T:C	3.57049e-10	0.113634	RP11-430B1.2	1	1	trans_eQTL_trans_eQTL	rs1354034	rs1354034
ENSG00000022267.12_3:56849749:T:C	3:56849749:T:C	trans_eQTL	3:56849749:T:C	2.10619e-45	0.252867	FHL1	1	ENSG00000256235.1_3:56849749:T:C	3:56849749:T:C	trans_eQTL	3:56849749:T:C	8.07836e-10	0.111323	SMIM3	1	1	trans_eQTL_trans_eQTL	rs1354034	rs1354034
ENSG00000022267.12_3:56849749:T:C	3:56849749:T:C	trans_eQTL	3:56849749:T:C	2.10619e-45	0.252867	FHL1	1	ENSG00000148908.10_3:56849749:T:C	3:56849749:T:C	trans_eQTL	3:56849749:T:C	5.06308e-26	0.190026	RGS10	1	1	trans_eQTL_trans_eQTL	rs1354034	rs1354034
ENSG00000022267.12_3:56849749:T:C	3:56849749:T:C	trans_eQTL	3:56849749:T:C	2.10619e-45	0.252867	FHL1	1	ENSG00000169398.15_3:56849749:T:C	3:56849749:T:C	trans_eQTL	3:56849749:T:C	4.99237e-27	0.193835	PTK2	1	1	trans_eQTL_trans_eQTL	rs1354034	rs1354034
ENSG00000022267.12_3:56849749:T:C	3:56849749:T:C	trans_eQTL	3:56849749:T:C	2.10619e-45	0.252867	FHL1	1	ENSG00000117586.6_3:56849749:T:C	3:56849749:T:C	trans_eQTL	3:56849749:T:C	6.38174e-14	0.135699	TNFSF4	1	1	trans_eQTL_trans_eQTL	rs1354034	rs1354034
ENSG00000022267.12_3:56849749:T:C	3:56849749:T:C	trans_eQTL	3:56849749:T:C	2.10619e-45	0.252867	FHL1	1	ENSG00000235609.4_3:56849749:T:C	3:56849749:T:C	trans_eQTL	3:56849749:T:C	1.61298e-17	0.153924	AF127936.7	1	1	trans_eQTL_trans_eQTL	rs1354034	rs1354034
ENSG00000022267.12_3:56849749:T:C	3:56849749:T:C	trans_eQTL	3:56849749:T:C	2.10619e-45	0.252867	FHL1	1	ENSG00000161013.12_3:56849749:T:C	3:56849749:T:C	trans_eQTL	3:56849749:T:C	1.99309e-33	0.216396	MGAT4B	1	1	trans_eQTL_trans_eQTL	rs1354034	rs1354034
ENSG00000022267.12_3:56849749:T:C	3:56849749:T:C	trans_eQTL	3:56849749:T:C	2.10619e-45	0.252867	FHL1	1	ENSG00000042062.7_3:56849749:T:C	3:56849749:T:C	trans_eQTL	3:56849749:T:C	1.15033e-08	0.103458	FAM65C	1	1	trans_eQTL_trans_eQTL	rs1354034	rs1354034
ENSG00000022267.12_3:56849749:T:C	3:56849749:T:C	trans_eQTL	3:56849749:T:C	2.10619e-45	0.252867	FHL1	1	ENSG00000086189.5_3:56849749:T:C	3:56849749:T:C	trans_eQTL	3:56849749:T:C	7.38235e-09	0.104811	DIMT1	1	1	trans_eQTL_trans_eQTL	rs1354034	rs1354034
ENSG00000022267.12_3:56849749:T:C	3:56849749:T:C	trans_eQTL	3:56849749:T:C	2.10619e-45	0.252867	FHL1	1	ENSG00000243244.1_3:56849749:T:C	3:56849749:T:C	trans_eQTL	3:56849749:T:C	1.17074e-09	0.110257	STON1	1	1	trans_eQTL_trans_eQTL	rs1354034	rs1354034
ENSG00000022267.12_3:56849749:T:C	3:56849749:T:C	trans_eQTL	3:56849749:T:C	2.10619e-45	0.252867	FHL1	1	ENSG00000171611.5_3:56849749:T:C	3:56849749:T:C	trans_eQTL	3:56849749:T:C	6.46466e-63	0.297414	PTCRA	1	1	trans_eQTL_trans_eQTL	rs1354034	rs1354034
ENSG00000022267.12_3:56849749:T:C	3:56849749:T:C	trans_eQTL	3:56849749:T:C	2.10619e-45	0.252867	FHL1	1	ENSG00000188677.10_3:56849749:T:C	3:56849749:T:C	trans_eQTL	3:56849749:T:C	2.59512e-58	0.286481	PARVB	1	1	trans_eQTL_trans_eQTL	rs1354034	rs1354034
ENSG00000022267.12_3:56849749:T:C	3:56849749:T:C	trans_eQTL	3:56849749:T:C	2.10619e-45	0.252867	FHL1	1	ENSG00000085733.11_3:56849749:T:C	3:56849749:T:C	trans_eQTL	3:56849749:T:C	4.7922e-44	0.249031	CTTN	1	1	trans_eQTL_trans_eQTL	rs1354034	rs1354034
ENSG00000022267.12_3:56849749:T:C	3:56849749:T:C	trans_eQTL	3:56849749:T:C	2.10619e-45	0.252867	FHL1	1	ENSG00000106089.7_3:56849749:T:C	3:56849749:T:C	trans_eQTL	3:56849749:T:C	2.76001e-11	0.120598	STX1A	1	1	trans_eQTL_trans_eQTL	rs1354034	rs1354034
ENSG00000022267.12_3:56849749:T:C	3:56849749:T:C	trans_eQTL	3:56849749:T:C	2.10619e-45	0.252867	FHL1	1	ENSG00000131711.10_3:56849749:T:C	3:56849749:T:C	trans_eQTL	3:56849749:T:C	2.76328e-10	0.168687	MAP1B	1	1	trans_eQTL_trans_eQTL	rs1354034	rs1354034
ENSG00000022267.12_3:56849749:T:C	3:56849749:T:C	trans_eQTL	3:56849749:T:C	2.10619e-45	0.252867	FHL1	1	ENSG00000123739.6_3:56849749:T:C	3:56849749:T:C	trans_eQTL	3:56849749:T:C	1.29692e-24	0.184555	PLA2G12A	1	1	trans_eQTL_trans_eQTL	rs1354034	rs1354034
ENSG00000022267.12_3:56849749:T:C	3:56849749:T:C	trans_eQTL	3:56849749:T:C	2.10619e-45	0.252867	FHL1	1	ENSG00000099256.14_3:56849749:T:C	3:56849749:T:C	trans_eQTL	3:56849749:T:C	2.05556e-21	0.171444	PRTFDC1	1	1	trans_eQTL_trans_eQTL	rs1354034	rs1354034
ENSG00000022267.12_3:56849749:T:C	3:56849749:T:C	trans_eQTL	3:56849749:T:C	2.10619e-45	0.252867	FHL1	1	ENSG00000100362.8_3:56849749:T:C	3:56849749:T:C	trans_eQTL	3:56849749:T:C	7.45304e-19	0.160153	PVALB	1	1	trans_eQTL_trans_eQTL	rs1354034	rs1354034
ENSG00000022267.12_3:56849749:T:C	3:56849749:T:C	trans_eQTL	3:56849749:T:C	2.10619e-45	0.252867	FHL1	1	ENSG00000151693.5_3:56849749:T:C	3:56849749:T:C	trans_eQTL	3:56849749:T:C	1.28494e-22	0.176497	ASAP2	1	1	trans_eQTL_trans_eQTL	rs1354034	rs1354034
ENSG00000022267.12_3:56849749:T:C	3:56849749:T:C	trans_eQTL	3:56849749:T:C	2.10619e-45	0.252867	FHL1	1	ENSG00000259207.3_3:56849749:T:C	3:56849749:T:C	trans_eQTL	3:56849749:T:C	1.0948e-99	0.547574	ITGB3	1	1	trans_eQTL_trans_eQTL	rs1354034	rs1354034
ENSG00000022267.12_3:56849749:T:C	3:56849749:T:C	trans_eQTL	3:56849749:T:C	2.10619e-45	0.252867	FHL1	1	ENSG00000158560.10_3:56849749:T:C	3:56849749:T:C	trans_eQTL	3:56849749:T:C	5.19693e-13	0.130678	DYNC1I1	1	1	trans_eQTL_trans_eQTL	rs1354034	rs1354034
ENSG00000022267.12_3:56849749:T:C	3:56849749:T:C	trans_eQTL	3:56849749:T:C	2.10619e-45	0.252867	FHL1	1	ENSG00000167363.9_3:56849749:T:C	3:56849749:T:C	trans_eQTL	3:56849749:T:C	2.31022e-11	0.121067	FN3K	1	1	trans_eQTL_trans_eQTL	rs1354034	rs1354034
ENSG00000022267.12_3:56849749:T:C	3:56849749:T:C	trans_eQTL	3:56849749:T:C	2.10619e-45	0.252867	FHL1	1	ENSG00000156381.4_3:56849749:T:C	3:56849749:T:C	trans_eQTL	3:56849749:T:C	1.34512e-14	0.205496	ANKRD9	1	1	trans_eQTL_trans_eQTL	rs1354034	rs1354034
ENSG00000022267.12_3:56849749:T:C	3:56849749:T:C	trans_eQTL	3:56849749:T:C	2.10619e-45	0.252867	FHL1	1	ENSG00000061918.8_3:56849749:T:C	3:56849749:T:C	trans_eQTL	3:56849749:T:C	7.04202e-63	0.297328	GUCY1B3	1	1	trans_eQTL_trans_eQTL	rs1354034	rs1354034
ENSG00000022267.12_3:56849749:T:C	3:56849749:T:C	trans_eQTL	3:56849749:T:C	2.10619e-45	0.252867	FHL1	1	ENSG00000158457.4_3:56849749:T:C	3:56849749:T:C	trans_eQTL	3:56849749:T:C	7.27818e-55	0.27796	TSPAN33	1	1	trans_eQTL_trans_eQTL	rs1354034	rs1354034
ENSG00000022267.12_3:56849749:T:C	3:56849749:T:C	trans_eQTL	3:56849749:T:C	2.10619e-45	0.252867	FHL1	1	ENSG00000137801.9_3:56849749:T:C	3:56849749:T:C	trans_eQTL	3:56849749:T:C	8.1971e-13	0.129561	THBS1	1	1	trans_eQTL_trans_eQTL	rs1354034	rs1354034
ENSG00000022267.12_3:56849749:T:C	3:56849749:T:C	trans_eQTL	3:56849749:T:C	2.10619e-45	0.252867	FHL1	1	ENSG00000125952.14_3:56849749:T:C	3:56849749:T:C	trans_eQTL	3:56849749:T:C	2.28317e-20	0.166927	MAX	1	1	trans_eQTL_trans_eQTL	rs1354034	rs1354034
ENSG00000022267.12_3:56849749:T:C	3:56849749:T:C	trans_eQTL	3:56849749:T:C	2.10619e-45	0.252867	FHL1	1	ENSG00000148498.11_3:56849749:T:C	3:56849749:T:C	trans_eQTL	3:56849749:T:C	1.80428e-42	0.244492	PARD3	1	1	trans_eQTL_trans_eQTL	rs1354034	rs1354034
ENSG00000022267.12_3:56849749:T:C	3:56849749:T:C	trans_eQTL	3:56849749:T:C	2.10619e-45	0.252867	FHL1	1	ENSG00000272016.1_3:56849749:T:C	3:56849749:T:C	trans_eQTL	3:56849749:T:C	4.77821e-11	0.119139	RP11-215G15.5	1	1	trans_eQTL_trans_eQTL	rs1354034	rs1354034
ENSG00000022267.12_3:56849749:T:C	3:56849749:T:C	trans_eQTL	3:56849749:T:C	2.10619e-45	0.252867	FHL1	1	ENSG00000267279.1_3:56849749:T:C	3:56849749:T:C	trans_eQTL	3:56849749:T:C	1.68223e-14	0.138796	RP11-879F14.2	1	1	trans_eQTL_trans_eQTL	rs1354034	rs1354034
ENSG00000022267.12_3:56849749:T:C	3:56849749:T:C	trans_eQTL	3:56849749:T:C	2.10619e-45	0.252867	FHL1	1	ENSG00000228474.1_3:56849749:T:C	3:56849749:T:C	trans_eQTL	3:56849749:T:C	2.41108e-15	0.143188	OST4	1	1	trans_eQTL_trans_eQTL	rs1354034	rs1354034
ENSG00000022267.12_3:56849749:T:C	3:56849749:T:C	trans_eQTL	3:56849749:T:C	2.10619e-45	0.252867	FHL1	1	ENSG00000137507.7_3:56849749:T:C	3:56849749:T:C	trans_eQTL	3:56849749:T:C	5.11516e-10	0.112622	LRRC32	1	1	trans_eQTL_trans_eQTL	rs1354034	rs1354034
ENSG00000022267.12_3:56849749:T:C	3:56849749:T:C	trans_eQTL	3:56849749:T:C	2.10619e-45	0.252867	FHL1	1	ENSG00000188191.10_3:56849749:T:C	3:56849749:T:C	trans_eQTL	3:56849749:T:C	7.80154e-16	0.145678	PRKAR1B	1	1	trans_eQTL_trans_eQTL	rs1354034	rs1354034
ENSG00000022267.12_3:56849749:T:C	3:56849749:T:C	trans_eQTL	3:56849749:T:C	2.10619e-45	0.252867	FHL1	1	ENSG00000163898.5_3:56849749:T:C	3:56849749:T:C	trans_eQTL	3:56849749:T:C	1.31734e-19	0.163557	LIPH	1	1	trans_eQTL_trans_eQTL	rs1354034	rs1354034
ENSG00000022267.12_3:56849749:T:C	3:56849749:T:C	trans_eQTL	3:56849749:T:C	2.10619e-45	0.252867	FHL1	1	ENSG00000162722.8_3:56849749:T:C	3:56849749:T:C	trans_eQTL	3:56849749:T:C	1.62168e-11	0.179904	TRIM58	1	1	trans_eQTL_trans_eQTL	rs1354034	rs1354034
ENSG00000022267.12_3:56849749:T:C	3:56849749:T:C	trans_eQTL	3:56849749:T:C	2.10619e-45	0.252867	FHL1	1	ENSG00000072042.8_3:56849749:T:C	3:56849749:T:C	trans_eQTL	3:56849749:T:C	3.59029e-10	0.113618	RDH11	1	1	trans_eQTL_trans_eQTL	rs1354034	rs1354034
ENSG00000022267.12_3:56849749:T:C	3:56849749:T:C	trans_eQTL	3:56849749:T:C	2.10619e-45	0.252867	FHL1	1	ENSG00000095303.10_3:56849749:T:C	3:56849749:T:C	trans_eQTL	3:56849749:T:C	1.17068e-80	0.499099	PTGS1	1	1	trans_eQTL_trans_eQTL	rs1354034	rs1354034
ENSG00000022267.12_3:56849749:T:C	3:56849749:T:C	trans_eQTL	3:56849749:T:C	2.10619e-45	0.252867	FHL1	1	ENSG00000172572.6_3:56849749:T:C	3:56849749:T:C	trans_eQTL	3:56849749:T:C	6.50446e-85	0.344052	PDE3A	1	1	trans_eQTL_trans_eQTL	rs1354034	rs1354034
ENSG00000022267.12_3:56849749:T:C	3:56849749:T:C	trans_eQTL	3:56849749:T:C	2.10619e-45	0.252867	FHL1	1	ENSG00000088053.7_3:56849749:T:C	3:56849749:T:C	trans_eQTL	3:56849749:T:C	1.91962e-99	0.37095	GP6	1	1	trans_eQTL_trans_eQTL	rs1354034	rs1354034
ENSG00000022267.12_3:56849749:T:C	3:56849749:T:C	trans_eQTL	3:56849749:T:C	2.10619e-45	0.252867	FHL1	1	ENSG00000124772.7_3:56849749:T:C	3:56849749:T:C	trans_eQTL	3:56849749:T:C	8.95381e-26	0.189077	CPNE5	1	1	trans_eQTL_trans_eQTL	rs1354034	rs1354034
ENSG00000165406_10:46048652:46089683:clu8497	10:45991221:T:G	splicing_eQTL	10:45991221:T:G	4.90509e-27	NA	MARCH8	1	ENSG00000165406.11	10:45955064:C:T	eQTL	10:45955064:C:T	4.29285e-08	-0.587206	MARCH8	4	0.903687	splicing_eQTL_eQTL	rs71494796	rs2279434
ENSG00000165406_10:46048652:46089683:clu8497	10:45991221:T:G	splicing_eQTL	10:45991221:T:G	4.90509e-27	NA	MARCH8	1	OID01469_ENSG00000138294_10:45820527:G:C	10:45955064:C:T	trans_pQTL	10:45955064:C:T	9.43545e-11	-0.313524	MSMB	2	0.903687	splicing_eQTL_trans_pQTL	rs71494796	rs2279434
ENSG00000165406_10:46048652:46089683:clu8497	10:45991221:T:G	splicing_eQTL	10:45991221:T:G	4.90509e-27	NA	MARCH8	1	ENSG00000188234.9	10:45993933:CT:C	eQTL	10:45993933:CT:C	1.96056e-29	0.216935	AGAP4	1	0.952336	splicing_eQTL_eQTL	rs71494796	rs558621623;rs35238918
OID00634_ENSG00000115602_11:126226554:GGAGTGTAGGCA:G	11:126226554:GGAGTGTAGGCA:G	trans_pQTL	11:126226554:GGAGTGTAGGCA:G	6.24871e-08	0.0981619	IL1RL1	1	OID01298_ENSG00000145850_11:126226775:G:C	11:126226775:G:C	trans_pQTL	11:126226775:G:C	3.34932e-13	0.131789	TIMD4	1	0.997702	trans_pQTL_trans_pQTL	rs145519276	rs73632737
OID00634_ENSG00000115602_11:126226554:GGAGTGTAGGCA:G	11:126226554:GGAGTGTAGGCA:G	trans_pQTL	11:126226554:GGAGTGTAGGCA:G	6.24871e-08	0.0981619	IL1RL1	1	OID01307_ENSG00000133800_11:126226554:GGAGTGTAGGCA:G	11:126226554:GGAGTGTAGGCA:G	trans_pQTL	11:126226554:GGAGTGTAGGCA:G	1.41318e-14	0.139241	LYVE1	1	1	trans_pQTL_trans_pQTL	rs145519276	rs145519276
ENSG00000102007.6	23:49047619:T:C	eQTL	23:49047619:T:C	1.1664e-37	-3.3445	PLP2	1	ENSG00000102001.8	23:49087487:G:A	eQTL	23:49087487:G:A	1.78774e-134	0.0433745	CACNA1F	1	0.907123	eQTL_eQTL	23:49047619:T:C	23:49087487:G:A
ENSG00000102007.6	23:49047619:T:C	eQTL	23:49047619:T:C	1.1664e-37	-3.3445	PLP2	1	ENSG00000102003.6	23:49047325:A:G	eQTL	23:49047325:A:G	1.27196e-95	-0.0409032	SYP	1	0.99996	eQTL_eQTL	23:49047619:T:C	23:49047325:A:G
ENSG00000102007.6	23:49047619:T:C	eQTL	23:49047619:T:C	1.1664e-37	-3.3445	PLP2	1	ENSG00000012211.8	23:49047619:T:C	eQTL	23:49047619:T:C	4.3369e-92	-0.561526	PRICKLE3	1	1	eQTL_eQTL	23:49047619:T:C	23:49047619:T:C
ENSG00000102007.6	23:49047619:T:C	eQTL	23:49047619:T:C	1.1664e-37	-3.3445	PLP2	1	ENSG00000101997.8	23:49071964:A:G	eQTL	23:49071964:A:G	2.03165e-39	-0.228247	CCDC22	1	0.937265	eQTL_eQTL	23:49047619:T:C	23:49071964:A:G
ENSG00000187824.4	17:10614051:AT:A	eQTL	17:10614051:AT:A	1.11574e-11	-0.18573	TMEM220	1	ENSG00000109063.10	17:10599304:T:C	eQTL	17:10599304:T:C	7.86724e-08	-0.149189	MYH3	4	0.953644	eQTL_eQTL	rs3215180	rs4792019
ENSG00000187824.4	17:10614051:AT:A	eQTL	17:10614051:AT:A	1.11574e-11	-0.18573	TMEM220	1	ENSG00000109063.10	17:10597057:T:C	eQTL	17:10597057:T:C	2.96566e-15	0.220574	MYH3	2	0.960292	eQTL_eQTL	rs3215180	rs66730944
ENSG00000187824.4	17:10614051:AT:A	eQTL	17:10614051:AT:A	1.11574e-11	-0.18573	TMEM220	1	ENSG00000170222.11	17:10622100:G:A	eQTL	17:10622100:G:A	1.7062e-140	-0.326894	ADPRM	1	0.990315	eQTL_eQTL	rs3215180	rs369095
ENSG00000187824.4	17:10614051:AT:A	eQTL	17:10614051:AT:A	1.11574e-11	-0.18573	TMEM220	1	ENSG00000133028.6	17:10578034:G:C	eQTL	17:10578034:G:C	1.07324e-25	-0.139506	SCO1	1	0.94605	eQTL_eQTL	rs3215180	rs201622
ENSG00000142166.8	21:35586723:AC:A	eQTL	21:35586723:AC:A	8.87387e-05	-0.283821	IFNAR1	8	ENSG00000243927.1	21:35566316:G:A	eQTL	21:35566316:G:A	2.37961e-37	-0.349846	MRPS6	2	0.906031	eQTL_eQTL	rs139239714	rs62213695
ENSG00000148218.11	9:116151501:T:C	eQTL	9:116151501:T:C	1.05526e-07	-0.179386	ALAD	5	ENSG00000148218_9:116151386:116151718:clu47816	9:116151501:T:C	splicing_eQTL	9:116151501:T:C	3.38397e-36	NA	ALAD	1	1	eQTL_splicing_eQTL	rs8177813	rs8177813
ENSG00000084774.9	2:27443256:C:T	eQTL	2:27443256:C:T	2.0578e-48	-0.162757	CAD	1	ENSG00000115216.9	2:27525661:A:G	eQTL	2:27525661:A:G	0.000141144	-0.102026	NRBP1	2	0.911566	eQTL_eQTL	rs4665959	rs62130713
ENSG00000068796.12	5:61585306:C:T	eQTL	5:61585306:C:T	8.43352e-26	0.263154	KIF2A	1	ENSG00000086189.5	5:61589371:C:A	eQTL	5:61589371:C:A	6.38923e-08	0.115791	DIMT1	3	0.998335	eQTL_eQTL	rs6449594	rs7732509
ENSG00000169245.4	4:76970996:G:A	eQTL	4:76970996:G:A	3.67062e-43	0.20916	CXCL10	1	ENSG00000118804.7	4:76996958:G:A	eQTL	4:76996958:G:A	1.15817e-09	-0.0364585	FAM47E-STBD1	4	0.979026	eQTL_eQTL	rs6532143	rs6532172
ENSG00000169245.4	4:76970996:G:A	eQTL	4:76970996:G:A	3.67062e-43	0.20916	CXCL10	1	ENSG00000272414.1	4:76996958:G:A	eQTL	4:76996958:G:A	1.14076e-08	-0.0374252	FAM47E	4	0.979026	eQTL_eQTL	rs6532143	rs6532172
ENSG00000169245.4	4:76970996:G:A	eQTL	4:76970996:G:A	3.67062e-43	0.20916	CXCL10	1	ENSG00000138755.5	4:76937278:G:A	eQTL	4:76937278:G:A	4.06734e-07	0.0234687	CXCL9	2	0.979592	eQTL_eQTL	rs6532143	rs6532086
ENSG00000266302.1	17:17586116:C:T	eQTL	17:17586116:C:T	2.40215e-06	0.32408	RP11-219A15.1	12	ENSG00000170160.12	17:17632351:C:A	eQTL	17:17632351:C:A	2.95273e-15	0.323568	CCDC144A	4	0.949732	eQTL_eQTL	rs140281869	rs111313095
ENSG00000198912.6	1:3829614:A:G	eQTL	1:3829614:A:G	5.40287e-18	0.594419	C1orf174	1	ENSG00000169598.11	1:3808171:T:C	eQTL	1:3808171:T:C	8.59852e-10	-0.0671904	DFFB	3	0.996411	eQTL_eQTL	rs35583447	rs6701422
ENSG00000140400_15:75650685:75650803:clu16793	15:75743002:G:A	splicing_eQTL	15:75743002:G:A	0	NA	MAN2C1	1	ENSG00000260274.1	15:75742095:A:C	eQTL	15:75742095:A:C	1.30594e-165	0.603359	RP11-817O13.8	1	0.999876	splicing_eQTL_eQTL	rs11637068	rs8038760
ENSG00000140400_15:75650685:75650803:clu16793	15:75743002:G:A	splicing_eQTL	15:75743002:G:A	0	NA	MAN2C1	1	ENSG00000140400.10	15:75743002:G:A	eQTL	15:75743002:G:A	0	2.39172	MAN2C1	1	1	splicing_eQTL_eQTL	rs11637068	rs11637068
ENSG00000140400_15:75650685:75650803:clu16793	15:75743002:G:A	splicing_eQTL	15:75743002:G:A	0	NA	MAN2C1	1	ENSG00000169371.9	15:75898890:C:G	eQTL	15:75898890:C:G	5.08255e-85	0.262077	SNUPN	1	0.981034	splicing_eQTL_eQTL	rs11637068	rs4371118
ENSG00000103051_16:70530282:70531124:clu15073	16:70520479:A:C	splicing_eQTL	16:70520479:A:C	1.07161e-32	NA	COG4	1	ENSG00000189091.8	16:70618290:T:C	eQTL	16:70618290:T:C	1.90537e-62	0.268776	SF3B3	1	0.993852	splicing_eQTL_eQTL	rs9929904	rs11643373
ENSG00000067208.10	1:93120897:GA:G	eQTL	1:93120897:GA:G	2.62254e-86	-0.26777	EVI5	1	ENSG00000067208_1:93101893:93131496:clu43996	1:93233636:C:CAA	splicing_eQTL	1:93233636:C:CAA	2.67569e-12	NA	EVI5	1	0.967329	eQTL_splicing_eQTL	rs34169973	rs371639666
ENSG00000178038.12	3:46735645:T:G	eQTL	3:46735645:T:G	3.40567e-08	-0.0638481	ALS2CL	4	ENSG00000181585.3	3:46735645:T:G	eQTL	3:46735645:T:G	6.85156e-16	0.0426528	TMIE	1	1	eQTL_eQTL	rs6442020	rs6442020
ENSG00000228049_7:102180173:102180462:clu28142	7:102349124:A:T	splicing_eQTL	7:102349124:A:T	3.59686e-78	NA	POLR2J2	1	ENSG00000170632.9	7:102354008:C:A	eQTL	7:102354008:C:A	2.73822e-18	0.086653	ARMC10	2	0.958048	splicing_eQTL_eQTL	rs60984271	rs4729853
ENSG00000228049_7:102180173:102180462:clu28142	7:102349124:A:T	splicing_eQTL	7:102349124:A:T	3.59686e-78	NA	POLR2J2	1	ENSG00000267645_7:102180173:102180462:clu28142	7:102349124:A:T	splicing_eQTL	7:102349124:A:T	3.59686e-78	NA	POLR2J2	1	1	splicing_eQTL_splicing_eQTL	rs60984271	rs60984271
ENSG00000228049_7:102180173:102180462:clu28142	7:102349124:A:T	splicing_eQTL	7:102349124:A:T	3.59686e-78	NA	POLR2J2	1	ENSG00000161040.12	7:102349124:A:T	eQTL	7:102349124:A:T	2.22733e-23	0.0730952	FBXL13	2	1	splicing_eQTL_eQTL	rs60984271	rs60984271
ENSG00000228049_7:102180173:102180462:clu28142	7:102349124:A:T	splicing_eQTL	7:102349124:A:T	3.59686e-78	NA	POLR2J2	1	ENSG00000161048.7	7:102354008:C:A	eQTL	7:102354008:C:A	0.000166157	0.0261901	NAPEPLD	3	0.958048	splicing_eQTL_eQTL	rs60984271	rs4729853
ENSG00000228049_7:102180173:102180462:clu28142	7:102349124:A:T	splicing_eQTL	7:102349124:A:T	3.59686e-78	NA	POLR2J2	1	ENSG00000105808.13	7:102354008:C:A	eQTL	7:102354008:C:A	1.43657e-11	0.0124336	RASA4	4	0.958048	splicing_eQTL_eQTL	rs60984271	rs4729853
ENSG00000228049_7:102180173:102180462:clu28142	7:102349124:A:T	splicing_eQTL	7:102349124:A:T	3.59686e-78	NA	POLR2J2	1	ENSG00000222011.4	7:102354008:C:A	eQTL	7:102354008:C:A	4.74694e-20	0.0658756	FAM185A	1	0.958048	splicing_eQTL_eQTL	rs60984271	rs4729853
ENSG00000255284.1	11:780827:C:T	eQTL	11:780827:C:T	0	0.666201	AP006621.5	1	ENSG00000184524.5	11:784340:C:G	eQTL	11:784340:C:G	2.20419e-06	0.111215	CEND1	1	0.99158	eQTL_eQTL	rs4963156	rs7104929
ENSG00000120051.10	10:106078937:C:T	eQTL	10:106078937:C:T	1.97236e-06	0.0243569	CCDC147	2	ENSG00000148841.11	10:106078937:C:T	eQTL	10:106078937:C:T	3.6523e-68	0.71641	ITPRIP	1	1	eQTL_eQTL	rs34970111	rs34970111
ENSG00000185033.10	15:90780231:A:G	eQTL	15:90780231:A:G	2.00764e-06	0.20091	SEMA4B	4	ENSG00000185043.6	15:90779075:C:G	eQTL	15:90779075:C:G	2.47898e-45	1.75019	CIB1	2	0.980135	eQTL_eQTL	rs4932307	rs6496647
ENSG00000185033.10	15:90780231:A:G	eQTL	15:90780231:A:G	2.00764e-06	0.20091	SEMA4B	4	ENSG00000182768.7	15:90799862:C:T	eQTL	15:90799862:C:T	2.4219e-11	0.206913	NGRN	1	0.931485	eQTL_eQTL	rs4932307	rs4932172
ENSG00000185033.10	15:90780231:A:G	eQTL	15:90780231:A:G	2.00764e-06	0.20091	SEMA4B	4	ENSG00000261147.1	15:90799862:C:T	eQTL	15:90799862:C:T	4.14802e-08	0.098982	RP11-697E2.6	2	0.931485	eQTL_eQTL	rs4932307	rs4932172
ENSG00000147408.10	8:19553094:G:C	eQTL	8:19553094:G:C	2.53082e-56	0.613651	CSGALNACT1	2	ENSG00000147416.6	8:19562837:C:T	eQTL	8:19562837:C:T	7.25872e-07	0.331688	ATP6V1B2	3	0.905054	eQTL_eQTL	rs4922088	rs34752971
ENSG00000159792.5	16:68120580:A:G	eQTL	16:68120580:A:G	0.000171182	0.430178	PSKH1	4	ENSG00000039068.14	16:68122949:C:T	eQTL	16:68122949:C:T	2.17929e-54	-1.60887	CDH1	3	0.940065	eQTL_eQTL	rs79744836	rs59909969
ENSG00000159792.5	16:68120580:A:G	eQTL	16:68120580:A:G	0.000171182	0.430178	PSKH1	4	ENSG00000039068.14	16:68120580:A:G	eQTL	16:68120580:A:G	1.18672e-14	0.832008	CDH1	7	1	eQTL_eQTL	rs79744836	rs79744836
ENSG00000163293.7_4:53129807:C:T	4:52784766:AT:A	trans_eQTL	4:52784766:AT:A	7.80105e-12	0.875998	NIPAL1	2	ENSG00000170448.7_4:53029685:G:A	4:52830128:AT:A	trans_eQTL	4:52830128:AT:A	4.83404e-14	0.901796	NFXL1	2	0.988608	trans_eQTL_trans_eQTL	rs151001724	rs33948973
ENSG00000130749.5	19:47514643:C:CA	eQTL	19:47514643:C:CA	0.000113405	-0.0881313	ZC3H4	2	ENSG00000160007.13	19:47377419:C:G	eQTL	19:47377419:C:G	2.68161e-34	-0.115898	ARHGAP35	1	0.921357	eQTL_eQTL	rs201390385	rs73057364
ENSG00000204228.3	6:33456492:GTGGCTC:G	eQTL	6:33456492:GTGGCTC:G	5.66608e-08	0.834969	HSD17B8	4	ENSG00000096433.6	6:33475542:G:A	eQTL	6:33475542:G:A	4.06619e-13	-0.278812	ITPR3	5	0.975976	eQTL_eQTL	rs79718464	rs62405901
ENSG00000166579.11	17:8315937:C:T	eQTL	17:8315937:C:T	7.83797e-34	-0.25495	NDEL1	1	ENSG00000166579_17:8339363:8347578:clu10468	17:8313854:G:A	splicing_eQTL	17:8313854:G:A	2.76075e-19	NA	NDEL1	1	0.999749	eQTL_splicing_eQTL	rs78234610	rs2133336
ENSG00000189091.8	16:70588281:A:G	eQTL	16:70588281:A:G	9.91245e-32	0.35848	SF3B3	2	ENSG00000157368.6	16:70639943:T:C	eQTL	16:70639943:T:C	4.62121e-25	0.0753797	IL34	1	0.916561	eQTL_eQTL	rs79853361	rs11641905
ENSG00000189091.8	16:70588281:A:G	eQTL	16:70588281:A:G	9.91245e-32	0.35848	SF3B3	2	ENSG00000090857_16:70182456:70190378:clu15035	16:70134303:C:T	splicing_eQTL	16:70134303:C:T	1.1988e-31	NA	PDPR	1	0.932069	eQTL_splicing_eQTL	rs79853361	rs151047766
ENSG00000115896.11	2:198513877:C:T	eQTL	2:198513877:C:T	1.07211e-27	0.0911986	PLCL1	3	ENSG00000162944.6	2:198860837:C:G	eQTL	2:198860837:C:G	9.41068e-09	-0.00943985	RFTN2	1	0.925289	eQTL_eQTL	rs7564924	rs893808
ENSG00000115896.11	2:198513877:C:T	eQTL	2:198513877:C:T	1.07211e-27	0.0911986	PLCL1	3	ENSG00000115524.11	2:198437386:C:G	eQTL	2:198437386:C:G	0.000412374	2.57774	SF3B1	5	0.926036	eQTL_eQTL	rs7564924	rs6434934
ENSG00000115896.11	2:198513877:C:T	eQTL	2:198513877:C:T	1.07211e-27	0.0911986	PLCL1	3	ENSG00000115524.11	2:198331982:TTTTA:T	eQTL	2:198331982:TTTTA:T	9.57148e-07	-3.5774	SF3B1	2	0.926184	eQTL_eQTL	rs7564924	rs528499353;rs55707253
ENSG00000243811.3	22:39419265:C:T	eQTL	22:39419265:C:T	1.21881e-05	-0.262339	APOBEC3D	4	ENSG00000243811_22:39419019:39421075:clu24227	22:39414766:C:T	splicing_eQTL	22:39414766:C:T	1.02299e-09	NA	APOBEC3D	1	0.946677	eQTL_splicing_eQTL	rs13057307	rs1139721
ENSG00000243811.3	22:39419265:C:T	eQTL	22:39419265:C:T	1.21881e-05	-0.262339	APOBEC3D	4	ENSG00000244509.3	22:39420601:T:C	eQTL	22:39420601:T:C	1.8062e-05	-0.753592	APOBEC3C	7	0.985835	eQTL_eQTL	rs13057307	rs34074269
ENSG00000267519.2	19:13948662:C:T	eQTL	19:13948662:C:T	7.34351e-10	0.0528952	MIR24-2	1	ENSG00000141349.4_19:13950321:T:C	19:13950321:T:C	trans_eQTL	19:13950321:T:C	2.87503e-10	-0.114239	G6PC3	1	0.942569	eQTL_trans_eQTL	rs36116239	rs7255672
ENSG00000185010.9	23:154282391:G:A	eQTL	23:154282391:G:A	2.63676e-07	-0.0257264	F8	4	ENSG00000197932.3	23:154107643:T:C	eQTL	23:154107643:T:C	1.25411e-20	-0.219032	F8A1	3	0.94858	eQTL_eQTL	23:154282391:G:A	23:154107643:T:C
ENSG00000102409.9	23:102468481:C:A	eQTL	23:102468481:C:A	0	-1.56697	BEX4	1	ENSG00000133169.5	23:102466759:C:CT	eQTL	23:102466759:C:CT	7.0124e-15	0.0496398	BEX1	2	0.958481	eQTL_eQTL	23:102468481:C:A	23:102466759:C:CT
ENSG00000004534.10	3:49989155:T:G	eQTL	3:49989155:T:G	2.77941e-05	-0.985692	RBM6	3	ENSG00000164077.9	3:50037202:GA:G	eQTL	3:50037202:GA:G	1.07638e-08	-0.107872	MON1A	1	0.941754	eQTL_eQTL	rs7635002	rs11293132
ENSG00000261740.1	16:30014975:G:T	eQTL	16:30014975:G:T	3.9575e-16	-0.129242	RP11-345J4.5	2	ENSG00000183336.7	16:30390677:A:G	eQTL	16:30390677:A:G	2.43161e-08	-0.113277	BOLA2	2	0.939406	eQTL_eQTL	rs78807581	rs41292378
ENSG00000261740.1	16:30014975:G:T	eQTL	16:30014975:G:T	3.9575e-16	-0.129242	RP11-345J4.5	2	ENSG00000169592.10	16:30014975:G:T	eQTL	16:30014975:G:T	2.41864e-76	-1.28721	INO80E	2	1	eQTL_eQTL	rs78807581	rs78807581
ENSG00000167768.4	12:53071382:A:C	eQTL	12:53071382:A:C	6.75255e-60	2.66525	KRT1	1	ENSG00000167768_12:53069528:53070059:clu3390	12:53071382:A:C	splicing_eQTL	12:53071382:A:C	2.60911e-20	NA	KRT1	1	1	eQTL_splicing_eQTL	rs2741159	rs2741159
ENSG00000132635.12	20:2694156:G:A	eQTL	20:2694156:G:A	5.5615e-09	-0.286299	PCED1A	2	ENSG00000101361.10	20:2704978:G:T	eQTL	20:2704978:G:T	2.96802e-05	-0.149233	NOP56	9	0.979595	eQTL_eQTL	rs6076426	rs58856974
ENSG00000132635.12	20:2694156:G:A	eQTL	20:2694156:G:A	5.5615e-09	-0.286299	PCED1A	2	ENSG00000088881.16	20:2707923:A:G	eQTL	20:2707923:A:G	9.82138e-97	-0.167589	EBF4	1	0.997657	eQTL_eQTL	rs6076426	rs6084141
ENSG00000175287.14	9:131702157:T:C	eQTL	9:131702157:T:C	2.84833e-25	-0.248877	PHYHD1	1	ENSG00000095319.10	9:131763438:G:A	eQTL	9:131763438:G:A	9.78781e-08	0.0382785	NUP188	1	0.901631	eQTL_eQTL	rs111982280	rs28561848
ENSG00000175287.14	9:131702157:T:C	eQTL	9:131702157:T:C	2.84833e-25	-0.248877	PHYHD1	1	ENSG00000136802.7	9:131745548:T:C	eQTL	9:131745548:T:C	7.96891e-12	0.0866383	LRRC8A	2	0.984385	eQTL_eQTL	rs111982280	rs719703
ENSG00000163607.10	3:112693753:A:T	eQTL	3:112693753:A:T	0.000155863	-0.0306957	GTPBP8	4	ENSG00000163606.6	3:112654447:C:A	eQTL	3:112654447:C:A	2.24485e-266	0.457615	CD200R1	1	0.99332	eQTL_eQTL	rs62263759	rs61629858
ENSG00000241404.2	6:32132233:G:A	eQTL	6:32132233:G:A	3.69289e-34	-0.102754	EGFL8	1	ENSG00000204305.9	6:32133353:C:CA	eQTL	6:32133353:C:CA	1.85945e-11	-0.345513	AGER	4	0.978176	eQTL_eQTL	rs2269424	rs532464846
ENSG00000241404.2	6:32132233:G:A	eQTL	6:32132233:G:A	3.69289e-34	-0.102754	EGFL8	1	ENSG00000221988.8	6:32139813:G:A	eQTL	6:32139813:G:A	1.13896e-32	-0.101272	PPT2	1	0.998794	eQTL_eQTL	rs2269424	rs9267817
ENSG00000241404.2	6:32132233:G:A	eQTL	6:32132233:G:A	3.69289e-34	-0.102754	EGFL8	1	ENSG00000204308.6	6:32152387:A:T	eQTL	6:32152387:A:T	4.37205e-12	-0.208288	RNF5	1	0.962009	eQTL_eQTL	rs2269424	rs1800624
ENSG00000140279.8	15:45272212:G:C	eQTL	15:45272212:G:C	2.28147e-28	-0.00746628	DUOX2	1	ENSG00000140263.9	15:45275698:C:G	eQTL	15:45275698:C:G	7.19498e-78	-0.201326	SORD	1	0.905205	eQTL_eQTL	rs270813	rs12916850
ENSG00000138413.9	2:209129464:C:T	eQTL	2:209129464:C:T	5.22824e-51	0.281112	IDH1	1	ENSG00000115020_2:209212747:209214748:clu41098	2:209150978:A:G	splicing_eQTL	2:209150978:A:G	5.99853e-10	NA	PIKFYVE	1	0.989991	eQTL_splicing_eQTL	rs13393025	rs2363465
ENSG00000036565.10	8:20033577:A:T	eQTL	8:20033577:A:T	4.19736e-17	-0.0261975	SLC18A1	2	ENSG00000147416.6	8:20035100:G:A	eQTL	8:20035100:G:A	3.91101e-12	-0.49362	ATP6V1B2	2	0.999968	eQTL_eQTL	rs6992702	rs6982009
ENSG00000111540.11	12:56435504:G:C	eQTL	12:56435504:G:C	3.85606e-06	0.0502841	RAB5B	1	ENSG00000135414.5	12:56396768:G:C	eQTL	12:56396768:G:C	1.51836e-21	-0.0933121	GDF11	1	0.993499	eQTL_eQTL	rs705705	rs1689510
ENSG00000111540.11	12:56435504:G:C	eQTL	12:56435504:G:C	3.85606e-06	0.0502841	RAB5B	1	ENSG00000111540_12:56367923:56380653:clu3557	12:56375137:C:G	splicing_eQTL	12:56375137:C:G	1.51239e-06	NA	RAB5B	1	0.943816	eQTL_splicing_eQTL	rs705705	rs773110
ENSG00000111540.11	12:56435504:G:C	eQTL	12:56435504:G:C	3.85606e-06	0.0502841	RAB5B	1	ENSG00000135404.7	12:56396768:G:C	eQTL	12:56396768:G:C	0.000200151	-0.304291	CD63	7	0.993499	eQTL_eQTL	rs705705	rs1689510
ENSG00000165802.15	9:140444078:T:C	eQTL	9:140444078:T:C	1.274e-12	0.175323	NSMF	6	ENSG00000130653.11	9:140444078:T:C	eQTL	9:140444078:T:C	1.60721e-49	0.147918	PNPLA7	1	1	eQTL_eQTL	rs10746563	rs10746563
ENSG00000140939.10	16:67254841:G:A	eQTL	16:67254841:G:A	1.4791e-06	0.0733734	NOL3	1	ENSG00000135723.9	16:67254841:G:A	eQTL	16:67254841:G:A	0.000100453	0.183404	FHOD1	3	1	eQTL_eQTL	rs116008080	rs116008080
ENSG00000131981.11	14:55597280:G:GTT	eQTL	14:55597280:G:GTT	7.11835e-18	-0.657102	LGALS3	2	OID00578_ENSG00000131981	14:55605327:TG:T	pQTL	14:55605327:TG:T	2.01014e-87	-0.354223	LGALS3	1	0.974779	eQTL_pQTL	rs369628908	rs3837609
ENSG00000131981.11	14:55597280:G:GTT	eQTL	14:55597280:G:GTT	7.11835e-18	-0.657102	LGALS3	2	ENSG00000126787.8	14:55597280:G:GTT	eQTL	14:55597280:G:GTT	1.25056e-06	0.0852507	DLGAP5	1	1	eQTL_eQTL	rs369628908	rs369628908
ENSG00000205236.6	7:102955616:ATTTTTT:ATTTTT	eQTL	7:102955616:ATTTTTT:ATTTTT	9.805e-05	0.039781	RP11-514P8.6	18	ENSG00000105821.10	7:102974444:C:T	eQTL	7:102974444:C:T	2.97324e-14	-0.102502	DNAJC2	1	0.962655	eQTL_eQTL	rs543107283;rs527823452	rs13221892
ENSG00000205236.6	7:102955616:ATTTTTT:ATTTTT	eQTL	7:102955616:ATTTTTT:ATTTTT	9.805e-05	0.039781	RP11-514P8.6	18	ENSG00000228049.5	7:102955616:ATTTTTT:ATTTTT	eQTL	7:102955616:ATTTTTT:ATTTTT	1.08042e-13	0.563753	POLR2J2	6	1	eQTL_eQTL	rs543107283;rs527823452	rs543107283;rs527823452
ENSG00000205236.6	7:102955616:ATTTTTT:ATTTTT	eQTL	7:102955616:ATTTTTT:ATTTTT	9.805e-05	0.039781	RP11-514P8.6	18	ENSG00000267645.1	7:102902656:T:C	eQTL	7:102902656:T:C	1.2066e-10	-0.765468	POLR2J2	11	0.934615	eQTL_eQTL	rs543107283;rs527823452	rs4729908
ENSG00000205236.6	7:102955616:ATTTTTT:ATTTTT	eQTL	7:102955616:ATTTTTT:ATTTTT	9.805e-05	0.039781	RP11-514P8.6	18	ENSG00000267645.1	7:102955616:ATTTTTT:ATTTTT	eQTL	7:102955616:ATTTTTT:ATTTTT	4.12964e-14	0.900822	POLR2J2	6	1	eQTL_eQTL	rs543107283;rs527823452	rs543107283;rs527823452
ENSG00000205236.6	7:102955616:ATTTTTT:ATTTTT	eQTL	7:102955616:ATTTTTT:ATTTTT	9.805e-05	0.039781	RP11-514P8.6	18	ENSG00000228049.5	7:102902656:T:C	eQTL	7:102902656:T:C	1.2533e-08	-0.435515	POLR2J2	15	0.934615	eQTL_eQTL	rs543107283;rs527823452	rs4729908
ENSG00000118217.5	1:161864301:G:A	eQTL	1:161864301:G:A	3.14441e-34	0.716397	ATF6	2	ENSG00000198929.8	1:161797438:G:GA	eQTL	1:161797438:G:GA	1.14501e-07	-0.00865137	NOS1AP	14	0.920927	eQTL_eQTL	rs6427638	rs530778963
ENSG00000118217.5	1:161864301:G:A	eQTL	1:161864301:G:A	3.14441e-34	0.716397	ATF6	2	ENSG00000239887.3	1:161797438:G:GA	eQTL	1:161797438:G:GA	9.66381e-11	-0.0459703	C1orf226	13	0.920927	eQTL_eQTL	rs6427638	rs530778963
ENSG00000058799.9	1:54337886:G:A	eQTL	1:54337886:G:A	2.5545e-22	-0.355526	YIPF1	1	ENSG00000058799_1:54344075:54344315:clu43582	1:54328025:G:A	splicing_eQTL	1:54328025:G:A	1.02525e-26	NA	YIPF1	1	0.955234	eQTL_splicing_eQTL	rs10888811	rs6588492
ENSG00000165168.6	23:37609402:A:G	eQTL	23:37609402:A:G	1.52686e-33	-105.63	CYBB	2	ENSG00000165169.6	23:37699244:T:A	eQTL	23:37699244:T:A	1.36062e-12	0.100995	DYNLT3	1	0.978951	eQTL_eQTL	23:37609402:A:G	23:37699244:T:A
ENSG00000138381.5	2:190542186:T:C	eQTL	2:190542186:T:C	0	2.45271	ASNSD1	1	ENSG00000128699.9	2:190635143:C:T	eQTL	2:190635143:C:T	4.2525e-173	-0.827831	ORMDL1	1	0.993152	eQTL_eQTL	rs10931430	rs1055091
ENSG00000186081.7	12:52915400:TGCCAGCTGCTTTAGGGAGG:T	eQTL	12:52915400:TGCCAGCTGCTTTAGGGAGG:T	3.14827e-60	-0.103471	KRT5	1	ENSG00000205420_12:53010164:53011862:clu3371	12:52915400:TGCCAGCTGCTTTAGGGAGG:T	splicing_eQTL	12:52915400:TGCCAGCTGCTTTAGGGAGG:T	1.69627e-07	NA	KRT6A	1	1	eQTL_splicing_eQTL	rs139863285	rs139863285
ENSG00000244115.1	9:114424924:T:G	eQTL	9:114424924:T:G	3.41063e-11	0.761627	DNAJC25-GNG10	3	ENSG00000059769.15	9:114424924:T:G	eQTL	9:114424924:T:G	1.67012e-11	0.314047	DNAJC25	3	1	eQTL_eQTL	rs3824465	rs3824465
ENSG00000244115.1	9:114424924:T:G	eQTL	9:114424924:T:G	3.41063e-11	0.761627	DNAJC25-GNG10	3	ENSG00000242616.3	9:114424924:T:G	eQTL	9:114424924:T:G	7.76705e-12	0.879744	GNG10	4	1	eQTL_eQTL	rs3824465	rs3824465
ENSG00000214787.4	11:59857581:G:A	eQTL	11:59857581:G:A	2.57597e-06	-0.0477587	MS4A4E	2	ENSG00000254952.1	11:59885493:A:C	eQTL	11:59885493:A:C	7.1982e-06	0.25813	AP001257.1	3	0.982582	eQTL_eQTL	rs2583476	rs1125357
ENSG00000214787.4	11:59857581:G:A	eQTL	11:59857581:G:A	2.57597e-06	-0.0477587	MS4A4E	2	ENSG00000254952.1	11:59871604:T:C	eQTL	11:59871604:T:C	8.71036e-08	-0.381873	AP001257.1	2	0.97526	eQTL_eQTL	rs2583476	rs487997
ENSG00000214787.4	11:59857581:G:A	eQTL	11:59857581:G:A	2.57597e-06	-0.0477587	MS4A4E	2	ENSG00000149534.4	11:59856028:T:C	eQTL	11:59856028:T:C	1.06221e-75	0.238872	MS4A2	1	0.965605	eQTL_eQTL	rs2583476	rs1441586
ENSG00000137161.12	6:43100425:A:T	eQTL	6:43100425:A:T	2.38624e-05	2.27122	CNPY3	5	ENSG00000112619.6	6:42991612:C:T	eQTL	6:42991612:C:T	0.000153427	-0.0229931	PRPH2	3	0.901848	eQTL_eQTL	rs34021075	rs181729709
ENSG00000168903_5:180376265:180376904:clu33583	5:180375655:A:<CN0>:180420806	splicing_eQTL	5:180375655:A:<CN0>:180420806	8.24271e-245	NA	BTNL3	1	ENSG00000168903.8	5:180375655:A:<CN0>:180420806	eQTL	5:180375655:A:<CN0>:180420806	2.0582e-05	0.867177	BTNL3	4	1	splicing_eQTL_eQTL	esv3607798;esv3607799	esv3607798;esv3607799
ENSG00000168903_5:180376265:180376904:clu33583	5:180375655:A:<CN0>:180420806	splicing_eQTL	5:180375655:A:<CN0>:180420806	8.24271e-245	NA	BTNL3	1	ENSG00000113303_5:180376265:180376904:clu33583	5:180375655:A:<CN0>:180420806	splicing_eQTL	5:180375655:A:<CN0>:180420806	8.24271e-245	NA	BTNL8	1	1	splicing_eQTL_splicing_eQTL	esv3607798;esv3607799	esv3607798;esv3607799
ENSG00000168903_5:180376265:180376904:clu33583	5:180375655:A:<CN0>:180420806	splicing_eQTL	5:180375655:A:<CN0>:180420806	8.24271e-245	NA	BTNL3	1	ENSG00000168903.8	5:180343617:T:C	eQTL	5:180343617:T:C	2.35641e-31	2.33247	BTNL3	1	0.950398	splicing_eQTL_eQTL	esv3607798;esv3607799	rs7706571
ENSG00000182986.8	19:53235707:A:G	eQTL	19:53235707:A:G	8.20243e-24	0.0670811	ZNF320	3	ENSG00000198538.6	19:53239010:C:G	eQTL	19:53239010:C:G	7.59646e-17	0.060759	ZNF28	4	0.950883	eQTL_eQTL	rs71358902	rs8112235
ENSG00000100304.12	22:43561919:A:G	eQTL	22:43561919:A:G	5.18398e-57	-0.278066	TTLL12	2	ENSG00000100300.13	22:43559137:G:T	eQTL	22:43559137:G:T	4.93488e-19	5.78263	TSPO	3	0.998732	eQTL_eQTL	rs2005138	rs6973
ENSG00000205581.6	21:40799955:A:C	eQTL	21:40799955:A:C	1.68067e-08	0.164794	HMGN1	4	ENSG00000157578.9	21:40791449:C:CA	eQTL	21:40791449:C:CA	6.56539e-09	-0.00792819	LCA5L	2	0.90176	eQTL_eQTL	rs2837028	rs564248076
[truncated: 14,101,646 more chars]
