## Supplementary Data 6 for "Genetic analysis of blood molecular phenotypes reveals regulatory networks affecting complex traits: a DIRECT study"

GeneName	Strand	GencodeLevel	GeneType	Phenotype	GeneID	ChrGene	GeneTSS	SNPid	REF	ALT	INFO	rsID	A1_FREQ	A2_FREQ	InfoScore	SNPchr	SNPpos	Nominal_Pval	Coeff	AdjustedPval	DiscoveryOrder
FBXO33	-	2	protein_coding	ENSG00000165355.7_23:150578788:CA:C	ENSG00000165355.7	14	39901670	23:150578788:CA:C	CA	C	AC=2608;AN=4994	23:150578788:CA:C	0.478482	0.521518	0.856822	23	150578788	3.5699e-09	-0.106992	0.00589650022502	1
C22orf29	-	2	protein_coding	ENSG00000215012.4_11:2182823:C:G	ENSG00000215012.4	22	19842339	11:2182823:C:G	C	G	AC=4618;AN=4810	rs61872713	0.0400569	0.959943	0.67447	11	2182823	5.74406e-09	0.10557	0.003899610039	1
OAF	+	2	protein_coding	ENSG00000184232.4_2:182324042:G:GT	ENSG00000184232.4	11	120084444	2:182324042:G:GT	G	GT	AC=3587;AN=5970	rs35723031	0.398266	0.601734	0.993937	2	182324042	4.57407e-09	0.106253	0.00649935006499	1
GOLGB1	-	2	protein_coding	ENSG00000173230.11_18:21864781:C:T	ENSG00000173230.11	3	121468010	18:21864781:C:T	C	T	AC=266;AN=5946	rs117822147	0.955172	0.0448276	0.95626	18	21864781	1.5168e-08	-0.102606	0.00819918008199	1
FOLR2	+	1	protein_coding	ENSG00000165457.9_1:92554283:G:A	ENSG00000165457.9	11	71929582	1:92554283:G:A	G	A	AC=228;AN=6058	rs34856868	0.962444	0.0375564	1	1	92554283	2.09557e-18	0.158087	2.86655334226e-06	1
DAPP1	+	2	protein_coding	ENSG00000070190.8_12:130924098:G:A	ENSG00000070190.8	4	100786029	12:130924098:G:A	G	A	AC=2781;AN=5752	rs111065096	0.516791	0.483209	0.969488	12	130924098	7.31684e-09	0.104838	0.001899810019	1
ZNF695	-	2	protein_coding	ENSG00000197472.10_7:67320928:A:C	ENSG00000197472.10	1	247171358	7:67320928:A:C	A	C	AC=3290;AN=6058	rs4718639	0.457124	0.542876	1	7	67320928	5.64702e-09	0.105621	0.00879912008799	1
ZNF695	-	2	protein_coding	ENSG00000197472.10_15:52879821:T:C	ENSG00000197472.10	1	247171358	15:52879821:T:C	T	C	AC=549;AN=4778	rs17614565	0.884678	0.115322	0.806039	15	52879821	4.91788e-09	0.106036	0.00795968161274	1
AC074183.4	-	2	lincRNA	ENSG00000232019.1_9:139621107:AG:A	ENSG00000232019.1	7	84569561	9:139621107:AG:A	AG	A	AC=542;AN=5910	rs138866217	0.90819	0.0918098	0.969277	9	139621107	1.6121e-15	-0.144081	2.86655334226e-06	1
PHEX	+	2	protein_coding	ENSG00000102174.7_7:50308527:C:T	ENSG00000102174.7	23	22115822	7:50308527:C:T	C	T	AC=1802;AN=6022	rs876038	0.700551	0.299449	0.997155	7	50308527	2.49785e-09	-0.108048	0.000999900009999	1
CD248	-	2	protein_coding	ENSG00000174807.3_6:31239821:G:T	ENSG00000174807.3	11	66084515	6:31239821:G:T	G	T	AC=3604;AN=6052	rs2308527	0.406099	0.593901	0.999547	6	31239821	1.69214e-09	0.109189	0.0028694198956	1
ZNF20	-	2	protein_coding	ENSG00000132010.11_16:3364997:C:G	ENSG00000132010.11	19	12251170	16:3364997:C:G	C	G	AC=1711;AN=5834	rs12325187	0.707231	0.292769	0.978301	16	3364997	1.42756e-08	0.102793	0.00899910008999	1
RSU1	-	2	protein_coding	ENSG00000148484.13_3:56849749:T:C	ENSG00000148484.13	10	16859462	3:56849749:T:C	T	C	AC=4010;AN=6058	rs1354034	0.338008	0.661992	1	3	56849749	2.68438e-16	0.147992	9.99900009999e-05	1
MYBPC3	-	2	protein_coding	ENSG00000134571.6_11:56869207:A:G	ENSG00000134571.6	11	47374253	11:56869207:A:G	A	G	AC=91;AN=5776	rs117413352	0.984111	0.0158891	0.769194	11	56869207	5.69948e-16	0.751491	8.23212e-12	1
ZNF419	+	2	protein_coding	ENSG00000105136.15_3:101268113:CTATA:CTA	ENSG00000105136.15	19	57999333	3:101268113:CTATA:CTA	CTATA	CTA	AC=2254;AN=5976	rs542721951;rs112997866	0.622712	0.377288	0.993601	3	101268113	1.5294e-10	0.115986	0.000199980002	1
PEG3	-	1	protein_coding	ENSG00000198300.8_3:101136402:G:C	ENSG00000198300.8	19	57352077	3:101136402:G:C	G	C	AC=2123;AN=5928	rs9859077	0.64168	0.35832	0.988053	3	101136402	1.11579e-19	0.163879	2.86655334226e-06	1
WDR62	+	2	protein_coding	ENSG00000075702.12_9:104390195:A:C	ENSG00000075702.12	19	36562508	9:104390195:A:C	A	C	AC=1302;AN=6058	rs2417290	0.783043	0.216957	1	9	104390195	1.81913e-08	0.102042	9.99900009999e-05	1
PTPRF	+	2	protein_coding	ENSG00000142949.12_3:56849749:T:C	ENSG00000142949.12	1	44078811	3:56849749:T:C	T	C	AC=4010;AN=6058	rs1354034	0.338008	0.661992	1	3	56849749	1.13851e-25	0.188675	9.99900009999e-05	1
SETD6	+	1	protein_coding	ENSG00000103037.7_5:129873659:C:T	ENSG00000103037.7	16	58552090	5:129873659:C:T	C	T	AC=1735;AN=5568	rs11242026	0.688553	0.311447	0.95345	5	129873659	2.01431e-11	-0.186649	4.3927e-08	1
RP11-476D10.1	-	2	lincRNA	ENSG00000260943.1_12:33483172:A:G	ENSG00000260943.1	12	40536678	12:33483172:A:G	A	G	AC=146;AN=6014	rs193131825	0.975804	0.0241962	0.955235	12	33483172	9.29705e-09	0.450889	1.63567e-05	1
MYBPC3	-	2	protein_coding	ENSG00000134571.6_11:56869207:A:G	ENSG00000134571.6	11	47374253	11:56063159:T:C	T	C	AC=156;AN=5956	rs117287834	0.973926	0.0260741	0.939598	11	56063159	3.92251e-12	-0.507718	1.60092e-08	2
MYBPC3	-	2	protein_coding	ENSG00000134571.6_11:56869207:A:G	ENSG00000134571.6	11	47374253	11:55886155:C:T	C	T	AC=4991;AN=5974	rs2460212	0.164379	0.835621	0.994376	11	55886155	1.33412e-10	-0.251782	4.19638e-07	3
MYBPC3	-	2	protein_coding	ENSG00000134571.6_11:56869207:A:G	ENSG00000134571.6	11	47374253	11:56156605:TA:T	TA	T	AC=168;AN=6022	rs200459487	0.971772	0.0282284	0.962008	11	56156605	3.25255e-08	-0.418762	4.12264e-05	4
MYBPC3	-	2	protein_coding	ENSG00000134571.6_11:56869207:A:G	ENSG00000134571.6	11	47374253	11:56158511:G:A	G	A	AC=73;AN=5964	rs72925563	0.987561	0.0124386	0.901402	11	56158511	1.01363e-06	-0.502655	0.0008841	5
MYBPC3	-	2	protein_coding	ENSG00000134571.6_11:56869207:A:G	ENSG00000134571.6	11	47374253	11:56387870:CA:CAA	CA	CAA	AC=1867;AN=3702	rs534600617;rs60255426	0.494737	0.505263	0.823037	11	56387870	1.01379e-05	0.15013	0.00638382	6
SETD6	+	1	protein_coding	ENSG00000103037.7_5:129873659:C:T	ENSG00000103037.7	16	58552090	5:130434217:C:A	C	A	AC=369;AN=4288	rs2419942	0.914423	0.0855774	0.785048	5	130434217	5.05961e-06	0.170071	0.00242788	2
RP11-476D10.1	-	2	lincRNA	ENSG00000260943.1_12:33483172:A:G	ENSG00000260943.1	12	40536678	12:33037798:G:A	G	A	AC=162;AN=6040	rs139394885	0.973165	0.0268348	0.986042	12	33037798	2.29127e-10	-0.481673	8.12583e-07	2
RP11-476D10.1	-	2	lincRNA	ENSG00000260943.1_12:33483172:A:G	ENSG00000260943.1	12	40536678	12:33670102:C:T	C	T	AC=588;AN=6056	rs73089986	0.902742	0.0972581	0.995929	12	33670102	2.05743e-09	-0.253782	6.20904e-06	3
RP11-476D10.1	-	2	lincRNA	ENSG00000260943.1_12:33483172:A:G	ENSG00000260943.1	12	40536678	12:33976278:C:T	C	T	AC=135;AN=6040	rs141642895	0.977692	0.0223084	0.981268	12	33976278	4.64447e-07	-0.422079	0.000546545	4
RP11-476D10.1	-	2	lincRNA	ENSG00000260943.1_12:33483172:A:G	ENSG00000260943.1	12	40536678	12:33301590:G:T	G	T	AC=199;AN=5876	rs17555730	0.965626	0.034374	0.887698	12	33301590	8.35124e-06	-0.304217	0.00638636	5
PDGFA	-	1	protein_coding	ENSG00000197461.9_3:56849749:T:C	ENSG00000197461.9	7	559845	3:56849749:T:C	T	C	AC=4010;AN=6058	rs1354034	0.338008	0.661992	1	3	56849749	3.08219e-10	0.114045	0.000599940005999	1
LCA5	-	2	protein_coding	ENSG00000135338.9_6:24810990:A:AT	ENSG00000135338.9	6	80247175	6:24810990:A:AT	A	AT	AC=3289;AN=6014	rs61298573	0.453896	0.546104	0.995374	6	24810990	1.78267e-09	-0.109037	0.00302134722274	1
CCDC3	-	2	protein_coding	ENSG00000151468.9_2:184068320:CCTA:C	ENSG00000151468.9	10	13141652	2:184068320:CCTA:C	CCTA	C	AC=120;AN=5894	rs202125152	0.979788	0.0202121	0.883256	2	184068320	6.99706e-09	-0.104974	0.0110476965811	1
CCDC3	-	2	protein_coding	ENSG00000151468.9_7:4575857:C:G	ENSG00000151468.9	10	13141652	7:4575857:C:G	C	G	AC=137;AN=5994	rs142784226	0.977021	0.0229791	0.942298	7	4575857	1.17597e-09	-0.110244	0.00199827408752	1
RP11-930O11.1	+	2	lincRNA	ENSG00000259719.1_3:56849749:T:C	ENSG00000259719.1	14	56777654	3:56849749:T:C	T	C	AC=4010;AN=6058	rs1354034	0.338008	0.661992	1	3	56849749	4.25853e-09	0.106467	0.00698865704842	1
EIF2AK2	-	2	protein_coding	ENSG00000055332.12_7:50306810:C:G	ENSG00000055332.12	2	37384208	7:50306810:C:G	C	G	AC=1789;AN=6004	rs11185603	0.701951	0.298049	0.995046	7	50306810	6.0001e-08	-0.0982607	9.99900009999e-05	1
SEC22C	-	1	protein_coding	ENSG00000093183.9_23:16798510:G:A	ENSG00000093183.9	3	42623515	23:16798510:G:A	G	A	AC=147;AN=5748	23:16798510:G:A	0.973997	0.0260027	0.759206	23	16798510	6.7315e-07	-0.0901383	9.99900009999e-05	1
PYGL	-	1	protein_coding	ENSG00000100504.12_17:38143548:C:T	ENSG00000100504.12	14	51411188	17:38143548:C:T	C	T	AC=3109;AN=6058	rs4065321	0.48646	0.51354	1	17	38143548	1.04249e-08	-0.10376	0.00559944005599	1
COL13A1	+	1	protein_coding	ENSG00000197467.9_19:16436262:T:C	ENSG00000197467.9	10	71714657	19:16436262:T:C	T	C	AC=4172;AN=5500	rs3745318	0.242182	0.757818	0.94066	19	16436262	1.03086e-06	-0.163496	0.00165481	1
CARD14	+	2	protein_coding	ENSG00000141527.12_16:88190981:C:G	ENSG00000141527.12	17	78166179	16:88190981:C:G	C	G	AC=125;AN=5628	rs118129610	0.977423	0.0225773	0.766991	16	88190981	6.92193e-09	0.105006	0.002699730027	1
COL13A1	+	1	protein_coding	ENSG00000197467.9_19:16436262:T:C	ENSG00000197467.9	10	71714657	19:16442782:C:T	C	T	AC=1885;AN=6058	rs34006614	0.68746	0.31254	1	19	16442782	5.97138e-06	-0.134742	0.0083173	2
F13A1	-	1	protein_coding	ENSG00000124491.11_11:173470:T:A	ENSG00000124491.11	6	6320875	11:173470:T:A	T	A	AC=872;AN=4506	rs551379772	0.807576	0.192424	0.850431	11	173470	3.78587e-09	0.106818	0.00622417940316	1
F13A1	-	1	protein_coding	ENSG00000124491.11_3:56849749:T:C	ENSG00000124491.11	6	6320875	3:56849749:T:C	T	C	AC=4010;AN=6058	rs1354034	0.338008	0.661992	1	3	56849749	4.77205e-55	0.278421	2.86655334226e-06	1
MLC1	-	2	protein_coding	ENSG00000100427.11_17:33775713:C:G	ENSG00000100427.11	22	50513113	17:33775713:C:G	C	G	AC=1460;AN=5484	rs11869223	0.732537	0.267463	0.938645	17	33775713	4.6229e-10	-0.112908	0.000854232895993	1
RMRP	-	2	lincRNA	ENSG00000269900.2_7:127218862:T:TAA	ENSG00000269900.2	9	35658014	7:127218862:T:TAA	T	TAA	AC=4270;AN=5520	rs10649504	0.226839	0.773161	0.940208	7	127218862	4.46813e-09	0.106323	0.00728964514936	1
TXNRD1	+	1	protein_coding	ENSG00000198431.11_17:38150492:T:C	ENSG00000198431.11	12	104727905	17:38150492:T:C	T	C	AC=3669;AN=6034	rs3826331	0.391227	0.608773	0.997584	17	38150492	3.95531e-09	-0.106687	0.00559944005599	1
TRIM2	+	1	protein_coding	ENSG00000109654.10_6:130505374:A:C	ENSG00000109654.10	4	154243802	6:130505374:A:C	A	C	AC=2144;AN=4176	rs41285310	0.487833	0.512167	0.850481	6	130505374	5.83416e-14	0.135909	9.99900009999e-05	1
RP11-288H12.4	+	2	lincRNA	ENSG00000270949.1_9:86155392:T:C	ENSG00000270949.1	6	160529406	9:86155392:T:C	T	C	AC=4340;AN=6058	rs1888746	0.283043	0.716957	1	9	86155392	2.13914e-09	-0.108504	0.003299670033	1
F11R	-	2	protein_coding	ENSG00000270149.1_7:50370254:C:T	ENSG00000270149.1	1	161008752	7:50370254:C:T	C	T	AC=585;AN=4380	rs149007767	0.866207	0.133793	0.767902	7	50370254	7.60372e-14	-0.135287	9.99900009999e-05	1
FAM212A	+	2	protein_coding	ENSG00000185614.4_3:56849749:T:C	ENSG00000185614.4	3	49840687	3:56849749:T:C	T	C	AC=4010;AN=6058	rs1354034	0.338008	0.661992	1	3	56849749	9.11163e-12	0.123492	2.86655334226e-05	1
ACSS3	+	2	protein_coding	ENSG00000111058.3_3:14476286:C:T	ENSG00000111058.3	12	81568611	3:14476286:C:T	C	T	AC=1630;AN=6014	rs35267963	0.728571	0.271429	0.996452	3	14476286	3.83829e-10	-0.113431	0.000199980002	1
LIMK2	+	2	protein_coding	ENSG00000182541.13_17:38143548:C:T	ENSG00000182541.13	22	31668660	17:38143548:C:T	C	T	AC=3109;AN=6058	rs4065321	0.48646	0.51354	1	17	38143548	1.87393e-09	-0.108891	0.002799720028	1
ZNF256	-	2	protein_coding	ENSG00000152454.3_3:101044144:G:GA	ENSG00000152454.3	19	58459043	3:101044144:G:GA	G	GA	AC=2287;AN=5932	rs63322462	0.614347	0.385653	0.985075	3	101044144	1.63953e-16	0.14905	9.99900009999e-05	1
HIST1H4H	-	2	protein_coding	ENSG00000158406.2_17:33927922:G:A	ENSG00000158406.2	6	26285737	17:33927922:G:A	G	A	AC=137;AN=6054	rs111540406	0.977581	0.0224194	0.990627	17	33927922	3.58237e-10	-0.113625	0.000650707608693	1
HIST1H4H	-	2	protein_coding	ENSG00000158406.2_11:108194073:C:T	ENSG00000158406.2	6	26285737	11:108194073:C:T	C	T	AC=3526;AN=6056	rs595747	0.417446	0.582554	0.999757	11	108194073	1.56447e-10	-0.115923	0.000289563390013	1
DSG2	+	2	protein_coding	ENSG00000046604.8_11:124985895:A:G	ENSG00000046604.8	18	29078183	11:124985895:A:G	A	G	AC=182;AN=5824	rs55930532	0.968823	0.0311767	0.875242	11	124985895	6.65288e-07	-0.0901795	9.99900009999e-05	1
BEND2	-	2	protein_coding	ENSG00000177324.9_3:56849749:T:C	ENSG00000177324.9	23	18239024	3:56849749:T:C	T	C	AC=4010;AN=6058	rs1354034	0.338008	0.661992	1	3	56849749	6.60182e-24	0.181745	9.99900009999e-05	1
BEND2	-	2	protein_coding	ENSG00000177324.9_1:211803761:C:T	ENSG00000177324.9	23	18239024	1:211803761:C:T	C	T	AC=1433;AN=5424	rs61851769	0.735761	0.264239	0.937734	1	211803761	3.62013e-09	-0.106951	0.00607975680973	1
SRC	+	2	protein_coding	ENSG00000197122.7_3:56849749:T:C	ENSG00000197122.7	20	36030716	3:56849749:T:C	T	C	AC=4010;AN=6058	rs1354034	0.338008	0.661992	1	3	56849749	1.49403e-15	0.144249	2.86655334226e-06	1
CASKIN2	-	2	protein_coding	ENSG00000177303.5_4:57841213:G:C	ENSG00000177303.5	17	73511341	4:57841213:G:C	G	C	AC=1221;AN=5996	rs72606404	0.796972	0.203028	0.994501	4	57841213	7.2633e-10	0.111627	0.00122401827714	1
CRAT	-	1	protein_coding	ENSG00000095321.12_3:56849749:T:C	ENSG00000095321.12	9	131872951	3:56849749:T:C	T	C	AC=4010;AN=6058	rs1354034	0.338008	0.661992	1	3	56849749	2.68102e-30	0.205696	2.86655334226e-06	1
TUBGCP2	-	2	protein_coding	ENSG00000130640.9_12:96604984:T:G	ENSG00000130640.9	10	135122352	12:96604984:T:G	T	G	AC=1512;AN=6032	rs2887096	0.749595	0.250405	0.996929	12	96604984	1.72925e-08	0.102199	0.00609939006099	1
MX1	+	2	protein_coding	ENSG00000157601.9_2:163132346:C:T	ENSG00000157601.9	21	42822855	2:163132346:C:T	C	T	AC=125;AN=6034	rs78456138	0.979288	0.020712	0.969955	2	163132346	2.02188e-09	-0.533209	3.87557e-06	1
MX1	+	2	protein_coding	ENSG00000157601.9_9:139327143:C:T	ENSG00000157601.9	21	42822855	9:139327143:C:T	C	T	AC=1580;AN=5952	rs35531907	0.733596	0.266404	0.988236	9	139327143	3.19155e-12	-0.126172	9.99900009999e-05	1
RAB23	-	2	protein_coding	ENSG00000112210.7_6:62409316:GC:G	ENSG00000112210.7	6	57086205	6:62409316:GC:G	GC	G	AC=134;AN=6058	rs201130678	0.978079	0.0219213	0.996457	6	62409316	2.38863e-21	0.171166	2.86655334226e-06	1
RNF14	+	1	protein_coding	ENSG00000013561.13_3:73057450:A:G	ENSG00000013561.13	5	141348842	3:73057450:A:G	A	G	AC=372;AN=5136	rs12186013	0.92811	0.0718905	0.810242	3	73057450	5.2576e-07	0.0910002	9.99900009999e-05	1
PKN1	+	1	protein_coding	ENSG00000123143.8_6:144411338:G:A	ENSG00000123143.8	19	14581594	6:144411338:G:A	G	A	AC=102;AN=5594	rs73008259	0.982193	0.0178073	0.729069	6	144411338	3.93996e-09	0.106699	0.002299770023	1
TNFRSF21	-	2	protein_coding	ENSG00000146072.6_7:50306810:C:G	ENSG00000146072.6	6	47277641	7:50306810:C:G	C	G	AC=1789;AN=6004	rs11185603	0.701951	0.298049	0.995046	7	50306810	1.05695e-10	-0.116996	0.000159993600256	1
TNFRSF21	-	2	protein_coding	ENSG00000146072.6_2:136949744:G:A	ENSG00000146072.6	6	47277641	2:136949744:G:A	G	A	AC=1660;AN=5976	rs16833335	0.720896	0.279104	0.992386	2	136949744	9.87078e-13	-0.129103	9.99900009999e-05	1
TAP2	-	1	protein_coding	ENSG00000250264.1_6:27545683:G:A	ENSG00000250264.1	6	32806599	6:27545683:G:A	G	A	AC=275;AN=5402	rs12154137	0.949241	0.0507587	0.762288	6	27545683	2.04128e-08	0.315046	3.4225e-05	1
KCNAB3	-	2	protein_coding	ENSG00000170049.5_13:45769056:G:A	ENSG00000170049.5	17	7833121	13:45769056:G:A	G	A	AC=154;AN=5958	rs117420002	0.973952	0.0260485	0.92798	13	45769056	8.12477e-10	0.111307	0.000399960004	1
MX1	+	2	protein_coding	ENSG00000157601.9_2:163132346:C:T	ENSG00000157601.9	21	42822855	2:163167746:C:G	C	G	AC=374;AN=5976	rs17715343	0.937704	0.0622956	0.973694	2	163167746	6.57907e-07	-0.261049	0.000659286	2
TAP2	-	1	protein_coding	ENSG00000250264.1_6:27545683:G:A	ENSG00000250264.1	6	32806599	6:26593383:G:GAA	G	GAA	AC=520;AN=6008	rs112340616	0.913552	0.0864478	0.985993	6	26593383	1.00651e-05	0.199247	0.00658021	2
RNF144B	+	2	protein_coding	ENSG00000137393.8_2:46117170:A:G	ENSG00000137393.8	6	18387745	2:46117170:A:G	A	G	AC=64;AN=6010	rs111623179	0.989279	0.0107212	0.918961	2	46117170	1.99527e-09	0.108708	0.002499750025	1
BEST2	+	2	protein_coding	ENSG00000039987.2_15:39261627:C:CT	ENSG00000039987.2	19	12866673	15:39261627:C:CT	C	CT	AC=1555;AN=4774	rs5812071	0.674366	0.325634	0.897364	15	39261627	1.34906e-08	-0.102968	0.00589941005899	1
AC005789.11	+	2	lincRNA	ENSG00000267473.1_15:93586216:CAT:C	ENSG00000267473.1	19	38888821	15:93586216:CAT:C	CAT	C	AC=366;AN=5852	rs138095056	0.937938	0.0620621	0.936789	15	93586216	5.78726e-10	-0.112273	0.001299870013	1
AC005789.11	+	2	lincRNA	ENSG00000267473.1_11:16808200:G:C	ENSG00000267473.1	19	38888821	11:16808953:C:CAAT	C	CAAT	AC=2280;AN=5916	rs3065388	0.614521	0.385479	0.986411	11	16808953	1.04722e-07	-0.140109	0.000101443	1
AC005789.11	+	2	lincRNA	ENSG00000267473.1_6:123481911:C:T	ENSG00000267473.1	19	38888821	6:123481911:C:T	C	T	AC=4925;AN=6058	rs6916837	0.18746	0.81254	1	6	123481911	5.94739e-09	0.105465	0.00923963041478	1
AC005789.11	+	2	lincRNA	ENSG00000267473.1_1:156105169:C:T	ENSG00000267473.1	19	38888821	1:156105169:C:T	C	T	AC=142;AN=5882	rs17847241	0.975914	0.0240864	0.894758	1	156105169	6.42442e-09	-0.105232	0.00979960801568	1
AC005789.11	+	2	lincRNA	ENSG00000267473.1_10:8308774:G:A	ENSG00000267473.1	19	38888821	10:8308774:G:A	G	A	AC=70;AN=5986	rs184839425	0.987932	0.0120678	0.910708	10	8308774	2.28058e-09	-0.687723	7.20001e-06	1
HMOX2	+	2	protein_coding	ENSG00000103415.7_5:67191548:TA:T	ENSG00000103415.7	16	4558060	5:67191548:TA:T	TA	T	AC=719;AN=2890	rs556360047	0.749661	0.250339	0.706547	5	67191548	6.69635e-09	0.105107	0.001499850015	1
FSTL1	-	2	protein_coding	ENSG00000163430.5_3:56849749:T:C	ENSG00000163430.5	3	120169827	3:56849749:T:C	T	C	AC=4010;AN=6058	rs1354034	0.338008	0.661992	1	3	56849749	1.97902e-48	0.261195	9.99900009999e-05	1
FSTL1	-	2	protein_coding	ENSG00000163430.5_9:99091009:C:T	ENSG00000163430.5	3	120169827	9:99091009:C:T	C	T	AC=1477;AN=5914	rs10990535	0.749752	0.250248	0.980431	9	99091009	2.83575e-14	0.137591	3.9998400064e-05	1
AC005789.11	+	2	lincRNA	ENSG00000267473.1_11:16808200:G:C	ENSG00000267473.1	19	38888821	11:15963177:C:G	C	G	AC=318;AN=5156	rs55730730	0.937713	0.062287	0.80124	11	15963177	5.50025e-06	-0.220987	0.0047683	2
AC005789.11	+	2	lincRNA	ENSG00000267473.1_10:8308774:G:A	ENSG00000267473.1	19	38888821	10:8372364:A:C	A	C	AC=317;AN=5958	rs529351680	0.947377	0.052623	0.959577	10	8372364	6.05662e-08	-0.297185	0.00014006	2
FSTL1	-	2	protein_coding	ENSG00000163430.5_19:6060731:T:C	ENSG00000163430.5	3	120169827	19:6060731:T:C	T	C	AC=1952;AN=5858	rs1110621	0.66511	0.33489	0.981741	19	6060731	1.36199e-13	-0.133906	3.9998400064e-05	1
ENDOD1	+	2	protein_coding	ENSG00000149218.4_3:56849749:T:C	ENSG00000149218.4	11	94822974	3:56849749:T:C	T	C	AC=4010;AN=6058	rs1354034	0.338008	0.661992	1	3	56849749	1.02297e-37	0.230194	2.86655334226e-06	1
JAK1	-	2	protein_coding	ENSG00000162434.7_6:31021504:T:C	ENSG00000162434.7	1	65344746	6:31021504:T:C	T	C	AC=3410;AN=5910	rs2523857	0.423306	0.576694	0.98945	6	31021504	3.28851e-09	0.107236	0.00535758819668	1
OCIAD1	+	1	protein_coding	ENSG00000109180.10_1:142714637:A:G	ENSG00000109180.10	4	48857989	1:142714637:A:G	A	G	AC=119;AN=722	rs2841746	0.834247	0.165753	0.674825	1	142714637	4.58846e-09	0.106244	0.001599840016	1
STAT1	-	1	protein_coding	ENSG00000115415.14_16:28513530:C:T	ENSG00000115415.14	2	191885686	16:28513530:C:T	C	T	AC=2293;AN=5902	rs181207	0.61078	0.38922	0.987227	16	28513530	3.28263e-10	-0.113869	0.000599195529829	1
STAT1	-	1	protein_coding	ENSG00000115415.14_12:111907431:A:AC	ENSG00000115415.14	2	191885686	12:111907431:A:AC	A	AC	AC=3361;AN=6048	rs35350651	0.445431	0.554569	0.999485	12	111907431	4.63593e-20	-0.165573	2.86655334226e-06	1
NEDD4L	+	1	protein_coding	ENSG00000049759.12_2:225935261:C:G	ENSG00000049759.12	18	56057296	2:225935261:C:G	C	G	AC=2314;AN=5718	rs6760820	0.59662	0.40338	0.972043	2	225935261	1.55818e-08	-0.102522	0.00639936006399	1
ZNF134	+	2	protein_coding	ENSG00000213762.6_3:101268113:CTATA:CTA	ENSG00000213762.6	19	58125624	3:101268113:CTATA:CTA	CTATA	CTA	AC=2254;AN=5976	rs542721951;rs112997866	0.622712	0.377288	0.993601	3	101268113	1.71411e-16	0.148955	9.99900009999e-05	1
HEATR5A	-	1	protein_coding	ENSG00000129493.10_7:50370254:C:T	ENSG00000129493.10	14	31889501	7:50370254:C:T	C	T	AC=585;AN=4380	rs149007767	0.866207	0.133793	0.767902	7	50370254	1.50344e-09	0.109533	0.000199980002	1
VWA7	-	2	protein_coding	ENSG00000204396.6_6:26512142:G:T	ENSG00000204396.6	6	31744696	6:27356867:A:G	A	G	AC=5116;AN=5352	rs4713091	0.0441123	0.955888	0.728418	6	27356867	6.18962e-07	0.690017	0.000784516	2
SCML4	-	1	protein_coding	ENSG00000146285.9_21:43897366:C:A	ENSG00000146285.9	6	108093455	21:43897366:C:A	C	A	AC=281;AN=4838	rs150348163	0.941461	0.0585386	0.734793	21	43897366	3.90422e-09	0.106726	0.00644687846674	1
IL12RB2	+	2	protein_coding	ENSG00000081985.6_6:30940387:T:C	ENSG00000081985.6	1	67845611	6:30940387:T:C	T	C	AC=4816;AN=6056	rs2530710	0.203322	0.796678	0.999319	6	30940387	8.30185e-10	0.111245	0.000399960004	1
RP11-221J22.1	+	2	lincRNA	ENSG00000214407.3_2:125129303:C:T	ENSG00000214407.3	3	101659703	2:125129303:C:T	C	T	AC=2208;AN=5916	rs2420840	0.625206	0.374794	0.986743	2	125129303	6.38778e-09	-0.105249	0.010159065045	1
SCGB1C1	+	2	protein_coding	ENSG00000188076.2_17:6115:G:C	ENSG00000188076.2	11	193080	17:6115:G:C	G	C	AC=4115;AN=5098	rs61739713	0.192912	0.807088	0.88005	17	6115	1.97563e-11	0.121478	5.15979601606e-05	1
C19orf59	+	2	protein_coding	ENSG00000183019.3_7:50370254:C:T	ENSG00000183019.3	19	7742815	7:50370254:C:T	C	T	AC=585;AN=4380	rs149007767	0.866207	0.133793	0.767902	7	50370254	6.14794e-27	-0.193496	2.86655334226e-06	1
LTB4R	+	2	protein_coding	ENSG00000213903.4_7:50370254:C:T	ENSG00000213903.4	14	24783906	7:50370254:C:T	C	T	AC=585;AN=4380	rs149007767	0.866207	0.133793	0.767902	7	50370254	3.89469e-09	-0.106733	0.00399960004	1
LONRF3	+	2	protein_coding	ENSG00000175556.12_22:41776646:G:C	ENSG00000175556.12	23	118110295	22:41776646:G:C	G	C	AC=1347;AN=6026	rs4822025	0.776086	0.223914	0.995392	22	41776646	1.74975e-13	0.133308	5.73310668452e-06	1
TACSTD2	-	2	protein_coding	ENSG00000184292.5_9:132919843:C:T	ENSG00000184292.5	1	59043166	9:132919843:C:T	C	T	AC=202;AN=5908	rs12351312	0.965466	0.034534	0.927434	9	132919843	3.7449e-11	-0.119789	8.59966002677e-05	1
RP11-408H20.1	-	2	lincRNA	ENSG00000261521.1_20:51082523:T:C	ENSG00000261521.1	18	28639359	20:51082523:T:C	T	C	AC=573;AN=6020	rs7274379	0.905774	0.0942264	0.991791	20	51082523	6.12239e-09	-0.105377	0.00970328306354	1
RP11-408H20.1	-	2	lincRNA	ENSG00000261521.1_2:147433466:C:T	ENSG00000261521.1	18	28639359	2:147433466:C:T	C	T	AC=144;AN=5552	rs35383054	0.973462	0.0265378	0.767753	2	147433466	1.08372e-09	-0.11048	0.00182625623206	1
REV1	-	2	protein_coding	ENSG00000135945.5_22:41774153:AAGCTTCCTT:A	ENSG00000135945.5	2	100079250	22:41774153:AAGCTTCCTT:A	AAGCTTCCTT	A	AC=1349;AN=6044	rs201962734	0.776414	0.223586	0.997001	22	41774153	4.24914e-11	0.119452	8.886315361e-05	1
ZNF117	-	2	protein_coding	ENSG00000152926.10_19:52430739:T:G	ENSG00000152926.10	7	64467062	19:52430739:T:G	T	G	AC=2411;AN=5112	rs12461478	0.52903	0.47097	0.924102	19	52430739	1.28942e-08	-0.152054	2.34729e-05	1
MCOLN3	-	2	protein_coding	ENSG00000055732.8_12:111715197:C:T	ENSG00000055732.8	1	85495642	12:111715197:C:T	C	T	AC=626;AN=3062	rs1265565	0.795905	0.204095	0.778068	12	111715197	9.65585e-10	0.110812	0.001499850015	1
ODC1	-	2	protein_coding	ENSG00000115758.8_3:56849749:T:C	ENSG00000115758.8	2	10587914	3:56849749:T:C	T	C	AC=4010;AN=6058	rs1354034	0.338008	0.661992	1	3	56849749	5.09705e-40	0.237239	2.86655334226e-06	1
ZNF772	-	2	protein_coding	ENSG00000197128.7_3:101234358:A:G	ENSG00000197128.7	19	57988888	3:101234358:A:G	A	G	AC=3696;AN=6056	rs13322987	0.389713	0.610287	0.999808	3	101234358	5.66999e-22	-0.17381	9.99900009999e-05	1
CHI3L1	-	2	protein_coding	ENSG00000133048.8_7:50370254:C:T	ENSG00000133048.8	1	203151969	7:50370254:C:T	C	T	AC=585;AN=4380	rs149007767	0.866207	0.133793	0.767902	7	50370254	2.38047e-15	-0.143217	9.99900009999e-05	1
RAB32	+	2	protein_coding	ENSG00000118508.4_7:50370254:C:T	ENSG00000118508.4	6	146864829	7:50370254:C:T	C	T	AC=585;AN=4380	rs149007767	0.866207	0.133793	0.767902	7	50370254	6.37258e-10	-0.111999	0.00110648959011	1
MADCAM1	+	2	protein_coding	ENSG00000099866.10_8:61646351:C:CA	ENSG00000099866.10	19	496500	8:61646351:C:CA	C	CA	AC=1144;AN=6048	rs35440906	0.810946	0.189054	0.997132	8	61646351	5.21305e-09	0.105861	0.00819918008199	1
IFIT3	+	2	protein_coding	ENSG00000119917.9_11:2806771:C:G	ENSG00000119917.9	10	91092241	11:2806771:C:G	C	G	AC=1098;AN=4858	rs10832699	0.773695	0.226305	0.865703	11	2806771	3.09057e-09	0.10742	0.001099890011	1
MARK4	+	2	protein_coding	ENSG00000007047.10_3:77882209:C:T	ENSG00000007047.10	19	45783403	3:77882209:C:T	C	T	AC=60;AN=5894	rs140692633	0.990053	0.00994695	0.806095	3	77882209	2.34693e-08	-0.101246	0.010198980102	1
ZNF117	-	2	protein_coding	ENSG00000152926.10_19:52430739:T:G	ENSG00000152926.10	7	64467062	19:52457536:G:T	G	T	AC=158;AN=5712	rs4801903	0.972497	0.0275026	0.818973	19	52457536	4.59977e-07	0.357423	0.000797716	2
SLC26A5	-	2	protein_coding	ENSG00000170615.10_6:39883802:A:T	ENSG00000170615.10	7	103086624	6:39883802:A:T	A	T	AC=589;AN=5986	rs34757428	0.901926	0.0980744	0.984956	6	39883802	4.42872e-11	-0.119342	9.17297069523e-05	1
ZNF438	-	2	protein_coding	ENSG00000183621.11_17:38189055:A:G	ENSG00000183621.11	10	31320854	17:38189055:A:G	A	G	AC=3609;AN=5916	rs3935280	0.388907	0.611093	0.987529	17	38189055	2.90344e-10	-0.114212	0.000527445814975	1
SORCS2	+	2	protein_coding	ENSG00000184985.12_12:14436248:T:C	ENSG00000184985.12	4	7736007	12:14436248:T:C	T	C	AC=2026;AN=6058	rs10083074	0.664088	0.335912	1	12	14436248	2.5892e-12	-0.126699	1.43327667113e-05	1
BAG3	+	2	protein_coding	ENSG00000151929.5_18:29846914:T:C	ENSG00000151929.5	10	121416122	18:29846914:T:C	T	C	AC=1930;AN=6058	rs669116	0.681657	0.318343	1	18	29846914	3.93114e-09	0.106705	0.00650134298024	1
PTGDS	+	2	protein_coding	ENSG00000107317.7_23:148442694:T:C	ENSG00000107317.7	9	139875285	23:148442694:T:C	T	C	AC=163;AN=5448	23:148442694:T:C	0.970293	0.0297065	0.657124	23	148442694	1.06105e-09	0.110541	0.0017973289456	1
LDHD	-	2	protein_coding	ENSG00000166816.9_19:20927791:G:C	ENSG00000166816.9	16	75150653	19:20927791:G:C	G	C	AC=2306;AN=5664	rs77898883	0.593027	0.406973	0.956706	19	20927791	4.2201e-09	0.106494	0.00694092046754	1
LDHD	-	2	protein_coding	ENSG00000166816.9_3:101137107:T:C	ENSG00000166816.9	16	75150653	3:101137107:T:C	T	C	AC=3675;AN=6058	rs2317699	0.393295	0.606705	0.999978	3	101137107	7.00527e-11	0.118111	0.000146215177135	1
LDHD	-	2	protein_coding	ENSG00000166816.9_16:89786761:C:T	ENSG00000166816.9	16	75150653	16:89786761:C:T	C	T	AC=3556;AN=6010	rs56283750	0.407407	0.592593	0.995507	16	89786761	1.03295e-19	-0.164029	2.86655334226e-06	1
KCNK13	+	2	protein_coding	ENSG00000152315.4_1:92315896:C:T	ENSG00000152315.4	14	90528109	1:92315896:C:T	C	T	AC=106;AN=5674	rs17575497	0.981074	0.0189264	0.757191	1	92315896	4.07027e-18	-0.156745	2.86655334226e-06	1
OGDH	+	1	protein_coding	ENSG00000105953.10_6:144411338:G:A	ENSG00000105953.10	7	44706394	6:144411338:G:A	G	A	AC=102;AN=5594	rs73008259	0.982193	0.0178073	0.729069	6	144411338	4.0919e-08	0.0994885	0.00839916008399	1
LRRC57	-	2	protein_coding	ENSG00000180979.5_2:1449140:A:G	ENSG00000180979.5	15	42840991	2:1449140:A:G	A	G	AC=5445;AN=6032	rs55706926	0.0968264	0.903174	0.989431	2	1449140	1.01366e-08	0.103846	0.004299570043	1
AKAP10	-	1	protein_coding	ENSG00000108599.10_12:52635443:T:C	ENSG00000108599.10	17	19881141	12:52635443:T:C	T	C	AC=4936;AN=5986	rs2243588	0.176778	0.823222	0.983415	12	52635443	3.24255e-08	0.100228	0.010398960104	1
F7	+	2	protein_coding	ENSG00000057593.9_21:34489933:C:T	ENSG00000057593.9	13	113764993	21:34489933:C:T	C	T	AC=308;AN=5906	rs62226072	0.948595	0.051405	0.931358	21	34489933	3.31988e-09	-0.107208	0.00540136066124	1
F7	+	2	protein_coding	ENSG00000057593.9_11:87225151:C:T	ENSG00000057593.9	13	113764993	11:87225151:C:T	C	T	AC=270;AN=5966	rs140933555	0.954828	0.0451718	0.965083	11	87225151	3.90709e-09	-0.106724	0.00645353654376	1
F7	+	2	protein_coding	ENSG00000057593.9_2:402343:G:C	ENSG00000057593.9	13	113764993	2:402343:G:C	G	C	AC=509;AN=5794	rs6548230	0.910991	0.0890088	0.935413	2	402343	4.62939e-09	-0.106217	0.00755731778292	1
F7	+	2	protein_coding	ENSG00000057593.9_9:105034764:T:A	ENSG00000057593.9	13	113764993	9:105034764:T:A	T	A	AC=68;AN=6054	rs184302862	0.98871	0.0112903	0.98495	9	105034764	1.49634e-09	-0.109547	0.00252866247516	1
F7	+	2	protein_coding	ENSG00000057593.9_16:78966714:A:C	ENSG00000057593.9	13	113764993	16:78966714:A:C	A	C	AC=115;AN=5790	rs150484878	0.980115	0.0198854	0.816653	16	78966714	3.54297e-10	-0.113656	0.000642199993693	1
F7	+	2	protein_coding	ENSG00000057593.9_20:62861377:C:A	ENSG00000057593.9	13	113764993	20:62861377:C:A	C	A	AC=165;AN=5892	rs143197596	0.971661	0.0283394	0.903748	20	62861377	5.79995e-10	-0.112266	0.00104357498975	1
F7	+	2	protein_coding	ENSG00000057593.9_8:69037397:T:C	ENSG00000057593.9	13	113764993	8:69037397:T:C	T	C	AC=200;AN=5994	rs188484875	0.966612	0.0333876	0.967826	8	69037397	6.043e-09	-0.105417	0.00958999544153	1
F7	+	2	protein_coding	ENSG00000057593.9_7:70294225:C:G	ENSG00000057593.9	13	113764993	7:70294225:C:G	C	G	AC=2060;AN=5962	rs58364947	0.654879	0.345121	0.991262	7	70294225	1.85539e-09	-0.10892	0.00312499104074	1
TGFB1I1	+	2	protein_coding	ENSG00000140682.14_3:56849749:T:C	ENSG00000140682.14	16	31484761	3:56849749:T:C	T	C	AC=4010;AN=6058	rs1354034	0.338008	0.661992	1	3	56849749	1.59926e-52	0.271995	2.86655334226e-06	1
RNF157	-	2	protein_coding	ENSG00000141576.10_12:111904371:T:A	ENSG00000141576.10	17	74236382	12:111904371:T:A	T	A	AC=3361;AN=6048	rs4766578	0.445431	0.554569	0.999255	12	111904371	6.97512e-09	-0.104983	0.001399860014	1
PHGDH	+	2	protein_coding	ENSG00000092621.7_1:144479557:G:T	ENSG00000092621.7	1	120282085	1:144479557:G:T	G	T	AC=1628;AN=6058	rs147706200	0.729852	0.270148	1	1	144479557	5.25282e-12	-0.124906	9.99900009999e-05	1
DNAJC25	+	2	protein_coding	ENSG00000059769.15_17:38150492:T:C	ENSG00000059769.15	9	114393666	17:38150492:T:C	T	C	AC=3669;AN=6034	rs3826331	0.391227	0.608773	0.997584	17	38150492	2.69991e-13	-0.132266	9.99900009999e-05	1
TTC7A	+	1	protein_coding	ENSG00000068724.11_2:182324042:G:GT	ENSG00000068724.11	2	47273454	2:182324042:G:GT	G	GT	AC=3587;AN=5970	rs35723031	0.398266	0.601734	0.993937	2	182324042	2.58859e-10	0.114532	0.000499950005	1
ZNF683	-	1	protein_coding	ENSG00000176083.13_3:28272478:T:A	ENSG00000176083.13	1	26700943	3:28272478:T:A	T	A	AC=1008;AN=6004	rs56365817	0.832303	0.167697	0.989769	3	28272478	1.12039e-10	-0.116837	0.000159993600256	1
ZNF683	-	1	protein_coding	ENSG00000176083.13_14:77806142:G:A	ENSG00000176083.13	1	26700943	14:77806142:G:A	G	A	AC=171;AN=5960	rs182984268	0.971494	0.0285059	0.946743	14	77806142	2.07418e-12	-0.127256	9.99900009999e-05	1
SNX7	+	2	protein_coding	ENSG00000162627.12_2:241313712:G:A	ENSG00000162627.12	1	99127779	2:241313712:G:A	G	A	AC=648;AN=5734	rs2352844	0.88764	0.11236	0.9397	2	241313712	2.91427e-09	-0.107594	0.00477281131486	1
PROK2	-	2	protein_coding	ENSG00000163421.4_17:38143548:C:T	ENSG00000163421.4	3	71834212	17:38143548:C:T	C	T	AC=3109;AN=6058	rs4065321	0.48646	0.51354	1	17	38143548	3.2882e-10	-0.113864	0.000599109648532	1
TGFB1I1	+	2	protein_coding	ENSG00000140682.14_1:118173519:G:A	ENSG00000140682.14	16	31484761	1:118154959:G:A	G	A	AC=3718;AN=5588	rs826414	0.336306	0.663694	0.955692	1	118154959	1.10542e-05	0.149853	0.00782459	2
F7	+	2	protein_coding	ENSG00000057593.9_17:27276919:A:G	ENSG00000057593.9	13	113764993	17:27276919:A:G	A	G	AC=75;AN=5860	rs141855339	0.987179	0.0128205	0.886083	17	27276919	3.17691e-09	-0.107338	0.0051605356636	1
F7	+	2	protein_coding	ENSG00000057593.9_12:13732730:A:G	ENSG00000057593.9	13	113764993	12:13732730:A:G	A	G	AC=139;AN=6026	rs74993770	0.976993	0.0230071	0.970802	12	13732730	2.37571e-09	-0.108196	0.00396214460394	1
F7	+	2	protein_coding	ENSG00000057593.9_4:122351952:C:G	ENSG00000057593.9	13	113764993	4:122351952:C:G	C	G	AC=3826;AN=5542	rs691757	0.308181	0.691819	0.953144	4	122351952	2.9605e-10	0.114158	0.000536122316163	1
F7	+	2	protein_coding	ENSG00000057593.9_13:72245323:C:T	ENSG00000057593.9	13	113764993	13:72245323:C:T	C	T	AC=139;AN=5896	rs117107812	0.976159	0.0238411	0.893571	13	72245323	1.35609e-09	-0.109832	0.00229070444179	1
F7	+	2	protein_coding	ENSG00000057593.9_5:173775365:T:G	ENSG00000057593.9	13	113764993	5:173775365:T:G	T	G	AC=248;AN=6004	rs147398687	0.958862	0.0411382	0.974439	5	173775365	1.62674e-10	-0.115816	0.000295254994253	1
INHBB	+	2	protein_coding	ENSG00000163083.5_4:77279144:G:GCA	ENSG00000163083.5	2	121103719	4:77279144:G:GCA	G	GCA	AC=2964;AN=5142	rs3041129	0.423851	0.576149	0.928625	4	77279144	2.64981e-09	0.107874	0.00444029112716	1
ZPBP2	+	1	protein_coding	ENSG00000186075.8_4:184352969:G:A	ENSG00000186075.8	17	38024469	4:184352969:G:A	G	A	AC=568;AN=5310	rs4467612	0.892554	0.107446	0.872381	4	184352969	7.86548e-10	-0.111399	0.00132721419747	1
ITGB4	+	1	protein_coding	ENSG00000132470.9_17:38143532:C:T	ENSG00000132470.9	17	73753120	17:38143532:C:T	C	T	AC=3101;AN=6028	rs4433838	0.485261	0.514739	0.998165	17	38143532	1.73746e-12	-0.127699	1.1466213369e-05	1
ITGB4	+	1	protein_coding	ENSG00000132470.9_7:28724374:G:T	ENSG00000132470.9	17	73753120	7:28724374:G:T	G	T	AC=1344;AN=4980	rs56388170	0.730724	0.269276	0.8886	7	28724374	8.47759e-12	-0.123678	2.86696425756e-05	1
ITGB4	+	1	protein_coding	ENSG00000132470.9_6:144286687:C:A	ENSG00000132470.9	17	73753120	6:144286687:C:A	C	A	AC=77;AN=5682	rs66982618	0.986765	0.0132348	0.716365	6	144286687	5.00162e-09	-0.105985	0.00807623831354	1
SHC2	-	2	protein_coding	ENSG00000129946.6_6:32600153:C:T	ENSG00000129946.6	19	439030	6:32600153:C:T	C	T	AC=1866;AN=5678	rs35656734	0.67274	0.32726	0.97221	6	32600153	2.62967e-09	0.107897	0.00440589248705	1
SPTLC2	-	1	protein_coding	ENSG00000100596.2_8:6722911:A:G	ENSG00000100596.2	14	78063694	8:6722911:A:G	A	G	AC=1234;AN=5024	rs11991237	0.754468	0.245532	0.903325	8	6722911	1.7437e-08	0.102173	0.003399660034	1
ENAM	+	2	protein_coding	ENSG00000132464.7_4:131241497:T:C	ENSG00000132464.7	4	71520331	4:131241497:T:C	T	C	AC=3253;AN=5570	rs7662170	0.414912	0.585088	0.963493	4	131241497	2.43816e-09	-0.10812	0.002899710029	1
ANKRD9	-	2	protein_coding	ENSG00000156381.4_3:56849749:T:C	ENSG00000156381.4	14	102975248	3:56849749:T:C	T	C	AC=4010;AN=6058	rs1354034	0.338008	0.661992	1	3	56849749	1.34512e-14	0.205496	2.17494e-10	1
ANKRD9	-	2	protein_coding	ENSG00000156381.4_17:33902635:G:T	ENSG00000156381.4	14	102975248	17:33902635:G:T	G	T	AC=1016;AN=6058	rs1037590	0.833172	0.166828	1	17	33902635	8.36634e-10	0.111223	0.00138761070066	1
CHMP4C	+	2	protein_coding	ENSG00000164695.4_1:63550691:G:C	ENSG00000164695.4	8	82644669	1:63550691:G:C	G	C	AC=489;AN=6042	rs1004518	0.919172	0.0808277	0.994931	1	63550691	5.90326e-10	0.112216	0.000599940005999	1
NKX3-1	-	2	protein_coding	ENSG00000167034.9_10:8418480:G:T	ENSG00000167034.9	8	23540402	10:8418480:G:T	G	T	AC=650;AN=4568	rs11255669	0.858212	0.141788	0.79837	10	8418480	1.32989e-10	0.116369	0.000269456014172	1
RNF165	+	2	protein_coding	ENSG00000141622.9_17:33806863:G:A	ENSG00000141622.9	18	44027410	17:33819401:T:C	T	C	AC=1297;AN=4958	rs1838148	0.738368	0.261632	0.895026	17	33819401	2.81856e-10	-0.185742	1.0175e-06	1
GNB5	-	1	protein_coding	ENSG00000069966.14_3:56849749:T:C	ENSG00000069966.14	15	52472097	3:56849749:T:C	T	C	AC=4010;AN=6058	rs1354034	0.338008	0.661992	1	3	56849749	1.77188e-30	0.206328	9.99900009999e-05	1
HLA-DQA2	+	2	protein_coding	ENSG00000237541.3_6:26855725:A:C	ENSG00000237541.3	6	32709119	6:26855725:A:C	A	C	AC=140;AN=5938	rs563803662	0.976003	0.0239974	0.914871	6	26855725	3.72063e-11	0.545827	1.01159e-07	1
ANKRD9	-	2	protein_coding	ENSG00000156381.4_3:56849749:T:C	ENSG00000156381.4	14	102975248	3:56929961:T:C	T	C	AC=190;AN=5060	rs76601653	0.962842	0.0371583	0.708036	3	56929961	3.27828e-06	0.278921	0.00351109	2
RNF165	+	2	protein_coding	ENSG00000141622.9_17:33806863:G:A	ENSG00000141622.9	18	44027410	17:33814490:A:ACC	A	ACC	AC=198;AN=5728	rs570622363	0.965576	0.034424	0.872187	17	33814490	7.09809e-06	0.290796	0.00802244	2
HLA-DQA2	+	2	protein_coding	ENSG00000237541.3_6:26855725:A:C	ENSG00000237541.3	6	32709119	6:27793538:CT:C	CT	C	AC=431;AN=6054	rs35393235	0.92871	0.0712903	0.992169	6	27793538	7.77817e-11	0.354816	1.54635e-07	2
HLA-DQA2	+	2	protein_coding	ENSG00000237541.3_6:26855725:A:C	ENSG00000237541.3	6	32709119	6:26800527:A:C	A	C	AC=49;AN=4142	rs559014753	0.988185	0.0118147	0.428336	6	26800527	2.09671e-08	-0.45167	2.28227e-05	3
HLA-DQA2	+	2	protein_coding	ENSG00000237541.3_6:26855725:A:C	ENSG00000237541.3	6	32709119	6:26207174:A:T	A	T	AC=2109;AN=5992	rs9393688	0.649397	0.350603	0.992774	6	26207174	1.85226e-06	0.132213	0.00115352	4
HLA-DQA2	+	2	protein_coding	ENSG00000237541.3_6:26855725:A:C	ENSG00000237541.3	6	32709119	6:26855581:T:C	T	C	AC=62;AN=5970	rs541716423	0.989365	0.0106348	0.880473	6	26855581	1.30393e-05	0.528958	0.00735536	5
HLA-DQA2	+	2	protein_coding	ENSG00000237541.3_6:26855725:A:C	ENSG00000237541.3	6	32709119	6:27818093:C:G	C	G	AC=93;AN=5970	rs77377107	0.984462	0.0155381	0.876669	6	27818093	1.51338e-05	0.434293	0.00852025	6
NF2	+	2	protein_coding	ENSG00000186575.13_18:29843771:T:C	ENSG00000186575.13	22	29999988	18:29843771:T:C	T	C	AC=1633;AN=6026	rs9510	0.729335	0.270665	0.995344	18	29843771	2.3665e-08	0.10122	0.00769923007699	1
SGCB	-	2	protein_coding	ENSG00000163069.8_1:142712285:T:C	ENSG00000163069.8	4	52899806	1:142712285:T:C	T	C	AC=3977;AN=4704	rs2841743	0.154693	0.845307	0.867601	1	142712285	5.48404e-18	0.156139	9.99900009999e-05	1
CCL28	-	1	protein_coding	ENSG00000151882.7_12:27870676:G:A	ENSG00000151882.7	5	43412476	12:27870676:G:A	G	A	AC=1149;AN=5330	rs4930933	0.784199	0.215801	0.919278	12	27870676	1.50407e-08	0.102632	0.004699530047	1
CHRNA2	-	2	protein_coding	ENSG00000120903.6_3:56849749:T:C	ENSG00000120903.6	8	27337374	3:56849749:T:C	T	C	AC=4010;AN=6058	rs1354034	0.338008	0.661992	1	3	56849749	4.57608e-15	0.141755	9.99900009999e-05	1
NOTCH3	-	2	protein_coding	ENSG00000074181.4_3:82287461:G:A	ENSG00000074181.4	19	15290470	3:82287461:G:A	G	A	AC=1845;AN=6056	rs73138140	0.697194	0.302806	0.999693	3	82287461	1.18677e-08	0.103362	0.00569943005699	1
MYL4	+	1	protein_coding	ENSG00000198336.5_7:50427982:G:A	ENSG00000198336.5	17	45297396	7:50427982:G:A	G	A	AC=2272;AN=5906	rs6592965	0.615245	0.384755	0.986368	7	50427982	1.57584e-18	-0.158659	2.86655334226e-06	1
MYL4	+	1	protein_coding	ENSG00000198336.5_2:8745998:C:G	ENSG00000198336.5	17	45297396	2:8745998:C:G	C	G	AC=3621;AN=5938	rs3856444	0.390095	0.609905	0.984299	2	8745998	4.3291e-09	-0.106418	0.00707853475191	1
MYL4	+	1	protein_coding	ENSG00000198336.5_17:33873772:A:G	ENSG00000198336.5	17	45297396	17:33873772:A:G	A	G	AC=2304;AN=5834	rs7221322	0.605017	0.394983	0.975681	17	33873772	7.74212e-09	0.151821	1.50287e-05	1
SCN2B	-	2	protein_coding	ENSG00000149575.5_11:110000980:A:G	ENSG00000149575.5	11	118047388	11:110000980:A:G	A	G	AC=3694;AN=5850	rs653169	0.368069	0.631931	0.979651	11	110000980	2.89116e-08	-0.10059	0.00929907009299	1
SERPINB2	+	2	protein_coding	ENSG00000197632.4_2:43644556:C:T	ENSG00000197632.4	18	61559851	2:43644556:C:T	C	T	AC=3338;AN=6028	rs10186921	0.447812	0.552188	0.997069	2	43644556	5.18548e-11	-0.11892	0.000103195920321	1
MYL4	+	1	protein_coding	ENSG00000198336.5_17:33873772:A:G	ENSG00000198336.5	17	45297396	17:33894536:A:AAAAT	A	AAAAT	AC=2881;AN=4562	rs371948438	0.366967	0.633033	0.875158	17	33894536	4.42639e-07	-0.143195	0.000608224	2
SEZ6L	+	2	protein_coding	ENSG00000100095.14_4:57727311:C:T	ENSG00000100095.14	22	26760715	4:57727311:C:T	C	T	AC=3364;AN=5928	rs7684253	0.433443	0.566557	0.989745	4	57727311	1.43001e-20	-0.23882	2.06998e-16	1
CNEP1R1	+	2	protein_coding	ENSG00000205423.7_7:50370254:C:T	ENSG00000205423.7	16	50060071	7:50370254:C:T	C	T	AC=585;AN=4380	rs149007767	0.866207	0.133793	0.767902	7	50370254	4.28256e-09	-0.10645	0.002499750025	1
BTN2A2	+	1	protein_coding	ENSG00000124508.12_6:32752561:C:A	ENSG00000124508.12	6	26390331	6:32480092:C:CT	C	CT	AC=70;AN=5962	rs367710777	0.988045	0.0119555	0.893241	6	32480092	2.89277e-06	0.492566	0.00851415	1
BTN2A2	+	1	protein_coding	ENSG00000124508.12_16:57058582:A:G	ENSG00000124508.12	6	26390331	16:57058582:A:G	A	G	AC=2059;AN=6058	rs821470	0.659897	0.340103	1	16	57058582	3.08217e-15	0.212552	3.30118e-11	1
SLC1A7	-	2	protein_coding	ENSG00000162383.7_18:73092141:C:T	ENSG00000162383.7	1	53608289	18:73092141:C:T	C	T	AC=266;AN=5978	rs12456609	0.955585	0.0444154	0.9627	18	73092141	1.72323e-10	-0.115658	0.000318187420991	1
ACTRT3	-	2	protein_coding	ENSG00000184378.2_18:9866811:T:A	ENSG00000184378.2	3	169487683	18:9866811:T:A	T	A	AC=105;AN=5936	rs72477246	0.982237	0.0177632	0.882402	18	9866811	1.15907e-09	-0.110286	0.00196645559279	1
RCAN2	-	2	protein_coding	ENSG00000172348.10_17:33806863:G:A	ENSG00000172348.10	6	46424713	17:33806863:G:A	G	A	AC=2269;AN=5954	rs12451746	0.618641	0.381359	0.98536	17	33806863	1.81641e-10	0.115512	0.00032965363436	1
GLB1L2	+	2	protein_coding	ENSG00000149328.10_17:33806863:G:A	ENSG00000149328.10	11	134228954	17:33806863:G:A	G	A	AC=2269;AN=5954	rs12451746	0.618641	0.381359	0.98536	17	33806863	1.47423e-09	0.10959	0.001599840016	1
SHB	-	2	protein_coding	ENSG00000107338.8_7:20584837:T:C	ENSG00000107338.8	9	38069210	7:20584837:T:C	T	C	AC=2049;AN=5418	rs13241235	0.620079	0.379921	0.945329	7	20584837	6.6546e-09	-0.105126	0.0105431831928	1
LDLRAP1	+	2	protein_coding	ENSG00000157978.7_18:29861275:GT:G	ENSG00000157978.7	1	25891082	18:29861275:GT:G	GT	G	AC=1896;AN=6020	rs35148784	0.685594	0.314406	0.995755	18	29861275	3.01824e-09	0.10749	0.002799720028	1
SEZ6L	+	2	protein_coding	ENSG00000100095.14_4:57727311:C:T	ENSG00000100095.14	22	26760715	4:57826181:A:AT	A	AT	AC=2330;AN=5152	rs539679825	0.549224	0.450776	0.933818	4	57826181	1.60358e-07	0.134915	0.000228137	2
BTN2A2	+	1	protein_coding	ENSG00000124508.12_6:32752561:C:A	ENSG00000124508.12	6	26390331	6:31868938:C:T	C	T	AC=402;AN=6050	rs9394078	0.933161	0.0668389	0.997144	6	31868938	2.22294e-07	0.268143	0.000937786	2
BTN2A2	+	1	protein_coding	ENSG00000124508.12_6:32752561:C:A	ENSG00000124508.12	6	26390331	6:33743741:C:T	C	T	AC=515;AN=5646	rs7764080	0.908965	0.091035	0.916113	6	33743741	1.10584e-06	-0.207453	0.00338303	3
BTN2A2	+	1	protein_coding	ENSG00000124508.12_16:57058582:A:G	ENSG00000124508.12	6	26390331	16:57091999:G:A	G	A	AC=195;AN=6058	rs117587884	0.967763	0.0322373	1	16	57091999	9.19752e-15	-0.558332	5.43145e-11	2
WRB	+	1	protein_coding	ENSG00000182093.10_3:56849749:T:C	ENSG00000182093.10	21	40797845	3:56849749:T:C	T	C	AC=4010;AN=6058	rs1354034	0.338008	0.661992	1	3	56849749	6.73914e-19	0.160353	2.86655334226e-06	1
ARHGEF10L	+	2	protein_coding	ENSG00000074964.12_10:26738515:G:A	ENSG00000074964.12	1	18020542	10:26738515:G:A	G	A	AC=2266;AN=5910	rs7903528	0.618104	0.381896	0.985855	10	26738515	5.5397e-09	0.105679	0.00888344880766	1
CDK1	+	2	protein_coding	ENSG00000170312.11_3:123029422:C:T	ENSG00000170312.11	10	62547429	3:123029422:C:T	C	T	AC=119;AN=5940	rs116688965	0.979941	0.0200592	0.903939	3	123029422	4.59894e-09	-0.106237	0.00750463665003	1
MARCH8	-	2	protein_coding	ENSG00000165406.11_10:51581143:A:G	ENSG00000165406.11	10	46090046	10:51581143:A:G	A	G	AC=169;AN=5784	rs17776547	0.970658	0.0293423	0.856461	10	51581143	4.26608e-18	0.15665	9.99900009999e-05	1
RIBC1	+	2	protein_coding	ENSG00000158423.12_1:226070503:G:A	ENSG00000158423.12	23	53455411	1:226070503:G:A	G	A	AC=90;AN=5886	rs35559041	0.984914	0.0150862	0.872717	1	226070503	1.04916e-09	-0.110573	0.00179159583891	1
ZNF85	+	2	protein_coding	ENSG00000105750.10_3:101066717:T:A	ENSG00000105750.10	19	21119470	3:101066717:T:A	T	A	AC=2379;AN=6056	rs2433031	0.607223	0.392777	0.999845	3	101066717	5.1305e-10	0.112614	0.000199980002	1
PF4V1	+	2	protein_coding	ENSG00000109272.3_1:118148830:G:T	ENSG00000109272.3	4	74718906	1:118148830:G:T	G	T	AC=3548;AN=6024	rs1775815	0.412156	0.587844	0.996522	1	118148830	1.30785e-15	0.144543	2.86655334226e-06	1
TM4SF19	-	1	protein_coding	ENSG00000145107.11_10:27076514:A:T	ENSG00000145107.11	3	196065259	10:27076514:A:T	A	T	AC=207;AN=6008	rs547866352	0.965215	0.0347854	0.976583	10	27076514	2.35437e-09	-0.108222	0.001499850015	1
COL6A3	-	2	protein_coding	ENSG00000163359.11_3:56849749:T:C	ENSG00000163359.11	2	238296720	3:56849749:T:C	T	C	AC=4010;AN=6058	rs1354034	0.338008	0.661992	1	3	56849749	1.74643e-38	0.232569	9.99900009999e-05	1
BCL2L11	+	2	protein_coding	ENSG00000153094.17_7:28716154:C:A	ENSG00000153094.17	2	111881329	7:28716154:C:A	C	A	AC=2349;AN=6058	rs4719946	0.612669	0.387331	1	7	28716154	2.15957e-13	0.132803	9.99900009999e-05	1
RUFY1	+	1	protein_coding	ENSG00000176783.10_3:56849749:T:C	ENSG00000176783.10	5	179034267	3:56849749:T:C	T	C	AC=4010;AN=6058	rs1354034	0.338008	0.661992	1	3	56849749	1.69657e-15	0.143968	9.99900009999e-05	1
RP11-37N22.1	-	1	lincRNA	ENSG00000214803.3_8:8623220:C:T	ENSG00000214803.3	8	125259639	8:8623220:C:T	C	T	AC=153;AN=6046	rs75917508	0.974322	0.0256783	0.987866	8	8623220	3.47817e-08	-0.447833	8.74323e-05	1
RP11-37N22.1	-	1	lincRNA	ENSG00000214803.3_7:120516045:A:G	ENSG00000214803.3	8	125259639	7:120516045:A:G	A	G	AC=1623;AN=6026	rs2721346	0.732178	0.267822	0.997659	7	120516045	6.84008e-10	0.111798	0.001199880012	1
RP11-37N22.1	-	1	lincRNA	ENSG00000214803.3_13:109830490:C:T	ENSG00000214803.3	8	125259639	13:109830490:C:T	C	T	AC=329;AN=5840	rs9515000	0.943999	0.0560013	0.929618	13	109830490	1.0225e-08	0.298447	1.9705e-05	1
DDIT4L	-	2	protein_coding	ENSG00000145358.2_19:58734749:C:T	ENSG00000145358.2	4	101111939	19:58734749:C:T	C	T	AC=841;AN=5980	rs922931	0.858497	0.141503	0.988232	19	58734749	7.54573e-11	-0.11791	0.000154793880482	1
TAP1	-	2	protein_coding	ENSG00000168394.9_16:57061189:T:C	ENSG00000168394.9	6	32816007	16:57061189:T:C	T	C	AC=1642;AN=5020	rs291040	0.673533	0.326467	0.911735	16	57061189	1.18822e-09	0.110214	0.001099890011	1
CLMN	-	2	protein_coding	ENSG00000165959.7_2:182331952:T:TA	ENSG00000165959.7	14	95786215	2:182331952:T:TA	T	TA	AC=3439;AN=5754	rs3835963	0.401561	0.598439	0.972314	2	182331952	7.08453e-09	0.104936	0.003599640036	1
KIAA0930	-	1	protein_coding	ENSG00000100364.14_18:45944820:T:C	ENSG00000100364.14	22	45608298	18:45944820:T:C	T	C	AC=2066;AN=4226	rs9959273	0.510849	0.489151	0.856268	18	45944820	2.6986e-08	0.100807	0.004699530047	1
CNTLN	+	2	protein_coding	ENSG00000044459.10_1:186641127:A:T	ENSG00000044459.10	9	17415816	1:186641127:A:T	A	T	AC=66;AN=5622	rs13306038	0.988546	0.0114544	0.661248	1	186641127	5.89789e-07	-0.0906004	9.99900009999e-05	1
CILP	-	2	protein_coding	ENSG00000138615.4_11:17857842:T:C	ENSG00000138615.4	15	65503826	11:17857842:T:C	T	C	AC=481;AN=5014	rs59379521	0.905199	0.0948006	0.816604	11	17857842	1.57143e-09	-0.109404	0.00267449426833	1
RP11-37N22.1	-	1	lincRNA	ENSG00000214803.3_8:8623220:C:T	ENSG00000214803.3	8	125259639	8:9100066:C:T	C	T	AC=660;AN=4850	rs77890460	0.86417	0.13583	0.842827	8	9100066	4.55511e-06	0.161574	0.0069667	2
RP11-37N22.1	-	1	lincRNA	ENSG00000214803.3_13:109830490:C:T	ENSG00000214803.3	8	125259639	13:110584455:A:G	A	G	AC=790;AN=6048	rs1333987	0.868098	0.131902	0.9977	13	110584455	4.0829e-06	-0.174241	0.00617166	2
EMILIN1	+	1	protein_coding	ENSG00000138080.9_3:56849749:T:C	ENSG00000138080.9	2	27306463	3:56849749:T:C	T	C	AC=4010;AN=6058	rs1354034	0.338008	0.661992	1	3	56849749	1.68614e-10	0.115717	0.000309587760964	1
LTF	-	1	protein_coding	ENSG00000012223.8_9:131497832:C:T	ENSG00000012223.8	3	46526713	9:131497832:C:T	C	T	AC=458;AN=5374	rs3750329	0.915033	0.0849673	0.869357	9	131497832	5.04165e-13	0.130752	3.9998400064e-05	1
LTF	-	1	protein_coding	ENSG00000012223.8_6:159498130:C:T	ENSG00000012223.8	3	46526713	6:159498130:C:T	C	T	AC=3026;AN=6058	rs524410	0.501612	0.498388	1	6	159498130	1.75311e-23	-0.180036	9.99900009999e-05	1
LTF	-	1	protein_coding	ENSG00000012223.8_22:32311619:A:G	ENSG00000012223.8	3	46526713	22:32311619:A:G	A	G	AC=2143;AN=5898	rs4820994	0.636093	0.363907	0.980734	22	32311619	2.37222e-14	-0.138004	3.9998400064e-05	1
ILK	+	1	protein_coding	ENSG00000166333.9_3:56849749:T:C	ENSG00000166333.9	11	6630172	3:56849749:T:C	T	C	AC=4010;AN=6058	rs1354034	0.338008	0.661992	1	3	56849749	3.33936e-39	0.234768	2.86655334226e-06	1
AGO3	+	2	protein_coding	ENSG00000126070.14_5:52359519:C:CA	ENSG00000126070.14	1	36508865	5:52359519:C:CA	C	CA	AC=265;AN=5862	rs3212687	0.954863	0.0451366	0.931495	5	52359519	7.12501e-07	-0.0899391	9.99900009999e-05	1
RP11-879F14.2	-	2	lincRNA	ENSG00000267279.1_3:56849749:T:C	ENSG00000267279.1	18	59274149	3:56849749:T:C	T	C	AC=4010;AN=6058	rs1354034	0.338008	0.661992	1	3	56849749	1.68223e-14	0.138796	5.73310668452e-06	1
LRG1	-	2	protein_coding	ENSG00000171236.9_17:38143548:C:T	ENSG00000171236.9	19	4540048	17:38143548:C:T	C	T	AC=3109;AN=6058	rs4065321	0.48646	0.51354	1	17	38143548	1.82654e-09	-0.108966	0.000599940005999	1
KIAA0319L	-	1	protein_coding	ENSG00000142687.13_7:50370254:C:T	ENSG00000142687.13	1	36022989	7:50370254:C:T	C	T	AC=585;AN=4380	rs149007767	0.866207	0.133793	0.767902	7	50370254	4.8238e-19	-0.161015	9.99900009999e-05	1
ZNF90	+	2	protein_coding	ENSG00000213988.5_3:101268113:CTATA:CTA	ENSG00000213988.5	19	20231633	3:101268113:CTATA:CTA	CTATA	CTA	AC=2254;AN=5976	rs542721951;rs112997866	0.622712	0.377288	0.993601	3	101268113	9.13618e-10	0.110971	0.000599940005999	1
FN3K	+	1	protein_coding	ENSG00000167363.9_3:56849749:T:C	ENSG00000167363.9	17	80693948	3:56849749:T:C	T	C	AC=4010;AN=6058	rs1354034	0.338008	0.661992	1	3	56849749	2.31022e-11	0.121067	0.000199980002	1
LGALS3BP	-	1	protein_coding	ENSG00000108679.8_12:111907431:A:AC	ENSG00000108679.8	17	76975957	12:111907431:A:AC	A	AC	AC=3361;AN=6048	rs35350651	0.445431	0.554569	0.999485	12	111907431	2.49088e-10	-0.114638	0.000199980002	1
OR13A1	-	2	protein_coding	ENSG00000256574.2_7:40039485:GT:G	ENSG00000256574.2	10	45802907	7:40039485:GT:G	GT	G	AC=2626;AN=5964	rs17537866	0.561047	0.438953	0.993043	7	40039485	1.06389e-09	0.110533	0.00180306205228	1
CPA3	+	2	protein_coding	ENSG00000163751.3_14:23584265:T:C	ENSG00000163751.3	3	148599256	14:23584265:T:C	T	C	AC=4225;AN=6022	rs10143875	0.298021	0.701979	0.989162	14	23584265	1.89309e-11	0.12159	4.58714281209e-05	1
CPA3	+	2	protein_coding	ENSG00000163751.3_3:128337438:A:C	ENSG00000163751.3	3	148599256	3:128337438:A:C	A	C	AC=5553;AN=6046	rs2712430	0.0818798	0.91812	0.994858	3	128337438	2.13573e-09	0.108509	0.00355216871511	1
CPA3	+	2	protein_coding	ENSG00000163751.3_19:33754548:C:T	ENSG00000163751.3	3	148599256	19:33754548:C:T	C	T	AC=421;AN=5232	rs78744187	0.918375	0.081625	0.841717	19	33754548	3.83787e-12	-0.125705	1.43327667113e-05	1
CPA3	+	2	protein_coding	ENSG00000163751.3_5:50103818:G:A	ENSG00000163751.3	3	148599256	5:50103818:G:A	G	A	AC=1243;AN=6014	rs16877029	0.793506	0.206494	0.991587	5	50103818	6.30531e-09	-0.105288	0.0100257740087	1
ZNF222	+	1	protein_coding	ENSG00000159885.9_16:3367229:T:C	ENSG00000159885.9	19	44529552	16:3367229:T:C	T	C	AC=1704;AN=6058	rs17611866	0.718569	0.281431	1	16	3367229	1.61411e-13	0.133501	5.73310668452e-06	1
REC8	+	2	protein_coding	ENSG00000100918.8_1:5681945:T:C	ENSG00000100918.8	14	24648734	1:5681945:T:C	T	C	AC=485;AN=6012	rs999412	0.920078	0.079922	0.986935	1	5681945	9.36445e-14	-0.134795	5.73310668452e-06	1
ERI2	-	2	protein_coding	ENSG00000196678.9_6:108104205:C:G	ENSG00000196678.9	16	20817772	6:108104205:C:G	C	G	AC=198;AN=4992	rs71556483	0.960604	0.0393963	0.683932	6	108104205	3.04238e-09	0.107466	0.003899610039	1
NEURL	+	2	protein_coding	ENSG00000107954.6_15:80260273:A:T	ENSG00000107954.6	10	105331434	15:80260273:A:T	A	T	AC=1449;AN=5886	rs8025803	0.754147	0.245853	0.981409	15	80260273	9.21263e-14	-0.134833	9.99900009999e-05	1
DUSP13	-	1	protein_coding	ENSG00000079393.16_21:44469734:T:C	ENSG00000079393.16	10	76868964	21:44469734:T:C	T	C	AC=310;AN=5882	rs28635199	0.947246	0.0527538	0.938578	21	44469734	2.99206e-07	-0.289931	0.000531721	1
ZNF595	+	1	protein_coding	ENSG00000197701.7_3:101084604:T:C	ENSG00000197701.7	4	53223	3:101084604:T:C	T	C	AC=2127;AN=5954	rs62280667	0.642506	0.357494	0.990588	3	101084604	4.3615e-17	0.151853	9.99900009999e-05	1
PRTFDC1	-	2	protein_coding	ENSG00000099256.14_3:56849749:T:C	ENSG00000099256.14	10	25241521	3:56849749:T:C	T	C	AC=4010;AN=6058	rs1354034	0.338008	0.661992	1	3	56849749	2.05556e-21	0.171444	2.86655334226e-06	1
TSPAN18	+	1	protein_coding	ENSG00000157570.7_6:32571933:C:A	ENSG00000157570.7	11	44947918	6:32571933:C:A	C	A	AC=2750;AN=4342	rs9270901	0.364901	0.635099	0.86951	6	32571933	1.39275e-10	-0.116242	0.000280922227541	1
EIF4ENIF1	-	1	protein_coding	ENSG00000184708.13_14:101329926:G:A	ENSG00000184708.13	22	31892094	14:101329926:G:A	G	A	AC=547;AN=3240	rs8008201	0.830519	0.169481	0.68167	14	101329926	6.04211e-09	-0.105417	0.00989901009899	1
OAS2	+	2	protein_coding	ENSG00000111335.8_7:50308692:T:A	ENSG00000111335.8	12	113436050	7:50308692:T:A	T	A	AC=1802;AN=6022	rs876037	0.700551	0.299449	0.997119	7	50308692	1.58969e-10	-0.115879	0.000319987200512	1
OAS2	+	2	protein_coding	ENSG00000111335.8_9:139341612:T:C	ENSG00000111335.8	12	113436050	9:139341612:T:C	T	C	AC=1591;AN=5984	rs3812591	0.733355	0.266645	0.991379	9	139341612	5.09813e-13	-0.130725	9.99900009999e-05	1
SHISA4	+	2	protein_coding	ENSG00000198892.6_7:50427982:G:A	ENSG00000198892.6	1	201858062	7:50427982:G:A	G	A	AC=2272;AN=5906	rs6592965	0.615245	0.384755	0.986368	7	50427982	7.97629e-33	-0.214381	2.86655334226e-06	1
SHISA4	+	2	protein_coding	ENSG00000198892.6_2:60710571:G:A	ENSG00000198892.6	1	201858062	2:60710571:G:A	G	A	AC=2307;AN=5906	rs13019832	0.609917	0.390083	0.986693	2	60710571	3.92434e-12	-0.125648	1.43348212878e-05	1
DUSP13	-	1	protein_coding	ENSG00000079393.16_21:44469734:T:C	ENSG00000079393.16	10	76868964	21:44480616:G:A	G	A	AC=2347;AN=5964	rs1801181	0.606289	0.393711	0.99024	21	44480616	1.12016e-07	0.142873	0.000195646	2
LYL1	-	1	protein_coding	ENSG00000104903.4_7:50427982:G:A	ENSG00000104903.4	19	13213538	7:50427982:G:A	G	A	AC=2272;AN=5906	rs6592965	0.615245	0.384755	0.986368	7	50427982	7.08132e-12	0.124141	9.99900009999e-05	1
ITM2A	-	2	protein_coding	ENSG00000078596.6_23:73012514:T:C	ENSG00000078596.6	23	78623164	23:73012514:T:C	T	C	AC=319;AN=5900	23:73012514:T:C	0.945861	0.0541391	0.891162	23	73012514	2.46794e-15	0.347502	3.08912e-11	1
HLA-DQA1	+	1	protein_coding	ENSG00000196735.7_6:27586230:T:C	ENSG00000196735.7	6	32605208	6:28491075:C:T	C	T	AC=396;AN=6056	rs71559087	0.934215	0.0657852	0.998781	6	28491075	3.07793e-08	0.282265	3.93438e-05	1
DACT1	+	1	protein_coding	ENSG00000165617.10_6:35471246:T:C	ENSG00000165617.10	14	59105555	6:35471246:T:C	T	C	AC=696;AN=6056	rs2067997	0.885806	0.114194	0.998841	6	35471246	1.49937e-10	-0.11604	0.000283788780884	1
SLC25A16	-	2	protein_coding	ENSG00000122912.10_13:53408404:T:G	ENSG00000122912.10	10	70287173	13:53408404:T:G	T	G	AC=4199;AN=6058	rs726540	0.307544	0.692456	1	13	53408404	5.45969e-07	0.0908692	9.99900009999e-05	1
CHRM4	-	2	protein_coding	ENSG00000180720.6_1:208183454:C:T	ENSG00000180720.6	11	46408107	1:208183454:C:T	C	T	AC=120;AN=6046	rs75233818	0.979806	0.0201939	0.978793	1	208183454	4.16111e-10	-0.113204	0.000759636635698	1
CHRM4	-	2	protein_coding	ENSG00000180720.6_7:120717570:G:A	ENSG00000180720.6	11	46408107	7:120717570:G:A	G	A	AC=231;AN=5612	rs17625419	0.958768	0.0412317	0.835508	7	120717570	2.40403e-09	-0.108161	0.00400228210355	1
CHGB	+	2	protein_coding	ENSG00000089199.5_7:50215653:T:C	ENSG00000089199.5	20	5896144	7:50215653:T:C	T	C	AC=3720;AN=5994	rs981361	0.378625	0.621375	0.988939	7	50215653	1.63391e-08	0.102375	0.00929907009299	1
LTBR	+	1	protein_coding	ENSG00000111321.6_7:50370254:C:T	ENSG00000111321.6	12	6498092	7:50370254:C:T	C	T	AC=585;AN=4380	rs149007767	0.866207	0.133793	0.767902	7	50370254	1.06027e-13	-0.134501	9.99900009999e-05	1
ZNF211	+	2	protein_coding	ENSG00000121417.9_3:101242751:A:G	ENSG00000121417.9	19	58144596	3:101242751:A:G	A	G	AC=2104;AN=5952	rs13088318	0.646161	0.353839	0.989949	3	101242751	2.43397e-21	0.171131	9.99900009999e-05	1
ITM2A	-	2	protein_coding	ENSG00000078596.6_23:73012514:T:C	ENSG00000078596.6	23	78623164	23:72653267:G:C	G	C	AC=274;AN=5604	23:72653267:G:C	0.951096	0.0489036	0.855251	23	72653267	1.82802e-09	-0.236243	2.0983e-06	2
ITM2A	-	2	protein_coding	ENSG00000078596.6_23:73012514:T:C	ENSG00000078596.6	23	78623164	23:72579488:C:T	C	T	AC=148;AN=6028	23:72579488:C:T	0.974895	0.0251053	0.909133	23	72579488	8.11067e-06	-0.278127	0.00312464	3
ITM2A	-	2	protein_coding	ENSG00000078596.6_23:73012514:T:C	ENSG00000078596.6	23	78623164	23:72344765:CCTCTATA:C	CCTCTATA	C	AC=305;AN=6046	23:72344765:CCTCTATA:C	0.949774	0.0502261	0.986761	23	72344765	8.94933e-06	0.196051	0.00317307	4
ITM2A	-	2	protein_coding	ENSG00000078596.6_23:73012514:T:C	ENSG00000078596.6	23	78623164	23:73843641:G:GT	G	GT	AC=130;AN=5062	23:73843641:G:GT	0.974662	0.0253385	0.630283	23	73843641	2.01944e-05	0.167946	0.00580263	5
HLA-DQA1	+	1	protein_coding	ENSG00000196735.7_6:27586230:T:C	ENSG00000196735.7	6	32605208	6:28213918:G:A	G	A	AC=312;AN=5850	rs41269287	0.947025	0.0529746	0.916672	6	28213918	9.10051e-09	-0.321991	1.99109e-05	2
HLA-DQA1	+	1	protein_coding	ENSG00000196735.7_6:27586230:T:C	ENSG00000196735.7	6	32605208	6:26936723:C:T	C	T	AC=779;AN=5996	rs9366675	0.870401	0.129599	0.988522	6	26936723	3.13078e-07	-0.192511	0.000309467	3
FSD1	+	2	protein_coding	ENSG00000105255.6_17:33806863:G:A	ENSG00000105255.6	19	4323032	17:33806863:G:A	G	A	AC=2269;AN=5954	rs12451746	0.618641	0.381359	0.98536	17	33806863	2.68429e-09	-0.107836	0.001699830017	1
CPM	-	2	protein_coding	ENSG00000135678.7_7:50370254:C:T	ENSG00000135678.7	12	69365350	7:50370254:C:T	C	T	AC=585;AN=4380	rs149007767	0.866207	0.133793	0.767902	7	50370254	2.3742e-08	-0.10121	0.00509949005099	1
ZKSCAN1	+	2	protein_coding	ENSG00000106261.12_14:39983128:T:G	ENSG00000106261.12	7	99614445	14:39983128:T:G	T	G	AC=1161;AN=6040	rs2038280	0.807406	0.192594	0.997559	14	39983128	1.64569e-07	-0.0949516	9.99900009999e-05	1
ZMAT4	-	2	protein_coding	ENSG00000165061.10_11:15313850:AT:CT	ENSG00000165061.10	8	40742463	11:15313850:AT:CT	AT	CT	AC=60;AN=5642	rs144202060;rs564575324	0.989601	0.0103986	0.721027	11	15313850	2.16866e-10	-0.115023	0.000392717807889	1
GUCY1A3	+	2	protein_coding	ENSG00000164116.12_3:56849749:T:C	ENSG00000164116.12	4	156588815	3:56849749:T:C	T	C	AC=4010;AN=6058	rs1354034	0.338008	0.661992	1	3	56849749	5.52181e-44	0.248855	2.86655334226e-06	1
NAP1L1	-	2	protein_coding	ENSG00000187109.9_3:56849749:T:C	ENSG00000187109.9	12	76478463	3:56849749:T:C	T	C	AC=4010;AN=6058	rs1354034	0.338008	0.661992	1	3	56849749	2.29103e-09	0.108303	0.001699830017	1
NIPAL1	+	2	protein_coding	ENSG00000163293.7_4:53129807:C:T	ENSG00000163293.7	4	48027144	4:53565243:A:T	A	T	AC=185;AN=5622	rs73248683	0.967153	0.0328467	0.818312	4	53565243	1.35253e-08	0.355984	1.32567e-05	1
KCNG1	-	2	protein_coding	ENSG00000026559.9_6:31170608:C:T	ENSG00000026559.9	20	49630645	6:31170608:C:T	C	T	AC=2803;AN=6050	rs9263872	0.536798	0.463202	0.999187	6	31170608	1.67394e-08	-0.1023	0.00749925007499	1
NINL	-	2	protein_coding	ENSG00000101004.10_16:88903272:G:A	ENSG00000101004.10	20	25477439	16:88903272:G:A	G	A	AC=152;AN=5916	rs374453208	0.974414	0.025586	0.90379	16	88903272	1.02231e-09	-0.110648	0.00175433064546	1
GSDMA	+	2	protein_coding	ENSG00000167914.6_4:19173391:CT:C	ENSG00000167914.6	17	38121776	4:19173391:CT:C	CT	C	AC=180;AN=5918	rs199506160	0.969957	0.0300429	0.918708	4	19173391	5.04443e-15	-0.141535	9.99900009999e-05	1
NIPAL1	+	2	protein_coding	ENSG00000163293.7_4:53129807:C:T	ENSG00000163293.7	4	48027144	4:52784766:AT:A	AT	A	AC=4911;AN=5824	rs151001724	0.156156	0.843844	0.903786	4	52784766	7.80105e-12	0.875998	1.9275e-08	2
NIPAL1	+	2	protein_coding	ENSG00000163293.7_4:53129807:C:T	ENSG00000163293.7	4	48027144	4:52913027:C:T	C	T	AC=1091;AN=6022	rs71595673	0.818904	0.181096	0.995122	4	52913027	4.83464e-07	0.460492	0.000274581	3
NIPAL1	+	2	protein_coding	ENSG00000163293.7_4:53129807:C:T	ENSG00000163293.7	4	48027144	4:53156858:G:A	G	A	AC=123;AN=6036	rs193173838	0.979618	0.0203818	0.96272	4	53156858	8.93724e-07	0.428282	0.000512858	4
NIPAL1	+	2	protein_coding	ENSG00000163293.7_4:53129807:C:T	ENSG00000163293.7	4	48027144	4:53137365:A:G	A	G	AC=66;AN=6032	rs142385840	0.988993	0.0110068	0.910816	4	53137365	6.81764e-06	0.534589	0.00305627	5
ARRDC4	+	2	protein_coding	ENSG00000140450.7_17:40716235:C:T	ENSG00000140450.7	15	98503928	17:40716235:C:T	C	T	AC=1509;AN=6020	rs668799	0.749432	0.250568	0.996421	17	40716235	7.93053e-21	-0.168926	2.86655334226e-06	1
SERPINE1	+	1	protein_coding	ENSG00000106366.7_3:56849749:T:C	ENSG00000106366.7	7	100770379	3:56849749:T:C	T	C	AC=4010;AN=6058	rs1354034	0.338008	0.661992	1	3	56849749	6.12763e-33	0.214766	9.99900009999e-05	1
SERPINE1	+	1	protein_coding	ENSG00000106366.7_10:65308750:A:T	ENSG00000106366.7	7	100770379	10:65308750:A:T	A	T	AC=2787;AN=5986	rs10761784	0.534432	0.465568	0.994082	10	65308750	5.52107e-09	-0.105689	0.00863965441382	1
SERPINE1	+	1	protein_coding	ENSG00000106366.7_14:69198531:T:C	ENSG00000106366.7	7	100770379	14:69198531:T:C	T	C	AC=1481;AN=6058	rs1535344	0.753546	0.246454	1	14	69198531	8.00162e-15	-0.140492	3.9998400064e-05	1
SERPINE1	+	1	protein_coding	ENSG00000106366.7_23:39710195:C:T	ENSG00000106366.7	7	100770379	23:39710195:C:T	C	T	AC=2086;AN=5520	23:39710195:C:T	0.620537	0.379463	0.907785	23	39710195	5.20574e-09	-0.105865	0.00827966881325	1
GZMK	+	2	protein_coding	ENSG00000113088.5_6:31325758:G:A	ENSG00000113088.5	5	54326201	6:31325758:G:A	G	A	AC=3325;AN=5978	rs9266248	0.444935	0.555065	0.991832	6	31325758	1.70325e-10	0.11569	0.000315320867648	1
GZMK	+	2	protein_coding	ENSG00000113088.5_19:10639977:T:C	ENSG00000113088.5	5	54326201	19:10639977:T:C	T	C	AC=2407;AN=6052	rs56250792	0.602936	0.397064	0.999139	19	10639977	4.42117e-09	0.106355	0.00718747939369	1
PHLPP1	+	1	protein_coding	ENSG00000081913.9_13:21926720:C:T	ENSG00000081913.9	18	60573520	13:21926720:C:T	C	T	AC=1046;AN=5908	rs9509661	0.82281	0.17719	0.974725	13	21926720	1.76232e-09	-0.2012	2.62643e-06	1
MCF2L	+	1	protein_coding	ENSG00000126217.16_23:147609914:AC:A	ENSG00000126217.16	13	113749536	23:147609914:AC:A	AC	A	AC=81;AN=5522	23:147609914:AC:A	0.985664	0.0143363	0.583894	23	147609914	1.59906e-08	-0.102442	0.00399960004	1
NLRC5	+	2	protein_coding	ENSG00000140853.11_12:112179471:T:C	ENSG00000140853.11	16	57114911	12:112179471:T:C	T	C	AC=3027;AN=3714	rs4766897	0.186481	0.813519	0.794069	12	112179471	2.32371e-11	-0.121052	0.000199980002	1
PHLPP1	+	1	protein_coding	ENSG00000081913.9_13:21926720:C:T	ENSG00000081913.9	18	60573520	13:21388331:CA:C	CA	C	AC=866;AN=4556	rs35203359	0.80799	0.19201	0.838512	13	21388331	7.96658e-07	0.159339	0.00105387	2
SFTPB	-	2	protein_coding	ENSG00000168878.12_17:68199133:C:G	ENSG00000168878.12	2	85895312	17:68199133:C:G	C	G	AC=217;AN=4436	rs10512537	0.950636	0.0493638	0.661829	17	68199133	1.36045e-08	0.102942	0.00579942005799	1
AC105344.2	-	1	lincRNA	ENSG00000238062.1_10:64210618:G:A	ENSG00000238062.1	2	231860744	10:64210618:G:A	G	A	AC=61;AN=6034	rs189890202	0.989964	0.0100356	0.952535	10	64210618	2.1602e-09	-0.108475	0.00358892478451	1
MFSD12	-	2	protein_coding	ENSG00000161091.8_6:144385777:C:T	ENSG00000161091.8	19	3574288	6:144385777:C:T	C	T	AC=78;AN=5640	rs149110519	0.986496	0.0135042	0.691865	6	144385777	2.9168e-12	0.126399	9.99900009999e-05	1
GLI3	-	2	protein_coding	ENSG00000106571.8_8:12998424:C:T	ENSG00000106571.8	7	42277469	8:12998424:C:T	C	T	AC=182;AN=6004	rs17126030	0.969593	0.0304065	0.9593	8	12998424	1.41206e-10	-0.116205	0.000280922227541	1
ITGA2B	-	2	protein_coding	ENSG00000005961.13_3:56849749:T:C	ENSG00000005961.13	17	42463177	3:56849749:T:C	T	C	AC=4010;AN=6058	rs1354034	0.338008	0.661992	1	3	56849749	1.43283e-97	0.546505	7.10174e-86	1
ALOXE3	-	2	protein_coding	ENSG00000179148.5_14:68975374:C:T	ENSG00000179148.5	17	8022365	14:68975374:C:T	C	T	AC=1166;AN=5182	rs2842346	0.774698	0.225302	0.910479	14	68975374	4.95232e-09	-0.106015	0.0080177496983	1
SERAC1	-	2	protein_coding	ENSG00000122335.9_9:23720177:C:CT	ENSG00000122335.9	6	158580330	9:23720177:C:CT	C	CT	AC=270;AN=5810	rs566845157	0.953965	0.0460349	0.896463	9	23720177	3.06434e-08	0.100406	0.00639936006399	1
TGIF2	+	2	protein_coding	ENSG00000118707.5_18:29858360:T:C	ENSG00000118707.5	20	35207328	18:29858360:T:C	T	C	AC=1157;AN=5928	rs676968	0.805071	0.194929	0.983555	18	29858360	1.89728e-08	0.101911	0.010498950105	1
AKAP12	+	2	protein_coding	ENSG00000131016.12_19:33754548:C:T	ENSG00000131016.12	6	151662837	19:33754548:C:T	C	T	AC=421;AN=5232	rs78744187	0.918375	0.081625	0.841717	19	33754548	1.09172e-22	-0.435385	2.7239e-18	1
TXLNA	+	2	protein_coding	ENSG00000084652.11_10:50821191:G:T	ENSG00000084652.11	1	32645666	10:50821191:G:T	G	T	AC=4360;AN=6058	rs3729496	0.280464	0.719536	1	10	50821191	3.34757e-09	0.107183	0.00549945005499	1
ITGA2B	-	2	protein_coding	ENSG00000005961.13_3:56849749:T:C	ENSG00000005961.13	17	42463177	3:56736942:G:T	G	T	AC=1791;AN=6026	rs11130543	0.702366	0.297634	0.995638	3	56736942	2.3274e-07	0.13632	0.000254652	2
AKAP12	+	2	protein_coding	ENSG00000131016.12_19:33754548:C:T	ENSG00000131016.12	6	151662837	19:33751852:G:C	G	C	AC=70;AN=5888	rs12151289	0.987898	0.0121021	0.834419	19	33751852	9.26353e-07	-0.483353	0.00133869	2
CHSY1	-	1	protein_coding	ENSG00000131873.5_7:50370254:C:T	ENSG00000131873.5	15	101782822	7:50370254:C:T	C	T	AC=585;AN=4380	rs149007767	0.866207	0.133793	0.767902	7	50370254	4.83449e-13	-0.130854	9.99900009999e-05	1
RP11-531H8.2	-	2	lincRNA	ENSG00000254789.1_17:38162482:G:GTTTT	ENSG00000254789.1	11	15643937	17:38162482:G:GTTTT	G	GTTTT	AC=2358;AN=6056	rs111848559	0.611452	0.388548	0.999361	17	38162482	4.09251e-09	0.106585	0.00674786656768	1
CAV2	+	2	protein_coding	ENSG00000105971.10_12:8179836:G:A	ENSG00000105971.10	7	116140098	12:8179836:G:A	G	A	AC=3150;AN=5534	ss1388060089	0.431922	0.568078	0.960605	12	8179836	7.92213e-09	-0.104597	0.002099790021	1
SPOCD1	-	1	protein_coding	ENSG00000134668.8_12:54729872:T:C	ENSG00000134668.8	1	32281621	12:54729872:T:C	T	C	AC=3072;AN=5932	rs4759076	0.482396	0.517604	0.985374	12	54729872	2.34525e-26	0.1913	9.99900009999e-05	1
TREML1	-	2	protein_coding	ENSG00000161911.7_1:118139053:C:G	ENSG00000161911.7	6	41119358	1:118172538:A:G	A	G	AC=2351;AN=6002	rs6696923	0.609339	0.390661	0.995462	1	118172538	3.21402e-17	0.221337	5.35457e-13	1
TREML1	-	2	protein_coding	ENSG00000161911.7_3:56849749:T:C	ENSG00000161911.7	6	41119358	3:56849749:T:C	T	C	AC=4010;AN=6058	rs1354034	0.338008	0.661992	1	3	56849749	1.03876e-66	0.454942	2.0683e-58	1
TREML1	-	2	protein_coding	ENSG00000161911.7_12:122216910:A:G	ENSG00000161911.7	6	41119358	12:122216910:A:G	A	G	AC=563;AN=5406	rs11553699	0.896825	0.103175	0.879166	12	122216910	2.58821e-09	0.107944	0.0043233821004	1
TIFAB	-	2	protein_coding	ENSG00000255833.1_2:136965117:C:T	ENSG00000255833.1	5	134788089	2:136965117:C:T	C	T	AC=1668;AN=5976	rs1519525	0.719516	0.280484	0.991804	2	136965117	5.78464e-09	-0.105548	0.0092188355487	1
TIFAB	-	2	protein_coding	ENSG00000255833.1_3:122310304:C:T	ENSG00000255833.1	5	134788089	3:122310304:C:T	C	T	AC=5182;AN=6028	rs7643754	0.140752	0.859248	0.994312	3	122310304	6.47603e-09	-0.105208	0.0102952686489	1
KIAA0895	-	1	protein_coding	ENSG00000164542.8_19:58332557:T:C	ENSG00000164542.8	7	36429695	19:58332557:T:C	T	C	AC=1013;AN=6038	rs34270875	0.831284	0.168716	0.996457	19	58332557	1.15941e-08	0.103434	0.00649935006499	1
TREML1	-	2	protein_coding	ENSG00000161911.7_1:118139053:C:G	ENSG00000161911.7	6	41119358	1:118133002:T:C	T	C	AC=4268;AN=5428	rs320350	0.214209	0.785791	0.919728	1	118133002	3.6046e-10	-0.204021	9.30008e-07	2
TREML1	-	2	protein_coding	ENSG00000161911.7_3:56849749:T:C	ENSG00000161911.7	6	41119358	3:56736942:G:T	G	T	AC=1791;AN=6026	rs11130543	0.702366	0.297634	0.995638	3	56736942	1.21391e-06	0.130921	0.00100087	2
PSD3	-	2	protein_coding	ENSG00000156011.12_3:56849749:T:C	ENSG00000156011.12	8	18871970	3:56849749:T:C	T	C	AC=4010;AN=6058	rs1354034	0.338008	0.661992	1	3	56849749	2.42507e-24	0.18348	9.99900009999e-05	1
ETS2	+	2	protein_coding	ENSG00000157557.7_17:38150492:T:C	ENSG00000157557.7	21	40181560	17:38150492:T:C	T	C	AC=3669;AN=6034	rs3826331	0.391227	0.608773	0.997584	17	38150492	4.54565e-10	-0.112955	0.000499950005	1
MAPKAPK3	+	1	protein_coding	ENSG00000114738.6_6:144411338:G:A	ENSG00000114738.6	3	50683643	6:144411338:G:A	G	A	AC=102;AN=5594	rs73008259	0.982193	0.0178073	0.729069	6	144411338	1.43048e-18	0.717447	2.13575e-13	1
GPR146	+	1	protein_coding	ENSG00000164849.7_7:50428445:T:C	ENSG00000164849.7	7	1097141	7:50428445:T:C	T	C	AC=2659;AN=6058	rs12718598	0.560284	0.439716	1	7	50428445	4.93329e-17	0.151594	2.86655334226e-06	1
HCG9	+	2	lincRNA	ENSG00000204625.6_6:145437187:A:C	ENSG00000204625.6	6	29945244	6:145437187:A:C	A	C	AC=82;AN=6052	rs76242784	0.986604	0.0133957	0.990162	6	145437187	4.35019e-09	-0.106403	0.00710331918212	1
ZNF223	+	2	protein_coding	ENSG00000267022.1_16:3345558:G:GGCCGAGCGAGGCGATGGGAGA	ENSG00000267022.1	19	44529506	16:3345558:G:GGCCGAGCGAGGCGATGGGAGA	G	GGCCGAGCGAGGCGATGGGAGA	AC=1536;AN=5892	rs149918573	0.739728	0.260272	0.982878	16	3345558	2.77375e-11	0.120585	6.30641735297e-05	1
PELO	+	2	protein_coding	ENSG00000152684.10_5:45110820:T:C	ENSG00000152684.10	5	52083787	5:45110820:T:C	T	C	AC=70;AN=6040	rs190443933	0.988361	0.0116392	0.971805	5	45110820	1.31773e-10	-0.116394	0.00026658946083	1
SYNM	+	1	protein_coding	ENSG00000182253.10_14:72875025:T:C	ENSG00000182253.10	15	99645286	14:72875025:T:C	T	C	AC=66;AN=6032	rs11627216	0.988831	0.0111687	0.957533	14	72875025	2.33716e-09	-0.108244	0.00388417977876	1
KLF8	+	2	protein_coding	ENSG00000102349.10_23:66156737:C:T	ENSG00000102349.10	23	56259622	23:66156737:C:T	C	T	AC=326;AN=5958	23:66156737:C:T	0.944463	0.0555374	0.943909	23	66156737	5.00184e-17	-0.151565	9.99900009999e-05	1
TMEM38A	+	2	protein_coding	ENSG00000072954.2_2:43753484:A:ACT	ENSG00000072954.2	19	16772072	2:43753484:A:ACT	A	ACT	AC=3306;AN=5820	rs10645834	0.433725	0.566275	0.981678	2	43753484	1.02785e-11	-0.123181	9.99900009999e-05	1
MAPKAPK3	+	1	protein_coding	ENSG00000114738.6_6:144411338:G:A	ENSG00000114738.6	3	50683643	6:144357876:T:G	T	G	AC=405;AN=5902	rs77853621	0.931314	0.0686859	0.949144	6	144357876	4.26817e-10	-0.307319	3.14893e-06	2
ZNF577	-	2	protein_coding	ENSG00000161551.8_3:101268113:CTATA:CTA	ENSG00000161551.8	19	52391144	3:101268113:CTATA:CTA	CTATA	CTA	AC=2254;AN=5976	rs542721951;rs112997866	0.622712	0.377288	0.993601	3	101268113	8.27939e-24	0.18135	9.99900009999e-05	1
ZNF577	-	2	protein_coding	ENSG00000161551.8_23:134426941:C:A	ENSG00000161551.8	19	52391144	23:134426941:C:A	C	A	AC=1651;AN=6028	23:134426941:C:A	0.724166	0.275834	0.998464	23	134426941	7.07371e-10	-0.111702	0.00135994560218	1
ARMC3	+	2	protein_coding	ENSG00000165309.9_3:56849749:T:C	ENSG00000165309.9	10	23319560	3:56849749:T:C	T	C	AC=4010;AN=6058	rs1354034	0.338008	0.661992	1	3	56849749	2.0764e-18	0.158105	2.86655334226e-06	1
HLA-DQB2	-	2	protein_coding	ENSG00000232629.4_6:26158993:T:C	ENSG00000232629.4	6	32731243	6:26167613:C:G	C	G	AC=759;AN=4988	rs9366639	0.847043	0.152957	0.848975	6	26167613	1.04634e-07	0.189635	0.000190672	1
AGPAT5	+	1	protein_coding	ENSG00000155189.7_16:89408465:G:A	ENSG00000155189.7	8	6605205	16:89408465:G:A	G	A	AC=1373;AN=4014	rs9922638	0.657317	0.342683	0.838008	16	89408465	9.37773e-10	0.110896	0.00161100297835	1
RPS7	+	2	protein_coding	ENSG00000171863.8_17:48166141:A:C	ENSG00000171863.8	2	3627409	17:48166141:A:C	A	C	AC=1042;AN=4340	rs17702032	0.759118	0.240882	0.828891	17	48166141	4.14876e-09	0.106545	0.003499650035	1
PHKB	+	1	protein_coding	ENSG00000102893.11_4:72048:T:G	ENSG00000102893.11	16	47730383	4:72048:T:G	T	G	AC=1729;AN=5932	rs6839041	0.710171	0.289829	0.982823	4	72048	2.15115e-10	-0.115045	9.99900009999e-05	1
MAP3K7CL	+	2	protein_coding	ENSG00000156265.11_1:156406853:G:A	ENSG00000156265.11	21	30517880	1:156406853:G:A	G	A	AC=2992;AN=5080	rs4414033	0.408285	0.591715	0.910068	1	156406853	2.04254e-22	0.175662	9.99900009999e-05	1
MAP3K7CL	+	2	protein_coding	ENSG00000156265.11_5:88180196:T:C	ENSG00000156265.11	21	30517880	5:88180196:T:C	T	C	AC=266;AN=5820	rs114694170	0.954042	0.0459577	0.925721	5	88180196	1.44903e-14	-0.139138	3.9998400064e-05	1
HLA-DQB2	-	2	protein_coding	ENSG00000232629.4_6:26158993:T:C	ENSG00000232629.4	6	32731243	6:26033647:C:T	C	T	AC=67;AN=6036	rs149772014	0.988677	0.0113232	0.968274	6	26033647	7.08247e-08	0.642987	0.00015199	2
POP1	+	2	protein_coding	ENSG00000104356.6_14:20766144:C:A	ENSG00000104356.6	8	99168186	14:20802707:T:C	T	C	AC=3008;AN=5964	rs7160770	0.495413	0.504587	0.993571	14	20802707	1.21341e-09	-0.164102	7.75832e-06	2
POP1	+	2	protein_coding	ENSG00000104356.6_14:20766144:C:A	ENSG00000104356.6	8	99168186	14:20811332:C:T	C	T	AC=427;AN=5968	rs3093872	0.929296	0.0707038	0.968553	14	20811332	3.39943e-10	0.552393	2.38041e-06	3
POP1	+	2	protein_coding	ENSG00000104356.6_14:20766144:C:A	ENSG00000104356.6	8	99168186	14:20822495:G:T	G	T	AC=278;AN=6056	rs1713411	0.954208	0.0457917	0.998024	14	20822495	4.04914e-06	0.346286	0.00903782	4
C16orf45	+	1	protein_coding	ENSG00000166780.6_18:72336528:G:A	ENSG00000166780.6	16	15670991	18:72336528:G:A	G	A	AC=2562;AN=6050	rs7507105	0.577631	0.422369	0.999431	18	72336528	1.55803e-50	-0.3799	1.66571e-44	1
SERPING1	+	1	protein_coding	ENSG00000149131.11_9:23778312:C:T	ENSG00000149131.11	11	57378704	9:23778312:C:T	C	T	AC=85;AN=6022	rs3793588	0.98589	0.0141096	0.949088	9	23778312	5.25054e-09	-0.10584	0.00847066512637	1
SERPING1	+	1	protein_coding	ENSG00000149131.11_12:112179471:T:C	ENSG00000149131.11	11	57378704	12:112179471:T:C	T	C	AC=3027;AN=3714	rs4766897	0.186481	0.813519	0.794069	12	112179471	6.86691e-09	-0.105031	0.0108686615004	1
MTMR11	-	2	protein_coding	ENSG00000014914.15_2:182323766:G:A	ENSG00000014914.15	1	149907379	2:182323766:G:A	G	A	AC=3586;AN=5968	rs1375493	0.398233	0.601767	0.993923	2	182323766	4.56666e-09	0.106258	0.0074616383499	1
MYO7A	+	2	protein_coding	ENSG00000137474.15_1:92315896:C:T	ENSG00000137474.15	11	76923580	1:92315896:C:T	C	T	AC=106;AN=5674	rs17575497	0.981074	0.0189264	0.757191	1	92315896	6.36163e-09	0.105262	0.004399560044	1
ELANE	+	2	protein_coding	ENSG00000197561.2_9:131513370:A:G	ENSG00000197561.2	19	852291	9:131513370:A:G	A	G	AC=488;AN=5396	rs13284665	0.909913	0.0900868	0.875724	9	131513370	1.92132e-11	0.121551	4.58648534761e-05	1
ELANE	+	2	protein_coding	ENSG00000197561.2_8:61646351:C:CA	ENSG00000197561.2	19	852291	8:61646351:C:CA	C	CA	AC=1144;AN=6048	rs35440906	0.810946	0.189054	0.997132	8	61646351	8.06461e-11	-0.11773	0.000174884819711	1
GPER1	+	2	protein_coding	ENSG00000164850.10_10:115094809:G:A	ENSG00000164850.10	7	1127723	10:115094809:G:A	G	A	AC=3976;AN=5792	rs1479605	0.316082	0.683918	0.973236	10	115094809	5.49952e-09	0.1057	0.00884045050752	1
C5orf28	-	2	protein_coding	ENSG00000151881.10_1:74984361:A:T	ENSG00000151881.10	5	43483959	1:74984361:A:T	A	T	AC=137;AN=5944	rs61778068	0.976847	0.0231527	0.891546	1	74984361	8.83157e-09	-0.104267	0.003099690031	1
TUBB4B	+	2	protein_coding	ENSG00000188229.5_12:111715197:C:T	ENSG00000188229.5	9	140135740	12:111715197:C:T	C	T	AC=626;AN=3062	rs1265565	0.795905	0.204095	0.778068	12	111715197	1.53938e-10	-0.115968	0.000399960004	1
C16orf45	+	1	protein_coding	ENSG00000166780.6_18:72336528:G:A	ENSG00000166780.6	16	15670991	18:72343156:A:G	A	G	AC=118;AN=6058	rs75994611	0.980335	0.0196647	1	18	72343156	5.34278e-14	0.673671	2.03891e-10	2
ZNF300	-	2	protein_coding	ENSG00000145908.8_7:102113909:C:T	ENSG00000145908.8	5	150284540	7:102113909:C:T	C	T	AC=4844;AN=6058	rs1131383	0.200516	0.799484	1	7	102113909	4.63333e-19	0.161094	9.99900009999e-05	1
FERMT3	+	1	protein_coding	ENSG00000149781.8_3:56849749:T:C	ENSG00000149781.8	11	63988307	3:56849749:T:C	T	C	AC=4010;AN=6058	rs1354034	0.338008	0.661992	1	3	56849749	1.2853e-32	0.213683	2.86655334226e-06	1
SAMD14	-	2	protein_coding	ENSG00000167100.10_3:56849749:T:C	ENSG00000167100.10	17	48207178	3:56849749:T:C	T	C	AC=4010;AN=6058	rs1354034	0.338008	0.661992	1	3	56849749	3.13617e-77	0.328684	9.99900009999e-05	1
SAMD14	-	2	protein_coding	ENSG00000167100.10_9:99091009:C:T	ENSG00000167100.10	17	48207178	9:99091009:C:T	C	T	AC=1477;AN=5914	rs10990535	0.749752	0.250248	0.980431	9	99091009	7.33801e-11	0.117986	0.000159993600256	1
TLE2	-	2	protein_coding	ENSG00000065717.10_6:32559695:T:C	ENSG00000065717.10	19	3025373	6:32559695:T:C	T	C	AC=2824;AN=4280	rs9270531	0.339196	0.660804	0.852425	6	32559695	3.7836e-09	-0.106819	0.001599840016	1
HYKK	+	2	protein_coding	ENSG00000188266.9_8:141455489:G:A	ENSG00000188266.9	15	78805431	8:141455489:G:A	G	A	AC=407;AN=5926	rs13262107	0.931608	0.0683916	0.962458	8	141455489	1.91506e-08	-0.101882	0.00899910008999	1
COL10A1	-	2	protein_coding	ENSG00000123500.5_3:56849749:T:C	ENSG00000123500.5	6	116479910	3:56849749:T:C	T	C	AC=4010;AN=6058	rs1354034	0.338008	0.661992	1	3	56849749	2.90186e-15	0.142775	2.86655334226e-06	1
RHOBTB1	-	2	protein_coding	ENSG00000072422.12_3:56849749:T:C	ENSG00000072422.12	10	62648227	3:56849749:T:C	T	C	AC=4010;AN=6058	rs1354034	0.338008	0.661992	1	3	56849749	3.97577e-19	0.161396	2.86655334226e-06	1
RHOBTB1	-	2	protein_coding	ENSG00000072422.12_9:99091009:C:T	ENSG00000072422.12	10	62648227	9:99091009:C:T	C	T	AC=1477;AN=5914	rs10990535	0.749752	0.250248	0.980431	9	99091009	1.80008e-10	-0.115537	0.000329700889619	1
ZNF793	+	1	protein_coding	ENSG00000188227.8_19:58720918:G:A	ENSG00000188227.8	19	38024210	19:58720918:G:A	G	A	AC=1838;AN=5804	rs260418	0.683546	0.316454	0.976487	19	58720918	4.27221e-10	0.11313	0.000199980002	1
NSMCE4A	-	2	protein_coding	ENSG00000107672.10_16:51585171:C:G	ENSG00000107672.10	10	123734637	16:51585171:C:G	C	G	AC=79;AN=5964	rs117946633	0.98707	0.0129296	0.895154	16	51585171	2.03001e-08	-0.1017	0.010698930107	1
ZNF786	-	2	protein_coding	ENSG00000197362.9_18:29843771:T:C	ENSG00000197362.9	7	148787810	18:29843771:T:C	T	C	AC=1633;AN=6026	rs9510	0.729335	0.270665	0.995344	18	29843771	5.75068e-09	0.105566	0.00639936006399	1
BRIX1	+	2	protein_coding	ENSG00000113460.8_17:48877143:A:G	ENSG00000113460.8	5	34915857	17:48877143:A:G	A	G	AC=4980;AN=5922	rs11079929	0.158424	0.841576	0.981613	17	48877143	1.26567e-08	0.103164	0.00909909009099	1
ARHGAP25	+	1	protein_coding	ENSG00000163219.7_7:28724374:G:T	ENSG00000163219.7	2	69043834	7:28724374:G:T	G	T	AC=1344;AN=4980	rs56388170	0.730724	0.269276	0.8886	7	28724374	3.32053e-12	0.126071	9.99900009999e-05	1
FCER1A	+	2	protein_coding	ENSG00000179639.6_3:128317997:G:A	ENSG00000179639.6	1	159272126	3:128317997:G:A	G	A	AC=5397;AN=5980	rs6782812	0.0970906	0.902909	0.986439	3	128317997	2.23881e-14	0.138138	5.73310668452e-06	1
TAF10	-	2	protein_coding	ENSG00000166337.5_3:56849749:T:C	ENSG00000166337.5	11	6633408	3:56849749:T:C	T	C	AC=4010;AN=6058	rs1354034	0.338008	0.661992	1	3	56849749	1.72184e-20	0.167462	2.86655334226e-06	1
RTN1	-	1	protein_coding	ENSG00000139970.12_1:92554283:G:A	ENSG00000139970.12	14	60072227	1:92554283:G:A	G	A	AC=228;AN=6058	rs34856868	0.962444	0.0375564	1	1	92554283	3.43839e-12	0.125983	1.43327667113e-05	1
ITGA2	+	2	protein_coding	ENSG00000164171.6_3:56849749:T:C	ENSG00000164171.6	5	52285270	3:56849749:T:C	T	C	AC=4010;AN=6058	rs1354034	0.338008	0.661992	1	3	56849749	1.53434e-08	0.10257	0.00579942005799	1
NIPAL3	+	2	protein_coding	ENSG00000001461.12_18:29861275:GT:G	ENSG00000001461.12	1	24782656	18:29861275:GT:G	GT	G	AC=1896;AN=6020	rs35148784	0.685594	0.314406	0.995755	18	29861275	1.44087e-08	0.102764	0.003099690031	1
ADCY6	-	2	protein_coding	ENSG00000174233.7_3:56849749:T:C	ENSG00000174233.7	12	49172207	3:56849749:T:C	T	C	AC=4010;AN=6058	rs1354034	0.338008	0.661992	1	3	56849749	9.21466e-59	0.28757	9.99900009999e-05	1
RNF10	+	1	protein_coding	ENSG00000022840.11_6:30121611:C:T	ENSG00000022840.11	12	121013404	6:30121611:C:T	C	T	AC=77;AN=6058	rs55670497	0.987266	0.0127337	0.999196	6	30121611	5.6696e-16	-0.91429	2.71271e-11	1
SPDYC	+	2	protein_coding	ENSG00000204710.2_3:141093285:T:C	ENSG00000204710.2	11	64937625	3:141093285:T:C	T	C	AC=2769;AN=5896	rs7624084	0.532616	0.467384	0.986218	3	141093285	4.94948e-15	-0.141578	2.86655334226e-06	1
SDHAF2	+	1	protein_coding	ENSG00000167985.2_4:72079998:C:T	ENSG00000167985.2	11	61197616	4:72079998:C:T	C	T	AC=247;AN=3656	rs17747409	0.932339	0.0676612	0.588717	4	72079998	4.98719e-09	-0.105994	0.004199580042	1
TUBB4A	-	2	protein_coding	ENSG00000104833.6_6:14662550:A:G	ENSG00000104833.6	19	6502814	6:14662550:A:G	A	G	AC=712;AN=5902	rs79247929	0.878557	0.121443	0.972025	6	14662550	1.49644e-08	-0.102647	0.00759924007599	1
THOC5	-	2	protein_coding	ENSG00000100296.9_17:38143532:C:T	ENSG00000100296.9	22	29951205	17:38143532:C:T	C	T	AC=3101;AN=6028	rs4433838	0.485261	0.514739	0.998165	17	38143532	8.15784e-09	-0.104508	0.001499850015	1
TMBIM1	-	2	protein_coding	ENSG00000135926.8_7:50370254:C:T	ENSG00000135926.8	2	219157257	7:50370254:C:T	C	T	AC=585;AN=4380	rs149007767	0.866207	0.133793	0.767902	7	50370254	3.68487e-13	-0.131514	9.99900009999e-05	1
AC003002.4	+	2	protein_coding	ENSG00000268133.1_3:101242751:A:G	ENSG00000268133.1	19	57874934	3:101242751:A:G	A	G	AC=2104;AN=5952	rs13088318	0.646161	0.353839	0.989949	3	101242751	3.67718e-10	0.113551	0.000662173822062	1
PDCD1LG2	+	2	protein_coding	ENSG00000197646.6_22:44568078:G:A	ENSG00000197646.6	9	5510570	22:44568078:G:A	G	A	AC=1973;AN=6026	rs9614208	0.672715	0.327285	0.995329	22	44568078	5.76945e-09	-0.105556	0.00919590312196	1
TAF7	-	2	protein_coding	ENSG00000178913.5_3:101234358:A:G	ENSG00000178913.5	5	140700330	3:101234358:A:G	A	G	AC=3696;AN=6056	rs13322987	0.389713	0.610287	0.999808	3	101234358	4.35182e-14	-0.136595	5.73310668452e-06	1
RNF10	+	1	protein_coding	ENSG00000022840.11_6:30121611:C:T	ENSG00000022840.11	12	121013404	6:30086422:G:C	G	C	AC=1996;AN=6054	rs9261431	0.671129	0.328871	0.99942	6	30086422	1.21484e-10	-0.172396	1.00242e-06	2
HLA-DQB1	-	1	protein_coding	ENSG00000179344.12_6:27586230:T:C	ENSG00000179344.12	6	32634415	6:27667247:A:G	A	G	AC=143;AN=6032	rs143099908	0.976352	0.0236476	0.976291	6	27667247	7.82082e-09	0.474481	1.12551e-05	2
HLA-DQB1	-	1	protein_coding	ENSG00000179344.12_6:27586230:T:C	ENSG00000179344.12	6	32634415	6:28340123:CTT:CT	CTT	CT	AC=722;AN=4486	rs569771731;rs551154131;rs10595079	0.838548	0.161452	0.78939	6	28340123	2.03781e-08	0.207884	2.91727e-05	3
HLA-DQB1	-	1	protein_coding	ENSG00000179344.12_6:27586230:T:C	ENSG00000179344.12	6	32634415	6:27848882:T:C	T	C	AC=736;AN=5876	rs72847368	0.874293	0.125707	0.940304	6	27848882	4.09362e-06	-0.180315	0.0029955	4
HLA-DQB1	-	1	protein_coding	ENSG00000179344.12_6:27586230:T:C	ENSG00000179344.12	6	32634415	6:28491075:C:T	C	T	AC=396;AN=6056	rs71559087	0.934215	0.0657852	0.998781	6	28491075	1.33155e-06	0.510968	0.00112944	5
HLA-DQB1	-	1	protein_coding	ENSG00000179344.12_6:27586230:T:C	ENSG00000179344.12	6	32634415	6:28499567:T:C	T	C	AC=158;AN=6058	rs58554303	0.974371	0.0256286	1	6	28499567	1.06161e-05	0.341825	0.00658582	6
SLC2A6	-	2	protein_coding	ENSG00000160326.9_10:26739018:A:G	ENSG00000160326.9	9	136344197	10:26739018:A:G	A	G	AC=2260;AN=5898	rs4749137	0.618338	0.381662	0.985087	10	26739018	1.00374e-09	0.1107	0.000799920007999	1
GJA4	+	2	protein_coding	ENSG00000187513.8_3:56849749:T:C	ENSG00000187513.8	1	35258600	3:56849749:T:C	T	C	AC=4010;AN=6058	rs1354034	0.338008	0.661992	1	3	56849749	2.33724e-13	0.132614	5.73310668452e-06	1
HIST1H2AC	+	2	protein_coding	ENSG00000180573.8_11:108031295:C:T	ENSG00000180573.8	6	26124431	11:108031295:C:T	C	T	AC=2886;AN=5304	rs6589006	0.455801	0.544199	0.945365	11	108031295	2.08343e-10	-0.115134	0.000366918827809	1
RADIL	-	2	protein_coding	ENSG00000157927.12_5:10190676:G:A	ENSG00000157927.12	7	4921840	5:10190676:G:A	G	A	AC=601;AN=5766	rs76761155	0.896108	0.103892	0.93774	5	10190676	6.85769e-10	-0.11179	0.000499950005	1
COL5A2	-	2	protein_coding	ENSG00000204262.7_11:65054542:A:G	ENSG00000204262.7	2	189927764	11:65054542:A:G	A	G	AC=919;AN=6000	rs481574	0.846842	0.153158	0.992448	11	65054542	1.81856e-12	0.127585	1.1466213369e-05	1
MRTO4	+	2	protein_coding	ENSG00000053372.4_1:60927611:C:T	ENSG00000053372.4	1	19584206	1:60927611:C:T	C	T	AC=129;AN=5910	rs72673429	0.978031	0.0219689	0.899841	1	60927611	1.49967e-07	-0.095261	9.99900009999e-05	1
USB1	+	1	protein_coding	ENSG00000103005.7_17:38150492:T:C	ENSG00000103005.7	16	58049017	17:38150492:T:C	T	C	AC=3669;AN=6034	rs3826331	0.391227	0.608773	0.997584	17	38150492	5.6136e-11	-0.118707	0.000120395240375	1
CECR1	-	1	protein_coding	ENSG00000093072.11_5:71464854:G:C	ENSG00000093072.11	22	17702744	5:71464854:G:C	G	C	AC=2641;AN=5738	rs1561401	0.539653	0.460347	0.970019	5	71464854	2.59775e-08	0.100927	0.00589941005899	1
DUSP8	-	2	protein_coding	ENSG00000184545.6_17:33806863:G:A	ENSG00000184545.6	11	1580673	17:33806863:G:A	G	A	AC=2269;AN=5954	rs12451746	0.618641	0.381359	0.98536	17	33806863	6.96719e-10	0.111745	0.001299870013	1
CEACAM6	+	2	protein_coding	ENSG00000086548.8_7:45156789:T:C	ENSG00000086548.8	19	42259329	7:45156789:T:C	T	C	AC=2371;AN=5838	rs1898967	0.594043	0.405957	0.981151	7	45156789	2.16746e-09	0.108465	0.0034398624055	1
ERG	-	2	protein_coding	ENSG00000157554.14_9:131513370:A:G	ENSG00000157554.14	21	40033618	9:131513370:A:G	A	G	AC=488;AN=5396	rs13284665	0.909913	0.0900868	0.875724	9	131513370	2.55505e-09	0.107982	0.00425683171325	1
C8orf31	+	1	protein_coding	ENSG00000177335.6_19:53039209:ACTG:A	ENSG00000177335.6	8	144124625	19:53039209:ACTG:A	ACTG	A	AC=459;AN=6054	rs149048079	0.924839	0.0751613	0.997066	19	53039209	1.0033e-22	-0.47826	1.5528e-17	1
LEPREL4	-	1	protein_coding	ENSG00000141696.8_8:109058494:A:G	ENSG00000141696.8	17	39968856	8:109058494:A:G	A	G	AC=1552;AN=5958	rs1452019	0.740492	0.259508	0.986533	8	109058494	4.83029e-08	-0.0989581	0.011198880112	1
IQCE	+	2	protein_coding	ENSG00000106012.13_6:144585977:A:C	ENSG00000106012.13	7	2637760	6:144585977:A:C	A	C	AC=93;AN=5720	rs72997862	0.983954	0.0160464	0.777658	6	144585977	4.86894e-18	0.74999	3.09973e-13	1
TUBB1	+	2	protein_coding	ENSG00000101162.3_3:56849749:T:C	ENSG00000101162.3	20	57594309	3:56849749:T:C	T	C	AC=4010;AN=6058	rs1354034	0.338008	0.661992	1	3	56849749	1.58339e-16	0.149124	2.86655334226e-06	1
TUBB1	+	2	protein_coding	ENSG00000101162.3_20:1920605:T:C	ENSG00000101162.3	20	57594309	20:1920605:T:C	T	C	AC=1504;AN=5968	rs6045561	0.747627	0.252373	0.983243	20	1920605	1.41764e-09	-0.176695	4.7993e-06	1
OLAH	+	2	protein_coding	ENSG00000152463.10_1:213822115:G:A	ENSG00000152463.10	10	15107537	1:213822115:G:A	G	A	AC=68;AN=5910	rs17021169	0.988434	0.0115664	0.795799	1	213822115	4.87509e-08	-0.618033	8.10516e-05	1
ZNF677	-	2	protein_coding	ENSG00000197928.6_3:101242751:A:G	ENSG00000197928.6	19	53758151	3:101242751:A:G	A	G	AC=2104;AN=5952	rs13088318	0.646161	0.353839	0.989949	3	101242751	8.01248e-12	0.123824	9.99900009999e-05	1
PFKFB3	+	2	protein_coding	ENSG00000170525.14_17:38150492:T:C	ENSG00000170525.14	10	6266129	17:38150492:T:C	T	C	AC=3669;AN=6034	rs3826331	0.391227	0.608773	0.997584	17	38150492	2.06829e-09	-0.108603	0.003299670033	1
DRAXIN	+	2	protein_coding	ENSG00000162490.6_5:41779094:T:G	ENSG00000162490.6	1	11751786	5:41779094:T:G	T	G	AC=156;AN=6032	rs140068345	0.97394	0.0260602	0.963039	5	41779094	1.83785e-08	-0.10201	0.00399960004	1
C8orf31	+	1	protein_coding	ENSG00000177335.6_19:53039209:ACTG:A	ENSG00000177335.6	8	144124625	19:53056953:G:A	G	A	AC=1491;AN=5668	rs329965	0.736379	0.263621	0.963443	19	53056953	3.39546e-06	0.134896	0.00735693	2
IQCE	+	2	protein_coding	ENSG00000106012.13_6:144585977:A:C	ENSG00000106012.13	7	2637760	6:144342818:T:C	T	C	AC=1038;AN=5884	rs7773278	0.823656	0.176344	0.974329	6	144342818	4.55502e-09	-0.194049	1.63071e-05	2
TUBB1	+	2	protein_coding	ENSG00000101162.3_20:1920605:T:C	ENSG00000101162.3	20	57594309	20:1823326:C:G	C	G	AC=2421;AN=5766	rs552067	0.578876	0.421124	0.965568	20	1823326	3.05435e-06	0.12246	0.00483587	2
OLAH	+	2	protein_coding	ENSG00000152463.10_1:213822115:G:A	ENSG00000152463.10	10	15107537	1:213009337:G:A	G	A	AC=134;AN=6058	rs185613087	0.978079	0.0219213	1	1	213009337	8.92202e-06	0.372259	0.0101042	2
CEACAM6	+	2	protein_coding	ENSG00000086548.8_9:131513370:A:G	ENSG00000086548.8	19	42259329	9:131513370:A:G	A	G	AC=488;AN=5396	rs13284665	0.909913	0.0900868	0.875724	9	131513370	1.18627e-22	0.17664	9.99900009999e-05	1
CEACAM6	+	2	protein_coding	ENSG00000086548.8_22:32311619:A:G	ENSG00000086548.8	19	42259329	22:32311619:A:G	A	G	AC=2143;AN=5898	rs4820994	0.636093	0.363907	0.980734	22	32311619	1.92759e-13	-0.133076	3.9998400064e-05	1
CEACAM6	+	2	protein_coding	ENSG00000086548.8_8:61646351:C:CA	ENSG00000086548.8	19	42259329	8:61646351:C:CA	C	CA	AC=1144;AN=6048	rs35440906	0.810946	0.189054	0.997132	8	61646351	5.11303e-10	-0.112623	0.00107995680173	1
CEACAM6	+	2	protein_coding	ENSG00000086548.8_6:159515091:G:C	ENSG00000086548.8	19	42259329	6:159515091:G:C	G	C	AC=3045;AN=5644	rs2485366	0.461445	0.538555	0.966574	6	159515091	7.93803e-11	-0.117773	0.000159993600256	1
BTN2A1	+	1	protein_coding	ENSG00000112763.11_16:57058582:A:G	ENSG00000112763.11	6	26465455	16:57058582:A:G	A	G	AC=2059;AN=6058	rs821470	0.659897	0.340103	1	16	57058582	1.52178e-11	0.122161	9.99900009999e-05	1
CCNY	+	2	protein_coding	ENSG00000108100.13_7:50370254:C:T	ENSG00000108100.13	10	35819124	7:50370254:C:T	C	T	AC=585;AN=4380	rs149007767	0.866207	0.133793	0.767902	7	50370254	9.50505e-16	-0.145245	2.86655334226e-06	1
DOCK4	-	2	protein_coding	ENSG00000128512.15_7:28716778:G:A	ENSG00000128512.15	7	111644187	7:28716778:G:A	G	A	AC=2229;AN=5912	rs6979374	0.62343	0.37657	0.982185	7	28716778	3.01698e-09	-0.107491	0.001699830017	1
TTC7B	-	1	protein_coding	ENSG00000165914.10_3:56849749:T:C	ENSG00000165914.10	14	91247140	3:56849749:T:C	T	C	AC=4010;AN=6058	rs1354034	0.338008	0.661992	1	3	56849749	6.66563e-86	0.51986	5.57958e-71	1
ZNF829	-	2	protein_coding	ENSG00000185869.9_19:58720918:G:A	ENSG00000185869.9	19	37407193	19:58720918:G:A	G	A	AC=1838;AN=5804	rs260418	0.683546	0.316454	0.976487	19	58720918	3.56473e-09	0.106997	0.001099890011	1
XAF1	+	1	protein_coding	ENSG00000132530.12_11:2806771:C:G	ENSG00000132530.12	17	6665037	11:2806771:C:G	C	G	AC=1098;AN=4858	rs10832699	0.773695	0.226305	0.865703	11	2806771	5.41307e-09	0.105748	0.002199780022	1
TTC7B	-	1	protein_coding	ENSG00000165914.10_3:56849749:T:C	ENSG00000165914.10	14	91247140	3:56909013:A:G	A	G	AC=1503;AN=5680	rs2317255	0.735294	0.264706	0.965075	3	56909013	1.37276e-06	-0.133918	0.00150594	2
TTC7B	-	1	protein_coding	ENSG00000165914.10_3:56849749:T:C	ENSG00000165914.10	14	91247140	3:56744583:TAA:TA	TAA	TA	AC=1643;AN=5486	rs557038120;rs551517268	0.700285	0.299715	0.94794	3	56744583	1.33115e-05	0.117857	0.0103786	3
ISG15	+	2	protein_coding	ENSG00000187608.5_7:50306810:C:G	ENSG00000187608.5	1	948803	7:50306810:C:G	C	G	AC=1789;AN=6004	rs11185603	0.701951	0.298049	0.995046	7	50306810	2.63135e-09	-0.107895	0.00440652406386	1
ISG15	+	2	protein_coding	ENSG00000187608.5_11:2806771:C:G	ENSG00000187608.5	1	948803	11:2806771:C:G	C	G	AC=1098;AN=4858	rs10832699	0.773695	0.226305	0.865703	11	2806771	6.35308e-13	0.130187	5.73310668452e-06	1
WISP3	+	1	protein_coding	ENSG00000112761.14_22:43832479:C:G	ENSG00000112761.14	6	112382482	22:43832479:C:G	C	G	AC=2983;AN=6014	rs1476001	0.504548	0.495452	0.992271	22	43832479	1.75177e-08	0.102159	0.00759924007599	1
DENND2C	-	1	protein_coding	ENSG00000175984.10_3:56849749:T:C	ENSG00000175984.10	1	115213043	3:56849749:T:C	T	C	AC=4010;AN=6058	rs1354034	0.338008	0.661992	1	3	56849749	6.83366e-45	0.25143	9.99900009999e-05	1
SOCS3	-	2	protein_coding	ENSG00000184557.3_17:38143548:C:T	ENSG00000184557.3	17	76356155	17:38143548:C:T	C	T	AC=3109;AN=6058	rs4065321	0.48646	0.51354	1	17	38143548	3.95256e-17	-0.152059	2.86655334226e-06	1
ZC3H4	-	2	protein_coding	ENSG00000130749.5_18:29879188:T:C	ENSG00000130749.5	19	47597744	18:29879188:T:C	T	C	AC=1841;AN=5854	rs613941	0.685624	0.314376	0.983155	18	29879188	2.03464e-10	0.175671	1.08547e-06	1
TSC22D1	-	2	protein_coding	ENSG00000102804.10_6:135411228:T:C	ENSG00000102804.10	13	45151283	6:135411228:T:C	T	C	AC=1764;AN=6058	rs9376090	0.709542	0.290458	1	6	135411228	2.59359e-09	0.107938	0.00433709520684	1
LAMP2	-	2	protein_coding	ENSG00000005893.11_2:238303906:A:G	ENSG00000005893.11	23	119602847	2:238303906:A:G	A	G	AC=1626;AN=5994	rs2645778	0.727924	0.272076	0.990362	2	238303906	2.17101e-07	-0.0940236	9.99900009999e-05	1
SMARCE1	-	2	protein_coding	ENSG00000073584.14_14:101329926:G:A	ENSG00000073584.14	17	38804066	14:101329926:G:A	G	A	AC=547;AN=3240	rs8008201	0.830519	0.169481	0.68167	14	101329926	3.88117e-07	-0.0920484	9.99900009999e-05	1
TRIM10	-	2	protein_coding	ENSG00000204613.6_9:132556783:T:C	ENSG00000204613.6	6	30128711	9:132556783:T:C	T	C	AC=1510;AN=5988	rs7025480	0.74788	0.25212	0.992834	9	132556783	4.17194e-12	-0.125493	1.43327667113e-05	1
ZC3H4	-	2	protein_coding	ENSG00000130749.5_18:29879188:T:C	ENSG00000130749.5	19	47597744	18:29034277:G:T	G	T	AC=998;AN=5408	rs36032521	0.815685	0.184315	0.919958	18	29034277	2.99091e-06	0.15277	0.00365809	2
ZNF207	+	1	protein_coding	ENSG00000010244.12_7:107866974:TA:T	ENSG00000010244.12	17	30699914	7:107866974:TA:T	TA	T	AC=3390;AN=4436	rs3078782	0.234945	0.765055	0.83033	7	107866974	5.6561e-07	-0.0907462	9.99900009999e-05	1
IFNG	-	2	protein_coding	ENSG00000111537.4_2:6661103:C:T	ENSG00000111537.4	12	68553527	2:6661103:C:T	C	T	AC=76;AN=5980	rs143471406	0.987427	0.0125735	0.888243	2	6661103	4.40343e-09	-0.106367	0.0071635168023	1
RSAD2	+	2	protein_coding	ENSG00000134321.7_21:28161690:G:C	ENSG00000134321.7	2	7018925	21:28161690:G:C	G	C	AC=5012;AN=5750	rs2830513	0.128698	0.871302	0.94709	21	28161690	1.37173e-12	-0.128288	9.99900009999e-05	1
COL11A2	-	2	protein_coding	ENSG00000204248.6_6:27535795:G:C	ENSG00000204248.6	6	33160231	6:27535795:G:C	G	C	AC=275;AN=5402	rs10456356	0.949241	0.0507587	0.761845	6	27535795	3.36081e-09	0.107171	0.00549518275711	1
NFIB	-	2	protein_coding	ENSG00000147862.10_3:56849749:T:C	ENSG00000147862.10	9	14322337	3:56849749:T:C	T	C	AC=4010;AN=6058	rs1354034	0.338008	0.661992	1	3	56849749	2.32636e-25	0.187475	2.86655334226e-06	1
CD300E	-	1	protein_coding	ENSG00000186407.4_16:85961459:G:A	ENSG00000186407.4	17	72615486	16:85961459:G:A	G	A	AC=2096;AN=3842	rs4843862	0.452562	0.547438	0.827377	16	85961459	2.69393e-09	-0.107826	0.004699530047	1
FAM134A	+	1	protein_coding	ENSG00000144567.6_17:33961713:C:T	ENSG00000144567.6	2	220046400	17:33961713:C:T	C	T	AC=122;AN=6000	rs150013080	0.979655	0.0203451	0.955936	17	33961713	2.36848e-09	0.108205	0.000799920007999	1
MARCH2	+	2	protein_coding	ENSG00000099785.6_3:56849749:T:C	ENSG00000099785.6	19	8486811	3:56849749:T:C	T	C	AC=4010;AN=6058	rs1354034	0.338008	0.661992	1	3	56849749	4.24845e-37	0.228261	9.99900009999e-05	1
FAM129A	-	2	protein_coding	ENSG00000135842.12_17:38143532:C:T	ENSG00000135842.12	1	184859319	17:38143532:C:T	C	T	AC=3101;AN=6028	rs4433838	0.485261	0.514739	0.998165	17	38143532	1.92161e-14	-0.13849	9.99900009999e-05	1
POP4	+	2	protein_coding	ENSG00000105171.5_8:119554369:A:T	ENSG00000105171.5	19	30104732	8:119554369:A:T	A	T	AC=383;AN=6020	rs7824995	0.936101	0.0638988	0.985647	8	119554369	4.05384e-08	0.0995183	0.00839916008399	1
CACNA1E	+	2	protein_coding	ENSG00000198216.6_19:57835252:C:T	ENSG00000198216.6	1	181452881	19:57835252:C:T	C	T	AC=3901;AN=6058	rs4801216	0.354449	0.645551	1	19	57835252	8.88475e-11	-0.117468	0.000186325967247	1
MARVELD2	+	2	protein_coding	ENSG00000152939.10_5:3217516:T:C	ENSG00000152939.10	5	68715195	5:3217516:T:C	T	C	AC=4604;AN=5482	rs421148	0.159229	0.840771	0.927171	5	3217516	2.45461e-08	-0.101105	0.00749925007499	1
FADS2	+	1	protein_coding	ENSG00000134824.9_15:40669532:T:A	ENSG00000134824.9	11	61629445	15:40669532:T:A	T	A	AC=1936;AN=5102	rs4924459	0.621033	0.378967	0.928203	15	40669532	2.60566e-12	0.126683	9.99900009999e-05	1
SYNGR3	+	2	protein_coding	ENSG00000127561.10_3:189587274:A:G	ENSG00000127561.10	16	2042464	3:189587274:A:G	A	G	AC=2735;AN=5904	rs6790167	0.53869	0.46131	0.989372	3	189587274	5.45772e-09	0.105723	0.00877738633399	1
GUCY1B3	+	1	protein_coding	ENSG00000061918.8_3:56849749:T:C	ENSG00000061918.8	4	156680611	3:56849749:T:C	T	C	AC=4010;AN=6058	rs1354034	0.338008	0.661992	1	3	56849749	7.04202e-63	0.297328	9.99900009999e-05	1
PVR	+	2	protein_coding	ENSG00000073008.10_7:50370254:C:T	ENSG00000073008.10	19	45153313	7:50370254:C:T	C	T	AC=585;AN=4380	rs149007767	0.866207	0.133793	0.767902	7	50370254	1.31385e-09	-0.109924	0.002499750025	1
CACNA2D3	+	2	protein_coding	ENSG00000157445.10_8:130606476:G:T	ENSG00000157445.10	3	55041803	8:130606476:G:T	G	T	AC=3528;AN=6058	rs1865223	0.417311	0.582689	1	8	130606476	2.458e-09	-0.108096	0.00409115799553	1
CACNA2D3	+	2	protein_coding	ENSG00000157445.10_1:92554283:G:A	ENSG00000157445.10	3	55041803	1:92554283:G:A	G	A	AC=228;AN=6058	rs34856868	0.962444	0.0375564	1	1	92554283	1.58399e-11	0.122057	4.01317467916e-05	1
BCL2A1	-	2	protein_coding	ENSG00000140379.7_17:38136026:G:T	ENSG00000140379.7	15	80263511	17:38136026:G:T	G	T	AC=2587;AN=5892	rs9898547	0.559867	0.440133	0.984998	17	38136026	1.53082e-09	-0.10948	0.00259996388143	1
PVALB	-	2	protein_coding	ENSG00000100362.8_3:56849749:T:C	ENSG00000100362.8	22	37213558	3:56849749:T:C	T	C	AC=4010;AN=6058	rs1354034	0.338008	0.661992	1	3	56849749	7.45304e-19	0.160153	2.86655334226e-06	1
PVALB	-	2	protein_coding	ENSG00000100362.8_9:99091009:C:T	ENSG00000100362.8	22	37213558	9:99091009:C:T	C	T	AC=1477;AN=5914	rs10990535	0.749752	0.250248	0.980431	9	99091009	7.7481e-12	0.12391	2.86696425756e-05	1
PVALB	-	2	protein_coding	ENSG00000100362.8_23:39710195:C:T	ENSG00000100362.8	22	37213558	23:39710195:C:T	C	T	AC=2086;AN=5520	23:39710195:C:T	0.620537	0.379463	0.907785	23	39710195	2.37244e-09	0.1082	0.00395354371117	1
ITLN1	-	2	protein_coding	ENSG00000179914.4_19:11763243:C:A	ENSG00000179914.4	1	160852085	19:11763243:C:A	C	A	AC=2756;AN=6002	rs10420009	0.53875	0.46125	0.995357	19	11763243	3.46009e-08	-0.153041	8.15842e-05	1
P2RY12	-	2	protein_coding	ENSG00000169313.9_10:65066186:G:T	ENSG00000169313.9	3	151058641	10:65066186:G:T	G	T	AC=2356;AN=6058	rs10761741	0.610932	0.389068	0.999473	10	65066186	2.54997e-09	-0.107988	0.00424310710118	1
P2RY12	-	2	protein_coding	ENSG00000169313.9_12:54723028:G:A	ENSG00000169313.9	3	151058641	12:54723028:G:A	G	A	AC=3160;AN=6058	rs6580981	0.478723	0.521277	1	12	54723028	1.14141e-10	-0.116787	0.000217858054012	1
ANO2	-	1	protein_coding	ENSG00000047617.10_3:56849749:T:C	ENSG00000047617.10	12	5990972	3:56849749:T:C	T	C	AC=4010;AN=6058	rs1354034	0.338008	0.661992	1	3	56849749	1.32069e-09	0.109909	0.00222157884025	1
DGKH	+	2	protein_coding	ENSG00000102780.12_7:4347106:C:G	ENSG00000102780.12	13	42788643	7:4347106:C:G	C	G	AC=1330;AN=3666	rs1859533	0.637407	0.362593	0.80414	7	4347106	2.73662e-07	-0.0932412	9.99900009999e-05	1
RPL3L	-	2	protein_coding	ENSG00000140986.7_6:135419042:G:A	ENSG00000140986.7	16	2007598	6:135419042:G:A	G	A	AC=1781;AN=6058	rs35786788	0.706641	0.293359	0.999747	6	135419042	1.54327e-11	-0.122125	9.99900009999e-05	1
GRN	+	1	protein_coding	ENSG00000030582.12_7:50370254:C:T	ENSG00000030582.12	17	42429570	7:50370254:C:T	C	T	AC=585;AN=4380	rs149007767	0.866207	0.133793	0.767902	7	50370254	2.21693e-10	-0.114962	0.000395641067543	1
GRN	+	1	protein_coding	ENSG00000030582.12_3:44762830:A:G	ENSG00000030582.12	17	42429570	3:44762830:A:G	A	G	AC=1284;AN=6058	rs56084453	0.789007	0.210993	1	3	44762830	2.43306e-10	-0.114704	0.000447182321392	1
ITLN1	-	2	protein_coding	ENSG00000179914.4_19:11763243:C:A	ENSG00000179914.4	1	160852085	19:11772989:T:G	T	G	AC=1552;AN=5764	rs4804633	0.730613	0.269387	0.972875	19	11772989	2.5225e-06	-0.148133	0.00267242	2
C7orf41	+	1	protein_coding	ENSG00000180354.11_3:56849749:T:C	ENSG00000180354.11	7	30185513	3:56849749:T:C	T	C	AC=4010;AN=6058	rs1354034	0.338008	0.661992	1	3	56849749	3.57865e-31	0.308911	2.41964e-26	1
OBFC1	-	2	protein_coding	ENSG00000107960.6_12:111904371:T:A	ENSG00000107960.6	10	105659911	12:111904371:T:A	T	A	AC=3361;AN=6048	rs4766578	0.445431	0.554569	0.999255	12	111904371	1.92545e-09	-0.108812	0.00324493838344	1
TMC4	-	1	protein_coding	ENSG00000167608.7_2:31490716:C:G	ENSG00000167608.7	19	54676447	2:31490716:C:G	C	G	AC=4002;AN=4642	rs630359	0.137453	0.862547	0.798492	2	31490716	7.74749e-09	0.104665	0.00649935006499	1
PEX26	+	1	protein_coding	ENSG00000215193.8_3:56849749:T:C	ENSG00000215193.8	22	18561143	3:56849749:T:C	T	C	AC=4010;AN=6058	rs1354034	0.338008	0.661992	1	3	56849749	1.65142e-15	0.144028	9.99900009999e-05	1
STK33	-	2	protein_coding	ENSG00000130413.11_20:44524963:C:CA	ENSG00000130413.11	11	8587458	20:44524963:C:CA	C	CA	AC=185;AN=5934	rs146333715	0.969542	0.0304577	0.921352	20	44524963	2.33363e-11	0.12104	9.99900009999e-05	1
PNPLA1	+	1	protein_coding	ENSG00000180316.7_6:144286685:T:A	ENSG00000180316.7	6	36238237	6:144585977:A:C	A	C	AC=93;AN=5720	rs72997862	0.983954	0.0160464	0.777658	6	144585977	1.29575e-14	0.666678	7.98798e-11	1
IFIT1B	+	2	protein_coding	ENSG00000204010.3_17:39979082:C:G	ENSG00000204010.3	10	91137813	17:39979082:C:G	C	G	AC=4095;AN=6030	rs1043007	0.321729	0.678271	0.996565	17	39979082	5.22619e-10	0.112561	0.000940229496261	1
FAM3B	+	2	protein_coding	ENSG00000183844.12_11:115281184:T:G	ENSG00000183844.12	21	42694747	11:115281184:T:G	T	G	AC=5426;AN=5946	rs220841	0.0882643	0.911736	0.972456	11	115281184	1.21212e-19	-0.163719	2.86655334226e-06	1
FAM3B	+	2	protein_coding	ENSG00000183844.12_4:37901088:C:A	ENSG00000183844.12	21	42694747	4:37901088:C:A	C	A	AC=1721;AN=5898	rs3860063	0.708044	0.291956	0.978595	4	37901088	2.42645e-09	0.108134	0.00404528656741	1
C7orf41	+	1	protein_coding	ENSG00000180354.11_3:56849749:T:C	ENSG00000180354.11	7	30185513	3:56244291:GA:G	GA	G	AC=176;AN=5820	rs138054433	0.970272	0.0297279	0.869569	3	56244291	1.35807e-05	-0.295045	0.00859025	2
C7orf41	+	1	protein_coding	ENSG00000180354.11_17:33875284:G:A	ENSG00000180354.11	7	30185513	17:33923607:G:A	G	A	AC=1015;AN=6058	rs11653357	0.833333	0.166667	0.999889	17	33923607	4.16761e-12	0.26305	2.76391e-08	2
C7orf41	+	1	protein_coding	ENSG00000180354.11_17:33875284:G:A	ENSG00000180354.11	7	30185513	17:33968102:A:G	A	G	AC=109;AN=6032	rs16971241	0.981865	0.0181347	0.966822	17	33968102	9.30119e-06	0.417458	0.0105969	3
PNPLA1	+	1	protein_coding	ENSG00000180316.7_6:144286685:T:A	ENSG00000180316.7	6	36238237	6:144371265:G:A	G	A	AC=405;AN=5908	rs12525521	0.931382	0.0686177	0.95216	6	144371265	5.30675e-10	-0.306723	1.2669e-06	2
FAM3B	+	2	protein_coding	ENSG00000183844.12_1:113205367:C:T	ENSG00000183844.12	21	42694747	1:113205367:C:T	C	T	AC=640;AN=5826	rs12025785	0.890138	0.109862	0.957379	1	113205367	3.2911e-10	0.113862	0.000604929458344	1
IL17C	+	2	protein_coding	ENSG00000124391.4_3:79221571:A:G	ENSG00000124391.4	16	88705001	3:79221571:A:G	A	G	AC=4624;AN=5774	rs9823652	0.198544	0.801456	0.964147	3	79221571	8.11605e-12	0.123791	2.86655334226e-05	1
IDS	-	2	protein_coding	ENSG00000010404.13_5:142078069:G:A	ENSG00000010404.13	23	148602635	5:142078069:G:A	G	A	AC=195;AN=5934	rs1860229	0.967084	0.0329164	0.931307	5	142078069	5.43815e-07	0.0908829	9.99900009999e-05	1
FLT3LG	+	2	protein_coding	ENSG00000090554.8_18:29844710:T:C	ENSG00000090554.8	19	49982174	18:29844710:T:C	T	C	AC=1157;AN=5944	rs638664	0.805784	0.194216	0.984824	18	29844710	2.04117e-08	0.101683	9.99900009999e-05	1
SPON2	-	1	protein_coding	ENSG00000159674.7_17:33816226:G:C	ENSG00000159674.7	4	1202165	17:33816226:G:C	G	C	AC=1506;AN=5550	rs9898870	0.728697	0.271303	0.935903	17	33816226	1.10125e-11	-0.123002	9.99900009999e-05	1
RP11-796G6.2	+	1	protein_coding	ENSG00000258512.1_1:41853841:A:G	ENSG00000258512.1	14	102196774	1:41853841:A:G	A	G	AC=1697;AN=5640	rs12078549	0.698616	0.301384	0.962681	1	41853841	4.64246e-09	0.106209	0.00757343393025	1
PLXNA1	+	2	protein_coding	ENSG00000114554.7_18:29879188:T:C	ENSG00000114554.7	3	126750698	18:29879188:T:C	T	C	AC=1841;AN=5854	rs613941	0.685624	0.314376	0.983155	18	29879188	7.7738e-10	0.111433	0.001599840016	1
ABCC4	-	2	protein_coding	ENSG00000125257.9_3:56849749:T:C	ENSG00000125257.9	13	95953589	3:56849749:T:C	T	C	AC=4010;AN=6058	rs1354034	0.338008	0.661992	1	3	56849749	8.59418e-27	0.192949	9.99900009999e-05	1
TAL1	-	2	protein_coding	ENSG00000162367.7_3:56849749:T:C	ENSG00000162367.7	1	47695125	3:56849749:T:C	T	C	AC=4010;AN=6058	rs1354034	0.338008	0.661992	1	3	56849749	8.01881e-19	0.160008	9.99900009999e-05	1
GHRL	-	2	protein_coding	ENSG00000157017.11_2:238353604:C:T	ENSG00000157017.11	3	10334622	2:238353604:C:T	C	T	AC=904;AN=5694	rs72620816	0.841283	0.158717	0.944404	2	238353604	6.04197e-09	0.105417	0.00958712847727	1
GHRL	-	2	protein_coding	ENSG00000157017.11_14:35596604:CATT:C	ENSG00000157017.11	3	10334622	14:35596604:CATT:C	CATT	C	AC=884;AN=6040	rs57818081	0.85354	0.14646	0.996868	14	35596604	5.06846e-22	-0.365092	1.25999e-17	1
TMEM139	+	2	protein_coding	ENSG00000178826.6_23:119885988:T:C	ENSG00000178826.6	7	142982440	23:119885988:T:C	T	C	AC=84;AN=5798	23:119885988:T:C	0.985354	0.0146465	0.566471	23	119885988	3.81069e-10	-0.113451	0.000673640035431	1
SEC23A	-	1	protein_coding	ENSG00000100934.10_5:32725531:G:A	ENSG00000100934.10	14	39573033	5:32725531:G:A	G	A	AC=1106;AN=3804	rs696831	0.708568	0.291432	0.801601	5	32725531	2.74526e-07	0.0932305	9.99900009999e-05	1
CARD10	-	2	protein_coding	ENSG00000100065.10_23:141359303:A:G	ENSG00000100065.10	22	37910812	23:141359303:A:G	A	G	AC=861;AN=5958	23:141359303:A:G	0.854802	0.145198	0.972711	23	141359303	4.90924e-09	-0.106041	0.00759924007599	1
XPNPEP1	-	1	protein_coding	ENSG00000108039.13_3:56849749:T:C	ENSG00000108039.13	10	111653136	3:56849749:T:C	T	C	AC=4010;AN=6058	rs1354034	0.338008	0.661992	1	3	56849749	2.1365e-18	0.158048	2.86655334226e-06	1
TECPR2	+	2	protein_coding	ENSG00000196663.11_17:38143548:C:T	ENSG00000196663.11	14	102963876	17:38143548:C:T	C	T	AC=3109;AN=6058	rs4065321	0.48646	0.51354	1	17	38143548	1.96817e-10	-0.115291	0.000399960004	1
MYO1C	-	2	protein_coding	ENSG00000197879.10_3:56849749:T:C	ENSG00000197879.10	17	1390354	3:56849749:T:C	T	C	AC=4010;AN=6058	rs1354034	0.338008	0.661992	1	3	56849749	2.0302e-11	0.121407	9.99900009999e-05	1
HIST1H2BO	+	2	protein_coding	ENSG00000196331.5_3:56849749:T:C	ENSG00000196331.5	6	27861203	3:56849749:T:C	T	C	AC=4010;AN=6058	rs1354034	0.338008	0.661992	1	3	56849749	6.17877e-21	-0.169394	9.99900009999e-05	1
HIST1H2BO	+	2	protein_coding	ENSG00000196331.5_9:99091009:C:T	ENSG00000196331.5	6	27861203	9:99091009:C:T	C	T	AC=1477;AN=5914	rs10990535	0.749752	0.250248	0.980431	9	99091009	1.26834e-09	0.110026	0.00211991520339	1
GHRL	-	2	protein_coding	ENSG00000157017.11_4:103529963:A:G	ENSG00000157017.11	3	10334622	4:103444698:C:T	C	T	AC=2572;AN=6032	rs1585213	0.574781	0.425219	0.998249	4	103444698	3.48986e-06	0.196128	0.00267664	2
GHRL	-	2	protein_coding	ENSG00000157017.11_14:35596604:CATT:C	ENSG00000157017.11	3	10334622	14:35520127:C:G	C	G	AC=1551;AN=6012	rs77772792	0.741956	0.258044	0.995117	14	35520127	3.47996e-06	0.142469	0.00290645	2
TPGS2	-	1	protein_coding	ENSG00000134779.10_6:135411228:T:C	ENSG00000134779.10	18	34408949	6:135411228:T:C	T	C	AC=1764;AN=6058	rs9376090	0.709542	0.290458	1	6	135411228	1.1876e-10	0.116678	0.000199980002	1
ARSD	-	1	protein_coding	ENSG00000006756.11_6:90062329:C:CA	ENSG00000006756.11	23	2847380	6:90062329:C:CA	C	CA	AC=82;AN=6012	rs578129743	0.986355	0.0136452	0.945946	6	90062329	4.74116e-08	-0.0990178	0.00779922007799	1
VMO1	-	2	protein_coding	ENSG00000182853.7_15:80259074:G:A	ENSG00000182853.7	17	4689728	15:80259074:G:A	G	A	AC=1490;AN=6024	rs7180804	0.753325	0.246675	0.994472	15	80259074	4.13744e-11	-0.119523	8.886315361e-05	1
WASF1	-	2	protein_coding	ENSG00000112290.8_12:47675705:A:G	ENSG00000112290.8	6	110501204	12:47675705:A:G	A	G	AC=757;AN=5952	rs214676	0.874138	0.125862	0.976816	12	47675705	3.13215e-09	0.10738	0.00508813218251	1
PTCRA	+	2	protein_coding	ENSG00000171611.5_3:56849749:T:C	ENSG00000171611.5	6	42883727	3:56849749:T:C	T	C	AC=4010;AN=6058	rs1354034	0.338008	0.661992	1	3	56849749	6.46466e-63	0.297414	2.86655334226e-06	1
PTCRA	+	2	protein_coding	ENSG00000171611.5_20:1922914:G:C	ENSG00000171611.5	6	42883727	20:1922914:G:C	G	C	AC=1850;AN=6026	rs4814778	0.692545	0.307455	0.996645	20	1922914	4.98427e-09	-0.105996	0.0080447017067	1
SLC9A7	-	2	protein_coding	ENSG00000065923.5_16:90108832:C:T	ENSG00000065923.5	23	46529121	16:90108832:C:T	C	T	AC=2814;AN=4826	rs2241035	0.416734	0.583266	0.893489	16	90108832	2.03882e-08	0.101686	0.003799620038	1
PGRMC1	+	2	protein_coding	ENSG00000101856.8_17:33923607:G:A	ENSG00000101856.8	23	118370288	17:33923607:G:A	G	A	AC=1015;AN=6058	rs11653357	0.833333	0.166667	0.999889	17	33923607	9.85987e-18	0.154939	2.86655334226e-06	1
PGRMC1	+	2	protein_coding	ENSG00000101856.8_20:1920605:T:C	ENSG00000101856.8	23	118370288	20:1924066:T:C	T	C	AC=1487;AN=6050	rs11906768	0.753873	0.246127	0.9977	20	1924066	9.622e-11	-0.190977	2.76563e-07	1
PGRMC1	+	2	protein_coding	ENSG00000101856.8_3:56865776:A:G	ENSG00000101856.8	23	118370288	3:56849749:T:C	T	C	AC=4010;AN=6058	rs1354034	0.338008	0.661992	1	3	56849749	4.30626e-09	0.253763	1.46412e-05	2
PGRMC1	+	2	protein_coding	ENSG00000101856.8_20:1920605:T:C	ENSG00000101856.8	23	118370288	20:1813373:T:C	T	C	AC=1797;AN=3224	rs156353	0.441141	0.558859	0.774523	20	1813373	6.19415e-06	0.131261	0.00922755	2
RP4-794H19.2	+	2	lincRNA	ENSG00000234807.4_5:111499843:G:A	ENSG00000234807.4	1	59250832	5:111499843:G:A	G	A	AC=90;AN=6000	rs142456212	0.984863	0.0151367	0.938963	5	111499843	2.01327e-10	-0.115228	0.000358319167782	1
RP4-794H19.2	+	2	lincRNA	ENSG00000234807.4_13:33366908:G:C	ENSG00000234807.4	1	59250832	13:33366908:G:C	G	C	AC=178;AN=6016	rs181485020	0.970464	0.0295359	0.960844	13	33366908	5.24383e-09	-0.105843	0.00845467759553	1
VWA5B2	+	2	protein_coding	ENSG00000145198.10_13:103858433:A:AT	ENSG00000145198.10	3	183958215	13:103858433:A:AT	A	AT	AC=2600;AN=5076	rs35828852	0.485967	0.514033	0.919709	13	103858433	9.04996e-12	-0.12351	2.86655334226e-05	1
VWA5B2	+	2	protein_coding	ENSG00000145198.10_6:31348365:G:A	ENSG00000145198.10	3	183958215	6:31348365:G:A	G	A	AC=685;AN=6024	rs4143332	0.885413	0.114587	0.966419	6	31348365	4.89278e-09	-0.106051	0.0079300231364	1
CTNND1	+	1	protein_coding	ENSG00000198561.8_5:149423199:C:T	ENSG00000198561.8	11	57581389	5:149423199:C:T	C	T	AC=3862;AN=5896	rs1560681	0.342994	0.657006	0.986741	5	149423199	1.01721e-28	0.386516	1.22597e-24	1
DYNC1LI2	-	1	protein_coding	ENSG00000135720.8_12:133217851:C:T	ENSG00000135720.8	16	66785504	12:133217851:C:T	C	T	AC=1127;AN=5920	rs34262516	0.810294	0.189706	0.981475	12	133217851	1.21748e-08	0.103284	0.010898910109	1
SRCIN1	-	1	protein_coding	ENSG00000017373.11_13:68958416:A:G	ENSG00000017373.11	17	36760865	13:68958416:A:G	A	G	AC=293;AN=5372	rs74629269	0.944182	0.0558182	0.809847	13	68958416	1.5897e-06	-0.0870784	9.99900009999e-05	1
AC005082.12	+	2	lincRNA	ENSG00000226816.2_8:26901140:T:C	ENSG00000226816.2	7	23245632	8:26901140:T:C	T	C	AC=256;AN=5996	rs117420716	0.957017	0.0429827	0.971375	8	26901140	1.43014e-10	-0.11617	0.000199980002	1
GPT2	+	2	protein_coding	ENSG00000166123.9_16:34317164:G:A	ENSG00000166123.9	16	46957745	16:34317164:G:A	G	A	AC=184;AN=6056	rs78408166	0.969687	0.0303128	0.994612	16	34317164	1.51533e-14	-0.139036	9.99900009999e-05	1
PARP9	-	1	protein_coding	ENSG00000138496.12_12:111907431:A:AC	ENSG00000138496.12	3	122283089	12:111907431:A:AC	A	AC	AC=3361;AN=6048	rs35350651	0.445431	0.554569	0.999485	12	111907431	4.18441e-10	-0.113188	0.000299970003	1
CTNND1	+	1	protein_coding	ENSG00000198561.8_5:149423199:C:T	ENSG00000198561.8	11	57581389	5:149403193:G:A	G	A	AC=4902;AN=6006	rs10068537	0.183637	0.816363	0.991924	5	149403193	4.34817e-12	-0.28693	1.07615e-08	2
YPEL4	-	2	protein_coding	ENSG00000166793.6_9:132557210:T:C	ENSG00000166793.6	11	57417409	9:132557210:T:C	T	C	AC=1797;AN=5870	rs7025992	0.693908	0.306092	0.980877	9	132557210	2.30791e-14	-0.138068	5.73310668452e-06	1
IFI6	-	2	protein_coding	ENSG00000126709.10_7:50306810:C:G	ENSG00000126709.10	1	27998709	7:50306810:C:G	C	G	AC=1789;AN=6004	rs11185603	0.701951	0.298049	0.995046	7	50306810	7.47561e-12	-0.124002	3.9998400064e-05	1
IFI6	-	2	protein_coding	ENSG00000126709.10_11:2806771:C:G	ENSG00000126709.10	1	27998709	11:2806771:C:G	C	G	AC=1098;AN=4858	rs10832699	0.773695	0.226305	0.865703	11	2806771	5.98104e-12	0.124574	9.99900009999e-05	1
IFI6	-	2	protein_coding	ENSG00000126709.10_9:139302200:C:T	ENSG00000126709.10	1	27998709	9:139302200:C:T	C	T	AC=1750;AN=5422	rs11145917	0.676439	0.323561	0.941834	9	139302200	1.6277e-09	-0.109302	0.00275988960442	1
HIF1A	+	1	protein_coding	ENSG00000100644.12_5:148201473:AT:A	ENSG00000100644.12	14	62212323	5:148201473:AT:A	AT	A	AC=3517;AN=6022	rs35875547	0.416018	0.583982	0.997099	5	148201473	1.86994e-14	-0.138553	9.99900009999e-05	1
PRKAR1B	-	1	protein_coding	ENSG00000188191.10_3:56849749:T:C	ENSG00000188191.10	7	766614	3:56849749:T:C	T	C	AC=4010;AN=6058	rs1354034	0.338008	0.661992	1	3	56849749	7.80154e-16	0.145678	2.86655334226e-06	1
PYCR2	-	2	protein_coding	ENSG00000143811.12_3:56849749:T:C	ENSG00000143811.12	1	226111978	3:56849749:T:C	T	C	AC=4010;AN=6058	rs1354034	0.338008	0.661992	1	3	56849749	1.2174e-11	0.122742	9.99900009999e-05	1
SH3TC2	-	1	protein_coding	ENSG00000169247.7_3:56849749:T:C	ENSG00000169247.7	5	148442621	3:56849749:T:C	T	C	AC=4010;AN=6058	rs1354034	0.338008	0.661992	1	3	56849749	4.96057e-20	0.165443	9.99900009999e-05	1
CDH1	+	2	protein_coding	ENSG00000039068.14_13:107906891:C:A	ENSG00000039068.14	16	68857148	13:107906891:C:A	C	A	AC=644;AN=5910	rs79518967	0.890522	0.109478	0.972674	13	107906891	2.54489e-11	-0.120812	9.99900009999e-05	1
TRAPPC2P1	+	2	protein_coding	ENSG00000256060.2_3:101044144:G:GA	ENSG00000256060.2	19	57874935	3:101044144:G:GA	G	GA	AC=2287;AN=5932	rs63322462	0.614347	0.385653	0.985075	3	101044144	1.93922e-30	0.20619	9.99900009999e-05	1
SEC14L5	+	2	protein_coding	ENSG00000103184.7_3:56849749:T:C	ENSG00000103184.7	16	5009256	3:56849749:T:C	T	C	AC=4010;AN=6058	rs1354034	0.338008	0.661992	1	3	56849749	3.84375e-58	0.286066	9.99900009999e-05	1
CTSG	-	2	protein_coding	ENSG00000100448.3_9:131513370:A:G	ENSG00000100448.3	14	25045466	9:131513370:A:G	A	G	AC=488;AN=5396	rs13284665	0.909913	0.0900868	0.875724	9	131513370	8.16091e-13	0.129572	1.1466213369e-05	1
NPRL3	-	1	protein_coding	ENSG00000103148.11_17:33902284:T:C	ENSG00000103148.11	16	188334	17:33902284:T:C	T	C	AC=2717;AN=6006	rs1046321;rs200648389	0.546341	0.453659	0.995782	17	33902284	1.95876e-19	-0.233794	1.45484e-15	1
ZNF687	+	1	protein_coding	ENSG00000143373.13_21:44490214:G:T	ENSG00000143373.13	1	151262927	21:44490214:G:T	G	T	AC=2653;AN=5540	rs397589	0.520628	0.479372	0.954796	21	44490214	2.08464e-17	-0.22894	5.25121e-13	1
PSMF1	+	2	protein_coding	ENSG00000125818.13_17:27081160:G:T	ENSG00000125818.13	20	1146924	17:27081160:G:T	G	T	AC=1221;AN=6058	rs11080072	0.799323	0.200677	1	17	27081160	1.66538e-09	0.109235	0.002499750025	1
ERGIC1	+	1	protein_coding	ENSG00000113719.11_9:86155392:T:C	ENSG00000113719.11	5	172360665	9:86155392:T:C	T	C	AC=4340;AN=6058	rs1888746	0.283043	0.716957	1	9	86155392	2.77125e-08	-0.100724	0.00629937006299	1
RP11-76C10.5	-	2	lincRNA	ENSG00000256151.1_4:136870780:G:A	ENSG00000256151.1	12	131478512	4:136870780:G:A	G	A	AC=107;AN=6018	rs10013735	0.982317	0.0176833	0.962255	4	136870780	5.96497e-09	-0.105456	0.00948542500953	1
DPH6	-	2	protein_coding	ENSG00000134146.7_20:44638973:A:C	ENSG00000134146.7	15	35838394	20:44638973:A:C	A	C	AC=195;AN=6014	rs540316522	0.968344	0.0316558	0.969041	20	44638973	4.04865e-10	-0.113281	0.000899910008999	1
S100B	-	1	protein_coding	ENSG00000160307.5_12:132904526:G:A	ENSG00000160307.5	21	48022806	12:132904526:G:A	G	A	AC=272;AN=5672	rs151293958	0.95234	0.04766	0.88247	12	132904526	1.11572e-19	-0.163879	2.86655334226e-06	1
FIGN	-	2	protein_coding	ENSG00000182263.9_5:132544220:G:A	ENSG00000182263.9	2	164592494	5:132544220:G:A	G	A	AC=1829;AN=5764	rs10038506	0.681186	0.318814	0.972638	5	132544220	1.69096e-09	-0.109191	0.00279988800448	1
NPRL3	-	1	protein_coding	ENSG00000103148.11_17:33902284:T:C	ENSG00000103148.11	16	188334	17:33875284:G:A	G	A	AC=248;AN=6048	rs9907259	0.958831	0.0411689	0.992658	17	33875284	6.95203e-09	0.371929	1.15929e-05	2
NPRL3	-	1	protein_coding	ENSG00000103148.11_17:33902284:T:C	ENSG00000103148.11	16	188334	17:33901430:CAACT:C	CAACT	C	AC=130;AN=6044	rs201304141	0.978675	0.0213247	0.984433	17	33901430	4.64631e-07	0.438561	0.000476429	3
ZNF687	+	1	protein_coding	ENSG00000143373.13_21:44490214:G:T	ENSG00000143373.13	1	151262927	21:44473691:C:T	C	T	AC=311;AN=5866	rs12613	0.946939	0.0530605	0.937664	21	44473691	4.85957e-07	-0.281572	0.0010498	2
FIGN	-	2	protein_coding	ENSG00000182263.9_1:63587046:A:G	ENSG00000182263.9	2	164592494	1:63587046:A:G	A	G	AC=839;AN=5796	rs17124643	0.855481	0.144519	0.961357	1	63587046	1.46649e-09	-0.109605	0.00251989920403	1
FIGN	-	2	protein_coding	ENSG00000182263.9_13:80771350:A:C	ENSG00000182263.9	2	164592494	13:80771350:A:C	A	C	AC=238;AN=5998	rs143221015	0.960938	0.0390625	0.967873	13	80771350	1.33632e-10	-0.116356	9.99900009999e-05	1
FIGN	-	2	protein_coding	ENSG00000182263.9_6:21603838:T:A	ENSG00000182263.9	2	164592494	6:21603838:T:A	T	A	AC=94;AN=5950	rs184281709	0.983585	0.016415	0.896023	6	21603838	5.66949e-09	-0.105609	0.00887964481421	1
FIGN	-	2	protein_coding	ENSG00000182263.9_9:15513113:C:A	ENSG00000182263.9	2	164592494	9:15513113:C:A	C	A	AC=205;AN=5770	rs62571020	0.9646	0.0353997	0.870845	9	15513113	3.76954e-09	-0.10683	0.00615975360986	1
FIGN	-	2	protein_coding	ENSG00000182263.9_10:69896336:G:A	ENSG00000182263.9	2	164592494	10:69896336:G:A	G	A	AC=664;AN=5316	rs12221035	0.875184	0.124816	0.886397	10	69896336	1.25096e-09	-0.110066	0.00203991840326	1
FIGN	-	2	protein_coding	ENSG00000182263.9_16:66576096:C:T	ENSG00000182263.9	2	164592494	16:66576096:C:T	C	T	AC=170;AN=6016	rs187135616	0.971925	0.0280753	0.973148	16	66576096	5.62027e-09	-0.105635	0.00875964961402	1
FIGN	-	2	protein_coding	ENSG00000182263.9_4:137360077:G:T	ENSG00000182263.9	2	164592494	4:137360077:G:T	G	T	AC=158;AN=5998	rs146568979	0.973796	0.0262044	0.957246	4	137360077	3.5195e-09	-0.107034	0.00595976160954	1
FIGN	-	2	protein_coding	ENSG00000182263.9_8:21520963:G:A	ENSG00000182263.9	2	164592494	8:21520963:G:A	G	A	AC=193;AN=5952	rs141707914	0.967848	0.0321522	0.946308	8	21520963	1.3748e-09	-0.109792	0.00239990400384	1
FIGN	-	2	protein_coding	ENSG00000182263.9_21:43061437:G:A	ENSG00000182263.9	2	164592494	21:43061437:G:A	G	A	AC=97;AN=5700	rs143681918	0.982865	0.017135	0.746215	21	43061437	8.5508e-10	-0.11116	0.0014399424023	1
FIGN	-	2	protein_coding	ENSG00000182263.9_3:124332835:A:G	ENSG00000182263.9	2	164592494	3:124332835:A:G	A	G	AC=129;AN=5974	rs190104061	0.977763	0.0222368	0.931705	3	124332835	1.36237e-08	-0.49151	2.47816e-05	1
FIGN	-	2	protein_coding	ENSG00000182263.9_3:124332835:A:G	ENSG00000182263.9	2	164592494	3:124244479:G:A	G	A	AC=308;AN=6042	rs16835545	0.948917	0.0510831	0.992193	3	124244479	6.04876e-06	0.262066	0.00753142	2
MED17	+	1	protein_coding	ENSG00000042429.6_2:232581019:C:A	ENSG00000042429.6	11	93541892	2:232581019:C:A	C	A	AC=1280;AN=5948	rs58117563	0.78283	0.21717	0.987731	2	232581019	3.18427e-07	-0.0927258	9.99900009999e-05	1
DNM1	+	2	protein_coding	ENSG00000106976.14_3:56849749:T:C	ENSG00000106976.14	9	131003193	3:56849749:T:C	T	C	AC=4010;AN=6058	rs1354034	0.338008	0.661992	1	3	56849749	3.19569e-30	0.205428	9.99900009999e-05	1
NAMPT	-	2	protein_coding	ENSG00000105835.7_17:38143548:C:T	ENSG00000105835.7	7	105926058	17:38143548:C:T	C	T	AC=3109;AN=6058	rs4065321	0.48646	0.51354	1	17	38143548	7.45864e-10	-0.111551	0.001099890011	1
FBXL8	+	1	protein_coding	ENSG00000135722.4_8:77474545:TTGTG:GTGTG	ENSG00000135722.4	16	67195592	8:77474545:TTGTG:GTGTG	TTGTG	GTGTG	AC=376;AN=5902	rs10093547;rs533408461;rs552044944	0.936466	0.0635341	0.948177	8	77474545	2.40978e-08	0.101163	0.00919908009199	1
WDR3	+	2	protein_coding	ENSG00000065183.11_7:134511033:G:C	ENSG00000065183.11	1	118472398	7:134511033:G:C	G	C	AC=693;AN=5896	rs17206517	0.883278	0.116722	0.967608	7	134511033	3.81082e-07	-0.0921112	9.99900009999e-05	1
ESPN	+	2	protein_coding	ENSG00000187017.10_6:139839960:T:C	ENSG00000187017.10	1	6520568	6:139839960:T:C	T	C	AC=2904;AN=6050	rs589235	0.521788	0.478212	0.999421	6	139839960	4.31773e-12	-0.125405	1.43348212878e-05	1
ESPN	+	2	protein_coding	ENSG00000187017.10_2:60710571:G:A	ENSG00000187017.10	1	6520568	2:60710571:G:A	G	A	AC=2307;AN=5906	rs13019832	0.609917	0.390083	0.986693	2	60710571	2.65055e-66	-0.495625	1.32386e-53	1
RP11-333A23.4	+	2	lincRNA	ENSG00000253967.1_3:42533942:T:C	ENSG00000253967.1	8	71383369	3:42533942:T:C	T	C	AC=233;AN=5894	rs149002743	0.960225	0.0397746	0.928376	3	42533942	6.80371e-09	-0.105059	0.0103195872165	1
RP11-333A23.4	+	2	lincRNA	ENSG00000253967.1_15:34690091:G:C	ENSG00000253967.1	8	71383369	15:34690091:G:C	G	C	AC=366;AN=4990	rs140302180	0.926777	0.0732234	0.795831	15	34690091	1.81724e-09	-0.108981	0.00291988320467	1
RP11-333A23.4	+	2	lincRNA	ENSG00000253967.1_2:40869220:G:A	ENSG00000253967.1	8	71383369	2:40869220:G:A	G	A	AC=213;AN=5896	rs191006455	0.963362	0.0366379	0.922405	2	40869220	5.7532e-12	-0.124674	0.000199980002	1
ESPN	+	2	protein_coding	ENSG00000187017.10_2:60710571:G:A	ENSG00000187017.10	1	6520568	2:60724087:G:T	G	T	AC=5157;AN=6028	rs1896296	0.145773	0.854227	0.989135	2	60724087	2.49858e-20	-0.329169	5.40849e-15	2
ESPN	+	2	protein_coding	ENSG00000187017.10_2:60710571:G:A	ENSG00000187017.10	1	6520568	2:60691057:GA:G	GA	G	AC=2592;AN=4860	rs5831583	0.465836	0.534164	0.90514	2	60691057	2.25419e-07	0.143003	0.000623681	3
RP11-333A23.4	+	2	lincRNA	ENSG00000253967.1_11:112832813:C:T	ENSG00000253967.1	8	71383369	11:112832813:C:T	C	T	AC=2217;AN=5720	rs4547132	0.612193	0.387807	0.964694	11	112832813	3.4867e-09	-0.107062	0.00595976160954	1
RP11-333A23.4	+	2	lincRNA	ENSG00000253967.1_16:86547063:G:A	ENSG00000253967.1	8	71383369	16:86547063:G:A	G	A	AC=104;AN=5906	rs74657925	0.982314	0.017686	0.850098	16	86547063	3.50261e-09	-0.53435	2.31239e-05	1
JPH4	-	1	protein_coding	ENSG00000092051.12_7:50370254:C:T	ENSG00000092051.12	14	24047779	7:50370254:C:T	C	T	AC=585;AN=4380	rs149007767	0.866207	0.133793	0.767902	7	50370254	2.86576e-11	-0.120498	6.30641735297e-05	1
KIAA1467	+	2	protein_coding	ENSG00000084444.9_19:38436292:G:A	ENSG00000084444.9	12	13219763	19:38436292:G:A	G	A	AC=3464;AN=6022	rs7257688	0.426719	0.573281	0.996705	19	38436292	3.60834e-08	-0.0998887	0.00629937006299	1
FAM65C	-	2	protein_coding	ENSG00000042062.7_3:56849749:T:C	ENSG00000042062.7	20	49253426	3:56849749:T:C	T	C	AC=4010;AN=6058	rs1354034	0.338008	0.661992	1	3	56849749	1.15033e-08	0.103458	0.00579942005799	1
EIF2AK1	-	1	protein_coding	ENSG00000086232.8_3:56849749:T:C	ENSG00000086232.8	7	6098806	3:56849749:T:C	T	C	AC=4010;AN=6058	rs1354034	0.338008	0.661992	1	3	56849749	5.27017e-12	0.124898	9.99900009999e-05	1
MAN2B2	+	2	protein_coding	ENSG00000013288.4_13:27940328:T:C	ENSG00000013288.4	4	6619175	13:27940328:T:C	T	C	AC=1573;AN=4920	rs35566689	0.67984	0.32016	0.895072	13	27940328	7.29219e-07	-0.0898576	9.99900009999e-05	1
COA1	-	2	protein_coding	ENSG00000106603.13_2:224262274:G:A	ENSG00000106603.13	7	43769098	2:224262274:G:A	G	A	AC=687;AN=5306	rs62188335	0.871365	0.128635	0.892182	2	224262274	4.71088e-08	0.0990383	0.010498950105	1
TFPI	-	2	protein_coding	ENSG00000003436.10_3:56849749:T:C	ENSG00000003436.10	2	188419188	3:56849749:T:C	T	C	AC=4010;AN=6058	rs1354034	0.338008	0.661992	1	3	56849749	6.01168e-09	0.105432	0.00589941005899	1
GP5	-	2	protein_coding	ENSG00000178732.4_3:56849749:T:C	ENSG00000178732.4	3	194119995	3:56849749:T:C	T	C	AC=4010;AN=6058	rs1354034	0.338008	0.661992	1	3	56849749	1.64199e-17	0.153887	9.99900009999e-05	1
RP11-333A23.4	+	2	lincRNA	ENSG00000253967.1_16:86547063:G:A	ENSG00000253967.1	8	71383369	16:87458389:T:C	T	C	AC=72;AN=5956	rs188391923	0.988201	0.0117994	0.887429	16	87458389	1.27182e-07	-0.539559	0.000599848	2
TGM3	+	2	protein_coding	ENSG00000125780.11_6:144411338:G:A	ENSG00000125780.11	20	2293624	6:144286685:T:A	T	A	AC=77;AN=5682	rs66600044	0.986765	0.0132348	0.716365	6	144286685	2.5222e-13	0.684437	1.15952e-09	1
ZNF48	+	2	protein_coding	ENSG00000180035.6_18:76170262:A:T	ENSG00000180035.6	16	30406740	18:76170262:A:T	A	T	AC=1865;AN=4136	rs34315173	0.548913	0.451087	0.84776	18	76170262	9.01702e-09	0.104203	0.011298870113	1
IRF4	+	2	protein_coding	ENSG00000137265.10_6:32674058:A:G	ENSG00000137265.10	6	393279	6:32674058:A:G	A	G	AC=1564;AN=6052	rs9275505	0.741691	0.258309	0.999335	6	32674058	6.15532e-09	-0.105361	0.00599940005999	1
SMIM3	+	2	protein_coding	ENSG00000256235.1_3:56849749:T:C	ENSG00000256235.1	5	150157508	3:56849749:T:C	T	C	AC=4010;AN=6058	rs1354034	0.338008	0.661992	1	3	56849749	8.07836e-10	0.111323	0.00135587973089	1
KIAA0319	-	2	protein_coding	ENSG00000137261.9_7:28716778:G:A	ENSG00000137261.9	6	24645956	7:28716778:G:A	G	A	AC=2229;AN=5912	rs6979374	0.62343	0.37657	0.982185	7	28716778	1.9783e-09	-0.108733	0.003199680032	1
PKD2	+	1	protein_coding	ENSG00000118762.3_7:127015083:G:A	ENSG00000118762.3	4	88977218	7:127015083:G:A	G	A	AC=232;AN=6058	rs62621812	0.961476	0.0385235	1	7	127015083	7.06607e-09	0.104944	0.002699730027	1
KIF5C	+	2	protein_coding	ENSG00000168280.12_6:7242875:T:TTC	ENSG00000168280.12	2	149856449	6:7242875:T:TTC	T	TTC	AC=836;AN=4396	rs56090832	0.808974	0.191026	0.830828	6	7242875	4.96877e-10	0.112704	0.000499950005	1
GCSAML	+	1	protein_coding	ENSG00000169224.8_14:23586018:A:C	ENSG00000169224.8	1	247712449	14:23586018:A:C	A	C	AC=4186;AN=5964	rs8015478	0.297674	0.702326	0.989831	14	23586018	3.52221e-15	0.142342	9.99900009999e-05	1
GCSAML	+	1	protein_coding	ENSG00000169224.8_19:33753097:G:C	ENSG00000169224.8	1	247712449	19:33753097:G:C	G	C	AC=3673;AN=5846	rs2098680	0.371619	0.628381	0.979752	19	33753097	3.57784e-09	0.106986	0.00603975840966	1
GCSAML	+	1	protein_coding	ENSG00000169224.8_3:128329793:T:C	ENSG00000169224.8	1	247712449	3:128329793:T:C	T	C	AC=5461;AN=6018	rs2253125	0.0927969	0.907203	0.987311	3	128329793	9.16934e-10	0.11096	0.0015599376025	1
TGM3	+	2	protein_coding	ENSG00000125780.11_6:144411338:G:A	ENSG00000125780.11	20	2293624	6:144372180:C:T	C	T	AC=416;AN=5908	rs75949649	0.929563	0.0704365	0.953216	6	144372180	2.4498e-10	-0.309187	5.12064e-07	2
BTK	-	2	protein_coding	ENSG00000010671.11_6:31540693:G:C	ENSG00000010671.11	23	100641136	6:31540693:G:C	G	C	AC=548;AN=6054	rs3093542	0.910323	0.0896774	0.998269	6	31540693	1.24029e-09	-0.11009	0.00210118359988	1
MYRF	+	2	protein_coding	ENSG00000124920.9_6:130467238:G:A	ENSG00000124920.9	11	61549409	6:130467238:G:A	G	A	AC=77;AN=6058	rs41285306	0.987589	0.0124113	1	6	130467238	4.6961e-68	1.9389	3.49253e-60	1
DUSP22	+	2	protein_coding	ENSG00000112679.10_16:35069526:G:A	ENSG00000112679.10	6	338006	16:35069526:G:A	G	A	AC=2565;AN=6058	rs11646602	0.577208	0.422792	1	16	35069526	7.97356e-76	-0.4651	1.69931e-67	1
DUSP22	+	2	protein_coding	ENSG00000112679.10_6:136589425:G:T	ENSG00000112679.10	6	338006	6:136589425:G:T	G	T	AC=874;AN=6058	rs77081633	0.855416	0.144584	1	6	136589425	7.74404e-16	0.145694	2.86696425756e-06	1
STON2	-	1	protein_coding	ENSG00000140022.5_3:56849749:T:C	ENSG00000140022.5	14	81902551	3:56849749:T:C	T	C	AC=4010;AN=6058	rs1354034	0.338008	0.661992	1	3	56849749	2.56756e-11	0.120789	9.99900009999e-05	1
LINC00534	+	2	lincRNA	ENSG00000253394.1_9:99091009:C:T	ENSG00000253394.1	8	91233766	9:99091009:C:T	C	T	AC=1477;AN=5914	rs10990535	0.749752	0.250248	0.980431	9	99091009	2.16229e-14	0.138218	5.73310668452e-06	1
RP11-1D12.2	-	2	lincRNA	ENSG00000254006.1_9:131513370:A:G	ENSG00000254006.1	8	65718257	9:131513370:A:G	A	G	AC=488;AN=5396	rs13284665	0.909913	0.0900868	0.875724	9	131513370	2.18884e-10	0.114997	0.000399960004	1
C15orf54	+	2	protein_coding	ENSG00000175746.4_12:54729872:T:C	ENSG00000175746.4	15	39542967	12:54723028:G:A	G	A	AC=3160;AN=6058	rs6580981	0.478723	0.521277	1	12	54723028	1.07858e-15	-0.201675	1.08359e-11	1
C15orf54	+	2	protein_coding	ENSG00000175746.4_7:106324743:T:A	ENSG00000175746.4	15	39542967	7:106324743:T:A	T	A	AC=2682;AN=5950	rs342214	0.548736	0.451264	0.99072	7	106324743	7.21596e-09	0.10488	0.0109195632175	1
C15orf54	+	2	protein_coding	ENSG00000175746.4_1:248039451:C:T	ENSG00000175746.4	15	39542967	1:248039451:C:T	C	T	AC=2153;AN=5980	rs3811444	0.640921	0.359079	0.991207	1	248039451	1.16342e-54	0.429552	1.14651e-46	1
MYRF	+	2	protein_coding	ENSG00000124920.9_6:130467238:G:A	ENSG00000124920.9	11	61549409	6:130505374:A:C	A	C	AC=2144;AN=4176	rs41285310	0.487833	0.512167	0.850481	6	130505374	6.47993e-11	0.174593	1.76307e-07	2
MYRF	+	2	protein_coding	ENSG00000124920.9_6:130467238:G:A	ENSG00000124920.9	11	61549409	6:130483222:G:A	G	A	AC=4398;AN=5200	rs9321214	0.155476	0.844524	0.88208	6	130483222	3.46902e-07	0.176433	0.000499062	3
MYRF	+	2	protein_coding	ENSG00000124920.9_6:130467238:G:A	ENSG00000124920.9	11	61549409	6:130665446:A:T	A	T	AC=1060;AN=6046	rs13362616	0.82542	0.17458	0.998217	6	130665446	9.94563e-06	0.143306	0.0110834	4
DUSP22	+	2	protein_coding	ENSG00000112679.10_16:35069526:G:A	ENSG00000112679.10	6	338006	16:34583896:A:G	A	G	AC=262;AN=6058	rs72485966	0.956641	0.0433591	1	16	34583896	7.69898e-21	-0.668281	1.52154e-17	2
DUSP22	+	2	protein_coding	ENSG00000112679.10_16:35069526:G:A	ENSG00000112679.10	6	338006	16:34335945:G:T	G	T	AC=72;AN=5864	rs117805753	0.987675	0.0123251	0.667935	16	34335945	4.90315e-08	0.664029	2.92098e-06	3
C15orf54	+	2	protein_coding	ENSG00000175746.4_12:54729872:T:C	ENSG00000175746.4	15	39542967	12:54146875:G:C	G	C	AC=3670;AN=4064	rs1864447	0.0963855	0.903614	0.688981	12	54146875	6.86127e-07	0.211774	0.000787133	2
C15orf54	+	2	protein_coding	ENSG00000175746.4_1:248039451:C:T	ENSG00000175746.4	15	39542967	1:248020556:G:C	G	C	AC=4662;AN=5834	rs11204523	0.200669	0.799331	0.970318	1	248020556	8.96424e-06	-0.144554	0.0101729	2
C15orf54	+	2	protein_coding	ENSG00000175746.4_17:33952103:C:G	ENSG00000175746.4	15	39542967	17:33885904:A:G	A	G	AC=1034;AN=6054	rs7503168	0.830161	0.169839	0.998814	17	33885904	9.95075e-15	-0.408016	3.71452e-11	1
DAB2	-	2	protein_coding	ENSG00000153071.10_3:56849749:T:C	ENSG00000153071.10	5	39462400	3:56849749:T:C	T	C	AC=4010;AN=6058	rs1354034	0.338008	0.661992	1	3	56849749	2.75956e-19	0.162114	9.99900009999e-05	1
MRAS	+	1	protein_coding	ENSG00000158186.8_1:92554283:G:A	ENSG00000158186.8	3	138119051	1:92554283:G:A	G	A	AC=228;AN=6058	rs34856868	0.962444	0.0375564	1	1	92554283	1.29678e-09	-0.109962	0.000799920007999	1
VAV1	+	2	protein_coding	ENSG00000141968.3_6:144585977:A:C	ENSG00000141968.3	19	6835820	6:144585977:A:C	A	C	AC=93;AN=5720	rs72997862	0.983954	0.0160464	0.777658	6	144585977	1.15165e-10	0.559432	6.35636e-07	1
SEPT5	+	2	protein_coding	ENSG00000184702.13_11:193112:C:T	ENSG00000184702.13	22	19708077	11:193112:C:T	C	T	AC=635;AN=3064	rs7951297	0.792224	0.207776	0.736927	11	193112	1.17247e-09	-0.110253	0.00198393926623	1
SEPT5	+	2	protein_coding	ENSG00000184702.13_3:56849749:T:C	ENSG00000184702.13	22	19708077	3:56849749:T:C	T	C	AC=4010;AN=6058	rs1354034	0.338008	0.661992	1	3	56849749	7.9753e-64	0.449736	1.58456e-53	1
C3	-	2	protein_coding	ENSG00000125730.12_15:80263406:C:T	ENSG00000125730.12	19	6730573	15:80263406:C:T	C	T	AC=1518;AN=6058	rs1138357	0.749839	0.250161	1	15	80263406	1.3961e-10	-0.116236	0.000199980002	1
GPRC5D	-	2	protein_coding	ENSG00000111291.4_6:29603512:A:G	ENSG00000111291.4	12	13105081	6:29603512:A:G	A	G	AC=655;AN=5482	rs111508444	0.881902	0.118098	0.926512	6	29603512	4.4782e-09	-0.106316	0.00730397791607	1
ATXN7	+	2	protein_coding	ENSG00000163635.13_12:111715197:C:T	ENSG00000163635.13	3	63981986	12:111715197:C:T	C	T	AC=626;AN=3062	rs1265565	0.795905	0.204095	0.778068	12	111715197	5.29376e-09	0.105815	0.00819918008199	1
SLC41A3	-	1	protein_coding	ENSG00000114544.11_14:101329926:G:A	ENSG00000114544.11	3	125789259	14:101329926:G:A	G	A	AC=547;AN=3240	rs8008201	0.830519	0.169481	0.68167	14	101329926	2.95823e-08	-0.100518	0.00949905009499	1
C15orf54	+	2	protein_coding	ENSG00000175746.4_17:33952103:C:G	ENSG00000175746.4	15	39542967	17:33876083:G:A	G	A	AC=646;AN=6028	rs1001441	0.893586	0.106414	0.986355	17	33876083	1.92726e-06	0.289507	0.00182629	2
VAV1	+	2	protein_coding	ENSG00000141968.3_6:144585977:A:C	ENSG00000141968.3	19	6835820	6:144372180:C:T	C	T	AC=416;AN=5908	rs75949649	0.929563	0.0704365	0.953216	6	144372180	3.89962e-08	-0.269044	8.0873e-05	2
SEPT5	+	2	protein_coding	ENSG00000184702.13_3:56849749:T:C	ENSG00000184702.13	22	19708077	3:56909013:A:G	A	G	AC=1503;AN=5680	rs2317255	0.735294	0.264706	0.965075	3	56909013	4.37344e-06	-0.129456	0.00378446	2
TRIM22	+	1	protein_coding	ENSG00000132274.11_12:111907431:A:AC	ENSG00000132274.11	11	5729438	12:111907431:A:AC	A	AC	AC=3361;AN=6048	rs35350651	0.445431	0.554569	0.999485	12	111907431	4.19124e-16	-0.14703	9.99900009999e-05	1
MTHFD1L	+	2	protein_coding	ENSG00000120254.11_17:56006152:CAG:TAG	ENSG00000120254.11	6	151358110	17:56006152:CAG:TAG	CAG	TAG	AC=186;AN=4850	rs9897604;rs534697891	0.962112	0.0378879	0.660085	17	56006152	2.18898e-09	-0.108436	0.003599640036	1
LPL	+	2	protein_coding	ENSG00000175445.10_13:53676872:C:T	ENSG00000175445.10	8	19796883	13:53676872:C:T	C	T	AC=1133;AN=5746	rs7998823	0.800544	0.199456	0.957515	13	53676872	2.95573e-09	0.107552	0.00484516959527	1
LPL	+	2	protein_coding	ENSG00000175445.10_6:13003696:AT:A	ENSG00000175445.10	8	19796883	6:13003696:AT:A	AT	A	AC=154;AN=6022	rs199770813	0.974854	0.025146	0.966408	6	13003696	2.12998e-09	-0.108516	0.00354592648437	1
KLHL26	+	2	protein_coding	ENSG00000167487.7_18:29879188:T:C	ENSG00000167487.7	19	18755448	18:29879188:T:C	T	C	AC=1841;AN=5854	rs613941	0.685624	0.314376	0.983155	18	29879188	1.00698e-10	0.117128	0.000299970003	1
RHBDF2	-	1	protein_coding	ENSG00000129667.8_2:20709776:G:A	ENSG00000129667.8	17	74497497	2:20709776:G:A	G	A	AC=131;AN=5416	rs115201674	0.976036	0.023964	0.714805	2	20709776	5.82847e-08	0.0983543	0.011198880112	1
KCNA5	+	2	protein_coding	ENSG00000130037.3_2:136611303:G:GA	ENSG00000130037.3	12	5153085	2:136611303:G:GA	G	GA	AC=1374;AN=4930	rs55820219	0.719667	0.280333	0.889739	2	136611303	8.48184e-11	-0.117594	0.000186325967247	1
PSKH1	+	2	protein_coding	ENSG00000159792.5_16:73140770:A:G	ENSG00000159792.5	16	67927204	16:73140770:A:G	A	G	AC=62;AN=5958	rs185637790	0.989348	0.0106522	0.871836	16	73140770	4.23948e-09	0.10648	0.00696859117503	1
C21orf90	+	1	protein_coding	ENSG00000182912.6_2:34121395:C:T	ENSG00000182912.6	21	45937503	2:34121395:C:T	C	T	AC=549;AN=5980	rs10181948	0.90863	0.0913697	0.979648	2	34121395	1.95229e-08	-0.101822	0.00919908009199	1
ZNF135	+	1	protein_coding	ENSG00000176293.15_3:101136402:G:C	ENSG00000176293.15	19	58571102	3:101136402:G:C	G	C	AC=2123;AN=5928	rs9859077	0.64168	0.35832	0.988053	3	101136402	9.98011e-31	0.207199	9.99900009999e-05	1
SLC45A3	-	2	protein_coding	ENSG00000158715.5_3:128294897:C:T	ENSG00000158715.5	1	205649587	3:128294897:C:T	C	T	AC=495;AN=5794	rs2465354	0.915094	0.0849057	0.936449	3	128294897	1.45713e-10	-0.116119	0.000283829461498	1
SLC45A3	-	2	protein_coding	ENSG00000158715.5_19:33754548:C:T	ENSG00000158715.5	1	205649587	19:33754548:C:T	C	T	AC=421;AN=5232	rs78744187	0.918375	0.081625	0.841717	19	33754548	1.15394e-14	-0.139659	2.86655334226e-06	1
FZD6	+	2	protein_coding	ENSG00000164930.7_16:88093162:C:G	ENSG00000164930.7	8	104312182	16:88093162:C:G	C	G	AC=1961;AN=5764	rs12931014	0.658367	0.341633	0.973851	16	88093162	5.4947e-12	0.124791	1.71993200535e-05	1
ZNF230	+	2	protein_coding	ENSG00000159882.8_16:3367061:G:A	ENSG00000159882.8	19	44510852	16:3367061:G:A	G	A	AC=1543;AN=5870	rs17611827	0.73686	0.26314	0.978523	16	3367061	8.67301e-49	0.262161	9.99900009999e-05	1
LINGO2	-	2	protein_coding	ENSG00000174482.6_2:173193150:A:C	ENSG00000174482.6	9	28295329	2:173193150:A:C	A	C	AC=546;AN=5746	rs79975503	0.905304	0.0946957	0.934991	2	173193150	3.28848e-09	-0.107236	0.00535758819668	1
RUSC2	+	2	protein_coding	ENSG00000198853.7_2:182324042:G:GT	ENSG00000198853.7	9	35538977	2:182324042:G:GT	G	GT	AC=3587;AN=5970	rs35723031	0.398266	0.601734	0.993937	2	182324042	2.27804e-10	0.114886	0.000407050574601	1
SYT11	+	2	protein_coding	ENSG00000132718.7_6:7232186:T:C	ENSG00000132718.7	1	155829347	6:7232186:T:C	T	C	AC=2472;AN=6058	rs9505086	0.592037	0.407963	1	6	7232186	4.22893e-23	0.17848	9.99900009999e-05	1
IFI27	+	1	protein_coding	ENSG00000165949.8_21:34602246:T:G	ENSG00000165949.8	14	94581857	21:34602246:T:G	T	G	AC=3284;AN=6038	rs9975738	0.456016	0.543984	0.996268	21	34602246	6.64324e-25	-0.263368	4.56984e-20	1
CTNNA2	+	1	protein_coding	ENSG00000066032.14_17:31841005:A:G	ENSG00000066032.14	2	80816464	17:31841005:A:G	A	G	AC=1017;AN=6014	rs9895819	0.830844	0.169156	0.995098	17	31841005	6.14743e-11	-0.118463	0.000299970003	1
CTNNA2	+	1	protein_coding	ENSG00000066032.14_5:98192545:T:C	ENSG00000066032.14	2	80816464	5:98192545:T:C	T	C	AC=2745;AN=5998	rs692759	0.542494	0.457506	0.993819	5	98192545	2.29845e-09	-0.108293	0.00375984960602	1
IFI27	+	1	protein_coding	ENSG00000165949.8_21:34602246:T:G	ENSG00000165949.8	14	94581857	21:34733642:A:G	A	G	AC=890;AN=6058	rs2298677	0.853643	0.146357	1	21	34733642	4.65598e-06	-0.161976	0.00540292	2
CTNNA2	+	1	protein_coding	ENSG00000066032.14_3:135288025:C:T	ENSG00000066032.14	2	80816464	3:135288025:C:T	C	T	AC=2261;AN=6058	rs6785912	0.628143	0.371857	1	3	135288025	2.5835e-09	-0.154009	3.24737e-06	1
CTNNA2	+	1	protein_coding	ENSG00000066032.14_1:81933335:T:A	ENSG00000066032.14	2	80816464	1:81933335:T:A	T	A	AC=194;AN=5944	rs12078359	0.966809	0.0331909	0.93563	1	81933335	1.79569e-09	-0.109016	0.00291988320467	1
CTNNA2	+	1	protein_coding	ENSG00000066032.14_7:130615092:C:A	ENSG00000066032.14	2	80816464	7:130615092:C:A	C	A	AC=409;AN=5982	rs157898	0.931789	0.0682115	0.974415	7	130615092	2.67524e-09	-0.107846	0.00435982560698	1
XKR3	-	2	protein_coding	ENSG00000172967.7_1:102701373:T:C	ENSG00000172967.7	22	17302589	1:102701373:T:C	T	C	AC=148;AN=6048	rs71664927	0.975622	0.0243784	0.989422	1	102701373	6.10031e-10	-0.112123	0.00107495750335	1
RAP1A	+	2	protein_coding	ENSG00000116473.10_7:28724374:G:T	ENSG00000116473.10	1	112170091	7:28724374:G:T	G	T	AC=1344;AN=4980	rs56388170	0.730724	0.269276	0.8886	7	28724374	6.21915e-12	0.124474	9.99900009999e-05	1
ADAM33	-	2	protein_coding	ENSG00000149451.13_8:121373925:C:A	ENSG00000149451.13	20	3662750	8:121373925:C:A	C	A	AC=146;AN=5920	rs16893962	0.975429	0.0245712	0.908331	8	121373925	3.97912e-12	-0.125613	9.99900009999e-05	1
CHSY3	+	2	protein_coding	ENSG00000198108.3_3:11688649:G:A	ENSG00000198108.3	5	129243780	3:11688649:G:A	G	A	AC=441;AN=5940	rs62245784	0.925518	0.0744821	0.969458	3	11688649	1.04554e-13	-0.134534	5.73310668452e-06	1
CHSY3	+	2	protein_coding	ENSG00000198108.3_6:33869568:A:G	ENSG00000198108.3	5	129243780	6:33869568:A:G	A	G	AC=123;AN=5898	rs55767234	0.979305	0.0206954	0.873084	6	33869568	3.55423e-09	-0.107005	0.00586580887096	1
CHSY3	+	2	protein_coding	ENSG00000198108.3_19:44835621:T:C	ENSG00000198108.3	5	129243780	19:44835621:T:C	T	C	AC=96;AN=6018	rs192162997	0.984096	0.0159039	0.957011	19	44835621	5.81486e-10	-0.112259	0.00104644195401	1
CHSY3	+	2	protein_coding	ENSG00000198108.3_16:85499630:C:G	ENSG00000198108.3	5	129243780	16:85499630:C:G	C	G	AC=3949;AN=5366	rs1552267	0.264385	0.735615	0.927435	16	85499630	6.85819e-09	0.105034	0.0108514597149	1
CTNNA2	+	1	protein_coding	ENSG00000066032.14_3:135288025:C:T	ENSG00000066032.14	2	80816464	3:134690466:G:A	G	A	AC=2271;AN=5848	rs7629642	0.609943	0.390057	0.983218	3	134690466	1.51291e-05	-0.112283	0.0110211	2
TSGA10	-	2	protein_coding	ENSG00000135951.10_2:88328163:C:T	ENSG00000135951.10	2	99771324	2:88328163:C:T	C	T	AC=96;AN=5332	rs200156459	0.981502	0.0184982	0.604749	2	88328163	2.63935e-09	0.107886	0.002199780022	1
SAR1A	-	2	protein_coding	ENSG00000079332.10_13:45306329:T:C	ENSG00000079332.10	10	71930268	13:45306329:T:C	T	C	AC=449;AN=4698	rs9562566	0.902737	0.0972625	0.77233	13	45306329	2.06529e-08	0.101646	9.99900009999e-05	1
ZNF66	+	2	protein_coding	ENSG00000160229.7_3:101268113:CTATA:C	ENSG00000160229.7	19	20973438	3:101268113:CTATA:C	CTATA	C	AC=3661;AN=5978	rs542721951;rs112997866	0.387618	0.612382	0.994315	3	101268113	1.31535e-16	-0.14952	9.99900009999e-05	1
NOP2	-	1	protein_coding	ENSG00000111641.6_18:29844710:T:C	ENSG00000111641.6	12	6677457	18:29844710:T:C	T	C	AC=1157;AN=5944	rs638664	0.805784	0.194216	0.984824	18	29844710	4.69406e-09	0.106176	0.001899810019	1
SLC14A2	+	2	protein_coding	ENSG00000132874.9_10:80574048:T:C	ENSG00000132874.9	18	43246107	10:80574048:T:C	T	C	AC=272;AN=5826	rs140861020	0.953555	0.0464453	0.907162	10	80574048	1.64523e-08	-0.102354	0.003899610039	1
LINC00452	+	2	lincRNA	ENSG00000229373.4_12:97958108:T:C	ENSG00000229373.4	13	114598076	12:97958108:T:C	T	C	AC=2933;AN=4738	rs11109108	0.380337	0.619663	0.892292	12	97958108	9.78883e-10	-0.110772	0.00168577498344	1
LINC00452	+	2	lincRNA	ENSG00000229373.4_1:95022996:A:G	ENSG00000229373.4	13	114598076	1:95022996:A:G	A	G	AC=453;AN=5296	rs12567200	0.914423	0.0855773	0.854129	1	95022996	9.58343e-10	-0.110833	0.00164253506511	1
ZNF880	+	2	protein_coding	ENSG00000221923.4_19:58720918:G:A	ENSG00000221923.4	19	52873346	19:58720918:G:A	G	A	AC=1838;AN=5804	rs260418	0.683546	0.316454	0.976487	19	58720918	9.63403e-10	0.110818	0.000899910008999	1
ZIK1	+	2	protein_coding	ENSG00000171649.7_3:101268113:CTATA:CTA	ENSG00000171649.7	19	58095628	3:101268113:CTATA:CTA	CTATA	CTA	AC=2254;AN=5976	rs542721951;rs112997866	0.622712	0.377288	0.993601	3	101268113	1.2638e-17	0.154428	9.99900009999e-05	1
ARHGAP6	-	2	protein_coding	ENSG00000047648.17_3:56849749:T:C	ENSG00000047648.17	23	11200194	3:56849749:T:C	T	C	AC=4010;AN=6058	rs1354034	0.338008	0.661992	1	3	56849749	4.8068e-45	0.25186	2.86655334226e-06	1
CHSY3	+	2	protein_coding	ENSG00000198108.3_22:24038289:G:C	ENSG00000198108.3	5	129243780	22:24038289:G:C	G	C	AC=149;AN=6044	rs532657500	0.975767	0.0242326	0.984406	22	24038289	2.78873e-09	-0.107724	0.00459574370486	1
CHSY3	+	2	protein_coding	ENSG00000198108.3_12:32948216:C:T	ENSG00000198108.3	5	129243780	12:32948216:C:T	C	T	AC=286;AN=6016	rs11052236	0.952582	0.047418	0.982915	12	32948216	6.14223e-09	-0.105368	0.00972187579737	1
CHSY3	+	2	protein_coding	ENSG00000198108.3_7:44978350:A:G	ENSG00000198108.3	5	129243780	7:44978350:A:G	A	G	AC=3270;AN=6058	rs4724335	0.460832	0.539168	1	7	44978350	1.65327e-10	-0.115772	0.000303898211301	1
CHSY3	+	2	protein_coding	ENSG00000198108.3_4:19744167:C:T	ENSG00000198108.3	5	129243780	4:19744167:C:T	C	T	AC=65;AN=6022	rs139016543	0.9893	0.0107004	0.951652	4	19744167	6.24287e-11	-0.118421	0.000131880355848	1
CHSY3	+	2	protein_coding	ENSG00000198108.3_10:27171035:T:TA	ENSG00000198108.3	5	129243780	10:27171035:T:TA	T	TA	AC=211;AN=6058	rs78159658	0.965345	0.0346551	0.99974	10	27171035	6.47094e-09	-0.10521	0.0102924016846	1
CHSY3	+	2	protein_coding	ENSG00000198108.3_11:84176098:G:A	ENSG00000198108.3	5	129243780	11:84176098:G:A	G	A	AC=225;AN=5756	rs149446857	0.961121	0.0388795	0.880015	11	84176098	5.34366e-09	-0.105787	0.00858942491564	1
CHSY3	+	2	protein_coding	ENSG00000198108.3_1:150257607:G:T	ENSG00000198108.3	5	129243780	1:150257607:G:T	G	T	AC=132;AN=6028	rs182246783	0.97812	0.0218801	0.978605	1	150257607	6.03085e-09	-0.105423	0.00956705972747	1
ZNF154	-	2	protein_coding	ENSG00000179909.11_3:101084604:T:C	ENSG00000179909.11	19	58220579	3:101084604:T:C	T	C	AC=2127;AN=5954	rs62280667	0.642506	0.357494	0.990588	3	101084604	1.82452e-54	0.276954	9.99900009999e-05	1
HRH4	+	2	protein_coding	ENSG00000134489.6_19:33754548:C:T	ENSG00000134489.6	18	22040693	19:33754548:C:T	C	T	AC=421;AN=5232	rs78744187	0.918375	0.081625	0.841717	19	33754548	1.9594e-09	-0.108761	0.000399960004	1
ZNF169	+	2	protein_coding	ENSG00000175787.12_22:17612518:C:A	ENSG00000175787.12	9	97041040	22:17612518:C:A	C	A	AC=96;AN=5192	rs34686359	0.981746	0.0182537	0.619602	22	17612518	1.18819e-08	-0.103359	0.003899610039	1
AL122127.25	+	2	lincRNA	ENSG00000244620.1_2:3081701:G:GGA	ENSG00000244620.1	14	106360504	2:3081701:G:GGA	G	GGA	AC=1185;AN=5996	rs142573535	0.802019	0.197981	0.992332	2	3081701	8.61654e-10	-0.111138	0.00144187633116	1
KIR3DL2	+	2	protein_coding	ENSG00000240403.1_7:17949986:G:A	ENSG00000240403.1	19	55361931	7:17949986:G:A	G	A	AC=70;AN=6048	rs117779840	0.988534	0.0114664	0.983274	7	17949986	8.40539e-11	-0.117618	0.000183459413905	1
MS4A3	+	2	protein_coding	ENSG00000149516.9_9:131513370:A:G	ENSG00000149516.9	11	59837004	9:131513370:A:G	A	G	AC=488;AN=5396	rs13284665	0.909913	0.0900868	0.875724	9	131513370	1.80471e-15	0.143831	2.86655334226e-06	1
ITPKB	-	2	protein_coding	ENSG00000143772.5_18:29861275:GT:G	ENSG00000143772.5	1	226927024	18:29861275:GT:G	GT	G	AC=1896;AN=6020	rs35148784	0.685594	0.314406	0.995755	18	29861275	2.63566e-09	0.10789	0.000999900009999	1
GIPC3	+	2	protein_coding	ENSG00000179855.5_3:56849749:T:C	ENSG00000179855.5	19	3585551	3:56849749:T:C	T	C	AC=4010;AN=6058	rs1354034	0.338008	0.661992	1	3	56849749	3.20174e-16	0.220606	9.07272e-12	1
PCOLCE2	-	1	protein_coding	ENSG00000163710.3_9:131513370:A:G	ENSG00000163710.3	3	142607769	9:131513370:A:G	A	G	AC=488;AN=5396	rs13284665	0.909913	0.0900868	0.875724	9	131513370	4.11123e-12	0.12553	9.99900009999e-05	1
EGFL7	+	2	protein_coding	ENSG00000172889.11_3:56849749:T:C	ENSG00000172889.11	9	139560244	3:56849749:T:C	T	C	AC=4010;AN=6058	rs1354034	0.338008	0.661992	1	3	56849749	1.21899e-10	0.116607	0.000249390140776	1
EGFL7	+	2	protein_coding	ENSG00000172889.11_5:133897829:C:T	ENSG00000172889.11	9	139560244	5:133897829:C:T	C	T	AC=2961;AN=6058	rs329304	0.511928	0.488072	1	5	133897829	4.66423e-09	0.106195	0.00761465706807	1
GCLM	-	2	protein_coding	ENSG00000023909.5_10:624606:C:T	ENSG00000023909.5	1	94374480	10:624606:C:T	C	T	AC=747;AN=4938	rs72774562	0.847689	0.152311	0.853339	10	624606	9.86355e-07	0.0887902	9.99900009999e-05	1
BTBD6	+	2	protein_coding	ENSG00000184887.9_9:98411634:A:C	ENSG00000184887.9	14	105715525	9:98411634:A:C	A	C	AC=103;AN=5820	rs10990366	0.982191	0.0178091	0.820467	9	98411634	3.25636e-10	0.113892	0.000593376541847	1
GIPC3	+	2	protein_coding	ENSG00000179855.5_3:56849749:T:C	ENSG00000179855.5	19	3585551	3:56877788:C:T	C	T	AC=833;AN=5886	rs10510789	0.858494	0.141506	0.973388	3	56877788	5.7259e-06	-0.166786	0.00555713	2
PPP1R3B	-	2	protein_coding	ENSG00000173281.4_17:38143548:C:T	ENSG00000173281.4	8	9009084	17:38143548:C:T	C	T	AC=3109;AN=6058	rs4065321	0.48646	0.51354	1	17	38143548	7.18225e-12	-0.124105	9.99900009999e-05	1
HAGH	-	1	protein_coding	ENSG00000063854.8_7:50428445:T:C	ENSG00000063854.8	16	1876833	7:50428445:T:C	T	C	AC=2659;AN=6058	rs12718598	0.560284	0.439716	1	7	50428445	2.89464e-10	0.11422	0.000399960004	1
DIMT1	-	2	protein_coding	ENSG00000086189.5_3:56849749:T:C	ENSG00000086189.5	5	61699718	3:56849749:T:C	T	C	AC=4010;AN=6058	rs1354034	0.338008	0.661992	1	3	56849749	7.38235e-09	0.104811	0.010298970103	1
LTK	-	1	protein_coding	ENSG00000062524.11_3:45962752:T:C	ENSG00000062524.11	15	41800434	3:45962752:T:C	T	C	AC=3816;AN=6020	rs7652331	0.365229	0.634771	0.995723	3	45962752	3.61382e-10	0.1136	0.000650707608693	1
AIRE	+	2	protein_coding	ENSG00000160224.12_12:32143169:C:A	ENSG00000160224.12	21	45710690	12:32143169:C:A	C	A	AC=4888;AN=6034	rs4931002	0.190615	0.809385	0.991188	12	32143169	5.81061e-16	0.270968	1.58095e-12	1
ZNF627	+	1	protein_coding	ENSG00000198551.5_11:19649027:A:G	ENSG00000198551.5	19	11708298	11:19649027:A:G	A	G	AC=67;AN=5952	rs117295236	0.988685	0.0113152	0.858688	11	19649027	8.11542e-09	-0.104524	0.010898910109	1
MAP4K2	-	2	protein_coding	ENSG00000168067.7_6:144286685:T:A	ENSG00000168067.7	11	64570699	6:144286685:T:A	T	A	AC=77;AN=5682	rs66600044	0.986765	0.0132348	0.716365	6	144286685	1.11043e-11	0.122981	3.15320867648e-05	1
THBS1	+	2	protein_coding	ENSG00000137801.9_3:56849749:T:C	ENSG00000137801.9	15	39886269	3:56849749:T:C	T	C	AC=4010;AN=6058	rs1354034	0.338008	0.661992	1	3	56849749	8.1971e-13	0.129561	9.99900009999e-05	1
NLK	+	2	protein_coding	ENSG00000087095.8_3:56849749:T:C	ENSG00000087095.8	17	26517967	3:56849749:T:C	T	C	AC=4010;AN=6058	rs1354034	0.338008	0.661992	1	3	56849749	4.67922e-09	0.106185	0.004899510049	1
SPG21	-	1	protein_coding	ENSG00000090487.6_7:50370254:C:T	ENSG00000090487.6	15	65281864	7:50370254:C:T	C	T	AC=585;AN=4380	rs149007767	0.866207	0.133793	0.767902	7	50370254	1.20835e-12	-0.128603	9.99900009999e-05	1
AIRE	+	2	protein_coding	ENSG00000160224.12_12:32143169:C:A	ENSG00000160224.12	21	45710690	12:32135186:T:A	T	A	AC=1170;AN=6058	rs3759302	0.807866	0.192134	1	12	32135186	4.72353e-06	0.150066	0.00463339	2
TAGLN2	-	2	protein_coding	ENSG00000158710.10_12:111708458:A:C	ENSG00000158710.10	1	159895019	12:111708458:A:C	A	C	AC=1681;AN=4512	rs1265564	0.626898	0.373102	0.872731	12	111708458	1.87268e-09	-0.108893	0.00315320867648	1
EPHA2	-	2	protein_coding	ENSG00000142627.9_2:136956640:GA:GAA	ENSG00000142627.9	1	16482547	2:136956640:GA:GAA	GA	GAA	AC=906;AN=4206	rs533869264;rs533869264;rs529759859	0.783023	0.216977	0.800146	2	136956640	2.33793e-10	-0.114814	0.000424249894654	1
STAC	+	2	protein_coding	ENSG00000144681.6_18:12547096:AC:A	ENSG00000144681.6	3	36570201	18:12547096:AC:A	AC	A	AC=283;AN=5418	rs557317696	0.947909	0.0520908	0.841477	18	12547096	5.81513e-09	-0.105532	0.00928476627557	1
LY6G6E	-	2	protein_coding	ENSG00000255552.3_3:56849749:T:C	ENSG00000255552.3	6	31681589	3:56849749:T:C	T	C	AC=4010;AN=6058	rs1354034	0.338008	0.661992	1	3	56849749	3.82516e-106	0.382536	9.99900009999e-05	1
PTGS1	+	2	protein_coding	ENSG00000095303.10_3:56849749:T:C	ENSG00000095303.10	9	125137601	3:56849749:T:C	T	C	AC=4010;AN=6058	rs1354034	0.338008	0.661992	1	3	56849749	1.17068e-80	0.499099	1.71263e-64	1
PTGS1	+	2	protein_coding	ENSG00000095303.10_17:34000628:G:A	ENSG00000095303.10	9	125137601	17:33923607:G:A	G	A	AC=1015;AN=6058	rs11653357	0.833333	0.166667	0.999889	17	33923607	1.7825e-26	0.362843	4.10386e-22	1
ITGB3	+	2	protein_coding	ENSG00000259207.3_3:56849749:T:C	ENSG00000259207.3	17	45368419	3:56849749:T:C	T	C	AC=4010;AN=6058	rs1354034	0.338008	0.661992	1	3	56849749	1.0948e-99	0.547574	3.0672e-90	1
ITGB3	+	2	protein_coding	ENSG00000259207.3_11:196944:C:T	ENSG00000259207.3	17	45368419	11:196944:C:T	C	T	AC=1473;AN=5784	rs11604127	0.745951	0.254049	0.957955	11	196944	6.88731e-11	0.118157	0.000146215177135	1
ITGB3	+	2	protein_coding	ENSG00000259207.3_17:34000628:G:A	ENSG00000259207.3	17	45368419	17:34000628:G:A	G	A	AC=1028;AN=6058	rs9907772	0.831238	0.168762	0.999815	17	34000628	1.16456e-14	0.139638	2.86696425756e-06	1
TAX1BP3	-	2	protein_coding	ENSG00000213977.3_3:56849749:T:C	ENSG00000213977.3	17	3571976	3:56849749:T:C	T	C	AC=4010;AN=6058	rs1354034	0.338008	0.661992	1	3	56849749	4.93446e-12	0.125066	1.71993200535e-05	1
PTGS1	+	2	protein_coding	ENSG00000095303.10_3:56849749:T:C	ENSG00000095303.10	9	125137601	3:56736942:G:T	G	T	AC=1791;AN=6026	rs11130543	0.702366	0.297634	0.995638	3	56736942	4.59754e-06	0.122334	0.00539266	2
PTGS1	+	2	protein_coding	ENSG00000095303.10_17:34000628:G:A	ENSG00000095303.10	9	125137601	17:33968102:A:G	A	G	AC=109;AN=6032	rs16971241	0.981865	0.0181347	0.966822	17	33968102	8.75629e-08	0.502359	8.76548e-05	2
ITGB3	+	2	protein_coding	ENSG00000259207.3_3:56849749:T:C	ENSG00000259207.3	17	45368419	3:56950055:G:A	G	A	AC=242;AN=4596	rs17825630	0.947793	0.0522071	0.711224	3	56950055	2.6589e-06	0.212461	0.00209456	2
SRPX	-	2	protein_coding	ENSG00000101955.10_5:178451107:T:C	ENSG00000101955.10	23	38013834	5:178451107:T:C	T	C	AC=1327;AN=6018	rs6859767	0.778877	0.221123	0.994841	5	178451107	2.26533e-31	-0.209433	2.86655334226e-06	1
GP1BA	+	2	protein_coding	ENSG00000185245.6_3:56849749:T:C	ENSG00000185245.6	17	4835592	3:56849749:T:C	T	C	AC=4010;AN=6058	rs1354034	0.338008	0.661992	1	3	56849749	6.20494e-71	0.315392	9.99900009999e-05	1
GP1BA	+	2	protein_coding	ENSG00000185245.6_11:268020:A:G	ENSG00000185245.6	17	4835592	11:268020:A:G	A	G	AC=1763;AN=5100	rs60884509	0.655212	0.344788	0.912412	11	268020	4.09053e-12	0.125543	3.9998400064e-05	1
C1orf159	-	2	protein_coding	ENSG00000131591.13_17:69186376:C:T	ENSG00000131591.13	1	1051469	17:69186376:C:T	C	T	AC=64;AN=5834	rs72869483	0.989294	0.0107059	0.736377	17	69186376	6.5588e-09	0.105169	0.010498950105	1
MAX	-	1	protein_coding	ENSG00000125952.14_3:56849749:T:C	ENSG00000125952.14	14	65569235	3:56849749:T:C	T	C	AC=4010;AN=6058	rs1354034	0.338008	0.661992	1	3	56849749	2.28317e-20	0.166927	2.86655334226e-06	1
ARSJ	-	2	protein_coding	ENSG00000180801.11_10:91457649:T:C	ENSG00000180801.11	4	114900883	10:91457649:T:C	T	C	AC=198;AN=6052	rs185404538	0.966763	0.0332365	0.993475	10	91457649	2.79642e-09	-0.107716	0.00460368466767	1
TDP2	-	2	protein_coding	ENSG00000111802.9_6:144411338:G:A	ENSG00000111802.9	6	24667014	6:144411338:G:A	G	A	AC=102;AN=5594	rs73008259	0.982193	0.0178073	0.729069	6	144411338	1.48982e-09	-0.109559	0.00251432765388	1
TDP2	-	2	protein_coding	ENSG00000111802.9_7:28716778:G:A	ENSG00000111802.9	6	24667014	7:28716778:G:A	G	A	AC=2229;AN=5912	rs6979374	0.62343	0.37657	0.982185	7	28716778	3.57726e-13	-0.131586	5.73310668452e-06	1
TDP2	-	2	protein_coding	ENSG00000111802.9_12:54685880:C:T	ENSG00000111802.9	6	24667014	12:54685880:C:T	C	T	AC=194;AN=5578	rs35979828	0.965149	0.0348511	0.813058	12	54685880	5.65021e-11	-0.118689	0.000120412498817	1
TAP2	-	2	protein_coding	ENSG00000204267.9_12:111904371:T:A	ENSG00000204267.9	6	32800510	12:111904371:T:A	T	A	AC=3361;AN=6048	rs4766578	0.445431	0.554569	0.999255	12	111904371	2.09186e-12	-0.127235	9.99900009999e-05	1
MED29	+	2	protein_coding	ENSG00000063322.9_10:73022488:C:G	ENSG00000063322.9	19	39882052	10:73022488:C:G	C	G	AC=138;AN=5746	rs16928574	0.976182	0.0238176	0.787177	10	73022488	3.26225e-08	0.100208	0.00739926007399	1
UBA52	+	2	protein_coding	ENSG00000221983.3_17:33923607:G:A	ENSG00000221983.3	19	18684186	17:33885904:A:G	A	G	AC=1034;AN=6054	rs7503168	0.830161	0.169839	0.998814	17	33885904	2.78434e-23	0.530492	2.73793e-18	1
VARS2	+	2	protein_coding	ENSG00000137411.12_6:25772047:A:G	ENSG00000137411.12	6	30890985	6:25734470:C:A	C	A	AC=4532;AN=6054	rs4236039	0.251129	0.748871	0.999576	6	25734470	4.39214e-06	0.137939	0.00538347	1
RIF1	+	2	protein_coding	ENSG00000080345.13_22:37747740:T:C	ENSG00000080345.13	2	152362462	22:37747740:T:C	T	C	AC=212;AN=5854	rs78468172	0.963655	0.0363454	0.899261	22	37747740	2.15628e-06	0.0859682	9.99900009999e-05	1
HGSNAT	+	1	protein_coding	ENSG00000165102.10_8:48324993:C:T	ENSG00000165102.10	8	43051311	8:48324993:C:T	C	T	AC=62;AN=6040	rs189584116	0.989816	0.0101843	0.97715	8	48324993	1.71561e-08	-0.681407	6.03145e-06	1
NLRP3	+	2	protein_coding	ENSG00000162711.12_7:50370254:C:T	ENSG00000162711.12	1	247607209	7:50370254:C:T	C	T	AC=585;AN=4380	rs149007767	0.866207	0.133793	0.767902	7	50370254	7.34485e-11	-0.117983	9.99900009999e-05	1
ALOX15B	+	1	protein_coding	ENSG00000179593.11_2:43628055:C:T	ENSG00000179593.11	17	7942474	2:43628055:C:T	C	T	AC=1518;AN=6048	rs7600177	0.749112	0.250888	0.999012	2	43628055	8.45149e-11	0.117604	0.000199980002	1
ALOX15B	+	1	protein_coding	ENSG00000179593.11_1:92185351:T:C	ENSG00000179593.11	17	7942474	1:92185351:T:C	T	C	AC=103;AN=5668	rs11466597	0.981564	0.0184356	0.766734	1	92185351	2.24997e-09	-0.108356	0.00363985440582	1
BCAP31	-	2	protein_coding	ENSG00000185825.11_14:90972227:G:T	ENSG00000185825.11	23	152986612	14:90972227:G:T	G	T	AC=864;AN=3504	rs10873404	0.753494	0.246506	0.751382	14	90972227	3.68357e-09	-0.106899	0.00605989376553	1
GTF2IRD1	+	1	protein_coding	ENSG00000006704.6_23:86097214:A:ACG	ENSG00000006704.6	7	74015287	23:86097214:A:ACG	A	ACG	AC=1166;AN=3344	23:86097214:A:ACG	0.649737	0.350263	0.63193	23	86097214	7.42835e-07	0.0897926	9.99900009999e-05	1
UBA52	+	2	protein_coding	ENSG00000221983.3_17:33923607:G:A	ENSG00000221983.3	19	18684186	17:33880003:C:G	C	G	AC=653;AN=6020	rs28498569	0.892313	0.107687	0.986384	17	33880003	3.78696e-12	-0.408464	1.61386e-08	2
UBA52	+	2	protein_coding	ENSG00000221983.3_17:33923607:G:A	ENSG00000221983.3	19	18684186	17:33902284:T:C	T	C	AC=2717;AN=6006	rs1046321;rs200648389	0.546341	0.453659	0.995782	17	33902284	4.83795e-10	-0.170932	1.16526e-06	3
VARS2	+	2	protein_coding	ENSG00000137411.12_6:25772047:A:G	ENSG00000137411.12	6	30890985	6:26668278:A:G	A	G	AC=133;AN=5510	rs77093797	0.976047	0.0239532	0.829326	6	26668278	8.2668e-12	-0.408773	4.80095e-08	2
VARS2	+	2	protein_coding	ENSG00000137411.12_6:25772047:A:G	ENSG00000137411.12	6	30890985	6:26122547:G:A	G	A	AC=1086;AN=6056	rs74571768	0.820381	0.179619	0.998994	6	26122547	7.7273e-11	-0.217567	3.7603e-07	3
VARS2	+	2	protein_coding	ENSG00000137411.12_6:25772047:A:G	ENSG00000137411.12	6	30890985	6:26327810:G:C	G	C	AC=809;AN=6050	rs6938696	0.866527	0.133473	0.993351	6	26327810	1.88928e-07	-0.193936	0.000379295	4
VARS2	+	2	protein_coding	ENSG00000137411.12_6:25772047:A:G	ENSG00000137411.12	6	30890985	6:25650159:G:T	G	T	AC=2185;AN=6040	rs1883258	0.638377	0.361623	0.998515	6	25650159	5.22982e-07	-0.133134	0.000847785	5
HGSNAT	+	1	protein_coding	ENSG00000165102.10_8:48324993:C:T	ENSG00000165102.10	8	43051311	8:47841634:C:T	C	T	AC=66;AN=6056	rs28508163	0.988875	0.0111254	0.9709	8	47841634	1.44863e-06	0.593909	0.000309453	2
CSMD1	-	1	protein_coding	ENSG00000183117.13_22:19724138:C:T	ENSG00000183117.13	8	3566018	22:19724138:C:T	C	T	AC=198;AN=5976	rs151144296	0.96731	0.0326904	0.941073	22	19724138	3.70721e-12	-0.125792	9.99900009999e-05	1
SHARPIN	-	2	protein_coding	ENSG00000179526.12_7:50427982:G:A	ENSG00000179526.12	8	145163027	7:50427982:G:A	G	A	AC=2272;AN=5906	rs6592965	0.615245	0.384755	0.986368	7	50427982	1.09834e-16	0.149904	2.86655334226e-06	1
MGAT4B	-	1	protein_coding	ENSG00000161013.12_3:56849749:T:C	ENSG00000161013.12	5	179232385	3:56849749:T:C	T	C	AC=4010;AN=6058	rs1354034	0.338008	0.661992	1	3	56849749	1.99309e-33	0.216396	2.86655334226e-06	1
GP9	+	2	protein_coding	ENSG00000169704.4_3:56849749:T:C	ENSG00000169704.4	3	128779610	3:56849749:T:C	T	C	AC=4010;AN=6058	rs1354034	0.338008	0.661992	1	3	56849749	8.83545e-96	0.538007	2.86409e-85	1
GP9	+	2	protein_coding	ENSG00000169704.4_11:268020:A:G	ENSG00000169704.4	3	128779610	11:268020:A:G	A	G	AC=1763;AN=5100	rs60884509	0.655212	0.344788	0.912412	11	268020	4.20318e-11	0.119481	8.88758919843e-05	1
ASCC2	-	1	protein_coding	ENSG00000100325.10_12:10845218:T:G	ENSG00000100325.10	22	30234263	12:10845218:T:G	T	G	AC=533;AN=6026	rs11053902	0.911479	0.0885214	0.989182	12	10845218	5.59353e-09	0.105649	0.00799920007999	1
FBXL20	-	2	protein_coding	ENSG00000108306.7_18:21863589:G:A	ENSG00000108306.7	17	37427063	18:21863589:G:A	G	A	AC=527;AN=6058	rs11873350	0.912959	0.0870406	1	18	21863589	1.28574e-08	-0.103116	0.010298970103	1
PYGB	+	2	protein_coding	ENSG00000100994.7_20:30459439:C:T	ENSG00000100994.7	20	25274537	20:30457739:C:T	C	T	AC=3136;AN=6058	rs3746600	0.48227	0.51773	1	20	30457739	6.59139e-16	-0.208308	9.25618e-12	1
FILIP1L	-	1	protein_coding	ENSG00000168386.14_6:889708:G:A	ENSG00000168386.14	3	99833108	6:889708:G:A	G	A	AC=5256;AN=5436	rs9328467	0.0341481	0.965852	0.770498	6	889708	8.82211e-09	0.10427	0.00649935006499	1
HTRA3	+	2	protein_coding	ENSG00000170801.5_9:131466489:G:T	ENSG00000170801.5	4	8271504	9:131466489:G:T	G	T	AC=454;AN=5198	rs13289095	0.912725	0.0872748	0.844848	9	131466489	4.35981e-09	0.106397	0.00711007135874	1
GP9	+	2	protein_coding	ENSG00000169704.4_3:56849749:T:C	ENSG00000169704.4	3	128779610	3:57143995:A:G	A	G	AC=4297;AN=6034	rs6445856	0.290062	0.709938	0.997	3	57143995	3.04853e-06	0.122526	0.00239723	2
GP9	+	2	protein_coding	ENSG00000169704.4_3:56849749:T:C	ENSG00000169704.4	3	128779610	3:56373107:G:C	G	C	AC=177;AN=5814	rs114656618	0.969916	0.030084	0.869681	3	56373107	6.31834e-06	-0.290051	0.00456151	3
PYGB	+	2	protein_coding	ENSG00000100994.7_20:30459439:C:T	ENSG00000100994.7	20	25274537	20:29811866:T:C	T	C	AC=3108;AN=6038	rs6061094;rs547558824	0.485765	0.514235	0.997313	20	29811866	5.4847e-15	-0.252089	5.3631e-11	2
PYGB	+	2	protein_coding	ENSG00000100994.7_20:30459439:C:T	ENSG00000100994.7	20	25274537	20:29595508:C:T	C	T	AC=220;AN=6056	rs569361647	0.963883	0.0361174	0.957172	20	29595508	2.4492e-12	-0.484937	1.46179e-08	3
PYGB	+	2	protein_coding	ENSG00000100994.7_20:30459439:C:T	ENSG00000100994.7	20	25274537	20:29992079:G:A	G	A	AC=4302;AN=5864	rs4911301	0.2664	0.7336	0.940732	20	29992079	2.35073e-07	0.161844	0.000239442	4
PYGB	+	2	protein_coding	ENSG00000100994.7_20:30459439:C:T	ENSG00000100994.7	20	25274537	20:30359517:A:G	A	G	AC=89;AN=5940	rs182121524	0.985043	0.0149573	0.895042	20	30359517	4.55708e-07	0.513984	0.000382874	5
PYGB	+	2	protein_coding	ENSG00000100994.7_20:30459439:C:T	ENSG00000100994.7	20	25274537	20:30193377:A:G	A	G	AC=139;AN=6058	rs1802548	0.976789	0.0232108	1	20	30193377	1.37135e-06	-0.409451	0.00102695	6
HTRA3	+	2	protein_coding	ENSG00000170801.5_6:159498130:C:T	ENSG00000170801.5	4	8271504	6:159498130:C:T	C	T	AC=3026;AN=6058	rs524410	0.501612	0.498388	1	6	159498130	3.25284e-14	-0.137273	5.73310668452e-06	1
HIST1H2BH	+	2	protein_coding	ENSG00000197459.2_9:99091009:C:T	ENSG00000197459.2	6	26251879	9:99091009:C:T	C	T	AC=1477;AN=5914	rs10990535	0.749752	0.250248	0.980431	9	99091009	3.01325e-15	0.142691	9.99900009999e-05	1
HIST1H2BH	+	2	protein_coding	ENSG00000197459.2_1:155689813:T:C	ENSG00000197459.2	6	26251879	1:155689813:T:C	T	C	AC=558;AN=5680	rs114104743	0.901718	0.0982818	0.92807	1	155689813	2.13404e-10	-0.115067	0.000479980800768	1
SORCS3	+	2	protein_coding	ENSG00000156395.8_19:16423035:C:T	ENSG00000156395.8	10	106937525	19:16423035:C:T	C	T	AC=3959;AN=5354	rs4808045	0.261409	0.738591	0.9289	19	16423035	1.59999e-12	-0.127905	1.1466213369e-05	1
C1QTNF4	-	2	protein_coding	ENSG00000172247.3_11:56147271:A:T	ENSG00000172247.3	11	47612362	11:56147271:A:T	A	T	AC=89;AN=5972	rs78030745	0.984948	0.0150524	0.914676	11	56147271	3.15738e-10	-0.647918	5.96118e-07	1
PLSCR1	-	2	protein_coding	ENSG00000188313.8_22:25205100:C:T	ENSG00000188313.8	3	146262340	22:25205100:C:T	C	T	AC=448;AN=5710	rs139622	0.921709	0.0782906	0.920277	22	25205100	1.87366e-09	-0.108892	0.00316180833651	1
TSTA3	-	2	protein_coding	ENSG00000104522.11_7:50428445:T:C	ENSG00000104522.11	8	144699722	7:50428445:T:C	T	C	AC=2659;AN=6058	rs12718598	0.560284	0.439716	1	7	50428445	9.41593e-13	-0.12922	1.1466213369e-05	1
TBCK	-	2	protein_coding	ENSG00000145348.12_18:41536513:G:A	ENSG00000145348.12	4	107237392	18:41536513:G:A	G	A	AC=200;AN=5974	rs74327980	0.966645	0.0333551	0.954254	18	41536513	8.17002e-09	-0.104504	0.00199980002	1
TMEM158	-	2	protein_coding	ENSG00000249992.1_3:56849749:T:C	ENSG00000249992.1	3	45267770	3:56849749:T:C	T	C	AC=4010;AN=6058	rs1354034	0.338008	0.661992	1	3	56849749	5.71197e-15	0.141255	2.86655334226e-06	1
TMEM158	-	2	protein_coding	ENSG00000249992.1_14:69198917:A:G	ENSG00000249992.1	3	45267770	14:69198917:A:G	A	G	AC=1469;AN=6050	rs17106221	0.755247	0.244753	0.99864	14	69198917	7.61652e-10	-0.111491	0.00129586784442	1
C1QTNF4	-	2	protein_coding	ENSG00000172247.3_11:56147271:A:T	ENSG00000172247.3	11	47612362	11:56862353:C:G	C	G	AC=900;AN=5950	rs72914001	0.84954	0.15046	0.983091	11	56862353	7.85575e-09	-0.20338	1.04629e-05	2
C1QTNF4	-	2	protein_coding	ENSG00000172247.3_11:56147271:A:T	ENSG00000172247.3	11	47612362	11:55438309:C:CA	C	CA	AC=95;AN=1702	rs35048698	0.943169	0.0568312	0.51306	11	55438309	2.82358e-12	0.357232	1.43177e-08	3
C1QTNF4	-	2	protein_coding	ENSG00000172247.3_11:56147271:A:T	ENSG00000172247.3	11	47612362	11:56163562:G:A	G	A	AC=3664;AN=6058	rs11228236	0.394745	0.605255	1	11	56163562	1.42641e-06	0.146105	0.0013844	4
SPRYD3	-	1	protein_coding	ENSG00000167778.4_17:3606487:C:T	ENSG00000167778.4	12	53469528	17:3606487:C:T	C	T	AC=144;AN=6012	rs185198908	0.976291	0.023709	0.95679	17	3606487	1.60352e-09	0.109346	0.00272609222849	1
SMDT1	+	2	protein_coding	ENSG00000183172.8_12:108526073:A:G	ENSG00000183172.8	22	42475704	12:108526073:A:G	A	G	AC=5056;AN=6012	rs1991298	0.158006	0.841994	0.991298	12	108526073	6.39649e-09	0.105245	0.00969903009699	1
RFX2	-	1	protein_coding	ENSG00000087903.8_12:111904371:T:A	ENSG00000087903.8	19	6199583	12:111904371:T:A	T	A	AC=3361;AN=6048	rs4766578	0.445431	0.554569	0.999255	12	111904371	2.37475e-09	0.108197	0.001299870013	1
TRIM24	+	2	protein_coding	ENSG00000122779.12_19:53077411:T:C	ENSG00000122779.12	7	138239515	19:53077411:T:C	T	C	AC=3741;AN=4922	rs162832	0.24116	0.75884	0.886853	19	53077411	1.15996e-13	-0.134287	9.99900009999e-05	1
HOMER2	-	1	protein_coding	ENSG00000103942.8_3:56849749:T:C	ENSG00000103942.8	15	83654620	3:56849749:T:C	T	C	AC=4010;AN=6058	rs1354034	0.338008	0.661992	1	3	56849749	1.28996e-30	0.20681	9.99900009999e-05	1
SPOP	-	2	protein_coding	ENSG00000121067.13_14:25350288:T:C	ENSG00000121067.13	17	47755444	14:25350288:T:C	T	C	AC=2256;AN=5878	rs3742523	0.61752	0.38248	0.98442	14	25350288	1.03754e-08	-0.103775	0.00199980002	1
SRPK1	-	1	protein_coding	ENSG00000096063.10_17:38160754:C:T	ENSG00000096063.10	6	35888872	17:38160754:C:T	C	T	AC=2359;AN=6058	rs8070454	0.611541	0.388459	1	17	38160754	2.131e-09	0.108515	0.0034398624055	1
SRPK1	-	1	protein_coding	ENSG00000096063.10_7:28724374:G:T	ENSG00000096063.10	6	35888872	7:28724374:G:T	G	T	AC=1344;AN=4980	rs56388170	0.730724	0.269276	0.8886	7	28724374	8.21183e-15	-0.140434	9.99900009999e-05	1
DECR1	+	1	protein_coding	ENSG00000104325.2_8:85751111:T:A	ENSG00000104325.2	8	91054961	8:85751111:T:A	T	A	AC=84;AN=6022	rs117882231	0.986215	0.0137853	0.920853	8	85751111	6.5619e-09	-0.105168	0.010498950105	1
CD3EAP	+	2	protein_coding	ENSG00000117877.6_18:41515845:T:C	ENSG00000117877.6	19	45909957	18:41515845:T:C	T	C	AC=3365;AN=5462	rs8096705	0.383142	0.616858	0.95251	18	41515845	4.03276e-10	0.113292	0.000299970003	1
RP11-1021N1.1	+	2	protein_coding	ENSG00000261130.1_18:72336528:G:A	ENSG00000261130.1	16	15489807	18:72336528:G:A	G	A	AC=2562;AN=6050	rs7507105	0.577631	0.422369	0.999431	18	72336528	2.30529e-19	-0.162466	9.99900009999e-05	1
RNASE3	+	2	protein_coding	ENSG00000169397.3_9:131513370:A:G	ENSG00000169397.3	14	21359558	9:131513370:A:G	A	G	AC=488;AN=5396	rs13284665	0.909913	0.0900868	0.875724	9	131513370	2.41939e-13	0.13253	5.73310668452e-06	1
RNASE3	+	2	protein_coding	ENSG00000169397.3_19:1079959:G:A	ENSG00000169397.3	14	21359558	19:1079959:G:A	G	A	AC=556;AN=6058	rs36084354	0.908769	0.0912315	1	19	1079959	4.55929e-09	-0.106263	0.00744837314113	1
RNASE3	+	2	protein_coding	ENSG00000169397.3_22:32311619:A:G	ENSG00000169397.3	14	21359558	22:32311619:A:G	A	G	AC=2143;AN=5898	rs4820994	0.636093	0.363907	0.980734	22	32311619	5.51598e-10	-0.112409	0.00100057052589	1
MICA	+	1	protein_coding	ENSG00000204520.8_6:26358974:T:C	ENSG00000204520.8	6	31371449	6:26358974:T:C	T	C	AC=269;AN=6010	rs143342754	0.955299	0.0447009	0.9779	6	26358974	3.0171e-09	-1.63014	1.11632e-05	1
CACNB4	-	1	protein_coding	ENSG00000182389.14_7:50370254:C:T	ENSG00000182389.14	2	152830485	7:50370254:C:T	C	T	AC=585;AN=4380	rs149007767	0.866207	0.133793	0.767902	7	50370254	7.14901e-20	-0.16474	9.99900009999e-05	1
KANK3	-	2	protein_coding	ENSG00000186994.7_11:128106450:C:T	ENSG00000186994.7	19	8399666	11:128106450:C:T	C	T	AC=1905;AN=5998	rs541215	0.684142	0.315858	0.990916	11	128106450	2.55838e-15	0.143056	9.99900009999e-05	1
KHDRBS2	-	2	protein_coding	ENSG00000112232.8_6:57823804:G:GTCTT	ENSG00000112232.8	6	62996132	6:57823804:G:GTCTT	G	GTCTT	AC=2915;AN=6058	rs112660749	0.519665	0.480335	0.997149	6	57823804	1.54597e-09	0.109452	0.002699730027	1
GALM	+	1	protein_coding	ENSG00000143891.12_18:29844710:T:C	ENSG00000143891.12	2	38908437	18:29844710:T:C	T	C	AC=1157;AN=5944	rs638664	0.805784	0.194216	0.984824	18	29844710	2.9225e-08	0.100556	0.00989901009899	1
AP3B2	-	1	protein_coding	ENSG00000103723.8_4:57878821:G:GT	ENSG00000103723.8	15	83378617	4:57878821:G:GT	G	GT	AC=1061;AN=6002	rs34594071	0.82351	0.17649	0.991832	4	57878821	3.28577e-09	0.107238	0.000599940005999	1
MICA	+	1	protein_coding	ENSG00000204520.8_6:26358974:T:C	ENSG00000204520.8	6	31371449	6:25743976:T:G	T	G	AC=177;AN=5992	rs113957566	0.970329	0.0296707	0.956516	6	25743976	3.58444e-09	0.422683	1.73107e-05	2
MICA	+	1	protein_coding	ENSG00000204520.8_6:26358974:T:C	ENSG00000204520.8	6	31371449	6:25732144:T:C	T	C	AC=66;AN=6032	rs139619494	0.989152	0.0108484	0.946759	6	25732144	8.84941e-11	0.778264	6.29655e-07	3
MICA	+	1	protein_coding	ENSG00000204520.8_6:26358974:T:C	ENSG00000204520.8	6	31371449	6:27264344:C:T	C	T	AC=557;AN=5870	rs12201477	0.905689	0.0943114	0.922799	6	27264344	1.50361e-07	-0.319683	0.000293425	4
MICA	+	1	protein_coding	ENSG00000204520.8_6:26358974:T:C	ENSG00000204520.8	6	31371449	6:27243326:T:C	T	C	AC=92;AN=5896	rs139786258	0.984277	0.0157233	0.879077	6	27243326	2.44642e-07	-0.464293	0.000485977	5
MICA	+	1	protein_coding	ENSG00000204520.8_6:26358974:T:C	ENSG00000204520.8	6	31371449	6:26365702:C:CTG	C	CTG	AC=551;AN=2144	rs529671152	0.741818	0.258182	0.615263	6	26365702	5.8119e-07	-0.174405	0.000951347	6
MICA	+	1	protein_coding	ENSG00000204520.8_6:26358974:T:C	ENSG00000204520.8	6	31371449	6:26395615:G:T	G	T	AC=194;AN=5844	rs141545307	0.9666	0.0334001	0.934089	6	26395615	1.06503e-05	1.24203	0.0110383	7
ARHGAP6	-	2	protein_coding	ENSG00000047648.17_11:131128:G:C	ENSG00000047648.17	23	11200194	11:131128:G:C	G	C	AC=1178;AN=4534	rs138092465	0.741194	0.258806	0.847223	11	131128	2.02848e-09	0.108659	0.0033772838954	1
YWHAH	+	1	protein_coding	ENSG00000128245.10_3:56849749:T:C	ENSG00000128245.10	22	32343409	3:56849749:T:C	T	C	AC=4010;AN=6058	rs1354034	0.338008	0.661992	1	3	56849749	2.12634e-12	0.127194	1.1466213369e-05	1
CDC42BPB	-	1	protein_coding	ENSG00000198752.5_18:72336528:G:A	ENSG00000198752.5	14	103470616	18:72336528:G:A	G	A	AC=2562;AN=6050	rs7507105	0.577631	0.422369	0.999431	18	72336528	1.75597e-10	-0.166133	2.72284e-07	1
CDC42BPB	-	1	protein_coding	ENSG00000198752.5_10:26730562:G:A	ENSG00000198752.5	14	103470616	10:26730562:G:A	G	A	AC=2196;AN=6056	rs7099792	0.638826	0.361174	0.999698	10	26730562	2.57304e-09	0.107961	0.00429471245782	1
CDC42BPB	-	1	protein_coding	ENSG00000198752.5_1:92554283:G:A	ENSG00000198752.5	14	103470616	1:92554283:G:A	G	A	AC=228;AN=6058	rs34856868	0.962444	0.0375564	1	1	92554283	1.31676e-09	-0.109917	0.00221616337109	1
RAB37	+	1	protein_coding	ENSG00000172794.15_6:144385777:C:T	ENSG00000172794.15	17	72740997	6:144385777:C:T	C	T	AC=78;AN=5640	rs149110519	0.986496	0.0135042	0.691865	6	144385777	8.30948e-13	0.660869	4.26369e-09	1
SPR	+	1	protein_coding	ENSG00000116096.5_4:57739233:A:G	ENSG00000116096.5	2	73114511	4:57739233:A:G	A	G	AC=929;AN=5876	rs67043033	0.842306	0.157694	0.974684	4	57739233	7.12413e-10	0.111682	0.00120108585041	1
SUPT3H	-	2	protein_coding	ENSG00000196284.9_6:32601533:A:T	ENSG00000196284.9	6	45345160	6:32601533:A:T	A	T	AC=928;AN=5680	rs114441380	0.837861	0.162139	0.927576	6	32601533	2.96912e-09	0.107539	0.003899610039	1
SENP7	-	2	protein_coding	ENSG00000138468.11_15:56081272:T:C	ENSG00000138468.11	3	101066757	15:56081272:T:C	T	C	AC=249;AN=4884	rs75388307	0.94944	0.0505596	0.73731	15	56081272	3.00136e-08	-0.100472	0.00839916008399	1
HIST1H2BF	+	2	protein_coding	ENSG00000197846.3_3:56849749:T:C	ENSG00000197846.3	6	26199748	3:56849749:T:C	T	C	AC=4010;AN=6058	rs1354034	0.338008	0.661992	1	3	56849749	7.06468e-12	-0.124147	9.99900009999e-05	1
CDC42BPB	-	1	protein_coding	ENSG00000198752.5_18:72336528:G:A	ENSG00000198752.5	14	103470616	18:72337237:T:C	T	C	AC=114;AN=6038	rs138439983	0.981074	0.0189259	0.973264	18	72337237	1.11719e-06	0.4566	0.00135638	2
RAB37	+	1	protein_coding	ENSG00000172794.15_6:144385777:C:T	ENSG00000172794.15	17	72740997	6:144357876:T:G	T	G	AC=405;AN=5902	rs77853621	0.931314	0.0686859	0.949144	6	144357876	7.82014e-08	-0.265774	0.000134276	2
THBD	-	2	protein_coding	ENSG00000178726.6_7:50370254:C:T	ENSG00000178726.6	20	23030378	7:50370254:C:T	C	T	AC=585;AN=4380	rs149007767	0.866207	0.133793	0.767902	7	50370254	1.67012e-14	-0.138813	5.73310668452e-06	1
CD5	+	2	protein_coding	ENSG00000110448.6_18:29844710:T:C	ENSG00000110448.6	11	60869981	18:29844710:T:C	T	C	AC=1157;AN=5944	rs638664	0.805784	0.194216	0.984824	18	29844710	2.7072e-09	0.107811	0.00450335530069	1
ZNF274	+	2	protein_coding	ENSG00000171606.13_3:101242751:A:G	ENSG00000171606.13	19	58719464	3:101242751:A:G	A	G	AC=2104;AN=5952	rs13088318	0.646161	0.353839	0.989949	3	101242751	2.65635e-21	0.170968	9.99900009999e-05	1
PIGP	-	2	protein_coding	ENSG00000185808.9_6:6612073:C:T	ENSG00000185808.9	21	38445297	6:6612073:C:T	C	T	AC=883;AN=4732	rs9405949	0.813587	0.186413	0.84073	6	6612073	5.49051e-09	-0.105705	0.002599740026	1
GIN1	-	2	protein_coding	ENSG00000145723.12_16:1574968:C:T	ENSG00000145723.12	5	102455842	16:1574968:C:T	C	T	AC=205;AN=5950	rs117976472	0.965025	0.0349754	0.943634	16	1574968	1.04761e-08	0.103745	0.011298870113	1
PER3	+	1	protein_coding	ENSG00000049246.10_14:77582579:G:A	ENSG00000049246.10	1	7896868	14:77582579:G:A	G	A	AC=1694;AN=6034	rs1045823	0.720065	0.279935	0.997579	14	77582579	6.53e-09	-0.105183	0.0103669427553	1
PER3	+	1	protein_coding	ENSG00000049246.10_22:41753059:G:A	ENSG00000049246.10	1	7896868	22:41753059:G:A	G	A	AC=1362;AN=6000	rs28638318	0.772535	0.227465	0.991573	22	41753059	5.55339e-18	0.156113	2.86655334226e-06	1
DES	+	2	protein_coding	ENSG00000175084.7_8:130624105:G:C	ENSG00000175084.7	2	220290242	8:130624105:G:C	G	C	AC=3402;AN=5730	rs1991866	0.405995	0.594005	0.974722	8	130624105	1.31818e-10	-0.116393	0.00026658946083	1
KCNJ2	+	2	protein_coding	ENSG00000123700.4_15:92424831:C:T	ENSG00000123700.4	17	68165676	15:92424831:C:T	C	T	AC=68;AN=5922	rs185919776	0.988131	0.0118694	0.831473	15	92424831	1.49708e-09	0.109545	0.00251989920403	1
ZSCAN9	+	1	protein_coding	ENSG00000137185.7_6:33200889:G:C	ENSG00000137185.7	6	28194790	6:32653062:A:C	A	C	AC=421;AN=5872	rs116746348	0.928548	0.0714523	0.948535	6	32653062	2.47589e-12	0.42641	2.26969e-08	2
KCNJ2	+	2	protein_coding	ENSG00000123700.4_17:38150492:T:C	ENSG00000123700.4	17	68165676	17:38150492:T:C	T	C	AC=3669;AN=6034	rs3826331	0.391227	0.608773	0.997584	17	38150492	1.30756e-09	-0.109938	0.002199780022	1
MSLN	+	2	protein_coding	ENSG00000102854.10_19:9532836:CTTTT:C	ENSG00000102854.10	16	815784	19:9412535:C:T	C	T	AC=3084;AN=6034	rs7252865	0.488669	0.511331	0.9978	19	9412535	2.48579e-11	0.166673	3.36088e-08	1
MSLN	+	2	protein_coding	ENSG00000102854.10_13:109079231:T:G	ENSG00000102854.10	16	815784	13:109079231:T:G	T	G	AC=463;AN=6042	rs12584263	0.922915	0.0770847	0.995183	13	109079231	2.31326e-42	0.244178	2.86655334226e-06	1
YIPF4	+	2	protein_coding	ENSG00000119820.6_21:20143480:T:TA	ENSG00000119820.6	2	32526512	21:20143480:T:TA	T	TA	AC=3124;AN=5930	rs11462108	0.474135	0.525865	0.990761	21	20143480	2.23098e-07	0.0939318	9.99900009999e-05	1
SLC37A1	+	2	protein_coding	ENSG00000160190.9_3:56849749:T:C	ENSG00000160190.9	21	43985937	3:56849749:T:C	T	C	AC=4010;AN=6058	rs1354034	0.338008	0.661992	1	3	56849749	1.22902e-16	0.149665	2.86655334226e-06	1
ADRA2A	+	2	protein_coding	ENSG00000150594.5_5:88112851:CA:CAA	ENSG00000150594.5	10	112836790	5:88112851:CA:CAA	CA	CAA	AC=171;AN=5840	rs576890560;rs533764658	0.970569	0.0294314	0.904368	5	88112851	4.75752e-09	0.106135	0.00775227135243	1
ADRA2A	+	2	protein_coding	ENSG00000150594.5_3:56849749:T:C	ENSG00000150594.5	10	112836790	3:56849749:T:C	T	C	AC=4010;AN=6058	rs1354034	0.338008	0.661992	1	3	56849749	4.28431e-44	0.24917	2.86655334226e-06	1
TRPC3	-	2	protein_coding	ENSG00000138741.6_5:175774737:G:A	ENSG00000138741.6	4	122872029	5:175774737:G:A	G	A	AC=168;AN=6058	rs199852600	0.972598	0.0274017	1	5	175774737	5.49713e-10	0.112418	0.000997560563106	1
NFX1	+	2	protein_coding	ENSG00000086102.14_10:1642998:A:C	ENSG00000086102.14	9	33365231	10:1642998:A:C	A	C	AC=475;AN=5628	rs2813400	0.915451	0.0845486	0.908306	10	1642998	4.27507e-08	0.0993487	0.010498950105	1
LGALSL	+	1	protein_coding	ENSG00000119862.8_3:56849749:T:C	ENSG00000119862.8	2	64681676	3:56849749:T:C	T	C	AC=4010;AN=6058	rs1354034	0.338008	0.661992	1	3	56849749	4.67552e-14	0.136428	9.99900009999e-05	1
MSLN	+	2	protein_coding	ENSG00000102854.10_19:9532836:CTTTT:C	ENSG00000102854.10	16	815784	19:9117576:C:G	C	G	AC=123;AN=5300	rs79587813	0.976577	0.0234231	0.676871	19	9117576	5.26603e-06	-0.325546	0.00480203	2
AL022344.7	-	2	lincRNA	ENSG00000259869.1_3:56849749:T:C	ENSG00000259869.1	10	43247593	3:56849749:T:C	T	C	AC=4010;AN=6058	rs1354034	0.338008	0.661992	1	3	56849749	5.96069e-19	0.160596	2.86655334226e-06	1
HECW2	-	1	protein_coding	ENSG00000138411.6_2:85765439:C:T	ENSG00000138411.6	2	197458278	2:85765439:C:T	C	T	AC=1411;AN=5950	rs4258795	0.762389	0.237611	0.988039	2	85765439	3.75621e-10	0.113492	0.000299970003	1
FHL1	+	2	protein_coding	ENSG00000022267.12_3:56849749:T:C	ENSG00000022267.12	23	135287068	3:56849749:T:C	T	C	AC=4010;AN=6058	rs1354034	0.338008	0.661992	1	3	56849749	2.10619e-45	0.252867	2.86655334226e-06	1
SPTBN4	+	2	protein_coding	ENSG00000160460.11_6:107439325:C:T	ENSG00000160460.11	19	41077546	6:107439325:C:T	C	T	AC=2466;AN=5310	rs11153045	0.534743	0.465257	0.941469	6	107439325	1.17077e-14	0.139626	9.99900009999e-05	1
PRRT4	-	2	protein_coding	ENSG00000224940.4_9:131591894:G:C	ENSG00000224940.4	7	128001739	9:131591894:G:C	G	C	AC=502;AN=5498	rs112086410	0.908623	0.0913769	0.896041	9	131591894	6.41233e-11	0.118349	0.000134728007086	1
GAS2L1	+	1	protein_coding	ENSG00000185340.11_3:56849749:T:C	ENSG00000185340.11	22	29706269	3:56849749:T:C	T	C	AC=4010;AN=6058	rs1354034	0.338008	0.661992	1	3	56849749	1.87173e-33	0.216487	2.86655334226e-06	1
GPR18	-	2	protein_coding	ENSG00000125245.8_11:73685232:GCTGA:G	ENSG00000125245.8	13	99910628	11:73685232:GCTGA:G	GCTGA	G	AC=1918;AN=6044	rs10562243	0.683522	0.316478	0.998809	11	73685232	3.47331e-09	-0.107074	0.00570730770444	1
TLR5	-	2	protein_coding	ENSG00000187554.7_17:38145088:C:G	ENSG00000187554.7	1	223316590	17:38145088:C:G	C	G	AC=3108;AN=6058	rs9915252	0.486622	0.513378	0.999951	17	38145088	1.10687e-11	-0.122989	9.99900009999e-05	1
KNDC1	+	2	protein_coding	ENSG00000171798.13_15:80260273:A:T	ENSG00000171798.13	10	134980688	15:80260273:A:T	A	T	AC=1449;AN=5886	rs8025803	0.754147	0.245853	0.981409	15	80260273	3.4599e-18	-0.157075	2.86655334226e-06	1
BOC	+	1	protein_coding	ENSG00000144857.10_1:15591929:T:C	ENSG00000144857.10	3	113003407	1:15591929:T:C	T	C	AC=3585;AN=6058	rs10927753	0.409574	0.590426	1	1	15591929	4.58233e-09	0.106248	0.00709929007099	1
CTSE	+	2	protein_coding	ENSG00000196188.6_6:135419037:AC:A	ENSG00000196188.6	1	206327238	6:135419037:AC:A	AC	A	AC=1778;AN=6000	rs375867652	0.704427	0.295573	0.995459	6	135419037	2.10819e-09	0.108547	0.003799620038	1
AGAP1	+	2	protein_coding	ENSG00000157985.13_11:128106450:C:T	ENSG00000157985.13	2	236954581	11:128106450:C:T	C	T	AC=1905;AN=5998	rs541215	0.684142	0.315858	0.990916	11	128106450	1.04282e-09	0.110591	0.001299870013	1
ADAMTS1	-	2	protein_coding	ENSG00000154734.10_17:33776356:C:A	ENSG00000154734.10	21	28216096	17:33776356:C:A	C	A	AC=1377;AN=5484	rs8066301	0.74795	0.25205	0.939211	17	33776356	1.20995e-11	-0.122758	9.99900009999e-05	1
PIWIL2	+	1	protein_coding	ENSG00000197181.7_6:9824008:A:G	ENSG00000197181.7	8	22210312	6:9824008:A:G	A	G	AC=79;AN=6026	rs147542196	0.987038	0.0129618	0.944448	6	9824008	4.49578e-09	-0.106305	0.002499750025	1
MALSU1	+	1	protein_coding	ENSG00000156928.4_3:56849749:T:C	ENSG00000156928.4	7	23347310	3:56849749:T:C	T	C	AC=4010;AN=6058	rs1354034	0.338008	0.661992	1	3	56849749	2.37392e-09	0.108198	0.003961576719	1
LRRC3	+	2	protein_coding	ENSG00000160233.6_3:6472047:A:G	ENSG00000160233.6	21	45875369	3:6472047:A:G	A	G	AC=1713;AN=5744	rs17288149	0.701802	0.298198	0.963604	3	6472047	1.88896e-08	0.101924	0.00719928007199	1
TMEM92	+	2	protein_coding	ENSG00000167105.3_7:50370254:C:T	ENSG00000167105.3	17	48352240	7:50370254:C:T	C	T	AC=585;AN=4380	rs149007767	0.866207	0.133793	0.767902	7	50370254	1.29533e-13	-0.134025	9.99900009999e-05	1
KCNK10	-	2	protein_coding	ENSG00000100433.11_2:136898078:A:G	ENSG00000100433.11	14	88790069	2:136898078:A:G	A	G	AC=1716;AN=6048	rs950176	0.715208	0.284792	0.99816	2	136898078	1.5137e-11	-0.122175	4.01317467916e-05	1
PPP2R5B	+	1	protein_coding	ENSG00000068971.9_7:50441094:A:G	ENSG00000068971.9	11	64695206	7:50441094:A:G	A	G	AC=2580;AN=5590	rs12718785	0.538623	0.461377	0.96338	7	50441094	8.07262e-10	-0.111325	0.00135301317755	1
RGS6	+	1	protein_coding	ENSG00000182732.12_3:56849749:T:C	ENSG00000182732.12	14	73006770	3:56849749:T:C	T	C	AC=4010;AN=6058	rs1354034	0.338008	0.661992	1	3	56849749	4.67189e-24	0.182346	2.86655334226e-06	1
CMPK2	-	2	protein_coding	ENSG00000134326.7_7:50308811:G:C	ENSG00000134326.7	2	7006766	7:50308811:G:C	G	C	AC=1802;AN=6022	rs876039	0.700551	0.299449	0.996969	7	50308811	2.83255e-10	-0.114281	0.000518920530618	1
CMPK2	-	2	protein_coding	ENSG00000134326.7_11:2806771:C:G	ENSG00000134326.7	2	7006766	11:2806771:C:G	C	G	AC=1098;AN=4858	rs10832699	0.773695	0.226305	0.865703	11	2806771	1.54167e-12	0.127997	1.1466213369e-05	1
CMPK2	-	2	protein_coding	ENSG00000134326.7_9:139331221:G:C	ENSG00000134326.7	2	7006766	9:139331221:G:C	G	C	AC=1583;AN=5898	rs3923776	0.73054	0.26946	0.983927	9	139331221	5.26687e-10	-0.112539	0.000946098204994	1
ZSCAN29	-	2	protein_coding	ENSG00000140265.8_16:3367229:T:C	ENSG00000140265.8	15	43663105	16:3367229:T:C	T	C	AC=1704;AN=6058	rs17611866	0.718569	0.281431	1	16	3367229	7.88671e-14	0.1352	9.99900009999e-05	1
AC147651.3	+	2	lincRNA	ENSG00000223855.1_3:56849749:T:C	ENSG00000223855.1	7	560028	3:56849749:T:C	T	C	AC=4010;AN=6058	rs1354034	0.338008	0.661992	1	3	56849749	3.75053e-15	0.142201	2.86655334226e-06	1
CLSPN	-	2	protein_coding	ENSG00000092853.9_17:15640131:G:A	ENSG00000092853.9	1	36214375	17:15640131:G:A	G	A	AC=909;AN=5578	rs139178884	0.837531	0.162469	0.936484	17	15640131	6.12764e-07	0.0904671	9.99900009999e-05	1
RP11-215G15.5	+	2	lincRNA	ENSG00000272016.1_3:56849749:T:C	ENSG00000272016.1	5	10654332	3:56849749:T:C	T	C	AC=4010;AN=6058	rs1354034	0.338008	0.661992	1	3	56849749	4.77821e-11	0.119139	0.000100329366979	1
CDC42EP3	-	2	protein_coding	ENSG00000163171.6_5:148206375:C:T	ENSG00000163171.6	2	37915992	5:148206375:C:T	C	T	AC=3432;AN=6026	rs1801704	0.430655	0.569345	0.997872	5	148206375	1.61296e-13	0.133502	9.99900009999e-05	1
PNKD	+	2	protein_coding	ENSG00000127838.9_6:144411338:G:A	ENSG00000127838.9	2	219204818	6:144411338:G:A	G	A	AC=102;AN=5594	rs73008259	0.982193	0.0178073	0.729069	6	144411338	1.18974e-09	0.110211	0.00201805355295	1
PITPNM1	-	1	protein_coding	ENSG00000110697.8_11:62247475:G:A	ENSG00000110697.8	11	67272810	11:63210261:C:T	C	T	AC=179;AN=6018	rs118042959	0.970311	0.0296885	0.97648	11	63210261	8.91109e-12	-0.588336	2.96778e-08	2
MARVELD1	+	2	protein_coding	ENSG00000155254.8_7:50370254:C:T	ENSG00000155254.8	10	99474451	7:50370254:C:T	C	T	AC=585;AN=4380	rs149007767	0.866207	0.133793	0.767902	7	50370254	1.07597e-13	-0.134466	5.73310668452e-06	1
CD53	+	2	protein_coding	ENSG00000143119.8_14:90989010:C:T	ENSG00000143119.8	1	111440292	14:90989010:C:T	C	T	AC=1431;AN=5806	rs55987202	0.754625	0.245375	0.969012	14	90989010	2.95452e-09	-0.107553	0.00484447514842	1
EXOC3L2	-	2	protein_coding	ENSG00000130201.3_3:56849749:T:C	ENSG00000130201.3	19	45737469	3:56849749:T:C	T	C	AC=4010;AN=6058	rs1354034	0.338008	0.661992	1	3	56849749	3.65712e-12	0.125827	9.99900009999e-05	1
EXOC3L2	-	2	protein_coding	ENSG00000130201.3_10:65066186:G:T	ENSG00000130201.3	19	45737469	10:65066186:G:T	G	T	AC=2356;AN=6058	rs10761741	0.610932	0.389068	0.999473	10	65066186	7.30813e-10	-0.111609	0.00135994560218	1
HIST1H2BD	+	2	protein_coding	ENSG00000158373.7_11:108159228:C:CT	ENSG00000158373.7	6	26158374	11:108159228:C:CT	C	CT	AC=1491;AN=3924	rs35604622	0.619781	0.380219	0.825001	11	108159228	2.92979e-12	-0.126388	9.99900009999e-05	1
HIST1H2BD	+	2	protein_coding	ENSG00000158373.7_6:32828222:A:AC	ENSG00000158373.7	6	26158374	6:32828222:A:AC	A	AC	AC=514;AN=5094	rs34998192	0.898926	0.101074	0.828333	6	32828222	1.77389e-09	0.109051	0.00287988480461	1
WNK2	+	1	protein_coding	ENSG00000165238.12_6:144585977:A:C	ENSG00000165238.12	9	96077770	6:144585977:A:C	A	C	AC=93;AN=5720	rs72997862	0.983954	0.0160464	0.777658	6	144585977	2.94221e-16	0.147795	9.99900009999e-05	1
PRKAR2B	+	2	protein_coding	ENSG00000005249.8_3:56849749:T:C	ENSG00000005249.8	7	106732121	3:56849749:T:C	T	C	AC=4010;AN=6058	rs1354034	0.338008	0.661992	1	3	56849749	3.45671e-72	0.318094	2.86655334226e-06	1
PRKAR2B	+	2	protein_coding	ENSG00000005249.8_11:196944:C:T	ENSG00000005249.8	7	106732121	11:196944:C:T	C	T	AC=1473;AN=5784	rs11604127	0.745951	0.254049	0.957955	11	196944	3.16938e-10	0.113967	0.000579126780026	1
HLA-A	+	2	protein_coding	ENSG00000206503.7_16:57058974:C:T	ENSG00000206503.7	6	29910331	16:57058974:C:T	C	T	AC=3288;AN=5604	rs11644125	0.413066	0.586934	0.961084	16	57058974	1.59318e-15	-0.144107	9.99900009999e-05	1
FAM187A	+	2	protein_coding	ENSG00000214447.3_3:56849749:T:C	ENSG00000214447.3	17	42977142	3:56849749:T:C	T	C	AC=4010;AN=6058	rs1354034	0.338008	0.661992	1	3	56849749	2.81421e-11	0.120546	6.30641735297e-05	1
SLC25A37	+	1	protein_coding	ENSG00000147454.9_17:38150492:T:C	ENSG00000147454.9	8	23424289	17:38150492:T:C	T	C	AC=3669;AN=6034	rs3826331	0.391227	0.608773	0.997584	17	38150492	5.63927e-09	-0.105625	0.002599740026	1
PRUNE	+	2	protein_coding	ENSG00000143363.11_3:56849749:T:C	ENSG00000143363.11	1	150997218	3:56849749:T:C	T	C	AC=4010;AN=6058	rs1354034	0.338008	0.661992	1	3	56849749	2.31583e-19	0.162457	2.86655334226e-06	1
THAP10	-	2	protein_coding	ENSG00000129028.4_16:73911357:T:A	ENSG00000129028.4	15	71184749	16:73911357:T:A	T	A	AC=2529;AN=5158	rs60063924	0.508885	0.491115	0.918754	16	73911357	3.11864e-09	-0.107393	0.00507953252248	1
PLCH1	-	2	protein_coding	ENSG00000114805.12_3:56849749:T:C	ENSG00000114805.12	3	155222361	3:56849749:T:C	T	C	AC=4010;AN=6058	rs1354034	0.338008	0.661992	1	3	56849749	5.9897e-27	0.193538	2.86655334226e-06	1
EEF2K	+	2	protein_coding	ENSG00000103319.7_6:55786047:A:G	ENSG00000103319.7	16	22297879	6:55786047:A:G	A	G	AC=193;AN=6048	rs62404996	0.967388	0.0326122	0.992792	6	55786047	2.19646e-07	0.0939843	9.99900009999e-05	1
F11R	-	2	protein_coding	ENSG00000158769.13_7:50370254:C:T	ENSG00000158769.13	1	160990965	7:50370254:C:T	C	T	AC=585;AN=4380	rs149007767	0.866207	0.133793	0.767902	7	50370254	3.93509e-13	-0.131355	9.99900009999e-05	1
IGFBP2	+	1	protein_coding	ENSG00000115457.5_3:56849749:T:C	ENSG00000115457.5	2	217525456	3:56849749:T:C	T	C	AC=4010;AN=6058	rs1354034	0.338008	0.661992	1	3	56849749	2.83033e-16	0.147878	9.99900009999e-05	1
IGFBP2	+	1	protein_coding	ENSG00000115457.5_5:88180196:T:C	ENSG00000115457.5	2	217525456	5:88180196:T:C	T	C	AC=266;AN=5820	rs114694170	0.954042	0.0459577	0.925721	5	88180196	4.5063e-14	-0.136514	3.9998400064e-05	1
TRPM4	+	2	protein_coding	ENSG00000130529.11_2:43644556:C:T	ENSG00000130529.11	19	49713991	2:43644556:C:T	C	T	AC=3338;AN=6028	rs10186921	0.447812	0.552188	0.997069	2	43644556	4.62921e-11	-0.119223	9.99900009999e-05	1
PPM1A	+	1	protein_coding	ENSG00000100614.13_17:33902284:T:C	ENSG00000100614.13	14	60723480	17:33902284:T:C	T	C	AC=2717;AN=6006	rs1046321;rs200648389	0.546341	0.453659	0.995782	17	33902284	8.29368e-12	-0.123735	9.99900009999e-05	1
MADD	+	1	protein_coding	ENSG00000110514.14_11:55028423:T:G	ENSG00000110514.14	11	47349693	11:55438309:C:CA	C	CA	AC=95;AN=1702	rs35048698	0.943169	0.0568312	0.51306	11	55438309	5.96125e-08	-0.235771	2.34228e-05	1
FAM196A	-	2	protein_coding	ENSG00000188916.4_7:158351106:G:A	ENSG00000188916.4	10	128975273	7:158351106:G:A	G	A	AC=150;AN=5942	rs111946325	0.974844	0.0251562	0.921546	7	158351106	8.53568e-10	-0.111165	0.00143327667113	1
IFI44L	+	2	protein_coding	ENSG00000137959.11_2:163124637:T:C	ENSG00000137959.11	1	79102377	2:163132346:C:T	C	T	AC=125;AN=6034	rs78456138	0.979288	0.020712	0.969955	2	163132346	7.4517e-10	-0.546973	1.76344e-06	1
IFI44L	+	2	protein_coding	ENSG00000137959.11_9:139331221:G:C	ENSG00000137959.11	1	79102377	9:139331221:G:C	G	C	AC=1583;AN=5898	rs3923776	0.73054	0.26946	0.983927	9	139331221	1.43727e-11	-0.12231	9.99900009999e-05	1
IFI44L	+	2	protein_coding	ENSG00000137959.11_7:50308811:G:C	ENSG00000137959.11	1	79102377	7:50308811:G:C	G	C	AC=1802;AN=6022	rs876039	0.700551	0.299449	0.996969	7	50308811	4.7673e-12	-0.125153	3.9998400064e-05	1
SLC19A1	-	1	protein_coding	ENSG00000173638.14_9:86155551:C:G	ENSG00000173638.14	21	46964316	9:86155551:C:G	C	G	AC=4345;AN=6058	rs1888747	0.282237	0.717763	0.999066	9	86155551	3.31859e-09	-0.107209	0.00540058649681	1
MAGED2	+	2	protein_coding	ENSG00000102316.12_3:56849749:T:C	ENSG00000102316.12	23	54838606	3:56849749:T:C	T	C	AC=4010;AN=6058	rs1354034	0.338008	0.661992	1	3	56849749	1.58196e-09	0.109385	0.00269456014172	1
SOAT2	+	1	protein_coding	ENSG00000167780.7_6:29895838:C:A	ENSG00000167780.7	12	53497315	6:29895838:C:A	C	A	AC=1889;AN=2938	rs114805492	0.356571	0.643429	0.738731	6	29895838	3.91958e-10	-0.113372	0.000708038675538	1
MRGPRE	-	2	protein_coding	ENSG00000184350.8_8:96410843:T:C	ENSG00000184350.8	11	3253616	8:96410843:T:C	T	C	AC=1701;AN=4664	rs10109270	0.63505	0.36495	0.885812	8	96410843	1.01724e-07	-0.147206	0.000222231	1
MADD	+	1	protein_coding	ENSG00000110514.14_11:55028423:T:G	ENSG00000110514.14	11	47349693	11:55685710:T:C	T	C	AC=364;AN=6050	rs17512154	0.939638	0.0603615	0.971779	11	55685710	9.86393e-07	-0.299614	0.000396478	2
IFI44L	+	2	protein_coding	ENSG00000137959.11_2:163124637:T:C	ENSG00000137959.11	1	79102377	2:163167746:C:G	C	G	AC=374;AN=5976	rs17715343	0.937704	0.0622956	0.973694	2	163167746	6.97788e-08	-0.282822	9.64172e-05	2
MRGPRE	-	2	protein_coding	ENSG00000184350.8_8:96410843:T:C	ENSG00000184350.8	11	3253616	8:96345770:G:C	G	C	AC=102;AN=5882	rs17732321	0.982902	0.0170983	0.849399	8	96345770	1.71203e-06	-0.43259	0.00251875	2
MRGPRE	-	2	protein_coding	ENSG00000184350.8_5:4636959:C:T	ENSG00000184350.8	11	3253616	5:4636959:C:T	C	T	AC=1976;AN=5410	rs293113	0.634261	0.365739	0.947606	5	4636959	7.40009e-11	-0.117963	0.000154793880482	1
MRGPRE	-	2	protein_coding	ENSG00000184350.8_6:32628699:A:G	ENSG00000184350.8	11	3253616	6:32628699:A:G	A	G	AC=1103;AN=5992	rs9273530	0.815618	0.184382	0.961766	6	32628699	8.2174e-10	-0.111274	0.0013646749866	1
MRGPRE	-	2	protein_coding	ENSG00000184350.8_9:82357272:A:AG	ENSG00000184350.8	11	3253616	9:82357272:A:AG	A	AG	AC=3126;AN=4278	rs5898644	0.270041	0.729959	0.832711	9	82357272	4.70335e-09	0.10617	0.00767486331748	1
SIGLEC1	-	2	protein_coding	ENSG00000088827.8_7:50308811:G:C	ENSG00000088827.8	20	3687775	7:50306810:C:G	C	G	AC=1789;AN=6004	rs11185603	0.701951	0.298049	0.995046	7	50306810	1.63615e-10	-0.177292	4.79547e-07	1
SIGLEC1	-	2	protein_coding	ENSG00000088827.8_9:139327143:C:T	ENSG00000088827.8	20	3687775	9:139327143:C:T	C	T	AC=1580;AN=5952	rs35531907	0.733596	0.266404	0.988236	9	139327143	5.05436e-15	-0.141531	2.86655334226e-06	1
WDR17	+	1	protein_coding	ENSG00000150627.11_4:57769824:T:C	ENSG00000150627.11	4	177093482	4:57769824:T:C	T	C	AC=1224;AN=6038	rs58408429	0.797865	0.202135	0.997939	4	57769824	4.57948e-10	0.112934	0.000199980002	1
RRAS	-	2	protein_coding	ENSG00000126458.3_10:26739018:A:G	ENSG00000126458.3	19	50143379	10:26739018:A:G	A	G	AC=2260;AN=5898	rs4749137	0.618338	0.381662	0.985087	10	26739018	5.64325e-09	0.105623	0.00900957715472	1
CLU	-	1	protein_coding	ENSG00000120885.15_3:56849749:T:C	ENSG00000120885.15	8	27471760	3:56849749:T:C	T	C	AC=4010;AN=6058	rs1354034	0.338008	0.661992	1	3	56849749	3.14513e-63	0.443082	1.78939e-52	1
QSOX1	+	1	protein_coding	ENSG00000116260.12_9:134999353:A:T	ENSG00000116260.12	1	180165817	9:134999353:A:T	A	T	AC=95;AN=5634	rs546857905	0.983374	0.0166263	0.716313	9	134999353	4.38082e-08	0.0992707	0.010798920108	1
SCUBE1	-	2	protein_coding	ENSG00000159307.14_19:33759240:C:T	ENSG00000159307.14	22	43716071	19:33759240:C:T	C	T	AC=365;AN=5306	rs958483	0.929779	0.0702206	0.834678	19	33759240	1.43094e-11	-0.122322	9.99900009999e-05	1
SIGLEC1	-	2	protein_coding	ENSG00000088827.8_7:50308811:G:C	ENSG00000088827.8	20	3687775	7:50370254:C:T	C	T	AC=585;AN=4380	rs149007767	0.866207	0.133793	0.767902	7	50370254	2.72237e-06	-0.176988	0.0033957	2
CLU	-	1	protein_coding	ENSG00000120885.15_3:56849749:T:C	ENSG00000120885.15	8	27471760	3:56736942:G:T	G	T	AC=1791;AN=6026	rs11130543	0.702366	0.297634	0.995638	3	56736942	7.93296e-07	0.13352	0.000888964	2
ANXA3	+	1	protein_coding	ENSG00000138772.8_17:38150492:T:C	ENSG00000138772.8	4	79523018	17:38150492:T:C	T	C	AC=3669;AN=6034	rs3826331	0.391227	0.608773	0.997584	17	38150492	7.65349e-15	-0.140593	9.99900009999e-05	1
MZB1	-	1	protein_coding	ENSG00000170476.11_5:32428263:C:T	ENSG00000170476.11	5	138725586	5:32428263:C:T	C	T	AC=108;AN=6018	rs537249390	0.982154	0.0178456	0.950517	5	32428263	1.24791e-08	-0.103208	0.010298970103	1
EFCAB8	+	1	protein_coding	ENSG00000215529.8_10:14674845:G:A	ENSG00000215529.8	20	31547651	10:14674845:G:A	G	A	AC=298;AN=5946	rs116987797	0.950066	0.0499343	0.955513	10	14674845	2.26495e-09	-0.108336	0.00376665109173	1
PCBD2	+	2	protein_coding	ENSG00000132570.10_21:27530922:G:A	ENSG00000132570.10	5	134244520	21:27530922:G:A	G	A	AC=75;AN=5992	rs12233316	0.987777	0.0122229	0.9083	21	27530922	2.35152e-10	-0.114798	9.99900009999e-05	1
STX1A	-	1	protein_coding	ENSG00000106089.7_3:56849749:T:C	ENSG00000106089.7	7	73134002	3:56849749:T:C	T	C	AC=4010;AN=6058	rs1354034	0.338008	0.661992	1	3	56849749	2.76001e-11	0.120598	6.30641735297e-05	1
NDUFAF7	+	1	protein_coding	ENSG00000003509.11_9:88110232:C:T	ENSG00000003509.11	2	37474599	9:88110232:C:T	C	T	AC=690;AN=3140	rs4082114	0.782379	0.217621	0.711647	9	88110232	4.2924e-07	0.0917019	9.99900009999e-05	1
COL7A1	-	2	protein_coding	ENSG00000114270.11_8:71624632:A:G	ENSG00000114270.11	3	48608763	8:71624632:A:G	A	G	AC=385;AN=6036	rs268647	0.936267	0.0637334	0.99248	8	71624632	4.17794e-09	-0.106524	0.00689119423479	1
MYCBPAP	+	1	protein_coding	ENSG00000136449.9_1:79124101:T:C	ENSG00000136449.9	17	48607515	1:79124101:T:C	T	C	AC=301;AN=6024	rs72673960	0.950081	0.049919	0.985618	1	79124101	2.04665e-08	-0.101674	0.00979902009799	1
MS4A7	+	1	protein_coding	ENSG00000166927.8_15:80260014:T:C	ENSG00000166927.8	11	60156655	15:80260014:T:C	T	C	AC=1506;AN=6042	rs8026803	0.751132	0.248868	0.9964	15	80260014	2.04347e-09	-0.108638	0.000999900009999	1
SLC8B1	-	2	protein_coding	ENSG00000089060.7_10:106148286:G:A	ENSG00000089060.7	12	113797271	10:106148286:G:A	G	A	AC=1183;AN=6020	rs10883996	0.802952	0.197048	0.992311	10	106148286	2.24648e-08	0.101383	0.00609939006099	1
MMP8	-	1	protein_coding	ENSG00000118113.7_9:131513370:A:G	ENSG00000118113.7	11	102595685	9:131513370:A:G	A	G	AC=488;AN=5396	rs13284665	0.909913	0.0900868	0.875724	9	131513370	2.97152e-09	0.107536	0.00485950441656	1
MMP8	-	1	protein_coding	ENSG00000118113.7_6:159498130:C:T	ENSG00000118113.7	11	102595685	6:159498130:C:T	C	T	AC=3026;AN=6058	rs524410	0.501612	0.498388	1	6	159498130	5.84028e-17	-0.151239	2.86655334226e-06	1
MMP8	-	1	protein_coding	ENSG00000118113.7_8:61646351:C:CA	ENSG00000118113.7	11	102595685	8:61646351:C:CA	C	CA	AC=1144;AN=6048	rs35440906	0.810946	0.189054	0.997132	8	61646351	2.13582e-09	-0.108508	0.00355216871511	1
MMP8	-	1	protein_coding	ENSG00000118113.7_22:32311619:A:G	ENSG00000118113.7	11	102595685	22:32311619:A:G	A	G	AC=2143;AN=5898	rs4820994	0.636093	0.363907	0.980734	22	32311619	2.7582e-12	-0.12654	1.43348212878e-05	1
EEF1D	-	1	protein_coding	ENSG00000104529.13_5:67191548:TA:T	ENSG00000104529.13	8	144679584	5:67191548:TA:T	TA	T	AC=719;AN=2890	rs556360047	0.749661	0.250339	0.706547	5	67191548	3.59808e-08	0.0998977	0.00899910008999	1
CAMK2N1	-	2	protein_coding	ENSG00000162545.5_7:127084615:C:A	ENSG00000162545.5	1	20811138	7:127084615:C:A	C	A	AC=172;AN=5982	rs111845633	0.971116	0.0288838	0.956122	7	127084615	8.0581e-14	0.13515	9.99900009999e-05	1
CAMK2N1	-	2	protein_coding	ENSG00000162545.5_5:43124688:A:G	ENSG00000162545.5	1	20811138	5:43124688:A:G	A	G	AC=1529;AN=5980	rs782971	0.743552	0.256448	0.989641	5	43124688	4.98189e-09	0.105997	0.00803967841286	1
LINC00174	-	2	lincRNA	ENSG00000179406.6_7:57734100:G:A	ENSG00000179406.6	7	65858716	7:57734100:G:A	G	A	AC=88;AN=5992	rs559718981	0.985337	0.0146628	0.898743	7	57734100	9.51642e-10	0.110854	0.001799820018	1
MPP2	-	1	protein_coding	ENSG00000108852.10_22:41822856:A:G	ENSG00000108852.10	17	41984839	22:41822856:A:G	A	G	AC=4798;AN=6056	rs202618	0.20832	0.79168	0.999366	22	41822856	4.29754e-14	-0.136625	9.99900009999e-05	1
KDM5B	-	1	protein_coding	ENSG00000117139.12_9:99154371:A:G	ENSG00000117139.12	1	202776333	9:99154371:A:G	A	G	AC=1088;AN=6016	rs7853063	0.817798	0.182202	0.991947	9	99154371	3.47584e-12	0.125956	9.99900009999e-05	1
CDIP1	-	1	protein_coding	ENSG00000089486.12_3:56849749:T:C	ENSG00000089486.12	16	4588774	3:56849749:T:C	T	C	AC=4010;AN=6058	rs1354034	0.338008	0.661992	1	3	56849749	4.5122e-10	0.112976	0.000299970003	1
HMGA2	+	2	protein_coding	ENSG00000149948.9_3:165992730:A:G	ENSG00000149948.9	12	66221781	3:165992730:A:G	A	G	AC=4394;AN=6038	rs637999	0.271757	0.728243	0.997273	3	165992730	6.3767e-09	0.105254	0.00975960961562	1
HMGA2	+	2	protein_coding	ENSG00000149948.9_2:107456723:C:A	ENSG00000149948.9	12	66221781	2:107456723:C:A	C	A	AC=1024;AN=6010	rs1979083	0.830409	0.169591	0.993933	2	107456723	1.61781e-09	0.10932	0.000599940005999	1
ARVCF	-	1	protein_coding	ENSG00000099889.9_17:33819401:T:C	ENSG00000099889.9	22	20004268	17:33819401:T:C	T	C	AC=1297;AN=4958	rs1838148	0.738368	0.261632	0.895026	17	33819401	2.93955e-08	-0.163389	4.19965e-05	1
MYO7B	+	2	protein_coding	ENSG00000169994.14_7:28716154:C:A	ENSG00000169994.14	2	128391801	7:28716154:C:A	C	A	AC=2349;AN=6058	rs4719946	0.612669	0.387331	1	7	28716154	4.30693e-09	-0.106433	0.00706892054201	1
NTRK1	+	2	protein_coding	ENSG00000198400.7_19:33754548:C:T	ENSG00000198400.7	1	156849793	19:33754548:C:T	C	T	AC=421;AN=5232	rs78744187	0.918375	0.081625	0.841717	19	33754548	6.95531e-17	-0.150871	9.99900009999e-05	1
UBE2D4	+	2	protein_coding	ENSG00000078967.8_10:73022488:C:G	ENSG00000078967.8	7	43988201	10:73022488:C:G	C	G	AC=138;AN=5746	rs16928574	0.976182	0.0238176	0.787177	10	73022488	1.95655e-08	0.101815	0.004899510049	1
ACER3	+	2	protein_coding	ENSG00000078124.7_4:13128088:C:T	ENSG00000078124.7	11	76730581	4:13128088:C:T	C	T	AC=196;AN=5624	rs73226154	0.965463	0.0345366	0.817279	4	13128088	2.84308e-07	-0.0931116	9.99900009999e-05	1
AHSP	+	2	protein_coding	ENSG00000169877.5_6:139839960:T:C	ENSG00000169877.5	16	31539298	6:139839960:T:C	T	C	AC=2904;AN=6050	rs589235	0.521788	0.478212	0.999421	6	139839960	2.48677e-09	-0.108062	0.00414216957956	1
HRASLS	+	2	protein_coding	ENSG00000127252.4_3:56849749:T:C	ENSG00000127252.4	3	192980791	3:56849749:T:C	T	C	AC=4010;AN=6058	rs1354034	0.338008	0.661992	1	3	56849749	3.19276e-25	0.186941	2.86655334226e-06	1
ARVCF	-	1	protein_coding	ENSG00000099889.9_17:33819401:T:C	ENSG00000099889.9	22	20004268	17:33814490:A:ACC	A	ACC	AC=198;AN=5728	rs570622363	0.965576	0.034424	0.872187	17	33814490	3.78876e-07	0.325498	0.000450455	2
C10orf25	-	2	protein_coding	ENSG00000165511.4_10:51580467:C:G	ENSG00000165511.4	10	45496336	10:51580467:C:G	C	G	AC=811;AN=5792	rs78937603	0.860755	0.139245	0.959034	10	51580467	1.38555e-07	-0.191203	0.000142137	1
ABCC3	+	1	protein_coding	ENSG00000108846.11_3:56849749:T:C	ENSG00000108846.11	17	48764774	3:56849749:T:C	T	C	AC=4010;AN=6058	rs1354034	0.338008	0.661992	1	3	56849749	4.19151e-21	0.17012	9.99900009999e-05	1
RNF4	+	1	protein_coding	ENSG00000063978.11_10:73132954:C:G	ENSG00000063978.11	4	2514204	10:73132954:C:G	C	G	AC=300;AN=5858	rs41380348	0.948483	0.0515172	0.928391	10	73132954	5.51048e-07	0.090837	9.99900009999e-05	1
RNF125	+	2	protein_coding	ENSG00000101695.4_11:4740665:A:G	ENSG00000101695.4	18	29622042	11:4740665:A:G	A	G	AC=933;AN=4146	rs4498989	0.774953	0.225047	0.807727	11	4740665	1.03492e-07	-0.0964864	9.99900009999e-05	1
MTPAP	-	2	protein_coding	ENSG00000107951.8_16:89411010:C:A	ENSG00000107951.8	10	30663377	16:89411010:C:A	C	A	AC=2480;AN=5622	rs3096296	0.558333	0.441667	0.966558	16	89411010	4.00706e-08	0.0995552	0.00809919008099	1
SCARF1	-	2	protein_coding	ENSG00000074660.11_7:50370254:C:T	ENSG00000074660.11	17	1549017	7:50370254:C:T	C	T	AC=585;AN=4380	rs149007767	0.866207	0.133793	0.767902	7	50370254	1.5819e-15	-0.300107	4.47502e-11	1
KPNA6	+	2	protein_coding	ENSG00000025800.9_19:58789961:T:C	ENSG00000025800.9	1	32622463	19:58789961:T:C	T	C	AC=82;AN=5868	rs117450623	0.98618	0.0138195	0.822547	19	58789961	1.23295e-07	0.0959098	9.99900009999e-05	1
NPTXR	-	2	protein_coding	ENSG00000221890.2_7:127519243:T:C	ENSG00000221890.2	22	39239987	7:127519243:T:C	T	C	AC=161;AN=5984	rs112320081	0.973083	0.0269168	0.952685	7	127519243	1.44101e-10	0.116149	0.000399960004	1
DAZL	-	2	protein_coding	ENSG00000092345.9_12:42014372:G:A	ENSG00000092345.9	3	16711813	12:42014372:G:A	G	A	AC=63;AN=6028	rs149779804	0.989789	0.0102107	0.944787	12	42014372	1.09602e-10	-0.116897	0.000206391840643	1
GFPT2	-	2	protein_coding	ENSG00000131459.8_11:60383002:C:T	ENSG00000131459.8	5	179779900	11:60383002:C:T	C	T	AC=110;AN=5850	rs139585437	0.981475	0.0185247	0.843915	11	60383002	5.21655e-09	-0.105859	0.00841620061287	1
C10orf25	-	2	protein_coding	ENSG00000165511.4_10:51580467:C:G	ENSG00000165511.4	10	45496336	10:51489461:C:G	C	G	AC=194;AN=5698	rs76833854	0.965843	0.0341572	0.792056	10	51489461	1.52327e-05	0.285988	0.00998606	2
SCARF1	-	2	protein_coding	ENSG00000074660.11_7:50370254:C:T	ENSG00000074660.11	17	1549017	7:50661826:G:A	G	A	AC=1102;AN=5876	rs7793022	0.812666	0.187334	0.974134	7	50661826	7.52453e-09	0.190265	2.03889e-05	2
GRHL1	+	2	protein_coding	ENSG00000134317.13_9:99091009:C:T	ENSG00000134317.13	2	10135434	9:99091009:C:T	C	T	AC=1477;AN=5914	rs10990535	0.749752	0.250248	0.980431	9	99091009	8.83886e-09	0.104264	0.00519948005199	1
TNFRSF9	-	1	protein_coding	ENSG00000049249.4_7:50370254:C:T	ENSG00000049249.4	1	7998364	7:50370254:C:T	C	T	AC=585;AN=4380	rs149007767	0.866207	0.133793	0.767902	7	50370254	7.38014e-16	-0.145799	9.99900009999e-05	1
PPA2	-	1	protein_coding	ENSG00000138777.15_23:109875837:C:A	ENSG00000138777.15	4	106395216	23:109875837:C:A	C	A	AC=354;AN=4876	23:109875837:C:A	0.9272	0.0728	0.683966	23	109875837	2.3365e-09	0.108245	0.001299870013	1
SULT1C4	+	2	protein_coding	ENSG00000198075.5_2:176954111:A:G	ENSG00000198075.5	2	108994641	2:176954111:A:G	A	G	AC=2673;AN=4938	rs847201	0.457228	0.542772	0.911309	2	176954111	1.25699e-11	-0.122659	9.99900009999e-05	1
SULT1C4	+	2	protein_coding	ENSG00000198075.5_20:9656406:G:A	ENSG00000198075.5	2	108994641	20:9656406:G:A	G	A	AC=1277;AN=6030	rs6118695	0.789184	0.210816	0.997323	20	9656406	5.66077e-09	0.105613	0.00887964481421	1
PARD3	-	2	protein_coding	ENSG00000148498.11_10:65350383:A:G	ENSG00000148498.11	10	34661461	10:65344190:T:TAAA	T	TAAA	AC=2761;AN=5836	rs71463528	0.526606	0.473394	0.980416	10	65344190	3.2884e-12	-0.186267	9.82295e-09	1
PARD3	-	2	protein_coding	ENSG00000148498.11_3:56849749:T:C	ENSG00000148498.11	10	34661461	3:56849749:T:C	T	C	AC=4010;AN=6058	rs1354034	0.338008	0.661992	1	3	56849749	1.80428e-42	0.244492	2.86655334226e-06	1
PARD3	-	2	protein_coding	ENSG00000148498.11_11:196944:C:T	ENSG00000148498.11	10	34661461	11:196944:C:T	C	T	AC=1473;AN=5784	rs11604127	0.745951	0.254049	0.957955	11	196944	1.45644e-09	0.109625	0.00247419015427	1
AIG1	+	2	protein_coding	ENSG00000146416.12_3:56849749:T:C	ENSG00000146416.12	6	143486081	3:56849749:T:C	T	C	AC=4010;AN=6058	rs1354034	0.338008	0.661992	1	3	56849749	7.56073e-14	0.1353	9.99900009999e-05	1
SIK1	-	2	protein_coding	ENSG00000142178.7_2:42307450:A:G	ENSG00000142178.7	21	44841885	2:42307450:A:G	A	G	AC=1147;AN=5752	rs2719141	0.801493	0.198507	0.961499	2	42307450	3.83817e-09	-0.106777	0.00631974721011	1
PARD3	-	2	protein_coding	ENSG00000148498.11_10:65350383:A:G	ENSG00000148498.11	10	34661461	10:65082961:T:C	T	C	AC=452;AN=6016	rs10995502	0.925024	0.0749757	0.989756	10	65082961	6.0759e-06	0.224678	0.00454954	2
SIK1	-	2	protein_coding	ENSG00000142178.7_19:9522724:A:G	ENSG00000142178.7	21	44841885	19:9522724:A:G	A	G	AC=3119;AN=6024	rs6512110	0.482496	0.517504	0.997315	19	9522724	1.23016e-14	0.139513	9.99900009999e-05	1
PRRG4	+	2	protein_coding	ENSG00000135378.3_7:50370254:C:T	ENSG00000135378.3	11	32851489	7:50370254:C:T	C	T	AC=585;AN=4380	rs149007767	0.866207	0.133793	0.767902	7	50370254	2.9986e-15	0.142702	9.99900009999e-05	1
PRRG4	+	2	protein_coding	ENSG00000135378.3_6:144385777:C:T	ENSG00000135378.3	11	32851489	6:144385777:C:T	C	T	AC=78;AN=5640	rs149110519	0.986496	0.0135042	0.691865	6	144385777	5.62654e-10	-0.112352	0.00127994880205	1
AC104135.3	+	1	lincRNA	ENSG00000204792.2_10:82335738:T:C	ENSG00000204792.2	2	75158555	10:82335738:T:C	T	C	AC=159;AN=5990	rs72805718	0.973435	0.0265645	0.956252	10	82335738	1.06363e-09	-0.110534	0.00180306205228	1
TARM1	-	2	protein_coding	ENSG00000248385.3_9:131513370:A:G	ENSG00000248385.3	19	54584634	9:131513370:A:G	A	G	AC=488;AN=5396	rs13284665	0.909913	0.0900868	0.875724	9	131513370	3.92497e-09	0.10671	0.003099690031	1
SEPT9	+	1	protein_coding	ENSG00000184640.13_18:29844710:T:C	ENSG00000184640.13	17	75493157	18:29844710:T:C	T	C	AC=1157;AN=5944	rs638664	0.805784	0.194216	0.984824	18	29844710	8.08115e-09	0.104537	0.010398960104	1
ITGB5	-	1	protein_coding	ENSG00000082781.7_3:56849749:T:C	ENSG00000082781.7	3	124620191	3:56849749:T:C	T	C	AC=4010;AN=6058	rs1354034	0.338008	0.661992	1	3	56849749	2.88981e-58	0.286367	9.99900009999e-05	1
OLFM4	+	2	protein_coding	ENSG00000102837.6_6:159498130:C:T	ENSG00000102837.6	13	53602894	6:159498130:C:T	C	T	AC=3026;AN=6058	rs524410	0.501612	0.498388	1	6	159498130	3.57824e-13	-0.131585	5.73310668452e-06	1
OLFM4	+	2	protein_coding	ENSG00000102837.6_22:32313933:C:T	ENSG00000102837.6	13	53602894	22:32313933:C:T	C	T	AC=2152;AN=6028	rs5753818	0.642417	0.357583	0.996623	22	32313933	2.62987e-10	-0.114488	0.000487383923785	1
SEMA6B	-	2	protein_coding	ENSG00000167680.11_3:124281162:G:T	ENSG00000167680.11	19	4546481	3:124281162:G:T	G	T	AC=290;AN=5678	rs59080008	0.948881	0.0511188	0.885056	3	124281162	3.35685e-11	0.120079	9.99900009999e-05	1
HIST1H1C	-	2	protein_coding	ENSG00000187837.2_11:108055258:A:ATCTT	ENSG00000187837.2	6	26056699	11:108055258:A:ATCTT	A	ATCTT	AC=3506;AN=6038	rs150693037	0.418984	0.581016	0.997867	11	108055258	5.64071e-15	-0.215755	3.12356e-11	1
RP11-428G5.5	-	2	lincRNA	ENSG00000255760.1_13:22445143:T:A	ENSG00000255760.1	12	32040137	13:22445143:T:A	T	A	AC=4337;AN=4782	rs1886511	0.0932515	0.906748	0.775472	13	22445143	5.67135e-09	-0.105608	0.00904527223259	1
RP11-428G5.5	-	2	lincRNA	ENSG00000255760.1_1:247238220:G:A	ENSG00000255760.1	12	32040137	1:247238220:G:A	G	A	AC=72;AN=6048	rs148088608	0.988376	0.0116242	0.98	1	247238220	1.44029e-15	0.14433	2.86655334226e-06	1
PGPEP1	+	2	protein_coding	ENSG00000130517.9_8:106589409:T:C	ENSG00000130517.9	19	18468316	8:106589409:T:C	T	C	AC=92;AN=5604	rs17289620	0.983624	0.0163763	0.718126	8	106589409	3.03398e-08	-0.100438	0.004899510049	1
MPPE1	-	1	protein_coding	ENSG00000154889.12_2:18150304:G:A	ENSG00000154889.12	18	11908314	2:18150304:G:A	G	A	AC=155;AN=6018	rs4832528	0.974367	0.0256327	0.975321	2	18150304	8.01034e-09	0.104564	0.003199680032	1
CD33	+	2	protein_coding	ENSG00000105383.10_7:50370254:C:T	ENSG00000105383.10	19	51742522	7:50370254:C:T	C	T	AC=585;AN=4380	rs149007767	0.866207	0.133793	0.767902	7	50370254	2.7205e-10	-0.114393	9.99900009999e-05	1
KIFC3	-	1	protein_coding	ENSG00000140859.11_3:56849749:T:C	ENSG00000140859.11	16	57837159	3:56849749:T:C	T	C	AC=4010;AN=6058	rs1354034	0.338008	0.661992	1	3	56849749	3.09285e-21	0.170686	9.99900009999e-05	1
TUBGCP3	-	2	protein_coding	ENSG00000126216.8_4:157482319:GT:G	ENSG00000126216.8	13	113241660	4:157482319:GT:G	GT	G	AC=183;AN=5204	rs71602261;rs71602261;rs199674215	0.964339	0.0356607	0.704308	4	157482319	6.55509e-09	0.105171	0.0103883893123	1
EREG	+	2	protein_coding	ENSG00000124882.3_5:59545893:G:A	ENSG00000124882.3	4	75248140	5:59545893:G:A	G	A	AC=3095;AN=6046	rs5024245	0.487076	0.512924	0.997845	5	59545893	9.31787e-14	-0.134807	9.99900009999e-05	1
HIST1H1C	-	2	protein_coding	ENSG00000187837.2_11:108055258:A:ATCTT	ENSG00000187837.2	6	26056699	11:107983096:C:T	C	T	AC=1040;AN=5798	rs61913672	0.820694	0.179306	0.961884	11	107983096	1.17583e-06	-0.173528	0.0009723	2
HIST1H1C	-	2	protein_coding	ENSG00000187837.2_22:38191342:CT:C	ENSG00000187837.2	6	26056699	22:38204089:C:T	C	T	AC=3400;AN=5924	rs710187	0.426335	0.573665	0.989512	22	38204089	3.24646e-06	0.178341	0.00451646	2
ZNF502	+	2	protein_coding	ENSG00000196653.7_3:101209970:C:CT	ENSG00000196653.7	3	44754168	3:101209970:C:CT	C	CT	AC=1772;AN=5062	rs199912447	0.650309	0.349691	0.917899	3	101209970	6.2687e-10	0.112046	0.00109502337674	1
SLC8A3	-	1	protein_coding	ENSG00000100678.14_3:56849749:T:C	ENSG00000100678.14	14	70527656	3:56849749:T:C	T	C	AC=4010;AN=6058	rs1354034	0.338008	0.661992	1	3	56849749	1.67871e-13	0.133407	5.73310668452e-06	1
ENPP3	+	2	protein_coding	ENSG00000154269.10_3:128317997:G:A	ENSG00000154269.10	6	131973997	3:128317997:G:A	G	A	AC=5397;AN=5980	rs6782812	0.0970906	0.902909	0.986439	3	128317997	1.31007e-11	0.122551	9.99900009999e-05	1
HELZ	-	1	protein_coding	ENSG00000198265.7_3:178224356:A:C	ENSG00000198265.7	17	65235916	3:178224356:A:C	A	C	AC=96;AN=6020	rs76572768	0.984101	0.0158988	0.955606	3	178224356	1.61976e-08	0.102402	0.00949905009499	1
KEL	-	2	protein_coding	ENSG00000197993.3_17:33902284:T:C	ENSG00000197993.3	7	142659235	17:33902284:T:C	T	C	AC=2717;AN=6006	rs1046321;rs200648389	0.546341	0.453659	0.995782	17	33902284	1.96919e-09	-0.108746	0.00329366979025	1
GBP6	+	2	protein_coding	ENSG00000183347.13_12:111907431:A:AC	ENSG00000183347.13	1	89829619	12:111907431:A:AC	A	AC	AC=3361;AN=6048	rs35350651	0.445431	0.554569	0.999485	12	111907431	1.54826e-09	-0.109448	0.000699930006999	1
MEG3	+	1	lincRNA	ENSG00000214548.10_15:80260273:A:T	ENSG00000214548.10	14	101323961	15:80260273:A:T	A	T	AC=1449;AN=5886	rs8025803	0.754147	0.245853	0.981409	15	80260273	2.37609e-17	-0.153121	9.99900009999e-05	1
CXCL5	-	2	protein_coding	ENSG00000163735.6_3:56849749:T:C	ENSG00000163735.6	4	74864496	3:56849749:T:C	T	C	AC=4010;AN=6058	rs1354034	0.338008	0.661992	1	3	56849749	3.29494e-19	0.161766	2.86655334226e-06	1
VCAM1	+	2	protein_coding	ENSG00000162692.6_12:117549810:C:T	ENSG00000162692.6	1	101200731	12:117549810:C:T	C	T	AC=119;AN=5922	rs77902580	0.980046	0.0199538	0.880936	12	117549810	7.09487e-10	-0.111693	0.00120108585041	1
RGS9	+	2	protein_coding	ENSG00000108370.11_3:64329365:C:T	ENSG00000108370.11	17	63184822	3:64329365:C:T	C	T	AC=84;AN=6034	rs9819523	0.986246	0.013754	0.959443	3	64329365	6.07723e-10	-0.112134	0.000899910008999	1
OPN1SW	-	2	protein_coding	ENSG00000128617.2_11:116530998:G:T	ENSG00000128617.2	7	128415844	11:116530998:G:T	G	T	AC=596;AN=6052	rs11216080	0.901097	0.0989029	0.99845	11	116530998	2.85442e-14	-0.137576	5.73310668452e-06	1
PF4	-	2	protein_coding	ENSG00000163737.3_3:56849749:T:C	ENSG00000163737.3	4	74847841	3:56849749:T:C	T	C	AC=4010;AN=6058	rs1354034	0.338008	0.661992	1	3	56849749	7.70118e-88	0.525138	6.87502e-74	1
PF4	-	2	protein_coding	ENSG00000163737.3_12:122462877:C:A	ENSG00000163737.3	4	74847841	12:122461566:G:A	G	A	AC=3027;AN=6010	rs7954584	0.49805	0.50195	0.992322	12	122461566	3.96687e-09	0.146867	6.77688e-06	1
PF4	-	2	protein_coding	ENSG00000163737.3_11:268020:A:G	ENSG00000163737.3	4	74847841	11:268020:A:G	A	G	AC=1763;AN=5100	rs60884509	0.655212	0.344788	0.912412	11	268020	4.09685e-11	0.119549	8.88758919843e-05	1
RP11-1018N14.5	+	2	lincRNA	ENSG00000267452.1_18:74331660:T:C	ENSG00000267452.1	17	49517014	18:74331660:T:C	T	C	AC=113;AN=5872	rs9957610	0.980539	0.0194611	0.858635	18	74331660	6.51076e-09	-0.105192	0.0103339247988	1
CCDC122	-	2	protein_coding	ENSG00000151773.8_12:82448246:T:TAC	ENSG00000151773.8	13	44449043	12:82448246:T:TAC	T	TAC	AC=670;AN=5608	rs573718315;rs578054585	0.881267	0.118733	0.922114	12	82448246	1.6611e-08	-0.102324	0.00569943005699	1
H6PD	+	2	protein_coding	ENSG00000049239.8_6:170266712:G:T	ENSG00000049239.8	1	9325589	6:170266712:G:T	G	T	AC=615;AN=6026	rs73792447	0.898412	0.101588	0.993263	6	170266712	1.6758e-07	-0.0948912	9.99900009999e-05	1
STARD8	+	2	protein_coding	ENSG00000130052.9_15:35869901:G:A	ENSG00000130052.9	23	67913493	15:35869901:G:A	G	A	AC=102;AN=5506	rs75784019	0.981206	0.0187943	0.67621	15	35869901	1.382e-09	-0.109777	0.002699730027	1
MICALCL	+	1	protein_coding	ENSG00000133808.4_7:50370254:C:T	ENSG00000133808.4	11	12308447	7:50370254:C:T	C	T	AC=585;AN=4380	rs149007767	0.866207	0.133793	0.767902	7	50370254	9.47695e-17	-0.150217	2.86655334226e-06	1
RP11-162P23.2	+	2	protein_coding	ENSG00000257767.2_7:50370254:C:T	ENSG00000257767.2	12	112191694	7:50370254:C:T	C	T	AC=585;AN=4380	rs149007767	0.866207	0.133793	0.767902	7	50370254	1.34373e-15	-0.144483	2.86655334226e-06	1
PF4	-	2	protein_coding	ENSG00000163737.3_3:56849749:T:C	ENSG00000163737.3	4	74847841	3:56909013:A:G	A	G	AC=1503;AN=5680	rs2317255	0.735294	0.264706	0.965075	3	56909013	1.17006e-06	-0.13458	0.00138744	2
PF4	-	2	protein_coding	ENSG00000163737.3_12:122462877:C:A	ENSG00000163737.3	4	74847841	12:121605355:G:A	G	A	AC=1503;AN=6058	rs7958311	0.75274	0.24726	1	12	121605355	3.23804e-06	0.135861	0.0027793	2
RP11-162P23.2	+	2	protein_coding	ENSG00000257767.2_2:182324186:CTT:C	ENSG00000257767.2	12	112191694	2:182324186:CTT:C	CTT	C	AC=3584;AN=5970	rs10562650	0.398757	0.601243	0.993929	2	182324186	1.56552e-10	0.115922	0.000289563390013	1
LASP1	+	1	protein_coding	ENSG00000002834.13_9:73406794:G:C	ENSG00000002834.13	17	37070650	9:73406794:G:C	G	C	AC=439;AN=5960	rs13292043	0.926557	0.0734426	0.97391	9	73406794	1.33457e-07	0.0956479	9.99900009999e-05	1
VSIG2	-	2	protein_coding	ENSG00000019102.7_3:56849749:T:C	ENSG00000019102.7	11	124622089	3:56849749:T:C	T	C	AC=4010;AN=6058	rs1354034	0.338008	0.661992	1	3	56849749	3.37613e-73	0.476126	3.35249e-58	1
VSIG2	-	2	protein_coding	ENSG00000019102.7_12:122216910:A:G	ENSG00000019102.7	11	124622089	12:122216910:A:G	A	G	AC=563;AN=5406	rs11553699	0.896825	0.103175	0.879166	12	122216910	3.15915e-09	0.107355	0.00512899905677	1
CLEC1B	-	1	protein_coding	ENSG00000165682.10_3:56849749:T:C	ENSG00000165682.10	12	10151899	3:56849749:T:C	T	C	AC=4010;AN=6058	rs1354034	0.338008	0.661992	1	3	56849749	3.29837e-12	0.126088	1.43327667113e-05	1
NFKB2	+	2	protein_coding	ENSG00000077150.13_14:35563748:C:CAA	ENSG00000077150.13	10	104160335	14:35563748:C:CAA	C	CAA	AC=889;AN=6040	rs57490113	0.852732	0.147268	0.997241	14	35563748	3.13767e-09	-0.107375	0.002799720028	1
ANO10	-	1	protein_coding	ENSG00000160746.8_7:50370254:C:T	ENSG00000160746.8	3	43733064	7:50370254:C:T	C	T	AC=585;AN=4380	rs149007767	0.866207	0.133793	0.767902	7	50370254	6.53659e-10	-0.111927	0.000499950005	1
ZSCAN18	-	2	protein_coding	ENSG00000121413.8_3:101242751:A:G	ENSG00000121413.8	19	58629733	3:101242751:A:G	A	G	AC=2104;AN=5952	rs13088318	0.646161	0.353839	0.989949	3	101242751	1.41721e-27	0.195872	9.99900009999e-05	1
SLC4A1	-	2	protein_coding	ENSG00000004939.9_9:132569442:G:A	ENSG00000004939.9	17	42345509	9:132569442:G:A	G	A	AC=1534;AN=6054	rs2302820	0.746613	0.253387	0.999562	9	132569442	4.02077e-08	-0.0995444	0.00769923007699	1
SELP	-	2	protein_coding	ENSG00000174175.12_11:173470:T:A	ENSG00000174175.12	1	169599324	11:173470:T:A	T	A	AC=872;AN=4506	rs551379772	0.807576	0.192424	0.850431	11	173470	3.4865e-09	0.107062	0.00573106155086	1
VSIG2	-	2	protein_coding	ENSG00000019102.7_3:56849749:T:C	ENSG00000019102.7	11	124622089	3:56736942:G:T	G	T	AC=1791;AN=6026	rs11130543	0.702366	0.297634	0.995638	3	56736942	3.11844e-06	0.125178	0.0043155	2
SELP	-	2	protein_coding	ENSG00000174175.12_3:56849749:T:C	ENSG00000174175.12	1	169599324	3:56849749:T:C	T	C	AC=4010;AN=6058	rs1354034	0.338008	0.661992	1	3	56849749	3.18839e-77	0.328669	2.86655334226e-06	1
BIVM	+	2	protein_coding	ENSG00000134897.9_7:127015083:G:A	ENSG00000134897.9	13	103472737	7:127015083:G:A	G	A	AC=232;AN=6058	rs62621812	0.961476	0.0385235	1	7	127015083	6.03659e-27	0.193525	9.99900009999e-05	1
TCF7	+	1	protein_coding	ENSG00000081059.15_18:29861275:GT:G	ENSG00000081059.15	5	133478483	18:29861275:GT:G	GT	G	AC=1896;AN=6020	rs35148784	0.685594	0.314406	0.995755	18	29861275	2.09981e-08	0.101594	0.004699530047	1
ZNF649	-	2	protein_coding	ENSG00000198093.6_3:101268113:CTATA:CTA	ENSG00000198093.6	19	52408293	3:101268113:CTATA:CTA	CTATA	CTA	AC=2254;AN=5976	rs542721951;rs112997866	0.622712	0.377288	0.993601	3	101268113	2.49983e-13	0.194428	1.60836e-09	1
PDXK	+	2	protein_coding	ENSG00000160209.14_7:50370254:C:T	ENSG00000160209.14	21	45173464	7:50370254:C:T	C	T	AC=585;AN=4380	rs149007767	0.866207	0.133793	0.767902	7	50370254	3.77581e-09	-0.106825	0.001699830017	1
RP11-265O12.1	+	2	lincRNA	ENSG00000248516.1_3:56849749:T:C	ENSG00000248516.1	4	4323689	3:56849749:T:C	T	C	AC=4010;AN=6058	rs1354034	0.338008	0.661992	1	3	56849749	2.85442e-12	0.126453	9.99900009999e-05	1
CA2	+	2	protein_coding	ENSG00000104267.5_12:54723028:G:A	ENSG00000104267.5	8	86376243	12:54723028:G:A	G	A	AC=3160;AN=6058	rs6580981	0.478723	0.521277	1	12	54723028	8.44814e-11	-0.117605	0.000186325967247	1
EVI5	-	2	protein_coding	ENSG00000067208.10_5:158196172:T:C	ENSG00000067208.10	1	93250523	5:158196172:T:C	T	C	AC=121;AN=5920	rs140631566	0.979868	0.020132	0.888788	5	158196172	1.01698e-10	-0.117101	9.99900009999e-05	1
SLC26A7	+	2	protein_coding	ENSG00000147606.4_13:32894805:A:T	ENSG00000147606.4	8	92369476	13:32894805:A:T	A	T	AC=256;AN=6000	rs141454495	0.957371	0.0426294	0.966073	13	32894805	6.55899e-11	-0.118288	0.000137594560428	1
C1orf116	-	1	protein_coding	ENSG00000182795.12_3:56849749:T:C	ENSG00000182795.12	1	207206101	3:56849749:T:C	T	C	AC=4010;AN=6058	rs1354034	0.338008	0.661992	1	3	56849749	1.37715e-11	0.122421	4.01317467916e-05	1
ZNF649	-	2	protein_coding	ENSG00000198093.6_3:101268113:CTATA:CTA	ENSG00000198093.6	19	52408293	3:102246595:A:G	A	G	AC=61;AN=6052	rs74821830	0.989674	0.0103259	0.986868	3	102246595	1.19794e-05	0.541577	0.00984076	2
DIRAS1	-	2	protein_coding	ENSG00000176490.4_13:68411182:T:TA	ENSG00000176490.4	19	2721339	13:68411182:T:TA	T	TA	AC=109;AN=5922	rs200817826	0.981029	0.0189706	0.901366	13	68411182	4.32707e-11	-0.119404	9.17297069523e-05	1
TNS4	-	2	protein_coding	ENSG00000131746.8_9:111311754:C:T	ENSG00000131746.8	17	38636264	9:111311754:C:T	C	T	AC=100;AN=5964	rs79466898	0.983131	0.0168687	0.893429	9	111311754	3.81805e-08	-0.0997091	0.00879912008799	1
CCR3	+	2	protein_coding	ENSG00000183625.10_3:51923101:G:T	ENSG00000183625.10	3	46306619	3:51923101:G:T	G	T	AC=138;AN=5960	rs111287336	0.976729	0.0232711	0.926909	3	51923101	6.05032e-09	0.105413	0.00960008714322	1
EMC3	-	2	protein_coding	ENSG00000125037.8_7:33081514:A:G	ENSG00000125037.8	3	10052800	7:33081514:A:G	A	G	AC=1466;AN=5456	rs4316067	0.731223	0.268777	0.938254	7	33081514	4.46562e-18	-0.156557	9.99900009999e-05	1
HSPA12B	+	2	protein_coding	ENSG00000132622.6_10:17463542:A:C	ENSG00000132622.6	20	3713358	10:17463542:A:C	A	C	AC=2686;AN=6018	rs1536748	0.553392	0.446608	0.996221	10	17463542	1.52865e-13	0.133631	5.73310668452e-06	1
SPOCK3	-	2	protein_coding	ENSG00000196104.6_7:126423695:T:C	ENSG00000196104.6	4	168155483	7:126423695:T:C	T	C	AC=1305;AN=5958	rs17683462	0.780564	0.219436	0.983073	7	126423695	4.12534e-09	-0.106562	0.00679659797449	1
SYP	-	1	protein_coding	ENSG00000102003.6_4:57827737:T:TAA	ENSG00000102003.6	23	49056654	4:57827737:T:TAA	T	TAA	AC=1226;AN=6036	rs77119371	0.797477	0.202523	0.996046	4	57827737	3.54847e-15	0.142325	9.99900009999e-05	1
RP11-113D6.6	-	2	protein_coding	ENSG00000255470.1_12:110292513:G:A	ENSG00000255470.1	11	18211042	12:110292513:G:A	G	A	AC=3416;AN=6058	rs10850883	0.436009	0.563991	1	12	110292513	4.20892e-09	-0.106502	0.00693132598158	1
SMOC1	+	2	protein_coding	ENSG00000198732.6_19:53303705:T:G	ENSG00000198732.6	14	70460956	19:53303705:T:G	T	G	AC=3122;AN=5502	rs10417163	0.433203	0.566797	0.950981	19	53303705	2.34456e-19	0.162433	9.99900009999e-05	1
HLA-DRB5	-	2	protein_coding	ENSG00000198502.5_6:25626967:T:C	ENSG00000198502.5	6	32498064	6:26239404:A:G	A	G	AC=2046;AN=5952	rs9358913	0.658249	0.341751	0.987448	6	26239404	6.60467e-10	-0.163364	1.91717e-06	2
HDC	-	2	protein_coding	ENSG00000140287.6_14:23586018:A:C	ENSG00000140287.6	15	50555626	14:23586018:A:C	A	C	AC=4186;AN=5964	rs8015478	0.297674	0.702326	0.989831	14	23586018	3.69353e-12	0.125802	1.43327667113e-05	1
HDC	-	2	protein_coding	ENSG00000140287.6_3:128294897:C:T	ENSG00000140287.6	15	50555626	3:128294897:C:T	C	T	AC=495;AN=5794	rs2465354	0.915094	0.0849057	0.936449	3	128294897	4.71759e-12	-0.12518	1.43348212878e-05	1
PODXL2	+	2	protein_coding	ENSG00000114631.10_4:57727311:C:T	ENSG00000114631.10	3	127348024	4:57727311:C:T	C	T	AC=3364;AN=5928	rs7684253	0.433443	0.566557	0.989745	4	57727311	6.74672e-09	-0.105084	0.0106836443066	1
ZNF665	-	2	protein_coding	ENSG00000197497.6_3:101268113:CTATA:CTA	ENSG00000197497.6	19	53696619	3:101268113:CTATA:CTA	CTATA	CTA	AC=2254;AN=5976	rs542721951;rs112997866	0.622712	0.377288	0.993601	3	101268113	1.02203e-07	0.142189	0.000177293	1
SEPT4	-	2	protein_coding	ENSG00000108387.10_3:56849749:T:C	ENSG00000108387.10	17	56608885	3:56849749:T:C	T	C	AC=4010;AN=6058	rs1354034	0.338008	0.661992	1	3	56849749	5.50127e-24	0.182062	2.86655334226e-06	1
SEPT4	-	2	protein_coding	ENSG00000108387.10_12:8142798:C:T	ENSG00000108387.10	17	56608885	12:8142798:C:T	C	T	AC=3389;AN=6058	ss1388058849	0.441167	0.558833	1	12	8142798	4.25822e-09	-0.106467	0.00698679189567	1
ATP5E	-	2	protein_coding	ENSG00000124172.5_3:56849749:T:C	ENSG00000124172.5	20	57607400	3:56849749:T:C	T	C	AC=4010;AN=6058	rs1354034	0.338008	0.661992	1	3	56849749	7.79654e-12	0.123894	2.86655334226e-05	1
PTPRH	-	2	protein_coding	ENSG00000080031.5_9:130562816:G:A	ENSG00000080031.5	19	55720868	9:130562816:G:A	G	A	AC=617;AN=4896	rs74585573	0.873906	0.126094	0.855727	9	130562816	1.88162e-08	0.101936	0.010298970103	1
NCK2	+	2	protein_coding	ENSG00000071051.9_3:56849749:T:C	ENSG00000071051.9	2	106468238	3:56849749:T:C	T	C	AC=4010;AN=6058	rs1354034	0.338008	0.661992	1	3	56849749	1.3772e-17	0.154251	9.99900009999e-05	1
MGAT4A	-	2	protein_coding	ENSG00000071073.8_7:28659358:C:T	ENSG00000071073.8	2	99346711	7:28659358:C:T	C	T	AC=74;AN=5838	rs112551817	0.987124	0.0128763	0.819349	7	28659358	1.38883e-06	-0.0875661	9.99900009999e-05	1
ZNF665	-	2	protein_coding	ENSG00000197497.6_3:101268113:CTATA:CTA	ENSG00000197497.6	19	53696619	3:101836178:AT:A	AT	A	AC=4164;AN=6034	rs11327380	0.310295	0.689705	0.99802	3	101836178	5.29309e-07	-0.137817	0.0006552	2
RP11-408A13.4	-	2	lincRNA	ENSG00000272871.1_11:32212108:A:AT	ENSG00000272871.1	9	14590063	11:32212108:A:AT	A	AT	AC=2226;AN=5564	rs11464617	0.598349	0.401651	0.961434	11	32212108	1.31164e-09	-0.109929	0.00220151296685	1
STON1	+	2	protein_coding	ENSG00000243244.1_3:56849749:T:C	ENSG00000243244.1	2	48809435	3:56849749:T:C	T	C	AC=4010;AN=6058	rs1354034	0.338008	0.661992	1	3	56849749	1.17074e-09	0.110257	0.000999900009999	1
PNPO	+	1	protein_coding	ENSG00000108439.5_18:9438257:T:G	ENSG00000108439.5	17	46022764	18:9438257:T:G	T	G	AC=2500;AN=4470	rs1995709	0.44083	0.55917	0.879793	18	9438257	3.18274e-08	-0.100287	0.00589941005899	1
PTPRN	-	1	protein_coding	ENSG00000054356.9_3:56849749:T:C	ENSG00000054356.9	2	220173062	3:56849749:T:C	T	C	AC=4010;AN=6058	rs1354034	0.338008	0.661992	1	3	56849749	7.45561e-14	0.135333	5.73310668452e-06	1
COMMD2	-	2	protein_coding	ENSG00000114744.4_23:36829266:CA:C	ENSG00000114744.4	3	149470276	23:36829266:CA:C	CA	C	AC=68;AN=5926	23:36829266:CA:C	0.988468	0.0115321	0.763264	23	36829266	4.38529e-08	0.0992674	0.010798920108	1
EVI5L	+	2	protein_coding	ENSG00000142459.4_10:50821191:G:T	ENSG00000142459.4	19	7925471	10:50821191:G:T	G	T	AC=4360;AN=6058	rs3729496	0.280464	0.719536	1	10	50821191	4.20374e-09	0.106505	0.004299570043	1
LILRA4	-	2	protein_coding	ENSG00000239961.2_7:50308527:C:T	ENSG00000239961.2	19	54850376	7:50308527:C:T	C	T	AC=1802;AN=6022	rs876038	0.700551	0.299449	0.997155	7	50308527	3.24479e-23	-0.17895	2.86655334226e-06	1
LILRA4	-	2	protein_coding	ENSG00000239961.2_2:136926719:G:T	ENSG00000239961.2	19	54850376	2:136926719:G:T	G	T	AC=1675;AN=6008	rs4954572	0.720091	0.279909	0.994982	2	136926719	4.81213e-10	-0.112795	0.000888758919843	1
PTPRJ	+	1	protein_coding	ENSG00000149177.8_11:55371381:G:A	ENSG00000149177.8	11	48166630	11:55371381:G:A	G	A	AC=391;AN=4296	rs75423534	0.908348	0.0916515	0.671111	11	55371381	7.64566e-08	0.262644	3.77005e-05	1
MICAL2	+	1	protein_coding	ENSG00000133816.9_7:50370254:C:T	ENSG00000133816.9	11	12281236	7:50370254:C:T	C	T	AC=585;AN=4380	rs149007767	0.866207	0.133793	0.767902	7	50370254	2.8738e-27	-0.194731	9.99900009999e-05	1
PTPRJ	+	1	protein_coding	ENSG00000149177.8_11:55371381:G:A	ENSG00000149177.8	11	48166630	11:55479469:CT:C	CT	C	AC=1145;AN=2128	rs201778357	0.461927	0.538073	0.716493	11	55479469	1.42858e-05	0.143648	0.00352298	2
ARHGEF37	+	2	protein_coding	ENSG00000183111.7_9:132569442:G:A	ENSG00000183111.7	5	149006460	9:132569442:G:A	G	A	AC=1534;AN=6054	rs2302820	0.746613	0.253387	0.999562	9	132569442	3.26212e-10	-0.113887	0.00059624309519	1
ARHGEF37	+	2	protein_coding	ENSG00000183111.7_10:6774656:G:A	ENSG00000183111.7	5	149006460	10:6774656:G:A	G	A	AC=245;AN=6036	rs11254304	0.958414	0.0415858	0.978565	10	6774656	5.85172e-10	0.112241	0.00104644195401	1
PDGFRB	-	1	protein_coding	ENSG00000113721.9_1:25262022:C:A	ENSG00000113721.9	5	149535435	1:25262022:C:A	C	A	AC=3239;AN=5788	rs1005734	0.440829	0.559171	0.972541	1	25262022	5.37968e-16	0.146488	2.86655334226e-06	1
OST4	-	1	protein_coding	ENSG00000228474.1_3:56849749:T:C	ENSG00000228474.1	2	27294517	3:56849749:T:C	T	C	AC=4010;AN=6058	rs1354034	0.338008	0.661992	1	3	56849749	2.41108e-15	0.143188	2.86655334226e-06	1
HIST1H2BN	+	2	protein_coding	ENSG00000233822.3_23:86104130:AT:A	ENSG00000233822.3	6	27806440	23:86104130:AT:A	AT	A	AC=1446;AN=4462	23:86104130:AT:A	0.675516	0.324484	0.763914	23	86104130	1.79942e-08	-0.102076	0.010698930107	1
IFI44	+	2	protein_coding	ENSG00000137965.6_7:50306810:C:G	ENSG00000137965.6	1	79128420	7:50306810:C:G	C	G	AC=1789;AN=6004	rs11185603	0.701951	0.298049	0.995046	7	50306810	2.10655e-10	-0.115103	0.000479980800768	1
IFI44	+	2	protein_coding	ENSG00000137965.6_2:163373152:C:A	ENSG00000137965.6	1	79128420	2:163132346:C:T	C	T	AC=125;AN=6034	rs78456138	0.979288	0.020712	0.969955	2	163132346	8.47771e-11	-0.576595	1.19617e-07	1
IFI44	+	2	protein_coding	ENSG00000137965.6_9:139331221:G:C	ENSG00000137965.6	1	79128420	9:139331221:G:C	G	C	AC=1583;AN=5898	rs3923776	0.73054	0.26946	0.983927	9	139331221	1.6681e-12	-0.127801	9.99900009999e-05	1
SIRT2	-	2	protein_coding	ENSG00000068903.15_10:50829480:G:A	ENSG00000068903.15	19	39390228	10:50829480:G:A	G	A	AC=187;AN=5512	rs4615945	0.966537	0.0334632	0.784097	10	50829480	2.95704e-08	-0.100519	0.00579942005799	1
ANKRD22	-	2	protein_coding	ENSG00000152766.5_21:28115228:A:G	ENSG00000152766.5	10	90583272	21:28115228:A:G	A	G	AC=1496;AN=5820	rs2830450	0.742622	0.257378	0.976398	21	28115228	1.22586e-09	0.110124	0.001199880012	1
IFI44	+	2	protein_coding	ENSG00000137965.6_2:163373152:C:A	ENSG00000137965.6	1	79128420	2:163167746:C:G	C	G	AC=374;AN=5976	rs17715343	0.937704	0.0622956	0.973694	2	163167746	6.83803e-08	-0.282935	6.28126e-05	2
PITPNM2	-	2	protein_coding	ENSG00000090975.8_3:56849749:T:C	ENSG00000090975.8	12	123560642	3:56849749:T:C	T	C	AC=4010;AN=6058	rs1354034	0.338008	0.661992	1	3	56849749	4.81424e-13	0.130864	5.73310668452e-06	1
TTC28	-	1	protein_coding	ENSG00000100154.10_4:107877164:G:A	ENSG00000100154.10	22	29075800	4:107877164:G:A	G	A	AC=66;AN=5976	rs149284829	0.988893	0.0111075	0.898168	4	107877164	9.91389e-09	0.103914	0.003699630037	1
ST3GAL2	-	2	protein_coding	ENSG00000157350.8_17:38151960:A:G	ENSG00000157350.8	16	70472925	17:38151960:A:G	A	G	AC=3103;AN=6052	rs8070444	0.486931	0.513069	0.999764	17	38151960	5.05683e-09	-0.105952	0.002099790021	1
EHD1	-	1	protein_coding	ENSG00000110047.13_2:40070020:G:C	ENSG00000110047.13	11	64647153	2:40070020:G:C	G	C	AC=3059;AN=5940	rs1019294	0.485522	0.514478	0.988882	2	40070020	1.42208e-09	0.109694	0.00238210582742	1
LYNX1	-	1	protein_coding	ENSG00000180155.14_15:80260275:A:T	ENSG00000180155.14	8	143858679	15:80260275:A:T	A	T	AC=1454;AN=5986	rs76648483	0.75767	0.24233	0.990511	15	80260275	9.13173e-10	-0.110972	0.00154507225148	1
GATA2	-	2	protein_coding	ENSG00000179348.7_19:33754548:C:T	ENSG00000179348.7	3	128212016	19:33754548:C:T	C	T	AC=421;AN=5232	rs78744187	0.918375	0.081625	0.841717	19	33754548	6.60883e-22	-0.17353	2.86655334226e-06	1
CCDC132	+	2	protein_coding	ENSG00000004766.11_22:24101892:C:T	ENSG00000004766.11	7	92979210	22:24101892:C:T	C	T	AC=843;AN=5804	rs7292927	0.853228	0.146772	0.963064	22	24101892	1.97571e-08	0.101784	0.00499950005	1
HGD	-	1	protein_coding	ENSG00000113924.7_9:99091009:C:T	ENSG00000113924.7	3	120401116	9:99091009:C:T	C	T	AC=1477;AN=5914	rs10990535	0.749752	0.250248	0.980431	9	99091009	4.78173e-10	0.112812	0.000883024991327	1
HGD	-	1	protein_coding	ENSG00000113924.7_12:8166718:C:G	ENSG00000113924.7	3	120401116	12:8166718:C:G	C	G	AC=2250;AN=5960	ss1388059703	0.622339	0.377661	0.988346	12	8166718	6.05435e-42	0.242956	2.86655334226e-06	1
HGD	-	1	protein_coding	ENSG00000113924.7_5:88180196:T:C	ENSG00000113924.7	3	120401116	5:88180196:T:C	T	C	AC=266;AN=5820	rs114694170	0.954042	0.0459577	0.925721	5	88180196	3.55949e-09	-0.107001	0.00587440976373	1
RGL4	+	1	protein_coding	ENSG00000159496.10_6:144286685:T:A	ENSG00000159496.10	22	24040257	6:144286685:T:A	T	A	AC=77;AN=5682	rs66600044	0.986765	0.0132348	0.716365	6	144286685	1.45267e-10	0.116127	0.000399960004	1
AKR1C3	+	2	protein_coding	ENSG00000196139.7_17:33776356:C:A	ENSG00000196139.7	10	5147467	17:33776356:C:A	C	A	AC=1377;AN=5484	rs8066301	0.74795	0.25205	0.939211	17	33776356	2.03606e-11	-0.121399	9.99900009999e-05	1
RP6-65G23.3	+	2	lincRNA	ENSG00000259153.1_1:94638425:A:T	ENSG00000259153.1	14	71277047	1:94638425:A:T	A	T	AC=62;AN=6008	rs139214292	0.9896	0.0103997	0.920533	1	94638425	4.68372e-09	-0.106182	0.00764796431714	1
HSP90B1	+	1	protein_coding	ENSG00000166598.8_17:56358429:C:T	ENSG00000166598.8	12	104337574	17:56358429:C:T	C	T	AC=314;AN=5546	rs34097845	0.94331	0.0566901	0.851678	17	56358429	5.56281e-09	0.105666	0.00890351468105	1
SYNGAP1	+	1	protein_coding	ENSG00000197283.8_18:29861275:GT:G	ENSG00000197283.8	6	33414488	18:29861275:GT:G	GT	G	AC=1896;AN=6020	rs35148784	0.685594	0.314406	0.995755	18	29861275	3.19126e-09	0.107325	0.00519132810283	1
OAS3	+	2	protein_coding	ENSG00000111331.8_9:139327143:C:T	ENSG00000111331.8	12	113407137	9:139327143:C:T	C	T	AC=1580;AN=5952	rs35531907	0.733596	0.266404	0.988236	9	139327143	6.19206e-12	-0.124486	9.99900009999e-05	1
RAB21	+	2	protein_coding	ENSG00000080371.4_13:34914350:A:G	ENSG00000080371.4	12	72176194	13:34914350:A:G	A	G	AC=329;AN=5746	rs73178441	0.943027	0.0569728	0.901191	13	34914350	2.3007e-07	0.0938281	9.99900009999e-05	1
CEP68	+	1	protein_coding	ENSG00000011523.9_18:29861275:GT:G	ENSG00000011523.9	2	65297863	18:29861275:GT:G	GT	G	AC=1896;AN=6020	rs35148784	0.685594	0.314406	0.995755	18	29861275	6.4216e-08	0.0980414	9.99900009999e-05	1
MANSC1	-	2	protein_coding	ENSG00000111261.9_2:160427158:CCTTT:C	ENSG00000111261.9	12	12503165	2:160427158:CCTTT:C	CCTTT	C	AC=2357;AN=6058	rs34935364	0.612992	0.387008	0.999481	2	160427158	7.18948e-13	-0.129884	9.99900009999e-05	1
SH3BGRL	+	2	protein_coding	ENSG00000131171.8_23:86776293:T:G	ENSG00000131171.8	23	80510993	23:86776293:T:G	T	G	AC=179;AN=6022	23:86776293:T:G	0.970006	0.0299935	0.705521	23	86776293	3.65285e-11	0.119855	8.31300469255e-05	1
IDI1	-	2	protein_coding	ENSG00000067064.6_6:144385777:C:T	ENSG00000067064.6	10	1094875	6:144385777:C:T	C	T	AC=78;AN=5640	rs149110519	0.986496	0.0135042	0.691865	6	144385777	2.56993e-24	0.929607	1.11183e-18	1
AQP10	+	2	protein_coding	ENSG00000143595.8_3:56849749:T:C	ENSG00000143595.8	1	154293596	3:56849749:T:C	T	C	AC=4010;AN=6058	rs1354034	0.338008	0.661992	1	3	56849749	2.02221e-48	0.261169	2.86655334226e-06	1
AQP10	+	2	protein_coding	ENSG00000143595.8_10:65265705:CA:C	ENSG00000143595.8	1	154293596	10:65265705:CA:C	CA	C	AC=2794;AN=6050	rs35048644	0.53825	0.46175	0.999059	10	65265705	1.25705e-09	0.110052	0.00211295265782	1
AQP10	+	2	protein_coding	ENSG00000143595.8_12:54723028:G:A	ENSG00000143595.8	1	154293596	12:54723028:G:A	G	A	AC=3160;AN=6058	rs6580981	0.478723	0.521277	1	12	54723028	6.36956e-13	-0.130181	5.73392851511e-06	1
RP11-792D21.2	+	2	lincRNA	ENSG00000251442.1_7:50370254:C:T	ENSG00000251442.1	4	79567371	7:50370254:C:T	C	T	AC=585;AN=4380	rs149007767	0.866207	0.133793	0.767902	7	50370254	1.26007e-16	-0.312068	1.10792e-12	1
SCPEP1	+	1	protein_coding	ENSG00000121064.8_7:50370254:C:T	ENSG00000121064.8	17	55075652	7:50370254:C:T	C	T	AC=585;AN=4380	rs149007767	0.866207	0.133793	0.767902	7	50370254	1.78673e-08	-0.102098	0.00969903009699	1
MARCKS	+	2	protein_coding	ENSG00000155130.5_17:38150492:T:C	ENSG00000155130.5	6	114178541	17:38150492:T:C	T	C	AC=3669;AN=6034	rs3826331	0.391227	0.608773	0.997584	17	38150492	1.09753e-12	-0.128841	1.1466213369e-05	1
F2RL3	+	2	protein_coding	ENSG00000127533.3_3:56849749:T:C	ENSG00000127533.3	19	17000001	3:56849749:T:C	T	C	AC=4010;AN=6058	rs1354034	0.338008	0.661992	1	3	56849749	4.06978e-31	0.208553	9.99900009999e-05	1
SLC6A4	-	2	protein_coding	ENSG00000108576.5_3:56849749:T:C	ENSG00000108576.5	17	28562716	3:56849749:T:C	T	C	AC=4010;AN=6058	rs1354034	0.338008	0.661992	1	3	56849749	2.77971e-54	0.276492	9.99900009999e-05	1
IDI1	-	2	protein_coding	ENSG00000067064.6_6:144385777:C:T	ENSG00000067064.6	10	1094875	6:144354303:G:A	G	A	AC=402;AN=5900	rs17616841	0.931788	0.0682119	0.949852	6	144354303	4.57172e-16	-0.396933	1.05369e-11	2
AQP10	+	2	protein_coding	ENSG00000143595.8_19:6059972:T:TG	ENSG00000143595.8	1	154293596	19:6100433:A:G	A	G	AC=2018;AN=6058	rs10418205	0.665055	0.334945	1	19	6100433	5.96912e-06	-0.13534	0.00677288	2
RP11-792D21.2	+	2	lincRNA	ENSG00000251442.1_7:50370254:C:T	ENSG00000251442.1	4	79567371	7:50661826:G:A	G	A	AC=1102;AN=5876	rs7793022	0.812666	0.187334	0.974134	7	50661826	2.087e-06	0.156219	0.00225675	2
SUPT5H	+	2	protein_coding	ENSG00000196235.9_18:29861275:GT:G	ENSG00000196235.9	19	39966514	18:29861275:GT:G	GT	G	AC=1896;AN=6020	rs35148784	0.685594	0.314406	0.995755	18	29861275	5.82942e-10	0.112252	0.000699930006999	1
SMPD1	+	1	protein_coding	ENSG00000166311.5_6:32600200:CTG:C	ENSG00000166311.5	11	6414748	6:32600200:CTG:C	CTG	C	AC=948;AN=5296	rs72255532	0.821665	0.178335	0.91132	6	32600200	6.971e-10	0.111744	0.00118388653035	1
MAFF	+	2	protein_coding	ENSG00000185022.7_2:85788738:C:A	ENSG00000185022.7	22	38609542	2:85788738:C:A	C	A	AC=1414;AN=5966	rs115669754	0.76252	0.23748	0.989713	2	85788738	4.16836e-09	0.106531	0.002399760024	1
ST5	-	1	protein_coding	ENSG00000166444.13_6:130467238:G:A	ENSG00000166444.13	11	8854134	6:130467238:G:A	G	A	AC=77;AN=6058	rs41285306	0.987589	0.0124113	1	6	130467238	1.69902e-09	0.109177	0.001799820018	1
RP6-65G23.1	+	2	lincRNA	ENSG00000258689.1_9:901691:C:G	ENSG00000258689.1	14	71165415	9:901691:C:G	C	G	AC=248;AN=5900	rs150323657	0.957947	0.042053	0.929066	9	901691	1.57626e-09	0.109395	0.00259989600416	1
RP6-65G23.1	+	2	lincRNA	ENSG00000258689.1_1:56946142:A:C	ENSG00000258689.1	14	71165415	1:56946142:A:C	A	C	AC=3009;AN=5870	rs10888973	0.489358	0.510642	0.985407	1	56946142	1.25526e-09	0.110056	0.00203991840326	1
RP6-65G23.1	+	2	lincRNA	ENSG00000258689.1_12:76514052:G:A	ENSG00000258689.1	14	71165415	12:76514052:G:A	G	A	AC=445;AN=5014	rs36166787	0.911215	0.088785	0.818082	12	76514052	8.53139e-08	0.21726	8.20815e-05	1
RP6-65G23.1	+	2	lincRNA	ENSG00000258689.1_17:31949830:A:G	ENSG00000258689.1	14	71165415	17:31949830:A:G	A	G	AC=2751;AN=6024	rs11650553	0.543951	0.456049	0.997193	17	31949830	2.14786e-10	-0.115049	0.000599940005999	1
RP6-65G23.1	+	2	lincRNA	ENSG00000258689.1_11:2745107:C:T	ENSG00000258689.1	14	71165415	11:2745107:C:T	C	T	AC=1067;AN=4820	rs231917	0.779197	0.220803	0.861493	11	2745107	1.63634e-08	-0.17585	4.97946e-05	1
C4BPA	+	2	protein_coding	ENSG00000123838.6_1:63587046:A:G	ENSG00000123838.6	1	207277723	1:63587046:A:G	A	G	AC=839;AN=5796	rs17124643	0.855481	0.144519	0.961357	1	63587046	3.1269e-27	0.194594	9.99900009999e-05	1
RP6-65G23.1	+	2	lincRNA	ENSG00000258689.1_12:76514052:G:A	ENSG00000258689.1	14	71165415	12:76045253:C:T	C	T	AC=2152;AN=5802	rs67652641	0.628326	0.371674	0.976655	12	76045253	4.66844e-06	-0.122596	0.00369615	2
RP6-65G23.1	+	2	lincRNA	ENSG00000258689.1_11:2745107:C:T	ENSG00000258689.1	14	71165415	11:2549061:G:C	G	C	AC=115;AN=5958	rs28730663	0.981148	0.0188525	0.915301	11	2549061	2.14549e-06	-0.429407	0.00471277	2
CRYM	-	2	protein_coding	ENSG00000103316.6_7:50308527:C:T	ENSG00000103316.6	16	21295033	7:50308527:C:T	C	T	AC=1802;AN=6022	rs876038	0.700551	0.299449	0.997155	7	50308527	3.90239e-11	-0.119679	9.99900009999e-05	1
GIMAP1	+	2	protein_coding	ENSG00000213203.2_18:29844710:T:C	ENSG00000213203.2	7	150413694	18:29844710:T:C	T	C	AC=1157;AN=5944	rs638664	0.805784	0.194216	0.984824	18	29844710	5.0537e-10	0.112656	0.001299870013	1
LMNA	+	1	protein_coding	ENSG00000160789.15_3:56849749:T:C	ENSG00000160789.15	1	156107253	3:56849749:T:C	T	C	AC=4010;AN=6058	rs1354034	0.338008	0.661992	1	3	56849749	7.74424e-37	0.227441	9.99900009999e-05	1
CD84	-	2	protein_coding	ENSG00000066294.10_9:92091028:G:T	ENSG00000066294.10	1	160549294	9:92091028:G:T	G	T	AC=94;AN=5932	rs150314644	0.983706	0.0162936	0.87375	9	92091028	6.00612e-07	0.090537	9.99900009999e-05	1
MMRN1	+	1	protein_coding	ENSG00000138722.5_3:56849749:T:C	ENSG00000138722.5	4	90872596	3:56849749:T:C	T	C	AC=4010;AN=6058	rs1354034	0.338008	0.661992	1	3	56849749	8.61592e-120	0.596427	7.28942e-99	1
MMRN1	+	1	protein_coding	ENSG00000138722.5_11:268020:A:G	ENSG00000138722.5	4	90872596	11:268020:A:G	A	G	AC=1763;AN=5100	rs60884509	0.655212	0.344788	0.912412	11	268020	1.719e-12	0.127726	1.14678570302e-05	1
NAV3	+	1	protein_coding	ENSG00000067798.9_19:53409766:C:A	ENSG00000067798.9	12	78592939	19:53409766:C:A	C	A	AC=61;AN=5774	rs61741954	0.989513	0.0104871	0.729413	19	53409766	3.49582e-13	0.131642	9.99900009999e-05	1
ETV7	-	2	protein_coding	ENSG00000010030.9_12:112610714:G:A	ENSG00000010030.9	6	36355493	12:112610714:G:A	G	A	AC=2242;AN=5882	rs11066188	0.617442	0.382558	0.984375	12	112610714	1.79378e-09	0.109019	0.00303281343611	1
VANGL2	+	2	protein_coding	ENSG00000162738.5_7:36340811:T:G	ENSG00000162738.5	1	160389283	7:36340811:T:G	T	G	AC=2150;AN=4958	rs3735402	0.564687	0.435313	0.916564	7	36340811	9.5616e-16	0.145232	9.99900009999e-05	1
TNFAIP8	+	1	protein_coding	ENSG00000145779.7_11:73679232:A:G	ENSG00000145779.7	5	118691730	11:73679232:A:G	A	G	AC=1924;AN=6058	rs2306818	0.683269	0.316731	1	11	73679232	2.46316e-08	-0.101094	0.00779922007799	1
MMRN1	+	1	protein_coding	ENSG00000138722.5_3:56849749:T:C	ENSG00000138722.5	4	90872596	3:56950055:G:A	G	A	AC=242;AN=4596	rs17825630	0.947793	0.0522071	0.711224	3	56950055	3.77858e-07	0.226288	0.000604092	2
PIGX	+	2	protein_coding	ENSG00000163964.9_7:28724374:G:T	ENSG00000163964.9	3	196439593	7:28724374:G:T	G	T	AC=1344;AN=4980	rs56388170	0.730724	0.269276	0.8886	7	28724374	5.2783e-09	0.105824	0.001499850015	1
C1orf198	-	1	protein_coding	ENSG00000119280.12_3:56849749:T:C	ENSG00000119280.12	1	231005316	3:56849749:T:C	T	C	AC=4010;AN=6058	rs1354034	0.338008	0.661992	1	3	56849749	4.57191e-40	0.237381	2.86655334226e-06	1
AK7	+	2	protein_coding	ENSG00000140057.4_2:25956419:T:G	ENSG00000140057.4	14	96949319	2:25956419:T:G	T	G	AC=392;AN=5648	rs59111569	0.929682	0.0703179	0.905663	2	25956419	4.65046e-10	0.112891	0.000299970003	1
GP1BB	+	2	protein_coding	ENSG00000203618.5_3:56849749:T:C	ENSG00000203618.5	22	19710468	3:56849749:T:C	T	C	AC=4010;AN=6058	rs1354034	0.338008	0.661992	1	3	56849749	8.8552e-44	0.248269	2.86655334226e-06	1
GP1BB	+	2	protein_coding	ENSG00000203618.5_1:118167199:A:G	ENSG00000203618.5	22	19710468	1:118172221:T:C	T	C	AC=2007;AN=6004	rs6699188	0.667209	0.332791	0.994731	1	118172221	1.34495e-13	0.208561	3.77836e-10	1
FUT1	-	2	protein_coding	ENSG00000174951.6_5:165861538:GTT:G	ENSG00000174951.6	19	49258647	5:165861538:GTT:G	GTT	G	AC=5239;AN=5990	rs35061808	0.125652	0.874348	0.985388	5	165861538	2.60522e-08	0.100918	0.00829917008299	1
TMEM127	-	1	protein_coding	ENSG00000135956.4_20:42551100:C:G	ENSG00000135956.4	2	96926333	20:42551100:C:G	C	G	AC=267;AN=5422	rs6093893	0.950306	0.0496939	0.821524	20	42551100	1.51167e-08	0.102616	0.003899610039	1
C3orf67	-	1	protein_coding	ENSG00000163689.14_5:131914578:T:C	ENSG00000163689.14	3	59032037	5:131914578:T:C	T	C	AC=177;AN=6024	rs191437875	0.970502	0.0294976	0.979724	5	131914578	2.74773e-08	-0.100751	0.011298870113	1
DDX19A	+	2	protein_coding	ENSG00000168872.11_18:29844710:T:C	ENSG00000168872.11	16	70398446	18:29844710:T:C	T	C	AC=1157;AN=5944	rs638664	0.805784	0.194216	0.984824	18	29844710	2.30374e-08	0.101304	0.011198880112	1
POLR1A	-	1	protein_coding	ENSG00000068654.11_5:32725531:G:A	ENSG00000068654.11	2	86332997	5:32725531:G:A	G	A	AC=1106;AN=3804	rs696831	0.708568	0.291432	0.801601	5	32725531	7.53813e-08	0.0975217	9.99900009999e-05	1
GP1BB	+	2	protein_coding	ENSG00000203618.5_1:118167199:A:G	ENSG00000203618.5	22	19710468	1:118133002:T:C	T	C	AC=4268;AN=5428	rs320350	0.214209	0.785791	0.919728	1	118133002	8.98233e-09	-0.189004	1.23677e-05	2
NOG	+	2	protein_coding	ENSG00000183691.4_6:32571295:C:T	ENSG00000183691.4	17	54671060	6:32571295:C:T	C	T	AC=865;AN=5920	rs28409699	0.855116	0.144884	0.982178	6	32571295	2.77391e-11	0.120585	6.30641735297e-05	1
CASP4	-	1	protein_coding	ENSG00000196954.8_17:38150492:T:C	ENSG00000196954.8	11	104839302	17:38150492:T:C	T	C	AC=3669;AN=6034	rs3826331	0.391227	0.608773	0.997584	17	38150492	9.24406e-11	-0.11736	0.000299970003	1
RWDD2B	-	2	protein_coding	ENSG00000156253.2_16:78913962:C:T	ENSG00000156253.2	21	30391681	16:78913962:C:T	C	T	AC=145;AN=5932	rs117401299	0.974794	0.0252059	0.915869	16	78913962	2.4112e-08	-0.101161	0.011198880112	1
DLEU7	-	2	protein_coding	ENSG00000186047.9_7:50370254:C:T	ENSG00000186047.9	13	51417832	7:50370254:C:T	C	T	AC=585;AN=4380	rs149007767	0.866207	0.133793	0.767902	7	50370254	1.0191e-21	-0.172737	2.86655334226e-06	1
DLEU7	-	2	protein_coding	ENSG00000186047.9_1:92554283:G:A	ENSG00000186047.9	13	51417832	1:92554283:G:A	G	A	AC=228;AN=6058	rs34856868	0.962444	0.0375564	1	1	92554283	7.08521e-11	0.11808	0.000146215177135	1
SLC35A2	-	2	protein_coding	ENSG00000102100.10_16:84301336:G:T	ENSG00000102100.10	23	48768946	16:84301336:G:T	G	T	AC=124;AN=5938	rs116873356	0.97929	0.0207101	0.895895	16	84301336	2.9981e-09	0.10751	0.00489034000189	1
OPA3	-	2	protein_coding	ENSG00000125741.4_18:29844710:T:C	ENSG00000125741.4	19	46105470	18:29844710:T:C	T	C	AC=1157;AN=5944	rs638664	0.805784	0.194216	0.984824	18	29844710	2.38474e-09	0.108185	9.99900009999e-05	1
IGJ	-	2	protein_coding	ENSG00000132465.6_11:115281184:T:G	ENSG00000132465.6	4	71547534	11:115281184:T:G	T	G	AC=5426;AN=5946	rs220841	0.0882643	0.911736	0.972456	11	115281184	5.6527e-10	0.112339	0.000399960004	1
RILP	-	2	protein_coding	ENSG00000167705.7_17:33873772:A:G	ENSG00000167705.7	17	1552362	17:33902284:T:C	T	C	AC=2717;AN=6006	rs1046321;rs200648389	0.546341	0.453659	0.995782	17	33902284	1.81042e-08	-0.147269	5.01345e-05	1
OAS1	+	1	protein_coding	ENSG00000089127.8_11:2806771:C:G	ENSG00000089127.8	12	113357291	11:2806771:C:G	C	G	AC=1098;AN=4858	rs10832699	0.773695	0.226305	0.865703	11	2806771	7.01275e-10	0.111727	0.000999900009999	1
RILP	-	2	protein_coding	ENSG00000167705.7_17:33873772:A:G	ENSG00000167705.7	17	1552362	17:33868006:C:T	C	T	AC=120;AN=5986	rs111426977	0.980104	0.0198956	0.929308	17	33868006	1.13493e-06	0.434879	0.0017218	2
RILP	-	2	protein_coding	ENSG00000167705.7_17:33873772:A:G	ENSG00000167705.7	17	1552362	17:33875284:G:A	G	A	AC=248;AN=6048	rs9907259	0.958831	0.0411689	0.992658	17	33875284	9.17465e-06	0.29232	0.0100235	3
OAS1	+	1	protein_coding	ENSG00000089127.8_7:50308692:T:A	ENSG00000089127.8	12	113357291	7:50308692:T:A	T	A	AC=1802;AN=6022	rs876037	0.700551	0.299449	0.997119	7	50308692	1.24614e-09	-0.110077	0.00203991840326	1
TPM1	+	2	protein_coding	ENSG00000140416.15_3:56849749:T:C	ENSG00000140416.15	15	63356003	3:56849749:T:C	T	C	AC=4010;AN=6058	rs1354034	0.338008	0.661992	1	3	56849749	4.91612e-36	0.331683	2.28591e-29	1
VMP1	+	2	protein_coding	ENSG00000062716.6_13:85548929:A:T	ENSG00000062716.6	17	57915312	13:85548929:A:T	A	T	AC=349;AN=5926	rs72633313	0.940672	0.0593276	0.961475	13	85548929	2.26716e-07	0.0938776	9.99900009999e-05	1
CD14	-	1	protein_coding	ENSG00000170458.9_7:50370254:C:T	ENSG00000170458.9	5	140013285	7:50370254:C:T	C	T	AC=585;AN=4380	rs149007767	0.866207	0.133793	0.767902	7	50370254	2.22872e-14	-0.138148	5.73310668452e-06	1
SLC44A1	+	2	protein_coding	ENSG00000070214.11_1:3301721:C:T	ENSG00000070214.11	9	108148969	1:3301721:C:T	C	T	AC=1588;AN=5492	rs2282198	0.708926	0.291074	0.937501	1	3301721	1.89587e-07	0.0944786	9.99900009999e-05	1
HIST1H2AG	+	2	protein_coding	ENSG00000196787.2_1:248039451:C:T	ENSG00000196787.2	6	27100832	1:248039451:C:T	C	T	AC=2153;AN=5980	rs3811444	0.640921	0.359079	0.991207	1	248039451	5.37295e-14	0.136103	9.99900009999e-05	1
TNFSF4	-	2	protein_coding	ENSG00000117586.6_3:56849749:T:C	ENSG00000117586.6	1	173174863	3:56849749:T:C	T	C	AC=4010;AN=6058	rs1354034	0.338008	0.661992	1	3	56849749	6.38174e-14	0.135699	9.99900009999e-05	1
HKR1	+	1	protein_coding	ENSG00000181666.13_3:101136402:G:C	ENSG00000181666.13	19	37852870	3:101136402:G:C	G	C	AC=2123;AN=5928	rs9859077	0.64168	0.35832	0.988053	3	101136402	1.62466e-09	0.109307	0.000999900009999	1
ST3GAL4	+	1	protein_coding	ENSG00000110080.14_17:38143548:C:T	ENSG00000110080.14	11	126278345	17:38143548:C:T	C	T	AC=3109;AN=6058	rs4065321	0.48646	0.51354	1	17	38143548	8.49278e-11	-0.11759	0.000186325967247	1
MPO	-	2	protein_coding	ENSG00000005381.6_9:131513370:A:G	ENSG00000005381.6	17	56358048	9:131513370:A:G	A	G	AC=488;AN=5396	rs13284665	0.909913	0.0900868	0.875724	9	131513370	1.61169e-09	0.109331	0.00273469188851	1
TPM1	+	2	protein_coding	ENSG00000140416.15_3:56849749:T:C	ENSG00000140416.15	15	63356003	3:56950055:G:A	G	A	AC=242;AN=4596	rs17825630	0.947793	0.0522071	0.711224	3	56950055	3.19604e-06	0.221229	0.00324306	2
TUBA4A	-	1	protein_coding	ENSG00000127824.9_3:56849749:T:C	ENSG00000127824.9	2	220117715	3:56849749:T:C	T	C	AC=4010;AN=6058	rs1354034	0.338008	0.661992	1	3	56849749	3.11667e-11	0.120276	9.99900009999e-05	1
IFNAR1	+	2	protein_coding	ENSG00000142166.8_17:38179290:G:A	ENSG00000142166.8	21	34697278	17:38179290:G:A	G	A	AC=2321;AN=5970	rs4794824	0.612165	0.387835	0.993233	17	38179290	3.61407e-11	0.119883	9.99900009999e-05	1
PPBP	-	2	protein_coding	ENSG00000163736.3_3:56849749:T:C	ENSG00000163736.3	4	74853914	3:56849749:T:C	T	C	AC=4010;AN=6058	rs1354034	0.338008	0.661992	1	3	56849749	1.89425e-126	0.617215	4.93092e-105	1
PPBP	-	2	protein_coding	ENSG00000163736.3_12:122461566:G:A	ENSG00000163736.3	4	74853914	12:122461566:G:A	G	A	AC=3027;AN=6010	rs7954584	0.49805	0.50195	0.992322	12	122461566	5.91382e-09	0.105482	0.00942657847885	1
SPATA18	+	1	protein_coding	ENSG00000163071.6_1:142590914:T:A	ENSG00000163071.6	4	52944510	1:142590914:T:A	T	A	AC=775;AN=892	rs2783320	0.12967	0.87033	0.73101	1	142590914	2.7115e-47	0.258103	2.86655334226e-06	1
LRP1	+	1	protein_coding	ENSG00000123384.9_16:85946481:G:C	ENSG00000123384.9	12	57597401	16:85946481:G:C	G	C	AC=2265;AN=5764	rs11649318	0.606635	0.393365	0.976817	16	85946481	3.61388e-09	-0.106956	0.003799620038	1
MAP2K7	+	2	protein_coding	ENSG00000076984.13_6:150451024:T:C	ENSG00000076984.13	19	7975984	6:150451024:T:C	T	C	AC=2113;AN=6058	rs7769185	0.650064	0.349936	1	6	150451024	3.31903e-09	-0.107209	0.002199780022	1
SSBP2	-	2	protein_coding	ENSG00000145687.11_12:108040574:A:C	ENSG00000145687.11	5	81046835	12:108040574:A:C	A	C	AC=1335;AN=6002	rs9788100	0.777651	0.222349	0.99002	12	108040574	2.1679e-09	0.108465	0.000599940005999	1
HSPB6	-	2	protein_coding	ENSG00000004776.7_7:115521931:C:A	ENSG00000004776.7	19	36247910	7:115521931:C:A	C	A	AC=2857;AN=5998	rs2402013	0.52346	0.47654	0.985452	7	115521931	1.79327e-09	-0.10902	0.00303281343611	1
PPBP	-	2	protein_coding	ENSG00000163736.3_3:56849749:T:C	ENSG00000163736.3	4	74853914	3:56736942:G:T	G	T	AC=1791;AN=6026	rs11130543	0.702366	0.297634	0.995638	3	56736942	3.58505e-07	0.131304	0.000519731	2
PPBP	-	2	protein_coding	ENSG00000163736.3_11:268020:A:G	ENSG00000163736.3	4	74853914	11:173470:T:A	T	A	AC=872;AN=4506	rs551379772	0.807576	0.192424	0.850431	11	173470	6.90189e-07	0.236089	0.00143742	2
MPO	-	2	protein_coding	ENSG00000005381.6_8:61646351:C:CA	ENSG00000005381.6	17	56358048	8:61646351:C:CA	C	CA	AC=1144;AN=6048	rs35440906	0.810946	0.189054	0.997132	8	61646351	2.92884e-09	-0.107579	0.00479069727438	1
PARVB	+	1	protein_coding	ENSG00000188677.10_3:56849749:T:C	ENSG00000188677.10	22	44564059	3:56849749:T:C	T	C	AC=4010;AN=6058	rs1354034	0.338008	0.661992	1	3	56849749	2.59512e-58	0.286481	9.99900009999e-05	1
NDUFAF3	+	2	protein_coding	ENSG00000178057.10_3:56849749:T:C	ENSG00000178057.10	3	49059554	3:56849749:T:C	T	C	AC=4010;AN=6058	rs1354034	0.338008	0.661992	1	3	56849749	4.91742e-10	0.112733	0.000911563962838	1
CEP76	-	1	protein_coding	ENSG00000101624.6_5:32725531:G:A	ENSG00000101624.6	18	12702776	5:32725531:G:A	G	A	AC=1106;AN=3804	rs696831	0.708568	0.291432	0.801601	5	32725531	1.32452e-06	0.0877366	9.99900009999e-05	1
PKD2L2	+	1	protein_coding	ENSG00000078795.12_2:158891134:C:G	ENSG00000078795.12	5	137225653	2:158891134:C:G	C	G	AC=1039;AN=4408	rs12992208	0.765279	0.234721	0.834429	2	158891134	2.02287e-08	0.101711	0.00399960004	1
RP11-268J15.5	+	2	protein_coding	ENSG00000116883.8_18:54488880:C:CT	ENSG00000116883.8	1	36789335	18:54488880:C:CT	C	CT	AC=2585;AN=3984	rs34413613	0.35	0.65	0.822429	18	54488880	6.93184e-09	0.105002	0.002599740026	1
PPP1R15A	+	2	protein_coding	ENSG00000087074.7_12:111708458:A:C	ENSG00000087074.7	19	49377575	12:111708458:A:C	A	C	AC=1681;AN=4512	rs1265564	0.626898	0.373102	0.872731	12	111708458	9.35151e-10	-0.110904	0.000499950005	1
RP11-387H17.4	+	2	lincRNA	ENSG00000264968.1_3:56849749:T:C	ENSG00000264968.1	17	38084120	3:56849749:T:C	T	C	AC=4010;AN=6058	rs1354034	0.338008	0.661992	1	3	56849749	2.06085e-20	0.167121	2.86655334226e-06	1
NFXL1	-	2	protein_coding	ENSG00000170448.7_4:53029685:G:A	ENSG00000170448.7	4	47916633	4:52708882:C:T	C	T	AC=1465;AN=6050	rs7440594	0.758715	0.241285	0.998913	4	52708882	3.10402e-05	0.130139	0.0109012	1
DMTN	+	1	protein_coding	ENSG00000158856.13_17:33902284:T:C	ENSG00000158856.13	8	21924027	17:33902284:T:C	T	C	AC=2717;AN=6006	rs1046321;rs200648389	0.546341	0.453659	0.995782	17	33902284	3.2435e-11	-0.173573	4.68994e-08	1
NFXL1	-	2	protein_coding	ENSG00000170448.7_4:53029685:G:A	ENSG00000170448.7	4	47916633	4:52830128:AT:A	AT	A	AC=4989;AN=5994	rs33948973	0.167644	0.832356	0.993333	4	52830128	4.83404e-14	0.901796	8.05373e-11	2
NFXL1	-	2	protein_coding	ENSG00000170448.7_4:53029685:G:A	ENSG00000170448.7	4	47916633	4:53642740:G:A	G	A	AC=355;AN=5974	rs17475988	0.940503	0.0594966	0.972263	4	53642740	8.05908e-11	0.349274	9.50255e-08	3
NFXL1	-	2	protein_coding	ENSG00000170448.7_4:53029685:G:A	ENSG00000170448.7	4	47916633	4:53282998:G:T	G	T	AC=141;AN=5850	rs116178039	0.975785	0.0242151	0.874116	4	53282998	4.03464e-08	0.44278	2.70669e-05	4
NFXL1	-	2	protein_coding	ENSG00000170448.7_4:53029685:G:A	ENSG00000170448.7	4	47916633	4:53888521:C:T	C	T	AC=74;AN=6006	rs143465679	0.987317	0.0126829	0.911298	4	53888521	8.93969e-08	0.570941	5.15598e-05	5
NFXL1	-	2	protein_coding	ENSG00000170448.7_4:53029685:G:A	ENSG00000170448.7	4	47916633	4:52913027:C:T	C	T	AC=1091;AN=6022	rs71595673	0.818904	0.181096	0.995122	4	52913027	1.11068e-07	0.481557	5.10509e-05	6
DMTN	+	1	protein_coding	ENSG00000158856.13_17:33902284:T:C	ENSG00000158856.13	8	21924027	17:33880499:C:CA	C	CA	AC=247;AN=6036	rs36064799	0.958913	0.041087	0.988204	17	33880499	1.51509e-10	0.410708	2.18667e-07	2
DMTN	+	1	protein_coding	ENSG00000158856.13_17:33902284:T:C	ENSG00000158856.13	8	21924027	17:34032877:A:T	A	T	AC=137;AN=6054	rs74981786	0.977581	0.0224194	0.992722	17	34032877	5.09588e-08	0.467742	5.56946e-05	3
DMTN	+	1	protein_coding	ENSG00000158856.13_17:33902284:T:C	ENSG00000158856.13	8	21924027	17:33968102:A:G	A	G	AC=109;AN=6032	rs16971241	0.981865	0.0181347	0.966822	17	33968102	5.08306e-06	0.429276	0.0040074	4
MYLK3	-	1	protein_coding	ENSG00000140795.8_16:34257013:A:T	ENSG00000140795.8	16	46824319	16:34257013:A:T	A	T	AC=790;AN=5162	rs1019991	0.845602	0.154398	0.843465	16	34257013	6.50393e-16	0.146075	9.99900009999e-05	1
BAG1	-	1	protein_coding	ENSG00000107262.12_7:50427982:G:A	ENSG00000107262.12	9	33264668	7:50427982:G:A	G	A	AC=2272;AN=5906	rs6592965	0.615245	0.384755	0.986368	7	50427982	4.39542e-12	0.183481	2.48561e-08	1
RAB27B	+	1	protein_coding	ENSG00000041353.5_3:56849749:T:C	ENSG00000041353.5	18	52551588	3:56849749:T:C	T	C	AC=4010;AN=6058	rs1354034	0.338008	0.661992	1	3	56849749	9.47865e-37	0.227164	2.86655334226e-06	1
OIT3	+	2	protein_coding	ENSG00000138315.8_11:117531465:A:C	ENSG00000138315.8	10	74653339	11:117531465:A:C	A	C	AC=1308;AN=6058	rs1892918	0.783849	0.216151	1	11	117531465	6.4314e-09	-0.105229	0.0102278623252	1
PPP3R1	-	2	protein_coding	ENSG00000221823.6_7:28724374:G:T	ENSG00000221823.6	2	68478280	7:28724374:G:T	G	T	AC=1344;AN=4980	rs56388170	0.730724	0.269276	0.8886	7	28724374	2.11313e-11	0.121302	9.99900009999e-05	1
PPP3R1	-	2	protein_coding	ENSG00000221823.6_2:160463692:C:T	ENSG00000221823.6	2	68478280	2:160463692:C:T	C	T	AC=2257;AN=6058	rs10204535	0.629594	0.370406	0.999977	2	160463692	5.55927e-09	-0.105668	0.00863965441382	1
SMG6	-	1	protein_coding	ENSG00000070366.9_18:29844062:G:A	ENSG00000070366.9	17	2143485	18:29844062:G:A	G	A	AC=1637;AN=6030	rs635901	0.728863	0.271137	0.995621	18	29844062	1.18596e-09	0.11022	0.000399960004	1
RP11-367G6.3	-	2	lincRNA	ENSG00000272053.1_9:99105420:G:A	ENSG00000272053.1	6	25042398	9:99105420:G:A	G	A	AC=1483;AN=5734	rs10990651	0.74064	0.25936	0.964602	9	99105420	7.35346e-17	-0.150754	2.86655334226e-06	1
PSMG2	+	2	protein_coding	ENSG00000128789.16_23:153038497:G:A	ENSG00000128789.16	18	12724127	23:153038497:G:A	G	A	AC=80;AN=5928	23:153038497:G:A	0.986166	0.013834	0.414573	23	153038497	5.89235e-09	-0.105493	0.00940229496261	1
PHF12	-	2	protein_coding	ENSG00000109118.9_17:21323926:C:T	ENSG00000109118.9	17	27277680	17:21323926:C:T	C	T	AC=75;AN=5854	rs545054110	0.987325	0.0126751	0.82113	17	21323926	6.11525e-16	1.13002	5.77265e-12	1
BAG1	-	1	protein_coding	ENSG00000107262.12_7:50427982:G:A	ENSG00000107262.12	9	33264668	7:50802162:C:CA	C	CA	AC=3643;AN=6030	rs36000185;rs77674927	0.396211	0.603789	0.998175	7	50802162	1.75265e-06	-0.122917	0.00242241	2
PHF12	-	2	protein_coding	ENSG00000109118.9_17:21323926:C:T	ENSG00000109118.9	17	27277680	17:21361308:C:T	C	T	AC=101;AN=6018	rs181932372	0.983447	0.0165531	0.949783	17	21361308	3.17731e-07	-0.748437	0.000387787	2
SYCP2L	+	2	protein_coding	ENSG00000153157.8_5:179752031:C:T	ENSG00000153157.8	6	10964035	5:179752031:C:T	C	T	AC=79;AN=5878	rs2303010	0.986531	0.0134686	0.832333	5	179752031	3.02797e-09	-0.10748	0.003899610039	1
ASIC1	+	2	protein_coding	ENSG00000110881.7_23:112267701:GTA:G	ENSG00000110881.7	12	50474281	23:112267701:GTA:G	GTA	G	AC=63;AN=6034	23:112267701:GTA:G	0.988835	0.011165	0.700312	23	112267701	6.32886e-09	-0.105277	0.0100845346581	1
BCKDHB	+	2	protein_coding	ENSG00000083123.10_9:86155551:C:G	ENSG00000083123.10	6	81053288	9:86155551:C:G	C	G	AC=4345;AN=6058	rs1888747	0.282237	0.717763	0.999066	9	86155551	2.07062e-07	0.0941828	9.99900009999e-05	1
VEGFC	-	2	protein_coding	ENSG00000150630.2_3:56849749:T:C	ENSG00000150630.2	4	177650746	3:56849749:T:C	T	C	AC=4010;AN=6058	rs1354034	0.338008	0.661992	1	3	56849749	1.57906e-12	0.127937	1.1466213369e-05	1
CD209	-	2	protein_coding	ENSG00000090659.13_7:50370254:C:T	ENSG00000090659.13	19	7812397	7:50370254:C:T	C	T	AC=585;AN=4380	rs149007767	0.866207	0.133793	0.767902	7	50370254	5.87902e-13	-0.130377	9.99900009999e-05	1
ALDH1A1	-	2	protein_coding	ENSG00000165092.8_1:92554283:G:A	ENSG00000165092.8	9	75695311	1:92554283:G:A	G	A	AC=228;AN=6058	rs34856868	0.962444	0.0375564	1	1	92554283	7.52509e-13	0.129772	8.59966002677e-06	1
GOLGA3	-	2	protein_coding	ENSG00000090615.8_5:32725531:G:A	ENSG00000090615.8	12	133405317	5:32725531:G:A	G	A	AC=1106;AN=3804	rs696831	0.708568	0.291432	0.801601	5	32725531	1.15783e-07	0.0961172	9.99900009999e-05	1
CPNE5	-	2	protein_coding	ENSG00000124772.7_3:56849749:T:C	ENSG00000124772.7	6	36725158	3:56849749:T:C	T	C	AC=4010;AN=6058	rs1354034	0.338008	0.661992	1	3	56849749	8.95381e-26	0.189077	2.86655334226e-06	1
LRRC32	-	1	protein_coding	ENSG00000137507.7_3:56849749:T:C	ENSG00000137507.7	11	76381044	3:56849749:T:C	T	C	AC=4010;AN=6058	rs1354034	0.338008	0.661992	1	3	56849749	5.11516e-10	0.112622	0.000928763282892	1
XXbac-BPG181B23.7	-	2	lincRNA	ENSG00000272221.1_6:26358974:T:C	ENSG00000272221.1	6	31363272	6:26500563:G:T	G	T	AC=705;AN=6058	rs13194984	0.882979	0.117021	1	6	26500563	2.48844e-13	0.289272	2.20364e-09	2
XXbac-BPG181B23.7	-	2	lincRNA	ENSG00000272221.1_6:26358974:T:C	ENSG00000272221.1	6	31363272	6:26205770:A:C	A	C	AC=90;AN=5944	rs9393687	0.985053	0.0149474	0.864604	6	26205770	1.22586e-07	0.508153	0.000203212	3
XXbac-BPG181B23.7	-	2	lincRNA	ENSG00000272221.1_6:26358974:T:C	ENSG00000272221.1	6	31363272	6:27356867:A:G	A	G	AC=5116;AN=5352	rs4713091	0.0441123	0.955888	0.728418	6	27356867	8.84274e-06	0.57329	0.00825159	4
XXbac-BPG181B23.7	-	2	lincRNA	ENSG00000272221.1_6:26358974:T:C	ENSG00000272221.1	6	31363272	6:26272548:G:T	G	T	AC=936;AN=5136	rs61747867	0.818838	0.181162	0.902404	6	26272548	1.08849e-05	0.146237	0.00982289	5
MEOX1	-	2	protein_coding	ENSG00000005102.8_4:103544607:GT:G	ENSG00000005102.8	17	41739290	4:103544607:GT:G	GT	G	AC=2773;AN=5324	rs35379804	0.479304	0.520696	0.936773	4	103544607	8.4163e-10	0.111206	0.00140194552195	1
MEOX1	-	2	protein_coding	ENSG00000005102.8_6:32659743:G:C	ENSG00000005102.8	17	41739290	6:32659743:G:C	G	C	AC=3198;AN=6056	rs4248168	0.472428	0.527572	0.999891	6	32659743	6.63961e-10	-0.111882	0.00112368891017	1
CSNK1A1	-	2	protein_coding	ENSG00000113712.12_4:169343044:A:G	ENSG00000113712.12	5	148930731	4:169343044:A:G	A	G	AC=1403;AN=6058	rs61740705	0.769181	0.230819	1	4	169343044	4.3297e-10	-0.113092	0.000199980002	1
HRH2	+	2	protein_coding	ENSG00000113749.5_7:50370254:C:T	ENSG00000113749.5	5	175108464	7:50370254:C:T	C	T	AC=585;AN=4380	rs149007767	0.866207	0.133793	0.767902	7	50370254	9.14905e-16	-0.145329	2.86655334226e-06	1
MMP15	+	2	protein_coding	ENSG00000102996.4_7:50258479:A:T	ENSG00000102996.4	16	58074069	7:50258479:A:T	A	T	AC=1734;AN=5776	rs4598207	0.699425	0.300575	0.965938	7	50258479	2.8158e-12	0.126488	1.43327667113e-05	1
LGSN	-	2	protein_coding	ENSG00000146166.12_6:56208959:A:G	ENSG00000146166.12	6	64029882	6:56359109:C:T	C	T	AC=101;AN=5928	rs41271860	0.983196	0.016804	0.877317	6	56359109	8.7895e-11	0.608334	2.52689e-07	1
LSG1	-	1	protein_coding	ENSG00000041802.6_8:97557818:C:T	ENSG00000041802.6	3	194393192	8:97557818:C:T	C	T	AC=1259;AN=5982	rs10093084	0.791123	0.208877	0.986415	8	97557818	2.66277e-08	-0.100849	0.00529947005299	1
EFCAB1	-	2	protein_coding	ENSG00000034239.6_12:111907431:A:AC	ENSG00000034239.6	8	49647870	12:111907431:A:AC	A	AC	AC=3361;AN=6048	rs35350651	0.445431	0.554569	0.999485	12	111907431	6.24929e-11	0.118419	0.000299970003	1
MCF2L2	-	2	protein_coding	ENSG00000053524.7_19:42736193:G:A	ENSG00000053524.7	3	183118327	19:42736193:G:A	G	A	AC=199;AN=5938	rs76860122	0.966787	0.0332128	0.941562	19	42736193	1.65047e-06	0.0869425	9.99900009999e-05	1
ESAM	-	1	protein_coding	ENSG00000149564.7_11:173470:T:A	ENSG00000149564.7	11	124632186	11:173470:T:A	T	A	AC=872;AN=4506	rs551379772	0.807576	0.192424	0.850431	11	173470	2.6186e-09	0.107909	0.00423983040678	1
LGSN	-	2	protein_coding	ENSG00000146166.12_6:56208959:A:G	ENSG00000146166.12	6	64029882	6:57159968:C:G	C	G	AC=118;AN=5842	rs116765199	0.979097	0.020903	0.749399	6	57159968	6.46246e-07	-0.409407	0.000786512	2
LGSN	-	2	protein_coding	ENSG00000146166.12_6:56208959:A:G	ENSG00000146166.12	6	64029882	6:55784603:A:G	A	G	AC=2429;AN=6028	rs9475472	0.59621	0.40379	0.996925	6	55784603	1.88687e-06	0.125673	0.00164732	3
ESAM	-	1	protein_coding	ENSG00000149564.7_12:122227834:C:T	ENSG00000149564.7	11	124632186	12:122227834:C:T	C	T	AC=446;AN=5710	rs34818942	0.923051	0.0769494	0.912264	12	122227834	2.27506e-10	0.11489	0.000479980800768	1
ESAM	-	1	protein_coding	ENSG00000149564.7_3:56849749:T:C	ENSG00000149564.7	11	124632186	3:56849749:T:C	T	C	AC=4010;AN=6058	rs1354034	0.338008	0.661992	1	3	56849749	2.54703e-77	0.32887	9.99900009999e-05	1
TGFBI	+	1	protein_coding	ENSG00000120708.12_17:46780483:G:A	ENSG00000120708.12	5	135396879	17:46780483:G:A	G	A	AC=2841;AN=4238	rs4793975	0.328814	0.671186	0.849299	17	46780483	7.1215e-09	0.10492	0.0112454887617	1
KLC3	+	1	protein_coding	ENSG00000104892.12_2:60724086:T:C	ENSG00000104892.12	19	45848658	2:60724086:T:C	T	C	AC=5157;AN=6028	rs1896295	0.145773	0.854227	0.989125	2	60724086	2.49054e-15	0.143116	9.99900009999e-05	1
TMED9	+	2	protein_coding	ENSG00000184840.7_1:233397909:T:C	ENSG00000184840.7	5	177020223	1:233397909:T:C	T	C	AC=124;AN=6058	rs78404265	0.979529	0.0204707	1	1	233397909	1.75416e-09	0.109084	0.003399660034	1
TMEM237	-	2	protein_coding	ENSG00000155755.14_5:43105065:A:G	ENSG00000155755.14	2	202507376	5:43105065:A:G	A	G	AC=3586;AN=5880	rs6451672	0.390604	0.609396	0.980448	5	43105065	4.81293e-22	0.174109	2.86655334226e-06	1
TTC9	+	2	protein_coding	ENSG00000133985.2_19:44932972:C:T	ENSG00000133985.2	14	71108504	19:44932972:C:T	C	T	AC=2011;AN=6058	rs1434579	0.668923	0.331077	1	19	44932972	3.62998e-40	0.372878	2.16625e-35	1
TSPAN14	+	2	protein_coding	ENSG00000108219.10_16:25047197:A:G	ENSG00000108219.10	10	82275223	16:25047197:A:G	A	G	AC=4262;AN=5898	rs4787669	0.278127	0.721873	0.982685	16	25047197	1.07399e-08	0.103669	9.99900009999e-05	1
OGFRL1	+	2	protein_coding	ENSG00000119900.7_18:42449305:G:A	ENSG00000119900.7	6	72001065	18:42449305:G:A	G	A	AC=304;AN=5946	rs647155	0.94903	0.0509701	0.961945	18	42449305	4.73824e-08	0.0990198	0.00729927007299	1
TTC9	+	2	protein_coding	ENSG00000133985.2_6:144585977:A:C	ENSG00000133985.2	14	71108504	6:144357756:C:A	C	A	AC=183;AN=5278	rs35096174	0.965607	0.0343935	0.750391	6	144357756	4.30692e-07	0.34334	0.000412838	2
TTC9	+	2	protein_coding	ENSG00000133985.2_19:44932972:C:T	ENSG00000133985.2	14	71108504	19:44893082:A:T	A	T	AC=3231;AN=3836	rs2722642	0.157157	0.842843	0.735324	19	44893082	8.90266e-06	0.163282	0.00922795	2
TCEANC2	+	2	protein_coding	ENSG00000116205.6_17:77086821:G:A	ENSG00000116205.6	1	54519807	17:77086821:G:A	G	A	AC=89;AN=5872	rs117691352	0.984204	0.0157965	0.8274	17	77086821	1.22922e-09	-0.110116	0.000599940005999	1
DHRS13	-	2	protein_coding	ENSG00000167536.9_7:50370254:C:T	ENSG00000167536.9	17	27229144	7:50370254:C:T	C	T	AC=585;AN=4380	rs149007767	0.866207	0.133793	0.767902	7	50370254	6.48109e-11	-0.118321	0.000134747320105	1
DHRS13	-	2	protein_coding	ENSG00000167536.9_17:38150492:T:C	ENSG00000167536.9	17	27229144	17:38150492:T:C	T	C	AC=3669;AN=6034	rs3826331	0.391227	0.608773	0.997584	17	38150492	3.04932e-12	-0.126287	1.43327667113e-05	1
TTC26	+	1	protein_coding	ENSG00000105948.9_7:50370254:C:T	ENSG00000105948.9	7	138818568	7:50370254:C:T	C	T	AC=585;AN=4380	rs149007767	0.866207	0.133793	0.767902	7	50370254	4.56611e-08	0.0991383	0.010098990101	1
RNF212	-	2	protein_coding	ENSG00000178222.8_19:19790876:CAT:C	ENSG00000178222.8	4	1107319	19:19790876:CAT:C	CAT	C	AC=74;AN=5564	rs34704748	0.987004	0.0129961	0.657292	19	19790876	3.99853e-10	0.113316	0.000599940005999	1
SPARC	-	1	protein_coding	ENSG00000113140.6_3:56849749:T:C	ENSG00000113140.6	5	151066524	3:56849749:T:C	T	C	AC=4010;AN=6058	rs1354034	0.338008	0.661992	1	3	56849749	1.1789e-56	0.282422	2.86655334226e-06	1
SPARC	-	1	protein_coding	ENSG00000113140.6_12:122216910:A:G	ENSG00000113140.6	5	151066524	12:122216910:A:G	A	G	AC=563;AN=5406	rs11553699	0.896825	0.103175	0.879166	12	122216910	1.79501e-13	0.133247	5.73392851511e-06	1
TBL1XR1	-	2	protein_coding	ENSG00000177565.11_17:16174506:C:G	ENSG00000177565.11	3	176816329	17:16174506:C:G	C	G	AC=2991;AN=5950	rs10852834	0.496882	0.503118	0.991482	17	16174506	3.18804e-25	0.186943	9.99900009999e-05	1
PTK6	-	2	protein_coding	ENSG00000101213.5_6:90859442:C:T	ENSG00000101213.5	20	62168723	6:90859442:C:T	C	T	AC=64;AN=5968	rs2208040	0.989198	0.010802	0.845651	6	90859442	5.03554e-08	-0.0988247	0.00999900009999	1
SPARC	-	1	protein_coding	ENSG00000113140.6_17:33938604:G:A	ENSG00000113140.6	5	151066524	17:33923607:G:A	G	A	AC=1015;AN=6058	rs11653357	0.833333	0.166667	0.999889	17	33923607	9.08906e-09	0.279325	1.31448e-05	2
ZNF329	-	2	protein_coding	ENSG00000181894.10_3:101268113:CTATA:CTA	ENSG00000181894.10	19	58666434	3:101268113:CTATA:CTA	CTATA	CTA	AC=2254;AN=5976	rs542721951;rs112997866	0.622712	0.377288	0.993601	3	101268113	1.0401e-15	0.145047	9.99900009999e-05	1
FOXO4	+	2	protein_coding	ENSG00000184481.12_6:139835418:G:T	ENSG00000184481.12	23	70319158	6:139835418:G:T	G	T	AC=3227;AN=5988	rs199607859	0.462492	0.537508	0.992965	6	139835418	6.09495e-10	-0.112126	0.00107495750335	1
FOXO4	+	2	protein_coding	ENSG00000184481.12_17:33873772:A:G	ENSG00000184481.12	23	70319158	17:33873772:A:G	A	G	AC=2304;AN=5834	rs7221322	0.605017	0.394983	0.975681	17	33873772	1.89926e-09	0.108852	0.00319666514718	1
BNC2	-	2	protein_coding	ENSG00000173068.13_17:33806863:G:A	ENSG00000173068.13	9	16705080	17:33806863:G:A	G	A	AC=2269;AN=5954	rs12451746	0.618641	0.381359	0.98536	17	33806863	5.56713e-14	-0.19935	2.83437e-10	1
ATP5S	+	2	protein_coding	ENSG00000125375.10_14:57962892:A:AGATGAAGCTCAGAAGG	ENSG00000125375.10	14	50789260	14:57962892:A:AGATGAAGCTCAGAAGG	A	AGATGAAGCTCAGAAGG	AC=1258;AN=6018	rs141932014	0.79049	0.20951	0.995119	14	57962892	1.13477e-08	-0.1035	0.002299770023	1
MS4A6A	-	1	protein_coding	ENSG00000110077.10_2:182323766:G:A	ENSG00000110077.10	11	59952139	2:182323766:G:A	G	A	AC=3586;AN=5968	rs1375493	0.398233	0.601767	0.993923	2	182323766	1.61634e-11	0.122004	9.99900009999e-05	1
LY96	+	1	protein_coding	ENSG00000154589.2_17:38183505:T:TG	ENSG00000154589.2	8	74903661	17:38183505:T:TG	T	TG	AC=2097;AN=5472	rs59877388	0.615673	0.384327	0.952384	17	38183505	1.07031e-10	-0.116962	0.0002035252873	1
CD93	-	2	protein_coding	ENSG00000125810.9_7:50370254:C:T	ENSG00000125810.9	20	23066977	7:50370254:C:T	C	T	AC=585;AN=4380	rs149007767	0.866207	0.133793	0.767902	7	50370254	1.06566e-10	-0.116974	0.000299970003	1
CKM	-	2	protein_coding	ENSG00000104879.4_6:30321189:A:C	ENSG00000104879.4	19	45826235	6:30321189:A:C	A	C	AC=692;AN=6058	rs3094061	0.885235	0.114765	1	6	30321189	2.68864e-10	-0.114426	0.000495984816557	1
CKM	-	2	protein_coding	ENSG00000104879.4_16:65403351:C:T	ENSG00000104879.4	19	45826235	16:65403351:C:T	C	T	AC=578;AN=6052	rs8047510	0.904454	0.0955455	0.998509	16	65403351	4.29698e-09	0.10644	0.00705745432864	1
BNC2	-	2	protein_coding	ENSG00000173068.13_17:33806863:G:A	ENSG00000173068.13	9	16705080	17:33814490:A:ACC	A	ACC	AC=198;AN=5728	rs570622363	0.965576	0.034424	0.872187	17	33814490	2.70461e-07	0.331548	0.000392175	2
MYEOV	+	2	protein_coding	ENSG00000172927.3_3:56849749:T:C	ENSG00000172927.3	11	69156324	3:56849749:T:C	T	C	AC=4010;AN=6058	rs1354034	0.338008	0.661992	1	3	56849749	5.76989e-37	0.227843	9.99900009999e-05	1
POLA2	+	1	protein_coding	ENSG00000014138.4_17:6398539:G:T	ENSG00000014138.4	11	65061649	17:6398539:G:T	G	T	AC=88;AN=6030	rs118009463	0.985427	0.0145725	0.961664	17	6398539	9.28174e-07	0.089006	9.99900009999e-05	1
PLOD2	-	2	protein_coding	ENSG00000152952.7_3:56849749:T:C	ENSG00000152952.7	3	145878778	3:56849749:T:C	T	C	AC=4010;AN=6058	rs1354034	0.338008	0.661992	1	3	56849749	1.74696e-48	0.261341	9.99900009999e-05	1
MYADM	+	2	protein_coding	ENSG00000179820.11_12:111904371:T:A	ENSG00000179820.11	19	54373019	12:111904371:T:A	T	A	AC=3361;AN=6048	rs4766578	0.445431	0.554569	0.999255	12	111904371	3.5759e-16	0.147374	9.99900009999e-05	1
C1orf162	+	2	protein_coding	ENSG00000143110.7_16:75513243:G:C	ENSG00000143110.7	1	112017190	16:75513243:G:C	G	C	AC=195;AN=5788	rs117435647	0.966239	0.033761	0.871937	16	75513243	4.19692e-09	0.10651	0.00689931006899	1
GNAS	+	2	protein_coding	ENSG00000087460.19_6:135419018:T:C	ENSG00000087460.19	20	57485063	6:135419018:T:C	T	C	AC=1781;AN=6058	rs9399137	0.706641	0.293359	0.999788	6	135419018	4.03889e-24	0.182598	9.99900009999e-05	1
ATG9B	-	1	protein_coding	ENSG00000181652.14_18:29861275:GT:G	ENSG00000181652.14	7	150721581	18:29861275:GT:G	GT	G	AC=1896;AN=6020	rs35148784	0.685594	0.314406	0.995755	18	29861275	2.63452e-10	0.114483	0.000699930006999	1
PRAM1	-	2	protein_coding	ENSG00000133246.7_6:144385777:C:T	ENSG00000133246.7	19	8567518	6:144385777:C:T	C	T	AC=78;AN=5640	rs149110519	0.986496	0.0135042	0.691865	6	144385777	9.55205e-14	0.134748	9.99900009999e-05	1
RBM28	-	1	protein_coding	ENSG00000106344.4_10:70847318:A:AAAG	ENSG00000106344.4	7	127983962	10:70847318:A:AAAG	A	AAAG	AC=795;AN=3038	rs142717008;rs12218897	0.739214	0.260786	0.708391	10	70847318	1.29544e-06	0.0878164	9.99900009999e-05	1
MYEOV	+	2	protein_coding	ENSG00000172927.3_10:65265705:CA:C	ENSG00000172927.3	11	69156324	10:65096250:C:T	C	T	AC=2356;AN=6058	rs10822159	0.610896	0.389104	0.999851	10	65096250	6.5224e-10	-0.312311	1.25829e-06	2
NEFH	+	2	protein_coding	ENSG00000100285.9_2:191676777:A:G	ENSG00000100285.9	22	29876219	2:191676777:A:G	A	G	AC=60;AN=5752	rs13410837	0.98981	0.0101902	0.700041	2	191676777	5.77373e-10	0.112279	0.001299870013	1
BFSP1	-	2	protein_coding	ENSG00000125864.7_14:77806142:G:A	ENSG00000125864.7	20	17549865	14:77806142:G:A	G	A	AC=171;AN=5960	rs182984268	0.971494	0.0285059	0.946743	14	77806142	2.99221e-09	-0.107516	0.00499950005	1
GDAP1	+	2	protein_coding	ENSG00000104381.8_4:57827737:T:TAA	ENSG00000104381.8	8	75275186	4:57827737:T:TAA	T	TAA	AC=1226;AN=6036	rs77119371	0.797477	0.202523	0.996046	4	57827737	2.58957e-19	0.162238	2.86655334226e-06	1
ITGA5	-	2	protein_coding	ENSG00000161638.6_12:111904371:T:A	ENSG00000161638.6	12	54807212	12:111904371:T:A	T	A	AC=3361;AN=6048	rs4766578	0.445431	0.554569	0.999255	12	111904371	1.89818e-11	0.121583	9.99900009999e-05	1
ANK2	+	1	protein_coding	ENSG00000145362.12_10:133173773:G:A	ENSG00000145362.12	4	114294515	10:133173773:G:A	G	A	AC=65;AN=6024	rs189418953	0.988813	0.0111868	0.955287	10	133173773	5.94246e-10	-0.112197	0.00105489162995	1
TNFRSF17	+	1	protein_coding	ENSG00000048462.6_6:32361749:G:C	ENSG00000048462.6	16	12059207	6:32361749:G:C	G	C	AC=1135;AN=6030	rs34940131	0.813513	0.186487	0.996026	6	32361749	9.17037e-10	-0.11096	0.0015536719115	1
CTDSPL	+	1	protein_coding	ENSG00000144677.10_3:56849749:T:C	ENSG00000144677.10	3	38017264	3:56849749:T:C	T	C	AC=4010;AN=6058	rs1354034	0.338008	0.661992	1	3	56849749	1.27131e-71	0.316879	9.99900009999e-05	1
ZNF527	+	1	protein_coding	ENSG00000189164.10_17:1252843:T:G	ENSG00000189164.10	19	37862096	17:1252843:T:G	T	G	AC=3586;AN=5984	rs9896486	0.401762	0.598238	0.993369	17	1252843	2.92788e-08	-0.10055	0.010698930107	1
AC104809.3	+	1	protein_coding	ENSG00000226321.3_15:80263406:C:T	ENSG00000226321.3	2	241906849	15:80263406:C:T	C	T	AC=1518;AN=6058	rs1138357	0.749839	0.250161	1	15	80263406	9.03099e-17	-0.150319	2.86655334226e-06	1
VPS37D	+	2	protein_coding	ENSG00000176428.5_16:87360500:G:C	ENSG00000176428.5	7	73082223	16:87360500:G:C	G	C	AC=2076;AN=5202	rs3748394	0.602179	0.397821	0.928058	16	87360500	1.58978e-09	-0.109371	0.00270354729488	1
VPS37D	+	2	protein_coding	ENSG00000176428.5_7:67049228:G:A	ENSG00000176428.5	7	73082223	7:67049228:G:A	G	A	AC=207;AN=5988	rs143677455	0.965439	0.0345615	0.963153	7	67049228	4.09139e-09	-0.106586	0.00674596689803	1
VPS37D	+	2	protein_coding	ENSG00000176428.5_23:9601048:G:A	ENSG00000176428.5	7	73082223	23:9601048:G:A	G	A	AC=89;AN=6040	23:9601048:G:A	0.985613	0.0143873	0.681324	23	9601048	5.35383e-09	-0.105781	0.00860089277267	1
VPS37D	+	2	protein_coding	ENSG00000176428.5_1:178055719:A:G	ENSG00000176428.5	7	73082223	1:178055719:A:G	A	G	AC=139;AN=5798	rs75494770	0.976263	0.0237374	0.838917	1	178055719	8.83309e-10	-0.111067	0.00148200807795	1
VPS37D	+	2	protein_coding	ENSG00000176428.5_17:56007826:G:T	ENSG00000176428.5	7	73082223	17:56007826:G:T	G	T	AC=176;AN=5024	rs79808541	0.965564	0.0344358	0.68034	17	56007826	4.22256e-09	-0.106492	0.0069437874318	1
VPS37D	+	2	protein_coding	ENSG00000176428.5_4:152984167:A:T	ENSG00000176428.5	7	73082223	4:152984167:A:T	A	T	AC=598;AN=5926	rs12500784	0.899341	0.100659	0.967071	4	152984167	3.62623e-10	-0.11359	0.000650800886465	1
VPS37D	+	2	protein_coding	ENSG00000176428.5_12:1900202:A:G	ENSG00000176428.5	7	73082223	12:1900202:A:G	A	G	AC=156;AN=5872	rs11061982	0.973387	0.0266134	0.87673	12	1900202	4.26436e-09	-0.106463	0.00698965885992	1
VPS37D	+	2	protein_coding	ENSG00000176428.5_11:102669848:C:A	ENSG00000176428.5	7	73082223	11:102669848:C:A	C	A	AC=169;AN=5892	rs17883958	0.971329	0.0286709	0.921481	11	102669848	1.11368e-09	-0.110401	0.00188072855296	1
DNAJB5	+	1	protein_coding	ENSG00000137094.10_12:111907431:A:AC	ENSG00000137094.10	9	34992869	12:111907431:A:AC	A	AC	AC=3361;AN=6048	rs35350651	0.445431	0.554569	0.999485	12	111907431	1.44849e-10	0.116135	0.000299970003	1
DEFA4	-	2	protein_coding	ENSG00000164821.4_9:131513370:A:G	ENSG00000164821.4	8	6795860	9:131513370:A:G	A	G	AC=488;AN=5396	rs13284665	0.909913	0.0900868	0.875724	9	131513370	8.27921e-20	0.164457	2.86655334226e-06	1
DEFA4	-	2	protein_coding	ENSG00000164821.4_8:61646351:C:CA	ENSG00000164821.4	8	6795860	8:61646351:C:CA	C	CA	AC=1144;AN=6048	rs35440906	0.810946	0.189054	0.997132	8	61646351	1.38386e-09	-0.109773	0.00232224104862	1
NUAK1	-	1	protein_coding	ENSG00000074590.9_16:88903272:G:A	ENSG00000074590.9	12	106480734	16:88903272:G:A	G	A	AC=152;AN=5916	rs374453208	0.974414	0.025586	0.90379	16	88903272	2.72357e-09	-0.107793	0.003799620038	1
CCDC73	-	2	protein_coding	ENSG00000186714.8_6:147844883:C:T	ENSG00000186714.8	11	32816156	6:147844883:C:T	C	T	AC=1859;AN=5786	rs660814	0.678981	0.321019	0.957756	6	147844883	2.30791e-09	0.108281	0.003299670033	1
VSIG1	+	2	protein_coding	ENSG00000101842.9_18:29846914:T:C	ENSG00000101842.9	23	107316026	18:29846914:T:C	T	C	AC=1930;AN=6058	rs669116	0.681657	0.318343	1	18	29846914	6.37929e-08	0.0980628	9.99900009999e-05	1
CHST2	+	2	protein_coding	ENSG00000175040.4_17:33776356:C:A	ENSG00000175040.4	3	142838173	17:33776356:C:A	C	A	AC=1377;AN=5484	rs8066301	0.74795	0.25205	0.939211	17	33776356	7.31426e-07	-0.149792	0.00102915	1
HLA-F	+	2	protein_coding	ENSG00000204642.9_16:57061189:T:C	ENSG00000204642.9	6	29693311	16:57061189:T:C	T	C	AC=1642;AN=5020	rs291040	0.673533	0.326467	0.911735	16	57061189	7.8596e-28	0.305054	1.19064e-22	1
ZNF185	+	2	protein_coding	ENSG00000147394.14_3:56849749:T:C	ENSG00000147394.14	23	152110245	3:56849749:T:C	T	C	AC=4010;AN=6058	rs1354034	0.338008	0.661992	1	3	56849749	2.00721e-09	0.10869	0.0033510008571	1
PVRL1	-	1	protein_coding	ENSG00000110400.6_7:50370254:C:T	ENSG00000110400.6	11	119558067	7:50370254:C:T	C	T	AC=585;AN=4380	rs149007767	0.866207	0.133793	0.767902	7	50370254	6.69104e-18	-0.155733	2.86655334226e-06	1
INHBA	-	2	protein_coding	ENSG00000122641.9_9:131591894:G:C	ENSG00000122641.9	7	41740207	9:131591894:G:C	G	C	AC=502;AN=5498	rs112086410	0.908623	0.0913769	0.896041	9	131591894	1.12464e-15	0.144875	9.99900009999e-05	1
CTSA	+	2	protein_coding	ENSG00000064601.12_3:56849749:T:C	ENSG00000064601.12	20	44526265	3:56849749:T:C	T	C	AC=4010;AN=6058	rs1354034	0.338008	0.661992	1	3	56849749	4.53137e-17	0.151773	9.99900009999e-05	1
FGFR1	-	1	protein_coding	ENSG00000077782.15_7:127015083:G:A	ENSG00000077782.15	8	38323714	7:127015083:G:A	G	A	AC=232;AN=6058	rs62621812	0.961476	0.0385235	1	7	127015083	1.2114e-14	0.139548	9.99900009999e-05	1
CHST2	+	2	protein_coding	ENSG00000175040.4_17:33776356:C:A	ENSG00000175040.4	3	142838173	17:33814758:T:C	T	C	AC=517;AN=6058	rs4796089	0.914571	0.0854288	1	17	33814758	6.39102e-06	0.210453	0.00711776	2
HLA-F	+	2	protein_coding	ENSG00000204642.9_16:57061189:T:C	ENSG00000204642.9	6	29693311	16:57091999:G:A	G	A	AC=195;AN=6058	rs117587884	0.967763	0.0322373	1	16	57091999	7.75948e-12	-0.488385	4.01495e-08	2
HLA-F	+	2	protein_coding	ENSG00000204642.9_16:57061189:T:C	ENSG00000204642.9	6	29693311	16:57118208:C:G	C	G	AC=3274;AN=5720	rs27190	0.428376	0.571624	0.970063	16	57118208	2.50508e-06	0.120718	0.00414899	3
RUNDC3A	+	2	protein_coding	ENSG00000108309.8_17:33902284:T:C	ENSG00000108309.8	17	42393923	17:33902284:T:C	T	C	AC=2717;AN=6006	rs1046321;rs200648389	0.546341	0.453659	0.995782	17	33902284	1.27196e-12	-0.128475	9.99900009999e-05	1
IL1RAP	+	1	protein_coding	ENSG00000196083.5_1:15070103:C:T	ENSG00000196083.5	3	190333097	1:15070103:C:T	C	T	AC=187;AN=6008	rs141004751	0.969126	0.0308742	0.965318	1	15070103	1.28945e-08	-0.103107	0.00709929007099	1
AQP9	+	1	protein_coding	ENSG00000103569.5_17:38143548:C:T	ENSG00000103569.5	15	58430580	17:38143548:C:T	C	T	AC=3109;AN=6058	rs4065321	0.48646	0.51354	1	17	38143548	2.14497e-09	-0.108496	0.00356599235777	1
MAPRE3	+	2	protein_coding	ENSG00000084764.6_4:57769824:T:C	ENSG00000084764.6	2	27237667	4:57769824:T:C	T	C	AC=1224;AN=6038	rs58408429	0.797865	0.202135	0.997939	4	57769824	2.36758e-18	0.157841	2.86655334226e-06	1
ADAM17	-	1	protein_coding	ENSG00000151694.8_12:111904371:T:A	ENSG00000151694.8	2	9695903	12:111904371:T:A	T	A	AC=3361;AN=6048	rs4766578	0.445431	0.554569	0.999255	12	111904371	1.78536e-11	0.121744	9.99900009999e-05	1
SOAT1	+	2	protein_coding	ENSG00000057252.8_4:89446179:A:T	ENSG00000057252.8	1	179263455	4:89446179:A:T	A	T	AC=362;AN=3592	rs201280226	0.898365	0.101635	0.661809	4	89446179	1.31275e-07	-0.0957025	9.99900009999e-05	1
TNNC2	-	2	protein_coding	ENSG00000101470.5_3:56849749:T:C	ENSG00000101470.5	20	44462384	3:56849749:T:C	T	C	AC=4010;AN=6058	rs1354034	0.338008	0.661992	1	3	56849749	7.11404e-15	0.140759	2.86655334226e-06	1
RP11-458F8.4	+	2	lincRNA	ENSG00000273142.1_8:33405488:C:T	ENSG00000273142.1	7	66367844	8:33405488:C:T	C	T	AC=163;AN=5632	rs74630292	0.970537	0.0294627	0.819878	8	33405488	3.66338e-09	0.106915	0.00603122823211	1
IL1B	-	2	protein_coding	ENSG00000125538.7_17:38149029:G:T	ENSG00000125538.7	2	113594356	17:38149029:G:T	G	T	AC=2076;AN=6054	rs576295138	0.655968	0.344032	0.998212	17	38149029	3.00754e-12	-0.126322	1.43327667113e-05	1
SDC4	-	2	protein_coding	ENSG00000124145.5_3:56849749:T:C	ENSG00000124145.5	20	43977064	3:56849749:T:C	T	C	AC=4010;AN=6058	rs1354034	0.338008	0.661992	1	3	56849749	1.08366e-34	0.220562	2.86655334226e-06	1
DEFA4	-	2	protein_coding	ENSG00000164821.4_22:32311619:A:G	ENSG00000164821.4	8	6795860	22:32311619:A:G	A	G	AC=2143;AN=5898	rs4820994	0.636093	0.363907	0.980734	22	32311619	9.66756e-11	-0.117239	0.000194953569514	1
MAP1B	+	1	protein_coding	ENSG00000131711.10_7:106372903:G:A	ENSG00000131711.10	5	71475455	7:106372903:G:A	G	A	AC=2818;AN=6058	rs342296	0.534333	0.465667	1	7	106372903	4.96068e-18	-0.156343	9.99900009999e-05	1
MAP1B	+	1	protein_coding	ENSG00000131711.10_3:56849749:T:C	ENSG00000131711.10	5	71475455	3:56849749:T:C	T	C	AC=4010;AN=6058	rs1354034	0.338008	0.661992	1	3	56849749	2.76328e-10	0.168687	9.4714e-07	1
CIAO1	+	2	protein_coding	ENSG00000144021.2_2:88908037:C:T	ENSG00000144021.2	2	96931984	2:88908037:C:T	C	T	AC=90;AN=6036	rs144023546	0.985118	0.0148819	0.954114	2	88908037	2.14511e-19	-0.162607	9.99900009999e-05	1
SRCAP	+	2	protein_coding	ENSG00000080603.12_18:29861275:GT:G	ENSG00000080603.12	16	30745271	18:29861275:GT:G	GT	G	AC=1896;AN=6020	rs35148784	0.685594	0.314406	0.995755	18	29861275	9.71477e-09	0.103976	0.00709929007099	1
MFSD2B	+	2	protein_coding	ENSG00000205639.5_3:56849749:T:C	ENSG00000205639.5	2	24247023	3:56849749:T:C	T	C	AC=4010;AN=6058	rs1354034	0.338008	0.661992	1	3	56849749	7.21216e-43	0.245648	9.99900009999e-05	1
CHIT1	-	2	protein_coding	ENSG00000133063.11_9:131466489:G:T	ENSG00000133063.11	1	203242769	9:131466489:G:T	G	T	AC=454;AN=5198	rs13289095	0.912725	0.0872748	0.844848	9	131466489	2.06572e-09	0.108606	0.00344035710907	1
CHIT1	-	2	protein_coding	ENSG00000133063.11_6:159515091:G:C	ENSG00000133063.11	1	203242769	6:159515091:G:C	G	C	AC=3045;AN=5644	rs2485366	0.461445	0.538555	0.966574	6	159515091	4.20872e-15	-0.141943	2.86655334226e-06	1
CHIT1	-	2	protein_coding	ENSG00000133063.11_22:32311619:A:G	ENSG00000133063.11	1	203242769	22:32311619:A:G	A	G	AC=2143;AN=5898	rs4820994	0.636093	0.363907	0.980734	22	32311619	2.84968e-10	-0.114264	0.000518920530618	1
DYNC1I1	+	1	protein_coding	ENSG00000158560.10_3:56849749:T:C	ENSG00000158560.10	7	95661979	3:56849749:T:C	T	C	AC=4010;AN=6058	rs1354034	0.338008	0.661992	1	3	56849749	5.19693e-13	0.130678	9.99900009999e-05	1
MAP1B	+	1	protein_coding	ENSG00000131711.10_3:56849749:T:C	ENSG00000131711.10	5	71475455	3:56239376:C:A	C	A	AC=113;AN=5440	rs116100711	0.979346	0.0206537	0.711742	3	56239376	1.3921e-05	-0.331121	0.0111776	2
SKIV2L2	+	2	protein_coding	ENSG00000039123.11_2:72018462:G:A	ENSG00000039123.11	5	54711884	2:72018462:G:A	G	A	AC=1217;AN=5552	rs6728086	0.781085	0.218915	0.94175	2	72018462	3.22333e-08	-0.100246	0.00699930006999	1
MAP7D2	-	2	protein_coding	ENSG00000184368.11_8:8618097:C:A	ENSG00000184368.11	23	20044061	8:8618097:C:A	C	A	AC=149;AN=6044	rs73198292	0.97496	0.0250404	0.986608	8	8618097	8.76422e-12	-0.123593	2.86655334226e-05	1
NUMA1	-	2	protein_coding	ENSG00000137497.13_18:29861275:GT:G	ENSG00000137497.13	11	71791739	18:29861275:GT:G	GT	G	AC=1896;AN=6020	rs35148784	0.685594	0.314406	0.995755	18	29861275	2.84992e-08	0.100635	0.00889911008899	1
RETN	+	2	protein_coding	ENSG00000104918.4_9:131513370:A:G	ENSG00000104918.4	19	7734213	9:131513370:A:G	A	G	AC=488;AN=5396	rs13284665	0.909913	0.0900868	0.875724	9	131513370	3.6296e-10	0.113588	0.000653574162035	1
RETN	+	2	protein_coding	ENSG00000104918.4_7:50370254:C:T	ENSG00000104918.4	19	7734213	7:50370254:C:T	C	T	AC=585;AN=4380	rs149007767	0.866207	0.133793	0.767902	7	50370254	1.29696e-13	-0.134022	5.73392851511e-06	1
GCA	+	1	protein_coding	ENSG00000115271.6_17:38150492:T:C	ENSG00000115271.6	2	163212948	17:38150492:T:C	T	C	AC=3669;AN=6034	rs3826331	0.391227	0.608773	0.997584	17	38150492	6.25599e-10	-0.112051	0.0010921568234	1
TXNDC5	-	2	protein_coding	ENSG00000239264.4_11:115281184:T:G	ENSG00000239264.4	6	7900475	11:115281184:T:G	T	G	AC=5426;AN=5946	rs220841	0.0882643	0.911736	0.972456	11	115281184	5.12071e-10	0.112619	0.000928763282892	1
TMEM63C	+	2	protein_coding	ENSG00000165548.6_1:92554283:G:A	ENSG00000165548.6	14	77718052	1:92554283:G:A	G	A	AC=228;AN=6058	rs34856868	0.962444	0.0375564	1	1	92554283	1.52295e-09	0.109495	0.0025913642214	1
ACSL1	-	1	protein_coding	ENSG00000151726.9_17:38143548:C:T	ENSG00000151726.9	4	185695027	17:38143548:C:T	C	T	AC=3109;AN=6058	rs4065321	0.48646	0.51354	1	17	38143548	1.46464e-10	-0.116104	0.000283788780884	1
ITGB3	+	2	protein_coding	ENSG00000259753.1_3:56849749:T:C	ENSG00000259753.1	17	45331263	3:56849749:T:C	T	C	AC=4010;AN=6058	rs1354034	0.338008	0.661992	1	3	56849749	6.22029e-89	0.51879	1.08383e-76	1
ITGB3	+	2	protein_coding	ENSG00000259753.1_3:56849749:T:C	ENSG00000259753.1	17	45331263	3:56950055:G:A	G	A	AC=242;AN=4596	rs17825630	0.947793	0.0522071	0.711224	3	56950055	5.9802e-06	0.20655	0.00511048	2
ITGB3	+	2	protein_coding	ENSG00000259753.1_11:196944:C:T	ENSG00000259753.1	17	45331263	11:196944:C:T	C	T	AC=1473;AN=5784	rs11604127	0.745951	0.254049	0.957955	11	196944	4.23978e-10	0.113151	0.000771213385283	1
ITGB3	+	2	protein_coding	ENSG00000259753.1_17:33885904:A:G	ENSG00000259753.1	17	45331263	17:33885904:A:G	A	G	AC=1034;AN=6054	rs7503168	0.830161	0.169839	0.998814	17	33885904	1.10751e-13	0.134397	5.73392851511e-06	1
RPRD1A	-	2	protein_coding	ENSG00000141425.13_3:176438369:C:T	ENSG00000141425.13	18	33644387	3:176438369:C:T	C	T	AC=80;AN=5884	rs115522623	0.986231	0.0137691	0.817638	3	176438369	4.21507e-09	-0.106497	0.00549945005499	1
MTHFS	-	1	protein_coding	ENSG00000136371.5_7:28724374:G:T	ENSG00000136371.5	15	80189721	7:28724374:G:T	G	T	AC=1344;AN=4980	rs56388170	0.730724	0.269276	0.8886	7	28724374	5.67677e-12	0.124708	9.99900009999e-05	1
DGAT2	+	1	protein_coding	ENSG00000062282.10_17:38143548:C:T	ENSG00000062282.10	11	75506182	17:38143548:C:T	C	T	AC=3109;AN=6058	rs4065321	0.48646	0.51354	1	17	38143548	1.5093e-08	-0.102621	0.011098890111	1
YARS2	-	2	protein_coding	ENSG00000139131.8_7:48494183:C:T	ENSG00000139131.8	12	32908730	7:48494183:C:T	C	T	AC=196;AN=5952	rs6969037	0.967356	0.0326444	0.9481	7	48494183	1.30334e-08	-0.103074	0.00539946005399	1
OVGP1	-	2	protein_coding	ENSG00000085465.11_3:120191881:G:A	ENSG00000085465.11	1	111965673	3:120191881:G:A	G	A	AC=681;AN=6010	rs61797572	0.886253	0.113747	0.990717	3	120191881	1.65408e-09	0.109255	0.00280062261539	1
BTN3A1	+	2	protein_coding	ENSG00000026950.12_16:57061189:T:C	ENSG00000026950.12	6	26409811	16:57061189:T:C	T	C	AC=1642;AN=5020	rs291040	0.673533	0.326467	0.911735	16	57061189	4.23593e-10	0.214129	8.05127e-07	1
LY6E	+	1	protein_coding	ENSG00000160932.6_7:50307334:A:G	ENSG00000160932.6	8	144103966	7:50307334:A:G	A	G	AC=1828;AN=5980	rs4385425	0.693728	0.306272	0.992535	7	50307334	6.85862e-09	-0.105034	0.0104795808168	1
LY6E	+	1	protein_coding	ENSG00000160932.6_9:139341612:T:C	ENSG00000160932.6	8	144103966	9:139341612:T:C	T	C	AC=1591;AN=5984	rs3812591	0.733355	0.266645	0.991379	9	139341612	4.4041e-09	-0.106366	0.00549945005499	1
BTN3A1	+	2	protein_coding	ENSG00000026950.12_16:57061189:T:C	ENSG00000026950.12	6	26409811	16:57091999:G:A	G	A	AC=195;AN=6058	rs117587884	0.967763	0.0322373	1	16	57091999	1.23626e-35	-0.906742	1.13455e-31	2
BTN3A1	+	2	protein_coding	ENSG00000026950.12_16:57061189:T:C	ENSG00000026950.12	6	26409811	16:57059427:C:T	C	T	AC=883;AN=6058	rs74439742	0.855255	0.144745	1	16	57059427	5.64679e-17	-0.364037	1.70882e-13	3
BTN3A1	+	2	protein_coding	ENSG00000026950.12_16:57061189:T:C	ENSG00000026950.12	6	26409811	16:57092406:C:T	C	T	AC=2905;AN=5056	rs1627144	0.427047	0.572953	0.915931	16	57092406	3.26759e-14	0.209306	7.07264e-11	4
BTN3A1	+	2	protein_coding	ENSG00000026950.12_16:57061189:T:C	ENSG00000026950.12	6	26409811	16:57117405:C:T	C	T	AC=4377;AN=6058	rs27193	0.276435	0.723565	1	16	57117405	2.83845e-11	0.192107	5.67426e-08	5
BTN3A1	+	2	protein_coding	ENSG00000026950.12_16:57061189:T:C	ENSG00000026950.12	6	26409811	16:57057654:A:G	A	G	AC=3402;AN=6012	rs1672865	0.434373	0.565627	0.995229	16	57057654	6.97606e-06	0.147472	0.00842906	6
NFAT5	+	2	protein_coding	ENSG00000102908.16_9:1001231:G:T	ENSG00000102908.16	16	69724447	9:1001231:G:T	G	T	AC=805;AN=6046	rs9299103	0.867087	0.132913	0.99664	9	1001231	1.52672e-07	0.0952015	9.99900009999e-05	1
PIPOX	+	2	protein_coding	ENSG00000179761.7_17:21323926:C:T	ENSG00000179761.7	17	27378974	17:21323926:C:T	C	T	AC=75;AN=5854	rs545054110	0.987325	0.0126751	0.82113	17	21323926	2.42768e-16	1.14537	2.06015e-12	1
PIPOX	+	2	protein_coding	ENSG00000179761.7_17:21323926:C:T	ENSG00000179761.7	17	27378974	17:21361308:C:T	C	T	AC=101;AN=6018	rs181932372	0.983447	0.0165531	0.949783	17	21361308	4.25645e-07	-0.739985	0.000490961	2
B3GALNT1	-	1	protein_coding	ENSG00000169255.9_5:77370947:G:C	ENSG00000169255.9	3	160823033	5:77370947:G:C	G	C	AC=1274;AN=5938	rs166163	0.786537	0.213463	0.984091	5	77370947	6.59294e-09	0.105154	0.004799520048	1
DPPA4	-	1	protein_coding	ENSG00000121570.8_1:178039226:T:C	ENSG00000121570.8	3	109056392	1:178039226:T:C	T	C	AC=1162;AN=6028	rs16852403	0.806446	0.193554	0.995631	1	178039226	9.55425e-09	0.104027	0.003699630037	1
SASH1	+	2	protein_coding	ENSG00000111961.12_1:92554283:G:A	ENSG00000111961.12	6	148761494	1:92554283:G:A	G	A	AC=228;AN=6058	rs34856868	0.962444	0.0375564	1	1	92554283	3.8926e-17	0.152091	9.99900009999e-05	1
DUSP18	-	1	protein_coding	ENSG00000167065.9_13:77496408:C:T	ENSG00000167065.9	22	31063340	13:77496408:C:T	C	T	AC=112;AN=5954	rs657375	0.981457	0.0185428	0.889287	13	77496408	2.32027e-08	0.101282	0.00899910008999	1
HKDC1	+	2	protein_coding	ENSG00000156510.11_10:31033003:A:G	ENSG00000156510.11	10	71018627	10:31040517:T:C	T	C	AC=3853;AN=5852	rs903269	0.341288	0.658712	0.98086	10	31040517	2.31933e-09	-0.160867	4.67543e-06	1
TAS2R40	+	2	protein_coding	ENSG00000221937.3_17:38150492:T:C	ENSG00000221937.3	7	142919130	17:38150492:T:C	T	C	AC=3669;AN=6034	rs3826331	0.391227	0.608773	0.997584	17	38150492	5.2353e-10	-0.112556	0.000940229496261	1
FN1	-	2	protein_coding	ENSG00000115414.14_12:102119646:G:A	ENSG00000115414.14	2	216285993	12:102119646:G:A	G	A	AC=87;AN=5996	rs61935737	0.985672	0.0143276	0.921524	12	102119646	1.67552e-08	-0.102297	0.00849915008499	1
UBL4A	-	2	protein_coding	ENSG00000102178.8_3:56849749:T:C	ENSG00000102178.8	23	153714923	3:56849749:T:C	T	C	AC=4010;AN=6058	rs1354034	0.338008	0.661992	1	3	56849749	5.21914e-09	0.105858	0.0084248002729	1
IGF1	-	1	protein_coding	ENSG00000017427.11_13:80812057:C:T	ENSG00000017427.11	12	102874341	13:80812057:C:T	C	T	AC=360;AN=5958	rs9574608	0.939344	0.0606557	0.959601	13	80812057	1.30223e-08	-0.103077	0.002299770023	1
AMPH	-	2	protein_coding	ENSG00000078053.12_12:3562902:A:G	ENSG00000078053.12	7	38469655	12:3562902:A:G	A	G	AC=2102;AN=2646	rs10848864	0.205774	0.794226	0.635398	12	3562902	4.99196e-09	0.105991	0.002399760024	1
HKDC1	+	2	protein_coding	ENSG00000156510.11_10:31033003:A:G	ENSG00000156510.11	10	71018627	10:31379846:T:A	T	A	AC=3344;AN=5976	rs2793109	0.442176	0.557824	0.993149	10	31379846	1.83897e-07	-0.13299	0.000244031	2
FRRS1	-	2	protein_coding	ENSG00000156869.8_19:53353742:C:A	ENSG00000156869.8	1	100232187	19:53353742:C:A	C	A	AC=2259;AN=5636	rs7257841	0.598926	0.401074	0.965083	19	53353742	5.31788e-29	-0.201079	9.99900009999e-05	1
LY6G6C	-	2	protein_coding	ENSG00000204421.2_22:19964151:G:T	ENSG00000204421.2	6	31689622	22:19964151:G:T	G	T	AC=102;AN=6008	rs77900476	0.982938	0.0170621	0.953511	22	19964151	3.89156e-09	-0.106736	0.00642394604	1
SCGB1B2P	-	2	lincRNA	ENSG00000268751.1_2:202850492:A:C	ENSG00000268751.1	19	35068606	2:202850492:A:C	A	C	AC=1634;AN=4716	rs10221974	0.65348	0.34652	0.886188	2	202850492	2.4074e-11	-0.120958	5.73392851511e-05	1
SCGB1B2P	-	2	lincRNA	ENSG00000268751.1_14:104718674:G:A	ENSG00000268751.1	19	35068606	14:104718674:G:A	G	A	AC=133;AN=5930	rs148517521	0.977767	0.0222332	0.895136	14	104718674	5.57811e-14	-0.136015	5.73310668452e-06	1
SCGB1B2P	-	2	lincRNA	ENSG00000268751.1_18:61103404:A:G	ENSG00000268751.1	19	35068606	18:61103404:A:G	A	G	AC=255;AN=5706	rs117193439	0.955711	0.0442886	0.868485	18	61103404	2.40644e-09	-0.108158	0.00400801603206	1
SCGB1B2P	-	2	lincRNA	ENSG00000268751.1_4:45380537:C:T	ENSG00000268751.1	19	35068606	4:45380537:C:T	C	T	AC=146;AN=6004	rs149964999	0.97609	0.0239102	0.943597	4	45380537	4.44694e-09	-0.469709	7.35826e-06	1
SCGB1B2P	-	2	lincRNA	ENSG00000268751.1_17:7017189:A:G	ENSG00000268751.1	19	35068606	17:7017189:A:G	A	G	AC=4593;AN=5718	rs6503006	0.19638	0.80362	0.958095	17	7017189	8.8832e-10	0.111051	0.0014994223067	1
SCGB1B2P	-	2	lincRNA	ENSG00000268751.1_8:107324480:A:G	ENSG00000268751.1	19	35068606	8:107324480:A:G	A	G	AC=138;AN=5876	rs77828479	0.976238	0.023762	0.876125	8	107324480	1.4312e-09	-0.109676	0.00241398390486	1
SCGB1B2P	-	2	lincRNA	ENSG00000268751.1_5:2148010:C:T	ENSG00000268751.1	19	35068606	5:2143003:A:T	A	T	AC=259;AN=5492	rs57834344	0.952881	0.0471195	0.802127	5	2143003	2.18008e-09	-0.333016	1.03918e-05	1
MSL3	+	2	protein_coding	ENSG00000005302.13_7:28724374:G:T	ENSG00000005302.13	23	11786432	7:28724374:G:T	G	T	AC=1344;AN=4980	rs56388170	0.730724	0.269276	0.8886	7	28724374	1.01524e-11	-0.123213	9.99900009999e-05	1
SCGB1B2P	-	2	lincRNA	ENSG00000268751.1_4:45380537:C:T	ENSG00000268751.1	19	35068606	4:45140602:T:A	T	A	AC=215;AN=6032	rs78269628	0.964066	0.035934	0.983338	4	45140602	1.21554e-05	-0.30116	0.0087134	2
SCGB1B2P	-	2	lincRNA	ENSG00000268751.1_5:2148010:C:T	ENSG00000268751.1	19	35068606	5:1817967:G:T	G	T	AC=72;AN=6048	rs534251177	0.98773	0.0122699	0.971198	5	1817967	4.13475e-07	-0.584361	0.0012633	2
NMT2	-	2	protein_coding	ENSG00000152465.13_23:141778682:A:G	ENSG00000152465.13	10	15183352	23:141778682:A:G	A	G	AC=162;AN=6002	23:141778682:A:G	0.972828	0.0271721	0.937793	23	141778682	2.67839e-08	-0.100831	0.00979902009799	1
LYPD2	-	2	protein_coding	ENSG00000197353.3_15:80264729:G:C	ENSG00000197353.3	8	143833952	15:80264729:G:C	G	C	AC=1507;AN=6032	rs16971626	0.750728	0.249272	0.997605	15	80264729	6.22139e-09	-0.105329	0.00985521039068	1
FAM155B	+	2	protein_coding	ENSG00000130054.4_13:108938948:A:G	ENSG00000130054.4	23	68725084	13:108938948:A:G	A	G	AC=533;AN=5332	rs1470154	0.900586	0.0994141	0.870675	13	108938948	5.41938e-09	0.105745	0.00871270437871	1
FAM155B	+	2	protein_coding	ENSG00000130054.4_5:86094145:C:T	ENSG00000130054.4	23	68725084	5:86094145:C:T	C	T	AC=916;AN=5986	rs1445922	0.848025	0.151975	0.987479	5	86094145	5.00916e-09	-0.105981	0.00809057313482	1
FAM155B	+	2	protein_coding	ENSG00000130054.4_2:50807827:C:G	ENSG00000130054.4	23	68725084	2:50807827:C:G	C	G	AC=1690;AN=5156	rs11125320	0.671851	0.328149	0.918999	2	50807827	5.94214e-09	0.105467	0.00946384901419	1
FAM155B	+	2	protein_coding	ENSG00000130054.4_12:11244166:G:C	ENSG00000130054.4	23	68725084	12:11244166:G:C	G	C	AC=3232;AN=3948	rs35720106	0.182426	0.817574	0.765392	12	11244166	9.56527e-11	0.117268	0.000192059073931	1
CA5B	+	2	protein_coding	ENSG00000169239.8_14:88794314:T:A	ENSG00000169239.8	23	15792392	14:88794314:T:A	T	A	AC=640;AN=5938	rs9323826	0.893456	0.106544	0.972058	14	88794314	2.07726e-08	-0.101628	0.00579942005799	1
PSTPIP2	-	2	protein_coding	ENSG00000152229.14_12:111907431:A:AC	ENSG00000152229.14	18	43652238	12:111907431:A:AC	A	AC	AC=3361;AN=6048	rs35350651	0.445431	0.554569	0.999485	12	111907431	2.52746e-11	-0.12083	9.99900009999e-05	1
FBXO7	+	1	protein_coding	ENSG00000100225.13_7:50427982:G:A	ENSG00000100225.13	22	32883275	7:50427982:G:A	G	A	AC=2272;AN=5906	rs6592965	0.615245	0.384755	0.986368	7	50427982	6.3544e-15	0.141014	9.99900009999e-05	1
ACOT7	-	2	protein_coding	ENSG00000097021.15_19:12606346:T:TG	ENSG00000097021.15	1	6420766	19:12606346:T:TG	T	TG	AC=1159;AN=5832	rs3840929	0.801542	0.198458	0.964469	19	12606346	1.99832e-13	0.13299	9.99900009999e-05	1
ANO6	+	2	protein_coding	ENSG00000177119.11_3:56849749:T:C	ENSG00000177119.11	12	45729332	3:56849749:T:C	T	C	AC=4010;AN=6058	rs1354034	0.338008	0.661992	1	3	56849749	4.70312e-24	0.182334	9.99900009999e-05	1
RP11-973F15.1	-	1	lincRNA	ENSG00000253819.1_3:56849749:T:C	ENSG00000253819.1	8	123706345	3:56849749:T:C	T	C	AC=4010;AN=6058	rs1354034	0.338008	0.661992	1	3	56849749	1.07154e-14	0.139828	2.86655334226e-06	1
PTGES3L	-	2	protein_coding	ENSG00000267060.1_3:56849749:T:C	ENSG00000267060.1	17	41124171	3:56849749:T:C	T	C	AC=4010;AN=6058	rs1354034	0.338008	0.661992	1	3	56849749	3.84121e-11	0.119721	9.99900009999e-05	1
MGLL	-	1	protein_coding	ENSG00000074416.9_3:56849749:T:C	ENSG00000074416.9	3	127540986	3:56849749:T:C	T	C	AC=4010;AN=6058	rs1354034	0.338008	0.661992	1	3	56849749	5.04493e-71	0.466395	6.74104e-60	1
TXNDC2	+	2	protein_coding	ENSG00000168454.10_1:154761068:A:G	ENSG00000168454.10	18	9886011	1:154761068:A:G	A	G	AC=2231;AN=5810	rs1891806	0.617143	0.382857	0.977594	1	154761068	5.54121e-09	0.105678	0.00888344880766	1
TXNDC2	+	2	protein_coding	ENSG00000168454.10_14:71864715:CA:C	ENSG00000168454.10	18	9886011	14:71864715:CA:C	CA	C	AC=2676;AN=2830	rs560603855	0.0552885	0.944712	0.4843	14	71864715	6.95223e-09	0.104993	0.0109776061422	1
ABI3	+	2	protein_coding	ENSG00000108798.4_1:14865664:G:C	ENSG00000108798.4	17	47297220	1:14865664:G:C	G	C	AC=1076;AN=5570	rs76492157	0.80687	0.19313	0.938582	1	14865664	6.47057e-09	-0.10521	0.010293793052	1
RDH11	-	1	protein_coding	ENSG00000072042.8_3:56849749:T:C	ENSG00000072042.8	14	68162510	3:56849749:T:C	T	C	AC=4010;AN=6058	rs1354034	0.338008	0.661992	1	3	56849749	3.59029e-10	0.113618	9.99900009999e-05	1
RPS28	+	2	protein_coding	ENSG00000233927.4_17:39862283:A:G	ENSG00000233927.4	19	8386518	17:39862283:A:G	A	G	AC=3496;AN=5878	rs11657214	0.40678	0.59322	0.980117	17	39862283	1.94443e-09	-0.108783	0.00327360391686	1
CCDC103	+	1	protein_coding	ENSG00000167131.12_3:56849749:T:C	ENSG00000167131.12	17	42977142	3:56849749:T:C	T	C	AC=4010;AN=6058	rs1354034	0.338008	0.661992	1	3	56849749	1.98456e-10	0.115268	0.000358319167782	1
MGLL	-	1	protein_coding	ENSG00000074416.9_3:56849749:T:C	ENSG00000074416.9	3	127540986	3:56934729:G:A	G	A	AC=2155;AN=5276	rs9311629	0.590337	0.409663	0.938857	3	56934729	8.19346e-06	-0.112931	0.00725294	2
CRISP3	-	2	protein_coding	ENSG00000096006.7_22:32311619:A:G	ENSG00000096006.7	6	49712150	22:32311619:A:G	A	G	AC=2143;AN=5898	rs4820994	0.636093	0.363907	0.980734	22	32311619	1.5054e-12	-0.128056	1.14678570302e-05	1
CRISP3	-	2	protein_coding	ENSG00000096006.7_6:159498130:C:T	ENSG00000096006.7	6	49712150	6:159498130:C:T	C	T	AC=3026;AN=6058	rs524410	0.501612	0.498388	1	6	159498130	1.15638e-11	-0.122876	3.43986401071e-05	1
CRISP3	-	2	protein_coding	ENSG00000096006.7_2:182323766:G:A	ENSG00000096006.7	6	49712150	2:182323766:G:A	G	A	AC=3586;AN=5968	rs1375493	0.398233	0.601767	0.993923	2	182323766	7.18355e-10	0.111658	0.00120699195243	1
RP11-439L8.4	+	2	lincRNA	ENSG00000223907.1_7:50306810:C:G	ENSG00000223907.1	1	31987964	7:50306810:C:G	C	G	AC=1789;AN=6004	rs11185603	0.701951	0.298049	0.995046	7	50306810	3.85465e-09	-0.106764	0.00569943005699	1
MAN1B1	+	1	protein_coding	ENSG00000177239.10_14:55887857:C:G	ENSG00000177239.10	9	140001824	14:55887857:C:G	C	G	AC=196;AN=5794	rs190685174	0.966487	0.033513	0.882108	14	55887857	2.5049e-09	-0.10804	0.002599740026	1
MS4A2	+	2	protein_coding	ENSG00000149534.4_3:128317997:G:A	ENSG00000149534.4	11	59856137	3:128317997:G:A	G	A	AC=5397;AN=5980	rs6782812	0.0970906	0.902909	0.986439	3	128317997	3.80118e-14	0.136911	5.73310668452e-06	1
ALDH6A1	-	2	protein_coding	ENSG00000119711.8_1:16863125:T:C	ENSG00000119711.8	14	74551150	1:16863125:T:C	T	C	AC=72;AN=4412	rs61769541	0.983163	0.0168365	0.480836	1	16863125	1.33648e-06	0.359572	0.00245774	1
PIP4K2B	-	1	protein_coding	ENSG00000141720.7_18:29879188:T:C	ENSG00000141720.7	17	36956379	18:29879188:T:C	T	C	AC=1841;AN=5854	rs613941	0.685624	0.314376	0.983155	18	29879188	6.85833e-09	0.105034	0.0108556375071	1
NSUN4	+	2	protein_coding	ENSG00000117481.6_11:47094293:C:A	ENSG00000117481.6	1	46809684	11:47094293:C:A	C	A	AC=246;AN=5778	rs113864727	0.957573	0.0424273	0.88747	11	47094293	2.37221e-08	0.101212	0.004599540046	1
MYLK	-	1	protein_coding	ENSG00000065534.14_20:1924066:T:C	ENSG00000065534.14	3	123512734	20:1924066:T:C	T	C	AC=1487;AN=6050	rs11906768	0.753873	0.246127	0.9977	20	1924066	1.69872e-09	-0.1775	5.2868e-06	1
ALDH6A1	-	2	protein_coding	ENSG00000119711.8_1:16863125:T:C	ENSG00000119711.8	14	74551150	1:17096962:T:C	T	C	AC=723;AN=1792	rs3982179	0.599021	0.400979	0.60372	1	17096962	4.27056e-06	-0.151587	0.00684746	2
MYLK	-	1	protein_coding	ENSG00000065534.14_20:1924066:T:C	ENSG00000065534.14	3	123512734	20:1819824:G:C	G	C	AC=2068;AN=4792	rs156358	0.567496	0.432504	0.888223	20	1819824	7.17707e-07	0.134741	0.00137675	2
SAMD1	-	2	protein_coding	ENSG00000141858.7_6:130374461:T:A	ENSG00000141858.7	19	14201825	6:130374461:T:A	T	A	AC=4387;AN=6022	rs7740107	0.27059	0.72941	0.996552	6	130374461	3.37372e-09	-0.10716	0.00509949005099	1
RUNDC3B	+	2	protein_coding	ENSG00000105784.11_14:61988555:AT:A	ENSG00000105784.11	7	87338566	14:61988555:AT:A	AT	A	AC=143;AN=5642	rs74706634;rs201279769	0.974879	0.0251213	0.781398	14	61988555	2.59365e-09	-0.107938	0.002399760024	1
PSIP1	-	2	protein_coding	ENSG00000164985.10_11:73685232:GCTGA:G	ENSG00000164985.10	9	15510987	11:73685232:GCTGA:G	GCTGA	G	AC=1918;AN=6044	rs10562243	0.683522	0.316478	0.998809	11	73685232	3.91756e-09	-0.106716	0.004799520048	1
CD82	+	1	protein_coding	ENSG00000085117.7_6:144411338:G:A	ENSG00000085117.7	11	44639820	6:144411338:G:A	G	A	AC=102;AN=5594	rs73008259	0.982193	0.0178073	0.729069	6	144411338	2.77712e-08	0.100717	0.00399960004	1
CIB3	-	2	protein_coding	ENSG00000141977.5_13:108328479:A:G	ENSG00000141977.5	19	16284286	13:108328479:A:G	A	G	AC=2578;AN=5916	rs6492067	0.565368	0.434632	0.985642	13	108328479	6.43989e-09	-0.105225	0.0102465302565	1
CIB3	-	2	protein_coding	ENSG00000141977.5_12:22004836:GC:G	ENSG00000141977.5	19	16284286	12:22004836:GC:G	GC	G	AC=869;AN=5500	rs4148672	0.842852	0.157148	0.931515	12	22004836	1.45609e-09	-0.109626	0.00247383553437	1
CIB3	-	2	protein_coding	ENSG00000141977.5_7:52288796:A:AT	ENSG00000141977.5	19	16284286	7:52288796:A:AT	A	AT	AC=3126;AN=4686	rs112105038	0.33243	0.66757	0.886528	7	52288796	7.09016e-10	0.111695	0.00120125802392	1
ALS2CL	-	2	protein_coding	ENSG00000178038.12_6:32557209:T:C	ENSG00000178038.12	3	46716083	6:32557209:T:C	T	C	AC=3601;AN=4940	rs9270271	0.27043	0.72957	0.89562	6	32557209	2.57348e-10	-0.114548	0.000499950005	1
C6ORF165	+	2	protein_coding	ENSG00000272514.1_18:44242623:A:T	ENSG00000272514.1	6	88118207	18:44242623:A:T	A	T	AC=339;AN=5958	rs1017782	0.943461	0.0565388	0.963338	18	44242623	1.0331e-09	-0.110617	0.00177152996552	1
TLN1	-	2	protein_coding	ENSG00000137076.14_3:56849749:T:C	ENSG00000137076.14	9	35732101	3:56849749:T:C	T	C	AC=4010;AN=6058	rs1354034	0.338008	0.661992	1	3	56849749	1.48999e-20	0.167737	9.99900009999e-05	1
CLIP2	+	1	protein_coding	ENSG00000106665.11_3:56849749:T:C	ENSG00000106665.11	7	73814812	3:56849749:T:C	T	C	AC=4010;AN=6058	rs1354034	0.338008	0.661992	1	3	56849749	2.17277e-22	0.175551	9.99900009999e-05	1
LY75	-	2	protein_coding	ENSG00000054219.9_1:204276040:A:C	ENSG00000054219.9	2	160761160	1:204276040:A:C	A	C	AC=1011;AN=4954	rs9787298	0.795428	0.204572	0.883365	1	204276040	1.68888e-07	0.0948652	9.99900009999e-05	1
DKK2	-	2	protein_coding	ENSG00000155011.4_15:27635043:C:T	ENSG00000155011.4	4	108204963	15:27635043:C:T	C	T	AC=72;AN=6024	rs190563267	0.987844	0.0121556	0.949389	15	27635043	2.10971e-09	-0.108544	0.00349719507755	1
C19orf77	-	2	protein_coding	ENSG00000095932.5_4:1129620:A:G	ENSG00000095932.5	19	3480520	4:1129620:A:G	A	G	AC=1929;AN=6046	rs13118508	0.681862	0.318138	0.997527	4	1129620	1.50869e-09	-0.109523	0.00255983213464	1
IFIT5	+	2	protein_coding	ENSG00000152778.7_11:2806771:C:G	ENSG00000152778.7	10	91174519	11:2806771:C:G	C	G	AC=1098;AN=4858	rs10832699	0.773695	0.226305	0.865703	11	2806771	2.09499e-10	0.115118	0.000369785381151	1
IFIT5	+	2	protein_coding	ENSG00000152778.7_7:50308692:T:A	ENSG00000152778.7	10	91174519	7:50308692:T:A	T	A	AC=1802;AN=6022	rs876037	0.700551	0.299449	0.997119	7	50308692	2.61803e-09	-0.10791	0.00438072138555	1
DAAM2	+	2	protein_coding	ENSG00000146122.12_6:144585977:A:C	ENSG00000146122.12	6	39855181	6:144585977:A:C	A	C	AC=93;AN=5720	rs72997862	0.983954	0.0160464	0.777658	6	144585977	2.11169e-12	0.60903	7.85842e-09	1
REG4	-	2	protein_coding	ENSG00000134193.10_6:31319785:A:G	ENSG00000134193.10	1	120354203	6:31319785:A:G	A	G	AC=4117;AN=5994	rs9266076	0.314048	0.685952	0.991798	6	31319785	1.41206e-09	0.109715	0.00235630684734	1
CERS2	-	1	protein_coding	ENSG00000143418.15_6:144411338:G:A	ENSG00000143418.15	1	150946911	6:144411338:G:A	G	A	AC=102;AN=5594	rs73008259	0.982193	0.0178073	0.729069	6	144411338	1.12664e-10	0.529668	2.32648e-07	1
CERS2	-	1	protein_coding	ENSG00000143418.15_12:111904371:T:A	ENSG00000143418.15	1	150946911	12:111904371:T:A	T	A	AC=3361;AN=6048	rs4766578	0.445431	0.554569	0.999255	12	111904371	4.87055e-10	0.11276	0.000908827669645	1
DAAM2	+	2	protein_coding	ENSG00000146122.12_6:144585977:A:C	ENSG00000146122.12	6	39855181	6:144353258:A:ATTT	A	ATTT	AC=367;AN=5888	rs373349458	0.93777	0.0622303	0.937203	6	144353258	4.54453e-09	-0.30208	8.26119e-06	2
CERS2	-	1	protein_coding	ENSG00000143418.15_6:144411338:G:A	ENSG00000143418.15	1	150946911	6:144342818:T:C	T	C	AC=1038;AN=5884	rs7773278	0.823656	0.176344	0.974329	6	144342818	4.1442e-10	-0.208397	9.5431e-07	2
PTPN3	-	2	protein_coding	ENSG00000070159.9_12:79718213:C:T	ENSG00000070159.9	9	112160050	12:79718213:C:T	C	T	AC=316;AN=5848	rs59053292	0.94591	0.0540902	0.923263	12	79718213	1.40588e-08	-0.10284	0.00659934006599	1
PRDX6	+	2	protein_coding	ENSG00000117592.8_3:56849749:T:C	ENSG00000117592.8	1	173450338	3:56849749:T:C	T	C	AC=4010;AN=6058	rs1354034	0.338008	0.661992	1	3	56849749	1.42205e-15	0.144358	2.86655334226e-06	1
AC005307.3	-	2	lincRNA	ENSG00000267243.1_3:56849749:T:C	ENSG00000267243.1	19	29218684	3:56849749:T:C	T	C	AC=4010;AN=6058	rs1354034	0.338008	0.661992	1	3	56849749	3.95091e-20	0.16588	2.86655334226e-06	1
AC005307.3	-	2	lincRNA	ENSG00000267243.1_7:106372760:C:T	ENSG00000267243.1	19	29218684	7:106372760:C:T	C	T	AC=2810;AN=6048	rs342295	0.534872	0.465128	0.998906	7	106372760	6.13351e-09	0.105372	0.00970754097609	1
AC005307.3	-	2	lincRNA	ENSG00000267243.1_16:68584526:C:T	ENSG00000267243.1	19	29218684	16:68584526:C:T	C	T	AC=4901;AN=6052	rs1728772	0.190284	0.809716	0.996879	16	68584526	1.06166e-09	-0.110539	0.00179758658949	1
SHROOM4	-	2	protein_coding	ENSG00000158352.11_3:56849749:T:C	ENSG00000158352.11	23	50438937	3:56849749:T:C	T	C	AC=4010;AN=6058	rs1354034	0.338008	0.661992	1	3	56849749	2.9254e-17	0.152688	9.99900009999e-05	1
GNAZ	+	2	protein_coding	ENSG00000128266.7_3:56849749:T:C	ENSG00000128266.7	22	23464565	3:56849749:T:C	T	C	AC=4010;AN=6058	rs1354034	0.338008	0.661992	1	3	56849749	5.74391e-38	0.230973	9.99900009999e-05	1
TUBA8	+	1	protein_coding	ENSG00000183785.10_3:56849749:T:C	ENSG00000183785.10	22	18609474	3:56849749:T:C	T	C	AC=4010;AN=6058	rs1354034	0.338008	0.661992	1	3	56849749	8.46263e-75	0.485978	8.36267e-66	1
TUBA8	+	1	protein_coding	ENSG00000183785.10_11:268020:A:G	ENSG00000183785.10	22	18609474	11:268020:A:G	A	G	AC=1763;AN=5100	rs60884509	0.655212	0.344788	0.912412	11	268020	1.66428e-09	0.109237	0.00275988960442	1
PDE5A	-	2	protein_coding	ENSG00000138735.11_3:56849749:T:C	ENSG00000138735.11	4	120549220	3:56849749:T:C	T	C	AC=4010;AN=6058	rs1354034	0.338008	0.661992	1	3	56849749	9.35014e-23	0.177066	2.86655334226e-06	1
TUBA8	+	1	protein_coding	ENSG00000183785.10_3:56849749:T:C	ENSG00000183785.10	22	18609474	3:56909013:A:G	A	G	AC=1503;AN=5680	rs2317255	0.735294	0.264706	0.965075	3	56909013	2.37089e-06	-0.131931	0.00213341	2
ATF7IP2	+	1	protein_coding	ENSG00000166669.9_19:11879420:G:T	ENSG00000166669.9	16	10565781	19:11879420:G:T	G	T	AC=2252;AN=6030	rs383884	0.626822	0.373178	0.997175	19	11879420	1.65974e-10	-0.115761	0.000499950005	1
ASCL2	-	2	protein_coding	ENSG00000183734.4_2:138247529:C:T	ENSG00000183734.4	11	2292182	2:138247529:C:T	C	T	AC=65;AN=6048	rs144833951	0.989345	0.0106555	0.973694	2	138247529	4.98368e-09	-0.105996	0.00804641523172	1
ASCL2	-	2	protein_coding	ENSG00000183734.4_7:95064268:C:T	ENSG00000183734.4	11	2292182	7:95064268:C:T	C	T	AC=95;AN=5994	rs17876183	0.984197	0.0158032	0.933363	7	95064268	1.13846e-09	-0.110338	0.00193520087385	1
KCNH3	+	2	protein_coding	ENSG00000135519.6_15:90579578:T:C	ENSG00000135519.6	12	49949955	15:90588103:A:G	A	G	AC=1613;AN=5938	rs1574411	0.728858	0.271142	0.988362	15	90588103	7.06356e-20	0.39339	4.70801e-15	1
KCNH3	+	2	protein_coding	ENSG00000135519.6_2:85753847:C:T	ENSG00000135519.6	12	49949955	2:85753847:C:T	C	T	AC=2033;AN=6044	rs11895401	0.663381	0.336619	0.997543	2	85753847	1.57886e-10	-0.115898	0.000289563390013	1
MMP28	-	1	protein_coding	ENSG00000129270.11_6:32570216:G:A	ENSG00000129270.11	17	34122711	6:32570216:G:A	G	A	AC=832;AN=5820	rs72847588	0.858389	0.141611	0.951888	6	32570216	2.72194e-10	0.114392	0.000501646834895	1
MKX	-	2	protein_coding	ENSG00000150051.9_11:21207522:T:A	ENSG00000150051.9	10	28034523	11:21207522:T:A	T	A	AC=270;AN=5874	rs16907627	0.954107	0.0458929	0.919427	11	21207522	6.29367e-09	-0.105294	0.0100128708245	1
ZNF304	+	2	protein_coding	ENSG00000131845.10_3:101268113:CTATA:CTA	ENSG00000131845.10	19	57862860	3:101268113:CTATA:CTA	CTATA	CTA	AC=2254;AN=5976	rs542721951;rs112997866	0.622712	0.377288	0.993601	3	101268113	5.06969e-28	0.197518	2.86655334226e-06	1
P2RX1	-	2	protein_coding	ENSG00000108405.3_6:144585977:A:C	ENSG00000108405.3	17	3819770	6:144585977:A:C	A	C	AC=93;AN=5720	rs72997862	0.983954	0.0160464	0.777658	6	144585977	4.12156e-09	0.106564	0.00679373142115	1
ZNF500	-	1	protein_coding	ENSG00000103199.9_5:178255896:G:A	ENSG00000103199.9	16	4817625	5:178255896:G:A	G	A	AC=1244;AN=6008	rs35086073	0.793659	0.206341	0.994209	5	178255896	2.37837e-08	0.101204	0.003699630037	1
KCNH3	+	2	protein_coding	ENSG00000135519.6_15:90579578:T:C	ENSG00000135519.6	12	49949955	15:90550464:G:A	G	A	AC=96;AN=5896	rs75583442	0.983284	0.0167163	0.853232	15	90550464	8.00141e-07	0.465165	0.00152609	2
KCNH3	+	2	protein_coding	ENSG00000135519.6_15:90579578:T:C	ENSG00000135519.6	12	49949955	15:90586351:G:A	G	A	AC=1022;AN=5946	rs11856884	0.828515	0.171485	0.985368	15	90586351	1.61792e-06	-0.233149	0.00276886	3
IL32	+	2	protein_coding	ENSG00000008517.12_19:53453880:G:A	ENSG00000008517.12	16	3118119	19:53453880:G:A	G	A	AC=116;AN=5934	rs138017999	0.980586	0.0194143	0.889847	19	53453880	9.22141e-22	0.17292	9.99900009999e-05	1
AGBL5	+	1	protein_coding	ENSG00000084693.11_3:56849749:T:C	ENSG00000084693.11	2	27282134	3:56849749:T:C	T	C	AC=4010;AN=6058	rs1354034	0.338008	0.661992	1	3	56849749	1.73204e-13	0.133332	9.99900009999e-05	1
DENND6A	-	2	protein_coding	ENSG00000174839.8_22:23942666:G:A	ENSG00000174839.8	3	57678571	22:23942666:G:A	G	A	AC=251;AN=4892	rs112964174	0.948221	0.0517793	0.714954	22	23942666	1.0761e-08	0.103663	0.00399960004	1
TAPSAR1	+	2	lincRNA	ENSG00000204261.4_16:57044910:G:C	ENSG00000204261.4	6	32811915	16:57044910:G:C	G	C	AC=4281;AN=5004	rs1672862	0.14431	0.85569	0.857109	16	57044910	3.42172e-11	0.120028	7.45303868987e-05	1
NUCB2	+	2	protein_coding	ENSG00000070081.11_9:17002275:A:G	ENSG00000070081.11	11	17353589	9:17002275:A:G	A	G	AC=882;AN=5834	rs10962808	0.848642	0.151358	0.96079	9	17002275	5.70065e-07	0.0907189	9.99900009999e-05	1
PARN	-	2	protein_coding	ENSG00000140694.12_14:101329926:G:A	ENSG00000140694.12	16	14726585	14:101329926:G:A	G	A	AC=547;AN=3240	rs8008201	0.830519	0.169481	0.68167	14	101329926	8.25346e-09	-0.104473	0.00619938006199	1
COLCA1	-	2	protein_coding	ENSG00000196167.5_7:40063103:C:CT	ENSG00000196167.5	11	111170734	7:40063103:C:CT	C	CT	AC=1648;AN=5124	rs71560163	0.678299	0.321701	0.920509	7	40063103	2.22483e-11	0.121166	9.99900009999e-05	1
NAV1	+	1	protein_coding	ENSG00000134369.11_10:24835417:G:A	ENSG00000134369.11	1	201755678	10:24835417:G:A	G	A	AC=234;AN=5816	rs41279870	0.959845	0.0401546	0.894541	10	24835417	2.91606e-09	0.107592	0.000599940005999	1
LTBP1	+	1	protein_coding	ENSG00000049323.11_3:56849749:T:C	ENSG00000049323.11	2	33526699	3:56849749:T:C	T	C	AC=4010;AN=6058	rs1354034	0.338008	0.661992	1	3	56849749	9.88997e-74	0.321381	2.86655334226e-06	1
LTBP1	+	1	protein_coding	ENSG00000049323.11_11:268020:A:G	ENSG00000049323.11	2	33526699	11:268020:A:G	A	G	AC=1763;AN=5100	rs60884509	0.655212	0.344788	0.912412	11	268020	1.37506e-11	0.122425	4.01374996058e-05	1
SDPR	-	2	protein_coding	ENSG00000168497.4_3:56849749:T:C	ENSG00000168497.4	2	192711981	3:56849749:T:C	T	C	AC=4010;AN=6058	rs1354034	0.338008	0.661992	1	3	56849749	5.8845e-10	0.112225	0.00105202507661	1
SDPR	-	2	protein_coding	ENSG00000168497.4_20:1920605:T:C	ENSG00000168497.4	2	192711981	20:1924066:T:C	T	C	AC=1487;AN=6050	rs11906768	0.753873	0.246127	0.9977	20	1924066	2.19299e-09	-0.176399	7.19342e-06	1
RNF208	-	2	protein_coding	ENSG00000212864.2_3:56849749:T:C	ENSG00000212864.2	9	140115775	3:56849749:T:C	T	C	AC=4010;AN=6058	rs1354034	0.338008	0.661992	1	3	56849749	5.22098e-22	0.17396	2.86655334226e-06	1
POLG	-	2	protein_coding	ENSG00000140521.7_8:108896062:G:A	ENSG00000140521.7	15	89876475	8:108896062:G:A	G	A	AC=334;AN=5804	rs80263803	0.941939	0.0580613	0.923405	8	108896062	5.6831e-09	-0.105602	0.00905544200819	1
LAMTOR1	-	1	protein_coding	ENSG00000149357.5_3:56849749:T:C	ENSG00000149357.5	11	71814326	3:56849749:T:C	T	C	AC=4010;AN=6058	rs1354034	0.338008	0.661992	1	3	56849749	6.01545e-12	0.12456	2.29324267381e-05	1
CMTM5	+	2	protein_coding	ENSG00000166091.15_3:56849749:T:C	ENSG00000166091.15	14	23847128	3:56849749:T:C	T	C	AC=4010;AN=6058	rs1354034	0.338008	0.661992	1	3	56849749	5.05367e-115	0.59895	1.38284e-96	1
CMTM5	+	2	protein_coding	ENSG00000166091.15_11:268020:A:G	ENSG00000166091.15	14	23847128	11:268020:A:G	A	G	AC=1763;AN=5100	rs60884509	0.655212	0.344788	0.912412	11	268020	2.49781e-10	0.114631	0.000452980352694	1
CCDC42	-	2	protein_coding	ENSG00000161973.6_20:61209168:C:T	ENSG00000161973.6	17	8648537	20:61209168:C:T	C	T	AC=121;AN=5922	rs145637887	0.979551	0.0204485	0.883574	20	61209168	6.47955e-10	-0.111952	0.00111508925014	1
SLC35D1	-	2	protein_coding	ENSG00000116704.6_19:47138497:C:G	ENSG00000116704.6	1	67518730	19:47138497:C:G	C	G	AC=4348;AN=5184	rs3810296	0.161023	0.838977	0.885081	19	47138497	4.64524e-08	-0.0990833	0.011298870113	1
SDPR	-	2	protein_coding	ENSG00000168497.4_20:1920605:T:C	ENSG00000168497.4	2	192711981	20:1819280:T:C	T	C	AC=1905;AN=4278	rs156356	0.553449	0.446551	0.853565	20	1819280	4.8151e-06	0.125692	0.00819182	2
PLP2	+	2	protein_coding	ENSG00000102007.6_23:54493964:T:A	ENSG00000102007.6	23	49028273	23:53538869:G:C	G	C	AC=60;AN=5762	23:53538869:G:C	0.989837	0.0101626	0.512887	23	53538869	2.34976e-06	-0.40233	0.000687924	2
CMTM5	+	2	protein_coding	ENSG00000166091.15_3:56849749:T:C	ENSG00000166091.15	14	23847128	3:56736942:G:T	G	T	AC=1791;AN=6026	rs11130543	0.702366	0.297634	0.995638	3	56736942	9.53354e-07	0.127674	0.00120367	2
CMTM5	+	2	protein_coding	ENSG00000166091.15_3:56849749:T:C	ENSG00000166091.15	14	23847128	3:56909013:A:G	A	G	AC=1503;AN=5680	rs2317255	0.735294	0.264706	0.965075	3	56909013	6.71895e-06	-0.122164	0.00590303	3
C12orf39	+	2	protein_coding	ENSG00000134548.5_3:56849749:T:C	ENSG00000134548.5	12	21680886	3:56849749:T:C	T	C	AC=4010;AN=6058	rs1354034	0.338008	0.661992	1	3	56849749	2.48533e-45	0.252665	2.86655334226e-06	1
CLDN4	+	1	protein_coding	ENSG00000189143.8_23:123613817:A:G	ENSG00000189143.8	7	73245193	23:123613817:A:G	A	G	AC=319;AN=5916	23:123613817:A:G	0.944683	0.055317	0.901872	23	123613817	1.1949e-08	-0.103341	0.00819918008199	1
ATP13A2	-	1	protein_coding	ENSG00000159363.13_18:29844710:T:C	ENSG00000159363.13	1	17332260	18:29844710:T:C	T	C	AC=1157;AN=5944	rs638664	0.805784	0.194216	0.984824	18	29844710	2.37766e-09	0.108194	0.002299770023	1
FAM105A	+	1	protein_coding	ENSG00000145569.5_7:50370254:C:T	ENSG00000145569.5	5	14610447	7:50370254:C:T	C	T	AC=585;AN=4380	rs149007767	0.866207	0.133793	0.767902	7	50370254	3.30477e-15	-0.142485	9.99900009999e-05	1
ADCY7	+	2	protein_coding	ENSG00000121281.8_6:81056360:G:A	ENSG00000121281.8	16	50347015	6:81056360:G:A	G	A	AC=522;AN=5896	rs723587	0.911288	0.0887123	0.966223	6	81056360	1.77199e-08	-0.102123	0.00909909009099	1
SPINT2	+	1	protein_coding	ENSG00000167642.8_3:56849749:T:C	ENSG00000167642.8	19	38780827	3:56849749:T:C	T	C	AC=4010;AN=6058	rs1354034	0.338008	0.661992	1	3	56849749	2.80985e-09	0.107701	0.002699730027	1
ARC	-	2	protein_coding	ENSG00000198576.2_5:172482727:GGTTT:G	ENSG00000198576.2	8	143694063	5:172482727:GGTTT:G	GGTTT	G	AC=185;AN=5488	rs200233288	0.966572	0.0334282	0.7934	5	172482727	2.41409e-10	-0.114725	0.00044431576805	1
KLHL35	-	2	protein_coding	ENSG00000149243.11_10:97820291:A:G	ENSG00000149243.11	11	75137884	10:97820291:A:G	A	G	AC=300;AN=5968	rs147123834	0.949787	0.0502126	0.961665	10	97820291	1.29619e-08	-0.103091	0.010598940106	1
GBP1	-	2	protein_coding	ENSG00000117228.9_12:111907431:A:AC	ENSG00000117228.9	1	89530913	12:111907431:A:AC	A	AC	AC=3361;AN=6048	rs35350651	0.445431	0.554569	0.999485	12	111907431	4.04798e-17	-0.152009	2.86655334226e-06	1
TBXA2R	-	2	protein_coding	ENSG00000006638.7_3:56849749:T:C	ENSG00000006638.7	19	3600131	3:56849749:T:C	T	C	AC=4010;AN=6058	rs1354034	0.338008	0.661992	1	3	56849749	3.06479e-36	0.225549	9.99900009999e-05	1
NDUFS1	-	2	protein_coding	ENSG00000023228.9_11:117959927:T:G	ENSG00000023228.9	2	207023981	11:117959927:T:G	T	G	AC=114;AN=5876	rs79058081	0.980386	0.0196144	0.841121	11	117959927	5.69496e-07	0.0907224	9.99900009999e-05	1
ALDH2	+	2	protein_coding	ENSG00000111275.8_7:50370254:C:T	ENSG00000111275.8	12	112230415	7:50370254:C:T	C	T	AC=585;AN=4380	rs149007767	0.866207	0.133793	0.767902	7	50370254	1.13664e-19	-0.163843	2.86655334226e-06	1
ALDH2	+	2	protein_coding	ENSG00000111275.8_2:182324186:CTT:C	ENSG00000111275.8	12	112230415	2:182324186:CTT:C	CTT	C	AC=3584;AN=5970	rs10562650	0.398757	0.601243	0.993929	2	182324186	4.47302e-12	0.125316	1.43348212878e-05	1
OLR1	-	1	protein_coding	ENSG00000173391.4_6:159498130:C:T	ENSG00000173391.4	12	10322986	6:159498130:C:T	C	T	AC=3026;AN=6058	rs524410	0.501612	0.498388	1	6	159498130	1.14671e-15	-0.144833	9.99900009999e-05	1
USP33	-	2	protein_coding	ENSG00000077254.10_16:56381277:C:T	ENSG00000077254.10	1	78225505	16:56381277:C:T	C	T	AC=930;AN=6058	rs7206796	0.845261	0.154739	1	16	56381277	2.43702e-08	-0.101128	9.99900009999e-05	1
STK17B	-	2	protein_coding	ENSG00000081320.6_11:80736429:C:G	ENSG00000081320.6	2	197035724	11:80736429:C:G	C	G	AC=3136;AN=5254	rs10751037	0.401299	0.598701	0.936916	11	80736429	2.57827e-07	-0.0934432	9.99900009999e-05	1
TRAPPC3L	-	2	protein_coding	ENSG00000173626.5_3:56849749:T:C	ENSG00000173626.5	6	116866773	3:56849749:T:C	T	C	AC=4010;AN=6058	rs1354034	0.338008	0.661992	1	3	56849749	9.60371e-13	0.129171	9.99900009999e-05	1
SOX6	-	2	protein_coding	ENSG00000110693.11_9:132591425:C:T	ENSG00000110693.11	11	16761138	9:132591425:C:T	C	T	AC=1392;AN=6026	rs7047271	0.768795	0.231205	0.996068	9	132591425	5.49191e-11	-0.118766	9.99900009999e-05	1
MORC2	-	2	protein_coding	ENSG00000133422.8_18:29861275:GT:G	ENSG00000133422.8	22	31354870	18:29861275:GT:G	GT	G	AC=1896;AN=6020	rs35148784	0.685594	0.314406	0.995755	18	29861275	1.29361e-08	0.103097	0.004699530047	1
KLHL3	-	1	protein_coding	ENSG00000146021.10_12:111715197:C:T	ENSG00000146021.10	5	137071547	12:111715197:C:T	C	T	AC=626;AN=3062	rs1265565	0.795905	0.204095	0.778068	12	111715197	2.1246e-08	0.101558	0.010198980102	1
FHDC1	+	2	protein_coding	ENSG00000137460.4_9:132572627:T:G	ENSG00000137460.4	4	153864135	9:132572627:T:G	T	G	AC=667;AN=4638	rs553747620	0.855729	0.144271	0.821115	9	132572627	1.27015e-08	-0.103153	0.00529947005299	1
COL9A2	-	2	protein_coding	ENSG00000049089.9_4:103423326:G:T	ENSG00000049089.9	1	40782945	4:103423326:G:T	G	T	AC=2142;AN=5982	rs2272676	0.642298	0.357702	0.990058	4	103423326	2.40339e-21	0.171154	2.86655334226e-06	1
ANK1	-	1	protein_coding	ENSG00000029534.15_17:33873772:A:G	ENSG00000029534.15	8	41655111	17:33873772:A:G	A	G	AC=2304;AN=5834	rs7221322	0.605017	0.394983	0.975681	17	33873772	2.85399e-10	0.11426	0.000499950005	1
ATF6	+	2	protein_coding	ENSG00000118217.5_6:144286687:C:A	ENSG00000118217.5	1	161809865	6:144286687:C:A	C	A	AC=77;AN=5682	rs66982618	0.986765	0.0132348	0.716365	6	144286687	6.2544e-09	-0.105313	0.001299870013	1
SSX2IP	-	2	protein_coding	ENSG00000117155.12_3:56849749:T:C	ENSG00000117155.12	1	85156486	3:56849749:T:C	T	C	AC=4010;AN=6058	rs1354034	0.338008	0.661992	1	3	56849749	8.94289e-21	0.1687	9.99900009999e-05	1
ZNF776	+	1	protein_coding	ENSG00000152443.8_3:101242751:A:G	ENSG00000152443.8	19	58265412	3:101242751:A:G	A	G	AC=2104;AN=5952	rs13088318	0.646161	0.353839	0.989949	3	101242751	3.953e-19	0.161407	9.99900009999e-05	1
TDRD7	+	2	protein_coding	ENSG00000196116.6_7:50306810:C:G	ENSG00000196116.6	9	100242624	7:50306810:C:G	C	G	AC=1789;AN=6004	rs11185603	0.701951	0.298049	0.995046	7	50306810	1.37911e-09	-0.109783	0.0023133085472	1
CASP5	-	2	protein_coding	ENSG00000137757.6_17:38143532:C:T	ENSG00000137757.6	11	104893870	17:38143532:C:T	C	T	AC=3101;AN=6028	rs4433838	0.485261	0.514739	0.998165	17	38143532	1.69911e-09	-0.109177	0.00288088610897	1
CTD-2377D24.6	+	1	lincRNA	ENSG00000244649.2_17:21282959:G:A	ENSG00000244649.2	17	46782565	17:21282959:G:A	G	A	AC=77;AN=5982	rs547263642	0.987272	0.0127285	0.896814	17	21282959	6.81351e-09	-0.105054	0.0107868402269	1
ARHGEF12	+	2	protein_coding	ENSG00000196914.4_3:56849749:T:C	ENSG00000196914.4	11	120347709	3:56849749:T:C	T	C	AC=4010;AN=6058	rs1354034	0.338008	0.661992	1	3	56849749	1.43935e-09	0.109659	0.001499850015	1
PAPLN	+	2	protein_coding	ENSG00000100767.11_6:134272955:A:G	ENSG00000100767.11	14	73735087	6:134272955:A:G	A	G	AC=62;AN=5944	rs72982249	0.989819	0.0101806	0.848101	6	134272955	1.48359e-07	-0.0952968	9.99900009999e-05	1
HSPA5	-	2	protein_coding	ENSG00000044574.7_17:56358429:C:T	ENSG00000044574.7	9	128003609	17:56358429:C:T	C	T	AC=314;AN=5546	rs34097845	0.94331	0.0566901	0.851678	17	56358429	1.49628e-09	0.317125	2.03871e-06	1
RPN1	-	2	protein_coding	ENSG00000163902.7_12:111715197:C:T	ENSG00000163902.7	3	128369664	12:111715197:C:T	C	T	AC=626;AN=3062	rs1265565	0.795905	0.204095	0.778068	12	111715197	3.51324e-10	-0.113679	0.000499950005	1
MAOB	-	2	protein_coding	ENSG00000069535.12_3:56849749:T:C	ENSG00000069535.12	23	43741549	3:56849749:T:C	T	C	AC=4010;AN=6058	rs1354034	0.338008	0.661992	1	3	56849749	1.09912e-48	0.261884	2.86655334226e-06	1
CALD1	+	2	protein_coding	ENSG00000122786.15_11:173470:T:A	ENSG00000122786.15	7	134649962	11:173470:T:A	T	A	AC=872;AN=4506	rs551379772	0.807576	0.192424	0.850431	11	173470	6.41448e-09	0.105237	0.00979960801568	1
CALD1	+	2	protein_coding	ENSG00000122786.15_3:56849749:T:C	ENSG00000122786.15	7	134649962	3:56849749:T:C	T	C	AC=4010;AN=6058	rs1354034	0.338008	0.661992	1	3	56849749	9.36828e-101	0.558001	1.64871e-82	1
STK24	-	1	protein_coding	ENSG00000102572.10_10:101252242:C:T	ENSG00000102572.10	13	99228458	10:101252242:C:T	C	T	AC=5549;AN=6050	rs4919335	0.0824726	0.917527	0.99851	10	101252242	5.78002e-09	0.105551	0.00879912008799	1
SCGB3A1	-	2	protein_coding	ENSG00000161055.3_14:69211893:G:C	ENSG00000161055.3	5	180018163	14:69211893:G:C	G	C	AC=2089;AN=5634	rs194762	0.628467	0.371533	0.963638	14	69211893	4.92605e-10	-0.112728	0.000911563962838	1
FAM102A	-	2	protein_coding	ENSG00000167106.7_18:29861275:GT:G	ENSG00000167106.7	9	130742740	18:29861275:GT:G	GT	G	AC=1896;AN=6020	rs35148784	0.685594	0.314406	0.995755	18	29861275	5.86862e-09	0.105505	0.00935643010913	1
CLEC10A	-	1	protein_coding	ENSG00000132514.9_7:50306810:C:G	ENSG00000132514.9	17	6983563	7:50306810:C:G	C	G	AC=1789;AN=6004	rs11185603	0.701951	0.298049	0.995046	7	50306810	6.38716e-20	0.252497	4.411e-15	1
HSPA5	-	2	protein_coding	ENSG00000044574.7_17:56358429:C:T	ENSG00000044574.7	9	128003609	17:56385573:C:T	C	T	AC=161;AN=6050	rs138284624	0.973531	0.0264687	0.993286	17	56385573	7.32009e-08	-0.423408	8.99882e-05	2
CALD1	+	2	protein_coding	ENSG00000122786.15_3:56849749:T:C	ENSG00000122786.15	7	134649962	3:56903188:T:TA	T	TA	AC=1298;AN=5128	rs530773244	0.746283	0.253717	0.909818	3	56903188	3.97502e-07	-0.14352	0.000685832	2
CLEC10A	-	1	protein_coding	ENSG00000132514.9_7:50306810:C:G	ENSG00000132514.9	17	6983563	7:50370254:C:T	C	T	AC=585;AN=4380	rs149007767	0.866207	0.133793	0.767902	7	50370254	8.00896e-06	-0.167193	0.0101699	2
TLR2	+	2	protein_coding	ENSG00000137462.6_5:148199242:G:A	ENSG00000137462.6	4	154622652	5:148199242:G:A	G	A	AC=3430;AN=5846	rs10078004	0.413327	0.586673	0.974001	5	148199242	1.24301e-09	0.110084	0.001699830017	1
CHST8	+	2	protein_coding	ENSG00000124302.8_7:106372760:C:T	ENSG00000124302.8	19	34175434	7:106372760:C:T	C	T	AC=2810;AN=6048	rs342295	0.534872	0.465128	0.998906	7	106372760	4.31011e-22	-0.17431	2.86655334226e-06	1
LTA4H	-	2	protein_coding	ENSG00000111144.5_19:11873549:T:TAGTC	ENSG00000111144.5	12	96408102	19:11873549:T:TAGTC	T	TAGTC	AC=3759;AN=6056	rs113930622	0.378426	0.621574	0.999269	19	11873549	3.99399e-13	0.131319	9.99900009999e-05	1
MAPK14	+	1	protein_coding	ENSG00000112062.6_17:38143548:C:T	ENSG00000112062.6	6	36043642	17:38143548:C:T	C	T	AC=3109;AN=6058	rs4065321	0.48646	0.51354	1	17	38143548	1.30864e-09	-0.109935	0.00219291330683	1
MAN1C1	+	2	protein_coding	ENSG00000117643.10_6:32630155:G:A	ENSG00000117643.10	1	26107205	6:32630155:G:A	G	A	AC=1773;AN=4428	rs9274094	0.59823	0.40177	0.90069	6	32630155	4.63745e-08	-0.0990886	0.00849915008499	1
PLA2G12A	-	2	protein_coding	ENSG00000123739.6_3:56849749:T:C	ENSG00000123739.6	4	110639917	3:56849749:T:C	T	C	AC=4010;AN=6058	rs1354034	0.338008	0.661992	1	3	56849749	1.29692e-24	0.184555	9.99900009999e-05	1
GPR20	-	2	protein_coding	ENSG00000204882.3_15:80263345:A:C	ENSG00000204882.3	8	142377367	15:80263345:A:C	A	C	AC=1526;AN=6058	rs1138358	0.748549	0.251451	1	15	80263345	1.55063e-10	-0.115948	0.000289521887568	1
FGF2	+	2	protein_coding	ENSG00000138685.8_3:56849749:T:C	ENSG00000138685.8	4	123747986	3:56849749:T:C	T	C	AC=4010;AN=6058	rs1354034	0.338008	0.661992	1	3	56849749	2.17343e-10	0.115017	0.000199980002	1
PTK7	+	2	protein_coding	ENSG00000112655.11_3:56849749:T:C	ENSG00000112655.11	6	43112038	3:56849749:T:C	T	C	AC=4010;AN=6058	rs1354034	0.338008	0.661992	1	3	56849749	7.9714e-19	0.16002	9.99900009999e-05	1
RP11-173M1.8	+	2	lincRNA	ENSG00000264469.1_17:20539726:T:C	ENSG00000264469.1	17	25641669	17:20783214:A:G	A	G	AC=66;AN=5990	rs562564463	0.988748	0.0112524	0.899363	17	20783214	8.54454e-10	1.27516	1.36288e-06	2
RP11-173M1.8	+	2	lincRNA	ENSG00000264469.1_17:20539726:T:C	ENSG00000264469.1	17	25641669	17:21521227:C:T	C	T	AC=402;AN=4886	rs72842021	0.917266	0.0827338	0.802756	17	21521227	8.88638e-06	0.196904	0.00731049	3
ZNF551	+	2	protein_coding	ENSG00000204519.6_3:101268113:CTATA:CTA	ENSG00000204519.6	19	58193403	3:101268113:CTATA:CTA	CTATA	CTA	AC=2254;AN=5976	rs542721951;rs112997866	0.622712	0.377288	0.993601	3	101268113	2.67929e-13	0.132285	9.99900009999e-05	1
GNL3L	+	2	protein_coding	ENSG00000130119.11_23:62033174:C:CTATA	ENSG00000130119.11	23	54556746	23:62033174:C:CTATA	C	CTATA	AC=149;AN=6048	23:62033174:C:CTATA	0.975783	0.024217	0.648505	23	62033174	4.60756e-09	0.106231	0.001099890011	1
ZNF547	+	2	protein_coding	ENSG00000152433.10_3:101242751:A:G	ENSG00000152433.10	19	57882997	3:101242751:A:G	A	G	AC=2104;AN=5952	rs13088318	0.646161	0.353839	0.989949	3	101242751	9.54654e-33	0.214119	9.99900009999e-05	1
GPR126	+	2	protein_coding	ENSG00000112414.10_16:11669066:C:T	ENSG00000112414.10	6	142759181	16:11669066:C:T	C	T	AC=157;AN=5812	rs77616055	0.972978	0.0270225	0.864314	16	11669066	5.24414e-09	-0.105843	0.00845633235966	1
LMBRD1	-	2	protein_coding	ENSG00000168216.6_8:37169244:T:C	ENSG00000168216.6	6	70506777	8:37169244:T:C	T	C	AC=3508;AN=5410	rs390287	0.35139	0.64861	0.943317	8	37169244	2.99136e-09	-0.107516	0.00487314068184	1
SLC12A1	+	1	protein_coding	ENSG00000074803.13_7:57486589:G:C	ENSG00000074803.13	15	48524922	7:57486589:G:C	G	C	AC=2315;AN=5720	rs113189253	0.594359	0.405641	0.96932	7	57486589	8.0602e-15	0.140476	2.86655334226e-06	1
MSANTD3	+	2	protein_coding	ENSG00000066697.10_3:56849749:T:C	ENSG00000066697.10	9	103204431	3:56849749:T:C	T	C	AC=4010;AN=6058	rs1354034	0.338008	0.661992	1	3	56849749	1.43597e-28	0.298694	1.33509e-24	1
FZD3	+	2	protein_coding	ENSG00000104290.6_13:103101937:A:T	ENSG00000104290.6	8	28420580	13:103101937:A:T	A	T	AC=2829;AN=5572	rs1927363	0.490546	0.509454	0.957103	13	103101937	2.62048e-08	0.1009	0.00549945005499	1
VWF	-	2	protein_coding	ENSG00000110799.9_3:56849749:T:C	ENSG00000110799.9	12	6233831	3:56849749:T:C	T	C	AC=4010;AN=6058	rs1354034	0.338008	0.661992	1	3	56849749	1.56165e-34	0.220044	2.86655334226e-06	1
VWF	-	2	protein_coding	ENSG00000110799.9_17:33952103:C:G	ENSG00000110799.9	12	6233831	17:33952103:C:G	C	G	AC=1024;AN=6058	rs12604067	0.831883	0.168117	0.999774	17	33952103	8.29007e-12	0.123736	2.86696425756e-05	1
MSANTD3	+	2	protein_coding	ENSG00000066697.10_3:56849749:T:C	ENSG00000066697.10	9	103204431	3:57059720:C:T	C	T	AC=79;AN=5902	rs112569322	0.986607	0.0133929	0.833029	3	57059720	7.63949e-07	0.517632	0.00055949	2
MSANTD3	+	2	protein_coding	ENSG00000066697.10_3:56849749:T:C	ENSG00000066697.10	9	103204431	3:56909013:A:G	A	G	AC=1503;AN=5680	rs2317255	0.735294	0.264706	0.965075	3	56909013	8.61486e-06	-0.129266	0.00546255	3
LIPH	-	1	protein_coding	ENSG00000163898.5_3:56849749:T:C	ENSG00000163898.5	3	185270298	3:56849749:T:C	T	C	AC=4010;AN=6058	rs1354034	0.338008	0.661992	1	3	56849749	1.31734e-19	0.163557	9.99900009999e-05	1
RP11-539G18.2	+	1	lincRNA	ENSG00000255458.1_23:103066817:T:C	ENSG00000255458.1	4	39655027	23:103066817:T:C	T	C	AC=73;AN=5938	23:103066817:T:C	0.987825	0.0121751	0.804027	23	103066817	2.67752e-09	-0.107844	0.003899610039	1
IGSF23	+	1	protein_coding	ENSG00000216588.4_8:61646351:C:CA	ENSG00000216588.4	19	45127043	8:61646351:C:CA	C	CA	AC=1144;AN=6048	rs35440906	0.810946	0.189054	0.997132	8	61646351	6.35545e-12	0.124419	2.57989800803e-05	1
H1F0	+	2	protein_coding	ENSG00000189060.4_11:108367453:A:C	ENSG00000189060.4	22	38201114	11:108367453:A:C	A	C	AC=3437;AN=5672	rs2118309	0.393903	0.606097	0.963642	11	108367453	4.34037e-14	0.136602	5.73310668452e-06	1
FZD4	-	2	protein_coding	ENSG00000174804.3_16:89738651:A:C	ENSG00000174804.3	11	86666433	16:89738651:A:C	A	C	AC=80;AN=6044	rs190806694	0.98643	0.0135703	0.970051	16	89738651	2.58449e-08	-0.100943	0.011198880112	1
KREMEN1	+	2	protein_coding	ENSG00000183762.8_17:38150492:T:C	ENSG00000183762.8	22	29538018	17:38150492:T:C	T	C	AC=3669;AN=6034	rs3826331	0.391227	0.608773	0.997584	17	38150492	1.53595e-11	-0.122137	9.99900009999e-05	1
RP11-672A2.4	-	1	lincRNA	ENSG00000254810.1_3:56849749:T:C	ENSG00000254810.1	11	76367756	3:56849749:T:C	T	C	AC=4010;AN=6058	rs1354034	0.338008	0.661992	1	3	56849749	2.18215e-11	0.121217	5.73310668452e-05	1
VIM	+	2	protein_coding	ENSG00000026025.9_9:126991120:C:T	ENSG00000026025.9	10	17275224	9:126991120:C:T	C	T	AC=1047;AN=5550	rs55641821	0.811291	0.188709	0.939793	9	126991120	6.28331e-09	-0.105299	0.004499550045	1
AC004076.9	-	2	protein_coding	ENSG00000268163.1_3:100970240:T:C	ENSG00000268163.1	19	57988904	3:100970240:T:C	T	C	AC=3055;AN=5978	rs9870114	0.487916	0.512084	0.993279	3	100970240	2.0184e-10	0.161031	5.13709e-07	1
RAB39B	-	2	protein_coding	ENSG00000155961.4_6:7232186:T:C	ENSG00000155961.4	23	154493874	6:7232186:T:C	T	C	AC=2472;AN=6058	rs9505086	0.592037	0.407963	1	6	7232186	1.21337e-09	0.110154	0.00205818529974	1
AC004076.9	-	2	protein_coding	ENSG00000268163.1_3:100970240:T:C	ENSG00000268163.1	19	57988904	3:100578443:A:AAAAG	A	AAAAG	AC=1958;AN=5946	rs5851227	0.672635	0.327365	0.989818	3	100578443	7.75851e-06	-0.123902	0.00589024	2
ZNF667	-	1	protein_coding	ENSG00000198046.7_3:101242751:A:G	ENSG00000198046.7	19	56987270	3:101242751:A:G	A	G	AC=2104;AN=5952	rs13088318	0.646161	0.353839	0.989949	3	101242751	3.01236e-16	0.219269	2.2881e-12	1
MYBPH	-	2	protein_coding	ENSG00000133055.4_7:50370254:C:T	ENSG00000133055.4	1	203144941	7:50370254:C:T	C	T	AC=585;AN=4380	rs149007767	0.866207	0.133793	0.767902	7	50370254	1.86302e-11	-0.121632	4.58648534761e-05	1
SLC24A3	+	2	protein_coding	ENSG00000185052.7_3:56849749:T:C	ENSG00000185052.7	20	19193290	3:56849749:T:C	T	C	AC=4010;AN=6058	rs1354034	0.338008	0.661992	1	3	56849749	5.30153e-76	0.48737	1.74097e-64	1
CERCAM	+	2	protein_coding	ENSG00000167123.14_11:128053274:T:C	ENSG00000167123.14	9	131193024	11:128053274:T:C	T	C	AC=1910;AN=5924	rs576785	0.679644	0.320356	0.974611	11	128053274	9.02821e-27	-0.295237	5.54237e-21	1
PROSER2	+	2	protein_coding	ENSG00000148426.8_3:56849749:T:C	ENSG00000148426.8	10	11911643	3:56849749:T:C	T	C	AC=4010;AN=6058	rs1354034	0.338008	0.661992	1	3	56849749	7.20628e-32	0.21114	2.86655334226e-06	1
TFCP2L1	-	2	protein_coding	ENSG00000115112.7_17:14737527:T:TC	ENSG00000115112.7	2	121991850	17:14737527:T:TC	T	TC	AC=1210;AN=5486	rs34389969	0.780839	0.219161	0.941644	17	14737527	1.42251e-14	-0.139181	9.99900009999e-05	1
NBEAL1	+	2	protein_coding	ENSG00000144426.14_9:130187473:G:C	ENSG00000144426.14	2	204073358	9:130187473:G:C	G	C	AC=3773;AN=6050	rs7035039	0.378309	0.621691	0.999156	9	130187473	3.52143e-75	0.469734	5.61011e-65	1
SPEG	+	1	protein_coding	ENSG00000072195.10_23:147609914:AC:A	ENSG00000072195.10	2	220362413	23:147609914:AC:A	AC	A	AC=81;AN=5522	23:147609914:AC:A	0.985664	0.0143363	0.583894	23	147609914	2.23542e-09	-0.108375	0.001399860014	1
PSMA2	-	2	protein_coding	ENSG00000106588.6_6:70680827:T:C	ENSG00000106588.6	7	42971773	6:70680827:T:C	T	C	AC=127;AN=5654	rs117656393	0.977218	0.0227822	0.788748	6	70680827	3.28746e-07	0.092617	9.99900009999e-05	1
RAVER2	+	2	protein_coding	ENSG00000162437.10_13:63243129:C:G	ENSG00000162437.10	1	65243749	13:63243129:C:G	C	G	AC=91;AN=5406	rs9570705	0.983195	0.0168052	0.803842	13	63243129	5.23083e-14	0.136165	5.73310668452e-06	1
ZNF667	-	1	protein_coding	ENSG00000198046.7_3:101242751:A:G	ENSG00000198046.7	19	56987270	3:100567592:T:C	T	C	AC=1651;AN=5320	rs6773877	0.691446	0.308554	0.932527	3	100567592	9.98173e-06	0.123544	0.00738502	2
SLC24A3	+	2	protein_coding	ENSG00000185052.7_3:56849749:T:C	ENSG00000185052.7	20	19193290	3:56903188:T:TA	T	TA	AC=1298;AN=5128	rs530773244	0.746283	0.253717	0.909818	3	56903188	1.83684e-07	-0.150381	0.000300069	2
CERCAM	+	2	protein_coding	ENSG00000167123.14_11:128053274:T:C	ENSG00000167123.14	9	131193024	11:128181191:A:G	A	G	AC=5558;AN=5766	rs4144897	0.0363913	0.963609	0.866654	11	128181191	1.92739e-07	-0.334083	0.000467802	2
NBEAL1	+	2	protein_coding	ENSG00000144426.14_9:130187473:G:C	ENSG00000144426.14	2	204073358	9:130289951:G:A	G	A	AC=642;AN=6058	rs2298181	0.894262	0.105738	1	9	130289951	4.2834e-06	0.180142	0.00418257	2
DCTN4	-	2	protein_coding	ENSG00000132912.8_21:44470944:A:G	ENSG00000132912.8	5	150138657	21:44470944:A:G	A	G	AC=2379;AN=6016	rs719038	0.604545	0.395455	0.995553	21	44470944	3.5218e-10	-0.113672	0.000399960004	1
IL7R	+	1	protein_coding	ENSG00000168685.10_6:31372700:G:T	ENSG00000168685.10	5	35875516	6:31372700:G:T	G	T	AC=139;AN=5544	rs186029736	0.975018	0.0249824	0.889998	6	31372700	4.0949e-10	0.113249	9.99900009999e-05	1
GALNT14	-	2	protein_coding	ENSG00000158089.10_17:38150492:T:C	ENSG00000158089.10	2	31369844	17:38150492:T:C	T	C	AC=3669;AN=6034	rs3826331	0.391227	0.608773	0.997584	17	38150492	2.67501e-09	-0.107847	0.003899610039	1
TTL	+	2	protein_coding	ENSG00000114999.7_7:52136993:G:T	ENSG00000114999.7	2	113279728	7:52136993:G:T	G	T	AC=74;AN=6006	rs118101266	0.987642	0.0123577	0.925936	7	52136993	2.33119e-06	0.085682	9.99900009999e-05	1
ALDH1A2	-	2	protein_coding	ENSG00000128918.10_17:38143548:C:T	ENSG00000128918.10	15	58623663	17:38143548:C:T	C	T	AC=3109;AN=6058	rs4065321	0.48646	0.51354	1	17	38143548	6.61911e-09	-0.105142	0.00939906009399	1
SRPK3	+	1	protein_coding	ENSG00000184343.6_3:56849749:T:C	ENSG00000184343.6	23	153050159	3:56849749:T:C	T	C	AC=4010;AN=6058	rs1354034	0.338008	0.661992	1	3	56849749	8.6595e-09	0.104327	0.003899610039	1
CUX2	+	2	protein_coding	ENSG00000111249.9_2:136946433:A:G	ENSG00000111249.9	12	111652105	2:136946433:A:G	A	G	AC=1655;AN=5970	rs4954397	0.72144	0.27856	0.992004	2	136946433	7.00128e-15	-0.140795	2.86655334226e-06	1
C7orf50	-	2	protein_coding	ENSG00000146540.10_12:119709895:A:G	ENSG00000146540.10	7	1067988	12:119709895:A:G	A	G	AC=1246;AN=5776	rs1365429	0.785183	0.214817	0.968968	12	119709895	2.22399e-08	0.101415	0.00999900009999	1
ZNF347	-	2	protein_coding	ENSG00000197937.8_3:101242751:A:G	ENSG00000197937.8	19	53662257	3:101242751:A:G	A	G	AC=2104;AN=5952	rs13088318	0.646161	0.353839	0.989949	3	101242751	5.93598e-10	0.112201	0.000399960004	1
CKB	-	2	protein_coding	ENSG00000166165.8_15:80259074:G:A	ENSG00000166165.8	14	103989033	15:80259074:G:A	G	A	AC=1490;AN=6024	rs7180804	0.753325	0.246675	0.994472	15	80259074	2.4738e-14	-0.137908	5.73310668452e-06	1
QRSL1	+	2	protein_coding	ENSG00000130348.7_13:72419441:G:C	ENSG00000130348.7	6	107077489	13:72419441:G:C	G	C	AC=1328;AN=5904	rs7339281	0.775389	0.224611	0.969339	13	72419441	5.24473e-08	0.098694	0.011098890111	1
FEM1C	-	2	protein_coding	ENSG00000145780.6_19:6494502:T:C	ENSG00000145780.6	5	114880591	19:6494502:T:C	T	C	AC=1189;AN=2032	rs1053377	0.415222	0.584778	0.643158	19	6494502	6.75259e-09	0.105081	0.00969903009699	1
GNPTAB	-	2	protein_coding	ENSG00000111670.10_8:132180797:T:A	ENSG00000111670.10	12	102224457	8:132180797:T:A	T	A	AC=140;AN=5984	rs74558228	0.976664	0.0233355	0.945465	8	132180797	2.35786e-08	-0.101231	0.004399560044	1
KRT1	-	2	protein_coding	ENSG00000167768.4_7:50428445:T:C	ENSG00000167768.4	12	53071301	7:50428445:T:C	T	C	AC=2659;AN=6058	rs12718598	0.560284	0.439716	1	7	50428445	9.54098e-10	0.110846	0.00163106885174	1
KRT1	-	2	protein_coding	ENSG00000167768.4_6:139840693:A:C	ENSG00000167768.4	12	53071301	6:139840693:A:C	A	C	AC=3063;AN=6058	rs592423	0.49597	0.50403	1	6	139840693	3.50038e-09	0.107051	0.00574539637214	1
IFIT1	+	2	protein_coding	ENSG00000185745.8_7:50308811:G:C	ENSG00000185745.8	10	91158562	7:50308811:G:C	G	C	AC=1802;AN=6022	rs876039	0.700551	0.299449	0.996969	7	50308811	5.48177e-12	-0.124797	3.9998400064e-05	1
IFIT1	+	2	protein_coding	ENSG00000185745.8_11:2806771:C:G	ENSG00000185745.8	10	91158562	11:2806771:C:G	C	G	AC=1098;AN=4858	rs10832699	0.773695	0.226305	0.865703	11	2806771	1.95987e-11	0.121499	0.000199980002	1
IFIT1	+	2	protein_coding	ENSG00000185745.8_9:32561304:C:T	ENSG00000185745.8	10	91158562	9:32561304:C:T	C	T	AC=874;AN=6054	rs13295477	0.856452	0.143548	0.998222	9	32561304	7.03227e-09	-0.104959	0.010599576017	1
DGKQ	-	1	protein_coding	ENSG00000145214.9_4:17472747:G:A	ENSG00000145214.9	4	980683	4:17472747:G:A	G	A	AC=649;AN=5556	rs2518634	0.883545	0.116455	0.91845	4	17472747	2.59266e-09	0.107939	0.00433709520684	1
FBXL13	-	1	protein_coding	ENSG00000161040.12_12:48674621:G:C	ENSG00000161040.12	7	102715258	12:48674621:G:C	G	C	AC=4494;AN=6036	rs2634701	0.255581	0.744419	0.997907	12	48674621	2.65668e-15	-0.142972	9.99900009999e-05	1
CKB	-	2	protein_coding	ENSG00000166165.8_6:31555392:C:A	ENSG00000166165.8	14	103989033	6:31555392:C:A	C	A	AC=1012;AN=5940	rs2256974	0.82928	0.17072	0.98338	6	31555392	2.53145e-10	-0.114594	0.000461581245467	1
LCK	+	2	protein_coding	ENSG00000182866.12_18:29844710:T:C	ENSG00000182866.12	1	32741221	18:29844710:T:C	T	C	AC=1157;AN=5944	rs638664	0.805784	0.194216	0.984824	18	29844710	6.20919e-09	0.105335	0.00789921007899	1
CAPN11	+	1	protein_coding	ENSG00000137225.8_7:65693893:A:T	ENSG00000137225.8	6	44144353	7:65693893:A:T	A	T	AC=220;AN=5648	rs77921270	0.961445	0.0385546	0.890884	7	65693893	9.62433e-10	-0.397725	2.0594e-06	1
PRDM10	-	2	protein_coding	ENSG00000170325.10_14:39702975:C:A	ENSG00000170325.10	11	129872680	14:39702975:C:A	C	A	AC=1034;AN=6038	rs10872918	0.827781	0.172219	0.995361	14	39702975	7.07788e-09	-0.104939	0.0111824245881	1
FAM110C	-	2	protein_coding	ENSG00000184731.5_12:10573094:C:G	ENSG00000184731.5	2	46870	12:10573094:C:G	C	G	AC=2845;AN=4722	rs2682491	0.397685	0.602315	0.893956	12	10573094	1.85976e-09	-0.108913	0.003199680032	1
IGLL5	+	2	protein_coding	ENSG00000254709.2_11:115281184:T:G	ENSG00000254709.2	22	23230009	11:115281184:T:G	T	G	AC=5426;AN=5946	rs220841	0.0882643	0.911736	0.972456	11	115281184	4.48592e-12	0.125308	1.43327667113e-05	1
UBE2L6	-	1	protein_coding	ENSG00000156587.11_12:111907431:A:AC	ENSG00000156587.11	11	57334776	12:111907431:A:AC	A	AC	AC=3361;AN=6048	rs35350651	0.445431	0.554569	0.999485	12	111907431	1.01195e-09	-0.110677	0.00173999787875	1
RP11-867G23.8	+	1	protein_coding	ENSG00000255468.2_6:32551521:T:C	ENSG00000255468.2	11	66115686	6:32551521:T:C	T	C	AC=712;AN=4944	rs72850280	0.857396	0.142604	0.825843	6	32551521	2.97913e-09	0.107529	0.004299570043	1
GNAO1	+	1	protein_coding	ENSG00000087258.9_17:33806863:G:A	ENSG00000087258.9	16	56385353	17:33806863:G:A	G	A	AC=2269;AN=5954	rs12451746	0.618641	0.381359	0.98536	17	33806863	4.87171e-09	0.106064	0.00779922007799	1
CAPN11	+	1	protein_coding	ENSG00000137225.8_7:65693893:A:T	ENSG00000137225.8	6	44144353	7:65635934:G:A	G	A	AC=369;AN=5958	rs73140219	0.937705	0.0622951	0.963612	7	65635934	1.17375e-05	-0.222986	0.00462498	2
U91328.20	+	2	lincRNA	ENSG00000272065.1_6:30993313:C:T	ENSG00000272065.1	6	25990989	6:31372700:G:T	G	T	AC=139;AN=5544	rs186029736	0.975018	0.0249824	0.889998	6	31372700	1.81893e-07	-0.2949	0.000622509	2
TRIM7	-	2	protein_coding	ENSG00000146054.13_1:92554283:G:A	ENSG00000146054.13	5	180632293	1:92554283:G:A	G	A	AC=228;AN=6058	rs34856868	0.962444	0.0375564	1	1	92554283	1.12474e-25	-0.188695	9.99900009999e-05	1
CPPED1	-	2	protein_coding	ENSG00000103381.7_18:41536513:G:A	ENSG00000103381.7	16	12897701	18:41536513:G:A	G	A	AC=200;AN=5974	rs74327980	0.966645	0.0333551	0.954254	18	41536513	2.62271e-08	0.100897	0.004699530047	1
FAM81B	+	2	protein_coding	ENSG00000153347.5_12:8174402:C:T	ENSG00000153347.5	5	94772504	12:8174402:C:T	C	T	AC=2156;AN=5772	ss1388059933	0.62631	0.37369	0.977039	12	8174402	1.86221e-16	0.148778	2.86655334226e-06	1
JAM3	+	1	protein_coding	ENSG00000166086.8_1:248039451:C:T	ENSG00000166086.8	11	134017693	1:248039451:C:T	C	T	AC=2153;AN=5980	rs3811444	0.640921	0.359079	0.991207	1	248039451	2.55632e-99	-0.573955	4.26002e-84	1
MED24	-	1	protein_coding	ENSG00000008838.13_18:29844710:T:C	ENSG00000008838.13	17	38210995	18:29844710:T:C	T	C	AC=1157;AN=5944	rs638664	0.805784	0.194216	0.984824	18	29844710	3.27582e-08	0.100195	0.00779922007799	1
MOCS1	-	2	protein_coding	ENSG00000124615.13_6:144585977:A:C	ENSG00000124615.13	6	39902198	6:144585977:A:C	A	C	AC=93;AN=5720	rs72997862	0.983954	0.0160464	0.777658	6	144585977	1.89105e-09	0.521554	8.12234e-06	1
TPPP3	-	2	protein_coding	ENSG00000159713.6_12:111904371:T:A	ENSG00000159713.6	16	67427384	12:111904371:T:A	T	A	AC=3361;AN=6048	rs4766578	0.445431	0.554569	0.999255	12	111904371	6.52604e-10	0.111931	0.00111811606045	1
TPPP3	-	2	protein_coding	ENSG00000159713.6_9:126991120:C:T	ENSG00000159713.6	16	67427384	9:126991120:C:T	C	T	AC=1047;AN=5550	rs55641821	0.811291	0.188709	0.939793	9	126991120	6.36879e-11	-0.118368	0.000134728007086	1
BST1	+	1	protein_coding	ENSG00000109743.6_3:193237958:A:G	ENSG00000109743.6	4	15716951	3:193237958:A:G	A	G	AC=1172;AN=5822	rs9862037	0.79859	0.20141	0.974899	3	193237958	3.5555e-08	0.0999355	0.00699930006999	1
JAM3	+	1	protein_coding	ENSG00000166086.8_3:56877920:T:C	ENSG00000166086.8	11	134017693	3:56849749:T:C	T	C	AC=4010;AN=6058	rs1354034	0.338008	0.661992	1	3	56849749	2.66561e-43	0.422397	3.84099e-35	2
JAM3	+	1	protein_coding	ENSG00000166086.8_1:248039451:C:T	ENSG00000166086.8	11	134017693	1:248020556:G:C	G	C	AC=4662;AN=5834	rs11204523	0.200669	0.799331	0.970318	1	248020556	9.59842e-10	0.192726	3.08286e-06	2
MOCS1	-	2	protein_coding	ENSG00000124615.13_6:144585977:A:C	ENSG00000124615.13	6	39902198	6:144353258:A:ATTT	A	ATTT	AC=367;AN=5888	rs373349458	0.93777	0.0622303	0.937203	6	144353258	3.77984e-08	-0.284139	0.000106312	2
FZD2	+	2	protein_coding	ENSG00000180340.5_7:50370254:C:T	ENSG00000180340.5	17	42634925	7:50370254:C:T	C	T	AC=585;AN=4380	rs149007767	0.866207	0.133793	0.767902	7	50370254	3.21037e-09	-0.107307	0.00522286018959	1
RGS10	-	2	protein_coding	ENSG00000148908.10_3:56849749:T:C	ENSG00000148908.10	10	121276000	3:56849749:T:C	T	C	AC=4010;AN=6058	rs1354034	0.338008	0.661992	1	3	56849749	5.06308e-26	0.190026	2.86655334226e-06	1
GPR137C	+	2	protein_coding	ENSG00000180998.7_8:82371227:G:T	ENSG00000180998.7	14	53078198	8:82371227:G:T	G	T	AC=137;AN=5904	rs17702440	0.976513	0.0234866	0.896089	8	82371227	1.0032e-08	-0.103878	0.010498950105	1
ANKRD65	-	1	protein_coding	ENSG00000235098.4_5:165599488:G:GAC	ENSG00000235098.4	1	1356272	5:165599488:G:GAC	G	GAC	AC=108;AN=5164	rs147350108	0.979143	0.020857	0.618832	5	165599488	7.37789e-09	-0.104813	0.0111195552178	1
ANKRD65	-	1	protein_coding	ENSG00000235098.4_6:168322536:A:G	ENSG00000235098.4	1	1356272	6:168322536:A:G	A	G	AC=73;AN=5706	rs77312712	0.98732	0.0126799	0.710223	6	168322536	6.6086e-10	-0.111896	0.000899910008999	1
GPI	+	2	protein_coding	ENSG00000105220.10_1:233397909:T:C	ENSG00000105220.10	19	34888188	1:233397909:T:C	T	C	AC=124;AN=6058	rs78404265	0.979529	0.0204707	1	1	233397909	1.38742e-06	0.0875697	9.99900009999e-05	1
CPNE2	+	2	protein_coding	ENSG00000140848.12_7:50370254:C:T	ENSG00000140848.12	16	57179552	7:50370254:C:T	C	T	AC=585;AN=4380	rs149007767	0.866207	0.133793	0.767902	7	50370254	1.2188e-13	-0.13417	9.99900009999e-05	1
SYTL4	-	2	protein_coding	ENSG00000102362.11_3:56849749:T:C	ENSG00000102362.11	23	99987110	3:56849749:T:C	T	C	AC=4010;AN=6058	rs1354034	0.338008	0.661992	1	3	56849749	8.67306e-38	0.230417	9.99900009999e-05	1
ZFAND4	-	2	protein_coding	ENSG00000172671.15_10:51565606:G:A	ENSG00000172671.15	10	46168228	10:51565548:T:C	T	C	AC=3122;AN=5570	rs7909927	0.440455	0.559545	0.96001	10	51565548	8.14925e-10	-0.16286	3.96635e-06	1
LGALS3	+	1	protein_coding	ENSG00000131981.11_7:50427982:G:A	ENSG00000131981.11	14	55604762	7:50427982:G:A	G	A	AC=2272;AN=5906	rs6592965	0.615245	0.384755	0.986368	7	50427982	6.5677e-09	0.105165	0.003399660034	1
ZFAND4	-	2	protein_coding	ENSG00000172671.15_10:51565606:G:A	ENSG00000172671.15	10	46168228	10:51581143:A:G	A	G	AC=169;AN=5784	rs17776547	0.970658	0.0293423	0.856461	10	51581143	6.79552e-06	0.331961	0.00721675	2
VSTM4	-	2	protein_coding	ENSG00000165633.8_13:109093763:T:C	ENSG00000165633.8	10	50323554	13:109093763:T:C	T	C	AC=413;AN=5980	rs76126164	0.930696	0.0693037	0.971588	13	109093763	6.97737e-16	-0.145922	9.99900009999e-05	1
TFRC	-	2	protein_coding	ENSG00000072274.8_10:17205051:CA:C	ENSG00000072274.8	3	195808961	10:17205051:CA:C	CA	C	AC=120;AN=5772	rs200492576	0.979026	0.0209743	0.809441	10	17205051	1.84311e-08	0.102001	0.010698930107	1
PRDM16	+	2	protein_coding	ENSG00000142611.12_10:72729677:C:G	ENSG00000142611.12	1	3341780	10:72729677:C:G	C	G	AC=94;AN=6004	rs78701865	0.983902	0.0160976	0.947358	10	72729677	5.02185e-09	-0.105973	0.004299570043	1
RP11-160O5.1	+	2	lincRNA	ENSG00000263470.1_1:102873193:A:C	ENSG00000263470.1	17	63096930	1:102873193:A:C	A	C	AC=430;AN=5624	rs61814205	0.923705	0.0762948	0.907568	1	102873193	9.22864e-10	-0.110942	0.0015739633774	1
RP11-160O5.1	+	2	lincRNA	ENSG00000263470.1_4:156657074:G:A	ENSG00000263470.1	17	63096930	4:156657074:G:A	G	A	AC=78;AN=6052	rs180776886	0.98725	0.0127502	0.989979	4	156657074	5.23636e-10	-0.112556	0.000940229496261	1
SLC39A1	-	2	protein_coding	ENSG00000143570.13_7:50370254:C:T	ENSG00000143570.13	1	153935615	7:50370254:C:T	C	T	AC=585;AN=4380	rs149007767	0.866207	0.133793	0.767902	7	50370254	8.40057e-09	-0.104419	0.010398960104	1
RP11-13A1.1	-	2	lincRNA	ENSG00000246363.2_19:33754548:C:T	ENSG00000246363.2	12	89413456	19:33754548:C:T	C	T	AC=421;AN=5232	rs78744187	0.918375	0.081625	0.841717	19	33754548	3.62122e-19	-0.16158	2.86655334226e-06	1
IGF2	-	2	protein_coding	ENSG00000167244.13_7:10461581:A:G	ENSG00000167244.13	11	2158535	7:10461581:A:G	A	G	AC=145;AN=5988	rs17239595	0.976035	0.0239648	0.939481	7	10461581	6.20624e-09	-0.105336	0.00980934553721	1
C20orf144	+	2	protein_coding	ENSG00000149609.5_5:66833082:GGGTCAAGTTA:G	ENSG00000149609.5	20	32251172	5:66833082:GGGTCAAGTTA:G	GGGTCAAGTTA	G	AC=176;AN=6040	rs144901116	0.970579	0.0294213	0.979003	5	66833082	2.64385e-09	-0.107881	0.002799720028	1
DESI1	-	1	protein_coding	ENSG00000100418.7_2:201264683:G:GA	ENSG00000100418.7	22	42000091	2:201264683:G:GA	G	GA	AC=69;AN=5974	rs199802399	0.988562	0.0114379	0.887757	2	201264683	8.80976e-07	-0.0891909	9.99900009999e-05	1
ADIPOR1	-	2	protein_coding	ENSG00000159346.8_17:27182944:G:A	ENSG00000159346.8	1	202927413	17:27182944:G:A	G	A	AC=4834;AN=6058	rs9895443	0.201161	0.798839	1	17	27182944	4.9414e-09	0.106022	0.00800055037824	1
CFP	-	2	protein_coding	ENSG00000126759.8_7:50370254:C:T	ENSG00000126759.8	23	47489351	7:50370254:C:T	C	T	AC=585;AN=4380	rs149007767	0.866207	0.133793	0.767902	7	50370254	1.57065e-11	-0.254559	5.3969e-08	1
MAPK10	-	2	protein_coding	ENSG00000109339.14_14:73926558:T:G	ENSG00000109339.14	4	87281229	14:73926558:T:G	T	G	AC=208;AN=5954	rs188286274	0.965387	0.0346129	0.942454	14	73926558	3.0628e-09	-0.107447	0.003899610039	1
TDRP	-	2	protein_coding	ENSG00000180190.7_3:56849749:T:C	ENSG00000180190.7	8	445010	3:56849749:T:C	T	C	AC=4010;AN=6058	rs1354034	0.338008	0.661992	1	3	56849749	4.54589e-21	0.169968	9.99900009999e-05	1
PXDN	-	2	protein_coding	ENSG00000130508.6_5:61080090:T:C	ENSG00000130508.6	2	1748624	5:61080090:T:C	T	C	AC=85;AN=6052	rs188797490	0.985802	0.0141981	0.986353	5	61080090	5.24207e-09	-0.105845	0.00639936006399	1
PLXDC1	-	1	protein_coding	ENSG00000161381.9_6:32573361:A:C	ENSG00000161381.9	17	37309303	6:32573361:A:C	A	C	AC=860;AN=6024	rs36022997	0.858463	0.141537	0.995988	6	32573361	3.7036e-10	0.113531	9.99900009999e-05	1
SNPH	+	2	protein_coding	ENSG00000101298.9_18:29846914:T:C	ENSG00000101298.9	20	1246999	18:29846914:T:C	T	C	AC=1930;AN=6058	rs669116	0.681657	0.318343	1	18	29846914	2.34506e-11	0.121028	5.73310668452e-05	1
CLEC9A	+	1	protein_coding	ENSG00000197992.2_7:28724374:G:T	ENSG00000197992.2	12	10213198	7:28724374:G:T	G	T	AC=1344;AN=4980	rs56388170	0.730724	0.269276	0.8886	7	28724374	4.9647e-09	0.106008	0.00803208246501	1
DYTN	-	2	protein_coding	ENSG00000232125.2_10:65016174:T:G	ENSG00000232125.2	2	207570515	10:65016174:T:G	T	G	AC=2352;AN=6042	rs7088799	0.610608	0.389392	0.997922	10	65016174	1.08955e-09	-0.110464	0.00183746069239	1
CFP	-	2	protein_coding	ENSG00000126759.8_7:50370254:C:T	ENSG00000126759.8	23	47489351	7:50451627:T:C	T	C	AC=219;AN=5974	rs142756863	0.963714	0.0362864	0.956184	7	50451627	6.7173e-06	-0.297221	0.00674846	2
IER3	-	2	protein_coding	ENSG00000137331.11_6:25514179:G:A	ENSG00000137331.11	6	30712331	6:26330679:C:T	C	T	AC=97;AN=6026	rs147757884	0.98396	0.0160402	0.938917	6	26330679	1.45836e-06	-0.489322	0.00208127	2
IER3	-	2	protein_coding	ENSG00000137331.11_6:25514179:G:A	ENSG00000137331.11	6	30712331	6:26285748:C:A	C	A	AC=72;AN=5926	rs62396221	0.987648	0.0123518	0.85369	6	26285748	4.50618e-06	-0.475615	0.0054588	3
CLN8	+	2	protein_coding	ENSG00000182372.6_1:95601595:G:GTT	ENSG00000182372.6	8	1721750	1:95601595:G:GTT	G	GTT	AC=118;AN=5880	rs576255519	0.980246	0.0197543	0.881317	1	95601595	7.57525e-10	0.111507	0.000299970003	1
LINC00384	-	2	lincRNA	ENSG00000232117.1_13:102857830:A:G	ENSG00000232117.1	13	30733758	13:102857830:A:G	A	G	AC=102;AN=6032	rs142945081	0.983323	0.0166775	0.967193	13	102857830	8.84545e-10	-0.111063	0.00148200807795	1
LINC00384	-	2	lincRNA	ENSG00000232117.1_6:44366062:C:T	ENSG00000232117.1	13	30733758	6:44366062:C:T	C	T	AC=291;AN=6018	rs9369482	0.951493	0.0485075	0.98277	6	44366062	6.23392e-08	-0.31426	9.32193e-05	1
LINC00384	-	2	lincRNA	ENSG00000232117.1_11:83410227:CAT:C	ENSG00000232117.1	13	30733758	11:83410227:CAT:C	CAT	C	AC=144;AN=5560	rs148595465	0.974508	0.0254923	0.83545	11	83410227	6.04803e-09	-0.105414	0.00959286240578	1
LINC00384	-	2	lincRNA	ENSG00000232117.1_12:63229735:T:C	ENSG00000232117.1	13	30733758	12:63229735:T:C	T	C	AC=216;AN=5150	rs73135682	0.95808	0.0419196	0.729697	12	63229735	2.337e-09	-0.108244	0.00388186960473	1
LINC00384	-	2	lincRNA	ENSG00000232117.1_9:7224204:T:TGAG	ENSG00000232117.1	13	30733758	9:7224204:T:TGAG	T	TGAG	AC=188;AN=6034	rs59086080	0.969094	0.0309061	0.985258	9	7224204	6.60721e-09	-0.105147	0.0104787543614	1
LINC00384	-	2	lincRNA	ENSG00000232117.1_4:131000548:G:A	ENSG00000232117.1	13	30733758	4:131000548:G:A	G	A	AC=197;AN=6050	rs72678137	0.96756	0.0324403	0.993881	4	131000548	6.44846e-09	-0.105221	0.0102694659706	1
LINC00384	-	2	lincRNA	ENSG00000232117.1_1:5681945:T:C	ENSG00000232117.1	13	30733758	1:5681945:T:C	T	C	AC=485;AN=6012	rs999412	0.920078	0.079922	0.986935	1	5681945	5.27381e-09	-0.105826	0.00850054902366	1
EPSTI1	-	2	protein_coding	ENSG00000133106.10_11:2806771:C:G	ENSG00000133106.10	13	43566375	11:2806771:C:G	C	G	AC=1098;AN=4858	rs10832699	0.773695	0.226305	0.865703	11	2806771	2.72375e-10	0.11439	0.000504513388237	1
FAXDC2	-	1	protein_coding	ENSG00000170271.6_3:56849749:T:C	ENSG00000170271.6	5	154230173	3:56849749:T:C	T	C	AC=4010;AN=6058	rs1354034	0.338008	0.661992	1	3	56849749	2.08443e-41	0.355742	1.83044e-34	1
LINC00384	-	2	lincRNA	ENSG00000232117.1_6:44366062:C:T	ENSG00000232117.1	13	30733758	6:43536401:C:T	C	T	AC=230;AN=5394	rs4714687	0.957231	0.0427691	0.790292	6	43536401	3.47651e-07	-0.291474	0.000478805	2
FAXDC2	-	1	protein_coding	ENSG00000170271.6_3:56849749:T:C	ENSG00000170271.6	5	154230173	3:55996585:C:T	C	T	AC=2244;AN=6054	rs6797130	0.628226	0.371774	0.999506	3	55996585	2.12155e-07	0.132645	0.000305255	2
RP3-468K18.5	+	2	protein_coding	ENSG00000257065.1_1:203992648:C:T	ENSG00000257065.1	6	144128229	1:203992648:C:T	C	T	AC=93;AN=6038	rs191123478	0.984638	0.0153622	0.97801	1	203992648	3.05909e-09	-0.10745	0.00498206970884	1
KCNK6	+	2	protein_coding	ENSG00000099337.3_2:46137182:G:GC	ENSG00000099337.3	19	38810883	2:46137182:G:GC	G	GC	AC=1245;AN=5042	rs34134779	0.751258	0.248742	0.905523	2	46137182	1.39713e-08	0.10286	0.00949905009499	1
TMEM159	+	1	protein_coding	ENSG00000011638.6_2:239110514:G:T	ENSG00000011638.6	16	21181793	2:239110514:G:T	G	T	AC=1478;AN=6010	rs12477307	0.754386	0.245614	0.99345	2	239110514	2.60476e-08	0.100919	0.004599540046	1
MMD	-	1	protein_coding	ENSG00000108960.3_17:33923607:G:A	ENSG00000108960.3	17	53499158	17:33923607:G:A	G	A	AC=1015;AN=6058	rs11653357	0.833333	0.166667	0.999889	17	33923607	3.36233e-12	0.12604	1.43327667113e-05	1
MMD	-	1	protein_coding	ENSG00000108960.3_20:1920605:T:C	ENSG00000108960.3	17	53499158	20:1920605:T:C	T	C	AC=1504;AN=5968	rs6045561	0.747627	0.252373	0.983243	20	1920605	4.4102e-09	-0.171226	1.42226e-05	1
CTNNAL1	-	2	protein_coding	ENSG00000119326.10_3:56849749:T:C	ENSG00000119326.10	9	111775792	3:56849749:T:C	T	C	AC=4010;AN=6058	rs1354034	0.338008	0.661992	1	3	56849749	1.42781e-09	0.109683	0.00240503825415	1
PEAR1	+	2	protein_coding	ENSG00000187800.9_20:1922534:G:C	ENSG00000187800.9	1	156883324	20:1922534:G:C	G	C	AC=1203;AN=5930	rs6136477	0.796412	0.203588	0.980018	20	1922534	3.28663e-09	-0.107238	0.00535262226886	1
PEAR1	+	2	protein_coding	ENSG00000187800.9_3:56849749:T:C	ENSG00000187800.9	1	156883324	3:56849749:T:C	T	C	AC=4010;AN=6058	rs1354034	0.338008	0.661992	1	3	56849749	2.86024e-68	0.309558	2.86655334226e-06	1
CTC-459F4.1	-	2	lincRNA	ENSG00000261770.1_19:23077045:C:T	ENSG00000261770.1	19	28251757	19:22789190:C:T	C	T	AC=207;AN=5832	rs116878413	0.964848	0.0351523	0.885358	19	22789190	1.67718e-05	-0.261046	0.0100195	1
MMD	-	1	protein_coding	ENSG00000108960.3_20:1920605:T:C	ENSG00000108960.3	17	53499158	20:1819824:G:C	G	C	AC=2068;AN=4792	rs156358	0.567496	0.432504	0.888223	20	1819824	4.35344e-07	0.137392	0.000912816	2
PEAR1	+	2	protein_coding	ENSG00000187800.9_17:33875284:G:A	ENSG00000187800.9	1	156883324	17:34000628:G:A	G	A	AC=1028;AN=6058	rs9907772	0.831238	0.168762	0.999815	17	34000628	1.32498e-10	0.242151	3.76645e-07	2
CTC-459F4.1	-	2	lincRNA	ENSG00000261770.1_19:23077045:C:T	ENSG00000261770.1	19	28251757	19:24057694:C:CATTTATTTATTT	C	CATTTATTTATTT	AC=652;AN=6038	rs142579134	0.891171	0.108829	0.959449	19	24057694	8.50689e-77	0.696891	1.44553e-61	2
CTC-459F4.1	-	2	lincRNA	ENSG00000261770.1_19:23077045:C:T	ENSG00000261770.1	19	28251757	19:23899814:C:T	C	T	AC=457;AN=5870	rs73021725	0.921683	0.0783173	0.954515	19	23899814	5.50624e-48	0.635614	4.25199e-38	3
CTC-459F4.1	-	2	lincRNA	ENSG00000261770.1_19:23077045:C:T	ENSG00000261770.1	19	28251757	19:24060454:A:C	A	C	AC=172;AN=6040	rs117464451	0.971387	0.028613	0.973326	19	24060454	4.22085e-31	0.818446	1.70318e-24	4
ZNF671	-	2	protein_coding	ENSG00000083814.8_3:101242751:A:G	ENSG00000083814.8	19	58238982	3:101242751:A:G	A	G	AC=2104;AN=5952	rs13088318	0.646161	0.353839	0.989949	3	101242751	1.41812e-25	0.188307	2.86655334226e-06	1
CASP8	+	1	protein_coding	ENSG00000064012.17_22:50883411:G:A	ENSG00000064012.17	2	202137361	22:50883411:G:A	G	A	AC=62;AN=6006	rs9617007	0.989756	0.0102439	0.900938	22	50883411	1.34169e-06	-0.0876903	9.99900009999e-05	1
CD96	+	2	protein_coding	ENSG00000153283.8_3:58195039:T:C	ENSG00000153283.8	3	111286428	3:58195039:T:C	T	C	AC=2486;AN=5996	rs3772989	0.584691	0.415309	0.993287	3	58195039	3.45673e-08	-0.100025	0.010398960104	1
AC010642.1	+	2	protein_coding	ENSG00000267216.1_19:53156943:G:A	ENSG00000267216.1	19	58790332	19:53156943:G:A	G	A	AC=490;AN=5896	rs61734108	0.917026	0.0829745	0.964791	19	53156943	3.63754e-09	0.106936	0.00598249682529	1
TPRG1L	+	2	protein_coding	ENSG00000158109.10_12:111715197:C:T	ENSG00000158109.10	1	3541614	12:111715197:C:T	C	T	AC=626;AN=3062	rs1265565	0.795905	0.204095	0.778068	12	111715197	1.61991e-08	-0.169406	1.6e-05	1
CDKN2B	-	2	protein_coding	ENSG00000147883.9_1:92554283:G:A	ENSG00000147883.9	9	22008952	1:92554283:G:A	G	A	AC=228;AN=6058	rs34856868	0.962444	0.0375564	1	1	92554283	1.41892e-11	0.122344	9.99900009999e-05	1
CDC14B	-	2	protein_coding	ENSG00000081377.12_3:56849749:T:C	ENSG00000081377.12	9	99327710	3:56849749:T:C	T	C	AC=4010;AN=6058	rs1354034	0.338008	0.661992	1	3	56849749	4.26432e-54	0.276021	9.99900009999e-05	1
GLE1	+	2	protein_coding	ENSG00000119392.10_9:125111302:G:A	ENSG00000119392.10	9	131285927	9:125111302:G:A	G	A	AC=433;AN=4988	rs7846813	0.913766	0.0862339	0.794572	9	125111302	2.99209e-09	-0.107516	0.00487314068184	1
RP11-571M6.17	+	2	lincRNA	ENSG00000270039.1_12:108168706:G:A	ENSG00000270039.1	12	58197621	12:108168706:G:A	G	A	AC=1398;AN=5140	rs61938581	0.727807	0.272193	0.910157	12	108168706	3.78018e-11	0.119764	8.59966002677e-05	1
SCN5A	-	1	protein_coding	ENSG00000183873.11_1:100833634:C:A	ENSG00000183873.11	3	38687267	1:100833634:C:A	C	A	AC=132;AN=5988	rs12048099	0.978318	0.0216824	0.926783	1	100833634	5.82285e-09	-0.105528	0.00929623248894	1
TPRG1L	+	2	protein_coding	ENSG00000158109.10_12:111715197:C:T	ENSG00000158109.10	1	3541614	12:111542948:G:A	G	A	AC=80;AN=5560	rs12297156	0.98595	0.0140499	0.636573	12	111542948	1.75778e-05	0.402361	0.0064519	2
ZNF415	-	2	protein_coding	ENSG00000170954.7_3:101268113:CTATA:CTA	ENSG00000170954.7	19	53636153	3:101268113:CTATA:CTA	CTATA	CTA	AC=2254;AN=5976	rs542721951;rs112997866	0.622712	0.377288	0.993601	3	101268113	1.48026e-14	0.13909	9.99900009999e-05	1
ASAP2	+	2	protein_coding	ENSG00000151693.5_3:56849749:T:C	ENSG00000151693.5	2	9538970	3:56849749:T:C	T	C	AC=4010;AN=6058	rs1354034	0.338008	0.661992	1	3	56849749	1.28494e-22	0.176497	2.86655334226e-06	1
TMEM43	+	2	protein_coding	ENSG00000170876.7_12:111907431:A:AC	ENSG00000170876.7	3	14166515	12:111907431:A:AC	A	AC	AC=3361;AN=6048	rs35350651	0.445431	0.554569	0.999485	12	111907431	1.15761e-09	0.11029	0.00196645559279	1
CD9	+	1	protein_coding	ENSG00000010278.7_3:56849749:T:C	ENSG00000010278.7	12	6341352	3:56849749:T:C	T	C	AC=4010;AN=6058	rs1354034	0.338008	0.661992	1	3	56849749	1.31336e-09	0.109925	0.00220724607354	1
KANK2	-	1	protein_coding	ENSG00000197256.6_1:225602259:G:A	ENSG00000197256.6	19	11307859	1:225602259:G:A	G	A	AC=4649;AN=6026	rs3766929	0.228599	0.771401	0.994207	1	225602259	5.31514e-09	-0.105803	0.00839966401344	1
KANK2	-	1	protein_coding	ENSG00000197256.6_9:132561836:G:A	ENSG00000197256.6	19	11307859	9:132561836:G:A	G	A	AC=1529;AN=6036	rs7038930	0.746764	0.253236	0.997229	9	132561836	2.33326e-15	-0.143261	9.99900009999e-05	1
AVIL	-	2	protein_coding	ENSG00000135407.6_12:108098587:G:A	ENSG00000135407.6	12	58212487	12:108098587:G:A	G	A	AC=1379;AN=5752	rs2287217	0.760774	0.239226	0.970173	12	108098587	1.8931e-29	0.202688	9.99900009999e-05	1
VEPH1	-	1	protein_coding	ENSG00000197415.7_3:56849749:T:C	ENSG00000197415.7	3	157217344	3:56849749:T:C	T	C	AC=4010;AN=6058	rs1354034	0.338008	0.661992	1	3	56849749	1.30625e-41	0.359644	2.03192e-34	1
ATL1	+	2	protein_coding	ENSG00000198513.7_4:57839051:C:G	ENSG00000198513.7	14	51094884	4:57839051:C:G	C	G	AC=1159;AN=5988	rs72627509	0.807304	0.192696	0.990615	4	57839051	9.97276e-09	0.103896	0.00619938006199	1
TMEM14E	-	2	protein_coding	ENSG00000221962.3_9:84458774:G:T	ENSG00000221962.3	3	152058779	9:84458774:G:T	G	T	AC=1094;AN=2088	rs11139442	0.475234	0.524766	0.65415	9	84458774	4.47343e-10	0.113	0.000499950005	1
VEPH1	-	1	protein_coding	ENSG00000197415.7_3:56849749:T:C	ENSG00000197415.7	3	157217344	3:56736942:G:T	G	T	AC=1791;AN=6026	rs11130543	0.702366	0.297634	0.995638	3	56736942	9.54757e-06	0.121672	0.00748901	2
EMID1	+	2	protein_coding	ENSG00000186998.11_7:50428445:T:C	ENSG00000186998.11	22	29629335	7:50428445:T:C	T	C	AC=2659;AN=6058	rs12718598	0.560284	0.439716	1	7	50428445	1.63298e-16	-0.149058	2.86655334226e-06	1
MCM2	+	1	protein_coding	ENSG00000073111.9_1:213965246:C:T	ENSG00000073111.9	3	127336554	1:213965246:C:T	C	T	AC=514;AN=5536	rs11120214	0.907211	0.092789	0.89169	1	213965246	1.08519e-09	0.110476	0.00183459413905	1
FAM26E	+	2	protein_coding	ENSG00000178033.5_3:56849749:T:C	ENSG00000178033.5	6	116832809	3:56849749:T:C	T	C	AC=4010;AN=6058	rs1354034	0.338008	0.661992	1	3	56849749	5.96166e-26	0.189755	9.99900009999e-05	1
UBN2	+	2	protein_coding	ENSG00000157741.10_23:152058716:A:G	ENSG00000157741.10	7	138978373	23:152058716:A:G	A	G	AC=4449;AN=5926	23:152058716:A:G	0.247776	0.752224	0.976028	23	152058716	2.84918e-08	-0.100636	0.00819918008199	1
PLEKHA5	+	1	protein_coding	ENSG00000052126.10_5:146536517:G:A	ENSG00000052126.10	12	19475452	5:146536517:G:A	G	A	AC=146;AN=5944	rs115468701	0.975518	0.0244824	0.925595	5	146536517	1.92636e-06	-0.0863804	9.99900009999e-05	1
NID1	-	2	protein_coding	ENSG00000116962.10_19:36804255:C:T	ENSG00000116962.10	1	236228462	19:36804255:C:T	C	T	AC=1062;AN=5820	rs62115240	0.818289	0.181711	0.969426	19	36804255	7.47287e-30	0.376803	1.27453e-25	1
IFI16	+	2	protein_coding	ENSG00000163565.14_7:50307334:A:G	ENSG00000163565.14	1	159002294	7:50307334:A:G	A	G	AC=1828;AN=5980	rs4385425	0.693728	0.306272	0.992535	7	50307334	2.0205e-09	-0.108671	0.00337679983718	1
PAG1	-	2	protein_coding	ENSG00000076641.4_10:2188112:C:T	ENSG00000076641.4	8	81982411	10:2188112:C:T	C	T	AC=67;AN=6004	rs190585668	0.989102	0.0108979	0.904596	10	2188112	9.92492e-07	0.0887682	9.99900009999e-05	1
G6PC3	+	2	protein_coding	ENSG00000141349.4_19:13950321:T:C	ENSG00000141349.4	17	42152102	19:13950321:T:C	T	C	AC=1825;AN=5470	rs7255672	0.665654	0.334346	0.949133	19	13950321	2.87503e-10	-0.114239	0.000199980002	1
NCOA4	+	2	protein_coding	ENSG00000138293.15_10:45917376:C:T	ENSG00000138293.15	10	51576285	10:45917376:C:T	C	T	AC=4370;AN=6058	rs3780901	0.278369	0.721631	1	10	45917376	2.45467e-19	0.295282	5.25626e-15	1
NID1	-	2	protein_coding	ENSG00000116962.10_19:36804255:C:T	ENSG00000116962.10	1	236228462	19:36643432:C:CGGGGCT	C	CGGGGCT	AC=287;AN=5672	rs139129236	0.948572	0.0514276	0.870724	19	36643432	7.59114e-07	0.272302	0.000572798	2
NCOA4	+	2	protein_coding	ENSG00000138293.15_10:45917376:C:T	ENSG00000138293.15	10	51576285	10:46290358:C:T	C	T	AC=112;AN=686	rs117801418	0.840395	0.159605	0.423464	10	46290358	8.438e-09	-0.259888	1.03135e-05	2
NCOA4	+	2	protein_coding	ENSG00000138293.15_10:45917376:C:T	ENSG00000138293.15	10	51576285	10:45963830:G:A	G	A	AC=843;AN=4758	rs4948675	0.822793	0.177207	0.855615	10	45963830	7.52237e-11	-0.233919	1.69215e-07	3
NCOA4	+	2	protein_coding	ENSG00000138293.15_10:45917376:C:T	ENSG00000138293.15	10	51576285	10:45939083:CG:C	CG	C	AC=99;AN=5954	rs555530069	0.983432	0.0165682	0.885256	10	45939083	6.06714e-07	-0.467067	0.000455875	4
NCOA4	+	2	protein_coding	ENSG00000138293.15_10:45917376:C:T	ENSG00000138293.15	10	51576285	10:45322189:C:G	C	G	AC=265;AN=5800	rs61852507	0.95404	0.0459596	0.903079	10	45322189	2.28676e-06	-0.276566	0.00160144	5
NCOA4	+	2	protein_coding	ENSG00000138293.15_10:45917376:C:T	ENSG00000138293.15	10	51576285	10:45608812:G:A	G	A	AC=5036;AN=6050	rs12413915	0.168819	0.831181	0.997082	10	45608812	7.64869e-06	0.152482	0.0049927	6
ABCA13	+	1	protein_coding	ENSG00000179869.10_9:131513370:A:G	ENSG00000179869.10	7	48547468	9:131513370:A:G	A	G	AC=488;AN=5396	rs13284665	0.909913	0.0900868	0.875724	9	131513370	1.1633e-16	0.149781	9.99900009999e-05	1
LINC00482	-	2	lincRNA	ENSG00000185168.5_7:149464546:T:C	ENSG00000185168.5	17	79281527	7:149464546:T:C	T	C	AC=946;AN=6050	rs855674	0.843932	0.156068	0.998573	7	149464546	1.6246e-10	-0.22534	8.50481e-07	1
SPATA7	+	1	protein_coding	ENSG00000042317.12_5:43191033:C:T	ENSG00000042317.12	14	88899501	5:43191033:C:T	C	T	AC=3649;AN=6026	rs7730004	0.395496	0.604504	0.995859	5	43191033	2.94318e-15	0.142744	9.99900009999e-05	1
EIF2S3L	+	1	protein_coding	ENSG00000180574.3_23:24075862:A:G	ENSG00000180574.3	12	10658489	23:24075862:A:G	A	G	AC=735;AN=5828	23:24075862:A:G	0.873912	0.126088	0.947841	23	24075862	3.01055e-100	0.613012	4.46978e-85	1
RAB4A	+	2	protein_coding	ENSG00000168118.7_3:56849749:T:C	ENSG00000168118.7	1	229422232	3:56849749:T:C	T	C	AC=4010;AN=6058	rs1354034	0.338008	0.661992	1	3	56849749	5.59705e-09	0.105648	0.00894651298119	1
SLC16A10	+	2	protein_coding	ENSG00000112394.12_6:32572155:T:C	ENSG00000112394.12	6	111498415	6:32572155:T:C	T	C	AC=850;AN=6040	rs4382332	0.860608	0.139392	0.995725	6	32572155	8.53688e-09	0.10437	0.001299870013	1
TFDP2	-	2	protein_coding	ENSG00000114126.13_2:216507119:C:T	ENSG00000114126.13	3	141868386	2:216507119:C:T	C	T	AC=76;AN=6018	rs62180900	0.98767	0.0123297	0.935852	2	216507119	1.25585e-07	0.095849	9.99900009999e-05	1
PAQR5	+	2	protein_coding	ENSG00000137819.9_6:144385777:C:T	ENSG00000137819.9	15	69652432	6:144385777:C:T	C	T	AC=78;AN=5640	rs149110519	0.986496	0.0135042	0.691865	6	144385777	6.66945e-20	0.164874	9.99900009999e-05	1
NCKAP5L	-	2	protein_coding	ENSG00000167566.12_2:182308836:T:C	ENSG00000167566.12	12	50222533	2:182308836:T:C	T	C	AC=3608;AN=5984	rs6731125	0.395854	0.604146	0.993114	2	182308836	4.5396e-09	0.106276	0.004199580042	1
RTN2	-	2	protein_coding	ENSG00000125744.7_4:57902761:C:T	ENSG00000125744.7	19	45999941	4:57902761:C:T	C	T	AC=2787;AN=6058	rs1277311	0.539168	0.460832	1	4	57902761	1.98216e-09	-0.108727	0.00199980002	1
LINC00482	-	2	lincRNA	ENSG00000185168.5_7:149464546:T:C	ENSG00000185168.5	17	79281527	7:149450663:A:G	A	G	AC=897;AN=2616	rs12674335	0.65445	0.34555	0.704484	7	149450663	4.26467e-08	0.168675	0.000115516	2
EIF2S3L	+	1	protein_coding	ENSG00000180574.3_23:24075862:A:G	ENSG00000180574.3	12	10658489	23:24146066:CG:C	CG	C	AC=242;AN=5912	23:24146066:CG:C	0.959366	0.0406343	0.817939	23	24146066	1.19404e-06	0.214433	0.00228966	2
ZNF385A	-	2	protein_coding	ENSG00000161642.13_2:182323766:G:A	ENSG00000161642.13	12	54775231	2:182323766:G:A	G	A	AC=3586;AN=5968	rs1375493	0.398233	0.601767	0.993923	2	182323766	7.65539e-11	0.117871	0.000299970003	1
C2orf88	+	2	protein_coding	ENSG00000187699.6_20:1923973:A:G	ENSG00000187699.6	2	191045681	20:1923973:A:G	A	G	AC=1489;AN=6054	rs6136493	0.75371	0.24629	0.998449	20	1923973	7.68797e-09	-0.104688	0.010398960104	1
ZNF428	-	2	protein_coding	ENSG00000131116.7_2:10305778:G:A	ENSG00000131116.7	19	44123780	2:10305778:G:A	G	A	AC=91;AN=6012	rs185783869	0.985222	0.0147775	0.933921	2	10305778	3.97895e-09	-0.106669	0.00569943005699	1
COL17A1	-	2	protein_coding	ENSG00000065618.12_6:159498130:C:T	ENSG00000065618.12	10	105840412	6:159498130:C:T	C	T	AC=3026;AN=6058	rs524410	0.501612	0.498388	1	6	159498130	6.86492e-09	-0.105031	0.0104795808168	1
COL17A1	-	2	protein_coding	ENSG00000065618.12_9:131591894:G:C	ENSG00000065618.12	10	105840412	9:131591894:G:C	G	C	AC=502;AN=5498	rs112086410	0.908623	0.0913769	0.896041	9	131591894	2.56941e-16	0.148087	9.99900009999e-05	1
KIAA1211	+	2	protein_coding	ENSG00000109265.8_3:56849749:T:C	ENSG00000109265.8	4	57182829	3:56849749:T:C	T	C	AC=4010;AN=6058	rs1354034	0.338008	0.661992	1	3	56849749	4.46017e-34	0.218549	2.86655334226e-06	1
HM13	+	2	protein_coding	ENSG00000101294.12_6:144411338:G:A	ENSG00000101294.12	20	30153957	6:144411338:G:A	G	A	AC=102;AN=5594	rs73008259	0.982193	0.0178073	0.729069	6	144411338	2.40791e-11	0.547118	8.53468e-08	1
ITGB8	+	2	protein_coding	ENSG00000105855.5_3:128317997:G:A	ENSG00000105855.5	7	20404268	3:128317997:G:A	G	A	AC=5397;AN=5980	rs6782812	0.0970906	0.902909	0.986439	3	128317997	8.57837e-13	0.129449	9.99900009999e-05	1
PRRG2	+	2	protein_coding	ENSG00000126460.6_8:16193079:T:C	ENSG00000126460.6	19	50084630	8:16193079:T:C	T	C	AC=61;AN=6032	rs189971206	0.989796	0.0102041	0.954237	8	16193079	5.81408e-09	-0.105533	0.00928189972223	1
LHFPL5	+	2	protein_coding	ENSG00000197753.6_7:28724374:G:T	ENSG00000197753.6	6	35779022	7:28724374:G:T	G	T	AC=1344;AN=4980	rs56388170	0.730724	0.269276	0.8886	7	28724374	8.0251e-09	-0.104558	0.00839916008399	1
HM13	+	2	protein_coding	ENSG00000101294.12_6:144411338:G:A	ENSG00000101294.12	20	30153957	6:144394152:T:G	T	G	AC=439;AN=5992	rs74948904	0.926662	0.0733377	0.984367	6	144394152	5.50297e-09	-0.281773	1.26981e-05	2
SH3BGRL2	+	2	protein_coding	ENSG00000198478.6_3:56849749:T:C	ENSG00000198478.6	6	80341000	3:56849749:T:C	T	C	AC=4010;AN=6058	rs1354034	0.338008	0.661992	1	3	56849749	9.62059e-71	0.468276	2.99165e-64	1
PI3	+	2	protein_coding	ENSG00000124102.4_7:50370254:C:T	ENSG00000124102.4	20	43803517	7:50370254:C:T	C	T	AC=585;AN=4380	rs149007767	0.866207	0.133793	0.767902	7	50370254	2.29778e-16	-0.148327	2.86655334226e-06	1
PI3	+	2	protein_coding	ENSG00000124102.4_6:76376552:G:A	ENSG00000124102.4	20	43803517	6:76559185:A:C	A	C	AC=1837;AN=6052	rs17794529	0.697644	0.302356	0.999317	6	76559185	2.43003e-14	0.212012	3.74345e-10	1
RAB6B	-	2	protein_coding	ENSG00000154917.6_3:56849749:T:C	ENSG00000154917.6	3	133613563	3:56849749:T:C	T	C	AC=4010;AN=6058	rs1354034	0.338008	0.661992	1	3	56849749	2.045e-57	0.284294	2.86655334226e-06	1
MACROD2	+	1	protein_coding	ENSG00000172264.12_1:107506014:C:T	ENSG00000172264.12	20	15966433	1:107506014:C:T	C	T	AC=3492;AN=6058	rs9435334	0.423114	0.576886	1	1	107506014	5.4754e-10	0.112429	0.000199980002	1
GPR56	+	2	protein_coding	ENSG00000205336.7_10:3228605:A:C	ENSG00000205336.7	16	57687143	10:3228605:A:C	A	C	AC=5639;AN=5700	rs4881124	0.0111301	0.98887	0.635201	10	3228605	6.37449e-09	0.105256	0.00569943005699	1
SAV1	-	1	protein_coding	ENSG00000151748.10_3:56860883:A:T	ENSG00000151748.10	14	51135015	3:56860883:A:T	A	T	AC=3237;AN=5926	rs13074522	0.453691	0.546309	0.989904	3	56860883	9.37746e-09	0.104084	0.004899510049	1
CAMP	+	2	protein_coding	ENSG00000164047.3_9:131513370:A:G	ENSG00000164047.3	3	48264862	9:131513370:A:G	A	G	AC=488;AN=5396	rs13284665	0.909913	0.0900868	0.875724	9	131513370	4.45428e-09	0.106332	0.00726202046439	1
CAMP	+	2	protein_coding	ENSG00000164047.3_6:159498130:C:T	ENSG00000164047.3	3	48264862	6:159498130:C:T	C	T	AC=3026;AN=6058	rs524410	0.501612	0.498388	1	6	159498130	3.27781e-19	-0.161776	2.86655334226e-06	1
CAMP	+	2	protein_coding	ENSG00000164047.3_22:32311619:A:G	ENSG00000164047.3	3	48264862	22:32311619:A:G	A	G	AC=2143;AN=5898	rs4820994	0.636093	0.363907	0.980734	22	32311619	2.00557e-10	-0.115239	0.000358370532195	1
SH3BGRL2	+	2	protein_coding	ENSG00000198478.6_3:56849749:T:C	ENSG00000198478.6	6	80341000	3:56736942:G:T	G	T	AC=1791;AN=6026	rs11130543	0.702366	0.297634	0.995638	3	56736942	3.17465e-06	0.125308	0.00219054	2
PI3	+	2	protein_coding	ENSG00000124102.4_6:76376552:G:A	ENSG00000124102.4	20	43803517	6:76318922:C:G	C	G	AC=362;AN=5722	rs72884998	0.936283	0.0637171	0.917458	6	76318922	8.1666e-07	0.252229	0.000941344	2
RP11-305L7.1	-	2	lincRNA	ENSG00000230537.1_18:48151826:C:T	ENSG00000230537.1	9	93869586	18:48151826:C:T	C	T	AC=418;AN=5828	rs57362528	0.928284	0.0717158	0.938414	18	48151826	3.84945e-09	-0.106768	0.00634368254642	1
CTB-102L5.4	+	2	protein_coding	ENSG00000267748.2_3:56849749:T:C	ENSG00000267748.2	19	38779808	3:56849749:T:C	T	C	AC=4010;AN=6058	rs1354034	0.338008	0.661992	1	3	56849749	1.10485e-15	0.144915	2.86655334226e-06	1
RAMP3	+	1	protein_coding	ENSG00000122679.4_3:56849749:T:C	ENSG00000122679.4	7	45197428	3:56849749:T:C	T	C	AC=4010;AN=6058	rs1354034	0.338008	0.661992	1	3	56849749	7.88083e-10	0.111394	0.00132721419747	1
NRGN	+	2	protein_coding	ENSG00000154146.8_3:56849749:T:C	ENSG00000154146.8	11	124609941	3:56849749:T:C	T	C	AC=4010;AN=6058	rs1354034	0.338008	0.661992	1	3	56849749	6.37533e-86	0.521518	4.68828e-74	1
NRGN	+	2	protein_coding	ENSG00000154146.8_11:196944:C:T	ENSG00000154146.8	11	124609941	11:196944:C:T	C	T	AC=1473;AN=5784	rs11604127	0.745951	0.254049	0.957955	11	196944	2.40582e-09	0.108159	0.00400801603206	1
NRGN	+	2	protein_coding	ENSG00000154146.8_17:33885904:A:G	ENSG00000154146.8	11	124609941	17:33885904:A:G	A	G	AC=1034;AN=6054	rs7503168	0.830161	0.169839	0.998814	17	33885904	2.85601e-09	0.107653	0.00470755531091	1
CTD-3074O7.12	-	2	lincRNA	ENSG00000269990.1_2:59523266:G:A	ENSG00000269990.1	11	66305407	2:59523266:G:A	G	A	AC=187;AN=6054	rs72806278	0.96871	0.0312903	0.997063	2	59523266	2.1525e-09	0.108486	0.003499650035	1
ASAP1	-	1	protein_coding	ENSG00000153317.10_17:38145088:C:G	ENSG00000153317.10	8	131414161	17:38145088:C:G	C	G	AC=3108;AN=6058	rs9915252	0.486622	0.513378	0.999951	17	38145088	5.82515e-10	-0.112254	0.000599940005999	1
SPOCK2	-	2	protein_coding	ENSG00000107742.8_18:29879188:T:C	ENSG00000107742.8	10	73848790	18:29879188:T:C	T	C	AC=1841;AN=5854	rs613941	0.685624	0.314376	0.983155	18	29879188	6.57589e-09	0.105162	0.00889911008899	1
RRP15	+	2	protein_coding	ENSG00000067533.5_2:24214276:T:TACACACACACAC	ENSG00000067533.5	1	218458684	2:24214276:T:TACACACACACAC	T	TACACACACACAC	AC=165;AN=5376	rs545392549;rs573159552	0.968943	0.031057	0.766698	2	24214276	3.93018e-07	0.0920053	9.99900009999e-05	1
NRGN	+	2	protein_coding	ENSG00000154146.8_3:56849749:T:C	ENSG00000154146.8	11	124609941	3:56909013:A:G	A	G	AC=1503;AN=5680	rs2317255	0.735294	0.264706	0.965075	3	56909013	2.10421e-06	-0.131536	0.00199909	2
NRGN	+	2	protein_coding	ENSG00000154146.8_3:56849749:T:C	ENSG00000154146.8	11	124609941	3:56736942:G:T	G	T	AC=1791;AN=6026	rs11130543	0.702366	0.297634	0.995638	3	56736942	2.35285e-06	0.125643	0.00227727	3
HIST1H4D	-	2	protein_coding	ENSG00000188987.2_15:100800514:G:C	ENSG00000188987.2	6	26189304	15:100800514:G:C	G	C	AC=3409;AN=5280	rs57125982	0.354051	0.645949	0.936024	15	100800514	3.47554e-09	0.107072	0.00571304081112	1
USP46	-	2	protein_coding	ENSG00000109189.8_19:36881643:A:G	ENSG00000109189.8	4	53522753	19:36881643:A:G	A	G	AC=1781;AN=6006	rs2967516	0.704486	0.295514	0.993523	19	36881643	4.47668e-13	0.131041	9.99900009999e-05	1
HLA-DRB1	-	2	protein_coding	ENSG00000196126.6_6:26668278:A:G	ENSG00000196126.6	6	32557625	6:27586230:T:C	T	C	AC=300;AN=5656	rs13217599	0.946324	0.0536762	0.839805	6	27586230	5.75662e-14	0.417526	7.43814e-10	1
PRR12	+	2	protein_coding	ENSG00000126464.9_18:29879188:T:C	ENSG00000126464.9	19	50123706	18:29879188:T:C	T	C	AC=1841;AN=5854	rs613941	0.685624	0.314376	0.983155	18	29879188	7.02952e-09	0.10496	0.0111078942012	1
SERPINF1	+	1	protein_coding	ENSG00000132386.6_2:136956640:GA:GAA	ENSG00000132386.6	17	1679744	2:136956640:GA:GAA	GA	GAA	AC=906;AN=4206	rs533869264;rs533869264;rs529759859	0.783023	0.216977	0.800146	2	136956640	4.98925e-09	-0.105993	0.001699830017	1
TTLL4	+	2	protein_coding	ENSG00000135912.6_7:50370254:C:T	ENSG00000135912.6	2	219617821	7:50370254:C:T	C	T	AC=585;AN=4380	rs149007767	0.866207	0.133793	0.767902	7	50370254	3.2589e-10	-0.113889	0.000799920007999	1
HIST1H3D	-	2	protein_coding	ENSG00000197409.6_11:108055258:A:ATCTT	ENSG00000197409.6	6	26199521	11:108055258:A:ATCTT	A	ATCTT	AC=3506;AN=6038	rs150693037	0.418984	0.581016	0.997867	11	108055258	2.47242e-13	-0.132478	9.99900009999e-05	1
HIST1H3D	-	2	protein_coding	ENSG00000197409.6_2:231314093:G:A	ENSG00000197409.6	6	26199521	2:231314093:G:A	G	A	AC=555;AN=5844	rs62193406	0.903878	0.0961217	0.957483	2	231314093	9.21201e-11	0.11737	0.000159993600256	1
CYSTM1	+	1	protein_coding	ENSG00000120306.5_17:38143548:C:T	ENSG00000120306.5	5	139554773	17:38143548:C:T	C	T	AC=3109;AN=6058	rs4065321	0.48646	0.51354	1	17	38143548	4.09468e-09	-0.106584	0.00569943005699	1
CLDN5	-	2	protein_coding	ENSG00000184113.8_12:8174402:C:T	ENSG00000184113.8	22	19512946	12:8174402:C:T	C	T	AC=2156;AN=5772	ss1388059933	0.62631	0.37369	0.977039	12	8174402	9.92962e-10	0.110731	0.00171444462602	1
HLA-DRB1	-	2	protein_coding	ENSG00000196126.6_6:26668278:A:G	ENSG00000196126.6	6	32557625	6:25984766:A:T	A	T	AC=70;AN=6022	rs138807424	0.988161	0.0118391	0.952006	6	25984766	7.55063e-06	-0.523135	0.00548347	2
CLDN5	-	2	protein_coding	ENSG00000184113.8_3:56849749:T:C	ENSG00000184113.8	22	19512946	3:56849749:T:C	T	C	AC=4010;AN=6058	rs1354034	0.338008	0.661992	1	3	56849749	1.25319e-13	0.134104	5.73310668452e-06	1
CYP1B1	-	1	protein_coding	ENSG00000138061.7_2:43644556:C:T	ENSG00000138061.7	2	38303296	2:43644556:C:T	C	T	AC=3338;AN=6028	rs10186921	0.447812	0.552188	0.997069	2	43644556	1.71877e-11	-0.121843	4.30044638633e-05	1
CYP1B1	-	1	protein_coding	ENSG00000138061.7_1:92554283:G:A	ENSG00000138061.7	2	38303296	1:92554283:G:A	G	A	AC=228;AN=6058	rs34856868	0.962444	0.0375564	1	1	92554283	1.09643e-12	0.128843	1.1466213369e-05	1
NT5M	+	2	protein_coding	ENSG00000205309.9_3:56849749:T:C	ENSG00000205309.9	17	17248583	3:56849749:T:C	T	C	AC=4010;AN=6058	rs1354034	0.338008	0.661992	1	3	56849749	6.46929e-24	0.18178	2.86655334226e-06	1
PCDH12	-	2	protein_coding	ENSG00000113555.4_1:93968361:A:T	ENSG00000113555.4	5	141349304	1:93968361:A:T	A	T	AC=98;AN=6014	rs190870026	0.983604	0.0163961	0.939225	1	93968361	1.2685e-11	0.122635	3.43986401071e-05	1
EIF2A	+	1	protein_coding	ENSG00000144895.7_9:86155551:C:G	ENSG00000144895.7	3	150290283	9:86155551:C:G	C	G	AC=4345;AN=6058	rs1888747	0.282237	0.717763	0.999066	9	86155551	1.13667e-09	0.110342	0.000999900009999	1
IL8	+	2	protein_coding	ENSG00000169429.6_2:85777270:G:A	ENSG00000169429.6	4	74606286	2:85777270:G:A	G	A	AC=1841;AN=6046	rs2028898	0.69509	0.30491	0.998155	2	85777270	1.71528e-09	0.109149	0.00290996872142	1
IL8	+	2	protein_coding	ENSG00000169429.6_17:16174506:C:G	ENSG00000169429.6	4	74606286	17:16174506:C:G	C	G	AC=2991;AN=5950	rs10852834	0.496882	0.503118	0.991482	17	16174506	3.01951e-20	0.166394	2.86655334226e-06	1
IL8	+	2	protein_coding	ENSG00000169429.6_7:28724374:G:T	ENSG00000169429.6	4	74606286	7:28724374:G:T	G	T	AC=1344;AN=4980	rs56388170	0.730724	0.269276	0.8886	7	28724374	6.08557e-11	0.11849	0.00012901339159	1
NT5M	+	2	protein_coding	ENSG00000205309.9_17:34019488:G:T	ENSG00000205309.9	17	17248583	17:34000628:G:A	G	A	AC=1028;AN=6058	rs9907772	0.831238	0.168762	0.999815	17	34000628	6.09364e-07	0.227162	0.000573717	2
ACP2	-	1	protein_coding	ENSG00000134575.5_11:55451313:G:A	ENSG00000134575.5	11	47270365	11:55243334:T:A	T	A	AC=472;AN=5038	rs11229880	0.905803	0.0941973	0.936803	11	55243334	3.74526e-51	-0.520583	1.3472e-42	1
EMC8	-	2	protein_coding	ENSG00000131148.4_1:233397909:T:C	ENSG00000131148.4	16	85833002	1:233397909:T:C	T	C	AC=124;AN=6058	rs78404265	0.979529	0.0204707	1	1	233397909	3.10074e-09	0.10741	0.001399860014	1
SPAST	+	2	protein_coding	ENSG00000021574.7_11:80736429:C:G	ENSG00000021574.7	2	32288776	11:80736429:C:G	C	G	AC=3136;AN=5254	rs10751037	0.401299	0.598701	0.936916	11	80736429	4.79384e-08	-0.0989824	0.00749925007499	1
UVSSA	+	1	protein_coding	ENSG00000163945.11_4:95185695:A:G	ENSG00000163945.11	4	1378600	4:95185695:A:G	A	G	AC=367;AN=5480	rs41275677	0.933488	0.0665121	0.852471	4	95185695	3.16219e-09	0.107352	0.001599840016	1
ZCCHC17	+	2	protein_coding	ENSG00000121766.10_3:56849749:T:C	ENSG00000121766.10	1	31769894	3:56849749:T:C	T	C	AC=4010;AN=6058	rs1354034	0.338008	0.661992	1	3	56849749	8.46895e-12	0.123681	2.86655334226e-05	1
ZNF788	+	2	protein_coding	ENSG00000214189.4_16:3367061:G:A	ENSG00000214189.4	19	12203196	16:3367061:G:A	G	A	AC=1543;AN=5870	rs17611827	0.73686	0.26314	0.978523	16	3367061	2.42161e-29	0.202306	9.99900009999e-05	1
SCIN	+	1	protein_coding	ENSG00000006747.10_19:22379587:G:T	ENSG00000006747.10	7	12662463	19:22379587:G:T	G	T	AC=2139;AN=6058	rs2360001	0.647163	0.352837	1	19	22379587	2.2815e-10	0.114882	9.99900009999e-05	1
ZNF529	-	2	protein_coding	ENSG00000186020.8_20:60400039:G:A	ENSG00000186020.8	19	37096145	20:60400039:G:A	G	A	AC=166;AN=5270	rs62206309	0.96831	0.0316901	0.711598	20	60400039	1.85557e-09	0.10892	0.000999900009999	1
CCDC149	-	1	protein_coding	ENSG00000181982.13_7:50370254:C:T	ENSG00000181982.13	4	24854890	7:50370254:C:T	C	T	AC=585;AN=4380	rs149007767	0.866207	0.133793	0.767902	7	50370254	9.38201e-14	-0.13479	5.73310668452e-06	1
RP11-1008C21.1	+	2	lincRNA	ENSG00000259225.2_15:80260273:A:T	ENSG00000259225.2	15	38332594	15:80260273:A:T	A	T	AC=1449;AN=5886	rs8025803	0.754147	0.245853	0.981409	15	80260273	6.29157e-13	-0.130211	5.73310668452e-06	1
ACP2	-	1	protein_coding	ENSG00000134575.5_11:55451313:G:A	ENSG00000134575.5	11	47270365	11:55171206:C:T	C	T	AC=61;AN=6014	rs150489926	0.989935	0.0100649	0.802785	11	55171206	8.4208e-06	-0.544831	0.00204433	2
ACP2	-	1	protein_coding	ENSG00000134575.5_11:55451313:G:A	ENSG00000134575.5	11	47270365	11:56308871:T:C	T	C	AC=98;AN=5854	rs113535397	0.982833	0.0171667	0.869644	11	56308871	5.72473e-05	-0.330245	0.00980505	3
INTS8	+	1	protein_coding	ENSG00000164941.9_15:86808869:T:C	ENSG00000164941.9	8	95888179	15:86808869:T:C	T	C	AC=849;AN=6004	rs11858486	0.859746	0.140254	0.988821	15	86808869	1.24949e-08	-0.103204	0.011298870113	1
PCSK6	-	1	protein_coding	ENSG00000140479.12_3:56849749:T:C	ENSG00000140479.12	15	102029640	3:56849749:T:C	T	C	AC=4010;AN=6058	rs1354034	0.338008	0.661992	1	3	56849749	9.50314e-104	0.562774	1.05714e-92	1
PCSK6	-	1	protein_coding	ENSG00000140479.12_11:196944:C:T	ENSG00000140479.12	15	102029640	11:196944:C:T	C	T	AC=1473;AN=5784	rs11604127	0.745951	0.254049	0.957955	11	196944	6.615e-09	0.105144	0.0104873552541	1
PCSK6	-	1	protein_coding	ENSG00000140479.12_17:33885904:A:G	ENSG00000140479.12	15	102029640	17:34000628:G:A	G	A	AC=1028;AN=6058	rs9907772	0.831238	0.168762	0.999815	17	34000628	3.9714e-12	0.235909	1.04509e-08	1
APBB1	-	1	protein_coding	ENSG00000166313.14_6:32601442:A:G	ENSG00000166313.14	11	6440319	6:32601442:A:G	A	G	AC=790;AN=5732	rs114250738	0.86345	0.13655	0.925901	6	32601442	6.13688e-09	0.10537	0.00971761583025	1
KIAA1324L	-	1	protein_coding	ENSG00000164659.10_19:52403516:T:C	ENSG00000164659.10	7	86595291	19:52403516:T:C	T	C	AC=2413;AN=4882	rs1549931	0.507394	0.492606	0.907385	19	52403516	5.80355e-11	-0.118618	0.000123261793717	1
TRIM38	+	2	protein_coding	ENSG00000112343.8_6:31372700:G:T	ENSG00000112343.8	6	25963275	6:31372700:G:T	G	T	AC=139;AN=5544	rs186029736	0.975018	0.0249824	0.889998	6	31372700	2.03542e-26	-0.659712	3.2975e-19	1
TMEM70	+	2	protein_coding	ENSG00000175606.6_8:9030160:G:A	ENSG00000175606.6	8	74890983	8:9030160:G:A	G	A	AC=1281;AN=5206	rs3748136	0.754422	0.245578	0.906207	8	9030160	2.3167e-16	-0.148309	9.99900009999e-05	1
MAP7D3	-	1	protein_coding	ENSG00000129680.11_8:116959376:T:A	ENSG00000129680.11	23	135313314	8:116959376:T:A	T	A	AC=72;AN=5744	rs4876624	0.987606	0.0123939	0.702046	8	116959376	1.79504e-08	0.102083	0.004799520048	1
RNF217	+	2	protein_coding	ENSG00000146373.12_7:50417632:A:G	ENSG00000146373.12	6	125369358	7:50417632:A:G	A	G	AC=260;AN=5270	rs62447197	0.951111	0.0488889	0.775742	7	50417632	5.18134e-09	-0.105879	0.004899510049	1
PCSK6	-	1	protein_coding	ENSG00000140479.12_3:56849749:T:C	ENSG00000140479.12	15	102029640	3:56736942:G:T	G	T	AC=1791;AN=6026	rs11130543	0.702366	0.297634	0.995638	3	56736942	1.27656e-06	0.127089	0.00106544	2
PCSK6	-	1	protein_coding	ENSG00000140479.12_17:33885904:A:G	ENSG00000140479.12	15	102029640	17:33968102:A:G	A	G	AC=109;AN=6032	rs16971241	0.981865	0.0181347	0.966822	17	33968102	5.19496e-06	0.432699	0.00525216	2
TRIM38	+	2	protein_coding	ENSG00000112343.8_6:31372700:G:T	ENSG00000112343.8	6	25963275	6:30953000:C:A	C	A	AC=67;AN=6050	rs182452281	0.989025	0.0109748	0.981636	6	30953000	3.22451e-11	-0.783717	6.78478e-07	2
TRIM38	+	2	protein_coding	ENSG00000112343.8_6:31372700:G:T	ENSG00000112343.8	6	25963275	6:31807489:C:T	C	T	AC=1244;AN=6044	rs733539	0.7937	0.2063	0.998942	6	31807489	2.52356e-06	0.157796	0.00676005	3
GNA12	-	1	protein_coding	ENSG00000146535.9_6:139839960:T:C	ENSG00000146535.9	7	2854892	6:139839960:T:C	T	C	AC=2904;AN=6050	rs589235	0.521788	0.478212	0.999421	6	139839960	6.67539e-12	0.124293	0.000199980002	1
ST7	+	1	protein_coding	ENSG00000004866.14_3:56849749:T:C	ENSG00000004866.14	7	116859079	3:56849749:T:C	T	C	AC=4010;AN=6058	rs1354034	0.338008	0.661992	1	3	56849749	5.0835e-20	0.165396	9.99900009999e-05	1
ROR2	-	2	protein_coding	ENSG00000169071.10_18:75894611:G:A	ENSG00000169071.10	9	94710997	18:75894611:G:A	G	A	AC=557;AN=5312	rs72983801	0.895511	0.104489	0.866164	18	75894611	1.28127e-11	-0.122609	3.43986401071e-05	1
NOS3	+	1	protein_coding	ENSG00000164867.6_18:29861275:GT:G	ENSG00000164867.6	7	150709494	18:29861275:GT:G	GT	G	AC=1896;AN=6020	rs35148784	0.685594	0.314406	0.995755	18	29861275	4.14616e-10	0.113214	0.000399960004	1
FKBP5	-	2	protein_coding	ENSG00000096060.10_3:29479517:G:GTT	ENSG00000096060.10	6	35656719	3:29479517:G:GTT	G	GTT	AC=1933;AN=5830	rs34468806	0.668731	0.331269	0.976383	3	29479517	2.08202e-06	0.0860965	9.99900009999e-05	1
RP11-691N7.6	+	2	protein_coding	ENSG00000254732.1_11:46141134:G:A	ENSG00000254732.1	11	57509635	11:46141134:G:A	G	A	AC=92;AN=6002	rs144146541	0.984858	0.0151416	0.934072	11	46141134	3.8479e-33	-0.215443	2.86655334226e-06	1
ADAMTS2	-	2	protein_coding	ENSG00000087116.9_6:37295514:G:A	ENSG00000087116.9	5	178772431	6:37295514:G:A	G	A	AC=140;AN=6042	rs6923752	0.977207	0.0227934	0.987351	6	37295514	1.63232e-09	-0.109294	0.000999900009999	1
SYT6	-	2	protein_coding	ENSG00000134207.10_8:16144094:T:C	ENSG00000134207.10	1	114695544	8:16144094:T:C	T	C	AC=96;AN=5924	rs117540306	0.983515	0.0164853	0.872477	8	16144094	1.0525e-10	-0.117008	0.000200658733958	1
FNBP1L	+	2	protein_coding	ENSG00000137942.12_3:56849749:T:C	ENSG00000137942.12	1	94009383	3:56849749:T:C	T	C	AC=4010;AN=6058	rs1354034	0.338008	0.661992	1	3	56849749	2.76876e-21	0.170892	2.86655334226e-06	1
C10orf35	+	2	protein_coding	ENSG00000171224.7_6:32578127:A:G	ENSG00000171224.7	10	71390300	6:32578127:A:G	A	G	AC=3806;AN=6048	rs9271176	0.369874	0.630126	0.997736	6	32578127	1.17904e-09	-0.110237	0.0020008542329	1
RP11-161M6.2	-	2	lincRNA	ENSG00000260807.2_6:32578127:A:G	ENSG00000260807.2	16	1031293	6:32578127:A:G	A	G	AC=3806;AN=6048	rs9271176	0.369874	0.630126	0.997736	6	32578127	5.65004e-10	-0.112341	0.000499950005	1
BPGM	+	2	protein_coding	ENSG00000172331.7_9:132591425:C:T	ENSG00000172331.7	7	134345173	9:132591425:C:T	C	T	AC=1392;AN=6026	rs7047271	0.768795	0.231205	0.996068	9	132591425	1.08234e-10	-0.116931	0.000206391840643	1
TRIM40	+	2	protein_coding	ENSG00000204614.4_3:56849749:T:C	ENSG00000204614.4	6	30104787	3:56849749:T:C	T	C	AC=4010;AN=6058	rs1354034	0.338008	0.661992	1	3	56849749	5.96349e-18	0.155968	2.86655334226e-06	1
TRIM40	+	2	protein_coding	ENSG00000204614.4_23:39703798:A:G	ENSG00000204614.4	6	30104787	23:39703798:A:G	A	G	AC=3133;AN=5982	23:39703798:A:G	0.47633	0.52367	0.980931	23	39703798	8.47584e-11	-0.117596	0.000186352676741	1
TRIM40	+	2	protein_coding	ENSG00000204614.4_10:65062820:C:T	ENSG00000204614.4	6	30104787	10:65062820:C:T	C	T	AC=2356;AN=6058	rs7073753	0.610932	0.389068	0.999426	10	65062820	3.71809e-10	-0.11352	0.000668002672011	1
TSPAN9	+	2	protein_coding	ENSG00000011105.7_11:173470:T:A	ENSG00000011105.7	12	3382078	11:173470:T:A	T	A	AC=872;AN=4506	rs551379772	0.807576	0.192424	0.850431	11	173470	1.53493e-09	0.109473	0.00260607051012	1
TSPAN9	+	2	protein_coding	ENSG00000011105.7_3:56849749:T:C	ENSG00000011105.7	12	3382078	3:56849749:T:C	T	C	AC=4010;AN=6058	rs1354034	0.338008	0.661992	1	3	56849749	3.40817e-86	0.511324	1.61779e-72	1
C11orf82	+	2	protein_coding	ENSG00000165490.8_1:92554283:G:A	ENSG00000165490.8	11	82633656	1:92554283:G:A	G	A	AC=228;AN=6058	rs34856868	0.962444	0.0375564	1	1	92554283	2.08062e-13	0.132893	9.99900009999e-05	1
CTTN	+	1	protein_coding	ENSG00000085733.11_3:56849749:T:C	ENSG00000085733.11	11	70275228	3:56849749:T:C	T	C	AC=4010;AN=6058	rs1354034	0.338008	0.661992	1	3	56849749	4.7922e-44	0.249031	9.99900009999e-05	1
TSPAN9	+	2	protein_coding	ENSG00000011105.7_3:56849749:T:C	ENSG00000011105.7	12	3382078	3:56934729:G:A	G	A	AC=2155;AN=5276	rs9311629	0.590337	0.409663	0.938857	3	56934729	2.60967e-07	-0.128768	0.000442538	2
TSPAN9	+	2	protein_coding	ENSG00000011105.7_17:33875284:G:A	ENSG00000011105.7	12	3382078	17:33923607:G:A	G	A	AC=1015;AN=6058	rs11653357	0.833333	0.166667	0.999889	17	33923607	4.0343e-12	0.263826	1.01727e-08	2
CTTN	+	1	protein_coding	ENSG00000085733.11_20:1920605:T:C	ENSG00000085733.11	11	70275228	20:1920605:T:C	T	C	AC=1504;AN=5968	rs6045561	0.747627	0.252373	0.983243	20	1920605	3.13548e-10	-0.113997	0.000639974401024	1
C1orf233	-	2	protein_coding	ENSG00000228594.1_9:1021951:C:T	ENSG00000228594.1	1	1535476	9:1021951:C:T	C	T	AC=415;AN=5504	rs79894566	0.924548	0.0754516	0.878288	9	1021951	5.98134e-09	-0.105448	0.0095169570963	1
ENKUR	-	2	protein_coding	ENSG00000151023.12_10:65265705:CA:C	ENSG00000151023.12	10	25304889	10:65348204:T:TA	T	TA	AC=3045;AN=5848	rs570234162	0.479466	0.520534	0.981459	10	65348204	3.90321e-15	0.209438	3.55421e-11	1
ENKUR	-	2	protein_coding	ENSG00000151023.12_9:99091009:C:T	ENSG00000151023.12	10	25304889	9:99091009:C:T	C	T	AC=1477;AN=5914	rs10990535	0.749752	0.250248	0.980431	9	99091009	7.65473e-28	0.19686	2.86655334226e-06	1
CHTOP	+	2	protein_coding	ENSG00000160679.8_20:60389226:G:A	ENSG00000160679.8	1	153610818	20:60389226:G:A	G	A	AC=1068;AN=2128	rs1418796	0.500917	0.499083	0.652694	20	60389226	1.13769e-08	-0.103492	0.00959904009599	1
LAMB2	-	2	protein_coding	ENSG00000172037.9_7:50339609:G:A	ENSG00000172037.9	3	49170489	7:50339609:G:A	G	A	AC=1647;AN=5982	rs62447179	0.722984	0.277016	0.992292	7	50339609	5.90479e-18	0.155988	2.86655334226e-06	1
LEPREL1	-	2	protein_coding	ENSG00000090530.5_12:103370958:T:C	ENSG00000090530.5	3	189839467	12:103370958:T:C	T	C	AC=188;AN=6016	rs183549277	0.969166	0.0308341	0.967594	12	103370958	1.52091e-09	-0.109499	0.001699830017	1
ZNF433	-	1	protein_coding	ENSG00000197647.7_23:134431165:T:C	ENSG00000197647.7	19	12146556	23:134431165:T:C	T	C	AC=1670;AN=6008	23:134431165:T:C	0.719766	0.280234	0.995871	23	134431165	3.27888e-10	-0.113872	0.000299970003	1
SH2D3C	-	2	protein_coding	ENSG00000095370.15_6:144411338:G:A	ENSG00000095370.15	9	130517309	6:144411338:G:A	G	A	AC=102;AN=5594	rs73008259	0.982193	0.0178073	0.729069	6	144411338	1.95271e-11	0.121509	4.87314068184e-05	1
RFFL	-	1	protein_coding	ENSG00000092871.12_4:169382991:C:A	ENSG00000092871.12	17	33416213	4:169382991:C:A	C	A	AC=1251;AN=5932	rs17612630	0.789664	0.210336	0.986817	4	169382991	1.72183e-06	-0.0867889	9.99900009999e-05	1
ENKUR	-	2	protein_coding	ENSG00000151023.12_10:65265705:CA:C	ENSG00000151023.12	10	25304889	10:65082961:T:C	T	C	AC=452;AN=6016	rs10995502	0.925024	0.0749757	0.989756	10	65082961	1.2692e-05	0.217121	0.00928891	2
PARP14	+	2	protein_coding	ENSG00000173193.9_12:111907431:A:AC	ENSG00000173193.9	3	122437231	12:111907431:A:AC	A	AC	AC=3361;AN=6048	rs35350651	0.445431	0.554569	0.999485	12	111907431	9.56639e-12	-0.123367	9.99900009999e-05	1
MAP3K13	+	1	protein_coding	ENSG00000073803.9_12:14961199:A:G	ENSG00000073803.9	3	185155333	12:14961199:A:G	A	G	AC=940;AN=6058	rs7137874	0.845261	0.154739	0.999658	12	14961199	1.3277e-06	0.087728	9.99900009999e-05	1
MEGT1	+	1	protein_coding	ENSG00000250641.1_3:56849749:T:C	ENSG00000250641.1	6	31674681	3:56849749:T:C	T	C	AC=4010;AN=6058	rs1354034	0.338008	0.661992	1	3	56849749	2.55401e-104	0.564049	3.07222e-89	1
MEGT1	+	1	protein_coding	ENSG00000250641.1_11:196944:C:T	ENSG00000250641.1	6	31674681	11:196944:C:T	C	T	AC=1473;AN=5784	rs11604127	0.745951	0.254049	0.957955	11	196944	1.32643e-09	0.109896	0.00224196604941	1
ACVR1	-	2	protein_coding	ENSG00000115170.9_3:56849749:T:C	ENSG00000115170.9	2	158732352	3:56849749:T:C	T	C	AC=4010;AN=6058	rs1354034	0.338008	0.661992	1	3	56849749	3.09916e-10	0.11403	0.000599940005999	1
CDC42EP2	+	2	protein_coding	ENSG00000149798.3_7:50370254:C:T	ENSG00000149798.3	11	65084691	7:50370254:C:T	C	T	AC=585;AN=4380	rs149007767	0.866207	0.133793	0.767902	7	50370254	3.66751e-09	-0.106912	0.00603409478545	1
DHX30	+	1	protein_coding	ENSG00000132153.10_10:50821191:G:T	ENSG00000132153.10	3	47889267	10:50821191:G:T	G	T	AC=4360;AN=6058	rs3729496	0.280464	0.719536	1	10	50821191	1.92535e-08	0.101865	0.00989901009899	1
PLBD1	-	1	protein_coding	ENSG00000121316.6_7:50370254:C:T	ENSG00000121316.6	12	14707180	7:50370254:C:T	C	T	AC=585;AN=4380	rs149007767	0.866207	0.133793	0.767902	7	50370254	1.60228e-11	-0.122027	9.99900009999e-05	1
SCFD2	-	1	protein_coding	ENSG00000184178.11_3:56849749:T:C	ENSG00000184178.11	4	54232233	3:56849749:T:C	T	C	AC=4010;AN=6058	rs1354034	0.338008	0.661992	1	3	56849749	3.74701e-23	0.178695	2.86655334226e-06	1
MYL9	+	2	protein_coding	ENSG00000101335.5_3:56849749:T:C	ENSG00000101335.5	20	35169900	3:56849749:T:C	T	C	AC=4010;AN=6058	rs1354034	0.338008	0.661992	1	3	56849749	5.94395e-89	0.528298	5.68321e-74	1
MEGT1	+	1	protein_coding	ENSG00000250641.1_3:56849749:T:C	ENSG00000250641.1	6	31674681	3:56736942:G:T	G	T	AC=1791;AN=6026	rs11130543	0.702366	0.297634	0.995638	3	56736942	1.35368e-07	0.138266	0.000188444	2
MYL9	+	2	protein_coding	ENSG00000101335.5_3:56849749:T:C	ENSG00000101335.5	20	35169900	3:56909013:A:G	A	G	AC=1503;AN=5680	rs2317255	0.735294	0.264706	0.965075	3	56909013	8.13864e-07	-0.136446	0.000975691	2
KLHL4	+	2	protein_coding	ENSG00000102271.9_1:31049278:G:A	ENSG00000102271.9	23	86772817	1:31049278:G:A	G	A	AC=76;AN=6038	rs181659024	0.987549	0.0124515	0.96396	1	31049278	1.52579e-09	-0.10949	0.00259709732809	1
HFE	+	1	protein_coding	ENSG00000010704.14_4:14742722:T:G	ENSG00000010704.14	6	26093176	4:14742722:T:G	T	G	AC=458;AN=5794	rs13118948	0.921106	0.0788941	0.936776	4	14742722	2.52926e-07	0.0935081	9.99900009999e-05	1
OXTR	-	2	protein_coding	ENSG00000180914.6_10:65027610:A:T	ENSG00000180914.6	3	8811299	10:65027610:A:T	A	T	AC=2319;AN=6000	rs10761731	0.613318	0.386682	0.994134	10	65027610	5.20006e-15	-0.141467	9.99900009999e-05	1
AACS	+	1	protein_coding	ENSG00000081760.12_7:48494183:C:T	ENSG00000081760.12	12	125620336	7:48494183:C:T	C	T	AC=196;AN=5952	rs6969037	0.967356	0.0326444	0.9481	7	48494183	1.30724e-07	-0.0957164	9.99900009999e-05	1
PRRC2B	+	2	protein_coding	ENSG00000130723.13_18:29846914:T:C	ENSG00000130723.13	9	134366152	18:29846914:T:C	T	C	AC=1930;AN=6058	rs669116	0.681657	0.318343	1	18	29846914	3.29909e-09	0.107226	0.00537765407008	1
CDA	+	2	protein_coding	ENSG00000158825.5_7:22171582:C:T	ENSG00000158825.5	1	20915579	7:22171582:C:T	C	T	AC=3892;AN=5724	rs6461638	0.321343	0.678657	0.965774	7	22171582	5.43757e-09	0.105734	0.00874298769389	1
SNX33	+	2	protein_coding	ENSG00000173548.8_5:60795927:T:TTTATTA	ENSG00000173548.8	15	75942097	5:60795927:T:TTTATTA	T	TTTATTA	AC=965;AN=5810	rs372083232	0.834342	0.165658	0.966405	5	60795927	3.0835e-09	0.107427	0.00501360179561	1
RP11-286N22.8	+	2	protein_coding	ENSG00000256591.1_5:148846426:G:A	ENSG00000256591.1	11	61197622	5:148846426:G:A	G	A	AC=2030;AN=6058	rs447950	0.66441	0.33559	1	5	148846426	2.34282e-09	-0.108237	0.00390424565216	1
RP11-76E17.3	+	2	lincRNA	ENSG00000258476.1_2:85700469:G:A	ENSG00000258476.1	15	94408805	2:85700469:G:A	G	A	AC=1978;AN=6004	rs10196372	0.670299	0.329701	0.989563	2	85700469	2.4883e-09	0.10806	0.00414790268625	1
PKHD1L1	+	2	protein_coding	ENSG00000205038.7_3:56849749:T:C	ENSG00000205038.7	8	110535052	3:56849749:T:C	T	C	AC=4010;AN=6058	rs1354034	0.338008	0.661992	1	3	56849749	2.5846e-77	0.328856	2.86655334226e-06	1
PKHD1L1	+	2	protein_coding	ENSG00000205038.7_11:196944:C:T	ENSG00000205038.7	8	110535052	11:196944:C:T	C	T	AC=1473;AN=5784	rs11604127	0.745951	0.254049	0.957955	11	196944	5.25894e-09	0.105835	0.00848048027385	1
GRAP2	+	2	protein_coding	ENSG00000100351.12_3:56849749:T:C	ENSG00000100351.12	22	40365379	3:56849749:T:C	T	C	AC=4010;AN=6058	rs1354034	0.338008	0.661992	1	3	56849749	1.10635e-36	0.226952	2.86655334226e-06	1
TMSB4X	+	1	protein_coding	ENSG00000205542.6_3:56849749:T:C	ENSG00000205542.6	23	12993777	3:56849749:T:C	T	C	AC=4010;AN=6058	rs1354034	0.338008	0.661992	1	3	56849749	6.66666e-11	0.118244	9.99900009999e-05	1
NHEJ1	-	2	protein_coding	ENSG00000187736.8_8:7793170:A:G	ENSG00000187736.8	2	220025484	8:7793170:A:G	A	G	AC=305;AN=1032	rs200791439	0.701705	0.298295	0.459723	8	7793170	7.93816e-09	0.104591	0.00629937006299	1
PTK2	-	1	protein_coding	ENSG00000169398.15_3:56849749:T:C	ENSG00000169398.15	8	142012315	3:56849749:T:C	T	C	AC=4010;AN=6058	rs1354034	0.338008	0.661992	1	3	56849749	4.99237e-27	0.193835	9.99900009999e-05	1
SLA2	-	2	protein_coding	ENSG00000101082.9_3:56849749:T:C	ENSG00000101082.9	20	35274284	3:56849749:T:C	T	C	AC=4010;AN=6058	rs1354034	0.338008	0.661992	1	3	56849749	1.42785e-32	0.213529	9.99900009999e-05	1
ARF3	-	1	protein_coding	ENSG00000134287.5_7:50370254:C:T	ENSG00000134287.5	12	49351245	7:50370254:C:T	C	T	AC=585;AN=4380	rs149007767	0.866207	0.133793	0.767902	7	50370254	4.32006e-12	-0.125404	1.43327667113e-05	1
ITGA3	+	2	protein_coding	ENSG00000005884.13_18:29844710:T:C	ENSG00000005884.13	17	48165577	18:29844710:T:C	T	C	AC=1157;AN=5944	rs638664	0.805784	0.194216	0.984824	18	29844710	2.7185e-09	0.107799	0.001099890011	1
HIST1H2AD	-	2	protein_coding	ENSG00000196866.2_11:108043988:C:T	ENSG00000196866.2	6	26199471	11:108043988:C:T	C	T	AC=3525;AN=6058	rs2070661	0.417795	0.582205	1	11	108043988	1.68059e-09	-0.109209	0.00285508712889	1
CTD-2017D11.1	+	2	lincRNA	ENSG00000268362.1_19:29362186:G:A	ENSG00000268362.1	19	24216251	19:28399408:A:C	A	C	AC=592;AN=6046	rs2867099	0.902778	0.0972222	0.996814	19	28399408	2.55501e-60	1.14115	1.27172e-50	4
CTD-2017D11.1	+	2	lincRNA	ENSG00000268362.1_19:29362186:G:A	ENSG00000268362.1	19	24216251	19:28364677:A:T	A	T	AC=1660;AN=6020	rs2110049	0.724295	0.275705	0.995944	19	28364677	3.8214e-56	0.836879	3.81107e-47	5
CTD-2017D11.1	+	2	lincRNA	ENSG00000268362.1_19:29362186:G:A	ENSG00000268362.1	19	24216251	19:28400673:C:G	C	G	AC=571;AN=5734	rs11666317	0.900511	0.0994889	0.927933	19	28400673	1.28327e-40	-0.849339	2.51852e-33	6
CTD-2017D11.1	+	2	lincRNA	ENSG00000268362.1_19:29362186:G:A	ENSG00000268362.1	19	24216251	19:28378838:C:T	C	T	AC=249;AN=5942	rs78219867	0.957293	0.042707	0.951354	19	28378838	7.62059e-17	-0.622454	1.75648e-12	7
CTD-2017D11.1	+	2	lincRNA	ENSG00000268362.1_19:29362186:G:A	ENSG00000268362.1	19	24216251	19:28552203:A:G	A	G	AC=3126;AN=6056	rs8110524	0.48178	0.51822	0.999665	19	28552203	2.004e-07	-0.115366	0.000423475	8
RP11-344B5.2	+	1	lincRNA	ENSG00000224307.1_7:50370254:C:T	ENSG00000224307.1	9	132044737	7:50370254:C:T	C	T	AC=585;AN=4380	rs149007767	0.866207	0.133793	0.767902	7	50370254	2.01343e-10	-0.115228	0.000358319167782	1
RP11-344B5.2	+	1	lincRNA	ENSG00000224307.1_10:73761112:G:T	ENSG00000224307.1	9	132044737	10:73761112:G:T	G	T	AC=641;AN=5892	rs751451	0.890858	0.109142	0.968364	10	73761112	2.4101e-09	0.108154	0.00401088299632	1
RP11-344B5.2	+	1	lincRNA	ENSG00000224307.1_1:153331849:G:A	ENSG00000224307.1	9	132044737	1:153331849:G:A	G	A	AC=1151;AN=5014	rs2916193	0.769739	0.230261	0.893859	1	153331849	3.57404e-09	-0.106989	0.00589734547779	1
LCN8	-	2	protein_coding	ENSG00000204001.5_6:32585978:A:G	ENSG00000204001.5	9	139652678	6:32585978:A:G	A	G	AC=370;AN=5674	rs28383267	0.935501	0.0644995	0.91973	6	32585978	2.08541e-09	-0.108578	0.00347426265082	1
ETFA	-	1	protein_coding	ENSG00000140374.11_3:56849749:T:C	ENSG00000140374.11	15	76603743	3:56849749:T:C	T	C	AC=4010;AN=6058	rs1354034	0.338008	0.661992	1	3	56849749	9.28362e-11	0.117349	9.99900009999e-05	1
SMOX	+	2	protein_coding	ENSG00000088826.13_3:56849749:T:C	ENSG00000088826.13	20	4163906	3:56849749:T:C	T	C	AC=4010;AN=6058	rs1354034	0.338008	0.661992	1	3	56849749	3.551e-25	0.186761	2.86655334226e-06	1
SMOX	+	2	protein_coding	ENSG00000088826.13_17:9163144:C:T	ENSG00000088826.13	20	4163906	17:9163144:C:T	C	T	AC=1581;AN=6058	rs17808535	0.738717	0.261283	1	17	9163144	6.63114e-09	0.105136	0.0105102909682	1
LDOC1	-	2	protein_coding	ENSG00000182195.6_23:131212944:A:G	ENSG00000182195.6	23	140271310	23:131212944:A:G	A	G	AC=630;AN=6034	23:131212944:A:G	0.894822	0.105178	0.98894	23	131212944	5.79768e-09	0.105542	0.00925036763547	1
EPHB1	+	1	protein_coding	ENSG00000154928.12_4:25924857:C:T	ENSG00000154928.12	3	134851634	4:25924857:C:T	C	T	AC=2273;AN=5610	rs2168523	0.595396	0.404604	0.964735	4	25924857	3.12539e-10	-0.114006	0.000499950005	1
RP11-1029J19.4	-	2	lincRNA	ENSG00000258919.1_21:18455908:T:C	ENSG00000258919.1	14	102098867	21:18455908:T:C	T	C	AC=138;AN=5830	rs138899555	0.976047	0.0239531	0.848003	21	18455908	3.21936e-09	-0.107299	0.00524579261633	1
NCKAP1	-	2	protein_coding	ENSG00000061676.10_3:56849749:T:C	ENSG00000061676.10	2	183829492	3:56849749:T:C	T	C	AC=4010;AN=6058	rs1354034	0.338008	0.661992	1	3	56849749	3.22134e-25	0.186925	9.99900009999e-05	1
USP20	+	2	protein_coding	ENSG00000136878.8_6:32601442:A:G	ENSG00000136878.8	9	132641652	6:32601442:A:G	A	G	AC=790;AN=5732	rs114250738	0.86345	0.13655	0.925901	6	32601442	2.46588e-09	0.108086	0.00410490438611	1
HERC5	+	2	protein_coding	ENSG00000138646.4_7:50306810:C:G	ENSG00000138646.4	4	89394164	7:50306810:C:G	C	G	AC=1789;AN=6004	rs11185603	0.701951	0.298049	0.995046	7	50306810	2.18452e-14	-0.138195	3.9998400064e-05	1
HERC5	+	2	protein_coding	ENSG00000138646.4_11:2806771:C:G	ENSG00000138646.4	4	89394164	11:2806771:C:G	C	G	AC=1098;AN=4858	rs10832699	0.773695	0.226305	0.865703	11	2806771	1.34925e-12	0.128329	9.99900009999e-05	1
HERC5	+	2	protein_coding	ENSG00000138646.4_9:32530444:T:C	ENSG00000138646.4	4	89394164	9:32530444:T:C	T	C	AC=842;AN=6032	rs72712906	0.86112	0.13888	0.996166	9	32530444	5.21244e-09	-0.105862	0.00831966721331	1
ZNF543	+	2	protein_coding	ENSG00000178229.7_3:101242751:A:G	ENSG00000178229.7	19	57831877	3:101242751:A:G	A	G	AC=2104;AN=5952	rs13088318	0.646161	0.353839	0.989949	3	101242751	9.62299e-20	0.164166	9.99900009999e-05	1
CCDC90B	-	2	protein_coding	ENSG00000137500.5_10:120875804:T:C	ENSG00000137500.5	11	82997021	10:120875804:T:C	T	C	AC=3467;AN=6026	rs4752250	0.425122	0.574878	0.997025	10	120875804	2.53212e-08	0.101008	0.00539946005399	1
BMP4	-	1	protein_coding	ENSG00000125378.11_3:193037555:G:A	ENSG00000125378.11	14	54423366	3:193037555:G:A	G	A	AC=60;AN=5964	rs541792755	0.990177	0.00982318	0.854891	3	193037555	3.98467e-09	-0.106665	0.00656821511406	1
BMP4	-	1	protein_coding	ENSG00000125378.11_18:10401411:A:T	ENSG00000125378.11	14	54423366	18:10401411:A:T	A	T	AC=64;AN=5524	rs77141635	0.988508	0.0114922	0.632334	18	10401411	3.59957e-11	-0.119894	8.31300469255e-05	1
BMP4	-	1	protein_coding	ENSG00000125378.11_16:6042619:A:T	ENSG00000125378.11	14	54423366	16:6042619:A:T	A	T	AC=1404;AN=3446	rs9940145	0.592781	0.407219	0.783985	16	6042619	1.31751e-10	-0.116395	0.000266627675953	1
BMP4	-	1	protein_coding	ENSG00000125378.11_21:40428109:CT:C	ENSG00000125378.11	14	54423366	21:40428109:CT:C	CT	C	AC=1448;AN=5986	rs34070138	0.758649	0.241351	0.992961	21	40428109	1.50265e-09	0.109534	0.00254586426071	1
BMP4	-	1	protein_coding	ENSG00000125378.11_14:73452687:T:C	ENSG00000125378.11	14	54423366	14:73452687:T:C	T	C	AC=2456;AN=6050	rs12886469	0.594577	0.405423	0.999251	14	73452687	2.69136e-09	-0.107829	0.00448393209882	1
BMP4	-	1	protein_coding	ENSG00000125378.11_11:79686836:G:A	ENSG00000125378.11	14	54423366	11:79686836:G:A	G	A	AC=3027;AN=5940	rs584123	0.489648	0.510352	0.991058	11	79686836	2.10822e-09	0.108547	0.00348909550145	1
BMP4	-	1	protein_coding	ENSG00000125378.11_4:19688923:C:T	ENSG00000125378.11	14	54423366	4:19688923:C:T	C	T	AC=280;AN=5936	rs74836092	0.953274	0.0467259	0.950801	4	19688923	5.73804e-09	-0.105573	0.00913701508883	1
CCNA1	+	2	protein_coding	ENSG00000133101.5_19:33754548:C:T	ENSG00000133101.5	13	37006495	19:33754548:C:T	C	T	AC=421;AN=5232	rs78744187	0.918375	0.081625	0.841717	19	33754548	3.04232e-11	-0.12034	6.87972802142e-05	1
DTX3L	+	1	protein_coding	ENSG00000163840.5_12:111907431:A:AC	ENSG00000163840.5	3	122283274	12:111907431:A:AC	A	AC	AC=3361;AN=6048	rs35350651	0.445431	0.554569	0.999485	12	111907431	7.71911e-10	-0.111453	9.99900009999e-05	1
ELAC2	-	1	protein_coding	ENSG00000006744.14_18:29844710:T:C	ENSG00000006744.14	17	12921283	18:29844710:T:C	T	C	AC=1157;AN=5944	rs638664	0.805784	0.194216	0.984824	18	29844710	2.08042e-08	0.179519	2.93823e-05	1
DGKG	-	2	protein_coding	ENSG00000058866.10_21:44490214:G:T	ENSG00000058866.10	3	186038277	21:44490214:G:T	G	T	AC=2653;AN=5540	rs397589	0.520628	0.479372	0.954796	21	44490214	3.03538e-09	-0.107473	0.004399560044	1
PDE4B	+	1	protein_coding	ENSG00000184588.13_5:148204121:C:T	ENSG00000184588.13	1	66833177	5:148204121:C:T	C	T	AC=3492;AN=6022	rs11168068	0.420233	0.579767	0.997111	5	148204121	2.86586e-12	-0.126443	1.43327667113e-05	1
NPTX1	-	2	protein_coding	ENSG00000171246.5_19:16436262:T:C	ENSG00000171246.5	17	78451643	19:16436262:T:C	T	C	AC=4172;AN=5500	rs3745318	0.242182	0.757818	0.94066	19	16436262	3.21161e-12	-0.126156	1.43327667113e-05	1
ELAC2	-	1	protein_coding	ENSG00000006744.14_18:29844710:T:C	ENSG00000006744.14	17	12921283	18:30791889:C:G	C	G	AC=62;AN=6058	rs117587736	0.989845	0.0101547	1	18	30791889	1.42575e-05	-0.552348	0.011086	2
KLHDC8A	-	2	protein_coding	ENSG00000162873.10_7:50427982:G:A	ENSG00000162873.10	1	205325964	7:50427982:G:A	G	A	AC=2272;AN=5906	rs6592965	0.615245	0.384755	0.986368	7	50427982	3.18067e-09	0.107335	0.00516839567609	1
GRK5	+	2	protein_coding	ENSG00000198873.10_3:56849749:T:C	ENSG00000198873.10	10	121211960	3:56849749:T:C	T	C	AC=4010;AN=6058	rs1354034	0.338008	0.661992	1	3	56849749	1.59065e-22	0.176113	2.86655334226e-06	1
ZNF491	+	2	protein_coding	ENSG00000177599.8_23:134426941:C:A	ENSG00000177599.8	19	11909403	23:134426941:C:A	C	A	AC=1651;AN=6028	23:134426941:C:A	0.724166	0.275834	0.998464	23	134426941	2.19247e-09	-0.108432	0.003699630037	1
PLEKHH1	+	2	protein_coding	ENSG00000054690.9_5:172771835:G:A	ENSG00000054690.9	14	68053128	5:172771835:G:A	G	A	AC=559;AN=4738	rs72820005	0.882584	0.117416	0.815932	5	172771835	1.16752e-07	0.0960897	9.99900009999e-05	1
MPL	+	2	protein_coding	ENSG00000117400.10_3:56849749:T:C	ENSG00000117400.10	1	43803520	3:56849749:T:C	T	C	AC=4010;AN=6058	rs1354034	0.338008	0.661992	1	3	56849749	1.91163e-27	0.19539	2.86655334226e-06	1
MCUR1	-	2	protein_coding	ENSG00000050393.7_3:56849749:T:C	ENSG00000050393.7	6	13814789	3:56849749:T:C	T	C	AC=4010;AN=6058	rs1354034	0.338008	0.661992	1	3	56849749	6.29867e-44	0.248692	9.99900009999e-05	1
ZNF439	+	1	protein_coding	ENSG00000171291.4_23:134431222:G:A	ENSG00000171291.4	19	11976772	23:134431222:G:A	G	A	AC=1671;AN=6010	23:134431222:G:A	0.719695	0.280305	0.996459	23	134431222	2.90375e-23	-0.179146	9.99900009999e-05	1
VCL	+	2	protein_coding	ENSG00000035403.12_3:56849749:T:C	ENSG00000035403.12	10	75864686	3:56849749:T:C	T	C	AC=4010;AN=6058	rs1354034	0.338008	0.661992	1	3	56849749	1.809e-27	0.195479	2.86655334226e-06	1
GUK1	+	2	protein_coding	ENSG00000143774.12_17:27094080:G:GT	ENSG00000143774.12	1	228335819	17:27094080:G:GT	G	GT	AC=1206;AN=6056	rs34105848	0.801677	0.198323	0.999765	17	27094080	8.59208e-10	0.111146	0.00144208302155	1
PRICKLE3	-	2	protein_coding	ENSG00000012211.8_23:54493964:T:A	ENSG00000012211.8	23	49042845	23:53538869:G:C	G	C	AC=60;AN=5762	23:53538869:G:C	0.989837	0.0101626	0.512887	23	53538869	8.71533e-06	-0.379347	0.00187889	2
GUK1	+	2	protein_coding	ENSG00000143774.12_1:118166750:A:G	ENSG00000143774.12	1	228335819	1:118166750:A:G	A	G	AC=1343;AN=6030	rs2066411	0.776806	0.223194	0.996653	1	118166750	2.23145e-16	0.14839	2.86655334226e-06	1
LAMP3	-	1	protein_coding	ENSG00000078081.3_23:15194698:A:G	ENSG00000078081.3	3	182881626	23:15194698:A:G	A	G	AC=5864;AN=5956	23:15194698:A:G	0.0155738	0.984426	0.836931	23	15194698	1.05254e-08	0.103731	0.002199780022	1
SUGT1	+	2	protein_coding	ENSG00000165416.10_5:32725531:G:A	ENSG00000165416.10	13	53261279	5:32725531:G:A	G	A	AC=1106;AN=3804	rs696831	0.708568	0.291432	0.801601	5	32725531	3.26673e-08	0.100204	0.00719928007199	1
PDE3A	+	2	protein_coding	ENSG00000172572.6_3:56849749:T:C	ENSG00000172572.6	12	20724798	3:56849749:T:C	T	C	AC=4010;AN=6058	rs1354034	0.338008	0.661992	1	3	56849749	6.50446e-85	0.344052	9.99900009999e-05	1
PDE3A	+	2	protein_coding	ENSG00000172572.6_11:268020:A:G	ENSG00000172572.6	12	20724798	11:268020:A:G	A	G	AC=1763;AN=5100	rs60884509	0.655212	0.344788	0.912412	11	268020	2.21811e-10	0.11496	0.000479980800768	1
CDKN1C	-	1	protein_coding	ENSG00000129757.8_15:80260273:A:T	ENSG00000129757.8	11	2905931	15:80260273:A:T	A	T	AC=1449;AN=5886	rs8025803	0.754147	0.245853	0.981409	15	80260273	5.68961e-13	-0.130457	9.99900009999e-05	1
CDKN1C	-	1	protein_coding	ENSG00000129757.8_6:31555392:C:A	ENSG00000129757.8	11	2905931	6:31555392:C:A	C	A	AC=1012;AN=5940	rs2256974	0.82928	0.17072	0.98338	6	31555392	5.78021e-11	-0.118628	0.000119995200192	1
BAG6	-	2	protein_coding	ENSG00000204463.8_17:33902284:T:C	ENSG00000204463.8	6	31619892	17:33902284:T:C	T	C	AC=2717;AN=6006	rs1046321;rs200648389	0.546341	0.453659	0.995782	17	33902284	2.20136e-12	-0.180978	2.04768e-09	1
PTPLAD1	+	1	protein_coding	ENSG00000074696.8_11:73679232:A:G	ENSG00000074696.8	15	65866603	11:73679232:A:G	A	G	AC=1924;AN=6058	rs2306818	0.683269	0.316731	1	11	73679232	9.20113e-09	-0.104142	0.00899910008999	1
GIPR	+	1	protein_coding	ENSG00000010310.4_4:181521733:C:A	ENSG00000010310.4	19	46180895	4:181521733:C:A	C	A	AC=103;AN=5806	rs76304802	0.982179	0.0178211	0.776448	4	181521733	1.3841e-06	0.0875784	9.99900009999e-05	1
BAG6	-	2	protein_coding	ENSG00000204463.8_17:33902284:T:C	ENSG00000204463.8	6	31619892	17:33880499:C:CA	C	CA	AC=247;AN=6036	rs36064799	0.958913	0.041087	0.988204	17	33880499	1.17682e-15	0.511526	2.51154e-12	2
BAG6	-	2	protein_coding	ENSG00000204463.8_17:33902284:T:C	ENSG00000204463.8	6	31619892	17:34019574:T:G	T	G	AC=136;AN=6054	rs73990265	0.977742	0.0222581	0.993722	17	34019574	2.94564e-12	0.598476	3.11712e-09	3
DNAL1	+	2	protein_coding	ENSG00000119661.10_8:132221834:C:T	ENSG00000119661.10	14	74125565	8:132221834:C:T	C	T	AC=275;AN=5968	rs77528328	0.954516	0.0454843	0.962248	8	132221834	7.33809e-07	-0.0898355	9.99900009999e-05	1
RAB27A	-	2	protein_coding	ENSG00000069974.11_6:32337150:A:ATT	ENSG00000069974.11	15	55611308	6:32337150:A:ATT	A	ATT	AC=3811;AN=5174	rs543236673	0.26258	0.73742	0.926099	6	32337150	3.42972e-07	0.0924722	9.99900009999e-05	1
H2AFY2	+	1	protein_coding	ENSG00000099284.9_7:127015083:G:A	ENSG00000099284.9	10	71812636	7:127015083:G:A	G	A	AC=232;AN=6058	rs62621812	0.961476	0.0385235	1	7	127015083	3.6467e-10	0.113575	0.000656440715377	1
ZNF471	+	1	protein_coding	ENSG00000196263.3_3:101136402:G:C	ENSG00000196263.3	19	57021991	3:101136402:G:C	G	C	AC=2123;AN=5928	rs9859077	0.64168	0.35832	0.988053	3	101136402	1.62367e-25	0.18808	9.99900009999e-05	1
NAAA	-	1	protein_coding	ENSG00000138744.10_5:132610072:C:CTTTTTTTTTTTTT	ENSG00000138744.10	4	76862164	5:132610072:C:CTTTTTTTTTTTTT	C	CTTTTTTTTTTTTT	AC=5248;AN=5374	rs528697269	0.0234375	0.976562	0.699037	5	132610072	1.93353e-08	0.101852	0.00659934006599	1
LPAR6	-	1	protein_coding	ENSG00000139679.11_6:32592902:A:AG	ENSG00000139679.11	13	49018802	6:32592902:A:AG	A	AG	AC=2994;AN=4322	rs9281961	0.307397	0.692603	0.836028	6	32592902	1.90525e-09	-0.108843	0.002799720028	1
RANBP17	+	1	protein_coding	ENSG00000204764.8_5:156101385:G:A	ENSG00000204764.8	5	170668037	5:156101385:G:A	G	A	AC=118;AN=5966	rs186570301	0.980196	0.0198036	0.936026	5	156101385	3.51076e-10	-0.113681	0.000699930006999	1
ANAPC15	-	2	protein_coding	ENSG00000110200.4_23:152887724:G:A	ENSG00000110200.4	11	71823308	23:152887724:G:A	G	A	AC=222;AN=5542	23:152887724:G:A	0.960049	0.0399507	0.577287	23	152887724	1.29995e-08	-0.103082	0.002699730027	1
LRRC16B	+	2	protein_coding	ENSG00000186648.10_6:130467238:G:A	ENSG00000186648.10	14	24531128	6:130467238:G:A	G	A	AC=77;AN=6058	rs41285306	0.987589	0.0124113	1	6	130467238	5.53409e-12	0.124773	1.71993200535e-05	1
LRRC16B	+	2	protein_coding	ENSG00000186648.10_1:25261386:T:C	ENSG00000186648.10	14	24531128	1:25261386:T:C	T	C	AC=3357;AN=5990	rs4648884	0.440026	0.559974	0.983325	1	25261386	7.14895e-09	0.104909	0.0112843713177	1
MMP1	-	2	protein_coding	ENSG00000196611.4_3:56849749:T:C	ENSG00000196611.4	11	102668891	3:56849749:T:C	T	C	AC=4010;AN=6058	rs1354034	0.338008	0.661992	1	3	56849749	5.19072e-29	0.201117	2.86655334226e-06	1
FKBP8	-	2	protein_coding	ENSG00000105701.11_17:33902284:T:C	ENSG00000105701.11	19	18654868	17:33902284:T:C	T	C	AC=2717;AN=6006	rs1046321;rs200648389	0.546341	0.453659	0.995782	17	33902284	6.41279e-37	-0.388796	8.2171e-32	1
FKBP8	-	2	protein_coding	ENSG00000105701.11_23:40844788:C:A	ENSG00000105701.11	19	18654868	23:40844788:C:A	C	A	AC=895;AN=5468	23:40844788:C:A	0.837085	0.162915	0.864289	23	40844788	5.42947e-09	-0.105739	0.00872990616426	1
SLC2A5	-	2	protein_coding	ENSG00000142583.13_9:131466489:G:T	ENSG00000142583.13	1	9129910	9:131466489:G:T	G	T	AC=454;AN=5198	rs13289095	0.912725	0.0872748	0.844848	9	131466489	7.38339e-09	0.104811	0.00299970003	1
DERL2	-	2	protein_coding	ENSG00000072849.6_4:102580376:G:A	ENSG00000072849.6	17	5390131	4:102580376:G:A	G	A	AC=557;AN=5302	rs75604237	0.896209	0.103791	0.870979	4	102580376	3.03538e-10	0.114088	0.000199980002	1
ZNF514	-	2	protein_coding	ENSG00000144026.7_2:88820164:T:C	ENSG00000144026.7	2	95831158	2:88965164:GT:G	GT	G	AC=1865;AN=5246	rs533474915;rs70958966	0.644428	0.355572	0.9273	2	88965164	1.56344e-12	0.198583	3.2231e-09	1
CECR6	-	1	protein_coding	ENSG00000183307.3_4:57824817:GA:G	ENSG00000183307.3	22	17602143	4:57824817:GA:G	GA	G	AC=3217;AN=6054	rs11321114	0.47	0.53	0.999436	4	57824817	6.49928e-10	0.111943	0.00111508925014	1
PPT2-EGFL8	+	2	protein_coding	ENSG00000258388.3_3:56849749:T:C	ENSG00000258388.3	6	32125414	3:56849749:T:C	T	C	AC=4010;AN=6058	rs1354034	0.338008	0.661992	1	3	56849749	2.87665e-18	0.157448	9.99900009999e-05	1
HHLA2	+	1	protein_coding	ENSG00000114455.9_1:20262030:A:G	ENSG00000114455.9	3	108072503	1:20262030:A:G	A	G	AC=200;AN=6028	rs116022364	0.966948	0.0330525	0.982065	1	20262030	1.12656e-08	-0.103522	0.004699530047	1
PKP2	-	2	protein_coding	ENSG00000057294.9_12:41906978:A:G	ENSG00000057294.9	12	33049535	12:41906978:A:G	A	G	AC=71;AN=6050	rs713288	0.988218	0.0117818	0.975075	12	41906978	6.40048e-13	0.843851	3.71054e-09	1
FKBP8	-	2	protein_coding	ENSG00000105701.11_17:33902284:T:C	ENSG00000105701.11	19	18654868	17:33880499:C:CA	C	CA	AC=247;AN=6036	rs36064799	0.958913	0.041087	0.988204	17	33880499	3.17301e-28	0.703495	1.36504e-23	2
FKBP8	-	2	protein_coding	ENSG00000105701.11_17:33902284:T:C	ENSG00000105701.11	19	18654868	17:33868006:C:T	C	T	AC=120;AN=5986	rs111426977	0.980104	0.0198956	0.929308	17	33868006	2.16532e-23	0.860976	5.44656e-19	3
FKBP8	-	2	protein_coding	ENSG00000105701.11_17:33902284:T:C	ENSG00000105701.11	19	18654868	17:34043628:GA:G	GA	G	AC=1865;AN=5646	rs34785813	0.671394	0.328606	0.959564	17	34043628	2.49183e-07	-0.175993	0.000264587	4
ZNF514	-	2	protein_coding	ENSG00000144026.7_2:88820164:T:C	ENSG00000144026.7	2	95831158	2:88953608:T:C	T	C	AC=90;AN=6040	rs139524779	0.985128	0.0148723	0.968236	2	88953608	2.26785e-06	-0.494532	0.00129586	2
ZNF514	-	2	protein_coding	ENSG00000144026.7_2:88820164:T:C	ENSG00000144026.7	2	95831158	2:88605091:C:A	C	A	AC=202;AN=5640	rs35297216	0.963803	0.0361967	0.813785	2	88605091	1.24907e-05	-0.284489	0.0054957	3
PKP2	-	2	protein_coding	ENSG00000057294.9_12:41906978:A:G	ENSG00000057294.9	12	33049535	12:42053357:C:A	C	A	AC=297;AN=6044	rs79063425	0.95105	0.0489499	0.994707	12	42053357	5.16296e-06	0.268452	0.00501928	2
CPT1A	-	1	protein_coding	ENSG00000110090.8_9:120169552:C:T	ENSG00000110090.8	11	68611878	9:120169552:C:T	C	T	AC=3415;AN=5734	rs10739493	0.40344	0.59656	0.970779	9	120169552	8.034e-07	0.0895165	9.99900009999e-05	1
PPP1R36	+	2	protein_coding	ENSG00000165807.3_14:42473997:C:A	ENSG00000165807.3	14	65053543	14:42473997:C:A	C	A	AC=152;AN=5710	rs191606097	0.973486	0.0265139	0.830272	14	42473997	2.02216e-09	-0.108669	0.00319987200512	1
PPP1R36	+	2	protein_coding	ENSG00000165807.3_20:9129201:G:T	ENSG00000165807.3	14	65053543	20:9129201:G:T	G	T	AC=170;AN=5854	rs189790245	0.971333	0.0286667	0.884128	20	9129201	6.17355e-09	-0.105352	0.00959961601536	1
PPP1R36	+	2	protein_coding	ENSG00000165807.3_11:47745696:G:C	ENSG00000165807.3	14	65053543	11:47745696:G:C	G	C	AC=225;AN=6058	rs138653244	0.963088	0.0369117	1	11	47745696	1.22865e-10	-0.116586	0.000199980002	1
GPX3	+	1	protein_coding	ENSG00000211445.7_7:50370254:C:T	ENSG00000211445.7	5	150406527	7:50370254:C:T	C	T	AC=585;AN=4380	rs149007767	0.866207	0.133793	0.767902	7	50370254	1.34575e-22	-0.176414	2.86655334226e-06	1
HHEX	+	1	protein_coding	ENSG00000152804.6_6:31372700:G:T	ENSG00000152804.6	10	94451612	6:31372700:G:T	G	T	AC=139;AN=5544	rs186029736	0.975018	0.0249824	0.889998	6	31372700	2.56118e-10	-0.114561	0.000478714408157	1
MAPKAPK5	+	2	protein_coding	ENSG00000089022.9_14:39702975:C:A	ENSG00000089022.9	12	112327037	14:39702975:C:A	C	A	AC=1034;AN=6038	rs10872918	0.827781	0.172219	0.995361	14	39702975	7.3307e-09	-0.104833	0.00569943005699	1
PPDPF	+	2	protein_coding	ENSG00000125534.5_6:135419042:G:A	ENSG00000125534.5	20	62152130	6:135419042:G:A	G	A	AC=1781;AN=6058	rs35786788	0.706641	0.293359	0.999747	6	135419042	2.40263e-13	0.132547	5.73310668452e-06	1
SLC22A1	+	1	protein_coding	ENSG00000175003.8_2:215041005:A:T	ENSG00000175003.8	6	160576986	2:215041005:A:T	A	T	AC=902;AN=5902	rs2058990	0.84651	0.15349	0.974152	2	215041005	4.05436e-09	0.106613	0.0066819358408	1
GPX3	+	1	protein_coding	ENSG00000211445.7_6:144328968:T:C	ENSG00000211445.7	5	150406527	6:144585977:A:C	A	C	AC=93;AN=5720	rs72997862	0.983954	0.0160464	0.777658	6	144585977	3.4218e-18	0.753303	5.45304e-14	2
GPX3	+	1	protein_coding	ENSG00000211445.7_6:144328968:T:C	ENSG00000211445.7	5	150406527	6:144357876:T:G	T	G	AC=405;AN=5902	rs77853621	0.931314	0.0686859	0.949144	6	144357876	6.29649e-07	-0.274037	0.0007719	3
MYL9	+	2	protein_coding	ENSG00000101335.5_17:33875284:G:A	ENSG00000101335.5	20	35169900	17:33864771:G:T	G	T	AC=196;AN=5946	rs8082605	0.967148	0.0328515	0.938134	17	33864771	1.69918e-10	0.437949	5.35105e-07	1
MYL9	+	2	protein_coding	ENSG00000101335.5_12:54736470:A:G	ENSG00000101335.5	20	35169900	12:54736470:A:G	A	G	AC=3617;AN=5808	rs4326844	0.376599	0.623401	0.977319	12	54736470	4.65101e-12	0.125216	1.43348212878e-05	1
ZNF835	-	2	protein_coding	ENSG00000127903.12_3:101242751:A:G	ENSG00000127903.12	19	57183151	3:101242751:A:G	A	G	AC=2104;AN=5952	rs13088318	0.646161	0.353839	0.989949	3	101242751	1.97765e-21	0.171515	9.99900009999e-05	1
CTD-2666L21.1	+	2	lincRNA	ENSG00000234773.2_23:134420007:G:C	ENSG00000234773.2	19	12305903	23:134420007:G:C	G	C	AC=1680;AN=6046	23:134420007:G:C	0.720194	0.279806	0.999363	23	134420007	3.52933e-11	-0.119946	7.45303868987e-05	1
SEC62	+	1	protein_coding	ENSG00000008952.12_7:64044672:GA:G	ENSG00000008952.12	3	169702917	7:64044672:GA:G	GA	G	AC=807;AN=4380	rs201511507	0.815072	0.184928	0.827608	7	64044672	6.56313e-07	0.090227	9.99900009999e-05	1
UBXN6	-	1	protein_coding	ENSG00000167671.7_1:118151846:G:T	ENSG00000167671.7	19	4455435	1:118151846:G:T	G	T	AC=1345;AN=6040	rs893230	0.776754	0.223246	0.998067	1	118151846	7.49807e-10	0.111536	0.00139994400224	1
UBXN6	-	1	protein_coding	ENSG00000167671.7_17:33902284:T:C	ENSG00000167671.7	19	4455435	17:33902284:T:C	T	C	AC=2717;AN=6006	rs1046321;rs200648389	0.546341	0.453659	0.995782	17	33902284	6.04455e-11	-0.170877	1.64428e-07	1
ZNF284	+	2	protein_coding	ENSG00000186026.6_16:3345558:G:GGCCGAGCGAGGCGATGGGAGA	ENSG00000186026.6	19	44576297	16:3345558:G:GGCCGAGCGAGGCGATGGGAGA	G	GGCCGAGCGAGGCGATGGGAGA	AC=1536;AN=5892	rs149918573	0.739728	0.260272	0.982878	16	3345558	7.64542e-10	0.11148	0.000699930006999	1
RBM7	+	2	protein_coding	ENSG00000076053.6_13:95995391:C:T	ENSG00000076053.6	11	114271422	13:95995391:C:T	C	T	AC=4299;AN=5902	rs2992882	0.270951	0.729049	0.981631	13	95995391	6.63392e-07	-0.0901895	9.99900009999e-05	1
CORIN	-	1	protein_coding	ENSG00000145244.7_4:53029685:G:A	ENSG00000145244.7	4	47839524	4:53029685:G:A	G	A	AC=1167;AN=6034	rs10517245	0.806472	0.193528	0.995695	4	53029685	1.78784e-09	0.193932	1.56389e-06	1
MYL9	+	2	protein_coding	ENSG00000101335.5_17:33875284:G:A	ENSG00000101335.5	20	35169900	17:33976619:C:T	C	T	AC=318;AN=6056	rs9915021	0.947598	0.0524025	0.997712	17	33976619	4.65691e-08	0.306357	8.75994e-05	2
UBXN6	-	1	protein_coding	ENSG00000167671.7_17:33902284:T:C	ENSG00000167671.7	19	4455435	17:33864771:G:T	G	T	AC=196;AN=5946	rs8082605	0.967148	0.0328515	0.938134	17	33864771	5.33602e-07	0.347626	0.000643509	2
UBXN6	-	1	protein_coding	ENSG00000167671.7_17:33902284:T:C	ENSG00000167671.7	19	4455435	17:34032877:A:T	A	T	AC=137;AN=6054	rs74981786	0.977581	0.0224194	0.992722	17	34032877	9.56891e-06	0.382966	0.00825697	3
CORIN	-	1	protein_coding	ENSG00000145244.7_4:53029685:G:A	ENSG00000145244.7	4	47839524	4:53137365:A:G	A	G	AC=66;AN=6032	rs142385840	0.988993	0.0110068	0.910816	4	53137365	1.81959e-05	0.515108	0.00586268	2
C11orf57	+	1	protein_coding	ENSG00000150776.13_2:72018462:G:A	ENSG00000150776.13	11	111945509	2:72018462:G:A	G	A	AC=1217;AN=5552	rs6728086	0.781085	0.218915	0.94175	2	72018462	1.21359e-08	-0.103294	0.003099690031	1
CD6	+	2	protein_coding	ENSG00000013725.10_18:29844710:T:C	ENSG00000013725.10	11	60784375	18:29844710:T:C	T	C	AC=1157;AN=5944	rs638664	0.805784	0.194216	0.984824	18	29844710	2.7297e-09	0.107787	0.0045176880674	1
ZNF229	-	1	protein_coding	ENSG00000167383.4_3:101136402:G:C	ENSG00000167383.4	19	44952649	3:101136402:G:C	G	C	AC=2123;AN=5928	rs9859077	0.64168	0.35832	0.988053	3	101136402	1.70732e-12	0.127743	9.99900009999e-05	1
ZNF107	+	2	protein_coding	ENSG00000196247.7_3:101231368:T:G	ENSG00000196247.7	7	64149733	3:101231368:T:G	T	G	AC=3701;AN=6058	rs16843927	0.389104	0.610896	0.999881	3	101231368	6.31152e-18	-0.155852	9.99900009999e-05	1
EPHX1	+	2	protein_coding	ENSG00000143819.8_22:41889363:A:T	ENSG00000143819.8	1	226016544	22:41889363:A:T	A	T	AC=1884;AN=2854	rs79013	0.341019	0.658981	0.72132	22	41889363	1.41611e-15	-0.144368	9.99900009999e-05	1
RFTN2	-	2	protein_coding	ENSG00000162944.6_12:32431496:T:A	ENSG00000162944.6	2	198540769	12:32431496:T:A	T	A	AC=2913;AN=6052	rs792864	0.516457	0.483543	0.999499	12	32431496	2.76654e-08	0.100729	0.00939906009399	1
AF127936.7	-	2	lincRNA	ENSG00000235609.4_3:56849749:T:C	ENSG00000235609.4	21	16254296	3:56849749:T:C	T	C	AC=4010;AN=6058	rs1354034	0.338008	0.661992	1	3	56849749	1.61298e-17	0.153924	9.99900009999e-05	1
NOA1	-	2	protein_coding	ENSG00000084092.6_14:101329926:G:A	ENSG00000084092.6	4	57844989	14:101329926:G:A	G	A	AC=547;AN=3240	rs8008201	0.830519	0.169481	0.68167	14	101329926	4.87529e-07	-0.091262	9.99900009999e-05	1
CBFA2T2	+	2	protein_coding	ENSG00000078699.17_19:47138497:C:G	ENSG00000078699.17	20	32226545	19:47138497:C:G	C	G	AC=4348;AN=5184	rs3810296	0.161023	0.838977	0.885081	19	47138497	6.31896e-07	-0.0903596	9.99900009999e-05	1
MICB	+	2	protein_coding	ENSG00000204516.5_6:25156043:G:C	ENSG00000204516.5	6	31473712	6:25156043:G:C	G	C	AC=65;AN=6028	rs180780354	0.988986	0.0110139	0.944958	6	25156043	2.40081e-27	-0.195022	9.99900009999e-05	1
ZFAND5	-	2	protein_coding	ENSG00000107372.8_10:26711994:C:T	ENSG00000107372.8	9	74979892	10:26711994:C:T	C	T	AC=1260;AN=5154	rs11015097	0.755585	0.244415	0.910412	10	26711994	4.61768e-08	0.0991023	0.010698930107	1
GALNT5	+	1	protein_coding	ENSG00000136542.4_1:225589473:C:T	ENSG00000136542.4	2	158157998	1:225589473:C:T	C	T	AC=977;AN=6032	rs7406	0.83765	0.16235	0.995616	1	225589473	1.44236e-10	0.116147	0.000199980002	1
GALNT5	+	1	protein_coding	ENSG00000136542.4_9:132595664:G:A	ENSG00000136542.4	2	158157998	9:132595664:G:A	G	A	AC=1474;AN=6030	rs72755238	0.755505	0.244495	0.996667	9	132595664	9.56339e-10	-0.110839	0.00159993600256	1
APP	-	1	protein_coding	ENSG00000142192.16_15:33533869:G:A	ENSG00000142192.16	21	27541747	15:33533869:G:A	G	A	AC=184;AN=4942	rs55785768	0.963256	0.0367444	0.705858	15	33533869	4.06182e-09	-0.106608	0.004399560044	1
DNAJC14	-	2	protein_coding	ENSG00000135392.11_10:50821191:G:T	ENSG00000135392.11	12	56223387	10:50821191:G:T	G	T	AC=4360;AN=6058	rs3729496	0.280464	0.719536	1	10	50821191	5.07784e-08	0.0987978	0.01099890011	1
TMEM167B	+	2	protein_coding	ENSG00000215717.5_1:156304782:A:G	ENSG00000215717.5	1	109633428	1:156304782:A:G	A	G	AC=2771;AN=6052	rs3762281	0.542124	0.457876	0.99825	1	156304782	3.15423e-10	0.113981	0.000199980002	1
LDLR	+	1	protein_coding	ENSG00000130164.7_11:61600342:A:C	ENSG00000130164.7	19	11238223	11:61600342:A:C	A	C	AC=3850;AN=6058	rs174574	0.365409	0.634591	1	11	61600342	1.6709e-08	-0.102306	0.004499550045	1
KLB	+	2	protein_coding	ENSG00000134962.6_5:149495287:G:C	ENSG00000134962.6	4	39408473	5:149495287:G:C	G	C	AC=463;AN=5630	rs2229561	0.918084	0.081916	0.901702	5	149495287	3.60265e-09	-0.106965	0.000899910008999	1
EHD2	+	2	protein_coding	ENSG00000024422.7_3:56849749:T:C	ENSG00000024422.7	19	48232874	3:56849749:T:C	T	C	AC=4010;AN=6058	rs1354034	0.338008	0.661992	1	3	56849749	4.95777e-14	0.136291	9.99900009999e-05	1
APPL1	+	2	protein_coding	ENSG00000157500.6_2:72018462:G:A	ENSG00000157500.6	3	57293821	2:72018462:G:A	G	A	AC=1217;AN=5552	rs6728086	0.781085	0.218915	0.94175	2	72018462	1.32037e-08	-0.103034	0.004599540046	1
BCL2L1	-	2	protein_coding	ENSG00000171552.8_7:50427982:G:A	ENSG00000171552.8	20	30310351	7:50427982:G:A	G	A	AC=2272;AN=5906	rs6592965	0.615245	0.384755	0.986368	7	50427982	8.86117e-13	0.129369	1.14678570302e-05	1
BCL2L1	-	2	protein_coding	ENSG00000171552.8_1:118155620:G:A	ENSG00000171552.8	20	30310351	1:118155620:G:A	G	A	AC=1369;AN=6058	rs3767812	0.773533	0.226467	1	1	118155620	3.3638e-11	0.120074	7.45303868987e-05	1
SHROOM1	-	2	protein_coding	ENSG00000164403.10_1:92554283:G:A	ENSG00000164403.10	5	132166351	1:92554283:G:A	G	A	AC=228;AN=6058	rs34856868	0.962444	0.0375564	1	1	92554283	9.59077e-15	-0.615146	9.08982e-11	1
SLPI	-	2	protein_coding	ENSG00000124107.5_17:38149724:T:C	ENSG00000124107.5	20	43883205	17:38149724:T:C	T	C	AC=3108;AN=6058	rs3785549	0.486622	0.513378	0.999862	17	38149724	2.8763e-09	-0.107632	0.00472762406071	1
SLPI	-	2	protein_coding	ENSG00000124107.5_6:76373537:TG:T	ENSG00000124107.5	20	43883205	6:76373537:TG:T	TG	T	AC=2936;AN=5702	rs35304964	0.485435	0.514565	0.963833	6	76373537	3.40586e-12	-0.126007	1.43327667113e-05	1
RBM23	-	1	protein_coding	ENSG00000100461.13_10:67557611:G:A	ENSG00000100461.13	14	23388296	10:67557611:G:A	G	A	AC=1711;AN=5624	rs10822645	0.694792	0.305208	0.958677	10	67557611	4.42152e-08	-0.0992411	0.00929907009299	1
BATF2	-	1	protein_coding	ENSG00000168062.5_12:111907431:A:AC	ENSG00000168062.5	11	64764490	12:111907431:A:AC	A	AC	AC=3361;AN=6048	rs35350651	0.445431	0.554569	0.999485	12	111907431	7.87841e-13	-0.129659	1.1466213369e-05	1
TMEM40	-	2	protein_coding	ENSG00000088726.11_3:56849749:T:C	ENSG00000088726.11	3	12780708	3:56849749:T:C	T	C	AC=4010;AN=6058	rs1354034	0.338008	0.661992	1	3	56849749	1.18519e-50	0.267123	9.99900009999e-05	1
SMIM5	+	2	protein_coding	ENSG00000204323.5_9:99105420:G:A	ENSG00000204323.5	17	73632675	9:99105420:G:A	G	A	AC=1483;AN=5734	rs10990651	0.74064	0.25936	0.964602	9	99105420	3.39012e-30	-0.205338	9.99900009999e-05	1
IRF9	+	1	protein_coding	ENSG00000213928.4_12:111907431:A:AC	ENSG00000213928.4	14	24634968	12:111907431:A:AC	A	AC	AC=3361;AN=6048	rs35350651	0.445431	0.554569	0.999485	12	111907431	4.64424e-09	-0.106208	0.003599640036	1
SHROOM1	-	2	protein_coding	ENSG00000164403.10_1:92554283:G:A	ENSG00000164403.10	5	132166351	1:93544230:TAAAC:T	TAAAC	T	AC=118;AN=5968	rs199972931	0.980209	0.0197906	0.936627	1	93544230	4.94579e-07	-0.520054	0.000554906	2
HPSE	-	1	protein_coding	ENSG00000173083.10_7:50370254:C:T	ENSG00000173083.10	4	84255935	7:50370254:C:T	C	T	AC=585;AN=4380	rs149007767	0.866207	0.133793	0.767902	7	50370254	3.54569e-16	-0.147392	9.99900009999e-05	1
DNAJC10	+	2	protein_coding	ENSG00000077232.12_23:98537989:CAA:C	ENSG00000077232.12	2	183594575	23:98537989:CAA:C	CAA	C	AC=5092;AN=5146	23:98537989:CAA:C	0.0102467	0.989753	0.443015	23	98537989	3.76745e-07	-0.0921505	9.99900009999e-05	1
PHKA1	-	2	protein_coding	ENSG00000067177.10_3:11970970:T:A	ENSG00000067177.10	23	71934106	3:11970970:T:A	T	A	AC=5309;AN=5938	rs7641171	0.10618	0.89382	0.975309	3	11970970	1.00346e-08	0.103877	0.010598940106	1
STRIP2	+	2	protein_coding	ENSG00000128578.5_3:56849749:T:C	ENSG00000128578.5	7	129098083	3:56849749:T:C	T	C	AC=4010;AN=6058	rs1354034	0.338008	0.661992	1	3	56849749	1.12572e-11	0.122945	9.99900009999e-05	1
CDKN2D	-	2	protein_coding	ENSG00000129355.6_3:56849749:T:C	ENSG00000129355.6	19	10679735	3:56849749:T:C	T	C	AC=4010;AN=6058	rs1354034	0.338008	0.661992	1	3	56849749	1.22467e-09	0.110127	0.00207854908673	1
CDKN2D	-	2	protein_coding	ENSG00000129355.6_14:69198531:T:C	ENSG00000129355.6	19	10679735	14:69198531:T:C	T	C	AC=1481;AN=6058	rs1535344	0.753546	0.246454	1	14	69198531	6.2971e-10	-0.112033	0.00109788993008	1
HLA-E	+	2	protein_coding	ENSG00000204592.5_16:57058582:A:G	ENSG00000204592.5	6	30457289	16:57058582:A:G	A	G	AC=2059;AN=6058	rs821470	0.659897	0.340103	1	16	57058582	1.03699e-18	0.238619	1.4541e-14	1
PGM2L1	-	2	protein_coding	ENSG00000165434.6_2:170228677:T:C	ENSG00000165434.6	11	74109518	2:170228677:T:C	T	C	AC=1042;AN=5232	rs13002827	0.801866	0.198134	0.905663	2	170228677	2.01291e-08	0.101726	0.00559944005599	1
CLEC5A	-	2	protein_coding	ENSG00000258227.2_7:50370254:C:T	ENSG00000258227.2	7	141636131	7:50370254:C:T	C	T	AC=585;AN=4380	rs149007767	0.866207	0.133793	0.767902	7	50370254	1.88031e-19	-0.162864	2.86655334226e-06	1
EGF	+	1	protein_coding	ENSG00000138798.7_3:56849749:T:C	ENSG00000138798.7	4	110925657	3:56849749:T:C	T	C	AC=4010;AN=6058	rs1354034	0.338008	0.661992	1	3	56849749	2.58561e-51	0.268857	2.86655334226e-06	1
HLA-E	+	2	protein_coding	ENSG00000204592.5_16:57058582:A:G	ENSG00000204592.5	6	30457289	16:57091999:G:A	G	A	AC=195;AN=6058	rs117587884	0.967763	0.0322373	1	16	57091999	5.59832e-09	-0.419568	1.35306e-05	2
CLEC2L	+	2	protein_coding	ENSG00000236279.2_3:56849749:T:C	ENSG00000236279.2	7	139223899	3:56849749:T:C	T	C	AC=4010;AN=6058	rs1354034	0.338008	0.661992	1	3	56849749	9.48825e-52	0.405368	3.76921e-44	1
WASF3	+	2	protein_coding	ENSG00000132970.8_3:56849749:T:C	ENSG00000132970.8	13	27216083	3:56849749:T:C	T	C	AC=4010;AN=6058	rs1354034	0.338008	0.661992	1	3	56849749	2.75961e-79	0.491668	2.3281e-63	1
WASF3	+	2	protein_coding	ENSG00000132970.8_11:196944:C:T	ENSG00000132970.8	13	27216083	11:196944:C:T	C	T	AC=1473;AN=5784	rs11604127	0.745951	0.254049	0.957955	11	196944	2.80316e-11	0.120557	6.30732136662e-05	1
HDGF	-	2	protein_coding	ENSG00000143321.14_3:56849749:T:C	ENSG00000143321.14	1	156721288	3:56849749:T:C	T	C	AC=4010;AN=6058	rs1354034	0.338008	0.661992	1	3	56849749	5.45518e-13	0.13056	5.73310668452e-06	1
CCL22	+	2	protein_coding	ENSG00000102962.4_7:122799737:G:A	ENSG00000102962.4	16	57392684	7:122799737:G:A	G	A	AC=3653;AN=6058	rs10262500	0.398614	0.601386	0.999845	7	122799737	5.67621e-07	0.0907339	9.99900009999e-05	1
GTPBP10	+	1	protein_coding	ENSG00000105793.11_8:6016555:G:C	ENSG00000105793.11	7	89983842	8:6016555:G:C	G	C	AC=108;AN=6006	rs75646389	0.982282	0.0177178	0.931884	8	6016555	5.83879e-08	-0.0983486	0.010498950105	1
CCL23	-	2	protein_coding	ENSG00000167236.2_4:27387822:A:G	ENSG00000167236.2	17	34345005	4:27387822:A:G	A	G	AC=191;AN=5912	rs12651315	0.967758	0.0322421	0.891131	4	27387822	3.55878e-10	-0.113643	0.000642107948666	1
DUSP6	-	2	protein_coding	ENSG00000139318.7_7:50370254:C:T	ENSG00000139318.7	12	89746274	7:50370254:C:T	C	T	AC=585;AN=4380	rs149007767	0.866207	0.133793	0.767902	7	50370254	3.17796e-09	-0.107337	0.00516552912275	1
SLC38A5	-	2	protein_coding	ENSG00000017483.10_7:50427982:G:A	ENSG00000017483.10	23	48328631	7:50427982:G:A	G	A	AC=2272;AN=5906	rs6592965	0.615245	0.384755	0.986368	7	50427982	1.55594e-125	-0.41365	9.99900009999e-05	1
SLC38A5	-	2	protein_coding	ENSG00000017483.10_2:8745998:C:G	ENSG00000017483.10	23	48328631	2:8745998:C:G	C	G	AC=3621;AN=5938	rs3856444	0.390095	0.609905	0.984299	2	8745998	1.69199e-09	-0.109189	0.00279988800448	1
CLEC2L	+	2	protein_coding	ENSG00000236279.2_3:56849749:T:C	ENSG00000236279.2	7	139223899	3:56909013:A:G	A	G	AC=1503;AN=5680	rs2317255	0.735294	0.264706	0.965075	3	56909013	9.60967e-06	-0.125869	0.00722633	2
WASF3	+	2	protein_coding	ENSG00000132970.8_3:56849749:T:C	ENSG00000132970.8	13	27216083	3:56934729:G:A	G	A	AC=2155;AN=5276	rs9311629	0.590337	0.409663	0.938857	3	56934729	2.54177e-06	-0.118335	0.00361742	2
SLC38A5	-	2	protein_coding	ENSG00000017483.10_17:33873772:A:G	ENSG00000017483.10	23	48328631	17:33902284:T:C	T	C	AC=2717;AN=6006	rs1046321;rs200648389	0.546341	0.453659	0.995782	17	33902284	5.77272e-10	-0.179976	1.66005e-06	1
SLC38A11	-	1	protein_coding	ENSG00000169507.5_3:188007784:G:GT	ENSG00000169507.5	2	165809793	3:188007784:G:GT	G	GT	AC=483;AN=5018	rs11441027	0.902216	0.0977838	0.81808	3	188007784	1.17305e-09	-0.254232	1.91066e-06	1
OPLAH	-	2	protein_coding	ENSG00000178814.11_3:101234358:A:G	ENSG00000178814.11	8	145118735	3:101234358:A:G	A	G	AC=3696;AN=6056	rs13322987	0.389713	0.610287	0.999808	3	101234358	2.48648e-23	0.17942	2.86655334226e-06	1
OPLAH	-	2	protein_coding	ENSG00000178814.11_2:85753806:C:A	ENSG00000178814.11	8	145118735	2:85753806:C:A	C	A	AC=2033;AN=6044	rs11895399	0.663381	0.336619	0.997523	2	85753806	6.60404e-10	0.111898	0.00111811606045	1
DDR1	+	1	protein_coding	ENSG00000204580.7_6:25617291:G:A	ENSG00000204580.7	6	30864852	6:25617291:G:A	G	A	AC=613;AN=6052	rs3804103	0.898838	0.101162	0.998877	6	25617291	4.88641e-10	-0.112751	0.000908697409496	1
MBOAT2	-	2	protein_coding	ENSG00000143797.7_17:38150492:T:C	ENSG00000143797.7	2	9098771	17:38150492:T:C	T	C	AC=3669;AN=6034	rs3826331	0.391227	0.608773	0.997584	17	38150492	2.68068e-08	-0.100828	0.00919908009199	1
BROX	+	1	protein_coding	ENSG00000162819.7_4:83872675:C:T	ENSG00000162819.7	1	222886743	4:83872675:C:T	C	T	AC=1971;AN=5364	rs13147041	0.630822	0.369178	0.946717	4	83872675	1.56523e-09	0.109416	0.000399960004	1
UBE2W	-	2	protein_coding	ENSG00000104343.15_1:24193532:A:G	ENSG00000104343.15	8	74791095	1:24193532:A:G	A	G	AC=79;AN=5936	rs72663299	0.987002	0.0129977	0.87162	1	24193532	2.36718e-08	0.101219	0.00919908009199	1
HAUS5	+	2	protein_coding	ENSG00000249115.4_5:43205198:A:G	ENSG00000249115.4	19	36110960	5:43205198:A:G	A	G	AC=2322;AN=5894	rs35953019	0.605865	0.394135	0.98863	5	43205198	5.16946e-12	-0.124947	9.99900009999e-05	1
FREM1	-	2	protein_coding	ENSG00000164946.15_6:79914537:ATCT:A	ENSG00000164946.15	9	14792882	6:79914537:ATCT:A	ATCT	A	AC=68;AN=5956	rs148279635	0.988852	0.0111475	0.852495	6	79914537	2.23963e-09	-0.108369	0.00371791968491	1
SLC38A5	-	2	protein_coding	ENSG00000017483.10_17:33873772:A:G	ENSG00000017483.10	23	48328631	17:33894536:A:AAAAT	A	AAAAT	AC=2881;AN=4562	rs371948438	0.366967	0.633033	0.875158	17	33894536	5.97191e-08	-0.153492	0.000106552	2
SLC38A11	-	1	protein_coding	ENSG00000169507.5_3:188007784:G:GT	ENSG00000169507.5	2	165809793	3:187767538:C:T	C	T	AC=95;AN=5962	rs80244751	0.984114	0.015886	0.889806	3	187767538	4.5128e-06	0.440082	0.00485808	2
ABLIM3	+	2	protein_coding	ENSG00000173210.15_3:56849749:T:C	ENSG00000173210.15	5	148631907	3:56849749:T:C	T	C	AC=4010;AN=6058	rs1354034	0.338008	0.661992	1	3	56849749	3.14104e-112	0.589625	2.17892e-93	1
ABLIM3	+	2	protein_coding	ENSG00000173210.15_11:196944:C:T	ENSG00000173210.15	5	148631907	11:196944:C:T	C	T	AC=1473;AN=5784	rs11604127	0.745951	0.254049	0.957955	11	196944	7.91406e-11	0.117781	0.000172017855453	1
ABLIM3	+	2	protein_coding	ENSG00000173210.15_12:54736470:A:G	ENSG00000173210.15	5	148631907	12:54736470:A:G	A	G	AC=3617;AN=5808	rs4326844	0.376599	0.623401	0.977319	12	54736470	2.67043e-10	0.114445	0.0004931178523	1
PTPRS	-	2	protein_coding	ENSG00000105426.10_7:50308527:C:T	ENSG00000105426.10	19	5292798	7:50308527:C:T	C	T	AC=1802;AN=6022	rs876038	0.700551	0.299449	0.997155	7	50308527	6.85775e-09	-0.105035	0.0104795808168	1
PTPRS	-	2	protein_coding	ENSG00000105426.10_2:136898078:A:G	ENSG00000105426.10	19	5292798	2:136898078:A:G	A	G	AC=1716;AN=6048	rs950176	0.715208	0.284792	0.99816	2	136898078	9.08114e-12	-0.123501	9.99900009999e-05	1
PRKG1	+	2	protein_coding	ENSG00000185532.10_3:56849749:T:C	ENSG00000185532.10	10	53806537	3:56849749:T:C	T	C	AC=4010;AN=6058	rs1354034	0.338008	0.661992	1	3	56849749	4.34915e-19	0.161219	9.99900009999e-05	1
THNSL2	+	1	protein_coding	ENSG00000144115.12_2:96344417:G:T	ENSG00000144115.12	2	88482216	2:96071285:G:T	G	T	AC=71;AN=5608	rs116013309	0.987474	0.0125261	0.614489	2	96071285	1.63256e-13	0.796523	4.22281e-10	1
NUB1	+	2	protein_coding	ENSG00000013374.11_12:111907431:A:AC	ENSG00000013374.11	7	151065916	12:111907431:A:AC	A	AC	AC=3361;AN=6048	rs35350651	0.445431	0.554569	0.999485	12	111907431	1.81558e-08	-0.102048	0.00819918008199	1
ST3GAL6	+	1	protein_coding	ENSG00000064225.8_5:148201473:AT:A	ENSG00000064225.8	3	98520149	5:148201473:AT:A	AT	A	AC=3517;AN=6022	rs35875547	0.416018	0.583982	0.997099	5	148201473	1.9159e-10	0.115365	0.000199980002	1
SV2A	-	2	protein_coding	ENSG00000159164.5_17:44358721:C:T	ENSG00000159164.5	1	149889393	17:44358721:C:T	C	T	AC=113;AN=4714	rs563583864	0.976339	0.0236613	0.686633	17	44358721	1.78165e-08	-0.102106	0.00789921007899	1
ABLIM3	+	2	protein_coding	ENSG00000173210.15_3:56849749:T:C	ENSG00000173210.15	5	148631907	3:56909013:A:G	A	G	AC=1503;AN=5680	rs2317255	0.735294	0.264706	0.965075	3	56909013	1.95619e-08	-0.152721	4.51397e-05	2
THNSL2	+	1	protein_coding	ENSG00000144115.12_2:96344417:G:T	ENSG00000144115.12	2	88482216	2:95690258:G:C	G	C	AC=257;AN=6014	rs2279785	0.957305	0.0426948	0.952598	2	95690258	2.02608e-07	0.329556	0.00012184	2
SPTSSB	-	2	protein_coding	ENSG00000196542.4_2:111807677:G:A	ENSG00000196542.4	3	161089305	2:111807677:G:A	G	A	AC=1571;AN=5766	rs2009581	0.726872	0.273128	0.971224	2	111807677	1.66215e-13	-0.133431	5.73310668452e-06	1
GPR133	+	1	protein_coding	ENSG00000111452.8_19:11879729:T:C	ENSG00000111452.8	12	131606499	19:11879729:T:C	T	C	AC=2252;AN=6028	rs408028	0.626701	0.373299	0.997323	19	11879729	1.12897e-08	-0.103516	0.00989901009899	1
DMD	-	1	protein_coding	ENSG00000198947.10_1:168658299:T:C	ENSG00000198947.10	23	33229549	1:168658299:T:C	T	C	AC=195;AN=6042	rs34567405	0.968003	0.0319974	0.989231	1	168658299	8.24869e-09	-0.104474	0.011298870113	1
OGFOD3	-	1	protein_coding	ENSG00000181396.8_4:169349648:T:G	ENSG00000181396.8	17	80376477	4:169349648:T:G	T	G	AC=5112;AN=5702	rs13128143	0.103838	0.896162	0.935431	4	169349648	6.71389e-09	0.105099	0.002899710029	1
TAF6	-	1	protein_coding	ENSG00000106290.10_18:29843771:T:C	ENSG00000106290.10	7	99716989	18:29843771:T:C	T	C	AC=1633;AN=6026	rs9510	0.729335	0.270665	0.995344	18	29843771	8.31786e-10	0.111239	0.000599940005999	1
CTD-2540L5.6	-	2	lincRNA	ENSG00000245466.1_19:44932972:C:T	ENSG00000245466.1	14	71108015	19:44932972:C:T	C	T	AC=2011;AN=6058	rs1434579	0.668923	0.331077	1	19	44932972	4.89074e-10	0.112749	0.000908697409496	1
ZNF667-AS1	+	2	lincRNA	ENSG00000166770.6_3:101136402:G:C	ENSG00000166770.6	19	56989609	3:101136402:G:C	G	C	AC=2123;AN=5928	rs9859077	0.64168	0.35832	0.988053	3	101136402	5.3893e-30	0.204627	2.86655334226e-06	1
ZCCHC2	+	2	protein_coding	ENSG00000141664.5_7:50306810:C:G	ENSG00000141664.5	18	60249038	7:50306810:C:G	C	G	AC=1789;AN=6004	rs11185603	0.701951	0.298049	0.995046	7	50306810	2.67818e-09	-0.107843	0.003799620038	1
PEBP4	-	2	protein_coding	ENSG00000134020.6_5:11378927:T:C	ENSG00000134020.6	8	22857513	5:11378927:T:C	T	C	AC=84;AN=6042	rs188779896	0.986264	0.0137363	0.976348	5	11378927	2.70626e-09	-0.107812	0.00450048874734	1
C19orf33	+	2	protein_coding	ENSG00000167644.7_3:56849749:T:C	ENSG00000167644.7	19	38794913	3:56849749:T:C	T	C	AC=4010;AN=6058	rs1354034	0.338008	0.661992	1	3	56849749	2.81324e-41	0.240992	2.86655334226e-06	1
C19orf33	+	2	protein_coding	ENSG00000167644.7_1:57622223:A:G	ENSG00000167644.7	19	38794913	1:57622223:A:G	A	G	AC=456;AN=5630	rs61765334	0.919299	0.0807011	0.903551	1	57622223	5.19127e-09	-0.105874	0.0083830034891	1
TMEM165	+	2	protein_coding	ENSG00000134851.8_11:59975545:C:G	ENSG00000134851.8	4	56289281	11:59975545:C:G	C	G	AC=630;AN=6018	rs12422193	0.895685	0.104315	0.991305	11	59975545	1.63378e-09	-0.109291	0.002299770023	1
ELOVL7	-	1	protein_coding	ENSG00000164181.9_3:56849749:T:C	ENSG00000164181.9	5	60140037	3:56849749:T:C	T	C	AC=4010;AN=6058	rs1354034	0.338008	0.661992	1	3	56849749	1.26844e-48	0.261716	9.99900009999e-05	1
HIST1H2BG	-	2	protein_coding	ENSG00000187990.4_9:99091009:C:T	ENSG00000187990.4	6	26216872	9:99091009:C:T	C	T	AC=1477;AN=5914	rs10990535	0.749752	0.250248	0.980431	9	99091009	4.40282e-09	0.106367	0.0071635168023	1
MAP1A	+	1	protein_coding	ENSG00000166963.8_3:56849749:T:C	ENSG00000166963.8	15	43809823	3:56849749:T:C	T	C	AC=4010;AN=6058	rs1354034	0.338008	0.661992	1	3	56849749	1.23666e-28	0.199754	2.86655334226e-06	1
CD274	+	2	protein_coding	ENSG00000120217.9_12:111907431:A:AC	ENSG00000120217.9	9	5462935	12:111907431:A:AC	A	AC	AC=3361;AN=6048	rs35350651	0.445431	0.554569	0.999485	12	111907431	7.65535e-11	-0.117871	0.000157660433824	1
NRXN2	-	2	protein_coding	ENSG00000110076.14_19:16436262:T:C	ENSG00000110076.14	11	64481415	19:16436262:T:C	T	C	AC=4172;AN=5500	rs3745318	0.242182	0.757818	0.94066	19	16436262	2.45873e-07	-0.172405	0.000373456	1
DNAJC3	+	1	protein_coding	ENSG00000102580.10_17:38150604:C:T	ENSG00000102580.10	13	96329412	17:38150604:C:T	C	T	AC=2332;AN=6022	rs4795412	0.613651	0.386349	0.994079	17	38150604	1.15689e-09	0.110291	0.000599940005999	1
ACTR10	+	2	protein_coding	ENSG00000131966.9_6:8213137:C:G	ENSG00000131966.9	14	58690356	6:8213137:C:G	C	G	AC=75;AN=5904	rs79475863	0.98709	0.0129096	0.838959	6	8213137	1.47875e-08	0.102684	0.00659934006599	1
NRXN2	-	2	protein_coding	ENSG00000110076.14_17:33797691:CT:C	ENSG00000110076.14	11	64481415	17:33797371:G:T	G	T	AC=2418;AN=5980	rs9916257	0.595036	0.404964	0.992525	17	33797371	1.0256e-06	-0.230439	0.00110409	2
NRXN2	-	2	protein_coding	ENSG00000110076.14_19:16436262:T:C	ENSG00000110076.14	11	64481415	19:16442782:C:T	C	T	AC=1885;AN=6058	rs34006614	0.68746	0.31254	1	19	16442782	5.56012e-07	-0.148746	0.000775236	2
HAT1	+	2	protein_coding	ENSG00000128708.8_2:190483000:C:A	ENSG00000128708.8	2	172821355	2:190483000:C:A	C	A	AC=90;AN=5732	rs62183624	0.984492	0.0155078	0.76207	2	190483000	8.62752e-10	-0.111135	0.000199980002	1
TBC1D4	-	2	protein_coding	ENSG00000136111.8_6:32571789:C:A	ENSG00000136111.8	13	75900386	6:32571789:C:A	C	A	AC=3068;AN=4744	rs9270887	0.351357	0.648643	0.874676	6	32571789	1.25848e-09	-0.110048	0.00211838291993	1
LETM1	-	2	protein_coding	ENSG00000168924.10_10:50822192:G:C	ENSG00000168924.10	4	1857698	10:50822192:G:C	G	C	AC=4314;AN=5974	rs7903315	0.277887	0.722113	0.986275	10	50822192	1.4233e-09	0.109692	0.000299970003	1
RIPK4	-	2	protein_coding	ENSG00000183421.7_6:144585977:A:C	ENSG00000183421.7	21	43186118	6:144585977:A:C	A	C	AC=93;AN=5720	rs72997862	0.983954	0.0160464	0.777658	6	144585977	9.15887e-12	0.123479	2.86655334226e-05	1
AZU1	+	2	protein_coding	ENSG00000172232.5_9:131513370:A:G	ENSG00000172232.5	19	827826	9:131513370:A:G	A	G	AC=488;AN=5396	rs13284665	0.909913	0.0900868	0.875724	9	131513370	5.64923e-15	0.14128	9.99900009999e-05	1
AZU1	+	2	protein_coding	ENSG00000172232.5_8:61646351:C:CA	ENSG00000172232.5	19	827826	8:61646351:C:CA	C	CA	AC=1144;AN=6048	rs35440906	0.810946	0.189054	0.997132	8	61646351	1.32911e-10	-0.116371	0.000239990400384	1
RP11-291B21.2	+	2	lincRNA	ENSG00000256039.1_6:31239821:G:T	ENSG00000256039.1	12	10705962	6:31239821:G:T	G	T	AC=3604;AN=6052	rs2308527	0.406099	0.593901	0.999547	6	31239821	5.39646e-11	0.118813	0.00011466213369	1
ZBTB47	+	2	protein_coding	ENSG00000114853.9_7:50370254:C:T	ENSG00000114853.9	3	42700306	7:50370254:C:T	C	T	AC=585;AN=4380	rs149007767	0.866207	0.133793	0.767902	7	50370254	3.33644e-17	-0.152414	9.99900009999e-05	1
SH2D1B	-	2	protein_coding	ENSG00000198574.4_17:33819401:T:C	ENSG00000198574.4	1	162381928	17:33819401:T:C	T	C	AC=1297;AN=4958	rs1838148	0.738368	0.261632	0.895026	17	33819401	7.25885e-11	-0.192671	3.1125e-07	1
PDLIM1	-	2	protein_coding	ENSG00000107438.4_3:56849749:T:C	ENSG00000107438.4	10	97033163	3:56849749:T:C	T	C	AC=4010;AN=6058	rs1354034	0.338008	0.661992	1	3	56849749	6.51469e-34	0.218006	2.86655334226e-06	1
SH2D1B	-	2	protein_coding	ENSG00000198574.4_17:33819401:T:C	ENSG00000198574.4	1	162381928	17:33814758:T:C	T	C	AC=517;AN=6058	rs4796089	0.914571	0.0854288	1	17	33814758	3.9702e-10	0.288977	1.34063e-06	2
SEMA3C	-	1	protein_coding	ENSG00000075223.9_2:43688496:C:T	ENSG00000075223.9	7	80548499	2:43688496:C:T	C	T	AC=3222;AN=6016	rs6544660	0.465584	0.534416	0.995669	2	43688496	2.37277e-09	-0.1082	0.002399760024	1
MYOM2	+	2	protein_coding	ENSG00000036448.5_12:16281113:A:C	ENSG00000036448.5	8	2091273	12:16281113:A:C	A	C	AC=98;AN=5962	rs183484508	0.98395	0.0160498	0.910281	12	16281113	6.48182e-14	-0.135662	5.73310668452e-06	1
RTDR1	-	1	protein_coding	ENSG00000100218.7_3:56849749:T:C	ENSG00000100218.7	22	23487208	3:56849749:T:C	T	C	AC=4010;AN=6058	rs1354034	0.338008	0.661992	1	3	56849749	6.22275e-12	0.124473	2.57989800803e-05	1
RP11-234B24.6	+	2	protein_coding	ENSG00000255639.2_23:152682605:C:A	ENSG00000255639.2	12	4778907	23:152682605:C:A	C	A	AC=341;AN=5108	23:152682605:C:A	0.933027	0.0669728	0.558013	23	152682605	2.73097e-09	-0.107785	0.0045176880674	1
ST3GAL3	+	1	protein_coding	ENSG00000126091.15_3:56849749:T:C	ENSG00000126091.15	1	44385795	3:56849749:T:C	T	C	AC=4010;AN=6058	rs1354034	0.338008	0.661992	1	3	56849749	2.6145e-46	0.255392	2.86655334226e-06	1
TMIE	+	2	protein_coding	ENSG00000181585.3_5:65893060:A:C	ENSG00000181585.3	3	46742823	5:65893060:A:C	A	C	AC=5731;AN=5792	rs13161275	0.0106096	0.98939	0.733791	5	65893060	3.78388e-09	0.106819	0.00622328730604	1
ALOX12	+	2	protein_coding	ENSG00000108839.7_3:56849749:T:C	ENSG00000108839.7	17	6912808	3:56849749:T:C	T	C	AC=4010;AN=6058	rs1354034	0.338008	0.661992	1	3	56849749	2.47623e-95	0.540575	6.79115e-77	1
EHD3	+	2	protein_coding	ENSG00000013016.10_3:56849749:T:C	ENSG00000013016.10	2	31457203	3:56849749:T:C	T	C	AC=4010;AN=6058	rs1354034	0.338008	0.661992	1	3	56849749	2.71492e-54	0.276518	9.99900009999e-05	1
EHD3	+	2	protein_coding	ENSG00000013016.10_9:99091009:C:T	ENSG00000013016.10	2	31457203	9:99091009:C:T	C	T	AC=1477;AN=5914	rs10990535	0.749752	0.250248	0.980431	9	99091009	6.84143e-26	-0.189526	3.9998400064e-05	1
C15orf26	+	1	protein_coding	ENSG00000156206.9_3:56849749:T:C	ENSG00000156206.9	15	81426588	3:56849749:T:C	T	C	AC=4010;AN=6058	rs1354034	0.338008	0.661992	1	3	56849749	4.22201e-60	0.290786	2.86655334226e-06	1
ALOX12	+	2	protein_coding	ENSG00000108839.7_3:56849749:T:C	ENSG00000108839.7	17	6912808	3:56736942:G:T	G	T	AC=1791;AN=6026	rs11130543	0.702366	0.297634	0.995638	3	56736942	5.25318e-07	0.132474	0.000811464	2
FAM118A	+	1	protein_coding	ENSG00000100376.7_6:55152038:C:A	ENSG00000100376.7	22	45732276	6:55152038:C:A	C	A	AC=65;AN=6018	rs536314208	0.988965	0.0110354	0.94613	6	55152038	8.86649e-11	-0.117474	0.000199980002	1
CAPN1	+	2	protein_coding	ENSG00000014216.11_3:56849749:T:C	ENSG00000014216.11	11	64976615	3:56849749:T:C	T	C	AC=4010;AN=6058	rs1354034	0.338008	0.661992	1	3	56849749	6.70752e-09	0.105102	0.00399960004	1
LIMD1	+	1	protein_coding	ENSG00000144791.5_11:128262124:AT:A	ENSG00000144791.5	3	45707167	11:128262124:AT:A	AT	A	AC=471;AN=5478	rs147927929	0.914051	0.0859486	0.876068	11	128262124	5.57029e-09	0.105662	0.001099890011	1
PTPN12	+	1	protein_coding	ENSG00000127947.11_3:56849749:T:C	ENSG00000127947.11	7	77266289	3:56849749:T:C	T	C	AC=4010;AN=6058	rs1354034	0.338008	0.661992	1	3	56849749	1.01042e-08	0.103856	0.00549945005499	1
RASGEF1A	-	2	protein_coding	ENSG00000198915.7_6:31324953:C:T	ENSG00000198915.7	10	43699267	6:31324953:C:T	C	T	AC=3925;AN=5976	rs9266207	0.343852	0.656148	0.990062	6	31324953	8.9629e-10	0.111025	0.001599840016	1
CHST7	+	2	protein_coding	ENSG00000147119.3_7:28724374:G:T	ENSG00000147119.3	23	46433219	7:28724374:G:T	G	T	AC=1344;AN=4980	rs56388170	0.730724	0.269276	0.8886	7	28724374	3.1352e-09	0.107377	0.00509673184253	1
HIST1H3H	+	2	protein_coding	ENSG00000203813.4_3:56865776:A:G	ENSG00000203813.4	6	27777842	3:56865776:A:G	A	G	AC=4073;AN=6058	rs12485738	0.327369	0.672631	1	3	56865776	5.93513e-09	-0.105471	0.00945524812142	1
HIST1H3H	+	2	protein_coding	ENSG00000203813.4_1:155689813:T:C	ENSG00000203813.4	6	27777842	1:155689813:T:C	T	C	AC=558;AN=5680	rs114104743	0.901718	0.0982818	0.92807	1	155689813	2.78022e-22	-0.40271	8.06593e-18	1
PCYT1B	-	2	protein_coding	ENSG00000102230.9_3:56849749:T:C	ENSG00000102230.9	23	24665155	3:56849749:T:C	T	C	AC=4010;AN=6058	rs1354034	0.338008	0.661992	1	3	56849749	4.4458e-24	0.182432	9.99900009999e-05	1
RALGPS1	+	2	protein_coding	ENSG00000136828.14_13:45769056:G:A	ENSG00000136828.14	9	129974955	13:45769056:G:A	G	A	AC=154;AN=5958	rs117420002	0.973952	0.0260485	0.92798	13	45769056	5.59347e-09	0.105649	0.004899510049	1
HIST1H3H	+	2	protein_coding	ENSG00000203813.4_1:155689813:T:C	ENSG00000203813.4	6	27777842	1:155157445:G:A	G	A	AC=104;AN=5976	rs11465212	0.982347	0.0176528	0.936129	1	155157445	5.4208e-06	-0.408884	0.00488198	2
SLC46A2	-	2	protein_coding	ENSG00000119457.7_8:19167073:G:C	ENSG00000119457.7	9	115653090	8:19167073:G:C	G	C	AC=3756;AN=5558	rs7838392	0.32543	0.67457	0.955742	8	19167073	5.47463e-09	0.105714	0.0088117849741	1
LMNB1	+	2	protein_coding	ENSG00000113368.7_17:38143532:C:T	ENSG00000113368.7	5	126154620	17:38143532:C:T	C	T	AC=3101;AN=6028	rs4433838	0.485261	0.514739	0.998165	17	38143532	5.35087e-10	-0.112495	0.000963161922999	1
RBPMS2	-	2	protein_coding	ENSG00000166831.4_3:56849749:T:C	ENSG00000166831.4	15	65067786	3:56849749:T:C	T	C	AC=4010;AN=6058	rs1354034	0.338008	0.661992	1	3	56849749	1.97717e-32	0.213051	2.86655334226e-06	1
HOMEZ	-	2	protein_coding	ENSG00000215271.6_18:29844710:T:C	ENSG00000215271.6	14	23755326	18:29844710:T:C	T	C	AC=1157;AN=5944	rs638664	0.805784	0.194216	0.984824	18	29844710	4.98491e-09	0.105995	0.003299670033	1
TMCC1	-	1	protein_coding	ENSG00000172765.12_13:41747920:G:A	ENSG00000172765.12	3	129612262	13:41747920:G:A	G	A	AC=1098;AN=6032	rs498883	0.816607	0.183393	0.996902	13	41747920	4.27606e-10	-0.113127	0.000782569062436	1
TSPAN33	+	2	protein_coding	ENSG00000158457.4_3:56849749:T:C	ENSG00000158457.4	7	128806281	3:56849749:T:C	T	C	AC=4010;AN=6058	rs1354034	0.338008	0.661992	1	3	56849749	7.27818e-55	0.27796	2.86655334226e-06	1
DPEP3	-	2	protein_coding	ENSG00000141096.4_2:85769975:A:G	ENSG00000141096.4	16	68014411	2:85769975:A:G	A	G	AC=1841;AN=6042	rs2043675	0.694893	0.305107	0.997478	2	85769975	7.01576e-20	-0.164777	2.86655334226e-06	1
ATP6V1E2	-	2	protein_coding	ENSG00000250565.2_19:37632877:G:T	ENSG00000250565.2	2	46768728	19:37632877:G:T	G	T	AC=2108;AN=6022	rs1879497	0.650341	0.349659	0.996806	19	37632877	1.67171e-09	-0.109224	0.00283788780884	1
RP11-110I1.14	-	2	lincRNA	ENSG00000271751.1_2:191393446:G:C	ENSG00000271751.1	11	118936388	2:191393446:G:C	G	C	AC=1328;AN=6028	rs12613768	0.77965	0.22035	0.99565	2	191393446	7.30852e-10	-0.111609	0.00122975138383	1
GNG11	+	2	protein_coding	ENSG00000127920.5_3:56849749:T:C	ENSG00000127920.5	7	93551011	3:56849749:T:C	T	C	AC=4010;AN=6058	rs1354034	0.338008	0.661992	1	3	56849749	1.26121e-62	0.296739	2.86655334226e-06	1
GNG11	+	2	protein_coding	ENSG00000127920.5_11:131128:G:C	ENSG00000127920.5	7	93551011	11:131128:G:C	G	C	AC=1178;AN=4534	rs138092465	0.741194	0.258806	0.847223	11	131128	1.55582e-09	0.109433	0.00263760711695	1
ARHGAP10	+	1	protein_coding	ENSG00000071205.7_19:58894455:A:G	ENSG00000071205.7	4	148986391	19:58894455:A:G	A	G	AC=954;AN=5018	rs67978350	0.811843	0.188157	0.884742	19	58894455	3.88831e-15	0.14212	2.86655334226e-06	1
TSG101	-	1	protein_coding	ENSG00000074319.8_4:153113117:T:C	ENSG00000074319.8	11	18548467	4:153113117:T:C	T	C	AC=732;AN=5686	rs17361495	0.871223	0.128777	0.944531	4	153113117	1.09374e-08	0.103613	0.002699730027	1
AC093609.1	-	1	lincRNA	ENSG00000230587.1_13:95093591:T:A	ENSG00000230587.1	2	43329829	13:95093591:T:A	T	A	AC=108;AN=5726	rs78260797	0.981418	0.0185817	0.775655	13	95093591	3.32604e-09	0.107202	0.00542065237021	1
TRIM58	+	2	protein_coding	ENSG00000162722.8_3:56849749:T:C	ENSG00000162722.8	1	248020501	3:56849749:T:C	T	C	AC=4010;AN=6058	rs1354034	0.338008	0.661992	1	3	56849749	1.62168e-11	0.179904	1.04568e-07	1
FMN1	-	1	protein_coding	ENSG00000248905.4_3:76503244:A:T	ENSG00000248905.4	15	33486897	3:76503244:A:T	A	T	AC=623;AN=6010	rs72631205	0.896686	0.103314	0.987827	3	76503244	1.46653e-12	-0.128122	9.99900009999e-05	1
FMN1	-	1	protein_coding	ENSG00000248905.4_2:313184:G:A	ENSG00000248905.4	15	33486897	2:313184:G:A	G	A	AC=155;AN=5402	rs80327953	0.971831	0.028169	0.670004	2	313184	2.0616e-09	-0.108612	0.00323987040518	1
FKBP14	-	2	protein_coding	ENSG00000106080.6_9:133039596:G:A	ENSG00000106080.6	7	30066252	9:133039596:G:A	G	A	AC=69;AN=6040	rs146803572	0.988846	0.0111542	0.961159	9	133039596	1.35173e-07	0.0956056	9.99900009999e-05	1
GLRX	-	2	protein_coding	ENSG00000173221.9_7:50370254:C:T	ENSG00000173221.9	5	95158415	7:50370254:C:T	C	T	AC=585;AN=4380	rs149007767	0.866207	0.133793	0.767902	7	50370254	1.39675e-18	-0.158901	9.99900009999e-05	1
GNGT2	-	2	protein_coding	ENSG00000167083.2_12:96161261:A:G	ENSG00000167083.2	17	47286762	12:96161261:A:G	A	G	AC=2147;AN=5988	rs11830584	0.64062	0.35938	0.994507	12	96161261	3.77093e-09	0.106829	0.00620895453933	1
TRIM58	+	2	protein_coding	ENSG00000162722.8_3:56849749:T:C	ENSG00000162722.8	1	248020501	3:56019805:T:C	T	C	AC=3945;AN=6040	rs6806267	0.347995	0.652005	0.997889	3	56019805	4.55605e-06	-0.12173	0.00510729	2
TMC5	+	1	protein_coding	ENSG00000103534.12_17:33923607:G:A	ENSG00000103534.12	16	19498263	17:33885904:A:G	A	G	AC=1034;AN=6054	rs7503168	0.830161	0.169839	0.998814	17	33885904	3.16253e-16	0.424403	2.60696e-12	1
SCAMP5	+	2	protein_coding	ENSG00000198794.7_2:136945029:C:T	ENSG00000198794.7	15	75309994	2:136945029:C:T	C	T	AC=1655;AN=5972	rs1123848	0.721531	0.278469	0.992026	2	136945029	2.91087e-14	-0.137531	9.99900009999e-05	1
PPP2CB	-	2	protein_coding	ENSG00000104695.8_1:181641712:A:G	ENSG00000104695.8	8	30671830	1:181641712:A:G	A	G	AC=108;AN=5900	rs115706303	0.9818	0.0181999	0.860575	1	181641712	6.5581e-09	0.10517	0.002699730027	1
KIF3C	-	1	protein_coding	ENSG00000084731.9_7:106809056:A:G	ENSG00000084731.9	2	26203491	7:106809056:A:G	A	G	AC=1904;AN=5862	rs4730220	0.675108	0.324892	0.980745	7	106809056	2.82383e-11	0.120537	0.000299970003	1
SLC22A17	-	2	protein_coding	ENSG00000092096.10_12:58877126:G:A	ENSG00000092096.10	14	23821252	12:58877126:G:A	G	A	AC=213;AN=5882	rs10783904	0.963645	0.0363546	0.920029	12	58877126	5.90257e-09	-0.105488	0.00941949428266	1
ALPL	+	2	protein_coding	ENSG00000162551.9_17:38150492:T:C	ENSG00000162551.9	1	21900971	17:38150492:T:C	T	C	AC=3669;AN=6034	rs3826331	0.391227	0.608773	0.997584	17	38150492	3.58877e-16	-0.147366	2.86655334226e-06	1
PDE2A	-	2	protein_coding	ENSG00000186642.11_9:100684719:A:C	ENSG00000186642.11	11	72369165	9:100684719:A:C	A	C	AC=2275;AN=6058	rs3183928	0.625081	0.374919	0.999967	9	100684719	4.35999e-09	0.106396	0.00711191884214	1
DNM3	+	1	protein_coding	ENSG00000197959.9_3:56849749:T:C	ENSG00000197959.9	1	172356328	3:56849749:T:C	T	C	AC=4010;AN=6058	rs1354034	0.338008	0.661992	1	3	56849749	2.04369e-36	0.226108	2.86655334226e-06	1
ZNF718	+	2	lincRNA	ENSG00000250312.2_3:101242751:A:G	ENSG00000250312.2	4	154872	3:101242751:A:G	A	G	AC=2104;AN=5952	rs13088318	0.646161	0.353839	0.989949	3	101242751	6.09787e-15	0.141108	9.99900009999e-05	1
STAT2	-	1	protein_coding	ENSG00000170581.9_12:111907431:A:AC	ENSG00000170581.9	12	56753891	12:111907431:A:AC	A	AC	AC=3361;AN=6048	rs35350651	0.445431	0.554569	0.999485	12	111907431	1.23753e-08	-0.103234	0.00959904009599	1
TMC5	+	1	protein_coding	ENSG00000103534.12_17:33923607:G:A	ENSG00000103534.12	16	19498263	17:33876284:T:C	T	C	AC=655;AN=6026	rs34054049	0.892093	0.107907	0.985663	17	33876284	5.48205e-06	-0.27168	0.00514726	2
VENTX	+	2	protein_coding	ENSG00000151650.7_1:92554283:G:A	ENSG00000151650.7	10	135050908	1:92554283:G:A	G	A	AC=228;AN=6058	rs34856868	0.962444	0.0375564	1	1	92554283	8.21296e-22	0.173133	9.99900009999e-05	1
ATP8B2	+	2	protein_coding	ENSG00000143515.12_18:29861275:GT:G	ENSG00000143515.12	1	154319091	18:29861275:GT:G	GT	G	AC=1896;AN=6020	rs35148784	0.685594	0.314406	0.995755	18	29861275	6.99685e-09	0.104974	0.002399760024	1
CA8	-	2	protein_coding	ENSG00000178538.5_19:33754548:C:T	ENSG00000178538.5	8	61193883	19:33754548:C:T	C	T	AC=421;AN=5232	rs78744187	0.918375	0.081625	0.841717	19	33754548	1.52485e-19	-0.163273	2.86655334226e-06	1
ADAMTSL4	+	2	protein_coding	ENSG00000143382.9_9:128833164:G:A	ENSG00000143382.9	1	150530730	9:128833164:G:A	G	A	AC=106;AN=5836	rs151245662	0.981599	0.0184008	0.858596	9	128833164	6.38793e-09	-0.105249	0.010159065045	1
TP53I3	-	2	protein_coding	ENSG00000115129.9_16:86735573:T:G	ENSG00000115129.9	2	24308731	16:86735573:T:G	T	G	AC=919;AN=3364	rs6539960	0.724158	0.275842	0.757474	16	86735573	7.22989e-09	0.104875	0.010098990101	1
GP6	-	2	protein_coding	ENSG00000088053.7_3:56849749:T:C	ENSG00000088053.7	19	55544233	3:56849749:T:C	T	C	AC=4010;AN=6058	rs1354034	0.338008	0.661992	1	3	56849749	1.91962e-99	0.37095	9.99900009999e-05	1
AC016700.5	-	1	lincRNA	ENSG00000231327.1_7:118601105:C:T	ENSG00000231327.1	2	70352449	7:118601105:C:T	C	T	AC=5790;AN=6040	rs4268066	0.0413838	0.958616	0.990349	7	118601105	2.26743e-09	0.108333	0.00377238419841	1
AC016700.5	-	1	lincRNA	ENSG00000231327.1_6:29875992:G:A	ENSG00000231327.1	2	70352449	6:29875992:G:A	G	A	AC=866;AN=5522	rs2517873	0.84311	0.15689	0.941605	6	29875992	6.01815e-10	-0.112162	0.00106364373955	1
ADM	+	2	protein_coding	ENSG00000148926.5_17:38150492:T:C	ENSG00000148926.5	11	10326924	17:38150492:T:C	T	C	AC=3669;AN=6034	rs3826331	0.391227	0.608773	0.997584	17	38150492	1.74408e-12	-0.127689	1.1466213369e-05	1
RNF11	+	2	protein_coding	ENSG00000123091.4_3:56849749:T:C	ENSG00000123091.4	1	51735590	3:56849749:T:C	T	C	AC=4010;AN=6058	rs1354034	0.338008	0.661992	1	3	56849749	7.41025e-38	0.230629	2.86655334226e-06	1
PGAM5	+	1	protein_coding	ENSG00000247077.2_10:50821191:G:T	ENSG00000247077.2	12	133294552	10:50821191:G:T	G	T	AC=4360;AN=6058	rs3729496	0.280464	0.719536	1	10	50821191	1.71634e-08	0.102222	0.010398960104	1
PLXNB3	+	2	protein_coding	ENSG00000198753.7_3:56849749:T:C	ENSG00000198753.7	23	153043837	3:56849749:T:C	T	C	AC=4010;AN=6058	rs1354034	0.338008	0.661992	1	3	56849749	4.98684e-95	0.535485	1.74454e-79	1
SAMD9L	-	2	protein_coding	ENSG00000177409.7_12:112179471:T:C	ENSG00000177409.7	7	92777682	12:112179471:T:C	T	C	AC=3027;AN=3714	rs4766897	0.186481	0.813519	0.794069	12	112179471	1.2893e-10	-0.116454	0.000399960004	1
APBA2	+	2	protein_coding	ENSG00000034053.10_6:32601442:A:G	ENSG00000034053.10	15	29362861	6:32601442:A:G	A	G	AC=790;AN=5732	rs114250738	0.86345	0.13655	0.925901	6	32601442	5.4563e-09	0.105724	0.002899710029	1
CYLD	+	1	protein_coding	ENSG00000083799.13_12:111904371:T:A	ENSG00000083799.13	16	50834590	12:111904371:T:A	T	A	AC=3361;AN=6048	rs4766578	0.445431	0.554569	0.999255	12	111904371	1.4487e-09	-0.109641	0.000499950005	1
AGPAT1	-	2	protein_coding	ENSG00000204310.6_3:56849749:T:C	ENSG00000204310.6	6	32143674	3:56849749:T:C	T	C	AC=4010;AN=6058	rs1354034	0.338008	0.661992	1	3	56849749	1.74454e-37	0.229472	2.86655334226e-06	1
LCN2	+	2	protein_coding	ENSG00000148346.7_6:159498130:C:T	ENSG00000148346.7	9	130913948	6:159498130:C:T	C	T	AC=3026;AN=6058	rs524410	0.501612	0.498388	1	6	159498130	4.32358e-21	-0.170062	2.86655334226e-06	1
LCN2	+	2	protein_coding	ENSG00000148346.7_22:32311619:A:G	ENSG00000148346.7	9	130913948	22:32311619:A:G	A	G	AC=2143;AN=5898	rs4820994	0.636093	0.363907	0.980734	22	32311619	1.61891e-15	-0.144072	2.86696425756e-06	1
SLC7A7	-	1	protein_coding	ENSG00000155465.14_2:77055580:G:A	ENSG00000155465.14	14	23290069	2:77055580:G:A	G	A	AC=870;AN=6004	rs72819216	0.854472	0.145528	0.989663	2	77055580	1.40702e-08	-0.102838	0.00649935006499	1
FBXO24	+	1	protein_coding	ENSG00000106336.8_1:74993751:G:T	ENSG00000106336.8	7	100187252	1:74993751:G:T	G	T	AC=422;AN=4780	rs61778071	0.911224	0.0887755	0.775932	1	74993751	1.445e-08	-0.102756	0.010298970103	1
PLXNB3	+	2	protein_coding	ENSG00000198753.7_3:56849749:T:C	ENSG00000198753.7	23	153043837	3:56950055:G:A	G	A	AC=242;AN=4596	rs17825630	0.947793	0.0522071	0.711224	3	56950055	7.84085e-06	0.202987	0.00679005	2
IL21R	+	2	protein_coding	ENSG00000103522.11_5:106569691:C:T	ENSG00000103522.11	16	27455288	5:106569691:C:T	C	T	AC=602;AN=5562	rs10455070	0.891427	0.108573	0.908355	5	106569691	1.43356e-08	-0.10278	0.00889911008899	1
LRP12	-	2	protein_coding	ENSG00000147650.7_3:56849749:T:C	ENSG00000147650.7	8	105601223	3:56849749:T:C	T	C	AC=4010;AN=6058	rs1354034	0.338008	0.661992	1	3	56849749	3.8959e-17	0.152089	9.99900009999e-05	1
MARCKSL1	-	2	protein_coding	ENSG00000175130.6_1:233413294:G:A	ENSG00000175130.6	1	32801980	1:233413294:G:A	G	A	AC=123;AN=6054	rs116046544	0.979677	0.0203226	0.976414	1	233413294	2.777e-09	0.107736	0.00458935190095	1
CLIC6	+	2	protein_coding	ENSG00000159212.8_7:127084615:C:A	ENSG00000159212.8	21	36041688	7:127084615:C:A	C	A	AC=172;AN=5982	rs111845633	0.971116	0.0288838	0.956122	7	127084615	4.12398e-24	0.182562	9.99900009999e-05	1
BLOC1S5-TXNDC5	-	2	protein_coding	ENSG00000259040.3_11:115281184:T:G	ENSG00000259040.3	6	8064597	11:115281184:T:G	T	G	AC=5426;AN=5946	rs220841	0.0882643	0.911736	0.972456	11	115281184	1.17891e-09	0.110237	0.0020008542329	1
LINC00996	+	2	lincRNA	ENSG00000242258.1_7:50308527:C:T	ENSG00000242258.1	7	150130818	7:50308527:C:T	C	T	AC=1802;AN=6022	rs876038	0.700551	0.299449	0.997155	7	50308527	1.73822e-16	-0.148925	9.99900009999e-05	1
CABP5	-	2	protein_coding	ENSG00000105507.2_3:56849749:T:C	ENSG00000105507.2	19	48547138	3:56849749:T:C	T	C	AC=4010;AN=6058	rs1354034	0.338008	0.661992	1	3	56849749	9.09977e-26	0.18905	9.99900009999e-05	1
CABP5	-	2	protein_coding	ENSG00000105507.2_9:99288951:A:G	ENSG00000105507.2	19	48547138	9:99288951:A:G	A	G	AC=1383;AN=5158	rs16911097	0.731717	0.268283	0.919282	9	99288951	1.79795e-09	0.109012	0.00291988320467	1
CABP5	-	2	protein_coding	ENSG00000105507.2_11:131128:G:C	ENSG00000105507.2	19	48547138	11:131128:G:C	G	C	AC=1178;AN=4534	rs138092465	0.741194	0.258806	0.847223	11	131128	3.16508e-09	0.107349	0.00519979200832	1
CABP5	-	2	protein_coding	ENSG00000105507.2_23:57942415:T:C	ENSG00000105507.2	19	48547138	23:57942415:T:C	T	C	AC=1084;AN=5634	23:57942415:T:C	0.808573	0.191427	0.903906	23	57942415	1.96237e-09	-0.108756	0.00315987360506	1
CABP5	-	2	protein_coding	ENSG00000105507.2_19:57763489:G:A	ENSG00000105507.2	19	48547138	19:57763489:G:A	G	A	AC=3265;AN=6058	rs10413671	0.461799	0.538201	0.999949	19	57763489	1.38554e-11	-0.122406	3.9998400064e-05	1
RP11-430B1.2	+	2	lincRNA	ENSG00000259577.1_3:56849749:T:C	ENSG00000259577.1	15	52472414	3:56849749:T:C	T	C	AC=4010;AN=6058	rs1354034	0.338008	0.661992	1	3	56849749	3.57049e-10	0.113634	0.000644974502008	1
CD160	-	2	protein_coding	ENSG00000117281.11_10:94441992:AG:A	ENSG00000117281.11	1	145715614	10:94441992:AG:A	AG	A	AC=2854;AN=5960	rs57387401	0.520649	0.479351	0.992025	10	94441992	2.81127e-11	0.120549	9.99900009999e-05	1
TXNRD2	-	2	protein_coding	ENSG00000184470.15_20:44587926:A:C	ENSG00000184470.15	22	19929331	20:44587926:A:C	A	C	AC=205;AN=6058	rs41305805	0.966957	0.0330432	1	20	44587926	1.98997e-08	0.101762	0.00929907009299	1
TEX101	+	2	protein_coding	ENSG00000131126.14_19:33754548:C:T	ENSG00000131126.14	19	43919064	19:33754548:C:T	C	T	AC=421;AN=5232	rs78744187	0.918375	0.081625	0.841717	19	33754548	5.18293e-10	-0.112585	9.99900009999e-05	1
AIF1	+	2	protein_coding	ENSG00000204472.8_7:50370254:C:T	ENSG00000204472.8	6	31583768	7:50370254:C:T	C	T	AC=585;AN=4380	rs149007767	0.866207	0.133793	0.767902	7	50370254	6.28176e-15	-0.14104	2.86655334226e-06	1
CLEC4F	-	1	protein_coding	ENSG00000152672.3_20:35018412:T:C	ENSG00000152672.3	2	71047679	20:35018412:T:C	T	C	AC=5640;AN=5864	rs2425241	0.0383078	0.961692	0.918776	20	35018412	5.50553e-09	0.105697	0.00884905016755	1
MED28	+	1	protein_coding	ENSG00000118579.7_12:133217851:C:T	ENSG00000118579.7	4	17632547	12:133217851:C:T	C	T	AC=1127;AN=5920	rs34262516	0.810294	0.189706	0.981475	12	133217851	9.22141e-08	0.0968645	9.99900009999e-05	1
PVRL2	+	1	protein_coding	ENSG00000130202.5_1:63587046:A:G	ENSG00000130202.5	19	45385595	1:63587046:A:G	A	G	AC=839;AN=5796	rs17124643	0.855481	0.144519	0.961357	1	63587046	1.39762e-09	0.109745	0.00233624097394	1
CYB561	-	2	protein_coding	ENSG00000008283.11_6:31349257:G:A	ENSG00000008283.11	17	61518200	6:31349257:G:A	G	A	AC=4678;AN=5906	rs9266709	0.207603	0.792397	0.983304	6	31349257	1.12797e-08	0.103518	0.004399560044	1
CDKN1A	+	2	protein_coding	ENSG00000124762.9_14:69202826:T:C	ENSG00000124762.9	6	36646548	14:69202826:T:C	T	C	AC=1467;AN=6046	rs7144216	0.755656	0.244344	0.99499	14	69202826	3.70562e-18	-0.156936	2.86655334226e-06	1
ZNF418	-	2	protein_coding	ENSG00000196724.8_3:101242751:A:G	ENSG00000196724.8	19	58446742	3:101242751:A:G	A	G	AC=2104;AN=5952	rs13088318	0.646161	0.353839	0.989949	3	101242751	2.4119e-87	0.348738	9.99900009999e-05	1
UBE2I	+	2	protein_coding	ENSG00000103275.14_10:50821191:G:T	ENSG00000103275.14	16	1369882	10:50821191:G:T	G	T	AC=4360;AN=6058	rs3729496	0.280464	0.719536	1	10	50821191	4.48135e-08	0.0991982	0.010398960104	1
CNNM1	+	2	protein_coding	ENSG00000119946.9_7:127015083:G:A	ENSG00000119946.9	10	101128094	7:127015083:G:A	G	A	AC=232;AN=6058	rs62621812	0.961476	0.0385235	1	7	127015083	2.26558e-11	0.121118	9.99900009999e-05	1
RABGAP1L	+	2	protein_coding	ENSG00000152061.17_7:28724374:G:T	ENSG00000152061.17	1	174945166	7:28724374:G:T	G	T	AC=1344;AN=4980	rs56388170	0.730724	0.269276	0.8886	7	28724374	1.96209e-15	0.143646	9.99900009999e-05	1
SLC35D3	+	2	protein_coding	ENSG00000182747.4_3:56849749:T:C	ENSG00000182747.4	6	137243402	3:56849749:T:C	T	C	AC=4010;AN=6058	rs1354034	0.338008	0.661992	1	3	56849749	1.0283e-13	0.134573	5.73310668452e-06	1
BTN3A3	+	2	protein_coding	ENSG00000111801.11_16:57091999:G:A	ENSG00000111801.11	6	26449643	16:57091999:G:A	G	A	AC=195;AN=6058	rs117587884	0.967763	0.0322373	1	16	57091999	1.35378e-15	-0.580303	4.48846e-12	1
COL4A2	+	1	protein_coding	ENSG00000134871.13_3:56849749:T:C	ENSG00000134871.13	13	111159791	3:56849749:T:C	T	C	AC=4010;AN=6058	rs1354034	0.338008	0.661992	1	3	56849749	8.46087e-20	0.164415	2.86655334226e-06	1
DOK4	-	2	protein_coding	ENSG00000125170.6_7:28724374:G:T	ENSG00000125170.6	16	57521239	7:28724374:G:T	G	T	AC=1344;AN=4980	rs56388170	0.730724	0.269276	0.8886	7	28724374	4.4173e-12	-0.125348	1.43327667113e-05	1
PAQR7	-	2	protein_coding	ENSG00000182749.5_6:144385777:C:T	ENSG00000182749.5	1	26197744	6:144385777:C:T	C	T	AC=78;AN=5640	rs149110519	0.986496	0.0135042	0.691865	6	144385777	3.30458e-49	1.34223	7.92789e-42	1
BTN3A3	+	2	protein_coding	ENSG00000111801.11_16:57091999:G:A	ENSG00000111801.11	6	26449643	16:57061189:T:C	T	C	AC=1642;AN=5020	rs291040	0.673533	0.326467	0.911735	16	57061189	3.51191e-10	0.18106	7.06365e-07	2
BTN3A3	+	2	protein_coding	ENSG00000111801.11_16:57091999:G:A	ENSG00000111801.11	6	26449643	16:57106671:C:T	C	T	AC=1146;AN=5766	rs9937051	0.802404	0.197596	0.96142	16	57106671	2.01302e-10	0.206358	3.29439e-07	3
BTN3A3	+	2	protein_coding	ENSG00000111801.11_16:57091999:G:A	ENSG00000111801.11	6	26449643	16:57081998:C:G	C	G	AC=457;AN=5014	rs72780015	0.909533	0.0904669	0.818185	16	57081998	1.10727e-06	0.21617	0.0014269	4
PAQR7	-	2	protein_coding	ENSG00000182749.5_6:144385777:C:T	ENSG00000182749.5	1	26197744	6:144342818:T:C	T	C	AC=1038;AN=5884	rs7773278	0.823656	0.176344	0.974329	6	144342818	1.99217e-11	-0.216756	9.90306e-08	2
VIL1	+	1	protein_coding	ENSG00000127831.6_3:56849749:T:C	ENSG00000127831.6	2	219297238	3:56849749:T:C	T	C	AC=4010;AN=6058	rs1354034	0.338008	0.661992	1	3	56849749	2.32415e-26	0.191315	9.99900009999e-05	1
CREB3L2	-	1	protein_coding	ENSG00000182158.10_17:62136246:C:T	ENSG00000182158.10	7	137686793	17:62136246:C:T	C	T	AC=940;AN=6058	rs3785561	0.845261	0.154739	1	17	62136246	5.41962e-09	-0.105744	0.002199780022	1
PUS3	-	2	protein_coding	ENSG00000110060.4_10:120793384:TAAAA:TAAA	ENSG00000110060.4	11	125773116	10:120793384:TAAAA:TAAA	TAAAA	TAAA	AC=2031;AN=4866	rs548264785;rs138749530	0.583534	0.416466	0.906795	10	120793384	3.84911e-08	0.0996833	0.00879912008799	1
SORBS2	-	1	protein_coding	ENSG00000154556.13_10:94441992:AG:A	ENSG00000154556.13	4	186854524	10:94441992:AG:A	AG	A	AC=2854;AN=5960	rs57387401	0.520649	0.479351	0.992025	10	94441992	4.81149e-51	0.379961	3.74217e-43	1
GBP5	-	2	protein_coding	ENSG00000154451.10_12:111907431:A:AC	ENSG00000154451.10	1	89738487	12:111907431:A:AC	A	AC	AC=3361;AN=6048	rs35350651	0.445431	0.554569	0.999485	12	111907431	8.91023e-16	-0.145387	9.99900009999e-05	1
ZCCHC8	-	2	protein_coding	ENSG00000033030.9_4:7363629:G:A	ENSG00000033030.9	12	122968237	4:7363629:G:A	G	A	AC=244;AN=2440	rs7688797	0.899119	0.100881	0.521519	4	7363629	4.37846e-08	-0.0992724	9.99900009999e-05	1
HDAC1	+	1	protein_coding	ENSG00000116478.7_10:50821191:G:T	ENSG00000116478.7	1	32797137	10:50821191:G:T	G	T	AC=4360;AN=6058	rs3729496	0.280464	0.719536	1	10	50821191	3.13479e-09	0.107378	0.00509673184253	1
AC002398.5	-	2	lincRNA	ENSG00000225872.2_2:155646139:G:A	ENSG00000225872.2	19	36288777	2:155646139:G:A	G	A	AC=71;AN=5950	rs190422710	0.988185	0.0118149	0.878616	2	155646139	1.91281e-06	-0.548586	0.00236655	1
PLEK2	-	1	protein_coding	ENSG00000100558.4_6:139840693:A:C	ENSG00000100558.4	14	67878884	6:139840693:A:C	A	C	AC=3063;AN=6058	rs592423	0.49597	0.50403	1	6	139840693	6.77727e-11	0.1182	0.000143327667113	1
CTAGE1	-	2	protein_coding	ENSG00000212710.3_14:39794496:A:G	ENSG00000212710.3	18	19997878	14:39794496:A:G	A	G	AC=4099;AN=5994	rs12897272	0.31621	0.68379	0.994148	14	39794496	4.46314e-33	-0.215227	9.99900009999e-05	1
SORBS2	-	1	protein_coding	ENSG00000154556.13_10:94441992:AG:A	ENSG00000154556.13	4	186854524	10:93694842:CT:C	CT	C	AC=99;AN=5964	rs35262678	0.983786	0.0162136	0.90702	10	93694842	8.1505e-09	0.541159	1.73734e-05	2
AC002398.5	-	2	lincRNA	ENSG00000225872.2_2:155646139:G:A	ENSG00000225872.2	19	36288777	2:154652500:T:C	T	C	AC=167;AN=5746	rs79303459	0.970948	0.029052	0.841626	2	154652500	2.06662e-06	0.338061	0.00223302	2
ZNF607	-	1	protein_coding	ENSG00000198182.8_19:58720918:G:A	ENSG00000198182.8	19	38210624	19:58720918:G:A	G	A	AC=1838;AN=5804	rs260418	0.683546	0.316454	0.976487	19	58720918	1.10409e-11	0.184914	4.17566e-08	1
RANGAP1	-	2	protein_coding	ENSG00000100401.15_18:29844710:T:C	ENSG00000100401.15	22	41681909	18:29844710:T:C	T	C	AC=1157;AN=5944	rs638664	0.805784	0.194216	0.984824	18	29844710	2.38667e-08	0.101193	0.00639936006399	1
CCDC113	+	2	protein_coding	ENSG00000103021.5_5:43193052:A:G	ENSG00000103021.5	16	58283892	5:43193052:A:G	A	G	AC=3750;AN=6014	rs10078527	0.376461	0.623539	0.996722	5	43193052	1.8999e-13	0.133111	9.99900009999e-05	1
ZNF93	+	1	protein_coding	ENSG00000184635.9_19:58708507:C:T	ENSG00000184635.9	19	20011870	19:58708507:C:T	C	T	AC=789;AN=6018	rs2445857	0.86843	0.13157	0.991151	19	58708507	1.62779e-09	0.109302	0.001699830017	1
STRBP	-	2	protein_coding	ENSG00000165209.14_23:94949763:C:T	ENSG00000165209.14	9	125976187	23:94949763:C:T	C	T	AC=61;AN=5970	23:94949763:C:T	0.990023	0.0099771	0.817861	23	94949763	7.45553e-09	-0.104781	0.003499650035	1
NFATC4	+	2	protein_coding	ENSG00000100968.9_2:226026616:C:T	ENSG00000100968.9	14	24845280	2:226026616:C:T	C	T	AC=71;AN=6042	rs7593883	0.988365	0.0116354	0.977152	2	226026616	6.61533e-09	-0.105143	0.0104887186793	1
ZNF710	+	2	protein_coding	ENSG00000140548.5_6:144385777:C:T	ENSG00000140548.5	15	90624694	6:144385777:C:T	C	T	AC=78;AN=5640	rs149110519	0.986496	0.0135042	0.691865	6	144385777	8.75026e-10	0.111094	0.00146767531124	1
SDC2	+	1	protein_coding	ENSG00000169439.7_2:85809670:C:T	ENSG00000169439.7	8	97598615	2:85809670:C:T	C	T	AC=1826;AN=6036	rs7593969	0.697087	0.302913	0.996341	2	85809670	1.62288e-17	-0.153912	2.86655334226e-06	1
SDC2	+	1	protein_coding	ENSG00000169439.7_8:61636887:A:G	ENSG00000169439.7	8	97598615	8:61636887:A:G	A	G	AC=707;AN=6030	rs35914442	0.882896	0.117104	0.99454	8	61636887	9.82293e-10	0.110762	0.00170010980473	1
SDC2	+	1	protein_coding	ENSG00000169439.7_1:153334525:G:A	ENSG00000169439.7	8	97598615	1:153334525:G:A	G	A	AC=1629;AN=5878	rs1560833	0.721927	0.278073	0.978808	1	153334525	2.1098e-10	-0.115099	0.000369838389225	1
ZNF607	-	1	protein_coding	ENSG00000198182.8_19:58720918:G:A	ENSG00000198182.8	19	38210624	19:58911606:C:T	C	T	AC=73;AN=6010	rs144992829	0.988138	0.0118622	0.94719	19	58911606	9.02624e-06	0.484619	0.00799545	2
C11orf31	+	2	protein_coding	ENSG00000211450.5_11:46141134:G:A	ENSG00000211450.5	11	57509171	11:46141134:G:A	G	A	AC=92;AN=6002	rs144146541	0.984858	0.0151416	0.934072	11	46141134	9.11969e-44	-1.39778	2.12479e-36	1
AOC1	+	2	protein_coding	ENSG00000002726.15_22:47305079:A:G	ENSG00000002726.15	7	150555021	22:47305079:A:G	A	G	AC=755;AN=5896	rs73478563	0.871604	0.128396	0.972209	22	47305079	8.96084e-09	-0.104222	0.003699630037	1
RP11-160H22.5	-	2	lincRNA	ENSG00000227373.1_1:198528106:A:G	ENSG00000227373.1	1	174128425	1:198528106:A:G	A	G	AC=384;AN=5692	rs10494778	0.931584	0.0684156	0.89436	1	198528106	6.39287e-10	-0.11199	0.00110648959011	1
S100A2	-	2	protein_coding	ENSG00000196754.6_11:15705275:C:A	ENSG00000196754.6	1	153538018	11:15705275:C:A	C	A	AC=239;AN=5886	rs118075031	0.958706	0.0412935	0.919729	11	15705275	2.4711e-13	-0.13248	5.73310668452e-06	1
S100A2	-	2	protein_coding	ENSG00000196754.6_8:144645313:G:A	ENSG00000196754.6	1	153538018	8:144645313:G:A	G	A	AC=67;AN=5978	rs190913035	0.98857	0.0114304	0.890556	8	144645313	3.65643e-09	-0.106921	0.00602062494087	1
S100A2	-	2	protein_coding	ENSG00000196754.6_1:233805706:GTTAA:G	ENSG00000196754.6	1	153538018	1:233805706:GTTAA:G	GTTAA	G	AC=99;AN=5994	rs544958017	0.983708	0.016292	0.937323	1	233805706	5.59436e-09	-0.105649	0.0089363275908	1
S100A2	-	2	protein_coding	ENSG00000196754.6_12:133009009:T:C	ENSG00000196754.6	1	153538018	12:133009009:T:C	T	C	AC=237;AN=5426	rs57185501	0.956623	0.0433765	0.796597	12	133009009	1.37437e-10	-0.116279	0.000278095532983	1
S100A2	-	2	protein_coding	ENSG00000196754.6_9:4589802:G:C	ENSG00000196754.6	1	153538018	9:4589802:G:C	G	C	AC=2755;AN=3874	rs301439	0.291142	0.708858	0.800782	9	4589802	2.35751e-09	-0.108219	0.00392774103285	1
S100A2	-	2	protein_coding	ENSG00000196754.6_3:143338210:T:G	ENSG00000196754.6	1	153538018	3:143338210:T:G	T	G	AC=130;AN=6018	rs149020205	0.978748	0.0212524	0.97308	3	143338210	4.72756e-09	-0.106154	0.00770639992431	1
NOC2L	-	2	protein_coding	ENSG00000188976.6_10:50821191:G:T	ENSG00000188976.6	1	894636	10:50821191:G:T	G	T	AC=4360;AN=6058	rs3729496	0.280464	0.719536	1	10	50821191	9.86981e-09	0.103927	0.010498950105	1
C11orf31	+	2	protein_coding	ENSG00000211450.5_11:46141134:G:A	ENSG00000211450.5	11	57509171	11:46818631:T:A	T	A	AC=383;AN=5766	rs78279886	0.933796	0.0662039	0.922108	11	46818631	1.59609e-05	0.214322	0.0102152	2
C15orf38	-	1	protein_coding	ENSG00000242498.3_16:80468253:G:A	ENSG00000242498.3	15	90447175	16:80468253:G:A	G	A	AC=134;AN=5984	rs149933917	0.97814	0.0218597	0.943447	16	80468253	2.30226e-10	-0.114857	0.000599940005999	1
VWCE	-	2	protein_coding	ENSG00000167992.8_7:50427982:G:A	ENSG00000167992.8	11	61062498	7:50427982:G:A	G	A	AC=2272;AN=5906	rs6592965	0.615245	0.384755	0.986368	7	50427982	2.52326e-31	0.209271	9.99900009999e-05	1
METTL4	-	1	protein_coding	ENSG00000101574.10_5:43190861:T:TA	ENSG00000101574.10	18	2571470	5:43190861:T:TA	T	TA	AC=2904;AN=5248	rs11444441	0.447711	0.552289	0.933748	5	43190861	1.36208e-10	-0.116303	0.000278055674199	1
GSTO1	+	2	protein_coding	ENSG00000148834.8_3:56849749:T:C	ENSG00000148834.8	10	106014921	3:56849749:T:C	T	C	AC=4010;AN=6058	rs1354034	0.338008	0.661992	1	3	56849749	3.8502e-09	0.106767	0.00634368254642	1
MAP2K6	+	2	protein_coding	ENSG00000108984.9_7:50370254:C:T	ENSG00000108984.9	17	67532207	7:50370254:C:T	C	T	AC=585;AN=4380	rs149007767	0.866207	0.133793	0.767902	7	50370254	1.32901e-08	-0.103014	0.00839916008399	1
BPI	+	2	protein_coding	ENSG00000101425.8_9:131513370:A:G	ENSG00000101425.8	20	36963875	9:131513370:A:G	A	G	AC=488;AN=5396	rs13284665	0.909913	0.0900868	0.875724	9	131513370	5.59419e-17	0.15133	2.86655334226e-06	1
BPI	+	2	protein_coding	ENSG00000101425.8_22:32311619:A:G	ENSG00000101425.8	20	36963875	22:32311619:A:G	A	G	AC=2143;AN=5898	rs4820994	0.636093	0.363907	0.980734	22	32311619	7.16994e-11	-0.118048	0.00015194910565	1
BPI	+	2	protein_coding	ENSG00000101425.8_6:159515091:G:C	ENSG00000101425.8	20	36963875	6:159515091:G:C	G	C	AC=3045;AN=5644	rs2485366	0.461445	0.538555	0.966574	6	159515091	1.64924e-10	-0.115778	0.000303898211301	1
ZBTB25	-	1	protein_coding	ENSG00000089775.7_10:70847318:A:AAAG	ENSG00000089775.7	14	64971302	10:70847318:A:AAAG	A	AAAG	AC=795;AN=3038	rs142717008;rs12218897	0.739214	0.260786	0.708391	10	70847318	5.94429e-07	0.0905731	9.99900009999e-05	1
MOB3C	-	2	protein_coding	ENSG00000142961.10_3:56849749:T:C	ENSG00000142961.10	1	47082556	3:56849749:T:C	T	C	AC=4010;AN=6058	rs1354034	0.338008	0.661992	1	3	56849749	1.15821e-09	0.110288	0.00196645559279	1
TMEM56	+	2	protein_coding	ENSG00000152078.5_19:58249030:A:G	ENSG00000152078.5	1	95606228	19:58249030:A:G	A	G	AC=1113;AN=6058	rs35213303	0.814636	0.185364	0.999902	19	58249030	1.70715e-08	0.102239	0.004099590041	1
CCDC92	-	1	protein_coding	ENSG00000119242.4_3:56849749:T:C	ENSG00000119242.4	12	124457378	3:56849749:T:C	T	C	AC=4010;AN=6058	rs1354034	0.338008	0.661992	1	3	56849749	9.52814e-17	0.150205	2.86655334226e-06	1
NDUFA3	+	2	protein_coding	ENSG00000170906.11_10:64754951:T:C	ENSG00000170906.11	19	54612011	10:64754951:T:C	T	C	AC=3849;AN=5852	rs7910804	0.342895	0.657105	0.974831	10	64754951	6.90344e-09	0.105015	0.003099690031	1
GBP2	-	2	protein_coding	ENSG00000162645.8_12:111907431:A:AC	ENSG00000162645.8	1	89585903	12:111907431:A:AC	A	AC	AC=3361;AN=6048	rs35350651	0.445431	0.554569	0.999485	12	111907431	1.60186e-12	-0.127902	1.1466213369e-05	1
ATP1B2	+	2	protein_coding	ENSG00000129244.4_13:79482572:C:T	ENSG00000129244.4	17	7557427	13:79482572:C:T	C	T	AC=134;AN=5866	rs184610927	0.977038	0.0229617	0.885463	13	79482572	1.24633e-08	-0.103212	0.00399960004	1
MKRN3	+	1	protein_coding	ENSG00000179455.6_9:114305576:C:T	ENSG00000179455.6	15	23811604	9:114305576:C:T	C	T	AC=4455;AN=6058	rs10759501	0.264507	0.735493	1	9	114305576	3.65752e-12	-0.338611	3.41051e-08	1
FRMD4B	-	2	protein_coding	ENSG00000114541.10_3:56849749:T:C	ENSG00000114541.10	3	69435239	3:56849749:T:C	T	C	AC=4010;AN=6058	rs1354034	0.338008	0.661992	1	3	56849749	4.49102e-10	0.112989	0.000299970003	1
PDPR	+	2	protein_coding	ENSG00000090857.9_16:75289921:C:T	ENSG00000090857.9	16	70179707	16:75116252:G:A	G	A	AC=165;AN=5532	rs80213544	0.96982	0.03018	0.777957	16	75116252	7.34982e-06	-0.249382	0.00821622	1
KATNBL1	-	1	protein_coding	ENSG00000134152.6_12:48679615:T:C	ENSG00000134152.6	15	34502270	12:48679615:T:C	T	C	AC=4494;AN=6036	rs1489111	0.255581	0.744419	0.997896	12	48679615	2.17749e-19	-0.162578	9.99900009999e-05	1
TCF19	+	2	protein_coding	ENSG00000137310.7_6:26093204:G:C	ENSG00000137310.7	6	31129261	6:26512142:G:T	G	T	AC=291;AN=5990	rs150289512	0.951581	0.0484187	0.969332	6	26512142	7.28026e-17	0.683421	2.94412e-12	2
TCF19	+	2	protein_coding	ENSG00000137310.7_6:26093204:G:C	ENSG00000137310.7	6	31129261	6:26285333:T:C	T	C	AC=186;AN=5852	rs12194634	0.96827	0.0317301	0.906983	6	26285333	1.04376e-08	0.383518	3.24846e-05	3
TCF19	+	2	protein_coding	ENSG00000137310.7_6:26093204:G:C	ENSG00000137310.7	6	31129261	6:26033246:G:A	G	A	AC=91;AN=5892	rs112700668	0.984592	0.0154076	0.85412	6	26033246	8.81701e-06	0.449752	0.0104255	4
MKRN3	+	1	protein_coding	ENSG00000179455.6_9:114305576:C:T	ENSG00000179455.6	15	23811604	9:114293634:A:G	A	G	AC=3885;AN=6050	rs10980926	0.357327	0.642673	0.999177	9	114293634	3.98145e-06	0.206447	0.0057599	2
PDPR	+	2	protein_coding	ENSG00000090857.9_16:75289921:C:T	ENSG00000090857.9	16	70179707	16:74401703:C:CA	C	CA	AC=1400;AN=2824	rs11392562	0.504841	0.495159	0.738135	16	74401703	5.25525e-44	0.393596	2.70493e-37	2
PDPR	+	2	protein_coding	ENSG00000090857.9_16:75289921:C:T	ENSG00000090857.9	16	70179707	16:74309506:G:C	G	C	AC=260;AN=5902	rs16973166	0.956004	0.043996	0.938595	16	74309506	3.17528e-72	1.05966	1.02367e-61	3
PDPR	+	2	protein_coding	ENSG00000090857.9_16:75289921:C:T	ENSG00000090857.9	16	70179707	16:74337036:G:A	G	A	AC=2569;AN=6058	rs1195629	0.576241	0.423759	1	16	74337036	3.24495e-22	-0.260321	1.63586e-17	4
PDPR	+	2	protein_coding	ENSG00000090857.9_16:75289921:C:T	ENSG00000090857.9	16	70179707	16:74729219:C:T	C	T	AC=135;AN=6058	rs34515646	0.977917	0.0220825	1	16	74729219	1.19957e-16	0.616624	2.3261e-12	5
PDPR	+	2	protein_coding	ENSG00000090857.9_16:75289921:C:T	ENSG00000090857.9	16	70179707	16:74732296:A:G	A	G	AC=74;AN=6024	rs182550517	0.987674	0.0123257	0.944172	16	74732296	1.64436e-22	1.22934	8.52491e-18	6
PDPR	+	2	protein_coding	ENSG00000090857.9_16:75289921:C:T	ENSG00000090857.9	16	70179707	16:74395902:G:C	G	C	AC=1185;AN=2762	rs2549282	0.571327	0.428673	0.72064	16	74395902	7.54732e-07	0.158852	0.00102716	7
PDPR	+	2	protein_coding	ENSG00000090857.9_16:75289921:C:T	ENSG00000090857.9	16	70179707	16:74503258:G:C	G	C	AC=2050;AN=6032	rs11643608	0.660893	0.339107	0.997599	16	74503258	7.85433e-21	0.250008	3.20648e-16	8
PDPR	+	2	protein_coding	ENSG00000090857.9_16:75289921:C:T	ENSG00000090857.9	16	70179707	16:74695925:CCAT:C	CCAT	C	AC=352;AN=5970	rs34154577	0.941263	0.0587369	0.970629	16	74695925	4.74367e-10	-0.300183	1.43272e-06	9
PDPR	+	2	protein_coding	ENSG00000090857.9_16:75289921:C:T	ENSG00000090857.9	16	70179707	16:74394379:T:TA	T	TA	AC=608;AN=2916	rs142790741	0.790854	0.209146	0.692939	16	74394379	1.43551e-07	0.19887	0.000241984	10
PDPR	+	2	protein_coding	ENSG00000090857.9_16:75289921:C:T	ENSG00000090857.9	16	70179707	16:74651459:GC:G	GC	G	AC=147;AN=5992	rs201925902	0.975546	0.0244539	0.942256	16	74651459	7.12078e-06	0.298903	0.00815737	11
C6orf25	+	2	protein_coding	ENSG00000204420.4_3:56849749:T:C	ENSG00000204420.4	6	31691161	3:56849749:T:C	T	C	AC=4010;AN=6058	rs1354034	0.338008	0.661992	1	3	56849749	5.4775e-87	0.517526	2.94773e-74	1
STAB1	+	2	protein_coding	ENSG00000010327.6_7:50370254:C:T	ENSG00000010327.6	3	52557294	7:50370254:C:T	C	T	AC=585;AN=4380	rs149007767	0.866207	0.133793	0.767902	7	50370254	3.13644e-10	-0.113996	0.000599940005999	1
GATA6	+	2	protein_coding	ENSG00000141448.4_8:2946365:T:TA	ENSG00000141448.4	18	19750894	8:2946365:T:TA	T	TA	AC=1373;AN=3790	rs5888943	0.637629	0.362371	0.809217	8	2946365	1.04068e-09	-0.110596	0.00178012962554	1
ARHGAP18	-	2	protein_coding	ENSG00000146376.6_3:56849749:T:C	ENSG00000146376.6	6	129920106	3:56849749:T:C	T	C	AC=4010;AN=6058	rs1354034	0.338008	0.661992	1	3	56849749	6.2491e-28	0.197184	9.99900009999e-05	1
KCTD3	+	2	protein_coding	ENSG00000136636.8_18:72353688:G:A	ENSG00000136636.8	1	215792047	18:72353688:G:A	G	A	AC=2560;AN=6052	rs6565900	0.57809	0.42191	0.999223	18	72353688	5.03559e-15	0.141539	9.99900009999e-05	1
CCNB1	+	1	protein_coding	ENSG00000134057.10_15:47906718:T:C	ENSG00000134057.10	5	68472888	15:47906718:T:C	T	C	AC=989;AN=5768	rs12914000	0.82758	0.17242	0.96008	15	47906718	4.08038e-09	-0.106594	0.00673640035431	1
SLC12A3	+	1	protein_coding	ENSG00000070915.5_2:136956640:GA:GAA	ENSG00000070915.5	16	56940938	2:136956640:GA:GAA	GA	GAA	AC=906;AN=4206	rs533869264;rs533869264;rs529759859	0.783023	0.216977	0.800146	2	136956640	1.97773e-10	-0.115278	9.99900009999e-05	1
TCF7L2	+	2	protein_coding	ENSG00000148737.11_15:80260273:A:T	ENSG00000148737.11	10	114920990	15:80260273:A:T	A	T	AC=1449;AN=5886	rs8025803	0.754147	0.245853	0.981409	15	80260273	4.75216e-12	-0.125162	1.43327667113e-05	1
CYB5R3	-	2	protein_coding	ENSG00000100243.16_3:56849749:T:C	ENSG00000100243.16	22	43042685	3:56849749:T:C	T	C	AC=4010;AN=6058	rs1354034	0.338008	0.661992	1	3	56849749	4.67949e-15	0.141704	9.99900009999e-05	1
C6orf25	+	2	protein_coding	ENSG00000204420.4_3:56849749:T:C	ENSG00000204420.4	6	31691161	3:56736942:G:T	G	T	AC=1791;AN=6026	rs11130543	0.702366	0.297634	0.995638	3	56736942	2.1467e-06	0.125922	0.00224742	2
FAM9B	-	2	protein_coding	ENSG00000177138.11_11:85898824:C:T	ENSG00000177138.11	23	9131242	11:86059867:T:A	T	A	AC=3319;AN=5290	rs59414459	0.373614	0.626386	0.940994	11	86059867	1.00122e-06	0.136017	0.00133263	2
FBXL16	-	2	protein_coding	ENSG00000127585.7_4:10981163:C:T	ENSG00000127585.7	16	745263	4:10981163:C:T	C	T	AC=1668;AN=6058	rs10012274	0.724533	0.275467	1	4	10981163	4.78108e-09	-0.106121	0.00739926007399	1
SYCP2	-	2	protein_coding	ENSG00000196074.8_15:41917585:A:G	ENSG00000196074.8	20	58508710	15:41917585:A:G	A	G	AC=2204;AN=5998	rs17733613	0.633301	0.366699	0.994517	15	41917585	1.42383e-11	-0.122335	4.01317467916e-05	1
FPR1	-	2	protein_coding	ENSG00000171051.4_2:238295851:A:G	ENSG00000171051.4	19	52307363	2:238295851:A:G	A	G	AC=1645;AN=6020	rs2646253	0.726225	0.273775	0.995282	2	238295851	2.04012e-08	-0.101684	0.00789921007899	1
KLRC3	-	2	protein_coding	ENSG00000205810.4_14:78454005:T:C	ENSG00000205810.4	12	10573149	14:78454005:T:C	T	C	AC=5347;AN=6058	rs7141752	0.117182	0.882818	1	14	78454005	2.9106e-09	0.107597	0.004699530047	1
NEXN	+	2	protein_coding	ENSG00000162614.14_3:56849749:T:C	ENSG00000162614.14	1	78407396	3:56849749:T:C	T	C	AC=4010;AN=6058	rs1354034	0.338008	0.661992	1	3	56849749	5.89321e-23	0.17789	9.99900009999e-05	1
IMMT	-	2	protein_coding	ENSG00000132305.16_5:150973909:A:G	ENSG00000132305.16	2	86422573	5:150973909:A:G	A	G	AC=287;AN=4210	rs17112081	0.932019	0.0679814	0.665837	5	150973909	1.60944e-08	0.102422	0.00939906009399	1
E2F2	-	2	protein_coding	ENSG00000007968.6_6:32665115:T:C	ENSG00000007968.6	1	23845888	6:32665115:T:C	T	C	AC=277;AN=6050	rs17206126	0.95481	0.0451904	0.995542	6	32665115	1.61376e-07	0.320054	0.000829112	1
MYCT1	+	2	protein_coding	ENSG00000120279.6_3:56849749:T:C	ENSG00000120279.6	6	153019096	3:56849749:T:C	T	C	AC=4010;AN=6058	rs1354034	0.338008	0.661992	1	3	56849749	1.00295e-14	0.139979	9.99900009999e-05	1
KIF1B	+	1	protein_coding	ENSG00000054523.12_11:86916490:T:A	ENSG00000054523.12	1	10425224	11:86916490:T:A	T	A	AC=2854;AN=6028	rs301596	0.526086	0.473914	0.998026	11	86916490	1.27753e-06	-0.0878664	9.99900009999e-05	1
NR1H3	+	1	protein_coding	ENSG00000025434.14_11:55370418:A:G	ENSG00000025434.14	11	47289692	11:55370418:A:G	A	G	AC=223;AN=6028	rs118032181	0.963233	0.0367671	0.911109	11	55370418	1.32156e-19	0.617697	2.72094e-16	1
E2F2	-	2	protein_coding	ENSG00000007968.6_6:32665115:T:C	ENSG00000007968.6	1	23845888	6:31840662:A:ATT	A	ATT	AC=573;AN=5934	rs111975965	0.903783	0.0962171	0.972298	6	31840662	3.20516e-07	-0.217139	0.0014229	2
NR1H3	+	1	protein_coding	ENSG00000025434.14_11:55370418:A:G	ENSG00000025434.14	11	47289692	11:55451313:G:A	G	A	AC=834;AN=3772	rs11230661	0.779335	0.220665	0.829335	11	55451313	1.0877e-10	-0.218591	4.44974e-08	2
ST20-MTHFS	-	2	protein_coding	ENSG00000259332.2_7:28724374:G:T	ENSG00000259332.2	15	80216096	7:28724374:G:T	G	T	AC=1344;AN=4980	rs56388170	0.730724	0.269276	0.8886	7	28724374	4.80296e-11	0.119125	9.99900009999e-05	1
ATXN3	-	1	protein_coding	ENSG00000066427.17_3:25525545:G:A	ENSG00000066427.17	14	92572908	3:25525545:G:A	G	A	AC=363;AN=5870	rs13314209	0.938165	0.0618351	0.936782	3	25525545	6.80035e-08	-0.097856	9.99900009999e-05	1
THSD7A	-	2	protein_coding	ENSG00000005108.11_19:33754548:C:T	ENSG00000005108.11	7	11790979	19:33754548:C:T	C	T	AC=421;AN=5232	rs78744187	0.918375	0.081625	0.841717	19	33754548	3.08259e-11	-0.120305	9.99900009999e-05	1
CALM3	+	2	protein_coding	ENSG00000160014.12_3:56849749:T:C	ENSG00000160014.12	19	47111230	3:56849749:T:C	T	C	AC=4010;AN=6058	rs1354034	0.338008	0.661992	1	3	56849749	7.20895e-22	0.173371	2.86655334226e-06	1
PSME2	-	2	protein_coding	ENSG00000100911.9_12:111907431:A:AC	ENSG00000100911.9	14	24616779	12:111907431:A:AC	A	AC	AC=3361;AN=6048	rs35350651	0.445431	0.554569	0.999485	12	111907431	5.82043e-11	-0.11861	9.99900009999e-05	1
SCN1B	+	2	protein_coding	ENSG00000105711.6_3:56849749:T:C	ENSG00000105711.6	19	35527803	3:56849749:T:C	T	C	AC=4010;AN=6058	rs1354034	0.338008	0.661992	1	3	56849749	1.12455e-26	0.192509	2.86655334226e-06	1
LY6G6F	+	2	protein_coding	ENSG00000204424.8_3:56849749:T:C	ENSG00000204424.8	6	31674662	3:56849749:T:C	T	C	AC=4010;AN=6058	rs1354034	0.338008	0.661992	1	3	56849749	6.10022e-107	0.570713	5.62273e-92	1
LY6G6F	+	2	protein_coding	ENSG00000204424.8_11:196944:C:T	ENSG00000204424.8	6	31674662	11:196944:C:T	C	T	AC=1473;AN=5784	rs11604127	0.745951	0.254049	0.957955	11	196944	4.49101e-10	0.112989	0.000814217849146	1
RPL9	-	2	protein_coding	ENSG00000163682.11_19:56015185:CT:C	ENSG00000163682.11	4	39460535	19:56015185:CT:C	CT	C	AC=2270;AN=5092	rs113310752	0.553537	0.446463	0.923917	19	56015185	4.47068e-10	-0.113002	0.000399960004	1
TRAF3IP2	-	1	protein_coding	ENSG00000056972.14_18:29837990:G:C	ENSG00000056972.14	6	111927165	18:29837990:G:C	G	C	AC=1467;AN=6034	rs636809	0.757443	0.242557	0.992664	18	29837990	7.51447e-08	0.097532	9.99900009999e-05	1
LY6G6F	+	2	protein_coding	ENSG00000204424.8_3:56849749:T:C	ENSG00000204424.8	6	31674662	3:56736942:G:T	G	T	AC=1791;AN=6026	rs11130543	0.702366	0.297634	0.995638	3	56736942	1.7445e-07	0.136772	0.000260086	2
SMTNL1	+	2	protein_coding	ENSG00000214872.4_12:111904371:T:A	ENSG00000214872.4	11	57310116	12:111904371:T:A	T	A	AC=3361;AN=6048	rs4766578	0.445431	0.554569	0.999255	12	111904371	3.56833e-10	-0.113636	0.00064506695795	1
SMTNL1	+	2	protein_coding	ENSG00000214872.4_6:80335398:T:C	ENSG00000214872.4	11	57310116	6:80335398:T:C	T	C	AC=1635;AN=6042	rs9352750	0.729153	0.270847	0.993417	6	80335398	6.87187e-09	-0.105028	0.0108801293574	1
SMTNL1	+	2	protein_coding	ENSG00000214872.4_11:49566445:C:CATT	ENSG00000214872.4	11	57310116	11:49566445:C:CATT	C	CATT	AC=4143;AN=6056	rs10646784	0.315382	0.684618	0.994912	11	49566445	4.32188e-09	-0.106423	0.00707465364869	1
BCL6B	+	2	protein_coding	ENSG00000161940.6_17:38858134:CA:C	ENSG00000161940.6	17	6930110	17:38858134:CA:C	CA	C	AC=2860;AN=6040	rs11309872	0.526197	0.473803	0.998327	17	38858134	2.05102e-09	-0.108627	0.00341742139501	1
BCL6B	+	2	protein_coding	ENSG00000161940.6_11:112951025:C:G	ENSG00000161940.6	17	6930110	11:112951025:C:G	C	G	AC=2676;AN=5754	rs1245113	0.534102	0.465898	0.97376	11	112951025	3.82236e-11	0.119734	8.59966002677e-05	1
MCAM	-	2	protein_coding	ENSG00000076706.10_14:52732019:G:A	ENSG00000076706.10	11	119186530	14:52732019:G:A	G	A	AC=2540;AN=5432	rs809721	0.532507	0.467493	0.951893	14	52732019	3.00782e-08	0.100465	9.99900009999e-05	1
ABHD5	+	1	protein_coding	ENSG00000011198.3_18:42449305:G:A	ENSG00000011198.3	3	43759160	18:42449305:G:A	G	A	AC=304;AN=5946	rs647155	0.94903	0.0509701	0.961945	18	42449305	2.93224e-09	0.107575	0.003099690031	1
HERC6	+	2	protein_coding	ENSG00000138642.10_1:216899045:C:A	ENSG00000138642.10	4	89360997	1:216899045:C:A	C	A	AC=569;AN=5868	rs12065412	0.903526	0.0964737	0.963917	1	216899045	4.68914e-09	0.106179	0.00509949005099	1
NAT8L	+	2	protein_coding	ENSG00000185818.7_7:50308527:C:T	ENSG00000185818.7	4	2061539	7:50308527:C:T	C	T	AC=1802;AN=6022	rs876038	0.700551	0.299449	0.997155	7	50308527	5.12024e-12	-0.124971	1.71993200535e-05	1
ACSL6	-	1	protein_coding	ENSG00000164398.8_3:155408835:A:G	ENSG00000164398.8	5	131347510	3:155408835:A:G	A	G	AC=3037;AN=5756	rs10936014	0.47355	0.52645	0.975428	3	155408835	4.88026e-09	-0.106059	0.001699830017	1
BRIP1	-	1	protein_coding	ENSG00000136492.4_9:86155392:T:C	ENSG00000136492.4	17	59940705	9:86155392:T:C	T	C	AC=4340;AN=6058	rs1888746	0.283043	0.716957	1	9	86155392	1.31091e-08	0.103056	0.004899510049	1
IFI35	+	2	protein_coding	ENSG00000068079.3_11:2806771:C:G	ENSG00000068079.3	17	41165195	11:2806771:C:G	C	G	AC=1098;AN=4858	rs10832699	0.773695	0.226305	0.865703	11	2806771	2.55346e-09	0.107984	0.000899910008999	1
LRRC43	+	2	protein_coding	ENSG00000158113.8_17:33816226:G:C	ENSG00000158113.8	12	122685139	17:33819401:T:C	T	C	AC=1297;AN=4958	rs1838148	0.738368	0.261632	0.895026	17	33819401	6.49278e-10	-0.183336	1.47277e-06	1
MFAP3L	-	1	protein_coding	ENSG00000198948.7_3:56849749:T:C	ENSG00000198948.7	4	170954182	3:56849749:T:C	T	C	AC=4010;AN=6058	rs1354034	0.338008	0.661992	1	3	56849749	6.62233e-11	0.118262	0.000137614284363	1
MFAP3L	-	1	protein_coding	ENSG00000198948.7_14:69184387:G:A	ENSG00000198948.7	4	170954182	14:69184387:G:A	G	A	AC=886;AN=6058	rs17106182	0.852192	0.147808	1	14	69184387	1.86731e-09	-0.108902	0.00315079371905	1
MFAP3L	-	1	protein_coding	ENSG00000198948.7_10:65016174:T:G	ENSG00000198948.7	4	170954182	10:65016174:T:G	T	G	AC=2352;AN=6042	rs7088799	0.610608	0.389392	0.997922	10	65016174	5.31723e-14	-0.136127	5.73310668452e-06	1
SCARNA2	+	2	lincRNA	ENSG00000270066.2_13:97511720:G:A	ENSG00000270066.2	1	109642815	13:97511720:G:A	G	A	AC=681;AN=5898	rs55939363	0.884348	0.115652	0.970218	13	97511720	5.89126e-09	-0.105493	0.00939656185592	1
ZKSCAN7	+	1	protein_coding	ENSG00000196345.8_3:50932486:A:T	ENSG00000196345.8	3	44598849	3:50932486:A:T	A	T	AC=138;AN=5734	rs145426311	0.975477	0.0245232	0.766987	3	50932486	9.87788e-11	0.11718	9.99900009999e-05	1
LRP11	-	2	protein_coding	ENSG00000120256.5_4:57727311:C:T	ENSG00000120256.5	6	150185162	4:57727311:C:T	C	T	AC=3364;AN=5928	rs7684253	0.433443	0.566557	0.989745	4	57727311	7.40048e-10	-0.111573	0.001599840016	1
CNTN4	+	1	protein_coding	ENSG00000144619.10_23:65731500:GTT:G	ENSG00000144619.10	3	3081308	23:65731500:GTT:G	GTT	G	AC=4568;AN=5110	23:65731500:GTT:G	0.105464	0.894536	0.870146	23	65731500	1.86484e-08	-0.101964	0.00699930006999	1
LRRC43	+	2	protein_coding	ENSG00000158113.8_17:33816226:G:C	ENSG00000158113.8	12	122685139	17:33814758:T:C	T	C	AC=517;AN=6058	rs4796089	0.914571	0.0854288	1	17	33814758	2.53498e-06	0.219253	0.00287524	2
COMT	+	1	protein_coding	ENSG00000093010.7_1:233413294:G:A	ENSG00000093010.7	22	19951222	1:233413294:G:A	G	A	AC=123;AN=6054	rs116046544	0.979677	0.0203226	0.976414	1	233413294	3.68259e-08	0.099824	0.00799920007999	1
CBX5	-	1	protein_coding	ENSG00000094916.9_5:32725531:G:A	ENSG00000094916.9	12	54652211	5:32725531:G:A	G	A	AC=1106;AN=3804	rs696831	0.708568	0.291432	0.801601	5	32725531	3.6829e-07	0.0922284	9.99900009999e-05	1
CALN1	-	2	protein_coding	ENSG00000183166.6_3:187383035:C:A	ENSG00000183166.6	7	71802736	3:187383035:C:A	C	A	AC=108;AN=5848	rs114047056	0.98111	0.01889	0.839124	3	187383035	8.04524e-10	-0.111335	0.000599940005999	1
PPP1R14A	-	2	protein_coding	ENSG00000167641.6_3:56849749:T:C	ENSG00000167641.6	19	38747172	3:56849749:T:C	T	C	AC=4010;AN=6058	rs1354034	0.338008	0.661992	1	3	56849749	4.14134e-17	0.151961	2.86655334226e-06	1
UBIAD1	+	2	protein_coding	ENSG00000120942.9_18:29846914:T:C	ENSG00000120942.9	1	11333991	18:29846914:T:C	T	C	AC=1930;AN=6058	rs669116	0.681657	0.318343	1	18	29846914	3.92861e-09	0.106707	0.001099890011	1
HJURP	-	2	protein_coding	ENSG00000123485.7_23:111486514:T:A	ENSG00000123485.7	2	234754781	23:111486514:T:A	T	A	AC=2582;AN=4170	23:111486514:T:A	0.382464	0.617536	0.750777	23	111486514	4.08568e-08	0.0994933	0.010198980102	1
KCND3	-	2	protein_coding	ENSG00000171385.5_23:39679127:G:A	ENSG00000171385.5	1	112531777	23:39679127:G:A	G	A	AC=2043;AN=4970	23:39679127:G:A	0.587588	0.412412	0.847512	23	39679127	1.18329e-09	-0.110226	0.000799920007999	1
RAB3IP	+	2	protein_coding	ENSG00000127328.17_22:21350772:CTACAGATG:C	ENSG00000127328.17	12	70206491	22:21350772:CTACAGATG:C	CTACAGATG	C	AC=86;AN=5914	rs556102262	0.985625	0.0143754	0.835381	22	21350772	4.68919e-08	0.0990531	9.99900009999e-05	1
CENPBD1	-	2	protein_coding	ENSG00000177946.4_20:44587926:A:C	ENSG00000177946.4	16	90038593	20:44587926:A:C	A	C	AC=205;AN=6058	rs41305805	0.966957	0.0330432	1	20	44587926	1.12107e-12	-0.128788	9.99900009999e-05	1
SGMS2	+	2	protein_coding	ENSG00000164023.10_7:64696942:TGATGCACTTCATG:T	ENSG00000164023.10	4	108828356	7:64696942:TGATGCACTTCATG:T	TGATGCACTTCATG	T	AC=189;AN=5314	rs150449997	0.963827	0.0361733	0.804703	7	64696942	3.71209e-09	-0.106876	0.00579942005799	1
RP11-422P24.11	+	2	lincRNA	ENSG00000272654.1_4:22181663:G:A	ENSG00000272654.1	1	153950219	4:22181663:G:A	G	A	AC=953;AN=6020	rs75133904	0.841875	0.158125	0.991571	4	22181663	5.93789e-09	0.10547	0.00945962602945	1
MEIS1	+	1	protein_coding	ENSG00000143995.15_10:65027143:G:T	ENSG00000143995.15	2	66736059	10:65027143:G:T	G	T	AC=2319;AN=6000	rs7098181	0.613318	0.386682	0.994134	10	65027143	2.23906e-09	-0.10837	0.003399660034	1
CRTAM	+	2	protein_coding	ENSG00000109943.4_6:31238814:T:C	ENSG00000109943.4	11	122735299	6:31238814:T:C	T	C	AC=2747;AN=4572	rs9264653	0.401664	0.598336	0.882066	6	31238814	7.51723e-09	0.104756	0.00299970003	1
DNAH6	+	2	protein_coding	ENSG00000115423.14_16:12628409:A:C	ENSG00000115423.14	2	84885431	16:12628409:A:C	A	C	AC=1371;AN=5050	rs182386	0.7284	0.2716	0.900069	16	12628409	1.08168e-09	0.110485	0.001399860014	1
U91328.19	+	2	lincRNA	ENSG00000272462.2_6:31129310:C:T	ENSG00000272462.2	6	25992890	6:31129310:C:T	C	T	AC=713;AN=6058	rs7750641	0.881367	0.118633	1	6	31129310	6.86331e-13	0.129998	9.99900009999e-05	1
ALPK1	+	2	protein_coding	ENSG00000073331.13_17:38143548:C:T	ENSG00000073331.13	4	113347662	17:38143548:C:T	C	T	AC=3109;AN=6058	rs4065321	0.48646	0.51354	1	17	38143548	1.78475e-08	-0.102101	0.00769923007699	1
TEX261	-	2	protein_coding	ENSG00000144043.7_10:50821191:G:T	ENSG00000144043.7	2	71222003	10:50821191:G:T	G	T	AC=4360;AN=6058	rs3729496	0.280464	0.719536	1	10	50821191	5.15611e-09	0.105894	0.00832447090592	1
PLEKHG3	+	1	protein_coding	ENSG00000126822.11_3:62471009:C:T	ENSG00000126822.11	14	65208314	3:62471009:C:T	C	T	AC=2629;AN=4514	rs1452074	0.417135	0.582865	0.873575	3	62471009	2.98075e-08	-0.100494	0.00729927007299	1
NR2C1	-	1	protein_coding	ENSG00000120798.12_3:6920230:A:AAATAATAAT	ENSG00000120798.12	12	95466793	3:6920230:A:AAATAATAAT	A	AAATAATAAT	AC=756;AN=4386	rs143537299	0.827094	0.172906	0.823022	3	6920230	2.82583e-08	-0.100662	0.011098890111	1
AMPD2	+	1	protein_coding	ENSG00000116337.11_6:144585977:A:C	ENSG00000116337.11	1	110173260	6:144585977:A:C	A	C	AC=93;AN=5720	rs72997862	0.983954	0.0160464	0.777658	6	144585977	6.35271e-11	0.118374	0.000134728007086	1
