## Supplementary Data 7 for "Genetic analysis of blood molecular phenotypes reveals regulatory networks affecting complex traits: a DIRECT study"

MetaboliteName	MetaboliteType	MetaboliteID	Phenotype	SNPchr	SNPpos	SNPid	REF	ALT	INFO	rsID	A1_FREQ	A2_FREQ	InfoScore	Nominal_Pval	Coeff	BetaPvalue	OrderDiscovery	PvalueOrder
X...11261	X_-_11261	X...11261	X...11261_6:160543148:C:T	6	160564476	6:160564476:C:G	C	G	AC=1042;AN=6058	rs662138	0.828175	0.171825	1	2.02346e-13	-0.251013	1.88439e-09	2	1
X...11261	X_-_11261	X...11261	X...11261_6:160543148:C:T	6	159963528	6:159963528:T:C	T	C	AC=1975;AN=6020	rs4645447	0.67191	0.32809	0.996735	1.02289e-05	-0.119427	0.0171279	3	2
X4.acetamidobutanoate	4-acetamidobutanoate	X4.acetamidobutanoate	X4.acetamidobutanoate_8:18273300:G:C	8	18273300	8:18273300:G:C	G	C	AC=4654;AN=6054	rs1495743	0.231774	0.768226	0.998613	9.52249e-23	-0.177933	4.29166130209e-05	1	1
X4.acetamidobutanoate	4-acetamidobutanoate	X4.acetamidobutanoate	X4.acetamidobutanoate_22:50575765:C:G	22	50575765	22:50575765:C:G	C	G	AC=122;AN=6010	rs146324428	0.980182	0.0198181	0.947207	8.17362e-10	0.11186	0.00214583065105	1	2
N1.methyladenosine	N1-methyladenosine	N1.methyladenosine	N1.methyladenosine_7:30688187:G:A	7	30688187	7:30688187:G:A	G	A	AC=133;AN=5414	rs79732850	0.975108	0.0248918	0.704191	4.10633e-09	0.107122	0.0118449851938	1	1
X5.oxoproline	5-oxoproline	X5.oxoproline	X5.oxoproline_8:145113241:T:G	8	145113241	8:145113241:T:G	T	G	AC=455;AN=6058	rs3935209	0.924081	0.0759188	1	4.89367e-37	-0.229214	4.29166130209e-05	1	1
X...11491	X_-_11491	X...11491	X...11491_12:21331549:T:C	12	21331549	12:21331549:T:C	T	C	AC=1136;AN=6058	rs4149056	0.812379	0.187621	1	1.48157e-23	0.425422	1.09215e-17	1	1
X...11491	X_-_11491	X...11491	X...11491_4:69373747:T:<CN0>:0	4	69373747	4:69373747:T:<CN0>:0	T	<CN0>	AC=1815;AN=4864	esv3600873	0.626054	0.373946	0.9031	5.62505e-14	-0.13669	4.29166130209e-05	1	2
X...11491	X_-_11491	X...11491	X...11491_12:21331549:T:C	12	21415007	12:21415007:G:A	G	A	AC=2856;AN=5780	rs2199682	0.504895	0.495105	0.97706	3.7608e-07	-0.149197	0.00105786	2	3
X...11491	X_-_11491	X...11491	X...11491_12:21331549:T:C	12	21022131	12:21022131:T:G	T	G	AC=4384;AN=5578	rs61922162	0.214486	0.785514	0.942695	1.26349e-05	0.155569	0.0241691	3	4
N.delta.acetylornithine.	N-delta-acetylornithine*	N.delta.acetylornithine.	N.delta.acetylornithine._2:73867862:G:C	2	73867862	2:73867862:G:C	G	C	AC=1154;AN=6038	rs4547554	0.80967	0.19033	0.996545	3.77236e-55	-0.571159	1.87841e-45	1	1
N.delta.acetylornithine.	N-delta-acetylornithine*	N.delta.acetylornithine.	N.delta.acetylornithine._2:73867862:G:C	2	73960381	2:73960381:G:T	G	T	AC=3975;AN=5288	rs2421556	0.246583	0.753417	0.928858	1.98561e-05	0.140409	0.0208408	2	2
S.methylcysteine	S-methylcysteine	S.methylcysteine	S.methylcysteine_1:171056257:A:C	1	171056257	1:171056257:A:C	A	C	AC=1499;AN=5874	rs7057813	0.7446	0.2554	0.97576	8.93699e-15	0.140958	4.29166130209e-05	1	1
pyridoxate	pyridoxate	pyridoxate	pyridoxate_6:80343255:G:A	6	80343255	6:80343255:G:A	G	A	AC=293;AN=5962	rs72905714	0.951343	0.0486566	0.965394	8.90594e-09	-0.104776	0.0228745547401	1	1
glutarylcarnitine..C5.	glutarylcarnitine_(C5)	glutarylcarnitine..C5.	glutarylcarnitine..C5._19:13010520:A:G	19	13010520	19:13010520:A:G	A	G	AC=3145;AN=6058	rs8012	0.481464	0.518536	1	3.45296e-18	-0.222803	3.18106e-13	1	1
glutarylcarnitine..C5.	glutarylcarnitine_(C5)	glutarylcarnitine..C5.	glutarylcarnitine..C5._16:68374434:G:T	16	68374434	16:68374434:G:T	G	T	AC=4333;AN=6010	rs3785119	0.279565	0.720435	0.995645	2.56839e-14	-0.138525	4.29166130209e-05	1	2
glutarylcarnitine..C5.	glutarylcarnitine_(C5)	glutarylcarnitine..C5.	glutarylcarnitine..C5._19:13010520:A:G	19	13089849	19:13089849:C:T	C	T	AC=99;AN=5890	rs7408634	0.982759	0.0172414	0.83831	1.15407e-06	-0.465719	0.00325041	2	3
X...11299	X_-_11299	X...11299	X...11299_2:4690764:C:T	2	4690764	2:4690764:C:T	C	T	AC=1087;AN=5902	rs28501988	0.816948	0.183052	0.980912	1.07759e-10	-0.117543	0.000257499678125	1	1
X...11299	X_-_11299	X...11299	X...11299_3:184071017:G:A	3	184071017	3:184071017:G:A	G	A	AC=742;AN=4606	rs41266265	0.838273	0.161727	0.818931	2.16868e-10	-0.115612	0.000514999356251	1	2
X...11299	X_-_11299	X...11299	X...11299_12:21411206:C:G	12	21411206	12:21411206:C:G	C	G	AC=1459;AN=6004	rs11045909	0.756748	0.243252	0.990709	2.21117e-09	0.108963	0.00660915840522	1	3
caprylate..8.0.	caprylate_(8:0)	caprylate..8.0.	caprylate..8.0._1:76232013:T:TAA	1	76232013	1:76232013:T:TAA	T	TAA	AC=1888;AN=6038	rs141109580	0.686833	0.313167	0.995184	1.07055e-18	-0.160245	4.29166130209e-05	1	1
tryptophan.betaine.	tryptophan_betaine_	tryptophan.betaine.	tryptophan.betaine._16:77731377:T:A	16	77731377	16:77731377:T:A	T	A	AC=376;AN=5954	rs160201	0.937459	0.062541	0.96588	1.513e-10	-0.11661	0.000343332904167	1	1
X...01911	X_-_01911	X...01911	X...01911_22:19951271:G:A	22	19951271	22:19951271:G:A	G	A	AC=3322;AN=6058	rs4680	0.452128	0.547872	1	7.12835e-09	-0.105456	0.0186258100511	1	1
X...14473	X_-_14473	X...14473	X...14473_10:96510689:G:A	10	96510689	10:96510689:G:A	G	A	AC=1337;AN=6054	rs7912099	0.779032	0.220968	0.99948	1.51216e-08	0.103142	0.0371228702631	1	1
X1..1.enyl.oleoyl..GPE..P.18.1..	1-(1-enyl-oleoyl)-GPE_(P-18:1)*	X1..1.enyl.oleoyl..GPE..P.18.1..	X1..1.enyl.oleoyl..GPE..P.18.1.._6:160877640:G:A	6	160877640	6:160877640:G:A	G	A	AC=2716;AN=6058	rs2457564	0.550613	0.449387	1	8.27655e-09	0.105	0.0215441397365	1	1
X5alpha.androstan.3beta.17beta.diol.disulfate	5alpha-androstan-3beta,17beta-diol_disulfate	X5alpha.androstan.3beta.17beta.diol.disulfate	X5alpha.androstan.3beta.17beta.diol.disulfate_7:99025328:C:T	7	99025328	7:99025328:C:T	C	T	AC=265;AN=6032	rs574637649	0.956782	0.0432179	0.98622	4.49361e-12	-0.125946	4.29166130209e-05	1	1
indolepropionate	indolepropionate	indolepropionate	indolepropionate_16:20474420:G:T	16	20474420	16:20474420:G:T	G	T	AC=1604;AN=5660	rs9302386	0.714705	0.285295	0.960257	2.44327e-06	-0.137282	0.00402886	1	1
indolepropionate	indolepropionate	indolepropionate	indolepropionate_16:20474420:G:T	16	20492000	16:20492000:A:G	A	G	AC=2110;AN=2540	rs146233716	0.167692	0.832308	0.60375	1.87019e-05	-0.166747	0.0268284	2	2
X10.undecenoate..11.1n1.	10-undecenoate_(11:1n1)	X10.undecenoate..11.1n1.	X10.undecenoate..11.1n1._1:47383041:A:T	1	47383041	1:47383041:A:T	A	T	AC=887;AN=6056	rs4507958	0.853596	0.146404	0.999614	2.76308e-41	0.242222	4.29166130209e-05	1	1
X5.dodecenoate..12.1n7.	5-dodecenoate_(12:1n7)	X5.dodecenoate..12.1n7.	X5.dodecenoate..12.1n7._10:102075479:G:A	10	102075479	10:102075479:G:A	G	A	AC=902;AN=6058	rs603424	0.851709	0.148291	1	2.65728e-11	-0.121316	4.29166130209e-05	1	1
X...15492	X_-_15492	X...15492	X...15492_4:69519875:G:A	4	69519875	4:69519875:G:A	G	A	AC=138;AN=5922	rs138762595	0.976418	0.0235818	0.902978	2.88398e-07	-0.42465	0.000620884	1	1
X...15492	X_-_15492	X...15492	X...15492_4:69519875:G:A	4	69537154	4:69537154:A:C	A	C	AC=2981;AN=5844	rs1960773	0.490462	0.509538	0.984419	1.50036e-05	0.112516	0.0172772	2	2
propionylcarnitine	propionylcarnitine	propionylcarnitine	propionylcarnitine_10:61468589:G:T	10	61468589	10:61468589:G:T	G	T	AC=4914;AN=6058	rs1171616	0.188427	0.811573	1	2.42814e-26	0.356424	1.132e-20	1	1
propionylcarnitine	propionylcarnitine	propionylcarnitine	propionylcarnitine_6:160551486:C:T	6	160551486	6:160551486:C:T	C	T	AC=428;AN=6058	rs112201728	0.929723	0.0702772	0.999227	1.17195e-13	-0.375346	4.64635e-09	1	2
propionylcarnitine	propionylcarnitine	propionylcarnitine	propionylcarnitine_6:160551486:C:T	6	160569961	6:160569961:GA:G	GA	G	AC=3776;AN=5730	rs34239975	0.33998	0.66002	0.969303	4.50986e-11	0.183047	7.22125e-07	2	3
propionylcarnitine	propionylcarnitine	propionylcarnitine	propionylcarnitine_5:131681909:G:A	5	131681909	5:131681909:G:A	G	A	AC=3459;AN=6058	rs272866	0.430206	0.569794	0.999978	1.59509e-08	-0.102976	0.03892536801	1	4
propionylcarnitine	propionylcarnitine	propionylcarnitine	propionylcarnitine_10:61468589:G:T	10	61438326	10:61438326:G:A	G	A	AC=1915;AN=6036	rs35601453	0.682465	0.317535	0.997188	1.99792e-08	-0.156343	7.07326e-05	2	5
betaine	betaine	betaine	betaine_5:78319638:T:C	5	78319638	5:78319638:T:C	T	C	AC=1783;AN=6028	rs6862283	0.704472	0.295528	0.996585	1.8247e-20	-0.268167	1.39492e-15	1	1
betaine	betaine	betaine	betaine_5:78319638:T:C	5	78426650	5:78426650:G:A	G	A	AC=3885;AN=5952	rs4421087	0.346242	0.653758	0.988694	4.63662e-07	0.136975	0.00113415	2	2
X...16089	X_-_16089	X...16089	X...16089_3:132405337:T:C	3	132405337	3:132405337:T:C	T	C	AC=66;AN=6048	rs73002503	0.98886	0.0111398	0.980591	1.07113e-08	0.104209	0.0265653834599	1	1
myristoleate..14.1n5.	myristoleate_(14:1n5)	myristoleate..14.1n5.	myristoleate..14.1n5._10:102075479:G:A	10	102075479	10:102075479:G:A	G	A	AC=902;AN=6058	rs603424	0.851709	0.148291	1	1.05931e-11	-0.123733	4.29166130209e-05	1	1
X...12844	X_-_12844	X...12844	X...12844_4:70354811:G:A	4	70354811	4:70354811:G:A	G	A	AC=1508;AN=5864	rs13111134	0.742752	0.257248	0.979751	3.6317e-09	-0.173879	2.34282e-05	1	1
X...12844	X_-_12844	X...12844	X...12844_4:70354811:G:A	4	70173769	4:70173769:T:TAA	T	TAA	AC=352;AN=2308	rs535756169	0.847128	0.152872	0.588718	1.09794e-06	0.18185	0.00326513	2	2
N.methylpipecolate	N-methylpipecolate	N.methylpipecolate	N.methylpipecolate_10:100148176:A:G	10	100148176	10:100148176:A:G	A	G	AC=2419;AN=6058	rs2147896	0.599774	0.400226	1	1.06483e-62	-0.638807	2.9475e-56	1	1
N.methylpipecolate	N-methylpipecolate	N.methylpipecolate	N.methylpipecolate_10:100148176:A:G	10	100148176	10:100148176:A:G	A	G	AC=2419;AN=6058	rs2147896	0.599774	0.400226	1	4.60171e-18	0	1.73634e-14	2	2
N.methylpipecolate	N-methylpipecolate	N.methylpipecolate	N.methylpipecolate_10:100148176:A:G	10	99582528	10:99582528:A:G	A	G	AC=3130;AN=5326	rs7087602	0.41184	0.58816	0.940318	4.83009e-06	0.101681	0.00553379	3	3
deoxycarnitine	deoxycarnitine	deoxycarnitine	deoxycarnitine_12:348785:T:C	12	348785	12:348785:T:C	T	C	AC=4097;AN=6026	rs11062102	0.319507	0.680493	0.996723	6.75754e-26	0.190506	4.29166130209e-05	1	1
X...18899	X_-_18899	X...18899	X...18899_23:125568669:GAAAT:G	23	125568669	23:125568669:GAAAT:G	GAAAT	G	AC=153;AN=5400	23:125568669:GAAAT:G	0.97177	0.0282302	0.593204	6.37551e-10	0.112572	0.00171666452084	1	1
glycolithocholate.sulfate.	glycolithocholate_sulfate*	glycolithocholate.sulfate.	glycolithocholate.sulfate._12:21373760:A:AG	12	21373760	12:21373760:A:AG	A	AG	AC=1506;AN=5898	rs201662188	0.74454	0.25546	0.984986	8.9328e-14	0.135596	4.29166130209e-05	1	1
X...11470	X_-_11470	X...11470	X...11470_2:31788989:G:A	2	31788989	2:31788989:G:A	G	A	AC=3435;AN=5972	rs2208532	0.426702	0.573298	0.991647	8.39329e-11	0.167608	5.05086e-07	1	1
X...11470	X_-_11470	X...11470	X...11470_2:31788989:G:A	2	31805826	2:31805826:C:T	C	T	AC=163;AN=6058	rs9282858	0.973565	0.0264346	1	1.19482e-05	-0.350982	0.0175605	2	2
phenylalanine	phenylalanine	phenylalanine	phenylalanine_8:27541136:C:T	8	27541136	8:27541136:C:T	C	T	AC=369;AN=6046	rs57870140	0.938307	0.0616925	0.995271	1.83289e-08	0.102542	0.0447620273808	1	1
biliverdin	biliverdin	biliverdin	biliverdin_2:234665983:A:G	2	234668570	2:234668570:C:T	C	T	AC=2216;AN=6058	rs887829	0.634591	0.365409	1	4.21388e-91	0.518941	1.12447e-78	1	1
biliverdin	biliverdin	biliverdin	biliverdin_2:234665983:A:G	2	234685773	2:234685773:A:G	A	G	AC=103;AN=6046	rs138205447	0.983366	0.0166344	0.9878	4.14992e-07	0.463087	0.00144034	2	2
biliverdin	biliverdin	biliverdin	biliverdin_2:234665983:A:G	2	234802855	2:234802855:T:G	T	G	AC=3794;AN=5932	rs13010722	0.360132	0.639868	0.985073	4.81847e-06	-0.114488	0.0129607	3	3
X...11880	X_-_11880	X...11880	X...11880_12:21347021:G:A	12	21347021	12:21347021:G:A	G	A	AC=1146;AN=5932	rs12367888	0.806452	0.193548	0.984235	1.57617e-06	-0.161973	0.0044205	1	1
X...11880	X_-_11880	X...11880	X...11880_12:21347021:G:A	12	21331549	12:21331549:T:C	T	C	AC=1136;AN=6058	rs4149056	0.812379	0.187621	1	3.54198e-06	0.15647	0.00867443	2	2
palmitoleate..16.1n7.	palmitoleate_(16:1n7)	palmitoleate..16.1n7.	palmitoleate..16.1n7._10:102075479:G:A	10	102075479	10:102075479:G:A	G	A	AC=902;AN=6058	rs603424	0.851709	0.148291	1	8.83359e-11	-0.118086	0.000171666452084	1	1
cis.4.decenoyl.carnitine	cis-4-decenoyl_carnitine	cis.4.decenoyl.carnitine	cis.4.decenoyl.carnitine_1:76134258:T:C	1	76134258	1:76134258:T:C	T	C	AC=1770;AN=6056	rs7549167	0.706869	0.293131	0.999738	5.44807e-33	-0.21602	4.29166130209e-05	1	1
cis.4.decenoyl.carnitine	cis-4-decenoyl_carnitine	cis.4.decenoyl.carnitine	cis.4.decenoyl.carnitine_4:159621185:A:T	4	159648596	4:159648596:C:T	C	T	AC=1397;AN=5716	rs55936281	0.754182	0.245818	0.967683	1.5764e-13	-0.220166	2.87767e-09	1	2
cis.4.decenoyl.carnitine	cis-4-decenoyl_carnitine	cis.4.decenoyl.carnitine	cis.4.decenoyl.carnitine_4:159621185:A:T	4	159525041	4:159525041:CAATAAT:C	CAATAAT	C	AC=608;AN=6016	rs149048152	0.899513	0.100487	0.987429	2.15297e-05	-0.181449	0.0229399	2	3
caffeine	caffeine	caffeine	caffeine_15:75027880:C:T	15	75027880	15:75027880:C:T	C	T	AC=1634;AN=6058	rs2472297	0.73098	0.26902	1	6.61562e-11	-0.118871	0.000171666452084	1	1
pyroglutamine.	pyroglutamine*	pyroglutamine.	pyroglutamine._12:348785:T:C	12	348785	12:348785:T:C	T	C	AC=4097;AN=6026	rs11062102	0.319507	0.680493	0.996723	6.01786e-09	0.10597	0.0161366464959	1	1
pyroglutamine.	pyroglutamine*	pyroglutamine.	pyroglutamine._3:45795731:CTCTT:C	3	45795731	3:45795731:CTCTT:C	CTCTT	C	AC=619;AN=6006	rs140771481	0.896944	0.103056	0.990274	1.62953e-08	0.102909	0.0397407836574	1	2
X1.arachidonoyl.GPI..20.4..	1-arachidonoyl-GPI_(20:4)*	X1.arachidonoyl.GPI..20.4..	X1.arachidonoyl.GPI..20.4.._12:21343886:A:G	12	21343886	12:21343886:A:G	A	G	AC=963;AN=5918	rs67981690	0.837294	0.162706	0.982225	1.00492e-13	0.264838	2.49309e-09	1	1
X1.arachidonoyl.GPI..20.4..	1-arachidonoyl-GPI_(20:4)*	X1.arachidonoyl.GPI..20.4..	X1.arachidonoyl.GPI..20.4.._12:21343886:A:G	12	21347021	12:21347021:G:A	G	A	AC=1146;AN=5932	rs12367888	0.806452	0.193548	0.984235	2.10572e-08	-0.18705	0.000123088	2	2
X...11315	X_-_11315	X...11315	X...11315_19:36290977:C:T	19	36290977	19:36290977:C:T	C	T	AC=199;AN=6058	rs3761097	0.967279	0.0327208	1	6.41155e-11	0.118956	0.000171666452084	1	1
butyrylcarnitine	butyrylcarnitine	butyrylcarnitine	butyrylcarnitine_12:121175524:T:C	12	121175524	12:121175524:T:C	T	C	AC=1477;AN=6058	rs2014355	0.755319	0.244681	1	3.60559e-251	0.938824	1.65885e-205	1	1
butyrylcarnitine	butyrylcarnitine	butyrylcarnitine	butyrylcarnitine_12:121175524:T:C	12	121175678	12:121175678:C:T	C	T	AC=354;AN=6058	rs1800556	0.941489	0.0585106	1	8.61978e-39	0.610105	2.32182e-29	2	2
X...02269	X_-_02269	X...02269	X...02269_10:96772412:C:T	10	96772412	10:96772412:C:T	C	T	AC=1667;AN=5718	rs7899038	0.708134	0.291866	0.973673	7.31655e-09	-0.105377	0.0190549761813	1	1
arachidonate..20.4n6.	arachidonate_(20:4n6)	arachidonate..20.4n6.	arachidonate..20.4n6._11:61546592:A:G	11	61546592	11:61546592:A:G	A	G	AC=2214;AN=5906	rs174530	0.623926	0.376074	0.982594	1.69787e-42	-0.245792	4.29166130209e-05	1	1
C.glycosyltryptophan	C-glycosyltryptophan	C.glycosyltryptophan	C.glycosyltryptophan_4:184586303:T:A	4	184586303	4:184586303:T:A	T	A	AC=225;AN=5368	rs13128563	0.958515	0.0414847	0.760004	1.47053e-08	0.103229	0.0360499549376	1	1
isovalerylcarnitine	isovalerylcarnitine	isovalerylcarnitine	isovalerylcarnitine_5:131707429:G:A	5	131707429	5:131707429:G:A	G	A	AC=3492;AN=6000	rs2631360	0.416856	0.583144	0.995714	4.16451e-22	0.175258	4.29166130209e-05	1	1
X...18929	X_-_18929	X...18929	X...18929_2:234668570:C:T	2	234668570	2:234668570:C:T	C	T	AC=2216;AN=6058	rs887829	0.634591	0.365409	1	8.48527e-65	0.303233	4.29166130209e-05	1	1
X...12442	X_-_12442	X...12442	X...12442_1:151858888:A:G	1	151858888	1:151858888:A:G	A	G	AC=3774;AN=6038	rs6685187	0.375323	0.624677	0.998225	1.21176e-16	0.150458	4.29166130209e-05	1	1
kynurenine	kynurenine	kynurenine	kynurenine_12:111720125:CA:C	12	111720125	12:111720125:CA:C	CA	C	AC=1389;AN=3304	rs35466467	0.579492	0.420508	0.785007	3.12846e-10	0.114588	0.000815415647397	1	1
succinylcarnitine	succinylcarnitine	succinylcarnitine	succinylcarnitine_15:63439603:A:AT	15	63439603	15:63439603:A:AT	A	AT	AC=2638;AN=5010	rs533465017	0.474064	0.525936	0.925034	9.37798e-16	-0.146016	4.29166130209e-05	1	1
succinylcarnitine	succinylcarnitine	succinylcarnitine	succinylcarnitine_9:131920986:C:CT	9	131920986	9:131920986:C:CT	C	CT	AC=4369;AN=5902	rs35467189	0.259345	0.740655	0.983165	2.56468e-09	0.108525	0.00746749066564	1	2
decanoylcarnitine	decanoylcarnitine	decanoylcarnitine	decanoylcarnitine_1:76224748:C:T	1	76224748	1:76224748:C:T	C	T	AC=1775;AN=6054	rs61622554	0.706034	0.293966	0.999395	6.50276e-31	-0.208896	4.29166130209e-05	1	1
decanoylcarnitine	decanoylcarnitine	decanoylcarnitine	decanoylcarnitine_4:159802267:C:T	4	159641148	4:159641148:T:C	T	C	AC=1649;AN=6016	rs17843902	0.725398	0.274602	0.991249	3.60619e-14	-0.259101	1.36433e-09	2	2
X...14153	X_-_14153	X...14153	X...14153_4:22807237:A:G	4	22807237	4:22807237:A:G	A	G	AC=5064;AN=5950	rs358241	0.147686	0.852314	0.986813	4.78603e-36	-0.226063	4.29166130209e-05	1	1
X...11247	X_-_11247	X...11247	X...11247_1:233197124:T:C	1	233197124	1:233197124:T:C	T	C	AC=607;AN=5998	rs10910653	0.899218	0.100782	0.987934	7.68827e-11	-0.272695	5.94962e-07	1	1
X...11247	X_-_11247	X...11247	X...11247_2:235598952:C:T	2	235599227	2:235599227:CA:C	CA	C	AC=3175;AN=6018	rs568653922	0.473394	0.526606	0.995683	5.0348e-09	0.146666	1.0799e-05	1	2
X...11247	X_-_11247	X...11247	X...11247_2:235598952:C:T	2	234601965	2:234601965:A:G	A	G	AC=2482;AN=6058	rs1105880	0.590587	0.409413	1	5.15658e-06	0.114864	0.0111123	2	3
X...11247	X_-_11247	X...11247	X...11247_1:233197124:T:C	1	233505443	1:233505443:A:G	A	G	AC=352;AN=5838	rs1294249	0.939318	0.060682	0.930037	6.03583e-06	-0.238066	0.014124	2	4
X...11247	X_-_11247	X...11247	X...11247_2:235598952:C:T	2	236478192	2:236478192:C:T	C	T	AC=166;AN=5628	rs4560062	0.970139	0.0298611	0.816606	1.19414e-05	-0.296106	0.0241804	3	5
X4.androsten.3beta.17beta.diol.disulfate..1..	4-androsten-3beta,17beta-diol_disulfate_(1)*	X4.androsten.3beta.17beta.diol.disulfate..1..	X4.androsten.3beta.17beta.diol.disulfate..1.._19:48366505:T:C	19	48366505	19:48366505:T:C	T	C	AC=4954;AN=5906	rs296393	0.16088	0.83912	0.98023	2.97401e-31	0.210079	4.29166130209e-05	1	1
X4.androsten.3beta.17beta.diol.disulfate..1..	4-androsten-3beta,17beta-diol_disulfate_(1)*	X4.androsten.3beta.17beta.diol.disulfate..1..	X4.androsten.3beta.17beta.diol.disulfate..1.._7:98911827:C:A	7	98911827	7:98911827:C:A	C	A	AC=183;AN=5892	rs139380031	0.969361	0.0306393	0.915529	7.88704e-10	-0.111963	0.002059997425	1	2
X2.piperidinone	2-piperidinone	X2.piperidinone	X2.piperidinone_6:119431654:G:T	6	119332617	6:119332617:A:G	A	G	AC=135;AN=5966	rs150339442	0.977749	0.0222513	0.941125	4.33522e-13	-0.592914	4.4033e-09	1	1
X2.piperidinone	2-piperidinone	X2.piperidinone	X2.piperidinone_5:172625644:C:G	5	172625644	5:172625644:C:G	C	G	AC=809;AN=5824	rs79063721	0.861335	0.138665	0.962057	5.93695e-11	-0.119164	0.000128749839063	1	2
X2.piperidinone	2-piperidinone	X2.piperidinone	X2.piperidinone_1:58732009:A:C	1	58732009	1:58732009:A:C	A	C	AC=232;AN=5962	rs146937090	0.961349	0.0386505	0.948348	2.04547e-09	-0.402868	4.56693e-06	1	3
X2.piperidinone	2-piperidinone	X2.piperidinone	X2.piperidinone_2:239160419:C:A	2	238937306	2:238937306:T:G	T	G	AC=105;AN=6016	rs189716397	0.982311	0.0176891	0.958929	3.83543e-09	-0.551562	2.78549e-05	1	4
X2.piperidinone	2-piperidinone	X2.piperidinone	X2.piperidinone_13:86649877:T:A	13	85861731	13:85861731:A:T	A	T	AC=105;AN=6058	rs189511077	0.982753	0.0172469	0.996961	9.51328e-09	-0.566884	2.60703e-05	2	5
X2.piperidinone	2-piperidinone	X2.piperidinone	X2.piperidinone_3:186837198:G:A	3	186829835	3:186829835:G:C	G	C	AC=506;AN=4678	rs60245823	0.89323	0.10677	0.781189	2.25991e-08	-0.226742	0.000103257	1	6
X2.piperidinone	2-piperidinone	X2.piperidinone	X2.piperidinone_13:86649877:T:A	13	86644599	13:86644599:C:T	C	T	AC=5211;AN=6010	rs1413447	0.132554	0.867446	0.989243	8.975e-08	-0.193446	0.000210343	1	7
X2.piperidinone	2-piperidinone	X2.piperidinone	X2.piperidinone_3:186837198:G:A	3	187673371	3:187673371:C:T	C	T	AC=70;AN=6002	rs534036507	0.988289	0.0117111	0.924688	4.36081e-06	-0.522112	0.0123885	3	8
X2.piperidinone	2-piperidinone	X2.piperidinone	X2.piperidinone_2:239160419:C:A	2	238960019	2:238960019:C:T	C	T	AC=69;AN=6028	rs529175747	0.988658	0.0113415	0.958238	6.08192e-06	-0.51535	0.0161853	2	9
X2.piperidinone	2-piperidinone	X2.piperidinone	X2.piperidinone_1:58732009:A:C	1	57808571	1:57808571:A:T	A	T	AC=118;AN=5988	rs145435197	0.980594	0.0194064	0.934014	8.28293e-06	-0.407556	0.0106423	2	10
X2.piperidinone	2-piperidinone	X2.piperidinone	X2.piperidinone_3:186837198:G:A	3	187460810	3:187460810:C:CTT	C	CTT	AC=389;AN=4910	rs10657143	0.920843	0.0791567	0.761484	1.48734e-05	-0.20213	0.0362744	4	11
X2.piperidinone	2-piperidinone	X2.piperidinone	X2.piperidinone_1:58732009:A:C	1	58221987	1:58221987:C:T	C	T	AC=102;AN=5918	rs12744308	0.982844	0.0171561	0.900697	2.00751e-05	-0.365016	0.0245899	3	12
X2.piperidinone	2-piperidinone	X2.piperidinone	X2.piperidinone_6:119431654:G:T	6	119343813	6:119343813:G:T	G	T	AC=156;AN=5958	rs186988814	0.973443	0.0265574	0.950513	2.5296e-05	-0.308004	0.0272215	2	13
X...17337	X_-_17337	X...17337	X...17337_14:74032122:C:T	14	74032122	14:74032122:C:T	C	T	AC=2297;AN=5100	rs58231493	0.548967	0.451033	0.923196	1.52405e-38	0.370606	1.03384e-29	1	1
X...17337	X_-_17337	X...17337	X...17337_14:74032122:C:T	14	74040341	14:74040341:T:C	T	C	AC=1366;AN=5270	rs34585397	0.741035	0.258965	0.91777	9.78019e-11	0.204366	1.0754e-06	2	2
X...17337	X_-_17337	X...17337	X...17337_14:74032122:C:T	14	74035410	14:74035410:T:A	T	A	AC=159;AN=5784	rs113665868	0.972494	0.0275059	0.856022	5.97109e-07	0.36824	0.00171316	3	3
pregnen.diol.disulfate.	pregnen-diol_disulfate*	pregnen.diol.disulfate.	pregnen.diol.disulfate._19:48366505:T:C	19	48366505	19:48366505:T:C	T	C	AC=4954;AN=5906	rs296393	0.16088	0.83912	0.98023	8.06694e-34	0.434953	2.30457e-27	1	1
pregnen.diol.disulfate.	pregnen-diol_disulfate*	pregnen.diol.disulfate.	pregnen.diol.disulfate._19:48366505:T:C	19	48404465	19:48404465:G:A	G	A	AC=1869;AN=6058	rs2932760	0.689877	0.310123	1	7.66386e-07	0.136363	0.00245457	2	2
X1.linoleoyl.GPE..18.2..	1-linoleoyl-GPE_(18:2)*	X1.linoleoyl.GPE..18.2..	X1.linoleoyl.GPE..18.2.._11:61571348:C:G	11	61571348	11:61571348:C:G	C	G	AC=2014;AN=5998	rs174548	0.663411	0.336589	0.994464	1.63e-26	0.192871	4.29166130209e-05	1	1
X3.carboxy.4.methyl.5.propyl.2.furanpropanoate..CMPF.	3-carboxy-4-methyl-5-propyl-2-furanpropanoate_(CMPF)	X3.carboxy.4.methyl.5.propyl.2.furanpropanoate..CMPF.	X3.carboxy.4.methyl.5.propyl.2.furanpropanoate..CMPF._2:30204333:G:T	2	30204333	2:30204333:G:T	G	T	AC=2415;AN=5732	rs11686863	0.57936	0.42064	0.970585	8.96461e-09	0.104756	0.0229174713532	1	1
androsterone.sulfate	androsterone_sulfate	androsterone.sulfate	androsterone.sulfate_7:99332948:T:G	7	99332948	7:99332948:T:G	T	G	AC=179;AN=5836	rs45446698	0.9699	0.0301003	0.908114	3.76896e-85	-1.25758	9.33029e-71	1	1
androsterone.sulfate	androsterone_sulfate	androsterone.sulfate	androsterone.sulfate_7:99332948:T:G	7	99761757	7:99761757:A:C	A	C	AC=63;AN=6014	rs118138929	0.989773	0.0102273	0.929501	3.87162e-11	-0.764508	2.58161e-07	2	2
androsterone.sulfate	androsterone_sulfate	androsterone.sulfate	androsterone.sulfate_7:99332948:T:G	7	99063739	7:99063739:G:C	G	C	AC=89;AN=6058	rs117298057	0.985493	0.0145068	1	2.85714e-05	0.419919	0.030589	3	3
X...11478	X_-_11478	X...11478	X...11478_16:20474437:C:T	16	20474437	16:20474437:C:T	C	T	AC=3496;AN=3964	rs10163426	0.117922	0.882078	0.724864	9.75848e-11	-0.117814	0.000257499678125	1	1
X...11793	X_-_11793	X...11793	X...11793_2:234664586:ATC:A	2	234664586	2:234664586:ATC:A	ATC	A	AC=2207;AN=6038	rs35754645	0.634864	0.365136	0.998294	6.56568e-41	0.34815	7.55278e-32	1	1
X...11793	X_-_11793	X...11793	X...11793_2:234664586:ATC:A	2	235229498	2:235229498:C:T	C	T	AC=112;AN=5958	rs145845186	0.981148	0.0188525	0.903536	1.33563e-06	-0.426836	0.00580501	2	2
X...11793	X_-_11793	X...11793	X...11793_2:234664586:ATC:A	2	235156432	2:235156432:C:T	C	T	AC=123;AN=5782	rs60055447	0.978738	0.0212622	0.819139	1.11185e-05	-0.342412	0.0342717	3	3
X...11793	X_-_11793	X...11793	X...11793_2:234664586:ATC:A	2	234802855	2:234802855:T:G	T	G	AC=3794;AN=5932	rs13010722	0.360132	0.639868	0.985073	1.51219e-05	-0.111379	0.0445866	4	4
acetylcarnitine	acetylcarnitine	acetylcarnitine	acetylcarnitine_10:61469538:T:C	10	61469538	10:61469538:T:C	T	C	AC=4896;AN=6028	rs1171614	0.187399	0.812601	0.994768	1.64474e-19	0.308151	1.46194e-14	1	1
acetylcarnitine	acetylcarnitine	acetylcarnitine	acetylcarnitine_5:131681909:G:A	5	131722951	5:131722951:C:T	C	T	AC=2492;AN=5604	rs274555	0.554859	0.445141	0.964521	4.46481e-13	0.188996	1.99735e-09	1	2
acetylcarnitine	acetylcarnitine	acetylcarnitine	acetylcarnitine_10:61469538:T:C	10	61431407	10:61431407:C:T	C	T	AC=1838;AN=5994	rs11006682	0.692834	0.307166	0.993081	3.39171e-06	-0.132838	0.00647654	2	3
acetylcarnitine	acetylcarnitine	acetylcarnitine	acetylcarnitine_5:131681909:G:A	5	131773658	5:131773658:A:G	A	G	AC=5368;AN=6020	rs13184651	0.108823	0.891177	0.99361	4.07766e-05	0.171474	0.0330518	2	4
urate	urate	urate	urate_4:9951819:C:T	4	9951819	4:9951819:C:T	C	T	AC=1042;AN=5704	rs11723439	0.817044	0.182956	0.953088	2.93322e-15	-0.14348	4.29166130209e-05	1	1
urate	urate	urate	urate_10:134830256:C:T	10	134829677	10:134829677:G:A	G	A	AC=329;AN=5904	rs12259003	0.94393	0.0560701	0.933217	1.50145e-08	0.314825	7.51093e-05	1	2
urate	urate	urate	urate_10:134830256:C:T	10	134382522	10:134382522:C:T	C	T	AC=93;AN=6014	rs112604712	0.984411	0.0155895	0.948133	1.57685e-05	0.433511	0.0353636	2	3
uridine	uridine	uridine	uridine_22:50978024:C:A	22	50978024	22:50978024:C:A	C	A	AC=4339;AN=5690	rs140521	0.237041	0.762959	0.961201	1.32334e-10	-0.116979	0.000257499678125	1	1
X1.methylurate	1-methylurate	X1.methylurate	X1.methylurate_8:18272535:C:T	8	18272535	8:18272535:C:T	C	T	AC=4654;AN=6054	rs35246381	0.231774	0.768226	0.999661	1.10009e-26	0.19352	4.29166130209e-05	1	1
tyrosine	tyrosine	tyrosine	tyrosine_6:122249286:CA:C	6	122249286	6:122249286:CA:C	CA	C	AC=1682;AN=3232	rs67175376	0.479167	0.520833	0.766085	2.93384e-09	-0.108126	0.00879790566928	1	1
pregn.steroid.monosulfate.	pregn_steroid_monosulfate*	pregn.steroid.monosulfate.	pregn.steroid.monosulfate._5:35968843:T:A	5	35968843	5:35968843:T:A	T	A	AC=794;AN=6056	rs4869450	0.869236	0.130764	0.999617	2.71962e-16	0.14872	4.29166130209e-05	1	1
pipecolate	pipecolate	pipecolate	pipecolate_9:128792979:T:C	9	128792979	9:128792979:T:C	T	C	AC=2258;AN=5710	rs10987111	0.604615	0.395385	0.97094	1.95801e-07	-0.139034	0.000422279	1	1
pipecolate	pipecolate	pipecolate	pipecolate_9:128792979:T:C	9	128115198	9:128115198:T:C	T	C	AC=4781;AN=5632	rs3104549	0.151457	0.848543	0.942174	4.18491e-06	0.165379	0.00702799	2	2
X...02249	X_-_02249	X...02249	X...02249_10:96821048:A:C	10	96821048	10:96821048:A:C	A	C	AC=1638;AN=6042	rs138227084	0.729315	0.270685	0.998691	2.41968e-13	0.133208	4.29166130209e-05	1	1
X4.methylcatechol.sulfate	4-methylcatechol_sulfate	X4.methylcatechol.sulfate	X4.methylcatechol.sulfate_13:105018864:G:A	13	105018864	13:105018864:G:A	G	A	AC=1843;AN=5994	rs1411545	0.692997	0.307003	0.993129	3.92182e-10	0.113952	0.00094416548646	1	1
X4.methylcatechol.sulfate	4-methylcatechol_sulfate	X4.methylcatechol.sulfate	X4.methylcatechol.sulfate_3:189240547:C:A	3	189240547	3:189240547:C:A	C	A	AC=637;AN=5622	rs13318573	0.886403	0.113597	0.927215	5.60392e-09	-0.106186	0.0152353976224	1	2
tryptophan	tryptophan	tryptophan	tryptophan_9:85282469:TAGTATA:T	9	85282469	9:85282469:TAGTATA:T	TAGTATA	T	AC=560;AN=3150	rs535706055	0.821672	0.178328	0.690367	1.44225e-08	-0.103289	0.0353203725162	1	1
X3.hydroxyisobutyrate	3-hydroxyisobutyrate	X3.hydroxyisobutyrate	X3.hydroxyisobutyrate_20:2633123:G:C	20	2633123	20:2633123:G:C	G	C	AC=103;AN=5948	rs62205566	0.982928	0.0170716	0.896012	1.59086e-08	-0.102984	0.0388395347839	1	1
X...11787	X_-_11787	X...11787	X...11787_2:73867862:G:C	2	73867862	2:73867862:G:C	G	C	AC=1154;AN=6038	rs4547554	0.80967	0.19033	0.996545	3.92036e-30	-0.206151	4.29166130209e-05	1	1
X...11787	X_-_11787	X...11787	X...11787_10:96573396:C:G	10	96728169	10:96728169:A:C	A	C	AC=1193;AN=6054	rs55891451	0.803226	0.196774	0.998644	2.36306e-13	-0.270821	1.85999e-09	2	2
octanoylcarnitine	octanoylcarnitine	octanoylcarnitine	octanoylcarnitine_1:76209754:G:A	1	76209754	1:76209754:G:A	G	A	AC=1769;AN=6024	rs12123977	0.705482	0.294518	0.996229	3.29172e-47	-0.259157	4.29166130209e-05	1	1
octanoylcarnitine	octanoylcarnitine	octanoylcarnitine	octanoylcarnitine_4:159802267:C:T	4	159641148	4:159641148:T:C	T	C	AC=1649;AN=6016	rs17843902	0.725398	0.274602	0.991249	4.61868e-13	-0.247747	1.04956e-08	2	2
andro.steroid.monosulfate.2.	andro_steroid_monosulfate_2*	andro.steroid.monosulfate.2.	andro.steroid.monosulfate.2._7:99332948:T:G	7	99332948	7:99332948:T:G	T	G	AC=179;AN=5836	rs45446698	0.9699	0.0301003	0.908114	1.01148e-41	0.885221	1.0753e-32	1	1
andro.steroid.monosulfate.2.	andro_steroid_monosulfate_2*	andro.steroid.monosulfate.2.	andro.steroid.monosulfate.2._7:99332948:T:G	7	99761757	7:99761757:A:C	A	C	AC=63;AN=6014	rs118138929	0.989773	0.0102273	0.929501	9.05755e-13	0.856353	1.63545e-08	2	2
X1.arachidonoyl.GPE..20.4..	1-arachidonoyl-GPE_(20:4)*	X1.arachidonoyl.GPE..20.4..	X1.arachidonoyl.GPE..20.4.._11:61551927:A:C	11	61551927	11:61551927:A:C	A	C	AC=2209;AN=6058	rs174536	0.634107	0.365893	1	5.11255e-13	-0.131387	4.29166130209e-05	1	1
X...16934	X_-_16934	X...16934	X...16934_2:234664586:ATC:A	2	234664586	2:234664586:ATC:A	ATC	A	AC=2207;AN=6038	rs35754645	0.634864	0.365136	0.998294	7.94289e-80	0.335599	4.29166130209e-05	1	1
X3.hydroxydecanoate	3-hydroxydecanoate	X3.hydroxydecanoate	X3.hydroxydecanoate_1:151921690:C:CTTCT	1	151921690	1:151921690:C:CTTCT	C	CTTCT	AC=1733;AN=5980	rs112126840	0.710904	0.289096	0.99319	2.16737e-11	-0.121856	4.29166130209e-05	1	1
hexanoylcarnitine	hexanoylcarnitine	hexanoylcarnitine	hexanoylcarnitine_1:76209754:G:A	1	76209754	1:76209754:G:A	G	A	AC=1769;AN=6024	rs12123977	0.705482	0.294518	0.996229	3.65223e-55	-0.280093	4.29166130209e-05	1	1
hexanoylcarnitine	hexanoylcarnitine	hexanoylcarnitine	hexanoylcarnitine_5:131704519:T:C	5	131704519	5:131704519:T:C	T	C	AC=2134;AN=6044	rs2569265	0.64588	0.35412	0.99918	1.80633e-08	0.102588	0.0443328612506	1	2
X...12063	X_-_12063	X...12063	X...12063_12:21331549:T:C	12	21331549	12:21331549:T:C	T	C	AC=1136;AN=6058	rs4149056	0.812379	0.187621	1	8.13565e-27	0.356479	2.27208e-21	1	1
X...12063	X_-_12063	X...12063	X...12063_7:99307268:G:A	7	99270539	7:99270539:C:T	C	T	AC=405;AN=6050	rs776746	0.931569	0.0684312	0.996537	3.38206e-24	-0.521482	9.36408e-19	1	2
X...12063	X_-_12063	X...12063	X...12063_10:96573396:C:G	10	96573396	10:96573396:C:G	C	G	AC=348;AN=6058	rs113153908	0.942456	0.0575435	0.999384	6.10004e-09	0.105929	0.0162224797219	1	3
X...12063	X_-_12063	X...12063	X...12063_7:99307268:G:A	7	99332948	7:99332948:T:G	T	G	AC=179;AN=5836	rs45446698	0.9699	0.0301003	0.908114	1.81349e-07	-0.342064	0.000359347	2	4
X...12063	X_-_12063	X...12063	X...12063_12:21331549:T:C	12	21350689	12:21350689:T:G	T	G	AC=1191;AN=5982	rs11045856	0.800424	0.199576	0.99212	3.157e-06	-0.152189	0.00691453	2	5
pregnenolone.sulfate	pregnenolone_sulfate	pregnenolone.sulfate	pregnenolone.sulfate_12:21331549:T:C	12	21331549	12:21331549:T:C	T	C	AC=1136;AN=6058	rs4149056	0.812379	0.187621	1	5.02578e-09	0.106515	0.0139478992318	1	1
X2.aminooctanoate	2-aminooctanoate	X2.aminooctanoate	X2.aminooctanoate_2:73868328:A:G	2	73868328	2:73868328:A:G	A	G	AC=1156;AN=6054	rs13538	0.809839	0.190161	0.998942	8.59182e-42	-0.243724	4.29166130209e-05	1	1
X2.aminooctanoate	2-aminooctanoate	X2.aminooctanoate	X2.aminooctanoate_6:150929203:C:T	6	150929203	6:150929203:C:T	C	T	AC=229;AN=5754	rs1540661	0.960468	0.0395317	0.872108	1.77202e-08	-0.102648	0.0434745289902	1	2
X...11538	X_-_11538	X...11538	X...11538_12:21331549:T:C	12	21331549	12:21331549:T:C	T	C	AC=1136;AN=6058	rs4149056	0.812379	0.187621	1	1.9244e-38	0.420337	3.82324e-32	1	1
X...11538	X_-_11538	X...11538	X...11538_12:21331549:T:C	12	21344313	12:21344313:GA:G	GA	G	AC=1188;AN=5988	rs35380692	0.80137	0.19863	0.99214	2.91671e-28	-0.352552	1.34749e-22	2	2
X...11538	X_-_11538	X...11538	X...11538_12:21331549:T:C	12	22078556	12:22078556:T:C	T	C	AC=2769;AN=6042	rs2277404	0.541209	0.458791	0.997612	6.62753e-06	-0.109779	0.0120804	3	3
X...11530	X_-_11530	X...11530	X...11530_2:234664586:ATC:A	2	234664586	2:234664586:ATC:A	ATC	A	AC=2207;AN=6038	rs35754645	0.634864	0.365136	0.998294	5.67843e-73	0.321332	4.29166130209e-05	1	1
isobutyrylcarnitine	isobutyrylcarnitine	isobutyrylcarnitine	isobutyrylcarnitine_6:160560880:CATG:C	6	160564476	6:160564476:C:G	C	G	AC=1042;AN=6058	rs662138	0.828175	0.171825	1	3.22563e-44	-0.466604	2.05782e-38	1	1
isobutyrylcarnitine	isobutyrylcarnitine	isobutyrylcarnitine	isobutyrylcarnitine_6:160560880:CATG:C	6	160551486	6:160551486:C:T	C	T	AC=428;AN=6058	rs112201728	0.929723	0.0702772	0.999227	8.83923e-33	-0.578219	7.16518e-28	2	2
isobutyrylcarnitine	isobutyrylcarnitine	isobutyrylcarnitine	isobutyrylcarnitine_6:160560880:CATG:C	6	160558621	6:160558621:C:CA	C	CA	AC=144;AN=6048	rs145082432	0.976267	0.0237326	0.99132	6.81023e-16	-0.656751	4.1178e-12	3	3
isobutyrylcarnitine	isobutyrylcarnitine	isobutyrylcarnitine	isobutyrylcarnitine_6:160560880:CATG:C	6	161376179	6:161376179:A:T	A	T	AC=2601;AN=5984	rs620582	0.565905	0.434095	0.99207	2.31908e-05	0.105277	0.0308365	4	4
acisoga	acisoga	acisoga	acisoga_10:135197051:G:A	10	135197051	10:135197051:G:A	G	A	AC=527;AN=5994	rs11101729	0.91281	0.0871904	0.983994	3.70948e-17	0.152968	4.29166130209e-05	1	1
acisoga	acisoga	acisoga	acisoga_7:150554553:C:T	7	150554553	7:150554553:C:T	C	T	AC=480;AN=6058	rs1049742	0.921019	0.0789813	1	6.92799e-12	-0.124834	4.29166130209e-05	1	2
trigonelline..N..methylnicotinate.	trigonelline_(N'-methylnicotinate)	trigonelline..N..methylnicotinate.	trigonelline..N..methylnicotinate._3:45432423:C:T	3	45432423	3:45432423:C:T	C	T	AC=465;AN=5876	rs115353662	0.920685	0.0793149	0.950372	8.8033e-11	0.118095	0.000171666452084	1	1
alpha.hydroxyisovalerate	alpha-hydroxyisovalerate	alpha.hydroxyisovalerate	alpha.hydroxyisovalerate_11:18308457:G:GA	11	18308457	11:18308457:G:GA	G	GA	AC=2966;AN=5674	rs530672463	0.478328	0.521672	0.96806	1.05845e-24	-0.185841	4.29166130209e-05	1	1
citrulline	citrulline	citrulline	citrulline_9:133291442:G:A	9	133291442	9:133291442:G:A	G	A	AC=2636;AN=5996	rs7850549	0.559629	0.440371	0.995271	5.68911e-09	0.10614	0.0155787305266	1	1
proline	proline	proline	proline_22:18961151:T:C	22	18911733	22:18911733:T:C	T	C	AC=132;AN=6052	rs5746641	0.978219	0.0217812	0.992651	1.85488e-16	0.729003	4.74325e-12	2	1
proline	proline	proline	proline_22:18961151:T:C	22	18919899	22:18919899:T:A	T	A	AC=2042;AN=5550	rs9604910	0.629838	0.370162	0.957544	3.02744e-11	-0.19312	2.81978e-07	3	2
proline	proline	proline	proline_22:18961151:T:C	22	18910479	22:18910479:C:T	C	T	AC=318;AN=5874	rs13058335	0.945609	0.0543912	0.929951	1.31261e-05	0.400937	0.0303866	4	3
proline	proline	proline	proline_22:18961151:T:C	22	19937717	22:19937717:CT:C	CT	C	AC=87;AN=5800	rs372972951	0.985007	0.0149933	0.751133	1.54237e-05	0.426342	0.0354042	5	4
dehydroisoandrosterone.sulfate..DHEA.S.	dehydroisoandrosterone_sulfate_(DHEA-S)	dehydroisoandrosterone.sulfate..DHEA.S.	dehydroisoandrosterone.sulfate..DHEA.S._7:98911827:C:A	7	98911827	7:98911827:C:A	C	A	AC=183;AN=5892	rs139380031	0.969361	0.0306393	0.915529	2.41727e-11	-0.121567	4.29166130209e-05	1	1
X...11444	X_-_11444	X...11444	X...11444_2:31810974:T:A	2	31810974	2:31810974:T:A	T	A	AC=3484;AN=6032	rs559555	0.42355	0.57645	0.997417	2.12651e-15	0.204761	2.09181e-11	1	1
X...11444	X_-_11444	X...11444	X...11444_2:31810974:T:A	2	31805826	2:31805826:C:T	C	T	AC=163;AN=6058	rs9282858	0.973565	0.0264346	1	7.07472e-15	-0.618751	5.49568e-11	2	2
X...11444	X_-_11444	X...11444	X...11444_2:31810974:T:A	2	31787048	2:31787048:T:C	T	C	AC=79;AN=6056	rs72794638	0.986778	0.0132215	0.991968	1.54298e-05	-0.475769	0.0195578	3	3
X...11529	X_-_11529	X...11529	X...11529_12:21343833:A:C	12	21343833	12:21343833:A:C	A	C	AC=1121;AN=6004	rs73079476	0.813212	0.186788	0.99273	6.63646e-125	0.896822	2.22137e-105	1	1
X...11529	X_-_11529	X...11529	X...11529_12:21343833:A:C	12	21383506	12:21383506:C:T	C	T	AC=2701;AN=6032	rs11045882	0.551797	0.448203	0.998184	5.31432e-12	-0.195116	4.85715e-08	2	2
X...11529	X_-_11529	X...11529	X...11529_3:113104580:G:A	3	113104580	3:113104580:G:A	G	A	AC=1542;AN=6044	rs8179926	0.743942	0.256058	0.997565	6.92326e-09	-0.105545	0.0181537273078	1	3
X...11529	X_-_11529	X...11529	X...11529_1:167913302:G:A	1	167913302	1:167913302:G:A	G	A	AC=907;AN=5834	rs12136645	0.843666	0.156334	0.967227	9.85378e-09	-0.104466	0.0249774687782	1	4
X...11529	X_-_11529	X...11529	X...11529_12:21343833:A:C	12	22249334	12:22249334:C:T	C	T	AC=2825;AN=4950	rs11046301	0.428656	0.571344	0.910274	6.08022e-06	-0.113593	0.0133351	3	5
X...11529	X_-_11529	X...11529	X...11529_12:21343833:A:C	12	22078556	12:22078556:T:C	T	C	AC=2769;AN=6042	rs2277404	0.541209	0.458791	0.997612	2.09831e-05	-0.1007	0.0367533	4	6
X...11441	X_-_11441	X...11441	X...11441_2:234665983:A:G	2	234665983	2:234665983:A:G	A	G	AC=2208;AN=6040	rs111741722	0.634821	0.365179	0.998212	1.62389e-70	0.316025	4.29166130209e-05	1	1
X...11440	X_-_11440	X...11440	X...11440_19:48374320:C:T	19	48374320	19:48374320:C:T	C	T	AC=975;AN=6022	rs112285002	0.838521	0.161479	0.994582	9.02176e-49	-0.556192	4.3547e-41	1	1
X...11440	X_-_11440	X...11440	X...11440_19:48374320:C:T	19	48400421	19:48400421:CT:C	CT	C	AC=2629;AN=5352	rs35424413	0.509293	0.490707	0.944691	1.08113e-05	-0.123634	0.0241408	2	2
X...09789	X_-_09789	X...09789	X...09789_3:195942080:T:TG	3	195942080	3:195942080:T:TG	T	TG	AC=3033;AN=5054	rs5855544	0.399767	0.600233	0.914001	1.24891e-07	-0.151551	0.00089117	1	1
X...09789	X_-_09789	X...09789	X...09789_3:195942080:T:TG	3	196244661	3:196244661:T:C	T	C	AC=1483;AN=5174	rs7614267	0.713316	0.286684	0.920674	9.88928e-07	-0.145046	0.00483805	2	2
X...09789	X_-_09789	X...09789	X...09789_3:195942080:T:TG	3	195965315	3:195965315:T:TG	T	TG	AC=976;AN=5370	rs111517721	0.818281	0.181719	0.91664	1.38023e-05	0.149537	0.043458	3	3
X...11442	X_-_11442	X...11442	X...11442_2:234665983:A:G	2	234665983	2:234665983:A:G	A	G	AC=2208;AN=6040	rs111741722	0.634821	0.365179	0.998212	1.19358e-75	0.326996	4.29166130209e-05	1	1
X...11522	X_-_11522	X...11522	X...11522_2:234664586:ATC:A	2	234664586	2:234664586:ATC:A	ATC	A	AC=2207;AN=6038	rs35754645	0.634864	0.365136	0.998294	6.67857e-65	0.303471	4.29166130209e-05	1	1
carnitine	carnitine	carnitine	carnitine_10:61469538:T:C	10	61468589	10:61468589:G:T	G	T	AC=4914;AN=6058	rs1171616	0.188427	0.811573	1	1.69774e-41	0.449378	2.62258e-33	1	1
carnitine	carnitine	carnitine	carnitine_10:61469538:T:C	10	61457087	10:61457087:C:T	C	T	AC=842;AN=4520	rs10993967	0.813798	0.186202	0.841552	1.15166e-09	-0.19604	6.23575e-06	2	2
dihomo.linolenate..20.3n3.or.n6.	dihomo-linolenate_(20:3n3_or_n6)	dihomo.linolenate..20.3n3.or.n6.	dihomo.linolenate..20.3n3.or.n6._11:61599347:G:A	11	61599347	11:61599347:G:A	G	A	AC=845;AN=6028	rs61897793	0.859248	0.140752	0.993937	1.44561e-10	0.116736	0.000343332904167	1	1
X...13435	X_-_13435	X...13435	X...13435_6:4127730:A:C	6	4127730	6:4127730:A:C	A	C	AC=1685;AN=6038	rs689308	0.720569	0.279431	0.997768	2.37117e-21	0.272269	8.80335e-17	1	1
X...13435	X_-_13435	X...13435	X...13435_5:131623658:T:C	5	131623658	5:131623658:T:C	T	C	AC=3268;AN=5498	rs162890	0.405795	0.594205	0.949407	1.62779e-08	-0.102912	0.0396978670443	1	2
X...13435	X_-_13435	X...13435	X...13435_6:4127730:A:C	6	4329219	6:4329219:T:C	T	C	AC=1028;AN=5914	rs28396989	0.826015	0.173985	0.979295	1.09504e-05	-0.147061	0.0239643	2	3
adrenate..22.4n6.	adrenate_(22:4n6)	adrenate..22.4n6.	adrenate..22.4n6._11:61588305:A:G	11	61588305	11:61588305:A:G	A	G	AC=2189;AN=6026	rs174564	0.635774	0.364226	0.997643	2.89545e-12	-0.127065	4.29166130209e-05	1	1
epiandrosterone.sulfate	epiandrosterone_sulfate	epiandrosterone.sulfate	epiandrosterone.sulfate_7:99332948:T:G	7	99332948	7:99332948:T:G	T	G	AC=179;AN=5836	rs45446698	0.9699	0.0301003	0.908114	1.61122e-68	-1.13647	4.19515e-57	1	1
epiandrosterone.sulfate	epiandrosterone_sulfate	epiandrosterone.sulfate	epiandrosterone.sulfate_7:99332948:T:G	7	99761757	7:99761757:A:C	A	C	AC=63;AN=6014	rs118138929	0.989773	0.0102273	0.929501	1.02938e-10	-0.759931	4.44148e-07	2	2
epiandrosterone.sulfate	epiandrosterone_sulfate	epiandrosterone.sulfate	epiandrosterone.sulfate_7:99332948:T:G	7	99533784	7:99533784:AT:A	AT	A	AC=584;AN=4608	rs560419398	0.872241	0.127759	0.805129	3.66082e-06	-0.179248	0.00462666	3	3
eicosapentaenoate..EPA..20.5n3.	eicosapentaenoate_(EPA;_20:5n3)	eicosapentaenoate..EPA..20.5n3.	eicosapentaenoate..EPA..20.5n3._11:61585144:A:G	11	61585144	11:61585144:A:G	A	G	AC=2149;AN=5984	rs174562	0.63985	0.36015	0.994837	7.94487e-14	-0.135874	4.29166130209e-05	1	1
NA	Sphingolipids	SM..OH..C24.1	SM..OH..C24.1_17:4692640:G:T	17	4692640	17:4692640:G:T	G	T	AC=93;AN=6018	rs79202680	0.984101	0.0158988	0.956782	8.86634e-11	-0.117474	0.00025859839669	1	1
Octenoylcarnitine	Acylcarnitines	C8.1	C8.1_6:160543148:C:T	6	160543148	6:160543148:C:T	C	T	AC=429;AN=6058	rs12208357	0.929562	0.0704384	1	1.7281e-15	-0.393194	3.88164e-11	1	1
Octenoylcarnitine	Acylcarnitines	C8.1	C8.1_6:160543148:C:T	6	160575366	6:160575366:G:A	G	A	AC=984;AN=6044	rs11753995	0.837641	0.162359	0.997169	2.75224e-11	-0.231366	2.57516e-07	2	2
Octenoylcarnitine	Acylcarnitines	C8.1	C8.1_6:160543148:C:T	6	161210258	6:161210258:G:A	G	A	AC=1947;AN=5528	rs13192114	0.646945	0.353055	0.956165	2.94544e-05	0.113091	0.0477369	3	3
NA	Glycerophospholipids	PC.ae.C38.3	PC.ae.C38.3_11:61591995:GAA:G	11	61591995	11:61591995:GAA:G	GAA	G	AC=1755;AN=5908	rs57668028	0.701685	0.298315	0.984931	1.4971e-12	0.12807	8.61994655633e-05	1	1
NA	Glycerophospholipids	PC.ae.C40.5	PC.ae.C40.5_11:61570783:T:C	11	61570783	11:61570783:T:C	T	C	AC=2191;AN=6058	rs174547	0.637331	0.362669	1	3.03434e-18	-0.15734	8.61994655633e-05	1	1
NA	Glycerophospholipids	PC.ae.C38.5	PC.ae.C38.5_11:61570783:T:C	11	61570783	11:61570783:T:C	T	C	AC=2191;AN=6058	rs174547	0.637331	0.362669	1	1.6953e-27	-0.195583	8.61994655633e-05	1	1
NA	Glycerophospholipids	PC.ae.C38.6	PC.ae.C38.6_11:61573684:T:C	11	61573684	11:61573684:T:C	T	C	AC=2190;AN=6056	rs174551	0.637375	0.362625	0.999661	6.11546e-10	-0.112116	0.00215498663908	1	1
NA	Glycerophospholipids	PC.ae.C36.2	PC.ae.C36.2_11:61543499:T:C	11	61543499	11:61543499:T:C	T	C	AC=2229;AN=5932	rs174528	0.623067	0.376933	0.983308	3.21275e-19	0.161815	8.61994655633e-05	1	1
NA	Sphingolipids	SM.C24.0	SM.C24.0_17:4692640:G:T	17	4692640	17:4692640:G:T	G	T	AC=93;AN=6018	rs79202680	0.984101	0.0158988	0.956782	1.60777e-10	-0.115848	0.000430997327817	1	1
NA	Glycerophospholipids	PC.ae.C38.2	PC.ae.C38.2_11:61610750:G:A	11	61610750	11:61610750:G:A	G	A	AC=2206;AN=6040	rs174584	0.633851	0.366149	0.998526	1.30582e-14	0.139377	8.61994655633e-05	1	1
NA	Glycerophospholipids	PC.ae.C40.2	PC.ae.C40.2_21:39364383:T:TA	21	39364383	21:39364383:T:TA	T	TA	AC=4198;AN=6012	rs111981492	0.30273	0.69727	0.99595	1.5576e-08	-0.102523	0.0372381691234	1	1
Dodecanedioylcarnitine	Acylcarnitines	C12.1	C12.1_11:107012551:G:A	11	107012551	11:107012551:G:A	G	A	AC=937;AN=6044	rs17106517	0.845831	0.154169	0.996642	4.30213e-10	-0.11311	0.00120679251789	1	1
Octadecenoylcarnitine	Acylcarnitines	C18.1	C18.1_6:110762453:A:T	6	110762453	6:110762453:A:T	A	T	AC=1137;AN=6036	rs72939920	0.811104	0.188896	0.995406	1.25278e-09	-0.110061	0.0035341780881	1	1
NA	Glycerophospholipids	PC.ae.C42.5	PC.ae.C42.5_11:61570783:T:C	11	61570783	11:61570783:T:C	T	C	AC=2191;AN=6058	rs174547	0.637331	0.362669	1	2.32936e-17	-0.153162	8.61994655633e-05	1	1
NA	Glycerophospholipids	lysoPC.a.C18.1	lysoPC.a.C18.1_12:21447997:C:T	12	21447997	12:21447997:C:T	C	T	AC=870;AN=5742	rs4149000	0.847996	0.152004	0.95635	6.95145e-09	0.104994	0.0168088957848	1	1
Dodecanoylcarnitine	Acylcarnitines	C12	C12_4:159631991:G:T	4	159631991	4:159631991:G:T	G	T	AC=1656;AN=6058	rs9410	0.725822	0.274178	1	4.46573e-14	-0.136535	8.61994655633e-05	1	1
Decanoylcarnitine	Acylcarnitines	C10	C10_4:159641148:T:C	4	159641148	4:159641148:T:C	T	C	AC=1649;AN=6016	rs17843902	0.725398	0.274602	0.991249	1.20439e-30	-0.206914	8.61994655633e-05	1	1
Hexadecanoylcarnitine	Acylcarnitines	C16	C16_5:131707429:G:A	5	131707429	5:131707429:G:A	G	A	AC=3492;AN=6000	rs2631360	0.416856	0.583144	0.995714	6.79203e-09	0.105064	0.0161193000603	1	1
NA	Glycerophospholipids	PC.ae.C34.2	PC.ae.C34.2_11:61610750:G:A	11	61610750	11:61610750:G:A	G	A	AC=2206;AN=6040	rs174584	0.633851	0.366149	0.998526	7.07378e-10	0.111702	0.00241358503577	1	1
NA	Glycerophospholipids	PC.ae.C40.4	PC.ae.C40.4_11:61585144:A:G	11	61585144	11:61585144:A:G	A	G	AC=2149;AN=5984	rs174562	0.63985	0.36015	0.994837	1.95591e-16	-0.148672	8.61994655633e-05	1	1
NA	Glycerophospholipids	lysoPC.a.C18.2	lysoPC.a.C18.2_8:112677352:C:A	8	112677352	8:112677352:C:A	C	A	AC=366;AN=980	rs202026470	0.630178	0.369822	0.500003	2.4372e-08	0.101128	0.0602534264288	1	1
Valine	Amino_Acids	Val	Val_4:89225088:C:G	4	89209681	4:89209681:C:T	C	T	AC=2743;AN=5866	rs958325	0.534121	0.465879	0.986319	1.97567e-10	0.162188	1.50305e-06	1	1
Valine	Amino_Acids	Val	Val_4:89225088:C:G	4	89253794	4:89253794:T:G	T	G	AC=203;AN=5570	rs78957202	0.96347	0.0365297	0.82131	1.32444e-05	0.274889	0.0254745	2	2
NA	Sphingolipids	SM..OH..C22.1	SM..OH..C22.1_17:4692640:G:T	17	4692640	17:4692640:G:T	G	T	AC=93;AN=6018	rs79202680	0.984101	0.0158988	0.956782	9.16161e-10	-0.616628	5.3609e-06	1	1
NA	Sphingolipids	SM..OH..C22.1	SM..OH..C22.1_17:4692640:G:T	17	4659612	17:4659612:T:C	T	C	AC=72;AN=5778	rs35249846	0.987483	0.0125169	0.733407	4.06889e-05	-0.421859	0.0784748	2	2
NA	Sphingolipids	SM..OH..C14.1	SM..OH..C14.1_14:64239629:T:G	14	64239629	14:64239629:T:G	T	G	AC=857;AN=5970	rs12878001	0.856395	0.143605	0.988493	2.73034e-15	0.142911	8.61994655633e-05	1	1
NA	Sphingolipids	SM..OH..C14.1	SM..OH..C14.1_9:101678564:T:C	9	101678564	9:101678564:T:C	T	C	AC=100;AN=5806	rs111977300	0.982509	0.0174908	0.792988	2.99753e-08	0.100476	0.0745625377123	1	2
NA	Glycerophospholipids	PC.aa.C36.2	PC.aa.C36.2_11:61610750:G:A	11	61610750	11:61610750:G:A	G	A	AC=2206;AN=6040	rs174584	0.633851	0.366149	0.998526	1.87143e-16	0.148767	8.61994655633e-05	1	1
NA	Glycerophospholipids	PC.aa.C36.3	PC.aa.C36.3_11:61609750:C:T	11	61609750	11:61609750:C:T	C	T	AC=2214;AN=6058	rs174583	0.633623	0.366377	1	2.17614e-22	0.175548	8.61994655633e-05	1	1
NA	Glycerophospholipids	PC.aa.C36.0	PC.aa.C36.0_3:133186148:G:C	3	133186148	3:133186148:G:C	G	C	AC=5263;AN=5880	rs2859683	0.104949	0.895051	0.964073	1.68516e-08	-0.102279	0.0401689509525	1	1
NA	Glycerophospholipids	PC.ae.C44.6	PC.ae.C44.6_11:61597972:A:G	11	61597972	11:61597972:A:G	A	G	AC=2193;AN=6058	rs1535	0.637008	0.362992	1	6.61472e-15	-0.140924	8.61994655633e-05	1	1
NA	Glycerophospholipids	PC.aa.C36.6	PC.aa.C36.6_8:126507389:C:A	8	126507389	8:126507389:C:A	C	A	AC=4390;AN=6058	rs2954038	0.275306	0.724694	1	2.87542e-08	-0.100607	0.0715455564176	1	1
NA	Glycerophospholipids	PC.ae.C36.3	PC.ae.C36.3_11:61610750:G:A	11	61610750	11:61610750:G:A	G	A	AC=2206;AN=6040	rs174584	0.633851	0.366149	0.998526	1.72482e-19	0.163033	8.61994655633e-05	1	1
NA	Glycerophospholipids	PC.aa.C36.4	PC.aa.C36.4_11:61569830:C:T	11	61569830	11:61569830:C:T	C	T	AC=2190;AN=6058	rs174546	0.637492	0.362508	1	7.79148e-45	-0.373378	2.86182e-39	1	1
NA	Glycerophospholipids	PC.aa.C36.4	PC.aa.C36.4_11:61569830:C:T	11	61475467	11:61475467:T:G	T	G	AC=1049;AN=5890	rs2003019	0.821002	0.178998	0.97751	6.15351e-05	-0.132948	0.0774462	2	2
NA	Glycerophospholipids	PC.aa.C36.5	PC.aa.C36.5_11:61573684:T:C	11	61573684	11:61573684:T:C	T	C	AC=2190;AN=6056	rs174551	0.637375	0.362625	0.999661	5.32224e-24	-0.182119	8.61994655633e-05	1	1
NA	Sphingolipids	SM.C18.1	SM.C18.1_19:8293100:G:C	19	8293100	19:8293100:G:C	G	C	AC=4334;AN=5400	rs2967630	0.196454	0.803546	0.921992	3.26433e-08	0.100206	0.0820618912163	1	1
Octanoylcarnitine	Acylcarnitines	C8	C8_1:76119028:A:G	1	76119028	1:76119028:A:G	A	G	AC=4287;AN=6058	rs416420	0.293198	0.706802	0.999969	8.17634e-42	0.242574	8.61994655633e-05	1	1
Octanoylcarnitine	Acylcarnitines	C8	C8_4:159802267:C:T	4	159641148	4:159641148:T:C	T	C	AC=1649;AN=6016	rs17843902	0.725398	0.274602	0.991249	1.40042e-16	-0.280178	1.1464e-12	2	2
Octanoylcarnitine	Acylcarnitines	C8	C8_4:159802267:C:T	4	159611123	4:159611123:C:T	C	T	AC=178;AN=5936	rs72693393	0.969572	0.0304276	0.924868	3.75496e-05	-0.289972	0.0309981	3	3
Propionylcarnitine	Acylcarnitines	C3	C3_10:61468589:G:T	10	61468589	10:61468589:G:T	G	T	AC=4914;AN=6058	rs1171616	0.188427	0.811573	1	2.37893e-22	0.32417	1.92054e-16	1	1
Propionylcarnitine	Acylcarnitines	C3	C3_6:160501825:G:A	6	160521885	6:160521885:C:T	C	T	AC=379;AN=5910	rs146203232	0.936096	0.0639036	0.956183	2.0993e-11	-0.342004	1.27362e-07	1	2
Propionylcarnitine	Acylcarnitines	C3	C3_6:160501825:G:A	6	160569961	6:160569961:GA:G	GA	G	AC=3776;AN=5730	rs34239975	0.33998	0.66002	0.969303	7.21522e-09	0.157707	3.08396e-05	2	3
Propionylcarnitine	Acylcarnitines	C3	C3_10:61468589:G:T	10	61437060	10:61437060:A:G	A	G	AC=4121;AN=6036	rs1171603	0.317535	0.682465	0.997062	1.69751e-07	0.144879	0.000548306	2	4
NA	Glycerophospholipids	PC.aa.C40.4	PC.aa.C40.4_11:61543961:T:C	11	61543961	11:61543961:T:C	T	C	AC=2207;AN=5850	rs174529	0.621581	0.378419	0.974549	1.4743e-09	-0.10959	0.00387897595035	1	1
NA	Glycerophospholipids	PC.ae.C38.4	PC.ae.C38.4_11:61569830:C:T	11	61569830	11:61569830:C:T	C	T	AC=2190;AN=6058	rs174546	0.637492	0.362508	1	6.88096e-25	-0.185638	8.61994655633e-05	1	1
Carnitine	Acylcarnitines	C0	C0_10:61469538:T:C	10	61469538	10:61469538:T:C	T	C	AC=4896;AN=6028	rs1171614	0.187399	0.812601	0.994768	4.40387e-44	0.485592	4.10914e-37	1	1
Carnitine	Acylcarnitines	C0	C0_10:61469538:T:C	10	61469920	10:61469920:G:C	G	C	AC=1629;AN=4858	rs12769393	0.663585	0.336415	0.897125	7.9627e-10	-0.181333	2.67638e-06	2	2
NA	Glycerophospholipids	PC.aa.C40.3	PC.aa.C40.3_14:29883503:C:T	14	29883503	14:29883503:C:T	C	T	AC=99;AN=5726	rs184047909	0.9826	0.0174002	0.768006	3.12554e-08	0.100344	0.077579519007	1	1
NA	Glycerophospholipids	PC.aa.C40.3	PC.aa.C40.3_21:27177185:GCC:G	21	27177185	21:27177185:GCC:G	GCC	G	AC=742;AN=5848	rs10593489	0.873413	0.126587	0.96448	8.25383e-08	-0.20525	0.00018966	1	2
NA	Glycerophospholipids	PC.aa.C40.3	PC.aa.C40.3_21:27177185:GCC:G	21	26462750	21:26462750:CT:C	CT	C	AC=983;AN=5716	rs74336425	0.829518	0.170482	0.951217	4.10309e-07	-0.169519	0.000865004	2	3
NA	Glycerophospholipids	PC.aa.C40.2	PC.aa.C40.2_21:27177185:GCC:G	21	27177185	21:27177185:GCC:G	GCC	G	AC=742;AN=5848	rs10593489	0.873413	0.126587	0.96448	1.57566e-08	-0.216596	4.21745e-05	1	1
NA	Glycerophospholipids	PC.aa.C40.2	PC.aa.C40.2_21:27177185:GCC:G	21	26462750	21:26462750:CT:C	CT	C	AC=983;AN=5716	rs74336425	0.829518	0.170482	0.951217	1.06648e-05	-0.147405	0.0183306	2	2
NA	Glycerophospholipids	PC.aa.C38.4	PC.aa.C38.4_11:61569830:C:T	11	61569830	11:61569830:C:T	C	T	AC=2190;AN=6058	rs174546	0.637492	0.362508	1	6.65078e-59	-0.287912	8.61994655633e-05	1	1
NA	Glycerophospholipids	PC.aa.C38.5	PC.aa.C38.5_11:61573684:T:C	11	61573684	11:61573684:T:C	T	C	AC=2190;AN=6056	rs174551	0.637375	0.362625	0.999661	8.70359e-34	-0.21759	8.61994655633e-05	1	1
NA	Sphingolipids	SM..OH..C16.1	SM..OH..C16.1_21:39364383:T:TA	21	39364383	21:39364383:T:TA	T	TA	AC=4198;AN=6012	rs111981492	0.30273	0.69727	0.99595	3.3446e-08	-0.100129	0.0838720799931	1	1
NA	Glycerophospholipids	PC.aa.C38.0	PC.aa.C38.0_3:133186148:G:C	3	133186148	3:133186148:G:C	G	C	AC=5263;AN=5880	rs2859683	0.104949	0.895051	0.964073	1.06974e-08	-0.103681	0.0250840444789	1	1
NA	Glycerophospholipids	PC.ae.C36.5	PC.ae.C36.5_11:61551356:T:C	11	61551356	11:61551356:T:C	T	C	AC=2216;AN=6058	rs174535	0.632979	0.367021	1	3.84989e-36	-0.225233	8.61994655633e-05	1	1
NA	Glycerophospholipids	PC.ae.C36.5	PC.ae.C36.5_14:67969108:G:A	14	67969108	14:67969108:G:A	G	A	AC=2802;AN=6004	rs72719193	0.532195	0.467805	0.996435	2.49771e-10	-0.114631	0.00077579519007	1	2
Glutamine	Amino_Acids	Gln	Gln_12:56866962:C:T	12	56866962	12:56866962:C:T	C	T	AC=940;AN=5760	rs2657878	0.836385	0.163615	0.957513	3.14832e-08	-0.100321	0.0783553141971	1	1
NA	Glycerophospholipids	PC.aa.C38.3	PC.aa.C38.3_16:15130351:G:C	16	15130351	16:15130351:G:C	G	C	AC=1894;AN=6028	rs1741	0.685941	0.314059	0.996454	8.57228e-11	-0.117565	0.00025859839669	1	1
NA	Glycerophospholipids	PC.aa.C38.3	PC.aa.C38.3_11:61581450:A:G	11	61581450	11:61581450:A:G	A	G	AC=1629;AN=5936	rs7394579	0.724671	0.275329	0.985993	6.51366e-09	0.10519	0.0155159038014	1	2
NA	Glycerophospholipids	PC.ae.C32.2	PC.ae.C32.2_14:67969108:G:A	14	67969108	14:67969108:G:A	G	A	AC=2802;AN=6004	rs72719193	0.532195	0.467805	0.996435	4.85143e-13	-0.130846	8.61994655633e-05	1	1
Decenoylcarnitine	Acylcarnitines	C10.1	C10.1_1:76140410:GAA:G	1	76140410	1:76140410:GAA:G	GAA	G	AC=1769;AN=6038	rs78217566	0.706177	0.293823	0.998387	6.69582e-20	-0.164866	8.61994655633e-05	1	1
Decenoylcarnitine	Acylcarnitines	C10.1	C10.1_4:159765437:A:G	4	159620035	4:159620035:A:C	A	C	AC=1873;AN=5748	rs7679753	0.673404	0.326596	0.966934	1.97031e-06	-0.149815	0.00218088	2	2
NA	Glycerophospholipids	lysoPC.a.C20.4	lysoPC.a.C20.4_11:61546592:A:G	11	61546592	11:61546592:A:G	A	G	AC=2214;AN=5906	rs174530	0.623926	0.376074	0.982594	1.30883e-69	-0.312509	8.61994655633e-05	1	1
NA	Glycerophospholipids	PC.aa.C40.5	PC.aa.C40.5_11:61570783:T:C	11	61570783	11:61570783:T:C	T	C	AC=2191;AN=6058	rs174547	0.637331	0.362669	1	1.12035e-11	-0.122958	8.61994655633e-05	1	1
NA	Glycerophospholipids	PC.aa.C40.5	PC.aa.C40.5_6:68351243:G:GT	6	68351243	6:68351243:G:GT	G	GT	AC=2747;AN=4962	rs11447854	0.445558	0.554442	0.918702	3.10684e-08	-0.100363	0.0771485216792	1	2
NA	Glycerophospholipids	PC.aa.C42.4	PC.aa.C42.4_11:61543961:T:C	11	61543961	11:61543961:T:C	T	C	AC=2207;AN=5850	rs174529	0.621581	0.378419	0.974549	7.2562e-18	-0.155567	8.61994655633e-05	1	1
NA	Glycerophospholipids	PC.aa.C36.1	PC.aa.C36.1_20:19748566:CA:C	20	19748566	20:19748566:CA:C	CA	C	AC=502;AN=4286	rs201328876	0.882795	0.117205	0.737827	1.00248e-08	0.10388	0.0241358503577	1	1
NA	Glycerophospholipids	PC.aa.C36.1	PC.aa.C36.1_6:68117886:G:A	6	68117886	6:68117886:G:A	G	A	AC=2130;AN=6044	rs9363751	0.645604	0.354396	0.998256	1.4183e-08	0.102813	0.0343935867598	1	2
Acetylcarnitine	Acylcarnitines	C2	C2_10:61469538:T:C	10	61469090	10:61469090:C:T	C	T	AC=4896;AN=6028	rs1171615	0.187399	0.812601	0.995589	3.12906e-19	0.299894	1.12498e-13	1	1
Acetylcarnitine	Acylcarnitines	C2	C2_5:131681909:G:A	5	131664516	5:131664516:TTATATA:T	TTATATA	T	AC=3085;AN=5426	rs538021413	0.432481	0.567519	0.956113	1.01029e-12	-0.188582	7.49533e-09	1	2
Acetylcarnitine	Acylcarnitines	C2	C2_10:61469538:T:C	10	61424666	10:61424666:G:T	G	T	AC=837;AN=4994	rs11006670	0.831966	0.168034	0.877325	7.50153e-06	-0.151915	0.016182	2	3
Acetylcarnitine	Acylcarnitines	C2	C2_5:131681909:G:A	5	131044591	5:131044591:G:GT	G	GT	AC=109;AN=5964	rs112838993	0.981663	0.0183366	0.85168	2.74717e-05	-0.398473	0.0279637	3	4
Acetylcarnitine	Acylcarnitines	C2	C2_5:131681909:G:A	5	132597686	5:132597686:CA:C	CA	C	AC=96;AN=4538	rs59958863	0.978691	0.0213087	0.528379	4.86678e-05	0.289206	0.0446608	2	5
Acetylcarnitine	Acylcarnitines	C2	C2_5:131681909:G:A	5	131992409	5:131992409:A:C	A	C	AC=1188;AN=5756	rs1881457	0.79294	0.20706	0.961695	8.8083e-05	-0.127408	0.0699082	4	6
Tetradecadienylcarnitine	Acylcarnitines	C14.2	C14.2_11:107029951:C:T	11	107029951	11:107029951:C:T	C	T	AC=867;AN=6058	rs1425238	0.857995	0.142005	1	1.64751e-08	-0.10235	0.039479355228	1	1
NA	Glycerophospholipids	PC.aa.C30.0	PC.aa.C30.0_1:68367129:T:C	1	68367129	1:68367129:T:C	T	C	AC=143;AN=5876	rs13374454	0.975756	0.0242444	0.878655	2.65316e-08	-0.100861	0.0663735884838	1	1
Serine	Amino_Acids	Ser	Ser_1:120265444:A:G	1	120265444	1:120265444:A:G	A	G	AC=4075;AN=6002	rs532303	0.321022	0.678978	0.99181	4.97092e-20	0.165439	8.61994655633e-05	1	1
Glycine	Amino_Acids	Gly	Gly_2:211540507:C:A	2	211540507	2:211540507:C:A	C	A	AC=1730;AN=5360	rs1047891	0.677478	0.322522	0.934261	1.49378e-45	0.253284	8.61994655633e-05	1	1
Hexadecenoylcarnitine	Acylcarnitines	C16.1	C16.1_7:53302086:C:T	7	53302086	7:53302086:C:T	C	T	AC=633;AN=5966	rs35571704	0.894073	0.105927	0.983473	3.08821e-08	0.100382	0.076976122748	1	1
NA	Glycerophospholipids	PC.aa.C42.6	PC.aa.C42.6_6:10956703:G:C	6	10956703	6:10956703:G:C	G	C	AC=3320;AN=5964	rs7773173	0.444172	0.555828	0.992163	9.86142e-09	-0.10393	0.0237910524955	1	1
NA	Glycerophospholipids	PC.aa.C42.6	PC.aa.C42.6_11:61575158:A:G	11	61570783	11:61570783:T:C	T	C	AC=2191;AN=6058	rs174547	0.637331	0.362669	1	4.73187e-08	-0.145596	0.000200408	1	2
NA	Glycerophospholipids	PC.aa.C42.6	PC.aa.C42.6_11:61575158:A:G	11	60639391	11:60639391:G:C	G	C	AC=130;AN=5810	rs147847878	0.977471	0.0225286	0.838147	2.24866e-05	0.347907	0.034998	2	3
Proline	Amino_Acids	Pro	Pro_22:18906839:A:G	22	18915282	22:18915282:C:T	C	T	AC=132;AN=6058	rs5747934	0.977917	0.0220825	0.99868	2.91468e-17	0.724098	4.33846e-13	2	1
Proline	Amino_Acids	Pro	Pro_22:18906839:A:G	22	18911333	22:18911333:C:A	C	A	AC=318;AN=5874	rs117935223	0.945609	0.0543912	0.930603	5.77301e-11	0.417656	3.24504e-07	1	2
Proline	Amino_Acids	Pro	Pro_22:18906839:A:G	22	19134408	22:19134408:G:A	G	A	AC=102;AN=5304	rs71328293	0.980479	0.0195212	0.658505	1.19841e-06	0.378474	0.00319611	4	3
Proline	Amino_Acids	Pro	Pro_22:18906839:A:G	22	18261028	22:18261028:A:G	A	G	AC=1401;AN=3644	rs454566	0.614952	0.385048	0.800838	1.31658e-05	-0.122593	0.0286848	5	4
Proline	Amino_Acids	Pro	Pro_22:18906839:A:G	22	18896709	22:18896709:T:C	T	C	AC=4441;AN=5926	rs431289	0.252224	0.747776	0.9857	2.1548e-05	0.13216	0.0439439	3	5
Proline	Amino_Acids	Pro	Pro_22:18906839:A:G	22	18926380	22:18926380:G:T	G	T	AC=2772;AN=4596	rs2540625	0.398981	0.601019	0.881972	3.98079e-05	0.120581	0.073693	6	6
NA	Glycerophospholipids	PC.ae.C32.1	PC.ae.C32.1_14:67969108:G:A	14	67969108	14:67969108:G:A	G	A	AC=2802;AN=6004	rs72719193	0.532195	0.467805	0.996435	6.20734e-15	-0.141067	8.61994655633e-05	1	1
NA	Glycerophospholipids	PC.aa.C32.2	PC.aa.C32.2_11:61609750:C:T	11	61609750	11:61609750:C:T	C	T	AC=2214;AN=6058	rs174583	0.633623	0.366377	1	1.42055e-16	0.149356	8.61994655633e-05	1	1
NA	Glycerophospholipids	PC.aa.C32.2	PC.aa.C32.2_1:68367129:T:C	1	68367129	1:68367129:T:C	T	C	AC=143;AN=5876	rs13374454	0.975756	0.0242444	0.878655	2.93036e-08	-0.100548	0.0730109473321	1	2
Octadecadienylcarnitine	Acylcarnitines	C18.2	C18.2_6:110762453:A:T	6	110762453	6:110762453:A:T	A	T	AC=1137;AN=6036	rs72939920	0.811104	0.188896	0.995406	5.33192e-14	-0.13612	8.61994655633e-05	1	1
NA	Glycerophospholipids	PC.aa.C42.1	PC.aa.C42.1_11:61586328:C:CT	11	61586328	11:61586328:C:CT	C	CT	AC=2182;AN=6036	rs35473591	0.637496	0.362504	0.998425	1.01539e-11	-0.123212	8.61994655633e-05	1	1
NA	Glycerophospholipids	PC.aa.C32.1	PC.aa.C32.1_6:68117886:G:A	6	68117886	6:68117886:G:A	G	A	AC=2130;AN=6044	rs9363751	0.645604	0.354396	0.998256	1.5338e-08	0.102571	0.0369795707267	1	1
NA	Glycerophospholipids	PC.ae.C44.5	PC.ae.C44.5_11:61597972:A:G	11	61597972	11:61597972:A:G	A	G	AC=2193;AN=6058	rs1535	0.637008	0.362992	1	4.67182e-16	-0.146795	8.61994655633e-05	1	1
Tyrosine	Amino_Acids	Tyr	Tyr_16:71639418:A:G	16	71639418	16:71639418:A:G	A	G	AC=2916;AN=5910	rs9746832	0.505952	0.494048	0.987319	2.96344e-08	-0.100512	0.0740453409189	1	1
NA	Glycerophospholipids	PC.aa.C34.2	PC.aa.C34.2_11:61610750:G:A	11	61610750	11:61610750:G:A	G	A	AC=2206;AN=6040	rs174584	0.633851	0.366149	0.998526	3.81633e-21	0.170295	8.61994655633e-05	1	1
NA	Glycerophospholipids	PC.ae.C36.4	PC.ae.C36.4_11:61543961:T:C	11	61543961	11:61543961:T:C	T	C	AC=2207;AN=5850	rs174529	0.621581	0.378419	0.974549	2.81189e-16	-0.147893	8.61994655633e-05	1	1
