## Supplementary Data 8 for "Genetic analysis of blood molecular phenotypes reveals regulatory networks affecting complex traits: a DIRECT study"

GeneName	Strand	GencodeLevel	GeneType	ChrGene	GeneTSS	Phenotype	ProteinID	SNPid	SNPchr	SNPpos	REF	ALT	INFO	rsID	A1_FREQ	A2_FREQ	InfoScore	Nominal_Pval	Coeff	BetaAdjustedPval	OrderDiscovery	OrderPvalue
ITGB2	-	1	protein_coding	21	.	OID00565_ENSG00000160255_19:29535031:G:A	OID00565_ENSG00000160255	19:29535031:G:A	19	29535031	G	A	AC=272;AN=5592	rs73017293	0.951748	0.0482517	0.853058	8.31582e-07	0.0894243	0.699042921101	1	1
CFHR5	+	2	protein_coding	1	196978804	OID01302_ENSG00000134389_2:181442811:C:T	OID01302_ENSG00000134389	2:181442811:C:T	2	181442811	C	T	AC=1847;AN=6010	rs10930925	0.693307	0.306693	0.995212	3.12083e-08	0.100382	0.0483365057237	1	1
PLAUR	-	2	protein_coding	19	.	OID00620_ENSG00000011422_4:187157458:T:G	OID00620_ENSG00000011422	4:187157458:T:G	4	187157458	T	G	AC=3358;AN=6058	rs4253252	0.445519	0.554481	1	2.6496e-13	-0.132355	2.68089327364e-05	1	1
CLEC14A	-	2	protein_coding	14	.	OID01451_ENSG00000176435_9:136149830:G:A	OID01451_ENSG00000176435	9:136149830:G:A	9	136149830	G	A	AC=1207;AN=6058	rs532436	0.802063	0.197937	0.999966	7.35205e-22	-0.306893	1.40508e-17	1	1
CLEC14A	-	2	protein_coding	14	.	OID01451_ENSG00000176435_9:136149830:G:A	OID01451_ENSG00000176435	9:136128000:G:C	9	136128000	G	C	AC=578;AN=6004	rs10901252	0.904553	0.0954472	0.990284	1.0486e-06	0.209469	0.00174899	2	2
CD209	-	2	protein_coding	19	.	OID01491_ENSG00000090659_9:136137106:G:A	OID01491_ENSG00000090659	9:136137106:G:A	9	136137106	G	A	AC=2392;AN=6058	rs687289	0.606867	0.393133	1	1.22436e-178	0.759062	1.45511e-162	1	1
CD209	-	2	protein_coding	19	.	OID01491_ENSG00000090659_9:136137106:G:A	OID01491_ENSG00000090659	9:136154626:CA:C	9	136154626	CA	C	AC=572;AN=6028	rs34977520	0.9046	0.0954001	0.992525	6.88666e-25	-0.429765	2.82541e-20	2	2
CD209	-	2	protein_coding	19	.	OID01491_ENSG00000090659_9:136137106:G:A	OID01491_ENSG00000090659	9:136501728:C:T	9	136501728	C	T	AC=115;AN=6058	rs77273740	0.980658	0.0193424	1	5.30678e-06	-0.371313	0.00865635	3	3
TCN2	+	1	protein_coding	22	31023265	OID01259_ENSG00000185339_19:8386059:T:G	OID01259_ENSG00000185339	19:8386059:T:G	19	8386059	T	G	AC=182;AN=6042	rs4147647	0.969942	0.0300582	0.987395	1.27566e-12	0.12851	2.68089327364e-05	1	1
CA13	+	2	protein_coding	8	86196302	OID01146_ENSG00000185015_5:168219774:C:T	OID01146_ENSG00000185015	5:168219774:C:T	5	168219774	C	T	AC=129;AN=5938	rs4867583	0.978468	0.0215319	0.906338	1.06222e-06	-0.0885556	0.781292726737	1	1
CRELD2	+	2	protein_coding	22	50321188	OID01454_ENSG00000184164_7:7278447:T:A	OID01454_ENSG00000184164	7:7278447:T:A	7	7278447	T	A	AC=347;AN=6058	rs61744815	0.943424	0.0565764	1	5.67757e-07	0.0907629	0.565614862872	1	1
FCER2	-	2	protein_coding	19	.	OID01486_ENSG00000104921_6:2596934:C:T	OID01486_ENSG00000104921	6:2596934:C:T	6	2596934	C	T	AC=1111;AN=5652	rs4959195	0.804768	0.195232	0.943453	7.55322e-07	-0.0897635	0.665638990912	1	1
PARK7	+	1	protein_coding	1	8045565	OID01423_ENSG00000116288_3:150615280:G:A	OID01423_ENSG00000116288	3:150615280:G:A	3	150615280	G	A	AC=58;AN=5494	rs9680927	0.989524	0.0104759	0.593765	5.93436e-09	-0.105506	0.00911503713037	1	1
FCN2	+	2	protein_coding	9	137779924	OID01290_ENSG00000160339_11:114390447:T:G	OID01290_ENSG00000160339	11:114385514:G:A	11	114385514	G	A	AC=668;AN=6058	rs7951844	0.88991	0.11009	1	5.62493e-29	-0.468705	1.76361e-23	1	1
FCN2	+	2	protein_coding	9	137779924	OID01290_ENSG00000160339_11:114390447:T:G	OID01290_ENSG00000160339	11:114387956:G:A	11	114387956	G	A	AC=2144;AN=6026	rs7117324	0.64339	0.35661	0.994303	6.95894e-06	0.120319	0.0093265	2	2
P4HB	-	1	protein_coding	17	.	OID01432_ENSG00000185624_16:78004907:CT:C	OID01432_ENSG00000185624	16:78004907:CT:C	16	78004907	CT	C	AC=5301;AN=5702	rs11312977	0.0705238	0.929476	0.901701	9.52477e-07	-0.0889436	0.745261521139	1	1
FCGR2B	+	2	protein_coding	1	161648444	OID00442_ENSG00000072694_10:52633918:G:A	OID00442_ENSG00000072694	10:52633918:G:A	10	52633918	G	A	AC=90;AN=5980	rs111298759	0.984977	0.0150229	0.923006	8.16241e-07	-0.0894901	0.692340687917	1	1
VSIG4	-	2	protein_coding	X	.	OID01448_ENSG00000155659_23:54809061:C:T	OID01448_ENSG00000155659	23:54809061:C:T	23	54809061	C	T	AC=69;AN=6008	23:54809061:C:T	0.988625	0.0113747	0.912589	4.97603e-08	-0.0988954	0.0758960885767	1	1
PGLYRP1	-	2	protein_coding	19	.	OID00623_ENSG00000008438_7:27986644:G:A	OID00623_ENSG00000008438	7:27986644:G:A	7	27986644	G	A	AC=84;AN=5896	rs78811998	0.985591	0.0144087	0.83966	3.67677e-07	-0.0922644	0.422106645934	1	1
SRCRB4D	-	2	protein_coding	7	.	OID01182_ENSG00000146700_1:28347491:C:T	OID01182_ENSG00000146700	1:28347491:C:T	1	28347491	C	T	AC=1835;AN=6016	rs2815708	0.693281	0.306719	0.994882	1.13159e-13	-0.13439	2.68089327364e-05	1	1
SRCRB4D	-	2	protein_coding	7	.	OID01182_ENSG00000146700_23:109884615:G:C	OID01182_ENSG00000146700	23:109884615:G:C	23	109884615	G	C	AC=2281;AN=6058	23:109884615:G:C	0.624436	0.375564	0.998865	3.28039e-09	0.107279	0.00447709176698	1	2
ADM	+	2	protein_coding	11	10328944	OID00381_ENSG00000148926_4:187157458:T:G	OID00381_ENSG00000148926	4:187157458:T:G	4	187157458	T	G	AC=3358;AN=6058	rs4253252	0.445519	0.554481	1	6.99293e-12	-0.124214	2.68089327364e-05	1	1
LAMA4	-	1	protein_coding	6	.	OID01487_ENSG00000112769_17:34093726:G:A	OID01487_ENSG00000112769	17:34093726:G:A	17	34093726	G	A	AC=150;AN=6058	rs143040759	0.975661	0.0243391	1	6.75861e-12	0.563781	1.68589e-08	1	1
LAMA4	-	1	protein_coding	6	.	OID01487_ENSG00000112769_17:34093726:G:A	OID01487_ENSG00000112769	17:34368192:T:A	17	34368192	T	A	AC=317;AN=4202	rs7503494	0.924699	0.0753012	0.681938	1.56059e-05	0.200627	0.0136905	2	2
PVRL2	+	1	protein_coding	19	45392485	OID01198_ENSG00000130202_17:27486673:G:A	OID01198_ENSG00000130202	17:27486673:G:A	17	27486673	G	A	AC=1433;AN=6008	rs7214252	0.761386	0.238614	0.993817	5.56844e-08	0.0985338	0.0848770810434	1	1
SPINT2	+	1	protein_coding	19	38783254	OID01408_ENSG00000167642_4:187161120:G:T	OID01408_ENSG00000167642	4:187161120:G:T	4	187161120	G	T	AC=3293;AN=5966	rs71640036	0.448101	0.551899	0.992204	1.55833e-81	-0.337505	2.68089327364e-05	1	1
SPINT2	+	1	protein_coding	19	38783254	OID01408_ENSG00000167642_5:176814656:G:A	OID01408_ENSG00000167642	5:176836532:A:G	5	176836532	A	G	AC=4523;AN=6058	rs1801020	0.25274	0.74726	1	7.55901e-36	-0.39077	5.55549e-29	2	2
SPINT2	+	1	protein_coding	19	38783254	OID01408_ENSG00000167642_3:186458322:C:T	OID01408_ENSG00000167642	3:186458322:C:T	3	186458322	C	T	AC=1872;AN=6006	rs3856930	0.689857	0.310143	0.995436	8.35099e-13	-0.129558	2.68089327364e-05	1	3
ENG	-	2	protein_coding	9	.	OID01254_ENSG00000106991_9:136149709:AC:A	OID01254_ENSG00000106991	9:136149709:AC:A	9	136149709	AC	A	AC=1180;AN=6040	rs8176643	0.806113	0.193887	0.997163	2.33213e-24	-0.325156	5.80515e-19	1	1
ENG	-	2	protein_coding	9	.	OID01254_ENSG00000106991_9:136149709:AC:A	OID01254_ENSG00000106991	9:136095770:G:C	9	136095770	G	C	AC=480;AN=6022	rs11244038	0.920882	0.079118	0.989847	1.178e-14	0.35741	2.24327e-10	2	2
TNFSF13B	+	2	protein_coding	13	108960832	OID00617_ENSG00000102524_22:42341363:G:A	OID00617_ENSG00000102524	22:42341363:G:A	22	42341363	G	A	AC=500;AN=6032	rs73165153	0.916963	0.0830366	0.994653	7.13306e-13	0.129946	2.68089327364e-05	1	1
PDGFRB	-	1	protein_coding	5	.	OID01417_ENSG00000113721_2:161342192:A:C	OID01417_ENSG00000113721	2:161342192:A:C	2	161342192	A	C	AC=131;AN=5844	rs113560727	0.977607	0.022393	0.86252	1.6076e-06	-0.0870665	0.89565963379	1	1
CA5A	-	2	protein_coding	16	.	OID00464_ENSG00000174990_16:6493328:G:A	OID00464_ENSG00000174990	16:6493328:G:A	16	6493328	G	A	AC=330;AN=4990	rs75013335	0.934339	0.0656605	0.768671	1.94248e-07	-0.0944283	0.255918071902	1	1
GAL	+	2	protein_coding	11	68458643	OID01188_ENSG00000069482_17:67081278:A:G	OID01188_ENSG00000069482	17:67081278:A:G	17	67081278	A	G	AC=80;AN=6058	rs77542162	0.98646	0.0135397	1	3.49916e-11	0.120008	5.36178654728e-05	1	1
GAL	+	2	protein_coding	11	68458643	OID01188_ENSG00000069482_2:60514748:A:G	OID01188_ENSG00000069482	2:60514748:A:G	2	60514748	A	G	AC=3830;AN=6050	rs11680123	0.366365	0.633635	0.999071	1.11122e-09	0.110444	0.00174258062787	1	2
GAL	+	2	protein_coding	11	68458643	OID01188_ENSG00000069482_3:12189968:A:G	OID01188_ENSG00000069482	3:12189968:A:G	3	12189968	A	G	AC=927;AN=4922	rs3773364	0.811482	0.188518	0.875253	1.27069e-08	0.103186	0.0201871263505	1	3
FCGR2A	+	2	protein_coding	1	161493803	OID01244_ENSG00000143226_8:88524295:T:A	OID01244_ENSG00000143226	8:88524295:T:A	8	88524295	T	A	AC=623;AN=5452	rs568160115	0.88716	0.11284	0.903776	2.61189e-07	0.0934301	0.327068979384	1	1
CD99L2	-	2	protein_coding	X	.	OID01458_ENSG00000102181_9:35825413:C:T	OID01458_ENSG00000102181	9:35825413:C:T	9	35825413	C	T	AC=4365;AN=6058	rs4879930	0.280625	0.719375	1	1.77841e-06	-0.0866999	0.917026353181	1	1
DKK1	+	2	protein_coding	10	54077802	OID00445_ENSG00000107984_3:54807868:C:T	OID00445_ENSG00000107984	3:54807868:C:T	3	54807868	C	T	AC=302;AN=5768	rs79312585	0.94768	0.0523197	0.898954	5.91013e-07	0.090623	0.57891209351	1	1
CA3	+	2	protein_coding	8	86361269	OID01235_ENSG00000164879_5:141769319:A:G	OID01235_ENSG00000164879	5:141769319:A:G	5	141769319	A	G	AC=958;AN=5872	rs254432	0.836106	0.163894	0.968281	7.01388e-07	0.0900239	0.639044529637	1	1
CA2	+	2	protein_coding	8	86393722	OID01477_ENSG00000104267_8:22775144:G:GC	OID01477_ENSG00000104267	8:22775144:G:GC	8	22775144	G	GC	AC=872;AN=5390	rs113832040	0.837926	0.162074	0.909067	1.58105e-08	-0.102511	0.0248786895794	1	1
CCL24	-	2	protein_coding	7	.	OID00592_ENSG00000106178_7:97098496:T:A	OID00592_ENSG00000106178	7:97098496:T:A	7	97098496	T	A	AC=1384;AN=5888	rs4729363	0.763691	0.236309	0.973401	4.83282e-07	0.0913224	0.509932709579	1	1
OMD	-	2	protein_coding	9	.	OID01482_ENSG00000127083_4:187174683:A:G	OID01482_ENSG00000127083	4:187174683:A:G	4	187174683	A	G	AC=3369;AN=6052	rs4253311	0.443207	0.556793	0.999334	7.15984e-30	-0.204257	2.68089327364e-05	1	1
OMD	-	2	protein_coding	9	.	OID01482_ENSG00000127083_3:186454180:A:C	OID01482_ENSG00000127083	3:186454180:A:C	3	186454180	A	C	AC=2163;AN=6058	rs5030062	0.644101	0.355899	1	1.00762e-10	-0.117165	0.000187662529155	1	2
OMD	-	2	protein_coding	9	.	OID01482_ENSG00000127083_12:104282294:G:A	OID01482_ENSG00000127083	12:104282294:G:A	12	104282294	G	A	AC=221;AN=5988	rs117995094	0.962667	0.0373329	0.967913	3.49764e-10	-0.113729	0.000536178654728	1	3
OMD	-	2	protein_coding	9	.	OID01482_ENSG00000127083_5:176839585:G:A	OID01482_ENSG00000127083	5:176836532:A:G	5	176836532	A	G	AC=4523;AN=6058	rs1801020	0.25274	0.74726	1	4.32335e-10	-0.229976	1.11727e-06	2	4
IGFBPL1	-	2	protein_coding	9	.	OID01192_ENSG00000137142_20:59952765:A:T	OID01192_ENSG00000137142	20:59952765:A:T	20	59952765	A	T	AC=77;AN=5838	rs80206739	0.986613	0.0133869	0.787528	3.00612e-06	-0.0847705	0.983298034905	1	1
IL18BP	+	2	protein_coding	11	71716761	OID00640_ENSG00000137496_9:136239399:G:C	OID00640_ENSG00000137496	9:136239399:G:C	9	136239399	G	C	AC=826;AN=5682	rs3758348	0.855571	0.144429	0.943433	1.08365e-07	-0.0963669	0.156001179593	1	1
CD2AP	+	2	protein_coding	6	47594999	OID01133_ENSG00000198087_5:163306986:G:A	OID01133_ENSG00000198087	5:163306986:G:A	5	163306986	G	A	AC=67;AN=6034	rs144140655	0.988184	0.0118161	0.960766	3.72746e-07	-0.0922175	0.42618160371	1	1
MEPE	+	1	protein_coding	4	88767969	OID00132_ENSG00000152595_4:187174683:A:G	OID00132_ENSG00000152595	4:187174683:A:G	4	187174683	A	G	AC=3369;AN=6052	rs4253311	0.443207	0.556793	0.999334	2.37108e-27	-0.195105	2.68089327364e-05	1	1
MEPE	+	1	protein_coding	4	88767969	OID00132_ENSG00000152595_5:176840084:G:GC	OID00132_ENSG00000152595	5:176840084:G:GC	5	176840084	G	GC	AC=4507;AN=6042	rs75077631	0.253555	0.746445	0.998254	1.36645e-13	-0.133942	2.68089327364e-05	1	2
CD109	+	2	protein_coding	6	74538040	OID01447_ENSG00000156535_9:136128000:G:C	OID01447_ENSG00000156535	9:136128000:G:C	9	136128000	G	C	AC=578;AN=6004	rs10901252	0.904553	0.0954472	0.990284	3.05893e-15	0.339551	1.13771e-11	1	1
CD109	+	2	protein_coding	6	74538040	OID01447_ENSG00000156535_9:136128000:G:C	OID01447_ENSG00000156535	9:136149830:G:A	9	136149830	G	A	AC=1207;AN=6058	rs532436	0.802063	0.197937	0.999966	8.49224e-13	-0.227699	2.37795e-09	2	2
SCARF1	-	2	protein_coding	17	.	OID01459_ENSG00000074660_14:70421435:A:G	OID01459_ENSG00000074660	14:70421435:A:G	14	70421435	A	G	AC=142;AN=5684	rs117081499	0.974407	0.0255926	0.819227	2.14345e-08	-0.101563	0.0337524463151	1	1
DECR1	+	1	protein_coding	8	91064320	OID00424_ENSG00000104325_13:82300981:T:C	OID00424_ENSG00000104325	13:82300981:T:C	13	82300981	T	C	AC=1428;AN=5610	rs261446	0.747478	0.252522	0.958672	4.77346e-07	-0.0913651	0.506233076861	1	1
AGER	-	2	protein_coding	6	.	OID00412_ENSG00000204305_9:134422439:G:A	OID00412_ENSG00000204305	9:134422439:G:A	9	134422439	G	A	AC=3579;AN=6058	rs11243419	0.410058	0.589942	1	3.62478e-08	-0.0999071	0.0558966247554	1	1
HAVCR2	-	2	protein_coding	5	.	OID01410_ENSG00000135077_5:151046142:C:A	OID01410_ENSG00000135077	5:151046142:C:A	5	151046142	C	A	AC=125;AN=5996	rs567496364	0.97916	0.0208401	0.9528	2.3024e-08	-0.101339	0.0360580145304	1	1
ENO2	+	1	protein_coding	12	7032861	OID01138_ENSG00000111674_5:168219774:C:T	OID01138_ENSG00000111674	5:168219774:C:T	5	168219774	C	T	AC=129;AN=5938	rs4867583	0.978468	0.0215319	0.906338	1.96768e-06	-0.0863314	0.936033886491	1	1
ESAM	-	1	protein_coding	11	.	OID01434_ENSG00000149564_10:123387676:T:C	OID01434_ENSG00000149564	10:123387676:T:C	10	123387676	T	C	AC=100;AN=6004	rs79615811	0.983415	0.0165854	0.939286	1.70438e-06	0.0868545	0.90809897858	1	1
NOV	+	2	protein_coding	8	120436593	OID01475_ENSG00000136999_9:106013437:C:T	OID01475_ENSG00000136999	9:106013437:C:T	9	106013437	C	T	AC=2135;AN=5482	rs13302146	0.612817	0.387183	0.958533	4.12823e-07	0.0918665	0.458405940859	1	1
THOP1	+	1	protein_coding	19	2813599	OID01124_ENSG00000172009_18:60067316:C:T	OID01124_ENSG00000172009	18:60067316:C:T	18	60067316	C	T	AC=485;AN=6056	rs2980965	0.91922	0.0807804	0.999376	4.01117e-07	-0.0919655	0.448835151873	1	1
SELPLG	-	1	protein_coding	12	.	OID00438_ENSG00000110876_9:114424221:T:G	OID00438_ENSG00000110876	9:114424221:T:G	9	114424221	T	G	AC=1235;AN=5972	rs1407389	0.793983	0.206017	0.988313	8.5202e-07	0.0893385	0.707568161711	1	1
SCGB3A2	+	2	protein_coding	5	147261754	OID00636_ENSG00000164265_19:8281644:G:T	OID00636_ENSG00000164265	19:8281644:G:T	19	8281644	G	T	AC=459;AN=5006	rs62126387	0.907719	0.0922806	0.811609	1.70669e-07	0.0948614	0.230637248331	1	1
C1QTNF1	+	1	protein_coding	17	77045870	OID01301_ENSG00000173918_19:5778597:C:G	OID01301_ENSG00000173918	19:5778597:C:G	19	5778597	C	G	AC=91;AN=5848	rs2305926	0.984636	0.0153641	0.818421	2.22048e-06	0.0858889	0.95434438755	1	1
THBS4	+	1	protein_coding	5	79379110	OID01268_ENSG00000113296_17:7080316:C:T	OID01268_ENSG00000113296	17:7080316:C:T	17	7080316	C	T	AC=859;AN=4570	rs55714927	0.81226	0.18774	0.830597	6.94631e-09	0.10503	0.0106431462963	1	1
IL27	-	1	protein_coding	16	.	OID00402_ENSG00000197272_19:4236996:G:A	OID00402_ENSG00000197272	19:4236996:G:A	19	4236996	G	A	AC=1706;AN=6058	rs4740	0.717602	0.282398	1	5.02047e-266	-0.575023	2.68089327364e-05	1	1
IL27	-	1	protein_coding	16	.	OID00402_ENSG00000197272_10:101779504:C:T	OID00402_ENSG00000197272	10:101799302:G:T	10	101799302	G	T	AC=1971;AN=5926	rs4486555	0.66804	0.33196	0.988478	2.93418e-09	-0.166153	6.00154e-06	2	2
IL27	-	1	protein_coding	16	.	OID00402_ENSG00000197272_10:101779504:C:T	OID00402_ENSG00000197272	10:101829514:C:T	10	101829514	C	T	AC=281;AN=6058	rs61751507	0.95374	0.0462605	1	4.41803e-08	-0.34927	7.5428e-05	1	3
CHL1	+	2	protein_coding	3	451090	OID01216_ENSG00000134121_16:31312855:T:C	OID01216_ENSG00000134121	16:31312855:T:C	16	31312855	T	C	AC=597;AN=4414	rs11645653	0.864925	0.135075	0.807652	9.45411e-08	0.0968148	0.138602182247	1	1
RETN	+	2	protein_coding	19	7735334	OID00603_ENSG00000104918_1:96298374:C:T	OID00603_ENSG00000104918	1:96298374:C:T	1	96298374	C	T	AC=301;AN=5848	rs71654455	0.948898	0.0511022	0.926821	1.31236e-07	0.095735	0.18310501059	1	1
CLUL1	+	1	protein_coding	18	650334	OID01168_ENSG00000079101_5:97026914:A:T	OID01168_ENSG00000079101	5:97026914:A:T	5	97026914	A	T	AC=368;AN=3982	rs13189014	0.908043	0.0919568	0.672198	3.71324e-08	0.0998304	0.057558778585	1	1
NOMO1	+	2	protein_coding	16	14990017	OID01172_ENSG00000103512_6:34957451:G:A	OID01172_ENSG00000103512	6:34957451:G:A	6	34957451	G	A	AC=422;AN=5218	rs4616985	0.918566	0.0814344	0.8501	1.01876e-06	-0.0887044	0.767995496099	1	1
CA1	-	2	protein_coding	8	.	OID01223_ENSG00000133742_2:68238021:A:T	OID01223_ENSG00000133742	2:68238021:A:T	2	68238021	A	T	AC=2209;AN=5884	rs13392888	0.62417	0.37583	0.985764	1.36123e-07	-0.0956138	0.189110211522	1	1
SAA4	-	2	protein_coding	11	.	OID01269_ENSG00000148965_2:138485033:G:A	OID01269_ENSG00000148965	2:138485033:G:A	2	138485033	G	A	AC=146;AN=6052	rs1446224	0.975476	0.024524	0.989132	6.78217e-08	-0.0978968	0.101659472936	1	1
ALCAM	+	2	protein_coding	3	105295744	OID00572_ENSG00000170017_11:93725982:G:GAAAAAAAAA	OID00572_ENSG00000170017	11:93725982:G:GAAAAAAAAA	11	93725982	G	GAAAAAAAAA	AC=385;AN=5152	rs36123736	0.925076	0.0749241	0.821505	4.94088e-07	0.0912458	0.517305166081	1	1
PLAT	-	1	protein_coding	8	.	OID00635_ENSG00000104368_4:155471982:A:C	OID00635_ENSG00000104368	4:155471982:A:C	4	155471982	A	C	AC=1050;AN=6014	rs28365897	0.825162	0.174838	0.994107	6.28204e-08	-0.0981448	0.0950108576178	1	1
BCAM	+	1	protein_coding	19	45324673	OID01429_ENSG00000187244_9:136131415:C:T	OID01429_ENSG00000187244	9:136131461:G:A	9	136131461	G	A	AC=591;AN=6058	rs8176741	0.903288	0.0967118	1	7.38666e-17	0.390446	2.75066e-12	1	1
BCAM	+	1	protein_coding	19	45324673	OID01429_ENSG00000187244_9:136131415:C:T	OID01429_ENSG00000187244	9:136137065:A:G	9	136137065	A	G	AC=2390;AN=6058	rs687621	0.607189	0.392811	1	6.90097e-06	0.125634	0.0146139	2	2
IKBKG	+	1	protein_coding	X	153796782	OID00467_ENSG00000073009_13:82310814:T:C	OID00467_ENSG00000073009	13:82310814:T:C	13	82310814	T	C	AC=4104;AN=5960	rs9545842	0.310514	0.689486	0.990081	9.67529e-08	0.0967391	0.141068604059	1	1
TIMP1	+	2	protein_coding	X	47446188	OID01224_ENSG00000102265_4:141119088:T:C	OID01224_ENSG00000102265	4:141119088:T:C	4	141119088	T	C	AC=277;AN=5608	rs78997881	0.950922	0.0490776	0.863001	1.00646e-06	-0.0887477	0.76378649366	1	1
THPO	-	2	protein_coding	3	.	OID00452_ENSG00000090534_23:116449761:T:A	OID00452_ENSG00000090534	23:116449761:T:A	23	116449761	T	A	AC=264;AN=5536	23:116449761:T:A	0.951658	0.0483416	0.783061	1.64189e-06	-0.08699	0.900404814884	1	1
F7	+	2	protein_coding	13	113774995	OID01239_ENSG00000057593_20:33763702:G:GT	OID01239_ENSG00000057593	20:33763702:G:GT	20	33763702	G	GT	AC=691;AN=5820	rs540574262	0.880201	0.119799	0.946409	1.64594e-07	0.0949824	0.223640116887	1	1
TSHB	+	2	protein_coding	1	115576941	OID01196_ENSG00000134200_5:76518442:G:A	OID01196_ENSG00000134200	5:76518442:G:A	5	76518442	G	A	AC=2363;AN=6058	rs4704397	0.609607	0.390393	1	1.08765e-07	0.139954	0.000190083	1	1
TSHB	+	2	protein_coding	1	115576941	OID01196_ENSG00000134200_5:76518442:G:A	OID01196_ENSG00000134200	5:76478418:C:T	5	76478418	C	T	AC=838;AN=5280	rs1479559	0.840976	0.159024	0.897348	2.94433e-05	-0.147726	0.0313318	2	2
INHBC	+	2	protein_coding	12	57844611	OID01414_ENSG00000175189_12:104974021:C:T	OID01414_ENSG00000175189	12:104974021:C:T	12	104974021	C	T	AC=4644;AN=6058	rs313327	0.233075	0.766925	1	1.69388e-06	-0.0868769	0.906838958741	1	1
CCBL1	-	2	protein_coding	9	.	OID01204_ENSG00000171097_17:63048009:T:C	OID01204_ENSG00000171097	17:63048009:T:C	17	63048009	T	C	AC=538;AN=5896	rs8076716	0.909603	0.0903974	0.959314	6.2406e-07	0.090433	0.598831130533	1	1
IGF2R	+	2	protein_coding	6	160534539	OID01431_ENSG00000197081_21:47772439:G:A	OID01431_ENSG00000197081	21:47772439:G:A	21	47772439	G	A	AC=756;AN=5932	rs9983528	0.871871	0.128129	0.980217	8.99651e-07	0.089146	0.725556955578	1	1
FUT3	-	2	protein_coding	19	.	OID01492_ENSG00000171124_12:121420260:A:G	OID01492_ENSG00000171124	12:121420260:A:G	12	121420260	A	G	AC=3528;AN=6036	rs7979473	0.416532	0.583468	0.997112	7.09919e-08	0.0977487	0.106082946838	1	1
MB	-	1	protein_coding	22	.	OID00616_ENSG00000198125_22:50336879:T:C	OID00616_ENSG00000198125	22:50336879:T:C	22	50336879	T	C	AC=85;AN=4864	rs73445912	0.982351	0.0176494	0.53468	3.26741e-07	-0.0926684	0.387630358435	1	1
KLK6	-	2	protein_coding	19	.	OID00647_ENSG00000167755_20:21989602:T:C	OID00647_ENSG00000167755	20:21989602:T:C	20	21989602	T	C	AC=130;AN=5822	rs78297031	0.977692	0.022308	0.831745	2.19877e-07	-0.0940117	0.283665317284	1	1
MMP12	-	2	processed_transcript	11	.	OID00456_ENSG00000110347_2:101565151:A:G	OID00456_ENSG00000110347	2:101565151:A:G	2	101565151	A	G	AC=3688;AN=6058	rs12712085	0.391844	0.608156	1	2.45371e-07	-0.0936415	0.310206160693	1	1
TNFRSF11A	+	2	protein_coding	18	60058516	OID00394_ENSG00000141655_22:45677301:G:A	OID00394_ENSG00000141655	22:45677301:G:A	22	45677301	G	A	AC=239;AN=6006	rs6007575	0.96015	0.0398504	0.959766	1.17852e-06	0.0881845	0.8128736495	1	1
SPINK1	-	2	protein_coding	5	.	OID01415_ENSG00000164266_23:22014361:A:G	OID01415_ENSG00000164266	23:22014361:A:G	23	22014361	A	G	AC=388;AN=4382	23:22014361:A:G	0.913024	0.0869759	0.595162	2.15869e-07	0.0940737	0.279295461248	1	1
VCAN	+	2	protein_coding	5	82878122	OID01194_ENSG00000038427_8:19619751:G:A	OID01194_ENSG00000038427	8:19619751:G:A	8	19619751	G	A	AC=962;AN=6058	rs4262337	0.84107	0.15893	1	4.79836e-10	-0.11284	0.000750650116619	1	1
IL1R2	+	2	protein_coding	2	102645006	OID00627_ENSG00000115590_8:126479362:C:T	OID00627_ENSG00000115590	8:126479362:C:T	8	126479362	C	T	AC=3114;AN=5570	rs6982502	0.440919	0.559081	0.962831	3.04659e-09	-0.107498	0.00426262030509	1	1
MERTK	+	2	protein_coding	2	112787138	OID00425_ENSG00000153208_11:89405512:G:C	OID00425_ENSG00000153208	11:89405512:G:C	11	89405512	G	C	AC=685;AN=5788	rs34272364	0.881619	0.118381	0.950161	8.65436e-07	0.196722	0.000839726	1	1
MERTK	+	2	protein_coding	2	112787138	OID00425_ENSG00000153208_11:89405512:G:C	OID00425_ENSG00000153208	11:89813364:G:T	11	89813364	G	T	AC=187;AN=4808	rs572459169	0.960868	0.0391322	0.760835	5.2588e-05	-0.202078	0.0280858	2	2
VWF	-	2	protein_coding	12	.	OID00651_ENSG00000110799_9:136137106:G:A	OID00651_ENSG00000110799	9:136137106:G:A	9	136137106	G	A	AC=2392;AN=6058	rs687289	0.606867	0.393133	1	2.48873e-25	0.285931	6.64989e-21	1	1
VWF	-	2	protein_coding	12	.	OID00651_ENSG00000110799_9:136137106:G:A	OID00651_ENSG00000110799	9:136179106:G:A	9	136179106	G	A	AC=529;AN=5908	rs72775473	0.909947	0.0900529	0.962525	5.31142e-06	-0.211562	0.00824538	2	2
VWF	-	2	protein_coding	12	.	OID00651_ENSG00000110799_9:136137106:G:A	OID00651_ENSG00000110799	9:136577354:C:T	9	136577354	C	T	AC=128;AN=5988	rs7048777	0.978481	0.0215194	0.939156	1.94195e-05	-0.368655	0.027731	3	3
APLP1	+	2	protein_coding	19	36370693	OID01151_ENSG00000105290_10:70856852:G:A	OID01151_ENSG00000105290	10:70856852:G:A	10	70856852	G	A	AC=5135;AN=6058	rs2229498	0.151515	0.848485	1	1.7864e-18	-0.15846	2.68089327364e-05	1	1
CNDP1	+	1	protein_coding	18	72254448	OID01299_ENSG00000150656_19:23870110:G:T	OID01299_ENSG00000150656	19:23870110:G:T	19	23870110	G	T	AC=700;AN=4812	rs8102710	0.855808	0.144192	0.842855	2.55177e-11	-0.242853	3.48298e-08	1	1
CNDP1	+	1	protein_coding	18	72254448	OID01299_ENSG00000150656_19:23870110:G:T	OID01299_ENSG00000150656	19:23753052:A:G	19	23753052	A	G	AC=1677;AN=6044	rs10414987	0.723586	0.276414	0.998369	4.17562e-05	0.121747	0.0134031	2	2
MPO	-	2	protein_coding	17	.	OID00600_ENSG00000005381_14:94808884:G:A	OID00600_ENSG00000005381	14:94808884:G:A	14	94808884	G	A	AC=229;AN=6040	rs72704393	0.961849	0.0381507	0.989342	2.35267e-06	0.0856765	0.961609608321	1	1
FGF21	+	2	protein_coding	19	49261587	OID00410_ENSG00000105550_2:27730940:T:C	OID00410_ENSG00000105550	2:27730940:T:C	2	27730940	T	C	AC=3787;AN=6058	rs1260326	0.375242	0.624758	1	2.08846e-09	-0.10861	0.00281493793732	1	1
IGFBP1	+	1	protein_coding	7	45933267	OID00604_ENSG00000146678_10:130069032:A:G	OID00604_ENSG00000146678	10:130069032:A:G	10	130069032	A	G	AC=1302;AN=5272	rs12265945	0.751573	0.248427	0.919332	1.30799e-07	0.095746	0.182568831935	1	1
B4GALT1	-	2	protein_coding	9	.	OID01421_ENSG00000086062_19:52342669:T:G	OID01421_ENSG00000086062	19:52342669:T:G	19	52342669	T	G	AC=1560;AN=6022	rs10407041	0.740435	0.259565	0.995122	1.03501e-09	-0.110649	0.00171577169513	1	1
MYOC	-	2	protein_coding	1	.	OID01438_ENSG00000034971_10:34291321:C:T	OID01438_ENSG00000034971	10:34291321:C:T	10	34291321	C	T	AC=105;AN=5944	rs145206828	0.982243	0.0177573	0.904354	7.27259e-08	-0.0976704	0.108978311573	1	1
DKK3	-	1	protein_coding	11	.	OID01407_ENSG00000050165_12:104136288:C:T	OID01407_ENSG00000050165	12:104136288:C:T	12	104136288	C	T	AC=64;AN=6058	rs142351376	0.989523	0.0104771	1	1.89283e-13	0.922446	1.84907e-09	1	1
DKK3	-	1	protein_coding	11	.	OID01407_ENSG00000050165_12:104136288:C:T	OID01407_ENSG00000050165	12:104051407:G:A	12	104051407	G	A	AC=3377;AN=5736	rs703632	0.411815	0.588185	0.97558	2.34427e-10	-0.163672	1.58669e-06	2	2
DKK3	-	1	protein_coding	11	.	OID01407_ENSG00000050165_14:22978775:A:C	OID01407_ENSG00000050165	14:22978775:A:C	14	22978775	A	C	AC=3809;AN=4190	rs1483974	0.0921175	0.907882	0.697698	2.39548e-09	0.108207	0.00329749872658	1	3
DKK3	-	1	protein_coding	11	.	OID01407_ENSG00000050165_12:104136288:C:T	OID01407_ENSG00000050165	12:104152856:G:T	12	104152856	G	T	AC=1460;AN=6002	rs3817303	0.757324	0.242676	0.991687	4.65067e-06	0.13726	0.00753091	3	4
LGALS9	+	1	protein_coding	17	25976586	OID00406_ENSG00000168961_9:136149709:AC:A	OID00406_ENSG00000168961	9:136149709:AC:A	9	136149709	AC	A	AC=1180;AN=6040	rs8176643	0.806113	0.193887	0.997163	1.00286e-06	-0.0887604	0.762580091687	1	1
SPINK5	+	2	protein_coding	5	147516852	OID01481_ENSG00000133710_19:49171306:C:T	OID01481_ENSG00000133710	19:49171306:C:T	19	49171306	C	T	AC=2226;AN=5694	rs12462111	0.609396	0.390604	0.96926	3.89876e-08	0.0996753	0.0599715825313	1	1
CLSTN2	+	2	protein_coding	3	140296239	OID01166_ENSG00000158258_9:8381026:C:T	OID01166_ENSG00000158258	9:8381026:C:T	9	8381026	C	T	AC=2813;AN=5690	rs10758968	0.506527	0.493473	0.968605	9.93373e-08	0.0966526	0.143937159862	1	1
ENPP7	+	2	protein_coding	17	77716021	OID01181_ENSG00000182156_6:163613941:T:C	OID01181_ENSG00000182156	6:163613941:T:C	6	163613941	T	C	AC=5523;AN=5786	rs1540920	0.0450557	0.954944	0.900544	2.19973e-06	-0.0859234	0.95316479451	1	1
CNTN4	+	1	protein_coding	3	3099645	OID01476_ENSG00000144619_11:126233669:G:C	OID01476_ENSG00000144619	11:126233669:G:C	11	126233669	G	C	AC=839;AN=5894	rs7952602	0.858494	0.141506	0.965702	2.8476e-07	-0.0931369	0.349400820353	1	1
TFF2	-	2	protein_coding	21	.	OID01130_ENSG00000160181_11:1216440:G:C	OID01130_ENSG00000160181	11:1216440:G:C	11	1216440	G	C	AC=3447;AN=5878	rs28415193	0.413868	0.586132	0.984227	1.36217e-10	-0.116341	0.000214471461891	1	1
PCOLCE	+	2	protein_coding	7	100205798	OID01289_ENSG00000106333_2:235129952:C:G	OID01289_ENSG00000106333	2:235129952:C:G	2	235129952	C	G	AC=2318;AN=5426	rs4595966	0.572072	0.427928	0.949445	1.30551e-06	-0.0878175	0.842014959384	1	1
CA6	+	1	protein_coding	1	9035151	OID01452_ENSG00000131686_11:69813398:G:A	OID01452_ENSG00000131686	11:69813398:G:A	11	69813398	G	A	AC=3605;AN=4478	rs10897979	0.195472	0.804528	0.821102	7.75813e-07	0.0896692	0.67424465832	1	1
TIMD4	-	2	protein_coding	5	.	OID01298_ENSG00000145850_11:126226775:G:C	OID01298_ENSG00000145850	11:126226775:G:C	11	126226775	G	C	AC=356;AN=5758	rs73632737	0.937712	0.0622878	0.914907	3.34932e-13	0.131789	2.68089327364e-05	1	1
EBI3	+	2	protein_coding	19	4237528	OID00389_ENSG00000105246_2:113869566:C:T	OID00389_ENSG00000105246	2:113833570:C:T	2	113833570	C	T	AC=1486;AN=5888	rs13011842	0.749087	0.250913	0.982472	1.11914e-12	0.240938	8.52799e-09	1	1
EBI3	+	2	protein_coding	19	4237528	OID00389_ENSG00000105246_2:113869566:C:T	OID00389_ENSG00000105246	2:113834885:T:C	2	113834885	T	C	AC=3461;AN=5988	rs13389457	0.423441	0.576559	0.991146	5.66765e-11	-0.179942	2.73375e-07	2	2
VCAM1	+	2	protein_coding	1	101204601	OID01257_ENSG00000162692_12:104136288:C:T	OID01257_ENSG00000162692	12:104136288:C:T	12	104136288	C	T	AC=64;AN=6058	rs142351376	0.989523	0.0104771	1	2.45308e-12	0.126876	2.68089327364e-05	1	1
FABP2	-	2	protein_coding	4	.	OID00451_ENSG00000145384_8:71864341:G:GA	OID00451_ENSG00000145384	8:71864341:G:GA	8	71864341	G	GA	AC=2993;AN=5938	rs35960104	0.496217	0.503783	0.990026	8.10318e-12	-0.123835	2.68089327364e-05	1	1
FABP2	-	2	protein_coding	4	.	OID00451_ENSG00000145384_11:268020:A:G	OID00451_ENSG00000145384	11:268020:A:G	11	268020	A	G	AC=1763;AN=5100	rs60884509	0.655212	0.344788	0.912412	4.64388e-10	0.112932	0.000750650116619	1	2
IL1RL1	+	2	protein_coding	2	102968497	OID00634_ENSG00000115602_11:126226554:GGAGTGTAGGCA:G	OID00634_ENSG00000115602	11:126226554:GGAGTGTAGGCA:G	11	126226554	GGAGTGTAGGCA	G	AC=352;AN=5756	rs145519276	0.93837	0.0616299	0.914141	6.24871e-08	0.0981619	0.094474678963	1	1
CCL21	-	2	protein_coding	9	.	OID01427_ENSG00000137077_3:132250027:G:C	OID01427_ENSG00000137077	3:132250027:G:C	3	132250027	G	C	AC=746;AN=5988	rs3816529	0.875448	0.124552	0.988581	9.54972e-22	-0.172913	2.68089327364e-05	1	1
CANT1	-	2	protein_coding	17	.	OID01186_ENSG00000171302_11:7303989:C:T	OID01186_ENSG00000171302	11:7303989:C:T	11	7303989	C	T	AC=4983;AN=6046	rs10769773	0.17668	0.82332	0.997769	7.94831e-09	0.195543	2.70094e-05	1	1
CANT1	-	2	protein_coding	17	.	OID01186_ENSG00000171302_11:7303989:C:T	OID01186_ENSG00000171302	11:6942619:G:A	11	6942619	G	A	AC=71;AN=5854	rs75500269	0.987988	0.012012	0.793313	6.40447e-06	-0.471828	0.0104133	2	2
PILRA	+	2	protein_coding	7	99997719	OID01420_ENSG00000085514_13:100459383:A:G	OID01420_ENSG00000085514	13:100459383:A:G	13	100459383	A	G	AC=79;AN=6002	rs79506550	0.986658	0.013342	0.920064	1.09834e-06	-0.0884364	0.790917133589	1	1
NADK	-	2	protein_coding	1	.	OID01139_ENSG00000008130_12:7570597:T:TA	OID01139_ENSG00000008130	12:7570597:T:TA	12	7570597	T	TA	AC=514;AN=6036	ss1388040589	0.914267	0.0857328	0.993624	6.00381e-14	0.135887	2.68089327364e-05	1	1
HAVCR1	-	2	protein_coding	5	.	OID00426_ENSG00000113249_17:66879927:C:T	OID00426_ENSG00000113249	17:66879927:C:T	17	66879927	C	T	AC=279;AN=5666	rs34931250	0.951396	0.0486039	0.873851	7.43069e-08	0.0976005	0.111551969116	1	1
PDCD1LG2	+	2	protein_coding	9	5571282	OID00458_ENSG00000197646_3:98380726:G:A	OID00458_ENSG00000197646	3:98380726:G:A	3	98380726	G	A	AC=2788;AN=6000	rs10804683	0.535958	0.464042	0.994664	3.36755e-52	-0.390913	7.10548e-44	1	1
PDCD1LG2	+	2	protein_coding	9	5571282	OID00458_ENSG00000197646_9:136267149:C:T	OID00458_ENSG00000197646	9:136149709:AC:A	9	136149709	AC	A	AC=1180;AN=6040	rs8176643	0.806113	0.193887	0.997163	2.52151e-11	-0.216154	1.1448e-07	1	2
PDCD1LG2	+	2	protein_coding	9	5571282	OID00458_ENSG00000197646_3:98380726:G:A	OID00458_ENSG00000197646	3:98690592:A:T	3	98690592	A	T	AC=2560;AN=6058	rs2470750	0.578981	0.421019	0.999498	7.63767e-08	-0.140668	9.71965e-05	2	3
PDCD1LG2	+	2	protein_coding	9	5571282	OID00458_ENSG00000197646_9:136267149:C:T	OID00458_ENSG00000197646	9:136128000:G:C	9	136128000	G	C	AC=578;AN=6004	rs10901252	0.904553	0.0954472	0.990284	1.23996e-06	0.210002	0.00245751	2	4
FAS	+	1	protein_coding	10	90775542	OID00615_ENSG00000026103_6:32632777:C:T	OID00615_ENSG00000026103	6:32632777:C:T	6	32632777	C	T	AC=640;AN=4614	rs1049068	0.861594	0.138406	0.838002	7.18006e-08	0.0977119	0.107530629206	1	1
SELL	-	2	protein_coding	1	.	OID01249_ENSG00000188404_4:114330615:G:T	OID01249_ENSG00000188404	4:114330615:G:T	4	114330615	G	T	AC=832;AN=2332	rs10008952	0.64094	0.35906	0.663386	1.13271e-06	-0.0883263	0.800809629769	1	1
CST3	-	2	protein_coding	20	.	OID01225_ENSG00000101439_17:13443971:T:C	OID01225_ENSG00000101439	17:13443971:T:C	17	13443971	T	C	AC=144;AN=5504	rs16948061	0.973731	0.0262691	0.745752	6.23886e-07	-0.090434	0.598697085869	1	1
CTSZ	-	2	protein_coding	20	.	OID00643_ENSG00000101160_12:102217720:C:A	OID00643_ENSG00000101160	12:102217720:C:A	12	102217720	C	A	AC=1763;AN=6058	rs10860794	0.708736	0.291264	1	4.02652e-11	-0.206999	4.06364e-07	1	1
CTSZ	-	2	protein_coding	20	.	OID00643_ENSG00000101160_12:102217720:C:A	OID00643_ENSG00000101160	12:102091017:G:T	12	102091017	G	T	AC=3444;AN=6036	rs3809260	0.42945	0.57055	0.997292	8.22236e-09	0.167616	3.22781e-05	2	2
DPP4	-	2	protein_coding	2	.	OID01266_ENSG00000197635_5:180076814:C:G	OID01266_ENSG00000197635	5:180076814:C:G	5	180076814	C	G	AC=85;AN=5780	rs13361585	0.985463	0.0145368	0.752141	7.15929e-08	0.0977213	0.10718211308	1	1
IL2RA	-	2	protein_coding	10	.	OID00570_ENSG00000134460_4:164775506:A:T	OID00570_ENSG00000134460	4:164775506:A:T	4	164775506	A	T	AC=1425;AN=4974	rs17474369	0.714594	0.285406	0.901551	4.42313e-07	-0.0916286	0.480442883569	1	1
XCL1	+	2	protein_coding	1	168551315	OID00433_ENSG00000143184_2:111698040:A:C	OID00433_ENSG00000143184	2:111698040:A:C	2	111698040	A	C	AC=1191;AN=6048	rs3789129	0.803197	0.196803	0.998216	8.38547e-09	-0.104459	0.0130559502426	1	1
ANPEP	-	2	protein_coding	15	.	OID00611_ENSG00000166825_4:1283064:G:GCTGCCCGCC	OID00611_ENSG00000166825	4:1283064:G:GCTGCCCGCC	4	1283064	G	GCTGCCCGCC	AC=625;AN=3416	rs113980864	0.817059	0.182941	0.731075	6.54597e-07	0.0902659	0.615640331358	1	1
FCRL5	-	2	protein_coding	1	.	OID01419_ENSG00000143297_6:30062161:CAGAGTCGGGGG:C	OID01419_ENSG00000143297	6:30062161:CAGAGTCGGGGG:C	6	30062161	CAGAGTCGGGGG	C	AC=1421;AN=6028	rs569841457	0.764982	0.235018	0.995168	3.65292e-07	-0.0922868	0.419693841988	1	1
ANGPTL4	+	2	protein_coding	19	8439257	OID01413_ENSG00000167772_19:56111811:G:T	OID01413_ENSG00000167772	19:56111811:G:T	19	56111811	G	T	AC=3385;AN=3842	rs377722803	0.117453	0.882547	0.715825	3.8126e-07	-0.09214	0.433017881558	1	1
CDON	-	2	protein_coding	11	.	OID01441_ENSG00000064309_16:57550331:C:T	OID01441_ENSG00000064309	16:57550331:C:T	16	57550331	C	T	AC=74;AN=5944	rs74901418	0.987681	0.0123193	0.855289	1.11619e-06	-0.0883788	0.7964129648	1	1
CCL16	-	2	protein_coding	17	.	OID00654_ENSG00000161573_23:143450551:T:C	OID00654_ENSG00000161573	23:143450551:T:C	23	143450551	T	C	AC=231;AN=5996	23:143450551:T:C	0.961413	0.0385868	0.957828	6.62652e-08	0.097972	0.0999168923085	1	1
MFGE8	-	1	protein_coding	15	.	OID01403_ENSG00000140545_11:60008151:T:C	OID01403_ENSG00000140545	11:60008151:T:C	11	60008151	T	C	AC=2089;AN=6022	rs1019671	0.650714	0.349286	0.996822	5.73549e-11	0.118688	5.36178654728e-05	1	1
MFGE8	-	1	protein_coding	15	.	OID01403_ENSG00000140545_23:141919879:A:G	OID01403_ENSG00000140545	23:141919879:A:G	23	141919879	A	G	AC=1581;AN=6058	23:141919879:A:G	0.738717	0.261283	1	1.9155e-08	0.101914	0.0300796225302	1	2
BLMH	-	2	protein_coding	17	.	OID00581_ENSG00000108578_16:2734132:G:A	OID00581_ENSG00000108578	16:2734132:G:A	16	2734132	G	A	AC=365;AN=5076	rs55644829	0.927528	0.0724721	0.797985	9.77508e-07	0.0888515	0.754671456529	1	1
PIGR	-	2	protein_coding	1	.	OID00411_ENSG00000162896_5:157102063:G:A	OID00411_ENSG00000162896	5:157102063:G:A	5	157102063	G	A	AC=1458;AN=6048	rs10051782	0.759283	0.240717	0.998368	1.57163e-07	0.156836	0.000381739	1	1
PIGR	-	2	protein_coding	1	.	OID00411_ENSG00000162896_5:157102063:G:A	OID00411_ENSG00000162896	5:157666424:G:C	5	157666424	G	C	AC=226;AN=5642	rs78278289	0.960554	0.0394464	0.846262	2.55518e-05	0.257335	0.0276855	2	2
CD1C	+	1	protein_coding	1	158263420	OID01187_ENSG00000158481_6:30113550:T:A	OID01187_ENSG00000158481	6:30113550:T:A	6	30113550	T	A	AC=351;AN=6056	rs12202131	0.942599	0.0574008	0.999075	4.5106e-07	-0.091561	0.486314039838	1	1
ST6GAL1	+	1	protein_coding	3	186796341	OID01252_ENSG00000073849_5:169228897:T:C	OID01252_ENSG00000073849	5:169228897:T:C	5	169228897	T	C	AC=538;AN=6030	rs6890504	0.910755	0.0892452	0.989603	1.26759e-06	-0.0879234	0.833784617034	1	1
TPP1	-	2	protein_coding	11	.	OID01490_ENSG00000166340_12:102217720:C:A	OID01490_ENSG00000166340	12:102217720:C:A	12	102217720	C	A	AC=1763;AN=6058	rs10860794	0.708736	0.291264	1	1.81691e-07	-0.0946522	0.242191898341	1	1
CD164	-	2	protein_coding	6	.	OID01127_ENSG00000135535_4:91989845:C:T	OID01127_ENSG00000135535	4:91989845:C:T	4	91989845	C	T	AC=123;AN=6020	rs151019768	0.979559	0.0204413	0.964609	6.12884e-07	-0.0904962	0.592102088416	1	1
CCL15	-	1	protein_coding	17	.	OID00629_ENSG00000267596_19:49206462:C:T	OID00629_ENSG00000267596	19:49206462:C:T	19	49206462	C	T	AC=2606;AN=6044	rs681343	0.568982	0.431018	0.997922	2.93613e-07	-0.0930327	0.357523926972	1	1
QDPR	-	2	protein_coding	4	.	OID01162_ENSG00000151552_3:133349118:A:G	OID01162_ENSG00000151552	3:133349118:A:G	3	133349118	A	G	AC=77;AN=5952	rs73213449	0.987209	0.0127911	0.880844	1.00085e-07	-0.096628	0.144929090373	1	1
CRTAC1	-	1	protein_coding	10	.	OID01304_ENSG00000095713_3:186393547:T:C	OID01304_ENSG00000095713	3:186393547:T:C	3	186393547	T	C	AC=1539;AN=6028	rs7625980	0.74425	0.25575	0.996653	3.69901e-161	0.793043	1.5577e-145	1	1
CRTAC1	-	1	protein_coding	10	.	OID01304_ENSG00000095713_3:186393547:T:C	OID01304_ENSG00000095713	3:186389769:T:G	3	186389769	T	G	AC=4173;AN=6048	rs114232169	0.309977	0.690023	0.998326	1.6442e-14	-0.205619	1.03051e-10	2	2
CRTAC1	-	1	protein_coding	10	.	OID01304_ENSG00000095713_3:186393547:T:C	OID01304_ENSG00000095713	3:186389559:T:C	3	186389559	T	C	AC=671;AN=6058	rs10770	0.889587	0.110413	1	1.45196e-05	0.195464	0.0201145	3	3
CLMP	-	1	protein_coding	11	.	OID01120_ENSG00000166250_8:38855847:T:C	OID01120_ENSG00000166250	8:38855847:T:C	8	38855847	T	C	AC=2698;AN=5860	rs10093975	0.538692	0.461308	0.981786	5.29444e-08	0.0986961	0.0807753143347	1	1
LRIG1	-	2	protein_coding	3	.	OID01121_ENSG00000144749_9:107693545:G:A	OID01121_ENSG00000144749	9:107693545:G:A	9	107693545	G	A	AC=1792;AN=5670	rs7866586	0.684809	0.315191	0.964004	1.29372e-07	0.0957823	0.181094340634	1	1
CD4	+	1	protein_coding	12	6929974	OID00466_ENSG00000010610_4:187161120:G:T	OID00466_ENSG00000010610	4:187161120:G:T	4	187161120	G	T	AC=3293;AN=5966	rs71640036	0.448101	0.551899	0.992204	1.96454e-10	-0.115334	0.000268089327364	1	1
CD4	+	1	protein_coding	12	6929974	OID00466_ENSG00000010610_6:32581582:C:G	OID00466_ENSG00000010610	6:32581582:C:G	6	32581582	C	G	AC=2972;AN=6058	rs9271300	0.509994	0.490006	0.999967	2.23255e-08	-0.101436	0.0350660840192	1	2
SERPINA7	-	2	protein_coding	X	.	OID01232_ENSG00000123561_4:2751046:T:A	OID01232_ENSG00000123561	4:2751046:T:A	4	2751046	T	A	AC=5877;AN=5988	rs6600767	0.0187541	0.981246	0.93955	5.36975e-07	0.0909569	0.5463928581	1	1
GIF	-	2	protein_coding	11	.	OID00407_ENSG00000134812_6:119950112:C:CATA	OID00407_ENSG00000134812	6:119950112:C:CATA	6	119950112	C	CATA	AC=4095;AN=5982	rs72549845	0.314724	0.685276	0.993501	1.32064e-57	-0.429769	2.13867e-46	1	1
GIF	-	2	protein_coding	11	.	OID00407_ENSG00000134812_9:136149095:CA:C	OID00407_ENSG00000134812	9:136149095:CA:C	9	136149095	CA	C	AC=2478;AN=6038	rs587729869	0.591233	0.408767	0.998482	2.10974e-08	-0.101613	0.0333503123241	1	2
GIF	-	2	protein_coding	11	.	OID00407_ENSG00000134812_6:119950112:C:CATA	OID00407_ENSG00000134812	6:119672412:TTTGAA:T	6	119672412	TTTGAA	T	AC=345;AN=6054	rs140874198	0.943387	0.0566129	0.998069	5.48399e-07	0.266389	0.000894331	2	3
PRELP	+	2	protein_coding	1	203460480	OID00431_ENSG00000188783_2:208993830:A:G	OID00431_ENSG00000188783	2:208993830:A:G	2	208993830	A	G	AC=1391;AN=6032	rs3820906	0.769019	0.230981	0.996702	1.48846e-07	0.0953172	0.203747888797	1	1
CTSD	-	1	protein_coding	11	.	OID00622_ENSG00000117984_1:198119794:T:C	OID00622_ENSG00000117984	1:198119794:T:C	1	198119794	T	C	AC=395;AN=6026	rs75490407	0.934705	0.0652949	0.990229	1.17077e-07	0.272975	0.000127571	1	1
CTSD	-	1	protein_coding	11	.	OID00622_ENSG00000117984_1:198119794:T:C	OID00622_ENSG00000117984	1:198043253:A:G	1	198043253	A	G	AC=420;AN=6016	rs66893388	0.92987	0.0701299	0.985591	3.82484e-05	-0.207213	0.0226105	2	2
EPCAM	+	1	protein_coding	2	47614740	OID00610_ENSG00000119888_19:49206145:G:C	OID00610_ENSG00000119888	19:49206145:G:C	19	49206145	G	C	AC=2610;AN=6058	rs516316	0.56931	0.43069	0.999933	3.34217e-14	-0.137255	2.68089327364e-05	1	1
EPCAM	+	1	protein_coding	2	47614740	OID00610_ENSG00000119888_17:28591709:C:A	OID00610_ENSG00000119888	17:28591709:C:A	17	28591709	C	A	AC=2004;AN=6042	rs8078900	0.667906	0.332094	0.998754	3.09676e-10	0.114069	0.000402133991046	1	2
CLEC11A	+	2	protein_coding	19	51228974	OID01416_ENSG00000105472_12:104136288:C:T	OID01416_ENSG00000105472	12:104136288:C:T	12	104136288	C	T	AC=64;AN=6058	rs142351376	0.989523	0.0104771	1	3.02956e-13	0.900776	1.34993e-09	1	1
CLEC11A	+	2	protein_coding	19	51228974	OID01416_ENSG00000105472_16:540258:G:C	OID01416_ENSG00000105472	16:540258:G:C	16	540258	G	C	AC=671;AN=5936	rs7206760	0.886386	0.113614	0.972619	2.98989e-08	0.100517	0.046272217903	1	2
CLEC11A	+	2	protein_coding	19	51228974	OID01416_ENSG00000105472_12:104136288:C:T	OID01416_ENSG00000105472	12:104256382:C:T	12	104256382	C	T	AC=67;AN=6052	rs117509299	0.988864	0.0111362	0.984602	1.65069e-05	0.527002	0.0180829	2	3
COL1A1	-	2	protein_coding	17	.	OID00641_ENSG00000108821_1:204915347:G:A	OID00641_ENSG00000108821	1:204915347:G:A	1	204915347	G	A	AC=154;AN=5928	rs115561045	0.974465	0.0255354	0.915115	5.18947e-07	-0.0910755	0.534999061687	1	1
ACE2	-	2	protein_coding	X	.	OID00457_ENSG00000130234_12:121417536:G:GACTC	OID00457_ENSG00000130234	12:121417536:G:GACTC	12	121417536	G	GACTC	AC=2019;AN=5928	rs3830659	0.659473	0.340527	0.989664	7.05223e-15	-0.140825	2.68089327364e-05	1	1
OLR1	-	1	protein_coding	12	.	OID00405_ENSG00000173391_5:133054920:G:A	OID00405_ENSG00000173391	5:133054920:G:A	5	133054920	G	A	AC=65;AN=5810	rs76604815	0.989065	0.0109354	0.733943	3.18752e-08	-0.100315	0.0494624808986	1	1
NPDC1	-	2	protein_coding	9	.	OID01206_ENSG00000107281_4:12471651:A:G	OID01206_ENSG00000107281	4:12471651:A:G	4	12471651	A	G	AC=993;AN=6058	rs6819663	0.835268	0.164732	1	9.20805e-10	0.110985	0.00152810916597	1	1
GRN	+	1	protein_coding	17	42430470	OID00579_ENSG00000030582_1:109817590:G:T	OID00579_ENSG00000030582	1:109817590:G:T	1	109817590	G	T	AC=1309;AN=6058	rs12740374	0.783849	0.216151	1	3.47235e-114	-0.395968	2.68089327364e-05	1	1
GRN	+	1	protein_coding	17	42430470	OID00579_ENSG00000030582_10:73549436:A:G	OID00579_ENSG00000030582	10:73641906:A:G	10	73641906	A	G	AC=1956;AN=6026	rs12263193	0.675308	0.324692	0.996829	1.57743e-10	0.178515	6.34963e-07	2	2
GRN	+	1	protein_coding	17	42430470	OID00579_ENSG00000030582_10:73549436:A:G	OID00579_ENSG00000030582	10:73582752:T:A	10	73582752	T	A	AC=1832;AN=5998	rs727415	0.694888	0.305112	0.987839	3.84889e-08	-0.179626	8.61677e-05	3	3
HSPG2	-	2	protein_coding	1	.	OID00582_ENSG00000142798_21:41854682:C:T	OID00582_ENSG00000142798	21:41854682:C:T	21	41854682	C	T	AC=2945;AN=5894	rs2837655	0.501987	0.498013	0.9878	2.863e-08	0.100654	0.0443955926115	1	1
CRHBP	+	2	protein_coding	5	76276983	OID01468_ENSG00000145708_9:36218012:T:C	OID01468_ENSG00000145708	9:36218012:T:C	9	36218012	T	C	AC=82;AN=6048	rs192421511	0.986761	0.0132386	0.983789	2.84953e-06	-0.084969	0.979839682582	1	1
MATN2	+	1	protein_coding	8	99048944	OID01401_ENSG00000132561_8:27808770:C:T	OID01401_ENSG00000132561	8:27808770:C:T	8	27808770	C	T	AC=4267;AN=6050	rs4395853	0.294222	0.705778	0.998149	2.8871e-23	-0.276385	9.46053e-19	1	1
MATN2	+	1	protein_coding	8	99048944	OID01401_ENSG00000132561_8:27808770:C:T	OID01401_ENSG00000132561	8:27767066:G:A	8	27767066	G	A	AC=812;AN=6058	rs17058204	0.865248	0.134752	1	4.35271e-16	0.302597	2.00656e-12	2	2
PAPPA	+	2	protein_coding	9	119164601	OID00421_ENSG00000182752_11:57176628:C:T	OID00421_ENSG00000182752	11:57176628:C:T	11	57176628	C	T	AC=1575;AN=5978	rs2241899	0.737092	0.262908	0.984141	3.93782e-43	-0.645308	8.93347e-36	1	1
PAPPA	+	2	protein_coding	9	119164601	OID00421_ENSG00000182752_11:57176628:C:T	OID00421_ENSG00000182752	11:57173729:A:AC	11	57173729	A	AC	AC=2185;AN=6032	rs5792042	0.638718	0.361282	0.992313	6.00908e-10	0.260917	1.07893e-06	2	2
ANGPTL1	-	2	protein_coding	1	.	OID01150_ENSG00000116194_2:172494454:T:C	OID01150_ENSG00000116194	2:172494454:T:C	2	172494454	T	C	AC=3062;AN=6058	rs4668400	0.492585	0.507415	0.998346	6.88227e-07	0.0900903	0.632235060722	1	1
CRKL	+	2	protein_coding	22	21308037	OID01191_ENSG00000099942_13:82310814:T:C	OID01191_ENSG00000099942	13:82310814:T:C	13	82310814	T	C	AC=4104;AN=5960	rs9545842	0.310514	0.689486	0.990081	1.21059e-08	0.103335	0.0193024315702	1	1
TNFRSF10C	+	2	protein_coding	8	22974950	OID00594_ENSG00000173535_19:44153100:A:G	OID00594_ENSG00000173535	19:44153100:A:G	19	44153100	A	G	AC=1043;AN=6058	rs4760	0.828337	0.171663	1	2.03333e-280	-0.587493	2.68089327364e-05	1	1
TEK	+	1	protein_coding	9	27230173	OID00398_ENSG00000120156_9:136131461:G:A	OID00398_ENSG00000120156	9:136131461:G:A	9	136131461	G	A	AC=591;AN=6058	rs8176741	0.903288	0.0967118	1	2.21456e-59	0.289154	2.68089327364e-05	1	1
TEK	+	1	protein_coding	9	27230173	OID00398_ENSG00000120156_6:31284635:G:A	OID00398_ENSG00000120156	6:31324615:C:T	6	31324615	C	T	AC=794;AN=5012	rs1050529	0.842362	0.157638	0.883068	6.33316e-10	-0.208756	6.57963e-06	2	2
TEK	+	1	protein_coding	9	27230173	OID00398_ENSG00000120156_6:31284635:G:A	OID00398_ENSG00000120156	6:31430951:C:T	6	31430951	C	T	AC=352;AN=5932	rs45533135	0.940896	0.0591044	0.96121	1.44324e-06	-0.309933	0.00332507	3	3
CHRDL2	-	1	protein_coding	11	.	OID01170_ENSG00000054938_4:187161120:G:T	OID01170_ENSG00000054938	4:187161120:G:T	4	187161120	G	T	AC=3293;AN=5966	rs71640036	0.448101	0.551899	0.992204	5.22622e-27	-0.193823	2.68089327364e-05	1	1
CHRDL2	-	1	protein_coding	11	.	OID01170_ENSG00000054938_5:176830627:G:A	OID01170_ENSG00000054938	5:176830627:G:A	5	176830627	G	A	AC=4045;AN=6058	rs17876032	0.331399	0.668601	1	4.31242e-10	-0.113141	0.000643414385673	1	2
IL17RA	+	1	protein_coding	22	17596583	OID00566_ENSG00000177663_3:14860426:T:C	OID00566_ENSG00000177663	3:14860426:T:C	3	14860426	T	C	AC=213;AN=5952	rs147981423	0.964251	0.0357494	0.941855	9.13855e-07	0.0890905	0.730462990268	1	1
TGM2	-	2	protein_coding	20	.	OID00462_ENSG00000198959_2:19024731:C:T	OID00462_ENSG00000198959	2:19024731:C:T	2	19024731	C	T	AC=516;AN=5972	rs56252224	0.912525	0.0874755	0.972476	7.03485e-08	-0.0977782	0.10493016273	1	1
IL13RA1	+	2	protein_coding	X	117928502	OID01472_ENSG00000131724_7:19324573:T:C	OID01472_ENSG00000131724	7:19324573:T:C	7	19324573	T	C	AC=110;AN=5982	rs35704604	0.981391	0.0186092	0.937943	7.45277e-07	0.0898106	0.661322752741	1	1
PRSS27	-	2	protein_coding	16	.	OID00397_ENSG00000172382_19:49206462:C:T	OID00397_ENSG00000172382	19:49206462:C:T	19	49206462	C	T	AC=2606;AN=6044	rs681343	0.568982	0.431018	0.997922	1.78143e-89	0.352892	2.68089327364e-05	1	1
PRSS27	-	2	protein_coding	16	.	OID00397_ENSG00000172382_11:126274197:A:G	OID00397_ENSG00000172382	11:126270374:G:A	11	126270374	G	A	AC=212;AN=5922	rs11220472	0.964533	0.0354668	0.924675	1.87636e-14	-0.535719	2.85804e-10	2	2
PRSS27	-	2	protein_coding	16	.	OID00397_ENSG00000172382_6:2209577:T:G	OID00397_ENSG00000172382	6:2209577:T:G	6	2209577	T	G	AC=2172;AN=5750	rs234915	0.620842	0.379158	0.969811	3.74967e-12	-0.125805	2.68089327364e-05	1	3
PRSS27	-	2	protein_coding	16	.	OID00397_ENSG00000172382_9:36267261:A:G	OID00397_ENSG00000172382	9:36267261:A:G	9	36267261	A	G	AC=2684;AN=6030	rs4242701	0.555376	0.444624	0.997669	2.78361e-08	-0.100743	0.0435913246294	1	4
PRSS27	-	2	protein_coding	16	.	OID00397_ENSG00000172382_11:126274197:A:G	OID00397_ENSG00000172382	11:126274003:T:C	11	126274003	T	C	AC=2270;AN=6058	rs1007690	0.626209	0.373791	1	2.04371e-07	-0.140174	0.00047355	1	5
SCGB3A1	-	2	protein_coding	5	.	OID01474_ENSG00000161055_11:34805524:G:C	OID01474_ENSG00000161055	11:34805524:G:C	11	34805524	G	C	AC=2571;AN=6028	rs11032870	0.573696	0.426304	0.997919	2.42346e-21	-0.249256	6.01728e-17	1	1
SCGB3A1	-	2	protein_coding	5	.	OID01474_ENSG00000161055_11:34805524:G:C	OID01474_ENSG00000161055	11:34898690:AATT:AATTATT	11	34898690	AATT	AATTATT	AC=2868;AN=5930	rs567141702;rs570982520	0.514498	0.485502	0.988244	2.3912e-09	-0.151954	4.71683e-06	2	2
SCGB3A1	-	2	protein_coding	5	.	OID01474_ENSG00000161055_23:150054782:A:C	OID01474_ENSG00000161055	23:150058624:AAAATAAAT:A	23	150058624	AAAATAAAT	A	AC=1683;AN=5686	23:150058624:AAAATAAAT:A	0.701065	0.298935	0.927961	8.21767e-06	-0.107516	0.0112483	1	3
SCGB3A1	-	2	protein_coding	5	.	OID01474_ENSG00000161055_23:150054782:A:C	OID01474_ENSG00000161055	23:149944124:G:C	23	149944124	G	C	AC=947;AN=4444	23:149944124:G:C	0.786846	0.213154	0.710798	1.37828e-05	-0.119869	0.0184607	2	4
C2	+	2	protein_coding	6	31913449	OID01233_ENSG00000166278_3:133730932:T:C	OID01233_ENSG00000166278	3:133730932:T:C	3	133730932	T	C	AC=3892;AN=6058	rs7629416	0.359446	0.640554	1	8.06366e-07	0.089533	0.687381035361	1	1
DSC2	-	2	protein_coding	18	.	OID01411_ENSG00000134755_18:14355737:C:T	OID01411_ENSG00000134755	18:14355737:C:T	18	14355737	C	T	AC=2041;AN=4930	rs12963731	0.586474	0.413526	0.89872	5.95294e-07	-0.0905978	0.581861076111	1	1
ANGPTL3	+	2	protein_coding	1	63071830	OID01306_ENSG00000132855_23:12466380:C:T	OID01306_ENSG00000132855	23:12466380:C:T	23	12466380	C	T	AC=2147;AN=5266	23:12466380:C:T	0.591871	0.408129	0.888355	5.1146e-07	-0.0911259	0.53022707166	1	1
SLAMF7	+	2	protein_coding	1	160724611	OID00383_ENSG00000026751_5:18074859:C:T	OID00383_ENSG00000026751	5:18074859:C:T	5	18074859	C	T	AC=255;AN=6054	rs1428535	0.957742	0.0422581	0.997517	2.42431e-07	0.0936823	0.307364413823	1	1
BAG6	-	2	protein_coding	6	.	OID01197_ENSG00000204463_5:73308343:C:T	OID01197_ENSG00000204463	5:73308343:C:T	5	73308343	C	T	AC=844;AN=6038	rs194274	0.859799	0.140201	0.993437	1.16498e-08	0.103453	0.0184177367899	1	1
CGA	-	2	protein_coding	6	.	OID01450_ENSG00000135346_5:171723739:T:C	OID01450_ENSG00000135346	5:171723739:T:C	5	171723739	T	C	AC=1019;AN=4592	rs9686997	0.77617	0.22383	0.850274	3.85793e-08	-0.0997088	0.0594085949438	1	1
MEP1B	+	1	protein_coding	18	29800367	OID01208_ENSG00000141434_19:18413773:C:T	OID01208_ENSG00000141434	19:18413773:C:T	19	18413773	C	T	AC=76;AN=5706	rs77752345	0.986815	0.0131849	0.7332	3.24164e-08	0.100261	0.0501595131498	1	1
IL1RN	+	1	protein_coding	2	113891593	OID00389_ENSG00000136689_1:60873042:CA:C	OID00389_ENSG00000136689	1:60873042:CA:C	1	60873042	CA	C	AC=1711;AN=6008	rs5774504	0.714727	0.285273	0.986166	1.64024e-07	0.0949939	0.223077129299	1	1
REG4	-	2	protein_coding	1	.	OID01184_ENSG00000134193_6:95263536:A:G	OID01184_ENSG00000134193	6:95263536:A:G	6	95263536	A	G	AC=82;AN=6026	rs74551238	0.986228	0.0137719	0.946352	2.11661e-07	0.0941399	0.275113267741	1	1
MMP3	-	2	protein_coding	11	.	OID00644_ENSG00000149968_16:13095199:G:T	OID00644_ENSG00000149968	16:13095199:G:T	16	13095199	G	T	AC=2908;AN=6036	rs4781376	0.518279	0.481721	0.997256	3.24834e-07	-0.0926883	0.385726924211	1	1
PAMR1	-	1	protein_coding	11	.	OID01484_ENSG00000149090_6:31977493:C:T	OID01484_ENSG00000149090	6:31977493:C:T	6	31977493	C	T	AC=436;AN=4614	rs79770049	0.905085	0.0949153	0.831542	1.41871e-09	0.232907	4.36387e-05	1	1
PAMR1	-	1	protein_coding	11	.	OID01484_ENSG00000149090_6:31977493:C:T	OID01484_ENSG00000149090	6:31475563:G:A	6	31475563	G	A	AC=253;AN=6050	rs149637252	0.958199	0.0418012	0.988008	4.26863e-06	0.291028	0.0192953	2	2
STK4	+	2	protein_coding	20	43708600	OID00392_ENSG00000101109_3:150615280:G:A	OID00392_ENSG00000101109	3:150615280:G:A	3	150615280	G	A	AC=58;AN=5494	rs9680927	0.989524	0.0104759	0.593765	3.77142e-07	-0.0921772	0.42980080963	1	1
ANGPT1	-	2	protein_coding	8	.	OID00380_ENSG00000154188_9:78243859:C:T	OID00380_ENSG00000154188	9:78243859:C:T	9	78243859	C	T	AC=3369;AN=6058	rs10869608	0.445035	0.554965	1	5.24113e-07	-0.0910411	0.538350178279	1	1
ANXA11	-	2	protein_coding	10	.	OID01159_ENSG00000122359_6:32413557:T:C	OID01159_ENSG00000122359	6:32413557:T:C	6	32413557	T	C	AC=263;AN=6056	rs3763326	0.956627	0.0433731	0.99841	3.53775e-11	0.119979	5.36178654728e-05	1	1
LILRB5	-	2	protein_coding	19	.	OID01220_ENSG00000105609_1:60040589:G:C	OID01220_ENSG00000105609	1:60040589:G:C	1	60040589	G	C	AC=1008;AN=6024	rs2685542	0.831929	0.168071	0.99544	1.03925e-07	-0.0965044	0.149942360795	1	1
SERPINE1	+	1	protein_coding	7	100782547	OID00591_ENSG00000106366_14:28362125:T:G	OID00591_ENSG00000106366	14:28362125:T:G	14	28362125	T	G	AC=78;AN=6054	rs11160680	0.987258	0.0127419	0.987108	1.42789e-07	0.0954553	0.197662261065	1	1
LYVE1	-	1	protein_coding	11	.	OID01307_ENSG00000133800_11:126226554:GGAGTGTAGGCA:G	OID01307_ENSG00000133800	11:126226554:GGAGTGTAGGCA:G	11	126226554	GGAGTGTAGGCA	G	AC=352;AN=5756	rs145519276	0.93837	0.0616299	0.914141	1.41318e-14	0.139241	2.68089327364e-05	1	1
LYVE1	-	1	protein_coding	11	.	OID01307_ENSG00000133800_9:33141603:T:C	OID01307_ENSG00000133800	9:33141603:T:C	9	33141603	T	C	AC=2613;AN=5986	rs2774272	0.563112	0.436888	0.994713	1.99166e-08	0.101793	0.0316881584944	1	2
LYVE1	-	1	protein_coding	11	.	OID01307_ENSG00000133800_19:15898724:A:G	OID01307_ENSG00000133800	19:15898724:A:G	19	15898724	A	G	AC=1990;AN=6058	rs1023720	0.670535	0.329465	1	2.94058e-08	0.10057	0.0454679499209	1	3
ADAMTS13	+	2	protein_coding	9	136324508	OID00385_ENSG00000160323_3:186395113:A:G	OID00385_ENSG00000160323	3:186395113:A:G	3	186395113	A	G	AC=1042;AN=6058	rs2228243	0.827853	0.172147	1	3.44376e-26	-0.358232	7.62679e-22	1	1
ADAMTS13	+	2	protein_coding	9	136324508	OID00385_ENSG00000160323_4:187115996:T:G	OID00385_ENSG00000160323	4:187155488:G:A	4	187155488	G	A	AC=3351;AN=6050	rs4253248	0.445933	0.554067	0.999441	1.04894e-05	0.143989	0.0206194	2	2
ADAMTS13	+	2	protein_coding	9	136324508	OID00385_ENSG00000160323_3:186395113:A:G	OID00385_ENSG00000160323	3:186454180:A:C	3	186454180	A	C	AC=2163;AN=6058	rs5030062	0.644101	0.355899	1	2.89715e-05	0.108697	0.031991	2	3
CTSF	-	2	protein_coding	11	.	OID01400_ENSG00000174080_12:102221366:A:G	OID01400_ENSG00000174080	12:102225751:A:G	12	102225751	A	G	AC=1741;AN=6000	rs10778152	0.709567	0.290433	0.995166	2.15388e-27	-0.302011	6.29521e-22	1	1
CTSF	-	2	protein_coding	11	.	OID01400_ENSG00000174080_12:102221366:A:G	OID01400_ENSG00000174080	12:102098022:G:A	12	102098022	G	A	AC=156;AN=6008	rs76258107	0.97383	0.0261704	0.957725	1.16272e-06	-0.381297	0.0017142	2	2
NRP1	-	2	protein_coding	10	.	OID01217_ENSG00000099250_1:230324801:G:A	OID01217_ENSG00000099250	1:230324801:G:A	1	230324801	G	A	AC=1275;AN=5612	rs641038	0.7723	0.2277	0.952749	1.06578e-10	-0.117012	0.000187662529155	1	1
SFTPD	-	2	protein_coding	10	.	OID00608_ENSG00000133661_6:31336757:A:G	OID00608_ENSG00000133661	6:31336757:A:G	6	31336757	A	G	AC=398;AN=6058	rs12660817	0.934236	0.065764	0.999808	1.51298e-56	0.797575	2.7697e-45	1	1
SFTPD	-	2	protein_coding	10	.	OID00608_ENSG00000133661_9:109468259:C:T	OID00608_ENSG00000133661	9:109468259:C:T	9	109468259	C	T	AC=2288;AN=6052	rs1491102	0.620523	0.379477	0.999395	9.86557e-09	0.103963	0.0158976971127	1	2
SFTPD	-	2	protein_coding	10	.	OID00608_ENSG00000133661_6:31336757:A:G	OID00608_ENSG00000133661	6:32151443:C:T	6	32151443	C	T	AC=364;AN=6058	rs2070600	0.939716	0.0602837	1	3.63949e-08	0.283497	0.000152127	2	3
EFEMP1	-	2	protein_coding	2	.	OID01281_ENSG00000115380_6:73111492:A:G	OID01281_ENSG00000115380	6:73111492:A:G	6	73111492	A	G	AC=800;AN=5884	rs9446638	0.863968	0.136032	0.973111	7.85126e-07	0.0896272	0.677971099971	1	1
AGRP	-	2	protein_coding	16	.	OID00448_ENSG00000159723_3:109265960:A:AC	OID00448_ENSG00000159723	3:109265960:A:AC	3	109265960	A	AC	AC=2688;AN=5876	rs76387551	0.542055	0.457945	0.986436	4.77502e-08	-0.0990276	0.0730275327739	1	1
FUT5	-	2	protein_coding	19	.	OID01492_ENSG00000130383_12:121420260:A:G	OID01492_ENSG00000130383	12:121420260:A:G	12	121420260	A	G	AC=3528;AN=6036	rs7979473	0.416532	0.583468	0.997112	7.09919e-08	0.0977487	0.106082946838	1	1
CD79B	-	2	protein_coding	17	.	OID01157_ENSG00000007312_9:136149711:A:T	OID01157_ENSG00000007312	9:136149711:A:T	9	136149711	A	T	AC=1180;AN=6040	rs115478735	0.806113	0.193887	0.997163	8.09811e-13	-0.129634	2.68089327364e-05	1	1
REN	-	2	protein_coding	1	.	OID00423_ENSG00000143839_2:160391740:A:C	OID00423_ENSG00000143839	2:160391740:A:C	2	160391740	A	C	AC=136;AN=5938	rs10205876	0.977153	0.0228468	0.912572	4.82564e-07	0.0913275	0.509423339857	1	1
FABP6	+	2	protein_coding	5	159665742	OID00454_ENSG00000170231_8:71593425:G:A	OID00454_ENSG00000170231	8:71593425:G:A	8	71593425	G	A	AC=3150;AN=6026	rs6991329	0.477641	0.522359	0.996594	2.51106e-25	-0.270276	1.37769e-20	1	1
FABP6	+	2	protein_coding	5	159665742	OID00454_ENSG00000170231_6:33098797:G:A	OID00454_ENSG00000170231	6:32367697:C:G	6	32367697	C	G	AC=99;AN=5882	rs116522341	0.983217	0.016783	0.8952	2.95975e-07	0.429403	0.000979781	2	2
FABP6	+	2	protein_coding	5	159665742	OID00454_ENSG00000170231_6:33098797:G:A	OID00454_ENSG00000170231	6:33074963:A:G	6	33074963	A	G	AC=3728;AN=5968	rs3130215	0.375532	0.624468	0.991543	3.95662e-07	-0.190707	0.00119352	3	3
FABP6	+	2	protein_coding	5	159665742	OID00454_ENSG00000170231_8:71593425:G:A	OID00454_ENSG00000170231	8:71564368:G:A	8	71564368	G	A	AC=113;AN=5960	rs62531722	0.980177	0.0198231	0.924506	8.9438e-06	0.407041	0.0078298	2	4
IGFBP7	-	2	protein_coding	4	.	OID00638_ENSG00000163453_6:32412580:T:C	OID00638_ENSG00000163453	6:32412580:T:C	6	32412580	T	C	AC=4720;AN=6058	rs7197	0.220503	0.779497	0.99997	1.63476e-07	-0.0950051	0.222380097048	1	1
GP6	-	2	protein_coding	19	.	OID05026_ENSG00000088053_6:25318518:A:C	OID05026_ENSG00000088053	6:25318518:A:C	6	25318518	A	C	AC=947;AN=6030	rs9356975	0.842404	0.157596	0.993954	3.18931e-07	-0.0927509	0.380713653789	1	1
TNFRSF1A	-	1	protein_coding	12	.	OID00649_ENSG00000067182_21:41876414:C:T	OID00649_ENSG00000067182	21:41876414:C:T	21	41876414	C	T	AC=2975;AN=4936	rs2056845	0.398574	0.601426	0.909496	1.10305e-07	0.0963085	0.158092276346	1	1
CD84	-	2	protein_coding	1	.	OID00420_ENSG00000066294_14:103565044:G:A	OID00420_ENSG00000066294	14:103565044:G:A	14	103565044	G	A	AC=1406;AN=5990	rs56956502	0.765319	0.234681	0.991214	3.272e-10	0.113916	0.000428942923782	1	1
HBEGF	-	2	protein_coding	5	.	OID00449_ENSG00000113070_2:8448332:G:A	OID00449_ENSG00000113070	2:8448332:G:A	2	8448332	G	A	AC=68;AN=5760	rs75810783	0.988463	0.0115372	0.719753	7.91242e-07	-0.0895998	0.680383903917	1	1
SIRPA	+	2	protein_coding	20	1920543	OID00628_ENSG00000198053_15:91427692:G:A	OID00628_ENSG00000198053	15:91427692:G:A	15	91427692	G	A	AC=81;AN=5810	rs138682554	0.986214	0.0137861	0.781679	2.47195e-07	-0.0936165	0.311975550253	1	1
ACP5	-	2	protein_coding	19	.	OID00606_ENSG00000102575_13:86714036:T:C	OID00606_ENSG00000102575	13:86714036:T:C	13	86714036	T	C	AC=929;AN=5984	rs9531942	0.844535	0.155465	0.986581	3.28717e-07	0.0926478	0.389453365862	1	1
GP1BA	+	2	protein_coding	17	4838325	OID01234_ENSG00000185245_15:80908289:G:C	OID01234_ENSG00000185245	15:80908289:G:C	15	80908289	G	C	AC=1295;AN=5846	rs72732097	0.778464	0.221536	0.967501	1.81365e-07	0.0946582	0.241789764349	1	1
CD300LG	+	2	protein_coding	17	41940997	OID01422_ENSG00000161649_4:1341266:C:T	OID01422_ENSG00000161649	4:1341266:C:T	4	1341266	C	T	AC=219;AN=6004	rs139033323	0.963089	0.0369106	0.960295	3.91767e-07	-0.0920466	0.441435886437	1	1
SEMA7A	-	2	protein_coding	15	.	OID01461_ENSG00000138623_3:186654985:T:C	OID01461_ENSG00000138623	3:186654985:T:C	3	186654985	T	C	AC=3218;AN=5770	rs35762167	0.442301	0.557699	0.976491	3.60931e-08	-0.0999207	0.0556821532935	1	1
MESDC2	-	1	protein_coding	15	.	OID01457_ENSG00000117899_3:150615280:G:A	OID01457_ENSG00000117899	3:150615280:G:A	3	150615280	G	A	AC=58;AN=5494	rs9680927	0.989524	0.0104759	0.593765	3.09782e-07	-0.0928502	0.372724591834	1	1
SNAP29	+	1	protein_coding	22	21245506	OID01439_ENSG00000099940_13:82310814:T:C	OID01439_ENSG00000099940	13:82310814:T:C	13	82310814	T	C	AC=4104;AN=5960	rs9545842	0.310514	0.689486	0.990081	8.45073e-07	0.0893675	0.70451194338	1	1
TNFRSF13B	-	1	protein_coding	17	.	OID00461_ENSG00000240505_4:11427987:G:GC	OID00461_ENSG00000240505	4:11427987:G:GC	4	11427987	G	GC	AC=1232;AN=4844	rs549799495	0.745667	0.254333	0.881289	7.91969e-07	0.0895966	0.68070561111	1	1
PARP1	-	2	protein_coding	1	.	OID00469_ENSG00000143799_3:31844434:C:T	OID00469_ENSG00000143799	3:31844434:C:T	3	31844434	C	T	AC=225;AN=5926	rs7630579	0.961462	0.0385375	0.933714	3.29838e-09	-0.107262	0.00447709176698	1	1
PARP1	-	2	protein_coding	1	.	OID00469_ENSG00000143799_5:169600493:T:C	OID00469_ENSG00000143799	5:169600493:T:C	5	169600493	T	C	AC=1230;AN=5846	rs56863899	0.79001	0.20999	0.976804	3.36411e-09	-0.107204	0.00469156322887	1	2
PARP1	-	2	protein_coding	1	.	OID00469_ENSG00000143799_10:61741448:C:T	OID00469_ENSG00000143799	10:61741448:C:T	10	61741448	C	T	AC=1111;AN=5722	rs36029788	0.805461	0.194539	0.959499	2.24486e-07	-0.167248	0.000383029	1	3
PARP1	-	2	protein_coding	1	.	OID00469_ENSG00000143799_10:61741448:C:T	OID00469_ENSG00000143799	10:61468589:G:T	10	61468589	G	T	AC=4914;AN=6058	rs1171616	0.188427	0.811573	1	2.50987e-05	0.139104	0.024563	2	4
CCL2	+	2	protein_coding	17	32584222	OID00576_ENSG00000108691_3:46412559:C:T	OID00576_ENSG00000108691	3:46412559:C:T	3	46412559	C	T	AC=432;AN=6000	rs1800024	0.92727	0.0727302	0.984711	5.99707e-15	0.38655	6.38308e-11	1	1
CCL2	+	2	protein_coding	17	32584222	OID00576_ENSG00000108691_3:46412559:C:T	OID00576_ENSG00000108691	3:46249943:GTTC:G	3	46249943	GTTC	G	AC=3634;AN=5798	rs147398495	0.372896	0.627104	0.979371	3.30546e-07	-0.137673	0.000369105	2	2
CCL2	+	2	protein_coding	17	32584222	OID00576_ENSG00000108691_3:46412559:C:T	OID00576_ENSG00000108691	3:46519788:T:C	3	46519788	T	C	AC=108;AN=5842	rs181998213	0.981785	0.0182152	0.841164	3.52523e-05	-0.345086	0.0234283	3	3
SERPINA5	+	2	protein_coding	14	95059457	OID01229_ENSG00000188488_4:187158034:G:A	OID01229_ENSG00000188488	4:187158034:G:A	4	187158034	G	A	AC=3359;AN=6058	rs3733402	0.445358	0.554642	1	4.44595e-82	0.338589	2.68089327364e-05	1	1
SERPINA5	+	2	protein_coding	14	95059457	OID01229_ENSG00000188488_5:176814656:G:A	OID01229_ENSG00000188488	5:176836532:A:G	5	176836532	A	G	AC=4523;AN=6058	rs1801020	0.25274	0.74726	1	7.93339e-45	0.437557	1.10524e-37	2	2
LEP	+	2	protein_coding	7	127897681	OID00463_ENSG00000174697_14:100357643:C:T	OID00463_ENSG00000174697	14:100357643:C:T	14	100357643	C	T	AC=2063;AN=5908	rs1191100	0.651355	0.348645	0.987715	2.21223e-07	-0.0939912	0.284925337122	1	1
IL4R	+	1	protein_coding	16	27376099	OID00387_ENSG00000077238_14:94849201:C:T	OID00387_ENSG00000077238	14:94849201:C:T	14	94849201	C	T	AC=906;AN=6058	rs709932	0.851547	0.148453	1	3.16368e-13	-0.260001	1.99384e-09	1	1
IL4R	+	1	protein_coding	16	27376099	OID00387_ENSG00000077238_14:94849201:C:T	OID00387_ENSG00000077238	14:94844947:C:T	14	94844947	C	T	AC=105;AN=6058	rs28929474	0.982108	0.0178917	1	2.73851e-06	0.461418	0.00488265	2	2
SERPINA12	-	2	protein_coding	14	.	OID00422_ENSG00000165953_8:31265914:C:T	OID00422_ENSG00000165953	8:31265914:C:T	8	31265914	C	T	AC=2834;AN=5256	rs10282865	0.45962	0.54038	0.933163	6.62837e-07	0.0902221	0.619608053403	1	1
FABP4	-	2	protein_coding	8	.	OID00589_ENSG00000170323_13:114747409:T:C	OID00589_ENSG00000170323	13:114747409:T:C	13	114747409	T	C	AC=113;AN=5968	rs3088173	0.981185	0.0188154	0.929003	1.04084e-06	-0.0886281	0.77456368462	1	1
PI3	+	2	protein_coding	20	43805185	OID00609_ENSG00000124102_6:33868589:C:A	OID00609_ENSG00000124102	6:33868589:C:A	6	33868589	C	A	AC=743;AN=4954	rs12198509	0.849585	0.150415	0.866905	2.85733e-07	-0.0931253	0.350124661537	1	1
CCL17	+	2	protein_coding	16	57449974	OID00439_ENSG00000102970_3:16970938:A:G	OID00439_ENSG00000102970	3:16940157:G:T	3	16940157	G	T	AC=318;AN=6020	rs115792481	0.946481	0.0535193	0.979767	3.07732e-13	-0.413152	2.19921e-09	2	1
CCL17	+	2	protein_coding	16	57449974	OID00439_ENSG00000102970_3:16970938:A:G	OID00439_ENSG00000102970	3:16977882:G:T	3	16977882	G	T	AC=172;AN=5822	rs17200557	0.970983	0.0290171	0.867444	8.98238e-11	-0.476273	3.2786e-07	3	2
CCL17	+	2	protein_coding	16	57449974	OID00439_ENSG00000102970_10:121086297:C:A	OID00439_ENSG00000102970	10:121010256:A:G	10	121010256	A	G	AC=412;AN=5594	rs10886430	0.926353	0.0736475	0.892362	6.25476e-09	-0.320848	2.04819e-05	2	3
CCL17	+	2	protein_coding	16	57449974	OID00439_ENSG00000102970_3:16970938:A:G	OID00439_ENSG00000102970	3:17038984:A:G	3	17038984	A	G	AC=1674;AN=6050	rs58855245	0.724338	0.275662	0.998826	1.22891e-07	0.186894	0.000216147	1	4
CCL17	+	2	protein_coding	16	57449974	OID00439_ENSG00000102970_3:16970938:A:G	OID00439_ENSG00000102970	3:16858980:A:G	3	16858980	A	G	AC=1646;AN=6030	rs9842181	0.727979	0.272021	0.995852	1.84364e-06	0.150767	0.00249977	4	5
PRTN3	+	2	protein_coding	19	848175	OID00618_ENSG00000196415_5:75365703:C:CT	OID00618_ENSG00000196415	5:75365703:C:CT	5	75365703	C	CT	AC=462;AN=3550	rs201693305;rs1423098	0.86935	0.13065	0.705617	5.69432e-08	-0.0984618	0.0867000884695	1	1
LILRB2	-	2	protein_coding	19	.	OID01296_ENSG00000131042_8:21995097:G:T	OID01296_ENSG00000131042	8:21995097:G:T	8	21995097	G	T	AC=932;AN=6058	rs12676497	0.846067	0.153933	1	1.5798e-07	-0.0951191	0.214927213748	1	1
LILRA5	-	2	protein_coding	19	.	OID01155_ENSG00000187116_1:196648613:C:T	OID01155_ENSG00000187116	1:196648613:C:T	1	196648613	C	T	AC=784;AN=5932	rs12127759	0.867633	0.132367	0.977754	4.77901e-09	0.106157	0.00721160290609	1	1
SIGLEC7	+	2	protein_coding	19	51656783	OID01160_ENSG00000168995_8:27823868:G:A	OID01160_ENSG00000168995	8:27823868:G:A	8	27823868	G	A	AC=1396;AN=5994	rs2726940	0.767112	0.232888	0.990924	1.01871e-06	0.0887046	0.767995496099	1	1
ICAM1	+	2	protein_coding	19	10397291	OID01230_ENSG00000090339_9:136149709:AC:A	OID01230_ENSG00000090339	9:136149709:AC:A	9	136149709	AC	A	AC=1180;AN=6040	rs8176643	0.806113	0.193887	0.997163	1.37411e-17	-0.154306	2.68089327364e-05	1	1
COLEC12	-	2	protein_coding	18	.	OID01462_ENSG00000158270_4:1370523:G:A	OID01462_ENSG00000158270	4:1370523:G:A	4	1370523	G	A	AC=623;AN=5934	rs56941047	0.894797	0.105203	0.974628	2.59785e-07	-0.0934483	0.325406825554	1	1
SOST	-	2	protein_coding	17	.	OID01174_ENSG00000167941_12:590449:T:C	OID01174_ENSG00000167941	12:590449:T:C	12	590449	T	C	AC=2329;AN=5994	rs215224	0.612903	0.387097	0.993755	5.29694e-22	-0.250143	1.82458e-16	1	1
SOST	-	2	protein_coding	17	.	OID01174_ENSG00000167941_12:590449:T:C	OID01174_ENSG00000167941	12:670808:G:C	12	670808	G	C	AC=753;AN=3548	rs34798889	0.788852	0.211148	0.755129	7.11329e-07	-0.161758	0.00128744	2	2
APOM	+	2	protein_coding	6	31625987	OID01221_ENSG00000204444_12:44934165:G:A	OID01221_ENSG00000204444	12:44934165:G:A	12	44934165	G	A	AC=797;AN=5860	rs11182530	0.863137	0.136863	0.963265	9.71741e-07	0.0888725	0.752768022305	1	1
SIRPB1	-	1	protein_coding	20	.	OID01430_ENSG00000101307_7:146019105:A:G	OID01430_ENSG00000101307	7:146019105:A:G	7	146019105	A	G	AC=126;AN=5478	rs139877884	0.977192	0.0228083	0.68954	1.0009e-06	0.0887674	0.762017104099	1	1
TNFRSF14	+	2	protein_coding	1	2496821	OID00563_ENSG00000157873_23:31400694:G:C	OID00563_ENSG00000157873	23:31400694:G:C	23	31400694	G	C	AC=106;AN=5952	23:31400694:G:C	0.981469	0.0185307	0.515301	4.19011e-07	-0.0918152	0.463177930887	1	1
CASP3	-	2	protein_coding	4	.	OID00630_ENSG00000164305_14:70544293:C:T	OID00630_ENSG00000164305	14:70544293:C:T	14	70544293	C	T	AC=139;AN=5780	rs77584089	0.975321	0.0246788	0.838896	8.9844e-07	-0.0891508	0.724779496528	1	1
APP	-	1	protein_coding	21	.	OID01409_ENSG00000142192_9:78243859:C:T	OID01409_ENSG00000142192	9:78243859:C:T	9	78243859	C	T	AC=3369;AN=6058	rs10869608	0.445035	0.554965	1	2.35385e-07	-0.0937819	0.300313664513	1	1
IL1R1	+	1	protein_coding	2	102796334	OID00613_ENSG00000115594_3:98380726:G:A	OID00613_ENSG00000115594	3:98380726:G:A	3	98380726	G	A	AC=2788;AN=6000	rs10804683	0.535958	0.464042	0.994664	9.98245e-13	-0.129118	2.68089327364e-05	1	1
SORT1	-	2	protein_coding	1	.	OID00435_ENSG00000134243_12:50974025:C:T	OID00435_ENSG00000134243	12:50974025:C:T	12	50974025	C	T	AC=66;AN=5560	rs138506647	0.988225	0.011775	0.659982	1.41734e-06	0.0875217	0.864293182488	1	1
CCL18	+	2	protein_coding	17	34399392	OID01276_ENSG00000006074_3:19967829:GT:GTT	OID01276_ENSG00000006074	3:19967829:GT:GTT	3	19967829	GT	GTT	AC=798;AN=5568	rs530204221;rs58986216	0.857694	0.142306	0.922826	3.0177e-07	0.0929395	0.365164472802	1	1
EGFR	+	1	protein_coding	7	55324313	OID00637_ENSG00000146648_8:50984909:T:C	OID00637_ENSG00000146648	8:50984909:T:C	8	50984909	T	C	AC=78;AN=5970	rs55910148	0.987083	0.0129169	0.882223	1.30586e-06	0.0878165	0.842095386183	1	1
FETUB	+	1	protein_coding	3	186370930	OID01305_ENSG00000090512_11:44675922:G:C	OID01305_ENSG00000090512	11:44675922:G:C	11	44675922	G	C	AC=99;AN=6048	rs11821330	0.983371	0.016629	0.984147	2.91724e-07	0.0930547	0.355781346345	1	1
ROBO1	-	1	protein_coding	3	.	OID01485_ENSG00000169855_1:89547139:C:T	OID01485_ENSG00000169855	1:89547139:C:T	1	89547139	C	T	AC=667;AN=5260	rs12758204	0.873192	0.126808	0.887977	2.04089e-06	0.0861979	0.942065896357	1	1
TNFRSF10B	-	2	protein_coding	8	.	OID00396_ENSG00000120889_7:28625998:T:C	OID00396_ENSG00000120889	7:28625998:T:C	7	28625998	T	C	AC=145;AN=5792	rs192690920	0.974874	0.0251265	0.851064	1.91733e-06	-0.086426	0.931878501917	1	1
ITGA5	-	2	protein_coding	12	.	OID01455_ENSG00000161638_3:139516804:T:G	OID01455_ENSG00000161638	3:139516804:T:G	3	139516804	T	G	AC=3572;AN=6024	rs6777158	0.405673	0.594327	0.997726	4.37455e-07	-0.0916667	0.477064958044	1	1
PTX3	+	2	protein_coding	3	157161417	OID00437_ENSG00000163661_10:7766581:G:A	OID00437_ENSG00000163661	10:7766581:G:A	10	7766581	G	A	AC=295;AN=5946	rs80167373	0.950739	0.0492611	0.95662	2.31231e-61	-0.293871	2.68089327364e-05	1	1
PTX3	+	2	protein_coding	3	157161417	OID00437_ENSG00000163661_3:126230388:T:C	OID00437_ENSG00000163661	3:126230388:T:C	3	126230388	T	C	AC=2247;AN=6036	rs777488	0.627508	0.372492	0.997801	1.40528e-11	0.122409	2.68089327364e-05	1	2
TMSB10	+	2	protein_coding	2	85133795	OID01412_ENSG00000034510_3:150615280:G:A	OID01412_ENSG00000034510	3:150615280:G:A	3	150615280	G	A	AC=58;AN=5494	rs9680927	0.989524	0.0104759	0.593765	1.05431e-07	-0.0964571	0.152381973674	1	1
IGFBP3	-	1	protein_coding	7	.	OID01255_ENSG00000146674_19:51321827:G:A	OID01255_ENSG00000146674	19:51321827:G:A	19	51321827	G	A	AC=137;AN=6050	rs3212842	0.977728	0.0222724	0.992615	2.48951e-06	0.404832	0.00466594	1	1
IGFBP3	-	1	protein_coding	7	.	OID01255_ENSG00000146674_19:51321827:G:A	OID01255_ENSG00000146674	19:51491668:AAACTAGAAGAAAATTTCTTCTGGT:A	19	51491668	AAACTAGAAGAAAATTTCTTCTGGT	A	AC=1425;AN=4634	rs138241472	0.692081	0.307919	0.875895	4.44476e-06	0.131066	0.00792362	2	2
PEAR1	+	2	protein_coding	1	156886226	OID01456_ENSG00000187800_9:136137657:C:T	OID01456_ENSG00000187800	9:136137657:C:T	9	136137657	C	T	AC=589;AN=6056	rs8176693	0.903579	0.0964205	0.999169	2.76107e-15	0.341106	5.26568e-11	1	1
PEAR1	+	2	protein_coding	1	156886226	OID01456_ENSG00000187800_9:136137657:C:T	OID01456_ENSG00000187800	9:136153875:C:T	9	136153875	C	T	AC=1305;AN=6058	rs651007	0.785622	0.214378	1	4.36504e-09	-0.18305	1.54812e-05	2	2
CNTN1	+	2	protein_coding	12	41466220	OID00586_ENSG00000018236_16:427925:T:C	OID00586_ENSG00000018236	16:427925:T:C	16	427925	T	C	AC=3434;AN=6054	rs61261356	0.433548	0.566452	0.99771	8.28559e-16	-0.145594	2.68089327364e-05	1	1
DDC	-	1	protein_coding	7	.	OID01128_ENSG00000132437_5:36034056:T:C	OID01128_ENSG00000132437	5:36034056:T:C	5	36034056	T	C	AC=1437;AN=5498	rs10063618	0.738519	0.261481	0.941435	6.69312e-07	-0.090188	0.622932361063	1	1
TNFRSF10A	-	2	protein_coding	8	.	OID00391_ENSG00000104689_1:202974481:A:G	OID00391_ENSG00000104689	1:202974481:A:G	1	202974481	A	G	AC=5523;AN=6058	rs1361734	0.0880077	0.911992	1	5.24323e-07	-0.0910397	0.538484222943	1	1
MMP9	+	2	protein_coding	20	44645200	OID00568_ENSG00000100985_11:72945341:C:T	OID00568_ENSG00000100985	11:72945341:C:T	11	72945341	C	T	AC=5555;AN=6058	rs2511241	0.082205	0.917795	1	4.22267e-22	0.174404	2.68089327364e-05	1	1
MMP9	+	2	protein_coding	20	44645200	OID00568_ENSG00000100985_16:57076018:G:T	OID00568_ENSG00000100985	16:57076018:G:T	16	57076018	G	T	AC=159;AN=5970	rs919377	0.973349	0.0266514	0.94405	3.02854e-08	-0.100477	0.0468888233559	1	2
TYRO3	+	2	protein_coding	15	41871536	OID01190_ENSG00000092445_3:98380726:G:A	OID01190_ENSG00000092445	3:98380726:G:A	3	98380726	G	A	AC=2788;AN=6000	rs10804683	0.535958	0.464042	0.994664	8.44059e-12	-0.12373	2.68089327364e-05	1	1
TYRO3	+	2	protein_coding	15	41871536	OID01190_ENSG00000092445_9:136121626:G:A	OID01190_ENSG00000092445	9:136137065:A:G	9	136137065	A	G	AC=2390;AN=6058	rs687621	0.607189	0.392811	1	2.04755e-06	0.152924	0.00281015	1	2
TYRO3	+	2	protein_coding	15	41871536	OID01190_ENSG00000092445_9:136121626:G:A	OID01190_ENSG00000092445	9:136149830:G:A	9	136149830	G	A	AC=1207;AN=6058	rs532436	0.802063	0.197937	0.999966	2.17178e-05	-0.138529	0.0274712	2	3
IL16	+	1	protein_coding	15	81605104	OID00434_ENSG00000172349_10:61464507:C:G	OID00434_ENSG00000172349	10:61464507:C:G	10	61464507	C	G	AC=4907;AN=5962	rs1171620	0.176769	0.823231	0.98365	4.32032e-07	0.0917098	0.473338516394	1	1
NPTXR	-	2	protein_coding	22	.	OID01122_ENSG00000221890_8:80578708:G:T	OID01122_ENSG00000221890	8:80578708:G:T	8	80578708	G	T	AC=92;AN=5912	rs74917546	0.984473	0.0155269	0.853357	1.93444e-07	0.0944422	0.254979759256	1	1
CD69	-	2	protein_coding	12	.	OID01467_ENSG00000110848_22:20945761:T:C	OID01467_ENSG00000110848	22:20945761:T:C	22	20945761	T	C	AC=645;AN=5214	rs11912746	0.876687	0.123313	0.871912	9.56546e-07	0.0889285	0.747164955363	1	1
IL1RL2	+	2	protein_coding	2	102856462	OID00400_ENSG00000115598_12:121471337:G:A	OID00400_ENSG00000115598	12:121471337:G:A	12	121471337	G	A	AC=1657;AN=5548	rs3213545	0.702079	0.297921	0.954925	4.16262e-10	0.11324	0.000643414385673	1	1
MSMB	+	2	protein_coding	10	51562517	OID01469_ENSG00000138294_10:45820527:G:C	OID01469_ENSG00000138294	10:45820527:G:C	10	45820527	G	C	AC=171;AN=5662	rs61855867	0.969514	0.0304857	0.821541	2.573e-25	-0.727679	7.29941e-21	1	1
MSMB	+	2	protein_coding	10	51562517	OID01469_ENSG00000138294_10:45820527:G:C	OID01469_ENSG00000138294	10:45955064:C:T	10	45955064	C	T	AC=516;AN=6058	rs2279434	0.914894	0.0851064	1	9.43545e-11	-0.313524	1.12216e-07	8	2
MSMB	+	2	protein_coding	10	51562517	OID01469_ENSG00000138294_10:45820527:G:C	OID01469_ENSG00000138294	10:45648516:A:G	10	45648516	A	G	AC=77;AN=5748	rs78522102	0.986578	0.0134217	0.791506	2.13454e-10	-0.517642	3.26931e-07	5	3
MSMB	+	2	protein_coding	10	51562517	OID01469_ENSG00000138294_10:45820527:G:C	OID01469_ENSG00000138294	10:45799065:T:TA	10	45799065	T	TA	AC=145;AN=5896	rs35302355	0.975662	0.0243377	0.863671	1.52698e-09	-0.466125	2.04027e-06	4	4
MSMB	+	2	protein_coding	10	51562517	OID01469_ENSG00000138294_10:45820527:G:C	OID01469_ENSG00000138294	10:45458270:G:T	10	45458270	G	T	AC=2562;AN=5146	rs10900145	0.500947	0.499053	0.926417	4.88734e-09	0.156016	5.93087e-06	6	5
MSMB	+	2	protein_coding	10	51562517	OID01469_ENSG00000138294_10:45820527:G:C	OID01469_ENSG00000138294	10:45982091:T:C	10	45982091	T	C	AC=463;AN=6010	rs78297347	0.923302	0.0766981	0.987721	6.93196e-09	-0.273816	7.27179e-06	3	6
MSMB	+	2	protein_coding	10	51562517	OID01469_ENSG00000138294_10:45820527:G:C	OID01469_ENSG00000138294	10:46104060:CA:C	10	46104060	CA	C	AC=332;AN=5114	rs139665982	0.934492	0.065508	0.833225	4.77327e-08	0.304359	4.65503e-05	9	7
MSMB	+	2	protein_coding	10	51562517	OID01469_ENSG00000138294_10:45820527:G:C	OID01469_ENSG00000138294	10:45551814:T:G	10	45551814	T	G	AC=64;AN=6016	rs12413425	0.989614	0.0103862	0.902069	8.27285e-07	-0.584436	0.000595329	7	8
MSMB	+	2	protein_coding	10	51562517	OID01469_ENSG00000138294_10:45820527:G:C	OID01469_ENSG00000138294	10:45922801:C:A	10	45922801	C	A	AC=158;AN=5472	rs74911239	0.971607	0.0283929	0.761744	1.13969e-06	-0.330993	0.000846996	2	9
MSMB	+	2	protein_coding	10	51562517	OID01469_ENSG00000138294_10:45820527:G:C	OID01469_ENSG00000138294	10:45695659:G:A	10	45695659	G	A	AC=99;AN=6026	rs117244797	0.983468	0.0165316	0.950325	3.47619e-06	-0.453805	0.00237958	10	10
TYMP	-	1	protein_coding	22	.	OID01153_ENSG00000025708_10:4944816:C:T	OID01153_ENSG00000025708	10:4944816:C:T	10	4944816	C	T	AC=4635;AN=6058	rs7090237	0.234687	0.765313	1	3.64082e-07	-0.0922981	0.418567866813	1	1
AOC3	+	1	protein_coding	17	41010147	OID01294_ENSG00000131471_5:96141062:A:T	OID01294_ENSG00000131471	5:96141062:A:T	5	96141062	A	T	AC=2023;AN=4850	rs74854497	0.5833	0.4167	0.902474	1.38458e-06	0.0876059	0.858073510094	1	1
PPIB	-	2	protein_coding	15	.	OID01480_ENSG00000166794_14:70544293:C:T	OID01480_ENSG00000166794	14:70544293:C:T	14	70544293	C	T	AC=139;AN=5780	rs77584089	0.975321	0.0246788	0.838896	1.0345e-07	-0.0965195	0.149191710678	1	1
CDH5	+	1	protein_coding	16	66438686	OID00587_ENSG00000179776_9:136130741:C:T	OID00587_ENSG00000179776	9:136130741:C:T	9	136130741	C	T	AC=589;AN=6054	rs187099314	0.903548	0.0964516	0.998355	1.58287e-101	0.87599	1.52616e-85	1	1
CDH5	+	1	protein_coding	16	66438686	OID00587_ENSG00000179776_9:136130741:C:T	OID00587_ENSG00000179776	9:136149830:G:A	9	136149830	G	A	AC=1207;AN=6058	rs532436	0.802063	0.197937	0.999966	3.09038e-26	-0.312676	1.4693e-20	2	2
CXCL16	-	2	protein_coding	17	.	OID00601_ENSG00000161921_2:111606603:C:T	OID00601_ENSG00000161921	2:111606603:C:T	2	111606603	C	T	AC=1251;AN=6054	rs13397960	0.793065	0.206935	0.999163	7.41e-07	0.0898308	0.659338891719	1	1
TIMP4	-	2	protein_coding	3	.	OID00585_ENSG00000157150_20:61878454:G:T	OID00585_ENSG00000157150	20:61878454:G:T	20	61878454	G	T	AC=1956;AN=5830	rs2236192	0.665829	0.334171	0.979714	1.40677e-07	0.0955047	0.195303074985	1	1
FGF23	-	2	protein_coding	12	.	OID00415_ENSG00000118972_4:83406549:A:ATG	OID00415_ENSG00000118972	4:83406549:A:ATG	4	83406549	A	ATG	AC=561;AN=5986	rs113689314	0.906719	0.0932811	0.978065	1.43085e-06	-0.0874875	0.866411088175	1	1
MARCO	+	2	protein_coding	2	119752236	OID00453_ENSG00000019169_17:4503306:C:T	OID00453_ENSG00000019169	17:4503306:C:T	17	4503306	C	T	AC=80;AN=5814	rs144022169	0.986228	0.0137723	0.773739	2.0609e-07	-0.0942296	0.26883997748	1	1
IL6	+	2	protein_coding	7	22771621	OID00390_ENSG00000136244_1:154417829:C:T	OID00390_ENSG00000136244	1:154417829:C:T	1	154417829	C	T	AC=2193;AN=6036	rs4845373	0.637217	0.362783	0.995845	9.71301e-10	0.110831	0.00158172703145	1	1
SPP1	+	2	protein_coding	4	88904562	OID00621_ENSG00000118785_4:187161048:G:A	OID00621_ENSG00000118785	4:187161048:G:A	4	187161048	G	A	AC=3351;AN=6026	rs71640034	0.443778	0.556222	0.997726	2.76921e-22	-0.175169	2.68089327364e-05	1	1
SPP1	+	2	protein_coding	4	88904562	OID00621_ENSG00000118785_5:176830627:G:A	OID00621_ENSG00000118785	5:176830627:G:A	5	176830627	G	A	AC=4045;AN=6058	rs17876032	0.331399	0.668601	1	1.51779e-08	-0.102637	0.0239671858663	1	2
TREML2	-	2	protein_coding	6	.	OID00588_ENSG00000112195_5:146957018:C:T	OID00588_ENSG00000112195	5:146957018:C:T	5	146957018	C	T	AC=120;AN=5738	rs35130412	0.978904	0.0210956	0.802253	1.01924e-07	0.0965682	0.147181040723	1	1
EPHB4	-	2	protein_coding	7	.	OID00569_ENSG00000196411_9:136149830:G:A	OID00569_ENSG00000196411	9:136149830:G:A	9	136149830	G	A	AC=1207;AN=6058	rs532436	0.802063	0.197937	0.999966	4.94489e-31	-0.208327	2.68089327364e-05	1	1
GUSB	-	1	protein_coding	7	.	OID01463_ENSG00000169919_12:102217720:C:A	OID01463_ENSG00000169919	12:102217720:C:A	12	102217720	C	A	AC=1763;AN=6058	rs10860794	0.708736	0.291264	1	1.92975e-17	-0.236056	2.72513e-13	1	1
GUSB	-	1	protein_coding	7	.	OID01463_ENSG00000169919_17:64047469:TTTA:T	OID01463_ENSG00000169919	17:64047469:TTTA:T	17	64047469	TTTA	T	AC=412;AN=5946	rs151111634	0.930049	0.0699507	0.961254	4.22662e-11	-0.119505	5.36178654728e-05	1	2
GUSB	-	1	protein_coding	7	.	OID01463_ENSG00000169919_12:102217720:C:A	OID01463_ENSG00000169919	12:102086011:G:C	12	102086011	G	C	AC=144;AN=5896	rs80111274	0.975331	0.0246689	0.889669	7.68405e-08	-0.422646	0.000130427	2	3
GUSB	-	1	protein_coding	7	.	OID01463_ENSG00000169919_12:102217720:C:A	OID01463_ENSG00000169919	12:103015939:G:A	12	103015939	G	A	AC=4535;AN=5962	rs7977854	0.239031	0.760969	0.989899	1.09378e-05	0.129858	0.011644	3	4
VSIG2	-	2	protein_coding	11	.	OID00429_ENSG00000019102_9:136131461:G:A	OID00429_ENSG00000019102	9:136128000:G:C	9	136128000	G	C	AC=578;AN=6004	rs10901252	0.904553	0.0954472	0.990284	2.01138e-17	0.367099	5.92085e-13	1	1
VSIG2	-	2	protein_coding	11	.	OID00429_ENSG00000019102_9:136131461:G:A	OID00429_ENSG00000019102	9:136283389:C:T	9	136283389	C	T	AC=342;AN=5190	rs3118665	0.934439	0.0655614	0.809478	5.03451e-06	0.22393	0.0098885	2	2
VSIG2	-	2	protein_coding	11	.	OID00429_ENSG00000019102_9:136131461:G:A	OID00429_ENSG00000019102	9:136835716:T:C	9	136835716	T	C	AC=3081;AN=3780	rs2492063	0.185137	0.814863	0.744308	1.99003e-05	-0.147383	0.0332642	3	3
CHI3L1	-	2	protein_coding	1	.	OID00633_ENSG00000133048_8:126490972:A:T	OID00633_ENSG00000133048	8:126490972:A:T	8	126490972	A	T	AC=2859;AN=5990	rs2954029	0.523476	0.476524	0.99502	2.37015e-07	-0.0937586	0.301895391544	1	1
CSTB	-	2	protein_coding	21	.	OID00575_ENSG00000160213_15:30509349:C:CT	OID00575_ENSG00000160213	15:30509349:C:CT	15	30509349	C	CT	AC=1062;AN=2758	rs373074080	0.616999	0.383001	0.72015	1.349e-06	-0.0876996	0.850942333986	1	1
FUCA1	-	2	protein_coding	1	.	OID01433_ENSG00000179163_6:143751614:C:T	OID01433_ENSG00000179163	6:143825104:G:T	6	143825104	G	T	AC=1376;AN=6058	rs11155297	0.772888	0.227112	1	5.01701e-264	-1.3109	4.97139e-235	2	1
FUCA1	-	2	protein_coding	1	.	OID01433_ENSG00000179163_6:143751614:C:T	OID01433_ENSG00000179163	6:143758597:T:C	6	143758597	T	C	AC=162;AN=6036	rs4896657	0.973148	0.0268522	0.985046	8.73446e-26	-0.561565	6.79544e-21	3	2
FUCA1	-	2	protein_coding	1	.	OID01433_ENSG00000179163_6:143751614:C:T	OID01433_ENSG00000179163	6:143739174:GCT:G	6	143739174	GCT	G	AC=3382;AN=6044	rs3835226	0.440872	0.559128	0.998778	1.40655e-18	-0.177442	2.30514e-14	4	3
FUCA1	-	2	protein_coding	1	.	OID01433_ENSG00000179163_6:143751614:C:T	OID01433_ENSG00000179163	6:143153710:C:A	6	143153710	C	A	AC=1728;AN=5460	rs118657	0.6839	0.3161	0.945664	2.17656e-07	0.0934724	0.000378947	5	4
ITGB1BP2	+	2	protein_coding	X	70525221	OID00443_ENSG00000147166_3:52913006:C:T	OID00443_ENSG00000147166	3:52913006:C:T	3	52913006	C	T	AC=3957;AN=6058	rs3821873	0.346873	0.653127	1	3.15209e-06	0.0845942	0.986193399641	1	1
TNC	-	1	protein_coding	9	.	OID01265_ENSG00000041982_8:27807434:G:C	OID01265_ENSG00000041982	8:27807434:G:C	8	27807434	G	C	AC=1646;AN=5974	rs2685417	0.725074	0.274926	0.991696	2.86917e-56	0.441994	7.6584e-48	1	1
TNC	-	1	protein_coding	9	.	OID01265_ENSG00000041982_8:27807434:G:C	OID01265_ENSG00000041982	8:27774938:C:G	8	27774938	C	G	AC=631;AN=5744	rs17058252	0.889663	0.110337	0.944424	3.94308e-27	0.420393	4.96305e-22	2	2
TNC	-	1	protein_coding	9	.	OID01265_ENSG00000041982_5:135396669:T:C	OID01265_ENSG00000041982	5:135396669:T:C	5	135396669	T	C	AC=2976;AN=6058	rs6880837	0.510477	0.489523	1	5.36765e-16	-0.146541	2.68089327364e-05	1	3
CR2	+	1	protein_coding	1	207663240	OID01258_ENSG00000117322_12:12617337:C:A	OID01258_ENSG00000117322	12:12617337:C:A	12	12617337	C	A	AC=2316;AN=5600	rs7132512	0.58563	0.41437	0.96326	2.73938e-08	0.100793	0.0432964263693	1	1
BOC	+	1	protein_coding	3	113006303	OID00386_ENSG00000144857_1:184184270:A:G	OID00386_ENSG00000144857	1:184184270:A:G	1	184184270	A	G	AC=2672;AN=5986	rs66781583	0.553886	0.446114	0.993257	1.5147e-06	0.0872819	0.881558135171	1	1
GLO1	-	2	protein_coding	6	.	OID00419_ENSG00000124767_2:201501431:A:G	OID00419_ENSG00000124767	2:201501431:A:G	2	201501431	A	G	AC=986;AN=6014	rs17533238	0.837285	0.162715	0.995175	3.64911e-07	0.0922903	0.419425752661	1	1
CCDC80	-	1	protein_coding	3	.	OID01144_ENSG00000091986_4:187157458:T:G	OID01144_ENSG00000091986	4:187157458:T:G	4	187157458	T	G	AC=3358;AN=6058	rs4253252	0.445519	0.554481	1	3.89323e-15	-0.142164	2.68089327364e-05	1	1
TNFRSF11B	-	2	protein_coding	8	.	OID00571_ENSG00000164761_5:140060492:T:A	OID00571_ENSG00000164761	5:140060492:T:A	5	140060492	T	A	AC=2699;AN=5786	rs72800922	0.533401	0.466599	0.979408	5.36604e-07	0.0909593	0.545990724109	1	1
PON3	-	2	protein_coding	7	.	OID00642_ENSG00000105852_19:59030580:G:T	OID00642_ENSG00000105852	19:59030580:G:T	19	59030580	G	T	AC=1124;AN=6042	rs11670864	0.814156	0.185844	0.996935	3.45819e-07	0.0924744	0.403501246615	1	1
ROR1	+	2	protein_coding	1	64647181	OID01209_ENSG00000185483_11:7302406:C:A	OID01209_ENSG00000185483	11:7302406:C:A	11	7302406	C	A	AC=4993;AN=6058	rs4757989	0.17666	0.82334	1	9.86415e-07	0.0888192	0.757566821265	1	1
CTSO	-	2	protein_coding	4	.	OID01125_ENSG00000256043_15:54513550:C:G	OID01125_ENSG00000256043	15:54513550:C:G	15	54513550	C	G	AC=72;AN=6020	rs147059471	0.988323	0.0116769	0.931882	2.34665e-07	-0.0937922	0.299348542935	1	1
CHIT1	-	2	protein_coding	1	.	OID00605_ENSG00000133063_2:131415082:T:C	OID00605_ENSG00000133063	2:131415082:T:C	2	131415082	T	C	AC=63;AN=5714	rs200286757	0.989067	0.0109327	0.662049	8.17053e-08	-0.0972916	0.122490013673	1	1
CLEC5A	-	2	protein_coding	7	.	OID01135_ENSG00000258227_18:11702818:T:TA	OID01135_ENSG00000258227	18:11702818:T:TA	18	11702818	T	TA	AC=2084;AN=2518	rs5823170	0.171972	0.828028	0.608324	7.23096e-07	0.0899168	0.650197045656	1	1
SUMF2	+	1	protein_coding	7	56148363	OID01185_ENSG00000129103_8:9183596:A:G	OID01185_ENSG00000129103	8:9183596:A:G	8	9183596	A	G	AC=5270;AN=6058	rs4841132	0.128949	0.871051	1	6.25689e-14	-0.284527	9.81088e-10	1	1
SUMF2	+	1	protein_coding	7	56148363	OID01185_ENSG00000129103_8:9183596:A:G	OID01185_ENSG00000129103	8:9273247:G:A	8	9273247	G	A	AC=2203;AN=5884	rs11776114	0.624627	0.375373	0.983818	9.58309e-07	-0.130227	0.00214228	2	2
FIGF	-	2	protein_coding	X	.	OID00468_ENSG00000165197_4:187174683:A:G	OID00468_ENSG00000165197	4:187174683:A:G	4	187174683	A	G	AC=3369;AN=6052	rs4253311	0.443207	0.556793	0.999334	5.14994e-10	0.11264	0.000831076914828	1	1
CD163	-	1	protein_coding	12	.	OID00577_ENSG00000177575_2:134959654:ATATC:A	OID00577_ENSG00000177575	2:134966562:C:A	2	134966562	C	A	AC=143;AN=5972	rs62165726	0.976105	0.0238953	0.930633	9.53599e-14	-0.605896	1.09433e-09	1	1
CD163	-	1	protein_coding	12	.	OID00577_ENSG00000177575_17:7080316:C:T	OID00577_ENSG00000177575	17:7080316:C:T	17	7080316	C	T	AC=859;AN=4570	rs55714927	0.81226	0.18774	0.830597	3.24234e-10	0.113941	0.000428942923782	1	2
CD163	-	1	protein_coding	12	.	OID00577_ENSG00000177575_2:134959654:ATATC:A	OID00577_ENSG00000177575	2:134963892:A:G	2	134963892	A	G	AC=2837;AN=5596	rs1257168	0.493196	0.506804	0.964947	1.31691e-06	-0.130513	0.00208794	2	3
SEMA3F	+	2	protein_coding	3	50226508	OID01147_ENSG00000001617_1:113564830:C:T	OID01147_ENSG00000001617	1:113564830:C:T	1	113564830	C	T	AC=286;AN=5386	rs116099789	0.947512	0.0524882	0.817202	9.5476e-07	0.0889351	0.746414305247	1	1
CCL5	-	1	protein_coding	17	.	OID01246_ENSG00000161570_22:20945761:T:C	OID01246_ENSG00000161570	22:20945761:T:C	22	20945761	T	C	AC=645;AN=5214	rs11912746	0.876687	0.123313	0.871912	4.11924e-09	0.106601	0.00635371705852	1	1
PAM	+	1	protein_coding	5	102366809	OID01256_ENSG00000145730_10:94056095:T:C	OID01256_ENSG00000145730	10:94056095:T:C	10	94056095	T	C	AC=2638;AN=5024	rs11186904	0.474125	0.525875	0.916756	2.01856e-06	-0.0862381	0.94043055146	1	1
MMP2	+	1	protein_coding	16	55540603	OID00614_ENSG00000087245_4:187157458:T:G	OID00614_ENSG00000087245	4:187157458:T:G	4	187157458	T	G	AC=3358;AN=6058	rs4253252	0.445519	0.554481	1	1.38818e-25	-0.188404	2.68089327364e-05	1	1
MMP2	+	1	protein_coding	16	55540603	OID00614_ENSG00000087245_5:176830627:G:A	OID00614_ENSG00000087245	5:176840084:G:GC	5	176840084	G	GC	AC=4507;AN=6042	rs75077631	0.253555	0.746445	0.998254	9.90187e-07	-0.247244	0.00160029	2	2
RELT	+	2	protein_coding	11	73108519	OID01489_ENSG00000054967_13:114000565:G:A	OID01489_ENSG00000054967	13:114000565:G:A	13	114000565	G	A	AC=126;AN=5142	rs547005700	0.975313	0.0246867	0.665007	2.44947e-07	-0.0936474	0.309830835634	1	1
ICAM2	-	2	protein_coding	17	.	OID00646_ENSG00000108622_9:136149830:G:A	OID00646_ENSG00000108622	9:136149830:G:A	9	136149830	G	A	AC=1207;AN=6058	rs532436	0.802063	0.197937	0.999966	1.33528e-146	-0.779976	2.67879e-130	1	1
ICAM2	-	2	protein_coding	17	.	OID00646_ENSG00000108622_3:98493644:G:A	OID00646_ENSG00000108622	3:98380726:G:A	3	98380726	G	A	AC=2788;AN=6000	rs10804683	0.535958	0.464042	0.994664	1.55938e-112	-0.602835	8.85582e-100	2	2
ICAM2	-	2	protein_coding	17	.	OID00646_ENSG00000108622_9:136149830:G:A	OID00646_ENSG00000108622	9:136128000:G:C	9	136128000	G	C	AC=578;AN=6004	rs10901252	0.904553	0.0954472	0.990284	8.90699e-11	0.251443	4.22881e-07	2	3
ICAM2	-	2	protein_coding	17	.	OID00646_ENSG00000108622_3:98493644:G:A	OID00646_ENSG00000108622	3:98563187:T:TTTA	3	98563187	T	TTTA	AC=291;AN=6010	rs10530611	0.952242	0.0477583	0.981304	6.75862e-09	-0.338952	1.15834e-05	3	4
ICAM2	-	2	protein_coding	17	.	OID00646_ENSG00000108622_3:98493644:G:A	OID00646_ENSG00000108622	3:98563187:T:TTTATTATTATTA	3	98563187	T	TTTATTATTATTA	AC=490;AN=5228	rs10530611	0.90632	0.0936799	0.852026	1.7309e-06	-0.207435	0.00166244	4	5
SNAP23	+	1	protein_coding	15	42837547	OID01163_ENSG00000092531_13:82311215:T:A	OID01163_ENSG00000092531	13:82311215:T:A	13	82311215	T	A	AC=4084;AN=5928	rs9545843	0.310175	0.689825	0.989447	3.44738e-08	0.100066	0.0533229672127	1	1
CDH2	-	1	protein_coding	18	.	OID01189_ENSG00000170558_4:187157458:T:G	OID01189_ENSG00000170558	4:187157458:T:G	4	187157458	T	G	AC=3358;AN=6058	rs4253252	0.445519	0.554481	1	7.71539e-27	-0.193188	2.68089327364e-05	1	1
CDH2	-	1	protein_coding	18	.	OID01189_ENSG00000170558_5:176840084:G:GC	OID01189_ENSG00000170558	5:176840084:G:GC	5	176840084	G	GC	AC=4507;AN=6042	rs75077631	0.253555	0.746445	0.998254	6.47776e-12	-0.124411	2.68089327364e-05	1	2
CDH2	-	1	protein_coding	18	.	OID01189_ENSG00000170558_16:89217507:C:T	OID01189_ENSG00000170558	16:89224080:T:C	16	89224080	T	C	AC=255;AN=5934	rs116945561	0.957566	0.0424342	0.954837	7.58979e-10	0.375437	5.5839e-06	1	3
CDH2	-	1	protein_coding	18	.	OID01189_ENSG00000170558_16:89217507:C:T	OID01189_ENSG00000170558	16:89607508:G:A	16	89607508	G	A	AC=175;AN=6046	rs364339	0.970921	0.0290792	0.982406	4.37727e-06	-0.348552	0.0108487	2	4
DCN	-	1	protein_coding	12	.	OID00444_ENSG00000011465_4:11421013:G:A	OID00444_ENSG00000011465	4:11421013:G:A	4	11421013	G	A	AC=77;AN=5884	rs138859715	0.986707	0.0132935	0.808392	4.58539e-07	-0.0915042	0.491997533578	1	1
CTSL	+	2	protein_coding	9	90346308	OID00459_ENSG00000135047_14:95100401:T:TC	OID00459_ENSG00000135047	14:95100401:T:TC	14	95100401	T	TC	AC=1018;AN=6026	rs140735783	0.831929	0.168071	0.990502	7.69427e-11	-0.117896	0.000134044663682	1	1
GDF15	+	2	protein_coding	19	18499986	OID00595_ENSG00000130513_12:13867996:C:T	OID00595_ENSG00000130513	12:13867996:C:T	12	13867996	C	T	AC=558;AN=5856	rs55933834	0.90504	0.0949599	0.957924	3.86472e-07	-0.0920933	0.437360928661	1	1
NCAM1	+	1	protein_coding	11	113149158	OID01247_ENSG00000149294_1:48519515:C:G	OID01247_ENSG00000149294	1:48519515:C:G	1	48519515	C	G	AC=1035;AN=5722	rs2270975	0.819454	0.180546	0.954961	4.88172e-07	0.0912875	0.513257017238	1	1
SPINT1	+	1	protein_coding	15	41150405	OID01470_ENSG00000166145_4:183246106:C:A	OID01470_ENSG00000166145	4:183246106:C:A	4	183246106	C	A	AC=1105;AN=4756	rs7678533	0.766023	0.233977	0.863464	1.88221e-06	0.0864934	0.928312913863	1	1
FBP1	-	2	protein_coding	9	.	OID01195_ENSG00000165140_12:114823645:C:CT	OID01195_ENSG00000165140	12:114823645:C:CT	12	114823645	C	CT	AC=1428;AN=3462	rs537693326	0.588052	0.411948	0.78887	9.83094e-08	-0.0966867	0.142730757889	1	1
CEACAM8	-	2	protein_coding	19	.	OID00436_ENSG00000124469_17:42417164:C:A	OID00436_ENSG00000124469	17:42417164:C:A	17	42417164	C	A	AC=637;AN=5852	rs114641762	0.892321	0.107679	0.954308	3.03601e-08	-0.100469	0.0469424412214	1	1
CCL14	-	1	protein_coding	17	.	OID01292_ENSG00000213494_1:159175354:G:A	OID01292_ENSG00000213494	1:159175354:G:A	1	159175354	G	A	AC=3232;AN=6058	rs12075	0.464861	0.535139	1	2.11639e-12	-0.127247	2.68089327364e-05	1	1
VASN	+	2	protein_coding	16	4433529	OID01295_ENSG00000168140_5:61762864:T:G	OID01295_ENSG00000168140	5:61762864:T:G	5	61762864	T	G	AC=114;AN=5940	rs75500070	0.980434	0.0195659	0.894389	1.82824e-07	0.0946314	0.243425109246	1	1
GDF2	-	2	protein_coding	10	.	OID00450_ENSG00000128802_4:187161120:G:T	OID00450_ENSG00000128802	4:187161120:G:T	4	187161120	G	T	AC=3293;AN=5966	rs71640036	0.448101	0.551899	0.992204	2.22352e-69	0.312102	2.68089327364e-05	1	1
GDF2	-	2	protein_coding	10	.	OID00450_ENSG00000128802_3:186458322:C:T	OID00450_ENSG00000128802	3:186458322:C:T	3	186458322	C	T	AC=1872;AN=6006	rs3856930	0.689857	0.310143	0.995436	8.13314e-09	0.104552	0.0123857269242	1	2
GDF2	-	2	protein_coding	10	.	OID00450_ENSG00000128802_9:95015236:T:C	OID00450_ENSG00000128802	9:95015236:T:C	9	95015236	T	C	AC=1896;AN=6042	rs7024190	0.68746	0.31254	0.998068	2.43972e-08	-0.101158	0.0382295380821	1	3
GDF2	-	2	protein_coding	10	.	OID00450_ENSG00000128802_5:176831177:TC:T	OID00450_ENSG00000128802	5:176840084:G:GC	5	176840084	G	GC	AC=4507;AN=6042	rs75077631	0.253555	0.746445	0.998254	7.03349e-06	0.225129	0.00819627	2	4
TGFBI	+	1	protein_coding	5	135399507	OID01291_ENSG00000120708_1:230843557:T:C	OID01291_ENSG00000120708	1:230843557:T:C	1	230843557	T	C	AC=1725;AN=5872	rs2493132	0.705022	0.294978	0.982358	1.92656e-11	-0.121584	2.68089327364e-05	1	1
CCL3	-	2	protein_coding	17	.	OID00440_ENSG00000006075_3:46447972:C:T	OID00440_ENSG00000006075	3:46447972:C:T	3	46447972	C	T	AC=755;AN=5838	rs11574435	0.871448	0.128552	0.9608	2.7464e-24	0.183325	2.68089327364e-05	1	1
CD40LG	+	2	protein_coding	X	135742549	OID00382_ENSG00000102245_2:139603794:G:A	OID00382_ENSG00000102245	2:139603794:G:A	2	139603794	G	A	AC=2148;AN=5994	rs12691962	0.641903	0.358097	0.989464	3.12749e-07	-0.0928177	0.375298249377	1	1
PPP1R2	-	2	protein_coding	3	.	OID01177_ENSG00000184203_13:82311215:T:A	OID01177_ENSG00000184203	13:82311215:T:A	13	82311215	T	A	AC=4084;AN=5928	rs9545843	0.310175	0.689825	0.989447	2.21106e-07	0.0939929	0.284818101391	1	1
ICAM3	-	1	protein_coding	19	.	OID01267_ENSG00000076662_4:38325036:T:C	OID01267_ENSG00000076662	4:38325036:T:C	4	38325036	T	C	AC=300;AN=6058	rs6856616	0.950999	0.0490006	1	3.57877e-07	0.092357	0.414010348248	1	1
MCFD2	-	1	protein_coding	2	.	OID01183_ENSG00000180398_14:70544293:C:T	OID01183_ENSG00000180398	14:70544293:C:T	14	70544293	C	T	AC=139;AN=5780	rs77584089	0.975321	0.0246788	0.838896	1.41522e-06	-0.0875271	0.863971475296	1	1
FAP	-	2	protein_coding	2	.	OID01282_ENSG00000078098_5:173278557:A:G	OID01282_ENSG00000078098	5:173278557:A:G	5	173278557	A	G	AC=4892;AN=5900	rs359453	0.16948	0.83052	0.976389	2.13149e-06	-0.0860389	0.948473231281	1	1
GPR64	-	2	protein_coding	X	.	OID01152_ENSG00000173698_8:38855847:T:C	OID01152_ENSG00000173698	8:38855847:T:C	8	38855847	T	C	AC=2698;AN=5860	rs10093975	0.538692	0.461308	0.981786	5.29705e-09	0.150839	6.05543e-06	1	1
GPR64	-	2	protein_coding	X	.	OID01152_ENSG00000173698_8:38855847:T:C	OID01152_ENSG00000173698	8:39849530:G:A	8	39849530	G	A	AC=712;AN=6032	rs16888491	0.882486	0.117514	0.994952	9.98365e-06	0.175229	0.00540343	2	2
FAM3C	-	2	protein_coding	7	.	OID01175_ENSG00000196937_20:7971397:C:G	OID01175_ENSG00000196937	20:7971397:C:G	20	7971397	C	G	AC=129;AN=5972	rs73088309	0.978581	0.0214192	0.929441	1.6464e-08	0.102385	0.0258706200906	1	1
F11R	-	2	protein_coding	1	.	OID00625_ENSG00000158769_13:23841287:A:G	OID00625_ENSG00000158769	13:23841287:A:G	13	23841287	A	G	AC=155;AN=5938	rs74997642	0.974342	0.0256579	0.91193	1.34877e-07	0.0956443	0.187635720222	1	1
XG	+	2	protein_coding	X	2734539	OID01478_ENSG00000124343_4:1341266:C:T	OID01478_ENSG00000124343	4:1341266:C:T	4	1341266	C	T	AC=219;AN=6004	rs139033323	0.963089	0.0369106	0.960295	1.04601e-07	-0.0964831	0.1511755717	1	1
FSTL3	+	2	protein_coding	19	683385	OID01471_ENSG00000070404_6:164317117:T:C	OID01471_ENSG00000070404	6:164317117:T:C	6	164317117	T	C	AC=2441;AN=5552	rs2180045	0.55957	0.44043	0.956579	3.72548e-07	-0.0922193	0.425993941181	1	1
DLK1	+	2	protein_coding	14	101201539	OID00598_ENSG00000185559_2:239110446:GAA:G	OID00598_ENSG00000185559	2:239110446:GAA:G	2	239110446	GAA	G	AC=995;AN=6054	rs34058768	0.83629	0.16371	0.998383	1.51614e-07	0.095256	0.207233050052	1	1
ITGB1	-	1	protein_coding	10	.	OID01406_ENSG00000150093_7:25583028:G:C	OID01406_ENSG00000150093	7:25583028:G:C	7	25583028	G	C	AC=276;AN=5828	rs117838337	0.953099	0.0469012	0.915036	5.3601e-07	0.0909631	0.545588590118	1	1
CDHR5	-	2	protein_coding	11	.	OID01143_ENSG00000099834_1:197127491:A:C	OID01143_ENSG00000099834	1:197127491:A:C	1	197127491	A	C	AC=1205;AN=6032	rs12028827	0.797507	0.202493	0.996712	1.15359e-13	0.234501	7.92209e-10	1	1
CDHR5	-	2	protein_coding	11	.	OID01143_ENSG00000099834_1:197127491:A:C	OID01143_ENSG00000099834	1:196799556:T:C	1	196799556	T	C	AC=142;AN=5886	rs114252579	0.976277	0.0237226	0.882431	1.98248e-05	0.352185	0.0138154	2	2
KIT	+	1	protein_coding	4	55606881	OID01241_ENSG00000157404_9:16904846:C:T	OID01241_ENSG00000157404	9:16904846:C:T	9	16904846	C	T	AC=3955;AN=6058	rs7033354	0.347518	0.652482	1	9.33573e-13	-0.129283	2.68089327364e-05	1	1
KIT	+	1	protein_coding	4	55606881	OID01241_ENSG00000157404_19:33754548:C:T	OID01241_ENSG00000157404	19:33754548:C:T	19	33754548	C	T	AC=421;AN=5232	rs78744187	0.918375	0.081625	0.841717	2.0017e-09	0.108734	0.00270770220638	1	2
AXL	+	2	protein_coding	19	41767671	OID00612_ENSG00000167601_10:119522856:A:G	OID00612_ENSG00000167601	10:119522856:A:G	10	119522856	A	G	AC=535;AN=2072	rs1886606	0.74241	0.25759	0.580961	5.49152e-07	0.0908789	0.553631269939	1	1
ACP6	-	2	protein_coding	1	.	OID01129_ENSG00000162836_2:79135524:A:T	OID01129_ENSG00000162836	2:79135524:A:T	2	79135524	A	T	AC=3908;AN=5730	rs6712350	0.318228	0.681772	0.968835	6.03418e-08	0.0982748	0.0914988874293	1	1
NOTCH3	-	2	protein_coding	19	.	OID00584_ENSG00000074181_6:920240:T:C	OID00584_ENSG00000074181	6:920240:T:C	6	920240	T	C	AC=4597;AN=6058	rs2784973	0.239684	0.760316	1	5.80639e-08	0.0983989	0.0884158601646	1	1
GHRL	-	2	protein_coding	3	.	OID01140_ENSG00000157017_10:129642840:G:A	OID01140_ENSG00000157017	10:129642840:G:A	10	129642840	G	A	AC=87;AN=5498	rs61202193	0.984381	0.0156195	0.652906	1.64068e-07	-0.094993	0.22318436503	1	1
LDLR	+	1	protein_coding	19	11244492	OID00564_ENSG00000130164_19:45412079:C:T	OID00564_ENSG00000130164	19:45412079:C:T	19	45412079	C	T	AC=401;AN=6058	rs7412	0.933752	0.0662476	1	5.70069e-10	0.112352	0.00096512157851	1	1
LDLR	+	1	protein_coding	19	11244492	OID00564_ENSG00000130164_8:126481527:G:C	OID00564_ENSG00000130164	8:126481527:G:C	8	126481527	G	C	AC=4351;AN=6056	rs2980878	0.281361	0.718639	0.999473	1.28962e-08	-0.103141	0.0204820246106	1	2
ANG	+	1	protein_coding	14	21167130	OID01226_ENSG00000214274_6:26315449:A:G	OID01226_ENSG00000214274	6:26315449:A:G	6	26315449	A	G	AC=75;AN=6016	rs79079566	0.987829	0.0121714	0.939781	5.45555e-07	0.0909017	0.551406128522	1	1
B3GNT1	-	2	protein_coding	11	.	OID01466_ENSG00000174684_3:113325585:C:A	OID01466_ENSG00000174684	3:113325585:C:A	3	113325585	C	A	AC=5390;AN=5594	rs9866412	0.0366748	0.963325	0.793419	3.59138e-07	0.092345	0.414975469827	1	1
CST6	+	2	protein_coding	11	65780976	OID01437_ENSG00000175315_1:8204596:C:T	OID01437_ENSG00000175315	1:8204596:C:T	1	8204596	C	T	AC=222;AN=5370	rs78924983	0.958348	0.0416515	0.781814	8.5313e-08	-0.0971506	0.126457735718	1	1
LGALS4	-	2	protein_coding	19	.	OID00626_ENSG00000171747_9:136149229:T:C	OID00626_ENSG00000171747	9:136137106:G:A	9	136137106	G	A	AC=2392;AN=6058	rs687289	0.606867	0.393133	1	9.60735e-15	-0.241677	1.67642e-10	1	1
LGALS4	-	2	protein_coding	19	.	OID00626_ENSG00000171747_9:136149229:T:C	OID00626_ENSG00000171747	9:136149830:G:A	9	136149830	G	A	AC=1207;AN=6058	rs532436	0.802063	0.197937	0.999966	2.65835e-11	-0.259239	1.91429e-07	2	2
LRP11	-	2	protein_coding	6	.	OID01179_ENSG00000120256_12:11962723:A:C	OID01179_ENSG00000120256	12:11962723:A:C	12	11962723	A	C	AC=496;AN=5752	rs7311667	0.913354	0.0866463	0.918947	7.19488e-08	-0.0977052	0.107718291735	1	1
GAS6	-	2	protein_coding	13	.	OID01286_ENSG00000183087_16:83273106:G:A	OID01286_ENSG00000183087	16:83273106:G:A	16	83273106	G	A	AC=5661;AN=5976	rs1364306	0.0526144	0.947386	0.958032	1.16848e-06	-0.0882151	0.810273183025	1	1
PDGFA	-	1	protein_coding	7	.	OID00648_ENSG00000197461_3:64113795:T:G	OID00648_ENSG00000197461	3:64113795:T:G	3	64113795	T	G	AC=4120;AN=5904	rs152295	0.301852	0.698148	0.982512	4.4732e-07	-0.0915897	0.48368676443	1	1
IDUA	+	1	protein_coding	4	998316	OID00393_ENSG00000127415_12:102216948:G:C	OID00393_ENSG00000127415	12:102216948:G:C	12	102216948	G	C	AC=1069;AN=6048	rs11111045	0.823377	0.176623	0.998586	6.22226e-11	-0.232776	2.8658e-07	1	1
IDUA	+	1	protein_coding	4	998316	OID00393_ENSG00000127415_12:102216948:G:C	OID00393_ENSG00000127415	12:102081551:T:C	12	102081551	T	C	AC=3259;AN=5884	rs7957666	0.446233	0.553767	0.975659	1.16504e-05	0.120448	0.0131295	2	2
SRC	+	2	protein_coding	20	36034453	OID00388_ENSG00000197122_11:112035507:A:C	OID00388_ENSG00000197122	11:112035507:A:C	11	112035507	A	C	AC=3464;AN=5962	rs1946519	0.420432	0.579568	0.991926	1.60579e-08	-0.102463	0.0251735878395	1	1
DAG1	+	2	protein_coding	3	49573048	OID01444_ENSG00000173402_3:150622100:A:T	OID01444_ENSG00000173402	3:150622100:A:T	3	150622100	A	T	AC=58;AN=5452	rs79788943	0.989427	0.0105735	0.576437	1.73765e-08	-0.573715	3.33568e-05	1	1
DAG1	+	2	protein_coding	3	49573048	OID01444_ENSG00000173402_3:150622100:A:T	OID01444_ENSG00000173402	3:150035606:G:A	3	150035606	G	A	AC=96;AN=5882	rs140057306	0.983571	0.0164288	0.847168	3.0527e-05	-0.382635	0.0315672	2	2
TIE1	+	2	protein_coding	1	43788779	OID01270_ENSG00000066056_9:136128000:G:C	OID01270_ENSG00000066056	9:136128000:G:C	9	136128000	G	C	AC=578;AN=6004	rs10901252	0.904553	0.0954472	0.990284	4.54743e-37	0.58748	1.21752e-31	1	1
TIE1	+	2	protein_coding	1	43788779	OID01270_ENSG00000066056_9:136128000:G:C	OID01270_ENSG00000066056	9:136137065:A:G	9	136137065	A	G	AC=2390;AN=6058	rs687621	0.607189	0.392811	1	1.77083e-09	0.163856	5.19676e-06	2	2
TIE1	+	2	protein_coding	1	43788779	OID01270_ENSG00000066056_3:98436188:T:C	OID01270_ENSG00000066056	3:98380726:G:A	3	98380726	G	A	AC=2788;AN=6000	rs10804683	0.535958	0.464042	0.994664	7.79596e-06	-0.172719	0.00766688	2	3
RNASE3	+	2	protein_coding	14	21360507	OID01211_ENSG00000169397_13:107753203:A:G	OID01211_ENSG00000169397	13:107753203:A:G	13	107753203	A	G	AC=1372;AN=5802	rs9558947	0.764379	0.235621	0.967768	1.08384e-08	-0.103675	0.0172113348168	1	1
RNASE3	+	2	protein_coding	14	21360507	OID01211_ENSG00000169397_4:35968748:C:A	OID01211_ENSG00000169397	4:35968748:C:A	4	35968748	C	A	AC=344;AN=6038	rs1612554	0.943241	0.0567594	0.990871	1.87637e-08	-0.101979	0.0295702528082	1	2
RNASE3	+	2	protein_coding	14	21360507	OID01211_ENSG00000169397_18:72017021:C:T	OID01211_ENSG00000169397	18:72017021:C:T	18	72017021	C	T	AC=83;AN=5628	rs75892197	0.985437	0.0145631	0.726491	2.48335e-08	-0.101102	0.0392750864588	1	3
FCGR3B	-	2	protein_coding	1	.	OID01219_ENSG00000162747_19:44153100:A:G	OID01219_ENSG00000162747	19:44153100:A:G	19	44153100	A	G	AC=1043;AN=6058	rs4760	0.828337	0.171663	1	4.00005e-11	-0.119652	5.36178654728e-05	1	1
FCGR3B	-	2	protein_coding	1	.	OID01219_ENSG00000162747_11:126179575:G:A	OID01219_ENSG00000162747	11:126179575:G:A	11	126179575	G	A	AC=1286;AN=5968	rs73017385	0.784005	0.215995	0.990415	1.75891e-08	0.10218	0.0278008632476	1	2
CPA1	+	2	protein_coding	7	130027955	OID00624_ENSG00000091704_16:75374029:T:A	OID00624_ENSG00000091704	16:75374029:T:A	16	75374029	T	A	AC=509;AN=5866	rs17764278	0.913087	0.0869131	0.957438	5.17804e-15	-0.141523	2.68089327364e-05	1	1
CPA1	+	2	protein_coding	7	130027955	OID00624_ENSG00000091704_11:61637587:T:C	OID00624_ENSG00000091704	11:61637587:T:C	11	61637587	T	C	AC=1190;AN=5736	rs174628	0.792192	0.207808	0.960122	2.97893e-08	0.100529	0.0460577464411	1	2
SDC4	-	2	protein_coding	20	.	OID01202_ENSG00000124145_13:23877760:A:G	OID01202_ENSG00000124145	13:23877760:A:G	13	23877760	A	G	AC=4735;AN=5986	rs495890	0.208483	0.791517	0.984433	1.28581e-07	0.0958026	0.179887938661	1	1
COMP	-	2	protein_coding	19	.	OID01274_ENSG00000105664_10:17893389:T:A	OID01274_ENSG00000105664	10:17893389:T:A	10	17893389	T	A	AC=386;AN=2592	rs199526826	0.852385	0.147615	0.596167	5.6021e-07	0.0908095	0.560816063912	1	1
MIF	+	2	protein_coding	22	24237414	OID01453_ENSG00000240972_3:150615280:G:A	OID01453_ENSG00000240972	3:150615280:G:A	3	150615280	G	A	AC=58;AN=5494	rs9680927	0.989524	0.0104759	0.593765	1.21336e-08	-0.103328	0.0193560494357	1	1
LGALS3	+	1	protein_coding	14	55612126	OID00578_ENSG00000131981_10:18345137:C:T	OID00578_ENSG00000131981	10:18345137:C:T	10	18345137	C	T	AC=3421;AN=6050	rs7920075	0.435119	0.564881	0.997187	1.06419e-06	-0.088549	0.781802096459	1	1
LGMN	-	1	protein_coding	14	.	OID01460_ENSG00000100600_12:9098995:G:GAAC	OID01460_ENSG00000100600	12:9098995:G:GAAC	12	9098995	G	GAAC	AC=645;AN=6032	ss1388090400	0.892846	0.107154	0.993773	3.00873e-13	0.132048	2.68089327364e-05	1	1
COCH	+	1	protein_coding	14	31364271	OID01418_ENSG00000100473_12:120835887:C:G	OID01418_ENSG00000100473	12:120835887:C:G	12	120835887	C	G	AC=1116;AN=2974	rs206968	0.623107	0.376893	0.740647	1.38885e-07	-0.0955472	0.192729417442	1	1
IL18	-	1	protein_coding	11	.	OID00409_ENSG00000150782_2:32489851:T:C	OID00409_ENSG00000150782	2:32489851:T:C	2	32489851	T	C	AC=3759;AN=5860	rs385076	0.3585	0.6415	0.979279	1.34157e-19	0.163575	2.68089327364e-05	1	1
IL18	-	1	protein_coding	11	.	OID00409_ENSG00000150782_5:68682536:A:C	OID00409_ENSG00000150782	5:68682536:A:C	5	68682536	A	C	AC=131;AN=5172	rs17229943	0.975085	0.0249151	0.674199	6.24323e-09	0.105353	0.00951717112142	1	2
IL18	-	1	protein_coding	11	.	OID00409_ENSG00000150782_6:32627456:G:A	OID00409_ENSG00000150782	6:32627456:G:A	6	32627456	G	A	AC=3013;AN=4718	rs9273429	0.361318	0.638682	0.909835	1.0635e-08	-0.103733	0.016782391893	1	3
AMBP	-	2	protein_coding	9	.	OID00430_ENSG00000106927_4:187158034:G:A	OID00430_ENSG00000106927	4:187158034:G:A	4	187158034	G	A	AC=3359;AN=6058	rs3733402	0.445358	0.554642	1	2.81537e-11	0.120585	5.36178654728e-05	1	1
AMBP	-	2	protein_coding	9	.	OID00430_ENSG00000106927_5:176836532:A:G	OID00430_ENSG00000106927	5:176836532:A:G	5	176836532	A	G	AC=4523;AN=6058	rs1801020	0.25274	0.74726	1	2.05668e-08	0.101692	0.032546044342	1	2
SOD2	-	1	protein_coding	6	.	OID00413_ENSG00000112096_6:32600975:T:G	OID00413_ENSG00000112096	6:32600975:T:G	6	32600975	T	G	AC=61;AN=5592	rs200678104	0.988839	0.0111615	0.708351	1.6804e-08	0.102322	0.0264067987453	1	1
SOD2	-	1	protein_coding	6	.	OID00413_ENSG00000112096_13:23864836:G:A	OID00413_ENSG00000112096	13:23864836:G:A	13	23864836	G	A	AC=185;AN=5928	rs17078563	0.969183	0.0308174	0.928278	2.4895e-08	0.101094	0.0393287043243	1	2
TINAGL1	+	2	protein_coding	1	32053288	OID01136_ENSG00000142910_1:22182115:G:A	OID01136_ENSG00000142910	1:22182115:G:A	1	22182115	G	A	AC=73;AN=6050	rs2229474	0.987734	0.012266	0.979126	7.40179e-11	0.118001	8.04267982092e-05	1	1
IGFBP6	+	1	protein_coding	12	53496129	OID01264_ENSG00000167779_11:101486951:A:G	OID01264_ENSG00000167779	11:101486951:A:G	11	101486951	A	G	AC=146;AN=5748	rs78171158	0.974328	0.0256715	0.827607	7.3365e-07	-0.375735	0.00132684	1	1
IGFBP6	+	1	protein_coding	12	53496129	OID01264_ENSG00000167779_11:101486951:A:G	OID01264_ENSG00000167779	11:102401633:G:A	11	102401633	G	A	AC=305;AN=5806	rs11568819	0.947191	0.0528086	0.910606	1.38154e-05	-0.248263	0.0177478	2	2
CDH1	+	2	protein_coding	16	68869451	OID01245_ENSG00000039068_19:49206462:C:T	OID01245_ENSG00000039068	19:49206462:C:T	19	49206462	C	T	AC=2606;AN=6044	rs681343	0.568982	0.431018	0.997922	6.16275e-32	-0.211441	2.68089327364e-05	1	1
CDH1	+	2	protein_coding	16	68869451	OID01245_ENSG00000039068_9:136132516:G:A	OID01245_ENSG00000039068	9:136153875:C:T	9	136153875	C	T	AC=1305;AN=6058	rs651007	0.785622	0.214378	1	1.95262e-27	-0.334906	1.00694e-21	2	2
CDH1	+	2	protein_coding	16	68869451	OID01245_ENSG00000039068_9:136132516:G:A	OID01245_ENSG00000039068	9:136131592:G:C	9	136131592	G	C	AC=688;AN=6058	rs7853989	0.887008	0.112992	1	7.69689e-08	0.212905	0.000247157	1	3
COL18A1	+	1	protein_coding	21	46933634	OID01271_ENSG00000182871_11:115845732:C:A	OID01271_ENSG00000182871	11:115845732:C:A	11	115845732	C	A	AC=142;AN=5834	rs117206396	0.975744	0.0242556	0.869066	1.09908e-06	-0.0884339	0.791158413984	1	1
MET	+	1	protein_coding	7	116438440	OID01238_ENSG00000105976_9:136149709:AC:A	OID01238_ENSG00000105976	9:136149709:AC:A	9	136149709	AC	A	AC=1180;AN=6040	rs8176643	0.806113	0.193887	0.997163	3.25435e-13	-0.131858	2.68089327364e-05	1	1
PGF	-	2	protein_coding	14	.	OID00384_ENSG00000119630_6:24424667:C:CCCCTG	OID00384_ENSG00000119630	6:24424667:C:CCCCTG	6	24424667	C	CCCCTG	AC=956;AN=5998	rs142810123	0.838274	0.161726	0.99043	1.12753e-06	-0.0883427	0.799388756334	1	1
TNFRSF1B	+	2	protein_coding	1	12269285	OID00567_ENSG00000028137_2:61080055:T:C	OID00567_ENSG00000028137	2:61080055:T:C	2	61080055	T	C	AC=69;AN=5958	rs116610041	0.988528	0.0114716	0.900744	1.90064e-06	0.0864579	0.930189539154	1	1
TFRC	-	2	protein_coding	3	.	OID00593_ENSG00000072274_22:37470604:G:A	OID00593_ENSG00000072274	22:37470604:G:A	22	37470604	G	A	AC=3209;AN=5874	rs2072860	0.452626	0.547374	0.986428	2.31934e-14	-0.138102	2.68089327364e-05	1	1
TFRC	-	2	protein_coding	3	.	OID00593_ENSG00000072274_6:26098474:T:C	OID00593_ENSG00000072274	6:26093141:G:A	6	26093141	G	A	AC=303;AN=6058	rs1800562	0.950032	0.0499678	1	1.27666e-10	-0.374236	3.46706e-07	1	2
TFRC	-	2	protein_coding	3	.	OID00593_ENSG00000072274_6:26098474:T:C	OID00593_ENSG00000072274	6:26104632:T:G	6	26104632	T	G	AC=5332;AN=6056	rs198851	0.119639	0.880361	0.999755	1.08494e-06	0.192008	0.0012422	2	3
METRNL	+	2	protein_coding	17	81052864	OID01207_ENSG00000176845_20:51384603:A:G	OID01207_ENSG00000176845	20:51384603:A:G	20	51384603	A	G	AC=483;AN=5052	rs707548	0.903126	0.0968738	0.817683	1.98355e-06	0.086302	0.937535186724	1	1
F11	+	1	protein_coding	4	187210835	OID01227_ENSG00000088926_3:186454180:A:C	OID01227_ENSG00000088926	3:186454180:A:C	3	186454180	A	C	AC=2163;AN=6058	rs5030062	0.644101	0.355899	1	2.27269e-35	0.327008	2.75326e-30	1	1
F11	+	1	protein_coding	4	187210835	OID01227_ENSG00000088926_14:83550587:C:A	OID01227_ENSG00000088926	14:83550587:C:A	14	83550587	C	A	AC=142;AN=5972	rs112876971	0.976603	0.0233966	0.927335	9.27818e-09	-0.10415	0.0147717219377	1	2
F11	+	1	protein_coding	4	187210835	OID01227_ENSG00000088926_3:186454180:A:C	OID01227_ENSG00000088926	3:186461524:C:T	3	186461524	C	T	AC=113;AN=6058	rs76438938	0.98098	0.01902	1	3.95638e-07	0.469628	0.000672272	2	3
IL17D	+	2	protein_coding	13	21297237	OID00403_ENSG00000172458_4:187150478:A:G	OID00403_ENSG00000172458	4:187150478:A:G	4	187150478	A	G	AC=3349;AN=6046	rs3775298	0.445898	0.554102	0.999055	1.0465e-06	-0.0886088	0.776386692046	1	1
ANGPT2	-	2	protein_coding	8	.	OID01132_ENSG00000091879_23:26781344:A:C	OID01132_ENSG00000091879	23:26781344:A:C	23	26781344	A	C	AC=74;AN=6056	23:26781344:A:C	0.988068	0.0119316	0.965722	2.05863e-07	0.0942333	0.268625506019	1	1
GRAP2	+	2	protein_coding	22	40369725	OID01154_ENSG00000100351_13:82311215:T:A	OID01154_ENSG00000100351	13:82311215:T:A	13	82311215	T	A	AC=4084;AN=5928	rs9545843	0.310175	0.689825	0.989447	2.43867e-07	0.0936623	0.309026567652	1	1
PLAU	+	2	protein_coding	10	75677255	OID00631_ENSG00000122861_19:44198947:AAC:A	OID00631_ENSG00000122861	19:44198947:AAC:A	19	44198947	AAC	A	AC=342;AN=5912	rs138751300	0.942168	0.0578321	0.945958	3.65843e-10	-0.342947	9.10311e-07	1	1
PLAU	+	2	protein_coding	10	75677255	OID00631_ENSG00000122861_19:44198947:AAC:A	OID00631_ENSG00000122861	19:44179760:G:A	19	44179760	G	A	AC=4492;AN=5966	rs344773	0.2482	0.7518	0.991	7.58254e-06	0.132321	0.00760814	2	2
PLAU	+	2	protein_coding	10	75677255	OID00631_ENSG00000122861_19:44198947:AAC:A	OID00631_ENSG00000122861	19:44153100:A:G	19	44153100	A	G	AC=1043;AN=6058	rs4760	0.828337	0.171663	1	2.37327e-05	-0.141991	0.0208429	3	3
OSMR	+	1	protein_coding	5	38945698	OID01300_ENSG00000145623_13:101795373:C:A	OID01300_ENSG00000145623	13:101795373:C:A	13	101795373	C	A	AC=1879;AN=6012	rs17484928	0.687683	0.312317	0.995339	6.83074e-07	0.0901167	0.629446931718	1	1
LAIR1	-	2	protein_coding	19	.	OID01488_ENSG00000167613_23:22014361:A:G	OID01488_ENSG00000167613	23:22014361:A:G	23	22014361	A	G	AC=388;AN=4382	23:22014361:A:G	0.913024	0.0869759	0.595162	5.11299e-07	0.091127	0.529985791266	1	1
CPB1	+	1	protein_coding	3	148577974	OID00632_ENSG00000153002_16:75374029:T:A	OID00632_ENSG00000153002	16:75374029:T:A	16	75374029	T	A	AC=509;AN=5866	rs17764278	0.913087	0.0869131	0.957438	2.28239e-15	-0.143357	2.68089327364e-05	1	1
CPB1	+	1	protein_coding	3	148577974	OID00632_ENSG00000153002_11:61647427:T:G	OID00632_ENSG00000153002	11:61647427:T:G	11	61647427	T	G	AC=4581;AN=5894	rs174635	0.222794	0.777206	0.977384	2.87523e-08	-0.100641	0.0444760194097	1	2
PEBP1	+	2	protein_coding	12	118583389	OID01483_ENSG00000089220_3:150615280:G:A	OID01483_ENSG00000089220	3:150615280:G:A	3	150615280	G	A	AC=58;AN=5494	rs9680927	0.989524	0.0104759	0.593765	1.25049e-08	-0.103235	0.0199458459559	1	1
PTPRF	+	2	protein_coding	1	44089343	OID01428_ENSG00000142949_7:9898826:C:T	OID01428_ENSG00000142949	7:9898826:C:T	7	9898826	C	T	AC=2704;AN=3906	rs2908000	0.307846	0.692154	0.813918	4.8036e-07	0.0913434	0.508002466422	1	1
PTPN6	+	1	protein_coding	12	7070479	OID01446_ENSG00000111679_13:82311215:T:A	OID01446_ENSG00000111679	13:82311215:T:A	13	82311215	T	A	AC=4084;AN=5928	rs9545843	0.310175	0.689825	0.989447	5.47156e-07	0.0908916	0.552451676899	1	1
CD58	-	2	protein_coding	1	.	OID01473_ENSG00000116815_9:136149830:G:A	OID01473_ENSG00000116815	9:136149830:G:A	9	136149830	G	A	AC=1207;AN=6058	rs532436	0.802063	0.197937	0.999966	2.62702e-27	-0.194939	2.68089327364e-05	1	1
NOTCH1	-	2	protein_coding	9	.	OID01273_ENSG00000148400_8:14902794:C:T	OID01273_ENSG00000148400	8:14902794:C:T	8	14902794	C	T	AC=5892;AN=6004	rs10888101	0.0185486	0.981451	0.943397	1.57698e-06	0.0871361	0.89115573309	1	1
IGFBP2	+	1	protein_coding	2	217529159	OID00650_ENSG00000115457_4:77204500:C:T	OID00650_ENSG00000115457	4:77204500:C:T	4	77204500	C	T	AC=4136;AN=5996	rs1542096	0.31085	0.68915	0.993914	2.14463e-06	0.0860164	0.949304308195	1	1
CD97	+	1	protein_coding	19	14519537	OID01445_ENSG00000123146_7:7822673:A:G	OID01445_ENSG00000123146	7:7822673:A:G	7	7822673	A	G	AC=2682;AN=3716	rs4725027	0.277719	0.722281	0.784772	5.78219e-07	0.0906993	0.571110694083	1	1
ALDH1A1	-	2	protein_coding	9	.	OID01156_ENSG00000165092_1:50901903:G:A	OID01156_ENSG00000165092	1:50901903:G:A	1	50901903	G	A	AC=433;AN=5994	rs199755876	0.927524	0.0724756	0.970767	2.8292e-07	-0.0931589	0.347497386129	1	1
HAO1	-	2	protein_coding	20	.	OID00470_ENSG00000101323_11:95119663:A:G	OID00470_ENSG00000101323	11:95119663:A:G	11	95119663	A	G	AC=5414;AN=6050	rs477536	0.105391	0.894609	0.996992	3.23902e-07	0.0926982	0.384976274095	1	1
F3	-	2	protein_coding	1	.	OID00399_ENSG00000117525_9:136149830:G:A	OID00399_ENSG00000117525	9:136149830:G:A	9	136149830	G	A	AC=1207;AN=6058	rs532436	0.802063	0.197937	0.999966	4.98456e-17	-0.268509	1.96729e-13	1	1
F3	-	2	protein_coding	1	.	OID00399_ENSG00000117525_19:49246866:A:G	OID00399_ENSG00000117525	19:49206985:G:A	19	49206985	G	A	AC=2823;AN=6058	rs602662	0.534333	0.465667	1	1.79202e-07	-0.203089	0.000257931	2	2
F3	-	2	protein_coding	1	.	OID00399_ENSG00000117525_9:136149830:G:A	OID00399_ENSG00000117525	9:136131461:G:A	9	136131461	G	A	AC=591;AN=6058	rs8176741	0.903288	0.0967118	1	4.22016e-07	0.216844	0.00069152	2	3
PROC	+	2	protein_coding	2	128186822	OID01228_ENSG00000115718_20:33763702:G:GT	OID01228_ENSG00000115718	20:33763702:G:GT	20	33763702	G	GT	AC=691;AN=5820	rs540574262	0.880201	0.119799	0.946409	1.01829e-72	0.699357	1.87566e-60	1	1
PROC	+	2	protein_coding	2	128186822	OID01228_ENSG00000115718_20:33763702:G:GT	OID01228_ENSG00000115718	20:33909752:T:C	20	33909752	T	C	AC=2160;AN=6032	rs6060370	0.641793	0.358207	0.997558	5.99922e-05	-0.103795	0.0205004	2	2
EMR2	-	2	protein_coding	19	.	OID01180_ENSG00000127507_19:8898287:A:T	OID01180_ENSG00000127507	19:8898287:A:T	19	8898287	A	T	AC=434;AN=3640	rs560293612	0.881042	0.118958	0.679219	8.48982e-07	0.0893511	0.706200906142	1	1
BMP6	+	2	protein_coding	6	7881655	OID00379_ENSG00000153162_5:176814656:G:A	OID00379_ENSG00000153162	5:176836532:A:G	5	176836532	A	G	AC=4523;AN=6058	rs1801020	0.25274	0.74726	1	4.66288e-40	-0.41454	6.23871e-33	2	1
BMP6	+	2	protein_coding	6	7881655	OID00379_ENSG00000153162_4:187152327:A:T	OID00379_ENSG00000153162	4:187152142:C:T	4	187152142	C	T	AC=3355;AN=6054	rs4241815	0.445645	0.554355	0.999672	1.37558e-25	-0.403586	1.24541e-20	1	2
BMP6	+	2	protein_coding	6	7881655	OID00379_ENSG00000153162_3:186458322:C:T	OID00379_ENSG00000153162	3:186459227:A:G	3	186459227	A	G	AC=2342;AN=6046	rs698078	0.614018	0.385982	0.999097	2.05398e-13	-0.191101	1.47952e-09	1	3
BMP6	+	2	protein_coding	6	7881655	OID00379_ENSG00000153162_4:187152327:A:T	OID00379_ENSG00000153162	4:187175722:T:A	4	187175722	T	A	AC=2687;AN=6052	rs2292423	0.555986	0.444014	0.99904	2.96643e-06	-0.179778	0.00643173	2	4
BMP6	+	2	protein_coding	6	7881655	OID00379_ENSG00000153162_3:186458322:C:T	OID00379_ENSG00000153162	3:186386418:A:G	3	186386418	A	G	AC=82;AN=6042	rs76449467	0.986098	0.0139024	0.959629	3.79103e-06	-0.505771	0.00580083	2	5
SERPINB6	-	2	protein_coding	6	.	OID01142_ENSG00000124570_14:70544293:C:T	OID01142_ENSG00000124570	14:70544293:C:T	14	70544293	C	T	AC=139;AN=5780	rs77584089	0.975321	0.0246788	0.838896	6.26941e-07	-0.0904169	0.600439666497	1	1
PILRB	+	2	protein_coding	7	99965356	OID01149_ENSG00000121716_1:21961797:A:G	OID01149_ENSG00000121716	1:21961797:A:G	1	21961797	A	G	AC=702;AN=6032	rs60718161	0.884229	0.115771	0.991496	4.39765e-08	-0.0992911	0.0670759497064	1	1
FCRL1	-	2	protein_coding	1	.	OID01126_ENSG00000163534_10:24264843:A:G	OID01126_ENSG00000163534	10:24264843:A:G	10	24264843	A	G	AC=2790;AN=6058	rs7912455	0.539168	0.460832	1	1.16747e-07	0.136559	0.000202171	1	1
FCRL1	-	2	protein_coding	1	.	OID01126_ENSG00000163534_10:24264843:A:G	OID01126_ENSG00000163534	10:23572382:A:C	10	23572382	A	C	AC=5364;AN=5776	rs4454613	0.0716458	0.928354	0.926214	3.91523e-05	-0.199302	0.0336951	2	2
THBS2	-	2	protein_coding	6	.	OID00427_ENSG00000186340_2:178470571:G:A	OID00427_ENSG00000186340	2:178470571:G:A	2	178470571	G	A	AC=301;AN=5874	rs6759996	0.948752	0.0512479	0.935212	2.27768e-07	0.0938929	0.292297793625	1	1
MBL2	-	2	protein_coding	10	.	OID01243_ENSG00000165471_9:136149229:T:C	OID01243_ENSG00000165471	9:136149229:T:C	9	136149229	T	C	AC=2390;AN=6058	rs505922	0.607189	0.392811	1	7.24447e-09	0.104903	0.0111793249511	1	1
CD46	+	2	protein_coding	1	207968858	OID01251_ENSG00000117335_17:31497525:A:G	OID01251_ENSG00000117335	17:31497525:A:G	17	31497525	A	G	AC=2272;AN=3924	rs319778	0.420935	0.579065	0.829059	1.29578e-06	-0.0878444	0.840004289429	1	1
ARSA	-	2	protein_coding	22	.	OID01479_ENSG00000100299_12:102217720:C:A	OID01479_ENSG00000100299	12:102217720:C:A	12	102217720	C	A	AC=1763;AN=6058	rs10860794	0.708736	0.291264	1	6.76635e-14	-0.135606	2.68089327364e-05	1	1
NID1	-	2	protein_coding	1	.	OID01250_ENSG00000116962_10:20199989:ATC:A	OID01250_ENSG00000116962	10:20199989:ATC:A	10	20199989	ATC	A	AC=1466;AN=6026	rs34029368	0.755833	0.244167	0.996032	4.74338e-11	0.196811	2.80343e-07	1	1
NID1	-	2	protein_coding	1	.	OID01250_ENSG00000116962_10:20199989:ATC:A	OID01250_ENSG00000116962	10:19514636:A:G	10	19514636	A	G	AC=257;AN=6018	rs16915624	0.956684	0.043316	0.978045	5.30408e-07	-0.30589	0.00107052	2	2
PCSK9	+	2	protein_coding	1	55530525	OID00619_ENSG00000169174_23:69679207:T:A	OID00619_ENSG00000169174	23:69679207:T:A	23	69679207	T	A	AC=2549;AN=5652	23:69679207:T:A	0.549033	0.450967	0.940643	2.68048e-06	0.0851954	0.974424278169	1	1
REG1A	+	2	protein_coding	2	79350545	OID01231_ENSG00000115386_10:124308252:T:G	OID01231_ENSG00000115386	10:124308252:T:G	10	124308252	T	G	AC=3389;AN=6058	rs3013223	0.439716	0.560284	1	5.44656e-08	0.147946	0.000149735	1	1
REG1A	+	2	protein_coding	2	79350545	OID01231_ENSG00000115386_10:124308252:T:G	OID01231_ENSG00000115386	10:124417654:G:A	10	124417654	G	A	AC=1395;AN=6058	rs2947586	0.768053	0.231947	1	9.66049e-07	-0.156173	0.00207313	2	2
LTBR	+	1	protein_coding	12	6500733	OID00583_ENSG00000111321_14:94844947:C:T	OID00583_ENSG00000111321	14:94844947:C:T	14	94844947	C	T	AC=105;AN=6058	rs28929474	0.982108	0.0178917	1	4.9168e-16	0.146732	2.68089327364e-05	1	1
