## Supplementary Data 9 for "Genetic analysis of blood molecular phenotypes reveals regulatory networks affecting complex traits: a DIRECT study"

Gene_ENSG	Lead_eSNPid	Distance_lead_eSNP	Lead_eSNPrs	Lead_eSNPpvalue	Lead_eSNPslope	GeneId	eSNP	Distance_eSNP	Pvalue_eQTL	Slope_eQTL	ProteinGeneName	pQTL_Strand	pQTL_GeneCodeLevel	pQTL_Genetype	PhenotypeID	pQTL_NumSNPscis	pQTL_DistanceWithBest	pSNPid	pQTL_REF	pQTL_ALT	pQTL_INFO	pSNP_rsID	pQTL_A1_FREQ	pQTL_A2_FREQ	pQTL_InfoScore	pQTL_Nominal_Pval	pQTL_Slope	pQTL_EmpiricalAdjustedPval	pQTL_BetaAdjustedPval	pQTL_DiscoveryOrder	pQTL_PvalueOrder
ENSG00000166340	11:6663769:C:T	23116	rs11040941	6.13638e-05	0.546742	ENSG00000166340.10	11:6037988:A:C	-602665	0.219137	-0.0108832	TPP1	-	2	protein_coding	OID01490_ENSG00000166340	8757	602704	11:6037988:A:C	A	C	AC=3672;AN=5742	rs7104923	0.361102	0.638898	0.969569	2.25896e-06	-0.073965	0.003996	0.00513826	6	3
ENSG00000166340	11:6663769:C:T	23116	rs11040941	6.13638e-05	0.546742	ENSG00000166340.10	11:6081370:C:T	-559283	0.838039	-0.00446698	TPP1	-	2	protein_coding	OID01490_ENSG00000166340	8757	559322	11:6081370:C:T	C	T	AC=144;AN=5440	rs76060102	0.973609	0.0263914	0.750556	0.000106201	-0.149633	0.164835	0.166645	7	7
ENSG00000166340	11:6663769:C:T	23116	rs11040941	6.13638e-05	0.546742	ENSG00000166340.10	11:6175864:C:T	-464789	0.670307	-0.00922691	TPP1	-	2	protein_coding	OID01490_ENSG00000166340	8757	464828	11:6175864:C:T	C	T	AC=202;AN=5902	rs150583404	0.966071	0.0339292	0.919404	1.25595e-05	-0.157818	0.024975	0.0255504	4	5
ENSG00000166340	11:6663769:C:T	23116	rs11040941	6.13638e-05	0.546742	ENSG00000166340.10	11:6637577:G:A	-3076	8.23991e-06	-0.17597	TPP1	-	2	protein_coding	OID01490_ENSG00000166340	8757	3115	11:6637577:G:A	G	A	AC=65;AN=6028	rs35706972	0.988986	0.0110139	0.938616	1.49257e-06	-0.320411	0.002997	0.00364316	3	2
ENSG00000166340	11:6663769:C:T	23116	rs11040941	6.13638e-05	0.546742	ENSG00000166340.10	11:6651810:A:G	11157	0.211218	0.0106088	TPP1	-	2	protein_coding	OID01490_ENSG00000166340	8757	-11118	11:6651810:A:G	A	G	AC=2529;AN=5936	rs2659872	0.574836	0.425164	0.989863	1.35206e-06	0.0821006	0.002997	0.0033813	1	1
ENSG00000166340	11:6663769:C:T	23116	rs11040941	6.13638e-05	0.546742	ENSG00000166340.10	11:6660340:CA:C	19687	1.76354e-09	0.0537075	TPP1	-	2	protein_coding	OID01490_ENSG00000166340	8757	-19648	11:6660340:CA:C	CA	C	AC=3266;AN=5338	rs36017764	0.3883	0.6117	0.938672	6.20948e-05	0.0713849	0.113886	0.106922	5	6
ENSG00000166340	11:6663769:C:T	23116	rs11040941	6.13638e-05	0.546742	ENSG00000166340.10	11:6844927:A:G	204274	0.775478	0.00772433	TPP1	-	2	protein_coding	OID01490_ENSG00000166340	8757	-204235	11:6844927:A:G	A	G	AC=138;AN=5956	rs79404398	0.976878	0.0231223	0.925669	4.99849e-06	-0.206519	0.00899101	0.0107173	2	4
ENSG00000137496	11:71725634:C:T	14661	rs149184541	9.8503e-05	-0.329693	ENSG00000137496.13	11:71699686:T:TA	-11287	0.25762	-0.0143167	IL18BP	+	2	protein_coding	OID00640_ENSG00000137496	7085	-9901	11:71699686:T:TA	T	TA	AC=872;AN=1844	rs35970528	0.52537	0.47463	0.603393	0.000163749	-0.0614712	0.150849	0.158323	3	4
ENSG00000137496	11:71725634:C:T	14661	rs149184541	9.8503e-05	-0.329693	ENSG00000137496.13	11:71703483:G:A	-7490	0.920526	0.00195305	IL18BP	+	2	protein_coding	OID00640_ENSG00000137496	7085	-6104	11:71703483:G:A	G	A	AC=302;AN=5154	rs72956164	0.941667	0.0583333	0.778676	2.93826e-05	-0.103798	0.040959	0.0382327	1	2
ENSG00000137496	11:71725634:C:T	14661	rs149184541	9.8503e-05	-0.329693	ENSG00000137496.13	11:71719328:C:CT	8355	0.0968627	-0.0511113	IL18BP	+	2	protein_coding	OID00640_ENSG00000137496	7085	9741	11:71719328:C:CT	C	CT	AC=157;AN=5994	rs111494297	0.97377	0.02623	0.949899	8.46918e-05	0.153632	0.0939061	0.0929463	2	3
ENSG00000137496	11:71725634:C:T	14661	rs149184541	9.8503e-05	-0.329693	ENSG00000137496.13	11:71900964:G:A	189991	0.644096	0.00856199	IL18BP	+	2	protein_coding	OID00640_ENSG00000137496	7085	191377	11:71900964:G:A	G	A	AC=460;AN=6058	rs2071010	0.924081	0.0759188	1	4.4255e-06	0.118827	0.00699301	0.00738878	4	1
ENSG00000137496	11:71725634:C:T	14661	rs149184541	9.8503e-05	-0.329693	ENSG00000137496.13	11:71976050:GTTTTTTTTTTTTT:G	265077	0.163811	-0.0251274	IL18BP	+	2	protein_coding	OID00640_ENSG00000137496	7085	266463	11:71976050:GTTTTTTTTTTTTT:G	GTTTTTTTTTTTTT	G	AC=416;AN=5364	rs550171342	0.922267	0.0777334	0.844084	0.00027295	-0.088688	0.238761	0.235739	5	5
ENSG00000110848	12:9940832:C:CTT	27335	ss1388114228	5.84744e-05	-0.110549	ENSG00000110848.4	12:9942130:T:TTTC	28633	0.0727021	-0.0397755	CD69	-	2	protein_coding	OID01467_ENSG00000110848	8049	-28633	12:9942130:T:TTTC	T	TTTC	AC=302;AN=5246	ss1388114271	0.943182	0.0568182	0.803065	4.0149e-05	-0.0854381	0.0669331	0.0709525	1	1
NA	NA	NA	NA	NA	NA	ENSG00000173391.4	12:10292135:C:A	-30851	0.196198	0.0211103	OLR1	-	1	protein_coding	OID00405_ENSG00000173391	8606	32602	12:10292135:C:A	C	A	AC=1260;AN=5312	rs936964	0.763526	0.236474	0.918447	2.04404e-08	0.127361	0.000999001	5.53054e-05	1	1
ENSG00000101439	20:23895211:G:A	276101	rs2995105	2.10633e-05	3.91529	ENSG00000101439.4	20:23582418:C:T	-36692	6.10045e-145	0.228494	CST3	-	2	protein_coding	OID01225_ENSG00000101439	7463	36692	20:23582418:C:T	C	T	AC=3647;AN=5980	rs3004144	0.387855	0.612145	0.991402	6.77497e-05	0.0677836	0.0879121	0.0879118	3	3
ENSG00000101439	20:23895211:G:A	276101	rs2995105	2.10633e-05	3.91529	ENSG00000101439.4	20:23622880:G:A	3770	0	-0.401953	CST3	-	2	protein_coding	OID01225_ENSG00000101439	7463	-3770	20:23622880:G:A	G	A	AC=1240;AN=5772	rs2405367	0.786342	0.213658	0.971988	8.31097e-26	-0.206693	0.000999001	4.13599e-20	1	1
ENSG00000101439	20:23895211:G:A	276101	rs2995105	2.10633e-05	3.91529	ENSG00000101439.4	20:23636830:A:G	17720	1.29665e-14	0.114927	CST3	-	2	protein_coding	OID01225_ENSG00000101439	7463	-17720	20:23636830:A:G	A	G	AC=629;AN=5948	rs8123349	0.894616	0.105384	0.971141	1.16579e-12	0.145278	0.000999001	1.29193e-08	2	2
ENSG00000101439	20:23895211:G:A	276101	rs2995105	2.10633e-05	3.91529	ENSG00000101439.4	20:23732521:T:C	113411	2.1252e-42	-0.303404	CST3	-	2	protein_coding	OID01225_ENSG00000101439	7463	-113411	20:23732521:T:C	T	C	AC=222;AN=5754	rs117567509	0.961995	0.0380048	0.879286	0.000424288	-0.101209	0.357642	0.362042	4	4
ENSG00000101439	20:23895211:G:A	276101	rs2995105	2.10633e-05	3.91529	ENSG00000101439.4	20:23751342:G:A	132232	0.0158897	0.0510383	CST3	-	2	protein_coding	OID01225_ENSG00000101439	7463	-132232	20:23751342:G:A	G	A	AC=249;AN=5772	rs73090940	0.956654	0.0433458	0.90132	0.000476378	-0.0879268	0.391608	0.390114	5	5
ENSG00000116288	1:8560932:G:A	535521	rs35570980	0.000106926	-0.148319	ENSG00000116288.8	1:8021973:G:T	-3438	4.55509e-174	0.268232	PARK7	+	1	protein_coding	OID01423_ENSG00000116288	6048	7622	1:8021973:G:T	G	T	AC=1337;AN=6058	rs35675666	0.780948	0.219052	1	7.81175e-20	0.123377	0.000999001	5.94579e-15	1	1
ENSG00000116288	1:8560932:G:A	535521	rs35570980	0.000106926	-0.148319	ENSG00000116288.8	1:8161243:T:A	135832	1.14813e-11	-0.0610587	PARK7	+	1	protein_coding	OID01423_ENSG00000116288	6048	146892	1:8161243:T:A	T	A	AC=2062;AN=4564	rs7549426	0.547558	0.452442	0.884555	9.80768e-06	0.0526828	0.018981	0.0185872	2	2
ENSG00000131686	1:9010405:C:T	4459	rs17032907	3.50145e-05	0.0336731	ENSG00000131686.10	1:8277315:CG:C	-728631	0.00350918	0.0627641	CA6	+	1	protein_coding	OID01452_ENSG00000131686	5610	-728611	1:8277315:CG:C	CG	C	AC=2604;AN=4842	rs143927797	0.462439	0.537561	0.903833	0.000240888	0.0681811	0.31968	0.301513	8	7
ENSG00000131686	1:9010405:C:T	4459	rs17032907	3.50145e-05	0.0336731	ENSG00000131686.10	1:8949073:A:T	-56873	0.00235711	0.0690183	CA6	+	1	protein_coding	OID01452_ENSG00000131686	5610	-56853	1:8949073:A:T	A	T	AC=2641;AN=4218	rs28613332	0.374129	0.625871	0.84977	1.35759e-05	-0.0847624	0.032967	0.0299692	6	6
ENSG00000131686	1:9010405:C:T	4459	rs17032907	3.50145e-05	0.0336731	ENSG00000131686.10	1:9010807:G:T	4861	0.0672332	0.0384786	CA6	+	1	protein_coding	OID01452_ENSG00000131686	5610	4881	1:9010807:G:T	G	T	AC=2778;AN=5658	rs11121277	0.507942	0.492058	0.964829	1.10489e-13	-0.144793	0.000999001	3.83858e-09	4	3
ENSG00000131686	1:9010405:C:T	4459	rs17032907	3.50145e-05	0.0336731	ENSG00000131686.10	1:9025292:A:G	19346	0.153315	0.036066	CA6	+	1	protein_coding	OID01452_ENSG00000131686	5610	19366	1:9025292:A:G	A	G	AC=1177;AN=5346	rs12748400	0.779423	0.220577	0.91519	2.91547e-16	0.248715	0.000999001	2.50945e-11	2	2
ENSG00000131686	1:9010405:C:T	4459	rs17032907	3.50145e-05	0.0336731	ENSG00000131686.10	1:9026751:G:A	20805	1.31018e-06	0.345794	CA6	+	1	protein_coding	OID01452_ENSG00000131686	5610	20825	1:9026751:G:A	G	A	AC=86;AN=5472	rs12126080	0.984314	0.0156863	0.63407	0.00042382	0.36081	0.44955	0.443607	9	9
ENSG00000131686	1:9010405:C:T	4459	rs17032907	3.50145e-05	0.0336731	ENSG00000131686.10	1:9031523:A:T	25577	0.000230914	0.202393	CA6	+	1	protein_coding	OID01452_ENSG00000131686	5610	25597	1:9031523:A:T	A	T	AC=134;AN=5090	rs28617492	0.973372	0.0266284	0.65228	2.44984e-09	-0.458262	0.000999001	1.96918e-05	5	4
ENSG00000131686	1:9010405:C:T	4459	rs17032907	3.50145e-05	0.0336731	ENSG00000131686.10	1:9034598:A:G	28652	8.31378e-18	0.206271	CA6	+	1	protein_coding	OID01452_ENSG00000131686	5610	28672	1:9034598:A:G	A	G	AC=1183;AN=3370	rs3765963	0.648116	0.351884	0.777295	7.01319e-44	0.421253	0.000999001	9.41147e-35	1	1
ENSG00000131686	1:9010405:C:T	4459	rs17032907	3.50145e-05	0.0336731	ENSG00000131686.10	1:9355276:A:T	349330	0.0874924	0.0454385	CA6	+	1	protein_coding	OID01452_ENSG00000131686	5610	349350	1:9355276:A:T	A	T	AC=901;AN=4168	rs5772365	0.784979	0.215021	0.803306	0.000272136	0.0829001	0.343656	0.329649	7	8
ENSG00000131686	1:9010405:C:T	4459	rs17032907	3.50145e-05	0.0336731	ENSG00000131686.10	1:9534155:G:A	528209	0.18304	-0.0517231	CA6	+	1	protein_coding	OID01452_ENSG00000131686	5610	528229	1:9534155:G:A	G	A	AC=383;AN=5170	rs72645584	0.926848	0.0731523	0.802264	4.16943e-09	-0.195162	0.000999001	3.18879e-05	3	5
ENSG00000162836	1:146561330:T:C	-581244	rs79566071	3.08309e-05	0.0448147	ENSG00000162836.7	1:146405138:GCTT:G	-737436	0.825828	-0.0168119	ACP6	-	2	protein_coding	OID01129_ENSG00000162836	4556	737480	1:146405138:GCTT:G	GCTT	G	AC=55;AN=5410	rs201076979	0.989715	0.0102851	0.509913	0.000177751	0.17198	0.146853	0.144428	6	6
ENSG00000162836	1:146561330:T:C	-581244	rs79566071	3.08309e-05	0.0448147	ENSG00000162836.7	1:146505912:G:A	-636662	6.79692e-06	0.126426	ACP6	-	2	protein_coding	OID01129_ENSG00000162836	4556	636706	1:146505912:G:A	G	A	AC=616;AN=5010	rs17353053	0.876704	0.123296	0.83975	0.000360099	0.0592462	0.255744	0.248746	7	7
ENSG00000162836	1:146561330:T:C	-581244	rs79566071	3.08309e-05	0.0448147	ENSG00000162836.7	1:147088026:A:T	-54548	1.57026e-167	-0.517686	ACP6	-	2	protein_coding	OID01129_ENSG00000162836	4556	54592	1:147088026:A:T	A	T	AC=1877;AN=6030	rs628306	0.690738	0.309262	0.996465	0.000864219	0.0730588	0.460539	0.44861	8	8
ENSG00000162836	1:146561330:T:C	-581244	rs79566071	3.08309e-05	0.0448147	ENSG00000162836.7	1:147107966:G:A	-34608	2.64139e-06	0.126597	ACP6	-	2	protein_coding	OID01129_ENSG00000162836	4556	34652	1:147107966:G:A	G	A	AC=5185;AN=5976	rs6663082	0.132636	0.867364	0.982526	6.7267e-14	-0.139226	0.000999001	1.33854e-09	4	4
ENSG00000162836	1:146561330:T:C	-581244	rs79566071	3.08309e-05	0.0448147	ENSG00000162836.7	1:147125235:C:T	-17339	4.7159e-269	0.656266	ACP6	-	2	protein_coding	OID01129_ENSG00000162836	4556	17383	1:147125235:C:T	C	T	AC=4256;AN=5932	rs4950465	0.280612	0.719388	0.987311	9.25277e-308	0.943905	0.000999001	5.07266e-258	1	2
ENSG00000162836	1:146561330:T:C	-581244	rs79566071	3.08309e-05	0.0448147	ENSG00000162836.7	1:147126437:G:A	-16137	6.35872e-06	-0.395348	ACP6	-	2	protein_coding	OID01129_ENSG00000162836	4556	16181	1:147126437:G:A	G	A	AC=66;AN=6058	rs140566115	0.989039	0.0109607	1	9.27192e-50	-0.787144	0.000999001	2.16292e-39	3	3
ENSG00000162836	1:146561330:T:C	-581244	rs79566071	3.08309e-05	0.0448147	ENSG00000162836.7	1:147128728:T:C	-13846	1.45746e-50	-0.910269	ACP6	-	2	protein_coding	OID01129_ENSG00000162836	4556	13890	1:147128728:T:C	T	C	AC=131;AN=6030	rs75583687	0.978296	0.0217039	0.971246	0	-1.81232	0.000999001	1.08608e-284	2	1
ENSG00000162836	1:146561330:T:C	-581244	rs79566071	3.08309e-05	0.0448147	ENSG00000162836.7	1:147133430:AT:A	-9144	3.2043e-209	0.533719	ACP6	-	2	protein_coding	OID01129_ENSG00000162836	4556	9188	1:147133430:AT:A	AT	A	AC=2686;AN=5752	rs35736999;rs34221504	0.532598	0.467402	0.974219	1.17506e-06	0.0867529	0.00699301	0.00238286	5	5
ENSG00000077238	16:28341190:G:A	974521	rs7189646	0.000108496	-0.667626	ENSG00000077238.9	16:27247406:G:A	-119263	1.31675e-05	-0.200452	IL4R	+	1	protein_coding	OID00387_ENSG00000077238	6627	-77583	16:27247406:G:A	G	A	AC=64;AN=6002	rs574107641	0.989424	0.010576	0.906878	1.85987e-08	0.560962	0.000999001	4.99919e-05	2	2
ENSG00000077238	16:28341190:G:A	974521	rs7189646	0.000108496	-0.667626	ENSG00000077238.9	16:27326268:G:T	-40401	1.21521e-90	0.202837	IL4R	+	1	protein_coding	OID00387_ENSG00000077238	6627	1279	16:27326268:G:T	G	T	AC=3748;AN=5962	rs7499292	0.373731	0.626269	0.98935	2.77479e-19	0.203104	0.000999001	4.11167e-15	1	1
ENSG00000172382	16:2797473:G:C	28948	rs12446578	5.42318e-06	0.00719462	ENSG00000172382.5	16:2512523:G:A	-256002	0.0688027	-0.0551136	PRSS27	-	2	protein_coding	OID00397_ENSG00000172382	6500	258029	16:2512523:G:A	G	A	AC=827;AN=2802	rs3810794	0.704815	0.295185	0.702689	0.000109666	0.101764	0.142857	0.153885	2	2
ENSG00000172382	16:2797473:G:C	28948	rs12446578	5.42318e-06	0.00719462	ENSG00000172382.5	16:2767894:G:T	-631	0.000680337	0.146433	PRSS27	-	2	protein_coding	OID00397_ENSG00000172382	6500	2658	16:2767894:G:T	G	T	AC=430;AN=5500	rs71386687	0.922668	0.0773324	0.874445	8.96754e-11	0.243653	0.000999001	4.86916e-07	1	1
ENSG00000136244	7:21805215:G:A	-962904	rs72657374	0.000120142	0.0377589	ENSG00000136244.7	7:22576823:C:CTCTTT	-191296	0.000199899	-0.129356	IL6	+	2	protein_coding	OID00390_ENSG00000136244	7488	-188680	7:22576823:C:CTCTTT	C	CTCTTT	AC=583;AN=5626	rs150939033	0.895906	0.104094	0.920739	3.36055e-05	0.137364	0.0629371	0.061573	1	1
ENSG00000136244	7:21805215:G:A	-962904	rs72657374	0.000120142	0.0377589	ENSG00000136244.7	7:22712484:T:C	-55635	5.85671e-12	0.163116	IL6	+	2	protein_coding	OID00390_ENSG00000136244	7488	-53019	7:22712484:T:C	T	C	AC=1864;AN=5950	rs11766947	0.68828	0.31172	0.987999	0.000313744	0.0796655	0.385614	0.372025	2	2
ENSG00000113070	5:139579421:C:G	-143226	rs13153174	1.7291e-07	-0.0232868	ENSG00000113070.6	5:139710804:G:A	-11843	0.101069	0.133159	HBEGF	-	2	protein_coding	OID00449_ENSG00000113070	4270	15412	5:139710804:G:A	G	A	AC=87;AN=5900	rs145618551	0.984934	0.0150662	0.841482	0.000725901	-0.141193	0.413586	0.392536	2	2
ENSG00000113070	5:139579421:C:G	-143226	rs13153174	1.7291e-07	-0.0232868	ENSG00000113070.6	5:140201219:G:A	478572	0.29446	-0.0788712	HBEGF	-	2	protein_coding	OID00449_ENSG00000113070	4270	-475003	5:140201219:G:A	G	A	AC=105;AN=5988	rs4151681	0.982393	0.0176068	0.929502	0.000392848	0.13677	0.257742	0.251846	1	1
ENSG00000168995	19:51999842:G:A	349628	rs28459630	1.90075e-05	0.436088	ENSG00000168995.9	19:51450678:A:G	-199536	0.940911	-0.00298051	SIGLEC7	+	2	protein_coding	OID01160_ENSG00000168995	8487	-194878	19:51450678:A:G	A	G	AC=4558;AN=4694	rs10409107	0.0293017	0.970698	0.556364	4.25093e-05	0.174339	0.0969031	0.0973106	4	4
ENSG00000168995	19:51999842:G:A	349628	rs28459630	1.90075e-05	0.436088	ENSG00000168995.9	19:51627766:T:G	-22448	0.894021	-0.00202308	SIGLEC7	+	2	protein_coding	OID01160_ENSG00000168995	8487	-17790	19:51627766:T:G	T	G	AC=3470;AN=5912	rs2673908	0.414106	0.585894	0.985889	1.57333e-07	-0.0898914	0.000999001	0.000557205	3	3
ENSG00000168995	19:51999842:G:A	349628	rs28459630	1.90075e-05	0.436088	ENSG00000168995.9	19:51642784:G:T	-7430	3.60836e-10	0.127115	SIGLEC7	+	2	protein_coding	OID01160_ENSG00000168995	8487	-2772	19:51642784:G:T	G	T	AC=545;AN=2338	rs12983058	0.765886	0.234114	0.630233	2.128e-08	0.128423	0.000999001	8.09719e-05	1	2
ENSG00000168995	19:51999842:G:A	349628	rs28459630	1.90075e-05	0.436088	ENSG00000168995.9	19:51646140:G:C	-4074	7.64432e-14	-0.289853	SIGLEC7	+	2	protein_coding	OID01160_ENSG00000168995	8487	584	19:51646140:G:C	G	C	AC=142;AN=5220	rs140185670	0.972274	0.0277257	0.676928	9.85999e-16	-0.33254	0.000999001	1.26461e-11	2	1
ENSG00000172458	13:21472055:A:C	193837	rs7321635	1.30452e-05	0.103397	ENSG00000172458.4	13:20392141:C:T	-886077	0.0230293	-0.233004	IL17D	+	2	protein_coding	OID00403_ENSG00000172458	7333	-884125	13:20392141:C:T	C	T	AC=66;AN=5874	rs115781884	0.989037	0.0109635	0.763568	0.000146278	0.302462	0.198801	0.208785	4	4
ENSG00000172458	13:21472055:A:C	193837	rs7321635	1.30452e-05	0.103397	ENSG00000172458.4	13:21280738:A:T	2520	0.0101719	0.0700172	IL17D	+	2	protein_coding	OID00403_ENSG00000172458	7333	4472	13:21280738:A:T	A	T	AC=4580;AN=6016	rs7985552	0.241071	0.758929	0.994419	1.58397e-05	0.176248	0.033966	0.0326316	3	2
ENSG00000172458	13:21472055:A:C	193837	rs7321635	1.30452e-05	0.103397	ENSG00000172458.4	13:21283118:G:A	4900	0.00395323	0.0675979	IL17D	+	2	protein_coding	OID00403_ENSG00000172458	7333	6852	13:21283118:G:A	G	A	AC=2736;AN=5466	rs9579931;rs201816404	0.50125	0.49875	0.951001	3.57798e-09	-0.240911	0.000999001	1.76008e-05	2	1
ENSG00000172458	13:21472055:A:C	193837	rs7321635	1.30452e-05	0.103397	ENSG00000172458.4	13:21293587:T:A	15369	0.00586659	0.0633475	IL17D	+	2	protein_coding	OID00403_ENSG00000172458	7333	17321	13:21293587:T:A	T	A	AC=2863;AN=5910	rs28461877	0.517184	0.482816	0.985339	0.000101295	-0.178783	0.145854	0.160087	1	3
ENSG00000172009	19:2993427:T:C	183276	rs435806	8.37586e-05	-0.0359094	ENSG00000172009.10	19:2627519:C:T	-182632	0.407382	-0.0522664	THOP1	+	1	protein_coding	OID01124_ENSG00000172009	8578	-157939	19:2627519:C:T	C	T	AC=61;AN=5986	rs147138137	0.990049	0.00995106	0.867824	1.34483e-16	-0.672988	0.000999001	3.47895e-12	2	2
ENSG00000172009	19:2993427:T:C	183276	rs435806	8.37586e-05	-0.0359094	ENSG00000172009.10	19:2802092:T:C	-8059	1.42742e-45	0.195083	THOP1	+	1	protein_coding	OID01124_ENSG00000172009	8578	16634	19:2802092:T:C	T	C	AC=2037;AN=5930	rs2741991	0.656672	0.343328	0.984981	9.37793e-56	0.270229	0.000999001	1.40805e-48	1	1
ENSG00000172009	19:2993427:T:C	183276	rs435806	8.37586e-05	-0.0359094	ENSG00000172009.10	19:2872565:T:C	62414	0.0884653	-0.0734738	THOP1	+	1	protein_coding	OID01124_ENSG00000172009	8578	87107	19:2872565:T:C	T	C	AC=73;AN=5502	rs140250442	0.987048	0.0129524	0.689136	2.65414e-05	-0.23357	0.0729271	0.0794319	3	3
ENSG00000171747	19:39330714:A:C	27129	rs62119016	3.29012e-07	0.0316114	ENSG00000171747.4	19:38769846:AT:A	-533739	0.135384	-0.0399618	LGALS4	-	2	protein_coding	OID00626_ENSG00000171747	7126	534158	19:38769846:AT:A	AT	A	AC=983;AN=5848	rs35501271	0.831275	0.168725	0.970085	0.000246408	0.0910592	0.305694	0.293023	4	4
ENSG00000171747	19:39330714:A:C	27129	rs62119016	3.29012e-07	0.0316114	ENSG00000171747.4	19:39230350:CT:C	-73235	5.84739e-07	-0.100911	LGALS4	-	2	protein_coding	OID00626_ENSG00000171747	7126	73654	19:39230350:CT:C	CT	C	AC=2599;AN=5334	rs369516427	0.513192	0.486808	0.943358	2.31705e-26	-0.243428	0.000999001	3.4312e-20	1	1
ENSG00000171747	19:39330714:A:C	27129	rs62119016	3.29012e-07	0.0316114	ENSG00000171747.4	19:39254081:GA:G	-49504	2.14212e-11	-0.137362	LGALS4	-	2	protein_coding	OID00626_ENSG00000171747	7126	49923	19:39254081:GA:G	GA	G	AC=2504;AN=5330	rs57884608	0.530059	0.469941	0.945866	7.74928e-08	0.136671	0.000999001	0.000328525	2	2
ENSG00000171747	19:39330714:A:C	27129	rs62119016	3.29012e-07	0.0316114	ENSG00000171747.4	19:39260000:T:C	-43585	1.88508e-19	-0.208503	LGALS4	-	2	protein_coding	OID00626_ENSG00000171747	7126	44004	19:39260000:T:C	T	C	AC=4484;AN=5902	rs8111466	0.240152	0.759848	0.983085	1.44553e-05	0.106334	0.030969	0.0299426	3	3
ENSG00000127507	19:14877630:T:A	-10008	rs6511971	0.000111208	-1.3988	ENSG00000127507.13	19:14356258:T:C	-531380	0.102249	0.0535558	EMR2	-	2	protein_coding	OID01180_ENSG00000127507	8033	533095	19:14356258:T:C	T	C	AC=3503;AN=3826	rs7245416	0.0838858	0.916114	0.646709	2.24507e-06	-0.117347	0.010989	0.00759873	3	3
ENSG00000127507	19:14877630:T:A	-10008	rs6511971	0.000111208	-1.3988	ENSG00000127507.13	19:14423227:C:T	-464411	0.841437	0.0081628	EMR2	-	2	protein_coding	OID01180_ENSG00000127507	8033	466126	19:14423227:C:T	C	T	AC=5192;AN=5484	rs6511928	0.0526878	0.947312	0.82461	2.07558e-12	-0.220847	0.000999001	3.58064e-08	2	2
ENSG00000127507	19:14877630:T:A	-10008	rs6511971	0.000111208	-1.3988	ENSG00000127507.13	19:14499614:G:C	-388024	3.82563e-06	0.32524	EMR2	-	2	protein_coding	OID01180_ENSG00000127507	8033	389739	19:14499614:G:C	G	C	AC=72;AN=5390	rs150665764	0.986971	0.0130293	0.559464	1.8245e-13	0.401436	0.000999001	4.86784e-09	1	1
ENSG00000127507	19:14877630:T:A	-10008	rs6511971	0.000111208	-1.3988	ENSG00000127507.13	19:14508668:G:C	-378970	0.0211464	-0.0576273	EMR2	-	2	protein_coding	OID01180_ENSG00000127507	8033	380685	19:14508668:G:C	G	C	AC=741;AN=1390	rs2420550	0.468531	0.531469	0.548822	0.000351013	0.0678338	0.444555	0.446233	5	5
ENSG00000127507	19:14877630:T:A	-10008	rs6511971	0.000111208	-1.3988	ENSG00000127507.13	19:14516757:G:A	-370881	0.00155047	-0.204205	EMR2	-	2	protein_coding	OID01180_ENSG00000127507	8033	372596	19:14516757:G:A	G	A	AC=93;AN=5686	rs45442397	0.983339	0.0166609	0.737949	8.33618e-06	-0.217561	0.023976	0.0235052	4	4
ENSG00000074181	19:15253411:T:C	-37059	rs10408719	1.46412e-05	0.0311924	ENSG00000074181.4	19:15232875:AT:A	-57595	0.216527	-0.0988401	NOTCH3	-	2	protein_coding	OID00584_ENSG00000074181	9384	78917	19:15232875:AT:A	AT	A	AC=66;AN=5502	rs555492450	0.988091	0.011909	0.613203	8.62749e-05	-0.227989	0.151848	0.153096	2	2
ENSG00000074181	19:15253411:T:C	-37059	rs10408719	1.46412e-05	0.0311924	ENSG00000074181.4	19:15306731:G:A	16261	0.0531899	-0.0657196	NOTCH3	-	2	protein_coding	OID00584_ENSG00000074181	9384	5061	19:15306731:G:A	G	A	AC=636;AN=5984	rs114509076	0.893475	0.106525	0.9832	5.62892e-05	0.0996756	0.103896	0.10595	1	1
ENSG00000086062	9:32814130:T:C	-314067	rs829763	9.32008e-05	-0.265106	ENSG00000086062.8	9:33109996:G:T	-18201	1.11557e-36	-0.174293	B4GALT1	-	2	protein_coding	OID01421_ENSG00000086062	7427	57358	9:33109996:G:T	G	T	AC=2759;AN=4798	rs62544382	0.425428	0.574572	0.898188	3.60912e-06	-0.0865239	0.00799201	0.00922507	2	2
ENSG00000086062	9:32814130:T:C	-314067	rs829763	9.32008e-05	-0.265106	ENSG00000086062.8	9:33113322:C:T	-14875	5.40553e-131	0.488294	B4GALT1	-	2	protein_coding	OID01421_ENSG00000086062	7427	54032	9:33113322:C:T	C	T	AC=588;AN=5550	rs7019909	0.894339	0.105661	0.902776	3.19343e-12	0.195959	0.000999001	5.28256e-08	1	1
ENSG00000086062	9:32814130:T:C	-314067	rs829763	9.32008e-05	-0.265106	ENSG00000086062.8	9:33502905:T:C	374708	0.768302	-0.00378245	B4GALT1	-	2	protein_coding	OID01421_ENSG00000086062	7427	-335551	9:33502905:T:C	T	C	AC=2889;AN=5988	rs4097291	0.517933	0.482067	0.993427	0.000228363	-0.057381	0.268731	0.263124	3	3
ENSG00000214274	14:21130632:A:G	-26300	rs750142	1.93637e-05	0.0661868	ENSG00000214274.5	14:21145076:G:A	-11856	1.76794e-35	-0.343934	ANG	+	1	protein_coding	OID01226_ENSG00000214274	8900	-7260	14:21145076:G:A	G	A	AC=768;AN=5390	rs28535078	0.856728	0.143272	0.900227	9.6811e-05	0.228233	0.218781	0.219199	1	7
ENSG00000214274	14:21130632:A:G	-26300	rs750142	1.93637e-05	0.0661868	ENSG00000214274.5	14:21147668:TA:T	-9264	6.32311e-08	0.188133	ANG	+	1	protein_coding	OID01226_ENSG00000214274	8900	-4668	14:21147668:TA:T	TA	T	AC=481;AN=5650	rs145917464	0.915284	0.0847165	0.908322	1.48754e-23	0.35985	0.000999001	4.02152e-18	2	1
ENSG00000214274	14:21130632:A:G	-26300	rs750142	1.93637e-05	0.0661868	ENSG00000214274.5	14:21149674:G:A	-7258	2.92688e-76	-0.416168	ANG	+	1	protein_coding	OID01226_ENSG00000214274	8900	-2662	14:21149674:G:A	G	A	AC=1380;AN=5558	rs56371027	0.751318	0.248682	0.949463	5.45818e-07	-0.229818	0.004995	0.00247683	3	5
ENSG00000214274	14:21130632:A:G	-26300	rs750142	1.93637e-05	0.0661868	ENSG00000214274.5	14:21153788:A:C	-3144	8.98689e-175	-0.533991	ANG	+	1	protein_coding	OID01226_ENSG00000214274	8900	1452	14:21153788:A:C	A	C	AC=2466;AN=6058	rs1010461	0.590748	0.409252	1	3.98702e-07	0.284573	0.004995	0.00187997	6	4
ENSG00000214274	14:21130632:A:G	-26300	rs750142	1.93637e-05	0.0661868	ENSG00000214274.5	14:21159266:C:T	2334	9.18846e-85	-0.444782	ANG	+	1	protein_coding	OID01226_ENSG00000214274	8900	6930	14:21159266:C:T	C	T	AC=1274;AN=5250	rs36071889	0.756983	0.243017	0.91238	4.43772e-11	-0.348851	0.000999001	6.19243e-07	5	3
ENSG00000214274	14:21130632:A:G	-26300	rs750142	1.93637e-05	0.0661868	ENSG00000214274.5	14:21161257:T:C	4325	3.06081e-17	-0.310082	ANG	+	1	protein_coding	OID01226_ENSG00000214274	8900	8921	14:21161257:T:C	T	C	AC=352;AN=5080	rs12887373	0.930358	0.0696422	0.780622	1.70443e-05	-0.156014	0.0529471	0.0515451	7	6
ENSG00000214274	14:21130632:A:G	-26300	rs750142	1.93637e-05	0.0661868	ENSG00000214274.5	14:21164536:C:T	7604	1.82375e-14	-0.157895	ANG	+	1	protein_coding	OID01226_ENSG00000214274	8900	12200	14:21164536:C:T	C	T	AC=2405;AN=4764	rs1888562	0.494255	0.505745	0.893704	1.07989e-12	0.189743	0.000999001	2.08511e-08	4	2
ENSG00000169397	14:21369344:G:A	9786	rs144385310	1.30284e-05	-1.42526	ENSG00000169397.3	14:21347911:G:T	-11647	3.04175e-127	-0.497609	RNASE3	+	2	protein_coding	OID01211_ENSG00000169397	9115	-11647	14:21347911:G:T	G	T	AC=3638;AN=4788	rs11626267	0.240537	0.759463	0.871808	7.37873e-18	-0.230244	0.000999001	4.55297e-13	2	2
ENSG00000169397	14:21369344:G:A	9786	rs144385310	1.30284e-05	-1.42526	ENSG00000169397.3	14:21357686:A:C	-1872	2.50844e-20	-0.633824	RNASE3	+	2	protein_coding	OID01211_ENSG00000169397	9115	-1872	14:21357686:A:C	A	C	AC=106;AN=6028	rs117019962	0.982669	0.0173307	0.957022	2.5067e-113	-1.85197	0.000999001	1.62946e-96	1	1
ENSG00000169397	14:21369344:G:A	9786	rs144385310	1.30284e-05	-1.42526	ENSG00000169397.3	14:21361129:T:A	1571	2.07874e-10	0.116862	RNASE3	+	2	protein_coding	OID01211_ENSG00000169397	9115	1571	14:21361129:T:A	T	A	AC=2657;AN=5378	rs11156743	0.50781	0.49219	0.940073	4.30384e-16	-0.283246	0.000999001	2.13494e-11	4	3
ENSG00000169397	14:21369344:G:A	9786	rs144385310	1.30284e-05	-1.42526	ENSG00000169397.3	14:21433367:A:C	73809	2.578e-37	0.223885	RNASE3	+	2	protein_coding	OID01211_ENSG00000169397	9115	73809	14:21433367:A:C	A	C	AC=3121;AN=5914	rs56204594	0.473754	0.526246	0.988589	1.11578e-09	0.275187	0.000999001	8.69771e-06	5	4
ENSG00000169397	14:21369344:G:A	9786	rs144385310	1.30284e-05	-1.42526	ENSG00000169397.3	14:21672669:G:A	313111	0.850348	-0.00498329	RNASE3	+	2	protein_coding	OID01211_ENSG00000169397	9115	313111	14:21672669:G:A	G	A	AC=580;AN=4912	rs72673098	0.882738	0.117262	0.83345	4.19465e-05	-0.110317	0.107892	0.111618	6	5
ENSG00000163453	4:57908010:G:A	-68541	rs1718877	5.42201e-07	0.163088	ENSG00000163453.7	4:57299563:TA:T	-676988	0.791416	-0.00366634	IGFBP7	-	2	protein_coding	OID00638_ENSG00000163453	8922	676988	4:57299563:TA:T	TA	T	AC=3119;AN=5600	rs34598008	0.442643	0.557357	0.958579	1.50881e-06	-0.0688857	0.002997	0.00437999	4	4
ENSG00000163453	4:57908010:G:A	-68541	rs1718877	5.42201e-07	0.163088	ENSG00000163453.7	4:57685029:T:C	-291522	0.378542	-0.0331089	IGFBP7	-	2	protein_coding	OID00638_ENSG00000163453	8922	291522	4:57685029:T:C	T	C	AC=181;AN=5840	rs73818290	0.969241	0.0307589	0.872153	6.73182e-05	-0.155398	0.123876	0.117156	6	6
ENSG00000163453	4:57908010:G:A	-68541	rs1718877	5.42201e-07	0.163088	ENSG00000163453.7	4:57925402:T:C	-51149	6.59735e-22	0.140892	IGFBP7	-	2	protein_coding	OID00638_ENSG00000163453	8922	51149	4:57925402:T:C	T	C	AC=1809;AN=5936	rs11947115	0.697862	0.302138	0.987889	2.45935e-12	0.112649	0.000999001	2.59502e-08	2	2
ENSG00000163453	4:57908010:G:A	-68541	rs1718877	5.42201e-07	0.163088	ENSG00000163453.7	4:57931642:G:C	-44909	9.74219e-13	0.149595	IGFBP7	-	2	protein_coding	OID00638_ENSG00000163453	8922	44909	4:57931642:G:C	G	C	AC=689;AN=5906	rs6827930	0.883559	0.116441	0.968613	0.000143641	0.0852084	0.210789	0.215975	7	7
ENSG00000163453	4:57908010:G:A	-68541	rs1718877	5.42201e-07	0.163088	ENSG00000163453.7	4:57951468:G:A	-25083	0.337997	0.0152059	IGFBP7	-	2	protein_coding	OID00638_ENSG00000163453	8922	25083	4:57951468:G:A	G	A	AC=4557;AN=6038	rs2412776	0.244502	0.755498	0.99722	2.07209e-19	-0.175894	0.000999001	1.4957e-14	1	1
ENSG00000163453	4:57908010:G:A	-68541	rs1718877	5.42201e-07	0.163088	ENSG00000163453.7	4:58010816:G:A	34265	0.708444	-0.00609858	IGFBP7	-	2	protein_coding	OID00638_ENSG00000163453	8922	-34265	4:58010816:G:A	G	A	AC=1062;AN=3700	rs77746694	0.713193	0.286807	0.792151	2.32106e-09	-0.112413	0.000999001	1.1444e-05	3	3
ENSG00000163453	4:57908010:G:A	-68541	rs1718877	5.42201e-07	0.163088	ENSG00000163453.7	4:58780330:G:T	803779	0.049491	-0.123633	IGFBP7	-	2	protein_coding	OID00638_ENSG00000163453	8922	-803779	4:58780330:G:T	G	T	AC=63;AN=5942	rs138535274	0.989155	0.0108446	0.845921	8.29796e-06	0.2908	0.014985	0.0194273	5	5
ENSG00000119630	14:74691630:A:G	-730670	rs7158381	1.1719e-06	-0.0198987	ENSG00000119630.9	14:75629972:C:T	207672	1.36972e-07	-0.127319	PGF	-	2	protein_coding	OID00384_ENSG00000119630	5339	-207485	14:75629972:C:T	C	T	AC=2729;AN=5988	rs2080201	0.543897	0.456103	0.992952	1.51681e-14	0.119928	0.000999001	4.00875e-10	1	1
ENSG00000131981	14:55983975:A:G	379213	rs111615110	7.29447e-05	1.03873	ENSG00000131981.11	14:55241685:G:A	-363077	0.0158647	0.0738992	LGALS3	+	1	protein_coding	OID00578_ENSG00000131981	6548	-349143	14:55241685:G:A	G	A	AC=220;AN=5946	rs117806763	0.961753	0.0382469	0.941604	2.22976e-12	0.77385	0.000999001	1.77223e-08	5	3
ENSG00000131981	14:55983975:A:G	379213	rs111615110	7.29447e-05	1.03873	ENSG00000131981.11	14:55307199:G:A	-297563	0.302675	-0.0312839	LGALS3	+	1	protein_coding	OID00578_ENSG00000131981	6548	-283629	14:55307199:G:A	G	A	AC=222;AN=5940	rs77417269	0.961715	0.0382846	0.942137	1.5632e-09	-0.711379	0.000999001	5.82566e-06	6	4
ENSG00000131981	14:55983975:A:G	379213	rs111615110	7.29447e-05	1.03873	ENSG00000131981.11	14:55605327:TG:T	565	6.92657e-43	-0.160989	LGALS3	+	1	protein_coding	OID00578_ENSG00000131981	6548	14499	14:55605327:TG:T	TG	T	AC=2892;AN=6058	rs3837609	0.521277	0.478723	0.999978	2.01014e-87	-0.354223	0.000999001	1.67913e-74	1	1
ENSG00000131981	14:55983975:A:G	379213	rs111615110	7.29447e-05	1.03873	ENSG00000131981.11	14:55826797:A:AT	222035	1.08595e-47	-0.294257	LGALS3	+	1	protein_coding	OID00578_ENSG00000131981	6548	235969	14:55826797:A:AT	A	AT	AC=512;AN=5984	rs536909336	0.914845	0.085155	0.982648	3.72888e-58	-0.484539	0.000999001	3.27608e-49	2	2
ENSG00000131981	14:55983975:A:G	379213	rs111615110	7.29447e-05	1.03873	ENSG00000131981.11	14:56535269:C:T	930507	0.0136356	0.0882593	LGALS3	+	1	protein_coding	OID00578_ENSG00000131981	6548	944441	14:56535269:C:T	C	T	AC=138;AN=5780	rs149595513	0.976199	0.0238015	0.834597	0.000162849	-0.183321	0.180819	0.176758	4	5
ENSG00000132561	8:98881164:G:A	-163313	rs113199627	9.85312e-07	-0.0236031	ENSG00000132561.9	8:98367533:C:T	-676944	0.177307	-0.0965404	MATN2	+	1	protein_coding	OID01401_ENSG00000132561	5389	-513535	8:98367533:C:T	C	T	AC=132;AN=5942	rs17741980	0.978125	0.021875	0.910924	1.75214e-06	-0.266737	0.000999001	0.00257511	5	5
ENSG00000132561	8:98881164:G:A	-163313	rs113199627	9.85312e-07	-0.0236031	ENSG00000132561.9	8:98862241:C:T	-182236	9.14368e-68	-0.501847	MATN2	+	1	protein_coding	OID01401_ENSG00000132561	5389	-18827	8:98862241:C:T	C	T	AC=987;AN=6036	rs72673498	0.835761	0.164239	0.996336	5.72027e-07	0.125208	0.000999001	0.000922448	4	4
ENSG00000132561	8:98881164:G:A	-163313	rs113199627	9.85312e-07	-0.0236031	ENSG00000132561.9	8:98882694:G:A	-161783	8.28764e-08	0.117966	MATN2	+	1	protein_coding	OID01401_ENSG00000132561	5389	1626	8:98882694:G:A	G	A	AC=2604;AN=6008	rs4524759	0.567761	0.432239	0.994109	9.65812e-06	-0.0803415	0.00899101	0.0126482	2	6
ENSG00000132561	8:98881164:G:A	-163313	rs113199627	9.85312e-07	-0.0236031	ENSG00000132561.9	8:98904915:T:C	-139562	0.290334	0.0966246	MATN2	+	1	protein_coding	OID01401_ENSG00000132561	5389	23847	8:98904915:T:C	T	C	AC=74;AN=5960	rs4489302	0.987713	0.012287	0.876913	1.13534e-07	0.384132	0.000999001	0.000186749	3	3
ENSG00000132561	8:98881164:G:A	-163313	rs113199627	9.85312e-07	-0.0236031	ENSG00000132561.9	8:98926917:G:A	-117560	3.82e-05	0.0986304	MATN2	+	1	protein_coding	OID01401_ENSG00000132561	5389	45849	8:98926917:G:A	G	A	AC=1782;AN=5936	rs2444903	0.700329	0.299671	0.984524	0.000125593	-0.0934309	0.126873	0.131508	7	7
ENSG00000132561	8:98881164:G:A	-163313	rs113199627	9.85312e-07	-0.0236031	ENSG00000132561.9	8:98948973:C:T	-95504	1.04055e-06	-0.11001	MATN2	+	1	protein_coding	OID01401_ENSG00000132561	5389	67905	8:98948973:C:T	C	T	AC=2175;AN=6058	rs9297280	0.641683	0.358317	1	1.58722e-08	-0.11355	0.000999001	2.81148e-05	6	2
ENSG00000132561	8:98881164:G:A	-163313	rs113199627	9.85312e-07	-0.0236031	ENSG00000132561.9	8:98991221:A:G	-53256	0.122632	-0.0342673	MATN2	+	1	protein_coding	OID01401_ENSG00000132561	5389	110153	8:98991221:A:G	A	G	AC=3719;AN=6058	rs1869609	0.385397	0.614603	1	6.56771e-40	0.277233	0.000999001	1.71015e-34	1	1
ENSG00000115718	2:128185688:T:C	4823	rs2069933	1.51742e-34	0.289219	ENSG00000115718.13	2:127273005:G:A	-907860	0.362589	-0.0919831	PROC	+	2	protein_coding	OID01228_ENSG00000115718	7214	-902998	2:127273005:G:A	G	A	AC=72;AN=6030	rs78740288	0.988018	0.0119819	0.962695	0.000142059	-0.260925	0.174825	0.167195	3	2
ENSG00000115718	2:128185688:T:C	4823	rs2069933	1.51742e-34	0.289219	ENSG00000115718.13	2:127459321:C:T	-721544	0.0662447	0.045275	PROC	+	2	protein_coding	OID01228_ENSG00000115718	7214	-716682	2:127459321:C:T	C	T	AC=1627;AN=6058	rs1000858	0.730174	0.269826	1	0.000186214	0.0622787	0.203796	0.203995	2	3
ENSG00000115718	2:128185688:T:C	4823	rs2069933	1.51742e-34	0.289219	ENSG00000115718.13	2:128175875:G:A	-4990	0.631742	-0.0108108	PROC	+	2	protein_coding	OID01228_ENSG00000115718	7214	-128	2:128175875:G:A	G	A	AC=3767;AN=6058	rs1799809	0.378788	0.621212	1	6.6211e-23	0.151984	0.000999001	7.84616e-18	1	1
ENSG00000115718	2:128185688:T:C	4823	rs2069933	1.51742e-34	0.289219	ENSG00000115718.13	2:128401912:G:A	221047	0.000278643	-0.0883707	PROC	+	2	protein_coding	OID01228_ENSG00000115718	7214	225909	2:128401912:G:A	G	A	AC=1774;AN=5866	rs33936146	0.698502	0.301498	0.981568	0.000413322	-0.0586863	0.395604	0.37778	4	4
ENSG00000102181	23:149612778:C:G	-454401	23:149612778:C:G	0.000176275	-0.0689851	ENSG00000102181.15	23:149698089:C:G	-369090	0.227929	-0.0121185	CD99L2	-	2	protein_coding	OID01458_ENSG00000102181	3989	369200	23:149698089:C:G	C	G	AC=1632;AN=5872	23:149698089:C:G	0.720818	0.279182	0.957527	3.62444e-07	-0.0627171	0.001998	0.0010159	2	2
ENSG00000102181	23:149612778:C:G	-454401	23:149612778:C:G	0.000176275	-0.0689851	ENSG00000102181.15	23:149707906:A:G	-359273	9.67948e-06	-0.105005	CD99L2	-	2	protein_coding	OID01458_ENSG00000102181	3989	359383	23:149707906:A:G	A	G	AC=165;AN=5756	23:149707906:A:G	0.971666	0.0283339	0.72451	0.000113095	-0.105521	0.137862	0.138196	4	6
ENSG00000102181	23:149612778:C:G	-454401	23:149612778:C:G	0.000176275	-0.0689851	ENSG00000102181.15	23:149937830:G:A	-129349	0.021635	-0.0394995	CD99L2	-	2	protein_coding	OID01458_ENSG00000102181	3989	129459	23:149937830:G:A	G	A	AC=309;AN=4962	23:149937830:G:A	0.936884	0.0631164	0.658618	0.00019568	0.0786785	0.21978	0.215267	7	7
ENSG00000102181	23:149612778:C:G	-454401	23:149612778:C:G	0.000176275	-0.0689851	ENSG00000102181.15	23:150045594:T:TA	-21585	1.5643e-33	-0.209258	CD99L2	-	2	protein_coding	OID01458_ENSG00000102181	3989	21695	23:150045594:T:TA	T	TA	AC=288;AN=5430	23:150045594:T:TA	0.946184	0.0538157	0.7039	6.8722e-05	0.127685	0.0959041	0.0913406	5	5
ENSG00000102181	23:149612778:C:G	-454401	23:149612778:C:G	0.000176275	-0.0689851	ENSG00000102181.15	23:150047877:T:G	-19302	1.44296e-60	-0.358795	CD99L2	-	2	protein_coding	OID01458_ENSG00000102181	3989	19412	23:150047877:T:G	T	G	AC=169;AN=5750	23:150047877:T:G	0.970248	0.0297518	0.723954	2.06976e-17	-0.350767	0.000999001	1.28074e-12	1	1
ENSG00000102181	23:149612778:C:G	-454401	23:149612778:C:G	0.000176275	-0.0689851	ENSG00000102181.15	23:150048256:G:A	-18923	1.2905e-16	-0.133534	CD99L2	-	2	protein_coding	OID01458_ENSG00000102181	3989	19033	23:150048256:G:A	G	A	AC=467;AN=5980	23:150048256:G:A	0.920176	0.0798237	0.949385	3.73894e-06	-0.10063	0.00699301	0.00756316	6	3
ENSG00000102181	23:149612778:C:G	-454401	23:149612778:C:G	0.000176275	-0.0689851	ENSG00000102181.15	23:150148868:A:G	81689	0.519043	0.00842282	CD99L2	-	2	protein_coding	OID01458_ENSG00000102181	3989	-81579	23:150148868:A:G	A	G	AC=789;AN=6012	23:150148868:A:G	0.868139	0.131861	0.987456	5.46994e-05	-0.0599582	0.0799201	0.0739317	3	4
ENSG00000166825	15:90298155:G:GC	-59941	rs57833853	5.69049e-05	-4.59113	ENSG00000166825.9	15:90210484:G:T	-147612	3.75153e-09	-0.155427	ANPEP	-	2	protein_coding	OID00611_ENSG00000166825	7447	148149	15:90210484:G:T	G	T	AC=471;AN=4644	rs3825990	0.899453	0.100547	0.771762	0.000177145	-0.0976629	0.248751	0.250069	9	8
ENSG00000166825	15:90298155:G:GC	-59941	rs57833853	5.69049e-05	-4.59113	ENSG00000166825.9	15:90298248:T:TAC	-59848	0.533193	-0.0138109	ANPEP	-	2	protein_coding	OID00611_ENSG00000166825	7447	60385	15:90298248:T:TAC	T	TAC	AC=739;AN=4742	rs35193443	0.844124	0.155876	0.842024	0.000328079	-0.0871072	0.393606	0.390049	5	9
ENSG00000166825	15:90298155:G:GC	-59941	rs57833853	5.69049e-05	-4.59113	ENSG00000166825.9	15:90328305:T:C	-29791	0.0745137	-0.0730071	ANPEP	-	2	protein_coding	OID00611_ENSG00000166825	7447	30328	15:90328305:T:C	T	C	AC=204;AN=5686	rs1042499	0.964421	0.0355792	0.830052	1.04923e-23	0.420391	0.000999001	1.72161e-18	3	1
ENSG00000166825	15:90298155:G:GC	-59941	rs57833853	5.69049e-05	-4.59113	ENSG00000166825.9	15:90334477:A:G	-23619	0.560835	-0.00977084	ANPEP	-	2	protein_coding	OID00611_ENSG00000166825	7447	24156	15:90334477:A:G	A	G	AC=2787;AN=5692	rs6496604	0.510299	0.489701	0.969326	8.07075e-05	-0.103034	0.133866	0.131995	1	7
ENSG00000166825	15:90298155:G:GC	-59941	rs57833853	5.69049e-05	-4.59113	ENSG00000166825.9	15:90334830:A:T	-23266	1.31255e-07	-0.0948758	ANPEP	-	2	protein_coding	OID00611_ENSG00000166825	7447	23803	15:90334830:A:T	A	T	AC=1674;AN=5510	rs28556743	0.695144	0.304856	0.949248	1.02819e-06	-0.140278	0.000999001	0.00272256	6	4
ENSG00000166825	15:90298155:G:GC	-59941	rs57833853	5.69049e-05	-4.59113	ENSG00000166825.9	15:90345335:G:A	-12761	2.59019e-16	0.252146	ANPEP	-	2	protein_coding	OID00611_ENSG00000166825	7447	13298	15:90345335:G:A	G	A	AC=422;AN=5850	rs2007084	0.92819	0.0718103	0.937835	1.23918e-09	-0.255793	0.000999001	6.40411e-06	7	3
ENSG00000166825	15:90298155:G:GC	-59941	rs57833853	5.69049e-05	-4.59113	ENSG00000166825.9	15:90349558:C:T	-8538	0.0756004	-0.0287956	ANPEP	-	2	protein_coding	OID00611_ENSG00000166825	7447	9075	15:90349558:C:T	C	T	AC=3020;AN=6058	rs25653	0.501612	0.498388	1	3.49849e-05	0.0963759	0.0719281	0.0645722	8	6
ENSG00000166825	15:90298155:G:GC	-59941	rs57833853	5.69049e-05	-4.59113	ENSG00000166825.9	15:90361053:C:T	2957	4.56358e-176	-0.569241	ANPEP	-	2	protein_coding	OID00611_ENSG00000166825	7447	-2420	15:90361053:C:T	C	T	AC=1015;AN=5930	rs28453705	0.827626	0.172374	0.967972	1.39385e-15	-0.179227	0.000999001	3.37772e-11	2	2
ENSG00000166825	15:90298155:G:GC	-59941	rs57833853	5.69049e-05	-4.59113	ENSG00000166825.9	15:90399177:TAAA:T	41081	1.43461e-97	-0.354677	ANPEP	-	2	protein_coding	OID00611_ENSG00000166825	7447	-40544	15:90399177:TAAA:T	TAAA	T	AC=3543;AN=5400	rs532045854	0.342562	0.657438	0.94137	3.80462e-06	-0.0855268	0.00799201	0.00958904	4	5
ENSG00000138623	15:74580137:A:AAAAC	-145908	rs150449706	0.000326514	-0.0634213	ENSG00000138623.5	15:74682051:C:T	-43994	0.0121476	-0.0340991	SEMA7A	-	2	protein_coding	OID01461_ENSG00000138623	4835	44757	15:74682051:C:T	C	T	AC=1234;AN=5428	rs8026319	0.771367	0.228633	0.918429	2.55824e-07	-0.0972641	0.000999001	0.00045236	3	3
ENSG00000138623	15:74580137:A:AAAAC	-145908	rs150449706	0.000326514	-0.0634213	ENSG00000138623.5	15:74692412:C:A	-33633	1.96907e-34	-0.246683	SEMA7A	-	2	protein_coding	OID01461_ENSG00000138623	4835	34396	15:74692412:C:A	C	A	AC=389;AN=5268	rs78994380	0.927512	0.0724879	0.826808	2.5948e-12	-0.202184	0.000999001	2.39858e-08	1	1
ENSG00000138623	15:74580137:A:AAAAC	-145908	rs150449706	0.000326514	-0.0634213	ENSG00000138623.5	15:75031521:G:A	305476	1.77326e-09	0.0744965	SEMA7A	-	2	protein_coding	OID01461_ENSG00000138623	4835	-304713	15:75031521:G:A	G	A	AC=4072;AN=5708	rs2472298	0.285519	0.714481	0.964395	2.07301e-08	-0.0982499	0.000999001	5.40987e-05	2	2
ENSG00000158270	18:394506:T:C	-106216	rs55780358	1.60422e-12	-0.023753	ENSG00000158270.10	18:107634:G:A	-393088	0.956432	-0.0027754	COLEC12	-	2	protein_coding	OID01462_ENSG00000158270	6013	393088	18:107634:G:A	G	A	AC=163;AN=3294	rs373546445	0.950296	0.0497041	0.477021	0.000396845	-0.0968945	0.44955	0.434577	14	14
ENSG00000158270	18:394506:T:C	-106216	rs55780358	1.60422e-12	-0.023753	ENSG00000158270.10	18:125371:G:A	-375351	0.306097	0.0271792	COLEC12	-	2	protein_coding	OID01462_ENSG00000158270	6013	375351	18:125371:G:A	G	A	AC=1054;AN=2924	rs9960518	0.638852	0.361148	0.733904	9.84732e-06	-0.0646226	0.018981	0.0171484	10	10
ENSG00000158270	18:394506:T:C	-106216	rs55780358	1.60422e-12	-0.023753	ENSG00000158270.10	18:320449:T:C	-180273	0.813925	0.0134023	COLEC12	-	2	protein_coding	OID01462_ENSG00000158270	6013	180273	18:320449:T:C	T	C	AC=144;AN=5112	rs7230786	0.97181	0.0281905	0.696037	1.60001e-06	0.144556	0.002997	0.00312135	9	8
ENSG00000158270	18:394506:T:C	-106216	rs55780358	1.60422e-12	-0.023753	ENSG00000158270.10	18:323853:G:A	-176869	0.012787	-0.13146	COLEC12	-	2	protein_coding	OID01462_ENSG00000158270	6013	176869	18:323853:G:A	G	A	AC=262;AN=5906	rs74954629	0.955372	0.0446281	0.928299	3.93382e-10	-0.181166	0.000999001	1.31007e-06	5	4
ENSG00000158270	18:394506:T:C	-106216	rs55780358	1.60422e-12	-0.023753	ENSG00000158270.10	18:357247:G:A	-143475	0.0138829	0.0648494	COLEC12	-	2	protein_coding	OID01462_ENSG00000158270	6013	143475	18:357247:G:A	G	A	AC=1392;AN=6058	rs3810040	0.770148	0.229852	1	0.000388622	0.0497485	0.434565	0.423226	13	13
ENSG00000158270	18:394506:T:C	-106216	rs55780358	1.60422e-12	-0.023753	ENSG00000158270.10	18:376543:G:C	-124179	0.0169681	0.150475	COLEC12	-	2	protein_coding	OID01462_ENSG00000158270	6013	124179	18:376543:G:C	G	C	AC=137;AN=5426	rs16943541	0.975126	0.0248738	0.71384	1.33392e-09	0.209557	0.000999001	3.8951e-06	7	5
ENSG00000158270	18:394506:T:C	-106216	rs55780358	1.60422e-12	-0.023753	ENSG00000158270.10	18:383336:C:T	-117386	0.0421872	0.0450327	COLEC12	-	2	protein_coding	OID01462_ENSG00000158270	6013	117386	18:383336:C:T	C	T	AC=2662;AN=6058	rs7234186	0.559317	0.440683	1	6.50905e-17	0.106351	0.000999001	5.50028e-13	3	1
ENSG00000158270	18:394506:T:C	-106216	rs55780358	1.60422e-12	-0.023753	ENSG00000158270.10	18:417178:T:C	-83544	0.0292253	-0.0577277	COLEC12	-	2	protein_coding	OID01462_ENSG00000158270	6013	83544	18:417178:T:C	T	C	AC=1320;AN=5552	rs4477800	0.762685	0.237315	0.948809	1.76173e-09	0.0904076	0.000999001	5.69005e-06	6	6
ENSG00000158270	18:394506:T:C	-106216	rs55780358	1.60422e-12	-0.023753	ENSG00000158270.10	18:443946:G:A	-56776	4.31734e-22	0.263565	COLEC12	-	2	protein_coding	OID01462_ENSG00000158270	6013	56776	18:443946:G:A	G	A	AC=1345;AN=6054	rs35262079	0.778226	0.221774	0.994147	2.73712e-10	0.105637	0.000999001	9.19322e-07	2	2
ENSG00000158270	18:394506:T:C	-106216	rs55780358	1.60422e-12	-0.023753	ENSG00000158270.10	18:466128:T:C	-34594	1.84739e-12	-0.420275	COLEC12	-	2	protein_coding	OID01462_ENSG00000158270	6013	34594	18:466128:T:C	T	C	AC=214;AN=5960	rs145461589	0.963958	0.0360419	0.953025	1.14926e-08	-0.19072	0.001998	3.65818e-05	1	7
ENSG00000158270	18:394506:T:C	-106216	rs55780358	1.60422e-12	-0.023753	ENSG00000158270.10	18:475076:A:AAAAATAAAT	-25646	0.0264909	0.211814	COLEC12	-	2	protein_coding	OID01462_ENSG00000158270	6013	25646	18:475076:A:AAAAATAAAT	A	AAAAATAAAT	AC=59;AN=5602	rs112466281	0.989384	0.0106161	0.616138	4.2052e-06	-0.237036	0.00699301	0.00779304	8	9
ENSG00000158270	18:394506:T:C	-106216	rs55780358	1.60422e-12	-0.023753	ENSG00000158270.10	18:479891:C:T	-20831	0.874924	0.00356135	COLEC12	-	2	protein_coding	OID01462_ENSG00000158270	6013	20831	18:479891:C:T	C	T	AC=2578;AN=6058	rs4797178	0.573501	0.426499	1	3.03079e-10	-0.0825733	0.000999001	1.00303e-06	4	3
ENSG00000158270	18:394506:T:C	-106216	rs55780358	1.60422e-12	-0.023753	ENSG00000158270.10	18:520403:C:T	19681	0.127298	0.0416011	COLEC12	-	2	protein_coding	OID01462_ENSG00000158270	6013	-19681	18:520403:C:T	C	T	AC=944;AN=3532	rs12604995	0.734615	0.265385	0.772908	7.04029e-05	0.0579019	0.0999001	0.105151	11	11
ENSG00000158270	18:394506:T:C	-106216	rs55780358	1.60422e-12	-0.023753	ENSG00000158270.10	18:588818:T:C	88096	0.247773	0.0308504	COLEC12	-	2	protein_coding	OID01462_ENSG00000158270	6013	-88096	18:588818:T:C	T	C	AC=1178;AN=4502	rs138540963	0.739036	0.260964	0.848786	0.000133784	0.0538994	0.170829	0.183203	12	12
ENSG00000161921	17:4641192:C:T	-1248	rs11869892	1.53289e-05	-0.584321	ENSG00000161921.10	17:3786994:A:T	-855446	0.406607	-0.0321338	CXCL16	-	2	protein_coding	OID00601_ENSG00000161921	7723	856223	17:3786994:A:T	A	T	AC=103;AN=5184	rs72825475	0.979834	0.0201658	0.609662	0.000103944	0.185259	0.171828	0.178488	4	4
ENSG00000161921	17:4641192:C:T	-1248	rs11869892	1.53289e-05	-0.584321	ENSG00000161921.10	17:4634317:C:A	-8123	6.37949e-212	-0.381661	CXCL16	-	2	protein_coding	OID00601_ENSG00000161921	7723	8900	17:4634317:C:A	C	A	AC=2426;AN=5616	rs11078537	0.568546	0.431454	0.951546	1.00628e-06	-0.137078	0.00599401	0.00353464	3	3
ENSG00000161921	17:4641192:C:T	-1248	rs11869892	1.53289e-05	-0.584321	ENSG00000161921.10	17:4641369:G:C	-1071	7.26205e-103	-0.275735	CXCL16	-	2	protein_coding	OID00601_ENSG00000161921	7723	1848	17:4641369:G:C	G	C	AC=2715;AN=5234	rs60894000	0.481157	0.518843	0.934284	1.56939e-13	0.209546	0.000999001	4.12289e-09	2	1
ENSG00000161921	17:4641192:C:T	-1248	rs11869892	1.53289e-05	-0.584321	ENSG00000161921.10	17:4667029:C:T	24589	0.000505003	-0.0574565	CXCL16	-	2	protein_coding	OID00601_ENSG00000161921	7723	-23812	17:4667029:C:T	C	T	AC=978;AN=5224	rs12450565	0.81243	0.18757	0.900412	1.05362e-09	-0.126301	0.000999001	8.0667e-06	1	2
ENSG00000030582	17:42417164:C:A	-12406	rs114641762	1.30742e-05	3.33469	ENSG00000030582.12	17:42430244:C:T	674	0.0565208	-0.0154592	GRN	+	1	protein_coding	OID00579_ENSG00000030582	5527	7630	17:42430244:C:T	C	T	AC=1780;AN=5512	rs5848	0.677054	0.322946	0.948132	2.14705e-22	-0.202409	0.000999001	3.22558e-17	1	1
ENSG00000030582	17:42417164:C:A	-12406	rs114641762	1.30742e-05	3.33469	ENSG00000030582.12	17:42491527:G:GTA	61957	5.57449e-09	0.174315	GRN	+	1	protein_coding	OID00579_ENSG00000030582	5527	68913	17:42491527:G:GTA	G	GTA	AC=95;AN=6040	rs536583321	0.984643	0.0153573	0.972974	7.05434e-05	-0.303956	0.0929071	0.0871234	2	2
ENSG00000141655	18:59990831:T:C	-34305	rs7234211	5.93923e-24	-0.220293	ENSG00000141655.11	18:59881497:A:C	-143639	0.516818	0.0547597	TNFRSF11A	+	2	protein_coding	OID00394_ENSG00000141655	6826	-111023	18:59881497:A:C	A	C	AC=78;AN=6052	rs117395275	0.987093	0.0129074	0.992242	0.000203585	-0.205422	0.263736	0.258078	6	6
ENSG00000141655	18:59990831:T:C	-34305	rs7234211	5.93923e-24	-0.220293	ENSG00000141655.11	18:59947988:G:A	-77148	2.35448e-08	0.111959	TNFRSF11A	+	2	protein_coding	OID00394_ENSG00000141655	6826	-44532	18:59947988:G:A	G	A	AC=2341;AN=6050	rs1506325	0.611846	0.388154	0.999102	6.91689e-10	-0.0899361	0.000999001	3.45486e-06	4	4
ENSG00000141655	18:59990831:T:C	-34305	rs7234211	5.93923e-24	-0.220293	ENSG00000141655.11	18:60009455:G:A	-15681	0.000195439	0.0968202	TNFRSF11A	+	2	protein_coding	OID00394_ENSG00000141655	6826	16935	18:60009455:G:A	G	A	AC=963;AN=5808	rs113617799	0.83395	0.16605	0.966735	0.000400073	0.155679	0.438561	0.423874	7	7
ENSG00000141655	18:59990831:T:C	-34305	rs7234211	5.93923e-24	-0.220293	ENSG00000141655.11	18:60021398:C:T	-3738	0.00244939	0.0812917	TNFRSF11A	+	2	protein_coding	OID00394_ENSG00000141655	6826	28878	18:60021398:C:T	C	T	AC=944;AN=6052	rs62098353	0.843659	0.156341	0.996856	1.00822e-27	-0.492176	0.000999001	1.83418e-22	2	2
ENSG00000141655	18:59990831:T:C	-34305	rs7234211	5.93923e-24	-0.220293	ENSG00000141655.11	18:60029609:G:A	4473	0.0648532	0.0409612	TNFRSF11A	+	2	protein_coding	OID00394_ENSG00000141655	6826	37089	18:60029609:G:A	G	A	AC=1562;AN=5882	rs7240341	0.732404	0.267596	0.982714	2.44516e-15	-0.121987	0.000999001	6.19322e-11	3	3
ENSG00000141655	18:59990831:T:C	-34305	rs7234211	5.93923e-24	-0.220293	ENSG00000141655.11	18:60054857:A:C	29721	8.07001e-05	0.0878981	TNFRSF11A	+	2	protein_coding	OID00394_ENSG00000141655	6826	62337	18:60054857:A:C	A	C	AC=4501;AN=6058	rs884205	0.257415	0.742585	1	1.36778e-104	-0.349551	0.000999001	1.99039e-91	1	1
ENSG00000141655	18:59990831:T:C	-34305	rs7234211	5.93923e-24	-0.220293	ENSG00000141655.11	18:60067128:A:G	41992	0.336134	0.0257605	TNFRSF11A	+	2	protein_coding	OID00394_ENSG00000141655	6826	74608	18:60067128:A:G	A	G	AC=923;AN=5950	rs3017368	0.845043	0.154957	0.984776	1.30417e-07	0.0925417	0.001998	0.000357354	5	5
ENSG00000150782	11:112073481:A:C	38665	rs10891341	1.43812e-09	-0.105952	ENSG00000150782.7	11:112023827:C:G	-10989	1.70321e-94	0.443302	IL18	-	1	protein_coding	OID00409_ENSG00000150782	5297	11013	11:112023827:C:G	C	G	AC=1568;AN=6058	rs1834481	0.742424	0.257576	1	1.4174e-19	-0.340421	0.000999001	6.36202e-15	2	1
ENSG00000150782	11:112073481:A:C	38665	rs10891341	1.43812e-09	-0.105952	ENSG00000150782.7	11:112035458:T:G	642	1.24317e-34	0.242006	IL18	-	1	protein_coding	OID00409_ENSG00000150782	5297	-618	11:112035458:T:G	T	G	AC=3464;AN=5962	rs1946518	0.420432	0.579568	0.992024	3.89289e-07	0.149524	0.002997	0.00073144	3	2
ENSG00000150782	11:112073481:A:C	38665	rs10891341	1.43812e-09	-0.105952	ENSG00000150782.7	11:112045019:G:A	10203	0.00384919	0.0888299	IL18	-	1	protein_coding	OID00409_ENSG00000150782	5297	-10179	11:112045019:G:A	G	A	AC=706;AN=5958	rs56920713	0.881062	0.118938	0.980619	8.46577e-06	0.14897	0.00899101	0.0112083	1	3
ENSG00000149294	11:112842773:C:T	-300969	rs10789931	2.84811e-06	0.0630922	ENSG00000149294.12	11:112385931:CATA:C	-757811	0.80537	-0.00344527	NCAM1	+	1	protein_coding	OID01247_ENSG00000149294	5805	-446066	11:112385931:CATA:C	CATA	C	AC=1947;AN=5720	rs5794801	0.660184	0.339816	0.970675	0.000421176	-0.0590449	0.366633	0.35083	14	14
ENSG00000149294	11:112842773:C:T	-300969	rs10789931	2.84811e-06	0.0630922	ENSG00000149294.12	11:112553862:A:G	-589880	0.299336	0.0164978	NCAM1	+	1	protein_coding	OID01247_ENSG00000149294	5805	-278135	11:112553862:A:G	A	G	AC=4411;AN=5620	rs9666445	0.213938	0.786062	0.951955	4.48537e-06	-0.0891013	0.00799201	0.00590837	12	7
ENSG00000149294	11:112842773:C:T	-300969	rs10789931	2.84811e-06	0.0630922	ENSG00000149294.12	11:112602092:A:G	-541650	0.520559	0.0085309	NCAM1	+	1	protein_coding	OID01247_ENSG00000149294	5805	-229905	11:112602092:A:G	A	G	AC=2821;AN=5976	rs2054265	0.528422	0.471578	0.989428	6.72099e-38	0.211547	0.000999001	9.66935e-33	2	2
ENSG00000149294	11:112842773:C:T	-300969	rs10789931	2.84811e-06	0.0630922	ENSG00000149294.12	11:112672661:G:A	-471081	0.00101591	0.0435377	NCAM1	+	1	protein_coding	OID01247_ENSG00000149294	5805	-159336	11:112672661:G:A	G	A	AC=2421;AN=5998	rs591568	0.597037	0.402963	0.991753	4.82089e-06	-0.0747144	0.00799201	0.00628703	11	8
ENSG00000149294	11:112842773:C:T	-300969	rs10789931	2.84811e-06	0.0630922	ENSG00000149294.12	11:112910969:C:A	-232773	0.000188796	0.0692357	NCAM1	+	1	protein_coding	OID01247_ENSG00000149294	5805	78972	11:112910969:C:A	C	A	AC=846;AN=6046	rs12574688	0.861273	0.138727	0.99854	5.11563e-15	0.242205	0.000999001	2.42052e-11	5	5
ENSG00000149294	11:112842773:C:T	-300969	rs10789931	2.84811e-06	0.0630922	ENSG00000149294.12	11:112992450:A:G	-151292	0.0029766	-0.0468306	NCAM1	+	1	protein_coding	OID01247_ENSG00000149294	5805	160453	11:112992450:A:G	A	G	AC=4674;AN=6016	rs2005086	0.222006	0.777994	0.995739	2.81304e-40	0.326323	0.000999001	4.95261e-35	1	1
ENSG00000149294	11:112842773:C:T	-300969	rs10789931	2.84811e-06	0.0630922	ENSG00000149294.12	11:113018690:A:C	-125052	0.0312704	0.0592196	NCAM1	+	1	protein_coding	OID01247_ENSG00000149294	5805	186693	11:113018690:A:C	A	C	AC=300;AN=5752	rs17115016	0.9481	0.0518996	0.913163	8.86986e-11	-0.317476	0.000999001	2.73446e-07	6	6
ENSG00000149294	11:112842773:C:T	-300969	rs10789931	2.84811e-06	0.0630922	ENSG00000149294.12	11:113032143:A:G	-111599	0.971509	0.00165654	NCAM1	+	1	protein_coding	OID01247_ENSG00000149294	5805	200146	11:113032143:A:G	A	G	AC=116;AN=5966	rs56220813	0.981021	0.0189791	0.915289	1.28277e-05	-0.276387	0.017982	0.0167059	10	10
ENSG00000149294	11:112842773:C:T	-300969	rs10789931	2.84811e-06	0.0630922	ENSG00000149294.12	11:113063146:AG:A	-80596	0.113978	0.0278497	NCAM1	+	1	protein_coding	OID01247_ENSG00000149294	5805	231149	11:113063146:AG:A	AG	A	AC=4303;AN=5124	rs10713812	0.160939	0.839061	0.880902	3.96832e-16	0.182016	0.000999001	2.34565e-12	3	3
ENSG00000149294	11:112842773:C:T	-300969	rs10789931	2.84811e-06	0.0630922	ENSG00000149294.12	11:113090805:C:T	-52937	0.0219997	-0.0614767	NCAM1	+	1	protein_coding	OID01247_ENSG00000149294	5805	258808	11:113090805:C:T	C	T	AC=225;AN=4626	rs4646981	0.950716	0.0492839	0.683268	3.19788e-05	-0.135627	0.034965	0.0386195	9	11
ENSG00000149294	11:112842773:C:T	-300969	rs10789931	2.84811e-06	0.0630922	ENSG00000149294.12	11:113111861:T:C	-31881	0.185837	0.050443	NCAM1	+	1	protein_coding	OID01247_ENSG00000149294	5805	279864	11:113111861:T:C	T	C	AC=123;AN=5584	rs45542138	0.977995	0.0220049	0.745463	1.03543e-05	-0.244937	0.014985	0.0138522	7	9
ENSG00000149294	11:112842773:C:T	-300969	rs10789931	2.84811e-06	0.0630922	ENSG00000149294.12	11:113125234:T:C	-18508	0.192545	0.02101	NCAM1	+	1	protein_coding	OID01247_ENSG00000149294	5805	293237	11:113125234:T:C	T	C	AC=1010;AN=4136	rs605843	0.756023	0.243977	0.812485	0.000143793	-0.0831979	0.143856	0.150429	13	13
ENSG00000149294	11:112842773:C:T	-300969	rs10789931	2.84811e-06	0.0630922	ENSG00000149294.12	11:113133676:T:G	-10066	0.0218776	0.0548426	NCAM1	+	1	protein_coding	OID01247_ENSG00000149294	5805	301679	11:113133676:T:G	T	G	AC=285;AN=4162	rs2288158	0.931188	0.0688116	0.670252	1.33238e-15	0.293366	0.000999001	7.37138e-12	4	4
ENSG00000149294	11:112842773:C:T	-300969	rs10789931	2.84811e-06	0.0630922	ENSG00000149294.12	11:113392138:G:A	248396	0.975908	-0.000451617	NCAM1	+	1	protein_coding	OID01247_ENSG00000149294	5805	560141	11:113392138:G:A	G	A	AC=4275;AN=5784	rs2511513	0.261567	0.738433	0.969962	3.42439e-05	-0.0745509	0.03996	0.0400617	8	12
ENSG00000019102	11:124617939:A:C	-4150	rs2075713	6.173e-38	0.252444	ENSG00000019102.7	11:124617816:T:C	-4273	0.0257682	0.0992357	VSIG2	-	2	protein_coding	OID00429_ENSG00000019102	7604	4318	11:124617816:T:C	T	C	AC=143;AN=5904	rs61910623	0.976009	0.0239907	0.902676	4.84804e-07	-0.320788	0.002997	0.00139388	2	2
ENSG00000019102	11:124617939:A:C	-4150	rs2075713	6.173e-38	0.252444	ENSG00000019102.7	11:124620147:G:T	-1942	5.78472e-18	0.143913	VSIG2	-	2	protein_coding	OID00429_ENSG00000019102	7604	1987	11:124620147:G:T	G	T	AC=1609;AN=6058	rs11219769	0.735171	0.264829	1	1.68761e-11	0.161891	0.000999001	1.85215e-07	1	1
ENSG00000149564	11:124583487:T:C	-48699	rs4935894	3.12378e-05	-0.0535867	ENSG00000149564.7	11:124623492:T:C	-8694	0.000114694	-0.0498189	ESAM	-	1	protein_coding	OID01434_ENSG00000149564	7620	8694	11:124623492:T:C	T	C	AC=1120;AN=5414	rs12541	0.793651	0.206349	0.928288	3.68759e-26	-0.128164	0.000999001	1.69161e-21	1	1
ENSG00000064309	11:125614454:G:C	-318776	rs543475	4.62394e-07	-0.00665001	ENSG00000064309.10	11:125839897:T:C	-93333	0.0104447	-0.0486658	CDON	-	2	protein_coding	OID01441_ENSG00000064309	7403	93333	11:125839897:T:C	T	C	AC=1926;AN=5916	rs11220289	0.675578	0.324422	0.98705	3.71028e-06	-0.0846108	0.00899101	0.00809164	4	4
ENSG00000064309	11:125614454:G:C	-318776	rs543475	4.62394e-07	-0.00665001	ENSG00000064309.10	11:125889902:A:T	-43328	0.313522	0.0299785	CDON	-	2	protein_coding	OID01441_ENSG00000064309	7403	43328	11:125889902:A:T	A	T	AC=614;AN=6032	rs527446756	0.898673	0.101327	0.994737	8.19523e-16	0.230126	0.000999001	6.09366e-12	1	1
ENSG00000064309	11:125614454:G:C	-318776	rs543475	4.62394e-07	-0.00665001	ENSG00000064309.10	11:125907626:C:T	-25604	0.140914	0.027438	CDON	-	2	protein_coding	OID01441_ENSG00000064309	7403	25604	11:125907626:C:T	C	T	AC=3436;AN=5684	rs662947	0.394402	0.605598	0.970657	6.05922e-10	-0.109604	0.000999001	2.36784e-06	2	3
ENSG00000064309	11:125614454:G:C	-318776	rs543475	4.62394e-07	-0.00665001	ENSG00000064309.10	11:125983154:G:A	49924	0.972614	-0.000614288	CDON	-	2	protein_coding	OID01441_ENSG00000064309	7403	-49924	11:125983154:G:A	G	A	AC=3534;AN=6058	rs478951	0.414894	0.585106	1	1.40968e-05	0.0721634	0.033966	0.0278092	5	5
ENSG00000064309	11:125614454:G:C	-318776	rs543475	4.62394e-07	-0.00665001	ENSG00000064309.10	11:126005858:G:A	72628	0.0803072	-0.061494	CDON	-	2	protein_coding	OID01441_ENSG00000064309	7403	-72628	11:126005858:G:A	G	A	AC=5148;AN=5496	rs657225	0.0630775	0.936923	0.853303	2.39754e-10	-0.201277	0.000999001	9.20686e-07	3	2
ENSG00000070404	19:652888:C:T	-27863	rs72974187	0.00012249	0.092078	ENSG00000070404.5	19:596891:AGGAGAGGGTTGGGGT:A	-83860	0.023292	0.0732324	FSTL3	+	2	protein_coding	OID01471_ENSG00000070404	6806	-79501	19:596891:AGGAGAGGGTTGGGGT:A	AGGAGAGGGTTGGGGT	A	AC=306;AN=3626	rs139354312	0.917072	0.0829281	0.629043	0.000171549	0.0760025	0.337662	0.337984	3	3
ENSG00000070404	19:652888:C:T	-27863	rs72974187	0.00012249	0.092078	ENSG00000070404.5	19:662431:T:C	-18320	1.55721e-05	0.10994	FSTL3	+	2	protein_coding	OID01471_ENSG00000070404	6806	-13961	19:662431:T:C	T	C	AC=4832;AN=5720	rs4919882	0.155502	0.844498	0.942878	1.51359e-11	0.108752	0.000999001	3.4835e-07	1	1
ENSG00000070404	19:652888:C:T	-27863	rs72974187	0.00012249	0.092078	ENSG00000070404.5	19:693230:C:T	12479	2.76275e-08	-0.130723	FSTL3	+	2	protein_coding	OID01471_ENSG00000070404	6806	16838	19:693230:C:T	C	T	AC=4698;AN=5826	rs58224272	0.19437	0.80563	0.972526	2.55041e-05	-0.0628443	0.0729271	0.0760675	2	2
ENSG00000196415	19:837680:C:G	-5661	rs7254911	4.42049e-141	0.456028	ENSG00000196415.5	19:719615:T:C	-123726	0.144324	-0.0294375	PRTN3	+	2	protein_coding	OID00618_ENSG00000196415	7394	-121348	19:719615:T:C	T	C	AC=723;AN=3202	rs11878810	0.772063	0.227937	0.707348	0.0001216	0.0953105	0.301698	0.285294	8	7
ENSG00000196415	19:837680:C:G	-5661	rs7254911	4.42049e-141	0.456028	ENSG00000196415.5	19:833284:G:T	-10057	1.85605e-05	-0.114866	PRTN3	+	2	protein_coding	OID00618_ENSG00000196415	7394	-7679	19:833284:G:T	G	T	AC=364;AN=3766	rs188125947	0.902678	0.0973223	0.658032	1.1339e-08	-0.204076	0.000999001	8.19646e-05	4	3
ENSG00000196415	19:837680:C:G	-5661	rs7254911	4.42049e-141	0.456028	ENSG00000196415.5	19:834815:A:G	-8526	9.57284e-13	-0.162502	PRTN3	+	2	protein_coding	OID00618_ENSG00000196415	7394	-6148	19:834815:A:G	A	G	AC=502;AN=3618	rs113545319	0.860453	0.139547	0.708392	3.02432e-13	-0.249219	0.000999001	6.00301e-09	3	1
ENSG00000196415	19:837680:C:G	-5661	rs7254911	4.42049e-141	0.456028	ENSG00000196415.5	19:836043:T:C	-7298	2.97438e-24	0.194091	PRTN3	+	2	protein_coding	OID00618_ENSG00000196415	7394	-4920	19:836043:T:C	T	C	AC=3748;AN=4858	rs10425544	0.228187	0.771813	0.875862	5.26389e-10	0.329589	0.000999001	5.29846e-06	1	2
ENSG00000196415	19:837680:C:G	-5661	rs7254911	4.42049e-141	0.456028	ENSG00000196415.5	19:839158:T:C	-4183	1.00778e-21	0.183487	PRTN3	+	2	protein_coding	OID00618_ENSG00000196415	7394	-1805	19:839158:T:C	T	C	AC=4790;AN=6058	rs12052108	0.209703	0.790297	1	0.000119978	0.196766	0.300699	0.277651	7	6
ENSG00000196415	19:837680:C:G	-5661	rs7254911	4.42049e-141	0.456028	ENSG00000196415.5	19:880081:G:A	36740	0.003172	-0.180822	PRTN3	+	2	protein_coding	OID00618_ENSG00000196415	7394	39118	19:880081:G:A	G	A	AC=81;AN=5888	rs117097731	0.986397	0.0136032	0.820539	2.09551e-08	-0.488657	0.000999001	0.000141742	6	4
ENSG00000196415	19:837680:C:G	-5661	rs7254911	4.42049e-141	0.456028	ENSG00000196415.5	19:903120:A:G	59779	4.19961e-05	0.0924123	PRTN3	+	2	protein_coding	OID00618_ENSG00000196415	7394	62157	19:903120:A:G	A	G	AC=3282;AN=3886	rs7508374	0.155936	0.844064	0.742135	2.12668e-08	0.163678	0.000999001	0.000149637	5	5
ENSG00000144749	3:67416112:G:A	896443	rs73098319	0.000167083	0.209561	ENSG00000144749.9	3:66434643:T:C	-85026	1.29729e-52	0.161757	LRIG1	-	2	protein_coding	OID01121_ENSG00000144749	7618	117044	3:66434643:T:C	T	C	AC=1601;AN=6058	rs2306272	0.73501	0.26499	1	3.02077e-280	-0.735432	0.000999001	8.55762e-230	1	1
ENSG00000144749	3:67416112:G:A	896443	rs73098319	0.000167083	0.209561	ENSG00000144749.9	3:66811567:A:T	291898	0.0122023	0.0660754	LRIG1	-	2	protein_coding	OID01121_ENSG00000144749	7618	-259880	3:66811567:A:T	A	T	AC=197;AN=5778	rs6762332	0.96589	0.0341101	0.85904	4.64311e-05	-0.19234	0.0949051	0.0880235	2	5
ENSG00000144749	3:67416112:G:A	896443	rs73098319	0.000167083	0.209561	ENSG00000144749.9	3:66829908:T:C	310239	0.0106316	0.0324685	LRIG1	-	2	protein_coding	OID01121_ENSG00000144749	7618	-278221	3:66829908:T:C	T	C	AC=1037;AN=6038	rs12496230	0.827402	0.172598	0.992413	0.000138883	0.0831434	0.1998	0.19851	8	6
ENSG00000144749	3:67416112:G:A	896443	rs73098319	0.000167083	0.209561	ENSG00000144749.9	3:67037879:T:TA	518210	0.649052	-0.00835814	LRIG1	-	2	protein_coding	OID01121_ENSG00000144749	7618	-486192	3:67037879:T:TA	T	TA	AC=375;AN=5562	rs11427504	0.931906	0.0680941	0.879613	2.18214e-05	-0.138272	0.040959	0.0477463	3	4
ENSG00000144749	3:67416112:G:A	896443	rs73098319	0.000167083	0.209561	ENSG00000144749.9	3:67227914:T:A	708245	0.00269086	-0.0558787	LRIG1	-	2	protein_coding	OID01121_ENSG00000144749	7618	-676227	3:67227914:T:A	T	A	AC=5608;AN=6046	rs9855476	0.0728595	0.927141	0.996206	1.3399e-06	5.03241	0.002997	0.00501332	7	3
ENSG00000144749	3:67416112:G:A	896443	rs73098319	0.000167083	0.209561	ENSG00000144749.9	3:67228703:G:C	709034	0.00333748	-0.0550768	LRIG1	-	2	protein_coding	OID01121_ENSG00000144749	7618	-677016	3:67228703:G:C	G	C	AC=5597;AN=6026	rs4327328	0.0714749	0.928525	0.987943	2.13515e-10	-5.909	0.000999001	3.95723e-06	6	2
ENSG00000184203	3:195507769:G:A	237560	rs138629377	0.000110731	0.193235	ENSG00000184203.3	3:195020784:T:C	-249425	0.474863	-0.00521593	PPP1R2	-	2	protein_coding	OID01177_ENSG00000184203	9155	249425	3:195020784:T:C	T	C	AC=3467;AN=5998	rs111455029	0.422826	0.577174	0.994759	0.000133278	0.0233222	0.250749	0.263158	2	2
ENSG00000184203	3:195507769:G:A	237560	rs138629377	0.000110731	0.193235	ENSG00000184203.3	3:195942444:G:A	672235	0.60123	-0.0102273	PPP1R2	-	2	protein_coding	OID01177_ENSG00000184203	9155	-672235	3:195942444:G:A	G	A	AC=173;AN=5730	rs3850645	0.969464	0.0305357	0.841909	2.44473e-05	-0.0692858	0.0679321	0.0685963	1	1
ENSG00000072274	3:195925458:A:C	116497	rs1106480	2.43922e-05	-0.0945462	ENSG00000072274.8	3:195792905:A:C	-16056	0.00155626	-0.0379243	TFRC	-	2	protein_coding	OID00593_ENSG00000072274	8330	16155	3:195792905:A:C	A	C	AC=3306;AN=6052	rs9852883	0.453533	0.546467	0.997308	3.99231e-52	-0.344797	0.000999001	4.04478e-43	1	1
ENSG00000117984	11:1872792:G:A	89159	rs689363	1.91534e-05	1.62408	ENSG00000117984.8	11:836539:TG:T	-947094	0.0821182	0.0281323	CTSD	-	1	protein_coding	OID00622_ENSG00000117984	8510	948683	11:836539:TG:T	TG	T	AC=5579;AN=5898	rs56063221	0.054157	0.945843	0.946741	0.00028084	0.133981	0.461538	0.449325	1	7
ENSG00000117984	11:1872792:G:A	89159	rs689363	1.91534e-05	1.62408	ENSG00000117984.8	11:1686790:C:A	-96843	0.588367	0.00445386	CTSD	-	1	protein_coding	OID00622_ENSG00000117984	8510	98432	11:1686790:C:A	C	A	AC=1558;AN=5244	rs75723867	0.702385	0.297615	0.925829	9.48207e-26	0.199559	0.000999001	1.06429e-19	2	1
ENSG00000117984	11:1872792:G:A	89159	rs689363	1.91534e-05	1.62408	ENSG00000117984.8	11:1737057:A:G	-46576	0.851935	0.00600848	CTSD	-	1	protein_coding	OID00622_ENSG00000117984	8510	48165	11:1737057:A:G	A	G	AC=64;AN=5960	rs151129265	0.989519	0.0104815	0.876131	2.35377e-05	-0.3087	0.0599401	0.0672331	6	5
ENSG00000117984	11:1872792:G:A	89159	rs689363	1.91534e-05	1.62408	ENSG00000117984.8	11:1771188:T:G	-12445	7.79066e-15	-0.0720467	CTSD	-	1	protein_coding	OID00622_ENSG00000117984	8510	14034	11:1771188:T:G	T	G	AC=1167;AN=5998	rs59571891	0.80495	0.19505	0.991926	1.12305e-06	-0.119407	0.00599401	0.00455613	5	4
ENSG00000117984	11:1872792:G:A	89159	rs689363	1.91534e-05	1.62408	ENSG00000117984.8	11:1772845:G:A	-10788	0.849611	0.00551553	CTSD	-	1	protein_coding	OID00622_ENSG00000117984	8510	12377	11:1772845:G:A	G	A	AC=98;AN=6016	rs138413726	0.983442	0.0165584	0.949042	7.98425e-13	-0.549354	0.000999001	2.06433e-08	4	2
ENSG00000117984	11:1872792:G:A	89159	rs689363	1.91534e-05	1.62408	ENSG00000117984.8	11:1783757:A:G	124	0.552314	-0.00858967	CTSD	-	1	protein_coding	OID00622_ENSG00000117984	8510	1465	11:1783757:A:G	A	G	AC=394;AN=5946	rs55861089	0.93399	0.0660099	0.966341	1.06339e-10	-0.336901	0.000999001	1.33364e-06	3	3
ENSG00000117984	11:1872792:G:A	89159	rs689363	1.91534e-05	1.62408	ENSG00000117984.8	11:2216431:C:G	432798	0.430645	-0.00771011	CTSD	-	1	protein_coding	OID00622_ENSG00000117984	8510	-431209	11:2216431:C:G	C	G	AC=4205;AN=5132	rs10743165	0.181317	0.818683	0.883972	5.8131e-05	-0.0892338	0.136863	0.140463	7	6
ENSG00000174684	11:65615462:G:A	-499701	rs61893863	0.000354795	0.1104	ENSG00000174684.6	11:65799799:A:T	-315364	0.0194113	0.043797	B3GNT1	-	2	protein_coding	OID01466_ENSG00000174684	3800	315364	11:65799799:A:T	A	T	AC=626;AN=2412	rs76363950	0.741028	0.258972	0.634557	0.000170277	-0.070708	0.115884	0.117576	2	2
ENSG00000174684	11:65615462:G:A	-499701	rs61893863	0.000354795	0.1104	ENSG00000174684.6	11:66115264:G:A	101	8.80594e-25	-0.166478	B3GNT1	-	2	protein_coding	OID01466_ENSG00000174684	3800	-101	11:66115264:G:A	G	A	AC=1364;AN=5960	rs11227464	0.771209	0.228791	0.989384	2.78274e-48	-0.244199	0.000999001	1.00877e-40	1	1
ENSG00000174080	11:66343851:G:A	7539	rs693025	0.000544584	-0.0770634	ENSG00000174080.6	11:66305127:T:C	-31185	1.73502e-93	0.343718	CTSF	-	2	protein_coding	OID01400_ENSG00000174080	3778	31185	11:66305127:T:C	T	C	AC=2558;AN=5412	rs11227521	0.527748	0.472252	0.953539	0.000133556	0.0892347	0.106893	0.096615	2	5
ENSG00000174080	11:66343851:G:A	7539	rs693025	0.000544584	-0.0770634	ENSG00000174080.6	11:66340039:T:C	3727	1.9993e-293	0.674582	CTSF	-	2	protein_coding	OID01400_ENSG00000174080	3778	-3727	11:66340039:T:C	T	C	AC=1286;AN=5988	rs4930383	0.785318	0.214682	0.992453	7.12459e-05	0.144474	0.0679321	0.058004	5	4
ENSG00000174080	11:66343851:G:A	7539	rs693025	0.000544584	-0.0770634	ENSG00000174080.6	11:66536139:GT:G	199827	1.39181e-09	-0.280461	CTSF	-	2	protein_coding	OID01400_ENSG00000174080	3778	-199827	11:66536139:GT:G	GT	G	AC=117;AN=4446	rs573394951	0.973926	0.0260736	0.523306	7.05877e-05	-0.221026	0.0599401	0.0578967	4	3
ENSG00000174080	11:66343851:G:A	7539	rs693025	0.000544584	-0.0770634	ENSG00000174080.6	11:67076467:C:T	740155	0.304757	0.0746415	CTSF	-	2	protein_coding	OID01400_ENSG00000174080	3778	-740155	11:67076467:C:T	C	T	AC=82;AN=6038	rs76227952	0.986417	0.0135834	0.966476	2.35013e-16	1.07076	0.000999001	1.06655e-11	3	2
ENSG00000174080	11:66343851:G:A	7539	rs693025	0.000544584	-0.0770634	ENSG00000174080.6	11:67171954:C:T	835642	0.0840959	0.098231	CTSF	-	2	protein_coding	OID01400_ENSG00000174080	3778	-835642	11:67171954:C:T	C	T	AC=136;AN=6038	rs58423665	0.977361	0.0226391	0.981321	1.11523e-39	-1.36557	0.000999001	1.76687e-31	1	1
ENSG00000144857	3:113222461:G:A	219054	rs66784102	7.1869e-09	0.497494	ENSG00000144857.10	3:112057759:T:G	-945648	0.21378	-0.112248	BOC	+	1	protein_coding	OID00386_ENSG00000144857	7149	-872091	3:112057759:T:G	T	G	AC=90;AN=5996	rs189605912	0.985179	0.0148208	0.919782	0.000242148	-0.249426	0.238761	0.241429	4	4
ENSG00000144857	3:113222461:G:A	219054	rs66784102	7.1869e-09	0.497494	ENSG00000144857.10	3:112828502:G:A	-174905	0.524118	-0.0205231	BOC	+	1	protein_coding	OID00386_ENSG00000144857	7149	-101348	3:112828502:G:A	G	A	AC=906;AN=6050	rs11707125	0.8505	0.1495	0.996587	5.43285e-08	-0.129943	0.000999001	0.000168444	2	2
ENSG00000144857	3:113222461:G:A	219054	rs66784102	7.1869e-09	0.497494	ENSG00000144857.10	3:112931375:G:T	-72032	0.663923	-0.0336886	BOC	+	1	protein_coding	OID00386_ENSG00000144857	7149	1525	3:112931375:G:T	G	T	AC=118;AN=5960	rs149279143	0.980183	0.0198166	0.905796	0.000107792	0.223139	0.133866	0.126999	3	3
ENSG00000144857	3:113222461:G:A	219054	rs66784102	7.1869e-09	0.497494	ENSG00000144857.10	3:112991959:C:T	-11448	0.00351218	0.0791214	BOC	+	1	protein_coding	OID00386_ENSG00000144857	7149	62109	3:112991959:C:T	C	T	AC=1420;AN=6030	rs11710894	0.764734	0.235266	0.997468	3.15154e-21	0.193816	0.000999001	4.34469e-16	1	1
ENSG00000173402	3:50020448:AT:A	472791	rs562589192	0.000177389	0.0722491	ENSG00000173402.7	3:49425186:C:CA	-122471	1.16615e-07	0.055803	DAG1	+	2	protein_coding	OID01444_ENSG00000173402	2950	-80960	3:49425186:C:CA	C	CA	AC=2083;AN=5628	rs557408661	0.630767	0.369233	0.968368	1.1479e-08	0.0536686	0.000999001	2.25872e-05	1	1
ENSG00000173402	3:50020448:AT:A	472791	rs562589192	0.000177389	0.0722491	ENSG00000173402.7	3:49956036:G:A	408379	0.213263	0.0255495	DAG1	+	2	protein_coding	OID01444_ENSG00000173402	2950	449890	3:49956036:G:A	G	A	AC=369;AN=5868	rs142344547	0.936772	0.063228	0.913008	0.000881218	-0.0609065	0.252747	0.234088	2	2
ENSG00000101307	20:1760064:A:C	159432	rs117003084	7.58292e-05	0.852399	ENSG00000101307.11	20:1496473:C:A	-104159	7.1422e-13	-0.127462	SIRPB1	-	1	protein_coding	OID01430_ENSG00000101307	7788	104234	20:1496473:C:A	C	A	AC=3593;AN=5868	rs976192	0.389314	0.610686	0.985553	6.89475e-10	0.144775	0.000999001	6.12904e-06	8	7
ENSG00000101307	20:1760064:A:C	159432	rs117003084	7.58292e-05	0.852399	ENSG00000101307.11	20:1518939:A:T	-81693	1.01296e-65	0.622294	SIRPB1	-	1	protein_coding	OID01430_ENSG00000101307	7788	81768	20:1518939:A:T	A	T	AC=345;AN=6048	rs55723936	0.943332	0.0566677	0.992835	2.43668e-13	-0.223753	0.000999001	4.84747e-09	7	6
ENSG00000101307	20:1760064:A:C	159432	rs117003084	7.58292e-05	0.852399	ENSG00000101307.11	20:1530302:C:T	-70330	6.58769e-06	0.365505	SIRPB1	-	1	protein_coding	OID01430_ENSG00000101307	7788	70405	20:1530302:C:T	C	T	AC=69;AN=6052	rs149248652	0.988545	0.0114553	0.984626	5.43816e-70	1.07357	0.000999001	3.10684e-59	4	2
ENSG00000101307	20:1760064:A:C	159432	rs117003084	7.58292e-05	0.852399	ENSG00000101307.11	20:1538379:C:T	-62253	1.95247e-78	-0.539657	SIRPB1	-	1	protein_coding	OID01430_ENSG00000101307	7788	62328	20:1538379:C:T	C	T	AC=513;AN=5806	rs73604175	0.912773	0.0872269	0.942821	3.86718e-53	0.445816	0.000999001	1.53043e-44	2	3
ENSG00000101307	20:1760064:A:C	159432	rs117003084	7.58292e-05	0.852399	ENSG00000101307.11	20:1551564:T:C	-49068	5.22363e-50	0.905694	SIRPB1	-	1	protein_coding	OID01430_ENSG00000101307	7788	49143	20:1551564:T:C	T	C	AC=119;AN=6058	rs41297640	0.980496	0.0195035	1	1.59319e-14	-0.356083	0.000999001	3.99236e-10	6	5
ENSG00000101307	20:1760064:A:C	159432	rs117003084	7.58292e-05	0.852399	ENSG00000101307.11	20:1559259:C:T	-41373	0.0322552	0.0650755	SIRPB1	-	1	protein_coding	OID01430_ENSG00000101307	7788	41448	20:1559259:C:T	C	T	AC=389;AN=5306	rs2746603	0.927018	0.0729819	0.841175	8.05122e-23	0.232427	0.000999001	1.77878e-17	5	4
ENSG00000101307	20:1760064:A:C	159432	rs117003084	7.58292e-05	0.852399	ENSG00000101307.11	20:1597175:C:A	-3457	4.29726e-76	-0.418068	SIRPB1	-	1	protein_coding	OID01430_ENSG00000101307	7788	3532	20:1597175:C:A	C	A	AC=1002;AN=6020	rs79462675	0.832631	0.167369	0.995839	1.02292e-212	-0.697996	0.000999001	1.18626e-184	1	1
ENSG00000101307	20:1760064:A:C	159432	rs117003084	7.58292e-05	0.852399	ENSG00000101307.11	20:2418352:C:T	817720	0.724701	-0.0114453	SIRPB1	-	1	protein_coding	OID01430_ENSG00000101307	7788	-817645	20:2418352:C:T	C	T	AC=5598;AN=6058	rs2325850	0.0762411	0.923759	1	0.000167157	-0.0888279	0.30969	0.305785	11	10
ENSG00000101307	20:1760064:A:C	159432	rs117003084	7.58292e-05	0.852399	ENSG00000101307.11	20:2520342:C:T	919710	0.0539906	-0.0531862	SIRPB1	-	1	protein_coding	OID01430_ENSG00000101307	7788	-919635	20:2520342:C:T	C	T	AC=664;AN=6006	rs6114822	0.888654	0.111346	0.987184	1.60037e-06	0.543407	0.00899101	0.00582075	10	9
ENSG00000101307	20:1760064:A:C	159432	rs117003084	7.58292e-05	0.852399	ENSG00000101307.11	20:2528940:A:G	928308	0.0391914	-0.0574148	SIRPB1	-	1	protein_coding	OID01430_ENSG00000101307	7788	-928233	20:2528940:A:G	A	G	AC=638;AN=5900	rs6083611	0.890966	0.109034	0.967748	4.23685e-08	-0.625335	0.000999001	0.00023501	9	8
ENSG00000163661	3:156773311:T:TA	-381267	rs34553738	0.000276941	0.0329135	ENSG00000163661.3	3:156303912:T:C	-850666	0.805458	-0.00729742	PTX3	+	2	protein_coding	OID00437_ENSG00000163661	6699	-850666	3:156303912:T:C	T	C	AC=694;AN=5808	rs56316137	0.881008	0.118992	0.955066	7.47827e-06	-0.157479	0.010989	0.0112373	2	3
ENSG00000163661	3:156773311:T:TA	-381267	rs34553738	0.000276941	0.0329135	ENSG00000163661.3	3:156880688:A:G	-273890	0.00738375	0.0557894	PTX3	+	2	protein_coding	OID00437_ENSG00000163661	6699	-273890	3:156880688:A:G	A	G	AC=1921;AN=6052	rs4383468	0.682156	0.317844	0.999237	1.83458e-06	0.122419	0.004995	0.00371641	1	2
ENSG00000163661	3:156773311:T:TA	-381267	rs34553738	0.000276941	0.0329135	ENSG00000163661.3	3:157142539:A:G	-12039	8.6032e-07	0.095583	PTX3	+	2	protein_coding	OID00437_ENSG00000163661	6699	-12039	3:157142539:A:G	A	G	AC=2872;AN=6010	rs12629213	0.520969	0.479031	0.994507	3.05207e-05	0.100146	0.037962	0.0367763	4	4
ENSG00000163661	3:156773311:T:TA	-381267	rs34553738	0.000276941	0.0329135	ENSG00000163661.3	3:157155671:A:G	1093	0.733522	0.0272782	PTX3	+	2	protein_coding	OID00437_ENSG00000163661	6699	1093	3:157155671:A:G	A	G	AC=86;AN=5984	rs191352729	0.98515	0.0148499	0.907005	1.40087e-06	-0.469688	0.002997	0.002837	3	1
ENSG00000161638	12:55188387:TAAA:T	381175	rs548892380	0.000284672	-0.130765	ENSG00000161638.6	12:54335904:GT:G	-471308	0.533886	-0.00628955	ITGA5	-	2	protein_coding	OID01455_ENSG00000161638	6114	477340	12:54335904:GT:G	GT	G	AC=3663;AN=5136	rs35142054	0.286258	0.713742	0.910949	0.000245756	-0.0566366	0.233766	0.239336	1	1
ENSG00000010610	12:6931000:C:CG	7780	rs111900786	5.26377e-06	0.695528	ENSG00000010610.5	12:6896546:A:G	-26674	5.70837e-20	-0.095737	CD4	+	1	protein_coding	OID00466_ENSG00000010610	7031	522	12:6896546:A:G	A	G	AC=1766;AN=5774	rs73053728	0.694219	0.305781	0.969115	1.37421e-70	-0.342843	0.000999001	9.48124e-60	1	1
ENSG00000010610	12:6931000:C:CG	7780	rs111900786	5.26377e-06	0.695528	ENSG00000010610.5	12:6910782:G:A	-12438	2.25523e-08	-0.0696798	CD4	+	1	protein_coding	OID00466_ENSG00000010610	7031	14758	12:6910782:G:A	G	A	AC=3704;AN=4618	rs11064399	0.197285	0.802715	0.844587	6.38979e-05	-0.0895541	0.114885	0.117592	3	3
ENSG00000010610	12:6931000:C:CG	7780	rs111900786	5.26377e-06	0.695528	ENSG00000010610.5	12:6928569:T:A	5349	2.73186e-13	0.175226	CD4	+	1	protein_coding	OID00466_ENSG00000010610	7031	32545	12:6928569:T:A	T	A	AC=250;AN=6058	ss1388023864	0.958897	0.0411025	1	7.10396e-10	0.247005	0.000999001	5.91535e-06	2	2
ENSG00000111674	12:6499533:G:A	-531619	rs2286599	0.000158723	-0.127344	ENSG00000111674.4	12:6502131:T:G	-529021	0.000193888	-0.0423847	ENO2	+	1	protein_coding	OID01138_ENSG00000111674	7299	-520778	12:6502131:T:G	T	G	AC=629;AN=4642	rs2364482	0.8644	0.1356	0.819328	3.23531e-05	-0.0456388	0.045954	0.0552649	3	3
ENSG00000111674	12:6499533:G:A	-531619	rs2286599	0.000158723	-0.127344	ENSG00000111674.4	12:7021615:A:G	-9537	0.00136308	-0.0284102	ENO2	+	1	protein_coding	OID01138_ENSG00000111674	7299	-1294	12:7021615:A:G	A	G	AC=1553;AN=6036	ss1388026661	0.743125	0.256875	0.997685	1.25446e-35	0.107879	0.000999001	1.75145e-30	1	1
ENSG00000111674	12:6499533:G:A	-531619	rs2286599	0.000158723	-0.127344	ENSG00000111674.4	12:7548996:C:G	517844	0.0184085	0.0538524	ENO2	+	1	protein_coding	OID01138_ENSG00000111674	7299	526087	12:7548996:C:G	C	G	AC=183;AN=6058	ss1388040037	0.969536	0.0304642	1	3.20176e-05	0.0915968	0.041958	0.0536468	2	2
ENSG00000111679	12:7059640:GC:G	-9099	ss1388027912	4.23304e-08	-0.0798399	ENSG00000111679.12	12:7478704:G:A	409965	0.097672	0.0204325	PTPN6	+	1	protein_coding	OID01446_ENSG00000111679	7276	423073	12:7478704:G:A	G	A	AC=506;AN=5460	ss1388038241	0.907335	0.0926655	0.879198	0.000354943	-0.0646174	0.433566	0.424538	1	1
ENSG00000124767	6:37879956:C:T	-771035	rs147029688	3.80924e-05	-0.483397	ENSG00000124767.6	6:38650628:T:G	-363	3.14078e-23	-0.0855852	GLO1	-	2	protein_coding	OID00419_ENSG00000124767	7079	20289	6:38650628:T:G	T	G	AC=2491;AN=6058	rs4746	0.588975	0.411025	1	5.66294e-39	-0.211736	0.000999001	6.15233e-30	1	1
ENSG00000124767	6:37879956:C:T	-771035	rs147029688	3.80924e-05	-0.483397	ENSG00000124767.6	6:38669792:C:T	18801	9.78623e-83	-0.171103	GLO1	-	2	protein_coding	OID00419_ENSG00000124767	7079	1125	6:38669792:C:T	C	T	AC=2004;AN=5872	rs12209475	0.65996	0.34004	0.982554	1.09136e-06	-0.081992	0.004995	0.00328349	2	2
ENSG00000124767	6:37879956:C:T	-771035	rs147029688	3.80924e-05	-0.483397	ENSG00000124767.6	6:38798343:G:A	147352	0.259703	-0.0148379	GLO1	-	2	protein_coding	OID00419_ENSG00000124767	7079	-127426	6:38798343:G:A	G	A	AC=736;AN=6056	rs12527996	0.877781	0.122219	0.999408	0.000180874	-0.897634	0.200799	0.221529	4	4
ENSG00000124767	6:37879956:C:T	-771035	rs147029688	3.80924e-05	-0.483397	ENSG00000124767.6	6:38805345:C:G	154354	0.221883	-0.0160492	GLO1	-	2	protein_coding	OID00419_ENSG00000124767	7079	-134428	6:38805345:C:G	C	G	AC=741;AN=6056	rs9357284	0.876975	0.123025	0.999719	4.24898e-05	0.97917	0.0759241	0.0717837	3	3
ENSG00000112195	6:41282944:G:GT	114012	rs553237157;rs144015427	0.000116491	-1.00314	ENSG00000112195.8	6:41166154:G:C	-2778	4.39377e-21	0.146192	TREML2	-	2	protein_coding	OID00588_ENSG00000112195	7252	2778	6:41166154:G:C	G	C	AC=695;AN=6056	rs77704965	0.885198	0.114802	0.998796	1.50956e-89	-0.47662	0.000999001	1.10414e-78	1	1
ENSG00000112195	6:41282944:G:GT	114012	rs553237157;rs144015427	0.000116491	-1.00314	ENSG00000112195.8	6:41168337:A:C	-595	2.8038e-46	0.151045	TREML2	-	2	protein_coding	OID00588_ENSG00000112195	7252	595	6:41168337:A:C	A	C	AC=1849;AN=5308	rs4714431	0.65263	0.34737	0.937429	3.76796e-21	0.15081	0.000999001	2.3915e-16	3	3
ENSG00000112195	6:41282944:G:GT	114012	rs553237157;rs144015427	0.000116491	-1.00314	ENSG00000112195.8	6:41267247:T:A	98315	6.71364e-27	-0.112998	TREML2	-	2	protein_coding	OID00588_ENSG00000112195	7252	-98315	6:41267247:T:A	T	A	AC=2006;AN=5958	rs9381047	0.664536	0.335464	0.991476	3.43532e-05	0.077537	0.0569431	0.0606722	4	4
ENSG00000112195	6:41282944:G:GT	114012	rs553237157;rs144015427	0.000116491	-1.00314	ENSG00000112195.8	6:41283834:AT:ATTT	114902	1.07944e-38	-0.129747	TREML2	-	2	protein_coding	OID00588_ENSG00000112195	7252	-114902	6:41283834:AT:ATTT	AT	ATTT	AC=2832;AN=5702	rs33956609;rs33956609;rs201744556	0.50394	0.49606	0.974387	7.92347e-25	-0.184751	0.000999001	1.70311e-19	2	2
ENSG00000142192	21:27264845:CATA:C	-276902	rs71327987	2.19233e-06	0.174185	ENSG00000142192.16	21:27443650:G:A	-98097	0.00150298	-0.0348254	APP	-	1	protein_coding	OID01409_ENSG00000142192	7613	99796	21:27443650:G:A	G	A	AC=1456;AN=6058	rs1041420	0.759026	0.240974	1	0.000221138	0.047822	0.250749	0.249704	3	2
ENSG00000142192	21:27264845:CATA:C	-276902	rs71327987	2.19233e-06	0.174185	ENSG00000142192.16	21:27502468:T:C	-39279	4.31305e-108	-0.2119	APP	-	1	protein_coding	OID01409_ENSG00000142192	7613	40978	21:27502468:T:C	T	C	AC=4031;AN=6058	rs2830076	0.333495	0.666505	1	3.70237e-08	-0.0648134	0.000999001	6.21872e-05	1	1
ENSG00000142192	21:27264845:CATA:C	-276902	rs71327987	2.19233e-06	0.174185	ENSG00000142192.16	21:28159416:CAAAAAAAA:C	617669	0.18446	-0.0137478	APP	-	1	protein_coding	OID01409_ENSG00000142192	7613	-615970	21:28159416:CAAAAAAAA:C	CAAAAAAAA	C	AC=1519;AN=4638	rs568831094	0.674947	0.325053	0.879817	0.000230993	0.044902	0.258741	0.258355	2	3
ENSG00000142192	21:27264845:CATA:C	-276902	rs71327987	2.19233e-06	0.174185	ENSG00000142192.16	21:28204424:T:C	662677	0.453095	0.00735705	APP	-	1	protein_coding	OID01409_ENSG00000142192	7613	-660978	21:28204424:T:C	T	C	AC=3753;AN=5966	rs229037	0.371073	0.628927	0.988529	0.000431035	-0.040611	0.413586	0.420175	4	4
ENSG00000112096	6:160135577:T:G	-47787	rs9355747	1.30673e-05	-0.861364	ENSG00000112096.12	6:160115793:A:AT	-67571	0.0303452	-0.0151502	SOD2	-	1	protein_coding	OID00413_ENSG00000112096	7773	67768	6:160115793:A:AT	A	AT	AC=3451;AN=4930	rs542065231	0.297704	0.702296	0.894701	8.68955e-06	0.0858367	0.017982	0.0165686	1	1
ENSG00000197081	6:161320834:C:T	803355	rs7742866	0.000161959	2.16614	ENSG00000197081.8	6:160319480:TC:T	-197999	0.186375	0.0267724	IGF2R	+	2	protein_coding	OID01431_ENSG00000197081	7807	-70651	6:160319480:TC:T	TC	T	AC=140;AN=5870	rs202232709	0.976547	0.0234531	0.877352	0.000101779	0.166964	0.142857	0.149509	6	6
ENSG00000197081	6:161320834:C:T	803355	rs7742866	0.000161959	2.16614	ENSG00000197081.8	6:160409894:G:T	-107585	0.324806	0.0108858	IGF2R	+	2	protein_coding	OID01431_ENSG00000197081	7807	19763	6:160409894:G:T	G	T	AC=587;AN=6020	rs75474551	0.902854	0.0971456	0.991696	2.35747e-76	0.454799	0.000999001	8.98354e-65	2	2
ENSG00000197081	6:161320834:C:T	803355	rs7742866	0.000161959	2.16614	ENSG00000197081.8	6:160431380:G:A	-86099	0.14481	0.0143818	IGF2R	+	2	protein_coding	OID01431_ENSG00000197081	7807	41249	6:160431380:G:A	G	A	AC=772;AN=5652	rs8191738	0.863888	0.136112	0.93659	9.47101e-08	-0.113898	0.000999001	0.000290372	4	4
ENSG00000197081	6:161320834:C:T	803355	rs7742866	0.000161959	2.16614	ENSG00000197081.8	6:160460082:C:G	-57397	0.0671481	-0.0129439	IGF2R	+	2	protein_coding	OID01431_ENSG00000197081	7807	69951	6:160460082:C:G	C	G	AC=1959;AN=6046	rs1036951	0.67668	0.32332	0.998595	3.02841e-12	-0.114895	0.000999001	3.32372e-08	3	3
ENSG00000197081	6:161320834:C:T	803355	rs7742866	0.000161959	2.16614	ENSG00000197081.8	6:160494409:A:G	-23070	0.56319	-0.00611599	IGF2R	+	2	protein_coding	OID01431_ENSG00000197081	7807	104278	6:160494409:A:G	A	G	AC=5381;AN=6058	rs629849	0.111541	0.888459	1	1.42842e-05	0.0989899	0.024975	0.0279171	5	5
ENSG00000197081	6:161320834:C:T	803355	rs7742866	0.000161959	2.16614	ENSG00000197081.8	6:160494521:C:T	-22958	0.30127	-0.0100494	IGF2R	+	2	protein_coding	OID01431_ENSG00000197081	7807	104390	6:160494521:C:T	C	T	AC=779;AN=6052	rs2282140	0.8704	0.1296	0.998075	1.63733e-124	0.565338	0.000999001	4.84013e-109	1	1
ENSG00000204305	6:32517764:T:C	365765	rs9406389	8.8115e-05	-0.356949	ENSG00000204305.9	6:32793770:T:G	641771	0.0167571	-0.0348237	AGER	-	2	protein_coding	OID00412_ENSG00000204305	35407	-641669	6:32793770:T:G	T	G	AC=370;AN=6058	rs2857102	0.938104	0.0618956	1	1.13056e-05	0.178621	0.040959	0.0446445	1	1
ENSG00000100985	20:45437207:CTCAAT:C	799660	rs201943333	0.00010561	-4.95591	ENSG00000100985.7	20:44634957:C:T	-2590	0.309098	0.0100364	MMP9	+	2	protein_coding	OID00568_ENSG00000100985	6691	-2590	20:44634957:C:T	C	T	AC=2491;AN=6040	rs3761159	0.589557	0.410443	0.998182	2.20415e-11	0.134365	0.000999001	9.00286e-08	1	1
ENSG00000100985	20:45437207:CTCAAT:C	799660	rs201943333	0.00010561	-4.95591	ENSG00000100985.7	20:44860030:A:G	222483	0.190335	-0.0425693	MMP9	+	2	protein_coding	OID00568_ENSG00000100985	6691	222483	20:44860030:A:G	A	G	AC=134;AN=5978	rs11696330	0.977629	0.022371	0.941603	7.4754e-05	-0.261634	0.100899	0.0981222	2	2
ENSG00000100985	20:45437207:CTCAAT:C	799660	rs201943333	0.00010561	-4.95591	ENSG00000100985.7	20:45341598:A:C	704051	0.155262	0.0271497	MMP9	+	2	protein_coding	OID00568_ENSG00000100985	6691	704051	20:45341598:A:C	A	C	AC=361;AN=5584	rs8114951	0.935687	0.0643132	0.867853	0.000217734	0.143399	0.226773	0.243631	3	3
ENSG00000177663	22:17412216:A:G	-153731	rs9605179	0.000149452	0.273664	ENSG00000177663.9	22:17204454:T:C	-361493	0.559676	0.0175063	IL17RA	+	1	protein_coding	OID00566_ENSG00000177663	7349	-361390	22:17204454:T:C	T	C	AC=67;AN=5820	rs138118320	0.988758	0.0112416	0.777126	6.25942e-05	-0.272934	0.127872	0.127525	10	10
ENSG00000177663	22:17412216:A:G	-153731	rs9605179	0.000149452	0.273664	ENSG00000177663.9	22:17461883:A:T	-104064	0.2511	-0.0171125	IL17RA	+	1	protein_coding	OID00566_ENSG00000177663	7349	-103961	22:17461883:A:T	A	T	AC=345;AN=5608	rs117934173	0.938044	0.0619561	0.880364	3.81121e-07	0.17067	0.002997	0.00140647	9	6
ENSG00000177663	22:17412216:A:G	-153731	rs9605179	0.000149452	0.273664	ENSG00000177663.9	22:17527240:G:A	-38707	0.60055	-0.00600781	IL17RA	+	1	protein_coding	OID00566_ENSG00000177663	7349	-38604	22:17527240:G:A	G	A	AC=616;AN=5330	rs62236210	0.884037	0.115963	0.889024	9.65465e-05	-0.101054	0.183816	0.187755	7	11
ENSG00000177663	22:17412216:A:G	-153731	rs9605179	0.000149452	0.273664	ENSG00000177663.9	22:17544136:G:A	-21811	2.1945e-06	-0.0660931	IL17RA	+	1	protein_coding	OID00566_ENSG00000177663	7349	-21708	22:17544136:G:A	G	A	AC=463;AN=5874	rs5748844	0.920239	0.0797607	0.947398	8.50253e-08	-0.166481	0.001998	0.000344329	6	5
ENSG00000177663	22:17412216:A:G	-153731	rs9605179	0.000149452	0.273664	ENSG00000177663.9	22:17584725:T:A	18778	0.166142	-0.0287626	IL17RA	+	1	protein_coding	OID00566_ENSG00000177663	7349	18881	22:17584725:T:A	T	A	AC=177;AN=5796	rs55889570	0.96894	0.0310601	0.842835	0.000201984	0.192679	0.320679	0.33058	13	12
ENSG00000177663	22:17412216:A:G	-153731	rs9605179	0.000149452	0.273664	ENSG00000177663.9	22:17586471:C:T	20524	2.40528e-58	0.139679	IL17RA	+	1	protein_coding	OID00566_ENSG00000177663	7349	20627	22:17586471:C:T	C	T	AC=4609;AN=6058	rs2241046	0.24049	0.75951	1	3.56082e-60	-0.508808	0.000999001	7.67365e-52	3	2
ENSG00000177663	22:17412216:A:G	-153731	rs9605179	0.000149452	0.273664	ENSG00000177663.9	22:17586583:C:G	20636	3.84567e-190	0.215831	IL17RA	+	1	protein_coding	OID00566_ENSG00000177663	7349	20739	22:17586583:C:G	C	G	AC=2512;AN=5090	rs2241047	0.506144	0.493856	0.916486	3.77254e-150	0.923574	0.000999001	4.32137e-133	1	1
ENSG00000177663	22:17412216:A:G	-153731	rs9605179	0.000149452	0.273664	ENSG00000177663.9	22:17586595:G:A	20648	2.21222e-22	0.0953173	IL17RA	+	1	protein_coding	OID00566_ENSG00000177663	7349	20751	22:17586595:G:A	G	A	AC=973;AN=5322	rs34484815	0.817915	0.182085	0.907979	9.51598e-21	-0.358568	0.000999001	6.53323e-16	4	3
ENSG00000177663	22:17412216:A:G	-153731	rs9605179	0.000149452	0.273664	ENSG00000177663.9	22:17605197:G:C	39250	8.65935e-130	0.215001	IL17RA	+	1	protein_coding	OID00566_ENSG00000177663	7349	39353	22:17605197:G:C	G	C	AC=1185;AN=5782	rs62237787	0.794932	0.205068	0.965343	7.55809e-13	0.210814	0.000999001	7.3478e-09	5	4
ENSG00000177663	22:17412216:A:G	-153731	rs9605179	0.000149452	0.273664	ENSG00000177663.9	22:17628809:G:A	62862	1.50213e-14	0.240766	IL17RA	+	1	protein_coding	OID00566_ENSG00000177663	7349	62965	22:17628809:G:A	G	A	AC=68;AN=5886	rs149569711	0.988391	0.0116086	0.810126	5.80009e-05	0.294363	0.117882	0.122073	12	9
ENSG00000177663	22:17412216:A:G	-153731	rs9605179	0.000149452	0.273664	ENSG00000177663.9	22:17656724:C:A	90777	8.68566e-05	-0.0323049	IL17RA	+	1	protein_coding	OID00566_ENSG00000177663	7349	90880	22:17656724:C:A	C	A	AC=1837;AN=6058	rs1125471	0.695841	0.304159	1	4.89727e-06	-0.0945106	0.017982	0.0136022	11	7
ENSG00000177663	22:17412216:A:G	-153731	rs9605179	0.000149452	0.273664	ENSG00000177663.9	22:17697438:C:T	131491	0.00466741	-0.0579728	IL17RA	+	1	protein_coding	OID00566_ENSG00000177663	7349	131594	22:17697438:C:T	C	T	AC=167;AN=5466	rs11705022	0.969486	0.0305139	0.756102	6.33527e-06	-0.214863	0.01998	0.0172525	8	8
ENSG00000143226	1:161940172:G:T	452407	rs61809497	8.62588e-05	3.25171	ENSG00000143226.9	1:160838810:G:C	-648955	0.00104641	-0.0897148	FCGR2A	+	2	protein_coding	OID01244_ENSG00000143226	7274	-636410	1:160838810:G:C	G	C	AC=98;AN=6044	rs117861891	0.983522	0.0164782	0.976546	6.60049e-06	0.241609	0.011988	0.0135289	6	5
ENSG00000143226	1:161940172:G:T	452407	rs61809497	8.62588e-05	3.25171	ENSG00000143226.9	1:161460211:G:A	-27554	5.07359e-18	0.0599401	FCGR2A	+	2	protein_coding	OID01244_ENSG00000143226	7274	-15009	1:161460211:G:A	G	A	AC=3310;AN=6008	rs6694403	0.448489	0.551511	0.993398	4.88058e-12	0.159224	0.000999001	4.32848e-08	5	3
ENSG00000143226	1:161940172:G:T	452407	rs61809497	8.62588e-05	3.25171	ENSG00000143226.9	1:161463876:G:C	-23889	1.06341e-24	-0.112807	FCGR2A	+	2	protein_coding	OID01244_ENSG00000143226	7274	-11344	1:161463876:G:C	G	C	AC=630;AN=6004	rs10494359	0.895285	0.104715	0.988432	1.7065e-180	-1.04802	0.000999001	4.39909e-159	1	1
ENSG00000143226	1:161940172:G:T	452407	rs61809497	8.62588e-05	3.25171	ENSG00000143226.9	1:161474825:T:C	-12940	0.552653	-0.00423762	FCGR2A	+	2	protein_coding	OID01244_ENSG00000143226	7274	-395	1:161474825:T:C	T	C	AC=3780;AN=5942	rs7522794	0.363367	0.636633	0.986756	1.36293e-33	-0.253272	0.000999001	1.52662e-27	3	2
ENSG00000143226	1:161940172:G:T	452407	rs61809497	8.62588e-05	3.25171	ENSG00000143226.9	1:161481561:C:T	-6204	4.34474e-13	0.0554766	FCGR2A	+	2	protein_coding	OID01244_ENSG00000143226	7274	6341	1:161481561:C:T	C	T	AC=1572;AN=4314	rs10800357	0.635043	0.364957	0.858297	6.18096e-10	0.130944	0.000999001	3.34639e-06	2	4
ENSG00000143226	1:161940172:G:T	452407	rs61809497	8.62588e-05	3.25171	ENSG00000143226.9	1:161494322:A:C	6557	0.648137	0.0045476	FCGR2A	+	2	protein_coding	OID01244_ENSG00000143226	7274	19102	1:161494322:A:C	A	C	AC=780;AN=5504	rs9427403	0.858715	0.141285	0.920874	0.000105964	-0.104612	0.158841	0.158844	7	7
ENSG00000143226	1:161940172:G:T	452407	rs61809497	8.62588e-05	3.25171	ENSG00000143226.9	1:161572353:T:C	84588	0.18731	0.012677	FCGR2A	+	2	protein_coding	OID01244_ENSG00000143226	7274	97133	1:161572353:T:C	T	C	AC=699;AN=4736	rs67775399	0.852978	0.147022	0.825958	0.000103656	0.0827669	0.164835	0.159309	4	6
ENSG00000162747	1:161682133:C:A	81217	rs56270452	0.00017498	-36.5161	ENSG00000162747.5	1:161232115:T:G	-368801	6.89044e-21	-0.627318	FCGR3B	-	2	protein_coding	OID01219_ENSG00000162747	7188	369638	1:161232115:T:G	T	G	AC=71;AN=5940	rs112265540	0.988166	0.0118343	0.865692	0.00025016	-0.309181	0.317682	0.310705	12	12
ENSG00000162747	1:161682133:C:A	81217	rs56270452	0.00017498	-36.5161	ENSG00000162747.5	1:161234422:G:A	-366494	0.0215388	0.14704	FCGR3B	-	2	protein_coding	OID01219_ENSG00000162747	7188	367331	1:161234422:G:A	G	A	AC=74;AN=5800	rs138943818	0.987369	0.0126305	0.740376	3.53514e-06	0.395328	0.00999001	0.00846636	6	10
ENSG00000162747	1:161682133:C:A	81217	rs56270452	0.00017498	-36.5161	ENSG00000162747.5	1:161304125:T:C	-296791	0.000595342	-0.220858	FCGR3B	-	2	protein_coding	OID01219_ENSG00000162747	7188	297628	1:161304125:T:C	T	C	AC=91;AN=6032	rs186982892	0.984947	0.0150534	0.965782	8.58134e-10	0.641108	0.000999001	5.35195e-06	7	5
ENSG00000162747	1:161682133:C:A	81217	rs56270452	0.00017498	-36.5161	ENSG00000162747.5	1:161363749:G:A	-237167	1.13463e-52	-0.62214	FCGR3B	-	2	protein_coding	OID01219_ENSG00000162747	7188	238004	1:161363749:G:A	G	A	AC=228;AN=6052	rs61000526	0.962407	0.0375928	0.995234	1.84243e-24	-0.729691	0.000999001	2.93244e-19	3	2
ENSG00000162747	1:161682133:C:A	81217	rs56270452	0.00017498	-36.5161	ENSG00000162747.5	1:161566312:C:G	-34604	3.016e-09	-0.105916	FCGR3B	-	2	protein_coding	OID01219_ENSG00000162747	7188	35441	1:161566312:C:G	C	G	AC=1880;AN=3598	rs150041157	0.479042	0.520958	0.802369	8.72528e-07	-0.390609	0.00599401	0.00258788	10	6
ENSG00000162747	1:161682133:C:A	81217	rs56270452	0.00017498	-36.5161	ENSG00000162747.5	1:161567442:T:G	-33474	0.00469704	-0.0500136	FCGR3B	-	2	protein_coding	OID01219_ENSG00000162747	7188	34311	1:161567442:T:G	T	G	AC=2022;AN=3698	rs77032824	0.45469	0.54531	0.811011	0.000359904	0.278757	0.410589	0.406562	13	13
ENSG00000162747	1:161682133:C:A	81217	rs56270452	0.00017498	-36.5161	ENSG00000162747.5	1:161570323:C:<CN0>:161598180	-30593	2.49828e-90	-1.02272	FCGR3B	-	2	protein_coding	OID01219_ENSG00000162747	7188	31430	1:161570323:C:<CN0>:161598180	C	<CN0>	AC=82;AN=5448	esv3587732;esv3587733	0.98512	0.0148799	0.627732	6.87973e-15	-0.560252	0.000999001	1.81428e-10	2	3
ENSG00000162747	1:161682133:C:A	81217	rs56270452	0.00017498	-36.5161	ENSG00000162747.5	1:161581321:T:TAAA	-19595	0.000990294	-0.060099	FCGR3B	-	2	protein_coding	OID01219_ENSG00000162747	7188	20432	1:161581321:T:TAAA	T	TAAA	AC=1273;AN=4190	rs200498157	0.696687	0.303313	0.833539	3.47421e-06	-0.211525	0.011988	0.0082304	1	9
ENSG00000162747	1:161682133:C:A	81217	rs56270452	0.00017498	-36.5161	ENSG00000162747.5	1:161623341:C:A	22425	6.86563e-07	-0.0951344	FCGR3B	-	2	protein_coding	OID01219_ENSG00000162747	7188	-21588	1:161623341:C:A	C	A	AC=1148;AN=4842	rs4092450	0.763306	0.236694	0.874462	4.89421e-26	-0.435441	0.000999001	4.13839e-20	4	1
ENSG00000162747	1:161682133:C:A	81217	rs56270452	0.00017498	-36.5161	ENSG00000162747.5	1:161711121:T:A	110205	1.16825e-22	-0.575371	FCGR3B	-	2	protein_coding	OID01219_ENSG00000162747	7188	-109368	1:161711121:T:A	T	A	AC=73;AN=5760	rs76946005	0.98728	0.0127205	0.755661	1.02933e-06	-0.351875	0.00599401	0.0031406	8	8
ENSG00000162747	1:161682133:C:A	81217	rs56270452	0.00017498	-36.5161	ENSG00000162747.5	1:161733707:G:A	132791	0.0318892	-0.081962	FCGR3B	-	2	protein_coding	OID01219_ENSG00000162747	7188	-131954	1:161733707:G:A	G	A	AC=197;AN=5554	rs78349639	0.964814	0.0351865	0.815403	1.06638e-14	-0.408925	0.000999001	2.58736e-10	5	4
ENSG00000162747	1:161682133:C:A	81217	rs56270452	0.00017498	-36.5161	ENSG00000162747.5	1:162134107:C:A	533191	1.02393e-05	-0.0940863	FCGR3B	-	2	protein_coding	OID01219_ENSG00000162747	7188	-532354	1:162134107:C:A	C	A	AC=995;AN=6054	rs12033217	0.835	0.165	0.999315	8.92277e-07	-0.123427	0.00599401	0.00247504	9	7
ENSG00000162747	1:161682133:C:A	81217	rs56270452	0.00017498	-36.5161	ENSG00000162747.5	1:162302565:G:A	701649	0.00521282	0.100014	FCGR3B	-	2	protein_coding	OID01219_ENSG00000162747	7188	-700812	1:162302565:G:A	G	A	AC=232;AN=5408	rs56178763	0.956921	0.0430786	0.808355	4.27466e-05	0.171525	0.0689311	0.0748916	11	11
ENSG00000072694	1:161563075:G:T	-69914	rs77410877	5.26147e-05	-0.291663	ENSG00000072694.14	1:161057428:G:A	-575561	0.0328924	-0.0829385	FCGR2B	+	2	protein_coding	OID00442_ENSG00000072694	7222	-493673	1:161057428:G:A	G	A	AC=385;AN=5612	rs72480265	0.932348	0.0676522	0.885883	0.000151943	0.097807	0.228771	0.21988	9	9
ENSG00000072694	1:161563075:G:T	-69914	rs77410877	5.26147e-05	-0.291663	ENSG00000072694.14	1:161192511:C:G	-440478	6.5687e-08	0.147272	FCGR2B	+	2	protein_coding	OID00442_ENSG00000072694	7222	-358590	1:161192511:C:G	C	G	AC=961;AN=5946	rs5085	0.839245	0.160755	0.981221	0.000212602	-0.0687552	0.302697	0.289082	10	10
ENSG00000072694	1:161563075:G:T	-69914	rs77410877	5.26147e-05	-0.291663	ENSG00000072694.14	1:161263273:GA:G	-369716	0.106189	-0.0980749	FCGR2B	+	2	protein_coding	OID00442_ENSG00000072694	7222	-287828	1:161263273:GA:G	GA	G	AC=113;AN=5314	rs562050581	0.978501	0.0214994	0.656137	1.73045e-05	-0.174773	0.040959	0.0346891	8	7
ENSG00000072694	1:161563075:G:T	-69914	rs77410877	5.26147e-05	-0.291663	ENSG00000072694.14	1:161478859:T:C	-154130	1.51925e-49	-0.295503	FCGR2B	+	2	protein_coding	OID00442_ENSG00000072694	7222	-72242	1:161478859:T:C	T	C	AC=2978;AN=5950	rs4657041	0.498358	0.501642	0.989868	0	0.736818	0.000999001	0	1	1
ENSG00000072694	1:161563075:G:T	-69914	rs77410877	5.26147e-05	-0.291663	ENSG00000072694.14	1:161488408:C:CT	-144581	5.89247e-24	0.221693	FCGR2B	+	2	protein_coding	OID00442_ENSG00000072694	7222	-62693	1:161488408:C:CT	C	CT	AC=2494;AN=4164	rs11425075	0.401547	0.598453	0.850293	6.55424e-07	0.0833045	0.000999001	0.00174482	7	6
ENSG00000072694	1:161563075:G:T	-69914	rs77410877	5.26147e-05	-0.291663	ENSG00000072694.14	1:161599654:G:T	-33335	0.0353138	-0.168785	FCGR2B	+	2	protein_coding	OID00442_ENSG00000072694	7222	48553	1:161599654:G:T	G	T	AC=73;AN=5678	rs5030738	0.98744	0.0125602	0.651834	3.66802e-05	0.28277	0.0649351	0.0666428	3	8
ENSG00000072694	1:161563075:G:T	-69914	rs77410877	5.26147e-05	-0.291663	ENSG00000072694.14	1:161610993:C:G	-21996	0.00119223	-0.137571	FCGR2B	+	2	protein_coding	OID00442_ENSG00000072694	7222	59892	1:161610993:C:G	C	G	AC=331;AN=5666	rs10917585	0.941744	0.0582558	0.884045	2.07062e-13	-0.48773	0.000999001	2.4914e-09	6	3
ENSG00000072694	1:161563075:G:T	-69914	rs77410877	5.26147e-05	-0.291663	ENSG00000072694.14	1:161611747:A:C	-21242	0.206296	-0.0294908	FCGR2B	+	2	protein_coding	OID00442_ENSG00000072694	7222	60646	1:161611747:A:C	A	C	AC=2497;AN=3776	rs149980385	0.337656	0.662344	0.804683	2.53667e-08	-0.101673	0.000999001	0.000112903	4	5
ENSG00000072694	1:161563075:G:T	-69914	rs77410877	5.26147e-05	-0.291663	ENSG00000072694.14	1:161641384:G:A	8395	1.38923e-35	-0.344431	FCGR2B	+	2	protein_coding	OID00442_ENSG00000072694	7222	90283	1:161641384:G:A	G	A	AC=858;AN=5464	rs6665610	0.843057	0.156943	0.918797	5.68768e-12	0.439434	0.000999001	5.18241e-08	2	4
ENSG00000072694	1:161563075:G:T	-69914	rs77410877	5.26147e-05	-0.291663	ENSG00000072694.14	1:161662484:G:A	29495	1.0046e-41	-0.301434	FCGR2B	+	2	protein_coding	OID00442_ENSG00000072694	7222	111383	1:161662484:G:A	G	A	AC=1709;AN=6058	rs4657090	0.718085	0.281915	1	4.99137e-16	0.485279	0.000999001	1.27871e-11	5	2
ENSG00000162692	1:100963479:CAG:C	-237252	rs35904273	1.12195e-08	0.0113426	ENSG00000162692.6	1:101088269:TC:T	-112462	2.10554e-107	-0.493038	VCAM1	+	2	protein_coding	OID01257_ENSG00000162692	6422	-97029	1:101088269:TC:T	TC	T	AC=1374;AN=6018	rs139599486	0.77255	0.22745	0.99513	3.24432e-05	-0.0704162	0.036963	0.0364699	1	1
ENSG00000008130	1:1680613:G:C	-31283	rs145474533	1.37374e-07	0.0915869	ENSG00000008130.11	1:1688513:G:T	-23383	0.798863	-0.00128172	NADK	-	2	protein_coding	OID01139_ENSG00000008130	7003	23383	1:1688513:G:T	G	T	AC=2289;AN=5666	rs4648624	0.596207	0.403793	0.962307	6.12769e-30	-0.228411	0.000999001	3.63186e-24	1	1
ENSG00000008130	1:1680613:G:C	-31283	rs145474533	1.37374e-07	0.0915869	ENSG00000008130.11	1:2054863:T:C	342967	0.0172814	-0.0125822	NADK	-	2	protein_coding	OID01139_ENSG00000008130	7003	-342967	1:2054863:T:C	T	C	AC=1755;AN=4624	rs183816139	0.620194	0.379806	0.880794	0.000344093	0.0750884	0.391608	0.397553	3	3
ENSG00000008130	1:1680613:G:C	-31283	rs145474533	1.37374e-07	0.0915869	ENSG00000008130.11	1:2326960:A:C	615064	0.523678	0.0141438	NADK	-	2	protein_coding	OID01139_ENSG00000008130	7003	-615064	1:2326960:A:C	A	C	AC=59;AN=5876	rs76681987	0.990033	0.00996678	0.777752	0.000103779	-0.340747	0.163836	0.159845	2	2
ENSG00000157873	1:2355916:C:T	-137324	rs2494590	3.38593e-05	0.172478	ENSG00000157873.13	1:2490942:C:A	-2298	9.18558e-171	0.164136	TNFRSF14	+	2	protein_coding	OID00563_ENSG00000157873	7067	3864	1:2490942:C:A	C	A	AC=2966;AN=5992	rs2281852	0.505215	0.494785	0.994383	3.78912e-23	0.139953	0.000999001	5.57515e-17	1	1
ENSG00000157873	1:2355916:C:T	-137324	rs2494590	3.38593e-05	0.172478	ENSG00000157873.13	1:2506229:T:C	12989	7.2594e-47	-0.0950939	TNFRSF14	+	2	protein_coding	OID00563_ENSG00000157873	7067	19151	1:2506229:T:C	T	C	AC=2048;AN=5566	rs55658746	0.632807	0.367193	0.958018	1.05524e-06	0.0733007	0.003996	0.00446703	2	2
ENSG00000157873	1:2355916:C:T	-137324	rs2494590	3.38593e-05	0.172478	ENSG00000157873.13	1:3171357:T:C	678117	0.0182635	0.0347019	TNFRSF14	+	2	protein_coding	OID00563_ENSG00000157873	7067	684279	1:3171357:T:C	T	C	AC=265;AN=5754	rs531391030	0.954191	0.0458093	0.878424	0.000222173	-0.0765483	0.343656	0.343273	3	3
ENSG00000116815	1:118094698:G:A	981037	rs77012054	0.000263074	0.505729	ENSG00000116815.11	1:116900401:T:G	-213260	0.886128	0.00696566	CD58	-	2	protein_coding	OID01473_ENSG00000116815	5610	213260	1:116900401:T:G	T	G	AC=66;AN=5858	rs140734109	0.988826	0.0111741	0.764525	1.13897e-05	0.264881	0.017982	0.0195424	2	2
ENSG00000116815	1:118094698:G:A	981037	rs77012054	0.000263074	0.505729	ENSG00000116815.11	1:117048330:C:T	-65331	0.00779321	0.0404367	CD58	-	2	protein_coding	OID01473_ENSG00000116815	5610	65331	1:117048330:C:T	C	T	AC=926;AN=5918	rs4143029	0.842791	0.157209	0.975045	3.56478e-21	-0.179032	0.000999001	3.19234e-16	1	1
ENSG00000116815	1:118094698:G:A	981037	rs77012054	0.000263074	0.505729	ENSG00000116815.11	1:117358463:C:T	244802	0.202716	-0.0471024	CD58	-	2	protein_coding	OID01473_ENSG00000116815	5610	-244802	1:117358463:C:T	C	T	AC=115;AN=5840	rs4839553	0.980583	0.0194175	0.817398	0.000229262	0.168224	0.236763	0.243344	3	3
ENSG00000134193	1:121213348:A:G	859145	rs12134101	7.22103e-05	0.0100914	ENSG00000134193.10	1:119875730:T:C	-478473	0.604407	0.0145785	REG4	-	2	protein_coding	OID01184_ENSG00000134193	3904	478553	1:119875730:T:C	T	C	AC=660;AN=4844	rs17023457	0.862243	0.137757	0.830881	0.000135987	0.11072	0.143856	0.125618	4	4
ENSG00000134193	1:121213348:A:G	859145	rs12134101	7.22103e-05	0.0100914	ENSG00000134193.10	1:120350386:C:T	-3817	0.472488	-0.0365455	REG4	-	2	protein_coding	OID01184_ENSG00000134193	3904	3897	1:120350386:C:T	C	T	AC=186;AN=5558	rs72695200	0.966737	0.0332629	0.761143	3.2995e-06	-0.245917	0.000999001	0.00577242	1	3
ENSG00000134193	1:121213348:A:G	859145	rs12134101	7.22103e-05	0.0100914	ENSG00000134193.10	1:120380990:C:T	26787	0.485979	-0.0170688	REG4	-	2	protein_coding	OID01184_ENSG00000134193	3904	-26707	1:120380990:C:T	C	T	AC=4920;AN=6058	rs3009186	0.188427	0.811573	1	4.85851e-09	-0.15088	0.000999001	2.21751e-05	3	2
ENSG00000134193	1:121213348:A:G	859145	rs12134101	7.22103e-05	0.0100914	ENSG00000134193.10	1:120430326:A:G	76123	0.993305	0.000618863	REG4	-	2	protein_coding	OID01184_ENSG00000134193	3904	-76043	1:120430326:A:G	A	G	AC=68;AN=5728	rs75173717	0.988408	0.0115922	0.700378	3.76209e-11	0.504778	0.000999001	4.01079e-07	2	1
ENSG00000134193	1:121213348:A:G	859145	rs12134101	7.22103e-05	0.0100914	ENSG00000134193.10	1:120487871:T:G	133668	0.00828495	0.117258	REG4	-	2	protein_coding	OID01184_ENSG00000134193	3904	-133588	1:120487871:T:G	T	G	AC=173;AN=4902	rs77167138	0.965181	0.0348189	0.675747	0.000338153	0.165768	0.254745	0.247486	5	5
ENSG00000066056	1:44451114:GA:G	665980	rs371619921	0.00020201	0.0100203	ENSG00000066056.9	1:43767268:T:C	-17866	5.39929e-07	-0.117127	TIE1	+	2	protein_coding	OID01270_ENSG00000066056	5525	604	1:43767268:T:C	T	C	AC=3814;AN=5982	rs6690243	0.360268	0.639732	0.991715	2.90904e-29	0.188664	0.000999001	4.23435e-23	1	1
NA	NA	NA	NA	NA	NA	ENSG00000221890.2	22:39238700:C:T	-1287	2.42092e-64	-0.700401	NPTXR	-	2	protein_coding	OID01122_ENSG00000221890	5614	1287	22:39238700:C:T	C	T	AC=245;AN=6030	rs79259527	0.959184	0.0408163	0.984627	0	1.78241	0.000999001	3.19055e-314	0	1
ENSG00000028137	1:12614403:G:C	362508	rs11121927	0.000247205	0.961731	ENSG00000028137.12	1:12253062:G:A	1167	5.58817e-34	-0.242279	TNFRSF1B	+	2	protein_coding	OID00567_ENSG00000028137	6416	26002	1:12253062:G:A	G	A	AC=182;AN=6058	rs5746026	0.969375	0.0306254	1	5.88629e-17	-0.276275	0.000999001	1.14423e-12	1	1
ENSG00000184164	22:50313359:G:A	-3499	rs9616208	1.03453e-216	0.614373	ENSG00000184164.10	22:49675347:C:CT	-641511	0.468432	-0.0136709	CRELD2	+	2	protein_coding	OID01454_ENSG00000184164	9827	-636468	22:49675347:C:CT	C	CT	AC=1125;AN=5044	rs534270505	0.775842	0.224158	0.888367	9.68948e-05	-0.0520377	0.217782	0.23409	7	7
ENSG00000184164	22:50313359:G:A	-3499	rs9616208	1.03453e-216	0.614373	ENSG00000184164.10	22:49867931:G:A	-448927	0.267508	-0.0246065	CRELD2	+	2	protein_coding	OID01454_ENSG00000184164	9827	-443884	22:49867931:G:A	G	A	AC=651;AN=4824	rs8136911	0.866761	0.133239	0.825326	2.17757e-05	-0.066667	0.0709291	0.0672422	5	5
ENSG00000184164	22:50313359:G:A	-3499	rs9616208	1.03453e-216	0.614373	ENSG00000184164.10	22:50229163:C:T	-87695	5.17389e-95	0.532523	CRELD2	+	2	protein_coding	OID01454_ENSG00000184164	9827	-82652	22:50229163:C:T	C	T	AC=524;AN=5864	rs6009894	0.911451	0.0885486	0.95218	6.18369e-05	0.186586	0.170829	0.163004	6	6
ENSG00000184164	22:50313359:G:A	-3499	rs9616208	1.03453e-216	0.614373	ENSG00000184164.10	22:50250283:C:T	-66575	1.68116e-97	-0.481378	CRELD2	+	2	protein_coding	OID01454_ENSG00000184164	9827	-61532	22:50250283:C:T	C	T	AC=5330;AN=6034	rs4058452	0.116219	0.883781	0.995698	3.98057e-18	0.356936	0.000999001	1.11613e-13	3	3
ENSG00000184164	22:50313359:G:A	-3499	rs9616208	1.03453e-216	0.614373	ENSG00000184164.10	22:50311973:A:G	-4885	2.10241e-215	0.612073	CRELD2	+	2	protein_coding	OID01454_ENSG00000184164	9827	158	22:50311973:A:G	A	G	AC=951;AN=6042	rs9616378	0.843083	0.156917	0.996084	2.50883e-42	0.40334	0.000999001	1.24417e-35	2	2
ENSG00000184164	22:50313359:G:A	-3499	rs9616208	1.03453e-216	0.614373	ENSG00000184164.10	22:50315382:C:G	-1476	3.44556e-38	0.586734	CRELD2	+	2	protein_coding	OID01454_ENSG00000184164	9827	3567	22:50315382:C:G	C	G	AC=176;AN=6058	rs74510325	0.970986	0.0290135	1	1.95995e-107	-0.97863	0.000999001	1.70769e-94	1	1
ENSG00000184164	22:50313359:G:A	-3499	rs9616208	1.03453e-216	0.614373	ENSG00000184164.10	22:51125913:A:G	809055	0.610903	0.016084	CRELD2	+	2	protein_coding	OID01454_ENSG00000184164	9827	814098	22:51125913:A:G	A	G	AC=5581;AN=5930	rs5770814	0.0586105	0.94139	0.959282	1.47338e-05	-0.0972218	0.0529471	0.0466445	4	4
ENSG00000185339	22:30199241:C:CA	-812462	rs34793933	3.87987e-05	-0.0829848	ENSG00000185339.4	22:30169436:G:A	-842267	2.23416e-17	-0.144242	TCN2	+	1	protein_coding	OID01259_ENSG00000185339	6203	-833389	22:30169436:G:A	G	A	AC=4107;AN=5940	rs131291	0.30792	0.69208	0.989935	5.47008e-06	-0.0753659	0.00599401	0.00838849	5	5
ENSG00000185339	22:30199241:C:CA	-812462	rs34793933	3.87987e-05	-0.0829848	ENSG00000185339.4	22:31001109:T:G	-10594	3.20009e-133	0.377806	TCN2	+	1	protein_coding	OID01259_ENSG00000185339	6203	-1716	22:31001109:T:G	T	G	AC=3421;AN=6030	rs5753229	0.433614	0.566386	0.997099	2.5017e-05	0.0998506	0.031968	0.0304877	8	6
ENSG00000185339	22:30199241:C:CA	-812462	rs34793933	3.87987e-05	-0.0829848	ENSG00000185339.4	22:31003069:C:T	-8634	1.25812e-153	-0.543914	TCN2	+	1	protein_coding	OID01259_ENSG00000185339	6203	244	22:31003069:C:T	C	T	AC=953;AN=5750	rs5753231	0.834012	0.165988	0.95765	5.04321e-37	-0.334264	0.000999001	2.44105e-30	3	3
ENSG00000185339	22:30199241:C:CA	-812462	rs34793933	3.87987e-05	-0.0829848	ENSG00000185339.4	22:31020523:A:ATTC	8820	5.02106e-276	0.520708	TCN2	+	1	protein_coding	OID01259_ENSG00000185339	6203	17698	22:31020523:A:ATTC	A	ATTC	AC=2559;AN=5996	rs535145428	0.574731	0.425269	0.99442	1.08878e-93	0.525678	0.000999001	1.05772e-80	1	1
ENSG00000185339	22:30199241:C:CA	-812462	rs34793933	3.87987e-05	-0.0829848	ENSG00000185339.4	22:31027568:C:T	15865	0.000449674	-0.236595	TCN2	+	1	protein_coding	OID01259_ENSG00000185339	6203	24743	22:31027568:C:T	C	T	AC=85;AN=6050	rs148440260	0.986281	0.0137185	0.98896	0.000224807	9.67115	0.202797	0.19767	6	7
ENSG00000185339	22:30199241:C:CA	-812462	rs34793933	3.87987e-05	-0.0829848	ENSG00000185339.4	22:31027843:C:T	16140	0.000473549	-0.235716	TCN2	+	1	protein_coding	OID01259_ENSG00000185339	6203	25018	22:31027843:C:T	C	T	AC=85;AN=6052	rs202180629	0.986286	0.0137141	0.992125	0.000470658	-9.17119	0.364635	0.347239	9	8
ENSG00000185339	22:30199241:C:CA	-812462	rs34793933	3.87987e-05	-0.0829848	ENSG00000185339.4	22:31028751:T:G	17048	3.17367e-119	0.3603	TCN2	+	1	protein_coding	OID01259_ENSG00000185339	6203	25926	22:31028751:T:G	T	G	AC=3604;AN=6010	rs12159167	0.401658	0.598342	0.996793	9.49356e-09	-0.266126	0.000999001	3.00678e-05	4	4
ENSG00000185339	22:30199241:C:CA	-812462	rs34793933	3.87987e-05	-0.0829848	ENSG00000185339.4	22:31029199:G:T	17496	1.38877e-12	0.118292	TCN2	+	1	protein_coding	OID01259_ENSG00000185339	6203	26374	22:31029199:G:T	G	T	AC=2147;AN=6012	rs4340628	0.642741	0.357259	0.996953	6.0212e-47	-0.299206	0.000999001	2.9569e-39	2	2
ENSG00000099940	22:21245853:G:A	32082	rs112347165	7.79459e-09	-0.136636	ENSG00000099940.7	22:20362072:A:G	-851699	0.0495368	0.0940733	SNAP29	+	1	protein_coding	OID01439_ENSG00000099940	4760	-851199	22:20362072:A:G	A	G	AC=95;AN=4052	rs527489294	0.976856	0.0231437	0.46048	5.91779e-06	-0.0937719	0.00999001	0.00940107	3	3
ENSG00000099940	22:21245853:G:A	32082	rs112347165	7.79459e-09	-0.136636	ENSG00000099940.7	22:21043490:T:C	-170281	4.32319e-260	-1.01359	SNAP29	+	1	protein_coding	OID01439_ENSG00000099940	4760	-169781	22:21043490:T:C	T	C	AC=468;AN=5862	rs9620397	0.920087	0.0799132	0.942823	3.26102e-08	-0.0783485	0.000999001	6.993e-05	1	2
ENSG00000099940	22:21245853:G:A	32082	rs112347165	7.79459e-09	-0.136636	ENSG00000099940.7	22:21059630:A:G	-154141	1.93515e-259	0.636432	SNAP29	+	1	protein_coding	OID01439_ENSG00000099940	4760	-153641	22:21059630:A:G	A	G	AC=1569;AN=5946	rs4820574	0.736937	0.263063	0.98915	6.49933e-09	0.0519779	0.000999001	1.65039e-05	2	1
ENSG00000099942	22:21057117:G:T	-214605	rs139245151	4.61112e-05	0.458144	ENSG00000099942.8	22:21246790:C:CA	-24932	0.00306514	-0.0451681	CRKL	+	2	protein_coding	OID01191_ENSG00000099942	4766	-24924	22:21246790:C:CA	C	CA	AC=253;AN=5138	rs560303294	0.950512	0.0494881	0.769332	0.000995291	-0.0499742	0.641359	0.639709	0	1
NA	NA	NA	NA	NA	NA	ENSG00000159723.4	16:66702726:T:TA	-814990	0.708971	-0.0178041	AGRP	-	2	protein_coding	OID00448_ENSG00000159723	3484	814990	16:66702726:T:TA	T	TA	AC=241;AN=5114	rs148287198	0.953018	0.0469824	0.752215	2.29384e-07	-0.243861	0.001998	0.000392549	4	3
NA	NA	NA	NA	NA	NA	ENSG00000159723.4	16:66948130:G:A	-569586	0.41156	0.0527977	AGRP	-	2	protein_coding	OID00448_ENSG00000159723	3484	569586	16:66948130:G:A	G	A	AC=173;AN=6058	rs2271023	0.971309	0.0286912	1	8.75247e-06	0.59869	0.010989	0.00821461	1	5
NA	NA	NA	NA	NA	NA	ENSG00000159723.4	16:67016836:C:A	-500880	0.371997	0.0551472	AGRP	-	2	protein_coding	OID00448_ENSG00000159723	3484	500880	16:67016836:C:A	C	A	AC=187;AN=6034	rs60631781	0.968932	0.031068	0.975604	7.2876e-08	0.938423	0.000999001	0.0001547	3	2
NA	NA	NA	NA	NA	NA	ENSG00000159723.4	16:67098902:G:A	-418814	0.577752	0.0374783	AGRP	-	2	protein_coding	OID00448_ENSG00000159723	3484	418814	16:67098902:G:A	G	A	AC=156;AN=6048	rs150456450	0.97416	0.0258398	0.992181	2.13271e-21	-1.41076	0.000999001	9.62217e-16	2	1
NA	NA	NA	NA	NA	NA	ENSG00000159723.4	16:67655651:CT:C	137935	0.988035	-0.000865895	AGRP	-	2	protein_coding	OID00448_ENSG00000159723	3484	-137935	16:67655651:CT:C	CT	C	AC=78;AN=3184	rs573519574	0.975811	0.0241886	0.40097	1.02213e-06	-0.298297	0.002997	0.0014356	6	4
NA	NA	NA	NA	NA	NA	ENSG00000159723.4	16:68054754:GTA:G	537038	0.0652551	-0.0795073	AGRP	-	2	protein_coding	OID00448_ENSG00000159723	3484	-537038	16:68054754:GTA:G	GTA	G	AC=186;AN=4050	rs559893244	0.954699	0.0453012	0.62831	0.00046049	0.152212	0.183816	0.190451	5	8
NA	NA	NA	NA	NA	NA	ENSG00000159723.4	16:68084245:C:T	566529	0.65307	0.0209433	AGRP	-	2	protein_coding	OID00448_ENSG00000159723	3484	-566529	16:68084245:C:T	C	T	AC=261;AN=5668	rs116267754	0.953528	0.0464716	0.89056	0.000130957	0.178798	0.0649351	0.0682387	7	6
NA	NA	NA	NA	NA	NA	ENSG00000159723.4	16:68299771:G:A	782055	0.233193	-0.0485626	AGRP	-	2	protein_coding	OID00448_ENSG00000159723	3484	-782055	16:68299771:G:A	G	A	AC=428;AN=5956	rs12596500	0.92918	0.0708197	0.962851	0.00017576	0.164624	0.0849151	0.0922307	8	7
NA	NA	NA	NA	NA	NA	ENSG00000168140.4	16:4434198:T:C	12349	0.701222	-0.0101355	VASN	+	2	protein_coding	OID01295_ENSG00000168140	7237	12349	16:4434198:T:C	T	C	AC=4641;AN=6034	rs758045	0.230583	0.769417	0.997567	8.37229e-62	-0.281611	0.000999001	7.60267e-54	2	2
NA	NA	NA	NA	NA	NA	ENSG00000168140.4	16:4452791:C:T	30942	0.235474	0.0589691	VASN	+	2	protein_coding	OID01295_ENSG00000168140	7237	30942	16:4452791:C:T	C	T	AC=323;AN=6008	rs117299139	0.946864	0.0531362	0.971582	1.58785e-121	-0.764614	0.000999001	1.91253e-108	1	1
ENSG00000121716	7:99704448:C:T	-251190	rs4134932	1.25776e-05	1.18159	ENSG00000121716.14	7:99583219:C:T	-372419	9.63405e-05	0.145545	PILRB	+	2	protein_coding	OID01149_ENSG00000121716	4973	-350518	7:99583219:C:T	C	T	AC=5787;AN=6024	rs6960542	0.03906	0.96094	0.981449	0.000175011	-0.086768	0.148851	0.155406	4	3
ENSG00000121716	7:99704448:C:T	-251190	rs4134932	1.25776e-05	1.18159	ENSG00000121716.14	7:99971313:T:C	15675	1.5265e-97	0.320445	PILRB	+	2	protein_coding	OID01149_ENSG00000121716	4973	37576	7:99971313:T:C	T	C	AC=4085;AN=6012	rs2405442	0.321313	0.678687	0.99338	1.40503e-18	0.636482	0.000999001	2.40369e-14	1	1
ENSG00000121716	7:99704448:C:T	-251190	rs4134932	1.25776e-05	1.18159	ENSG00000121716.14	7:99971834:A:G	16196	5.61046e-97	0.322475	PILRB	+	2	protein_coding	OID01149_ENSG00000121716	4973	38097	7:99971834:A:G	A	G	AC=4029;AN=5870	rs1859788	0.314599	0.685401	0.980141	1.81696e-09	0.43769	0.000999001	4.81843e-06	2	2
ENSG00000085514	7:99955638:TA:T	-16029	rs377261043	3.3662e-09	0.752799	ENSG00000085514.11	7:99815108:C:T	-156559	0.10102	-0.0180192	PILRA	+	2	protein_coding	OID01420_ENSG00000085514	5066	-150045	7:99815108:C:T	C	T	AC=604;AN=5914	rs73161728	0.897656	0.102344	0.97103	0.000116095	0.0744472	0.13986	0.128447	2	2
ENSG00000085514	7:99955638:TA:T	-16029	rs377261043	3.3662e-09	0.752799	ENSG00000085514.11	7:99971313:T:C	-354	4.30241e-05	-0.0290279	PILRA	+	2	protein_coding	OID01420_ENSG00000085514	5066	6160	7:99971313:T:C	T	C	AC=4085;AN=6012	rs2405442	0.321313	0.678687	0.99338	0	0.752707	0.000999001	0	1	1
ENSG00000146674	7:46485963:T:C	525497	rs6968518	0.000195914	0.0526459	ENSG00000146674.10	7:45960645:G:C	179	0.00496557	-0.0516808	IGFBP3	-	1	protein_coding	OID01255_ENSG00000146674	7727	828	7:45960645:G:C	G	C	AC=2114;AN=5834	rs2854746	0.636181	0.363819	0.978291	2.40922e-80	0.352495	0.000999001	5.00149e-70	1	1
ENSG00000146674	7:46485963:T:C	525497	rs6968518	0.000195914	0.0526459	ENSG00000146674.10	7:46723510:T:C	763044	0.665242	-0.00783333	IGFBP3	-	1	protein_coding	OID01255_ENSG00000146674	7727	-762037	7:46723510:T:C	T	C	AC=3905;AN=6056	rs856563	0.355047	0.644953	0.998894	1.37644e-12	0.127155	0.000999001	1.15128e-08	2	2
ENSG00000146674	7:46485963:T:C	525497	rs6968518	0.000195914	0.0526459	ENSG00000146674.10	7:46804732:TA:T	844266	0.113876	0.0409446	IGFBP3	-	1	protein_coding	OID01255_ENSG00000146674	7727	-843259	7:46804732:TA:T	TA	T	AC=787;AN=5814	rs145229686	0.864765	0.135235	0.962745	0.000180781	-0.0954304	0.196803	0.200938	3	3
ENSG00000146700	7:76032686:G:A	-6326	rs10228911	1.94796e-15	0.0266153	ENSG00000146700.8	7:76023217:T:G	-15795	0.817461	0.0219824	SRCRB4D	-	2	protein_coding	OID01182_ENSG00000146700	6997	15795	7:76023217:T:G	T	G	AC=97;AN=6038	rs151053756	0.983991	0.0160091	0.972425	1.53502e-08	0.480872	0.000999001	7.67022e-05	3	3
ENSG00000146700	7:76032686:G:A	-6326	rs10228911	1.94796e-15	0.0266153	ENSG00000146700.8	7:76039013:A:C	1	2.12872e-05	-0.23989	SRCRB4D	-	2	protein_coding	OID01182_ENSG00000146700	6997	-1	7:76039013:A:C	A	C	AC=284;AN=5996	rs12540573	0.952947	0.0470531	0.966496	3.11458e-46	0.727514	0.000999001	3.47406e-38	1	1
ENSG00000146700	7:76032686:G:A	-6326	rs10228911	1.94796e-15	0.0266153	ENSG00000146700.8	7:76058767:G:T	19755	4.58089e-31	0.284515	SRCRB4D	-	2	protein_coding	OID01182_ENSG00000146700	6997	-19755	7:76058767:G:T	G	T	AC=3094;AN=5914	rs6465128	0.476717	0.523283	0.987737	6.73077e-11	-0.147383	0.000999001	5.08634e-07	2	2
ENSG00000146700	7:76032686:G:A	-6326	rs10228911	1.94796e-15	0.0266153	ENSG00000146700.8	7:76129302:C:G	90290	0.0316391	0.160207	SRCRB4D	-	2	protein_coding	OID01182_ENSG00000146700	6997	-90290	7:76129302:C:G	C	G	AC=141;AN=5940	rs142067417	0.976488	0.023512	0.878995	4.1468e-07	-0.340102	0.001998	0.00112696	4	4
ENSG00000146700	7:76032686:G:A	-6326	rs10228911	1.94796e-15	0.0266153	ENSG00000146700.8	7:76923031:G:A	884019	0.0366888	-0.0879322	SRCRB4D	-	2	protein_coding	OID01182_ENSG00000146700	6997	-884019	7:76923031:G:A	G	A	AC=520;AN=5916	rs56297247	0.913201	0.0867987	0.963794	9.37501e-05	-0.1458	0.12987	0.127659	5	5
ENSG00000170231	5:159723139:G:GCA	64097	rs3046472	0.000108495	0.0153786	ENSG00000170231.11	5:159661723:C:T	2681	0.958306	-0.00113179	FABP6	+	2	protein_coding	OID00454_ENSG00000170231	6876	47349	5:159661723:C:T	C	T	AC=2182;AN=4972	rs2421775	0.561321	0.438679	0.921401	3.66189e-08	-0.141255	0.000999001	0.000147659	1	1
ENSG00000145708	5:76233004:C:T	-26056	rs1700687	0.000116401	-0.0103603	ENSG00000145708.6	5:75871024:G:A	-388036	0.249889	-0.0264832	CRHBP	+	2	protein_coding	OID01468_ENSG00000145708	7149	-377514	5:75871024:G:A	G	A	AC=2464;AN=6042	rs4704338	0.592275	0.407725	0.998624	2.0791e-05	0.0602105	0.036963	0.035406	3	3
ENSG00000145708	5:76233004:C:T	-26056	rs1700687	0.000116401	-0.0103603	ENSG00000145708.6	5:76208771:CAG:C	-50289	0.0234822	0.0562089	CRHBP	+	2	protein_coding	OID01468_ENSG00000145708	7149	-39767	5:76208771:CAG:C	CAG	C	AC=3777;AN=5792	rs140531844	0.348618	0.651382	0.963402	2.1334e-199	-0.508379	0.000999001	1.04207e-184	1	1
ENSG00000145708	5:76233004:C:T	-26056	rs1700687	0.000116401	-0.0103603	ENSG00000145708.6	5:76241989:T:C	-17071	0.675425	0.0241912	CRHBP	+	2	protein_coding	OID01468_ENSG00000145708	7149	-6549	5:76241989:T:C	T	C	AC=212;AN=5832	rs73123909	0.964154	0.0358459	0.901089	1.84649e-23	-0.366013	0.000999001	4.55823e-19	2	2
ENSG00000160213	21:45367549:C:A	171362	rs150098700	0.000125548	0.811065	ENSG00000160213.5	21:44691061:T:C	-505126	0.0627806	-0.102515	CSTB	-	2	protein_coding	OID00575_ENSG00000160213	7838	505265	21:44691061:T:C	T	C	AC=74;AN=5364	rs199999318	0.986501	0.0134987	0.612554	0.000107963	-0.186988	0.183816	0.166411	7	7
ENSG00000160213	21:45367549:C:A	171362	rs150098700	0.000125548	0.811065	ENSG00000160213.5	21:45201832:G:A	5645	0	-0.639581	CSTB	-	2	protein_coding	OID00575_ENSG00000160213	7838	-5506	21:45201832:G:A	G	A	AC=2055;AN=5906	rs35285321	0.652713	0.347287	0.982324	4.92677e-26	-0.29389	0.000999001	2.47189e-20	1	1
ENSG00000160213	21:45367549:C:A	171362	rs150098700	0.000125548	0.811065	ENSG00000160213.5	21:45215046:T:C	18859	1.1438e-283	-0.534849	CSTB	-	2	protein_coding	OID00575_ENSG00000160213	7838	-18720	21:45215046:T:C	T	C	AC=2610;AN=5960	rs2838371	0.562602	0.437398	0.991691	1.31641e-15	-0.218077	0.000999001	3.79775e-11	3	2
ENSG00000160213	21:45367549:C:A	171362	rs150098700	0.000125548	0.811065	ENSG00000160213.5	21:45260366:A:G	64179	0.000103781	0.213942	CSTB	-	2	protein_coding	OID00575_ENSG00000160213	7838	-64040	21:45260366:A:G	A	G	AC=125;AN=6000	rs73369341	0.978848	0.021152	0.946381	7.85069e-09	0.338744	0.000999001	3.66816e-05	5	4
ENSG00000160213	21:45367549:C:A	171362	rs150098700	0.000125548	0.811065	ENSG00000160213.5	21:45408143:G:A	211956	0.00275148	0.170579	CSTB	-	2	protein_coding	OID00575_ENSG00000160213	7838	-211817	21:45408143:G:A	G	A	AC=101;AN=5844	rs8132719	0.981779	0.0182213	0.831103	7.10141e-05	-0.224982	0.131868	0.118288	6	6
ENSG00000160213	21:45367549:C:A	171362	rs150098700	0.000125548	0.811065	ENSG00000160213.5	21:45640028:C:T	443841	2.9188e-23	-0.730062	CSTB	-	2	protein_coding	OID00575_ENSG00000160213	7838	-443702	21:45640028:C:T	C	T	AC=71;AN=6034	rs189499146	0.988188	0.0118123	0.96543	0.000209425	0.804967	0.282717	0.282437	8	8
ENSG00000160213	21:45367549:C:A	171362	rs150098700	0.000125548	0.811065	ENSG00000160213.5	21:45667535:G:A	471348	1.38773e-25	-0.799167	CSTB	-	2	protein_coding	OID00575_ENSG00000160213	7838	-471209	21:45667535:G:A	G	A	AC=62;AN=6022	rs144363661	0.989945	0.0100551	0.943915	2.99345e-10	-1.44062	0.000999001	1.84353e-06	2	3
ENSG00000160213	21:45367549:C:A	171362	rs150098700	0.000125548	0.811065	ENSG00000160213.5	21:45701294:G:A	505107	0.235107	-0.0528278	CSTB	-	2	protein_coding	OID00575_ENSG00000160213	7838	-504968	21:45701294:G:A	G	A	AC=209;AN=5970	rs145070872	0.965641	0.0343586	0.949017	1.16291e-07	0.228738	0.000999001	0.000369277	4	5
ENSG00000160213	21:45367549:C:A	171362	rs150098700	0.000125548	0.811065	ENSG00000160213.5	21:46021530:A:C	825343	0.000170525	-0.171035	CSTB	-	2	protein_coding	OID00575_ENSG00000160213	7838	-825204	21:46021530:A:C	A	C	AC=97;AN=4874	rs587751683	0.980345	0.019655	0.554947	0.000262938	-0.147547	0.326673	0.333032	9	9
ENSG00000130164	19:10347469:CTTTTTTTTTT:C	-890754	rs201605619	5.40372e-05	0.0694948	ENSG00000130164.7	19:10707864:C:T	-530359	0.782317	-0.00520459	LDLR	+	1	protein_coding	OID00564_ENSG00000130164	6626	-492174	19:10707864:C:T	C	T	AC=1529;AN=5696	rs11669125	0.731574	0.268426	0.963933	8.16239e-06	-0.0943225	0.012987	0.0154922	1	1
ENSG00000130164	19:10347469:CTTTTTTTTTT:C	-890754	rs201605619	5.40372e-05	0.0694948	ENSG00000130164.7	19:11206575:G:A	-31648	0.0475732	0.0350482	LDLR	+	1	protein_coding	OID00564_ENSG00000130164	6626	6537	19:11206575:G:A	G	A	AC=2479;AN=4864	rs6511721	0.492768	0.507232	0.899995	1.8486e-05	0.0853423	0.026973	0.0323786	2	2
ENSG00000104918	19:7807482:T:A	73269	rs4804801	7.41687e-06	1.43684	ENSG00000104918.4	19:7518122:G:T	-216091	4.33222e-11	0.340038	RETN	+	2	protein_coding	OID00603_ENSG00000104918	8705	-215808	19:7518122:G:T	G	T	AC=107;AN=5600	rs62109837	0.981152	0.0188482	0.725609	7.70566e-06	0.248993	0.027972	0.0281404	4	4
ENSG00000104918	19:7807482:T:A	73269	rs4804801	7.41687e-06	1.43684	ENSG00000104918.4	19:7686407:A:G	-47806	0.124358	-0.0323	RETN	+	2	protein_coding	OID00603_ENSG00000104918	8705	-47523	19:7686407:A:G	A	G	AC=1070;AN=5672	rs4134860	0.811769	0.188231	0.951695	9.02446e-08	-0.120551	0.000999001	0.000576225	3	3
ENSG00000104918	19:7807482:T:A	73269	rs4804801	7.41687e-06	1.43684	ENSG00000104918.4	19:7736799:A:T	2586	0.000189875	-0.0799782	RETN	+	2	protein_coding	OID00603_ENSG00000104918	8705	2869	19:7736799:A:T	A	T	AC=1071;AN=1746	rs1477341	0.386719	0.613281	0.603709	5.46058e-10	-0.14688	0.000999001	6.75073e-06	2	2
ENSG00000104918	19:7807482:T:A	73269	rs4804801	7.41687e-06	1.43684	ENSG00000104918.4	19:7738289:G:C	4076	0.861749	-0.00948288	RETN	+	2	protein_coding	OID00603_ENSG00000104918	8705	4359	19:7738289:G:C	G	C	AC=106;AN=5506	rs8105608	0.981008	0.0189918	0.665396	9.48214e-14	-0.447844	0.000999001	4.65701e-09	1	1
ENSG00000104921	19:7762380:TCCCCTGCAA:T	-2590	rs113716290	2.26622e-08	-0.673337	ENSG00000104921.10	19:7754194:C:T	-10776	9.01354e-12	0.237947	FCER2	-	2	protein_coding	OID01486_ENSG00000104921	8723	12838	19:7754194:C:T	C	T	AC=124;AN=6058	rs8102872	0.979691	0.0203095	1	9.59907e-05	-0.261351	0.217782	0.215987	7	6
ENSG00000104921	19:7762380:TCCCCTGCAA:T	-2590	rs113716290	2.26622e-08	-0.673337	ENSG00000104921.10	19:7759054:G:T	-5916	2.61325e-22	-0.111747	FCER2	-	2	protein_coding	OID01486_ENSG00000104921	8723	7978	19:7759054:G:T	G	T	AC=1413;AN=5958	rs12459736	0.762451	0.237549	0.988545	3.27182e-18	-0.19841	0.000999001	2.18679e-13	1	1
ENSG00000104921	19:7762380:TCCCCTGCAA:T	-2590	rs113716290	2.26622e-08	-0.673337	ENSG00000104921.10	19:7762380:TCCCCTGCAA:T	-2590	2.90697e-79	-0.217429	FCER2	-	2	protein_coding	OID01486_ENSG00000104921	8723	4652	19:7762380:TCCCCTGCAA:T	TCCCCTGCAA	T	AC=1324;AN=5938	rs113716290	0.777285	0.222715	0.984663	2.10823e-14	-0.216845	0.000999001	5.52662e-10	2	2
ENSG00000104921	19:7762380:TCCCCTGCAA:T	-2590	rs113716290	2.26622e-08	-0.673337	ENSG00000104921.10	19:7764436:G:T	-534	6.86274e-11	-0.0921673	FCER2	-	2	protein_coding	OID01486_ENSG00000104921	8723	2596	19:7764436:G:T	G	T	AC=2522;AN=3048	rs12980031	0.172005	0.827995	0.658012	2.63822e-08	-0.155132	0.000999001	0.000154304	3	3
ENSG00000104921	19:7762380:TCCCCTGCAA:T	-2590	rs113716290	2.26622e-08	-0.673337	ENSG00000104921.10	19:7768952:TC:T	3982	5.75808e-11	-0.0806395	FCER2	-	2	protein_coding	OID01486_ENSG00000104921	8723	-1920	19:7768952:TC:T	TC	T	AC=1076;AN=4886	rs35011034	0.779153	0.220847	0.87075	5.63441e-05	-0.0973698	0.133866	0.137147	6	5
ENSG00000104921	19:7762380:TCCCCTGCAA:T	-2590	rs113716290	2.26622e-08	-0.673337	ENSG00000104921.10	19:8151004:A:G	386034	0.000166464	0.124117	FCER2	-	2	protein_coding	OID01486_ENSG00000104921	8723	-383972	19:8151004:A:G	A	G	AC=112;AN=5718	rs76529106	0.980486	0.0195139	0.761947	6.35021e-06	0.28462	0.015984	0.0207939	4	4
ENSG00000104921	19:7762380:TCCCCTGCAA:T	-2590	rs113716290	2.26622e-08	-0.673337	ENSG00000104921.10	19:8487370:A:G	722400	0.0966181	0.0687925	FCER2	-	2	protein_coding	OID01486_ENSG00000104921	8723	-720338	19:8487370:A:G	A	G	AC=76;AN=6020	rs112826244	0.987512	0.0124878	0.939294	0.000142187	0.29645	0.303696	0.291994	5	7
ENSG00000090659	19:7842138:G:A	29741	rs590453	0.000107406	0.0155374	ENSG00000090659.13	19:7767419:T:A	-44978	4.93035e-07	-0.153002	CD209	-	2	protein_coding	OID01491_ENSG00000090659	8683	45045	19:7767419:T:A	T	A	AC=720;AN=5580	rs17159858	0.870144	0.129856	0.90439	0.000119755	-0.132608	0.272727	0.270083	5	4
ENSG00000090659	19:7842138:G:A	29741	rs590453	0.000107406	0.0155374	ENSG00000090659.13	19:7772173:G:C	-40224	1.05239e-20	-0.247174	CD209	-	2	protein_coding	OID01491_ENSG00000090659	8683	40291	19:7772173:G:C	G	C	AC=896;AN=4056	rs4804774	0.779036	0.220964	0.784711	7.57437e-08	-0.195023	0.000999001	0.000445525	3	2
ENSG00000090659	19:7842138:G:A	29741	rs590453	0.000107406	0.0155374	ENSG00000090659.13	19:7782629:C:T	-29768	3.40999e-50	0.339634	CD209	-	2	protein_coding	OID01491_ENSG00000090659	8683	29835	19:7782629:C:T	C	T	AC=4505;AN=6058	rs11668398	0.256931	0.743069	1	0.000152583	0.115687	0.32967	0.32086	1	5
ENSG00000090659	19:7842138:G:A	29741	rs590453	0.000107406	0.0155374	ENSG00000090659.13	19:7792861:A:T	-19536	6.21565e-22	0.195144	CD209	-	2	protein_coding	OID01491_ENSG00000090659	8683	19603	19:7792861:A:T	A	T	AC=3104;AN=5630	rs62126598	0.449011	0.550989	0.956441	9.11522e-16	0.192711	0.000999001	3.72883e-11	2	1
ENSG00000090659	19:7842138:G:A	29741	rs590453	0.000107406	0.0155374	ENSG00000090659.13	19:7837156:C:T	24759	4.46384e-05	0.0941632	CD209	-	2	protein_coding	OID01491_ENSG00000090659	8683	-24692	19:7837156:C:T	C	T	AC=1719;AN=5796	rs8111374	0.703772	0.296228	0.973325	2.6507e-05	-0.0997865	0.0749251	0.0791475	4	3
ENSG00000011422	19:44173267:T:TG	-1053	rs147781077	1.79548e-06	-0.200833	ENSG00000011422.7	19:43470026:TG:TGGG	-704294	0.502388	-0.0127398	PLAUR	-	2	protein_coding	OID00620_ENSG00000011422	8349	704673	19:43470026:TG:TGGG	TG	TGGG	AC=141;AN=5142	rs60701658;rs60701658;rs369088863	0.971537	0.028463	0.754191	1.8931e-05	-0.136987	0.025974	0.0335306	3	3
ENSG00000011422	19:44173267:T:TG	-1053	rs147781077	1.79548e-06	-0.200833	ENSG00000011422.7	19:44156472:T:C	-17848	0.0478964	-0.0236972	PLAUR	-	2	protein_coding	OID00620_ENSG00000011422	8349	18227	19:44156472:T:C	T	C	AC=896;AN=6058	rs2302524	0.852998	0.147002	1	1.89424e-13	-0.149358	0.000999001	3.1881e-09	1	1
ENSG00000011422	19:44173267:T:TG	-1053	rs147781077	1.79548e-06	-0.200833	ENSG00000011422.7	19:44215450:G:A	41130	0.0278858	-0.0413716	PLAUR	-	2	protein_coding	OID00620_ENSG00000011422	8349	-40751	19:44215450:G:A	G	A	AC=288;AN=5736	rs75575015	0.949473	0.0505274	0.8876	7.77441e-05	-0.126013	0.101898	0.113253	4	4
ENSG00000011422	19:44173267:T:TG	-1053	rs147781077	1.79548e-06	-0.200833	ENSG00000011422.7	19:44283232:C:T	108912	1.83007e-06	-0.0418983	PLAUR	-	2	protein_coding	OID00620_ENSG00000011422	8349	-108533	19:44283232:C:T	C	T	AC=2926;AN=5294	rs1685191	0.448117	0.551883	0.939925	1.27632e-05	-0.0647054	0.022977	0.0233141	2	2
ENSG00000105246	19:4247567:G:C	14539	rs138439507	0.000125897	0.115002	ENSG00000105246.5	19:3548231:A:G	-684797	0.633219	0.0381888	EBI3	+	2	protein_coding	OID00389_ENSG00000105246	7617	-681264	19:3548231:A:G	A	G	AC=82;AN=5642	rs2240751	0.98564	0.0143599	0.697492	0.000268394	0.202047	0.43956	0.437313	2	7
ENSG00000105246	19:4247567:G:C	14539	rs138439507	0.000125897	0.115002	ENSG00000105246.5	19:4287906:TGTTC:T	54878	0.0906577	-0.0468354	EBI3	+	2	protein_coding	OID00389_ENSG00000105246	7617	58411	19:4287906:TGTTC:T	TGTTC	T	AC=1201;AN=5770	rs199998861	0.790934	0.209066	0.964556	7.49715e-05	0.0761288	0.155844	0.162368	1	5
ENSG00000106991	9:130662787:C:T	70704	rs2417060	0.000114199	0.123048	ENSG00000106991.9	9:130601277:C:T	9194	0.000485825	0.0568433	ENG	-	2	protein_coding	OID01254_ENSG00000106991	4465	15758	9:130601277:C:T	C	T	AC=1574;AN=3242	rs11794565	0.512305	0.487695	0.777587	9.64888e-12	0.124754	0.000999001	5.6098e-08	1	1
ENSG00000106991	9:130662787:C:T	70704	rs2417060	0.000114199	0.123048	ENSG00000106991.9	9:130628500:C:T	36417	1.12014e-59	-0.373494	ENG	-	2	protein_coding	OID01254_ENSG00000106991	4465	-11465	9:130628500:C:T	C	T	AC=633;AN=5880	rs72752884	0.893426	0.106574	0.963526	5.36555e-06	-0.118906	0.00599401	0.00690486	2	2
ENSG00000106991	9:130662787:C:T	70704	rs2417060	0.000114199	0.123048	ENSG00000106991.9	9:131157217:G:A	565134	0.00419159	-0.139	ENG	-	2	protein_coding	OID01254_ENSG00000106991	4465	-540182	9:131157217:G:A	G	A	AC=137;AN=6036	rs28579009	0.977354	0.0226464	0.968929	0.00069874	-0.174104	0.396603	0.399231	3	3
ENSG00000107281	9:140807447:TGTGCTGGCCCTGTGGTTGGACAGTGGGGGGACACAG:T	866816	rs575370926	1.14318e-05	0.537775	ENSG00000107281.5	9:139938606:T:C	-2025	4.73302e-203	0.903833	NPDC1	-	2	protein_coding	OID01206_ENSG00000107281	6179	2049	9:139938606:T:C	T	C	AC=5364;AN=5880	rs10747042	0.0880691	0.911931	0.951114	3.89748e-19	0.199481	0.000999001	2.38429e-14	1	1
ENSG00000107281	9:140807447:TGTGCTGGCCCTGTGGTTGGACAGTGGGGGGACACAG:T	866816	rs575370926	1.14318e-05	0.537775	ENSG00000107281.5	9:139943429:G:A	2798	0.401322	0.0181899	NPDC1	-	2	protein_coding	OID01206_ENSG00000107281	6179	-2774	9:139943429:G:A	G	A	AC=1244;AN=4410	rs7873815	0.718972	0.281028	0.850018	4.15779e-11	-0.101615	0.000999001	3.43779e-07	2	2
ENSG00000107281	9:140807447:TGTGCTGGCCCTGTGGTTGGACAGTGGGGGGACACAG:T	866816	rs575370926	1.14318e-05	0.537775	ENSG00000107281.5	9:140035003:C:G	94372	0.203707	-0.0859849	NPDC1	-	2	protein_coding	OID01206_ENSG00000107281	6179	-94348	9:140035003:C:G	C	G	AC=82;AN=5716	rs192839656	0.985822	0.0141783	0.733607	0.000101024	-0.179778	0.178821	0.167029	4	4
ENSG00000107281	9:140807447:TGTGCTGGCCCTGTGGTTGGACAGTGGGGGGACACAG:T	866816	rs575370926	1.14318e-05	0.537775	ENSG00000107281.5	9:140429794:A:C	489163	0.00734379	-0.213968	NPDC1	-	2	protein_coding	OID01206_ENSG00000107281	6179	-489139	9:140429794:A:C	A	C	AC=71;AN=5950	rs117215343	0.987693	0.0123072	0.861595	1.70874e-05	-0.234101	0.02997	0.0352473	3	3
NA	NA	NA	NA	NA	NA	ENSG00000026103.15	10:89849097:C:T	-902108	6.25082e-05	0.195996	FAS	+	1	protein_coding	OID00615_ENSG00000026103	6787	-901317	10:89849097:C:T	C	T	AC=115;AN=5988	rs138818938	0.981089	0.018911	0.936462	0.00023187	0.21047	0.272727	0.262398	4	4
NA	NA	NA	NA	NA	NA	ENSG00000026103.15	10:89910769:C:G	-840436	0.861272	0.00468637	FAS	+	1	protein_coding	OID00615_ENSG00000026103	6787	-839645	10:89910769:C:G	C	G	AC=372;AN=5722	rs75497992	0.934642	0.0653584	0.904129	0.000481823	0.108589	0.452547	0.437863	5	5
NA	NA	NA	NA	NA	NA	ENSG00000026103.15	10:90769998:T:C	18793	1.08537e-06	-0.0724363	FAS	+	1	protein_coding	OID00615_ENSG00000026103	6787	19584	10:90769998:T:C	T	C	AC=2017;AN=6044	rs982764	0.665267	0.334733	0.998642	1.94689e-22	-0.177791	0.000999001	2.05596e-17	1	1
NA	NA	NA	NA	NA	NA	ENSG00000026103.15	10:90783935:G:C	32730	9.26878e-68	-0.239239	FAS	+	1	protein_coding	OID00615_ENSG00000026103	6787	33521	10:90783935:G:C	G	C	AC=2578;AN=5970	rs7089946	0.570026	0.429974	0.990145	1.62575e-07	-0.0865953	0.000999001	0.000435359	2	2
NA	NA	NA	NA	NA	NA	ENSG00000026103.15	10:90903281:C:T	152076	1.25331e-06	0.0815258	FAS	+	1	protein_coding	OID00615_ENSG00000026103	6787	152867	10:90903281:C:T	C	T	AC=3090;AN=4104	rs2251633	0.247135	0.752865	0.798477	0.000122664	0.0785421	0.164835	0.157698	3	3
ENSG00000164305	4:185589782:G:A	19181	rs10003354	3.38465e-05	38.6204	ENSG00000164305.13	4:185567962:A:G	-2639	2.92341e-154	-0.466895	CASP3	-	2	protein_coding	OID00630_ENSG00000164305	8178	2701	4:185567962:A:G	A	G	AC=829;AN=5802	rs4647609	0.856686	0.143314	0.96067	2.04992e-14	-0.0967465	0.000999001	5.01687e-10	1	1
ENSG00000164305	4:185589782:G:A	19181	rs10003354	3.38465e-05	38.6204	ENSG00000164305.13	4:185588347:G:C	17746	1.10611e-43	0.198613	CASP3	-	2	protein_coding	OID00630_ENSG00000164305	8178	-17684	4:185588347:G:C	G	C	AC=3815;AN=5512	rs4862401	0.308714	0.691286	0.954478	3.34052e-08	0.0528609	0.000999001	0.000193183	2	2
ENSG00000164305	4:185589782:G:A	19181	rs10003354	3.38465e-05	38.6204	ENSG00000164305.13	4:185700776:T:G	130175	7.59314e-25	0.135264	CASP3	-	2	protein_coding	OID00630_ENSG00000164305	8178	-130113	4:185700776:T:G	T	G	AC=3195;AN=5686	rs4069938	0.437736	0.562264	0.969862	6.76422e-05	-0.0313344	0.155844	0.152243	3	3
ENSG00000151552	4:17032300:T:A	-461831	rs144052842	1.43159e-07	-0.557853	ENSG00000151552.7	4:17517242:C:T	23111	0	-0.810517	QDPR	-	2	protein_coding	OID01162_ENSG00000151552	6727	-3385	4:17517242:C:T	C	T	AC=1452;AN=6052	rs28382333	0.759439	0.240561	0.996744	5.85498e-124	-0.262396	0.000999001	1.93395e-101	1	1
ENSG00000151552	4:17032300:T:A	-461831	rs144052842	1.43159e-07	-0.557853	ENSG00000151552.7	4:18188671:C:T	694540	0.011846	0.109631	QDPR	-	2	protein_coding	OID01162_ENSG00000151552	6727	-674814	4:18188671:C:T	C	T	AC=245;AN=5986	rs10009377	0.959204	0.0407963	0.964424	1.16304e-05	0.0987062	0.015984	0.0221686	2	2
ENSG00000100473	14:31328563:TC:T	-21230	rs11334745	9.26112e-120	0.546452	ENSG00000100473.11	14:30831229:C:T	-518564	0.792565	-0.00930238	COCH	+	1	protein_coding	OID01418_ENSG00000100473	5696	-512491	14:30831229:C:T	C	T	AC=366;AN=5780	rs17096572	0.936339	0.0636609	0.918797	0.000442772	0.10597	0.372627	0.360094	10	10
ENSG00000100473	14:31328563:TC:T	-21230	rs11334745	9.26112e-120	0.546452	ENSG00000100473.11	14:30903196:T:A	-446597	0.0533446	-0.147204	COCH	+	1	protein_coding	OID01418_ENSG00000100473	5696	-440524	14:30903196:T:A	T	A	AC=69;AN=5840	rs79709088	0.987968	0.0120321	0.747553	0.00012431	-0.24975	0.128871	0.130673	9	9
ENSG00000100473	14:31328563:TC:T	-21230	rs11334745	9.26112e-120	0.546452	ENSG00000100473.11	14:31137098:G:A	-212695	0.52811	-0.0512947	COCH	+	1	protein_coding	OID01418_ENSG00000100473	5696	-206622	14:31137098:G:A	G	A	AC=73;AN=6036	rs550819468	0.988184	0.0118161	0.956948	5.75587e-118	1.71119	0.000999001	1.1881e-102	1	1
ENSG00000100473	14:31328563:TC:T	-21230	rs11334745	9.26112e-120	0.546452	ENSG00000100473.11	14:31190795:T:TA	-158998	0.668975	-0.0182765	COCH	+	1	protein_coding	OID01418_ENSG00000100473	5696	-152925	14:31190795:T:TA	T	TA	AC=169;AN=5072	rs34911616	0.966936	0.0330642	0.696028	1.58758e-06	0.175909	0.002997	0.00273062	6	6
ENSG00000100473	14:31328563:TC:T	-21230	rs11334745	9.26112e-120	0.546452	ENSG00000100473.11	14:31242929:C:G	-106864	0.370997	0.0199423	COCH	+	1	protein_coding	OID01418_ENSG00000100473	5696	-100791	14:31242929:C:G	C	G	AC=1590;AN=2462	rs8011239	0.355494	0.644506	0.679633	2.24466e-05	0.0816992	0.026973	0.0305771	8	8
ENSG00000100473	14:31328563:TC:T	-21230	rs11334745	9.26112e-120	0.546452	ENSG00000100473.11	14:31273542:C:T	-76251	0.0838752	0.040094	COCH	+	1	protein_coding	OID01418_ENSG00000100473	5696	-70178	14:31273542:C:T	C	T	AC=1025;AN=5876	rs10148001	0.824086	0.175914	0.952169	1.4995e-08	-0.113011	0.000999001	4.88434e-05	4	4
ENSG00000100473	14:31328563:TC:T	-21230	rs11334745	9.26112e-120	0.546452	ENSG00000100473.11	14:31284722:C:T	-65071	0.0414869	-0.0973692	COCH	+	1	protein_coding	OID01418_ENSG00000100473	5696	-58998	14:31284722:C:T	C	T	AC=196;AN=5898	rs116359827	0.966876	0.0331236	0.914782	8.94227e-08	0.21882	0.000999001	0.000210912	5	5
ENSG00000100473	14:31328563:TC:T	-21230	rs11334745	9.26112e-120	0.546452	ENSG00000100473.11	14:31316755:T:C	-33038	4.30628e-42	-0.242995	COCH	+	1	protein_coding	OID01418_ENSG00000100473	5696	-26965	14:31316755:T:C	T	C	AC=2826;AN=5584	rs41427246	0.493875	0.506125	0.967341	1.97848e-27	-0.189354	0.000999001	3.75279e-22	3	3
ENSG00000100473	14:31328563:TC:T	-21230	rs11334745	9.26112e-120	0.546452	ENSG00000100473.11	14:31328013:G:A	-21780	0.390232	0.0245937	COCH	+	1	protein_coding	OID01418_ENSG00000100473	5696	-15707	14:31328013:G:A	G	A	AC=683;AN=6044	rs35433064	0.886841	0.113159	0.996396	6.34961e-29	0.301947	0.000999001	1.95817e-23	2	2
ENSG00000100473	14:31328563:TC:T	-21230	rs11334745	9.26112e-120	0.546452	ENSG00000100473.11	14:31341463:AT:A	-8330	0.753363	0.0178885	COCH	+	1	protein_coding	OID01418_ENSG00000100473	5696	-2257	14:31341463:AT:A	AT	A	AC=154;AN=6006	rs149170802	0.974292	0.0257078	0.918736	3.22579e-06	-0.227428	0.004995	0.00553175	7	7
ENSG00000133742	8:85612651:T:C	-642378	rs74931783	6.2055e-06	1.1912	ENSG00000133742.9	8:86426423:T:TA	171394	0.944057	-0.000958771	CA1	-	2	protein_coding	OID01223_ENSG00000133742	4112	-135180	8:86426423:T:TA	T	TA	AC=2742;AN=4522	rs11421652	0.394011	0.605989	0.880263	4.40459e-05	-0.0963935	0.027972	0.026813	1	1
ENSG00000164879	8:86139996:T:C	-211091	rs10090196	1.12066e-14	0.206923	ENSG00000164879.6	8:86410146:T:TGAAAG	59059	0.340834	0.0296189	CA3	+	2	protein_coding	OID01235_ENSG00000164879	4111	124481	8:86410146:T:TGAAAG	T	TGAAAG	AC=4869;AN=5954	rs10629096	0.183011	0.816989	0.978126	2.13421e-05	-0.122295	0.01998	0.0161923	2	2
ENSG00000164879	8:86139996:T:C	-211091	rs10090196	1.12066e-14	0.206923	ENSG00000164879.6	8:86447564:C:G	96477	0.0392892	-0.150043	CA3	+	2	protein_coding	OID01235_ENSG00000164879	4111	161899	8:86447564:C:G	C	G	AC=154;AN=5846	rs74318296	0.973623	0.0263773	0.860885	5.38145e-10	0.420757	0.000999001	1.85483e-06	1	1
ENSG00000164879	8:86139996:T:C	-211091	rs10090196	1.12066e-14	0.206923	ENSG00000164879.6	8:87173690:ATATC:A	822603	0.661523	-0.0116992	CA3	+	2	protein_coding	OID01235_ENSG00000164879	4111	888025	8:87173690:ATATC:A	ATATC	A	AC=1910;AN=3626	rs112911906	0.470952	0.529048	0.809858	0.000653671	-0.0835744	0.27972	0.276604	3	3
ENSG00000104267	8:86376375:GCCCCGATCCCCGAT:GCCCCGAT	132	rs553482175;rs556322781	0.000319769	1.10065	ENSG00000104267.5	8:86503161:A:G	126918	0.0010162	0.0709161	CA2	+	2	protein_coding	OID01477_ENSG00000104267	4212	127080	8:86503161:A:G	A	G	AC=4340;AN=6058	rs6999213	0.283204	0.716796	1	6.93977e-06	-0.105471	0.00899101	0.00678106	2	2
ENSG00000104267	8:86376375:GCCCCGATCCCCGAT:GCCCCGAT	132	rs553482175;rs556322781	0.000319769	1.10065	ENSG00000104267.5	8:86849171:G:T	472928	2.1914e-96	0.387539	CA2	+	2	protein_coding	OID01477_ENSG00000104267	4212	473090	8:86849171:G:T	G	T	AC=3144;AN=5956	rs2930553	0.472778	0.527222	0.99238	5.89572e-20	0.191715	0.000999001	5.78535e-15	1	1
ENSG00000104325	8:91614020:T:C	559059	rs76261824	0.000181368	-0.298454	ENSG00000104325.2	8:90378564:T:C	-676397	0.959041	-0.00404162	DECR1	+	1	protein_coding	OID00424_ENSG00000104325	5767	-635069	8:90378564:T:C	T	C	AC=65;AN=5976	rs62532765	0.989379	0.0106209	0.838211	0.000811395	0.171432	0.376623	0.384863	1	1
ENSG00000104325	8:91614020:T:C	559059	rs76261824	0.000181368	-0.298454	ENSG00000104325.2	8:90929273:A:G	-125688	0.404963	0.0553032	DECR1	+	1	protein_coding	OID00424_ENSG00000104325	5767	-84360	8:90929273:A:G	A	G	AC=87;AN=5974	rs117405192	0.985121	0.014879	0.896025	0.000887875	-0.143888	0.401598	0.409961	2	2
ENSG00000104368	8:42044406:T:TTATC	-8810	rs55698589	1.09637e-14	0.179508	ENSG00000104368.13	8:42001215:T:C	-52001	3.23037e-13	-0.170062	PLAT	-	1	protein_coding	OID00635_ENSG00000104368	5694	64027	8:42001215:T:C	T	C	AC=2380;AN=5668	rs60179949	0.5796	0.4204	0.967277	0.000316845	0.0680422	0.272727	0.258819	1	1
ENSG00000143184	1:168472783:T:G	-72928	rs564934052	1.66046e-05	0.22033	ENSG00000143184.4	1:168441651:T:G	-104060	0.0396151	-0.0611935	XCL1	+	2	protein_coding	OID00433_ENSG00000143184	7473	-104060	1:168441651:T:G	T	G	AC=1043;AN=5784	rs12035479	0.819993	0.180007	0.958615	8.83625e-06	-0.102215	0.01998	0.0226274	5	5
ENSG00000143184	1:168472783:T:G	-72928	rs564934052	1.66046e-05	0.22033	ENSG00000143184.4	1:168501453:A:G	-44258	1.48547e-124	0.530164	XCL1	+	2	protein_coding	OID00433_ENSG00000143184	7473	-44258	1:168501453:A:G	A	G	AC=3373;AN=5890	rs10429892	0.429022	0.570978	0.98601	2.53139e-17	0.219984	0.000999001	5.67402e-12	3	2
ENSG00000143184	1:168472783:T:G	-72928	rs564934052	1.66046e-05	0.22033	ENSG00000143184.4	1:168511325:G:C	-34386	1.26908e-05	0.273655	XCL1	+	2	protein_coding	OID00433_ENSG00000143184	7473	-34386	1:168511325:G:C	G	C	AC=94;AN=4912	rs4301615	0.980899	0.0191007	0.583283	8.64474e-05	0.202149	0.142857	0.144628	6	6
ENSG00000143184	1:168472783:T:G	-72928	rs564934052	1.66046e-05	0.22033	ENSG00000143184.4	1:168516377:G:C	-29334	3.17268e-45	0.375299	XCL1	+	2	protein_coding	OID00433_ENSG00000143184	7473	-29334	1:168516377:G:C	G	C	AC=1355;AN=6034	rs7516427	0.777023	0.222977	0.995406	6.45401e-102	0.581907	0.000999001	3.90918e-82	1	1
ENSG00000143184	1:168472783:T:G	-72928	rs564934052	1.66046e-05	0.22033	ENSG00000143184.4	1:168545508:G:C	-203	2.94279e-110	0.917122	XCL1	+	2	protein_coding	OID00433_ENSG00000143184	7473	-203	1:168545508:G:C	G	C	AC=391;AN=5728	rs575299779	0.932469	0.0675307	0.915296	9.27611e-13	0.258168	0.000999001	2.81373e-08	2	3
ENSG00000143184	1:168472783:T:G	-72928	rs564934052	1.66046e-05	0.22033	ENSG00000143184.4	1:168550535:A:G	4824	6.27389e-35	-0.31498	XCL1	+	2	protein_coding	OID00433_ENSG00000143184	7473	4824	1:168550535:A:G	A	G	AC=1354;AN=5178	rs79981832	0.737566	0.262434	0.917032	1.92827e-10	0.161546	0.000999001	2.81879e-06	4	4
ENSG00000188404	1:169651684:A:G	-27989	rs12049148	0.000251196	-4.11314	ENSG00000188404.4	1:169051296:G:A	-628377	0.00561215	-0.0419898	SELL	-	2	protein_coding	OID01249_ENSG00000188404	7879	629543	1:169051296:G:A	G	A	AC=2151;AN=5100	rs1892089	0.577761	0.422239	0.923716	0.000239097	-0.0533488	0.251748	0.249061	7	7
ENSG00000188404	1:169651684:A:G	-27989	rs12049148	0.000251196	-4.11314	ENSG00000188404.4	1:169571132:C:CA	-108541	3.11278e-147	-0.358857	SELL	-	2	protein_coding	OID01249_ENSG00000188404	7879	109707	1:169571132:C:CA	C	CA	AC=2960;AN=6058	rs3216192	0.512089	0.487911	0.999913	1.82095e-66	-0.250519	0.000999001	8.82122e-55	2	2
ENSG00000188404	1:169651684:A:G	-27989	rs12049148	0.000251196	-4.11314	ENSG00000188404.4	1:169625807:C:T	-53866	0.108951	0.0676157	SELL	-	2	protein_coding	OID01249_ENSG00000188404	7879	55032	1:169625807:C:T	C	T	AC=173;AN=6006	rs6688082	0.971191	0.0288086	0.964074	9.82354e-05	-0.156608	0.11988	0.12181	4	4
ENSG00000188404	1:169651684:A:G	-27989	rs12049148	0.000251196	-4.11314	ENSG00000188404.4	1:169665632:T:C	-14041	3.56354e-303	-0.544923	SELL	-	2	protein_coding	OID01249_ENSG00000188404	7879	15207	1:169665632:T:C	T	C	AC=1710;AN=6058	rs2223286	0.719052	0.280948	1	8.31088e-145	-0.481377	0.000999001	1.07708e-119	1	1
ENSG00000188404	1:169651684:A:G	-27989	rs12049148	0.000251196	-4.11314	ENSG00000188404.4	1:169700502:T:C	20829	0.0817837	-0.0273629	SELL	-	2	protein_coding	OID01249_ENSG00000188404	7879	-19663	1:169700502:T:C	T	C	AC=4110;AN=5926	rs3917412	0.307578	0.692422	0.987555	2.42867e-21	0.158271	0.000999001	6.11372e-16	3	3
ENSG00000188404	1:169651684:A:G	-27989	rs12049148	0.000251196	-4.11314	ENSG00000188404.4	1:169892936:A:G	213263	2.52338e-14	-0.341769	SELL	-	2	protein_coding	OID01249_ENSG00000188404	7879	-212097	1:169892936:A:G	A	G	AC=153;AN=6030	rs74387271	0.974741	0.0252591	0.97848	0.000163208	0.167239	0.191808	0.183202	6	6
ENSG00000188404	1:169651684:A:G	-27989	rs12049148	0.000251196	-4.11314	ENSG00000188404.4	1:170627474:CA:C	947801	6.09521e-09	0.0900249	SELL	-	2	protein_coding	OID01249_ENSG00000188404	7879	-946635	1:170627474:CA:C	CA	C	AC=2268;AN=4726	rs546041889	0.519669	0.480331	0.896213	0.000124333	-0.0573078	0.151848	0.145392	5	5
ENSG00000154188	8:108195517:C:CTT	-311706	rs71308711	6.19907e-05	0.018162	ENSG00000154188.5	8:108271908:C:A	-235315	0.0517328	0.0887406	ANGPT1	-	2	protein_coding	OID00380_ENSG00000154188	6758	238375	8:108271908:C:A	C	A	AC=244;AN=5732	rs76255181	0.957936	0.042064	0.882583	8.31682e-06	-0.128312	0.00799201	0.00967506	1	1
ENSG00000154188	8:108195517:C:CTT	-311706	rs71308711	6.19907e-05	0.018162	ENSG00000154188.5	8:108307325:G:A	-199898	0.577728	0.0538652	ANGPT1	-	2	protein_coding	OID00380_ENSG00000154188	6758	202958	8:108307325:G:A	G	A	AC=61;AN=6052	rs148240770	0.989835	0.0101646	0.990594	0.000125657	0.233378	0.114885	0.110993	2	2
ENSG00000115590	2:102612947:G:GT	-26905	rs11382814	8.44899e-06	0.597414	ENSG00000115590.9	2:102011262:T:C	-628590	0.000424123	-0.0894092	IL1R2	+	2	protein_coding	OID00627_ENSG00000115590	6154	-597044	2:102011262:T:C	T	C	AC=186;AN=5818	rs182159217	0.968603	0.0313969	0.874178	3.14838e-06	-0.197418	0.00899101	0.0064189	3	3
ENSG00000115590	2:102612947:G:GT	-26905	rs11382814	8.44899e-06	0.597414	ENSG00000115590.9	2:102600169:A:C	-39683	3.42025e-32	0.132619	IL1R2	+	2	protein_coding	OID00627_ENSG00000115590	6154	-8137	2:102600169:A:C	A	C	AC=4617;AN=5996	rs740044	0.229967	0.770033	0.991955	2.83935e-06	0.105351	0.00699301	0.00570406	2	2
ENSG00000115590	2:102612947:G:GT	-26905	rs11382814	8.44899e-06	0.597414	ENSG00000115590.9	2:102617204:T:C	-22648	4.13745e-111	0.20421	IL1R2	+	2	protein_coding	OID00627_ENSG00000115590	6154	8898	2:102617204:T:C	T	C	AC=2855;AN=6058	rs7561460	0.527563	0.472437	1	6.57837e-127	-0.462046	0.000999001	3.2647e-103	1	1
ENSG00000115590	2:102612947:G:GT	-26905	rs11382814	8.44899e-06	0.597414	ENSG00000115590.9	2:102730770:C:T	90918	0.172968	-0.0430566	IL1R2	+	2	protein_coding	OID00627_ENSG00000115590	6154	122464	2:102730770:C:T	C	T	AC=125;AN=5968	rs79400648	0.978894	0.021106	0.907119	0.000597179	-0.185235	0.426573	0.421861	5	5
ENSG00000115590	2:102612947:G:GT	-26905	rs11382814	8.44899e-06	0.597414	ENSG00000115590.9	2:102812019:C:T	172167	0.11849	0.0282162	IL1R2	+	2	protein_coding	OID00627_ENSG00000115590	6154	203713	2:102812019:C:T	C	T	AC=5267;AN=5646	rs3074923	0.0670584	0.932942	0.892329	0.000223417	0.112329	0.211788	0.20998	4	4
ENSG00000115594	2:102677765:G:A	-103469	rs12623383	9.2375e-06	-0.115241	ENSG00000115594.7	2:102053439:G:A	-727795	0.000414531	-0.0435776	IL1R1	+	1	protein_coding	OID00613_ENSG00000115594	6051	-627565	2:102053439:G:A	G	A	AC=1362;AN=6058	rs6732292	0.774823	0.225177	1	0.00044796	0.06861	0.354645	0.346648	5	5
ENSG00000115594	2:102677765:G:A	-103469	rs12623383	9.2375e-06	-0.115241	ENSG00000115594.7	2:102651670:G:A	-129564	1.47762e-12	0.0739167	IL1R1	+	1	protein_coding	OID00613_ENSG00000115594	6051	-29334	2:102651670:G:A	G	A	AC=3667;AN=6018	rs4851533	0.390169	0.609831	0.995712	8.02638e-15	0.130766	0.000999001	1.58447e-10	1	1
ENSG00000115594	2:102677765:G:A	-103469	rs12623383	9.2375e-06	-0.115241	ENSG00000115594.7	2:102735809:T:A	-45425	0.212248	-0.0137958	IL1R1	+	1	protein_coding	OID00613_ENSG00000115594	6051	54805	2:102735809:T:A	T	A	AC=1725;AN=6054	rs4603782	0.714677	0.285323	0.99931	1.5317e-10	-0.124594	0.000999001	9.86017e-07	2	2
ENSG00000115594	2:102677765:G:A	-103469	rs12623383	9.2375e-06	-0.115241	ENSG00000115594.7	2:102852980:C:T	71746	0.727586	-0.00360736	IL1R1	+	1	protein_coding	OID00613_ENSG00000115594	6051	171976	2:102852980:C:T	C	T	AC=2184;AN=6058	rs2287040	0.638298	0.361702	1	0.000167444	0.0652154	0.155844	0.165179	4	4
ENSG00000115594	2:102677765:G:A	-103469	rs12623383	9.2375e-06	-0.115241	ENSG00000115594.7	2:103277862:G:C	496628	0.0789434	-0.0375937	IL1R1	+	1	protein_coding	OID00613_ENSG00000115594	6051	596858	2:103277862:G:C	G	C	AC=267;AN=5402	rs72828033	0.951012	0.0489877	0.816844	7.26796e-07	0.175293	0.001998	0.00171499	3	3
ENSG00000136689	2:113613980:A:T	-271173	rs72825563	1.80305e-05	0.907923	ENSG00000136689.14	2:113824704:A:G	-60449	0.0170484	-0.0217154	IL1RN	+	1	protein_coding	OID00389_ENSG00000136689	6220	-40087	2:113824704:A:G	A	G	AC=3761;AN=6040	rs12475494	0.37795	0.62205	0.997712	4.26448e-05	-0.0846549	0.0569431	0.0578998	3	4
ENSG00000136689	2:113613980:A:T	-271173	rs72825563	1.80305e-05	0.907923	ENSG00000136689.14	2:113836526:A:AG	-48627	0.0223822	-0.0203711	IL1RN	+	1	protein_coding	OID00389_ENSG00000136689	6220	-28265	2:113836526:A:AG	A	AG	AC=3419;AN=5920	rs34124861	0.423877	0.576123	0.988469	5.33794e-11	-0.149933	0.000999001	2.86684e-07	2	1
ENSG00000136689	2:113613980:A:T	-271173	rs72825563	1.80305e-05	0.907923	ENSG00000136689.14	2:113867288:T:C	-17865	9.53561e-05	-0.0353271	IL1RN	+	1	protein_coding	OID00389_ENSG00000136689	6220	2497	2:113867288:T:C	T	C	AC=2342;AN=6032	rs55709272	0.611363	0.388637	0.997977	8.53013e-07	-0.113069	0.001998	0.00184154	1	2
ENSG00000136689	2:113613980:A:T	-271173	rs72825563	1.80305e-05	0.907923	ENSG00000136689.14	2:113889631:G:A	4478	0.275481	0.010772	IL1RN	+	1	protein_coding	OID00389_ENSG00000136689	6220	24840	2:113889631:G:A	G	A	AC=1662;AN=5926	rs579543	0.719914	0.280086	0.986673	0.000333229	0.0824208	0.30969	0.297536	6	8
ENSG00000136689	2:113613980:A:T	-271173	rs72825563	1.80305e-05	0.907923	ENSG00000136689.14	2:114126206:G:A	241053	0.305846	-0.00970704	IL1RN	+	1	protein_coding	OID00389_ENSG00000136689	6220	261415	2:114126206:G:A	G	A	AC=2325;AN=4444	rs11123181	0.477173	0.522827	0.872158	0.000172412	0.0622633	0.177822	0.17845	5	6
ENSG00000136689	2:113613980:A:T	-271173	rs72825563	1.80305e-05	0.907923	ENSG00000136689.14	2:114247659:A:T	362506	0.000720085	0.0377953	IL1RN	+	1	protein_coding	OID00389_ENSG00000136689	6220	382868	2:114247659:A:T	A	T	AC=980;AN=4922	rs2264148	0.799563	0.200437	0.874217	2.24129e-06	0.0936572	0.002997	0.00404714	4	3
ENSG00000115457	2:217039646:G:A	-485810	rs72954616	0.000116307	0.0429996	ENSG00000115457.5	2:217115314:T:C	-410142	0.00291053	-0.260737	IGFBP2	+	1	protein_coding	OID00650_ENSG00000115457	6616	-382237	2:217115314:T:C	T	C	AC=93;AN=5936	rs143484333	0.984216	0.0157843	0.906231	0.000464966	-0.220643	0.45954	0.449815	4	4
ENSG00000115457	2:217039646:G:A	-485810	rs72954616	0.000116307	0.0429996	ENSG00000115457.5	2:217309654:C:G	-215802	0.00359604	0.31754	IGFBP2	+	1	protein_coding	OID00650_ENSG00000115457	6616	-187897	2:217309654:C:G	C	G	AC=62;AN=5994	rs2738283	0.989577	0.0104235	0.898464	3.67172e-05	0.324189	0.0619381	0.0589602	2	2
ENSG00000115457	2:217039646:G:A	-485810	rs72954616	0.000116307	0.0429996	ENSG00000115457.5	2:217372794:CAT:C	-152662	0.0172827	-0.0773402	IGFBP2	+	1	protein_coding	OID00650_ENSG00000115457	6616	-124757	2:217372794:CAT:C	CAT	C	AC=919;AN=6022	rs59755534	0.847925	0.152075	0.991586	0.000305912	0.0856266	0.344655	0.341291	3	3
ENSG00000115457	2:217039646:G:A	-485810	rs72954616	0.000116307	0.0429996	ENSG00000115457.5	2:217480424:G:A	-45032	1.16634e-10	-0.186746	IGFBP2	+	1	protein_coding	OID00650_ENSG00000115457	6616	-17127	2:217480424:G:A	G	A	AC=850;AN=3796	rs4674100	0.776836	0.223164	0.772725	2.34284e-06	-0.0999118	0.003996	0.00509359	1	1
ENSG00000180398	2:47089762:C:T	-79104	rs114106869	6.99808e-06	0.153076	ENSG00000180398.7	2:47128034:G:T	-40832	2.45955e-57	-0.34153	MCFD2	-	1	protein_coding	OID01183_ENSG00000180398	7988	40960	2:47128034:G:T	G	T	AC=331;AN=6012	rs873699	0.944787	0.0552127	0.975337	8.44418e-07	-0.0859484	0.002997	0.00308863	2	2
ENSG00000180398	2:47089762:C:T	-79104	rs114106869	6.99808e-06	0.153076	ENSG00000180398.7	2:47152291:G:C	-16575	1.0265e-11	-0.0724967	MCFD2	-	1	protein_coding	OID01183_ENSG00000180398	7988	16703	2:47152291:G:C	G	C	AC=4146;AN=6020	rs6419615	0.312459	0.687541	0.996558	3.43082e-29	-0.0969126	0.000999001	3.42065e-23	1	1
ENSG00000119888	2:47612156:A:G	11242	rs4952886	9.34942e-08	0.0106105	ENSG00000119888.6	2:47907476:A:G	306562	0.85294	-0.0040741	EPCAM	+	1	protein_coding	OID00610_ENSG00000119888	7361	335179	2:47907476:A:G	A	G	AC=3372;AN=5658	rs3844582	0.404112	0.595888	0.957976	0.000438083	-0.0879987	0.448551	0.449895	1	1
ENSG00000102245	23:135828693:C:T	98307	23:135828693:C:T	0.000592897	0.487404	ENSG00000102245.3	23:134932804:G:A	-797582	0.211667	-0.0269072	CD40LG	+	2	protein_coding	OID00382_ENSG00000102245	2589	-797548	23:134932804:G:A	G	A	AC=154;AN=5836	23:134932804:G:A	0.973402	0.0265975	0.881196	0.000109985	0.0672479	0.0749251	0.0742138	6	6
ENSG00000102245	23:135828693:C:T	98307	23:135828693:C:T	0.000592897	0.487404	ENSG00000102245.3	23:135682327:T:C	-48059	1.20443e-21	0.0743255	CD40LG	+	2	protein_coding	OID00382_ENSG00000102245	2589	-48025	23:135682327:T:C	T	C	AC=2491;AN=5894	23:135682327:T:C	0.576209	0.423791	0.972203	0.000350084	-0.0312114	0.185814	0.186749	7	7
ENSG00000102245	23:135828693:C:T	98307	23:135828693:C:T	0.000592897	0.487404	ENSG00000102245.3	23:135694713:A:G	-35673	7.98961e-18	0.082646	CD40LG	+	2	protein_coding	OID00382_ENSG00000102245	2589	-35639	23:135694713:A:G	A	G	AC=1167;AN=5956	23:135694713:A:G	0.804326	0.195674	0.97605	3.97517e-12	0.219795	0.000999001	1.69839e-08	3	3
ENSG00000102245	23:135828693:C:T	98307	23:135828693:C:T	0.000592897	0.487404	ENSG00000102245.3	23:135722694:CAAAAAAAAA:C	-7692	1.84697e-14	0.0765287	CD40LG	+	2	protein_coding	OID00382_ENSG00000102245	2589	-7658	23:135722694:CAAAAAAAAA:C	CAAAAAAAAA	C	AC=1031;AN=5858	23:135722694:CAAAAAAAAA:C	0.824225	0.175775	0.951924	8.42437e-06	-0.142137	0.00999001	0.00767822	4	4
ENSG00000102245	23:135828693:C:T	98307	23:135828693:C:T	0.000592897	0.487404	ENSG00000102245.3	23:135730217:A:C	-169	0.770486	0.00546318	CD40LG	+	2	protein_coding	OID00382_ENSG00000102245	2589	-135	23:135730217:A:C	A	C	AC=231;AN=5898	23:135730217:A:C	0.96108	0.0389202	0.836409	2.73286e-80	-0.330629	0.000999001	9.33568e-69	1	2
ENSG00000102245	23:135828693:C:T	98307	23:135828693:C:T	0.000592897	0.487404	ENSG00000102245.3	23:135741443:G:A	11057	8.05885e-05	0.0919102	CD40LG	+	2	protein_coding	OID00382_ENSG00000102245	2589	11091	23:135741443:G:A	G	A	AC=159;AN=6058	23:135741443:G:A	0.972598	0.0274017	1	7.50521e-81	-0.392568	0.000999001	1.29988e-68	2	1
ENSG00000102245	23:135828693:C:T	98307	23:135828693:C:T	0.000592897	0.487404	ENSG00000102245.3	23:136440206:C:G	709820	0.729626	-0.0101015	CD40LG	+	2	protein_coding	OID00382_ENSG00000102245	2589	709854	23:136440206:C:G	C	G	AC=5828;AN=5910	23:136440206:C:G	0.0140496	0.98595	0.784674	5.98884e-05	0.094544	0.03996	0.0426237	5	5
ENSG00000131724	23:117843425:CAT:CT	-60194	23:117843425:CAT:CT	8.20824e-28	-0.0933122	ENSG00000131724.6	23:117126197:T:TAAAAAAAAAAAA	-777422	0.424757	-0.0207459	IL13RA1	+	2	protein_coding	OID01472_ENSG00000131724	3948	-735338	23:117126197:T:TAAAAAAAAAAAA	T	TAAAAAAAAAAAA	AC=66;AN=5800	23:117126197:T:TAAAAAAAAAAAA	0.988376	0.011624	0.715003	0.000348275	-0.148986	0.265734	0.261138	5	5
ENSG00000131724	23:117843425:CAT:CT	-60194	23:117843425:CAT:CT	8.20824e-28	-0.0933122	ENSG00000131724.6	23:117612370:C:A	-291249	0.994653	5.61687e-05	IL13RA1	+	2	protein_coding	OID01472_ENSG00000131724	3948	-249165	23:117612370:C:A	C	A	AC=967;AN=5102	23:117612370:C:A	0.812213	0.187787	0.842915	5.74307e-07	0.0685411	0.001998	0.00118364	4	3
ENSG00000131724	23:117843425:CAT:CT	-60194	23:117843425:CAT:CT	8.20824e-28	-0.0933122	ENSG00000131724.6	23:117916290:A:C	12671	4.26324e-23	-0.0838865	IL13RA1	+	2	protein_coding	OID01472_ENSG00000131724	3948	54755	23:117916290:A:C	A	C	AC=1041;AN=6048	23:117916290:A:C	0.828059	0.171941	0.995597	2.27289e-79	0.535771	0.000999001	1.34158e-64	1	1
ENSG00000131724	23:117843425:CAT:CT	-60194	23:117843425:CAT:CT	8.20824e-28	-0.0933122	ENSG00000131724.6	23:117917718:T:TACAC	14099	6.34946e-08	0.0472019	IL13RA1	+	2	protein_coding	OID01472_ENSG00000131724	3948	56183	23:117917718:T:TACAC	T	TACAC	AC=4354;AN=5210	23:117917718:T:TACAC	0.163855	0.836145	0.834658	0.00031911	-0.106223	0.257742	0.249528	6	4
ENSG00000131724	23:117843425:CAT:CT	-60194	23:117843425:CAT:CT	8.20824e-28	-0.0933122	ENSG00000131724.6	23:117937313:G:T	33694	6.33239e-09	0.0409146	IL13RA1	+	2	protein_coding	OID01472_ENSG00000131724	3948	75778	23:117937313:G:T	G	T	AC=3369;AN=5268	23:117937313:G:T	0.360357	0.639643	0.884431	4.9698e-08	-0.111356	0.000999001	0.000147868	3	2
ENSG00000131724	23:117843425:CAT:CT	-60194	23:117843425:CAT:CT	8.20824e-28	-0.0933122	ENSG00000131724.6	23:118527510:A:G	623891	0.0172597	0.0169986	IL13RA1	+	2	protein_coding	OID01472_ENSG00000131724	3948	665975	23:118527510:A:G	A	G	AC=1832;AN=5922	23:118527510:A:G	0.690798	0.309202	0.965354	0.000434825	0.0405241	0.302697	0.307689	7	6
ENSG00000057593	13:113271344:C:T	-493649	rs77961603	1.78354e-05	0.0125515	ENSG00000057593.9	13:112803722:T:C	-961271	0.00747301	-0.0705126	F7	+	2	protein_coding	OID01239_ENSG00000057593	7351	-956383	13:112803722:T:C	T	C	AC=1017;AN=2308	rs71442877	0.559746	0.440254	0.669213	5.60798e-05	-0.0710812	0.110889	0.115343	4	4
ENSG00000057593	13:113271344:C:T	-493649	rs77961603	1.78354e-05	0.0125515	ENSG00000057593.9	13:113760228:G:A	-4765	9.39008e-15	-0.302949	F7	+	2	protein_coding	OID01239_ENSG00000057593	7351	123	13:113760228:G:A	G	A	AC=422;AN=5566	rs6039	0.923509	0.0764912	0.888451	0.000280204	-0.253893	0.413586	0.399133	6	5
ENSG00000057593	13:113271344:C:T	-493649	rs77961603	1.78354e-05	0.0125515	ENSG00000057593.9	13:113761590:C:T	-3403	1.05262e-09	0.164276	F7	+	2	protein_coding	OID01239_ENSG00000057593	7351	1485	13:113761590:C:T	C	T	AC=993;AN=5110	rs142493427	0.80394	0.19606	0.893896	9.53821e-30	0.212529	0.000999001	1.4183e-23	2	1
ENSG00000057593	13:113271344:C:T	-493649	rs77961603	1.78354e-05	0.0125515	ENSG00000057593.9	13:113767142:C:A	2149	0.84426	-0.0115788	F7	+	2	protein_coding	OID01239_ENSG00000057593	7351	7037	13:113767142:C:A	C	A	AC=173;AN=5756	rs111174330	0.969779	0.0302207	0.852421	2.91327e-05	-0.167473	0.0619381	0.0666176	3	3
ENSG00000057593	13:113271344:C:T	-493649	rs77961603	1.78354e-05	0.0125515	ENSG00000057593.9	13:113772707:G:A	7714	5.95806e-15	-0.304911	F7	+	2	protein_coding	OID01239_ENSG00000057593	7351	12602	13:113772707:G:A	G	A	AC=488;AN=6048	rs6041	0.918954	0.0810462	0.994495	1.28398e-05	-0.375001	0.033966	0.0328129	5	2
ENSG00000161570	17:34259352:T:G	52057	rs2526328	3.68771e-05	82.519	ENSG00000161570.4	17:34191406:T:C	-15889	4.25495e-10	-0.049268	CCL5	-	1	protein_coding	OID01246_ENSG00000161570	5494	16391	17:34191406:T:C	T	C	AC=1089;AN=6058	rs2291299	0.819471	0.180529	1	3.45445e-28	-0.16403	0.000999001	7.52286e-22	1	1
ENSG00000161570	17:34259352:T:G	52057	rs2526328	3.68771e-05	82.519	ENSG00000161570.4	17:35146277:T:C	938982	0.143198	0.014719	CCL5	-	1	protein_coding	OID01246_ENSG00000161570	5494	-938480	17:35146277:T:C	T	C	AC=377;AN=3950	rs8071505	0.904397	0.0956028	0.6864	1.97419e-05	0.0800475	0.041958	0.0351089	2	2
ENSG00000006075	17:33488823:CG:C	-928657	rs201958590	1.41039e-05	0.157691	ENSG00000006075.11	17:33774652:C:T	-642828	0.518674	-0.0343749	CCL3	-	2	protein_coding	OID00440_ENSG00000006075	5801	642863	17:33774652:C:T	C	T	AC=186;AN=6006	rs78307410	0.968282	0.0317176	0.96048	8.7091e-05	-0.187615	0.120879	0.122269	5	10
ENSG00000006075	17:33488823:CG:C	-928657	rs201958590	1.41039e-05	0.157691	ENSG00000006075.11	17:34301486:CTATATATA:C	-115994	0.748572	-0.00736838	CCL3	-	2	protein_coding	OID00440_ENSG00000006075	5801	116029	17:34301486:CTATATATA:C	CTATATATA	C	AC=3093;AN=4226	rs530678654	0.266851	0.733149	0.824313	1.35471e-05	-0.0916808	0.020979	0.0229495	11	6
ENSG00000006075	17:33488823:CG:C	-928657	rs201958590	1.41039e-05	0.157691	ENSG00000006075.11	17:34305600:CAT:C	-111880	0.941446	0.00377852	CCL3	-	2	protein_coding	OID00440_ENSG00000006075	5801	111915	17:34305600:CAT:C	CAT	C	AC=168;AN=5522	rs71962399	0.97011	0.0298903	0.755314	0.00018559	-0.177715	0.234765	0.229907	13	11
ENSG00000006075	17:33488823:CG:C	-928657	rs201958590	1.41039e-05	0.157691	ENSG00000006075.11	17:34358702:C:T	-58778	0.239953	0.0721676	CCL3	-	2	protein_coding	OID00440_ENSG00000006075	5801	58813	17:34358702:C:T	C	T	AC=89;AN=5308	rs58231636	0.983284	0.0167157	0.616426	0.000243506	-0.205315	0.280719	0.284894	6	13
ENSG00000006075	17:33488823:CG:C	-928657	rs201958590	1.41039e-05	0.157691	ENSG00000006075.11	17:34416537:G:A	-943	4.67947e-09	-0.142753	CCL3	-	2	protein_coding	OID00440_ENSG00000006075	5801	978	17:34416537:G:A	G	A	AC=1185;AN=6024	rs1130371	0.803178	0.196822	0.99426	7.64449e-15	0.174265	0.000999001	6.36106e-11	2	1
ENSG00000006075	17:33488823:CG:C	-928657	rs201958590	1.41039e-05	0.157691	ENSG00000006075.11	17:34466738:A:G	49258	0.0995805	0.0881384	CCL3	-	2	protein_coding	OID00440_ENSG00000006075	5801	-49223	17:34466738:A:G	A	G	AC=115;AN=5162	rs79159242	0.977702	0.0222978	0.644143	3.22037e-05	-0.205016	0.0539461	0.0521742	9	8
ENSG00000006075	17:33488823:CG:C	-928657	rs201958590	1.41039e-05	0.157691	ENSG00000006075.11	17:34471404:T:G	53924	0.0821179	0.0598353	CCL3	-	2	protein_coding	OID00440_ENSG00000006075	5801	-53889	17:34471404:T:G	T	G	AC=2671;AN=2898	rs4795112	0.0778302	0.92217	0.533412	6.37849e-07	-0.171521	0.000999001	0.00141618	3	4
ENSG00000006075	17:33488823:CG:C	-928657	rs201958590	1.41039e-05	0.157691	ENSG00000006075.11	17:34757699:T:C	340219	0.3871	-0.0525376	CCL3	-	2	protein_coding	OID00440_ENSG00000006075	5801	-340184	17:34757699:T:C	T	C	AC=4829;AN=4900	rs62079031	0.0145187	0.985481	0.508529	1.49559e-12	-0.435829	0.000999001	1.07646e-08	7	2
ENSG00000006075	17:33488823:CG:C	-928657	rs201958590	1.41039e-05	0.157691	ENSG00000006075.11	17:34819750:G:A	402270	0.0477747	0.0508804	CCL3	-	2	protein_coding	OID00440_ENSG00000006075	5801	-402235	17:34819750:G:A	G	A	AC=1040;AN=6058	rs8064426	0.828337	0.171663	1	1.86214e-08	-0.269122	0.000999001	5.53434e-05	8	3
ENSG00000006075	17:33488823:CG:C	-928657	rs201958590	1.41039e-05	0.157691	ENSG00000006075.11	17:34916971:T:C	499491	0.168413	0.0558753	CCL3	-	2	protein_coding	OID00440_ENSG00000006075	5801	-499456	17:34916971:T:C	T	C	AC=306;AN=5654	rs117010890	0.945232	0.0547685	0.860554	2.01995e-05	0.16314	0.031968	0.0332229	10	7
ENSG00000006075	17:33488823:CG:C	-928657	rs201958590	1.41039e-05	0.157691	ENSG00000006075.11	17:34964061:T:G	546581	0.290138	0.0934577	CCL3	-	2	protein_coding	OID00440_ENSG00000006075	5801	-546546	17:34964061:T:G	T	G	AC=60;AN=5902	rs142332387	0.989911	0.0100893	0.782005	0.000203498	0.346005	0.24975	0.249472	1	12
ENSG00000006075	17:33488823:CG:C	-928657	rs201958590	1.41039e-05	0.157691	ENSG00000006075.11	17:34986068:G:A	568588	0.694604	-0.0150076	CCL3	-	2	protein_coding	OID00440_ENSG00000006075	5801	-568553	17:34986068:G:A	G	A	AC=270;AN=4988	rs62069151	0.945597	0.0544031	0.744833	4.85224e-05	0.154595	0.0789211	0.0743994	12	9
ENSG00000006075	17:33488823:CG:C	-928657	rs201958590	1.41039e-05	0.157691	ENSG00000006075.11	17:35193419:A:G	775939	0.620641	-0.0104771	CCL3	-	2	protein_coding	OID00440_ENSG00000006075	5801	-775904	17:35193419:A:G	A	G	AC=1693;AN=5014	rs7215719	0.661873	0.338127	0.91323	8.75908e-07	-0.0942518	0.002997	0.00196789	4	5
ENSG00000171302	17:77084654:G:T	78779	rs11557	0.000116786	0.117902	ENSG00000171302.12	17:76980024:C:CT	-25851	6.89021e-27	-0.142102	CANT1	-	2	protein_coding	OID01186_ENSG00000171302	8224	25925	17:76980024:C:CT	C	CT	AC=854;AN=5870	rs200483768	0.855075	0.144925	0.971755	7.48944e-16	-0.136987	0.000999001	2.05751e-11	2	2
ENSG00000171302	17:77084654:G:T	78779	rs11557	0.000116786	0.117902	ENSG00000171302.12	17:76988785:G:A	-17090	3.78405e-72	0.268948	CANT1	-	2	protein_coding	OID01186_ENSG00000171302	8224	17164	17:76988785:G:A	G	A	AC=616;AN=6058	rs11891	0.899581	0.100419	1	9.04883e-38	0.254085	0.000999001	2.84145e-31	1	1
ENSG00000171302	17:77084654:G:T	78779	rs11557	0.000116786	0.117902	ENSG00000171302.12	17:77399864:C:T	393989	0.25233	-0.0148664	CANT1	-	2	protein_coding	OID01186_ENSG00000171302	8224	-393915	17:77399864:C:T	C	T	AC=489;AN=1922	rs531680390	0.744422	0.255578	0.590161	0.000159299	0.0591765	0.338661	0.328822	3	3
ENSG00000108821	17:49270525:CAT:C	992973	rs199971481	3.68423e-05	0.00608235	ENSG00000108821.9	17:48345995:T:C	68443	0.000202509	0.159495	COL1A1	-	2	protein_coding	OID00641_ENSG00000108821	5473	-67002	17:48345995:T:C	T	C	AC=347;AN=5444	rs75953684	0.936422	0.0635776	0.84459	0.000381078	-0.145364	0.413586	0.414731	1	1
ENSG00000092445	15:41106900:A:G	-762633	rs59956401	0.000226497	0.00688811	ENSG00000092445.7	15:41037610:CT:C	-831923	0.226575	0.0340338	TYRO3	+	2	protein_coding	OID01190_ENSG00000092445	5378	-812263	15:41037610:CT:C	CT	C	AC=666;AN=2402	rs376519039	0.718623	0.281377	0.671976	1.09321e-05	-0.0757063	0.012987	0.0134283	9	9
ENSG00000092445	15:41106900:A:G	-762633	rs59956401	0.000226497	0.00688811	ENSG00000092445.7	15:41324777:C:T	-544756	0.956167	0.00512709	TYRO3	+	2	protein_coding	OID01190_ENSG00000092445	5378	-525096	15:41324777:C:T	C	T	AC=70;AN=5782	rs190759673	0.988188	0.0118124	0.736302	2.77222e-07	0.382949	0.001998	0.000508487	7	6
ENSG00000092445	15:41106900:A:G	-762633	rs59956401	0.000226497	0.00688811	ENSG00000092445.7	15:41836645:CTTT:C	-32888	0.000590835	-0.0777621	TYRO3	+	2	protein_coding	OID01190_ENSG00000092445	5378	-13228	15:41836645:CTTT:C	CTTT	C	AC=3679;AN=5926	rs539735749	0.378254	0.621746	0.990124	8.71813e-28	-0.226463	0.000999001	2.35681e-22	1	2
ENSG00000092445	15:41106900:A:G	-762633	rs59956401	0.000226497	0.00688811	ENSG00000092445.7	15:41859499:C:T	-10034	0.000286847	-0.0857253	TYRO3	+	2	protein_coding	OID01190_ENSG00000092445	5378	9626	15:41859499:C:T	C	T	AC=1895;AN=6058	rs17676332	0.687299	0.312701	1	1.81423e-87	-0.503123	0.000999001	2.51417e-75	2	1
ENSG00000092445	15:41106900:A:G	-762633	rs59956401	0.000226497	0.00688811	ENSG00000092445.7	15:41878608:T:C	9075	0.0682761	-0.0416481	TYRO3	+	2	protein_coding	OID01190_ENSG00000092445	5378	28735	15:41878608:T:C	T	C	AC=3685;AN=5864	rs8025165	0.371838	0.628162	0.987657	1.85592e-10	0.13771	0.000999001	6.76441e-07	4	4
ENSG00000092445	15:41106900:A:G	-762633	rs59956401	0.000226497	0.00688811	ENSG00000092445.7	15:41912828:GT:GTTT	43295	0.00365797	-0.259353	TYRO3	+	2	protein_coding	OID01190_ENSG00000092445	5378	62955	15:41912828:GT:GTTT	GT	GTTT	AC=62;AN=5932	rs554387962;rs34938361	0.989631	0.0103687	0.863668	1.40344e-09	-0.336827	0.000999001	4.15239e-06	5	5
ENSG00000092445	15:41106900:A:G	-762633	rs59956401	0.000226497	0.00688811	ENSG00000092445.7	15:42069718:G:C	200185	0.960755	-0.00405257	TYRO3	+	2	protein_coding	OID01190_ENSG00000092445	5378	219845	15:42069718:G:C	G	C	AC=87;AN=5872	rs184845542	0.985534	0.0144662	0.801694	1.61748e-26	0.749312	0.000999001	1.68231e-21	3	3
ENSG00000092445	15:41106900:A:G	-762633	rs59956401	0.000226497	0.00688811	ENSG00000092445.7	15:42071330:A:G	201797	0.105441	0.127414	TYRO3	+	2	protein_coding	OID01190_ENSG00000092445	5378	221457	15:42071330:A:G	A	G	AC=115;AN=5988	rs116916788	0.980594	0.0194064	0.936042	4.19301e-06	0.225025	0.00599401	0.00603595	6	7
ENSG00000092445	15:41106900:A:G	-762633	rs59956401	0.000226497	0.00688811	ENSG00000092445.7	15:42347233:G:A	477700	0.329644	-0.0581974	TYRO3	+	2	protein_coding	OID01190_ENSG00000092445	5378	497360	15:42347233:G:A	G	A	AC=205;AN=5982	rs79741664	0.965883	0.0341169	0.959593	7.07686e-06	0.178186	0.012987	0.0100215	8	8
ENSG00000108578	17:28630232:C:CT	11158	rs71360738	2.68085e-05	-0.0746417	ENSG00000108578.10	17:28099264:CT:C	-519810	0.00333372	-0.0768408	BLMH	-	2	protein_coding	OID00581_ENSG00000108578	3790	519810	17:28099264:CT:C	CT	C	AC=144;AN=4378	rs542348211	0.966756	0.0332441	0.566097	9.40506e-05	-0.151172	0.0579421	0.0564713	2	2
ENSG00000108578	17:28630232:C:CT	11158	rs71360738	2.68085e-05	-0.0746417	ENSG00000108578.10	17:28579320:C:T	-39754	2.11066e-85	-0.216662	BLMH	-	2	protein_coding	OID00581_ENSG00000108578	3790	39754	17:28579320:C:T	C	T	AC=2008;AN=6058	rs7223821	0.668117	0.331883	0.999446	8.98894e-91	0.353464	0.000999001	2.42411e-74	1	1
ENSG00000108578	17:28630232:C:CT	11158	rs71360738	2.68085e-05	-0.0746417	ENSG00000108578.10	17:29119941:G:A	500867	0.402898	0.0132379	BLMH	-	2	protein_coding	OID00581_ENSG00000108578	3790	-500867	17:29119941:G:A	G	A	AC=941;AN=1314	rs7221134	0.286885	0.713115	0.513998	0.000395	-0.0822859	0.188811	0.184057	3	3
NA	NA	NA	NA	NA	NA	ENSG00000131471.2	17:40162160:CAAAG:C	-843984	0.442999	0.0214286	AOC3	+	1	protein_coding	OID01294_ENSG00000131471	4527	-841041	17:40162160:CAAAG:C	CAAAG	C	AC=234;AN=5952	rs559520224;rs539885326	0.960414	0.0395861	0.944754	6.50855e-12	-0.859564	0.000999001	4.44413e-08	5	3
NA	NA	NA	NA	NA	NA	ENSG00000131471.2	17:40223181:C:T	-782963	0.3969	0.0250876	AOC3	+	1	protein_coding	OID01294_ENSG00000131471	4527	-780020	17:40223181:C:T	C	T	AC=206;AN=5968	rs118108964	0.965325	0.0346745	0.952011	3.68066e-09	0.775691	0.000999001	1.18917e-05	6	4
NA	NA	NA	NA	NA	NA	ENSG00000131471.2	17:40709867:G:A	-296277	0.196213	-0.030465	AOC3	+	1	protein_coding	OID01294_ENSG00000131471	4527	-293334	17:40709867:G:A	G	A	AC=282;AN=5490	rs138643143	0.948987	0.0510132	0.849996	2.41172e-06	0.165263	0.003996	0.00356635	4	5
NA	NA	NA	NA	NA	NA	ENSG00000131471.2	17:40938261:G:A	-67883	0.747964	0.0107715	AOC3	+	1	protein_coding	OID01294_ENSG00000131471	4527	-64940	17:40938261:G:A	G	A	AC=144;AN=5868	rs78645838	0.976032	0.023968	0.879509	5.36951e-14	-0.375392	0.000999001	3.51873e-10	3	2
NA	NA	NA	NA	NA	NA	ENSG00000131471.2	17:41004637:G:A	-1507	0.796123	-0.00496558	AOC3	+	1	protein_coding	OID01294_ENSG00000131471	4527	1436	17:41004637:G:A	G	A	AC=543;AN=6058	rs33986943	0.910703	0.0892972	1	1.29733e-145	-0.780388	0.000999001	4.06322e-126	1	1
NA	NA	NA	NA	NA	NA	ENSG00000131471.2	17:41052054:C:CTTTTG	45910	0.270645	0.0579475	AOC3	+	1	protein_coding	OID01294_ENSG00000131471	4527	48853	17:41052054:C:CTTTTG	C	CTTTTG	AC=60;AN=5994	rs146399554	0.989577	0.0104235	0.856105	2.39797e-05	-0.361834	0.023976	0.0269602	2	6
ENSG00000170558	18:25894019:G:A	154758	rs17448179	7.51362e-06	-0.0571076	ENSG00000170558.4	18:25557305:G:T	-181956	0.0336752	-0.106683	CDH2	-	1	protein_coding	OID01189_ENSG00000170558	5761	200105	18:25557305:G:T	G	T	AC=336;AN=6032	rs17445742	0.943509	0.0564908	0.986037	3.54174e-07	0.191734	0.000999001	0.000602207	2	2
ENSG00000170558	18:25894019:G:A	154758	rs17448179	7.51362e-06	-0.0571076	ENSG00000170558.4	18:25698066:GT:G	-41195	8.69137e-125	-0.610451	CDH2	-	1	protein_coding	OID01189_ENSG00000170558	5761	59344	18:25698066:GT:G	GT	G	AC=1552;AN=5958	rs35084872	0.739173	0.260827	0.988329	5.77066e-10	-0.125654	0.000999001	2.0172e-06	1	1
ENSG00000134755	18:29009409:A:G	327031	rs12961029	9.05137e-05	-0.641934	ENSG00000134755.10	18:28614183:C:A	-68195	0.307469	-0.0285541	DSC2	-	2	protein_coding	OID01411_ENSG00000134755	6857	68195	18:28614183:C:A	C	A	AC=584;AN=6048	rs78064931	0.903616	0.0963836	0.997198	1.13212e-16	-0.185347	0.000999001	5.41774e-12	3	2
ENSG00000134755	18:29009409:A:G	327031	rs12961029	9.05137e-05	-0.641934	ENSG00000134755.10	18:28657553:A:G	-24825	0.650507	0.0121175	DSC2	-	2	protein_coding	OID01411_ENSG00000134755	6857	24825	18:28657553:A:G	A	G	AC=594;AN=5818	rs10084050	0.897685	0.102315	0.956093	2.03275e-16	-0.189544	0.000999001	7.89743e-12	2	3
ENSG00000134755	18:29009409:A:G	327031	rs12961029	9.05137e-05	-0.641934	ENSG00000134755.10	18:28681468:C:CG	-910	6.7538e-13	-0.190879	DSC2	-	2	protein_coding	OID01411_ENSG00000134755	6857	910	18:28681468:C:CG	C	CG	AC=5396;AN=6040	rs71175758	0.106404	0.893596	0.99534	3.85823e-39	-0.281643	0.000999001	1.31932e-31	1	1
ENSG00000134755	18:29009409:A:G	327031	rs12961029	9.05137e-05	-0.641934	ENSG00000134755.10	18:28721534:T:C	39156	0.277515	0.0249202	DSC2	-	2	protein_coding	OID01411_ENSG00000134755	6857	-39156	18:28721534:T:C	T	C	AC=816;AN=5190	rs2420206	0.842798	0.157202	0.888389	1.07681e-05	-0.0799759	0.017982	0.0202677	5	5
ENSG00000134755	18:29009409:A:G	327031	rs12961029	9.05137e-05	-0.641934	ENSG00000134755.10	18:28754302:T:C	71924	0.0638664	-0.121686	DSC2	-	2	protein_coding	OID01411_ENSG00000134755	6857	-71924	18:28754302:T:C	T	C	AC=98;AN=6032	rs138019221	0.983484	0.0165155	0.96824	4.59524e-06	-0.251096	0.00999001	0.00962234	4	4
ENSG00000148926	11:10634808:CAA:C	307884	rs200839536	0.000136838	0.159875	ENSG00000148926.5	11:10370675:A:T	43751	3.04512e-163	0.257247	ADM	+	2	protein_coding	OID00381_ENSG00000148926	8167	44448	11:10370675:A:T	A	T	AC=2692;AN=5828	rs1580006	0.539518	0.460482	0.969734	1.19011e-12	0.115981	0.000999001	1.22909e-08	1	1
ENSG00000148926	11:10634808:CAA:C	307884	rs200839536	0.000136838	0.159875	ENSG00000148926.5	11:10404266:G:A	77342	4.86668e-06	-0.0519235	ADM	+	2	protein_coding	OID00381_ENSG00000148926	8167	78039	11:10404266:G:A	G	A	AC=1166;AN=4042	rs11042765	0.711483	0.288517	0.815658	7.5611e-06	-0.083618	0.014985	0.0155604	2	2
ENSG00000148926	11:10634808:CAA:C	307884	rs200839536	0.000136838	0.159875	ENSG00000148926.5	11:10888474:G:T	561550	0.560074	-0.0191517	ADM	+	2	protein_coding	OID00381_ENSG00000148926	8167	562247	11:10888474:G:T	G	T	AC=121;AN=5926	rs77650653	0.979565	0.0204351	0.885167	0.000157074	-0.201	0.207792	0.207407	3	3
ENSG00000133800	11:11201630:T:A	568394	rs7951181	0.000114067	-0.0134307	ENSG00000133800.4	11:9676436:C:T	-956800	0.688834	-0.0157907	LYVE1	-	1	protein_coding	OID01307_ENSG00000133800	8643	956800	11:9676436:C:T	C	T	AC=323;AN=5810	rs61878066	0.944388	0.0556116	0.933605	6.47157e-07	0.185879	0.000999001	0.00204765	3	2
ENSG00000133800	11:11201630:T:A	568394	rs7951181	0.000114067	-0.0134307	ENSG00000133800.4	11:10527718:T:C	-105518	0.000629023	0.206969	LYVE1	-	1	protein_coding	OID01307_ENSG00000133800	8643	105518	11:10527718:T:C	T	C	AC=141;AN=6032	rs76318574	0.976691	0.0233085	0.971907	6.06049e-06	0.267033	0.00699301	0.0157244	2	4
ENSG00000133800	11:11201630:T:A	568394	rs7951181	0.000114067	-0.0134307	ENSG00000133800.4	11:10562140:T:G	-71096	1.16365e-17	0.252695	LYVE1	-	1	protein_coding	OID01307_ENSG00000133800	8643	71096	11:10562140:T:G	T	G	AC=5197;AN=5854	rs4909942	0.112909	0.887091	0.960647	1.46498e-06	0.136892	0.003996	0.00446183	4	3
ENSG00000133800	11:11201630:T:A	568394	rs7951181	0.000114067	-0.0134307	ENSG00000133800.4	11:10600390:A:ACTCT	-32846	1.69831e-06	0.0886704	LYVE1	-	1	protein_coding	OID01307_ENSG00000133800	8643	32846	11:10600390:A:ACTCT	A	ACTCT	AC=2548;AN=5770	rs5789641	0.557003	0.442997	0.976215	1.31997e-05	-0.0824379	0.030969	0.0319413	5	5
ENSG00000133800	11:11201630:T:A	568394	rs7951181	0.000114067	-0.0134307	ENSG00000133800.4	11:10639018:A:G	5782	6.30777e-35	0.481915	LYVE1	-	1	protein_coding	OID01307_ENSG00000133800	8643	-5782	11:10639018:A:G	A	G	AC=353;AN=6024	rs78093838	0.941653	0.0583468	0.986528	2.65463e-22	0.380726	0.000999001	2.26359e-17	1	1
ENSG00000133800	11:11201630:T:A	568394	rs7951181	0.000114067	-0.0134307	ENSG00000133800.4	11:10702517:G:A	69281	0.00896729	-0.0555483	LYVE1	-	1	protein_coding	OID01307_ENSG00000133800	8643	-69281	11:10702517:G:A	G	A	AC=1388;AN=4840	rs12789511	0.713449	0.286551	0.884223	8.15361e-05	-0.0812647	0.152847	0.151304	6	6
ENSG00000054967	11:73091913:G:A	-12816	rs7122560	0.000177308	-0.895348	ENSG00000054967.8	11:72279550:T:C	-825179	0.977869	-0.000272531	RELT	+	2	protein_coding	OID01489_ENSG00000054967	5062	-807759	11:72279550:T:C	T	C	AC=3202;AN=4956	rs7117518	0.353846	0.646154	0.907072	0.000353075	-0.0463013	0.270729	0.280096	5	5
ENSG00000054967	11:73091913:G:A	-12816	rs7122560	0.000177308	-0.895348	ENSG00000054967.8	11:73086303:A:G	-18426	9.55363e-258	0.318704	RELT	+	2	protein_coding	OID01489_ENSG00000054967	5062	-1006	11:73086303:A:G	A	G	AC=1484;AN=6058	rs876480	0.754352	0.245648	1	1.9971e-08	0.171982	0.000999001	7.90621e-05	1	2
ENSG00000054967	11:73091913:G:A	-12816	rs7122560	0.000177308	-0.895348	ENSG00000054967.8	11:73100320:C:G	-4409	8.98049e-248	0.307214	RELT	+	2	protein_coding	OID01489_ENSG00000054967	5062	13011	11:73100320:C:G	C	G	AC=1497;AN=5428	rs11826909	0.72384	0.27616	0.93936	0.000334384	0.103132	0.252747	0.265982	4	4
ENSG00000054967	11:73091913:G:A	-12816	rs7122560	0.000177308	-0.895348	ENSG00000054967.8	11:73168269:A:AT	63540	1.07386e-90	0.247707	RELT	+	2	protein_coding	OID01489_ENSG00000054967	5062	80960	11:73168269:A:AT	A	AT	AC=831;AN=5944	rs113172303	0.860053	0.139947	0.976376	5.16513e-24	0.228995	0.000999001	1.54173e-18	2	1
ENSG00000054967	11:73091913:G:A	-12816	rs7122560	0.000177308	-0.895348	ENSG00000054967.8	11:73612026:CAAAAAAAAAAAAAAA:C	507297	0.09858	-0.0173435	RELT	+	2	protein_coding	OID01489_ENSG00000054967	5062	524717	11:73612026:CAAAAAAAAAAAAAAA:C	CAAAAAAAAAAAAAAA	C	AC=1314;AN=5366	rs553737962	0.75483	0.24517	0.934306	0.000180198	0.0526551	0.152847	0.162194	3	3
ENSG00000134121	3:1054807:A:G	623679	rs182600739	6.80682e-05	0.0176296	ENSG00000134121.5	3:92697:G:T	-338431	3.1179e-05	-0.0900793	CHL1	+	2	protein_coding	OID01216_ENSG00000134121	4675	-145582	3:92697:G:T	G	T	AC=2394;AN=5682	rs13087632	0.580695	0.419305	0.967466	8.74078e-21	-0.170267	0.000999001	7.09305e-15	2	2
ENSG00000134121	3:1054807:A:G	623679	rs182600739	6.80682e-05	0.0176296	ENSG00000134121.5	3:244949:A:G	-186179	7.15656e-11	-0.252425	CHL1	+	2	protein_coding	OID01216_ENSG00000134121	4675	6670	3:244949:A:G	A	G	AC=473;AN=5954	rs6769747	0.919836	0.0801639	0.976933	1.70866e-36	0.49727	0.000999001	4.14454e-28	1	1
ENSG00000134121	3:1054807:A:G	623679	rs182600739	6.80682e-05	0.0176296	ENSG00000134121.5	3:287196:A:G	-143932	7.74826e-42	-0.290051	CHL1	+	2	protein_coding	OID01216_ENSG00000134121	4675	48917	3:287196:A:G	A	G	AC=2207;AN=5872	rs631706	0.624085	0.375915	0.985056	8.28143e-06	-0.0875808	0.015984	0.0171279	3	4
ENSG00000134121	3:1054807:A:G	623679	rs182600739	6.80682e-05	0.0176296	ENSG00000134121.5	3:397958:C:T	-33170	0.0132825	0.0536899	CHL1	+	2	protein_coding	OID01216_ENSG00000134121	4675	159679	3:397958:C:T	C	T	AC=3375;AN=5934	rs1874947	0.431511	0.568489	0.987803	5.28256e-07	0.0920554	0.001998	0.0022265	4	3
ENSG00000134121	3:1054807:A:G	623679	rs182600739	6.80682e-05	0.0176296	ENSG00000134121.5	3:575357:T:C	144229	0.146753	-0.0832858	CHL1	+	2	protein_coding	OID01216_ENSG00000134121	4675	337078	3:575357:T:C	T	C	AC=186;AN=5814	rs72991421	0.967753	0.0322472	0.86928	0.000137782	0.18658	0.185814	0.181153	5	5
ENSG00000144619	3:3086619:A:G	5311	rs11129396	3.6129e-09	0.00205757	ENSG00000144619.10	3:2091572:T:C	-989736	0.192103	-0.0292478	CNTN4	+	1	protein_coding	OID01476_ENSG00000144619	11176	-48925	3:2091572:T:C	T	C	AC=2231;AN=5124	rs2729268	0.565333	0.434667	0.922901	1.05122e-07	0.0796367	0.001998	0.000527897	10	9
ENSG00000144619	3:3086619:A:G	5311	rs11129396	3.6129e-09	0.00205757	ENSG00000144619.10	3:2122842:C:A	-958466	0.886878	-0.00811215	CNTN4	+	1	protein_coding	OID01476_ENSG00000144619	11176	-17655	3:2122842:C:A	C	A	AC=213;AN=5968	rs142742427	0.964508	0.0354923	0.954157	2.3469e-06	0.177233	0.00999001	0.0097393	6	13
ENSG00000144619	3:3086619:A:G	5311	rs11129396	3.6129e-09	0.00205757	ENSG00000144619.10	3:2131568:G:T	-949740	0.682342	0.00882625	CNTN4	+	1	protein_coding	OID01476_ENSG00000144619	11176	-8929	3:2131568:G:T	G	T	AC=2760;AN=5912	rs2729278	0.533686	0.466314	0.988183	1.4455e-12	-0.110896	0.000999001	1.77812e-08	2	4
ENSG00000144619	3:3086619:A:G	5311	rs11129396	3.6129e-09	0.00205757	ENSG00000144619.10	3:2140378:C:A	-940930	0.752045	0.00899137	CNTN4	+	1	protein_coding	OID01476_ENSG00000144619	11176	-119	3:2140378:C:A	C	A	AC=741;AN=4372	rs13071423	0.830876	0.169124	0.814891	6.25033e-11	0.132637	0.000999001	5.82587e-07	9	5
ENSG00000144619	3:3086619:A:G	5311	rs11129396	3.6129e-09	0.00205757	ENSG00000144619.10	3:2224619:C:G	-856689	0.0260984	0.0479126	CNTN4	+	1	protein_coding	OID01476_ENSG00000144619	11176	84122	3:2224619:C:G	C	G	AC=3226;AN=5992	rs9827746	0.463331	0.536669	0.994441	1.51033e-09	0.0829785	0.000999001	1.19873e-05	14	6
ENSG00000144619	3:3086619:A:G	5311	rs11129396	3.6129e-09	0.00205757	ENSG00000144619.10	3:2286504:C:T	-794804	0.749117	-0.00763139	CNTN4	+	1	protein_coding	OID01476_ENSG00000144619	11176	146007	3:2286504:C:T	C	T	AC=1547;AN=5978	rs1153512	0.740444	0.259556	0.993211	4.01619e-29	0.231386	0.000999001	1.20204e-23	3	2
ENSG00000144619	3:3086619:A:G	5311	rs11129396	3.6129e-09	0.00205757	ENSG00000144619.10	3:2291933:A:T	-789375	0.0837329	0.0531655	CNTN4	+	1	protein_coding	OID01476_ENSG00000144619	11176	151436	3:2291933:A:T	A	T	AC=841;AN=6028	rs74642271	0.859572	0.140428	0.995616	1.57466e-08	-0.11251	0.001998	8.75007e-05	15	8
ENSG00000144619	3:3086619:A:G	5311	rs11129396	3.6129e-09	0.00205757	ENSG00000144619.10	3:2415367:C:T	-665941	0.628718	-0.010679	CNTN4	+	1	protein_coding	OID01476_ENSG00000144619	11176	274870	3:2415367:C:T	C	T	AC=3305;AN=5820	rs9879546	0.432093	0.567907	0.962901	1.36778e-05	-0.0594393	0.040959	0.0465779	5	16
ENSG00000144619	3:3086619:A:G	5311	rs11129396	3.6129e-09	0.00205757	ENSG00000144619.10	3:2604452:T:C	-476856	0.884195	0.00379309	CNTN4	+	1	protein_coding	OID01476_ENSG00000144619	11176	463955	3:2604452:T:C	T	C	AC=1279;AN=2244	rs1600358	0.429633	0.570367	0.670943	3.37721e-06	-0.0749521	0.013986	0.0131816	13	14
ENSG00000144619	3:3086619:A:G	5311	rs11129396	3.6129e-09	0.00205757	ENSG00000144619.10	3:2607296:C:T	-474012	0.951577	-0.00414904	CNTN4	+	1	protein_coding	OID01476_ENSG00000144619	11176	466799	3:2607296:C:T	C	T	AC=111;AN=5508	rs62232662	0.980142	0.0198582	0.682606	2.35399e-05	0.178135	0.0699301	0.0763793	17	17
ENSG00000144619	3:3086619:A:G	5311	rs11129396	3.6129e-09	0.00205757	ENSG00000144619.10	3:2765044:A:G	-316264	0.879691	0.00549181	CNTN4	+	1	protein_coding	OID01476_ENSG00000144619	11176	624547	3:2765044:A:G	A	G	AC=542;AN=5980	rs73009826	0.909536	0.0904637	0.978053	0.000104931	-0.0849663	0.265734	0.263304	19	19
ENSG00000144619	3:3086619:A:G	5311	rs11129396	3.6129e-09	0.00205757	ENSG00000144619.10	3:2859620:T:C	-221688	0.469063	0.018041	CNTN4	+	1	protein_coding	OID01476_ENSG00000144619	11176	719123	3:2859620:T:C	T	C	AC=1462;AN=5512	rs13082490	0.732991	0.267009	0.930173	4.03342e-13	-0.1093	0.000999001	4.53115e-09	4	3
ENSG00000144619	3:3086619:A:G	5311	rs11129396	3.6129e-09	0.00205757	ENSG00000144619.10	3:2902330:A:C	-178978	0.467863	-0.0213383	CNTN4	+	1	protein_coding	OID01476_ENSG00000144619	11176	761833	3:2902330:A:C	A	C	AC=948;AN=6046	rs6768034	0.842216	0.157784	0.996433	7.15539e-07	-0.0877016	0.003996	0.00326858	11	11
ENSG00000144619	3:3086619:A:G	5311	rs11129396	3.6129e-09	0.00205757	ENSG00000144619.10	3:3029483:G:A	-51825	0.622499	-0.0138555	CNTN4	+	1	protein_coding	OID01476_ENSG00000144619	11176	888986	3:3029483:G:A	G	A	AC=1051;AN=6058	rs2055318	0.826886	0.173114	1	1.03029e-08	-0.102287	0.001998	6.37655e-05	7	7
ENSG00000144619	3:3086619:A:G	5311	rs11129396	3.6129e-09	0.00205757	ENSG00000144619.10	3:3035447:G:A	-45861	0.550578	-0.0483906	CNTN4	+	1	protein_coding	OID01476_ENSG00000144619	11176	894950	3:3035447:G:A	G	A	AC=88;AN=5880	rs116125147	0.984894	0.0151062	0.815636	7.42917e-05	0.19561	0.202797	0.197011	18	18
ENSG00000144619	3:3086619:A:G	5311	rs11129396	3.6129e-09	0.00205757	ENSG00000144619.10	3:3074474:A:G	-6834	0.595441	0.0119161	CNTN4	+	1	protein_coding	OID01476_ENSG00000144619	11176	933977	3:3074474:A:G	A	G	AC=3967;AN=6010	rs1039250	0.339019	0.660981	0.994759	1.53087e-06	0.0662938	0.00699301	0.00625769	8	12
ENSG00000144619	3:3086619:A:G	5311	rs11129396	3.6129e-09	0.00205757	ENSG00000144619.10	3:3098041:G:C	16733	0.0859497	0.0439301	CNTN4	+	1	protein_coding	OID01476_ENSG00000144619	11176	957544	3:3098041:G:C	G	C	AC=4698;AN=6058	rs163352	0.224049	0.775951	1	2.05094e-60	-0.260995	0.000999001	2.26308e-52	1	1
ENSG00000133661	10:81716268:C:A	-26102	rs10887238	7.04696e-05	0.0477158	ENSG00000133661.11	10:81265993:G:A	-476377	0.60561	0.0364968	SFTPD	-	2	protein_coding	OID00608_ENSG00000133661	9255	476377	10:81265993:G:A	G	A	AC=86;AN=5264	rs148538507	0.984074	0.0159259	0.616396	0.000135335	-0.24871	0.201798	0.217893	5	5
ENSG00000133661	10:81716268:C:A	-26102	rs10887238	7.04696e-05	0.0477158	ENSG00000133661.11	10:81706324:A:G	-36046	0.000130512	0.085902	SFTPD	-	2	protein_coding	OID00608_ENSG00000133661	9255	36046	10:81706324:A:G	A	G	AC=2496;AN=6058	rs721917	0.587524	0.412476	1	5.93583e-163	-0.856592	0.000999001	2.72855e-141	1	1
ENSG00000133661	10:81716268:C:A	-26102	rs10887238	7.04696e-05	0.0477158	ENSG00000133661.11	10:81713178:GT:G	-29192	9.69208e-11	-0.146861	SFTPD	-	2	protein_coding	OID00608_ENSG00000133661	9255	29192	10:81713178:GT:G	GT	G	AC=2821;AN=5180	rs11327758	0.455317	0.544683	0.927974	2.07639e-08	-0.220587	0.000999001	0.000113965	3	3
ENSG00000133661	10:81716268:C:A	-26102	rs10887238	7.04696e-05	0.0477158	ENSG00000133661.11	10:81753234:T:A	10864	9.11892e-26	0.236043	SFTPD	-	2	protein_coding	OID00608_ENSG00000133661	9255	-10864	10:81753234:T:A	T	A	AC=2161;AN=6038	rs11201079	0.642025	0.357975	0.997985	4.05714e-25	0.33152	0.000999001	1.77619e-19	2	2
ENSG00000133661	10:81716268:C:A	-26102	rs10887238	7.04696e-05	0.0477158	ENSG00000133661.11	10:82105081:G:A	362711	0.113635	-0.0527041	SFTPD	-	2	protein_coding	OID00608_ENSG00000133661	9255	-362711	10:82105081:G:A	G	A	AC=745;AN=6042	rs57342950	0.876374	0.123626	0.997518	3.34009e-05	-0.135154	0.0709291	0.0698441	4	4
ENSG00000122359	10:81690295:C:A	-274380	rs1923541	0.000120542	0.146855	ENSG00000122359.13	10:81886494:GC:G	-78181	1.54968e-06	0.0585149	ANXA11	-	2	protein_coding	OID01159_ENSG00000122359	9090	78834	10:81886494:GC:G	GC	G	AC=2746;AN=5142	rs35267935	0.465818	0.534182	0.919937	1.26976e-07	-0.0656584	0.000999001	0.000389789	1	1
ENSG00000134812	11:59386160:T:A	-226812	rs79037498	0.000127547	-0.0159406	ENSG00000134812.3	11:60384836:AT:A	771864	0.802822	-0.011408	GIF	-	2	protein_coding	OID00407_ENSG00000134812	5676	-771862	11:60384836:AT:A	AT	A	AC=188;AN=3956	rs547721117	0.952287	0.0477127	0.558569	0.000327755	-0.195081	0.21978	0.211807	1	1
ENSG00000157017	3:11222166:G:A	887544	rs113262106	0.000193406	0.109423	ENSG00000157017.11	3:9449664:A:C	-884958	0.930248	-0.00703205	GHRL	-	2	protein_coding	OID01140_ENSG00000157017	6678	884967	3:9449664:A:C	A	C	AC=61;AN=5946	rs147247116	0.989816	0.010184	0.858541	3.25255e-05	-0.395796	0.0649351	0.0674948	3	3
ENSG00000157017	3:11222166:G:A	887544	rs113262106	0.000193406	0.109423	ENSG00000157017.11	3:10328453:T:A	-6169	6.73952e-11	-0.192427	GHRL	-	2	protein_coding	OID01140_ENSG00000157017	6678	6178	3:10328453:T:A	T	A	AC=637;AN=6058	rs4684677	0.895229	0.104771	1	3.24132e-10	-0.221905	0.000999001	2.61472e-06	2	2
ENSG00000157017	3:11222166:G:A	887544	rs113262106	0.000193406	0.109423	ENSG00000157017.11	3:10331519:C:T	-3103	1.8204e-05	-0.336894	GHRL	-	2	protein_coding	OID01140_ENSG00000157017	6678	3112	3:10331519:C:T	C	T	AC=79;AN=6058	rs34911341	0.987105	0.0128949	1	2.5147e-29	1.06229	0.000999001	3.82043e-23	1	1
ENSG00000099834	11:618379:G:A	-6790	rs61877858	9.21575e-05	-0.0170237	ENSG00000099834.14	11:265755:A:AAAT	-359414	0.908565	-0.00308239	CDHR5	-	2	protein_coding	OID01143_ENSG00000099834	6576	360323	11:265755:A:AAAT	A	AAAT	AC=1194;AN=5382	rs149369192	0.778926	0.221074	0.924304	0.000177066	-0.0824788	0.252747	0.248773	13	13
ENSG00000099834	11:618379:G:A	-6790	rs61877858	9.21575e-05	-0.0170237	ENSG00000099834.14	11:471875:G:A	-153294	0.629762	0.0242577	CDHR5	-	2	protein_coding	OID01143_ENSG00000099834	6576	154203	11:471875:G:A	G	A	AC=251;AN=5716	rs78978290	0.955928	0.0440724	0.867891	3.90803e-05	-0.180179	0.0629371	0.068351	8	10
ENSG00000099834	11:618379:G:A	-6790	rs61877858	9.21575e-05	-0.0170237	ENSG00000099834.14	11:565302:G:C	-59867	0.494768	-0.0427604	CDHR5	-	2	protein_coding	OID01143_ENSG00000099834	6576	60776	11:565302:G:C	G	C	AC=184;AN=6026	rs112786844	0.970016	0.0299838	0.977	3.01045e-08	-0.318509	0.000999001	9.26662e-05	5	5
ENSG00000099834	11:618379:G:A	-6790	rs61877858	9.21575e-05	-0.0170237	ENSG00000099834.14	11:593453:T:C	-31716	6.49092e-05	-0.0947642	CDHR5	-	2	protein_coding	OID01143_ENSG00000099834	6576	32625	11:593453:T:C	T	C	AC=1756;AN=6006	rs936472	0.706925	0.293075	0.995363	9.4752e-35	0.645372	0.000999001	2.49037e-29	2	2
ENSG00000099834	11:618379:G:A	-6790	rs61877858	9.21575e-05	-0.0170237	ENSG00000099834.14	11:606770:C:T	-18399	1.51048e-05	-0.200292	CDHR5	-	2	protein_coding	OID01143_ENSG00000099834	6576	19308	11:606770:C:T	C	T	AC=354;AN=6008	rs72844713	0.940995	0.0590052	0.980864	2.74341e-05	0.225239	0.040959	0.0507983	9	7
ENSG00000099834	11:618379:G:A	-6790	rs61877858	9.21575e-05	-0.0170237	ENSG00000099834.14	11:618172:A:G	-6997	0.0309501	0.0478247	CDHR5	-	2	protein_coding	OID01143_ENSG00000099834	6576	7906	11:618172:A:G	A	G	AC=3718;AN=6058	rs6598008	0.385397	0.614603	1	3.14681e-83	1.00117	0.000999001	4.01383e-74	1	1
ENSG00000099834	11:618379:G:A	-6790	rs61877858	9.21575e-05	-0.0170237	ENSG00000099834.14	11:621826:T:G	-3343	0.81316	-0.0214248	CDHR5	-	2	protein_coding	OID01143_ENSG00000099834	6576	4252	11:621826:T:G	T	G	AC=87;AN=6058	rs116176428	0.985816	0.0141844	1	3.52645e-05	-0.305664	0.04995	0.0637486	7	9
ENSG00000099834	11:618379:G:A	-6790	rs61877858	9.21575e-05	-0.0170237	ENSG00000099834.14	11:624151:C:T	-1018	0.745299	0.0193048	CDHR5	-	2	protein_coding	OID01143_ENSG00000099834	6576	1927	11:624151:C:T	C	T	AC=194;AN=5878	rs117950985	0.966922	0.0330785	0.895239	1.3371e-06	0.2384	0.003996	0.00309907	6	6
ENSG00000099834	11:618379:G:A	-6790	rs61877858	9.21575e-05	-0.0170237	ENSG00000099834.14	11:647395:C:T	22226	0.0442632	0.0546431	CDHR5	-	2	protein_coding	OID01143_ENSG00000099834	6576	-21317	11:647395:C:T	C	T	AC=1053;AN=5040	rs7122043	0.789453	0.210547	0.893908	3.34518e-10	-0.155384	0.000999001	1.49166e-06	3	4
ENSG00000099834	11:618379:G:A	-6790	rs61877858	9.21575e-05	-0.0170237	ENSG00000099834.14	11:648715:C:A	23546	0.0881313	-0.0613338	CDHR5	-	2	protein_coding	OID01143_ENSG00000099834	6576	-22637	11:648715:C:A	C	A	AC=615;AN=6000	rs4074376	0.898145	0.101855	0.982595	7.39158e-12	-0.302735	0.000999001	5.04073e-08	4	3
ENSG00000099834	11:618379:G:A	-6790	rs61877858	9.21575e-05	-0.0170237	ENSG00000099834.14	11:795147:C:T	169978	0.122165	0.120257	CDHR5	-	2	protein_coding	OID01143_ENSG00000099834	6576	-169069	11:795147:C:T	C	T	AC=109;AN=5984	rs79919483	0.980587	0.0194127	0.930248	8.20127e-05	-0.254333	0.11988	0.129796	10	11
ENSG00000099834	11:618379:G:A	-6790	rs61877858	9.21575e-05	-0.0170237	ENSG00000099834.14	11:861539:T:C	236370	0.367982	-0.0845685	CDHR5	-	2	protein_coding	OID01143_ENSG00000099834	6576	-235461	11:861539:T:C	T	C	AC=79;AN=6044	rs554800053	0.98691	0.0130899	0.975369	3.19269e-05	0.32275	0.048951	0.0576073	12	8
ENSG00000099834	11:618379:G:A	-6790	rs61877858	9.21575e-05	-0.0170237	ENSG00000099834.14	11:1109049:T:C	483880	0.020367	-0.0612241	CDHR5	-	2	protein_coding	OID01143_ENSG00000099834	6576	-482971	11:1109049:T:C	T	C	AC=3273;AN=4314	rs7952385	0.239564	0.760436	0.828825	8.47992e-05	-0.0848561	0.132867	0.137774	11	12
ENSG00000170017	3:104974105:CA:C	-294959	rs540005411;rs66824898	0.000128191	-0.0459442	ENSG00000170017.8	3:104533039:G:A	-736025	0.014221	-0.0452755	ALCAM	+	2	protein_coding	OID00572_ENSG00000170017	7537	-552714	3:104533039:G:A	G	A	AC=1786;AN=6024	rs9842280	0.7047	0.2953	0.995412	0.000370908	-0.0436206	0.325674	0.32215	5	5
ENSG00000170017	3:104974105:CA:C	-294959	rs540005411;rs66824898	0.000128191	-0.0459442	ENSG00000170017.8	3:105071177:T:C	-197887	0.000957668	0.079305	ALCAM	+	2	protein_coding	OID00572_ENSG00000170017	7537	-14576	3:105071177:T:C	T	C	AC=886;AN=5980	rs111551757;rs574220765	0.852009	0.147991	0.983761	9.2712e-09	0.0916512	0.000999001	3.23309e-05	2	2
ENSG00000170017	3:104974105:CA:C	-294959	rs540005411;rs66824898	0.000128191	-0.0459442	ENSG00000170017.8	3:105124791:AAG:A	-144273	0.373995	0.0406459	ALCAM	+	2	protein_coding	OID00572_ENSG00000170017	7537	39038	3:105124791:AAG:A	AAG	A	AC=216;AN=6044	rs200316825	0.963651	0.0363489	0.991898	1.40072e-08	0.172838	0.000999001	5.0212e-05	3	3
ENSG00000170017	3:104974105:CA:C	-294959	rs540005411;rs66824898	0.000128191	-0.0459442	ENSG00000170017.8	3:105196719:AT:A	-72345	4.26305e-77	0.413379	ALCAM	+	2	protein_coding	OID00572_ENSG00000170017	7537	110966	3:105196719:AT:A	AT	A	AC=954;AN=5938	rs139210886	0.838429	0.161571	0.982001	0.000112542	0.0649134	0.118881	0.123826	4	4
ENSG00000170017	3:104974105:CA:C	-294959	rs540005411;rs66824898	0.000128191	-0.0459442	ENSG00000170017.8	3:105264176:G:T	-4888	3.1586e-24	0.423073	ALCAM	+	2	protein_coding	OID00572_ENSG00000170017	7537	178423	3:105264176:G:T	G	T	AC=249;AN=6058	rs34926152	0.958414	0.0415861	1	1.19859e-18	-0.274067	0.000999001	6.16051e-14	1	1
ENSG00000089220	12:118556699:C:T	-20123	rs149138610	1.23099e-06	0.612133	ENSG00000089220.4	12:118563202:T:C	-13620	2.61397e-17	0.0968839	PEBP1	+	2	protein_coding	OID01483_ENSG00000089220	7394	-10461	12:118563202:T:C	T	C	AC=453;AN=6030	rs12579722	0.924385	0.0756153	0.990539	4.8896e-06	0.0906238	0.00599401	0.0141129	1	1
ENSG00000110799	12:6163953:C:CA	-69878	rs36100099	5.36019e-05	0.0532498	ENSG00000110799.9	12:6117077:T:C	-116754	1.09031e-08	-0.365036	VWF	-	2	protein_coding	OID00651_ENSG00000110799	6598	116859	12:6117077:T:C	T	C	AC=102;AN=5406	rs138465852	0.980866	0.0191336	0.660605	9.83828e-06	-0.320896	0.021978	0.0228947	2	2
ENSG00000110799	12:6163953:C:CA	-69878	rs36100099	5.36019e-05	0.0532498	ENSG00000110799.9	12:6141634:T:C	-92197	7.39588e-05	-0.0938865	VWF	-	2	protein_coding	OID00651_ENSG00000110799	6598	92302	12:6141634:T:C	T	C	AC=1192;AN=5726	rs28393881	0.792604	0.207396	0.964119	7.70794e-05	0.108341	0.132867	0.132434	3	3
ENSG00000110799	12:6163953:C:CA	-69878	rs36100099	5.36019e-05	0.0532498	ENSG00000110799.9	12:6250284:A:G	16453	2.28289e-10	-0.242241	VWF	-	2	protein_coding	OID00651_ENSG00000110799	6598	-16348	12:6250284:A:G	A	G	AC=331;AN=5452	rs76350379	0.93909	0.0609101	0.843465	5.60652e-12	-0.301444	0.000999001	7.22447e-08	1	1
ENSG00000067182	12:6867152:G:A	415982	rs12229492	8.21283e-05	-0.412429	ENSG00000067182.3	12:5638794:A:T	-812376	0.726166	0.0022917	TNFRSF1A	-	1	protein_coding	OID00649_ENSG00000067182	6730	812486	12:5638794:A:T	A	T	AC=1612;AN=5420	rs7134033	0.702128	0.297872	0.940367	0.000319793	0.0375332	0.373626	0.375673	3	3
ENSG00000067182	12:6867152:G:A	415982	rs12229492	8.21283e-05	-0.412429	ENSG00000067182.3	12:6442643:C:T	-8527	0.182386	-0.0294515	TNFRSF1A	-	1	protein_coding	OID00649_ENSG00000067182	6730	8637	12:6442643:C:T	C	T	AC=106;AN=6058	rs4149584	0.982753	0.0172469	1	6.31545e-29	-0.39893	0.000999001	7.04026e-25	1	1
ENSG00000067182	12:6867152:G:A	415982	rs12229492	8.21283e-05	-0.412429	ENSG00000067182.3	12:6444963:G:C	-6207	6.58703e-15	-0.0731119	TNFRSF1A	-	1	protein_coding	OID00649_ENSG00000067182	6730	6317	12:6444963:G:C	G	C	AC=476;AN=4670	rs34819705	0.89666	0.10334	0.785755	0.00011754	0.057969	0.166833	0.166444	2	2
ENSG00000111321	12:7418640:A:G	920548	ss1388036685	3.48042e-05	-0.138851	ENSG00000111321.6	12:6122028:C:T	-376064	0.586051	0.0102625	LTBR	+	1	protein_coding	OID00583_ENSG00000111321	6687	-362183	12:6122028:C:T	C	T	AC=267;AN=5266	rs2854867	0.949426	0.0505743	0.775531	1.31089e-05	-0.117072	0.025974	0.0264301	3	3
ENSG00000111321	12:7418640:A:G	920548	ss1388036685	3.48042e-05	-0.138851	ENSG00000111321.6	12:6382546:C:G	-115546	0.133268	0.0152593	LTBR	+	1	protein_coding	OID00583_ENSG00000111321	6687	-101665	12:6382546:C:G	C	G	AC=1447;AN=5266	rs4764549	0.725621	0.274379	0.920961	0.000176083	0.0543252	0.251748	0.244942	4	6
ENSG00000111321	12:7418640:A:G	920548	ss1388036685	3.48042e-05	-0.138851	ENSG00000111321.6	12:6464581:C:T	-33511	0.372082	0.0154541	LTBR	+	1	protein_coding	OID00583_ENSG00000111321	6687	-19630	12:6464581:C:T	C	T	AC=436;AN=6058	rs11542844	0.927789	0.0722115	1	0.000113551	0.0959074	0.173826	0.174366	6	5
ENSG00000111321	12:7418640:A:G	920548	ss1388036685	3.48042e-05	-0.138851	ENSG00000111321.6	12:6493901:G:A	-4191	6.64054e-11	-0.118186	LTBR	+	1	protein_coding	OID00583_ENSG00000111321	6687	9690	12:6493901:G:A	G	A	AC=184;AN=4402	rs2302256	0.95789	0.0421099	0.643001	7.23579e-05	0.104718	0.116883	0.117188	5	4
ENSG00000111321	12:7418640:A:G	920548	ss1388036685	3.48042e-05	-0.138851	ENSG00000111321.6	12:6496381:A:G	-1711	0.126783	-0.0520191	LTBR	+	1	protein_coding	OID00583_ENSG00000111321	6687	12170	12:6496381:A:G	A	G	AC=68;AN=5706	rs41344049	0.987855	0.0121451	0.692552	3.25339e-11	0.327115	0.000999001	1.68193e-07	2	2
ENSG00000111321	12:7418640:A:G	920548	ss1388036685	3.48042e-05	-0.138851	ENSG00000111321.6	12:6503786:T:C	5694	1.52339e-17	-0.0851369	LTBR	+	1	protein_coding	OID00583_ENSG00000111321	6687	19575	12:6503786:T:C	T	C	AC=4441;AN=6058	rs9669611	0.266602	0.733398	1	5.41038e-80	-0.285148	0.000999001	4.1935e-69	1	1
ENSG00000167779	12:53227384:G:C	-265324	rs7965401	0.000169624	0.0395148	ENSG00000167779.3	12:53506120:T:C	13412	0.00550475	-0.0955427	IGFBP6	+	1	protein_coding	OID01264_ENSG00000167779	7298	14900	12:53506120:T:C	T	C	AC=818;AN=6050	rs28765985	0.865074	0.134926	0.996533	4.22636e-13	-0.14953	0.000999001	1.03924e-08	1	1
ENSG00000167779	12:53227384:G:C	-265324	rs7965401	0.000169624	0.0395148	ENSG00000167779.3	12:54094927:G:T	602219	0.840401	-0.00909282	IGFBP6	+	1	protein_coding	OID01264_ENSG00000167779	7298	603707	12:54094927:G:T	G	T	AC=423;AN=5828	rs12302148	0.927038	0.0729621	0.934219	0.000229064	-0.0988579	0.294705	0.290101	2	2
ENSG00000177575	12:7793246:G:A	155306	ss1388046897	1.98975e-05	-0.458032	ENSG00000177575.8	12:7769776:G:A	131836	0.0370026	-0.0335225	CD163	-	1	protein_coding	OID00577_ENSG00000177575	7335	-113287	12:7769776:G:A	G	A	AC=579;AN=6040	ss1388046174	0.903977	0.0960233	0.995855	2.98085e-08	-0.156049	0.001998	0.000149574	1	1
ENSG00000177575	12:7793246:G:A	155306	ss1388046897	1.98975e-05	-0.458032	ENSG00000177575.8	12:7878785:C:T	240845	0.0750885	-0.0218527	CD163	-	1	protein_coding	OID00577_ENSG00000177575	7335	-222296	12:7878785:C:T	C	T	AC=4494;AN=5622	ss1388049686	0.200486	0.799514	0.946401	0.000275887	-0.0783119	0.364635	0.352388	3	3
ENSG00000177575	12:7793246:G:A	155306	ss1388046897	1.98975e-05	-0.458032	ENSG00000177575.8	12:8377053:TGTC:T	739113	0.0394418	-0.0263606	CD163	-	1	protein_coding	OID00577_ENSG00000177575	7335	-720564	12:8377053:TGTC:T	TGTC	T	AC=1367;AN=1958	ss1388065899;ss1388065900	0.304108	0.695892	0.619961	8.65711e-05	-0.0877587	0.140859	0.147218	2	2
ENSG00000120256	6:149309481:G:A	-875681	rs11754095	0.000117693	-0.169222	ENSG00000120256.5	6:150063976:G:A	-121186	0.064124	0.04034	LRP11	-	2	protein_coding	OID01179_ENSG00000120256	7848	122223	6:150063976:G:A	G	A	AC=2305;AN=6058	rs10872645	0.619761	0.380239	0.999741	3.25548e-12	1.05422	0.000999001	4.47678e-08	5	2
ENSG00000120256	6:149309481:G:A	-875681	rs11754095	0.000117693	-0.169222	ENSG00000120256.5	6:150065437:G:A	-119725	0.29309	0.0490108	LRP11	-	2	protein_coding	OID01179_ENSG00000120256	7848	120762	6:150065437:G:A	G	A	AC=303;AN=5876	rs143222055	0.94819	0.05181	0.93715	2.36659e-10	-0.159717	0.000999001	2.00706e-06	3	4
ENSG00000120256	6:149309481:G:A	-875681	rs11754095	0.000117693	-0.169222	ENSG00000120256.5	6:150116407:C:T	-68755	0.115642	-0.0944231	LRP11	-	2	protein_coding	OID01179_ENSG00000120256	7848	69792	6:150116407:C:T	C	T	AC=127;AN=5234	rs35385791	0.976102	0.0238984	0.660339	1.07234e-11	0.235296	0.000999001	1.03905e-07	4	3
ENSG00000120256	6:149309481:G:A	-875681	rs11754095	0.000117693	-0.169222	ENSG00000120256.5	6:150138662:A:T	-46500	0.0866597	0.0374563	LRP11	-	2	protein_coding	OID01179_ENSG00000120256	7848	47537	6:150138662:A:T	A	T	AC=2280;AN=6048	rs9371199	0.623345	0.376655	0.999038	3.25612e-07	-0.463113	0.001998	0.00117738	6	5
ENSG00000120256	6:149309481:G:A	-875681	rs11754095	0.000117693	-0.169222	ENSG00000120256.5	6:150189174:T:A	4012	0.36012	0.0197986	LRP11	-	2	protein_coding	OID01179_ENSG00000120256	7848	-2975	6:150189174:T:A	T	A	AC=2488;AN=5864	rs2095376	0.575566	0.424434	0.983379	1.65129e-29	-0.226959	0.000999001	2.26733e-23	2	1
ENSG00000120256	6:149309481:G:A	-875681	rs11754095	0.000117693	-0.169222	ENSG00000120256.5	6:150223034:C:A	37872	0.838209	0.00695443	LRP11	-	2	protein_coding	OID01179_ENSG00000120256	7848	-36835	6:150223034:C:A	C	A	AC=643;AN=5770	rs55803037	0.888927	0.111073	0.946716	2.6153e-05	-0.0823931	0.046953	0.0534071	7	6
ENSG00000186340	6:169571368:C:A	-80878	rs9294969	5.53641e-09	-0.0144137	ENSG00000186340.10	6:169302838:A:C	-349408	0.607973	0.0128772	THBS2	-	2	protein_coding	OID00427_ENSG00000186340	9411	351301	6:169302838:A:C	A	C	AC=2284;AN=5852	rs10945323	0.608514	0.391486	0.979194	3.35508e-09	-0.107392	0.000999001	3.99749e-05	3	2
ENSG00000186340	6:169571368:C:A	-80878	rs9294969	5.53641e-09	-0.0144137	ENSG00000186340.10	6:169514319:T:A	-137927	0.00016635	0.130242	THBS2	-	2	protein_coding	OID00427_ENSG00000186340	9411	139820	6:169514319:T:A	T	A	AC=887;AN=6000	rs73036152	0.85275	0.14725	0.991707	0.000281585	0.0960978	0.411588	0.415356	6	6
ENSG00000186340	6:169571368:C:A	-80878	rs9294969	5.53641e-09	-0.0144137	ENSG00000186340.10	6:169599966:A:G	-52280	0.0601154	0.046689	THBS2	-	2	protein_coding	OID00427_ENSG00000186340	9411	54173	6:169599966:A:G	A	G	AC=3112;AN=6052	rs7381252	0.485959	0.514041	0.998892	5.34481e-05	2.08164	0.121878	0.125849	5	5
ENSG00000186340	6:169571368:C:A	-80878	rs9294969	5.53641e-09	-0.0144137	ENSG00000186340.10	6:169602281:T:C	-49965	0.0749843	0.0442042	THBS2	-	2	protein_coding	OID00427_ENSG00000186340	9411	51858	6:169602281:T:C	T	C	AC=3105;AN=6038	rs9294976	0.485931	0.514069	0.998056	1.86329e-05	-2.20472	0.0569431	0.0546437	2	4
ENSG00000186340	6:169571368:C:A	-80878	rs9294969	5.53641e-09	-0.0144137	ENSG00000186340.10	6:169617889:G:A	-34357	2.17863e-73	0.656137	THBS2	-	2	protein_coding	OID00427_ENSG00000186340	9411	36250	6:169617889:G:A	G	A	AC=741;AN=6022	rs73043837	0.877594	0.122406	0.992753	6.60514e-109	0.688095	0.000999001	1.48431e-87	1	1
ENSG00000186340	6:169571368:C:A	-80878	rs9294969	5.53641e-09	-0.0144137	ENSG00000186340.10	6:169656144:A:G	3898	0.510627	0.0276758	THBS2	-	2	protein_coding	OID00427_ENSG00000186340	9411	-2005	6:169656144:A:G	A	G	AC=4676;AN=5072	rs6422749	0.0776923	0.922308	0.809894	2.06479e-06	-0.14497	0.010989	0.00840367	4	3
ENSG00000156535	6:74346752:T:C	-155626	rs149630111	0.00031031	-0.0232211	ENSG00000156535.9	6:73852035:A:G	-650343	0.598067	-0.0387169	CD109	+	2	protein_coding	OID01447_ENSG00000156535	7691	-553473	6:73852035:A:G	A	G	AC=60;AN=5518	rs79034941	0.9892	0.0108003	0.631755	0.000322083	-0.211634	0.303696	0.295944	7	6
ENSG00000156535	6:74346752:T:C	-155626	rs149630111	0.00031031	-0.0232211	ENSG00000156535.9	6:74404800:GC:G	-97578	1.37693e-39	-0.275324	CD109	+	2	protein_coding	OID01447_ENSG00000156535	7691	-708	6:74404800:GC:G	GC	G	AC=2192;AN=4504	rs36013850	0.512998	0.487002	0.880908	3.05e-10	-0.133367	0.000999001	1.53234e-06	4	3
ENSG00000156535	6:74346752:T:C	-155626	rs149630111	0.00031031	-0.0232211	ENSG00000156535.9	6:74427593:C:T	-74785	1.14586e-39	0.75768	CD109	+	2	protein_coding	OID01447_ENSG00000156535	7691	22085	6:74427593:C:T	C	T	AC=151;AN=5876	rs148432766	0.974402	0.0255984	0.885351	9.50561e-08	0.282516	0.001998	0.00023562	5	4
ENSG00000156535	6:74346752:T:C	-155626	rs149630111	0.00031031	-0.0232211	ENSG00000156535.9	6:74468254:A:G	-34124	0.0839132	-0.0467787	CD109	+	2	protein_coding	OID01447_ENSG00000156535	7691	62746	6:74468254:A:G	A	G	AC=923;AN=6036	rs112864115	0.846926	0.153074	0.995867	2.5696e-35	-0.329105	0.000999001	2.21166e-29	1	1
ENSG00000156535	6:74346752:T:C	-155626	rs149630111	0.00031031	-0.0232211	ENSG00000156535.9	6:74507011:A:T	4633	6.84727e-19	0.178159	CD109	+	2	protein_coding	OID01447_ENSG00000156535	7691	101503	6:74507011:A:T	A	T	AC=2788;AN=6054	rs997767	0.538884	0.461116	0.997299	8.82339e-16	0.195648	0.000999001	1.84355e-11	2	2
ENSG00000156535	6:74346752:T:C	-155626	rs149630111	0.00031031	-0.0232211	ENSG00000156535.9	6:74731748:G:A	229370	3.94603e-12	0.545836	CD109	+	2	protein_coding	OID01447_ENSG00000156535	7691	326240	6:74731748:G:A	G	A	AC=94;AN=6018	rs13212439	0.984583	0.0154171	0.956106	2.8234e-05	0.360524	0.028971	0.0387574	6	5
ENSG00000135535	6:108809781:C:T	-893833	rs188398395	8.53454e-05	0.675184	ENSG00000135535.10	6:109583799:G:A	-119815	7.97149e-13	0.0742837	CD164	-	2	protein_coding	OID01127_ENSG00000135535	5976	119963	6:109583799:G:A	G	A	AC=838;AN=6038	rs36052053	0.861812	0.138188	0.996127	0.000354222	0.0675618	0.266733	0.261843	4	4
ENSG00000135535	6:108809781:C:T	-893833	rs188398395	8.53454e-05	0.675184	ENSG00000135535.10	6:109624294:C:CAA	-79320	1.11554e-125	0.165099	CD164	-	2	protein_coding	OID01127_ENSG00000135535	5976	79468	6:109624294:C:CAA	C	CAA	AC=3002;AN=5976	rs35673155	0.499183	0.500817	0.992637	3.84501e-09	0.07494	0.000999001	1.23274e-05	2	2
ENSG00000135535	6:108809781:C:T	-893833	rs188398395	8.53454e-05	0.675184	ENSG00000135535.10	6:109674055:C:T	-29559	1.82744e-14	-0.0582639	CD164	-	2	protein_coding	OID01127_ENSG00000135535	5976	29707	6:109674055:C:T	C	T	AC=2105;AN=6010	rs11153174	0.649773	0.350227	0.986185	5.12114e-48	-0.193991	0.000999001	2.43131e-41	1	1
ENSG00000135535	6:108809781:C:T	-893833	rs188398395	8.53454e-05	0.675184	ENSG00000135535.10	6:110228718:C:T	525104	0.894818	0.00313341	CD164	-	2	protein_coding	OID01127_ENSG00000135535	5976	-524956	6:110228718:C:T	C	T	AC=53;AN=4364	rs557716284	0.988143	0.0118568	0.443117	5.47319e-05	0.154645	0.0619381	0.0574583	3	3
ENSG00000134243	1:109815133:G:A	-125350	rs79482788	2.51405e-05	-0.233669	ENSG00000134243.7	1:109821797:G:A	-118686	0.0651891	0.0203485	SORT1	-	2	protein_coding	OID00435_ENSG00000134243	5627	118776	1:109821797:G:A	G	A	AC=4711;AN=6026	rs4970836	0.218406	0.781594	0.99616	3.34345e-36	-0.200456	0.000999001	3.74608e-30	1	1
ENSG00000134243	1:109815133:G:A	-125350	rs79482788	2.51405e-05	-0.233669	ENSG00000134243.7	1:110011992:GT:G	71509	2.84301e-22	0.0956305	SORT1	-	2	protein_coding	OID00435_ENSG00000134243	5627	-71419	1:110011992:GT:G	GT	G	AC=3908;AN=5830	rs35147535	0.328701	0.671299	0.977428	4.6884e-19	0.12534	0.000999001	9.446e-15	2	2
ENSG00000134243	1:109815133:G:A	-125350	rs79482788	2.51405e-05	-0.233669	ENSG00000134243.7	1:110276861:T:C	336378	0.0810379	0.0243922	SORT1	-	2	protein_coding	OID00435_ENSG00000134243	5627	-336288	1:110276861:T:C	T	C	AC=764;AN=6058	rs1055259	0.874275	0.125725	1	0.000356805	0.0701271	0.373626	0.358479	3	3
ENSG00000153162	6:6879782:TA:T	-847248	rs35125417	0.000170742	0.0871415	ENSG00000153162.8	6:7670766:G:C	-56264	0.0262607	-0.0462648	BMP6	+	2	protein_coding	OID00379_ENSG00000153162	8727	-56264	6:7670766:G:C	G	C	AC=887;AN=5026	rs12208471	0.822399	0.177601	0.877042	0.000198022	0.0963034	0.292707	0.282892	2	2
ENSG00000153162	6:6879782:TA:T	-847248	rs35125417	0.000170742	0.0871415	ENSG00000153162.8	6:7680528:A:G	-46502	2.87397e-09	0.102162	BMP6	+	2	protein_coding	OID00379_ENSG00000153162	8727	-46502	6:7680528:A:G	A	G	AC=2974;AN=4598	rs1358909	0.353353	0.646647	0.886665	2.48821e-07	0.11061	0.000999001	0.00100022	1	1
ENSG00000198053	20:1076782:TAAAAAAAAAAAA:T	-799160	rs534432306	0.000123569	-0.520388	ENSG00000198053.7	20:1549402:A:T	-326540	0.145341	0.0160365	SIRPA	+	2	protein_coding	OID00628_ENSG00000198053	7435	-325752	20:1549402:A:T	A	T	AC=4828;AN=6054	rs2254194	0.203387	0.796613	0.999616	0	-0.504772	0.000999001	6.01552e-310	2	1
ENSG00000198053	20:1076782:TAAAAAAAAAAAA:T	-799160	rs534432306	0.000123569	-0.520388	ENSG00000198053.7	20:1810669:G:GC	-65273	1.14674e-11	0.221007	SIRPA	+	2	protein_coding	OID00628_ENSG00000198053	7435	-64485	20:1810669:G:GC	G	GC	AC=85;AN=5852	rs574102113	0.985304	0.0146961	0.808506	0.000236898	0.119689	0.357642	0.362896	5	5
ENSG00000198053	20:1076782:TAAAAAAAAAAAA:T	-799160	rs534432306	0.000123569	-0.520388	ENSG00000198053.7	20:1895317:C:T	19375	2.00832e-156	-0.233201	SIRPA	+	2	protein_coding	OID00628_ENSG00000198053	7435	20163	20:1895317:C:T	C	T	AC=2081;AN=5684	rs66591681	0.634054	0.365946	0.962862	1.97745e-05	-0.234377	0.0539461	0.0474298	4	4
ENSG00000198053	20:1076782:TAAAAAAAAAAAA:T	-799160	rs534432306	0.000123569	-0.520388	ENSG00000198053.7	20:1896244:A:G	20302	7.3076e-162	-0.231752	SIRPA	+	2	protein_coding	OID00628_ENSG00000198053	7435	21090	20:1896244:A:G	A	G	AC=2285;AN=6022	rs6136376	0.620947	0.379053	0.991139	1.71746e-43	-0.749231	0.000999001	2.47662e-36	1	2
ENSG00000198053	20:1076782:TAAAAAAAAAAAA:T	-799160	rs534432306	0.000123569	-0.520388	ENSG00000198053.7	20:1918487:G:T	42545	2.20848e-08	0.0540992	SIRPA	+	2	protein_coding	OID00628_ENSG00000198053	7435	43333	20:1918487:G:T	G	T	AC=3303;AN=5006	rs3197744	0.340351	0.659649	0.902382	3.24621e-09	0.0568605	0.000999001	1.58847e-05	3	3
ENSG00000198087	6:48409362:T:C	833754	rs35373115	0.000216876	0.0381263	ENSG00000198087.7	6:47313988:ATTTTTTTT:A	-261620	0.0164863	-0.0201484	CD2AP	+	2	protein_coding	OID01133_ENSG00000198087	6561	-131537	6:47313988:ATTTTTTTT:A	ATTTTTTTT	A	AC=3147;AN=4302	rs566072251	0.268342	0.731658	0.84127	1.08001e-05	0.0688315	0.012987	0.0134678	2	2
ENSG00000198087	6:48409362:T:C	833754	rs35373115	0.000216876	0.0381263	ENSG00000198087.7	6:47465083:CTCCCCT:C	-110525	0.256696	-0.0100417	CD2AP	+	2	protein_coding	OID01133_ENSG00000198087	6561	19558	6:47465083:CTCCCCT:C	CTCCCCT	C	AC=1219;AN=5780	rs201742003	0.790203	0.209797	0.967011	1.27947e-29	0.187893	0.000999001	1.79853e-24	1	1
ENSG00000116194	1:178491966:C:T	-346447	rs12033565	0.000256736	0.14108	ENSG00000116194.8	1:178235142:G:A	-603271	0.305935	0.0656049	ANGPTL1	-	2	protein_coding	OID01150_ENSG00000116194	6879	605045	1:178235142:G:A	G	A	AC=140;AN=5936	rs143652799	0.976637	0.0233629	0.903484	0.000107611	0.210065	0.0969031	0.101787	6	6
ENSG00000116194	1:178491966:C:T	-346447	rs12033565	0.000256736	0.14108	ENSG00000116194.8	1:178523947:T:C	-314466	0.510867	0.0134161	ANGPTL1	-	2	protein_coding	OID01150_ENSG00000116194	6879	316240	1:178523947:T:C	T	C	AC=2882;AN=6022	rs4548397	0.520104	0.479896	0.997893	1.14977e-08	-0.101859	0.000999001	4.04608e-05	4	4
ENSG00000116194	1:178491966:C:T	-346447	rs12033565	0.000256736	0.14108	ENSG00000116194.8	1:178688275:G:T	-150138	0.455284	0.0163518	ANGPTL1	-	2	protein_coding	OID01150_ENSG00000116194	6879	151912	1:178688275:G:T	G	T	AC=3721;AN=5604	rs928155	0.336585	0.663415	0.956626	1.1527e-10	0.132767	0.000999001	6.4797e-07	2	3
ENSG00000116194	1:178491966:C:T	-346447	rs12033565	0.000256736	0.14108	ENSG00000116194.8	1:178862380:A:AT	23967	0.166139	-0.0447539	ANGPTL1	-	2	protein_coding	OID01150_ENSG00000116194	6879	-22193	1:178862380:A:AT	A	AT	AC=649;AN=5718	rs11445608	0.886573	0.113427	0.939106	2.62379e-15	-0.232019	0.000999001	6.59717e-11	3	2
ENSG00000116194	1:178491966:C:T	-346447	rs12033565	0.000256736	0.14108	ENSG00000116194.8	1:178901455:G:GCGC	63042	0.439321	0.016707	ANGPTL1	-	2	protein_coding	OID01150_ENSG00000116194	6879	-61268	1:178901455:G:GCGC	G	GCGC	AC=1932;AN=5834	rs34036521	0.669789	0.330211	0.97823	8.00523e-24	0.198405	0.000999001	1.0376e-17	1	1
ENSG00000116194	1:178491966:C:T	-346447	rs12033565	0.000256736	0.14108	ENSG00000116194.8	1:178934078:T:C	95665	0.21619	0.0756641	ANGPTL1	-	2	protein_coding	OID01150_ENSG00000116194	6879	-93891	1:178934078:T:C	T	C	AC=121;AN=5254	rs1889593	0.976723	0.0232775	0.622741	8.75461e-06	-0.220651	0.010989	0.0122133	5	5
ENSG00000166278	6:31505480:A:G	-405970	rs2734583	5.56651e-07	0.171383	ENSG00000166278.10	6:31430538:GA:G	-480912	0.00202344	-0.146893	C2	+	2	protein_coding	OID01233_ENSG00000166278	34950	-435024	6:31430538:GA:G	GA	G	AC=204;AN=6044	rs146848089	0.965751	0.0342488	0.993055	2.30773e-06	-0.218085	0.012987	0.0127898	1	5
ENSG00000166278	6:31505480:A:G	-405970	rs2734583	5.56651e-07	0.171383	ENSG00000166278.10	6:31598101:A:AT	-313349	4.53684e-05	0.0774625	C2	+	2	protein_coding	OID01233_ENSG00000166278	34950	-267461	6:31598101:A:AT	A	AT	AC=2461;AN=6056	rs34834988	0.593357	0.406643	0.999772	4.52141e-09	0.100454	0.000999001	7.91085e-05	10	3
ENSG00000166278	6:31505480:A:G	-405970	rs2734583	5.56651e-07	0.171383	ENSG00000166278.10	6:31642505:CA:C	-268945	0.04485	-0.0513133	C2	+	2	protein_coding	OID01233_ENSG00000166278	34950	-223057	6:31642505:CA:C	CA	C	AC=654;AN=4882	rs569854903	0.866906	0.133094	0.845598	0.000143837	-0.0898097	0.295704	0.294268	11	7
ENSG00000166278	6:31505480:A:G	-405970	rs2734583	5.56651e-07	0.171383	ENSG00000166278.10	6:31737279:G:A	-174171	0.00461489	0.158472	C2	+	2	protein_coding	OID01233_ENSG00000166278	34950	-128283	6:31737279:G:A	G	A	AC=134;AN=6012	rs116311752	0.976941	0.0230594	0.966924	3.6184e-09	1.41128	0.000999001	7.18413e-05	9	2
ENSG00000166278	6:31505480:A:G	-405970	rs2734583	5.56651e-07	0.171383	ENSG00000166278.10	6:31868765:G:A	-42685	0.026581	-0.105567	C2	+	2	protein_coding	OID01233_ENSG00000166278	34950	3203	6:31868765:G:A	G	A	AC=196;AN=6040	rs114508013	0.966688	0.0333118	0.98829	4.79461e-15	-1.60833	0.000999001	1.33161e-09	8	1
ENSG00000166278	6:31505480:A:G	-405970	rs2734583	5.56651e-07	0.171383	ENSG00000166278.10	6:31906258:CAT:CATATAT	-5192	3.02837e-15	-0.3555	C2	+	2	protein_coding	OID01233_ENSG00000166278	34950	40696	6:31906258:CAT:CATATAT	CAT	CATATAT	AC=147;AN=5628	rs567996025;rs567996025;rs71818815	0.973282	0.0267176	0.81404	7.90083e-05	-0.144258	0.212787	0.198256	7	6
ENSG00000166278	6:31505480:A:G	-405970	rs2734583	5.56651e-07	0.171383	ENSG00000166278.10	6:32007063:C:T	95613	0.000357184	0.0856432	C2	+	2	protein_coding	OID01233_ENSG00000166278	34950	141501	6:32007063:C:T	C	T	AC=1543;AN=5848	rs541573647	0.737229	0.262771	0.961518	3.28385e-08	0.120939	0.000999001	0.000427513	6	4
ENSG00000166278	6:31505480:A:G	-405970	rs2734583	5.56651e-07	0.171383	ENSG00000166278.10	6:32027195:CA:CAA	115745	0.956635	0.0024578	C2	+	2	protein_coding	OID01233_ENSG00000166278	34950	161633	6:32027195:CA:CAA	CA	CAA	AC=192;AN=5432	rs574215431;rs574215431;rs571985819	0.964978	0.0350216	0.714805	0.000156632	-0.146989	0.323676	0.313205	12	8
ENSG00000101109	20:43972682:G:C	373499	rs2251358	7.00121e-05	0.267158	ENSG00000101109.7	20:43038720:G:A	-560463	0.128629	-0.0159706	STK4	+	2	protein_coding	OID00392_ENSG00000101109	6452	-556395	20:43038720:G:A	G	A	AC=922;AN=5398	rs142773928	0.830318	0.169682	0.91374	0.000480601	-0.0595672	0.410589	0.400337	2	2
ENSG00000101109	20:43972682:G:C	373499	rs2251358	7.00121e-05	0.267158	ENSG00000101109.7	20:43669274:CT:C	70091	0.0229669	-0.0187506	STK4	+	2	protein_coding	OID00392_ENSG00000101109	6452	74159	20:43669274:CT:C	CT	C	AC=2039;AN=5586	rs538348244	0.634804	0.365196	0.959879	4.16685e-07	0.0681819	0.000999001	0.0010436	1	1
ENSG00000124102	20:43342610:G:A	-460907	rs117083566	7.95302e-06	15.7307	ENSG00000124102.4	20:43789859:C:T	-13658	0.222997	-0.0526531	PI3	+	2	protein_coding	OID00609_ENSG00000124102	6389	-13658	20:43789859:C:T	C	T	AC=251;AN=6020	rs77952882	0.958482	0.041518	0.977654	4.96436e-05	-0.217061	0.0629371	0.0628301	2	2
ENSG00000124102	20:43342610:G:A	-460907	rs117083566	7.95302e-06	15.7307	ENSG00000124102.4	20:43805251:ACTT:A	1734	3.80274e-112	-0.464785	PI3	+	2	protein_coding	OID00609_ENSG00000124102	6389	1734	20:43805251:ACTT:A	ACTT	A	AC=1198;AN=6048	rs147686536	0.802067	0.197933	0.99892	7.41859e-33	0.320793	0.000999001	4.68313e-27	1	1
ENSG00000124102	20:43342610:G:A	-460907	rs117083566	7.95302e-06	15.7307	ENSG00000124102.4	20:44100759:A:AT	297242	0.232115	0.0336237	PI3	+	2	protein_coding	OID00609_ENSG00000124102	6389	297242	20:44100759:A:AT	A	AT	AC=601;AN=5932	rs11483289	0.898947	0.101053	0.971753	0.00048055	-0.121239	0.401598	0.399625	3	3
ENSG00000124145	20:43967310:G:A	-9754	rs2284277	2.17529e-13	0.0600864	ENSG00000124145.5	20:43975129:T:A	-1935	1.19976e-06	-0.100399	SDC4	-	2	protein_coding	OID01202_ENSG00000124145	6309	1935	20:43975129:T:A	T	A	AC=3057;AN=6052	rs2741450	0.495805	0.504195	0.999138	3.39923e-26	-0.11948	0.000999001	6.25665e-20	1	1
ENSG00000124145	20:43967310:G:A	-9754	rs2284277	2.17529e-13	0.0600864	ENSG00000124145.5	20:43975145:G:A	-1919	0.343036	0.0272815	SDC4	-	2	protein_coding	OID01202_ENSG00000124145	6309	1919	20:43975145:G:A	G	A	AC=768;AN=5322	rs75798327	0.85633	0.14367	0.897772	8.02967e-06	-0.0692588	0.016983	0.0163575	2	2
ENSG00000124145	20:43967310:G:A	-9754	rs2284277	2.17529e-13	0.0600864	ENSG00000124145.5	20:43983392:G:A	6328	0.20016	-0.039225	SDC4	-	2	protein_coding	OID01202_ENSG00000124145	6309	-6328	20:43983392:G:A	G	A	AC=574;AN=4454	rs6065808	0.870727	0.129273	0.781356	1.37556e-05	-0.0642259	0.026973	0.026962	3	3
ENSG00000179163	1:24847334:AAAAAT:A	652550	rs202072746	7.57558e-05	0.714161	ENSG00000179163.11	1:24182348:A:T	-12436	5.83012e-105	-0.367409	FUCA1	-	2	protein_coding	OID01433_ENSG00000179163	5290	12436	1:24182348:A:T	A	T	AC=2190;AN=6056	rs11803575	0.637698	0.362302	0.999706	2.5164e-55	-0.376164	0.000999001	2.36247e-47	1	1
ENSG00000101160	20:57707719:T:C	125559	rs4812058	4.58301e-05	1.2688	ENSG00000101160.9	20:57901089:C:T	318929	0.980756	0.000362101	CTSZ	-	2	protein_coding	OID00643_ENSG00000101160	6155	-318787	20:57901089:C:T	C	T	AC=459;AN=5582	rs3026570	0.917192	0.0828081	0.893632	0.000594762	0.102263	0.625375	0.608134	0	1
ENSG00000066294	1:160056782:T:C	-492512	rs79862033	7.24442e-05	0.334901	ENSG00000066294.10	1:160565059:C:T	15765	1.68917e-127	-0.363772	CD84	-	2	protein_coding	OID00420_ENSG00000066294	6229	-15753	1:160565059:C:T	C	T	AC=5397;AN=6050	rs7550663	0.107973	0.892027	0.99723	1.40719e-17	-0.144221	0.000999001	1.88583e-13	1	1
ENSG00000026751	1:160711477:C:T	-8736	rs3766370	3.71291e-114	-0.168973	ENSG00000026751.12	1:160458441:C:G	-261772	0.0741185	0.0595668	SLAMF7	+	2	protein_coding	OID00383_ENSG00000026751	6467	-250596	1:160458441:C:G	C	G	AC=69;AN=6026	rs183243671	0.988493	0.0115073	0.958642	0.000135326	0.374058	0.193806	0.194081	5	5
ENSG00000026751	1:160711477:C:T	-8736	rs3766370	3.71291e-114	-0.168973	ENSG00000026751.12	1:160710157:G:A	-10056	3.16541e-114	-0.168788	SLAMF7	+	2	protein_coding	OID00383_ENSG00000026751	6467	1120	1:160710157:G:A	G	A	AC=1789;AN=5864	rs2295616	0.695507	0.304493	0.981709	3.71986e-25	-0.278138	0.000999001	6.11981e-20	2	2
ENSG00000026751	1:160711477:C:T	-8736	rs3766370	3.71291e-114	-0.168973	ENSG00000026751.12	1:160720074:C:T	-139	2.82911e-26	-0.122269	SLAMF7	+	2	protein_coding	OID00383_ENSG00000026751	6467	11037	1:160720074:C:T	C	T	AC=561;AN=5560	rs11581248	0.89905	0.10095	0.908792	1.71056e-58	-0.656761	0.000999001	4.87372e-50	1	1
ENSG00000026751	1:160711477:C:T	-8736	rs3766370	3.71291e-114	-0.168973	ENSG00000026751.12	1:160831855:C:T	111642	0.000445024	0.0557239	SLAMF7	+	2	protein_coding	OID00383_ENSG00000026751	6467	122818	1:160831855:C:T	C	T	AC=253;AN=5694	rs114802258	0.955746	0.0442539	0.89042	1.50185e-05	0.206094	0.024975	0.030664	4	3
ENSG00000026751	1:160711477:C:T	-8736	rs3766370	3.71291e-114	-0.168973	ENSG00000026751.12	1:160976957:CA:C	256744	0.0727608	0.0364923	SLAMF7	+	2	protein_coding	OID00383_ENSG00000026751	6467	267920	1:160976957:CA:C	CA	C	AC=116;AN=5128	rs558492593	0.977922	0.0220784	0.626555	1.72875e-05	0.270993	0.023976	0.0333329	3	4
ENSG00000026751	1:160711477:C:T	-8736	rs3766370	3.71291e-114	-0.168973	ENSG00000026751.12	1:161117592:CT:C	397379	0.656911	-0.00598765	SLAMF7	+	2	protein_coding	OID00383_ENSG00000026751	6467	408555	1:161117592:CT:C	CT	C	AC=311;AN=4646	rs113226555	0.932899	0.0671014	0.71962	0.000373203	-0.139134	0.438561	0.415971	6	6
ENSG00000158769	1:161211597:G:A	220632	rs79266164	0.000119878	-0.869499	ENSG00000158769.13	1:160397628:G:A	-593337	0.0644749	-0.0688698	F11R	-	2	protein_coding	OID00625_ENSG00000158769	6557	593510	1:160397628:G:A	G	A	AC=56;AN=5476	rs114859872	0.989986	0.0100143	0.604244	0.0010649	-0.148552	0.698302	0.704973	0	1
ENSG00000116962	1:236853288:G:A	624826	rs697660	0.000174632	0.175359	ENSG00000116962.10	1:236207014:C:T	-21448	1.72884e-14	-0.130603	NID1	-	2	protein_coding	OID01250_ENSG00000116962	7497	21448	1:236207014:C:T	C	T	AC=1578;AN=5630	rs2385055	0.721027	0.278973	0.95339	3.72536e-06	0.0890128	0.00599401	0.0083756	2	3
ENSG00000116962	1:236853288:G:A	624826	rs697660	0.000174632	0.175359	ENSG00000116962.10	1:236281769:G:A	53307	2.12803e-05	-0.0713514	NID1	-	2	protein_coding	OID01250_ENSG00000116962	7497	-53307	1:236281769:G:A	G	A	AC=2996;AN=4552	rs12737400	0.343402	0.656598	0.874499	0.000331192	0.0685897	0.360639	0.345235	5	5
ENSG00000116962	1:236853288:G:A	624826	rs697660	0.000174632	0.175359	ENSG00000116962.10	1:236283207:G:A	54745	9.56966e-37	-0.766709	NID1	-	2	protein_coding	OID01250_ENSG00000116962	7497	-54745	1:236283207:G:A	G	A	AC=63;AN=5842	rs76275565	0.98913	0.0108696	0.762404	1.00208e-09	-0.401819	0.000999001	6.54721e-06	1	1
ENSG00000116962	1:236853288:G:A	624826	rs697660	0.000174632	0.175359	ENSG00000116962.10	1:236292860:G:A	64398	0.00561056	0.0492846	NID1	-	2	protein_coding	OID01250_ENSG00000116962	7497	-64398	1:236292860:G:A	G	A	AC=1449;AN=5530	rs4659629	0.737531	0.262469	0.941278	4.53833e-05	0.0765127	0.0649351	0.0708172	4	4
ENSG00000116962	1:236853288:G:A	624826	rs697660	0.000174632	0.175359	ENSG00000116962.10	1:236658020:A:G	429558	0.612383	0.0080371	NID1	-	2	protein_coding	OID01250_ENSG00000116962	7497	-429558	1:236658020:A:G	A	G	AC=2254;AN=5464	rs4659457	0.587657	0.412343	0.944321	1.0614e-06	-0.0810968	0.002997	0.00270283	3	2
ENSG00000133048	1:203023799:GACAC:G	-128170	rs149449586	0.000103554	1.56127	ENSG00000133048.8	1:203129787:T:G	-22182	1.06071e-25	0.204068	CHI3L1	-	2	protein_coding	OID00633_ENSG00000133048	5837	26090	1:203129787:T:G	T	G	AC=2451;AN=6028	rs12138603	0.593456	0.406544	0.996525	7.85198e-11	-0.123544	0.000999001	4.33137e-07	2	2
ENSG00000133048	1:203023799:GACAC:G	-128170	rs149449586	0.000103554	1.56127	ENSG00000133048.8	1:203155882:G:C	3913	0	0.966931	CHI3L1	-	2	protein_coding	OID00633_ENSG00000133048	5837	-5	1:203155882:G:C	G	C	AC=4498;AN=5770	rs4950928	0.220305	0.779695	0.966341	4.61158e-179	0.714825	0.000999001	8.39212e-159	1	1
ENSG00000133048	1:203023799:GACAC:G	-128170	rs149449586	0.000103554	1.56127	ENSG00000133048.8	1:203161282:TC:T	9313	0.287833	0.0328867	CHI3L1	-	2	protein_coding	OID00633_ENSG00000133048	5837	-5405	1:203161282:TC:T	TC	T	AC=654;AN=5976	rs11339454	0.890722	0.109278	0.979976	0.000207908	0.108213	0.253746	0.251215	4	4
ENSG00000133048	1:203023799:GACAC:G	-128170	rs149449586	0.000103554	1.56127	ENSG00000133048.8	1:203235835:C:G	83866	0.860863	0.00514357	CHI3L1	-	2	protein_coding	OID00633_ENSG00000133048	5837	-79958	1:203235835:C:G	C	G	AC=5265;AN=6034	rs10800908	0.128359	0.871641	0.995544	2.96243e-05	-0.112119	0.045954	0.0470061	3	3
ENSG00000133063	1:204132790:C:T	890021	rs11571079	7.57405e-06	0.0525215	ENSG00000133063.11	1:203062754:A:AAAACT	-180015	1.75972e-30	0.188696	CHIT1	-	2	protein_coding	OID00605_ENSG00000133063	5826	180015	1:203062754:A:AAAACT	A	AAAACT	AC=1948;AN=5946	rs140791468	0.671865	0.328135	0.982607	4.94526e-07	0.0977302	0.001998	0.00110351	4	4
ENSG00000133063	1:204132790:C:T	890021	rs11571079	7.57405e-06	0.0525215	ENSG00000133063.11	1:203174670:G:C	-68099	3.6484e-33	-0.236309	CHIT1	-	2	protein_coding	OID00605_ENSG00000133063	5826	68099	1:203174670:G:C	G	C	AC=1101;AN=5976	rs2486950	0.814155	0.185845	0.981215	0	-1.03665	0.000999001	9.35884e-301	1	1
ENSG00000133063	1:204132790:C:T	890021	rs11571079	7.57405e-06	0.0525215	ENSG00000133063.11	1:203196215:C:T	-46554	0.2809	0.0211593	CHIT1	-	2	protein_coding	OID00605_ENSG00000133063	5826	46554	1:203196215:C:T	C	T	AC=1135;AN=5992	rs3766536	0.8103	0.1897	0.990021	1.43145e-09	0.143066	0.000999001	6.03615e-06	3	3
ENSG00000133063	1:204132790:C:T	890021	rs11571079	7.57405e-06	0.0525215	ENSG00000133063.11	1:203200313:G:A	-42456	0.00786784	0.0849022	CHIT1	-	2	protein_coding	OID00605_ENSG00000133063	5826	42456	1:203200313:G:A	G	A	AC=308;AN=5414	rs111604248	0.943362	0.0566378	0.818262	4.66025e-35	0.476203	0.000999001	3.0675e-29	2	2
ENSG00000133063	1:204132790:C:T	890021	rs11571079	7.57405e-06	0.0525215	ENSG00000133063.11	1:203281175:G:C	38406	2.68733e-07	0.0816359	CHIT1	-	2	protein_coding	OID00605_ENSG00000133063	5826	-38406	1:203281175:G:C	G	C	AC=2899;AN=5450	rs17534202	0.468077	0.531923	0.952129	7.96052e-05	0.0758623	0.118881	0.114769	5	5
ENSG00000142949	1:44212133:AT:A	133322	rs35545005	0.000179443	0.00782585	ENSG00000142949.12	1:43456732:C:CT	-622079	0.3196	-0.0209166	PTPRF	+	2	protein_coding	OID01428_ENSG00000142949	5373	-534126	1:43456732:C:CT	C	CT	AC=2254;AN=3846	rs575083396	0.413837	0.586163	0.826823	2.44555e-05	0.0809188	0.025974	0.0261788	3	2
ENSG00000142949	1:44212133:AT:A	133322	rs35545005	0.000179443	0.00782585	ENSG00000142949.12	1:43513114:C:T	-565697	0.162239	-0.0798752	PTPRF	+	2	protein_coding	OID01428_ENSG00000142949	5373	-477744	1:43513114:C:T	C	T	AC=88;AN=5032	rs71654271	0.982926	0.0170741	0.553033	9.6269e-05	-0.202975	0.100899	0.0942835	4	4
ENSG00000142949	1:44212133:AT:A	133322	rs35545005	0.000179443	0.00782585	ENSG00000142949.12	1:43972553:C:T	-106258	0.293524	-0.0731197	PTPRF	+	2	protein_coding	OID01428_ENSG00000142949	5373	-18305	1:43972553:C:T	C	T	AC=89;AN=5970	rs72883877	0.984789	0.015211	0.928577	3.09727e-06	0.295754	0.00599401	0.00427836	1	1
ENSG00000142949	1:44212133:AT:A	133322	rs35545005	0.000179443	0.00782585	ENSG00000142949.12	1:44231457:C:T	152646	3.24205e-10	-0.136507	PTPRF	+	2	protein_coding	OID01428_ENSG00000142949	5373	240599	1:44231457:C:T	C	T	AC=1267;AN=3914	rs803963	0.675212	0.324788	0.812726	4.93363e-05	-0.0809481	0.0529471	0.0537668	2	3
ENSG00000187800	1:156964184:G:GT	80860	rs10633755	7.2166e-05	-0.053221	ENSG00000187800.9	1:156869714:G:A	-13610	1.30173e-23	-0.203759	PEAR1	+	2	protein_coding	OID01456_ENSG00000187800	6021	6224	1:156869714:G:A	G	A	AC=405;AN=5792	rs12041331	0.930813	0.0691866	0.931043	1.05454e-16	-0.209711	0.000999001	2.3148e-12	2	1
ENSG00000187800	1:156964184:G:GT	80860	rs10633755	7.2166e-05	-0.053221	ENSG00000187800.9	1:156873435:G:T	-9889	0.00668974	0.115445	PEAR1	+	2	protein_coding	OID01456_ENSG00000187800	6021	9945	1:156873435:G:T	G	T	AC=93;AN=6048	rs145662369	0.984501	0.0154989	0.986899	3.14348e-08	-0.279706	0.000999001	9.40189e-05	3	3
ENSG00000187800	1:156964184:G:GT	80860	rs10633755	7.2166e-05	-0.053221	ENSG00000187800.9	1:156883493:G:A	169	1.26879e-08	-0.0751863	PEAR1	+	2	protein_coding	OID01456_ENSG00000187800	6021	20003	1:156883493:G:A	G	A	AC=1146;AN=6058	rs11264581	0.811573	0.188427	1	1.54108e-09	-0.105944	0.000999001	4.58429e-06	1	2
ENSG00000187800	1:156964184:G:GT	80860	rs10633755	7.2166e-05	-0.053221	ENSG00000187800.9	1:157056282:TA:T	172958	0.0194964	0.0252393	PEAR1	+	2	protein_coding	OID01456_ENSG00000187800	6021	192792	1:157056282:TA:T	TA	T	AC=2459;AN=5132	rs35818451	0.52035	0.47965	0.932174	0.000425348	-0.0494643	0.380619	0.366088	5	5
ENSG00000187800	1:156964184:G:GT	80860	rs10633755	7.2166e-05	-0.053221	ENSG00000187800.9	1:157066845:G:A	183521	0.512445	0.0279079	PEAR1	+	2	protein_coding	OID01456_ENSG00000187800	6021	203355	1:157066845:G:A	G	A	AC=79;AN=5974	rs192406047	0.986752	0.0132483	0.90744	1.60996e-06	0.244507	0.003996	0.00310148	4	4
ENSG00000143297	1:157725264:T:G	203084	rs7529060	1.66345e-08	-0.139226	ENSG00000143297.14	1:156656577:TA:T	-865603	0.355646	-0.0197993	FCRL5	-	2	protein_coding	OID01419_ENSG00000143297	7285	865733	1:156656577:TA:T	TA	T	AC=1066;AN=4920	rs35505124	0.785431	0.214569	0.882074	0.000395595	0.0850756	0.376623	0.371904	6	6
ENSG00000143297	1:157725264:T:G	203084	rs7529060	1.66345e-08	-0.139226	ENSG00000143297.14	1:157276258:G:A	-245922	0.0691949	-0.155554	FCRL5	-	2	protein_coding	OID01419_ENSG00000143297	7285	246052	1:157276258:G:A	G	A	AC=64;AN=6030	rs191467681	0.989475	0.0105246	0.95361	0.000101543	-0.372319	0.133866	0.130423	5	5
ENSG00000143297	1:157725264:T:G	203084	rs7529060	1.66345e-08	-0.139226	ENSG00000143297.14	1:157513716:A:C	-8464	5.24607e-37	0.336979	FCRL5	-	2	protein_coding	OID01419_ENSG00000143297	7285	8594	1:157513716:A:C	A	C	AC=5332;AN=6048	rs10796980	0.118986	0.881014	0.996865	4.71462e-40	-0.408984	0.000999001	9.66203e-32	2	2
ENSG00000143297	1:157725264:T:G	203084	rs7529060	1.66345e-08	-0.139226	ENSG00000143297.14	1:157513770:GA:G	-8410	0	0.934249	FCRL5	-	2	protein_coding	OID01419_ENSG00000143297	7285	8540	1:157513770:GA:G	GA	G	AC=1268;AN=6048	rs34387005	0.790604	0.209396	0.995389	4.24159e-42	-0.348019	0.000999001	3.48667e-34	1	1
ENSG00000143297	1:157725264:T:G	203084	rs7529060	1.66345e-08	-0.139226	ENSG00000143297.14	1:157526702:G:C	4522	1.26202e-23	0.728208	FCRL5	-	2	protein_coding	OID01419_ENSG00000143297	7285	-4392	1:157526702:G:C	G	C	AC=86;AN=6054	rs139260172	0.985645	0.0143548	0.992005	1.92141e-07	-0.436138	0.001998	0.000648552	3	3
ENSG00000143297	1:157725264:T:G	203084	rs7529060	1.66345e-08	-0.139226	ENSG00000143297.14	1:158272828:A:G	750648	0.000259328	-0.164203	FCRL5	-	2	protein_coding	OID01419_ENSG00000143297	7285	-750518	1:158272828:A:G	A	G	AC=214;AN=5846	rs61818717	0.963427	0.0365731	0.904491	1.44559e-05	0.217283	0.028971	0.0260414	4	4
ENSG00000163534	1:157891709:G:A	101828	rs7524979	2.43759e-05	0.343631	ENSG00000163534.10	1:157770241:C:T	-19640	5.32035e-103	-0.133515	FCRL1	-	2	protein_coding	OID01126_ENSG00000163534	7487	19654	1:157770241:C:T	C	T	AC=2629;AN=5984	rs2050568	0.560418	0.439582	0.993019	2.53481e-76	0.345919	0.000999001	2.76784e-65	1	1
ENSG00000158481	1:158147609:G:A	-113451	rs859001	9.21423e-12	-0.479671	ENSG00000158481.8	1:157656054:A:T	-605006	0.13567	-0.0393064	CD1C	+	1	protein_coding	OID01187_ENSG00000158481	7481	-603522	1:157656054:A:T	A	T	AC=431;AN=4382	rs201694858	0.901515	0.0984848	0.740389	1.8848e-06	-0.141194	0.00799201	0.00408601	2	2
ENSG00000158481	1:158147609:G:A	-113451	rs859001	9.21423e-12	-0.479671	ENSG00000158481.8	1:158166376:AT:A	-94684	7.85846e-13	-0.11646	CD1C	+	1	protein_coding	OID01187_ENSG00000158481	7481	-93200	1:158166376:AT:A	AT	A	AC=2248;AN=5964	rs55775956	0.622462	0.377538	0.992042	2.0904e-10	-0.117142	0.000999001	1.46512e-06	1	1
ENSG00000158481	1:158147609:G:A	-113451	rs859001	9.21423e-12	-0.479671	ENSG00000158481.8	1:158715463:T:C	454403	0.0164161	0.172269	CD1C	+	1	protein_coding	OID01187_ENSG00000158481	7481	455887	1:158715463:T:C	T	C	AC=77;AN=6042	rs142385979	0.987072	0.0129282	0.97851	0.000274862	0.295016	0.280719	0.290315	3	3
ENSG00000143799	1:226640168:C:T	44485	rs55761554	0.000154597	-0.117467	ENSG00000143799.8	1:225973777:C:T	-621906	5.97011e-05	-0.0370515	PARP1	-	2	protein_coding	OID00469_ENSG00000143799	6993	622003	1:225973777:C:T	C	T	AC=768;AN=6058	rs12568108	0.873469	0.126531	1	4.74638e-05	-0.0972177	0.0559441	0.0628288	2	2
ENSG00000143799	1:226640168:C:T	44485	rs55761554	0.000154597	-0.117467	ENSG00000143799.8	1:226154426:A:G	-441257	1.57052e-08	0.0361087	PARP1	-	2	protein_coding	OID00469_ENSG00000143799	6993	441354	1:226154426:A:G	A	G	AC=2780;AN=5178	rs10915910	0.460784	0.539216	0.923983	0.000465716	0.0580648	0.396603	0.396093	3	3
ENSG00000143799	1:226640168:C:T	44485	rs55761554	0.000154597	-0.117467	ENSG00000143799.8	1:226506053:C:T	-89630	0.214391	-0.00916433	PARP1	-	2	protein_coding	OID00469_ENSG00000143799	6993	89727	1:226506053:C:T	C	T	AC=3350;AN=4600	rs4653443	0.273926	0.726074	0.865966	5.30414e-06	0.0860065	0.010989	0.0099917	1	1
ENSG00000100351	22:40314235:A:C	-51144	rs55793831	0.00028379	-0.331281	ENSG00000100351.12	22:40342993:A:G	-22386	2.50417e-08	0.2012	GRAP2	+	2	protein_coding	OID01154_ENSG00000100351	4943	45907	22:40342993:A:G	A	G	AC=77;AN=5954	rs148328786	0.987373	0.0126271	0.85564	2.09226e-12	0.236594	0.000999001	9.78591e-09	1	1
ENSG00000100351	22:40314235:A:C	-51144	rs55793831	0.00028379	-0.331281	ENSG00000100351.12	22:40471188:C:T	105809	6.33771e-06	0.0496933	GRAP2	+	2	protein_coding	OID01154_ENSG00000100351	4943	174102	22:40471188:C:T	C	T	AC=1150;AN=5914	rs58133635	0.805748	0.194252	0.981589	7.50547e-05	0.0403804	0.0619381	0.0733465	2	2
ENSG00000162896	1:207937193:G:GTT	824382	rs10661265	2.76253e-06	0.111577	ENSG00000162896.5	1:207078649:C:T	-34162	0.875428	0.0141028	PIGR	-	2	protein_coding	OID00411_ENSG00000162896	4730	41162	1:207078649:C:T	C	T	AC=60;AN=5960	rs187976079	0.990174	0.0098264	0.849325	5.79614e-10	0.609436	0.000999001	1.24066e-06	1	1
ENSG00000162896	1:207937193:G:GTT	824382	rs10661265	2.76253e-06	0.111577	ENSG00000162896.5	1:207089268:C:T	-23543	0.0530508	0.0389668	PIGR	-	2	protein_coding	OID00411_ENSG00000162896	4730	30543	1:207089268:C:T	C	T	AC=2652;AN=6028	rs840270	0.559605	0.440395	0.998454	1.51299e-05	-0.369279	0.00999001	0.0166212	3	3
ENSG00000162896	1:207937193:G:GTT	824382	rs10661265	2.76253e-06	0.111577	ENSG00000162896.5	1:207097071:G:A	-15740	0.0647765	0.0372201	PIGR	-	2	protein_coding	OID00411_ENSG00000162896	4730	22740	1:207097071:G:A	G	A	AC=2530;AN=5978	rs291086	0.576307	0.423693	0.993125	1.244e-08	0.486657	0.000999001	2.18684e-05	2	2
ENSG00000117322	1:208548393:G:A	904033	rs696982	0.000158309	-0.0610506	ENSG00000117322.12	1:207571470:AG:A	-72890	0.13967	0.0166952	CR2	+	1	protein_coding	OID01258_ENSG00000117322	5733	-56105	1:207571470:AG:A	AG	A	AC=1797;AN=5902	rs10708772	0.696293	0.303707	0.983875	4.50481e-06	0.116308	0.00599401	0.00722038	4	4
ENSG00000117322	1:208548393:G:A	904033	rs696982	0.000158309	-0.0610506	ENSG00000117322.12	1:207587208:C:A	-57152	1.79008e-12	-0.132008	CR2	+	1	protein_coding	OID01258_ENSG00000117322	5733	-40367	1:207587208:C:A	C	A	AC=504;AN=6046	rs61821106	0.91699	0.0830103	0.99642	6.56901e-14	-0.300778	0.000999001	2.49781e-10	1	2
ENSG00000117322	1:208548393:G:A	904033	rs696982	0.000158309	-0.0610506	ENSG00000117322.12	1:207660344:T:A	15984	0.00198032	0.0400078	CR2	+	1	protein_coding	OID01258_ENSG00000117322	5733	32769	1:207660344:T:A	T	A	AC=4822;AN=6050	rs2182912	0.203841	0.796159	0.998691	1.78387e-15	-0.211056	0.000999001	8.21654e-12	2	1
ENSG00000117322	1:208548393:G:A	904033	rs696982	0.000158309	-0.0610506	ENSG00000117322.12	1:207699804:T:C	55444	0.330509	0.0223968	CR2	+	1	protein_coding	OID01258_ENSG00000117322	5733	72229	1:207699804:T:C	T	C	AC=314;AN=5926	rs55661118	0.947282	0.0527183	0.953939	1.61623e-06	0.219248	0.000999001	0.00268591	3	3
ENSG00000117322	1:208548393:G:A	904033	rs696982	0.000158309	-0.0610506	ENSG00000117322.12	1:208172204:T:C	527844	0.303628	0.0120144	CR2	+	1	protein_coding	OID01258_ENSG00000117322	5733	544629	1:208172204:T:C	T	C	AC=2945;AN=4392	rs1152836	0.328936	0.671064	0.849152	0.000121668	0.0862847	0.140859	0.142302	5	5
ENSG00000025708	22:50973231:G:A	4790	rs118119439	3.47282e-08	-5.52134	ENSG00000025708.8	22:50961169:A:G	-7272	0	0.506448	TYMP	-	1	protein_coding	OID01153_ENSG00000025708	5371	7316	22:50961169:A:G	A	G	AC=4872;AN=6044	rs131813	0.193861	0.806139	0.998269	1.65468e-19	0.125214	0.000999001	1.28969e-14	1	1
NA	NA	NA	NA	NA	NA	ENSG00000100299.13	22:50502886:C:T	-563712	0.254726	0.0154109	ARSA	-	2	protein_coding	OID01479_ENSG00000100299	4978	563721	22:50502886:C:T	C	T	AC=3300;AN=5518	rs8142282	0.40237	0.59763	0.952506	0.000257817	-0.0501081	0.256743	0.257307	8	7
NA	NA	NA	NA	NA	NA	ENSG00000100299.13	22:50955615:C:T	-110983	4.61512e-06	0.0848812	ARSA	-	2	protein_coding	OID01479_ENSG00000100299	4978	110992	22:50955615:C:T	C	T	AC=726;AN=5126	rs73172241	0.860496	0.139504	0.868608	0.000208708	0.0724931	0.218781	0.223268	7	6
NA	NA	NA	NA	NA	NA	ENSG00000100299.13	22:51055231:T:G	-11367	1.02121e-06	0.312442	ARSA	-	2	protein_coding	OID01479_ENSG00000100299	4978	11376	22:51055231:T:G	T	G	AC=63;AN=6046	rs28871051	0.98918	0.0108204	0.981156	1.10446e-09	0.828604	0.000999001	6.34752e-06	1	5
NA	NA	NA	NA	NA	NA	ENSG00000100299.13	22:51062891:C:G	-3707	1.47557e-34	0.158386	ARSA	-	2	protein_coding	OID01479_ENSG00000100299	4978	3716	22:51062891:C:G	C	G	AC=2847;AN=5736	rs7288338	0.504773	0.495227	0.973736	4.34757e-24	0.145045	0.000999001	1.26808e-18	3	1
NA	NA	NA	NA	NA	NA	ENSG00000100299.13	22:51063477:T:C	-3121	0	-0.955601	ARSA	-	2	protein_coding	OID01479_ENSG00000100299	4978	3130	22:51063477:T:C	T	C	AC=395;AN=6058	rs6151429	0.93472	0.0652805	1	7.91029e-15	-0.95658	0.000999001	2.53783e-10	5	3
NA	NA	NA	NA	NA	NA	ENSG00000100299.13	22:51064416:T:C	-2182	1.65259e-259	-0.689959	ARSA	-	2	protein_coding	OID01479_ENSG00000100299	4978	2191	22:51064416:T:C	T	C	AC=614;AN=6058	rs2071421	0.898291	0.101709	1	6.58799e-11	0.778979	0.000999001	5.64472e-07	6	4
NA	NA	NA	NA	NA	NA	ENSG00000100299.13	22:51065287:G:A	-1311	0.899939	-0.00649873	ARSA	-	2	protein_coding	OID01479_ENSG00000100299	4978	1320	22:51065287:G:A	G	A	AC=101;AN=6058	rs201251634	0.983237	0.0167634	1	4.33842e-22	-0.512496	0.000999001	1.43374e-16	4	2
ENSG00000240972	22:24092597:A:G	-144288	rs6003870	0.000132228	0.375271	ENSG00000240972.1	22:24232875:G:A	-4010	5.13023e-09	0.0507804	MIF	+	2	protein_coding	OID01453_ENSG00000240972	7527	-3316	22:24232875:G:A	G	A	AC=2414;AN=5928	rs9612503	0.592782	0.407218	0.990185	2.50781e-06	0.0440153	0.00599401	0.0062448	2	2
ENSG00000240972	22:24092597:A:G	-144288	rs6003870	0.000132228	0.375271	ENSG00000240972.1	22:24249616:A:C	12731	8.51028e-57	-0.134904	MIF	+	2	protein_coding	OID01453_ENSG00000240972	7527	13425	22:24249616:A:C	A	C	AC=3641;AN=5934	rs5751766	0.386678	0.613322	0.990913	6.96483e-25	-0.0966798	0.000999001	1.27872e-19	1	1
ENSG00000007312	17:62025238:G:T	15555	rs13341114	2.06717e-06	-1.01701	ENSG00000007312.8	17:61997993:T:A	-11690	1.66461e-34	-0.0704874	CD79B	-	2	protein_coding	OID01157_ENSG00000007312	3870	11721	17:61997993:T:A	T	A	AC=2319;AN=5828	rs2854184	0.602482	0.397518	0.980181	3.42044e-09	-0.10243	0.000999001	9.63412e-06	1	1
ENSG00000007312	17:62025238:G:T	15555	rs13341114	2.06717e-06	-1.01701	ENSG00000007312.8	17:62023791:T:C	14108	0.000196016	0.0282128	CD79B	-	2	protein_coding	OID01157_ENSG00000007312	3870	-14077	17:62023791:T:C	T	C	AC=838;AN=5300	rs3785568	0.841328	0.158672	0.884125	0.000538137	0.0783509	0.310689	0.293393	2	2
ENSG00000127415	4:953698:A:C	-43519	rs4690326	8.9227e-05	0.151375	ENSG00000127415.8	4:777939:CT:C	-219278	0.103577	0.0213692	IDUA	+	1	protein_coding	OID00393_ENSG00000127415	7241	-202846	4:777939:CT:C	CT	C	AC=2329;AN=4830	rs5855678	0.518369	0.481631	0.912562	5.59572e-06	-0.0942882	0.014985	0.0116533	10	8
ENSG00000127415	4:953698:A:C	-43519	rs4690326	8.9227e-05	0.151375	ENSG00000127415.8	4:796221:G:A	-200996	0.0661482	0.0244846	IDUA	+	1	protein_coding	OID00393_ENSG00000127415	7241	-184564	4:796221:G:A	G	A	AC=1840;AN=6054	rs10004482	0.696613	0.303387	0.998955	0.000155303	-0.077468	0.193806	0.197757	9	12
ENSG00000127415	4:953698:A:C	-43519	rs4690326	8.9227e-05	0.151375	ENSG00000127415.8	4:843630:C:T	-153587	2.33059e-21	-0.161292	IDUA	+	1	protein_coding	OID00393_ENSG00000127415	7241	-137155	4:843630:C:T	C	T	AC=879;AN=5832	rs571586422	0.849581	0.150419	0.967475	1.73981e-09	-0.177366	0.000999001	1.1312e-05	4	4
ENSG00000127415	4:953698:A:C	-43519	rs4690326	8.9227e-05	0.151375	ENSG00000127415.8	4:848163:C:T	-149054	1.81277e-80	0.394938	IDUA	+	1	protein_coding	OID00393_ENSG00000127415	7241	-132622	4:848163:C:T	C	T	AC=536;AN=5810	rs62295555	0.907426	0.0925739	0.954109	2.8217e-05	0.168737	0.0629371	0.0488265	11	10
ENSG00000127415	4:953698:A:C	-43519	rs4690326	8.9227e-05	0.151375	ENSG00000127415.8	4:975137:T:C	-22080	1.7285e-63	0.222574	IDUA	+	1	protein_coding	OID00393_ENSG00000127415	7241	-5648	4:975137:T:C	T	C	AC=4071;AN=5898	rs4690163	0.309437	0.690563	0.980951	5.28492e-14	0.212277	0.000999001	8.74429e-10	1	3
ENSG00000127415	4:953698:A:C	-43519	rs4690326	8.9227e-05	0.151375	ENSG00000127415.8	4:980896:C:A	-16321	3.41708e-122	0.291083	IDUA	+	1	protein_coding	OID00393_ENSG00000127415	7241	111	4:980896:C:A	C	A	AC=2378;AN=5414	rs11248061	0.561081	0.438919	0.951857	5.2209e-25	0.295884	0.000999001	4.84851e-19	3	1
ENSG00000127415	4:953698:A:C	-43519	rs4690326	8.9227e-05	0.151375	ENSG00000127415.8	4:981743:C:T	-15474	6.04535e-109	1.06556	IDUA	+	1	protein_coding	OID00393_ENSG00000127415	7241	958	4:981743:C:T	C	T	AC=82;AN=5970	rs147498923	0.986266	0.0137345	0.894838	1.48752e-05	0.352389	0.034965	0.0275123	6	9
ENSG00000127415	4:953698:A:C	-43519	rs4690326	8.9227e-05	0.151375	ENSG00000127415.8	4:982297:C:T	-14920	1.66019e-06	0.241222	IDUA	+	1	protein_coding	OID00393_ENSG00000127415	7241	1512	4:982297:C:T	C	T	AC=90;AN=6046	rs73211816	0.984819	0.0151809	0.979358	2.37294e-07	0.389064	0.000999001	0.000707996	8	7
ENSG00000127415	4:953698:A:C	-43519	rs4690326	8.9227e-05	0.151375	ENSG00000127415.8	4:1001797:C:T	4580	0.222367	-0.015495	IDUA	+	1	protein_coding	OID00393_ENSG00000127415	7241	21012	4:1001797:C:T	C	T	AC=3290;AN=5992	rs10010999	0.451744	0.548256	0.992996	3.97379e-09	-0.122604	0.000999001	2.06855e-05	7	5
ENSG00000127415	4:953698:A:C	-43519	rs4690326	8.9227e-05	0.151375	ENSG00000127415.8	4:1007324:CT:C	10107	6.11257e-28	0.139879	IDUA	+	1	protein_coding	OID00393_ENSG00000127415	7241	26539	4:1007324:CT:C	CT	C	AC=2119;AN=5976	rs59933999	0.644771	0.355229	0.992682	3.3946e-17	1.26492	0.000999001	1.77477e-12	2	2
ENSG00000127415	4:953698:A:C	-43519	rs4690326	8.9227e-05	0.151375	ENSG00000127415.8	4:1010077:T:C	12860	4.64974e-27	0.137008	IDUA	+	1	protein_coding	OID00393_ENSG00000127415	7241	29292	4:1010077:T:C	T	C	AC=2144;AN=5996	rs35654957	0.641903	0.358097	0.993965	5.1962e-09	-0.866137	0.000999001	2.50922e-05	5	6
ENSG00000127415	4:953698:A:C	-43519	rs4690326	8.9227e-05	0.151375	ENSG00000127415.8	4:1496895:A:T	499678	0.0156224	-0.0432796	IDUA	+	1	protein_coding	OID00393_ENSG00000127415	7241	516110	4:1496895:A:T	A	T	AC=398;AN=2260	rs62286822	0.823606	0.176394	0.581484	9.98118e-05	-0.102473	0.131868	0.134831	12	11
ENSG00000103512	16:15326820:C:G	344909	rs145225880	0.000126196	0.0775044	ENSG00000103512.10	16:14407649:A:T	-574262	0.980571	-0.00168285	NOMO1	+	2	protein_coding	OID01172_ENSG00000103512	4387	-519889	16:14407649:A:T	A	T	AC=91;AN=6032	rs4781603	0.984785	0.0152153	0.957048	1.82893e-08	-0.335774	0.000999001	7.55056e-05	1	2
ENSG00000103512	16:15326820:C:G	344909	rs145225880	0.000126196	0.0775044	ENSG00000103512.10	16:14761858:C:T	-220053	4.74091e-16	-0.344425	NOMO1	+	2	protein_coding	OID01172_ENSG00000103512	4387	-165680	16:14761858:C:T	C	T	AC=148;AN=5232	rs72789518	0.97187	0.0281297	0.712421	1.36102e-09	-0.239551	0.000999001	8.36015e-06	2	1
ENSG00000103512	16:15326820:C:G	344909	rs145225880	0.000126196	0.0775044	ENSG00000103512.10	16:14860964:C:T	-120947	0.464679	0.0218153	NOMO1	+	2	protein_coding	OID01172_ENSG00000103512	4387	-66574	16:14860964:C:T	C	T	AC=352;AN=4668	rs200662098	0.924249	0.0757513	0.732886	0.000126143	0.105734	0.127872	0.122382	4	4
ENSG00000103512	16:15326820:C:G	344909	rs145225880	0.000126196	0.0775044	ENSG00000103512.10	16:15181703:A:G	199792	0.402735	-0.0147304	NOMO1	+	2	protein_coding	OID01172_ENSG00000103512	4387	254165	16:15181703:A:G	A	G	AC=3229;AN=5078	rs2966178	0.363462	0.636538	0.915185	2.26932e-07	0.07911	0.000999001	0.000629601	3	3
ENSG00000103512	16:15326820:C:G	344909	rs145225880	0.000126196	0.0775044	ENSG00000103512.10	16:15918138:CT:C	936227	0.814151	0.00887618	NOMO1	+	2	protein_coding	OID01172_ENSG00000103512	4387	990600	16:15918138:CT:C	CT	C	AC=157;AN=3182	rs530558944	0.949969	0.0500307	0.48415	0.000433117	-0.114114	0.320679	0.317726	5	5
ENSG00000179776	16:66400176:G:A	-29182	rs3760043	3.79251e-11	-0.0078448	ENSG00000179776.13	16:66402515:T:C	-26843	0.127884	-0.0354653	CDH5	+	1	protein_coding	OID00587_ENSG00000179776	5502	1982	16:66402515:T:C	T	C	AC=2552;AN=6058	rs10852432	0.577692	0.422308	1	2.94968e-06	0.0786165	0.003996	0.00425284	2	2
ENSG00000179776	16:66400176:G:A	-29182	rs3760043	3.79251e-11	-0.0078448	ENSG00000179776.13	16:66432381:T:C	3023	0.000468775	0.118523	CDH5	+	1	protein_coding	OID00587_ENSG00000179776	5502	31848	16:66432381:T:C	T	C	AC=797;AN=6058	rs16956504	0.869278	0.130722	1	6.11706e-13	0.177953	0.000999001	2.58416e-09	1	1
ENSG00000197272	16:28982630:G:A	459258	rs62037425	0.000188917	0.0317557	ENSG00000197272.2	16:27930495:A:T	-592877	0.164772	0.0328001	IL27	-	1	protein_coding	OID00402_ENSG00000197272	4357	592877	16:27930495:A:T	A	T	AC=1621;AN=6050	rs55901072	0.729342	0.270658	0.999028	1.88199e-05	0.10612	0.033966	0.0327692	2	2
ENSG00000197272	16:28982630:G:A	459258	rs62037425	0.000188917	0.0317557	ENSG00000197272.2	16:28513403:A:G	-9969	2.33101e-17	0.185326	IL27	-	1	protein_coding	OID00402_ENSG00000197272	4357	9969	16:28513403:A:G	A	G	AC=2314;AN=6058	rs181206	0.617344	0.382656	1	9.55662e-08	-0.123263	0.000999001	0.000360846	1	1
ENSG00000197272	16:28982630:G:A	459258	rs62037425	0.000188917	0.0317557	ENSG00000197272.2	16:29280486:T:C	757114	0.049325	-0.0476243	IL27	-	1	protein_coding	OID00402_ENSG00000197272	4357	-757114	16:29280486:T:C	T	C	AC=1107;AN=4376	rs9933505	0.747434	0.252566	0.864555	0.000278883	-0.0931917	0.267732	0.270154	3	3
ENSG00000106333	7:100261199:G:GA	57427	rs138173687	4.28541e-07	0.0265642	ENSG00000106333.8	7:99993977:G:A	-209795	9.99487e-09	-0.368993	PCOLCE	+	2	protein_coding	OID01289_ENSG00000106333	6060	-205823	7:99993977:G:A	G	A	AC=93;AN=6032	rs117209214	0.984942	0.0150583	0.958161	0.000231236	-0.304593	0.248751	0.232986	2	2
ENSG00000106333	7:100261199:G:GA	57427	rs138173687	4.28541e-07	0.0265642	ENSG00000106333.8	7:100240296:A:G	36524	0.0319958	-0.0341348	PCOLCE	+	2	protein_coding	OID01289_ENSG00000106333	6060	40496	7:100240296:A:G	A	G	AC=3529;AN=6058	rs2075672	0.416667	0.583333	1	2.10763e-13	0.150392	0.000999001	3.5198e-09	1	1
ENSG00000196411	7:100446365:G:A	28261	rs12669944	0.000111299	-0.0644282	ENSG00000196411.5	7:100397327:G:C	-20777	0	-0.644599	EPHB4	-	2	protein_coding	OID00569_ENSG00000196411	6580	27794	7:100397327:G:C	G	C	AC=3075;AN=6012	rs314345	0.488954	0.511046	0.996436	6.15713e-24	0.123892	0.000999001	2.66153e-18	1	1
ENSG00000106366	7:100737633:GT:G	-32746	rs55741339	4.27137e-05	0.0248865	ENSG00000106366.7	7:100517687:T:C	-252692	0.608882	0.0103121	SERPINE1	+	1	protein_coding	OID00591_ENSG00000106366	6808	-252683	7:100517687:T:C	T	C	AC=2304;AN=5478	rs9691107	0.578008	0.421992	0.958481	1.19274e-06	0.066464	0.002997	0.00400697	2	2
ENSG00000106366	7:100737633:GT:G	-32746	rs55741339	4.27137e-05	0.0248865	ENSG00000106366.7	7:100783463:A:AAGAAAG	13084	0.0130225	-0.0561524	SERPINE1	+	1	protein_coding	OID00591_ENSG00000106366	6808	13093	7:100783463:A:AAGAAAG	A	AAGAAAG	AC=2372;AN=3668	rs144669774	0.352128	0.647872	0.794475	1.92432e-08	-0.0874305	0.000999001	0.000134904	1	1
ENSG00000106366	7:100737633:GT:G	-32746	rs55741339	4.27137e-05	0.0248865	ENSG00000106366.7	7:100840387:A:C	70008	0.00755127	0.211167	SERPINE1	+	1	protein_coding	OID00591_ENSG00000106366	6808	70017	7:100840387:A:C	A	C	AC=73;AN=5926	rs143182641	0.987636	0.012364	0.827429	0.000324383	0.19585	0.357642	0.350863	4	4
ENSG00000106366	7:100737633:GT:G	-32746	rs55741339	4.27137e-05	0.0248865	ENSG00000106366.7	7:101548786:C:T	778407	0.0369769	-0.0577738	SERPINE1	+	1	protein_coding	OID00591_ENSG00000106366	6808	778416	7:101548786:C:T	C	T	AC=852;AN=6028	rs13236072	0.858231	0.141769	0.990036	0.000166802	-0.0705827	0.218781	0.221126	3	3
ENSG00000258227	7:141808414:A:T	172283	rs12537597	2.56999e-13	-0.171731	ENSG00000258227.2	7:141507039:A:G	-129092	3.90597e-68	1.05506	CLEC5A	-	2	protein_coding	OID01135_ENSG00000258227	5563	139768	7:141507039:A:G	A	G	AC=156;AN=6042	rs12671740	0.974305	0.0256949	0.987311	7.13536e-06	0.265954	0.011988	0.0113325	2	2
ENSG00000258227	7:141808414:A:T	172283	rs12537597	2.56999e-13	-0.171731	ENSG00000258227.2	7:141658390:T:C	22259	1.20053e-46	-0.312348	CLEC5A	-	2	protein_coding	OID01135_ENSG00000258227	5563	-11583	7:141658390:T:C	T	C	AC=4290;AN=5976	rs2436717	0.282587	0.717413	0.990589	6.6284e-36	-0.261485	0.000999001	2.59233e-29	1	1
ENSG00000258227	7:141808414:A:T	172283	rs12537597	2.56999e-13	-0.171731	ENSG00000258227.2	7:141798110:G:A	161979	1.48863e-72	-0.38786	CLEC5A	-	2	protein_coding	OID01135_ENSG00000258227	5563	-151303	7:141798110:G:A	G	A	AC=3126;AN=4508	rs10215743	0.305195	0.694805	0.852545	0.000245166	-0.0758655	0.236763	0.231292	3	3
ENSG00000129103	7:57081112:C:T	936816	rs112329329	2.27023e-05	0.161845	ENSG00000129103.13	7:56034738:C:T	-109558	2.30649e-291	0.393494	SUMF2	+	1	protein_coding	OID01185_ENSG00000129103	8183	-96957	7:56034738:C:T	C	T	AC=1590;AN=6016	rs7804578	0.736449	0.263551	0.994923	8.02982e-14	0.115878	0.000999001	4.4265e-09	2	2
ENSG00000129103	7:57081112:C:T	936816	rs112329329	2.27023e-05	0.161845	ENSG00000129103.13	7:56043732:AGT:A	-100564	6.21485e-06	-0.171453	SUMF2	+	1	protein_coding	OID01185_ENSG00000129103	8183	-87963	7:56043732:AGT:A	AGT	A	AC=5644;AN=5736	rs60119988	0.0159973	0.984003	0.731212	0.00024935	0.284029	0.266733	0.255759	3	3
ENSG00000129103	7:57081112:C:T	936816	rs112329329	2.27023e-05	0.161845	ENSG00000129103.13	7:56145825:G:A	1529	1.85795e-10	0.258372	SUMF2	+	1	protein_coding	OID01185_ENSG00000129103	8183	14130	7:56145825:G:A	G	A	AC=104;AN=6058	rs35384521	0.982592	0.0174081	1	1.43294e-44	-1.19569	0.000999001	1.13252e-34	1	1
ENSG00000169919	7:65216056:A:G	-229760	rs113492601	0.000895633	0.296961	ENSG00000169919.12	7:64584251:T:C	-861565	3.12133e-43	0.379694	GUSB	-	1	protein_coding	OID01463_ENSG00000169919	6117	863050	7:64584251:T:C	T	C	AC=116;AN=4202	rs62455023	0.972571	0.0274291	0.568921	1.99358e-06	0.304614	0.001998	0.00201229	2	2
ENSG00000169919	7:65216056:A:G	-229760	rs113492601	0.000895633	0.296961	ENSG00000169919.12	7:64598399:G:A	-847417	2.06775e-27	-0.198766	GUSB	-	1	protein_coding	OID01463_ENSG00000169919	6117	848902	7:64598399:G:A	G	A	AC=3447;AN=4100	rs201993324	0.159265	0.840735	0.770285	0.00174167	0.132298	0.398601	0.387203	3	3
ENSG00000169919	7:65216056:A:G	-229760	rs113492601	0.000895633	0.296961	ENSG00000169919.12	7:65781646:G:A	335830	7.09656e-36	-0.154598	GUSB	-	1	protein_coding	OID01463_ENSG00000169919	6117	-334345	7:65781646:G:A	G	A	AC=2638;AN=5738	rs9969300	0.540674	0.459326	0.968863	7.50622e-14	-0.134057	0.000999001	2.48175e-09	1	1
ENSG00000105976	7:115753281:C:A	-663948	rs13243307	0.000170875	0.00645741	ENSG00000105976.10	7:116296896:C:T	-120333	0.806699	-0.00606351	MET	+	1	protein_coding	OID01238_ENSG00000105976	4717	-15548	7:116296896:C:T	C	T	AC=2534;AN=3476	rs437	0.270962	0.729038	0.75966	1.99227e-06	-0.0946068	0.000999001	0.00237974	2	2
ENSG00000105976	7:115753281:C:A	-663948	rs13243307	0.000170875	0.00645741	ENSG00000105976.10	7:116405387:T:C	-11842	3.24037e-06	0.0945111	MET	+	1	protein_coding	OID01238_ENSG00000105976	4717	92943	7:116405387:T:C	T	C	AC=3451;AN=5978	rs2237717	0.422059	0.577941	0.993016	5.02885e-14	0.12346	0.000999001	1.89673e-10	1	1
ENSG00000196937	7:121121903:G:A	117297	rs150967545	6.97738e-07	0.1616	ENSG00000196937.6	7:121036166:T:A	31560	0.00273696	0.141496	FAM3C	-	2	protein_coding	OID01175_ENSG00000196937	5872	252	7:121036166:T:A	T	A	AC=83;AN=5650	rs138090420	0.985121	0.0148789	0.731938	0.000259509	0.165396	0.223776	0.225601	2	2
ENSG00000196937	7:121121903:G:A	117297	rs150967545	6.97738e-07	0.1616	ENSG00000196937.6	7:121047496:T:C	42890	0.0127919	0.0392837	FAM3C	-	2	protein_coding	OID01175_ENSG00000196937	5872	-11078	7:121047496:T:C	T	C	AC=4510;AN=5964	rs2463645	0.24419	0.75581	0.985462	2.92668e-10	-0.095629	0.000999001	2.28728e-06	1	1
ENSG00000174697	7:127857326:A:G	-24011	rs6947095	4.6046e-08	0.0141883	ENSG00000174697.4	7:127909781:G:T	28444	0.075078	-0.0928669	LEP	+	2	protein_coding	OID00463_ENSG00000174697	6300	28444	7:127909781:G:T	G	T	AC=246;AN=5480	rs112448377	0.955048	0.0449518	0.808879	0.000417576	0.121698	0.328671	0.334436	1	1
ENSG00000161055	5:179077492:G:C	-940671	rs536900445	2.17362e-07	0.280889	ENSG00000161055.3	5:180019237:T:C	1074	5.34166e-117	0.583137	SCGB3A1	-	2	protein_coding	OID01474_ENSG00000161055	7033	-697	5:180019237:T:C	T	C	AC=1507;AN=4420	rs307802	0.659523	0.340477	0.865756	4.15947e-11	0.173251	0.000999001	7.15413e-07	1	1
NA	NA	NA	NA	NA	NA	ENSG00000164265.4	5:147218813:C:T	-39461	7.4726e-126	0.526069	SCGB3A2	+	2	protein_coding	OID00636_ENSG00000164265	6039	-31432	5:147218813:C:T	C	T	AC=3367;AN=5886	rs4705205	0.428145	0.571855	0.983769	1.73629e-05	-0.107425	0.027972	0.0263468	4	4
NA	NA	NA	NA	NA	NA	ENSG00000164265.4	5:147234212:G:T	-24062	1.28534e-33	0.353005	SCGB3A2	+	2	protein_coding	OID00636_ENSG00000164265	6039	-16033	5:147234212:G:T	G	T	AC=1051;AN=5816	rs7709871	0.820181	0.179819	0.963713	1.67312e-08	-0.175894	0.000999001	4.74228e-05	1	2
NA	NA	NA	NA	NA	NA	ENSG00000164265.4	5:147270773:A:C	12499	2.69948e-33	-0.557416	SCGB3A2	+	2	protein_coding	OID00636_ENSG00000164265	6039	20528	5:147270773:A:C	A	C	AC=393;AN=6010	rs58925204	0.934211	0.0657895	0.981871	4.09277e-06	-0.214469	0.00799201	0.00692102	3	3
NA	NA	NA	NA	NA	NA	ENSG00000164265.4	5:147287127:G:T	28853	0.000353772	-0.168424	SCGB3A2	+	2	protein_coding	OID00636_ENSG00000164265	6039	36882	5:147287127:G:T	G	T	AC=337;AN=5724	rs73263278	0.940825	0.0591746	0.890352	2.23748e-09	0.275425	0.000999001	8.88573e-06	2	1
ENSG00000145850	5:156492113:C:T	101880	rs35420569	0.000128663	0.0360547	ENSG00000145850.4	5:156360183:G:C	-30050	0.000776227	0.0724481	TIMD4	-	2	protein_coding	OID01298_ENSG00000145850	7122	30083	5:156360183:G:C	G	C	AC=2453;AN=5730	rs11134462	0.572476	0.427524	0.971777	4.03663e-05	-0.0867994	0.04995	0.0552055	2	2
ENSG00000145850	5:156492113:C:T	101880	rs35420569	0.000128663	0.0360547	ENSG00000145850.4	5:156388776:T:C	-1457	0.298115	0.0660466	TIMD4	-	2	protein_coding	OID01298_ENSG00000145850	7122	1490	5:156388776:T:C	T	C	AC=163;AN=5884	rs60795030	0.972619	0.0273813	0.899228	9.11539e-05	0.229827	0.0949051	0.105137	3	3
ENSG00000145850	5:156492113:C:T	101880	rs35420569	0.000128663	0.0360547	ENSG00000145850.4	5:156443970:C:T	53737	8.45057e-07	-0.14317	TIMD4	-	2	protein_coding	OID01298_ENSG00000145850	7122	-53704	5:156443970:C:T	C	T	AC=5086;AN=6040	rs2902131	0.157503	0.842497	0.996843	4.99452e-22	-0.274008	0.000999001	7.64182e-17	1	1
ENSG00000113249	5:155743144:G:A	-742263	rs7710388	0.000318234	0.0302268	ENSG00000113249.8	5:156469326:G:A	-16081	0.703588	-0.00905779	HAVCR1	-	2	protein_coding	OID00426_ENSG00000113249	7408	16804	5:156469326:G:A	G	A	AC=1714;AN=6050	rs12520634	0.717076	0.282924	0.99877	3.45914e-54	-0.400488	0.000999001	1.33165e-44	1	1
ENSG00000113249	5:155743144:G:A	-742263	rs7710388	0.000318234	0.0302268	ENSG00000113249.8	5:156474563:CA:C	-10844	1.02469e-05	0.0978382	HAVCR1	-	2	protein_coding	OID00426_ENSG00000113249	7408	11567	5:156474563:CA:C	CA	C	AC=2248;AN=5588	rs143885432	0.59731	0.40269	0.966589	4.64912e-12	0.192852	0.000999001	4.12639e-08	2	3
ENSG00000113249	5:155743144:G:A	-742263	rs7710388	0.000318234	0.0302268	ENSG00000113249.8	5:156482296:C:G	-3111	0.0796575	-0.13847	HAVCR1	-	2	protein_coding	OID00426_ENSG00000113249	7408	3834	5:156482296:C:G	C	G	AC=117;AN=6058	rs56084311	0.980335	0.0196647	1	2.75951e-26	-0.753281	0.000999001	1.97886e-20	3	2
ENSG00000113249	5:155743144:G:A	-742263	rs7710388	0.000318234	0.0302268	ENSG00000113249.8	5:156483503:G:A	-1904	0.394055	-0.062184	HAVCR1	-	2	protein_coding	OID00426_ENSG00000113249	7408	2627	5:156483503:G:A	G	A	AC=115;AN=5890	rs193192832	0.980948	0.0190524	0.876886	1.467e-05	-0.282428	0.013986	0.0205219	5	5
ENSG00000113249	5:155743144:G:A	-742263	rs7710388	0.000318234	0.0302268	ENSG00000113249.8	5:156487235:T:C	1828	5.71256e-07	0.116506	HAVCR1	-	2	protein_coding	OID00426_ENSG00000113249	7408	-1105	5:156487235:T:C	T	C	AC=1707;AN=5080	rs4704841	0.664686	0.335314	0.920556	3.62481e-10	0.15881	0.000999001	2.02101e-06	4	4
ENSG00000113249	5:155743144:G:A	-742263	rs7710388	0.000318234	0.0302268	ENSG00000113249.8	5:157193624:T:C	708217	0.53865	-0.029941	HAVCR1	-	2	protein_coding	OID00426_ENSG00000113249	7408	-707494	5:157193624:T:C	T	C	AC=5050;AN=5276	rs4704751	0.0425453	0.957455	0.767405	0.00018211	-0.157939	0.180819	0.182789	6	6
ENSG00000135077	5:155871093:TCTCTCTCTCTCTCTCTCTCTCTCTCTCTCTCTCC:T	-663220	rs531234349	9.77394e-06	-0.346555	ENSG00000135077.4	5:155783848:A:G	-750465	1.73712e-05	-0.226951	HAVCR2	-	2	protein_coding	OID01410_ENSG00000135077	7487	786032	5:155783848:A:G	A	G	AC=66;AN=6016	rs183557440	0.989286	0.0107143	0.900946	8.21846e-14	-0.451853	0.000999001	1.91901e-09	2	2
ENSG00000135077	5:155871093:TCTCTCTCTCTCTCTCTCTCTCTCTCTCTCTCTCC:T	-663220	rs531234349	9.77394e-06	-0.346555	ENSG00000135077.4	5:155840852:AT:A	-693461	0.566676	-0.0181739	HAVCR2	-	2	protein_coding	OID01410_ENSG00000135077	7487	729028	5:155840852:AT:A	AT	A	AC=165;AN=5376	rs75667204	0.969455	0.0305455	0.709459	8.72952e-05	-0.138686	0.116883	0.118269	6	6
ENSG00000135077	5:155871093:TCTCTCTCTCTCTCTCTCTCTCTCTCTCTCTCTCC:T	-663220	rs531234349	9.77394e-06	-0.346555	ENSG00000135077.4	5:156533730:G:A	-583	0.0613939	-0.0768846	HAVCR2	-	2	protein_coding	OID01410_ENSG00000135077	7487	36150	5:156533730:G:A	G	A	AC=117;AN=6058	rs147827860	0.980335	0.0196647	1	1.39496e-236	-1.65514	0.000999001	3.29433e-200	1	1
ENSG00000135077	5:155871093:TCTCTCTCTCTCTCTCTCTCTCTCTCTCTCTCTCC:T	-663220	rs531234349	9.77394e-06	-0.346555	ENSG00000135077.4	5:156557686:C:T	23373	0.846889	-0.00300053	HAVCR2	-	2	protein_coding	OID01410_ENSG00000135077	7487	12194	5:156557686:C:T	C	T	AC=922;AN=6044	rs6881410	0.848465	0.151535	0.997517	5.50603e-07	0.0882002	0.000999001	0.00156189	5	5
ENSG00000135077	5:155871093:TCTCTCTCTCTCTCTCTCTCTCTCTCTCTCTCTCC:T	-663220	rs531234349	9.77394e-06	-0.346555	ENSG00000135077.4	5:156949315:A:G	415002	0.000166816	-0.191802	HAVCR2	-	2	protein_coding	OID01410_ENSG00000135077	7487	-379435	5:156949315:A:G	A	G	AC=68;AN=5990	rs199672190	0.988755	0.0112451	0.899012	3.44685e-08	-0.323156	0.000999001	0.000142517	4	3
ENSG00000135077	5:155871093:TCTCTCTCTCTCTCTCTCTCTCTCTCTCTCTCTCC:T	-663220	rs531234349	9.77394e-06	-0.346555	ENSG00000135077.4	5:157271862:T:C	737549	8.13329e-07	0.263693	HAVCR2	-	2	protein_coding	OID01410_ENSG00000135077	7487	-701982	5:157271862:T:C	T	C	AC=60;AN=5984	rs140368539	0.989883	0.0101175	0.876901	5.31709e-07	0.300136	0.000999001	0.00155316	3	4
ENSG00000145730	5:102201539:G:A	-141734	rs143617515	0.000240311	-0.163861	ENSG00000145730.16	5:101678639:C:CA	-664634	1.1616e-75	-0.454986	PAM	+	1	protein_coding	OID01256_ENSG00000145730	7025	-411046	5:101678639:C:CA	C	CA	AC=2148;AN=5824	rs550521017	0.632249	0.367751	0.974549	1.05131e-06	0.0755308	0.002997	0.00188881	6	6
ENSG00000145730	5:102201539:G:A	-141734	rs143617515	0.000240311	-0.163861	ENSG00000145730.16	5:101986879:A:T	-356394	0.950046	-0.00553588	PAM	+	1	protein_coding	OID01256_ENSG00000145730	7025	-102806	5:101986879:A:T	A	T	AC=78;AN=5768	rs116367733	0.986624	0.0133762	0.76055	2.43693e-05	0.215434	0.026973	0.0279208	9	8
ENSG00000145730	5:102201539:G:A	-141734	rs143617515	0.000240311	-0.163861	ENSG00000145730.16	5:102172496:G:A	-170777	4.7777e-07	0.268463	PAM	+	1	protein_coding	OID01256_ENSG00000145730	7025	82811	5:102172496:G:A	G	A	AC=296;AN=5966	rs6886411	0.950409	0.0495908	0.957634	4.31681e-05	-0.127021	0.03996	0.0442156	10	9
ENSG00000145730	5:102201539:G:A	-141734	rs143617515	0.000240311	-0.163861	ENSG00000145730.16	5:102306489:CTT:CT	-36784	0	0.884768	PAM	+	1	protein_coding	OID01256_ENSG00000145730	7025	216804	5:102306489:CTT:CT	CTT	CT	AC=2124;AN=5886	rs532580061;rs553508542	0.639322	0.360678	0.986801	6.00052e-20	-0.145603	0.000999001	2.9889e-15	3	3
ENSG00000145730	5:102201539:G:A	-141734	rs143617515	0.000240311	-0.163861	ENSG00000145730.16	5:102345882:A:C	2609	6.30336e-27	-0.464082	PAM	+	1	protein_coding	OID01256_ENSG00000145730	7025	256197	5:102345882:A:C	A	C	AC=352;AN=5208	rs34596924	0.933496	0.0665043	0.825909	6.06248e-30	0.291326	0.000999001	1.30058e-23	2	2
ENSG00000145730	5:102201539:G:A	-141734	rs143617515	0.000240311	-0.163861	ENSG00000145730.16	5:102355471:C:G	12198	1.37215e-16	0.715863	PAM	+	1	protein_coding	OID01256_ENSG00000145730	7025	265786	5:102355471:C:G	C	G	AC=111;AN=6028	rs183956071	0.981367	0.0186325	0.949354	2.79113e-06	0.680594	0.002997	0.00394801	8	7
ENSG00000145730	5:102201539:G:A	-141734	rs143617515	0.000240311	-0.163861	ENSG00000145730.16	5:102535528:T:C	192255	4.39948e-49	0.784608	PAM	+	1	protein_coding	OID01256_ENSG00000145730	7025	445843	5:102535528:T:C	T	C	AC=302;AN=6056	rs74643044	0.950177	0.0498226	0.999389	2.23168e-99	-0.736166	0.000999001	9.51066e-85	1	1
ENSG00000145730	5:102201539:G:A	-141734	rs143617515	0.000240311	-0.163861	ENSG00000145730.16	5:102620108:C:A	276835	1.18042e-27	0.757388	PAM	+	1	protein_coding	OID01256_ENSG00000145730	7025	530423	5:102620108:C:A	C	A	AC=153;AN=5824	rs146172211	0.973693	0.026307	0.865964	4.63944e-14	-0.529586	0.000999001	7.39589e-10	7	4
ENSG00000145623	5:38968588:A:C	36024	rs11750347	6.80847e-11	0.115013	ENSG00000145623.8	5:37988993:T:G	-943571	0.29791	-0.0193522	OSMR	+	1	protein_coding	OID01300_ENSG00000145623	6600	-856967	5:37988993:T:G	T	G	AC=959;AN=6030	rs12515304	0.841807	0.158193	0.996368	0.00020406	-0.0711707	0.255744	0.24278	15	13
ENSG00000145623	5:38968588:A:C	36024	rs11750347	6.80847e-11	0.115013	ENSG00000145623.8	5:38253337:C:T	-679227	0.0824415	-0.0901551	OSMR	+	1	protein_coding	OID01300_ENSG00000145623	6600	-592623	5:38253337:C:T	C	T	AC=61;AN=5650	rs145948045	0.989115	0.0108846	0.655058	0.000175757	0.201226	0.228771	0.215339	14	12
ENSG00000145623	5:38968588:A:C	36024	rs11750347	6.80847e-11	0.115013	ENSG00000145623.8	5:38462050:T:G	-470514	0.688706	-0.0113954	OSMR	+	1	protein_coding	OID01300_ENSG00000145623	6600	-383910	5:38462050:T:G	T	G	AC=180;AN=4390	rs2561814	0.958871	0.0411294	0.62061	1.8692e-05	-0.126363	0.02997	0.02985	10	11
ENSG00000145623	5:38968588:A:C	36024	rs11750347	6.80847e-11	0.115013	ENSG00000145623.8	5:38616887:A:C	-315677	0.430535	0.0114612	OSMR	+	1	protein_coding	OID01300_ENSG00000145623	6600	-229073	5:38616887:A:C	A	C	AC=2433;AN=4038	rs172906	0.398206	0.601794	0.841027	8.29765e-06	0.0675039	0.011988	0.0138851	13	8
ENSG00000145623	5:38968588:A:C	36024	rs11750347	6.80847e-11	0.115013	ENSG00000145623.8	5:38853705:A:C	-78859	0.245963	-0.0552518	OSMR	+	1	protein_coding	OID01300_ENSG00000145623	6600	7745	5:38853705:A:C	A	C	AC=113;AN=6006	rs146531093	0.981632	0.018368	0.941087	1.4149e-15	0.476464	0.000999001	1.03174e-11	6	2
ENSG00000145623	5:38968588:A:C	36024	rs11750347	6.80847e-11	0.115013	ENSG00000145623.8	5:38870763:A:G	-61801	0.244162	0.0186748	OSMR	+	1	protein_coding	OID01300_ENSG00000145623	6600	24803	5:38870763:A:G	A	G	AC=1358;AN=6034	rs7708628	0.774288	0.225712	0.996354	8.51871e-08	0.136193	0.000999001	0.000200458	9	6
ENSG00000145623	5:38968588:A:C	36024	rs11750347	6.80847e-11	0.115013	ENSG00000145623.8	5:38888444:G:A	-44120	0.984616	-0.000779048	OSMR	+	1	protein_coding	OID01300_ENSG00000145623	6600	42484	5:38888444:G:A	G	A	AC=5713;AN=5864	rs381153	0.0261492	0.973851	0.875484	1.20568e-05	0.195776	0.016983	0.0197798	12	9
ENSG00000145623	5:38968588:A:C	36024	rs11750347	6.80847e-11	0.115013	ENSG00000145623.8	5:38893083:A:G	-39481	0.0198128	-0.0661074	OSMR	+	1	protein_coding	OID01300_ENSG00000145623	6600	47123	5:38893083:A:G	A	G	AC=353;AN=5976	rs112221428	0.94085	0.0591503	0.972335	3.14382e-13	-0.274375	0.000999001	1.74119e-09	7	4
ENSG00000145623	5:38968588:A:C	36024	rs11750347	6.80847e-11	0.115013	ENSG00000145623.8	5:38899131:T:C	-33433	0.0418794	0.031344	OSMR	+	1	protein_coding	OID01300_ENSG00000145623	6600	53171	5:38899131:T:C	T	C	AC=1502;AN=5794	rs6890566	0.741065	0.258935	0.975343	2.46212e-11	-0.15247	0.000999001	9.80917e-08	2	5
ENSG00000145623	5:38968588:A:C	36024	rs11750347	6.80847e-11	0.115013	ENSG00000145623.8	5:38913664:A:T	-18900	0.861152	0.00290522	OSMR	+	1	protein_coding	OID01300_ENSG00000145623	6600	67704	5:38913664:A:T	A	T	AC=1186;AN=5958	rs13164940	0.800754	0.199246	0.986499	2.73596e-15	-0.200803	0.000999001	1.74666e-11	8	3
ENSG00000145623	5:38968588:A:C	36024	rs11750347	6.80847e-11	0.115013	ENSG00000145623.8	5:38999995:A:T	67431	0.122884	-0.0229374	OSMR	+	1	protein_coding	OID01300_ENSG00000145623	6600	154035	5:38999995:A:T	A	T	AC=1662;AN=5836	rs72732754	0.715768	0.284232	0.979519	1.86603e-05	0.0920825	0.030969	0.0292103	3	10
ENSG00000145623	5:38968588:A:C	36024	rs11750347	6.80847e-11	0.115013	ENSG00000145623.8	5:39004105:T:A	71541	1.38505e-05	0.122929	OSMR	+	1	protein_coding	OID01300_ENSG00000145623	6600	158145	5:39004105:T:A	T	A	AC=351;AN=5980	rs62359819	0.941234	0.0587659	0.972565	2.04774e-25	-0.364917	0.000999001	5.91389e-21	4	1
ENSG00000145623	5:38968588:A:C	36024	rs11750347	6.80847e-11	0.115013	ENSG00000145623.8	5:39264883:A:G	332319	0.060429	-0.0256106	OSMR	+	1	protein_coding	OID01300_ENSG00000145623	6600	418923	5:39264883:A:G	A	G	AC=2451;AN=5946	rs659639	0.587278	0.412722	0.988402	0.000375953	-0.0655029	0.408591	0.389404	1	14
ENSG00000145623	5:38968588:A:C	36024	rs11750347	6.80847e-11	0.115013	ENSG00000145623.8	5:39285802:C:CT	353238	0.222012	0.0174736	OSMR	+	1	protein_coding	OID01300_ENSG00000145623	6600	439842	5:39285802:C:CT	C	CT	AC=1975;AN=5540	rs532967029	0.644871	0.355129	0.955653	6.0215e-07	-0.0758711	0.001998	0.00120257	11	7
ENSG00000120708	5:135348376:C:T	-48503	rs2106491	3.39541e-06	-0.39717	ENSG00000120708.12	5:135301828:C:CA	-95051	0.0124471	-0.0348895	TGFBI	+	1	protein_coding	OID01291_ENSG00000120708	5785	-62756	5:135301828:C:CA	C	CA	AC=3351;AN=4960	rs34818620	0.324686	0.675314	0.901917	0.000238654	-0.0595148	0.223776	0.235901	5	4
ENSG00000120708	5:135348376:C:T	-48503	rs2106491	3.39541e-06	-0.39717	ENSG00000120708.12	5:135384443:A:G	-12436	0.0692227	-0.022316	TGFBI	+	1	protein_coding	OID01291_ENSG00000120708	5785	19859	5:135384443:A:G	A	G	AC=3165;AN=6018	rs916951	0.472421	0.527579	0.994909	1.78409e-76	-0.357422	0.000999001	1.32167e-62	1	1
ENSG00000120708	5:135348376:C:T	-48503	rs2106491	3.39541e-06	-0.39717	ENSG00000120708.12	5:135404660:T:G	7781	0.00185087	0.0410829	TGFBI	+	1	protein_coding	OID01291_ENSG00000120708	5785	40076	5:135404660:T:G	T	G	AC=1853;AN=5980	rs10051650	0.691604	0.308396	0.991638	6.01045e-23	0.205509	0.000999001	1.82345e-17	2	2
ENSG00000120708	5:135348376:C:T	-48503	rs2106491	3.39541e-06	-0.39717	ENSG00000120708.12	5:135690167:G:A	293288	0.000381145	0.0599541	TGFBI	+	1	protein_coding	OID01291_ENSG00000120708	5785	325583	5:135690167:G:A	G	A	AC=946;AN=6036	rs2649698	0.842446	0.157554	0.996696	4.45862e-05	0.0847248	0.0579421	0.0604289	4	3
ENSG00000113296	5:79171178:C:T	-206649	rs114284628	1.70609e-05	0.0415336	ENSG00000113296.10	5:78674015:C:T	-703812	0.974017	-0.00252363	THBS4	+	1	protein_coding	OID01268_ENSG00000113296	6835	-613119	5:78674015:C:T	C	T	AC=65;AN=5974	rs143065017	0.989198	0.010802	0.882284	7.0922e-06	0.393161	0.015984	0.0147314	3	3
ENSG00000113296	5:79171178:C:T	-206649	rs114284628	1.70609e-05	0.0415336	ENSG00000113296.10	5:79173521:A:G	-204306	0.966382	0.000718801	THBS4	+	1	protein_coding	OID01268_ENSG00000113296	6835	-113613	5:79173521:A:G	A	G	AC=2525;AN=5914	rs10474594	0.570059	0.429941	0.988624	2.12244e-06	-0.0913903	0.003996	0.00495709	2	2
ENSG00000113296	5:79171178:C:T	-206649	rs114284628	1.70609e-05	0.0415336	ENSG00000113296.10	5:79363273:G:A	-14554	0.216527	0.0223034	THBS4	+	1	protein_coding	OID01268_ENSG00000113296	6835	76139	5:79363273:G:A	G	A	AC=1829;AN=6014	rs9293800	0.695455	0.304545	0.993688	4.78313e-15	0.160271	0.000999001	1.4059e-10	1	1
ENSG00000038427	5:83035310:C:G	186129	rs13162724	7.76714e-05	-1.63237	ENSG00000038427.11	5:81853344:AGTT:A	-995837	0.146434	-0.00976635	VCAN	+	2	protein_coding	OID01194_ENSG00000038427	5766	-913940	5:81853344:AGTT:A	AGTT	A	AC=2737;AN=6004	rs34144258	0.54374	0.45626	0.995882	7.67764e-09	0.117645	0.000999001	2.50194e-05	2	2
ENSG00000038427	5:83035310:C:G	186129	rs13162724	7.76714e-05	-1.63237	ENSG00000038427.11	5:82835724:T:A	-13457	0.000153487	-0.0250973	VCAN	+	2	protein_coding	OID01194_ENSG00000038427	5766	68440	5:82835724:T:A	T	A	AC=3024;AN=6022	rs160278	0.497891	0.502109	0.996695	2.27565e-122	-0.407191	0.000999001	3.68993e-106	1	1
ENSG00000160255	21:46563820:C:T	222978	rs13047590	0.000186471	-2.55069	ENSG00000160255.12	21:46309312:G:A	-31530	0.248509	-0.0472406	ITGB2	-	1	protein_coding	OID00565_ENSG00000160255	7831	42592	21:46309312:G:A	G	A	AC=210;AN=6058	rs5030672	0.965506	0.0344939	1	0.000103661	-0.192204	0.177822	0.179244	2	2
ENSG00000160255	21:46563820:C:T	222978	rs13047590	0.000186471	-2.55069	ENSG00000160255.12	21:46336166:C:G	-4676	0	0.733167	ITGB2	-	1	protein_coding	OID00565_ENSG00000160255	7831	15738	21:46336166:C:G	C	G	AC=4516;AN=5438	rs7282310	0.170079	0.829921	0.918475	2.12141e-06	0.111438	0.00799201	0.00588725	1	1
ENSG00000182871	21:46481337:TTATC:T	-444596	rs71867080	0.000156273	-0.392578	ENSG00000182871.10	21:46876580:C:T	-49353	3.18856e-264	-0.687199	COL18A1	+	1	protein_coding	OID01271_ENSG00000182871	8654	51528	21:46876580:C:T	C	T	AC=1823;AN=6028	rs8133886	0.696469	0.303531	0.997407	3.59363e-05	-0.0856778	0.0769231	0.0807385	5	5
ENSG00000182871	21:46481337:TTATC:T	-444596	rs71867080	0.000156273	-0.392578	ENSG00000182871.10	21:46898243:C:G	-27690	3.64597e-19	0.27705	COL18A1	+	1	protein_coding	OID01271_ENSG00000182871	8654	73191	21:46898243:C:G	C	G	AC=679;AN=6058	rs13046486	0.888781	0.111219	1	4.1369e-07	0.115802	0.003996	0.00173118	3	2
ENSG00000182871	21:46481337:TTATC:T	-444596	rs71867080	0.000156273	-0.392578	ENSG00000182871.10	21:46917975:G:A	-7958	1.47984e-270	-0.779038	COL18A1	+	1	protein_coding	OID01271_ENSG00000182871	8654	92923	21:46917975:G:A	G	A	AC=1187;AN=5438	rs28434474	0.78061	0.21939	0.934197	1.83714e-05	-0.0999038	0.045954	0.0467055	1	4
ENSG00000182871	21:46481337:TTATC:T	-444596	rs71867080	0.000156273	-0.392578	ENSG00000182871.10	21:46930092:G:A	4159	8.27832e-14	-0.68994	COL18A1	+	1	protein_coding	OID01271_ENSG00000182871	8654	105040	21:46930092:G:A	G	A	AC=67;AN=6058	rs144147445	0.989201	0.0107995	1	6.66071e-15	-0.526569	0.000999001	2.88572e-10	2	1
ENSG00000182871	21:46481337:TTATC:T	-444596	rs71867080	0.000156273	-0.392578	ENSG00000182871.10	21:46935342:A:AC	9409	2.76556e-14	0.150204	COL18A1	+	1	protein_coding	OID01271_ENSG00000182871	8654	110290	21:46935342:A:AC	A	AC	AC=2620;AN=6044	rs35978794	0.56448	0.43552	0.998841	9.26565e-06	0.0635441	0.025974	0.0251276	4	3
ENSG00000102575	19:11600276:A:G	-89493	rs78421569	4.58145e-06	0.319554	ENSG00000102575.6	19:11671304:C:T	-18465	1.32658e-13	0.176859	ACP5	-	2	protein_coding	OID00606_ENSG00000102575	6366	18519	19:11671304:C:T	C	T	AC=4479;AN=6010	rs35863302	0.25601	0.74399	0.993768	2.60803e-12	0.141182	0.000999001	2.19683e-08	3	3
ENSG00000102575	19:11600276:A:G	-89493	rs78421569	4.58145e-06	0.319554	ENSG00000102575.6	19:11687351:C:T	-2418	0	1.16405	ACP5	-	2	protein_coding	OID00606_ENSG00000102575	6366	2472	19:11687351:C:T	C	T	AC=845;AN=6058	rs2305799	0.861057	0.138943	1	9.13095e-98	-0.658929	0.000999001	1.58577e-83	1	1
ENSG00000102575	19:11600276:A:G	-89493	rs78421569	4.58145e-06	0.319554	ENSG00000102575.6	19:11688460:T:C	-1309	0	1.03078	ACP5	-	2	protein_coding	OID00606_ENSG00000102575	6366	1363	19:11688460:T:C	T	C	AC=1968;AN=6058	rs2071484	0.67666	0.32334	1	5.14692e-19	0.207612	0.000999001	3.82262e-14	2	2
ENSG00000110876	12:109196898:G:T	171044	rs76442019	4.101e-05	-5.59762	ENSG00000110876.8	12:109016806:G:A	-9048	4.265e-11	-0.161109	SELPLG	-	1	protein_coding	OID00438_ENSG00000110876	6809	10929	12:109016806:G:A	G	A	AC=173;AN=6056	rs8179162	0.971622	0.0283779	0.998031	4.99641e-179	-1.82575	0.000999001	7.66922e-156	1	1
ENSG00000110876	12:109196898:G:T	171044	rs76442019	4.101e-05	-5.59762	ENSG00000110876.8	12:109018469:C:T	-7385	8.11301e-84	-0.179585	SELPLG	-	1	protein_coding	OID00438_ENSG00000110876	6809	9266	12:109018469:C:T	C	T	AC=1261;AN=4974	rs8179139	0.74735	0.25265	0.879836	3.50675e-05	-0.0965615	0.047952	0.0535332	2	2
ENSG00000088053	19:55527233:C:T	-17000	rs2019599	2.31882e-06	0.132079	ENSG00000088053.7	19:55519137:A:T	-25096	1.63017e-08	0.111252	GP6	-	2	protein_coding	OID05026_ENSG00000088053	10774	30495	19:55519137:A:T	A	T	AC=566;AN=5982	rs11881907	0.904505	0.0954946	0.983582	8.62755e-06	0.0704708	0.03996	0.035453	3	3
ENSG00000088053	19:55527233:C:T	-17000	rs2019599	2.31882e-06	0.132079	ENSG00000088053.7	19:55536595:G:A	-7638	0.0800986	-0.0298756	GP6	-	2	protein_coding	OID05026_ENSG00000088053	10774	13037	19:55536595:G:A	G	A	AC=5168;AN=6058	rs1613662	0.147163	0.852837	1	1.1075e-68	0.245488	0.000999001	1.11624e-58	1	1
ENSG00000088053	19:55527233:C:T	-17000	rs2019599	2.31882e-06	0.132079	ENSG00000088053.7	19:55549386:C:G	5153	0.000417697	0.0832893	GP6	-	2	protein_coding	OID05026_ENSG00000088053	10774	246	19:55549386:C:G	C	G	AC=404;AN=5924	rs17836542	0.931563	0.0684367	0.95821	3.77139e-10	0.118893	0.000999001	3.72236e-06	2	2
ENSG00000124469	19:42167929:T:G	-931278	rs144609022	3.49979e-06	1.03352	ENSG00000124469.6	19:42261014:G:A	-838193	0.255769	-0.0118731	CEACAM8	-	2	protein_coding	OID00436_ENSG00000124469	6131	838193	19:42261014:G:A	G	A	AC=1831;AN=5904	rs57827663	0.68961	0.31039	0.98486	2.78374e-06	-0.0987129	0.004995	0.00368405	1	1
ENSG00000124469	19:42167929:T:G	-931278	rs144609022	3.49979e-06	1.03352	ENSG00000124469.6	19:43789427:A:T	690220	0.245741	0.0158849	CEACAM8	-	2	protein_coding	OID00436_ENSG00000124469	6131	-690220	19:43789427:A:T	A	T	AC=641;AN=3426	rs201268960	0.81431	0.18569	0.715773	0.000153958	0.105828	0.11988	0.130195	3	3
ENSG00000124469	19:42167929:T:G	-931278	rs144609022	3.49979e-06	1.03352	ENSG00000124469.6	19:43870305:G:A	771098	0.83682	0.00690343	CEACAM8	-	2	protein_coding	OID00436_ENSG00000124469	6131	-771098	19:43870305:G:A	G	A	AC=117;AN=5902	rs12975477	0.979987	0.0200132	0.875101	0.000199144	0.252345	0.163836	0.160431	4	4
ENSG00000124469	19:42167929:T:G	-931278	rs144609022	3.49979e-06	1.03352	ENSG00000124469.6	19:43961463:G:A	862256	0.292212	0.0256837	CEACAM8	-	2	protein_coding	OID00436_ENSG00000124469	6131	-862256	19:43961463:G:A	G	A	AC=244;AN=5936	rs57029828	0.9595	0.0405005	0.929046	1.96114e-05	-0.211922	0.022977	0.0220601	2	2
ENSG00000090339	19:10494365:G:A	100407	rs7249333	7.2331e-05	0.173994	ENSG00000090339.4	19:9445518:T:C	-948440	0.600799	0.0210661	ICAM1	+	2	protein_coding	OID01230_ENSG00000090339	6969	-935993	19:9445518:T:C	T	C	AC=174;AN=5968	rs145724104	0.970723	0.0292771	0.94788	8.19378e-06	0.180461	0.015984	0.0170071	6	8
ENSG00000090339	19:10494365:G:A	100407	rs7249333	7.2331e-05	0.173994	ENSG00000090339.4	19:10132290:C:T	-261668	0.0153414	0.0481258	ICAM1	+	2	protein_coding	OID01230_ENSG00000090339	6969	-249221	19:10132290:C:T	C	T	AC=734;AN=5052	rs747574	0.855736	0.144264	0.867076	0.000126329	0.0767722	0.172827	0.17953	9	9
ENSG00000090339	19:10494365:G:A	100407	rs7249333	7.2331e-05	0.173994	ENSG00000090339.4	19:10392638:G:C	-1320	1.01214e-31	-0.168326	ICAM1	+	2	protein_coding	OID01230_ENSG00000090339	6969	11127	19:10392638:G:C	G	C	AC=2438;AN=5872	rs12462944	0.585691	0.414309	0.972826	1.29316e-147	0.528262	0.000999001	9.2497e-126	1	1
ENSG00000090339	19:10494365:G:A	100407	rs7249333	7.2331e-05	0.173994	ENSG00000090339.4	19:10394792:G:A	834	5.076e-12	-0.132036	ICAM1	+	2	protein_coding	OID01230_ENSG00000090339	6969	13281	19:10394792:G:A	G	A	AC=965;AN=6058	rs1799969	0.842037	0.157963	1	1.0514e-52	-0.351199	0.000999001	1.38296e-43	2	2
ENSG00000090339	19:10494365:G:A	100407	rs7249333	7.2331e-05	0.173994	ENSG00000090339.4	19:10399375:T:G	5417	1.23826e-214	0.465086	ICAM1	+	2	protein_coding	OID01230_ENSG00000090339	6969	17864	19:10399375:T:G	T	G	AC=1585;AN=5964	rs281438	0.733552	0.266448	0.987394	2.17997e-08	0.111461	0.000999001	0.000100711	4	4
ENSG00000090339	19:10494365:G:A	100407	rs7249333	7.2331e-05	0.173994	ENSG00000090339.4	19:10456296:T:C	62338	0.330217	0.0196157	ICAM1	+	2	protein_coding	OID01230_ENSG00000090339	6969	74785	19:10456296:T:C	T	C	AC=849;AN=5768	rs144726883	0.851726	0.148274	0.956175	0.000229349	0.0794611	0.288711	0.285876	11	10
ENSG00000090339	19:10494365:G:A	100407	rs7249333	7.2331e-05	0.173994	ENSG00000090339.4	19:10467565:C:T	73607	3.27147e-06	0.0958314	ICAM1	+	2	protein_coding	OID01230_ENSG00000090339	6969	86054	19:10467565:C:T	C	T	AC=785;AN=5776	rs12720307	0.863252	0.136748	0.956447	5.01752e-06	-0.110604	0.011988	0.0118302	10	7
ENSG00000090339	19:10494365:G:A	100407	rs7249333	7.2331e-05	0.173994	ENSG00000090339.4	19:10549387:G:T	155429	3.35903e-06	0.301829	ICAM1	+	2	protein_coding	OID01230_ENSG00000090339	6969	167876	19:10549387:G:T	G	T	AC=61;AN=5968	rs141594883	0.989859	0.0101407	0.870501	7.85094e-08	0.371555	0.000999001	0.000315733	8	5
ENSG00000090339	19:10494365:G:A	100407	rs7249333	7.2331e-05	0.173994	ENSG00000090339.4	19:10661185:T:C	267227	0.000593539	-0.0906541	ICAM1	+	2	protein_coding	OID01230_ENSG00000090339	6969	279674	19:10661185:T:C	T	C	AC=456;AN=5858	rs11666992	0.921833	0.0781667	0.945434	3.68215e-07	-0.13775	0.000999001	0.00119633	5	6
ENSG00000090339	19:10494365:G:A	100407	rs7249333	7.2331e-05	0.173994	ENSG00000090339.4	19:11264753:GA:G	870795	3.77729e-29	0.658704	ICAM1	+	2	protein_coding	OID01230_ENSG00000090339	6969	883242	19:11264753:GA:G	GA	G	AC=5851;AN=5926	rs56097060	0.0128586	0.987141	0.833554	1.56614e-09	0.368153	0.000999001	1.06725e-05	3	3
ENSG00000076662	19:11337454:T:C	887143	rs1560699	6.73991e-05	6.52258	ENSG00000076662.5	19:10236335:C:A	-213976	0.510204	-0.0233675	ICAM3	-	1	protein_coding	OID01267_ENSG00000076662	7087	214164	19:10236335:C:A	C	A	AC=81;AN=6032	rs184110436	0.986565	0.0134348	0.967432	1.30886e-07	-0.386583	0.001998	0.000478157	3	3
ENSG00000076662	19:11337454:T:C	887143	rs1560699	6.73991e-05	6.52258	ENSG00000076662.5	19:10452774:C:A	2463	0.0885696	0.0258256	ICAM3	-	1	protein_coding	OID01267_ENSG00000076662	7087	-2275	19:10452774:C:A	C	A	AC=432;AN=5794	rs7252450	0.925901	0.074099	0.938099	1.37301e-13	0.236741	0.000999001	2.00852e-09	2	2
ENSG00000076662	19:11337454:T:C	887143	rs1560699	6.73991e-05	6.52258	ENSG00000076662.5	19:10457472:T:G	7161	4.23123e-17	-0.0750724	ICAM3	-	1	protein_coding	OID01267_ENSG00000076662	7087	-6973	19:10457472:T:G	T	G	AC=1799;AN=5770	rs28378712	0.687098	0.312902	0.971619	9.30968e-39	0.250089	0.000999001	1.4832e-31	1	1
ENSG00000008438	19:46433397:T:C	-92926	rs12461689	5.22354e-05	-0.725582	ENSG00000008438.4	19:46529668:C:T	3345	9.35009e-255	-0.398988	PGLYRP1	-	2	protein_coding	OID00623_ENSG00000008438	7113	-3345	19:46529668:C:T	C	T	AC=1426;AN=5438	rs35247686	0.740208	0.259792	0.93396	1.71773e-34	-0.267571	0.000999001	1.75758e-28	1	1
ENSG00000204463	6:31914935:A:G	295043	rs1048709	3.25106e-05	0.529011	ENSG00000204463.8	6:31123377:T:A	-496515	0.185366	-0.0807036	BAG6	-	2	protein_coding	OID01197_ENSG00000204463	30003	497105	6:31123377:T:A	T	A	AC=111;AN=5930	rs143166791	0.981225	0.0187747	0.888873	0.000990234	0.15079	0.779221	0.788182	0	1
NA	NA	NA	NA	NA	NA	ENSG00000204444.6	6:31622043:T:G	-1205	0.0886741	-0.156634	APOM	+	2	protein_coding	OID01221_ENSG00000204444	29982	1850	6:31622043:T:G	T	G	AC=101;AN=6056	rs1266078	0.983554	0.0164463	0.998015	2.14393e-31	-0.708473	0.000999001	5.74695e-21	1	1
NA	NA	NA	NA	NA	NA	ENSG00000204444.6	6:31824461:A:AT	201213	0.764272	0.00785945	APOM	+	2	protein_coding	OID01221_ENSG00000204444	29982	204268	6:31824461:A:AT	A	AT	AC=2455;AN=5772	rs566020978	0.574375	0.425625	0.98029	4.54168e-09	0.100369	0.001998	0.000165608	2	2
ENSG00000167642	19:38936277:A:G	155450	rs58289337	1.94436e-06	-0.118916	ENSG00000167642.8	19:38735581:G:A	-45246	0.00990431	0.0844868	SPINT2	+	1	protein_coding	OID01408_ENSG00000167642	6401	906	19:38735581:G:A	G	A	AC=122;AN=5422	rs73028401	0.977084	0.0229159	0.704724	0.000473201	0.179551	0.380619	0.374389	2	2
ENSG00000167642	19:38936277:A:G	155450	rs58289337	1.94436e-06	-0.118916	ENSG00000167642.8	19:38848796:A:G	67969	0.900176	0.00186615	SPINT2	+	1	protein_coding	OID01408_ENSG00000167642	6401	114121	19:38848796:A:G	A	G	AC=1014;AN=6058	rs4802351	0.832366	0.167634	1	1.13333e-10	-0.151336	0.000999001	1.41866e-06	1	1
ENSG00000105472	19:51149469:C:T	-77311	rs59497815	7.96028e-05	0.136404	ENSG00000105472.8	19:51230733:C:T	3953	2.32075e-188	2.02968	CLEC11A	+	2	protein_coding	OID01416_ENSG00000105472	7738	4147	19:51230733:C:T	C	T	AC=92;AN=5932	rs116924815	0.984689	0.0153112	0.876785	4.90445e-42	1.01397	0.000999001	3.24875e-34	1	1
ENSG00000105472	19:51149469:C:T	-77311	rs59497815	7.96028e-05	0.136404	ENSG00000105472.8	19:51255884:G:A	29104	0.0852664	-0.0460709	CLEC11A	+	2	protein_coding	OID01416_ENSG00000105472	7738	29298	19:51255884:G:A	G	A	AC=985;AN=1626	rs1975032	0.394012	0.605988	0.597552	5.72776e-06	-0.120081	0.01998	0.0195521	2	2
ENSG00000105472	19:51149469:C:T	-77311	rs59497815	7.96028e-05	0.136404	ENSG00000105472.8	19:51872533:C:A	645753	0.142923	-0.0523644	CLEC11A	+	2	protein_coding	OID01416_ENSG00000105472	7738	645947	19:51872533:C:A	C	A	AC=383;AN=4718	rs34145256	0.91874	0.0812604	0.753117	4.99887e-05	-0.14274	0.124875	0.125882	3	3
ENSG00000123146	19:14572605:CA:C	57423	rs113950931	2.56911e-05	2.57717	ENSG00000123146.15	19:14356258:T:C	-158924	0.102026	-0.0218352	CD97	+	1	protein_coding	OID01445_ENSG00000123146	7283	-135055	19:14356258:T:C	T	C	AC=3503;AN=3826	rs7245416	0.0838858	0.916114	0.646709	7.2578e-08	-0.137601	0.001998	0.000454293	2	2
ENSG00000123146	19:14572605:CA:C	57423	rs113950931	2.56911e-05	2.57717	ENSG00000123146.15	19:14487101:G:A	-28081	0.00122992	0.0694467	CD97	+	1	protein_coding	OID01445_ENSG00000123146	7283	-4212	19:14487101:G:A	G	A	AC=108;AN=5064	rs62122575	0.978781	0.0212191	0.615388	1.06284e-06	0.201576	0.00599401	0.00458715	4	4
ENSG00000123146	19:14572605:CA:C	57423	rs113950931	2.56911e-05	2.57717	ENSG00000123146.15	19:14493302:G:A	-21880	7.77e-27	0.105643	CD97	+	1	protein_coding	OID01445_ENSG00000123146	7283	1989	19:14493302:G:A	G	A	AC=858;AN=4848	rs62122578	0.822841	0.177159	0.859171	8.17519e-07	0.0946981	0.003996	0.00361742	3	3
ENSG00000123146	19:14572605:CA:C	57423	rs113950931	2.56911e-05	2.57717	ENSG00000123146.15	19:14499616:C:T	-15566	0.00647107	-0.0781835	CD97	+	1	protein_coding	OID01445_ENSG00000123146	7283	8303	19:14499616:C:T	C	T	AC=72;AN=5390	rs139113505	0.986971	0.0130293	0.559462	4.81361e-11	-0.363485	0.000999001	8.28241e-07	1	1
ENSG00000123146	19:14572605:CA:C	57423	rs113950931	2.56911e-05	2.57717	ENSG00000123146.15	19:14871311:A:T	356129	0.734821	0.00639565	CD97	+	1	protein_coding	OID01445_ENSG00000123146	7283	379998	19:14871311:A:T	A	T	AC=223;AN=5808	rs62122620	0.960659	0.039341	0.894229	6.99828e-05	-0.143712	0.146853	0.151074	5	5
NA	NA	NA	NA	NA	NA	ENSG00000167772.7	19:8429323:G:A	41	0.930091	-0.00668965	ANGPTL4	+	2	protein_coding	OID01413_ENSG00000167772	8676	1150	19:8429323:G:A	G	A	AC=144;AN=6058	rs116843064	0.976144	0.0238556	1	6.43677e-20	-0.562357	0.000999001	1.658e-14	2	2
NA	NA	NA	NA	NA	NA	ENSG00000167772.7	19:8433196:C:A	3914	0.07017	0.0422197	ANGPTL4	+	2	protein_coding	OID01413_ENSG00000167772	8676	5023	19:8433196:C:A	C	A	AC=3279;AN=6058	rs7255436	0.459059	0.540941	1	6.98601e-64	0.320481	0.000999001	4.14229e-53	1	1
NA	NA	NA	NA	NA	NA	ENSG00000167772.7	19:8458145:G:A	28863	0.341987	0.023529	ANGPTL4	+	2	protein_coding	OID01413_ENSG00000167772	8676	29972	19:8458145:G:A	G	A	AC=4038;AN=6058	rs2967614	0.332527	0.667473	1	6.46079e-09	0.113833	0.000999001	5.48646e-05	3	3
ENSG00000187244	19:45057224:G:T	-266366	rs10409076	2.41045e-21	0.210617	ENSG00000187244.6	19:45007134:T:C	-316456	0.960048	0.00347828	BCAM	+	1	protein_coding	OID01429_ENSG00000187244	6974	-305194	19:45007134:T:C	T	C	AC=79;AN=5928	rs144324130	0.98682	0.0131796	0.846165	0.000173224	-0.239751	0.234765	0.23057	6	6
ENSG00000187244	19:45057224:G:T	-266366	rs10409076	2.41045e-21	0.210617	ENSG00000187244.6	19:45054771:T:TGTTC	-268819	4.69871e-20	0.243488	BCAM	+	1	protein_coding	OID01429_ENSG00000187244	6974	-257557	19:45054771:T:TGTTC	T	TGTTC	AC=508;AN=4772	rs10653046	0.892667	0.107333	0.804884	3.43411e-08	0.13596	0.000999001	8.98384e-05	3	3
ENSG00000187244	19:45057224:G:T	-266366	rs10409076	2.41045e-21	0.210617	ENSG00000187244.6	19:45278041:A:G	-45549	0.437919	-0.025974	BCAM	+	1	protein_coding	OID01429_ENSG00000187244	6974	-34287	19:45278041:A:G	A	G	AC=4725;AN=5046	rs2965142	0.0636856	0.936314	0.763691	5.29014e-06	0.148315	0.00799201	0.0105911	5	4
ENSG00000187244	19:45057224:G:T	-266366	rs10409076	2.41045e-21	0.210617	ENSG00000187244.6	19:45316588:G:A	-7002	0.000426534	0.190268	BCAM	+	1	protein_coding	OID01429_ENSG00000187244	6974	4260	19:45316588:G:A	G	A	AC=153;AN=6058	rs28399654	0.974855	0.0251451	1	8.35345e-23	-0.492203	0.000999001	2.57858e-18	2	2
ENSG00000187244	19:45057224:G:T	-266366	rs10409076	2.41045e-21	0.210617	ENSG00000187244.6	19:45322744:A:G	-846	0.672247	-0.00792971	BCAM	+	1	protein_coding	OID01429_ENSG00000187244	6974	10416	19:45322744:A:G	A	G	AC=1757;AN=6058	rs1135062	0.710348	0.289652	1	1.3101e-28	0.204061	0.000999001	6.48095e-24	1	1
ENSG00000187244	19:45057224:G:T	-266366	rs10409076	2.41045e-21	0.210617	ENSG00000187244.6	19:45574113:T:G	250523	0.390959	-0.0391113	BCAM	+	1	protein_coding	OID01429_ENSG00000187244	6974	261785	19:45574113:T:G	T	G	AC=152;AN=5598	rs201269048	0.972619	0.0273805	0.78774	1.12315e-05	-0.184879	0.015984	0.0206885	4	5
ENSG00000130202	19:45276590:GTTA:G	-109005	rs200323909	1.97572e-05	0.411071	ENSG00000130202.5	19:45270237:T:C	-115358	0.0469496	0.189269	PVRL2	+	1	protein_coding	OID01198_ENSG00000130202	6987	-79195	19:45270237:T:C	T	C	AC=82;AN=5932	rs574805931	0.98634	0.0136603	0.866841	4.07679e-06	-0.20193	0.00799201	0.0104264	3	3
ENSG00000130202	19:45276590:GTTA:G	-109005	rs200323909	1.97572e-05	0.411071	ENSG00000130202.5	19:45342630:C:T	-42965	1.78673e-14	-0.26282	PVRL2	+	1	protein_coding	OID01198_ENSG00000130202	6987	-6802	19:45342630:C:T	C	T	AC=781;AN=6028	rs73572039	0.870586	0.129414	0.988661	1.4188e-07	-0.089135	0.001998	0.000552624	2	2
ENSG00000130202	19:45276590:GTTA:G	-109005	rs200323909	1.97572e-05	0.411071	ENSG00000130202.5	19:45361224:G:A	-24371	4.95908e-85	-0.458435	PVRL2	+	1	protein_coding	OID01198_ENSG00000130202	6987	11792	19:45361224:G:A	G	A	AC=2196;AN=5822	rs440277	0.62261	0.37739	0.974474	5.57182e-21	-0.131809	0.000999001	7.84088e-16	1	1
ENSG00000130202	19:45276590:GTTA:G	-109005	rs200323909	1.97572e-05	0.411071	ENSG00000130202.5	19:45380970:G:T	-4625	1.47836e-91	0.46394	PVRL2	+	1	protein_coding	OID01198_ENSG00000130202	6987	31538	19:45380970:G:T	G	T	AC=2568;AN=5658	rs11668861	0.545455	0.454545	0.969405	8.37354e-05	-0.0508862	0.12987	0.129761	4	4
ENSG00000130202	19:45276590:GTTA:G	-109005	rs200323909	1.97572e-05	0.411071	ENSG00000130202.5	19:45473097:A:G	87502	0.33797	0.025169	PVRL2	+	1	protein_coding	OID01198_ENSG00000130202	6987	123665	19:45473097:A:G	A	G	AC=1702;AN=5966	rs2142074	0.713748	0.286252	0.990449	8.67527e-05	0.0466186	0.138861	0.138631	5	5
ENSG00000130383	19:5998467:A:G	94669	rs12978722	1.11995e-08	-0.0708894	ENSG00000130383.6	19:4954454:C:T	-949344	0.741018	0.00424231	FUT5	-	2	protein_coding	OID01492_ENSG00000130383	8212	949344	19:4954454:C:T	C	T	AC=1732;AN=5684	rs2247238	0.693498	0.306502	0.964028	0.000100761	-0.08453	0.1998	0.199531	8	16
ENSG00000130383	19:5998467:A:G	94669	rs12978722	1.11995e-08	-0.0708894	ENSG00000130383.6	19:4977060:T:G	-926738	0.986516	0.00020111	FUT5	-	2	protein_coding	OID01492_ENSG00000130383	8212	926738	19:4977060:T:G	T	G	AC=2240;AN=5988	rs523064	0.623737	0.376263	0.991046	0.000284888	0.23992	0.448551	0.445091	1	17
ENSG00000130383	19:5998467:A:G	94669	rs12978722	1.11995e-08	-0.0708894	ENSG00000130383.6	19:5025917:CAG:C	-877881	0.0563458	0.0826684	FUT5	-	2	protein_coding	OID01492_ENSG00000130383	8212	877881	19:5025917:CAG:C	CAG	C	AC=100;AN=5988	rs561140484	0.983534	0.0164656	0.930407	2.73267e-05	0.310882	0.0629371	0.0649371	10	14
ENSG00000130383	19:5998467:A:G	94669	rs12978722	1.11995e-08	-0.0708894	ENSG00000130383.6	19:5821064:C:G	-82734	0.0552068	0.0370931	FUT5	-	2	protein_coding	OID01492_ENSG00000130383	8212	82734	19:5821064:C:G	C	G	AC=571;AN=6018	rs74254993	0.904739	0.0952613	0.984655	2.06381e-09	-0.366413	0.000999001	7.39518e-06	4	8
ENSG00000130383	19:5998467:A:G	94669	rs12978722	1.11995e-08	-0.0708894	ENSG00000130383.6	19:5827765:G:A	-76033	0.840197	-0.00607226	FUT5	-	2	protein_coding	OID01492_ENSG00000130383	8212	76033	19:5827765:G:A	G	A	AC=201;AN=5948	rs79744308	0.966185	0.0338148	0.938294	7.24361e-15	-0.769003	0.000999001	4.96217e-11	3	2
ENSG00000130383	19:5998467:A:G	94669	rs12978722	1.11995e-08	-0.0708894	ENSG00000130383.6	19:5843576:C:T	-60222	0.0078198	-0.0526743	FUT5	-	2	protein_coding	OID01492_ENSG00000130383	8212	60222	19:5843576:C:T	C	T	AC=415;AN=5326	rs34304528	0.922569	0.0774312	0.847648	2.28504e-10	-0.228268	0.000999001	9.2627e-07	6	6
ENSG00000130383	19:5998467:A:G	94669	rs12978722	1.11995e-08	-0.0708894	ENSG00000130383.6	19:5848000:T:C	-55798	0.132047	-0.0212428	FUT5	-	2	protein_coding	OID01492_ENSG00000130383	8212	55798	19:5848000:T:C	T	C	AC=3940;AN=4916	rs2608894	0.197892	0.802108	0.87665	4.27239e-06	0.121175	0.011988	0.0110758	9	10
ENSG00000130383	19:5998467:A:G	94669	rs12978722	1.11995e-08	-0.0708894	ENSG00000130383.6	19:5882857:G:A	-20941	0.309083	0.0243451	FUT5	-	2	protein_coding	OID01492_ENSG00000130383	8212	20941	19:5882857:G:A	G	A	AC=334;AN=5878	rs34505898	0.94354	0.0564596	0.938483	1.6856e-11	0.28469	0.000999001	7.1166e-08	5	4
ENSG00000130383	19:5998467:A:G	94669	rs12978722	1.11995e-08	-0.0708894	ENSG00000130383.6	19:5919912:C:CA	16114	0.788833	-0.00342398	FUT5	-	2	protein_coding	OID01492_ENSG00000130383	8212	-16114	19:5919912:C:CA	C	CA	AC=1402;AN=3332	rs5826910	0.578253	0.421747	0.775408	9.26518e-06	-0.0972581	0.022977	0.0242291	7	12
ENSG00000167601	19:41759474:C:T	26814	rs73045223	5.57942e-06	-0.0752296	ENSG00000167601.7	19:40832132:C:T	-900528	0.215471	0.0623717	AXL	+	2	protein_coding	OID00612_ENSG00000167601	5799	-892976	19:40832132:C:T	C	T	AC=235;AN=5856	rs79565709	0.95982	0.0401801	0.914813	0.00021282	0.143132	0.230769	0.231491	3	3
ENSG00000167601	19:41759474:C:T	26814	rs73045223	5.57942e-06	-0.0752296	ENSG00000167601.7	19:41726133:GCCACCACCCTTATCTCCCCCCA:G	-6527	7.30102e-09	-0.206707	AXL	+	2	protein_coding	OID00612_ENSG00000167601	5799	1025	19:41726133:GCCACCACCCTTATCTCCCCCCA:G	GCCACCACCCTTATCTCCCCCCA	G	AC=387;AN=4626	rs546902716	0.915998	0.0840017	0.737075	2.44484e-05	-0.116053	0.032967	0.0402498	2	2
ENSG00000167601	19:41759474:C:T	26814	rs73045223	5.57942e-06	-0.0752296	ENSG00000167601.7	19:41737854:C:A	5194	0.148104	-0.0313616	AXL	+	2	protein_coding	OID00612_ENSG00000167601	5799	12746	19:41737854:C:A	C	A	AC=1940;AN=5414	rs12973061	0.640614	0.359386	0.942869	4.52228e-14	-0.125973	0.000999001	1.09425e-09	1	1
ENSG00000197646	9:5524915:A:G	14345	rs10121814	5.62274e-07	0.0439453	ENSG00000197646.6	9:5502492:C:A	-8078	4.09799e-12	0.149695	PDCD1LG2	+	2	protein_coding	OID00458_ENSG00000197646	6967	-8053	9:5502492:C:A	C	A	AC=1703;AN=5374	rs10975152	0.6821	0.3179	0.933221	3.81493e-08	0.15446	0.000999001	0.000242829	2	3
ENSG00000197646	9:5524915:A:G	14345	rs10121814	5.62274e-07	0.0439453	ENSG00000197646.6	9:5510644:A:G	74	1.51238e-40	0.298268	PDCD1LG2	+	2	protein_coding	OID00458_ENSG00000197646	6967	99	9:5510644:A:G	A	G	AC=1394;AN=5484	rs16923189	0.74608	0.25392	0.937899	1.43544e-19	0.388896	0.000999001	3.54823e-14	3	1
ENSG00000197646	9:5524915:A:G	14345	rs10121814	5.62274e-07	0.0439453	ENSG00000197646.6	9:5510838:A:T	268	3.60402e-06	0.121133	PDCD1LG2	+	2	protein_coding	OID00458_ENSG00000197646	6967	293	9:5510838:A:T	A	T	AC=862;AN=4870	rs34954342	0.822129	0.177871	0.860576	4.42491e-15	0.312864	0.000999001	2.89377e-10	4	2
ENSG00000197646	9:5524915:A:G	14345	rs10121814	5.62274e-07	0.0439453	ENSG00000197646.6	9:5522167:T:C	11597	0.360987	0.0350454	PDCD1LG2	+	2	protein_coding	OID00458_ENSG00000197646	6967	11622	9:5522167:T:C	T	C	AC=304;AN=5362	rs73386692	0.943049	0.0569505	0.813256	0.000245252	0.147412	0.306693	0.315521	5	4
ENSG00000197122	20:35779227:C:A	-251489	rs528922198	1.75793e-05	-0.239483	ENSG00000197122.7	20:36302767:C:A	272051	0.626413	-0.0237624	SRC	+	2	protein_coding	OID00388_ENSG00000197122	4585	329679	20:36302767:C:A	C	A	AC=67;AN=5748	rs78497432	0.988621	0.0113791	0.763932	0.000638973	0.287829	0.42957	0.422415	1	1
ENSG00000198959	20:36780113:G:A	-14867	rs2268909	6.80243e-10	0.047155	ENSG00000198959.7	20:36145356:G:A	-649624	0.64046	0.0285853	TGM2	-	2	protein_coding	OID00462_ENSG00000198959	5629	649624	20:36145356:G:A	G	A	AC=86;AN=5592	rs6063236	0.984304	0.0156958	0.704345	0.000254795	-0.256424	0.276723	0.269957	2	2
ENSG00000198959	20:36780113:G:A	-14867	rs2268909	6.80243e-10	0.047155	ENSG00000198959.7	20:36803692:A:T	8712	1.42657e-80	-0.330712	TGM2	-	2	protein_coding	OID00462_ENSG00000198959	5629	-8712	20:36803692:A:T	A	T	AC=3302;AN=6054	rs8116328	0.454194	0.545806	0.998753	9.32623e-10	0.126662	0.000999001	5.26735e-06	1	1
ENSG00000198959	20:36780113:G:A	-14867	rs2268909	6.80243e-10	0.047155	ENSG00000198959.7	20:36933630:C:G	138650	0.105341	-0.0301634	TGM2	-	2	protein_coding	OID00462_ENSG00000198959	5629	-138650	20:36933630:C:G	C	G	AC=2129;AN=5594	rs6069668	0.620328	0.379672	0.960475	0.000340693	0.0767967	0.348651	0.333574	3	3
ENSG00000165092	9:75353385:A:G	-341926	rs7388977	1.97658e-05	0.209	ENSG00000165092.8	9:74882754:C:T	-812557	2.31493e-32	0.846981	ALDH1A1	-	2	protein_coding	OID01156_ENSG00000165092	5782	812604	9:74882754:C:T	C	T	AC=76;AN=5948	rs79071276	0.987196	0.0128037	0.888011	0.000146455	0.289657	0.130869	0.141538	1	1
ENSG00000165140	9:98097241:A:G	694822	rs146423554	0.00013903	0.541331	ENSG00000165140.5	9:97144584:C:G	-257835	0.913854	-0.00250146	FBP1	-	2	protein_coding	OID01195_ENSG00000165140	6295	257947	9:97144584:C:G	C	G	AC=356;AN=5306	rs9409533	0.932562	0.0674384	0.840126	5.66999e-05	-0.16006	0.0609391	0.0616967	2	2
ENSG00000165140	9:98097241:A:G	694822	rs146423554	0.00013903	0.541331	ENSG00000165140.5	9:97214896:AAT:A	-187523	9.03465e-05	0.0581735	FBP1	-	2	protein_coding	OID01195_ENSG00000165140	6295	187635	9:97214896:AAT:A	AAT	A	AC=1329;AN=5784	rs557332835;rs370351429	0.770517	0.229483	0.971983	0.000224678	0.0938205	0.191808	0.195009	3	3
ENSG00000165140	9:98097241:A:G	694822	rs146423554	0.00013903	0.541331	ENSG00000165140.5	9:97369149:C:T	-33270	2.9234e-43	0.345583	FBP1	-	2	protein_coding	OID01195_ENSG00000165140	6295	33382	9:97369149:C:T	C	T	AC=5665;AN=6058	rs1769259	0.0647969	0.935203	1	1.68011e-48	0.641238	0.000999001	4.2545e-42	1	1
ENSG00000165140	9:98097241:A:G	694822	rs146423554	0.00013903	0.541331	ENSG00000165140.5	9:98357134:A:C	954715	0.338375	0.0218981	FBP1	-	2	protein_coding	OID01195_ENSG00000165140	6295	-954603	9:98357134:A:C	A	C	AC=483;AN=6038	rs35513072	0.919955	0.0800453	0.993864	0.000358726	0.138101	0.295704	0.291439	4	4
ENSG00000148400	9:140161631:TGTGGGGCTGAGGTGGGGCTGAG:T	743281	rs545057518;rs550728380	9.58697e-05	-0.774426	ENSG00000148400.9	9:139360235:C:T	-58115	0.703499	0.00935627	NOTCH1	-	2	protein_coding	OID01273_ENSG00000148400	6809	80079	9:139360235:C:T	C	T	AC=89;AN=5900	rs149072649	0.984934	0.0150662	0.867949	2.2917e-05	0.178086	0.044955	0.0517494	2	4
ENSG00000148400	9:140161631:TGTGGGGCTGAGGTGGGGCTGAG:T	743281	rs545057518;rs550728380	9.58697e-05	-0.774426	ENSG00000148400.9	9:139405530:C:T	-12820	0.0105731	-0.0357589	NOTCH1	-	2	protein_coding	OID01273_ENSG00000148400	6809	34784	9:139405530:C:T	C	T	AC=345;AN=5784	rs11574894	0.940243	0.0597569	0.91555	2.29534e-07	-0.129974	0.002997	0.000746646	3	2
ENSG00000148400	9:140161631:TGTGGGGCTGAGGTGGGGCTGAG:T	743281	rs545057518;rs550728380	9.58697e-05	-0.774426	ENSG00000148400.9	9:139408756:A:G	-9594	0.000191506	-0.0282239	NOTCH1	-	2	protein_coding	OID01273_ENSG00000148400	6809	31558	9:139408756:A:G	A	G	AC=2507;AN=4160	rs3125005	0.396147	0.603853	0.846827	2.68728e-10	0.0858965	0.000999001	2.01385e-06	1	1
ENSG00000148400	9:140161631:TGTGGGGCTGAGGTGGGGCTGAG:T	743281	rs545057518;rs550728380	9.58697e-05	-0.774426	ENSG00000148400.9	9:139425039:GC:G	6689	0.000214087	-0.0277258	NOTCH1	-	2	protein_coding	OID01273_ENSG00000148400	6809	15275	9:139425039:GC:G	GC	G	AC=1828;AN=3934	rs67749792	0.534131	0.465869	0.828014	0.000219952	0.049782	0.348651	0.348016	6	6
ENSG00000148400	9:140161631:TGTGGGGCTGAGGTGGGGCTGAG:T	743281	rs545057518;rs550728380	9.58697e-05	-0.774426	ENSG00000148400.9	9:139456353:G:A	38003	2.0156e-103	0.332719	NOTCH1	-	2	protein_coding	OID01273_ENSG00000148400	6809	-16039	9:139456353:G:A	G	A	AC=5702;AN=5986	rs7035056	0.046671	0.953329	0.960219	2.07924e-05	0.114504	0.044955	0.0478454	4	3
ENSG00000148400	9:140161631:TGTGGGGCTGAGGTGGGGCTGAG:T	743281	rs545057518;rs550728380	9.58697e-05	-0.774426	ENSG00000148400.9	9:139576623:C:T	158273	0.864631	0.00461545	NOTCH1	-	2	protein_coding	OID01273_ENSG00000148400	6809	-136309	9:139576623:C:T	C	T	AC=81;AN=5862	rs188134447	0.986518	0.013482	0.784942	5.01996e-05	0.186342	0.0919081	0.103	5	5
ENSG00000120156	9:27214989:C:G	105538	rs34432511	5.65566e-05	0.0395674	ENSG00000120156.16	9:27183463:A:C	74012	2.95959e-09	0.385654	TEK	+	1	protein_coding	OID00398_ENSG00000120156	7720	74324	9:27183463:A:C	A	C	AC=5849;AN=6058	rs682632	0.0348162	0.965184	1	6.83826e-64	-0.898069	0.000999001	3.48581e-53	2	2
ENSG00000120156	9:27214989:C:G	105538	rs34432511	5.65566e-05	0.0395674	ENSG00000120156.16	9:27197486:G:T	88035	0.00283026	-0.20153	TEK	+	1	protein_coding	OID00398_ENSG00000120156	7720	88347	9:27197486:G:T	G	T	AC=198;AN=6058	rs35030851	0.966957	0.0330432	1	4.99128e-69	0.910055	0.000999001	2.37729e-56	1	1
ENSG00000120156	9:27214989:C:G	105538	rs34432511	5.65566e-05	0.0395674	ENSG00000120156.16	9:27205235:T:A	95784	5.08911e-156	0.652189	TEK	+	1	protein_coding	OID00398_ENSG00000120156	7720	96096	9:27205235:T:A	T	A	AC=1739;AN=5970	rs541065	0.709451	0.290549	0.990289	6.13928e-07	-0.100595	0.001998	0.00223798	3	3
ENSG00000120156	9:27214989:C:G	105538	rs34432511	5.65566e-05	0.0395674	ENSG00000120156.16	9:27240081:T:G	130630	6.2274e-111	-0.511598	TEK	+	1	protein_coding	OID00398_ENSG00000120156	7720	130942	9:27240081:T:G	T	G	AC=3084;AN=5970	rs113531161	0.483976	0.516024	0.992803	0.000288975	-0.0663715	0.365634	0.369578	4	4
ENSG00000041982	9:117848112:A:T	-32366	rs1617917	2.29038e-05	0.00168221	ENSG00000041982.10	9:117775803:A:G	-104675	0.944395	0.0015919	TNC	-	1	protein_coding	OID01265_ENSG00000041982	7411	104733	9:117775803:A:G	A	G	AC=2090;AN=5834	rs10817700	0.641853	0.358147	0.981348	5.05196e-07	-0.122361	0.003996	0.00186578	2	2
ENSG00000041982	9:117848112:A:T	-32366	rs1617917	2.29038e-05	0.00168221	ENSG00000041982.10	9:117898503:TC:T	18025	0.504436	0.0169123	TNC	-	1	protein_coding	OID01265_ENSG00000041982	7411	-17967	9:117898503:TC:T	TC	T	AC=1549;AN=5980	rs112774974	0.740124	0.259876	0.99267	1.94001e-18	-0.23483	0.000999001	1.94892e-13	1	1
ENSG00000041982	9:117848112:A:T	-32366	rs1617917	2.29038e-05	0.00168221	ENSG00000041982.10	9:117982057:C:G	101579	0.00629331	-0.0688595	TNC	-	1	protein_coding	OID01265_ENSG00000041982	7411	-101521	9:117982057:C:G	C	G	AC=1547;AN=5702	rs10982616	0.729281	0.270719	0.966077	0.00021902	-0.095294	0.275724	0.278535	3	3
ENSG00000182752	9:119349126:C:T	213648	rs61061537	7.57732e-05	0.199774	ENSG00000182752.8	9:118304365:G:A	-831113	0.0601113	0.0854479	PAPPA	+	2	protein_coding	OID00421_ENSG00000182752	6951	-611718	9:118304365:G:A	G	A	AC=368;AN=6038	rs13295424	0.939178	0.0608217	0.992143	0.000460257	0.158121	0.423576	0.413929	3	3
ENSG00000182752	9:119349126:C:T	213648	rs61061537	7.57732e-05	0.199774	ENSG00000182752.8	9:119048567:C:G	-86911	0.317261	-0.0656156	PAPPA	+	2	protein_coding	OID00421_ENSG00000182752	6951	132484	9:119048567:C:G	C	G	AC=130;AN=5702	rs41266653	0.977553	0.0224469	0.805551	9.26692e-05	-0.253769	0.128871	0.121666	1	2
ENSG00000135047	9:90418988:G:C	77933	rs7029485	2.02165e-08	0.115692	ENSG00000135047.10	9:90362040:C:T	20985	1.08796e-220	-0.497892	CTSL	+	2	protein_coding	OID00459_ENSG00000135047	7557	21606	9:90362040:C:T	C	T	AC=2845;AN=5774	rs3128517	0.507612	0.492388	0.979052	1.12312e-14	-0.147571	0.000999001	5.17524e-10	1	1
ENSG00000160323	9:136292927:TA:T	-27843	rs11340341	3.38438e-06	0.0114205	ENSG00000160323.14	9:136177394:T:C	-143376	0.00271664	-0.0611375	ADAMTS13	+	2	protein_coding	OID00385_ENSG00000160323	8014	-102084	9:136177394:T:C	T	C	AC=2769;AN=5596	rs656105	0.504885	0.495115	0.959558	9.85525e-08	0.120642	0.000999001	0.000293748	4	4
ENSG00000160323	9:136292927:TA:T	-27843	rs11340341	3.38438e-06	0.0114205	ENSG00000160323.14	9:136215511:T:C	-105259	0.383247	-0.0684348	ADAMTS13	+	2	protein_coding	OID00385_ENSG00000160323	8014	-63967	9:136215511:T:C	T	C	AC=93;AN=6008	rs74538790	0.984228	0.0157724	0.938981	5.69957e-08	-0.498148	0.000999001	0.000189667	3	3
ENSG00000160323	9:136292927:TA:T	-27843	rs11340341	3.38438e-06	0.0114205	ENSG00000160323.14	9:136294729:C:CT	-26041	8.74447e-28	0.226453	ADAMTS13	+	2	protein_coding	OID00385_ENSG00000160323	8014	15251	9:136294729:C:CT	C	CT	AC=2286;AN=6030	rs35549582	0.622571	0.377429	0.997395	6.16956e-09	0.262448	0.000999001	2.16594e-05	2	2
ENSG00000160323	9:136292927:TA:T	-27843	rs11340341	3.38438e-06	0.0114205	ENSG00000160323.14	9:136302683:T:C	-18087	9.06406e-25	0.208589	ADAMTS13	+	2	protein_coding	OID00385_ENSG00000160323	8014	23205	9:136302683:T:C	T	C	AC=2772;AN=6042	rs3780809	0.542502	0.457498	0.998525	8.14618e-30	-0.518098	0.000999001	4.86047e-25	1	1
ENSG00000160323	9:136292927:TA:T	-27843	rs11340341	3.38438e-06	0.0114205	ENSG00000160323.14	9:136496732:TGAGCTGCTCAAGAGAGAGG:T	175962	0.797098	-0.00551382	ADAMTS13	+	2	protein_coding	OID00385_ENSG00000160323	8014	217254	9:136496732:TGAGCTGCTCAAGAGAGAGG:T	TGAGCTGCTCAAGAGAGAGG	T	AC=2072;AN=5062	rs141116007	0.589753	0.410247	0.916836	0.000272874	-0.0818325	0.406593	0.408023	5	5
ENSG00000134460	10:6936774:GA:G	868810	rs138241048	2.89721e-05	-0.0957399	ENSG00000134460.11	10:5412503:C:T	-655461	0.571268	-0.0153009	IL2RA	-	2	protein_coding	OID00570_ENSG00000134460	10028	691785	10:5412503:C:T	C	T	AC=192;AN=4678	rs549339136	0.958264	0.0417362	0.665643	3.674e-05	-0.13746	0.10989	0.103596	7	8
ENSG00000134460	10:6936774:GA:G	868810	rs138241048	2.89721e-05	-0.0957399	ENSG00000134460.11	10:6063319:C:T	-4645	3.17487e-07	-0.0857577	IL2RA	-	2	protein_coding	OID00570_ENSG00000134460	10028	40969	10:6063319:C:T	C	T	AC=978;AN=5986	rs7093069	0.836595	0.163405	0.985776	1.26428e-59	-0.385352	0.000999001	9.68165e-51	2	2
ENSG00000134460	10:6936774:GA:G	868810	rs138241048	2.89721e-05	-0.0957399	ENSG00000134460.11	10:6075148:C:T	7184	0.58907	0.0249308	IL2RA	-	2	protein_coding	OID00570_ENSG00000134460	10028	29140	10:6075148:C:T	C	T	AC=100;AN=5996	rs7914699	0.983067	0.0169326	0.930437	8.07937e-05	-0.368408	0.216783	0.195637	9	9
ENSG00000134460	10:6936774:GA:G	868810	rs138241048	2.89721e-05	-0.0957399	ENSG00000134460.11	10:6078032:G:A	10068	0.0816052	0.0632348	IL2RA	-	2	protein_coding	OID00570_ENSG00000134460	10028	26256	10:6078032:G:A	G	A	AC=162;AN=5982	rs6602391	0.972422	0.0275783	0.940665	4.78598e-08	0.399837	0.000999001	0.000275584	8	4
ENSG00000134460	10:6936774:GA:G	868810	rs138241048	2.89721e-05	-0.0957399	ENSG00000134460.11	10:6082558:C:T	14594	8.34456e-06	0.102923	IL2RA	-	2	protein_coding	OID00570_ENSG00000134460	10028	21730	10:6082558:C:T	C	T	AC=440;AN=5860	rs11256464	0.924692	0.0753082	0.951931	8.46802e-103	0.680389	0.000999001	1.56597e-89	1	1
ENSG00000134460	10:6936774:GA:G	868810	rs138241048	2.89721e-05	-0.0957399	ENSG00000134460.11	10:6119384:C:T	51420	7.6314e-06	0.0864661	IL2RA	-	2	protein_coding	OID00570_ENSG00000134460	10028	-15096	10:6119384:C:T	C	T	AC=661;AN=5784	rs41295087	0.885926	0.114074	0.948397	1.92114e-07	0.136419	0.000999001	0.000948798	4	5
ENSG00000134460	10:6936774:GA:G	868810	rs138241048	2.89721e-05	-0.0957399	ENSG00000134460.11	10:6122669:T:C	54705	2.28454e-09	0.0732145	IL2RA	-	2	protein_coding	OID00570_ENSG00000134460	10028	-18381	10:6122669:T:C	T	C	AC=3454;AN=6030	rs2182410	0.426328	0.573672	0.996419	6.77178e-09	0.106334	0.000999001	4.57224e-05	3	3
ENSG00000134460	10:6936774:GA:G	868810	rs138241048	2.89721e-05	-0.0957399	ENSG00000134460.11	10:6182251:C:T	114287	0.432681	-0.0222751	IL2RA	-	2	protein_coding	OID00570_ENSG00000134460	10028	-77963	10:6182251:C:T	C	T	AC=292;AN=6050	rs3750670	0.95142	0.0485797	0.992295	2.375e-05	-0.15138	0.0689311	0.0694696	5	7
ENSG00000134460	10:6936774:GA:G	868810	rs138241048	2.89721e-05	-0.0957399	ENSG00000134460.11	10:6531225:T:C	463261	0.817874	0.00837629	IL2RA	-	2	protein_coding	OID00570_ENSG00000134460	10028	-426937	10:6531225:T:C	T	C	AC=147;AN=5790	rs74997496	0.97435	0.0256497	0.844288	7.0959e-06	0.202023	0.021978	0.0239642	6	6
ENSG00000134460	10:6936774:GA:G	868810	rs138241048	2.89721e-05	-0.0957399	ENSG00000134460.11	10:6721947:G:GTGTA	653983	0.287941	-0.0152093	IL2RA	-	2	protein_coding	OID00570_ENSG00000134460	10028	-617659	10:6721947:G:GTGTA	G	GTGTA	AC=1447;AN=5800	rs138619552	0.749579	0.250421	0.973386	0.000230536	0.0650417	0.425574	0.421916	10	10
ENSG00000117335	1:208041634:T:C	97950	rs71570074	2.32935e-06	-0.640858	ENSG00000117335.14	1:207698044:T:C	-245640	0.24156	0.00796551	CD46	+	2	protein_coding	OID01251_ENSG00000117335	5698	-227358	1:207698044:T:C	T	C	AC=4642;AN=5838	rs6661489	0.205055	0.794945	0.975113	0.000221465	-0.0523371	0.253746	0.243883	1	1
ENSG00000117335	1:208041634:T:C	97950	rs71570074	2.32935e-06	-0.640858	ENSG00000117335.14	1:207910551:C:T	-33133	1.70636e-07	-0.0394192	CD46	+	2	protein_coding	OID01251_ENSG00000117335	5698	-14851	1:207910551:C:T	C	T	AC=927;AN=6002	rs61203601	0.846617	0.153383	0.992866	0.000369588	0.0565021	0.354645	0.356401	2	2
ENSG00000150093	10:32590210:A:G	-659221	rs143985229	0.000115046	-1.00019	ENSG00000150093.14	10:33306666:C:T	57235	0.334153	-0.0204363	ITGB1	-	1	protein_coding	OID01406_ENSG00000150093	8250	-11946	10:33306666:C:T	C	T	AC=180;AN=5954	rs75282345	0.969498	0.0305018	0.937619	0.000278779	0.118946	0.281718	0.280948	1	1
ENSG00000099250	10:33485962:T:C	-66670	rs2474723	3.1232e-05	-0.0137547	ENSG00000099250.13	10:33483308:G:A	-69324	0.0570453	-0.0362914	NRP1	-	2	protein_coding	OID01217_ENSG00000099250	7887	141882	10:33483308:G:A	G	A	AC=2226;AN=6048	rs2506150	0.632386	0.367614	0.998795	9.95461e-41	-0.326217	0.000999001	1.24312e-32	1	1
ENSG00000099250	10:33485962:T:C	-66670	rs2474723	3.1232e-05	-0.0137547	ENSG00000099250.13	10:33484696:G:A	-67936	0.00494733	-0.0621865	NRP1	-	2	protein_coding	OID01217_ENSG00000099250	7887	140494	10:33484696:G:A	G	A	AC=1320;AN=6058	rs734187	0.781915	0.218085	1	5.23978e-10	0.168906	0.000999001	3.46841e-06	2	2
ENSG00000099250	10:33485962:T:C	-66670	rs2474723	3.1232e-05	-0.0137547	ENSG00000099250.13	10:33645085:G:A	92453	0.913855	-0.00221134	NRP1	-	2	protein_coding	OID01217_ENSG00000099250	7887	-19895	10:33645085:G:A	G	A	AC=4221;AN=5910	rs2776939	0.285927	0.714073	0.98773	8.81536e-08	-0.178902	0.000999001	0.000274544	3	3
ENSG00000099250	10:33485962:T:C	-66670	rs2474723	3.1232e-05	-0.0137547	ENSG00000099250.13	10:33647091:G:A	94459	0.0608472	0.0414924	NRP1	-	2	protein_coding	OID01217_ENSG00000099250	7887	-21901	10:33647091:G:A	G	A	AC=4590;AN=5934	rs2804894	0.227303	0.772697	0.98568	9.32083e-05	0.0788904	0.118881	0.123529	5	5
ENSG00000099250	10:33485962:T:C	-66670	rs2474723	3.1232e-05	-0.0137547	ENSG00000099250.13	10:34167001:G:C	614369	2.93507e-123	-0.625516	NRP1	-	2	protein_coding	OID01217_ENSG00000099250	7887	-541811	10:34167001:G:C	G	C	AC=688;AN=5648	rs2144853	0.877981	0.122019	0.927156	9.06114e-06	-0.112295	0.012987	0.01639	4	4
ENSG00000099250	10:33485962:T:C	-66670	rs2474723	3.1232e-05	-0.0137547	ENSG00000099250.13	10:34493337:G:T	940705	0.00950129	-0.192988	NRP1	-	2	protein_coding	OID01217_ENSG00000099250	7887	-868147	10:34493337:G:T	G	T	AC=79;AN=5982	rs11009677	0.986782	0.013218	0.907875	0.000408181	0.239748	0.388611	0.391276	6	6
ENSG00000122861	10:74917203:G:A	-753713	rs148596763	0.000408142	-0.149906	ENSG00000122861.11	10:74736048:CA:C	-934868	2.15622e-06	0.117243	PLAU	+	2	protein_coding	OID00631_ENSG00000122861	3742	-932887	10:74736048:CA:C	CA	C	AC=817;AN=3424	rs34763574	0.76	0.24	0.783436	0.00150824	0.0583704	0.416583	0.416981	3	3
ENSG00000122861	10:74917203:G:A	-753713	rs148596763	0.000408142	-0.149906	ENSG00000122861.11	10:75689923:CA:C	19007	4.34342e-66	-0.383668	PLAU	+	2	protein_coding	OID00631_ENSG00000122861	3742	20988	10:75689923:CA:C	CA	C	AC=2212;AN=3954	rs11312783	0.440464	0.559536	0.832342	2.93077e-11	-0.113089	0.000999001	3.63817e-07	1	1
ENSG00000122861	10:74917203:G:A	-753713	rs148596763	0.000408142	-0.149906	ENSG00000122861.11	10:76061848:G:GT	390932	0.0964757	0.0416554	PLAU	+	2	protein_coding	OID00631_ENSG00000122861	3742	392913	10:76061848:G:GT	G	GT	AC=1210;AN=2460	rs574539437	0.505573	0.494427	0.683806	0.000124052	-0.0710818	0.0719281	0.0688545	2	2
ENSG00000185483	1:64291940:T:C	-298277	rs683574	2.19129e-14	0.191066	ENSG00000185483.7	1:63804633:C:CA	-785584	0.645055	-0.0135249	ROR1	+	2	protein_coding	OID01209_ENSG00000185483	6457	-435060	1:63804633:C:CA	C	CA	AC=536;AN=4854	rs71045893	0.889626	0.110374	0.818823	0.000121417	0.0700598	0.152847	0.155078	6	6
ENSG00000185483	1:64291940:T:C	-298277	rs683574	2.19129e-14	0.191066	ENSG00000185483.7	1:64300985:A:G	-289232	3.78852e-14	0.188475	ROR1	+	2	protein_coding	OID01209_ENSG00000185483	6457	61292	1:64300985:A:G	A	G	AC=1172;AN=6004	rs641335	0.80439	0.19561	0.993457	1.44338e-07	0.0819981	0.000999001	0.000326735	4	4
ENSG00000185483	1:64291940:T:C	-298277	rs683574	2.19129e-14	0.191066	ENSG00000185483.7	1:64574514:G:C	-15703	0.638888	-0.0118342	ROR1	+	2	protein_coding	OID01209_ENSG00000185483	6457	334821	1:64574514:G:C	G	C	AC=1074;AN=6018	rs78413851	0.821058	0.178942	0.992827	3.5168e-10	-0.100986	0.000999001	1.36988e-06	3	3
ENSG00000185483	1:64291940:T:C	-298277	rs683574	2.19129e-14	0.191066	ENSG00000185483.7	1:64614011:T:C	23794	0.214194	-0.0290219	ROR1	+	2	protein_coding	OID01209_ENSG00000185483	6457	374318	1:64614011:T:C	T	C	AC=1358;AN=6058	rs6588083	0.77579	0.22421	1	6.90282e-63	-0.2762	0.000999001	4.32542e-55	1	1
ENSG00000185483	1:64291940:T:C	-298277	rs683574	2.19129e-14	0.191066	ENSG00000185483.7	1:64617327:G:A	27110	0.671009	0.00937392	ROR1	+	2	protein_coding	OID01209_ENSG00000185483	6457	377634	1:64617327:G:A	G	A	AC=1438;AN=5580	rs2762835	0.74021	0.25979	0.949806	1.41322e-19	-0.132784	0.000999001	2.4027e-15	2	2
ENSG00000185483	1:64291940:T:C	-298277	rs683574	2.19129e-14	0.191066	ENSG00000185483.7	1:64667963:T:A	77746	0.128664	-0.0373752	ROR1	+	2	protein_coding	OID01209_ENSG00000185483	6457	428270	1:64667963:T:A	T	A	AC=1041;AN=5324	rs4915951	0.804914	0.195086	0.919957	3.74969e-05	0.0652437	0.0539461	0.0568192	5	5
ENSG00000157404	4:55193803:AT:A	-401655	rs558145986	9.69789e-06	0.0668138	ENSG00000157404.11	4:55352270:G:GAC	-243188	0.654351	0.0120169	KIT	+	1	protein_coding	OID01241_ENSG00000157404	7131	-171815	4:55352270:G:GAC	G	GAC	AC=595;AN=5914	rs10528109	0.900462	0.0995378	0.965852	1.69725e-06	-0.158278	0.00599401	0.00516392	1	1
ENSG00000157404	4:55193803:AT:A	-401655	rs558145986	9.69789e-06	0.0668138	ENSG00000157404.11	4:55678503:C:G	83045	0.317586	0.0204095	KIT	+	1	protein_coding	OID01241_ENSG00000157404	7131	154418	4:55678503:C:G	C	G	AC=1188;AN=5958	rs2646354	0.799967	0.200033	0.981883	0.000146447	0.0952677	0.190809	0.197104	2	2
ENSG00000157404	4:55193803:AT:A	-401655	rs558145986	9.69789e-06	0.0668138	ENSG00000157404.11	4:56143723:G:A	548265	0.56732	-0.0176484	KIT	+	1	protein_coding	OID01241_ENSG00000157404	7131	619638	4:56143723:G:A	G	A	AC=442;AN=5910	rs6819971	0.925008	0.0749917	0.967151	0.000406937	0.129438	0.413586	0.405259	3	3
ENSG00000256043	4:156850515:G:T	-24554	rs6832959	0.000219133	0.292121	ENSG00000256043.2	4:156856193:C:A	-18876	7.5868e-14	-0.0826457	CTSO	-	2	protein_coding	OID01125_ENSG00000256043	7696	18876	4:156856193:C:A	C	A	AC=1172;AN=5986	rs2334114	0.804405	0.195595	0.991127	1.48491e-07	-0.143831	0.000999001	0.000485121	1	2
ENSG00000256043	4:156850515:G:T	-24554	rs6832959	0.000219133	0.292121	ENSG00000256043.2	4:156874833:G:A	-236	1.3498e-53	-0.143623	CTSO	-	2	protein_coding	OID01125_ENSG00000256043	7696	236	4:156874833:G:A	G	A	AC=1933;AN=5890	rs2292538	0.670974	0.329026	0.984712	1.60991e-06	-0.115947	0.001998	0.00398806	3	3
ENSG00000256043	4:156850515:G:T	-24554	rs6832959	0.000219133	0.292121	ENSG00000256043.2	4:157005611:T:C	130542	0.014056	-0.105408	CTSO	-	2	protein_coding	OID01125_ENSG00000256043	7696	-130542	4:157005611:T:C	T	C	AC=63;AN=6058	rs184312992	0.989523	0.0104771	0.998467	3.01692e-05	-0.323755	0.04995	0.0499298	4	4
ENSG00000256043	4:156850515:G:T	-24554	rs6832959	0.000219133	0.292121	ENSG00000256043.2	4:157095909:G:T	220840	0.98703	-0.000173496	CTSO	-	2	protein_coding	OID01125_ENSG00000256043	7696	-220840	4:157095909:G:T	G	T	AC=1473;AN=6050	rs12499767	0.757101	0.242899	0.998886	1.29071e-08	-0.109665	0.000999001	5.37347e-05	2	1
ENSG00000118785	4:88857199:G:A	-40833	rs7679698	5.46051e-06	-0.0969237	ENSG00000118785.9	4:88759344:A:G	-138688	9.29902e-07	-0.262586	SPP1	+	2	protein_coding	OID00621_ENSG00000118785	6772	-137475	4:88759344:A:G	A	G	AC=5717;AN=6034	rs6857656	0.052589	0.947411	0.991756	7.04532e-05	-0.174939	0.0989011	0.0974866	2	2
ENSG00000118785	4:88857199:G:A	-40833	rs7679698	5.46051e-06	-0.0969237	ENSG00000118785.9	4:88778205:T:A	-119827	7.47771e-32	-0.342395	SPP1	+	2	protein_coding	OID00621_ENSG00000118785	6772	-118614	4:88778205:T:A	T	A	AC=1263;AN=6048	rs66750224	0.790927	0.209073	0.998749	5.72003e-06	0.102589	0.015984	0.0115875	1	1
ENSG00000142798	1:22342050:A:C	119286	rs2865210	5.49088e-06	-0.00944262	ENSG00000142798.12	1:21998838:C:T	-223926	4.84979e-08	0.130072	HSPG2	-	2	protein_coding	OID00582_ENSG00000142798	7500	264952	1:21998838:C:T	C	T	AC=757;AN=5774	rs12036106	0.868742	0.131258	0.955182	4.08287e-05	-0.0821681	0.0749251	0.0789867	3	3
ENSG00000142798	1:22342050:A:C	119286	rs2865210	5.49088e-06	-0.00944262	ENSG00000142798.12	1:22158743:C:CATGA	-64021	0.298225	-0.0519007	HSPG2	-	2	protein_coding	OID00582_ENSG00000142798	7500	105047	1:22158743:C:CATGA	C	CATGA	AC=134;AN=5918	rs199817928	0.977385	0.0226147	0.903623	5.36941e-05	0.169575	0.0989011	0.102708	4	4
ENSG00000142798	1:22342050:A:C	119286	rs2865210	5.49088e-06	-0.00944262	ENSG00000142798.12	1:22181723:G:C	-41041	1.76581e-18	-0.172244	HSPG2	-	2	protein_coding	OID00582_ENSG00000142798	7500	82067	1:22181723:G:C	G	C	AC=1286;AN=5874	rs77060492	0.781957	0.218043	0.980585	7.28993e-51	-0.256943	0.000999001	1.61535e-41	1	1
ENSG00000142798	1:22342050:A:C	119286	rs2865210	5.49088e-06	-0.00944262	ENSG00000142798.12	1:22205755:C:A	-17009	2.88557e-14	-0.251123	HSPG2	-	2	protein_coding	OID00582_ENSG00000142798	7500	58035	1:22205755:C:A	C	A	AC=382;AN=5942	rs55728940	0.935611	0.064389	0.959734	4.93613e-13	-0.20269	0.000999001	1.30239e-08	2	2
ENSG00000142798	1:22342050:A:C	119286	rs2865210	5.49088e-06	-0.00944262	ENSG00000142798.12	1:22584165:C:T	361401	0.74844	0.00522489	HSPG2	-	2	protein_coding	OID00582_ENSG00000142798	7500	-320375	1:22584165:C:T	C	T	AC=2675;AN=5602	rs10753533	0.522307	0.477693	0.967732	0.000142786	0.0521786	0.213786	0.219761	5	5
ENSG00000100600	14:93215348:C:A	377	rs10873429	4.47398e-06	-0.0435509	ENSG00000100600.10	14:92396750:C:G	-818221	0.421939	-0.0170379	LGMN	-	1	protein_coding	OID01460_ENSG00000100600	7390	818297	14:92396750:C:G	C	G	AC=791;AN=5416	rs2268002	0.85258	0.14742	0.900707	3.81958e-05	0.0971809	0.0539461	0.065792	7	7
ENSG00000100600	14:93215348:C:A	377	rs10873429	4.47398e-06	-0.0435509	ENSG00000100600.10	14:93152319:T:A	-62652	0.0132837	-0.0966402	LGMN	-	1	protein_coding	OID01460_ENSG00000100600	7390	62728	14:93152319:T:A	T	A	AC=164;AN=5808	rs118188631	0.971597	0.0284034	0.879939	1.80181e-05	-0.195081	0.02997	0.0343679	5	5
ENSG00000100600	14:93215348:C:A	377	rs10873429	4.47398e-06	-0.0435509	ENSG00000100600.10	14:93176042:G:A	-38929	0.309194	0.0663689	LGMN	-	1	protein_coding	OID01460_ENSG00000100600	7390	39005	14:93176042:G:A	G	A	AC=72;AN=6010	rs148659834	0.987654	0.0123457	0.929159	1.14015e-47	-1.0788	0.000999001	1.1276e-40	1	1
ENSG00000100600	14:93215348:C:A	377	rs10873429	4.47398e-06	-0.0435509	ENSG00000100600.10	14:93191883:T:C	-23088	0.0766216	-0.0268429	LGMN	-	1	protein_coding	OID01460_ENSG00000100600	7390	23164	14:93191883:T:C	T	C	AC=2169;AN=6058	rs1242111	0.64265	0.35735	1	1.00231e-08	-0.103102	0.000999001	3.72924e-05	3	4
ENSG00000100600	14:93215348:C:A	377	rs10873429	4.47398e-06	-0.0435509	ENSG00000100600.10	14:93217023:G:A	2052	0.00892459	0.121236	LGMN	-	1	protein_coding	OID01460_ENSG00000100600	7390	-1976	14:93217023:G:A	G	A	AC=112;AN=5692	rs72701845	0.980439	0.0195607	0.771704	3.44364e-11	0.349431	0.000999001	1.94057e-07	2	3
ENSG00000100600	14:93215348:C:A	377	rs10873429	4.47398e-06	-0.0435509	ENSG00000100600.10	14:93230557:A:T	15586	0.343245	0.0142624	LGMN	-	1	protein_coding	OID01460_ENSG00000100600	7390	-15510	14:93230557:A:T	A	T	AC=3422;AN=5680	rs4315287	0.3967	0.6033	0.971111	2.93236e-05	-0.0947501	0.048951	0.055741	6	6
ENSG00000100600	14:93215348:C:A	377	rs10873429	4.47398e-06	-0.0435509	ENSG00000100600.10	14:93269204:G:C	54233	0.0117821	0.0401529	LGMN	-	1	protein_coding	OID01460_ENSG00000100600	7390	-54157	14:93269204:G:C	G	C	AC=4259;AN=6050	rs2402194	0.295675	0.704325	0.998351	9.4986e-16	0.18965	0.000999001	1.51689e-11	4	2
ENSG00000039068	16:68049128:C:G	-808020	rs12918217	5.59302e-07	0.140103	ENSG00000039068.14	16:68163572:G:C	-693576	0.0919941	-0.0550931	CDH1	+	2	protein_coding	OID01245_ENSG00000039068	4742	-607556	16:68163572:G:C	G	C	AC=742;AN=1134	rs568419724	0.345754	0.654246	0.487223	0.000515267	-0.0905356	0.307692	0.305682	1	2
ENSG00000039068	16:68049128:C:G	-808020	rs12918217	5.59302e-07	0.140103	ENSG00000039068.14	16:68876749:G:GA	19601	0.294037	-0.0261093	CDH1	+	2	protein_coding	OID01245_ENSG00000039068	4742	105621	16:68876749:G:GA	G	GA	AC=1652;AN=5194	rs56239528	0.682006	0.317994	0.927571	0.000530216	0.0688173	0.310689	0.312839	3	3
ENSG00000039068	16:68049128:C:G	-808020	rs12918217	5.59302e-07	0.140103	ENSG00000039068.14	16:69554785:T:A	697637	0.0676743	0.0839304	CDH1	+	2	protein_coding	OID01245_ENSG00000039068	4742	783657	16:69554785:T:A	T	A	AC=394;AN=6010	rs72799378	0.933214	0.0667858	0.972367	4.99748e-05	-0.148249	0.0509491	0.0539426	2	1
ENSG00000185015	8:85691176:G:T	-466580	rs56199131	9.97839e-09	-0.0387315	ENSG00000185015.3	8:85747918:CA:C	-409838	0.835615	-0.00522056	CA13	+	2	protein_coding	OID01146_ENSG00000185015	4063	-384898	8:85747918:CA:C	CA	C	AC=2290;AN=3440	rs534216510	0.334091	0.665909	0.771639	0.00132686	0.0273406	0.44955	0.443397	3	3
ENSG00000185015	8:85691176:G:T	-466580	rs56199131	9.97839e-09	-0.0387315	ENSG00000185015.3	8:86171786:T:C	14030	3.36001e-62	0.383921	CA13	+	2	protein_coding	OID01146_ENSG00000185015	4063	38970	8:86171786:T:C	T	C	AC=4205;AN=6032	rs4739698	0.303173	0.696827	0.99759	1.04305e-58	0.144692	0.000999001	1.38609e-48	2	2
ENSG00000185015	8:85691176:G:T	-466580	rs56199131	9.97839e-09	-0.0387315	ENSG00000185015.3	8:86197127:G:T	39371	1.07375e-30	-0.481608	CA13	+	2	protein_coding	OID01146_ENSG00000185015	4063	64311	8:86197127:G:T	G	T	AC=400;AN=6052	rs73688702	0.933204	0.0667957	0.996318	9.25588e-77	-0.299616	0.000999001	9.82373e-64	1	1
ENSG00000120889	8:22188996:T:C	-737539	rs149358933	5.86292e-05	0.47712	ENSG00000120889.8	8:22782663:A:T	-143872	0.00416049	-0.085481	TNFRSF10B	-	2	protein_coding	OID00396_ENSG00000120889	7501	144029	8:22782663:A:T	A	T	AC=338;AN=5526	rs77846676	0.93896	0.0610403	0.856411	0.000199059	0.0956599	0.32967	0.312879	6	6
ENSG00000120889	8:22188996:T:C	-737539	rs149358933	5.86292e-05	0.47712	ENSG00000120889.8	8:22879734:T:C	-46801	0.00985819	0.0419799	TNFRSF10B	-	2	protein_coding	OID00396_ENSG00000120889	7501	46958	8:22879734:T:C	T	C	AC=1981;AN=5600	rs4871844	0.646422	0.353578	0.948793	4.6939e-66	0.248899	0.000999001	9.67574e-55	1	1
ENSG00000120889	8:22188996:T:C	-737539	rs149358933	5.86292e-05	0.47712	ENSG00000120889.8	8:22889426:T:TA	-37109	0.710599	-0.0103338	TNFRSF10B	-	2	protein_coding	OID00396_ENSG00000120889	7501	37266	8:22889426:T:TA	T	TA	AC=5522;AN=6014	rs58469567	0.08152	0.91848	0.974135	3.99361e-58	0.403539	0.000999001	1.24372e-48	2	2
ENSG00000120889	8:22188996:T:C	-737539	rs149358933	5.86292e-05	0.47712	ENSG00000120889.8	8:22900701:G:A	-25834	0.00475282	-0.0787184	TNFRSF10B	-	2	protein_coding	OID00396_ENSG00000120889	7501	25991	8:22900701:G:A	G	A	AC=473;AN=6058	rs1047266	0.921825	0.0781754	1	0.000112136	-0.0928498	0.215784	0.204488	5	5
ENSG00000120889	8:22188996:T:C	-737539	rs149358933	5.86292e-05	0.47712	ENSG00000120889.8	8:22960058:G:A	33523	3.06617e-130	-0.367768	TNFRSF10B	-	2	protein_coding	OID00396_ENSG00000120889	7501	-33366	8:22960058:G:A	G	A	AC=2006;AN=5182	rs12549481	0.612283	0.387717	0.929142	3.80059e-06	-0.0635415	0.011988	0.0113875	4	4
ENSG00000120889	8:22188996:T:C	-737539	rs149358933	5.86292e-05	0.47712	ENSG00000120889.8	8:23047009:C:G	120474	3.4949e-08	-0.372072	TNFRSF10B	-	2	protein_coding	OID00396_ENSG00000120889	7501	-120317	8:23047009:C:G	C	G	AC=69;AN=5996	rs188522383	0.988436	0.0115635	0.908293	1.01452e-08	-0.331827	0.000999001	6.84924e-05	3	3
ENSG00000173535	8:23176291:G:A	204271	rs4446751	0.000169222	0.800578	ENSG00000173535.9	8:22960704:G:C	-11316	1.60077e-321	0.324456	TNFRSF10C	+	2	protein_coding	OID00594_ENSG00000173535	7511	18836	8:22960704:G:C	G	C	AC=4541;AN=5710	rs6557616	0.2039	0.7961	0.961079	7.85054e-05	0.353102	0.127872	0.126469	3	2
ENSG00000173535	8:23176291:G:A	204271	rs4446751	0.000169222	0.800578	ENSG00000173535.9	8:22969091:T:C	-2929	8.55671e-198	0.275782	TNFRSF10C	+	2	protein_coding	OID00594_ENSG00000173535	7511	27223	8:22969091:T:C	T	C	AC=4927;AN=6030	rs10111172	0.182157	0.817843	0.995501	1.50186e-09	-0.333299	0.000999001	4.66433e-06	2	1
ENSG00000104689	8:23099511:C:T	17398	rs13265408	3.78175e-07	-0.102754	ENSG00000104689.5	8:22134417:TA:T	-947696	0.254392	-0.0132125	TNFRSF10A	-	2	protein_coding	OID00391_ENSG00000104689	7370	948222	8:22134417:TA:T	TA	T	AC=2993;AN=5696	rs11287267	0.475326	0.524674	0.970785	5.31752e-05	-0.0607455	0.0949051	0.0966049	10	8
ENSG00000104689	8:23099511:C:T	17398	rs13265408	3.78175e-07	-0.102754	ENSG00000104689.5	8:23037602:C:CT	-44511	0.139737	0.0225072	TNFRSF10A	-	2	protein_coding	OID00391_ENSG00000104689	7370	45037	8:23037602:C:CT	C	CT	AC=977;AN=5768	rs576476091	0.828934	0.171066	0.95194	9.30366e-09	-0.189619	0.000999001	3.81104e-05	7	5
ENSG00000104689	8:23099511:C:T	17398	rs13265408	3.78175e-07	-0.102754	ENSG00000104689.5	8:23058220:T:G	-23893	4.70602e-58	0.221475	TNFRSF10A	-	2	protein_coding	OID00391_ENSG00000104689	7370	24419	8:23058220:T:G	T	G	AC=1297;AN=6058	rs20576	0.78675	0.21325	1	7.51201e-16	-0.339831	0.000999001	1.36919e-11	6	4
ENSG00000104689	8:23099511:C:T	17398	rs13265408	3.78175e-07	-0.102754	ENSG00000104689.5	8:23069574:T:C	-12539	1.41287e-33	0.136475	TNFRSF10A	-	2	protein_coding	OID00391_ENSG00000104689	7370	13065	8:23069574:T:C	T	C	AC=3257;AN=5990	rs13274366	0.455983	0.544017	0.992519	2.22066e-45	-0.292004	0.000999001	8.05185e-38	2	1
ENSG00000104689	8:23099511:C:T	17398	rs13265408	3.78175e-07	-0.102754	ENSG00000104689.5	8:23082264:C:G	151	2.05186e-29	-0.628581	TNFRSF10A	-	2	protein_coding	OID00391_ENSG00000104689	7370	375	8:23082264:C:G	C	G	AC=63;AN=6038	rs34601117	0.989651	0.0103493	0.954668	6.74281e-16	-0.601068	0.000999001	1.28322e-11	5	3
ENSG00000104689	8:23099511:C:T	17398	rs13265408	3.78175e-07	-0.102754	ENSG00000104689.5	8:23082971:G:T	858	3.045e-68	-0.198373	TNFRSF10A	-	2	protein_coding	OID00391_ENSG00000104689	7370	-332	8:23082971:G:T	G	T	AC=3070;AN=5774	rs13278062	0.467027	0.532973	0.978086	2.03513e-05	-0.264271	0.036963	0.0419532	8	6
ENSG00000104689	8:23099511:C:T	17398	rs13265408	3.78175e-07	-0.102754	ENSG00000104689.5	8:23083488:G:T	1375	6.77977e-118	0.302459	TNFRSF10A	-	2	protein_coding	OID00391_ENSG00000104689	7370	-849	8:23083488:G:T	G	T	AC=1346;AN=6000	rs73224403	0.776603	0.223397	0.991863	1.12227e-37	0.403338	0.000999001	3.21739e-31	4	2
ENSG00000104689	8:23099511:C:T	17398	rs13265408	3.78175e-07	-0.102754	ENSG00000104689.5	8:23769008:T:C	686895	0.484276	0.0335664	TNFRSF10A	-	2	protein_coding	OID00391_ENSG00000104689	7370	-686369	8:23769008:T:C	T	C	AC=79;AN=6002	rs144661136	0.986979	0.0130208	0.914281	2.35683e-05	-0.264798	0.043956	0.0464259	9	7
ENSG00000136999	8:120026562:A:G	-402128	rs1586274	0.000231738	-0.0999378	ENSG00000136999.4	8:119617116:G:A	-811574	0.428438	-0.0381807	NOV	+	2	protein_coding	OID01475_ENSG00000136999	6948	-811430	8:119617116:G:A	G	A	AC=148;AN=6030	rs7815228	0.975381	0.0246194	0.967667	0.000199033	0.200129	0.185814	0.190396	3	3
ENSG00000136999	8:120026562:A:G	-402128	rs1586274	0.000231738	-0.0999378	ENSG00000136999.4	8:120426597:G:A	-2093	1.94854e-21	0.169178	NOV	+	2	protein_coding	OID01475_ENSG00000136999	6948	-1949	8:120426597:G:A	G	A	AC=1338;AN=5972	rs2071526	0.777705	0.222295	0.987924	3.16589e-33	-0.24788	0.000999001	4.26854e-26	2	2
ENSG00000136999	8:120026562:A:G	-402128	rs1586274	0.000231738	-0.0999378	ENSG00000136999.4	8:120431506:G:A	2816	0.104169	-0.0372409	NOV	+	2	protein_coding	OID01475_ENSG00000136999	6948	2960	8:120431506:G:A	G	A	AC=744;AN=6058	rs11538929	0.877337	0.122663	1	6.98878e-42	-0.35953	0.000999001	3.91311e-34	1	1
ENSG00000115602	2:102927649:A:G	-26099	rs76565432	0.000151374	-0.0487245	ENSG00000115602.12	2:102885535:A:T	-68213	3.40546e-09	0.137568	IL1RL1	+	2	protein_coding	OID00634_ENSG00000115602	5741	-42427	2:102885535:A:T	A	T	AC=584;AN=6048	rs4851563	0.903294	0.0967065	0.996938	4.40416e-21	-0.457874	0.000999001	6.96276e-16	4	3
ENSG00000115602	2:102927649:A:G	-26099	rs76565432	0.000151374	-0.0487245	ENSG00000115602.12	2:102931802:A:G	-21946	1.82792e-77	0.254096	IL1RL1	+	2	protein_coding	OID00634_ENSG00000115602	5741	3840	2:102931802:A:G	A	G	AC=2979;AN=6038	rs12996505	0.506468	0.493532	0.998116	9.65111e-14	-1.77973	0.000999001	2.08858e-09	7	4
ENSG00000115602	2:102927649:A:G	-26099	rs76565432	0.000151374	-0.0487245	ENSG00000115602.12	2:102940412:T:C	-13336	4.85084e-77	0.253119	IL1RL1	+	2	protein_coding	OID00634_ENSG00000115602	5741	12450	2:102940412:T:C	T	C	AC=2956;AN=6012	rs6706844	0.508285	0.491715	0.997274	3.73146e-11	1.60249	0.000999001	3.39426e-07	8	5
ENSG00000115602	2:102927649:A:G	-26099	rs76565432	0.000151374	-0.0487245	ENSG00000115602.12	2:102949397:G:A	-4351	5.96452e-09	0.33479	IL1RL1	+	2	protein_coding	OID00634_ENSG00000115602	5741	21435	2:102949397:G:A	G	A	AC=74;AN=5972	rs62151723	0.987414	0.0125858	0.892623	1.29451e-05	0.35142	0.01998	0.0206718	6	6
ENSG00000115602	2:102927649:A:G	-26099	rs76565432	0.000151374	-0.0487245	ENSG00000115602.12	2:102957291:A:G	3543	0.275693	-0.0613783	IL1RL1	+	2	protein_coding	OID00634_ENSG00000115602	5741	29329	2:102957291:A:G	A	G	AC=82;AN=5982	rs13029918	0.986451	0.0135488	0.901681	5.7842e-23	-0.805572	0.000999001	1.62807e-17	3	2
ENSG00000115602	2:102927649:A:G	-26099	rs76565432	0.000151374	-0.0487245	ENSG00000115602.12	2:102973950:C:CA	20202	7.09357e-42	0.198459	IL1RL1	+	2	protein_coding	OID00634_ENSG00000115602	5741	45988	2:102973950:C:CA	C	CA	AC=1837;AN=5356	rs373965513	0.657789	0.342211	0.940685	0.000389416	0.0927966	0.334665	0.328609	9	7
ENSG00000115602	2:102927649:A:G	-26099	rs76565432	0.000151374	-0.0487245	ENSG00000115602.12	2:102982033:G:T	28285	4.33812e-26	0.20989	IL1RL1	+	2	protein_coding	OID00634_ENSG00000115602	5741	54071	2:102982033:G:T	G	T	AC=843;AN=6008	rs72823669	0.860091	0.139909	0.992812	2.43086e-25	0.392938	0.000999001	1.58419e-19	1	1
ENSG00000153208	2:112787215:G:C	10225	rs6755828	0.000143371	-0.810133	ENSG00000153208.12	2:112679079:CAA:C	-97911	6.41594e-05	-0.0885638	MERTK	+	2	protein_coding	OID00425_ENSG00000153208	5380	23023	2:112679079:CAA:C	CAA	C	AC=3612;AN=5756	rs151311827	0.371821	0.628179	0.977199	2.0951e-28	-0.224331	0.000999001	2.46617e-22	1	1
ENSG00000153208	2:112787215:G:C	10225	rs6755828	0.000143371	-0.810133	ENSG00000153208.12	2:112781615:G:T	4625	4.50906e-09	0.217307	MERTK	+	2	protein_coding	OID00425_ENSG00000153208	5380	125559	2:112781615:G:T	G	T	AC=493;AN=5866	rs71414619	0.916722	0.0832778	0.952912	1.67355e-06	0.162577	0.001998	0.00353195	2	2
ENSG00000197635	2:163890240:GA:G	959728	rs35335019	0.000270321	0.079266	ENSG00000197635.5	2:161970664:C:T	-959848	7.82623e-11	0.283651	DPP4	-	2	protein_coding	OID01266_ENSG00000197635	4718	960388	2:161970664:C:T	C	T	AC=96;AN=5992	rs182808476	0.984034	0.0159661	0.887388	7.36356e-06	0.299036	0.00799201	0.00724292	2	2
ENSG00000197635	2:163890240:GA:G	959728	rs35335019	0.000270321	0.079266	ENSG00000197635.5	2:162923543:A:ATAACACTTGACATGCAGTAAGCATTCAATAGCCATATCCCCCCACTCCCATATCTTCAG	-6969	1.82427e-24	-0.110443	DPP4	-	2	protein_coding	OID01266_ENSG00000197635	4718	7509	2:162923543:A:ATAACACTTGACATGCAGTAAGCATTCAATAGCCATATCCCCCCACTCCCATATCTTCAG	A	ATAACACTTGACATGCAGTAAGCATTCAATAGCCATATCCCCCCACTCCCATATCTTCAG	AC=2988;AN=5472	esv3593176	0.453119	0.546881	0.954019	2.15432e-13	-0.145347	0.000999001	1.60979e-09	1	1
ENSG00000197635	2:163890240:GA:G	959728	rs35335019	0.000270321	0.079266	ENSG00000197635.5	2:162951589:T:TTA	21077	7.15258e-09	0.0675769	DPP4	-	2	protein_coding	OID01266_ENSG00000197635	4718	-20537	2:162951589:T:TTA	T	TTA	AC=2134;AN=4322	rs71408199	0.505442	0.494558	0.858336	0.000350921	0.0758039	0.203796	0.194691	3	4
ENSG00000197635	2:163890240:GA:G	959728	rs35335019	0.000270321	0.079266	ENSG00000197635.5	2:163110934:A:G	180422	0.102516	0.0685517	DPP4	-	2	protein_coding	OID01266_ENSG00000197635	4718	-179882	2:163110934:A:G	A	G	AC=88;AN=5928	rs78489768	0.985183	0.0148173	0.846107	3.74267e-05	0.267777	0.028971	0.029759	4	3
ENSG00000197635	2:163890240:GA:G	959728	rs35335019	0.000270321	0.079266	ENSG00000197635.5	2:163921013:T:C	990501	0.14365	-0.0238499	DPP4	-	2	protein_coding	OID01266_ENSG00000197635	4718	-989961	2:163921013:T:C	T	C	AC=440;AN=4216	rs11689726	0.896017	0.103983	0.745272	0.000526807	-0.0868756	0.257742	0.263924	5	5
ENSG00000019169	2:120030310:G:A	279717	rs62159379	0.000128805	-0.149597	ENSG00000019169.9	2:119211698:A:G	-538895	0.268413	0.0276725	MARCO	+	2	protein_coding	OID00453_ENSG00000019169	6408	-488044	2:119211698:A:G	A	G	AC=1386;AN=5328	rs4296441	0.739385	0.260615	0.930601	4.55348e-05	0.0932997	0.0719281	0.0698139	3	3
ENSG00000019169	2:120030310:G:A	279717	rs62159379	0.000128805	-0.149597	ENSG00000019169.9	2:119691839:G:A	-58754	1.60776e-09	-0.155752	MARCO	+	2	protein_coding	OID00453_ENSG00000019169	6408	-7903	2:119691839:G:A	G	A	AC=1279;AN=5950	rs1025735	0.786019	0.213981	0.986461	1.94973e-06	-0.120753	0.002997	0.00447487	2	2
ENSG00000019169	2:120030310:G:A	279717	rs62159379	0.000128805	-0.149597	ENSG00000019169.9	2:119741069:G:C	-9524	0	-1.07113	MARCO	+	2	protein_coding	OID00453_ENSG00000019169	6408	41327	2:119741069:G:C	G	C	AC=958;AN=6020	rs6722472	0.842361	0.157639	0.993518	1.15266e-13	-0.210099	0.000999001	1.76126e-09	1	1
ENSG00000113721	5:149537080:A:G	1645	rs3756311	1.05956e-05	-0.0500939	ENSG00000113721.9	5:149403193:G:A	-132242	0.653694	-0.00800246	PDGFRB	-	1	protein_coding	OID01417_ENSG00000113721	6380	132242	5:149403193:G:A	G	A	AC=4902;AN=6006	rs10068537	0.183637	0.816363	0.991924	3.07689e-07	0.0684426	0.001998	0.00103988	5	5
ENSG00000113721	5:149537080:A:G	1645	rs3756311	1.05956e-05	-0.0500939	ENSG00000113721.9	5:149487910:T:C	-47525	0.0311318	-0.0362663	PDGFRB	-	1	protein_coding	OID01417_ENSG00000113721	6380	47525	5:149487910:T:C	T	C	AC=2444;AN=3536	rs7709258	0.30984	0.69016	0.775518	4.44027e-05	0.051831	0.0819181	0.0820986	7	7
ENSG00000113721	5:149537080:A:G	1645	rs3756311	1.05956e-05	-0.0500939	ENSG00000113721.9	5:149508544:C:G	-26891	0.00737331	0.038083	PDGFRB	-	1	protein_coding	OID01417_ENSG00000113721	6380	26891	5:149508544:C:G	C	G	AC=3491;AN=5830	rs2304058	0.402513	0.597487	0.981545	5.72875e-233	0.793404	0.000999001	9.43226e-198	1	1
ENSG00000113721	5:149537080:A:G	1645	rs3756311	1.05956e-05	-0.0500939	ENSG00000113721.9	5:149517235:G:A	-18200	0.00965366	0.036061	PDGFRB	-	1	protein_coding	OID01417_ENSG00000113721	6380	18200	5:149517235:G:A	G	A	AC=3037;AN=5878	rs4705415	0.484884	0.515116	0.984042	5.00852e-13	0.173468	0.000999001	1.14392e-08	2	2
ENSG00000113721	5:149537080:A:G	1645	rs3756311	1.05956e-05	-0.0500939	ENSG00000113721.9	5:149525732:CTAT:C	-9703	0.0382893	-0.0413113	PDGFRB	-	1	protein_coding	OID01417_ENSG00000113721	6380	9703	5:149525732:CTAT:C	CTAT	C	AC=857;AN=5910	rs112297981	0.853905	0.146095	0.971859	7.77804e-08	-0.0936434	0.001998	0.000344851	4	4
ENSG00000113721	5:149537080:A:G	1645	rs3756311	1.05956e-05	-0.0500939	ENSG00000113721.9	5:149594479:T:TTTG	59044	0.0320749	0.0702956	PDGFRB	-	1	protein_coding	OID01417_ENSG00000113721	6380	-59044	5:149594479:T:TTTG	T	TTTG	AC=281;AN=6044	rs112316522	0.953796	0.0462036	0.991728	6.84427e-09	0.875597	0.000999001	4.02873e-05	3	3
ENSG00000113721	5:149537080:A:G	1645	rs3756311	1.05956e-05	-0.0500939	ENSG00000113721.9	5:149595110:C:T	59675	0.0335599	0.0697375	PDGFRB	-	1	protein_coding	OID01417_ENSG00000113721	6380	-59675	5:149595110:C:T	C	T	AC=280;AN=6046	rs17111053	0.953973	0.0460271	0.993587	2.18755e-06	-0.714223	0.004995	0.0061347	6	6
ENSG00000113721	5:149537080:A:G	1645	rs3756311	1.05956e-05	-0.0500939	ENSG00000113721.9	5:150487053:A:C	951618	0.263277	-0.0440173	PDGFRB	-	1	protein_coding	OID01417_ENSG00000113721	6380	-951618	5:150487053:A:C	A	C	AC=180;AN=5844	rs34756215	0.969418	0.0305816	0.886448	0.000223486	0.106414	0.282717	0.287554	8	8
ENSG00000124570	6:2919994:A:G	-52096	rs72838687	5.60881e-05	-0.292723	ENSG00000124570.13	6:2951849:G:A	-20241	1.4335e-177	-0.580971	SERPINB6	-	2	protein_coding	OID01142_ENSG00000124570	7585	20241	6:2951849:G:A	G	A	AC=1155;AN=6058	rs7763055	0.809639	0.190361	1	6.23711e-11	-0.0737613	0.000999001	4.36456e-07	3	3
ENSG00000124570	6:2919994:A:G	-52096	rs72838687	5.60881e-05	-0.292723	ENSG00000124570.13	6:2968116:G:C	-3974	6.1491e-16	0.529191	SERPINB6	-	2	protein_coding	OID01142_ENSG00000124570	7585	3974	6:2968116:G:C	G	C	AC=78;AN=5860	rs139611995	0.986671	0.0133289	0.804877	0.000265076	-0.114304	0.350649	0.339436	4	4
ENSG00000124570	6:2919994:A:G	-52096	rs72838687	5.60881e-05	-0.292723	ENSG00000124570.13	6:2971224:GA:G	-866	1.22673e-05	-0.0758615	SERPINB6	-	2	protein_coding	OID01142_ENSG00000124570	7585	866	6:2971224:GA:G	GA	G	AC=2890;AN=5636	rs11335500	0.48702	0.51298	0.965929	1.20702e-25	0.102502	0.000999001	2.37656e-20	2	2
ENSG00000124570	6:2919994:A:G	-52096	rs72838687	5.60881e-05	-0.292723	ENSG00000124570.13	6:2973736:A:G	1646	1.57761e-19	0.159599	SERPINB6	-	2	protein_coding	OID01142_ENSG00000124570	7585	-1646	6:2973736:A:G	A	G	AC=2455;AN=5626	rs9378751	0.563974	0.436026	0.964772	3.68775e-68	0.174055	0.000999001	2.58258e-58	1	1
ENSG00000155659	23:65221862:A:ATC	-38040	23:65221862:A:ATC	9.28115e-05	0.0801963	ENSG00000155659.10	23:65083303:G:A	-176599	0.000224553	0.148791	VSIG4	-	2	protein_coding	OID01448_ENSG00000155659	1508	176664	23:65083303:G:A	G	A	AC=69;AN=5508	23:65083303:G:A	0.987061	0.0129387	0.702498	4.04611e-20	0.448677	0.000999001	1.36512e-15	3	3
ENSG00000155659	23:65221862:A:ATC	-38040	23:65221862:A:ATC	9.28115e-05	0.0801963	ENSG00000155659.10	23:65195318:T:C	-64584	0.0141474	0.0641083	VSIG4	-	2	protein_coding	OID01448_ENSG00000155659	1508	64649	23:65195318:T:C	T	C	AC=448;AN=5972	23:65195318:T:C	0.924485	0.0755149	0.928258	1.73462e-06	-0.220383	0.000999001	0.000324692	5	5
ENSG00000155659	23:65221862:A:ATC	-38040	23:65221862:A:ATC	9.28115e-05	0.0801963	ENSG00000155659.10	23:65244971:C:T	-14931	0.421251	0.0279829	VSIG4	-	2	protein_coding	OID01448_ENSG00000155659	1508	14996	23:65244971:C:T	C	T	AC=230;AN=6058	23:65244971:C:T	0.961799	0.0382012	1	8.41946e-30	0.329045	0.000999001	3.20449e-23	1	1
ENSG00000155659	23:65221862:A:ATC	-38040	23:65221862:A:ATC	9.28115e-05	0.0801963	ENSG00000155659.10	23:65748490:A:G	488588	0.00125373	-0.0751577	VSIG4	-	2	protein_coding	OID01448_ENSG00000155659	1508	-488523	23:65748490:A:G	A	G	AC=5172;AN=5574	23:65748490:A:G	0.071829	0.928171	0.813734	0.00326627	0.0839283	0.186813	0.177404	6	6
ENSG00000155659	23:65221862:A:ATC	-38040	23:65221862:A:ATC	9.28115e-05	0.0801963	ENSG00000155659.10	23:65926042:G:A	666140	0.0589752	0.0562656	VSIG4	-	2	protein_coding	OID01448_ENSG00000155659	1508	-666075	23:65926042:G:A	G	A	AC=301;AN=5904	23:65926042:G:A	0.948926	0.0510744	0.851269	1.39367e-10	0.3918	0.000999001	1.99419e-07	4	4
ENSG00000155659	23:65221862:A:ATC	-38040	23:65221862:A:ATC	9.28115e-05	0.0801963	ENSG00000155659.10	23:66175263:A:C	915361	0.32537	0.0550611	VSIG4	-	2	protein_coding	OID01448_ENSG00000155659	1508	-915296	23:66175263:A:C	A	C	AC=97;AN=6048	23:66175263:A:C	0.98434	0.0156603	0.932241	7.16704e-29	-0.607108	0.000999001	7.97262e-23	2	2
ENSG00000155659	23:65221862:A:ATC	-38040	23:65221862:A:ATC	9.28115e-05	0.0801963	ENSG00000155659.10	23:66247171:C:T	987269	0.26128	-0.0362444	VSIG4	-	2	protein_coding	OID01448_ENSG00000155659	1508	-987204	23:66247171:C:T	C	T	AC=149;AN=5514	23:66247171:C:T	0.973647	0.026353	0.56048	0.0040478	-0.0767338	0.226773	0.229375	7	7
ENSG00000102524	13:108954304:A:C	-1350	rs17565502	1.59758e-11	-0.704065	ENSG00000102524.7	13:108913356:G:T	-42298	0.161954	0.0142701	TNFSF13B	+	2	protein_coding	OID00617_ENSG00000102524	8633	9768	13:108913356:G:T	G	T	AC=1715;AN=5710	rs1224177	0.699144	0.300856	0.954976	2.73829e-09	0.122086	0.000999001	1.57662e-05	3	3
ENSG00000102524	13:108954304:A:C	-1350	rs17565502	1.59758e-11	-0.704065	ENSG00000102524.7	13:108915663:T:C	-39991	9.20868e-85	-0.674337	TNFSF13B	+	2	protein_coding	OID00617_ENSG00000102524	8633	12075	13:108915663:T:C	T	C	AC=66;AN=5778	rs111573701	0.988168	0.0118323	0.758077	2.28585e-05	-0.293841	0.044955	0.0519467	4	4
ENSG00000102524	13:108954304:A:C	-1350	rs17565502	1.59758e-11	-0.704065	ENSG00000102524.7	13:108940408:G:A	-15246	0.0953801	0.0197333	TNFSF13B	+	2	protein_coding	OID00617_ENSG00000102524	8633	36820	13:108940408:G:A	G	A	AC=1203;AN=5550	rs4421862	0.781757	0.218243	0.931775	1.08479e-11	0.156835	0.000999001	1.09553e-07	2	1
ENSG00000102524	13:108954304:A:C	-1350	rs17565502	1.59758e-11	-0.704065	ENSG00000102524.7	13:108993494:A:G	37840	0.0382231	0.0477295	TNFSF13B	+	2	protein_coding	OID00617_ENSG00000102524	8633	89906	13:108993494:A:G	A	G	AC=197;AN=5514	rs12874404	0.963665	0.0363346	0.799388	1.16698e-10	0.28804	0.000999001	9.157e-07	1	2
ENSG00000102524	13:108954304:A:C	-1350	rs17565502	1.59758e-11	-0.704065	ENSG00000102524.7	13:109119968:C:G	164314	0.0250038	-0.0387994	TNFSF13B	+	2	protein_coding	OID00617_ENSG00000102524	8633	216380	13:109119968:C:G	C	G	AC=426;AN=5542	rs9555476	0.92263	0.0773705	0.887707	0.000126612	0.130667	0.225774	0.223135	5	5
ENSG00000105609	19:54504906:T:G	-256202	rs158201	1.93995e-06	0.0320817	ENSG00000105609.12	19:54238703:T:C	-522405	0.518475	-0.049568	LILRB5	-	2	protein_coding	OID01220_ENSG00000105609	11470	522461	19:54238703:T:C	T	C	AC=93;AN=5546	rs117910351	0.983286	0.0167136	0.693158	4.01926e-05	-0.245073	0.143856	0.146001	13	13
ENSG00000105609	19:54504906:T:G	-256202	rs158201	1.93995e-06	0.0320817	ENSG00000105609.12	19:54547168:G:A	-213940	0.0317481	0.0573313	LILRB5	-	2	protein_coding	OID01220_ENSG00000105609	11470	213996	19:54547168:G:A	G	A	AC=3624;AN=5158	rs4806694	0.296591	0.703409	0.912015	5.67739e-05	-0.0858771	0.196803	0.195492	8	14
ENSG00000105609	19:54504906:T:G	-256202	rs158201	1.93995e-06	0.0320817	ENSG00000105609.12	19:54626054:T:C	-135054	0.916571	-0.00372515	LILRB5	-	2	protein_coding	OID01220_ENSG00000105609	11470	135110	19:54626054:T:C	T	C	AC=607;AN=4972	rs254276	0.879114	0.120886	0.841845	8.34174e-05	0.110134	0.26973	0.26503	11	16
ENSG00000105609	19:54504906:T:G	-256202	rs158201	1.93995e-06	0.0320817	ENSG00000105609.12	19:54683135:T:C	-77973	0.101719	0.159883	LILRB5	-	2	protein_coding	OID01220_ENSG00000105609	11470	78029	19:54683135:T:C	T	C	AC=81;AN=5926	rs60800870	0.986491	0.0135091	0.830626	9.09987e-05	0.303067	0.288711	0.283674	3	17
ENSG00000105609	19:54504906:T:G	-256202	rs158201	1.93995e-06	0.0320817	ENSG00000105609.12	19:54716897:T:G	-44211	2.50558e-06	-0.400698	LILRB5	-	2	protein_coding	OID01220_ENSG00000105609	11470	44267	19:54716897:T:G	T	G	AC=71;AN=5478	rs73053436	0.986809	0.0131907	0.63686	6.19946e-06	-0.329013	0.028971	0.0287502	15	8
ENSG00000105609	19:54504906:T:G	-256202	rs158201	1.93995e-06	0.0320817	ENSG00000105609.12	19:54728327:T:G	-32781	5.01662e-12	0.178825	LILRB5	-	2	protein_coding	OID01220_ENSG00000105609	11470	32837	19:54728327:T:G	T	G	AC=1954;AN=4072	rs142536429	0.519222	0.480778	0.838406	1.31386e-08	0.12699	0.000999001	0.000107094	5	5
ENSG00000105609	19:54504906:T:G	-256202	rs158201	1.93995e-06	0.0320817	ENSG00000105609.12	19:54755636:T:C	-5472	6.0478e-05	-0.124708	LILRB5	-	2	protein_coding	OID01220_ENSG00000105609	11470	5528	19:54755636:T:C	T	C	AC=670;AN=3454	rs624315	0.804975	0.195025	0.734414	5.20987e-10	0.242715	0.000999001	5.54816e-06	4	4
ENSG00000105609	19:54504906:T:G	-256202	rs158201	1.93995e-06	0.0320817	ENSG00000105609.12	19:54755674:C:A	-5434	0.000105322	0.109927	LILRB5	-	2	protein_coding	OID01220_ENSG00000105609	11470	5490	19:54755674:C:A	C	A	AC=1840;AN=2886	rs624263	0.361055	0.638945	0.727964	4.09155e-06	-0.155051	0.016983	0.0199276	16	7
ENSG00000105609	19:54504906:T:G	-256202	rs158201	1.93995e-06	0.0320817	ENSG00000105609.12	19:54759361:T:C	-1747	0.133841	0.044312	LILRB5	-	2	protein_coding	OID01220_ENSG00000105609	11470	1803	19:54759361:T:C	T	C	AC=830;AN=2664	rs12975366	0.689934	0.310066	0.70015	8.97515e-34	-0.446767	0.000999001	1.53393e-27	1	1
ENSG00000105609	19:54504906:T:G	-256202	rs158201	1.93995e-06	0.0320817	ENSG00000105609.12	19:54766845:G:A	5737	0.0817819	-0.0542265	LILRB5	-	2	protein_coding	OID01220_ENSG00000105609	11470	-5681	19:54766845:G:A	G	A	AC=700;AN=3682	rs62651713	0.810538	0.189462	0.74974	3.13745e-10	0.190456	0.000999001	3.70487e-06	7	3
ENSG00000105609	19:54504906:T:G	-256202	rs158201	1.93995e-06	0.0320817	ENSG00000105609.12	19:54767802:T:A	6694	0.00464801	-0.182211	LILRB5	-	2	protein_coding	OID01220_ENSG00000105609	11470	-6638	19:54767802:T:A	T	A	AC=159;AN=5574	rs190966065	0.971083	0.0289169	0.78185	5.79905e-05	0.231724	0.202797	0.200293	17	15
ENSG00000105609	19:54504906:T:G	-256202	rs158201	1.93995e-06	0.0320817	ENSG00000105609.12	19:54769205:T:C	8097	2.80688e-15	0.224873	LILRB5	-	2	protein_coding	OID01220_ENSG00000105609	11470	-8041	19:54769205:T:C	T	C	AC=1137;AN=4740	rs12984962	0.760082	0.239918	0.865723	3.5161e-13	-0.249337	0.000999001	7.18383e-09	6	2
ENSG00000105609	19:54504906:T:G	-256202	rs158201	1.93995e-06	0.0320817	ENSG00000105609.12	19:54810732:T:<CN0>:54811514	49624	0.0193568	0.0750667	LILRB5	-	2	protein_coding	OID01220_ENSG00000105609	11470	-49568	19:54810732:T:<CN0>:54811514	T	<CN0>	AC=4138;AN=4968	esv3644799	0.167846	0.832154	0.856678	3.30799e-06	0.135201	0.011988	0.0166466	2	6
ENSG00000105609	19:54504906:T:G	-256202	rs158201	1.93995e-06	0.0320817	ENSG00000105609.12	19:54992192:AT:A	231084	0.00778286	-0.138059	LILRB5	-	2	protein_coding	OID01220_ENSG00000105609	11470	-231028	19:54992192:AT:A	AT	A	AC=4902;AN=5134	rs570908695	0.0456621	0.954338	0.735624	3.52566e-05	0.168377	0.132867	0.131594	9	12
ENSG00000105609	19:54504906:T:G	-256202	rs158201	1.93995e-06	0.0320817	ENSG00000105609.12	19:55019701:G:A	258593	0.0230406	0.0850515	LILRB5	-	2	protein_coding	OID01220_ENSG00000105609	11470	-258537	19:55019701:G:A	G	A	AC=591;AN=5584	rs8112774	0.894056	0.105944	0.915525	2.77958e-05	0.122395	0.111888	0.107929	14	10
ENSG00000105609	19:54504906:T:G	-256202	rs158201	1.93995e-06	0.0320817	ENSG00000105609.12	19:55179128:A:C	418020	0.775203	-0.0245225	LILRB5	-	2	protein_coding	OID01220_ENSG00000105609	11470	-417964	19:55179128:A:C	A	C	AC=77;AN=5452	rs2764337	0.985837	0.0141628	0.595362	3.11676e-05	-0.279251	0.121878	0.120657	12	11
ENSG00000105609	19:54504906:T:G	-256202	rs158201	1.93995e-06	0.0320817	ENSG00000105609.12	19:55434158:C:A	673050	0.0449932	-0.0501794	LILRB5	-	2	protein_coding	OID01220_ENSG00000105609	11470	-672994	19:55434158:C:A	C	A	AC=3162;AN=5262	rs550020114	0.398739	0.601261	0.932781	1.32567e-05	-0.0849592	0.0559441	0.0564762	10	9
ENSG00000131042	19:55501348:CA:C	717032	rs202147826	6.82999e-05	1.06434	ENSG00000131042.9	19:54605597:C:T	-178719	0.0912572	0.0593468	LILRB2	-	2	protein_coding	OID01296_ENSG00000131042	11408	179442	19:54605597:C:T	C	T	AC=271;AN=5846	rs116858035	0.953558	0.0464417	0.923374	8.44364e-06	-0.123793	0.036963	0.0403846	7	7
ENSG00000131042	19:55501348:CA:C	717032	rs202147826	6.82999e-05	1.06434	ENSG00000131042.9	19:54725515:C:T	-58801	6.2658e-10	0.116713	LILRB2	-	2	protein_coding	OID01296_ENSG00000131042	11408	59524	19:54725515:C:T	C	T	AC=815;AN=2696	rs369824	0.698476	0.301524	0.693699	2.10959e-08	-0.0853609	0.000999001	0.000204141	5	5
ENSG00000131042	19:55501348:CA:C	717032	rs202147826	6.82999e-05	1.06434	ENSG00000131042.9	19:54775389:C:T	-8927	4.1521e-102	-0.323544	LILRB2	-	2	protein_coding	OID01296_ENSG00000131042	11408	9650	19:54775389:C:T	C	T	AC=3606;AN=6058	rs7254645	0.4049	0.5951	1	2.34678e-17	0.261962	0.000999001	2.62954e-12	4	2
ENSG00000131042	19:55501348:CA:C	717032	rs202147826	6.82999e-05	1.06434	ENSG00000131042.9	19:54779455:C:T	-4861	2.1182e-15	0.161157	LILRB2	-	2	protein_coding	OID01296_ENSG00000131042	11408	5584	19:54779455:C:T	C	T	AC=4348;AN=5242	rs444004	0.171136	0.828864	0.894032	2.36677e-05	-0.199016	0.0939061	0.097723	8	8
ENSG00000131042	19:55501348:CA:C	717032	rs202147826	6.82999e-05	1.06434	ENSG00000131042.9	19:54780662:C:T	-3654	0.000387548	-0.161996	LILRB2	-	2	protein_coding	OID01296_ENSG00000131042	11408	4377	19:54780662:C:T	C	T	AC=166;AN=6058	rs149508154	0.972598	0.0274017	1	2.98984e-06	-0.170202	0.015984	0.0161981	6	6
ENSG00000131042	19:55501348:CA:C	717032	rs202147826	6.82999e-05	1.06434	ENSG00000131042.9	19:54783077:C:G	-1239	2.67961e-70	-0.27505	LILRB2	-	2	protein_coding	OID01296_ENSG00000131042	11408	1962	19:54783077:C:G	C	G	AC=2958;AN=5308	rs7250635	0.442689	0.557311	0.940427	1.16057e-16	0.324816	0.000999001	1.2536e-11	2	3
ENSG00000131042	19:55501348:CA:C	717032	rs202147826	6.82999e-05	1.06434	ENSG00000131042.9	19:54784130:T:C	-186	1.30709e-200	0.533209	LILRB2	-	2	protein_coding	OID01296_ENSG00000131042	11408	909	19:54784130:T:C	T	C	AC=1095;AN=5256	rs383369	0.791651	0.208349	0.911868	2.31579e-09	-0.313592	0.000999001	2.87605e-05	1	4
ENSG00000131042	19:55501348:CA:C	717032	rs202147826	6.82999e-05	1.06434	ENSG00000131042.9	19:54793250:G:T	8934	6.1107e-125	0.394425	LILRB2	-	2	protein_coding	OID01296_ENSG00000131042	11408	-8211	19:54793250:G:T	G	T	AC=1578;AN=6050	rs798889	0.740478	0.259522	0.997713	4.0074e-21	-0.244619	0.000999001	1.17386e-15	3	1
ENSG00000187116	19:54640137:G:GT	-184231	rs34913792	2.85707e-05	1.03304	ENSG00000187116.9	19:54691899:A:G	-132469	5.10571e-05	-0.0683087	LILRA5	-	2	protein_coding	OID01155_ENSG00000187116	11254	132510	19:54691899:A:G	A	G	AC=1321;AN=4022	rs113818560	0.671996	0.328004	0.829441	0.000158421	-0.0735545	0.416583	0.414738	6	6
ENSG00000187116	19:54640137:G:GT	-184231	rs34913792	2.85707e-05	1.03304	ENSG00000187116.9	19:54733640:G:C	-90728	7.98836e-35	-0.215871	LILRA5	-	2	protein_coding	OID01155_ENSG00000187116	11254	90769	19:54733640:G:C	G	C	AC=1098;AN=3338	rs57317131	0.669784	0.330216	0.76235	0.000156214	-0.0795807	0.411588	0.407848	5	5
ENSG00000187116	19:54640137:G:GT	-184231	rs34913792	2.85707e-05	1.03304	ENSG00000187116.9	19:54784928:T:C	-39440	0.0430976	-0.0455033	LILRA5	-	2	protein_coding	OID01155_ENSG00000187116	11254	39481	19:54784928:T:C	T	C	AC=434;AN=3520	rs13347079	0.876804	0.123196	0.676657	1.4152e-09	-0.157726	0.000999001	1.47313e-05	2	2
ENSG00000187116	19:54640137:G:GT	-184231	rs34913792	2.85707e-05	1.03304	ENSG00000187116.9	19:54813762:T:C	-10606	6.1421e-133	-0.355048	LILRA5	-	2	protein_coding	OID01155_ENSG00000187116	11254	10647	19:54813762:T:C	T	C	AC=2273;AN=6058	rs651279	0.626209	0.373791	1	5.69022e-65	-0.314833	0.000999001	1.07861e-55	1	1
ENSG00000187116	19:54640137:G:GT	-184231	rs34913792	2.85707e-05	1.03304	ENSG00000187116.9	19:55344554:G:T	520186	0.0503773	0.0427942	LILRA5	-	2	protein_coding	OID01155_ENSG00000187116	11254	-520145	19:55344554:G:T	G	T	AC=588;AN=4966	rs189425914	0.881009	0.118991	0.838713	0.000100987	0.0982655	0.295704	0.29703	3	3
ENSG00000187116	19:54640137:G:GT	-184231	rs34913792	2.85707e-05	1.03304	ENSG00000187116.9	19:55771521:A:G	947153	0.771967	-0.0126906	LILRA5	-	2	protein_coding	OID01155_ENSG00000187116	11254	-947112	19:55771521:A:G	A	G	AC=156;AN=5866	rs142843593	0.973018	0.026982	0.881425	0.000105491	-0.19635	0.308691	0.3125	4	4
ENSG00000167613	19:54829942:TA:T	-50365	rs556721525	0.000100511	0.148035	ENSG00000167613.11	19:54851922:C:T	-28385	0.000673042	-0.0513403	LAIR1	-	2	protein_coding	OID01488_ENSG00000167613	11093	30243	19:54851922:C:T	C	T	AC=3683;AN=6058	rs10426462	0.391844	0.608156	1	4.51574e-18	0.207291	0.000999001	1.08183e-13	3	2
ENSG00000167613	19:54829942:TA:T	-50365	rs556721525	0.000100511	0.148035	ENSG00000167613.11	19:54857316:T:C	-22991	0.12274	-0.0372498	LAIR1	-	2	protein_coding	OID01488_ENSG00000167613	11093	24849	19:54857316:T:C	T	C	AC=3903;AN=4272	rs28412860	0.0868277	0.913172	0.729331	1.33616e-06	0.23054	0.00899101	0.0061515	9	8
ENSG00000167613	19:54829942:TA:T	-50365	rs556721525	0.000100511	0.148035	ENSG00000167613.11	19:54860011:A:G	-20296	7.63337e-07	-0.0732871	LAIR1	-	2	protein_coding	OID01488_ENSG00000167613	11093	22154	19:54860011:A:G	A	G	AC=3228;AN=6058	rs4806747	0.466634	0.533366	1	3.85055e-10	-0.266102	0.000999001	3.20425e-06	8	5
ENSG00000167613	19:54829942:TA:T	-50365	rs556721525	0.000100511	0.148035	ENSG00000167613.11	19:54864164:C:T	-16143	1.15277e-09	-0.0915737	LAIR1	-	2	protein_coding	OID01488_ENSG00000167613	11093	18001	19:54864164:C:T	C	T	AC=3728;AN=6058	rs730592	0.383623	0.616377	1	2.3725e-09	0.195406	0.000999001	1.54365e-05	6	6
ENSG00000167613	19:54829942:TA:T	-50365	rs556721525	0.000100511	0.148035	ENSG00000167613.11	19:54870191:T:A	-10116	0.781487	0.00611978	LAIR1	-	2	protein_coding	OID01488_ENSG00000167613	11093	11974	19:54870191:T:A	T	A	AC=636;AN=5208	rs111949142	0.87809	0.12191	0.870202	1.14638e-06	0.229493	0.00799201	0.00526085	1	7
ENSG00000167613	19:54829942:TA:T	-50365	rs556721525	0.000100511	0.148035	ENSG00000167613.11	19:54871664:G:C	-8643	8.68066e-10	0.145343	LAIR1	-	2	protein_coding	OID01488_ENSG00000167613	11093	10501	19:54871664:G:C	G	C	AC=400;AN=4238	rs74463408	0.905486	0.0945136	0.733901	5.83355e-13	-0.360664	0.000999001	7.23423e-09	2	4
ENSG00000167613	19:54829942:TA:T	-50365	rs556721525	0.000100511	0.148035	ENSG00000167613.11	19:54872611:A:T	-7696	9.46162e-147	1.02443	LAIR1	-	2	protein_coding	OID01488_ENSG00000167613	11093	9554	19:54872611:A:T	A	T	AC=195;AN=6058	rs118056835	0.967279	0.0327208	1	3.79231e-16	-0.349482	0.000999001	7.04311e-12	5	3
ENSG00000167613	19:54829942:TA:T	-50365	rs556721525	0.000100511	0.148035	ENSG00000167613.11	19:54884825:A:G	4518	8.28892e-60	0.354978	LAIR1	-	2	protein_coding	OID01488_ENSG00000167613	11093	-2660	19:54884825:A:G	A	G	AC=578;AN=4324	rs8111028	0.865402	0.134598	0.761964	5.82743e-06	0.0912914	0.022977	0.0239333	7	9
ENSG00000167613	19:54829942:TA:T	-50365	rs556721525	0.000100511	0.148035	ENSG00000167613.11	19:54896042:G:A	15735	0.0704884	-0.0285039	LAIR1	-	2	protein_coding	OID01488_ENSG00000167613	11093	-13877	19:54896042:G:A	G	A	AC=2565;AN=4854	rs12373528	0.470161	0.529839	0.905189	1.73524e-19	-0.121256	0.000999001	4.15557e-15	4	1
NA	NA	NA	NA	NA	NA	ENSG00000173698.13	23:19067557:T:G	13051	0.24769	-0.0202562	GPR64	-	2	protein_coding	OID01152_ENSG00000173698	2047	73198	23:19067557:T:G	T	G	AC=3988;AN=6014	23:19067557:T:G	0.337122	0.662878	0.990248	0.000249839	-0.0465808	0.111888	0.109371	1	1
NA	NA	NA	NA	NA	NA	ENSG00000173698.13	23:19849909:C:CAAAAAAAAAAAAA	795403	0.222723	0.02876	GPR64	-	2	protein_coding	OID01152_ENSG00000173698	2047	-709154	23:19849909:C:CAAAAAAAAAAAAA	C	CAAAAAAAAAAAAA	AC=2114;AN=2808	23:19849909:C:CAAAAAAAAAAAAA	0.250521	0.749479	0.497319	0.00049594	0.0600213	0.192807	0.190791	2	2
NA	NA	NA	NA	NA	NA	ENSG00000173698.13	23:19892166:CA:C	837660	0.00557936	-0.0977962	GPR64	-	2	protein_coding	OID01152_ENSG00000173698	2047	-751411	23:19892166:CA:C	CA	C	AC=211;AN=4434	23:19892166:CA:C	0.953304	0.046696	0.516805	0.00157774	0.0812771	0.44955	0.438468	3	3
ENSG00000102265	23:47705674:C:T	260933	23:47705674:C:T	0.000208823	1.98653	ENSG00000102265.7	23:47468742:T:C	24001	2.918e-187	0.434139	TIMP1	+	2	protein_coding	OID01224_ENSG00000102265	3367	27030	23:47468742:T:C	T	C	AC=1040;AN=4730	23:47468742:T:C	0.782009	0.217991	0.780961	1.31541e-05	0.053455	0.010989	0.0127931	1	1
NA	NA	NA	NA	NA	NA	ENSG00000147166.6	23:70805256:A:G	281614	0.306087	-0.0716011	ITGB1BP2	+	2	protein_coding	OID00443_ENSG00000147166	3282	283672	23:70805256:A:G	A	G	AC=71;AN=5854	23:70805256:A:G	0.987663	0.0123374	0.69917	3.36182e-06	0.123714	0.001998	0.00396424	1	1
NA	NA	NA	NA	NA	NA	ENSG00000147166.6	23:70878170:TA:T	354528	0.447345	0.0242186	ITGB1BP2	+	2	protein_coding	OID00443_ENSG00000147166	3282	356586	23:70878170:TA:T	TA	T	AC=450;AN=4792	23:70878170:TA:T	0.904433	0.0955673	0.604457	0.000691539	-0.041202	0.312687	0.312236	2	2
ENSG00000073009	23:153038497:G:A	-752116	23:153038497:G:A	9.75857e-05	-0.19494	ENSG00000073009.8	23:153066881:T:G	-723732	0.533813	-0.026204	IKBKG	+	1	protein_coding	OID00467_ENSG00000073009	2332	-702533	23:153066881:T:G	T	G	AC=91;AN=5500	23:153066881:T:G	0.982795	0.0172047	0.591617	0.0038252	-0.0786316	0.704296	0.695347	0	1
ENSG00000183087	13:114549015:T:C	-17973	rs6602910	0.00016383	-0.0280775	ENSG00000183087.10	13:114551993:T:C	-14995	7.26113e-12	-0.119559	GAS6	-	2	protein_coding	OID01286_ENSG00000183087	5430	15053	13:114551993:T:C	T	C	AC=1983;AN=5950	rs6602909	0.667542	0.332458	0.988345	1.87571e-33	-0.214125	0.000999001	1.4064e-27	1	1
ENSG00000183087	13:114549015:T:C	-17973	rs6602910	0.00016383	-0.0280775	ENSG00000183087.10	13:114585454:G:A	18466	0.000322371	0.0618007	GAS6	-	2	protein_coding	OID01286_ENSG00000183087	5430	-18408	13:114585454:G:A	G	A	AC=2120;AN=6058	rs7490083	0.647969	0.352031	1	2.64381e-05	0.0729163	0.032967	0.0358522	2	2
ENSG00000166794	15:64760633:G:GT	305413	rs201656287	7.9615e-23	-0.264491	ENSG00000166794.4	15:64120249:G:GA	-334971	0.326349	0.0207054	PPIB	-	2	protein_coding	OID01480_ENSG00000166794	5481	335155	15:64120249:G:GA	G	GA	AC=86;AN=5640	rs35798422	0.984575	0.0154246	0.766848	0.000350935	0.0917623	0.253746	0.256831	2	2
ENSG00000166794	15:64760633:G:GT	305413	rs201656287	7.9615e-23	-0.264491	ENSG00000166794.4	15:64912995:A:C	457775	3.873e-22	-0.261816	PPIB	-	2	protein_coding	OID01480_ENSG00000166794	5481	-457591	15:64912995:A:C	A	C	AC=74;AN=6014	rs76510707	0.987662	0.0123377	0.942242	5.19901e-05	-0.134711	0.048951	0.0581941	1	1
ENSG00000168961	17:25983850:G:A	12698	rs117603036	1.73785e-06	0.769298	ENSG00000168961.12	17:25956769:C:T	-14383	6.3037e-35	0.41446	LGALS9	+	1	protein_coding	OID00406_ENSG00000168961	4083	-55	17:25956769:C:T	C	T	AC=275;AN=5394	rs116866498	0.948607	0.0513934	0.845074	1.7919e-15	-0.231775	0.000999001	5.51096e-11	2	2
ENSG00000168961	17:25983850:G:A	12698	rs117603036	1.73785e-06	0.769298	ENSG00000168961.12	17:25958574:G:C	-12578	0	-0.955619	LGALS9	+	1	protein_coding	OID00406_ENSG00000168961	4083	1750	17:25958574:G:C	G	C	AC=1270;AN=6012	rs9908096	0.788661	0.211339	0.994199	3.20387e-180	-0.554334	0.000999001	4.13788e-155	1	1
ENSG00000168961	17:25983850:G:A	12698	rs117603036	1.73785e-06	0.769298	ENSG00000168961.12	17:26282419:A:G	311267	0.00242346	-0.0680778	LGALS9	+	1	protein_coding	OID00406_ENSG00000168961	4083	325595	17:26282419:A:G	A	G	AC=4878;AN=5876	rs9891411	0.171206	0.828794	0.973104	0.000741927	-0.0640676	0.432567	0.421258	4	4
ENSG00000168961	17:25983850:G:A	12698	rs117603036	1.73785e-06	0.769298	ENSG00000168961.12	17:26530578:T:C	559426	7.63436e-11	-0.122155	LGALS9	+	1	protein_coding	OID00406_ENSG00000168961	4083	573754	17:26530578:T:C	T	C	AC=1753;AN=5702	rs34549927	0.691964	0.308036	0.963386	6.5097e-05	0.0640286	0.0649351	0.0652087	3	3
ENSG00000140545	15:89478209:T:C	21616	rs7183331	8.93187e-06	0.12912	ENSG00000140545.10	15:89459603:C:A	3010	5.21322e-206	0.449656	MFGE8	-	1	protein_coding	OID01403_ENSG00000140545	6465	-2961	15:89459603:C:A	C	A	AC=1465;AN=5570	rs35043347	0.735614	0.264386	0.949057	6.07009e-39	0.310236	0.000999001	1.87151e-32	1	1
ENSG00000140545	15:89478209:T:C	21616	rs7183331	8.93187e-06	0.12912	ENSG00000140545.10	15:89488188:T:C	31595	6.90271e-06	0.0676394	MFGE8	-	1	protein_coding	OID01403_ENSG00000140545	6465	-31546	15:89488188:T:C	T	C	AC=1845;AN=3772	rs12903796	0.510903	0.489097	0.815677	2.10804e-06	-0.105033	0.001998	0.00498054	2	2
ENSG00000140545	15:89478209:T:C	21616	rs7183331	8.93187e-06	0.12912	ENSG00000140545.10	15:89581128:A:G	124535	5.37217e-09	-0.205459	MFGE8	-	1	protein_coding	OID01403_ENSG00000140545	6465	-124486	15:89581128:A:G	A	G	AC=170;AN=5324	rs59383251	0.968097	0.0319032	0.712971	1.1606e-05	0.224487	0.017982	0.0224652	3	3
ENSG00000140545	15:89478209:T:C	21616	rs7183331	8.93187e-06	0.12912	ENSG00000140545.10	15:89755816:CAA:C	299223	0.39166	-0.0127219	MFGE8	-	1	protein_coding	OID01403_ENSG00000140545	6465	-299174	15:89755816:CAA:C	CAA	C	AC=1846;AN=5442	rs372749788	0.660093	0.339907	0.948361	0.000233938	-0.0784414	0.30969	0.30015	4	4
ENSG00000092531	15:42014318:CA:C	-805823	rs202172222	0.00011691	0.217489	ENSG00000092531.5	15:42842483:A:G	22342	3.6267e-23	0.286568	SNAP23	+	1	protein_coding	OID01163_ENSG00000092531	4372	59052	15:42842483:A:G	A	G	AC=132;AN=5476	rs566656646	0.975384	0.0246165	0.697072	3.43778e-06	0.134524	0.003996	0.00435735	1	1
ENSG00000092531	15:42014318:CA:C	-805823	rs202172222	0.00011691	0.217489	ENSG00000092531.5	15:43332377:T:C	512236	0.381094	-0.0182128	SNAP23	+	1	protein_coding	OID01163_ENSG00000092531	4372	548946	15:43332377:T:C	T	C	AC=286;AN=5462	rs187362091	0.948177	0.0518227	0.826272	0.00019329	0.0768106	0.123876	0.139978	2	2
ENSG00000176845	17:80479811:C:CA	-572183	rs529659818	0.000263108	0.217734	ENSG00000176845.8	17:80920842:C:T	-131152	0.0342611	-0.0573751	METRNL	+	2	protein_coding	OID01207_ENSG00000176845	4854	-116725	17:80920842:C:T	C	T	AC=271;AN=6048	rs78604106	0.953811	0.0461886	0.992763	3.43515e-05	-0.134467	0.045954	0.046065	4	4
ENSG00000176845	17:80479811:C:CA	-572183	rs529659818	0.000263108	0.217734	ENSG00000176845.8	17:81027553:T:C	-24441	0.295909	-0.0273126	METRNL	+	2	protein_coding	OID01207_ENSG00000176845	4854	-10014	17:81027553:T:C	T	C	AC=244;AN=5746	rs12326024	0.957157	0.0428426	0.86781	2.34988e-06	0.147946	0.002997	0.0051025	3	3
ENSG00000176845	17:80479811:C:CA	-572183	rs529659818	0.000263108	0.217734	ENSG00000176845.8	17:81043175:G:T	-8819	5.15052e-15	-0.146717	METRNL	+	2	protein_coding	OID01207_ENSG00000176845	4854	5608	17:81043175:G:T	G	T	AC=588;AN=6058	rs72854240	0.902643	0.0973565	1	1.82576e-151	-0.623452	0.000999001	8.69169e-125	1	1
ENSG00000176845	17:80479811:C:CA	-572183	rs529659818	0.000263108	0.217734	ENSG00000176845.8	17:81052130:A:G	136	0.0509298	-0.102006	METRNL	+	2	protein_coding	OID01207_ENSG00000176845	4854	14563	17:81052130:A:G	A	G	AC=71;AN=6058	rs142120953	0.988556	0.0114442	1	2.83501e-14	0.473787	0.000999001	1.24454e-09	2	2
ENSG00000130513	19:18513594:T:C	15864	rs1985157	1.9921e-13	-0.159839	ENSG00000130513.6	19:18132568:G:C	-365162	0.016101	-0.154317	GDF15	+	2	protein_coding	OID00595_ENSG00000130513	6779	-352973	19:18132568:G:C	G	C	AC=161;AN=5912	rs74795670	0.972919	0.0270806	0.901456	4.41467e-07	-0.24183	0.000999001	0.00127416	3	3
ENSG00000130513	19:18513594:T:C	15864	rs1985157	1.9921e-13	-0.159839	ENSG00000130513.6	19:18498246:G:A	516	0.090388	-0.0362445	GDF15	+	2	protein_coding	OID00595_ENSG00000130513	6779	12705	19:18498246:G:A	G	A	AC=3121;AN=5726	rs3787023	0.453647	0.546353	0.9727	2.39268e-20	0.158735	0.000999001	1.16427e-15	2	2
ENSG00000130513	19:18513594:T:C	15864	rs1985157	1.9921e-13	-0.159839	ENSG00000130513.6	19:18503167:TG:T	5437	0.261571	0.0378025	GDF15	+	2	protein_coding	OID00595_ENSG00000130513	6779	17626	19:18503167:TG:T	TG	T	AC=668;AN=6000	rs34345957	0.889648	0.110352	0.979987	3.1071e-65	0.465039	0.000999001	1.30248e-56	1	1
ENSG00000240505	17:16949140:G:A	73748	rs4468683	0.000184486	-0.0485415	ENSG00000240505.4	17:17063928:A:G	188536	0.0614519	0.0599613	TNFRSF13B	-	1	protein_coding	OID00461_ENSG00000240505	5603	-188496	17:17063928:A:G	A	G	AC=189;AN=5910	rs113160481	0.96844	0.0315598	0.915672	7.67161e-08	-0.288954	0.000999001	0.000270817	1	1
ENSG00000074660	17:1565887:G:GA	16870	rs113600062	2.07036e-05	0.288463	ENSG00000074660.11	17:710375:G:A	-838642	0.822756	0.0112966	SCARF1	-	2	protein_coding	OID01459_ENSG00000074660	8560	838666	17:710375:G:A	G	A	AC=80;AN=5776	rs74505002	0.98613	0.0138701	0.767805	5.8232e-05	-0.135259	0.150849	0.137878	5	5
ENSG00000074660	17:1565887:G:GA	16870	rs113600062	2.07036e-05	0.288463	ENSG00000074660.11	17:1523926:G:A	-25091	0.000252006	0.0589883	SCARF1	-	2	protein_coding	OID01459_ENSG00000074660	8560	25115	17:1523926:G:A	G	A	AC=1342;AN=4888	rs72820357	0.726291	0.273709	0.89287	6.09352e-05	0.0457127	0.148851	0.143432	6	6
ENSG00000074660	17:1565887:G:GA	16870	rs113600062	2.07036e-05	0.288463	ENSG00000074660.11	17:1542190:G:A	-6827	4.09087e-23	-0.14298	SCARF1	-	2	protein_coding	OID01459_ENSG00000074660	8560	6851	17:1542190:G:A	G	A	AC=3703;AN=6058	rs2272011	0.388781	0.611219	1	4.87799e-210	-0.343084	0.000999001	1.41049e-187	1	1
ENSG00000074660	17:1565887:G:GA	16870	rs113600062	2.07036e-05	0.288463	ENSG00000074660.11	17:1542521:C:T	-6496	0.000180598	0.162219	SCARF1	-	2	protein_coding	OID01459_ENSG00000074660	8560	6520	17:1542521:C:T	C	T	AC=144;AN=5972	rs73976246	0.976105	0.0238953	0.932032	1.39528e-12	-0.211386	0.000999001	1.74476e-08	4	4
ENSG00000074660	17:1565887:G:GA	16870	rs113600062	2.07036e-05	0.288463	ENSG00000074660.11	17:1545567:T:C	-3450	0.0089486	-0.103208	SCARF1	-	2	protein_coding	OID01459_ENSG00000074660	8560	3474	17:1545567:T:C	T	C	AC=188;AN=6008	rs145220082	0.969116	0.0308843	0.959426	2.5692e-18	0.24354	0.000999001	9.08704e-14	2	2
ENSG00000074660	17:1565887:G:GA	16870	rs113600062	2.07036e-05	0.288463	ENSG00000074660.11	17:1549131:G:C	114	1.16455e-179	-1.03538	SCARF1	-	2	protein_coding	OID01459_ENSG00000074660	8560	-90	17:1549131:G:C	G	C	AC=175;AN=5764	rs145233261	0.969871	0.0301286	0.856455	1.18607e-15	-0.21276	0.000999001	2.60504e-11	3	3
ENSG00000108622	17:62020701:T:TCCCTCCTCCCCGGGGACC	-77291	rs147283432	1.57631e-06	-0.13876	ENSG00000108622.6	17:62111869:CT:C	13877	4.79982e-20	0.121953	ICAM2	-	2	protein_coding	OID00646_ENSG00000108622	3791	-13875	17:62111869:CT:C	CT	C	AC=576;AN=4858	rs199716322	0.881537	0.118463	0.814886	4.49828e-05	0.124293	0.044955	0.0399327	1	1
ENSG00000117899	15:81560371:A:G	278152	rs186786793	0.00012979	0.129711	ENSG00000117899.6	15:81291386:A:ATT	9167	3.51495e-13	-0.109025	MESDC2	-	1	protein_coding	OID01457_ENSG00000117899	6045	-9167	15:81291386:A:ATT	A	ATT	AC=476;AN=5694	rs112585854	0.916409	0.0835908	0.91388	0.000118744	0.0486586	0.167832	0.157385	1	1
ENSG00000117899	15:81560371:A:G	278152	rs186786793	0.00012979	0.129711	ENSG00000117899.6	15:81403503:C:T	121284	0.000430541	0.0324907	MESDC2	-	1	protein_coding	OID01457_ENSG00000117899	6045	-121284	15:81403503:C:T	C	T	AC=4186;AN=5916	rs2683236	0.292574	0.707426	0.988923	0.000259234	0.0282712	0.297702	0.299458	2	2
ENSG00000172349	15:81543407:A:G	-54680	rs4128767	4.52535e-06	-0.144504	ENSG00000172349.12	15:80640476:T:C	-957611	0.781236	0.00241102	IL16	+	1	protein_coding	OID00434_ENSG00000172349	6250	-811440	15:80640476:T:C	T	C	AC=2787;AN=5518	rs12910790	0.495929	0.504071	0.955788	0.000351101	0.06298	0.383616	0.381583	5	5
ENSG00000172349	15:81543407:A:G	-54680	rs4128767	4.52535e-06	-0.144504	ENSG00000172349.12	15:81503594:CTT:C	-94493	5.50913e-09	-0.0897939	IL16	+	1	protein_coding	OID00434_ENSG00000172349	6250	51678	15:81503594:CTT:C	CTT	C	AC=515;AN=6042	rs201687635	0.91435	0.0856496	0.996173	1.5376e-05	-0.136826	0.026973	0.0304465	3	3
ENSG00000172349	15:81543407:A:G	-54680	rs4128767	4.52535e-06	-0.144504	ENSG00000172349.12	15:81586928:G:C	-11159	9.97813e-97	0.202451	IL16	+	1	protein_coding	OID00434_ENSG00000172349	6250	135012	15:81586928:G:C	G	C	AC=1401;AN=5704	rs17875491	0.754536	0.245464	0.963869	1.60784e-08	-0.118166	0.000999001	7.85953e-05	2	2
ENSG00000172349	15:81543407:A:G	-54680	rs4128767	4.52535e-06	-0.144504	ENSG00000172349.12	15:81600451:T:G	2364	0.00307265	0.0542868	IL16	+	1	protein_coding	OID00434_ENSG00000172349	6250	148535	15:81600451:T:G	T	G	AC=355;AN=6042	rs4778639	0.941661	0.0583387	0.99094	8.4602e-149	-1.03542	0.000999001	5.64669e-126	1	1
ENSG00000172349	15:81543407:A:G	-54680	rs4128767	4.52535e-06	-0.144504	ENSG00000172349.12	15:82028640:A:T	430553	2.15677e-05	-0.149147	IL16	+	1	protein_coding	OID00434_ENSG00000172349	6250	576724	15:82028640:A:T	A	T	AC=71;AN=5876	rs188681787	0.988194	0.0118058	0.820308	4.72612e-05	-0.2907	0.0729271	0.0796462	4	4
ENSG00000166145	15:41163043:CACAG:C	15044	rs34856500	3.22983e-11	0.331995	ENSG00000166145.10	15:40596561:C:G	-551438	0.209458	-0.0244784	SPINT1	+	1	protein_coding	OID01470_ENSG00000166145	5236	-539655	15:40596561:C:G	C	G	AC=980;AN=4602	rs4244575	0.786109	0.213891	0.848083	0.000248836	-0.0703973	0.18981	0.196887	3	3
ENSG00000166145	15:41163043:CACAG:C	15044	rs34856500	3.22983e-11	0.331995	ENSG00000166145.10	15:41145919:C:T	-2080	3.02549e-18	-0.337435	SPINT1	+	1	protein_coding	OID01470_ENSG00000166145	5236	9703	15:41145919:C:T	C	T	AC=226;AN=5804	rs17658212	0.9615	0.0385003	0.890583	3.17929e-24	-0.393147	0.000999001	2.76886e-20	1	1
ENSG00000166145	15:41163043:CACAG:C	15044	rs34856500	3.22983e-11	0.331995	ENSG00000166145.10	15:41194412:G:A	46413	0.567339	-0.0368846	SPINT1	+	1	protein_coding	OID01470_ENSG00000166145	5236	58196	15:41194412:G:A	G	A	AC=92;AN=6058	rs138763853	0.984365	0.0156351	0.995129	6.42523e-05	-0.253288	0.0569431	0.0573156	2	2
ENSG00000171097	9:131580402:A:AAAG	-27285	rs139251227	0.000150109	-0.0345033	ENSG00000171097.9	9:131613637:C:T	5950	1.47455e-08	-0.11515	CCBL1	-	2	protein_coding	OID01204_ENSG00000171097	5849	31136	9:131613637:C:T	C	T	AC=4531;AN=6054	rs2805098	0.252419	0.747581	0.995333	1.09097e-23	-0.126736	0.000999001	7.86149e-18	1	1
ENSG00000171097	9:131580402:A:AAAG	-27285	rs139251227	0.000150109	-0.0345033	ENSG00000171097.9	9:131750998:AT:A	143311	0.437805	-0.0168638	CCBL1	-	2	protein_coding	OID01204_ENSG00000171097	5849	-106225	9:131750998:AT:A	AT	A	AC=917;AN=1892	rs528821221	0.516529	0.483471	0.620537	3.17888e-05	0.0559167	0.048951	0.053873	2	2
ENSG00000185624	17:80725791:C:G	907291	rs62076554	4.38525e-05	-0.297639	ENSG00000185624.10	17:79539213:T:A	-279287	0.815798	-0.00186588	P4HB	-	1	protein_coding	OID01432_ENSG00000185624	8206	279357	17:79539213:T:A	T	A	AC=1262;AN=5206	rs117824378	0.757502	0.242498	0.913578	5.50412e-05	0.0626384	0.0999001	0.0945181	1	1
ENSG00000005381	17:56358429:C:T	381	rs34097845	1.07327e-10	-0.873848	ENSG00000005381.6	17:55663547:C:T	-694501	0.877232	-0.00752145	MPO	-	2	protein_coding	OID00600_ENSG00000005381	4997	694749	17:55663547:C:T	C	T	AC=60;AN=5786	rs3803755	0.989531	0.0104694	0.744637	0.000215841	-0.278586	0.247752	0.240804	6	6
ENSG00000005381	17:56358429:C:T	381	rs34097845	1.07327e-10	-0.873848	ENSG00000005381.6	17:56356502:A:G	-1546	0.284788	0.040549	MPO	-	2	protein_coding	OID00600_ENSG00000005381	4997	1794	17:56356502:A:G	A	G	AC=160;AN=6058	rs56378716	0.973727	0.0262734	1	5.68233e-24	-0.632069	0.000999001	1.39003e-18	2	1
ENSG00000005381	17:56358429:C:T	381	rs34097845	1.07327e-10	-0.873848	ENSG00000005381.6	17:56357818:C:A	-230	0.0053369	-0.056668	MPO	-	2	protein_coding	OID00600_ENSG00000005381	4997	478	17:56357818:C:A	C	A	AC=612;AN=6058	rs7208693	0.898291	0.101709	1	1.37316e-06	-0.155046	0.001998	0.00384092	4	4
ENSG00000005381	17:56358429:C:T	381	rs34097845	1.07327e-10	-0.873848	ENSG00000005381.6	17:56358429:C:T	381	3.83516e-53	-0.379731	MPO	-	2	protein_coding	OID00600_ENSG00000005381	4997	-133	17:56358429:C:T	C	T	AC=314;AN=5546	rs34097845	0.94331	0.0566901	0.851678	2.07859e-14	-0.401707	0.000999001	4.48921e-10	1	2
ENSG00000005381	17:56358429:C:T	381	rs34097845	1.07327e-10	-0.873848	ENSG00000005381.6	17:56358884:A:G	836	2.62241e-54	0.227804	MPO	-	2	protein_coding	OID00600_ENSG00000005381	4997	-588	17:56358884:A:G	A	G	AC=1257;AN=6002	rs2243828	0.791965	0.208035	0.991175	3.52531e-09	0.149864	0.000999001	1.80546e-05	3	3
ENSG00000005381	17:56358429:C:T	381	rs34097845	1.07327e-10	-0.873848	ENSG00000005381.6	17:56436109:C:T	78061	5.62345e-37	-0.20652	MPO	-	2	protein_coding	OID00600_ENSG00000005381	4997	-77813	17:56436109:C:T	C	T	AC=992;AN=6058	rs34523089	0.836396	0.163604	1	0.000110338	-0.132882	0.138861	0.141836	5	5
ENSG00000185245	17:5081473:T:TA	245881	rs143332678	0.000109138	0.13344	ENSG00000185245.6	17:4813566:C:A	-22026	0.0723464	0.0368133	GP1BA	+	2	protein_coding	OID01234_ENSG00000185245	7985	-22026	17:4813566:C:A	C	A	AC=638;AN=5894	rs59419995	0.892313	0.107687	0.966527	2.72265e-08	-0.146286	0.000999001	9.05275e-05	1	1
ENSG00000185245	17:5081473:T:TA	245881	rs143332678	0.000109138	0.13344	ENSG00000185245.6	17:4850312:G:C	14720	5.31746e-40	0.312643	GP1BA	+	2	protein_coding	OID01234_ENSG00000185245	7985	14720	17:4850312:G:C	G	C	AC=447;AN=6032	rs1859433	0.925866	0.074134	0.993539	5.05191e-08	0.159971	0.000999001	0.000159493	2	2
ENSG00000185245	17:5081473:T:TA	245881	rs143332678	0.000109138	0.13344	ENSG00000185245.6	17:5583862:G:A	748270	0.540715	-0.0169855	GP1BA	+	2	protein_coding	OID01234_ENSG00000185245	7985	748270	17:5583862:G:A	G	A	AC=309;AN=5988	rs77606716	0.948467	0.0515329	0.968818	0.000121078	0.129964	0.18981	0.195066	4	4
ENSG00000185245	17:5081473:T:TA	245881	rs143332678	0.000109138	0.13344	ENSG00000185245.6	17:5719694:G:C	884102	0.930961	-0.00338824	GP1BA	+	2	protein_coding	OID01234_ENSG00000185245	7985	884102	17:5719694:G:C	G	C	AC=156;AN=5988	rs7226001	0.97407	0.0259295	0.938881	5.53817e-05	-0.202891	0.105894	0.102544	3	3
ENSG00000166250	11:123743216:G:A	774542	rs79948028	2.7037e-05	0.280141	ENSG00000166250.7	11:123030845:G:A	62171	0.365648	0.0490161	CLMP	-	1	protein_coding	OID01120_ENSG00000166250	7683	35144	11:123030845:G:A	G	A	AC=287;AN=5774	rs4393328	0.949797	0.0502028	0.895063	0.000132091	0.119627	0.205794	0.202892	2	2
ENSG00000166250	11:123743216:G:A	774542	rs79948028	2.7037e-05	0.280141	ENSG00000166250.7	11:123066082:T:A	97408	0.577493	0.0144087	CLMP	-	1	protein_coding	OID01120_ENSG00000166250	7683	-93	11:123066082:T:A	T	A	AC=3482;AN=5508	rs4554898	0.366726	0.633274	0.945833	3.54082e-66	0.262447	0.000999001	3.18283e-58	1	1
ENSG00000050165	11:11953535:A:G	-77224	rs72857629	5.99483e-05	-0.0237819	ENSG00000050165.13	11:11374269:A:G	-656490	0.00444676	-0.0697397	DKK3	-	1	protein_coding	OID01407_ENSG00000050165	8003	657047	11:11374269:A:G	A	G	AC=1867;AN=3590	rs2071460	0.47832	0.52168	0.805314	2.47746e-05	0.0780052	0.0519481	0.0597499	3	3
ENSG00000050165	11:11953535:A:G	-77224	rs72857629	5.99483e-05	-0.0237819	ENSG00000050165.13	11:11989151:C:G	-41608	7.92049e-22	0.252487	DKK3	-	1	protein_coding	OID01407_ENSG00000050165	8003	42165	11:11989151:C:G	C	G	AC=4647;AN=6046	rs7396187	0.23062	0.76938	0.996798	5.55359e-15	0.156377	0.000999001	3.81821e-11	2	2
ENSG00000050165	11:11953535:A:G	-77224	rs72857629	5.99483e-05	-0.0237819	ENSG00000050165.13	11:12035780:A:G	5021	0.678029	0.0231134	DKK3	-	1	protein_coding	OID01407_ENSG00000050165	8003	-4464	11:12035780:A:G	A	G	AC=232;AN=5964	rs148022396	0.960884	0.0391162	0.957381	0.000212611	-0.156855	0.36963	0.361775	4	4
ENSG00000050165	11:11953535:A:G	-77224	rs72857629	5.99483e-05	-0.0237819	ENSG00000050165.13	11:12050652:G:A	19893	4.44576e-52	0.391187	DKK3	-	1	protein_coding	OID01407_ENSG00000050165	8003	-19336	11:12050652:G:A	G	A	AC=1095;AN=4132	rs11022119	0.733175	0.266825	0.830253	1.09289e-39	0.266283	0.000999001	5.48307e-34	1	1
ENSG00000073849	3:186646835:CT:C	-142927	rs547607027;rs200991225	0.000112825	-0.267393	ENSG00000073849.10	3:186341025:T:C	-448737	0.628668	-0.00972156	ST6GAL1	+	1	protein_coding	OID01252_ENSG00000073849	7026	-307249	3:186341025:T:C	T	C	AC=122;AN=6002	rs149062332	0.979336	0.0206638	0.947929	4.87978e-16	0.485844	0.000999001	1.58839e-11	1	1
ENSG00000073849	3:186646835:CT:C	-142927	rs547607027;rs200991225	0.000112825	-0.267393	ENSG00000073849.10	3:186665645:C:T	-124117	3.1011e-11	0.0376685	ST6GAL1	+	1	protein_coding	OID01252_ENSG00000073849	7026	17371	3:186665645:C:T	C	T	AC=3053;AN=6058	rs3887925	0.495164	0.504836	1	4.41855e-09	0.0993307	0.000999001	2.46514e-05	2	2
ENSG00000169855	3:79067369:G:A	-571723	rs191517589	1.39465e-05	0.0198434	ENSG00000169855.15	3:78851744:C:A	-787348	0.000355682	-0.0953271	ROBO1	-	1	protein_coding	OID01485_ENSG00000169855	5647	965221	3:78851744:C:A	C	A	AC=1287;AN=5922	rs7611402	0.783949	0.216051	0.984511	1.32707e-06	0.106037	0.001998	0.00198966	6	3
ENSG00000169855	3:79067369:G:A	-571723	rs191517589	1.39465e-05	0.0198434	ENSG00000169855.15	3:78862290:T:C	-776802	0.000175075	0.147673	ROBO1	-	1	protein_coding	OID01485_ENSG00000169855	5647	954675	3:78862290:T:C	T	C	AC=436;AN=5394	rs75031763	0.919203	0.0807971	0.864414	4.90044e-06	0.137001	0.002997	0.00625491	5	4
ENSG00000169855	3:79067369:G:A	-571723	rs191517589	1.39465e-05	0.0198434	ENSG00000169855.15	3:78927886:CA:C	-711206	0.29029	0.0240232	ROBO1	-	1	protein_coding	OID01485_ENSG00000169855	5647	889079	3:78927886:CA:C	CA	C	AC=2302;AN=5886	rs35426367	0.607463	0.392537	0.985366	0.000271571	0.0690998	0.170829	0.165026	1	7
ENSG00000169855	3:79067369:G:A	-571723	rs191517589	1.39465e-05	0.0198434	ENSG00000169855.15	3:78953748:T:A	-685344	0.00425106	-0.250617	ROBO1	-	1	protein_coding	OID01485_ENSG00000169855	5647	863217	3:78953748:T:A	T	A	AC=82;AN=5928	rs17312696	0.985997	0.0140033	0.872078	0.000264675	-0.22738	0.170829	0.166533	7	6
ENSG00000169855	3:79067369:G:A	-571723	rs191517589	1.39465e-05	0.0198434	ENSG00000169855.15	3:79055412:AC:A	-583680	0.0327255	0.0487353	ROBO1	-	1	protein_coding	OID01485_ENSG00000169855	5647	761553	3:79055412:AC:A	AC	A	AC=2346;AN=4760	rs34712224	0.504723	0.495277	0.902128	3.35904e-07	0.0869704	0.000999001	0.000662941	3	1
ENSG00000169855	3:79067369:G:A	-571723	rs191517589	1.39465e-05	0.0198434	ENSG00000169855.15	3:79143244:A:G	-495848	0.359322	0.079732	ROBO1	-	1	protein_coding	OID01485_ENSG00000169855	5647	673721	3:79143244:A:G	A	G	AC=86;AN=6006	rs140685782	0.985524	0.0144763	0.926308	4.89238e-07	0.307746	0.000999001	0.000809299	2	2
ENSG00000169855	3:79067369:G:A	-571723	rs191517589	1.39465e-05	0.0198434	ENSG00000169855.15	3:79695222:A:G	56130	0.0386619	-0.213544	ROBO1	-	1	protein_coding	OID01485_ENSG00000169855	5647	121743	3:79695222:A:G	A	G	AC=69;AN=6042	rs143829748	0.988849	0.0111506	0.965357	1.6941e-05	0.313245	0.014985	0.0176973	4	5
ENSG00000197461	7:1528947:T:TCCCGGGCCCGCCGAGGGGACGTGCGCACTCACTTCAGGCCCTGCTCCCAGC	969102	esv3611809	2.74798e-05	0.0101478	ENSG00000197461.9	7:839874:C:T	280029	0.425767	0.0245696	PDGFA	-	1	protein_coding	OID00648_ENSG00000197461	7509	-279941	7:839874:C:T	C	T	AC=421;AN=1398	rs146359632	0.699583	0.300417	0.534903	0.00116776	0.0499335	0.794206	0.796279	0	1
ENSG00000034510	2:85517769:G:A	385020	rs56409903	6.01551e-06	13.4763	ENSG00000034510.4	2:85139654:T:C	6905	2.85277e-05	0.0431264	TMSB10	+	2	protein_coding	OID01412_ENSG00000034510	6186	6905	2:85139654:T:C	T	C	AC=320;AN=5488	rs60633729	0.942431	0.0575693	0.843593	9.27245e-07	-0.109252	0.000999001	0.00189695	1	1
ENSG00000034510	2:85517769:G:A	385020	rs56409903	6.01551e-06	13.4763	ENSG00000034510.4	2:85514058:C:T	381309	0.416078	-0.0173129	TMSB10	+	2	protein_coding	OID01412_ENSG00000034510	6186	381309	2:85514058:C:T	C	T	AC=61;AN=5848	rs62162680	0.989642	0.0103575	0.787012	3.07513e-05	-0.190756	0.035964	0.0397453	2	2
ENSG00000091879	8:6366338:G:A	-54428	rs2515416	9.8393e-05	-0.00344273	ENSG00000091879.9	8:6288562:G:T	-132204	0.0753134	-0.0426984	ANGPT2	-	2	protein_coding	OID01132_ENSG00000091879	12525	132368	8:6288562:G:T	G	T	AC=2175;AN=5948	rs2251947	0.636379	0.363621	0.986333	7.81557e-13	-0.165976	0.000999001	2.21059e-08	1	1
ENSG00000091879	8:6366338:G:A	-54428	rs2515416	9.8393e-05	-0.00344273	ENSG00000091879.9	8:6351705:C:T	-69061	0.683795	-0.0326024	ANGPT2	-	2	protein_coding	OID01132_ENSG00000091879	12525	69225	8:6351705:C:T	C	T	AC=68;AN=5370	rs141416541	0.987459	0.0125409	0.613165	0.000150203	0.29154	0.357642	0.347037	2	2
ENSG00000108691	17:32761600:A:G	178373	rs74591811	1.21887e-05	0.164057	ENSG00000108691.5	17:32533423:T:A	-49804	0.580968	0.0135318	CCL2	+	2	protein_coding	OID00576_ENSG00000108691	6743	-48881	17:32533423:T:A	T	A	AC=1246;AN=5892	rs12601658	0.789169	0.210831	0.98037	3.22164e-05	-0.0942599	0.0559441	0.0533046	1	1
NA	NA	NA	NA	NA	NA	ENSG00000175315	NA	NA	NA	NA	CST6	+	2	protein_coding	OID01437_ENSG00000175315	3999	3456	11:65782768:C:T	C	T	AC=2234;AN=5424	rs6591195	0.588532	0.411468	0.952799	2.11664e-08	-0.119615	0.000999001	6.90338e-05	2	2
NA	NA	NA	NA	NA	NA	ENSG00000175315	NA	NA	NA	NA	CST6	+	2	protein_coding	OID01437_ENSG00000175315	3999	-13760	11:65765552:G:A	G	A	AC=150;AN=6056	rs72930945	0.974847	0.0251532	0.998727	3.37893e-32	0.776346	0.000999001	5.34835e-25	1	1
NA	NA	NA	NA	NA	NA	ENSG00000133710	NA	NA	NA	NA	SPINK5	+	2	protein_coding	OID01481_ENSG00000133710	6184	45992	5:147451238:T:TG	T	TG	AC=3851;AN=6030	rs35121914	0.360589	0.639411	0.998027	2.08755e-13	-0.21575	0.000999001	1.72328e-09	2	2
NA	NA	NA	NA	NA	NA	ENSG00000133710	NA	NA	NA	NA	SPINK5	+	2	protein_coding	OID01481_ENSG00000133710	6184	80100	5:147485346:AT:A	AT	A	AC=3104;AN=5746	rs5872059	0.460061	0.539939	0.975503	0.000455215	0.131126	0.395604	0.386858	3	3
NA	NA	NA	NA	NA	NA	ENSG00000133710	NA	NA	NA	NA	SPINK5	+	2	protein_coding	OID01481_ENSG00000133710	6184	106216	5:147511462:A:G	A	G	AC=3850;AN=6032	rs2400477	0.362415	0.637585	0.997369	1.31401e-25	0.297253	0.000999001	2.12317e-20	1	1
NA	NA	NA	NA	NA	NA	ENSG00000091986	NA	NA	NA	NA	CCDC80	-	1	protein_coding	OID01144_ENSG00000091986	8181	-328053	3:112696430:A:C	A	C	AC=338;AN=5918	rs33940464	0.942904	0.0570957	0.947688	1.05903e-06	0.178276	0.002997	0.00258937	1	1
NA	NA	NA	NA	NA	NA	ENSG00000091986	NA	NA	NA	NA	CCDC80	-	1	protein_coding	OID01144_ENSG00000091986	8181	15430	3:112352947:C:G	C	G	AC=5179;AN=6026	rs3933099	0.141167	0.858833	0.993372	7.48296e-06	0.110343	0.00999001	0.0140299	2	2
NA	NA	NA	NA	NA	NA	ENSG00000091986	NA	NA	NA	NA	CCDC80	-	1	protein_coding	OID01144_ENSG00000091986	8181	-504955	3:112873332:T:C	T	C	AC=1068;AN=5970	rs12485676	0.819653	0.180347	0.989602	2.24051e-05	-0.0949268	0.030969	0.0381047	3	4
NA	NA	NA	NA	NA	NA	ENSG00000091986	NA	NA	NA	NA	CCDC80	-	1	protein_coding	OID01144_ENSG00000091986	8181	-3201	3:112371578:T:C	T	C	AC=2996;AN=5370	rs7620601	0.441894	0.558106	0.945658	0.000220487	-0.065941	0.242757	0.239873	5	5
NA	NA	NA	NA	NA	NA	ENSG00000091986	NA	NA	NA	NA	CCDC80	-	1	protein_coding	OID01144_ENSG00000091986	8181	132586	3:112235791:G:GTAT	G	GTAT	AC=5656;AN=5754	rs141946685	0.0166214	0.983379	0.757173	1.51316e-05	0.274458	0.022977	0.0263263	4	3
NA	NA	NA	NA	NA	NA	ENSG00000110347	NA	NA	NA	NA	MMP12	-	2	processed_transcript	OID00456_ENSG00000110347	7928	-2931	11:102748695:A:G	A	G	AC=1043;AN=5992	rs17368814	0.82703	0.17297	0.99187	3.30107e-97	-1.0872	0.000999001	5.68102e-82	1	1
NA	NA	NA	NA	NA	NA	ENSG00000110347	NA	NA	NA	NA	MMP12	-	2	processed_transcript	OID00456_ENSG00000110347	7928	14726	11:102731038:C:T	C	T	AC=94;AN=6046	rs147339574	0.98433	0.0156704	0.978678	0.000275078	-0.275915	0.302697	0.295892	5	5
NA	NA	NA	NA	NA	NA	ENSG00000110347	NA	NA	NA	NA	MMP12	-	2	processed_transcript	OID00456_ENSG00000110347	7928	-85641	11:102831405:A:G	A	G	AC=3248;AN=5908	rs694790	0.448065	0.551935	0.984845	2.43527e-08	0.122978	0.000999001	0.000111202	4	4
NA	NA	NA	NA	NA	NA	ENSG00000110347	NA	NA	NA	NA	MMP12	-	2	processed_transcript	OID00456_ENSG00000110347	7928	-47947	11:102793711:GT:G	GT	G	AC=4811;AN=5908	rs35762944	0.186177	0.813823	0.979104	4.79879e-17	0.210257	0.000999001	3.02051e-12	3	3
NA	NA	NA	NA	NA	NA	ENSG00000110347	NA	NA	NA	NA	MMP12	-	2	processed_transcript	OID00456_ENSG00000110347	7928	24819	11:102720945:G:A	G	A	AC=1328;AN=6058	rs626750	0.782237	0.217763	0.999696	8.80016e-20	0.422923	0.000999001	9.64153e-15	2	2
NA	NA	NA	NA	NA	NA	ENSG00000185559	NA	NA	NA	NA	DLK1	+	2	protein_coding	OID00598_ENSG00000185559	6417	38460	14:101230502:T:G	T	G	AC=1275;AN=5964	rs1190818	0.784709	0.215291	0.97411	1.26969e-06	-0.13859	0.003996	0.00297407	4	4
NA	NA	NA	NA	NA	NA	ENSG00000185559	NA	NA	NA	NA	DLK1	+	2	protein_coding	OID00598_ENSG00000185559	6417	15884	14:101207926:A:G	A	G	AC=3930;AN=6058	rs7142156	0.350903	0.649097	1	2.92597e-07	-0.793852	0.000999001	0.000781234	7	3
NA	NA	NA	NA	NA	NA	ENSG00000185559	NA	NA	NA	NA	DLK1	+	2	protein_coding	OID00598_ENSG00000185559	6417	-15830	14:101176212:G:C	G	C	AC=3394;AN=5750	rs12881545	0.410666	0.589334	0.973428	2.18016e-63	0.406948	0.000999001	2.1475e-55	1	1
NA	NA	NA	NA	NA	NA	ENSG00000185559	NA	NA	NA	NA	DLK1	+	2	protein_coding	OID00598_ENSG00000185559	6417	-999574	14:100192468:G:T	G	T	AC=177;AN=5754	rs78438059	0.969471	0.0305292	0.866468	0.000170466	-0.207192	0.256743	0.250996	6	7
NA	NA	NA	NA	NA	NA	ENSG00000185559	NA	NA	NA	NA	DLK1	+	2	protein_coding	OID00598_ENSG00000185559	6417	-50498	14:101141544:G:T	G	T	AC=813;AN=5922	rs2295659	0.863007	0.136993	0.977235	2.05291e-13	-0.230996	0.000999001	1.79019e-09	2	2
NA	NA	NA	NA	NA	NA	ENSG00000185559	NA	NA	NA	NA	DLK1	+	2	protein_coding	OID00598_ENSG00000185559	6417	410358	14:101602400:A:G	A	G	AC=5211;AN=5952	rs4900485	0.123647	0.876353	0.979482	1.70111e-06	0.146568	0.004995	0.00375944	5	5
NA	NA	NA	NA	NA	NA	ENSG00000185559	NA	NA	NA	NA	DLK1	+	2	protein_coding	OID00598_ENSG00000185559	6417	14447	14:101206489:C:T	C	T	AC=3822;AN=5976	rs878110	0.36034	0.63966	0.992404	4.11539e-06	0.685976	0.00599401	0.00907627	8	6
NA	NA	NA	NA	NA	NA	ENSG00000090534	NA	NA	NA	NA	THPO	-	2	protein_coding	OID00452_ENSG00000090534	6682	787865	3:183308067:T:C	T	C	AC=447;AN=6034	rs34438658	0.925566	0.0744337	0.992427	2.11557e-06	0.130022	0.002997	0.00427504	1	1
NA	NA	NA	NA	NA	NA	ENSG00000090534	NA	NA	NA	NA	THPO	-	2	protein_coding	OID00452_ENSG00000090534	6682	374841	3:183721091:C:T	C	T	AC=74;AN=5918	rs74603684	0.987455	0.0125454	0.837266	2.48031e-05	0.252739	0.031968	0.0413656	2	2
NA	NA	NA	NA	NA	NA	ENSG00000106178	NA	NA	NA	NA	CCL24	-	2	protein_coding	OID00592_ENSG00000106178	5077	-548444	7:76001118:C:T	C	T	AC=60;AN=5944	rs146140702	0.990141	0.00985869	0.771562	0.000126823	0.345111	0.132867	0.146297	13	11
NA	NA	NA	NA	NA	NA	ENSG00000106178	NA	NA	NA	NA	CCL24	-	2	protein_coding	OID00592_ENSG00000106178	5077	401306	7:75051368:T:C	T	C	AC=209;AN=4222	rs398003	0.951017	0.0489834	0.590122	0.000117342	-0.132499	0.127872	0.138308	14	10
NA	NA	NA	NA	NA	NA	ENSG00000106178	NA	NA	NA	NA	CCL24	-	2	protein_coding	OID00592_ENSG00000106178	5077	-7719	7:75460393:A:G	A	G	AC=5520;AN=5978	rs2024050	0.0764206	0.923579	0.977803	6.18475e-167	-1.35913	0.000999001	2.46084e-141	2	1
NA	NA	NA	NA	NA	NA	ENSG00000106178	NA	NA	NA	NA	CCL24	-	2	protein_coding	OID00592_ENSG00000106178	5077	-15654	7:75468328:C:T	C	T	AC=333;AN=5990	rs13242760	0.944408	0.0555918	0.973595	0.000292136	-0.394146	0.280719	0.273877	16	13
NA	NA	NA	NA	NA	NA	ENSG00000106178	NA	NA	NA	NA	CCL24	-	2	protein_coding	OID00592_ENSG00000106178	5077	-565672	7:76018346:C:A	C	A	AC=86;AN=6058	rs7790894	0.985977	0.0140232	0.999203	0.000182788	0.256648	0.183816	0.191533	12	12
NA	NA	NA	NA	NA	NA	ENSG00000106178	NA	NA	NA	NA	CCL24	-	2	protein_coding	OID00592_ENSG00000106178	5077	-34792	7:75487466:C:T	C	T	AC=1135;AN=5934	rs60791363	0.809743	0.190257	0.979643	3.17438e-21	-0.289849	0.000999001	9.04985e-16	1	3
NA	NA	NA	NA	NA	NA	ENSG00000106178	NA	NA	NA	NA	CCL24	-	2	protein_coding	OID00592_ENSG00000106178	5077	8290	7:75444384:C:T	C	T	AC=1172;AN=5986	rs873973	0.80261	0.19739	0.990399	0.000302846	0.207957	0.286713	0.280503	5	14
NA	NA	NA	NA	NA	NA	ENSG00000106178	NA	NA	NA	NA	CCL24	-	2	protein_coding	OID00592_ENSG00000106178	5077	51411	7:75401263:C:T	C	T	AC=87;AN=6058	rs41463245	0.985816	0.0141844	1	1.73103e-07	-0.359935	0.001998	0.000512621	8	5
NA	NA	NA	NA	NA	NA	ENSG00000106178	NA	NA	NA	NA	CCL24	-	2	protein_coding	OID00592_ENSG00000106178	5077	33203	7:75419471:C:G	C	G	AC=635;AN=5392	rs139355366	0.881703	0.118297	0.882345	4.91749e-06	0.125886	0.010989	0.0096214	11	7
NA	NA	NA	NA	NA	NA	ENSG00000106178	NA	NA	NA	NA	CCL24	-	2	protein_coding	OID00592_ENSG00000106178	5077	-162332	7:75615006:C:T	C	T	AC=2102;AN=6058	rs1057868	0.65216	0.34784	1	1.5461e-06	0.0874684	0.003996	0.00338863	9	6
NA	NA	NA	NA	NA	NA	ENSG00000106178	NA	NA	NA	NA	CCL24	-	2	protein_coding	OID00592_ENSG00000106178	5077	-1460	7:75454134:G:A	G	A	AC=2522;AN=5948	rs7780649	0.574688	0.425312	0.990436	1.06324e-67	0.44049	0.000999001	2.46358e-56	4	2
NA	NA	NA	NA	NA	NA	ENSG00000106178	NA	NA	NA	NA	CCL24	-	2	protein_coding	OID00592_ENSG00000106178	5077	-62158	7:75514832:C:G	C	G	AC=149;AN=5760	rs118140197	0.973916	0.026084	0.837912	0.00050539	0.175517	0.414585	0.405612	17	15
NA	NA	NA	NA	NA	NA	ENSG00000106178	NA	NA	NA	NA	CCL24	-	2	protein_coding	OID00592_ENSG00000106178	5077	61656	7:75391018:G:<CN0>:0	G	<CN0>	AC=112;AN=5966	esv3613736	0.981342	0.0186579	0.9059	2.14802e-13	-0.519696	0.000999001	3.88683e-09	7	4
NA	NA	NA	NA	NA	NA	ENSG00000106178	NA	NA	NA	NA	CCL24	-	2	protein_coding	OID00592_ENSG00000106178	5077	49363	7:75403311:G:A	G	A	AC=164;AN=5868	rs11465320	0.972213	0.027787	0.898733	2.2988e-05	0.243959	0.035964	0.0353489	10	9
NA	NA	NA	NA	NA	NA	ENSG00000106178	NA	NA	NA	NA	CCL24	-	2	protein_coding	OID00592_ENSG00000106178	5077	-25224	7:75477898:G:C	G	C	AC=2667;AN=5990	rs2017215	0.554107	0.445893	0.994753	1.09614e-05	0.160854	0.014985	0.0180881	15	8
NA	NA	NA	NA	NA	NA	ENSG00000137077	NA	NA	NA	NA	CCL21	-	2	protein_coding	OID01427_ENSG00000137077	5621	-130939	9:34841060:G:A	G	A	AC=205;AN=6020	rs185861588	0.965607	0.0343933	0.971559	4.76375e-05	0.214878	0.03996	0.0436943	1	1
NA	NA	NA	NA	NA	NA	ENSG00000018236	NA	NA	NA	NA	CNTN1	+	2	protein_coding	OID00586_ENSG00000018236	8645	-58773	12:41027471:T:TTGTG	T	TTGTG	AC=2453;AN=5278	rs10638628	0.535357	0.464643	0.944236	3.39021e-05	-0.0687454	0.042957	0.0460275	7	6
NA	NA	NA	NA	NA	NA	ENSG00000018236	NA	NA	NA	NA	CNTN1	+	2	protein_coding	OID00586_ENSG00000018236	8645	68756	12:41155000:T:C	T	C	AC=586;AN=5956	rs4768307	0.90118	0.0988201	0.976625	3.45322e-09	0.151197	0.000999001	1.59592e-05	3	3
NA	NA	NA	NA	NA	NA	ENSG00000018236	NA	NA	NA	NA	CNTN1	+	2	protein_coding	OID00586_ENSG00000018236	8645	70564	12:41156808:C:T	C	T	AC=764;AN=5916	rs7296560	0.870254	0.129746	0.97529	1.3245e-11	0.182455	0.000999001	9.12553e-08	2	2
NA	NA	NA	NA	NA	NA	ENSG00000018236	NA	NA	NA	NA	CNTN1	+	2	protein_coding	OID00586_ENSG00000018236	8645	134258	12:41220502:T:C	T	C	AC=236;AN=6056	rs76230639	0.96098	0.0390197	0.995299	9.69341e-08	-0.21488	0.000999001	0.000267835	6	4
NA	NA	NA	NA	NA	NA	ENSG00000018236	NA	NA	NA	NA	CNTN1	+	2	protein_coding	OID00586_ENSG00000018236	8645	-38523	12:41047721:A:G	A	G	AC=2421;AN=5676	rs12811939	0.573691	0.426309	0.968786	9.73154e-23	0.21157	0.000999001	3.32133e-17	1	1
NA	NA	NA	NA	NA	NA	ENSG00000018236	NA	NA	NA	NA	CNTN1	+	2	protein_coding	OID00586_ENSG00000018236	8645	-37516	12:41048728:C:CT	C	CT	AC=1189;AN=5714	rs140417613	0.791595	0.208405	0.96446	0.000525253	0.0917286	0.421578	0.406168	8	7
NA	NA	NA	NA	NA	NA	ENSG00000018236	NA	NA	NA	NA	CNTN1	+	2	protein_coding	OID00586_ENSG00000018236	8645	14190	12:41100434:CAA:C	CAA	C	AC=827;AN=6054	rs78573447	0.863065	0.136935	0.997198	2.30579e-07	-0.129585	0.000999001	0.000662659	4	5
NA	NA	NA	NA	NA	NA	ENSG00000054938	NA	NA	NA	NA	CHRDL2	-	1	protein_coding	OID01170_ENSG00000054938	5878	10242	11:74432188:G:C	G	C	AC=194;AN=5884	rs535025308	0.966976	0.0330236	0.917584	9.32894e-40	-0.631168	0.000999001	1.38114e-31	1	1
NA	NA	NA	NA	NA	NA	ENSG00000054938	NA	NA	NA	NA	CHRDL2	-	1	protein_coding	OID01170_ENSG00000054938	5878	55630	11:74386800:G:T	G	T	AC=2256;AN=6058	rs7104802	0.627498	0.372502	1	5.01146e-13	0.134501	0.000999001	8.90705e-09	2	2
NA	NA	NA	NA	NA	NA	ENSG00000165953	NA	NA	NA	NA	SERPINA12	-	2	protein_coding	OID00422_ENSG00000165953	8215	18397	14:94965784:T:C	T	C	AC=74;AN=6056	rs57994207	0.987746	0.0122541	0.986128	7.77576e-20	-0.848758	0.000999001	7.1447e-15	3	3
NA	NA	NA	NA	NA	NA	ENSG00000165953	NA	NA	NA	NA	SERPINA12	-	2	protein_coding	OID00422_ENSG00000165953	8215	780264	14:94203917:C:T	C	T	AC=3905;AN=5554	rs8005268	0.297857	0.702143	0.955439	9.87719e-05	0.085981	0.198801	0.19697	7	7
NA	NA	NA	NA	NA	NA	ENSG00000165953	NA	NA	NA	NA	SERPINA12	-	2	protein_coding	OID00422_ENSG00000165953	8215	140616	14:94843565:T:C	T	C	AC=2890;AN=5686	rs11832	0.491409	0.508591	0.971579	0.000185926	0.0772029	0.336663	0.323276	9	9
NA	NA	NA	NA	NA	NA	ENSG00000165953	NA	NA	NA	NA	SERPINA12	-	2	protein_coding	OID00422_ENSG00000165953	8215	10303	14:94973878:G:C	G	C	AC=1085;AN=5860	rs73338689	0.815667	0.184333	0.976563	2.28278e-07	-0.19855	0.002997	0.000926849	2	4
NA	NA	NA	NA	NA	NA	ENSG00000165953	NA	NA	NA	NA	SERPINA12	-	2	protein_coding	OID00422_ENSG00000165953	8215	8294	14:94975887:C:T	C	T	AC=288;AN=5868	rs60189618	0.951199	0.0488008	0.927279	1.14941e-20	0.45743	0.000999001	1.16056e-15	4	2
NA	NA	NA	NA	NA	NA	ENSG00000165953	NA	NA	NA	NA	SERPINA12	-	2	protein_coding	OID00422_ENSG00000165953	8215	7967	14:94976214:G:T	G	T	AC=2280;AN=5984	rs17825828	0.619615	0.380385	0.993594	0.000136509	0.151464	0.270729	0.256815	8	8
NA	NA	NA	NA	NA	NA	ENSG00000165953	NA	NA	NA	NA	SERPINA12	-	2	protein_coding	OID00422_ENSG00000165953	8215	17561	14:94966620:T:C	T	C	AC=1447;AN=5880	rs57482184	0.754739	0.245261	0.981131	7.45912e-06	-0.188664	0.020979	0.0217016	5	6
NA	NA	NA	NA	NA	NA	ENSG00000165953	NA	NA	NA	NA	SERPINA12	-	2	protein_coding	OID00422_ENSG00000165953	8215	-12553	14:94996734:GT:G	GT	G	AC=1225;AN=6012	rs34825443	0.796784	0.203216	0.994848	1.25792e-178	0.784778	0.000999001	4.17232e-157	1	1
NA	NA	NA	NA	NA	NA	ENSG00000165953	NA	NA	NA	NA	SERPINA12	-	2	protein_coding	OID00422_ENSG00000165953	8215	-40750	14:95024931:G:A	G	A	AC=3798;AN=6010	rs7147611	0.366959	0.633041	0.994253	5.90896e-07	-0.106396	0.003996	0.00219281	6	5
NA	NA	NA	NA	NA	NA	ENSG00000001617	NA	NA	NA	NA	SEMA3F	+	2	protein_coding	OID01147_ENSG00000001617	3470	-549532	3:49642946:AAT:A	AAT	A	AC=2114;AN=3744	rs368926536	0.437045	0.562955	0.834696	0.00105588	-0.0582072	0.295704	0.297882	6	6
NA	NA	NA	NA	NA	NA	ENSG00000001617	NA	NA	NA	NA	SEMA3F	+	2	protein_coding	OID01147_ENSG00000001617	3470	306698	3:50499176:CA:C	CA	C	AC=276;AN=5260	rs561980044	0.947623	0.0523774	0.778488	7.88296e-07	0.14825	0.002997	0.000960535	4	3
NA	NA	NA	NA	NA	NA	ENSG00000001617	NA	NA	NA	NA	SEMA3F	+	2	protein_coding	OID01147_ENSG00000001617	3470	115472	3:50307950:G:A	G	A	AC=125;AN=6054	rs57978992	0.978871	0.021129	0.996944	1.03273e-12	-0.354857	0.000999001	2.21352e-08	2	2
NA	NA	NA	NA	NA	NA	ENSG00000001617	NA	NA	NA	NA	SEMA3F	+	2	protein_coding	OID01147_ENSG00000001617	3470	12267	3:50204745:C:T	C	T	AC=2932;AN=5848	rs3774745	0.501002	0.498998	0.979251	1.05819e-18	0.209289	0.000999001	1.18744e-13	1	1
NA	NA	NA	NA	NA	NA	ENSG00000001617	NA	NA	NA	NA	SEMA3F	+	2	protein_coding	OID01147_ENSG00000001617	3470	33129	3:50225607:G:GAT	G	GAT	AC=3004;AN=4796	rs148259784	0.374693	0.625307	0.89367	1.12735e-06	-0.116096	0.002997	0.00129771	3	4
NA	NA	NA	NA	NA	NA	ENSG00000001617	NA	NA	NA	NA	SEMA3F	+	2	protein_coding	OID01147_ENSG00000001617	3470	-992341	3:49200137:G:T	G	T	AC=805;AN=6042	rs1134043	0.867809	0.132191	0.985383	4.85069e-06	0.0902896	0.001998	0.00344276	5	5
NA	NA	NA	NA	NA	NA	ENSG00000105664	NA	NA	NA	NA	COMP	-	2	protein_coding	OID01274_ENSG00000105664	6005	-4514	19:18906637:C:T	C	T	AC=120;AN=5940	rs145122962	0.97979	0.0202103	0.905467	9.91083e-08	-0.324377	0.000999001	0.000176852	2	2
NA	NA	NA	NA	NA	NA	ENSG00000105664	NA	NA	NA	NA	COMP	-	2	protein_coding	OID01274_ENSG00000105664	6005	-16396	19:18918519:A:T	A	T	AC=1290;AN=4466	rs8100054	0.71148	0.28852	0.861622	1.576e-06	0.101015	0.003996	0.00252129	3	3
NA	NA	NA	NA	NA	NA	ENSG00000105664	NA	NA	NA	NA	COMP	-	2	protein_coding	OID01274_ENSG00000105664	6005	175647	19:18726476:G:C	G	C	AC=1272;AN=5880	rs61298336	0.783959	0.216041	0.981514	0.000127966	0.0858833	0.140859	0.14677	4	4
NA	NA	NA	NA	NA	NA	ENSG00000105664	NA	NA	NA	NA	COMP	-	2	protein_coding	OID01274_ENSG00000105664	6005	175003	19:18727120:T:C	T	C	AC=89;AN=5860	rs35462393	0.9845	0.0155	0.81665	4.13122e-12	-0.480694	0.000999001	1.44204e-08	1	1
NA	NA	NA	NA	NA	NA	ENSG00000146678	NA	NA	NA	NA	IGFBP1	+	1	protein_coding	OID00604_ENSG00000146678	7685	119324	7:46047280:G:A	G	A	AC=1740;AN=6012	rs17578201	0.711919	0.288081	0.996084	0.000132965	-0.0842158	0.145854	0.149991	1	1
NA	NA	NA	NA	NA	NA	ENSG00000146678	NA	NA	NA	NA	IGFBP1	+	1	protein_coding	OID00604_ENSG00000146678	7685	-662528	7:45265428:G:A	G	A	AC=3921;AN=5234	rs1294851	0.250187	0.749813	0.907001	0.000488558	-0.081741	0.428571	0.410492	2	2
NA	NA	NA	NA	NA	NA	ENSG00000198125	NA	NA	NA	NA	MB	-	1	protein_coding	OID00616_ENSG00000198125	7823	309734	22:35724264:G:C	G	C	AC=272;AN=5154	rs2267332	0.947838	0.0521624	0.760498	0.000175538	0.165263	0.232767	0.235644	1	1
NA	NA	NA	NA	NA	NA	ENSG00000161573	NA	NA	NA	NA	CCL16	-	2	protein_coding	OID00654_ENSG00000161573	5743	-15320	17:34323852:T:G	T	G	AC=200;AN=5994	rs854691	0.966927	0.0330727	0.953049	2.57383e-05	1.83013	0.044955	0.046502	6	5
NA	NA	NA	NA	NA	NA	ENSG00000161573	NA	NA	NA	NA	CCL16	-	2	protein_coding	OID00654_ENSG00000161573	5743	2426	17:34306106:A:G	A	G	AC=303;AN=5520	rs10445391	0.944602	0.0553982	0.837241	9.56643e-243	-1.32455	0.000999001	3.91628e-206	1	1
NA	NA	NA	NA	NA	NA	ENSG00000161573	NA	NA	NA	NA	CCL16	-	2	protein_coding	OID00654_ENSG00000161573	5743	-946394	17:35254926:TATA:T	TATA	T	AC=2371;AN=4360	rs568913194	0.457066	0.542934	0.869551	0.000232398	-0.0595584	0.276723	0.270975	8	8
NA	NA	NA	NA	NA	NA	ENSG00000161573	NA	NA	NA	NA	CCL16	-	2	protein_coding	OID00654_ENSG00000161573	5743	4966	17:34303566:C:T	C	T	AC=4476;AN=6058	rs2063979	0.260638	0.739362	1	3.52251e-11	0.605981	0.000999001	3.76906e-07	3	3
NA	NA	NA	NA	NA	NA	ENSG00000161573	NA	NA	NA	NA	CCL16	-	2	protein_coding	OID00654_ENSG00000161573	5743	-770541	17:35079073:G:C	G	C	AC=3223;AN=5754	rs9913144	0.441166	0.558834	0.976283	0.000102473	0.058223	0.152847	0.144874	4	7
NA	NA	NA	NA	NA	NA	ENSG00000161573	NA	NA	NA	NA	CCL16	-	2	protein_coding	OID00654_ENSG00000161573	5743	11056	17:34297476:GAAA:G	GAAA	G	AC=4306;AN=5774	rs560897401;rs553254366;rs576896772	0.253721	0.746279	0.961304	6.73241e-05	-0.390177	0.103896	0.103437	7	6
NA	NA	NA	NA	NA	NA	ENSG00000161573	NA	NA	NA	NA	CCL16	-	2	protein_coding	OID00654_ENSG00000161573	5743	-20010	17:34328542:G:A	G	A	AC=192;AN=5962	rs2293788	0.968228	0.031772	0.941217	5.18846e-06	-1.99384	0.00999001	0.0117928	5	4
NA	NA	NA	NA	NA	NA	ENSG00000161573	NA	NA	NA	NA	CCL16	-	2	protein_coding	OID00654_ENSG00000161573	5743	6356	17:34302176:G:A	G	A	AC=4587;AN=5744	rs1635276	0.20102	0.79898	0.959673	3.11917e-20	-0.374051	0.000999001	6.10008e-15	2	2
NA	NA	NA	NA	NA	NA	ENSG00000079101	NA	NA	NA	NA	CLUL1	+	1	protein_coding	OID01168_ENSG00000079101	6386	11467	18:608455:C:CT	C	CT	AC=789;AN=6052	rs34603688	0.870119	0.129881	0.985676	2.10074e-55	0.605988	0.000999001	1.97014e-48	3	1
NA	NA	NA	NA	NA	NA	ENSG00000079101	NA	NA	NA	NA	CLUL1	+	1	protein_coding	OID01168_ENSG00000079101	6386	-224319	18:372669:C:T	C	T	AC=132;AN=5646	rs604164	0.976668	0.0233322	0.764303	5.03495e-05	0.209118	0.0869131	0.085297	16	14
NA	NA	NA	NA	NA	NA	ENSG00000079101	NA	NA	NA	NA	CLUL1	+	1	protein_coding	OID01168_ENSG00000079101	6386	-16365	18:580623:T:C	T	C	AC=648;AN=6058	rs61734344	0.892972	0.107028	1	1.60479e-25	-0.332827	0.000999001	1.78979e-20	2	2
NA	NA	NA	NA	NA	NA	ENSG00000079101	NA	NA	NA	NA	CLUL1	+	1	protein_coding	OID01168_ENSG00000079101	6386	-10036	18:586952:CT:C	CT	C	AC=1156;AN=3946	rs34264428	0.706188	0.293812	0.810636	1.62664e-07	0.154827	0.000999001	0.000460086	12	8
NA	NA	NA	NA	NA	NA	ENSG00000079101	NA	NA	NA	NA	CLUL1	+	1	protein_coding	OID01168_ENSG00000079101	6386	-3285	18:593703:A:G	A	G	AC=2408;AN=3784	rs493130	0.36406	0.63594	0.806467	6.82066e-06	-0.141186	0.00799201	0.0133445	1	12
NA	NA	NA	NA	NA	NA	ENSG00000079101	NA	NA	NA	NA	CLUL1	+	1	protein_coding	OID01168_ENSG00000079101	6386	25603	18:622591:T:C	T	C	AC=265;AN=2592	rs66517535	0.89759	0.10241	0.574163	1.96894e-07	0.143387	0.000999001	0.000501684	13	9
NA	NA	NA	NA	NA	NA	ENSG00000079101	NA	NA	NA	NA	CLUL1	+	1	protein_coding	OID01168_ENSG00000079101	6386	-20497	18:576491:A:C	A	C	AC=121;AN=5674	rs141526289	0.978851	0.0211486	0.770718	9.49272e-05	-0.222211	0.13986	0.147053	14	16
NA	NA	NA	NA	NA	NA	ENSG00000079101	NA	NA	NA	NA	CLUL1	+	1	protein_coding	OID01168_ENSG00000079101	6386	668498	18:1265486:C:G	C	G	AC=62;AN=5994	rs78289882	0.989573	0.0104268	0.904101	8.75342e-10	0.49459	0.000999001	4.02843e-06	5	6
NA	NA	NA	NA	NA	NA	ENSG00000079101	NA	NA	NA	NA	CLUL1	+	1	protein_coding	OID01168_ENSG00000079101	6386	-302243	18:294745:C:T	C	T	AC=324;AN=4952	rs12955996	0.934003	0.0659968	0.768375	8.24225e-13	0.230806	0.000999001	7.10862e-09	8	5
NA	NA	NA	NA	NA	NA	ENSG00000079101	NA	NA	NA	NA	CLUL1	+	1	protein_coding	OID01168_ENSG00000079101	6386	277030	18:874018:AT:A	AT	A	AC=293;AN=4294	rs565231401	0.931766	0.0682337	0.66932	0.000376377	-0.112143	0.435564	0.425931	18	18
NA	NA	NA	NA	NA	NA	ENSG00000079101	NA	NA	NA	NA	CLUL1	+	1	protein_coding	OID01168_ENSG00000079101	6386	6883	18:603871:G:A	G	A	AC=1687;AN=6058	rs577110	0.72147	0.27853	1	1.14613e-05	-0.11931	0.020979	0.0222433	10	13
NA	NA	NA	NA	NA	NA	ENSG00000079101	NA	NA	NA	NA	CLUL1	+	1	protein_coding	OID01168_ENSG00000079101	6386	-14150	18:582838:G:A	G	A	AC=1681;AN=6058	rs507757	0.722437	0.277563	1	2.81295e-14	-0.229068	0.000999001	3.36229e-10	6	4
NA	NA	NA	NA	NA	NA	ENSG00000079101	NA	NA	NA	NA	CLUL1	+	1	protein_coding	OID01168_ENSG00000079101	6386	278148	18:875136:T:C	T	C	AC=80;AN=5972	rs146365489	0.986593	0.0134075	0.902468	5.4956e-06	0.337718	0.00799201	0.011543	7	11
NA	NA	NA	NA	NA	NA	ENSG00000079101	NA	NA	NA	NA	CLUL1	+	1	protein_coding	OID01168_ENSG00000079101	6386	962	18:597950:C:T	C	T	AC=510;AN=4742	rs9973159	0.893092	0.106908	0.797354	0.000214959	0.144624	0.267732	0.283027	17	17
NA	NA	NA	NA	NA	NA	ENSG00000079101	NA	NA	NA	NA	CLUL1	+	1	protein_coding	OID01168_ENSG00000079101	6386	-287067	18:309921:T:C	T	C	AC=1376;AN=5856	rs12963327	0.765599	0.234401	0.970636	6.65045e-05	0.0820646	0.115884	0.10996	15	15
NA	NA	NA	NA	NA	NA	ENSG00000079101	NA	NA	NA	NA	CLUL1	+	1	protein_coding	OID01168_ENSG00000079101	6386	-29861	18:567127:A:C	A	C	AC=1791;AN=6058	rs561379	0.70374	0.29626	1	8.90989e-16	0.166591	0.000999001	1.26286e-11	4	3
NA	NA	NA	NA	NA	NA	ENSG00000079101	NA	NA	NA	NA	CLUL1	+	1	protein_coding	OID01168_ENSG00000079101	6386	240945	18:837933:T:C	T	C	AC=219;AN=5072	rs75334992	0.956907	0.0430935	0.709381	2.2224e-07	0.200632	0.000999001	0.00059516	11	10
NA	NA	NA	NA	NA	NA	ENSG00000079101	NA	NA	NA	NA	CLUL1	+	1	protein_coding	OID01168_ENSG00000079101	6386	-97112	18:499876:A:ACACC	A	ACACC	AC=507;AN=1154	rs10659490	0.559464	0.440536	0.532694	1.4792e-07	0.122035	0.000999001	0.000427859	9	7
NA	NA	NA	NA	NA	NA	ENSG00000213494	NA	NA	NA	NA	CCL14	-	1	protein_coding	OID01292_ENSG00000213494	5752	-793355	17:35122455:C:A	C	A	AC=111;AN=6054	rs79142281	0.981935	0.0180645	0.995831	2.86706e-05	-0.204771	0.034965	0.0403348	5	5
NA	NA	NA	NA	NA	NA	ENSG00000213494	NA	NA	NA	NA	CCL14	-	1	protein_coding	OID01292_ENSG00000213494	5752	464270	17:33864830:T:A	T	A	AC=1257;AN=5514	rs8070030	0.771424	0.228576	0.939363	8.43392e-05	-0.063434	0.108891	0.109837	6	6
NA	NA	NA	NA	NA	NA	ENSG00000213494	NA	NA	NA	NA	CCL14	-	1	protein_coding	OID01292_ENSG00000213494	5752	39775	17:34289325:T:A	T	A	AC=5015;AN=6042	rs2735489	0.16936	0.83064	0.994209	1.13532e-09	-0.110134	0.000999001	3.12603e-06	2	2
NA	NA	NA	NA	NA	NA	ENSG00000213494	NA	NA	NA	NA	CCL14	-	1	protein_coding	OID01292_ENSG00000213494	5752	10981	17:34318119:G:A	G	A	AC=702;AN=5928	rs9899684	0.88085	0.11915	0.965465	1.11559e-07	-0.162027	0.000999001	0.00021753	4	4
NA	NA	NA	NA	NA	NA	ENSG00000213494	NA	NA	NA	NA	CCL14	-	1	protein_coding	OID01292_ENSG00000213494	5752	6990	17:34322110:G:A	G	A	AC=401;AN=5986	rs56368570	0.932485	0.0675147	0.970526	7.92935e-46	-0.568326	0.000999001	4.51892e-40	1	1
NA	NA	NA	NA	NA	NA	ENSG00000213494	NA	NA	NA	NA	CCL14	-	1	protein_coding	OID01292_ENSG00000213494	5752	17713	17:34311387:T:C	T	C	AC=191;AN=6058	rs16971802	0.968891	0.031109	1	7.07044e-09	0.230202	0.000999001	1.65693e-05	3	3
NA	NA	NA	NA	NA	NA	ENSG00000069482	NA	NA	NA	NA	GAL	+	2	protein_coding	OID01188_ENSG00000069482	6523	-816931	11:67634316:A:G	A	G	AC=146;AN=5874	rs574577798	0.975557	0.024443	0.879611	1.01179e-06	-0.310612	0.003996	0.0027754	1	1
NA	NA	NA	NA	NA	NA	ENSG00000069482	NA	NA	NA	NA	GAL	+	2	protein_coding	OID01188_ENSG00000069482	6523	358677	11:68809924:C:CT	C	CT	AC=5477;AN=5574	rs5792465	0.0176883	0.982312	0.652681	0.000182217	-0.262311	0.221778	0.219268	2	2
NA	NA	NA	NA	NA	NA	ENSG00000069482	NA	NA	NA	NA	GAL	+	2	protein_coding	OID01188_ENSG00000069482	6523	-844140	11:67607107:G:C	G	C	AC=250;AN=3740	rs11228025	0.932723	0.0672775	0.606808	0.000406146	0.136969	0.393606	0.388907	3	3
NA	NA	NA	NA	NA	NA	ENSG00000118972	NA	NA	NA	NA	FGF23	-	2	protein_coding	OID00415_ENSG00000118972	6734	611401	12:3877493:G:A	G	A	AC=1009;AN=2470	rs75098648	0.590333	0.409667	0.68833	0.000919582	-0.0866613	0.79021	0.7861	0	1
NA	NA	NA	NA	NA	NA	ENSG00000132437	NA	NA	NA	NA	DDC	-	1	protein_coding	OID01128_ENSG00000132437	6629	36807	7:50596347:C:T	C	T	AC=104;AN=6054	rs11575343	0.982581	0.0174194	0.993979	8.23188e-70	-1.35365	0.000999001	4.25009e-60	1	1
NA	NA	NA	NA	NA	NA	ENSG00000132437	NA	NA	NA	NA	DDC	-	1	protein_coding	OID01128_ENSG00000132437	6629	68950	7:50564204:G:T	G	T	AC=2434;AN=6058	rs3807566	0.59913	0.40087	1	7.39287e-06	-0.152027	0.00699301	0.0120942	4	3
NA	NA	NA	NA	NA	NA	ENSG00000132437	NA	NA	NA	NA	DDC	-	1	protein_coding	OID01128_ENSG00000132437	6629	-9547	7:50642701:C:T	C	T	AC=2691;AN=6012	rs6967481	0.553119	0.446881	0.99579	8.75689e-11	0.226758	0.000999001	4.22153e-07	3	2
NA	NA	NA	NA	NA	NA	ENSG00000132437	NA	NA	NA	NA	DDC	-	1	protein_coding	OID01128_ENSG00000132437	6629	847218	7:49785936:G:A	G	A	AC=116;AN=5896	rs142081331	0.980623	0.0193773	0.87034	0.000530943	-0.22993	0.444555	0.428331	2	4
NA	NA	NA	NA	NA	NA	ENSG00000167755	NA	NA	NA	NA	KLK6	-	2	protein_coding	OID00647_ENSG00000167755	8232	-3124	19:51476053:C:T	C	T	AC=3705;AN=5930	rs11670155	0.375864	0.624136	0.984118	2.16136e-21	-0.184392	0.000999001	2.10739e-16	1	1
NA	NA	NA	NA	NA	NA	ENSG00000152595	NA	NA	NA	NA	MEPE	+	1	protein_coding	OID00132_ENSG00000152595	6667	-130769	4:88611794:C:T	C	T	AC=337;AN=5654	rs72655714	0.94078	0.0592196	0.880649	3.50885e-05	-0.157344	0.0579421	0.0546077	2	2
NA	NA	NA	NA	NA	NA	ENSG00000152595	NA	NA	NA	NA	MEPE	+	1	protein_coding	OID00132_ENSG00000152595	6667	9463	4:88752026:T:A	T	A	AC=1028;AN=6056	rs4693881	0.829087	0.170913	0.99664	1.62192e-11	-0.169096	0.000999001	1.57545e-07	1	1
NA	NA	NA	NA	NA	NA	ENSG00000102970	NA	NA	NA	NA	CCL17	+	2	protein_coding	OID00439_ENSG00000102970	7847	5323	16:57444002:T:G	T	G	AC=399;AN=6024	rs16956811	0.933225	0.0667747	0.984129	8.64992e-38	0.540289	0.000999001	1.24923e-31	1	1
NA	NA	NA	NA	NA	NA	ENSG00000102970	NA	NA	NA	NA	CCL17	+	2	protein_coding	OID00439_ENSG00000102970	7847	7328	16:57446007:C:T	C	T	AC=3399;AN=6058	rs223827	0.438588	0.561412	1	2.00222e-06	0.142915	0.004995	0.00540926	3	3
NA	NA	NA	NA	NA	NA	ENSG00000102970	NA	NA	NA	NA	CCL17	+	2	protein_coding	OID00439_ENSG00000102970	7847	5717	16:57444396:T:C	T	C	AC=4202;AN=6032	rs223897	0.303173	0.696827	0.996879	7.64691e-18	-0.273393	0.000999001	1.80943e-13	2	2
NA	NA	NA	NA	NA	NA	ENSG00000123561	NA	NA	NA	NA	SERPINA7	-	2	protein_coding	OID01232_ENSG00000123561	1121	175379	23:105107350:C:CAT	C	CAT	AC=1886;AN=3378	23:105107350:C:CAT	0.43815	0.56185	0.689751	4.60545e-05	0.0693888	0.017982	0.0145829	2	4
NA	NA	NA	NA	NA	NA	ENSG00000123561	NA	NA	NA	NA	SERPINA7	-	2	protein_coding	OID01232_ENSG00000123561	1121	18818	23:105263911:C:T	C	T	AC=2387;AN=5866	23:105263911:C:T	0.59401	0.40599	0.95416	1.29215e-06	-0.0794701	0.000999001	0.000627871	3	2
NA	NA	NA	NA	NA	NA	ENSG00000123561	NA	NA	NA	NA	SERPINA7	-	2	protein_coding	OID01232_ENSG00000123561	1121	-18424	23:105301153:A:T	A	T	AC=5402;AN=6038	23:105301153:A:T	0.10511	0.89489	0.991075	1.06035e-107	0.504143	0.000999001	2.25189e-93	1	1
NA	NA	NA	NA	NA	NA	ENSG00000123561	NA	NA	NA	NA	SERPINA7	-	2	protein_coding	OID01232_ENSG00000123561	1121	3964	23:105278765:T:A	T	A	AC=68;AN=5110	23:105278765:T:A	0.986812	0.0131881	0.669345	2.40881e-06	-0.125656	0.000999001	0.00131644	4	3
NA	NA	NA	NA	NA	NA	ENSG00000188488	NA	NA	NA	NA	SERPINA5	+	2	protein_coding	OID01229_ENSG00000188488	8302	35328	14:95063107:G:A	G	A	AC=3475;AN=6008	rs1130267	0.421027	0.578973	0.994123	1.17954e-12	0.140852	0.000999001	1.71598e-08	2	1
NA	NA	NA	NA	NA	NA	ENSG00000188488	NA	NA	NA	NA	SERPINA5	+	2	protein_coding	OID01229_ENSG00000188488	8302	39454	14:95067233:G:A	G	A	AC=1829;AN=6018	rs4375593	0.695328	0.304672	0.996278	6.53062e-05	-0.0774169	0.136863	0.150836	1	3
NA	NA	NA	NA	NA	NA	ENSG00000188488	NA	NA	NA	NA	SERPINA5	+	2	protein_coding	OID01229_ENSG00000188488	8302	23882	14:95051661:A:G	A	G	AC=2050;AN=6006	rs12887091	0.657938	0.342062	0.992041	2.67288e-10	0.137937	0.000999001	2.31643e-06	3	2
NA	NA	NA	NA	NA	NA	ENSG00000148965	NA	NA	NA	NA	SAA4	-	2	protein_coding	OID01269_ENSG00000148965	6982	-974298	11:19232738:T:A	T	A	AC=66;AN=5606	rs12364350	0.988518	0.0114823	0.671251	4.1067e-05	-0.236418	0.048951	0.0571276	7	6
NA	NA	NA	NA	NA	NA	ENSG00000148965	NA	NA	NA	NA	SAA4	-	2	protein_coding	OID01269_ENSG00000148965	6982	592340	11:17666100:C:T	C	T	AC=80;AN=5852	rs75849837	0.986477	0.0135225	0.787062	0.000236039	0.228891	0.26973	0.262254	8	8
NA	NA	NA	NA	NA	NA	ENSG00000148965	NA	NA	NA	NA	SAA4	-	2	protein_coding	OID01269_ENSG00000148965	6982	-19623	11:18278063:A:G	A	G	AC=941;AN=5934	rs4329667	0.840685	0.159315	0.976825	1.74464e-06	0.105285	0.000999001	0.00275007	4	4
NA	NA	NA	NA	NA	NA	ENSG00000148965	NA	NA	NA	NA	SAA4	-	2	protein_coding	OID01269_ENSG00000148965	6982	387167	11:17871273:G:A	G	A	AC=115;AN=5850	rs142343672	0.980474	0.019526	0.849646	0.000228261	0.199262	0.265734	0.255189	6	7
NA	NA	NA	NA	NA	NA	ENSG00000148965	NA	NA	NA	NA	SAA4	-	2	protein_coding	OID01269_ENSG00000148965	6982	6874	11:18251566:C:A	C	A	AC=91;AN=6038	rs563522105	0.985118	0.0148819	0.976316	8.33556e-06	0.71116	0.00799201	0.0125212	2	5
NA	NA	NA	NA	NA	NA	ENSG00000148965	NA	NA	NA	NA	SAA4	-	2	protein_coding	OID01269_ENSG00000148965	6982	11497	11:18246943:C:T	C	T	AC=3641;AN=6058	rs7935726	0.400226	0.599774	1	7.84397e-148	-0.453746	0.000999001	1.04336e-136	1	1
NA	NA	NA	NA	NA	NA	ENSG00000148965	NA	NA	NA	NA	SAA4	-	2	protein_coding	OID01269_ENSG00000148965	6982	14518	11:18243922:C:A	C	A	AC=5905;AN=6020	rs111925329	0.0191434	0.980857	0.947278	6.2e-07	-0.710184	0.000999001	0.00106304	5	3
NA	NA	NA	NA	NA	NA	ENSG00000148965	NA	NA	NA	NA	SAA4	-	2	protein_coding	OID01269_ENSG00000148965	6982	-26606	11:18285046:TAA:T	TAA	T	AC=598;AN=5966	rs201770781	0.898788	0.101212	0.977467	2.46708e-59	-0.439483	0.000999001	5.31816e-54	3	2
NA	NA	NA	NA	NA	NA	ENSG00000130234	NA	NA	NA	NA	ACE2	-	2	protein_coding	OID00457_ENSG00000130234	3772	-54814	23:15675085:T:C	T	C	AC=1945;AN=5996	23:15675085:T:C	0.67672	0.32328	0.990199	5.17825e-15	0.116004	0.000999001	4.49708e-11	1	1
NA	NA	NA	NA	NA	NA	ENSG00000173918	NA	NA	NA	NA	C1QTNF1	+	1	protein_coding	OID01301_ENSG00000173918	8256	-186	17:77018710:A:C	A	C	AC=87;AN=6006	rs181647086	0.985696	0.0143043	0.926383	3.05614e-44	-1.1216	0.000999001	1.00829e-38	1	1
NA	NA	NA	NA	NA	NA	ENSG00000173918	NA	NA	NA	NA	C1QTNF1	+	1	protein_coding	OID01301_ENSG00000173918	8256	19320	17:77038216:C:T	C	T	AC=495;AN=5972	rs62063353	0.916803	0.0831971	0.980203	3.70534e-12	0.236125	0.000999001	2.87801e-08	2	2
NA	NA	NA	NA	NA	NA	ENSG00000124343	NA	NA	NA	NA	XG	+	2	protein_coding	OID01478_ENSG00000124343	3132	30066	23:2700157:G:A	G	A	AC=726;AN=6058	23:2700157:G:A	0.880883	0.119117	1	1.40023e-07	0.0839699	0.000999001	0.000272448	1	1
NA	NA	NA	NA	NA	NA	ENSG00000124343	NA	NA	NA	NA	XG	+	2	protein_coding	OID01478_ENSG00000124343	3132	941653	23:3611744:T:C	T	C	AC=3971;AN=4370	23:3611744:T:C	0.0918047	0.908195	0.602374	0.000320461	-0.0614303	0.20979	0.211009	2	2
NA	NA	NA	NA	NA	NA	ENSG00000124343	NA	NA	NA	NA	XG	+	2	protein_coding	OID01478_ENSG00000124343	3132	116343	23:2786434:G:A	G	A	AC=333;AN=4578	23:2786434:G:A	0.925128	0.074872	0.598314	0.000602243	0.0637551	0.338661	0.332469	3	3
NA	NA	NA	NA	NA	NA	ENSG00000124343	NA	NA	NA	NA	XG	+	2	protein_coding	OID01478_ENSG00000124343	3132	59449	23:2729540:TA:TAA	TA	TAA	AC=3261;AN=3486	23:2729540:TA:TAA	0.0629899	0.93701	0.433862	0.000783113	-0.0695071	0.404595	0.400874	4	4
NA	NA	NA	NA	NA	NA	ENSG00000182156	NA	NA	NA	NA	ENPP7	+	2	protein_coding	OID01181_ENSG00000182156	7978	-502	17:77704179:T:C	T	C	AC=2267;AN=6058	rs28682546	0.626531	0.373469	1	0	0.847622	0.000999001	0	1	1
NA	NA	NA	NA	NA	NA	ENSG00000182156	NA	NA	NA	NA	ENPP7	+	2	protein_coding	OID01181_ENSG00000182156	7978	-271942	17:77432739:T:C	T	C	AC=4760;AN=5896	rs11871318	0.192219	0.807781	0.976878	0.000236398	0.0683741	0.393606	0.378397	7	7
NA	NA	NA	NA	NA	NA	ENSG00000182156	NA	NA	NA	NA	ENPP7	+	2	protein_coding	OID01181_ENSG00000182156	7978	5243	17:77709924:G:A	G	A	AC=202;AN=4616	rs7207698	0.956218	0.0437817	0.664499	1.4977e-06	-0.299549	0.000999001	0.00472876	4	4
NA	NA	NA	NA	NA	NA	ENSG00000182156	NA	NA	NA	NA	ENPP7	+	2	protein_coding	OID01181_ENSG00000182156	7978	74901	17:77779582:G:T	G	T	AC=95;AN=5836	rs150662505	0.983936	0.0160643	0.802407	5.00693e-10	0.332481	0.000999001	3.41655e-06	3	3
NA	NA	NA	NA	NA	NA	ENSG00000182156	NA	NA	NA	NA	ENPP7	+	2	protein_coding	OID01181_ENSG00000182156	7978	63973	17:77768654:C:A	C	A	AC=2895;AN=6058	rs4889891	0.52305	0.47695	1	8.94525e-06	0.0672808	0.01998	0.024245	6	6
NA	NA	NA	NA	NA	NA	ENSG00000182156	NA	NA	NA	NA	ENPP7	+	2	protein_coding	OID01181_ENSG00000182156	7978	294132	17:77998813:A:C	A	C	AC=793;AN=5148	rs79181528	0.846198	0.153802	0.877588	6.09852e-06	0.0904352	0.015984	0.0168559	5	5
NA	NA	NA	NA	NA	NA	ENSG00000182156	NA	NA	NA	NA	ENPP7	+	2	protein_coding	OID01181_ENSG00000182156	7978	1590	17:77706271:C:T	C	T	AC=294;AN=4442	rs34106585	0.934228	0.0657721	0.702524	7.26926e-12	0.386409	0.000999001	6.96581e-08	2	2
NA	NA	NA	NA	NA	NA	ENSG00000090512	NA	NA	NA	NA	FETUB	+	1	protein_coding	OID01305_ENSG00000090512	6756	-10610	3:186343148:G:A	G	A	AC=61;AN=6030	rs146330571	0.99012	0.00988014	0.937434	2.09687e-05	-0.518798	0.045954	0.0490408	5	7
NA	NA	NA	NA	NA	NA	ENSG00000090512	NA	NA	NA	NA	FETUB	+	1	protein_coding	OID01305_ENSG00000090512	6756	122435	3:186476193:G:A	G	A	AC=384;AN=5662	rs111444674	0.932092	0.0679076	0.897651	0.000242348	-0.132805	0.364635	0.360624	9	9
NA	NA	NA	NA	NA	NA	ENSG00000090512	NA	NA	NA	NA	FETUB	+	1	protein_coding	OID01305_ENSG00000090512	6756	60501	3:186414259:G:A	G	A	AC=120;AN=6022	rs184036273	0.980383	0.0196174	0.95729	1.94595e-16	0.733261	0.000999001	6.54762e-12	3	3
NA	NA	NA	NA	NA	NA	ENSG00000090512	NA	NA	NA	NA	FETUB	+	1	protein_coding	OID01305_ENSG00000090512	6756	102449	3:186456207:TA:T	TA	T	AC=265;AN=6026	rs5030114	0.955606	0.044394	0.984643	9.1396e-17	-0.371279	0.000999001	3.80758e-12	2	2
NA	NA	NA	NA	NA	NA	ENSG00000090512	NA	NA	NA	NA	FETUB	+	1	protein_coding	OID01305_ENSG00000090512	6756	23956	3:186377714:G:C	G	C	AC=985;AN=5824	rs11716033	0.829926	0.170074	0.970218	1.49043e-30	0.46615	0.000999001	1.51442e-24	1	1
NA	NA	NA	NA	NA	NA	ENSG00000090512	NA	NA	NA	NA	FETUB	+	1	protein_coding	OID01305_ENSG00000090512	6756	25131	3:186378889:C:A	C	A	AC=899;AN=5952	rs56092129	0.848147	0.151853	0.985512	3.02157e-13	-0.298177	0.000999001	5.04743e-09	4	4
NA	NA	NA	NA	NA	NA	ENSG00000090512	NA	NA	NA	NA	FETUB	+	1	protein_coding	OID01305_ENSG00000090512	6756	109621	3:186463379:A:C	A	C	AC=179;AN=5036	rs201296141	0.964549	0.0354514	0.684066	6.25185e-05	-0.19196	0.126873	0.122765	8	8
NA	NA	NA	NA	NA	NA	ENSG00000090512	NA	NA	NA	NA	FETUB	+	1	protein_coding	OID01305_ENSG00000090512	6756	81833	3:186435591:T:TCA	T	TCA	AC=1750;AN=5848	rs10662949	0.699967	0.300033	0.980114	1.96447e-05	0.0915968	0.040959	0.0458256	6	6
NA	NA	NA	NA	NA	NA	ENSG00000090512	NA	NA	NA	NA	FETUB	+	1	protein_coding	OID01305_ENSG00000090512	6756	148259	3:186502017:C:T	C	T	AC=134;AN=5954	rs144791191	0.977213	0.0227869	0.92505	1.26972e-05	0.280692	0.032967	0.0316158	7	5
NA	NA	NA	NA	NA	NA	ENSG00000171124	NA	NA	NA	NA	FUT3	-	2	protein_coding	OID01492_ENSG00000171124	8276	-31372	19:5882857:G:A	G	A	AC=334;AN=5878	rs34505898	0.94354	0.0564596	0.938483	1.6856e-11	0.28469	0.000999001	7.7054e-08	5	3
NA	NA	NA	NA	NA	NA	ENSG00000171124	NA	NA	NA	NA	FUT3	-	2	protein_coding	OID01492_ENSG00000171124	8276	3485	19:5848000:T:C	T	C	AC=3940;AN=4916	rs2608894	0.197892	0.802108	0.87665	4.27239e-06	0.121175	0.011988	0.0115769	9	9
NA	NA	NA	NA	NA	NA	ENSG00000171124	NA	NA	NA	NA	FUT3	-	2	protein_coding	OID01492_ENSG00000171124	8276	-68427	19:5919912:C:CA	C	CA	AC=1402;AN=3332	rs5826910	0.578253	0.421747	0.775408	9.26518e-06	-0.0972581	0.023976	0.0249674	7	11
NA	NA	NA	NA	NA	NA	ENSG00000171124	NA	NA	NA	NA	FUT3	-	2	protein_coding	OID01492_ENSG00000171124	8276	23720	19:5827765:G:A	G	A	AC=201;AN=5948	rs79744308	0.966185	0.0338148	0.938294	7.24361e-15	-0.769003	0.000999001	5.43141e-11	3	1
NA	NA	NA	NA	NA	NA	ENSG00000171124	NA	NA	NA	NA	FUT3	-	2	protein_coding	OID01492_ENSG00000171124	8276	825568	19:5025917:CAG:C	CAG	C	AC=100;AN=5988	rs561140484	0.983534	0.0164656	0.930407	2.73267e-05	0.310882	0.0629371	0.0673301	10	13
NA	NA	NA	NA	NA	NA	ENSG00000171124	NA	NA	NA	NA	FUT3	-	2	protein_coding	OID01492_ENSG00000171124	8276	7909	19:5843576:C:T	C	T	AC=415;AN=5326	rs34304528	0.922569	0.0774312	0.847648	2.28504e-10	-0.228268	0.000999001	9.90709e-07	6	5
NA	NA	NA	NA	NA	NA	ENSG00000171124	NA	NA	NA	NA	FUT3	-	2	protein_coding	OID01492_ENSG00000171124	8276	30421	19:5821064:C:G	C	G	AC=571;AN=6018	rs74254993	0.904739	0.0952613	0.984655	2.06381e-09	-0.366413	0.000999001	8.22458e-06	4	7
NA	NA	NA	NA	NA	NA	ENSG00000171124	NA	NA	NA	NA	FUT3	-	2	protein_coding	OID01492_ENSG00000171124	8276	897031	19:4954454:C:T	C	T	AC=1732;AN=5684	rs2247238	0.693498	0.306502	0.964028	0.000100761	-0.08453	0.206793	0.205151	8	15
NA	NA	NA	NA	NA	NA	ENSG00000158258	NA	NA	NA	NA	CLSTN2	+	2	protein_coding	OID01166_ENSG00000158258	6123	-343033	3:139310994:T:A	T	A	AC=1061;AN=5994	rs139197577	0.824047	0.175953	0.991421	3.81901e-10	0.157616	0.000999001	2.97633e-06	5	3
NA	NA	NA	NA	NA	NA	ENSG00000158258	NA	NA	NA	NA	CLSTN2	+	2	protein_coding	OID01166_ENSG00000158258	6123	525532	3:140179559:A:G	A	G	AC=362;AN=5810	rs77080363	0.9375	0.0625	0.934346	2.04526e-07	0.196945	0.001998	0.000643923	9	6
NA	NA	NA	NA	NA	NA	ENSG00000158258	NA	NA	NA	NA	CLSTN2	+	2	protein_coding	OID01166_ENSG00000158258	6123	788570	3:140442597:C:G	C	G	AC=716;AN=5982	rs72979070	0.880385	0.119615	0.979293	1.23217e-05	-0.131069	0.017982	0.0227451	12	10
NA	NA	NA	NA	NA	NA	ENSG00000158258	NA	NA	NA	NA	CLSTN2	+	2	protein_coding	OID01166_ENSG00000158258	6123	709134	3:140363161:A:T	A	T	AC=3409;AN=6048	rs75402861	0.436854	0.563146	0.999019	4.46991e-06	-0.0908186	0.00599401	0.0094455	8	8
NA	NA	NA	NA	NA	NA	ENSG00000158258	NA	NA	NA	NA	CLSTN2	+	2	protein_coding	OID01166_ENSG00000158258	6123	422347	3:140076374:AGAG:A	AGAG	A	AC=133;AN=5930	rs140459392	0.977774	0.0222259	0.898352	3.73386e-08	0.317932	0.000999001	0.000153831	4	5
NA	NA	NA	NA	NA	NA	ENSG00000158258	NA	NA	NA	NA	CLSTN2	+	2	protein_coding	OID01166_ENSG00000158258	6123	239705	3:139893732:G:T	G	T	AC=1324;AN=5952	rs9818712	0.778051	0.221949	0.985372	9.47443e-05	-0.0869068	0.127872	0.126797	13	11
NA	NA	NA	NA	NA	NA	ENSG00000158258	NA	NA	NA	NA	CLSTN2	+	2	protein_coding	OID01166_ENSG00000158258	6123	-167318	3:139486709:A:T	A	T	AC=307;AN=5888	rs111752559	0.947264	0.0527363	0.943161	4.99823e-06	-0.199162	0.00899101	0.010866	6	9
NA	NA	NA	NA	NA	NA	ENSG00000158258	NA	NA	NA	NA	CLSTN2	+	2	protein_coding	OID01166_ENSG00000158258	6123	-59970	3:139594057:C:A	C	A	AC=400;AN=6038	rs71314527	0.934347	0.0656533	0.993333	9.37218e-09	0.247001	0.000999001	5.30039e-05	10	4
NA	NA	NA	NA	NA	NA	ENSG00000158258	NA	NA	NA	NA	CLSTN2	+	2	protein_coding	OID01166_ENSG00000158258	6123	-147635	3:139506392:A:G	A	G	AC=171;AN=5970	rs62271890	0.97105	0.02895	0.937694	0.000109253	-0.212013	0.134865	0.139696	7	12
NA	NA	NA	NA	NA	NA	ENSG00000158258	NA	NA	NA	NA	CLSTN2	+	2	protein_coding	OID01166_ENSG00000158258	6123	-195976	3:139458051:T:A	T	A	AC=2002;AN=5960	rs9968177	0.664265	0.335735	0.992368	8.79819e-16	-0.192814	0.000999001	4.14591e-11	2	2
NA	NA	NA	NA	NA	NA	ENSG00000158258	NA	NA	NA	NA	CLSTN2	+	2	protein_coding	OID01166_ENSG00000158258	6123	44561	3:139698588:T:A	T	A	AC=406;AN=5968	rs16849613	0.931774	0.0682264	0.972149	0.000457138	-0.128407	0.418581	0.400897	3	13
NA	NA	NA	NA	NA	NA	ENSG00000158258	NA	NA	NA	NA	CLSTN2	+	2	protein_coding	OID01166_ENSG00000158258	6123	-41362	3:139612665:GTGGGGAAAC:G	GTGGGGAAAC	G	AC=1258;AN=5966	rs151281776	0.788052	0.211948	0.988333	1.41635e-40	-0.325915	0.000999001	5.11538e-32	1	1
NA	NA	NA	NA	NA	NA	ENSG00000158258	NA	NA	NA	NA	CLSTN2	+	2	protein_coding	OID01166_ENSG00000158258	6123	-186991	3:139467036:GT:G	GT	G	AC=5597;AN=6054	rs554957643;rs58274460	0.0753226	0.924677	0.999011	3.89518e-06	-0.189502	0.00799201	0.00875635	11	7
NA	NA	NA	NA	NA	NA	ENSG00000115598	NA	NA	NA	NA	IL1RL2	+	2	protein_coding	OID00400_ENSG00000115598	5851	602	2:102804035:C:A	C	A	AC=828;AN=5730	rs2241132	0.855877	0.144123	0.949919	1.3696e-12	-0.401118	0.000999001	4.51143e-08	4	3
NA	NA	NA	NA	NA	NA	ENSG00000115598	NA	NA	NA	NA	IL1RL2	+	2	protein_coding	OID00400_ENSG00000115598	5851	41194	2:102844627:T:C	T	C	AC=788;AN=6004	rs3771182	0.868412	0.131588	0.990491	1.24536e-26	0.343382	0.000999001	1.29062e-19	3	1
NA	NA	NA	NA	NA	NA	ENSG00000115598	NA	NA	NA	NA	IL1RL2	+	2	protein_coding	OID00400_ENSG00000115598	5851	-71742	2:102731691:T:C	T	C	AC=3626;AN=5848	rs1558643	0.379051	0.620949	0.979805	0.000310945	-0.0832178	0.284715	0.270629	6	5
NA	NA	NA	NA	NA	NA	ENSG00000115598	NA	NA	NA	NA	IL1RL2	+	2	protein_coding	OID00400_ENSG00000115598	5851	43474	2:102846907:A:G	A	G	AC=182;AN=6014	rs12995229	0.97012	0.0298798	0.974939	4.54078e-06	0.346245	0.00799201	0.00949062	5	4
NA	NA	NA	NA	NA	NA	ENSG00000115598	NA	NA	NA	NA	IL1RL2	+	2	protein_coding	OID00400_ENSG00000115598	5851	-7007	2:102796426:A:T	A	T	AC=562;AN=6050	rs3917331	0.906684	0.0933161	0.992796	1.29023e-13	-0.428525	0.000999001	6.32427e-09	2	2
NA	NA	NA	NA	NA	NA	ENSG00000153002	NA	NA	NA	NA	CPB1	+	1	protein_coding	OID00632_ENSG00000153002	7126	680186	3:149189075:A:G	A	G	AC=371;AN=6006	rs75550574	0.938557	0.0614434	0.982077	2.51501e-06	-0.974233	0.003996	0.00515719	3	2
NA	NA	NA	NA	NA	NA	ENSG00000153002	NA	NA	NA	NA	CPB1	+	1	protein_coding	OID00632_ENSG00000153002	7126	59469	3:148568358:G:A	G	A	AC=1678;AN=5598	rs9839040	0.701604	0.298396	0.952468	1.5922e-05	0.110028	0.027972	0.0275402	2	3
NA	NA	NA	NA	NA	NA	ENSG00000153002	NA	NA	NA	NA	CPB1	+	1	protein_coding	OID00632_ENSG00000153002	7126	38435	3:148547324:T:C	T	C	AC=248;AN=6004	rs11928597	0.95836	0.0416396	0.977036	2.57595e-07	-0.288543	0.000999001	0.000593108	1	1
NA	NA	NA	NA	NA	NA	ENSG00000153002	NA	NA	NA	NA	CPB1	+	1	protein_coding	OID00632_ENSG00000153002	7126	676791	3:149185680:C:CT	C	CT	AC=376;AN=5940	rs67153990	0.937069	0.0629313	0.96169	6.13903e-05	0.819451	0.0929071	0.0897167	4	4
NA	NA	NA	NA	NA	NA	ENSG00000149090	NA	NA	NA	NA	PAMR1	-	1	protein_coding	OID01484_ENSG00000149090	7242	-130610	11:35682458:G:C	G	C	AC=582;AN=5468	rs621682	0.893457	0.106543	0.899265	5.71906e-05	0.0907391	0.0989011	0.0855375	7	7
NA	NA	NA	NA	NA	NA	ENSG00000149090	NA	NA	NA	NA	PAMR1	-	1	protein_coding	OID01484_ENSG00000149090	7242	-11519	11:35563367:G:T	G	T	AC=1583;AN=6058	rs623230	0.738233	0.261767	1	1.62876e-10	-0.100921	0.000999001	8.60812e-07	5	5
NA	NA	NA	NA	NA	NA	ENSG00000149090	NA	NA	NA	NA	PAMR1	-	1	protein_coding	OID01484_ENSG00000149090	7242	12894	11:35538954:C:T	C	T	AC=1175;AN=5962	rs35295103	0.803144	0.196856	0.98568	2.08448e-12	-0.126893	0.000999001	1.63689e-08	3	3
NA	NA	NA	NA	NA	NA	ENSG00000149090	NA	NA	NA	NA	PAMR1	-	1	protein_coding	OID01484_ENSG00000149090	7242	95787	11:35456061:T:C	T	C	AC=860;AN=6058	rs61736408	0.858317	0.141683	1	3.9602e-111	-0.461299	0.000999001	3.24516e-97	1	1
NA	NA	NA	NA	NA	NA	ENSG00000149090	NA	NA	NA	NA	PAMR1	-	1	protein_coding	OID01484_ENSG00000149090	7242	-25548	11:35577396:G:A	G	A	AC=956;AN=6050	rs12576927	0.842428	0.157572	0.996286	6.8849e-65	-0.323834	0.000999001	1.94553e-55	2	2
NA	NA	NA	NA	NA	NA	ENSG00000149090	NA	NA	NA	NA	PAMR1	-	1	protein_coding	OID01484_ENSG00000149090	7242	-616649	11:36168497:A:G	A	G	AC=2238;AN=6032	rs12577332	0.630385	0.369615	0.995685	9.15474e-05	0.0546949	0.11988	0.122589	8	8
NA	NA	NA	NA	NA	NA	ENSG00000149090	NA	NA	NA	NA	PAMR1	-	1	protein_coding	OID01484_ENSG00000149090	7242	88384	11:35463464:A:C	A	C	AC=631;AN=5396	rs7941633	0.88346	0.11654	0.900022	1.02411e-11	0.142121	0.000999001	7.43992e-08	4	4
NA	NA	NA	NA	NA	NA	ENSG00000149090	NA	NA	NA	NA	PAMR1	-	1	protein_coding	OID01484_ENSG00000149090	7242	14460	11:35537388:C:CT	C	CT	AC=1878;AN=6010	rs11372909	0.686485	0.313515	0.994215	7.53929e-06	0.0684746	0.013986	0.0142207	6	6
NA	NA	NA	NA	NA	NA	ENSG00000105290	NA	NA	NA	NA	APLP1	+	2	protein_coding	OID01151_ENSG00000105290	6427	-279097	19:36079704:C:T	C	T	AC=2950;AN=5500	rs756783	0.464679	0.535321	0.943846	5.10118e-05	-0.0692717	0.0719281	0.0719695	1	1
NA	NA	NA	NA	NA	NA	ENSG00000112769	NA	NA	NA	NA	LAMA4	-	1	protein_coding	OID01487_ENSG00000112769	5465	100401	6:112475740:AT:A	AT	A	AC=1337;AN=6010	rs34956253	0.777615	0.222385	0.994299	1.97999e-08	-0.0994143	0.000999001	6.37594e-05	1	1
NA	NA	NA	NA	NA	NA	ENSG00000161649	NA	NA	NA	NA	CD300LG	+	2	protein_coding	OID01422_ENSG00000161649	4921	1610	17:41926126:C:T	C	T	AC=194;AN=6058	rs72836561	0.968246	0.0317537	1	2.75779e-69	-0.804494	0.000999001	7.47585e-59	1	1
NA	NA	NA	NA	NA	NA	ENSG00000161649	NA	NA	NA	NA	CD300LG	+	2	protein_coding	OID01422_ENSG00000161649	4921	84695	17:42009211:G:A	G	A	AC=1190;AN=5818	rs150055076	0.79634	0.20366	0.973083	2.7352e-09	-0.117595	0.000999001	7.8675e-06	2	2
NA	NA	NA	NA	NA	NA	ENSG00000161649	NA	NA	NA	NA	CD300LG	+	2	protein_coding	OID01422_ENSG00000161649	4921	267280	17:42191796:G:A	G	A	AC=312;AN=5794	rs74456742	0.946392	0.0536076	0.906093	0.000310939	0.124047	0.247752	0.247436	3	3
NA	NA	NA	NA	NA	NA	ENSG00000105852	NA	NA	NA	NA	PON3	-	2	protein_coding	OID00642_ENSG00000105852	5250	-21028	7:95046708:C:T	C	T	AC=2076;AN=6058	rs2299264	0.656834	0.343166	1	0.000139938	0.541838	0.135864	0.130553	11	13
NA	NA	NA	NA	NA	NA	ENSG00000105852	NA	NA	NA	NA	PON3	-	2	protein_coding	OID00642_ENSG00000105852	5250	-94467	7:95120147:C:T	C	T	AC=657;AN=6030	rs3801917	0.89022	0.10978	0.993516	6.47626e-06	0.161989	0.004995	0.00939572	13	9
NA	NA	NA	NA	NA	NA	ENSG00000105852	NA	NA	NA	NA	PON3	-	2	protein_coding	OID00642_ENSG00000105852	5250	-638029	7:95663709:C:T	C	T	AC=252;AN=5588	rs12704830	0.954879	0.0451207	0.858926	0.000125888	-0.133888	0.126873	0.119994	10	12
NA	NA	NA	NA	NA	NA	ENSG00000105852	NA	NA	NA	NA	PON3	-	2	protein_coding	OID00642_ENSG00000105852	5250	-75386	7:95101066:A:G	A	G	AC=360;AN=6008	rs73427774	0.940364	0.059636	0.980482	2.23458e-08	-0.267487	0.000999001	6.0123e-05	12	7
NA	NA	NA	NA	NA	NA	ENSG00000105852	NA	NA	NA	NA	PON3	-	2	protein_coding	OID00642_ENSG00000105852	5250	42326	7:94983354:C:T	C	T	AC=3885;AN=5970	rs10953142	0.348658	0.651342	0.992474	7.82182e-37	-0.271872	0.000999001	6.85648e-30	1	1
NA	NA	NA	NA	NA	NA	ENSG00000105852	NA	NA	NA	NA	PON3	-	2	protein_coding	OID00642_ENSG00000105852	5250	99860	7:94925820:A:G	A	G	AC=4206;AN=6044	rs854548	0.304299	0.695701	0.998479	0.000237316	0.0693901	0.215784	0.202853	14	14
NA	NA	NA	NA	NA	NA	ENSG00000105852	NA	NA	NA	NA	PON3	-	2	protein_coding	OID00642_ENSG00000105852	5250	323150	7:94702530:G:A	G	A	AC=240;AN=5664	rs143492924	0.957586	0.0424138	0.869295	4.55775e-10	-0.314176	0.000999001	1.815e-06	8	6
NA	NA	NA	NA	NA	NA	ENSG00000105852	NA	NA	NA	NA	PON3	-	2	protein_coding	OID00642_ENSG00000105852	5250	-450249	7:95475929:ATCTCTC:A	ATCTCTC	A	AC=5509;AN=5708	rs71739811	0.0348718	0.965128	0.831994	2.28507e-06	0.203273	0.003996	0.00361221	6	8
NA	NA	NA	NA	NA	NA	ENSG00000105852	NA	NA	NA	NA	PON3	-	2	protein_coding	OID00642_ENSG00000105852	5250	104455	7:94921225:AAC:A	AAC	A	AC=289;AN=5726	rs146038039	0.948994	0.0510065	0.899252	3.12959e-05	0.201284	0.02997	0.0358653	9	11
NA	NA	NA	NA	NA	NA	ENSG00000105852	NA	NA	NA	NA	PON3	-	2	protein_coding	OID00642_ENSG00000105852	5250	-4641	7:95030321:A:G	A	G	AC=2032;AN=5914	rs7802171	0.656209	0.343791	0.987671	2.0119e-05	-0.615143	0.01998	0.0250817	7	10
NA	NA	NA	NA	NA	NA	ENSG00000105852	NA	NA	NA	NA	PON3	-	2	protein_coding	OID00642_ENSG00000105852	5250	-151718	7:95177398:A:G	A	G	AC=83;AN=5984	rs80331082	0.986297	0.0137031	0.913235	3.64632e-10	-0.420641	0.000999001	1.57539e-06	3	5
NA	NA	NA	NA	NA	NA	ENSG00000105852	NA	NA	NA	NA	PON3	-	2	protein_coding	OID00642_ENSG00000105852	5250	-64	7:95025744:T:C	T	C	AC=86;AN=6002	rs149867961	0.985686	0.0143136	0.925812	1.43338e-33	-0.806754	0.000999001	3.69696e-27	2	2
NA	NA	NA	NA	NA	NA	ENSG00000105852	NA	NA	NA	NA	PON3	-	2	protein_coding	OID00642_ENSG00000105852	5250	-53561	7:95079241:A:AT	A	AT	AC=1609;AN=5122	rs34232786	0.686334	0.313666	0.926114	2.86962e-12	-0.139183	0.000999001	3.37765e-08	5	4
NA	NA	NA	NA	NA	NA	ENSG00000105852	NA	NA	NA	NA	PON3	-	2	protein_coding	OID00642_ENSG00000105852	5250	70817	7:94954863:C:T	C	T	AC=4528;AN=5940	rs854573	0.237093	0.762907	0.986435	1.2729e-17	0.172996	0.000999001	3.58543e-13	4	3
NA	NA	NA	NA	NA	NA	ENSG00000137142	NA	NA	NA	NA	IGFBPL1	-	2	protein_coding	OID01192_ENSG00000137142	5506	18104	9:38406340:T:C	T	C	AC=2217;AN=6000	rs10814689	0.630491	0.369509	0.992044	1.29377e-05	-0.0848072	0.013986	0.0214076	5	4
NA	NA	NA	NA	NA	NA	ENSG00000137142	NA	NA	NA	NA	IGFBPL1	-	2	protein_coding	OID01192_ENSG00000137142	5506	42653	9:38381791:A:G	A	G	AC=3185;AN=4876	rs7873652	0.345568	0.654432	0.896953	0.000352453	0.139359	0.368631	0.353192	6	6
NA	NA	NA	NA	NA	NA	ENSG00000137142	NA	NA	NA	NA	IGFBPL1	-	2	protein_coding	OID01192_ENSG00000137142	5506	15363	9:38409081:G:A	G	A	AC=4670;AN=6058	rs7857243	0.228723	0.771277	1	2.88547e-50	0.356432	0.000999001	8.23851e-43	3	1
NA	NA	NA	NA	NA	NA	ENSG00000137142	NA	NA	NA	NA	IGFBPL1	-	2	protein_coding	OID01192_ENSG00000137142	5506	43136	9:38381308:G:T	G	T	AC=1992;AN=5392	rs10973772	0.629891	0.370109	0.942716	0.000131794	-0.143185	0.16983	0.164287	2	5
NA	NA	NA	NA	NA	NA	ENSG00000137142	NA	NA	NA	NA	IGFBPL1	-	2	protein_coding	OID01192_ENSG00000137142	5506	32188	9:38392256:G:A	G	A	AC=5025;AN=5784	rs7040397	0.131535	0.868465	0.953017	1.09804e-07	0.140743	0.001998	0.000260699	4	3
NA	NA	NA	NA	NA	NA	ENSG00000137142	NA	NA	NA	NA	IGFBPL1	-	2	protein_coding	OID01192_ENSG00000137142	5506	-5665	9:38430109:T:C	T	C	AC=2157;AN=6006	rs7046458	0.64028	0.35972	0.995813	1.16687e-33	0.243309	0.000999001	2.71939e-27	1	2
NA	NA	NA	NA	NA	NA	ENSG00000011465	NA	NA	NA	NA	DCN	-	1	protein_coding	OID00444_ENSG00000011465	6253	269240	12:91307660:T:C	T	C	AC=141;AN=5964	rs117045950	0.976245	0.0237549	0.930405	3.73708e-05	-0.218764	0.028971	0.0302707	1	1
NA	NA	NA	NA	NA	NA	ENSG00000138294	NA	NA	NA	NA	MSMB	+	2	protein_coding	OID01469_ENSG00000138294	4556	-2	10:51549496:T:C	T	C	AC=3750;AN=6058	rs10993994	0.380883	0.619117	1	0	0.875106	0.000999001	0	1	1
NA	NA	NA	NA	NA	NA	ENSG00000138294	NA	NA	NA	NA	MSMB	+	2	protein_coding	OID01469_ENSG00000138294	4556	8627	10:51558125:T:C	T	C	AC=944;AN=2998	rs7076948	0.683747	0.316253	0.720827	3.76488e-05	0.0880179	0.030969	0.0354357	3	3
NA	NA	NA	NA	NA	NA	ENSG00000138294	NA	NA	NA	NA	MSMB	+	2	protein_coding	OID01469_ENSG00000138294	4556	43856	10:51593354:G:A	G	A	AC=616;AN=6058	rs7085433	0.898775	0.101225	1	1.94265e-06	-0.135832	0.001998	0.00260434	2	2
NA	NA	NA	NA	NA	NA	ENSG00000165197	NA	NA	NA	NA	FIGF	-	2	protein_coding	OID00468_ENSG00000165197	3652	-39815	23:15442313:G:GGATA	G	GGATA	AC=1018;AN=5786	23:15442313:G:GGATA	0.823321	0.176679	0.928004	9.29296e-06	-0.143946	0.018981	0.0130712	8	9
NA	NA	NA	NA	NA	NA	ENSG00000165197	NA	NA	NA	NA	FIGF	-	2	protein_coding	OID00468_ENSG00000165197	3652	-975493	23:16377991:T:G	T	G	AC=66;AN=5958	23:16377991:T:G	0.98886	0.0111402	0.709317	0.000345323	0.226423	0.23976	0.239801	12	13
NA	NA	NA	NA	NA	NA	ENSG00000165197	NA	NA	NA	NA	FIGF	-	2	protein_coding	OID00468_ENSG00000165197	3652	-61510	23:15464008:T:A	T	A	AC=3094;AN=5500	23:15464008:T:A	0.43608	0.56392	0.919641	5.89845e-06	0.117961	0.011988	0.00940076	11	7
NA	NA	NA	NA	NA	NA	ENSG00000165197	NA	NA	NA	NA	FIGF	-	2	protein_coding	OID00468_ENSG00000165197	3652	-902974	23:16305472:T:G	T	G	AC=100;AN=6044	23:16305472:T:G	0.983199	0.0168013	0.916528	0.000753194	0.163525	0.397602	0.40279	15	14
NA	NA	NA	NA	NA	NA	ENSG00000165197	NA	NA	NA	NA	FIGF	-	2	protein_coding	OID00468_ENSG00000165197	3652	42461	23:15360037:A:G	A	G	AC=206;AN=6020	23:15360037:A:G	0.966267	0.0337334	0.955191	5.20299e-15	-0.304859	0.000999001	4.57205e-10	5	3
NA	NA	NA	NA	NA	NA	ENSG00000165197	NA	NA	NA	NA	FIGF	-	2	protein_coding	OID00468_ENSG00000165197	3652	88109	23:15314389:G:GA	G	GA	AC=124;AN=5932	23:15314389:G:GA	0.979249	0.020751	0.828823	3.52904e-05	0.188612	0.0509491	0.0397727	9	11
NA	NA	NA	NA	NA	NA	ENSG00000165197	NA	NA	NA	NA	FIGF	-	2	protein_coding	OID00468_ENSG00000165197	3652	251136	23:15151362:G:GATATAT	G	GATATAT	AC=81;AN=6032	23:15151362:G:GATATAT	0.985918	0.0140822	0.436201	1.05675e-06	-0.445419	0.000999001	0.00232456	6	6
NA	NA	NA	NA	NA	NA	ENSG00000165197	NA	NA	NA	NA	FIGF	-	2	protein_coding	OID00468_ENSG00000165197	3652	-259262	23:15661760:T:C	T	C	AC=71;AN=6026	23:15661760:T:C	0.98752	0.0124797	0.636516	3.65545e-12	-0.659545	0.000999001	8.59008e-08	2	4
NA	NA	NA	NA	NA	NA	ENSG00000165197	NA	NA	NA	NA	FIGF	-	2	protein_coding	OID00468_ENSG00000165197	3652	-114476	23:15516974:A:G	A	G	AC=3897;AN=5804	23:15516974:A:G	0.326878	0.673122	0.962121	3.04824e-08	0.106177	0.000999001	0.000126387	7	5
NA	NA	NA	NA	NA	NA	ENSG00000165197	NA	NA	NA	NA	FIGF	-	2	protein_coding	OID00468_ENSG00000165197	3652	-103926	23:15506424:GAAAAGAAAGAAAAAGA:G	GAAAAGAAAGAAAAAGA	G	AC=3058;AN=5512	23:15506424:GAAAAGAAAGAAAAAGA:G	0.445822	0.554178	0.918809	0.000274871	-0.0736867	0.208791	0.204141	14	12
NA	NA	NA	NA	NA	NA	ENSG00000165197	NA	NA	NA	NA	FIGF	-	2	protein_coding	OID00468_ENSG00000165197	3652	-34125	23:15436623:G:A	G	A	AC=614;AN=5724	23:15436623:G:A	0.892271	0.107729	0.916089	1.59424e-57	0.469924	0.000999001	6.18737e-46	1	1
NA	NA	NA	NA	NA	NA	ENSG00000165197	NA	NA	NA	NA	FIGF	-	2	protein_coding	OID00468_ENSG00000165197	3652	-355075	23:15757573:GTT:G	GTT	G	AC=2240;AN=5406	23:15757573:GTT:G	0.587333	0.412667	0.914709	2.44312e-05	0.0688441	0.033966	0.0293737	13	10
NA	NA	NA	NA	NA	NA	ENSG00000165197	NA	NA	NA	NA	FIGF	-	2	protein_coding	OID00468_ENSG00000165197	3652	29837	23:15372661:C:T	C	T	AC=464;AN=5674	23:15372661:C:T	0.917928	0.0820716	0.88535	6.63647e-06	-0.118969	0.00999001	0.00974072	10	8
NA	NA	NA	NA	NA	NA	ENSG00000165197	NA	NA	NA	NA	FIGF	-	2	protein_coding	OID00468_ENSG00000165197	3652	-414926	23:15817424:C:T	C	T	AC=115;AN=5846	23:15817424:C:T	0.980461	0.0195391	0.79779	0.000755046	-0.148385	0.404595	0.410603	16	15
NA	NA	NA	NA	NA	NA	ENSG00000165197	NA	NA	NA	NA	FIGF	-	2	protein_coding	OID00468_ENSG00000165197	3652	-23603	23:15426101:CTT:CT	CTT	CT	AC=4667;AN=6018	23:15426101:CTT:CT	0.225901	0.774099	0.993106	4.94965e-21	-0.257849	0.000999001	3.56492e-15	4	2
NA	NA	NA	NA	NA	NA	ENSG00000006074	NA	NA	NA	NA	CCL18	+	2	protein_coding	OID01276_ENSG00000006074	5780	-39305	17:34352335:G:A	G	A	AC=62;AN=5966	rs9903667	0.989692	0.0103076	0.824968	5.44738e-05	-0.421659	0.0869131	0.0827965	7	7
NA	NA	NA	NA	NA	NA	ENSG00000006074	NA	NA	NA	NA	CCL18	+	2	protein_coding	OID01276_ENSG00000006074	5780	-39635	17:34352005:C:T	C	T	AC=534;AN=5786	rs66967287	0.907083	0.0929174	0.927434	3.58188e-21	0.389424	0.000999001	3.74029e-16	2	2
NA	NA	NA	NA	NA	NA	ENSG00000006074	NA	NA	NA	NA	CCL18	+	2	protein_coding	OID01276_ENSG00000006074	5780	-1726	17:34389914:G:A	G	A	AC=3643;AN=4074	rs1102934	0.105843	0.894157	0.711758	4.41916e-39	-0.502001	0.000999001	3.9128e-32	1	1
NA	NA	NA	NA	NA	NA	ENSG00000006074	NA	NA	NA	NA	CCL18	+	2	protein_coding	OID01276_ENSG00000006074	5780	736140	17:35127780:A:T	A	T	AC=137;AN=5886	rs62069788	0.976933	0.0230667	0.898322	1.48505e-05	-0.260216	0.025974	0.0261748	5	5
NA	NA	NA	NA	NA	NA	ENSG00000006074	NA	NA	NA	NA	CCL18	+	2	protein_coding	OID01276_ENSG00000006074	5780	-651553	17:33740087:T:TA	T	TA	AC=1348;AN=5640	rs376485425	0.761872	0.238128	0.953825	4.21562e-05	-0.097883	0.0689311	0.0651288	6	6
NA	NA	NA	NA	NA	NA	ENSG00000006074	NA	NA	NA	NA	CCL18	+	2	protein_coding	OID01276_ENSG00000006074	5780	31457	17:34423097:T:A	T	A	AC=68;AN=5236	rs146256780	0.987098	0.012902	0.568972	0.000200474	0.27291	0.248751	0.241659	8	8
NA	NA	NA	NA	NA	NA	ENSG00000006074	NA	NA	NA	NA	CCL18	+	2	protein_coding	OID01276_ENSG00000006074	5780	11518	17:34403158:G:A	G	A	AC=1766;AN=6058	rs854477	0.708414	0.291586	1	3.91654e-07	-0.156841	0.000999001	0.00104928	4	4
NA	NA	NA	NA	NA	NA	ENSG00000006074	NA	NA	NA	NA	CCL18	+	2	protein_coding	OID01276_ENSG00000006074	5780	24897	17:34416537:G:A	G	A	AC=1185;AN=6024	rs1130371	0.803178	0.196822	0.99426	4.72941e-14	0.27359	0.000999001	5.38141e-10	3	3
NA	NA	NA	NA	NA	NA	ENSG00000176435	NA	NA	NA	NA	CLEC14A	-	2	protein_coding	OID01451_ENSG00000176435	5954	-766746	14:39492320:G:A	G	A	AC=1172;AN=5736	rs36150526	0.795571	0.204429	0.965569	4.17455e-06	0.0786432	0.004995	0.00732444	2	2
NA	NA	NA	NA	NA	NA	ENSG00000176435	NA	NA	NA	NA	CLEC14A	-	2	protein_coding	OID01451_ENSG00000176435	5954	-623475	14:39349049:T:G	T	G	AC=192;AN=6042	rs17108459	0.968487	0.0315126	0.992653	8.05859e-05	0.152837	0.0949051	0.0881392	3	3
NA	NA	NA	NA	NA	NA	ENSG00000176435	NA	NA	NA	NA	CLEC14A	-	2	protein_coding	OID01451_ENSG00000176435	5954	-99095	14:38824669:G:A	G	A	AC=2101;AN=6030	rs66490913	0.652737	0.347263	0.996594	1.95283e-06	0.0691063	0.002997	0.00372874	1	1
NA	NA	NA	NA	NA	NA	ENSG00000173714	NA	NA	NA	NA	WFIKKN2	+	2	protein_coding	OID01440_ENSG00000173714	6015	273094	17:49185105:TA:T	TA	T	AC=2119;AN=5256	rs35218447	0.597806	0.402194	0.926407	1.10168e-05	0.0669871	0.012987	0.0250233	4	4
NA	NA	NA	NA	NA	NA	ENSG00000173714	NA	NA	NA	NA	WFIKKN2	+	2	protein_coding	OID01440_ENSG00000173714	6015	5598	17:48917609:C:T	C	T	AC=166;AN=6054	rs36031777	0.972903	0.0270968	0.994637	8.76352e-11	0.287697	0.000999001	6.68083e-07	3	3
NA	NA	NA	NA	NA	NA	ENSG00000173714	NA	NA	NA	NA	WFIKKN2	+	2	protein_coding	OID01440_ENSG00000173714	6015	-259205	17:48652806:G:A	G	A	AC=332;AN=5820	rs198549	0.943327	0.0566734	0.922706	0.000188346	0.111872	0.298701	0.281238	5	5
NA	NA	NA	NA	NA	NA	ENSG00000173714	NA	NA	NA	NA	WFIKKN2	+	2	protein_coding	OID01440_ENSG00000173714	6015	-41578	17:48870433:C:CAA	C	CAA	AC=891;AN=6022	rs34369399	0.852464	0.147536	0.992359	1.02725e-15	-0.16169	0.000999001	3.22285e-11	2	2
NA	NA	NA	NA	NA	NA	ENSG00000173714	NA	NA	NA	NA	WFIKKN2	+	2	protein_coding	OID01440_ENSG00000173714	6015	-2403	17:48909608:C:A	C	A	AC=3949;AN=5990	rs4533326	0.33882	0.66118	0.995957	2.141e-212	-0.515678	0.000999001	2.15606e-183	1	1
NA	NA	NA	NA	NA	NA	ENSG00000132855	NA	NA	NA	NA	ANGPTL3	+	2	protein_coding	OID01306_ENSG00000132855	6728	878044	1:63941202:G:A	G	A	AC=1474;AN=5710	rs6588035	0.741786	0.258214	0.965188	0.000264195	-0.0774763	0.306693	0.312294	4	4
NA	NA	NA	NA	NA	NA	ENSG00000132855	NA	NA	NA	NA	ANGPTL3	+	2	protein_coding	OID01306_ENSG00000132855	6728	90795	1:63153953:C:T	C	T	AC=1796;AN=5974	rs4344355	0.698789	0.301211	0.991787	1.04065e-30	-0.234023	0.000999001	2.76007e-24	1	1
NA	NA	NA	NA	NA	NA	ENSG00000132855	NA	NA	NA	NA	ANGPTL3	+	2	protein_coding	OID01306_ENSG00000132855	6728	555724	1:63618882:T:C	T	C	AC=93;AN=5904	rs114941460	0.984618	0.0153821	0.846206	0.000243751	0.257327	0.300699	0.297171	3	3
NA	NA	NA	NA	NA	NA	ENSG00000132855	NA	NA	NA	NA	ANGPTL3	+	2	protein_coding	OID01306_ENSG00000132855	6728	224839	1:63287997:G:A	G	A	AC=66;AN=6018	rs185213920	0.988968	0.0110318	0.942291	1.7084e-06	0.402853	0.004995	0.00466367	2	2
NA	NA	NA	NA	NA	NA	ENSG00000134200	NA	NA	NA	NA	TSHB	+	2	protein_coding	OID01196_ENSG00000134200	7075	-691713	1:114880702:C:T	C	T	AC=103;AN=5114	rs78778360	0.979635	0.0203654	0.608128	0.00361941	-0.205573	0.972028	0.968821	0	1
NA	NA	NA	NA	NA	NA	ENSG00000135346	NA	NA	NA	NA	CGA	-	2	protein_coding	OID01450_ENSG00000135346	7115	98615	6:87706209:T:TTA	T	TTA	AC=3279;AN=5128	rs5878013	0.360815	0.639185	0.921687	0.000360751	-0.0704979	0.276723	0.277201	1	1
NA	NA	NA	NA	NA	NA	ENSG00000164266	NA	NA	NA	NA	SPINK1	-	2	protein_coding	OID01415_ENSG00000164266	6049	3306	5:147208043:T:C	T	C	AC=3878;AN=6058	rs6580502	0.360251	0.639749	1	2.36456e-83	-0.374883	0.000999001	9.75103e-72	1	1
NA	NA	NA	NA	NA	NA	ENSG00000164266	NA	NA	NA	NA	SPINK1	-	2	protein_coding	OID01415_ENSG00000164266	6049	-23277	5:147234626:C:T	C	T	AC=644;AN=5762	rs10041117	0.886987	0.113013	0.944153	2.26879e-08	0.160118	0.001998	6.89821e-05	2	3
NA	NA	NA	NA	NA	NA	ENSG00000164266	NA	NA	NA	NA	SPINK1	-	2	protein_coding	OID01415_ENSG00000164266	6049	-231519	5:147442868:C:T	C	T	AC=3943;AN=6058	rs1423007	0.34784	0.65216	1	0.000420333	-0.0649375	0.346653	0.337982	5	5
NA	NA	NA	NA	NA	NA	ENSG00000164266	NA	NA	NA	NA	SPINK1	-	2	protein_coding	OID01415_ENSG00000164266	6049	3671	5:147207678:T:C	T	C	AC=88;AN=6058	rs17107315	0.985816	0.0141844	1	8.34232e-10	-0.447276	0.000999001	4.24988e-06	3	2
NA	NA	NA	NA	NA	NA	ENSG00000164266	NA	NA	NA	NA	SPINK1	-	2	protein_coding	OID01415_ENSG00000164266	6049	-135585	5:147346934:A:G	A	G	AC=802;AN=5928	rs60395301	0.864281	0.135719	0.977208	4.71934e-06	0.116234	0.004995	0.00761406	4	4
NA	NA	NA	NA	NA	NA	ENSG00000160339	NA	NA	NA	NA	FCN2	+	2	protein_coding	OID01290_ENSG00000160339	8480	3559	9:137776213:G:C	G	C	AC=2627;AN=5914	rs7041633	0.554197	0.445803	0.987977	1.78659e-09	-0.122208	0.000999001	3.92708e-06	4	3
NA	NA	NA	NA	NA	NA	ENSG00000160339	NA	NA	NA	NA	FCN2	+	2	protein_coding	OID01290_ENSG00000160339	8480	902	9:137773556:G:A	G	A	AC=1540;AN=5614	rs3128626	0.725661	0.274339	0.957645	3.49123e-08	0.225805	0.000999001	7.80661e-05	3	4
NA	NA	NA	NA	NA	NA	ENSG00000160339	NA	NA	NA	NA	FCN2	+	2	protein_coding	OID01290_ENSG00000160339	8480	-18656	9:137753998:ATGTG:A	ATGTG	A	AC=675;AN=5070	rs34244286	0.867863	0.132137	0.850551	1.72667e-19	-0.355408	0.000999001	2.8334e-16	2	2
NA	NA	NA	NA	NA	NA	ENSG00000160339	NA	NA	NA	NA	FCN2	+	2	protein_coding	OID01290_ENSG00000160339	8480	3400	9:137776054:G:A	G	A	AC=2730;AN=5924	rs7041446	0.538741	0.461259	0.988387	1.30752e-73	-0.693984	0.000999001	7.52986e-71	1	1
NA	NA	NA	NA	NA	NA	ENSG00000160339	NA	NA	NA	NA	FCN2	+	2	protein_coding	OID01290_ENSG00000160339	8480	-10928	9:137761726:C:T	C	T	AC=315;AN=5926	rs75261223	0.946293	0.0537068	0.951708	0.000165779	0.144712	0.328671	0.323595	5	5
NA	NA	NA	NA	NA	NA	ENSG00000169174	NA	NA	NA	NA	PCSK9	+	2	protein_coding	OID00619_ENSG00000169174	7633	132854	1:55638075:G:A	G	A	AC=5105;AN=6058	rs1165222	0.156512	0.843488	1	0.000121128	0.12139	0.193806	0.188434	3	3
NA	NA	NA	NA	NA	NA	ENSG00000169174	NA	NA	NA	NA	PCSK9	+	2	protein_coding	OID00619_ENSG00000169174	7633	426	1:55505647:G:T	G	T	AC=164;AN=6058	rs11591147	0.97276	0.0272405	1	1.06318e-25	-0.670763	0.000999001	3.73206e-20	1	1
NA	NA	NA	NA	NA	NA	ENSG00000169174	NA	NA	NA	NA	PCSK9	+	2	protein_coding	OID00619_ENSG00000169174	7633	16021	1:55521242:T:G	T	G	AC=3435;AN=5932	rs471705	0.421633	0.578367	0.98759	1.37086e-10	0.146882	0.000999001	1.2729e-06	2	2
NA	NA	NA	NA	NA	NA	ENSG00000106927	NA	NA	NA	NA	AMBP	-	2	protein_coding	OID00430_ENSG00000106927	7141	8745	9:116832007:T:C	T	C	AC=145;AN=6058	rs141738059	0.976306	0.0236944	1	1.12481e-31	0.732993	0.000999001	1.81555e-25	1	1
NA	NA	NA	NA	NA	NA	ENSG00000106927	NA	NA	NA	NA	AMBP	-	2	protein_coding	OID00430_ENSG00000106927	7141	-249254	9:117090006:C:T	C	T	AC=119;AN=5412	rs1687391	0.977994	0.0220058	0.727379	2.62171e-06	-0.244926	0.00699301	0.00750574	3	3
NA	NA	NA	NA	NA	NA	ENSG00000106927	NA	NA	NA	NA	AMBP	-	2	protein_coding	OID00430_ENSG00000106927	7141	10972	9:116829780:T:C	T	C	AC=1610;AN=5244	rs12378445	0.693296	0.306704	0.924524	1.82108e-07	-0.112622	0.001998	0.000646044	2	2
NA	NA	NA	NA	NA	NA	ENSG00000078098	NA	NA	NA	NA	FAP	-	2	protein_coding	OID01282_ENSG00000078098	4809	23821	2:163077840:G:C	G	C	AC=101;AN=6018	rs74378743	0.98329	0.0167099	0.948892	8.09306e-22	0.701786	0.000999001	1.03527e-16	1	1
NA	NA	NA	NA	NA	NA	ENSG00000078098	NA	NA	NA	NA	FAP	-	2	protein_coding	OID01282_ENSG00000078098	4809	398066	2:162703595:C:CA	C	CA	AC=1456;AN=5144	rs112754742	0.715642	0.284358	0.926354	0.000505477	-0.0738359	0.264735	0.264876	2	2
NA	NA	NA	NA	NA	NA	ENSG00000127083	NA	NA	NA	NA	OMD	-	2	protein_coding	OID01482_ENSG00000127083	7362	697046	9:94489697:T:A	T	A	AC=160;AN=5794	rs533778903;rs71362358	0.97255	0.0274503	0.877154	2.1021e-05	-0.21309	0.027972	0.0268703	1	1
NA	NA	NA	NA	NA	NA	ENSG00000127083	NA	NA	NA	NA	OMD	-	2	protein_coding	OID01482_ENSG00000127083	7362	-889575	9:96076318:T:C	T	C	AC=5930;AN=6050	rs7044229	0.0198579	0.980142	0.989925	0.00033635	0.238282	0.270729	0.270947	3	3
NA	NA	NA	NA	NA	NA	ENSG00000127083	NA	NA	NA	NA	OMD	-	2	protein_coding	OID01482_ENSG00000127083	7362	228441	9:94958302:G:A	G	A	AC=1338;AN=3756	rs11790119	0.644421	0.355579	0.785902	0.000328134	0.0762531	0.267732	0.263784	2	2
NA	NA	NA	NA	NA	NA	ENSG00000095713	NA	NA	NA	NA	CRTAC1	-	1	protein_coding	OID01304_ENSG00000095713	6326	150465	10:99640120:C:T	C	T	AC=139;AN=6058	rs2297935	0.977273	0.0227273	1	3.25541e-11	-0.476026	0.000999001	6.65182e-08	3	3
NA	NA	NA	NA	NA	NA	ENSG00000095713	NA	NA	NA	NA	CRTAC1	-	1	protein_coding	OID01304_ENSG00000095713	6326	-54629	10:99845214:T:C	T	C	AC=78;AN=5724	rs72826226	0.986353	0.0136472	0.725625	3.44674e-05	-0.309768	0.031968	0.0387637	5	5
NA	NA	NA	NA	NA	NA	ENSG00000095713	NA	NA	NA	NA	CRTAC1	-	1	protein_coding	OID01304_ENSG00000095713	6326	156833	10:99633752:T:C	T	C	AC=162;AN=5870	rs17108636	0.972389	0.0276114	0.871708	1.15006e-05	-0.274323	0.00999001	0.0143664	4	4
NA	NA	NA	NA	NA	NA	ENSG00000095713	NA	NA	NA	NA	CRTAC1	-	1	protein_coding	OID01304_ENSG00000095713	6326	148223	10:99642362:C:A	C	A	AC=2596;AN=5930	rs684225	0.561924	0.438076	0.990388	9.59548e-34	-0.257272	0.000999001	2.29626e-29	2	2
NA	NA	NA	NA	NA	NA	ENSG00000095713	NA	NA	NA	NA	CRTAC1	-	1	protein_coding	OID01304_ENSG00000095713	6326	165266	10:99625319:C:T	C	T	AC=1090;AN=6058	rs56007204	0.821567	0.178433	1	2.41514e-56	-0.45719	0.000999001	7.80542e-51	1	1
NA	NA	NA	NA	NA	NA	ENSG00000174990	NA	NA	NA	NA	CA5A	-	2	protein_coding	OID00464_ENSG00000174990	10322	43279	16:87926856:C:G	C	G	AC=153;AN=5594	rs139443993	0.9726	0.0273997	0.803078	9.24734e-07	1.11527	0.002997	0.00437182	4	3
NA	NA	NA	NA	NA	NA	ENSG00000174990	NA	NA	NA	NA	CA5A	-	2	protein_coding	OID00464_ENSG00000174990	10322	36302	16:87933833:G:A	G	A	AC=154;AN=5546	rs140156401	0.972193	0.0278071	0.793572	4.78942e-05	-0.909833	0.134865	0.134239	5	5
NA	NA	NA	NA	NA	NA	ENSG00000174990	NA	NA	NA	NA	CA5A	-	2	protein_coding	OID00464_ENSG00000174990	10322	42844	16:87927291:G:A	G	A	AC=131;AN=5884	rs112207505	0.977582	0.0224178	0.881307	5.34235e-18	0.516682	0.000999001	5.03035e-13	2	2
NA	NA	NA	NA	NA	NA	ENSG00000174990	NA	NA	NA	NA	CA5A	-	2	protein_coding	OID00464_ENSG00000174990	10322	41262	16:87928873:T:C	T	C	AC=879;AN=5788	rs113836477	0.846829	0.153171	0.962435	1.86297e-38	0.62168	0.000999001	4.8131e-31	1	1
NA	NA	NA	NA	NA	NA	ENSG00000174990	NA	NA	NA	NA	CA5A	-	2	protein_coding	OID00464_ENSG00000174990	10322	31737	16:87938398:G:A	G	A	AC=834;AN=4990	rs7186698	0.832419	0.167581	0.862316	2.85288e-05	0.18138	0.0899101	0.0867046	3	4
NA	NA	NA	NA	NA	NA	ENSG00000149968	NA	NA	NA	NA	MMP3	-	2	protein_coding	OID00644_ENSG00000149968	7952	-530398	11:103244932:G:A	G	A	AC=471;AN=5738	rs74973608	0.917773	0.0822268	0.922216	1.19212e-06	-0.132474	0.000999001	0.00249432	4	7
NA	NA	NA	NA	NA	NA	ENSG00000149968	NA	NA	NA	NA	MMP3	-	2	protein_coding	OID00644_ENSG00000149968	7952	152459	11:102562075:C:T	C	T	AC=512;AN=6056	rs2846356	0.915189	0.0848114	0.999108	1.38679e-20	0.254443	0.000999001	6.6642e-16	3	3
NA	NA	NA	NA	NA	NA	ENSG00000149968	NA	NA	NA	NA	MMP3	-	2	protein_coding	OID00644_ENSG00000149968	7952	321546	11:102392988:T:C	T	C	AC=239;AN=5604	rs17880914	0.957158	0.0428422	0.855623	0.000364024	-0.11753	0.387612	0.365729	9	9
NA	NA	NA	NA	NA	NA	ENSG00000149968	NA	NA	NA	NA	MMP3	-	2	protein_coding	OID00644_ENSG00000149968	7952	-2196	11:102716730:C:G	C	G	AC=374;AN=6018	rs117612248	0.937845	0.0621551	0.981598	6.03954e-18	-0.900826	0.000999001	1.67394e-13	6	4
NA	NA	NA	NA	NA	NA	ENSG00000149968	NA	NA	NA	NA	MMP3	-	2	protein_coding	OID00644_ENSG00000149968	7952	5109	11:102709425:A:G	A	G	AC=3300;AN=5958	rs520540	0.446429	0.553571	0.992024	3.35863e-49	-1.06677	0.000999001	1.70981e-41	2	2
NA	NA	NA	NA	NA	NA	ENSG00000149968	NA	NA	NA	NA	MMP3	-	2	protein_coding	OID00644_ENSG00000149968	7952	-53003	11:102767537:A:C	A	C	AC=95;AN=6042	rs532154105	0.984158	0.0158422	0.971277	4.40596e-05	-0.248499	0.0669331	0.068116	8	8
NA	NA	NA	NA	NA	NA	ENSG00000149968	NA	NA	NA	NA	MMP3	-	2	protein_coding	OID00644_ENSG00000149968	7952	-6144	11:102720678:G:T	G	T	AC=1327;AN=6058	rs615098	0.782398	0.217602	1	3.39103e-09	-0.125816	0.000999001	1.60853e-05	5	6
NA	NA	NA	NA	NA	NA	ENSG00000149968	NA	NA	NA	NA	MMP3	-	2	protein_coding	OID00644_ENSG00000149968	7952	3196	11:102711338:T:C	T	C	AC=3252;AN=6006	rs591058	0.45855	0.54145	0.99635	2.63235e-95	1.52161	0.000999001	4.6409e-82	1	1
NA	NA	NA	NA	NA	NA	ENSG00000149968	NA	NA	NA	NA	MMP3	-	2	protein_coding	OID00644_ENSG00000149968	7952	4216	11:102710318:G:A	G	A	AC=344;AN=5984	rs111961940	0.942703	0.0572968	0.972546	4.21566e-14	0.805292	0.000999001	4.9888e-10	7	5
NA	NA	NA	NA	NA	NA	ENSG00000164761	NA	NA	NA	NA	TNFRSF11B	-	2	protein_coding	OID00571_ENSG00000164761	6884	334985	8:119629454:G:A	G	A	AC=5549;AN=6004	rs2460970	0.0759597	0.92404	0.983772	1.05566e-05	-0.149829	0.017982	0.019524	5	5
NA	NA	NA	NA	NA	NA	ENSG00000164761	NA	NA	NA	NA	TNFRSF11B	-	2	protein_coding	OID00571_ENSG00000164761	6884	178963	8:119785476:A:G	A	G	AC=1766;AN=5934	rs74370416	0.701218	0.298782	0.98625	7.10498e-08	0.108334	0.000999001	0.00023275	2	2
NA	NA	NA	NA	NA	NA	ENSG00000164761	NA	NA	NA	NA	TNFRSF11B	-	2	protein_coding	OID00571_ENSG00000164761	6884	-132705	8:120097144:A:G	A	G	AC=3576;AN=6000	rs2450064	0.403158	0.596842	0.993065	0.000399031	0.0970081	0.375624	0.358555	7	7
NA	NA	NA	NA	NA	NA	ENSG00000164761	NA	NA	NA	NA	TNFRSF11B	-	2	protein_coding	OID00571_ENSG00000164761	6884	201048	8:119763391:T:G	T	G	AC=4538;AN=6036	rs7823835	0.248949	0.751051	0.997772	0.00013326	-0.0854989	0.158841	0.16157	6	6
NA	NA	NA	NA	NA	NA	ENSG00000164761	NA	NA	NA	NA	TNFRSF11B	-	2	protein_coding	OID00571_ENSG00000164761	6884	-121055	8:120085494:T:C	T	C	AC=650;AN=5970	rs72682419	0.889889	0.110111	0.974135	7.88363e-07	-0.148498	0.000999001	0.00186409	1	3
NA	NA	NA	NA	NA	NA	ENSG00000164761	NA	NA	NA	NA	TNFRSF11B	-	2	protein_coding	OID00571_ENSG00000164761	6884	-12898	8:119977337:A:G	A	G	AC=2105;AN=6058	rs12679857	0.653288	0.346712	1	5.08771e-09	-0.12551	0.000999001	2.19863e-05	3	1
NA	NA	NA	NA	NA	NA	ENSG00000164761	NA	NA	NA	NA	TNFRSF11B	-	2	protein_coding	OID00571_ENSG00000164761	6884	525864	8:119438575:C:T	C	T	AC=3901;AN=5926	rs4876833	0.340527	0.659473	0.988416	1.70887e-06	0.0896539	0.002997	0.00381019	4	4
NA	NA	NA	NA	NA	NA	ENSG00000165471	NA	NA	NA	NA	MBL2	-	2	protein_coding	OID01243_ENSG00000165471	8368	-5379	10:54536839:T:G	T	G	AC=3834;AN=5906	rs7899547	0.350694	0.649306	0.987208	0	0.92439	0.000999001	2.2727e-322	0	1
NA	NA	NA	NA	NA	NA	ENSG00000188783	NA	NA	NA	NA	PRELP	+	2	protein_coding	OID00431_ENSG00000188783	6144	30583	1:203475539:G:A	G	A	AC=2809;AN=5518	rs28680641	0.490429	0.509571	0.944029	0.000220987	-0.0680451	0.296703	0.279654	6	6
NA	NA	NA	NA	NA	NA	ENSG00000188783	NA	NA	NA	NA	PRELP	+	2	protein_coding	OID00431_ENSG00000188783	6144	-441086	1:203003870:G:A	G	A	AC=2608;AN=4288	rs782800	0.390561	0.609439	0.857374	0.000229234	0.0588077	0.295704	0.292715	7	7
NA	NA	NA	NA	NA	NA	ENSG00000188783	NA	NA	NA	NA	PRELP	+	2	protein_coding	OID00431_ENSG00000188783	6144	-266875	1:203178081:G:A	G	A	AC=320;AN=5560	rs4950934	0.94128	0.0587201	0.873015	6.18728e-05	-0.117578	0.0989011	0.0994976	5	5
NA	NA	NA	NA	NA	NA	ENSG00000188783	NA	NA	NA	NA	PRELP	+	2	protein_coding	OID00431_ENSG00000188783	6144	-8319	1:203436637:G:T	G	T	AC=275;AN=6058	rs2802794	0.954545	0.0454545	0.998392	6.84434e-61	1.47001	0.000999001	1.03323e-52	2	2
NA	NA	NA	NA	NA	NA	ENSG00000188783	NA	NA	NA	NA	PRELP	+	2	protein_coding	OID00431_ENSG00000188783	6144	-15333	1:203429623:G:A	G	A	AC=61;AN=5980	rs74599912	0.989873	0.0101274	0.892785	8.63764e-11	-0.473496	0.000999001	4.26744e-07	4	3
NA	NA	NA	NA	NA	NA	ENSG00000188783	NA	NA	NA	NA	PRELP	+	2	protein_coding	OID00431_ENSG00000188783	6144	-10233	1:203434723:T:C	T	C	AC=325;AN=6052	rs1572966	0.946112	0.0538884	0.995816	1.50733e-84	-1.62231	0.000999001	7.25544e-75	1	1
NA	NA	NA	NA	NA	NA	ENSG00000188783	NA	NA	NA	NA	PRELP	+	2	protein_coding	OID00431_ENSG00000188783	6144	-72967	1:203371989:G:A	G	A	AC=3004;AN=5734	rs10920636	0.476312	0.523688	0.974678	3.7628e-07	0.0924748	0.000999001	0.000912885	3	4
NA	NA	NA	NA	NA	NA	ENSG00000167941	NA	NA	NA	NA	SOST	-	2	protein_coding	OID01174_ENSG00000167941	4794	39348	17:41796808:T:A	T	A	AC=347;AN=6004	rs75214145	0.942908	0.0570917	0.973837	0.0002325	-0.156089	0.216783	0.202698	1	1
NA	NA	NA	NA	NA	NA	ENSG00000150656	NA	NA	NA	NA	CNDP1	+	1	protein_coding	OID01299_ENSG00000150656	6837	7868	18:72209543:G:A	G	A	AC=1461;AN=4590	rs17817077	0.68232	0.31768	0.872736	8.07476e-15	0.180775	0.000999001	2.12103e-10	2	1
NA	NA	NA	NA	NA	NA	ENSG00000150656	NA	NA	NA	NA	CNDP1	+	1	protein_coding	OID01299_ENSG00000150656	6837	186238	18:72387913:C:G	C	G	AC=3451;AN=5956	rs4380127	0.419508	0.580492	0.989937	4.53511e-09	0.122803	0.000999001	2.29997e-05	4	3
NA	NA	NA	NA	NA	NA	ENSG00000150656	NA	NA	NA	NA	CNDP1	+	1	protein_coding	OID01299_ENSG00000150656	6837	24157	18:72225832:C:T	C	T	AC=476;AN=4724	rs139630985	0.898347	0.101653	0.797027	1.20026e-08	-0.190036	0.000999001	6.83163e-05	3	4
NA	NA	NA	NA	NA	NA	ENSG00000150656	NA	NA	NA	NA	CNDP1	+	1	protein_coding	OID01299_ENSG00000150656	6837	770501	18:72972176:G:A	G	A	AC=4406;AN=5518	rs8094755	0.20085	0.79915	0.936156	0.000206269	-0.0938601	0.292707	0.295869	7	7
NA	NA	NA	NA	NA	NA	ENSG00000150656	NA	NA	NA	NA	CNDP1	+	1	protein_coding	OID01299_ENSG00000150656	6837	25767	18:72227442:G:A	G	A	AC=1025;AN=5712	rs1974965	0.822211	0.177789	0.942942	1.38921e-12	0.196279	0.000999001	1.63844e-08	1	2
NA	NA	NA	NA	NA	NA	ENSG00000150656	NA	NA	NA	NA	CNDP1	+	1	protein_coding	OID01299_ENSG00000150656	6837	-274494	18:71927181:TA:T	TA	T	AC=4364;AN=5988	rs11288406	0.270874	0.729126	0.992301	5.04071e-06	0.105461	0.013986	0.0121845	5	5
NA	NA	NA	NA	NA	NA	ENSG00000150656	NA	NA	NA	NA	CNDP1	+	1	protein_coding	OID01299_ENSG00000150656	6837	38085	18:72239760:C:T	C	T	AC=621;AN=5868	rs113677164	0.89344	0.10656	0.958227	4.24371e-05	0.13757	0.0859141	0.082159	6	6
NA	NA	NA	NA	NA	NA	ENSG00000034971	NA	NA	NA	NA	MYOC	-	2	protein_coding	OID01438_ENSG00000034971	6729	5302	1:171616521:G:A	G	A	AC=3449;AN=5918	rs171003	0.416392	0.583608	0.989138	2.0809e-42	0.34725	0.000999001	2.01017e-36	2	1
NA	NA	NA	NA	NA	NA	ENSG00000034971	NA	NA	NA	NA	MYOC	-	2	protein_coding	OID01438_ENSG00000034971	6729	25606	1:171596217:G:A	G	A	AC=1509;AN=6034	rs743994	0.750405	0.249595	0.997531	1.36878e-06	0.157383	0.002997	0.00240575	6	6
NA	NA	NA	NA	NA	NA	ENSG00000034971	NA	NA	NA	NA	MYOC	-	2	protein_coding	OID01438_ENSG00000034971	6729	1189	1:171620634:A:T	A	T	AC=3996;AN=5540	rs235918	0.278619	0.721381	0.950568	3.58339e-21	-0.358555	0.000999001	1.05602e-16	3	2
NA	NA	NA	NA	NA	NA	ENSG00000034971	NA	NA	NA	NA	MYOC	-	2	protein_coding	OID01438_ENSG00000034971	6729	9620	1:171612203:C:T	C	T	AC=3315;AN=5816	rs235873	0.430681	0.569319	0.979096	1.41424e-07	-0.135562	0.000999001	0.000317901	5	5
NA	NA	NA	NA	NA	NA	ENSG00000034971	NA	NA	NA	NA	MYOC	-	2	protein_coding	OID01438_ENSG00000034971	6729	-2322	1:171624145:C:A	C	A	AC=2761;AN=5134	rs235922	0.462343	0.537657	0.92812	1.70805e-17	0.297231	0.000999001	4.0138e-13	4	3
NA	NA	NA	NA	NA	NA	ENSG00000034971	NA	NA	NA	NA	MYOC	-	2	protein_coding	OID01438_ENSG00000034971	6729	-95873	1:171717696:A:T	A	T	AC=899;AN=5934	rs12120828	0.849687	0.150313	0.97912	4.75733e-10	0.187744	0.000999001	1.7632e-06	1	4
NA	NA	NA	NA	NA	NA	ENSG00000157150	NA	NA	NA	NA	TIMP4	-	2	protein_coding	OID00585_ENSG00000157150	6991	-135656	3:12336507:G:A	G	A	AC=829;AN=6036	rs11709077	0.863269	0.136731	0.995155	2.71441e-06	-0.145178	0.004995	0.00687679	3	3
NA	NA	NA	NA	NA	NA	ENSG00000157150	NA	NA	NA	NA	TIMP4	-	2	protein_coding	OID00585_ENSG00000157150	6991	66111	3:12134740:A:G	A	G	AC=5016;AN=6038	rs184262	0.168823	0.831177	0.997934	2.27564e-28	0.328225	0.000999001	4.74003e-22	1	1
NA	NA	NA	NA	NA	NA	ENSG00000157150	NA	NA	NA	NA	TIMP4	-	2	protein_coding	OID00585_ENSG00000157150	6991	103182	3:12097669:G:T	G	T	AC=998;AN=4684	rs12629034	0.786878	0.213122	0.852728	3.84e-16	0.208157	0.000999001	8.59062e-12	2	2
NA	NA	NA	NA	NA	NA	ENSG00000141434	NA	NA	NA	NA	MEP1B	+	1	protein_coding	OID01208_ENSG00000141434	5831	-40698	18:29724334:T:C	T	C	AC=76;AN=5824	rs117559645	0.987089	0.0129108	0.817301	2.75846e-07	0.291812	0.000999001	0.000399547	7	6
NA	NA	NA	NA	NA	NA	ENSG00000141434	NA	NA	NA	NA	MEP1B	+	1	protein_coding	OID01208_ENSG00000141434	5831	47324	18:29812356:T:C	T	C	AC=387;AN=6052	rs531413511	0.936915	0.0630849	0.998639	7.1553e-10	0.275162	0.000999001	1.57222e-06	2	3
NA	NA	NA	NA	NA	NA	ENSG00000141434	NA	NA	NA	NA	MEP1B	+	1	protein_coding	OID01208_ENSG00000141434	5831	-923909	18:28841123:T:C	T	C	AC=70;AN=6026	rs190034447	0.988334	0.0116656	0.951156	1.30245e-09	0.398722	0.000999001	2.70608e-06	3	4
NA	NA	NA	NA	NA	NA	ENSG00000141434	NA	NA	NA	NA	MEP1B	+	1	protein_coding	OID01208_ENSG00000141434	5831	36807	18:29801839:AC:A	AC	A	AC=2055;AN=5978	rs553839253;rs35958878	0.655668	0.344332	0.99271	8.11706e-07	-0.161518	0.001998	0.00115056	6	7
NA	NA	NA	NA	NA	NA	ENSG00000141434	NA	NA	NA	NA	MEP1B	+	1	protein_coding	OID01208_ENSG00000141434	5831	-47795	18:29717237:G:GA	G	GA	AC=2544;AN=5616	rs35738041	0.546467	0.453533	0.963134	5.24221e-18	-0.133255	0.000999001	2.34772e-14	4	2
NA	NA	NA	NA	NA	NA	ENSG00000141434	NA	NA	NA	NA	MEP1B	+	1	protein_coding	OID01208_ENSG00000141434	5831	35087	18:29800119:A:G	A	G	AC=2715;AN=6038	rs673408	0.550938	0.449062	0.998647	4.65426e-182	-1.00117	0.000999001	5.54344e-168	1	1
NA	NA	NA	NA	NA	NA	ENSG00000141434	NA	NA	NA	NA	MEP1B	+	1	protein_coding	OID01208_ENSG00000141434	5831	69820	18:29834852:C:T	C	T	AC=69;AN=5938	rs140932431	0.988166	0.0118343	0.848606	4.6378e-09	0.351321	0.000999001	8.67885e-06	5	5
NA	NA	NA	NA	NA	NA	ENSG00000141434	NA	NA	NA	NA	MEP1B	+	1	protein_coding	OID01208_ENSG00000141434	5831	-124632	18:29640400:G:C	G	C	AC=748;AN=5708	rs16962679	0.869565	0.130435	0.938817	5.82218e-05	-0.0951224	0.0579421	0.0605386	8	8
NA	NA	NA	NA	NA	NA	ENSG00000175189	NA	NA	NA	NA	INHBC	+	2	protein_coding	OID01414_ENSG00000175189	4738	-39184	12:57789359:G:A	G	A	AC=1502;AN=6012	rs68147365	0.750487	0.249513	0.994081	6.90528e-130	-0.55167	0.000999001	3.8939e-112	1	1
NA	NA	NA	NA	NA	NA	ENSG00000175189	NA	NA	NA	NA	INHBC	+	2	protein_coding	OID01414_ENSG00000175189	4738	-109049	12:57719494:AT:A	AT	A	AC=2448;AN=5330	rs35553480	0.541071	0.458929	0.948351	0.000263461	-0.0699059	0.190809	0.191681	2	2
NA	NA	NA	NA	NA	NA	ENSG00000267596	NA	NA	NA	NA	CCL15	-	1	protein_coding	OID00629_ENSG00000267596	5752	438	17:34328646:CAGGGCAG:C	CAGGGCAG	C	AC=5510;AN=6044	rs536379477	0.0885299	0.91147	0.995201	0	-1.4158	0.000999001	0	1	1
NA	NA	NA	NA	NA	NA	ENSG00000267596	NA	NA	NA	NA	CCL15	-	1	protein_coding	OID00629_ENSG00000267596	5752	231431	17:34097653:C:T	C	T	AC=526;AN=4982	rs34814294	0.893263	0.106737	0.816251	0.000206474	0.0807293	0.236763	0.231678	3	3
NA	NA	NA	NA	NA	NA	ENSG00000267596	NA	NA	NA	NA	CCL15	-	1	protein_coding	OID00629_ENSG00000267596	5752	18324	17:34310760:C:G	C	G	AC=289;AN=6006	rs41495150	0.952017	0.0479831	0.966784	1.72272e-08	0.212838	0.000999001	4.07628e-05	2	2
NA	NA	NA	NA	NA	NA	ENSG00000107984	NA	NA	NA	NA	DKK1	+	2	protein_coding	OID00445_ENSG00000107984	7794	356575	10:54430631:T:C	T	C	AC=790;AN=6046	rs12416665	0.869305	0.130695	0.990792	5.5534e-26	0.181016	0.000999001	5.11615e-20	1	1
NA	NA	NA	NA	NA	NA	ENSG00000107984	NA	NA	NA	NA	DKK1	+	2	protein_coding	OID00445_ENSG00000107984	7794	338425	10:54412481:C:A	C	A	AC=1347;AN=4514	rs17662822	0.700649	0.299351	0.859945	7.14605e-07	0.0701569	0.001998	0.00205587	3	3
NA	NA	NA	NA	NA	NA	ENSG00000107984	NA	NA	NA	NA	DKK1	+	2	protein_coding	OID00445_ENSG00000107984	7794	49782	10:54123838:T:C	T	C	AC=2628;AN=6014	rs138279486	0.562825	0.437175	0.996283	4.39557e-06	-0.0522459	0.00799201	0.0100334	4	4
NA	NA	NA	NA	NA	NA	ENSG00000107984	NA	NA	NA	NA	DKK1	+	2	protein_coding	OID00445_ENSG00000107984	7794	338860	10:54412916:A:T	A	T	AC=2505;AN=5670	rs1912618	0.558732	0.441268	0.96469	3.39291e-08	0.0821201	0.000999001	0.000147988	2	2
NA	NA	NA	NA	NA	NA	ENSG00000143839	NA	NA	NA	NA	REN	-	2	protein_coding	OID00423_ENSG00000143839	6399	-13184	1:204148649:G:A	G	A	AC=89;AN=6008	rs193280350	0.985208	0.0147919	0.930492	1.03792e-17	0.788172	0.000999001	1.70361e-12	1	1
NA	NA	NA	NA	NA	NA	ENSG00000143839	NA	NA	NA	NA	REN	-	2	protein_coding	OID00423_ENSG00000143839	6399	-298860	1:204434325:C:CCT	C	CCT	AC=1164;AN=6042	rs58247897	0.806274	0.193726	0.995929	0.000248447	-0.102879	0.281718	0.30812	2	2
NA	NA	NA	NA	NA	NA	ENSG00000128802	NA	NA	NA	NA	GDF2	-	2	protein_coding	OID00450_ENSG00000128802	2460	-873066	10:49289919:G:<CN2>:49390675	G	<CN2>	AC=4821;AN=4996	esv3623149;esv3623150	0.0354624	0.964538	0.671283	2.31701e-05	0.206387	0.018981	0.020335	1	1
NA	NA	NA	NA	NA	NA	ENSG00000146648	NA	NA	NA	NA	EGFR	+	1	protein_coding	OID00637_ENSG00000146648	9118	-134131	7:54952583:C:A	C	A	AC=566;AN=5970	rs35580613	0.903991	0.0960092	0.979007	4.00944e-08	-0.127705	0.000999001	0.000161329	2	2
NA	NA	NA	NA	NA	NA	ENSG00000146648	NA	NA	NA	NA	EGFR	+	1	protein_coding	OID00637_ENSG00000146648	9118	109233	7:55195947:C:T	C	T	AC=552;AN=5368	rs10488142	0.897455	0.102545	0.882692	2.95218e-05	0.097116	0.045954	0.0467805	3	3
NA	NA	NA	NA	NA	NA	ENSG00000146648	NA	NA	NA	NA	EGFR	+	1	protein_coding	OID00637_ENSG00000146648	9118	150148	7:55236862:T:C	T	C	AC=2330;AN=5812	rs1815156	0.600202	0.399798	0.978769	1.42541e-08	0.0796659	0.000999001	6.72388e-05	1	1
NA	NA	NA	NA	NA	NA	ENSG00000091704	NA	NA	NA	NA	CPA1	+	2	protein_coding	OID00624_ENSG00000091704	6350	-1594	7:130018586:TA:T	TA	T	AC=711;AN=5450	rs373943982;rs34469752	0.869073	0.130927	0.902755	1.0104e-06	0.16771	0.002997	0.00239415	1	1
NA	NA	NA	NA	NA	NA	ENSG00000091704	NA	NA	NA	NA	CPA1	+	2	protein_coding	OID00624_ENSG00000091704	6350	13450	7:130033630:C:T	C	T	AC=2767;AN=5396	rs1990790	0.487342	0.512658	0.949395	0.000260023	0.0864603	0.298701	0.292884	3	3
NA	NA	NA	NA	NA	NA	ENSG00000091704	NA	NA	NA	NA	CPA1	+	2	protein_coding	OID00624_ENSG00000091704	6350	-845540	7:129174640:G:C	G	C	AC=5267;AN=5738	rs692317	0.0812053	0.918795	0.923545	2.1827e-05	0.165677	0.033966	0.0371552	2	2
NA	NA	NA	NA	NA	NA	ENSG00000145384	NA	NA	NA	NA	FABP2	-	2	protein_coding	OID00451_ENSG00000145384	7753	-479430	4:120722975:T:TCA	T	TCA	AC=120;AN=5966	rs150307538	0.979548	0.0204516	0.911535	0.000456169	0.277964	0.320679	0.31438	3	3
NA	NA	NA	NA	NA	NA	ENSG00000145384	NA	NA	NA	NA	FABP2	-	2	protein_coding	OID00451_ENSG00000145384	7753	296410	4:119947135:C:T	C	T	AC=2373;AN=6058	rs6828669	0.607834	0.392166	1	2.92617e-05	-0.0949348	0.037962	0.0358509	2	2
NA	NA	NA	NA	NA	NA	ENSG00000145384	NA	NA	NA	NA	FABP2	-	2	protein_coding	OID00451_ENSG00000145384	7753	15844	4:120227701:G:A	G	A	AC=3932;AN=6030	rs9985932	0.349417	0.650583	0.998197	6.81876e-24	0.242681	0.000999001	1.07359e-17	1	1
NA	NA	NA	NA	NA	NA	ENSG00000134389	NA	NA	NA	NA	CFHR5	+	2	protein_coding	OID01302_ENSG00000134389	4735	-412261	1:196534406:C:G	C	G	AC=356;AN=5110	rs34538561	0.930534	0.0694656	0.825421	0.000871973	0.103383	0.388611	0.386121	2	10
NA	NA	NA	NA	NA	NA	ENSG00000134389	NA	NA	NA	NA	CFHR5	+	2	protein_coding	OID01302_ENSG00000134389	4735	-1807	1:196944860:C:T	C	T	AC=1338;AN=5932	rs74188363	0.775749	0.224251	0.983798	3.55897e-13	-0.227709	0.000999001	5.31059e-10	6	4
NA	NA	NA	NA	NA	NA	ENSG00000134389	NA	NA	NA	NA	CFHR5	+	2	protein_coding	OID01302_ENSG00000134389	4735	-5601	1:196941066:C:CTTT	C	CTTT	AC=164;AN=5390	rs561795308	0.969384	0.0306159	0.788307	7.96177e-05	0.168424	0.04995	0.0499332	8	8
NA	NA	NA	NA	NA	NA	ENSG00000134389	NA	NA	NA	NA	CFHR5	+	2	protein_coding	OID01302_ENSG00000134389	4735	18526	1:196965193:G:A	G	A	AC=117;AN=6058	rs139017763	0.98098	0.01902	1	6.68719e-41	-1.05044	0.000999001	1.53734e-36	4	1
NA	NA	NA	NA	NA	NA	ENSG00000134389	NA	NA	NA	NA	CFHR5	+	2	protein_coding	OID01302_ENSG00000134389	4735	312057	1:197258724:G:C	G	C	AC=71;AN=6026	rs187108673	0.988006	0.0119935	0.902698	5.17955e-32	-1.0539	0.000999001	1.60111e-28	3	2
NA	NA	NA	NA	NA	NA	ENSG00000134389	NA	NA	NA	NA	CFHR5	+	2	protein_coding	OID01302_ENSG00000134389	4735	319249	1:197265916:C:A	C	A	AC=113;AN=5426	rs1856065	0.978708	0.021292	0.713042	1.21562e-07	-0.276985	0.000999001	0.000106229	7	6
NA	NA	NA	NA	NA	NA	ENSG00000134389	NA	NA	NA	NA	CFHR5	+	2	protein_coding	OID01302_ENSG00000134389	4735	-18479	1:196928188:A:G	A	G	AC=61;AN=6058	rs41310132	0.989684	0.0103159	1	0.000193005	-0.308178	0.10989	0.113738	10	9
NA	NA	NA	NA	NA	NA	ENSG00000134389	NA	NA	NA	NA	CFHR5	+	2	protein_coding	OID01302_ENSG00000134389	4735	-705163	1:196241504:C:A	C	A	AC=222;AN=5718	rs72732226	0.961197	0.0388034	0.849942	3.89108e-10	-0.349698	0.000999001	3.81831e-07	1	5
NA	NA	NA	NA	NA	NA	ENSG00000134389	NA	NA	NA	NA	CFHR5	+	2	protein_coding	OID01302_ENSG00000134389	4735	97725	1:197044392:AC:A	AC	A	AC=884;AN=5184	rs145450907	0.827352	0.172648	0.875849	1.11996e-17	-0.302052	0.000999001	2.02241e-14	5	3
NA	NA	NA	NA	NA	NA	ENSG00000134389	NA	NA	NA	NA	CFHR5	+	2	protein_coding	OID01302_ENSG00000134389	4735	-830188	1:196116479:A:C	A	C	AC=58;AN=5378	rs541081331	0.989281	0.0107195	0.571044	6.89368e-05	-0.248085	0.042957	0.0447229	9	7
NA	NA	NA	NA	NA	NA	ENSG00000115380	NA	NA	NA	NA	EFEMP1	-	2	protein_coding	OID01281_ENSG00000115380	7802	48530	2:56102744:A:G	A	G	AC=697;AN=5698	rs11899888	0.878388	0.121612	0.937137	7.91879e-07	-0.12133	0.000999001	0.00200997	2	2
NA	NA	NA	NA	NA	NA	ENSG00000115380	NA	NA	NA	NA	EFEMP1	-	2	protein_coding	OID01281_ENSG00000115380	7802	54382	2:56096892:A:G	A	G	AC=1437;AN=6058	rs3791679	0.764346	0.235654	1	1.80371e-14	0.145749	0.000999001	5.74272e-10	1	1
NA	NA	NA	NA	NA	NA	ENSG00000105550	NA	NA	NA	NA	FGF21	+	2	protein_coding	OID00410_ENSG00000105550	7982	-750454	19:48508362:C:T	C	T	AC=941;AN=3034	rs7254788	0.68758	0.31242	0.743576	8.77149e-05	-0.0871104	0.15984	0.162525	3	4
NA	NA	NA	NA	NA	NA	ENSG00000105550	NA	NA	NA	NA	FGF21	+	2	protein_coding	OID00410_ENSG00000105550	7982	-9153	19:49249663:C:G	C	G	AC=226;AN=5894	rs28400017	0.96122	0.0387802	0.914019	1.18666e-06	-0.232557	0.004995	0.00322836	1	2
NA	NA	NA	NA	NA	NA	ENSG00000105550	NA	NA	NA	NA	FGF21	+	2	protein_coding	OID00410_ENSG00000105550	7982	3297	19:49262113:T:C	T	C	AC=2585;AN=3652	rs9917102	0.292735	0.707265	0.795154	6.33594e-06	0.16748	0.014985	0.0155961	5	3
NA	NA	NA	NA	NA	NA	ENSG00000105550	NA	NA	NA	NA	FGF21	+	2	protein_coding	OID00410_ENSG00000105550	7982	1861	19:49260677:A:C	A	C	AC=1712;AN=3142	rs838131	0.454771	0.545229	0.771313	7.14567e-09	-0.209929	0.000999001	3.07126e-05	4	1
NA	NA	NA	NA	NA	NA	ENSG00000115386	NA	NA	NA	NA	REG1A	+	2	protein_coding	OID01231_ENSG00000115386	7716	-12781	2:79334707:T:G	T	G	AC=5463;AN=5956	rs283859	0.0825959	0.917404	0.975382	4.48492e-14	0.427906	0.000999001	1.92925e-09	3	1
NA	NA	NA	NA	NA	NA	ENSG00000115386	NA	NA	NA	NA	REG1A	+	2	protein_coding	OID01231_ENSG00000115386	7716	15659	2:79363147:A:G	A	G	AC=598;AN=5876	rs17016388	0.898071	0.101929	0.96312	0.000218525	-0.121594	0.2997	0.29631	5	5
NA	NA	NA	NA	NA	NA	ENSG00000115386	NA	NA	NA	NA	REG1A	+	2	protein_coding	OID01231_ENSG00000115386	7716	80933	2:79428421:C:T	C	T	AC=213;AN=6012	rs72915137	0.964761	0.0352387	0.97721	8.85878e-06	0.24638	0.017982	0.0218448	4	4
NA	NA	NA	NA	NA	NA	ENSG00000115386	NA	NA	NA	NA	REG1A	+	2	protein_coding	OID01231_ENSG00000115386	7716	340017	2:79687505:C:A	C	A	AC=246;AN=6044	rs11688586	0.959128	0.0408724	0.991491	0.000408157	-0.169194	0.461538	0.446524	6	6
NA	NA	NA	NA	NA	NA	ENSG00000115386	NA	NA	NA	NA	REG1A	+	2	protein_coding	OID01231_ENSG00000115386	7716	-17493	2:79329995:T:<CN2>:79343747	T	<CN2>	AC=104;AN=5682	esv3591401;esv3591402;esv3591403	0.981602	0.0183975	0.768094	7.39827e-11	0.44048	0.000999001	9.38882e-07	2	3
NA	NA	NA	NA	NA	NA	ENSG00000115386	NA	NA	NA	NA	REG1A	+	2	protein_coding	OID01231_ENSG00000115386	7716	-23600	2:79323888:A:G	A	G	AC=3510;AN=5706	rs11126696	0.385445	0.614555	0.968893	3.30426e-11	0.143009	0.000999001	4.3341e-07	1	2
NA	NA	NA	NA	NA	NA	ENSG00000088926	NA	NA	NA	NA	F11	+	1	protein_coding	OID01227_ENSG00000088926	8857	-7421	4:187179678:T:C	T	C	AC=4828;AN=5962	rs3822055	0.189322	0.810678	0.988126	4.54186e-06	-0.114828	0.00999001	0.0130437	3	3
NA	NA	NA	NA	NA	NA	ENSG00000088926	NA	NA	NA	NA	F11	+	1	protein_coding	OID01227_ENSG00000088926	8857	-29926	4:187157173:C:A	C	A	AC=84;AN=5954	rs113076387	0.985574	0.0144262	0.897591	4.05712e-05	-0.236539	0.106893	0.099821	4	4
NA	NA	NA	NA	NA	NA	ENSG00000088926	NA	NA	NA	NA	F11	+	1	protein_coding	OID01227_ENSG00000088926	8857	-4715	4:187182384:C:T	C	T	AC=389;AN=5582	rs58867185	0.930196	0.0698041	0.87809	0.000201381	-0.111095	0.383616	0.377667	5	5
NA	NA	NA	NA	NA	NA	ENSG00000088926	NA	NA	NA	NA	F11	+	1	protein_coding	OID01227_ENSG00000088926	8857	13451	4:187200550:A:T	A	T	AC=2456;AN=5982	rs56810541	0.590434	0.409566	0.993205	1.93163e-42	0.22998	0.000999001	1.73131e-36	1	1
NA	NA	NA	NA	NA	NA	ENSG00000088926	NA	NA	NA	NA	F11	+	1	protein_coding	OID01227_ENSG00000088926	8857	18830	4:187205929:T:C	T	C	AC=5057;AN=5964	rs4253425	0.151853	0.848147	0.986795	7.85959e-35	0.352899	0.000999001	1.11615e-29	2	2
NA	NA	NA	NA	NA	NA	ENSG00000170323	NA	NA	NA	NA	FABP4	-	2	protein_coding	OID00589_ENSG00000170323	5984	-552033	8:82947531:G:A	G	A	AC=137;AN=5676	rs72688457	0.975937	0.0240633	0.79205	6.07531e-05	0.179029	0.0639361	0.0702971	2	2
NA	NA	NA	NA	NA	NA	ENSG00000170323	NA	NA	NA	NA	FABP4	-	2	protein_coding	OID00589_ENSG00000170323	5984	-13506	8:82409004:G:A	G	A	AC=770;AN=5956	rs6473282	0.870656	0.129344	0.98224	3.31665e-09	-0.132103	0.000999001	1.38e-05	1	1
NA	NA	NA	NA	NA	NA	ENSG00000087245	NA	NA	NA	NA	MMP2	+	1	protein_coding	OID00614_ENSG00000087245	7516	107640	16:55531252:G:GA	G	GA	AC=5192;AN=5520	rs17859976	0.0592291	0.940771	0.86057	0.000149951	-0.115739	0.227772	0.223457	1	1
NA	NA	NA	NA	NA	NA	ENSG00000087245	NA	NA	NA	NA	MMP2	+	1	protein_coding	OID00614_ENSG00000087245	7516	286079	16:55709691:GA:GAA	GA	GAA	AC=172;AN=5996	rs553967789;rs11418298	0.971326	0.0286738	0.933606	0.00019417	-0.174604	0.266733	0.271278	2	2
NA	NA	NA	NA	NA	NA	ENSG00000142910	NA	NA	NA	NA	TINAGL1	+	2	protein_coding	OID01136_ENSG00000142910	5396	5189	1:32047305:A:G	A	G	AC=1815;AN=3724	rs945214	0.512821	0.487179	0.815162	3.37029e-06	-0.0863288	0.00799201	0.0068413	1	1
NA	NA	NA	NA	NA	NA	ENSG00000142910	NA	NA	NA	NA	TINAGL1	+	2	protein_coding	OID01136_ENSG00000142910	5396	-723194	1:31318922:T:C	T	C	AC=2894;AN=4788	rs2506963	0.395477	0.604523	0.898984	8.78241e-05	-0.0704155	0.113886	0.104322	2	2
NA	NA	NA	NA	NA	NA	ENSG00000160181	NA	NA	NA	NA	TFF2	-	2	protein_coding	OID01130_ENSG00000160181	9391	-358970	21:44130207:C:A	C	A	AC=897;AN=6026	rs34017643	0.85094	0.14906	0.995721	0.000104138	0.115144	0.228771	0.219846	3	3
NA	NA	NA	NA	NA	NA	ENSG00000160181	NA	NA	NA	NA	TFF2	-	2	protein_coding	OID01130_ENSG00000160181	9391	-25617	21:43796854:C:T	C	T	AC=187;AN=5174	rs55652649	0.963194	0.0368063	0.72192	2.81626e-05	-0.217512	0.0699301	0.0702566	2	2
NA	NA	NA	NA	NA	NA	ENSG00000160181	NA	NA	NA	NA	TFF2	-	2	protein_coding	OID01130_ENSG00000160181	9391	-4543	21:43775780:A:C	A	C	AC=4261;AN=6028	rs225343	0.292355	0.707645	0.997212	3.14694e-13	0.169288	0.000999001	2.20561e-09	1	1
NA	NA	NA	NA	NA	NA	ENSG00000101323	NA	NA	NA	NA	HAO1	-	2	protein_coding	OID00470_ENSG00000101323	6906	-686305	20:8607426:T:G	T	G	AC=2242;AN=6058	rs4419296	0.630722	0.369278	1	6.5416e-05	-0.0847248	0.0839161	0.084	1	1
NA	NA	NA	NA	NA	NA	ENSG00000117525	NA	NA	NA	NA	F3	-	2	protein_coding	OID00399_ENSG00000117525	6581	612511	1:94394845:CA:C	CA	C	AC=1092;AN=3440	rs34304478	0.681431	0.318569	0.776822	3.46187e-05	-0.0839214	0.046953	0.047652	6	7
NA	NA	NA	NA	NA	NA	ENSG00000117525	NA	NA	NA	NA	F3	-	2	protein_coding	OID00399_ENSG00000117525	6581	-259077	1:95266433:C:T	C	T	AC=3804;AN=6038	rs10493874	0.369664	0.630336	0.997715	2.47348e-05	-0.0840125	0.031968	0.0332465	2	6
NA	NA	NA	NA	NA	NA	ENSG00000117525	NA	NA	NA	NA	F3	-	2	protein_coding	OID00399_ENSG00000117525	6581	-122009	1:95129365:C:T	C	T	AC=3043;AN=6006	rs60897247	0.494472	0.505528	0.994622	7.75905e-08	-0.102874	0.000999001	0.000166986	5	3
NA	NA	NA	NA	NA	NA	ENSG00000117525	NA	NA	NA	NA	F3	-	2	protein_coding	OID00399_ENSG00000117525	6581	-79459	1:95086815:A:G	A	G	AC=952;AN=5962	rs947385	0.841192	0.158808	0.984153	3.11421e-06	0.11316	0.00799201	0.00534408	3	5
NA	NA	NA	NA	NA	NA	ENSG00000117525	NA	NA	NA	NA	F3	-	2	protein_coding	OID00399_ENSG00000117525	6581	594054	1:94413302:G:T	G	T	AC=251;AN=5856	rs562856364	0.956652	0.0433478	0.900538	0.000228122	0.179733	0.234765	0.235784	8	8
NA	NA	NA	NA	NA	NA	ENSG00000117525	NA	NA	NA	NA	F3	-	2	protein_coding	OID00399_ENSG00000117525	6581	-190291	1:95197647:A:T	A	T	AC=2037;AN=6034	rs4847355	0.662241	0.337759	0.994382	2.27808e-09	-0.115468	0.000999001	9.19152e-06	4	2
NA	NA	NA	NA	NA	NA	ENSG00000117525	NA	NA	NA	NA	F3	-	2	protein_coding	OID00399_ENSG00000117525	6581	747189	1:94260167:C:T	C	T	AC=139;AN=6004	rs528008702	0.976903	0.0230969	0.963112	8.17172e-07	-0.324595	0.001998	0.00161761	7	4
NA	NA	NA	NA	NA	NA	ENSG00000117525	NA	NA	NA	NA	F3	-	2	protein_coding	OID00399_ENSG00000117525	6581	-242387	1:95249743:G:C	G	C	AC=454;AN=6014	rs59309623	0.923864	0.0761364	0.983567	4.54848e-12	0.237632	0.000999001	2.28945e-08	1	1
