## Supplementary Data 10 for "Genetic analysis of blood molecular phenotypes reveals regulatory networks affecting complex traits: a DIRECT study" (part 1 of 2)

RNASE3	RNASE3	rs1763559	rs1763559	eQTL_splicing_eQTL	modelGENE1	same
RNASE3	RP11-84C10.2	rs1763559	rs1763559	eQTL_eQTL	modelGENE1	same
RNASE3	RNASE2	rs1763559	rs1763559	eQTL_splicing_eQTL	modelGENE1	same
PROK2	GPR27	rs6777956	rs6777956	eQTL_eQTL	modelGENE2	same
P2RY11	PPAN	rs117131708	rs117131708	eQTL_eQTL	Independent	same
P2RY11	PPAN-P2RY11	rs117131708	rs117131708	eQTL_eQTL	Independent	same
CDC123	CAMK1D	rs11257655	rs11257655	eQTL_eQTL	modelGENE1	same
CDC123	SEC61A2	rs11257655	rs11257655	eQTL_eQTL	modelGENE1	same
PPP4R1	RAB31	rs561102	rs561102	eQTL_eQTL	Independent	same
ZNF816	ZNF28	rs57548937	rs57548937	eQTL_eQTL	modelGENE1	same
ZNF667-AS1	ZNF229	rs9859077	rs9859077	trans_eQTL_trans_eQTL	Independent	same
ZNF667-AS1	ZNF135	rs9859077	rs9859077	trans_eQTL_trans_eQTL	Independent	same
ZNF667-AS1	ZNF471	rs9859077	rs9859077	trans_eQTL_trans_eQTL	Independent	same
ZNF667-AS1	PEG3	rs9859077	rs9859077	trans_eQTL_trans_eQTL	Independent	same
CTD-2540L5.6	TTC9	rs1434579	rs1434579	trans_eQTL_trans_eQTL	modelGENE1	same
NRGN	SH3BGRL2	rs11130543	rs11130543	trans_eQTL_trans_eQTL	Independent	same
NRGN	LY6G6F	rs11130543	rs11130543	trans_eQTL_trans_eQTL	Independent	same
NRGN	C6orf25	rs11130543	rs11130543	trans_eQTL_trans_eQTL	Independent	same
NRGN	PPBP	rs11130543	rs11130543	trans_eQTL_trans_eQTL	Independent	same
NRGN	ALOX12	rs11130543	rs11130543	trans_eQTL_trans_eQTL	Independent	same
NRGN	CMTM5	rs11130543	rs11130543	trans_eQTL_trans_eQTL	Independent	same
NRGN	PCSK6	rs11130543	rs11130543	trans_eQTL_trans_eQTL	Independent	same
NRGN	CLU	rs11130543	rs11130543	trans_eQTL_trans_eQTL	Independent	same
NRGN	VSIG2	rs11130543	rs11130543	trans_eQTL_trans_eQTL	Independent	same
NRGN	TREML1	rs11130543	rs11130543	trans_eQTL_trans_eQTL	Independent	same
NRGN	MEGT1	rs11130543	rs11130543	trans_eQTL_trans_eQTL	Independent	same
NRGN	PTGS1	rs11130543	rs11130543	trans_eQTL_trans_eQTL	Independent	same
NRGN	ITGA2B	rs11130543	rs11130543	trans_eQTL_trans_eQTL	Independent	same
SH2D3C	CD82	rs73008259	rs73008259	trans_eQTL_trans_eQTL	modelGENE2	same
SH2D3C	HM13	rs73008259	rs73008259	trans_eQTL_trans_eQTL	modelGENE2	same
SH2D3C	PKN1	rs73008259	rs73008259	trans_eQTL_trans_eQTL	modelGENE2	same
SH2D3C	CERS2	rs73008259	rs73008259	trans_eQTL_trans_eQTL	modelGENE2	same
SH2D3C	MAPKAPK3	rs73008259	rs73008259	trans_eQTL_trans_eQTL	modelGENE1	same
SH2D3C	PNKD	rs73008259	rs73008259	trans_eQTL_trans_eQTL	modelGENE2	same
SH2D3C	TDP2	rs73008259	rs73008259	trans_eQTL_trans_eQTL	modelGENE2	same
LFNG	IQCE	rs17801147	rs17801147	eQTL_eQTL	modelGENE2	same
KLF11	RP11-254F7.2	rs72786603	rs72786603	eQTL_eQTL	Independent	same
KIAA1324	C1orf194	rs682288	rs682288	eQTL_eQTL	modelGENE1	same
SORT1	METTL7A	rs138506647	rs138506647	trans_pQTL_eQTL	modelGENE1	same
DNASE1L1	TAZ	23:153640406:C:T	23:153640406:C:T	eQTL_eQTL	modelGENE2	same
DNASE1L1	ATP6AP1	23:153640406:C:T	23:153640406:C:T	eQTL_eQTL	modelGENE2	same
ZNF232	USP6	rs2585266	rs2585266	eQTL_eQTL	Independent	same
TOMM6	PRICKLE4	rs566164701	rs566164701	eQTL_eQTL	Independent	same
ZNF671	ZNF667	rs13088318	rs13088318	trans_eQTL_trans_eQTL	modelGENE2	same
ZNF671	ZNF418	rs13088318	rs13088318	trans_eQTL_trans_eQTL	modelGENE1	same
ZNF671	AC003002.4	rs13088318	rs13088318	trans_eQTL_trans_eQTL	modelGENE2	same
ZNF671	ZNF347	rs13088318	rs13088318	trans_eQTL_trans_eQTL	modelGENE2	same
ZNF671	ZNF835	rs13088318	rs13088318	trans_eQTL_trans_eQTL	modelGENE2	same
ZNF671	ZNF677	rs13088318	rs13088318	trans_eQTL_trans_eQTL	modelGENE2	same
ZNF671	ZNF776	rs13088318	rs13088318	trans_eQTL_trans_eQTL	Independent	same
ZNF671	ZNF211	rs13088318	rs13088318	trans_eQTL_trans_eQTL	Independent	same
ZNF671	ZNF718	rs13088318	rs13088318	trans_eQTL_trans_eQTL	modelGENE2	same
HEATR1	LGALS8	rs12140308	rs12140308	eQTL_eQTL	Independent	same
ITGB3	PLXNB3	rs17825630	rs17825630	trans_eQTL_trans_eQTL	Independent	same
ITGB3	MMRN1	rs17825630	rs17825630	trans_eQTL_trans_eQTL	Independent	same
RP11-458F8.4	TMEM248	rs74895617	rs74895617	eQTL_eQTL	modelGENE2	same
AQP10	P2RY12	rs6580981	rs6580981	trans_eQTL_trans_eQTL	modelGENE2	same
AQP10	C15orf54	rs6580981	rs6580981	trans_eQTL_trans_eQTL	modelGENE2	same
AQP10	CA2	rs6580981	rs6580981	trans_eQTL_trans_eQTL	modelGENE2	same
NPIPA8	RP11-1212A22.4	rs9939825	rs9939825	splicing_eQTL_eQTL	modelGENE1	same
BFSP1	DSTN	rs79776981	rs79776981	eQTL_eQTL	Independent	same
MYO7B	LIMS2	rs1055199	rs1055199	eQTL_eQTL	modelGENE2	same
MYO7B	IWS1	rs1055199	rs1055199	eQTL_eQTL	modelGENE2	same
ARL5A	NEB	rs13005519	rs13005519	eQTL_eQTL	modelGENE1	same
KCNK13	MYO7A	rs17575497	rs17575497	trans_eQTL_trans_eQTL	modelGENE2	same
lysoPC.a.C20.4	arachidonate..20.4n6.	rs174530	rs174530	met_QTL_met_QTL	Independent	same
TNFSF12-TNFSF13	TNFSF12	rs67603370	rs67603370	eQTL_eQTL	Independent	same
PLCB3	STIP1	rs574112445;rs558512155	rs574112445;rs558512155	eQTL_eQTL	modelGENE2	same
ZDHHC17	BBS10	rs75084335	rs75084335	eQTL_eQTL	modelGENE1	same
ZDHHC17	OSBPL8	rs75084335	rs75084335	eQTL_eQTL	Independent	same
TSFM	TSFM	rs10877012	rs10877012	eQTL_splicing_eQTL	modelGENE1	same
TSFM	RP11-571M6.15	rs10877012	rs10877012	eQTL_splicing_eQTL	modelGENE1	same
PC.ae.C38.4	PC.aa.C38.4	rs174546	rs174546	met_QTL_met_QTL	Independent	same
PC.ae.C38.4	PC.aa.C36.4	rs174546	rs174546	met_QTL_met_QTL	Independent	same
RAB33B	MGST2	rs795602	rs795602	eQTL_eQTL	modelGENE1	same
GOSR2	RP11-156P1.2	rs9901977	rs9901977	eQTL_eQTL	Independent	same
NME1-NME2	NME2	rs76221971	rs76221971	splicing_eQTL_eQTL	modelGENE2	same
CASP1	CARD16	rs191588412	rs191588412	eQTL_eQTL	Independent	same
NOD2	SNX20	rs111164073	rs111164073	eQTL_eQTL	Independent	same
PLIN5	CTB-50L17.14	rs112276886	rs112276886	eQTL_eQTL	Independent	same
JAM3	C7orf41	rs1354034	rs1354034	trans_eQTL_trans_eQTL	modelGENE1	same
JAM3	SPARC	rs1354034	rs1354034	trans_eQTL_trans_eQTL	modelGENE1	same
JAM3	DAB2	rs1354034	rs1354034	trans_eQTL_trans_eQTL	modelGENE1	same
JAM3	SCFD2	rs1354034	rs1354034	trans_eQTL_trans_eQTL	Independent	same
JAM3	RBPMS2	rs1354034	rs1354034	trans_eQTL_trans_eQTL	Independent	same
JAM3	NRGN	rs1354034	rs1354034	trans_eQTL_trans_eQTL	modelGENE1	same
JAM3	CLU	rs1354034	rs1354034	trans_eQTL_trans_eQTL	modelGENE1	same
JAM3	DENND2C	rs1354034	rs1354034	trans_eQTL_trans_eQTL	modelGENE1	same
JAM3	TREML1	rs1354034	rs1354034	trans_eQTL_trans_eQTL	modelGENE1	same
JAM3	TUBB1	rs1354034	rs1354034	trans_eQTL_trans_eQTL	modelGENE1	same
JAM3	PPBP	rs1354034	rs1354034	trans_eQTL_trans_eQTL	Independent	same
JAM3	ITGB5	rs1354034	rs1354034	trans_eQTL_trans_eQTL	modelGENE1	same
JAM3	PGRMC1	rs1354034	rs1354034	trans_eQTL_trans_eQTL	modelGENE1	same
JAM3	PITPNM2	rs1354034	rs1354034	trans_eQTL_trans_eQTL	Independent	same
JAM3	GNAZ	rs1354034	rs1354034	trans_eQTL_trans_eQTL	modelGENE1	same
JAM3	ITGA2B	rs1354034	rs1354034	trans_eQTL_trans_eQTL	modelGENE1	same
JAM3	SDPR	rs1354034	rs1354034	trans_eQTL_trans_eQTL	modelGENE1	same
JAM3	PARD3	rs1354034	rs1354034	trans_eQTL_trans_eQTL	modelGENE1	same
JAM3	CPNE5	rs1354034	rs1354034	trans_eQTL_trans_eQTL	Independent	same
CTSD	RP11-295K3.1	rs907612	rs907612	eQTL_eQTL	Independent	same
CTSD	IFITM10	rs907612	rs907612	eQTL_eQTL	modelGENE2	same
CTSD	LSP1	rs907612	rs907612	eQTL_eQTL	modelGENE2	same
CTSD	AC051649.16	rs907612	rs907612	eQTL_eQTL	modelGENE2	same
GGA1	SH3BP1	rs12710562	rs12710562	eQTL_eQTL	modelGENE1	same
GGA1	LGALS1	rs12710562	rs12710562	eQTL_eQTL	modelGENE2	same
GNB3	CDCA3	ss1388024489	ss1388024489	eQTL_eQTL	Independent	same
C21orf33	AP001055.6	rs147527881	rs147527881	eQTL_eQTL	modelGENE2	same
RSAD2	CMPK2	rs1448878	rs1448878	eQTL_eQTL	Independent	same
ARHGAP25	ARHGAP25	rs78107572	rs78107572	splicing_eQTL_eQTL	modelGENE2	same
CEBPA	GPATCH1	rs35310199	rs35310199	eQTL_eQTL	modelGENE1	same
CEBPA	C19orf40	rs35310199	rs35310199	eQTL_eQTL	modelGENE1	same
CEBPA	LRP3	rs35310199	rs35310199	eQTL_eQTL	modelGENE1	same
ZNF274	ZNF667	rs13088318	rs13088318	trans_eQTL_trans_eQTL	modelGENE2	same
ZNF274	ZSCAN18	rs13088318	rs13088318	trans_eQTL_trans_eQTL	Independent	same
ZNF274	ZNF418	rs13088318	rs13088318	trans_eQTL_trans_eQTL	modelGENE1	same
ZNF274	AC003002.4	rs13088318	rs13088318	trans_eQTL_trans_eQTL	modelGENE2	same
ZNF274	ZNF347	rs13088318	rs13088318	trans_eQTL_trans_eQTL	modelGENE2	same
ZNF274	ZNF835	rs13088318	rs13088318	trans_eQTL_trans_eQTL	modelGENE2	same
ZNF274	ZNF543	rs13088318	rs13088318	trans_eQTL_trans_eQTL	modelGENE2	same
ZNF274	ZNF776	rs13088318	rs13088318	trans_eQTL_trans_eQTL	modelGENE2	same
ZNF274	ZNF718	rs13088318	rs13088318	trans_eQTL_trans_eQTL	modelGENE2	same
QRSL1	RTN4IP1	rs2054365	rs2054365	eQTL_eQTL	modelGENE1	same
FCRL3	FCRL1	rs7524979	rs7524979	eQTL_eQTL	Independent	same
PC.aa.C36.2	PC.ae.C36.3	rs174584	rs174584	met_QTL_met_QTL	Independent	same
PC.aa.C36.2	PC.ae.C38.2	rs174584	rs174584	met_QTL_met_QTL	Independent	same
PC.aa.C36.2	PC.ae.C34.2	rs174584	rs174584	met_QTL_met_QTL	Independent	same
PC.aa.C36.2	PC.aa.C34.2	rs174584	rs174584	met_QTL_met_QTL	Independent	same
ENDOD1	C7orf41	rs1354034	rs1354034	trans_eQTL_trans_eQTL	modelGENE1	same
ENDOD1	SPARC	rs1354034	rs1354034	trans_eQTL_trans_eQTL	Independent	same
ENDOD1	ELOVL7	rs1354034	rs1354034	trans_eQTL_trans_eQTL	Independent	same
ENDOD1	C6orf25	rs1354034	rs1354034	trans_eQTL_trans_eQTL	Independent	same
ENDOD1	DAB2	rs1354034	rs1354034	trans_eQTL_trans_eQTL	modelGENE1	same
ENDOD1	TSPAN9	rs1354034	rs1354034	trans_eQTL_trans_eQTL	Independent	same
ENDOD1	NRGN	rs1354034	rs1354034	trans_eQTL_trans_eQTL	modelGENE1	same
ENDOD1	PCSK6	rs1354034	rs1354034	trans_eQTL_trans_eQTL	Independent	same
ENDOD1	ITGB3	rs1354034	rs1354034	trans_eQTL_trans_eQTL	Independent	same
ENDOD1	DENND2C	rs1354034	rs1354034	trans_eQTL_trans_eQTL	modelGENE1	same
ENDOD1	TREML1	rs1354034	rs1354034	trans_eQTL_trans_eQTL	Independent	same
ENDOD1	TUBB1	rs1354034	rs1354034	trans_eQTL_trans_eQTL	modelGENE1	same
ENDOD1	C12orf39	rs1354034	rs1354034	trans_eQTL_trans_eQTL	Independent	same
ENDOD1	ITGB5	rs1354034	rs1354034	trans_eQTL_trans_eQTL	modelGENE1	same
ENDOD1	PEAR1	rs1354034	rs1354034	trans_eQTL_trans_eQTL	Independent	same
ENDOD1	PGRMC1	rs1354034	rs1354034	trans_eQTL_trans_eQTL	modelGENE1	same
ENDOD1	GRAP2	rs1354034	rs1354034	trans_eQTL_trans_eQTL	Independent	same
ENDOD1	GNAZ	rs1354034	rs1354034	trans_eQTL_trans_eQTL	modelGENE1	same
ENDOD1	GAS2L1	rs1354034	rs1354034	trans_eQTL_trans_eQTL	Independent	same
ENDOD1	ITGA2B	rs1354034	rs1354034	trans_eQTL_trans_eQTL	Independent	same
ENDOD1	SDPR	rs1354034	rs1354034	trans_eQTL_trans_eQTL	modelGENE1	same
ENDOD1	SELP	rs1354034	rs1354034	trans_eQTL_trans_eQTL	Independent	same
ENDOD1	SMIM3	rs1354034	rs1354034	trans_eQTL_trans_eQTL	Independent	same
ENDOD1	ITGB3	rs1354034	rs1354034	trans_eQTL_trans_eQTL	Independent	same
ENDOD1	PTGS1	rs1354034	rs1354034	trans_eQTL_trans_eQTL	Independent	same
FPR1	SIGLEC5	rs17694990	rs17694990	eQTL_eQTL	modelGENE2	same
FPR1	SIGLEC5	rs17694990	rs17694990	eQTL_eQTL	modelGENE2	same
NSMF	MRPL41	rs7027646	rs7027646	eQTL_eQTL	modelGENE2	same
SH3BGRL2	ESAM	rs1354034	rs1354034	trans_eQTL_trans_eQTL	Independent	same
SH3BGRL2	C7orf41	rs1354034	rs1354034	trans_eQTL_trans_eQTL	Independent	same
SH3BGRL2	SPARC	rs1354034	rs1354034	trans_eQTL_trans_eQTL	modelGENE1	same
SH3BGRL2	MCUR1	rs1354034	rs1354034	trans_eQTL_trans_eQTL	Independent	same
SH3BGRL2	VEPH1	rs1354034	rs1354034	trans_eQTL_trans_eQTL	Independent	same
SH3BGRL2	TPM1	rs1354034	rs1354034	trans_eQTL_trans_eQTL	Independent	same
SH3BGRL2	TUBA8	rs1354034	rs1354034	trans_eQTL_trans_eQTL	Independent	same
SH3BGRL2	NEXN	rs1354034	rs1354034	trans_eQTL_trans_eQTL	modelGENE1	same
SH3BGRL2	RNF11	rs1354034	rs1354034	trans_eQTL_trans_eQTL	Independent	same
SH3BGRL2	SEPT5	rs1354034	rs1354034	trans_eQTL_trans_eQTL	modelGENE1	same
SH3BGRL2	CLDN5	rs1354034	rs1354034	trans_eQTL_trans_eQTL	Independent	same
SH3BGRL2	DAB2	rs1354034	rs1354034	trans_eQTL_trans_eQTL	modelGENE1	same
SH3BGRL2	WASF3	rs1354034	rs1354034	trans_eQTL_trans_eQTL	Independent	same
SH3BGRL2	ALOX12	rs1354034	rs1354034	trans_eQTL_trans_eQTL	Independent	same
SH3BGRL2	SLC6A4	rs1354034	rs1354034	trans_eQTL_trans_eQTL	Independent	same
SH3BGRL2	ANO6	rs1354034	rs1354034	trans_eQTL_trans_eQTL	Independent	same
SH3BGRL2	CXCL5	rs1354034	rs1354034	trans_eQTL_trans_eQTL	Independent	same
SH3BGRL2	SCN1B	rs1354034	rs1354034	trans_eQTL_trans_eQTL	Independent	same
SH3BGRL2	CLU	rs1354034	rs1354034	trans_eQTL_trans_eQTL	modelGENE1	same
SH3BGRL2	EGF	rs1354034	rs1354034	trans_eQTL_trans_eQTL	Independent	same
SH3BGRL2	ITGB3	rs1354034	rs1354034	trans_eQTL_trans_eQTL	Independent	same
SH3BGRL2	F13A1	rs1354034	rs1354034	trans_eQTL_trans_eQTL	Independent	same
SH3BGRL2	TRAPPC3L	rs1354034	rs1354034	trans_eQTL_trans_eQTL	Independent	same
SH3BGRL2	DENND2C	rs1354034	rs1354034	trans_eQTL_trans_eQTL	modelGENE1	same
SH3BGRL2	TREML1	rs1354034	rs1354034	trans_eQTL_trans_eQTL	modelGENE1	same
SH3BGRL2	TMSB4X	rs1354034	rs1354034	trans_eQTL_trans_eQTL	Independent	same
SH3BGRL2	ABLIM3	rs1354034	rs1354034	trans_eQTL_trans_eQTL	Independent	same
SH3BGRL2	PDLIM1	rs1354034	rs1354034	trans_eQTL_trans_eQTL	Independent	same
SH3BGRL2	TLN1	rs1354034	rs1354034	trans_eQTL_trans_eQTL	Independent	same
SH3BGRL2	VSIG2	rs1354034	rs1354034	trans_eQTL_trans_eQTL	Independent	same
SH3BGRL2	PRKAR2B	rs1354034	rs1354034	trans_eQTL_trans_eQTL	Independent	same
SH3BGRL2	C12orf39	rs1354034	rs1354034	trans_eQTL_trans_eQTL	Independent	same
SH3BGRL2	ITGB5	rs1354034	rs1354034	trans_eQTL_trans_eQTL	modelGENE1	same
SH3BGRL2	GNG11	rs1354034	rs1354034	trans_eQTL_trans_eQTL	Independent	same
SH3BGRL2	PGRMC1	rs1354034	rs1354034	trans_eQTL_trans_eQTL	Independent	same
SH3BGRL2	BEND2	rs1354034	rs1354034	trans_eQTL_trans_eQTL	Independent	same
SH3BGRL2	SRC	rs1354034	rs1354034	trans_eQTL_trans_eQTL	Independent	same
SH3BGRL2	GRAP2	rs1354034	rs1354034	trans_eQTL_trans_eQTL	Independent	same
SH3BGRL2	GNAZ	rs1354034	rs1354034	trans_eQTL_trans_eQTL	modelGENE1	same
SH3BGRL2	GAS2L1	rs1354034	rs1354034	trans_eQTL_trans_eQTL	Independent	same
SH3BGRL2	ITGA2B	rs1354034	rs1354034	trans_eQTL_trans_eQTL	modelGENE1	same
SH3BGRL2	SDPR	rs1354034	rs1354034	trans_eQTL_trans_eQTL	Independent	same
SH3BGRL2	WRB	rs1354034	rs1354034	trans_eQTL_trans_eQTL	Independent	same
SH3BGRL2	CALD1	rs1354034	rs1354034	trans_eQTL_trans_eQTL	Independent	same
SH3BGRL2	CLIP2	rs1354034	rs1354034	trans_eQTL_trans_eQTL	Independent	same
SH3BGRL2	CLEC2L	rs1354034	rs1354034	trans_eQTL_trans_eQTL	Independent	same
SH3BGRL2	MYL9	rs1354034	rs1354034	trans_eQTL_trans_eQTL	Independent	same
SH3BGRL2	RAB6B	rs1354034	rs1354034	trans_eQTL_trans_eQTL	Independent	same
SH3BGRL2	ATP5E	rs1354034	rs1354034	trans_eQTL_trans_eQTL	Independent	same
SH3BGRL2	TDRP	rs1354034	rs1354034	trans_eQTL_trans_eQTL	Independent	same
SH3BGRL2	PTCRA	rs1354034	rs1354034	trans_eQTL_trans_eQTL	Independent	same
SH3BGRL2	ITGB3	rs1354034	rs1354034	trans_eQTL_trans_eQTL	Independent	same
SH3BGRL2	PARD3	rs1354034	rs1354034	trans_eQTL_trans_eQTL	modelGENE1	same
SH3BGRL2	OST4	rs1354034	rs1354034	trans_eQTL_trans_eQTL	Independent	same
SH3BGRL2	PTGS1	rs1354034	rs1354034	trans_eQTL_trans_eQTL	Independent	same
C10orf10	RASSF4	rs10900147	rs10900147	eQTL_eQTL	Independent	same
CSTB	CSTB	rs587751683	rs587751683	eQTL_pQTL	Independent	same
RP11-691N7.6	C11orf31	rs185004408	rs185004408	eQTL_eQTL	Independent	same
RRBP1	BFSP1	rs6080720	rs6080720	eQTL_eQTL	modelGENE1	same
ZNF354A	COL23A1	esv3607719	esv3607719	eQTL_eQTL	modelGENE2	same
ZNF354A	CLK4	esv3607719	esv3607719	eQTL_eQTL	modelGENE2	same
SLC35E4	DUSP18	rs34597012	rs34597012	eQTL_eQTL	Independent	same
DENND2D	CEPT1	rs599134	rs599134	eQTL_eQTL	modelGENE2	same
TMEM55B	TEP1	rs1713434	rs1713434	eQTL_splicing_eQTL	modelGENE1	same
MAPK12	HDAC10	rs138833960	rs138833960	eQTL_eQTL	Independent	same
RP11-20I23.1	ATP6C	rs72768728	rs72768728	eQTL_eQTL	Independent	same
RP11-20I23.1	ATP6V0C	rs72768728	rs72768728	eQTL_eQTL	Independent	same
AL163636.6	RNASE4	rs117453218	rs117453218	eQTL_eQTL	Independent	same
AL163636.6	ANG	rs117453218	rs117453218	eQTL_eQTL	Independent	same
FAM13B	PKD2L2	rs78839052	rs78839052	eQTL_eQTL	Independent	same
RP11-504P24.8	CAPN2	rs7517765	rs7517765	eQTL_eQTL	modelGENE1	same
TAS2R40	DHRS13	rs3826331	rs3826331	trans_eQTL_trans_eQTL	Independent	same
TAS2R40	ADM	rs3826331	rs3826331	trans_eQTL_trans_eQTL	Independent	same
TAS2R40	SLC25A37	rs3826331	rs3826331	trans_eQTL_trans_eQTL	Independent	same
TAS2R40	KCNJ2	rs3826331	rs3826331	trans_eQTL_trans_eQTL	Independent	same
TAS2R40	GCA	rs3826331	rs3826331	trans_eQTL_trans_eQTL	Independent	same
TAS2R40	ETS2	rs3826331	rs3826331	trans_eQTL_trans_eQTL	Independent	same
TAS2R40	ANXA3	rs3826331	rs3826331	trans_eQTL_trans_eQTL	Independent	same
TAS2R40	CASP4	rs3826331	rs3826331	trans_eQTL_trans_eQTL	Independent	same
TAS2R40	PFKFB3	rs3826331	rs3826331	trans_eQTL_trans_eQTL	Independent	same
SERPINA5	OMD	rs1801020	rs1801020	trans_pQTL_trans_pQTL	modelGENE2	same
SERPINA5	AMBP	rs1801020	rs1801020	trans_pQTL_trans_pQTL	modelGENE2	same
SERPINA5	BMP6	rs1801020	rs1801020	trans_pQTL_trans_pQTL	Independent	same
SERPINA5	SPINT2	rs1801020	rs1801020	trans_pQTL_trans_pQTL	Independent	same
TMEM40	ESAM	rs1354034	rs1354034	trans_eQTL_trans_eQTL	Independent	same
TMEM40	C7orf41	rs1354034	rs1354034	trans_eQTL_trans_eQTL	modelGENE1	same
TMEM40	CMTM5	rs1354034	rs1354034	trans_eQTL_trans_eQTL	Independent	same
TMEM40	TUBA8	rs1354034	rs1354034	trans_eQTL_trans_eQTL	Independent	same
TMEM40	NEXN	rs1354034	rs1354034	trans_eQTL_trans_eQTL	Independent	same
TMEM40	MPL	rs1354034	rs1354034	trans_eQTL_trans_eQTL	Independent	same
TMEM40	RAB27B	rs1354034	rs1354034	trans_eQTL_trans_eQTL	Independent	same
TMEM40	C19orf33	rs1354034	rs1354034	trans_eQTL_trans_eQTL	Independent	same
TMEM40	DAB2	rs1354034	rs1354034	trans_eQTL_trans_eQTL	Independent	same
TMEM40	CLEC1B	rs1354034	rs1354034	trans_eQTL_trans_eQTL	Independent	same
TMEM40	ALOX12	rs1354034	rs1354034	trans_eQTL_trans_eQTL	Independent	same
TMEM40	GP1BA	rs1354034	rs1354034	trans_eQTL_trans_eQTL	Independent	same
TMEM40	CLU	rs1354034	rs1354034	trans_eQTL_trans_eQTL	modelGENE1	same
TMEM40	TREML1	rs1354034	rs1354034	trans_eQTL_trans_eQTL	modelGENE1	same
TMEM40	TUBB1	rs1354034	rs1354034	trans_eQTL_trans_eQTL	modelGENE1	same
TMEM40	MMRN1	rs1354034	rs1354034	trans_eQTL_trans_eQTL	Independent	same
TMEM40	PPBP	rs1354034	rs1354034	trans_eQTL_trans_eQTL	Independent	same
TMEM40	MYCT1	rs1354034	rs1354034	trans_eQTL_trans_eQTL	Independent	same
TMEM40	COL6A3	rs1354034	rs1354034	trans_eQTL_trans_eQTL	Independent	same
TMEM40	MEGT1	rs1354034	rs1354034	trans_eQTL_trans_eQTL	Independent	same
TMEM40	ITGB5	rs1354034	rs1354034	trans_eQTL_trans_eQTL	modelGENE1	same
TMEM40	RUFY1	rs1354034	rs1354034	trans_eQTL_trans_eQTL	Independent	same
TMEM40	GNG11	rs1354034	rs1354034	trans_eQTL_trans_eQTL	Independent	same
TMEM40	PGRMC1	rs1354034	rs1354034	trans_eQTL_trans_eQTL	modelGENE1	same
TMEM40	BEND2	rs1354034	rs1354034	trans_eQTL_trans_eQTL	Independent	same
TMEM40	SMOX	rs1354034	rs1354034	trans_eQTL_trans_eQTL	Independent	same
TMEM40	DNM3	rs1354034	rs1354034	trans_eQTL_trans_eQTL	Independent	same
TMEM40	GNAZ	rs1354034	rs1354034	trans_eQTL_trans_eQTL	modelGENE1	same
TMEM40	ITGA2B	rs1354034	rs1354034	trans_eQTL_trans_eQTL	modelGENE1	same
TMEM40	SDPR	rs1354034	rs1354034	trans_eQTL_trans_eQTL	modelGENE1	same
TMEM40	SELP	rs1354034	rs1354034	trans_eQTL_trans_eQTL	Independent	same
TMEM40	PF4	rs1354034	rs1354034	trans_eQTL_trans_eQTL	Independent	same
TMEM40	LY6G6F	rs1354034	rs1354034	trans_eQTL_trans_eQTL	Independent	same
TMEM40	RGS10	rs1354034	rs1354034	trans_eQTL_trans_eQTL	Independent	same
TMEM40	TNFSF4	rs1354034	rs1354034	trans_eQTL_trans_eQTL	Independent	same
TMEM40	PTCRA	rs1354034	rs1354034	trans_eQTL_trans_eQTL	Independent	same
TMEM40	PARVB	rs1354034	rs1354034	trans_eQTL_trans_eQTL	Independent	same
TMEM40	PARD3	rs1354034	rs1354034	trans_eQTL_trans_eQTL	Independent	same
TMEM40	GP6	rs1354034	rs1354034	trans_eQTL_trans_eQTL	Independent	same
RP11-203M5.8	PNP	rs1760929	rs1760929	eQTL_eQTL	Independent	same
MSRB1	UNKL	rs112882052	rs112882052	eQTL_eQTL	modelGENE1	same
IFRD1	LSMEM1	rs3109109	rs3109109	eQTL_eQTL	Independent	same
RP11-44F14.8	RP11-44F14.2	rs76882697	rs76882697	eQTL_eQTL	Independent	same
RP11-229P13.20	EDF1	rs117203759	rs117203759	eQTL_eQTL	modelGENE2	same
XKR8	XKR8	rs4908384	rs4908384	eQTL_splicing_eQTL	modelGENE1	same
LRRC37A	ARL17B	rs11079728	rs11079728	eQTL_eQTL	Independent	same
NOD2	RP11-401P9.4	rs1981760	rs1981760	eQTL_eQTL	modelGENE2	same
FAM32A	SIN3B	rs118107491	rs118107491	eQTL_eQTL	modelGENE1	same
ZNF749	VN1R1	rs7255035	rs7255035	eQTL_eQTL	modelGENE2	same
ZNF749	AC004076.7	rs7255035	rs7255035	eQTL_eQTL	modelGENE2	same
SFXN2	SFXN2	rs2902548	rs2902548	splicing_eQTL_eQTL	modelGENE1	same
AMDHD2	CEMP1	rs62040717	rs62040717	eQTL_eQTL	Independent	same
ATRIP	SHISA5	rs11797	rs11797	eQTL_eQTL	modelGENE1	same
ATRIP	TREX1	rs11797	rs11797	eQTL_splicing_eQTL	modelGENE1	same
SLC7A8	SLC7A8	rs59358210	rs59358210	splicing_eQTL_eQTL	modelGENE1	same
C5orf24	DDX46	rs148115635	rs148115635	eQTL_eQTL	modelGENE1	same
XRCC3	RP11-73M18.2	rs12884809	rs12884809	eQTL_eQTL	modelGENE1	same
RNF31	RNF31	rs11622031	rs11622031	splicing_eQTL_eQTL	modelGENE2	same
CHAF1A	SH3GL1	rs59878064	rs59878064	eQTL_eQTL	modelGENE2	same
CD302	MARCH7	rs2556106	rs2556106	eQTL_eQTL	Independent	same
CD302	BAZ2B	rs2556106	rs2556106	eQTL_eQTL	modelGENE2	same
IL17RA	IL17RA	rs2241047	rs2241047	pQTL_eQTL	modelGENE2	same
RP11-690P14.4	CC2D2B	rs114096212	rs114096212	eQTL_eQTL	Independent	same
SIGLEC5	SIGLEC14	esv3644676;esv3644677	esv3644676;esv3644677	eQTL_splicing_eQTL	modelGENE1	same
SIGLEC5	SIGLEC14	esv3644676;esv3644677	esv3644676;esv3644677	eQTL_eQTL	Independent	same
TAF10	ILK	rs2555173	rs2555173	eQTL_eQTL	Independent	same
AXIN2	CTD-2535L24.2	rs143348853	rs143348853	eQTL_eQTL	Independent	same
S100P	MRFAP1L1	rs3822262	rs3822262	eQTL_eQTL	modelGENE2	same
S100P	MAN2B2	rs3822262	rs3822262	eQTL_eQTL	modelGENE2	same
S100P	RP11-539L10.2	rs3822262	rs3822262	eQTL_eQTL	modelGENE2	same
GTF2H5	SERAC1	rs13206168	rs13206168	eQTL_eQTL	modelGENE2	same
GTF2H5	GTF2H5	rs13206168	rs13206168	eQTL_splicing_eQTL	modelGENE2	same
TUBG1	HSD17B1	rs605059	rs605059	splicing_eQTL_eQTL	modelGENE1	same
NCOA4	AGAP7	rs2611512	rs2611512	eQTL_eQTL	Independent	same
SCNM1	TNFAIP8L2	rs41268542	rs41268542	eQTL_eQTL	modelGENE2	same
RP13-279N23.2	IFFO2	rs4912056	rs4912056	eQTL_eQTL	Independent	same
TMEM102	FGF11	rs184902372	rs184902372	splicing_eQTL_eQTL	Independent	same
SH3BGRL2	ALOX12	rs11130543	rs11130543	trans_eQTL_trans_eQTL	Independent	same
SH3BGRL2	VEPH1	rs11130543	rs11130543	trans_eQTL_trans_eQTL	Independent	same
SH3BGRL2	VSIG2	rs11130543	rs11130543	trans_eQTL_trans_eQTL	Independent	same
SH3BGRL2	PTGS1	rs11130543	rs11130543	trans_eQTL_trans_eQTL	Independent	same
CYP1B1	SERPINB2	rs10186921	rs10186921	trans_eQTL_trans_eQTL	Independent	same
CDKN2B	SASH1	rs34856868	rs34856868	trans_eQTL_trans_eQTL	modelGENE1	same
CDKN2B	RTN1	rs34856868	rs34856868	trans_eQTL_trans_eQTL	modelGENE1	same
CDKN2B	TRIM7	rs34856868	rs34856868	trans_eQTL_trans_eQTL	modelGENE1	same
CDKN2B	DLEU7	rs34856868	rs34856868	trans_eQTL_trans_eQTL	modelGENE2	same
CDKN2B	MRAS	rs34856868	rs34856868	trans_eQTL_trans_eQTL	modelGENE1	same
CDKN2B	FOLR2	rs34856868	rs34856868	trans_eQTL_trans_eQTL	modelGENE1	same
CDKN2B	CACNA2D3	rs34856868	rs34856868	trans_eQTL_trans_eQTL	modelGENE1	same
CDKN2B	SHROOM1	rs34856868	rs34856868	trans_eQTL_trans_eQTL	modelGENE1	same
CDKN2B	VENTX	rs34856868	rs34856868	trans_eQTL_trans_eQTL	modelGENE1	same
CDKN2B	CDC42BPB	rs34856868	rs34856868	trans_eQTL_trans_eQTL	modelGENE1	same
EVA1B	SH3D21	rs56310351	rs56310351	eQTL_eQTL	Independent	same
SERPINB6	SERPINB1	rs9378751	rs9378751	pQTL_eQTL	modelGENE2	same
CSRP1	RPS10P7	rs60564514	rs60564514	eQTL_eQTL	modelGENE2	same
MYH11	NDE1	rs8047940	rs8047940	eQTL_eQTL	Independent	same
CTB-167B5.2	ABCB4	rs75681573	rs75681573	eQTL_eQTL	modelGENE1	same
NLRP2	NLRP7	rs4422092	rs4422092	eQTL_eQTL	modelGENE2	same
NLRP2	NLRP2	rs4422092	rs4422092	eQTL_splicing_eQTL	modelGENE2	same
C9orf139	FUT7	rs10732706	rs10732706	eQTL_eQTL	modelGENE1	same
SLC5A6	SLC5A6	rs62130680	rs62130680	eQTL_splicing_eQTL	modelGENE1	same
ZBTB47	IKZF1	rs149007767	rs149007767	trans_eQTL_eQTL	modelGENE1	same
ZBTB47	KIAA0319L	rs149007767	rs149007767	trans_eQTL_trans_eQTL	modelGENE1	same
ZBTB47	MICALCL	rs149007767	rs149007767	trans_eQTL_trans_eQTL	modelGENE1	same
ZBTB47	ALDH2	rs149007767	rs149007767	trans_eQTL_trans_eQTL	modelGENE1	same
ZBTB47	THBD	rs149007767	rs149007767	trans_eQTL_trans_eQTL	modelGENE1	same
ZBTB47	MICAL2	rs149007767	rs149007767	trans_eQTL_trans_eQTL	modelGENE1	same
ZBTB47	HEATR5A	rs149007767	rs149007767	trans_eQTL_trans_eQTL	modelGENE1	same
ZBTB47	HRH2	rs149007767	rs149007767	trans_eQTL_trans_eQTL	modelGENE1	same
ZBTB47	GLRX	rs149007767	rs149007767	trans_eQTL_trans_eQTL	modelGENE1	same
CLCN1	EPHA1	rs17854363	rs17854363	eQTL_eQTL	modelGENE1	same
MPO	HSPA5	rs34097845	rs34097845	pQTL_trans_eQTL	modelGENE1	same
F11R	TSTD1	rs34339899	rs34339899	eQTL_splicing_eQTL	Independent	same
CLEC4C	CLEC4C	ss1388051056	ss1388051056	splicing_eQTL_eQTL	modelGENE1	same
RHOQ	PIGF	rs55654131	rs55654131	eQTL_eQTL	Independent	same
CTDSPL	C7orf41	rs1354034	rs1354034	trans_eQTL_trans_eQTL	Independent	same
CTDSPL	KIFC3	rs1354034	rs1354034	trans_eQTL_trans_eQTL	Independent	same
CTDSPL	ELOVL7	rs1354034	rs1354034	trans_eQTL_trans_eQTL	Independent	same
CTDSPL	C6orf25	rs1354034	rs1354034	trans_eQTL_trans_eQTL	Independent	same
CTDSPL	SEPT5	rs1354034	rs1354034	trans_eQTL_trans_eQTL	Independent	same
CTDSPL	CLDN5	rs1354034	rs1354034	trans_eQTL_trans_eQTL	Independent	same
CTDSPL	DAB2	rs1354034	rs1354034	trans_eQTL_trans_eQTL	modelGENE1	same
CTDSPL	TSPAN9	rs1354034	rs1354034	trans_eQTL_trans_eQTL	Independent	same
CTDSPL	PKHD1L1	rs1354034	rs1354034	trans_eQTL_trans_eQTL	Independent	same
CTDSPL	ANO6	rs1354034	rs1354034	trans_eQTL_trans_eQTL	Independent	same
CTDSPL	NRGN	rs1354034	rs1354034	trans_eQTL_trans_eQTL	Independent	same
CTDSPL	PCSK6	rs1354034	rs1354034	trans_eQTL_trans_eQTL	Independent	same
CTDSPL	SEC14L5	rs1354034	rs1354034	trans_eQTL_trans_eQTL	Independent	same
CTDSPL	CLU	rs1354034	rs1354034	trans_eQTL_trans_eQTL	modelGENE1	same
CTDSPL	ITGB3	rs1354034	rs1354034	trans_eQTL_trans_eQTL	Independent	same
CTDSPL	TREML1	rs1354034	rs1354034	trans_eQTL_trans_eQTL	modelGENE1	same
CTDSPL	ABLIM3	rs1354034	rs1354034	trans_eQTL_trans_eQTL	Independent	same
CTDSPL	TUBB1	rs1354034	rs1354034	trans_eQTL_trans_eQTL	modelGENE1	same
CTDSPL	CDC14B	rs1354034	rs1354034	trans_eQTL_trans_eQTL	Independent	same
CTDSPL	EHD3	rs1354034	rs1354034	trans_eQTL_trans_eQTL	Independent	same
CTDSPL	PRKAR2B	rs1354034	rs1354034	trans_eQTL_trans_eQTL	Independent	same
CTDSPL	PDE5A	rs1354034	rs1354034	trans_eQTL_trans_eQTL	Independent	same
CTDSPL	ITGB5	rs1354034	rs1354034	trans_eQTL_trans_eQTL	Independent	same
CTDSPL	PEAR1	rs1354034	rs1354034	trans_eQTL_trans_eQTL	Independent	same
CTDSPL	GNG11	rs1354034	rs1354034	trans_eQTL_trans_eQTL	Independent	same
CTDSPL	PGRMC1	rs1354034	rs1354034	trans_eQTL_trans_eQTL	modelGENE1	same
CTDSPL	MGLL	rs1354034	rs1354034	trans_eQTL_trans_eQTL	Independent	same
CTDSPL	GRAP2	rs1354034	rs1354034	trans_eQTL_trans_eQTL	Independent	same
CTDSPL	GNAZ	rs1354034	rs1354034	trans_eQTL_trans_eQTL	Independent	same
CTDSPL	MFAP3L	rs1354034	rs1354034	trans_eQTL_trans_eQTL	Independent	same
CTDSPL	CRAT	rs1354034	rs1354034	trans_eQTL_trans_eQTL	Independent	same
CTDSPL	LTBP1	rs1354034	rs1354034	trans_eQTL_trans_eQTL	Independent	same
CTDSPL	RHOBTB1	rs1354034	rs1354034	trans_eQTL_trans_eQTL	Independent	same
CTDSPL	CTTN	rs1354034	rs1354034	trans_eQTL_trans_eQTL	Independent	same
CTDSPL	ITGB3	rs1354034	rs1354034	trans_eQTL_trans_eQTL	Independent	same
CTDSPL	TSPAN33	rs1354034	rs1354034	trans_eQTL_trans_eQTL	Independent	same
CTDSPL	MAX	rs1354034	rs1354034	trans_eQTL_trans_eQTL	Independent	same
CTDSPL	PTGS1	rs1354034	rs1354034	trans_eQTL_trans_eQTL	Independent	same
CTA-211A9.5	CTA-211A9.5	rs71311584	rs71311584	eQTL_splicing_eQTL	modelGENE1	same
MRPL52	MRPL52	rs1135641	rs1135641	splicing_eQTL_eQTL	modelGENE1	same
FPR2	FPR1	rs4802860	rs4802860	eQTL_eQTL	modelGENE1	same
HECTD3	FAAH	rs61751012	rs61751012	eQTL_eQTL	modelGENE1	same
C21orf2	C21orf2	rs35498868	rs35498868	eQTL_splicing_eQTL	modelGENE2	same
SERPINB8	HMSD	rs1944270	rs1944270	splicing_eQTL_splicing_eQTL	Independent	same
FECH	FECH	rs2272783	rs2272783	eQTL_splicing_eQTL	modelGENE2	same
MADCAM1	MMP8	rs35440906	rs35440906	trans_eQTL_trans_eQTL	modelGENE2	same
MADCAM1	CEACAM6	rs35440906	rs35440906	trans_eQTL_trans_eQTL	modelGENE2	same
MADCAM1	AZU1	rs35440906	rs35440906	trans_eQTL_trans_eQTL	modelGENE2	same
MADCAM1	MPO	rs35440906	rs35440906	trans_eQTL_trans_eQTL	modelGENE2	same
MADCAM1	DEFA4	rs35440906	rs35440906	trans_eQTL_trans_eQTL	modelGENE2	same
MADCAM1	ELANE	rs35440906	rs35440906	trans_eQTL_trans_eQTL	modelGENE2	same
CISD3	MLLT6	rs12452967	rs12452967	splicing_eQTL_eQTL	modelGENE1	same
FKBP11	AC073610.5	rs1726440	rs1726440	eQTL_eQTL	Independent	same
CTA-445C9.15	TPST2	rs6005127	rs6005127	eQTL_eQTL	Independent	same
CTA-445C9.15	CTA-373H7.7	rs6005127	rs6005127	eQTL_eQTL	modelGENE1	same
CTA-445C9.15	CTA-211A9.5	rs6005127	rs6005127	eQTL_eQTL	modelGENE1	same
AXIN2	CTD-2535L24.2	rs12452505	rs12452505	eQTL_eQTL	Independent	same
ZNF117	ERV3-1	rs11766353	rs11766353	eQTL_eQTL	Independent	same
UVSSA	CRIPAK	rs111391498	rs111391498	eQTL_eQTL	modelGENE2	same
C3orf52	GCSAM	rs151138693	rs151138693	eQTL_eQTL	Independent	same
ZNF660	GRN	rs56084453	rs56084453	eQTL_trans_eQTL	modelGENE1	same
ZNF660	ZNF35	rs56084453	rs56084453	eQTL_eQTL	modelGENE1	same
ZNF660	ZNF502	rs56084453	rs56084453	eQTL_eQTL	modelGENE1	same
ZNF660	RP11-348P10.2	rs56084453	rs56084453	eQTL_eQTL	modelGENE1	same
ZNF660	ZNF501	rs56084453	rs56084453	eQTL_eQTL	modelGENE1	same
ZNF660	RP11-944L7.5	rs56084453	rs56084453	eQTL_eQTL	modelGENE2	same
ZNF660	ZKSCAN7	rs56084453	rs56084453	eQTL_eQTL	modelGENE1	same
ZNF660	ZNF197	rs56084453	rs56084453	eQTL_eQTL	modelGENE1	same
SLC27A1	GTPBP3	rs966049	rs966049	eQTL_eQTL	modelGENE1	same
ALDH2	RP11-162P23.2	rs10744777	rs10744777	eQTL_eQTL	Independent	same
GBAS	CHCHD2	rs374711455	rs374711455	eQTL_splicing_eQTL	modelGENE2	same
ANKMY1	CAPN10	rs10933619	rs10933619	eQTL_eQTL	modelGENE1	same
PC.ae.C38.5	PC.ae.C42.5	rs174547	rs174547	met_QTL_met_QTL	Independent	same
PC.ae.C38.5	PC.aa.C40.5	rs174547	rs174547	met_QTL_met_QTL	Independent	same
PC.ae.C38.5	PC.ae.C40.5	rs174547	rs174547	met_QTL_met_QTL	Independent	same
PC.ae.C38.5	PC.aa.C42.6	rs174547	rs174547	met_QTL_met_QTL	Independent	same
MINOS1	MINOS1-NBL1	rs2792036	rs2792036	eQTL_eQTL	Independent	same
TRAF2	FBXW5	rs10781522	rs10781522	eQTL_eQTL	modelGENE2	same
AC004471.10	SLC25A1	rs1936951	rs1936951	eQTL_eQTL	modelGENE1	same
AC022182.1	AC022182.3	rs149314092	rs149314092	eQTL_eQTL	Independent	same
CTB-60E11.4	PLEKHG2	rs11479366	rs11479366	eQTL_eQTL	Independent	same
RNASE4	AL163636.6	rs17211649	rs17211649	eQTL_eQTL	Independent	same
LILRB3	LILRB4	rs13353327	rs13353327	eQTL_splicing_eQTL	modelGENE1	same
TAF1C	DNAAF1	rs2278043	rs2278043	eQTL_eQTL	Independent	same
MFSD7	PCGF3	rs11248036	rs11248036	eQTL_eQTL	modelGENE2	same
RP11-797A18.3	RP11-797A18.4	rs75500814	rs75500814	eQTL_eQTL	Independent	same
SLFN12	SLFN11	rs115889903	rs115889903	eQTL_eQTL	Independent	same
RBP5	CLSTN3	ss1388036445	ss1388036445	eQTL_eQTL	Independent	same
ZNF320	ZNF677	rs8103620	rs8103620	eQTL_eQTL	Independent	same
MS4A7	MS4A7	rs950803	rs950803	splicing_eQTL_eQTL	modelGENE2	same
ATP6C	ATP6V0C	rs72768728	rs72768728	eQTL_eQTL	Independent	same
CPM	AIF1	rs149007767	rs149007767	trans_eQTL_trans_eQTL	modelGENE1	same
CPM	PLBD1	rs149007767	rs149007767	trans_eQTL_trans_eQTL	modelGENE1	same
CPM	LTB4R	rs149007767	rs149007767	trans_eQTL_trans_eQTL	modelGENE1	same
CPM	SCARF1	rs149007767	rs149007767	trans_eQTL_trans_eQTL	modelGENE1	same
CPM	CCNY	rs149007767	rs149007767	trans_eQTL_trans_eQTL	modelGENE1	same
CPM	IKZF1	rs149007767	rs149007767	trans_eQTL_eQTL	modelGENE1	same
CPM	KIAA0319L	rs149007767	rs149007767	trans_eQTL_trans_eQTL	modelGENE1	same
CPM	TMBIM1	rs149007767	rs149007767	trans_eQTL_trans_eQTL	modelGENE1	same
CPM	MICALCL	rs149007767	rs149007767	trans_eQTL_trans_eQTL	modelGENE1	same
CPM	THBD	rs149007767	rs149007767	trans_eQTL_trans_eQTL	modelGENE1	same
CPM	FAM105A	rs149007767	rs149007767	trans_eQTL_trans_eQTL	Independent	same
CPM	MICAL2	rs149007767	rs149007767	trans_eQTL_trans_eQTL	modelGENE1	same
CPM	HEATR5A	rs149007767	rs149007767	trans_eQTL_trans_eQTL	modelGENE1	same
CPM	HRH2	rs149007767	rs149007767	trans_eQTL_trans_eQTL	modelGENE1	same
CPM	CACNB4	rs149007767	rs149007767	trans_eQTL_trans_eQTL	modelGENE1	same
CPM	GLRX	rs149007767	rs149007767	trans_eQTL_trans_eQTL	modelGENE1	same
hexanoylcarnitine	octanoylcarnitine	rs12123977	rs12123977	met_QTL_met_QTL	Independent	same
TSEN15	COLGALT2	rs5779194	rs5779194	eQTL_eQTL	modelGENE1	same
LINC00863	NUTM2D	rs180759784	rs180759784	eQTL_eQTL	Independent	same
EEF1E1	EEF1E1-BLOC1S5	rs9378519	rs9378519	eQTL_eQTL	Independent	same
RP11-162P23.2	CNEP1R1	rs149007767	rs149007767	trans_eQTL_trans_eQTL	modelGENE2	same
RP11-162P23.2	SPG21	rs149007767	rs149007767	trans_eQTL_trans_eQTL	modelGENE2	same
RP11-162P23.2	RETN	rs149007767	rs149007767	trans_eQTL_trans_eQTL	modelGENE2	same
RP11-162P23.2	PLBD1	rs149007767	rs149007767	trans_eQTL_trans_eQTL	Independent	same
RP11-162P23.2	DUSP6	rs149007767	rs149007767	trans_eQTL_trans_eQTL	modelGENE2	same
RP11-162P23.2	CDC42EP2	rs149007767	rs149007767	trans_eQTL_trans_eQTL	modelGENE2	same
RP11-162P23.2	CD93	rs149007767	rs149007767	trans_eQTL_trans_eQTL	modelGENE2	same
RP11-162P23.2	SIGLEC1	rs149007767	rs149007767	trans_eQTL_trans_eQTL	modelGENE2	same
RP11-162P23.2	CD14	rs149007767	rs149007767	trans_eQTL_trans_eQTL	modelGENE2	same
RP11-162P23.2	HPSE	rs149007767	rs149007767	trans_eQTL_trans_eQTL	modelGENE2	same
RP11-162P23.2	CPNE2	rs149007767	rs149007767	trans_eQTL_trans_eQTL	modelGENE2	same
RP11-162P23.2	IKZF1	rs149007767	rs149007767	trans_eQTL_eQTL	modelGENE1	same
RP11-162P23.2	KIAA0319L	rs149007767	rs149007767	trans_eQTL_trans_eQTL	modelGENE1	same
RP11-162P23.2	SLC39A1	rs149007767	rs149007767	trans_eQTL_trans_eQTL	modelGENE2	same
RP11-162P23.2	JPH4	rs149007767	rs149007767	trans_eQTL_trans_eQTL	modelGENE2	same
RP11-162P23.2	MYBPH	rs149007767	rs149007767	trans_eQTL_trans_eQTL	modelGENE2	same
RP11-162P23.2	CLEC10A	rs149007767	rs149007767	trans_eQTL_trans_eQTL	modelGENE2	same
RP11-162P23.2	PVR	rs149007767	rs149007767	trans_eQTL_trans_eQTL	modelGENE2	same
RP11-162P23.2	CCDC149	rs149007767	rs149007767	trans_eQTL_trans_eQTL	modelGENE2	same
RP11-162P23.2	ALDH2	rs149007767	rs149007767	trans_eQTL_trans_eQTL	Independent	same
RP11-162P23.2	CLEC5A	rs149007767	rs149007767	trans_eQTL_trans_eQTL	modelGENE2	same
RP11-162P23.2	NLRP3	rs149007767	rs149007767	trans_eQTL_trans_eQTL	modelGENE2	same
RP11-162P23.2	RP11-344B5.2	rs149007767	rs149007767	trans_eQTL_trans_eQTL	modelGENE2	same
RP11-162P23.2	MICAL2	rs149007767	rs149007767	trans_eQTL_trans_eQTL	modelGENE1	same
RP11-162P23.2	TMEM92	rs149007767	rs149007767	trans_eQTL_trans_eQTL	modelGENE2	same
RP11-162P23.2	CHSY1	rs149007767	rs149007767	trans_eQTL_trans_eQTL	modelGENE2	same
MUSTN1	RP5-966M1.6	rs13072536	rs13072536	splicing_eQTL_eQTL	modelGENE2	same
PLP2	PRICKLE3	23:53538869:G:C	23:53538869:G:C	trans_eQTL_trans_eQTL	Independent	same
B3GNT5	MCF2L2	rs74649132	rs74649132	eQTL_eQTL	Independent	same
SERF1B	SMN2	rs116797493	rs116797493	eQTL_eQTL	Independent	same
SERF1B	OCLN	rs116797493	rs116797493	eQTL_eQTL	modelGENE2	same
CBS	CBS	rs706209	rs706209	splicing_eQTL_eQTL	modelGENE1	same
ABCA7	TMEM259	rs3087680	rs3087680	eQTL_eQTL	modelGENE2	same
ABCA7	CNN2	rs3087680	rs3087680	eQTL_eQTL	modelGENE2	same
SLC7A6	SLC7A6OS	rs2307022	rs2307022	eQTL_eQTL	Independent	same
SIRPB1	RP4-576H24.4	rs79462675	rs79462675	pQTL_eQTL	modelGENE2	same
octanoylcarnitine	decanoylcarnitine	rs17843902	rs17843902	met_QTL_met_QTL	Independent	same
octanoylcarnitine	C10	rs17843902	rs17843902	met_QTL_met_QTL	Independent	same
MMP8	CEACAM6	rs35440906	rs35440906	trans_eQTL_trans_eQTL	Independent	same
MMP8	AZU1	rs35440906	rs35440906	trans_eQTL_trans_eQTL	Independent	same
MMP8	IGSF23	rs35440906	rs35440906	trans_eQTL_trans_eQTL	modelGENE1	same
MMP8	MPO	rs35440906	rs35440906	trans_eQTL_trans_eQTL	Independent	same
MMP8	DEFA4	rs35440906	rs35440906	trans_eQTL_trans_eQTL	Independent	same
MMP8	ELANE	rs35440906	rs35440906	trans_eQTL_trans_eQTL	Independent	same
DOK4	ST20-MTHFS	rs56388170	rs56388170	trans_eQTL_trans_eQTL	modelGENE1	same
DOK4	SRPK1	rs56388170	rs56388170	trans_eQTL_trans_eQTL	modelGENE1	same
DOK4	CREB5	rs56388170	rs56388170	trans_eQTL_eQTL	modelGENE1	same
DOK4	ITGB4	rs56388170	rs56388170	trans_eQTL_trans_eQTL	Independent	same
DOK4	MTHFS	rs56388170	rs56388170	trans_eQTL_trans_eQTL	modelGENE1	same
DOK4	IL8	rs56388170	rs56388170	trans_eQTL_trans_eQTL	modelGENE1	same
PTPN6	SNAP23	rs9545843	rs9545843	trans_pQTL_trans_pQTL	Independent	same
PTPN6	PPP1R2	rs9545843	rs9545843	trans_pQTL_trans_pQTL	Independent	same
PTPN6	GRAP2	rs9545843	rs9545843	trans_pQTL_trans_pQTL	Independent	same
UBXN6	PPM1A	rs1046321;rs200648389	rs1046321;rs200648389	trans_eQTL_trans_eQTL	Independent	same
UBXN6	UBA52	rs1046321;rs200648389	rs1046321;rs200648389	trans_eQTL_trans_eQTL	Independent	same
UBXN6	FKBP8	rs1046321;rs200648389	rs1046321;rs200648389	trans_eQTL_trans_eQTL	Independent	same
UBXN6	KEL	rs1046321;rs200648389	rs1046321;rs200648389	trans_eQTL_trans_eQTL	Independent	same
UBXN6	RUNDC3A	rs1046321;rs200648389	rs1046321;rs200648389	trans_eQTL_trans_eQTL	Independent	same
UBXN6	DMTN	rs1046321;rs200648389	rs1046321;rs200648389	trans_eQTL_trans_eQTL	Independent	same
UBXN6	RILP	rs1046321;rs200648389	rs1046321;rs200648389	trans_eQTL_trans_eQTL	Independent	same
UBXN6	NPRL3	rs1046321;rs200648389	rs1046321;rs200648389	trans_eQTL_trans_eQTL	Independent	same
UBXN6	BAG6	rs1046321;rs200648389	rs1046321;rs200648389	trans_eQTL_trans_eQTL	Independent	same
NOTCH4	ATF6B	rs3134928	rs3134928	eQTL_eQTL	modelGENE2	same
PDE4DIP	NOTCH2NL	rs147706200	rs147706200	splicing_eQTL_splicing_eQTL	modelGENE1	same
PDE4DIP	PHGDH	rs147706200	rs147706200	splicing_eQTL_trans_eQTL	modelGENE2	same
PDE4DIP	PDE4DIP	rs147706200	rs147706200	splicing_eQTL_eQTL	modelGENE1	same
NBPF1	CROCCP2	rs61769458	rs61769458	eQTL_eQTL	Independent	same
LGALS8	HEATR1	rs3820564	rs3820564	eQTL_eQTL	Independent	same
SCG5	ARHGAP11A	rs34954129	rs34954129	eQTL_eQTL	modelGENE1	same
GPR97	CCDC135	esv3638713	esv3638713	eQTL_eQTL	modelGENE1	same
ZNF687	DGKG	rs397589	rs397589	trans_eQTL_trans_eQTL	modelGENE2	same
INO80B	MOGS	rs8469	rs8469	eQTL_splicing_eQTL	modelGENE1	same
SLC35D3	C7orf41	rs1354034	rs1354034	trans_eQTL_trans_eQTL	modelGENE1	same
SLC35D3	SPARC	rs1354034	rs1354034	trans_eQTL_trans_eQTL	modelGENE1	same
SLC35D3	PTPRF	rs1354034	rs1354034	trans_eQTL_trans_eQTL	Independent	same
SLC35D3	C6orf25	rs1354034	rs1354034	trans_eQTL_trans_eQTL	modelGENE1	same
SLC35D3	NEXN	rs1354034	rs1354034	trans_eQTL_trans_eQTL	modelGENE1	same
SLC35D3	SEPT5	rs1354034	rs1354034	trans_eQTL_trans_eQTL	modelGENE1	same
SLC35D3	CLDN5	rs1354034	rs1354034	trans_eQTL_trans_eQTL	Independent	same
SLC35D3	RAB27B	rs1354034	rs1354034	trans_eQTL_trans_eQTL	modelGENE1	same
SLC35D3	DAB2	rs1354034	rs1354034	trans_eQTL_trans_eQTL	modelGENE1	same
SLC35D3	NRGN	rs1354034	rs1354034	trans_eQTL_trans_eQTL	modelGENE1	same
SLC35D3	CLU	rs1354034	rs1354034	trans_eQTL_trans_eQTL	modelGENE1	same
SLC35D3	DENND2C	rs1354034	rs1354034	trans_eQTL_trans_eQTL	modelGENE1	same
SLC35D3	TREML1	rs1354034	rs1354034	trans_eQTL_trans_eQTL	modelGENE1	same
SLC35D3	TUBB1	rs1354034	rs1354034	trans_eQTL_trans_eQTL	modelGENE1	same
SLC35D3	ITGB5	rs1354034	rs1354034	trans_eQTL_trans_eQTL	modelGENE1	same
SLC35D3	PGRMC1	rs1354034	rs1354034	trans_eQTL_trans_eQTL	modelGENE1	same
SLC35D3	GNAZ	rs1354034	rs1354034	trans_eQTL_trans_eQTL	modelGENE1	same
SLC35D3	ITGA2B	rs1354034	rs1354034	trans_eQTL_trans_eQTL	modelGENE1	same
SLC35D3	SDPR	rs1354034	rs1354034	trans_eQTL_trans_eQTL	modelGENE1	same
SLC35D3	ATP5E	rs1354034	rs1354034	trans_eQTL_trans_eQTL	modelGENE1	same
SLC35D3	SMIM3	rs1354034	rs1354034	trans_eQTL_trans_eQTL	modelGENE1	same
SLC35D3	CTTN	rs1354034	rs1354034	trans_eQTL_trans_eQTL	modelGENE1	same
SLC35D3	PARD3	rs1354034	rs1354034	trans_eQTL_trans_eQTL	modelGENE1	same
PPP1R18	PPP1R18	rs540377339	rs540377339	eQTL_splicing_eQTL	modelGENE2	same
RP11-45M22.4	FLCN	rs7225990	rs7225990	eQTL_eQTL	Independent	same
C1QB	C1QA	rs623607	rs623607	eQTL_eQTL	Independent	same
USB1	ZNF319	rs3743554	rs3743554	eQTL_eQTL	modelGENE1	same
GPS2	RP11-542C16.2	rs2871334	rs2871334	eQTL_eQTL	Independent	same
RP11-58E21.3	C14orf182	rs7141684	rs7141684	eQTL_eQTL	Independent	same
TPPP3	VIM	rs55641821	rs55641821	trans_eQTL_trans_eQTL	Independent	same
TEK	RP11-56F10.3	rs141174396	rs141174396	eQTL_eQTL	Independent	same
C22orf15	MMP11	rs179465	rs179465	eQTL_eQTL	modelGENE2	same
CTA-250D10.23	TNFRSF13C	rs7287486	rs7287486	eQTL_eQTL	Independent	same
MFN2	MIIP	rs28718032	rs28718032	eQTL_eQTL	modelGENE2	same
GSTM1	GSTM2	esv3587154	esv3587154	eQTL_splicing_eQTL	modelGENE1	same
GSTM1	GSTM5	esv3587154	esv3587154	eQTL_splicing_eQTL	modelGENE1	same
GSTM1	GSTM4	esv3587154	esv3587154	eQTL_splicing_eQTL	modelGENE1	same
GSTM1	GSTM2	esv3587154	esv3587154	eQTL_eQTL	Independent	same
RP11-290F20.1	RP11-290F20.2	rs79380953	rs79380953	eQTL_eQTL	Independent	same
ADCY7	BRD7	rs3214383	rs3214383	eQTL_eQTL	Independent	same
ZNF22	RASSF4	rs4948938	rs4948938	splicing_eQTL_eQTL	Independent	same
ABLIM3	NRGN	rs2317255	rs2317255	trans_eQTL_trans_eQTL	Independent	same
ABLIM3	MYL9	rs2317255	rs2317255	trans_eQTL_trans_eQTL	Independent	same
ABLIM3	CMTM5	rs2317255	rs2317255	trans_eQTL_trans_eQTL	Independent	same
ABLIM3	SEPT5	rs2317255	rs2317255	trans_eQTL_trans_eQTL	Independent	same
ABLIM3	TTC7B	rs2317255	rs2317255	trans_eQTL_trans_eQTL	Independent	same
PRUNE	C7orf41	rs1354034	rs1354034	trans_eQTL_trans_eQTL	modelGENE1	same
PRUNE	SPARC	rs1354034	rs1354034	trans_eQTL_trans_eQTL	modelGENE1	same
PRUNE	C6orf25	rs1354034	rs1354034	trans_eQTL_trans_eQTL	modelGENE1	same
PRUNE	SEPT5	rs1354034	rs1354034	trans_eQTL_trans_eQTL	modelGENE1	same
PRUNE	C1orf198	rs1354034	rs1354034	trans_eQTL_trans_eQTL	Independent	same
PRUNE	NCK2	rs1354034	rs1354034	trans_eQTL_trans_eQTL	Independent	same
PRUNE	DAB2	rs1354034	rs1354034	trans_eQTL_trans_eQTL	modelGENE1	same
PRUNE	TAL1	rs1354034	rs1354034	trans_eQTL_trans_eQTL	Independent	same
PRUNE	TUBA4A	rs1354034	rs1354034	trans_eQTL_trans_eQTL	Independent	same
PRUNE	NRGN	rs1354034	rs1354034	trans_eQTL_trans_eQTL	modelGENE1	same
PRUNE	CLU	rs1354034	rs1354034	trans_eQTL_trans_eQTL	modelGENE1	same
PRUNE	DENND2C	rs1354034	rs1354034	trans_eQTL_trans_eQTL	modelGENE1	same
PRUNE	NT5M	rs1354034	rs1354034	trans_eQTL_trans_eQTL	modelGENE1	same
PRUNE	TREML1	rs1354034	rs1354034	trans_eQTL_trans_eQTL	modelGENE1	same
PRUNE	TUBB1	rs1354034	rs1354034	trans_eQTL_trans_eQTL	modelGENE1	same
PRUNE	PPBP	rs1354034	rs1354034	trans_eQTL_trans_eQTL	Independent	same
PRUNE	ITGB5	rs1354034	rs1354034	trans_eQTL_trans_eQTL	modelGENE1	same
PRUNE	GNG11	rs1354034	rs1354034	trans_eQTL_trans_eQTL	Independent	same
PRUNE	PGRMC1	rs1354034	rs1354034	trans_eQTL_trans_eQTL	modelGENE1	same
PRUNE	MGLL	rs1354034	rs1354034	trans_eQTL_trans_eQTL	Independent	same
PRUNE	EGFL7	rs1354034	rs1354034	trans_eQTL_trans_eQTL	Independent	same
PRUNE	SMOX	rs1354034	rs1354034	trans_eQTL_trans_eQTL	Independent	same
PRUNE	GNAZ	rs1354034	rs1354034	trans_eQTL_trans_eQTL	modelGENE1	same
PRUNE	ITGA2B	rs1354034	rs1354034	trans_eQTL_trans_eQTL	modelGENE1	same
PRUNE	SDPR	rs1354034	rs1354034	trans_eQTL_trans_eQTL	modelGENE1	same
PRUNE	CTTN	rs1354034	rs1354034	trans_eQTL_trans_eQTL	Independent	same
PRUNE	PARD3	rs1354034	rs1354034	trans_eQTL_trans_eQTL	modelGENE1	same
ORAI2	UPK3BL	rs373966816	rs373966816	eQTL_eQTL	modelGENE1	same
ORAI2	RP11-514P8.6	rs373966816	rs373966816	eQTL_eQTL	modelGENE1	same
ZNF879	SRPX	rs6859767	rs6859767	eQTL_trans_eQTL	modelGENE2	same
GNG7	DIRAS1	rs72980731	rs72980731	eQTL_eQTL	modelGENE1	same
IP6K2	IP6K2	rs72929172	rs72929172	eQTL_splicing_eQTL	modelGENE2	same
MCM3AP	DIP2A	rs545633278	rs545633278	eQTL_eQTL	Independent	same
STXBP2	CTD-3214H19.4	rs117761837	rs117761837	eQTL_eQTL	Independent	same
STXBP2	CTD-3214H19.4	rs117761837	rs117761837	eQTL_splicing_eQTL	modelGENE1	same
RWDD2B	RWDD2B	rs34512365	rs34512365	eQTL_splicing_eQTL	modelGENE1	same
CTD-2207O23.3	ARHGEF18	rs4804220	rs4804220	eQTL_eQTL	Independent	same
PIPOX	PHF12	rs181932372	rs181932372	trans_eQTL_trans_eQTL	Independent	same
FAXDC2	PRDX6	rs1354034	rs1354034	trans_eQTL_trans_eQTL	Independent	same
FAXDC2	ESAM	rs1354034	rs1354034	trans_eQTL_trans_eQTL	Independent	same
FAXDC2	C7orf41	rs1354034	rs1354034	trans_eQTL_trans_eQTL	modelGENE1	same
FAXDC2	SPARC	rs1354034	rs1354034	trans_eQTL_trans_eQTL	modelGENE1	same
FAXDC2	CMTM5	rs1354034	rs1354034	trans_eQTL_trans_eQTL	Independent	same
FAXDC2	C6orf25	rs1354034	rs1354034	trans_eQTL_trans_eQTL	modelGENE1	same
FAXDC2	NEXN	rs1354034	rs1354034	trans_eQTL_trans_eQTL	modelGENE1	same
FAXDC2	SEPT5	rs1354034	rs1354034	trans_eQTL_trans_eQTL	modelGENE1	same
FAXDC2	DAB2	rs1354034	rs1354034	trans_eQTL_trans_eQTL	modelGENE1	same
FAXDC2	TAL1	rs1354034	rs1354034	trans_eQTL_trans_eQTL	Independent	same
FAXDC2	ALOX12	rs1354034	rs1354034	trans_eQTL_trans_eQTL	Independent	same
FAXDC2	EIF2AK1	rs1354034	rs1354034	trans_eQTL_trans_eQTL	Independent	same
FAXDC2	NRGN	rs1354034	rs1354034	trans_eQTL_trans_eQTL	modelGENE1	same
FAXDC2	PCSK6	rs1354034	rs1354034	trans_eQTL_trans_eQTL	Independent	same
FAXDC2	CLU	rs1354034	rs1354034	trans_eQTL_trans_eQTL	modelGENE1	same
FAXDC2	MFSD2B	rs1354034	rs1354034	trans_eQTL_trans_eQTL	Independent	same
FAXDC2	DENND2C	rs1354034	rs1354034	trans_eQTL_trans_eQTL	modelGENE1	same
FAXDC2	NT5M	rs1354034	rs1354034	trans_eQTL_trans_eQTL	modelGENE1	same
FAXDC2	TREML1	rs1354034	rs1354034	trans_eQTL_trans_eQTL	modelGENE1	same
FAXDC2	TUBB1	rs1354034	rs1354034	trans_eQTL_trans_eQTL	modelGENE1	same
FAXDC2	PPBP	rs1354034	rs1354034	trans_eQTL_trans_eQTL	Independent	same
FAXDC2	MARCH2	rs1354034	rs1354034	trans_eQTL_trans_eQTL	Independent	same
FAXDC2	MEGT1	rs1354034	rs1354034	trans_eQTL_trans_eQTL	Independent	same
FAXDC2	ITGB5	rs1354034	rs1354034	trans_eQTL_trans_eQTL	modelGENE1	same
FAXDC2	RUFY1	rs1354034	rs1354034	trans_eQTL_trans_eQTL	Independent	same
FAXDC2	GNG11	rs1354034	rs1354034	trans_eQTL_trans_eQTL	Independent	same
FAXDC2	PGRMC1	rs1354034	rs1354034	trans_eQTL_trans_eQTL	modelGENE1	same
FAXDC2	SMOX	rs1354034	rs1354034	trans_eQTL_trans_eQTL	Independent	same
FAXDC2	GNAZ	rs1354034	rs1354034	trans_eQTL_trans_eQTL	modelGENE1	same
FAXDC2	ITGA2B	rs1354034	rs1354034	trans_eQTL_trans_eQTL	modelGENE1	same
FAXDC2	SDPR	rs1354034	rs1354034	trans_eQTL_trans_eQTL	modelGENE1	same
FAXDC2	SELP	rs1354034	rs1354034	trans_eQTL_trans_eQTL	Independent	same
FAXDC2	ODC1	rs1354034	rs1354034	trans_eQTL_trans_eQTL	Independent	same
FAXDC2	CYB5R3	rs1354034	rs1354034	trans_eQTL_trans_eQTL	Independent	same
FAXDC2	PF4	rs1354034	rs1354034	trans_eQTL_trans_eQTL	Independent	same
FAXDC2	SLC24A3	rs1354034	rs1354034	trans_eQTL_trans_eQTL	Independent	same
FAXDC2	LY6G6F	rs1354034	rs1354034	trans_eQTL_trans_eQTL	Independent	same
FAXDC2	SMIM3	rs1354034	rs1354034	trans_eQTL_trans_eQTL	modelGENE1	same
FAXDC2	PTCRA	rs1354034	rs1354034	trans_eQTL_trans_eQTL	Independent	same
FAXDC2	CTTN	rs1354034	rs1354034	trans_eQTL_trans_eQTL	modelGENE1	same
FAXDC2	TSPAN33	rs1354034	rs1354034	trans_eQTL_trans_eQTL	Independent	same
FAXDC2	PARD3	rs1354034	rs1354034	trans_eQTL_trans_eQTL	modelGENE1	same
FAXDC2	TRIM58	rs1354034	rs1354034	trans_eQTL_trans_eQTL	Independent	same
C4orf50	JAKMIP1	rs7378328	rs7378328	eQTL_eQTL	Independent	same
LY6G6F	C6orf25	rs11130543	rs11130543	trans_eQTL_trans_eQTL	Independent	same
LY6G6F	PPBP	rs11130543	rs11130543	trans_eQTL_trans_eQTL	Independent	same
LY6G6F	ALOX12	rs11130543	rs11130543	trans_eQTL_trans_eQTL	Independent	same
LY6G6F	CMTM5	rs11130543	rs11130543	trans_eQTL_trans_eQTL	Independent	same
LY6G6F	PCSK6	rs11130543	rs11130543	trans_eQTL_trans_eQTL	Independent	same
LY6G6F	CLU	rs11130543	rs11130543	trans_eQTL_trans_eQTL	Independent	same
LY6G6F	TREML1	rs11130543	rs11130543	trans_eQTL_trans_eQTL	Independent	same
LY6G6F	MEGT1	rs11130543	rs11130543	trans_eQTL_trans_eQTL	Independent	same
LY6G6F	PTGS1	rs11130543	rs11130543	trans_eQTL_trans_eQTL	Independent	same
LY6G6F	ITGA2B	rs11130543	rs11130543	trans_eQTL_trans_eQTL	Independent	same
GSTM2	GSTM2	esv3587154	esv3587154	splicing_eQTL_eQTL	modelGENE2	same
LST1	NCR3	rs2256974	rs2256974	eQTL_eQTL	modelGENE2	same
LST1	CDKN1C	rs2256974	rs2256974	eQTL_trans_eQTL	modelGENE2	same
LST1	CKB	rs2256974	rs2256974	eQTL_trans_eQTL	modelGENE2	same
LST1	TNF	rs2256974	rs2256974	eQTL_eQTL	modelGENE2	same
LST1	LST1	rs2256974	rs2256974	eQTL_splicing_eQTL	modelGENE1	same
FLOT1	IER3	rs3130648	rs3130648	eQTL_eQTL	Independent	same
VPS8	VPS8	rs7640976	rs7640976	eQTL_splicing_eQTL	modelGENE2	same
IL17RA	AC006946.16	rs62236210	rs62236210	pQTL_eQTL	modelGENE1	same
NOS1AP	C1orf226	rs142955120	rs142955120	eQTL_eQTL	Independent	same
GSTM5	GSTM2	esv3587154	esv3587154	splicing_eQTL_eQTL	modelGENE2	same
KIR3DL1	LILRA2	rs79346487	rs79346487	eQTL_eQTL	modelGENE2	same
C6orf25	PPBP	rs11130543	rs11130543	trans_eQTL_trans_eQTL	Independent	same
C6orf25	CMTM5	rs11130543	rs11130543	trans_eQTL_trans_eQTL	Independent	same
C6orf25	PCSK6	rs11130543	rs11130543	trans_eQTL_trans_eQTL	Independent	same
C6orf25	CLU	rs11130543	rs11130543	trans_eQTL_trans_eQTL	Independent	same
C6orf25	VSIG2	rs11130543	rs11130543	trans_eQTL_trans_eQTL	Independent	same
C6orf25	TREML1	rs11130543	rs11130543	trans_eQTL_trans_eQTL	Independent	same
C6orf25	MEGT1	rs11130543	rs11130543	trans_eQTL_trans_eQTL	Independent	same
C6orf25	PTGS1	rs11130543	rs11130543	trans_eQTL_trans_eQTL	Independent	same
C6orf25	ITGA2B	rs11130543	rs11130543	trans_eQTL_trans_eQTL	Independent	same
PRCD	JMJD6	rs9914222	rs9914222	eQTL_eQTL	modelGENE2	same
GDF7	RP11-130L8.1	rs3821216	rs3821216	eQTL_eQTL	Independent	same
GDF7	AC012065.7	rs3821216	rs3821216	eQTL_eQTL	Independent	same
RP11-504P24.4	RP11-504P24.6	rs61825433	rs61825433	eQTL_eQTL	Independent	same
MUSTN1	TMEM110-MUSTN1	rs148222068	rs148222068	eQTL_eQTL	Independent	same
MUSTN1	TMEM110	rs148222068	rs148222068	eQTL_eQTL	modelGENE1	same
HLA-DPB1	HLA-DPA1	rs6457702	rs6457702	eQTL_eQTL	Independent	same
PLP2	PRICKLE3	23:48155398:C:T	23:48155398:C:T	eQTL_eQTL	Independent	same
PLP2	PIM2	23:48155398:C:T	23:48155398:C:T	eQTL_eQTL	modelGENE2	same
CDK2AP1	MPHOSPH9	rs35389455	rs35389455	eQTL_eQTL	modelGENE1	same
TUBA8	NRGN	rs2317255	rs2317255	trans_eQTL_trans_eQTL	Independent	same
TUBA8	CLEC2L	rs2317255	rs2317255	trans_eQTL_trans_eQTL	Independent	same
TUBA8	CMTM5	rs2317255	rs2317255	trans_eQTL_trans_eQTL	Independent	same
TUBA8	SEPT5	rs2317255	rs2317255	trans_eQTL_trans_eQTL	Independent	same
TUBA8	PF4	rs2317255	rs2317255	trans_eQTL_trans_eQTL	Independent	same
TUBA8	TTC7B	rs2317255	rs2317255	trans_eQTL_trans_eQTL	Independent	same
RP5-850E9.3	SRXN1	rs6107696	rs6107696	eQTL_eQTL	Independent	same
PRMT1	PRMT1	rs191062783	rs191062783	splicing_eQTL_eQTL	Independent	same
RP11-7F17.5	RP11-7F17.3	rs2160664	rs2160664	eQTL_eQTL	Independent	same
PAQR6	TMEM79	rs12128955	rs12128955	splicing_eQTL_eQTL	modelGENE1	same
RP11-722E23.2	FUT10	rs2037214	rs2037214	eQTL_eQTL	modelGENE1	same
CTD-3214H19.16	STXBP2	rs11673122	rs11673122	eQTL_eQTL	modelGENE2	same
LRG1	PROK2	rs4065321	rs4065321	trans_eQTL_trans_eQTL	Independent	same
LRG1	ST3GAL4	rs4065321	rs4065321	trans_eQTL_trans_eQTL	Independent	same
LRG1	ACSL1	rs4065321	rs4065321	trans_eQTL_trans_eQTL	Independent	same
LRG1	DGAT2	rs4065321	rs4065321	trans_eQTL_trans_eQTL	Independent	same
LRG1	PPP1R3B	rs4065321	rs4065321	trans_eQTL_trans_eQTL	Independent	same
LRG1	SOCS3	rs4065321	rs4065321	trans_eQTL_trans_eQTL	Independent	same
LRG1	TECPR2	rs4065321	rs4065321	trans_eQTL_trans_eQTL	Independent	same
LRG1	PYGL	rs4065321	rs4065321	trans_eQTL_trans_eQTL	Independent	same
LRG1	LIMK2	rs4065321	rs4065321	trans_eQTL_trans_eQTL	Independent	same
LRG1	MAPK14	rs4065321	rs4065321	trans_eQTL_trans_eQTL	Independent	same
RNASE3	RP11-84C10.2	rs1763559	rs1763559	splicing_eQTL_eQTL	modelGENE2	same
SEMA4A	C1orf85	rs7522860	rs7522860	eQTL_eQTL	modelGENE1	same
IGLL5	TXNDC5	rs220841	rs220841	trans_eQTL_trans_eQTL	Independent	same
IGLL5	BLOC1S5-TXNDC5	rs220841	rs220841	trans_eQTL_trans_eQTL	Independent	same
IGLL5	IGJ	rs220841	rs220841	trans_eQTL_trans_eQTL	Independent	same
RP11-130L8.1	AC012065.7	rs3821216	rs3821216	eQTL_eQTL	Independent	same
CD300LD	CD300C	rs72844316	rs72844316	eQTL_eQTL	modelGENE2	same
GABARAP	CTD-2545G14.7	rs1215	rs1215	eQTL_eQTL	Independent	same
MAP4K2	RGL4	rs66600044	rs66600044	trans_eQTL_trans_eQTL	modelGENE1	same
TMEM66	DCTN6	rs201343943	rs201343943	eQTL_eQTL	modelGENE2	same
ERBB2IP	SREK1IP1	rs183131900	rs183131900	eQTL_eQTL	modelGENE2	same
PKMYT1	PAQR4	rs4786365	rs4786365	eQTL_eQTL	Independent	same
CACNG6	VSTM1	rs612529	rs612529	eQTL_eQTL	Independent	same
P2RY13	P2RY12	rs3971191	rs3971191	eQTL_eQTL	modelGENE1	same
METTL1	MARCH9	rs202163438	rs202163438	eQTL_eQTL	modelGENE1	same
PRDX6	C7orf41	rs1354034	rs1354034	trans_eQTL_trans_eQTL	modelGENE1	same
PRDX6	SPARC	rs1354034	rs1354034	trans_eQTL_trans_eQTL	modelGENE1	same
PRDX6	C6orf25	rs1354034	rs1354034	trans_eQTL_trans_eQTL	modelGENE1	same
PRDX6	NEXN	rs1354034	rs1354034	trans_eQTL_trans_eQTL	modelGENE1	same
PRDX6	SEPT5	rs1354034	rs1354034	trans_eQTL_trans_eQTL	modelGENE1	same
PRDX6	DAB2	rs1354034	rs1354034	trans_eQTL_trans_eQTL	modelGENE1	same
PRDX6	TAL1	rs1354034	rs1354034	trans_eQTL_trans_eQTL	Independent	same
PRDX6	CLEC1B	rs1354034	rs1354034	trans_eQTL_trans_eQTL	Independent	same
PRDX6	EIF2AK1	rs1354034	rs1354034	trans_eQTL_trans_eQTL	Independent	same
PRDX6	NRGN	rs1354034	rs1354034	trans_eQTL_trans_eQTL	modelGENE1	same
PRDX6	CLU	rs1354034	rs1354034	trans_eQTL_trans_eQTL	modelGENE1	same
PRDX6	RGS6	rs1354034	rs1354034	trans_eQTL_trans_eQTL	Independent	same
PRDX6	DENND2C	rs1354034	rs1354034	trans_eQTL_trans_eQTL	modelGENE1	same
PRDX6	FSTL1	rs1354034	rs1354034	trans_eQTL_trans_eQTL	Independent	same
PRDX6	TREML1	rs1354034	rs1354034	trans_eQTL_trans_eQTL	modelGENE1	same
PRDX6	TUBB1	rs1354034	rs1354034	trans_eQTL_trans_eQTL	modelGENE1	same
PRDX6	PPBP	rs1354034	rs1354034	trans_eQTL_trans_eQTL	Independent	same
PRDX6	ITGB5	rs1354034	rs1354034	trans_eQTL_trans_eQTL	modelGENE1	same
PRDX6	PGRMC1	rs1354034	rs1354034	trans_eQTL_trans_eQTL	modelGENE1	same
PRDX6	GNAZ	rs1354034	rs1354034	trans_eQTL_trans_eQTL	modelGENE1	same
PRDX6	ITGA2B	rs1354034	rs1354034	trans_eQTL_trans_eQTL	modelGENE1	same
PRDX6	SDPR	rs1354034	rs1354034	trans_eQTL_trans_eQTL	modelGENE1	same
PRDX6	ODC1	rs1354034	rs1354034	trans_eQTL_trans_eQTL	Independent	same
PRDX6	CLEC2L	rs1354034	rs1354034	trans_eQTL_trans_eQTL	Independent	same
PRDX6	PF4	rs1354034	rs1354034	trans_eQTL_trans_eQTL	Independent	same
PRDX6	PCYT1B	rs1354034	rs1354034	trans_eQTL_trans_eQTL	Independent	same
PRDX6	RGS10	rs1354034	rs1354034	trans_eQTL_trans_eQTL	Independent	same
PRDX6	PARVB	rs1354034	rs1354034	trans_eQTL_trans_eQTL	Independent	same
PRDX6	CTTN	rs1354034	rs1354034	trans_eQTL_trans_eQTL	modelGENE1	same
PRDX6	ANKRD9	rs1354034	rs1354034	trans_eQTL_trans_eQTL	Independent	same
PRDX6	PARD3	rs1354034	rs1354034	trans_eQTL_trans_eQTL	modelGENE1	same
TSSK3	FAM229A	rs2273376	rs2273376	eQTL_eQTL	Independent	same
TCF20	CYP2D6	rs17002872	rs17002872	eQTL_eQTL	modelGENE2	same
SLFN5	RAD51D	rs2062115	rs2062115	eQTL_eQTL	modelGENE1	same
SLFN5	NLE1	rs2062115	rs2062115	eQTL_eQTL	modelGENE1	same
isobutyrylcarnitine	RP11-288H12.4	rs112201728	rs112201728	met_QTL_eQTL	modelGENE2	same
isobutyrylcarnitine	propionylcarnitine	rs112201728	rs112201728	met_QTL_met_QTL	Independent	same
HIST1H3D	HIST1H2AD	rs116039572	rs116039572	eQTL_eQTL	Independent	same
CYLD	ADCY7	rs4595801	rs4595801	eQTL_eQTL	modelGENE2	same
RSBN1	PHTF1	rs149765041	rs149765041	eQTL_eQTL	modelGENE2	same
S100A13	S100A1	rs144899251	rs144899251	eQTL_eQTL	Independent	same
RAB37	PRAM1	rs149110519	rs149110519	trans_eQTL_trans_eQTL	modelGENE1	same
RAB37	PRRG4	rs149110519	rs149110519	trans_eQTL_trans_eQTL	modelGENE2	same
RAB37	PAQR5	rs149110519	rs149110519	trans_eQTL_trans_eQTL	modelGENE1	same
RAB37	IDI1	rs149110519	rs149110519	trans_eQTL_trans_eQTL	modelGENE1	same
RAB37	PAQR7	rs149110519	rs149110519	trans_eQTL_trans_eQTL	modelGENE1	same
PC.ae.C36.3	PC.ae.C38.2	rs174584	rs174584	met_QTL_met_QTL	Independent	same
PC.ae.C36.3	PC.ae.C34.2	rs174584	rs174584	met_QTL_met_QTL	Independent	same
PC.ae.C36.3	PC.aa.C34.2	rs174584	rs174584	met_QTL_met_QTL	Independent	same
AC024592.12	FUT5	rs12978722	rs12978722	eQTL_eQTL	Independent	same
ANKRD55	ANKRD55	rs4700266	rs4700266	splicing_eQTL_eQTL	modelGENE1	same
KDM6B	TMEM88	rs181975550	rs181975550	eQTL_eQTL	Independent	same
EP400NL	DDX51	rs73482190	rs73482190	eQTL_eQTL	modelGENE1	same
C7orf26	CCZ1	rs199962175	rs199962175	eQTL_eQTL	modelGENE2	same
LINC00863	NUTM2D	esv3624106;esv3624107	esv3624106;esv3624107	eQTL_eQTL	Independent	same
DRAM2	CEPT1	rs599134	rs599134	eQTL_eQTL	Independent	same
MSC	TRPA1	rs13258255	rs13258255	eQTL_eQTL	Independent	same
MSC	RP11-383H13.1	rs13258255	rs13258255	eQTL_eQTL	Independent	same
DGAT1	FAM83H	rs35723243	rs35723243	eQTL_eQTL	modelGENE2	same
DGAT1	PLEC	rs35723243	rs35723243	eQTL_eQTL	modelGENE1	same
DGAT1	EPPK1	rs35723243	rs35723243	eQTL_eQTL	modelGENE2	same
DGAT1	NRBP2	rs35723243	rs35723243	eQTL_eQTL	modelGENE1	same
DGAT1	GRINA	rs35723243	rs35723243	eQTL_eQTL	modelGENE1	same
TVP23C-CDRT4	CDRT4	rs12453587	rs12453587	eQTL_eQTL	Independent	same
AVIL	RP11-571M6.17	rs113808165	rs113808165	splicing_eQTL_eQTL	modelGENE2	same
RP11-795F19.5	RBFA	rs200859041	rs200859041	eQTL_eQTL	Independent	same
ORAI2	RASA4B	rs143692294	rs143692294	eQTL_eQTL	modelGENE2	same
F3	BCAM	rs8176741	rs8176741	trans_pQTL_trans_pQTL	modelGENE1	same
F3	TEK	rs8176741	rs8176741	trans_pQTL_trans_pQTL	modelGENE1	same
CTA-384D8.35	CTA-384D8.34	rs57187251	rs57187251	eQTL_eQTL	Independent	same
ACOX3	RP11-774O3.3	rs3775904	rs3775904	eQTL_eQTL	modelGENE2	same
ANK1	FOXO4	rs7221322	rs7221322	trans_eQTL_trans_eQTL	Independent	same
RP11-691N7.6	C11orf31	rs144146541	rs144146541	trans_eQTL_trans_eQTL	Independent	same
CTD-3214H19.4	CTD-3214H19.4	rs117761837	rs117761837	eQTL_splicing_eQTL	modelGENE1	same
TIAF1	MYO18A	rs572468373	rs572468373	eQTL_eQTL	Independent	same
STX16-NPEPL1	NPEPL1	rs6123822	rs6123822	eQTL_eQTL	Independent	same
AC010646.3	NR2F6	rs373228065	rs373228065	eQTL_eQTL	modelGENE1	same
GCDH	glutarylcarnitine..C5.	rs8012	rs8012	eQTL_met_QTL	modelGENE2	same
GCDH	SYCE2	rs8012	rs8012	eQTL_eQTL	modelGENE2	same
CXorf40B	CXorf40A	23:148886648:C:A	23:148886648:C:A	eQTL_eQTL	modelGENE2	same
PPIB	CASP3	rs77584089	rs77584089	trans_pQTL_trans_pQTL	Independent	same
PPIB	SERPINB6	rs77584089	rs77584089	trans_pQTL_trans_pQTL	Independent	same
PPIB	MCFD2	rs77584089	rs77584089	trans_pQTL_trans_pQTL	Independent	same
SPINT2	ZNF781	rs34323602	rs34323602	eQTL_eQTL	modelGENE2	same
SPINT2	CTB-102L5.4	rs34323602	rs34323602	eQTL_eQTL	Independent	same
CA8	GATA2	rs78744187	rs78744187	trans_eQTL_trans_eQTL	Independent	same
CA8	SLC45A3	rs78744187	rs78744187	trans_eQTL_trans_eQTL	Independent	same
CA8	HRH4	rs78744187	rs78744187	trans_eQTL_trans_eQTL	Independent	same
CA8	AKAP12	rs78744187	rs78744187	trans_eQTL_trans_eQTL	Independent	same
CA8	CPA3	rs78744187	rs78744187	trans_eQTL_trans_eQTL	Independent	same
CA8	KIT	rs78744187	rs78744187	trans_eQTL_trans_pQTL	modelGENE1	same
CA8	NTRK1	rs78744187	rs78744187	trans_eQTL_trans_eQTL	Independent	same
HOXA3	HOXA2	rs2030137	rs2030137	eQTL_eQTL	modelGENE1	same
HOXA3	HOXA1	rs2030137	rs2030137	eQTL_eQTL	modelGENE2	same
HOXA3	HOXA5	rs2030137	rs2030137	eQTL_eQTL	Independent	same
BMP2K	PAQR3	rs558413914	rs558413914	eQTL_eQTL	Independent	same
TPST2	CTA-373H7.7	rs6005127	rs6005127	eQTL_eQTL	modelGENE1	same
TPST2	CTA-211A9.5	rs6005127	rs6005127	eQTL_eQTL	modelGENE1	same
ZNF333	EMR2	rs11881045	rs11881045	eQTL_eQTL	Independent	same
PRR5	PRR5-ARHGAP8	rs181953815	rs181953815	eQTL_eQTL	Independent	same
FGD1	VSIG4	23:54809061:C:T	23:54809061:C:T	eQTL_trans_pQTL	modelGENE1	same
PSME2	GBP2	rs35350651	rs35350651	trans_eQTL_trans_eQTL	Independent	same
PSME2	UBE2L6	rs35350651	rs35350651	trans_eQTL_trans_eQTL	Independent	same
PSME2	TRIM22	rs35350651	rs35350651	trans_eQTL_trans_eQTL	Independent	same
PSME2	DTX3L	rs35350651	rs35350651	trans_eQTL_trans_eQTL	Independent	same
PSME2	GBP6	rs35350651	rs35350651	trans_eQTL_trans_eQTL	Independent	same
PSME2	STAT2	rs35350651	rs35350651	trans_eQTL_trans_eQTL	Independent	same
PSME2	CD274	rs35350651	rs35350651	trans_eQTL_trans_eQTL	Independent	same
PSME2	NUB1	rs35350651	rs35350651	trans_eQTL_trans_eQTL	Independent	same
PSME2	GBP1	rs35350651	rs35350651	trans_eQTL_trans_eQTL	Independent	same
PSME2	BATF2	rs35350651	rs35350651	trans_eQTL_trans_eQTL	Independent	same
PSME2	GBP5	rs35350651	rs35350651	trans_eQTL_trans_eQTL	Independent	same
PSME2	LGALS3BP	rs35350651	rs35350651	trans_eQTL_trans_eQTL	Independent	same
PSME2	PSTPIP2	rs35350651	rs35350651	trans_eQTL_trans_eQTL	Independent	same
PSME2	PARP14	rs35350651	rs35350651	trans_eQTL_trans_eQTL	Independent	same
PSME2	PARP9	rs35350651	rs35350651	trans_eQTL_trans_eQTL	Independent	same
PSME2	STAT1	rs35350651	rs35350651	trans_eQTL_trans_eQTL	Independent	same
SLC35E2B	SLC35E2	rs9329576	rs9329576	eQTL_eQTL	Independent	same
JUP	JUP	rs7216371	rs7216371	splicing_eQTL_eQTL	modelGENE1	same
C7orf41	PCSK6	rs16971241	rs16971241	trans_eQTL_trans_eQTL	Independent	same
C7orf41	PTGS1	rs16971241	rs16971241	trans_eQTL_trans_eQTL	Independent	same
KLHDC9	FCGR3A	rs77584890	rs77584890	eQTL_eQTL	modelGENE2	same
CD37	CTC-301O7.4	rs1465697	rs1465697	eQTL_eQTL	Independent	same
TTC7A	ITGA4	rs35723031	rs35723031	trans_eQTL_eQTL	modelGENE1	same
TTC7A	CERKL	rs35723031	rs35723031	trans_eQTL_eQTL	modelGENE1	same
CEMP1	AMDHD2	rs148221984	rs148221984	eQTL_eQTL	Independent	same
ZSWIM7	ADORA2B	rs4792707	rs4792707	eQTL_eQTL	modelGENE1	same
HIST1H2BH	HGD	rs10990535	rs10990535	trans_eQTL_trans_eQTL	modelGENE2	same
HIST1H2BH	LINC00534	rs10990535	rs10990535	trans_eQTL_trans_eQTL	modelGENE2	same
HIST1H2BH	HIST1H2BG	rs10990535	rs10990535	trans_eQTL_trans_eQTL	modelGENE2	same
HIST1H2BH	HIST1H2BO	rs10990535	rs10990535	trans_eQTL_trans_eQTL	Independent	same
HIST1H2BH	RHOBTB1	rs10990535	rs10990535	trans_eQTL_trans_eQTL	modelGENE1	same
HIST1H2BH	ENKUR	rs10990535	rs10990535	trans_eQTL_trans_eQTL	modelGENE1	same
HIST1H2BH	GRHL1	rs10990535	rs10990535	trans_eQTL_trans_eQTL	modelGENE2	same
HIST1H2BH	EHD3	rs10990535	rs10990535	trans_eQTL_trans_eQTL	modelGENE1	same
HIST1H2BH	ZNF367	rs10990535	rs10990535	trans_eQTL_eQTL	modelGENE1	same
HIST1H2BH	PVALB	rs10990535	rs10990535	trans_eQTL_trans_eQTL	modelGENE2	same
ESAM	C7orf41	rs1354034	rs1354034	trans_eQTL_trans_eQTL	modelGENE1	same
ESAM	SPARC	rs1354034	rs1354034	trans_eQTL_trans_eQTL	Independent	same
ESAM	VEPH1	rs1354034	rs1354034	trans_eQTL_trans_eQTL	Independent	same
ESAM	CMTM5	rs1354034	rs1354034	trans_eQTL_trans_eQTL	Independent	same
ESAM	LRP12	rs1354034	rs1354034	trans_eQTL_trans_eQTL	Independent	same
ESAM	ELOVL7	rs1354034	rs1354034	trans_eQTL_trans_eQTL	Independent	same
ESAM	C6orf25	rs1354034	rs1354034	trans_eQTL_trans_eQTL	Independent	same
ESAM	TUBA8	rs1354034	rs1354034	trans_eQTL_trans_eQTL	Independent	same
ESAM	NEXN	rs1354034	rs1354034	trans_eQTL_trans_eQTL	Independent	same
ESAM	RNF11	rs1354034	rs1354034	trans_eQTL_trans_eQTL	Independent	same
ESAM	MPL	rs1354034	rs1354034	trans_eQTL_trans_eQTL	Independent	same
ESAM	CLDN5	rs1354034	rs1354034	trans_eQTL_trans_eQTL	Independent	same
ESAM	RAB27B	rs1354034	rs1354034	trans_eQTL_trans_eQTL	Independent	same
ESAM	ARMC3	rs1354034	rs1354034	trans_eQTL_trans_eQTL	Independent	same
ESAM	TGFB1I1	rs1354034	rs1354034	trans_eQTL_trans_eQTL	Independent	same
ESAM	CLEC1B	rs1354034	rs1354034	trans_eQTL_trans_eQTL	Independent	same
ESAM	SERPINE1	rs1354034	rs1354034	trans_eQTL_trans_eQTL	Independent	same
ESAM	ALOX12	rs1354034	rs1354034	trans_eQTL_trans_eQTL	Independent	same
ESAM	GP1BA	rs1354034	rs1354034	trans_eQTL_trans_eQTL	Independent	same
ESAM	CXCL5	rs1354034	rs1354034	trans_eQTL_trans_eQTL	Independent	same
ESAM	PCSK6	rs1354034	rs1354034	trans_eQTL_trans_eQTL	Independent	same
ESAM	CLU	rs1354034	rs1354034	trans_eQTL_trans_eQTL	Independent	same
ESAM	ARHGAP6	rs1354034	rs1354034	trans_eQTL_trans_eQTL	Independent	same
ESAM	MFSD2B	rs1354034	rs1354034	trans_eQTL_trans_eQTL	Independent	same
ESAM	ITGB3	rs1354034	rs1354034	trans_eQTL_trans_eQTL	Independent	same
ESAM	TRAPPC3L	rs1354034	rs1354034	trans_eQTL_trans_eQTL	Independent	same
ESAM	NT5M	rs1354034	rs1354034	trans_eQTL_trans_eQTL	modelGENE1	same
ESAM	TREML1	rs1354034	rs1354034	trans_eQTL_trans_eQTL	Independent	same
ESAM	PDLIM1	rs1354034	rs1354034	trans_eQTL_trans_eQTL	Independent	same
ESAM	TUBB1	rs1354034	rs1354034	trans_eQTL_trans_eQTL	modelGENE1	same
ESAM	MMRN1	rs1354034	rs1354034	trans_eQTL_trans_eQTL	Independent	same
ESAM	NFIB	rs1354034	rs1354034	trans_eQTL_trans_eQTL	Independent	same
ESAM	ABCC4	rs1354034	rs1354034	trans_eQTL_trans_eQTL	Independent	same
ESAM	PPBP	rs1354034	rs1354034	trans_eQTL_trans_eQTL	Independent	same
ESAM	MYCT1	rs1354034	rs1354034	trans_eQTL_trans_eQTL	Independent	same
ESAM	TBXA2R	rs1354034	rs1354034	trans_eQTL_trans_eQTL	Independent	same
ESAM	COL6A3	rs1354034	rs1354034	trans_eQTL_trans_eQTL	Independent	same
ESAM	MEGT1	rs1354034	rs1354034	trans_eQTL_trans_eQTL	Independent	same
ESAM	SPINT2	rs1354034	rs1354034	trans_eQTL_trans_eQTL	Independent	same
ESAM	PEAR1	rs1354034	rs1354034	trans_eQTL_trans_eQTL	Independent	same
ESAM	RUFY1	rs1354034	rs1354034	trans_eQTL_trans_eQTL	Independent	same
ESAM	PGRMC1	rs1354034	rs1354034	trans_eQTL_trans_eQTL	modelGENE1	same
ESAM	STON2	rs1354034	rs1354034	trans_eQTL_trans_eQTL	Independent	same
ESAM	MGLL	rs1354034	rs1354034	trans_eQTL_trans_eQTL	Independent	same
ESAM	BEND2	rs1354034	rs1354034	trans_eQTL_trans_eQTL	Independent	same
ESAM	SSX2IP	rs1354034	rs1354034	trans_eQTL_trans_eQTL	Independent	same
ESAM	EGFL7	rs1354034	rs1354034	trans_eQTL_trans_eQTL	Independent	same
ESAM	GNAZ	rs1354034	rs1354034	trans_eQTL_trans_eQTL	modelGENE1	same
ESAM	GAS2L1	rs1354034	rs1354034	trans_eQTL_trans_eQTL	Independent	same
ESAM	ITGA2B	rs1354034	rs1354034	trans_eQTL_trans_eQTL	Independent	same
ESAM	SDPR	rs1354034	rs1354034	trans_eQTL_trans_eQTL	modelGENE1	same
ESAM	SELP	rs1354034	rs1354034	trans_eQTL_trans_eQTL	Independent	same
ESAM	PEX26	rs1354034	rs1354034	trans_eQTL_trans_eQTL	Independent	same
ESAM	CLEC2L	rs1354034	rs1354034	trans_eQTL_trans_eQTL	Independent	same
ESAM	COL10A1	rs1354034	rs1354034	trans_eQTL_trans_eQTL	Independent	same
ESAM	PF4	rs1354034	rs1354034	trans_eQTL_trans_eQTL	Independent	same
ESAM	LTBP1	rs1354034	rs1354034	trans_eQTL_trans_eQTL	Independent	same
ESAM	SAMD14	rs1354034	rs1354034	trans_eQTL_trans_eQTL	Independent	same
ESAM	LY6G6F	rs1354034	rs1354034	trans_eQTL_trans_eQTL	Independent	same
ESAM	SMIM3	rs1354034	rs1354034	trans_eQTL_trans_eQTL	modelGENE1	same
ESAM	RGS10	rs1354034	rs1354034	trans_eQTL_trans_eQTL	Independent	same
ESAM	PTCRA	rs1354034	rs1354034	trans_eQTL_trans_eQTL	Independent	same
ESAM	PARVB	rs1354034	rs1354034	trans_eQTL_trans_eQTL	Independent	same
ESAM	MAP1B	rs1354034	rs1354034	trans_eQTL_trans_eQTL	Independent	same
ESAM	ITGB3	rs1354034	rs1354034	trans_eQTL_trans_eQTL	Independent	same
ESAM	TSPAN33	rs1354034	rs1354034	trans_eQTL_trans_eQTL	Independent	same
ESAM	MAX	rs1354034	rs1354034	trans_eQTL_trans_eQTL	Independent	same
ESAM	PDE3A	rs1354034	rs1354034	trans_eQTL_trans_eQTL	Independent	same
ESAM	GP6	rs1354034	rs1354034	trans_eQTL_trans_eQTL	Independent	same
STAB1	AIF1	rs149007767	rs149007767	trans_eQTL_trans_eQTL	modelGENE1	same
STAB1	PLBD1	rs149007767	rs149007767	trans_eQTL_trans_eQTL	modelGENE1	same
STAB1	LTB4R	rs149007767	rs149007767	trans_eQTL_trans_eQTL	modelGENE1	same
STAB1	CD33	rs149007767	rs149007767	trans_eQTL_trans_eQTL	Independent	same
STAB1	SCARF1	rs149007767	rs149007767	trans_eQTL_trans_eQTL	modelGENE1	same
STAB1	CCNY	rs149007767	rs149007767	trans_eQTL_trans_eQTL	modelGENE1	same
STAB1	IKZF1	rs149007767	rs149007767	trans_eQTL_eQTL	modelGENE1	same
STAB1	KIAA0319L	rs149007767	rs149007767	trans_eQTL_trans_eQTL	modelGENE1	same
STAB1	TMBIM1	rs149007767	rs149007767	trans_eQTL_trans_eQTL	modelGENE1	same
STAB1	MICALCL	rs149007767	rs149007767	trans_eQTL_trans_eQTL	modelGENE1	same
STAB1	THBD	rs149007767	rs149007767	trans_eQTL_trans_eQTL	modelGENE1	same
STAB1	MICAL2	rs149007767	rs149007767	trans_eQTL_trans_eQTL	modelGENE1	same
STAB1	HEATR5A	rs149007767	rs149007767	trans_eQTL_trans_eQTL	modelGENE1	same
STAB1	HRH2	rs149007767	rs149007767	trans_eQTL_trans_eQTL	modelGENE1	same
STAB1	CACNB4	rs149007767	rs149007767	trans_eQTL_trans_eQTL	modelGENE1	same
STAB1	GLRX	rs149007767	rs149007767	trans_eQTL_trans_eQTL	modelGENE1	same
C7orf41	KIFC3	rs1354034	rs1354034	trans_eQTL_trans_eQTL	modelGENE2	same
C7orf41	SPARC	rs1354034	rs1354034	trans_eQTL_trans_eQTL	Independent	same
C7orf41	MCUR1	rs1354034	rs1354034	trans_eQTL_trans_eQTL	modelGENE2	same
C7orf41	SDC4	rs1354034	rs1354034	trans_eQTL_trans_eQTL	modelGENE2	same
C7orf41	VEPH1	rs1354034	rs1354034	trans_eQTL_trans_eQTL	modelGENE2	same
C7orf41	PTPRF	rs1354034	rs1354034	trans_eQTL_trans_eQTL	modelGENE2	same
C7orf41	TPM1	rs1354034	rs1354034	trans_eQTL_trans_eQTL	modelGENE2	same
C7orf41	CDKN2D	rs1354034	rs1354034	trans_eQTL_trans_eQTL	modelGENE2	same
C7orf41	CMTM5	rs1354034	rs1354034	trans_eQTL_trans_eQTL	modelGENE2	same
C7orf41	LRP12	rs1354034	rs1354034	trans_eQTL_trans_eQTL	modelGENE2	same
C7orf41	TRIM40	rs1354034	rs1354034	trans_eQTL_trans_eQTL	modelGENE2	same
C7orf41	FHL1	rs1354034	rs1354034	trans_eQTL_trans_eQTL	modelGENE2	same
C7orf41	VIL1	rs1354034	rs1354034	trans_eQTL_trans_eQTL	modelGENE2	same
C7orf41	C6orf25	rs1354034	rs1354034	trans_eQTL_trans_eQTL	Independent	same
C7orf41	PLXNB3	rs1354034	rs1354034	trans_eQTL_trans_eQTL	modelGENE2	same
C7orf41	ABCC3	rs1354034	rs1354034	trans_eQTL_trans_eQTL	modelGENE2	same
C7orf41	RP11-387H17.4	rs1354034	rs1354034	trans_eQTL_trans_eQTL	modelGENE2	same
C7orf41	GSTO1	rs1354034	rs1354034	trans_eQTL_trans_eQTL	modelGENE2	same
C7orf41	CAPN1	rs1354034	rs1354034	trans_eQTL_trans_eQTL	modelGENE2	same
C7orf41	TUBA8	rs1354034	rs1354034	trans_eQTL_trans_eQTL	modelGENE2	same
C7orf41	HRASLS	rs1354034	rs1354034	trans_eQTL_trans_eQTL	modelGENE2	same
C7orf41	YWHAH	rs1354034	rs1354034	trans_eQTL_trans_eQTL	modelGENE2	same
C7orf41	MPL	rs1354034	rs1354034	trans_eQTL_trans_eQTL	modelGENE2	same
C7orf41	IGFBP2	rs1354034	rs1354034	trans_eQTL_trans_eQTL	modelGENE2	same
C7orf41	NAP1L1	rs1354034	rs1354034	trans_eQTL_trans_eQTL	modelGENE2	same
C7orf41	SEPT5	rs1354034	rs1354034	trans_eQTL_trans_eQTL	Independent	same
C7orf41	EXOC3L2	rs1354034	rs1354034	trans_eQTL_trans_eQTL	modelGENE2	same
C7orf41	CLDN5	rs1354034	rs1354034	trans_eQTL_trans_eQTL	modelGENE2	same
C7orf41	RAB27B	rs1354034	rs1354034	trans_eQTL_trans_eQTL	modelGENE2	same
C7orf41	LAMTOR1	rs1354034	rs1354034	trans_eQTL_trans_eQTL	modelGENE2	same
C7orf41	RP11-265O12.1	rs1354034	rs1354034	trans_eQTL_trans_eQTL	modelGENE2	same
C7orf41	C1orf198	rs1354034	rs1354034	trans_eQTL_trans_eQTL	modelGENE2	same
C7orf41	RP11-973F15.1	rs1354034	rs1354034	trans_eQTL_trans_eQTL	modelGENE2	same
C7orf41	SHROOM4	rs1354034	rs1354034	trans_eQTL_trans_eQTL	modelGENE2	same
C7orf41	NCK2	rs1354034	rs1354034	trans_eQTL_trans_eQTL	modelGENE2	same
C7orf41	ARMC3	rs1354034	rs1354034	trans_eQTL_trans_eQTL	modelGENE2	same
C7orf41	PTPRN	rs1354034	rs1354034	trans_eQTL_trans_eQTL	modelGENE2	same
C7orf41	RP11-930O11.1	rs1354034	rs1354034	trans_eQTL_trans_eQTL	modelGENE2	same
C7orf41	C19orf33	rs1354034	rs1354034	trans_eQTL_trans_eQTL	modelGENE2	same
C7orf41	PRKG1	rs1354034	rs1354034	trans_eQTL_trans_eQTL	modelGENE2	same
C7orf41	TAF10	rs1354034	rs1354034	trans_eQTL_trans_eQTL	modelGENE2	same
C7orf41	ITGA2	rs1354034	rs1354034	trans_eQTL_trans_eQTL	modelGENE2	same
C7orf41	TAL1	rs1354034	rs1354034	trans_eQTL_trans_eQTL	modelGENE2	same
C7orf41	MAOB	rs1354034	rs1354034	trans_eQTL_trans_eQTL	modelGENE2	same
C7orf41	TSPAN9	rs1354034	rs1354034	trans_eQTL_trans_eQTL	Independent	same
C7orf41	TGFB1I1	rs1354034	rs1354034	trans_eQTL_trans_eQTL	modelGENE2	same
C7orf41	C15orf26	rs1354034	rs1354034	trans_eQTL_trans_eQTL	modelGENE2	same
C7orf41	PKHD1L1	rs1354034	rs1354034	trans_eQTL_trans_eQTL	Independent	same
C7orf41	CLEC1B	rs1354034	rs1354034	trans_eQTL_trans_eQTL	modelGENE2	same
C7orf41	WASF3	rs1354034	rs1354034	trans_eQTL_trans_eQTL	modelGENE2	same
C7orf41	PLCH1	rs1354034	rs1354034	trans_eQTL_trans_eQTL	Independent	same
C7orf41	SERPINE1	rs1354034	rs1354034	trans_eQTL_trans_eQTL	modelGENE2	same
C7orf41	ALOX12	rs1354034	rs1354034	trans_eQTL_trans_eQTL	modelGENE2	same
C7orf41	UBL4A	rs1354034	rs1354034	trans_eQTL_trans_eQTL	modelGENE2	same
C7orf41	SLC6A4	rs1354034	rs1354034	trans_eQTL_trans_eQTL	modelGENE2	same
C7orf41	STRIP2	rs1354034	rs1354034	trans_eQTL_trans_eQTL	modelGENE2	same
C7orf41	CDIP1	rs1354034	rs1354034	trans_eQTL_trans_eQTL	modelGENE2	same
C7orf41	FAM212A	rs1354034	rs1354034	trans_eQTL_trans_eQTL	modelGENE2	same
C7orf41	AC147651.3	rs1354034	rs1354034	trans_eQTL_trans_eQTL	modelGENE2	same
C7orf41	PLOD2	rs1354034	rs1354034	trans_eQTL_trans_eQTL	modelGENE2	same
C7orf41	SEPT4	rs1354034	rs1354034	trans_eQTL_trans_eQTL	modelGENE2	same
C7orf41	VWF	rs1354034	rs1354034	trans_eQTL_trans_eQTL	modelGENE2	same
C7orf41	XPNPEP1	rs1354034	rs1354034	trans_eQTL_trans_eQTL	modelGENE2	same
C7orf41	GP1BA	rs1354034	rs1354034	trans_eQTL_trans_eQTL	modelGENE2	same
C7orf41	SCFD2	rs1354034	rs1354034	trans_eQTL_trans_eQTL	modelGENE2	same
C7orf41	RBPMS2	rs1354034	rs1354034	trans_eQTL_trans_eQTL	modelGENE2	same
C7orf41	TUBA4A	rs1354034	rs1354034	trans_eQTL_trans_eQTL	modelGENE2	same
C7orf41	HIST1H2BF	rs1354034	rs1354034	trans_eQTL_trans_eQTL	modelGENE2	same
C7orf41	RSU1	rs1354034	rs1354034	trans_eQTL_trans_eQTL	modelGENE2	same
C7orf41	CTB-102L5.4	rs1354034	rs1354034	trans_eQTL_trans_eQTL	modelGENE2	same
C7orf41	CXCL5	rs1354034	rs1354034	trans_eQTL_trans_eQTL	Independent	same
C7orf41	CHRNA2	rs1354034	rs1354034	trans_eQTL_trans_eQTL	modelGENE2	same
C7orf41	EIF2AK1	rs1354034	rs1354034	trans_eQTL_trans_eQTL	modelGENE2	same
C7orf41	NCKAP1	rs1354034	rs1354034	trans_eQTL_trans_eQTL	modelGENE2	same
C7orf41	PDGFA	rs1354034	rs1354034	trans_eQTL_trans_eQTL	modelGENE2	same
C7orf41	CTSA	rs1354034	rs1354034	trans_eQTL_trans_eQTL	modelGENE2	same
C7orf41	MALSU1	rs1354034	rs1354034	trans_eQTL_trans_eQTL	modelGENE2	same
C7orf41	NRGN	rs1354034	rs1354034	trans_eQTL_trans_eQTL	Independent	same
C7orf41	VCL	rs1354034	rs1354034	trans_eQTL_trans_eQTL	modelGENE2	same
C7orf41	HIST1H2BO	rs1354034	rs1354034	trans_eQTL_trans_eQTL	modelGENE2	same
C7orf41	COL4A2	rs1354034	rs1354034	trans_eQTL_trans_eQTL	modelGENE2	same
C7orf41	ZCCHC17	rs1354034	rs1354034	trans_eQTL_trans_eQTL	modelGENE2	same
C7orf41	AC005307.3	rs1354034	rs1354034	trans_eQTL_trans_eQTL	modelGENE2	same
C7orf41	TFPI	rs1354034	rs1354034	trans_eQTL_trans_eQTL	modelGENE2	same
C7orf41	PCSK6	rs1354034	rs1354034	trans_eQTL_trans_eQTL	Independent	same
C7orf41	ST7	rs1354034	rs1354034	trans_eQTL_trans_eQTL	modelGENE2	same
C7orf41	ARHGAP18	rs1354034	rs1354034	trans_eQTL_trans_eQTL	modelGENE2	same
C7orf41	SCN1B	rs1354034	rs1354034	trans_eQTL_trans_eQTL	modelGENE2	same
C7orf41	DNM1	rs1354034	rs1354034	trans_eQTL_trans_eQTL	modelGENE2	same
C7orf41	SEC14L5	rs1354034	rs1354034	trans_eQTL_trans_eQTL	modelGENE2	same
C7orf41	CLU	rs1354034	rs1354034	trans_eQTL_trans_eQTL	modelGENE1	same
C7orf41	ARHGAP6	rs1354034	rs1354034	trans_eQTL_trans_eQTL	modelGENE2	same
C7orf41	AL022344.7	rs1354034	rs1354034	trans_eQTL_trans_eQTL	modelGENE2	same
C7orf41	MFSD2B	rs1354034	rs1354034	trans_eQTL_trans_eQTL	modelGENE2	same
C7orf41	EGF	rs1354034	rs1354034	trans_eQTL_trans_eQTL	modelGENE2	same
C7orf41	HOMER2	rs1354034	rs1354034	trans_eQTL_trans_eQTL	modelGENE2	same
C7orf41	ADCY6	rs1354034	rs1354034	trans_eQTL_trans_eQTL	modelGENE2	same
C7orf41	ITGB3	rs1354034	rs1354034	trans_eQTL_trans_eQTL	Independent	same
C7orf41	F13A1	rs1354034	rs1354034	trans_eQTL_trans_eQTL	Independent	same
C7orf41	RGS6	rs1354034	rs1354034	trans_eQTL_trans_eQTL	modelGENE2	same
C7orf41	TRAPPC3L	rs1354034	rs1354034	trans_eQTL_trans_eQTL	modelGENE2	same
C7orf41	ANO2	rs1354034	rs1354034	trans_eQTL_trans_eQTL	modelGENE2	same
C7orf41	FRMD4B	rs1354034	rs1354034	trans_eQTL_trans_eQTL	modelGENE2	same
C7orf41	DENND2C	rs1354034	rs1354034	trans_eQTL_trans_eQTL	modelGENE2	same
C7orf41	SLC8A3	rs1354034	rs1354034	trans_eQTL_trans_eQTL	modelGENE2	same
C7orf41	AGBL5	rs1354034	rs1354034	trans_eQTL_trans_eQTL	modelGENE2	same
C7orf41	AIG1	rs1354034	rs1354034	trans_eQTL_trans_eQTL	modelGENE2	same
C7orf41	F2RL3	rs1354034	rs1354034	trans_eQTL_trans_eQTL	modelGENE2	same
C7orf41	SLC37A1	rs1354034	rs1354034	trans_eQTL_trans_eQTL	modelGENE2	same
C7orf41	FSTL1	rs1354034	rs1354034	trans_eQTL_trans_eQTL	modelGENE2	same
C7orf41	NT5M	rs1354034	rs1354034	trans_eQTL_trans_eQTL	Independent	same
C7orf41	SRPK3	rs1354034	rs1354034	trans_eQTL_trans_eQTL	modelGENE2	same
C7orf41	ETFA	rs1354034	rs1354034	trans_eQTL_trans_eQTL	modelGENE2	same
C7orf41	TMSB4X	rs1354034	rs1354034	trans_eQTL_trans_eQTL	modelGENE2	same
C7orf41	ABLIM3	rs1354034	rs1354034	trans_eQTL_trans_eQTL	Independent	same
C7orf41	PDLIM1	rs1354034	rs1354034	trans_eQTL_trans_eQTL	modelGENE2	same
C7orf41	NLK	rs1354034	rs1354034	trans_eQTL_trans_eQTL	modelGENE2	same
C7orf41	TUBB1	rs1354034	rs1354034	trans_eQTL_trans_eQTL	Independent	same
C7orf41	MMRN1	rs1354034	rs1354034	trans_eQTL_trans_eQTL	modelGENE2	same
C7orf41	SH3TC2	rs1354034	rs1354034	trans_eQTL_trans_eQTL	modelGENE2	same
C7orf41	NFIB	rs1354034	rs1354034	trans_eQTL_trans_eQTL	modelGENE2	same
C7orf41	CDC14B	rs1354034	rs1354034	trans_eQTL_trans_eQTL	modelGENE2	same
C7orf41	EHD3	rs1354034	rs1354034	trans_eQTL_trans_eQTL	modelGENE2	same
C7orf41	CALM3	rs1354034	rs1354034	trans_eQTL_trans_eQTL	modelGENE2	same
C7orf41	ABCC4	rs1354034	rs1354034	trans_eQTL_trans_eQTL	modelGENE2	same
C7orf41	PPBP	rs1354034	rs1354034	trans_eQTL_trans_eQTL	modelGENE2	same
C7orf41	MYCT1	rs1354034	rs1354034	trans_eQTL_trans_eQTL	modelGENE2	same
C7orf41	GUCY1A3	rs1354034	rs1354034	trans_eQTL_trans_eQTL	modelGENE2	same
C7orf41	PPP1R14A	rs1354034	rs1354034	trans_eQTL_trans_eQTL	modelGENE2	same
C7orf41	TLN1	rs1354034	rs1354034	trans_eQTL_trans_eQTL	modelGENE2	same
C7orf41	TBXA2R	rs1354034	rs1354034	trans_eQTL_trans_eQTL	modelGENE2	same
C7orf41	COL6A3	rs1354034	rs1354034	trans_eQTL_trans_eQTL	modelGENE2	same
C7orf41	MEGT1	rs1354034	rs1354034	trans_eQTL_trans_eQTL	modelGENE2	same
C7orf41	SPINT2	rs1354034	rs1354034	trans_eQTL_trans_eQTL	modelGENE2	same
C7orf41	PRKAR2B	rs1354034	rs1354034	trans_eQTL_trans_eQTL	Independent	same
C7orf41	C1orf116	rs1354034	rs1354034	trans_eQTL_trans_eQTL	modelGENE2	same
C7orf41	AGPAT1	rs1354034	rs1354034	trans_eQTL_trans_eQTL	modelGENE2	same
C7orf41	C12orf39	rs1354034	rs1354034	trans_eQTL_trans_eQTL	modelGENE2	same
C7orf41	PDE5A	rs1354034	rs1354034	trans_eQTL_trans_eQTL	Independent	same
C7orf41	PEAR1	rs1354034	rs1354034	trans_eQTL_trans_eQTL	Independent	same
C7orf41	CABP5	rs1354034	rs1354034	trans_eQTL_trans_eQTL	modelGENE2	same
C7orf41	RUFY1	rs1354034	rs1354034	trans_eQTL_trans_eQTL	modelGENE2	same
C7orf41	ACVR1	rs1354034	rs1354034	trans_eQTL_trans_eQTL	modelGENE2	same
C7orf41	PGRMC1	rs1354034	rs1354034	trans_eQTL_trans_eQTL	Independent	same
C7orf41	STON2	rs1354034	rs1354034	trans_eQTL_trans_eQTL	modelGENE2	same
C7orf41	BEND2	rs1354034	rs1354034	trans_eQTL_trans_eQTL	Independent	same
C7orf41	SSX2IP	rs1354034	rs1354034	trans_eQTL_trans_eQTL	modelGENE2	same
C7orf41	PROSER2	rs1354034	rs1354034	trans_eQTL_trans_eQTL	modelGENE2	same
C7orf41	GIPC3	rs1354034	rs1354034	trans_eQTL_trans_eQTL	modelGENE2	same
C7orf41	TNNC2	rs1354034	rs1354034	trans_eQTL_trans_eQTL	modelGENE2	same
C7orf41	PITPNM2	rs1354034	rs1354034	trans_eQTL_trans_eQTL	modelGENE2	same
C7orf41	EGFL7	rs1354034	rs1354034	trans_eQTL_trans_eQTL	modelGENE2	same
C7orf41	SMOX	rs1354034	rs1354034	trans_eQTL_trans_eQTL	modelGENE2	same
C7orf41	LY6G6E	rs1354034	rs1354034	trans_eQTL_trans_eQTL	modelGENE2	same
C7orf41	SLA2	rs1354034	rs1354034	trans_eQTL_trans_eQTL	modelGENE2	same
C7orf41	FNBP1L	rs1354034	rs1354034	trans_eQTL_trans_eQTL	modelGENE2	same
C7orf41	PTPN12	rs1354034	rs1354034	trans_eQTL_trans_eQTL	modelGENE2	same
C7orf41	DNM3	rs1354034	rs1354034	trans_eQTL_trans_eQTL	modelGENE2	same
C7orf41	SRC	rs1354034	rs1354034	trans_eQTL_trans_eQTL	modelGENE2	same
C7orf41	GRAP2	rs1354034	rs1354034	trans_eQTL_trans_eQTL	Independent	same
C7orf41	ARHGEF12	rs1354034	rs1354034	trans_eQTL_trans_eQTL	Independent	same
C7orf41	EMILIN1	rs1354034	rs1354034	trans_eQTL_trans_eQTL	modelGENE2	same
C7orf41	GAS2L1	rs1354034	rs1354034	trans_eQTL_trans_eQTL	modelGENE2	same
C7orf41	ITGA2B	rs1354034	rs1354034	trans_eQTL_trans_eQTL	Independent	same
C7orf41	SDPR	rs1354034	rs1354034	trans_eQTL_trans_eQTL	Independent	same
C7orf41	ADRA2A	rs1354034	rs1354034	trans_eQTL_trans_eQTL	modelGENE2	same
C7orf41	PSD3	rs1354034	rs1354034	trans_eQTL_trans_eQTL	modelGENE2	same
C7orf41	WRB	rs1354034	rs1354034	trans_eQTL_trans_eQTL	modelGENE2	same
C7orf41	GP5	rs1354034	rs1354034	trans_eQTL_trans_eQTL	modelGENE2	same
C7orf41	RTDR1	rs1354034	rs1354034	trans_eQTL_trans_eQTL	modelGENE2	same
C7orf41	MYO1C	rs1354034	rs1354034	trans_eQTL_trans_eQTL	modelGENE2	same
C7orf41	CALD1	rs1354034	rs1354034	trans_eQTL_trans_eQTL	modelGENE2	same
C7orf41	CTNNAL1	rs1354034	rs1354034	trans_eQTL_trans_eQTL	modelGENE2	same
C7orf41	MOB3C	rs1354034	rs1354034	trans_eQTL_trans_eQTL	modelGENE2	same
C7orf41	MMP1	rs1354034	rs1354034	trans_eQTL_trans_eQTL	modelGENE2	same
C7orf41	CCDC103	rs1354034	rs1354034	trans_eQTL_trans_eQTL	modelGENE2	same
C7orf41	MAP1A	rs1354034	rs1354034	trans_eQTL_trans_eQTL	modelGENE2	same
C7orf41	FAM187A	rs1354034	rs1354034	trans_eQTL_trans_eQTL	modelGENE2	same
C7orf41	SELP	rs1354034	rs1354034	trans_eQTL_trans_eQTL	modelGENE2	same
C7orf41	CLIP2	rs1354034	rs1354034	trans_eQTL_trans_eQTL	modelGENE2	same
C7orf41	MFAP3L	rs1354034	rs1354034	trans_eQTL_trans_eQTL	modelGENE2	same
C7orf41	CCDC92	rs1354034	rs1354034	trans_eQTL_trans_eQTL	modelGENE2	same
C7orf41	FGF2	rs1354034	rs1354034	trans_eQTL_trans_eQTL	modelGENE2	same
C7orf41	GJA4	rs1354034	rs1354034	trans_eQTL_trans_eQTL	modelGENE2	same
C7orf41	ODC1	rs1354034	rs1354034	trans_eQTL_trans_eQTL	modelGENE2	same
C7orf41	PEX26	rs1354034	rs1354034	trans_eQTL_trans_eQTL	modelGENE2	same
C7orf41	CLEC2L	rs1354034	rs1354034	trans_eQTL_trans_eQTL	modelGENE2	same
C7orf41	PPT2-EGFL8	rs1354034	rs1354034	trans_eQTL_trans_eQTL	modelGENE2	same
C7orf41	RAMP3	rs1354034	rs1354034	trans_eQTL_trans_eQTL	modelGENE2	same
C7orf41	MSANTD3	rs1354034	rs1354034	trans_eQTL_trans_eQTL	modelGENE2	same
C7orf41	AQP10	rs1354034	rs1354034	trans_eQTL_trans_eQTL	modelGENE2	same
C7orf41	CYB5R3	rs1354034	rs1354034	trans_eQTL_trans_eQTL	modelGENE2	same
C7orf41	TAX1BP3	rs1354034	rs1354034	trans_eQTL_trans_eQTL	modelGENE2	same
C7orf41	SYTL4	rs1354034	rs1354034	trans_eQTL_trans_eQTL	modelGENE2	same
C7orf41	PYCR2	rs1354034	rs1354034	trans_eQTL_trans_eQTL	modelGENE2	same
C7orf41	TTC7B	rs1354034	rs1354034	trans_eQTL_trans_eQTL	modelGENE2	same
C7orf41	MAGED2	rs1354034	rs1354034	trans_eQTL_trans_eQTL	modelGENE2	same
C7orf41	FERMT3	rs1354034	rs1354034	trans_eQTL_trans_eQTL	modelGENE2	same
C7orf41	PTGES3L	rs1354034	rs1354034	trans_eQTL_trans_eQTL	modelGENE2	same
C7orf41	GRK5	rs1354034	rs1354034	trans_eQTL_trans_eQTL	modelGENE2	same
C7orf41	RAB4A	rs1354034	rs1354034	trans_eQTL_trans_eQTL	modelGENE2	same
C7orf41	NDUFAF3	rs1354034	rs1354034	trans_eQTL_trans_eQTL	modelGENE2	same
C7orf41	ILK	rs1354034	rs1354034	trans_eQTL_trans_eQTL	modelGENE2	same
C7orf41	LTBP1	rs1354034	rs1354034	trans_eQTL_trans_eQTL	modelGENE2	same
C7orf41	RP11-672A2.4	rs1354034	rs1354034	trans_eQTL_trans_eQTL	modelGENE2	same
C7orf41	RHOBTB1	rs1354034	rs1354034	trans_eQTL_trans_eQTL	modelGENE2	same
C7orf41	HDGF	rs1354034	rs1354034	trans_eQTL_trans_eQTL	modelGENE2	same
C7orf41	PTK7	rs1354034	rs1354034	trans_eQTL_trans_eQTL	modelGENE2	same
C7orf41	RAB6B	rs1354034	rs1354034	trans_eQTL_trans_eQTL	modelGENE2	same
C7orf41	SAMD14	rs1354034	rs1354034	trans_eQTL_trans_eQTL	modelGENE2	same
C7orf41	SLC24A3	rs1354034	rs1354034	trans_eQTL_trans_eQTL	modelGENE2	same
C7orf41	GNB5	rs1354034	rs1354034	trans_eQTL_trans_eQTL	modelGENE2	same
C7orf41	CD9	rs1354034	rs1354034	trans_eQTL_trans_eQTL	modelGENE2	same
C7orf41	LY6G6F	rs1354034	rs1354034	trans_eQTL_trans_eQTL	modelGENE2	same
C7orf41	PCYT1B	rs1354034	rs1354034	trans_eQTL_trans_eQTL	modelGENE2	same
C7orf41	TDRP	rs1354034	rs1354034	trans_eQTL_trans_eQTL	modelGENE2	same
C7orf41	LMNA	rs1354034	rs1354034	trans_eQTL_trans_eQTL	modelGENE2	same
C7orf41	RNF208	rs1354034	rs1354034	trans_eQTL_trans_eQTL	modelGENE2	same
C7orf41	RP11-430B1.2	rs1354034	rs1354034	trans_eQTL_trans_eQTL	modelGENE2	same
C7orf41	SMIM3	rs1354034	rs1354034	trans_eQTL_trans_eQTL	modelGENE2	same
C7orf41	RGS10	rs1354034	rs1354034	trans_eQTL_trans_eQTL	modelGENE2	same
C7orf41	PTK2	rs1354034	rs1354034	trans_eQTL_trans_eQTL	modelGENE2	same
C7orf41	AF127936.7	rs1354034	rs1354034	trans_eQTL_trans_eQTL	modelGENE2	same
C7orf41	MGAT4B	rs1354034	rs1354034	trans_eQTL_trans_eQTL	Independent	same
C7orf41	DIMT1	rs1354034	rs1354034	trans_eQTL_trans_eQTL	modelGENE2	same
C7orf41	STON1	rs1354034	rs1354034	trans_eQTL_trans_eQTL	modelGENE2	same
C7orf41	PTCRA	rs1354034	rs1354034	trans_eQTL_trans_eQTL	modelGENE2	same
C7orf41	PARVB	rs1354034	rs1354034	trans_eQTL_trans_eQTL	modelGENE2	same
C7orf41	CTTN	rs1354034	rs1354034	trans_eQTL_trans_eQTL	modelGENE2	same
C7orf41	STX1A	rs1354034	rs1354034	trans_eQTL_trans_eQTL	modelGENE2	same
C7orf41	MAP1B	rs1354034	rs1354034	trans_eQTL_trans_eQTL	modelGENE2	same
C7orf41	PLA2G12A	rs1354034	rs1354034	trans_eQTL_trans_eQTL	modelGENE2	same
C7orf41	PRTFDC1	rs1354034	rs1354034	trans_eQTL_trans_eQTL	modelGENE2	same
C7orf41	PVALB	rs1354034	rs1354034	trans_eQTL_trans_eQTL	modelGENE2	same
C7orf41	ASAP2	rs1354034	rs1354034	trans_eQTL_trans_eQTL	modelGENE2	same
C7orf41	ITGB3	rs1354034	rs1354034	trans_eQTL_trans_eQTL	Independent	same
C7orf41	DYNC1I1	rs1354034	rs1354034	trans_eQTL_trans_eQTL	modelGENE2	same
C7orf41	FN3K	rs1354034	rs1354034	trans_eQTL_trans_eQTL	modelGENE2	same
C7orf41	ANKRD9	rs1354034	rs1354034	trans_eQTL_trans_eQTL	modelGENE2	same
C7orf41	TSPAN33	rs1354034	rs1354034	trans_eQTL_trans_eQTL	modelGENE2	same
C7orf41	THBS1	rs1354034	rs1354034	trans_eQTL_trans_eQTL	modelGENE2	same
C7orf41	PARD3	rs1354034	rs1354034	trans_eQTL_trans_eQTL	modelGENE2	same
C7orf41	RP11-215G15.5	rs1354034	rs1354034	trans_eQTL_trans_eQTL	modelGENE2	same
C7orf41	RP11-879F14.2	rs1354034	rs1354034	trans_eQTL_trans_eQTL	modelGENE2	same
C7orf41	OST4	rs1354034	rs1354034	trans_eQTL_trans_eQTL	modelGENE2	same
C7orf41	LRRC32	rs1354034	rs1354034	trans_eQTL_trans_eQTL	modelGENE2	same
C7orf41	PRKAR1B	rs1354034	rs1354034	trans_eQTL_trans_eQTL	modelGENE2	same
C7orf41	LIPH	rs1354034	rs1354034	trans_eQTL_trans_eQTL	modelGENE2	same
C7orf41	TRIM58	rs1354034	rs1354034	trans_eQTL_trans_eQTL	modelGENE2	same
C7orf41	RDH11	rs1354034	rs1354034	trans_eQTL_trans_eQTL	modelGENE2	same
C7orf41	PTGS1	rs1354034	rs1354034	trans_eQTL_trans_eQTL	Independent	same
C7orf41	PDE3A	rs1354034	rs1354034	trans_eQTL_trans_eQTL	modelGENE2	same
C7orf41	GP6	rs1354034	rs1354034	trans_eQTL_trans_eQTL	modelGENE2	same
C7orf41	CPNE5	rs1354034	rs1354034	trans_eQTL_trans_eQTL	modelGENE2	same
RCN3	ALDH16A1	rs145883954	rs145883954	eQTL_eQTL	modelGENE1	same
CORO7-PAM16	PAM16	rs8061818	rs8061818	eQTL_eQTL	Independent	same
DNAJC25-GNG10	DNAJC25	rs141679712	rs141679712	eQTL_eQTL	Independent	same
DNAJC25-GNG10	GNG10	rs141679712	rs141679712	eQTL_eQTL	Independent	same
SNX5	DSTN	rs6075218	rs6075218	eQTL_eQTL	modelGENE1	same
LTBR	SCPEP1	rs149007767	rs149007767	trans_eQTL_trans_eQTL	Independent	same
LTBR	DHRS13	rs149007767	rs149007767	trans_eQTL_trans_eQTL	Independent	same
LTBR	CHI3L1	rs149007767	rs149007767	trans_eQTL_trans_eQTL	Independent	same
LTBR	CD14	rs149007767	rs149007767	trans_eQTL_trans_eQTL	Independent	same
LTBR	SCARF1	rs149007767	rs149007767	trans_eQTL_trans_eQTL	Independent	same
LTBR	IKZF1	rs149007767	rs149007767	trans_eQTL_eQTL	modelGENE1	same
LTBR	KIAA0319L	rs149007767	rs149007767	trans_eQTL_trans_eQTL	modelGENE1	same
LTBR	MYBPH	rs149007767	rs149007767	trans_eQTL_trans_eQTL	Independent	same
LTBR	MICALCL	rs149007767	rs149007767	trans_eQTL_trans_eQTL	modelGENE1	same
LTBR	ALDH2	rs149007767	rs149007767	trans_eQTL_trans_eQTL	modelGENE1	same
LTBR	GRN	rs149007767	rs149007767	trans_eQTL_trans_eQTL	Independent	same
LTBR	MICAL2	rs149007767	rs149007767	trans_eQTL_trans_eQTL	modelGENE1	same
LTBR	C19orf59	rs149007767	rs149007767	trans_eQTL_trans_eQTL	Independent	same
LTBR	HEATR5A	rs149007767	rs149007767	trans_eQTL_trans_eQTL	modelGENE1	same
LTBR	CHSY1	rs149007767	rs149007767	trans_eQTL_trans_eQTL	Independent	same
LTBR	HRH2	rs149007767	rs149007767	trans_eQTL_trans_eQTL	Independent	same
LTBR	GLRX	rs149007767	rs149007767	trans_eQTL_trans_eQTL	modelGENE1	same
ALAD	HDHD3	rs560296237	rs560296237	eQTL_eQTL	modelGENE1	same
CD68	ALOX12	rs17607	rs17607	eQTL_eQTL	modelGENE2	same
CNEP1R1	AIF1	rs149007767	rs149007767	trans_eQTL_trans_eQTL	modelGENE1	same
CNEP1R1	PLBD1	rs149007767	rs149007767	trans_eQTL_trans_eQTL	modelGENE1	same
CNEP1R1	CFP	rs149007767	rs149007767	trans_eQTL_trans_eQTL	modelGENE1	same
CNEP1R1	CCNY	rs149007767	rs149007767	trans_eQTL_trans_eQTL	modelGENE1	same
CNEP1R1	IKZF1	rs149007767	rs149007767	trans_eQTL_eQTL	modelGENE1	same
CNEP1R1	KIAA0319L	rs149007767	rs149007767	trans_eQTL_trans_eQTL	modelGENE1	same
CNEP1R1	TMBIM1	rs149007767	rs149007767	trans_eQTL_trans_eQTL	modelGENE1	same
CNEP1R1	MICALCL	rs149007767	rs149007767	trans_eQTL_trans_eQTL	modelGENE1	same
CNEP1R1	ALDH2	rs149007767	rs149007767	trans_eQTL_trans_eQTL	modelGENE1	same
CNEP1R1	THBD	rs149007767	rs149007767	trans_eQTL_trans_eQTL	modelGENE1	same
CNEP1R1	MICAL2	rs149007767	rs149007767	trans_eQTL_trans_eQTL	modelGENE1	same
CNEP1R1	HEATR5A	rs149007767	rs149007767	trans_eQTL_trans_eQTL	modelGENE1	same
CNEP1R1	HRH2	rs149007767	rs149007767	trans_eQTL_trans_eQTL	modelGENE1	same
CNEP1R1	CACNB4	rs149007767	rs149007767	trans_eQTL_trans_eQTL	modelGENE1	same
CNEP1R1	GLRX	rs149007767	rs149007767	trans_eQTL_trans_eQTL	modelGENE1	same
ZIK1	ZNF304	rs542721951;rs112997866	rs542721951;rs112997866	trans_eQTL_trans_eQTL	Independent	same
ZIK1	ZNF551	rs542721951;rs112997866	rs542721951;rs112997866	trans_eQTL_trans_eQTL	Independent	same
ZIK1	ZNF329	rs542721951;rs112997866	rs542721951;rs112997866	trans_eQTL_trans_eQTL	Independent	same
ZIK1	ZNF665	rs542721951;rs112997866	rs542721951;rs112997866	trans_eQTL_trans_eQTL	modelGENE2	same
ZIK1	ZNF134	rs542721951;rs112997866	rs542721951;rs112997866	trans_eQTL_trans_eQTL	Independent	same
ZIK1	ZNF90	rs542721951;rs112997866	rs542721951;rs112997866	trans_eQTL_trans_eQTL	modelGENE2	same
ZIK1	ZNF415	rs542721951;rs112997866	rs542721951;rs112997866	trans_eQTL_trans_eQTL	modelGENE2	same
CD37	CTC-301O7.4	rs181344	rs181344	eQTL_eQTL	Independent	same
NAMPT	CYSTM1	rs4065321	rs4065321	trans_eQTL_trans_eQTL	Independent	same
NAMPT	PROK2	rs4065321	rs4065321	trans_eQTL_trans_eQTL	Independent	same
NAMPT	ST3GAL4	rs4065321	rs4065321	trans_eQTL_trans_eQTL	Independent	same
NAMPT	ALDH1A2	rs4065321	rs4065321	trans_eQTL_trans_eQTL	Independent	same
NAMPT	ACSL1	rs4065321	rs4065321	trans_eQTL_trans_eQTL	Independent	same
NAMPT	PPP1R3B	rs4065321	rs4065321	trans_eQTL_trans_eQTL	Independent	same
NAMPT	SOCS3	rs4065321	rs4065321	trans_eQTL_trans_eQTL	Independent	same
NAMPT	AQP9	rs4065321	rs4065321	trans_eQTL_trans_eQTL	Independent	same
NAMPT	TECPR2	rs4065321	rs4065321	trans_eQTL_trans_eQTL	Independent	same
NAMPT	PYGL	rs4065321	rs4065321	trans_eQTL_trans_eQTL	Independent	same
NAMPT	LIMK2	rs4065321	rs4065321	trans_eQTL_trans_eQTL	Independent	same
METTL20	AMN1	rs145190349	rs145190349	eQTL_eQTL	Independent	same
WDR41	PDE8B	rs141467007	rs141467007	eQTL_eQTL	modelGENE1	same
HSD17B8	ITPR3	rs62405901	rs62405901	eQTL_eQTL	modelGENE1	same
AC010642.1	AC010642.1	rs148179129	rs148179129	splicing_eQTL_eQTL	modelGENE2	same
C9orf78	TOR1B	rs1831105	rs1831105	eQTL_eQTL	modelGENE1	same
FAM83G	SLC5A10	rs117660470	rs117660470	eQTL_eQTL	Independent	same
XXbac-BPG299F13.14	HCG27	rs9264584	rs9264584	eQTL_eQTL	Independent	same
NDUFB1	NDUFB1	rs112300569	rs112300569	splicing_eQTL_eQTL	modelGENE2	same
CLCN6	MTHFR	rs1023252	rs1023252	splicing_eQTL_eQTL	modelGENE2	same
CROCCP2	NBPF1	rs368109771	rs368109771	eQTL_eQTL	Independent	same
PRKAB1	RP11-768F21.1	rs138621699	rs138621699	eQTL_eQTL	modelGENE2	same
PRKAB1	PRKAB1	rs138621699	rs138621699	eQTL_splicing_eQTL	modelGENE2	same
PPM1A	FKBP8	rs1046321;rs200648389	rs1046321;rs200648389	trans_eQTL_trans_eQTL	modelGENE1	same
PPM1A	RUNDC3A	rs1046321;rs200648389	rs1046321;rs200648389	trans_eQTL_trans_eQTL	Independent	same
PPM1A	NPRL3	rs1046321;rs200648389	rs1046321;rs200648389	trans_eQTL_trans_eQTL	Independent	same
PPM1A	BAG6	rs1046321;rs200648389	rs1046321;rs200648389	trans_eQTL_trans_eQTL	Independent	same
NOL12	TRIOBP	rs4396807	rs4396807	eQTL_eQTL	Independent	same
ENSA	ARNT	rs1811698	rs1811698	eQTL_eQTL	modelGENE1	same
TPR	C1orf27	rs527764171	rs527764171	eQTL_eQTL	modelGENE1	same
PDCL	PTGS1	rs13297233	rs13297233	eQTL_eQTL	modelGENE1	same
FANCA	LDHD	rs56283750	rs56283750	eQTL_trans_eQTL	modelGENE1	same
SIGLEC5	SIGLEC14	esv3644676;esv3644677	esv3644676;esv3644677	eQTL_splicing_eQTL	modelGENE1	same
SIGLEC5	SIGLEC14	esv3644676;esv3644677	esv3644676;esv3644677	eQTL_eQTL	Independent	same
LY75	LY75-CD302	rs1397707	rs1397707	eQTL_eQTL	Independent	same
WTAP	WTAP	rs193058938	rs193058938	eQTL_splicing_eQTL	modelGENE2	same
RECQL	RECQL	rs1061627	rs1061627	splicing_eQTL_eQTL	modelGENE1	same
SERHL2	RRP7A	rs144129612	rs144129612	eQTL_eQTL	modelGENE1	same
NR1I3	TOMM40L	rs11590967	rs11590967	eQTL_eQTL	Independent	same
NR1I3	FCER1G	rs11590967	rs11590967	eQTL_eQTL	modelGENE2	same
Z83307.3	PAX6	rs12421026	rs12421026	eQTL_eQTL	Independent	same
CTAGE5	RP11-407N17.3	rs35948974	rs35948974	eQTL_eQTL	Independent	same
AC009404.2	DDX18	rs1052628	rs1052628	eQTL_eQTL	modelGENE1	same
CASP3	SERPINB6	rs77584089	rs77584089	trans_pQTL_trans_pQTL	Independent	same
CASP3	MCFD2	rs77584089	rs77584089	trans_pQTL_trans_pQTL	Independent	same
STK4	TOMM34	rs17322191	rs17322191	eQTL_eQTL	modelGENE2	same
LTF	CHIT1	rs4820994	rs4820994	trans_eQTL_trans_eQTL	Independent	same
LTF	BPI	rs4820994	rs4820994	trans_eQTL_trans_eQTL	Independent	same
LTF	MMP8	rs4820994	rs4820994	trans_eQTL_trans_eQTL	Independent	same
LTF	DEFA4	rs4820994	rs4820994	trans_eQTL_trans_eQTL	Independent	same
LTF	RNASE3	rs4820994	rs4820994	trans_eQTL_trans_eQTL	Independent	same
LTF	LCN2	rs4820994	rs4820994	trans_eQTL_trans_eQTL	Independent	same
LTF	CRISP3	rs4820994	rs4820994	trans_eQTL_trans_eQTL	Independent	same
LTF	CEACAM6	rs4820994	rs4820994	trans_eQTL_trans_eQTL	Independent	same
MPPE1	IMPA2	rs8097892	rs8097892	splicing_eQTL_eQTL	modelGENE2	same
MPPE1	MPPE1	rs8097892	rs8097892	splicing_eQTL_eQTL	modelGENE2	same
SCO2	CTA-384D8.35	rs131786	rs131786	eQTL_eQTL	modelGENE1	same
KIAA0319	TDP2	rs6979374	rs6979374	trans_eQTL_trans_eQTL	Independent	same
KIAA0319	CREB5	rs6979374	rs6979374	trans_eQTL_eQTL	Independent	same
IFI44	TNFRSF21	rs11185603	rs11185603	trans_eQTL_trans_eQTL	modelGENE1	same
IFI44	ZCCHC2	rs11185603	rs11185603	trans_eQTL_trans_eQTL	Independent	same
IFI44	HERC5	rs11185603	rs11185603	trans_eQTL_trans_eQTL	Independent	same
IFI44	TDRD7	rs11185603	rs11185603	trans_eQTL_trans_eQTL	Independent	same
IFI44	CLEC10A	rs11185603	rs11185603	trans_eQTL_trans_eQTL	modelGENE1	same
IFI44	EIF2AK2	rs11185603	rs11185603	trans_eQTL_trans_eQTL	Independent	same
IFI44	SIGLEC1	rs11185603	rs11185603	trans_eQTL_trans_eQTL	Independent	same
IFI44	RP11-439L8.4	rs11185603	rs11185603	trans_eQTL_trans_eQTL	modelGENE1	same
IFI44	ISG15	rs11185603	rs11185603	trans_eQTL_trans_eQTL	Independent	same
AZIN1	ATP6V1C1	rs150464257	rs150464257	eQTL_eQTL	modelGENE1	same
KIFC3	C6orf25	rs1354034	rs1354034	trans_eQTL_trans_eQTL	Independent	same
KIFC3	DAB2	rs1354034	rs1354034	trans_eQTL_trans_eQTL	modelGENE1	same
KIFC3	TSPAN9	rs1354034	rs1354034	trans_eQTL_trans_eQTL	Independent	same
KIFC3	NRGN	rs1354034	rs1354034	trans_eQTL_trans_eQTL	modelGENE1	same
KIFC3	CLU	rs1354034	rs1354034	trans_eQTL_trans_eQTL	modelGENE1	same
KIFC3	DENND2C	rs1354034	rs1354034	trans_eQTL_trans_eQTL	modelGENE1	same
KIFC3	TREML1	rs1354034	rs1354034	trans_eQTL_trans_eQTL	modelGENE1	same
KIFC3	TUBB1	rs1354034	rs1354034	trans_eQTL_trans_eQTL	modelGENE1	same
KIFC3	PEAR1	rs1354034	rs1354034	trans_eQTL_trans_eQTL	Independent	same
KIFC3	PGRMC1	rs1354034	rs1354034	trans_eQTL_trans_eQTL	modelGENE1	same
KIFC3	GNAZ	rs1354034	rs1354034	trans_eQTL_trans_eQTL	modelGENE1	same
KIFC3	GAS2L1	rs1354034	rs1354034	trans_eQTL_trans_eQTL	Independent	same
KIFC3	SDPR	rs1354034	rs1354034	trans_eQTL_trans_eQTL	modelGENE1	same
KIFC3	PARD3	rs1354034	rs1354034	trans_eQTL_trans_eQTL	modelGENE1	same
KIFC3	PTGS1	rs1354034	rs1354034	trans_eQTL_trans_eQTL	Independent	same
KCTD2	SLC16A5	rs12943414	rs12943414	eQTL_eQTL	modelGENE1	same
CTC-459F4.1	LINC00662	rs2159885	rs2159885	eQTL_eQTL	modelGENE1	same
LGALSL	PELI1	rs869738	rs869738	splicing_eQTL_eQTL	modelGENE1	same
X...11538	X...11880	rs4149056	rs4149056	met_QTL_met_QTL	modelGENE2	same
X...11538	X...11491	rs4149056	rs4149056	met_QTL_met_QTL	modelGENE2	same
X...11538	pregnenolone.sulfate	rs4149056	rs4149056	met_QTL_met_QTL	modelGENE2	same
X...11538	X...12063	rs4149056	rs4149056	met_QTL_met_QTL	modelGENE2	same
RNF111	SLTM	rs4775175	rs4775175	eQTL_eQTL	modelGENE2	same
RNF111	BNIP2	rs4775175	rs4775175	eQTL_eQTL	modelGENE2	same
SASH1	RTN1	rs34856868	rs34856868	trans_eQTL_trans_eQTL	modelGENE1	same
SASH1	TRIM7	rs34856868	rs34856868	trans_eQTL_trans_eQTL	modelGENE1	same
SASH1	DLEU7	rs34856868	rs34856868	trans_eQTL_trans_eQTL	modelGENE2	same
SASH1	FOLR2	rs34856868	rs34856868	trans_eQTL_trans_eQTL	modelGENE1	same
SASH1	TMEM63C	rs34856868	rs34856868	trans_eQTL_trans_eQTL	modelGENE2	same
SASH1	CYP1B1	rs34856868	rs34856868	trans_eQTL_trans_eQTL	modelGENE2	same
SASH1	C11orf82	rs34856868	rs34856868	trans_eQTL_trans_eQTL	modelGENE2	same
SASH1	ALDH1A1	rs34856868	rs34856868	trans_eQTL_trans_eQTL	modelGENE2	same
SASH1	VENTX	rs34856868	rs34856868	trans_eQTL_trans_eQTL	modelGENE1	same
SASH1	CDC42BPB	rs34856868	rs34856868	trans_eQTL_trans_eQTL	modelGENE1	same
FZD2	AIF1	rs149007767	rs149007767	trans_eQTL_trans_eQTL	modelGENE1	same
FZD2	PLBD1	rs149007767	rs149007767	trans_eQTL_trans_eQTL	modelGENE1	same
FZD2	LTB4R	rs149007767	rs149007767	trans_eQTL_trans_eQTL	modelGENE1	same
FZD2	IKZF1	rs149007767	rs149007767	trans_eQTL_eQTL	modelGENE1	same
FZD2	KIAA0319L	rs149007767	rs149007767	trans_eQTL_trans_eQTL	modelGENE1	same
FZD2	MICALCL	rs149007767	rs149007767	trans_eQTL_trans_eQTL	modelGENE1	same
FZD2	GRN	rs149007767	rs149007767	trans_eQTL_trans_eQTL	Independent	same
FZD2	THBD	rs149007767	rs149007767	trans_eQTL_trans_eQTL	modelGENE1	same
FZD2	MICAL2	rs149007767	rs149007767	trans_eQTL_trans_eQTL	modelGENE1	same
FZD2	CD209	rs149007767	rs149007767	trans_eQTL_trans_eQTL	Independent	same
FZD2	HEATR5A	rs149007767	rs149007767	trans_eQTL_trans_eQTL	modelGENE1	same
FZD2	HRH2	rs149007767	rs149007767	trans_eQTL_trans_eQTL	modelGENE1	same
FZD2	CACNB4	rs149007767	rs149007767	trans_eQTL_trans_eQTL	modelGENE1	same
FZD2	GLRX	rs149007767	rs149007767	trans_eQTL_trans_eQTL	modelGENE1	same
NPLOC4	PDE6G	rs9911460	rs9911460	splicing_eQTL_eQTL	modelGENE2	same
NPLOC4	NPLOC4	rs9911460	rs9911460	splicing_eQTL_eQTL	modelGENE2	same
RP11-13A1.1	GATA2	rs78744187	rs78744187	trans_eQTL_trans_eQTL	Independent	same
RP11-13A1.1	SLC45A3	rs78744187	rs78744187	trans_eQTL_trans_eQTL	Independent	same
RP11-13A1.1	AKAP12	rs78744187	rs78744187	trans_eQTL_trans_eQTL	Independent	same
RP11-13A1.1	CPA3	rs78744187	rs78744187	trans_eQTL_trans_eQTL	Independent	same
RP11-13A1.1	KIT	rs78744187	rs78744187	trans_eQTL_trans_pQTL	modelGENE1	same
EPPK1	GSDMD	rs143485250	rs143485250	eQTL_eQTL	modelGENE2	same
TRIM61	FAM218A	rs74651789	rs74651789	eQTL_eQTL	modelGENE2	same
ICAM3	ZGLP1	rs2304240	rs2304240	eQTL_eQTL	modelGENE2	same
ICAM3	FDX1L	rs2304240	rs2304240	eQTL_eQTL	modelGENE2	same
SPARC	MCUR1	rs1354034	rs1354034	trans_eQTL_trans_eQTL	modelGENE2	same
SPARC	SDC4	rs1354034	rs1354034	trans_eQTL_trans_eQTL	modelGENE2	same
SPARC	PTPRF	rs1354034	rs1354034	trans_eQTL_trans_eQTL	modelGENE2	same
SPARC	TPM1	rs1354034	rs1354034	trans_eQTL_trans_eQTL	modelGENE2	same
SPARC	CDKN2D	rs1354034	rs1354034	trans_eQTL_trans_eQTL	modelGENE2	same
SPARC	LRP12	rs1354034	rs1354034	trans_eQTL_trans_eQTL	modelGENE2	same
SPARC	ELOVL7	rs1354034	rs1354034	trans_eQTL_trans_eQTL	Independent	same
SPARC	VIL1	rs1354034	rs1354034	trans_eQTL_trans_eQTL	modelGENE2	same
SPARC	C6orf25	rs1354034	rs1354034	trans_eQTL_trans_eQTL	Independent	same
SPARC	PLXNB3	rs1354034	rs1354034	trans_eQTL_trans_eQTL	modelGENE2	same
SPARC	ABCC3	rs1354034	rs1354034	trans_eQTL_trans_eQTL	Independent	same
SPARC	RP11-387H17.4	rs1354034	rs1354034	trans_eQTL_trans_eQTL	modelGENE2	same
SPARC	GSTO1	rs1354034	rs1354034	trans_eQTL_trans_eQTL	modelGENE2	same
SPARC	CAPN1	rs1354034	rs1354034	trans_eQTL_trans_eQTL	modelGENE2	same
SPARC	HRASLS	rs1354034	rs1354034	trans_eQTL_trans_eQTL	modelGENE2	same
SPARC	YWHAH	rs1354034	rs1354034	trans_eQTL_trans_eQTL	modelGENE2	same
SPARC	RNF11	rs1354034	rs1354034	trans_eQTL_trans_eQTL	modelGENE2	same
SPARC	MPL	rs1354034	rs1354034	trans_eQTL_trans_eQTL	modelGENE2	same
SPARC	IGFBP2	rs1354034	rs1354034	trans_eQTL_trans_eQTL	modelGENE2	same
SPARC	SEPT5	rs1354034	rs1354034	trans_eQTL_trans_eQTL	Independent	same
SPARC	EXOC3L2	rs1354034	rs1354034	trans_eQTL_trans_eQTL	modelGENE2	same
SPARC	CLDN5	rs1354034	rs1354034	trans_eQTL_trans_eQTL	modelGENE2	same
SPARC	RAB27B	rs1354034	rs1354034	trans_eQTL_trans_eQTL	Independent	same
SPARC	LAMTOR1	rs1354034	rs1354034	trans_eQTL_trans_eQTL	modelGENE2	same
SPARC	RP11-265O12.1	rs1354034	rs1354034	trans_eQTL_trans_eQTL	modelGENE2	same
SPARC	SHROOM4	rs1354034	rs1354034	trans_eQTL_trans_eQTL	modelGENE2	same
SPARC	NCK2	rs1354034	rs1354034	trans_eQTL_trans_eQTL	modelGENE2	same
SPARC	ARMC3	rs1354034	rs1354034	trans_eQTL_trans_eQTL	modelGENE2	same
SPARC	PTPRN	rs1354034	rs1354034	trans_eQTL_trans_eQTL	modelGENE2	same
SPARC	PRKG1	rs1354034	rs1354034	trans_eQTL_trans_eQTL	modelGENE2	same
SPARC	ITGA2	rs1354034	rs1354034	trans_eQTL_trans_eQTL	modelGENE2	same
SPARC	ST3GAL3	rs1354034	rs1354034	trans_eQTL_trans_eQTL	Independent	same
SPARC	MAOB	rs1354034	rs1354034	trans_eQTL_trans_eQTL	modelGENE2	same
SPARC	TGFB1I1	rs1354034	rs1354034	trans_eQTL_trans_eQTL	Independent	same
SPARC	C15orf26	rs1354034	rs1354034	trans_eQTL_trans_eQTL	modelGENE2	same
SPARC	WASF3	rs1354034	rs1354034	trans_eQTL_trans_eQTL	Independent	same
SPARC	SERPINE1	rs1354034	rs1354034	trans_eQTL_trans_eQTL	modelGENE2	same
SPARC	UBL4A	rs1354034	rs1354034	trans_eQTL_trans_eQTL	modelGENE2	same
SPARC	STRIP2	rs1354034	rs1354034	trans_eQTL_trans_eQTL	modelGENE2	same
SPARC	CDIP1	rs1354034	rs1354034	trans_eQTL_trans_eQTL	modelGENE2	same
SPARC	FAM212A	rs1354034	rs1354034	trans_eQTL_trans_eQTL	modelGENE2	same
SPARC	AC147651.3	rs1354034	rs1354034	trans_eQTL_trans_eQTL	modelGENE2	same
SPARC	SEPT4	rs1354034	rs1354034	trans_eQTL_trans_eQTL	modelGENE2	same
SPARC	VWF	rs1354034	rs1354034	trans_eQTL_trans_eQTL	modelGENE2	same
SPARC	XPNPEP1	rs1354034	rs1354034	trans_eQTL_trans_eQTL	modelGENE2	same
SPARC	GP1BA	rs1354034	rs1354034	trans_eQTL_trans_eQTL	modelGENE2	same
SPARC	SCFD2	rs1354034	rs1354034	trans_eQTL_trans_eQTL	modelGENE2	same
SPARC	RBPMS2	rs1354034	rs1354034	trans_eQTL_trans_eQTL	modelGENE2	same
SPARC	TUBA4A	rs1354034	rs1354034	trans_eQTL_trans_eQTL	modelGENE2	same
SPARC	HIST1H2BF	rs1354034	rs1354034	trans_eQTL_trans_eQTL	modelGENE2	same
SPARC	RSU1	rs1354034	rs1354034	trans_eQTL_trans_eQTL	modelGENE2	same
SPARC	CTB-102L5.4	rs1354034	rs1354034	trans_eQTL_trans_eQTL	modelGENE2	same
SPARC	CXCL5	rs1354034	rs1354034	trans_eQTL_trans_eQTL	Independent	same
SPARC	CHRNA2	rs1354034	rs1354034	trans_eQTL_trans_eQTL	modelGENE2	same
SPARC	EIF2AK1	rs1354034	rs1354034	trans_eQTL_trans_eQTL	Independent	same
SPARC	NCKAP1	rs1354034	rs1354034	trans_eQTL_trans_eQTL	modelGENE2	same
SPARC	PDGFA	rs1354034	rs1354034	trans_eQTL_trans_eQTL	modelGENE2	same
SPARC	CTSA	rs1354034	rs1354034	trans_eQTL_trans_eQTL	Independent	same
SPARC	MALSU1	rs1354034	rs1354034	trans_eQTL_trans_eQTL	modelGENE2	same
SPARC	NRGN	rs1354034	rs1354034	trans_eQTL_trans_eQTL	Independent	same
SPARC	HIST1H2BO	rs1354034	rs1354034	trans_eQTL_trans_eQTL	modelGENE2	same
SPARC	COL4A2	rs1354034	rs1354034	trans_eQTL_trans_eQTL	modelGENE2	same
SPARC	ZCCHC17	rs1354034	rs1354034	trans_eQTL_trans_eQTL	modelGENE2	same
SPARC	PCSK6	rs1354034	rs1354034	trans_eQTL_trans_eQTL	Independent	same
SPARC	ARHGAP18	rs1354034	rs1354034	trans_eQTL_trans_eQTL	modelGENE2	same
SPARC	SCN1B	rs1354034	rs1354034	trans_eQTL_trans_eQTL	modelGENE2	same
SPARC	DNM1	rs1354034	rs1354034	trans_eQTL_trans_eQTL	modelGENE2	same
SPARC	SEC14L5	rs1354034	rs1354034	trans_eQTL_trans_eQTL	modelGENE2	same
SPARC	CLU	rs1354034	rs1354034	trans_eQTL_trans_eQTL	Independent	same
SPARC	ARHGAP6	rs1354034	rs1354034	trans_eQTL_trans_eQTL	modelGENE2	same
SPARC	AL022344.7	rs1354034	rs1354034	trans_eQTL_trans_eQTL	modelGENE2	same
SPARC	EGF	rs1354034	rs1354034	trans_eQTL_trans_eQTL	Independent	same
SPARC	HOMER2	rs1354034	rs1354034	trans_eQTL_trans_eQTL	modelGENE2	same
SPARC	ADCY6	rs1354034	rs1354034	trans_eQTL_trans_eQTL	modelGENE2	same
SPARC	ITGB3	rs1354034	rs1354034	trans_eQTL_trans_eQTL	Independent	same
SPARC	F13A1	rs1354034	rs1354034	trans_eQTL_trans_eQTL	Independent	same
SPARC	RGS6	rs1354034	rs1354034	trans_eQTL_trans_eQTL	modelGENE2	same
SPARC	ANO2	rs1354034	rs1354034	trans_eQTL_trans_eQTL	modelGENE2	same
SPARC	FRMD4B	rs1354034	rs1354034	trans_eQTL_trans_eQTL	modelGENE2	same
SPARC	SLC8A3	rs1354034	rs1354034	trans_eQTL_trans_eQTL	modelGENE2	same
SPARC	AIG1	rs1354034	rs1354034	trans_eQTL_trans_eQTL	modelGENE2	same
SPARC	F2RL3	rs1354034	rs1354034	trans_eQTL_trans_eQTL	modelGENE2	same
SPARC	SLC37A1	rs1354034	rs1354034	trans_eQTL_trans_eQTL	modelGENE2	same
SPARC	FSTL1	rs1354034	rs1354034	trans_eQTL_trans_eQTL	Independent	same
SPARC	SRPK3	rs1354034	rs1354034	trans_eQTL_trans_eQTL	modelGENE2	same
SPARC	ETFA	rs1354034	rs1354034	trans_eQTL_trans_eQTL	modelGENE2	same
SPARC	TREML1	rs1354034	rs1354034	trans_eQTL_trans_eQTL	Independent	same
SPARC	TMSB4X	rs1354034	rs1354034	trans_eQTL_trans_eQTL	modelGENE2	same
SPARC	ABLIM3	rs1354034	rs1354034	trans_eQTL_trans_eQTL	Independent	same
SPARC	NLK	rs1354034	rs1354034	trans_eQTL_trans_eQTL	modelGENE2	same
SPARC	TUBB1	rs1354034	rs1354034	trans_eQTL_trans_eQTL	modelGENE1	same
SPARC	SH3TC2	rs1354034	rs1354034	trans_eQTL_trans_eQTL	modelGENE2	same
SPARC	NFIB	rs1354034	rs1354034	trans_eQTL_trans_eQTL	modelGENE2	same
SPARC	CDC14B	rs1354034	rs1354034	trans_eQTL_trans_eQTL	modelGENE2	same
SPARC	EHD3	rs1354034	rs1354034	trans_eQTL_trans_eQTL	Independent	same
SPARC	CALM3	rs1354034	rs1354034	trans_eQTL_trans_eQTL	modelGENE2	same
SPARC	PPBP	rs1354034	rs1354034	trans_eQTL_trans_eQTL	Independent	same
SPARC	GUCY1A3	rs1354034	rs1354034	trans_eQTL_trans_eQTL	modelGENE2	same
SPARC	PPP1R14A	rs1354034	rs1354034	trans_eQTL_trans_eQTL	modelGENE2	same
SPARC	TBXA2R	rs1354034	rs1354034	trans_eQTL_trans_eQTL	modelGENE2	same
SPARC	VSIG2	rs1354034	rs1354034	trans_eQTL_trans_eQTL	Independent	same
SPARC	MEGT1	rs1354034	rs1354034	trans_eQTL_trans_eQTL	Independent	same
SPARC	PRKAR2B	rs1354034	rs1354034	trans_eQTL_trans_eQTL	modelGENE2	same
SPARC	AGPAT1	rs1354034	rs1354034	trans_eQTL_trans_eQTL	modelGENE2	same
SPARC	C12orf39	rs1354034	rs1354034	trans_eQTL_trans_eQTL	Independent	same
SPARC	ITGB5	rs1354034	rs1354034	trans_eQTL_trans_eQTL	Independent	same
SPARC	PEAR1	rs1354034	rs1354034	trans_eQTL_trans_eQTL	Independent	same
SPARC	RUFY1	rs1354034	rs1354034	trans_eQTL_trans_eQTL	modelGENE2	same
SPARC	GNG11	rs1354034	rs1354034	trans_eQTL_trans_eQTL	modelGENE2	same
SPARC	PGRMC1	rs1354034	rs1354034	trans_eQTL_trans_eQTL	Independent	same
SPARC	BEND2	rs1354034	rs1354034	trans_eQTL_trans_eQTL	Independent	same
SPARC	SSX2IP	rs1354034	rs1354034	trans_eQTL_trans_eQTL	modelGENE2	same
SPARC	TNNC2	rs1354034	rs1354034	trans_eQTL_trans_eQTL	modelGENE2	same
SPARC	PITPNM2	rs1354034	rs1354034	trans_eQTL_trans_eQTL	modelGENE2	same
SPARC	PTPN12	rs1354034	rs1354034	trans_eQTL_trans_eQTL	modelGENE2	same
SPARC	SRC	rs1354034	rs1354034	trans_eQTL_trans_eQTL	modelGENE2	same
SPARC	ARHGEF12	rs1354034	rs1354034	trans_eQTL_trans_eQTL	Independent	same
SPARC	GNAZ	rs1354034	rs1354034	trans_eQTL_trans_eQTL	modelGENE1	same
SPARC	GAS2L1	rs1354034	rs1354034	trans_eQTL_trans_eQTL	Independent	same
SPARC	ITGA2B	rs1354034	rs1354034	trans_eQTL_trans_eQTL	Independent	same
SPARC	SDPR	rs1354034	rs1354034	trans_eQTL_trans_eQTL	modelGENE1	same
SPARC	WRB	rs1354034	rs1354034	trans_eQTL_trans_eQTL	modelGENE2	same
SPARC	GP5	rs1354034	rs1354034	trans_eQTL_trans_eQTL	modelGENE2	same
SPARC	RTDR1	rs1354034	rs1354034	trans_eQTL_trans_eQTL	modelGENE2	same
SPARC	MYO1C	rs1354034	rs1354034	trans_eQTL_trans_eQTL	modelGENE2	same
SPARC	CALD1	rs1354034	rs1354034	trans_eQTL_trans_eQTL	modelGENE2	same
SPARC	MOB3C	rs1354034	rs1354034	trans_eQTL_trans_eQTL	modelGENE2	same
SPARC	CCDC103	rs1354034	rs1354034	trans_eQTL_trans_eQTL	modelGENE2	same
SPARC	MAP1A	rs1354034	rs1354034	trans_eQTL_trans_eQTL	modelGENE2	same
SPARC	FAM187A	rs1354034	rs1354034	trans_eQTL_trans_eQTL	modelGENE2	same
SPARC	SELP	rs1354034	rs1354034	trans_eQTL_trans_eQTL	Independent	same
SPARC	MFAP3L	rs1354034	rs1354034	trans_eQTL_trans_eQTL	Independent	same
SPARC	FGF2	rs1354034	rs1354034	trans_eQTL_trans_eQTL	modelGENE2	same
SPARC	CRAT	rs1354034	rs1354034	trans_eQTL_trans_eQTL	modelGENE2	same
SPARC	ODC1	rs1354034	rs1354034	trans_eQTL_trans_eQTL	modelGENE2	same
SPARC	PEX26	rs1354034	rs1354034	trans_eQTL_trans_eQTL	modelGENE2	same
SPARC	COL10A1	rs1354034	rs1354034	trans_eQTL_trans_eQTL	Independent	same
SPARC	PPT2-EGFL8	rs1354034	rs1354034	trans_eQTL_trans_eQTL	modelGENE2	same
SPARC	RAMP3	rs1354034	rs1354034	trans_eQTL_trans_eQTL	modelGENE2	same
SPARC	CYB5R3	rs1354034	rs1354034	trans_eQTL_trans_eQTL	Independent	same
SPARC	TAX1BP3	rs1354034	rs1354034	trans_eQTL_trans_eQTL	modelGENE2	same
SPARC	SYTL4	rs1354034	rs1354034	trans_eQTL_trans_eQTL	modelGENE2	same
SPARC	MYL9	rs1354034	rs1354034	trans_eQTL_trans_eQTL	Independent	same
SPARC	PYCR2	rs1354034	rs1354034	trans_eQTL_trans_eQTL	modelGENE2	same
SPARC	TTC7B	rs1354034	rs1354034	trans_eQTL_trans_eQTL	modelGENE2	same
SPARC	MAGED2	rs1354034	rs1354034	trans_eQTL_trans_eQTL	modelGENE2	same
SPARC	PF4	rs1354034	rs1354034	trans_eQTL_trans_eQTL	Independent	same
SPARC	FERMT3	rs1354034	rs1354034	trans_eQTL_trans_eQTL	modelGENE2	same
SPARC	PTGES3L	rs1354034	rs1354034	trans_eQTL_trans_eQTL	modelGENE2	same
SPARC	GRK5	rs1354034	rs1354034	trans_eQTL_trans_eQTL	modelGENE2	same
SPARC	RAB4A	rs1354034	rs1354034	trans_eQTL_trans_eQTL	modelGENE2	same
SPARC	NDUFAF3	rs1354034	rs1354034	trans_eQTL_trans_eQTL	Independent	same
SPARC	ILK	rs1354034	rs1354034	trans_eQTL_trans_eQTL	modelGENE2	same
SPARC	LTBP1	rs1354034	rs1354034	trans_eQTL_trans_eQTL	Independent	same
SPARC	RP11-672A2.4	rs1354034	rs1354034	trans_eQTL_trans_eQTL	Independent	same
SPARC	HDGF	rs1354034	rs1354034	trans_eQTL_trans_eQTL	modelGENE2	same
SPARC	PTK7	rs1354034	rs1354034	trans_eQTL_trans_eQTL	modelGENE2	same
SPARC	RAB6B	rs1354034	rs1354034	trans_eQTL_trans_eQTL	modelGENE2	same
SPARC	SAMD14	rs1354034	rs1354034	trans_eQTL_trans_eQTL	Independent	same
SPARC	SLC24A3	rs1354034	rs1354034	trans_eQTL_trans_eQTL	modelGENE2	same
SPARC	GNB5	rs1354034	rs1354034	trans_eQTL_trans_eQTL	modelGENE2	same
SPARC	CD9	rs1354034	rs1354034	trans_eQTL_trans_eQTL	modelGENE2	same
SPARC	LY6G6F	rs1354034	rs1354034	trans_eQTL_trans_eQTL	Independent	same
SPARC	TDRP	rs1354034	rs1354034	trans_eQTL_trans_eQTL	Independent	same
SPARC	LMNA	rs1354034	rs1354034	trans_eQTL_trans_eQTL	modelGENE2	same
SPARC	RP11-430B1.2	rs1354034	rs1354034	trans_eQTL_trans_eQTL	modelGENE2	same
SPARC	PTK2	rs1354034	rs1354034	trans_eQTL_trans_eQTL	modelGENE2	same
SPARC	TNFSF4	rs1354034	rs1354034	trans_eQTL_trans_eQTL	modelGENE2	same
SPARC	MGAT4B	rs1354034	rs1354034	trans_eQTL_trans_eQTL	Independent	same
SPARC	DIMT1	rs1354034	rs1354034	trans_eQTL_trans_eQTL	modelGENE2	same
SPARC	STON1	rs1354034	rs1354034	trans_eQTL_trans_eQTL	modelGENE2	same
SPARC	STX1A	rs1354034	rs1354034	trans_eQTL_trans_eQTL	modelGENE2	same
SPARC	MAP1B	rs1354034	rs1354034	trans_eQTL_trans_eQTL	modelGENE2	same
SPARC	PRTFDC1	rs1354034	rs1354034	trans_eQTL_trans_eQTL	modelGENE2	same
SPARC	PVALB	rs1354034	rs1354034	trans_eQTL_trans_eQTL	modelGENE2	same
SPARC	ITGB3	rs1354034	rs1354034	trans_eQTL_trans_eQTL	Independent	same
SPARC	DYNC1I1	rs1354034	rs1354034	trans_eQTL_trans_eQTL	modelGENE2	same
SPARC	FN3K	rs1354034	rs1354034	trans_eQTL_trans_eQTL	modelGENE2	same
SPARC	TSPAN33	rs1354034	rs1354034	trans_eQTL_trans_eQTL	modelGENE2	same
SPARC	RP11-215G15.5	rs1354034	rs1354034	trans_eQTL_trans_eQTL	modelGENE2	same
SPARC	RP11-879F14.2	rs1354034	rs1354034	trans_eQTL_trans_eQTL	modelGENE2	same
SPARC	LRRC32	rs1354034	rs1354034	trans_eQTL_trans_eQTL	modelGENE2	same
SPARC	PTGS1	rs1354034	rs1354034	trans_eQTL_trans_eQTL	Independent	same
SPARC	CPNE5	rs1354034	rs1354034	trans_eQTL_trans_eQTL	modelGENE2	same
MCUR1	C6orf25	rs1354034	rs1354034	trans_eQTL_trans_eQTL	modelGENE1	same
MCUR1	NEXN	rs1354034	rs1354034	trans_eQTL_trans_eQTL	modelGENE1	same
MCUR1	RNF11	rs1354034	rs1354034	trans_eQTL_trans_eQTL	Independent	same
MCUR1	SEPT5	rs1354034	rs1354034	trans_eQTL_trans_eQTL	modelGENE1	same
MCUR1	C1orf198	rs1354034	rs1354034	trans_eQTL_trans_eQTL	Independent	same
MCUR1	DAB2	rs1354034	rs1354034	trans_eQTL_trans_eQTL	modelGENE1	same
MCUR1	WASF3	rs1354034	rs1354034	trans_eQTL_trans_eQTL	Independent	same
MCUR1	ANO6	rs1354034	rs1354034	trans_eQTL_trans_eQTL	Independent	same
MCUR1	NRGN	rs1354034	rs1354034	trans_eQTL_trans_eQTL	modelGENE1	same
MCUR1	CLU	rs1354034	rs1354034	trans_eQTL_trans_eQTL	modelGENE1	same
MCUR1	ITGB3	rs1354034	rs1354034	trans_eQTL_trans_eQTL	Independent	same
MCUR1	DENND2C	rs1354034	rs1354034	trans_eQTL_trans_eQTL	modelGENE1	same
MCUR1	TREML1	rs1354034	rs1354034	trans_eQTL_trans_eQTL	modelGENE1	same
MCUR1	TUBB1	rs1354034	rs1354034	trans_eQTL_trans_eQTL	modelGENE1	same
MCUR1	SH3TC2	rs1354034	rs1354034	trans_eQTL_trans_eQTL	Independent	same
MCUR1	PPBP	rs1354034	rs1354034	trans_eQTL_trans_eQTL	Independent	same
MCUR1	PRKAR2B	rs1354034	rs1354034	trans_eQTL_trans_eQTL	Independent	same
MCUR1	ITGB5	rs1354034	rs1354034	trans_eQTL_trans_eQTL	modelGENE1	same
MCUR1	PGRMC1	rs1354034	rs1354034	trans_eQTL_trans_eQTL	modelGENE1	same
MCUR1	BEND2	rs1354034	rs1354034	trans_eQTL_trans_eQTL	Independent	same
MCUR1	GNAZ	rs1354034	rs1354034	trans_eQTL_trans_eQTL	modelGENE1	same
MCUR1	ITGA2B	rs1354034	rs1354034	trans_eQTL_trans_eQTL	modelGENE1	same
MCUR1	SDPR	rs1354034	rs1354034	trans_eQTL_trans_eQTL	modelGENE1	same
MCUR1	CALD1	rs1354034	rs1354034	trans_eQTL_trans_eQTL	Independent	same
MCUR1	ATP5E	rs1354034	rs1354034	trans_eQTL_trans_eQTL	modelGENE1	same
MCUR1	SMIM3	rs1354034	rs1354034	trans_eQTL_trans_eQTL	modelGENE1	same
MCUR1	CTTN	rs1354034	rs1354034	trans_eQTL_trans_eQTL	modelGENE1	same
MCUR1	ITGB3	rs1354034	rs1354034	trans_eQTL_trans_eQTL	Independent	same
MCUR1	PARD3	rs1354034	rs1354034	trans_eQTL_trans_eQTL	modelGENE1	same
MCUR1	OST4	rs1354034	rs1354034	trans_eQTL_trans_eQTL	Independent	same
MCUR1	PTGS1	rs1354034	rs1354034	trans_eQTL_trans_eQTL	Independent	same
SDC4	TRIM40	rs1354034	rs1354034	trans_eQTL_trans_eQTL	Independent	same
SDC4	C6orf25	rs1354034	rs1354034	trans_eQTL_trans_eQTL	modelGENE1	same
SDC4	SEPT5	rs1354034	rs1354034	trans_eQTL_trans_eQTL	modelGENE1	same
SDC4	DAB2	rs1354034	rs1354034	trans_eQTL_trans_eQTL	modelGENE1	same
SDC4	GP1BA	rs1354034	rs1354034	trans_eQTL_trans_eQTL	Independent	same
SDC4	NRGN	rs1354034	rs1354034	trans_eQTL_trans_eQTL	modelGENE1	same
SDC4	CLU	rs1354034	rs1354034	trans_eQTL_trans_eQTL	modelGENE1	same
SDC4	DENND2C	rs1354034	rs1354034	trans_eQTL_trans_eQTL	modelGENE1	same
SDC4	TREML1	rs1354034	rs1354034	trans_eQTL_trans_eQTL	modelGENE1	same
SDC4	TUBB1	rs1354034	rs1354034	trans_eQTL_trans_eQTL	modelGENE1	same
SDC4	MMRN1	rs1354034	rs1354034	trans_eQTL_trans_eQTL	Independent	same
SDC4	PPBP	rs1354034	rs1354034	trans_eQTL_trans_eQTL	Independent	same
SDC4	MYCT1	rs1354034	rs1354034	trans_eQTL_trans_eQTL	Independent	same
SDC4	ITGB5	rs1354034	rs1354034	trans_eQTL_trans_eQTL	modelGENE1	same
SDC4	PGRMC1	rs1354034	rs1354034	trans_eQTL_trans_eQTL	modelGENE1	same
SDC4	GNAZ	rs1354034	rs1354034	trans_eQTL_trans_eQTL	modelGENE1	same
SDC4	ITGA2B	rs1354034	rs1354034	trans_eQTL_trans_eQTL	modelGENE1	same
SDC4	SDPR	rs1354034	rs1354034	trans_eQTL_trans_eQTL	modelGENE1	same
SDC4	PF4	rs1354034	rs1354034	trans_eQTL_trans_eQTL	Independent	same
SDC4	LTBP1	rs1354034	rs1354034	trans_eQTL_trans_eQTL	Independent	same
SDC4	ATP5E	rs1354034	rs1354034	trans_eQTL_trans_eQTL	modelGENE1	same
SDC4	SMIM3	rs1354034	rs1354034	trans_eQTL_trans_eQTL	modelGENE1	same
SDC4	TNFSF4	rs1354034	rs1354034	trans_eQTL_trans_eQTL	Independent	same
SDC4	PARVB	rs1354034	rs1354034	trans_eQTL_trans_eQTL	Independent	same
SDC4	PARD3	rs1354034	rs1354034	trans_eQTL_trans_eQTL	modelGENE1	same
SDC4	PDE3A	rs1354034	rs1354034	trans_eQTL_trans_eQTL	Independent	same
TGM3	VAV1	rs75949649	rs75949649	trans_eQTL_trans_eQTL	modelGENE1	same
SURF6	MED22	rs886089	rs886089	eQTL_eQTL	modelGENE2	same
NUP37	CCDC53	rs72118503	rs72118503	eQTL_eQTL	modelGENE1	same
CROCCP2	NBPF1	rs35956886	rs35956886	eQTL_eQTL	Independent	same
PCSK6	PTGS1	rs16971241	rs16971241	trans_eQTL_trans_eQTL	Independent	same
C10orf10	RASSF4	rs55739491	rs55739491	eQTL_eQTL	Independent	same
KHNYN	SDR39U1	rs10146759	rs10146759	eQTL_eQTL	modelGENE2	same
PRMT1	PRMT1	rs538273502;rs551785964	rs538273502;rs551785964	splicing_eQTL_eQTL	Independent	same
IRGQ	L34079.2	rs3213245	rs3213245	eQTL_splicing_eQTL	modelGENE2	same
IRGQ	XRCC1	rs3213245	rs3213245	eQTL_splicing_eQTL	modelGENE2	same
DHRS4	DHRS4L2	esv3633795;esv3633796	esv3633795;esv3633796	eQTL_eQTL	modelGENE1	same
MRPS5	ZNF514	rs11686534	rs11686534	eQTL_eQTL	modelGENE1	same
LILRA4	CRYM	rs876038	rs876038	trans_eQTL_trans_eQTL	modelGENE2	same
LILRA4	PTPRS	rs876038	rs876038	trans_eQTL_trans_eQTL	Independent	same
LILRA4	NAT8L	rs876038	rs876038	trans_eQTL_trans_eQTL	Independent	same
LILRA4	LINC00996	rs876038	rs876038	trans_eQTL_trans_eQTL	modelGENE2	same
VEPH1	SEPT5	rs1354034	rs1354034	trans_eQTL_trans_eQTL	modelGENE1	same
VEPH1	C19orf33	rs1354034	rs1354034	trans_eQTL_trans_eQTL	Independent	same
VEPH1	DAB2	rs1354034	rs1354034	trans_eQTL_trans_eQTL	modelGENE1	same
VEPH1	C15orf26	rs1354034	rs1354034	trans_eQTL_trans_eQTL	Independent	same
VEPH1	NRGN	rs1354034	rs1354034	trans_eQTL_trans_eQTL	modelGENE1	same
VEPH1	CLU	rs1354034	rs1354034	trans_eQTL_trans_eQTL	modelGENE1	same
VEPH1	TRAPPC3L	rs1354034	rs1354034	trans_eQTL_trans_eQTL	Independent	same
VEPH1	DENND2C	rs1354034	rs1354034	trans_eQTL_trans_eQTL	modelGENE1	same
VEPH1	TREML1	rs1354034	rs1354034	trans_eQTL_trans_eQTL	modelGENE1	same
VEPH1	TUBB1	rs1354034	rs1354034	trans_eQTL_trans_eQTL	modelGENE1	same
VEPH1	PRKAR2B	rs1354034	rs1354034	trans_eQTL_trans_eQTL	Independent	same
VEPH1	ITGB5	rs1354034	rs1354034	trans_eQTL_trans_eQTL	modelGENE1	same
VEPH1	GNG11	rs1354034	rs1354034	trans_eQTL_trans_eQTL	Independent	same
VEPH1	PGRMC1	rs1354034	rs1354034	trans_eQTL_trans_eQTL	modelGENE1	same
VEPH1	BEND2	rs1354034	rs1354034	trans_eQTL_trans_eQTL	Independent	same
VEPH1	GNAZ	rs1354034	rs1354034	trans_eQTL_trans_eQTL	modelGENE1	same
VEPH1	ITGA2B	rs1354034	rs1354034	trans_eQTL_trans_eQTL	modelGENE1	same
VEPH1	SDPR	rs1354034	rs1354034	trans_eQTL_trans_eQTL	modelGENE1	same
VEPH1	MFAP3L	rs1354034	rs1354034	trans_eQTL_trans_eQTL	Independent	same
VEPH1	MYL9	rs1354034	rs1354034	trans_eQTL_trans_eQTL	Independent	same
VEPH1	PF4	rs1354034	rs1354034	trans_eQTL_trans_eQTL	Independent	same
VEPH1	ATP5E	rs1354034	rs1354034	trans_eQTL_trans_eQTL	modelGENE1	same
VEPH1	RP11-879F14.2	rs1354034	rs1354034	trans_eQTL_trans_eQTL	Independent	same
VEPH1	OST4	rs1354034	rs1354034	trans_eQTL_trans_eQTL	Independent	same
TUB	RIC3	rs111285223	rs111285223	eQTL_eQTL	Independent	same
AHCYL2	TSPAN33	rs12667978	rs12667978	eQTL_eQTL	modelGENE1	same
ZNF347	ZNF28	rs57548937	rs57548937	eQTL_eQTL	modelGENE1	same
EHBP1L1	EHBP1L1	rs10160596	rs10160596	eQTL_splicing_eQTL	modelGENE1	same
FAM149A	SORBS2	rs7663027	rs7663027	eQTL_eQTL	modelGENE1	same
CTD-2540L5.5	TTC9	rs141219500	rs141219500	eQTL_eQTL	modelGENE1	same
CTD-2540L5.5	MED6	rs141219500	rs141219500	eQTL_eQTL	Independent	same
DIP2A	PCNT	rs9306156	rs9306156	eQTL_eQTL	modelGENE2	same
CEP85	UBXN11	rs534638532	rs534638532	eQTL_eQTL	modelGENE2	same
PTPRF	CMTM5	rs1354034	rs1354034	trans_eQTL_trans_eQTL	Independent	same
PTPRF	C6orf25	rs1354034	rs1354034	trans_eQTL_trans_eQTL	modelGENE1	same
PTPRF	NEXN	rs1354034	rs1354034	trans_eQTL_trans_eQTL	modelGENE1	same
PTPRF	SEPT5	rs1354034	rs1354034	trans_eQTL_trans_eQTL	modelGENE1	same
PTPRF	RAB27B	rs1354034	rs1354034	trans_eQTL_trans_eQTL	modelGENE1	same
PTPRF	DAB2	rs1354034	rs1354034	trans_eQTL_trans_eQTL	modelGENE1	same
PTPRF	TAL1	rs1354034	rs1354034	trans_eQTL_trans_eQTL	Independent	same
PTPRF	NRGN	rs1354034	rs1354034	trans_eQTL_trans_eQTL	modelGENE1	same
PTPRF	SEC14L5	rs1354034	rs1354034	trans_eQTL_trans_eQTL	Independent	same
PTPRF	CLU	rs1354034	rs1354034	trans_eQTL_trans_eQTL	modelGENE1	same
PTPRF	DENND2C	rs1354034	rs1354034	trans_eQTL_trans_eQTL	modelGENE1	same
PTPRF	NT5M	rs1354034	rs1354034	trans_eQTL_trans_eQTL	modelGENE1	same
PTPRF	TREML1	rs1354034	rs1354034	trans_eQTL_trans_eQTL	modelGENE1	same
PTPRF	TUBB1	rs1354034	rs1354034	trans_eQTL_trans_eQTL	modelGENE1	same
PTPRF	ITGB5	rs1354034	rs1354034	trans_eQTL_trans_eQTL	modelGENE1	same
PTPRF	GNG11	rs1354034	rs1354034	trans_eQTL_trans_eQTL	Independent	same
PTPRF	PGRMC1	rs1354034	rs1354034	trans_eQTL_trans_eQTL	modelGENE1	same
PTPRF	GNAZ	rs1354034	rs1354034	trans_eQTL_trans_eQTL	modelGENE1	same
PTPRF	ITGA2B	rs1354034	rs1354034	trans_eQTL_trans_eQTL	modelGENE1	same
PTPRF	SDPR	rs1354034	rs1354034	trans_eQTL_trans_eQTL	modelGENE1	same
PTPRF	MMP1	rs1354034	rs1354034	trans_eQTL_trans_eQTL	Independent	same
PTPRF	HDGF	rs1354034	rs1354034	trans_eQTL_trans_eQTL	Independent	same
PTPRF	ATP5E	rs1354034	rs1354034	trans_eQTL_trans_eQTL	modelGENE1	same
PTPRF	SMIM3	rs1354034	rs1354034	trans_eQTL_trans_eQTL	modelGENE1	same
PTPRF	CTTN	rs1354034	rs1354034	trans_eQTL_trans_eQTL	modelGENE1	same
PTPRF	PARD3	rs1354034	rs1354034	trans_eQTL_trans_eQTL	modelGENE1	same
DUT	SLC12A1	rs74012002	rs74012002	eQTL_eQTL	Independent	same
MARVELD1	PGAM1	rs7914697	rs7914697	eQTL_eQTL	modelGENE2	same
MRPL38	RP11-552F3.12	rs113389394	rs113389394	eQTL_eQTL	Independent	same
CSTB	CSTB	rs145070872	rs145070872	eQTL_pQTL	Independent	same
FTCD	SPATC1L	rs62215189	rs62215189	eQTL_eQTL	modelGENE1	same
ZNF320	ZNF600	rs10416542	rs10416542	eQTL_eQTL	Independent	same
WFIKKN1	PIGQ	rs74872027	rs74872027	eQTL_eQTL	modelGENE1	same
SLC31A2	FKBP15	rs7027743	rs7027743	eQTL_eQTL	Independent	same
TDP2	KIAA0319	rs9358782	rs9358782	eQTL_eQTL	Independent	same
PRRT4	COL17A1	rs112086410	rs112086410	trans_eQTL_trans_eQTL	Independent	same
NOL12	TRIOBP	rs34655947	rs34655947	eQTL_eQTL	Independent	same
NUP50	CTA-217C2.2	rs7290824	rs7290824	eQTL_eQTL	Independent	same
NUP50	CTA-217C2.1	rs7290824	rs7290824	eQTL_eQTL	Independent	same
FXYD2	FXYD6	rs635706	rs635706	eQTL_eQTL	modelGENE2	same
FAM153A	RP11-1026M7.2	rs114424853	rs114424853	eQTL_eQTL	Independent	same
FAM153A	FAM153C	rs114424853	rs114424853	eQTL_eQTL	Independent	same
SH3BP1	LGALS1	rs12710562	rs12710562	eQTL_eQTL	modelGENE2	same
NCR3	LST1	rs184070214	rs184070214	splicing_eQTL_eQTL	modelGENE2	same
LCA5L	WRB	rs2836999	rs2836999	eQTL_eQTL	modelGENE2	same
RNFT1	TBC1D3P1-DHX40P1	rs11361835	rs11361835	eQTL_eQTL	Independent	same
RMI1	HNRNPK	rs296888	rs296888	eQTL_splicing_eQTL	modelGENE1	same
RMI1	RMI1	rs296888	rs296888	eQTL_splicing_eQTL	modelGENE2	same
TGIF2-C20orf24	C20orf24	rs138308851	rs138308851	eQTL_eQTL	Independent	same
ADAP1	COX19	rs3824074	rs3824074	eQTL_eQTL	Independent	same
ALS2CL	TMIE	rs116510961	rs116510961	eQTL_eQTL	Independent	same
CTA-211A9.5	RP1-90L6.2	rs4822782	rs4822782	eQTL_eQTL	modelGENE2	same
ZGLP1	FDX1L	rs2304240	rs2304240	eQTL_eQTL	Independent	same
SIAE	TBRG1	rs373847216	rs373847216	eQTL_eQTL	Independent	same
CTC-432M15.3	RAPGEF6	rs117173751	rs117173751	eQTL_eQTL	Independent	same
MT1X	MT1X	rs1599933	rs1599933	splicing_eQTL_eQTL	modelGENE1	same
PON2	ASCL2	rs17876183	rs17876183	eQTL_trans_eQTL	modelGENE2	same
IL4R	LTBR	rs28929474	rs28929474	trans_pQTL_trans_pQTL	modelGENE1	same
UBE2D1	TFAM	rs35524461	rs35524461	eQTL_eQTL	modelGENE1	same
UBE2D1	IPMK	rs35524461	rs35524461	eQTL_eQTL	modelGENE2	same
RBBP4	SYNC	rs61798931	rs61798931	eQTL_eQTL	Independent	same
ADCY7	BRD7	rs113351865	rs113351865	eQTL_eQTL	Independent	same
FSTL1	LINC00534	rs10990535	rs10990535	trans_eQTL_trans_eQTL	modelGENE2	same
FSTL1	HIST1H2BG	rs10990535	rs10990535	trans_eQTL_trans_eQTL	modelGENE2	same
FSTL1	HIST1H2BO	rs10990535	rs10990535	trans_eQTL_trans_eQTL	modelGENE2	same
FSTL1	RHOBTB1	rs10990535	rs10990535	trans_eQTL_trans_eQTL	modelGENE1	same
FSTL1	ENKUR	rs10990535	rs10990535	trans_eQTL_trans_eQTL	modelGENE1	same
FSTL1	GRHL1	rs10990535	rs10990535	trans_eQTL_trans_eQTL	modelGENE2	same
FSTL1	EHD3	rs10990535	rs10990535	trans_eQTL_trans_eQTL	modelGENE1	same
FSTL1	PVALB	rs10990535	rs10990535	trans_eQTL_trans_eQTL	modelGENE2	same
DKK3	VCAM1	rs142351376	rs142351376	trans_pQTL_trans_pQTL	Independent	same
DKK3	CLEC11A	rs142351376	rs142351376	trans_pQTL_trans_pQTL	Independent	same
SCPEP1	AIF1	rs149007767	rs149007767	trans_eQTL_trans_eQTL	modelGENE1	same
SCPEP1	LTB4R	rs149007767	rs149007767	trans_eQTL_trans_eQTL	modelGENE1	same
SCPEP1	CD14	rs149007767	rs149007767	trans_eQTL_trans_eQTL	Independent	same
SCPEP1	IKZF1	rs149007767	rs149007767	trans_eQTL_eQTL	modelGENE1	same
SCPEP1	KIAA0319L	rs149007767	rs149007767	trans_eQTL_trans_eQTL	modelGENE1	same
SCPEP1	CLEC10A	rs149007767	rs149007767	trans_eQTL_trans_eQTL	Independent	same
SCPEP1	MICALCL	rs149007767	rs149007767	trans_eQTL_trans_eQTL	modelGENE1	same
SCPEP1	GRN	rs149007767	rs149007767	trans_eQTL_trans_eQTL	Independent	same
SCPEP1	MICAL2	rs149007767	rs149007767	trans_eQTL_trans_eQTL	modelGENE1	same
SCPEP1	HEATR5A	rs149007767	rs149007767	trans_eQTL_trans_eQTL	modelGENE1	same
SCPEP1	CHSY1	rs149007767	rs149007767	trans_eQTL_trans_eQTL	Independent	same
SCPEP1	HRH2	rs149007767	rs149007767	trans_eQTL_trans_eQTL	modelGENE1	same
SCPEP1	CACNB4	rs149007767	rs149007767	trans_eQTL_trans_eQTL	modelGENE1	same
SCPEP1	GLRX	rs149007767	rs149007767	trans_eQTL_trans_eQTL	modelGENE1	same
S100A8	S100A9	rs724781	rs724781	eQTL_eQTL	Independent	same
NEK8	SUPT6H	rs369093193	rs369093193	eQTL_eQTL	modelGENE1	same
RP11-1026M7.2	FAM153C	rs114424853	rs114424853	eQTL_eQTL	modelGENE1	same
MEPE	MMP2	rs75077631	rs75077631	trans_pQTL_trans_pQTL	Independent	same
MEPE	CDH2	rs75077631	rs75077631	trans_pQTL_trans_pQTL	Independent	same
MEPE	GDF2	rs75077631	rs75077631	trans_pQTL_trans_pQTL	Independent	same
F12	GRK6	rs2731671	rs2731671	eQTL_eQTL	Independent	same
ZNF321P	ZNF665	rs1808106	rs1808106	splicing_eQTL_eQTL	modelGENE2	same
LINC00683	ZNF516	rs148831382	rs148831382	eQTL_eQTL	modelGENE2	same
INO80C	GALNT1	rs117569917	rs117569917	eQTL_eQTL	modelGENE2	same
KIAA1614	STX6	rs140642	rs140642	eQTL_eQTL	modelGENE1	same
CTB-102L5.4	C19orf33	rs45437199	rs45437199	eQTL_eQTL	modelGENE1	same
ZNF667	ZNF418	rs13088318	rs13088318	trans_eQTL_trans_eQTL	modelGENE1	same
ZNF667	ZNF547	rs13088318	rs13088318	trans_eQTL_trans_eQTL	modelGENE1	same
ZNF667	ZNF347	rs13088318	rs13088318	trans_eQTL_trans_eQTL	Independent	same
ZNF667	ZNF835	rs13088318	rs13088318	trans_eQTL_trans_eQTL	Independent	same
ZNF667	ZNF677	rs13088318	rs13088318	trans_eQTL_trans_eQTL	Independent	same
ZNF667	ZNF211	rs13088318	rs13088318	trans_eQTL_trans_eQTL	modelGENE1	same
RBL2	RBL2	rs4783811	rs4783811	splicing_eQTL_eQTL	modelGENE1	same
WDR45	AF196779.12	23:48928301:G:T	23:48928301:G:T	eQTL_eQTL	Independent	same
MT2A	MT1E	rs1610215	rs1610215	eQTL_eQTL	modelGENE1	same
SPATA13	RP11-307N16.6	rs80073311	rs80073311	eQTL_eQTL	Independent	same
MTHFR	MTHFR	rs3818762;rs576853093	rs3818762;rs576853093	splicing_eQTL_eQTL	modelGENE2	same
RNASEK	RNASEK-C17orf49	rs111330854	rs111330854	eQTL_eQTL	Independent	same
CEACAM19	IGSF23	rs150820726	rs150820726	eQTL_eQTL	Independent	same
FIGNL1	FIGNL1	rs11764792	rs11764792	eQTL_splicing_eQTL	modelGENE2	same
CHRNE	MINK1	rs62073635	rs62073635	eQTL_eQTL	Independent	same
PC.ae.C38.6	PC.aa.C38.5	rs174551	rs174551	met_QTL_met_QTL	Independent	same
TPM1	CMTM5	rs1354034	rs1354034	trans_eQTL_trans_eQTL	Independent	same
TPM1	C6orf25	rs1354034	rs1354034	trans_eQTL_trans_eQTL	modelGENE1	same
TPM1	PLXNB3	rs1354034	rs1354034	trans_eQTL_trans_eQTL	Independent	same
TPM1	NEXN	rs1354034	rs1354034	trans_eQTL_trans_eQTL	modelGENE1	same
TPM1	RNF11	rs1354034	rs1354034	trans_eQTL_trans_eQTL	Independent	same
TPM1	NAP1L1	rs1354034	rs1354034	trans_eQTL_trans_eQTL	Independent	same
TPM1	SEPT5	rs1354034	rs1354034	trans_eQTL_trans_eQTL	modelGENE1	same
TPM1	CLDN5	rs1354034	rs1354034	trans_eQTL_trans_eQTL	Independent	same
TPM1	DAB2	rs1354034	rs1354034	trans_eQTL_trans_eQTL	modelGENE1	same
TPM1	MAOB	rs1354034	rs1354034	trans_eQTL_trans_eQTL	Independent	same
TPM1	TMEM158	rs1354034	rs1354034	trans_eQTL_trans_eQTL	Independent	same
TPM1	NRGN	rs1354034	rs1354034	trans_eQTL_trans_eQTL	Independent	same
TPM1	CLU	rs1354034	rs1354034	trans_eQTL_trans_eQTL	modelGENE1	same
TPM1	HOMER2	rs1354034	rs1354034	trans_eQTL_trans_eQTL	Independent	same
TPM1	DENND2C	rs1354034	rs1354034	trans_eQTL_trans_eQTL	modelGENE1	same
TPM1	TREML1	rs1354034	rs1354034	trans_eQTL_trans_eQTL	modelGENE1	same
TPM1	ABLIM3	rs1354034	rs1354034	trans_eQTL_trans_eQTL	Independent	same
TPM1	TUBB1	rs1354034	rs1354034	trans_eQTL_trans_eQTL	modelGENE1	same
TPM1	TLN1	rs1354034	rs1354034	trans_eQTL_trans_eQTL	Independent	same
TPM1	COL6A3	rs1354034	rs1354034	trans_eQTL_trans_eQTL	Independent	same
TPM1	PRKAR2B	rs1354034	rs1354034	trans_eQTL_trans_eQTL	Independent	same
TPM1	ITGB5	rs1354034	rs1354034	trans_eQTL_trans_eQTL	modelGENE1	same
TPM1	GNG11	rs1354034	rs1354034	trans_eQTL_trans_eQTL	Independent	same
TPM1	GNAZ	rs1354034	rs1354034	trans_eQTL_trans_eQTL	modelGENE1	same
TPM1	ITGA2B	rs1354034	rs1354034	trans_eQTL_trans_eQTL	modelGENE1	same
TPM1	SDPR	rs1354034	rs1354034	trans_eQTL_trans_eQTL	modelGENE1	same
TPM1	CALD1	rs1354034	rs1354034	trans_eQTL_trans_eQTL	Independent	same
TPM1	MAP1A	rs1354034	rs1354034	trans_eQTL_trans_eQTL	Independent	same
TPM1	CCDC92	rs1354034	rs1354034	trans_eQTL_trans_eQTL	Independent	same
TPM1	ODC1	rs1354034	rs1354034	trans_eQTL_trans_eQTL	Independent	same
TPM1	MSANTD3	rs1354034	rs1354034	trans_eQTL_trans_eQTL	Independent	same
TPM1	MYL9	rs1354034	rs1354034	trans_eQTL_trans_eQTL	Independent	same
TPM1	TTC7B	rs1354034	rs1354034	trans_eQTL_trans_eQTL	Independent	same
TPM1	RP11-672A2.4	rs1354034	rs1354034	trans_eQTL_trans_eQTL	Independent	same
TPM1	RAB6B	rs1354034	rs1354034	trans_eQTL_trans_eQTL	Independent	same
TPM1	ATP5E	rs1354034	rs1354034	trans_eQTL_trans_eQTL	Independent	same
TPM1	RGS10	rs1354034	rs1354034	trans_eQTL_trans_eQTL	Independent	same
TPM1	OST4	rs1354034	rs1354034	trans_eQTL_trans_eQTL	Independent	same
DHRS13	AIF1	rs149007767	rs149007767	trans_eQTL_trans_eQTL	modelGENE1	same
DHRS13	IKZF1	rs149007767	rs149007767	trans_eQTL_eQTL	modelGENE1	same
DHRS13	KIAA0319L	rs149007767	rs149007767	trans_eQTL_trans_eQTL	modelGENE1	same
DHRS13	MICALCL	rs149007767	rs149007767	trans_eQTL_trans_eQTL	modelGENE1	same
DHRS13	ALDH2	rs149007767	rs149007767	trans_eQTL_trans_eQTL	modelGENE1	same
DHRS13	RAB32	rs149007767	rs149007767	trans_eQTL_trans_eQTL	Independent	same
DHRS13	THBD	rs149007767	rs149007767	trans_eQTL_trans_eQTL	Independent	same
DHRS13	MICAL2	rs149007767	rs149007767	trans_eQTL_trans_eQTL	modelGENE1	same
DHRS13	C19orf59	rs149007767	rs149007767	trans_eQTL_trans_eQTL	Independent	same
DHRS13	HEATR5A	rs149007767	rs149007767	trans_eQTL_trans_eQTL	modelGENE1	same
DHRS13	CHSY1	rs149007767	rs149007767	trans_eQTL_trans_eQTL	Independent	same
DHRS13	HRH2	rs149007767	rs149007767	trans_eQTL_trans_eQTL	Independent	same
DHRS13	GLRX	rs149007767	rs149007767	trans_eQTL_trans_eQTL	modelGENE1	same
WDR45	AF196779.12	23:48935284:C:A	23:48935284:C:A	eQTL_eQTL	Independent	same
PROC	F7	rs540574262	rs540574262	trans_pQTL_trans_pQTL	modelGENE2	same
CDKN2D	SEPT5	rs1354034	rs1354034	trans_eQTL_trans_eQTL	Independent	same
CDKN2D	DAB2	rs1354034	rs1354034	trans_eQTL_trans_eQTL	modelGENE1	same
CDKN2D	TSPAN9	rs1354034	rs1354034	trans_eQTL_trans_eQTL	Independent	same
CDKN2D	SEC14L5	rs1354034	rs1354034	trans_eQTL_trans_eQTL	Independent	same
CDKN2D	CLU	rs1354034	rs1354034	trans_eQTL_trans_eQTL	modelGENE1	same
CDKN2D	EGF	rs1354034	rs1354034	trans_eQTL_trans_eQTL	Independent	same
CDKN2D	DENND2C	rs1354034	rs1354034	trans_eQTL_trans_eQTL	modelGENE1	same
CDKN2D	TREML1	rs1354034	rs1354034	trans_eQTL_trans_eQTL	modelGENE1	same
CDKN2D	TUBB1	rs1354034	rs1354034	trans_eQTL_trans_eQTL	modelGENE1	same
CDKN2D	MARCH2	rs1354034	rs1354034	trans_eQTL_trans_eQTL	Independent	same
CDKN2D	ITGB5	rs1354034	rs1354034	trans_eQTL_trans_eQTL	modelGENE1	same
CDKN2D	PGRMC1	rs1354034	rs1354034	trans_eQTL_trans_eQTL	modelGENE1	same
CDKN2D	GNAZ	rs1354034	rs1354034	trans_eQTL_trans_eQTL	modelGENE1	same
CDKN2D	ITGA2B	rs1354034	rs1354034	trans_eQTL_trans_eQTL	modelGENE1	same
CDKN2D	SDPR	rs1354034	rs1354034	trans_eQTL_trans_eQTL	modelGENE1	same
CDKN2D	TTC7B	rs1354034	rs1354034	trans_eQTL_trans_eQTL	Independent	same
CDKN2D	HDGF	rs1354034	rs1354034	trans_eQTL_trans_eQTL	Independent	same
CDKN2D	ATP5E	rs1354034	rs1354034	trans_eQTL_trans_eQTL	modelGENE1	same
CDKN2D	CTTN	rs1354034	rs1354034	trans_eQTL_trans_eQTL	modelGENE1	same
CDKN2D	PARD3	rs1354034	rs1354034	trans_eQTL_trans_eQTL	modelGENE1	same
ZNF154	ZNF772	rs372963022	rs372963022	eQTL_eQTL	Independent	same
NR1D1	MED24	rs2314339	rs2314339	eQTL_eQTL	modelGENE2	same
IKBKE	C1orf147	rs12739461	rs12739461	eQTL_eQTL	Independent	same
ZNF600	ZNF28	rs111541336	rs111541336	eQTL_eQTL	modelGENE1	same
FUCA1	SRSF10	rs199913886	rs199913886	eQTL_eQTL	modelGENE1	same
LAMTOR1	ANAPC15	rs7925055	rs7925055	eQTL_eQTL	Independent	same
STAG3	PVRIG	rs3735244	rs3735244	eQTL_eQTL	Independent	same
LMNB2	C19orf35	rs149033950	rs149033950	eQTL_eQTL	modelGENE1	same
ANPEP	AP3S2	rs11073891	rs11073891	eQTL_eQTL	modelGENE2	same
ANPEP	C15orf38-AP3S2	rs11073891	rs11073891	eQTL_eQTL	modelGENE2	same
ANPEP	ANPEP	rs11073891	rs11073891	eQTL_splicing_eQTL	modelGENE2	same
FAM89B	SSSCA1	rs143834068	rs143834068	eQTL_eQTL	Independent	same
PLAA	RP11-56F10.3	rs590894	rs590894	eQTL_eQTL	modelGENE1	same
PLAA	TEK	rs590894	rs590894	eQTL_eQTL	modelGENE1	same
KRT5	KRT5	rs139863285	rs139863285	splicing_eQTL_eQTL	modelGENE1	same
NLRC4	NLRC4	rs385076	rs385076	splicing_eQTL_eQTL	modelGENE1	same
NLRC4	YIPF4	rs385076	rs385076	splicing_eQTL_eQTL	modelGENE2	same
TRAPPC5	CD209	rs11668398	rs11668398	eQTL_pQTL	modelGENE2	same
FAM153B	RP11-844P9.1	rs62389203	rs62389203	splicing_eQTL_eQTL	modelGENE2	same
FAM153B	FAM153B	rs62389203	rs62389203	splicing_eQTL_eQTL	modelGENE2	same
RP11-586D19.1	JAKMIP1	rs4689355	rs4689355	eQTL_eQTL	modelGENE1	same
RP11-586D19.1	C4orf50	rs4689355	rs4689355	eQTL_eQTL	modelGENE1	same
CTA-384D8.34	CTA-384D8.35	rs126241	rs126241	eQTL_eQTL	Independent	same
CTA-373H7.7	MIAT	rs35262724	rs35262724	eQTL_eQTL	Independent	same
SZT2	MED8	rs1051097	rs1051097	eQTL_eQTL	modelGENE1	same
CIITA	CIITA	rs4780336	rs4780336	splicing_eQTL_eQTL	modelGENE2	same
CIITA	DEXI	rs4780336	rs4780336	splicing_eQTL_eQTL	modelGENE2	same
APBB1	SMPD1	rs7951904	rs7951904	splicing_eQTL_splicing_eQTL	modelGENE2	same
PLAUR	TNFRSF10C	rs4760	rs4760	eQTL_trans_pQTL	modelGENE1	same
PLAUR	FCGR3B	rs4760	rs4760	eQTL_trans_pQTL	modelGENE1	same
PLAUR	CADM4	rs4760	rs4760	eQTL_eQTL	modelGENE1	same
CMTM5	C6orf25	rs1354034	rs1354034	trans_eQTL_trans_eQTL	Independent	same
CMTM5	PLXNB3	rs1354034	rs1354034	trans_eQTL_trans_eQTL	Independent	same
CMTM5	TUBA8	rs1354034	rs1354034	trans_eQTL_trans_eQTL	Independent	same
CMTM5	MPL	rs1354034	rs1354034	trans_eQTL_trans_eQTL	Independent	same
CMTM5	C19orf33	rs1354034	rs1354034	trans_eQTL_trans_eQTL	Independent	same
CMTM5	DAB2	rs1354034	rs1354034	trans_eQTL_trans_eQTL	modelGENE1	same
CMTM5	TAF10	rs1354034	rs1354034	trans_eQTL_trans_eQTL	Independent	same
CMTM5	MAOB	rs1354034	rs1354034	trans_eQTL_trans_eQTL	Independent	same
CMTM5	TSPAN9	rs1354034	rs1354034	trans_eQTL_trans_eQTL	Independent	same
CMTM5	TGFB1I1	rs1354034	rs1354034	trans_eQTL_trans_eQTL	Independent	same
CMTM5	CLEC1B	rs1354034	rs1354034	trans_eQTL_trans_eQTL	Independent	same
CMTM5	ALOX12	rs1354034	rs1354034	trans_eQTL_trans_eQTL	Independent	same
CMTM5	VWF	rs1354034	rs1354034	trans_eQTL_trans_eQTL	Independent	same
CMTM5	GP1BA	rs1354034	rs1354034	trans_eQTL_trans_eQTL	Independent	same
CMTM5	SCFD2	rs1354034	rs1354034	trans_eQTL_trans_eQTL	Independent	same
CMTM5	RBPMS2	rs1354034	rs1354034	trans_eQTL_trans_eQTL	Independent	same
CMTM5	RSU1	rs1354034	rs1354034	trans_eQTL_trans_eQTL	Independent	same
CMTM5	CTB-102L5.4	rs1354034	rs1354034	trans_eQTL_trans_eQTL	Independent	same
CMTM5	NRGN	rs1354034	rs1354034	trans_eQTL_trans_eQTL	Independent	same
CMTM5	AC005307.3	rs1354034	rs1354034	trans_eQTL_trans_eQTL	Independent	same
CMTM5	PCSK6	rs1354034	rs1354034	trans_eQTL_trans_eQTL	Independent	same
CMTM5	CLU	rs1354034	rs1354034	trans_eQTL_trans_eQTL	Independent	same
CMTM5	MFSD2B	rs1354034	rs1354034	trans_eQTL_trans_eQTL	Independent	same
CMTM5	F13A1	rs1354034	rs1354034	trans_eQTL_trans_eQTL	Independent	same
CMTM5	FSTL1	rs1354034	rs1354034	trans_eQTL_trans_eQTL	Independent	same
CMTM5	TREML1	rs1354034	rs1354034	trans_eQTL_trans_eQTL	Independent	same
CMTM5	ABLIM3	rs1354034	rs1354034	trans_eQTL_trans_eQTL	Independent	same
CMTM5	PDLIM1	rs1354034	rs1354034	trans_eQTL_trans_eQTL	Independent	same
CMTM5	TUBB1	rs1354034	rs1354034	trans_eQTL_trans_eQTL	modelGENE1	same
CMTM5	MMRN1	rs1354034	rs1354034	trans_eQTL_trans_eQTL	Independent	same
CMTM5	PPBP	rs1354034	rs1354034	trans_eQTL_trans_eQTL	Independent	same
CMTM5	MYCT1	rs1354034	rs1354034	trans_eQTL_trans_eQTL	Independent	same
CMTM5	TLN1	rs1354034	rs1354034	trans_eQTL_trans_eQTL	Independent	same
CMTM5	VSIG2	rs1354034	rs1354034	trans_eQTL_trans_eQTL	Independent	same
CMTM5	COL6A3	rs1354034	rs1354034	trans_eQTL_trans_eQTL	Independent	same
CMTM5	MEGT1	rs1354034	rs1354034	trans_eQTL_trans_eQTL	Independent	same
CMTM5	PRKAR2B	rs1354034	rs1354034	trans_eQTL_trans_eQTL	Independent	same
CMTM5	AGPAT1	rs1354034	rs1354034	trans_eQTL_trans_eQTL	Independent	same
CMTM5	ITGB5	rs1354034	rs1354034	trans_eQTL_trans_eQTL	modelGENE1	same
CMTM5	RUFY1	rs1354034	rs1354034	trans_eQTL_trans_eQTL	Independent	same
CMTM5	GNG11	rs1354034	rs1354034	trans_eQTL_trans_eQTL	Independent	same
CMTM5	PGRMC1	rs1354034	rs1354034	trans_eQTL_trans_eQTL	modelGENE1	same
CMTM5	MGLL	rs1354034	rs1354034	trans_eQTL_trans_eQTL	Independent	same
CMTM5	EGFL7	rs1354034	rs1354034	trans_eQTL_trans_eQTL	Independent	same
CMTM5	GNAZ	rs1354034	rs1354034	trans_eQTL_trans_eQTL	modelGENE1	same
CMTM5	GAS2L1	rs1354034	rs1354034	trans_eQTL_trans_eQTL	Independent	same
CMTM5	ITGA2B	rs1354034	rs1354034	trans_eQTL_trans_eQTL	Independent	same
CMTM5	SDPR	rs1354034	rs1354034	trans_eQTL_trans_eQTL	modelGENE1	same
CMTM5	CALD1	rs1354034	rs1354034	trans_eQTL_trans_eQTL	Independent	same
CMTM5	SELP	rs1354034	rs1354034	trans_eQTL_trans_eQTL	Independent	same
CMTM5	ODC1	rs1354034	rs1354034	trans_eQTL_trans_eQTL	Independent	same
CMTM5	CLEC2L	rs1354034	rs1354034	trans_eQTL_trans_eQTL	Independent	same
CMTM5	COL10A1	rs1354034	rs1354034	trans_eQTL_trans_eQTL	Independent	same
CMTM5	AQP10	rs1354034	rs1354034	trans_eQTL_trans_eQTL	Independent	same
CMTM5	MYL9	rs1354034	rs1354034	trans_eQTL_trans_eQTL	Independent	same
CMTM5	TTC7B	rs1354034	rs1354034	trans_eQTL_trans_eQTL	Independent	same
CMTM5	PF4	rs1354034	rs1354034	trans_eQTL_trans_eQTL	Independent	same
CMTM5	FERMT3	rs1354034	rs1354034	trans_eQTL_trans_eQTL	Independent	same
CMTM5	ILK	rs1354034	rs1354034	trans_eQTL_trans_eQTL	Independent	same
CMTM5	RAB6B	rs1354034	rs1354034	trans_eQTL_trans_eQTL	Independent	same
CMTM5	SAMD14	rs1354034	rs1354034	trans_eQTL_trans_eQTL	Independent	same
CMTM5	ATP5E	rs1354034	rs1354034	trans_eQTL_trans_eQTL	modelGENE1	same
CMTM5	SLC24A3	rs1354034	rs1354034	trans_eQTL_trans_eQTL	Independent	same
CMTM5	LY6G6F	rs1354034	rs1354034	trans_eQTL_trans_eQTL	Independent	same
CMTM5	SMIM3	rs1354034	rs1354034	trans_eQTL_trans_eQTL	modelGENE1	same
CMTM5	PTCRA	rs1354034	rs1354034	trans_eQTL_trans_eQTL	Independent	same
CMTM5	PARVB	rs1354034	rs1354034	trans_eQTL_trans_eQTL	Independent	same
CMTM5	CTTN	rs1354034	rs1354034	trans_eQTL_trans_eQTL	modelGENE1	same
CMTM5	TSPAN33	rs1354034	rs1354034	trans_eQTL_trans_eQTL	Independent	same
CMTM5	PARD3	rs1354034	rs1354034	trans_eQTL_trans_eQTL	modelGENE1	same
CMTM5	RP11-879F14.2	rs1354034	rs1354034	trans_eQTL_trans_eQTL	Independent	same
CMTM5	GP6	rs1354034	rs1354034	trans_eQTL_trans_eQTL	Independent	same
ABHD14A	ACY1	rs17849626	rs17849626	eQTL_eQTL	Independent	same
ABHD14A	ABHD14A-ACY1	rs17849626	rs17849626	eQTL_eQTL	Independent	same
PDGFRB	CTNND1	rs10068537	rs10068537	pQTL_trans_eQTL	modelGENE1	same
ENPP4	RCAN2	rs72866407	rs72866407	eQTL_eQTL	modelGENE1	same
ENPP4	ENPP5	rs72866407	rs72866407	eQTL_eQTL	Independent	same
ZNF135	ZSCAN18	rs182202655	rs182202655	eQTL_eQTL	Independent	same
SIRPB1	SIRPG	rs2253814	rs2253814	eQTL_eQTL	modelGENE1	same
LRP12	ELOVL7	rs1354034	rs1354034	trans_eQTL_trans_eQTL	Independent	same
LRP12	RAB27B	rs1354034	rs1354034	trans_eQTL_trans_eQTL	Independent	same
LRP12	PKHD1L1	rs1354034	rs1354034	trans_eQTL_trans_eQTL	Independent	same
LRP12	SERPINE1	rs1354034	rs1354034	trans_eQTL_trans_eQTL	Independent	same
LRP12	PLOD2	rs1354034	rs1354034	trans_eQTL_trans_eQTL	Independent	same
LRP12	GP1BA	rs1354034	rs1354034	trans_eQTL_trans_eQTL	Independent	same
LRP12	NCKAP1	rs1354034	rs1354034	trans_eQTL_trans_eQTL	Independent	same
LRP12	TFPI	rs1354034	rs1354034	trans_eQTL_trans_eQTL	Independent	same
LRP12	CLU	rs1354034	rs1354034	trans_eQTL_trans_eQTL	modelGENE1	same
LRP12	ARHGAP6	rs1354034	rs1354034	trans_eQTL_trans_eQTL	Independent	same
LRP12	ADCY6	rs1354034	rs1354034	trans_eQTL_trans_eQTL	Independent	same
LRP12	ITGB3	rs1354034	rs1354034	trans_eQTL_trans_eQTL	Independent	same
LRP12	FRMD4B	rs1354034	rs1354034	trans_eQTL_trans_eQTL	Independent	same
LRP12	DENND2C	rs1354034	rs1354034	trans_eQTL_trans_eQTL	Independent	same
LRP12	TREML1	rs1354034	rs1354034	trans_eQTL_trans_eQTL	modelGENE1	same
LRP12	TUBB1	rs1354034	rs1354034	trans_eQTL_trans_eQTL	modelGENE1	same
LRP12	MMRN1	rs1354034	rs1354034	trans_eQTL_trans_eQTL	Independent	same
LRP12	NFIB	rs1354034	rs1354034	trans_eQTL_trans_eQTL	Independent	same
LRP12	PPBP	rs1354034	rs1354034	trans_eQTL_trans_eQTL	Independent	same
LRP12	MYCT1	rs1354034	rs1354034	trans_eQTL_trans_eQTL	Independent	same
LRP12	MEGT1	rs1354034	rs1354034	trans_eQTL_trans_eQTL	Independent	same
LRP12	ITGB5	rs1354034	rs1354034	trans_eQTL_trans_eQTL	modelGENE1	same
LRP12	PGRMC1	rs1354034	rs1354034	trans_eQTL_trans_eQTL	modelGENE1	same
LRP12	SSX2IP	rs1354034	rs1354034	trans_eQTL_trans_eQTL	Independent	same
LRP12	EGFL7	rs1354034	rs1354034	trans_eQTL_trans_eQTL	Independent	same
LRP12	DNM3	rs1354034	rs1354034	trans_eQTL_trans_eQTL	Independent	same
LRP12	EMILIN1	rs1354034	rs1354034	trans_eQTL_trans_eQTL	Independent	same
LRP12	GNAZ	rs1354034	rs1354034	trans_eQTL_trans_eQTL	modelGENE1	same
LRP12	ITGA2B	rs1354034	rs1354034	trans_eQTL_trans_eQTL	modelGENE1	same
LRP12	SDPR	rs1354034	rs1354034	trans_eQTL_trans_eQTL	modelGENE1	same
LRP12	SELP	rs1354034	rs1354034	trans_eQTL_trans_eQTL	Independent	same
LRP12	COL10A1	rs1354034	rs1354034	trans_eQTL_trans_eQTL	Independent	same
LRP12	LTBP1	rs1354034	rs1354034	trans_eQTL_trans_eQTL	Independent	same
LRP12	ATP5E	rs1354034	rs1354034	trans_eQTL_trans_eQTL	modelGENE1	same
LRP12	LY6G6F	rs1354034	rs1354034	trans_eQTL_trans_eQTL	Independent	same
LRP12	TNFSF4	rs1354034	rs1354034	trans_eQTL_trans_eQTL	Independent	same
LRP12	CTTN	rs1354034	rs1354034	trans_eQTL_trans_eQTL	modelGENE1	same
LRP12	ITGB3	rs1354034	rs1354034	trans_eQTL_trans_eQTL	Independent	same
LRP12	PDE3A	rs1354034	rs1354034	trans_eQTL_trans_eQTL	Independent	same
UBA52	FKBP8	rs1046321;rs200648389	rs1046321;rs200648389	trans_eQTL_trans_eQTL	Independent	same
UBA52	KEL	rs1046321;rs200648389	rs1046321;rs200648389	trans_eQTL_trans_eQTL	Independent	same
UBA52	RUNDC3A	rs1046321;rs200648389	rs1046321;rs200648389	trans_eQTL_trans_eQTL	Independent	same
UBA52	NPRL3	rs1046321;rs200648389	rs1046321;rs200648389	trans_eQTL_trans_eQTL	Independent	same
UBA52	BAG6	rs1046321;rs200648389	rs1046321;rs200648389	trans_eQTL_trans_eQTL	Independent	same
TNFSF12	TNFSF13	rs151063284	rs151063284	eQTL_eQTL	Independent	same
TNFSF12	TNFSF12-TNFSF13	rs151063284	rs151063284	eQTL_eQTL	Independent	same
FCGR3A	FCGR3B	rs56270452	rs56270452	eQTL_eQTL	Independent	same
SERPINB6	WRNIP1	rs11242810	rs11242810	eQTL_eQTL	modelGENE2	same
SLTM	BNIP2	rs4775175	rs4775175	eQTL_eQTL	modelGENE1	same
PAAF1	PAAF1	rs117816201	rs117816201	splicing_eQTL_eQTL	modelGENE1	same
TRIM40	MPL	rs1354034	rs1354034	trans_eQTL_trans_eQTL	Independent	same
TRIM40	RAB27B	rs1354034	rs1354034	trans_eQTL_trans_eQTL	Independent	same
TRIM40	SERPINE1	rs1354034	rs1354034	trans_eQTL_trans_eQTL	Independent	same
TRIM40	GP1BA	rs1354034	rs1354034	trans_eQTL_trans_eQTL	Independent	same
TRIM40	NRGN	rs1354034	rs1354034	trans_eQTL_trans_eQTL	modelGENE1	same
TRIM40	CLU	rs1354034	rs1354034	trans_eQTL_trans_eQTL	modelGENE1	same
TRIM40	TREML1	rs1354034	rs1354034	trans_eQTL_trans_eQTL	modelGENE1	same
TRIM40	TUBB1	rs1354034	rs1354034	trans_eQTL_trans_eQTL	modelGENE1	same
TRIM40	ITGB5	rs1354034	rs1354034	trans_eQTL_trans_eQTL	modelGENE1	same
TRIM40	PGRMC1	rs1354034	rs1354034	trans_eQTL_trans_eQTL	modelGENE1	same
TRIM40	DNM3	rs1354034	rs1354034	trans_eQTL_trans_eQTL	Independent	same
TRIM40	GNAZ	rs1354034	rs1354034	trans_eQTL_trans_eQTL	modelGENE1	same
TRIM40	ITGA2B	rs1354034	rs1354034	trans_eQTL_trans_eQTL	modelGENE1	same
TRIM40	SDPR	rs1354034	rs1354034	trans_eQTL_trans_eQTL	modelGENE1	same
TRIM40	MFAP3L	rs1354034	rs1354034	trans_eQTL_trans_eQTL	Independent	same
TRIM40	MYL9	rs1354034	rs1354034	trans_eQTL_trans_eQTL	Independent	same
TRIM40	TDRP	rs1354034	rs1354034	trans_eQTL_trans_eQTL	Independent	same
TMEM42	KIAA1143	rs143562407	rs143562407	eQTL_eQTL	modelGENE1	same
TMEM42	ZNF197	rs143562407	rs143562407	eQTL_eQTL	modelGENE1	same
TMEM42	ZNF445	rs143562407	rs143562407	eQTL_eQTL	modelGENE1	same
TNFSF13	TNFSF12-TNFSF13	rs3803800	rs3803800	eQTL_eQTL	Independent	same
TNFSF13	TNFSF12-TNFSF13	rs3803800	rs3803800	eQTL_splicing_eQTL	modelGENE2	same
TNFSF13	TNFSF13	rs3803800	rs3803800	eQTL_splicing_eQTL	modelGENE2	same
MLST8	MLST8	rs26831	rs26831	eQTL_splicing_eQTL	modelGENE2	same
LY6E	IFI16	rs4385425	rs4385425	trans_eQTL_trans_eQTL	Independent	same
LPAR5	IFFO1	rs4764623	rs4764623	eQTL_eQTL	modelGENE2	same
RP11-488C13.7	VASH1	rs574451941	rs574451941	eQTL_eQTL	Independent	same
SLC25A29	RP11-638I2.6	rs61992961	rs61992961	eQTL_eQTL	Independent	same
PUF60	PLEC	rs35723243	rs35723243	eQTL_eQTL	modelGENE1	same
PUF60	NRBP2	rs35723243	rs35723243	eQTL_eQTL	modelGENE1	same
PUF60	GRINA	rs35723243	rs35723243	eQTL_eQTL	modelGENE1	same
RP13-270P17.3	MYOM1	rs3819221	rs3819221	eQTL_eQTL	modelGENE2	same
INTS3	NUP210L	rs541512926	rs541512926	eQTL_eQTL	modelGENE1	same
KIF3C	HBP1	rs4730220	rs4730220	trans_eQTL_eQTL	modelGENE1	same
KIF3C	COG5	rs4730220	rs4730220	trans_eQTL_eQTL	modelGENE2	same
ANG	AL163636.6	rs1010461	rs1010461	eQTL_eQTL	Independent	same
ANG	ANG	rs1010461	rs1010461	eQTL_pQTL	modelGENE2	same
ANG	RNASE4	rs1010461	rs1010461	eQTL_eQTL	Independent	same
NOL10	NOL10	rs34336101	rs34336101	eQTL_splicing_eQTL	modelGENE2	same
CD97	EMR2	rs9305048	rs9305048	splicing_eQTL_splicing_eQTL	modelGENE1	same
PYROXD2	HPS1	rs1061115	rs1061115	eQTL_eQTL	modelGENE2	same
TSPAN4	PNPLA2	rs6591	rs6591	eQTL_eQTL	modelGENE2	same
PRR11	CLTC	rs8069123	rs8069123	eQTL_eQTL	modelGENE1	same
ELOVL7	C6orf25	rs1354034	rs1354034	trans_eQTL_trans_eQTL	Independent	same
ELOVL7	TUBA8	rs1354034	rs1354034	trans_eQTL_trans_eQTL	Independent	same
ELOVL7	NEXN	rs1354034	rs1354034	trans_eQTL_trans_eQTL	modelGENE1	same
ELOVL7	RNF11	rs1354034	rs1354034	trans_eQTL_trans_eQTL	Independent	same
ELOVL7	SEPT5	rs1354034	rs1354034	trans_eQTL_trans_eQTL	modelGENE1	same
ELOVL7	RAB27B	rs1354034	rs1354034	trans_eQTL_trans_eQTL	Independent	same
ELOVL7	DAB2	rs1354034	rs1354034	trans_eQTL_trans_eQTL	modelGENE1	same
ELOVL7	PKHD1L1	rs1354034	rs1354034	trans_eQTL_trans_eQTL	Independent	same
ELOVL7	CLEC1B	rs1354034	rs1354034	trans_eQTL_trans_eQTL	Independent	same
ELOVL7	GP1BA	rs1354034	rs1354034	trans_eQTL_trans_eQTL	Independent	same
ELOVL7	NRGN	rs1354034	rs1354034	trans_eQTL_trans_eQTL	modelGENE1	same
ELOVL7	PCSK6	rs1354034	rs1354034	trans_eQTL_trans_eQTL	Independent	same
ELOVL7	CLU	rs1354034	rs1354034	trans_eQTL_trans_eQTL	modelGENE1	same
ELOVL7	ARHGAP6	rs1354034	rs1354034	trans_eQTL_trans_eQTL	Independent	same
ELOVL7	ITGB3	rs1354034	rs1354034	trans_eQTL_trans_eQTL	Independent	same
ELOVL7	FSTL1	rs1354034	rs1354034	trans_eQTL_trans_eQTL	Independent	same
ELOVL7	NT5M	rs1354034	rs1354034	trans_eQTL_trans_eQTL	modelGENE1	same
ELOVL7	TREML1	rs1354034	rs1354034	trans_eQTL_trans_eQTL	modelGENE1	same
ELOVL7	TUBB1	rs1354034	rs1354034	trans_eQTL_trans_eQTL	modelGENE1	same
ELOVL7	MMRN1	rs1354034	rs1354034	trans_eQTL_trans_eQTL	Independent	same
ELOVL7	PPBP	rs1354034	rs1354034	trans_eQTL_trans_eQTL	Independent	same
ELOVL7	MYCT1	rs1354034	rs1354034	trans_eQTL_trans_eQTL	Independent	same
ELOVL7	GUCY1A3	rs1354034	rs1354034	trans_eQTL_trans_eQTL	Independent	same
ELOVL7	MEGT1	rs1354034	rs1354034	trans_eQTL_trans_eQTL	Independent	same
ELOVL7	PRKAR2B	rs1354034	rs1354034	trans_eQTL_trans_eQTL	Independent	same
ELOVL7	C12orf39	rs1354034	rs1354034	trans_eQTL_trans_eQTL	Independent	same
ELOVL7	PDE5A	rs1354034	rs1354034	trans_eQTL_trans_eQTL	Independent	same
ELOVL7	ITGB5	rs1354034	rs1354034	trans_eQTL_trans_eQTL	modelGENE1	same
ELOVL7	PEAR1	rs1354034	rs1354034	trans_eQTL_trans_eQTL	Independent	same
ELOVL7	PGRMC1	rs1354034	rs1354034	trans_eQTL_trans_eQTL	modelGENE1	same
ELOVL7	MGLL	rs1354034	rs1354034	trans_eQTL_trans_eQTL	Independent	same
ELOVL7	DNM3	rs1354034	rs1354034	trans_eQTL_trans_eQTL	Independent	same
ELOVL7	ARHGEF12	rs1354034	rs1354034	trans_eQTL_trans_eQTL	Independent	same
ELOVL7	GNAZ	rs1354034	rs1354034	trans_eQTL_trans_eQTL	modelGENE1	same
ELOVL7	ITGA2B	rs1354034	rs1354034	trans_eQTL_trans_eQTL	modelGENE1	same
ELOVL7	SDPR	rs1354034	rs1354034	trans_eQTL_trans_eQTL	Independent	same
ELOVL7	ADRA2A	rs1354034	rs1354034	trans_eQTL_trans_eQTL	Independent	same
ELOVL7	CALD1	rs1354034	rs1354034	trans_eQTL_trans_eQTL	Independent	same
ELOVL7	SELP	rs1354034	rs1354034	trans_eQTL_trans_eQTL	Independent	same
ELOVL7	MFAP3L	rs1354034	rs1354034	trans_eQTL_trans_eQTL	Independent	same
ELOVL7	COL10A1	rs1354034	rs1354034	trans_eQTL_trans_eQTL	Independent	same
ELOVL7	MYL9	rs1354034	rs1354034	trans_eQTL_trans_eQTL	Independent	same
ELOVL7	PF4	rs1354034	rs1354034	trans_eQTL_trans_eQTL	Independent	same
ELOVL7	LTBP1	rs1354034	rs1354034	trans_eQTL_trans_eQTL	Independent	same
ELOVL7	ATP5E	rs1354034	rs1354034	trans_eQTL_trans_eQTL	modelGENE1	same
ELOVL7	SMIM3	rs1354034	rs1354034	trans_eQTL_trans_eQTL	modelGENE1	same
ELOVL7	TNFSF4	rs1354034	rs1354034	trans_eQTL_trans_eQTL	Independent	same
ELOVL7	CTTN	rs1354034	rs1354034	trans_eQTL_trans_eQTL	modelGENE1	same
ELOVL7	ASAP2	rs1354034	rs1354034	trans_eQTL_trans_eQTL	Independent	same
ELOVL7	ITGB3	rs1354034	rs1354034	trans_eQTL_trans_eQTL	Independent	same
ELOVL7	MAX	rs1354034	rs1354034	trans_eQTL_trans_eQTL	Independent	same
ELOVL7	PARD3	rs1354034	rs1354034	trans_eQTL_trans_eQTL	modelGENE1	same
ANXA6	GM2A	rs72794132	rs72794132	eQTL_eQTL	modelGENE1	same
ANXA6	CCDC69	rs72794132	rs72794132	eQTL_eQTL	modelGENE1	same
FAM83H	PLEC	rs35723243	rs35723243	eQTL_eQTL	modelGENE1	same
FAM83H	NRBP2	rs35723243	rs35723243	eQTL_eQTL	modelGENE1	same
FAM83H	GRINA	rs35723243	rs35723243	eQTL_eQTL	modelGENE1	same
LINC00672	TBC1D3F	rs141846416	rs141846416	eQTL_eQTL	modelGENE1	same
MCF2L2	B3GNT5	rs112079027	rs112079027	eQTL_eQTL	Independent	same
CASP5	CASP5	rs34687244	rs34687244	splicing_eQTL_eQTL	Independent	same
FHL1	NEXN	rs1354034	rs1354034	trans_eQTL_trans_eQTL	modelGENE1	same
FHL1	DAB2	rs1354034	rs1354034	trans_eQTL_trans_eQTL	modelGENE1	same
FHL1	MAOB	rs1354034	rs1354034	trans_eQTL_trans_eQTL	Independent	same
FHL1	C15orf26	rs1354034	rs1354034	trans_eQTL_trans_eQTL	Independent	same
FHL1	TUBA4A	rs1354034	rs1354034	trans_eQTL_trans_eQTL	Independent	same
FHL1	CLU	rs1354034	rs1354034	trans_eQTL_trans_eQTL	modelGENE1	same
FHL1	DENND2C	rs1354034	rs1354034	trans_eQTL_trans_eQTL	modelGENE1	same
FHL1	TREML1	rs1354034	rs1354034	trans_eQTL_trans_eQTL	Independent	same
FHL1	ABLIM3	rs1354034	rs1354034	trans_eQTL_trans_eQTL	Independent	same
FHL1	TUBB1	rs1354034	rs1354034	trans_eQTL_trans_eQTL	modelGENE1	same
FHL1	EHD3	rs1354034	rs1354034	trans_eQTL_trans_eQTL	Independent	same
FHL1	PPBP	rs1354034	rs1354034	trans_eQTL_trans_eQTL	Independent	same
FHL1	PRKAR2B	rs1354034	rs1354034	trans_eQTL_trans_eQTL	Independent	same
FHL1	C12orf39	rs1354034	rs1354034	trans_eQTL_trans_eQTL	Independent	same
FHL1	ITGB5	rs1354034	rs1354034	trans_eQTL_trans_eQTL	modelGENE1	same
FHL1	GNG11	rs1354034	rs1354034	trans_eQTL_trans_eQTL	Independent	same
FHL1	PGRMC1	rs1354034	rs1354034	trans_eQTL_trans_eQTL	modelGENE1	same
FHL1	PITPNM2	rs1354034	rs1354034	trans_eQTL_trans_eQTL	Independent	same
FHL1	GNAZ	rs1354034	rs1354034	trans_eQTL_trans_eQTL	modelGENE1	same
FHL1	SDPR	rs1354034	rs1354034	trans_eQTL_trans_eQTL	modelGENE1	same
FHL1	CLEC2L	rs1354034	rs1354034	trans_eQTL_trans_eQTL	Independent	same
FHL1	MYL9	rs1354034	rs1354034	trans_eQTL_trans_eQTL	Independent	same
FHL1	PF4	rs1354034	rs1354034	trans_eQTL_trans_eQTL	Independent	same
FHL1	SAMD14	rs1354034	rs1354034	trans_eQTL_trans_eQTL	Independent	same
FHL1	ATP5E	rs1354034	rs1354034	trans_eQTL_trans_eQTL	modelGENE1	same
FHL1	PARVB	rs1354034	rs1354034	trans_eQTL_trans_eQTL	Independent	same
FHL1	CTTN	rs1354034	rs1354034	trans_eQTL_trans_eQTL	modelGENE1	same
FHL1	PARD3	rs1354034	rs1354034	trans_eQTL_trans_eQTL	modelGENE1	same
FHL1	OST4	rs1354034	rs1354034	trans_eQTL_trans_eQTL	Independent	same
IL1RL1	LYVE1	rs145519276	rs145519276	trans_pQTL_trans_pQTL	modelGENE1	same
PLP2	PRICKLE3	23:49047619:T:C	23:49047619:T:C	eQTL_eQTL	Independent	same
ALAD	ALAD	rs8177813	rs8177813	eQTL_splicing_eQTL	modelGENE1	same
MAN2C1	MAN2C1	rs11637068	rs11637068	splicing_eQTL_eQTL	modelGENE1	same
POLR2J2	FBXL13	rs60984271	rs60984271	splicing_eQTL_eQTL	modelGENE2	same
CCDC147	ITPRIP	rs34970111	rs34970111	eQTL_eQTL	modelGENE1	same
RP11-345J4.5	INO80E	rs78807581	rs78807581	eQTL_eQTL	modelGENE1	same
NSMF	PNPLA7	rs10746563	rs10746563	eQTL_eQTL	modelGENE1	same
LGALS3	DLGAP5	rs369628908	rs369628908	eQTL_eQTL	modelGENE2	same
RP11-514P8.6	POLR2J2	rs543107283;rs527823452	rs543107283;rs527823452	eQTL_eQTL	Independent	same
RP11-514P8.6	POLR2J2	rs543107283;rs527823452	rs543107283;rs527823452	eQTL_eQTL	Independent	same
KRT5	KRT6A	rs139863285	rs139863285	eQTL_splicing_eQTL	modelGENE2	same
DNAJC25-GNG10	DNAJC25	rs3824465	rs3824465	eQTL_eQTL	Independent	same
DNAJC25-GNG10	GNG10	rs3824465	rs3824465	eQTL_eQTL	Independent	same
BTNL3	BTNL3	esv3607798;esv3607799	esv3607798;esv3607799	splicing_eQTL_eQTL	modelGENE2	same
ZNF564	CTD-2192J16.20	rs34187838	rs34187838	eQTL_eQTL	Independent	same
M6PR	M6PR	ss1388090400	ss1388090400	eQTL_splicing_eQTL	modelGENE1	same
M6PR	LGMN	ss1388090400	ss1388090400	eQTL_trans_pQTL	modelGENE2	same
decanoylcarnitine	C10	rs17843902	rs17843902	met_QTL_met_QTL	Independent	same
RP11-493L12.4	AMIGO2	rs215379	rs215379	eQTL_eQTL	modelGENE1	same
RP11-493L12.4	PCED1B	rs215379	rs215379	eQTL_eQTL	modelGENE1	same
RP11-514P8.6	UPK3BL	rs62482905	rs62482905	eQTL_eQTL	Independent	same
RP11-514P8.6	POLR2J2	rs62482905	rs62482905	eQTL_eQTL	Independent	same
RP11-514P8.6	POLR2J2	rs62482905	rs62482905	eQTL_eQTL	Independent	same
PGBD3	ERCC6-PGBD3	rs559450341	rs559450341	eQTL_eQTL	Independent	same
CCDC159	DKFZP761J1410	rs3745690	rs3745690	eQTL_eQTL	Independent	same
PCDHGC5	PCDHGA8	rs251021	rs251021	eQTL_eQTL	Independent	same
PCDHGC5	PCDHGA7	rs251021	rs251021	eQTL_eQTL	Independent	same
MIF	AP000350.4	rs5751759	rs5751759	eQTL_eQTL	Independent	same
PPBP	ALOX12	rs11130543	rs11130543	trans_eQTL_trans_eQTL	Independent	same
PPBP	CMTM5	rs11130543	rs11130543	trans_eQTL_trans_eQTL	Independent	same
PPBP	PCSK6	rs11130543	rs11130543	trans_eQTL_trans_eQTL	Independent	same
PPBP	CLU	rs11130543	rs11130543	trans_eQTL_trans_eQTL	Independent	same
PPBP	VSIG2	rs11130543	rs11130543	trans_eQTL_trans_eQTL	Independent	same
PPBP	TREML1	rs11130543	rs11130543	trans_eQTL_trans_eQTL	Independent	same
PPBP	MEGT1	rs11130543	rs11130543	trans_eQTL_trans_eQTL	Independent	same
PPBP	ITGA2B	rs11130543	rs11130543	trans_eQTL_trans_eQTL	Independent	same
CLEC9A	ST20-MTHFS	rs56388170	rs56388170	trans_eQTL_trans_eQTL	modelGENE1	same
CLEC9A	SRPK1	rs56388170	rs56388170	trans_eQTL_trans_eQTL	modelGENE1	same
CLEC9A	CREB5	rs56388170	rs56388170	trans_eQTL_eQTL	modelGENE1	same
CLEC9A	MTHFS	rs56388170	rs56388170	trans_eQTL_trans_eQTL	modelGENE1	same
ZNF223	ZNF284	rs149918573	rs149918573	trans_eQTL_trans_eQTL	Independent	same
STAG3	PVRIG	rs35092054	rs35092054	eQTL_eQTL	Independent	same
BRD7	ADCY7	rs62029968	rs62029968	eQTL_eQTL	Independent	same
GATA2	SLC45A3	rs78744187	rs78744187	trans_eQTL_trans_eQTL	Independent	same
GATA2	HRH4	rs78744187	rs78744187	trans_eQTL_trans_eQTL	Independent	same
GATA2	TEX101	rs78744187	rs78744187	trans_eQTL_trans_eQTL	Independent	same
GATA2	THSD7A	rs78744187	rs78744187	trans_eQTL_trans_eQTL	Independent	same
GATA2	AKAP12	rs78744187	rs78744187	trans_eQTL_trans_eQTL	Independent	same
GATA2	CCNA1	rs78744187	rs78744187	trans_eQTL_trans_eQTL	Independent	same
GATA2	CPA3	rs78744187	rs78744187	trans_eQTL_trans_eQTL	Independent	same
GATA2	KIT	rs78744187	rs78744187	trans_eQTL_trans_pQTL	modelGENE1	same
GATA2	NTRK1	rs78744187	rs78744187	trans_eQTL_trans_eQTL	Independent	same
SMIM5	MYO15B	rs76124218	rs76124218	eQTL_eQTL	modelGENE2	same
SMIM5	RECQL5	rs76124218	rs76124218	eQTL_eQTL	modelGENE2	same
RP11-1079K10.3	PHOSPHO1	rs138249239	rs138249239	eQTL_eQTL	modelGENE1	same
SOAT2	SPRYD3	rs2280699	rs2280699	eQTL_eQTL	modelGENE2	same
SPINT1	SPINT1	rs17658212	rs17658212	pQTL_eQTL	modelGENE1	same
NFXL1	NIPAL1	rs115391122	rs115391122	eQTL_eQTL	Independent	same
FANCB	MOSPD2	23:14912029:C:T	23:14912029:C:T	eQTL_eQTL	modelGENE1	same
CARNS1	RAD9A	rs56088284	rs56088284	eQTL_eQTL	modelGENE1	same
CEACAM19	PVR	rs28807203	rs28807203	eQTL_eQTL	Independent	same
MARC1	C1orf115	rs11582354	rs11582354	eQTL_eQTL	modelGENE2	same
DUSP14	TADA2A	rs373703160	rs373703160	eQTL_eQTL	modelGENE2	same
PIGX	ST20-MTHFS	rs56388170	rs56388170	trans_eQTL_trans_eQTL	modelGENE1	same
PIGX	SRPK1	rs56388170	rs56388170	trans_eQTL_trans_eQTL	modelGENE1	same
PIGX	CREB5	rs56388170	rs56388170	trans_eQTL_eQTL	modelGENE1	same
PIGX	RABGAP1L	rs56388170	rs56388170	trans_eQTL_trans_eQTL	modelGENE1	same
PIGX	ARHGAP25	rs56388170	rs56388170	trans_eQTL_trans_eQTL	modelGENE1	same
PIGX	MTHFS	rs56388170	rs56388170	trans_eQTL_trans_eQTL	modelGENE1	same
PIGX	IL8	rs56388170	rs56388170	trans_eQTL_trans_eQTL	modelGENE1	same
VIL1	C6orf25	rs1354034	rs1354034	trans_eQTL_trans_eQTL	modelGENE1	same
VIL1	NEXN	rs1354034	rs1354034	trans_eQTL_trans_eQTL	modelGENE1	same
VIL1	SEPT5	rs1354034	rs1354034	trans_eQTL_trans_eQTL	modelGENE1	same
VIL1	DAB2	rs1354034	rs1354034	trans_eQTL_trans_eQTL	modelGENE1	same
VIL1	NRGN	rs1354034	rs1354034	trans_eQTL_trans_eQTL	modelGENE1	same
VIL1	SEC14L5	rs1354034	rs1354034	trans_eQTL_trans_eQTL	Independent	same
VIL1	CLU	rs1354034	rs1354034	trans_eQTL_trans_eQTL	modelGENE1	same
VIL1	DENND2C	rs1354034	rs1354034	trans_eQTL_trans_eQTL	modelGENE1	same
VIL1	NT5M	rs1354034	rs1354034	trans_eQTL_trans_eQTL	modelGENE1	same
VIL1	TREML1	rs1354034	rs1354034	trans_eQTL_trans_eQTL	modelGENE1	same
VIL1	ABLIM3	rs1354034	rs1354034	trans_eQTL_trans_eQTL	Independent	same
VIL1	TUBB1	rs1354034	rs1354034	trans_eQTL_trans_eQTL	modelGENE1	same
VIL1	ITGB5	rs1354034	rs1354034	trans_eQTL_trans_eQTL	modelGENE1	same
VIL1	PGRMC1	rs1354034	rs1354034	trans_eQTL_trans_eQTL	modelGENE1	same
VIL1	GNAZ	rs1354034	rs1354034	trans_eQTL_trans_eQTL	modelGENE1	same
VIL1	ITGA2B	rs1354034	rs1354034	trans_eQTL_trans_eQTL	modelGENE1	same
VIL1	SDPR	rs1354034	rs1354034	trans_eQTL_trans_eQTL	modelGENE1	same
VIL1	PF4	rs1354034	rs1354034	trans_eQTL_trans_eQTL	Independent	same
VIL1	ATP5E	rs1354034	rs1354034	trans_eQTL_trans_eQTL	modelGENE1	same
VIL1	CTTN	rs1354034	rs1354034	trans_eQTL_trans_eQTL	modelGENE1	same
VIL1	PARD3	rs1354034	rs1354034	trans_eQTL_trans_eQTL	modelGENE1	same
LAIR1	LAIR1	rs118056835	rs118056835	pQTL_eQTL	modelGENE1	same
LAIR1	LAIR2	rs118056835	rs118056835	pQTL_eQTL	modelGENE1	same
LINC00526	RP11-835E18.5	rs1201525	rs1201525	eQTL_eQTL	Independent	same
LINC00526	LINC00667	rs1201525	rs1201525	eQTL_eQTL	Independent	same
RP11-302M6.4	LRRC8D	rs1215649	rs1215649	eQTL_eQTL	modelGENE1	same
AANAT	RHBDF2	rs4238992	rs4238992	eQTL_eQTL	modelGENE1	same
C15orf37	ST20-MTHFS	rs72630421	rs72630421	eQTL_eQTL	Independent	same
C15orf37	MTHFS	rs72630421	rs72630421	eQTL_eQTL	Independent	same
C15orf37	ST20	rs72630421	rs72630421	eQTL_eQTL	Independent	same
C15orf37	BCL2A1	rs72630421	rs72630421	eQTL_eQTL	Independent	same
SHPK	TRPV1	rs72834066	rs72834066	eQTL_eQTL	modelGENE2	same
TSPO	TTLL12	rs138945	rs138945	eQTL_eQTL	modelGENE1	same
WNK2	RIPK4	rs72997862	rs72997862	trans_eQTL_trans_eQTL	modelGENE2	same
WNK2	AMPD2	rs72997862	rs72997862	trans_eQTL_trans_eQTL	modelGENE1	same
WNK2	VAV1	rs72997862	rs72997862	trans_eQTL_trans_eQTL	modelGENE1	same
WNK2	PLAGL1	rs72997862	rs72997862	trans_eQTL_eQTL	modelGENE2	same
WNK2	DAAM2	rs72997862	rs72997862	trans_eQTL_trans_eQTL	modelGENE2	same
WNK2	MOCS1	rs72997862	rs72997862	trans_eQTL_trans_eQTL	modelGENE2	same
DLK1	MEG3	rs12881545	rs12881545	pQTL_eQTL	modelGENE2	same
PC.ae.C42.5	PC.aa.C40.5	rs174547	rs174547	met_QTL_met_QTL	Independent	same
PC.ae.C42.5	PC.ae.C40.5	rs174547	rs174547	met_QTL_met_QTL	Independent	same
PC.ae.C42.5	PC.aa.C42.6	rs174547	rs174547	met_QTL_met_QTL	Independent	same
TSPYL1	DSE	rs34064900	rs34064900	eQTL_eQTL	Independent	same
RPS10	RPS10-NUDT3	rs147578852	rs147578852	eQTL_eQTL	Independent	same
CDC42EP1	LGALS2	rs56142717	rs56142717	eQTL_eQTL	Independent	same
CTC-360G5.8	SARS2	rs8113389	rs8113389	eQTL_eQTL	Independent	same
C6orf25	RP11-387H17.4	rs1354034	rs1354034	trans_eQTL_trans_eQTL	modelGENE2	same
C6orf25	GSTO1	rs1354034	rs1354034	trans_eQTL_trans_eQTL	modelGENE2	same
C6orf25	TUBA8	rs1354034	rs1354034	trans_eQTL_trans_eQTL	Independent	same
C6orf25	HRASLS	rs1354034	rs1354034	trans_eQTL_trans_eQTL	modelGENE2	same
C6orf25	YWHAH	rs1354034	rs1354034	trans_eQTL_trans_eQTL	modelGENE2	same
C6orf25	IGFBP2	rs1354034	rs1354034	trans_eQTL_trans_eQTL	modelGENE2	same
C6orf25	SEPT5	rs1354034	rs1354034	trans_eQTL_trans_eQTL	Independent	same
C6orf25	EXOC3L2	rs1354034	rs1354034	trans_eQTL_trans_eQTL	modelGENE2	same
C6orf25	CLDN5	rs1354034	rs1354034	trans_eQTL_trans_eQTL	Independent	same
C6orf25	RAB27B	rs1354034	rs1354034	trans_eQTL_trans_eQTL	Independent	same
C6orf25	RP11-265O12.1	rs1354034	rs1354034	trans_eQTL_trans_eQTL	modelGENE2	same
C6orf25	SHROOM4	rs1354034	rs1354034	trans_eQTL_trans_eQTL	modelGENE2	same
C6orf25	PTPRN	rs1354034	rs1354034	trans_eQTL_trans_eQTL	modelGENE2	same
C6orf25	C19orf33	rs1354034	rs1354034	trans_eQTL_trans_eQTL	modelGENE2	same
C6orf25	PRKG1	rs1354034	rs1354034	trans_eQTL_trans_eQTL	modelGENE2	same
C6orf25	ITGA2	rs1354034	rs1354034	trans_eQTL_trans_eQTL	modelGENE2	same
C6orf25	TAL1	rs1354034	rs1354034	trans_eQTL_trans_eQTL	modelGENE2	same
C6orf25	MAOB	rs1354034	rs1354034	trans_eQTL_trans_eQTL	modelGENE2	same
C6orf25	TSPAN9	rs1354034	rs1354034	trans_eQTL_trans_eQTL	Independent	same
C6orf25	TGFB1I1	rs1354034	rs1354034	trans_eQTL_trans_eQTL	Independent	same
C6orf25	C15orf26	rs1354034	rs1354034	trans_eQTL_trans_eQTL	modelGENE2	same
C6orf25	PKHD1L1	rs1354034	rs1354034	trans_eQTL_trans_eQTL	modelGENE2	same
C6orf25	CLEC1B	rs1354034	rs1354034	trans_eQTL_trans_eQTL	modelGENE2	same
C6orf25	WASF3	rs1354034	rs1354034	trans_eQTL_trans_eQTL	modelGENE2	same
C6orf25	SERPINE1	rs1354034	rs1354034	trans_eQTL_trans_eQTL	modelGENE2	same
C6orf25	ALOX12	rs1354034	rs1354034	trans_eQTL_trans_eQTL	modelGENE2	same
C6orf25	STRIP2	rs1354034	rs1354034	trans_eQTL_trans_eQTL	modelGENE2	same
C6orf25	TMEM158	rs1354034	rs1354034	trans_eQTL_trans_eQTL	modelGENE2	same
C6orf25	CDIP1	rs1354034	rs1354034	trans_eQTL_trans_eQTL	modelGENE2	same
C6orf25	FAM212A	rs1354034	rs1354034	trans_eQTL_trans_eQTL	modelGENE2	same
C6orf25	AC147651.3	rs1354034	rs1354034	trans_eQTL_trans_eQTL	modelGENE2	same
C6orf25	SEPT4	rs1354034	rs1354034	trans_eQTL_trans_eQTL	modelGENE2	same
C6orf25	VWF	rs1354034	rs1354034	trans_eQTL_trans_eQTL	Independent	same
C6orf25	XPNPEP1	rs1354034	rs1354034	trans_eQTL_trans_eQTL	modelGENE2	same
C6orf25	SCFD2	rs1354034	rs1354034	trans_eQTL_trans_eQTL	modelGENE2	same
C6orf25	RBPMS2	rs1354034	rs1354034	trans_eQTL_trans_eQTL	modelGENE2	same
C6orf25	HIST1H2BF	rs1354034	rs1354034	trans_eQTL_trans_eQTL	modelGENE2	same
C6orf25	RSU1	rs1354034	rs1354034	trans_eQTL_trans_eQTL	modelGENE2	same
C6orf25	CHRNA2	rs1354034	rs1354034	trans_eQTL_trans_eQTL	modelGENE2	same
C6orf25	EIF2AK1	rs1354034	rs1354034	trans_eQTL_trans_eQTL	Independent	same
C6orf25	NCKAP1	rs1354034	rs1354034	trans_eQTL_trans_eQTL	modelGENE2	same
C6orf25	PDGFA	rs1354034	rs1354034	trans_eQTL_trans_eQTL	modelGENE2	same
C6orf25	CTSA	rs1354034	rs1354034	trans_eQTL_trans_eQTL	Independent	same
C6orf25	NRGN	rs1354034	rs1354034	trans_eQTL_trans_eQTL	Independent	same
C6orf25	HIST1H2BO	rs1354034	rs1354034	trans_eQTL_trans_eQTL	modelGENE2	same
C6orf25	COL4A2	rs1354034	rs1354034	trans_eQTL_trans_eQTL	modelGENE2	same
C6orf25	ZCCHC17	rs1354034	rs1354034	trans_eQTL_trans_eQTL	modelGENE2	same
C6orf25	AC005307.3	rs1354034	rs1354034	trans_eQTL_trans_eQTL	modelGENE2	same
C6orf25	PCSK6	rs1354034	rs1354034	trans_eQTL_trans_eQTL	Independent	same
C6orf25	ST7	rs1354034	rs1354034	trans_eQTL_trans_eQTL	modelGENE2	same
C6orf25	ARHGAP18	rs1354034	rs1354034	trans_eQTL_trans_eQTL	modelGENE2	same
C6orf25	DNM1	rs1354034	rs1354034	trans_eQTL_trans_eQTL	modelGENE2	same
C6orf25	SEC14L5	rs1354034	rs1354034	trans_eQTL_trans_eQTL	modelGENE2	same
C6orf25	CLU	rs1354034	rs1354034	trans_eQTL_trans_eQTL	Independent	same
C6orf25	ARHGAP6	rs1354034	rs1354034	trans_eQTL_trans_eQTL	modelGENE2	same
C6orf25	EGF	rs1354034	rs1354034	trans_eQTL_trans_eQTL	Independent	same
C6orf25	HOMER2	rs1354034	rs1354034	trans_eQTL_trans_eQTL	modelGENE2	same
C6orf25	ITGB3	rs1354034	rs1354034	trans_eQTL_trans_eQTL	Independent	same
C6orf25	RGS6	rs1354034	rs1354034	trans_eQTL_trans_eQTL	modelGENE2	same
C6orf25	TRAPPC3L	rs1354034	rs1354034	trans_eQTL_trans_eQTL	modelGENE2	same
C6orf25	ANO2	rs1354034	rs1354034	trans_eQTL_trans_eQTL	modelGENE2	same
C6orf25	SLC8A3	rs1354034	rs1354034	trans_eQTL_trans_eQTL	modelGENE2	same
C6orf25	AIG1	rs1354034	rs1354034	trans_eQTL_trans_eQTL	modelGENE2	same
C6orf25	F2RL3	rs1354034	rs1354034	trans_eQTL_trans_eQTL	modelGENE2	same
C6orf25	SLC37A1	rs1354034	rs1354034	trans_eQTL_trans_eQTL	modelGENE2	same
C6orf25	NT5M	rs1354034	rs1354034	trans_eQTL_trans_eQTL	Independent	same
C6orf25	SRPK3	rs1354034	rs1354034	trans_eQTL_trans_eQTL	modelGENE2	same
C6orf25	TREML1	rs1354034	rs1354034	trans_eQTL_trans_eQTL	Independent	same
C6orf25	TMSB4X	rs1354034	rs1354034	trans_eQTL_trans_eQTL	modelGENE2	same
C6orf25	ABLIM3	rs1354034	rs1354034	trans_eQTL_trans_eQTL	Independent	same
C6orf25	PDLIM1	rs1354034	rs1354034	trans_eQTL_trans_eQTL	Independent	same
C6orf25	NLK	rs1354034	rs1354034	trans_eQTL_trans_eQTL	modelGENE2	same
C6orf25	TUBB1	rs1354034	rs1354034	trans_eQTL_trans_eQTL	modelGENE1	same
C6orf25	SH3TC2	rs1354034	rs1354034	trans_eQTL_trans_eQTL	modelGENE2	same
C6orf25	EHD3	rs1354034	rs1354034	trans_eQTL_trans_eQTL	Independent	same
C6orf25	PPBP	rs1354034	rs1354034	trans_eQTL_trans_eQTL	Independent	same
C6orf25	MARCH2	rs1354034	rs1354034	trans_eQTL_trans_eQTL	Independent	same
C6orf25	PPP1R14A	rs1354034	rs1354034	trans_eQTL_trans_eQTL	modelGENE2	same
C6orf25	TBXA2R	rs1354034	rs1354034	trans_eQTL_trans_eQTL	modelGENE2	same
C6orf25	VSIG2	rs1354034	rs1354034	trans_eQTL_trans_eQTL	Independent	same
C6orf25	C12orf39	rs1354034	rs1354034	trans_eQTL_trans_eQTL	Independent	same
C6orf25	ITGB5	rs1354034	rs1354034	trans_eQTL_trans_eQTL	Independent	same
C6orf25	PEAR1	rs1354034	rs1354034	trans_eQTL_trans_eQTL	Independent	same
C6orf25	CABP5	rs1354034	rs1354034	trans_eQTL_trans_eQTL	modelGENE2	same
C6orf25	RUFY1	rs1354034	rs1354034	trans_eQTL_trans_eQTL	modelGENE2	same
C6orf25	GNG11	rs1354034	rs1354034	trans_eQTL_trans_eQTL	modelGENE2	same
C6orf25	ACVR1	rs1354034	rs1354034	trans_eQTL_trans_eQTL	modelGENE2	same
C6orf25	PGRMC1	rs1354034	rs1354034	trans_eQTL_trans_eQTL	Independent	same
C6orf25	STON2	rs1354034	rs1354034	trans_eQTL_trans_eQTL	modelGENE2	same
C6orf25	SSX2IP	rs1354034	rs1354034	trans_eQTL_trans_eQTL	modelGENE2	same
C6orf25	TNNC2	rs1354034	rs1354034	trans_eQTL_trans_eQTL	modelGENE2	same
C6orf25	GRAP2	rs1354034	rs1354034	trans_eQTL_trans_eQTL	Independent	same
C6orf25	ARHGEF12	rs1354034	rs1354034	trans_eQTL_trans_eQTL	Independent	same
C6orf25	GNAZ	rs1354034	rs1354034	trans_eQTL_trans_eQTL	modelGENE1	same
C6orf25	GAS2L1	rs1354034	rs1354034	trans_eQTL_trans_eQTL	Independent	same
C6orf25	ITGA2B	rs1354034	rs1354034	trans_eQTL_trans_eQTL	Independent	same
C6orf25	SDPR	rs1354034	rs1354034	trans_eQTL_trans_eQTL	modelGENE1	same
C6orf25	PSD3	rs1354034	rs1354034	trans_eQTL_trans_eQTL	modelGENE2	same
C6orf25	CTNNAL1	rs1354034	rs1354034	trans_eQTL_trans_eQTL	modelGENE2	same
C6orf25	MOB3C	rs1354034	rs1354034	trans_eQTL_trans_eQTL	modelGENE2	same
C6orf25	MMP1	rs1354034	rs1354034	trans_eQTL_trans_eQTL	modelGENE2	same
C6orf25	CCDC103	rs1354034	rs1354034	trans_eQTL_trans_eQTL	modelGENE2	same
C6orf25	FAM187A	rs1354034	rs1354034	trans_eQTL_trans_eQTL	modelGENE2	same
C6orf25	SELP	rs1354034	rs1354034	trans_eQTL_trans_eQTL	Independent	same
C6orf25	CCDC92	rs1354034	rs1354034	trans_eQTL_trans_eQTL	modelGENE2	same
C6orf25	FGF2	rs1354034	rs1354034	trans_eQTL_trans_eQTL	modelGENE2	same
C6orf25	GJA4	rs1354034	rs1354034	trans_eQTL_trans_eQTL	modelGENE2	same
C6orf25	ODC1	rs1354034	rs1354034	trans_eQTL_trans_eQTL	modelGENE2	same
C6orf25	CLEC2L	rs1354034	rs1354034	trans_eQTL_trans_eQTL	Independent	same
C6orf25	PPT2-EGFL8	rs1354034	rs1354034	trans_eQTL_trans_eQTL	modelGENE2	same
C6orf25	MSANTD3	rs1354034	rs1354034	trans_eQTL_trans_eQTL	modelGENE2	same
C6orf25	AQP10	rs1354034	rs1354034	trans_eQTL_trans_eQTL	Independent	same
C6orf25	CYB5R3	rs1354034	rs1354034	trans_eQTL_trans_eQTL	Independent	same
C6orf25	SYTL4	rs1354034	rs1354034	trans_eQTL_trans_eQTL	modelGENE2	same
C6orf25	MYL9	rs1354034	rs1354034	trans_eQTL_trans_eQTL	Independent	same
C6orf25	PYCR2	rs1354034	rs1354034	trans_eQTL_trans_eQTL	modelGENE2	same
C6orf25	MAGED2	rs1354034	rs1354034	trans_eQTL_trans_eQTL	modelGENE2	same
C6orf25	FERMT3	rs1354034	rs1354034	trans_eQTL_trans_eQTL	modelGENE2	same
C6orf25	PTGES3L	rs1354034	rs1354034	trans_eQTL_trans_eQTL	modelGENE2	same
C6orf25	GRK5	rs1354034	rs1354034	trans_eQTL_trans_eQTL	modelGENE2	same
C6orf25	RAB4A	rs1354034	rs1354034	trans_eQTL_trans_eQTL	modelGENE2	same
C6orf25	LTBP1	rs1354034	rs1354034	trans_eQTL_trans_eQTL	modelGENE2	same
C6orf25	HDGF	rs1354034	rs1354034	trans_eQTL_trans_eQTL	modelGENE2	same
C6orf25	PTK7	rs1354034	rs1354034	trans_eQTL_trans_eQTL	modelGENE2	same
C6orf25	RAB6B	rs1354034	rs1354034	trans_eQTL_trans_eQTL	Independent	same
C6orf25	SLC24A3	rs1354034	rs1354034	trans_eQTL_trans_eQTL	modelGENE2	same
C6orf25	GNB5	rs1354034	rs1354034	trans_eQTL_trans_eQTL	modelGENE2	same
C6orf25	CD9	rs1354034	rs1354034	trans_eQTL_trans_eQTL	modelGENE2	same
C6orf25	LY6G6F	rs1354034	rs1354034	trans_eQTL_trans_eQTL	Independent	same
C6orf25	PCYT1B	rs1354034	rs1354034	trans_eQTL_trans_eQTL	Independent	same
C6orf25	RP11-430B1.2	rs1354034	rs1354034	trans_eQTL_trans_eQTL	modelGENE2	same
C6orf25	SMIM3	rs1354034	rs1354034	trans_eQTL_trans_eQTL	Independent	same
C6orf25	AF127936.7	rs1354034	rs1354034	trans_eQTL_trans_eQTL	modelGENE2	same
C6orf25	MGAT4B	rs1354034	rs1354034	trans_eQTL_trans_eQTL	Independent	same
C6orf25	DIMT1	rs1354034	rs1354034	trans_eQTL_trans_eQTL	modelGENE2	same
C6orf25	PTCRA	rs1354034	rs1354034	trans_eQTL_trans_eQTL	Independent	same
C6orf25	STX1A	rs1354034	rs1354034	trans_eQTL_trans_eQTL	modelGENE2	same
C6orf25	MAP1B	rs1354034	rs1354034	trans_eQTL_trans_eQTL	modelGENE2	same
C6orf25	PRTFDC1	rs1354034	rs1354034	trans_eQTL_trans_eQTL	modelGENE2	same
C6orf25	PVALB	rs1354034	rs1354034	trans_eQTL_trans_eQTL	modelGENE2	same
C6orf25	ITGB3	rs1354034	rs1354034	trans_eQTL_trans_eQTL	Independent	same
C6orf25	DYNC1I1	rs1354034	rs1354034	trans_eQTL_trans_eQTL	modelGENE2	same
C6orf25	FN3K	rs1354034	rs1354034	trans_eQTL_trans_eQTL	modelGENE2	same
C6orf25	MAX	rs1354034	rs1354034	trans_eQTL_trans_eQTL	Independent	same
C6orf25	OST4	rs1354034	rs1354034	trans_eQTL_trans_eQTL	modelGENE2	same
C6orf25	LRRC32	rs1354034	rs1354034	trans_eQTL_trans_eQTL	modelGENE2	same
C6orf25	PTGS1	rs1354034	rs1354034	trans_eQTL_trans_eQTL	Independent	same
C6orf25	GP6	rs1354034	rs1354034	trans_eQTL_trans_eQTL	Independent	same
C6orf25	CPNE5	rs1354034	rs1354034	trans_eQTL_trans_eQTL	modelGENE2	same
ARMC10	NAPEPLD	rs4729853	rs4729853	eQTL_eQTL	modelGENE2	same
ARMC10	RASA4	rs4729853	rs4729853	eQTL_eQTL	modelGENE2	same
ENG	ICAM1	rs8176643	rs8176643	trans_pQTL_trans_pQTL	modelGENE2	same
ENG	LGALS9	rs8176643	rs8176643	trans_pQTL_trans_pQTL	modelGENE2	same
ENG	MET	rs8176643	rs8176643	trans_pQTL_trans_pQTL	modelGENE2	same
ENG	PDCD1LG2	rs8176643	rs8176643	trans_pQTL_trans_pQTL	modelGENE2	same
CHI3L1	AIF1	rs149007767	rs149007767	trans_eQTL_trans_eQTL	modelGENE1	same
CHI3L1	LTB4R	rs149007767	rs149007767	trans_eQTL_trans_eQTL	modelGENE1	same
CHI3L1	CCNY	rs149007767	rs149007767	trans_eQTL_trans_eQTL	Independent	same
CHI3L1	IKZF1	rs149007767	rs149007767	trans_eQTL_eQTL	modelGENE1	same
CHI3L1	MYBPH	rs149007767	rs149007767	trans_eQTL_trans_eQTL	Independent	same
CHI3L1	MICALCL	rs149007767	rs149007767	trans_eQTL_trans_eQTL	modelGENE1	same
CHI3L1	NLRP3	rs149007767	rs149007767	trans_eQTL_trans_eQTL	Independent	same
CHI3L1	THBD	rs149007767	rs149007767	trans_eQTL_trans_eQTL	modelGENE1	same
CHI3L1	RP11-344B5.2	rs149007767	rs149007767	trans_eQTL_trans_eQTL	Independent	same
CHI3L1	MICAL2	rs149007767	rs149007767	trans_eQTL_trans_eQTL	modelGENE1	same
CHI3L1	TMEM92	rs149007767	rs149007767	trans_eQTL_trans_eQTL	Independent	same
CHI3L1	C19orf59	rs149007767	rs149007767	trans_eQTL_trans_eQTL	Independent	same
CHI3L1	HEATR5A	rs149007767	rs149007767	trans_eQTL_trans_eQTL	modelGENE1	same
CHI3L1	CACNB4	rs149007767	rs149007767	trans_eQTL_trans_eQTL	modelGENE1	same
PLEKHG6	TNFRSF1A	rs2228576	rs2228576	eQTL_eQTL	Independent	same
PLXNB3	NEXN	rs1354034	rs1354034	trans_eQTL_trans_eQTL	modelGENE1	same
PLXNB3	IGFBP2	rs1354034	rs1354034	trans_eQTL_trans_eQTL	Independent	same
PLXNB3	CLDN5	rs1354034	rs1354034	trans_eQTL_trans_eQTL	Independent	same
PLXNB3	DAB2	rs1354034	rs1354034	trans_eQTL_trans_eQTL	modelGENE1	same
PLXNB3	PKHD1L1	rs1354034	rs1354034	trans_eQTL_trans_eQTL	Independent	same
PLXNB3	ALOX12	rs1354034	rs1354034	trans_eQTL_trans_eQTL	Independent	same
PLXNB3	RBPMS2	rs1354034	rs1354034	trans_eQTL_trans_eQTL	Independent	same
PLXNB3	PCSK6	rs1354034	rs1354034	trans_eQTL_trans_eQTL	Independent	same
PLXNB3	CLU	rs1354034	rs1354034	trans_eQTL_trans_eQTL	modelGENE1	same
PLXNB3	MFSD2B	rs1354034	rs1354034	trans_eQTL_trans_eQTL	Independent	same
PLXNB3	EGF	rs1354034	rs1354034	trans_eQTL_trans_eQTL	Independent	same
PLXNB3	ITGB3	rs1354034	rs1354034	trans_eQTL_trans_eQTL	Independent	same
PLXNB3	DENND2C	rs1354034	rs1354034	trans_eQTL_trans_eQTL	modelGENE1	same
PLXNB3	SRPK3	rs1354034	rs1354034	trans_eQTL_trans_eQTL	Independent	same
PLXNB3	TREML1	rs1354034	rs1354034	trans_eQTL_trans_eQTL	modelGENE1	same
PLXNB3	ABLIM3	rs1354034	rs1354034	trans_eQTL_trans_eQTL	Independent	same
PLXNB3	TUBB1	rs1354034	rs1354034	trans_eQTL_trans_eQTL	modelGENE1	same
PLXNB3	MMRN1	rs1354034	rs1354034	trans_eQTL_trans_eQTL	Independent	same
PLXNB3	TLN1	rs1354034	rs1354034	trans_eQTL_trans_eQTL	Independent	same
PLXNB3	COL6A3	rs1354034	rs1354034	trans_eQTL_trans_eQTL	Independent	same
PLXNB3	MEGT1	rs1354034	rs1354034	trans_eQTL_trans_eQTL	Independent	same
PLXNB3	ITGB5	rs1354034	rs1354034	trans_eQTL_trans_eQTL	modelGENE1	same
PLXNB3	PGRMC1	rs1354034	rs1354034	trans_eQTL_trans_eQTL	modelGENE1	same
PLXNB3	EGFL7	rs1354034	rs1354034	trans_eQTL_trans_eQTL	Independent	same
PLXNB3	LY6G6E	rs1354034	rs1354034	trans_eQTL_trans_eQTL	Independent	same
PLXNB3	GRAP2	rs1354034	rs1354034	trans_eQTL_trans_eQTL	Independent	same
PLXNB3	GNAZ	rs1354034	rs1354034	trans_eQTL_trans_eQTL	modelGENE1	same
PLXNB3	ITGA2B	rs1354034	rs1354034	trans_eQTL_trans_eQTL	Independent	same
PLXNB3	SDPR	rs1354034	rs1354034	trans_eQTL_trans_eQTL	modelGENE1	same
PLXNB3	MMP1	rs1354034	rs1354034	trans_eQTL_trans_eQTL	Independent	same
PLXNB3	SELP	rs1354034	rs1354034	trans_eQTL_trans_eQTL	Independent	same
PLXNB3	MYL9	rs1354034	rs1354034	trans_eQTL_trans_eQTL	Independent	same
PLXNB3	TTC7B	rs1354034	rs1354034	trans_eQTL_trans_eQTL	Independent	same
PLXNB3	FERMT3	rs1354034	rs1354034	trans_eQTL_trans_eQTL	Independent	same
PLXNB3	LTBP1	rs1354034	rs1354034	trans_eQTL_trans_eQTL	Independent	same
PLXNB3	RAB6B	rs1354034	rs1354034	trans_eQTL_trans_eQTL	Independent	same
PLXNB3	ATP5E	rs1354034	rs1354034	trans_eQTL_trans_eQTL	modelGENE1	same
PLXNB3	SLC24A3	rs1354034	rs1354034	trans_eQTL_trans_eQTL	Independent	same
PLXNB3	LY6G6F	rs1354034	rs1354034	trans_eQTL_trans_eQTL	Independent	same
PLXNB3	PCYT1B	rs1354034	rs1354034	trans_eQTL_trans_eQTL	Independent	same
PLXNB3	SMIM3	rs1354034	rs1354034	trans_eQTL_trans_eQTL	modelGENE1	same
PLXNB3	CTTN	rs1354034	rs1354034	trans_eQTL_trans_eQTL	modelGENE1	same
PLXNB3	MAP1B	rs1354034	rs1354034	trans_eQTL_trans_eQTL	Independent	same
PLXNB3	ITGB3	rs1354034	rs1354034	trans_eQTL_trans_eQTL	Independent	same
PLXNB3	PARD3	rs1354034	rs1354034	trans_eQTL_trans_eQTL	modelGENE1	same
RWDD3	RP11-57H12.6	rs12131254	rs12131254	eQTL_eQTL	Independent	same
TMPRSS3	UBASH3A	rs2277798	rs2277798	eQTL_eQTL	modelGENE2	same
CBFA2T3	RP11-830F9.6	rs72815520	rs72815520	eQTL_eQTL	modelGENE2	same
PAQR6	BGLAP	rs4661036	rs4661036	eQTL_splicing_eQTL	modelGENE1	same
SLC16A3	SLC16A3	rs9747989	rs9747989	eQTL_splicing_eQTL	modelGENE1	same
BNIPL	C1orf56	rs10749659	rs10749659	eQTL_eQTL	modelGENE2	same
CHST12	AC004840.9	rs111402248	rs111402248	eQTL_eQTL	Independent	same
TMEM176A	TMEM176B	rs78756793	rs78756793	eQTL_eQTL	Independent	same
GNA11	TLE2	rs2277739	rs2277739	eQTL_eQTL	modelGENE1	same
STAG3	PVRIG	rs7789890	rs7789890	eQTL_eQTL	Independent	same
TMPPE	GLB1	rs201065985	rs201065985	eQTL_eQTL	modelGENE1	same
CTD-2116N20.1	CENPK	rs432206	rs432206	eQTL_eQTL	modelGENE1	same
CCDC82	CCDC82	rs11021562	rs11021562	eQTL_splicing_eQTL	modelGENE2	same
FLT3LG	SEPT9	rs638664	rs638664	trans_eQTL_trans_eQTL	Independent	same
FLT3LG	LCK	rs638664	rs638664	trans_eQTL_trans_eQTL	Independent	same
FLT3LG	CD6	rs638664	rs638664	trans_eQTL_trans_eQTL	Independent	same
ABHD4	SLC7A7	rs1951568	rs1951568	eQTL_eQTL	modelGENE2	same
TNIP1	ANXA6	rs1054389	rs1054389	eQTL_eQTL	modelGENE1	same
RAVER1	CTD-2369P2.12	rs1045384	rs1045384	eQTL_eQTL	Independent	same
ABCC3	DAB2	rs1354034	rs1354034	trans_eQTL_trans_eQTL	modelGENE1	same
ABCC3	PCSK6	rs1354034	rs1354034	trans_eQTL_trans_eQTL	Independent	same
ABCC3	CLU	rs1354034	rs1354034	trans_eQTL_trans_eQTL	modelGENE1	same
ABCC3	ITGB3	rs1354034	rs1354034	trans_eQTL_trans_eQTL	Independent	same
ABCC3	DENND2C	rs1354034	rs1354034	trans_eQTL_trans_eQTL	modelGENE1	same
ABCC3	ABLIM3	rs1354034	rs1354034	trans_eQTL_trans_eQTL	Independent	same
ABCC3	TUBB1	rs1354034	rs1354034	trans_eQTL_trans_eQTL	modelGENE1	same
ABCC3	PPBP	rs1354034	rs1354034	trans_eQTL_trans_eQTL	Independent	same
ABCC3	ITGB5	rs1354034	rs1354034	trans_eQTL_trans_eQTL	Independent	same
ABCC3	PGRMC1	rs1354034	rs1354034	trans_eQTL_trans_eQTL	modelGENE1	same
ABCC3	GRAP2	rs1354034	rs1354034	trans_eQTL_trans_eQTL	Independent	same
ABCC3	GNAZ	rs1354034	rs1354034	trans_eQTL_trans_eQTL	modelGENE1	same
ABCC3	SDPR	rs1354034	rs1354034	trans_eQTL_trans_eQTL	modelGENE1	same
ABCC3	LTBP1	rs1354034	rs1354034	trans_eQTL_trans_eQTL	Independent	same
ABCC3	CTTN	rs1354034	rs1354034	trans_eQTL_trans_eQTL	Independent	same
ABCC3	ITGB3	rs1354034	rs1354034	trans_eQTL_trans_eQTL	Independent	same
ABCC3	PTGS1	rs1354034	rs1354034	trans_eQTL_trans_eQTL	Independent	same
SPATA6L	PPAPDC2	rs113102582	rs113102582	eQTL_eQTL	Independent	same
PLAUR	ADM	rs4253252	rs4253252	trans_pQTL_trans_pQTL	modelGENE1	same
PLAUR	CCDC80	rs4253252	rs4253252	trans_pQTL_trans_pQTL	modelGENE2	same
PLAUR	CDH2	rs4253252	rs4253252	trans_pQTL_trans_pQTL	modelGENE1	same
ZNF100	ZNF100	rs35717293	rs35717293	splicing_eQTL_eQTL	modelGENE1	same
CASC7	TRAPPC9	rs3735799	rs3735799	eQTL_eQTL	modelGENE1	same
ELL	ELL	rs731945	rs731945	splicing_eQTL_eQTL	modelGENE2	same
DMPK	DMWD	rs4802276	rs4802276	eQTL_eQTL	modelGENE2	same
NOS1AP	C1orf226	rs146218478	rs146218478	eQTL_eQTL	Independent	same
MGRN1	MGRN1	rs79110601	rs79110601	splicing_eQTL_eQTL	modelGENE2	same
SARS	KIAA1324	rs647294	rs647294	eQTL_eQTL	modelGENE2	same
SPG21	DUSP6	rs149007767	rs149007767	trans_eQTL_trans_eQTL	Independent	same
SPG21	LTB4R	rs149007767	rs149007767	trans_eQTL_trans_eQTL	modelGENE1	same
SPG21	IKZF1	rs149007767	rs149007767	trans_eQTL_eQTL	modelGENE1	same
SPG21	KIAA0319L	rs149007767	rs149007767	trans_eQTL_trans_eQTL	modelGENE1	same
SPG21	PI3	rs149007767	rs149007767	trans_eQTL_trans_eQTL	Independent	same
SPG21	MICALCL	rs149007767	rs149007767	trans_eQTL_trans_eQTL	modelGENE1	same
SPG21	ALDH2	rs149007767	rs149007767	trans_eQTL_trans_eQTL	modelGENE1	same
SPG21	THBD	rs149007767	rs149007767	trans_eQTL_trans_eQTL	modelGENE1	same
SPG21	MICAL2	rs149007767	rs149007767	trans_eQTL_trans_eQTL	modelGENE1	same
SPG21	HEATR5A	rs149007767	rs149007767	trans_eQTL_trans_eQTL	modelGENE1	same
SPG21	CACNB4	rs149007767	rs149007767	trans_eQTL_trans_eQTL	modelGENE1	same
SPG21	GLRX	rs149007767	rs149007767	trans_eQTL_trans_eQTL	modelGENE1	same
RP11-387H17.4	NEXN	rs1354034	rs1354034	trans_eQTL_trans_eQTL	modelGENE1	same
RP11-387H17.4	SEPT5	rs1354034	rs1354034	trans_eQTL_trans_eQTL	modelGENE1	same
RP11-387H17.4	C1orf198	rs1354034	rs1354034	trans_eQTL_trans_eQTL	Independent	same
RP11-387H17.4	DAB2	rs1354034	rs1354034	trans_eQTL_trans_eQTL	modelGENE1	same
RP11-387H17.4	NRGN	rs1354034	rs1354034	trans_eQTL_trans_eQTL	modelGENE1	same
RP11-387H17.4	CLU	rs1354034	rs1354034	trans_eQTL_trans_eQTL	modelGENE1	same
RP11-387H17.4	DENND2C	rs1354034	rs1354034	trans_eQTL_trans_eQTL	modelGENE1	same
RP11-387H17.4	NT5M	rs1354034	rs1354034	trans_eQTL_trans_eQTL	modelGENE1	same
RP11-387H17.4	TREML1	rs1354034	rs1354034	trans_eQTL_trans_eQTL	modelGENE1	same
RP11-387H17.4	TUBB1	rs1354034	rs1354034	trans_eQTL_trans_eQTL	modelGENE1	same
RP11-387H17.4	ITGB5	rs1354034	rs1354034	trans_eQTL_trans_eQTL	modelGENE1	same
RP11-387H17.4	PGRMC1	rs1354034	rs1354034	trans_eQTL_trans_eQTL	modelGENE1	same
RP11-387H17.4	GNAZ	rs1354034	rs1354034	trans_eQTL_trans_eQTL	modelGENE1	same
RP11-387H17.4	ITGA2B	rs1354034	rs1354034	trans_eQTL_trans_eQTL	modelGENE1	same
RP11-387H17.4	SDPR	rs1354034	rs1354034	trans_eQTL_trans_eQTL	modelGENE1	same
RP11-387H17.4	ATP5E	rs1354034	rs1354034	trans_eQTL_trans_eQTL	modelGENE1	same
RP11-387H17.4	SMIM3	rs1354034	rs1354034	trans_eQTL_trans_eQTL	modelGENE1	same
RP11-387H17.4	CTTN	rs1354034	rs1354034	trans_eQTL_trans_eQTL	modelGENE1	same
RP11-387H17.4	PARD3	rs1354034	rs1354034	trans_eQTL_trans_eQTL	modelGENE1	same
MB21D1	MTO1	rs113354677	rs113354677	eQTL_eQTL	modelGENE1	same
PIEZO1	RNF166	rs58650620	rs58650620	eQTL_eQTL	modelGENE2	same
PLAGL1	TGM3	rs66600044	rs66600044	eQTL_trans_eQTL	Independent	same
PLAGL1	RGL4	rs66600044	rs66600044	eQTL_trans_eQTL	Independent	same
RP11-5A19.5	HSF4	rs117238514	rs117238514	eQTL_eQTL	Independent	same
CTB-133G6.1	CTD-2207O23.3	rs2878333	rs2878333	eQTL_eQTL	Independent	same
CTB-133G6.1	ARHGEF18	rs2878333	rs2878333	eQTL_eQTL	Independent	same
LY6E	OAS2	rs3812591	rs3812591	trans_eQTL_trans_eQTL	Independent	same
KLRD1	KLRC4	rs12372618	rs12372618	eQTL_eQTL	Independent	same
KLRD1	STYK1	rs12372618	rs12372618	eQTL_eQTL	Independent	same
KLRD1	KLRK1	rs12372618	rs12372618	eQTL_eQTL	Independent	same
KLRD1	KLRC4-KLRK1	rs12372618	rs12372618	eQTL_eQTL	Independent	same
ALPL	DHRS13	rs3826331	rs3826331	trans_eQTL_trans_eQTL	Independent	same
ALPL	ADM	rs3826331	rs3826331	trans_eQTL_trans_eQTL	Independent	same
ALPL	SLC25A37	rs3826331	rs3826331	trans_eQTL_trans_eQTL	Independent	same
ALPL	KREMEN1	rs3826331	rs3826331	trans_eQTL_trans_eQTL	Independent	same
ALPL	GCA	rs3826331	rs3826331	trans_eQTL_trans_eQTL	Independent	same
ALPL	MBOAT2	rs3826331	rs3826331	trans_eQTL_trans_eQTL	Independent	same
ALPL	USB1	rs3826331	rs3826331	trans_eQTL_trans_eQTL	Independent	same
ALPL	ETS2	rs3826331	rs3826331	trans_eQTL_trans_eQTL	Independent	same
ALPL	GALNT14	rs3826331	rs3826331	trans_eQTL_trans_eQTL	Independent	same
ALPL	ANXA3	rs3826331	rs3826331	trans_eQTL_trans_eQTL	Independent	same
ALPL	MARCKS	rs3826331	rs3826331	trans_eQTL_trans_eQTL	Independent	same
ALPL	PFKFB3	rs3826331	rs3826331	trans_eQTL_trans_eQTL	Independent	same
ALPL	DNAJC25	rs3826331	rs3826331	trans_eQTL_trans_eQTL	Independent	same
RP4-738P15.1	ACSS1	rs145679432	rs145679432	eQTL_splicing_eQTL	modelGENE1	same
CD209	LGALS4	rs687289	rs687289	trans_pQTL_trans_pQTL	modelGENE2	same
CD209	VWF	rs687289	rs687289	trans_pQTL_trans_pQTL	modelGENE2	same
FCGR3B	FCGR3B	esv3587732;esv3587733	esv3587732;esv3587733	pQTL_eQTL	Independent	same
FCGR3B	FCGR3A	esv3587732;esv3587733	esv3587732;esv3587733	pQTL_eQTL	Independent	same
KLF12	KLF5	rs9573281	rs9573281	eQTL_eQTL	modelGENE1	same
PPIA	ZMIZ2	rs4724320	rs4724320	eQTL_eQTL	modelGENE1	same
KRI1	CDKN2D	rs3745256	rs3745256	eQTL_eQTL	modelGENE2	same
OAS1	IFIT5	rs876037	rs876037	trans_eQTL_trans_eQTL	Independent	same
OAS1	OAS2	rs876037	rs876037	trans_eQTL_trans_eQTL	Independent	same
PADI4	PADI4	esv3585367	esv3585367	splicing_eQTL_eQTL	modelGENE2	same
NIT1	NIT1	rs41270013	rs41270013	eQTL_splicing_eQTL	modelGENE2	same
NOS3	ATG9B	rs3918174	rs3918174	eQTL_eQTL	Independent	same
NQO2	NQO2	rs2518581	rs2518581	eQTL_splicing_eQTL	modelGENE1	same
GSTO1	SEPT5	rs1354034	rs1354034	trans_eQTL_trans_eQTL	modelGENE1	same
GSTO1	DAB2	rs1354034	rs1354034	trans_eQTL_trans_eQTL	modelGENE1	same
GSTO1	NRGN	rs1354034	rs1354034	trans_eQTL_trans_eQTL	modelGENE1	same
GSTO1	CLU	rs1354034	rs1354034	trans_eQTL_trans_eQTL	modelGENE1	same
GSTO1	DENND2C	rs1354034	rs1354034	trans_eQTL_trans_eQTL	modelGENE1	same
GSTO1	TREML1	rs1354034	rs1354034	trans_eQTL_trans_eQTL	modelGENE1	same
GSTO1	TUBB1	rs1354034	rs1354034	trans_eQTL_trans_eQTL	modelGENE1	same
GSTO1	ITGB5	rs1354034	rs1354034	trans_eQTL_trans_eQTL	modelGENE1	same
GSTO1	PGRMC1	rs1354034	rs1354034	trans_eQTL_trans_eQTL	modelGENE1	same
GSTO1	GNAZ	rs1354034	rs1354034	trans_eQTL_trans_eQTL	modelGENE1	same
GSTO1	ITGA2B	rs1354034	rs1354034	trans_eQTL_trans_eQTL	modelGENE1	same
GSTO1	SDPR	rs1354034	rs1354034	trans_eQTL_trans_eQTL	modelGENE1	same
GSTO1	PF4	rs1354034	rs1354034	trans_eQTL_trans_eQTL	Independent	same
GSTO1	ATP5E	rs1354034	rs1354034	trans_eQTL_trans_eQTL	modelGENE1	same
GSTO1	SMIM3	rs1354034	rs1354034	trans_eQTL_trans_eQTL	modelGENE1	same
GSTO1	CTTN	rs1354034	rs1354034	trans_eQTL_trans_eQTL	modelGENE1	same
PRAM1	MFSD12	rs149110519	rs149110519	trans_eQTL_trans_eQTL	modelGENE2	same
PRAM1	PRRG4	rs149110519	rs149110519	trans_eQTL_trans_eQTL	modelGENE2	same
PRAM1	PLAGL1	rs149110519	rs149110519	trans_eQTL_eQTL	Independent	same
PRAM1	IDI1	rs149110519	rs149110519	trans_eQTL_trans_eQTL	modelGENE1	same
PRAM1	ZNF710	rs149110519	rs149110519	trans_eQTL_trans_eQTL	modelGENE2	same
PRAM1	PAQR7	rs149110519	rs149110519	trans_eQTL_trans_eQTL	modelGENE1	same
CFDP1	RP11-77K12.1	rs7192155	rs7192155	eQTL_eQTL	Independent	same
ZDHHC4	ZDHHC4	rs11559147	rs11559147	eQTL_splicing_eQTL	modelGENE2	same
U2SURP	RP11-91G21.1	rs1839406	rs1839406	eQTL_eQTL	modelGENE2	same
JAKMIP3	DPYSL4	rs117391524	rs117391524	eQTL_eQTL	Independent	same
XXbac-BPG181B23.7	MICB	rs41273040	rs41273040	eQTL_splicing_eQTL	modelGENE1	same
XXbac-BPG181B23.7	MICA	rs41273040	rs41273040	eQTL_splicing_eQTL	modelGENE1	same
GPR20	PTP4A3	rs7823363	rs7823363	eQTL_eQTL	modelGENE2	same
TRIM34	TRIM6-TRIM34	rs34134984	rs34134984	eQTL_eQTL	Independent	same
RNF31	RP11-468E2.4	rs11622031	rs11622031	eQTL_splicing_eQTL	modelGENE1	same
CXCL6	IL8	rs4694633	rs4694633	eQTL_eQTL	modelGENE1	same
CXCL6	CXCL1	rs4694633	rs4694633	eQTL_eQTL	modelGENE1	same
RP11-407N17.3	CTAGE5	rs10148574	rs10148574	eQTL_eQTL	Independent	same
SLC25A29	RP11-638I2.6	rs1059264	rs1059264	eQTL_eQTL	Independent	same
MRPL30	C2orf15	rs73964149	rs73964149	eQTL_eQTL	Independent	same
CYP51A1	LRRD1	rs372040821	rs372040821	eQTL_eQTL	Independent	same
RP11-367G6.3	SMIM5	rs10990651	rs10990651	trans_eQTL_trans_eQTL	modelGENE1	same
CAPN1	NEXN	rs1354034	rs1354034	trans_eQTL_trans_eQTL	modelGENE1	same
CAPN1	SEPT5	rs1354034	rs1354034	trans_eQTL_trans_eQTL	modelGENE1	same
CAPN1	DAB2	rs1354034	rs1354034	trans_eQTL_trans_eQTL	modelGENE1	same
CAPN1	NRGN	rs1354034	rs1354034	trans_eQTL_trans_eQTL	modelGENE1	same
CAPN1	CLU	rs1354034	rs1354034	trans_eQTL_trans_eQTL	modelGENE1	same
CAPN1	DENND2C	rs1354034	rs1354034	trans_eQTL_trans_eQTL	modelGENE1	same
CAPN1	TREML1	rs1354034	rs1354034	trans_eQTL_trans_eQTL	modelGENE1	same
CAPN1	TUBB1	rs1354034	rs1354034	trans_eQTL_trans_eQTL	modelGENE1	same
CAPN1	TLN1	rs1354034	rs1354034	trans_eQTL_trans_eQTL	Independent	same
CAPN1	ITGB5	rs1354034	rs1354034	trans_eQTL_trans_eQTL	modelGENE1	same
CAPN1	PGRMC1	rs1354034	rs1354034	trans_eQTL_trans_eQTL	modelGENE1	same
CAPN1	GNAZ	rs1354034	rs1354034	trans_eQTL_trans_eQTL	modelGENE1	same
CAPN1	ITGA2B	rs1354034	rs1354034	trans_eQTL_trans_eQTL	modelGENE1	same
CAPN1	SDPR	rs1354034	rs1354034	trans_eQTL_trans_eQTL	modelGENE1	same
CAPN1	FERMT3	rs1354034	rs1354034	trans_eQTL_trans_eQTL	Independent	same
CAPN1	ATP5E	rs1354034	rs1354034	trans_eQTL_trans_eQTL	modelGENE1	same
CAPN1	SMIM3	rs1354034	rs1354034	trans_eQTL_trans_eQTL	modelGENE1	same
CAPN1	CTTN	rs1354034	rs1354034	trans_eQTL_trans_eQTL	modelGENE1	same
CAPN1	PARD3	rs1354034	rs1354034	trans_eQTL_trans_eQTL	modelGENE1	same
X...11793	X...11530	rs35754645	rs35754645	met_QTL_met_QTL	Independent	same
COASY	VAT1	rs78695809	rs78695809	eQTL_eQTL	modelGENE2	same
CTA-217C2.2	KIAA0930	rs7290824	rs7290824	eQTL_eQTL	modelGENE1	same
CTA-217C2.2	CTA-217C2.1	rs7290824	rs7290824	eQTL_eQTL	Independent	same
SHISA2	ATP8A2	rs217904	rs217904	eQTL_eQTL	Independent	same
HCFC1R1	MMP25	rs3888711	rs3888711	eQTL_splicing_eQTL	modelGENE1	same
FTL	BAX	rs7255991	rs7255991	eQTL_eQTL	modelGENE1	same
CTC-301O7.4	CD37	rs7257387	rs7257387	eQTL_eQTL	Independent	same
HMGXB3	TIGD6	rs3812008	rs3812008	eQTL_eQTL	modelGENE1	same
CCZ1	RSPH10B	rs34639723	rs34639723	eQTL_eQTL	Independent	same
FAM102B	FAM102B	rs41278478	rs41278478	eQTL_splicing_eQTL	modelGENE1	same
F11R	AIF1	rs149007767	rs149007767	trans_eQTL_trans_eQTL	Independent	same
F11R	IKZF1	rs149007767	rs149007767	trans_eQTL_eQTL	modelGENE1	same
F11R	KIAA0319L	rs149007767	rs149007767	trans_eQTL_trans_eQTL	modelGENE1	same
F11R	TMBIM1	rs149007767	rs149007767	trans_eQTL_trans_eQTL	Independent	same
F11R	SLC39A1	rs149007767	rs149007767	trans_eQTL_trans_eQTL	Independent	same
F11R	MICALCL	rs149007767	rs149007767	trans_eQTL_trans_eQTL	modelGENE1	same
F11R	ALDH2	rs149007767	rs149007767	trans_eQTL_trans_eQTL	modelGENE1	same
F11R	THBD	rs149007767	rs149007767	trans_eQTL_trans_eQTL	modelGENE1	same
F11R	GPX3	rs149007767	rs149007767	trans_eQTL_trans_eQTL	Independent	same
F11R	MICAL2	rs149007767	rs149007767	trans_eQTL_trans_eQTL	modelGENE1	same
F11R	HEATR5A	rs149007767	rs149007767	trans_eQTL_trans_eQTL	modelGENE1	same
F11R	HRH2	rs149007767	rs149007767	trans_eQTL_trans_eQTL	modelGENE1	same
PFAS	VAMP2	rs182361429	rs182361429	eQTL_eQTL	modelGENE2	same
TDP2	DOCK4	rs6979374	rs6979374	trans_eQTL_trans_eQTL	modelGENE2	same
TDP2	CREB5	rs6979374	rs6979374	trans_eQTL_eQTL	Independent	same
GPCPD1	GPCPD1	rs79109114	rs79109114	eQTL_splicing_eQTL	modelGENE1	same
RP11-271K21.11	TFDP2	rs143710547	rs143710547	eQTL_eQTL	Independent	same
LSMEM1	IFRD1	rs35134215	rs35134215	eQTL_eQTL	Independent	same
GBP4	CCBL2	rs2147309	rs2147309	eQTL_eQTL	modelGENE2	same
HERC6	HERC6	rs61752312	rs61752312	splicing_eQTL_eQTL	modelGENE1	same
TMEM14C	TMEM14B	rs1045911	rs1045911	eQTL_splicing_eQTL	Independent	same
TMEM14C	TMEM14C	rs1045911	rs1045911	eQTL_splicing_eQTL	Independent	same
UPK3BL	RASA4B	rs555558604	rs555558604	eQTL_eQTL	Independent	same
CD109	CD109	rs36013850	rs36013850	pQTL_eQTL	modelGENE1	same
CEP41	CPA1	rs1990790	rs1990790	eQTL_pQTL	modelGENE2	same
CCDC144A	RP11-219A15.1	rs149730125	rs149730125	eQTL_eQTL	Independent	same
TUBA8	SEPT5	rs1354034	rs1354034	trans_eQTL_trans_eQTL	Independent	same
TUBA8	CLDN5	rs1354034	rs1354034	trans_eQTL_trans_eQTL	Independent	same
TUBA8	DAB2	rs1354034	rs1354034	trans_eQTL_trans_eQTL	modelGENE1	same
TUBA8	CLEC1B	rs1354034	rs1354034	trans_eQTL_trans_eQTL	Independent	same
TUBA8	AC147651.3	rs1354034	rs1354034	trans_eQTL_trans_eQTL	Independent	same
TUBA8	GP1BA	rs1354034	rs1354034	trans_eQTL_trans_eQTL	Independent	same
TUBA8	NRGN	rs1354034	rs1354034	trans_eQTL_trans_eQTL	Independent	same
TUBA8	PCSK6	rs1354034	rs1354034	trans_eQTL_trans_eQTL	Independent	same
TUBA8	ARHGAP6	rs1354034	rs1354034	trans_eQTL_trans_eQTL	Independent	same
TUBA8	ADCY6	rs1354034	rs1354034	trans_eQTL_trans_eQTL	Independent	same
TUBA8	RGS6	rs1354034	rs1354034	trans_eQTL_trans_eQTL	Independent	same
TUBA8	DENND2C	rs1354034	rs1354034	trans_eQTL_trans_eQTL	modelGENE1	same
TUBA8	FSTL1	rs1354034	rs1354034	trans_eQTL_trans_eQTL	Independent	same
TUBA8	TREML1	rs1354034	rs1354034	trans_eQTL_trans_eQTL	Independent	same
TUBA8	PDLIM1	rs1354034	rs1354034	trans_eQTL_trans_eQTL	Independent	same
TUBA8	TUBB1	rs1354034	rs1354034	trans_eQTL_trans_eQTL	modelGENE1	same
TUBA8	SH3TC2	rs1354034	rs1354034	trans_eQTL_trans_eQTL	Independent	same
TUBA8	EHD3	rs1354034	rs1354034	trans_eQTL_trans_eQTL	Independent	same
TUBA8	PPBP	rs1354034	rs1354034	trans_eQTL_trans_eQTL	Independent	same
TUBA8	PPP1R14A	rs1354034	rs1354034	trans_eQTL_trans_eQTL	Independent	same
TUBA8	C12orf39	rs1354034	rs1354034	trans_eQTL_trans_eQTL	Independent	same
TUBA8	ITGB5	rs1354034	rs1354034	trans_eQTL_trans_eQTL	modelGENE1	same
TUBA8	PGRMC1	rs1354034	rs1354034	trans_eQTL_trans_eQTL	modelGENE1	same
TUBA8	MGLL	rs1354034	rs1354034	trans_eQTL_trans_eQTL	Independent	same
TUBA8	GNAZ	rs1354034	rs1354034	trans_eQTL_trans_eQTL	modelGENE1	same
TUBA8	GAS2L1	rs1354034	rs1354034	trans_eQTL_trans_eQTL	Independent	same
TUBA8	ITGA2B	rs1354034	rs1354034	trans_eQTL_trans_eQTL	modelGENE1	same
TUBA8	SDPR	rs1354034	rs1354034	trans_eQTL_trans_eQTL	modelGENE1	same
TUBA8	SELP	rs1354034	rs1354034	trans_eQTL_trans_eQTL	Independent	same
TUBA8	CLIP2	rs1354034	rs1354034	trans_eQTL_trans_eQTL	Independent	same
TUBA8	CCDC92	rs1354034	rs1354034	trans_eQTL_trans_eQTL	Independent	same
TUBA8	ODC1	rs1354034	rs1354034	trans_eQTL_trans_eQTL	Independent	same
TUBA8	PEX26	rs1354034	rs1354034	trans_eQTL_trans_eQTL	Independent	same
TUBA8	CLEC2L	rs1354034	rs1354034	trans_eQTL_trans_eQTL	Independent	same
TUBA8	PF4	rs1354034	rs1354034	trans_eQTL_trans_eQTL	Independent	same
TUBA8	SAMD14	rs1354034	rs1354034	trans_eQTL_trans_eQTL	Independent	same
TUBA8	ATP5E	rs1354034	rs1354034	trans_eQTL_trans_eQTL	modelGENE1	same
TUBA8	PCYT1B	rs1354034	rs1354034	trans_eQTL_trans_eQTL	Independent	same
TUBA8	SMIM3	rs1354034	rs1354034	trans_eQTL_trans_eQTL	modelGENE1	same
TUBA8	PTCRA	rs1354034	rs1354034	trans_eQTL_trans_eQTL	Independent	same
TUBA8	CTTN	rs1354034	rs1354034	trans_eQTL_trans_eQTL	modelGENE1	same
TUBA8	MAP1B	rs1354034	rs1354034	trans_eQTL_trans_eQTL	Independent	same
TUBA8	TSPAN33	rs1354034	rs1354034	trans_eQTL_trans_eQTL	Independent	same
TUBA8	MAX	rs1354034	rs1354034	trans_eQTL_trans_eQTL	Independent	same
TUBA8	RP11-879F14.2	rs1354034	rs1354034	trans_eQTL_trans_eQTL	Independent	same
ZNF217	ZNF217	rs61744628	rs61744628	splicing_eQTL_eQTL	modelGENE1	same
FNDC8	MMP28	rs2101140	rs2101140	eQTL_eQTL	modelGENE2	same
STRA13	LRRC45	rs143665277	rs143665277	eQTL_eQTL	modelGENE2	same
STRA13	STRA13	rs143665277	rs143665277	eQTL_splicing_eQTL	modelGENE2	same
STRA13	RAC3	rs143665277	rs143665277	eQTL_eQTL	modelGENE2	same
PALM2-AKAP2	AKAP2	rs78508600	rs78508600	eQTL_eQTL	Independent	same
NT5C	ARMC7	rs4788867	rs4788867	eQTL_eQTL	modelGENE2	same
MINA	CRYBG3	rs832034	rs832034	eQTL_eQTL	Independent	same
AP3S2	C15orf38-AP3S2	rs1256839	rs1256839	eQTL_eQTL	Independent	same
AP3S2	C15orf38	rs1256839	rs1256839	eQTL_splicing_eQTL	modelGENE2	same
AP3S2	C15orf38	rs1256839	rs1256839	eQTL_eQTL	modelGENE2	same
TMEM129	RP11-572O17.1	rs1867923	rs1867923	eQTL_eQTL	modelGENE2	same
TMEM18	TMEM18	rs2293083	rs2293083	eQTL_splicing_eQTL	modelGENE1	same
TSPEAR	C21orf90	rs12626853	rs12626853	eQTL_eQTL	Independent	same
FKBP1A	FKBP1A	rs8121632	rs8121632	eQTL_splicing_eQTL	modelGENE2	same
KRT71	KRT74	rs75624316	rs75624316	splicing_eQTL_splicing_eQTL	modelGENE1	same
UPF3A	UPF3A	rs3752107	rs3752107	eQTL_splicing_eQTL	modelGENE1	same
ST7L	WNT2B	rs114199731	rs114199731	eQTL_eQTL	Independent	same
TBC1D17	PTOV1	rs34494922	rs34494922	splicing_eQTL_eQTL	modelGENE2	same
TBC1D17	ADM5	rs34494922	rs34494922	splicing_eQTL_eQTL	modelGENE2	same
HRASLS	NEXN	rs1354034	rs1354034	trans_eQTL_trans_eQTL	modelGENE1	same
HRASLS	SEPT5	rs1354034	rs1354034	trans_eQTL_trans_eQTL	modelGENE1	same
HRASLS	DAB2	rs1354034	rs1354034	trans_eQTL_trans_eQTL	modelGENE1	same
HRASLS	COL4A2	rs1354034	rs1354034	trans_eQTL_trans_eQTL	Independent	same
HRASLS	CLU	rs1354034	rs1354034	trans_eQTL_trans_eQTL	modelGENE1	same
HRASLS	NT5M	rs1354034	rs1354034	trans_eQTL_trans_eQTL	modelGENE1	same
HRASLS	TREML1	rs1354034	rs1354034	trans_eQTL_trans_eQTL	modelGENE1	same
HRASLS	ABLIM3	rs1354034	rs1354034	trans_eQTL_trans_eQTL	Independent	same
HRASLS	TUBB1	rs1354034	rs1354034	trans_eQTL_trans_eQTL	modelGENE1	same
HRASLS	ITGB5	rs1354034	rs1354034	trans_eQTL_trans_eQTL	modelGENE1	same
HRASLS	GNG11	rs1354034	rs1354034	trans_eQTL_trans_eQTL	Independent	same
HRASLS	PGRMC1	rs1354034	rs1354034	trans_eQTL_trans_eQTL	modelGENE1	same
HRASLS	GNAZ	rs1354034	rs1354034	trans_eQTL_trans_eQTL	modelGENE1	same
HRASLS	ITGA2B	rs1354034	rs1354034	trans_eQTL_trans_eQTL	modelGENE1	same
HRASLS	SDPR	rs1354034	rs1354034	trans_eQTL_trans_eQTL	modelGENE1	same
HRASLS	SELP	rs1354034	rs1354034	trans_eQTL_trans_eQTL	Independent	same
HRASLS	MYL9	rs1354034	rs1354034	trans_eQTL_trans_eQTL	Independent	same
HRASLS	SMIM3	rs1354034	rs1354034	trans_eQTL_trans_eQTL	modelGENE1	same
HRASLS	CTTN	rs1354034	rs1354034	trans_eQTL_trans_eQTL	modelGENE1	same
HRASLS	PARD3	rs1354034	rs1354034	trans_eQTL_trans_eQTL	modelGENE1	same
PCDHGB2	PCDHGA10	rs251020	rs251020	eQTL_eQTL	Independent	same
LAIR1	LAIR1	rs8111028	rs8111028	pQTL_eQTL	Independent	same
IKBKE	C1orf147	rs1539243	rs1539243	eQTL_eQTL	Independent	same
TOR2A	STXBP1	rs17382675	rs17382675	eQTL_eQTL	modelGENE1	same
PRMT1	ADM5	rs3760669	rs3760669	eQTL_eQTL	Independent	same
SHISA4	IPO9	rs72022508	rs72022508	eQTL_eQTL	modelGENE1	same
GDF2	SPINT2	rs3856930	rs3856930	trans_pQTL_trans_pQTL	Independent	same
BAG3	VSIG1	rs669116	rs669116	trans_eQTL_trans_eQTL	Independent	same
NEXN	IGFBP2	rs1354034	rs1354034	trans_eQTL_trans_eQTL	modelGENE2	same
NEXN	NAP1L1	rs1354034	rs1354034	trans_eQTL_trans_eQTL	modelGENE2	same
NEXN	RAB27B	rs1354034	rs1354034	trans_eQTL_trans_eQTL	Independent	same
NEXN	LAMTOR1	rs1354034	rs1354034	trans_eQTL_trans_eQTL	modelGENE2	same
NEXN	RP11-265O12.1	rs1354034	rs1354034	trans_eQTL_trans_eQTL	modelGENE2	same
NEXN	RP11-973F15.1	rs1354034	rs1354034	trans_eQTL_trans_eQTL	modelGENE2	same
NEXN	SHROOM4	rs1354034	rs1354034	trans_eQTL_trans_eQTL	modelGENE2	same
NEXN	ARMC3	rs1354034	rs1354034	trans_eQTL_trans_eQTL	modelGENE2	same
NEXN	PTPRN	rs1354034	rs1354034	trans_eQTL_trans_eQTL	modelGENE2	same
NEXN	RP11-930O11.1	rs1354034	rs1354034	trans_eQTL_trans_eQTL	modelGENE2	same
NEXN	ITGA2	rs1354034	rs1354034	trans_eQTL_trans_eQTL	modelGENE2	same
NEXN	TAL1	rs1354034	rs1354034	trans_eQTL_trans_eQTL	modelGENE2	same
NEXN	TGFB1I1	rs1354034	rs1354034	trans_eQTL_trans_eQTL	modelGENE2	same
NEXN	CLEC1B	rs1354034	rs1354034	trans_eQTL_trans_eQTL	Independent	same
NEXN	PLCH1	rs1354034	rs1354034	trans_eQTL_trans_eQTL	Independent	same
NEXN	ALOX12	rs1354034	rs1354034	trans_eQTL_trans_eQTL	Independent	same
NEXN	STRIP2	rs1354034	rs1354034	trans_eQTL_trans_eQTL	modelGENE2	same
NEXN	TMEM158	rs1354034	rs1354034	trans_eQTL_trans_eQTL	modelGENE2	same
NEXN	SEPT4	rs1354034	rs1354034	trans_eQTL_trans_eQTL	Independent	same
NEXN	VWF	rs1354034	rs1354034	trans_eQTL_trans_eQTL	modelGENE2	same
NEXN	GP1BA	rs1354034	rs1354034	trans_eQTL_trans_eQTL	Independent	same
NEXN	RBPMS2	rs1354034	rs1354034	trans_eQTL_trans_eQTL	modelGENE2	same
NEXN	HIST1H2BF	rs1354034	rs1354034	trans_eQTL_trans_eQTL	modelGENE2	same
NEXN	CTB-102L5.4	rs1354034	rs1354034	trans_eQTL_trans_eQTL	modelGENE2	same
NEXN	CHRNA2	rs1354034	rs1354034	trans_eQTL_trans_eQTL	modelGENE2	same
NEXN	NCKAP1	rs1354034	rs1354034	trans_eQTL_trans_eQTL	modelGENE2	same
NEXN	PDGFA	rs1354034	rs1354034	trans_eQTL_trans_eQTL	modelGENE2	same
NEXN	COL4A2	rs1354034	rs1354034	trans_eQTL_trans_eQTL	modelGENE2	same
NEXN	ZCCHC17	rs1354034	rs1354034	trans_eQTL_trans_eQTL	modelGENE2	same
NEXN	TFPI	rs1354034	rs1354034	trans_eQTL_trans_eQTL	modelGENE2	same
NEXN	ST7	rs1354034	rs1354034	trans_eQTL_trans_eQTL	modelGENE2	same
NEXN	ARHGAP18	rs1354034	rs1354034	trans_eQTL_trans_eQTL	modelGENE2	same
NEXN	DNM1	rs1354034	rs1354034	trans_eQTL_trans_eQTL	modelGENE2	same
NEXN	SEC14L5	rs1354034	rs1354034	trans_eQTL_trans_eQTL	modelGENE2	same
NEXN	CLU	rs1354034	rs1354034	trans_eQTL_trans_eQTL	modelGENE1	same
NEXN	ARHGAP6	rs1354034	rs1354034	trans_eQTL_trans_eQTL	modelGENE2	same
NEXN	EGF	rs1354034	rs1354034	trans_eQTL_trans_eQTL	modelGENE2	same
NEXN	HOMER2	rs1354034	rs1354034	trans_eQTL_trans_eQTL	modelGENE2	same
NEXN	ITGB3	rs1354034	rs1354034	trans_eQTL_trans_eQTL	modelGENE2	same
NEXN	TRAPPC3L	rs1354034	rs1354034	trans_eQTL_trans_eQTL	modelGENE2	same
NEXN	ANO2	rs1354034	rs1354034	trans_eQTL_trans_eQTL	modelGENE2	same
NEXN	DENND2C	rs1354034	rs1354034	trans_eQTL_trans_eQTL	Independent	same
NEXN	SLC8A3	rs1354034	rs1354034	trans_eQTL_trans_eQTL	modelGENE2	same
NEXN	AGBL5	rs1354034	rs1354034	trans_eQTL_trans_eQTL	modelGENE2	same
NEXN	AIG1	rs1354034	rs1354034	trans_eQTL_trans_eQTL	modelGENE2	same
NEXN	F2RL3	rs1354034	rs1354034	trans_eQTL_trans_eQTL	modelGENE2	same
NEXN	SRPK3	rs1354034	rs1354034	trans_eQTL_trans_eQTL	modelGENE2	same
NEXN	TREML1	rs1354034	rs1354034	trans_eQTL_trans_eQTL	modelGENE1	same
NEXN	ABLIM3	rs1354034	rs1354034	trans_eQTL_trans_eQTL	modelGENE2	same
NEXN	TUBB1	rs1354034	rs1354034	trans_eQTL_trans_eQTL	modelGENE1	same
NEXN	MMRN1	rs1354034	rs1354034	trans_eQTL_trans_eQTL	Independent	same
NEXN	NFIB	rs1354034	rs1354034	trans_eQTL_trans_eQTL	Independent	same
NEXN	EHD3	rs1354034	rs1354034	trans_eQTL_trans_eQTL	modelGENE2	same
NEXN	CALM3	rs1354034	rs1354034	trans_eQTL_trans_eQTL	modelGENE2	same
NEXN	ABCC4	rs1354034	rs1354034	trans_eQTL_trans_eQTL	modelGENE2	same
NEXN	PPBP	rs1354034	rs1354034	trans_eQTL_trans_eQTL	Independent	same
NEXN	MYCT1	rs1354034	rs1354034	trans_eQTL_trans_eQTL	Independent	same
NEXN	GUCY1A3	rs1354034	rs1354034	trans_eQTL_trans_eQTL	modelGENE2	same
NEXN	PPP1R14A	rs1354034	rs1354034	trans_eQTL_trans_eQTL	modelGENE2	same
NEXN	TLN1	rs1354034	rs1354034	trans_eQTL_trans_eQTL	modelGENE2	same
NEXN	TBXA2R	rs1354034	rs1354034	trans_eQTL_trans_eQTL	modelGENE2	same
NEXN	VSIG2	rs1354034	rs1354034	trans_eQTL_trans_eQTL	modelGENE2	same
NEXN	SPINT2	rs1354034	rs1354034	trans_eQTL_trans_eQTL	modelGENE2	same
NEXN	CABP5	rs1354034	rs1354034	trans_eQTL_trans_eQTL	modelGENE2	same
NEXN	ACVR1	rs1354034	rs1354034	trans_eQTL_trans_eQTL	modelGENE2	same
NEXN	PGRMC1	rs1354034	rs1354034	trans_eQTL_trans_eQTL	Independent	same
NEXN	STON2	rs1354034	rs1354034	trans_eQTL_trans_eQTL	modelGENE2	same
NEXN	GIPC3	rs1354034	rs1354034	trans_eQTL_trans_eQTL	modelGENE2	same
NEXN	TNNC2	rs1354034	rs1354034	trans_eQTL_trans_eQTL	modelGENE2	same
NEXN	PITPNM2	rs1354034	rs1354034	trans_eQTL_trans_eQTL	modelGENE2	same
NEXN	EGFL7	rs1354034	rs1354034	trans_eQTL_trans_eQTL	Independent	same
NEXN	SLA2	rs1354034	rs1354034	trans_eQTL_trans_eQTL	modelGENE2	same
NEXN	PTPN12	rs1354034	rs1354034	trans_eQTL_trans_eQTL	modelGENE2	same
NEXN	DNM3	rs1354034	rs1354034	trans_eQTL_trans_eQTL	Independent	same
NEXN	GNAZ	rs1354034	rs1354034	trans_eQTL_trans_eQTL	modelGENE1	same
NEXN	GAS2L1	rs1354034	rs1354034	trans_eQTL_trans_eQTL	Independent	same
NEXN	ITGA2B	rs1354034	rs1354034	trans_eQTL_trans_eQTL	modelGENE1	same
NEXN	SDPR	rs1354034	rs1354034	trans_eQTL_trans_eQTL	modelGENE1	same
NEXN	ADRA2A	rs1354034	rs1354034	trans_eQTL_trans_eQTL	modelGENE2	same
NEXN	PSD3	rs1354034	rs1354034	trans_eQTL_trans_eQTL	modelGENE2	same
NEXN	GP5	rs1354034	rs1354034	trans_eQTL_trans_eQTL	modelGENE2	same
NEXN	MYO1C	rs1354034	rs1354034	trans_eQTL_trans_eQTL	modelGENE2	same
NEXN	CALD1	rs1354034	rs1354034	trans_eQTL_trans_eQTL	Independent	same
NEXN	CTNNAL1	rs1354034	rs1354034	trans_eQTL_trans_eQTL	modelGENE2	same
NEXN	MOB3C	rs1354034	rs1354034	trans_eQTL_trans_eQTL	Independent	same
NEXN	CCDC103	rs1354034	rs1354034	trans_eQTL_trans_eQTL	modelGENE2	same
NEXN	FAM187A	rs1354034	rs1354034	trans_eQTL_trans_eQTL	modelGENE2	same
NEXN	CCDC92	rs1354034	rs1354034	trans_eQTL_trans_eQTL	modelGENE2	same
NEXN	FGF2	rs1354034	rs1354034	trans_eQTL_trans_eQTL	modelGENE2	same
NEXN	CRAT	rs1354034	rs1354034	trans_eQTL_trans_eQTL	modelGENE2	same
NEXN	ODC1	rs1354034	rs1354034	trans_eQTL_trans_eQTL	modelGENE2	same
NEXN	PEX26	rs1354034	rs1354034	trans_eQTL_trans_eQTL	modelGENE2	same
NEXN	CLEC2L	rs1354034	rs1354034	trans_eQTL_trans_eQTL	modelGENE2	same
NEXN	RAMP3	rs1354034	rs1354034	trans_eQTL_trans_eQTL	modelGENE2	same
NEXN	MSANTD3	rs1354034	rs1354034	trans_eQTL_trans_eQTL	modelGENE2	same
NEXN	CYB5R3	rs1354034	rs1354034	trans_eQTL_trans_eQTL	modelGENE2	same
NEXN	PYCR2	rs1354034	rs1354034	trans_eQTL_trans_eQTL	modelGENE2	same
NEXN	MAGED2	rs1354034	rs1354034	trans_eQTL_trans_eQTL	modelGENE2	same
NEXN	PF4	rs1354034	rs1354034	trans_eQTL_trans_eQTL	Independent	same
NEXN	PTGES3L	rs1354034	rs1354034	trans_eQTL_trans_eQTL	modelGENE2	same
NEXN	GRK5	rs1354034	rs1354034	trans_eQTL_trans_eQTL	modelGENE2	same
NEXN	RAB4A	rs1354034	rs1354034	trans_eQTL_trans_eQTL	modelGENE2	same
NEXN	NDUFAF3	rs1354034	rs1354034	trans_eQTL_trans_eQTL	modelGENE2	same
NEXN	LTBP1	rs1354034	rs1354034	trans_eQTL_trans_eQTL	Independent	same
NEXN	RP11-672A2.4	rs1354034	rs1354034	trans_eQTL_trans_eQTL	modelGENE2	same
NEXN	HDGF	rs1354034	rs1354034	trans_eQTL_trans_eQTL	modelGENE2	same
NEXN	RAB6B	rs1354034	rs1354034	trans_eQTL_trans_eQTL	modelGENE2	same
NEXN	SLC24A3	rs1354034	rs1354034	trans_eQTL_trans_eQTL	Independent	same
NEXN	RP11-430B1.2	rs1354034	rs1354034	trans_eQTL_trans_eQTL	modelGENE2	same
NEXN	SMIM3	rs1354034	rs1354034	trans_eQTL_trans_eQTL	Independent	same
NEXN	TNFSF4	rs1354034	rs1354034	trans_eQTL_trans_eQTL	Independent	same
NEXN	AF127936.7	rs1354034	rs1354034	trans_eQTL_trans_eQTL	modelGENE2	same
NEXN	DIMT1	rs1354034	rs1354034	trans_eQTL_trans_eQTL	modelGENE2	same
NEXN	PTCRA	rs1354034	rs1354034	trans_eQTL_trans_eQTL	modelGENE2	same
NEXN	ITGB3	rs1354034	rs1354034	trans_eQTL_trans_eQTL	modelGENE2	same
NEXN	DYNC1I1	rs1354034	rs1354034	trans_eQTL_trans_eQTL	modelGENE2	same
NEXN	THBS1	rs1354034	rs1354034	trans_eQTL_trans_eQTL	modelGENE2	same
NEXN	RP11-215G15.5	rs1354034	rs1354034	trans_eQTL_trans_eQTL	modelGENE2	same
NEXN	OST4	rs1354034	rs1354034	trans_eQTL_trans_eQTL	modelGENE2	same
NEXN	LRRC32	rs1354034	rs1354034	trans_eQTL_trans_eQTL	modelGENE2	same
NEXN	LIPH	rs1354034	rs1354034	trans_eQTL_trans_eQTL	modelGENE2	same
NEXN	RDH11	rs1354034	rs1354034	trans_eQTL_trans_eQTL	modelGENE2	same
NEXN	PDE3A	rs1354034	rs1354034	trans_eQTL_trans_eQTL	Independent	same
TNFSF13	TNFSF12-TNFSF13	rs151063284	rs151063284	eQTL_eQTL	Independent	same
RETN	AIF1	rs149007767	rs149007767	trans_eQTL_trans_eQTL	modelGENE1	same
RETN	CFP	rs149007767	rs149007767	trans_eQTL_trans_eQTL	modelGENE1	same
RETN	LTB4R	rs149007767	rs149007767	trans_eQTL_trans_eQTL	modelGENE1	same
RETN	SCARF1	rs149007767	rs149007767	trans_eQTL_trans_eQTL	modelGENE1	same
RETN	CCNY	rs149007767	rs149007767	trans_eQTL_trans_eQTL	modelGENE1	same
RETN	IKZF1	rs149007767	rs149007767	trans_eQTL_eQTL	modelGENE1	same
RETN	KIAA0319L	rs149007767	rs149007767	trans_eQTL_trans_eQTL	modelGENE1	same
RETN	TMBIM1	rs149007767	rs149007767	trans_eQTL_trans_eQTL	modelGENE1	same
RETN	MICALCL	rs149007767	rs149007767	trans_eQTL_trans_eQTL	modelGENE1	same
RETN	THBD	rs149007767	rs149007767	trans_eQTL_trans_eQTL	modelGENE1	same
RETN	MICAL2	rs149007767	rs149007767	trans_eQTL_trans_eQTL	modelGENE1	same
RETN	C19orf59	rs149007767	rs149007767	trans_eQTL_trans_eQTL	Independent	same
RETN	HEATR5A	rs149007767	rs149007767	trans_eQTL_trans_eQTL	modelGENE1	same
RETN	HRH2	rs149007767	rs149007767	trans_eQTL_trans_eQTL	modelGENE1	same
RETN	CACNB4	rs149007767	rs149007767	trans_eQTL_trans_eQTL	modelGENE1	same
RETN	GLRX	rs149007767	rs149007767	trans_eQTL_trans_eQTL	modelGENE1	same
RBM15B	VPRBP	rs4687774	rs4687774	eQTL_eQTL	Independent	same
MED25	KCNC3	rs11288478	rs11288478	eQTL_eQTL	modelGENE2	same
ZSCAN18	ZNF418	rs13088318	rs13088318	trans_eQTL_trans_eQTL	Independent	same
ZSCAN18	ZNF547	rs13088318	rs13088318	trans_eQTL_trans_eQTL	modelGENE2	same
ZSCAN18	AC003002.4	rs13088318	rs13088318	trans_eQTL_trans_eQTL	modelGENE2	same
ZSCAN18	ZNF347	rs13088318	rs13088318	trans_eQTL_trans_eQTL	modelGENE2	same
ZSCAN18	ZNF835	rs13088318	rs13088318	trans_eQTL_trans_eQTL	modelGENE2	same
ZSCAN18	ZNF543	rs13088318	rs13088318	trans_eQTL_trans_eQTL	modelGENE2	same
ZSCAN18	ZNF677	rs13088318	rs13088318	trans_eQTL_trans_eQTL	Independent	same
ZSCAN18	ZNF776	rs13088318	rs13088318	trans_eQTL_trans_eQTL	modelGENE2	same
ZSCAN18	ZNF718	rs13088318	rs13088318	trans_eQTL_trans_eQTL	modelGENE2	same
CLDND1	CLDND1	rs5851122	rs5851122	splicing_eQTL_eQTL	modelGENE2	same
HLA-E	NLRC5	rs117587884	rs117587884	trans_eQTL_eQTL	modelGENE2	same
HLA-E	BTN3A1	rs117587884	rs117587884	trans_eQTL_trans_eQTL	Independent	same
HLA-E	HLA-F	rs117587884	rs117587884	trans_eQTL_trans_eQTL	Independent	same
HLA-E	BTN3A3	rs117587884	rs117587884	trans_eQTL_trans_eQTL	Independent	same
GLRX	GLRX	rs4561	rs4561	eQTL_splicing_eQTL	modelGENE1	same
NOP16	HIGD2A	rs13155545	rs13155545	eQTL_eQTL	modelGENE1	same
RFPL3	RTCB	rs142778387;rs200875947	rs142778387;rs200875947	eQTL_eQTL	modelGENE2	same
RPAP3	VDR	rs150198846	rs150198846	eQTL_eQTL	modelGENE2	same
BAIAP3	UBE2I	rs8063	rs8063	eQTL_eQTL	modelGENE2	same
YWHAH	SEPT5	rs1354034	rs1354034	trans_eQTL_trans_eQTL	modelGENE1	same
YWHAH	DAB2	rs1354034	rs1354034	trans_eQTL_trans_eQTL	modelGENE1	same
YWHAH	NRGN	rs1354034	rs1354034	trans_eQTL_trans_eQTL	modelGENE1	same
YWHAH	CLU	rs1354034	rs1354034	trans_eQTL_trans_eQTL	modelGENE1	same
YWHAH	DENND2C	rs1354034	rs1354034	trans_eQTL_trans_eQTL	modelGENE1	same
YWHAH	NT5M	rs1354034	rs1354034	trans_eQTL_trans_eQTL	modelGENE1	same
YWHAH	TREML1	rs1354034	rs1354034	trans_eQTL_trans_eQTL	modelGENE1	same
YWHAH	TUBB1	rs1354034	rs1354034	trans_eQTL_trans_eQTL	modelGENE1	same
YWHAH	ITGB5	rs1354034	rs1354034	trans_eQTL_trans_eQTL	modelGENE1	same
YWHAH	GNG11	rs1354034	rs1354034	trans_eQTL_trans_eQTL	Independent	same
YWHAH	PGRMC1	rs1354034	rs1354034	trans_eQTL_trans_eQTL	modelGENE1	same
YWHAH	GNAZ	rs1354034	rs1354034	trans_eQTL_trans_eQTL	modelGENE1	same
YWHAH	ITGA2B	rs1354034	rs1354034	trans_eQTL_trans_eQTL	modelGENE1	same
YWHAH	SDPR	rs1354034	rs1354034	trans_eQTL_trans_eQTL	modelGENE1	same
YWHAH	ADRA2A	rs1354034	rs1354034	trans_eQTL_trans_eQTL	Independent	same
YWHAH	FGF2	rs1354034	rs1354034	trans_eQTL_trans_eQTL	Independent	same
YWHAH	CTTN	rs1354034	rs1354034	trans_eQTL_trans_eQTL	modelGENE1	same
YWHAH	PARD3	rs1354034	rs1354034	trans_eQTL_trans_eQTL	modelGENE1	same
RP11-195E2.4	GTF2H2	rs71224100	rs71224100	eQTL_eQTL	Independent	same
HAUS4	RP11-298I3.5	rs2180834	rs2180834	eQTL_eQTL	Independent	same
GBP2	UBE2L6	rs35350651	rs35350651	trans_eQTL_trans_eQTL	Independent	same
GBP2	TRIM22	rs35350651	rs35350651	trans_eQTL_trans_eQTL	Independent	same
GBP2	DTX3L	rs35350651	rs35350651	trans_eQTL_trans_eQTL	Independent	same
GBP2	GBP6	rs35350651	rs35350651	trans_eQTL_trans_eQTL	Independent	same
GBP2	STAT2	rs35350651	rs35350651	trans_eQTL_trans_eQTL	Independent	same
GBP2	CD274	rs35350651	rs35350651	trans_eQTL_trans_eQTL	Independent	same
GBP2	NUB1	rs35350651	rs35350651	trans_eQTL_trans_eQTL	Independent	same
GBP2	DNAJB5	rs35350651	rs35350651	trans_eQTL_trans_eQTL	Independent	same
GBP2	GBP1	rs35350651	rs35350651	trans_eQTL_trans_eQTL	Independent	same
GBP2	BATF2	rs35350651	rs35350651	trans_eQTL_trans_eQTL	Independent	same
GBP2	GBP5	rs35350651	rs35350651	trans_eQTL_trans_eQTL	Independent	same
GBP2	LGALS3BP	rs35350651	rs35350651	trans_eQTL_trans_eQTL	Independent	same
GBP2	PSTPIP2	rs35350651	rs35350651	trans_eQTL_trans_eQTL	Independent	same
GBP2	PARP14	rs35350651	rs35350651	trans_eQTL_trans_eQTL	Independent	same
GBP2	PARP9	rs35350651	rs35350651	trans_eQTL_trans_eQTL	Independent	same
GBP2	STAT1	rs35350651	rs35350651	trans_eQTL_trans_eQTL	Independent	same
GBP2	IRF9	rs35350651	rs35350651	trans_eQTL_trans_eQTL	Independent	same
JMJD7-PLA2G4B	PLA2G4B	rs148274022	rs148274022	eQTL_eQTL	Independent	same
MRPL23	MRPL23	rs189661478	rs189661478	splicing_eQTL_eQTL	modelGENE1	same
NAA15	ELF2	rs13104571	rs13104571	eQTL_eQTL	modelGENE1	same
ZER1	PKN3	rs55697116	rs55697116	eQTL_eQTL	modelGENE1	same
SRP14	EIF2AK4	rs16924528	rs16924528	eQTL_eQTL	modelGENE2	same
RPL10A	RPL10A	rs2076172	rs2076172	splicing_eQTL_eQTL	modelGENE1	same
TOMM40L	FCER1G	rs11590967	rs11590967	eQTL_eQTL	modelGENE2	same
RNF11	SEPT5	rs1354034	rs1354034	trans_eQTL_trans_eQTL	modelGENE1	same
RNF11	ARMC3	rs1354034	rs1354034	trans_eQTL_trans_eQTL	Independent	same
RNF11	DAB2	rs1354034	rs1354034	trans_eQTL_trans_eQTL	modelGENE1	same
RNF11	TMEM158	rs1354034	rs1354034	trans_eQTL_trans_eQTL	Independent	same
RNF11	CXCL5	rs1354034	rs1354034	trans_eQTL_trans_eQTL	Independent	same
RNF11	EIF2AK1	rs1354034	rs1354034	trans_eQTL_trans_eQTL	Independent	same
RNF11	NRGN	rs1354034	rs1354034	trans_eQTL_trans_eQTL	Independent	same
RNF11	CLU	rs1354034	rs1354034	trans_eQTL_trans_eQTL	modelGENE1	same
RNF11	MFSD2B	rs1354034	rs1354034	trans_eQTL_trans_eQTL	Independent	same
RNF11	F13A1	rs1354034	rs1354034	trans_eQTL_trans_eQTL	Independent	same
RNF11	DENND2C	rs1354034	rs1354034	trans_eQTL_trans_eQTL	modelGENE1	same
RNF11	TREML1	rs1354034	rs1354034	trans_eQTL_trans_eQTL	modelGENE1	same
RNF11	ABLIM3	rs1354034	rs1354034	trans_eQTL_trans_eQTL	Independent	same
RNF11	TUBB1	rs1354034	rs1354034	trans_eQTL_trans_eQTL	modelGENE1	same
RNF11	PRKAR2B	rs1354034	rs1354034	trans_eQTL_trans_eQTL	Independent	same
RNF11	C12orf39	rs1354034	rs1354034	trans_eQTL_trans_eQTL	Independent	same
RNF11	ITGB5	rs1354034	rs1354034	trans_eQTL_trans_eQTL	modelGENE1	same
RNF11	STON2	rs1354034	rs1354034	trans_eQTL_trans_eQTL	Independent	same
RNF11	BEND2	rs1354034	rs1354034	trans_eQTL_trans_eQTL	Independent	same
RNF11	ARHGEF12	rs1354034	rs1354034	trans_eQTL_trans_eQTL	Independent	same
RNF11	GNAZ	rs1354034	rs1354034	trans_eQTL_trans_eQTL	Independent	same
RNF11	ITGA2B	rs1354034	rs1354034	trans_eQTL_trans_eQTL	modelGENE1	same
RNF11	SDPR	rs1354034	rs1354034	trans_eQTL_trans_eQTL	Independent	same
RNF11	CTNNAL1	rs1354034	rs1354034	trans_eQTL_trans_eQTL	Independent	same
RNF11	MFAP3L	rs1354034	rs1354034	trans_eQTL_trans_eQTL	Independent	same
RNF11	RP11-672A2.4	rs1354034	rs1354034	trans_eQTL_trans_eQTL	Independent	same
RNF11	HDGF	rs1354034	rs1354034	trans_eQTL_trans_eQTL	Independent	same
RNF11	RGS10	rs1354034	rs1354034	trans_eQTL_trans_eQTL	Independent	same
RNF11	PTCRA	rs1354034	rs1354034	trans_eQTL_trans_eQTL	Independent	same
RNF11	PVALB	rs1354034	rs1354034	trans_eQTL_trans_eQTL	Independent	same
RNF11	ANKRD9	rs1354034	rs1354034	trans_eQTL_trans_eQTL	Independent	same
RNF11	PARD3	rs1354034	rs1354034	trans_eQTL_trans_eQTL	modelGENE1	same
RNF11	OST4	rs1354034	rs1354034	trans_eQTL_trans_eQTL	Independent	same
RNF11	TRIM58	rs1354034	rs1354034	trans_eQTL_trans_eQTL	Independent	same
POLR2J3	RASA4	rs2242581	rs2242581	eQTL_eQTL	Independent	same
POLR2J3	RP11-514P8.7	rs2242581	rs2242581	eQTL_eQTL	Independent	same
HLA-E	HLA-E	rs1264457	rs1264457	eQTL_splicing_eQTL	modelGENE2	same
MTHFR	MAD2L2	rs116001018	rs116001018	eQTL_eQTL	modelGENE1	same
MTHFR	DRAXIN	rs116001018	rs116001018	eQTL_eQTL	modelGENE1	same
MAP3K7CL	HGD	rs114694170	rs114694170	trans_eQTL_trans_eQTL	Independent	same
SPINT2	CHRDL2	rs71640036	rs71640036	trans_pQTL_trans_pQTL	modelGENE2	same
SPINT2	CD4	rs71640036	rs71640036	trans_pQTL_trans_pQTL	modelGENE2	same
SPINT2	GDF2	rs71640036	rs71640036	trans_pQTL_trans_pQTL	Independent	same
TMEM87A	CAPN3	rs149698681	rs149698681	eQTL_eQTL	modelGENE1	same
FCGR3B	MPZ	rs186982892	rs186982892	pQTL_eQTL	modelGENE1	same
PRR5-ARHGAP8	ARHGAP8	rs138596	rs138596	eQTL_eQTL	Independent	same
NDUFC2-KCTD14	NDUFC2	rs150073426	rs150073426	eQTL_eQTL	Independent	same
ZNF773	AC003005.4	rs73936995	rs73936995	eQTL_eQTL	modelGENE2	same
RP11-274B18.4	RP11-274B18.2	rs4745101	rs4745101	eQTL_eQTL	modelGENE1	same
RP11-274B18.4	PIP5K1B	rs4745101	rs4745101	eQTL_eQTL	modelGENE2	same
RP11-274B18.4	PGM5	rs4745101	rs4745101	eQTL_eQTL	modelGENE2	same
RP11-274B18.4	TJP2	rs4745101	rs4745101	eQTL_eQTL	modelGENE2	same
RP11-274B18.4	TMEM252	rs4745101	rs4745101	eQTL_eQTL	modelGENE1	same
ZNF358	CTD-2207O23.3	rs62111681	rs62111681	eQTL_eQTL	modelGENE1	same
ZNF358	ARHGEF18	rs62111681	rs62111681	eQTL_eQTL	modelGENE1	same
ZNF358	CTB-133G6.1	rs62111681	rs62111681	eQTL_eQTL	modelGENE1	same
SHISA2	ATP8A2	rs9578952	rs9578952	eQTL_eQTL	modelGENE1	same
ATG9B	NOS3	rs35148784	rs35148784	trans_eQTL_trans_eQTL	Independent	same
SUN2	GTPBP1	rs35716573	rs35716573	eQTL_eQTL	Independent	same
IKBKG	SNAP29	rs9545842	rs9545842	trans_pQTL_trans_pQTL	Independent	same
IKBKG	CRKL	rs9545842	rs9545842	trans_pQTL_trans_pQTL	Independent	same
PITRM1	PITRM1	rs76088740	rs76088740	splicing_eQTL_eQTL	modelGENE2	same
RAPGEF6	CTC-432M15.3	rs563737699	rs563737699	eQTL_eQTL	Independent	same
SYDE2	BCL10	rs114937633	rs114937633	eQTL_eQTL	modelGENE1	same
MPL	SEPT5	rs1354034	rs1354034	trans_eQTL_trans_eQTL	modelGENE1	same
MPL	DAB2	rs1354034	rs1354034	trans_eQTL_trans_eQTL	modelGENE1	same
MPL	CLEC1B	rs1354034	rs1354034	trans_eQTL_trans_eQTL	Independent	same
MPL	ALOX12	rs1354034	rs1354034	trans_eQTL_trans_eQTL	Independent	same
MPL	GP1BA	rs1354034	rs1354034	trans_eQTL_trans_eQTL	Independent	same
MPL	NRGN	rs1354034	rs1354034	trans_eQTL_trans_eQTL	modelGENE1	same
MPL	COL4A2	rs1354034	rs1354034	trans_eQTL_trans_eQTL	Independent	same
MPL	CLU	rs1354034	rs1354034	trans_eQTL_trans_eQTL	modelGENE1	same
MPL	EGF	rs1354034	rs1354034	trans_eQTL_trans_eQTL	Independent	same
MPL	NT5M	rs1354034	rs1354034	trans_eQTL_trans_eQTL	modelGENE1	same
MPL	TREML1	rs1354034	rs1354034	trans_eQTL_trans_eQTL	modelGENE1	same
MPL	TUBB1	rs1354034	rs1354034	trans_eQTL_trans_eQTL	modelGENE1	same
MPL	MMRN1	rs1354034	rs1354034	trans_eQTL_trans_eQTL	Independent	same
MPL	PPBP	rs1354034	rs1354034	trans_eQTL_trans_eQTL	Independent	same
MPL	COL6A3	rs1354034	rs1354034	trans_eQTL_trans_eQTL	Independent	same
MPL	MEGT1	rs1354034	rs1354034	trans_eQTL_trans_eQTL	Independent	same
MPL	ITGB5	rs1354034	rs1354034	trans_eQTL_trans_eQTL	modelGENE1	same
MPL	PGRMC1	rs1354034	rs1354034	trans_eQTL_trans_eQTL	modelGENE1	same
MPL	GNAZ	rs1354034	rs1354034	trans_eQTL_trans_eQTL	modelGENE1	same
MPL	ITGA2B	rs1354034	rs1354034	trans_eQTL_trans_eQTL	modelGENE1	same
MPL	SDPR	rs1354034	rs1354034	trans_eQTL_trans_eQTL	modelGENE1	same
MPL	CALD1	rs1354034	rs1354034	trans_eQTL_trans_eQTL	Independent	same
MPL	SELP	rs1354034	rs1354034	trans_eQTL_trans_eQTL	Independent	same
MPL	PF4	rs1354034	rs1354034	trans_eQTL_trans_eQTL	Independent	same
MPL	ATP5E	rs1354034	rs1354034	trans_eQTL_trans_eQTL	modelGENE1	same
MPL	LY6G6F	rs1354034	rs1354034	trans_eQTL_trans_eQTL	Independent	same
MPL	SMIM3	rs1354034	rs1354034	trans_eQTL_trans_eQTL	modelGENE1	same
MPL	CTTN	rs1354034	rs1354034	trans_eQTL_trans_eQTL	modelGENE1	same
MPL	PARD3	rs1354034	rs1354034	trans_eQTL_trans_eQTL	modelGENE1	same
MPL	GP6	rs1354034	rs1354034	trans_eQTL_trans_eQTL	Independent	same
DCK	DCK	rs6845129	rs6845129	splicing_eQTL_eQTL	modelGENE1	same
ZNF177	CTC-325H20.2	rs28384491	rs28384491	eQTL_eQTL	modelGENE2	same
ZNF177	ZNF699	rs28384491	rs28384491	eQTL_eQTL	modelGENE2	same
AKAP2	PALM2-AKAP2	rs12115781	rs12115781	eQTL_eQTL	Independent	same
ANO8	GTPBP3	rs8102518	rs8102518	eQTL_eQTL	modelGENE1	same
XAF1	IFIT3	rs10832699	rs10832699	trans_eQTL_trans_eQTL	Independent	same
XAF1	EPSTI1	rs10832699	rs10832699	trans_eQTL_trans_eQTL	Independent	same
XAF1	HERC5	rs10832699	rs10832699	trans_eQTL_trans_eQTL	Independent	same
XAF1	IFIT5	rs10832699	rs10832699	trans_eQTL_trans_eQTL	Independent	same
XAF1	IFI35	rs10832699	rs10832699	trans_eQTL_trans_eQTL	Independent	same
XAF1	CMPK2	rs10832699	rs10832699	trans_eQTL_trans_eQTL	Independent	same
XAF1	ISG15	rs10832699	rs10832699	trans_eQTL_trans_eQTL	Independent	same
XAF1	IFIT1	rs10832699	rs10832699	trans_eQTL_trans_eQTL	Independent	same
XAF1	OAS1	rs10832699	rs10832699	trans_eQTL_trans_eQTL	Independent	same
ZNF177	ZNF559	rs77267061	rs77267061	eQTL_eQTL	modelGENE1	same
ZNF76	DEF6	rs9348970	rs9348970	eQTL_eQTL	modelGENE2	same
NDUFC2	NDUFC2-KCTD14	rs12792615	rs12792615	eQTL_eQTL	Independent	same
X...11441	X...11442	rs111741722	rs111741722	met_QTL_met_QTL	Independent	same
PVRL1	AIF1	rs149007767	rs149007767	trans_eQTL_trans_eQTL	modelGENE1	same
PVRL1	CPNE2	rs149007767	rs149007767	trans_eQTL_trans_eQTL	Independent	same
PVRL1	IKZF1	rs149007767	rs149007767	trans_eQTL_eQTL	modelGENE1	same
PVRL1	KIAA0319L	rs149007767	rs149007767	trans_eQTL_trans_eQTL	modelGENE1	same
PVRL1	MICALCL	rs149007767	rs149007767	trans_eQTL_trans_eQTL	modelGENE1	same
PVRL1	ALDH2	rs149007767	rs149007767	trans_eQTL_trans_eQTL	modelGENE1	same
PVRL1	MICAL2	rs149007767	rs149007767	trans_eQTL_trans_eQTL	modelGENE1	same
PVRL1	TMEM92	rs149007767	rs149007767	trans_eQTL_trans_eQTL	Independent	same
PVRL1	HEATR5A	rs149007767	rs149007767	trans_eQTL_trans_eQTL	modelGENE1	same
PVRL1	GLRX	rs149007767	rs149007767	trans_eQTL_trans_eQTL	modelGENE1	same
LRRC16B	MYRF	rs41285306	rs41285306	trans_eQTL_trans_eQTL	modelGENE1	same
LRRC16B	ST5	rs41285306	rs41285306	trans_eQTL_trans_eQTL	modelGENE2	same
FGF11	TMEM102	rs9901675	rs9901675	eQTL_splicing_eQTL	Independent	same
DMPK	SYMPK	rs56178951	rs56178951	eQTL_eQTL	modelGENE1	same
BTN3A1	HLA-F	rs291040	rs291040	trans_eQTL_trans_eQTL	Independent	same
BTN3A1	BTN3A3	rs291040	rs291040	trans_eQTL_trans_eQTL	Independent	same
BTN3A1	TAP1	rs291040	rs291040	trans_eQTL_trans_eQTL	Independent	same
AIF1	DUSP6	rs149007767	rs149007767	trans_eQTL_trans_eQTL	modelGENE2	same
AIF1	CDC42EP2	rs149007767	rs149007767	trans_eQTL_trans_eQTL	modelGENE2	same
AIF1	CFP	rs149007767	rs149007767	trans_eQTL_trans_eQTL	Independent	same
AIF1	CD93	rs149007767	rs149007767	trans_eQTL_trans_eQTL	modelGENE2	same
AIF1	SIGLEC1	rs149007767	rs149007767	trans_eQTL_trans_eQTL	modelGENE2	same
AIF1	CD33	rs149007767	rs149007767	trans_eQTL_trans_eQTL	modelGENE2	same
AIF1	MARVELD1	rs149007767	rs149007767	trans_eQTL_trans_eQTL	modelGENE2	same
AIF1	HPSE	rs149007767	rs149007767	trans_eQTL_trans_eQTL	modelGENE2	same
AIF1	MAP2K6	rs149007767	rs149007767	trans_eQTL_trans_eQTL	modelGENE2	same
AIF1	CPNE2	rs149007767	rs149007767	trans_eQTL_trans_eQTL	modelGENE2	same
AIF1	PI3	rs149007767	rs149007767	trans_eQTL_trans_eQTL	modelGENE2	same
AIF1	PRRG4	rs149007767	rs149007767	trans_eQTL_trans_eQTL	modelGENE2	same
AIF1	JPH4	rs149007767	rs149007767	trans_eQTL_trans_eQTL	modelGENE2	same
AIF1	TTLL4	rs149007767	rs149007767	trans_eQTL_trans_eQTL	modelGENE2	same
AIF1	MYBPH	rs149007767	rs149007767	trans_eQTL_trans_eQTL	modelGENE2	same
AIF1	CLEC10A	rs149007767	rs149007767	trans_eQTL_trans_eQTL	modelGENE2	same
AIF1	PVR	rs149007767	rs149007767	trans_eQTL_trans_eQTL	modelGENE2	same
AIF1	CCDC149	rs149007767	rs149007767	trans_eQTL_trans_eQTL	modelGENE2	same
AIF1	PDXK	rs149007767	rs149007767	trans_eQTL_trans_eQTL	modelGENE2	same
AIF1	RAB32	rs149007767	rs149007767	trans_eQTL_trans_eQTL	modelGENE2	same
AIF1	GRN	rs149007767	rs149007767	trans_eQTL_trans_eQTL	Independent	same
AIF1	CLEC5A	rs149007767	rs149007767	trans_eQTL_trans_eQTL	modelGENE2	same
AIF1	NLRP3	rs149007767	rs149007767	trans_eQTL_trans_eQTL	modelGENE2	same
AIF1	TNFRSF9	rs149007767	rs149007767	trans_eQTL_trans_eQTL	modelGENE2	same
AIF1	FAM105A	rs149007767	rs149007767	trans_eQTL_trans_eQTL	modelGENE2	same
AIF1	DLEU7	rs149007767	rs149007767	trans_eQTL_trans_eQTL	modelGENE2	same
AIF1	GPX3	rs149007767	rs149007767	trans_eQTL_trans_eQTL	modelGENE2	same
AIF1	TTC26	rs149007767	rs149007767	trans_eQTL_trans_eQTL	modelGENE2	same
AIF1	MICAL2	rs149007767	rs149007767	trans_eQTL_trans_eQTL	modelGENE1	same
AIF1	TMEM92	rs149007767	rs149007767	trans_eQTL_trans_eQTL	modelGENE2	same
AIF1	C19orf59	rs149007767	rs149007767	trans_eQTL_trans_eQTL	modelGENE2	same
AIF1	CD209	rs149007767	rs149007767	trans_eQTL_trans_eQTL	modelGENE2	same
AIF1	ANO10	rs149007767	rs149007767	trans_eQTL_trans_eQTL	modelGENE2	same
AIF1	RP11-792D21.2	rs149007767	rs149007767	trans_eQTL_trans_eQTL	modelGENE2	same
AIF1	CHSY1	rs149007767	rs149007767	trans_eQTL_trans_eQTL	modelGENE2	same
AIF1	GRB10	rs149007767	rs149007767	trans_eQTL_eQTL	modelGENE2	same
AIF1	GLRX	rs149007767	rs149007767	trans_eQTL_trans_eQTL	Independent	same
RP11-307E17.8	HIATL1	rs56062008	rs56062008	eQTL_eQTL	modelGENE2	same
KLHL5	RP11-360F5.3	rs17288279	rs17288279	eQTL_eQTL	modelGENE2	same
RP11-44F14.2	RP11-44F14.8	rs147230589	rs147230589	eQTL_eQTL	Independent	same
RPAP3	HDAC7	rs78132434	rs78132434	eQTL_eQTL	modelGENE1	same
SHISA4	KLHDC8A	rs6592965	rs6592965	trans_eQTL_trans_eQTL	modelGENE2	same
SHISA4	BCL2L1	rs6592965	rs6592965	trans_eQTL_trans_eQTL	modelGENE2	same
SHISA4	BAG1	rs6592965	rs6592965	trans_eQTL_trans_eQTL	modelGENE2	same
SHISA4	LGALS3	rs6592965	rs6592965	trans_eQTL_trans_eQTL	modelGENE2	same
SHISA4	LYL1	rs6592965	rs6592965	trans_eQTL_trans_eQTL	modelGENE2	same
SHISA4	MYL4	rs6592965	rs6592965	trans_eQTL_trans_eQTL	modelGENE1	same
SHISA4	FBXO7	rs6592965	rs6592965	trans_eQTL_trans_eQTL	modelGENE2	same
MYO1F	MYO1F	rs4804311	rs4804311	eQTL_splicing_eQTL	modelGENE1	same
ZNF229	ZNF135	rs9859077	rs9859077	trans_eQTL_trans_eQTL	modelGENE1	same
ZNF229	ZNF471	rs9859077	rs9859077	trans_eQTL_trans_eQTL	Independent	same
LY6G5C	CSNK2B-LY6G5B-1181	rs805290	rs805290	eQTL_eQTL	modelGENE2	same
COL6A2	COL6A1	rs112597256	rs112597256	eQTL_eQTL	modelGENE1	same
C1orf204	SLAMF8	rs142911726	rs142911726	eQTL_eQTL	Independent	same
ZDHHC17	OSBPL8	rs141839245	rs141839245	eQTL_eQTL	Independent	same
PLP2	PRICKLE3	23:48162592:G:A	23:48162592:G:A	eQTL_eQTL	Independent	same
ALDH1A2	AQP9	rs34945403	rs34945403	eQTL_eQTL	Independent	same
RP11-248J23.7	ENTPD1	rs117193560	rs117193560	eQTL_eQTL	modelGENE1	same
RP11-678G14.3	ZNF626	rs34035322	rs34035322	splicing_eQTL_eQTL	modelGENE1	same
ZNF506	ZNF101	rs62135324	rs62135324	eQTL_eQTL	modelGENE2	same
ZNF506	ZNF486	rs62135324	rs62135324	eQTL_eQTL	Independent	same
ZNF506	ZNF253	rs62135324	rs62135324	eQTL_eQTL	modelGENE2	same
ADAP1	COX19	rs111161352	rs111161352	eQTL_eQTL	Independent	same
C3	propionylcarnitine	rs1171616	rs1171616	met_QTL_met_QTL	Independent	same
C3	carnitine	rs1171616	rs1171616	met_QTL_met_QTL	Independent	same
C3	PARP1	rs1171616	rs1171616	met_QTL_trans_pQTL	modelGENE2	same
X...11530	X...11522	rs35754645	rs35754645	met_QTL_met_QTL	Independent	same
TNFSF13	TNFSF12-TNFSF13	rs11552708	rs11552708	eQTL_eQTL	Independent	same
TNFSF13	TNFSF12	rs11552708	rs11552708	eQTL_eQTL	Independent	same
C8orf82	LRRC14	rs9071	rs9071	eQTL_eQTL	modelGENE2	same
UPK3BL	POLR2J2	rs141692436	rs141692436	eQTL_eQTL	Independent	same
GALNT8	KCNA6	rs758534	rs758534	eQTL_eQTL	Independent	same
SELL	SELL	rs2223286	rs2223286	pQTL_eQTL	modelGENE2	same
IGFBP2	RAB27B	rs1354034	rs1354034	trans_eQTL_trans_eQTL	modelGENE1	same
IGFBP2	DAB2	rs1354034	rs1354034	trans_eQTL_trans_eQTL	modelGENE1	same
IGFBP2	NRGN	rs1354034	rs1354034	trans_eQTL_trans_eQTL	modelGENE1	same
IGFBP2	COL4A2	rs1354034	rs1354034	trans_eQTL_trans_eQTL	Independent	same
IGFBP2	AC005307.3	rs1354034	rs1354034	trans_eQTL_trans_eQTL	Independent	same
IGFBP2	SCN1B	rs1354034	rs1354034	trans_eQTL_trans_eQTL	Independent	same
IGFBP2	DNM1	rs1354034	rs1354034	trans_eQTL_trans_eQTL	Independent	same
IGFBP2	CLU	rs1354034	rs1354034	trans_eQTL_trans_eQTL	modelGENE1	same
IGFBP2	EGF	rs1354034	rs1354034	trans_eQTL_trans_eQTL	Independent	same
IGFBP2	DENND2C	rs1354034	rs1354034	trans_eQTL_trans_eQTL	modelGENE1	same
IGFBP2	FSTL1	rs1354034	rs1354034	trans_eQTL_trans_eQTL	Independent	same
IGFBP2	NT5M	rs1354034	rs1354034	trans_eQTL_trans_eQTL	modelGENE1	same
IGFBP2	TREML1	rs1354034	rs1354034	trans_eQTL_trans_eQTL	modelGENE1	same
IGFBP2	TUBB1	rs1354034	rs1354034	trans_eQTL_trans_eQTL	modelGENE1	same
IGFBP2	ABCC4	rs1354034	rs1354034	trans_eQTL_trans_eQTL	Independent	same
IGFBP2	ITGB5	rs1354034	rs1354034	trans_eQTL_trans_eQTL	modelGENE1	same
IGFBP2	PGRMC1	rs1354034	rs1354034	trans_eQTL_trans_eQTL	modelGENE1	same
IGFBP2	GNAZ	rs1354034	rs1354034	trans_eQTL_trans_eQTL	modelGENE1	same
IGFBP2	ITGA2B	rs1354034	rs1354034	trans_eQTL_trans_eQTL	modelGENE1	same
IGFBP2	SDPR	rs1354034	rs1354034	trans_eQTL_trans_eQTL	modelGENE1	same
IGFBP2	MMP1	rs1354034	rs1354034	trans_eQTL_trans_eQTL	Independent	same
IGFBP2	RAMP3	rs1354034	rs1354034	trans_eQTL_trans_eQTL	Independent	same
IGFBP2	AQP10	rs1354034	rs1354034	trans_eQTL_trans_eQTL	Independent	same
IGFBP2	MYL9	rs1354034	rs1354034	trans_eQTL_trans_eQTL	Independent	same
IGFBP2	LTBP1	rs1354034	rs1354034	trans_eQTL_trans_eQTL	Independent	same
IGFBP2	RAB6B	rs1354034	rs1354034	trans_eQTL_trans_eQTL	Independent	same
IGFBP2	ATP5E	rs1354034	rs1354034	trans_eQTL_trans_eQTL	modelGENE1	same
IGFBP2	SMIM3	rs1354034	rs1354034	trans_eQTL_trans_eQTL	modelGENE1	same
IGFBP2	MAP1B	rs1354034	rs1354034	trans_eQTL_trans_eQTL	Independent	same
IGFBP2	PVALB	rs1354034	rs1354034	trans_eQTL_trans_eQTL	Independent	same
IGFBP2	PARD3	rs1354034	rs1354034	trans_eQTL_trans_eQTL	modelGENE1	same
NAP1L1	SEPT5	rs1354034	rs1354034	trans_eQTL_trans_eQTL	modelGENE1	same
NAP1L1	RAB27B	rs1354034	rs1354034	trans_eQTL_trans_eQTL	modelGENE1	same
NAP1L1	DAB2	rs1354034	rs1354034	trans_eQTL_trans_eQTL	modelGENE1	same
NAP1L1	EIF2AK1	rs1354034	rs1354034	trans_eQTL_trans_eQTL	Independent	same
NAP1L1	NRGN	rs1354034	rs1354034	trans_eQTL_trans_eQTL	modelGENE1	same
NAP1L1	CLU	rs1354034	rs1354034	trans_eQTL_trans_eQTL	modelGENE1	same
NAP1L1	EGF	rs1354034	rs1354034	trans_eQTL_trans_eQTL	Independent	same
NAP1L1	DENND2C	rs1354034	rs1354034	trans_eQTL_trans_eQTL	modelGENE1	same
NAP1L1	TREML1	rs1354034	rs1354034	trans_eQTL_trans_eQTL	modelGENE1	same
NAP1L1	ABLIM3	rs1354034	rs1354034	trans_eQTL_trans_eQTL	Independent	same
NAP1L1	TUBB1	rs1354034	rs1354034	trans_eQTL_trans_eQTL	modelGENE1	same
NAP1L1	PPBP	rs1354034	rs1354034	trans_eQTL_trans_eQTL	Independent	same
NAP1L1	PRKAR2B	rs1354034	rs1354034	trans_eQTL_trans_eQTL	Independent	same
NAP1L1	ITGB5	rs1354034	rs1354034	trans_eQTL_trans_eQTL	modelGENE1	same
NAP1L1	PGRMC1	rs1354034	rs1354034	trans_eQTL_trans_eQTL	modelGENE1	same
NAP1L1	GNAZ	rs1354034	rs1354034	trans_eQTL_trans_eQTL	modelGENE1	same
NAP1L1	SDPR	rs1354034	rs1354034	trans_eQTL_trans_eQTL	modelGENE1	same
NAP1L1	ODC1	rs1354034	rs1354034	trans_eQTL_trans_eQTL	Independent	same
NAP1L1	ATP5E	rs1354034	rs1354034	trans_eQTL_trans_eQTL	modelGENE1	same
NAP1L1	SMIM3	rs1354034	rs1354034	trans_eQTL_trans_eQTL	modelGENE1	same
NAP1L1	DIMT1	rs1354034	rs1354034	trans_eQTL_trans_eQTL	Independent	same
NAP1L1	CTTN	rs1354034	rs1354034	trans_eQTL_trans_eQTL	modelGENE1	same
NAP1L1	PARD3	rs1354034	rs1354034	trans_eQTL_trans_eQTL	modelGENE1	same
AC003002.4	ZNF547	rs862703	rs862703	eQTL_eQTL	Independent	same
AC003002.4	ZNF304	rs862703	rs862703	eQTL_eQTL	modelGENE1	same
SLC31A2	FKBP15	rs12376365	rs12376365	eQTL_eQTL	Independent	same
SLC31A2	ZFP37	rs12376365	rs12376365	eQTL_eQTL	modelGENE2	same
KRT74	KRT73	rs583766	rs583766	eQTL_eQTL	Independent	same
CBS	ZNF687	rs12613	rs12613	eQTL_trans_eQTL	modelGENE2	same
NUDT5	CAMK1D	rs11257655	rs11257655	eQTL_eQTL	modelGENE1	same
NUDT5	SEC61A2	rs11257655	rs11257655	eQTL_eQTL	modelGENE1	same
ERV3-1	ZNF117	rs185494203	rs185494203	eQTL_eQTL	Independent	same
PDCD7	UBAP1L	rs117537204	rs117537204	eQTL_eQTL	Independent	same
AC104532.2	VMAC	rs8108064	rs8108064	eQTL_eQTL	modelGENE2	same
AC104532.2	CAPS	rs8108064	rs8108064	eQTL_eQTL	modelGENE1	same
MAML1	LTC4S	rs62406189	rs62406189	eQTL_eQTL	modelGENE2	same
RP11-638I2.6	SLC25A29	rs78952372	rs78952372	eQTL_eQTL	Independent	same
CPB1	CPA1	rs17764278	rs17764278	trans_pQTL_trans_pQTL	Independent	same
AC006129.1	AC006129.4	rs62119412	rs62119412	eQTL_eQTL	modelGENE1	same
FKBP8	KEL	rs1046321;rs200648389	rs1046321;rs200648389	trans_eQTL_trans_eQTL	Independent	same
FKBP8	RUNDC3A	rs1046321;rs200648389	rs1046321;rs200648389	trans_eQTL_trans_eQTL	Independent	same
FKBP8	DMTN	rs1046321;rs200648389	rs1046321;rs200648389	trans_eQTL_trans_eQTL	modelGENE2	same
FKBP8	RILP	rs1046321;rs200648389	rs1046321;rs200648389	trans_eQTL_trans_eQTL	Independent	same
FKBP8	NPRL3	rs1046321;rs200648389	rs1046321;rs200648389	trans_eQTL_trans_eQTL	Independent	same
FKBP8	BAG6	rs1046321;rs200648389	rs1046321;rs200648389	trans_eQTL_trans_eQTL	Independent	same
C10orf32	C10orf32-ASMT	rs17523050	rs17523050	eQTL_eQTL	Independent	same
AK1	AK1	rs10819317	rs10819317	splicing_eQTL_eQTL	modelGENE1	same
AK1	ST6GALNAC6	rs10819317	rs10819317	splicing_eQTL_eQTL	modelGENE1	same
MFSD12	PRRG4	rs149110519	rs149110519	trans_eQTL_trans_eQTL	modelGENE2	same
MFSD12	PAQR5	rs149110519	rs149110519	trans_eQTL_trans_eQTL	modelGENE1	same
MFSD12	IDI1	rs149110519	rs149110519	trans_eQTL_trans_eQTL	modelGENE1	same
MFSD12	PAQR7	rs149110519	rs149110519	trans_eQTL_trans_eQTL	modelGENE1	same
SEPT5	EXOC3L2	rs1354034	rs1354034	trans_eQTL_trans_eQTL	modelGENE2	same
SEPT5	CLDN5	rs1354034	rs1354034	trans_eQTL_trans_eQTL	Independent	same
SEPT5	RAB27B	rs1354034	rs1354034	trans_eQTL_trans_eQTL	Independent	same
SEPT5	RP11-265O12.1	rs1354034	rs1354034	trans_eQTL_trans_eQTL	modelGENE2	same
SEPT5	C1orf198	rs1354034	rs1354034	trans_eQTL_trans_eQTL	modelGENE2	same
SEPT5	RP11-973F15.1	rs1354034	rs1354034	trans_eQTL_trans_eQTL	modelGENE2	same
SEPT5	SHROOM4	rs1354034	rs1354034	trans_eQTL_trans_eQTL	modelGENE2	same
SEPT5	NCK2	rs1354034	rs1354034	trans_eQTL_trans_eQTL	modelGENE2	same
SEPT5	ARMC3	rs1354034	rs1354034	trans_eQTL_trans_eQTL	modelGENE2	same
SEPT5	RP11-930O11.1	rs1354034	rs1354034	trans_eQTL_trans_eQTL	modelGENE2	same
SEPT5	C19orf33	rs1354034	rs1354034	trans_eQTL_trans_eQTL	modelGENE2	same
SEPT5	TAL1	rs1354034	rs1354034	trans_eQTL_trans_eQTL	modelGENE2	same
SEPT5	ST3GAL3	rs1354034	rs1354034	trans_eQTL_trans_eQTL	Independent	same
SEPT5	TSPAN9	rs1354034	rs1354034	trans_eQTL_trans_eQTL	Independent	same
SEPT5	TGFB1I1	rs1354034	rs1354034	trans_eQTL_trans_eQTL	Independent	same
SEPT5	C15orf26	rs1354034	rs1354034	trans_eQTL_trans_eQTL	modelGENE2	same
SEPT5	CLEC1B	rs1354034	rs1354034	trans_eQTL_trans_eQTL	modelGENE2	same
SEPT5	WASF3	rs1354034	rs1354034	trans_eQTL_trans_eQTL	modelGENE2	same
SEPT5	STRIP2	rs1354034	rs1354034	trans_eQTL_trans_eQTL	modelGENE2	same
SEPT5	CDIP1	rs1354034	rs1354034	trans_eQTL_trans_eQTL	modelGENE2	same
SEPT5	FAM212A	rs1354034	rs1354034	trans_eQTL_trans_eQTL	modelGENE2	same
SEPT5	PLOD2	rs1354034	rs1354034	trans_eQTL_trans_eQTL	modelGENE2	same
SEPT5	SEPT4	rs1354034	rs1354034	trans_eQTL_trans_eQTL	modelGENE2	same
SEPT5	XPNPEP1	rs1354034	rs1354034	trans_eQTL_trans_eQTL	modelGENE2	same
SEPT5	GP1BA	rs1354034	rs1354034	trans_eQTL_trans_eQTL	modelGENE2	same
SEPT5	SCFD2	rs1354034	rs1354034	trans_eQTL_trans_eQTL	modelGENE2	same
SEPT5	RBPMS2	rs1354034	rs1354034	trans_eQTL_trans_eQTL	modelGENE2	same
SEPT5	TUBA4A	rs1354034	rs1354034	trans_eQTL_trans_eQTL	Independent	same
SEPT5	HIST1H2BF	rs1354034	rs1354034	trans_eQTL_trans_eQTL	modelGENE2	same
SEPT5	RSU1	rs1354034	rs1354034	trans_eQTL_trans_eQTL	modelGENE2	same
SEPT5	CTB-102L5.4	rs1354034	rs1354034	trans_eQTL_trans_eQTL	modelGENE2	same
SEPT5	CXCL5	rs1354034	rs1354034	trans_eQTL_trans_eQTL	modelGENE2	same
SEPT5	NCKAP1	rs1354034	rs1354034	trans_eQTL_trans_eQTL	modelGENE2	same
SEPT5	PDGFA	rs1354034	rs1354034	trans_eQTL_trans_eQTL	modelGENE2	same
SEPT5	CTSA	rs1354034	rs1354034	trans_eQTL_trans_eQTL	Independent	same
SEPT5	MALSU1	rs1354034	rs1354034	trans_eQTL_trans_eQTL	modelGENE2	same
SEPT5	NRGN	rs1354034	rs1354034	trans_eQTL_trans_eQTL	Independent	same
SEPT5	HIST1H2BO	rs1354034	rs1354034	trans_eQTL_trans_eQTL	modelGENE2	same
SEPT5	ZCCHC17	rs1354034	rs1354034	trans_eQTL_trans_eQTL	modelGENE2	same
SEPT5	AC005307.3	rs1354034	rs1354034	trans_eQTL_trans_eQTL	modelGENE2	same
SEPT5	TFPI	rs1354034	rs1354034	trans_eQTL_trans_eQTL	modelGENE2	same
SEPT5	PCSK6	rs1354034	rs1354034	trans_eQTL_trans_eQTL	Independent	same
SEPT5	ST7	rs1354034	rs1354034	trans_eQTL_trans_eQTL	modelGENE2	same
SEPT5	ARHGAP18	rs1354034	rs1354034	trans_eQTL_trans_eQTL	modelGENE2	same
SEPT5	DNM1	rs1354034	rs1354034	trans_eQTL_trans_eQTL	modelGENE2	same
SEPT5	SEC14L5	rs1354034	rs1354034	trans_eQTL_trans_eQTL	modelGENE2	same
SEPT5	CLU	rs1354034	rs1354034	trans_eQTL_trans_eQTL	Independent	same
SEPT5	ARHGAP6	rs1354034	rs1354034	trans_eQTL_trans_eQTL	modelGENE2	same
SEPT5	AL022344.7	rs1354034	rs1354034	trans_eQTL_trans_eQTL	modelGENE2	same
SEPT5	MFSD2B	rs1354034	rs1354034	trans_eQTL_trans_eQTL	modelGENE2	same
SEPT5	EGF	rs1354034	rs1354034	trans_eQTL_trans_eQTL	modelGENE2	same
SEPT5	HOMER2	rs1354034	rs1354034	trans_eQTL_trans_eQTL	modelGENE2	same
SEPT5	ADCY6	rs1354034	rs1354034	trans_eQTL_trans_eQTL	modelGENE2	same
SEPT5	ITGB3	rs1354034	rs1354034	trans_eQTL_trans_eQTL	modelGENE2	same
SEPT5	RGS6	rs1354034	rs1354034	trans_eQTL_trans_eQTL	modelGENE2	same
SEPT5	TRAPPC3L	rs1354034	rs1354034	trans_eQTL_trans_eQTL	modelGENE2	same
SEPT5	ANO2	rs1354034	rs1354034	trans_eQTL_trans_eQTL	modelGENE2	same
SEPT5	SLC8A3	rs1354034	rs1354034	trans_eQTL_trans_eQTL	modelGENE2	same
SEPT5	AGBL5	rs1354034	rs1354034	trans_eQTL_trans_eQTL	modelGENE2	same
SEPT5	F2RL3	rs1354034	rs1354034	trans_eQTL_trans_eQTL	modelGENE2	same
SEPT5	SLC37A1	rs1354034	rs1354034	trans_eQTL_trans_eQTL	modelGENE2	same
SEPT5	FSTL1	rs1354034	rs1354034	trans_eQTL_trans_eQTL	modelGENE2	same
SEPT5	NT5M	rs1354034	rs1354034	trans_eQTL_trans_eQTL	Independent	same
SEPT5	SRPK3	rs1354034	rs1354034	trans_eQTL_trans_eQTL	modelGENE2	same
SEPT5	ETFA	rs1354034	rs1354034	trans_eQTL_trans_eQTL	modelGENE2	same
SEPT5	TREML1	rs1354034	rs1354034	trans_eQTL_trans_eQTL	Independent	same
SEPT5	TMSB4X	rs1354034	rs1354034	trans_eQTL_trans_eQTL	modelGENE2	same
SEPT5	ABLIM3	rs1354034	rs1354034	trans_eQTL_trans_eQTL	Independent	same
SEPT5	NLK	rs1354034	rs1354034	trans_eQTL_trans_eQTL	modelGENE2	same
SEPT5	TUBB1	rs1354034	rs1354034	trans_eQTL_trans_eQTL	modelGENE1	same
SEPT5	SH3TC2	rs1354034	rs1354034	trans_eQTL_trans_eQTL	modelGENE2	same
SEPT5	CDC14B	rs1354034	rs1354034	trans_eQTL_trans_eQTL	modelGENE2	same
SEPT5	ABCC4	rs1354034	rs1354034	trans_eQTL_trans_eQTL	modelGENE2	same
SEPT5	PPBP	rs1354034	rs1354034	trans_eQTL_trans_eQTL	Independent	same
SEPT5	MARCH2	rs1354034	rs1354034	trans_eQTL_trans_eQTL	Independent	same
SEPT5	GUCY1A3	rs1354034	rs1354034	trans_eQTL_trans_eQTL	modelGENE2	same
SEPT5	PPP1R14A	rs1354034	rs1354034	trans_eQTL_trans_eQTL	modelGENE2	same
SEPT5	TLN1	rs1354034	rs1354034	trans_eQTL_trans_eQTL	modelGENE2	same
SEPT5	TBXA2R	rs1354034	rs1354034	trans_eQTL_trans_eQTL	modelGENE2	same
SEPT5	VSIG2	rs1354034	rs1354034	trans_eQTL_trans_eQTL	Independent	same
SEPT5	SPINT2	rs1354034	rs1354034	trans_eQTL_trans_eQTL	modelGENE2	same
SEPT5	PRKAR2B	rs1354034	rs1354034	trans_eQTL_trans_eQTL	modelGENE2	same
SEPT5	C12orf39	rs1354034	rs1354034	trans_eQTL_trans_eQTL	Independent	same
SEPT5	ITGB5	rs1354034	rs1354034	trans_eQTL_trans_eQTL	Independent	same
SEPT5	PEAR1	rs1354034	rs1354034	trans_eQTL_trans_eQTL	Independent	same
SEPT5	CABP5	rs1354034	rs1354034	trans_eQTL_trans_eQTL	modelGENE2	same
SEPT5	RUFY1	rs1354034	rs1354034	trans_eQTL_trans_eQTL	modelGENE2	same
SEPT5	ACVR1	rs1354034	rs1354034	trans_eQTL_trans_eQTL	modelGENE2	same
SEPT5	STON2	rs1354034	rs1354034	trans_eQTL_trans_eQTL	modelGENE2	same
SEPT5	SSX2IP	rs1354034	rs1354034	trans_eQTL_trans_eQTL	modelGENE2	same
SEPT5	PROSER2	rs1354034	rs1354034	trans_eQTL_trans_eQTL	modelGENE2	same
SEPT5	GIPC3	rs1354034	rs1354034	trans_eQTL_trans_eQTL	Independent	same
SEPT5	EGFL7	rs1354034	rs1354034	trans_eQTL_trans_eQTL	modelGENE2	same
SEPT5	SLA2	rs1354034	rs1354034	trans_eQTL_trans_eQTL	modelGENE2	same
SEPT5	DNM3	rs1354034	rs1354034	trans_eQTL_trans_eQTL	Independent	same
SEPT5	GRAP2	rs1354034	rs1354034	trans_eQTL_trans_eQTL	Independent	same
SEPT5	EMILIN1	rs1354034	rs1354034	trans_eQTL_trans_eQTL	modelGENE2	same
SEPT5	GAS2L1	rs1354034	rs1354034	trans_eQTL_trans_eQTL	Independent	same
SEPT5	ITGA2B	rs1354034	rs1354034	trans_eQTL_trans_eQTL	Independent	same
SEPT5	SDPR	rs1354034	rs1354034	trans_eQTL_trans_eQTL	modelGENE1	same
SEPT5	ADRA2A	rs1354034	rs1354034	trans_eQTL_trans_eQTL	modelGENE2	same
SEPT5	PSD3	rs1354034	rs1354034	trans_eQTL_trans_eQTL	modelGENE2	same
SEPT5	GP5	rs1354034	rs1354034	trans_eQTL_trans_eQTL	modelGENE2	same
SEPT5	MYO1C	rs1354034	rs1354034	trans_eQTL_trans_eQTL	modelGENE2	same
SEPT5	CTNNAL1	rs1354034	rs1354034	trans_eQTL_trans_eQTL	modelGENE2	same
SEPT5	MOB3C	rs1354034	rs1354034	trans_eQTL_trans_eQTL	modelGENE2	same
SEPT5	MMP1	rs1354034	rs1354034	trans_eQTL_trans_eQTL	modelGENE2	same
SEPT5	CCDC103	rs1354034	rs1354034	trans_eQTL_trans_eQTL	modelGENE2	same
SEPT5	FAM187A	rs1354034	rs1354034	trans_eQTL_trans_eQTL	modelGENE2	same
SEPT5	SELP	rs1354034	rs1354034	trans_eQTL_trans_eQTL	modelGENE2	same
SEPT5	CCDC92	rs1354034	rs1354034	trans_eQTL_trans_eQTL	modelGENE2	same
SEPT5	FGF2	rs1354034	rs1354034	trans_eQTL_trans_eQTL	modelGENE2	same
SEPT5	GJA4	rs1354034	rs1354034	trans_eQTL_trans_eQTL	modelGENE2	same
SEPT5	ODC1	rs1354034	rs1354034	trans_eQTL_trans_eQTL	modelGENE2	same
SEPT5	COL10A1	rs1354034	rs1354034	trans_eQTL_trans_eQTL	modelGENE2	same
SEPT5	PPT2-EGFL8	rs1354034	rs1354034	trans_eQTL_trans_eQTL	modelGENE2	same
SEPT5	MSANTD3	rs1354034	rs1354034	trans_eQTL_trans_eQTL	modelGENE2	same
SEPT5	AQP10	rs1354034	rs1354034	trans_eQTL_trans_eQTL	modelGENE2	same
SEPT5	SYTL4	rs1354034	rs1354034	trans_eQTL_trans_eQTL	modelGENE2	same
SEPT5	MYL9	rs1354034	rs1354034	trans_eQTL_trans_eQTL	Independent	same
SEPT5	PYCR2	rs1354034	rs1354034	trans_eQTL_trans_eQTL	modelGENE2	same
SEPT5	MAGED2	rs1354034	rs1354034	trans_eQTL_trans_eQTL	modelGENE2	same
SEPT5	PF4	rs1354034	rs1354034	trans_eQTL_trans_eQTL	Independent	same
SEPT5	PTGES3L	rs1354034	rs1354034	trans_eQTL_trans_eQTL	modelGENE2	same
SEPT5	RAB4A	rs1354034	rs1354034	trans_eQTL_trans_eQTL	modelGENE2	same
SEPT5	NDUFAF3	rs1354034	rs1354034	trans_eQTL_trans_eQTL	modelGENE2	same
SEPT5	HDGF	rs1354034	rs1354034	trans_eQTL_trans_eQTL	modelGENE2	same
SEPT5	PTK7	rs1354034	rs1354034	trans_eQTL_trans_eQTL	modelGENE2	same
SEPT5	RAB6B	rs1354034	rs1354034	trans_eQTL_trans_eQTL	modelGENE2	same
SEPT5	SLC24A3	rs1354034	rs1354034	trans_eQTL_trans_eQTL	modelGENE2	same
SEPT5	GNB5	rs1354034	rs1354034	trans_eQTL_trans_eQTL	modelGENE2	same
SEPT5	CD9	rs1354034	rs1354034	trans_eQTL_trans_eQTL	modelGENE2	same
SEPT5	PCYT1B	rs1354034	rs1354034	trans_eQTL_trans_eQTL	modelGENE2	same
SEPT5	TDRP	rs1354034	rs1354034	trans_eQTL_trans_eQTL	modelGENE2	same
SEPT5	RP11-430B1.2	rs1354034	rs1354034	trans_eQTL_trans_eQTL	modelGENE2	same
SEPT5	PTK2	rs1354034	rs1354034	trans_eQTL_trans_eQTL	modelGENE2	same
SEPT5	AF127936.7	rs1354034	rs1354034	trans_eQTL_trans_eQTL	modelGENE2	same
SEPT5	MGAT4B	rs1354034	rs1354034	trans_eQTL_trans_eQTL	Independent	same
SEPT5	DIMT1	rs1354034	rs1354034	trans_eQTL_trans_eQTL	modelGENE2	same
SEPT5	STON1	rs1354034	rs1354034	trans_eQTL_trans_eQTL	modelGENE2	same
SEPT5	PARVB	rs1354034	rs1354034	trans_eQTL_trans_eQTL	modelGENE2	same
SEPT5	STX1A	rs1354034	rs1354034	trans_eQTL_trans_eQTL	modelGENE2	same
SEPT5	MAP1B	rs1354034	rs1354034	trans_eQTL_trans_eQTL	modelGENE2	same
SEPT5	PRTFDC1	rs1354034	rs1354034	trans_eQTL_trans_eQTL	modelGENE2	same
SEPT5	PVALB	rs1354034	rs1354034	trans_eQTL_trans_eQTL	modelGENE2	same
SEPT5	FN3K	rs1354034	rs1354034	trans_eQTL_trans_eQTL	modelGENE2	same
SEPT5	ANKRD9	rs1354034	rs1354034	trans_eQTL_trans_eQTL	Independent	same
SEPT5	THBS1	rs1354034	rs1354034	trans_eQTL_trans_eQTL	modelGENE2	same
SEPT5	MAX	rs1354034	rs1354034	trans_eQTL_trans_eQTL	Independent	same
SEPT5	RP11-215G15.5	rs1354034	rs1354034	trans_eQTL_trans_eQTL	modelGENE2	same
SEPT5	LIPH	rs1354034	rs1354034	trans_eQTL_trans_eQTL	modelGENE2	same
SEPT5	TRIM58	rs1354034	rs1354034	trans_eQTL_trans_eQTL	modelGENE2	same
SEPT5	RDH11	rs1354034	rs1354034	trans_eQTL_trans_eQTL	modelGENE2	same
SEPT5	PTGS1	rs1354034	rs1354034	trans_eQTL_trans_eQTL	Independent	same
SEPT5	PDE3A	rs1354034	rs1354034	trans_eQTL_trans_eQTL	Independent	same
SEPT5	CPNE5	rs1354034	rs1354034	trans_eQTL_trans_eQTL	modelGENE2	same
TOR1B	TOR1A	rs1831105	rs1831105	eQTL_eQTL	modelGENE2	same
TNFRSF1A	LTBR	rs2228576	rs2228576	eQTL_eQTL	Independent	same
CD300LD	CD300A	rs73365136	rs73365136	eQTL_eQTL	modelGENE2	same
RRP12	PGAM1	rs72821775	rs72821775	eQTL_eQTL	modelGENE1	same
PDDC1	TALDO1	rs61613973	rs61613973	eQTL_eQTL	modelGENE2	same
CCZ1	RSPH10B2	rs10951992	rs10951992	eQTL_eQTL	Independent	same
CCZ1	RSPH10B	rs10951992	rs10951992	eQTL_eQTL	Independent	same
HERC1	HERC1	rs8041075	rs8041075	splicing_eQTL_eQTL	modelGENE1	same
HGD	LINC00534	rs10990535	rs10990535	trans_eQTL_trans_eQTL	modelGENE1	same
HGD	HIST1H2BG	rs10990535	rs10990535	trans_eQTL_trans_eQTL	modelGENE1	same
HGD	RHOBTB1	rs10990535	rs10990535	trans_eQTL_trans_eQTL	modelGENE1	same
HGD	ENKUR	rs10990535	rs10990535	trans_eQTL_trans_eQTL	modelGENE1	same
HGD	SAMD14	rs10990535	rs10990535	trans_eQTL_trans_eQTL	modelGENE1	same
HGD	EHD3	rs10990535	rs10990535	trans_eQTL_trans_eQTL	modelGENE1	same
HGD	ZNF367	rs10990535	rs10990535	trans_eQTL_eQTL	modelGENE1	same
HGD	PVALB	rs10990535	rs10990535	trans_eQTL_trans_eQTL	modelGENE1	same
AZU1	MMP8	rs13284665	rs13284665	trans_eQTL_trans_eQTL	Independent	same
AZU1	ERG	rs13284665	rs13284665	trans_eQTL_trans_eQTL	Independent	same
AZU1	DEFA4	rs13284665	rs13284665	trans_eQTL_trans_eQTL	Independent	same
AZU1	TARM1	rs13284665	rs13284665	trans_eQTL_trans_eQTL	Independent	same
AZU1	PCOLCE2	rs13284665	rs13284665	trans_eQTL_trans_eQTL	Independent	same
AZU1	ELANE	rs13284665	rs13284665	trans_eQTL_trans_eQTL	Independent	same
AZU1	RETN	rs13284665	rs13284665	trans_eQTL_trans_eQTL	Independent	same
AZU1	BPI	rs13284665	rs13284665	trans_eQTL_trans_eQTL	Independent	same
AZU1	MPO	rs13284665	rs13284665	trans_eQTL_trans_eQTL	Independent	same
AZU1	CTSG	rs13284665	rs13284665	trans_eQTL_trans_eQTL	Independent	same
AZU1	ABCA13	rs13284665	rs13284665	trans_eQTL_trans_eQTL	Independent	same
AZU1	RNASE3	rs13284665	rs13284665	trans_eQTL_trans_eQTL	Independent	same
AZU1	RP11-1D12.2	rs13284665	rs13284665	trans_eQTL_trans_eQTL	Independent	same
AZU1	CEACAM6	rs13284665	rs13284665	trans_eQTL_trans_eQTL	Independent	same
AZU1	MS4A3	rs13284665	rs13284665	trans_eQTL_trans_eQTL	Independent	same
SYS1	SEMG1	rs138814577	rs138814577	eQTL_eQTL	modelGENE1	same
FUOM	PAOX	rs146251668	rs146251668	eQTL_eQTL	modelGENE1	same
CAPN1	SPDYC	rs11227137	rs11227137	eQTL_eQTL	modelGENE1	same
TTC9	RP6-65G23.1	rs12589444	rs12589444	eQTL_eQTL	modelGENE2	same
ATPAF1	EFCAB14	rs11443920	rs11443920	splicing_eQTL_eQTL	modelGENE1	same
TBL1XR1	IL8	rs10852834	rs10852834	trans_eQTL_trans_eQTL	modelGENE2	same
PER3	UTS2	rs78539762	rs78539762	eQTL_eQTL	Independent	same
PRPSAP2	FAM83G	rs11078422	rs11078422	eQTL_eQTL	modelGENE2	same
PRPSAP2	SLC5A10	rs11078422	rs11078422	eQTL_eQTL	modelGENE2	same
PRPSAP2	GRAP	rs11078422	rs11078422	eQTL_eQTL	modelGENE2	same
RP11-307N16.6	C1QTNF9	rs9580925	rs9580925	eQTL_splicing_eQTL	modelGENE2	same
RETN	RETN	rs62109837	rs62109837	pQTL_eQTL	Independent	same
NLRP1	NLRP1	rs11654427	rs11654427	eQTL_splicing_eQTL	modelGENE1	same
EXOC3L2	DAB2	rs1354034	rs1354034	trans_eQTL_trans_eQTL	modelGENE1	same
EXOC3L2	MAOB	rs1354034	rs1354034	trans_eQTL_trans_eQTL	Independent	same
EXOC3L2	GP1BA	rs1354034	rs1354034	trans_eQTL_trans_eQTL	Independent	same
EXOC3L2	NRGN	rs1354034	rs1354034	trans_eQTL_trans_eQTL	modelGENE1	same
EXOC3L2	CLU	rs1354034	rs1354034	trans_eQTL_trans_eQTL	modelGENE1	same
EXOC3L2	TREML1	rs1354034	rs1354034	trans_eQTL_trans_eQTL	modelGENE1	same
EXOC3L2	TUBB1	rs1354034	rs1354034	trans_eQTL_trans_eQTL	modelGENE1	same
EXOC3L2	ITGB5	rs1354034	rs1354034	trans_eQTL_trans_eQTL	modelGENE1	same
EXOC3L2	PGRMC1	rs1354034	rs1354034	trans_eQTL_trans_eQTL	modelGENE1	same
EXOC3L2	GNAZ	rs1354034	rs1354034	trans_eQTL_trans_eQTL	modelGENE1	same
EXOC3L2	ITGA2B	rs1354034	rs1354034	trans_eQTL_trans_eQTL	modelGENE1	same
EXOC3L2	SDPR	rs1354034	rs1354034	trans_eQTL_trans_eQTL	modelGENE1	same
EXOC3L2	SELP	rs1354034	rs1354034	trans_eQTL_trans_eQTL	Independent	same
EXOC3L2	PF4	rs1354034	rs1354034	trans_eQTL_trans_eQTL	Independent	same
EXOC3L2	ATP5E	rs1354034	rs1354034	trans_eQTL_trans_eQTL	modelGENE1	same
EXOC3L2	SMIM3	rs1354034	rs1354034	trans_eQTL_trans_eQTL	modelGENE1	same
EXOC3L2	PARVB	rs1354034	rs1354034	trans_eQTL_trans_eQTL	Independent	same
CCDC19	RP11-190A12.7	rs10797055	rs10797055	eQTL_eQTL	Independent	same
TRAPPC2P1	ZNF547	rs35055601	rs35055601	eQTL_eQTL	Independent	same
GTF2H2	NAIP	rs112580694	rs112580694	eQTL_eQTL	Independent	same
PHYH	BEND7	rs57057378	rs57057378	eQTL_eQTL	modelGENE2	same
PLBD1	DUSP6	rs149007767	rs149007767	trans_eQTL_trans_eQTL	modelGENE2	same
PLBD1	CDC42EP2	rs149007767	rs149007767	trans_eQTL_trans_eQTL	modelGENE2	same
PLBD1	CD93	rs149007767	rs149007767	trans_eQTL_trans_eQTL	modelGENE2	same
PLBD1	SIGLEC1	rs149007767	rs149007767	trans_eQTL_trans_eQTL	modelGENE2	same
PLBD1	CD14	rs149007767	rs149007767	trans_eQTL_trans_eQTL	modelGENE2	same
PLBD1	IKZF1	rs149007767	rs149007767	trans_eQTL_eQTL	modelGENE1	same
PLBD1	KIAA0319L	rs149007767	rs149007767	trans_eQTL_trans_eQTL	modelGENE1	same
PLBD1	SLC39A1	rs149007767	rs149007767	trans_eQTL_trans_eQTL	modelGENE2	same
PLBD1	JPH4	rs149007767	rs149007767	trans_eQTL_trans_eQTL	modelGENE2	same
PLBD1	MYBPH	rs149007767	rs149007767	trans_eQTL_trans_eQTL	modelGENE2	same
PLBD1	CLEC10A	rs149007767	rs149007767	trans_eQTL_trans_eQTL	modelGENE2	same
PLBD1	PVR	rs149007767	rs149007767	trans_eQTL_trans_eQTL	modelGENE2	same
PLBD1	CCDC149	rs149007767	rs149007767	trans_eQTL_trans_eQTL	modelGENE2	same
PLBD1	ALDH2	rs149007767	rs149007767	trans_eQTL_trans_eQTL	Independent	same
PLBD1	GRN	rs149007767	rs149007767	trans_eQTL_trans_eQTL	Independent	same
PLBD1	DLEU7	rs149007767	rs149007767	trans_eQTL_trans_eQTL	modelGENE2	same
PLBD1	MICAL2	rs149007767	rs149007767	trans_eQTL_trans_eQTL	modelGENE1	same
PLBD1	TMEM92	rs149007767	rs149007767	trans_eQTL_trans_eQTL	modelGENE2	same
PLBD1	CHSY1	rs149007767	rs149007767	trans_eQTL_trans_eQTL	modelGENE2	same
PLA2G7	TDRD6	rs76684321	rs76684321	eQTL_eQTL	Independent	same
COG7	CTD-2270L9.4	rs181835	rs181835	eQTL_eQTL	Independent	same
KLRK1	KLRC4-KLRK1	rs11537376	rs11537376	eQTL_eQTL	Independent	same
CLDN5	DAB2	rs1354034	rs1354034	trans_eQTL_trans_eQTL	modelGENE1	same
CLDN5	CLU	rs1354034	rs1354034	trans_eQTL_trans_eQTL	modelGENE1	same
CLDN5	ITGB3	rs1354034	rs1354034	trans_eQTL_trans_eQTL	Independent	same
CLDN5	DENND2C	rs1354034	rs1354034	trans_eQTL_trans_eQTL	modelGENE1	same
CLDN5	TREML1	rs1354034	rs1354034	trans_eQTL_trans_eQTL	modelGENE1	same
CLDN5	TUBB1	rs1354034	rs1354034	trans_eQTL_trans_eQTL	modelGENE1	same
CLDN5	PEAR1	rs1354034	rs1354034	trans_eQTL_trans_eQTL	Independent	same
CLDN5	PGRMC1	rs1354034	rs1354034	trans_eQTL_trans_eQTL	modelGENE1	same
CLDN5	BEND2	rs1354034	rs1354034	trans_eQTL_trans_eQTL	Independent	same
CLDN5	GNAZ	rs1354034	rs1354034	trans_eQTL_trans_eQTL	modelGENE1	same
CLDN5	GAS2L1	rs1354034	rs1354034	trans_eQTL_trans_eQTL	Independent	same
CLDN5	ITGA2B	rs1354034	rs1354034	trans_eQTL_trans_eQTL	modelGENE1	same
CLDN5	SDPR	rs1354034	rs1354034	trans_eQTL_trans_eQTL	modelGENE1	same
CLDN5	COL10A1	rs1354034	rs1354034	trans_eQTL_trans_eQTL	Independent	same
CLDN5	PTCRA	rs1354034	rs1354034	trans_eQTL_trans_eQTL	Independent	same
CLDN5	ITGB3	rs1354034	rs1354034	trans_eQTL_trans_eQTL	Independent	same
CLDN5	TSPAN33	rs1354034	rs1354034	trans_eQTL_trans_eQTL	Independent	same
CLDN5	MAX	rs1354034	rs1354034	trans_eQTL_trans_eQTL	Independent	same
CLDN5	PARD3	rs1354034	rs1354034	trans_eQTL_trans_eQTL	modelGENE1	same
CLDN5	OST4	rs1354034	rs1354034	trans_eQTL_trans_eQTL	Independent	same
ARHGAP8	PRR5	rs6007260	rs6007260	eQTL_eQTL	Independent	same
ARHGAP8	PRR5-ARHGAP8	rs6007260	rs6007260	eQTL_eQTL	Independent	same
ZNF418	ZNF547	rs13088318	rs13088318	trans_eQTL_trans_eQTL	modelGENE2	same
ZNF418	AC003002.4	rs13088318	rs13088318	trans_eQTL_trans_eQTL	modelGENE2	same
ZNF418	ZNF347	rs13088318	rs13088318	trans_eQTL_trans_eQTL	modelGENE2	same
ZNF418	ZNF835	rs13088318	rs13088318	trans_eQTL_trans_eQTL	modelGENE2	same
ZNF418	ZNF543	rs13088318	rs13088318	trans_eQTL_trans_eQTL	modelGENE2	same
ZNF418	ZNF677	rs13088318	rs13088318	trans_eQTL_trans_eQTL	modelGENE2	same
ZNF418	ZNF776	rs13088318	rs13088318	trans_eQTL_trans_eQTL	modelGENE2	same
ZNF418	ZNF211	rs13088318	rs13088318	trans_eQTL_trans_eQTL	modelGENE2	same
ZNF418	ZNF718	rs13088318	rs13088318	trans_eQTL_trans_eQTL	modelGENE2	same
POMC	RP11-509E16.1	rs3754861	rs3754861	eQTL_eQTL	modelGENE2	same
UBE2L6	TRIM22	rs35350651	rs35350651	trans_eQTL_trans_eQTL	Independent	same
UBE2L6	DTX3L	rs35350651	rs35350651	trans_eQTL_trans_eQTL	Independent	same
UBE2L6	GBP6	rs35350651	rs35350651	trans_eQTL_trans_eQTL	Independent	same
UBE2L6	STAT2	rs35350651	rs35350651	trans_eQTL_trans_eQTL	Independent	same
UBE2L6	CD274	rs35350651	rs35350651	trans_eQTL_trans_eQTL	Independent	same
UBE2L6	NUB1	rs35350651	rs35350651	trans_eQTL_trans_eQTL	Independent	same
UBE2L6	GBP1	rs35350651	rs35350651	trans_eQTL_trans_eQTL	Independent	same
UBE2L6	BATF2	rs35350651	rs35350651	trans_eQTL_trans_eQTL	Independent	same
UBE2L6	GBP5	rs35350651	rs35350651	trans_eQTL_trans_eQTL	Independent	same
UBE2L6	LGALS3BP	rs35350651	rs35350651	trans_eQTL_trans_eQTL	Independent	same
UBE2L6	PSTPIP2	rs35350651	rs35350651	trans_eQTL_trans_eQTL	Independent	same
UBE2L6	PARP14	rs35350651	rs35350651	trans_eQTL_trans_eQTL	Independent	same
UBE2L6	PARP9	rs35350651	rs35350651	trans_eQTL_trans_eQTL	Independent	same
UBE2L6	STAT1	rs35350651	rs35350651	trans_eQTL_trans_eQTL	Independent	same
SYNGR2	TMC6	rs34712518	rs34712518	eQTL_splicing_eQTL	modelGENE1	same
POC1B-GALNT4	GALNT4	rs143285018	rs143285018	eQTL_eQTL	Independent	same
PSTPIP2	ATP5A1	rs12954742	rs12954742	eQTL_eQTL	modelGENE1	same
NFE2L3	CBX3	rs11283277	rs11283277	eQTL_eQTL	modelGENE2	same
ERBB3	RNF41	rs145061870	rs145061870	eQTL_eQTL	modelGENE2	same
HLA-C	HLA-B	rs3819301	rs3819301	eQTL_eQTL	Independent	same
RGL3	CCDC151	rs191714993	rs191714993	eQTL_eQTL	modelGENE2	same
RGL3	SWSAP1	rs191714993	rs191714993	eQTL_eQTL	modelGENE2	same
RGL3	RAB3D	rs191714993	rs191714993	eQTL_eQTL	modelGENE2	same
RGL3	EPOR	rs191714993	rs191714993	eQTL_eQTL	Independent	same
GNB4	RP11-145M9.4	rs76956292	rs76956292	eQTL_eQTL	Independent	same
CCDC159	DKFZP761J1410	rs7251786	rs7251786	eQTL_eQTL	Independent	same
PDPR	RP11-252A24.3	rs34515646	rs34515646	trans_eQTL_eQTL	Independent	same
LINC00534	RHOBTB1	rs10990535	rs10990535	trans_eQTL_trans_eQTL	modelGENE1	same
LINC00534	ENKUR	rs10990535	rs10990535	trans_eQTL_trans_eQTL	modelGENE1	same
LINC00534	EHD3	rs10990535	rs10990535	trans_eQTL_trans_eQTL	modelGENE1	same
LINC00534	ZNF367	rs10990535	rs10990535	trans_eQTL_eQTL	modelGENE1	same
TARBP1	COA6	rs7515623	rs7515623	eQTL_eQTL	modelGENE1	same
UBASH3A	UBASH3A	rs1893592	rs1893592	eQTL_splicing_eQTL	modelGENE2	same
LINC00926	LINC00926	rs2248886	rs2248886	splicing_eQTL_eQTL	modelGENE1	same
RTN1	TRIM7	rs34856868	rs34856868	trans_eQTL_trans_eQTL	modelGENE1	same
RTN1	DLEU7	rs34856868	rs34856868	trans_eQTL_trans_eQTL	modelGENE2	same
RTN1	TMEM63C	rs34856868	rs34856868	trans_eQTL_trans_eQTL	modelGENE2	same
RTN1	CYP1B1	rs34856868	rs34856868	trans_eQTL_trans_eQTL	modelGENE2	same
RTN1	C11orf82	rs34856868	rs34856868	trans_eQTL_trans_eQTL	modelGENE2	same
RTN1	ALDH1A1	rs34856868	rs34856868	trans_eQTL_trans_eQTL	modelGENE2	same
RTN1	SHROOM1	rs34856868	rs34856868	trans_eQTL_trans_eQTL	modelGENE2	same
RTN1	VENTX	rs34856868	rs34856868	trans_eQTL_trans_eQTL	modelGENE1	same
ALOX12	CMTM5	rs11130543	rs11130543	trans_eQTL_trans_eQTL	Independent	same
ALOX12	PCSK6	rs11130543	rs11130543	trans_eQTL_trans_eQTL	Independent	same
ALOX12	VSIG2	rs11130543	rs11130543	trans_eQTL_trans_eQTL	Independent	same
ALOX12	TREML1	rs11130543	rs11130543	trans_eQTL_trans_eQTL	Independent	same
ALOX12	MEGT1	rs11130543	rs11130543	trans_eQTL_trans_eQTL	Independent	same
OLIG1	OLIG2	rs928736	rs928736	eQTL_eQTL	Independent	same
FAM101A	ZNF664	rs79478560	rs79478560	eQTL_eQTL	Independent	same
RP11-137H2.6	FAM213A	rs9787439	rs9787439	eQTL_eQTL	Independent	same
AP000350.4	MIF	rs5751777	rs5751777	eQTL_eQTL	Independent	same
CORO7-PAM16	CORO7	rs113501286	rs113501286	eQTL_eQTL	Independent	same
OLFM1	FCN1	rs10858293	rs10858293	eQTL_eQTL	modelGENE1	same
SLC5A3	MRPS6	rs141351630	rs141351630	eQTL_eQTL	Independent	same
CFB	C2	rs488755	rs488755	eQTL_eQTL	Independent	same
CLEC9A	CLEC12B	rs11053628	rs11053628	eQTL_eQTL	modelGENE2	same
SIRPA	RP4-576H24.4	rs2254194	rs2254194	pQTL_eQTL	modelGENE2	same
SIRPA	SIRPB1	rs2254194	rs2254194	pQTL_eQTL	modelGENE2	same
CTD-3214H19.4	PCP2	rs117661715	rs117661715	eQTL_eQTL	modelGENE2	same
CD4	MLF2	rs7296859	rs7296859	eQTL_eQTL	modelGENE2	same
CD4	GPR162	rs7296859	rs7296859	eQTL_splicing_eQTL	modelGENE2	same
CD4	GPR162	rs7296859	rs7296859	eQTL_eQTL	modelGENE2	same
CD4	GNB3	rs7296859	rs7296859	eQTL_eQTL	modelGENE2	same
FCGR3B	FCGR3A	esv3587732;esv3587733	esv3587732;esv3587733	eQTL_eQTL	Independent	same
FCGR3B	FCGR2B	esv3587732;esv3587733	esv3587732;esv3587733	eQTL_eQTL	modelGENE2	same
PLEC	EPPK1	rs35723243	rs35723243	eQTL_eQTL	modelGENE2	same
PLEC	NRBP2	rs35723243	rs35723243	eQTL_eQTL	modelGENE2	same
PLEC	PARP10	rs35723243	rs35723243	eQTL_eQTL	modelGENE2	same
PLEC	GRINA	rs35723243	rs35723243	eQTL_eQTL	modelGENE2	same
CLDN7	PHF23	rs58574748	rs58574748	eQTL_eQTL	modelGENE2	same
MS4A14	MS4A7	rs12419086	rs12419086	eQTL_eQTL	Independent	same
LRP11	SEZ6L	rs7684253	rs7684253	trans_eQTL_trans_eQTL	modelGENE1	same
SMAP1	B3GAT2	rs144730330	rs144730330	eQTL_eQTL	Independent	same
RAB27B	RP11-265O12.1	rs1354034	rs1354034	trans_eQTL_trans_eQTL	modelGENE2	same
RAB27B	DAB2	rs1354034	rs1354034	trans_eQTL_trans_eQTL	Independent	same
RAB27B	TAL1	rs1354034	rs1354034	trans_eQTL_trans_eQTL	Independent	same
RAB27B	PKHD1L1	rs1354034	rs1354034	trans_eQTL_trans_eQTL	Independent	same
RAB27B	CLEC1B	rs1354034	rs1354034	trans_eQTL_trans_eQTL	Independent	same
RAB27B	WASF3	rs1354034	rs1354034	trans_eQTL_trans_eQTL	Independent	same
RAB27B	PLCH1	rs1354034	rs1354034	trans_eQTL_trans_eQTL	Independent	same
RAB27B	SERPINE1	rs1354034	rs1354034	trans_eQTL_trans_eQTL	Independent	same
RAB27B	SLC6A4	rs1354034	rs1354034	trans_eQTL_trans_eQTL	Independent	same
RAB27B	GP1BA	rs1354034	rs1354034	trans_eQTL_trans_eQTL	Independent	same
RAB27B	NCKAP1	rs1354034	rs1354034	trans_eQTL_trans_eQTL	Independent	same
RAB27B	NRGN	rs1354034	rs1354034	trans_eQTL_trans_eQTL	Independent	same
RAB27B	ST7	rs1354034	rs1354034	trans_eQTL_trans_eQTL	modelGENE2	same
RAB27B	SCN1B	rs1354034	rs1354034	trans_eQTL_trans_eQTL	Independent	same
RAB27B	CLU	rs1354034	rs1354034	trans_eQTL_trans_eQTL	modelGENE1	same
RAB27B	ARHGAP6	rs1354034	rs1354034	trans_eQTL_trans_eQTL	Independent	same
RAB27B	MFSD2B	rs1354034	rs1354034	trans_eQTL_trans_eQTL	Independent	same
RAB27B	ADCY6	rs1354034	rs1354034	trans_eQTL_trans_eQTL	Independent	same
RAB27B	ITGB3	rs1354034	rs1354034	trans_eQTL_trans_eQTL	Independent	same
RAB27B	F13A1	rs1354034	rs1354034	trans_eQTL_trans_eQTL	Independent	same
RAB27B	FRMD4B	rs1354034	rs1354034	trans_eQTL_trans_eQTL	Independent	same
RAB27B	DENND2C	rs1354034	rs1354034	trans_eQTL_trans_eQTL	Independent	same
RAB27B	AGBL5	rs1354034	rs1354034	trans_eQTL_trans_eQTL	modelGENE2	same
RAB27B	ABLIM3	rs1354034	rs1354034	trans_eQTL_trans_eQTL	Independent	same
RAB27B	TUBB1	rs1354034	rs1354034	trans_eQTL_trans_eQTL	modelGENE1	same
RAB27B	MMRN1	rs1354034	rs1354034	trans_eQTL_trans_eQTL	Independent	same
RAB27B	NFIB	rs1354034	rs1354034	trans_eQTL_trans_eQTL	Independent	same
RAB27B	EHD3	rs1354034	rs1354034	trans_eQTL_trans_eQTL	modelGENE2	same
RAB27B	PPBP	rs1354034	rs1354034	trans_eQTL_trans_eQTL	Independent	same
RAB27B	MARCH2	rs1354034	rs1354034	trans_eQTL_trans_eQTL	Independent	same
RAB27B	MYCT1	rs1354034	rs1354034	trans_eQTL_trans_eQTL	Independent	same
RAB27B	PDE5A	rs1354034	rs1354034	trans_eQTL_trans_eQTL	Independent	same
RAB27B	ITGB5	rs1354034	rs1354034	trans_eQTL_trans_eQTL	modelGENE1	same
RAB27B	PGRMC1	rs1354034	rs1354034	trans_eQTL_trans_eQTL	Independent	same
RAB27B	STON2	rs1354034	rs1354034	trans_eQTL_trans_eQTL	Independent	same
RAB27B	MGLL	rs1354034	rs1354034	trans_eQTL_trans_eQTL	Independent	same
RAB27B	SSX2IP	rs1354034	rs1354034	trans_eQTL_trans_eQTL	Independent	same
RAB27B	PROSER2	rs1354034	rs1354034	trans_eQTL_trans_eQTL	Independent	same
RAB27B	TNNC2	rs1354034	rs1354034	trans_eQTL_trans_eQTL	modelGENE2	same
RAB27B	EGFL7	rs1354034	rs1354034	trans_eQTL_trans_eQTL	Independent	same
RAB27B	PTPN12	rs1354034	rs1354034	trans_eQTL_trans_eQTL	modelGENE2	same
RAB27B	DNM3	rs1354034	rs1354034	trans_eQTL_trans_eQTL	Independent	same
RAB27B	GNAZ	rs1354034	rs1354034	trans_eQTL_trans_eQTL	modelGENE1	same
RAB27B	GAS2L1	rs1354034	rs1354034	trans_eQTL_trans_eQTL	Independent	same
RAB27B	SDPR	rs1354034	rs1354034	trans_eQTL_trans_eQTL	modelGENE1	same
RAB27B	CALD1	rs1354034	rs1354034	trans_eQTL_trans_eQTL	Independent	same
RAB27B	CTNNAL1	rs1354034	rs1354034	trans_eQTL_trans_eQTL	modelGENE2	same
RAB27B	SELP	rs1354034	rs1354034	trans_eQTL_trans_eQTL	Independent	same
RAB27B	MFAP3L	rs1354034	rs1354034	trans_eQTL_trans_eQTL	Independent	same
RAB27B	COL10A1	rs1354034	rs1354034	trans_eQTL_trans_eQTL	Independent	same
RAB27B	AQP10	rs1354034	rs1354034	trans_eQTL_trans_eQTL	modelGENE2	same
RAB27B	SYTL4	rs1354034	rs1354034	trans_eQTL_trans_eQTL	Independent	same
RAB27B	MYL9	rs1354034	rs1354034	trans_eQTL_trans_eQTL	Independent	same
RAB27B	MAGED2	rs1354034	rs1354034	trans_eQTL_trans_eQTL	modelGENE2	same
RAB27B	PF4	rs1354034	rs1354034	trans_eQTL_trans_eQTL	Independent	same
RAB27B	LTBP1	rs1354034	rs1354034	trans_eQTL_trans_eQTL	Independent	same
RAB27B	TNFSF4	rs1354034	rs1354034	trans_eQTL_trans_eQTL	Independent	same
RAB27B	AF127936.7	rs1354034	rs1354034	trans_eQTL_trans_eQTL	modelGENE2	same
RAB27B	PVALB	rs1354034	rs1354034	trans_eQTL_trans_eQTL	modelGENE2	same
RAB27B	ASAP2	rs1354034	rs1354034	trans_eQTL_trans_eQTL	Independent	same
RAB27B	ITGB3	rs1354034	rs1354034	trans_eQTL_trans_eQTL	Independent	same
RAB27B	PARD3	rs1354034	rs1354034	trans_eQTL_trans_eQTL	Independent	same
RAB27B	RP11-215G15.5	rs1354034	rs1354034	trans_eQTL_trans_eQTL	modelGENE2	same
RAB27B	PTGS1	rs1354034	rs1354034	trans_eQTL_trans_eQTL	Independent	same
RAB27B	PDE3A	rs1354034	rs1354034	trans_eQTL_trans_eQTL	Independent	same
RAB27B	GP6	rs1354034	rs1354034	trans_eQTL_trans_eQTL	Independent	same
ACVR1B	RP11-923I11.6	rs7973143	rs7973143	eQTL_eQTL	modelGENE1	same
CTD-2369P2.12	RAVER1	rs55779981	rs55779981	eQTL_eQTL	Independent	same
MEF2B	MEF2BNB-MEF2B	rs4808928	rs4808928	eQTL_eQTL	Independent	same
AMIGO3	GMPPB	rs577392227	rs577392227	eQTL_eQTL	Independent	same
XRCC1	ZNF575	rs56012842	rs56012842	eQTL_eQTL	modelGENE2	same
LAMTOR1	DAB2	rs1354034	rs1354034	trans_eQTL_trans_eQTL	modelGENE1	same
LAMTOR1	CTSA	rs1354034	rs1354034	trans_eQTL_trans_eQTL	Independent	same
LAMTOR1	CLU	rs1354034	rs1354034	trans_eQTL_trans_eQTL	modelGENE1	same
LAMTOR1	ITGB3	rs1354034	rs1354034	trans_eQTL_trans_eQTL	Independent	same
LAMTOR1	DENND2C	rs1354034	rs1354034	trans_eQTL_trans_eQTL	modelGENE1	same
LAMTOR1	TREML1	rs1354034	rs1354034	trans_eQTL_trans_eQTL	modelGENE1	same
LAMTOR1	TMSB4X	rs1354034	rs1354034	trans_eQTL_trans_eQTL	Independent	same
LAMTOR1	TUBB1	rs1354034	rs1354034	trans_eQTL_trans_eQTL	modelGENE1	same
LAMTOR1	CALM3	rs1354034	rs1354034	trans_eQTL_trans_eQTL	Independent	same
LAMTOR1	MARCH2	rs1354034	rs1354034	trans_eQTL_trans_eQTL	Independent	same
LAMTOR1	ITGB5	rs1354034	rs1354034	trans_eQTL_trans_eQTL	modelGENE1	same
LAMTOR1	PGRMC1	rs1354034	rs1354034	trans_eQTL_trans_eQTL	modelGENE1	same
LAMTOR1	GNAZ	rs1354034	rs1354034	trans_eQTL_trans_eQTL	modelGENE1	same
LAMTOR1	ITGA2B	rs1354034	rs1354034	trans_eQTL_trans_eQTL	modelGENE1	same
LAMTOR1	SDPR	rs1354034	rs1354034	trans_eQTL_trans_eQTL	modelGENE1	same
LAMTOR1	FERMT3	rs1354034	rs1354034	trans_eQTL_trans_eQTL	Independent	same
LAMTOR1	ATP5E	rs1354034	rs1354034	trans_eQTL_trans_eQTL	modelGENE1	same
LAMTOR1	SMIM3	rs1354034	rs1354034	trans_eQTL_trans_eQTL	modelGENE1	same
LAMTOR1	CTTN	rs1354034	rs1354034	trans_eQTL_trans_eQTL	modelGENE1	same
LAMTOR1	ITGB3	rs1354034	rs1354034	trans_eQTL_trans_eQTL	Independent	same
LAMTOR1	PARD3	rs1354034	rs1354034	trans_eQTL_trans_eQTL	modelGENE1	same
ZNF418	ZNF544	rs260418	rs260418	eQTL_eQTL	Independent	same
ZNF418	TRAPPC2P1	rs260418	rs260418	eQTL_eQTL	Independent	same
ZNF135	ZSCAN18	rs1469087	rs1469087	eQTL_eQTL	Independent	same
CTSK	FCGR1A	rs587621048	rs587621048	eQTL_eQTL	modelGENE2	same
CTSK	PRUNE	rs587621048	rs587621048	eQTL_eQTL	modelGENE2	same
CTSK	ADAMTSL4-AS1	rs587621048	rs587621048	eQTL_eQTL	modelGENE2	same
TNPO1	FCHO2	rs9293528	rs9293528	eQTL_eQTL	modelGENE1	same
EMC10	EMC10	rs921938	rs921938	eQTL_splicing_eQTL	modelGENE2	same
TYK2	ICAM3	rs78238000	rs78238000	eQTL_eQTL	Independent	same
TYK2	ZGLP1	rs78238000	rs78238000	eQTL_eQTL	modelGENE1	same
TYK2	FDX1L	rs78238000	rs78238000	eQTL_eQTL	modelGENE1	same
TYK2	CTD-2369P2.12	rs78238000	rs78238000	eQTL_eQTL	modelGENE1	same
TYK2	RAVER1	rs78238000	rs78238000	eQTL_eQTL	modelGENE1	same
TYK2	CTD-2369P2.10	rs78238000	rs78238000	eQTL_eQTL	modelGENE1	same
RP11-265O12.1	DAB2	rs1354034	rs1354034	trans_eQTL_trans_eQTL	modelGENE1	same
RP11-265O12.1	NRGN	rs1354034	rs1354034	trans_eQTL_trans_eQTL	modelGENE1	same
RP11-265O12.1	CLU	rs1354034	rs1354034	trans_eQTL_trans_eQTL	modelGENE1	same
RP11-265O12.1	DENND2C	rs1354034	rs1354034	trans_eQTL_trans_eQTL	modelGENE1	same
RP11-265O12.1	NT5M	rs1354034	rs1354034	trans_eQTL_trans_eQTL	modelGENE1	same
RP11-265O12.1	TREML1	rs1354034	rs1354034	trans_eQTL_trans_eQTL	modelGENE1	same
RP11-265O12.1	TUBB1	rs1354034	rs1354034	trans_eQTL_trans_eQTL	modelGENE1	same
RP11-265O12.1	ITGB5	rs1354034	rs1354034	trans_eQTL_trans_eQTL	modelGENE1	same
RP11-265O12.1	PGRMC1	rs1354034	rs1354034	trans_eQTL_trans_eQTL	modelGENE1	same
RP11-265O12.1	GNAZ	rs1354034	rs1354034	trans_eQTL_trans_eQTL	modelGENE1	same
RP11-265O12.1	ITGA2B	rs1354034	rs1354034	trans_eQTL_trans_eQTL	modelGENE1	same
RP11-265O12.1	SDPR	rs1354034	rs1354034	trans_eQTL_trans_eQTL	modelGENE1	same
RP11-265O12.1	LTBP1	rs1354034	rs1354034	trans_eQTL_trans_eQTL	Independent	same
RP11-265O12.1	ATP5E	rs1354034	rs1354034	trans_eQTL_trans_eQTL	modelGENE1	same
RP11-265O12.1	SMIM3	rs1354034	rs1354034	trans_eQTL_trans_eQTL	modelGENE1	same
RP11-265O12.1	PARD3	rs1354034	rs1354034	trans_eQTL_trans_eQTL	modelGENE1	same
KEL	RUNDC3A	rs1046321;rs200648389	rs1046321;rs200648389	trans_eQTL_trans_eQTL	Independent	same
KEL	DMTN	rs1046321;rs200648389	rs1046321;rs200648389	trans_eQTL_trans_eQTL	Independent	same
ZNF93	ZNF14	rs62135329	rs62135329	eQTL_eQTL	modelGENE2	same
ADK	AP3M1	rs35273093	rs35273093	eQTL_eQTL	modelGENE1	same
NOTCH2NL	NBPF9	rs147706200	rs147706200	splicing_eQTL_splicing_eQTL	modelGENE2	same
NOTCH2NL	PHGDH	rs147706200	rs147706200	splicing_eQTL_trans_eQTL	modelGENE2	same
NOTCH2NL	PDE4DIP	rs147706200	rs147706200	splicing_eQTL_eQTL	modelGENE2	same
C1orf198	NCK2	rs1354034	rs1354034	trans_eQTL_trans_eQTL	Independent	same
C1orf198	DAB2	rs1354034	rs1354034	trans_eQTL_trans_eQTL	modelGENE1	same
C1orf198	TAL1	rs1354034	rs1354034	trans_eQTL_trans_eQTL	Independent	same
C1orf198	PLCH1	rs1354034	rs1354034	trans_eQTL_trans_eQTL	Independent	same
C1orf198	EIF2AK1	rs1354034	rs1354034	trans_eQTL_trans_eQTL	Independent	same
C1orf198	NRGN	rs1354034	rs1354034	trans_eQTL_trans_eQTL	modelGENE1	same
C1orf198	SEC14L5	rs1354034	rs1354034	trans_eQTL_trans_eQTL	Independent	same
C1orf198	CLU	rs1354034	rs1354034	trans_eQTL_trans_eQTL	modelGENE1	same
C1orf198	EGF	rs1354034	rs1354034	trans_eQTL_trans_eQTL	Independent	same
C1orf198	TREML1	rs1354034	rs1354034	trans_eQTL_trans_eQTL	modelGENE1	same
C1orf198	TUBB1	rs1354034	rs1354034	trans_eQTL_trans_eQTL	modelGENE1	same
C1orf198	SH3TC2	rs1354034	rs1354034	trans_eQTL_trans_eQTL	Independent	same
C1orf198	EHD3	rs1354034	rs1354034	trans_eQTL_trans_eQTL	Independent	same
C1orf198	ITGB5	rs1354034	rs1354034	trans_eQTL_trans_eQTL	modelGENE1	same
C1orf198	PGRMC1	rs1354034	rs1354034	trans_eQTL_trans_eQTL	modelGENE1	same
C1orf198	STON2	rs1354034	rs1354034	trans_eQTL_trans_eQTL	Independent	same
C1orf198	EGFL7	rs1354034	rs1354034	trans_eQTL_trans_eQTL	Independent	same
C1orf198	SMOX	rs1354034	rs1354034	trans_eQTL_trans_eQTL	Independent	same
C1orf198	GNAZ	rs1354034	rs1354034	trans_eQTL_trans_eQTL	modelGENE1	same
C1orf198	GAS2L1	rs1354034	rs1354034	trans_eQTL_trans_eQTL	Independent	same
C1orf198	ITGA2B	rs1354034	rs1354034	trans_eQTL_trans_eQTL	modelGENE1	same
C1orf198	SDPR	rs1354034	rs1354034	trans_eQTL_trans_eQTL	modelGENE1	same
C1orf198	CALD1	rs1354034	rs1354034	trans_eQTL_trans_eQTL	Independent	same
C1orf198	MAP1A	rs1354034	rs1354034	trans_eQTL_trans_eQTL	Independent	same
C1orf198	CLIP2	rs1354034	rs1354034	trans_eQTL_trans_eQTL	Independent	same
C1orf198	PF4	rs1354034	rs1354034	trans_eQTL_trans_eQTL	Independent	same
C1orf198	RHOBTB1	rs1354034	rs1354034	trans_eQTL_trans_eQTL	Independent	same
C1orf198	PCYT1B	rs1354034	rs1354034	trans_eQTL_trans_eQTL	Independent	same
C1orf198	PTCRA	rs1354034	rs1354034	trans_eQTL_trans_eQTL	Independent	same
C1orf198	PARD3	rs1354034	rs1354034	trans_eQTL_trans_eQTL	modelGENE1	same
MOCS1	DAAM2	rs34333435	rs34333435	eQTL_eQTL	Independent	same
PPP1R13L	CD3EAP	rs34014819	rs34014819	eQTL_eQTL	modelGENE2	same
PPP1R13L	ERCC1	rs34014819	rs34014819	eQTL_eQTL	modelGENE2	same
ZNF135	ZSCAN18	rs257677	rs257677	eQTL_eQTL	Independent	same
DPYSL4	JAKMIP3	rs1552681	rs1552681	eQTL_eQTL	Independent	same
CTC-273B12.8	CYTH2	rs73050916	rs73050916	eQTL_eQTL	Independent	same
DHRS13	ADM	rs3826331	rs3826331	trans_eQTL_trans_eQTL	Independent	same
DHRS13	SLC25A37	rs3826331	rs3826331	trans_eQTL_trans_eQTL	Independent	same
DHRS13	KCNJ2	rs3826331	rs3826331	trans_eQTL_trans_eQTL	Independent	same
DHRS13	KREMEN1	rs3826331	rs3826331	trans_eQTL_trans_eQTL	Independent	same
DHRS13	GCA	rs3826331	rs3826331	trans_eQTL_trans_eQTL	Independent	same
DHRS13	USB1	rs3826331	rs3826331	trans_eQTL_trans_eQTL	Independent	same
DHRS13	ETS2	rs3826331	rs3826331	trans_eQTL_trans_eQTL	Independent	same
DHRS13	ANXA3	rs3826331	rs3826331	trans_eQTL_trans_eQTL	Independent	same
DHRS13	CASP4	rs3826331	rs3826331	trans_eQTL_trans_eQTL	Independent	same
DHRS13	PFKFB3	rs3826331	rs3826331	trans_eQTL_trans_eQTL	Independent	same
DHRS13	DNAJC25	rs3826331	rs3826331	trans_eQTL_trans_eQTL	Independent	same
DUSP6	CDC42EP2	rs149007767	rs149007767	trans_eQTL_trans_eQTL	Independent	same
DUSP6	CD93	rs149007767	rs149007767	trans_eQTL_trans_eQTL	Independent	same
DUSP6	LTB4R	rs149007767	rs149007767	trans_eQTL_trans_eQTL	modelGENE1	same
DUSP6	CD14	rs149007767	rs149007767	trans_eQTL_trans_eQTL	Independent	same
DUSP6	HPSE	rs149007767	rs149007767	trans_eQTL_trans_eQTL	Independent	same
DUSP6	SCARF1	rs149007767	rs149007767	trans_eQTL_trans_eQTL	modelGENE1	same
DUSP6	CCNY	rs149007767	rs149007767	trans_eQTL_trans_eQTL	Independent	same
DUSP6	IKZF1	rs149007767	rs149007767	trans_eQTL_eQTL	modelGENE1	same
DUSP6	KIAA0319L	rs149007767	rs149007767	trans_eQTL_trans_eQTL	modelGENE1	same
DUSP6	TMBIM1	rs149007767	rs149007767	trans_eQTL_trans_eQTL	modelGENE1	same
DUSP6	PI3	rs149007767	rs149007767	trans_eQTL_trans_eQTL	Independent	same
DUSP6	MICALCL	rs149007767	rs149007767	trans_eQTL_trans_eQTL	modelGENE1	same
DUSP6	ALDH2	rs149007767	rs149007767	trans_eQTL_trans_eQTL	modelGENE1	same
DUSP6	CLEC5A	rs149007767	rs149007767	trans_eQTL_trans_eQTL	Independent	same
DUSP6	THBD	rs149007767	rs149007767	trans_eQTL_trans_eQTL	modelGENE1	same
DUSP6	MICAL2	rs149007767	rs149007767	trans_eQTL_trans_eQTL	modelGENE1	same
DUSP6	HEATR5A	rs149007767	rs149007767	trans_eQTL_trans_eQTL	modelGENE1	same
DUSP6	HRH2	rs149007767	rs149007767	trans_eQTL_trans_eQTL	modelGENE1	same
DUSP6	CACNB4	rs149007767	rs149007767	trans_eQTL_trans_eQTL	modelGENE1	same
DUSP6	GLRX	rs149007767	rs149007767	trans_eQTL_trans_eQTL	modelGENE1	same
FAM110A	ANGPT4	rs571126	rs571126	eQTL_eQTL	modelGENE2	same
ST3GAL6	DCBLD2	rs1983009	rs1983009	splicing_eQTL_eQTL	modelGENE1	same
ZNF625	ZNF625-ZNF20	rs548578715	rs548578715	eQTL_eQTL	Independent	same
EIF3CL	EIF3C	rs199899114	rs199899114	eQTL_eQTL	Independent	same
RP11-973F15.1	DAB2	rs1354034	rs1354034	trans_eQTL_trans_eQTL	modelGENE1	same
RP11-973F15.1	NRGN	rs1354034	rs1354034	trans_eQTL_trans_eQTL	modelGENE1	same
RP11-973F15.1	CLU	rs1354034	rs1354034	trans_eQTL_trans_eQTL	modelGENE1	same
RP11-973F15.1	DENND2C	rs1354034	rs1354034	trans_eQTL_trans_eQTL	modelGENE1	same
RP11-973F15.1	TREML1	rs1354034	rs1354034	trans_eQTL_trans_eQTL	modelGENE1	same
RP11-973F15.1	TUBB1	rs1354034	rs1354034	trans_eQTL_trans_eQTL	modelGENE1	same
RP11-973F15.1	ITGB5	rs1354034	rs1354034	trans_eQTL_trans_eQTL	modelGENE1	same
RP11-973F15.1	PGRMC1	rs1354034	rs1354034	trans_eQTL_trans_eQTL	modelGENE1	same
RP11-973F15.1	GNAZ	rs1354034	rs1354034	trans_eQTL_trans_eQTL	modelGENE1	same
RP11-973F15.1	ITGA2B	rs1354034	rs1354034	trans_eQTL_trans_eQTL	modelGENE1	same
RP11-973F15.1	SDPR	rs1354034	rs1354034	trans_eQTL_trans_eQTL	modelGENE1	same
RP11-973F15.1	ATP5E	rs1354034	rs1354034	trans_eQTL_trans_eQTL	modelGENE1	same
RP11-973F15.1	SMIM3	rs1354034	rs1354034	trans_eQTL_trans_eQTL	modelGENE1	same
RP11-973F15.1	CTTN	rs1354034	rs1354034	trans_eQTL_trans_eQTL	modelGENE1	same
RP11-973F15.1	PARD3	rs1354034	rs1354034	trans_eQTL_trans_eQTL	modelGENE1	same
CYSTM1	PROK2	rs4065321	rs4065321	trans_eQTL_trans_eQTL	Independent	same
CYSTM1	ST3GAL4	rs4065321	rs4065321	trans_eQTL_trans_eQTL	Independent	same
CYSTM1	ACSL1	rs4065321	rs4065321	trans_eQTL_trans_eQTL	Independent	same
CYSTM1	DGAT2	rs4065321	rs4065321	trans_eQTL_trans_eQTL	Independent	same
CYSTM1	AQP9	rs4065321	rs4065321	trans_eQTL_trans_eQTL	Independent	same
CYSTM1	TECPR2	rs4065321	rs4065321	trans_eQTL_trans_eQTL	Independent	same
CYSTM1	PYGL	rs4065321	rs4065321	trans_eQTL_trans_eQTL	Independent	same
CYSTM1	ALPK1	rs4065321	rs4065321	trans_eQTL_trans_eQTL	Independent	same
CYSTM1	LIMK2	rs4065321	rs4065321	trans_eQTL_trans_eQTL	Independent	same
CYSTM1	MAPK14	rs4065321	rs4065321	trans_eQTL_trans_eQTL	Independent	same
RP11-343C2.12	PDF	rs552212058	rs552212058	eQTL_eQTL	Independent	same
ERP27	ARHGDIB	rs10492144	rs10492144	eQTL_splicing_eQTL	modelGENE1	same
ERP27	ARHGDIB	rs10492144	rs10492144	eQTL_eQTL	modelGENE2	same
ZNF135	ZNF471	rs9859077	rs9859077	trans_eQTL_trans_eQTL	Independent	same
ZNF135	PEG3	rs9859077	rs9859077	trans_eQTL_trans_eQTL	modelGENE2	same
SHROOM4	DAB2	rs1354034	rs1354034	trans_eQTL_trans_eQTL	modelGENE1	same
SHROOM4	NRGN	rs1354034	rs1354034	trans_eQTL_trans_eQTL	modelGENE1	same
SHROOM4	CLU	rs1354034	rs1354034	trans_eQTL_trans_eQTL	modelGENE1	same
SHROOM4	DENND2C	rs1354034	rs1354034	trans_eQTL_trans_eQTL	modelGENE1	same
SHROOM4	TREML1	rs1354034	rs1354034	trans_eQTL_trans_eQTL	modelGENE1	same
SHROOM4	TUBB1	rs1354034	rs1354034	trans_eQTL_trans_eQTL	modelGENE1	same
SHROOM4	ITGB5	rs1354034	rs1354034	trans_eQTL_trans_eQTL	modelGENE1	same
SHROOM4	PGRMC1	rs1354034	rs1354034	trans_eQTL_trans_eQTL	modelGENE1	same
SHROOM4	GNAZ	rs1354034	rs1354034	trans_eQTL_trans_eQTL	modelGENE1	same
SHROOM4	ITGA2B	rs1354034	rs1354034	trans_eQTL_trans_eQTL	modelGENE1	same
SHROOM4	SDPR	rs1354034	rs1354034	trans_eQTL_trans_eQTL	modelGENE1	same
SHROOM4	ATP5E	rs1354034	rs1354034	trans_eQTL_trans_eQTL	modelGENE1	same
SHROOM4	SMIM3	rs1354034	rs1354034	trans_eQTL_trans_eQTL	modelGENE1	same
SHROOM4	CTTN	rs1354034	rs1354034	trans_eQTL_trans_eQTL	modelGENE1	same
SHROOM4	PARD3	rs1354034	rs1354034	trans_eQTL_trans_eQTL	modelGENE1	same
PGBD3	ERCC6-PGBD3	rs12411620	rs12411620	eQTL_eQTL	Independent	same
PGBD3	ERCC6	rs12411620	rs12411620	eQTL_eQTL	Independent	same
CCL3	CCL4	rs854471	rs854471	eQTL_eQTL	Independent	same
RP11-844P9.1	FAM153B	rs13169355	rs13169355	eQTL_eQTL	Independent	same
ARPC4	OGG1	rs55814656	rs55814656	eQTL_eQTL	modelGENE1	same
ZDHHC17	OSBPL8	rs79731988	rs79731988	eQTL_eQTL	Independent	same
NCK2	DAB2	rs1354034	rs1354034	trans_eQTL_trans_eQTL	modelGENE1	same
NCK2	EIF2AK1	rs1354034	rs1354034	trans_eQTL_trans_eQTL	Independent	same
NCK2	NRGN	rs1354034	rs1354034	trans_eQTL_trans_eQTL	modelGENE1	same
NCK2	CLU	rs1354034	rs1354034	trans_eQTL_trans_eQTL	modelGENE1	same
NCK2	DENND2C	rs1354034	rs1354034	trans_eQTL_trans_eQTL	modelGENE1	same
NCK2	TREML1	rs1354034	rs1354034	trans_eQTL_trans_eQTL	modelGENE1	same
NCK2	ABLIM3	rs1354034	rs1354034	trans_eQTL_trans_eQTL	Independent	same
NCK2	TUBB1	rs1354034	rs1354034	trans_eQTL_trans_eQTL	modelGENE1	same
NCK2	ITGB5	rs1354034	rs1354034	trans_eQTL_trans_eQTL	modelGENE1	same
NCK2	PGRMC1	rs1354034	rs1354034	trans_eQTL_trans_eQTL	modelGENE1	same
NCK2	GNAZ	rs1354034	rs1354034	trans_eQTL_trans_eQTL	modelGENE1	same
NCK2	GAS2L1	rs1354034	rs1354034	trans_eQTL_trans_eQTL	Independent	same
NCK2	ITGA2B	rs1354034	rs1354034	trans_eQTL_trans_eQTL	modelGENE1	same
NCK2	SDPR	rs1354034	rs1354034	trans_eQTL_trans_eQTL	modelGENE1	same
NCK2	MAP1A	rs1354034	rs1354034	trans_eQTL_trans_eQTL	Independent	same
NCK2	ATP5E	rs1354034	rs1354034	trans_eQTL_trans_eQTL	modelGENE1	same
NCK2	PCYT1B	rs1354034	rs1354034	trans_eQTL_trans_eQTL	Independent	same
NCK2	CTTN	rs1354034	rs1354034	trans_eQTL_trans_eQTL	modelGENE1	same
NCK2	PARD3	rs1354034	rs1354034	trans_eQTL_trans_eQTL	modelGENE1	same
RP11-770J1.5	UBE4A	rs183051142	rs183051142	eQTL_eQTL	Independent	same
SPECC1L	SPECC1L-ADORA2A	rs149161616	rs149161616	eQTL_eQTL	Independent	same
AL163636.6	RNASE4	rs72659944	rs72659944	eQTL_eQTL	Independent	same
AMT	NICN1	rs4987107	rs4987107	eQTL_eQTL	Independent	same
AMT	TUSC2	rs4987107	rs4987107	eQTL_eQTL	modelGENE2	same
IQCB1	FBXO40	rs76808446	rs76808446	eQTL_eQTL	modelGENE2	same
RAVER1	FDX1L	rs542032487	rs542032487	eQTL_eQTL	Independent	same
RAVER1	CTD-2369P2.10	rs542032487	rs542032487	eQTL_eQTL	Independent	same
RAVER1	CTD-2369P2.12	rs542032487	rs542032487	eQTL_eQTL	Independent	same
RAVER1	ZGLP1	rs542032487	rs542032487	eQTL_eQTL	Independent	same
THRA	MSL1	rs883871	rs883871	eQTL_eQTL	modelGENE2	same
THRA	PSMD3	rs883871	rs883871	eQTL_eQTL	modelGENE2	same
THRA	CASC3	rs883871	rs883871	eQTL_eQTL	modelGENE2	same
THRA	ORMDL3	rs883871	rs883871	eQTL_eQTL	modelGENE2	same
ERN1	CREB3L2	rs3785561	rs3785561	eQTL_trans_eQTL	modelGENE2	same
MYO18A	TIAF1	rs9896721	rs9896721	eQTL_eQTL	Independent	same
LSM4	JUND	rs145966800	rs145966800	eQTL_eQTL	modelGENE2	same
FCRL1	FCRL2	rs12131778	rs12131778	eQTL_eQTL	Independent	same
VPS37B	RP11-463O12.3	rs4993320	rs4993320	eQTL_eQTL	Independent	same
LIN7A	LIN7A	rs144905276	rs144905276	eQTL_splicing_eQTL	modelGENE2	same
LIN7A	ACSS3	rs144905276	rs144905276	eQTL_eQTL	modelGENE2	same
SCARB1	NCOR2	rs546768053	rs546768053	eQTL_eQTL	modelGENE2	same
RP11-458D21.5	NOTCH2NL	rs10494237	rs10494237	eQTL_eQTL	Independent	same
IL24	FAIM3	rs72758947	rs72758947	eQTL_eQTL	Independent	same
LTBP3	FAM89B	rs12224858	rs12224858	eQTL_eQTL	modelGENE1	same
FGFR1	ZNF800	rs62621812	rs62621812	trans_eQTL_eQTL	modelGENE2	same
FGFR1	PKD2	rs62621812	rs62621812	trans_eQTL_trans_eQTL	modelGENE2	same
FGFR1	H2AFY2	rs62621812	rs62621812	trans_eQTL_trans_eQTL	modelGENE2	same
FGFR1	BIVM	rs62621812	rs62621812	trans_eQTL_trans_eQTL	modelGENE1	same
TPP1	GUSB	rs10860794	rs10860794	trans_pQTL_trans_pQTL	Independent	same
TPP1	ARSA	rs10860794	rs10860794	trans_pQTL_trans_pQTL	Independent	same
TPP1	CTSZ	rs10860794	rs10860794	trans_pQTL_trans_pQTL	Independent	same
CEACAM21	AC006129.2	rs150198805	rs150198805	eQTL_eQTL	Independent	same
C16orf13	RHOT2	rs186738044	rs186738044	eQTL_eQTL	modelGENE1	same
RP11-894J14.5	RFT1	rs74496775	rs74496775	eQTL_splicing_eQTL	Independent	same
RP11-894J14.5	RP11-894J14.5	rs74496775	rs74496775	eQTL_splicing_eQTL	Independent	same
PIGT	RP3-461P17.10	rs6104154	rs6104154	eQTL_eQTL	modelGENE2	same
LGALS8	HEATR1	rs551902724	rs551902724	eQTL_eQTL	Independent	same
ARMC3	DAB2	rs1354034	rs1354034	trans_eQTL_trans_eQTL	modelGENE1	same
ARMC3	NRGN	rs1354034	rs1354034	trans_eQTL_trans_eQTL	modelGENE1	same
ARMC3	CLU	rs1354034	rs1354034	trans_eQTL_trans_eQTL	modelGENE1	same
ARMC3	DENND2C	rs1354034	rs1354034	trans_eQTL_trans_eQTL	modelGENE1	same
ARMC3	NT5M	rs1354034	rs1354034	trans_eQTL_trans_eQTL	modelGENE1	same
ARMC3	TREML1	rs1354034	rs1354034	trans_eQTL_trans_eQTL	modelGENE1	same
ARMC3	TUBB1	rs1354034	rs1354034	trans_eQTL_trans_eQTL	modelGENE1	same
ARMC3	ITGB5	rs1354034	rs1354034	trans_eQTL_trans_eQTL	modelGENE1	same
ARMC3	PGRMC1	rs1354034	rs1354034	trans_eQTL_trans_eQTL	modelGENE1	same
ARMC3	GNAZ	rs1354034	rs1354034	trans_eQTL_trans_eQTL	modelGENE1	same
ARMC3	ITGA2B	rs1354034	rs1354034	trans_eQTL_trans_eQTL	modelGENE1	same
ARMC3	SDPR	rs1354034	rs1354034	trans_eQTL_trans_eQTL	modelGENE1	same
ARMC3	RAMP3	rs1354034	rs1354034	trans_eQTL_trans_eQTL	Independent	same
ARMC3	ATP5E	rs1354034	rs1354034	trans_eQTL_trans_eQTL	modelGENE1	same
ARMC3	SMIM3	rs1354034	rs1354034	trans_eQTL_trans_eQTL	modelGENE1	same
ARMC3	CTTN	rs1354034	rs1354034	trans_eQTL_trans_eQTL	modelGENE1	same
ARMC3	PARD3	rs1354034	rs1354034	trans_eQTL_trans_eQTL	modelGENE1	same
GSTM4	GSTM2	esv3587154	esv3587154	splicing_eQTL_eQTL	modelGENE2	same
PPP1CC	VPS29	rs6606688	rs6606688	eQTL_eQTL	modelGENE1	same
VASH1	RP11-488C13.7	rs1077376	rs1077376	eQTL_eQTL	Independent	same
FAM47E-STBD1	FAM47E	rs28628748	rs28628748	eQTL_eQTL	Independent	same
ST20-MTHFS	CHST7	rs56388170	rs56388170	trans_eQTL_trans_eQTL	modelGENE2	same
ST20-MTHFS	ITGB4	rs56388170	rs56388170	trans_eQTL_trans_eQTL	modelGENE2	same
ST20-MTHFS	MSL3	rs56388170	rs56388170	trans_eQTL_trans_eQTL	modelGENE2	same
ST20-MTHFS	RABGAP1L	rs56388170	rs56388170	trans_eQTL_trans_eQTL	modelGENE2	same
ST20-MTHFS	ARHGAP25	rs56388170	rs56388170	trans_eQTL_trans_eQTL	modelGENE2	same
ST20-MTHFS	LHFPL5	rs56388170	rs56388170	trans_eQTL_trans_eQTL	modelGENE2	same
ST20-MTHFS	RAP1A	rs56388170	rs56388170	trans_eQTL_trans_eQTL	modelGENE2	same
ST20-MTHFS	MTHFS	rs56388170	rs56388170	trans_eQTL_trans_eQTL	Independent	same
ST20-MTHFS	PPP3R1	rs56388170	rs56388170	trans_eQTL_trans_eQTL	modelGENE2	same
ST20-MTHFS	IL8	rs56388170	rs56388170	trans_eQTL_trans_eQTL	modelGENE2	same
ATP6V0C	RP11-20I23.1	rs11546345	rs11546345	eQTL_eQTL	Independent	same
RP11-768F21.1	PRKAB1	rs138621699	rs138621699	eQTL_splicing_eQTL	modelGENE1	same
FCGR3A	FCGR3B	rs61803007	rs61803007	eQTL_eQTL	Independent	same
AC084018.1	AC084018.1	rs895951	rs895951	eQTL_splicing_eQTL	modelGENE1	same
AC084018.1	RHOF	rs895951	rs895951	eQTL_splicing_eQTL	modelGENE1	same
AC084018.1	RP11-347I19.8	rs895951	rs895951	eQTL_eQTL	modelGENE1	same
SIPA1	SIPA1	rs2306363	rs2306363	eQTL_splicing_eQTL	modelGENE2	same
EPHA1	FAM131B	rs7794735	rs7794735	eQTL_eQTL	modelGENE2	same
EPHA1	GSTK1	rs7794735	rs7794735	eQTL_eQTL	modelGENE2	same
AGAP8	NCOA4	rs10740051	rs10740051	eQTL_eQTL	modelGENE2	same
AGAP8	NCOA4	rs10740051	rs10740051	eQTL_splicing_eQTL	modelGENE1	same
AGAP8	AGAP7	rs10740051	rs10740051	eQTL_eQTL	modelGENE2	same
PROK2	ST3GAL4	rs4065321	rs4065321	trans_eQTL_trans_eQTL	Independent	same
PROK2	ALDH1A2	rs4065321	rs4065321	trans_eQTL_trans_eQTL	Independent	same
PROK2	ACSL1	rs4065321	rs4065321	trans_eQTL_trans_eQTL	Independent	same
PROK2	DGAT2	rs4065321	rs4065321	trans_eQTL_trans_eQTL	Independent	same
PROK2	PPP1R3B	rs4065321	rs4065321	trans_eQTL_trans_eQTL	Independent	same
PROK2	SOCS3	rs4065321	rs4065321	trans_eQTL_trans_eQTL	Independent	same
PROK2	AQP9	rs4065321	rs4065321	trans_eQTL_trans_eQTL	Independent	same
PROK2	TECPR2	rs4065321	rs4065321	trans_eQTL_trans_eQTL	Independent	same
PROK2	PYGL	rs4065321	rs4065321	trans_eQTL_trans_eQTL	Independent	same
PROK2	ALPK1	rs4065321	rs4065321	trans_eQTL_trans_eQTL	Independent	same
PROK2	LIMK2	rs4065321	rs4065321	trans_eQTL_trans_eQTL	Independent	same
PROK2	MAPK14	rs4065321	rs4065321	trans_eQTL_trans_eQTL	Independent	same
MMP2	CDH2	rs75077631	rs75077631	trans_pQTL_trans_pQTL	Independent	same
MMP2	GDF2	rs75077631	rs75077631	trans_pQTL_trans_pQTL	Independent	same
LRRC37B	CDK5R1	rs28402715	rs28402715	eQTL_eQTL	modelGENE2	same
RIPK4	AMPD2	rs72997862	rs72997862	trans_eQTL_trans_eQTL	modelGENE1	same
RIPK4	VAV1	rs72997862	rs72997862	trans_eQTL_trans_eQTL	modelGENE1	same
RIPK4	PNPLA1	rs72997862	rs72997862	trans_eQTL_trans_eQTL	modelGENE1	same
RIPK4	P2RX1	rs72997862	rs72997862	trans_eQTL_trans_eQTL	modelGENE1	same
RIPK4	GPX3	rs72997862	rs72997862	trans_eQTL_trans_eQTL	modelGENE1	same
RIPK4	IQCE	rs72997862	rs72997862	trans_eQTL_trans_eQTL	modelGENE1	same
DDX5	CEP95	rs1140409	rs1140409	eQTL_eQTL	Independent	same
ZNF430	ZNF738	rs12327638	rs12327638	eQTL_eQTL	modelGENE1	same
ZNF430	ZNF208	rs12327638	rs12327638	eQTL_eQTL	modelGENE1	same
ZNF430	ZNF708	rs12327638	rs12327638	eQTL_eQTL	modelGENE1	same
FLT4	SCGB3A1	rs9800264	rs9800264	eQTL_eQTL	modelGENE1	same
CBX4	TBC1D16	rs72847429	rs72847429	eQTL_eQTL	modelGENE1	same
SLC4A1	ARHGEF37	rs2302820	rs2302820	trans_eQTL_trans_eQTL	Independent	same
ITGB3	PCSK6	rs9907772	rs9907772	trans_eQTL_trans_eQTL	Independent	same
ITGB3	PEAR1	rs9907772	rs9907772	trans_eQTL_trans_eQTL	Independent	same
NR4A1	RP11-1100L3.8	rs1283155	rs1283155	eQTL_eQTL	Independent	same
AMN1	METTL20	rs61930407	rs61930407	eQTL_eQTL	Independent	same
AC024704.2	AC104653.1	rs7595941	rs7595941	eQTL_eQTL	modelGENE2	same
AC024704.2	ACTR3	rs7595941	rs7595941	eQTL_eQTL	modelGENE2	same
TRIM34	TRIM6-TRIM34	rs16933883	rs16933883	eQTL_eQTL	Independent	same
C11orf48	RP11-831H9.11	rs151001215	rs151001215	eQTL_eQTL	Independent	same
TYMP	CTA-384D8.34	rs529799438	rs529799438	eQTL_eQTL	modelGENE1	same
HORMAD1	CTSS	rs149910946	rs149910946	eQTL_eQTL	Independent	same
CDC42EP2	LTB4R	rs149007767	rs149007767	trans_eQTL_trans_eQTL	modelGENE1	same
CDC42EP2	CD14	rs149007767	rs149007767	trans_eQTL_trans_eQTL	Independent	same
CDC42EP2	CCNY	rs149007767	rs149007767	trans_eQTL_trans_eQTL	modelGENE1	same
CDC42EP2	IKZF1	rs149007767	rs149007767	trans_eQTL_eQTL	modelGENE1	same
CDC42EP2	KIAA0319L	rs149007767	rs149007767	trans_eQTL_trans_eQTL	modelGENE1	same
CDC42EP2	TMBIM1	rs149007767	rs149007767	trans_eQTL_trans_eQTL	modelGENE1	same
CDC42EP2	MICALCL	rs149007767	rs149007767	trans_eQTL_trans_eQTL	modelGENE1	same
CDC42EP2	ALDH2	rs149007767	rs149007767	trans_eQTL_trans_eQTL	modelGENE1	same
CDC42EP2	THBD	rs149007767	rs149007767	trans_eQTL_trans_eQTL	Independent	same
CDC42EP2	MICAL2	rs149007767	rs149007767	trans_eQTL_trans_eQTL	modelGENE1	same
CDC42EP2	HEATR5A	rs149007767	rs149007767	trans_eQTL_trans_eQTL	modelGENE1	same
CDC42EP2	CHSY1	rs149007767	rs149007767	trans_eQTL_trans_eQTL	Independent	same
CDC42EP2	CACNB4	rs149007767	rs149007767	trans_eQTL_trans_eQTL	modelGENE1	same
ZNF85	RP11-678G14.3	rs55851748	rs55851748	eQTL_eQTL	modelGENE2	same
TMEM176A	GIMAP5	rs4725943	rs4725943	eQTL_eQTL	modelGENE2	same
TMEM176A	TMEM176B	rs4725943	rs4725943	eQTL_eQTL	Independent	same
BZRAP1	RNF43	rs61743272	rs61743272	eQTL_eQTL	modelGENE1	same
CTNS	TAX1BP3	rs595048	rs595048	eQTL_eQTL	modelGENE1	same
AS3MT	C10orf32-ASMT	rs7085104	rs7085104	eQTL_eQTL	Independent	same
SNAI3	RNF166	rs2879901	rs2879901	eQTL_eQTL	Independent	same
PTPRN	DAB2	rs1354034	rs1354034	trans_eQTL_trans_eQTL	modelGENE1	same
PTPRN	NRGN	rs1354034	rs1354034	trans_eQTL_trans_eQTL	modelGENE1	same
PTPRN	CLU	rs1354034	rs1354034	trans_eQTL_trans_eQTL	modelGENE1	same
PTPRN	DENND2C	rs1354034	rs1354034	trans_eQTL_trans_eQTL	modelGENE1	same
PTPRN	TREML1	rs1354034	rs1354034	trans_eQTL_trans_eQTL	modelGENE1	same
PTPRN	TUBB1	rs1354034	rs1354034	trans_eQTL_trans_eQTL	modelGENE1	same
PTPRN	ITGB5	rs1354034	rs1354034	trans_eQTL_trans_eQTL	modelGENE1	same
PTPRN	PGRMC1	rs1354034	rs1354034	trans_eQTL_trans_eQTL	modelGENE1	same
PTPRN	GNAZ	rs1354034	rs1354034	trans_eQTL_trans_eQTL	modelGENE1	same
PTPRN	ITGA2B	rs1354034	rs1354034	trans_eQTL_trans_eQTL	modelGENE1	same
PTPRN	SDPR	rs1354034	rs1354034	trans_eQTL_trans_eQTL	modelGENE1	same
PTPRN	ATP5E	rs1354034	rs1354034	trans_eQTL_trans_eQTL	modelGENE1	same
PTPRN	CTTN	rs1354034	rs1354034	trans_eQTL_trans_eQTL	modelGENE1	same
PTPRN	PARD3	rs1354034	rs1354034	trans_eQTL_trans_eQTL	modelGENE1	same
TAF7	OPLAH	rs13322987	rs13322987	trans_eQTL_trans_eQTL	modelGENE1	same
TAF7	ZNF772	rs13322987	rs13322987	trans_eQTL_trans_eQTL	modelGENE1	same
RP11-930O11.1	DAB2	rs1354034	rs1354034	trans_eQTL_trans_eQTL	modelGENE1	same
RP11-930O11.1	PKHD1L1	rs1354034	rs1354034	trans_eQTL_trans_eQTL	Independent	same
RP11-930O11.1	NRGN	rs1354034	rs1354034	trans_eQTL_trans_eQTL	modelGENE1	same
RP11-930O11.1	PCSK6	rs1354034	rs1354034	trans_eQTL_trans_eQTL	Independent	same
RP11-930O11.1	CLU	rs1354034	rs1354034	trans_eQTL_trans_eQTL	modelGENE1	same
RP11-930O11.1	ITGB3	rs1354034	rs1354034	trans_eQTL_trans_eQTL	Independent	same
RP11-930O11.1	DENND2C	rs1354034	rs1354034	trans_eQTL_trans_eQTL	modelGENE1	same
RP11-930O11.1	TREML1	rs1354034	rs1354034	trans_eQTL_trans_eQTL	modelGENE1	same
RP11-930O11.1	TUBB1	rs1354034	rs1354034	trans_eQTL_trans_eQTL	modelGENE1	same
RP11-930O11.1	ITGB5	rs1354034	rs1354034	trans_eQTL_trans_eQTL	modelGENE1	same
RP11-930O11.1	PEAR1	rs1354034	rs1354034	trans_eQTL_trans_eQTL	Independent	same
RP11-930O11.1	PGRMC1	rs1354034	rs1354034	trans_eQTL_trans_eQTL	modelGENE1	same
RP11-930O11.1	GNAZ	rs1354034	rs1354034	trans_eQTL_trans_eQTL	modelGENE1	same
RP11-930O11.1	ITGA2B	rs1354034	rs1354034	trans_eQTL_trans_eQTL	modelGENE1	same
RP11-930O11.1	SDPR	rs1354034	rs1354034	trans_eQTL_trans_eQTL	modelGENE1	same
RP11-930O11.1	LTBP1	rs1354034	rs1354034	trans_eQTL_trans_eQTL	Independent	same
RP11-930O11.1	ATP5E	rs1354034	rs1354034	trans_eQTL_trans_eQTL	modelGENE1	same
RP11-930O11.1	SMIM3	rs1354034	rs1354034	trans_eQTL_trans_eQTL	modelGENE1	same
RP11-930O11.1	CTTN	rs1354034	rs1354034	trans_eQTL_trans_eQTL	modelGENE1	same
RP11-930O11.1	PARD3	rs1354034	rs1354034	trans_eQTL_trans_eQTL	modelGENE1	same
ZNF738	ZNF208	rs12327638	rs12327638	eQTL_eQTL	modelGENE1	same
ZNF738	ZNF708	rs12327638	rs12327638	eQTL_eQTL	modelGENE1	same
AMY2B	RNPC3	rs12133288	rs12133288	eQTL_eQTL	Independent	same
FGD3	C9orf89	rs4073460	rs4073460	eQTL_eQTL	modelGENE1	same
FGD3	SUSD3	rs4073460	rs4073460	eQTL_eQTL	modelGENE1	same
AMIGO2	PCED1B	rs215379	rs215379	eQTL_eQTL	modelGENE1	same
RP11-315D16.2	CALML4	rs112048959	rs112048959	eQTL_eQTL	Independent	same
SMARCE1	KRT222	rs147635426	rs147635426	eQTL_eQTL	Independent	same
SKAP2	SKAP2	rs2960785	rs2960785	eQTL_splicing_eQTL	modelGENE2	same
CUL7	RPL7L1	rs55724493	rs55724493	eQTL_splicing_eQTL	modelGENE2	same
TXLNB	CITED2	rs11755047	rs11755047	eQTL_eQTL	modelGENE2	same
BOD1L1	BOD1L1	rs12506352	rs12506352	splicing_eQTL_eQTL	modelGENE2	same
OCLN	SMN2	rs115657614	rs115657614	eQTL_eQTL	modelGENE2	same
TXNDC12	KTI12	rs142834436	rs142834436	eQTL_eQTL	modelGENE2	same
KLRC2	KLRC1	rs17513937	rs17513937	splicing_eQTL_eQTL	modelGENE2	same
TNFRSF10C	PLAU	rs4760	rs4760	trans_pQTL_trans_pQTL	modelGENE2	same
TNFRSF10C	FCGR3B	rs4760	rs4760	trans_pQTL_trans_pQTL	modelGENE2	same
TNFRSF10C	CADM4	rs4760	rs4760	trans_pQTL_eQTL	modelGENE2	same
AARSD1	PTGES3L-AARSD1	rs11408425	rs11408425	eQTL_eQTL	Independent	same
IGHMBP2	IGHMBP2	rs646586	rs646586	splicing_eQTL_eQTL	modelGENE2	same
P2RX5-TAX1BP3	TAX1BP3	rs143045421	rs143045421	eQTL_eQTL	Independent	same
PSMD9	RP11-87C12.2	rs7342332	rs7342332	eQTL_eQTL	Independent	same
CD109	VSIG2	rs10901252	rs10901252	trans_pQTL_trans_pQTL	modelGENE1	same
CD109	PDCD1LG2	rs10901252	rs10901252	trans_pQTL_trans_pQTL	modelGENE2	same
CD109	CLEC14A	rs10901252	rs10901252	trans_pQTL_trans_pQTL	modelGENE2	same
CD109	TIE1	rs10901252	rs10901252	trans_pQTL_trans_pQTL	modelGENE1	same
UBP1	UBP1	rs11928797	rs11928797	splicing_eQTL_eQTL	modelGENE2	same
MAP4K2	RASGRP2	rs111730861	rs111730861	eQTL_eQTL	Independent	same
LIN37	U2AF1L4	rs2239947	rs2239947	eQTL_eQTL	modelGENE2	same
LIN37	IGFLR1	rs2239947	rs2239947	eQTL_eQTL	modelGENE1	same
CD82	HM13	rs73008259	rs73008259	trans_eQTL_trans_eQTL	modelGENE1	same
CD82	CERS2	rs73008259	rs73008259	trans_eQTL_trans_eQTL	modelGENE1	same
CD82	MAPKAPK3	rs73008259	rs73008259	trans_eQTL_trans_eQTL	modelGENE1	same
CD82	OGDH	rs73008259	rs73008259	trans_eQTL_trans_eQTL	modelGENE1	same
CD82	TDP2	rs73008259	rs73008259	trans_eQTL_trans_eQTL	modelGENE2	same
ACAP1	KCTD11	rs61759532	rs61759532	eQTL_eQTL	modelGENE1	same
OLFM1	FCN1	rs11103602	rs11103602	eQTL_eQTL	modelGENE2	same
TPSAB1	BAIAP3	esv3637607;esv3637608	esv3637607;esv3637608	eQTL_eQTL	modelGENE2	same
CHRAC1	TRAPPC9	rs150926223	rs150926223	eQTL_eQTL	modelGENE2	same
CFP	SIGLEC1	rs149007767	rs149007767	trans_eQTL_trans_eQTL	modelGENE2	same
CFP	LTB4R	rs149007767	rs149007767	trans_eQTL_trans_eQTL	Independent	same
CFP	CD14	rs149007767	rs149007767	trans_eQTL_trans_eQTL	Independent	same
CFP	IKZF1	rs149007767	rs149007767	trans_eQTL_eQTL	modelGENE1	same
CFP	KIAA0319L	rs149007767	rs149007767	trans_eQTL_trans_eQTL	modelGENE1	same
CFP	PI3	rs149007767	rs149007767	trans_eQTL_trans_eQTL	Independent	same
CFP	TTLL4	rs149007767	rs149007767	trans_eQTL_trans_eQTL	Independent	same
CFP	CCDC149	rs149007767	rs149007767	trans_eQTL_trans_eQTL	modelGENE2	same
CFP	GRN	rs149007767	rs149007767	trans_eQTL_trans_eQTL	Independent	same
CFP	CLEC5A	rs149007767	rs149007767	trans_eQTL_trans_eQTL	modelGENE2	same
CFP	DLEU7	rs149007767	rs149007767	trans_eQTL_trans_eQTL	modelGENE2	same
CFP	MICAL2	rs149007767	rs149007767	trans_eQTL_trans_eQTL	modelGENE1	same
CFP	CHSY1	rs149007767	rs149007767	trans_eQTL_trans_eQTL	modelGENE2	same
SMN2	OCLN	rs116797493	rs116797493	eQTL_eQTL	modelGENE2	same
FBXO16	ZNF395	rs62502398	rs62502398	eQTL_eQTL	Independent	same
DGCR2	DGCR14	rs1936950	rs1936950	eQTL_eQTL	modelGENE1	same
DGCR2	TSSK2	rs1936950	rs1936950	eQTL_eQTL	modelGENE1	same
TBC1D2	CORO2A	rs41313315	rs41313315	eQTL_eQTL	modelGENE1	same
GTF2H2	RP11-195E2.4	rs61757629	rs61757629	eQTL_eQTL	Independent	same
OVCH1	OVCH1-AS1	rs147944125	rs147944125	eQTL_eQTL	Independent	same
TOP2B	NGLY1	rs28578771	rs28578771	eQTL_eQTL	modelGENE2	same
X...11880	X...11491	rs4149056	rs4149056	met_QTL_met_QTL	modelGENE1	same
X...11880	X...12063	rs4149056	rs4149056	met_QTL_met_QTL	modelGENE1	same
RP11-290F20.3	RP11-290F20.1	rs3761181	rs3761181	eQTL_eQTL	modelGENE2	same
RP11-254F7.2	KLF11	rs145807437	rs145807437	eQTL_eQTL	Independent	same
TTC12	TTC12	rs2236709	rs2236709	eQTL_splicing_eQTL	modelGENE1	same
SIGLEC5	SIGLEC14	rs8105105	rs8105105	eQTL_eQTL	Independent	same
ZNF682	ZNF486	rs112121176	rs112121176	eQTL_eQTL	modelGENE1	same
RPS12	RPS12	rs9483504	rs9483504	eQTL_splicing_eQTL	modelGENE2	same
LRRC32	RP11-672A2.4	rs7943302	rs7943302	eQTL_eQTL	modelGENE1	same
RP11-298I3.5	HAUS4	rs1923	rs1923	eQTL_eQTL	Independent	same
CD300LD	CTD-2006K23.1	rs80227657	rs80227657	eQTL_eQTL	Independent	same
TPP1	RRP8	rs11040930	rs11040930	eQTL_eQTL	modelGENE1	same
ICAM3	ZGLP1	rs78238000	rs78238000	eQTL_eQTL	Independent	same
ICAM3	FDX1L	rs78238000	rs78238000	eQTL_eQTL	Independent	same
ICAM3	C19orf38	rs78238000	rs78238000	eQTL_eQTL	modelGENE2	same
ICAM3	CTD-2369P2.12	rs78238000	rs78238000	eQTL_eQTL	Independent	same
ICAM3	RAVER1	rs78238000	rs78238000	eQTL_eQTL	Independent	same
ICAM3	CTD-2369P2.10	rs78238000	rs78238000	eQTL_eQTL	Independent	same
NKG2-E	KLRC1	rs17513937	rs17513937	splicing_eQTL_eQTL	modelGENE2	same
RBM19	RBM19	rs7970186	rs7970186	eQTL_splicing_eQTL	modelGENE1	same
LIM2	CLDND2	rs12983461	rs12983461	eQTL_eQTL	modelGENE2	same
IP6K2	IP6K2	rs3172494	rs3172494	eQTL_splicing_eQTL	modelGENE2	same
IP6K2	RHOA	rs3172494	rs3172494	eQTL_eQTL	modelGENE2	same
CRISP3	HTRA3	rs524410	rs524410	trans_eQTL_trans_eQTL	Independent	same
CRISP3	LTF	rs524410	rs524410	trans_eQTL_trans_eQTL	Independent	same
CRISP3	COL17A1	rs524410	rs524410	trans_eQTL_trans_eQTL	Independent	same
CRISP3	OLFM4	rs524410	rs524410	trans_eQTL_trans_eQTL	Independent	same
CRISP3	MMP8	rs524410	rs524410	trans_eQTL_trans_eQTL	Independent	same
CRISP3	LCN2	rs524410	rs524410	trans_eQTL_trans_eQTL	Independent	same
CD93	LTB4R	rs149007767	rs149007767	trans_eQTL_trans_eQTL	Independent	same
CD93	IKZF1	rs149007767	rs149007767	trans_eQTL_eQTL	modelGENE1	same
CD93	KIAA0319L	rs149007767	rs149007767	trans_eQTL_trans_eQTL	modelGENE1	same
CD93	TMBIM1	rs149007767	rs149007767	trans_eQTL_trans_eQTL	modelGENE1	same
CD93	ALDH2	rs149007767	rs149007767	trans_eQTL_trans_eQTL	modelGENE1	same
CD93	CLEC5A	rs149007767	rs149007767	trans_eQTL_trans_eQTL	Independent	same
CD93	THBD	rs149007767	rs149007767	trans_eQTL_trans_eQTL	Independent	same
CD93	MICAL2	rs149007767	rs149007767	trans_eQTL_trans_eQTL	Independent	same
CD93	HEATR5A	rs149007767	rs149007767	trans_eQTL_trans_eQTL	modelGENE1	same
CD93	CHSY1	rs149007767	rs149007767	trans_eQTL_trans_eQTL	Independent	same
CD93	HRH2	rs149007767	rs149007767	trans_eQTL_trans_eQTL	Independent	same
CD93	CACNB4	rs149007767	rs149007767	trans_eQTL_trans_eQTL	Independent	same
CD93	GLRX	rs149007767	rs149007767	trans_eQTL_trans_eQTL	modelGENE1	same
TOMM40L	NR1I3	rs4656292	rs4656292	eQTL_eQTL	Independent	same
IDUA	IDUA	rs147498923	rs147498923	pQTL_eQTL	modelGENE1	same
ZNF780B	FCGBP	rs147388909	rs147388909	eQTL_eQTL	modelGENE2	same
EHBP1L1	FAM89B	rs3782089	rs3782089	eQTL_eQTL	modelGENE2	same
EHBP1L1	SSSCA1	rs3782089	rs3782089	eQTL_eQTL	modelGENE2	same
CTD-3214H19.16	TRAPPC5	rs12459736	rs12459736	eQTL_eQTL	Independent	same
C19orf33	DAB2	rs1354034	rs1354034	trans_eQTL_trans_eQTL	modelGENE1	same
C19orf33	MAOB	rs1354034	rs1354034	trans_eQTL_trans_eQTL	Independent	same
C19orf33	C15orf26	rs1354034	rs1354034	trans_eQTL_trans_eQTL	Independent	same
C19orf33	ALOX12	rs1354034	rs1354034	trans_eQTL_trans_eQTL	Independent	same
C19orf33	GP1BA	rs1354034	rs1354034	trans_eQTL_trans_eQTL	Independent	same
C19orf33	CTB-102L5.4	rs1354034	rs1354034	trans_eQTL_trans_eQTL	Independent	same
C19orf33	CLU	rs1354034	rs1354034	trans_eQTL_trans_eQTL	modelGENE1	same
C19orf33	MFSD2B	rs1354034	rs1354034	trans_eQTL_trans_eQTL	Independent	same
C19orf33	TREML1	rs1354034	rs1354034	trans_eQTL_trans_eQTL	modelGENE1	same
C19orf33	TUBB1	rs1354034	rs1354034	trans_eQTL_trans_eQTL	modelGENE1	same
C19orf33	PPBP	rs1354034	rs1354034	trans_eQTL_trans_eQTL	Independent	same
C19orf33	PPP1R14A	rs1354034	rs1354034	trans_eQTL_trans_eQTL	Independent	same
C19orf33	MEGT1	rs1354034	rs1354034	trans_eQTL_trans_eQTL	Independent	same
C19orf33	PDE5A	rs1354034	rs1354034	trans_eQTL_trans_eQTL	Independent	same
C19orf33	PGRMC1	rs1354034	rs1354034	trans_eQTL_trans_eQTL	modelGENE1	same
C19orf33	GNAZ	rs1354034	rs1354034	trans_eQTL_trans_eQTL	modelGENE1	same
C19orf33	ITGA2B	rs1354034	rs1354034	trans_eQTL_trans_eQTL	modelGENE1	same
C19orf33	SDPR	rs1354034	rs1354034	trans_eQTL_trans_eQTL	modelGENE1	same
C19orf33	AQP10	rs1354034	rs1354034	trans_eQTL_trans_eQTL	Independent	same
C19orf33	PF4	rs1354034	rs1354034	trans_eQTL_trans_eQTL	Independent	same
C19orf33	LTBP1	rs1354034	rs1354034	trans_eQTL_trans_eQTL	Independent	same
C19orf33	RHOBTB1	rs1354034	rs1354034	trans_eQTL_trans_eQTL	Independent	same
C19orf33	ATP5E	rs1354034	rs1354034	trans_eQTL_trans_eQTL	modelGENE1	same
C19orf33	LY6G6F	rs1354034	rs1354034	trans_eQTL_trans_eQTL	Independent	same
C19orf33	PTCRA	rs1354034	rs1354034	trans_eQTL_trans_eQTL	Independent	same
C19orf33	TSPAN33	rs1354034	rs1354034	trans_eQTL_trans_eQTL	Independent	same
C19orf33	PARD3	rs1354034	rs1354034	trans_eQTL_trans_eQTL	modelGENE1	same
PCDHGA8	PCDHGA7	rs251021	rs251021	eQTL_eQTL	Independent	same
SERPINE1	CDKN2D	rs1535344	rs1535344	trans_eQTL_trans_eQTL	modelGENE1	same
RP11-56F10.3	TEK	rs590894	rs590894	eQTL_eQTL	Independent	same
ALDH2	RP11-162P23.2	rs112039348	rs112039348	eQTL_eQTL	Independent	same
CAMK1D	SEC61A2	rs11257655	rs11257655	eQTL_eQTL	modelGENE2	same
MARCO	MARCO	rs149653770	rs149653770	eQTL_splicing_eQTL	modelGENE2	same
ERCC1	CD3EAP	rs2298881	rs2298881	eQTL_eQTL	Independent	same
MMP17	MMP17	rs4964930	rs4964930	splicing_eQTL_eQTL	modelGENE2	same
PGAM2	DBNL	rs61732518	rs61732518	eQTL_eQTL	Independent	same
SRPK1	CHST7	rs56388170	rs56388170	trans_eQTL_trans_eQTL	modelGENE2	same
SRPK1	CREB5	rs56388170	rs56388170	trans_eQTL_eQTL	Independent	same
SRPK1	ITGB4	rs56388170	rs56388170	trans_eQTL_trans_eQTL	modelGENE2	same
SRPK1	MSL3	rs56388170	rs56388170	trans_eQTL_trans_eQTL	Independent	same
SRPK1	RABGAP1L	rs56388170	rs56388170	trans_eQTL_trans_eQTL	modelGENE2	same
SRPK1	ARHGAP25	rs56388170	rs56388170	trans_eQTL_trans_eQTL	modelGENE2	same
SRPK1	LHFPL5	rs56388170	rs56388170	trans_eQTL_trans_eQTL	Independent	same
SRPK1	RAP1A	rs56388170	rs56388170	trans_eQTL_trans_eQTL	modelGENE2	same
SRPK1	MTHFS	rs56388170	rs56388170	trans_eQTL_trans_eQTL	modelGENE1	same
SRPK1	PPP3R1	rs56388170	rs56388170	trans_eQTL_trans_eQTL	modelGENE2	same
SRPK1	IL8	rs56388170	rs56388170	trans_eQTL_trans_eQTL	modelGENE2	same
DPP7	TPRN	rs150267769	rs150267769	eQTL_eQTL	modelGENE2	same
ETV6	ETV6	rs35868427	rs35868427	eQTL_splicing_eQTL	modelGENE1	same
MS4A6E	MS4A7	rs11230311	rs11230311	splicing_eQTL_eQTL	modelGENE2	same
RHOH	RHOH	rs6531763	rs6531763	eQTL_splicing_eQTL	modelGENE1	same
CHST7	CREB5	rs56388170	rs56388170	trans_eQTL_eQTL	modelGENE1	same
CHST7	MTHFS	rs56388170	rs56388170	trans_eQTL_trans_eQTL	modelGENE1	same
CHST7	IL8	rs56388170	rs56388170	trans_eQTL_trans_eQTL	modelGENE1	same
RNASE4	AL163636.6	rs10149793	rs10149793	eQTL_eQTL	Independent	same
ITIH4	TMEM110-MUSTN1	rs112141268	rs112141268	eQTL_eQTL	Independent	same
ITIH4	RP5-966M1.6	rs112141268	rs112141268	eQTL_eQTL	Independent	same
ITIH4	TMEM110	rs112141268	rs112141268	eQTL_eQTL	Independent	same
ITIH4	MUSTN1	rs112141268	rs112141268	eQTL_eQTL	Independent	same
IFI30	PIK3R2	rs147050549	rs147050549	eQTL_eQTL	Independent	same
RP1-178F10.3	SHMT1	rs681998	rs681998	eQTL_eQTL	modelGENE1	same
UTF1	KNDC1	rs138726718	rs138726718	eQTL_eQTL	modelGENE1	same
TYMP	ODF3B	rs5770874	rs5770874	eQTL_eQTL	Independent	same
HTRA3	LTF	rs524410	rs524410	trans_eQTL_trans_eQTL	Independent	same
HTRA3	COL17A1	rs524410	rs524410	trans_eQTL_trans_eQTL	Independent	same
HTRA3	OLFM4	rs524410	rs524410	trans_eQTL_trans_eQTL	Independent	same
HTRA3	MMP8	rs524410	rs524410	trans_eQTL_trans_eQTL	Independent	same
HTRA3	LCN2	rs524410	rs524410	trans_eQTL_trans_eQTL	Independent	same
AK5	PTGFR	rs186432460	rs186432460	eQTL_eQTL	modelGENE1	same
HLA-A	CPNE2	rs11644125	rs11644125	trans_eQTL_eQTL	modelGENE2	same
MIF	AP000350.4	rs75761219	rs75761219	eQTL_eQTL	Independent	same
TAGLN2	IGSF9	rs79866882	rs79866882	eQTL_eQTL	modelGENE2	same
CHST12	AC004840.9	rs145999729	rs145999729	eQTL_eQTL	Independent	same
EMP1	LOH12CR1	rs11313889	rs11313889	eQTL_eQTL	modelGENE1	same
MYZAP	GCOM1	rs4774966	rs4774966	eQTL_eQTL	Independent	same
DAB2	PRKG1	rs1354034	rs1354034	trans_eQTL_trans_eQTL	modelGENE2	same
DAB2	TAF10	rs1354034	rs1354034	trans_eQTL_trans_eQTL	modelGENE2	same
DAB2	ITGA2	rs1354034	rs1354034	trans_eQTL_trans_eQTL	modelGENE2	same
DAB2	TAL1	rs1354034	rs1354034	trans_eQTL_trans_eQTL	modelGENE2	same
DAB2	ST3GAL3	rs1354034	rs1354034	trans_eQTL_trans_eQTL	modelGENE2	same
DAB2	MAOB	rs1354034	rs1354034	trans_eQTL_trans_eQTL	modelGENE2	same
DAB2	TSPAN9	rs1354034	rs1354034	trans_eQTL_trans_eQTL	modelGENE2	same
DAB2	TGFB1I1	rs1354034	rs1354034	trans_eQTL_trans_eQTL	modelGENE2	same
DAB2	C15orf26	rs1354034	rs1354034	trans_eQTL_trans_eQTL	modelGENE2	same
DAB2	PKHD1L1	rs1354034	rs1354034	trans_eQTL_trans_eQTL	modelGENE2	same
DAB2	WASF3	rs1354034	rs1354034	trans_eQTL_trans_eQTL	modelGENE2	same
DAB2	SERPINE1	rs1354034	rs1354034	trans_eQTL_trans_eQTL	modelGENE2	same
DAB2	ALOX12	rs1354034	rs1354034	trans_eQTL_trans_eQTL	modelGENE2	same
DAB2	UBL4A	rs1354034	rs1354034	trans_eQTL_trans_eQTL	modelGENE2	same
DAB2	STRIP2	rs1354034	rs1354034	trans_eQTL_trans_eQTL	modelGENE2	same
DAB2	TMEM158	rs1354034	rs1354034	trans_eQTL_trans_eQTL	modelGENE2	same
DAB2	CDIP1	rs1354034	rs1354034	trans_eQTL_trans_eQTL	modelGENE2	same
DAB2	FAM212A	rs1354034	rs1354034	trans_eQTL_trans_eQTL	modelGENE2	same
DAB2	AC147651.3	rs1354034	rs1354034	trans_eQTL_trans_eQTL	modelGENE2	same
DAB2	PLOD2	rs1354034	rs1354034	trans_eQTL_trans_eQTL	modelGENE2	same
DAB2	SEPT4	rs1354034	rs1354034	trans_eQTL_trans_eQTL	modelGENE2	same
DAB2	VWF	rs1354034	rs1354034	trans_eQTL_trans_eQTL	modelGENE2	same
DAB2	XPNPEP1	rs1354034	rs1354034	trans_eQTL_trans_eQTL	modelGENE2	same
DAB2	SCFD2	rs1354034	rs1354034	trans_eQTL_trans_eQTL	modelGENE2	same
DAB2	RBPMS2	rs1354034	rs1354034	trans_eQTL_trans_eQTL	modelGENE2	same
DAB2	ANO6	rs1354034	rs1354034	trans_eQTL_trans_eQTL	modelGENE2	same
DAB2	TUBA4A	rs1354034	rs1354034	trans_eQTL_trans_eQTL	modelGENE2	same
DAB2	HIST1H2BF	rs1354034	rs1354034	trans_eQTL_trans_eQTL	modelGENE2	same
DAB2	RSU1	rs1354034	rs1354034	trans_eQTL_trans_eQTL	modelGENE2	same
DAB2	CTB-102L5.4	rs1354034	rs1354034	trans_eQTL_trans_eQTL	modelGENE2	same
DAB2	CXCL5	rs1354034	rs1354034	trans_eQTL_trans_eQTL	modelGENE2	same
DAB2	CHRNA2	rs1354034	rs1354034	trans_eQTL_trans_eQTL	modelGENE2	same
DAB2	EIF2AK1	rs1354034	rs1354034	trans_eQTL_trans_eQTL	modelGENE2	same
DAB2	PDGFA	rs1354034	rs1354034	trans_eQTL_trans_eQTL	modelGENE2	same
DAB2	CTSA	rs1354034	rs1354034	trans_eQTL_trans_eQTL	modelGENE2	same
DAB2	MALSU1	rs1354034	rs1354034	trans_eQTL_trans_eQTL	modelGENE2	same
DAB2	VCL	rs1354034	rs1354034	trans_eQTL_trans_eQTL	modelGENE2	same
DAB2	HIST1H2BO	rs1354034	rs1354034	trans_eQTL_trans_eQTL	modelGENE2	same
DAB2	COL4A2	rs1354034	rs1354034	trans_eQTL_trans_eQTL	modelGENE2	same
DAB2	ZCCHC17	rs1354034	rs1354034	trans_eQTL_trans_eQTL	modelGENE2	same
DAB2	AC005307.3	rs1354034	rs1354034	trans_eQTL_trans_eQTL	modelGENE2	same
DAB2	TFPI	rs1354034	rs1354034	trans_eQTL_trans_eQTL	modelGENE2	same
DAB2	PCSK6	rs1354034	rs1354034	trans_eQTL_trans_eQTL	modelGENE2	same
DAB2	ST7	rs1354034	rs1354034	trans_eQTL_trans_eQTL	modelGENE2	same
DAB2	ARHGAP18	rs1354034	rs1354034	trans_eQTL_trans_eQTL	modelGENE2	same
DAB2	SCN1B	rs1354034	rs1354034	trans_eQTL_trans_eQTL	modelGENE2	same
DAB2	DNM1	rs1354034	rs1354034	trans_eQTL_trans_eQTL	modelGENE2	same
DAB2	SEC14L5	rs1354034	rs1354034	trans_eQTL_trans_eQTL	modelGENE2	same
DAB2	CLU	rs1354034	rs1354034	trans_eQTL_trans_eQTL	modelGENE1	same
DAB2	ARHGAP6	rs1354034	rs1354034	trans_eQTL_trans_eQTL	Independent	same
DAB2	AL022344.7	rs1354034	rs1354034	trans_eQTL_trans_eQTL	modelGENE2	same
DAB2	EGF	rs1354034	rs1354034	trans_eQTL_trans_eQTL	modelGENE2	same
DAB2	HOMER2	rs1354034	rs1354034	trans_eQTL_trans_eQTL	modelGENE2	same
DAB2	ADCY6	rs1354034	rs1354034	trans_eQTL_trans_eQTL	modelGENE2	same
DAB2	ITGB3	rs1354034	rs1354034	trans_eQTL_trans_eQTL	modelGENE2	same
DAB2	F13A1	rs1354034	rs1354034	trans_eQTL_trans_eQTL	modelGENE2	same
DAB2	RGS6	rs1354034	rs1354034	trans_eQTL_trans_eQTL	modelGENE2	same
DAB2	TRAPPC3L	rs1354034	rs1354034	trans_eQTL_trans_eQTL	modelGENE2	same
DAB2	ANO2	rs1354034	rs1354034	trans_eQTL_trans_eQTL	modelGENE2	same
DAB2	DENND2C	rs1354034	rs1354034	trans_eQTL_trans_eQTL	Independent	same
DAB2	SLC8A3	rs1354034	rs1354034	trans_eQTL_trans_eQTL	modelGENE2	same
DAB2	AGBL5	rs1354034	rs1354034	trans_eQTL_trans_eQTL	modelGENE2	same
DAB2	AIG1	rs1354034	rs1354034	trans_eQTL_trans_eQTL	modelGENE2	same
DAB2	F2RL3	rs1354034	rs1354034	trans_eQTL_trans_eQTL	modelGENE2	same
DAB2	SLC37A1	rs1354034	rs1354034	trans_eQTL_trans_eQTL	modelGENE2	same
DAB2	FSTL1	rs1354034	rs1354034	trans_eQTL_trans_eQTL	modelGENE2	same
DAB2	NT5M	rs1354034	rs1354034	trans_eQTL_trans_eQTL	modelGENE2	same
DAB2	SRPK3	rs1354034	rs1354034	trans_eQTL_trans_eQTL	modelGENE2	same
DAB2	ETFA	rs1354034	rs1354034	trans_eQTL_trans_eQTL	modelGENE2	same
DAB2	TMSB4X	rs1354034	rs1354034	trans_eQTL_trans_eQTL	modelGENE2	same
DAB2	ABLIM3	rs1354034	rs1354034	trans_eQTL_trans_eQTL	modelGENE2	same
DAB2	PDLIM1	rs1354034	rs1354034	trans_eQTL_trans_eQTL	modelGENE2	same
DAB2	NLK	rs1354034	rs1354034	trans_eQTL_trans_eQTL	modelGENE2	same
DAB2	TUBB1	rs1354034	rs1354034	trans_eQTL_trans_eQTL	modelGENE1	same
DAB2	MMRN1	rs1354034	rs1354034	trans_eQTL_trans_eQTL	modelGENE2	same
DAB2	SH3TC2	rs1354034	rs1354034	trans_eQTL_trans_eQTL	modelGENE2	same
DAB2	NFIB	rs1354034	rs1354034	trans_eQTL_trans_eQTL	modelGENE2	same
DAB2	CDC14B	rs1354034	rs1354034	trans_eQTL_trans_eQTL	modelGENE2	same
DAB2	EHD3	rs1354034	rs1354034	trans_eQTL_trans_eQTL	modelGENE2	same
DAB2	CALM3	rs1354034	rs1354034	trans_eQTL_trans_eQTL	modelGENE2	same
DAB2	ABCC4	rs1354034	rs1354034	trans_eQTL_trans_eQTL	modelGENE2	same
DAB2	PPBP	rs1354034	rs1354034	trans_eQTL_trans_eQTL	modelGENE2	same
DAB2	MARCH2	rs1354034	rs1354034	trans_eQTL_trans_eQTL	modelGENE2	same
DAB2	MYCT1	rs1354034	rs1354034	trans_eQTL_trans_eQTL	modelGENE2	same
DAB2	GUCY1A3	rs1354034	rs1354034	trans_eQTL_trans_eQTL	modelGENE2	same
DAB2	PPP1R14A	rs1354034	rs1354034	trans_eQTL_trans_eQTL	modelGENE2	same
DAB2	TLN1	rs1354034	rs1354034	trans_eQTL_trans_eQTL	modelGENE2	same
DAB2	TBXA2R	rs1354034	rs1354034	trans_eQTL_trans_eQTL	modelGENE2	same
DAB2	VSIG2	rs1354034	rs1354034	trans_eQTL_trans_eQTL	modelGENE2	same
DAB2	COL6A3	rs1354034	rs1354034	trans_eQTL_trans_eQTL	modelGENE2	same
DAB2	MEGT1	rs1354034	rs1354034	trans_eQTL_trans_eQTL	modelGENE2	same
DAB2	SPINT2	rs1354034	rs1354034	trans_eQTL_trans_eQTL	modelGENE2	same
DAB2	PRKAR2B	rs1354034	rs1354034	trans_eQTL_trans_eQTL	modelGENE2	same
DAB2	AGPAT1	rs1354034	rs1354034	trans_eQTL_trans_eQTL	modelGENE2	same
DAB2	C12orf39	rs1354034	rs1354034	trans_eQTL_trans_eQTL	modelGENE2	same
DAB2	PDE5A	rs1354034	rs1354034	trans_eQTL_trans_eQTL	modelGENE2	same
DAB2	PEAR1	rs1354034	rs1354034	trans_eQTL_trans_eQTL	modelGENE2	same
DAB2	CABP5	rs1354034	rs1354034	trans_eQTL_trans_eQTL	modelGENE2	same
DAB2	RUFY1	rs1354034	rs1354034	trans_eQTL_trans_eQTL	modelGENE2	same
DAB2	GNG11	rs1354034	rs1354034	trans_eQTL_trans_eQTL	modelGENE2	same
DAB2	ACVR1	rs1354034	rs1354034	trans_eQTL_trans_eQTL	modelGENE2	same
DAB2	MGLL	rs1354034	rs1354034	trans_eQTL_trans_eQTL	modelGENE2	same
DAB2	BEND2	rs1354034	rs1354034	trans_eQTL_trans_eQTL	modelGENE2	same
DAB2	PROSER2	rs1354034	rs1354034	trans_eQTL_trans_eQTL	modelGENE2	same
DAB2	GIPC3	rs1354034	rs1354034	trans_eQTL_trans_eQTL	modelGENE2	same
DAB2	TNNC2	rs1354034	rs1354034	trans_eQTL_trans_eQTL	modelGENE2	same
DAB2	PITPNM2	rs1354034	rs1354034	trans_eQTL_trans_eQTL	modelGENE2	same
DAB2	EGFL7	rs1354034	rs1354034	trans_eQTL_trans_eQTL	modelGENE2	same
DAB2	SMOX	rs1354034	rs1354034	trans_eQTL_trans_eQTL	modelGENE2	same
DAB2	LY6G6E	rs1354034	rs1354034	trans_eQTL_trans_eQTL	modelGENE2	same
DAB2	SLA2	rs1354034	rs1354034	trans_eQTL_trans_eQTL	modelGENE2	same
DAB2	FNBP1L	rs1354034	rs1354034	trans_eQTL_trans_eQTL	modelGENE2	same
DAB2	PTPN12	rs1354034	rs1354034	trans_eQTL_trans_eQTL	modelGENE2	same
DAB2	DNM3	rs1354034	rs1354034	trans_eQTL_trans_eQTL	Independent	same
DAB2	SRC	rs1354034	rs1354034	trans_eQTL_trans_eQTL	modelGENE2	same
DAB2	GRAP2	rs1354034	rs1354034	trans_eQTL_trans_eQTL	modelGENE2	same
DAB2	ARHGEF12	rs1354034	rs1354034	trans_eQTL_trans_eQTL	modelGENE2	same
DAB2	EMILIN1	rs1354034	rs1354034	trans_eQTL_trans_eQTL	modelGENE2	same
DAB2	GAS2L1	rs1354034	rs1354034	trans_eQTL_trans_eQTL	modelGENE2	same
DAB2	SDPR	rs1354034	rs1354034	trans_eQTL_trans_eQTL	modelGENE1	same
DAB2	ADRA2A	rs1354034	rs1354034	trans_eQTL_trans_eQTL	modelGENE2	same
DAB2	PSD3	rs1354034	rs1354034	trans_eQTL_trans_eQTL	modelGENE2	same
DAB2	WRB	rs1354034	rs1354034	trans_eQTL_trans_eQTL	modelGENE2	same
DAB2	GP5	rs1354034	rs1354034	trans_eQTL_trans_eQTL	modelGENE2	same
DAB2	RTDR1	rs1354034	rs1354034	trans_eQTL_trans_eQTL	modelGENE2	same
DAB2	MYO1C	rs1354034	rs1354034	trans_eQTL_trans_eQTL	modelGENE2	same
DAB2	CALD1	rs1354034	rs1354034	trans_eQTL_trans_eQTL	modelGENE2	same
DAB2	CTNNAL1	rs1354034	rs1354034	trans_eQTL_trans_eQTL	modelGENE2	same
DAB2	MOB3C	rs1354034	rs1354034	trans_eQTL_trans_eQTL	modelGENE2	same
DAB2	MMP1	rs1354034	rs1354034	trans_eQTL_trans_eQTL	modelGENE2	same
DAB2	CCDC103	rs1354034	rs1354034	trans_eQTL_trans_eQTL	modelGENE2	same
DAB2	FAM187A	rs1354034	rs1354034	trans_eQTL_trans_eQTL	modelGENE2	same
DAB2	CLIP2	rs1354034	rs1354034	trans_eQTL_trans_eQTL	modelGENE2	same
DAB2	CCDC92	rs1354034	rs1354034	trans_eQTL_trans_eQTL	modelGENE2	same
DAB2	FGF2	rs1354034	rs1354034	trans_eQTL_trans_eQTL	modelGENE2	same
DAB2	GJA4	rs1354034	rs1354034	trans_eQTL_trans_eQTL	modelGENE2	same
DAB2	PEX26	rs1354034	rs1354034	trans_eQTL_trans_eQTL	modelGENE2	same
DAB2	CLEC2L	rs1354034	rs1354034	trans_eQTL_trans_eQTL	modelGENE2	same
DAB2	COL10A1	rs1354034	rs1354034	trans_eQTL_trans_eQTL	modelGENE2	same
DAB2	PPT2-EGFL8	rs1354034	rs1354034	trans_eQTL_trans_eQTL	modelGENE2	same
DAB2	RAMP3	rs1354034	rs1354034	trans_eQTL_trans_eQTL	modelGENE2	same
DAB2	MSANTD3	rs1354034	rs1354034	trans_eQTL_trans_eQTL	modelGENE2	same
DAB2	AQP10	rs1354034	rs1354034	trans_eQTL_trans_eQTL	modelGENE2	same
DAB2	CYB5R3	rs1354034	rs1354034	trans_eQTL_trans_eQTL	modelGENE2	same
DAB2	TAX1BP3	rs1354034	rs1354034	trans_eQTL_trans_eQTL	modelGENE2	same
DAB2	MYL9	rs1354034	rs1354034	trans_eQTL_trans_eQTL	modelGENE2	same
DAB2	PYCR2	rs1354034	rs1354034	trans_eQTL_trans_eQTL	modelGENE2	same
DAB2	TTC7B	rs1354034	rs1354034	trans_eQTL_trans_eQTL	modelGENE2	same
DAB2	MAGED2	rs1354034	rs1354034	trans_eQTL_trans_eQTL	modelGENE2	same
DAB2	PF4	rs1354034	rs1354034	trans_eQTL_trans_eQTL	modelGENE2	same
DAB2	FERMT3	rs1354034	rs1354034	trans_eQTL_trans_eQTL	modelGENE2	same
DAB2	PTGES3L	rs1354034	rs1354034	trans_eQTL_trans_eQTL	modelGENE2	same
DAB2	GRK5	rs1354034	rs1354034	trans_eQTL_trans_eQTL	modelGENE2	same
DAB2	RAB4A	rs1354034	rs1354034	trans_eQTL_trans_eQTL	modelGENE2	same
DAB2	NDUFAF3	rs1354034	rs1354034	trans_eQTL_trans_eQTL	modelGENE2	same
DAB2	ILK	rs1354034	rs1354034	trans_eQTL_trans_eQTL	modelGENE2	same
DAB2	ZNF185	rs1354034	rs1354034	trans_eQTL_trans_eQTL	modelGENE2	same
DAB2	LTBP1	rs1354034	rs1354034	trans_eQTL_trans_eQTL	modelGENE2	same
DAB2	RP11-672A2.4	rs1354034	rs1354034	trans_eQTL_trans_eQTL	modelGENE2	same
DAB2	RHOBTB1	rs1354034	rs1354034	trans_eQTL_trans_eQTL	modelGENE2	same
DAB2	HDGF	rs1354034	rs1354034	trans_eQTL_trans_eQTL	modelGENE2	same
DAB2	PTK7	rs1354034	rs1354034	trans_eQTL_trans_eQTL	modelGENE2	same
DAB2	RAB6B	rs1354034	rs1354034	trans_eQTL_trans_eQTL	modelGENE2	same
DAB2	SAMD14	rs1354034	rs1354034	trans_eQTL_trans_eQTL	modelGENE2	same
DAB2	SLC24A3	rs1354034	rs1354034	trans_eQTL_trans_eQTL	modelGENE2	same
DAB2	GNB5	rs1354034	rs1354034	trans_eQTL_trans_eQTL	modelGENE2	same
DAB2	CD9	rs1354034	rs1354034	trans_eQTL_trans_eQTL	modelGENE2	same
DAB2	LY6G6F	rs1354034	rs1354034	trans_eQTL_trans_eQTL	modelGENE2	same
DAB2	PCYT1B	rs1354034	rs1354034	trans_eQTL_trans_eQTL	modelGENE2	same
DAB2	TDRP	rs1354034	rs1354034	trans_eQTL_trans_eQTL	modelGENE2	same
DAB2	LMNA	rs1354034	rs1354034	trans_eQTL_trans_eQTL	modelGENE2	same
DAB2	RNF208	rs1354034	rs1354034	trans_eQTL_trans_eQTL	modelGENE2	same
DAB2	RP11-430B1.2	rs1354034	rs1354034	trans_eQTL_trans_eQTL	modelGENE2	same
DAB2	SMIM3	rs1354034	rs1354034	trans_eQTL_trans_eQTL	modelGENE2	same
DAB2	PTK2	rs1354034	rs1354034	trans_eQTL_trans_eQTL	modelGENE2	same
DAB2	TNFSF4	rs1354034	rs1354034	trans_eQTL_trans_eQTL	Independent	same
DAB2	AF127936.7	rs1354034	rs1354034	trans_eQTL_trans_eQTL	modelGENE2	same
DAB2	MGAT4B	rs1354034	rs1354034	trans_eQTL_trans_eQTL	modelGENE2	same
DAB2	DIMT1	rs1354034	rs1354034	trans_eQTL_trans_eQTL	modelGENE2	same
DAB2	STON1	rs1354034	rs1354034	trans_eQTL_trans_eQTL	modelGENE2	same
DAB2	PTCRA	rs1354034	rs1354034	trans_eQTL_trans_eQTL	modelGENE2	same
DAB2	PARVB	rs1354034	rs1354034	trans_eQTL_trans_eQTL	modelGENE2	same
DAB2	STX1A	rs1354034	rs1354034	trans_eQTL_trans_eQTL	modelGENE2	same
DAB2	MAP1B	rs1354034	rs1354034	trans_eQTL_trans_eQTL	modelGENE2	same
DAB2	PLA2G12A	rs1354034	rs1354034	trans_eQTL_trans_eQTL	modelGENE2	same
DAB2	PRTFDC1	rs1354034	rs1354034	trans_eQTL_trans_eQTL	modelGENE2	same
DAB2	PVALB	rs1354034	rs1354034	trans_eQTL_trans_eQTL	modelGENE2	same
DAB2	ASAP2	rs1354034	rs1354034	trans_eQTL_trans_eQTL	modelGENE2	same
DAB2	ITGB3	rs1354034	rs1354034	trans_eQTL_trans_eQTL	modelGENE2	same
DAB2	DYNC1I1	rs1354034	rs1354034	trans_eQTL_trans_eQTL	modelGENE2	same
DAB2	FN3K	rs1354034	rs1354034	trans_eQTL_trans_eQTL	modelGENE2	same
DAB2	ANKRD9	rs1354034	rs1354034	trans_eQTL_trans_eQTL	modelGENE2	same
DAB2	TSPAN33	rs1354034	rs1354034	trans_eQTL_trans_eQTL	modelGENE2	same
DAB2	THBS1	rs1354034	rs1354034	trans_eQTL_trans_eQTL	modelGENE2	same
DAB2	MAX	rs1354034	rs1354034	trans_eQTL_trans_eQTL	modelGENE2	same
DAB2	RP11-215G15.5	rs1354034	rs1354034	trans_eQTL_trans_eQTL	modelGENE2	same
DAB2	RP11-879F14.2	rs1354034	rs1354034	trans_eQTL_trans_eQTL	modelGENE2	same
DAB2	OST4	rs1354034	rs1354034	trans_eQTL_trans_eQTL	modelGENE2	same
DAB2	LRRC32	rs1354034	rs1354034	trans_eQTL_trans_eQTL	modelGENE2	same
DAB2	PRKAR1B	rs1354034	rs1354034	trans_eQTL_trans_eQTL	modelGENE2	same
DAB2	LIPH	rs1354034	rs1354034	trans_eQTL_trans_eQTL	modelGENE2	same
DAB2	TRIM58	rs1354034	rs1354034	trans_eQTL_trans_eQTL	modelGENE2	same
DAB2	RDH11	rs1354034	rs1354034	trans_eQTL_trans_eQTL	modelGENE2	same
DAB2	PTGS1	rs1354034	rs1354034	trans_eQTL_trans_eQTL	Independent	same
DAB2	GP6	rs1354034	rs1354034	trans_eQTL_trans_eQTL	Independent	same
DAB2	CPNE5	rs1354034	rs1354034	trans_eQTL_trans_eQTL	modelGENE2	same
SPTB	PLEKHG3	rs12587546	rs12587546	eQTL_eQTL	Independent	same
PRICKLE3	PLP2	23:48860327:G:A	23:48860327:G:A	eQTL_eQTL	Independent	same
A1BG	ZNF497	rs531275277	rs531275277	eQTL_eQTL	Independent	same
ZNF320	ZNF816	rs118049631	rs118049631	eQTL_eQTL	Independent	same
PPFIA4	ADORA1	rs12092391	rs12092391	eQTL_eQTL	Independent	same
FAM131B	GSTK1	rs7794735	rs7794735	eQTL_eQTL	modelGENE2	same
GP1BA	RNF167	rs238238	rs238238	eQTL_eQTL	modelGENE1	same
TBRG1	ROBO3	rs3809054	rs3809054	eQTL_eQTL	modelGENE1	same
TBRG1	SLC37A2	rs3809054	rs3809054	eQTL_eQTL	modelGENE1	same
SLC22A18AS	SLC22A18	rs367035	rs367035	eQTL_eQTL	modelGENE1	same
SLC22A18AS	PHLDA2	rs367035	rs367035	eQTL_eQTL	modelGENE2	same
VPS26B	GLB1L3	rs3132809	rs3132809	eQTL_eQTL	modelGENE1	same
NLRC5	BTN2A1	rs821470	rs821470	eQTL_trans_eQTL	modelGENE1	same
NLRC5	BTN2A2	rs821470	rs821470	eQTL_trans_eQTL	modelGENE1	same
NLRC5	HLA-E	rs821470	rs821470	eQTL_trans_eQTL	modelGENE1	same
PLEKHA4	HSD17B14	rs8110220	rs8110220	eQTL_eQTL	modelGENE1	same
PRKG1	PKHD1L1	rs1354034	rs1354034	trans_eQTL_trans_eQTL	Independent	same
PRKG1	GP1BA	rs1354034	rs1354034	trans_eQTL_trans_eQTL	Independent	same
PRKG1	NRGN	rs1354034	rs1354034	trans_eQTL_trans_eQTL	modelGENE1	same
PRKG1	CLU	rs1354034	rs1354034	trans_eQTL_trans_eQTL	modelGENE1	same
PRKG1	TREML1	rs1354034	rs1354034	trans_eQTL_trans_eQTL	modelGENE1	same
PRKG1	TUBB1	rs1354034	rs1354034	trans_eQTL_trans_eQTL	modelGENE1	same
PRKG1	MMRN1	rs1354034	rs1354034	trans_eQTL_trans_eQTL	Independent	same
PRKG1	MYCT1	rs1354034	rs1354034	trans_eQTL_trans_eQTL	Independent	same
PRKG1	ITGB5	rs1354034	rs1354034	trans_eQTL_trans_eQTL	modelGENE1	same
PRKG1	PGRMC1	rs1354034	rs1354034	trans_eQTL_trans_eQTL	modelGENE1	same
PRKG1	DNM3	rs1354034	rs1354034	trans_eQTL_trans_eQTL	Independent	same
PRKG1	GNAZ	rs1354034	rs1354034	trans_eQTL_trans_eQTL	modelGENE1	same
PRKG1	ITGA2B	rs1354034	rs1354034	trans_eQTL_trans_eQTL	modelGENE1	same
PRKG1	SDPR	rs1354034	rs1354034	trans_eQTL_trans_eQTL	modelGENE1	same
PRKG1	COL10A1	rs1354034	rs1354034	trans_eQTL_trans_eQTL	Independent	same
PRKG1	ATP5E	rs1354034	rs1354034	trans_eQTL_trans_eQTL	modelGENE1	same
PRKG1	SMIM3	rs1354034	rs1354034	trans_eQTL_trans_eQTL	modelGENE1	same
PRKG1	CTTN	rs1354034	rs1354034	trans_eQTL_trans_eQTL	modelGENE1	same
PRKG1	PARD3	rs1354034	rs1354034	trans_eQTL_trans_eQTL	modelGENE1	same
PRKG1	PDE3A	rs1354034	rs1354034	trans_eQTL_trans_eQTL	Independent	same
C10orf10	RASSF4	rs563838763	rs563838763	eQTL_eQTL	Independent	same
TAF10	SEPT4	rs1354034	rs1354034	trans_eQTL_trans_eQTL	Independent	same
TAF10	RSU1	rs1354034	rs1354034	trans_eQTL_trans_eQTL	Independent	same
TAF10	NRGN	rs1354034	rs1354034	trans_eQTL_trans_eQTL	modelGENE1	same
TAF10	CLU	rs1354034	rs1354034	trans_eQTL_trans_eQTL	modelGENE1	same
TAF10	TREML1	rs1354034	rs1354034	trans_eQTL_trans_eQTL	modelGENE1	same
TAF10	TUBB1	rs1354034	rs1354034	trans_eQTL_trans_eQTL	modelGENE1	same
TAF10	PPBP	rs1354034	rs1354034	trans_eQTL_trans_eQTL	Independent	same
TAF10	ITGB5	rs1354034	rs1354034	trans_eQTL_trans_eQTL	modelGENE1	same
TAF10	PGRMC1	rs1354034	rs1354034	trans_eQTL_trans_eQTL	modelGENE1	same
TAF10	GNAZ	rs1354034	rs1354034	trans_eQTL_trans_eQTL	modelGENE1	same
TAF10	ITGA2B	rs1354034	rs1354034	trans_eQTL_trans_eQTL	modelGENE1	same
TAF10	SDPR	rs1354034	rs1354034	trans_eQTL_trans_eQTL	modelGENE1	same
TAF10	PF4	rs1354034	rs1354034	trans_eQTL_trans_eQTL	Independent	same
TAF10	FERMT3	rs1354034	rs1354034	trans_eQTL_trans_eQTL	Independent	same
TAF10	ILK	rs1354034	rs1354034	trans_eQTL_trans_eQTL	Independent	same
CLDN22	WWC2	rs142302715	rs142302715	eQTL_eQTL	Independent	same
DSTN	RRBP1	rs3790315	rs3790315	eQTL_eQTL	modelGENE2	same
CMTM5	PCSK6	rs11130543	rs11130543	trans_eQTL_trans_eQTL	Independent	same
CMTM5	CLU	rs11130543	rs11130543	trans_eQTL_trans_eQTL	Independent	same
CMTM5	VSIG2	rs11130543	rs11130543	trans_eQTL_trans_eQTL	Independent	same
CMTM5	TREML1	rs11130543	rs11130543	trans_eQTL_trans_eQTL	Independent	same
CMTM5	MEGT1	rs11130543	rs11130543	trans_eQTL_trans_eQTL	Independent	same
CMTM5	PTGS1	rs11130543	rs11130543	trans_eQTL_trans_eQTL	Independent	same
CMTM5	ITGA2B	rs11130543	rs11130543	trans_eQTL_trans_eQTL	Independent	same
CDK4	TSPAN31	rs184712	rs184712	eQTL_eQTL	Independent	same
AL163636.6	ANG	rs8003799	rs8003799	eQTL_eQTL	Independent	same
AL163636.6	RNASE4	rs8003799	rs8003799	eQTL_eQTL	Independent	same
KRT72	KRT74	rs694075	rs694075	eQTL_eQTL	modelGENE2	same
KRT72	KRT2	rs694075	rs694075	eQTL_eQTL	modelGENE2	same
KRT72	KRT72	rs694075	rs694075	eQTL_splicing_eQTL	modelGENE2	same
C15orf38-AP3S2	C15orf38	rs1256839	rs1256839	eQTL_splicing_eQTL	modelGENE1	same
C15orf38-AP3S2	C15orf38	rs1256839	rs1256839	eQTL_eQTL	Independent	same
SYT11	DAP3	rs7556519	rs7556519	eQTL_eQTL	modelGENE1	same
ADM	KCNJ2	rs3826331	rs3826331	trans_eQTL_trans_eQTL	Independent	same
ADM	KREMEN1	rs3826331	rs3826331	trans_eQTL_trans_eQTL	Independent	same
ADM	GCA	rs3826331	rs3826331	trans_eQTL_trans_eQTL	Independent	same
ADM	USB1	rs3826331	rs3826331	trans_eQTL_trans_eQTL	Independent	same
ADM	ETS2	rs3826331	rs3826331	trans_eQTL_trans_eQTL	Independent	same
ADM	ANXA3	rs3826331	rs3826331	trans_eQTL_trans_eQTL	Independent	same
ADM	CASP4	rs3826331	rs3826331	trans_eQTL_trans_eQTL	Independent	same
ADM	PFKFB3	rs3826331	rs3826331	trans_eQTL_trans_eQTL	Independent	same
MYOM1	MYOM1	rs4798075	rs4798075	splicing_eQTL_eQTL	modelGENE1	same
MYOM1	RP13-270P17.3	rs4798075	rs4798075	splicing_eQTL_eQTL	modelGENE1	same
TMEM71	TMEM71	rs4736601	rs4736601	eQTL_splicing_eQTL	Independent	same
TPGS2	TSC22D1	rs9376090	rs9376090	trans_eQTL_trans_eQTL	modelGENE2	same
ALDH1L2	HSP90B1	rs73191453	rs73191453	eQTL_eQTL	Independent	same
ZGLP1	FDX1L	rs78238000	rs78238000	eQTL_eQTL	Independent	same
ZGLP1	C19orf38	rs78238000	rs78238000	eQTL_eQTL	modelGENE2	same
ZGLP1	CTD-2369P2.12	rs78238000	rs78238000	eQTL_eQTL	Independent	same
ZGLP1	RAVER1	rs78238000	rs78238000	eQTL_eQTL	Independent	same
ZGLP1	CTD-2369P2.10	rs78238000	rs78238000	eQTL_eQTL	Independent	same
LY75-CD302	LY75	rs3771686	rs3771686	eQTL_eQTL	Independent	same
SUN1	ADAP1	rs200009517	rs200009517	eQTL_eQTL	modelGENE2	same
TYRO3	TIE1	rs687621	rs687621	trans_pQTL_trans_pQTL	modelGENE1	same
TYRO3	BCAM	rs687621	rs687621	trans_pQTL_trans_pQTL	modelGENE1	same
MLF1	LXN	rs1548013	rs1548013	eQTL_eQTL	modelGENE2	same
ITGA2	NRGN	rs1354034	rs1354034	trans_eQTL_trans_eQTL	modelGENE1	same
ITGA2	CLU	rs1354034	rs1354034	trans_eQTL_trans_eQTL	modelGENE1	same
ITGA2	DENND2C	rs1354034	rs1354034	trans_eQTL_trans_eQTL	modelGENE1	same
ITGA2	TREML1	rs1354034	rs1354034	trans_eQTL_trans_eQTL	modelGENE1	same
ITGA2	TUBB1	rs1354034	rs1354034	trans_eQTL_trans_eQTL	modelGENE1	same
ITGA2	ITGB5	rs1354034	rs1354034	trans_eQTL_trans_eQTL	modelGENE1	same
ITGA2	PGRMC1	rs1354034	rs1354034	trans_eQTL_trans_eQTL	modelGENE1	same
ITGA2	GNAZ	rs1354034	rs1354034	trans_eQTL_trans_eQTL	modelGENE1	same
ITGA2	ITGA2B	rs1354034	rs1354034	trans_eQTL_trans_eQTL	modelGENE1	same
ITGA2	SDPR	rs1354034	rs1354034	trans_eQTL_trans_eQTL	modelGENE1	same
ITGA2	ATP5E	rs1354034	rs1354034	trans_eQTL_trans_eQTL	modelGENE1	same
ITGA2	SMIM3	rs1354034	rs1354034	trans_eQTL_trans_eQTL	modelGENE1	same
ITGA2	CTTN	rs1354034	rs1354034	trans_eQTL_trans_eQTL	modelGENE1	same
ITGA2	PARD3	rs1354034	rs1354034	trans_eQTL_trans_eQTL	modelGENE1	same
PSMB5	MMP14	rs11846575	rs11846575	eQTL_eQTL	modelGENE2	same
RPS5	CTD-2619J13.14	rs731835	rs731835	eQTL_eQTL	modelGENE2	same
PPP1R1A	PDE1B	rs7305527	rs7305527	eQTL_eQTL	Independent	same
MRPS6	SLC5A3	rs8130507	rs8130507	eQTL_eQTL	Independent	same
FAM192A	PLLP	rs150131565	rs150131565	splicing_eQTL_eQTL	modelGENE2	same
FAM192A	FAM192A	rs150131565	rs150131565	splicing_eQTL_eQTL	modelGENE2	same
MAPRE3	WDR17	rs58408429	rs58408429	trans_eQTL_trans_eQTL	modelGENE2	same
RILP	NPRL3	rs9907259	rs9907259	trans_eQTL_trans_eQTL	Independent	same
ABHD13	MYO16	rs9514837	rs9514837	eQTL_eQTL	modelGENE1	same
MX1	IFI44	rs78456138	rs78456138	trans_eQTL_trans_eQTL	Independent	same
MX1	IFI44L	rs78456138	rs78456138	trans_eQTL_trans_eQTL	Independent	same
SIGLEC1	PANK2	rs148036492	rs148036492	eQTL_eQTL	modelGENE1	same
TAL1	TMEM158	rs1354034	rs1354034	trans_eQTL_trans_eQTL	Independent	same
TAL1	EIF2AK1	rs1354034	rs1354034	trans_eQTL_trans_eQTL	Independent	same
TAL1	NRGN	rs1354034	rs1354034	trans_eQTL_trans_eQTL	modelGENE1	same
TAL1	CLU	rs1354034	rs1354034	trans_eQTL_trans_eQTL	modelGENE1	same
TAL1	MFSD2B	rs1354034	rs1354034	trans_eQTL_trans_eQTL	Independent	same
TAL1	DENND2C	rs1354034	rs1354034	trans_eQTL_trans_eQTL	modelGENE1	same
TAL1	F2RL3	rs1354034	rs1354034	trans_eQTL_trans_eQTL	Independent	same
TAL1	TREML1	rs1354034	rs1354034	trans_eQTL_trans_eQTL	modelGENE1	same
TAL1	TUBB1	rs1354034	rs1354034	trans_eQTL_trans_eQTL	modelGENE1	same
TAL1	SH3TC2	rs1354034	rs1354034	trans_eQTL_trans_eQTL	Independent	same
TAL1	C1orf116	rs1354034	rs1354034	trans_eQTL_trans_eQTL	Independent	same
TAL1	C12orf39	rs1354034	rs1354034	trans_eQTL_trans_eQTL	Independent	same
TAL1	ITGB5	rs1354034	rs1354034	trans_eQTL_trans_eQTL	modelGENE1	same
TAL1	PGRMC1	rs1354034	rs1354034	trans_eQTL_trans_eQTL	modelGENE1	same
TAL1	STON2	rs1354034	rs1354034	trans_eQTL_trans_eQTL	Independent	same
TAL1	SMOX	rs1354034	rs1354034	trans_eQTL_trans_eQTL	Independent	same
TAL1	DNM3	rs1354034	rs1354034	trans_eQTL_trans_eQTL	Independent	same
TAL1	ARHGEF12	rs1354034	rs1354034	trans_eQTL_trans_eQTL	Independent	same
TAL1	GNAZ	rs1354034	rs1354034	trans_eQTL_trans_eQTL	modelGENE1	same
TAL1	ITGA2B	rs1354034	rs1354034	trans_eQTL_trans_eQTL	modelGENE1	same
TAL1	SDPR	rs1354034	rs1354034	trans_eQTL_trans_eQTL	modelGENE1	same
TAL1	ADRA2A	rs1354034	rs1354034	trans_eQTL_trans_eQTL	Independent	same
TAL1	CTNNAL1	rs1354034	rs1354034	trans_eQTL_trans_eQTL	Independent	same
TAL1	MFAP3L	rs1354034	rs1354034	trans_eQTL_trans_eQTL	Independent	same
TAL1	ODC1	rs1354034	rs1354034	trans_eQTL_trans_eQTL	Independent	same
TAL1	LTBP1	rs1354034	rs1354034	trans_eQTL_trans_eQTL	Independent	same
TAL1	HDGF	rs1354034	rs1354034	trans_eQTL_trans_eQTL	Independent	same
TAL1	SMIM3	rs1354034	rs1354034	trans_eQTL_trans_eQTL	modelGENE1	same
TAL1	ANKRD9	rs1354034	rs1354034	trans_eQTL_trans_eQTL	Independent	same
TAL1	TRIM58	rs1354034	rs1354034	trans_eQTL_trans_eQTL	Independent	same
HSPA12B	C20orf27	rs45495794	rs45495794	eQTL_eQTL	modelGENE2	same
ZNF671	ZNF154	rs78532776	rs78532776	eQTL_eQTL	Independent	same
CTD-2207O23.3	ARHGEF18	rs2878333	rs2878333	eQTL_eQTL	Independent	same
DDX47	APOLD1	rs1010878	rs1010878	eQTL_eQTL	Independent	same
MLF2	GPR162	rs7296859	rs7296859	eQTL_splicing_eQTL	modelGENE2	same
MLF2	GNB3	rs7296859	rs7296859	eQTL_eQTL	modelGENE2	same
RP11-798G7.6	ARL17A	rs74521229	rs74521229	eQTL_splicing_eQTL	modelGENE1	same
SMUG1	RP11-834C11.3	rs2233921	rs2233921	eQTL_eQTL	modelGENE2	same
SMUG1	RP11-834C11.4	rs2233921	rs2233921	eQTL_eQTL	modelGENE2	same
SIGLEC1	MAP2K6	rs149007767	rs149007767	trans_eQTL_trans_eQTL	Independent	same
SIGLEC1	SCARF1	rs149007767	rs149007767	trans_eQTL_trans_eQTL	Independent	same
SIGLEC1	IKZF1	rs149007767	rs149007767	trans_eQTL_eQTL	modelGENE1	same
SIGLEC1	KIAA0319L	rs149007767	rs149007767	trans_eQTL_trans_eQTL	Independent	same
SIGLEC1	TMBIM1	rs149007767	rs149007767	trans_eQTL_trans_eQTL	modelGENE1	same
SIGLEC1	MICALCL	rs149007767	rs149007767	trans_eQTL_trans_eQTL	modelGENE1	same
SIGLEC1	PDXK	rs149007767	rs149007767	trans_eQTL_trans_eQTL	Independent	same
SIGLEC1	ALDH2	rs149007767	rs149007767	trans_eQTL_trans_eQTL	modelGENE1	same
SIGLEC1	GRN	rs149007767	rs149007767	trans_eQTL_trans_eQTL	Independent	same
SIGLEC1	MICAL2	rs149007767	rs149007767	trans_eQTL_trans_eQTL	modelGENE1	same
SIGLEC1	HEATR5A	rs149007767	rs149007767	trans_eQTL_trans_eQTL	modelGENE1	same
SIGLEC1	HRH2	rs149007767	rs149007767	trans_eQTL_trans_eQTL	modelGENE1	same
SIGLEC1	CACNB4	rs149007767	rs149007767	trans_eQTL_trans_eQTL	modelGENE1	same
BAG2	RAB23	rs16888392	rs16888392	eQTL_eQTL	Independent	same
RP11-84C10.2	RNASE2	rs1763559	rs1763559	eQTL_splicing_eQTL	modelGENE1	same
ZNF665	ZNF816	rs1808106	rs1808106	eQTL_splicing_eQTL	modelGENE1	same
LGALS9C	LGALS9C	esv3640151;esv3640152	esv3640151;esv3640152	splicing_eQTL_eQTL	modelGENE2	same
AGER	PBX2	rs204995	rs204995	eQTL_eQTL	Independent	same
DNAH10OS	CCDC92	rs117092103	rs117092103	eQTL_eQTL	modelGENE1	same
MCTP2	RP11-4F5.2	rs12898445	rs12898445	eQTL_eQTL	Independent	same
TMEFF1	MSANTD3-TMEFF1	rs72735191	rs72735191	eQTL_eQTL	Independent	same
IFIT3	EPSTI1	rs10832699	rs10832699	trans_eQTL_trans_eQTL	Independent	same
IFIT3	HERC5	rs10832699	rs10832699	trans_eQTL_trans_eQTL	Independent	same
IFIT3	IFIT5	rs10832699	rs10832699	trans_eQTL_trans_eQTL	Independent	same
IFIT3	IFI35	rs10832699	rs10832699	trans_eQTL_trans_eQTL	Independent	same
IFIT3	CMPK2	rs10832699	rs10832699	trans_eQTL_trans_eQTL	Independent	same
IFIT3	ISG15	rs10832699	rs10832699	trans_eQTL_trans_eQTL	Independent	same
IFIT3	IFIT1	rs10832699	rs10832699	trans_eQTL_trans_eQTL	Independent	same
IFIT3	OAS1	rs10832699	rs10832699	trans_eQTL_trans_eQTL	Independent	same
RP11-18H21.1	RP11-18H21.1	rs11099842	rs11099842	splicing_eQTL_eQTL	modelGENE1	same
AC005618.6	TAF7	rs10875595	rs10875595	eQTL_eQTL	modelGENE1	same
CD209	CD209	rs62126598	rs62126598	eQTL_pQTL	modelGENE1	same
SIGLEC7	SIGLEC7	rs140185670	rs140185670	pQTL_eQTL	Independent	same
PLD1	FNDC3B	rs79966944	rs79966944	eQTL_eQTL	modelGENE1	same
NINJ1	WNK2	rs7040824	rs7040824	eQTL_eQTL	modelGENE1	same
TM6SF1	BTBD1	rs142149026	rs142149026	eQTL_eQTL	modelGENE2	same
NOS1AP	C1orf226	rs143852380	rs143852380	eQTL_eQTL	Independent	same
PPAN-P2RY11	P2RY11	rs2305791	rs2305791	splicing_eQTL_eQTL	modelGENE2	same
SLC2A6	SLC2A6	rs41309954	rs41309954	eQTL_splicing_eQTL	modelGENE1	same
ZNF155	ZNF222	rs62116613	rs62116613	eQTL_splicing_eQTL	modelGENE2	same
ZNF155	ZNF284	rs62116613	rs62116613	eQTL_splicing_eQTL	modelGENE2	same
ZNF155	ZNF224	rs62116613	rs62116613	eQTL_splicing_eQTL	modelGENE2	same
ZNF155	ZNF223	rs62116613	rs62116613	eQTL_splicing_eQTL	modelGENE2	same
ZNF155	ZNF221	rs62116613	rs62116613	eQTL_splicing_eQTL	modelGENE2	same
ZNF155	ZNF225	rs62116613	rs62116613	eQTL_splicing_eQTL	modelGENE2	same
ZNF155	ZNF223	rs62116613	rs62116613	eQTL_splicing_eQTL	modelGENE2	same
ZNF155	ZNF230	rs62116613	rs62116613	eQTL_splicing_eQTL	modelGENE2	same
ZNF155	ZNF230	rs62116613	rs62116613	eQTL_eQTL	modelGENE2	same
APOBEC3B	APOBEC3B	rs4365560	rs4365560	splicing_eQTL_eQTL	modelGENE2	same
IFI44L	CMPK2	rs3923776	rs3923776	trans_eQTL_trans_eQTL	Independent	same
IFI44L	IFI44	rs3923776	rs3923776	trans_eQTL_trans_eQTL	Independent	same
FIGF	MEPE	rs4253311	rs4253311	trans_pQTL_trans_pQTL	modelGENE1	same
EMR2	CD97	rs7245416	rs7245416	pQTL_pQTL	Independent	same
TIMM10B	DCHS1	rs7103173	rs7103173	eQTL_eQTL	modelGENE2	same
OPLAH	ZNF772	rs13322987	rs13322987	trans_eQTL_trans_eQTL	modelGENE2	same
TNFAIP8L2	SCNM1	rs59603391	rs59603391	eQTL_eQTL	modelGENE2	same
C5orf34	NNT	rs6866325	rs6866325	eQTL_eQTL	modelGENE1	same
NT5M	PEAR1	rs9907772	rs9907772	trans_eQTL_trans_eQTL	modelGENE1	same
ATP6V0A2	TCTN2	rs137889947	rs137889947	eQTL_eQTL	modelGENE2	same
MSH5-SAPCD1	MSH5	rs574200548	rs574200548	eQTL_eQTL	Independent	same
C7orf55-LUC7L2	LUC7L2	rs12707399	rs12707399	eQTL_eQTL	Independent	same
NOTCH2NL	NBPF10	rs61802525	rs61802525	eQTL_eQTL	Independent	same
POGZ	C2CD4D	rs10888438	rs10888438	eQTL_eQTL	modelGENE1	same
HTRA3	SLC2A5	rs13289095	rs13289095	trans_eQTL_trans_eQTL	Independent	same
HTRA3	CHIT1	rs13289095	rs13289095	trans_eQTL_trans_eQTL	Independent	same
CYP4F12	CYP4F3	rs185112552	rs185112552	eQTL_eQTL	Independent	same
TRIM11	RNF187	rs12076802	rs12076802	eQTL_eQTL	modelGENE1	same
NPDC1	NPDC1	rs10747042	rs10747042	pQTL_eQTL	modelGENE1	same
ST3GAL3	TSPAN9	rs1354034	rs1354034	trans_eQTL_trans_eQTL	Independent	same
ST3GAL3	NRGN	rs1354034	rs1354034	trans_eQTL_trans_eQTL	Independent	same
ST3GAL3	PCSK6	rs1354034	rs1354034	trans_eQTL_trans_eQTL	Independent	same
ST3GAL3	CLU	rs1354034	rs1354034	trans_eQTL_trans_eQTL	modelGENE1	same
ST3GAL3	ITGB3	rs1354034	rs1354034	trans_eQTL_trans_eQTL	Independent	same
ST3GAL3	DENND2C	rs1354034	rs1354034	trans_eQTL_trans_eQTL	modelGENE1	same
ST3GAL3	NT5M	rs1354034	rs1354034	trans_eQTL_trans_eQTL	Independent	same
ST3GAL3	TREML1	rs1354034	rs1354034	trans_eQTL_trans_eQTL	modelGENE1	same
ST3GAL3	ABLIM3	rs1354034	rs1354034	trans_eQTL_trans_eQTL	Independent	same
ST3GAL3	TUBB1	rs1354034	rs1354034	trans_eQTL_trans_eQTL	modelGENE1	same
ST3GAL3	PPBP	rs1354034	rs1354034	trans_eQTL_trans_eQTL	Independent	same
ST3GAL3	ITGB5	rs1354034	rs1354034	trans_eQTL_trans_eQTL	modelGENE1	same
ST3GAL3	GRAP2	rs1354034	rs1354034	trans_eQTL_trans_eQTL	Independent	same
ST3GAL3	GNAZ	rs1354034	rs1354034	trans_eQTL_trans_eQTL	modelGENE1	same
ST3GAL3	SDPR	rs1354034	rs1354034	trans_eQTL_trans_eQTL	modelGENE1	same
ST3GAL3	COL10A1	rs1354034	rs1354034	trans_eQTL_trans_eQTL	Independent	same
ST3GAL3	MYL9	rs1354034	rs1354034	trans_eQTL_trans_eQTL	Independent	same
ST3GAL3	MGAT4B	rs1354034	rs1354034	trans_eQTL_trans_eQTL	Independent	same
ST3GAL3	ITGB3	rs1354034	rs1354034	trans_eQTL_trans_eQTL	Independent	same
ST3GAL3	PARD3	rs1354034	rs1354034	trans_eQTL_trans_eQTL	modelGENE1	same
ST3GAL3	PTGS1	rs1354034	rs1354034	trans_eQTL_trans_eQTL	Independent	same
ESM1	GZMK	rs6891823	rs6891823	eQTL_eQTL	Independent	same
RP11-468E2.4	IRF9	rs373275300	rs373275300	eQTL_eQTL	Independent	same
DHPS	DHPS	rs34820996	rs34820996	splicing_eQTL_eQTL	modelGENE1	same
RP11-288H12.4	propionylcarnitine	rs112201728	rs112201728	eQTL_met_QTL	modelGENE1	same
OMD	AMBP	rs1801020	rs1801020	trans_pQTL_trans_pQTL	modelGENE2	same
OMD	BMP6	rs1801020	rs1801020	trans_pQTL_trans_pQTL	Independent	same
OMD	SPINT2	rs1801020	rs1801020	trans_pQTL_trans_pQTL	Independent	same
RP11-488C13.5	VASH1	rs28433606	rs28433606	eQTL_eQTL	Independent	same
propionylcarnitine	carnitine	rs1171616	rs1171616	met_QTL_met_QTL	Independent	same
propionylcarnitine	PARP1	rs1171616	rs1171616	met_QTL_trans_pQTL	modelGENE2	same
ERCC5	BIVM-ERCC5	rs371116107	rs371116107	eQTL_eQTL	Independent	same
P2RX4	P2RX7	rs11615889	rs11615889	eQTL_eQTL	modelGENE1	same
ECT2L	REPS1	rs76933614	rs76933614	eQTL_eQTL	modelGENE1	same
GCOM1	MYZAP	rs68186754	rs68186754	eQTL_eQTL	Independent	same
MX1	IFI44	rs17715343	rs17715343	trans_eQTL_trans_eQTL	Independent	same
MX1	IFI44L	rs17715343	rs17715343	trans_eQTL_trans_eQTL	Independent	same
ZNF213	RP11-473M20.9	rs125772	rs125772	eQTL_eQTL	modelGENE1	same
RP11-504P24.6	RP11-504P24.4	rs3835625	rs3835625	eQTL_eQTL	Independent	same
SLC7A6OS	SLC7A6	rs56157684	rs56157684	eQTL_eQTL	Independent	same
RASSF4	MSMB	rs12413425	rs12413425	eQTL_trans_pQTL	modelGENE2	same
RASSF4	C10orf10	rs12413425	rs12413425	eQTL_eQTL	Independent	same
ST20-MTHFS	MTHFS	rs72630421	rs72630421	eQTL_eQTL	Independent	same
ST20-MTHFS	ST20	rs72630421	rs72630421	eQTL_eQTL	Independent	same
ST20-MTHFS	BCL2A1	rs72630421	rs72630421	eQTL_eQTL	Independent	same
MAOB	GP1BA	rs1354034	rs1354034	trans_eQTL_trans_eQTL	Independent	same
MAOB	RSU1	rs1354034	rs1354034	trans_eQTL_trans_eQTL	Independent	same
MAOB	DNM1	rs1354034	rs1354034	trans_eQTL_trans_eQTL	Independent	same
MAOB	CLU	rs1354034	rs1354034	trans_eQTL_trans_eQTL	modelGENE1	same
MAOB	FSTL1	rs1354034	rs1354034	trans_eQTL_trans_eQTL	Independent	same
MAOB	NT5M	rs1354034	rs1354034	trans_eQTL_trans_eQTL	modelGENE1	same
MAOB	TREML1	rs1354034	rs1354034	trans_eQTL_trans_eQTL	modelGENE1	same
MAOB	TUBB1	rs1354034	rs1354034	trans_eQTL_trans_eQTL	modelGENE1	same
MAOB	MMRN1	rs1354034	rs1354034	trans_eQTL_trans_eQTL	Independent	same
MAOB	PPBP	rs1354034	rs1354034	trans_eQTL_trans_eQTL	Independent	same
MAOB	TLN1	rs1354034	rs1354034	trans_eQTL_trans_eQTL	Independent	same
MAOB	COL6A3	rs1354034	rs1354034	trans_eQTL_trans_eQTL	Independent	same
MAOB	ITGB5	rs1354034	rs1354034	trans_eQTL_trans_eQTL	modelGENE1	same
MAOB	PGRMC1	rs1354034	rs1354034	trans_eQTL_trans_eQTL	modelGENE1	same
MAOB	GNAZ	rs1354034	rs1354034	trans_eQTL_trans_eQTL	modelGENE1	same
MAOB	ITGA2B	rs1354034	rs1354034	trans_eQTL_trans_eQTL	modelGENE1	same
MAOB	SDPR	rs1354034	rs1354034	trans_eQTL_trans_eQTL	modelGENE1	same
MAOB	CALD1	rs1354034	rs1354034	trans_eQTL_trans_eQTL	Independent	same
MAOB	SELP	rs1354034	rs1354034	trans_eQTL_trans_eQTL	Independent	same
MAOB	COL10A1	rs1354034	rs1354034	trans_eQTL_trans_eQTL	Independent	same
MAOB	MYL9	rs1354034	rs1354034	trans_eQTL_trans_eQTL	Independent	same
MAOB	PF4	rs1354034	rs1354034	trans_eQTL_trans_eQTL	Independent	same
MAOB	RAB6B	rs1354034	rs1354034	trans_eQTL_trans_eQTL	Independent	same
MAOB	SAMD14	rs1354034	rs1354034	trans_eQTL_trans_eQTL	Independent	same
MAOB	ATP5E	rs1354034	rs1354034	trans_eQTL_trans_eQTL	modelGENE1	same
MAOB	SMIM3	rs1354034	rs1354034	trans_eQTL_trans_eQTL	modelGENE1	same
MAOB	PARVB	rs1354034	rs1354034	trans_eQTL_trans_eQTL	Independent	same
MAOB	CTTN	rs1354034	rs1354034	trans_eQTL_trans_eQTL	modelGENE1	same
HLA-DQA1	HLA-DQB1	rs71559087	rs71559087	trans_eQTL_trans_eQTL	Independent	same
HNRNPUL2	HNRNPUL2-BSCL2	rs199540960	rs199540960	eQTL_eQTL	Independent	same
KLHDC8A	BAG1	rs6592965	rs6592965	trans_eQTL_trans_eQTL	Independent	same
KLHDC8A	LGALS3	rs6592965	rs6592965	trans_eQTL_trans_eQTL	modelGENE1	same
KLHDC8A	VWCE	rs6592965	rs6592965	trans_eQTL_trans_eQTL	modelGENE1	same
KLHDC8A	LYL1	rs6592965	rs6592965	trans_eQTL_trans_eQTL	modelGENE1	same
KLHDC8A	SHARPIN	rs6592965	rs6592965	trans_eQTL_trans_eQTL	modelGENE1	same
KLHDC8A	MYL4	rs6592965	rs6592965	trans_eQTL_trans_eQTL	modelGENE1	same
KLHDC8A	FBXO7	rs6592965	rs6592965	trans_eQTL_trans_eQTL	modelGENE1	same
INPP4B	RP11-223C24.1	rs1373036	rs1373036	eQTL_eQTL	modelGENE2	same
CRYL1	IFT88	rs14236	rs14236	eQTL_eQTL	modelGENE2	same
CRYL1	GJB6	rs14236	rs14236	eQTL_eQTL	modelGENE2	same
RASSF4	C10orf10	rs34453249	rs34453249	eQTL_eQTL	Independent	same
GDPD3	MAPK3	rs7542	rs7542	eQTL_eQTL	Independent	same
EPSTI1	HERC5	rs10832699	rs10832699	trans_eQTL_trans_eQTL	Independent	same
EPSTI1	IFIT5	rs10832699	rs10832699	trans_eQTL_trans_eQTL	Independent	same
EPSTI1	IFI35	rs10832699	rs10832699	trans_eQTL_trans_eQTL	Independent	same
EPSTI1	CMPK2	rs10832699	rs10832699	trans_eQTL_trans_eQTL	Independent	same
EPSTI1	ISG15	rs10832699	rs10832699	trans_eQTL_trans_eQTL	Independent	same
EPSTI1	IFIT1	rs10832699	rs10832699	trans_eQTL_trans_eQTL	Independent	same
EPSTI1	OAS1	rs10832699	rs10832699	trans_eQTL_trans_eQTL	Independent	same
KIR3DL2	KIR2DL3	rs201322264	rs201322264	eQTL_splicing_eQTL	modelGENE1	same
KIR3DL2	KIR2DL1	rs201322264	rs201322264	eQTL_splicing_eQTL	modelGENE1	same
KIR3DL2	KIR3DL1	rs201322264	rs201322264	eQTL_splicing_eQTL	modelGENE1	same
ISPD	RP11-196O16.1	rs76899772	rs76899772	eQTL_eQTL	modelGENE2	same
GLYCTK	TNNC1	rs352173	rs352173	eQTL_eQTL	modelGENE1	same
XXbac-BPG32J3.20	ABHD16A	rs115247800	rs115247800	eQTL_eQTL	Independent	same
NRBP2	PLEC	rs186504066	rs186504066	eQTL_eQTL	modelGENE1	same
CCNB1IP1	POP1	rs3093872	rs3093872	eQTL_trans_eQTL	modelGENE1	same
CCNB1IP1	CTD-2292M16.8	rs3093872	rs3093872	eQTL_eQTL	modelGENE2	same
ZNF497	A1BG	rs148953731	rs148953731	eQTL_eQTL	Independent	same
KLRC4	STYK1	rs12372618	rs12372618	eQTL_eQTL	Independent	same
KLRC4	KLRK1	rs12372618	rs12372618	eQTL_eQTL	Independent	same
KLRC4	KLRC4-KLRK1	rs12372618	rs12372618	eQTL_eQTL	Independent	same
MORN1	RER1	rs77804600	rs77804600	eQTL_eQTL	modelGENE2	same
CKLF	Y_RNA	rs3743713	rs3743713	splicing_eQTL_eQTL	modelGENE2	same
AC093642.3	D2HGDH	rs4425108	rs4425108	eQTL_eQTL	modelGENE1	same
LYRM4	FARS2	rs111557465	rs111557465	eQTL_eQTL	modelGENE2	same
HDC	SLC45A3	rs2465354	rs2465354	trans_eQTL_trans_eQTL	Independent	same
GCSAML	CEBPA	rs2098680	rs2098680	trans_eQTL_eQTL	modelGENE1	same
RP11-430C7.5	LRRN2	rs11240231	rs11240231	eQTL_eQTL	Independent	same
CCL15	CDH1	rs681343	rs681343	trans_pQTL_trans_pQTL	modelGENE1	same
CCL15	PRSS27	rs681343	rs681343	trans_pQTL_trans_pQTL	modelGENE1	same
MYO7B	BCL2L11	rs4719946	rs4719946	trans_eQTL_trans_eQTL	modelGENE1	same
RP11-886H22.1	ACAA2	rs10853587	rs10853587	eQTL_eQTL	Independent	same
MED6	CTD-2540L5.5	rs61979143	rs61979143	eQTL_eQTL	Independent	same
RP4-559A3.7	PYCR2	rs72470466	rs72470466	eQTL_eQTL	Independent	same
ZGLP1	FDX1L	rs112693551	rs112693551	eQTL_eQTL	Independent	same
ZGLP1	CTD-2369P2.10	rs112693551	rs112693551	eQTL_eQTL	Independent	same
GRK5	CCL17	rs10886430	rs10886430	eQTL_trans_pQTL	modelGENE1	same
NADSYN1	NADSYN1	rs12808368	rs12808368	splicing_eQTL_eQTL	modelGENE2	same
ISCU	ISCU	rs1549098	rs1549098	splicing_eQTL_eQTL	modelGENE1	same
PARK7	TMSB10	rs9680927	rs9680927	trans_pQTL_trans_pQTL	Independent	same
PARK7	MESDC2	rs9680927	rs9680927	trans_pQTL_trans_pQTL	Independent	same
PARK7	MIF	rs9680927	rs9680927	trans_pQTL_trans_pQTL	Independent	same
PARK7	STK4	rs9680927	rs9680927	trans_pQTL_trans_pQTL	Independent	same
PARK7	PEBP1	rs9680927	rs9680927	trans_pQTL_trans_pQTL	Independent	same
BEX2	NGFRAP1	23:102750889:G:A	23:102750889:G:A	eQTL_eQTL	modelGENE1	same
GTF2H2	RP11-195E2.4	rs534661936	rs534661936	eQTL_eQTL	Independent	same
PES1	PES1	rs41307239	rs41307239	eQTL_splicing_eQTL	modelGENE1	same
C16orf86	FAM96B	rs79044911	rs79044911	eQTL_eQTL	modelGENE1	same
C16orf86	RRAD	rs79044911	rs79044911	eQTL_eQTL	modelGENE1	same
ALDH2	RP11-162P23.2	rs540066570	rs540066570	eQTL_eQTL	Independent	same
HLA-DPB1	HLA-DPA1	rs3128935	rs3128935	eQTL_eQTL	Independent	same
SGK1	SGK1	rs17827161	rs17827161	splicing_eQTL_eQTL	modelGENE1	same
NOS1AP	C1orf226	rs114162378	rs114162378	eQTL_eQTL	Independent	same
B4GALT7	B4GALT7	rs28473516	rs28473516	eQTL_splicing_eQTL	modelGENE1	same
POMT2	TMED8	rs8177537	rs8177537	eQTL_eQTL	modelGENE2	same
GPS2	RP11-542C16.2	rs181895888	rs181895888	eQTL_eQTL	Independent	same
FBXO2	FBXO44	rs4478814	rs4478814	eQTL_eQTL	Independent	same
SMN2	SMN2	rs350117	rs350117	splicing_eQTL_eQTL	Independent	same
TXNDC5	BLOC1S5-TXNDC5	rs220841	rs220841	trans_eQTL_trans_eQTL	Independent	same
TXNDC5	IGJ	rs220841	rs220841	trans_eQTL_trans_eQTL	Independent	same
MFN1	ACTL6A	rs13089906	rs13089906	eQTL_eQTL	modelGENE2	same
ID3	MDS2	rs2742946	rs2742946	eQTL_eQTL	modelGENE1	same
TSPAN9	ANO6	rs1354034	rs1354034	trans_eQTL_trans_eQTL	Independent	same
TSPAN9	NRGN	rs1354034	rs1354034	trans_eQTL_trans_eQTL	Independent	same
TSPAN9	PCSK6	rs1354034	rs1354034	trans_eQTL_trans_eQTL	Independent	same
TSPAN9	SEC14L5	rs1354034	rs1354034	trans_eQTL_trans_eQTL	Independent	same
TSPAN9	CLU	rs1354034	rs1354034	trans_eQTL_trans_eQTL	modelGENE1	same
TSPAN9	ITGB3	rs1354034	rs1354034	trans_eQTL_trans_eQTL	Independent	same
TSPAN9	AIG1	rs1354034	rs1354034	trans_eQTL_trans_eQTL	Independent	same
TSPAN9	NT5M	rs1354034	rs1354034	trans_eQTL_trans_eQTL	Independent	same
TSPAN9	TREML1	rs1354034	rs1354034	trans_eQTL_trans_eQTL	modelGENE1	same
TSPAN9	ABLIM3	rs1354034	rs1354034	trans_eQTL_trans_eQTL	Independent	same
TSPAN9	TUBB1	rs1354034	rs1354034	trans_eQTL_trans_eQTL	modelGENE1	same
TSPAN9	MARCH2	rs1354034	rs1354034	trans_eQTL_trans_eQTL	Independent	same
TSPAN9	VSIG2	rs1354034	rs1354034	trans_eQTL_trans_eQTL	Independent	same
TSPAN9	PEAR1	rs1354034	rs1354034	trans_eQTL_trans_eQTL	Independent	same
TSPAN9	PGRMC1	rs1354034	rs1354034	trans_eQTL_trans_eQTL	modelGENE1	same
TSPAN9	LY6G6E	rs1354034	rs1354034	trans_eQTL_trans_eQTL	Independent	same
TSPAN9	DNM3	rs1354034	rs1354034	trans_eQTL_trans_eQTL	Independent	same
TSPAN9	GRAP2	rs1354034	rs1354034	trans_eQTL_trans_eQTL	Independent	same
TSPAN9	GNAZ	rs1354034	rs1354034	trans_eQTL_trans_eQTL	modelGENE1	same
TSPAN9	ITGA2B	rs1354034	rs1354034	trans_eQTL_trans_eQTL	Independent	same
TSPAN9	SDPR	rs1354034	rs1354034	trans_eQTL_trans_eQTL	modelGENE1	same
TSPAN9	MFAP3L	rs1354034	rs1354034	trans_eQTL_trans_eQTL	Independent	same
TSPAN9	CRAT	rs1354034	rs1354034	trans_eQTL_trans_eQTL	Independent	same
TSPAN9	TTC7B	rs1354034	rs1354034	trans_eQTL_trans_eQTL	Independent	same
TSPAN9	PF4	rs1354034	rs1354034	trans_eQTL_trans_eQTL	Independent	same
TSPAN9	ZNF185	rs1354034	rs1354034	trans_eQTL_trans_eQTL	Independent	same
TSPAN9	ATP5E	rs1354034	rs1354034	trans_eQTL_trans_eQTL	modelGENE1	same
TSPAN9	LY6G6F	rs1354034	rs1354034	trans_eQTL_trans_eQTL	Independent	same
TSPAN9	TNFSF4	rs1354034	rs1354034	trans_eQTL_trans_eQTL	Independent	same
TSPAN9	MGAT4B	rs1354034	rs1354034	trans_eQTL_trans_eQTL	Independent	same
TSPAN9	ITGB3	rs1354034	rs1354034	trans_eQTL_trans_eQTL	Independent	same
TSPAN9	ANKRD9	rs1354034	rs1354034	trans_eQTL_trans_eQTL	Independent	same
TSPAN9	MAX	rs1354034	rs1354034	trans_eQTL_trans_eQTL	Independent	same
TSPAN9	PARD3	rs1354034	rs1354034	trans_eQTL_trans_eQTL	modelGENE1	same
TSPAN9	PTGS1	rs1354034	rs1354034	trans_eQTL_trans_eQTL	Independent	same
RP11-430C7.5	LRRN2	rs146935278	rs146935278	eQTL_eQTL	Independent	same
FDX1L	CTD-2369P2.10	rs542032487	rs542032487	eQTL_eQTL	Independent	same
FDX1L	CTD-2369P2.12	rs542032487	rs542032487	eQTL_eQTL	Independent	same
FDX1L	ZGLP1	rs542032487	rs542032487	eQTL_eQTL	Independent	same
LTB4R	CD14	rs149007767	rs149007767	trans_eQTL_trans_eQTL	modelGENE2	same
LTB4R	HPSE	rs149007767	rs149007767	trans_eQTL_trans_eQTL	modelGENE2	same
LTB4R	SCARF1	rs149007767	rs149007767	trans_eQTL_trans_eQTL	Independent	same
LTB4R	CPNE2	rs149007767	rs149007767	trans_eQTL_trans_eQTL	modelGENE2	same
LTB4R	IKZF1	rs149007767	rs149007767	trans_eQTL_eQTL	modelGENE1	same
LTB4R	SLC39A1	rs149007767	rs149007767	trans_eQTL_trans_eQTL	modelGENE2	same
LTB4R	JPH4	rs149007767	rs149007767	trans_eQTL_trans_eQTL	modelGENE2	same
LTB4R	MYBPH	rs149007767	rs149007767	trans_eQTL_trans_eQTL	modelGENE2	same
LTB4R	CLEC10A	rs149007767	rs149007767	trans_eQTL_trans_eQTL	modelGENE2	same
LTB4R	PVR	rs149007767	rs149007767	trans_eQTL_trans_eQTL	modelGENE2	same
LTB4R	CCDC149	rs149007767	rs149007767	trans_eQTL_trans_eQTL	modelGENE2	same
LTB4R	GRN	rs149007767	rs149007767	trans_eQTL_trans_eQTL	modelGENE2	same
LTB4R	CLEC5A	rs149007767	rs149007767	trans_eQTL_trans_eQTL	modelGENE2	same
LTB4R	FAM105A	rs149007767	rs149007767	trans_eQTL_trans_eQTL	modelGENE2	same
LTB4R	DLEU7	rs149007767	rs149007767	trans_eQTL_trans_eQTL	modelGENE2	same
LTB4R	RP11-344B5.2	rs149007767	rs149007767	trans_eQTL_trans_eQTL	modelGENE2	same
LTB4R	MICAL2	rs149007767	rs149007767	trans_eQTL_trans_eQTL	modelGENE1	same
LTB4R	TMEM92	rs149007767	rs149007767	trans_eQTL_trans_eQTL	modelGENE2	same
LTB4R	ANO10	rs149007767	rs149007767	trans_eQTL_trans_eQTL	modelGENE2	same
LTB4R	CHSY1	rs149007767	rs149007767	trans_eQTL_trans_eQTL	modelGENE2	same
TGFB1I1	EIF2AK1	rs1354034	rs1354034	trans_eQTL_trans_eQTL	Independent	same
TGFB1I1	CLU	rs1354034	rs1354034	trans_eQTL_trans_eQTL	Independent	same
TGFB1I1	MFSD2B	rs1354034	rs1354034	trans_eQTL_trans_eQTL	Independent	same
TGFB1I1	DENND2C	rs1354034	rs1354034	trans_eQTL_trans_eQTL	modelGENE1	same
TGFB1I1	TREML1	rs1354034	rs1354034	trans_eQTL_trans_eQTL	Independent	same
TGFB1I1	ABLIM3	rs1354034	rs1354034	trans_eQTL_trans_eQTL	Independent	same
TGFB1I1	PDLIM1	rs1354034	rs1354034	trans_eQTL_trans_eQTL	Independent	same
TGFB1I1	TUBB1	rs1354034	rs1354034	trans_eQTL_trans_eQTL	modelGENE1	same
TGFB1I1	PPBP	rs1354034	rs1354034	trans_eQTL_trans_eQTL	Independent	same
TGFB1I1	MEGT1	rs1354034	rs1354034	trans_eQTL_trans_eQTL	Independent	same
TGFB1I1	C12orf39	rs1354034	rs1354034	trans_eQTL_trans_eQTL	Independent	same
TGFB1I1	ITGB5	rs1354034	rs1354034	trans_eQTL_trans_eQTL	modelGENE1	same
TGFB1I1	PGRMC1	rs1354034	rs1354034	trans_eQTL_trans_eQTL	modelGENE1	same
TGFB1I1	GNAZ	rs1354034	rs1354034	trans_eQTL_trans_eQTL	modelGENE1	same
TGFB1I1	GAS2L1	rs1354034	rs1354034	trans_eQTL_trans_eQTL	Independent	same
TGFB1I1	ITGA2B	rs1354034	rs1354034	trans_eQTL_trans_eQTL	Independent	same
TGFB1I1	SDPR	rs1354034	rs1354034	trans_eQTL_trans_eQTL	modelGENE1	same
TGFB1I1	MYL9	rs1354034	rs1354034	trans_eQTL_trans_eQTL	Independent	same
TGFB1I1	PF4	rs1354034	rs1354034	trans_eQTL_trans_eQTL	Independent	same
TGFB1I1	NDUFAF3	rs1354034	rs1354034	trans_eQTL_trans_eQTL	Independent	same
TGFB1I1	SAMD14	rs1354034	rs1354034	trans_eQTL_trans_eQTL	Independent	same
TGFB1I1	ATP5E	rs1354034	rs1354034	trans_eQTL_trans_eQTL	modelGENE1	same
TGFB1I1	LY6G6F	rs1354034	rs1354034	trans_eQTL_trans_eQTL	Independent	same
TGFB1I1	PCYT1B	rs1354034	rs1354034	trans_eQTL_trans_eQTL	Independent	same
TGFB1I1	SMIM3	rs1354034	rs1354034	trans_eQTL_trans_eQTL	modelGENE1	same
TGFB1I1	PTCRA	rs1354034	rs1354034	trans_eQTL_trans_eQTL	Independent	same
TGFB1I1	PARD3	rs1354034	rs1354034	trans_eQTL_trans_eQTL	modelGENE1	same
TGFB1I1	OST4	rs1354034	rs1354034	trans_eQTL_trans_eQTL	Independent	same
GDPD3	NPIPB11	rs139148055	rs139148055	eQTL_eQTL	modelGENE2	same
GDPD3	MAPK3	rs139148055	rs139148055	eQTL_eQTL	modelGENE2	same
CAPN10	GPR35	rs149306808	rs149306808	eQTL_eQTL	modelGENE1	same
FDX1L	C19orf38	rs78238000	rs78238000	eQTL_eQTL	modelGENE2	same
FDX1L	CTD-2369P2.12	rs78238000	rs78238000	eQTL_eQTL	Independent	same
FDX1L	RAVER1	rs78238000	rs78238000	eQTL_eQTL	Independent	same
FDX1L	CTD-2369P2.10	rs78238000	rs78238000	eQTL_eQTL	Independent	same
COL18A1	SLC19A1	rs75379622	rs75379622	eQTL_eQTL	Independent	same
CLEC11A	CLEC11A	rs1975032	rs1975032	eQTL_pQTL	Independent	same
CD300LB	CD300A	rs118017791	rs118017791	eQTL_eQTL	Independent	same
RAB31	PPP4R1	rs676629	rs676629	eQTL_eQTL	Independent	same
DDTL	DDT	rs186964764	rs186964764	eQTL_eQTL	Independent	same
HLA-DMB	XXbac-BPG181M17.5	rs2071556	rs2071556	eQTL_eQTL	Independent	same
HLA-DMB	HLA-DMA	rs2071556	rs2071556	eQTL_eQTL	Independent	same
PC.ae.C44.6	PC.ae.C44.5	rs1535	rs1535	met_QTL_met_QTL	Independent	same
PANK4	PLCH2	rs12731309	rs12731309	eQTL_eQTL	modelGENE1	same
UPK3BL	POLR2J	rs55674680	rs55674680	eQTL_eQTL	Independent	same
SIGLEC14	SIGLEC14	esv3644676;esv3644677	esv3644676;esv3644677	splicing_eQTL_eQTL	modelGENE2	same
PSMB8	PSMB8	rs2071542	rs2071542	eQTL_splicing_eQTL	modelGENE2	same
IL16	STARD5	rs4778639	rs4778639	pQTL_eQTL	modelGENE2	same
ZNF471	PEG3	rs9859077	rs9859077	trans_eQTL_trans_eQTL	Independent	same
ZNF471	HKR1	rs9859077	rs9859077	trans_eQTL_trans_eQTL	Independent	same
RP11-458D21.5	NOTCH2NL	rs142186733	rs142186733	eQTL_eQTL	Independent	same
TMEM110-MUSTN1	TMEM110	rs148222068	rs148222068	eQTL_eQTL	Independent	same
RP11-214N9.1	ADAM17	rs36216719	rs36216719	eQTL_eQTL	modelGENE2	same
CTC-325H20.2	ZNF699	rs28384491	rs28384491	eQTL_eQTL	modelGENE2	same
MLF1IP	PRIMPOL	rs116609630	rs116609630	eQTL_eQTL	Independent	same
FDX1L	CTD-2369P2.10	rs61409571	rs61409571	eQTL_eQTL	Independent	same
ZNF222	ZNF284	rs62116613	rs62116613	splicing_eQTL_splicing_eQTL	modelGENE2	same
ZNF222	ZNF223	rs62116613	rs62116613	splicing_eQTL_splicing_eQTL	modelGENE2	same
ZNF222	ZNF221	rs62116613	rs62116613	splicing_eQTL_splicing_eQTL	modelGENE2	same
ZNF222	ZNF230	rs62116613	rs62116613	splicing_eQTL_splicing_eQTL	modelGENE2	same
ZNF222	ZNF230	rs62116613	rs62116613	splicing_eQTL_eQTL	modelGENE2	same
CASC3	RAPGEFL1	rs35530628	rs35530628	eQTL_eQTL	modelGENE2	same
PDXK	CSTB	rs150534755	rs150534755	eQTL_eQTL	modelGENE2	same
RASGRP3	FAM98A	rs4077711	rs4077711	eQTL_eQTL	modelGENE2	same
WNT2B	ST7L	rs10745330	rs10745330	eQTL_eQTL	Independent	same
MSH5	MSH5-SAPCD1	rs2299851	rs2299851	eQTL_eQTL	Independent	same
GSDMB	ORMDL3	rs74370059	rs74370059	eQTL_eQTL	Independent	same
MADD	ARFGAP2	rs574164027;rs150478800	rs574164027;rs150478800	eQTL_eQTL	modelGENE2	same
X...18929	biliverdin	rs887829	rs887829	met_QTL_met_QTL	Independent	same
AES	TLE2	rs367825	rs367825	eQTL_eQTL	Independent	same
PGAM2	DBNL	rs6968228	rs6968228	eQTL_splicing_eQTL	modelGENE1	same
PGAM2	DBNL	rs6968228	rs6968228	eQTL_eQTL	Independent	same
PTPRA	PCED1A	rs6084183	rs6084183	eQTL_eQTL	modelGENE2	same
TNFRSF10B	TNFRSF10C	rs7009522	rs7009522	eQTL_eQTL	modelGENE1	same
RECQL	PYROXD1	rs1061627	rs1061627	eQTL_eQTL	Independent	same
NBPF20	NBPF14	rs669249	rs669249	eQTL_splicing_eQTL	Independent	same
NBPF20	NBPF14	rs669249	rs669249	eQTL_eQTL	Independent	same
KBTBD3	KBTBD3	rs1047636	rs1047636	eQTL_splicing_eQTL	modelGENE2	same
MUC20	LINC00969	rs553339746	rs553339746	eQTL_eQTL	Independent	same
AC073115.7	IGFBP3	rs11773716	rs11773716	eQTL_eQTL	Independent	same
CD40	NEURL2	rs745307	rs745307	eQTL_eQTL	modelGENE2	same
ACY1	ABHD14A-ACY1	rs17849626	rs17849626	eQTL_eQTL	Independent	same
RP1-90J20.12	NQO2	rs13193229	rs13193229	eQTL_eQTL	modelGENE2	same
HERC5	IFIT5	rs10832699	rs10832699	trans_eQTL_trans_eQTL	Independent	same
HERC5	IFI35	rs10832699	rs10832699	trans_eQTL_trans_eQTL	Independent	same
HERC5	CMPK2	rs10832699	rs10832699	trans_eQTL_trans_eQTL	Independent	same
HERC5	ISG15	rs10832699	rs10832699	trans_eQTL_trans_eQTL	Independent	same
HERC5	IFIT1	rs10832699	rs10832699	trans_eQTL_trans_eQTL	Independent	same
HERC5	OAS1	rs10832699	rs10832699	trans_eQTL_trans_eQTL	Independent	same
LIME1	RP4-583P15.15	rs6011058	rs6011058	eQTL_eQTL	Independent	same
LIME1	RP4-583P15.14	rs6011058	rs6011058	eQTL_eQTL	Independent	same
C15orf26	CLU	rs1354034	rs1354034	trans_eQTL_trans_eQTL	modelGENE1	same
C15orf26	DENND2C	rs1354034	rs1354034	trans_eQTL_trans_eQTL	modelGENE1	same
C15orf26	TREML1	rs1354034	rs1354034	trans_eQTL_trans_eQTL	modelGENE1	same
C15orf26	TUBB1	rs1354034	rs1354034	trans_eQTL_trans_eQTL	modelGENE1	same
C15orf26	PPBP	rs1354034	rs1354034	trans_eQTL_trans_eQTL	Independent	same
C15orf26	VSIG2	rs1354034	rs1354034	trans_eQTL_trans_eQTL	Independent	same
C15orf26	PRKAR2B	rs1354034	rs1354034	trans_eQTL_trans_eQTL	Independent	same
C15orf26	ITGB5	rs1354034	rs1354034	trans_eQTL_trans_eQTL	modelGENE1	same
C15orf26	CABP5	rs1354034	rs1354034	trans_eQTL_trans_eQTL	Independent	same
C15orf26	GNG11	rs1354034	rs1354034	trans_eQTL_trans_eQTL	Independent	same
C15orf26	PGRMC1	rs1354034	rs1354034	trans_eQTL_trans_eQTL	modelGENE1	same
C15orf26	MGLL	rs1354034	rs1354034	trans_eQTL_trans_eQTL	Independent	same
C15orf26	GNAZ	rs1354034	rs1354034	trans_eQTL_trans_eQTL	modelGENE1	same
C15orf26	ITGA2B	rs1354034	rs1354034	trans_eQTL_trans_eQTL	modelGENE1	same
C15orf26	SDPR	rs1354034	rs1354034	trans_eQTL_trans_eQTL	modelGENE1	same
C15orf26	PF4	rs1354034	rs1354034	trans_eQTL_trans_eQTL	Independent	same
C15orf26	ATP5E	rs1354034	rs1354034	trans_eQTL_trans_eQTL	modelGENE1	same
C15orf26	SMIM3	rs1354034	rs1354034	trans_eQTL_trans_eQTL	modelGENE1	same
C15orf26	CTTN	rs1354034	rs1354034	trans_eQTL_trans_eQTL	modelGENE1	same
C15orf26	MAX	rs1354034	rs1354034	trans_eQTL_trans_eQTL	Independent	same
C15orf26	PARD3	rs1354034	rs1354034	trans_eQTL_trans_eQTL	modelGENE1	same
C15orf26	RP11-879F14.2	rs1354034	rs1354034	trans_eQTL_trans_eQTL	Independent	same
NRGN	MYL9	rs2317255	rs2317255	trans_eQTL_trans_eQTL	Independent	same
NRGN	CMTM5	rs2317255	rs2317255	trans_eQTL_trans_eQTL	Independent	same
NRGN	SEPT5	rs2317255	rs2317255	trans_eQTL_trans_eQTL	Independent	same
NRGN	PF4	rs2317255	rs2317255	trans_eQTL_trans_eQTL	Independent	same
NRGN	TTC7B	rs2317255	rs2317255	trans_eQTL_trans_eQTL	Independent	same
OMD	MEPE	rs4253311	rs4253311	trans_pQTL_trans_pQTL	Independent	same
CPNE1	CPNE1	rs2425068	rs2425068	splicing_eQTL_eQTL	modelGENE2	same
VAMP2	TMEM107	rs80283923	rs80283923	eQTL_eQTL	modelGENE2	same
VAMP2	RP11-599B13.6	rs80283923	rs80283923	eQTL_eQTL	Independent	same
DNAJC14	BLOC1S1	rs56108400	rs56108400	eQTL_eQTL	modelGENE1	same
OMA1	MYSM1	rs6680406	rs6680406	eQTL_eQTL	modelGENE1	same
HOXA2	HOXA1	rs2030137	rs2030137	eQTL_eQTL	modelGENE2	same
HOXA2	HOXA5	rs2030137	rs2030137	eQTL_eQTL	modelGENE2	same
RAD9A	SSH3	rs527518726;rs34544708	rs527518726;rs34544708	eQTL_eQTL	modelGENE1	same
RP5-894D12.3	DLL1	rs112187434	rs112187434	eQTL_eQTL	modelGENE2	same
CDK5R1	PSMD11	rs35360816	rs35360816	eQTL_eQTL	modelGENE2	same
CEACAM19	PVR	rs79572806	rs79572806	eQTL_eQTL	Independent	same
SLC5A10	GRAP	rs200266407	rs200266407	eQTL_eQTL	Independent	same
FBXO44	FBXO2	rs4846028	rs4846028	eQTL_eQTL	Independent	same
AK5	PIGK	rs4949655	rs4949655	eQTL_eQTL	modelGENE2	same
KCTD15	SCGB1B2P	rs11540506	rs11540506	eQTL_eQTL	modelGENE2	same
AGAP3	TMUB1	rs13225215	rs13225215	eQTL_eQTL	modelGENE2	same
PRR5	PRR5-ARHGAP8	rs6007260	rs6007260	eQTL_eQTL	Independent	same
ADM5	CPT1C	rs721885	rs721885	eQTL_eQTL	modelGENE1	same
IRF9	REC8	rs185631895	rs185631895	eQTL_eQTL	modelGENE1	same
RP11-804H8.6	HYAL3	rs13100173	rs13100173	eQTL_eQTL	modelGENE1	same
RP11-804H8.6	NAT6	rs13100173	rs13100173	eQTL_eQTL	modelGENE1	same
GUCD1	SNRPD3	rs743367	rs743367	eQTL_eQTL	modelGENE1	same
SLC35E2B	CDK11A	rs111515312	rs111515312	eQTL_eQTL	Independent	same
ADAM10	FAM63B	rs74016195	rs74016195	eQTL_eQTL	Independent	same
TNFSF12-TNFSF13	TNFSF12-TNFSF13	rs3803800	rs3803800	eQTL_splicing_eQTL	modelGENE1	same
TNFSF12-TNFSF13	TNFSF13	rs3803800	rs3803800	eQTL_splicing_eQTL	modelGENE1	same
TNFSF12-TNFSF13	TNFSF13	rs78414518	rs78414518	eQTL_eQTL	Independent	same
LTB4R	LTB4R	rs1131941	rs1131941	eQTL_splicing_eQTL	modelGENE2	same
WBSCR22	DNAJC30	rs373393121	rs373393121	eQTL_eQTL	modelGENE1	same
RTKN2	ARID5B	rs140889282	rs140889282	eQTL_eQTL	Independent	same
FUT7	C9orf139	rs116861357	rs116861357	eQTL_eQTL	Independent	same
POP1	CTD-2292M16.8	rs3093872	rs3093872	trans_eQTL_eQTL	modelGENE2	same
ZBTB4	TNFSF13	rs75821240	rs75821240	eQTL_eQTL	modelGENE2	same
MT2A	MT1X	rs72824235	rs72824235	eQTL_eQTL	Independent	same
RTN4	RTN4	rs2588512	rs2588512	eQTL_splicing_eQTL	modelGENE1	same
LILRA6	RPS9	rs11666543	rs11666543	eQTL_eQTL	modelGENE1	same
RP11-637O19.3	SYCP2L	rs6910232	rs6910232	eQTL_eQTL	Independent	same
FKBP15	ZFP37	rs12376365	rs12376365	eQTL_eQTL	modelGENE2	same
SMAD6	RPL4	rs533574001	rs533574001	eQTL_eQTL	modelGENE1	same
AC073115.7	IGFBP3	rs2854746	rs2854746	eQTL_pQTL	modelGENE1	same
TEP1	TEP1	rs1713434	rs1713434	splicing_eQTL_eQTL	modelGENE2	same
AK1	ST6GALNAC6	rs10819317	rs10819317	eQTL_eQTL	Independent	same
MSL1	PSMD3	rs883871	rs883871	eQTL_eQTL	modelGENE2	same
MSL1	CASC3	rs883871	rs883871	eQTL_eQTL	Independent	same
MSL1	ORMDL3	rs883871	rs883871	eQTL_eQTL	modelGENE2	same
PKHD1L1	CLEC1B	rs1354034	rs1354034	trans_eQTL_trans_eQTL	Independent	same
PKHD1L1	ALOX12	rs1354034	rs1354034	trans_eQTL_trans_eQTL	Independent	same
PKHD1L1	PLOD2	rs1354034	rs1354034	trans_eQTL_trans_eQTL	Independent	same
PKHD1L1	GP1BA	rs1354034	rs1354034	trans_eQTL_trans_eQTL	Independent	same
PKHD1L1	ANO6	rs1354034	rs1354034	trans_eQTL_trans_eQTL	Independent	same
PKHD1L1	NRGN	rs1354034	rs1354034	trans_eQTL_trans_eQTL	modelGENE1	same
PKHD1L1	TFPI	rs1354034	rs1354034	trans_eQTL_trans_eQTL	Independent	same
PKHD1L1	PCSK6	rs1354034	rs1354034	trans_eQTL_trans_eQTL	Independent	same
PKHD1L1	CLU	rs1354034	rs1354034	trans_eQTL_trans_eQTL	modelGENE1	same
PKHD1L1	MFSD2B	rs1354034	rs1354034	trans_eQTL_trans_eQTL	Independent	same
PKHD1L1	EGF	rs1354034	rs1354034	trans_eQTL_trans_eQTL	Independent	same
PKHD1L1	ADCY6	rs1354034	rs1354034	trans_eQTL_trans_eQTL	Independent	same
PKHD1L1	ITGB3	rs1354034	rs1354034	trans_eQTL_trans_eQTL	Independent	same
PKHD1L1	F13A1	rs1354034	rs1354034	trans_eQTL_trans_eQTL	Independent	same
PKHD1L1	FSTL1	rs1354034	rs1354034	trans_eQTL_trans_eQTL	Independent	same
PKHD1L1	NT5M	rs1354034	rs1354034	trans_eQTL_trans_eQTL	modelGENE1	same
PKHD1L1	TREML1	rs1354034	rs1354034	trans_eQTL_trans_eQTL	modelGENE1	same
PKHD1L1	TUBB1	rs1354034	rs1354034	trans_eQTL_trans_eQTL	modelGENE1	same
PKHD1L1	MMRN1	rs1354034	rs1354034	trans_eQTL_trans_eQTL	Independent	same
PKHD1L1	NFIB	rs1354034	rs1354034	trans_eQTL_trans_eQTL	Independent	same
PKHD1L1	PPBP	rs1354034	rs1354034	trans_eQTL_trans_eQTL	Independent	same
PKHD1L1	MYCT1	rs1354034	rs1354034	trans_eQTL_trans_eQTL	Independent	same
PKHD1L1	GUCY1A3	rs1354034	rs1354034	trans_eQTL_trans_eQTL	Independent	same
PKHD1L1	TLN1	rs1354034	rs1354034	trans_eQTL_trans_eQTL	Independent	same
PKHD1L1	COL6A3	rs1354034	rs1354034	trans_eQTL_trans_eQTL	Independent	same
PKHD1L1	MEGT1	rs1354034	rs1354034	trans_eQTL_trans_eQTL	Independent	same
PKHD1L1	PDE5A	rs1354034	rs1354034	trans_eQTL_trans_eQTL	Independent	same
PKHD1L1	ITGB5	rs1354034	rs1354034	trans_eQTL_trans_eQTL	modelGENE1	same
PKHD1L1	PEAR1	rs1354034	rs1354034	trans_eQTL_trans_eQTL	Independent	same
PKHD1L1	PGRMC1	rs1354034	rs1354034	trans_eQTL_trans_eQTL	modelGENE1	same
PKHD1L1	STON2	rs1354034	rs1354034	trans_eQTL_trans_eQTL	Independent	same
PKHD1L1	MGLL	rs1354034	rs1354034	trans_eQTL_trans_eQTL	Independent	same
PKHD1L1	TNNC2	rs1354034	rs1354034	trans_eQTL_trans_eQTL	Independent	same
PKHD1L1	EGFL7	rs1354034	rs1354034	trans_eQTL_trans_eQTL	Independent	same
PKHD1L1	SMOX	rs1354034	rs1354034	trans_eQTL_trans_eQTL	Independent	same
PKHD1L1	DNM3	rs1354034	rs1354034	trans_eQTL_trans_eQTL	Independent	same
PKHD1L1	ARHGEF12	rs1354034	rs1354034	trans_eQTL_trans_eQTL	Independent	same
PKHD1L1	GNAZ	rs1354034	rs1354034	trans_eQTL_trans_eQTL	modelGENE1	same
PKHD1L1	ITGA2B	rs1354034	rs1354034	trans_eQTL_trans_eQTL	modelGENE1	same
PKHD1L1	SDPR	rs1354034	rs1354034	trans_eQTL_trans_eQTL	modelGENE1	same
PKHD1L1	CALD1	rs1354034	rs1354034	trans_eQTL_trans_eQTL	Independent	same
PKHD1L1	SELP	rs1354034	rs1354034	trans_eQTL_trans_eQTL	Independent	same
PKHD1L1	COL10A1	rs1354034	rs1354034	trans_eQTL_trans_eQTL	Independent	same
PKHD1L1	FERMT3	rs1354034	rs1354034	trans_eQTL_trans_eQTL	Independent	same
PKHD1L1	LTBP1	rs1354034	rs1354034	trans_eQTL_trans_eQTL	Independent	same
PKHD1L1	SLC24A3	rs1354034	rs1354034	trans_eQTL_trans_eQTL	Independent	same
PKHD1L1	CD9	rs1354034	rs1354034	trans_eQTL_trans_eQTL	Independent	same
PKHD1L1	LY6G6F	rs1354034	rs1354034	trans_eQTL_trans_eQTL	Independent	same
PKHD1L1	SMIM3	rs1354034	rs1354034	trans_eQTL_trans_eQTL	modelGENE1	same
PKHD1L1	ITGB3	rs1354034	rs1354034	trans_eQTL_trans_eQTL	Independent	same
PKHD1L1	PARD3	rs1354034	rs1354034	trans_eQTL_trans_eQTL	modelGENE1	same
PKHD1L1	OST4	rs1354034	rs1354034	trans_eQTL_trans_eQTL	Independent	same
PKHD1L1	PDE3A	rs1354034	rs1354034	trans_eQTL_trans_eQTL	Independent	same
ANGEL2	ANGEL2	rs3124668	rs3124668	splicing_eQTL_eQTL	modelGENE1	same
MLLT11	CDC42SE1	rs6667173	rs6667173	eQTL_eQTL	Independent	same
TNFRSF14	TNFRSF14	rs55658746	rs55658746	eQTL_pQTL	modelGENE2	same
SERPINB6	MCFD2	rs77584089	rs77584089	trans_pQTL_trans_pQTL	Independent	same
SLC45A3	HRH4	rs78744187	rs78744187	trans_eQTL_trans_eQTL	Independent	same
SLC45A3	THSD7A	rs78744187	rs78744187	trans_eQTL_trans_eQTL	Independent	same
SLC45A3	AKAP12	rs78744187	rs78744187	trans_eQTL_trans_eQTL	Independent	same
SLC45A3	CPA3	rs78744187	rs78744187	trans_eQTL_trans_eQTL	Independent	same
SLC45A3	KIT	rs78744187	rs78744187	trans_eQTL_trans_pQTL	modelGENE1	same
SLC45A3	NTRK1	rs78744187	rs78744187	trans_eQTL_trans_eQTL	Independent	same
EXT2	ALKBH3	rs2074038	rs2074038	eQTL_eQTL	modelGENE2	same
EXT2	ACCS	rs2074038	rs2074038	eQTL_eQTL	modelGENE1	same
LRG1	CTB-50L17.14	rs4806985	rs4806985	eQTL_eQTL	Independent	same
TIE1	BCAM	rs687621	rs687621	trans_pQTL_trans_pQTL	Independent	same
IVNS1ABP	IVNS1ABP	rs10798013	rs10798013	splicing_eQTL_eQTL	modelGENE2	same
TPR	PLA2G4A	rs12746284	rs12746284	eQTL_eQTL	modelGENE1	same
BTN2A1	BTN2A2	rs821470	rs821470	trans_eQTL_trans_eQTL	Independent	same
BTN2A1	HLA-E	rs821470	rs821470	trans_eQTL_trans_eQTL	Independent	same
HNRNPUL2-BSCL2	BSCL2	rs144825291	rs144825291	eQTL_eQTL	Independent	same
ACTN4	CAPN12	rs11338400	rs11338400	eQTL_eQTL	Independent	same
RP4-559A3.7	TMEM63A	rs77157663	rs77157663	eQTL_eQTL	modelGENE2	same
RP4-559A3.7	PYCR2	rs77157663	rs77157663	eQTL_eQTL	Independent	same
DOCK4	CREB5	rs6979374	rs6979374	trans_eQTL_eQTL	Independent	same
PDZK1IP1	PDZK1IP1	rs2248907	rs2248907	splicing_eQTL_eQTL	modelGENE1	same
MYD88	ACAA1	rs35074592	rs35074592	eQTL_eQTL	Independent	same
DBNL	PGAM2	rs59505066	rs59505066	eQTL_eQTL	Independent	same
NOL12	TRIOBP	rs5756805	rs5756805	eQTL_eQTL	Independent	same
RASA4	RP11-514P8.7	rs2242581	rs2242581	eQTL_eQTL	Independent	same
POLR2J2	FBXL13	rs60984271	rs60984271	splicing_eQTL_eQTL	modelGENE2	same
POC1B-GALNT4	GALNT4	rs2018669	rs2018669	eQTL_eQTL	Independent	same
TMEM141	RP11-216L13.17	rs116891320	rs116891320	eQTL_eQTL	Independent	same
CLEC1B	ALOX12	rs1354034	rs1354034	trans_eQTL_trans_eQTL	Independent	same
CLEC1B	GP1BA	rs1354034	rs1354034	trans_eQTL_trans_eQTL	Independent	same
CLEC1B	NRGN	rs1354034	rs1354034	trans_eQTL_trans_eQTL	modelGENE1	same
CLEC1B	SEC14L5	rs1354034	rs1354034	trans_eQTL_trans_eQTL	Independent	same
CLEC1B	CLU	rs1354034	rs1354034	trans_eQTL_trans_eQTL	modelGENE1	same
CLEC1B	MFSD2B	rs1354034	rs1354034	trans_eQTL_trans_eQTL	Independent	same
CLEC1B	ADCY6	rs1354034	rs1354034	trans_eQTL_trans_eQTL	Independent	same
CLEC1B	F13A1	rs1354034	rs1354034	trans_eQTL_trans_eQTL	Independent	same
CLEC1B	FRMD4B	rs1354034	rs1354034	trans_eQTL_trans_eQTL	Independent	same
CLEC1B	DENND2C	rs1354034	rs1354034	trans_eQTL_trans_eQTL	Independent	same
CLEC1B	FSTL1	rs1354034	rs1354034	trans_eQTL_trans_eQTL	Independent	same
CLEC1B	TUBB1	rs1354034	rs1354034	trans_eQTL_trans_eQTL	modelGENE1	same
CLEC1B	MMRN1	rs1354034	rs1354034	trans_eQTL_trans_eQTL	Independent	same
CLEC1B	NFIB	rs1354034	rs1354034	trans_eQTL_trans_eQTL	Independent	same
CLEC1B	PPBP	rs1354034	rs1354034	trans_eQTL_trans_eQTL	Independent	same
CLEC1B	MYCT1	rs1354034	rs1354034	trans_eQTL_trans_eQTL	Independent	same
CLEC1B	COL6A3	rs1354034	rs1354034	trans_eQTL_trans_eQTL	Independent	same
CLEC1B	MEGT1	rs1354034	rs1354034	trans_eQTL_trans_eQTL	Independent	same
CLEC1B	ITGB5	rs1354034	rs1354034	trans_eQTL_trans_eQTL	modelGENE1	same
CLEC1B	MGLL	rs1354034	rs1354034	trans_eQTL_trans_eQTL	Independent	same
CLEC1B	BEND2	rs1354034	rs1354034	trans_eQTL_trans_eQTL	Independent	same
CLEC1B	EGFL7	rs1354034	rs1354034	trans_eQTL_trans_eQTL	Independent	same
CLEC1B	SMOX	rs1354034	rs1354034	trans_eQTL_trans_eQTL	Independent	same
CLEC1B	DNM3	rs1354034	rs1354034	trans_eQTL_trans_eQTL	Independent	same
CLEC1B	GNAZ	rs1354034	rs1354034	trans_eQTL_trans_eQTL	modelGENE1	same
CLEC1B	ITGA2B	rs1354034	rs1354034	trans_eQTL_trans_eQTL	modelGENE1	same
CLEC1B	SDPR	rs1354034	rs1354034	trans_eQTL_trans_eQTL	modelGENE1	same
CLEC1B	ADRA2A	rs1354034	rs1354034	trans_eQTL_trans_eQTL	Independent	same
CLEC1B	CALD1	rs1354034	rs1354034	trans_eQTL_trans_eQTL	Independent	same
CLEC1B	SELP	rs1354034	rs1354034	trans_eQTL_trans_eQTL	Independent	same
CLEC1B	COL10A1	rs1354034	rs1354034	trans_eQTL_trans_eQTL	Independent	same
CLEC1B	PF4	rs1354034	rs1354034	trans_eQTL_trans_eQTL	Independent	same
CLEC1B	LTBP1	rs1354034	rs1354034	trans_eQTL_trans_eQTL	Independent	same
CLEC1B	SAMD14	rs1354034	rs1354034	trans_eQTL_trans_eQTL	Independent	same
CLEC1B	SLC24A3	rs1354034	rs1354034	trans_eQTL_trans_eQTL	Independent	same
CLEC1B	LY6G6F	rs1354034	rs1354034	trans_eQTL_trans_eQTL	Independent	same
CLEC1B	SMIM3	rs1354034	rs1354034	trans_eQTL_trans_eQTL	Independent	same
CLEC1B	TNFSF4	rs1354034	rs1354034	trans_eQTL_trans_eQTL	Independent	same
CLEC1B	PARVB	rs1354034	rs1354034	trans_eQTL_trans_eQTL	Independent	same
CLEC1B	CTTN	rs1354034	rs1354034	trans_eQTL_trans_eQTL	modelGENE1	same
CLEC1B	PDE3A	rs1354034	rs1354034	trans_eQTL_trans_eQTL	Independent	same
CLEC1B	GP6	rs1354034	rs1354034	trans_eQTL_trans_eQTL	Independent	same
RNF170	HOOK3	rs148632988	rs148632988	eQTL_eQTL	modelGENE2	same
MAP4K1	RYR1	rs908644	rs908644	eQTL_eQTL	modelGENE1	same
PRDX2	JUNB	rs897804	rs897804	eQTL_eQTL	modelGENE2	same
PRDX2	HOOK2	rs897804	rs897804	eQTL_eQTL	modelGENE2	same
RP11-678G14.3	ZNF493	rs6511268	rs6511268	eQTL_eQTL	modelGENE1	same
RP11-678G14.3	ZNF100	rs6511268	rs6511268	eQTL_eQTL	modelGENE1	same
GGA3	GGA3	rs113565684	rs113565684	splicing_eQTL_eQTL	modelGENE2	same
ITGB2	ITGB2	rs2838737	rs2838737	eQTL_splicing_eQTL	Independent	same
LRRC45	STRA13	rs143665277	rs143665277	eQTL_splicing_eQTL	modelGENE2	same
LRRC45	RAC3	rs143665277	rs143665277	eQTL_eQTL	modelGENE2	same
CLDN5	FAM81B	ss1388059933	ss1388059933	trans_eQTL_trans_eQTL	modelGENE1	same
TANGO2	TANGO2	rs3788322	rs3788322	eQTL_splicing_eQTL	modelGENE1	same
CTD-2184D3.6	GNB5	rs79037906	rs79037906	eQTL_eQTL	Independent	same
CTD-2184D3.6	RP11-430B1.2	rs79037906	rs79037906	eQTL_eQTL	modelGENE2	same
CREB5	ITGB4	rs56388170	rs56388170	eQTL_trans_eQTL	modelGENE2	same
CREB5	MSL3	rs56388170	rs56388170	eQTL_trans_eQTL	modelGENE2	same
CREB5	RABGAP1L	rs56388170	rs56388170	eQTL_trans_eQTL	modelGENE2	same
CREB5	ARHGAP25	rs56388170	rs56388170	eQTL_trans_eQTL	modelGENE2	same
CREB5	LHFPL5	rs56388170	rs56388170	eQTL_trans_eQTL	modelGENE2	same
CREB5	RAP1A	rs56388170	rs56388170	eQTL_trans_eQTL	modelGENE2	same
CREB5	MTHFS	rs56388170	rs56388170	eQTL_trans_eQTL	Independent	same
CREB5	PPP3R1	rs56388170	rs56388170	eQTL_trans_eQTL	modelGENE2	same
CREB5	IL8	rs56388170	rs56388170	eQTL_trans_eQTL	modelGENE2	same
SORCS2	ATF7IP	rs10083074	rs10083074	trans_eQTL_eQTL	modelGENE2	same
RP11-123K3.4	R3HDM2	rs542776584	rs542776584	eQTL_eQTL	Independent	same
SLC26A11	SGSH	rs6565646	rs6565646	eQTL_splicing_eQTL	modelGENE1	same
ELF1	WBP4	rs17532301	rs17532301	eQTL_eQTL	modelGENE2	same
CRAMP1L	LA16c-431H6.6	rs560091047	rs560091047	eQTL_eQTL	Independent	same
CD14	HPSE	rs149007767	rs149007767	trans_eQTL_trans_eQTL	Independent	same
CD14	CCNY	rs149007767	rs149007767	trans_eQTL_trans_eQTL	modelGENE1	same
CD14	IKZF1	rs149007767	rs149007767	trans_eQTL_eQTL	modelGENE1	same
CD14	KIAA0319L	rs149007767	rs149007767	trans_eQTL_trans_eQTL	modelGENE1	same
CD14	TMBIM1	rs149007767	rs149007767	trans_eQTL_trans_eQTL	modelGENE1	same
CD14	MICALCL	rs149007767	rs149007767	trans_eQTL_trans_eQTL	modelGENE1	same
CD14	ALDH2	rs149007767	rs149007767	trans_eQTL_trans_eQTL	modelGENE1	same
CD14	GRN	rs149007767	rs149007767	trans_eQTL_trans_eQTL	Independent	same
CD14	THBD	rs149007767	rs149007767	trans_eQTL_trans_eQTL	modelGENE1	same
CD14	MICAL2	rs149007767	rs149007767	trans_eQTL_trans_eQTL	modelGENE1	same
CD14	C19orf59	rs149007767	rs149007767	trans_eQTL_trans_eQTL	Independent	same
CD14	HEATR5A	rs149007767	rs149007767	trans_eQTL_trans_eQTL	modelGENE1	same
CD14	CHSY1	rs149007767	rs149007767	trans_eQTL_trans_eQTL	Independent	same
CD14	HRH2	rs149007767	rs149007767	trans_eQTL_trans_eQTL	modelGENE1	same
CD14	CACNB4	rs149007767	rs149007767	trans_eQTL_trans_eQTL	modelGENE1	same
CD14	GLRX	rs149007767	rs149007767	trans_eQTL_trans_eQTL	modelGENE1	same
CD33	IKZF1	rs149007767	rs149007767	trans_eQTL_eQTL	modelGENE1	same
CD33	KIAA0319L	rs149007767	rs149007767	trans_eQTL_trans_eQTL	modelGENE1	same
CD33	MICALCL	rs149007767	rs149007767	trans_eQTL_trans_eQTL	modelGENE1	same
CD33	MICAL2	rs149007767	rs149007767	trans_eQTL_trans_eQTL	modelGENE1	same
CD33	HEATR5A	rs149007767	rs149007767	trans_eQTL_trans_eQTL	modelGENE1	same
SQRDL	RP11-96O20.4	rs369732540	rs369732540	eQTL_eQTL	Independent	same
ENO3	SPAG7	rs4790719	rs4790719	eQTL_splicing_eQTL	modelGENE1	same
ZCCHC18	FAM199X	23:103355580:T:G	23:103355580:T:G	eQTL_eQTL	modelGENE2	same
ZCCHC18	SLC25A53	23:103355580:T:G	23:103355580:T:G	eQTL_eQTL	modelGENE2	same
LILRA3	LILRB5	rs71365434	rs71365434	eQTL_eQTL	Independent	same
FGFRL1	IDUA	rs59933999	rs59933999	eQTL_pQTL	modelGENE2	same
FGFRL1	IDUA	rs59933999	rs59933999	eQTL_eQTL	modelGENE1	same
ZNF135	ZSCAN18	rs7256664	rs7256664	eQTL_eQTL	Independent	same
POLR2J2	UPK3BL	rs62484777	rs62484777	eQTL_eQTL	Independent	same
B3GAT3	EML3	rs12794886	rs12794886	eQTL_eQTL	modelGENE2	same
IL10RB	IFNAR2	rs188401375	rs188401375	eQTL_eQTL	modelGENE1	same
PRMT7	PRMT7	rs185214405	rs185214405	eQTL_splicing_eQTL	modelGENE2	same
SMARCC2	MYL6	rs10680939	rs10680939	eQTL_eQTL	modelGENE2	same
TRIM7	DLEU7	rs34856868	rs34856868	trans_eQTL_trans_eQTL	modelGENE2	same
TRIM7	MRAS	rs34856868	rs34856868	trans_eQTL_trans_eQTL	modelGENE2	same
TRIM7	FOLR2	rs34856868	rs34856868	trans_eQTL_trans_eQTL	modelGENE2	same
TRIM7	TMEM63C	rs34856868	rs34856868	trans_eQTL_trans_eQTL	modelGENE2	same
TRIM7	CYP1B1	rs34856868	rs34856868	trans_eQTL_trans_eQTL	modelGENE2	same
TRIM7	C11orf82	rs34856868	rs34856868	trans_eQTL_trans_eQTL	modelGENE2	same
TRIM7	CACNA2D3	rs34856868	rs34856868	trans_eQTL_trans_eQTL	modelGENE2	same
TRIM7	ALDH1A1	rs34856868	rs34856868	trans_eQTL_trans_eQTL	modelGENE2	same
TRIM7	SHROOM1	rs34856868	rs34856868	trans_eQTL_trans_eQTL	modelGENE2	same
TRIM7	VENTX	rs34856868	rs34856868	trans_eQTL_trans_eQTL	modelGENE1	same
TRIM7	CDC42BPB	rs34856868	rs34856868	trans_eQTL_trans_eQTL	modelGENE2	same
MARVELD1	IKZF1	rs149007767	rs149007767	trans_eQTL_eQTL	modelGENE1	same
MARVELD1	KIAA0319L	rs149007767	rs149007767	trans_eQTL_trans_eQTL	modelGENE1	same
MARVELD1	MICALCL	rs149007767	rs149007767	trans_eQTL_trans_eQTL	modelGENE1	same
MARVELD1	MICAL2	rs149007767	rs149007767	trans_eQTL_trans_eQTL	modelGENE1	same
MARVELD1	HEATR5A	rs149007767	rs149007767	trans_eQTL_trans_eQTL	modelGENE1	same
MARVELD1	GRB10	rs149007767	rs149007767	trans_eQTL_eQTL	Independent	same
MARVELD1	GLRX	rs149007767	rs149007767	trans_eQTL_trans_eQTL	modelGENE1	same
CTA-373H7.7	MIAT	rs2267101	rs2267101	eQTL_eQTL	Independent	same
NARFL	HAGHL	rs7205337	rs7205337	eQTL_eQTL	Independent	same
KANSL1	ARL17A	rs74521229	rs74521229	eQTL_splicing_eQTL	modelGENE1	same
KANSL1	ARL17A	rs74521229	rs74521229	eQTL_eQTL	Independent	same
MMEL1	FAM213B	rs55658746	rs55658746	eQTL_eQTL	Independent	same
MMEL1	TNFRSF14	rs55658746	rs55658746	eQTL_pQTL	modelGENE2	same
EP400NL	RP13-977J11.2	rs11831480	rs11831480	splicing_eQTL_eQTL	modelGENE2	same
RP11-108M9.4	CROCC	rs145738614	rs145738614	eQTL_eQTL	modelGENE2	same
KRT74	KRT2	rs694075	rs694075	eQTL_eQTL	modelGENE2	same
KRT74	KRT72	rs694075	rs694075	eQTL_splicing_eQTL	modelGENE2	same
SH2D1B	CHST2	rs4796089	rs4796089	trans_eQTL_trans_eQTL	Independent	same
PF4	PPBP	rs7954584	rs7954584	trans_eQTL_trans_eQTL	Independent	same
ADAM15	ADAM15	rs41264285	rs41264285	eQTL_splicing_eQTL	modelGENE2	same
IMPA2	GNAL	rs8085354	rs8085354	eQTL_eQTL	modelGENE2	same
CTD-2207O23.3	ARHGEF18	rs62111681	rs62111681	eQTL_eQTL	Independent	same
CTD-2207O23.3	ARHGEF18	rs62111681	rs62111681	eQTL_splicing_eQTL	modelGENE2	same
CTD-2207O23.3	CTD-2207O23.3	rs62111681	rs62111681	eQTL_splicing_eQTL	modelGENE2	same
CTD-2207O23.3	CTB-133G6.1	rs62111681	rs62111681	eQTL_eQTL	Independent	same
CD160	SORBS2	rs57387401	rs57387401	trans_eQTL_trans_eQTL	modelGENE1	same
RP11-497H17.1	TBCD	rs116863991	rs116863991	eQTL_eQTL	modelGENE1	same
CD300C	CD300A	rs118017791	rs118017791	eQTL_eQTL	Independent	same
NOL6	NOL6	rs2275228	rs2275228	eQTL_splicing_eQTL	modelGENE2	same
STARD5	IL16	rs17875563	rs17875563	eQTL_eQTL	Independent	same
TNFRSF10A	TNFRSF10A	rs34601117	rs34601117	pQTL_eQTL	modelGENE1	same
TNFRSF10A	TNFRSF10D	rs34601117	rs34601117	pQTL_eQTL	modelGENE2	same
CTD-2528L19.4	ZNF607	rs1546800	rs1546800	eQTL_eQTL	Independent	same
C14orf159	RPS6KA5	rs41313505	rs41313505	eQTL_eQTL	modelGENE2	same
KRT2	KRT72	rs694075	rs694075	eQTL_splicing_eQTL	modelGENE2	same
FAM89B	SSSCA1	rs3782089	rs3782089	eQTL_eQTL	Independent	same
FARS2	LYRM4	rs140478583	rs140478583	eQTL_eQTL	modelGENE2	same
RILP	SCARF1	rs145233261	rs145233261	eQTL_eQTL	modelGENE1	same
MRPL38	RP11-552F3.12	rs9902734	rs9902734	eQTL_eQTL	Independent	same
ZNF304	ZNF551	rs542721951;rs112997866	rs542721951;rs112997866	trans_eQTL_trans_eQTL	Independent	same
ZNF304	ZNF329	rs542721951;rs112997866	rs542721951;rs112997866	trans_eQTL_trans_eQTL	Independent	same
ZNF304	ZNF665	rs542721951;rs112997866	rs542721951;rs112997866	trans_eQTL_trans_eQTL	modelGENE2	same
ZNF304	ZNF419	rs542721951;rs112997866	rs542721951;rs112997866	trans_eQTL_trans_eQTL	Independent	same
ZNF304	ZNF134	rs542721951;rs112997866	rs542721951;rs112997866	trans_eQTL_trans_eQTL	Independent	same
ZNF304	ZNF649	rs542721951;rs112997866	rs542721951;rs112997866	trans_eQTL_trans_eQTL	modelGENE2	same
ZNF304	ZNF90	rs542721951;rs112997866	rs542721951;rs112997866	trans_eQTL_trans_eQTL	modelGENE2	same
ZNF304	ZNF415	rs542721951;rs112997866	rs542721951;rs112997866	trans_eQTL_trans_eQTL	modelGENE2	same
SUV420H2	COX6B2	rs1870073	rs1870073	eQTL_eQTL	modelGENE2	same
TRAPPC5	CTD-3214H19.16	rs555250385	rs555250385	eQTL_eQTL	Independent	same
RP11-123K3.4	R3HDM2	rs55852335	rs55852335	eQTL_eQTL	Independent	same
OMD	F11	rs5030062	rs5030062	trans_pQTL_trans_pQTL	modelGENE1	same
OMD	ADAMTS13	rs5030062	rs5030062	trans_pQTL_trans_pQTL	Independent	same
ICAM1	LGALS9	rs8176643	rs8176643	trans_pQTL_trans_pQTL	modelGENE2	same
ICAM1	MET	rs8176643	rs8176643	trans_pQTL_trans_pQTL	modelGENE2	same
ICAM1	PDCD1LG2	rs8176643	rs8176643	trans_pQTL_trans_pQTL	modelGENE2	same
NCOA3	SULF2	rs78055051	rs78055051	eQTL_eQTL	modelGENE1	same
ZNF260	USP46	rs2967516	rs2967516	eQTL_trans_eQTL	modelGENE1	same
LRP10	REM2	rs71425045	rs71425045	eQTL_eQTL	Independent	same
EPB41	TMEM200B	rs56906456	rs56906456	splicing_eQTL_eQTL	modelGENE2	same
LILRB2	LILRB5	rs11672654	rs11672654	eQTL_eQTL	Independent	same
LILRB2	LILRA3	rs11672654	rs11672654	eQTL_eQTL	Independent	same
NCOA4	ALOX5	rs3780901	rs3780901	trans_eQTL_eQTL	modelGENE1	same
OLFM2	CTD-2369P2.2	rs2288940	rs2288940	eQTL_eQTL	modelGENE1	same
UPK3BL	RASA4	rs374099742	rs374099742	eQTL_eQTL	Independent	same
UPK3BL	POLR2J2	rs374099742	rs374099742	eQTL_eQTL	Independent	same
UPK3BL	RP11-514P8.6	rs374099742	rs374099742	eQTL_eQTL	Independent	same
UPK3BL	POLR2J2	rs374099742	rs374099742	eQTL_eQTL	Independent	same
WASF3	PLCH1	rs1354034	rs1354034	trans_eQTL_trans_eQTL	Independent	same
WASF3	EIF2AK1	rs1354034	rs1354034	trans_eQTL_trans_eQTL	Independent	same
WASF3	NCKAP1	rs1354034	rs1354034	trans_eQTL_trans_eQTL	Independent	same
WASF3	NRGN	rs1354034	rs1354034	trans_eQTL_trans_eQTL	modelGENE1	same
WASF3	CLU	rs1354034	rs1354034	trans_eQTL_trans_eQTL	modelGENE1	same
WASF3	ITGB3	rs1354034	rs1354034	trans_eQTL_trans_eQTL	Independent	same
WASF3	TUBB1	rs1354034	rs1354034	trans_eQTL_trans_eQTL	modelGENE1	same
WASF3	PRKAR2B	rs1354034	rs1354034	trans_eQTL_trans_eQTL	Independent	same
WASF3	ITGB5	rs1354034	rs1354034	trans_eQTL_trans_eQTL	modelGENE1	same
WASF3	GNG11	rs1354034	rs1354034	trans_eQTL_trans_eQTL	Independent	same
WASF3	PGRMC1	rs1354034	rs1354034	trans_eQTL_trans_eQTL	modelGENE1	same
WASF3	MGLL	rs1354034	rs1354034	trans_eQTL_trans_eQTL	Independent	same
WASF3	BEND2	rs1354034	rs1354034	trans_eQTL_trans_eQTL	Independent	same
WASF3	DNM3	rs1354034	rs1354034	trans_eQTL_trans_eQTL	Independent	same
WASF3	GNAZ	rs1354034	rs1354034	trans_eQTL_trans_eQTL	modelGENE1	same
WASF3	SDPR	rs1354034	rs1354034	trans_eQTL_trans_eQTL	modelGENE1	same
WASF3	CALD1	rs1354034	rs1354034	trans_eQTL_trans_eQTL	Independent	same
WASF3	TTC7B	rs1354034	rs1354034	trans_eQTL_trans_eQTL	Independent	same
WASF3	TDRP	rs1354034	rs1354034	trans_eQTL_trans_eQTL	Independent	same
WASF3	SMIM3	rs1354034	rs1354034	trans_eQTL_trans_eQTL	modelGENE1	same
WASF3	CTTN	rs1354034	rs1354034	trans_eQTL_trans_eQTL	modelGENE1	same
WASF3	ITGB3	rs1354034	rs1354034	trans_eQTL_trans_eQTL	Independent	same
WASF3	PARD3	rs1354034	rs1354034	trans_eQTL_trans_eQTL	modelGENE1	same
PLCH1	TMEM158	rs1354034	rs1354034	trans_eQTL_trans_eQTL	Independent	same
PLCH1	GP1BA	rs1354034	rs1354034	trans_eQTL_trans_eQTL	Independent	same
PLCH1	NCKAP1	rs1354034	rs1354034	trans_eQTL_trans_eQTL	Independent	same
PLCH1	ST7	rs1354034	rs1354034	trans_eQTL_trans_eQTL	modelGENE2	same
PLCH1	CLU	rs1354034	rs1354034	trans_eQTL_trans_eQTL	modelGENE1	same
PLCH1	DENND2C	rs1354034	rs1354034	trans_eQTL_trans_eQTL	Independent	same
PLCH1	AGBL5	rs1354034	rs1354034	trans_eQTL_trans_eQTL	modelGENE2	same
PLCH1	TREML1	rs1354034	rs1354034	trans_eQTL_trans_eQTL	modelGENE1	same
PLCH1	ABLIM3	rs1354034	rs1354034	trans_eQTL_trans_eQTL	Independent	same
PLCH1	TUBB1	rs1354034	rs1354034	trans_eQTL_trans_eQTL	modelGENE1	same
PLCH1	MMRN1	rs1354034	rs1354034	trans_eQTL_trans_eQTL	Independent	same
PLCH1	MYCT1	rs1354034	rs1354034	trans_eQTL_trans_eQTL	Independent	same
PLCH1	ITGB5	rs1354034	rs1354034	trans_eQTL_trans_eQTL	modelGENE1	same
PLCH1	PGRMC1	rs1354034	rs1354034	trans_eQTL_trans_eQTL	modelGENE1	same
PLCH1	PROSER2	rs1354034	rs1354034	trans_eQTL_trans_eQTL	Independent	same
PLCH1	DNM3	rs1354034	rs1354034	trans_eQTL_trans_eQTL	Independent	same
PLCH1	GNAZ	rs1354034	rs1354034	trans_eQTL_trans_eQTL	modelGENE1	same
PLCH1	ITGA2B	rs1354034	rs1354034	trans_eQTL_trans_eQTL	modelGENE1	same
PLCH1	SDPR	rs1354034	rs1354034	trans_eQTL_trans_eQTL	modelGENE1	same
PLCH1	MFAP3L	rs1354034	rs1354034	trans_eQTL_trans_eQTL	Independent	same
PLCH1	PF4	rs1354034	rs1354034	trans_eQTL_trans_eQTL	Independent	same
PLCH1	TNFSF4	rs1354034	rs1354034	trans_eQTL_trans_eQTL	Independent	same
PLCH1	PVALB	rs1354034	rs1354034	trans_eQTL_trans_eQTL	modelGENE2	same
PLCH1	PDE3A	rs1354034	rs1354034	trans_eQTL_trans_eQTL	Independent	same
GPR27	PROK2	rs191164357	rs191164357	eQTL_eQTL	Independent	same
DBNL	DBNL	rs6968228	rs6968228	splicing_eQTL_eQTL	modelGENE2	same
AKAP2	PALM2-AKAP2	rs10980137	rs10980137	eQTL_eQTL	Independent	same
SERPINE1	GP1BA	rs1354034	rs1354034	trans_eQTL_trans_eQTL	Independent	same
SERPINE1	SEC14L5	rs1354034	rs1354034	trans_eQTL_trans_eQTL	Independent	same
SERPINE1	CLU	rs1354034	rs1354034	trans_eQTL_trans_eQTL	modelGENE1	same
SERPINE1	TREML1	rs1354034	rs1354034	trans_eQTL_trans_eQTL	modelGENE1	same
SERPINE1	TUBB1	rs1354034	rs1354034	trans_eQTL_trans_eQTL	modelGENE1	same
SERPINE1	MMRN1	rs1354034	rs1354034	trans_eQTL_trans_eQTL	Independent	same
SERPINE1	ITGB5	rs1354034	rs1354034	trans_eQTL_trans_eQTL	modelGENE1	same
SERPINE1	PGRMC1	rs1354034	rs1354034	trans_eQTL_trans_eQTL	modelGENE1	same
SERPINE1	LY6G6E	rs1354034	rs1354034	trans_eQTL_trans_eQTL	Independent	same
SERPINE1	DNM3	rs1354034	rs1354034	trans_eQTL_trans_eQTL	Independent	same
SERPINE1	GNAZ	rs1354034	rs1354034	trans_eQTL_trans_eQTL	modelGENE1	same
SERPINE1	ITGA2B	rs1354034	rs1354034	trans_eQTL_trans_eQTL	modelGENE1	same
SERPINE1	SDPR	rs1354034	rs1354034	trans_eQTL_trans_eQTL	modelGENE1	same
SERPINE1	SELP	rs1354034	rs1354034	trans_eQTL_trans_eQTL	Independent	same
SERPINE1	MFAP3L	rs1354034	rs1354034	trans_eQTL_trans_eQTL	Independent	same
SERPINE1	SYTL4	rs1354034	rs1354034	trans_eQTL_trans_eQTL	Independent	same
SERPINE1	PF4	rs1354034	rs1354034	trans_eQTL_trans_eQTL	Independent	same
SERPINE1	LTBP1	rs1354034	rs1354034	trans_eQTL_trans_eQTL	Independent	same
SERPINE1	ATP5E	rs1354034	rs1354034	trans_eQTL_trans_eQTL	modelGENE1	same
SERPINE1	CTTN	rs1354034	rs1354034	trans_eQTL_trans_eQTL	modelGENE1	same
SERPINE1	PDE3A	rs1354034	rs1354034	trans_eQTL_trans_eQTL	Independent	same
SAP30BP	RECQL5	rs820156	rs820156	eQTL_eQTL	modelGENE2	same
GDI1	ATP6AP1	23:153718872:G:A	23:153718872:G:A	eQTL_eQTL	Independent	same
GDI1	TAZ	23:153718872:G:A	23:153718872:G:A	eQTL_eQTL	Independent	same
CERS2	PAQR7	rs7773278	rs7773278	trans_eQTL_trans_eQTL	Independent	same
CERS2	IQCE	rs7773278	rs7773278	trans_eQTL_trans_eQTL	modelGENE2	same
HPSE	IKZF1	rs149007767	rs149007767	trans_eQTL_eQTL	modelGENE1	same
HPSE	KIAA0319L	rs149007767	rs149007767	trans_eQTL_trans_eQTL	modelGENE1	same
HPSE	TMBIM1	rs149007767	rs149007767	trans_eQTL_trans_eQTL	modelGENE1	same
HPSE	MICALCL	rs149007767	rs149007767	trans_eQTL_trans_eQTL	modelGENE1	same
HPSE	ALDH2	rs149007767	rs149007767	trans_eQTL_trans_eQTL	modelGENE1	same
HPSE	CLEC5A	rs149007767	rs149007767	trans_eQTL_trans_eQTL	Independent	same
HPSE	THBD	rs149007767	rs149007767	trans_eQTL_trans_eQTL	modelGENE1	same
HPSE	MICAL2	rs149007767	rs149007767	trans_eQTL_trans_eQTL	modelGENE1	same
HPSE	HEATR5A	rs149007767	rs149007767	trans_eQTL_trans_eQTL	modelGENE1	same
HPSE	HRH2	rs149007767	rs149007767	trans_eQTL_trans_eQTL	modelGENE1	same
HPSE	CACNB4	rs149007767	rs149007767	trans_eQTL_trans_eQTL	modelGENE1	same
HPSE	GLRX	rs149007767	rs149007767	trans_eQTL_trans_eQTL	modelGENE1	same
SLC35E3	CPM	rs78588049	rs78588049	eQTL_eQTL	modelGENE2	same
ALOX12	GP1BA	rs1354034	rs1354034	trans_eQTL_trans_eQTL	Independent	same
ALOX12	NRGN	rs1354034	rs1354034	trans_eQTL_trans_eQTL	Independent	same
ALOX12	PCSK6	rs1354034	rs1354034	trans_eQTL_trans_eQTL	Independent	same
ALOX12	CLU	rs1354034	rs1354034	trans_eQTL_trans_eQTL	modelGENE1	same
ALOX12	MFSD2B	rs1354034	rs1354034	trans_eQTL_trans_eQTL	Independent	same
ALOX12	EGF	rs1354034	rs1354034	trans_eQTL_trans_eQTL	Independent	same
ALOX12	ADCY6	rs1354034	rs1354034	trans_eQTL_trans_eQTL	Independent	same
ALOX12	F13A1	rs1354034	rs1354034	trans_eQTL_trans_eQTL	Independent	same
ALOX12	FSTL1	rs1354034	rs1354034	trans_eQTL_trans_eQTL	Independent	same
ALOX12	ABLIM3	rs1354034	rs1354034	trans_eQTL_trans_eQTL	Independent	same
ALOX12	TUBB1	rs1354034	rs1354034	trans_eQTL_trans_eQTL	modelGENE1	same
ALOX12	MMRN1	rs1354034	rs1354034	trans_eQTL_trans_eQTL	Independent	same
ALOX12	NFIB	rs1354034	rs1354034	trans_eQTL_trans_eQTL	Independent	same
ALOX12	PPBP	rs1354034	rs1354034	trans_eQTL_trans_eQTL	Independent	same
ALOX12	MYCT1	rs1354034	rs1354034	trans_eQTL_trans_eQTL	Independent	same
ALOX12	TLN1	rs1354034	rs1354034	trans_eQTL_trans_eQTL	Independent	same
ALOX12	MEGT1	rs1354034	rs1354034	trans_eQTL_trans_eQTL	Independent	same
ALOX12	PRKAR2B	rs1354034	rs1354034	trans_eQTL_trans_eQTL	Independent	same
ALOX12	ITGB5	rs1354034	rs1354034	trans_eQTL_trans_eQTL	modelGENE1	same
ALOX12	GNG11	rs1354034	rs1354034	trans_eQTL_trans_eQTL	Independent	same
ALOX12	PGRMC1	rs1354034	rs1354034	trans_eQTL_trans_eQTL	modelGENE1	same
ALOX12	MGLL	rs1354034	rs1354034	trans_eQTL_trans_eQTL	Independent	same
ALOX12	EGFL7	rs1354034	rs1354034	trans_eQTL_trans_eQTL	Independent	same
ALOX12	LY6G6E	rs1354034	rs1354034	trans_eQTL_trans_eQTL	Independent	same
ALOX12	GNAZ	rs1354034	rs1354034	trans_eQTL_trans_eQTL	modelGENE1	same
ALOX12	ITGA2B	rs1354034	rs1354034	trans_eQTL_trans_eQTL	modelGENE1	same
ALOX12	SDPR	rs1354034	rs1354034	trans_eQTL_trans_eQTL	modelGENE1	same
ALOX12	ADRA2A	rs1354034	rs1354034	trans_eQTL_trans_eQTL	Independent	same
ALOX12	CALD1	rs1354034	rs1354034	trans_eQTL_trans_eQTL	Independent	same
ALOX12	MMP1	rs1354034	rs1354034	trans_eQTL_trans_eQTL	Independent	same
ALOX12	SELP	rs1354034	rs1354034	trans_eQTL_trans_eQTL	Independent	same
ALOX12	COL10A1	rs1354034	rs1354034	trans_eQTL_trans_eQTL	Independent	same
ALOX12	MYL9	rs1354034	rs1354034	trans_eQTL_trans_eQTL	Independent	same
ALOX12	TTC7B	rs1354034	rs1354034	trans_eQTL_trans_eQTL	Independent	same
ALOX12	PF4	rs1354034	rs1354034	trans_eQTL_trans_eQTL	Independent	same
ALOX12	FERMT3	rs1354034	rs1354034	trans_eQTL_trans_eQTL	Independent	same
ALOX12	LTBP1	rs1354034	rs1354034	trans_eQTL_trans_eQTL	Independent	same
ALOX12	SAMD14	rs1354034	rs1354034	trans_eQTL_trans_eQTL	Independent	same
ALOX12	ATP5E	rs1354034	rs1354034	trans_eQTL_trans_eQTL	modelGENE1	same
ALOX12	SLC24A3	rs1354034	rs1354034	trans_eQTL_trans_eQTL	Independent	same
ALOX12	LY6G6F	rs1354034	rs1354034	trans_eQTL_trans_eQTL	Independent	same
ALOX12	SMIM3	rs1354034	rs1354034	trans_eQTL_trans_eQTL	modelGENE1	same
ALOX12	PARVB	rs1354034	rs1354034	trans_eQTL_trans_eQTL	Independent	same
ALOX12	ITGB3	rs1354034	rs1354034	trans_eQTL_trans_eQTL	Independent	same
ALOX12	PDE3A	rs1354034	rs1354034	trans_eQTL_trans_eQTL	Independent	same
ALOX12	GP6	rs1354034	rs1354034	trans_eQTL_trans_eQTL	Independent	same
MINA	CRYBG3	rs55912572	rs55912572	eQTL_eQTL	Independent	same
TMEM150B	TMEM150B	rs4806659	rs4806659	eQTL_splicing_eQTL	modelGENE1	same
ZNF710	ZNF710	rs77054144	rs77054144	eQTL_splicing_eQTL	modelGENE2	same
FCGR1A	RP11-196G18.24	rs3738319	rs3738319	eQTL_eQTL	modelGENE1	same
RPL27	RPL27	rs141812038	rs141812038	eQTL_splicing_eQTL	modelGENE1	same
C15orf26	MESDC2	rs2683236	rs2683236	eQTL_pQTL	modelGENE2	same
PPP2CA	CTD-2410N18.5	rs7705270	rs7705270	eQTL_eQTL	Independent	same
LINC00663	ZNF253	rs10414795	rs10414795	eQTL_eQTL	modelGENE1	same
TMEM106B	THSD7A	rs11509880	rs11509880	eQTL_eQTL	modelGENE2	same
AKAP9	LRRD1	rs12539439	rs12539439	eQTL_eQTL	modelGENE1	same
AKAP9	CYP51A1	rs12539439	rs12539439	eQTL_eQTL	modelGENE1	same
FOLR3	ANAPC15	rs142066612	rs142066612	eQTL_eQTL	Independent	same
FOLR3	LAMTOR1	rs142066612	rs142066612	eQTL_eQTL	Independent	same
AL163636.6	ANG	rs1010461	rs1010461	eQTL_pQTL	modelGENE2	same
AL163636.6	RNASE4	rs1010461	rs1010461	eQTL_eQTL	Independent	same
PCDHGA9	PCDHGA5	rs6865784	rs6865784	eQTL_eQTL	Independent	same
PCDHGA9	PCDHGC5	rs6865784	rs6865784	eQTL_eQTL	Independent	same
PCDHGA9	PCDHGA6	rs6865784	rs6865784	eQTL_eQTL	Independent	same
PCDHGA9	PCDHGB7	rs6865784	rs6865784	eQTL_eQTL	Independent	same
RP11-290F20.2	RP11-290F20.1	rs572994566	rs572994566	eQTL_eQTL	Independent	same
CD58	CDH5	rs532436	rs532436	trans_pQTL_trans_pQTL	modelGENE2	same
CD58	CD109	rs532436	rs532436	trans_pQTL_trans_pQTL	modelGENE2	same
CD58	ICAM2	rs532436	rs532436	trans_pQTL_trans_pQTL	modelGENE1	same
CD58	TYRO3	rs532436	rs532436	trans_pQTL_trans_pQTL	modelGENE2	same
CD58	EPHB4	rs532436	rs532436	trans_pQTL_trans_pQTL	modelGENE1	same
CD58	F3	rs532436	rs532436	trans_pQTL_trans_pQTL	modelGENE2	same
CD58	LGALS4	rs532436	rs532436	trans_pQTL_trans_pQTL	modelGENE2	same
CD58	CLEC14A	rs532436	rs532436	trans_pQTL_trans_pQTL	modelGENE2	same
UBL4A	NRGN	rs1354034	rs1354034	trans_eQTL_trans_eQTL	modelGENE1	same
UBL4A	CLU	rs1354034	rs1354034	trans_eQTL_trans_eQTL	modelGENE1	same
UBL4A	TREML1	rs1354034	rs1354034	trans_eQTL_trans_eQTL	modelGENE1	same
UBL4A	TUBB1	rs1354034	rs1354034	trans_eQTL_trans_eQTL	modelGENE1	same
UBL4A	PGRMC1	rs1354034	rs1354034	trans_eQTL_trans_eQTL	modelGENE1	same
UBL4A	GNAZ	rs1354034	rs1354034	trans_eQTL_trans_eQTL	modelGENE1	same
UBL4A	ITGA2B	rs1354034	rs1354034	trans_eQTL_trans_eQTL	modelGENE1	same
UBL4A	SDPR	rs1354034	rs1354034	trans_eQTL_trans_eQTL	modelGENE1	same
UBL4A	PARD3	rs1354034	rs1354034	trans_eQTL_trans_eQTL	modelGENE1	same
CLDN22	WWC2	rs114353677	rs114353677	eQTL_eQTL	Independent	same
RP11-291B21.2	CD248	rs2308527	rs2308527	trans_eQTL_trans_eQTL	Independent	same
VMAC	CAPS	rs8108064	rs8108064	eQTL_eQTL	modelGENE1	same
SLC12A7	SLC12A7	rs35188965	rs35188965	splicing_eQTL_eQTL	modelGENE2	same
OSCAR	VSTM1	rs62147261	rs62147261	eQTL_eQTL	Independent	same
BTN2A2	BTN2A2	rs9467741	rs9467741	eQTL_splicing_eQTL	modelGENE1	same
MRFAP1	S100P	rs3822263	rs3822263	eQTL_splicing_eQTL	modelGENE2	same
LINC00402	LINC00402	rs61964631	rs61964631	eQTL_splicing_eQTL	modelGENE1	same
MMP8	ERG	rs13284665	rs13284665	trans_eQTL_trans_eQTL	Independent	same
MMP8	DEFA4	rs13284665	rs13284665	trans_eQTL_trans_eQTL	Independent	same
MMP8	TARM1	rs13284665	rs13284665	trans_eQTL_trans_eQTL	Independent	same
MMP8	PCOLCE2	rs13284665	rs13284665	trans_eQTL_trans_eQTL	Independent	same
MMP8	ELANE	rs13284665	rs13284665	trans_eQTL_trans_eQTL	Independent	same
MMP8	RETN	rs13284665	rs13284665	trans_eQTL_trans_eQTL	Independent	same
MMP8	BPI	rs13284665	rs13284665	trans_eQTL_trans_eQTL	Independent	same
MMP8	MPO	rs13284665	rs13284665	trans_eQTL_trans_eQTL	Independent	same
MMP8	CTSG	rs13284665	rs13284665	trans_eQTL_trans_eQTL	Independent	same
MMP8	ABCA13	rs13284665	rs13284665	trans_eQTL_trans_eQTL	Independent	same
MMP8	RNASE3	rs13284665	rs13284665	trans_eQTL_trans_eQTL	Independent	same
MMP8	RP11-1D12.2	rs13284665	rs13284665	trans_eQTL_trans_eQTL	Independent	same
MMP8	CEACAM6	rs13284665	rs13284665	trans_eQTL_trans_eQTL	Independent	same
MMP8	MS4A3	rs13284665	rs13284665	trans_eQTL_trans_eQTL	Independent	same
PC.aa.C40.5	PC.ae.C40.5	rs174547	rs174547	met_QTL_met_QTL	Independent	same
PC.aa.C40.5	PC.aa.C42.6	rs174547	rs174547	met_QTL_met_QTL	Independent	same
ST6GALNAC4	FPGS	rs200893897	rs200893897	eQTL_eQTL	modelGENE1	same
RGPD1	PLGLB2	rs75738985	rs75738985	eQTL_eQTL	Independent	same
NCR3	LST1	rs2256974	rs2256974	eQTL_splicing_eQTL	modelGENE1	same
SLC25A37	KCNJ2	rs3826331	rs3826331	trans_eQTL_trans_eQTL	Independent	same
SLC25A37	KREMEN1	rs3826331	rs3826331	trans_eQTL_trans_eQTL	Independent	same
SLC25A37	GCA	rs3826331	rs3826331	trans_eQTL_trans_eQTL	Independent	same
SLC25A37	MBOAT2	rs3826331	rs3826331	trans_eQTL_trans_eQTL	Independent	same
SLC25A37	GALNT14	rs3826331	rs3826331	trans_eQTL_trans_eQTL	Independent	same
SLC25A37	ANXA3	rs3826331	rs3826331	trans_eQTL_trans_eQTL	Independent	same
SLC25A37	CASP4	rs3826331	rs3826331	trans_eQTL_trans_eQTL	Independent	same
SLC25A37	PFKFB3	rs3826331	rs3826331	trans_eQTL_trans_eQTL	Independent	same
SLC25A37	DNAJC25	rs3826331	rs3826331	trans_eQTL_trans_eQTL	Independent	same
SNRPN	SNURF	rs2855523	rs2855523	eQTL_eQTL	Independent	same
SNRPN	SNURF	rs2855523	rs2855523	eQTL_eQTL	Independent	same
GUSB	ARSA	rs10860794	rs10860794	trans_pQTL_trans_pQTL	Independent	same
GUSB	CTSZ	rs10860794	rs10860794	trans_pQTL_trans_pQTL	Independent	same
ARFGAP1	ARFGAP1	rs186812674	rs186812674	eQTL_splicing_eQTL	modelGENE2	same
VSIG2	PDCD1LG2	rs10901252	rs10901252	trans_pQTL_trans_pQTL	modelGENE2	same
VSIG2	ICAM2	rs10901252	rs10901252	trans_pQTL_trans_pQTL	modelGENE2	same
VSIG2	CLEC14A	rs10901252	rs10901252	trans_pQTL_trans_pQTL	modelGENE2	same
VSIG2	TIE1	rs10901252	rs10901252	trans_pQTL_trans_pQTL	modelGENE1	same
C18orf8	TMEM241	rs2236707	rs2236707	eQTL_eQTL	modelGENE2	same
RCVRN	GAS7	rs11078832	rs11078832	eQTL_eQTL	Independent	same
EIF2S3L	EIF2S3	23:24075862:A:G	23:24075862:A:G	trans_eQTL_eQTL	modelGENE2	same
NME2	NME2	rs76221971	rs76221971	eQTL_splicing_eQTL	modelGENE1	same
NME2	NME1	rs76221971	rs76221971	eQTL_splicing_eQTL	modelGENE1	same
IFI44	IFI44L	rs78456138	rs78456138	trans_eQTL_trans_eQTL	Independent	same
NRROS	PIGX	rs75391517	rs75391517	eQTL_eQTL	modelGENE2	same
ZNF284	ZNF224	rs62116613	rs62116613	splicing_eQTL_splicing_eQTL	modelGENE1	same
ZNF284	ZNF225	rs62116613	rs62116613	splicing_eQTL_splicing_eQTL	modelGENE1	same
ZNF284	ZNF223	rs62116613	rs62116613	splicing_eQTL_splicing_eQTL	modelGENE1	same
ZNF284	ZNF230	rs62116613	rs62116613	splicing_eQTL_eQTL	modelGENE2	same
RP11-307N16.6	SPATA13	rs55860369	rs55860369	eQTL_eQTL	Independent	same
RBP5	CLSTN3	ss1388032185	ss1388032185	eQTL_eQTL	Independent	same
RP5-850E9.3	SRXN1	rs73078964	rs73078964	eQTL_eQTL	Independent	same
DNAJC25	GNG10	rs187480988	rs187480988	eQTL_eQTL	Independent	same
DNAJC25	DNAJC25-GNG10	rs187480988	rs187480988	eQTL_eQTL	Independent	same
SLC6A4	GP1BA	rs1354034	rs1354034	trans_eQTL_trans_eQTL	Independent	same
SLC6A4	NRGN	rs1354034	rs1354034	trans_eQTL_trans_eQTL	modelGENE1	same
SLC6A4	CLU	rs1354034	rs1354034	trans_eQTL_trans_eQTL	modelGENE1	same
SLC6A4	ADCY6	rs1354034	rs1354034	trans_eQTL_trans_eQTL	Independent	same
SLC6A4	FSTL1	rs1354034	rs1354034	trans_eQTL_trans_eQTL	Independent	same
SLC6A4	TREML1	rs1354034	rs1354034	trans_eQTL_trans_eQTL	modelGENE1	same
SLC6A4	TUBB1	rs1354034	rs1354034	trans_eQTL_trans_eQTL	modelGENE1	same
SLC6A4	MMRN1	rs1354034	rs1354034	trans_eQTL_trans_eQTL	Independent	same
SLC6A4	MYCT1	rs1354034	rs1354034	trans_eQTL_trans_eQTL	Independent	same
SLC6A4	ITGB5	rs1354034	rs1354034	trans_eQTL_trans_eQTL	modelGENE1	same
SLC6A4	PGRMC1	rs1354034	rs1354034	trans_eQTL_trans_eQTL	modelGENE1	same
SLC6A4	DNM3	rs1354034	rs1354034	trans_eQTL_trans_eQTL	Independent	same
SLC6A4	GNAZ	rs1354034	rs1354034	trans_eQTL_trans_eQTL	modelGENE1	same
SLC6A4	ITGA2B	rs1354034	rs1354034	trans_eQTL_trans_eQTL	modelGENE1	same
SLC6A4	SDPR	rs1354034	rs1354034	trans_eQTL_trans_eQTL	modelGENE1	same
SLC6A4	MFAP3L	rs1354034	rs1354034	trans_eQTL_trans_eQTL	Independent	same
SLC6A4	MYL9	rs1354034	rs1354034	trans_eQTL_trans_eQTL	Independent	same
SLC6A4	PF4	rs1354034	rs1354034	trans_eQTL_trans_eQTL	Independent	same
SLC6A4	LTBP1	rs1354034	rs1354034	trans_eQTL_trans_eQTL	Independent	same
SLC6A4	TNFSF4	rs1354034	rs1354034	trans_eQTL_trans_eQTL	Independent	same
SLC6A4	PDE3A	rs1354034	rs1354034	trans_eQTL_trans_eQTL	Independent	same
SLC6A4	GP6	rs1354034	rs1354034	trans_eQTL_trans_eQTL	Independent	same
AKAP2	PALM2-AKAP2	rs12376542	rs12376542	eQTL_eQTL	Independent	same
RP11-108M9.4	U1	rs3872301	rs3872301	eQTL_eQTL	Independent	same
TNFSF13	TNFSF12-TNFSF13	rs150466968	rs150466968	eQTL_eQTL	Independent	same
TNFSF13	SENP3	rs150466968	rs150466968	eQTL_eQTL	modelGENE2	same
TNFSF13	TNFSF12	rs150466968	rs150466968	eQTL_eQTL	Independent	same
ZXDC	ZXDC	rs4679121	rs4679121	splicing_eQTL_eQTL	modelGENE1	same
BCL2L1	LGALS3	rs6592965	rs6592965	trans_eQTL_trans_eQTL	Independent	same
BCL2L1	VWCE	rs6592965	rs6592965	trans_eQTL_trans_eQTL	modelGENE1	same
BCL2L1	LYL1	rs6592965	rs6592965	trans_eQTL_trans_eQTL	Independent	same
BCL2L1	SHARPIN	rs6592965	rs6592965	trans_eQTL_trans_eQTL	modelGENE1	same
BCL2L1	MYL4	rs6592965	rs6592965	trans_eQTL_trans_eQTL	modelGENE1	same
BCL2L1	FBXO7	rs6592965	rs6592965	trans_eQTL_trans_eQTL	Independent	same
RP11-512M8.5	DIABLO	rs3964512	rs3964512	eQTL_eQTL	Independent	same
SBF1	ADM2	rs76275199	rs76275199	eQTL_eQTL	modelGENE2	same
SLC2A5	CHIT1	rs13289095	rs13289095	trans_eQTL_trans_eQTL	Independent	same
COL9A3	TCFL5	rs751557	rs751557	splicing_eQTL_eQTL	modelGENE1	same
POLM	POLM	rs10242140	rs10242140	eQTL_splicing_eQTL	modelGENE1	same
LILRA4	LILRA3	rs651279	rs651279	splicing_eQTL_eQTL	Independent	same
LILRA4	LILRA5	rs651279	rs651279	splicing_eQTL_pQTL	modelGENE2	same
ZNF350	ZNF432	rs11667001	rs11667001	eQTL_eQTL	modelGENE1	same
TMEM50A	RHD	rs1293259	rs1293259	eQTL_eQTL	Independent	same
CANX	CANX	rs1134924	rs1134924	eQTL_splicing_eQTL	modelGENE2	same
STRIP2	NRGN	rs1354034	rs1354034	trans_eQTL_trans_eQTL	modelGENE1	same
STRIP2	CLU	rs1354034	rs1354034	trans_eQTL_trans_eQTL	modelGENE1	same
STRIP2	DENND2C	rs1354034	rs1354034	trans_eQTL_trans_eQTL	modelGENE1	same
STRIP2	NT5M	rs1354034	rs1354034	trans_eQTL_trans_eQTL	modelGENE1	same
STRIP2	TREML1	rs1354034	rs1354034	trans_eQTL_trans_eQTL	modelGENE1	same
STRIP2	TUBB1	rs1354034	rs1354034	trans_eQTL_trans_eQTL	modelGENE1	same
STRIP2	ITGB5	rs1354034	rs1354034	trans_eQTL_trans_eQTL	modelGENE1	same
STRIP2	PGRMC1	rs1354034	rs1354034	trans_eQTL_trans_eQTL	modelGENE1	same
STRIP2	GNAZ	rs1354034	rs1354034	trans_eQTL_trans_eQTL	modelGENE1	same
STRIP2	ITGA2B	rs1354034	rs1354034	trans_eQTL_trans_eQTL	modelGENE1	same
STRIP2	SDPR	rs1354034	rs1354034	trans_eQTL_trans_eQTL	modelGENE1	same
STRIP2	ATP5E	rs1354034	rs1354034	trans_eQTL_trans_eQTL	modelGENE1	same
STRIP2	SMIM3	rs1354034	rs1354034	trans_eQTL_trans_eQTL	modelGENE1	same
STRIP2	CTTN	rs1354034	rs1354034	trans_eQTL_trans_eQTL	modelGENE1	same
STRIP2	PARD3	rs1354034	rs1354034	trans_eQTL_trans_eQTL	modelGENE1	same
CDKN1C	CKB	rs2256974	rs2256974	trans_eQTL_trans_eQTL	Independent	same
CDKN1C	LST1	rs2256974	rs2256974	trans_eQTL_splicing_eQTL	modelGENE1	same
C1orf226	NOS1AP	rs144958472	rs144958472	eQTL_eQTL	Independent	same
RP11-797A18.4	RP11-797A18.3	rs2469195	rs2469195	eQTL_eQTL	Independent	same
PCDHGA5	PCDHGC5	rs6865784	rs6865784	eQTL_eQTL	Independent	same
PCDHGA5	PCDHGA6	rs6865784	rs6865784	eQTL_eQTL	Independent	same
PCDHGA5	PCDHGB7	rs6865784	rs6865784	eQTL_eQTL	Independent	same
C10orf32-ASMT	AS3MT	rs11441374	rs11441374	eQTL_eQTL	Independent	same
C10orf32-ASMT	C10orf32	rs11441374	rs11441374	eQTL_eQTL	modelGENE1	same
PIGF	RHOQ	rs60154242	rs60154242	eQTL_eQTL	Independent	same
CIITA	DEXI	rs4780336	rs4780336	eQTL_eQTL	Independent	same
MAF1	KIAA1875	rs34324679	rs34324679	eQTL_eQTL	modelGENE1	same
TBCB	POLR2I	rs2231569	rs2231569	eQTL_eQTL	modelGENE1	same
SYNE3	LINC00341	rs1307298	rs1307298	eQTL_eQTL	Independent	same
DDX5	DDX5	rs1991401	rs1991401	eQTL_splicing_eQTL	modelGENE2	same
CMPK2	IFIT1	rs876039	rs876039	trans_eQTL_trans_eQTL	Independent	same
CMPK2	IFI44L	rs876039	rs876039	trans_eQTL_trans_eQTL	Independent	same
CHCHD7	CHCHD7	rs6474051	rs6474051	splicing_eQTL_eQTL	modelGENE1	same
NGRN	RP11-697E2.6	rs12324924	rs12324924	eQTL_eQTL	Independent	same
XKR3	TPTEP1	rs11704471	rs11704471	eQTL_eQTL	Independent	same
TRAPPC2P1	ZNF304	rs139302640	rs139302640	eQTL_eQTL	Independent	same
CTD-2207O23.3	CTB-133G6.1	rs6603110	rs6603110	eQTL_eQTL	Independent	same
GSTM2	GSTM1	rs74808745	rs74808745	eQTL_eQTL	Independent	same
TFPT	OSCAR	rs10500316	rs10500316	eQTL_eQTL	modelGENE1	same
TFPT	TARM1	rs10500316	rs10500316	eQTL_eQTL	modelGENE1	same
KLRK1	RP11-291B21.2	rs2086098	rs2086098	eQTL_eQTL	Independent	same
CECR5	CECR5	rs5994180	rs5994180	splicing_eQTL_eQTL	modelGENE1	same
SNAP23	ZNF106	rs143135192	rs143135192	eQTL_eQTL	Independent	same
CDH5	CD109	rs532436	rs532436	trans_pQTL_trans_pQTL	modelGENE2	same
CDH5	ICAM2	rs532436	rs532436	trans_pQTL_trans_pQTL	modelGENE1	same
CDH5	TYRO3	rs532436	rs532436	trans_pQTL_trans_pQTL	modelGENE2	same
CDH5	F3	rs532436	rs532436	trans_pQTL_trans_pQTL	modelGENE2	same
CDH5	LGALS4	rs532436	rs532436	trans_pQTL_trans_pQTL	modelGENE2	same
CDH5	CLEC14A	rs532436	rs532436	trans_pQTL_trans_pQTL	Independent	same
SIGLEC7	SIGLEC7	rs12983058	rs12983058	eQTL_pQTL	Independent	same
RRAGD	ANKRD6	rs138321909	rs138321909	eQTL_eQTL	modelGENE2	same
RRAGD	LYRM2	rs138321909	rs138321909	eQTL_eQTL	modelGENE2	same
ZNF626	ZNF486	rs61998186	rs61998186	eQTL_eQTL	Independent	same
ZNF626	ZNF90	rs61998186	rs61998186	eQTL_eQTL	modelGENE1	same
PVR	BCAM	rs10409076	rs10409076	eQTL_eQTL	modelGENE2	same
RNASE4	ANG	rs117453218	rs117453218	eQTL_eQTL	Independent	same
TDRD6	PLA2G7	rs182635036	rs182635036	eQTL_eQTL	Independent	same
TRIM66	TRIM66	rs10840106	rs10840106	eQTL_splicing_eQTL	modelGENE2	same
TP53INP2	PROCR	rs201468565	rs201468565	eQTL_eQTL	modelGENE1	same
LSG1	TMEM44	rs6437394	rs6437394	eQTL_eQTL	modelGENE1	same
ARL2BP	CPNE2	rs16966632	rs16966632	eQTL_eQTL	modelGENE1	same
B3GNT5	MCF2L2	rs9827084	rs9827084	eQTL_eQTL	Independent	same
TEX261	PAIP2B	rs10490413	rs10490413	eQTL_eQTL	modelGENE1	same
ZMYND10	NAT6	rs35587949	rs35587949	eQTL_eQTL	modelGENE2	same
CD300LF	CTD-2006K23.1	rs59362027	rs59362027	eQTL_eQTL	modelGENE1	same
TMEM158	PLOD2	rs1354034	rs1354034	trans_eQTL_trans_eQTL	Independent	same
TMEM158	EIF2AK1	rs1354034	rs1354034	trans_eQTL_trans_eQTL	Independent	same
TMEM158	PCSK6	rs1354034	rs1354034	trans_eQTL_trans_eQTL	Independent	same
TMEM158	CLU	rs1354034	rs1354034	trans_eQTL_trans_eQTL	modelGENE1	same
TMEM158	MFSD2B	rs1354034	rs1354034	trans_eQTL_trans_eQTL	Independent	same
TMEM158	TREML1	rs1354034	rs1354034	trans_eQTL_trans_eQTL	modelGENE1	same
TMEM158	ABLIM3	rs1354034	rs1354034	trans_eQTL_trans_eQTL	Independent	same
TMEM158	TUBB1	rs1354034	rs1354034	trans_eQTL_trans_eQTL	modelGENE1	same
TMEM158	EHD3	rs1354034	rs1354034	trans_eQTL_trans_eQTL	Independent	same
TMEM158	PPBP	rs1354034	rs1354034	trans_eQTL_trans_eQTL	Independent	same
TMEM158	MARCH2	rs1354034	rs1354034	trans_eQTL_trans_eQTL	Independent	same
TMEM158	PGRMC1	rs1354034	rs1354034	trans_eQTL_trans_eQTL	modelGENE1	same
TMEM158	GNAZ	rs1354034	rs1354034	trans_eQTL_trans_eQTL	modelGENE1	same
TMEM158	ITGA2B	rs1354034	rs1354034	trans_eQTL_trans_eQTL	modelGENE1	same
TMEM158	SDPR	rs1354034	rs1354034	trans_eQTL_trans_eQTL	modelGENE1	same
TMEM158	ADRA2A	rs1354034	rs1354034	trans_eQTL_trans_eQTL	Independent	same
TMEM158	CLEC2L	rs1354034	rs1354034	trans_eQTL_trans_eQTL	Independent	same
TMEM158	COL10A1	rs1354034	rs1354034	trans_eQTL_trans_eQTL	Independent	same
TMEM158	MSANTD3	rs1354034	rs1354034	trans_eQTL_trans_eQTL	Independent	same
TMEM158	MYL9	rs1354034	rs1354034	trans_eQTL_trans_eQTL	Independent	same
TMEM158	ILK	rs1354034	rs1354034	trans_eQTL_trans_eQTL	Independent	same
TMEM158	LTBP1	rs1354034	rs1354034	trans_eQTL_trans_eQTL	Independent	same
TMEM158	RHOBTB1	rs1354034	rs1354034	trans_eQTL_trans_eQTL	Independent	same
TMEM158	HDGF	rs1354034	rs1354034	trans_eQTL_trans_eQTL	Independent	same
TMEM158	TNFSF4	rs1354034	rs1354034	trans_eQTL_trans_eQTL	Independent	same
TMEM158	MAP1B	rs1354034	rs1354034	trans_eQTL_trans_eQTL	Independent	same
TMEM158	ANKRD9	rs1354034	rs1354034	trans_eQTL_trans_eQTL	Independent	same
TMEM158	PARD3	rs1354034	rs1354034	trans_eQTL_trans_eQTL	modelGENE1	same
TMEM158	OST4	rs1354034	rs1354034	trans_eQTL_trans_eQTL	Independent	same
TMEM158	TRIM58	rs1354034	rs1354034	trans_eQTL_trans_eQTL	Independent	same
RP11-944L7.5	ZNF852	rs148768231	rs148768231	eQTL_eQTL	modelGENE1	same
RP11-944L7.5	ZKSCAN7	rs148768231	rs148768231	eQTL_eQTL	modelGENE1	same
RP11-944L7.5	ZNF660	rs148768231	rs148768231	eQTL_eQTL	modelGENE1	same
CDIP1	NRGN	rs1354034	rs1354034	trans_eQTL_trans_eQTL	modelGENE1	same
CDIP1	CLU	rs1354034	rs1354034	trans_eQTL_trans_eQTL	modelGENE1	same
CDIP1	DENND2C	rs1354034	rs1354034	trans_eQTL_trans_eQTL	modelGENE1	same
CDIP1	TREML1	rs1354034	rs1354034	trans_eQTL_trans_eQTL	modelGENE1	same
CDIP1	TUBB1	rs1354034	rs1354034	trans_eQTL_trans_eQTL	modelGENE1	same
CDIP1	EHD3	rs1354034	rs1354034	trans_eQTL_trans_eQTL	Independent	same
CDIP1	ITGB5	rs1354034	rs1354034	trans_eQTL_trans_eQTL	modelGENE1	same
CDIP1	PGRMC1	rs1354034	rs1354034	trans_eQTL_trans_eQTL	modelGENE1	same
CDIP1	PITPNM2	rs1354034	rs1354034	trans_eQTL_trans_eQTL	Independent	same
CDIP1	SRC	rs1354034	rs1354034	trans_eQTL_trans_eQTL	Independent	same
CDIP1	GNAZ	rs1354034	rs1354034	trans_eQTL_trans_eQTL	modelGENE1	same
CDIP1	ITGA2B	rs1354034	rs1354034	trans_eQTL_trans_eQTL	modelGENE1	same
CDIP1	SDPR	rs1354034	rs1354034	trans_eQTL_trans_eQTL	modelGENE1	same
CDIP1	ATP5E	rs1354034	rs1354034	trans_eQTL_trans_eQTL	modelGENE1	same
CDIP1	SMIM3	rs1354034	rs1354034	trans_eQTL_trans_eQTL	modelGENE1	same
CDIP1	CTTN	rs1354034	rs1354034	trans_eQTL_trans_eQTL	modelGENE1	same
CDIP1	PARD3	rs1354034	rs1354034	trans_eQTL_trans_eQTL	modelGENE1	same
RP11-383H13.1	MSC	rs200738457	rs200738457	eQTL_eQTL	Independent	same
CTD-2192J16.22	CTD-2192J16.24	esv3643710	esv3643710	eQTL_eQTL	modelGENE1	same
CTD-2192J16.22	MAN2B1	esv3643710	esv3643710	eQTL_eQTL	modelGENE1	same
FOXJ2	NECAP1	ss1388060965	ss1388060965	eQTL_eQTL	modelGENE1	same
FOXJ2	C3AR1	ss1388060965	ss1388060965	eQTL_eQTL	modelGENE1	same
NBPF9	PHGDH	rs147706200	rs147706200	splicing_eQTL_trans_eQTL	modelGENE2	same
NBPF9	PDE4DIP	rs147706200	rs147706200	splicing_eQTL_eQTL	modelGENE1	same
SRXN1	RP5-850E9.3	rs1964858	rs1964858	eQTL_eQTL	Independent	same
ACTN4	CAPN12	rs12978914	rs12978914	eQTL_eQTL	Independent	same
PSTPIP1	RP11-797A18.4	rs147238110	rs147238110	eQTL_eQTL	modelGENE2	same
PSTPIP1	TSPAN3	rs147238110	rs147238110	eQTL_eQTL	modelGENE2	same
PSTPIP1	RP11-797A18.3	rs147238110	rs147238110	eQTL_eQTL	modelGENE2	same
CYP4F22	CYP4F22	rs76137286	rs76137286	eQTL_splicing_eQTL	modelGENE2	same
TRIM22	DTX3L	rs35350651	rs35350651	trans_eQTL_trans_eQTL	Independent	same
TRIM22	GBP6	rs35350651	rs35350651	trans_eQTL_trans_eQTL	Independent	same
TRIM22	STAT2	rs35350651	rs35350651	trans_eQTL_trans_eQTL	Independent	same
TRIM22	CD274	rs35350651	rs35350651	trans_eQTL_trans_eQTL	Independent	same
TRIM22	NUB1	rs35350651	rs35350651	trans_eQTL_trans_eQTL	Independent	same
TRIM22	GBP1	rs35350651	rs35350651	trans_eQTL_trans_eQTL	Independent	same
TRIM22	BATF2	rs35350651	rs35350651	trans_eQTL_trans_eQTL	Independent	same
TRIM22	GBP5	rs35350651	rs35350651	trans_eQTL_trans_eQTL	Independent	same
TRIM22	PSTPIP2	rs35350651	rs35350651	trans_eQTL_trans_eQTL	Independent	same
TRIM22	PARP14	rs35350651	rs35350651	trans_eQTL_trans_eQTL	Independent	same
TRIM22	PARP9	rs35350651	rs35350651	trans_eQTL_trans_eQTL	Independent	same
TRIM22	STAT1	rs35350651	rs35350651	trans_eQTL_trans_eQTL	Independent	same
TRIM22	IRF9	rs35350651	rs35350651	trans_eQTL_trans_eQTL	Independent	same
FAM212A	NRGN	rs1354034	rs1354034	trans_eQTL_trans_eQTL	modelGENE1	same
FAM212A	CLU	rs1354034	rs1354034	trans_eQTL_trans_eQTL	modelGENE1	same
FAM212A	DENND2C	rs1354034	rs1354034	trans_eQTL_trans_eQTL	modelGENE1	same
FAM212A	TREML1	rs1354034	rs1354034	trans_eQTL_trans_eQTL	modelGENE1	same
FAM212A	TUBB1	rs1354034	rs1354034	trans_eQTL_trans_eQTL	modelGENE1	same
FAM212A	ITGB5	rs1354034	rs1354034	trans_eQTL_trans_eQTL	modelGENE1	same
FAM212A	PGRMC1	rs1354034	rs1354034	trans_eQTL_trans_eQTL	modelGENE1	same
FAM212A	GNAZ	rs1354034	rs1354034	trans_eQTL_trans_eQTL	modelGENE1	same
FAM212A	ITGA2B	rs1354034	rs1354034	trans_eQTL_trans_eQTL	modelGENE1	same
FAM212A	SDPR	rs1354034	rs1354034	trans_eQTL_trans_eQTL	modelGENE1	same
FAM212A	ATP5E	rs1354034	rs1354034	trans_eQTL_trans_eQTL	modelGENE1	same
FAM212A	SMIM3	rs1354034	rs1354034	trans_eQTL_trans_eQTL	modelGENE1	same
FAM212A	CTTN	rs1354034	rs1354034	trans_eQTL_trans_eQTL	modelGENE1	same
FAM212A	PARD3	rs1354034	rs1354034	trans_eQTL_trans_eQTL	modelGENE1	same
FAM212A	CPNE5	rs1354034	rs1354034	trans_eQTL_trans_eQTL	Independent	same
PC.ae.C38.2	PC.ae.C34.2	rs174584	rs174584	met_QTL_met_QTL	Independent	same
PC.ae.C38.2	PC.aa.C34.2	rs174584	rs174584	met_QTL_met_QTL	Independent	same
PVALB	SERPINE1	23:39710195:C:T	23:39710195:C:T	trans_eQTL_trans_eQTL	modelGENE2	same
KCNJ2	GCA	rs3826331	rs3826331	trans_eQTL_trans_eQTL	Independent	same
KCNJ2	ETS2	rs3826331	rs3826331	trans_eQTL_trans_eQTL	Independent	same
KCNJ2	CASP4	rs3826331	rs3826331	trans_eQTL_trans_eQTL	Independent	same
KCNJ2	PFKFB3	rs3826331	rs3826331	trans_eQTL_trans_eQTL	Independent	same
GDAP1	SYP	rs77119371	rs77119371	trans_eQTL_trans_eQTL	modelGENE2	same
ATP1A4	PEA15	rs10797062	rs10797062	eQTL_eQTL	modelGENE2	same
ATP1A4	CASQ1	rs10797062	rs10797062	eQTL_eQTL	Independent	same
BBC3	SAE1	rs307896	rs307896	eQTL_eQTL	modelGENE1	same
RHOF	TMEM120B	rs7136373	rs7136373	eQTL_eQTL	Independent	same
PPDPF	PCMTD2	rs60461814	rs60461814	eQTL_eQTL	modelGENE1	same
RP11-274B18.2	PIP5K1B	rs4745101	rs4745101	eQTL_eQTL	modelGENE2	same
RP11-274B18.2	PGM5	rs4745101	rs4745101	eQTL_eQTL	modelGENE2	same
RP11-274B18.2	TJP2	rs4745101	rs4745101	eQTL_eQTL	modelGENE2	same
RP11-274B18.2	TMEM252	rs4745101	rs4745101	eQTL_eQTL	modelGENE1	same
WDR11	FGFR2	rs1896422	rs1896422	eQTL_eQTL	modelGENE1	same
RP1-130H16.18	RP4-539M6.19	rs5763939	rs5763939	eQTL_eQTL	modelGENE2	same
SEPT9	MED24	rs638664	rs638664	trans_eQTL_trans_eQTL	Independent	same
SEPT9	LCK	rs638664	rs638664	trans_eQTL_trans_eQTL	Independent	same
SEPT9	CD5	rs638664	rs638664	trans_eQTL_trans_eQTL	Independent	same
SEPT9	CD6	rs638664	rs638664	trans_eQTL_trans_eQTL	Independent	same
CMC1	RP11-222K16.2	rs34463163	rs34463163	eQTL_eQTL	modelGENE2	same
HIST1H2BG	HIST1H2BO	rs10990535	rs10990535	trans_eQTL_trans_eQTL	Independent	same
HIST1H2BG	RHOBTB1	rs10990535	rs10990535	trans_eQTL_trans_eQTL	modelGENE1	same
HIST1H2BG	ENKUR	rs10990535	rs10990535	trans_eQTL_trans_eQTL	modelGENE1	same
HIST1H2BG	EHD3	rs10990535	rs10990535	trans_eQTL_trans_eQTL	modelGENE1	same
HIST1H2BG	ZNF367	rs10990535	rs10990535	trans_eQTL_eQTL	modelGENE1	same
SAMD10	LINC00176	rs817352	rs817352	eQTL_eQTL	modelGENE1	same
SAMD10	PRPF6	rs817352	rs817352	eQTL_eQTL	modelGENE1	same
OR52K2	OR52K1	rs34765722	rs34765722	eQTL_eQTL	modelGENE2	same
GNPTG	GNPTG	rs4984820	rs4984820	eQTL_splicing_eQTL	modelGENE2	same
PRKCQ	PRKCQ-AS1	rs943451	rs943451	eQTL_eQTL	modelGENE2	same
AC147651.3	CLU	rs1354034	rs1354034	trans_eQTL_trans_eQTL	modelGENE1	same
AC147651.3	ITGB3	rs1354034	rs1354034	trans_eQTL_trans_eQTL	Independent	same
AC147651.3	DENND2C	rs1354034	rs1354034	trans_eQTL_trans_eQTL	modelGENE1	same
AC147651.3	NT5M	rs1354034	rs1354034	trans_eQTL_trans_eQTL	modelGENE1	same
AC147651.3	TREML1	rs1354034	rs1354034	trans_eQTL_trans_eQTL	modelGENE1	same
AC147651.3	TUBB1	rs1354034	rs1354034	trans_eQTL_trans_eQTL	modelGENE1	same
AC147651.3	ITGB5	rs1354034	rs1354034	trans_eQTL_trans_eQTL	modelGENE1	same
AC147651.3	GNG11	rs1354034	rs1354034	trans_eQTL_trans_eQTL	Independent	same
AC147651.3	PGRMC1	rs1354034	rs1354034	trans_eQTL_trans_eQTL	modelGENE1	same
AC147651.3	STON2	rs1354034	rs1354034	trans_eQTL_trans_eQTL	Independent	same
AC147651.3	GNAZ	rs1354034	rs1354034	trans_eQTL_trans_eQTL	modelGENE1	same
AC147651.3	ITGA2B	rs1354034	rs1354034	trans_eQTL_trans_eQTL	modelGENE1	same
AC147651.3	SDPR	rs1354034	rs1354034	trans_eQTL_trans_eQTL	modelGENE1	same
AC147651.3	PF4	rs1354034	rs1354034	trans_eQTL_trans_eQTL	Independent	same
AC147651.3	LTBP1	rs1354034	rs1354034	trans_eQTL_trans_eQTL	Independent	same
AC147651.3	ATP5E	rs1354034	rs1354034	trans_eQTL_trans_eQTL	modelGENE1	same
AC147651.3	SMIM3	rs1354034	rs1354034	trans_eQTL_trans_eQTL	modelGENE1	same
AC147651.3	CTTN	rs1354034	rs1354034	trans_eQTL_trans_eQTL	modelGENE1	same
AC147651.3	PARD3	rs1354034	rs1354034	trans_eQTL_trans_eQTL	modelGENE1	same
NEAT1	NEAT1	rs512715	rs512715	eQTL_splicing_eQTL	modelGENE2	same
RTF1	NUSAP1	rs113727694	rs113727694	eQTL_eQTL	Independent	same
PLOD2	NRGN	rs1354034	rs1354034	trans_eQTL_trans_eQTL	modelGENE1	same
PLOD2	PCSK6	rs1354034	rs1354034	trans_eQTL_trans_eQTL	Independent	same
PLOD2	CLU	rs1354034	rs1354034	trans_eQTL_trans_eQTL	modelGENE1	same
PLOD2	MFSD2B	rs1354034	rs1354034	trans_eQTL_trans_eQTL	Independent	same
PLOD2	EGF	rs1354034	rs1354034	trans_eQTL_trans_eQTL	Independent	same
PLOD2	ITGB3	rs1354034	rs1354034	trans_eQTL_trans_eQTL	Independent	same
PLOD2	DENND2C	rs1354034	rs1354034	trans_eQTL_trans_eQTL	modelGENE1	same
PLOD2	TUBB1	rs1354034	rs1354034	trans_eQTL_trans_eQTL	modelGENE1	same
PLOD2	MMRN1	rs1354034	rs1354034	trans_eQTL_trans_eQTL	Independent	same
PLOD2	NFIB	rs1354034	rs1354034	trans_eQTL_trans_eQTL	Independent	same
PLOD2	PPBP	rs1354034	rs1354034	trans_eQTL_trans_eQTL	Independent	same
PLOD2	MEGT1	rs1354034	rs1354034	trans_eQTL_trans_eQTL	Independent	same
PLOD2	ITGB5	rs1354034	rs1354034	trans_eQTL_trans_eQTL	modelGENE1	same
PLOD2	PGRMC1	rs1354034	rs1354034	trans_eQTL_trans_eQTL	modelGENE1	same
PLOD2	SDPR	rs1354034	rs1354034	trans_eQTL_trans_eQTL	modelGENE1	same
PLOD2	MMP1	rs1354034	rs1354034	trans_eQTL_trans_eQTL	Independent	same
PLOD2	MAP1A	rs1354034	rs1354034	trans_eQTL_trans_eQTL	Independent	same
PLOD2	SELP	rs1354034	rs1354034	trans_eQTL_trans_eQTL	Independent	same
PLOD2	COL10A1	rs1354034	rs1354034	trans_eQTL_trans_eQTL	Independent	same
PLOD2	LTBP1	rs1354034	rs1354034	trans_eQTL_trans_eQTL	Independent	same
PLOD2	LY6G6F	rs1354034	rs1354034	trans_eQTL_trans_eQTL	Independent	same
PLOD2	PCYT1B	rs1354034	rs1354034	trans_eQTL_trans_eQTL	Independent	same
PLOD2	CTTN	rs1354034	rs1354034	trans_eQTL_trans_eQTL	modelGENE1	same
PLOD2	ITGB3	rs1354034	rs1354034	trans_eQTL_trans_eQTL	Independent	same
PLOD2	TRIM58	rs1354034	rs1354034	trans_eQTL_trans_eQTL	Independent	same
PLOD2	PDE3A	rs1354034	rs1354034	trans_eQTL_trans_eQTL	Independent	same
RP11-304L19.8	BRICD5	rs26849	rs26849	eQTL_eQTL	modelGENE1	same
RP11-1407O15.2	TBC1D3	rs147747951	rs147747951	eQTL_eQTL	Independent	same
RAB24	PRELID1	rs10051822	rs10051822	splicing_eQTL_eQTL	modelGENE2	same
C1orf204	SLAMF8	rs2501362	rs2501362	eQTL_eQTL	Independent	same
RHOC	RP11-426L16.10	rs139444463	rs139444463	eQTL_eQTL	Independent	same
EIF3F	EIF3F	rs7125891	rs7125891	eQTL_splicing_eQTL	modelGENE2	same
APAF1	ANKS1B	rs7314622	rs7314622	eQTL_eQTL	Independent	same
SEPT4	NRGN	rs1354034	rs1354034	trans_eQTL_trans_eQTL	modelGENE1	same
SEPT4	CLU	rs1354034	rs1354034	trans_eQTL_trans_eQTL	modelGENE1	same
SEPT4	DENND2C	rs1354034	rs1354034	trans_eQTL_trans_eQTL	modelGENE1	same
SEPT4	FSTL1	rs1354034	rs1354034	trans_eQTL_trans_eQTL	Independent	same
SEPT4	NT5M	rs1354034	rs1354034	trans_eQTL_trans_eQTL	modelGENE1	same
SEPT4	TREML1	rs1354034	rs1354034	trans_eQTL_trans_eQTL	modelGENE1	same
SEPT4	TUBB1	rs1354034	rs1354034	trans_eQTL_trans_eQTL	modelGENE1	same
SEPT4	ITGB5	rs1354034	rs1354034	trans_eQTL_trans_eQTL	modelGENE1	same
SEPT4	PGRMC1	rs1354034	rs1354034	trans_eQTL_trans_eQTL	modelGENE1	same
SEPT4	GNAZ	rs1354034	rs1354034	trans_eQTL_trans_eQTL	modelGENE1	same
SEPT4	ITGA2B	rs1354034	rs1354034	trans_eQTL_trans_eQTL	modelGENE1	same
SEPT4	SDPR	rs1354034	rs1354034	trans_eQTL_trans_eQTL	modelGENE1	same
SEPT4	MOB3C	rs1354034	rs1354034	trans_eQTL_trans_eQTL	Independent	same
SEPT4	ILK	rs1354034	rs1354034	trans_eQTL_trans_eQTL	Independent	same
SEPT4	ATP5E	rs1354034	rs1354034	trans_eQTL_trans_eQTL	modelGENE1	same
SEPT4	CTTN	rs1354034	rs1354034	trans_eQTL_trans_eQTL	modelGENE1	same
SEPT4	MAX	rs1354034	rs1354034	trans_eQTL_trans_eQTL	Independent	same
SEPT4	PARD3	rs1354034	rs1354034	trans_eQTL_trans_eQTL	modelGENE1	same
ATP6V1C2	PDIA6	rs7604563	rs7604563	eQTL_eQTL	Independent	same
MIF	AP000350.4	rs371783806	rs371783806	eQTL_eQTL	Independent	same
VWF	NRGN	rs1354034	rs1354034	trans_eQTL_trans_eQTL	modelGENE1	same
VWF	DENND2C	rs1354034	rs1354034	trans_eQTL_trans_eQTL	modelGENE1	same
VWF	TREML1	rs1354034	rs1354034	trans_eQTL_trans_eQTL	modelGENE1	same
VWF	TUBB1	rs1354034	rs1354034	trans_eQTL_trans_eQTL	modelGENE1	same
VWF	TLN1	rs1354034	rs1354034	trans_eQTL_trans_eQTL	Independent	same
VWF	ITGB5	rs1354034	rs1354034	trans_eQTL_trans_eQTL	modelGENE1	same
VWF	PGRMC1	rs1354034	rs1354034	trans_eQTL_trans_eQTL	modelGENE1	same
VWF	MGLL	rs1354034	rs1354034	trans_eQTL_trans_eQTL	Independent	same
VWF	GNAZ	rs1354034	rs1354034	trans_eQTL_trans_eQTL	modelGENE1	same
VWF	SDPR	rs1354034	rs1354034	trans_eQTL_trans_eQTL	modelGENE1	same
VWF	ATP5E	rs1354034	rs1354034	trans_eQTL_trans_eQTL	modelGENE1	same
VWF	CD9	rs1354034	rs1354034	trans_eQTL_trans_eQTL	Independent	same
VWF	SMIM3	rs1354034	rs1354034	trans_eQTL_trans_eQTL	modelGENE1	same
VWF	CTTN	rs1354034	rs1354034	trans_eQTL_trans_eQTL	modelGENE1	same
VWF	PARD3	rs1354034	rs1354034	trans_eQTL_trans_eQTL	modelGENE1	same
VWF	PTGS1	rs1354034	rs1354034	trans_eQTL_trans_eQTL	Independent	same
GPCPD1	LINC00654	rs805771	rs805771	eQTL_eQTL	Independent	same
TRPM6	C9orf40	rs60062173	rs60062173	eQTL_eQTL	modelGENE2	same
RP11-108K14.8	MTG1	rs35588026	rs35588026	eQTL_eQTL	Independent	same
TOMM40L	FCER1G	rs41270849	rs41270849	eQTL_eQTL	modelGENE2	same
TOMM40L	APOA2	rs41270849	rs41270849	eQTL_eQTL	modelGENE2	same
ZNF429	RP11-678G14.4	rs4809140	rs4809140	eQTL_eQTL	Independent	same
JMJD7	NDUFAF1	rs146883891	rs146883891	eQTL_eQTL	modelGENE1	same
WDR45	AF196779.12	23:49909456:G:A	23:49909456:G:A	eQTL_eQTL	Independent	same
RAD51D	NLE1	rs2062115	rs2062115	eQTL_eQTL	modelGENE1	same
RSPH10B2	RSPH10B	rs111506898	rs111506898	eQTL_eQTL	Independent	same
CA2	CA2	rs2930553	rs2930553	eQTL_pQTL	modelGENE2	same
L3MBTL3	L3MBTL3	rs7740107	rs7740107	splicing_eQTL_eQTL	modelGENE2	same
L3MBTL3	SAMD1	rs7740107	rs7740107	splicing_eQTL_trans_eQTL	modelGENE2	same
CBR3	CBR3	rs4817775	rs4817775	splicing_eQTL_eQTL	modelGENE1	same
CORO2A	TRIM14	rs7857813	rs7857813	eQTL_eQTL	Independent	same
RP11-1021N1.1	C16orf45	rs7507105	rs7507105	trans_eQTL_trans_eQTL	Independent	same
AC069368.3	PLEKHO2	rs832881	rs832881	eQTL_eQTL	Independent	same
PCDHGC5	PCDHGA6	rs6865784	rs6865784	eQTL_eQTL	Independent	same
PCDHGC5	PCDHGB7	rs6865784	rs6865784	eQTL_eQTL	Independent	same
TNFAIP6	NMI	rs138759058	rs138759058	eQTL_eQTL	Independent	same
ZNF230	ZNF788	rs17611827	rs17611827	trans_eQTL_trans_eQTL	modelGENE2	same
FAM167B	TMEM234	rs72668508	rs72668508	eQTL_eQTL	modelGENE2	same
GRN	ZNF35	rs56084453	rs56084453	trans_eQTL_eQTL	modelGENE1	same
GRN	ZNF502	rs56084453	rs56084453	trans_eQTL_eQTL	modelGENE1	same
GRN	KIAA1143	rs56084453	rs56084453	trans_eQTL_eQTL	modelGENE2	same
GRN	RP11-348P10.2	rs56084453	rs56084453	trans_eQTL_eQTL	modelGENE2	same
GRN	ZNF501	rs56084453	rs56084453	trans_eQTL_eQTL	modelGENE1	same
GRN	RP11-944L7.5	rs56084453	rs56084453	trans_eQTL_eQTL	modelGENE2	same
GRN	ZNF197	rs56084453	rs56084453	trans_eQTL_eQTL	modelGENE1	same
PC.aa.C32.2	PC.aa.C36.3	rs174583	rs174583	met_QTL_met_QTL	Independent	same
ZNF35	ZNF502	rs56084453	rs56084453	eQTL_eQTL	modelGENE1	same
ZNF35	KIAA1143	rs56084453	rs56084453	eQTL_eQTL	modelGENE2	same
ZNF35	RP11-348P10.2	rs56084453	rs56084453	eQTL_eQTL	modelGENE2	same
ZNF35	ZNF501	rs56084453	rs56084453	eQTL_eQTL	modelGENE1	same
ZNF35	RP11-944L7.5	rs56084453	rs56084453	eQTL_eQTL	modelGENE2	same
ZNF35	ZKSCAN7	rs56084453	rs56084453	eQTL_eQTL	modelGENE2	same
ZNF35	ZNF197	rs56084453	rs56084453	eQTL_eQTL	modelGENE1	same
WDR81	SERPINF2	rs146014824	rs146014824	eQTL_eQTL	modelGENE2	same
REC8	IPO4	rs143278867	rs143278867	eQTL_eQTL	modelGENE2	same
TMEM259	TMEM259	rs2240160	rs2240160	eQTL_splicing_eQTL	modelGENE2	same
PPP1R15A	TAGLN2	rs1265564	rs1265564	trans_eQTL_trans_eQTL	Independent	same
STX16	EDN3	rs259964	rs259964	eQTL_eQTL	modelGENE1	same
NCOA4	NCOA4	rs10740051	rs10740051	eQTL_splicing_eQTL	modelGENE1	same
NCOA4	AGAP7	rs10740051	rs10740051	eQTL_eQTL	modelGENE2	same
MVP	MAZ	rs201727006	rs201727006	eQTL_eQTL	modelGENE2	same
NAT14	SSC5D	rs62130160	rs62130160	eQTL_eQTL	modelGENE1	same
THBS3	MTX1	rs527713857	rs527713857	eQTL_eQTL	modelGENE1	same
Y_RNA	CKLF-CMTM1	rs3743713	rs3743713	eQTL_splicing_eQTL	modelGENE1	same
COPG2	KLHDC10	rs77790182	rs77790182	eQTL_eQTL	modelGENE1	same
XPNPEP1	GP1BA	rs1354034	rs1354034	trans_eQTL_trans_eQTL	Independent	same
XPNPEP1	NRGN	rs1354034	rs1354034	trans_eQTL_trans_eQTL	modelGENE1	same
XPNPEP1	CLU	rs1354034	rs1354034	trans_eQTL_trans_eQTL	modelGENE1	same
XPNPEP1	TREML1	rs1354034	rs1354034	trans_eQTL_trans_eQTL	modelGENE1	same
XPNPEP1	TUBB1	rs1354034	rs1354034	trans_eQTL_trans_eQTL	modelGENE1	same
XPNPEP1	ITGB5	rs1354034	rs1354034	trans_eQTL_trans_eQTL	modelGENE1	same
XPNPEP1	PGRMC1	rs1354034	rs1354034	trans_eQTL_trans_eQTL	modelGENE1	same
XPNPEP1	GNAZ	rs1354034	rs1354034	trans_eQTL_trans_eQTL	modelGENE1	same
XPNPEP1	ITGA2B	rs1354034	rs1354034	trans_eQTL_trans_eQTL	modelGENE1	same
XPNPEP1	SDPR	rs1354034	rs1354034	trans_eQTL_trans_eQTL	modelGENE1	same
XPNPEP1	FERMT3	rs1354034	rs1354034	trans_eQTL_trans_eQTL	Independent	same
XPNPEP1	LTBP1	rs1354034	rs1354034	trans_eQTL_trans_eQTL	Independent	same
XPNPEP1	ATP5E	rs1354034	rs1354034	trans_eQTL_trans_eQTL	modelGENE1	same
XPNPEP1	SMIM3	rs1354034	rs1354034	trans_eQTL_trans_eQTL	modelGENE1	same
XPNPEP1	PARD3	rs1354034	rs1354034	trans_eQTL_trans_eQTL	modelGENE1	same
CCDC116	YDJC	rs34977459	rs34977459	eQTL_splicing_eQTL	modelGENE2	same
SMAP1	B3GAT2	rs147903629	rs147903629	eQTL_eQTL	Independent	same
SNHG18	SEMA5A	rs17329324	rs17329324	eQTL_eQTL	modelGENE1	same
DLEU7	MRAS	rs34856868	rs34856868	trans_eQTL_trans_eQTL	modelGENE1	same
DLEU7	FOLR2	rs34856868	rs34856868	trans_eQTL_trans_eQTL	modelGENE1	same
DLEU7	TMEM63C	rs34856868	rs34856868	trans_eQTL_trans_eQTL	modelGENE1	same
DLEU7	CYP1B1	rs34856868	rs34856868	trans_eQTL_trans_eQTL	modelGENE1	same
DLEU7	C11orf82	rs34856868	rs34856868	trans_eQTL_trans_eQTL	modelGENE1	same
DLEU7	CACNA2D3	rs34856868	rs34856868	trans_eQTL_trans_eQTL	modelGENE1	same
DLEU7	ALDH1A1	rs34856868	rs34856868	trans_eQTL_trans_eQTL	modelGENE1	same
DLEU7	SHROOM1	rs34856868	rs34856868	trans_eQTL_trans_eQTL	modelGENE1	same
DLEU7	VENTX	rs34856868	rs34856868	trans_eQTL_trans_eQTL	modelGENE1	same
DLEU7	CDC42BPB	rs34856868	rs34856868	trans_eQTL_trans_eQTL	modelGENE1	same
LINC00998	GPR85	rs12705849	rs12705849	eQTL_eQTL	modelGENE1	same
WDR81	SERPINF2	rs7220762	rs7220762	eQTL_eQTL	modelGENE2	same
GP1BA	NCKAP1	rs1354034	rs1354034	trans_eQTL_trans_eQTL	Independent	same
GP1BA	NRGN	rs1354034	rs1354034	trans_eQTL_trans_eQTL	modelGENE1	same
GP1BA	TFPI	rs1354034	rs1354034	trans_eQTL_trans_eQTL	Independent	same
GP1BA	PCSK6	rs1354034	rs1354034	trans_eQTL_trans_eQTL	Independent	same
GP1BA	CLU	rs1354034	rs1354034	trans_eQTL_trans_eQTL	modelGENE1	same
GP1BA	MFSD2B	rs1354034	rs1354034	trans_eQTL_trans_eQTL	Independent	same
GP1BA	EGF	rs1354034	rs1354034	trans_eQTL_trans_eQTL	Independent	same
GP1BA	ADCY6	rs1354034	rs1354034	trans_eQTL_trans_eQTL	Independent	same
GP1BA	ITGB3	rs1354034	rs1354034	trans_eQTL_trans_eQTL	Independent	same
GP1BA	F13A1	rs1354034	rs1354034	trans_eQTL_trans_eQTL	Independent	same
GP1BA	FRMD4B	rs1354034	rs1354034	trans_eQTL_trans_eQTL	Independent	same
GP1BA	DENND2C	rs1354034	rs1354034	trans_eQTL_trans_eQTL	Independent	same
GP1BA	F2RL3	rs1354034	rs1354034	trans_eQTL_trans_eQTL	Independent	same
GP1BA	FSTL1	rs1354034	rs1354034	trans_eQTL_trans_eQTL	Independent	same
GP1BA	TREML1	rs1354034	rs1354034	trans_eQTL_trans_eQTL	modelGENE1	same
GP1BA	TUBB1	rs1354034	rs1354034	trans_eQTL_trans_eQTL	modelGENE1	same
GP1BA	MMRN1	rs1354034	rs1354034	trans_eQTL_trans_eQTL	Independent	same
GP1BA	NFIB	rs1354034	rs1354034	trans_eQTL_trans_eQTL	Independent	same
GP1BA	PPBP	rs1354034	rs1354034	trans_eQTL_trans_eQTL	Independent	same
GP1BA	MYCT1	rs1354034	rs1354034	trans_eQTL_trans_eQTL	Independent	same
GP1BA	TLN1	rs1354034	rs1354034	trans_eQTL_trans_eQTL	Independent	same
GP1BA	COL6A3	rs1354034	rs1354034	trans_eQTL_trans_eQTL	Independent	same
GP1BA	MEGT1	rs1354034	rs1354034	trans_eQTL_trans_eQTL	Independent	same
GP1BA	ITGB5	rs1354034	rs1354034	trans_eQTL_trans_eQTL	modelGENE1	same
GP1BA	STON2	rs1354034	rs1354034	trans_eQTL_trans_eQTL	Independent	same
GP1BA	MGLL	rs1354034	rs1354034	trans_eQTL_trans_eQTL	Independent	same
GP1BA	SSX2IP	rs1354034	rs1354034	trans_eQTL_trans_eQTL	Independent	same
GP1BA	PROSER2	rs1354034	rs1354034	trans_eQTL_trans_eQTL	Independent	same
GP1BA	EGFL7	rs1354034	rs1354034	trans_eQTL_trans_eQTL	Independent	same
GP1BA	LY6G6E	rs1354034	rs1354034	trans_eQTL_trans_eQTL	Independent	same
GP1BA	DNM3	rs1354034	rs1354034	trans_eQTL_trans_eQTL	Independent	same
GP1BA	EMILIN1	rs1354034	rs1354034	trans_eQTL_trans_eQTL	Independent	same
GP1BA	GNAZ	rs1354034	rs1354034	trans_eQTL_trans_eQTL	modelGENE1	same
GP1BA	ITGA2B	rs1354034	rs1354034	trans_eQTL_trans_eQTL	modelGENE1	same
GP1BA	SDPR	rs1354034	rs1354034	trans_eQTL_trans_eQTL	modelGENE1	same
GP1BA	GP5	rs1354034	rs1354034	trans_eQTL_trans_eQTL	Independent	same
GP1BA	CALD1	rs1354034	rs1354034	trans_eQTL_trans_eQTL	Independent	same
GP1BA	MOB3C	rs1354034	rs1354034	trans_eQTL_trans_eQTL	Independent	same
GP1BA	MMP1	rs1354034	rs1354034	trans_eQTL_trans_eQTL	Independent	same
GP1BA	SELP	rs1354034	rs1354034	trans_eQTL_trans_eQTL	Independent	same
GP1BA	MFAP3L	rs1354034	rs1354034	trans_eQTL_trans_eQTL	Independent	same
GP1BA	CLEC2L	rs1354034	rs1354034	trans_eQTL_trans_eQTL	Independent	same
GP1BA	COL10A1	rs1354034	rs1354034	trans_eQTL_trans_eQTL	Independent	same
GP1BA	SYTL4	rs1354034	rs1354034	trans_eQTL_trans_eQTL	Independent	same
GP1BA	TTC7B	rs1354034	rs1354034	trans_eQTL_trans_eQTL	Independent	same
GP1BA	PF4	rs1354034	rs1354034	trans_eQTL_trans_eQTL	Independent	same
GP1BA	FERMT3	rs1354034	rs1354034	trans_eQTL_trans_eQTL	Independent	same
GP1BA	LTBP1	rs1354034	rs1354034	trans_eQTL_trans_eQTL	Independent	same
GP1BA	SAMD14	rs1354034	rs1354034	trans_eQTL_trans_eQTL	Independent	same
GP1BA	ATP5E	rs1354034	rs1354034	trans_eQTL_trans_eQTL	modelGENE1	same
GP1BA	SLC24A3	rs1354034	rs1354034	trans_eQTL_trans_eQTL	Independent	same
GP1BA	CD9	rs1354034	rs1354034	trans_eQTL_trans_eQTL	Independent	same
GP1BA	LY6G6F	rs1354034	rs1354034	trans_eQTL_trans_eQTL	Independent	same
GP1BA	PCYT1B	rs1354034	rs1354034	trans_eQTL_trans_eQTL	Independent	same
GP1BA	TNFSF4	rs1354034	rs1354034	trans_eQTL_trans_eQTL	Independent	same
GP1BA	PARVB	rs1354034	rs1354034	trans_eQTL_trans_eQTL	Independent	same
GP1BA	MAP1B	rs1354034	rs1354034	trans_eQTL_trans_eQTL	Independent	same
GP1BA	ITGB3	rs1354034	rs1354034	trans_eQTL_trans_eQTL	Independent	same
GP1BA	TSPAN33	rs1354034	rs1354034	trans_eQTL_trans_eQTL	Independent	same
GP1BA	PDE3A	rs1354034	rs1354034	trans_eQTL_trans_eQTL	Independent	same
GP1BA	GP6	rs1354034	rs1354034	trans_eQTL_trans_eQTL	Independent	same
AC105344.2	GPR55	rs74482341	rs74482341	eQTL_eQTL	Independent	same
RP11-542C16.2	GPS2	rs138695708	rs138695708	eQTL_eQTL	Independent	same
SCFD2	CXCL5	rs1354034	rs1354034	trans_eQTL_trans_eQTL	Independent	same
SCFD2	CLU	rs1354034	rs1354034	trans_eQTL_trans_eQTL	modelGENE1	same
SCFD2	DENND2C	rs1354034	rs1354034	trans_eQTL_trans_eQTL	modelGENE1	same
SCFD2	NT5M	rs1354034	rs1354034	trans_eQTL_trans_eQTL	modelGENE1	same
SCFD2	TREML1	rs1354034	rs1354034	trans_eQTL_trans_eQTL	modelGENE1	same
SCFD2	TUBB1	rs1354034	rs1354034	trans_eQTL_trans_eQTL	modelGENE1	same
SCFD2	PRKAR2B	rs1354034	rs1354034	trans_eQTL_trans_eQTL	Independent	same
SCFD2	ITGB5	rs1354034	rs1354034	trans_eQTL_trans_eQTL	modelGENE1	same
SCFD2	PGRMC1	rs1354034	rs1354034	trans_eQTL_trans_eQTL	modelGENE1	same
SCFD2	GNAZ	rs1354034	rs1354034	trans_eQTL_trans_eQTL	modelGENE1	same
SCFD2	ITGA2B	rs1354034	rs1354034	trans_eQTL_trans_eQTL	modelGENE1	same
SCFD2	SDPR	rs1354034	rs1354034	trans_eQTL_trans_eQTL	modelGENE1	same
SCFD2	ATP5E	rs1354034	rs1354034	trans_eQTL_trans_eQTL	modelGENE1	same
SCFD2	SMIM3	rs1354034	rs1354034	trans_eQTL_trans_eQTL	modelGENE1	same
SCFD2	PARD3	rs1354034	rs1354034	trans_eQTL_trans_eQTL	modelGENE1	same
LAIR1	LAIR2	rs118056835	rs118056835	eQTL_eQTL	modelGENE2	same
SLFN12L	FKBP8	rs36064799	rs36064799	eQTL_trans_eQTL	modelGENE1	same
SLFN12L	DMTN	rs36064799	rs36064799	eQTL_trans_eQTL	modelGENE2	same
USP21	PPOX	rs7517289	rs7517289	eQTL_eQTL	modelGENE1	same
PCDHGA5	PCDHGB7	rs74910284	rs74910284	eQTL_eQTL	Independent	same
CASP4	CASP5	rs201983120	rs201983120	eQTL_splicing_eQTL	modelGENE1	same
CASP4	CASP5	rs201983120	rs201983120	eQTL_eQTL	Independent	same
VHL	VHL	rs73024533	rs73024533	eQTL_splicing_eQTL	modelGENE2	same
RBPMS2	COL4A2	rs1354034	rs1354034	trans_eQTL_trans_eQTL	Independent	same
RBPMS2	PCSK6	rs1354034	rs1354034	trans_eQTL_trans_eQTL	Independent	same
RBPMS2	CLU	rs1354034	rs1354034	trans_eQTL_trans_eQTL	modelGENE1	same
RBPMS2	DENND2C	rs1354034	rs1354034	trans_eQTL_trans_eQTL	modelGENE1	same
RBPMS2	TREML1	rs1354034	rs1354034	trans_eQTL_trans_eQTL	modelGENE1	same
RBPMS2	PDLIM1	rs1354034	rs1354034	trans_eQTL_trans_eQTL	Independent	same
RBPMS2	TUBB1	rs1354034	rs1354034	trans_eQTL_trans_eQTL	modelGENE1	same
RBPMS2	EHD3	rs1354034	rs1354034	trans_eQTL_trans_eQTL	Independent	same
RBPMS2	PPBP	rs1354034	rs1354034	trans_eQTL_trans_eQTL	Independent	same
RBPMS2	PPP1R14A	rs1354034	rs1354034	trans_eQTL_trans_eQTL	Independent	same
RBPMS2	SPINT2	rs1354034	rs1354034	trans_eQTL_trans_eQTL	Independent	same
RBPMS2	PRKAR2B	rs1354034	rs1354034	trans_eQTL_trans_eQTL	Independent	same
RBPMS2	ITGB5	rs1354034	rs1354034	trans_eQTL_trans_eQTL	modelGENE1	same
RBPMS2	PGRMC1	rs1354034	rs1354034	trans_eQTL_trans_eQTL	modelGENE1	same
RBPMS2	PITPNM2	rs1354034	rs1354034	trans_eQTL_trans_eQTL	Independent	same
RBPMS2	GNAZ	rs1354034	rs1354034	trans_eQTL_trans_eQTL	modelGENE1	same
RBPMS2	ITGA2B	rs1354034	rs1354034	trans_eQTL_trans_eQTL	modelGENE1	same
RBPMS2	SDPR	rs1354034	rs1354034	trans_eQTL_trans_eQTL	modelGENE1	same
RBPMS2	FGF2	rs1354034	rs1354034	trans_eQTL_trans_eQTL	Independent	same
RBPMS2	ODC1	rs1354034	rs1354034	trans_eQTL_trans_eQTL	Independent	same
RBPMS2	PF4	rs1354034	rs1354034	trans_eQTL_trans_eQTL	Independent	same
RBPMS2	SAMD14	rs1354034	rs1354034	trans_eQTL_trans_eQTL	Independent	same
RBPMS2	ATP5E	rs1354034	rs1354034	trans_eQTL_trans_eQTL	modelGENE1	same
RBPMS2	SLC24A3	rs1354034	rs1354034	trans_eQTL_trans_eQTL	Independent	same
RBPMS2	SMIM3	rs1354034	rs1354034	trans_eQTL_trans_eQTL	modelGENE1	same
RBPMS2	PTK2	rs1354034	rs1354034	trans_eQTL_trans_eQTL	Independent	same
RBPMS2	CTTN	rs1354034	rs1354034	trans_eQTL_trans_eQTL	modelGENE1	same
RBPMS2	TSPAN33	rs1354034	rs1354034	trans_eQTL_trans_eQTL	Independent	same
RBPMS2	PARD3	rs1354034	rs1354034	trans_eQTL_trans_eQTL	modelGENE1	same
RBPMS2	CPNE5	rs1354034	rs1354034	trans_eQTL_trans_eQTL	Independent	same
PSEN1	ZFYVE1	rs12883075	rs12883075	eQTL_eQTL	modelGENE2	same
MAP2K6	IKZF1	rs149007767	rs149007767	trans_eQTL_eQTL	modelGENE1	same
MAP2K6	MICALCL	rs149007767	rs149007767	trans_eQTL_trans_eQTL	modelGENE1	same
MAP2K6	ALDH2	rs149007767	rs149007767	trans_eQTL_trans_eQTL	modelGENE1	same
MAP2K6	THBD	rs149007767	rs149007767	trans_eQTL_trans_eQTL	modelGENE1	same
MAP2K6	MICAL2	rs149007767	rs149007767	trans_eQTL_trans_eQTL	modelGENE1	same
MAP2K6	C19orf59	rs149007767	rs149007767	trans_eQTL_trans_eQTL	Independent	same
MAP2K6	HEATR5A	rs149007767	rs149007767	trans_eQTL_trans_eQTL	modelGENE1	same
MAP2K6	HRH2	rs149007767	rs149007767	trans_eQTL_trans_eQTL	modelGENE1	same
HRH4	AKAP12	rs78744187	rs78744187	trans_eQTL_trans_eQTL	Independent	same
HRH4	KIT	rs78744187	rs78744187	trans_eQTL_trans_pQTL	modelGENE1	same
WIPI2	SLC29A4	rs72155545	rs72155545	eQTL_eQTL	modelGENE2	same
HLA-DPA1	HLA-DPB1	rs13203715	rs13203715	eQTL_eQTL	Independent	same
HSPA1B	LST1	rs3087617	rs3087617	eQTL_eQTL	modelGENE1	same
ADM	CCDC80	rs4253252	rs4253252	trans_pQTL_trans_pQTL	modelGENE2	same
ADM	CDH2	rs4253252	rs4253252	trans_pQTL_trans_pQTL	Independent	same
ADM	MMP2	rs4253252	rs4253252	trans_pQTL_trans_pQTL	Independent	same
AC002398.9	U2AF1L4	rs231237	rs231237	eQTL_eQTL	modelGENE1	same
AC002398.9	AD000671.6	rs231237	rs231237	eQTL_eQTL	modelGENE1	same
SH3RF3-AS1	SH3RF3	rs56660819	rs56660819	eQTL_eQTL	modelGENE1	same
CTC-273B12.8	CYTH2	rs28541882	rs28541882	eQTL_eQTL	Independent	same
CTD-2369P2.10	ZGLP1	rs112872667	rs112872667	eQTL_eQTL	Independent	same
TAP2	HLA-DOB	rs4148876	rs4148876	eQTL_eQTL	modelGENE2	same
AC009892.10	LILRB1	rs1808512	rs1808512	eQTL_eQTL	Independent	same
ANO6	PCSK6	rs1354034	rs1354034	trans_eQTL_trans_eQTL	Independent	same
ANO6	CLU	rs1354034	rs1354034	trans_eQTL_trans_eQTL	modelGENE1	same
ANO6	ITGB3	rs1354034	rs1354034	trans_eQTL_trans_eQTL	Independent	same
ANO6	TREML1	rs1354034	rs1354034	trans_eQTL_trans_eQTL	modelGENE1	same
ANO6	ABLIM3	rs1354034	rs1354034	trans_eQTL_trans_eQTL	Independent	same
ANO6	TUBB1	rs1354034	rs1354034	trans_eQTL_trans_eQTL	modelGENE1	same
ANO6	VSIG2	rs1354034	rs1354034	trans_eQTL_trans_eQTL	Independent	same
ANO6	PRKAR2B	rs1354034	rs1354034	trans_eQTL_trans_eQTL	Independent	same
ANO6	PDE5A	rs1354034	rs1354034	trans_eQTL_trans_eQTL	Independent	same
ANO6	PEAR1	rs1354034	rs1354034	trans_eQTL_trans_eQTL	Independent	same
ANO6	GNAZ	rs1354034	rs1354034	trans_eQTL_trans_eQTL	modelGENE1	same
ANO6	ITGA2B	rs1354034	rs1354034	trans_eQTL_trans_eQTL	modelGENE1	same
ANO6	SDPR	rs1354034	rs1354034	trans_eQTL_trans_eQTL	modelGENE1	same
ANO6	GRK5	rs1354034	rs1354034	trans_eQTL_trans_eQTL	Independent	same
ANO6	LTBP1	rs1354034	rs1354034	trans_eQTL_trans_eQTL	Independent	same
ANO6	CTTN	rs1354034	rs1354034	trans_eQTL_trans_eQTL	Independent	same
ANO6	ITGB3	rs1354034	rs1354034	trans_eQTL_trans_eQTL	Independent	same
ANO6	PTGS1	rs1354034	rs1354034	trans_eQTL_trans_eQTL	Independent	same
TUT1	AHNAK	rs2509957	rs2509957	eQTL_eQTL	modelGENE1	same
DNAH17	PGS1	rs17878683	rs17878683	eQTL_eQTL	Independent	same
AP5Z1	FOXK1	rs7784748	rs7784748	eQTL_eQTL	modelGENE1	same
ADAP1	COX19	rs10237245	rs10237245	eQTL_eQTL	Independent	same
PC.ae.C34.2	PC.aa.C34.2	rs174584	rs174584	met_QTL_met_QTL	Independent	same
HM13	PNKD	rs73008259	rs73008259	trans_eQTL_trans_eQTL	modelGENE2	same
HM13	TDP2	rs73008259	rs73008259	trans_eQTL_trans_eQTL	modelGENE2	same
HM13	PLAGL1	rs73008259	rs73008259	trans_eQTL_eQTL	Independent	same
DDX39B	ATP6V1G2-DDX39B	rs77639798	rs77639798	eQTL_eQTL	Independent	same
ABRACL	REPS1	rs12196247	rs12196247	eQTL_eQTL	modelGENE2	same
IFIT5	IFI35	rs10832699	rs10832699	trans_eQTL_trans_eQTL	Independent	same
IFIT5	CMPK2	rs10832699	rs10832699	trans_eQTL_trans_eQTL	Independent	same
IFIT5	ISG15	rs10832699	rs10832699	trans_eQTL_trans_eQTL	Independent	same
IFIT5	IFIT1	rs10832699	rs10832699	trans_eQTL_trans_eQTL	Independent	same
IFIT5	OAS1	rs10832699	rs10832699	trans_eQTL_trans_eQTL	Independent	same
TUBA4A	NRGN	rs1354034	rs1354034	trans_eQTL_trans_eQTL	modelGENE1	same
TUBA4A	SEC14L5	rs1354034	rs1354034	trans_eQTL_trans_eQTL	Independent	same
TUBA4A	CLU	rs1354034	rs1354034	trans_eQTL_trans_eQTL	modelGENE1	same
TUBA4A	DENND2C	rs1354034	rs1354034	trans_eQTL_trans_eQTL	modelGENE1	same
TUBA4A	NT5M	rs1354034	rs1354034	trans_eQTL_trans_eQTL	modelGENE1	same
TUBA4A	TREML1	rs1354034	rs1354034	trans_eQTL_trans_eQTL	modelGENE1	same
TUBA4A	TUBB1	rs1354034	rs1354034	trans_eQTL_trans_eQTL	modelGENE1	same
TUBA4A	MYCT1	rs1354034	rs1354034	trans_eQTL_trans_eQTL	Independent	same
TUBA4A	C12orf39	rs1354034	rs1354034	trans_eQTL_trans_eQTL	Independent	same
TUBA4A	ITGB5	rs1354034	rs1354034	trans_eQTL_trans_eQTL	modelGENE1	same
TUBA4A	PGRMC1	rs1354034	rs1354034	trans_eQTL_trans_eQTL	modelGENE1	same
TUBA4A	SMOX	rs1354034	rs1354034	trans_eQTL_trans_eQTL	Independent	same
TUBA4A	GNAZ	rs1354034	rs1354034	trans_eQTL_trans_eQTL	modelGENE1	same
TUBA4A	ITGA2B	rs1354034	rs1354034	trans_eQTL_trans_eQTL	modelGENE1	same
TUBA4A	SDPR	rs1354034	rs1354034	trans_eQTL_trans_eQTL	modelGENE1	same
TUBA4A	MAP1A	rs1354034	rs1354034	trans_eQTL_trans_eQTL	Independent	same
TUBA4A	CTTN	rs1354034	rs1354034	trans_eQTL_trans_eQTL	modelGENE1	same
TUBA4A	PARD3	rs1354034	rs1354034	trans_eQTL_trans_eQTL	modelGENE1	same
TUBA4A	RP11-215G15.5	rs1354034	rs1354034	trans_eQTL_trans_eQTL	Independent	same
FAM162A	CCDC58	rs11459889	rs11459889	eQTL_eQTL	modelGENE2	same
ZNF502	KIAA1143	rs56084453	rs56084453	eQTL_eQTL	modelGENE2	same
ZNF502	RP11-348P10.2	rs56084453	rs56084453	eQTL_eQTL	modelGENE2	same
ZNF502	ZNF501	rs56084453	rs56084453	eQTL_eQTL	modelGENE2	same
ZNF502	RP11-944L7.5	rs56084453	rs56084453	eQTL_eQTL	modelGENE2	same
ZNF502	ZKSCAN7	rs56084453	rs56084453	eQTL_eQTL	modelGENE2	same
ZNF502	ZNF197	rs56084453	rs56084453	eQTL_eQTL	modelGENE2	same
AC007879.7	CREB1	rs13010104	rs13010104	eQTL_eQTL	modelGENE1	same
KRT73	KRT72	rs540699806	rs540699806	eQTL_eQTL	Independent	same
KRT73	KRT74	rs540699806	rs540699806	eQTL_eQTL	Independent	same
LINC00944	LINC00943	rs73428939	rs73428939	eQTL_eQTL	Independent	same
KIAA1143	RP11-348P10.2	rs56084453	rs56084453	eQTL_eQTL	modelGENE1	same
KIAA1143	ZNF501	rs56084453	rs56084453	eQTL_eQTL	modelGENE1	same
KIAA1143	ZKSCAN7	rs56084453	rs56084453	eQTL_eQTL	modelGENE1	same
KIAA1143	ZNF197	rs56084453	rs56084453	eQTL_eQTL	modelGENE1	same
NOS1AP	C1orf226	rs145648182	rs145648182	eQTL_eQTL	Independent	same
CD180	CTD-2306M10.1	rs1697146	rs1697146	eQTL_eQTL	Independent	same
CD27	TAPBPL	rs57215143	rs57215143	eQTL_eQTL	modelGENE1	same
DGCR14	TSSK2	rs1936950	rs1936950	eQTL_eQTL	modelGENE2	same
ANXA11	PLAC9	rs3190233	rs3190233	eQTL_eQTL	modelGENE1	same
ZNF800	BIVM	rs62621812	rs62621812	eQTL_trans_eQTL	modelGENE1	same
C15orf38	C15orf38	rs1256839	rs1256839	splicing_eQTL_eQTL	modelGENE2	same
CD52	UBXN11	rs7517584	rs7517584	eQTL_eQTL	modelGENE1	same
DDX5	POLG2	rs1991401	rs1991401	splicing_eQTL_eQTL	modelGENE1	same
DDX5	CEP95	rs1991401	rs1991401	splicing_eQTL_eQTL	modelGENE1	same
GOLGA8A	GOLGA8B	rs77335755	rs77335755	eQTL_eQTL	Independent	same
HIST1H2BF	NRGN	rs1354034	rs1354034	trans_eQTL_trans_eQTL	modelGENE1	same
HIST1H2BF	HIST1H2BO	rs1354034	rs1354034	trans_eQTL_trans_eQTL	Independent	same
HIST1H2BF	CLU	rs1354034	rs1354034	trans_eQTL_trans_eQTL	modelGENE1	same
HIST1H2BF	DENND2C	rs1354034	rs1354034	trans_eQTL_trans_eQTL	modelGENE1	same
HIST1H2BF	NT5M	rs1354034	rs1354034	trans_eQTL_trans_eQTL	modelGENE1	same
HIST1H2BF	TREML1	rs1354034	rs1354034	trans_eQTL_trans_eQTL	modelGENE1	same
HIST1H2BF	TUBB1	rs1354034	rs1354034	trans_eQTL_trans_eQTL	modelGENE1	same
HIST1H2BF	ITGB5	rs1354034	rs1354034	trans_eQTL_trans_eQTL	modelGENE1	same
HIST1H2BF	PGRMC1	rs1354034	rs1354034	trans_eQTL_trans_eQTL	modelGENE1	same
HIST1H2BF	GNAZ	rs1354034	rs1354034	trans_eQTL_trans_eQTL	modelGENE1	same
HIST1H2BF	ITGA2B	rs1354034	rs1354034	trans_eQTL_trans_eQTL	modelGENE1	same
HIST1H2BF	SDPR	rs1354034	rs1354034	trans_eQTL_trans_eQTL	modelGENE1	same
HIST1H2BF	ATP5E	rs1354034	rs1354034	trans_eQTL_trans_eQTL	modelGENE1	same
HIST1H2BF	SMIM3	rs1354034	rs1354034	trans_eQTL_trans_eQTL	modelGENE1	same
HIST1H2BF	CTTN	rs1354034	rs1354034	trans_eQTL_trans_eQTL	modelGENE1	same
HIST1H2BF	PARD3	rs1354034	rs1354034	trans_eQTL_trans_eQTL	modelGENE1	same
RP11-245J9.5	PSMD6	rs2280160	rs2280160	eQTL_eQTL	modelGENE1	same
RSU1	NRGN	rs1354034	rs1354034	trans_eQTL_trans_eQTL	modelGENE1	same
RSU1	CLU	rs1354034	rs1354034	trans_eQTL_trans_eQTL	modelGENE1	same
RSU1	DENND2C	rs1354034	rs1354034	trans_eQTL_trans_eQTL	modelGENE1	same
RSU1	NT5M	rs1354034	rs1354034	trans_eQTL_trans_eQTL	modelGENE1	same
RSU1	TREML1	rs1354034	rs1354034	trans_eQTL_trans_eQTL	modelGENE1	same
RSU1	PDLIM1	rs1354034	rs1354034	trans_eQTL_trans_eQTL	Independent	same
RSU1	TUBB1	rs1354034	rs1354034	trans_eQTL_trans_eQTL	modelGENE1	same
RSU1	PPBP	rs1354034	rs1354034	trans_eQTL_trans_eQTL	Independent	same
RSU1	PRKAR2B	rs1354034	rs1354034	trans_eQTL_trans_eQTL	Independent	same
RSU1	ITGB5	rs1354034	rs1354034	trans_eQTL_trans_eQTL	modelGENE1	same
RSU1	RUFY1	rs1354034	rs1354034	trans_eQTL_trans_eQTL	Independent	same
RSU1	GNG11	rs1354034	rs1354034	trans_eQTL_trans_eQTL	Independent	same
RSU1	PGRMC1	rs1354034	rs1354034	trans_eQTL_trans_eQTL	modelGENE1	same
RSU1	GNAZ	rs1354034	rs1354034	trans_eQTL_trans_eQTL	modelGENE1	same
RSU1	ITGA2B	rs1354034	rs1354034	trans_eQTL_trans_eQTL	modelGENE1	same
RSU1	SDPR	rs1354034	rs1354034	trans_eQTL_trans_eQTL	modelGENE1	same
RSU1	CALD1	rs1354034	rs1354034	trans_eQTL_trans_eQTL	Independent	same
RSU1	SELP	rs1354034	rs1354034	trans_eQTL_trans_eQTL	Independent	same
RSU1	PF4	rs1354034	rs1354034	trans_eQTL_trans_eQTL	Independent	same
RSU1	ILK	rs1354034	rs1354034	trans_eQTL_trans_eQTL	Independent	same
RSU1	PARVB	rs1354034	rs1354034	trans_eQTL_trans_eQTL	Independent	same
RSU1	CTTN	rs1354034	rs1354034	trans_eQTL_trans_eQTL	modelGENE1	same
RSU1	PARD3	rs1354034	rs1354034	trans_eQTL_trans_eQTL	modelGENE1	same
RSU1	OST4	rs1354034	rs1354034	trans_eQTL_trans_eQTL	Independent	same
P2RY12	C15orf54	rs6580981	rs6580981	trans_eQTL_trans_eQTL	Independent	same
TYRO3	ICAM2	rs10804683	rs10804683	trans_pQTL_trans_pQTL	modelGENE1	same
TYRO3	TIE1	rs10804683	rs10804683	trans_pQTL_trans_pQTL	modelGENE1	same
TYRO3	PDCD1LG2	rs10804683	rs10804683	trans_pQTL_trans_pQTL	modelGENE1	same
LINC00937	LINC00937	ss1388073247	ss1388073247	eQTL_splicing_eQTL	modelGENE1	same
ALPK1	ALPK1	rs2240033	rs2240033	eQTL_splicing_eQTL	modelGENE2	same
HIST1H2AG	JAM3	rs3811444	rs3811444	trans_eQTL_trans_eQTL	modelGENE1	same
HIST1H2AG	C15orf54	rs3811444	rs3811444	trans_eQTL_trans_eQTL	modelGENE1	same
ST3GAL4	ACSL1	rs4065321	rs4065321	trans_eQTL_trans_eQTL	Independent	same
ST3GAL4	DGAT2	rs4065321	rs4065321	trans_eQTL_trans_eQTL	Independent	same
ST3GAL4	PPP1R3B	rs4065321	rs4065321	trans_eQTL_trans_eQTL	Independent	same
ST3GAL4	SOCS3	rs4065321	rs4065321	trans_eQTL_trans_eQTL	Independent	same
ST3GAL4	AQP9	rs4065321	rs4065321	trans_eQTL_trans_eQTL	Independent	same
ST3GAL4	TECPR2	rs4065321	rs4065321	trans_eQTL_trans_eQTL	Independent	same
ST3GAL4	PYGL	rs4065321	rs4065321	trans_eQTL_trans_eQTL	Independent	same
ST3GAL4	LIMK2	rs4065321	rs4065321	trans_eQTL_trans_eQTL	Independent	same
ST3GAL4	MAPK14	rs4065321	rs4065321	trans_eQTL_trans_eQTL	Independent	same
EHBP1L1	SSSCA1	rs79021529	rs79021529	eQTL_eQTL	modelGENE2	same
EHBP1L1	FAM89B	rs79021529	rs79021529	eQTL_eQTL	modelGENE2	same
CHI3L1	CHI3L1	rs4950928	rs4950928	eQTL_pQTL	modelGENE1	same
RAVER1	FDX1L	rs147081769	rs147081769	eQTL_eQTL	Independent	same
RAVER1	ICAM3	rs147081769	rs147081769	eQTL_eQTL	Independent	same
RAVER1	CTD-2369P2.10	rs147081769	rs147081769	eQTL_eQTL	Independent	same
RAVER1	CTD-2369P2.12	rs147081769	rs147081769	eQTL_eQTL	Independent	same
RAVER1	ZGLP1	rs147081769	rs147081769	eQTL_eQTL	Independent	same
PRICKLE3	CACNA1F	23:48394117:G:A	23:48394117:G:A	eQTL_eQTL	modelGENE1	same
PRICKLE3	PLP2	23:48394117:G:A	23:48394117:G:A	eQTL_eQTL	Independent	same
MRPS34	NUBP2	rs761065	rs761065	eQTL_eQTL	modelGENE2	same
RP4-813F11.4	MRPS33	rs141271507	rs141271507	eQTL_eQTL	modelGENE1	same
CASQ1	KCNJ10	rs6673449	rs6673449	eQTL_eQTL	modelGENE1	same
DTX3L	PARP9	rs55963415	rs55963415	eQTL_eQTL	Independent	same
SRXN1	RP5-850E9.3	rs13045660	rs13045660	eQTL_eQTL	Independent	same
CTB-102L5.4	NRGN	rs1354034	rs1354034	trans_eQTL_trans_eQTL	modelGENE1	same
CTB-102L5.4	CLU	rs1354034	rs1354034	trans_eQTL_trans_eQTL	modelGENE1	same
CTB-102L5.4	DENND2C	rs1354034	rs1354034	trans_eQTL_trans_eQTL	modelGENE1	same
CTB-102L5.4	NT5M	rs1354034	rs1354034	trans_eQTL_trans_eQTL	modelGENE1	same
CTB-102L5.4	TREML1	rs1354034	rs1354034	trans_eQTL_trans_eQTL	modelGENE1	same
CTB-102L5.4	TUBB1	rs1354034	rs1354034	trans_eQTL_trans_eQTL	modelGENE1	same
CTB-102L5.4	SPINT2	rs1354034	rs1354034	trans_eQTL_trans_eQTL	Independent	same
CTB-102L5.4	ITGB5	rs1354034	rs1354034	trans_eQTL_trans_eQTL	modelGENE1	same
CTB-102L5.4	PGRMC1	rs1354034	rs1354034	trans_eQTL_trans_eQTL	modelGENE1	same
CTB-102L5.4	GNAZ	rs1354034	rs1354034	trans_eQTL_trans_eQTL	modelGENE1	same
CTB-102L5.4	ITGA2B	rs1354034	rs1354034	trans_eQTL_trans_eQTL	modelGENE1	same
CTB-102L5.4	SDPR	rs1354034	rs1354034	trans_eQTL_trans_eQTL	modelGENE1	same
CTB-102L5.4	ATP5E	rs1354034	rs1354034	trans_eQTL_trans_eQTL	modelGENE1	same
CTB-102L5.4	SMIM3	rs1354034	rs1354034	trans_eQTL_trans_eQTL	modelGENE1	same
CTB-102L5.4	CTTN	rs1354034	rs1354034	trans_eQTL_trans_eQTL	modelGENE1	same
CTB-102L5.4	PARD3	rs1354034	rs1354034	trans_eQTL_trans_eQTL	modelGENE1	same
GTF2H4	GTF2H4	rs62400982	rs62400982	eQTL_splicing_eQTL	Independent	same
CXCL5	CLU	rs1354034	rs1354034	trans_eQTL_trans_eQTL	modelGENE1	same
CXCL5	DENND2C	rs1354034	rs1354034	trans_eQTL_trans_eQTL	modelGENE1	same
CXCL5	TREML1	rs1354034	rs1354034	trans_eQTL_trans_eQTL	modelGENE1	same
CXCL5	TMSB4X	rs1354034	rs1354034	trans_eQTL_trans_eQTL	Independent	same
CXCL5	ABLIM3	rs1354034	rs1354034	trans_eQTL_trans_eQTL	Independent	same
CXCL5	TUBB1	rs1354034	rs1354034	trans_eQTL_trans_eQTL	modelGENE1	same
CXCL5	VSIG2	rs1354034	rs1354034	trans_eQTL_trans_eQTL	Independent	same
CXCL5	PRKAR2B	rs1354034	rs1354034	trans_eQTL_trans_eQTL	Independent	same
CXCL5	ITGB5	rs1354034	rs1354034	trans_eQTL_trans_eQTL	modelGENE1	same
CXCL5	GNG11	rs1354034	rs1354034	trans_eQTL_trans_eQTL	Independent	same
CXCL5	PGRMC1	rs1354034	rs1354034	trans_eQTL_trans_eQTL	modelGENE1	same
CXCL5	BEND2	rs1354034	rs1354034	trans_eQTL_trans_eQTL	Independent	same
CXCL5	GRAP2	rs1354034	rs1354034	trans_eQTL_trans_eQTL	Independent	same
CXCL5	GNAZ	rs1354034	rs1354034	trans_eQTL_trans_eQTL	modelGENE1	same
CXCL5	SDPR	rs1354034	rs1354034	trans_eQTL_trans_eQTL	Independent	same
CXCL5	CLEC2L	rs1354034	rs1354034	trans_eQTL_trans_eQTL	Independent	same
CXCL5	ATP5E	rs1354034	rs1354034	trans_eQTL_trans_eQTL	modelGENE1	same
CXCL5	CTTN	rs1354034	rs1354034	trans_eQTL_trans_eQTL	modelGENE1	same
CXCL5	MAX	rs1354034	rs1354034	trans_eQTL_trans_eQTL	Independent	same
CXCL5	PARD3	rs1354034	rs1354034	trans_eQTL_trans_eQTL	modelGENE1	same
ITGA4	RUSC2	rs35723031	rs35723031	eQTL_trans_eQTL	modelGENE2	same
ITGA4	OAF	rs35723031	rs35723031	eQTL_trans_eQTL	modelGENE2	same
ITGA4	CERKL	rs35723031	rs35723031	eQTL_eQTL	Independent	same
FRA10AC1	PDE6C	rs1998840	rs1998840	eQTL_eQTL	modelGENE2	same
MRPL55	MRPL55	rs849749	rs849749	eQTL_splicing_eQTL	modelGENE1	same
BCL6	RP11-211G3.3	rs6798630	rs6798630	eQTL_eQTL	Independent	same
EAF1	EAF1	rs34073251	rs34073251	eQTL_splicing_eQTL	modelGENE2	same
GPANK1	AIF1	rs2736182	rs2736182	eQTL_eQTL	modelGENE1	same
POLR1A	GOLGA3	rs696831	rs696831	trans_eQTL_trans_eQTL	Independent	same
LTBP4	LTBP4	rs34093919	rs34093919	eQTL_splicing_eQTL	modelGENE1	same
POLR2J3	RP11-514P8.7	rs143355338	rs143355338	eQTL_eQTL	Independent	same
UPK3BL	POLR2J2	rs142762939	rs142762939	eQTL_eQTL	Independent	same
UPK3BL	POLR2J2	rs142762939	rs142762939	eQTL_eQTL	Independent	same
FTH1	BEST1	rs195446	rs195446	eQTL_eQTL	Independent	same
RP4-798A10.2	CROCCP2	rs1877623	rs1877623	eQTL_eQTL	modelGENE2	same
TNFSF12-TNFSF13	SENP3	rs150466968	rs150466968	eQTL_eQTL	modelGENE2	same
TNFSF12-TNFSF13	TNFSF12	rs150466968	rs150466968	eQTL_eQTL	Independent	same
DMTN	UBXN6	rs74981786	rs74981786	trans_eQTL_trans_eQTL	Independent	same
P2RY14	MED12L	rs11710513	rs11710513	eQTL_eQTL	Independent	same
RP11-295K3.1	IFITM10	rs907612	rs907612	eQTL_eQTL	modelGENE2	same
RP11-295K3.1	LSP1	rs907612	rs907612	eQTL_eQTL	modelGENE2	same
RP11-295K3.1	AC051649.16	rs907612	rs907612	eQTL_eQTL	modelGENE2	same
ERG	DEFA4	rs13284665	rs13284665	trans_eQTL_trans_eQTL	Independent	same
ERG	TARM1	rs13284665	rs13284665	trans_eQTL_trans_eQTL	Independent	same
ERG	PCOLCE2	rs13284665	rs13284665	trans_eQTL_trans_eQTL	Independent	same
ERG	ELANE	rs13284665	rs13284665	trans_eQTL_trans_eQTL	Independent	same
ERG	RETN	rs13284665	rs13284665	trans_eQTL_trans_eQTL	Independent	same
ERG	BPI	rs13284665	rs13284665	trans_eQTL_trans_eQTL	Independent	same
ERG	MPO	rs13284665	rs13284665	trans_eQTL_trans_eQTL	Independent	same
ERG	CTSG	rs13284665	rs13284665	trans_eQTL_trans_eQTL	Independent	same
ERG	ABCA13	rs13284665	rs13284665	trans_eQTL_trans_eQTL	Independent	same
ERG	RNASE3	rs13284665	rs13284665	trans_eQTL_trans_eQTL	Independent	same
ERG	RP11-1D12.2	rs13284665	rs13284665	trans_eQTL_trans_eQTL	Independent	same
ERG	CEACAM6	rs13284665	rs13284665	trans_eQTL_trans_eQTL	Independent	same
ERG	MS4A3	rs13284665	rs13284665	trans_eQTL_trans_eQTL	Independent	same
LILRB5	LILRB2	rs149508154	rs149508154	splicing_eQTL_pQTL	modelGENE2	same
ZNF547	ZNF304	rs862703	rs862703	eQTL_eQTL	modelGENE1	same
CKB	LST1	rs2256974	rs2256974	trans_eQTL_splicing_eQTL	modelGENE1	same
CHRNA2	NRGN	rs1354034	rs1354034	trans_eQTL_trans_eQTL	modelGENE1	same
CHRNA2	CLU	rs1354034	rs1354034	trans_eQTL_trans_eQTL	modelGENE1	same
CHRNA2	F13A1	rs1354034	rs1354034	trans_eQTL_trans_eQTL	Independent	same
CHRNA2	DENND2C	rs1354034	rs1354034	trans_eQTL_trans_eQTL	modelGENE1	same
CHRNA2	NT5M	rs1354034	rs1354034	trans_eQTL_trans_eQTL	modelGENE1	same
CHRNA2	TREML1	rs1354034	rs1354034	trans_eQTL_trans_eQTL	modelGENE1	same
CHRNA2	TUBB1	rs1354034	rs1354034	trans_eQTL_trans_eQTL	modelGENE1	same
CHRNA2	GUCY1A3	rs1354034	rs1354034	trans_eQTL_trans_eQTL	Independent	same
CHRNA2	COL6A3	rs1354034	rs1354034	trans_eQTL_trans_eQTL	Independent	same
CHRNA2	ITGB5	rs1354034	rs1354034	trans_eQTL_trans_eQTL	modelGENE1	same
CHRNA2	PGRMC1	rs1354034	rs1354034	trans_eQTL_trans_eQTL	modelGENE1	same
CHRNA2	GNAZ	rs1354034	rs1354034	trans_eQTL_trans_eQTL	modelGENE1	same
CHRNA2	ITGA2B	rs1354034	rs1354034	trans_eQTL_trans_eQTL	modelGENE1	same
CHRNA2	SDPR	rs1354034	rs1354034	trans_eQTL_trans_eQTL	modelGENE1	same
CHRNA2	SELP	rs1354034	rs1354034	trans_eQTL_trans_eQTL	Independent	same
CHRNA2	RP11-672A2.4	rs1354034	rs1354034	trans_eQTL_trans_eQTL	Independent	same
CHRNA2	RAB6B	rs1354034	rs1354034	trans_eQTL_trans_eQTL	Independent	same
CHRNA2	ATP5E	rs1354034	rs1354034	trans_eQTL_trans_eQTL	modelGENE1	same
CHRNA2	RNF208	rs1354034	rs1354034	trans_eQTL_trans_eQTL	Independent	same
CHRNA2	SMIM3	rs1354034	rs1354034	trans_eQTL_trans_eQTL	modelGENE1	same
CHRNA2	CTTN	rs1354034	rs1354034	trans_eQTL_trans_eQTL	modelGENE1	same
CHRNA2	PARD3	rs1354034	rs1354034	trans_eQTL_trans_eQTL	modelGENE1	same
FCGR3B	FCGR3A	rs112265540	rs112265540	pQTL_eQTL	Independent	same
CEACAM6	AZU1	rs35440906	rs35440906	trans_eQTL_trans_eQTL	Independent	same
CEACAM6	IGSF23	rs35440906	rs35440906	trans_eQTL_trans_eQTL	modelGENE1	same
CEACAM6	MPO	rs35440906	rs35440906	trans_eQTL_trans_eQTL	Independent	same
CEACAM6	DEFA4	rs35440906	rs35440906	trans_eQTL_trans_eQTL	Independent	same
CEACAM6	ELANE	rs35440906	rs35440906	trans_eQTL_trans_eQTL	Independent	same
CTD-2192J16.22	CTD-2192J16.24	rs33998995	rs33998995	eQTL_eQTL	Independent	same
CTD-2192J16.22	MAN2B1	rs33998995	rs33998995	eQTL_splicing_eQTL	modelGENE1	same
KREMEN1	GCA	rs3826331	rs3826331	trans_eQTL_trans_eQTL	Independent	same
KREMEN1	MBOAT2	rs3826331	rs3826331	trans_eQTL_trans_eQTL	Independent	same
KREMEN1	USB1	rs3826331	rs3826331	trans_eQTL_trans_eQTL	Independent	same
KREMEN1	ETS2	rs3826331	rs3826331	trans_eQTL_trans_eQTL	Independent	same
KREMEN1	GALNT14	rs3826331	rs3826331	trans_eQTL_trans_eQTL	Independent	same
KREMEN1	ANXA3	rs3826331	rs3826331	trans_eQTL_trans_eQTL	Independent	same
KREMEN1	CASP4	rs3826331	rs3826331	trans_eQTL_trans_eQTL	Independent	same
KREMEN1	PFKFB3	rs3826331	rs3826331	trans_eQTL_trans_eQTL	Independent	same
KREMEN1	DNAJC25	rs3826331	rs3826331	trans_eQTL_trans_eQTL	Independent	same
CD3EAP	ERCC1	rs34014819	rs34014819	eQTL_eQTL	Independent	same
CTC-534A2.2	TRAPPC13	rs35020028;rs559856208	rs35020028;rs559856208	splicing_eQTL_eQTL	modelGENE1	same
ZNF486	ZNF90	rs62135324	rs62135324	eQTL_eQTL	Independent	same
ACVRL1	RP11-923I11.6	rs7973143	rs7973143	eQTL_eQTL	modelGENE1	same
NSFL1C	SIRPB2	rs144798370	rs144798370	eQTL_eQTL	modelGENE1	same
ZFYVE16	ZFYVE16	rs171595	rs171595	splicing_eQTL_eQTL	modelGENE2	same
NFXL1	NIPAL1	rs71595673	rs71595673	trans_eQTL_trans_eQTL	Independent	same
C1orf220	TEX35	rs12741974	rs12741974	eQTL_eQTL	Independent	same
ZNF585B	USP46	rs2967516	rs2967516	eQTL_trans_eQTL	modelGENE1	same
ZRSR1	CTC-487M23.8	rs28496155	rs28496155	eQTL_eQTL	Independent	same
TNFRSF21	ZCCHC2	rs11185603	rs11185603	trans_eQTL_trans_eQTL	modelGENE2	same
TNFRSF21	HERC5	rs11185603	rs11185603	trans_eQTL_trans_eQTL	modelGENE2	same
TNFRSF21	TDRD7	rs11185603	rs11185603	trans_eQTL_trans_eQTL	modelGENE2	same
TNFRSF21	CLEC10A	rs11185603	rs11185603	trans_eQTL_trans_eQTL	modelGENE1	same
TNFRSF21	EIF2AK2	rs11185603	rs11185603	trans_eQTL_trans_eQTL	modelGENE2	same
TNFRSF21	SIGLEC1	rs11185603	rs11185603	trans_eQTL_trans_eQTL	modelGENE2	same
TNFRSF21	ISG15	rs11185603	rs11185603	trans_eQTL_trans_eQTL	modelGENE2	same
JAK1	RAVER2	rs184316561	rs184316561	eQTL_eQTL	modelGENE1	same
AC079922.3	SLC20A1	rs11680446	rs11680446	eQTL_eQTL	modelGENE1	same
CTD-2535L24.2	AXIN2	rs11651467	rs11651467	eQTL_eQTL	Independent	same
SCARF1	CPNE2	rs149007767	rs149007767	trans_eQTL_trans_eQTL	modelGENE2	same
SCARF1	IKZF1	rs149007767	rs149007767	trans_eQTL_eQTL	modelGENE1	same
SCARF1	PI3	rs149007767	rs149007767	trans_eQTL_trans_eQTL	Independent	same
SCARF1	SLC39A1	rs149007767	rs149007767	trans_eQTL_trans_eQTL	modelGENE2	same
SCARF1	CLEC10A	rs149007767	rs149007767	trans_eQTL_trans_eQTL	modelGENE2	same
SCARF1	PVR	rs149007767	rs149007767	trans_eQTL_trans_eQTL	modelGENE2	same
SCARF1	CCDC149	rs149007767	rs149007767	trans_eQTL_trans_eQTL	modelGENE2	same
SCARF1	PDXK	rs149007767	rs149007767	trans_eQTL_trans_eQTL	Independent	same
SCARF1	NLRP3	rs149007767	rs149007767	trans_eQTL_trans_eQTL	modelGENE2	same
SCARF1	DLEU7	rs149007767	rs149007767	trans_eQTL_trans_eQTL	modelGENE2	same
SCARF1	RP11-344B5.2	rs149007767	rs149007767	trans_eQTL_trans_eQTL	modelGENE2	same
SCARF1	MICAL2	rs149007767	rs149007767	trans_eQTL_trans_eQTL	modelGENE1	same
SCARF1	GLRX	rs149007767	rs149007767	trans_eQTL_trans_eQTL	Independent	same
PAQR6	SMG5	rs3762281	rs3762281	eQTL_eQTL	modelGENE2	same
PAQR6	TMEM167B	rs3762281	rs3762281	eQTL_trans_eQTL	modelGENE2	same
NOTCH2NL	NBPF10	rs201324456	rs201324456	eQTL_eQTL	Independent	same
CDH1	PEAR1	rs651007	rs651007	trans_pQTL_trans_pQTL	modelGENE2	same
CD109	ICAM2	rs532436	rs532436	trans_pQTL_trans_pQTL	modelGENE1	same
CD109	TYRO3	rs532436	rs532436	trans_pQTL_trans_pQTL	modelGENE2	same
CD109	EPHB4	rs532436	rs532436	trans_pQTL_trans_pQTL	modelGENE1	same
CD109	LGALS4	rs532436	rs532436	trans_pQTL_trans_pQTL	modelGENE2	same
CD109	CLEC14A	rs532436	rs532436	trans_pQTL_trans_pQTL	modelGENE1	same
MRPL51	VAMP1	rs2532491	rs2532491	splicing_eQTL_eQTL	modelGENE2	same
CLEC4D	CLEC4E	ss1388077530	ss1388077530	eQTL_eQTL	modelGENE1	same
PEA15	CASQ1	rs10797062	rs10797062	eQTL_eQTL	modelGENE1	same
XXbac-BPG32J3.20	ABHD16A	rs199808547	rs199808547	eQTL_eQTL	Independent	same
ZNF222	ZSCAN29	rs17611866	rs17611866	trans_eQTL_trans_eQTL	modelGENE1	same
EIF2AK1	NRGN	rs1354034	rs1354034	trans_eQTL_trans_eQTL	modelGENE1	same
EIF2AK1	CLU	rs1354034	rs1354034	trans_eQTL_trans_eQTL	modelGENE1	same
EIF2AK1	MFSD2B	rs1354034	rs1354034	trans_eQTL_trans_eQTL	Independent	same
EIF2AK1	EGF	rs1354034	rs1354034	trans_eQTL_trans_eQTL	Independent	same
EIF2AK1	DENND2C	rs1354034	rs1354034	trans_eQTL_trans_eQTL	modelGENE1	same
EIF2AK1	TREML1	rs1354034	rs1354034	trans_eQTL_trans_eQTL	Independent	same
EIF2AK1	TUBB1	rs1354034	rs1354034	trans_eQTL_trans_eQTL	modelGENE1	same
EIF2AK1	ITGB5	rs1354034	rs1354034	trans_eQTL_trans_eQTL	modelGENE1	same
EIF2AK1	PEAR1	rs1354034	rs1354034	trans_eQTL_trans_eQTL	Independent	same
EIF2AK1	GNG11	rs1354034	rs1354034	trans_eQTL_trans_eQTL	Independent	same
EIF2AK1	PGRMC1	rs1354034	rs1354034	trans_eQTL_trans_eQTL	modelGENE1	same
EIF2AK1	SMOX	rs1354034	rs1354034	trans_eQTL_trans_eQTL	Independent	same
EIF2AK1	ARHGEF12	rs1354034	rs1354034	trans_eQTL_trans_eQTL	Independent	same
EIF2AK1	GNAZ	rs1354034	rs1354034	trans_eQTL_trans_eQTL	modelGENE1	same
EIF2AK1	GAS2L1	rs1354034	rs1354034	trans_eQTL_trans_eQTL	Independent	same
EIF2AK1	ITGA2B	rs1354034	rs1354034	trans_eQTL_trans_eQTL	Independent	same
EIF2AK1	SDPR	rs1354034	rs1354034	trans_eQTL_trans_eQTL	modelGENE1	same
EIF2AK1	CTNNAL1	rs1354034	rs1354034	trans_eQTL_trans_eQTL	Independent	same
EIF2AK1	CLIP2	rs1354034	rs1354034	trans_eQTL_trans_eQTL	Independent	same
EIF2AK1	ODC1	rs1354034	rs1354034	trans_eQTL_trans_eQTL	Independent	same
EIF2AK1	CYB5R3	rs1354034	rs1354034	trans_eQTL_trans_eQTL	Independent	same
EIF2AK1	PCYT1B	rs1354034	rs1354034	trans_eQTL_trans_eQTL	Independent	same
EIF2AK1	RGS10	rs1354034	rs1354034	trans_eQTL_trans_eQTL	Independent	same
EIF2AK1	PTCRA	rs1354034	rs1354034	trans_eQTL_trans_eQTL	Independent	same
EIF2AK1	ANKRD9	rs1354034	rs1354034	trans_eQTL_trans_eQTL	Independent	same
EIF2AK1	PARD3	rs1354034	rs1354034	trans_eQTL_trans_eQTL	modelGENE1	same
EIF2AK1	TRIM58	rs1354034	rs1354034	trans_eQTL_trans_eQTL	Independent	same
AP001626.1	PDE9A	rs532201987	rs532201987	eQTL_eQTL	modelGENE1	same
TRPA1	RP11-383H13.1	rs13258255	rs13258255	eQTL_eQTL	Independent	same
GSDMB	ORMDL3	rs17608925	rs17608925	eQTL_eQTL	modelGENE1	same
RP11-130L8.1	AC012065.7	rs11678116	rs11678116	eQTL_eQTL	Independent	same
RP11-130L8.1	GDF7	rs11678116	rs11678116	eQTL_eQTL	Independent	same
RNASEH2C	PCNXL3	rs7114037	rs7114037	eQTL_splicing_eQTL	modelGENE2	same
RNASEH2C	KAT5	rs7114037	rs7114037	eQTL_eQTL	Independent	same
NCKAP1	CLU	rs1354034	rs1354034	trans_eQTL_trans_eQTL	modelGENE1	same
NCKAP1	TREML1	rs1354034	rs1354034	trans_eQTL_trans_eQTL	modelGENE1	same
NCKAP1	TUBB1	rs1354034	rs1354034	trans_eQTL_trans_eQTL	modelGENE1	same
NCKAP1	PRKAR2B	rs1354034	rs1354034	trans_eQTL_trans_eQTL	Independent	same
NCKAP1	ITGB5	rs1354034	rs1354034	trans_eQTL_trans_eQTL	modelGENE1	same
NCKAP1	PGRMC1	rs1354034	rs1354034	trans_eQTL_trans_eQTL	modelGENE1	same
NCKAP1	SSX2IP	rs1354034	rs1354034	trans_eQTL_trans_eQTL	Independent	same
NCKAP1	DNM3	rs1354034	rs1354034	trans_eQTL_trans_eQTL	Independent	same
NCKAP1	GNAZ	rs1354034	rs1354034	trans_eQTL_trans_eQTL	modelGENE1	same
NCKAP1	ITGA2B	rs1354034	rs1354034	trans_eQTL_trans_eQTL	modelGENE1	same
NCKAP1	SDPR	rs1354034	rs1354034	trans_eQTL_trans_eQTL	modelGENE1	same
NCKAP1	CALD1	rs1354034	rs1354034	trans_eQTL_trans_eQTL	Independent	same
NCKAP1	ATP5E	rs1354034	rs1354034	trans_eQTL_trans_eQTL	modelGENE1	same
NCKAP1	CTTN	rs1354034	rs1354034	trans_eQTL_trans_eQTL	modelGENE1	same
NCKAP1	PARD3	rs1354034	rs1354034	trans_eQTL_trans_eQTL	modelGENE1	same
MAPK12	HDAC10	rs34402301	rs34402301	eQTL_eQTL	Independent	same
VSTM1	OSCAR	rs546485614	rs546485614	eQTL_eQTL	Independent	same
TRIOBP	NOL12	rs4820295	rs4820295	eQTL_eQTL	Independent	same
SLC25A26	LRIG1	rs6793110	rs6793110	eQTL_eQTL	Independent	same
METTL9	NPIPB3	rs58796204	rs58796204	splicing_eQTL_eQTL	modelGENE1	same
PRRC2A	AIF1	rs45593732	rs45593732	eQTL_eQTL	modelGENE1	same
RPS6KA4	AP003774.4	rs7936860	rs7936860	eQTL_eQTL	modelGENE2	same
EFNA3	EFNA4	rs72702272	rs72702272	eQTL_eQTL	modelGENE2	same
FAM102A	LDLRAP1	rs35148784	rs35148784	trans_eQTL_trans_eQTL	Independent	same
FAM102A	CEP68	rs35148784	rs35148784	trans_eQTL_trans_eQTL	Independent	same
FAM102A	ATP8B2	rs35148784	rs35148784	trans_eQTL_trans_eQTL	Independent	same
FAM102A	TCF7	rs35148784	rs35148784	trans_eQTL_trans_eQTL	Independent	same
FAM102A	ITPKB	rs35148784	rs35148784	trans_eQTL_trans_eQTL	Independent	same
FAM102A	NIPAL3	rs35148784	rs35148784	trans_eQTL_trans_eQTL	Independent	same
MMD	TUBB1	rs6045561	rs6045561	trans_eQTL_trans_eQTL	Independent	same
MMD	CTTN	rs6045561	rs6045561	trans_eQTL_trans_eQTL	Independent	same
TTC16	TOR2A	rs13298768	rs13298768	eQTL_eQTL	modelGENE2	same
BBS10	OSBPL8	rs75084335	rs75084335	eQTL_eQTL	modelGENE1	same
PDGFA	NRGN	rs1354034	rs1354034	trans_eQTL_trans_eQTL	modelGENE1	same
PDGFA	CLU	rs1354034	rs1354034	trans_eQTL_trans_eQTL	modelGENE1	same
PDGFA	DENND2C	rs1354034	rs1354034	trans_eQTL_trans_eQTL	modelGENE1	same
PDGFA	TREML1	rs1354034	rs1354034	trans_eQTL_trans_eQTL	modelGENE1	same
PDGFA	TUBB1	rs1354034	rs1354034	trans_eQTL_trans_eQTL	modelGENE1	same
PDGFA	ITGB5	rs1354034	rs1354034	trans_eQTL_trans_eQTL	modelGENE1	same
PDGFA	PGRMC1	rs1354034	rs1354034	trans_eQTL_trans_eQTL	modelGENE1	same
PDGFA	GNAZ	rs1354034	rs1354034	trans_eQTL_trans_eQTL	modelGENE1	same
PDGFA	ITGA2B	rs1354034	rs1354034	trans_eQTL_trans_eQTL	modelGENE1	same
PDGFA	SDPR	rs1354034	rs1354034	trans_eQTL_trans_eQTL	modelGENE1	same
PDGFA	ATP5E	rs1354034	rs1354034	trans_eQTL_trans_eQTL	modelGENE1	same
PDGFA	SMIM3	rs1354034	rs1354034	trans_eQTL_trans_eQTL	modelGENE1	same
PDGFA	CTTN	rs1354034	rs1354034	trans_eQTL_trans_eQTL	modelGENE1	same
PDGFA	PARD3	rs1354034	rs1354034	trans_eQTL_trans_eQTL	modelGENE1	same
BLK	FAM167A	rs1382568	rs1382568	eQTL_eQTL	modelGENE2	same
MRAS	FOLR2	rs34856868	rs34856868	trans_eQTL_trans_eQTL	modelGENE1	same
MRAS	TMEM63C	rs34856868	rs34856868	trans_eQTL_trans_eQTL	modelGENE2	same
MRAS	CYP1B1	rs34856868	rs34856868	trans_eQTL_trans_eQTL	modelGENE2	same
MRAS	C11orf82	rs34856868	rs34856868	trans_eQTL_trans_eQTL	modelGENE2	same
MRAS	CACNA2D3	rs34856868	rs34856868	trans_eQTL_trans_eQTL	modelGENE2	same
MRAS	ALDH1A1	rs34856868	rs34856868	trans_eQTL_trans_eQTL	modelGENE2	same
MRAS	SHROOM1	rs34856868	rs34856868	trans_eQTL_trans_eQTL	modelGENE2	same
MRAS	VENTX	rs34856868	rs34856868	trans_eQTL_trans_eQTL	modelGENE1	same
MRAS	CDC42BPB	rs34856868	rs34856868	trans_eQTL_trans_eQTL	modelGENE1	same
SASS6	HIAT1	rs113972371	rs113972371	eQTL_splicing_eQTL	modelGENE2	same
SF3A2	AMH	rs4807216	rs4807216	eQTL_eQTL	modelGENE1	same
OCLN	GTF2H2C	rs28788930	rs28788930	eQTL_eQTL	Independent	same
NMRK1	C9orf41	rs3752955	rs3752955	eQTL_eQTL	modelGENE2	same
NMRK1	NMRK1	rs3752955	rs3752955	eQTL_splicing_eQTL	modelGENE1	same
ZNF772	ZNF256	rs547024616	rs547024616	eQTL_eQTL	Independent	same
CTSA	PCSK6	rs1354034	rs1354034	trans_eQTL_trans_eQTL	Independent	same
CTSA	CLU	rs1354034	rs1354034	trans_eQTL_trans_eQTL	Independent	same
CTSA	TREML1	rs1354034	rs1354034	trans_eQTL_trans_eQTL	Independent	same
CTSA	TUBB1	rs1354034	rs1354034	trans_eQTL_trans_eQTL	modelGENE1	same
CTSA	PPBP	rs1354034	rs1354034	trans_eQTL_trans_eQTL	Independent	same
CTSA	PGRMC1	rs1354034	rs1354034	trans_eQTL_trans_eQTL	modelGENE1	same
CTSA	GNAZ	rs1354034	rs1354034	trans_eQTL_trans_eQTL	modelGENE1	same
CTSA	ITGA2B	rs1354034	rs1354034	trans_eQTL_trans_eQTL	Independent	same
CTSA	SDPR	rs1354034	rs1354034	trans_eQTL_trans_eQTL	modelGENE1	same
CTSA	SELP	rs1354034	rs1354034	trans_eQTL_trans_eQTL	Independent	same
CTSA	COL10A1	rs1354034	rs1354034	trans_eQTL_trans_eQTL	Independent	same
CTSA	PF4	rs1354034	rs1354034	trans_eQTL_trans_eQTL	Independent	same
ZNF776	ZNF671	rs59586606	rs59586606	eQTL_eQTL	Independent	same
MINOS1	AKR7A2	rs111259968	rs111259968	eQTL_eQTL	modelGENE1	same
MTHFSD	RP11-463O9.9	rs200273062	rs200273062	eQTL_eQTL	modelGENE2	same
PC.ae.C32.1	PC.ae.C32.2	rs72719193	rs72719193	met_QTL_met_QTL	Independent	same
RP11-644F5.10	BLOC1S1	rs3138142	rs3138142	splicing_eQTL_splicing_eQTL	Independent	same
IL6ST	ANKRD55	rs7731626	rs7731626	eQTL_eQTL	Independent	same
ACP6	ACP6	rs75583687	rs75583687	eQTL_splicing_eQTL	modelGENE2	same
ACP6	ACP6	rs75583687	rs75583687	eQTL_pQTL	modelGENE1	same
CYP2S1	SPTBN4	rs539121657	rs539121657	eQTL_eQTL	modelGENE2	same
MALSU1	NRGN	rs1354034	rs1354034	trans_eQTL_trans_eQTL	modelGENE1	same
MALSU1	CLU	rs1354034	rs1354034	trans_eQTL_trans_eQTL	modelGENE1	same
MALSU1	DENND2C	rs1354034	rs1354034	trans_eQTL_trans_eQTL	modelGENE1	same
MALSU1	TREML1	rs1354034	rs1354034	trans_eQTL_trans_eQTL	modelGENE1	same
MALSU1	TUBB1	rs1354034	rs1354034	trans_eQTL_trans_eQTL	modelGENE1	same
MALSU1	ITGB5	rs1354034	rs1354034	trans_eQTL_trans_eQTL	modelGENE1	same
MALSU1	PGRMC1	rs1354034	rs1354034	trans_eQTL_trans_eQTL	modelGENE1	same
MALSU1	GNAZ	rs1354034	rs1354034	trans_eQTL_trans_eQTL	modelGENE1	same
MALSU1	ITGA2B	rs1354034	rs1354034	trans_eQTL_trans_eQTL	modelGENE1	same
MALSU1	SDPR	rs1354034	rs1354034	trans_eQTL_trans_eQTL	modelGENE1	same
MALSU1	ATP5E	rs1354034	rs1354034	trans_eQTL_trans_eQTL	modelGENE1	same
MALSU1	SMIM3	rs1354034	rs1354034	trans_eQTL_trans_eQTL	modelGENE1	same
MALSU1	CTTN	rs1354034	rs1354034	trans_eQTL_trans_eQTL	modelGENE1	same
MALSU1	PARD3	rs1354034	rs1354034	trans_eQTL_trans_eQTL	modelGENE1	same
PRAM1	CERS4	rs144725143	rs144725143	eQTL_eQTL	modelGENE1	same
C9orf117	PTRH1	rs504434	rs504434	eQTL_eQTL	Independent	same
FKBP15	SLC31A1	rs547094565;rs527350464	rs547094565;rs527350464	eQTL_eQTL	Independent	same
ZNF778	ZNF778	rs117884871	rs117884871	eQTL_splicing_eQTL	modelGENE2	same
RP11-345J4.5	NPIPB11	rs555855329	rs555855329	eQTL_eQTL	Independent	same
PRPF31	NDUFA3	rs2118213	rs2118213	eQTL_eQTL	modelGENE2	same
ZNF595	ZNF154	rs62280667	rs62280667	trans_eQTL_trans_eQTL	modelGENE1	same
C1orf167	MTHFR	rs3818762;rs576853093	rs3818762;rs576853093	eQTL_eQTL	Independent	same
SPNS1	SPNS1	rs7140	rs7140	eQTL_splicing_eQTL	modelGENE2	same
TMSB10	MESDC2	rs9680927	rs9680927	trans_pQTL_trans_pQTL	Independent	same
TMSB10	MIF	rs9680927	rs9680927	trans_pQTL_trans_pQTL	Independent	same
TMSB10	STK4	rs9680927	rs9680927	trans_pQTL_trans_pQTL	Independent	same
TMSB10	PEBP1	rs9680927	rs9680927	trans_pQTL_trans_pQTL	Independent	same
GPATCH1	C19orf40	rs35310199	rs35310199	eQTL_eQTL	modelGENE2	same
GPATCH1	LRP3	rs35310199	rs35310199	eQTL_eQTL	modelGENE2	same
TMEM50A	C1orf63	esv3585521;esv3585522	esv3585521;esv3585522	eQTL_eQTL	modelGENE1	same
TMEM50A	RHD	esv3585521;esv3585522	esv3585521;esv3585522	eQTL_eQTL	Independent	same
MINA	CRYBG3	rs1548141	rs1548141	eQTL_eQTL	modelGENE2	same
CHIT1	BPI	rs4820994	rs4820994	trans_eQTL_trans_eQTL	Independent	same
CHIT1	MMP8	rs4820994	rs4820994	trans_eQTL_trans_eQTL	Independent	same
CHIT1	DEFA4	rs4820994	rs4820994	trans_eQTL_trans_eQTL	Independent	same
CHIT1	RNASE3	rs4820994	rs4820994	trans_eQTL_trans_eQTL	Independent	same
CHIT1	LCN2	rs4820994	rs4820994	trans_eQTL_trans_eQTL	Independent	same
CHIT1	CRISP3	rs4820994	rs4820994	trans_eQTL_trans_eQTL	Independent	same
CHIT1	CEACAM6	rs4820994	rs4820994	trans_eQTL_trans_eQTL	Independent	same
RP5-850E9.3	SRXN1	rs6107703	rs6107703	eQTL_eQTL	Independent	same
TTC9	MED6	rs141219500	rs141219500	eQTL_eQTL	modelGENE2	same
BOLA1	HIST2H2BF	rs1260246	rs1260246	eQTL_eQTL	modelGENE2	same
BOLA1	SF3B4	rs1260246	rs1260246	eQTL_eQTL	modelGENE2	same
ZNF224	ZNF223	rs62116613	rs62116613	splicing_eQTL_splicing_eQTL	modelGENE2	same
ZNF224	ZNF221	rs62116613	rs62116613	splicing_eQTL_splicing_eQTL	modelGENE2	same
ZNF224	ZNF230	rs62116613	rs62116613	splicing_eQTL_splicing_eQTL	modelGENE2	same
ZNF224	ZNF230	rs62116613	rs62116613	splicing_eQTL_eQTL	modelGENE2	same
CTC-326K19.6	NUP62	rs60706906	rs60706906	eQTL_eQTL	Independent	same
NECAP1	C3AR1	ss1388060965	ss1388060965	eQTL_eQTL	modelGENE1	same
EMG1	EMG1	ss1388028637	ss1388028637	splicing_eQTL_eQTL	modelGENE2	same
MYEF2	SLC12A1	rs150391709	rs150391709	eQTL_eQTL	modelGENE2	same
NRGN	ZCCHC17	rs1354034	rs1354034	trans_eQTL_trans_eQTL	modelGENE2	same
NRGN	AC005307.3	rs1354034	rs1354034	trans_eQTL_trans_eQTL	modelGENE2	same
NRGN	PCSK6	rs1354034	rs1354034	trans_eQTL_trans_eQTL	Independent	same
NRGN	ST7	rs1354034	rs1354034	trans_eQTL_trans_eQTL	modelGENE2	same
NRGN	ARHGAP18	rs1354034	rs1354034	trans_eQTL_trans_eQTL	modelGENE2	same
NRGN	SCN1B	rs1354034	rs1354034	trans_eQTL_trans_eQTL	Independent	same
NRGN	DNM1	rs1354034	rs1354034	trans_eQTL_trans_eQTL	modelGENE2	same
NRGN	SEC14L5	rs1354034	rs1354034	trans_eQTL_trans_eQTL	modelGENE2	same
NRGN	CLU	rs1354034	rs1354034	trans_eQTL_trans_eQTL	Independent	same
NRGN	ARHGAP6	rs1354034	rs1354034	trans_eQTL_trans_eQTL	modelGENE2	same
NRGN	AL022344.7	rs1354034	rs1354034	trans_eQTL_trans_eQTL	modelGENE2	same
NRGN	MFSD2B	rs1354034	rs1354034	trans_eQTL_trans_eQTL	modelGENE2	same
NRGN	EGF	rs1354034	rs1354034	trans_eQTL_trans_eQTL	modelGENE2	same
NRGN	ADCY6	rs1354034	rs1354034	trans_eQTL_trans_eQTL	modelGENE2	same
NRGN	ITGB3	rs1354034	rs1354034	trans_eQTL_trans_eQTL	modelGENE2	same
NRGN	F13A1	rs1354034	rs1354034	trans_eQTL_trans_eQTL	Independent	same
NRGN	RGS6	rs1354034	rs1354034	trans_eQTL_trans_eQTL	modelGENE2	same
NRGN	TRAPPC3L	rs1354034	rs1354034	trans_eQTL_trans_eQTL	modelGENE2	same
NRGN	ANO2	rs1354034	rs1354034	trans_eQTL_trans_eQTL	modelGENE2	same
NRGN	FRMD4B	rs1354034	rs1354034	trans_eQTL_trans_eQTL	modelGENE2	same
NRGN	AGBL5	rs1354034	rs1354034	trans_eQTL_trans_eQTL	modelGENE2	same
NRGN	AIG1	rs1354034	rs1354034	trans_eQTL_trans_eQTL	modelGENE2	same
NRGN	F2RL3	rs1354034	rs1354034	trans_eQTL_trans_eQTL	modelGENE2	same
NRGN	SLC37A1	rs1354034	rs1354034	trans_eQTL_trans_eQTL	modelGENE2	same
NRGN	NT5M	rs1354034	rs1354034	trans_eQTL_trans_eQTL	Independent	same
NRGN	SRPK3	rs1354034	rs1354034	trans_eQTL_trans_eQTL	modelGENE2	same
NRGN	ETFA	rs1354034	rs1354034	trans_eQTL_trans_eQTL	modelGENE2	same
NRGN	TREML1	rs1354034	rs1354034	trans_eQTL_trans_eQTL	Independent	same
NRGN	ABLIM3	rs1354034	rs1354034	trans_eQTL_trans_eQTL	Independent	same
NRGN	NLK	rs1354034	rs1354034	trans_eQTL_trans_eQTL	modelGENE2	same
NRGN	TUBB1	rs1354034	rs1354034	trans_eQTL_trans_eQTL	modelGENE1	same
NRGN	MMRN1	rs1354034	rs1354034	trans_eQTL_trans_eQTL	modelGENE2	same
NRGN	NFIB	rs1354034	rs1354034	trans_eQTL_trans_eQTL	modelGENE2	same
NRGN	EHD3	rs1354034	rs1354034	trans_eQTL_trans_eQTL	modelGENE2	same
NRGN	CALM3	rs1354034	rs1354034	trans_eQTL_trans_eQTL	Independent	same
NRGN	ABCC4	rs1354034	rs1354034	trans_eQTL_trans_eQTL	modelGENE2	same
NRGN	PPBP	rs1354034	rs1354034	trans_eQTL_trans_eQTL	Independent	same
NRGN	MARCH2	rs1354034	rs1354034	trans_eQTL_trans_eQTL	Independent	same
NRGN	MYCT1	rs1354034	rs1354034	trans_eQTL_trans_eQTL	modelGENE2	same
NRGN	GUCY1A3	rs1354034	rs1354034	trans_eQTL_trans_eQTL	modelGENE2	same
NRGN	PPP1R14A	rs1354034	rs1354034	trans_eQTL_trans_eQTL	modelGENE2	same
NRGN	TBXA2R	rs1354034	rs1354034	trans_eQTL_trans_eQTL	modelGENE2	same
NRGN	VSIG2	rs1354034	rs1354034	trans_eQTL_trans_eQTL	Independent	same
NRGN	COL6A3	rs1354034	rs1354034	trans_eQTL_trans_eQTL	modelGENE2	same
NRGN	SPINT2	rs1354034	rs1354034	trans_eQTL_trans_eQTL	modelGENE2	same
NRGN	C1orf116	rs1354034	rs1354034	trans_eQTL_trans_eQTL	modelGENE2	same
NRGN	PDE5A	rs1354034	rs1354034	trans_eQTL_trans_eQTL	modelGENE2	same
NRGN	ITGB5	rs1354034	rs1354034	trans_eQTL_trans_eQTL	Independent	same
NRGN	PEAR1	rs1354034	rs1354034	trans_eQTL_trans_eQTL	modelGENE2	same
NRGN	CABP5	rs1354034	rs1354034	trans_eQTL_trans_eQTL	modelGENE2	same
NRGN	RUFY1	rs1354034	rs1354034	trans_eQTL_trans_eQTL	modelGENE2	same
NRGN	GNG11	rs1354034	rs1354034	trans_eQTL_trans_eQTL	Independent	same
NRGN	ACVR1	rs1354034	rs1354034	trans_eQTL_trans_eQTL	modelGENE2	same
NRGN	PGRMC1	rs1354034	rs1354034	trans_eQTL_trans_eQTL	Independent	same
NRGN	SSX2IP	rs1354034	rs1354034	trans_eQTL_trans_eQTL	modelGENE2	same
NRGN	PROSER2	rs1354034	rs1354034	trans_eQTL_trans_eQTL	modelGENE2	same
NRGN	PITPNM2	rs1354034	rs1354034	trans_eQTL_trans_eQTL	modelGENE2	same
NRGN	EGFL7	rs1354034	rs1354034	trans_eQTL_trans_eQTL	modelGENE2	same
NRGN	SLA2	rs1354034	rs1354034	trans_eQTL_trans_eQTL	modelGENE2	same
NRGN	FNBP1L	rs1354034	rs1354034	trans_eQTL_trans_eQTL	modelGENE2	same
NRGN	PTPN12	rs1354034	rs1354034	trans_eQTL_trans_eQTL	modelGENE2	same
NRGN	SRC	rs1354034	rs1354034	trans_eQTL_trans_eQTL	modelGENE2	same
NRGN	GRAP2	rs1354034	rs1354034	trans_eQTL_trans_eQTL	Independent	same
NRGN	ARHGEF12	rs1354034	rs1354034	trans_eQTL_trans_eQTL	modelGENE2	same
NRGN	EMILIN1	rs1354034	rs1354034	trans_eQTL_trans_eQTL	modelGENE2	same
NRGN	GNAZ	rs1354034	rs1354034	trans_eQTL_trans_eQTL	Independent	same
NRGN	GAS2L1	rs1354034	rs1354034	trans_eQTL_trans_eQTL	Independent	same
NRGN	ITGA2B	rs1354034	rs1354034	trans_eQTL_trans_eQTL	Independent	same
NRGN	SDPR	rs1354034	rs1354034	trans_eQTL_trans_eQTL	Independent	same
NRGN	ADRA2A	rs1354034	rs1354034	trans_eQTL_trans_eQTL	modelGENE2	same
NRGN	PSD3	rs1354034	rs1354034	trans_eQTL_trans_eQTL	modelGENE2	same
NRGN	WRB	rs1354034	rs1354034	trans_eQTL_trans_eQTL	modelGENE2	same
NRGN	GP5	rs1354034	rs1354034	trans_eQTL_trans_eQTL	modelGENE2	same
NRGN	MYO1C	rs1354034	rs1354034	trans_eQTL_trans_eQTL	modelGENE2	same
NRGN	CALD1	rs1354034	rs1354034	trans_eQTL_trans_eQTL	modelGENE2	same
NRGN	CTNNAL1	rs1354034	rs1354034	trans_eQTL_trans_eQTL	modelGENE2	same
NRGN	MOB3C	rs1354034	rs1354034	trans_eQTL_trans_eQTL	modelGENE2	same
NRGN	MMP1	rs1354034	rs1354034	trans_eQTL_trans_eQTL	modelGENE2	same
NRGN	CCDC103	rs1354034	rs1354034	trans_eQTL_trans_eQTL	modelGENE2	same
NRGN	MAP1A	rs1354034	rs1354034	trans_eQTL_trans_eQTL	modelGENE2	same
NRGN	FAM187A	rs1354034	rs1354034	trans_eQTL_trans_eQTL	modelGENE2	same
NRGN	SELP	rs1354034	rs1354034	trans_eQTL_trans_eQTL	modelGENE2	same
NRGN	CLIP2	rs1354034	rs1354034	trans_eQTL_trans_eQTL	modelGENE2	same
NRGN	FGF2	rs1354034	rs1354034	trans_eQTL_trans_eQTL	modelGENE2	same
NRGN	GJA4	rs1354034	rs1354034	trans_eQTL_trans_eQTL	modelGENE2	same
NRGN	CRAT	rs1354034	rs1354034	trans_eQTL_trans_eQTL	Independent	same
NRGN	ODC1	rs1354034	rs1354034	trans_eQTL_trans_eQTL	modelGENE2	same
NRGN	CLEC2L	rs1354034	rs1354034	trans_eQTL_trans_eQTL	modelGENE2	same
NRGN	COL10A1	rs1354034	rs1354034	trans_eQTL_trans_eQTL	modelGENE2	same
NRGN	PPT2-EGFL8	rs1354034	rs1354034	trans_eQTL_trans_eQTL	modelGENE2	same
NRGN	RAMP3	rs1354034	rs1354034	trans_eQTL_trans_eQTL	modelGENE2	same
NRGN	AQP10	rs1354034	rs1354034	trans_eQTL_trans_eQTL	modelGENE2	same
NRGN	CYB5R3	rs1354034	rs1354034	trans_eQTL_trans_eQTL	modelGENE2	same
NRGN	SYTL4	rs1354034	rs1354034	trans_eQTL_trans_eQTL	modelGENE2	same
NRGN	MYL9	rs1354034	rs1354034	trans_eQTL_trans_eQTL	Independent	same
NRGN	PYCR2	rs1354034	rs1354034	trans_eQTL_trans_eQTL	modelGENE2	same
NRGN	MAGED2	rs1354034	rs1354034	trans_eQTL_trans_eQTL	modelGENE2	same
NRGN	PF4	rs1354034	rs1354034	trans_eQTL_trans_eQTL	Independent	same
NRGN	FERMT3	rs1354034	rs1354034	trans_eQTL_trans_eQTL	Independent	same
NRGN	PTGES3L	rs1354034	rs1354034	trans_eQTL_trans_eQTL	modelGENE2	same
NRGN	RAB4A	rs1354034	rs1354034	trans_eQTL_trans_eQTL	modelGENE2	same
NRGN	NDUFAF3	rs1354034	rs1354034	trans_eQTL_trans_eQTL	modelGENE2	same
NRGN	ILK	rs1354034	rs1354034	trans_eQTL_trans_eQTL	modelGENE2	same
NRGN	ZNF185	rs1354034	rs1354034	trans_eQTL_trans_eQTL	modelGENE2	same
NRGN	LTBP1	rs1354034	rs1354034	trans_eQTL_trans_eQTL	modelGENE2	same
NRGN	RP11-672A2.4	rs1354034	rs1354034	trans_eQTL_trans_eQTL	modelGENE2	same
NRGN	HDGF	rs1354034	rs1354034	trans_eQTL_trans_eQTL	modelGENE2	same
NRGN	PTK7	rs1354034	rs1354034	trans_eQTL_trans_eQTL	modelGENE2	same
NRGN	RAB6B	rs1354034	rs1354034	trans_eQTL_trans_eQTL	modelGENE2	same
NRGN	SAMD14	rs1354034	rs1354034	trans_eQTL_trans_eQTL	Independent	same
NRGN	CD9	rs1354034	rs1354034	trans_eQTL_trans_eQTL	modelGENE2	same
NRGN	TDRP	rs1354034	rs1354034	trans_eQTL_trans_eQTL	modelGENE2	same
NRGN	LMNA	rs1354034	rs1354034	trans_eQTL_trans_eQTL	modelGENE2	same
NRGN	RNF208	rs1354034	rs1354034	trans_eQTL_trans_eQTL	Independent	same
NRGN	RP11-430B1.2	rs1354034	rs1354034	trans_eQTL_trans_eQTL	modelGENE2	same
NRGN	PTK2	rs1354034	rs1354034	trans_eQTL_trans_eQTL	modelGENE2	same
NRGN	AF127936.7	rs1354034	rs1354034	trans_eQTL_trans_eQTL	modelGENE2	same
NRGN	MGAT4B	rs1354034	rs1354034	trans_eQTL_trans_eQTL	Independent	same
NRGN	DIMT1	rs1354034	rs1354034	trans_eQTL_trans_eQTL	modelGENE2	same
NRGN	STON1	rs1354034	rs1354034	trans_eQTL_trans_eQTL	modelGENE2	same
NRGN	STX1A	rs1354034	rs1354034	trans_eQTL_trans_eQTL	modelGENE2	same
NRGN	MAP1B	rs1354034	rs1354034	trans_eQTL_trans_eQTL	modelGENE2	same
NRGN	PLA2G12A	rs1354034	rs1354034	trans_eQTL_trans_eQTL	modelGENE2	same
NRGN	PRTFDC1	rs1354034	rs1354034	trans_eQTL_trans_eQTL	modelGENE2	same
NRGN	DYNC1I1	rs1354034	rs1354034	trans_eQTL_trans_eQTL	modelGENE2	same
NRGN	FN3K	rs1354034	rs1354034	trans_eQTL_trans_eQTL	modelGENE2	same
NRGN	THBS1	rs1354034	rs1354034	trans_eQTL_trans_eQTL	modelGENE2	same
NRGN	MAX	rs1354034	rs1354034	trans_eQTL_trans_eQTL	Independent	same
NRGN	RP11-215G15.5	rs1354034	rs1354034	trans_eQTL_trans_eQTL	modelGENE2	same
NRGN	OST4	rs1354034	rs1354034	trans_eQTL_trans_eQTL	Independent	same
NRGN	LRRC32	rs1354034	rs1354034	trans_eQTL_trans_eQTL	Independent	same
NRGN	PRKAR1B	rs1354034	rs1354034	trans_eQTL_trans_eQTL	modelGENE2	same
NRGN	LIPH	rs1354034	rs1354034	trans_eQTL_trans_eQTL	modelGENE2	same
NRGN	TRIM58	rs1354034	rs1354034	trans_eQTL_trans_eQTL	modelGENE2	same
NRGN	RDH11	rs1354034	rs1354034	trans_eQTL_trans_eQTL	modelGENE2	same
NRGN	PTGS1	rs1354034	rs1354034	trans_eQTL_trans_eQTL	Independent	same
NRGN	GP6	rs1354034	rs1354034	trans_eQTL_trans_eQTL	modelGENE2	same
NRGN	CPNE5	rs1354034	rs1354034	trans_eQTL_trans_eQTL	modelGENE2	same
FDX1L	CTD-2369P2.10	rs112693551	rs112693551	eQTL_eQTL	Independent	same
NOS1AP	C1orf226	rs530778963	rs530778963	eQTL_eQTL	Independent	same
VCL	CLU	rs1354034	rs1354034	trans_eQTL_trans_eQTL	modelGENE1	same
VCL	TREML1	rs1354034	rs1354034	trans_eQTL_trans_eQTL	modelGENE1	same
VCL	TUBB1	rs1354034	rs1354034	trans_eQTL_trans_eQTL	Independent	same
VCL	MMRN1	rs1354034	rs1354034	trans_eQTL_trans_eQTL	Independent	same
VCL	EHD3	rs1354034	rs1354034	trans_eQTL_trans_eQTL	Independent	same
VCL	TLN1	rs1354034	rs1354034	trans_eQTL_trans_eQTL	Independent	same
VCL	PRKAR2B	rs1354034	rs1354034	trans_eQTL_trans_eQTL	Independent	same
VCL	PDE5A	rs1354034	rs1354034	trans_eQTL_trans_eQTL	Independent	same
VCL	ITGB5	rs1354034	rs1354034	trans_eQTL_trans_eQTL	modelGENE1	same
VCL	PGRMC1	rs1354034	rs1354034	trans_eQTL_trans_eQTL	modelGENE1	same
VCL	GNAZ	rs1354034	rs1354034	trans_eQTL_trans_eQTL	modelGENE1	same
VCL	ITGA2B	rs1354034	rs1354034	trans_eQTL_trans_eQTL	modelGENE1	same
VCL	SDPR	rs1354034	rs1354034	trans_eQTL_trans_eQTL	modelGENE1	same
VCL	ODC1	rs1354034	rs1354034	trans_eQTL_trans_eQTL	Independent	same
VCL	ATP5E	rs1354034	rs1354034	trans_eQTL_trans_eQTL	Independent	same
VCL	GP6	rs1354034	rs1354034	trans_eQTL_trans_eQTL	Independent	same
ARSA	CTSZ	rs10860794	rs10860794	trans_pQTL_trans_pQTL	Independent	same
SOGA3	KIAA0408	rs111858909	rs111858909	eQTL_eQTL	Independent	same
ZNF547	AC003002.4	rs13088318	rs13088318	trans_eQTL_trans_eQTL	Independent	same
ZNF547	ZNF347	rs13088318	rs13088318	trans_eQTL_trans_eQTL	modelGENE2	same
ZNF547	ZNF543	rs13088318	rs13088318	trans_eQTL_trans_eQTL	Independent	same
ZNF547	ZNF677	rs13088318	rs13088318	trans_eQTL_trans_eQTL	modelGENE2	same
HIST1H2BO	CLU	rs1354034	rs1354034	trans_eQTL_trans_eQTL	modelGENE1	same
HIST1H2BO	ITGB3	rs1354034	rs1354034	trans_eQTL_trans_eQTL	Independent	same
HIST1H2BO	DENND2C	rs1354034	rs1354034	trans_eQTL_trans_eQTL	modelGENE1	same
HIST1H2BO	TREML1	rs1354034	rs1354034	trans_eQTL_trans_eQTL	modelGENE1	same
HIST1H2BO	ABLIM3	rs1354034	rs1354034	trans_eQTL_trans_eQTL	Independent	same
HIST1H2BO	TUBB1	rs1354034	rs1354034	trans_eQTL_trans_eQTL	modelGENE1	same
HIST1H2BO	ITGB5	rs1354034	rs1354034	trans_eQTL_trans_eQTL	modelGENE1	same
HIST1H2BO	PGRMC1	rs1354034	rs1354034	trans_eQTL_trans_eQTL	modelGENE1	same
HIST1H2BO	GNAZ	rs1354034	rs1354034	trans_eQTL_trans_eQTL	modelGENE1	same
HIST1H2BO	ITGA2B	rs1354034	rs1354034	trans_eQTL_trans_eQTL	modelGENE1	same
HIST1H2BO	SDPR	rs1354034	rs1354034	trans_eQTL_trans_eQTL	modelGENE1	same
HIST1H2BO	ATP5E	rs1354034	rs1354034	trans_eQTL_trans_eQTL	modelGENE1	same
HIST1H2BO	SMIM3	rs1354034	rs1354034	trans_eQTL_trans_eQTL	modelGENE1	same
HIST1H2BO	CTTN	rs1354034	rs1354034	trans_eQTL_trans_eQTL	modelGENE1	same
HIST1H2BO	ITGB3	rs1354034	rs1354034	trans_eQTL_trans_eQTL	Independent	same
HIST1H2BO	PARD3	rs1354034	rs1354034	trans_eQTL_trans_eQTL	modelGENE1	same
HIST1H2BO	OST4	rs1354034	rs1354034	trans_eQTL_trans_eQTL	Independent	same
RP11-304L19.12	DNASE1L2	rs78620044	rs78620044	eQTL_eQTL	Independent	same
COL4A2	CLU	rs1354034	rs1354034	trans_eQTL_trans_eQTL	modelGENE1	same
COL4A2	DENND2C	rs1354034	rs1354034	trans_eQTL_trans_eQTL	modelGENE1	same
COL4A2	NT5M	rs1354034	rs1354034	trans_eQTL_trans_eQTL	modelGENE1	same
COL4A2	TREML1	rs1354034	rs1354034	trans_eQTL_trans_eQTL	modelGENE1	same
COL4A2	TUBB1	rs1354034	rs1354034	trans_eQTL_trans_eQTL	modelGENE1	same
COL4A2	ITGB5	rs1354034	rs1354034	trans_eQTL_trans_eQTL	modelGENE1	same
COL4A2	PGRMC1	rs1354034	rs1354034	trans_eQTL_trans_eQTL	modelGENE1	same
COL4A2	GNAZ	rs1354034	rs1354034	trans_eQTL_trans_eQTL	modelGENE1	same
COL4A2	ITGA2B	rs1354034	rs1354034	trans_eQTL_trans_eQTL	modelGENE1	same
COL4A2	SDPR	rs1354034	rs1354034	trans_eQTL_trans_eQTL	modelGENE1	same
COL4A2	ATP5E	rs1354034	rs1354034	trans_eQTL_trans_eQTL	modelGENE1	same
COL4A2	CTTN	rs1354034	rs1354034	trans_eQTL_trans_eQTL	modelGENE1	same
COL4A2	PARD3	rs1354034	rs1354034	trans_eQTL_trans_eQTL	modelGENE1	same
HIST1H3H	HIST1H2BH	rs114104743	rs114104743	trans_eQTL_trans_eQTL	Independent	same
TAPSAR1	PSMB9	rs1351382	rs1351382	splicing_eQTL_eQTL	modelGENE2	same
RARRES3	LGALS12	rs3038563	rs3038563	eQTL_eQTL	modelGENE1	same
S100A12	S100A8	rs12044231	rs12044231	eQTL_eQTL	Independent	same
S100A12	S100A9	rs12044231	rs12044231	eQTL_eQTL	Independent	same
AC022182.1	AC022182.3	rs35585682	rs35585682	eQTL_eQTL	Independent	same
MSMB	C10orf10	rs12413425	rs12413425	trans_pQTL_eQTL	modelGENE1	same
SGK3	C8orf44-SGK3	rs548626236;rs556637603	rs548626236;rs556637603	eQTL_eQTL	Independent	same
GSTM4	GSTM2	rs2229059	rs2229059	eQTL_eQTL	Independent	same
ZCCHC17	CLU	rs1354034	rs1354034	trans_eQTL_trans_eQTL	modelGENE1	same
ZCCHC17	DENND2C	rs1354034	rs1354034	trans_eQTL_trans_eQTL	modelGENE1	same
ZCCHC17	TREML1	rs1354034	rs1354034	trans_eQTL_trans_eQTL	modelGENE1	same
ZCCHC17	TUBB1	rs1354034	rs1354034	trans_eQTL_trans_eQTL	modelGENE1	same
ZCCHC17	ITGB5	rs1354034	rs1354034	trans_eQTL_trans_eQTL	modelGENE1	same
ZCCHC17	PGRMC1	rs1354034	rs1354034	trans_eQTL_trans_eQTL	modelGENE1	same
ZCCHC17	GNAZ	rs1354034	rs1354034	trans_eQTL_trans_eQTL	modelGENE1	same
ZCCHC17	ITGA2B	rs1354034	rs1354034	trans_eQTL_trans_eQTL	modelGENE1	same
ZCCHC17	SDPR	rs1354034	rs1354034	trans_eQTL_trans_eQTL	modelGENE1	same
ZCCHC17	ATP5E	rs1354034	rs1354034	trans_eQTL_trans_eQTL	modelGENE1	same
ZCCHC17	SMIM3	rs1354034	rs1354034	trans_eQTL_trans_eQTL	modelGENE1	same
ZCCHC17	CTTN	rs1354034	rs1354034	trans_eQTL_trans_eQTL	modelGENE1	same
ZCCHC17	PARD3	rs1354034	rs1354034	trans_eQTL_trans_eQTL	modelGENE1	same
EFHD2	FHAD1	rs12565080	rs12565080	eQTL_eQTL	modelGENE2	same
C11orf48	RP11-831H9.11	rs12364756	rs12364756	eQTL_eQTL	Independent	same
VSTM1	VSTM1	esv3644779	esv3644779	splicing_eQTL_eQTL	modelGENE2	same
CPNE2	IKZF1	rs149007767	rs149007767	trans_eQTL_eQTL	modelGENE1	same
CPNE2	KIAA0319L	rs149007767	rs149007767	trans_eQTL_trans_eQTL	modelGENE1	same
CPNE2	TMBIM1	rs149007767	rs149007767	trans_eQTL_trans_eQTL	modelGENE1	same
CPNE2	MICALCL	rs149007767	rs149007767	trans_eQTL_trans_eQTL	modelGENE1	same
CPNE2	ALDH2	rs149007767	rs149007767	trans_eQTL_trans_eQTL	modelGENE1	same
CPNE2	THBD	rs149007767	rs149007767	trans_eQTL_trans_eQTL	modelGENE1	same
CPNE2	MICAL2	rs149007767	rs149007767	trans_eQTL_trans_eQTL	modelGENE1	same
CPNE2	HEATR5A	rs149007767	rs149007767	trans_eQTL_trans_eQTL	modelGENE1	same
CPNE2	HRH2	rs149007767	rs149007767	trans_eQTL_trans_eQTL	modelGENE1	same
CPNE2	CACNB4	rs149007767	rs149007767	trans_eQTL_trans_eQTL	modelGENE1	same
CPNE2	GLRX	rs149007767	rs149007767	trans_eQTL_trans_eQTL	modelGENE1	same
MS4A6E	MS4A7	rs950803	rs950803	splicing_eQTL_eQTL	modelGENE2	same
TTC31	M1AP	rs114625328	rs114625328	eQTL_eQTL	modelGENE1	same
ABHD4	SLC7A8	rs1483980	rs1483980	eQTL_eQTL	modelGENE2	same
FAM24B	CUZD1	rs4638251	rs4638251	eQTL_eQTL	Independent	same
DTX3L	GBP6	rs35350651	rs35350651	trans_eQTL_trans_eQTL	Independent	same
DTX3L	STAT2	rs35350651	rs35350651	trans_eQTL_trans_eQTL	Independent	same
DTX3L	CD274	rs35350651	rs35350651	trans_eQTL_trans_eQTL	Independent	same
DTX3L	NUB1	rs35350651	rs35350651	trans_eQTL_trans_eQTL	Independent	same
DTX3L	GBP1	rs35350651	rs35350651	trans_eQTL_trans_eQTL	Independent	same
DTX3L	BATF2	rs35350651	rs35350651	trans_eQTL_trans_eQTL	Independent	same
DTX3L	GBP5	rs35350651	rs35350651	trans_eQTL_trans_eQTL	Independent	same
DTX3L	LGALS3BP	rs35350651	rs35350651	trans_eQTL_trans_eQTL	Independent	same
DTX3L	PSTPIP2	rs35350651	rs35350651	trans_eQTL_trans_eQTL	Independent	same
DTX3L	PARP14	rs35350651	rs35350651	trans_eQTL_trans_eQTL	Independent	same
DTX3L	PARP9	rs35350651	rs35350651	trans_eQTL_trans_eQTL	Independent	same
DTX3L	STAT1	rs35350651	rs35350651	trans_eQTL_trans_eQTL	Independent	same
DTX3L	IRF9	rs35350651	rs35350651	trans_eQTL_trans_eQTL	Independent	same
AC005307.3	CLU	rs1354034	rs1354034	trans_eQTL_trans_eQTL	modelGENE1	same
AC005307.3	FSTL1	rs1354034	rs1354034	trans_eQTL_trans_eQTL	Independent	same
AC005307.3	NT5M	rs1354034	rs1354034	trans_eQTL_trans_eQTL	modelGENE1	same
AC005307.3	TREML1	rs1354034	rs1354034	trans_eQTL_trans_eQTL	modelGENE1	same
AC005307.3	TUBB1	rs1354034	rs1354034	trans_eQTL_trans_eQTL	modelGENE1	same
AC005307.3	ITGB5	rs1354034	rs1354034	trans_eQTL_trans_eQTL	modelGENE1	same
AC005307.3	PGRMC1	rs1354034	rs1354034	trans_eQTL_trans_eQTL	modelGENE1	same
AC005307.3	GNAZ	rs1354034	rs1354034	trans_eQTL_trans_eQTL	modelGENE1	same
AC005307.3	ITGA2B	rs1354034	rs1354034	trans_eQTL_trans_eQTL	modelGENE1	same
AC005307.3	SDPR	rs1354034	rs1354034	trans_eQTL_trans_eQTL	modelGENE1	same
AC005307.3	ATP5E	rs1354034	rs1354034	trans_eQTL_trans_eQTL	modelGENE1	same
AC005307.3	SMIM3	rs1354034	rs1354034	trans_eQTL_trans_eQTL	modelGENE1	same
AC005307.3	TNFSF4	rs1354034	rs1354034	trans_eQTL_trans_eQTL	Independent	same
AC005307.3	CTTN	rs1354034	rs1354034	trans_eQTL_trans_eQTL	modelGENE1	same
AC005307.3	PARD3	rs1354034	rs1354034	trans_eQTL_trans_eQTL	modelGENE1	same
INO80E	INO80E	rs4787491	rs4787491	splicing_eQTL_eQTL	modelGENE1	same
OSER1-AS1	OSER1-AS1	rs6031456	rs6031456	eQTL_splicing_eQTL	modelGENE2	same
FOLR2	INPPL1	rs139130389	rs139130389	splicing_eQTL_eQTL	modelGENE2	same
SM..OH..C22.1	SM.C24.0	rs79202680	rs79202680	met_QTL_met_QTL	Independent	same
ZNF93	ZNF506	rs12052168	rs12052168	eQTL_eQTL	modelGENE1	same
PNPLA2	EFCAB4A	rs112770511	rs112770511	eQTL_eQTL	Independent	same
XXbac-BPG181M17.5	HLA-DMA	rs2071556	rs2071556	eQTL_eQTL	Independent	same
IFIT5	OAS2	rs876037	rs876037	trans_eQTL_trans_eQTL	Independent	same
TPPP	ZDHHC11B	esv3603762;esv3603763;esv3603764;esv3603765	esv3603762;esv3603763;esv3603764;esv3603765	eQTL_eQTL	Independent	same
SEPP1	CCDC152	rs35092809	rs35092809	eQTL_eQTL	Independent	same
GMIP	LPAR2	rs880090	rs880090	eQTL_splicing_eQTL	modelGENE1	same
GMIP	LPAR2	rs880090	rs880090	eQTL_eQTL	Independent	same
NGRN	RP11-697E2.6	rs4932172	rs4932172	eQTL_eQTL	Independent	same
PRKCD	TKT	rs11130358	rs11130358	eQTL_eQTL	Independent	same
MS4A4E	MS4A6A	rs79400572	rs79400572	eQTL_eQTL	modelGENE1	same
TFPI	CLU	rs1354034	rs1354034	trans_eQTL_trans_eQTL	modelGENE1	same
TFPI	MFSD2B	rs1354034	rs1354034	trans_eQTL_trans_eQTL	Independent	same
TFPI	DENND2C	rs1354034	rs1354034	trans_eQTL_trans_eQTL	modelGENE1	same
TFPI	TREML1	rs1354034	rs1354034	trans_eQTL_trans_eQTL	modelGENE1	same
TFPI	TUBB1	rs1354034	rs1354034	trans_eQTL_trans_eQTL	modelGENE1	same
TFPI	MMRN1	rs1354034	rs1354034	trans_eQTL_trans_eQTL	Independent	same
TFPI	PPBP	rs1354034	rs1354034	trans_eQTL_trans_eQTL	Independent	same
TFPI	MYCT1	rs1354034	rs1354034	trans_eQTL_trans_eQTL	Independent	same
TFPI	ITGB5	rs1354034	rs1354034	trans_eQTL_trans_eQTL	modelGENE1	same
TFPI	PGRMC1	rs1354034	rs1354034	trans_eQTL_trans_eQTL	modelGENE1	same
TFPI	STON2	rs1354034	rs1354034	trans_eQTL_trans_eQTL	Independent	same
TFPI	EGFL7	rs1354034	rs1354034	trans_eQTL_trans_eQTL	Independent	same
TFPI	GNAZ	rs1354034	rs1354034	trans_eQTL_trans_eQTL	modelGENE1	same
TFPI	SDPR	rs1354034	rs1354034	trans_eQTL_trans_eQTL	modelGENE1	same
TFPI	SELP	rs1354034	rs1354034	trans_eQTL_trans_eQTL	Independent	same
TFPI	COL10A1	rs1354034	rs1354034	trans_eQTL_trans_eQTL	Independent	same
TFPI	LTBP1	rs1354034	rs1354034	trans_eQTL_trans_eQTL	Independent	same
TFPI	ATP5E	rs1354034	rs1354034	trans_eQTL_trans_eQTL	modelGENE1	same
TFPI	CTTN	rs1354034	rs1354034	trans_eQTL_trans_eQTL	modelGENE1	same
TFPI	ITGB3	rs1354034	rs1354034	trans_eQTL_trans_eQTL	Independent	same
TFPI	PARD3	rs1354034	rs1354034	trans_eQTL_trans_eQTL	modelGENE1	same
ZNF551	ZNF665	rs542721951;rs112997866	rs542721951;rs112997866	trans_eQTL_trans_eQTL	modelGENE2	same
ZNF551	ZNF577	rs542721951;rs112997866	rs542721951;rs112997866	trans_eQTL_trans_eQTL	modelGENE1	same
ZNF551	ZNF134	rs542721951;rs112997866	rs542721951;rs112997866	trans_eQTL_trans_eQTL	Independent	same
ZNF551	ZNF90	rs542721951;rs112997866	rs542721951;rs112997866	trans_eQTL_trans_eQTL	modelGENE2	same
ZNF551	ZNF415	rs542721951;rs112997866	rs542721951;rs112997866	trans_eQTL_trans_eQTL	modelGENE2	same
NDUFS6	NDUFS6	rs4975854	rs4975854	splicing_eQTL_eQTL	modelGENE2	same
DPCD	POLL	rs187362907	rs187362907	eQTL_eQTL	Independent	same
FAM199X	SLC25A53	23:103355580:T:G	23:103355580:T:G	eQTL_eQTL	modelGENE2	same
LGALS4	VWF	rs687289	rs687289	trans_pQTL_trans_pQTL	modelGENE1	same
DGKQ	DGKQ	rs34406303	rs34406303	splicing_eQTL_eQTL	modelGENE1	same
CD81	C11orf21	rs12274400	rs12274400	eQTL_splicing_eQTL	modelGENE1	same
AZU1	IGSF23	rs35440906	rs35440906	trans_eQTL_trans_eQTL	modelGENE1	same
AZU1	MPO	rs35440906	rs35440906	trans_eQTL_trans_eQTL	Independent	same
AZU1	DEFA4	rs35440906	rs35440906	trans_eQTL_trans_eQTL	Independent	same
AZU1	ELANE	rs35440906	rs35440906	trans_eQTL_trans_eQTL	Independent	same
PCDHGA9	PCDHGB2	rs7701775	rs7701775	eQTL_eQTL	Independent	same
PCDHGA9	PCDHGA12	rs7701775	rs7701775	eQTL_eQTL	Independent	same
PCDHGA9	PCDHGC5	rs7701775	rs7701775	eQTL_eQTL	Independent	same
PCDHGA9	PCDHGB7	rs7701775	rs7701775	eQTL_eQTL	Independent	same
PCDHGA9	PCDHGA10	rs7701775	rs7701775	eQTL_eQTL	Independent	same
RP11-57H12.6	RWDD3	rs41292701	rs41292701	eQTL_eQTL	Independent	same
VMO1	CXCL16	rs9895322	rs9895322	eQTL_eQTL	modelGENE2	same
RP4-594I10.3	RCAN3	rs196434	rs196434	eQTL_eQTL	Independent	same
CA13	ENO2	rs4867583	rs4867583	trans_pQTL_trans_pQTL	Independent	same
WWC3	CLCN4	23:9816400:C:T	23:9816400:C:T	eQTL_eQTL	modelGENE2	same
MRFAP1L1	MAN2B2	rs3822262	rs3822262	eQTL_eQTL	modelGENE2	same
MRFAP1L1	RP11-539L10.2	rs3822262	rs3822262	eQTL_eQTL	modelGENE1	same
ZNF329	ZNF665	rs542721951;rs112997866	rs542721951;rs112997866	trans_eQTL_trans_eQTL	modelGENE2	same
ZNF329	ZNF90	rs542721951;rs112997866	rs542721951;rs112997866	trans_eQTL_trans_eQTL	modelGENE2	same
ZNF329	ZNF415	rs542721951;rs112997866	rs542721951;rs112997866	trans_eQTL_trans_eQTL	modelGENE2	same
IDUA	IDUA	rs59933999	rs59933999	pQTL_eQTL	modelGENE1	same
TNFRSF10B	TNFRSF10B	rs188522383	rs188522383	pQTL_eQTL	modelGENE1	same
IFI35	CMPK2	rs10832699	rs10832699	trans_eQTL_trans_eQTL	Independent	same
IFI35	ISG15	rs10832699	rs10832699	trans_eQTL_trans_eQTL	Independent	same
IFI35	IFIT1	rs10832699	rs10832699	trans_eQTL_trans_eQTL	Independent	same
IFI35	OAS1	rs10832699	rs10832699	trans_eQTL_trans_eQTL	Independent	same
CTD-2369P2.12	RAVER1	rs281418	rs281418	eQTL_eQTL	Independent	same
GABARAPL1	GABARAPL1	rs34092881	rs34092881	eQTL_splicing_eQTL	modelGENE1	same
DUSP16	CREBL2	rs144116947	rs144116947	eQTL_eQTL	modelGENE2	same
OSCAR	VSTM1	rs56049745	rs56049745	eQTL_eQTL	Independent	same
CSTB	CSTB	rs2838371	rs2838371	eQTL_pQTL	Independent	same
SERPINB9	RP11-420G6.4	rs380779	rs380779	eQTL_splicing_eQTL	modelGENE2	same
DEFA4	TARM1	rs13284665	rs13284665	trans_eQTL_trans_eQTL	Independent	same
DEFA4	PCOLCE2	rs13284665	rs13284665	trans_eQTL_trans_eQTL	Independent	same
DEFA4	ELANE	rs13284665	rs13284665	trans_eQTL_trans_eQTL	Independent	same
DEFA4	RETN	rs13284665	rs13284665	trans_eQTL_trans_eQTL	Independent	same
DEFA4	BPI	rs13284665	rs13284665	trans_eQTL_trans_eQTL	Independent	same
DEFA4	MPO	rs13284665	rs13284665	trans_eQTL_trans_eQTL	Independent	same
DEFA4	CTSG	rs13284665	rs13284665	trans_eQTL_trans_eQTL	Independent	same
DEFA4	ABCA13	rs13284665	rs13284665	trans_eQTL_trans_eQTL	Independent	same
DEFA4	RNASE3	rs13284665	rs13284665	trans_eQTL_trans_eQTL	Independent	same
DEFA4	RP11-1D12.2	rs13284665	rs13284665	trans_eQTL_trans_eQTL	Independent	same
DEFA4	CEACAM6	rs13284665	rs13284665	trans_eQTL_trans_eQTL	Independent	same
DEFA4	MS4A3	rs13284665	rs13284665	trans_eQTL_trans_eQTL	Independent	same
TERF2	TMED6	rs153060	rs153060	eQTL_eQTL	modelGENE1	same
CTA-373H7.7	CTA-211A9.5	rs6005127	rs6005127	eQTL_eQTL	modelGENE2	same
TMEM107	RP11-599B13.6	rs80283923	rs80283923	eQTL_eQTL	modelGENE2	same
BLOC1S5-TXNDC5	TXNDC5	rs17696707	rs17696707	eQTL_eQTL	Independent	same
CIDEB	LTB4R2	rs6573722	rs6573722	eQTL_eQTL	Independent	same
PCSK6	CLU	rs1354034	rs1354034	trans_eQTL_trans_eQTL	Independent	same
PCSK6	MFSD2B	rs1354034	rs1354034	trans_eQTL_trans_eQTL	Independent	same
PCSK6	EGF	rs1354034	rs1354034	trans_eQTL_trans_eQTL	Independent	same
PCSK6	ITGB3	rs1354034	rs1354034	trans_eQTL_trans_eQTL	Independent	same
PCSK6	F13A1	rs1354034	rs1354034	trans_eQTL_trans_eQTL	Independent	same
PCSK6	DENND2C	rs1354034	rs1354034	trans_eQTL_trans_eQTL	modelGENE1	same
PCSK6	TREML1	rs1354034	rs1354034	trans_eQTL_trans_eQTL	Independent	same
PCSK6	ABLIM3	rs1354034	rs1354034	trans_eQTL_trans_eQTL	Independent	same
PCSK6	TUBB1	rs1354034	rs1354034	trans_eQTL_trans_eQTL	modelGENE1	same
PCSK6	MMRN1	rs1354034	rs1354034	trans_eQTL_trans_eQTL	Independent	same
PCSK6	PPBP	rs1354034	rs1354034	trans_eQTL_trans_eQTL	Independent	same
PCSK6	GUCY1A3	rs1354034	rs1354034	trans_eQTL_trans_eQTL	Independent	same
PCSK6	TLN1	rs1354034	rs1354034	trans_eQTL_trans_eQTL	Independent	same
PCSK6	VSIG2	rs1354034	rs1354034	trans_eQTL_trans_eQTL	Independent	same
PCSK6	COL6A3	rs1354034	rs1354034	trans_eQTL_trans_eQTL	Independent	same
PCSK6	MEGT1	rs1354034	rs1354034	trans_eQTL_trans_eQTL	Independent	same
PCSK6	ITGB5	rs1354034	rs1354034	trans_eQTL_trans_eQTL	Independent	same
PCSK6	PEAR1	rs1354034	rs1354034	trans_eQTL_trans_eQTL	Independent	same
PCSK6	PGRMC1	rs1354034	rs1354034	trans_eQTL_trans_eQTL	modelGENE1	same
PCSK6	MGLL	rs1354034	rs1354034	trans_eQTL_trans_eQTL	Independent	same
PCSK6	EGFL7	rs1354034	rs1354034	trans_eQTL_trans_eQTL	Independent	same
PCSK6	LY6G6E	rs1354034	rs1354034	trans_eQTL_trans_eQTL	Independent	same
PCSK6	GRAP2	rs1354034	rs1354034	trans_eQTL_trans_eQTL	Independent	same
PCSK6	ARHGEF12	rs1354034	rs1354034	trans_eQTL_trans_eQTL	Independent	same
PCSK6	GNAZ	rs1354034	rs1354034	trans_eQTL_trans_eQTL	modelGENE1	same
PCSK6	GAS2L1	rs1354034	rs1354034	trans_eQTL_trans_eQTL	Independent	same
PCSK6	ITGA2B	rs1354034	rs1354034	trans_eQTL_trans_eQTL	Independent	same
PCSK6	SDPR	rs1354034	rs1354034	trans_eQTL_trans_eQTL	modelGENE1	same
PCSK6	CALD1	rs1354034	rs1354034	trans_eQTL_trans_eQTL	Independent	same
PCSK6	MMP1	rs1354034	rs1354034	trans_eQTL_trans_eQTL	Independent	same
PCSK6	SELP	rs1354034	rs1354034	trans_eQTL_trans_eQTL	Independent	same
PCSK6	FGF2	rs1354034	rs1354034	trans_eQTL_trans_eQTL	Independent	same
PCSK6	COL10A1	rs1354034	rs1354034	trans_eQTL_trans_eQTL	Independent	same
PCSK6	MYL9	rs1354034	rs1354034	trans_eQTL_trans_eQTL	Independent	same
PCSK6	TTC7B	rs1354034	rs1354034	trans_eQTL_trans_eQTL	Independent	same
PCSK6	PF4	rs1354034	rs1354034	trans_eQTL_trans_eQTL	Independent	same
PCSK6	FERMT3	rs1354034	rs1354034	trans_eQTL_trans_eQTL	Independent	same
PCSK6	LTBP1	rs1354034	rs1354034	trans_eQTL_trans_eQTL	Independent	same
PCSK6	SAMD14	rs1354034	rs1354034	trans_eQTL_trans_eQTL	Independent	same
PCSK6	SLC24A3	rs1354034	rs1354034	trans_eQTL_trans_eQTL	Independent	same
PCSK6	GNB5	rs1354034	rs1354034	trans_eQTL_trans_eQTL	Independent	same
PCSK6	LY6G6F	rs1354034	rs1354034	trans_eQTL_trans_eQTL	Independent	same
PCSK6	MGAT4B	rs1354034	rs1354034	trans_eQTL_trans_eQTL	Independent	same
PCSK6	ITGB3	rs1354034	rs1354034	trans_eQTL_trans_eQTL	Independent	same
PCSK6	PTGS1	rs1354034	rs1354034	trans_eQTL_trans_eQTL	Independent	same
PCSK6	GP6	rs1354034	rs1354034	trans_eQTL_trans_eQTL	Independent	same
ZNF551	ZNF550	rs62130855	rs62130855	eQTL_eQTL	Independent	same
C19orf38	CTD-2369P2.12	rs78238000	rs78238000	eQTL_eQTL	modelGENE1	same
C19orf38	RAVER1	rs78238000	rs78238000	eQTL_eQTL	modelGENE1	same
C19orf38	CTD-2369P2.10	rs78238000	rs78238000	eQTL_eQTL	modelGENE1	same
PAXIP1-AS2	PAXIP1	rs11771552	rs11771552	eQTL_eQTL	Independent	same
BLOC1S5-TXNDC5	IGJ	rs220841	rs220841	trans_eQTL_trans_eQTL	Independent	same
GIMAP4	GIMAP7	rs4725349	rs4725349	eQTL_eQTL	modelGENE2	same
FOXN2	FOXN2	rs79247094	rs79247094	eQTL_splicing_eQTL	modelGENE2	same
EME2	SPSB3	rs1033476	rs1033476	eQTL_eQTL	Independent	same
SCLY	UBE2F-SCLY	rs74695332	rs74695332	eQTL_eQTL	Independent	same
ST7	CLU	rs1354034	rs1354034	trans_eQTL_trans_eQTL	modelGENE1	same
ST7	DENND2C	rs1354034	rs1354034	trans_eQTL_trans_eQTL	modelGENE1	same
ST7	NT5M	rs1354034	rs1354034	trans_eQTL_trans_eQTL	modelGENE1	same
ST7	TREML1	rs1354034	rs1354034	trans_eQTL_trans_eQTL	modelGENE1	same
ST7	TUBB1	rs1354034	rs1354034	trans_eQTL_trans_eQTL	modelGENE1	same
ST7	ITGB5	rs1354034	rs1354034	trans_eQTL_trans_eQTL	modelGENE1	same
ST7	PGRMC1	rs1354034	rs1354034	trans_eQTL_trans_eQTL	modelGENE1	same
ST7	GNAZ	rs1354034	rs1354034	trans_eQTL_trans_eQTL	modelGENE1	same
ST7	ITGA2B	rs1354034	rs1354034	trans_eQTL_trans_eQTL	modelGENE1	same
ST7	SDPR	rs1354034	rs1354034	trans_eQTL_trans_eQTL	modelGENE1	same
ST7	ATP5E	rs1354034	rs1354034	trans_eQTL_trans_eQTL	modelGENE1	same
ST7	SMIM3	rs1354034	rs1354034	trans_eQTL_trans_eQTL	modelGENE1	same
ST7	CTTN	rs1354034	rs1354034	trans_eQTL_trans_eQTL	modelGENE1	same
ST7	PARD3	rs1354034	rs1354034	trans_eQTL_trans_eQTL	modelGENE1	same
SGK223	SGK223	rs10216498	rs10216498	splicing_eQTL_eQTL	modelGENE1	same
POLR2J2	UPK3BL	rs62484777	rs62484777	eQTL_eQTL	Independent	same
GTF2H4	GTF2H4	rs183697542	rs183697542	splicing_eQTL_eQTL	modelGENE2	same
POC1B-GALNT4	GALNT4	rs75103285	rs75103285	eQTL_eQTL	Independent	same
DNAJC25	GNG10	rs141679712	rs141679712	eQTL_eQTL	Independent	same
ENGASE	ENGASE	rs12937557	rs12937557	splicing_eQTL_eQTL	modelGENE1	same
AC104653.1	ACTR3	rs7595941	rs7595941	eQTL_eQTL	modelGENE2	same
RP11-1407O15.2	TBC1D3F	rs138451517	rs138451517	eQTL_eQTL	modelGENE1	same
RP11-1407O15.2	TBC1D3	rs138451517	rs138451517	eQTL_eQTL	Independent	same
TREML1	VSIG2	rs11553699	rs11553699	trans_eQTL_trans_eQTL	Independent	same
TREML1	SPARC	rs11553699	rs11553699	trans_eQTL_trans_eQTL	Independent	same
TREML1	RHOF	rs11553699	rs11553699	trans_eQTL_eQTL	modelGENE1	same
STEAP1B	IL6	rs11766947	rs11766947	eQTL_eQTL	Independent	same
CTD-2192J16.20	ZNF564	rs77804037	rs77804037	eQTL_eQTL	Independent	same
FKBP8	DMTN	rs36064799	rs36064799	trans_eQTL_trans_eQTL	modelGENE2	same
FKBP8	BAG6	rs36064799	rs36064799	trans_eQTL_trans_eQTL	Independent	same
CROCCP2	CROCC	rs41269193	rs41269193	eQTL_eQTL	modelGENE2	same
NHP2L1	CCDC134	rs375561551	rs375561551	eQTL_eQTL	modelGENE2	same
ALDH1A2	ACSL1	rs4065321	rs4065321	trans_eQTL_trans_eQTL	Independent	same
ALDH1A2	DGAT2	rs4065321	rs4065321	trans_eQTL_trans_eQTL	Independent	same
ALDH1A2	PPP1R3B	rs4065321	rs4065321	trans_eQTL_trans_eQTL	Independent	same
ALDH1A2	AQP9	rs4065321	rs4065321	trans_eQTL_trans_eQTL	Independent	same
ALDH1A2	TECPR2	rs4065321	rs4065321	trans_eQTL_trans_eQTL	Independent	same
ALDH1A2	LIMK2	rs4065321	rs4065321	trans_eQTL_trans_eQTL	Independent	same
ALDH1A2	MAPK14	rs4065321	rs4065321	trans_eQTL_trans_eQTL	Independent	same
ICAM2	C17orf72	rs73326393	rs73326393	eQTL_eQTL	Independent	same
ICAM2	RP11-214C8.2	rs73326393	rs73326393	eQTL_eQTL	modelGENE1	same
HAUS2	SPTBN5	rs118046627	rs118046627	eQTL_eQTL	modelGENE2	same
ARHGAP18	CLU	rs1354034	rs1354034	trans_eQTL_trans_eQTL	modelGENE1	same
ARHGAP18	DENND2C	rs1354034	rs1354034	trans_eQTL_trans_eQTL	modelGENE1	same
ARHGAP18	TREML1	rs1354034	rs1354034	trans_eQTL_trans_eQTL	modelGENE1	same
ARHGAP18	TUBB1	rs1354034	rs1354034	trans_eQTL_trans_eQTL	modelGENE1	same
ARHGAP18	SH3TC2	rs1354034	rs1354034	trans_eQTL_trans_eQTL	Independent	same
ARHGAP18	PRKAR2B	rs1354034	rs1354034	trans_eQTL_trans_eQTL	Independent	same
ARHGAP18	ITGB5	rs1354034	rs1354034	trans_eQTL_trans_eQTL	modelGENE1	same
ARHGAP18	PGRMC1	rs1354034	rs1354034	trans_eQTL_trans_eQTL	modelGENE1	same
ARHGAP18	GNAZ	rs1354034	rs1354034	trans_eQTL_trans_eQTL	modelGENE1	same
ARHGAP18	ITGA2B	rs1354034	rs1354034	trans_eQTL_trans_eQTL	modelGENE1	same
ARHGAP18	SDPR	rs1354034	rs1354034	trans_eQTL_trans_eQTL	modelGENE1	same
ARHGAP18	SMIM3	rs1354034	rs1354034	trans_eQTL_trans_eQTL	modelGENE1	same
ARHGAP18	PARD3	rs1354034	rs1354034	trans_eQTL_trans_eQTL	modelGENE1	same
ATP1A4	CASQ1	rs164276	rs164276	eQTL_eQTL	Independent	same
SCN1B	CLU	rs1354034	rs1354034	trans_eQTL_trans_eQTL	modelGENE1	same
SCN1B	ITGB3	rs1354034	rs1354034	trans_eQTL_trans_eQTL	Independent	same
SCN1B	DENND2C	rs1354034	rs1354034	trans_eQTL_trans_eQTL	modelGENE1	same
SCN1B	TREML1	rs1354034	rs1354034	trans_eQTL_trans_eQTL	modelGENE1	same
SCN1B	TUBB1	rs1354034	rs1354034	trans_eQTL_trans_eQTL	modelGENE1	same
SCN1B	PPBP	rs1354034	rs1354034	trans_eQTL_trans_eQTL	Independent	same
SCN1B	PDE5A	rs1354034	rs1354034	trans_eQTL_trans_eQTL	Independent	same
SCN1B	ITGB5	rs1354034	rs1354034	trans_eQTL_trans_eQTL	modelGENE1	same
SCN1B	PGRMC1	rs1354034	rs1354034	trans_eQTL_trans_eQTL	modelGENE1	same
SCN1B	GNAZ	rs1354034	rs1354034	trans_eQTL_trans_eQTL	modelGENE1	same
SCN1B	ITGA2B	rs1354034	rs1354034	trans_eQTL_trans_eQTL	modelGENE1	same
SCN1B	SDPR	rs1354034	rs1354034	trans_eQTL_trans_eQTL	modelGENE1	same
SCN1B	AQP10	rs1354034	rs1354034	trans_eQTL_trans_eQTL	Independent	same
SCN1B	MYL9	rs1354034	rs1354034	trans_eQTL_trans_eQTL	Independent	same
SCN1B	LTBP1	rs1354034	rs1354034	trans_eQTL_trans_eQTL	Independent	same
SCN1B	RAB6B	rs1354034	rs1354034	trans_eQTL_trans_eQTL	Independent	same
SCN1B	ATP5E	rs1354034	rs1354034	trans_eQTL_trans_eQTL	modelGENE1	same
SCN1B	CTTN	rs1354034	rs1354034	trans_eQTL_trans_eQTL	modelGENE1	same
SCN1B	ITGB3	rs1354034	rs1354034	trans_eQTL_trans_eQTL	Independent	same
SCN1B	PARD3	rs1354034	rs1354034	trans_eQTL_trans_eQTL	modelGENE1	same
SCN1B	PRKAR1B	rs1354034	rs1354034	trans_eQTL_trans_eQTL	Independent	same
BABAM1	CTD-2278I10.6	rs148143029	rs148143029	eQTL_eQTL	Independent	same
BAG1	LYL1	rs6592965	rs6592965	trans_eQTL_trans_eQTL	Independent	same
BAG1	SHARPIN	rs6592965	rs6592965	trans_eQTL_trans_eQTL	Independent	same
BAG1	MYL4	rs6592965	rs6592965	trans_eQTL_trans_eQTL	modelGENE1	same
BAG1	FBXO7	rs6592965	rs6592965	trans_eQTL_trans_eQTL	Independent	same
EPPK1	NRBP2	rs35723243	rs35723243	eQTL_eQTL	modelGENE1	same
EPPK1	GRINA	rs35723243	rs35723243	eQTL_eQTL	modelGENE1	same
GPR108	TRIP10	rs57086167	rs57086167	splicing_eQTL_eQTL	modelGENE2	same
ETFB	CTD-2616J11.11	rs8107170	rs8107170	eQTL_eQTL	Independent	same
ENPP3	MS4A2	rs6782812	rs6782812	trans_eQTL_trans_eQTL	Independent	same
ENPP3	FCER1A	rs6782812	rs6782812	trans_eQTL_trans_eQTL	Independent	same
ENPP3	ITGB8	rs6782812	rs6782812	trans_eQTL_trans_eQTL	Independent	same
TTC4	MROH7-TTC4	rs1702011	rs1702011	eQTL_eQTL	Independent	same
NUDT21	AMFR	rs11076152	rs11076152	eQTL_eQTL	modelGENE1	same
SRSF10	PNRC2	rs72540327	rs72540327	eQTL_eQTL	modelGENE2	same
FLCN	RP11-45M22.4	rs1708618	rs1708618	eQTL_eQTL	Independent	same
ICAM4	ICAM1	rs281437	rs281437	eQTL_eQTL	modelGENE2	same
C1orf170	PLEKHN1	rs13303056	rs13303056	eQTL_eQTL	modelGENE1	same
FBXO39	XAF1	rs3833979	rs3833979	eQTL_eQTL	Independent	same
GM2A	CCDC69	rs72794132	rs72794132	eQTL_eQTL	modelGENE2	same
DNM1	CLU	rs1354034	rs1354034	trans_eQTL_trans_eQTL	modelGENE1	same
DNM1	FSTL1	rs1354034	rs1354034	trans_eQTL_trans_eQTL	Independent	same
DNM1	NT5M	rs1354034	rs1354034	trans_eQTL_trans_eQTL	modelGENE1	same
DNM1	TREML1	rs1354034	rs1354034	trans_eQTL_trans_eQTL	modelGENE1	same
DNM1	TUBB1	rs1354034	rs1354034	trans_eQTL_trans_eQTL	modelGENE1	same
DNM1	MMRN1	rs1354034	rs1354034	trans_eQTL_trans_eQTL	Independent	same
DNM1	PPBP	rs1354034	rs1354034	trans_eQTL_trans_eQTL	Independent	same
DNM1	ITGB5	rs1354034	rs1354034	trans_eQTL_trans_eQTL	modelGENE1	same
DNM1	PGRMC1	rs1354034	rs1354034	trans_eQTL_trans_eQTL	modelGENE1	same
DNM1	GNAZ	rs1354034	rs1354034	trans_eQTL_trans_eQTL	modelGENE1	same
DNM1	ITGA2B	rs1354034	rs1354034	trans_eQTL_trans_eQTL	modelGENE1	same
DNM1	SDPR	rs1354034	rs1354034	trans_eQTL_trans_eQTL	modelGENE1	same
DNM1	COL10A1	rs1354034	rs1354034	trans_eQTL_trans_eQTL	Independent	same
DNM1	PF4	rs1354034	rs1354034	trans_eQTL_trans_eQTL	Independent	same
DNM1	ATP5E	rs1354034	rs1354034	trans_eQTL_trans_eQTL	modelGENE1	same
DNM1	SMIM3	rs1354034	rs1354034	trans_eQTL_trans_eQTL	modelGENE1	same
DNM1	CTTN	rs1354034	rs1354034	trans_eQTL_trans_eQTL	modelGENE1	same
DNM1	PARD3	rs1354034	rs1354034	trans_eQTL_trans_eQTL	modelGENE1	same
LILRA5	LILRB2	rs34913792	rs34913792	eQTL_eQTL	Independent	same
MYBL2	MYBL2	rs619289	rs619289	splicing_eQTL_eQTL	modelGENE1	same
PC.aa.C38.4	PC.aa.C36.4	rs174546	rs174546	met_QTL_met_QTL	Independent	same
LGALS9	MET	rs8176643	rs8176643	trans_pQTL_trans_pQTL	modelGENE1	same
LGALS9	PDCD1LG2	rs8176643	rs8176643	trans_pQTL_trans_pQTL	modelGENE1	same
AMPD2	VAV1	rs72997862	rs72997862	trans_eQTL_trans_eQTL	modelGENE2	same
AMPD2	PNPLA1	rs72997862	rs72997862	trans_eQTL_trans_eQTL	modelGENE2	same
AMPD2	P2RX1	rs72997862	rs72997862	trans_eQTL_trans_eQTL	modelGENE2	same
AMPD2	PLAGL1	rs72997862	rs72997862	trans_eQTL_eQTL	Independent	same
AMPD2	GPX3	rs72997862	rs72997862	trans_eQTL_trans_eQTL	modelGENE2	same
AMPD2	DAAM2	rs72997862	rs72997862	trans_eQTL_trans_eQTL	modelGENE2	same
AMPD2	MOCS1	rs72997862	rs72997862	trans_eQTL_trans_eQTL	modelGENE2	same
AMPD2	IQCE	rs72997862	rs72997862	trans_eQTL_trans_eQTL	modelGENE2	same
C15orf38-AP3S2	AP3S2	rs12440156	rs12440156	eQTL_eQTL	Independent	same
MRI1	MRI1	rs62111897	rs62111897	eQTL_splicing_eQTL	modelGENE2	same
TELO2	TELO2	rs113558828	rs113558828	splicing_eQTL_eQTL	modelGENE1	same
RP11-426L16.10	RHOC	rs148864610	rs148864610	eQTL_eQTL	Independent	same
RP4-583P15.15	RP4-583P15.14	rs150105578	rs150105578	eQTL_eQTL	Independent	same
RP4-583P15.15	RP4-583P15.15	rs150105578	rs150105578	eQTL_splicing_eQTL	modelGENE1	same
RP4-583P15.15	ZGPAT	rs150105578	rs150105578	eQTL_eQTL	Independent	same
RP4-583P15.15	LIME1	rs150105578	rs150105578	eQTL_splicing_eQTL	modelGENE1	same
RP4-583P15.15	LIME1	rs150105578	rs150105578	eQTL_eQTL	Independent	same
LILRB5	LILRA3	rs11672654	rs11672654	eQTL_eQTL	Independent	same
SEC14L5	CLU	rs1354034	rs1354034	trans_eQTL_trans_eQTL	modelGENE1	same
SEC14L5	ITGB3	rs1354034	rs1354034	trans_eQTL_trans_eQTL	Independent	same
SEC14L5	DENND2C	rs1354034	rs1354034	trans_eQTL_trans_eQTL	modelGENE1	same
SEC14L5	TREML1	rs1354034	rs1354034	trans_eQTL_trans_eQTL	modelGENE1	same
SEC14L5	PDLIM1	rs1354034	rs1354034	trans_eQTL_trans_eQTL	Independent	same
SEC14L5	TUBB1	rs1354034	rs1354034	trans_eQTL_trans_eQTL	modelGENE1	same
SEC14L5	SH3TC2	rs1354034	rs1354034	trans_eQTL_trans_eQTL	Independent	same
SEC14L5	PPBP	rs1354034	rs1354034	trans_eQTL_trans_eQTL	Independent	same
SEC14L5	VSIG2	rs1354034	rs1354034	trans_eQTL_trans_eQTL	Independent	same
SEC14L5	C1orf116	rs1354034	rs1354034	trans_eQTL_trans_eQTL	Independent	same
SEC14L5	PDE5A	rs1354034	rs1354034	trans_eQTL_trans_eQTL	Independent	same
SEC14L5	ITGB5	rs1354034	rs1354034	trans_eQTL_trans_eQTL	modelGENE1	same
SEC14L5	PGRMC1	rs1354034	rs1354034	trans_eQTL_trans_eQTL	modelGENE1	same
SEC14L5	ITGA2B	rs1354034	rs1354034	trans_eQTL_trans_eQTL	modelGENE1	same
SEC14L5	SDPR	rs1354034	rs1354034	trans_eQTL_trans_eQTL	modelGENE1	same
SEC14L5	ADRA2A	rs1354034	rs1354034	trans_eQTL_trans_eQTL	Independent	same
SEC14L5	CRAT	rs1354034	rs1354034	trans_eQTL_trans_eQTL	Independent	same
SEC14L5	COL10A1	rs1354034	rs1354034	trans_eQTL_trans_eQTL	Independent	same
SEC14L5	PF4	rs1354034	rs1354034	trans_eQTL_trans_eQTL	Independent	same
SEC14L5	ATP5E	rs1354034	rs1354034	trans_eQTL_trans_eQTL	modelGENE1	same
SEC14L5	CTTN	rs1354034	rs1354034	trans_eQTL_trans_eQTL	Independent	same
SEC14L5	ITGB3	rs1354034	rs1354034	trans_eQTL_trans_eQTL	Independent	same
SEC14L5	PARD3	rs1354034	rs1354034	trans_eQTL_trans_eQTL	modelGENE1	same
SEC14L5	PTGS1	rs1354034	rs1354034	trans_eQTL_trans_eQTL	Independent	same
X...17337	ACOT2	rs58231493	rs58231493	met_QTL_eQTL	modelGENE2	same
glutarylcarnitine..C5.	SYCE2	rs8012	rs8012	met_QTL_eQTL	modelGENE2	same
LINC00176	PRPF6	rs817352	rs817352	eQTL_eQTL	modelGENE2	same
POMT2	GSTZ1	rs8177539	rs8177539	eQTL_eQTL	modelGENE1	same
CD300LB	CD300A	rs78007359	rs78007359	eQTL_eQTL	Independent	same
CXCL1	CXCL6	rs2071425	rs2071425	eQTL_eQTL	Independent	same
HNRNPK	RMI1	rs296888	rs296888	splicing_eQTL_splicing_eQTL	modelGENE2	same
PLIN1	PEX11A	rs17816376	rs17816376	eQTL_eQTL	modelGENE1	same
ZNF559	ZNF177	rs17205006	rs17205006	eQTL_eQTL	Independent	same
COL18A1	SLC19A1	rs73228786	rs73228786	eQTL_eQTL	Independent	same
BID	LINC00528	rs5992837	rs5992837	eQTL_eQTL	modelGENE2	same
AC015688.3	LGALS9	rs3751092	rs3751092	eQTL_eQTL	Independent	same
GBP6	STAT2	rs35350651	rs35350651	trans_eQTL_trans_eQTL	Independent	same
GBP6	CD274	rs35350651	rs35350651	trans_eQTL_trans_eQTL	Independent	same
GBP6	NUB1	rs35350651	rs35350651	trans_eQTL_trans_eQTL	Independent	same
GBP6	GBP1	rs35350651	rs35350651	trans_eQTL_trans_eQTL	Independent	same
GBP6	BATF2	rs35350651	rs35350651	trans_eQTL_trans_eQTL	Independent	same
GBP6	GBP5	rs35350651	rs35350651	trans_eQTL_trans_eQTL	Independent	same
GBP6	PSTPIP2	rs35350651	rs35350651	trans_eQTL_trans_eQTL	Independent	same
GBP6	PARP14	rs35350651	rs35350651	trans_eQTL_trans_eQTL	Independent	same
GBP6	PARP9	rs35350651	rs35350651	trans_eQTL_trans_eQTL	Independent	same
GBP6	STAT1	rs35350651	rs35350651	trans_eQTL_trans_eQTL	Independent	same
GBP6	IRF9	rs35350651	rs35350651	trans_eQTL_trans_eQTL	Independent	same
CMPK2	ISG15	rs10832699	rs10832699	trans_eQTL_trans_eQTL	Independent	same
CMPK2	IFIT1	rs10832699	rs10832699	trans_eQTL_trans_eQTL	Independent	same
CMPK2	OAS1	rs10832699	rs10832699	trans_eQTL_trans_eQTL	Independent	same
FOLR2	TMEM63C	rs34856868	rs34856868	trans_eQTL_trans_eQTL	modelGENE2	same
FOLR2	CYP1B1	rs34856868	rs34856868	trans_eQTL_trans_eQTL	modelGENE2	same
FOLR2	C11orf82	rs34856868	rs34856868	trans_eQTL_trans_eQTL	modelGENE2	same
FOLR2	CACNA2D3	rs34856868	rs34856868	trans_eQTL_trans_eQTL	modelGENE2	same
FOLR2	ALDH1A1	rs34856868	rs34856868	trans_eQTL_trans_eQTL	modelGENE2	same
FOLR2	SHROOM1	rs34856868	rs34856868	trans_eQTL_trans_eQTL	modelGENE2	same
FOLR2	VENTX	rs34856868	rs34856868	trans_eQTL_trans_eQTL	modelGENE1	same
TFDP2	RP11-271K21.11	rs114297025	rs114297025	eQTL_eQTL	Independent	same
FDX1L	ICAM3	rs147081769	rs147081769	eQTL_eQTL	Independent	same
FDX1L	CTD-2369P2.10	rs147081769	rs147081769	eQTL_eQTL	Independent	same
FDX1L	CTD-2369P2.12	rs147081769	rs147081769	eQTL_eQTL	Independent	same
FDX1L	ZGLP1	rs147081769	rs147081769	eQTL_eQTL	Independent	same
ILK	RRP8	rs61875867	rs61875867	eQTL_eQTL	modelGENE1	same
ILK	TAF10	rs61875867	rs61875867	eQTL_eQTL	Independent	same
BRD7	ADCY7	rs67323835	rs67323835	eQTL_eQTL	Independent	same
CCSAP	RP5-1068B5.3	rs12756927	rs12756927	eQTL_eQTL	modelGENE2	same
AC006538.4	SLC39A3	rs4806874	rs4806874	eQTL_eQTL	Independent	same
SMIM22	ROGDI	rs2290562	rs2290562	eQTL_eQTL	modelGENE1	same
HAGH	GPR146	rs12718598	rs12718598	trans_eQTL_trans_eQTL	Independent	same
HAGH	KRT1	rs12718598	rs12718598	trans_eQTL_trans_eQTL	Independent	same
HAGH	EMID1	rs12718598	rs12718598	trans_eQTL_trans_eQTL	modelGENE1	same
HAGH	TSTA3	rs12718598	rs12718598	trans_eQTL_trans_eQTL	modelGENE1	same
ZBTB48	ZBTB48	rs34160967	rs34160967	eQTL_splicing_eQTL	modelGENE1	same
RP11-644F5.10	RDH5	rs3138141	rs3138141	eQTL_eQTL	Independent	same
TMEM189-UBE2V1	UBE2V1	rs761214	rs761214	eQTL_eQTL	Independent	same
AP3B1	B3GALNT1	rs166163	rs166163	eQTL_trans_eQTL	modelGENE2	same
CLU	ARHGAP6	rs1354034	rs1354034	trans_eQTL_trans_eQTL	modelGENE2	same
CLU	AL022344.7	rs1354034	rs1354034	trans_eQTL_trans_eQTL	modelGENE2	same
CLU	MFSD2B	rs1354034	rs1354034	trans_eQTL_trans_eQTL	modelGENE2	same
CLU	EGF	rs1354034	rs1354034	trans_eQTL_trans_eQTL	modelGENE2	same
CLU	HOMER2	rs1354034	rs1354034	trans_eQTL_trans_eQTL	modelGENE2	same
CLU	ADCY6	rs1354034	rs1354034	trans_eQTL_trans_eQTL	modelGENE2	same
CLU	ITGB3	rs1354034	rs1354034	trans_eQTL_trans_eQTL	modelGENE2	same
CLU	F13A1	rs1354034	rs1354034	trans_eQTL_trans_eQTL	modelGENE2	same
CLU	RGS6	rs1354034	rs1354034	trans_eQTL_trans_eQTL	modelGENE2	same
CLU	TRAPPC3L	rs1354034	rs1354034	trans_eQTL_trans_eQTL	modelGENE2	same
CLU	ANO2	rs1354034	rs1354034	trans_eQTL_trans_eQTL	modelGENE2	same
CLU	FRMD4B	rs1354034	rs1354034	trans_eQTL_trans_eQTL	modelGENE2	same
CLU	DENND2C	rs1354034	rs1354034	trans_eQTL_trans_eQTL	modelGENE2	same
CLU	SLC8A3	rs1354034	rs1354034	trans_eQTL_trans_eQTL	modelGENE2	same
CLU	AGBL5	rs1354034	rs1354034	trans_eQTL_trans_eQTL	modelGENE2	same
CLU	AIG1	rs1354034	rs1354034	trans_eQTL_trans_eQTL	modelGENE2	same
CLU	F2RL3	rs1354034	rs1354034	trans_eQTL_trans_eQTL	modelGENE2	same
CLU	SLC37A1	rs1354034	rs1354034	trans_eQTL_trans_eQTL	modelGENE2	same
CLU	SRPK3	rs1354034	rs1354034	trans_eQTL_trans_eQTL	modelGENE2	same
CLU	ETFA	rs1354034	rs1354034	trans_eQTL_trans_eQTL	modelGENE2	same
CLU	TREML1	rs1354034	rs1354034	trans_eQTL_trans_eQTL	Independent	same
CLU	TMSB4X	rs1354034	rs1354034	trans_eQTL_trans_eQTL	modelGENE2	same
CLU	ABLIM3	rs1354034	rs1354034	trans_eQTL_trans_eQTL	modelGENE2	same
CLU	NLK	rs1354034	rs1354034	trans_eQTL_trans_eQTL	modelGENE2	same
CLU	TUBB1	rs1354034	rs1354034	trans_eQTL_trans_eQTL	modelGENE1	same
CLU	MMRN1	rs1354034	rs1354034	trans_eQTL_trans_eQTL	modelGENE2	same
CLU	SH3TC2	rs1354034	rs1354034	trans_eQTL_trans_eQTL	modelGENE2	same
CLU	NFIB	rs1354034	rs1354034	trans_eQTL_trans_eQTL	modelGENE2	same
CLU	CDC14B	rs1354034	rs1354034	trans_eQTL_trans_eQTL	modelGENE2	same
CLU	EHD3	rs1354034	rs1354034	trans_eQTL_trans_eQTL	modelGENE2	same
CLU	CALM3	rs1354034	rs1354034	trans_eQTL_trans_eQTL	modelGENE2	same
CLU	ABCC4	rs1354034	rs1354034	trans_eQTL_trans_eQTL	modelGENE2	same
CLU	PPBP	rs1354034	rs1354034	trans_eQTL_trans_eQTL	Independent	same
CLU	MARCH2	rs1354034	rs1354034	trans_eQTL_trans_eQTL	modelGENE2	same
CLU	MYCT1	rs1354034	rs1354034	trans_eQTL_trans_eQTL	modelGENE2	same
CLU	GUCY1A3	rs1354034	rs1354034	trans_eQTL_trans_eQTL	modelGENE2	same
CLU	PPP1R14A	rs1354034	rs1354034	trans_eQTL_trans_eQTL	modelGENE2	same
CLU	TLN1	rs1354034	rs1354034	trans_eQTL_trans_eQTL	modelGENE2	same
CLU	TBXA2R	rs1354034	rs1354034	trans_eQTL_trans_eQTL	modelGENE2	same
CLU	VSIG2	rs1354034	rs1354034	trans_eQTL_trans_eQTL	modelGENE2	same
CLU	COL6A3	rs1354034	rs1354034	trans_eQTL_trans_eQTL	modelGENE2	same
CLU	SPINT2	rs1354034	rs1354034	trans_eQTL_trans_eQTL	modelGENE2	same
CLU	PRKAR2B	rs1354034	rs1354034	trans_eQTL_trans_eQTL	modelGENE2	same
CLU	C1orf116	rs1354034	rs1354034	trans_eQTL_trans_eQTL	modelGENE2	same
CLU	AGPAT1	rs1354034	rs1354034	trans_eQTL_trans_eQTL	modelGENE2	same
CLU	C12orf39	rs1354034	rs1354034	trans_eQTL_trans_eQTL	Independent	same
CLU	PDE5A	rs1354034	rs1354034	trans_eQTL_trans_eQTL	modelGENE2	same
CLU	ITGB5	rs1354034	rs1354034	trans_eQTL_trans_eQTL	Independent	same
CLU	PEAR1	rs1354034	rs1354034	trans_eQTL_trans_eQTL	modelGENE2	same
CLU	CABP5	rs1354034	rs1354034	trans_eQTL_trans_eQTL	modelGENE2	same
CLU	RUFY1	rs1354034	rs1354034	trans_eQTL_trans_eQTL	modelGENE2	same
CLU	GNG11	rs1354034	rs1354034	trans_eQTL_trans_eQTL	modelGENE2	same
CLU	ACVR1	rs1354034	rs1354034	trans_eQTL_trans_eQTL	modelGENE2	same
CLU	PGRMC1	rs1354034	rs1354034	trans_eQTL_trans_eQTL	modelGENE2	same
CLU	STON2	rs1354034	rs1354034	trans_eQTL_trans_eQTL	modelGENE2	same
CLU	MGLL	rs1354034	rs1354034	trans_eQTL_trans_eQTL	modelGENE2	same
CLU	BEND2	rs1354034	rs1354034	trans_eQTL_trans_eQTL	modelGENE2	same
CLU	SSX2IP	rs1354034	rs1354034	trans_eQTL_trans_eQTL	modelGENE2	same
CLU	PROSER2	rs1354034	rs1354034	trans_eQTL_trans_eQTL	modelGENE2	same
CLU	GIPC3	rs1354034	rs1354034	trans_eQTL_trans_eQTL	modelGENE2	same
CLU	TNNC2	rs1354034	rs1354034	trans_eQTL_trans_eQTL	modelGENE2	same
CLU	PITPNM2	rs1354034	rs1354034	trans_eQTL_trans_eQTL	modelGENE2	same
CLU	EGFL7	rs1354034	rs1354034	trans_eQTL_trans_eQTL	modelGENE2	same
CLU	SMOX	rs1354034	rs1354034	trans_eQTL_trans_eQTL	modelGENE2	same
CLU	LY6G6E	rs1354034	rs1354034	trans_eQTL_trans_eQTL	modelGENE2	same
CLU	SLA2	rs1354034	rs1354034	trans_eQTL_trans_eQTL	modelGENE2	same
CLU	FNBP1L	rs1354034	rs1354034	trans_eQTL_trans_eQTL	modelGENE2	same
CLU	PTPN12	rs1354034	rs1354034	trans_eQTL_trans_eQTL	modelGENE2	same
CLU	DNM3	rs1354034	rs1354034	trans_eQTL_trans_eQTL	modelGENE2	same
CLU	SRC	rs1354034	rs1354034	trans_eQTL_trans_eQTL	modelGENE2	same
CLU	GRAP2	rs1354034	rs1354034	trans_eQTL_trans_eQTL	modelGENE2	same
CLU	ARHGEF12	rs1354034	rs1354034	trans_eQTL_trans_eQTL	modelGENE2	same
CLU	EMILIN1	rs1354034	rs1354034	trans_eQTL_trans_eQTL	modelGENE2	same
CLU	GNAZ	rs1354034	rs1354034	trans_eQTL_trans_eQTL	modelGENE2	same
CLU	GAS2L1	rs1354034	rs1354034	trans_eQTL_trans_eQTL	Independent	same
CLU	ITGA2B	rs1354034	rs1354034	trans_eQTL_trans_eQTL	Independent	same
CLU	ADRA2A	rs1354034	rs1354034	trans_eQTL_trans_eQTL	modelGENE2	same
CLU	PSD3	rs1354034	rs1354034	trans_eQTL_trans_eQTL	modelGENE2	same
CLU	WRB	rs1354034	rs1354034	trans_eQTL_trans_eQTL	modelGENE2	same
CLU	GP5	rs1354034	rs1354034	trans_eQTL_trans_eQTL	modelGENE2	same
CLU	RTDR1	rs1354034	rs1354034	trans_eQTL_trans_eQTL	modelGENE2	same
CLU	MYO1C	rs1354034	rs1354034	trans_eQTL_trans_eQTL	modelGENE2	same
CLU	CALD1	rs1354034	rs1354034	trans_eQTL_trans_eQTL	modelGENE2	same
CLU	CTNNAL1	rs1354034	rs1354034	trans_eQTL_trans_eQTL	modelGENE2	same
CLU	MOB3C	rs1354034	rs1354034	trans_eQTL_trans_eQTL	modelGENE2	same
CLU	MMP1	rs1354034	rs1354034	trans_eQTL_trans_eQTL	modelGENE2	same
CLU	CCDC103	rs1354034	rs1354034	trans_eQTL_trans_eQTL	modelGENE2	same
CLU	MAP1A	rs1354034	rs1354034	trans_eQTL_trans_eQTL	modelGENE2	same
CLU	FAM187A	rs1354034	rs1354034	trans_eQTL_trans_eQTL	modelGENE2	same
CLU	SELP	rs1354034	rs1354034	trans_eQTL_trans_eQTL	Independent	same
CLU	CLIP2	rs1354034	rs1354034	trans_eQTL_trans_eQTL	modelGENE2	same
CLU	MFAP3L	rs1354034	rs1354034	trans_eQTL_trans_eQTL	modelGENE2	same
CLU	CCDC92	rs1354034	rs1354034	trans_eQTL_trans_eQTL	modelGENE2	same
CLU	FGF2	rs1354034	rs1354034	trans_eQTL_trans_eQTL	modelGENE2	same
CLU	GJA4	rs1354034	rs1354034	trans_eQTL_trans_eQTL	modelGENE2	same
CLU	CRAT	rs1354034	rs1354034	trans_eQTL_trans_eQTL	modelGENE2	same
CLU	ODC1	rs1354034	rs1354034	trans_eQTL_trans_eQTL	modelGENE2	same
CLU	PEX26	rs1354034	rs1354034	trans_eQTL_trans_eQTL	modelGENE2	same
CLU	CLEC2L	rs1354034	rs1354034	trans_eQTL_trans_eQTL	Independent	same
CLU	PPT2-EGFL8	rs1354034	rs1354034	trans_eQTL_trans_eQTL	modelGENE2	same
CLU	RAMP3	rs1354034	rs1354034	trans_eQTL_trans_eQTL	modelGENE2	same
CLU	MSANTD3	rs1354034	rs1354034	trans_eQTL_trans_eQTL	modelGENE2	same
CLU	CYB5R3	rs1354034	rs1354034	trans_eQTL_trans_eQTL	Independent	same
CLU	TAX1BP3	rs1354034	rs1354034	trans_eQTL_trans_eQTL	modelGENE2	same
CLU	SYTL4	rs1354034	rs1354034	trans_eQTL_trans_eQTL	modelGENE2	same
CLU	MYL9	rs1354034	rs1354034	trans_eQTL_trans_eQTL	Independent	same
CLU	PYCR2	rs1354034	rs1354034	trans_eQTL_trans_eQTL	modelGENE2	same
CLU	TTC7B	rs1354034	rs1354034	trans_eQTL_trans_eQTL	modelGENE2	same
CLU	MAGED2	rs1354034	rs1354034	trans_eQTL_trans_eQTL	modelGENE2	same
CLU	PF4	rs1354034	rs1354034	trans_eQTL_trans_eQTL	Independent	same
CLU	FERMT3	rs1354034	rs1354034	trans_eQTL_trans_eQTL	modelGENE2	same
CLU	PTGES3L	rs1354034	rs1354034	trans_eQTL_trans_eQTL	modelGENE2	same
CLU	GRK5	rs1354034	rs1354034	trans_eQTL_trans_eQTL	modelGENE2	same
CLU	RAB4A	rs1354034	rs1354034	trans_eQTL_trans_eQTL	modelGENE2	same
CLU	NDUFAF3	rs1354034	rs1354034	trans_eQTL_trans_eQTL	modelGENE2	same
CLU	ILK	rs1354034	rs1354034	trans_eQTL_trans_eQTL	modelGENE2	same
CLU	ZNF185	rs1354034	rs1354034	trans_eQTL_trans_eQTL	modelGENE2	same
CLU	LTBP1	rs1354034	rs1354034	trans_eQTL_trans_eQTL	modelGENE2	same
CLU	RP11-672A2.4	rs1354034	rs1354034	trans_eQTL_trans_eQTL	modelGENE2	same
CLU	RHOBTB1	rs1354034	rs1354034	trans_eQTL_trans_eQTL	modelGENE2	same
CLU	HDGF	rs1354034	rs1354034	trans_eQTL_trans_eQTL	modelGENE2	same
CLU	PTK7	rs1354034	rs1354034	trans_eQTL_trans_eQTL	modelGENE2	same
CLU	SAMD14	rs1354034	rs1354034	trans_eQTL_trans_eQTL	modelGENE2	same
CLU	ATP5E	rs1354034	rs1354034	trans_eQTL_trans_eQTL	modelGENE2	same
CLU	SLC24A3	rs1354034	rs1354034	trans_eQTL_trans_eQTL	modelGENE2	same
CLU	GNB5	rs1354034	rs1354034	trans_eQTL_trans_eQTL	modelGENE2	same
CLU	CD9	rs1354034	rs1354034	trans_eQTL_trans_eQTL	modelGENE2	same
CLU	PCYT1B	rs1354034	rs1354034	trans_eQTL_trans_eQTL	modelGENE2	same
CLU	TDRP	rs1354034	rs1354034	trans_eQTL_trans_eQTL	modelGENE2	same
CLU	LMNA	rs1354034	rs1354034	trans_eQTL_trans_eQTL	modelGENE2	same
CLU	RNF208	rs1354034	rs1354034	trans_eQTL_trans_eQTL	modelGENE2	same
CLU	RP11-430B1.2	rs1354034	rs1354034	trans_eQTL_trans_eQTL	modelGENE2	same
CLU	SMIM3	rs1354034	rs1354034	trans_eQTL_trans_eQTL	modelGENE2	same
CLU	RGS10	rs1354034	rs1354034	trans_eQTL_trans_eQTL	modelGENE2	same
CLU	PTK2	rs1354034	rs1354034	trans_eQTL_trans_eQTL	modelGENE2	same
CLU	TNFSF4	rs1354034	rs1354034	trans_eQTL_trans_eQTL	modelGENE2	same
CLU	AF127936.7	rs1354034	rs1354034	trans_eQTL_trans_eQTL	modelGENE2	same
CLU	MGAT4B	rs1354034	rs1354034	trans_eQTL_trans_eQTL	modelGENE2	same
CLU	DIMT1	rs1354034	rs1354034	trans_eQTL_trans_eQTL	modelGENE2	same
CLU	STON1	rs1354034	rs1354034	trans_eQTL_trans_eQTL	modelGENE2	same
CLU	PTCRA	rs1354034	rs1354034	trans_eQTL_trans_eQTL	modelGENE2	same
CLU	CTTN	rs1354034	rs1354034	trans_eQTL_trans_eQTL	modelGENE2	same
CLU	STX1A	rs1354034	rs1354034	trans_eQTL_trans_eQTL	modelGENE2	same
CLU	MAP1B	rs1354034	rs1354034	trans_eQTL_trans_eQTL	modelGENE2	same
CLU	PLA2G12A	rs1354034	rs1354034	trans_eQTL_trans_eQTL	modelGENE2	same
CLU	PRTFDC1	rs1354034	rs1354034	trans_eQTL_trans_eQTL	modelGENE2	same
CLU	PVALB	rs1354034	rs1354034	trans_eQTL_trans_eQTL	modelGENE2	same
CLU	ASAP2	rs1354034	rs1354034	trans_eQTL_trans_eQTL	modelGENE2	same
CLU	ITGB3	rs1354034	rs1354034	trans_eQTL_trans_eQTL	modelGENE2	same
CLU	DYNC1I1	rs1354034	rs1354034	trans_eQTL_trans_eQTL	modelGENE2	same
CLU	FN3K	rs1354034	rs1354034	trans_eQTL_trans_eQTL	modelGENE2	same
CLU	ANKRD9	rs1354034	rs1354034	trans_eQTL_trans_eQTL	modelGENE2	same
CLU	TSPAN33	rs1354034	rs1354034	trans_eQTL_trans_eQTL	modelGENE2	same
CLU	THBS1	rs1354034	rs1354034	trans_eQTL_trans_eQTL	modelGENE2	same
CLU	MAX	rs1354034	rs1354034	trans_eQTL_trans_eQTL	modelGENE2	same
CLU	PARD3	rs1354034	rs1354034	trans_eQTL_trans_eQTL	modelGENE2	same
CLU	RP11-215G15.5	rs1354034	rs1354034	trans_eQTL_trans_eQTL	modelGENE2	same
CLU	RP11-879F14.2	rs1354034	rs1354034	trans_eQTL_trans_eQTL	modelGENE2	same
CLU	OST4	rs1354034	rs1354034	trans_eQTL_trans_eQTL	modelGENE2	same
CLU	LRRC32	rs1354034	rs1354034	trans_eQTL_trans_eQTL	modelGENE2	same
CLU	PRKAR1B	rs1354034	rs1354034	trans_eQTL_trans_eQTL	modelGENE2	same
CLU	LIPH	rs1354034	rs1354034	trans_eQTL_trans_eQTL	modelGENE2	same
CLU	TRIM58	rs1354034	rs1354034	trans_eQTL_trans_eQTL	modelGENE2	same
CLU	RDH11	rs1354034	rs1354034	trans_eQTL_trans_eQTL	modelGENE2	same
CLU	PDE3A	rs1354034	rs1354034	trans_eQTL_trans_eQTL	modelGENE2	same
CLU	CPNE5	rs1354034	rs1354034	trans_eQTL_trans_eQTL	modelGENE2	same
SLX1A	SULT1A3	rs56013963	rs56013963	eQTL_eQTL	Independent	same
DPYD	DPYD	rs3918290	rs3918290	splicing_eQTL_eQTL	modelGENE2	same
ITGA6	PDK1	rs4972764	rs4972764	eQTL_eQTL	Independent	same
KCNK10	PTPRS	rs950176	rs950176	trans_eQTL_trans_eQTL	Independent	same
ARL17A	ARL17A	rs74521229	rs74521229	splicing_eQTL_eQTL	modelGENE2	same
ACY1	ABHD14A-ACY1	rs185199659	rs185199659	eQTL_eQTL	Independent	same
CLEC5A	MGAM	rs28526387	rs28526387	eQTL_splicing_eQTL	modelGENE1	same
RASA4B	POLR2J3	rs201421485	rs201421485	eQTL_eQTL	Independent	same
ST6GALNAC2	CYGB	rs55905509	rs55905509	eQTL_eQTL	modelGENE2	same
ARHGAP6	ITGB3	rs1354034	rs1354034	trans_eQTL_trans_eQTL	Independent	same
ARHGAP6	TREML1	rs1354034	rs1354034	trans_eQTL_trans_eQTL	modelGENE1	same
ARHGAP6	TUBB1	rs1354034	rs1354034	trans_eQTL_trans_eQTL	modelGENE1	same
ARHGAP6	MMRN1	rs1354034	rs1354034	trans_eQTL_trans_eQTL	Independent	same
ARHGAP6	NFIB	rs1354034	rs1354034	trans_eQTL_trans_eQTL	Independent	same
ARHGAP6	PPBP	rs1354034	rs1354034	trans_eQTL_trans_eQTL	Independent	same
ARHGAP6	PRKAR2B	rs1354034	rs1354034	trans_eQTL_trans_eQTL	Independent	same
ARHGAP6	ITGB5	rs1354034	rs1354034	trans_eQTL_trans_eQTL	modelGENE1	same
ARHGAP6	PGRMC1	rs1354034	rs1354034	trans_eQTL_trans_eQTL	modelGENE1	same
ARHGAP6	STON2	rs1354034	rs1354034	trans_eQTL_trans_eQTL	Independent	same
ARHGAP6	DNM3	rs1354034	rs1354034	trans_eQTL_trans_eQTL	Independent	same
ARHGAP6	GNAZ	rs1354034	rs1354034	trans_eQTL_trans_eQTL	modelGENE1	same
ARHGAP6	GAS2L1	rs1354034	rs1354034	trans_eQTL_trans_eQTL	Independent	same
ARHGAP6	ITGA2B	rs1354034	rs1354034	trans_eQTL_trans_eQTL	modelGENE1	same
ARHGAP6	SDPR	rs1354034	rs1354034	trans_eQTL_trans_eQTL	modelGENE1	same
ARHGAP6	SELP	rs1354034	rs1354034	trans_eQTL_trans_eQTL	Independent	same
ARHGAP6	MFAP3L	rs1354034	rs1354034	trans_eQTL_trans_eQTL	Independent	same
ARHGAP6	FGF2	rs1354034	rs1354034	trans_eQTL_trans_eQTL	Independent	same
ARHGAP6	COL10A1	rs1354034	rs1354034	trans_eQTL_trans_eQTL	Independent	same
ARHGAP6	TTC7B	rs1354034	rs1354034	trans_eQTL_trans_eQTL	Independent	same
ARHGAP6	LTBP1	rs1354034	rs1354034	trans_eQTL_trans_eQTL	Independent	same
ARHGAP6	ATP5E	rs1354034	rs1354034	trans_eQTL_trans_eQTL	modelGENE1	same
ARHGAP6	SMIM3	rs1354034	rs1354034	trans_eQTL_trans_eQTL	modelGENE1	same
ARHGAP6	CTTN	rs1354034	rs1354034	trans_eQTL_trans_eQTL	modelGENE1	same
ARHGAP6	ITGB3	rs1354034	rs1354034	trans_eQTL_trans_eQTL	Independent	same
ARHGAP6	PDE3A	rs1354034	rs1354034	trans_eQTL_trans_eQTL	Independent	same
CCNY	IKZF1	rs149007767	rs149007767	trans_eQTL_eQTL	modelGENE1	same
CCNY	KIAA0319L	rs149007767	rs149007767	trans_eQTL_trans_eQTL	modelGENE1	same
CCNY	SLC39A1	rs149007767	rs149007767	trans_eQTL_trans_eQTL	modelGENE2	same
CCNY	CLEC10A	rs149007767	rs149007767	trans_eQTL_trans_eQTL	modelGENE2	same
CCNY	PVR	rs149007767	rs149007767	trans_eQTL_trans_eQTL	modelGENE2	same
CCNY	CCDC149	rs149007767	rs149007767	trans_eQTL_trans_eQTL	modelGENE2	same
CCNY	GRN	rs149007767	rs149007767	trans_eQTL_trans_eQTL	modelGENE2	same
CCNY	NLRP3	rs149007767	rs149007767	trans_eQTL_trans_eQTL	Independent	same
CCNY	DLEU7	rs149007767	rs149007767	trans_eQTL_trans_eQTL	modelGENE2	same
CCNY	RP11-344B5.2	rs149007767	rs149007767	trans_eQTL_trans_eQTL	modelGENE2	same
CCNY	MICAL2	rs149007767	rs149007767	trans_eQTL_trans_eQTL	modelGENE1	same
CCNY	CHSY1	rs149007767	rs149007767	trans_eQTL_trans_eQTL	modelGENE2	same
GNG10	DNAJC25-GNG10	rs187480988	rs187480988	eQTL_eQTL	Independent	same
AL022344.7	DENND2C	rs1354034	rs1354034	trans_eQTL_trans_eQTL	modelGENE1	same
AL022344.7	TREML1	rs1354034	rs1354034	trans_eQTL_trans_eQTL	modelGENE1	same
AL022344.7	TUBB1	rs1354034	rs1354034	trans_eQTL_trans_eQTL	modelGENE1	same
AL022344.7	ITGB5	rs1354034	rs1354034	trans_eQTL_trans_eQTL	modelGENE1	same
AL022344.7	PGRMC1	rs1354034	rs1354034	trans_eQTL_trans_eQTL	modelGENE1	same
AL022344.7	GNAZ	rs1354034	rs1354034	trans_eQTL_trans_eQTL	modelGENE1	same
AL022344.7	ITGA2B	rs1354034	rs1354034	trans_eQTL_trans_eQTL	modelGENE1	same
AL022344.7	SDPR	rs1354034	rs1354034	trans_eQTL_trans_eQTL	modelGENE1	same
AL022344.7	ATP5E	rs1354034	rs1354034	trans_eQTL_trans_eQTL	modelGENE1	same
AL022344.7	CTTN	rs1354034	rs1354034	trans_eQTL_trans_eQTL	modelGENE1	same
AL022344.7	PARD3	rs1354034	rs1354034	trans_eQTL_trans_eQTL	modelGENE1	same
EPPK1	SCRIB	rs202137464	rs202137464	eQTL_eQTL	modelGENE1	same
MFSD2B	ITGB3	rs1354034	rs1354034	trans_eQTL_trans_eQTL	Independent	same
MFSD2B	F13A1	rs1354034	rs1354034	trans_eQTL_trans_eQTL	Independent	same
MFSD2B	RGS6	rs1354034	rs1354034	trans_eQTL_trans_eQTL	Independent	same
MFSD2B	AGBL5	rs1354034	rs1354034	trans_eQTL_trans_eQTL	Independent	same
MFSD2B	TUBB1	rs1354034	rs1354034	trans_eQTL_trans_eQTL	modelGENE1	same
MFSD2B	MMRN1	rs1354034	rs1354034	trans_eQTL_trans_eQTL	Independent	same
MFSD2B	NFIB	rs1354034	rs1354034	trans_eQTL_trans_eQTL	Independent	same
MFSD2B	ABCC4	rs1354034	rs1354034	trans_eQTL_trans_eQTL	Independent	same
MFSD2B	PPBP	rs1354034	rs1354034	trans_eQTL_trans_eQTL	Independent	same
MFSD2B	MYCT1	rs1354034	rs1354034	trans_eQTL_trans_eQTL	Independent	same
MFSD2B	COL6A3	rs1354034	rs1354034	trans_eQTL_trans_eQTL	Independent	same
MFSD2B	MEGT1	rs1354034	rs1354034	trans_eQTL_trans_eQTL	Independent	same
MFSD2B	C1orf116	rs1354034	rs1354034	trans_eQTL_trans_eQTL	Independent	same
MFSD2B	ITGB5	rs1354034	rs1354034	trans_eQTL_trans_eQTL	modelGENE1	same
MFSD2B	PGRMC1	rs1354034	rs1354034	trans_eQTL_trans_eQTL	modelGENE1	same
MFSD2B	MGLL	rs1354034	rs1354034	trans_eQTL_trans_eQTL	Independent	same
MFSD2B	EGFL7	rs1354034	rs1354034	trans_eQTL_trans_eQTL	Independent	same
MFSD2B	SMOX	rs1354034	rs1354034	trans_eQTL_trans_eQTL	Independent	same
MFSD2B	DNM3	rs1354034	rs1354034	trans_eQTL_trans_eQTL	Independent	same
MFSD2B	ARHGEF12	rs1354034	rs1354034	trans_eQTL_trans_eQTL	Independent	same
MFSD2B	EMILIN1	rs1354034	rs1354034	trans_eQTL_trans_eQTL	Independent	same
MFSD2B	GNAZ	rs1354034	rs1354034	trans_eQTL_trans_eQTL	modelGENE1	same
MFSD2B	SDPR	rs1354034	rs1354034	trans_eQTL_trans_eQTL	modelGENE1	same
MFSD2B	CALD1	rs1354034	rs1354034	trans_eQTL_trans_eQTL	Independent	same
MFSD2B	MMP1	rs1354034	rs1354034	trans_eQTL_trans_eQTL	Independent	same
MFSD2B	SELP	rs1354034	rs1354034	trans_eQTL_trans_eQTL	Independent	same
MFSD2B	COL10A1	rs1354034	rs1354034	trans_eQTL_trans_eQTL	Independent	same
MFSD2B	CYB5R3	rs1354034	rs1354034	trans_eQTL_trans_eQTL	Independent	same
MFSD2B	PF4	rs1354034	rs1354034	trans_eQTL_trans_eQTL	Independent	same
MFSD2B	LTBP1	rs1354034	rs1354034	trans_eQTL_trans_eQTL	Independent	same
MFSD2B	HDGF	rs1354034	rs1354034	trans_eQTL_trans_eQTL	Independent	same
MFSD2B	SAMD14	rs1354034	rs1354034	trans_eQTL_trans_eQTL	Independent	same
MFSD2B	ATP5E	rs1354034	rs1354034	trans_eQTL_trans_eQTL	modelGENE1	same
MFSD2B	SLC24A3	rs1354034	rs1354034	trans_eQTL_trans_eQTL	Independent	same
MFSD2B	LY6G6F	rs1354034	rs1354034	trans_eQTL_trans_eQTL	Independent	same
MFSD2B	SMIM3	rs1354034	rs1354034	trans_eQTL_trans_eQTL	modelGENE1	same
MFSD2B	RGS10	rs1354034	rs1354034	trans_eQTL_trans_eQTL	Independent	same
MFSD2B	CTTN	rs1354034	rs1354034	trans_eQTL_trans_eQTL	modelGENE1	same
MFSD2B	ITGB3	rs1354034	rs1354034	trans_eQTL_trans_eQTL	Independent	same
MFSD2B	ANKRD9	rs1354034	rs1354034	trans_eQTL_trans_eQTL	Independent	same
MFSD2B	TRIM58	rs1354034	rs1354034	trans_eQTL_trans_eQTL	Independent	same
MFSD2B	PDE3A	rs1354034	rs1354034	trans_eQTL_trans_eQTL	Independent	same
MFSD2B	GP6	rs1354034	rs1354034	trans_eQTL_trans_eQTL	Independent	same
C17orf96	CTB-58E17.1	rs6503732	rs6503732	eQTL_eQTL	modelGENE1	same
PCK2	LRRC16B	rs7146599	rs7146599	eQTL_eQTL	modelGENE1	same
UQCRB	PTDSS1	rs77407648	rs77407648	eQTL_eQTL	modelGENE1	same
AES	AES	rs11539938	rs11539938	eQTL_splicing_eQTL	modelGENE1	same
RP11-221J22.1	RP11-221J22.2	rs12629299	rs12629299	eQTL_eQTL	Independent	same
AC003002.4	ZNF835	rs13088318	rs13088318	trans_eQTL_trans_eQTL	modelGENE1	same
AC003002.4	ZNF776	rs13088318	rs13088318	trans_eQTL_trans_eQTL	modelGENE1	same
AC003002.4	ZNF211	rs13088318	rs13088318	trans_eQTL_trans_eQTL	modelGENE1	same
AC003002.4	ZNF718	rs13088318	rs13088318	trans_eQTL_trans_eQTL	modelGENE1	same
ICAM2	IL1R1	rs10804683	rs10804683	trans_pQTL_trans_pQTL	modelGENE2	same
ICAM2	TIE1	rs10804683	rs10804683	trans_pQTL_trans_pQTL	modelGENE2	same
ICAM2	PDCD1LG2	rs10804683	rs10804683	trans_pQTL_trans_pQTL	modelGENE2	same
DAAM2	MOCS1	rs373349458	rs373349458	trans_eQTL_trans_eQTL	Independent	same
RP11-176H8.1	HEATR5A	rs72672697	rs72672697	eQTL_eQTL	Independent	same
PDCD1LG2	ICAM2	rs10901252	rs10901252	trans_pQTL_trans_pQTL	Independent	same
PDCD1LG2	TIE1	rs10901252	rs10901252	trans_pQTL_trans_pQTL	modelGENE1	same
RP11-219A15.1	CCDC144A	rs371672890	rs371672890	eQTL_eQTL	Independent	same
ADRB1	NHLRC2	rs4917675	rs4917675	eQTL_eQTL	modelGENE1	same
RP11-797A18.4	TSPAN3	rs147238110	rs147238110	eQTL_eQTL	Independent	same
RP11-797A18.4	RP11-797A18.3	rs147238110	rs147238110	eQTL_eQTL	Independent	same
TMEM63C	CACNA2D3	rs34856868	rs34856868	trans_eQTL_trans_eQTL	modelGENE1	same
TMEM63C	SHROOM1	rs34856868	rs34856868	trans_eQTL_trans_eQTL	modelGENE1	same
TMEM63C	VENTX	rs34856868	rs34856868	trans_eQTL_trans_eQTL	modelGENE1	same
TMEM63C	CDC42BPB	rs34856868	rs34856868	trans_eQTL_trans_eQTL	modelGENE1	same
STAT2	CD274	rs35350651	rs35350651	trans_eQTL_trans_eQTL	Independent	same
STAT2	NUB1	rs35350651	rs35350651	trans_eQTL_trans_eQTL	Independent	same
STAT2	GBP1	rs35350651	rs35350651	trans_eQTL_trans_eQTL	Independent	same
STAT2	BATF2	rs35350651	rs35350651	trans_eQTL_trans_eQTL	Independent	same
STAT2	GBP5	rs35350651	rs35350651	trans_eQTL_trans_eQTL	Independent	same
STAT2	PSTPIP2	rs35350651	rs35350651	trans_eQTL_trans_eQTL	Independent	same
STAT2	PARP14	rs35350651	rs35350651	trans_eQTL_trans_eQTL	Independent	same
STAT2	PARP9	rs35350651	rs35350651	trans_eQTL_trans_eQTL	Independent	same
STAT2	STAT1	rs35350651	rs35350651	trans_eQTL_trans_eQTL	Independent	same
STAT2	IRF9	rs35350651	rs35350651	trans_eQTL_trans_eQTL	Independent	same
PIP5K1B	PGM5	rs4745101	rs4745101	eQTL_eQTL	modelGENE2	same
PIP5K1B	TJP2	rs4745101	rs4745101	eQTL_eQTL	modelGENE2	same
PIP5K1B	TMEM252	rs4745101	rs4745101	eQTL_eQTL	modelGENE1	same
CDH2	GDF2	rs75077631	rs75077631	trans_pQTL_trans_pQTL	Independent	same
MAPK12	HDAC10	rs150519056	rs150519056	eQTL_eQTL	Independent	same
KIR3DL1	FCAR	rs113082063	rs113082063	eQTL_eQTL	modelGENE2	same
KIR3DL1	KIR2DL4	rs113082063	rs113082063	eQTL_splicing_eQTL	Independent	same
RP11-108K14.8	SPRN	rs10776681	rs10776681	eQTL_eQTL	Independent	same
MRPL52	MMP14	rs17122962	rs17122962	eQTL_eQTL	modelGENE1	same
WWC1	PANK3	rs11272049	rs11272049	eQTL_eQTL	modelGENE2	same
ZCCHC2	HERC5	rs11185603	rs11185603	trans_eQTL_trans_eQTL	Independent	same
ZCCHC2	TDRD7	rs11185603	rs11185603	trans_eQTL_trans_eQTL	Independent	same
ZCCHC2	CLEC10A	rs11185603	rs11185603	trans_eQTL_trans_eQTL	modelGENE1	same
ZCCHC2	EIF2AK2	rs11185603	rs11185603	trans_eQTL_trans_eQTL	Independent	same
ZCCHC2	SIGLEC1	rs11185603	rs11185603	trans_eQTL_trans_eQTL	Independent	same
ZCCHC2	RP11-439L8.4	rs11185603	rs11185603	trans_eQTL_trans_eQTL	modelGENE1	same
ZCCHC2	ISG15	rs11185603	rs11185603	trans_eQTL_trans_eQTL	Independent	same
LILRA5	LILRB2	rs10424254	rs10424254	eQTL_eQTL	Independent	same
POGLUT1	TMEM39A	rs11556604	rs11556604	splicing_eQTL_eQTL	modelGENE1	same
CLEC2L	CMTM5	rs2317255	rs2317255	trans_eQTL_trans_eQTL	Independent	same
CLEC2L	PF4	rs2317255	rs2317255	trans_eQTL_trans_eQTL	Independent	same
ISY1-RAB43	RAB43	rs71331684	rs71331684	eQTL_eQTL	Independent	same
RPS10	RPS10-NUDT3	rs62399870	rs62399870	eQTL_eQTL	Independent	same
CORIN	NIPAL1	rs142385840	rs142385840	trans_eQTL_trans_eQTL	Independent	same
EGF	ITGB3	rs1354034	rs1354034	trans_eQTL_trans_eQTL	Independent	same
EGF	TRAPPC3L	rs1354034	rs1354034	trans_eQTL_trans_eQTL	Independent	same
EGF	DENND2C	rs1354034	rs1354034	trans_eQTL_trans_eQTL	modelGENE1	same
EGF	AIG1	rs1354034	rs1354034	trans_eQTL_trans_eQTL	Independent	same
EGF	TREML1	rs1354034	rs1354034	trans_eQTL_trans_eQTL	Independent	same
EGF	PDLIM1	rs1354034	rs1354034	trans_eQTL_trans_eQTL	Independent	same
EGF	TUBB1	rs1354034	rs1354034	trans_eQTL_trans_eQTL	modelGENE1	same
EGF	MMRN1	rs1354034	rs1354034	trans_eQTL_trans_eQTL	Independent	same
EGF	SH3TC2	rs1354034	rs1354034	trans_eQTL_trans_eQTL	Independent	same
EGF	EHD3	rs1354034	rs1354034	trans_eQTL_trans_eQTL	Independent	same
EGF	PPBP	rs1354034	rs1354034	trans_eQTL_trans_eQTL	Independent	same
EGF	GUCY1A3	rs1354034	rs1354034	trans_eQTL_trans_eQTL	Independent	same
EGF	TLN1	rs1354034	rs1354034	trans_eQTL_trans_eQTL	Independent	same
EGF	PRKAR2B	rs1354034	rs1354034	trans_eQTL_trans_eQTL	Independent	same
EGF	ITGB5	rs1354034	rs1354034	trans_eQTL_trans_eQTL	modelGENE1	same
EGF	PGRMC1	rs1354034	rs1354034	trans_eQTL_trans_eQTL	modelGENE1	same
EGF	ARHGEF12	rs1354034	rs1354034	trans_eQTL_trans_eQTL	Independent	same
EGF	GNAZ	rs1354034	rs1354034	trans_eQTL_trans_eQTL	modelGENE1	same
EGF	ITGA2B	rs1354034	rs1354034	trans_eQTL_trans_eQTL	Independent	same
EGF	SDPR	rs1354034	rs1354034	trans_eQTL_trans_eQTL	modelGENE1	same
EGF	MMP1	rs1354034	rs1354034	trans_eQTL_trans_eQTL	Independent	same
EGF	MAP1A	rs1354034	rs1354034	trans_eQTL_trans_eQTL	Independent	same
EGF	SELP	rs1354034	rs1354034	trans_eQTL_trans_eQTL	Independent	same
EGF	COL10A1	rs1354034	rs1354034	trans_eQTL_trans_eQTL	Independent	same
EGF	AQP10	rs1354034	rs1354034	trans_eQTL_trans_eQTL	Independent	same
EGF	RAB6B	rs1354034	rs1354034	trans_eQTL_trans_eQTL	Independent	same
EGF	PCYT1B	rs1354034	rs1354034	trans_eQTL_trans_eQTL	Independent	same
EGF	TNFSF4	rs1354034	rs1354034	trans_eQTL_trans_eQTL	Independent	same
EGF	CTTN	rs1354034	rs1354034	trans_eQTL_trans_eQTL	modelGENE1	same
EGF	ITGB3	rs1354034	rs1354034	trans_eQTL_trans_eQTL	Independent	same
EGF	PARD3	rs1354034	rs1354034	trans_eQTL_trans_eQTL	modelGENE1	same
EGF	LIPH	rs1354034	rs1354034	trans_eQTL_trans_eQTL	Independent	same
EGF	GP6	rs1354034	rs1354034	trans_eQTL_trans_eQTL	Independent	same
STK38	KCTD20	rs565623054	rs565623054	splicing_eQTL_eQTL	modelGENE2	same
ZNF429	RP11-678G14.4	rs68172713	rs68172713	eQTL_eQTL	Independent	same
ZNF429	CTC-513N18.7	rs68172713	rs68172713	eQTL_eQTL	modelGENE1	same
STYX	STYX	rs12887100	rs12887100	splicing_eQTL_eQTL	modelGENE2	same
C19orf66	ANGPTL6	rs2305795	rs2305795	eQTL_eQTL	Independent	same
CD52	SH3BGRL3	rs111486799	rs111486799	eQTL_eQTL	modelGENE2	same
WSB2	VSIG10	rs4128858	rs4128858	eQTL_eQTL	Independent	same
CD164	CD164	rs35673155	rs35673155	pQTL_eQTL	modelGENE1	same
IKZF1	TMBIM1	rs149007767	rs149007767	eQTL_trans_eQTL	modelGENE2	same
IKZF1	PI3	rs149007767	rs149007767	eQTL_trans_eQTL	modelGENE2	same
IKZF1	PRRG4	rs149007767	rs149007767	eQTL_trans_eQTL	modelGENE2	same
IKZF1	SLC39A1	rs149007767	rs149007767	eQTL_trans_eQTL	modelGENE2	same
IKZF1	JPH4	rs149007767	rs149007767	eQTL_trans_eQTL	modelGENE2	same
IKZF1	TTLL4	rs149007767	rs149007767	eQTL_trans_eQTL	modelGENE2	same
IKZF1	MYBPH	rs149007767	rs149007767	eQTL_trans_eQTL	modelGENE2	same
IKZF1	CLEC10A	rs149007767	rs149007767	eQTL_trans_eQTL	modelGENE2	same
IKZF1	PVR	rs149007767	rs149007767	eQTL_trans_eQTL	modelGENE2	same
IKZF1	CCDC149	rs149007767	rs149007767	eQTL_trans_eQTL	modelGENE2	same
IKZF1	PDXK	rs149007767	rs149007767	eQTL_trans_eQTL	modelGENE2	same
IKZF1	F11R	rs149007767	rs149007767	eQTL_trans_eQTL	modelGENE2	same
IKZF1	RAB32	rs149007767	rs149007767	eQTL_trans_eQTL	modelGENE2	same
IKZF1	GRN	rs149007767	rs149007767	eQTL_trans_eQTL	modelGENE2	same
IKZF1	CLEC5A	rs149007767	rs149007767	eQTL_trans_eQTL	modelGENE2	same
IKZF1	NLRP3	rs149007767	rs149007767	eQTL_trans_eQTL	modelGENE2	same
IKZF1	TNFRSF9	rs149007767	rs149007767	eQTL_trans_eQTL	modelGENE2	same
IKZF1	THBD	rs149007767	rs149007767	eQTL_trans_eQTL	modelGENE2	same
IKZF1	FAM105A	rs149007767	rs149007767	eQTL_trans_eQTL	modelGENE2	same
IKZF1	DLEU7	rs149007767	rs149007767	eQTL_trans_eQTL	modelGENE2	same
IKZF1	GPX3	rs149007767	rs149007767	eQTL_trans_eQTL	modelGENE2	same
IKZF1	RP11-344B5.2	rs149007767	rs149007767	eQTL_trans_eQTL	modelGENE2	same
IKZF1	TTC26	rs149007767	rs149007767	eQTL_trans_eQTL	modelGENE2	same
IKZF1	MICAL2	rs149007767	rs149007767	eQTL_trans_eQTL	modelGENE1	same
IKZF1	TMEM92	rs149007767	rs149007767	eQTL_trans_eQTL	modelGENE2	same
IKZF1	C19orf59	rs149007767	rs149007767	eQTL_trans_eQTL	modelGENE2	same
IKZF1	CD209	rs149007767	rs149007767	eQTL_trans_eQTL	modelGENE2	same
IKZF1	ANO10	rs149007767	rs149007767	eQTL_trans_eQTL	modelGENE2	same
IKZF1	RP11-792D21.2	rs149007767	rs149007767	eQTL_trans_eQTL	modelGENE2	same
IKZF1	CHSY1	rs149007767	rs149007767	eQTL_trans_eQTL	modelGENE2	same
IKZF1	HRH2	rs149007767	rs149007767	eQTL_trans_eQTL	modelGENE2	same
IKZF1	CACNB4	rs149007767	rs149007767	eQTL_trans_eQTL	modelGENE2	same
GDF11	CD63	rs1689510	rs1689510	eQTL_eQTL	modelGENE2	same
DIABLO	B3GNT4	rs12870	rs12870	eQTL_eQTL	Independent	same
ITGB4	MTHFS	rs56388170	rs56388170	trans_eQTL_trans_eQTL	modelGENE1	same
LGALS3	VWCE	rs6592965	rs6592965	trans_eQTL_trans_eQTL	modelGENE1	same
LGALS3	SHARPIN	rs6592965	rs6592965	trans_eQTL_trans_eQTL	modelGENE1	same
LGALS3	MYL4	rs6592965	rs6592965	trans_eQTL_trans_eQTL	modelGENE1	same
KIAA0319L	TMBIM1	rs149007767	rs149007767	trans_eQTL_trans_eQTL	modelGENE2	same
KIAA0319L	PI3	rs149007767	rs149007767	trans_eQTL_trans_eQTL	modelGENE2	same
KIAA0319L	PRRG4	rs149007767	rs149007767	trans_eQTL_trans_eQTL	modelGENE2	same
KIAA0319L	SLC39A1	rs149007767	rs149007767	trans_eQTL_trans_eQTL	modelGENE2	same
KIAA0319L	JPH4	rs149007767	rs149007767	trans_eQTL_trans_eQTL	modelGENE2	same
KIAA0319L	TTLL4	rs149007767	rs149007767	trans_eQTL_trans_eQTL	modelGENE2	same
KIAA0319L	MYBPH	rs149007767	rs149007767	trans_eQTL_trans_eQTL	modelGENE2	same
KIAA0319L	CLEC10A	rs149007767	rs149007767	trans_eQTL_trans_eQTL	modelGENE2	same
KIAA0319L	PVR	rs149007767	rs149007767	trans_eQTL_trans_eQTL	modelGENE2	same
KIAA0319L	CCDC149	rs149007767	rs149007767	trans_eQTL_trans_eQTL	modelGENE2	same
KIAA0319L	PDXK	rs149007767	rs149007767	trans_eQTL_trans_eQTL	modelGENE2	same
KIAA0319L	F11R	rs149007767	rs149007767	trans_eQTL_trans_eQTL	modelGENE2	same
KIAA0319L	RAB32	rs149007767	rs149007767	trans_eQTL_trans_eQTL	modelGENE2	same
KIAA0319L	GRN	rs149007767	rs149007767	trans_eQTL_trans_eQTL	modelGENE2	same
KIAA0319L	CLEC5A	rs149007767	rs149007767	trans_eQTL_trans_eQTL	modelGENE2	same
KIAA0319L	NLRP3	rs149007767	rs149007767	trans_eQTL_trans_eQTL	modelGENE2	same
KIAA0319L	TNFRSF9	rs149007767	rs149007767	trans_eQTL_trans_eQTL	modelGENE2	same
KIAA0319L	THBD	rs149007767	rs149007767	trans_eQTL_trans_eQTL	modelGENE2	same
KIAA0319L	FAM105A	rs149007767	rs149007767	trans_eQTL_trans_eQTL	modelGENE2	same
KIAA0319L	DLEU7	rs149007767	rs149007767	trans_eQTL_trans_eQTL	modelGENE2	same
KIAA0319L	GPX3	rs149007767	rs149007767	trans_eQTL_trans_eQTL	modelGENE2	same
KIAA0319L	RP11-344B5.2	rs149007767	rs149007767	trans_eQTL_trans_eQTL	modelGENE2	same
KIAA0319L	TTC26	rs149007767	rs149007767	trans_eQTL_trans_eQTL	modelGENE2	same
KIAA0319L	MICAL2	rs149007767	rs149007767	trans_eQTL_trans_eQTL	modelGENE1	same
KIAA0319L	TMEM92	rs149007767	rs149007767	trans_eQTL_trans_eQTL	modelGENE2	same
KIAA0319L	C19orf59	rs149007767	rs149007767	trans_eQTL_trans_eQTL	modelGENE2	same
KIAA0319L	CD209	rs149007767	rs149007767	trans_eQTL_trans_eQTL	modelGENE2	same
KIAA0319L	ANO10	rs149007767	rs149007767	trans_eQTL_trans_eQTL	modelGENE2	same
KIAA0319L	RP11-792D21.2	rs149007767	rs149007767	trans_eQTL_trans_eQTL	modelGENE2	same
KIAA0319L	CHSY1	rs149007767	rs149007767	trans_eQTL_trans_eQTL	modelGENE2	same
KIAA0319L	HRH2	rs149007767	rs149007767	trans_eQTL_trans_eQTL	modelGENE2	same
KIAA0319L	GRB10	rs149007767	rs149007767	trans_eQTL_eQTL	modelGENE2	same
KIAA0319L	GLRX	rs149007767	rs149007767	trans_eQTL_trans_eQTL	Independent	same
HOMER2	DENND2C	rs1354034	rs1354034	trans_eQTL_trans_eQTL	modelGENE1	same
HOMER2	TREML1	rs1354034	rs1354034	trans_eQTL_trans_eQTL	modelGENE1	same
HOMER2	ABLIM3	rs1354034	rs1354034	trans_eQTL_trans_eQTL	Independent	same
HOMER2	TUBB1	rs1354034	rs1354034	trans_eQTL_trans_eQTL	modelGENE1	same
HOMER2	C12orf39	rs1354034	rs1354034	trans_eQTL_trans_eQTL	Independent	same
HOMER2	ITGB5	rs1354034	rs1354034	trans_eQTL_trans_eQTL	modelGENE1	same
HOMER2	GNG11	rs1354034	rs1354034	trans_eQTL_trans_eQTL	Independent	same
HOMER2	PGRMC1	rs1354034	rs1354034	trans_eQTL_trans_eQTL	modelGENE1	same
HOMER2	GNAZ	rs1354034	rs1354034	trans_eQTL_trans_eQTL	modelGENE1	same
HOMER2	ITGA2B	rs1354034	rs1354034	trans_eQTL_trans_eQTL	modelGENE1	same
HOMER2	SDPR	rs1354034	rs1354034	trans_eQTL_trans_eQTL	modelGENE1	same
HOMER2	ATP5E	rs1354034	rs1354034	trans_eQTL_trans_eQTL	modelGENE1	same
HOMER2	SMIM3	rs1354034	rs1354034	trans_eQTL_trans_eQTL	modelGENE1	same
HOMER2	CTTN	rs1354034	rs1354034	trans_eQTL_trans_eQTL	modelGENE1	same
HOMER2	PARD3	rs1354034	rs1354034	trans_eQTL_trans_eQTL	modelGENE1	same
HOMER2	OST4	rs1354034	rs1354034	trans_eQTL_trans_eQTL	Independent	same
PKN1	MAPKAPK3	rs73008259	rs73008259	trans_eQTL_trans_eQTL	modelGENE1	same
PKN1	PNKD	rs73008259	rs73008259	trans_eQTL_trans_eQTL	modelGENE2	same
PKN1	TDP2	rs73008259	rs73008259	trans_eQTL_trans_eQTL	modelGENE2	same
PKN1	PLAGL1	rs73008259	rs73008259	trans_eQTL_eQTL	Independent	same
PDZD4	L1CAM	23:153088219:C:T	23:153088219:C:T	eQTL_eQTL	modelGENE2	same
TARM1	PCOLCE2	rs13284665	rs13284665	trans_eQTL_trans_eQTL	Independent	same
TARM1	ELANE	rs13284665	rs13284665	trans_eQTL_trans_eQTL	Independent	same
TARM1	RETN	rs13284665	rs13284665	trans_eQTL_trans_eQTL	Independent	same
TARM1	BPI	rs13284665	rs13284665	trans_eQTL_trans_eQTL	Independent	same
TARM1	MPO	rs13284665	rs13284665	trans_eQTL_trans_eQTL	Independent	same
TARM1	CTSG	rs13284665	rs13284665	trans_eQTL_trans_eQTL	Independent	same
TARM1	ABCA13	rs13284665	rs13284665	trans_eQTL_trans_eQTL	Independent	same
TARM1	RNASE3	rs13284665	rs13284665	trans_eQTL_trans_eQTL	Independent	same
TARM1	RP11-1D12.2	rs13284665	rs13284665	trans_eQTL_trans_eQTL	Independent	same
TARM1	CEACAM6	rs13284665	rs13284665	trans_eQTL_trans_eQTL	Independent	same
TARM1	MS4A3	rs13284665	rs13284665	trans_eQTL_trans_eQTL	Independent	same
KIR2DL4	KIR3DL2	rs115093949	rs115093949	eQTL_eQTL	modelGENE1	same
INPPL1	NUMA1	rs7115200	rs7115200	eQTL_eQTL	modelGENE1	same
BLOC1S1	RP11-644F5.10	rs73119219	rs73119219	eQTL_eQTL	Independent	same
MYO18A	TIAF1	rs55869091	rs55869091	eQTL_eQTL	Independent	same
MYO18A	MYO18A	rs55869091	rs55869091	eQTL_splicing_eQTL	modelGENE2	same
AMBP	BMP6	rs1801020	rs1801020	trans_pQTL_trans_pQTL	modelGENE1	same
AMBP	SPINT2	rs1801020	rs1801020	trans_pQTL_trans_pQTL	modelGENE1	same
BAIAP2-AS1	BAIAP2	rs4969349	rs4969349	eQTL_eQTL	Independent	same
RPP14	PDHB	rs538036678;rs539137805	rs538036678;rs539137805	eQTL_eQTL	modelGENE2	same
LEPR	LEPROT	rs12568532	rs12568532	eQTL_eQTL	modelGENE1	same
ZNF627	RAB3D	rs12985274	rs12985274	eQTL_eQTL	modelGENE2	same
SFT2D1	RPS6KA2	rs6927168	rs6927168	splicing_eQTL_eQTL	modelGENE2	same
RP1-309K20.6	CPNE1	rs113522583	rs113522583	eQTL_eQTL	modelGENE1	same
TSPO	TSPO	rs551330816;rs138913	rs551330816;rs138913	eQTL_splicing_eQTL	modelGENE1	same
GCA	MBOAT2	rs3826331	rs3826331	trans_eQTL_trans_eQTL	Independent	same
GCA	USB1	rs3826331	rs3826331	trans_eQTL_trans_eQTL	Independent	same
GCA	ETS2	rs3826331	rs3826331	trans_eQTL_trans_eQTL	Independent	same
GCA	GALNT14	rs3826331	rs3826331	trans_eQTL_trans_eQTL	Independent	same
GCA	ANXA3	rs3826331	rs3826331	trans_eQTL_trans_eQTL	Independent	same
GCA	CASP4	rs3826331	rs3826331	trans_eQTL_trans_eQTL	Independent	same
GCA	PFKFB3	rs3826331	rs3826331	trans_eQTL_trans_eQTL	Independent	same
GCA	DNAJC25	rs3826331	rs3826331	trans_eQTL_trans_eQTL	Independent	same
MTM1	MAMLD1	23:149645967:A:G	23:149645967:A:G	eQTL_eQTL	modelGENE1	same
PRR11	SKA2	rs35678871	rs35678871	eQTL_eQTL	modelGENE2	same
TMOD1	TSTD2	rs2480721	rs2480721	eQTL_eQTL	Independent	same
SPARC	MMD	rs11653357	rs11653357	trans_eQTL_trans_eQTL	Independent	same
SPARC	C7orf41	rs11653357	rs11653357	trans_eQTL_trans_eQTL	Independent	same
SPARC	PTGS1	rs11653357	rs11653357	trans_eQTL_trans_eQTL	Independent	same
SPARC	PGRMC1	rs11653357	rs11653357	trans_eQTL_trans_eQTL	Independent	same
IL18	NLRC4	rs385076	rs385076	trans_pQTL_eQTL	modelGENE1	same
IL18	YIPF4	rs385076	rs385076	trans_pQTL_eQTL	modelGENE2	same
RASSF4	C10orf25	rs914702	rs914702	eQTL_eQTL	modelGENE1	same
ADCY6	ITGB3	rs1354034	rs1354034	trans_eQTL_trans_eQTL	Independent	same
ADCY6	F13A1	rs1354034	rs1354034	trans_eQTL_trans_eQTL	Independent	same
ADCY6	FSTL1	rs1354034	rs1354034	trans_eQTL_trans_eQTL	Independent	same
ADCY6	TREML1	rs1354034	rs1354034	trans_eQTL_trans_eQTL	modelGENE1	same
ADCY6	TUBB1	rs1354034	rs1354034	trans_eQTL_trans_eQTL	modelGENE1	same
ADCY6	MMRN1	rs1354034	rs1354034	trans_eQTL_trans_eQTL	Independent	same
ADCY6	NFIB	rs1354034	rs1354034	trans_eQTL_trans_eQTL	Independent	same
ADCY6	PPBP	rs1354034	rs1354034	trans_eQTL_trans_eQTL	Independent	same
ADCY6	MYCT1	rs1354034	rs1354034	trans_eQTL_trans_eQTL	Independent	same
ADCY6	COL6A3	rs1354034	rs1354034	trans_eQTL_trans_eQTL	Independent	same
ADCY6	MEGT1	rs1354034	rs1354034	trans_eQTL_trans_eQTL	Independent	same
ADCY6	ITGB5	rs1354034	rs1354034	trans_eQTL_trans_eQTL	modelGENE1	same
ADCY6	PGRMC1	rs1354034	rs1354034	trans_eQTL_trans_eQTL	modelGENE1	same
ADCY6	DNM3	rs1354034	rs1354034	trans_eQTL_trans_eQTL	Independent	same
ADCY6	EMILIN1	rs1354034	rs1354034	trans_eQTL_trans_eQTL	Independent	same
ADCY6	GNAZ	rs1354034	rs1354034	trans_eQTL_trans_eQTL	modelGENE1	same
ADCY6	ITGA2B	rs1354034	rs1354034	trans_eQTL_trans_eQTL	modelGENE1	same
ADCY6	SDPR	rs1354034	rs1354034	trans_eQTL_trans_eQTL	modelGENE1	same
ADCY6	CALD1	rs1354034	rs1354034	trans_eQTL_trans_eQTL	Independent	same
ADCY6	MOB3C	rs1354034	rs1354034	trans_eQTL_trans_eQTL	Independent	same
ADCY6	CLEC2L	rs1354034	rs1354034	trans_eQTL_trans_eQTL	Independent	same
ADCY6	COL10A1	rs1354034	rs1354034	trans_eQTL_trans_eQTL	Independent	same
ADCY6	PF4	rs1354034	rs1354034	trans_eQTL_trans_eQTL	Independent	same
ADCY6	FERMT3	rs1354034	rs1354034	trans_eQTL_trans_eQTL	Independent	same
ADCY6	LTBP1	rs1354034	rs1354034	trans_eQTL_trans_eQTL	Independent	same
ADCY6	SAMD14	rs1354034	rs1354034	trans_eQTL_trans_eQTL	Independent	same
ADCY6	SLC24A3	rs1354034	rs1354034	trans_eQTL_trans_eQTL	Independent	same
ADCY6	PCYT1B	rs1354034	rs1354034	trans_eQTL_trans_eQTL	Independent	same
ADCY6	PARVB	rs1354034	rs1354034	trans_eQTL_trans_eQTL	Independent	same
ADCY6	ITGB3	rs1354034	rs1354034	trans_eQTL_trans_eQTL	Independent	same
ADCY6	PARD3	rs1354034	rs1354034	trans_eQTL_trans_eQTL	modelGENE1	same
ADCY6	PDE3A	rs1354034	rs1354034	trans_eQTL_trans_eQTL	Independent	same
CMTM3	LINC00920	rs2289149	rs2289149	eQTL_eQTL	modelGENE2	same
CMTM3	CMTM4	rs2289149	rs2289149	eQTL_eQTL	modelGENE2	same
RP1-170O19.20	HOXA9	rs10259620	rs10259620	eQTL_eQTL	Independent	same
SAMHD1	TLDC2	rs10709202	rs10709202	eQTL_eQTL	Independent	same
FAM26F	FAM26F	rs117361304	rs117361304	splicing_eQTL_eQTL	modelGENE1	same
RP11-408A13.4	ZDHHC21	rs71476227	rs71476227	eQTL_eQTL	modelGENE1	same
KRT72	KRT73	rs35876916	rs35876916	eQTL_eQTL	Independent	same
RP11-426L16.10	RHOC	rs35221527	rs35221527	eQTL_splicing_eQTL	modelGENE1	same
RP11-426L16.10	RP11-426L16.10	rs35221527	rs35221527	eQTL_splicing_eQTL	modelGENE1	same
RP11-426L16.10	RHOC	rs35221527	rs35221527	eQTL_eQTL	Independent	same
MS4A2	FCER1A	rs6782812	rs6782812	trans_eQTL_trans_eQTL	Independent	same
MS4A2	ITGB8	rs6782812	rs6782812	trans_eQTL_trans_eQTL	Independent	same
B3GAT2	SMAP1	rs77269904	rs77269904	eQTL_eQTL	Independent	same
RP11-514P8.6	POLR2J2	rs60871950	rs60871950	eQTL_eQTL	Independent	same
RP11-514P8.6	RASA4B	rs60871950	rs60871950	eQTL_eQTL	Independent	same
RP11-514P8.6	POLR2J2	rs60871950	rs60871950	eQTL_eQTL	Independent	same
ANG	RNASE4	rs8003799	rs8003799	eQTL_eQTL	Independent	same
SLC19A1	COL18A1	rs62000962	rs62000962	eQTL_eQTL	Independent	same
TM2D1	TM2D1	rs17312971	rs17312971	splicing_eQTL_eQTL	modelGENE1	same
PRDM4	PWP1	rs4964609	rs4964609	eQTL_eQTL	modelGENE1	same
CTD-2369P2.12	RAVER1	rs78238000	rs78238000	eQTL_eQTL	Independent	same
CTD-2369P2.12	CTD-2369P2.10	rs78238000	rs78238000	eQTL_eQTL	Independent	same
FASTK	FASTK	rs34104727	rs34104727	splicing_eQTL_eQTL	modelGENE1	same
RP4-576H24.4	SIRPB1	rs2254194	rs2254194	eQTL_eQTL	Independent	same
CD69	CCL5	rs11912746	rs11912746	trans_pQTL_trans_pQTL	Independent	same
ITGB3	F13A1	rs1354034	rs1354034	trans_eQTL_trans_eQTL	Independent	same
ITGB3	DENND2C	rs1354034	rs1354034	trans_eQTL_trans_eQTL	modelGENE1	same
ITGB3	ABLIM3	rs1354034	rs1354034	trans_eQTL_trans_eQTL	Independent	same
ITGB3	TUBB1	rs1354034	rs1354034	trans_eQTL_trans_eQTL	modelGENE1	same
ITGB3	MMRN1	rs1354034	rs1354034	trans_eQTL_trans_eQTL	Independent	same
ITGB3	NFIB	rs1354034	rs1354034	trans_eQTL_trans_eQTL	Independent	same
ITGB3	EHD3	rs1354034	rs1354034	trans_eQTL_trans_eQTL	Independent	same
ITGB3	ABCC4	rs1354034	rs1354034	trans_eQTL_trans_eQTL	Independent	same
ITGB3	PPBP	rs1354034	rs1354034	trans_eQTL_trans_eQTL	Independent	same
ITGB3	MYCT1	rs1354034	rs1354034	trans_eQTL_trans_eQTL	Independent	same
ITGB3	GUCY1A3	rs1354034	rs1354034	trans_eQTL_trans_eQTL	Independent	same
ITGB3	TLN1	rs1354034	rs1354034	trans_eQTL_trans_eQTL	Independent	same
ITGB3	VSIG2	rs1354034	rs1354034	trans_eQTL_trans_eQTL	Independent	same
ITGB3	COL6A3	rs1354034	rs1354034	trans_eQTL_trans_eQTL	Independent	same
ITGB3	MEGT1	rs1354034	rs1354034	trans_eQTL_trans_eQTL	Independent	same
ITGB3	PRKAR2B	rs1354034	rs1354034	trans_eQTL_trans_eQTL	Independent	same
ITGB3	PDE5A	rs1354034	rs1354034	trans_eQTL_trans_eQTL	Independent	same
ITGB3	PEAR1	rs1354034	rs1354034	trans_eQTL_trans_eQTL	Independent	same
ITGB3	PGRMC1	rs1354034	rs1354034	trans_eQTL_trans_eQTL	modelGENE1	same
ITGB3	MGLL	rs1354034	rs1354034	trans_eQTL_trans_eQTL	Independent	same
ITGB3	EGFL7	rs1354034	rs1354034	trans_eQTL_trans_eQTL	Independent	same
ITGB3	SMOX	rs1354034	rs1354034	trans_eQTL_trans_eQTL	Independent	same
ITGB3	LY6G6E	rs1354034	rs1354034	trans_eQTL_trans_eQTL	Independent	same
ITGB3	PTPN12	rs1354034	rs1354034	trans_eQTL_trans_eQTL	Independent	same
ITGB3	ARHGEF12	rs1354034	rs1354034	trans_eQTL_trans_eQTL	Independent	same
ITGB3	EMILIN1	rs1354034	rs1354034	trans_eQTL_trans_eQTL	Independent	same
ITGB3	GNAZ	rs1354034	rs1354034	trans_eQTL_trans_eQTL	modelGENE1	same
ITGB3	ITGA2B	rs1354034	rs1354034	trans_eQTL_trans_eQTL	Independent	same
ITGB3	SDPR	rs1354034	rs1354034	trans_eQTL_trans_eQTL	modelGENE1	same
ITGB3	CALD1	rs1354034	rs1354034	trans_eQTL_trans_eQTL	Independent	same
ITGB3	SELP	rs1354034	rs1354034	trans_eQTL_trans_eQTL	Independent	same
ITGB3	COL10A1	rs1354034	rs1354034	trans_eQTL_trans_eQTL	Independent	same
ITGB3	CYB5R3	rs1354034	rs1354034	trans_eQTL_trans_eQTL	Independent	same
ITGB3	TTC7B	rs1354034	rs1354034	trans_eQTL_trans_eQTL	Independent	same
ITGB3	LTBP1	rs1354034	rs1354034	trans_eQTL_trans_eQTL	Independent	same
ITGB3	RAB6B	rs1354034	rs1354034	trans_eQTL_trans_eQTL	Independent	same
ITGB3	SAMD14	rs1354034	rs1354034	trans_eQTL_trans_eQTL	Independent	same
ITGB3	ATP5E	rs1354034	rs1354034	trans_eQTL_trans_eQTL	modelGENE1	same
ITGB3	SLC24A3	rs1354034	rs1354034	trans_eQTL_trans_eQTL	Independent	same
ITGB3	GNB5	rs1354034	rs1354034	trans_eQTL_trans_eQTL	Independent	same
ITGB3	LY6G6F	rs1354034	rs1354034	trans_eQTL_trans_eQTL	Independent	same
ITGB3	SMIM3	rs1354034	rs1354034	trans_eQTL_trans_eQTL	modelGENE1	same
ITGB3	ASAP2	rs1354034	rs1354034	trans_eQTL_trans_eQTL	Independent	same
ITGB3	THBS1	rs1354034	rs1354034	trans_eQTL_trans_eQTL	Independent	same
ITGB3	TRIM58	rs1354034	rs1354034	trans_eQTL_trans_eQTL	Independent	same
ITGB3	PTGS1	rs1354034	rs1354034	trans_eQTL_trans_eQTL	Independent	same
ITGB3	PDE3A	rs1354034	rs1354034	trans_eQTL_trans_eQTL	Independent	same
ITGB3	GP6	rs1354034	rs1354034	trans_eQTL_trans_eQTL	Independent	same
TFAM	IPMK	rs35524461	rs35524461	eQTL_eQTL	modelGENE2	same
RP4-798A10.2	NECAP2	rs17419887	rs17419887	eQTL_eQTL	modelGENE2	same
MAP3K13	EHHADH	rs7429119	rs7429119	eQTL_eQTL	modelGENE2	same
RP11-95D17.1	TAF1B	rs2303914	rs2303914	eQTL_eQTL	modelGENE1	same
PCDHGB2	PCDHGA12	rs7701775	rs7701775	eQTL_eQTL	Independent	same
PCDHGB2	PCDHGC5	rs7701775	rs7701775	eQTL_eQTL	Independent	same
PCDHGB2	PCDHGB7	rs7701775	rs7701775	eQTL_eQTL	Independent	same
PCDHGB2	PCDHGA10	rs7701775	rs7701775	eQTL_eQTL	Independent	same
OR2A7	ARHGEF5	rs79438922	rs79438922	eQTL_eQTL	Independent	same
HIST1H2BO	RHOBTB1	rs10990535	rs10990535	trans_eQTL_trans_eQTL	modelGENE1	same
HIST1H2BO	ENKUR	rs10990535	rs10990535	trans_eQTL_trans_eQTL	modelGENE1	same
HIST1H2BO	SAMD14	rs10990535	rs10990535	trans_eQTL_trans_eQTL	modelGENE1	same
HIST1H2BO	EHD3	rs10990535	rs10990535	trans_eQTL_trans_eQTL	modelGENE1	same
HIST1H2BO	ZNF367	rs10990535	rs10990535	trans_eQTL_eQTL	modelGENE1	same
EIF3C	CLN3	rs199899114	rs199899114	eQTL_eQTL	modelGENE2	same
EIF3C	NFATC2IP	rs199899114	rs199899114	eQTL_eQTL	modelGENE2	same
EIF3C	APOBR	rs199899114	rs199899114	eQTL_eQTL	modelGENE2	same
IL32	IL32	rs1554999	rs1554999	splicing_eQTL_eQTL	modelGENE2	same
CMPK2	IFI44	rs3923776	rs3923776	trans_eQTL_trans_eQTL	Independent	same
PLA2G4B	JMJD7	rs2305654	rs2305654	eQTL_eQTL	Independent	same
PLA2G4B	JMJD7-PLA2G4B	rs2305654	rs2305654	eQTL_eQTL	Independent	same
ELL3	RP11-296A16.1	rs541871	rs541871	eQTL_eQTL	Independent	same
SAMHD1	NDRG3	rs374490431	rs374490431	eQTL_eQTL	modelGENE1	same
TMBIM1	CLEC10A	rs149007767	rs149007767	trans_eQTL_trans_eQTL	modelGENE2	same
TMBIM1	PVR	rs149007767	rs149007767	trans_eQTL_trans_eQTL	modelGENE2	same
TMBIM1	CCDC149	rs149007767	rs149007767	trans_eQTL_trans_eQTL	modelGENE2	same
TMBIM1	GRN	rs149007767	rs149007767	trans_eQTL_trans_eQTL	modelGENE2	same
TMBIM1	CLEC5A	rs149007767	rs149007767	trans_eQTL_trans_eQTL	modelGENE2	same
TMBIM1	NLRP3	rs149007767	rs149007767	trans_eQTL_trans_eQTL	modelGENE2	same
TMBIM1	DLEU7	rs149007767	rs149007767	trans_eQTL_trans_eQTL	modelGENE2	same
TMBIM1	MICAL2	rs149007767	rs149007767	trans_eQTL_trans_eQTL	modelGENE1	same
TMBIM1	TMEM92	rs149007767	rs149007767	trans_eQTL_trans_eQTL	modelGENE2	same
TMBIM1	C19orf59	rs149007767	rs149007767	trans_eQTL_trans_eQTL	modelGENE2	same
TMBIM1	CHSY1	rs149007767	rs149007767	trans_eQTL_trans_eQTL	modelGENE2	same
GIT2	TCTN1	rs35204857	rs35204857	eQTL_eQTL	modelGENE2	same
PODN	SLC1A7	rs1383600	rs1383600	eQTL_eQTL	Independent	same
C19orf40	LRP3	rs35310199	rs35310199	eQTL_eQTL	modelGENE2	same
X...11491	pregnenolone.sulfate	rs4149056	rs4149056	met_QTL_met_QTL	modelGENE2	same
X...11491	X...12063	rs4149056	rs4149056	met_QTL_met_QTL	modelGENE1	same
KIAA0408	SOGA3	rs723642	rs723642	eQTL_eQTL	Independent	same
KIAA0408	SOGA3	rs723642	rs723642	eQTL_eQTL	Independent	same
RP11-981G7.6	MSRA	rs144799044	rs144799044	eQTL_eQTL	modelGENE2	same
CDKN2D	KRI1	rs551742053;rs529459702;rs576332145	rs551742053;rs529459702;rs576332145	eQTL_eQTL	modelGENE1	same
ZBTB6	RC3H2	rs554946966;rs61173651	rs554946966;rs61173651	eQTL_eQTL	modelGENE1	same
F13A1	DENND2C	rs1354034	rs1354034	trans_eQTL_trans_eQTL	modelGENE1	same
F13A1	FSTL1	rs1354034	rs1354034	trans_eQTL_trans_eQTL	Independent	same
F13A1	TREML1	rs1354034	rs1354034	trans_eQTL_trans_eQTL	modelGENE1	same
F13A1	ABLIM3	rs1354034	rs1354034	trans_eQTL_trans_eQTL	Independent	same
F13A1	TUBB1	rs1354034	rs1354034	trans_eQTL_trans_eQTL	modelGENE1	same
F13A1	MMRN1	rs1354034	rs1354034	trans_eQTL_trans_eQTL	Independent	same
F13A1	NFIB	rs1354034	rs1354034	trans_eQTL_trans_eQTL	Independent	same
F13A1	CDC14B	rs1354034	rs1354034	trans_eQTL_trans_eQTL	Independent	same
F13A1	PPBP	rs1354034	rs1354034	trans_eQTL_trans_eQTL	Independent	same
F13A1	MYCT1	rs1354034	rs1354034	trans_eQTL_trans_eQTL	Independent	same
F13A1	TLN1	rs1354034	rs1354034	trans_eQTL_trans_eQTL	Independent	same
F13A1	COL6A3	rs1354034	rs1354034	trans_eQTL_trans_eQTL	Independent	same
F13A1	MEGT1	rs1354034	rs1354034	trans_eQTL_trans_eQTL	Independent	same
F13A1	PRKAR2B	rs1354034	rs1354034	trans_eQTL_trans_eQTL	Independent	same
F13A1	PDE5A	rs1354034	rs1354034	trans_eQTL_trans_eQTL	Independent	same
F13A1	GNG11	rs1354034	rs1354034	trans_eQTL_trans_eQTL	Independent	same
F13A1	PGRMC1	rs1354034	rs1354034	trans_eQTL_trans_eQTL	modelGENE1	same
F13A1	MGLL	rs1354034	rs1354034	trans_eQTL_trans_eQTL	Independent	same
F13A1	DNM3	rs1354034	rs1354034	trans_eQTL_trans_eQTL	Independent	same
F13A1	GRAP2	rs1354034	rs1354034	trans_eQTL_trans_eQTL	Independent	same
F13A1	GNAZ	rs1354034	rs1354034	trans_eQTL_trans_eQTL	modelGENE1	same
F13A1	ITGA2B	rs1354034	rs1354034	trans_eQTL_trans_eQTL	modelGENE1	same
F13A1	SDPR	rs1354034	rs1354034	trans_eQTL_trans_eQTL	Independent	same
F13A1	CALD1	rs1354034	rs1354034	trans_eQTL_trans_eQTL	Independent	same
F13A1	SELP	rs1354034	rs1354034	trans_eQTL_trans_eQTL	Independent	same
F13A1	COL10A1	rs1354034	rs1354034	trans_eQTL_trans_eQTL	Independent	same
F13A1	PF4	rs1354034	rs1354034	trans_eQTL_trans_eQTL	Independent	same
F13A1	FERMT3	rs1354034	rs1354034	trans_eQTL_trans_eQTL	Independent	same
F13A1	LTBP1	rs1354034	rs1354034	trans_eQTL_trans_eQTL	Independent	same
F13A1	SAMD14	rs1354034	rs1354034	trans_eQTL_trans_eQTL	Independent	same
F13A1	SLC24A3	rs1354034	rs1354034	trans_eQTL_trans_eQTL	Independent	same
F13A1	GNB5	rs1354034	rs1354034	trans_eQTL_trans_eQTL	Independent	same
F13A1	CD9	rs1354034	rs1354034	trans_eQTL_trans_eQTL	Independent	same
F13A1	LY6G6F	rs1354034	rs1354034	trans_eQTL_trans_eQTL	Independent	same
F13A1	PCYT1B	rs1354034	rs1354034	trans_eQTL_trans_eQTL	Independent	same
F13A1	ITGB3	rs1354034	rs1354034	trans_eQTL_trans_eQTL	Independent	same
F13A1	PDE3A	rs1354034	rs1354034	trans_eQTL_trans_eQTL	Independent	same
POLR2J3	FBXL13	rs73192031	rs73192031	eQTL_eQTL	modelGENE2	same
DNAJC25	DNAJC25-GNG10	rs7045665	rs7045665	eQTL_eQTL	Independent	same
DNAJC25	GNG10	rs7045665	rs7045665	eQTL_eQTL	Independent	same
GRN	CEACAM8	rs114641762	rs114641762	eQTL_trans_pQTL	modelGENE1	same
CLCC1	GPSM2	rs144654804	rs144654804	eQTL_eQTL	Independent	same
ARVCF	RNF165	rs1838148	rs1838148	trans_eQTL_trans_eQTL	Independent	same
ARVCF	SH2D1B	rs1838148	rs1838148	trans_eQTL_trans_eQTL	Independent	same
GPS2	RP11-542C16.2	rs2292064	rs2292064	eQTL_eQTL	Independent	same
RASA4	POLR2J2	rs374099742	rs374099742	eQTL_eQTL	Independent	same
RASA4	RP11-514P8.6	rs374099742	rs374099742	eQTL_eQTL	Independent	same
RASA4	POLR2J2	rs374099742	rs374099742	eQTL_eQTL	Independent	same
MED10	CTD-2324F15.2	rs4701724	rs4701724	eQTL_eQTL	modelGENE1	same
ZNF486	ZNF90	rs61998186	rs61998186	eQTL_eQTL	Independent	same
FADS1	FADS2	rs968567	rs968567	eQTL_eQTL	modelGENE2	same
FADS1	FADS2	rs968567	rs968567	eQTL_splicing_eQTL	modelGENE1	same
FADS1	FEN1	rs968567	rs968567	eQTL_splicing_eQTL	modelGENE1	same
GNAS	GNAS	rs7121	rs7121	eQTL_splicing_eQTL	modelGENE2	same
RP11-770J1.5	CD3E	rs34786601	rs34786601	eQTL_eQTL	modelGENE1	same
RP11-221J22.2	RP11-221J22.1	rs150892041	rs150892041	eQTL_eQTL	Independent	same
MPC1	RPS6KA2	rs9459623	rs9459623	eQTL_eQTL	modelGENE2	same
ZNF117	ZNF613	rs12461478	rs12461478	trans_eQTL_eQTL	modelGENE1	same
RGS6	DENND2C	rs1354034	rs1354034	trans_eQTL_trans_eQTL	modelGENE1	same
RGS6	TREML1	rs1354034	rs1354034	trans_eQTL_trans_eQTL	modelGENE1	same
RGS6	TUBB1	rs1354034	rs1354034	trans_eQTL_trans_eQTL	modelGENE1	same
RGS6	PPBP	rs1354034	rs1354034	trans_eQTL_trans_eQTL	Independent	same
RGS6	PGRMC1	rs1354034	rs1354034	trans_eQTL_trans_eQTL	modelGENE1	same
RGS6	SMOX	rs1354034	rs1354034	trans_eQTL_trans_eQTL	Independent	same
RGS6	GNAZ	rs1354034	rs1354034	trans_eQTL_trans_eQTL	modelGENE1	same
RGS6	ITGA2B	rs1354034	rs1354034	trans_eQTL_trans_eQTL	modelGENE1	same
RGS6	SDPR	rs1354034	rs1354034	trans_eQTL_trans_eQTL	modelGENE1	same
RGS6	PF4	rs1354034	rs1354034	trans_eQTL_trans_eQTL	Independent	same
RGS6	ATP5E	rs1354034	rs1354034	trans_eQTL_trans_eQTL	modelGENE1	same
RGS6	SMIM3	rs1354034	rs1354034	trans_eQTL_trans_eQTL	modelGENE1	same
RGS6	PARD3	rs1354034	rs1354034	trans_eQTL_trans_eQTL	modelGENE1	same
CARHSP1	PMM2	rs76147374	rs76147374	eQTL_eQTL	Independent	same
ALDH2	RP11-162P23.2	rs10562650	rs10562650	trans_eQTL_trans_eQTL	Independent	same
C10orf105	CDH23	rs10823808	rs10823808	eQTL_eQTL	Independent	same
AES	GNA11	rs308033	rs308033	eQTL_eQTL	modelGENE1	same
DOK1	LOXL3	rs116572314	rs116572314	eQTL_eQTL	Independent	same
C2	CFB	rs2734583	rs2734583	eQTL_eQTL	Independent	same
C2	CFB	rs2734583	rs2734583	eQTL_eQTL	Independent	same
KLHL21	ZBTB48	rs481771	rs481771	eQTL_eQTL	modelGENE2	same
CDK7	SMN2	rs549637556	rs549637556	eQTL_eQTL	modelGENE1	same
PTOV1	PNKP	rs16981486	rs16981486	eQTL_eQTL	modelGENE2	same
DHRS1	DHRS1	rs55841854	rs55841854	eQTL_splicing_eQTL	modelGENE1	same
UPK3BL	RP11-514P8.6	rs373966816	rs373966816	eQTL_eQTL	Independent	same
UPK3BL	POLR2J2	rs373966816	rs373966816	eQTL_eQTL	Independent	same
UPK3BL	POLR2J2	rs373966816	rs373966816	eQTL_eQTL	Independent	same
MAP3K6	SLC9A1	rs4970520	rs4970520	splicing_eQTL_eQTL	modelGENE2	same
MAP3K6	MAP3K6	rs4970520	rs4970520	splicing_eQTL_eQTL	modelGENE2	same
RAB39B	SYT11	rs9505086	rs9505086	trans_eQTL_trans_eQTL	modelGENE1	same
CECR6	AC006946.15	rs5748872	rs5748872	eQTL_eQTL	Independent	same
GNAI3	GSTM4	esv3587155;esv3587156	esv3587155;esv3587156	eQTL_eQTL	modelGENE1	same
GNAI3	GSTM1	esv3587155;esv3587156	esv3587155;esv3587156	eQTL_eQTL	modelGENE2	same
GNAI3	GSTM2	esv3587155;esv3587156	esv3587155;esv3587156	eQTL_eQTL	modelGENE2	same
ICAM2	TYRO3	rs532436	rs532436	trans_pQTL_trans_pQTL	modelGENE2	same
ICAM2	EPHB4	rs532436	rs532436	trans_pQTL_trans_pQTL	modelGENE2	same
ICAM2	F3	rs532436	rs532436	trans_pQTL_trans_pQTL	modelGENE2	same
ICAM2	LGALS4	rs532436	rs532436	trans_pQTL_trans_pQTL	modelGENE2	same
ICAM2	CLEC14A	rs532436	rs532436	trans_pQTL_trans_pQTL	modelGENE2	same
TMEM63A	PYCR2	rs77157663	rs77157663	eQTL_eQTL	modelGENE1	same
ANGPT1	OXR1	rs1533185	rs1533185	eQTL_eQTL	modelGENE2	same
HIST1H3D	HIST1H1C	rs150693037	rs150693037	trans_eQTL_trans_eQTL	Independent	same
RP11-571M6.17	AVIL	rs113808165	rs113808165	eQTL_eQTL	Independent	same
PI3	MICALCL	rs149007767	rs149007767	trans_eQTL_trans_eQTL	modelGENE1	same
PI3	ALDH2	rs149007767	rs149007767	trans_eQTL_trans_eQTL	modelGENE1	same
PI3	MICAL2	rs149007767	rs149007767	trans_eQTL_trans_eQTL	modelGENE1	same
PI3	HEATR5A	rs149007767	rs149007767	trans_eQTL_trans_eQTL	Independent	same
PI3	HRH2	rs149007767	rs149007767	trans_eQTL_trans_eQTL	modelGENE1	same
PI3	GLRX	rs149007767	rs149007767	trans_eQTL_trans_eQTL	modelGENE1	same
RP11-835E18.5	LINC00667	rs1201525	rs1201525	eQTL_eQTL	Independent	same
MYL9	CMTM5	rs2317255	rs2317255	trans_eQTL_trans_eQTL	Independent	same
MYL9	SEPT5	rs2317255	rs2317255	trans_eQTL_trans_eQTL	Independent	same
MYL9	PF4	rs2317255	rs2317255	trans_eQTL_trans_eQTL	Independent	same
MYL9	TTC7B	rs2317255	rs2317255	trans_eQTL_trans_eQTL	Independent	same
SORBS2	CYP4V2	rs7663027	rs7663027	eQTL_eQTL	modelGENE2	same
SORBS2	KLKB1	rs7663027	rs7663027	eQTL_eQTL	modelGENE2	same
TRAPPC5	CTD-3214H19.16	rs1053363	rs1053363	eQTL_eQTL	Independent	same
MGST3	ALDH9A1	rs75365195	rs75365195	eQTL_eQTL	modelGENE2	same
CD3G	CD3E	rs150515746	rs150515746	eQTL_eQTL	Independent	same
SH3BP5	SH3BP5	rs149827010	rs149827010	splicing_eQTL_eQTL	modelGENE2	same
HSPA5	MPO	rs34097845	rs34097845	trans_eQTL_eQTL	modelGENE2	same
HSPA5	HSP90B1	rs34097845	rs34097845	trans_eQTL_trans_eQTL	Independent	same
CDC42SE1	C1orf56	rs138496123	rs138496123	eQTL_eQTL	Independent	same
TRAPPC3L	DENND2C	rs1354034	rs1354034	trans_eQTL_trans_eQTL	modelGENE1	same
TRAPPC3L	TREML1	rs1354034	rs1354034	trans_eQTL_trans_eQTL	modelGENE1	same
TRAPPC3L	TUBB1	rs1354034	rs1354034	trans_eQTL_trans_eQTL	modelGENE1	same
TRAPPC3L	PRKAR2B	rs1354034	rs1354034	trans_eQTL_trans_eQTL	Independent	same
TRAPPC3L	ITGB5	rs1354034	rs1354034	trans_eQTL_trans_eQTL	modelGENE1	same
TRAPPC3L	PGRMC1	rs1354034	rs1354034	trans_eQTL_trans_eQTL	modelGENE1	same
TRAPPC3L	BEND2	rs1354034	rs1354034	trans_eQTL_trans_eQTL	Independent	same
TRAPPC3L	GNAZ	rs1354034	rs1354034	trans_eQTL_trans_eQTL	modelGENE1	same
TRAPPC3L	ITGA2B	rs1354034	rs1354034	trans_eQTL_trans_eQTL	modelGENE1	same
TRAPPC3L	SDPR	rs1354034	rs1354034	trans_eQTL_trans_eQTL	modelGENE1	same
TRAPPC3L	SMIM3	rs1354034	rs1354034	trans_eQTL_trans_eQTL	modelGENE1	same
TRAPPC3L	CTTN	rs1354034	rs1354034	trans_eQTL_trans_eQTL	modelGENE1	same
TRAPPC3L	PARD3	rs1354034	rs1354034	trans_eQTL_trans_eQTL	modelGENE1	same
LA16c-431H6.6	CRAMP1L	rs7196996	rs7196996	eQTL_eQTL	Independent	same
PRKAR1B	PRKAR1B	rs9969233	rs9969233	splicing_eQTL_eQTL	modelGENE2	same
ICAM3	CTD-2369P2.10	rs147081769	rs147081769	eQTL_eQTL	Independent	same
ICAM3	CTD-2369P2.12	rs147081769	rs147081769	eQTL_eQTL	Independent	same
ICAM3	ZGLP1	rs147081769	rs147081769	eQTL_eQTL	Independent	same
MBOAT2	GALNT14	rs3826331	rs3826331	trans_eQTL_trans_eQTL	Independent	same
MBOAT2	ANXA3	rs3826331	rs3826331	trans_eQTL_trans_eQTL	Independent	same
MBOAT2	CASP4	rs3826331	rs3826331	trans_eQTL_trans_eQTL	Independent	same
MBOAT2	DNAJC25	rs3826331	rs3826331	trans_eQTL_trans_eQTL	Independent	same
PRMT1	ADM5	rs191062783	rs191062783	eQTL_eQTL	Independent	same
KLHDC8B	C3orf62	rs141374223	rs141374223	eQTL_eQTL	modelGENE2	same
RP11-1407O15.2	TBC1D3	rs12452676	rs12452676	eQTL_eQTL	Independent	same
ANO2	DENND2C	rs1354034	rs1354034	trans_eQTL_trans_eQTL	modelGENE1	same
ANO2	NT5M	rs1354034	rs1354034	trans_eQTL_trans_eQTL	modelGENE1	same
ANO2	TREML1	rs1354034	rs1354034	trans_eQTL_trans_eQTL	modelGENE1	same
ANO2	TUBB1	rs1354034	rs1354034	trans_eQTL_trans_eQTL	modelGENE1	same
ANO2	ITGB5	rs1354034	rs1354034	trans_eQTL_trans_eQTL	modelGENE1	same
ANO2	PGRMC1	rs1354034	rs1354034	trans_eQTL_trans_eQTL	modelGENE1	same
ANO2	GNAZ	rs1354034	rs1354034	trans_eQTL_trans_eQTL	modelGENE1	same
ANO2	ITGA2B	rs1354034	rs1354034	trans_eQTL_trans_eQTL	modelGENE1	same
ANO2	SDPR	rs1354034	rs1354034	trans_eQTL_trans_eQTL	modelGENE1	same
ANO2	SELP	rs1354034	rs1354034	trans_eQTL_trans_eQTL	Independent	same
ANO2	ATP5E	rs1354034	rs1354034	trans_eQTL_trans_eQTL	modelGENE1	same
ANO2	SMIM3	rs1354034	rs1354034	trans_eQTL_trans_eQTL	modelGENE1	same
ANO2	CTTN	rs1354034	rs1354034	trans_eQTL_trans_eQTL	modelGENE1	same
ANO2	PARD3	rs1354034	rs1354034	trans_eQTL_trans_eQTL	modelGENE1	same
LINC00847	LINC00847	rs150526739	rs150526739	eQTL_splicing_eQTL	modelGENE1	same
IFI30	PIK3R2	rs4808761	rs4808761	eQTL_eQTL	Independent	same
RHOBTB1	ENKUR	rs10990535	rs10990535	trans_eQTL_trans_eQTL	modelGENE1	same
RHOBTB1	GRHL1	rs10990535	rs10990535	trans_eQTL_trans_eQTL	modelGENE2	same
RHOBTB1	SAMD14	rs10990535	rs10990535	trans_eQTL_trans_eQTL	modelGENE2	same
RHOBTB1	EHD3	rs10990535	rs10990535	trans_eQTL_trans_eQTL	modelGENE1	same
RHOBTB1	ZNF367	rs10990535	rs10990535	trans_eQTL_eQTL	modelGENE2	same
RHOBTB1	PVALB	rs10990535	rs10990535	trans_eQTL_trans_eQTL	modelGENE2	same
RP11-20I23.1	ATP6V0C	rs139358894	rs139358894	eQTL_eQTL	Independent	same
RP11-77K12.1	TMEM170A	rs72787159	rs72787159	eQTL_eQTL	modelGENE1	same
AC084018.1	RP11-347I19.8	rs895951	rs895951	splicing_eQTL_eQTL	modelGENE1	same
PTPLAD2	PTPLAD2	rs10964804	rs10964804	eQTL_splicing_eQTL	modelGENE1	same
TUBB1	CTTN	rs6045561	rs6045561	trans_eQTL_trans_eQTL	Independent	same
IRF9	REC8	rs181688929	rs181688929	eQTL_splicing_eQTL	modelGENE2	same
IRF9	REC8	rs181688929	rs181688929	eQTL_eQTL	modelGENE2	same
IRF9	IPO4	rs181688929	rs181688929	eQTL_eQTL	modelGENE2	same
RP11-1002K11.1	NRG1	rs2466070	rs2466070	eQTL_eQTL	Independent	same
TYRO3	EPHB4	rs532436	rs532436	trans_pQTL_trans_pQTL	modelGENE1	same
TYRO3	F3	rs532436	rs532436	trans_pQTL_trans_pQTL	modelGENE1	same
TYRO3	LGALS4	rs532436	rs532436	trans_pQTL_trans_pQTL	modelGENE2	same
TYRO3	CLEC14A	rs532436	rs532436	trans_pQTL_trans_pQTL	modelGENE1	same
ARID5B	RTKN2	rs10617828	rs10617828	eQTL_eQTL	Independent	same
BBS4	PKM	rs11637927	rs11637927	eQTL_eQTL	modelGENE2	same
RAD51L3-RFFL	RFFL	rs143719578	rs143719578	eQTL_eQTL	Independent	same
ERCC6-PGBD3	ERCC6	rs12411620	rs12411620	eQTL_eQTL	Independent	same
SEZ6L	PODXL2	rs7684253	rs7684253	trans_eQTL_trans_eQTL	modelGENE2	same
ZNF611	ZNF600	rs4802995	rs4802995	splicing_eQTL_eQTL	modelGENE2	same
P2RX5-TAX1BP3	P2RX5	rs113083842	rs113083842	eQTL_eQTL	Independent	same
FRMD4B	TREML1	rs1354034	rs1354034	trans_eQTL_trans_eQTL	modelGENE1	same
FRMD4B	TUBB1	rs1354034	rs1354034	trans_eQTL_trans_eQTL	modelGENE1	same
FRMD4B	MMRN1	rs1354034	rs1354034	trans_eQTL_trans_eQTL	Independent	same
FRMD4B	NFIB	rs1354034	rs1354034	trans_eQTL_trans_eQTL	Independent	same
FRMD4B	MYCT1	rs1354034	rs1354034	trans_eQTL_trans_eQTL	Independent	same
FRMD4B	ITGB5	rs1354034	rs1354034	trans_eQTL_trans_eQTL	modelGENE1	same
FRMD4B	PGRMC1	rs1354034	rs1354034	trans_eQTL_trans_eQTL	modelGENE1	same
FRMD4B	DNM3	rs1354034	rs1354034	trans_eQTL_trans_eQTL	Independent	same
FRMD4B	GNAZ	rs1354034	rs1354034	trans_eQTL_trans_eQTL	modelGENE1	same
FRMD4B	ITGA2B	rs1354034	rs1354034	trans_eQTL_trans_eQTL	modelGENE1	same
FRMD4B	SDPR	rs1354034	rs1354034	trans_eQTL_trans_eQTL	modelGENE1	same
FRMD4B	PDE3A	rs1354034	rs1354034	trans_eQTL_trans_eQTL	Independent	same
POLR2J2	UPK3BL	rs385854	rs385854	eQTL_eQTL	Independent	same
RP11-613M10.8	FBXO10	rs58354856;rs10973421	rs58354856;rs10973421	eQTL_eQTL	Independent	same
ZNF347	ZNF415	rs12459008	rs12459008	eQTL_eQTL	modelGENE2	same
TARBP1	COA6	rs1039996	rs1039996	splicing_eQTL_eQTL	modelGENE2	same
CD274	PDCD1LG2	rs59906468	rs59906468	eQTL_eQTL	Independent	same
ZNF23	AC010547.9	rs8050871	rs8050871	eQTL_eQTL	Independent	same
L3MBTL3	SAMD1	rs7740107	rs7740107	eQTL_trans_eQTL	modelGENE2	same
NUMBL	EGLN2	rs59786414	rs59786414	eQTL_eQTL	modelGENE2	same
SLC48A1	ENDOU	rs73104112	rs73104112	eQTL_eQTL	modelGENE1	same
HLA-F	BTN3A3	rs291040	rs291040	trans_eQTL_trans_eQTL	Independent	same
HLA-F	TAP1	rs291040	rs291040	trans_eQTL_trans_eQTL	modelGENE2	same
STYK1	KLRK1	rs12372618	rs12372618	eQTL_eQTL	Independent	same
STYK1	KLRC4-KLRK1	rs12372618	rs12372618	eQTL_eQTL	Independent	same
DENND2C	SLC8A3	rs1354034	rs1354034	trans_eQTL_trans_eQTL	modelGENE2	same
DENND2C	AGBL5	rs1354034	rs1354034	trans_eQTL_trans_eQTL	modelGENE2	same
DENND2C	AIG1	rs1354034	rs1354034	trans_eQTL_trans_eQTL	modelGENE2	same
DENND2C	F2RL3	rs1354034	rs1354034	trans_eQTL_trans_eQTL	modelGENE2	same
DENND2C	SLC37A1	rs1354034	rs1354034	trans_eQTL_trans_eQTL	modelGENE2	same
DENND2C	FSTL1	rs1354034	rs1354034	trans_eQTL_trans_eQTL	modelGENE2	same
DENND2C	SRPK3	rs1354034	rs1354034	trans_eQTL_trans_eQTL	modelGENE2	same
DENND2C	ETFA	rs1354034	rs1354034	trans_eQTL_trans_eQTL	modelGENE2	same
DENND2C	TMSB4X	rs1354034	rs1354034	trans_eQTL_trans_eQTL	modelGENE2	same
DENND2C	PDLIM1	rs1354034	rs1354034	trans_eQTL_trans_eQTL	modelGENE2	same
DENND2C	TUBB1	rs1354034	rs1354034	trans_eQTL_trans_eQTL	modelGENE1	same
DENND2C	MMRN1	rs1354034	rs1354034	trans_eQTL_trans_eQTL	Independent	same
DENND2C	SH3TC2	rs1354034	rs1354034	trans_eQTL_trans_eQTL	modelGENE2	same
DENND2C	CDC14B	rs1354034	rs1354034	trans_eQTL_trans_eQTL	modelGENE2	same
DENND2C	EHD3	rs1354034	rs1354034	trans_eQTL_trans_eQTL	modelGENE2	same
DENND2C	CALM3	rs1354034	rs1354034	trans_eQTL_trans_eQTL	modelGENE2	same
DENND2C	ABCC4	rs1354034	rs1354034	trans_eQTL_trans_eQTL	modelGENE2	same
DENND2C	MARCH2	rs1354034	rs1354034	trans_eQTL_trans_eQTL	modelGENE2	same
DENND2C	MYCT1	rs1354034	rs1354034	trans_eQTL_trans_eQTL	Independent	same
DENND2C	GUCY1A3	rs1354034	rs1354034	trans_eQTL_trans_eQTL	modelGENE2	same
DENND2C	PPP1R14A	rs1354034	rs1354034	trans_eQTL_trans_eQTL	modelGENE2	same
DENND2C	TBXA2R	rs1354034	rs1354034	trans_eQTL_trans_eQTL	modelGENE2	same
DENND2C	VSIG2	rs1354034	rs1354034	trans_eQTL_trans_eQTL	modelGENE2	same
DENND2C	SPINT2	rs1354034	rs1354034	trans_eQTL_trans_eQTL	modelGENE2	same
DENND2C	PRKAR2B	rs1354034	rs1354034	trans_eQTL_trans_eQTL	modelGENE2	same
DENND2C	C1orf116	rs1354034	rs1354034	trans_eQTL_trans_eQTL	modelGENE2	same
DENND2C	AGPAT1	rs1354034	rs1354034	trans_eQTL_trans_eQTL	modelGENE2	same
DENND2C	C12orf39	rs1354034	rs1354034	trans_eQTL_trans_eQTL	modelGENE2	same
DENND2C	PDE5A	rs1354034	rs1354034	trans_eQTL_trans_eQTL	modelGENE2	same
DENND2C	PEAR1	rs1354034	rs1354034	trans_eQTL_trans_eQTL	modelGENE2	same
DENND2C	CABP5	rs1354034	rs1354034	trans_eQTL_trans_eQTL	modelGENE2	same
DENND2C	RUFY1	rs1354034	rs1354034	trans_eQTL_trans_eQTL	modelGENE2	same
DENND2C	GNG11	rs1354034	rs1354034	trans_eQTL_trans_eQTL	modelGENE2	same
DENND2C	ACVR1	rs1354034	rs1354034	trans_eQTL_trans_eQTL	modelGENE2	same
DENND2C	PGRMC1	rs1354034	rs1354034	trans_eQTL_trans_eQTL	Independent	same
DENND2C	MGLL	rs1354034	rs1354034	trans_eQTL_trans_eQTL	modelGENE2	same
DENND2C	GIPC3	rs1354034	rs1354034	trans_eQTL_trans_eQTL	modelGENE2	same
DENND2C	TNNC2	rs1354034	rs1354034	trans_eQTL_trans_eQTL	modelGENE2	same
DENND2C	PITPNM2	rs1354034	rs1354034	trans_eQTL_trans_eQTL	modelGENE2	same
DENND2C	SMOX	rs1354034	rs1354034	trans_eQTL_trans_eQTL	modelGENE2	same
DENND2C	SLA2	rs1354034	rs1354034	trans_eQTL_trans_eQTL	modelGENE2	same
DENND2C	FNBP1L	rs1354034	rs1354034	trans_eQTL_trans_eQTL	Independent	same
DENND2C	PTPN12	rs1354034	rs1354034	trans_eQTL_trans_eQTL	modelGENE2	same
DENND2C	DNM3	rs1354034	rs1354034	trans_eQTL_trans_eQTL	Independent	same
DENND2C	SRC	rs1354034	rs1354034	trans_eQTL_trans_eQTL	modelGENE2	same
DENND2C	GRAP2	rs1354034	rs1354034	trans_eQTL_trans_eQTL	modelGENE2	same
DENND2C	ARHGEF12	rs1354034	rs1354034	trans_eQTL_trans_eQTL	modelGENE2	same
DENND2C	EMILIN1	rs1354034	rs1354034	trans_eQTL_trans_eQTL	modelGENE2	same
DENND2C	SDPR	rs1354034	rs1354034	trans_eQTL_trans_eQTL	modelGENE1	same
DENND2C	ADRA2A	rs1354034	rs1354034	trans_eQTL_trans_eQTL	modelGENE2	same
DENND2C	PSD3	rs1354034	rs1354034	trans_eQTL_trans_eQTL	modelGENE2	same
DENND2C	WRB	rs1354034	rs1354034	trans_eQTL_trans_eQTL	modelGENE2	same
DENND2C	GP5	rs1354034	rs1354034	trans_eQTL_trans_eQTL	modelGENE2	same
DENND2C	RTDR1	rs1354034	rs1354034	trans_eQTL_trans_eQTL	modelGENE2	same
DENND2C	MYO1C	rs1354034	rs1354034	trans_eQTL_trans_eQTL	modelGENE2	same
DENND2C	CTNNAL1	rs1354034	rs1354034	trans_eQTL_trans_eQTL	modelGENE2	same
DENND2C	MMP1	rs1354034	rs1354034	trans_eQTL_trans_eQTL	modelGENE2	same
DENND2C	CCDC103	rs1354034	rs1354034	trans_eQTL_trans_eQTL	modelGENE2	same
DENND2C	MAP1A	rs1354034	rs1354034	trans_eQTL_trans_eQTL	modelGENE2	same
DENND2C	FAM187A	rs1354034	rs1354034	trans_eQTL_trans_eQTL	modelGENE2	same
DENND2C	CLIP2	rs1354034	rs1354034	trans_eQTL_trans_eQTL	modelGENE2	same
DENND2C	CCDC92	rs1354034	rs1354034	trans_eQTL_trans_eQTL	modelGENE2	same
DENND2C	FGF2	rs1354034	rs1354034	trans_eQTL_trans_eQTL	modelGENE2	same
DENND2C	CRAT	rs1354034	rs1354034	trans_eQTL_trans_eQTL	modelGENE2	same
DENND2C	ODC1	rs1354034	rs1354034	trans_eQTL_trans_eQTL	modelGENE2	same
DENND2C	PEX26	rs1354034	rs1354034	trans_eQTL_trans_eQTL	modelGENE2	same
DENND2C	CLEC2L	rs1354034	rs1354034	trans_eQTL_trans_eQTL	modelGENE2	same
DENND2C	COL10A1	rs1354034	rs1354034	trans_eQTL_trans_eQTL	modelGENE2	same
DENND2C	PPT2-EGFL8	rs1354034	rs1354034	trans_eQTL_trans_eQTL	modelGENE2	same
DENND2C	RAMP3	rs1354034	rs1354034	trans_eQTL_trans_eQTL	modelGENE2	same
DENND2C	MSANTD3	rs1354034	rs1354034	trans_eQTL_trans_eQTL	modelGENE2	same
DENND2C	AQP10	rs1354034	rs1354034	trans_eQTL_trans_eQTL	modelGENE2	same
DENND2C	CYB5R3	rs1354034	rs1354034	trans_eQTL_trans_eQTL	modelGENE2	same
DENND2C	PYCR2	rs1354034	rs1354034	trans_eQTL_trans_eQTL	modelGENE2	same
DENND2C	TTC7B	rs1354034	rs1354034	trans_eQTL_trans_eQTL	modelGENE2	same
DENND2C	MAGED2	rs1354034	rs1354034	trans_eQTL_trans_eQTL	modelGENE2	same
DENND2C	FERMT3	rs1354034	rs1354034	trans_eQTL_trans_eQTL	modelGENE2	same
DENND2C	PTGES3L	rs1354034	rs1354034	trans_eQTL_trans_eQTL	modelGENE2	same
DENND2C	GRK5	rs1354034	rs1354034	trans_eQTL_trans_eQTL	modelGENE2	same
DENND2C	RAB4A	rs1354034	rs1354034	trans_eQTL_trans_eQTL	modelGENE2	same
DENND2C	NDUFAF3	rs1354034	rs1354034	trans_eQTL_trans_eQTL	modelGENE2	same
DENND2C	ILK	rs1354034	rs1354034	trans_eQTL_trans_eQTL	modelGENE2	same
DENND2C	ZNF185	rs1354034	rs1354034	trans_eQTL_trans_eQTL	modelGENE2	same
DENND2C	HDGF	rs1354034	rs1354034	trans_eQTL_trans_eQTL	modelGENE2	same
DENND2C	PTK7	rs1354034	rs1354034	trans_eQTL_trans_eQTL	modelGENE2	same
DENND2C	RAB6B	rs1354034	rs1354034	trans_eQTL_trans_eQTL	modelGENE2	same
DENND2C	SAMD14	rs1354034	rs1354034	trans_eQTL_trans_eQTL	modelGENE2	same
DENND2C	GNB5	rs1354034	rs1354034	trans_eQTL_trans_eQTL	modelGENE2	same
DENND2C	CD9	rs1354034	rs1354034	trans_eQTL_trans_eQTL	modelGENE2	same
DENND2C	TDRP	rs1354034	rs1354034	trans_eQTL_trans_eQTL	modelGENE2	same
DENND2C	LMNA	rs1354034	rs1354034	trans_eQTL_trans_eQTL	modelGENE2	same
DENND2C	RNF208	rs1354034	rs1354034	trans_eQTL_trans_eQTL	modelGENE2	same
DENND2C	RP11-430B1.2	rs1354034	rs1354034	trans_eQTL_trans_eQTL	modelGENE2	same
DENND2C	RGS10	rs1354034	rs1354034	trans_eQTL_trans_eQTL	modelGENE2	same
DENND2C	TNFSF4	rs1354034	rs1354034	trans_eQTL_trans_eQTL	Independent	same
DENND2C	AF127936.7	rs1354034	rs1354034	trans_eQTL_trans_eQTL	modelGENE2	same
DENND2C	MGAT4B	rs1354034	rs1354034	trans_eQTL_trans_eQTL	modelGENE2	same
DENND2C	DIMT1	rs1354034	rs1354034	trans_eQTL_trans_eQTL	modelGENE2	same
DENND2C	PTCRA	rs1354034	rs1354034	trans_eQTL_trans_eQTL	modelGENE2	same
DENND2C	STX1A	rs1354034	rs1354034	trans_eQTL_trans_eQTL	modelGENE2	same
DENND2C	MAP1B	rs1354034	rs1354034	trans_eQTL_trans_eQTL	modelGENE2	same
DENND2C	PLA2G12A	rs1354034	rs1354034	trans_eQTL_trans_eQTL	modelGENE2	same
DENND2C	PRTFDC1	rs1354034	rs1354034	trans_eQTL_trans_eQTL	modelGENE2	same
DENND2C	PVALB	rs1354034	rs1354034	trans_eQTL_trans_eQTL	modelGENE2	same
DENND2C	ITGB3	rs1354034	rs1354034	trans_eQTL_trans_eQTL	modelGENE2	same
DENND2C	DYNC1I1	rs1354034	rs1354034	trans_eQTL_trans_eQTL	modelGENE2	same
DENND2C	FN3K	rs1354034	rs1354034	trans_eQTL_trans_eQTL	modelGENE2	same
DENND2C	TSPAN33	rs1354034	rs1354034	trans_eQTL_trans_eQTL	modelGENE2	same
DENND2C	THBS1	rs1354034	rs1354034	trans_eQTL_trans_eQTL	modelGENE2	same
DENND2C	MAX	rs1354034	rs1354034	trans_eQTL_trans_eQTL	modelGENE2	same
DENND2C	RP11-215G15.5	rs1354034	rs1354034	trans_eQTL_trans_eQTL	modelGENE2	same
DENND2C	RP11-879F14.2	rs1354034	rs1354034	trans_eQTL_trans_eQTL	modelGENE2	same
DENND2C	LRRC32	rs1354034	rs1354034	trans_eQTL_trans_eQTL	modelGENE2	same
DENND2C	PRKAR1B	rs1354034	rs1354034	trans_eQTL_trans_eQTL	modelGENE2	same
DENND2C	LIPH	rs1354034	rs1354034	trans_eQTL_trans_eQTL	modelGENE2	same
DENND2C	TRIM58	rs1354034	rs1354034	trans_eQTL_trans_eQTL	modelGENE2	same
DENND2C	RDH11	rs1354034	rs1354034	trans_eQTL_trans_eQTL	modelGENE2	same
DENND2C	PDE3A	rs1354034	rs1354034	trans_eQTL_trans_eQTL	Independent	same
DENND2C	CPNE5	rs1354034	rs1354034	trans_eQTL_trans_eQTL	modelGENE2	same
TAGLN	PAFAH1B2	rs568252014	rs568252014	splicing_eQTL_eQTL	modelGENE2	same
SLC8A3	TREML1	rs1354034	rs1354034	trans_eQTL_trans_eQTL	modelGENE1	same
SLC8A3	TUBB1	rs1354034	rs1354034	trans_eQTL_trans_eQTL	modelGENE1	same
SLC8A3	ITGB5	rs1354034	rs1354034	trans_eQTL_trans_eQTL	modelGENE1	same
SLC8A3	PGRMC1	rs1354034	rs1354034	trans_eQTL_trans_eQTL	modelGENE1	same
SLC8A3	GNAZ	rs1354034	rs1354034	trans_eQTL_trans_eQTL	modelGENE1	same
SLC8A3	ITGA2B	rs1354034	rs1354034	trans_eQTL_trans_eQTL	modelGENE1	same
SLC8A3	SDPR	rs1354034	rs1354034	trans_eQTL_trans_eQTL	modelGENE1	same
SLC8A3	ATP5E	rs1354034	rs1354034	trans_eQTL_trans_eQTL	modelGENE1	same
SLC8A3	SMIM3	rs1354034	rs1354034	trans_eQTL_trans_eQTL	modelGENE1	same
SLC8A3	CTTN	rs1354034	rs1354034	trans_eQTL_trans_eQTL	modelGENE1	same
SLC8A3	PARD3	rs1354034	rs1354034	trans_eQTL_trans_eQTL	modelGENE1	same
POLR2J2	UPK3BL	rs385854	rs385854	eQTL_eQTL	Independent	same
BMP2K	PAQR3	rs72659078	rs72659078	eQTL_eQTL	Independent	same
RP11-51F16.8	STRADA	rs12709437	rs12709437	eQTL_eQTL	Independent	same
SGK494	KIAA0100	rs117325497	rs117325497	eQTL_eQTL	modelGENE1	same
AS3MT	C10orf32	rs11441374	rs11441374	eQTL_eQTL	modelGENE1	same
ARHGEF40	RNASE3	rs2771359	rs2771359	eQTL_eQTL	modelGENE1	same
CCDC151	DKFZP761J1410	rs191714993	rs191714993	eQTL_eQTL	modelGENE1	same
CCDC151	EPOR	rs191714993	rs191714993	eQTL_eQTL	modelGENE1	same
ALS2CL	KLHL18	rs11713101	rs11713101	eQTL_eQTL	modelGENE1	same
MAN2B2	RP11-539L10.2	rs3822262	rs3822262	eQTL_eQTL	modelGENE1	same
PLP2	PRICKLE3	23:49094842:G:A	23:49094842:G:A	eQTL_eQTL	Independent	same
MESDC2	MIF	rs9680927	rs9680927	trans_pQTL_trans_pQTL	Independent	same
MESDC2	STK4	rs9680927	rs9680927	trans_pQTL_trans_pQTL	Independent	same
MESDC2	PEBP1	rs9680927	rs9680927	trans_pQTL_trans_pQTL	Independent	same
CYP1B1	CACNA2D3	rs34856868	rs34856868	trans_eQTL_trans_eQTL	modelGENE1	same
CYP1B1	SHROOM1	rs34856868	rs34856868	trans_eQTL_trans_eQTL	modelGENE1	same
CYP1B1	VENTX	rs34856868	rs34856868	trans_eQTL_trans_eQTL	modelGENE1	same
CYP1B1	CDC42BPB	rs34856868	rs34856868	trans_eQTL_trans_eQTL	modelGENE1	same
SLC35E2	CDK11A	rs76448668	rs76448668	eQTL_eQTL	Independent	same
CTA-373H7.7	MIAT	rs141031836	rs141031836	eQTL_eQTL	Independent	same
PTGES3	MIP	rs2657880	rs2657880	eQTL_eQTL	modelGENE1	same
HSD17B11	HSD17B13	rs10213098	rs10213098	eQTL_eQTL	modelGENE2	same
RP11-574K11.31	NDST2	rs547408417	rs547408417	eQTL_eQTL	Independent	same
RP11-147L13.8	AMZ2	rs10153240	rs10153240	eQTL_eQTL	modelGENE1	same
CAPG	MAT2A	rs10187314	rs10187314	eQTL_eQTL	modelGENE2	same
HPS6	MGEA5	rs61873648	rs61873648	eQTL_splicing_eQTL	modelGENE2	same
PHEX	NAT8L	rs876038	rs876038	trans_eQTL_trans_eQTL	modelGENE1	same
PHEX	LINC00996	rs876038	rs876038	trans_eQTL_trans_eQTL	modelGENE1	same
CCL2	CCR3	rs147398495	rs147398495	trans_pQTL_eQTL	modelGENE1	same
CCL2	CCR2	rs147398495	rs147398495	trans_pQTL_eQTL	modelGENE1	same
ARHGAP10	ZNF584	rs67978350	rs67978350	trans_eQTL_splicing_eQTL	modelGENE2	same
CHRDL2	CD4	rs71640036	rs71640036	trans_pQTL_trans_pQTL	modelGENE2	same
CHRDL2	GDF2	rs71640036	rs71640036	trans_pQTL_trans_pQTL	modelGENE1	same
PC.ae.C36.4	PC.aa.C40.4	rs174529	rs174529	met_QTL_met_QTL	Independent	same
PC.ae.C36.4	PC.aa.C42.4	rs174529	rs174529	met_QTL_met_QTL	Independent	same
RP5-850E9.3	SRXN1	rs6085283	rs6085283	eQTL_eQTL	Independent	same
MPZL2	MPZL3	rs3782042	rs3782042	eQTL_eQTL	Independent	same
TMBIM1	C2orf62	rs78846874	rs78846874	eQTL_eQTL	modelGENE1	same
CYTH3	EIF2AK1	rs548988875;rs11302819	rs548988875;rs11302819	eQTL_eQTL	modelGENE2	same
MIF	STK4	rs9680927	rs9680927	trans_pQTL_trans_pQTL	Independent	same
MIF	PEBP1	rs9680927	rs9680927	trans_pQTL_trans_pQTL	Independent	same
NOTCH2NL	NBPF10	rs77434415	rs77434415	eQTL_eQTL	Independent	same
NOTCH2NL	RP11-458D21.5	rs77434415	rs77434415	eQTL_eQTL	Independent	same
SLPI	PI3	rs117083566	rs117083566	eQTL_eQTL	Independent	same
AGBL5	TREML1	rs1354034	rs1354034	trans_eQTL_trans_eQTL	modelGENE1	same
AGBL5	TUBB1	rs1354034	rs1354034	trans_eQTL_trans_eQTL	modelGENE1	same
AGBL5	ITGB5	rs1354034	rs1354034	trans_eQTL_trans_eQTL	modelGENE1	same
AGBL5	PGRMC1	rs1354034	rs1354034	trans_eQTL_trans_eQTL	modelGENE1	same
AGBL5	GNAZ	rs1354034	rs1354034	trans_eQTL_trans_eQTL	modelGENE1	same
AGBL5	ITGA2B	rs1354034	rs1354034	trans_eQTL_trans_eQTL	modelGENE1	same
AGBL5	SDPR	rs1354034	rs1354034	trans_eQTL_trans_eQTL	modelGENE1	same
AGBL5	HDGF	rs1354034	rs1354034	trans_eQTL_trans_eQTL	Independent	same
AGBL5	ATP5E	rs1354034	rs1354034	trans_eQTL_trans_eQTL	modelGENE1	same
AGBL5	CTTN	rs1354034	rs1354034	trans_eQTL_trans_eQTL	modelGENE1	same
AGBL5	PARD3	rs1354034	rs1354034	trans_eQTL_trans_eQTL	modelGENE1	same
AGBL5	RP11-879F14.2	rs1354034	rs1354034	trans_eQTL_trans_eQTL	Independent	same
AGBL5	OST4	rs1354034	rs1354034	trans_eQTL_trans_eQTL	Independent	same
ZNF493	ZNF100	rs6511268	rs6511268	eQTL_eQTL	modelGENE2	same
AIG1	NT5M	rs1354034	rs1354034	trans_eQTL_trans_eQTL	modelGENE1	same
AIG1	TREML1	rs1354034	rs1354034	trans_eQTL_trans_eQTL	modelGENE1	same
AIG1	TUBB1	rs1354034	rs1354034	trans_eQTL_trans_eQTL	modelGENE1	same
AIG1	ITGB5	rs1354034	rs1354034	trans_eQTL_trans_eQTL	modelGENE1	same
AIG1	PGRMC1	rs1354034	rs1354034	trans_eQTL_trans_eQTL	modelGENE1	same
AIG1	GNAZ	rs1354034	rs1354034	trans_eQTL_trans_eQTL	modelGENE1	same
AIG1	ITGA2B	rs1354034	rs1354034	trans_eQTL_trans_eQTL	modelGENE1	same
AIG1	SDPR	rs1354034	rs1354034	trans_eQTL_trans_eQTL	modelGENE1	same
AIG1	MFAP3L	rs1354034	rs1354034	trans_eQTL_trans_eQTL	Independent	same
AIG1	ATP5E	rs1354034	rs1354034	trans_eQTL_trans_eQTL	modelGENE1	same
AIG1	SMIM3	rs1354034	rs1354034	trans_eQTL_trans_eQTL	modelGENE1	same
AIG1	TNFSF4	rs1354034	rs1354034	trans_eQTL_trans_eQTL	Independent	same
AIG1	CTTN	rs1354034	rs1354034	trans_eQTL_trans_eQTL	modelGENE1	same
AIG1	PARD3	rs1354034	rs1354034	trans_eQTL_trans_eQTL	modelGENE1	same
RP11-1084J3.4	AMACR	rs34677	rs34677	eQTL_eQTL	Independent	same
ITGA4	CERKL	rs154962	rs154962	eQTL_eQTL	Independent	same
BTBD9	ZFAND3	rs72853662	rs72853662	eQTL_eQTL	modelGENE2	same
F2RL3	TREML1	rs1354034	rs1354034	trans_eQTL_trans_eQTL	modelGENE1	same
F2RL3	TUBB1	rs1354034	rs1354034	trans_eQTL_trans_eQTL	modelGENE1	same
F2RL3	ITGB5	rs1354034	rs1354034	trans_eQTL_trans_eQTL	modelGENE1	same
F2RL3	PGRMC1	rs1354034	rs1354034	trans_eQTL_trans_eQTL	modelGENE1	same
F2RL3	GNAZ	rs1354034	rs1354034	trans_eQTL_trans_eQTL	modelGENE1	same
F2RL3	ITGA2B	rs1354034	rs1354034	trans_eQTL_trans_eQTL	modelGENE1	same
F2RL3	SDPR	rs1354034	rs1354034	trans_eQTL_trans_eQTL	modelGENE1	same
F2RL3	ATP5E	rs1354034	rs1354034	trans_eQTL_trans_eQTL	modelGENE1	same
F2RL3	SMIM3	rs1354034	rs1354034	trans_eQTL_trans_eQTL	modelGENE1	same
F2RL3	CTTN	rs1354034	rs1354034	trans_eQTL_trans_eQTL	modelGENE1	same
F2RL3	PARD3	rs1354034	rs1354034	trans_eQTL_trans_eQTL	modelGENE1	same
SLC37A1	NT5M	rs1354034	rs1354034	trans_eQTL_trans_eQTL	modelGENE1	same
SLC37A1	TREML1	rs1354034	rs1354034	trans_eQTL_trans_eQTL	modelGENE1	same
SLC37A1	PDLIM1	rs1354034	rs1354034	trans_eQTL_trans_eQTL	Independent	same
SLC37A1	TUBB1	rs1354034	rs1354034	trans_eQTL_trans_eQTL	modelGENE1	same
SLC37A1	EHD3	rs1354034	rs1354034	trans_eQTL_trans_eQTL	Independent	same
SLC37A1	ITGB5	rs1354034	rs1354034	trans_eQTL_trans_eQTL	modelGENE1	same
SLC37A1	PGRMC1	rs1354034	rs1354034	trans_eQTL_trans_eQTL	modelGENE1	same
SLC37A1	GNAZ	rs1354034	rs1354034	trans_eQTL_trans_eQTL	modelGENE1	same
SLC37A1	ITGA2B	rs1354034	rs1354034	trans_eQTL_trans_eQTL	modelGENE1	same
SLC37A1	SDPR	rs1354034	rs1354034	trans_eQTL_trans_eQTL	modelGENE1	same
SLC37A1	ATP5E	rs1354034	rs1354034	trans_eQTL_trans_eQTL	modelGENE1	same
SLC37A1	SMIM3	rs1354034	rs1354034	trans_eQTL_trans_eQTL	modelGENE1	same
SLC37A1	CTTN	rs1354034	rs1354034	trans_eQTL_trans_eQTL	modelGENE1	same
SLC37A1	PARD3	rs1354034	rs1354034	trans_eQTL_trans_eQTL	modelGENE1	same
SLC37A1	CPNE5	rs1354034	rs1354034	trans_eQTL_trans_eQTL	Independent	same
HOXA1	HOXA5	rs2030137	rs2030137	eQTL_eQTL	modelGENE1	same
TTC26	UBN2	rs6948870	rs6948870	eQTL_eQTL	Independent	same
TNFSF12-TNFSF13	TNFSF12	rs11552708	rs11552708	eQTL_eQTL	Independent	same
TMEM176B	TMEM176A	rs117401275	rs117401275	eQTL_eQTL	Independent	same
USB1	ETS2	rs3826331	rs3826331	trans_eQTL_trans_eQTL	Independent	same
USB1	GALNT14	rs3826331	rs3826331	trans_eQTL_trans_eQTL	Independent	same
USB1	ANXA3	rs3826331	rs3826331	trans_eQTL_trans_eQTL	Independent	same
USB1	MARCKS	rs3826331	rs3826331	trans_eQTL_trans_eQTL	Independent	same
USB1	CASP4	rs3826331	rs3826331	trans_eQTL_trans_eQTL	Independent	same
USB1	PFKFB3	rs3826331	rs3826331	trans_eQTL_trans_eQTL	Independent	same
RHOF	RP11-347I19.8	rs895951	rs895951	splicing_eQTL_eQTL	modelGENE1	same
PRRG4	MICALCL	rs149007767	rs149007767	trans_eQTL_trans_eQTL	modelGENE1	same
PRRG4	ALDH2	rs149007767	rs149007767	trans_eQTL_trans_eQTL	modelGENE1	same
PRRG4	MICAL2	rs149007767	rs149007767	trans_eQTL_trans_eQTL	modelGENE1	same
PRRG4	HEATR5A	rs149007767	rs149007767	trans_eQTL_trans_eQTL	modelGENE1	same
PRRG4	GLRX	rs149007767	rs149007767	trans_eQTL_trans_eQTL	modelGENE1	same
RP1-197B17.3	ENDOU	rs948393	rs948393	eQTL_eQTL	modelGENE2	same
FSTL1	TREML1	rs1354034	rs1354034	trans_eQTL_trans_eQTL	modelGENE1	same
FSTL1	TUBB1	rs1354034	rs1354034	trans_eQTL_trans_eQTL	modelGENE1	same
FSTL1	MMRN1	rs1354034	rs1354034	trans_eQTL_trans_eQTL	Independent	same
FSTL1	PPBP	rs1354034	rs1354034	trans_eQTL_trans_eQTL	Independent	same
FSTL1	COL6A3	rs1354034	rs1354034	trans_eQTL_trans_eQTL	Independent	same
FSTL1	ITGB5	rs1354034	rs1354034	trans_eQTL_trans_eQTL	modelGENE1	same
FSTL1	PGRMC1	rs1354034	rs1354034	trans_eQTL_trans_eQTL	modelGENE1	same
FSTL1	GNAZ	rs1354034	rs1354034	trans_eQTL_trans_eQTL	modelGENE1	same
FSTL1	ITGA2B	rs1354034	rs1354034	trans_eQTL_trans_eQTL	modelGENE1	same
FSTL1	SDPR	rs1354034	rs1354034	trans_eQTL_trans_eQTL	modelGENE1	same
FSTL1	CALD1	rs1354034	rs1354034	trans_eQTL_trans_eQTL	Independent	same
FSTL1	MMP1	rs1354034	rs1354034	trans_eQTL_trans_eQTL	Independent	same
FSTL1	MAP1A	rs1354034	rs1354034	trans_eQTL_trans_eQTL	Independent	same
FSTL1	SELP	rs1354034	rs1354034	trans_eQTL_trans_eQTL	Independent	same
FSTL1	CLEC2L	rs1354034	rs1354034	trans_eQTL_trans_eQTL	Independent	same
FSTL1	COL10A1	rs1354034	rs1354034	trans_eQTL_trans_eQTL	Independent	same
FSTL1	PF4	rs1354034	rs1354034	trans_eQTL_trans_eQTL	Independent	same
FSTL1	LTBP1	rs1354034	rs1354034	trans_eQTL_trans_eQTL	Independent	same
FSTL1	SAMD14	rs1354034	rs1354034	trans_eQTL_trans_eQTL	Independent	same
FSTL1	SLC24A3	rs1354034	rs1354034	trans_eQTL_trans_eQTL	Independent	same
FSTL1	PCYT1B	rs1354034	rs1354034	trans_eQTL_trans_eQTL	Independent	same
FSTL1	PARVB	rs1354034	rs1354034	trans_eQTL_trans_eQTL	Independent	same
FSTL1	CTTN	rs1354034	rs1354034	trans_eQTL_trans_eQTL	modelGENE1	same
FSTL1	PARD3	rs1354034	rs1354034	trans_eQTL_trans_eQTL	modelGENE1	same
FSTL1	OST4	rs1354034	rs1354034	trans_eQTL_trans_eQTL	Independent	same
FSTL1	GP6	rs1354034	rs1354034	trans_eQTL_trans_eQTL	Independent	same
NT5M	SRPK3	rs1354034	rs1354034	trans_eQTL_trans_eQTL	modelGENE2	same
NT5M	ETFA	rs1354034	rs1354034	trans_eQTL_trans_eQTL	modelGENE2	same
NT5M	TUBB1	rs1354034	rs1354034	trans_eQTL_trans_eQTL	modelGENE1	same
NT5M	SH3TC2	rs1354034	rs1354034	trans_eQTL_trans_eQTL	modelGENE2	same
NT5M	ABCC4	rs1354034	rs1354034	trans_eQTL_trans_eQTL	modelGENE2	same
NT5M	MARCH2	rs1354034	rs1354034	trans_eQTL_trans_eQTL	Independent	same
NT5M	COL6A3	rs1354034	rs1354034	trans_eQTL_trans_eQTL	modelGENE2	same
NT5M	MEGT1	rs1354034	rs1354034	trans_eQTL_trans_eQTL	modelGENE2	same
NT5M	GNG11	rs1354034	rs1354034	trans_eQTL_trans_eQTL	modelGENE2	same
NT5M	PGRMC1	rs1354034	rs1354034	trans_eQTL_trans_eQTL	modelGENE1	same
NT5M	TNNC2	rs1354034	rs1354034	trans_eQTL_trans_eQTL	modelGENE2	same
NT5M	SMOX	rs1354034	rs1354034	trans_eQTL_trans_eQTL	modelGENE2	same
NT5M	PTPN12	rs1354034	rs1354034	trans_eQTL_trans_eQTL	modelGENE2	same
NT5M	GNAZ	rs1354034	rs1354034	trans_eQTL_trans_eQTL	modelGENE1	same
NT5M	SDPR	rs1354034	rs1354034	trans_eQTL_trans_eQTL	modelGENE1	same
NT5M	WRB	rs1354034	rs1354034	trans_eQTL_trans_eQTL	modelGENE2	same
NT5M	GP5	rs1354034	rs1354034	trans_eQTL_trans_eQTL	modelGENE2	same
NT5M	MYO1C	rs1354034	rs1354034	trans_eQTL_trans_eQTL	modelGENE2	same
NT5M	CTNNAL1	rs1354034	rs1354034	trans_eQTL_trans_eQTL	modelGENE2	same
NT5M	MMP1	rs1354034	rs1354034	trans_eQTL_trans_eQTL	modelGENE2	same
NT5M	SELP	rs1354034	rs1354034	trans_eQTL_trans_eQTL	modelGENE2	same
NT5M	ODC1	rs1354034	rs1354034	trans_eQTL_trans_eQTL	modelGENE2	same
NT5M	PEX26	rs1354034	rs1354034	trans_eQTL_trans_eQTL	modelGENE2	same
NT5M	CLEC2L	rs1354034	rs1354034	trans_eQTL_trans_eQTL	modelGENE2	same
NT5M	RAMP3	rs1354034	rs1354034	trans_eQTL_trans_eQTL	modelGENE2	same
NT5M	MSANTD3	rs1354034	rs1354034	trans_eQTL_trans_eQTL	modelGENE2	same
NT5M	AQP10	rs1354034	rs1354034	trans_eQTL_trans_eQTL	modelGENE2	same
NT5M	MYL9	rs1354034	rs1354034	trans_eQTL_trans_eQTL	Independent	same
NT5M	RAB4A	rs1354034	rs1354034	trans_eQTL_trans_eQTL	modelGENE2	same
NT5M	NDUFAF3	rs1354034	rs1354034	trans_eQTL_trans_eQTL	modelGENE2	same
NT5M	CD9	rs1354034	rs1354034	trans_eQTL_trans_eQTL	modelGENE2	same
NT5M	LY6G6F	rs1354034	rs1354034	trans_eQTL_trans_eQTL	modelGENE2	same
NT5M	PCYT1B	rs1354034	rs1354034	trans_eQTL_trans_eQTL	modelGENE2	same
NT5M	RP11-430B1.2	rs1354034	rs1354034	trans_eQTL_trans_eQTL	modelGENE2	same
NT5M	AF127936.7	rs1354034	rs1354034	trans_eQTL_trans_eQTL	modelGENE2	same
NT5M	DIMT1	rs1354034	rs1354034	trans_eQTL_trans_eQTL	modelGENE2	same
NT5M	PRTFDC1	rs1354034	rs1354034	trans_eQTL_trans_eQTL	modelGENE2	same
NT5M	PVALB	rs1354034	rs1354034	trans_eQTL_trans_eQTL	modelGENE2	same
NT5M	DYNC1I1	rs1354034	rs1354034	trans_eQTL_trans_eQTL	modelGENE2	same
NT5M	FN3K	rs1354034	rs1354034	trans_eQTL_trans_eQTL	modelGENE2	same
NT5M	THBS1	rs1354034	rs1354034	trans_eQTL_trans_eQTL	modelGENE2	same
NT5M	RP11-215G15.5	rs1354034	rs1354034	trans_eQTL_trans_eQTL	modelGENE2	same
NT5M	RP11-879F14.2	rs1354034	rs1354034	trans_eQTL_trans_eQTL	modelGENE2	same
NT5M	LIPH	rs1354034	rs1354034	trans_eQTL_trans_eQTL	modelGENE2	same
NT5M	PTGS1	rs1354034	rs1354034	trans_eQTL_trans_eQTL	Independent	same
SULT1A2	SULT1A1	rs72791861	rs72791861	eQTL_eQTL	modelGENE1	same
AC093642.4	AC093642.3	esv3594855	esv3594855	eQTL_eQTL	modelGENE1	same
C15orf54	OR2W3	rs11204523	rs11204523	trans_eQTL_eQTL	modelGENE1	same
MMD	C7orf41	rs11653357	rs11653357	trans_eQTL_trans_eQTL	Independent	same
MMD	PTGS1	rs11653357	rs11653357	trans_eQTL_trans_eQTL	Independent	same
MMD	PGRMC1	rs11653357	rs11653357	trans_eQTL_trans_eQTL	Independent	same
MMD	TSPAN9	rs11653357	rs11653357	trans_eQTL_trans_eQTL	modelGENE1	same
RP11-637O19.3	SYCP2L	rs9348724	rs9348724	eQTL_eQTL	Independent	same
C1QA	C1QB	rs12058824	rs12058824	eQTL_eQTL	Independent	same
C1QA	C1QC	rs12058824	rs12058824	eQTL_eQTL	Independent	same
NRBP2	PARP10	rs35723243	rs35723243	eQTL_eQTL	modelGENE2	same
NRBP2	GRINA	rs35723243	rs35723243	eQTL_eQTL	modelGENE2	same
JPX	TSIX	23:73319919:G:A	23:73319919:G:A	eQTL_eQTL	Independent	same
JPX	XIST	23:73319919:G:A	23:73319919:G:A	eQTL_eQTL	Independent	same
TNIP1	GPX3	rs34294852	rs34294852	eQTL_eQTL	modelGENE2	same
NUP50	CTA-217C2.1	rs547698	rs547698	eQTL_eQTL	Independent	same
MSH5	MSH5-SAPCD1	rs1077394	rs1077394	eQTL_eQTL	Independent	same
AMD1	AMD1	rs150000066	rs150000066	eQTL_splicing_eQTL	modelGENE2	same
LYAR	NSG1	rs11723339	rs11723339	eQTL_eQTL	Independent	same
RPS10-NUDT3	RPS10	rs6925243	rs6925243	eQTL_eQTL	Independent	same
CMTM5	SEPT5	rs2317255	rs2317255	trans_eQTL_trans_eQTL	Independent	same
CMTM5	PF4	rs2317255	rs2317255	trans_eQTL_trans_eQTL	Independent	same
CMTM5	TTC7B	rs2317255	rs2317255	trans_eQTL_trans_eQTL	Independent	same
PHGDH	PDE4DIP	rs147706200	rs147706200	trans_eQTL_eQTL	modelGENE1	same
MS4A7	MS4A7	rs11230311	rs11230311	splicing_eQTL_eQTL	modelGENE2	same
LRRC24	LRRC14	rs13277542	rs13277542	eQTL_eQTL	modelGENE2	same
RUSC2	CERKL	rs35723031	rs35723031	trans_eQTL_eQTL	modelGENE1	same
C1QB	C1QC	rs12058824	rs12058824	eQTL_eQTL	Independent	same
FAM63B	ADAM10	rs17269439	rs17269439	eQTL_eQTL	Independent	same
ARHGDIB	ARHGDIB	rs10492144	rs10492144	splicing_eQTL_eQTL	modelGENE2	same
CD274	NUB1	rs35350651	rs35350651	trans_eQTL_trans_eQTL	Independent	same
CD274	GBP1	rs35350651	rs35350651	trans_eQTL_trans_eQTL	Independent	same
CD274	BATF2	rs35350651	rs35350651	trans_eQTL_trans_eQTL	Independent	same
CD274	GBP5	rs35350651	rs35350651	trans_eQTL_trans_eQTL	Independent	same
CD274	PSTPIP2	rs35350651	rs35350651	trans_eQTL_trans_eQTL	Independent	same
CD274	PARP14	rs35350651	rs35350651	trans_eQTL_trans_eQTL	Independent	same
CD274	PARP9	rs35350651	rs35350651	trans_eQTL_trans_eQTL	Independent	same
CD274	STAT1	rs35350651	rs35350651	trans_eQTL_trans_eQTL	Independent	same
WBP1	MOGS	rs7579331	rs7579331	eQTL_eQTL	modelGENE1	same
GPATCH11	HEATR5B	rs6738282	rs6738282	eQTL_eQTL	modelGENE2	same
CHIT1	MYBPH	rs2486950	rs2486950	pQTL_eQTL	modelGENE2	same
CHIT1	CHIT1	rs2486950	rs2486950	pQTL_eQTL	modelGENE2	same
P2RY11	PPAN	rs2305791	rs2305791	eQTL_splicing_eQTL	modelGENE1	same
SRPK3	TREML1	rs1354034	rs1354034	trans_eQTL_trans_eQTL	modelGENE1	same
SRPK3	TUBB1	rs1354034	rs1354034	trans_eQTL_trans_eQTL	modelGENE1	same
SRPK3	ITGB5	rs1354034	rs1354034	trans_eQTL_trans_eQTL	modelGENE1	same
SRPK3	PGRMC1	rs1354034	rs1354034	trans_eQTL_trans_eQTL	modelGENE1	same
SRPK3	GNAZ	rs1354034	rs1354034	trans_eQTL_trans_eQTL	modelGENE1	same
SRPK3	ITGA2B	rs1354034	rs1354034	trans_eQTL_trans_eQTL	modelGENE1	same
SRPK3	SDPR	rs1354034	rs1354034	trans_eQTL_trans_eQTL	modelGENE1	same
SRPK3	ATP5E	rs1354034	rs1354034	trans_eQTL_trans_eQTL	modelGENE1	same
SRPK3	SMIM3	rs1354034	rs1354034	trans_eQTL_trans_eQTL	modelGENE1	same
SRPK3	CTTN	rs1354034	rs1354034	trans_eQTL_trans_eQTL	modelGENE1	same
SRPK3	PARD3	rs1354034	rs1354034	trans_eQTL_trans_eQTL	modelGENE1	same
CLEC4A	CLEC4A	ss1388062752	ss1388062752	eQTL_splicing_eQTL	modelGENE1	same
RP11-443B7.1	RP11-443B7.2	rs3738620	rs3738620	eQTL_eQTL	Independent	same
DPH1	OVCA2	rs869020	rs869020	eQTL_eQTL	Independent	same
PAQR3	RP11-792D21.2	rs146800297	rs146800297	eQTL_eQTL	modelGENE2	same
CTD-2207O23.3	ARHGEF18	rs587629242	rs587629242	eQTL_eQTL	Independent	same
HSDL1	NECAB2	rs17725875	rs17725875	eQTL_eQTL	modelGENE1	same
PMF1-BGLAP	PMF1-BGLAP	rs1052067	rs1052067	splicing_eQTL_eQTL	modelGENE2	same
XXbac-B135H6.15	AIFM3	rs56179977	rs56179977	eQTL_eQTL	modelGENE1	same
CLEC1B	AC091814.2	rs74065411	rs74065411	eQTL_eQTL	modelGENE1	same
CLEC1B	CLEC12A	rs74065411	rs74065411	eQTL_eQTL	Independent	same
RP11-345J4.5	ZNF768	rs62055389	rs62055389	eQTL_eQTL	modelGENE2	same
MAN2A2	FES	rs138682554	rs138682554	eQTL_eQTL	modelGENE1	same
SPG7	SPG7	rs12919215	rs12919215	eQTL_splicing_eQTL	modelGENE1	same
UPK3BL	RASA4	rs566202783	rs566202783	eQTL_eQTL	Independent	same
PPAN	PPAN-P2RY11	rs117131708	rs117131708	eQTL_eQTL	Independent	same
ETS2	GALNT14	rs3826331	rs3826331	trans_eQTL_trans_eQTL	Independent	same
ETS2	ANXA3	rs3826331	rs3826331	trans_eQTL_trans_eQTL	Independent	same
ETS2	MARCKS	rs3826331	rs3826331	trans_eQTL_trans_eQTL	Independent	same
ETS2	CASP4	rs3826331	rs3826331	trans_eQTL_trans_eQTL	Independent	same
ETS2	PFKFB3	rs3826331	rs3826331	trans_eQTL_trans_eQTL	Independent	same
SULT1A3	SLX1A	rs34089993	rs34089993	eQTL_eQTL	Independent	same
ETFA	TREML1	rs1354034	rs1354034	trans_eQTL_trans_eQTL	modelGENE1	same
ETFA	TUBB1	rs1354034	rs1354034	trans_eQTL_trans_eQTL	modelGENE1	same
ETFA	ITGB5	rs1354034	rs1354034	trans_eQTL_trans_eQTL	modelGENE1	same
ETFA	PGRMC1	rs1354034	rs1354034	trans_eQTL_trans_eQTL	modelGENE1	same
ETFA	GNAZ	rs1354034	rs1354034	trans_eQTL_trans_eQTL	modelGENE1	same
ETFA	ITGA2B	rs1354034	rs1354034	trans_eQTL_trans_eQTL	modelGENE1	same
ETFA	SDPR	rs1354034	rs1354034	trans_eQTL_trans_eQTL	modelGENE1	same
ETFA	PCYT1B	rs1354034	rs1354034	trans_eQTL_trans_eQTL	Independent	same
ETFA	RGS10	rs1354034	rs1354034	trans_eQTL_trans_eQTL	Independent	same
ETFA	CTTN	rs1354034	rs1354034	trans_eQTL_trans_eQTL	modelGENE1	same
ETFA	PARD3	rs1354034	rs1354034	trans_eQTL_trans_eQTL	modelGENE1	same
POLR2J2	RP11-514P8.7	rs75515247	rs75515247	eQTL_eQTL	Independent	same
IFI44	IFI44L	rs17715343	rs17715343	trans_eQTL_trans_eQTL	Independent	same
NUDT5	CAMK1D	rs71513318	rs71513318	eQTL_eQTL	Independent	same
GDF15	LRRC25	rs1985157	rs1985157	eQTL_eQTL	modelGENE1	same
TRAPPC2L	TRAPPC2L	rs12597391	rs12597391	eQTL_splicing_eQTL	modelGENE2	same
KIAA0930	CTA-217C2.1	rs7290824	rs7290824	eQTL_splicing_eQTL	modelGENE2	same
KIAA0930	CTA-217C2.1	rs7290824	rs7290824	eQTL_eQTL	modelGENE2	same
MYH11	NDE1	rs12596141	rs12596141	eQTL_eQTL	modelGENE1	same
NOTCH2NL	NBPF9	rs145691857	rs145691857	eQTL_eQTL	Independent	same
IGFBP3	IGFBP3	rs2854746	rs2854746	pQTL_eQTL	modelGENE2	same
CTD-2192J16.24	WDR83OS	rs62108388	rs62108388	splicing_eQTL_eQTL	modelGENE1	same
SIGLEC5	SIGLEC14	esv3644676;esv3644677	esv3644676;esv3644677	splicing_eQTL_eQTL	modelGENE2	same
C7orf55-LUC7L2	LUC7L2	rs10254132	rs10254132	eQTL_eQTL	Independent	same
CHURC1-FNTB	FNTB	rs2093990	rs2093990	eQTL_eQTL	Independent	same
ZNF549	ZNF154	rs34948790	rs34948790	eQTL_eQTL	Independent	same
PGAM2	DBNL	rs118091407	rs118091407	eQTL_eQTL	Independent	same
RSPH10B2	CCZ1B	rs2464874	rs2464874	eQTL_eQTL	Independent	same
RSPH10B2	CCZ1	rs2464874	rs2464874	eQTL_eQTL	Independent	same
CRBN	LRRN1	rs11129338	rs11129338	eQTL_eQTL	modelGENE1	same
NHSL1	HEBP2	rs4243456	rs4243456	eQTL_eQTL	modelGENE2	same
NUB1	GBP1	rs35350651	rs35350651	trans_eQTL_trans_eQTL	Independent	same
NUB1	BATF2	rs35350651	rs35350651	trans_eQTL_trans_eQTL	Independent	same
NUB1	GBP5	rs35350651	rs35350651	trans_eQTL_trans_eQTL	Independent	same
NUB1	LGALS3BP	rs35350651	rs35350651	trans_eQTL_trans_eQTL	Independent	same
NUB1	PARP14	rs35350651	rs35350651	trans_eQTL_trans_eQTL	Independent	same
NUB1	PARP9	rs35350651	rs35350651	trans_eQTL_trans_eQTL	Independent	same
NUB1	STAT1	rs35350651	rs35350651	trans_eQTL_trans_eQTL	Independent	same
GCSAML	HDC	rs8015478	rs8015478	trans_eQTL_trans_eQTL	Independent	same
RP11-47L3.1	SLFN13	rs11080327	rs11080327	eQTL_eQTL	modelGENE2	same
RP11-47L3.1	AP2B1	rs11080327	rs11080327	eQTL_eQTL	modelGENE2	same
ERV3-1	ZNF117	rs9638216	rs9638216	eQTL_splicing_eQTL	modelGENE2	same
ERV3-1	ERV3-1	rs9638216	rs9638216	eQTL_splicing_eQTL	modelGENE2	same
ASB3	GPR75-ASB3	rs116378729	rs116378729	eQTL_eQTL	Independent	same
TREML1	TMSB4X	rs1354034	rs1354034	trans_eQTL_trans_eQTL	modelGENE2	same
TREML1	PDLIM1	rs1354034	rs1354034	trans_eQTL_trans_eQTL	Independent	same
TREML1	NLK	rs1354034	rs1354034	trans_eQTL_trans_eQTL	modelGENE2	same
TREML1	TUBB1	rs1354034	rs1354034	trans_eQTL_trans_eQTL	modelGENE1	same
TREML1	MMRN1	rs1354034	rs1354034	trans_eQTL_trans_eQTL	modelGENE2	same
TREML1	SH3TC2	rs1354034	rs1354034	trans_eQTL_trans_eQTL	modelGENE2	same
TREML1	NFIB	rs1354034	rs1354034	trans_eQTL_trans_eQTL	modelGENE2	same
TREML1	CDC14B	rs1354034	rs1354034	trans_eQTL_trans_eQTL	modelGENE2	same
TREML1	CALM3	rs1354034	rs1354034	trans_eQTL_trans_eQTL	modelGENE2	same
TREML1	ABCC4	rs1354034	rs1354034	trans_eQTL_trans_eQTL	modelGENE2	same
TREML1	PPBP	rs1354034	rs1354034	trans_eQTL_trans_eQTL	Independent	same
TREML1	MYCT1	rs1354034	rs1354034	trans_eQTL_trans_eQTL	modelGENE2	same
TREML1	GUCY1A3	rs1354034	rs1354034	trans_eQTL_trans_eQTL	modelGENE2	same
TREML1	PPP1R14A	rs1354034	rs1354034	trans_eQTL_trans_eQTL	modelGENE2	same
TREML1	TLN1	rs1354034	rs1354034	trans_eQTL_trans_eQTL	modelGENE2	same
TREML1	TBXA2R	rs1354034	rs1354034	trans_eQTL_trans_eQTL	modelGENE2	same
TREML1	COL6A3	rs1354034	rs1354034	trans_eQTL_trans_eQTL	modelGENE2	same
TREML1	MEGT1	rs1354034	rs1354034	trans_eQTL_trans_eQTL	Independent	same
TREML1	SPINT2	rs1354034	rs1354034	trans_eQTL_trans_eQTL	modelGENE2	same
TREML1	PRKAR2B	rs1354034	rs1354034	trans_eQTL_trans_eQTL	modelGENE2	same
TREML1	C1orf116	rs1354034	rs1354034	trans_eQTL_trans_eQTL	modelGENE2	same
TREML1	AGPAT1	rs1354034	rs1354034	trans_eQTL_trans_eQTL	modelGENE2	same
TREML1	C12orf39	rs1354034	rs1354034	trans_eQTL_trans_eQTL	Independent	same
TREML1	PDE5A	rs1354034	rs1354034	trans_eQTL_trans_eQTL	modelGENE2	same
TREML1	ITGB5	rs1354034	rs1354034	trans_eQTL_trans_eQTL	Independent	same
TREML1	PEAR1	rs1354034	rs1354034	trans_eQTL_trans_eQTL	Independent	same
TREML1	CABP5	rs1354034	rs1354034	trans_eQTL_trans_eQTL	modelGENE2	same
TREML1	RUFY1	rs1354034	rs1354034	trans_eQTL_trans_eQTL	modelGENE2	same
TREML1	ACVR1	rs1354034	rs1354034	trans_eQTL_trans_eQTL	modelGENE2	same
TREML1	STON2	rs1354034	rs1354034	trans_eQTL_trans_eQTL	modelGENE2	same
TREML1	BEND2	rs1354034	rs1354034	trans_eQTL_trans_eQTL	modelGENE2	same
TREML1	SSX2IP	rs1354034	rs1354034	trans_eQTL_trans_eQTL	modelGENE2	same
TREML1	PROSER2	rs1354034	rs1354034	trans_eQTL_trans_eQTL	modelGENE2	same
TREML1	TNNC2	rs1354034	rs1354034	trans_eQTL_trans_eQTL	modelGENE2	same
TREML1	PITPNM2	rs1354034	rs1354034	trans_eQTL_trans_eQTL	modelGENE2	same
TREML1	EGFL7	rs1354034	rs1354034	trans_eQTL_trans_eQTL	modelGENE2	same
TREML1	SMOX	rs1354034	rs1354034	trans_eQTL_trans_eQTL	modelGENE2	same
TREML1	LY6G6E	rs1354034	rs1354034	trans_eQTL_trans_eQTL	modelGENE2	same
TREML1	SLA2	rs1354034	rs1354034	trans_eQTL_trans_eQTL	modelGENE2	same
TREML1	FNBP1L	rs1354034	rs1354034	trans_eQTL_trans_eQTL	modelGENE2	same
TREML1	PTPN12	rs1354034	rs1354034	trans_eQTL_trans_eQTL	modelGENE2	same
TREML1	SRC	rs1354034	rs1354034	trans_eQTL_trans_eQTL	modelGENE2	same
TREML1	ARHGEF12	rs1354034	rs1354034	trans_eQTL_trans_eQTL	modelGENE2	same
TREML1	EMILIN1	rs1354034	rs1354034	trans_eQTL_trans_eQTL	modelGENE2	same
TREML1	GAS2L1	rs1354034	rs1354034	trans_eQTL_trans_eQTL	Independent	same
TREML1	ITGA2B	rs1354034	rs1354034	trans_eQTL_trans_eQTL	Independent	same
TREML1	SDPR	rs1354034	rs1354034	trans_eQTL_trans_eQTL	modelGENE1	same
TREML1	ADRA2A	rs1354034	rs1354034	trans_eQTL_trans_eQTL	modelGENE2	same
TREML1	PSD3	rs1354034	rs1354034	trans_eQTL_trans_eQTL	modelGENE2	same
TREML1	WRB	rs1354034	rs1354034	trans_eQTL_trans_eQTL	modelGENE2	same
TREML1	GP5	rs1354034	rs1354034	trans_eQTL_trans_eQTL	modelGENE2	same
TREML1	RTDR1	rs1354034	rs1354034	trans_eQTL_trans_eQTL	modelGENE2	same
TREML1	MYO1C	rs1354034	rs1354034	trans_eQTL_trans_eQTL	modelGENE2	same
TREML1	CALD1	rs1354034	rs1354034	trans_eQTL_trans_eQTL	modelGENE2	same
TREML1	CTNNAL1	rs1354034	rs1354034	trans_eQTL_trans_eQTL	modelGENE2	same
TREML1	MOB3C	rs1354034	rs1354034	trans_eQTL_trans_eQTL	modelGENE2	same
TREML1	MMP1	rs1354034	rs1354034	trans_eQTL_trans_eQTL	modelGENE2	same
TREML1	CCDC103	rs1354034	rs1354034	trans_eQTL_trans_eQTL	modelGENE2	same
TREML1	MAP1A	rs1354034	rs1354034	trans_eQTL_trans_eQTL	modelGENE2	same
TREML1	FAM187A	rs1354034	rs1354034	trans_eQTL_trans_eQTL	modelGENE2	same
TREML1	SELP	rs1354034	rs1354034	trans_eQTL_trans_eQTL	Independent	same
TREML1	CCDC92	rs1354034	rs1354034	trans_eQTL_trans_eQTL	modelGENE2	same
TREML1	FGF2	rs1354034	rs1354034	trans_eQTL_trans_eQTL	modelGENE2	same
TREML1	GJA4	rs1354034	rs1354034	trans_eQTL_trans_eQTL	modelGENE2	same
TREML1	CRAT	rs1354034	rs1354034	trans_eQTL_trans_eQTL	modelGENE2	same
TREML1	ODC1	rs1354034	rs1354034	trans_eQTL_trans_eQTL	modelGENE2	same
TREML1	PEX26	rs1354034	rs1354034	trans_eQTL_trans_eQTL	modelGENE2	same
TREML1	COL10A1	rs1354034	rs1354034	trans_eQTL_trans_eQTL	Independent	same
TREML1	PPT2-EGFL8	rs1354034	rs1354034	trans_eQTL_trans_eQTL	modelGENE2	same
TREML1	MSANTD3	rs1354034	rs1354034	trans_eQTL_trans_eQTL	modelGENE2	same
TREML1	CYB5R3	rs1354034	rs1354034	trans_eQTL_trans_eQTL	Independent	same
TREML1	TAX1BP3	rs1354034	rs1354034	trans_eQTL_trans_eQTL	modelGENE2	same
TREML1	SYTL4	rs1354034	rs1354034	trans_eQTL_trans_eQTL	modelGENE2	same
TREML1	MYL9	rs1354034	rs1354034	trans_eQTL_trans_eQTL	Independent	same
TREML1	PYCR2	rs1354034	rs1354034	trans_eQTL_trans_eQTL	modelGENE2	same
TREML1	TTC7B	rs1354034	rs1354034	trans_eQTL_trans_eQTL	modelGENE2	same
TREML1	MAGED2	rs1354034	rs1354034	trans_eQTL_trans_eQTL	modelGENE2	same
TREML1	PF4	rs1354034	rs1354034	trans_eQTL_trans_eQTL	Independent	same
TREML1	FERMT3	rs1354034	rs1354034	trans_eQTL_trans_eQTL	modelGENE2	same
TREML1	PTGES3L	rs1354034	rs1354034	trans_eQTL_trans_eQTL	modelGENE2	same
TREML1	GRK5	rs1354034	rs1354034	trans_eQTL_trans_eQTL	modelGENE2	same
TREML1	RAB4A	rs1354034	rs1354034	trans_eQTL_trans_eQTL	modelGENE2	same
TREML1	ILK	rs1354034	rs1354034	trans_eQTL_trans_eQTL	modelGENE2	same
TREML1	ZNF185	rs1354034	rs1354034	trans_eQTL_trans_eQTL	modelGENE2	same
TREML1	LTBP1	rs1354034	rs1354034	trans_eQTL_trans_eQTL	modelGENE2	same
TREML1	RP11-672A2.4	rs1354034	rs1354034	trans_eQTL_trans_eQTL	modelGENE2	same
TREML1	RHOBTB1	rs1354034	rs1354034	trans_eQTL_trans_eQTL	modelGENE2	same
TREML1	HDGF	rs1354034	rs1354034	trans_eQTL_trans_eQTL	modelGENE2	same
TREML1	PTK7	rs1354034	rs1354034	trans_eQTL_trans_eQTL	modelGENE2	same
TREML1	RAB6B	rs1354034	rs1354034	trans_eQTL_trans_eQTL	modelGENE2	same
TREML1	ATP5E	rs1354034	rs1354034	trans_eQTL_trans_eQTL	modelGENE2	same
TREML1	SLC24A3	rs1354034	rs1354034	trans_eQTL_trans_eQTL	modelGENE2	same
TREML1	GNB5	rs1354034	rs1354034	trans_eQTL_trans_eQTL	modelGENE2	same
TREML1	CD9	rs1354034	rs1354034	trans_eQTL_trans_eQTL	modelGENE2	same
TREML1	LY6G6F	rs1354034	rs1354034	trans_eQTL_trans_eQTL	Independent	same
TREML1	TDRP	rs1354034	rs1354034	trans_eQTL_trans_eQTL	modelGENE2	same
TREML1	LMNA	rs1354034	rs1354034	trans_eQTL_trans_eQTL	modelGENE2	same
TREML1	RNF208	rs1354034	rs1354034	trans_eQTL_trans_eQTL	modelGENE2	same
TREML1	RP11-430B1.2	rs1354034	rs1354034	trans_eQTL_trans_eQTL	modelGENE2	same
TREML1	SMIM3	rs1354034	rs1354034	trans_eQTL_trans_eQTL	modelGENE2	same
TREML1	RGS10	rs1354034	rs1354034	trans_eQTL_trans_eQTL	modelGENE2	same
TREML1	PTK2	rs1354034	rs1354034	trans_eQTL_trans_eQTL	modelGENE2	same
TREML1	TNFSF4	rs1354034	rs1354034	trans_eQTL_trans_eQTL	modelGENE2	same
TREML1	AF127936.7	rs1354034	rs1354034	trans_eQTL_trans_eQTL	modelGENE2	same
TREML1	MGAT4B	rs1354034	rs1354034	trans_eQTL_trans_eQTL	Independent	same
TREML1	DIMT1	rs1354034	rs1354034	trans_eQTL_trans_eQTL	modelGENE2	same
TREML1	STON1	rs1354034	rs1354034	trans_eQTL_trans_eQTL	modelGENE2	same
TREML1	CTTN	rs1354034	rs1354034	trans_eQTL_trans_eQTL	modelGENE2	same
TREML1	STX1A	rs1354034	rs1354034	trans_eQTL_trans_eQTL	modelGENE2	same
TREML1	MAP1B	rs1354034	rs1354034	trans_eQTL_trans_eQTL	modelGENE2	same
TREML1	PLA2G12A	rs1354034	rs1354034	trans_eQTL_trans_eQTL	modelGENE2	same
TREML1	PRTFDC1	rs1354034	rs1354034	trans_eQTL_trans_eQTL	modelGENE2	same
TREML1	PVALB	rs1354034	rs1354034	trans_eQTL_trans_eQTL	modelGENE2	same
TREML1	ASAP2	rs1354034	rs1354034	trans_eQTL_trans_eQTL	modelGENE2	same
TREML1	DYNC1I1	rs1354034	rs1354034	trans_eQTL_trans_eQTL	modelGENE2	same
TREML1	FN3K	rs1354034	rs1354034	trans_eQTL_trans_eQTL	modelGENE2	same
TREML1	ANKRD9	rs1354034	rs1354034	trans_eQTL_trans_eQTL	modelGENE2	same
TREML1	TSPAN33	rs1354034	rs1354034	trans_eQTL_trans_eQTL	modelGENE2	same
TREML1	THBS1	rs1354034	rs1354034	trans_eQTL_trans_eQTL	modelGENE2	same
TREML1	MAX	rs1354034	rs1354034	trans_eQTL_trans_eQTL	modelGENE2	same
TREML1	PARD3	rs1354034	rs1354034	trans_eQTL_trans_eQTL	modelGENE2	same
TREML1	RP11-215G15.5	rs1354034	rs1354034	trans_eQTL_trans_eQTL	modelGENE2	same
TREML1	RP11-879F14.2	rs1354034	rs1354034	trans_eQTL_trans_eQTL	modelGENE2	same
TREML1	LRRC32	rs1354034	rs1354034	trans_eQTL_trans_eQTL	modelGENE2	same
TREML1	TRIM58	rs1354034	rs1354034	trans_eQTL_trans_eQTL	modelGENE2	same
TREML1	RDH11	rs1354034	rs1354034	trans_eQTL_trans_eQTL	modelGENE2	same
TREML1	PTGS1	rs1354034	rs1354034	trans_eQTL_trans_eQTL	Independent	same
TREML1	PDE3A	rs1354034	rs1354034	trans_eQTL_trans_eQTL	modelGENE2	same
TREML1	CPNE5	rs1354034	rs1354034	trans_eQTL_trans_eQTL	modelGENE2	same
TCTN3	RP11-248J23.6	rs150512538	rs150512538	eQTL_eQTL	modelGENE2	same
AC091814.2	CLEC12A	rs74065411	rs74065411	eQTL_eQTL	modelGENE2	same
PSMB9	PSMB9	rs1351382	rs1351382	splicing_eQTL_eQTL	modelGENE2	same
TMSB4X	TUBB1	rs1354034	rs1354034	trans_eQTL_trans_eQTL	modelGENE1	same
TMSB4X	SH3TC2	rs1354034	rs1354034	trans_eQTL_trans_eQTL	Independent	same
TMSB4X	CALM3	rs1354034	rs1354034	trans_eQTL_trans_eQTL	Independent	same
TMSB4X	PPBP	rs1354034	rs1354034	trans_eQTL_trans_eQTL	Independent	same
TMSB4X	ITGB5	rs1354034	rs1354034	trans_eQTL_trans_eQTL	modelGENE1	same
TMSB4X	PEAR1	rs1354034	rs1354034	trans_eQTL_trans_eQTL	Independent	same
TMSB4X	GNG11	rs1354034	rs1354034	trans_eQTL_trans_eQTL	Independent	same
TMSB4X	PGRMC1	rs1354034	rs1354034	trans_eQTL_trans_eQTL	modelGENE1	same
TMSB4X	GNAZ	rs1354034	rs1354034	trans_eQTL_trans_eQTL	modelGENE1	same
TMSB4X	ITGA2B	rs1354034	rs1354034	trans_eQTL_trans_eQTL	modelGENE1	same
TMSB4X	SDPR	rs1354034	rs1354034	trans_eQTL_trans_eQTL	modelGENE1	same
TMSB4X	CALD1	rs1354034	rs1354034	trans_eQTL_trans_eQTL	Independent	same
TMSB4X	PF4	rs1354034	rs1354034	trans_eQTL_trans_eQTL	Independent	same
TMSB4X	ATP5E	rs1354034	rs1354034	trans_eQTL_trans_eQTL	modelGENE1	same
TMSB4X	PCYT1B	rs1354034	rs1354034	trans_eQTL_trans_eQTL	Independent	same
TMSB4X	CTTN	rs1354034	rs1354034	trans_eQTL_trans_eQTL	modelGENE1	same
TMSB4X	PVALB	rs1354034	rs1354034	trans_eQTL_trans_eQTL	Independent	same
TMSB4X	PARD3	rs1354034	rs1354034	trans_eQTL_trans_eQTL	modelGENE1	same
TMSB4X	RP11-879F14.2	rs1354034	rs1354034	trans_eQTL_trans_eQTL	Independent	same
TMSB4X	OST4	rs1354034	rs1354034	trans_eQTL_trans_eQTL	Independent	same
NAPB	NAPB	rs111738193	rs111738193	eQTL_splicing_eQTL	modelGENE1	same
SLC39A1	MICALCL	rs149007767	rs149007767	trans_eQTL_trans_eQTL	modelGENE1	same
SLC39A1	ALDH2	rs149007767	rs149007767	trans_eQTL_trans_eQTL	modelGENE1	same
SLC39A1	GRN	rs149007767	rs149007767	trans_eQTL_trans_eQTL	Independent	same
SLC39A1	THBD	rs149007767	rs149007767	trans_eQTL_trans_eQTL	modelGENE1	same
SLC39A1	MICAL2	rs149007767	rs149007767	trans_eQTL_trans_eQTL	modelGENE1	same
SLC39A1	HEATR5A	rs149007767	rs149007767	trans_eQTL_trans_eQTL	modelGENE1	same
SLC39A1	HRH2	rs149007767	rs149007767	trans_eQTL_trans_eQTL	modelGENE1	same
SLC39A1	CACNB4	rs149007767	rs149007767	trans_eQTL_trans_eQTL	modelGENE1	same
SLC39A1	GLRX	rs149007767	rs149007767	trans_eQTL_trans_eQTL	modelGENE1	same
SSBP4	UBA52	rs117657536	rs117657536	eQTL_splicing_eQTL	modelGENE1	same
RP11-770J1.5	CD3G	rs35905310	rs35905310	eQTL_eQTL	modelGENE1	same
NEDD8-MDP1	NEDD8	rs11550452	rs11550452	eQTL_eQTL	Independent	same
C11orf82	CACNA2D3	rs34856868	rs34856868	trans_eQTL_trans_eQTL	modelGENE1	same
C11orf82	SHROOM1	rs34856868	rs34856868	trans_eQTL_trans_eQTL	modelGENE1	same
C11orf82	VENTX	rs34856868	rs34856868	trans_eQTL_trans_eQTL	modelGENE1	same
C11orf82	CDC42BPB	rs34856868	rs34856868	trans_eQTL_trans_eQTL	modelGENE1	same
JPH4	MICALCL	rs149007767	rs149007767	trans_eQTL_trans_eQTL	modelGENE1	same
JPH4	ALDH2	rs149007767	rs149007767	trans_eQTL_trans_eQTL	modelGENE1	same
JPH4	THBD	rs149007767	rs149007767	trans_eQTL_trans_eQTL	modelGENE1	same
JPH4	MICAL2	rs149007767	rs149007767	trans_eQTL_trans_eQTL	modelGENE1	same
JPH4	HEATR5A	rs149007767	rs149007767	trans_eQTL_trans_eQTL	modelGENE1	same
JPH4	HRH2	rs149007767	rs149007767	trans_eQTL_trans_eQTL	modelGENE1	same
JPH4	CACNB4	rs149007767	rs149007767	trans_eQTL_trans_eQTL	modelGENE1	same
JPH4	GLRX	rs149007767	rs149007767	trans_eQTL_trans_eQTL	modelGENE1	same
DDT	KB-226F1.2	rs4822457	rs4822457	eQTL_eQTL	modelGENE1	same
C9orf41	NMRK1	rs3752955	rs3752955	eQTL_splicing_eQTL	modelGENE1	same
PIGH	TMEM229B	rs200660081	rs200660081	eQTL_eQTL	modelGENE1	same
ACAD10	RP11-162P23.2	rs10744777	rs10744777	eQTL_eQTL	modelGENE1	same
PYGM	DNAJC4	rs111730861	rs111730861	eQTL_splicing_eQTL	modelGENE1	same
RRP8	TAF10	rs61875867	rs61875867	eQTL_eQTL	modelGENE2	same
GRAP	SLC5A10	rs117355297	rs117355297	eQTL_eQTL	Independent	same
TFIP11	TFIP11	rs134145	rs134145	eQTL_splicing_eQTL	modelGENE1	same
TFIP11	SRRD	rs134145	rs134145	eQTL_eQTL	Independent	same
NRG1	RP11-1002K11.1	rs2466076	rs2466076	eQTL_eQTL	Independent	same
RSPH10B	CCZ1B	rs1138495	rs1138495	eQTL_splicing_eQTL	modelGENE1	same
OR52K1	TRIM21	rs2554932	rs2554932	eQTL_eQTL	modelGENE1	same
CECR5	IL17RA	rs3827279	rs3827279	eQTL_eQTL	modelGENE1	same
MYZAP	GCOM1	rs4774967	rs4774967	eQTL_eQTL	Independent	same
MYZAP	POLR2M	rs4774967	rs4774967	eQTL_eQTL	Independent	same
ABLIM3	PDLIM1	rs1354034	rs1354034	trans_eQTL_trans_eQTL	Independent	same
ABLIM3	TUBB1	rs1354034	rs1354034	trans_eQTL_trans_eQTL	modelGENE1	same
ABLIM3	CDC14B	rs1354034	rs1354034	trans_eQTL_trans_eQTL	Independent	same
ABLIM3	CALM3	rs1354034	rs1354034	trans_eQTL_trans_eQTL	Independent	same
ABLIM3	PPBP	rs1354034	rs1354034	trans_eQTL_trans_eQTL	Independent	same
ABLIM3	MARCH2	rs1354034	rs1354034	trans_eQTL_trans_eQTL	Independent	same
ABLIM3	TLN1	rs1354034	rs1354034	trans_eQTL_trans_eQTL	Independent	same
ABLIM3	VSIG2	rs1354034	rs1354034	trans_eQTL_trans_eQTL	Independent	same
ABLIM3	PRKAR2B	rs1354034	rs1354034	trans_eQTL_trans_eQTL	Independent	same
ABLIM3	C12orf39	rs1354034	rs1354034	trans_eQTL_trans_eQTL	Independent	same
ABLIM3	PEAR1	rs1354034	rs1354034	trans_eQTL_trans_eQTL	Independent	same
ABLIM3	GNG11	rs1354034	rs1354034	trans_eQTL_trans_eQTL	Independent	same
ABLIM3	ACVR1	rs1354034	rs1354034	trans_eQTL_trans_eQTL	Independent	same
ABLIM3	PGRMC1	rs1354034	rs1354034	trans_eQTL_trans_eQTL	Independent	same
ABLIM3	MGLL	rs1354034	rs1354034	trans_eQTL_trans_eQTL	Independent	same
ABLIM3	BEND2	rs1354034	rs1354034	trans_eQTL_trans_eQTL	Independent	same
ABLIM3	PTPN12	rs1354034	rs1354034	trans_eQTL_trans_eQTL	Independent	same
ABLIM3	GRAP2	rs1354034	rs1354034	trans_eQTL_trans_eQTL	Independent	same
ABLIM3	GNAZ	rs1354034	rs1354034	trans_eQTL_trans_eQTL	modelGENE1	same
ABLIM3	GAS2L1	rs1354034	rs1354034	trans_eQTL_trans_eQTL	Independent	same
ABLIM3	ITGA2B	rs1354034	rs1354034	trans_eQTL_trans_eQTL	Independent	same
ABLIM3	SDPR	rs1354034	rs1354034	trans_eQTL_trans_eQTL	modelGENE1	same
ABLIM3	MAP1A	rs1354034	rs1354034	trans_eQTL_trans_eQTL	Independent	same
ABLIM3	CRAT	rs1354034	rs1354034	trans_eQTL_trans_eQTL	Independent	same
ABLIM3	MSANTD3	rs1354034	rs1354034	trans_eQTL_trans_eQTL	Independent	same
ABLIM3	MYL9	rs1354034	rs1354034	trans_eQTL_trans_eQTL	Independent	same
ABLIM3	TTC7B	rs1354034	rs1354034	trans_eQTL_trans_eQTL	Independent	same
ABLIM3	FERMT3	rs1354034	rs1354034	trans_eQTL_trans_eQTL	Independent	same
ABLIM3	SAMD14	rs1354034	rs1354034	trans_eQTL_trans_eQTL	Independent	same
ABLIM3	ATP5E	rs1354034	rs1354034	trans_eQTL_trans_eQTL	modelGENE1	same
ABLIM3	SLC24A3	rs1354034	rs1354034	trans_eQTL_trans_eQTL	Independent	same
ABLIM3	PCYT1B	rs1354034	rs1354034	trans_eQTL_trans_eQTL	Independent	same
ABLIM3	TNFSF4	rs1354034	rs1354034	trans_eQTL_trans_eQTL	Independent	same
ABLIM3	MGAT4B	rs1354034	rs1354034	trans_eQTL_trans_eQTL	Independent	same
ABLIM3	MAP1B	rs1354034	rs1354034	trans_eQTL_trans_eQTL	Independent	same
ABLIM3	ITGB3	rs1354034	rs1354034	trans_eQTL_trans_eQTL	Independent	same
ABLIM3	PARD3	rs1354034	rs1354034	trans_eQTL_trans_eQTL	modelGENE1	same
ABLIM3	OST4	rs1354034	rs1354034	trans_eQTL_trans_eQTL	Independent	same
ABLIM3	PRKAR1B	rs1354034	rs1354034	trans_eQTL_trans_eQTL	Independent	same
ABLIM3	PTGS1	rs1354034	rs1354034	trans_eQTL_trans_eQTL	Independent	same
FPR2	FPR1	rs62108945	rs62108945	eQTL_eQTL	Independent	same
CTD-3138B18.4	ZNF544	rs260418	rs260418	eQTL_eQTL	Independent	same
TTLL4	MICALCL	rs149007767	rs149007767	trans_eQTL_trans_eQTL	modelGENE1	same
TTLL4	ALDH2	rs149007767	rs149007767	trans_eQTL_trans_eQTL	modelGENE1	same
TTLL4	THBD	rs149007767	rs149007767	trans_eQTL_trans_eQTL	modelGENE1	same
TTLL4	MICAL2	rs149007767	rs149007767	trans_eQTL_trans_eQTL	modelGENE1	same
TTLL4	HEATR5A	rs149007767	rs149007767	trans_eQTL_trans_eQTL	modelGENE1	same
TTLL4	HRH2	rs149007767	rs149007767	trans_eQTL_trans_eQTL	modelGENE1	same
TTLL4	CACNB4	rs149007767	rs149007767	trans_eQTL_trans_eQTL	modelGENE1	same
TTLL4	GLRX	rs149007767	rs149007767	trans_eQTL_trans_eQTL	modelGENE1	same
GPR146	KRT1	rs12718598	rs12718598	trans_eQTL_trans_eQTL	Independent	same
GPR146	EMID1	rs12718598	rs12718598	trans_eQTL_trans_eQTL	modelGENE1	same
GPR146	TSTA3	rs12718598	rs12718598	trans_eQTL_trans_eQTL	Independent	same
SIRPA	SIRPA	rs6136376	rs6136376	pQTL_eQTL	modelGENE1	same
JMJD7	JMJD7-PLA2G4B	rs2305654	rs2305654	eQTL_eQTL	Independent	same
ZNF253	ZNF90	rs62135324	rs62135324	eQTL_eQTL	modelGENE2	same
PDLIM1	TUBB1	rs1354034	rs1354034	trans_eQTL_trans_eQTL	modelGENE1	same
PDLIM1	EHD3	rs1354034	rs1354034	trans_eQTL_trans_eQTL	Independent	same
PDLIM1	PPBP	rs1354034	rs1354034	trans_eQTL_trans_eQTL	Independent	same
PDLIM1	PPP1R14A	rs1354034	rs1354034	trans_eQTL_trans_eQTL	Independent	same
PDLIM1	PRKAR2B	rs1354034	rs1354034	trans_eQTL_trans_eQTL	Independent	same
PDLIM1	C12orf39	rs1354034	rs1354034	trans_eQTL_trans_eQTL	Independent	same
PDLIM1	ITGB5	rs1354034	rs1354034	trans_eQTL_trans_eQTL	modelGENE1	same
PDLIM1	GNG11	rs1354034	rs1354034	trans_eQTL_trans_eQTL	Independent	same
PDLIM1	PGRMC1	rs1354034	rs1354034	trans_eQTL_trans_eQTL	modelGENE1	same
PDLIM1	MGLL	rs1354034	rs1354034	trans_eQTL_trans_eQTL	Independent	same
PDLIM1	PITPNM2	rs1354034	rs1354034	trans_eQTL_trans_eQTL	Independent	same
PDLIM1	GNAZ	rs1354034	rs1354034	trans_eQTL_trans_eQTL	modelGENE1	same
PDLIM1	SDPR	rs1354034	rs1354034	trans_eQTL_trans_eQTL	modelGENE1	same
PDLIM1	ODC1	rs1354034	rs1354034	trans_eQTL_trans_eQTL	Independent	same
PDLIM1	MYL9	rs1354034	rs1354034	trans_eQTL_trans_eQTL	Independent	same
PDLIM1	PF4	rs1354034	rs1354034	trans_eQTL_trans_eQTL	Independent	same
PDLIM1	ILK	rs1354034	rs1354034	trans_eQTL_trans_eQTL	Independent	same
PDLIM1	RAB6B	rs1354034	rs1354034	trans_eQTL_trans_eQTL	Independent	same
PDLIM1	GNB5	rs1354034	rs1354034	trans_eQTL_trans_eQTL	Independent	same
PDLIM1	TSPAN33	rs1354034	rs1354034	trans_eQTL_trans_eQTL	Independent	same
PDLIM1	OST4	rs1354034	rs1354034	trans_eQTL_trans_eQTL	Independent	same
PDLIM1	CPNE5	rs1354034	rs1354034	trans_eQTL_trans_eQTL	Independent	same
POLR2J2	RP11-514P8.6	rs374099742	rs374099742	eQTL_eQTL	Independent	same
SERTAD1	PRX	rs75569110	rs75569110	eQTL_eQTL	modelGENE1	same
SERTAD1	SERTAD3	rs75569110	rs75569110	eQTL_eQTL	modelGENE2	same
ZNF347	ZNF677	rs13088318	rs13088318	trans_eQTL_trans_eQTL	Independent	same
ZNF347	ZNF776	rs13088318	rs13088318	trans_eQTL_trans_eQTL	modelGENE1	same
ZNF347	ZNF211	rs13088318	rs13088318	trans_eQTL_trans_eQTL	modelGENE1	same
ZNF347	ZNF718	rs13088318	rs13088318	trans_eQTL_trans_eQTL	modelGENE1	same
ERP27	C12orf60	rs3833503	rs3833503	eQTL_eQTL	modelGENE1	same
AKAP7	AKAP7	rs2204732	rs2204732	eQTL_splicing_eQTL	modelGENE2	same
TMEM102	FGF11	rs72154130	rs72154130	splicing_eQTL_eQTL	Independent	same
RP11-357H14.17	CTD-2377D24.6	rs11649801	rs11649801	eQTL_eQTL	Independent	same
MSL3	RABGAP1L	rs56388170	rs56388170	trans_eQTL_trans_eQTL	modelGENE1	same
MSL3	ARHGAP25	rs56388170	rs56388170	trans_eQTL_trans_eQTL	modelGENE1	same
MSL3	MTHFS	rs56388170	rs56388170	trans_eQTL_trans_eQTL	modelGENE1	same
MSL3	IL8	rs56388170	rs56388170	trans_eQTL_trans_eQTL	modelGENE1	same
RP11-348P10.2	ZNF501	rs56084453	rs56084453	eQTL_eQTL	modelGENE1	same
RP11-348P10.2	RP11-944L7.5	rs56084453	rs56084453	eQTL_eQTL	modelGENE2	same
RP11-348P10.2	ZKSCAN7	rs56084453	rs56084453	eQTL_eQTL	modelGENE1	same
RP11-348P10.2	ZNF197	rs56084453	rs56084453	eQTL_eQTL	modelGENE1	same
RABGAP1L	LHFPL5	rs56388170	rs56388170	trans_eQTL_trans_eQTL	modelGENE2	same
RABGAP1L	MTHFS	rs56388170	rs56388170	trans_eQTL_trans_eQTL	modelGENE1	same
U2AF1L4	AD000671.6	rs231237	rs231237	eQTL_eQTL	modelGENE2	same
NLK	TUBB1	rs1354034	rs1354034	trans_eQTL_trans_eQTL	modelGENE1	same
NLK	ITGB5	rs1354034	rs1354034	trans_eQTL_trans_eQTL	modelGENE1	same
NLK	PGRMC1	rs1354034	rs1354034	trans_eQTL_trans_eQTL	modelGENE1	same
NLK	GNAZ	rs1354034	rs1354034	trans_eQTL_trans_eQTL	modelGENE1	same
NLK	ITGA2B	rs1354034	rs1354034	trans_eQTL_trans_eQTL	modelGENE1	same
NLK	SDPR	rs1354034	rs1354034	trans_eQTL_trans_eQTL	modelGENE1	same
NLK	ATP5E	rs1354034	rs1354034	trans_eQTL_trans_eQTL	modelGENE1	same
NLK	SMIM3	rs1354034	rs1354034	trans_eQTL_trans_eQTL	modelGENE1	same
NLK	CTTN	rs1354034	rs1354034	trans_eQTL_trans_eQTL	modelGENE1	same
NLK	PDE3A	rs1354034	rs1354034	trans_eQTL_trans_eQTL	Independent	same
SNX15	RP11-399J13.3	rs10708923	rs10708923	eQTL_eQTL	Independent	same
CYP4V2	KLKB1	rs7663027	rs7663027	eQTL_eQTL	Independent	same
PLA2G7	TDRD6	rs7745519	rs7745519	eQTL_eQTL	Independent	same
POR	HIP1	rs1179625	rs1179625	eQTL_eQTL	modelGENE2	same
MYBPH	MICALCL	rs149007767	rs149007767	trans_eQTL_trans_eQTL	modelGENE1	same
MYBPH	ALDH2	rs149007767	rs149007767	trans_eQTL_trans_eQTL	modelGENE1	same
MYBPH	THBD	rs149007767	rs149007767	trans_eQTL_trans_eQTL	modelGENE1	same
MYBPH	MICAL2	rs149007767	rs149007767	trans_eQTL_trans_eQTL	modelGENE1	same
MYBPH	HEATR5A	rs149007767	rs149007767	trans_eQTL_trans_eQTL	modelGENE1	same
MYBPH	CACNB4	rs149007767	rs149007767	trans_eQTL_trans_eQTL	modelGENE1	same
MYBPH	GLRX	rs149007767	rs149007767	trans_eQTL_trans_eQTL	modelGENE1	same
KIR2DL3	KIR2DL1	rs117329063	rs117329063	eQTL_eQTL	Independent	same
KIR2DL3	KIR2DL4	rs117329063	rs117329063	eQTL_eQTL	Independent	same
ZNF665	ZNF577	rs542721951;rs112997866	rs542721951;rs112997866	trans_eQTL_trans_eQTL	modelGENE1	same
ZNF665	ZNF419	rs542721951;rs112997866	rs542721951;rs112997866	trans_eQTL_trans_eQTL	modelGENE1	same
ZNF665	ZNF134	rs542721951;rs112997866	rs542721951;rs112997866	trans_eQTL_trans_eQTL	modelGENE1	same
ZNF665	ZNF649	rs542721951;rs112997866	rs542721951;rs112997866	trans_eQTL_trans_eQTL	modelGENE1	same
RP4-583P15.14	RP4-583P15.15	rs150105578	rs150105578	eQTL_splicing_eQTL	modelGENE1	same
RP4-583P15.14	LIME1	rs150105578	rs150105578	eQTL_splicing_eQTL	modelGENE1	same
RP4-583P15.14	LIME1	rs150105578	rs150105578	eQTL_eQTL	Independent	same
CHST2	LRRC43	rs4796089	rs4796089	trans_eQTL_trans_eQTL	Independent	same
TUB	RIC3	rs78990478	rs78990478	eQTL_eQTL	Independent	same
PRR5	ARHGAP8	rs5765890	rs5765890	eQTL_eQTL	Independent	same
PRR5	PRR5-ARHGAP8	rs5765890	rs5765890	eQTL_eQTL	Independent	same
GPX3	MAPKAPK3	rs77853621	rs77853621	trans_eQTL_trans_eQTL	modelGENE1	same
GPX3	RAB37	rs77853621	rs77853621	trans_eQTL_trans_eQTL	modelGENE1	same
NUDT3	RP11-513I15.6	rs4713783	rs4713783	eQTL_eQTL	Independent	same
ZNF577	ZNF419	rs542721951;rs112997866	rs542721951;rs112997866	trans_eQTL_trans_eQTL	modelGENE2	same
ZNF577	ZNF649	rs542721951;rs112997866	rs542721951;rs112997866	trans_eQTL_trans_eQTL	Independent	same
ZNF577	ZNF90	rs542721951;rs112997866	rs542721951;rs112997866	trans_eQTL_trans_eQTL	modelGENE2	same
ZNF577	ZNF415	rs542721951;rs112997866	rs542721951;rs112997866	trans_eQTL_trans_eQTL	modelGENE2	same
TUBB1	MMRN1	rs1354034	rs1354034	trans_eQTL_trans_eQTL	modelGENE2	same
TUBB1	SH3TC2	rs1354034	rs1354034	trans_eQTL_trans_eQTL	modelGENE2	same
TUBB1	NFIB	rs1354034	rs1354034	trans_eQTL_trans_eQTL	modelGENE2	same
TUBB1	CDC14B	rs1354034	rs1354034	trans_eQTL_trans_eQTL	modelGENE2	same
TUBB1	EHD3	rs1354034	rs1354034	trans_eQTL_trans_eQTL	modelGENE2	same
TUBB1	CALM3	rs1354034	rs1354034	trans_eQTL_trans_eQTL	modelGENE2	same
TUBB1	ABCC4	rs1354034	rs1354034	trans_eQTL_trans_eQTL	modelGENE2	same
TUBB1	PPBP	rs1354034	rs1354034	trans_eQTL_trans_eQTL	modelGENE2	same
TUBB1	MARCH2	rs1354034	rs1354034	trans_eQTL_trans_eQTL	modelGENE2	same
TUBB1	MYCT1	rs1354034	rs1354034	trans_eQTL_trans_eQTL	modelGENE2	same
TUBB1	GUCY1A3	rs1354034	rs1354034	trans_eQTL_trans_eQTL	modelGENE2	same
TUBB1	PPP1R14A	rs1354034	rs1354034	trans_eQTL_trans_eQTL	modelGENE2	same
TUBB1	TLN1	rs1354034	rs1354034	trans_eQTL_trans_eQTL	modelGENE2	same
TUBB1	TBXA2R	rs1354034	rs1354034	trans_eQTL_trans_eQTL	modelGENE2	same
TUBB1	VSIG2	rs1354034	rs1354034	trans_eQTL_trans_eQTL	modelGENE2	same
TUBB1	COL6A3	rs1354034	rs1354034	trans_eQTL_trans_eQTL	modelGENE2	same
TUBB1	MEGT1	rs1354034	rs1354034	trans_eQTL_trans_eQTL	modelGENE2	same
TUBB1	SPINT2	rs1354034	rs1354034	trans_eQTL_trans_eQTL	modelGENE2	same
TUBB1	PRKAR2B	rs1354034	rs1354034	trans_eQTL_trans_eQTL	Independent	same
TUBB1	C1orf116	rs1354034	rs1354034	trans_eQTL_trans_eQTL	modelGENE2	same
TUBB1	AGPAT1	rs1354034	rs1354034	trans_eQTL_trans_eQTL	modelGENE2	same
TUBB1	C12orf39	rs1354034	rs1354034	trans_eQTL_trans_eQTL	modelGENE2	same
TUBB1	PDE5A	rs1354034	rs1354034	trans_eQTL_trans_eQTL	Independent	same
TUBB1	ITGB5	rs1354034	rs1354034	trans_eQTL_trans_eQTL	modelGENE2	same
TUBB1	PEAR1	rs1354034	rs1354034	trans_eQTL_trans_eQTL	modelGENE2	same
TUBB1	CABP5	rs1354034	rs1354034	trans_eQTL_trans_eQTL	modelGENE2	same
TUBB1	RUFY1	rs1354034	rs1354034	trans_eQTL_trans_eQTL	modelGENE2	same
TUBB1	GNG11	rs1354034	rs1354034	trans_eQTL_trans_eQTL	modelGENE2	same
TUBB1	ACVR1	rs1354034	rs1354034	trans_eQTL_trans_eQTL	modelGENE2	same
TUBB1	PGRMC1	rs1354034	rs1354034	trans_eQTL_trans_eQTL	Independent	same
TUBB1	STON2	rs1354034	rs1354034	trans_eQTL_trans_eQTL	modelGENE2	same
TUBB1	MGLL	rs1354034	rs1354034	trans_eQTL_trans_eQTL	modelGENE2	same
TUBB1	SSX2IP	rs1354034	rs1354034	trans_eQTL_trans_eQTL	modelGENE2	same
TUBB1	PROSER2	rs1354034	rs1354034	trans_eQTL_trans_eQTL	modelGENE2	same
TUBB1	GIPC3	rs1354034	rs1354034	trans_eQTL_trans_eQTL	modelGENE2	same
TUBB1	TNNC2	rs1354034	rs1354034	trans_eQTL_trans_eQTL	modelGENE2	same
TUBB1	PITPNM2	rs1354034	rs1354034	trans_eQTL_trans_eQTL	modelGENE2	same
TUBB1	EGFL7	rs1354034	rs1354034	trans_eQTL_trans_eQTL	modelGENE2	same
TUBB1	SMOX	rs1354034	rs1354034	trans_eQTL_trans_eQTL	modelGENE2	same
TUBB1	LY6G6E	rs1354034	rs1354034	trans_eQTL_trans_eQTL	modelGENE2	same
TUBB1	SLA2	rs1354034	rs1354034	trans_eQTL_trans_eQTL	modelGENE2	same
TUBB1	FNBP1L	rs1354034	rs1354034	trans_eQTL_trans_eQTL	modelGENE2	same
TUBB1	PTPN12	rs1354034	rs1354034	trans_eQTL_trans_eQTL	modelGENE2	same
TUBB1	DNM3	rs1354034	rs1354034	trans_eQTL_trans_eQTL	modelGENE2	same
TUBB1	SRC	rs1354034	rs1354034	trans_eQTL_trans_eQTL	modelGENE2	same
TUBB1	GRAP2	rs1354034	rs1354034	trans_eQTL_trans_eQTL	modelGENE2	same
TUBB1	ARHGEF12	rs1354034	rs1354034	trans_eQTL_trans_eQTL	modelGENE2	same
TUBB1	EMILIN1	rs1354034	rs1354034	trans_eQTL_trans_eQTL	modelGENE2	same
TUBB1	GNAZ	rs1354034	rs1354034	trans_eQTL_trans_eQTL	modelGENE2	same
TUBB1	GAS2L1	rs1354034	rs1354034	trans_eQTL_trans_eQTL	modelGENE2	same
TUBB1	ITGA2B	rs1354034	rs1354034	trans_eQTL_trans_eQTL	modelGENE2	same
TUBB1	SDPR	rs1354034	rs1354034	trans_eQTL_trans_eQTL	Independent	same
TUBB1	ADRA2A	rs1354034	rs1354034	trans_eQTL_trans_eQTL	modelGENE2	same
TUBB1	PSD3	rs1354034	rs1354034	trans_eQTL_trans_eQTL	modelGENE2	same
TUBB1	WRB	rs1354034	rs1354034	trans_eQTL_trans_eQTL	modelGENE2	same
TUBB1	GP5	rs1354034	rs1354034	trans_eQTL_trans_eQTL	modelGENE2	same
TUBB1	RTDR1	rs1354034	rs1354034	trans_eQTL_trans_eQTL	modelGENE2	same
TUBB1	MYO1C	rs1354034	rs1354034	trans_eQTL_trans_eQTL	modelGENE2	same
TUBB1	CALD1	rs1354034	rs1354034	trans_eQTL_trans_eQTL	modelGENE2	same
TUBB1	CTNNAL1	rs1354034	rs1354034	trans_eQTL_trans_eQTL	modelGENE2	same
TUBB1	MOB3C	rs1354034	rs1354034	trans_eQTL_trans_eQTL	modelGENE2	same
TUBB1	MMP1	rs1354034	rs1354034	trans_eQTL_trans_eQTL	modelGENE2	same
TUBB1	CCDC103	rs1354034	rs1354034	trans_eQTL_trans_eQTL	modelGENE2	same
TUBB1	MAP1A	rs1354034	rs1354034	trans_eQTL_trans_eQTL	modelGENE2	same
TUBB1	FAM187A	rs1354034	rs1354034	trans_eQTL_trans_eQTL	modelGENE2	same
TUBB1	SELP	rs1354034	rs1354034	trans_eQTL_trans_eQTL	modelGENE2	same
TUBB1	CLIP2	rs1354034	rs1354034	trans_eQTL_trans_eQTL	modelGENE2	same
TUBB1	MFAP3L	rs1354034	rs1354034	trans_eQTL_trans_eQTL	modelGENE2	same
TUBB1	CCDC92	rs1354034	rs1354034	trans_eQTL_trans_eQTL	modelGENE2	same
TUBB1	FGF2	rs1354034	rs1354034	trans_eQTL_trans_eQTL	modelGENE2	same
TUBB1	GJA4	rs1354034	rs1354034	trans_eQTL_trans_eQTL	modelGENE2	same
TUBB1	CRAT	rs1354034	rs1354034	trans_eQTL_trans_eQTL	modelGENE2	same
TUBB1	ODC1	rs1354034	rs1354034	trans_eQTL_trans_eQTL	modelGENE2	same
TUBB1	PEX26	rs1354034	rs1354034	trans_eQTL_trans_eQTL	modelGENE2	same
TUBB1	CLEC2L	rs1354034	rs1354034	trans_eQTL_trans_eQTL	modelGENE2	same
TUBB1	COL10A1	rs1354034	rs1354034	trans_eQTL_trans_eQTL	modelGENE2	same
TUBB1	PPT2-EGFL8	rs1354034	rs1354034	trans_eQTL_trans_eQTL	modelGENE2	same
TUBB1	RAMP3	rs1354034	rs1354034	trans_eQTL_trans_eQTL	modelGENE2	same
TUBB1	MSANTD3	rs1354034	rs1354034	trans_eQTL_trans_eQTL	modelGENE2	same
TUBB1	AQP10	rs1354034	rs1354034	trans_eQTL_trans_eQTL	modelGENE2	same
TUBB1	CYB5R3	rs1354034	rs1354034	trans_eQTL_trans_eQTL	modelGENE2	same
TUBB1	TAX1BP3	rs1354034	rs1354034	trans_eQTL_trans_eQTL	modelGENE2	same
TUBB1	SYTL4	rs1354034	rs1354034	trans_eQTL_trans_eQTL	modelGENE2	same
TUBB1	MYL9	rs1354034	rs1354034	trans_eQTL_trans_eQTL	modelGENE2	same
TUBB1	PYCR2	rs1354034	rs1354034	trans_eQTL_trans_eQTL	modelGENE2	same
TUBB1	TTC7B	rs1354034	rs1354034	trans_eQTL_trans_eQTL	modelGENE2	same
TUBB1	MAGED2	rs1354034	rs1354034	trans_eQTL_trans_eQTL	modelGENE2	same
TUBB1	PF4	rs1354034	rs1354034	trans_eQTL_trans_eQTL	modelGENE2	same
TUBB1	FERMT3	rs1354034	rs1354034	trans_eQTL_trans_eQTL	modelGENE2	same
TUBB1	PTGES3L	rs1354034	rs1354034	trans_eQTL_trans_eQTL	modelGENE2	same
TUBB1	GRK5	rs1354034	rs1354034	trans_eQTL_trans_eQTL	modelGENE2	same
TUBB1	RAB4A	rs1354034	rs1354034	trans_eQTL_trans_eQTL	modelGENE2	same
TUBB1	NDUFAF3	rs1354034	rs1354034	trans_eQTL_trans_eQTL	modelGENE2	same
TUBB1	ILK	rs1354034	rs1354034	trans_eQTL_trans_eQTL	modelGENE2	same
TUBB1	ZNF185	rs1354034	rs1354034	trans_eQTL_trans_eQTL	modelGENE2	same
TUBB1	LTBP1	rs1354034	rs1354034	trans_eQTL_trans_eQTL	modelGENE2	same
TUBB1	RP11-672A2.4	rs1354034	rs1354034	trans_eQTL_trans_eQTL	modelGENE2	same
TUBB1	RHOBTB1	rs1354034	rs1354034	trans_eQTL_trans_eQTL	modelGENE2	same
TUBB1	HDGF	rs1354034	rs1354034	trans_eQTL_trans_eQTL	modelGENE2	same
TUBB1	PTK7	rs1354034	rs1354034	trans_eQTL_trans_eQTL	modelGENE2	same
TUBB1	RAB6B	rs1354034	rs1354034	trans_eQTL_trans_eQTL	modelGENE2	same
TUBB1	SAMD14	rs1354034	rs1354034	trans_eQTL_trans_eQTL	modelGENE2	same
TUBB1	ATP5E	rs1354034	rs1354034	trans_eQTL_trans_eQTL	Independent	same
TUBB1	SLC24A3	rs1354034	rs1354034	trans_eQTL_trans_eQTL	modelGENE2	same
TUBB1	GNB5	rs1354034	rs1354034	trans_eQTL_trans_eQTL	modelGENE2	same
TUBB1	CD9	rs1354034	rs1354034	trans_eQTL_trans_eQTL	modelGENE2	same
TUBB1	LY6G6F	rs1354034	rs1354034	trans_eQTL_trans_eQTL	modelGENE2	same
TUBB1	PCYT1B	rs1354034	rs1354034	trans_eQTL_trans_eQTL	modelGENE2	same
TUBB1	TDRP	rs1354034	rs1354034	trans_eQTL_trans_eQTL	modelGENE2	same
TUBB1	LMNA	rs1354034	rs1354034	trans_eQTL_trans_eQTL	modelGENE2	same
TUBB1	RNF208	rs1354034	rs1354034	trans_eQTL_trans_eQTL	modelGENE2	same
TUBB1	RP11-430B1.2	rs1354034	rs1354034	trans_eQTL_trans_eQTL	modelGENE2	same
TUBB1	SMIM3	rs1354034	rs1354034	trans_eQTL_trans_eQTL	modelGENE2	same
TUBB1	RGS10	rs1354034	rs1354034	trans_eQTL_trans_eQTL	modelGENE2	same
TUBB1	PTK2	rs1354034	rs1354034	trans_eQTL_trans_eQTL	modelGENE2	same
TUBB1	TNFSF4	rs1354034	rs1354034	trans_eQTL_trans_eQTL	modelGENE2	same
TUBB1	AF127936.7	rs1354034	rs1354034	trans_eQTL_trans_eQTL	modelGENE2	same
TUBB1	MGAT4B	rs1354034	rs1354034	trans_eQTL_trans_eQTL	modelGENE2	same
TUBB1	DIMT1	rs1354034	rs1354034	trans_eQTL_trans_eQTL	modelGENE2	same
TUBB1	STON1	rs1354034	rs1354034	trans_eQTL_trans_eQTL	modelGENE2	same
TUBB1	PTCRA	rs1354034	rs1354034	trans_eQTL_trans_eQTL	modelGENE2	same
TUBB1	PARVB	rs1354034	rs1354034	trans_eQTL_trans_eQTL	modelGENE2	same
TUBB1	CTTN	rs1354034	rs1354034	trans_eQTL_trans_eQTL	Independent	same
TUBB1	STX1A	rs1354034	rs1354034	trans_eQTL_trans_eQTL	modelGENE2	same
TUBB1	MAP1B	rs1354034	rs1354034	trans_eQTL_trans_eQTL	modelGENE2	same
TUBB1	PLA2G12A	rs1354034	rs1354034	trans_eQTL_trans_eQTL	modelGENE2	same
TUBB1	PRTFDC1	rs1354034	rs1354034	trans_eQTL_trans_eQTL	modelGENE2	same
TUBB1	PVALB	rs1354034	rs1354034	trans_eQTL_trans_eQTL	modelGENE2	same
TUBB1	ASAP2	rs1354034	rs1354034	trans_eQTL_trans_eQTL	modelGENE2	same
TUBB1	ITGB3	rs1354034	rs1354034	trans_eQTL_trans_eQTL	modelGENE2	same
TUBB1	DYNC1I1	rs1354034	rs1354034	trans_eQTL_trans_eQTL	modelGENE2	same
TUBB1	FN3K	rs1354034	rs1354034	trans_eQTL_trans_eQTL	modelGENE2	same
TUBB1	ANKRD9	rs1354034	rs1354034	trans_eQTL_trans_eQTL	modelGENE2	same
TUBB1	TSPAN33	rs1354034	rs1354034	trans_eQTL_trans_eQTL	modelGENE2	same
TUBB1	THBS1	rs1354034	rs1354034	trans_eQTL_trans_eQTL	modelGENE2	same
TUBB1	MAX	rs1354034	rs1354034	trans_eQTL_trans_eQTL	modelGENE2	same
TUBB1	PARD3	rs1354034	rs1354034	trans_eQTL_trans_eQTL	modelGENE2	same
TUBB1	RP11-215G15.5	rs1354034	rs1354034	trans_eQTL_trans_eQTL	modelGENE2	same
TUBB1	RP11-879F14.2	rs1354034	rs1354034	trans_eQTL_trans_eQTL	modelGENE2	same
TUBB1	OST4	rs1354034	rs1354034	trans_eQTL_trans_eQTL	modelGENE2	same
TUBB1	LRRC32	rs1354034	rs1354034	trans_eQTL_trans_eQTL	modelGENE2	same
TUBB1	PRKAR1B	rs1354034	rs1354034	trans_eQTL_trans_eQTL	modelGENE2	same
TUBB1	LIPH	rs1354034	rs1354034	trans_eQTL_trans_eQTL	modelGENE2	same
TUBB1	TRIM58	rs1354034	rs1354034	trans_eQTL_trans_eQTL	modelGENE2	same
TUBB1	RDH11	rs1354034	rs1354034	trans_eQTL_trans_eQTL	modelGENE2	same
TUBB1	PTGS1	rs1354034	rs1354034	trans_eQTL_trans_eQTL	modelGENE2	same
TUBB1	PDE3A	rs1354034	rs1354034	trans_eQTL_trans_eQTL	modelGENE2	same
TUBB1	GP6	rs1354034	rs1354034	trans_eQTL_trans_eQTL	modelGENE2	same
TUBB1	CPNE5	rs1354034	rs1354034	trans_eQTL_trans_eQTL	modelGENE2	same
TEX101	KIT	rs78744187	rs78744187	trans_eQTL_trans_pQTL	modelGENE1	same
HAUS4	RP11-298I3.5	rs3842657	rs3842657	eQTL_eQTL	Independent	same
TMEM110-MUSTN1	RP5-966M1.6	rs112141268	rs112141268	eQTL_eQTL	Independent	same
TMEM110-MUSTN1	TMEM110	rs112141268	rs112141268	eQTL_eQTL	Independent	same
TMEM110-MUSTN1	MUSTN1	rs112141268	rs112141268	eQTL_eQTL	Independent	same
CLEC10A	MICALCL	rs149007767	rs149007767	trans_eQTL_trans_eQTL	modelGENE1	same
CLEC10A	ALDH2	rs149007767	rs149007767	trans_eQTL_trans_eQTL	modelGENE1	same
CLEC10A	THBD	rs149007767	rs149007767	trans_eQTL_trans_eQTL	modelGENE1	same
CLEC10A	MICAL2	rs149007767	rs149007767	trans_eQTL_trans_eQTL	modelGENE1	same
CLEC10A	HEATR5A	rs149007767	rs149007767	trans_eQTL_trans_eQTL	modelGENE1	same
CLEC10A	HRH2	rs149007767	rs149007767	trans_eQTL_trans_eQTL	modelGENE1	same
CLEC10A	CACNB4	rs149007767	rs149007767	trans_eQTL_trans_eQTL	modelGENE1	same
CLEC10A	GLRX	rs149007767	rs149007767	trans_eQTL_trans_eQTL	modelGENE1	same
PVR	MICALCL	rs149007767	rs149007767	trans_eQTL_trans_eQTL	modelGENE1	same
PVR	ALDH2	rs149007767	rs149007767	trans_eQTL_trans_eQTL	modelGENE1	same
PVR	THBD	rs149007767	rs149007767	trans_eQTL_trans_eQTL	modelGENE1	same
PVR	MICAL2	rs149007767	rs149007767	trans_eQTL_trans_eQTL	modelGENE1	same
PVR	HEATR5A	rs149007767	rs149007767	trans_eQTL_trans_eQTL	modelGENE1	same
PVR	HRH2	rs149007767	rs149007767	trans_eQTL_trans_eQTL	modelGENE1	same
PVR	CACNB4	rs149007767	rs149007767	trans_eQTL_trans_eQTL	modelGENE1	same
PVR	GLRX	rs149007767	rs149007767	trans_eQTL_trans_eQTL	modelGENE1	same
HNRNPA1	NFE2	rs35979828	rs35979828	eQTL_eQTL	modelGENE2	same
HNRNPA1	TDP2	rs35979828	rs35979828	eQTL_trans_eQTL	modelGENE2	same
RP11-295K3.1	CTSD	rs689363	rs689363	eQTL_eQTL	Independent	same
MICALCL	CCDC149	rs149007767	rs149007767	trans_eQTL_trans_eQTL	modelGENE2	same
MICALCL	PDXK	rs149007767	rs149007767	trans_eQTL_trans_eQTL	modelGENE2	same
MICALCL	F11R	rs149007767	rs149007767	trans_eQTL_trans_eQTL	modelGENE2	same
MICALCL	RAB32	rs149007767	rs149007767	trans_eQTL_trans_eQTL	modelGENE2	same
MICALCL	GRN	rs149007767	rs149007767	trans_eQTL_trans_eQTL	modelGENE2	same
MICALCL	CLEC5A	rs149007767	rs149007767	trans_eQTL_trans_eQTL	modelGENE2	same
MICALCL	NLRP3	rs149007767	rs149007767	trans_eQTL_trans_eQTL	modelGENE2	same
MICALCL	TNFRSF9	rs149007767	rs149007767	trans_eQTL_trans_eQTL	modelGENE2	same
MICALCL	FAM105A	rs149007767	rs149007767	trans_eQTL_trans_eQTL	modelGENE2	same
MICALCL	DLEU7	rs149007767	rs149007767	trans_eQTL_trans_eQTL	modelGENE2	same
MICALCL	GPX3	rs149007767	rs149007767	trans_eQTL_trans_eQTL	modelGENE2	same
MICALCL	RP11-344B5.2	rs149007767	rs149007767	trans_eQTL_trans_eQTL	modelGENE2	same
MICALCL	TTC26	rs149007767	rs149007767	trans_eQTL_trans_eQTL	modelGENE2	same
MICALCL	MICAL2	rs149007767	rs149007767	trans_eQTL_trans_eQTL	Independent	same
MICALCL	TMEM92	rs149007767	rs149007767	trans_eQTL_trans_eQTL	modelGENE2	same
MICALCL	C19orf59	rs149007767	rs149007767	trans_eQTL_trans_eQTL	modelGENE2	same
MICALCL	CD209	rs149007767	rs149007767	trans_eQTL_trans_eQTL	modelGENE2	same
MICALCL	ANO10	rs149007767	rs149007767	trans_eQTL_trans_eQTL	modelGENE2	same
MICALCL	RP11-792D21.2	rs149007767	rs149007767	trans_eQTL_trans_eQTL	modelGENE2	same
MICALCL	CHSY1	rs149007767	rs149007767	trans_eQTL_trans_eQTL	modelGENE2	same
MICALCL	GRB10	rs149007767	rs149007767	trans_eQTL_eQTL	modelGENE2	same
LGALS9	AC015688.3	rs9908096	rs9908096	pQTL_eQTL	modelGENE2	same
LINC00665	ZFP82	rs118146634	rs118146634	eQTL_eQTL	Independent	same
MMRN1	NFIB	rs1354034	rs1354034	trans_eQTL_trans_eQTL	Independent	same
MMRN1	PPBP	rs1354034	rs1354034	trans_eQTL_trans_eQTL	Independent	same
MMRN1	MYCT1	rs1354034	rs1354034	trans_eQTL_trans_eQTL	Independent	same
MMRN1	GUCY1A3	rs1354034	rs1354034	trans_eQTL_trans_eQTL	Independent	same
MMRN1	TLN1	rs1354034	rs1354034	trans_eQTL_trans_eQTL	Independent	same
MMRN1	COL6A3	rs1354034	rs1354034	trans_eQTL_trans_eQTL	Independent	same
MMRN1	MEGT1	rs1354034	rs1354034	trans_eQTL_trans_eQTL	Independent	same
MMRN1	PRKAR2B	rs1354034	rs1354034	trans_eQTL_trans_eQTL	Independent	same
MMRN1	PDE5A	rs1354034	rs1354034	trans_eQTL_trans_eQTL	Independent	same
MMRN1	ITGB5	rs1354034	rs1354034	trans_eQTL_trans_eQTL	modelGENE1	same
MMRN1	PGRMC1	rs1354034	rs1354034	trans_eQTL_trans_eQTL	modelGENE1	same
MMRN1	STON2	rs1354034	rs1354034	trans_eQTL_trans_eQTL	Independent	same
MMRN1	MGLL	rs1354034	rs1354034	trans_eQTL_trans_eQTL	Independent	same
MMRN1	SSX2IP	rs1354034	rs1354034	trans_eQTL_trans_eQTL	Independent	same
MMRN1	EGFL7	rs1354034	rs1354034	trans_eQTL_trans_eQTL	Independent	same
MMRN1	SMOX	rs1354034	rs1354034	trans_eQTL_trans_eQTL	Independent	same
MMRN1	LY6G6E	rs1354034	rs1354034	trans_eQTL_trans_eQTL	Independent	same
MMRN1	DNM3	rs1354034	rs1354034	trans_eQTL_trans_eQTL	Independent	same
MMRN1	EMILIN1	rs1354034	rs1354034	trans_eQTL_trans_eQTL	Independent	same
MMRN1	GNAZ	rs1354034	rs1354034	trans_eQTL_trans_eQTL	modelGENE1	same
MMRN1	ITGA2B	rs1354034	rs1354034	trans_eQTL_trans_eQTL	modelGENE1	same
MMRN1	SDPR	rs1354034	rs1354034	trans_eQTL_trans_eQTL	modelGENE1	same
MMRN1	GP5	rs1354034	rs1354034	trans_eQTL_trans_eQTL	Independent	same
MMRN1	CALD1	rs1354034	rs1354034	trans_eQTL_trans_eQTL	Independent	same
MMRN1	MOB3C	rs1354034	rs1354034	trans_eQTL_trans_eQTL	Independent	same
MMRN1	MMP1	rs1354034	rs1354034	trans_eQTL_trans_eQTL	Independent	same
MMRN1	SELP	rs1354034	rs1354034	trans_eQTL_trans_eQTL	Independent	same
MMRN1	COL10A1	rs1354034	rs1354034	trans_eQTL_trans_eQTL	Independent	same
MMRN1	PF4	rs1354034	rs1354034	trans_eQTL_trans_eQTL	Independent	same
MMRN1	LTBP1	rs1354034	rs1354034	trans_eQTL_trans_eQTL	Independent	same
MMRN1	SAMD14	rs1354034	rs1354034	trans_eQTL_trans_eQTL	Independent	same
MMRN1	SLC24A3	rs1354034	rs1354034	trans_eQTL_trans_eQTL	Independent	same
MMRN1	CD9	rs1354034	rs1354034	trans_eQTL_trans_eQTL	Independent	same
MMRN1	LY6G6F	rs1354034	rs1354034	trans_eQTL_trans_eQTL	Independent	same
MMRN1	PCYT1B	rs1354034	rs1354034	trans_eQTL_trans_eQTL	Independent	same
MMRN1	TNFSF4	rs1354034	rs1354034	trans_eQTL_trans_eQTL	Independent	same
MMRN1	PARVB	rs1354034	rs1354034	trans_eQTL_trans_eQTL	Independent	same
MMRN1	ITGB3	rs1354034	rs1354034	trans_eQTL_trans_eQTL	Independent	same
MMRN1	PDE3A	rs1354034	rs1354034	trans_eQTL_trans_eQTL	Independent	same
MMRN1	GP6	rs1354034	rs1354034	trans_eQTL_trans_eQTL	Independent	same
GCOM1	POLR2M	rs112239619;rs35496698	rs112239619;rs35496698	eQTL_eQTL	Independent	same
GCOM1	MYZAP	rs112239619;rs35496698	rs112239619;rs35496698	eQTL_eQTL	Independent	same
PGAM2	DBNL	rs10236567	rs10236567	eQTL_eQTL	Independent	same
SH3TC2	PPBP	rs1354034	rs1354034	trans_eQTL_trans_eQTL	Independent	same
SH3TC2	ITGB5	rs1354034	rs1354034	trans_eQTL_trans_eQTL	modelGENE1	same
SH3TC2	CABP5	rs1354034	rs1354034	trans_eQTL_trans_eQTL	Independent	same
SH3TC2	PGRMC1	rs1354034	rs1354034	trans_eQTL_trans_eQTL	modelGENE1	same
SH3TC2	STON2	rs1354034	rs1354034	trans_eQTL_trans_eQTL	Independent	same
SH3TC2	MGLL	rs1354034	rs1354034	trans_eQTL_trans_eQTL	Independent	same
SH3TC2	SMOX	rs1354034	rs1354034	trans_eQTL_trans_eQTL	Independent	same
SH3TC2	GNAZ	rs1354034	rs1354034	trans_eQTL_trans_eQTL	modelGENE1	same
SH3TC2	ITGA2B	rs1354034	rs1354034	trans_eQTL_trans_eQTL	modelGENE1	same
SH3TC2	SDPR	rs1354034	rs1354034	trans_eQTL_trans_eQTL	modelGENE1	same
SH3TC2	CALD1	rs1354034	rs1354034	trans_eQTL_trans_eQTL	Independent	same
SH3TC2	MAP1A	rs1354034	rs1354034	trans_eQTL_trans_eQTL	Independent	same
SH3TC2	PF4	rs1354034	rs1354034	trans_eQTL_trans_eQTL	Independent	same
SH3TC2	RHOBTB1	rs1354034	rs1354034	trans_eQTL_trans_eQTL	Independent	same
SH3TC2	SLC24A3	rs1354034	rs1354034	trans_eQTL_trans_eQTL	Independent	same
SH3TC2	PCYT1B	rs1354034	rs1354034	trans_eQTL_trans_eQTL	Independent	same
SH3TC2	CTTN	rs1354034	rs1354034	trans_eQTL_trans_eQTL	modelGENE1	same
SH3TC2	PVALB	rs1354034	rs1354034	trans_eQTL_trans_eQTL	Independent	same
SH3TC2	PARD3	rs1354034	rs1354034	trans_eQTL_trans_eQTL	modelGENE1	same
SH3TC2	OST4	rs1354034	rs1354034	trans_eQTL_trans_eQTL	Independent	same
TSIX	XIST	23:73319919:G:A	23:73319919:G:A	eQTL_eQTL	Independent	same
SDPR	PGRMC1	rs11906768	rs11906768	trans_eQTL_trans_eQTL	Independent	same
SDPR	MYLK	rs11906768	rs11906768	trans_eQTL_trans_eQTL	Independent	same
CLSTN3	RBP5	ss1388027896	ss1388027896	eQTL_eQTL	Independent	same
GTF2H4	GTF2H4	rs41266860	rs41266860	eQTL_splicing_eQTL	modelGENE2	same
TNFRSF10A	TNFRSF10A	rs13278062	rs13278062	eQTL_pQTL	modelGENE2	same
IDUA	SLC26A1	rs4690163	rs4690163	pQTL_eQTL	modelGENE1	same
CCDC149	ALDH2	rs149007767	rs149007767	trans_eQTL_trans_eQTL	modelGENE1	same
CCDC149	THBD	rs149007767	rs149007767	trans_eQTL_trans_eQTL	modelGENE1	same
CCDC149	MICAL2	rs149007767	rs149007767	trans_eQTL_trans_eQTL	modelGENE1	same
CCDC149	HEATR5A	rs149007767	rs149007767	trans_eQTL_trans_eQTL	modelGENE1	same
CCDC149	HRH2	rs149007767	rs149007767	trans_eQTL_trans_eQTL	modelGENE1	same
CCDC149	CACNB4	rs149007767	rs149007767	trans_eQTL_trans_eQTL	modelGENE1	same
CCDC149	GLRX	rs149007767	rs149007767	trans_eQTL_trans_eQTL	modelGENE1	same
SIRPA	PRC1	rs138682554	rs138682554	trans_pQTL_eQTL	modelGENE1	same
SIRPA	FES	rs138682554	rs138682554	trans_pQTL_eQTL	modelGENE1	same
C14orf164	HOMEZ	rs191778031	rs191778031	eQTL_eQTL	Independent	same
IFFO2	RP13-279N23.2	rs11516518	rs11516518	eQTL_eQTL	Independent	same
CENPBD1	DEF8	rs7203948	rs7203948	eQTL_eQTL	modelGENE1	same
POLR2M	MYZAP	rs112239619;rs35496698	rs112239619;rs35496698	eQTL_eQTL	Independent	same
CABYR	RP11-799B12.4	rs144776372	rs144776372	eQTL_eQTL	Independent	same
MINA	CRYBG3	rs4297989	rs4297989	eQTL_eQTL	Independent	same
MYO7B	GPR17	rs539129364;rs367641486	rs539129364;rs367641486	eQTL_eQTL	modelGENE2	same
TSEN54	MYO15B	rs4788901	rs4788901	eQTL_eQTL	modelGENE2	same
TSEN54	LLGL2	rs4788901	rs4788901	eQTL_eQTL	Independent	same
PKD2	BIVM	rs62621812	rs62621812	trans_eQTL_trans_eQTL	modelGENE1	same
VSIG2	SPARC	rs11553699	rs11553699	trans_eQTL_trans_eQTL	Independent	same
MCM4	MCM4	rs762679	rs762679	eQTL_splicing_eQTL	modelGENE2	same
NCOA4	AGAP7	rs10740051	rs10740051	splicing_eQTL_eQTL	modelGENE2	same
BTBD2	CSNK1G2	rs62129498	rs62129498	eQTL_eQTL	modelGENE2	same
NFIB	PPBP	rs1354034	rs1354034	trans_eQTL_trans_eQTL	Independent	same
NFIB	MYCT1	rs1354034	rs1354034	trans_eQTL_trans_eQTL	Independent	same
NFIB	COL6A3	rs1354034	rs1354034	trans_eQTL_trans_eQTL	Independent	same
NFIB	ITGB5	rs1354034	rs1354034	trans_eQTL_trans_eQTL	modelGENE1	same
NFIB	PGRMC1	rs1354034	rs1354034	trans_eQTL_trans_eQTL	modelGENE1	same
NFIB	EGFL7	rs1354034	rs1354034	trans_eQTL_trans_eQTL	Independent	same
NFIB	SMOX	rs1354034	rs1354034	trans_eQTL_trans_eQTL	Independent	same
NFIB	DNM3	rs1354034	rs1354034	trans_eQTL_trans_eQTL	Independent	same
NFIB	EMILIN1	rs1354034	rs1354034	trans_eQTL_trans_eQTL	Independent	same
NFIB	GNAZ	rs1354034	rs1354034	trans_eQTL_trans_eQTL	modelGENE1	same
NFIB	ITGA2B	rs1354034	rs1354034	trans_eQTL_trans_eQTL	modelGENE1	same
NFIB	SDPR	rs1354034	rs1354034	trans_eQTL_trans_eQTL	modelGENE1	same
NFIB	CALD1	rs1354034	rs1354034	trans_eQTL_trans_eQTL	Independent	same
NFIB	SELP	rs1354034	rs1354034	trans_eQTL_trans_eQTL	Independent	same
NFIB	COL10A1	rs1354034	rs1354034	trans_eQTL_trans_eQTL	Independent	same
NFIB	PF4	rs1354034	rs1354034	trans_eQTL_trans_eQTL	Independent	same
NFIB	LTBP1	rs1354034	rs1354034	trans_eQTL_trans_eQTL	Independent	same
NFIB	ATP5E	rs1354034	rs1354034	trans_eQTL_trans_eQTL	modelGENE1	same
NFIB	SLC24A3	rs1354034	rs1354034	trans_eQTL_trans_eQTL	Independent	same
NFIB	CD9	rs1354034	rs1354034	trans_eQTL_trans_eQTL	Independent	same
NFIB	PCYT1B	rs1354034	rs1354034	trans_eQTL_trans_eQTL	Independent	same
NFIB	PARVB	rs1354034	rs1354034	trans_eQTL_trans_eQTL	Independent	same
NFIB	ITGB3	rs1354034	rs1354034	trans_eQTL_trans_eQTL	Independent	same
NFIB	PDE3A	rs1354034	rs1354034	trans_eQTL_trans_eQTL	Independent	same
MAPKAPK5-AS1	ACAD10	rs116894375	rs116894375	eQTL_eQTL	Independent	same
APRT	PIEZO1	rs860762	rs860762	eQTL_eQTL	modelGENE1	same
TKTL1	MECP2	23:153527051:G:GA	23:153527051:G:GA	eQTL_eQTL	modelGENE1	same
FCGR3B	FCGR3A	esv3587732;esv3587733	esv3587732;esv3587733	eQTL_eQTL	Independent	same
PC	LRFN4	rs78196394	rs78196394	eQTL_eQTL	modelGENE1	same
FCGR3B	FCGR3A	rs57884260	rs57884260	eQTL_eQTL	Independent	same
epiandrosterone.sulfate	androsterone.sulfate	rs118138929	rs118138929	met_QTL_met_QTL	Independent	same
CSTB	CSTB	rs144363661	rs144363661	pQTL_eQTL	Independent	same
FAM149A	CYP4V2	rs4862662	rs4862662	eQTL_eQTL	modelGENE2	same
SOGA3	KIAA0408	rs574385	rs574385	eQTL_eQTL	Independent	same
MAP7D3	FHL1	23:135226053:G:C	23:135226053:G:C	eQTL_eQTL	modelGENE1	same
BPI	MMP8	rs4820994	rs4820994	trans_eQTL_trans_eQTL	Independent	same
BPI	DEFA4	rs4820994	rs4820994	trans_eQTL_trans_eQTL	Independent	same
BPI	RNASE3	rs4820994	rs4820994	trans_eQTL_trans_eQTL	Independent	same
BPI	LCN2	rs4820994	rs4820994	trans_eQTL_trans_eQTL	Independent	same
BPI	CRISP3	rs4820994	rs4820994	trans_eQTL_trans_eQTL	Independent	same
BPI	CEACAM6	rs4820994	rs4820994	trans_eQTL_trans_eQTL	Independent	same
pregnenolone.sulfate	X...12063	rs4149056	rs4149056	met_QTL_met_QTL	modelGENE1	same
PQBP1	TIMM17B	23:49697711:C:T	23:49697711:C:T	eQTL_eQTL	modelGENE1	same
ZNF641	VDR	rs11449238	rs11449238	eQTL_eQTL	modelGENE1	same
AGAP4	AGAP4	rs10751383	rs10751383	splicing_eQTL_eQTL	modelGENE2	same
CDC14B	PRKAR2B	rs1354034	rs1354034	trans_eQTL_trans_eQTL	Independent	same
CDC14B	ITGB5	rs1354034	rs1354034	trans_eQTL_trans_eQTL	modelGENE1	same
CDC14B	GNG11	rs1354034	rs1354034	trans_eQTL_trans_eQTL	Independent	same
CDC14B	PGRMC1	rs1354034	rs1354034	trans_eQTL_trans_eQTL	modelGENE1	same
CDC14B	ARHGEF12	rs1354034	rs1354034	trans_eQTL_trans_eQTL	Independent	same
CDC14B	GNAZ	rs1354034	rs1354034	trans_eQTL_trans_eQTL	modelGENE1	same
CDC14B	ITGA2B	rs1354034	rs1354034	trans_eQTL_trans_eQTL	modelGENE1	same
CDC14B	SDPR	rs1354034	rs1354034	trans_eQTL_trans_eQTL	modelGENE1	same
CDC14B	RHOBTB1	rs1354034	rs1354034	trans_eQTL_trans_eQTL	Independent	same
CDC14B	ATP5E	rs1354034	rs1354034	trans_eQTL_trans_eQTL	modelGENE1	same
CDC14B	MGAT4B	rs1354034	rs1354034	trans_eQTL_trans_eQTL	Independent	same
CDC14B	ITGB3	rs1354034	rs1354034	trans_eQTL_trans_eQTL	Independent	same
CDC14B	PARD3	rs1354034	rs1354034	trans_eQTL_trans_eQTL	modelGENE1	same
LMNB1	FAM129A	rs4433838	rs4433838	trans_eQTL_trans_eQTL	Independent	same
LMNB1	CASP5	rs4433838	rs4433838	trans_eQTL_trans_eQTL	Independent	same
ZNF223	ZNF225	rs62116613	rs62116613	splicing_eQTL_splicing_eQTL	modelGENE1	same
ZNF223	ZNF223	rs62116613	rs62116613	splicing_eQTL_splicing_eQTL	modelGENE1	same
ZNF223	ZNF230	rs62116613	rs62116613	splicing_eQTL_eQTL	modelGENE2	same
ZFP37	ZNF883	rs78639613	rs78639613	eQTL_eQTL	Independent	same
PAQR8	EFHC1	rs2147206	rs2147206	eQTL_eQTL	modelGENE2	same
MYOM1	RP13-270P17.3	rs4798075	rs4798075	eQTL_eQTL	modelGENE1	same
EHD3	PPBP	rs1354034	rs1354034	trans_eQTL_trans_eQTL	Independent	same
EHD3	PRKAR2B	rs1354034	rs1354034	trans_eQTL_trans_eQTL	Independent	same
EHD3	ITGB5	rs1354034	rs1354034	trans_eQTL_trans_eQTL	modelGENE1	same
EHD3	GNG11	rs1354034	rs1354034	trans_eQTL_trans_eQTL	Independent	same
EHD3	PGRMC1	rs1354034	rs1354034	trans_eQTL_trans_eQTL	modelGENE1	same
EHD3	PITPNM2	rs1354034	rs1354034	trans_eQTL_trans_eQTL	Independent	same
EHD3	ARHGEF12	rs1354034	rs1354034	trans_eQTL_trans_eQTL	Independent	same
EHD3	GNAZ	rs1354034	rs1354034	trans_eQTL_trans_eQTL	modelGENE1	same
EHD3	SDPR	rs1354034	rs1354034	trans_eQTL_trans_eQTL	modelGENE1	same
EHD3	CLIP2	rs1354034	rs1354034	trans_eQTL_trans_eQTL	Independent	same
EHD3	FGF2	rs1354034	rs1354034	trans_eQTL_trans_eQTL	Independent	same
EHD3	ODC1	rs1354034	rs1354034	trans_eQTL_trans_eQTL	Independent	same
EHD3	CYB5R3	rs1354034	rs1354034	trans_eQTL_trans_eQTL	Independent	same
EHD3	GNB5	rs1354034	rs1354034	trans_eQTL_trans_eQTL	Independent	same
EHD3	SMIM3	rs1354034	rs1354034	trans_eQTL_trans_eQTL	modelGENE1	same
EHD3	TNFSF4	rs1354034	rs1354034	trans_eQTL_trans_eQTL	Independent	same
EHD3	PARVB	rs1354034	rs1354034	trans_eQTL_trans_eQTL	Independent	same
EHD3	CTTN	rs1354034	rs1354034	trans_eQTL_trans_eQTL	modelGENE1	same
EHD3	ITGB3	rs1354034	rs1354034	trans_eQTL_trans_eQTL	Independent	same
EHD3	MAX	rs1354034	rs1354034	trans_eQTL_trans_eQTL	Independent	same
EHD3	PARD3	rs1354034	rs1354034	trans_eQTL_trans_eQTL	modelGENE1	same
EHD3	RP11-215G15.5	rs1354034	rs1354034	trans_eQTL_trans_eQTL	Independent	same
EHD3	LRRC32	rs1354034	rs1354034	trans_eQTL_trans_eQTL	Independent	same
EHD3	CPNE5	rs1354034	rs1354034	trans_eQTL_trans_eQTL	Independent	same
C1orf167	MTHFR	rs17875991	rs17875991	eQTL_eQTL	Independent	same
PDXK	CLEC5A	rs149007767	rs149007767	trans_eQTL_trans_eQTL	Independent	same
PDXK	MICAL2	rs149007767	rs149007767	trans_eQTL_trans_eQTL	modelGENE1	same
PDXK	HEATR5A	rs149007767	rs149007767	trans_eQTL_trans_eQTL	modelGENE1	same
CTC-490G23.2	TEX101	rs45441892	rs45441892	eQTL_eQTL	modelGENE1	same
THSD7A	AKAP12	rs78744187	rs78744187	trans_eQTL_trans_eQTL	Independent	same
THSD7A	CPA3	rs78744187	rs78744187	trans_eQTL_trans_eQTL	Independent	same
THSD7A	KIT	rs78744187	rs78744187	trans_eQTL_trans_pQTL	modelGENE1	same
PARP4	PARP4	rs7317188	rs7317188	splicing_eQTL_eQTL	modelGENE2	same
TNFRSF18	FAM132A	rs3813201	rs3813201	eQTL_eQTL	modelGENE2	same
CSTB	RRP1B	rs3216365	rs3216365	eQTL_eQTL	modelGENE1	same
GOLGA8B	GOLGA8A	esv3636115;esv3636116	esv3636115;esv3636116	eQTL_eQTL	Independent	same
TNFAIP8	TNFAIP8	rs75568601	rs75568601	splicing_eQTL_eQTL	modelGENE1	same
C9orf89	SUSD3	rs4073460	rs4073460	eQTL_eQTL	modelGENE2	same
CFB	C2	rs488755	rs488755	eQTL_eQTL	Independent	same
TAP2	HLA-DOB	rs4148876	rs4148876	splicing_eQTL_eQTL	modelGENE1	same
SERPINA1	SERPINA1	rs11558258	rs11558258	splicing_eQTL_eQTL	modelGENE2	same
KIAA1109	TRPC3	rs6838639	rs6838639	eQTL_eQTL	modelGENE1	same
RP11-290F20.1	RP11-290F20.2	rs4811026	rs4811026	eQTL_eQTL	Independent	same
BOLA2	BOLA2	rs8048666	rs8048666	eQTL_splicing_eQTL	Independent	same
BOLA2	RP11-345J4.5	rs8048666	rs8048666	eQTL_splicing_eQTL	Independent	same
CTA-217C2.1	CTA-217C2.1	rs7290824	rs7290824	splicing_eQTL_eQTL	modelGENE2	same
OAF	CERKL	rs35723031	rs35723031	trans_eQTL_eQTL	modelGENE1	same
RUNDC3A	DMTN	rs1046321;rs200648389	rs1046321;rs200648389	trans_eQTL_trans_eQTL	Independent	same
RUNDC3A	RILP	rs1046321;rs200648389	rs1046321;rs200648389	trans_eQTL_trans_eQTL	Independent	same
RUNDC3A	NPRL3	rs1046321;rs200648389	rs1046321;rs200648389	trans_eQTL_trans_eQTL	Independent	same
RUNDC3A	BAG6	rs1046321;rs200648389	rs1046321;rs200648389	trans_eQTL_trans_eQTL	Independent	same
PCOLCE2	ELANE	rs13284665	rs13284665	trans_eQTL_trans_eQTL	Independent	same
PCOLCE2	RETN	rs13284665	rs13284665	trans_eQTL_trans_eQTL	Independent	same
PCOLCE2	BPI	rs13284665	rs13284665	trans_eQTL_trans_eQTL	Independent	same
PCOLCE2	MPO	rs13284665	rs13284665	trans_eQTL_trans_eQTL	Independent	same
PCOLCE2	CTSG	rs13284665	rs13284665	trans_eQTL_trans_eQTL	Independent	same
PCOLCE2	ABCA13	rs13284665	rs13284665	trans_eQTL_trans_eQTL	Independent	same
PCOLCE2	RNASE3	rs13284665	rs13284665	trans_eQTL_trans_eQTL	Independent	same
PCOLCE2	RP11-1D12.2	rs13284665	rs13284665	trans_eQTL_trans_eQTL	Independent	same
PCOLCE2	CEACAM6	rs13284665	rs13284665	trans_eQTL_trans_eQTL	Independent	same
PCOLCE2	MS4A3	rs13284665	rs13284665	trans_eQTL_trans_eQTL	Independent	same
AL163636.6	RNASE4	rs3748338	rs3748338	eQTL_eQTL	Independent	same
IFIT1	IFI44L	rs876039	rs876039	trans_eQTL_trans_eQTL	Independent	same
POLR2J2	UPK3BL	rs201093983	rs201093983	eQTL_eQTL	Independent	same
MYL4	FOXO4	rs7221322	rs7221322	trans_eQTL_trans_eQTL	Independent	same
C21orf90	TSPEAR	rs233321	rs233321	eQTL_eQTL	Independent	same
SIGLEC14	SIGLEC5	rs8105105	rs8105105	eQTL_eQTL	Independent	same
PTGS1	DMTN	rs16971241	rs16971241	trans_eQTL_trans_eQTL	modelGENE2	same
STK4	PEBP1	rs9680927	rs9680927	trans_pQTL_trans_pQTL	Independent	same
CTD-2369P2.10	CTD-2369P2.12	rs542032487	rs542032487	eQTL_eQTL	Independent	same
CTD-2369P2.10	ZGLP1	rs542032487	rs542032487	eQTL_eQTL	Independent	same
NID1	NID1	rs76275565	rs76275565	eQTL_pQTL	modelGENE2	same
NAPEPLD	RASA4	rs4729853	rs4729853	eQTL_eQTL	modelGENE1	same
NAPEPLD	FAM185A	rs4729853	rs4729853	eQTL_eQTL	modelGENE1	same
PVALB	NCF4	rs4821544	rs4821544	eQTL_eQTL	modelGENE2	same
PVALB	PVALB	rs4821544	rs4821544	eQTL_splicing_eQTL	modelGENE2	same
ARPC1A	ARPC1B	rs72264263	rs72264263	eQTL_eQTL	Independent	same
IP6K2	RHOA	rs3172494	rs3172494	splicing_eQTL_eQTL	modelGENE2	same
GCOM1	POLR2M	rs4774967	rs4774967	eQTL_eQTL	Independent	same
PRX	SERTAD3	rs75569110	rs75569110	eQTL_eQTL	modelGENE2	same
LDLRAP1	ATP8B2	rs35148784	rs35148784	trans_eQTL_trans_eQTL	Independent	same
LDLRAP1	TCF7	rs35148784	rs35148784	trans_eQTL_trans_eQTL	Independent	same
LDLRAP1	ITPKB	rs35148784	rs35148784	trans_eQTL_trans_eQTL	Independent	same
CALM3	ITGB5	rs1354034	rs1354034	trans_eQTL_trans_eQTL	modelGENE1	same
CALM3	GNG11	rs1354034	rs1354034	trans_eQTL_trans_eQTL	Independent	same
CALM3	PGRMC1	rs1354034	rs1354034	trans_eQTL_trans_eQTL	modelGENE1	same
CALM3	GNAZ	rs1354034	rs1354034	trans_eQTL_trans_eQTL	modelGENE1	same
CALM3	ITGA2B	rs1354034	rs1354034	trans_eQTL_trans_eQTL	modelGENE1	same
CALM3	SDPR	rs1354034	rs1354034	trans_eQTL_trans_eQTL	modelGENE1	same
CALM3	MYL9	rs1354034	rs1354034	trans_eQTL_trans_eQTL	Independent	same
CALM3	SMIM3	rs1354034	rs1354034	trans_eQTL_trans_eQTL	modelGENE1	same
CALM3	CTTN	rs1354034	rs1354034	trans_eQTL_trans_eQTL	modelGENE1	same
CALM3	PARD3	rs1354034	rs1354034	trans_eQTL_trans_eQTL	modelGENE1	same
ZNF835	ZNF677	rs13088318	rs13088318	trans_eQTL_trans_eQTL	Independent	same
ZNF835	ZNF211	rs13088318	rs13088318	trans_eQTL_trans_eQTL	modelGENE1	same
ALDH2	F11R	rs149007767	rs149007767	trans_eQTL_trans_eQTL	modelGENE2	same
ALDH2	RAB32	rs149007767	rs149007767	trans_eQTL_trans_eQTL	modelGENE2	same
ALDH2	CLEC5A	rs149007767	rs149007767	trans_eQTL_trans_eQTL	modelGENE2	same
ALDH2	NLRP3	rs149007767	rs149007767	trans_eQTL_trans_eQTL	modelGENE2	same
ALDH2	TNFRSF9	rs149007767	rs149007767	trans_eQTL_trans_eQTL	modelGENE2	same
ALDH2	FAM105A	rs149007767	rs149007767	trans_eQTL_trans_eQTL	Independent	same
ALDH2	GPX3	rs149007767	rs149007767	trans_eQTL_trans_eQTL	modelGENE2	same
ALDH2	RP11-344B5.2	rs149007767	rs149007767	trans_eQTL_trans_eQTL	modelGENE2	same
ALDH2	TTC26	rs149007767	rs149007767	trans_eQTL_trans_eQTL	modelGENE2	same
ALDH2	MICAL2	rs149007767	rs149007767	trans_eQTL_trans_eQTL	modelGENE1	same
ALDH2	TMEM92	rs149007767	rs149007767	trans_eQTL_trans_eQTL	modelGENE2	same
ALDH2	CD209	rs149007767	rs149007767	trans_eQTL_trans_eQTL	modelGENE2	same
ALDH2	ANO10	rs149007767	rs149007767	trans_eQTL_trans_eQTL	modelGENE2	same
ALDH2	RP11-792D21.2	rs149007767	rs149007767	trans_eQTL_trans_eQTL	modelGENE2	same
ALDH2	CHSY1	rs149007767	rs149007767	trans_eQTL_trans_eQTL	modelGENE2	same
IMPA2	MPPE1	rs8097892	rs8097892	eQTL_eQTL	Independent	same
LPAR2	LPAR2	rs880090	rs880090	splicing_eQTL_eQTL	modelGENE1	same
ANKRD6	LYRM2	rs138321909	rs138321909	eQTL_eQTL	Independent	same
RP11-797A18.4	RP11-797A18.3	esv3636957	esv3636957	eQTL_eQTL	modelGENE1	same
MT2A	MT1E	rs1580833	rs1580833	splicing_eQTL_eQTL	modelGENE2	same
MT2A	MT2A	rs1580833	rs1580833	splicing_eQTL_eQTL	modelGENE2	same
LSMD1	KDM6B	rs74480102	rs74480102	eQTL_eQTL	modelGENE2	same
ACSL1	DGAT2	rs4065321	rs4065321	trans_eQTL_trans_eQTL	Independent	same
ACSL1	PPP1R3B	rs4065321	rs4065321	trans_eQTL_trans_eQTL	Independent	same
ACSL1	SOCS3	rs4065321	rs4065321	trans_eQTL_trans_eQTL	Independent	same
ACSL1	AQP9	rs4065321	rs4065321	trans_eQTL_trans_eQTL	Independent	same
ACSL1	TECPR2	rs4065321	rs4065321	trans_eQTL_trans_eQTL	Independent	same
ACSL1	PYGL	rs4065321	rs4065321	trans_eQTL_trans_eQTL	Independent	same
ACSL1	ALPK1	rs4065321	rs4065321	trans_eQTL_trans_eQTL	Independent	same
ACSL1	LIMK2	rs4065321	rs4065321	trans_eQTL_trans_eQTL	Independent	same
ACSL1	MAPK14	rs4065321	rs4065321	trans_eQTL_trans_eQTL	Independent	same
RP11-638I2.6	SLC25A29	rs150013963	rs150013963	eQTL_eQTL	Independent	same
SART3	ISCU	rs1549098	rs1549098	eQTL_eQTL	modelGENE1	same
KIFC2	FOXH1	rs116714196	rs116714196	eQTL_eQTL	Independent	same
RP11-443B7.2	RP11-443B7.1	rs71532005	rs71532005	eQTL_eQTL	Independent	same
ABCC4	PPBP	rs1354034	rs1354034	trans_eQTL_trans_eQTL	Independent	same
ABCC4	ITGB5	rs1354034	rs1354034	trans_eQTL_trans_eQTL	modelGENE1	same
ABCC4	PGRMC1	rs1354034	rs1354034	trans_eQTL_trans_eQTL	modelGENE1	same
ABCC4	GNAZ	rs1354034	rs1354034	trans_eQTL_trans_eQTL	modelGENE1	same
ABCC4	ITGA2B	rs1354034	rs1354034	trans_eQTL_trans_eQTL	modelGENE1	same
ABCC4	SDPR	rs1354034	rs1354034	trans_eQTL_trans_eQTL	modelGENE1	same
ABCC4	SELP	rs1354034	rs1354034	trans_eQTL_trans_eQTL	Independent	same
ABCC4	ATP5E	rs1354034	rs1354034	trans_eQTL_trans_eQTL	modelGENE1	same
ABCC4	SMIM3	rs1354034	rs1354034	trans_eQTL_trans_eQTL	modelGENE1	same
ABCC4	CTTN	rs1354034	rs1354034	trans_eQTL_trans_eQTL	modelGENE1	same
ABCC4	ITGB3	rs1354034	rs1354034	trans_eQTL_trans_eQTL	Independent	same
ABCC4	TSPAN33	rs1354034	rs1354034	trans_eQTL_trans_eQTL	Independent	same
ABCC4	PARD3	rs1354034	rs1354034	trans_eQTL_trans_eQTL	modelGENE1	same
ABCC4	TRIM58	rs1354034	rs1354034	trans_eQTL_trans_eQTL	Independent	same
CHST2	AKR1C3	rs8066301	rs8066301	trans_eQTL_trans_eQTL	Independent	same
CHST2	ADAMTS1	rs8066301	rs8066301	trans_eQTL_trans_eQTL	Independent	same
F11R	THBD	rs149007767	rs149007767	trans_eQTL_trans_eQTL	modelGENE1	same
F11R	GPX3	rs149007767	rs149007767	trans_eQTL_trans_eQTL	Independent	same
F11R	MICAL2	rs149007767	rs149007767	trans_eQTL_trans_eQTL	modelGENE1	same
F11R	HEATR5A	rs149007767	rs149007767	trans_eQTL_trans_eQTL	modelGENE1	same
F11R	HRH2	rs149007767	rs149007767	trans_eQTL_trans_eQTL	modelGENE1	same
RNASEK-C17orf49	RNASEK	rs142467156	rs142467156	eQTL_eQTL	Independent	same
MYL6B	RPL41	rs1689512	rs1689512	eQTL_eQTL	modelGENE1	same
SIGLEC5	SIGLEC14	esv3644676;esv3644677	esv3644676;esv3644677	splicing_eQTL_eQTL	modelGENE2	same
MYH7B	PROCR	rs201468565	rs201468565	eQTL_eQTL	modelGENE1	same
RRP1B	PDXK	rs3216365	rs3216365	eQTL_splicing_eQTL	modelGENE2	same
RCAN2	ENPP5	rs72866407	rs72866407	eQTL_eQTL	modelGENE2	same
P2RX5-TAX1BP3	P2RX5	rs75738018	rs75738018	eQTL_eQTL	Independent	same
U2AF1	DUSP13	rs28635199	rs28635199	eQTL_trans_eQTL	modelGENE2	same
U2AF1	PKNOX1	rs28635199	rs28635199	eQTL_eQTL	modelGENE2	same
RP4-583P15.15	ZGPAT	rs150105578	rs150105578	splicing_eQTL_eQTL	modelGENE2	same
RP4-583P15.15	LIME1	rs150105578	rs150105578	splicing_eQTL_eQTL	modelGENE2	same
FUCA1	CNR2	rs2502971	rs2502971	eQTL_eQTL	modelGENE2	same
CERS2	MAPKAPK3	rs73008259	rs73008259	trans_eQTL_trans_eQTL	modelGENE1	same
CERS2	PNKD	rs73008259	rs73008259	trans_eQTL_trans_eQTL	modelGENE2	same
CERS2	TDP2	rs73008259	rs73008259	trans_eQTL_trans_eQTL	modelGENE2	same
ABHD15	TP53I13	rs62070807	rs62070807	eQTL_splicing_eQTL	modelGENE1	same
DYNLL1	CABP1	rs143229921	rs143229921	eQTL_eQTL	modelGENE1	same
MAP2K6	RP1-193H18.2	rs10625256	rs10625256	eQTL_eQTL	Independent	same
CD86	ILDR1	rs13088702	rs13088702	eQTL_eQTL	modelGENE1	same
CCZ1B	RSPH10B2	rs563446732	rs563446732	eQTL_eQTL	Independent	same
CASP8	CASP8	rs1035142	rs1035142	eQTL_splicing_eQTL	modelGENE1	same
SERPINA5	AMBP	rs3733402	rs3733402	trans_pQTL_trans_pQTL	modelGENE2	same
HEXB	NSA2	rs13164140	rs13164140	eQTL_eQTL	modelGENE1	same
TMED7-TICAM2	TICAM2	rs2597	rs2597	eQTL_eQTL	Independent	same
PPBP	MYCT1	rs1354034	rs1354034	trans_eQTL_trans_eQTL	Independent	same
PPBP	TLN1	rs1354034	rs1354034	trans_eQTL_trans_eQTL	Independent	same
PPBP	VSIG2	rs1354034	rs1354034	trans_eQTL_trans_eQTL	Independent	same
PPBP	COL6A3	rs1354034	rs1354034	trans_eQTL_trans_eQTL	Independent	same
PPBP	MEGT1	rs1354034	rs1354034	trans_eQTL_trans_eQTL	Independent	same
PPBP	SPINT2	rs1354034	rs1354034	trans_eQTL_trans_eQTL	Independent	same
PPBP	PRKAR2B	rs1354034	rs1354034	trans_eQTL_trans_eQTL	Independent	same
PPBP	C12orf39	rs1354034	rs1354034	trans_eQTL_trans_eQTL	Independent	same
PPBP	ITGB5	rs1354034	rs1354034	trans_eQTL_trans_eQTL	Independent	same
PPBP	RUFY1	rs1354034	rs1354034	trans_eQTL_trans_eQTL	Independent	same
PPBP	GNG11	rs1354034	rs1354034	trans_eQTL_trans_eQTL	Independent	same
PPBP	PGRMC1	rs1354034	rs1354034	trans_eQTL_trans_eQTL	modelGENE1	same
PPBP	STON2	rs1354034	rs1354034	trans_eQTL_trans_eQTL	Independent	same
PPBP	MGLL	rs1354034	rs1354034	trans_eQTL_trans_eQTL	Independent	same
PPBP	EGFL7	rs1354034	rs1354034	trans_eQTL_trans_eQTL	Independent	same
PPBP	DNM3	rs1354034	rs1354034	trans_eQTL_trans_eQTL	Independent	same
PPBP	EMILIN1	rs1354034	rs1354034	trans_eQTL_trans_eQTL	Independent	same
PPBP	ITGA2B	rs1354034	rs1354034	trans_eQTL_trans_eQTL	Independent	same
PPBP	SDPR	rs1354034	rs1354034	trans_eQTL_trans_eQTL	modelGENE1	same
PPBP	CALD1	rs1354034	rs1354034	trans_eQTL_trans_eQTL	Independent	same
PPBP	MOB3C	rs1354034	rs1354034	trans_eQTL_trans_eQTL	Independent	same
PPBP	MMP1	rs1354034	rs1354034	trans_eQTL_trans_eQTL	Independent	same
PPBP	SELP	rs1354034	rs1354034	trans_eQTL_trans_eQTL	Independent	same
PPBP	ODC1	rs1354034	rs1354034	trans_eQTL_trans_eQTL	Independent	same
PPBP	PEX26	rs1354034	rs1354034	trans_eQTL_trans_eQTL	Independent	same
PPBP	CLEC2L	rs1354034	rs1354034	trans_eQTL_trans_eQTL	Independent	same
PPBP	COL10A1	rs1354034	rs1354034	trans_eQTL_trans_eQTL	Independent	same
PPBP	CYB5R3	rs1354034	rs1354034	trans_eQTL_trans_eQTL	Independent	same
PPBP	SYTL4	rs1354034	rs1354034	trans_eQTL_trans_eQTL	Independent	same
PPBP	MYL9	rs1354034	rs1354034	trans_eQTL_trans_eQTL	Independent	same
PPBP	TTC7B	rs1354034	rs1354034	trans_eQTL_trans_eQTL	Independent	same
PPBP	PF4	rs1354034	rs1354034	trans_eQTL_trans_eQTL	Independent	same
PPBP	FERMT3	rs1354034	rs1354034	trans_eQTL_trans_eQTL	Independent	same
PPBP	NDUFAF3	rs1354034	rs1354034	trans_eQTL_trans_eQTL	Independent	same
PPBP	ILK	rs1354034	rs1354034	trans_eQTL_trans_eQTL	Independent	same
PPBP	LTBP1	rs1354034	rs1354034	trans_eQTL_trans_eQTL	Independent	same
PPBP	SAMD14	rs1354034	rs1354034	trans_eQTL_trans_eQTL	Independent	same
PPBP	ATP5E	rs1354034	rs1354034	trans_eQTL_trans_eQTL	modelGENE1	same
PPBP	SLC24A3	rs1354034	rs1354034	trans_eQTL_trans_eQTL	Independent	same
PPBP	CD9	rs1354034	rs1354034	trans_eQTL_trans_eQTL	Independent	same
PPBP	LY6G6F	rs1354034	rs1354034	trans_eQTL_trans_eQTL	Independent	same
PPBP	PCYT1B	rs1354034	rs1354034	trans_eQTL_trans_eQTL	Independent	same
PPBP	SMIM3	rs1354034	rs1354034	trans_eQTL_trans_eQTL	Independent	same
PPBP	RGS10	rs1354034	rs1354034	trans_eQTL_trans_eQTL	Independent	same
PPBP	TNFSF4	rs1354034	rs1354034	trans_eQTL_trans_eQTL	Independent	same
PPBP	MGAT4B	rs1354034	rs1354034	trans_eQTL_trans_eQTL	Independent	same
PPBP	PTCRA	rs1354034	rs1354034	trans_eQTL_trans_eQTL	Independent	same
PPBP	PARVB	rs1354034	rs1354034	trans_eQTL_trans_eQTL	Independent	same
PPBP	CTTN	rs1354034	rs1354034	trans_eQTL_trans_eQTL	modelGENE1	same
PPBP	MAP1B	rs1354034	rs1354034	trans_eQTL_trans_eQTL	Independent	same
PPBP	ITGB3	rs1354034	rs1354034	trans_eQTL_trans_eQTL	Independent	same
PPBP	FN3K	rs1354034	rs1354034	trans_eQTL_trans_eQTL	Independent	same
PPBP	TSPAN33	rs1354034	rs1354034	trans_eQTL_trans_eQTL	Independent	same
PPBP	MAX	rs1354034	rs1354034	trans_eQTL_trans_eQTL	Independent	same
PPBP	RP11-879F14.2	rs1354034	rs1354034	trans_eQTL_trans_eQTL	Independent	same
PPBP	OST4	rs1354034	rs1354034	trans_eQTL_trans_eQTL	Independent	same
PPBP	PDE3A	rs1354034	rs1354034	trans_eQTL_trans_eQTL	Independent	same
PPBP	GP6	rs1354034	rs1354034	trans_eQTL_trans_eQTL	Independent	same
LILRB3	LILRA6	rs17239607	rs17239607	eQTL_eQTL	Independent	same
CACNA2D3	VENTX	rs34856868	rs34856868	trans_eQTL_trans_eQTL	modelGENE1	same
CACNA2D3	CDC42BPB	rs34856868	rs34856868	trans_eQTL_trans_eQTL	modelGENE1	same
TRIM14	TRIM14	rs1059273	rs1059273	eQTL_splicing_eQTL	modelGENE2	same
CERS2	OBFC1	rs4766578	rs4766578	trans_eQTL_trans_eQTL	Independent	same
MACF1	HPCAL4	rs6700698	rs6700698	eQTL_eQTL	modelGENE2	same
CTD-2369P2.10	CTD-2369P2.12	rs147081769	rs147081769	eQTL_eQTL	Independent	same
CTD-2369P2.10	ZGLP1	rs147081769	rs147081769	eQTL_eQTL	Independent	same
B3GNTL1	HEXDC	rs57048999	rs57048999	eQTL_eQTL	modelGENE2	same
SIRPB2	NSFL1C	rs6135033	rs6135033	eQTL_eQTL	Independent	same
MARCH2	ITGB5	rs1354034	rs1354034	trans_eQTL_trans_eQTL	modelGENE1	same
MARCH2	PEAR1	rs1354034	rs1354034	trans_eQTL_trans_eQTL	Independent	same
MARCH2	GNAZ	rs1354034	rs1354034	trans_eQTL_trans_eQTL	modelGENE1	same
MARCH2	GAS2L1	rs1354034	rs1354034	trans_eQTL_trans_eQTL	Independent	same
MARCH2	ITGA2B	rs1354034	rs1354034	trans_eQTL_trans_eQTL	Independent	same
MARCH2	SDPR	rs1354034	rs1354034	trans_eQTL_trans_eQTL	modelGENE1	same
MARCH2	CRAT	rs1354034	rs1354034	trans_eQTL_trans_eQTL	Independent	same
MARCH2	MYL9	rs1354034	rs1354034	trans_eQTL_trans_eQTL	Independent	same
MARCH2	HDGF	rs1354034	rs1354034	trans_eQTL_trans_eQTL	Independent	same
MARCH2	MGAT4B	rs1354034	rs1354034	trans_eQTL_trans_eQTL	Independent	same
MARCH2	ANKRD9	rs1354034	rs1354034	trans_eQTL_trans_eQTL	Independent	same
MARCH2	PARD3	rs1354034	rs1354034	trans_eQTL_trans_eQTL	modelGENE1	same
MARCH2	PTGS1	rs1354034	rs1354034	trans_eQTL_trans_eQTL	Independent	same
MYCT1	COL6A3	rs1354034	rs1354034	trans_eQTL_trans_eQTL	Independent	same
MYCT1	MEGT1	rs1354034	rs1354034	trans_eQTL_trans_eQTL	Independent	same
MYCT1	ITGB5	rs1354034	rs1354034	trans_eQTL_trans_eQTL	modelGENE1	same
MYCT1	PGRMC1	rs1354034	rs1354034	trans_eQTL_trans_eQTL	modelGENE1	same
MYCT1	STON2	rs1354034	rs1354034	trans_eQTL_trans_eQTL	Independent	same
MYCT1	MGLL	rs1354034	rs1354034	trans_eQTL_trans_eQTL	Independent	same
MYCT1	SSX2IP	rs1354034	rs1354034	trans_eQTL_trans_eQTL	Independent	same
MYCT1	EGFL7	rs1354034	rs1354034	trans_eQTL_trans_eQTL	Independent	same
MYCT1	SMOX	rs1354034	rs1354034	trans_eQTL_trans_eQTL	Independent	same
MYCT1	DNM3	rs1354034	rs1354034	trans_eQTL_trans_eQTL	Independent	same
MYCT1	EMILIN1	rs1354034	rs1354034	trans_eQTL_trans_eQTL	Independent	same
MYCT1	GNAZ	rs1354034	rs1354034	trans_eQTL_trans_eQTL	modelGENE1	same
MYCT1	ITGA2B	rs1354034	rs1354034	trans_eQTL_trans_eQTL	modelGENE1	same
MYCT1	SDPR	rs1354034	rs1354034	trans_eQTL_trans_eQTL	modelGENE1	same
MYCT1	CALD1	rs1354034	rs1354034	trans_eQTL_trans_eQTL	Independent	same
MYCT1	MOB3C	rs1354034	rs1354034	trans_eQTL_trans_eQTL	Independent	same
MYCT1	MMP1	rs1354034	rs1354034	trans_eQTL_trans_eQTL	Independent	same
MYCT1	SELP	rs1354034	rs1354034	trans_eQTL_trans_eQTL	Independent	same
MYCT1	COL10A1	rs1354034	rs1354034	trans_eQTL_trans_eQTL	Independent	same
MYCT1	PF4	rs1354034	rs1354034	trans_eQTL_trans_eQTL	Independent	same
MYCT1	LTBP1	rs1354034	rs1354034	trans_eQTL_trans_eQTL	Independent	same
MYCT1	SAMD14	rs1354034	rs1354034	trans_eQTL_trans_eQTL	Independent	same
MYCT1	SLC24A3	rs1354034	rs1354034	trans_eQTL_trans_eQTL	Independent	same
MYCT1	CD9	rs1354034	rs1354034	trans_eQTL_trans_eQTL	Independent	same
MYCT1	LY6G6F	rs1354034	rs1354034	trans_eQTL_trans_eQTL	Independent	same
MYCT1	PCYT1B	rs1354034	rs1354034	trans_eQTL_trans_eQTL	Independent	same
MYCT1	TNFSF4	rs1354034	rs1354034	trans_eQTL_trans_eQTL	Independent	same
MYCT1	PARVB	rs1354034	rs1354034	trans_eQTL_trans_eQTL	Independent	same
MYCT1	ITGB3	rs1354034	rs1354034	trans_eQTL_trans_eQTL	Independent	same
MYCT1	PDE3A	rs1354034	rs1354034	trans_eQTL_trans_eQTL	Independent	same
MYCT1	GP6	rs1354034	rs1354034	trans_eQTL_trans_eQTL	Independent	same
MMP8	DEFA4	rs4820994	rs4820994	trans_eQTL_trans_eQTL	Independent	same
MMP8	RNASE3	rs4820994	rs4820994	trans_eQTL_trans_eQTL	Independent	same
MMP8	LCN2	rs4820994	rs4820994	trans_eQTL_trans_eQTL	Independent	same
MMP8	CRISP3	rs4820994	rs4820994	trans_eQTL_trans_eQTL	Independent	same
MMP8	CEACAM6	rs4820994	rs4820994	trans_eQTL_trans_eQTL	Independent	same
ZNF566	NID1	rs62115240	rs62115240	eQTL_trans_eQTL	modelGENE1	same
MAN1C1	SEPN1	rs78945826	rs78945826	eQTL_eQTL	modelGENE1	same
CREB1	KLF7	rs13010104	rs13010104	eQTL_eQTL	modelGENE2	same
MT1E	MT2A	rs1580833	rs1580833	eQTL_eQTL	Independent	same
MT1E	MT1X	rs1580833	rs1580833	eQTL_splicing_eQTL	modelGENE1	same
KIAA1045	DNAJB5	rs138294209	rs138294209	eQTL_eQTL	modelGENE1	same
KIF1C	CAMTA2	rs138130906	rs138130906	eQTL_splicing_eQTL	modelGENE1	same
ANAPC15	LAMTOR1	rs142066612	rs142066612	eQTL_eQTL	Independent	same
ZNF543	ZNF211	rs13088318	rs13088318	trans_eQTL_trans_eQTL	modelGENE1	same
RDH5	RP11-644F5.10	rs112561781	rs112561781	eQTL_eQTL	Independent	same
RDH5	RP11-762I7.5	rs112561781	rs112561781	eQTL_eQTL	modelGENE2	same
X...12063	andro.steroid.monosulfate.2.	rs45446698	rs45446698	met_QTL_met_QTL	modelGENE1	same
X...12063	androsterone.sulfate	rs45446698	rs45446698	met_QTL_met_QTL	modelGENE1	same
GTF2H2C	SMN2	rs78811453	rs78811453	eQTL_eQTL	modelGENE2	same
APITD1-CORT	APITD1	rs76442973	rs76442973	eQTL_eQTL	Independent	same
SLC35A1	C6orf165	rs12210582	rs12210582	eQTL_eQTL	Independent	same
FAM129A	THOC5	rs4433838	rs4433838	trans_eQTL_trans_eQTL	Independent	same
FAM129A	CASP5	rs4433838	rs4433838	trans_eQTL_trans_eQTL	Independent	same
C11orf21	TSPAN32	rs7107784	rs7107784	eQTL_eQTL	Independent	same
GUCY1A3	PRKAR2B	rs1354034	rs1354034	trans_eQTL_trans_eQTL	Independent	same
GUCY1A3	C12orf39	rs1354034	rs1354034	trans_eQTL_trans_eQTL	Independent	same
GUCY1A3	ITGB5	rs1354034	rs1354034	trans_eQTL_trans_eQTL	modelGENE1	same
GUCY1A3	PGRMC1	rs1354034	rs1354034	trans_eQTL_trans_eQTL	modelGENE1	same
GUCY1A3	GIPC3	rs1354034	rs1354034	trans_eQTL_trans_eQTL	Independent	same
GUCY1A3	GNAZ	rs1354034	rs1354034	trans_eQTL_trans_eQTL	modelGENE1	same
GUCY1A3	ITGA2B	rs1354034	rs1354034	trans_eQTL_trans_eQTL	modelGENE1	same
GUCY1A3	SDPR	rs1354034	rs1354034	trans_eQTL_trans_eQTL	modelGENE1	same
GUCY1A3	CLIP2	rs1354034	rs1354034	trans_eQTL_trans_eQTL	Independent	same
GUCY1A3	ATP5E	rs1354034	rs1354034	trans_eQTL_trans_eQTL	modelGENE1	same
GUCY1A3	SMIM3	rs1354034	rs1354034	trans_eQTL_trans_eQTL	modelGENE1	same
GUCY1A3	CTTN	rs1354034	rs1354034	trans_eQTL_trans_eQTL	modelGENE1	same
GUCY1A3	ASAP2	rs1354034	rs1354034	trans_eQTL_trans_eQTL	Independent	same
GUCY1A3	ITGB3	rs1354034	rs1354034	trans_eQTL_trans_eQTL	Independent	same
GUCY1A3	PARD3	rs1354034	rs1354034	trans_eQTL_trans_eQTL	modelGENE1	same
JMJD7	MGA	rs8035855	rs8035855	eQTL_eQTL	modelGENE1	same
PCSK6	CLU	rs11130543	rs11130543	trans_eQTL_trans_eQTL	Independent	same
PCSK6	VSIG2	rs11130543	rs11130543	trans_eQTL_trans_eQTL	Independent	same
PCSK6	TREML1	rs11130543	rs11130543	trans_eQTL_trans_eQTL	Independent	same
PCSK6	MEGT1	rs11130543	rs11130543	trans_eQTL_trans_eQTL	Independent	same
PCSK6	PTGS1	rs11130543	rs11130543	trans_eQTL_trans_eQTL	Independent	same
PCSK6	ITGA2B	rs11130543	rs11130543	trans_eQTL_trans_eQTL	Independent	same
ITIH4	RP5-966M1.6	rs183238103	rs183238103	eQTL_eQTL	Independent	same
ITIH4	TMEM110-MUSTN1	rs183238103	rs183238103	eQTL_eQTL	Independent	same
RNF165	BNC2	rs570622363	rs570622363	trans_eQTL_trans_eQTL	Independent	same
RNF165	ARVCF	rs570622363	rs570622363	trans_eQTL_trans_eQTL	Independent	same
PPP1R14A	ITGB5	rs1354034	rs1354034	trans_eQTL_trans_eQTL	modelGENE1	same
PPP1R14A	PGRMC1	rs1354034	rs1354034	trans_eQTL_trans_eQTL	modelGENE1	same
PPP1R14A	PITPNM2	rs1354034	rs1354034	trans_eQTL_trans_eQTL	Independent	same
PPP1R14A	GNAZ	rs1354034	rs1354034	trans_eQTL_trans_eQTL	modelGENE1	same
PPP1R14A	ITGA2B	rs1354034	rs1354034	trans_eQTL_trans_eQTL	modelGENE1	same
PPP1R14A	SDPR	rs1354034	rs1354034	trans_eQTL_trans_eQTL	modelGENE1	same
PPP1R14A	FGF2	rs1354034	rs1354034	trans_eQTL_trans_eQTL	Independent	same
PPP1R14A	ODC1	rs1354034	rs1354034	trans_eQTL_trans_eQTL	Independent	same
PPP1R14A	SMIM3	rs1354034	rs1354034	trans_eQTL_trans_eQTL	modelGENE1	same
PPP1R14A	PTK2	rs1354034	rs1354034	trans_eQTL_trans_eQTL	Independent	same
PPP1R14A	CTTN	rs1354034	rs1354034	trans_eQTL_trans_eQTL	modelGENE1	same
PPP1R14A	TSPAN33	rs1354034	rs1354034	trans_eQTL_trans_eQTL	Independent	same
PPP1R14A	PARD3	rs1354034	rs1354034	trans_eQTL_trans_eQTL	modelGENE1	same
YPEL3	CORO1A	rs17839548	rs17839548	eQTL_eQTL	Independent	same
LCK	ITGA3	rs638664	rs638664	trans_eQTL_trans_eQTL	Independent	same
LCK	CD5	rs638664	rs638664	trans_eQTL_trans_eQTL	Independent	same
LCK	GALM	rs638664	rs638664	trans_eQTL_trans_eQTL	Independent	same
LCK	CD6	rs638664	rs638664	trans_eQTL_trans_eQTL	Independent	same
C5	CNTRL	rs75037843	rs75037843	eQTL_eQTL	modelGENE1	same
TLN1	VSIG2	rs1354034	rs1354034	trans_eQTL_trans_eQTL	Independent	same
TLN1	COL6A3	rs1354034	rs1354034	trans_eQTL_trans_eQTL	Independent	same
TLN1	MEGT1	rs1354034	rs1354034	trans_eQTL_trans_eQTL	Independent	same
TLN1	PRKAR2B	rs1354034	rs1354034	trans_eQTL_trans_eQTL	Independent	same
TLN1	ITGB5	rs1354034	rs1354034	trans_eQTL_trans_eQTL	modelGENE1	same
TLN1	PGRMC1	rs1354034	rs1354034	trans_eQTL_trans_eQTL	modelGENE1	same
TLN1	MGLL	rs1354034	rs1354034	trans_eQTL_trans_eQTL	Independent	same
TLN1	GNAZ	rs1354034	rs1354034	trans_eQTL_trans_eQTL	modelGENE1	same
TLN1	SDPR	rs1354034	rs1354034	trans_eQTL_trans_eQTL	modelGENE1	same
TLN1	CALD1	rs1354034	rs1354034	trans_eQTL_trans_eQTL	Independent	same
TLN1	SELP	rs1354034	rs1354034	trans_eQTL_trans_eQTL	Independent	same
TLN1	COL10A1	rs1354034	rs1354034	trans_eQTL_trans_eQTL	Independent	same
TLN1	MYL9	rs1354034	rs1354034	trans_eQTL_trans_eQTL	Independent	same
TLN1	FERMT3	rs1354034	rs1354034	trans_eQTL_trans_eQTL	Independent	same
TLN1	ILK	rs1354034	rs1354034	trans_eQTL_trans_eQTL	Independent	same
TLN1	ATP5E	rs1354034	rs1354034	trans_eQTL_trans_eQTL	modelGENE1	same
TLN1	SLC24A3	rs1354034	rs1354034	trans_eQTL_trans_eQTL	Independent	same
TLN1	LY6G6F	rs1354034	rs1354034	trans_eQTL_trans_eQTL	Independent	same
TLN1	SMIM3	rs1354034	rs1354034	trans_eQTL_trans_eQTL	modelGENE1	same
TLN1	CTTN	rs1354034	rs1354034	trans_eQTL_trans_eQTL	modelGENE1	same
TLN1	ITGB3	rs1354034	rs1354034	trans_eQTL_trans_eQTL	Independent	same
TLN1	PARD3	rs1354034	rs1354034	trans_eQTL_trans_eQTL	modelGENE1	same
TLN1	PTGS1	rs1354034	rs1354034	trans_eQTL_trans_eQTL	Independent	same
BNC2	ARVCF	rs570622363	rs570622363	trans_eQTL_trans_eQTL	Independent	same
PFKFB2	CD55	rs5780424	rs5780424	eQTL_eQTL	Independent	same
ABCG2	PPM1K	rs7681726	rs7681726	eQTL_eQTL	modelGENE2	same
TBXA2R	PRKAR2B	rs1354034	rs1354034	trans_eQTL_trans_eQTL	Independent	same
TBXA2R	ITGB5	rs1354034	rs1354034	trans_eQTL_trans_eQTL	modelGENE1	same
TBXA2R	PGRMC1	rs1354034	rs1354034	trans_eQTL_trans_eQTL	modelGENE1	same
TBXA2R	GIPC3	rs1354034	rs1354034	trans_eQTL_trans_eQTL	Independent	same
TBXA2R	GNAZ	rs1354034	rs1354034	trans_eQTL_trans_eQTL	modelGENE1	same
TBXA2R	ITGA2B	rs1354034	rs1354034	trans_eQTL_trans_eQTL	modelGENE1	same
TBXA2R	SDPR	rs1354034	rs1354034	trans_eQTL_trans_eQTL	modelGENE1	same
TBXA2R	SELP	rs1354034	rs1354034	trans_eQTL_trans_eQTL	Independent	same
TBXA2R	ATP5E	rs1354034	rs1354034	trans_eQTL_trans_eQTL	modelGENE1	same
TBXA2R	SMIM3	rs1354034	rs1354034	trans_eQTL_trans_eQTL	modelGENE1	same
TBXA2R	PTCRA	rs1354034	rs1354034	trans_eQTL_trans_eQTL	Independent	same
TBXA2R	PARD3	rs1354034	rs1354034	trans_eQTL_trans_eQTL	modelGENE1	same
TBXA2R	CPNE5	rs1354034	rs1354034	trans_eQTL_trans_eQTL	Independent	same
AP3S2	C15orf38-AP3S2	rs11073891	rs11073891	eQTL_eQTL	Independent	same
AP3S2	ANPEP	rs11073891	rs11073891	eQTL_splicing_eQTL	modelGENE1	same
ARSG	SLC16A6	rs4968882	rs4968882	eQTL_eQTL	Independent	same
CDC42BPB	C16orf45	rs7507105	rs7507105	trans_eQTL_trans_eQTL	modelGENE1	same
RP5-850E9.3	SRXN1	rs6116952	rs6116952	eQTL_eQTL	Independent	same
POLR2J2	RP11-514P8.7	rs75515247	rs75515247	eQTL_eQTL	Independent	same
RP3-393E18.2	ACAT2	rs10640995	rs10640995	eQTL_eQTL	modelGENE2	same
VSIG2	PRKAR2B	rs1354034	rs1354034	trans_eQTL_trans_eQTL	Independent	same
VSIG2	C12orf39	rs1354034	rs1354034	trans_eQTL_trans_eQTL	Independent	same
VSIG2	ITGB5	rs1354034	rs1354034	trans_eQTL_trans_eQTL	modelGENE1	same
VSIG2	GNG11	rs1354034	rs1354034	trans_eQTL_trans_eQTL	Independent	same
VSIG2	GRAP2	rs1354034	rs1354034	trans_eQTL_trans_eQTL	Independent	same
VSIG2	GNAZ	rs1354034	rs1354034	trans_eQTL_trans_eQTL	modelGENE1	same
VSIG2	SDPR	rs1354034	rs1354034	trans_eQTL_trans_eQTL	modelGENE1	same
VSIG2	MYL9	rs1354034	rs1354034	trans_eQTL_trans_eQTL	Independent	same
VSIG2	SMIM3	rs1354034	rs1354034	trans_eQTL_trans_eQTL	modelGENE1	same
VSIG2	MGAT4B	rs1354034	rs1354034	trans_eQTL_trans_eQTL	Independent	same
VSIG2	ITGB3	rs1354034	rs1354034	trans_eQTL_trans_eQTL	Independent	same
VSIG2	MAX	rs1354034	rs1354034	trans_eQTL_trans_eQTL	Independent	same
VSIG2	PARD3	rs1354034	rs1354034	trans_eQTL_trans_eQTL	modelGENE1	same
VSIG2	PTGS1	rs1354034	rs1354034	trans_eQTL_trans_eQTL	Independent	same
RP11-500M8.7	NDUFA9	rs200052207	rs200052207	eQTL_eQTL	Independent	same
RP5-850E9.3	SRXN1	rs34186855	rs34186855	eQTL_eQTL	Independent	same
LY75-CD302	LY75	rs111899886	rs111899886	eQTL_eQTL	Independent	same
CIDEB	KHNYN	rs4982912	rs4982912	eQTL_splicing_eQTL	modelGENE1	same
ICAM2	TIE1	rs10901252	rs10901252	trans_pQTL_trans_pQTL	modelGENE1	same
ZFP28	ZNF470	rs10409899	rs10409899	eQTL_eQTL	modelGENE1	same
RP11-219A15.1	CCDC144A	rs139134709	rs139134709	eQTL_eQTL	Independent	same
NOS1AP	C1orf226	rs193153189	rs193153189	eQTL_eQTL	Independent	same
FAM213B	TNFRSF14	rs55658746	rs55658746	eQTL_pQTL	modelGENE2	same
RNF126	PALM	rs3787004	rs3787004	splicing_eQTL_eQTL	modelGENE2	same
CCZ1B	RSPH10B2	rs4476910	rs4476910	eQTL_eQTL	Independent	same
CCZ1B	RSPH10B	rs4476910	rs4476910	eQTL_eQTL	Independent	same
RP11-678G14.4	CTC-513N18.7	rs68172713	rs68172713	eQTL_eQTL	modelGENE1	same
NBN	DECR1	rs17623400	rs17623400	eQTL_eQTL	modelGENE1	same
RAB32	MICAL2	rs149007767	rs149007767	trans_eQTL_trans_eQTL	modelGENE1	same
RAB32	C19orf59	rs149007767	rs149007767	trans_eQTL_trans_eQTL	Independent	same
RAB32	HEATR5A	rs149007767	rs149007767	trans_eQTL_trans_eQTL	modelGENE1	same
RAB32	GLRX	rs149007767	rs149007767	trans_eQTL_trans_eQTL	modelGENE1	same
SSSCA1	FAM89B	rs79021529	rs79021529	eQTL_eQTL	Independent	same
decanoylcarnitine	ACADM	rs61622554	rs61622554	met_QTL_splicing_eQTL	modelGENE1	same
RNF212	SPON2	rs12233733	rs12233733	eQTL_eQTL	modelGENE2	same
COL6A3	MEGT1	rs1354034	rs1354034	trans_eQTL_trans_eQTL	Independent	same
COL6A3	ITGB5	rs1354034	rs1354034	trans_eQTL_trans_eQTL	modelGENE1	same
COL6A3	PGRMC1	rs1354034	rs1354034	trans_eQTL_trans_eQTL	modelGENE1	same
COL6A3	EGFL7	rs1354034	rs1354034	trans_eQTL_trans_eQTL	Independent	same
COL6A3	EMILIN1	rs1354034	rs1354034	trans_eQTL_trans_eQTL	Independent	same
COL6A3	GNAZ	rs1354034	rs1354034	trans_eQTL_trans_eQTL	modelGENE1	same
COL6A3	SDPR	rs1354034	rs1354034	trans_eQTL_trans_eQTL	modelGENE1	same
COL6A3	CALD1	rs1354034	rs1354034	trans_eQTL_trans_eQTL	Independent	same
COL6A3	SELP	rs1354034	rs1354034	trans_eQTL_trans_eQTL	Independent	same
COL6A3	COL10A1	rs1354034	rs1354034	trans_eQTL_trans_eQTL	Independent	same
COL6A3	PF4	rs1354034	rs1354034	trans_eQTL_trans_eQTL	Independent	same
COL6A3	LTBP1	rs1354034	rs1354034	trans_eQTL_trans_eQTL	Independent	same
COL6A3	RAB6B	rs1354034	rs1354034	trans_eQTL_trans_eQTL	Independent	same
COL6A3	SAMD14	rs1354034	rs1354034	trans_eQTL_trans_eQTL	Independent	same
COL6A3	SLC24A3	rs1354034	rs1354034	trans_eQTL_trans_eQTL	Independent	same
COL6A3	LY6G6F	rs1354034	rs1354034	trans_eQTL_trans_eQTL	Independent	same
COL6A3	PARVB	rs1354034	rs1354034	trans_eQTL_trans_eQTL	Independent	same
COL6A3	CTTN	rs1354034	rs1354034	trans_eQTL_trans_eQTL	modelGENE1	same
COL6A3	ITGB3	rs1354034	rs1354034	trans_eQTL_trans_eQTL	Independent	same
COL6A3	PARD3	rs1354034	rs1354034	trans_eQTL_trans_eQTL	modelGENE1	same
COL6A3	PDE3A	rs1354034	rs1354034	trans_eQTL_trans_eQTL	Independent	same
AP000295.9	IL10RB	rs2834167	rs2834167	eQTL_eQTL	Independent	same
IGSF23	MPO	rs35440906	rs35440906	trans_eQTL_trans_eQTL	modelGENE2	same
IGSF23	DEFA4	rs35440906	rs35440906	trans_eQTL_trans_eQTL	modelGENE2	same
IGSF23	ELANE	rs35440906	rs35440906	trans_eQTL_trans_eQTL	modelGENE2	same
ZNF276	FANCA	rs17227424	rs17227424	eQTL_eQTL	Independent	same
GRN	THBD	rs149007767	rs149007767	trans_eQTL_trans_eQTL	modelGENE1	same
GRN	MICAL2	rs149007767	rs149007767	trans_eQTL_trans_eQTL	modelGENE1	same
GRN	HEATR5A	rs149007767	rs149007767	trans_eQTL_trans_eQTL	modelGENE1	same
GRN	HRH2	rs149007767	rs149007767	trans_eQTL_trans_eQTL	modelGENE1	same
GRN	CACNB4	rs149007767	rs149007767	trans_eQTL_trans_eQTL	modelGENE1	same
GRN	GLRX	rs149007767	rs149007767	trans_eQTL_trans_eQTL	modelGENE1	same
MLLT11	CDC42SE1	rs10612597	rs10612597	eQTL_eQTL	Independent	same
PPP1R18	FLOT1	rs3130646	rs3130646	eQTL_eQTL	Independent	same
LAIR1	LAIR1	rs10426462	rs10426462	pQTL_eQTL	Independent	same
RP5-1085F17.3	EFCAB8	rs2300418	rs2300418	eQTL_eQTL	modelGENE1	same
DNAJC25	GNG10	rs3824465	rs3824465	eQTL_eQTL	Independent	same
TAP2	SMTNL1	rs4766578	rs4766578	trans_eQTL_trans_eQTL	Independent	same
MEGT1	PGRMC1	rs1354034	rs1354034	trans_eQTL_trans_eQTL	modelGENE1	same
MEGT1	EGFL7	rs1354034	rs1354034	trans_eQTL_trans_eQTL	Independent	same
MEGT1	LY6G6E	rs1354034	rs1354034	trans_eQTL_trans_eQTL	Independent	same
MEGT1	GRAP2	rs1354034	rs1354034	trans_eQTL_trans_eQTL	Independent	same
MEGT1	GNAZ	rs1354034	rs1354034	trans_eQTL_trans_eQTL	modelGENE1	same
MEGT1	ITGA2B	rs1354034	rs1354034	trans_eQTL_trans_eQTL	Independent	same
MEGT1	SDPR	rs1354034	rs1354034	trans_eQTL_trans_eQTL	modelGENE1	same
MEGT1	SELP	rs1354034	rs1354034	trans_eQTL_trans_eQTL	Independent	same
MEGT1	COL10A1	rs1354034	rs1354034	trans_eQTL_trans_eQTL	Independent	same
MEGT1	TTC7B	rs1354034	rs1354034	trans_eQTL_trans_eQTL	Independent	same
MEGT1	PF4	rs1354034	rs1354034	trans_eQTL_trans_eQTL	Independent	same
MEGT1	FERMT3	rs1354034	rs1354034	trans_eQTL_trans_eQTL	Independent	same
MEGT1	LTBP1	rs1354034	rs1354034	trans_eQTL_trans_eQTL	Independent	same
MEGT1	SLC24A3	rs1354034	rs1354034	trans_eQTL_trans_eQTL	Independent	same
MEGT1	LY6G6F	rs1354034	rs1354034	trans_eQTL_trans_eQTL	Independent	same
MEGT1	SMIM3	rs1354034	rs1354034	trans_eQTL_trans_eQTL	modelGENE1	same
MEGT1	PTCRA	rs1354034	rs1354034	trans_eQTL_trans_eQTL	Independent	same
MEGT1	CTTN	rs1354034	rs1354034	trans_eQTL_trans_eQTL	modelGENE1	same
MEGT1	ITGB3	rs1354034	rs1354034	trans_eQTL_trans_eQTL	Independent	same
MEGT1	TSPAN33	rs1354034	rs1354034	trans_eQTL_trans_eQTL	Independent	same
MEGT1	PTGS1	rs1354034	rs1354034	trans_eQTL_trans_eQTL	Independent	same
MEGT1	GP6	rs1354034	rs1354034	trans_eQTL_trans_eQTL	Independent	same
MAST3	MAST3	rs273506	rs273506	splicing_eQTL_eQTL	modelGENE2	same
SQRDL	RP11-96O20.4	rs55644651	rs55644651	eQTL_eQTL	Independent	same
ZNF385A	MS4A6A	rs1375493	rs1375493	trans_eQTL_trans_eQTL	Independent	same
KLRK1	KLRC4-KLRK1	rs12372618	rs12372618	eQTL_eQTL	Independent	same
FCER2	FCER2	rs113716290	rs113716290	pQTL_eQTL	modelGENE2	same
VAMP1	CD27	rs2364488	rs2364488	eQTL_eQTL	modelGENE1	same
BTNL3	BTNL8	esv3607798;esv3607799	esv3607798;esv3607799	eQTL_splicing_eQTL	modelGENE1	same
RP11-661A12.14	TIGD5	rs9657360	rs9657360	eQTL_eQTL	modelGENE1	same
CLEC5A	THBD	rs149007767	rs149007767	trans_eQTL_trans_eQTL	modelGENE1	same
CLEC5A	FAM105A	rs149007767	rs149007767	trans_eQTL_trans_eQTL	Independent	same
CLEC5A	DLEU7	rs149007767	rs149007767	trans_eQTL_trans_eQTL	Independent	same
CLEC5A	GPX3	rs149007767	rs149007767	trans_eQTL_trans_eQTL	Independent	same
CLEC5A	MICAL2	rs149007767	rs149007767	trans_eQTL_trans_eQTL	modelGENE1	same
CLEC5A	C19orf59	rs149007767	rs149007767	trans_eQTL_trans_eQTL	Independent	same
CLEC5A	HEATR5A	rs149007767	rs149007767	trans_eQTL_trans_eQTL	modelGENE1	same
CLEC5A	HRH2	rs149007767	rs149007767	trans_eQTL_trans_eQTL	modelGENE1	same
CLEC5A	CACNB4	rs149007767	rs149007767	trans_eQTL_trans_eQTL	modelGENE1	same
CLEC5A	GLRX	rs149007767	rs149007767	trans_eQTL_trans_eQTL	modelGENE1	same
NLRP3	THBD	rs149007767	rs149007767	trans_eQTL_trans_eQTL	modelGENE1	same
NLRP3	MICAL2	rs149007767	rs149007767	trans_eQTL_trans_eQTL	modelGENE1	same
NLRP3	HEATR5A	rs149007767	rs149007767	trans_eQTL_trans_eQTL	modelGENE1	same
NLRP3	CHSY1	rs149007767	rs149007767	trans_eQTL_trans_eQTL	Independent	same
NLRP3	GLRX	rs149007767	rs149007767	trans_eQTL_trans_eQTL	modelGENE1	same
PAFAH1B2	SIDT2	rs568252014	rs568252014	eQTL_splicing_eQTL	modelGENE1	same
MYBPH	CHIT1	rs2486950	rs2486950	eQTL_eQTL	modelGENE1	same
PCDHGA12	PCDHGC5	rs7701775	rs7701775	eQTL_eQTL	Independent	same
PCDHGA12	PCDHGB7	rs7701775	rs7701775	eQTL_eQTL	Independent	same
PCDHGA12	PCDHGA10	rs7701775	rs7701775	eQTL_eQTL	Independent	same
ZNF589	ZNF589	rs1045482	rs1045482	splicing_eQTL_eQTL	modelGENE2	same
PAK6	RP11-133K1.2	rs78053299	rs78053299	eQTL_eQTL	Independent	same
SLC22A1	SLC22A1	rs113569197	rs113569197	eQTL_splicing_eQTL	modelGENE1	same
NOS3	ATG9B	rs148256148	rs148256148	eQTL_eQTL	Independent	same
GRIN2C	TMEM104	rs12449384	rs12449384	eQTL_eQTL	modelGENE1	same
PGM5	TJP2	rs4745101	rs4745101	eQTL_eQTL	modelGENE2	same
PGM5	TMEM252	rs4745101	rs4745101	eQTL_eQTL	modelGENE1	same
PIK3R2	IFI30	rs76389078	rs76389078	eQTL_eQTL	Independent	same
PODNL1	C19orf57	rs6511900	rs6511900	eQTL_eQTL	modelGENE1	same
FAM86A	ALG1	rs3760027	rs3760027	eQTL_eQTL	Independent	same
PLK3	C1orf228	rs536116242	rs536116242	eQTL_eQTL	modelGENE2	same
MIF	AP000350.4	rs138789014	rs138789014	eQTL_eQTL	Independent	same
SLC25A26	SLC25A26	rs146159281	rs146159281	splicing_eQTL_eQTL	modelGENE2	same
DMTN	RILP	rs1046321;rs200648389	rs1046321;rs200648389	trans_eQTL_trans_eQTL	Independent	same
DMTN	NPRL3	rs1046321;rs200648389	rs1046321;rs200648389	trans_eQTL_trans_eQTL	Independent	same
DMTN	BAG6	rs1046321;rs200648389	rs1046321;rs200648389	trans_eQTL_trans_eQTL	Independent	same
SF1	RASGRP2	rs11231805	rs11231805	eQTL_eQTL	Independent	same
PATL2	SPG11	rs12594905	rs12594905	eQTL_eQTL	Independent	same
ZNF514	TMEM127	rs13031190	rs13031190	eQTL_splicing_eQTL	modelGENE2	same
YPEL4	TMX2	rs542824949	rs542824949	eQTL_eQTL	modelGENE1	same
TMEM205	RGL3	rs651774	rs651774	eQTL_eQTL	modelGENE2	same
TMEM205	RAB3D	rs651774	rs651774	eQTL_eQTL	modelGENE2	same
TMEM205	EPOR	rs651774	rs651774	eQTL_eQTL	modelGENE1	same
TMEM205	CCDC159	rs651774	rs651774	eQTL_eQTL	Independent	same
TMEM205	PRKCSH	rs651774	rs651774	eQTL_eQTL	modelGENE2	same
TMEM205	DKFZP761J1410	rs651774	rs651774	eQTL_eQTL	modelGENE2	same
TMEM205	TSPAN16	rs651774	rs651774	eQTL_eQTL	modelGENE2	same
TMEM205	SWSAP1	rs651774	rs651774	eQTL_eQTL	modelGENE2	same
TMEM88	CHD3	rs2270517	rs2270517	eQTL_eQTL	modelGENE2	same
EGLN2	CTC-490E21.12	rs2545760	rs2545760	eQTL_eQTL	modelGENE2	same
NACAD	TBRG4	rs149061729	rs149061729	eQTL_eQTL	modelGENE2	same
RP5-966M1.6	TMEM110	rs112141268	rs112141268	eQTL_eQTL	Independent	same
RP5-966M1.6	MUSTN1	rs112141268	rs112141268	eQTL_eQTL	Independent	same
NQO2	NQO2	rs138616686	rs138616686	splicing_eQTL_eQTL	modelGENE2	same
ARHGAP8	PRR5-ARHGAP8	rs5765890	rs5765890	eQTL_eQTL	Independent	same
IMP4	IMP4	rs6708453	rs6708453	splicing_eQTL_eQTL	modelGENE1	same
CTSO	CTSO	rs2292538	rs2292538	eQTL_pQTL	modelGENE2	same
RP11-638I2.6	SLC25A29	rs111063710	rs111063710	eQTL_eQTL	Independent	same
MX1	OAS3	rs35531907	rs35531907	trans_eQTL_trans_eQTL	Independent	same
MX1	SIGLEC1	rs35531907	rs35531907	trans_eQTL_trans_eQTL	Independent	same
JAKMIP1	C4orf50	rs4689355	rs4689355	eQTL_eQTL	Independent	same
ATG12	ATG12	rs147706083	rs147706083	eQTL_splicing_eQTL	modelGENE2	same
CASP3	CASP3	rs113630147	rs113630147	splicing_eQTL_eQTL	modelGENE2	same
ELANE	RETN	rs13284665	rs13284665	trans_eQTL_trans_eQTL	Independent	same
ELANE	BPI	rs13284665	rs13284665	trans_eQTL_trans_eQTL	Independent	same
ELANE	MPO	rs13284665	rs13284665	trans_eQTL_trans_eQTL	Independent	same
ELANE	CTSG	rs13284665	rs13284665	trans_eQTL_trans_eQTL	Independent	same
ELANE	ABCA13	rs13284665	rs13284665	trans_eQTL_trans_eQTL	Independent	same
ELANE	RNASE3	rs13284665	rs13284665	trans_eQTL_trans_eQTL	Independent	same
ELANE	RP11-1D12.2	rs13284665	rs13284665	trans_eQTL_trans_eQTL	Independent	same
ELANE	CEACAM6	rs13284665	rs13284665	trans_eQTL_trans_eQTL	Independent	same
ELANE	MS4A3	rs13284665	rs13284665	trans_eQTL_trans_eQTL	Independent	same
CYP4F3	CYP4F12	rs643361	rs643361	eQTL_eQTL	modelGENE2	same
KIAA0408	SOGA3	rs111858909	rs111858909	eQTL_eQTL	Independent	same
SPATA6L	PPAPDC2	rs301487	rs301487	eQTL_eQTL	Independent	same
X5.dodecenoate..12.1n7.	palmitoleate..16.1n7.	rs603424	rs603424	met_QTL_met_QTL	Independent	same
PORCN	EBP	23:48357732:CTG:C	23:48357732:CTG:C	eQTL_eQTL	modelGENE1	same
ZNF468	ZNF320	rs1044467	rs1044467	eQTL_eQTL	modelGENE1	same
TNFRSF9	MICAL2	rs149007767	rs149007767	trans_eQTL_trans_eQTL	modelGENE1	same
TNFRSF9	HEATR5A	rs149007767	rs149007767	trans_eQTL_trans_eQTL	modelGENE1	same
TNFRSF9	GLRX	rs149007767	rs149007767	trans_eQTL_trans_eQTL	modelGENE1	same
SPINT2	ITGB5	rs1354034	rs1354034	trans_eQTL_trans_eQTL	modelGENE1	same
SPINT2	PGRMC1	rs1354034	rs1354034	trans_eQTL_trans_eQTL	modelGENE1	same
SPINT2	GNAZ	rs1354034	rs1354034	trans_eQTL_trans_eQTL	modelGENE1	same
SPINT2	ITGA2B	rs1354034	rs1354034	trans_eQTL_trans_eQTL	modelGENE1	same
SPINT2	SDPR	rs1354034	rs1354034	trans_eQTL_trans_eQTL	modelGENE1	same
SPINT2	ATP5E	rs1354034	rs1354034	trans_eQTL_trans_eQTL	modelGENE1	same
SPINT2	SMIM3	rs1354034	rs1354034	trans_eQTL_trans_eQTL	modelGENE1	same
SPINT2	CTTN	rs1354034	rs1354034	trans_eQTL_trans_eQTL	modelGENE1	same
SPINT2	TSPAN33	rs1354034	rs1354034	trans_eQTL_trans_eQTL	Independent	same
SPINT2	PARD3	rs1354034	rs1354034	trans_eQTL_trans_eQTL	modelGENE1	same
DNAJC25-GNG10	GNG10	rs7045665	rs7045665	eQTL_eQTL	Independent	same
ZNF84	ZNF10	rs7970687	rs7970687	eQTL_eQTL	modelGENE1	same
TCFL5	COL9A3	rs751557	rs751557	eQTL_eQTL	modelGENE2	same
UBE2D1	TFAM	rs17710900	rs17710900	eQTL_eQTL	Independent	same
ZFAND5	ANXA1	rs4563955	rs4563955	eQTL_eQTL	modelGENE2	same
PC.aa.C40.4	PC.aa.C42.4	rs174529	rs174529	met_QTL_met_QTL	Independent	same
PRKAR2B	C12orf39	rs1354034	rs1354034	trans_eQTL_trans_eQTL	Independent	same
PRKAR2B	PDE5A	rs1354034	rs1354034	trans_eQTL_trans_eQTL	Independent	same
PRKAR2B	ITGB5	rs1354034	rs1354034	trans_eQTL_trans_eQTL	modelGENE1	same
PRKAR2B	RUFY1	rs1354034	rs1354034	trans_eQTL_trans_eQTL	Independent	same
PRKAR2B	GNG11	rs1354034	rs1354034	trans_eQTL_trans_eQTL	Independent	same
PRKAR2B	PGRMC1	rs1354034	rs1354034	trans_eQTL_trans_eQTL	Independent	same
PRKAR2B	BEND2	rs1354034	rs1354034	trans_eQTL_trans_eQTL	Independent	same
PRKAR2B	ARHGEF12	rs1354034	rs1354034	trans_eQTL_trans_eQTL	Independent	same
PRKAR2B	GNAZ	rs1354034	rs1354034	trans_eQTL_trans_eQTL	modelGENE1	same
PRKAR2B	ITGA2B	rs1354034	rs1354034	trans_eQTL_trans_eQTL	modelGENE1	same
PRKAR2B	SDPR	rs1354034	rs1354034	trans_eQTL_trans_eQTL	Independent	same
PRKAR2B	CALD1	rs1354034	rs1354034	trans_eQTL_trans_eQTL	Independent	same
PRKAR2B	ODC1	rs1354034	rs1354034	trans_eQTL_trans_eQTL	Independent	same
PRKAR2B	MYL9	rs1354034	rs1354034	trans_eQTL_trans_eQTL	Independent	same
PRKAR2B	TTC7B	rs1354034	rs1354034	trans_eQTL_trans_eQTL	Independent	same
PRKAR2B	FERMT3	rs1354034	rs1354034	trans_eQTL_trans_eQTL	Independent	same
PRKAR2B	ILK	rs1354034	rs1354034	trans_eQTL_trans_eQTL	Independent	same
PRKAR2B	ATP5E	rs1354034	rs1354034	trans_eQTL_trans_eQTL	Independent	same
PRKAR2B	GNB5	rs1354034	rs1354034	trans_eQTL_trans_eQTL	Independent	same
PRKAR2B	TDRP	rs1354034	rs1354034	trans_eQTL_trans_eQTL	Independent	same
PRKAR2B	SMIM3	rs1354034	rs1354034	trans_eQTL_trans_eQTL	modelGENE1	same
PRKAR2B	ITGB3	rs1354034	rs1354034	trans_eQTL_trans_eQTL	Independent	same
PRKAR2B	MAX	rs1354034	rs1354034	trans_eQTL_trans_eQTL	Independent	same
PRKAR2B	PARD3	rs1354034	rs1354034	trans_eQTL_trans_eQTL	modelGENE1	same
PRKAR2B	OST4	rs1354034	rs1354034	trans_eQTL_trans_eQTL	Independent	same
PLLP	FAM192A	rs150131565	rs150131565	eQTL_eQTL	modelGENE1	same
SLC17A9	GID8	rs1054866	rs1054866	eQTL_eQTL	modelGENE1	same
KIR2DL1	KIR2DL4	rs117329063	rs117329063	eQTL_eQTL	Independent	same
KCNJ14	CYTH2	rs2241352	rs2241352	eQTL_eQTL	modelGENE1	same
KCNJ14	CTC-273B12.8	rs2241352	rs2241352	eQTL_eQTL	modelGENE1	same
UCKL1	DNAJC5	rs75028039	rs75028039	eQTL_eQTL	modelGENE2	same
ITGB2	ITGB2	rs760462	rs760462	eQTL_splicing_eQTL	Independent	same
CLN3	APOBR	rs199899114	rs199899114	eQTL_eQTL	Independent	same
MYL9	ABLIM3	rs4326844	rs4326844	trans_eQTL_trans_eQTL	Independent	same
ALG11	UTP14C	rs67130052	rs67130052	eQTL_eQTL	Independent	same
RP11-347C12.1	ZNF771	rs68038236	rs68038236	eQTL_eQTL	modelGENE2	same
andro.steroid.monosulfate.2.	androsterone.sulfate	rs45446698	rs45446698	met_QTL_met_QTL	modelGENE1	same
SENP3	TNFSF12	rs150466968	rs150466968	eQTL_eQTL	modelGENE1	same
C1orf116	ITGB5	rs1354034	rs1354034	trans_eQTL_trans_eQTL	modelGENE1	same
C1orf116	PGRMC1	rs1354034	rs1354034	trans_eQTL_trans_eQTL	modelGENE1	same
C1orf116	SMOX	rs1354034	rs1354034	trans_eQTL_trans_eQTL	Independent	same
C1orf116	GNAZ	rs1354034	rs1354034	trans_eQTL_trans_eQTL	modelGENE1	same
C1orf116	ITGA2B	rs1354034	rs1354034	trans_eQTL_trans_eQTL	modelGENE1	same
C1orf116	SDPR	rs1354034	rs1354034	trans_eQTL_trans_eQTL	modelGENE1	same
C1orf116	ATP5E	rs1354034	rs1354034	trans_eQTL_trans_eQTL	modelGENE1	same
C1orf116	CTTN	rs1354034	rs1354034	trans_eQTL_trans_eQTL	modelGENE1	same
GPR162	GPR162	rs7296859	rs7296859	splicing_eQTL_eQTL	modelGENE1	same
GPR162	GNB3	rs7296859	rs7296859	splicing_eQTL_eQTL	modelGENE1	same
RP11-1348G14.4	TUFM	rs7187776	rs7187776	eQTL_eQTL	modelGENE2	same
AGPAT1	PGRMC1	rs1354034	rs1354034	trans_eQTL_trans_eQTL	modelGENE1	same
AGPAT1	SMOX	rs1354034	rs1354034	trans_eQTL_trans_eQTL	Independent	same
AGPAT1	GRAP2	rs1354034	rs1354034	trans_eQTL_trans_eQTL	Independent	same
AGPAT1	GNAZ	rs1354034	rs1354034	trans_eQTL_trans_eQTL	modelGENE1	same
AGPAT1	ITGA2B	rs1354034	rs1354034	trans_eQTL_trans_eQTL	modelGENE1	same
AGPAT1	SDPR	rs1354034	rs1354034	trans_eQTL_trans_eQTL	modelGENE1	same
AGPAT1	CRAT	rs1354034	rs1354034	trans_eQTL_trans_eQTL	Independent	same
AGPAT1	PPT2-EGFL8	rs1354034	rs1354034	trans_eQTL_trans_eQTL	Independent	same
AGPAT1	ATP5E	rs1354034	rs1354034	trans_eQTL_trans_eQTL	modelGENE1	same
AGPAT1	PARD3	rs1354034	rs1354034	trans_eQTL_trans_eQTL	modelGENE1	same
AGPAT1	PTGS1	rs1354034	rs1354034	trans_eQTL_trans_eQTL	Independent	same
EPM2AIP1	MLH1	rs143969848	rs143969848	eQTL_eQTL	modelGENE2	same
EPM2AIP1	TRANK1	rs143969848	rs143969848	eQTL_eQTL	modelGENE2	same
PLXNA1	TXNRD3	rs2010479	rs2010479	eQTL_eQTL	modelGENE1	same
NDUFC2-KCTD14	ALG8	rs640016	rs640016	eQTL_splicing_eQTL	modelGENE2	same
PARP10	GRINA	rs35723243	rs35723243	eQTL_eQTL	Independent	same
TMCO3	DCUN1D2	rs544003850	rs544003850	eQTL_eQTL	modelGENE2	same
CASP3	CASP3	rs4647609	rs4647609	pQTL_splicing_eQTL	modelGENE1	same
CEACAM4	CEACAM4	rs9967607	rs9967607	eQTL_splicing_eQTL	modelGENE1	same
C12orf39	ITGB5	rs1354034	rs1354034	trans_eQTL_trans_eQTL	modelGENE1	same
C12orf39	GNG11	rs1354034	rs1354034	trans_eQTL_trans_eQTL	Independent	same
C12orf39	PGRMC1	rs1354034	rs1354034	trans_eQTL_trans_eQTL	modelGENE1	same
C12orf39	GNAZ	rs1354034	rs1354034	trans_eQTL_trans_eQTL	modelGENE1	same
C12orf39	ITGA2B	rs1354034	rs1354034	trans_eQTL_trans_eQTL	Independent	same
C12orf39	SDPR	rs1354034	rs1354034	trans_eQTL_trans_eQTL	modelGENE1	same
C12orf39	CLEC2L	rs1354034	rs1354034	trans_eQTL_trans_eQTL	Independent	same
C12orf39	CYB5R3	rs1354034	rs1354034	trans_eQTL_trans_eQTL	Independent	same
C12orf39	MYL9	rs1354034	rs1354034	trans_eQTL_trans_eQTL	Independent	same
C12orf39	TTC7B	rs1354034	rs1354034	trans_eQTL_trans_eQTL	Independent	same
C12orf39	PF4	rs1354034	rs1354034	trans_eQTL_trans_eQTL	Independent	same
C12orf39	MAX	rs1354034	rs1354034	trans_eQTL_trans_eQTL	Independent	same
C12orf39	PARD3	rs1354034	rs1354034	trans_eQTL_trans_eQTL	modelGENE1	same
C12orf39	RP11-879F14.2	rs1354034	rs1354034	trans_eQTL_trans_eQTL	Independent	same
C12orf39	OST4	rs1354034	rs1354034	trans_eQTL_trans_eQTL	Independent	same
PRRG4	PAQR5	rs149110519	rs149110519	trans_eQTL_trans_eQTL	modelGENE1	same
PRRG4	PLAGL1	rs149110519	rs149110519	trans_eQTL_eQTL	Independent	same
PRRG4	IDI1	rs149110519	rs149110519	trans_eQTL_trans_eQTL	modelGENE1	same
PRRG4	ZNF710	rs149110519	rs149110519	trans_eQTL_trans_eQTL	modelGENE1	same
PRRG4	PAQR7	rs149110519	rs149110519	trans_eQTL_trans_eQTL	modelGENE1	same
PDE5A	ITGB5	rs1354034	rs1354034	trans_eQTL_trans_eQTL	modelGENE1	same
PDE5A	PEAR1	rs1354034	rs1354034	trans_eQTL_trans_eQTL	Independent	same
PDE5A	PGRMC1	rs1354034	rs1354034	trans_eQTL_trans_eQTL	modelGENE1	same
PDE5A	ARHGEF12	rs1354034	rs1354034	trans_eQTL_trans_eQTL	Independent	same
PDE5A	GNAZ	rs1354034	rs1354034	trans_eQTL_trans_eQTL	modelGENE1	same
PDE5A	SDPR	rs1354034	rs1354034	trans_eQTL_trans_eQTL	Independent	same
PDE5A	CALD1	rs1354034	rs1354034	trans_eQTL_trans_eQTL	Independent	same
PDE5A	MFAP3L	rs1354034	rs1354034	trans_eQTL_trans_eQTL	Independent	same
PDE5A	MYL9	rs1354034	rs1354034	trans_eQTL_trans_eQTL	Independent	same
PDE5A	LTBP1	rs1354034	rs1354034	trans_eQTL_trans_eQTL	Independent	same
PDE5A	RHOBTB1	rs1354034	rs1354034	trans_eQTL_trans_eQTL	Independent	same
PDE5A	TDRP	rs1354034	rs1354034	trans_eQTL_trans_eQTL	Independent	same
PDE5A	CTTN	rs1354034	rs1354034	trans_eQTL_trans_eQTL	Independent	same
PDE5A	ITGB3	rs1354034	rs1354034	trans_eQTL_trans_eQTL	Independent	same
PDE5A	PDE3A	rs1354034	rs1354034	trans_eQTL_trans_eQTL	Independent	same
SIRPB1	RP4-576H24.4	rs117003084	rs117003084	eQTL_eQTL	Independent	same
B3GAT2	SMAP1	rs143729516	rs143729516	eQTL_eQTL	Independent	same
MAPKAPK3	RAB37	rs77853621	rs77853621	trans_eQTL_trans_eQTL	modelGENE2	same
ZNF655	ZNF655	rs117298057	rs117298057	splicing_eQTL_eQTL	modelGENE2	same
ZNF655	GS1-259H13.2	rs117298057	rs117298057	splicing_eQTL_eQTL	modelGENE2	same
ZNF655	androsterone.sulfate	rs117298057	rs117298057	splicing_eQTL_met_QTL	modelGENE2	same
FAM193B	TMED9	rs148100416	rs148100416	eQTL_eQTL	modelGENE1	same
RP11-468E2.4	REC8	rs34873496	rs34873496	eQTL_eQTL	Independent	same
GS1-259H13.10	ZNF655	rs117298057	rs117298057	splicing_eQTL_eQTL	modelGENE2	same
GS1-259H13.10	GS1-259H13.2	rs117298057	rs117298057	splicing_eQTL_eQTL	modelGENE2	same
GS1-259H13.10	androsterone.sulfate	rs117298057	rs117298057	splicing_eQTL_met_QTL	modelGENE2	same
MYOM2	MYOM2	rs62480001	rs62480001	splicing_eQTL_eQTL	modelGENE1	same
MYO15B	LLGL2	rs4788901	rs4788901	eQTL_eQTL	modelGENE1	same
NLRC5	BTN3A1	rs117587884	rs117587884	eQTL_trans_eQTL	modelGENE1	same
NLRC5	HLA-F	rs117587884	rs117587884	eQTL_trans_eQTL	modelGENE1	same
M6PR	LGMN	ss1388090400	ss1388090400	splicing_eQTL_trans_pQTL	modelGENE2	same
MIR3654	EEF1G	rs11440399	rs11440399	eQTL_eQTL	Independent	same
ZNF852	ZKSCAN7	rs148768231	rs148768231	eQTL_eQTL	modelGENE1	same
ZNF852	ZNF660	rs148768231	rs148768231	eQTL_eQTL	modelGENE1	same
TOR4A	NELFB	rs28631372	rs28631372	eQTL_eQTL	modelGENE1	same
RETN	BPI	rs13284665	rs13284665	trans_eQTL_trans_eQTL	Independent	same
RETN	MPO	rs13284665	rs13284665	trans_eQTL_trans_eQTL	Independent	same
RETN	CTSG	rs13284665	rs13284665	trans_eQTL_trans_eQTL	Independent	same
RETN	ABCA13	rs13284665	rs13284665	trans_eQTL_trans_eQTL	Independent	same
RETN	RNASE3	rs13284665	rs13284665	trans_eQTL_trans_eQTL	Independent	same
RETN	RP11-1D12.2	rs13284665	rs13284665	trans_eQTL_trans_eQTL	Independent	same
RETN	CEACAM6	rs13284665	rs13284665	trans_eQTL_trans_eQTL	Independent	same
RETN	MS4A3	rs13284665	rs13284665	trans_eQTL_trans_eQTL	Independent	same
CBX6	APOBEC3A	esv3647749	esv3647749	eQTL_eQTL	modelGENE1	same
IL2RA	IL2RA	rs2182410	rs2182410	eQTL_pQTL	modelGENE2	same
VAV1	PNPLA1	rs72997862	rs72997862	trans_eQTL_trans_eQTL	modelGENE2	same
VAV1	P2RX1	rs72997862	rs72997862	trans_eQTL_trans_eQTL	modelGENE2	same
VAV1	GPX3	rs72997862	rs72997862	trans_eQTL_trans_eQTL	modelGENE2	same
VAV1	DAAM2	rs72997862	rs72997862	trans_eQTL_trans_eQTL	modelGENE2	same
VAV1	MOCS1	rs72997862	rs72997862	trans_eQTL_trans_eQTL	modelGENE2	same
VAV1	IQCE	rs72997862	rs72997862	trans_eQTL_trans_eQTL	modelGENE2	same
ITGB5	CABP5	rs1354034	rs1354034	trans_eQTL_trans_eQTL	modelGENE2	same
ITGB5	ACVR1	rs1354034	rs1354034	trans_eQTL_trans_eQTL	modelGENE2	same
ITGB5	STON2	rs1354034	rs1354034	trans_eQTL_trans_eQTL	modelGENE2	same
ITGB5	BEND2	rs1354034	rs1354034	trans_eQTL_trans_eQTL	modelGENE2	same
ITGB5	SSX2IP	rs1354034	rs1354034	trans_eQTL_trans_eQTL	modelGENE2	same
ITGB5	PROSER2	rs1354034	rs1354034	trans_eQTL_trans_eQTL	modelGENE2	same
ITGB5	GIPC3	rs1354034	rs1354034	trans_eQTL_trans_eQTL	modelGENE2	same
ITGB5	TNNC2	rs1354034	rs1354034	trans_eQTL_trans_eQTL	modelGENE2	same
ITGB5	PITPNM2	rs1354034	rs1354034	trans_eQTL_trans_eQTL	modelGENE2	same
ITGB5	LY6G6E	rs1354034	rs1354034	trans_eQTL_trans_eQTL	modelGENE2	same
ITGB5	SLA2	rs1354034	rs1354034	trans_eQTL_trans_eQTL	modelGENE2	same
ITGB5	FNBP1L	rs1354034	rs1354034	trans_eQTL_trans_eQTL	modelGENE2	same
ITGB5	PTPN12	rs1354034	rs1354034	trans_eQTL_trans_eQTL	modelGENE2	same
ITGB5	SRC	rs1354034	rs1354034	trans_eQTL_trans_eQTL	modelGENE2	same
ITGB5	EMILIN1	rs1354034	rs1354034	trans_eQTL_trans_eQTL	modelGENE2	same
ITGB5	ITGA2B	rs1354034	rs1354034	trans_eQTL_trans_eQTL	Independent	same
ITGB5	SDPR	rs1354034	rs1354034	trans_eQTL_trans_eQTL	modelGENE1	same
ITGB5	ADRA2A	rs1354034	rs1354034	trans_eQTL_trans_eQTL	modelGENE2	same
ITGB5	PSD3	rs1354034	rs1354034	trans_eQTL_trans_eQTL	modelGENE2	same
ITGB5	WRB	rs1354034	rs1354034	trans_eQTL_trans_eQTL	modelGENE2	same
ITGB5	GP5	rs1354034	rs1354034	trans_eQTL_trans_eQTL	modelGENE2	same
ITGB5	RTDR1	rs1354034	rs1354034	trans_eQTL_trans_eQTL	modelGENE2	same
ITGB5	MYO1C	rs1354034	rs1354034	trans_eQTL_trans_eQTL	modelGENE2	same
ITGB5	CALD1	rs1354034	rs1354034	trans_eQTL_trans_eQTL	modelGENE2	same
ITGB5	CTNNAL1	rs1354034	rs1354034	trans_eQTL_trans_eQTL	modelGENE2	same
ITGB5	MOB3C	rs1354034	rs1354034	trans_eQTL_trans_eQTL	modelGENE2	same
ITGB5	MMP1	rs1354034	rs1354034	trans_eQTL_trans_eQTL	modelGENE2	same
ITGB5	CCDC103	rs1354034	rs1354034	trans_eQTL_trans_eQTL	modelGENE2	same
ITGB5	MAP1A	rs1354034	rs1354034	trans_eQTL_trans_eQTL	modelGENE2	same
ITGB5	FAM187A	rs1354034	rs1354034	trans_eQTL_trans_eQTL	modelGENE2	same
ITGB5	SELP	rs1354034	rs1354034	trans_eQTL_trans_eQTL	Independent	same
ITGB5	CLIP2	rs1354034	rs1354034	trans_eQTL_trans_eQTL	modelGENE2	same
ITGB5	MFAP3L	rs1354034	rs1354034	trans_eQTL_trans_eQTL	modelGENE2	same
ITGB5	CCDC92	rs1354034	rs1354034	trans_eQTL_trans_eQTL	modelGENE2	same
ITGB5	FGF2	rs1354034	rs1354034	trans_eQTL_trans_eQTL	modelGENE2	same
ITGB5	GJA4	rs1354034	rs1354034	trans_eQTL_trans_eQTL	modelGENE2	same
ITGB5	CRAT	rs1354034	rs1354034	trans_eQTL_trans_eQTL	modelGENE2	same
ITGB5	ODC1	rs1354034	rs1354034	trans_eQTL_trans_eQTL	modelGENE2	same
ITGB5	PEX26	rs1354034	rs1354034	trans_eQTL_trans_eQTL	modelGENE2	same
ITGB5	CLEC2L	rs1354034	rs1354034	trans_eQTL_trans_eQTL	modelGENE2	same
ITGB5	COL10A1	rs1354034	rs1354034	trans_eQTL_trans_eQTL	modelGENE2	same
ITGB5	PPT2-EGFL8	rs1354034	rs1354034	trans_eQTL_trans_eQTL	modelGENE2	same
ITGB5	RAMP3	rs1354034	rs1354034	trans_eQTL_trans_eQTL	modelGENE2	same
ITGB5	MSANTD3	rs1354034	rs1354034	trans_eQTL_trans_eQTL	modelGENE2	same
ITGB5	AQP10	rs1354034	rs1354034	trans_eQTL_trans_eQTL	modelGENE2	same
ITGB5	CYB5R3	rs1354034	rs1354034	trans_eQTL_trans_eQTL	modelGENE2	same
ITGB5	TAX1BP3	rs1354034	rs1354034	trans_eQTL_trans_eQTL	modelGENE2	same
ITGB5	SYTL4	rs1354034	rs1354034	trans_eQTL_trans_eQTL	modelGENE2	same
ITGB5	PYCR2	rs1354034	rs1354034	trans_eQTL_trans_eQTL	modelGENE2	same
ITGB5	TTC7B	rs1354034	rs1354034	trans_eQTL_trans_eQTL	modelGENE2	same
ITGB5	MAGED2	rs1354034	rs1354034	trans_eQTL_trans_eQTL	modelGENE2	same
ITGB5	PF4	rs1354034	rs1354034	trans_eQTL_trans_eQTL	modelGENE2	same
ITGB5	PTGES3L	rs1354034	rs1354034	trans_eQTL_trans_eQTL	modelGENE2	same
ITGB5	GRK5	rs1354034	rs1354034	trans_eQTL_trans_eQTL	modelGENE2	same
ITGB5	RAB4A	rs1354034	rs1354034	trans_eQTL_trans_eQTL	modelGENE2	same
ITGB5	NDUFAF3	rs1354034	rs1354034	trans_eQTL_trans_eQTL	modelGENE2	same
ITGB5	ILK	rs1354034	rs1354034	trans_eQTL_trans_eQTL	modelGENE2	same
ITGB5	ZNF185	rs1354034	rs1354034	trans_eQTL_trans_eQTL	modelGENE2	same
ITGB5	LTBP1	rs1354034	rs1354034	trans_eQTL_trans_eQTL	Independent	same
ITGB5	RP11-672A2.4	rs1354034	rs1354034	trans_eQTL_trans_eQTL	modelGENE2	same
ITGB5	RHOBTB1	rs1354034	rs1354034	trans_eQTL_trans_eQTL	Independent	same
ITGB5	HDGF	rs1354034	rs1354034	trans_eQTL_trans_eQTL	modelGENE2	same
ITGB5	PTK7	rs1354034	rs1354034	trans_eQTL_trans_eQTL	modelGENE2	same
ITGB5	RAB6B	rs1354034	rs1354034	trans_eQTL_trans_eQTL	modelGENE2	same
ITGB5	SAMD14	rs1354034	rs1354034	trans_eQTL_trans_eQTL	modelGENE2	same
ITGB5	SLC24A3	rs1354034	rs1354034	trans_eQTL_trans_eQTL	modelGENE2	same
ITGB5	GNB5	rs1354034	rs1354034	trans_eQTL_trans_eQTL	modelGENE2	same
ITGB5	CD9	rs1354034	rs1354034	trans_eQTL_trans_eQTL	modelGENE2	same
ITGB5	PCYT1B	rs1354034	rs1354034	trans_eQTL_trans_eQTL	modelGENE2	same
ITGB5	TDRP	rs1354034	rs1354034	trans_eQTL_trans_eQTL	modelGENE2	same
ITGB5	LMNA	rs1354034	rs1354034	trans_eQTL_trans_eQTL	modelGENE2	same
ITGB5	RNF208	rs1354034	rs1354034	trans_eQTL_trans_eQTL	modelGENE2	same
ITGB5	RP11-430B1.2	rs1354034	rs1354034	trans_eQTL_trans_eQTL	modelGENE2	same
ITGB5	RGS10	rs1354034	rs1354034	trans_eQTL_trans_eQTL	modelGENE2	same
ITGB5	PTK2	rs1354034	rs1354034	trans_eQTL_trans_eQTL	modelGENE2	same
ITGB5	TNFSF4	rs1354034	rs1354034	trans_eQTL_trans_eQTL	modelGENE2	same
ITGB5	AF127936.7	rs1354034	rs1354034	trans_eQTL_trans_eQTL	modelGENE2	same
ITGB5	MGAT4B	rs1354034	rs1354034	trans_eQTL_trans_eQTL	Independent	same
ITGB5	DIMT1	rs1354034	rs1354034	trans_eQTL_trans_eQTL	modelGENE2	same
ITGB5	STON1	rs1354034	rs1354034	trans_eQTL_trans_eQTL	modelGENE2	same
ITGB5	PTCRA	rs1354034	rs1354034	trans_eQTL_trans_eQTL	modelGENE2	same
ITGB5	PARVB	rs1354034	rs1354034	trans_eQTL_trans_eQTL	modelGENE2	same
ITGB5	CTTN	rs1354034	rs1354034	trans_eQTL_trans_eQTL	Independent	same
ITGB5	STX1A	rs1354034	rs1354034	trans_eQTL_trans_eQTL	modelGENE2	same
ITGB5	MAP1B	rs1354034	rs1354034	trans_eQTL_trans_eQTL	modelGENE2	same
ITGB5	PLA2G12A	rs1354034	rs1354034	trans_eQTL_trans_eQTL	modelGENE2	same
ITGB5	PRTFDC1	rs1354034	rs1354034	trans_eQTL_trans_eQTL	modelGENE2	same
ITGB5	PVALB	rs1354034	rs1354034	trans_eQTL_trans_eQTL	modelGENE2	same
ITGB5	ASAP2	rs1354034	rs1354034	trans_eQTL_trans_eQTL	modelGENE2	same
ITGB5	DYNC1I1	rs1354034	rs1354034	trans_eQTL_trans_eQTL	modelGENE2	same
ITGB5	FN3K	rs1354034	rs1354034	trans_eQTL_trans_eQTL	modelGENE2	same
ITGB5	ANKRD9	rs1354034	rs1354034	trans_eQTL_trans_eQTL	modelGENE2	same
ITGB5	THBS1	rs1354034	rs1354034	trans_eQTL_trans_eQTL	modelGENE2	same
ITGB5	MAX	rs1354034	rs1354034	trans_eQTL_trans_eQTL	modelGENE2	same
ITGB5	RP11-215G15.5	rs1354034	rs1354034	trans_eQTL_trans_eQTL	modelGENE2	same
ITGB5	RP11-879F14.2	rs1354034	rs1354034	trans_eQTL_trans_eQTL	modelGENE2	same
ITGB5	OST4	rs1354034	rs1354034	trans_eQTL_trans_eQTL	modelGENE2	same
ITGB5	LRRC32	rs1354034	rs1354034	trans_eQTL_trans_eQTL	modelGENE2	same
ITGB5	LIPH	rs1354034	rs1354034	trans_eQTL_trans_eQTL	modelGENE2	same
ITGB5	TRIM58	rs1354034	rs1354034	trans_eQTL_trans_eQTL	modelGENE2	same
ITGB5	RDH11	rs1354034	rs1354034	trans_eQTL_trans_eQTL	modelGENE2	same
ITGB5	PDE3A	rs1354034	rs1354034	trans_eQTL_trans_eQTL	modelGENE2	same
ITGB5	GP6	rs1354034	rs1354034	trans_eQTL_trans_eQTL	modelGENE2	same
ITGB5	CPNE5	rs1354034	rs1354034	trans_eQTL_trans_eQTL	modelGENE2	same
C15orf38-AP3S2	ANPEP	rs11073891	rs11073891	eQTL_splicing_eQTL	modelGENE1	same
PCDHGA6	PCDHGB7	rs6865784	rs6865784	eQTL_eQTL	Independent	same
CRYM	PTPRS	rs876038	rs876038	trans_eQTL_trans_eQTL	modelGENE1	same
CRYM	NAT8L	rs876038	rs876038	trans_eQTL_trans_eQTL	modelGENE1	same
CRYM	LINC00996	rs876038	rs876038	trans_eQTL_trans_eQTL	modelGENE1	same
MLKL	WDR59	rs34407409	rs34407409	eQTL_eQTL	modelGENE2	same
MMD	MYLK	rs156358	rs156358	trans_eQTL_trans_eQTL	Independent	same
RGCC	NAA16	rs11326519	rs11326519	eQTL_eQTL	modelGENE2	same
IGSF8	PEA15	rs6677510	rs6677510	eQTL_eQTL	modelGENE2	same
PLAU	FCGR3B	rs4760	rs4760	trans_pQTL_trans_pQTL	modelGENE1	same
PLAU	CADM4	rs4760	rs4760	trans_pQTL_eQTL	modelGENE1	same
VWF	ANO2	rs36100099	rs36100099	eQTL_eQTL	modelGENE2	same
MAST2	TESK2	rs61788260	rs61788260	splicing_eQTL_eQTL	modelGENE1	same
AKIP1	TMEM9B	rs4910290	rs4910290	eQTL_eQTL	modelGENE1	same
ZNF814	ZNF587	rs2562052	rs2562052	eQTL_eQTL	Independent	same
FAM83G	SLC5A10	rs11078422	rs11078422	eQTL_eQTL	Independent	same
TSTD1	F11R	rs34339899	rs34339899	splicing_eQTL_eQTL	Independent	same
ZNF221	ZNF225	rs62116613	rs62116613	splicing_eQTL_splicing_eQTL	modelGENE1	same
ZNF221	ZNF223	rs62116613	rs62116613	splicing_eQTL_splicing_eQTL	modelGENE1	same
ZNF221	ZNF230	rs62116613	rs62116613	splicing_eQTL_eQTL	modelGENE2	same
PRC1	FES	rs138682554	rs138682554	eQTL_eQTL	modelGENE1	same
RBMXL1	CCBL2	rs12065833	rs12065833	splicing_eQTL_splicing_eQTL	modelGENE1	same
RGL3	EPOR	rs651774	rs651774	eQTL_eQTL	modelGENE1	same
RGL3	CCDC159	rs651774	rs651774	eQTL_eQTL	modelGENE1	same
RGL3	PRKCSH	rs651774	rs651774	eQTL_eQTL	modelGENE2	same
RGL3	TSPAN16	rs651774	rs651774	eQTL_eQTL	modelGENE1	same
MFSD1	MFSD1	rs1381463	rs1381463	eQTL_splicing_eQTL	modelGENE1	same
BTN3A1	HLA-F	rs117587884	rs117587884	trans_eQTL_trans_eQTL	Independent	same
BTN3A1	BTN2A2	rs117587884	rs117587884	trans_eQTL_trans_eQTL	modelGENE2	same
BTN3A1	BTN3A3	rs117587884	rs117587884	trans_eQTL_trans_eQTL	Independent	same
CARD8	CARD8	rs140826611	rs140826611	splicing_eQTL_eQTL	modelGENE1	same
EGLN2	NUMBL	rs56276635	rs56276635	eQTL_eQTL	modelGENE1	same
CYTH2	CTC-273B12.8	rs2241352	rs2241352	eQTL_eQTL	Independent	same
VWF	CD9	rs12832334	rs12832334	eQTL_eQTL	Independent	same
ADAM10	LIPC	rs7161799	rs7161799	eQTL_eQTL	modelGENE1	same
ADAM10	FAM63B	rs7161799	rs7161799	eQTL_eQTL	Independent	same
NBPF10	NOTCH2NL	rs61814603	rs61814603	eQTL_eQTL	Independent	same
RP11-435B5.4	RP11-782C8.1	rs7545982	rs7545982	eQTL_eQTL	Independent	same
NPHP4	NPHP4	rs1287637	rs1287637	eQTL_splicing_eQTL	modelGENE1	same
RP11-1017G21.6	RP11-1017G21.5	rs2448241	rs2448241	eQTL_eQTL	modelGENE2	same
MAEA	MAEA	rs9990527	rs9990527	eQTL_splicing_eQTL	Independent	same
ACADVL	TMEM102	rs5412	rs5412	eQTL_eQTL	modelGENE2	same
PEAR1	GNG11	rs1354034	rs1354034	trans_eQTL_trans_eQTL	Independent	same
PEAR1	PGRMC1	rs1354034	rs1354034	trans_eQTL_trans_eQTL	modelGENE1	same
PEAR1	STON2	rs1354034	rs1354034	trans_eQTL_trans_eQTL	Independent	same
PEAR1	EGFL7	rs1354034	rs1354034	trans_eQTL_trans_eQTL	Independent	same
PEAR1	GRAP2	rs1354034	rs1354034	trans_eQTL_trans_eQTL	Independent	same
PEAR1	ARHGEF12	rs1354034	rs1354034	trans_eQTL_trans_eQTL	Independent	same
PEAR1	GNAZ	rs1354034	rs1354034	trans_eQTL_trans_eQTL	modelGENE1	same
PEAR1	GAS2L1	rs1354034	rs1354034	trans_eQTL_trans_eQTL	Independent	same
PEAR1	ITGA2B	rs1354034	rs1354034	trans_eQTL_trans_eQTL	Independent	same
PEAR1	SDPR	rs1354034	rs1354034	trans_eQTL_trans_eQTL	modelGENE1	same
PEAR1	SELP	rs1354034	rs1354034	trans_eQTL_trans_eQTL	Independent	same
PEAR1	CLIP2	rs1354034	rs1354034	trans_eQTL_trans_eQTL	Independent	same
PEAR1	PF4	rs1354034	rs1354034	trans_eQTL_trans_eQTL	Independent	same
PEAR1	ZNF185	rs1354034	rs1354034	trans_eQTL_trans_eQTL	Independent	same
PEAR1	ATP5E	rs1354034	rs1354034	trans_eQTL_trans_eQTL	modelGENE1	same
PEAR1	PCYT1B	rs1354034	rs1354034	trans_eQTL_trans_eQTL	Independent	same
PEAR1	SMIM3	rs1354034	rs1354034	trans_eQTL_trans_eQTL	Independent	same
PEAR1	CTTN	rs1354034	rs1354034	trans_eQTL_trans_eQTL	modelGENE1	same
PEAR1	PVALB	rs1354034	rs1354034	trans_eQTL_trans_eQTL	Independent	same
PEAR1	ITGB3	rs1354034	rs1354034	trans_eQTL_trans_eQTL	Independent	same
PEAR1	PARD3	rs1354034	rs1354034	trans_eQTL_trans_eQTL	modelGENE1	same
PEAR1	PTGS1	rs1354034	rs1354034	trans_eQTL_trans_eQTL	Independent	same
PEAR1	GP6	rs1354034	rs1354034	trans_eQTL_trans_eQTL	Independent	same
CABP5	PGRMC1	rs1354034	rs1354034	trans_eQTL_trans_eQTL	modelGENE1	same
CABP5	BEND2	rs1354034	rs1354034	trans_eQTL_trans_eQTL	Independent	same
CABP5	TNNC2	rs1354034	rs1354034	trans_eQTL_trans_eQTL	Independent	same
CABP5	GNAZ	rs1354034	rs1354034	trans_eQTL_trans_eQTL	modelGENE1	same
CABP5	ITGA2B	rs1354034	rs1354034	trans_eQTL_trans_eQTL	modelGENE1	same
CABP5	SDPR	rs1354034	rs1354034	trans_eQTL_trans_eQTL	modelGENE1	same
CABP5	ATP5E	rs1354034	rs1354034	trans_eQTL_trans_eQTL	modelGENE1	same
CABP5	SMIM3	rs1354034	rs1354034	trans_eQTL_trans_eQTL	modelGENE1	same
CABP5	CTTN	rs1354034	rs1354034	trans_eQTL_trans_eQTL	modelGENE1	same
CABP5	PARD3	rs1354034	rs1354034	trans_eQTL_trans_eQTL	modelGENE1	same
CABP5	PTGS1	rs1354034	rs1354034	trans_eQTL_trans_eQTL	Independent	same
C7orf41	PTGS1	rs11653357	rs11653357	trans_eQTL_trans_eQTL	Independent	same
C7orf41	PGRMC1	rs11653357	rs11653357	trans_eQTL_trans_eQTL	Independent	same
C7orf41	TSPAN9	rs11653357	rs11653357	trans_eQTL_trans_eQTL	Independent	same
CEP68	ATP8B2	rs35148784	rs35148784	trans_eQTL_trans_eQTL	Independent	same
CEP68	TCF7	rs35148784	rs35148784	trans_eQTL_trans_eQTL	Independent	same
CEP68	NIPAL3	rs35148784	rs35148784	trans_eQTL_trans_eQTL	Independent	same
SLC12A3	SERPINF1	rs533869264;rs533869264;rs529759859	rs533869264;rs533869264;rs529759859	trans_eQTL_trans_eQTL	Independent	same
THBD	FAM105A	rs149007767	rs149007767	trans_eQTL_trans_eQTL	modelGENE2	same
THBD	DLEU7	rs149007767	rs149007767	trans_eQTL_trans_eQTL	modelGENE2	same
THBD	GPX3	rs149007767	rs149007767	trans_eQTL_trans_eQTL	modelGENE2	same
THBD	RP11-344B5.2	rs149007767	rs149007767	trans_eQTL_trans_eQTL	modelGENE2	same
THBD	MICAL2	rs149007767	rs149007767	trans_eQTL_trans_eQTL	Independent	same
THBD	TMEM92	rs149007767	rs149007767	trans_eQTL_trans_eQTL	modelGENE2	same
THBD	C19orf59	rs149007767	rs149007767	trans_eQTL_trans_eQTL	modelGENE2	same
THBD	ANO10	rs149007767	rs149007767	trans_eQTL_trans_eQTL	modelGENE2	same
THBD	CHSY1	rs149007767	rs149007767	trans_eQTL_trans_eQTL	Independent	same
THBD	HRH2	rs149007767	rs149007767	trans_eQTL_trans_eQTL	Independent	same
ARHGAP9	MARS	rs512490	rs512490	eQTL_eQTL	Independent	same
NUMA1	SRCAP	rs35148784	rs35148784	trans_eQTL_trans_eQTL	Independent	same
TVP23C-CDRT4	CDRT4	rs117975760	rs117975760	eQTL_eQTL	Independent	same
RPS24	RPS24	rs187291585	rs187291585	eQTL_splicing_eQTL	modelGENE2	same
ACOT9	SAT1	23:23798979:C:T	23:23798979:C:T	eQTL_eQTL	Independent	same
GBP1	BATF2	rs35350651	rs35350651	trans_eQTL_trans_eQTL	Independent	same
GBP1	GBP5	rs35350651	rs35350651	trans_eQTL_trans_eQTL	Independent	same
GBP1	PSTPIP2	rs35350651	rs35350651	trans_eQTL_trans_eQTL	Independent	same
GBP1	PARP14	rs35350651	rs35350651	trans_eQTL_trans_eQTL	Independent	same
GBP1	PARP9	rs35350651	rs35350651	trans_eQTL_trans_eQTL	Independent	same
GBP1	STAT1	rs35350651	rs35350651	trans_eQTL_trans_eQTL	Independent	same
DENND3	DENND3	rs1045303	rs1045303	splicing_eQTL_eQTL	modelGENE2	same
PKN3	ZDHHC12	rs55697116	rs55697116	eQTL_eQTL	modelGENE2	same
GNAO1	DUSP8	rs12451746	rs12451746	trans_eQTL_trans_eQTL	Independent	same
ENKUR	GRHL1	rs10990535	rs10990535	trans_eQTL_trans_eQTL	modelGENE2	same
ENKUR	SAMD14	rs10990535	rs10990535	trans_eQTL_trans_eQTL	modelGENE2	same
ENKUR	EHD3	rs10990535	rs10990535	trans_eQTL_trans_eQTL	modelGENE1	same
ENKUR	ZNF367	rs10990535	rs10990535	trans_eQTL_eQTL	modelGENE2	same
ENKUR	PVALB	rs10990535	rs10990535	trans_eQTL_trans_eQTL	modelGENE2	same
ZNF525	ZNF160	rs9304742	rs9304742	eQTL_eQTL	modelGENE1	same
ZNF525	ZNF321P	rs9304742	rs9304742	eQTL_eQTL	modelGENE1	same
SLC5A10	GRAP	rs11078422	rs11078422	eQTL_eQTL	Independent	same
GPR162	GNB3	rs7296859	rs7296859	eQTL_eQTL	Independent	same
VN1R1	AC004076.7	rs7255035	rs7255035	eQTL_eQTL	modelGENE2	same
RPL10A	RPL10A	rs11553984	rs11553984	eQTL_splicing_eQTL	modelGENE2	same
SGTB	NLN	rs2081169	rs2081169	eQTL_eQTL	modelGENE1	same
HLA-F	BTN3A3	rs117587884	rs117587884	trans_eQTL_trans_eQTL	Independent	same
EDEM3	EDEM3	rs78444298	rs78444298	eQTL_splicing_eQTL	modelGENE2	same
SEMA5A	SNHG18	rs16882559	rs16882559	eQTL_eQTL	Independent	same
CCDC88B	CCDC88B	rs663743	rs663743	eQTL_splicing_eQTL	modelGENE1	same
CD9	VWF	rs36007563	rs36007563	eQTL_eQTL	Independent	same
FAM105A	MICAL2	rs149007767	rs149007767	trans_eQTL_trans_eQTL	modelGENE1	same
FAM105A	C19orf59	rs149007767	rs149007767	trans_eQTL_trans_eQTL	Independent	same
FAM105A	HEATR5A	rs149007767	rs149007767	trans_eQTL_trans_eQTL	modelGENE1	same
FAM105A	CACNB4	rs149007767	rs149007767	trans_eQTL_trans_eQTL	modelGENE1	same
FAM105A	GLRX	rs149007767	rs149007767	trans_eQTL_trans_eQTL	modelGENE1	same
GSTM3	GSTM4	esv3587155;esv3587156	esv3587155;esv3587156	eQTL_eQTL	modelGENE1	same
GSTM3	GSTM1	esv3587155;esv3587156	esv3587155;esv3587156	eQTL_eQTL	Independent	same
GSTM3	GSTM2	esv3587155;esv3587156	esv3587155;esv3587156	eQTL_eQTL	modelGENE2	same
RUFY1	GNG11	rs1354034	rs1354034	trans_eQTL_trans_eQTL	Independent	same
RUFY1	PGRMC1	rs1354034	rs1354034	trans_eQTL_trans_eQTL	modelGENE1	same
RUFY1	GNAZ	rs1354034	rs1354034	trans_eQTL_trans_eQTL	modelGENE1	same
RUFY1	ITGA2B	rs1354034	rs1354034	trans_eQTL_trans_eQTL	modelGENE1	same
RUFY1	SDPR	rs1354034	rs1354034	trans_eQTL_trans_eQTL	modelGENE1	same
RUFY1	SELP	rs1354034	rs1354034	trans_eQTL_trans_eQTL	Independent	same
RUFY1	MFAP3L	rs1354034	rs1354034	trans_eQTL_trans_eQTL	Independent	same
RUFY1	PF4	rs1354034	rs1354034	trans_eQTL_trans_eQTL	Independent	same
RUFY1	FERMT3	rs1354034	rs1354034	trans_eQTL_trans_eQTL	Independent	same
RUFY1	SMIM3	rs1354034	rs1354034	trans_eQTL_trans_eQTL	modelGENE1	same
RUFY1	CTTN	rs1354034	rs1354034	trans_eQTL_trans_eQTL	Independent	same
RUFY1	TSPAN33	rs1354034	rs1354034	trans_eQTL_trans_eQTL	Independent	same
RUFY1	PARD3	rs1354034	rs1354034	trans_eQTL_trans_eQTL	modelGENE1	same
RUFY1	RP11-879F14.2	rs1354034	rs1354034	trans_eQTL_trans_eQTL	Independent	same
GNG11	PGRMC1	rs1354034	rs1354034	trans_eQTL_trans_eQTL	modelGENE1	same
GNG11	STON2	rs1354034	rs1354034	trans_eQTL_trans_eQTL	Independent	same
GNG11	TNNC2	rs1354034	rs1354034	trans_eQTL_trans_eQTL	Independent	same
GNG11	SMOX	rs1354034	rs1354034	trans_eQTL_trans_eQTL	Independent	same
GNG11	GNAZ	rs1354034	rs1354034	trans_eQTL_trans_eQTL	modelGENE1	same
GNG11	ITGA2B	rs1354034	rs1354034	trans_eQTL_trans_eQTL	modelGENE1	same
GNG11	SDPR	rs1354034	rs1354034	trans_eQTL_trans_eQTL	modelGENE1	same
GNG11	CALD1	rs1354034	rs1354034	trans_eQTL_trans_eQTL	Independent	same
GNG11	MAP1A	rs1354034	rs1354034	trans_eQTL_trans_eQTL	Independent	same
GNG11	CCDC92	rs1354034	rs1354034	trans_eQTL_trans_eQTL	Independent	same
GNG11	CRAT	rs1354034	rs1354034	trans_eQTL_trans_eQTL	Independent	same
GNG11	ODC1	rs1354034	rs1354034	trans_eQTL_trans_eQTL	Independent	same
GNG11	COL10A1	rs1354034	rs1354034	trans_eQTL_trans_eQTL	Independent	same
GNG11	MYL9	rs1354034	rs1354034	trans_eQTL_trans_eQTL	Independent	same
GNG11	PF4	rs1354034	rs1354034	trans_eQTL_trans_eQTL	Independent	same
GNG11	FERMT3	rs1354034	rs1354034	trans_eQTL_trans_eQTL	Independent	same
GNG11	RAB4A	rs1354034	rs1354034	trans_eQTL_trans_eQTL	Independent	same
GNG11	RP11-672A2.4	rs1354034	rs1354034	trans_eQTL_trans_eQTL	Independent	same
GNG11	ATP5E	rs1354034	rs1354034	trans_eQTL_trans_eQTL	Independent	same
GNG11	TDRP	rs1354034	rs1354034	trans_eQTL_trans_eQTL	Independent	same
GNG11	RGS10	rs1354034	rs1354034	trans_eQTL_trans_eQTL	Independent	same
GNG11	PTCRA	rs1354034	rs1354034	trans_eQTL_trans_eQTL	Independent	same
GNG11	CTTN	rs1354034	rs1354034	trans_eQTL_trans_eQTL	Independent	same
GNG11	PRTFDC1	rs1354034	rs1354034	trans_eQTL_trans_eQTL	Independent	same
GNG11	PVALB	rs1354034	rs1354034	trans_eQTL_trans_eQTL	Independent	same
GNG11	RP11-879F14.2	rs1354034	rs1354034	trans_eQTL_trans_eQTL	Independent	same
GNG11	OST4	rs1354034	rs1354034	trans_eQTL_trans_eQTL	Independent	same
GNG11	PRKAR1B	rs1354034	rs1354034	trans_eQTL_trans_eQTL	Independent	same
GNG11	CPNE5	rs1354034	rs1354034	trans_eQTL_trans_eQTL	Independent	same
carnitine	PARP1	rs1171616	rs1171616	met_QTL_trans_pQTL	modelGENE2	same
BTN3A3	BTN2A1	rs2273193	rs2273193	eQTL_eQTL	Independent	same
CERS3	LINS	rs28465970	rs28465970	eQTL_eQTL	modelGENE2	same
ACVR1	PGRMC1	rs1354034	rs1354034	trans_eQTL_trans_eQTL	modelGENE1	same
ACVR1	GNAZ	rs1354034	rs1354034	trans_eQTL_trans_eQTL	modelGENE1	same
ACVR1	ITGA2B	rs1354034	rs1354034	trans_eQTL_trans_eQTL	modelGENE1	same
ACVR1	SDPR	rs1354034	rs1354034	trans_eQTL_trans_eQTL	modelGENE1	same
ACVR1	ATP5E	rs1354034	rs1354034	trans_eQTL_trans_eQTL	modelGENE1	same
ACVR1	CTTN	rs1354034	rs1354034	trans_eQTL_trans_eQTL	modelGENE1	same
ACVR1	PARD3	rs1354034	rs1354034	trans_eQTL_trans_eQTL	modelGENE1	same
CEP63	CEP63	rs114108011	rs114108011	splicing_eQTL_eQTL	modelGENE2	same
FPGS	PTRH1	rs10819309	rs10819309	eQTL_eQTL	modelGENE2	same
FPGS	C9orf117	rs10819309	rs10819309	eQTL_eQTL	modelGENE2	same
RP1-309K20.6	CPNE1	rs6120997	rs6120997	eQTL_eQTL	Independent	same
SHISA5	TREX1	rs11797	rs11797	eQTL_splicing_eQTL	modelGENE2	same
SERAC1	GTF2H5	rs13206168	rs13206168	eQTL_splicing_eQTL	modelGENE1	same
BCAM	TEK	rs8176741	rs8176741	trans_pQTL_trans_pQTL	modelGENE1	same
PLIN4	PLIN5	rs200878232	rs200878232	eQTL_eQTL	Independent	same
PHF12	PIPOX	rs545054110	rs545054110	trans_eQTL_trans_eQTL	Independent	same
ANGPTL6	PPAN-P2RY11	rs539432790	rs539432790	eQTL_eQTL	modelGENE1	same
ANGPTL6	EIF3G	rs539432790	rs539432790	eQTL_eQTL	modelGENE1	same
ANGPTL6	PPAN	rs539432790	rs539432790	eQTL_eQTL	modelGENE1	same
PCSK6	PEAR1	rs9907772	rs9907772	trans_eQTL_trans_eQTL	modelGENE1	same
RP11-514P8.6	POLR2J2	rs374099742	rs374099742	eQTL_eQTL	Independent	same
SYTL1	SESN2	rs76147254	rs76147254	eQTL_eQTL	modelGENE1	same
GALNT14	ANXA3	rs3826331	rs3826331	trans_eQTL_trans_eQTL	Independent	same
GALNT14	MARCKS	rs3826331	rs3826331	trans_eQTL_trans_eQTL	Independent	same
GALNT14	PFKFB3	rs3826331	rs3826331	trans_eQTL_trans_eQTL	Independent	same
PGRMC1	STON2	rs1354034	rs1354034	trans_eQTL_trans_eQTL	modelGENE2	same
PGRMC1	MGLL	rs1354034	rs1354034	trans_eQTL_trans_eQTL	modelGENE2	same
PGRMC1	BEND2	rs1354034	rs1354034	trans_eQTL_trans_eQTL	modelGENE2	same
PGRMC1	SSX2IP	rs1354034	rs1354034	trans_eQTL_trans_eQTL	modelGENE2	same
PGRMC1	PROSER2	rs1354034	rs1354034	trans_eQTL_trans_eQTL	modelGENE2	same
PGRMC1	GIPC3	rs1354034	rs1354034	trans_eQTL_trans_eQTL	modelGENE2	same
PGRMC1	TNNC2	rs1354034	rs1354034	trans_eQTL_trans_eQTL	modelGENE2	same
PGRMC1	PITPNM2	rs1354034	rs1354034	trans_eQTL_trans_eQTL	modelGENE2	same
PGRMC1	EGFL7	rs1354034	rs1354034	trans_eQTL_trans_eQTL	modelGENE2	same
PGRMC1	SMOX	rs1354034	rs1354034	trans_eQTL_trans_eQTL	modelGENE2	same
PGRMC1	LY6G6E	rs1354034	rs1354034	trans_eQTL_trans_eQTL	modelGENE2	same
PGRMC1	SLA2	rs1354034	rs1354034	trans_eQTL_trans_eQTL	modelGENE2	same
PGRMC1	FNBP1L	rs1354034	rs1354034	trans_eQTL_trans_eQTL	modelGENE2	same
PGRMC1	PTPN12	rs1354034	rs1354034	trans_eQTL_trans_eQTL	modelGENE2	same
PGRMC1	SRC	rs1354034	rs1354034	trans_eQTL_trans_eQTL	modelGENE2	same
PGRMC1	GRAP2	rs1354034	rs1354034	trans_eQTL_trans_eQTL	modelGENE2	same
PGRMC1	ARHGEF12	rs1354034	rs1354034	trans_eQTL_trans_eQTL	modelGENE2	same
PGRMC1	EMILIN1	rs1354034	rs1354034	trans_eQTL_trans_eQTL	modelGENE2	same
PGRMC1	GAS2L1	rs1354034	rs1354034	trans_eQTL_trans_eQTL	modelGENE2	same
PGRMC1	SDPR	rs1354034	rs1354034	trans_eQTL_trans_eQTL	Independent	same
PGRMC1	ADRA2A	rs1354034	rs1354034	trans_eQTL_trans_eQTL	modelGENE2	same
PGRMC1	PSD3	rs1354034	rs1354034	trans_eQTL_trans_eQTL	modelGENE2	same
PGRMC1	WRB	rs1354034	rs1354034	trans_eQTL_trans_eQTL	modelGENE2	same
PGRMC1	GP5	rs1354034	rs1354034	trans_eQTL_trans_eQTL	modelGENE2	same
PGRMC1	RTDR1	rs1354034	rs1354034	trans_eQTL_trans_eQTL	modelGENE2	same
PGRMC1	MYO1C	rs1354034	rs1354034	trans_eQTL_trans_eQTL	modelGENE2	same
PGRMC1	CALD1	rs1354034	rs1354034	trans_eQTL_trans_eQTL	modelGENE2	same
PGRMC1	CTNNAL1	rs1354034	rs1354034	trans_eQTL_trans_eQTL	modelGENE2	same
PGRMC1	MOB3C	rs1354034	rs1354034	trans_eQTL_trans_eQTL	modelGENE2	same
PGRMC1	MMP1	rs1354034	rs1354034	trans_eQTL_trans_eQTL	modelGENE2	same
PGRMC1	CCDC103	rs1354034	rs1354034	trans_eQTL_trans_eQTL	modelGENE2	same
PGRMC1	MAP1A	rs1354034	rs1354034	trans_eQTL_trans_eQTL	modelGENE2	same
PGRMC1	FAM187A	rs1354034	rs1354034	trans_eQTL_trans_eQTL	modelGENE2	same
PGRMC1	SELP	rs1354034	rs1354034	trans_eQTL_trans_eQTL	modelGENE2	same
PGRMC1	CLIP2	rs1354034	rs1354034	trans_eQTL_trans_eQTL	modelGENE2	same
PGRMC1	MFAP3L	rs1354034	rs1354034	trans_eQTL_trans_eQTL	modelGENE2	same
PGRMC1	CCDC92	rs1354034	rs1354034	trans_eQTL_trans_eQTL	modelGENE2	same
PGRMC1	FGF2	rs1354034	rs1354034	trans_eQTL_trans_eQTL	modelGENE2	same
PGRMC1	GJA4	rs1354034	rs1354034	trans_eQTL_trans_eQTL	modelGENE2	same
PGRMC1	CRAT	rs1354034	rs1354034	trans_eQTL_trans_eQTL	modelGENE2	same
PGRMC1	ODC1	rs1354034	rs1354034	trans_eQTL_trans_eQTL	modelGENE2	same
PGRMC1	PEX26	rs1354034	rs1354034	trans_eQTL_trans_eQTL	modelGENE2	same
PGRMC1	CLEC2L	rs1354034	rs1354034	trans_eQTL_trans_eQTL	modelGENE2	same
PGRMC1	COL10A1	rs1354034	rs1354034	trans_eQTL_trans_eQTL	modelGENE2	same
PGRMC1	PPT2-EGFL8	rs1354034	rs1354034	trans_eQTL_trans_eQTL	modelGENE2	same
PGRMC1	RAMP3	rs1354034	rs1354034	trans_eQTL_trans_eQTL	modelGENE2	same
PGRMC1	MSANTD3	rs1354034	rs1354034	trans_eQTL_trans_eQTL	modelGENE2	same
PGRMC1	AQP10	rs1354034	rs1354034	trans_eQTL_trans_eQTL	modelGENE2	same
PGRMC1	CYB5R3	rs1354034	rs1354034	trans_eQTL_trans_eQTL	modelGENE2	same
PGRMC1	TAX1BP3	rs1354034	rs1354034	trans_eQTL_trans_eQTL	modelGENE2	same
PGRMC1	SYTL4	rs1354034	rs1354034	trans_eQTL_trans_eQTL	modelGENE2	same
PGRMC1	MYL9	rs1354034	rs1354034	trans_eQTL_trans_eQTL	modelGENE2	same
PGRMC1	PYCR2	rs1354034	rs1354034	trans_eQTL_trans_eQTL	modelGENE2	same
PGRMC1	TTC7B	rs1354034	rs1354034	trans_eQTL_trans_eQTL	modelGENE2	same
PGRMC1	MAGED2	rs1354034	rs1354034	trans_eQTL_trans_eQTL	modelGENE2	same
PGRMC1	PF4	rs1354034	rs1354034	trans_eQTL_trans_eQTL	modelGENE2	same
PGRMC1	FERMT3	rs1354034	rs1354034	trans_eQTL_trans_eQTL	modelGENE2	same
PGRMC1	PTGES3L	rs1354034	rs1354034	trans_eQTL_trans_eQTL	modelGENE2	same
PGRMC1	GRK5	rs1354034	rs1354034	trans_eQTL_trans_eQTL	modelGENE2	same
PGRMC1	RAB4A	rs1354034	rs1354034	trans_eQTL_trans_eQTL	modelGENE2	same
PGRMC1	NDUFAF3	rs1354034	rs1354034	trans_eQTL_trans_eQTL	modelGENE2	same
PGRMC1	ILK	rs1354034	rs1354034	trans_eQTL_trans_eQTL	modelGENE2	same
PGRMC1	ZNF185	rs1354034	rs1354034	trans_eQTL_trans_eQTL	modelGENE2	same
PGRMC1	LTBP1	rs1354034	rs1354034	trans_eQTL_trans_eQTL	modelGENE2	same
PGRMC1	RP11-672A2.4	rs1354034	rs1354034	trans_eQTL_trans_eQTL	modelGENE2	same
PGRMC1	RHOBTB1	rs1354034	rs1354034	trans_eQTL_trans_eQTL	modelGENE2	same
PGRMC1	HDGF	rs1354034	rs1354034	trans_eQTL_trans_eQTL	modelGENE2	same
PGRMC1	PTK7	rs1354034	rs1354034	trans_eQTL_trans_eQTL	modelGENE2	same
PGRMC1	RAB6B	rs1354034	rs1354034	trans_eQTL_trans_eQTL	modelGENE2	same
PGRMC1	SAMD14	rs1354034	rs1354034	trans_eQTL_trans_eQTL	modelGENE2	same
PGRMC1	SLC24A3	rs1354034	rs1354034	trans_eQTL_trans_eQTL	modelGENE2	same
PGRMC1	GNB5	rs1354034	rs1354034	trans_eQTL_trans_eQTL	modelGENE2	same
PGRMC1	CD9	rs1354034	rs1354034	trans_eQTL_trans_eQTL	modelGENE2	same
PGRMC1	LY6G6F	rs1354034	rs1354034	trans_eQTL_trans_eQTL	modelGENE2	same
PGRMC1	PCYT1B	rs1354034	rs1354034	trans_eQTL_trans_eQTL	modelGENE2	same
PGRMC1	TDRP	rs1354034	rs1354034	trans_eQTL_trans_eQTL	modelGENE2	same
PGRMC1	LMNA	rs1354034	rs1354034	trans_eQTL_trans_eQTL	modelGENE2	same
PGRMC1	RNF208	rs1354034	rs1354034	trans_eQTL_trans_eQTL	modelGENE2	same
PGRMC1	RP11-430B1.2	rs1354034	rs1354034	trans_eQTL_trans_eQTL	modelGENE2	same
PGRMC1	RGS10	rs1354034	rs1354034	trans_eQTL_trans_eQTL	modelGENE2	same
PGRMC1	PTK2	rs1354034	rs1354034	trans_eQTL_trans_eQTL	modelGENE2	same
PGRMC1	TNFSF4	rs1354034	rs1354034	trans_eQTL_trans_eQTL	modelGENE2	same
PGRMC1	AF127936.7	rs1354034	rs1354034	trans_eQTL_trans_eQTL	modelGENE2	same
PGRMC1	DIMT1	rs1354034	rs1354034	trans_eQTL_trans_eQTL	modelGENE2	same
PGRMC1	STON1	rs1354034	rs1354034	trans_eQTL_trans_eQTL	modelGENE2	same
PGRMC1	PTCRA	rs1354034	rs1354034	trans_eQTL_trans_eQTL	modelGENE2	same
PGRMC1	PARVB	rs1354034	rs1354034	trans_eQTL_trans_eQTL	modelGENE2	same
PGRMC1	STX1A	rs1354034	rs1354034	trans_eQTL_trans_eQTL	modelGENE2	same
PGRMC1	MAP1B	rs1354034	rs1354034	trans_eQTL_trans_eQTL	modelGENE2	same
PGRMC1	PLA2G12A	rs1354034	rs1354034	trans_eQTL_trans_eQTL	modelGENE2	same
PGRMC1	PRTFDC1	rs1354034	rs1354034	trans_eQTL_trans_eQTL	modelGENE2	same
PGRMC1	PVALB	rs1354034	rs1354034	trans_eQTL_trans_eQTL	modelGENE2	same
PGRMC1	ASAP2	rs1354034	rs1354034	trans_eQTL_trans_eQTL	modelGENE2	same
PGRMC1	ITGB3	rs1354034	rs1354034	trans_eQTL_trans_eQTL	modelGENE2	same
PGRMC1	DYNC1I1	rs1354034	rs1354034	trans_eQTL_trans_eQTL	modelGENE2	same
PGRMC1	FN3K	rs1354034	rs1354034	trans_eQTL_trans_eQTL	modelGENE2	same
PGRMC1	ANKRD9	rs1354034	rs1354034	trans_eQTL_trans_eQTL	modelGENE2	same
PGRMC1	TSPAN33	rs1354034	rs1354034	trans_eQTL_trans_eQTL	modelGENE2	same
PGRMC1	THBS1	rs1354034	rs1354034	trans_eQTL_trans_eQTL	modelGENE2	same
PGRMC1	PARD3	rs1354034	rs1354034	trans_eQTL_trans_eQTL	modelGENE2	same
PGRMC1	RP11-215G15.5	rs1354034	rs1354034	trans_eQTL_trans_eQTL	modelGENE2	same
PGRMC1	RP11-879F14.2	rs1354034	rs1354034	trans_eQTL_trans_eQTL	modelGENE2	same
PGRMC1	OST4	rs1354034	rs1354034	trans_eQTL_trans_eQTL	Independent	same
PGRMC1	LRRC32	rs1354034	rs1354034	trans_eQTL_trans_eQTL	modelGENE2	same
PGRMC1	PRKAR1B	rs1354034	rs1354034	trans_eQTL_trans_eQTL	modelGENE2	same
PGRMC1	LIPH	rs1354034	rs1354034	trans_eQTL_trans_eQTL	modelGENE2	same
PGRMC1	TRIM58	rs1354034	rs1354034	trans_eQTL_trans_eQTL	modelGENE2	same
PGRMC1	RDH11	rs1354034	rs1354034	trans_eQTL_trans_eQTL	modelGENE2	same
PGRMC1	PTGS1	rs1354034	rs1354034	trans_eQTL_trans_eQTL	Independent	same
PGRMC1	PDE3A	rs1354034	rs1354034	trans_eQTL_trans_eQTL	modelGENE2	same
PGRMC1	GP6	rs1354034	rs1354034	trans_eQTL_trans_eQTL	modelGENE2	same
PGRMC1	CPNE5	rs1354034	rs1354034	trans_eQTL_trans_eQTL	modelGENE2	same
PAQR5	PLAGL1	rs149110519	rs149110519	trans_eQTL_eQTL	Independent	same
PAQR5	IDI1	rs149110519	rs149110519	trans_eQTL_trans_eQTL	modelGENE1	same
PAQR5	ZNF710	rs149110519	rs149110519	trans_eQTL_trans_eQTL	modelGENE2	same
PAQR5	PAQR7	rs149110519	rs149110519	trans_eQTL_trans_eQTL	modelGENE1	same
RP11-1029J19.4	RP11-796G6.2	rs548815156	rs548815156	eQTL_eQTL	modelGENE1	same
FCGR3A	FCGR2B	esv3587732;esv3587733	esv3587732;esv3587733	eQTL_eQTL	modelGENE2	same
ZNF117	ERV3-1	rs541750961	rs541750961	eQTL_eQTL	Independent	same
PILRB	PILRA	rs2405442	rs2405442	pQTL_pQTL	modelGENE1	same
ZNF107	ZNF138	rs2862876	rs2862876	eQTL_eQTL	Independent	same
DLEU7	MICAL2	rs149007767	rs149007767	trans_eQTL_trans_eQTL	modelGENE1	same
DLEU7	HEATR5A	rs149007767	rs149007767	trans_eQTL_trans_eQTL	modelGENE1	same
DLEU7	HRH2	rs149007767	rs149007767	trans_eQTL_trans_eQTL	modelGENE1	same
DLEU7	CACNB4	rs149007767	rs149007767	trans_eQTL_trans_eQTL	modelGENE1	same
DLEU7	GLRX	rs149007767	rs149007767	trans_eQTL_trans_eQTL	modelGENE1	same
MUL1	CAMK2N1	rs6700034	rs6700034	eQTL_eQTL	modelGENE2	same
X...12442	THEM4	rs6685187	rs6685187	met_QTL_splicing_eQTL	modelGENE1	same
RP11-38L15.8	SYT15	esv3623133;esv3623134;esv3623135	esv3623133;esv3623134;esv3623135	eQTL_eQTL	modelGENE1	same
RP11-162P23.2	MAPKAPK5-AS1	rs74995863	rs74995863	eQTL_eQTL	Independent	same
RP11-162P23.2	ACAD10	rs74995863	rs74995863	eQTL_eQTL	Independent	same
RP11-162P23.2	ALDH2	rs74995863	rs74995863	eQTL_eQTL	Independent	same
TRIM34	TRIM6-TRIM34	rs141608762	rs141608762	eQTL_eQTL	Independent	same
SERPING1	SAMD9L	rs4766897	rs4766897	trans_eQTL_trans_eQTL	Independent	same
PRICKLE3	PLP2	23:48827568:CG:C	23:48827568:CG:C	eQTL_eQTL	Independent	same
AP1G2	AP1G2	rs191164474	rs191164474	splicing_eQTL_eQTL	modelGENE2	same
DEFA4	RNASE3	rs4820994	rs4820994	trans_eQTL_trans_eQTL	Independent	same
DEFA4	LCN2	rs4820994	rs4820994	trans_eQTL_trans_eQTL	Independent	same
DEFA4	CRISP3	rs4820994	rs4820994	trans_eQTL_trans_eQTL	Independent	same
DEFA4	CEACAM6	rs4820994	rs4820994	trans_eQTL_trans_eQTL	Independent	same
BATF2	GBP5	rs35350651	rs35350651	trans_eQTL_trans_eQTL	Independent	same
BATF2	PSTPIP2	rs35350651	rs35350651	trans_eQTL_trans_eQTL	Independent	same
BATF2	PARP14	rs35350651	rs35350651	trans_eQTL_trans_eQTL	Independent	same
BATF2	PARP9	rs35350651	rs35350651	trans_eQTL_trans_eQTL	Independent	same
BATF2	STAT1	rs35350651	rs35350651	trans_eQTL_trans_eQTL	Independent	same
STK33	RIC3	rs117610728	rs117610728	eQTL_eQTL	modelGENE2	same
GPX3	MICAL2	rs149007767	rs149007767	trans_eQTL_trans_eQTL	modelGENE1	same
GPX3	HEATR5A	rs149007767	rs149007767	trans_eQTL_trans_eQTL	modelGENE1	same
GPX3	HRH2	rs149007767	rs149007767	trans_eQTL_trans_eQTL	modelGENE1	same
GPX3	GLRX	rs149007767	rs149007767	trans_eQTL_trans_eQTL	modelGENE1	same
ICAM4	RAVER1	rs192560669	rs192560669	eQTL_eQTL	modelGENE2	same
MAPKAPK3	PNKD	rs73008259	rs73008259	trans_eQTL_trans_eQTL	modelGENE2	same
MAPKAPK3	OGDH	rs73008259	rs73008259	trans_eQTL_trans_eQTL	modelGENE2	same
MAPKAPK3	TDP2	rs73008259	rs73008259	trans_eQTL_trans_eQTL	modelGENE2	same
POLG2	CEP95	rs1991401	rs1991401	eQTL_eQTL	modelGENE1	same
C11orf89	MRPL23	rs907612	rs907612	eQTL_eQTL	modelGENE1	same
PCDHGC5	PCDHGB7	rs7701775	rs7701775	eQTL_eQTL	Independent	same
PCDHGC5	PCDHGA10	rs7701775	rs7701775	eQTL_eQTL	Independent	same
STON2	GNAZ	rs1354034	rs1354034	trans_eQTL_trans_eQTL	modelGENE1	same
STON2	ITGA2B	rs1354034	rs1354034	trans_eQTL_trans_eQTL	modelGENE1	same
STON2	SDPR	rs1354034	rs1354034	trans_eQTL_trans_eQTL	modelGENE1	same
STON2	SELP	rs1354034	rs1354034	trans_eQTL_trans_eQTL	Independent	same
STON2	COL10A1	rs1354034	rs1354034	trans_eQTL_trans_eQTL	Independent	same
STON2	LTBP1	rs1354034	rs1354034	trans_eQTL_trans_eQTL	Independent	same
STON2	RHOBTB1	rs1354034	rs1354034	trans_eQTL_trans_eQTL	Independent	same
STON2	PCYT1B	rs1354034	rs1354034	trans_eQTL_trans_eQTL	Independent	same
STON2	SMIM3	rs1354034	rs1354034	trans_eQTL_trans_eQTL	modelGENE1	same
STON2	PDE3A	rs1354034	rs1354034	trans_eQTL_trans_eQTL	Independent	same
STON2	GP6	rs1354034	rs1354034	trans_eQTL_trans_eQTL	Independent	same
X...11444	X...11470	rs9282858	rs9282858	met_QTL_met_QTL	Independent	same
ARHGEF18	ARHGEF18	rs62111681	rs62111681	eQTL_splicing_eQTL	modelGENE2	same
ARHGEF18	CTD-2207O23.3	rs62111681	rs62111681	eQTL_splicing_eQTL	modelGENE2	same
ARHGEF18	CTB-133G6.1	rs62111681	rs62111681	eQTL_eQTL	Independent	same
CCR3	CCR2	rs147398495	rs147398495	eQTL_eQTL	modelGENE2	same
C1orf226	NOS1AP	rs10753789	rs10753789	eQTL_eQTL	Independent	same
MYRF	ST5	rs41285306	rs41285306	trans_eQTL_trans_eQTL	modelGENE2	same
RNF165	SH2D1B	rs1838148	rs1838148	trans_eQTL_trans_eQTL	Independent	same
RP11-504P24.4	RP11-504P24.6	rs12137014	rs12137014	eQTL_eQTL	Independent	same
MGLL	EGFL7	rs1354034	rs1354034	trans_eQTL_trans_eQTL	Independent	same
MGLL	GNAZ	rs1354034	rs1354034	trans_eQTL_trans_eQTL	modelGENE1	same
MGLL	SDPR	rs1354034	rs1354034	trans_eQTL_trans_eQTL	modelGENE1	same
MGLL	CALD1	rs1354034	rs1354034	trans_eQTL_trans_eQTL	Independent	same
MGLL	SELP	rs1354034	rs1354034	trans_eQTL_trans_eQTL	Independent	same
MGLL	COL10A1	rs1354034	rs1354034	trans_eQTL_trans_eQTL	Independent	same
MGLL	TTC7B	rs1354034	rs1354034	trans_eQTL_trans_eQTL	Independent	same
MGLL	PF4	rs1354034	rs1354034	trans_eQTL_trans_eQTL	Independent	same
MGLL	FERMT3	rs1354034	rs1354034	trans_eQTL_trans_eQTL	Independent	same
MGLL	LTBP1	rs1354034	rs1354034	trans_eQTL_trans_eQTL	Independent	same
MGLL	SAMD14	rs1354034	rs1354034	trans_eQTL_trans_eQTL	Independent	same
MGLL	CD9	rs1354034	rs1354034	trans_eQTL_trans_eQTL	Independent	same
MGLL	LY6G6F	rs1354034	rs1354034	trans_eQTL_trans_eQTL	Independent	same
MGLL	RNF208	rs1354034	rs1354034	trans_eQTL_trans_eQTL	Independent	same
MGLL	SMIM3	rs1354034	rs1354034	trans_eQTL_trans_eQTL	modelGENE1	same
MGLL	ITGB3	rs1354034	rs1354034	trans_eQTL_trans_eQTL	Independent	same
MGLL	MAX	rs1354034	rs1354034	trans_eQTL_trans_eQTL	Independent	same
MGLL	PARD3	rs1354034	rs1354034	trans_eQTL_trans_eQTL	modelGENE1	same
ACAD10	MAPKAPK5-AS1	rs148703379	rs148703379	eQTL_eQTL	Independent	same
CCDC64B	MMP25	rs112195555	rs112195555	eQTL_eQTL	Independent	same
TMEM110	MUSTN1	rs112141268	rs112141268	eQTL_eQTL	Independent	same
IFITM10	MRPL23	rs907612	rs907612	eQTL_eQTL	modelGENE1	same
GPR35	DUSP28	rs149306808	rs149306808	eQTL_eQTL	modelGENE2	same
DDIT3	MARS	rs512490	rs512490	eQTL_eQTL	modelGENE1	same
HPSE	COQ2	rs79764311	rs79764311	eQTL_eQTL	modelGENE2	same
ARHGAP25	LHFPL5	rs56388170	rs56388170	trans_eQTL_trans_eQTL	modelGENE2	same
ARHGAP25	MTHFS	rs56388170	rs56388170	trans_eQTL_trans_eQTL	modelGENE1	same
POLR2J2	RASA4B	rs60871950	rs60871950	eQTL_eQTL	Independent	same
DAGLB	DAGLB	rs13235365	rs13235365	splicing_eQTL_eQTL	modelGENE2	same
SOGA3	KIAA0408	rs574385	rs574385	eQTL_eQTL	Independent	same
RP3-465N24.6	C1orf63	esv3585521;esv3585522	esv3585521;esv3585522	eQTL_eQTL	modelGENE1	same
RP11-254F7.2	KLF11	rs6731930	rs6731930	eQTL_eQTL	Independent	same
BEND2	GNAZ	rs1354034	rs1354034	trans_eQTL_trans_eQTL	Independent	same
BEND2	ITGA2B	rs1354034	rs1354034	trans_eQTL_trans_eQTL	modelGENE1	same
BEND2	SDPR	rs1354034	rs1354034	trans_eQTL_trans_eQTL	Independent	same
BEND2	CLEC2L	rs1354034	rs1354034	trans_eQTL_trans_eQTL	Independent	same
BEND2	PTGS1	rs1354034	rs1354034	trans_eQTL_trans_eQTL	Independent	same
RNASE3	RNASE2	rs144385310	rs144385310	eQTL_eQTL	Independent	same
HBP1	COG5	rs4730220	rs4730220	eQTL_eQTL	Independent	same
TPO	PXDN	rs538915379	rs538915379	eQTL_eQTL	modelGENE1	same
PNPLA1	PLAGL1	rs72997862	rs72997862	trans_eQTL_eQTL	Independent	same
PNPLA1	DAAM2	rs72997862	rs72997862	trans_eQTL_trans_eQTL	modelGENE2	same
PNPLA1	MOCS1	rs72997862	rs72997862	trans_eQTL_trans_eQTL	modelGENE2	same
SMG5	TMEM167B	rs3762281	rs3762281	eQTL_trans_eQTL	modelGENE1	same
RAB3D	EPOR	rs651774	rs651774	eQTL_eQTL	modelGENE1	same
RAB3D	CCDC159	rs651774	rs651774	eQTL_eQTL	modelGENE1	same
RAB3D	PRKCSH	rs651774	rs651774	eQTL_eQTL	modelGENE2	same
RAB3D	DKFZP761J1410	rs651774	rs651774	eQTL_eQTL	Independent	same
RAB3D	SWSAP1	rs651774	rs651774	eQTL_eQTL	modelGENE2	same
SSX2IP	DNM3	rs1354034	rs1354034	trans_eQTL_trans_eQTL	Independent	same
SSX2IP	GNAZ	rs1354034	rs1354034	trans_eQTL_trans_eQTL	modelGENE1	same
SSX2IP	ITGA2B	rs1354034	rs1354034	trans_eQTL_trans_eQTL	modelGENE1	same
SSX2IP	SDPR	rs1354034	rs1354034	trans_eQTL_trans_eQTL	modelGENE1	same
SSX2IP	CALD1	rs1354034	rs1354034	trans_eQTL_trans_eQTL	Independent	same
SSX2IP	PF4	rs1354034	rs1354034	trans_eQTL_trans_eQTL	Independent	same
SSX2IP	LTBP1	rs1354034	rs1354034	trans_eQTL_trans_eQTL	Independent	same
SSX2IP	ATP5E	rs1354034	rs1354034	trans_eQTL_trans_eQTL	modelGENE1	same
SSX2IP	CTTN	rs1354034	rs1354034	trans_eQTL_trans_eQTL	modelGENE1	same
SSX2IP	PDE3A	rs1354034	rs1354034	trans_eQTL_trans_eQTL	Independent	same
BPI	MPO	rs13284665	rs13284665	trans_eQTL_trans_eQTL	Independent	same
BPI	CTSG	rs13284665	rs13284665	trans_eQTL_trans_eQTL	Independent	same
BPI	ABCA13	rs13284665	rs13284665	trans_eQTL_trans_eQTL	Independent	same
BPI	RNASE3	rs13284665	rs13284665	trans_eQTL_trans_eQTL	Independent	same
BPI	RP11-1D12.2	rs13284665	rs13284665	trans_eQTL_trans_eQTL	Independent	same
BPI	CEACAM6	rs13284665	rs13284665	trans_eQTL_trans_eQTL	Independent	same
BPI	MS4A3	rs13284665	rs13284665	trans_eQTL_trans_eQTL	Independent	same
U2AF1L4	IGFLR1	rs2239947	rs2239947	eQTL_eQTL	modelGENE1	same
VSIG10	WSB2	rs142366658	rs142366658	eQTL_eQTL	Independent	same
STK32C	DPYSL4	rs2637638	rs2637638	eQTL_eQTL	modelGENE1	same
PROSER2	DNM3	rs1354034	rs1354034	trans_eQTL_trans_eQTL	Independent	same
PROSER2	GNAZ	rs1354034	rs1354034	trans_eQTL_trans_eQTL	modelGENE1	same
PROSER2	ITGA2B	rs1354034	rs1354034	trans_eQTL_trans_eQTL	modelGENE1	same
PROSER2	SDPR	rs1354034	rs1354034	trans_eQTL_trans_eQTL	modelGENE1	same
PROSER2	MFAP3L	rs1354034	rs1354034	trans_eQTL_trans_eQTL	Independent	same
PROSER2	MYL9	rs1354034	rs1354034	trans_eQTL_trans_eQTL	Independent	same
PROSER2	ATP5E	rs1354034	rs1354034	trans_eQTL_trans_eQTL	modelGENE1	same
PROSER2	CTTN	rs1354034	rs1354034	trans_eQTL_trans_eQTL	modelGENE1	same
HSPG2	RAP1GAP	rs12036106	rs12036106	pQTL_eQTL	modelGENE1	same
GIPC3	GNAZ	rs1354034	rs1354034	trans_eQTL_trans_eQTL	modelGENE1	same
GIPC3	SDPR	rs1354034	rs1354034	trans_eQTL_trans_eQTL	modelGENE1	same
GIPC3	CLIP2	rs1354034	rs1354034	trans_eQTL_trans_eQTL	Independent	same
GIPC3	ATP5E	rs1354034	rs1354034	trans_eQTL_trans_eQTL	modelGENE1	same
GIPC3	SMIM3	rs1354034	rs1354034	trans_eQTL_trans_eQTL	modelGENE1	same
GIPC3	CTTN	rs1354034	rs1354034	trans_eQTL_trans_eQTL	modelGENE1	same
GIPC3	PARD3	rs1354034	rs1354034	trans_eQTL_trans_eQTL	modelGENE1	same
ST20	BCL2A1	rs17285375	rs17285375	eQTL_eQTL	Independent	same
ALDH1A1	VENTX	rs34856868	rs34856868	trans_eQTL_trans_eQTL	modelGENE1	same
ALDH1A1	CDC42BPB	rs34856868	rs34856868	trans_eQTL_trans_eQTL	modelGENE1	same
TNFRSF10A	CHMP7	rs34601117	rs34601117	eQTL_eQTL	modelGENE2	same
TNFRSF10A	TNFRSF10D	rs34601117	rs34601117	eQTL_eQTL	modelGENE2	same
RP11-468E2.2	IPO4	rs3742497	rs3742497	eQTL_eQTL	Independent	same
ZNF501	RP11-944L7.5	rs56084453	rs56084453	eQTL_eQTL	modelGENE2	same
ZNF501	ZKSCAN7	rs56084453	rs56084453	eQTL_eQTL	modelGENE2	same
ZNF501	ZNF197	rs56084453	rs56084453	eQTL_eQTL	modelGENE2	same
MPO	DEFA4	rs35440906	rs35440906	trans_eQTL_trans_eQTL	Independent	same
MPO	ELANE	rs35440906	rs35440906	trans_eQTL_trans_eQTL	Independent	same
SAMD9L	NLRC5	rs4766897	rs4766897	trans_eQTL_trans_eQTL	Independent	same
TNNC2	GNAZ	rs1354034	rs1354034	trans_eQTL_trans_eQTL	modelGENE1	same
TNNC2	ITGA2B	rs1354034	rs1354034	trans_eQTL_trans_eQTL	modelGENE1	same
TNNC2	SDPR	rs1354034	rs1354034	trans_eQTL_trans_eQTL	modelGENE1	same
TNNC2	ATP5E	rs1354034	rs1354034	trans_eQTL_trans_eQTL	modelGENE1	same
TNNC2	SMIM3	rs1354034	rs1354034	trans_eQTL_trans_eQTL	modelGENE1	same
TNNC2	CTTN	rs1354034	rs1354034	trans_eQTL_trans_eQTL	modelGENE1	same
TNNC2	PVALB	rs1354034	rs1354034	trans_eQTL_trans_eQTL	Independent	same
TNNC2	PARD3	rs1354034	rs1354034	trans_eQTL_trans_eQTL	modelGENE1	same
TNNC2	RP11-879F14.2	rs1354034	rs1354034	trans_eQTL_trans_eQTL	Independent	same
RNFT1	TBC1D3P1-DHX40P1	rs75440302	rs75440302	eQTL_eQTL	Independent	same
AC009404.2	DDX18	rs72163038	rs72163038	eQTL_splicing_eQTL	modelGENE1	same
PLEC	SCRIB	rs117286396	rs117286396	eQTL_eQTL	modelGENE1	same
ITGB3BP	PGM1	rs72918611	rs72918611	eQTL_eQTL	modelGENE1	same
PITPNM2	GNAZ	rs1354034	rs1354034	trans_eQTL_trans_eQTL	modelGENE1	same
PITPNM2	ITGA2B	rs1354034	rs1354034	trans_eQTL_trans_eQTL	modelGENE1	same
PITPNM2	SDPR	rs1354034	rs1354034	trans_eQTL_trans_eQTL	modelGENE1	same
PITPNM2	FGF2	rs1354034	rs1354034	trans_eQTL_trans_eQTL	Independent	same
PITPNM2	CYB5R3	rs1354034	rs1354034	trans_eQTL_trans_eQTL	Independent	same
PITPNM2	ATP5E	rs1354034	rs1354034	trans_eQTL_trans_eQTL	modelGENE1	same
PITPNM2	GNB5	rs1354034	rs1354034	trans_eQTL_trans_eQTL	Independent	same
PITPNM2	PTK2	rs1354034	rs1354034	trans_eQTL_trans_eQTL	Independent	same
PITPNM2	CTTN	rs1354034	rs1354034	trans_eQTL_trans_eQTL	modelGENE1	same
PITPNM2	PARD3	rs1354034	rs1354034	trans_eQTL_trans_eQTL	modelGENE1	same
PITPNM2	RP11-215G15.5	rs1354034	rs1354034	trans_eQTL_trans_eQTL	Independent	same
PITPNM2	CPNE5	rs1354034	rs1354034	trans_eQTL_trans_eQTL	Independent	same
ILK	TAF10	rs7107519	rs7107519	eQTL_eQTL	Independent	same
MT1X	MT1F	rs1599933	rs1599933	eQTL_eQTL	modelGENE2	same
MT1X	MT2A	rs1599933	rs1599933	eQTL_splicing_eQTL	modelGENE2	same
CLU	VSIG2	rs11130543	rs11130543	trans_eQTL_trans_eQTL	Independent	same
CLU	TREML1	rs11130543	rs11130543	trans_eQTL_trans_eQTL	Independent	same
CLU	MEGT1	rs11130543	rs11130543	trans_eQTL_trans_eQTL	Independent	same
CLU	PTGS1	rs11130543	rs11130543	trans_eQTL_trans_eQTL	Independent	same
CLU	ITGA2B	rs11130543	rs11130543	trans_eQTL_trans_eQTL	Independent	same
SH3BGRL3	CD52	rs563843517	rs563843517	eQTL_eQTL	Independent	same
GRINA	PARP10	rs117286396	rs117286396	eQTL_eQTL	Independent	same
ZHX1-C8ORF76	C8orf76	rs73703800	rs73703800	eQTL_eQTL	Independent	same
AP2M1	ABCF3	rs73185743	rs73185743	eQTL_eQTL	modelGENE2	same
EGFL7	EMILIN1	rs1354034	rs1354034	trans_eQTL_trans_eQTL	Independent	same
EGFL7	GNAZ	rs1354034	rs1354034	trans_eQTL_trans_eQTL	modelGENE1	same
EGFL7	ITGA2B	rs1354034	rs1354034	trans_eQTL_trans_eQTL	Independent	same
EGFL7	SDPR	rs1354034	rs1354034	trans_eQTL_trans_eQTL	modelGENE1	same
EGFL7	SELP	rs1354034	rs1354034	trans_eQTL_trans_eQTL	Independent	same
EGFL7	COL10A1	rs1354034	rs1354034	trans_eQTL_trans_eQTL	Independent	same
EGFL7	LTBP1	rs1354034	rs1354034	trans_eQTL_trans_eQTL	Independent	same
EGFL7	SAMD14	rs1354034	rs1354034	trans_eQTL_trans_eQTL	Independent	same
EGFL7	LY6G6F	rs1354034	rs1354034	trans_eQTL_trans_eQTL	Independent	same
EGFL7	SMIM3	rs1354034	rs1354034	trans_eQTL_trans_eQTL	modelGENE1	same
EGFL7	CTTN	rs1354034	rs1354034	trans_eQTL_trans_eQTL	modelGENE1	same
EGFL7	ITGB3	rs1354034	rs1354034	trans_eQTL_trans_eQTL	Independent	same
EGFL7	PDE3A	rs1354034	rs1354034	trans_eQTL_trans_eQTL	Independent	same
EGFL7	GP6	rs1354034	rs1354034	trans_eQTL_trans_eQTL	Independent	same
ERV3-1	ZNF117	rs146399434	rs146399434	eQTL_eQTL	Independent	same
ERV3-1	ZNF117	rs73142865	rs73142865	eQTL_eQTL	Independent	same
GPR108	C3	rs339392	rs339392	eQTL_eQTL	modelGENE2	same
NDUFS5	AKIRIN1	rs34848020	rs34848020	eQTL_eQTL	modelGENE1	same
UPK3BL	POLR2J2	rs201093983	rs201093983	eQTL_eQTL	Independent	same
DECR1	CALB1	rs17623400	rs17623400	eQTL_eQTL	modelGENE2	same
RNASE3	LCN2	rs4820994	rs4820994	trans_eQTL_trans_eQTL	Independent	same
RNASE3	CRISP3	rs4820994	rs4820994	trans_eQTL_trans_eQTL	Independent	same
RNASE3	CEACAM6	rs4820994	rs4820994	trans_eQTL_trans_eQTL	Independent	same
SMOX	GRAP2	rs1354034	rs1354034	trans_eQTL_trans_eQTL	Independent	same
SMOX	GNAZ	rs1354034	rs1354034	trans_eQTL_trans_eQTL	modelGENE1	same
SMOX	GAS2L1	rs1354034	rs1354034	trans_eQTL_trans_eQTL	Independent	same
SMOX	ITGA2B	rs1354034	rs1354034	trans_eQTL_trans_eQTL	modelGENE1	same
SMOX	SDPR	rs1354034	rs1354034	trans_eQTL_trans_eQTL	modelGENE1	same
SMOX	ADRA2A	rs1354034	rs1354034	trans_eQTL_trans_eQTL	Independent	same
SMOX	CALD1	rs1354034	rs1354034	trans_eQTL_trans_eQTL	Independent	same
SMOX	MAP1A	rs1354034	rs1354034	trans_eQTL_trans_eQTL	Independent	same
SMOX	CLIP2	rs1354034	rs1354034	trans_eQTL_trans_eQTL	Independent	same
SMOX	ODC1	rs1354034	rs1354034	trans_eQTL_trans_eQTL	Independent	same
SMOX	PCYT1B	rs1354034	rs1354034	trans_eQTL_trans_eQTL	Independent	same
SMOX	PTCRA	rs1354034	rs1354034	trans_eQTL_trans_eQTL	Independent	same
SMOX	CTTN	rs1354034	rs1354034	trans_eQTL_trans_eQTL	Independent	same
SMOX	ITGB3	rs1354034	rs1354034	trans_eQTL_trans_eQTL	Independent	same
SMOX	ANKRD9	rs1354034	rs1354034	trans_eQTL_trans_eQTL	Independent	same
SMOX	PARD3	rs1354034	rs1354034	trans_eQTL_trans_eQTL	modelGENE1	same
SMOX	OST4	rs1354034	rs1354034	trans_eQTL_trans_eQTL	Independent	same
SMOX	TRIM58	rs1354034	rs1354034	trans_eQTL_trans_eQTL	Independent	same
SNAP29	CRKL	rs9545842	rs9545842	trans_pQTL_trans_pQTL	Independent	same
MIR3654	EEF1G	rs2849031	rs2849031	eQTL_eQTL	Independent	same
RILP	NPRL3	rs1046321;rs200648389	rs1046321;rs200648389	trans_eQTL_trans_eQTL	Independent	same
RILP	BAG6	rs1046321;rs200648389	rs1046321;rs200648389	trans_eQTL_trans_eQTL	Independent	same
LY6G6E	GRAP2	rs1354034	rs1354034	trans_eQTL_trans_eQTL	Independent	same
LY6G6E	GNAZ	rs1354034	rs1354034	trans_eQTL_trans_eQTL	modelGENE1	same
LY6G6E	ITGA2B	rs1354034	rs1354034	trans_eQTL_trans_eQTL	modelGENE1	same
LY6G6E	SDPR	rs1354034	rs1354034	trans_eQTL_trans_eQTL	modelGENE1	same
LY6G6E	ADRA2A	rs1354034	rs1354034	trans_eQTL_trans_eQTL	Independent	same
LY6G6E	SELP	rs1354034	rs1354034	trans_eQTL_trans_eQTL	Independent	same
LY6G6E	TTC7B	rs1354034	rs1354034	trans_eQTL_trans_eQTL	Independent	same
LY6G6E	LY6G6F	rs1354034	rs1354034	trans_eQTL_trans_eQTL	Independent	same
LY6G6E	ITGB3	rs1354034	rs1354034	trans_eQTL_trans_eQTL	Independent	same
LY6G6E	PDE3A	rs1354034	rs1354034	trans_eQTL_trans_eQTL	Independent	same
LY6G6E	GP6	rs1354034	rs1354034	trans_eQTL_trans_eQTL	Independent	same
RSPH10B2	CCZ1B	rs3828952	rs3828952	eQTL_eQTL	Independent	same
DGAT2	SOCS3	rs4065321	rs4065321	trans_eQTL_trans_eQTL	Independent	same
DGAT2	AQP9	rs4065321	rs4065321	trans_eQTL_trans_eQTL	Independent	same
DGAT2	PYGL	rs4065321	rs4065321	trans_eQTL_trans_eQTL	Independent	same
DGAT2	LIMK2	rs4065321	rs4065321	trans_eQTL_trans_eQTL	Independent	same
DGAT2	MAPK14	rs4065321	rs4065321	trans_eQTL_trans_eQTL	Independent	same
ARL10	HIGD2A	rs73803606	rs73803606	eQTL_eQTL	modelGENE2	same
ARL10	KIAA1191	rs73803606	rs73803606	eQTL_eQTL	modelGENE2	same
RP11-554I8.1	PRKCQ-AS1	rs41284471	rs41284471	eQTL_splicing_eQTL	modelGENE1	same
SLA2	GNAZ	rs1354034	rs1354034	trans_eQTL_trans_eQTL	modelGENE1	same
SLA2	ITGA2B	rs1354034	rs1354034	trans_eQTL_trans_eQTL	modelGENE1	same
SLA2	SDPR	rs1354034	rs1354034	trans_eQTL_trans_eQTL	modelGENE1	same
SLA2	ATP5E	rs1354034	rs1354034	trans_eQTL_trans_eQTL	modelGENE1	same
SLA2	SMIM3	rs1354034	rs1354034	trans_eQTL_trans_eQTL	modelGENE1	same
SLA2	PARVB	rs1354034	rs1354034	trans_eQTL_trans_eQTL	Independent	same
SLA2	CTTN	rs1354034	rs1354034	trans_eQTL_trans_eQTL	modelGENE1	same
SLA2	PARD3	rs1354034	rs1354034	trans_eQTL_trans_eQTL	modelGENE1	same
RP11-488C13.7	VASH1	rs3783996	rs3783996	eQTL_eQTL	Independent	same
TAF15	CCL5	rs561539124;rs554375131	rs561539124;rs554375131	eQTL_eQTL	modelGENE2	same
CLN3	APOBR	rs151233	rs151233	eQTL_eQTL	modelGENE2	same
SRXN1	RP5-850E9.3	rs73572849	rs73572849	eQTL_eQTL	Independent	same
SAMD3	MYRF	rs41285310	rs41285310	eQTL_trans_eQTL	modelGENE2	same
SAMD3	TRIM2	rs41285310	rs41285310	eQTL_trans_eQTL	modelGENE2	same
ACP6	ACP6	rs75583687	rs75583687	splicing_eQTL_pQTL	modelGENE1	same
SMAP1	B3GAT2	rs781984	rs781984	eQTL_eQTL	Independent	same
RASIP1	NTN5	rs34801352	rs34801352	eQTL_eQTL	modelGENE2	same
FNBP1L	GNAZ	rs1354034	rs1354034	trans_eQTL_trans_eQTL	modelGENE1	same
FNBP1L	ITGA2B	rs1354034	rs1354034	trans_eQTL_trans_eQTL	modelGENE1	same
FNBP1L	SDPR	rs1354034	rs1354034	trans_eQTL_trans_eQTL	modelGENE1	same
RP11-944L7.5	ZKSCAN7	rs56084453	rs56084453	eQTL_eQTL	Independent	same
RP11-944L7.5	ZNF197	rs56084453	rs56084453	eQTL_eQTL	modelGENE1	same
PLXNB3	ITGB3	rs17825630	rs17825630	trans_eQTL_trans_eQTL	Independent	same
PLXNB3	MMRN1	rs17825630	rs17825630	trans_eQTL_trans_eQTL	Independent	same
PLXNB3	TPM1	rs17825630	rs17825630	trans_eQTL_trans_eQTL	Independent	same
RP11-1002K11.1	NRG1	rs2439296	rs2439296	eQTL_eQTL	Independent	same
CDH23	C10orf105	rs3752751	rs3752751	eQTL_eQTL	Independent	same
CDC42SE1	CDC42SE1	rs3806386	rs3806386	splicing_eQTL_eQTL	modelGENE2	same
RP11-338K17.8	TCTN2	rs73219053	rs73219053	eQTL_eQTL	Independent	same
FCER1A	ITGB8	rs6782812	rs6782812	trans_eQTL_trans_eQTL	Independent	same
PTPN12	GNAZ	rs1354034	rs1354034	trans_eQTL_trans_eQTL	modelGENE1	same
PTPN12	ITGA2B	rs1354034	rs1354034	trans_eQTL_trans_eQTL	modelGENE1	same
PTPN12	SDPR	rs1354034	rs1354034	trans_eQTL_trans_eQTL	modelGENE1	same
PTPN12	MSANTD3	rs1354034	rs1354034	trans_eQTL_trans_eQTL	Independent	same
PTPN12	ATP5E	rs1354034	rs1354034	trans_eQTL_trans_eQTL	modelGENE1	same
PTPN12	CTTN	rs1354034	rs1354034	trans_eQTL_trans_eQTL	modelGENE1	same
PTPN12	ITGB3	rs1354034	rs1354034	trans_eQTL_trans_eQTL	Independent	same
PTPN12	PARD3	rs1354034	rs1354034	trans_eQTL_trans_eQTL	modelGENE1	same
BMP6	SPINT2	rs1801020	rs1801020	trans_pQTL_trans_pQTL	Independent	same
MPO	CTSG	rs13284665	rs13284665	trans_eQTL_trans_eQTL	Independent	same
MPO	ABCA13	rs13284665	rs13284665	trans_eQTL_trans_eQTL	Independent	same
MPO	RNASE3	rs13284665	rs13284665	trans_eQTL_trans_eQTL	Independent	same
MPO	RP11-1D12.2	rs13284665	rs13284665	trans_eQTL_trans_eQTL	Independent	same
MPO	CEACAM6	rs13284665	rs13284665	trans_eQTL_trans_eQTL	Independent	same
MPO	MS4A3	rs13284665	rs13284665	trans_eQTL_trans_eQTL	Independent	same
LTF	COL17A1	rs524410	rs524410	trans_eQTL_trans_eQTL	Independent	same
LTF	OLFM4	rs524410	rs524410	trans_eQTL_trans_eQTL	Independent	same
LTF	MMP8	rs524410	rs524410	trans_eQTL_trans_eQTL	Independent	same
LTF	LCN2	rs524410	rs524410	trans_eQTL_trans_eQTL	Independent	same
GRHL1	SAMD14	rs10990535	rs10990535	trans_eQTL_trans_eQTL	modelGENE1	same
GRHL1	EHD3	rs10990535	rs10990535	trans_eQTL_trans_eQTL	modelGENE1	same
GRHL1	ZNF367	rs10990535	rs10990535	trans_eQTL_eQTL	modelGENE1	same
DNM3	GNAZ	rs1354034	rs1354034	trans_eQTL_trans_eQTL	modelGENE1	same
DNM3	GAS2L1	rs1354034	rs1354034	trans_eQTL_trans_eQTL	Independent	same
DNM3	SDPR	rs1354034	rs1354034	trans_eQTL_trans_eQTL	modelGENE1	same
DNM3	CALD1	rs1354034	rs1354034	trans_eQTL_trans_eQTL	Independent	same
DNM3	SELP	rs1354034	rs1354034	trans_eQTL_trans_eQTL	Independent	same
DNM3	MFAP3L	rs1354034	rs1354034	trans_eQTL_trans_eQTL	Independent	same
DNM3	CRAT	rs1354034	rs1354034	trans_eQTL_trans_eQTL	Independent	same
DNM3	COL10A1	rs1354034	rs1354034	trans_eQTL_trans_eQTL	Independent	same
DNM3	SYTL4	rs1354034	rs1354034	trans_eQTL_trans_eQTL	Independent	same
DNM3	MYL9	rs1354034	rs1354034	trans_eQTL_trans_eQTL	Independent	same
DNM3	PF4	rs1354034	rs1354034	trans_eQTL_trans_eQTL	Independent	same
DNM3	LTBP1	rs1354034	rs1354034	trans_eQTL_trans_eQTL	Independent	same
DNM3	PCYT1B	rs1354034	rs1354034	trans_eQTL_trans_eQTL	Independent	same
DNM3	SMIM3	rs1354034	rs1354034	trans_eQTL_trans_eQTL	Independent	same
DNM3	TNFSF4	rs1354034	rs1354034	trans_eQTL_trans_eQTL	Independent	same
DNM3	MGAT4B	rs1354034	rs1354034	trans_eQTL_trans_eQTL	Independent	same
DNM3	PARD3	rs1354034	rs1354034	trans_eQTL_trans_eQTL	Independent	same
DNM3	PTGS1	rs1354034	rs1354034	trans_eQTL_trans_eQTL	Independent	same
DNM3	PDE3A	rs1354034	rs1354034	trans_eQTL_trans_eQTL	Independent	same
DNM3	GP6	rs1354034	rs1354034	trans_eQTL_trans_eQTL	Independent	same
RP11-686D22.4	SLFN13	rs72828054	rs72828054	eQTL_eQTL	modelGENE1	same
SRC	GNAZ	rs1354034	rs1354034	trans_eQTL_trans_eQTL	modelGENE1	same
SRC	ITGA2B	rs1354034	rs1354034	trans_eQTL_trans_eQTL	modelGENE1	same
SRC	SDPR	rs1354034	rs1354034	trans_eQTL_trans_eQTL	modelGENE1	same
SRC	PARVB	rs1354034	rs1354034	trans_eQTL_trans_eQTL	Independent	same
SRC	PARD3	rs1354034	rs1354034	trans_eQTL_trans_eQTL	modelGENE1	same
H2AFJ	HIST4H4	rs11614746	rs11614746	eQTL_eQTL	modelGENE2	same
PPM1F	TOP3B	rs5756181	rs5756181	eQTL_eQTL	modelGENE2	same
MINPP1	MINPP1	rs142211790	rs142211790	splicing_eQTL_eQTL	modelGENE1	same
PMM2	CARHSP1	rs111999122	rs111999122	splicing_eQTL_eQTL	modelGENE2	same
GRAP2	SDPR	rs1354034	rs1354034	trans_eQTL_trans_eQTL	modelGENE1	same
GRAP2	MYL9	rs1354034	rs1354034	trans_eQTL_trans_eQTL	Independent	same
GRAP2	TTC7B	rs1354034	rs1354034	trans_eQTL_trans_eQTL	Independent	same
GRAP2	LY6G6F	rs1354034	rs1354034	trans_eQTL_trans_eQTL	Independent	same
GRAP2	ITGB3	rs1354034	rs1354034	trans_eQTL_trans_eQTL	Independent	same
GRAP2	MAX	rs1354034	rs1354034	trans_eQTL_trans_eQTL	Independent	same
GRAP2	PTGS1	rs1354034	rs1354034	trans_eQTL_trans_eQTL	Independent	same
CCL14	DARC	rs12075	rs12075	trans_pQTL_eQTL	modelGENE1	same
ZMYND15	CXCL16	rs8071286	rs8071286	eQTL_eQTL	Independent	same
DPEP3	NFATC3	rs558421282	rs558421282	splicing_eQTL_eQTL	modelGENE1	same
TPPP3	MYADM	rs4766578	rs4766578	trans_eQTL_trans_eQTL	Independent	same
RHOC	RP11-426L16.10	rs2999156	rs2999156	eQTL_eQTL	Independent	same
CTD-2369P2.12	ZGLP1	rs147081769	rs147081769	eQTL_eQTL	Independent	same
ACAP1	GPS2	rs3809813	rs3809813	eQTL_splicing_eQTL	modelGENE2	same
ARHGEF12	GNAZ	rs1354034	rs1354034	trans_eQTL_trans_eQTL	modelGENE1	same
ARHGEF12	GAS2L1	rs1354034	rs1354034	trans_eQTL_trans_eQTL	Independent	same
ARHGEF12	SDPR	rs1354034	rs1354034	trans_eQTL_trans_eQTL	modelGENE1	same
ARHGEF12	COL10A1	rs1354034	rs1354034	trans_eQTL_trans_eQTL	Independent	same
ARHGEF12	LTBP1	rs1354034	rs1354034	trans_eQTL_trans_eQTL	Independent	same
ARHGEF12	PCYT1B	rs1354034	rs1354034	trans_eQTL_trans_eQTL	Independent	same
ARHGEF12	ITGB3	rs1354034	rs1354034	trans_eQTL_trans_eQTL	Independent	same
ARHGEF12	ANKRD9	rs1354034	rs1354034	trans_eQTL_trans_eQTL	Independent	same
ARHGEF12	PARD3	rs1354034	rs1354034	trans_eQTL_trans_eQTL	modelGENE1	same
ARHGEF12	TRIM58	rs1354034	rs1354034	trans_eQTL_trans_eQTL	Independent	same
EMILIN1	GNAZ	rs1354034	rs1354034	trans_eQTL_trans_eQTL	modelGENE1	same
EMILIN1	ITGA2B	rs1354034	rs1354034	trans_eQTL_trans_eQTL	modelGENE1	same
EMILIN1	SDPR	rs1354034	rs1354034	trans_eQTL_trans_eQTL	modelGENE1	same
EMILIN1	CALD1	rs1354034	rs1354034	trans_eQTL_trans_eQTL	Independent	same
EMILIN1	SELP	rs1354034	rs1354034	trans_eQTL_trans_eQTL	Independent	same
EMILIN1	COL10A1	rs1354034	rs1354034	trans_eQTL_trans_eQTL	Independent	same
EMILIN1	PF4	rs1354034	rs1354034	trans_eQTL_trans_eQTL	Independent	same
EMILIN1	LTBP1	rs1354034	rs1354034	trans_eQTL_trans_eQTL	Independent	same
EMILIN1	SAMD14	rs1354034	rs1354034	trans_eQTL_trans_eQTL	Independent	same
EMILIN1	ATP5E	rs1354034	rs1354034	trans_eQTL_trans_eQTL	modelGENE1	same
EMILIN1	SMIM3	rs1354034	rs1354034	trans_eQTL_trans_eQTL	modelGENE1	same
EMILIN1	CTTN	rs1354034	rs1354034	trans_eQTL_trans_eQTL	modelGENE1	same
EMILIN1	ITGB3	rs1354034	rs1354034	trans_eQTL_trans_eQTL	Independent	same
EMILIN1	PARD3	rs1354034	rs1354034	trans_eQTL_trans_eQTL	modelGENE1	same
EMILIN1	PDE3A	rs1354034	rs1354034	trans_eQTL_trans_eQTL	Independent	same
PNKD	OGDH	rs73008259	rs73008259	trans_eQTL_trans_eQTL	modelGENE1	same
PNKD	TDP2	rs73008259	rs73008259	trans_eQTL_trans_eQTL	modelGENE2	same
CD163	THBS4	rs55714927	rs55714927	trans_pQTL_trans_pQTL	modelGENE2	same
VWCE	LYL1	rs6592965	rs6592965	trans_eQTL_trans_eQTL	modelGENE2	same
VWCE	SHARPIN	rs6592965	rs6592965	trans_eQTL_trans_eQTL	Independent	same
VWCE	MYL4	rs6592965	rs6592965	trans_eQTL_trans_eQTL	modelGENE1	same
VWCE	FBXO7	rs6592965	rs6592965	trans_eQTL_trans_eQTL	modelGENE2	same
GNAZ	GAS2L1	rs1354034	rs1354034	trans_eQTL_trans_eQTL	modelGENE2	same
GNAZ	SDPR	rs1354034	rs1354034	trans_eQTL_trans_eQTL	Independent	same
GNAZ	ADRA2A	rs1354034	rs1354034	trans_eQTL_trans_eQTL	modelGENE2	same
GNAZ	PSD3	rs1354034	rs1354034	trans_eQTL_trans_eQTL	modelGENE2	same
GNAZ	WRB	rs1354034	rs1354034	trans_eQTL_trans_eQTL	modelGENE2	same
GNAZ	GP5	rs1354034	rs1354034	trans_eQTL_trans_eQTL	modelGENE2	same
GNAZ	RTDR1	rs1354034	rs1354034	trans_eQTL_trans_eQTL	Independent	same
GNAZ	MYO1C	rs1354034	rs1354034	trans_eQTL_trans_eQTL	modelGENE2	same
GNAZ	CALD1	rs1354034	rs1354034	trans_eQTL_trans_eQTL	modelGENE2	same
GNAZ	CTNNAL1	rs1354034	rs1354034	trans_eQTL_trans_eQTL	modelGENE2	same
GNAZ	MOB3C	rs1354034	rs1354034	trans_eQTL_trans_eQTL	modelGENE2	same
GNAZ	MMP1	rs1354034	rs1354034	trans_eQTL_trans_eQTL	modelGENE2	same
GNAZ	CCDC103	rs1354034	rs1354034	trans_eQTL_trans_eQTL	modelGENE2	same
GNAZ	MAP1A	rs1354034	rs1354034	trans_eQTL_trans_eQTL	modelGENE2	same
GNAZ	FAM187A	rs1354034	rs1354034	trans_eQTL_trans_eQTL	modelGENE2	same
GNAZ	SELP	rs1354034	rs1354034	trans_eQTL_trans_eQTL	modelGENE2	same
GNAZ	CLIP2	rs1354034	rs1354034	trans_eQTL_trans_eQTL	modelGENE2	same
GNAZ	MFAP3L	rs1354034	rs1354034	trans_eQTL_trans_eQTL	Independent	same
GNAZ	CCDC92	rs1354034	rs1354034	trans_eQTL_trans_eQTL	modelGENE2	same
GNAZ	FGF2	rs1354034	rs1354034	trans_eQTL_trans_eQTL	modelGENE2	same
GNAZ	GJA4	rs1354034	rs1354034	trans_eQTL_trans_eQTL	modelGENE2	same
GNAZ	CRAT	rs1354034	rs1354034	trans_eQTL_trans_eQTL	modelGENE2	same
GNAZ	ODC1	rs1354034	rs1354034	trans_eQTL_trans_eQTL	modelGENE2	same
GNAZ	PEX26	rs1354034	rs1354034	trans_eQTL_trans_eQTL	modelGENE2	same
GNAZ	CLEC2L	rs1354034	rs1354034	trans_eQTL_trans_eQTL	modelGENE2	same
GNAZ	PPT2-EGFL8	rs1354034	rs1354034	trans_eQTL_trans_eQTL	modelGENE2	same
GNAZ	RAMP3	rs1354034	rs1354034	trans_eQTL_trans_eQTL	modelGENE2	same
GNAZ	MSANTD3	rs1354034	rs1354034	trans_eQTL_trans_eQTL	modelGENE2	same
GNAZ	AQP10	rs1354034	rs1354034	trans_eQTL_trans_eQTL	modelGENE2	same
GNAZ	CYB5R3	rs1354034	rs1354034	trans_eQTL_trans_eQTL	modelGENE2	same
GNAZ	TAX1BP3	rs1354034	rs1354034	trans_eQTL_trans_eQTL	modelGENE2	same
GNAZ	SYTL4	rs1354034	rs1354034	trans_eQTL_trans_eQTL	modelGENE2	same
GNAZ	MYL9	rs1354034	rs1354034	trans_eQTL_trans_eQTL	modelGENE2	same
GNAZ	PYCR2	rs1354034	rs1354034	trans_eQTL_trans_eQTL	modelGENE2	same
GNAZ	TTC7B	rs1354034	rs1354034	trans_eQTL_trans_eQTL	modelGENE2	same
GNAZ	MAGED2	rs1354034	rs1354034	trans_eQTL_trans_eQTL	modelGENE2	same
GNAZ	PF4	rs1354034	rs1354034	trans_eQTL_trans_eQTL	modelGENE2	same
GNAZ	FERMT3	rs1354034	rs1354034	trans_eQTL_trans_eQTL	modelGENE2	same
GNAZ	PTGES3L	rs1354034	rs1354034	trans_eQTL_trans_eQTL	modelGENE2	same
GNAZ	RAB4A	rs1354034	rs1354034	trans_eQTL_trans_eQTL	modelGENE2	same
GNAZ	NDUFAF3	rs1354034	rs1354034	trans_eQTL_trans_eQTL	modelGENE2	same
GNAZ	ILK	rs1354034	rs1354034	trans_eQTL_trans_eQTL	modelGENE2	same
GNAZ	ZNF185	rs1354034	rs1354034	trans_eQTL_trans_eQTL	modelGENE2	same
GNAZ	LTBP1	rs1354034	rs1354034	trans_eQTL_trans_eQTL	modelGENE2	same
GNAZ	RP11-672A2.4	rs1354034	rs1354034	trans_eQTL_trans_eQTL	modelGENE2	same
GNAZ	HDGF	rs1354034	rs1354034	trans_eQTL_trans_eQTL	modelGENE2	same
GNAZ	PTK7	rs1354034	rs1354034	trans_eQTL_trans_eQTL	modelGENE2	same
GNAZ	RAB6B	rs1354034	rs1354034	trans_eQTL_trans_eQTL	modelGENE2	same
GNAZ	SAMD14	rs1354034	rs1354034	trans_eQTL_trans_eQTL	modelGENE2	same
GNAZ	ATP5E	rs1354034	rs1354034	trans_eQTL_trans_eQTL	modelGENE2	same
GNAZ	SLC24A3	rs1354034	rs1354034	trans_eQTL_trans_eQTL	modelGENE2	same
GNAZ	GNB5	rs1354034	rs1354034	trans_eQTL_trans_eQTL	modelGENE2	same
GNAZ	CD9	rs1354034	rs1354034	trans_eQTL_trans_eQTL	modelGENE2	same
GNAZ	LY6G6F	rs1354034	rs1354034	trans_eQTL_trans_eQTL	modelGENE2	same
GNAZ	LMNA	rs1354034	rs1354034	trans_eQTL_trans_eQTL	modelGENE2	same
GNAZ	RNF208	rs1354034	rs1354034	trans_eQTL_trans_eQTL	modelGENE2	same
GNAZ	RP11-430B1.2	rs1354034	rs1354034	trans_eQTL_trans_eQTL	modelGENE2	same
GNAZ	SMIM3	rs1354034	rs1354034	trans_eQTL_trans_eQTL	modelGENE2	same
GNAZ	RGS10	rs1354034	rs1354034	trans_eQTL_trans_eQTL	modelGENE2	same
GNAZ	PTK2	rs1354034	rs1354034	trans_eQTL_trans_eQTL	modelGENE2	same
GNAZ	TNFSF4	rs1354034	rs1354034	trans_eQTL_trans_eQTL	modelGENE2	same
GNAZ	AF127936.7	rs1354034	rs1354034	trans_eQTL_trans_eQTL	modelGENE2	same
GNAZ	MGAT4B	rs1354034	rs1354034	trans_eQTL_trans_eQTL	modelGENE2	same
GNAZ	DIMT1	rs1354034	rs1354034	trans_eQTL_trans_eQTL	modelGENE2	same
GNAZ	STON1	rs1354034	rs1354034	trans_eQTL_trans_eQTL	modelGENE2	same
GNAZ	PTCRA	rs1354034	rs1354034	trans_eQTL_trans_eQTL	modelGENE2	same
GNAZ	PARVB	rs1354034	rs1354034	trans_eQTL_trans_eQTL	modelGENE2	same
GNAZ	CTTN	rs1354034	rs1354034	trans_eQTL_trans_eQTL	modelGENE2	same
GNAZ	STX1A	rs1354034	rs1354034	trans_eQTL_trans_eQTL	modelGENE2	same
GNAZ	MAP1B	rs1354034	rs1354034	trans_eQTL_trans_eQTL	modelGENE2	same
GNAZ	PLA2G12A	rs1354034	rs1354034	trans_eQTL_trans_eQTL	modelGENE2	same
GNAZ	PRTFDC1	rs1354034	rs1354034	trans_eQTL_trans_eQTL	modelGENE2	same
GNAZ	PVALB	rs1354034	rs1354034	trans_eQTL_trans_eQTL	modelGENE2	same
GNAZ	ITGB3	rs1354034	rs1354034	trans_eQTL_trans_eQTL	modelGENE2	same
GNAZ	DYNC1I1	rs1354034	rs1354034	trans_eQTL_trans_eQTL	modelGENE2	same
GNAZ	FN3K	rs1354034	rs1354034	trans_eQTL_trans_eQTL	modelGENE2	same
GNAZ	ANKRD9	rs1354034	rs1354034	trans_eQTL_trans_eQTL	modelGENE2	same
GNAZ	TSPAN33	rs1354034	rs1354034	trans_eQTL_trans_eQTL	modelGENE2	same
GNAZ	THBS1	rs1354034	rs1354034	trans_eQTL_trans_eQTL	modelGENE2	same
GNAZ	PARD3	rs1354034	rs1354034	trans_eQTL_trans_eQTL	modelGENE2	same
GNAZ	RP11-215G15.5	rs1354034	rs1354034	trans_eQTL_trans_eQTL	modelGENE2	same
GNAZ	RP11-879F14.2	rs1354034	rs1354034	trans_eQTL_trans_eQTL	modelGENE2	same
GNAZ	OST4	rs1354034	rs1354034	trans_eQTL_trans_eQTL	modelGENE2	same
GNAZ	LRRC32	rs1354034	rs1354034	trans_eQTL_trans_eQTL	modelGENE2	same
GNAZ	PRKAR1B	rs1354034	rs1354034	trans_eQTL_trans_eQTL	modelGENE2	same
GNAZ	LIPH	rs1354034	rs1354034	trans_eQTL_trans_eQTL	modelGENE2	same
GNAZ	TRIM58	rs1354034	rs1354034	trans_eQTL_trans_eQTL	modelGENE2	same
GNAZ	RDH11	rs1354034	rs1354034	trans_eQTL_trans_eQTL	modelGENE2	same
GNAZ	PTGS1	rs1354034	rs1354034	trans_eQTL_trans_eQTL	modelGENE2	same
GNAZ	PDE3A	rs1354034	rs1354034	trans_eQTL_trans_eQTL	modelGENE2	same
GNAZ	GP6	rs1354034	rs1354034	trans_eQTL_trans_eQTL	modelGENE2	same
GNAZ	CPNE5	rs1354034	rs1354034	trans_eQTL_trans_eQTL	modelGENE2	same
GAS2L1	ITGA2B	rs1354034	rs1354034	trans_eQTL_trans_eQTL	Independent	same
GAS2L1	SDPR	rs1354034	rs1354034	trans_eQTL_trans_eQTL	modelGENE1	same
GAS2L1	CALD1	rs1354034	rs1354034	trans_eQTL_trans_eQTL	Independent	same
GAS2L1	MAP1A	rs1354034	rs1354034	trans_eQTL_trans_eQTL	Independent	same
GAS2L1	SELP	rs1354034	rs1354034	trans_eQTL_trans_eQTL	Independent	same
GAS2L1	CLIP2	rs1354034	rs1354034	trans_eQTL_trans_eQTL	Independent	same
GAS2L1	AQP10	rs1354034	rs1354034	trans_eQTL_trans_eQTL	Independent	same
GAS2L1	MYL9	rs1354034	rs1354034	trans_eQTL_trans_eQTL	Independent	same
GAS2L1	PCYT1B	rs1354034	rs1354034	trans_eQTL_trans_eQTL	Independent	same
GAS2L1	SMIM3	rs1354034	rs1354034	trans_eQTL_trans_eQTL	Independent	same
GAS2L1	MGAT4B	rs1354034	rs1354034	trans_eQTL_trans_eQTL	Independent	same
GAS2L1	PTCRA	rs1354034	rs1354034	trans_eQTL_trans_eQTL	Independent	same
GAS2L1	PARD3	rs1354034	rs1354034	trans_eQTL_trans_eQTL	modelGENE1	same
GTF2H2	RP11-195E2.4	rs76536183	rs76536183	eQTL_eQTL	Independent	same
GTF2H2	NAIP	rs76536183	rs76536183	eQTL_eQTL	Independent	same
RP11-7F17.5	RP11-488C13.5	rs10483877	rs10483877	eQTL_eQTL	modelGENE2	same
ITGA2B	SDPR	rs1354034	rs1354034	trans_eQTL_trans_eQTL	modelGENE1	same
ITGA2B	ADRA2A	rs1354034	rs1354034	trans_eQTL_trans_eQTL	modelGENE2	same
ITGA2B	PSD3	rs1354034	rs1354034	trans_eQTL_trans_eQTL	modelGENE2	same
ITGA2B	WRB	rs1354034	rs1354034	trans_eQTL_trans_eQTL	modelGENE2	same
ITGA2B	GP5	rs1354034	rs1354034	trans_eQTL_trans_eQTL	modelGENE2	same
ITGA2B	RTDR1	rs1354034	rs1354034	trans_eQTL_trans_eQTL	modelGENE2	same
ITGA2B	MYO1C	rs1354034	rs1354034	trans_eQTL_trans_eQTL	modelGENE2	same
ITGA2B	CALD1	rs1354034	rs1354034	trans_eQTL_trans_eQTL	modelGENE2	same
ITGA2B	CTNNAL1	rs1354034	rs1354034	trans_eQTL_trans_eQTL	modelGENE2	same
ITGA2B	MOB3C	rs1354034	rs1354034	trans_eQTL_trans_eQTL	modelGENE2	same
ITGA2B	MMP1	rs1354034	rs1354034	trans_eQTL_trans_eQTL	modelGENE2	same
ITGA2B	CCDC103	rs1354034	rs1354034	trans_eQTL_trans_eQTL	modelGENE2	same
ITGA2B	FAM187A	rs1354034	rs1354034	trans_eQTL_trans_eQTL	modelGENE2	same
ITGA2B	SELP	rs1354034	rs1354034	trans_eQTL_trans_eQTL	Independent	same
ITGA2B	MFAP3L	rs1354034	rs1354034	trans_eQTL_trans_eQTL	Independent	same
ITGA2B	CCDC92	rs1354034	rs1354034	trans_eQTL_trans_eQTL	modelGENE2	same
ITGA2B	FGF2	rs1354034	rs1354034	trans_eQTL_trans_eQTL	modelGENE2	same
ITGA2B	GJA4	rs1354034	rs1354034	trans_eQTL_trans_eQTL	modelGENE2	same
ITGA2B	CRAT	rs1354034	rs1354034	trans_eQTL_trans_eQTL	modelGENE2	same
ITGA2B	ODC1	rs1354034	rs1354034	trans_eQTL_trans_eQTL	modelGENE2	same
ITGA2B	PEX26	rs1354034	rs1354034	trans_eQTL_trans_eQTL	modelGENE2	same
ITGA2B	COL10A1	rs1354034	rs1354034	trans_eQTL_trans_eQTL	Independent	same
ITGA2B	PPT2-EGFL8	rs1354034	rs1354034	trans_eQTL_trans_eQTL	modelGENE2	same
ITGA2B	RAMP3	rs1354034	rs1354034	trans_eQTL_trans_eQTL	modelGENE2	same
ITGA2B	MSANTD3	rs1354034	rs1354034	trans_eQTL_trans_eQTL	modelGENE2	same
ITGA2B	AQP10	rs1354034	rs1354034	trans_eQTL_trans_eQTL	Independent	same
ITGA2B	CYB5R3	rs1354034	rs1354034	trans_eQTL_trans_eQTL	Independent	same
ITGA2B	TAX1BP3	rs1354034	rs1354034	trans_eQTL_trans_eQTL	modelGENE2	same
ITGA2B	SYTL4	rs1354034	rs1354034	trans_eQTL_trans_eQTL	modelGENE2	same
ITGA2B	MYL9	rs1354034	rs1354034	trans_eQTL_trans_eQTL	Independent	same
ITGA2B	PYCR2	rs1354034	rs1354034	trans_eQTL_trans_eQTL	modelGENE2	same
ITGA2B	TTC7B	rs1354034	rs1354034	trans_eQTL_trans_eQTL	modelGENE2	same
ITGA2B	MAGED2	rs1354034	rs1354034	trans_eQTL_trans_eQTL	modelGENE2	same
ITGA2B	FERMT3	rs1354034	rs1354034	trans_eQTL_trans_eQTL	modelGENE2	same
ITGA2B	PTGES3L	rs1354034	rs1354034	trans_eQTL_trans_eQTL	modelGENE2	same
ITGA2B	GRK5	rs1354034	rs1354034	trans_eQTL_trans_eQTL	modelGENE2	same
ITGA2B	RAB4A	rs1354034	rs1354034	trans_eQTL_trans_eQTL	modelGENE2	same
ITGA2B	ILK	rs1354034	rs1354034	trans_eQTL_trans_eQTL	modelGENE2	same
ITGA2B	ZNF185	rs1354034	rs1354034	trans_eQTL_trans_eQTL	modelGENE2	same
ITGA2B	RHOBTB1	rs1354034	rs1354034	trans_eQTL_trans_eQTL	modelGENE2	same
ITGA2B	HDGF	rs1354034	rs1354034	trans_eQTL_trans_eQTL	modelGENE2	same
ITGA2B	PTK7	rs1354034	rs1354034	trans_eQTL_trans_eQTL	modelGENE2	same
ITGA2B	SAMD14	rs1354034	rs1354034	trans_eQTL_trans_eQTL	Independent	same
ITGA2B	ATP5E	rs1354034	rs1354034	trans_eQTL_trans_eQTL	modelGENE2	same
ITGA2B	SLC24A3	rs1354034	rs1354034	trans_eQTL_trans_eQTL	modelGENE2	same
ITGA2B	GNB5	rs1354034	rs1354034	trans_eQTL_trans_eQTL	modelGENE2	same
ITGA2B	CD9	rs1354034	rs1354034	trans_eQTL_trans_eQTL	modelGENE2	same
ITGA2B	LY6G6F	rs1354034	rs1354034	trans_eQTL_trans_eQTL	Independent	same
ITGA2B	PCYT1B	rs1354034	rs1354034	trans_eQTL_trans_eQTL	Independent	same
ITGA2B	TDRP	rs1354034	rs1354034	trans_eQTL_trans_eQTL	modelGENE2	same
ITGA2B	LMNA	rs1354034	rs1354034	trans_eQTL_trans_eQTL	modelGENE2	same
ITGA2B	RNF208	rs1354034	rs1354034	trans_eQTL_trans_eQTL	modelGENE2	same
ITGA2B	RP11-430B1.2	rs1354034	rs1354034	trans_eQTL_trans_eQTL	modelGENE2	same
ITGA2B	RGS10	rs1354034	rs1354034	trans_eQTL_trans_eQTL	modelGENE2	same
ITGA2B	PTK2	rs1354034	rs1354034	trans_eQTL_trans_eQTL	modelGENE2	same
ITGA2B	TNFSF4	rs1354034	rs1354034	trans_eQTL_trans_eQTL	modelGENE2	same
ITGA2B	AF127936.7	rs1354034	rs1354034	trans_eQTL_trans_eQTL	modelGENE2	same
ITGA2B	MGAT4B	rs1354034	rs1354034	trans_eQTL_trans_eQTL	Independent	same
ITGA2B	DIMT1	rs1354034	rs1354034	trans_eQTL_trans_eQTL	modelGENE2	same
ITGA2B	STON1	rs1354034	rs1354034	trans_eQTL_trans_eQTL	modelGENE2	same
ITGA2B	PARVB	rs1354034	rs1354034	trans_eQTL_trans_eQTL	modelGENE2	same
ITGA2B	CTTN	rs1354034	rs1354034	trans_eQTL_trans_eQTL	modelGENE2	same
ITGA2B	STX1A	rs1354034	rs1354034	trans_eQTL_trans_eQTL	modelGENE2	same
ITGA2B	MAP1B	rs1354034	rs1354034	trans_eQTL_trans_eQTL	modelGENE2	same
ITGA2B	PLA2G12A	rs1354034	rs1354034	trans_eQTL_trans_eQTL	modelGENE2	same
ITGA2B	PRTFDC1	rs1354034	rs1354034	trans_eQTL_trans_eQTL	modelGENE2	same
ITGA2B	PVALB	rs1354034	rs1354034	trans_eQTL_trans_eQTL	modelGENE2	same
ITGA2B	ASAP2	rs1354034	rs1354034	trans_eQTL_trans_eQTL	modelGENE2	same
ITGA2B	ITGB3	rs1354034	rs1354034	trans_eQTL_trans_eQTL	Independent	same
ITGA2B	DYNC1I1	rs1354034	rs1354034	trans_eQTL_trans_eQTL	modelGENE2	same
ITGA2B	FN3K	rs1354034	rs1354034	trans_eQTL_trans_eQTL	modelGENE2	same
ITGA2B	TSPAN33	rs1354034	rs1354034	trans_eQTL_trans_eQTL	modelGENE2	same
ITGA2B	MAX	rs1354034	rs1354034	trans_eQTL_trans_eQTL	modelGENE2	same
ITGA2B	PARD3	rs1354034	rs1354034	trans_eQTL_trans_eQTL	modelGENE2	same
ITGA2B	RP11-215G15.5	rs1354034	rs1354034	trans_eQTL_trans_eQTL	modelGENE2	same
ITGA2B	RP11-879F14.2	rs1354034	rs1354034	trans_eQTL_trans_eQTL	modelGENE2	same
ITGA2B	OST4	rs1354034	rs1354034	trans_eQTL_trans_eQTL	modelGENE2	same
ITGA2B	LRRC32	rs1354034	rs1354034	trans_eQTL_trans_eQTL	modelGENE2	same
ITGA2B	TRIM58	rs1354034	rs1354034	trans_eQTL_trans_eQTL	modelGENE2	same
ITGA2B	RDH11	rs1354034	rs1354034	trans_eQTL_trans_eQTL	modelGENE2	same
ITGA2B	PTGS1	rs1354034	rs1354034	trans_eQTL_trans_eQTL	Independent	same
ITGA2B	PDE3A	rs1354034	rs1354034	trans_eQTL_trans_eQTL	modelGENE2	same
ITGA2B	GP6	rs1354034	rs1354034	trans_eQTL_trans_eQTL	Independent	same
ITGA2B	CPNE5	rs1354034	rs1354034	trans_eQTL_trans_eQTL	modelGENE2	same
POLR1D	POLR1D	rs10492487	rs10492487	splicing_eQTL_eQTL	modelGENE1	same
RP11-305L7.3	RP11-305L7.1	rs7848226	rs7848226	eQTL_eQTL	modelGENE1	same
IL1R1	TIE1	rs10804683	rs10804683	trans_pQTL_trans_pQTL	modelGENE1	same
IL1R1	PDCD1LG2	rs10804683	rs10804683	trans_pQTL_trans_pQTL	modelGENE1	same
TIAF1	MYO18A	rs55869091	rs55869091	eQTL_splicing_eQTL	modelGENE2	same
YPEL3	YPEL3	rs8060511	rs8060511	eQTL_splicing_eQTL	modelGENE2	same
SDPR	ADRA2A	rs1354034	rs1354034	trans_eQTL_trans_eQTL	modelGENE2	same
SDPR	PSD3	rs1354034	rs1354034	trans_eQTL_trans_eQTL	modelGENE2	same
SDPR	WRB	rs1354034	rs1354034	trans_eQTL_trans_eQTL	modelGENE2	same
SDPR	GP5	rs1354034	rs1354034	trans_eQTL_trans_eQTL	modelGENE2	same
SDPR	RTDR1	rs1354034	rs1354034	trans_eQTL_trans_eQTL	modelGENE2	same
SDPR	MYO1C	rs1354034	rs1354034	trans_eQTL_trans_eQTL	modelGENE2	same
SDPR	CALD1	rs1354034	rs1354034	trans_eQTL_trans_eQTL	modelGENE2	same
SDPR	CTNNAL1	rs1354034	rs1354034	trans_eQTL_trans_eQTL	modelGENE2	same
SDPR	MOB3C	rs1354034	rs1354034	trans_eQTL_trans_eQTL	modelGENE2	same
SDPR	MMP1	rs1354034	rs1354034	trans_eQTL_trans_eQTL	modelGENE2	same
SDPR	CCDC103	rs1354034	rs1354034	trans_eQTL_trans_eQTL	modelGENE2	same
SDPR	MAP1A	rs1354034	rs1354034	trans_eQTL_trans_eQTL	modelGENE2	same
SDPR	FAM187A	rs1354034	rs1354034	trans_eQTL_trans_eQTL	modelGENE2	same
SDPR	SELP	rs1354034	rs1354034	trans_eQTL_trans_eQTL	modelGENE2	same
SDPR	CLIP2	rs1354034	rs1354034	trans_eQTL_trans_eQTL	modelGENE2	same
SDPR	MFAP3L	rs1354034	rs1354034	trans_eQTL_trans_eQTL	Independent	same
SDPR	CCDC92	rs1354034	rs1354034	trans_eQTL_trans_eQTL	modelGENE2	same
SDPR	FGF2	rs1354034	rs1354034	trans_eQTL_trans_eQTL	modelGENE2	same
SDPR	GJA4	rs1354034	rs1354034	trans_eQTL_trans_eQTL	modelGENE2	same
SDPR	CRAT	rs1354034	rs1354034	trans_eQTL_trans_eQTL	modelGENE2	same
SDPR	ODC1	rs1354034	rs1354034	trans_eQTL_trans_eQTL	modelGENE2	same
SDPR	PEX26	rs1354034	rs1354034	trans_eQTL_trans_eQTL	modelGENE2	same
SDPR	CLEC2L	rs1354034	rs1354034	trans_eQTL_trans_eQTL	modelGENE2	same
SDPR	COL10A1	rs1354034	rs1354034	trans_eQTL_trans_eQTL	modelGENE2	same
SDPR	PPT2-EGFL8	rs1354034	rs1354034	trans_eQTL_trans_eQTL	modelGENE2	same
SDPR	RAMP3	rs1354034	rs1354034	trans_eQTL_trans_eQTL	modelGENE2	same
SDPR	MSANTD3	rs1354034	rs1354034	trans_eQTL_trans_eQTL	modelGENE2	same
SDPR	AQP10	rs1354034	rs1354034	trans_eQTL_trans_eQTL	modelGENE2	same
SDPR	CYB5R3	rs1354034	rs1354034	trans_eQTL_trans_eQTL	modelGENE2	same
SDPR	TAX1BP3	rs1354034	rs1354034	trans_eQTL_trans_eQTL	modelGENE2	same
SDPR	SYTL4	rs1354034	rs1354034	trans_eQTL_trans_eQTL	modelGENE2	same
SDPR	MYL9	rs1354034	rs1354034	trans_eQTL_trans_eQTL	modelGENE2	same
SDPR	PYCR2	rs1354034	rs1354034	trans_eQTL_trans_eQTL	modelGENE2	same
SDPR	TTC7B	rs1354034	rs1354034	trans_eQTL_trans_eQTL	modelGENE2	same
SDPR	MAGED2	rs1354034	rs1354034	trans_eQTL_trans_eQTL	modelGENE2	same
SDPR	PF4	rs1354034	rs1354034	trans_eQTL_trans_eQTL	modelGENE2	same
SDPR	FERMT3	rs1354034	rs1354034	trans_eQTL_trans_eQTL	modelGENE2	same
SDPR	PTGES3L	rs1354034	rs1354034	trans_eQTL_trans_eQTL	modelGENE2	same
SDPR	GRK5	rs1354034	rs1354034	trans_eQTL_trans_eQTL	modelGENE2	same
SDPR	RAB4A	rs1354034	rs1354034	trans_eQTL_trans_eQTL	modelGENE2	same
SDPR	NDUFAF3	rs1354034	rs1354034	trans_eQTL_trans_eQTL	modelGENE2	same
SDPR	ILK	rs1354034	rs1354034	trans_eQTL_trans_eQTL	modelGENE2	same
SDPR	ZNF185	rs1354034	rs1354034	trans_eQTL_trans_eQTL	modelGENE2	same
SDPR	LTBP1	rs1354034	rs1354034	trans_eQTL_trans_eQTL	modelGENE2	same
SDPR	RP11-672A2.4	rs1354034	rs1354034	trans_eQTL_trans_eQTL	modelGENE2	same
SDPR	RHOBTB1	rs1354034	rs1354034	trans_eQTL_trans_eQTL	modelGENE2	same
SDPR	HDGF	rs1354034	rs1354034	trans_eQTL_trans_eQTL	modelGENE2	same
SDPR	PTK7	rs1354034	rs1354034	trans_eQTL_trans_eQTL	modelGENE2	same
SDPR	RAB6B	rs1354034	rs1354034	trans_eQTL_trans_eQTL	modelGENE2	same
SDPR	SAMD14	rs1354034	rs1354034	trans_eQTL_trans_eQTL	modelGENE2	same
SDPR	SLC24A3	rs1354034	rs1354034	trans_eQTL_trans_eQTL	modelGENE2	same
SDPR	GNB5	rs1354034	rs1354034	trans_eQTL_trans_eQTL	modelGENE2	same
SDPR	CD9	rs1354034	rs1354034	trans_eQTL_trans_eQTL	modelGENE2	same
SDPR	LY6G6F	rs1354034	rs1354034	trans_eQTL_trans_eQTL	modelGENE2	same
SDPR	PCYT1B	rs1354034	rs1354034	trans_eQTL_trans_eQTL	modelGENE2	same
SDPR	TDRP	rs1354034	rs1354034	trans_eQTL_trans_eQTL	modelGENE2	same
SDPR	LMNA	rs1354034	rs1354034	trans_eQTL_trans_eQTL	modelGENE2	same
SDPR	RNF208	rs1354034	rs1354034	trans_eQTL_trans_eQTL	modelGENE2	same
SDPR	RP11-430B1.2	rs1354034	rs1354034	trans_eQTL_trans_eQTL	modelGENE2	same
SDPR	SMIM3	rs1354034	rs1354034	trans_eQTL_trans_eQTL	modelGENE2	same
SDPR	RGS10	rs1354034	rs1354034	trans_eQTL_trans_eQTL	modelGENE2	same
SDPR	PTK2	rs1354034	rs1354034	trans_eQTL_trans_eQTL	modelGENE2	same
SDPR	TNFSF4	rs1354034	rs1354034	trans_eQTL_trans_eQTL	modelGENE2	same
SDPR	AF127936.7	rs1354034	rs1354034	trans_eQTL_trans_eQTL	modelGENE2	same
SDPR	MGAT4B	rs1354034	rs1354034	trans_eQTL_trans_eQTL	modelGENE2	same
SDPR	DIMT1	rs1354034	rs1354034	trans_eQTL_trans_eQTL	modelGENE2	same
SDPR	STON1	rs1354034	rs1354034	trans_eQTL_trans_eQTL	modelGENE2	same
SDPR	PTCRA	rs1354034	rs1354034	trans_eQTL_trans_eQTL	modelGENE2	same
SDPR	PARVB	rs1354034	rs1354034	trans_eQTL_trans_eQTL	modelGENE2	same
SDPR	CTTN	rs1354034	rs1354034	trans_eQTL_trans_eQTL	modelGENE2	same
SDPR	STX1A	rs1354034	rs1354034	trans_eQTL_trans_eQTL	modelGENE2	same
SDPR	MAP1B	rs1354034	rs1354034	trans_eQTL_trans_eQTL	modelGENE2	same
SDPR	PLA2G12A	rs1354034	rs1354034	trans_eQTL_trans_eQTL	modelGENE2	same
SDPR	PRTFDC1	rs1354034	rs1354034	trans_eQTL_trans_eQTL	modelGENE2	same
SDPR	PVALB	rs1354034	rs1354034	trans_eQTL_trans_eQTL	modelGENE2	same
SDPR	ASAP2	rs1354034	rs1354034	trans_eQTL_trans_eQTL	modelGENE2	same
SDPR	ITGB3	rs1354034	rs1354034	trans_eQTL_trans_eQTL	modelGENE2	same
SDPR	DYNC1I1	rs1354034	rs1354034	trans_eQTL_trans_eQTL	modelGENE2	same
SDPR	FN3K	rs1354034	rs1354034	trans_eQTL_trans_eQTL	modelGENE2	same
SDPR	ANKRD9	rs1354034	rs1354034	trans_eQTL_trans_eQTL	modelGENE2	same
SDPR	TSPAN33	rs1354034	rs1354034	trans_eQTL_trans_eQTL	modelGENE2	same
SDPR	THBS1	rs1354034	rs1354034	trans_eQTL_trans_eQTL	modelGENE2	same
SDPR	PARD3	rs1354034	rs1354034	trans_eQTL_trans_eQTL	modelGENE2	same
SDPR	RP11-215G15.5	rs1354034	rs1354034	trans_eQTL_trans_eQTL	modelGENE2	same
SDPR	RP11-879F14.2	rs1354034	rs1354034	trans_eQTL_trans_eQTL	modelGENE2	same
SDPR	OST4	rs1354034	rs1354034	trans_eQTL_trans_eQTL	modelGENE2	same
SDPR	LRRC32	rs1354034	rs1354034	trans_eQTL_trans_eQTL	modelGENE2	same
SDPR	PRKAR1B	rs1354034	rs1354034	trans_eQTL_trans_eQTL	modelGENE2	same
SDPR	LIPH	rs1354034	rs1354034	trans_eQTL_trans_eQTL	modelGENE2	same
SDPR	TRIM58	rs1354034	rs1354034	trans_eQTL_trans_eQTL	modelGENE2	same
SDPR	RDH11	rs1354034	rs1354034	trans_eQTL_trans_eQTL	modelGENE2	same
SDPR	PDE3A	rs1354034	rs1354034	trans_eQTL_trans_eQTL	modelGENE2	same
SDPR	GP6	rs1354034	rs1354034	trans_eQTL_trans_eQTL	modelGENE2	same
SDPR	CPNE5	rs1354034	rs1354034	trans_eQTL_trans_eQTL	modelGENE2	same
RP11-500M8.7	NDUFA9	rs2359250	rs2359250	eQTL_eQTL	Independent	same
LCN2	CRISP3	rs4820994	rs4820994	trans_eQTL_trans_eQTL	Independent	same
LCN2	CEACAM6	rs4820994	rs4820994	trans_eQTL_trans_eQTL	Independent	same
CRISP3	CEACAM6	rs4820994	rs4820994	trans_eQTL_trans_eQTL	Independent	same
KRT73	KRT72	rs148036027	rs148036027	eQTL_eQTL	Independent	same
FCGR3B	CADM4	rs4760	rs4760	trans_pQTL_eQTL	modelGENE1	same
SLC25A29	RP11-638I2.6	rs7143776	rs7143776	eQTL_eQTL	Independent	same
ADRA2A	MAP1A	rs1354034	rs1354034	trans_eQTL_trans_eQTL	Independent	same
ADRA2A	ATP5E	rs1354034	rs1354034	trans_eQTL_trans_eQTL	modelGENE1	same
ADRA2A	SMIM3	rs1354034	rs1354034	trans_eQTL_trans_eQTL	Independent	same
ADRA2A	PARD3	rs1354034	rs1354034	trans_eQTL_trans_eQTL	modelGENE1	same
LIMD2	RP11-51F16.8	rs72845891	rs72845891	splicing_eQTL_eQTL	modelGENE2	same
CTSG	ABCA13	rs13284665	rs13284665	trans_eQTL_trans_eQTL	Independent	same
CTSG	RNASE3	rs13284665	rs13284665	trans_eQTL_trans_eQTL	Independent	same
CTSG	RP11-1D12.2	rs13284665	rs13284665	trans_eQTL_trans_eQTL	Independent	same
CTSG	CEACAM6	rs13284665	rs13284665	trans_eQTL_trans_eQTL	Independent	same
CTSG	MS4A3	rs13284665	rs13284665	trans_eQTL_trans_eQTL	Independent	same
ATP8B2	TCF7	rs35148784	rs35148784	trans_eQTL_trans_eQTL	Independent	same
ATP8B2	ITPKB	rs35148784	rs35148784	trans_eQTL_trans_eQTL	Independent	same
ATP8B2	NIPAL3	rs35148784	rs35148784	trans_eQTL_trans_eQTL	Independent	same
NFATC3	DPEP2	rs558421282	rs558421282	eQTL_splicing_eQTL	modelGENE2	same
KRT72	KRT74	rs540699806	rs540699806	eQTL_eQTL	Independent	same
AKAP12	CPA3	rs78744187	rs78744187	trans_eQTL_trans_eQTL	Independent	same
AKAP12	KIT	rs78744187	rs78744187	trans_eQTL_trans_pQTL	modelGENE1	same
AKAP12	NTRK1	rs78744187	rs78744187	trans_eQTL_trans_eQTL	Independent	same
PSD3	FGF2	rs1354034	rs1354034	trans_eQTL_trans_eQTL	Independent	same
PSD3	ATP5E	rs1354034	rs1354034	trans_eQTL_trans_eQTL	modelGENE1	same
PSD3	SMIM3	rs1354034	rs1354034	trans_eQTL_trans_eQTL	modelGENE1	same
PSD3	CTTN	rs1354034	rs1354034	trans_eQTL_trans_eQTL	modelGENE1	same
PSD3	PARD3	rs1354034	rs1354034	trans_eQTL_trans_eQTL	modelGENE1	same
WRB	CALD1	rs1354034	rs1354034	trans_eQTL_trans_eQTL	Independent	same
WRB	ATP5E	rs1354034	rs1354034	trans_eQTL_trans_eQTL	modelGENE1	same
WRB	SMIM3	rs1354034	rs1354034	trans_eQTL_trans_eQTL	modelGENE1	same
WRB	CTTN	rs1354034	rs1354034	trans_eQTL_trans_eQTL	modelGENE1	same
WRB	PARD3	rs1354034	rs1354034	trans_eQTL_trans_eQTL	modelGENE1	same
VSTM1	OSCAR	rs10500316	rs10500316	eQTL_eQTL	Independent	same
VSTM1	TARM1	rs10500316	rs10500316	eQTL_eQTL	modelGENE1	same
PLAGL1	IDI1	rs149110519	rs149110519	eQTL_trans_eQTL	Independent	same
PLAGL1	PAQR7	rs149110519	rs149110519	eQTL_trans_eQTL	modelGENE1	same
CCDC94	CCDC94	rs144429032	rs144429032	splicing_eQTL_eQTL	modelGENE2	same
RP4-594I10.3	RCAN3	rs80007720	rs80007720	eQTL_eQTL	Independent	same
GP5	ATP5E	rs1354034	rs1354034	trans_eQTL_trans_eQTL	modelGENE1	same
GP5	SMIM3	rs1354034	rs1354034	trans_eQTL_trans_eQTL	modelGENE1	same
GP5	CTTN	rs1354034	rs1354034	trans_eQTL_trans_eQTL	modelGENE1	same
GP5	PARD3	rs1354034	rs1354034	trans_eQTL_trans_eQTL	modelGENE1	same
GP5	GP6	rs1354034	rs1354034	trans_eQTL_trans_eQTL	Independent	same
AC012065.7	GDF7	rs547353688	rs547353688	eQTL_eQTL	Independent	same
LINC00176	EEF1A2	rs6122128	rs6122128	eQTL_eQTL	modelGENE1	same
RTDR1	ATP5E	rs1354034	rs1354034	trans_eQTL_trans_eQTL	modelGENE1	same
RTDR1	PARD3	rs1354034	rs1354034	trans_eQTL_trans_eQTL	modelGENE1	same
RP5-966M1.6	TMEM110-MUSTN1	rs183238103	rs183238103	eQTL_eQTL	Independent	same
ZNF160	ZNF665	rs28370368	rs28370368	eQTL_eQTL	modelGENE1	same
LILRB3	LILRB5	rs2304523	rs2304523	eQTL_eQTL	modelGENE2	same
LILRB3	RPS9	rs2304523	rs2304523	eQTL_eQTL	modelGENE2	same
NOXA1	TOR4A	rs7390690	rs7390690	eQTL_eQTL	modelGENE2	same
PMF1-BGLAP	PMF1	rs1052067	rs1052067	eQTL_splicing_eQTL	modelGENE1	same
MYO1C	ATP5E	rs1354034	rs1354034	trans_eQTL_trans_eQTL	modelGENE1	same
MYO1C	SMIM3	rs1354034	rs1354034	trans_eQTL_trans_eQTL	modelGENE1	same
MYO1C	PARD3	rs1354034	rs1354034	trans_eQTL_trans_eQTL	modelGENE1	same
P2RX1	P2RX1	rs1516801	rs1516801	splicing_eQTL_eQTL	modelGENE2	same
SWSAP1	DKFZP761J1410	rs191714993	rs191714993	eQTL_eQTL	modelGENE1	same
SWSAP1	EPOR	rs191714993	rs191714993	eQTL_eQTL	modelGENE1	same
COL17A1	OLFM4	rs524410	rs524410	trans_eQTL_trans_eQTL	Independent	same
COL17A1	MMP8	rs524410	rs524410	trans_eQTL_trans_eQTL	Independent	same
COL17A1	LCN2	rs524410	rs524410	trans_eQTL_trans_eQTL	Independent	same
ENO4	KIAA1598	rs7077565	rs7077565	eQTL_eQTL	modelGENE2	same
DUSP13	PKNOX1	rs28635199	rs28635199	trans_eQTL_eQTL	modelGENE1	same
PPP2R5D	GNMT	rs9471975	rs9471975	eQTL_eQTL	modelGENE1	same
RASA4B	POLR2J2	rs60871950	rs60871950	eQTL_eQTL	Independent	same
CALD1	SELP	rs1354034	rs1354034	trans_eQTL_trans_eQTL	Independent	same
CALD1	CLIP2	rs1354034	rs1354034	trans_eQTL_trans_eQTL	Independent	same
CALD1	COL10A1	rs1354034	rs1354034	trans_eQTL_trans_eQTL	Independent	same
CALD1	PF4	rs1354034	rs1354034	trans_eQTL_trans_eQTL	Independent	same
CALD1	FERMT3	rs1354034	rs1354034	trans_eQTL_trans_eQTL	Independent	same
CALD1	LTBP1	rs1354034	rs1354034	trans_eQTL_trans_eQTL	Independent	same
CALD1	SAMD14	rs1354034	rs1354034	trans_eQTL_trans_eQTL	Independent	same
CALD1	ATP5E	rs1354034	rs1354034	trans_eQTL_trans_eQTL	modelGENE1	same
CALD1	SLC24A3	rs1354034	rs1354034	trans_eQTL_trans_eQTL	Independent	same
CALD1	GNB5	rs1354034	rs1354034	trans_eQTL_trans_eQTL	Independent	same
CALD1	CD9	rs1354034	rs1354034	trans_eQTL_trans_eQTL	Independent	same
CALD1	PCYT1B	rs1354034	rs1354034	trans_eQTL_trans_eQTL	Independent	same
CALD1	PARVB	rs1354034	rs1354034	trans_eQTL_trans_eQTL	Independent	same
CALD1	ITGB3	rs1354034	rs1354034	trans_eQTL_trans_eQTL	Independent	same
CALD1	TSPAN33	rs1354034	rs1354034	trans_eQTL_trans_eQTL	Independent	same
CALD1	PARD3	rs1354034	rs1354034	trans_eQTL_trans_eQTL	modelGENE1	same
CALD1	LRRC32	rs1354034	rs1354034	trans_eQTL_trans_eQTL	Independent	same
CALD1	PDE3A	rs1354034	rs1354034	trans_eQTL_trans_eQTL	Independent	same
DSC2	DSC2	rs71175758	rs71175758	eQTL_pQTL	modelGENE1	same
ZNF225	ZNF230	rs62116613	rs62116613	splicing_eQTL_splicing_eQTL	modelGENE2	same
ZNF225	ZNF230	rs62116613	rs62116613	splicing_eQTL_eQTL	modelGENE2	same
HYAL3	NAT6	rs13100173	rs13100173	eQTL_eQTL	modelGENE2	same
TIE1	PDCD1LG2	rs10804683	rs10804683	trans_pQTL_trans_pQTL	modelGENE1	same
H2AFY2	BIVM	rs62621812	rs62621812	trans_eQTL_trans_eQTL	modelGENE1	same
APOBEC3G	APOBEC3H	rs3891126	rs3891126	eQTL_eQTL	modelGENE2	same
TMEM189	UBE2V1	rs4809771	rs4809771	eQTL_eQTL	Independent	same
DCTN1	SLC4A5	rs34522471	rs34522471	eQTL_eQTL	modelGENE2	same
HCAR3	RP11-324E6.6	rs185441718	rs185441718	eQTL_eQTL	Independent	same
LYL1	SHARPIN	rs6592965	rs6592965	trans_eQTL_trans_eQTL	modelGENE1	same
LYL1	MYL4	rs6592965	rs6592965	trans_eQTL_trans_eQTL	modelGENE1	same
LYL1	FBXO7	rs6592965	rs6592965	trans_eQTL_trans_eQTL	Independent	same
AHSA2	AHSA2	rs67060712	rs67060712	eQTL_splicing_eQTL	modelGENE1	same
FXYD1	FXYD7	rs7258029	rs7258029	eQTL_eQTL	modelGENE1	same
SLC24A4	RIN3	rs17783630	rs17783630	splicing_eQTL_eQTL	modelGENE1	same
SLC24A4	SLC24A4	rs17783630	rs17783630	splicing_eQTL_eQTL	modelGENE1	same
SAMD14	EHD3	rs10990535	rs10990535	trans_eQTL_trans_eQTL	modelGENE1	same
SAMD14	ZNF367	rs10990535	rs10990535	trans_eQTL_eQTL	modelGENE1	same
EHD3	ZNF367	rs10990535	rs10990535	trans_eQTL_eQTL	modelGENE2	same
EHD3	PVALB	rs10990535	rs10990535	trans_eQTL_trans_eQTL	modelGENE2	same
PGAM2	DBNL	rs55905449	rs55905449	eQTL_eQTL	Independent	same
PGAM2	LINC00957	rs55905449	rs55905449	eQTL_eQTL	modelGENE2	same
RP11-344B5.2	MICAL2	rs149007767	rs149007767	trans_eQTL_trans_eQTL	modelGENE1	same
RP11-344B5.2	HEATR5A	rs149007767	rs149007767	trans_eQTL_trans_eQTL	modelGENE1	same
RP11-344B5.2	HRH2	rs149007767	rs149007767	trans_eQTL_trans_eQTL	modelGENE1	same
RP11-344B5.2	CACNB4	rs149007767	rs149007767	trans_eQTL_trans_eQTL	modelGENE1	same
GSTM1	GSTM5	rs17598321	rs17598321	eQTL_eQTL	modelGENE1	same
GSTM1	GSTM2	rs17598321	rs17598321	eQTL_eQTL	Independent	same
UPK3BL	RP11-514P8.6	rs547977434	rs547977434	eQTL_eQTL	Independent	same
TVP23C-CDRT4	CDRT4	rs5819493	rs5819493	eQTL_eQTL	Independent	same
CTNNAL1	PCYT1B	rs1354034	rs1354034	trans_eQTL_trans_eQTL	Independent	same
CTNNAL1	SMIM3	rs1354034	rs1354034	trans_eQTL_trans_eQTL	modelGENE1	same
CTNNAL1	RGS10	rs1354034	rs1354034	trans_eQTL_trans_eQTL	Independent	same
CTNNAL1	CTTN	rs1354034	rs1354034	trans_eQTL_trans_eQTL	modelGENE1	same
CTNNAL1	ANKRD9	rs1354034	rs1354034	trans_eQTL_trans_eQTL	Independent	same
CTNNAL1	PARD3	rs1354034	rs1354034	trans_eQTL_trans_eQTL	modelGENE1	same
CTNNAL1	TRIM58	rs1354034	rs1354034	trans_eQTL_trans_eQTL	Independent	same
MRFAP1L1	MRFAP1L1	rs62289390	rs62289390	eQTL_splicing_eQTL	modelGENE2	same
CTA-211A9.5	RP1-90L6.2	rs5761703	rs5761703	eQTL_eQTL	modelGENE2	same
TTC26	MICAL2	rs149007767	rs149007767	trans_eQTL_trans_eQTL	modelGENE1	same
TTC26	HEATR5A	rs149007767	rs149007767	trans_eQTL_trans_eQTL	modelGENE1	same
TTC26	HRH2	rs149007767	rs149007767	trans_eQTL_trans_eQTL	modelGENE1	same
TTC26	GLRX	rs149007767	rs149007767	trans_eQTL_trans_eQTL	modelGENE1	same
DEFA4	ELANE	rs35440906	rs35440906	trans_eQTL_trans_eQTL	Independent	same
TSPAN33	SMO	rs200854894	rs200854894	eQTL_eQTL	modelGENE2	same
NOS1AP	C1orf226	rs75745570	rs75745570	eQTL_eQTL	Independent	same
ZFP37	ZNF883	rs62574432	rs62574432	eQTL_eQTL	Independent	same
ZNF223	ZNF230	rs62116613	rs62116613	splicing_eQTL_splicing_eQTL	modelGENE2	same
ZNF223	ZNF230	rs62116613	rs62116613	splicing_eQTL_eQTL	modelGENE2	same
SFTPB	ATOH8	rs5832653	rs5832653	eQTL_eQTL	modelGENE1	same
LRRC16B	DCAF11	rs7146599	rs7146599	eQTL_eQTL	modelGENE2	same
GAA	GAA	rs2304849	rs2304849	eQTL_splicing_eQTL	modelGENE1	same
MOB3C	MMP1	rs1354034	rs1354034	trans_eQTL_trans_eQTL	Independent	same
MOB3C	SELP	rs1354034	rs1354034	trans_eQTL_trans_eQTL	Independent	same
MOB3C	COL10A1	rs1354034	rs1354034	trans_eQTL_trans_eQTL	Independent	same
MOB3C	PF4	rs1354034	rs1354034	trans_eQTL_trans_eQTL	Independent	same
MOB3C	LTBP1	rs1354034	rs1354034	trans_eQTL_trans_eQTL	Independent	same
MOB3C	PCYT1B	rs1354034	rs1354034	trans_eQTL_trans_eQTL	Independent	same
MOB3C	CTTN	rs1354034	rs1354034	trans_eQTL_trans_eQTL	modelGENE1	same
MOB3C	STX1A	rs1354034	rs1354034	trans_eQTL_trans_eQTL	Independent	same
MOB3C	ITGB3	rs1354034	rs1354034	trans_eQTL_trans_eQTL	Independent	same
MOB3C	PDE3A	rs1354034	rs1354034	trans_eQTL_trans_eQTL	Independent	same
RASA4	FAM185A	rs4729853	rs4729853	eQTL_eQTL	modelGENE1	same
MMP1	SELP	rs1354034	rs1354034	trans_eQTL_trans_eQTL	Independent	same
MMP1	CLEC2L	rs1354034	rs1354034	trans_eQTL_trans_eQTL	Independent	same
MMP1	COL10A1	rs1354034	rs1354034	trans_eQTL_trans_eQTL	Independent	same
MMP1	AQP10	rs1354034	rs1354034	trans_eQTL_trans_eQTL	Independent	same
MMP1	PF4	rs1354034	rs1354034	trans_eQTL_trans_eQTL	Independent	same
MMP1	LTBP1	rs1354034	rs1354034	trans_eQTL_trans_eQTL	Independent	same
MMP1	SAMD14	rs1354034	rs1354034	trans_eQTL_trans_eQTL	Independent	same
MMP1	ATP5E	rs1354034	rs1354034	trans_eQTL_trans_eQTL	modelGENE1	same
MMP1	SMIM3	rs1354034	rs1354034	trans_eQTL_trans_eQTL	modelGENE1	same
MMP1	PARVB	rs1354034	rs1354034	trans_eQTL_trans_eQTL	Independent	same
MMP1	CTTN	rs1354034	rs1354034	trans_eQTL_trans_eQTL	modelGENE1	same
MMP1	PARD3	rs1354034	rs1354034	trans_eQTL_trans_eQTL	modelGENE1	same
MMP1	PDE3A	rs1354034	rs1354034	trans_eQTL_trans_eQTL	Independent	same
ANG	RNASE4	rs1010461	rs1010461	pQTL_eQTL	modelGENE1	same
CCDC103	FAM187A	rs1354034	rs1354034	trans_eQTL_trans_eQTL	Independent	same
CCDC103	ATP5E	rs1354034	rs1354034	trans_eQTL_trans_eQTL	modelGENE1	same
CCDC103	CTTN	rs1354034	rs1354034	trans_eQTL_trans_eQTL	modelGENE1	same
CCDC103	PARD3	rs1354034	rs1354034	trans_eQTL_trans_eQTL	modelGENE1	same
MAP2K2	MAP2K2	rs17851657	rs17851657	eQTL_splicing_eQTL	modelGENE1	same
PLEKHO1	CHSY3	rs182246783	rs182246783	eQTL_trans_eQTL	modelGENE2	same
RNASEK-C17orf49	RNASEK	rs374857465	rs374857465	eQTL_eQTL	Independent	same
DOK1	LOXL3	rs114718744	rs114718744	eQTL_eQTL	Independent	same
TBC1D3	RP11-1407O15.2	rs75835821	rs75835821	eQTL_eQTL	Independent	same
CD5	CD6	rs638664	rs638664	trans_eQTL_trans_eQTL	Independent	same
SPATA13	RP11-307N16.6	rs201481847	rs201481847	eQTL_eQTL	Independent	same
SAMD14	PDK2	rs28712366	rs28712366	eQTL_eQTL	Independent	same
EPHB4	F3	rs532436	rs532436	trans_pQTL_trans_pQTL	modelGENE2	same
EPHB4	LGALS4	rs532436	rs532436	trans_pQTL_trans_pQTL	modelGENE2	same
EPHB4	CLEC14A	rs532436	rs532436	trans_pQTL_trans_pQTL	modelGENE2	same
KRT1	EMID1	rs12718598	rs12718598	trans_eQTL_trans_eQTL	modelGENE1	same
KRT1	TSTA3	rs12718598	rs12718598	trans_eQTL_trans_eQTL	modelGENE1	same
TFIP11	SRRD	rs134145	rs134145	splicing_eQTL_eQTL	modelGENE2	same
CFD	CFD	rs71335276	rs71335276	splicing_eQTL_eQTL	modelGENE1	same
P2RX1	PLAGL1	rs72997862	rs72997862	trans_eQTL_eQTL	Independent	same
P2RX1	DAAM2	rs72997862	rs72997862	trans_eQTL_trans_eQTL	modelGENE2	same
P2RX1	MOCS1	rs72997862	rs72997862	trans_eQTL_trans_eQTL	modelGENE2	same
PSTPIP1	SCAPER	rs62007171	rs62007171	eQTL_eQTL	modelGENE2	same
KY	EPHB1	rs11927540	rs11927540	eQTL_eQTL	Independent	same
COPA	DCAF8	rs1886419	rs1886419	eQTL_eQTL	modelGENE2	same
EPOR	CCDC159	rs651774	rs651774	eQTL_eQTL	modelGENE2	same
EPOR	PRKCSH	rs651774	rs651774	eQTL_eQTL	modelGENE2	same
EPOR	DKFZP761J1410	rs651774	rs651774	eQTL_eQTL	Independent	same
EPOR	TSPAN16	rs651774	rs651774	eQTL_eQTL	modelGENE2	same
EPOR	SWSAP1	rs651774	rs651774	eQTL_eQTL	modelGENE2	same
MAP1A	SELP	rs1354034	rs1354034	trans_eQTL_trans_eQTL	Independent	same
MAP1A	CLIP2	rs1354034	rs1354034	trans_eQTL_trans_eQTL	Independent	same
MAP1A	AQP10	rs1354034	rs1354034	trans_eQTL_trans_eQTL	Independent	same
MAP1A	MYL9	rs1354034	rs1354034	trans_eQTL_trans_eQTL	Independent	same
MAP1A	PF4	rs1354034	rs1354034	trans_eQTL_trans_eQTL	Independent	same
MAP1A	PCYT1B	rs1354034	rs1354034	trans_eQTL_trans_eQTL	Independent	same
MAP1A	SMIM3	rs1354034	rs1354034	trans_eQTL_trans_eQTL	Independent	same
MAP1A	PTCRA	rs1354034	rs1354034	trans_eQTL_trans_eQTL	Independent	same
MAP1A	CTTN	rs1354034	rs1354034	trans_eQTL_trans_eQTL	modelGENE1	same
MAP1A	MAP1B	rs1354034	rs1354034	trans_eQTL_trans_eQTL	Independent	same
LINC00341	SYNE3	rs179146	rs179146	eQTL_eQTL	modelGENE1	same
ACADVL	ACADVL	rs77051465;rs139223575	rs77051465;rs139223575	splicing_eQTL_eQTL	modelGENE1	same
PSMC6	ERO1L	rs4901294	rs4901294	eQTL_eQTL	modelGENE2	same
FRAT1	ARHGAP19	rs550993839	rs550993839	eQTL_eQTL	modelGENE2	same
CLEC12A	CLEC1B	rs12231872	rs12231872	eQTL_eQTL	modelGENE2	same
CLEC12A	CLEC12B	rs12231872	rs12231872	eQTL_eQTL	modelGENE2	same
CLEC12A	CLEC12A	rs12231872	rs12231872	eQTL_splicing_eQTL	modelGENE1	same
F8A1	GAB3	23:153739058:T:G	23:153739058:T:G	eQTL_eQTL	modelGENE1	same
TUBG2	HSD17B1	rs605059	rs605059	splicing_eQTL_eQTL	modelGENE1	same
IL8	CXCL1	rs4694633	rs4694633	eQTL_eQTL	Independent	same
RP11-73M18.2	KLC1	rs12884809	rs12884809	eQTL_eQTL	Independent	same
JAM3	C15orf54	rs3811444	rs3811444	trans_eQTL_trans_eQTL	modelGENE2	same
POLR2J2	POLR2J3	rs189500479	rs189500479	eQTL_eQTL	Independent	same
CMTM2	CMTM1	rs148230474	rs148230474	eQTL_eQTL	modelGENE2	same
TCF7	ITPKB	rs35148784	rs35148784	trans_eQTL_trans_eQTL	Independent	same
TCF7	NIPAL3	rs35148784	rs35148784	trans_eQTL_trans_eQTL	Independent	same
RP11-345J4.5	TBX6	rs72791226	rs72791226	eQTL_eQTL	modelGENE1	same
ALDH1A2	AQP9	rs2280198	rs2280198	eQTL_eQTL	Independent	same
FAM187A	ATP5E	rs1354034	rs1354034	trans_eQTL_trans_eQTL	modelGENE1	same
FAM187A	CTTN	rs1354034	rs1354034	trans_eQTL_trans_eQTL	modelGENE1	same
FAM187A	PARD3	rs1354034	rs1354034	trans_eQTL_trans_eQTL	modelGENE1	same
MTUS1	PDGFRL	rs142323734	rs142323734	eQTL_eQTL	modelGENE1	same
CACNA1F	PLP2	23:48394117:G:A	23:48394117:G:A	eQTL_eQTL	modelGENE2	same
LILRB2	LILRA5	rs1645784	rs1645784	eQTL_eQTL	Independent	same
GLG1	RP11-252A24.7	rs16943885	rs16943885	eQTL_eQTL	modelGENE1	same
SELP	COL10A1	rs1354034	rs1354034	trans_eQTL_trans_eQTL	Independent	same
SELP	AQP10	rs1354034	rs1354034	trans_eQTL_trans_eQTL	Independent	same
SELP	SYTL4	rs1354034	rs1354034	trans_eQTL_trans_eQTL	Independent	same
SELP	PF4	rs1354034	rs1354034	trans_eQTL_trans_eQTL	Independent	same
SELP	FERMT3	rs1354034	rs1354034	trans_eQTL_trans_eQTL	Independent	same
SELP	LTBP1	rs1354034	rs1354034	trans_eQTL_trans_eQTL	Independent	same
SELP	RHOBTB1	rs1354034	rs1354034	trans_eQTL_trans_eQTL	Independent	same
SELP	RAB6B	rs1354034	rs1354034	trans_eQTL_trans_eQTL	Independent	same
SELP	SAMD14	rs1354034	rs1354034	trans_eQTL_trans_eQTL	Independent	same
SELP	SLC24A3	rs1354034	rs1354034	trans_eQTL_trans_eQTL	Independent	same
SELP	LY6G6F	rs1354034	rs1354034	trans_eQTL_trans_eQTL	Independent	same
SELP	SMIM3	rs1354034	rs1354034	trans_eQTL_trans_eQTL	modelGENE1	same
SELP	PTCRA	rs1354034	rs1354034	trans_eQTL_trans_eQTL	Independent	same
SELP	PARVB	rs1354034	rs1354034	trans_eQTL_trans_eQTL	Independent	same
SELP	CTTN	rs1354034	rs1354034	trans_eQTL_trans_eQTL	modelGENE1	same
SELP	ITGB3	rs1354034	rs1354034	trans_eQTL_trans_eQTL	Independent	same
SELP	LIPH	rs1354034	rs1354034	trans_eQTL_trans_eQTL	Independent	same
SELP	PDE3A	rs1354034	rs1354034	trans_eQTL_trans_eQTL	Independent	same
SELP	GP6	rs1354034	rs1354034	trans_eQTL_trans_eQTL	Independent	same
NAGLU	NAGLU	rs4793090	rs4793090	splicing_eQTL_eQTL	modelGENE1	same
CLIP2	RP11-672A2.4	rs1354034	rs1354034	trans_eQTL_trans_eQTL	Independent	same
CLIP2	ATP5E	rs1354034	rs1354034	trans_eQTL_trans_eQTL	modelGENE1	same
CLIP2	PCYT1B	rs1354034	rs1354034	trans_eQTL_trans_eQTL	Independent	same
CLIP2	CTTN	rs1354034	rs1354034	trans_eQTL_trans_eQTL	modelGENE1	same
CLIP2	PARD3	rs1354034	rs1354034	trans_eQTL_trans_eQTL	modelGENE1	same
ABHD16A	XXbac-BPG32J3.20	rs9267663	rs9267663	eQTL_eQTL	Independent	same
APP	ANGPT1	rs10869608	rs10869608	trans_pQTL_trans_pQTL	Independent	same
MFAP3L	MYL9	rs1354034	rs1354034	trans_eQTL_trans_eQTL	Independent	same
MFAP3L	PF4	rs1354034	rs1354034	trans_eQTL_trans_eQTL	Independent	same
MFAP3L	PCYT1B	rs1354034	rs1354034	trans_eQTL_trans_eQTL	Independent	same
MFAP3L	TDRP	rs1354034	rs1354034	trans_eQTL_trans_eQTL	Independent	same
MFAP3L	TNFSF4	rs1354034	rs1354034	trans_eQTL_trans_eQTL	Independent	same
MFAP3L	MGAT4B	rs1354034	rs1354034	trans_eQTL_trans_eQTL	Independent	same
MFAP3L	TSPAN33	rs1354034	rs1354034	trans_eQTL_trans_eQTL	Independent	same
MFAP3L	PTGS1	rs1354034	rs1354034	trans_eQTL_trans_eQTL	Independent	same
MT2A	MT1X	rs1580833	rs1580833	eQTL_splicing_eQTL	modelGENE1	same
FAM157B	RNF208	rs199561552	rs199561552	eQTL_eQTL	modelGENE2	same
MXD3	PRELID1	rs10051822	rs10051822	splicing_eQTL_eQTL	modelGENE2	same
RP11-129K12.1	MLH1	rs35149869	rs35149869	eQTL_eQTL	modelGENE1	same
RIN3	SLC24A4	rs17783630	rs17783630	eQTL_eQTL	modelGENE1	same
CTD-2192J16.24	MAN2B1	esv3643710	esv3643710	eQTL_eQTL	Independent	same
NBPF10	RP11-458D21.5	rs77434415	rs77434415	eQTL_eQTL	Independent	same
KIAA1143	ZNF197	rs143562407	rs143562407	eQTL_eQTL	modelGENE1	same
KIAA1143	ZNF445	rs143562407	rs143562407	eQTL_eQTL	modelGENE1	same
CHST8	AC005307.3	rs342295	rs342295	trans_eQTL_trans_eQTL	modelGENE2	same
ISCA2	LTBP2	rs4903231	rs4903231	eQTL_eQTL	modelGENE2	same
LIME1	RP4-583P15.15	rs4809335	rs4809335	eQTL_eQTL	Independent	same
SLC25A29	WARS	rs8015259	rs8015259	eQTL_eQTL	modelGENE1	same
DGKE	C17orf67	rs189829242	rs189829242	eQTL_eQTL	modelGENE2	same
HOXB4	HOXB2	rs2597178	rs2597178	eQTL_eQTL	Independent	same
RP11-844P9.1	FAM153B	rs62389203	rs62389203	eQTL_eQTL	Independent	same
TCF7L2	MEG3	rs8025803	rs8025803	trans_eQTL_trans_eQTL	modelGENE1	same
TCF7L2	CDKN1C	rs8025803	rs8025803	trans_eQTL_trans_eQTL	Independent	same
POLR2J2	RP11-514P8.6	rs184787600	rs184787600	eQTL_eQTL	Independent	same
CCDC92	ATP5E	rs1354034	rs1354034	trans_eQTL_trans_eQTL	modelGENE1	same
CCDC92	CTTN	rs1354034	rs1354034	trans_eQTL_trans_eQTL	modelGENE1	same
CCDC92	PARD3	rs1354034	rs1354034	trans_eQTL_trans_eQTL	modelGENE1	same
CCDC92	CPNE5	rs1354034	rs1354034	trans_eQTL_trans_eQTL	Independent	same
ZNF677	ZNF211	rs13088318	rs13088318	trans_eQTL_trans_eQTL	modelGENE1	same
MLH1	TRANK1	rs143969848	rs143969848	eQTL_eQTL	modelGENE2	same
ARHGEF18	CTB-133G6.1	rs62111681	rs62111681	splicing_eQTL_eQTL	modelGENE1	same
RNASEK-C17orf49	RNASEK	rs35853263	rs35853263	eQTL_eQTL	Independent	same
GNAL	MPPE1	rs113373974	rs113373974	eQTL_eQTL	Independent	same
FAM102B	GPSM2	rs9661361	rs9661361	eQTL_eQTL	modelGENE1	same
RP11-221J22.1	RP11-221J22.2	rs35988030	rs35988030	eQTL_eQTL	Independent	same
FGF2	ATP5E	rs1354034	rs1354034	trans_eQTL_trans_eQTL	modelGENE1	same
FGF2	SMIM3	rs1354034	rs1354034	trans_eQTL_trans_eQTL	modelGENE1	same
FGF2	PTK2	rs1354034	rs1354034	trans_eQTL_trans_eQTL	Independent	same
FGF2	CTTN	rs1354034	rs1354034	trans_eQTL_trans_eQTL	modelGENE1	same
FGF2	PARD3	rs1354034	rs1354034	trans_eQTL_trans_eQTL	modelGENE1	same
FGF2	CPNE5	rs1354034	rs1354034	trans_eQTL_trans_eQTL	Independent	same
BTN3A1	BTN3A2	rs72836480	rs72836480	eQTL_eQTL	Independent	same
SLC37A3	SLC37A3	rs9791872	rs9791872	splicing_eQTL_eQTL	modelGENE1	same
IFT57	CD47	rs75978821	rs75978821	splicing_eQTL_eQTL	modelGENE2	same
ALKBH3	ACCS	rs2074038	rs2074038	eQTL_eQTL	modelGENE1	same
GJA4	ATP5E	rs1354034	rs1354034	trans_eQTL_trans_eQTL	modelGENE1	same
GJA4	CTTN	rs1354034	rs1354034	trans_eQTL_trans_eQTL	modelGENE1	same
GJA4	PARD3	rs1354034	rs1354034	trans_eQTL_trans_eQTL	modelGENE1	same
ANXA3	CASP4	rs3826331	rs3826331	trans_eQTL_trans_eQTL	Independent	same
ANXA3	PFKFB3	rs3826331	rs3826331	trans_eQTL_trans_eQTL	Independent	same
ANXA3	DNAJC25	rs3826331	rs3826331	trans_eQTL_trans_eQTL	Independent	same
ZKSCAN7	ZNF197	rs56084453	rs56084453	eQTL_eQTL	modelGENE1	same
C12orf49	FBXW8	rs7294919	rs7294919	eQTL_eQTL	modelGENE2	same
LHFPL5	MTHFS	rs56388170	rs56388170	trans_eQTL_trans_eQTL	modelGENE1	same
LHFPL5	IL8	rs56388170	rs56388170	trans_eQTL_trans_eQTL	modelGENE1	same
MYO5A	MYO5A	rs61731219	rs61731219	eQTL_splicing_eQTL	modelGENE1	same
ABCA13	RNASE3	rs13284665	rs13284665	trans_eQTL_trans_eQTL	Independent	same
ABCA13	RP11-1D12.2	rs13284665	rs13284665	trans_eQTL_trans_eQTL	Independent	same
ABCA13	CEACAM6	rs13284665	rs13284665	trans_eQTL_trans_eQTL	Independent	same
ABCA13	MS4A3	rs13284665	rs13284665	trans_eQTL_trans_eQTL	Independent	same
LRRD1	CYP51A1	rs12539439	rs12539439	eQTL_eQTL	Independent	same
C16orf93	PRSS53	rs559202492	rs559202492	eQTL_eQTL	modelGENE1	same
C16orf93	VKORC1	rs559202492	rs559202492	eQTL_eQTL	modelGENE1	same
CRAT	COL10A1	rs1354034	rs1354034	trans_eQTL_trans_eQTL	Independent	same
CRAT	MYL9	rs1354034	rs1354034	trans_eQTL_trans_eQTL	Independent	same
CRAT	ATP5E	rs1354034	rs1354034	trans_eQTL_trans_eQTL	modelGENE1	same
CRAT	TNFSF4	rs1354034	rs1354034	trans_eQTL_trans_eQTL	Independent	same
CRAT	PARD3	rs1354034	rs1354034	trans_eQTL_trans_eQTL	modelGENE1	same
CRAT	PTGS1	rs1354034	rs1354034	trans_eQTL_trans_eQTL	Independent	same
ALDH1A1	ALDH1A1	rs79071276	rs79071276	eQTL_pQTL	modelGENE2	same
JUNB	HOOK2	rs897804	rs897804	eQTL_eQTL	Independent	same
RPL3L	PPDPF	rs35786788	rs35786788	trans_eQTL_trans_eQTL	modelGENE1	same
ORM2	ORM1	rs1631637	rs1631637	eQTL_eQTL	modelGENE1	same
HERC5	TDRD7	rs11185603	rs11185603	trans_eQTL_trans_eQTL	Independent	same
HERC5	CLEC10A	rs11185603	rs11185603	trans_eQTL_trans_eQTL	modelGENE1	same
HERC5	EIF2AK2	rs11185603	rs11185603	trans_eQTL_trans_eQTL	Independent	same
HERC5	SIGLEC1	rs11185603	rs11185603	trans_eQTL_trans_eQTL	Independent	same
HERC5	RP11-439L8.4	rs11185603	rs11185603	trans_eQTL_trans_eQTL	modelGENE1	same
HERC5	ISG15	rs11185603	rs11185603	trans_eQTL_trans_eQTL	Independent	same
MTHFR	C1orf167	rs34710782	rs34710782	eQTL_eQTL	Independent	same
C14orf119	SLC7A8	rs2239630	rs2239630	eQTL_eQTL	modelGENE1	same
RP11-552F3.12	FBF1	rs375835345	rs375835345	eQTL_eQTL	Independent	same
CLEC12B	CLEC1B	rs12826100	rs12826100	eQTL_eQTL	Independent	same
CC2D2B	RP11-690P14.4	rs57635810	rs57635810	eQTL_eQTL	Independent	same
PALM2-AKAP2	AKAP2	rs35104652	rs35104652	eQTL_eQTL	Independent	same
RNASE3	RP11-1D12.2	rs13284665	rs13284665	trans_eQTL_trans_eQTL	Independent	same
RNASE3	CEACAM6	rs13284665	rs13284665	trans_eQTL_trans_eQTL	Independent	same
RNASE3	MS4A3	rs13284665	rs13284665	trans_eQTL_trans_eQTL	Independent	same
TMEM173	DNAJC18	rs3923060	rs3923060	eQTL_eQTL	modelGENE1	same
LAIR2	KIR2DL4	rs117329063	rs117329063	eQTL_eQTL	modelGENE1	same
SLC18B1	VNN2	rs2267952	rs2267952	eQTL_eQTL	modelGENE1	same
DOCK2	DOCK2	rs6895199	rs6895199	eQTL_splicing_eQTL	modelGENE1	same
ELP5	PHF23	rs414206	rs414206	eQTL_eQTL	modelGENE2	same
RBM6	IFRD2	rs1076872	rs1076872	eQTL_eQTL	modelGENE1	same
COQ7	COQ7	rs4630530	rs4630530	splicing_eQTL_eQTL	modelGENE1	same
PAQR5	RPLP1	rs12905214	rs12905214	eQTL_eQTL	modelGENE1	same
CCNA1	KIT	rs78744187	rs78744187	trans_eQTL_trans_pQTL	modelGENE1	same
AKR1C3	ADAMTS1	rs8066301	rs8066301	trans_eQTL_trans_eQTL	Independent	same
F3	LGALS4	rs532436	rs532436	trans_pQTL_trans_pQTL	modelGENE2	same
F3	CLEC14A	rs532436	rs532436	trans_pQTL_trans_pQTL	modelGENE1	same
ATP6AP1L	RPS23	rs226202	rs226202	eQTL_eQTL	modelGENE2	same
MYADM	RFX2	rs4766578	rs4766578	trans_eQTL_trans_eQTL	Independent	same
MYADM	ITGA5	rs4766578	rs4766578	trans_eQTL_trans_eQTL	Independent	same
REC8	RP11-468E2.2	rs34873496	rs34873496	eQTL_eQTL	modelGENE1	same
ITGB3	UBA52	rs7503168	rs7503168	trans_eQTL_trans_eQTL	modelGENE1	same
ITGB3	C15orf54	rs7503168	rs7503168	trans_eQTL_trans_eQTL	modelGENE2	same
CEACAM6	BPI	rs2485366	rs2485366	trans_eQTL_trans_eQTL	Independent	same
CEACAM6	CHIT1	rs2485366	rs2485366	trans_eQTL_trans_eQTL	Independent	same
GRK6	GPRIN1	rs67543361	rs67543361	eQTL_eQTL	modelGENE1	same
SNAP23	PPP1R2	rs9545843	rs9545843	trans_pQTL_trans_pQTL	Independent	same
SNAP23	GRAP2	rs9545843	rs9545843	trans_pQTL_trans_pQTL	Independent	same
ATP6AP1	TAZ	23:153718872:G:A	23:153718872:G:A	eQTL_eQTL	Independent	same
ITGAX	ITGAD	rs11324230	rs11324230	splicing_eQTL_eQTL	modelGENE2	same
SULT1A1	CLN3	rs2077412	rs2077412	eQTL_eQTL	modelGENE1	same
RNF170	FNTA	rs534459120;rs534459120;rs10543932	rs534459120;rs534459120;rs10543932	eQTL_eQTL	modelGENE1	same
LAIR1	CTD-2587H19.1	rs11671388	rs11671388	eQTL_eQTL	Independent	same
OGDH	TDP2	rs73008259	rs73008259	trans_eQTL_trans_eQTL	modelGENE2	same
OGDH	PLAGL1	rs73008259	rs73008259	trans_eQTL_eQTL	Independent	same
POLR2J3	POLR2J2	rs189500479	rs189500479	eQTL_eQTL	Independent	same
FAM47E-STBD1	FAM47E	rs6532172	rs6532172	eQTL_eQTL	Independent	same
ZNF655	GS1-259H13.2	rs117298057	rs117298057	eQTL_eQTL	modelGENE2	same
ZNF655	androsterone.sulfate	rs117298057	rs117298057	eQTL_met_QTL	modelGENE2	same
CLEC1B	CLEC12B	rs12231872	rs12231872	eQTL_eQTL	modelGENE2	same
CLEC1B	CLEC12A	rs12231872	rs12231872	eQTL_splicing_eQTL	modelGENE1	same
CCDC51	USP4	rs9883409	rs9883409	eQTL_splicing_eQTL	modelGENE1	same
OLFM4	MMP8	rs524410	rs524410	trans_eQTL_trans_eQTL	Independent	same
OLFM4	LCN2	rs524410	rs524410	trans_eQTL_trans_eQTL	Independent	same
RP11-196G11.1	ORAI3	rs140020755	rs140020755	eQTL_eQTL	modelGENE1	same
SLC22A18	PHLDA2	rs367035	rs367035	eQTL_eQTL	modelGENE2	same
DRAM2	CEPT1	rs10857859	rs10857859	eQTL_eQTL	modelGENE1	same
L3MBTL1	SRSF6	rs6030889	rs6030889	eQTL_eQTL	modelGENE1	same
S100A8	S100A9	rs12044231	rs12044231	eQTL_eQTL	Independent	same
WASF3	MGLL	rs9311629	rs9311629	trans_eQTL_trans_eQTL	Independent	same
MRPL30	C2orf15	rs147489291	rs147489291	eQTL_eQTL	Independent	same
RHOC	RHOC	rs35221527	rs35221527	splicing_eQTL_eQTL	modelGENE2	same
DMTN	BAG6	rs36064799	rs36064799	trans_eQTL_trans_eQTL	Independent	same
C15orf38	ZNF710	rs36090584	rs36090584	eQTL_eQTL	modelGENE1	same
C15orf38	C15orf38-AP3S2	rs36090584	rs36090584	eQTL_eQTL	Independent	same
AMIGO3	GMPPB	rs62262722	rs62262722	eQTL_eQTL	Independent	same
APOBEC3B	APOBEC3A	rs1977068	rs1977068	eQTL_splicing_eQTL	modelGENE1	same
RSPH10B2	RSPH10B	rs10951992	rs10951992	eQTL_eQTL	Independent	same
IDI1	ZNF710	rs149110519	rs149110519	trans_eQTL_trans_eQTL	modelGENE2	same
IDI1	PAQR7	rs149110519	rs149110519	trans_eQTL_trans_eQTL	modelGENE1	same
TNF	LST1	rs2256974	rs2256974	eQTL_splicing_eQTL	modelGENE1	same
NBEAL2	CCDC12	rs140741650	rs140741650	eQTL_eQTL	modelGENE1	same
ODC1	PF4	rs1354034	rs1354034	trans_eQTL_trans_eQTL	Independent	same
ODC1	ATP5E	rs1354034	rs1354034	trans_eQTL_trans_eQTL	modelGENE1	same
ODC1	GNB5	rs1354034	rs1354034	trans_eQTL_trans_eQTL	Independent	same
ODC1	SMIM3	rs1354034	rs1354034	trans_eQTL_trans_eQTL	modelGENE1	same
ODC1	TNFSF4	rs1354034	rs1354034	trans_eQTL_trans_eQTL	Independent	same
ODC1	CTTN	rs1354034	rs1354034	trans_eQTL_trans_eQTL	modelGENE1	same
ODC1	TSPAN33	rs1354034	rs1354034	trans_eQTL_trans_eQTL	Independent	same
ODC1	RP11-215G15.5	rs1354034	rs1354034	trans_eQTL_trans_eQTL	Independent	same
ODC1	TRIM58	rs1354034	rs1354034	trans_eQTL_trans_eQTL	Independent	same
ODC1	CPNE5	rs1354034	rs1354034	trans_eQTL_trans_eQTL	Independent	same
SNRPN	SNURF	rs199967194	rs199967194	eQTL_eQTL	Independent	same
PEX26	PF4	rs1354034	rs1354034	trans_eQTL_trans_eQTL	Independent	same
PEX26	ATP5E	rs1354034	rs1354034	trans_eQTL_trans_eQTL	modelGENE1	same
PEX26	SMIM3	rs1354034	rs1354034	trans_eQTL_trans_eQTL	modelGENE1	same
PEX26	CTTN	rs1354034	rs1354034	trans_eQTL_trans_eQTL	modelGENE1	same
PEX26	MAX	rs1354034	rs1354034	trans_eQTL_trans_eQTL	Independent	same
PEX26	PARD3	rs1354034	rs1354034	trans_eQTL_trans_eQTL	modelGENE1	same
MYBPH	CHI3L1	rs10399931	rs10399931	eQTL_eQTL	Independent	same
CPLX3	LMAN1L	rs8039046	rs8039046	eQTL_eQTL	modelGENE1	same
CLEC2L	PF4	rs1354034	rs1354034	trans_eQTL_trans_eQTL	Independent	same
CLEC2L	SAMD14	rs1354034	rs1354034	trans_eQTL_trans_eQTL	Independent	same
CLEC2L	SMIM3	rs1354034	rs1354034	trans_eQTL_trans_eQTL	modelGENE1	same
CLEC2L	PARVB	rs1354034	rs1354034	trans_eQTL_trans_eQTL	Independent	same
CLEC2L	PVALB	rs1354034	rs1354034	trans_eQTL_trans_eQTL	Independent	same
CLEC2L	PARD3	rs1354034	rs1354034	trans_eQTL_trans_eQTL	modelGENE1	same
GOLGA8A	ZNF770	esv3636115;esv3636116	esv3636115;esv3636116	eQTL_eQTL	modelGENE2	same
IPO11	LRRC70	rs1477357	rs1477357	eQTL_splicing_eQTL	modelGENE2	same
LINC00664	ZNF66	rs4809135	rs4809135	eQTL_eQTL	modelGENE1	same
KCNAB3	CHD3	rs117229232	rs117229232	eQTL_eQTL	modelGENE2	same
COL10A1	PF4	rs1354034	rs1354034	trans_eQTL_trans_eQTL	Independent	same
COL10A1	LTBP1	rs1354034	rs1354034	trans_eQTL_trans_eQTL	Independent	same
COL10A1	RAB6B	rs1354034	rs1354034	trans_eQTL_trans_eQTL	Independent	same
COL10A1	SAMD14	rs1354034	rs1354034	trans_eQTL_trans_eQTL	Independent	same
COL10A1	ATP5E	rs1354034	rs1354034	trans_eQTL_trans_eQTL	modelGENE1	same
COL10A1	SLC24A3	rs1354034	rs1354034	trans_eQTL_trans_eQTL	Independent	same
COL10A1	CD9	rs1354034	rs1354034	trans_eQTL_trans_eQTL	Independent	same
COL10A1	LY6G6F	rs1354034	rs1354034	trans_eQTL_trans_eQTL	Independent	same
COL10A1	TDRP	rs1354034	rs1354034	trans_eQTL_trans_eQTL	Independent	same
COL10A1	RNF208	rs1354034	rs1354034	trans_eQTL_trans_eQTL	Independent	same
COL10A1	SMIM3	rs1354034	rs1354034	trans_eQTL_trans_eQTL	modelGENE1	same
COL10A1	PARVB	rs1354034	rs1354034	trans_eQTL_trans_eQTL	Independent	same
COL10A1	CTTN	rs1354034	rs1354034	trans_eQTL_trans_eQTL	modelGENE1	same
COL10A1	ITGB3	rs1354034	rs1354034	trans_eQTL_trans_eQTL	Independent	same
COL10A1	PARD3	rs1354034	rs1354034	trans_eQTL_trans_eQTL	modelGENE1	same
COL10A1	TRIM58	rs1354034	rs1354034	trans_eQTL_trans_eQTL	Independent	same
COL10A1	PDE3A	rs1354034	rs1354034	trans_eQTL_trans_eQTL	Independent	same
COL10A1	GP6	rs1354034	rs1354034	trans_eQTL_trans_eQTL	Independent	same
MAPKAPK5-AS1	ACAD10	rs74995863	rs74995863	eQTL_eQTL	Independent	same
MAPKAPK5-AS1	ALDH2	rs74995863	rs74995863	eQTL_eQTL	Independent	same
OAS3	SIGLEC1	rs35531907	rs35531907	trans_eQTL_trans_eQTL	Independent	same
MICAL2	TMEM92	rs149007767	rs149007767	trans_eQTL_trans_eQTL	modelGENE2	same
MICAL2	C19orf59	rs149007767	rs149007767	trans_eQTL_trans_eQTL	modelGENE2	same
MICAL2	CD209	rs149007767	rs149007767	trans_eQTL_trans_eQTL	modelGENE2	same
MICAL2	ANO10	rs149007767	rs149007767	trans_eQTL_trans_eQTL	modelGENE2	same
MICAL2	RP11-792D21.2	rs149007767	rs149007767	trans_eQTL_trans_eQTL	modelGENE2	same
MICAL2	HEATR5A	rs149007767	rs149007767	trans_eQTL_trans_eQTL	modelGENE2	same
MICAL2	CHSY1	rs149007767	rs149007767	trans_eQTL_trans_eQTL	modelGENE2	same
MICAL2	HRH2	rs149007767	rs149007767	trans_eQTL_trans_eQTL	Independent	same
MICAL2	GRB10	rs149007767	rs149007767	trans_eQTL_eQTL	modelGENE2	same
MICAL2	GLRX	rs149007767	rs149007767	trans_eQTL_trans_eQTL	modelGENE2	same
ZNF197	ZNF445	rs143562407	rs143562407	eQTL_eQTL	modelGENE2	same
CLEC12B	CLEC12A	rs12231872	rs12231872	eQTL_splicing_eQTL	modelGENE1	same
CHMP7	TNFRSF10D	rs34601117	rs34601117	eQTL_eQTL	modelGENE2	same
SDK2	CDC42EP4	rs11655934	rs11655934	eQTL_eQTL	modelGENE2	same
PPT2-EGFL8	ATP5E	rs1354034	rs1354034	trans_eQTL_trans_eQTL	modelGENE1	same
PPT2-EGFL8	SMIM3	rs1354034	rs1354034	trans_eQTL_trans_eQTL	modelGENE1	same
PPT2-EGFL8	PARD3	rs1354034	rs1354034	trans_eQTL_trans_eQTL	modelGENE1	same
RAMP3	PF4	rs1354034	rs1354034	trans_eQTL_trans_eQTL	Independent	same
RAMP3	ATP5E	rs1354034	rs1354034	trans_eQTL_trans_eQTL	modelGENE1	same
RAMP3	SMIM3	rs1354034	rs1354034	trans_eQTL_trans_eQTL	modelGENE1	same
RAMP3	CTTN	rs1354034	rs1354034	trans_eQTL_trans_eQTL	modelGENE1	same
RAMP3	PARD3	rs1354034	rs1354034	trans_eQTL_trans_eQTL	modelGENE1	same
MSANTD3	ATP5E	rs1354034	rs1354034	trans_eQTL_trans_eQTL	modelGENE1	same
MSANTD3	PARD3	rs1354034	rs1354034	trans_eQTL_trans_eQTL	modelGENE1	same
RP5-966M1.6	ITIH4	rs138340647	rs138340647	eQTL_eQTL	Independent	same
SOWAHC	RANBP2	rs826583	rs826583	eQTL_eQTL	modelGENE1	same
CCDC80	MMP2	rs4253252	rs4253252	trans_pQTL_trans_pQTL	Independent	same
PPP1R3B	SOCS3	rs4065321	rs4065321	trans_eQTL_trans_eQTL	Independent	same
PPP1R3B	AQP9	rs4065321	rs4065321	trans_eQTL_trans_eQTL	Independent	same
PPP1R3B	TECPR2	rs4065321	rs4065321	trans_eQTL_trans_eQTL	Independent	same
PPP1R3B	PYGL	rs4065321	rs4065321	trans_eQTL_trans_eQTL	Independent	same
PPP1R3B	LIMK2	rs4065321	rs4065321	trans_eQTL_trans_eQTL	Independent	same
PPP1R3B	MAPK14	rs4065321	rs4065321	trans_eQTL_trans_eQTL	Independent	same
RSPH10B2	RSPH10B	rs4476910	rs4476910	eQTL_eQTL	Independent	same
MPPE1	CHMP1B	rs113373974	rs113373974	eQTL_eQTL	Independent	same
ZNF883	ZFP37	rs191989619	rs191989619	eQTL_eQTL	Independent	same
AQP10	LTBP1	rs1354034	rs1354034	trans_eQTL_trans_eQTL	Independent	same
AQP10	RAB6B	rs1354034	rs1354034	trans_eQTL_trans_eQTL	Independent	same
AQP10	ATP5E	rs1354034	rs1354034	trans_eQTL_trans_eQTL	modelGENE1	same
AQP10	PCYT1B	rs1354034	rs1354034	trans_eQTL_trans_eQTL	Independent	same
AQP10	PTCRA	rs1354034	rs1354034	trans_eQTL_trans_eQTL	Independent	same
AQP10	PARD3	rs1354034	rs1354034	trans_eQTL_trans_eQTL	modelGENE1	same
TAF6	AP4M1	rs13309	rs13309	eQTL_eQTL	Independent	same
CYB5R3	NDUFAF3	rs1354034	rs1354034	trans_eQTL_trans_eQTL	Independent	same
CYB5R3	LY6G6F	rs1354034	rs1354034	trans_eQTL_trans_eQTL	Independent	same
CYB5R3	CTTN	rs1354034	rs1354034	trans_eQTL_trans_eQTL	modelGENE1	same
CYB5R3	ANKRD9	rs1354034	rs1354034	trans_eQTL_trans_eQTL	Independent	same
CYB5R3	PARD3	rs1354034	rs1354034	trans_eQTL_trans_eQTL	modelGENE1	same
CYB5R3	TRIM58	rs1354034	rs1354034	trans_eQTL_trans_eQTL	Independent	same
CYB5R3	CPNE5	rs1354034	rs1354034	trans_eQTL_trans_eQTL	Independent	same
GALM	CD6	rs638664	rs638664	trans_eQTL_trans_eQTL	Independent	same
CCL18	CCL3	rs1130371	rs1130371	pQTL_pQTL	modelGENE1	same
ILK	TAF10	rs2345351	rs2345351	eQTL_eQTL	Independent	same
PYGL	TRIM9	rs75730185	rs75730185	eQTL_eQTL	Independent	same
TAX1BP3	ATP5E	rs1354034	rs1354034	trans_eQTL_trans_eQTL	modelGENE1	same
TAX1BP3	PARD3	rs1354034	rs1354034	trans_eQTL_trans_eQTL	modelGENE1	same
TLDC2	SAMHD1	rs138765806	rs138765806	eQTL_eQTL	Independent	same
RP11-290F20.1	RP11-290F20.2	rs6020433	rs6020433	eQTL_eQTL	Independent	same
RP11-1D12.2	CEACAM6	rs13284665	rs13284665	trans_eQTL_trans_eQTL	Independent	same
RP11-1D12.2	MS4A3	rs13284665	rs13284665	trans_eQTL_trans_eQTL	Independent	same
SYTL4	LTBP1	rs1354034	rs1354034	trans_eQTL_trans_eQTL	Independent	same
SYTL4	ATP5E	rs1354034	rs1354034	trans_eQTL_trans_eQTL	modelGENE1	same
SYTL4	SMIM3	rs1354034	rs1354034	trans_eQTL_trans_eQTL	modelGENE1	same
SYTL4	PDE3A	rs1354034	rs1354034	trans_eQTL_trans_eQTL	Independent	same
FEM1B	RP11-315D16.4	rs10444850	rs10444850	eQTL_eQTL	modelGENE2	same
COX4I1	C16orf74	rs72805116	rs72805116	eQTL_eQTL	modelGENE1	same
ZNF710	C15orf38-AP3S2	rs36090584	rs36090584	eQTL_eQTL	modelGENE2	same
SQRDL	RP11-96O20.4	rs2733246	rs2733246	eQTL_eQTL	Independent	same
ZNF491	ZNF577	23:134426941:C:A	23:134426941:C:A	trans_eQTL_trans_eQTL	modelGENE1	same
PNPLA1	PLAGL1	rs12525521	rs12525521	trans_eQTL_eQTL	modelGENE1	same
HSPBAP1	HSPBAP1	rs12496363	rs12496363	splicing_eQTL_eQTL	modelGENE1	same
SEPT5	PF4	rs2317255	rs2317255	trans_eQTL_trans_eQTL	Independent	same
MYL9	FERMT3	rs1354034	rs1354034	trans_eQTL_trans_eQTL	Independent	same
MYL9	SAMD14	rs1354034	rs1354034	trans_eQTL_trans_eQTL	Independent	same
MYL9	PCYT1B	rs1354034	rs1354034	trans_eQTL_trans_eQTL	Independent	same
MYL9	MGAT4B	rs1354034	rs1354034	trans_eQTL_trans_eQTL	Independent	same
MYL9	CTTN	rs1354034	rs1354034	trans_eQTL_trans_eQTL	Independent	same
MYL9	MAP1B	rs1354034	rs1354034	trans_eQTL_trans_eQTL	Independent	same
MYL9	ASAP2	rs1354034	rs1354034	trans_eQTL_trans_eQTL	Independent	same
MYL9	OST4	rs1354034	rs1354034	trans_eQTL_trans_eQTL	Independent	same
MYL9	PRKAR1B	rs1354034	rs1354034	trans_eQTL_trans_eQTL	Independent	same
RP11-274B18.2	PGM5	rs34701104	rs34701104	eQTL_eQTL	Independent	same
UCK2	TMCO1	rs10737515	rs10737515	eQTL_eQTL	modelGENE2	same
ZNF71	ZNF582-AS1	rs1005254	rs1005254	eQTL_eQTL	modelGENE2	same
CLK4	ZNF354A	rs13187977	rs13187977	eQTL_eQTL	Independent	same
ZNF710	PAQR7	rs149110519	rs149110519	trans_eQTL_trans_eQTL	modelGENE1	same
TMEM92	HEATR5A	rs149007767	rs149007767	trans_eQTL_trans_eQTL	modelGENE1	same
TMEM92	HRH2	rs149007767	rs149007767	trans_eQTL_trans_eQTL	modelGENE1	same
TMEM92	CACNB4	rs149007767	rs149007767	trans_eQTL_trans_eQTL	modelGENE1	same
TMEM92	GLRX	rs149007767	rs149007767	trans_eQTL_trans_eQTL	modelGENE1	same
RAB3D	DKFZP761J1410	rs191714993	rs191714993	eQTL_eQTL	Independent	same
RAB3D	EPOR	rs191714993	rs191714993	eQTL_eQTL	Independent	same
AVPR2	F8A1	23:153118309:A:G	23:153118309:A:G	eQTL_eQTL	modelGENE1	same
DNAJC25-GNG10	GNG10	rs7847956	rs7847956	eQTL_eQTL	Independent	same
DNAJC25-GNG10	DNAJC25	rs7847956	rs7847956	eQTL_eQTL	Independent	same
CTD-2369P2.12	ZGLP1	rs542032487	rs542032487	eQTL_eQTL	Independent	same
PER3	UTS2	rs35695415	rs35695415	eQTL_eQTL	Independent	same
RASA4B	UPK3BL	rs148981077	rs148981077	eQTL_eQTL	Independent	same
ZNF230	ZNF230	rs62116613	rs62116613	splicing_eQTL_eQTL	modelGENE2	same
RFX2	ADAM17	rs4766578	rs4766578	trans_eQTL_trans_eQTL	Independent	same
RFX2	SMTNL1	rs4766578	rs4766578	trans_eQTL_trans_eQTL	Independent	same
ESPN	AHSP	rs589235	rs589235	trans_eQTL_trans_eQTL	modelGENE2	same
ESPN	GNA12	rs589235	rs589235	trans_eQTL_trans_eQTL	modelGENE1	same
CD4	GDF2	rs71640036	rs71640036	trans_pQTL_trans_pQTL	modelGENE1	same
SOCS3	TECPR2	rs4065321	rs4065321	trans_eQTL_trans_eQTL	Independent	same
SOCS3	PYGL	rs4065321	rs4065321	trans_eQTL_trans_eQTL	Independent	same
SOCS3	LIMK2	rs4065321	rs4065321	trans_eQTL_trans_eQTL	Independent	same
SOCS3	MAPK14	rs4065321	rs4065321	trans_eQTL_trans_eQTL	Independent	same
GALM	HNRNPLL	rs118014178	rs118014178	eQTL_eQTL	Independent	same
PYCR2	ATP5E	rs1354034	rs1354034	trans_eQTL_trans_eQTL	modelGENE1	same
PYCR2	SMIM3	rs1354034	rs1354034	trans_eQTL_trans_eQTL	modelGENE1	same
PYCR2	CTTN	rs1354034	rs1354034	trans_eQTL_trans_eQTL	modelGENE1	same
PYCR2	TSPAN33	rs1354034	rs1354034	trans_eQTL_trans_eQTL	Independent	same
PYCR2	PARD3	rs1354034	rs1354034	trans_eQTL_trans_eQTL	modelGENE1	same
JAM3	OR2W3	rs11204523	rs11204523	trans_eQTL_eQTL	modelGENE1	same
ZSCAN29	ZNF263	rs17611866	rs17611866	trans_eQTL_eQTL	modelGENE2	same
SPATA13	RP11-307N16.6	rs9507299	rs9507299	eQTL_eQTL	Independent	same
GIMAP5	TMEM176B	rs4725943	rs4725943	eQTL_eQTL	modelGENE1	same
GALNT4	DUSP6	rs11105199	rs11105199	eQTL_eQTL	modelGENE1	same
GALNT4	POC1B-GALNT4	rs11105199	rs11105199	eQTL_eQTL	Independent	same
C17orf72	RP11-214C8.2	rs73326393	rs73326393	eQTL_eQTL	modelGENE1	same
VKORC1	STX1B	rs2884737	rs2884737	eQTL_eQTL	modelGENE2	same
CCDC159	PRKCSH	rs651774	rs651774	eQTL_eQTL	modelGENE2	same
CCDC159	DKFZP761J1410	rs651774	rs651774	eQTL_eQTL	modelGENE2	same
CCDC159	TSPAN16	rs651774	rs651774	eQTL_eQTL	modelGENE2	same
CCDC159	SWSAP1	rs651774	rs651774	eQTL_eQTL	modelGENE2	same
TTC7B	SAMD14	rs1354034	rs1354034	trans_eQTL_trans_eQTL	Independent	same
TTC7B	ATP5E	rs1354034	rs1354034	trans_eQTL_trans_eQTL	modelGENE1	same
TTC7B	SLC24A3	rs1354034	rs1354034	trans_eQTL_trans_eQTL	Independent	same
TTC7B	LY6G6F	rs1354034	rs1354034	trans_eQTL_trans_eQTL	Independent	same
TTC7B	SMIM3	rs1354034	rs1354034	trans_eQTL_trans_eQTL	modelGENE1	same
TTC7B	CTTN	rs1354034	rs1354034	trans_eQTL_trans_eQTL	modelGENE1	same
TTC7B	ITGB3	rs1354034	rs1354034	trans_eQTL_trans_eQTL	Independent	same
TTC7B	TSPAN33	rs1354034	rs1354034	trans_eQTL_trans_eQTL	Independent	same
TTC7B	MAX	rs1354034	rs1354034	trans_eQTL_trans_eQTL	Independent	same
TTC7B	PARD3	rs1354034	rs1354034	trans_eQTL_trans_eQTL	modelGENE1	same
TTC26	ZC3HAV1	rs10264120	rs10264120	eQTL_eQTL	Independent	same
AQP9	TECPR2	rs4065321	rs4065321	trans_eQTL_trans_eQTL	Independent	same
AQP9	PYGL	rs4065321	rs4065321	trans_eQTL_trans_eQTL	Independent	same
AQP9	ALPK1	rs4065321	rs4065321	trans_eQTL_trans_eQTL	Independent	same
AQP9	LIMK2	rs4065321	rs4065321	trans_eQTL_trans_eQTL	Independent	same
ACAD10	ALDH2	rs74995863	rs74995863	eQTL_eQTL	Independent	same
POLR3B	TCP11L2	rs1532586	rs1532586	eQTL_eQTL	modelGENE1	same
ZNF320	ZNF677	rs1044467	rs1044467	eQTL_eQTL	modelGENE2	same
CEACAM6	MS4A3	rs13284665	rs13284665	trans_eQTL_trans_eQTL	Independent	same
PRKCSH	DKFZP761J1410	rs651774	rs651774	eQTL_eQTL	modelGENE1	same
PRKCSH	TSPAN16	rs651774	rs651774	eQTL_eQTL	modelGENE1	same
PRKCSH	SWSAP1	rs651774	rs651774	eQTL_eQTL	modelGENE1	same
TMEM218	ROBO3	rs3809054	rs3809054	eQTL_eQTL	modelGENE1	same
TMEM218	SLC37A2	rs3809054	rs3809054	eQTL_eQTL	modelGENE1	same
GTF2H2	NAIP	rs72775483	rs72775483	eQTL_eQTL	Independent	same
BPGM	SOX6	rs7047271	rs7047271	trans_eQTL_trans_eQTL	Independent	same
APBB3	HARS	rs2230361	rs2230361	eQTL_eQTL	modelGENE1	same
GNS	TBC1D30	rs59270299	rs59270299	eQTL_eQTL	Independent	same
NNT	C5orf28	rs11547957	rs11547957	eQTL_eQTL	modelGENE2	same
ULK1	MMP17	rs7487262	rs7487262	eQTL_eQTL	modelGENE1	same
TSPAN3	PSTPIP1	rs117578733	rs117578733	eQTL_eQTL	modelGENE1	same
CMIP	CMIP	rs12926506	rs12926506	eQTL_splicing_eQTL	modelGENE2	same
GBP5	PSTPIP2	rs35350651	rs35350651	trans_eQTL_trans_eQTL	Independent	same
GBP5	PARP14	rs35350651	rs35350651	trans_eQTL_trans_eQTL	Independent	same
GBP5	PARP9	rs35350651	rs35350651	trans_eQTL_trans_eQTL	Independent	same
GBP5	STAT1	rs35350651	rs35350651	trans_eQTL_trans_eQTL	Independent	same
CTD-2370N5.3	EVI2A	rs12602834	rs12602834	eQTL_eQTL	modelGENE1	same
FADS2	FADS2	rs968567	rs968567	eQTL_splicing_eQTL	modelGENE1	same
FADS2	FEN1	rs968567	rs968567	eQTL_splicing_eQTL	modelGENE1	same
LIN7A	ACSS3	rs144905276	rs144905276	splicing_eQTL_eQTL	modelGENE1	same
DKFZP761J1410	EPOR	rs191714993	rs191714993	eQTL_eQTL	Independent	same
TEX261	AC007040.11	rs72832792	rs72832792	eQTL_eQTL	Independent	same
TECPR2	PYGL	rs4065321	rs4065321	trans_eQTL_trans_eQTL	Independent	same
TECPR2	ALPK1	rs4065321	rs4065321	trans_eQTL_trans_eQTL	Independent	same
TECPR2	LIMK2	rs4065321	rs4065321	trans_eQTL_trans_eQTL	Independent	same
TECPR2	MAPK14	rs4065321	rs4065321	trans_eQTL_trans_eQTL	Independent	same
PTGS1	PGRMC1	rs11653357	rs11653357	trans_eQTL_trans_eQTL	Independent	same
PTGS1	TSPAN9	rs11653357	rs11653357	trans_eQTL_trans_eQTL	Independent	same
NKX3-1	SLC25A37	rs992530	rs992530	eQTL_eQTL	modelGENE1	same
CARD14	SGSH	rs9904453	rs9904453	eQTL_eQTL	Independent	same
MAGED2	FERMT3	rs1354034	rs1354034	trans_eQTL_trans_eQTL	Independent	same
MAGED2	ATP5E	rs1354034	rs1354034	trans_eQTL_trans_eQTL	modelGENE1	same
MAGED2	SMIM3	rs1354034	rs1354034	trans_eQTL_trans_eQTL	modelGENE1	same
MAGED2	CTTN	rs1354034	rs1354034	trans_eQTL_trans_eQTL	modelGENE1	same
MAGED2	PARD3	rs1354034	rs1354034	trans_eQTL_trans_eQTL	modelGENE1	same
FUOM	ECHS1	rs149014570	rs149014570	eQTL_eQTL	modelGENE2	same
ZNF43	ZNF100	rs35717293	rs35717293	splicing_eQTL_eQTL	modelGENE1	same
TMCO6	HARS	rs2230361	rs2230361	eQTL_eQTL	modelGENE1	same
NBPF14	NBPF14	rs669249	rs669249	splicing_eQTL_eQTL	Independent	same
PF4	FERMT3	rs1354034	rs1354034	trans_eQTL_trans_eQTL	Independent	same
PF4	PTGES3L	rs1354034	rs1354034	trans_eQTL_trans_eQTL	Independent	same
PF4	NDUFAF3	rs1354034	rs1354034	trans_eQTL_trans_eQTL	Independent	same
PF4	ILK	rs1354034	rs1354034	trans_eQTL_trans_eQTL	Independent	same
PF4	ZNF185	rs1354034	rs1354034	trans_eQTL_trans_eQTL	Independent	same
PF4	LTBP1	rs1354034	rs1354034	trans_eQTL_trans_eQTL	Independent	same
PF4	SAMD14	rs1354034	rs1354034	trans_eQTL_trans_eQTL	Independent	same
PF4	ATP5E	rs1354034	rs1354034	trans_eQTL_trans_eQTL	modelGENE1	same
PF4	SLC24A3	rs1354034	rs1354034	trans_eQTL_trans_eQTL	Independent	same
PF4	CD9	rs1354034	rs1354034	trans_eQTL_trans_eQTL	Independent	same
PF4	LY6G6F	rs1354034	rs1354034	trans_eQTL_trans_eQTL	Independent	same
PF4	PCYT1B	rs1354034	rs1354034	trans_eQTL_trans_eQTL	Independent	same
PF4	RGS10	rs1354034	rs1354034	trans_eQTL_trans_eQTL	Independent	same
PF4	TNFSF4	rs1354034	rs1354034	trans_eQTL_trans_eQTL	Independent	same
PF4	PTCRA	rs1354034	rs1354034	trans_eQTL_trans_eQTL	Independent	same
PF4	PARVB	rs1354034	rs1354034	trans_eQTL_trans_eQTL	Independent	same
PF4	CTTN	rs1354034	rs1354034	trans_eQTL_trans_eQTL	modelGENE1	same
PF4	PVALB	rs1354034	rs1354034	trans_eQTL_trans_eQTL	Independent	same
PF4	FN3K	rs1354034	rs1354034	trans_eQTL_trans_eQTL	Independent	same
PF4	TSPAN33	rs1354034	rs1354034	trans_eQTL_trans_eQTL	Independent	same
PF4	RP11-879F14.2	rs1354034	rs1354034	trans_eQTL_trans_eQTL	Independent	same
PF4	OST4	rs1354034	rs1354034	trans_eQTL_trans_eQTL	Independent	same
PF4	RDH11	rs1354034	rs1354034	trans_eQTL_trans_eQTL	Independent	same
PF4	PDE3A	rs1354034	rs1354034	trans_eQTL_trans_eQTL	Independent	same
PF4	GP6	rs1354034	rs1354034	trans_eQTL_trans_eQTL	Independent	same
SHISA4	ESPN	rs13019832	rs13019832	trans_eQTL_trans_eQTL	modelGENE1	same
THEMIS2	SMPDL3B	rs3766399	rs3766399	splicing_eQTL_eQTL	modelGENE2	same
PYGL	ALPK1	rs4065321	rs4065321	trans_eQTL_trans_eQTL	Independent	same
PYGL	LIMK2	rs4065321	rs4065321	trans_eQTL_trans_eQTL	Independent	same
PYGL	MAPK14	rs4065321	rs4065321	trans_eQTL_trans_eQTL	Independent	same
CTD-2207O23.3	CTB-133G6.1	rs62111681	rs62111681	splicing_eQTL_eQTL	modelGENE1	same
CDC42	LINC00339	rs2501309	rs2501309	eQTL_eQTL	modelGENE2	same
LIPC	FAM63B	rs7161799	rs7161799	eQTL_eQTL	modelGENE2	same
FERMT3	ILK	rs1354034	rs1354034	trans_eQTL_trans_eQTL	Independent	same
FERMT3	ATP5E	rs1354034	rs1354034	trans_eQTL_trans_eQTL	modelGENE1	same
FERMT3	SLC24A3	rs1354034	rs1354034	trans_eQTL_trans_eQTL	Independent	same
FERMT3	LY6G6F	rs1354034	rs1354034	trans_eQTL_trans_eQTL	Independent	same
FERMT3	SMIM3	rs1354034	rs1354034	trans_eQTL_trans_eQTL	modelGENE1	same
FERMT3	PARD3	rs1354034	rs1354034	trans_eQTL_trans_eQTL	modelGENE1	same
RP11-56F10.3	TEK	rs7024883	rs7024883	eQTL_eQTL	Independent	same
ZNF419	ZNF90	rs542721951;rs112997866	rs542721951;rs112997866	trans_eQTL_trans_eQTL	modelGENE2	same
CORIN	NFXL1	rs150330505	rs150330505	eQTL_eQTL	Independent	same
CORIN	NIPAL1	rs150330505	rs150330505	eQTL_eQTL	Independent	same
HRASLS2	RARRES3	rs11231521	rs11231521	eQTL_eQTL	modelGENE2	same
CHI3L1	MYBPH	rs10399805	rs10399805	eQTL_eQTL	Independent	same
KLRC3	KLRC1	rs17513937	rs17513937	splicing_eQTL_eQTL	modelGENE2	same
PPAN-P2RY11	EIF3G	rs539432790	rs539432790	eQTL_eQTL	modelGENE2	same
PPAN-P2RY11	PPAN	rs539432790	rs539432790	eQTL_eQTL	Independent	same
IL17RA	XKR3	rs4819883	rs4819883	eQTL_eQTL	modelGENE1	same
PTGES3L	ATP5E	rs1354034	rs1354034	trans_eQTL_trans_eQTL	modelGENE1	same
PTGES3L	SMIM3	rs1354034	rs1354034	trans_eQTL_trans_eQTL	modelGENE1	same
PTGES3L	CTTN	rs1354034	rs1354034	trans_eQTL_trans_eQTL	modelGENE1	same
PTGES3L	PARD3	rs1354034	rs1354034	trans_eQTL_trans_eQTL	modelGENE1	same
CPA3	KIT	rs78744187	rs78744187	trans_eQTL_trans_pQTL	modelGENE1	same
GRK5	ATP5E	rs1354034	rs1354034	trans_eQTL_trans_eQTL	modelGENE1	same
GRK5	CTTN	rs1354034	rs1354034	trans_eQTL_trans_eQTL	modelGENE1	same
GRK5	PARD3	rs1354034	rs1354034	trans_eQTL_trans_eQTL	modelGENE1	same
GRK5	CPNE5	rs1354034	rs1354034	trans_eQTL_trans_eQTL	Independent	same
ZNF134	ZNF90	rs542721951;rs112997866	rs542721951;rs112997866	trans_eQTL_trans_eQTL	modelGENE2	same
ZNF134	ZNF415	rs542721951;rs112997866	rs542721951;rs112997866	trans_eQTL_trans_eQTL	modelGENE2	same
BPI	CHIT1	rs2485366	rs2485366	trans_eQTL_trans_eQTL	Independent	same
LY96	LY96	rs6472812	rs6472812	eQTL_splicing_eQTL	modelGENE1	same
RAB4A	ATP5E	rs1354034	rs1354034	trans_eQTL_trans_eQTL	modelGENE1	same
RAB4A	SMIM3	rs1354034	rs1354034	trans_eQTL_trans_eQTL	modelGENE1	same
RAB4A	CTTN	rs1354034	rs1354034	trans_eQTL_trans_eQTL	modelGENE1	same
RAB4A	PARD3	rs1354034	rs1354034	trans_eQTL_trans_eQTL	modelGENE1	same
ARHGAP8	PRR5-ARHGAP8	rs9614195	rs9614195	eQTL_eQTL	Independent	same
ZNF208	ZNF708	rs12327638	rs12327638	eQTL_eQTL	modelGENE1	same
NDUFAF3	ATP5E	rs1354034	rs1354034	trans_eQTL_trans_eQTL	modelGENE1	same
NDUFAF3	SMIM3	rs1354034	rs1354034	trans_eQTL_trans_eQTL	modelGENE1	same
NDUFAF3	CTTN	rs1354034	rs1354034	trans_eQTL_trans_eQTL	modelGENE1	same
NDUFAF3	PARD3	rs1354034	rs1354034	trans_eQTL_trans_eQTL	modelGENE1	same
NDUFAF3	OST4	rs1354034	rs1354034	trans_eQTL_trans_eQTL	Independent	same
TDRD7	CLEC10A	rs11185603	rs11185603	trans_eQTL_trans_eQTL	modelGENE1	same
TDRD7	EIF2AK2	rs11185603	rs11185603	trans_eQTL_trans_eQTL	Independent	same
TDRD7	SIGLEC1	rs11185603	rs11185603	trans_eQTL_trans_eQTL	Independent	same
TDRD7	RP11-439L8.4	rs11185603	rs11185603	trans_eQTL_trans_eQTL	modelGENE1	same
TDRD7	ISG15	rs11185603	rs11185603	trans_eQTL_trans_eQTL	Independent	same
APOL2	APOL2	rs6000214	rs6000214	splicing_eQTL_eQTL	modelGENE2	same
GRAP	SLC5A10	rs199888306	rs199888306	eQTL_eQTL	Independent	same
SYTL1	SYTL1	rs113120872	rs113120872	splicing_eQTL_eQTL	modelGENE1	same
ILK	PARVB	rs1354034	rs1354034	trans_eQTL_trans_eQTL	Independent	same
ILK	RP11-879F14.2	rs1354034	rs1354034	trans_eQTL_trans_eQTL	Independent	same
GSTM5	GSTM2	rs17598321	rs17598321	eQTL_eQTL	modelGENE2	same
MCC	REEP5	rs9688048	rs9688048	eQTL_eQTL	modelGENE1	same
ZNF185	PTGS1	rs1354034	rs1354034	trans_eQTL_trans_eQTL	Independent	same
PPP1R2	GRAP2	rs9545843	rs9545843	trans_pQTL_trans_pQTL	Independent	same
CLEC10A	EIF2AK2	rs11185603	rs11185603	trans_eQTL_trans_eQTL	modelGENE2	same
CLEC10A	SIGLEC1	rs11185603	rs11185603	trans_eQTL_trans_eQTL	modelGENE2	same
CLEC10A	RP11-439L8.4	rs11185603	rs11185603	trans_eQTL_trans_eQTL	modelGENE2	same
CLEC10A	ISG15	rs11185603	rs11185603	trans_eQTL_trans_eQTL	modelGENE2	same
ATP2A3	ALOX15	rs189608694	rs189608694	eQTL_eQTL	modelGENE1	same
TENC1	EIF4B	rs7485642	rs7485642	eQTL_eQTL	modelGENE2	same
TAS2R60	EPHA1	rs11765305	rs11765305	eQTL_eQTL	modelGENE2	same
TAS2R60	ZYX	rs11765305	rs11765305	eQTL_eQTL	modelGENE2	same
RASA3	LINC00565	rs536963530	rs536963530	eQTL_eQTL	Independent	same
HIGD2A	KIAA1191	rs73803606	rs73803606	eQTL_eQTL	modelGENE1	same
RRAS	SLC2A6	rs4749137	rs4749137	trans_eQTL_trans_eQTL	Independent	same
RAP1A	MTHFS	rs56388170	rs56388170	trans_eQTL_trans_eQTL	modelGENE1	same
RAP1A	IL8	rs56388170	rs56388170	trans_eQTL_trans_eQTL	modelGENE1	same
VSIG2	TREML1	rs11130543	rs11130543	trans_eQTL_trans_eQTL	Independent	same
VSIG2	PTGS1	rs11130543	rs11130543	trans_eQTL_trans_eQTL	Independent	same
VSIG2	ITGA2B	rs11130543	rs11130543	trans_eQTL_trans_eQTL	Independent	same
LILRA5	NLRP12	rs1761451	rs1761451	eQTL_eQTL	modelGENE2	same
LGALS4	CLEC14A	rs532436	rs532436	trans_pQTL_trans_pQTL	modelGENE1	same
PSMD5	PHF19	rs72298225	rs72298225	eQTL_eQTL	modelGENE2	same
RP11-514P8.6	POLR2J2	rs373966816	rs373966816	eQTL_eQTL	Independent	same
RP11-514P8.6	POLR2J2	rs373966816	rs373966816	eQTL_eQTL	Independent	same
TMEM259	CNN2	rs3087680	rs3087680	eQTL_eQTL	modelGENE1	same
ITGB3	MMRN1	rs17825630	rs17825630	trans_eQTL_trans_eQTL	Independent	same
BNIPL	PRUNE	rs140386498	rs140386498	eQTL_eQTL	modelGENE1	same
ITIH4	RP5-966M1.6	rs13072536	rs13072536	splicing_eQTL_eQTL	modelGENE2	same
POC1B-GALNT4	GALNT4	rs71448795	rs71448795	eQTL_eQTL	Independent	same
LTBP1	RHOBTB1	rs1354034	rs1354034	trans_eQTL_trans_eQTL	Independent	same
LTBP1	ATP5E	rs1354034	rs1354034	trans_eQTL_trans_eQTL	modelGENE1	same
LTBP1	SLC24A3	rs1354034	rs1354034	trans_eQTL_trans_eQTL	Independent	same
LTBP1	CD9	rs1354034	rs1354034	trans_eQTL_trans_eQTL	Independent	same
LTBP1	LY6G6F	rs1354034	rs1354034	trans_eQTL_trans_eQTL	Independent	same
LTBP1	SMIM3	rs1354034	rs1354034	trans_eQTL_trans_eQTL	modelGENE1	same
LTBP1	TNFSF4	rs1354034	rs1354034	trans_eQTL_trans_eQTL	Independent	same
LTBP1	PARVB	rs1354034	rs1354034	trans_eQTL_trans_eQTL	Independent	same
LTBP1	CTTN	rs1354034	rs1354034	trans_eQTL_trans_eQTL	Independent	same
LTBP1	ITGB3	rs1354034	rs1354034	trans_eQTL_trans_eQTL	Independent	same
LTBP1	THBS1	rs1354034	rs1354034	trans_eQTL_trans_eQTL	Independent	same
LTBP1	OST4	rs1354034	rs1354034	trans_eQTL_trans_eQTL	Independent	same
LTBP1	PDE3A	rs1354034	rs1354034	trans_eQTL_trans_eQTL	Independent	same
LTBP1	GP6	rs1354034	rs1354034	trans_eQTL_trans_eQTL	Independent	same
MXD3	RAB24	rs149685981	rs149685981	eQTL_eQTL	Independent	same
APOA2	FCER1G	rs3557	rs3557	eQTL_eQTL	modelGENE2	same
GBGT1	GBGT1	rs535015446	rs535015446	splicing_eQTL_eQTL	modelGENE1	same
RP11-426L16.10	RHOC	rs35221527	rs35221527	splicing_eQTL_eQTL	modelGENE2	same
DUSP6	POC1B-GALNT4	rs11105199	rs11105199	eQTL_eQTL	modelGENE2	same
MAN1A1	GIF	rs72549845	rs72549845	eQTL_trans_pQTL	modelGENE1	same
TJP2	TMEM252	rs4745101	rs4745101	eQTL_eQTL	modelGENE1	same
PLA2G4B	JMJD7-PLA2G4B	rs1704389	rs1704389	eQTL_eQTL	Independent	same
LTBR	LTBR	rs9669611	rs9669611	pQTL_splicing_eQTL	modelGENE2	same
RP11-672A2.4	ATP5E	rs1354034	rs1354034	trans_eQTL_trans_eQTL	modelGENE1	same
RP11-672A2.4	SMIM3	rs1354034	rs1354034	trans_eQTL_trans_eQTL	modelGENE1	same
RP11-672A2.4	CTTN	rs1354034	rs1354034	trans_eQTL_trans_eQTL	modelGENE1	same
RP11-672A2.4	PARD3	rs1354034	rs1354034	trans_eQTL_trans_eQTL	modelGENE1	same
RP11-672A2.4	LRRC32	rs1354034	rs1354034	trans_eQTL_trans_eQTL	Independent	same
UAP1L1	SAPCD2	rs41307440	rs41307440	eQTL_eQTL	modelGENE2	same
TMC5	UBA52	rs7503168	rs7503168	trans_eQTL_trans_eQTL	Independent	same
RHOBTB1	CTTN	rs1354034	rs1354034	trans_eQTL_trans_eQTL	Independent	same
YOD1	PFKFB2	rs2017760	rs2017760	eQTL_eQTL	Independent	same
CTD-2199O4.3	CTD-2199O4.7	rs4702676	rs4702676	eQTL_eQTL	Independent	same
SIX5	GIPR	rs2014576	rs2014576	eQTL_eQTL	modelGENE2	same
LINC00863	NUTM2D	esv3624105	esv3624105	eQTL_eQTL	Independent	same
CTD-2192J16.20	ZNF564	rs376053234	rs376053234	eQTL_eQTL	Independent	same
ALPK1	LIMK2	rs4065321	rs4065321	trans_eQTL_trans_eQTL	Independent	same
PLEKHM1	ARHGAP27	rs563682025	rs563682025	eQTL_eQTL	modelGENE2	same
CTD-2085J24.4	SLC7A9	rs2868196	rs2868196	eQTL_eQTL	modelGENE1	same
CENPQ	MUT	rs77090718	rs77090718	eQTL_eQTL	modelGENE1	same
HDGF	SMIM3	rs1354034	rs1354034	trans_eQTL_trans_eQTL	modelGENE1	same
HDGF	CTTN	rs1354034	rs1354034	trans_eQTL_trans_eQTL	modelGENE1	same
HDGF	ANKRD9	rs1354034	rs1354034	trans_eQTL_trans_eQTL	Independent	same
HDGF	PARD3	rs1354034	rs1354034	trans_eQTL_trans_eQTL	modelGENE1	same
HDGF	OST4	rs1354034	rs1354034	trans_eQTL_trans_eQTL	Independent	same
HDGF	TRIM58	rs1354034	rs1354034	trans_eQTL_trans_eQTL	Independent	same
NMNAT2	RP1-127C7.6	rs2767301	rs2767301	eQTL_eQTL	modelGENE1	same
ISG15	IFIT1	rs10832699	rs10832699	trans_eQTL_trans_eQTL	Independent	same
ISG15	OAS1	rs10832699	rs10832699	trans_eQTL_trans_eQTL	Independent	same
CDK3	ACOX1	rs820392	rs820392	eQTL_eQTL	Independent	same
TPGS2	FHOD3	rs948636	rs948636	splicing_eQTL_eQTL	modelGENE2	same
TPGS2	TPGS2	rs948636	rs948636	splicing_eQTL_eQTL	modelGENE2	same
DKFZP761J1410	TSPAN16	rs651774	rs651774	eQTL_eQTL	Independent	same
DKFZP761J1410	SWSAP1	rs651774	rs651774	eQTL_eQTL	modelGENE2	same
PTK7	ATP5E	rs1354034	rs1354034	trans_eQTL_trans_eQTL	modelGENE1	same
PTK7	SMIM3	rs1354034	rs1354034	trans_eQTL_trans_eQTL	modelGENE1	same
PTK7	CTTN	rs1354034	rs1354034	trans_eQTL_trans_eQTL	modelGENE1	same
PTK7	PARD3	rs1354034	rs1354034	trans_eQTL_trans_eQTL	modelGENE1	same
SHROOM1	VENTX	rs34856868	rs34856868	trans_eQTL_trans_eQTL	modelGENE1	same
SHROOM1	CDC42BPB	rs34856868	rs34856868	trans_eQTL_trans_eQTL	modelGENE1	same
STX16-NPEPL1	NPEPL1	rs2296527	rs2296527	eQTL_eQTL	Independent	same
C1orf63	RHD	esv3585521;esv3585522	esv3585521;esv3585522	eQTL_eQTL	modelGENE2	same
NUAK1	NINL	rs374453208	rs374453208	trans_eQTL_trans_eQTL	Independent	same
CCT3	CCT3	rs2249790	rs2249790	eQTL_splicing_eQTL	modelGENE1	same
ATP1B2	SAT2	rs2541010	rs2541010	eQTL_eQTL	modelGENE2	same
RP5-850E9.3	SRXN1	rs6077014	rs6077014	eQTL_eQTL	Independent	same
FRAT1	RRP12	rs2297988	rs2297988	eQTL_eQTL	modelGENE2	same
RAB6B	ATP5E	rs1354034	rs1354034	trans_eQTL_trans_eQTL	modelGENE1	same
RAB6B	TDRP	rs1354034	rs1354034	trans_eQTL_trans_eQTL	Independent	same
RAB6B	TNFSF4	rs1354034	rs1354034	trans_eQTL_trans_eQTL	Independent	same
RAB6B	CTTN	rs1354034	rs1354034	trans_eQTL_trans_eQTL	modelGENE1	same
RAB6B	ITGB3	rs1354034	rs1354034	trans_eQTL_trans_eQTL	Independent	same
RAB6B	PARD3	rs1354034	rs1354034	trans_eQTL_trans_eQTL	modelGENE1	same
RAB6B	PRKAR1B	rs1354034	rs1354034	trans_eQTL_trans_eQTL	Independent	same
RAB6B	PTGS1	rs1354034	rs1354034	trans_eQTL_trans_eQTL	Independent	same
CASP5	CASP5	rs201983120	rs201983120	splicing_eQTL_eQTL	Independent	same
MGAT2	RPL36AL	rs7147722	rs7147722	eQTL_eQTL	modelGENE2	same
EFTUD2	FAM187A	rs3809756	rs3809756	eQTL_eQTL	modelGENE2	same
SAMD14	SLC24A3	rs1354034	rs1354034	trans_eQTL_trans_eQTL	Independent	same
SAMD14	LY6G6F	rs1354034	rs1354034	trans_eQTL_trans_eQTL	Independent	same
SAMD14	PARVB	rs1354034	rs1354034	trans_eQTL_trans_eQTL	Independent	same
SAMD14	ITGB3	rs1354034	rs1354034	trans_eQTL_trans_eQTL	Independent	same
SAMD14	PARD3	rs1354034	rs1354034	trans_eQTL_trans_eQTL	modelGENE1	same
SAMD14	OST4	rs1354034	rs1354034	trans_eQTL_trans_eQTL	Independent	same
PTGFRN	CD101	rs12130298	rs12130298	eQTL_eQTL	modelGENE1	same
KRT72	KRT73	rs111203894	rs111203894	eQTL_eQTL	Independent	same
ATP5E	GNB5	rs1354034	rs1354034	trans_eQTL_trans_eQTL	modelGENE2	same
ATP5E	CD9	rs1354034	rs1354034	trans_eQTL_trans_eQTL	modelGENE2	same
ATP5E	RP11-430B1.2	rs1354034	rs1354034	trans_eQTL_trans_eQTL	modelGENE2	same
ATP5E	PTK2	rs1354034	rs1354034	trans_eQTL_trans_eQTL	modelGENE2	same
ATP5E	TNFSF4	rs1354034	rs1354034	trans_eQTL_trans_eQTL	modelGENE2	same
ATP5E	AF127936.7	rs1354034	rs1354034	trans_eQTL_trans_eQTL	modelGENE2	same
ATP5E	DIMT1	rs1354034	rs1354034	trans_eQTL_trans_eQTL	modelGENE2	same
ATP5E	STON1	rs1354034	rs1354034	trans_eQTL_trans_eQTL	modelGENE2	same
ATP5E	PTCRA	rs1354034	rs1354034	trans_eQTL_trans_eQTL	modelGENE2	same
ATP5E	PARVB	rs1354034	rs1354034	trans_eQTL_trans_eQTL	modelGENE2	same
ATP5E	STX1A	rs1354034	rs1354034	trans_eQTL_trans_eQTL	modelGENE2	same
ATP5E	MAP1B	rs1354034	rs1354034	trans_eQTL_trans_eQTL	modelGENE2	same
ATP5E	PRTFDC1	rs1354034	rs1354034	trans_eQTL_trans_eQTL	modelGENE2	same
ATP5E	PVALB	rs1354034	rs1354034	trans_eQTL_trans_eQTL	modelGENE2	same
ATP5E	ITGB3	rs1354034	rs1354034	trans_eQTL_trans_eQTL	modelGENE2	same
ATP5E	DYNC1I1	rs1354034	rs1354034	trans_eQTL_trans_eQTL	modelGENE2	same
ATP5E	FN3K	rs1354034	rs1354034	trans_eQTL_trans_eQTL	modelGENE2	same
ATP5E	TSPAN33	rs1354034	rs1354034	trans_eQTL_trans_eQTL	modelGENE2	same
ATP5E	THBS1	rs1354034	rs1354034	trans_eQTL_trans_eQTL	modelGENE2	same
ATP5E	MAX	rs1354034	rs1354034	trans_eQTL_trans_eQTL	modelGENE2	same
ATP5E	RP11-879F14.2	rs1354034	rs1354034	trans_eQTL_trans_eQTL	modelGENE2	same
ATP5E	LRRC32	rs1354034	rs1354034	trans_eQTL_trans_eQTL	modelGENE2	same
ATP5E	LIPH	rs1354034	rs1354034	trans_eQTL_trans_eQTL	modelGENE2	same
ATP5E	RDH11	rs1354034	rs1354034	trans_eQTL_trans_eQTL	modelGENE2	same
ATP5E	CPNE5	rs1354034	rs1354034	trans_eQTL_trans_eQTL	modelGENE2	same
PGBD3	ERCC6-PGBD3	rs4253038	rs4253038	eQTL_eQTL	Independent	same
GLTP	TRPV4	rs7310287	rs7310287	eQTL_eQTL	modelGENE1	same
NRG1	RP11-1002K11.1	rs73234156	rs73234156	eQTL_eQTL	Independent	same
SLC24A3	GNB5	rs1354034	rs1354034	trans_eQTL_trans_eQTL	Independent	same
SLC24A3	LY6G6F	rs1354034	rs1354034	trans_eQTL_trans_eQTL	Independent	same
SLC24A3	PCYT1B	rs1354034	rs1354034	trans_eQTL_trans_eQTL	Independent	same
SLC24A3	PARVB	rs1354034	rs1354034	trans_eQTL_trans_eQTL	Independent	same
SLC24A3	CTTN	rs1354034	rs1354034	trans_eQTL_trans_eQTL	modelGENE1	same
SLC24A3	ITGB3	rs1354034	rs1354034	trans_eQTL_trans_eQTL	Independent	same
SLC24A3	TSPAN33	rs1354034	rs1354034	trans_eQTL_trans_eQTL	Independent	same
SLC24A3	PARD3	rs1354034	rs1354034	trans_eQTL_trans_eQTL	modelGENE1	same
SLC24A3	PDE3A	rs1354034	rs1354034	trans_eQTL_trans_eQTL	Independent	same
ABRACL	REPS1	rs76933614	rs76933614	eQTL_eQTL	modelGENE1	same
MTHFS	ST20	rs72630421	rs72630421	eQTL_eQTL	Independent	same
MTHFS	BCL2A1	rs72630421	rs72630421	eQTL_eQTL	Independent	same
LRRC37A2	KANSL1	esv3640680;esv3640681	esv3640680;esv3640681	eQTL_eQTL	Independent	same
ERVH48-1	NDUFV3	rs71320572	rs71320572	eQTL_eQTL	modelGENE1	same
TSPAN3	RP11-797A18.3	rs147238110	rs147238110	eQTL_eQTL	Independent	same
GNB5	SMIM3	rs1354034	rs1354034	trans_eQTL_trans_eQTL	modelGENE1	same
GNB5	CTTN	rs1354034	rs1354034	trans_eQTL_trans_eQTL	modelGENE1	same
GNB5	ITGB3	rs1354034	rs1354034	trans_eQTL_trans_eQTL	Independent	same
GNB5	PARD3	rs1354034	rs1354034	trans_eQTL_trans_eQTL	modelGENE1	same
GNB5	CPNE5	rs1354034	rs1354034	trans_eQTL_trans_eQTL	Independent	same
IFIT1	OAS1	rs10832699	rs10832699	trans_eQTL_trans_eQTL	Independent	same
RP5-966M1.6	RP5-966M1.6	rs13072536	rs13072536	splicing_eQTL_eQTL	modelGENE2	same
RNASEK-C17orf49	C17orf49	rs111515907	rs111515907	eQTL_eQTL	Independent	same
TMX4	PLCB1	rs2719795	rs2719795	eQTL_eQTL	modelGENE1	same
CD9	SMIM3	rs1354034	rs1354034	trans_eQTL_trans_eQTL	modelGENE1	same
CD9	PARD3	rs1354034	rs1354034	trans_eQTL_trans_eQTL	modelGENE1	same
AKAP2	PALM2-AKAP2	rs9299179	rs9299179	eQTL_eQTL	Independent	same
LY6G6F	SMIM3	rs1354034	rs1354034	trans_eQTL_trans_eQTL	modelGENE1	same
LY6G6F	PTCRA	rs1354034	rs1354034	trans_eQTL_trans_eQTL	Independent	same
LY6G6F	CTTN	rs1354034	rs1354034	trans_eQTL_trans_eQTL	modelGENE1	same
LY6G6F	ITGB3	rs1354034	rs1354034	trans_eQTL_trans_eQTL	Independent	same
LY6G6F	TSPAN33	rs1354034	rs1354034	trans_eQTL_trans_eQTL	Independent	same
LY6G6F	PTGS1	rs1354034	rs1354034	trans_eQTL_trans_eQTL	Independent	same
LY6G6F	GP6	rs1354034	rs1354034	trans_eQTL_trans_eQTL	Independent	same
PCYT1B	SMIM3	rs1354034	rs1354034	trans_eQTL_trans_eQTL	Independent	same
PCYT1B	PTCRA	rs1354034	rs1354034	trans_eQTL_trans_eQTL	Independent	same
PCYT1B	CTTN	rs1354034	rs1354034	trans_eQTL_trans_eQTL	modelGENE1	same
PCYT1B	ANKRD9	rs1354034	rs1354034	trans_eQTL_trans_eQTL	Independent	same
PCYT1B	PARD3	rs1354034	rs1354034	trans_eQTL_trans_eQTL	modelGENE1	same
PCYT1B	LIPH	rs1354034	rs1354034	trans_eQTL_trans_eQTL	Independent	same
PCYT1B	TRIM58	rs1354034	rs1354034	trans_eQTL_trans_eQTL	Independent	same
MYRF	TRIM2	rs41285310	rs41285310	trans_eQTL_trans_eQTL	modelGENE1	same
MIF	AP000350.4	rs8140966	rs8140966	eQTL_eQTL	Independent	same
ADAM12	FANK1	rs898325	rs898325	eQTL_eQTL	modelGENE2	same
ZNF385A	GPR84	rs10876556	rs10876556	eQTL_eQTL	modelGENE1	same
TBC1D3F	TBC1D3	rs138451517	rs138451517	eQTL_eQTL	modelGENE1	same
TDRP	PARD3	rs1354034	rs1354034	trans_eQTL_trans_eQTL	modelGENE1	same
CTD-2306M10.1	CD180	rs3733912	rs3733912	eQTL_eQTL	Independent	same
MIR22HG	TLCD2	rs11652502	rs11652502	eQTL_eQTL	modelGENE2	same
CASP4	PFKFB3	rs3826331	rs3826331	trans_eQTL_trans_eQTL	Independent	same
SHARPIN	MYL4	rs6592965	rs6592965	trans_eQTL_trans_eQTL	modelGENE1	same
SHARPIN	FBXO7	rs6592965	rs6592965	trans_eQTL_trans_eQTL	modelGENE2	same
CLEC7A	CLEC9A	rs34645566	rs34645566	eQTL_eQTL	modelGENE2	same
ZGPAT	LIME1	rs150105578	rs150105578	eQTL_splicing_eQTL	modelGENE1	same
ZGPAT	LIME1	rs150105578	rs150105578	eQTL_eQTL	Independent	same
UBE4A	RP11-770J1.5	rs2276419	rs2276419	eQTL_eQTL	Independent	same
C19orf59	HEATR5A	rs149007767	rs149007767	trans_eQTL_trans_eQTL	modelGENE1	same
C19orf59	CHSY1	rs149007767	rs149007767	trans_eQTL_trans_eQTL	Independent	same
C19orf59	HRH2	rs149007767	rs149007767	trans_eQTL_trans_eQTL	Independent	same
C19orf59	CACNB4	rs149007767	rs149007767	trans_eQTL_trans_eQTL	modelGENE1	same
C19orf59	GRB10	rs149007767	rs149007767	trans_eQTL_eQTL	Independent	same
C19orf59	GLRX	rs149007767	rs149007767	trans_eQTL_trans_eQTL	modelGENE1	same
LIX1	CTD-2215E18.1	rs8654	rs8654	eQTL_eQTL	Independent	same
RP11-345J4.5	BOLA2	rs77679610	rs77679610	eQTL_eQTL	Independent	same
PFDN1	PFDN1	rs145830713	rs145830713	eQTL_splicing_eQTL	modelGENE1	same
MYL4	FBXO7	rs6592965	rs6592965	trans_eQTL_trans_eQTL	modelGENE2	same
GPX3	DAAM2	rs72997862	rs72997862	trans_eQTL_trans_eQTL	modelGENE2	same
GPX3	MOCS1	rs72997862	rs72997862	trans_eQTL_trans_eQTL	modelGENE2	same
LMNA	PARD3	rs1354034	rs1354034	trans_eQTL_trans_eQTL	modelGENE1	same
PELO	ITGA1	rs2406370	rs2406370	eQTL_eQTL	modelGENE1	same
TREML1	MEGT1	rs11130543	rs11130543	trans_eQTL_trans_eQTL	Independent	same
TREML1	PTGS1	rs11130543	rs11130543	trans_eQTL_trans_eQTL	Independent	same
TREML1	ITGA2B	rs11130543	rs11130543	trans_eQTL_trans_eQTL	Independent	same
LTBP3	FRMD8	rs530589848	rs530589848	eQTL_eQTL	modelGENE1	same
CDH2	MMP2	rs4253252	rs4253252	trans_pQTL_trans_pQTL	Independent	same
MRVI1	MRVI1	rs1017275	rs1017275	eQTL_splicing_eQTL	modelGENE2	same
UPK3BL	POLR2J2	rs62482905	rs62482905	eQTL_eQTL	Independent	same
UPK3BL	POLR2J2	rs62482905	rs62482905	eQTL_eQTL	Independent	same
TSPAN16	SWSAP1	rs651774	rs651774	eQTL_eQTL	modelGENE2	same
BACE1	RNF214	rs558229	rs558229	eQTL_eQTL	Independent	same
RP11-173M1.8	WSB1	rs147700951	rs147700951	eQTL_eQTL	Independent	same
OSCAR	TARM1	rs10500316	rs10500316	eQTL_eQTL	modelGENE2	same
NDUFS2	FCER1G	rs3813624	rs3813624	eQTL_eQTL	modelGENE2	same
LGALS3BP	PSTPIP2	rs35350651	rs35350651	trans_eQTL_trans_eQTL	Independent	same
LGALS3BP	PARP9	rs35350651	rs35350651	trans_eQTL_trans_eQTL	Independent	same
LGALS3BP	STAT1	rs35350651	rs35350651	trans_eQTL_trans_eQTL	Independent	same
LGALS3BP	IRF9	rs35350651	rs35350651	trans_eQTL_trans_eQTL	Independent	same
PPM1N	RTN2	rs58281612	rs58281612	eQTL_eQTL	modelGENE1	same
GJA4	GJB5	rs682362	rs682362	eQTL_eQTL	modelGENE2	same
NEURL	CDKN1C	rs8025803	rs8025803	trans_eQTL_trans_eQTL	Independent	same
NEURL	KNDC1	rs8025803	rs8025803	trans_eQTL_trans_eQTL	Independent	same
AIFM3	LZTR1	rs56179977	rs56179977	eQTL_eQTL	modelGENE2	same
LTK	FYCO1	rs7652331	rs7652331	trans_eQTL_eQTL	modelGENE1	same
AHSP	GNA12	rs589235	rs589235	trans_eQTL_trans_eQTL	modelGENE1	same
GRAMD4	TBC1D22A	rs2295441	rs2295441	eQTL_eQTL	modelGENE1	same
RNF208	TNFSF4	rs1354034	rs1354034	trans_eQTL_trans_eQTL	Independent	same
RNF208	MGAT4B	rs1354034	rs1354034	trans_eQTL_trans_eQTL	Independent	same
RNF208	CTTN	rs1354034	rs1354034	trans_eQTL_trans_eQTL	Independent	same
RNF208	PTGS1	rs1354034	rs1354034	trans_eQTL_trans_eQTL	Independent	same
KLRC1	KLRC4	rs17513937	rs17513937	eQTL_splicing_eQTL	modelGENE1	same
FAM187A	CCDC103	rs543696300	rs543696300	eQTL_eQTL	Independent	same
VENTX	CDC42BPB	rs34856868	rs34856868	trans_eQTL_trans_eQTL	modelGENE2	same
PTRH1	C9orf117	rs10819309	rs10819309	eQTL_eQTL	Independent	same
FUT7	NPDC1	rs57024841	rs57024841	eQTL_eQTL	modelGENE1	same
MTHFS	PPP3R1	rs56388170	rs56388170	trans_eQTL_trans_eQTL	modelGENE2	same
MTHFS	IL8	rs56388170	rs56388170	trans_eQTL_trans_eQTL	modelGENE2	same
EIF3G	ANGPTL6	rs73013067	rs73013067	eQTL_eQTL	modelGENE2	same
PSTPIP2	PARP14	rs35350651	rs35350651	trans_eQTL_trans_eQTL	Independent	same
PSTPIP2	PARP9	rs35350651	rs35350651	trans_eQTL_trans_eQTL	Independent	same
PSTPIP2	STAT1	rs35350651	rs35350651	trans_eQTL_trans_eQTL	Independent	same
PSTPIP2	IRF9	rs35350651	rs35350651	trans_eQTL_trans_eQTL	Independent	same
ZDHHC16	PGAM1	rs77309868	rs77309868	eQTL_eQTL	modelGENE1	same
RP11-430B1.2	CTTN	rs1354034	rs1354034	trans_eQTL_trans_eQTL	modelGENE1	same
RP11-430B1.2	PARD3	rs1354034	rs1354034	trans_eQTL_trans_eQTL	modelGENE1	same
RAVER1	CTD-2369P2.10	rs78238000	rs78238000	eQTL_eQTL	Independent	same
DEPDC7	PRRG4	rs7127229	rs7127229	eQTL_eQTL	modelGENE2	same
PC.ae.C40.5	PC.aa.C42.6	rs174547	rs174547	met_QTL_met_QTL	Independent	same
ZNF486	ZNF90	rs12983372	rs12983372	eQTL_eQTL	Independent	same
ZNF367	PVALB	rs10990535	rs10990535	eQTL_trans_eQTL	modelGENE2	same
SLC24A3	CALD1	rs530773244	rs530773244	trans_eQTL_trans_eQTL	Independent	same
EIF3G	PPAN	rs539432790	rs539432790	eQTL_eQTL	modelGENE1	same
CD37	CTC-301O7.4	rs353980	rs353980	eQTL_eQTL	Independent	same
GPR64	CLMP	rs10093975	rs10093975	trans_pQTL_trans_pQTL	Independent	same
CD209	HEATR5A	rs149007767	rs149007767	trans_eQTL_trans_eQTL	modelGENE1	same
CD209	HRH2	rs149007767	rs149007767	trans_eQTL_trans_eQTL	modelGENE1	same
CD209	GLRX	rs149007767	rs149007767	trans_eQTL_trans_eQTL	modelGENE1	same
FHOD3	TPGS2	rs948636	rs948636	eQTL_eQTL	modelGENE1	same
SMIM3	AF127936.7	rs1354034	rs1354034	trans_eQTL_trans_eQTL	modelGENE2	same
SMIM3	DIMT1	rs1354034	rs1354034	trans_eQTL_trans_eQTL	modelGENE2	same
SMIM3	STX1A	rs1354034	rs1354034	trans_eQTL_trans_eQTL	modelGENE2	same
SMIM3	MAP1B	rs1354034	rs1354034	trans_eQTL_trans_eQTL	modelGENE2	same
SMIM3	PRTFDC1	rs1354034	rs1354034	trans_eQTL_trans_eQTL	modelGENE2	same
SMIM3	PVALB	rs1354034	rs1354034	trans_eQTL_trans_eQTL	modelGENE2	same
SMIM3	ITGB3	rs1354034	rs1354034	trans_eQTL_trans_eQTL	modelGENE2	same
SMIM3	DYNC1I1	rs1354034	rs1354034	trans_eQTL_trans_eQTL	modelGENE2	same
SMIM3	FN3K	rs1354034	rs1354034	trans_eQTL_trans_eQTL	modelGENE2	same
SMIM3	TSPAN33	rs1354034	rs1354034	trans_eQTL_trans_eQTL	modelGENE2	same
SMIM3	THBS1	rs1354034	rs1354034	trans_eQTL_trans_eQTL	modelGENE2	same
SMIM3	RP11-215G15.5	rs1354034	rs1354034	trans_eQTL_trans_eQTL	modelGENE2	same
SMIM3	RP11-879F14.2	rs1354034	rs1354034	trans_eQTL_trans_eQTL	modelGENE2	same
SMIM3	LRRC32	rs1354034	rs1354034	trans_eQTL_trans_eQTL	modelGENE2	same
PGRMC1	TSPAN9	rs11653357	rs11653357	trans_eQTL_trans_eQTL	modelGENE2	same
CLEC14A	TIE1	rs10901252	rs10901252	trans_pQTL_trans_pQTL	modelGENE1	same
RP4-583P15.15	RP4-583P15.14	rs6011058	rs6011058	eQTL_eQTL	Independent	same
PARP14	PARP9	rs35350651	rs35350651	trans_eQTL_trans_eQTL	Independent	same
PARP14	STAT1	rs35350651	rs35350651	trans_eQTL_trans_eQTL	Independent	same
PARP14	IRF9	rs35350651	rs35350651	trans_eQTL_trans_eQTL	Independent	same
RNPC3	AMY2B	rs61817690	rs61817690	eQTL_eQTL	Independent	same
ZNF649	ZNF90	rs542721951;rs112997866	rs542721951;rs112997866	trans_eQTL_trans_eQTL	modelGENE2	same
ZNF649	ZNF415	rs542721951;rs112997866	rs542721951;rs112997866	trans_eQTL_trans_eQTL	modelGENE2	same
GCOM1	POLR2M	rs7181032	rs7181032	eQTL_eQTL	Independent	same
HLA-DOB	TAP2	rs4148876	rs4148876	eQTL_eQTL	modelGENE2	same
HLA-DOB	TAP2	rs4148876	rs4148876	eQTL_splicing_eQTL	modelGENE2	same
SIRPB1	SIRPD	rs149248652	rs149248652	pQTL_eQTL	modelGENE2	same
AXIN2	CTD-2535L24.2	rs4541111	rs4541111	eQTL_eQTL	Independent	same
FCGR3B	FCGR3B	rs76946005	rs76946005	eQTL_pQTL	Independent	same
FAM24B	CUZD1	rs61133942	rs61133942	eQTL_eQTL	Independent	same
NPRL3	BAG6	rs1046321;rs200648389	rs1046321;rs200648389	trans_eQTL_trans_eQTL	Independent	same
ANO10	HEATR5A	rs149007767	rs149007767	trans_eQTL_trans_eQTL	modelGENE1	same
ANO10	GLRX	rs149007767	rs149007767	trans_eQTL_trans_eQTL	modelGENE1	same
RP5-850E9.3	SRXN1	rs1001107	rs1001107	eQTL_eQTL	Independent	same
BTN2A2	BTN3A3	rs117587884	rs117587884	trans_eQTL_trans_eQTL	Independent	same
RP11-67L2.2	HSPBAP1	rs75188293	rs75188293	eQTL_eQTL	Independent	same
MADD	MADD	rs35233100	rs35233100	eQTL_splicing_eQTL	modelGENE2	same
SMC1B	RIBC2	rs2272804	rs2272804	eQTL_eQTL	modelGENE1	same
SLC46A1	SARM1	rs34514237	rs34514237	eQTL_eQTL	Independent	same
RNFT1	TBC1D3P1-DHX40P1	rs111857062	rs111857062	eQTL_eQTL	Independent	same
LIME1	LIME1	rs150105578	rs150105578	splicing_eQTL_eQTL	modelGENE2	same
RGS10	PTCRA	rs1354034	rs1354034	trans_eQTL_trans_eQTL	Independent	same
RGS10	OST4	rs1354034	rs1354034	trans_eQTL_trans_eQTL	Independent	same
RGS10	TRIM58	rs1354034	rs1354034	trans_eQTL_trans_eQTL	Independent	same
AC012065.7	GDF7	rs11678116	rs11678116	eQTL_eQTL	Independent	same
TCN2	TCN2	rs5753231	rs5753231	eQTL_pQTL	modelGENE1	same
MYO18A	TIAF1	rs113495215	rs113495215	eQTL_eQTL	Independent	same
SNAI3	RNF166	rs4782422	rs4782422	eQTL_eQTL	Independent	same
RP11-190A12.7	VSIG8	rs11587021	rs11587021	eQTL_eQTL	Independent	same
PTK2	CTTN	rs1354034	rs1354034	trans_eQTL_trans_eQTL	modelGENE1	same
PARP9	STAT1	rs35350651	rs35350651	trans_eQTL_trans_eQTL	Independent	same
PARP9	IRF9	rs35350651	rs35350651	trans_eQTL_trans_eQTL	Independent	same
TNFSF4	CTTN	rs1354034	rs1354034	trans_eQTL_trans_eQTL	modelGENE1	same
TNFSF4	PTGS1	rs1354034	rs1354034	trans_eQTL_trans_eQTL	Independent	same
TNFSF4	PDE3A	rs1354034	rs1354034	trans_eQTL_trans_eQTL	Independent	same
TXNDC17	MED31	rs9905053	rs9905053	eQTL_splicing_eQTL	modelGENE1	same
MIR29B1	MKLN1	rs1809035	rs1809035	eQTL_eQTL	modelGENE1	same
MRPL23	AC051649.16	rs907612	rs907612	eQTL_eQTL	modelGENE2	same
NFXL1	NIPAL1	rs150330505	rs150330505	eQTL_eQTL	Independent	same
ST20	BCL2A1	rs72630421	rs72630421	eQTL_eQTL	Independent	same
EIF2AK2	SIGLEC1	rs11185603	rs11185603	trans_eQTL_trans_eQTL	Independent	same
EIF2AK2	ISG15	rs11185603	rs11185603	trans_eQTL_trans_eQTL	Independent	same
KCTD3	ZNF407	rs6565900	rs6565900	trans_eQTL_eQTL	modelGENE2	same
TMEM66	LEPROTL1	rs13252065	rs13252065	eQTL_eQTL	Independent	same
AF127936.7	CTTN	rs1354034	rs1354034	trans_eQTL_trans_eQTL	modelGENE1	same
AF127936.7	PARD3	rs1354034	rs1354034	trans_eQTL_trans_eQTL	modelGENE1	same
FAM47E	FAM47E-STBD1	rs3733249	rs3733249	eQTL_eQTL	Independent	same
TSPAN17	RNF44	rs62402620	rs62402620	eQTL_eQTL	modelGENE1	same
CTD-2192J16.24	MAN2B1	rs33998995	rs33998995	eQTL_splicing_eQTL	modelGENE1	same
LIMS2	IWS1	rs1055199	rs1055199	eQTL_eQTL	modelGENE2	same
MGAT4B	ITGB3	rs1354034	rs1354034	trans_eQTL_trans_eQTL	Independent	same
MGAT4B	MAX	rs1354034	rs1354034	trans_eQTL_trans_eQTL	Independent	same
MGAT4B	PTGS1	rs1354034	rs1354034	trans_eQTL_trans_eQTL	Independent	same
MMP8	LCN2	rs524410	rs524410	trans_eQTL_trans_eQTL	Independent	same
ADCY7	BRD7	rs76259746	rs76259746	eQTL_eQTL	Independent	same
DIMT1	CTTN	rs1354034	rs1354034	trans_eQTL_trans_eQTL	modelGENE1	same
DIMT1	PARD3	rs1354034	rs1354034	trans_eQTL_trans_eQTL	modelGENE1	same
NKG2-E	KLRC3	rs11053802	rs11053802	eQTL_eQTL	Independent	same
LINC00663	CTC-559E9.4	rs1560189	rs1560189	eQTL_eQTL	modelGENE2	same
TMEM102	FGF11	rs35089842	rs35089842	splicing_eQTL_eQTL	Independent	same
UBA52	C15orf54	rs7503168	rs7503168	trans_eQTL_trans_eQTL	modelGENE2	same
UBA52	NRGN	rs7503168	rs7503168	trans_eQTL_trans_eQTL	modelGENE2	same
SERPINB1	SERPINB1	rs316346	rs316346	eQTL_splicing_eQTL	modelGENE1	same
PPP1R1A	PDE1B	rs10747699	rs10747699	eQTL_eQTL	Independent	same
STON1	CTTN	rs1354034	rs1354034	trans_eQTL_trans_eQTL	modelGENE1	same
GNG10	DNAJC25	rs7847956	rs7847956	eQTL_eQTL	Independent	same
PTCRA	CTTN	rs1354034	rs1354034	trans_eQTL_trans_eQTL	modelGENE1	same
PTCRA	PARD3	rs1354034	rs1354034	trans_eQTL_trans_eQTL	modelGENE1	same
ZBTB12	BTN2A2	rs9394078	rs9394078	eQTL_trans_eQTL	modelGENE2	same
GNB5	RP11-430B1.2	rs79037906	rs79037906	eQTL_eQTL	modelGENE2	same
SIGLEC1	RP11-439L8.4	rs11185603	rs11185603	trans_eQTL_trans_eQTL	modelGENE1	same
SIGLEC1	ISG15	rs11185603	rs11185603	trans_eQTL_trans_eQTL	Independent	same
PARVB	MAP1B	rs1354034	rs1354034	trans_eQTL_trans_eQTL	Independent	same
PARVB	ITGB3	rs1354034	rs1354034	trans_eQTL_trans_eQTL	Independent	same
PARVB	PDE3A	rs1354034	rs1354034	trans_eQTL_trans_eQTL	Independent	same
PARVB	GP6	rs1354034	rs1354034	trans_eQTL_trans_eQTL	Independent	same
CTC-360G5.8	SARS2	rs112885443	rs112885443	eQTL_eQTL	Independent	same
NLRC4	YIPF4	rs385076	rs385076	eQTL_eQTL	modelGENE2	same
MEGT1	PTGS1	rs11130543	rs11130543	trans_eQTL_trans_eQTL	Independent	same
MEGT1	ITGA2B	rs11130543	rs11130543	trans_eQTL_trans_eQTL	Independent	same
CTTN	STX1A	rs1354034	rs1354034	trans_eQTL_trans_eQTL	modelGENE2	same
CTTN	PRTFDC1	rs1354034	rs1354034	trans_eQTL_trans_eQTL	modelGENE2	same
CTTN	PVALB	rs1354034	rs1354034	trans_eQTL_trans_eQTL	modelGENE2	same
CTTN	DYNC1I1	rs1354034	rs1354034	trans_eQTL_trans_eQTL	modelGENE2	same
CTTN	FN3K	rs1354034	rs1354034	trans_eQTL_trans_eQTL	modelGENE2	same
CTTN	ANKRD9	rs1354034	rs1354034	trans_eQTL_trans_eQTL	modelGENE2	same
CTTN	THBS1	rs1354034	rs1354034	trans_eQTL_trans_eQTL	modelGENE2	same
CTTN	RP11-879F14.2	rs1354034	rs1354034	trans_eQTL_trans_eQTL	modelGENE2	same
CTTN	OST4	rs1354034	rs1354034	trans_eQTL_trans_eQTL	modelGENE2	same
CTTN	LRRC32	rs1354034	rs1354034	trans_eQTL_trans_eQTL	modelGENE2	same
CTTN	LIPH	rs1354034	rs1354034	trans_eQTL_trans_eQTL	modelGENE2	same
CTTN	CPNE5	rs1354034	rs1354034	trans_eQTL_trans_eQTL	modelGENE2	same
PTCD1	BUD31	rs60577432	rs60577432	eQTL_eQTL	Independent	same
PRSS53	VKORC1	rs559202492	rs559202492	eQTL_eQTL	modelGENE1	same
CCZ1B	CCZ1	rs2464874	rs2464874	eQTL_eQTL	Independent	same
STX1A	PARD3	rs1354034	rs1354034	trans_eQTL_trans_eQTL	modelGENE1	same
MAP1B	PARD3	rs1354034	rs1354034	trans_eQTL_trans_eQTL	modelGENE1	same
GPR84	COPZ1	rs10876556	rs10876556	eQTL_eQTL	modelGENE2	same
RP11-203M5.8	PNP	rs12147688	rs12147688	eQTL_eQTL	Independent	same
SHISA4	LMOD1	rs2819369	rs2819369	eQTL_eQTL	Independent	same
ROBO3	SLC37A2	rs3809054	rs3809054	eQTL_eQTL	modelGENE1	same
C10orf10	RASSF4	rs144694585	rs144694585	eQTL_eQTL	Independent	same
PLA2G12A	PARD3	rs1354034	rs1354034	trans_eQTL_trans_eQTL	modelGENE1	same
GJD3	CTD-2267D19.3	rs4890114	rs4890114	eQTL_eQTL	Independent	same
PRTFDC1	PARD3	rs1354034	rs1354034	trans_eQTL_trans_eQTL	modelGENE1	same
PCDHGB7	PCDHGA10	rs7701775	rs7701775	eQTL_eQTL	Independent	same
COL23A1	CLK4	esv3607719	esv3607719	eQTL_eQTL	modelGENE2	same
PTGS1	ITGA2B	rs11130543	rs11130543	trans_eQTL_trans_eQTL	Independent	same
PPP3R1	IL8	rs56388170	rs56388170	trans_eQTL_trans_eQTL	modelGENE1	same
CARD9	CARD9	rs4075760	rs4075760	splicing_eQTL_eQTL	modelGENE1	same
PARP10	SCRIB	rs117286396	rs117286396	eQTL_eQTL	modelGENE1	same
LILRA3	LILRA5	rs651279	rs651279	eQTL_pQTL	modelGENE2	same
DAAM2	MOCS1	rs72997862	rs72997862	trans_eQTL_trans_eQTL	Independent	same
DAAM2	IQCE	rs72997862	rs72997862	trans_eQTL_trans_eQTL	modelGENE1	same
PVALB	PARD3	rs1354034	rs1354034	trans_eQTL_trans_eQTL	modelGENE1	same
PVALB	OST4	rs1354034	rs1354034	trans_eQTL_trans_eQTL	Independent	same
RP11-286N22.8	SDHAF2	rs544819632	rs544819632	eQTL_eQTL	Independent	same
ATP1A4	CASQ1	rs140480204	rs140480204	eQTL_eQTL	Independent	same
RP11-792D21.2	HEATR5A	rs149007767	rs149007767	trans_eQTL_trans_eQTL	modelGENE1	same
RP11-792D21.2	GLRX	rs149007767	rs149007767	trans_eQTL_trans_eQTL	modelGENE1	same
MYO15B	RECQL5	rs76124218	rs76124218	eQTL_eQTL	modelGENE2	same
KIT	NTRK1	rs78744187	rs78744187	trans_pQTL_trans_eQTL	modelGENE2	same
MOCS1	IQCE	rs72997862	rs72997862	trans_eQTL_trans_eQTL	modelGENE1	same
ITGB3	THBS1	rs1354034	rs1354034	trans_eQTL_trans_eQTL	Independent	same
ITGB3	TRIM58	rs1354034	rs1354034	trans_eQTL_trans_eQTL	Independent	same
ITGB3	PTGS1	rs1354034	rs1354034	trans_eQTL_trans_eQTL	Independent	same
ITGB3	PDE3A	rs1354034	rs1354034	trans_eQTL_trans_eQTL	Independent	same
ITGB3	GP6	rs1354034	rs1354034	trans_eQTL_trans_eQTL	Independent	same
DYNC1I1	PARD3	rs1354034	rs1354034	trans_eQTL_trans_eQTL	modelGENE1	same
FN3K	PARD3	rs1354034	rs1354034	trans_eQTL_trans_eQTL	modelGENE1	same
STX6	KIAA1614	rs371917091	rs371917091	eQTL_eQTL	modelGENE2	same
C1orf226	NOS1AP	rs60065337	rs60065337	eQTL_eQTL	Independent	same
ANKRD9	PARD3	rs1354034	rs1354034	trans_eQTL_trans_eQTL	modelGENE1	same
ANKRD9	TRIM58	rs1354034	rs1354034	trans_eQTL_trans_eQTL	Independent	same
LIMK2	MAPK14	rs4065321	rs4065321	trans_eQTL_trans_eQTL	Independent	same
EZH1	NAGLU	rs2355374	rs2355374	eQTL_eQTL	modelGENE2	same
F11	ADAMTS13	rs5030062	rs5030062	trans_pQTL_trans_pQTL	modelGENE2	same
CTD-2207O23.3	ARHGEF18	rs12982677	rs12982677	eQTL_eQTL	Independent	same
FKBP15	HDHD3	rs74420947	rs74420947	eQTL_eQTL	modelGENE2	same
PIK3R2	IFI30	rs2921	rs2921	eQTL_eQTL	Independent	same
APOBR	CLN3	rs151233	rs151233	eQTL_eQTL	Independent	same
ZNF211	ZNF718	rs13088318	rs13088318	trans_eQTL_trans_eQTL	modelGENE2	same
SCARF1	SCARF1	rs145233261	rs145233261	eQTL_pQTL	modelGENE2	same
SERHL2	RRP7A	rs575144319	rs575144319	eQTL_eQTL	modelGENE2	same
M6PR	KLRG1	ss1388091585	ss1388091585	eQTL_eQTL	modelGENE1	same
ZNF699	SIK1	rs6512110	rs6512110	eQTL_trans_eQTL	modelGENE1	same
WDR83OS	WDR83OS	rs62108388	rs62108388	splicing_eQTL_eQTL	modelGENE1	same
TSPAN33	MAX	rs1354034	rs1354034	trans_eQTL_trans_eQTL	Independent	same
TSPAN33	PARD3	rs1354034	rs1354034	trans_eQTL_trans_eQTL	modelGENE1	same
TSPAN33	RP11-879F14.2	rs1354034	rs1354034	trans_eQTL_trans_eQTL	Independent	same
TSPAN33	CPNE5	rs1354034	rs1354034	trans_eQTL_trans_eQTL	Independent	same
RP1-122P22.2	RIN2	rs4814895	rs4814895	eQTL_eQTL	modelGENE2	same
GSTM4	GSTM1	esv3587155;esv3587156	esv3587155;esv3587156	eQTL_eQTL	Independent	same
GSTM4	GSTM2	esv3587155;esv3587156	esv3587155;esv3587156	eQTL_eQTL	Independent	same
ZKSCAN7	ZNF660	rs148768231	rs148768231	eQTL_eQTL	modelGENE2	same
THBS1	PARD3	rs1354034	rs1354034	trans_eQTL_trans_eQTL	modelGENE1	same
STRA13	RAC3	rs143665277	rs143665277	splicing_eQTL_eQTL	modelGENE2	same
MOB3C	EFCAB14	rs3766240	rs3766240	eQTL_eQTL	modelGENE2	same
HDDC3	UNC45A	rs4932379	rs4932379	eQTL_eQTL	Independent	same
MCM5	HMOX1	rs133415	rs133415	eQTL_eQTL	modelGENE2	same
MAX	PARD3	rs1354034	rs1354034	trans_eQTL_trans_eQTL	modelGENE1	same
MAX	PTGS1	rs1354034	rs1354034	trans_eQTL_trans_eQTL	Independent	same
PARD3	RP11-215G15.5	rs1354034	rs1354034	trans_eQTL_trans_eQTL	modelGENE2	same
PARD3	OST4	rs1354034	rs1354034	trans_eQTL_trans_eQTL	modelGENE2	same
PARD3	LRRC32	rs1354034	rs1354034	trans_eQTL_trans_eQTL	modelGENE2	same
PARD3	LIPH	rs1354034	rs1354034	trans_eQTL_trans_eQTL	modelGENE2	same
PARD3	CPNE5	rs1354034	rs1354034	trans_eQTL_trans_eQTL	modelGENE2	same
RAC2	MFNG	rs10084630	rs10084630	eQTL_eQTL	modelGENE2	same
RP11-215G15.5	CPNE5	rs1354034	rs1354034	trans_eQTL_trans_eQTL	Independent	same
HEATR5A	CHSY1	rs149007767	rs149007767	trans_eQTL_trans_eQTL	modelGENE2	same
HEATR5A	GRB10	rs149007767	rs149007767	trans_eQTL_eQTL	modelGENE2	same
RP11-879F14.2	OST4	rs1354034	rs1354034	trans_eQTL_trans_eQTL	Independent	same
LRRC32	CPNE5	rs1354034	rs1354034	trans_eQTL_trans_eQTL	Independent	same
FCAR	KIR2DL4	rs113082063	rs113082063	eQTL_splicing_eQTL	modelGENE1	same
CHSY1	HRH2	rs149007767	rs149007767	trans_eQTL_trans_eQTL	Independent	same
CHSY1	GLRX	rs149007767	rs149007767	trans_eQTL_trans_eQTL	modelGENE1	same
RASGEF1A	HNRNPF	rs11389503	rs11389503	eQTL_eQTL	modelGENE1	same
HRH2	GRB10	rs149007767	rs149007767	trans_eQTL_eQTL	Independent	same
GSTM1	GSTM2	esv3587155;esv3587156	esv3587155;esv3587156	eQTL_eQTL	Independent	same
GRB10	GLRX	rs149007767	rs149007767	eQTL_trans_eQTL	modelGENE1	same
PDE3A	GP6	rs1354034	rs1354034	trans_eQTL_trans_eQTL	Independent	same
CDH1	PRSS27	rs681343	rs681343	trans_pQTL_trans_pQTL	modelGENE1	same
RNASE3	RNASE3	rs1763559	rs11626267	eQTL_pQTL	modelGENE1	diff
INPP5K	CRK	rs76153232	rs75332312	eQTL_eQTL	modelGENE1	diff
VCAM1	SASS6	rs202117014	rs113972371	eQTL_eQTL	modelGENE1	diff
VCAM1	HIAT1	rs202117014	rs113972371	eQTL_splicing_eQTL	modelGENE1	diff
YEATS4	LYZ	rs11177614	rs73145927	eQTL_eQTL	modelGENE2	diff
UBE2L3	CCDC116	rs2070512	rs34977459	eQTL_eQTL	modelGENE2	diff
UBE2L3	YDJC	rs2070512	rs34977459	eQTL_splicing_eQTL	modelGENE2	diff
CDC123	OPTN	rs11257655	rs11257659	eQTL_eQTL	modelGENE2	diff
ZNF185	PNMA5	23:152140382:C:G	23:152125562:T:G	eQTL_eQTL	modelGENE1	diff
PDCD1LG2	PDCD1LG2	rs138952399	rs16923189	eQTL_pQTL	modelGENE1	diff
POLR1B	POLR1B	rs2241804	rs138896228	eQTL_splicing_eQTL	modelGENE2	diff
SFI1	SFI1	rs5994415	rs11089519	splicing_eQTL_eQTL	modelGENE2	diff
PPP4R1	VAPA	rs561102	rs624898	eQTL_eQTL	modelGENE1	diff
GP1BA	SPAG7	rs1859433	rs4790722	pQTL_eQTL	modelGENE2	diff
GP1BA	GP1BA	rs1859433	rs6065	pQTL_eQTL	modelGENE1	diff
GP1BA	SPAG7	rs1859433	rs117308739	pQTL_eQTL	modelGENE2	diff
GP1BA	SPAG7	rs1859433	rs4790719	pQTL_splicing_eQTL	modelGENE1	diff
GP1BA	KIF1C	rs1859433	rs4790718	pQTL_eQTL	modelGENE1	diff
HNRNPH2	DRP2	23:100520151:T:C	23:100533273:C:T	eQTL_eQTL	modelGENE1	diff
CTD-2666L21.1	ZNF439	23:134420007:G:C	23:134431222:G:A	trans_eQTL_trans_eQTL	modelGENE1	diff
CTD-2666L21.1	ZNF577	23:134420007:G:C	23:134426941:C:A	trans_eQTL_trans_eQTL	modelGENE1	diff
RP11-343C2.11	CIRH1A	rs113827003	rs111290442	eQTL_eQTL	modelGENE1	diff
LDB1	FBXL15	rs190800763	rs112291536	eQTL_eQTL	modelGENE2	diff
ICAM1	ICAM5	rs12720356	rs75231016	eQTL_eQTL	modelGENE1	diff
LINC00565	RASA3	rs9577914	rs9577916	eQTL_eQTL	Independent	diff
TNFSF13B	ABHD13	rs111573701	rs111727450	pQTL_eQTL	modelGENE2	diff
TNFSF13B	TNFSF13B	rs111573701	rs111885619	pQTL_eQTL	modelGENE1	diff
ZNF667-AS1	ZNF671	rs9859077	rs13088318	trans_eQTL_trans_eQTL	modelGENE1	diff
ZNF667-AS1	ZIK1	rs9859077	rs542721951;rs112997866	trans_eQTL_trans_eQTL	Independent	diff
ZNF667-AS1	ZNF85	rs9859077	rs2433031	trans_eQTL_trans_eQTL	modelGENE2	diff
ZNF667-AS1	ZNF667	rs9859077	rs13088318	trans_eQTL_trans_eQTL	Independent	diff
ZNF667-AS1	ZSCAN18	rs9859077	rs13088318	trans_eQTL_trans_eQTL	Independent	diff
ZNF667-AS1	ZNF418	rs9859077	rs13088318	trans_eQTL_trans_eQTL	modelGENE1	diff
ZNF667-AS1	ZNF304	rs9859077	rs542721951;rs112997866	trans_eQTL_trans_eQTL	Independent	diff
ZNF667-AS1	ZNF595	rs9859077	rs62280667	trans_eQTL_trans_eQTL	modelGENE2	diff
ZNF667-AS1	AC003002.4	rs9859077	rs13088318	trans_eQTL_trans_eQTL	modelGENE2	diff
ZNF667-AS1	ZNF347	rs9859077	rs13088318	trans_eQTL_trans_eQTL	modelGENE2	diff
ZNF667-AS1	ZNF665	rs9859077	rs542721951;rs112997866	trans_eQTL_trans_eQTL	modelGENE2	diff
ZNF667-AS1	ZNF835	rs9859077	rs13088318	trans_eQTL_trans_eQTL	Independent	diff
ZNF667-AS1	ZNF543	rs9859077	rs13088318	trans_eQTL_trans_eQTL	modelGENE2	diff
ZNF667-AS1	ZNF154	rs9859077	rs62280667	trans_eQTL_trans_eQTL	modelGENE1	diff
ZNF667-AS1	ZNF677	rs9859077	rs13088318	trans_eQTL_trans_eQTL	Independent	diff
ZNF667-AS1	ZNF419	rs9859077	rs542721951;rs112997866	trans_eQTL_trans_eQTL	modelGENE2	diff
ZNF667-AS1	ZNF90	rs9859077	rs542721951;rs112997866	trans_eQTL_trans_eQTL	modelGENE2	diff
ZNF667-AS1	ZNF415	rs9859077	rs542721951;rs112997866	trans_eQTL_trans_eQTL	modelGENE2	diff
AS3MT	C10orf32-ASMT	rs12219246	rs7085104	eQTL_eQTL	Independent	diff
TOR2A	TTC16	rs515182	rs111605434	splicing_eQTL_splicing_eQTL	modelGENE2	diff
TOR2A	SH2D3C	rs515182	rs534652	splicing_eQTL_eQTL	modelGENE2	diff
NRGN	TTC7B	rs11130543	rs557038120;rs551517268	trans_eQTL_trans_eQTL	Independent	diff
RP11-391M1.4	RPL14	rs5848559	rs9857824	eQTL_eQTL	modelGENE2	diff
RP11-391M1.4	RPL14	rs5848559	rs9874499	eQTL_eQTL	modelGENE2	diff
RP11-391M1.4	EIF1B	rs5848559	rs9826847	eQTL_eQTL	modelGENE2	diff
ADH6	RP11-571L19.8	rs29001338	rs62325245	eQTL_eQTL	modelGENE1	diff
ADH6	ADH5	rs29001338	rs28894371	eQTL_eQTL	modelGENE1	diff
ADH6	ADH5	rs29001338	rs7699232	eQTL_splicing_eQTL	modelGENE1	diff
CLEC12A	CLEC1B	rs74065410	rs74065411	eQTL_eQTL	Independent	diff
CLEC12A	AC091814.2	rs74065410	rs74065411	eQTL_eQTL	modelGENE1	diff
CTB-83J4.2	AC009892.10	rs12611380	rs4806793	eQTL_eQTL	modelGENE1	diff
CTB-83J4.2	LILRB1	rs12611380	rs11669028	eQTL_eQTL	modelGENE1	diff
RAB10	OTOF	rs188779822	rs141022863	eQTL_eQTL	modelGENE2	diff
TADA1	RCSD1	rs77144154	rs74586478	eQTL_splicing_eQTL	modelGENE1	diff
SH2D3C	PRAM1	rs73008259	rs149110519	trans_eQTL_trans_eQTL	modelGENE1	diff
SH2D3C	MFSD12	rs73008259	rs149110519	trans_eQTL_trans_eQTL	modelGENE2	diff
SH2D3C	PRRG4	rs73008259	rs149110519	trans_eQTL_trans_eQTL	modelGENE2	diff
SH2D3C	IDI1	rs73008259	rs149110519	trans_eQTL_trans_eQTL	modelGENE1	diff
SH2D3C	ZNF710	rs73008259	rs149110519	trans_eQTL_trans_eQTL	modelGENE2	diff
SH2D3C	PAQR7	rs73008259	rs149110519	trans_eQTL_trans_eQTL	modelGENE1	diff
LFNG	BRAT1	rs17801147	rs4721752	eQTL_eQTL	modelGENE2	diff
LFNG	BRAT1	rs17801147	rs13225716	eQTL_eQTL	modelGENE2	diff
TMEM184A	MAFK	rs73277913	rs77986160	eQTL_eQTL	Independent	diff
KLC3	ESPN	rs1896295	rs1896296	trans_eQTL_trans_eQTL	modelGENE1	diff
KIAA1324	SARS	rs682288	rs647294	eQTL_eQTL	modelGENE1	diff
ZNF671	ZIK1	rs13088318	rs542721951;rs112997866	trans_eQTL_trans_eQTL	Independent	diff
ZNF671	ZNF85	rs13088318	rs2433031	trans_eQTL_trans_eQTL	modelGENE2	diff
ZNF671	ZNF229	rs13088318	rs9859077	trans_eQTL_trans_eQTL	modelGENE2	diff
ZNF671	ZNF135	rs13088318	rs9859077	trans_eQTL_trans_eQTL	modelGENE1	diff
ZNF671	ZNF471	rs13088318	rs9859077	trans_eQTL_trans_eQTL	modelGENE2	diff
ZNF671	ZNF304	rs13088318	rs542721951;rs112997866	trans_eQTL_trans_eQTL	Independent	diff
ZNF671	ZNF595	rs13088318	rs62280667	trans_eQTL_trans_eQTL	modelGENE2	diff
ZNF671	ZNF551	rs13088318	rs542721951;rs112997866	trans_eQTL_trans_eQTL	Independent	diff
ZNF671	ZNF329	rs13088318	rs542721951;rs112997866	trans_eQTL_trans_eQTL	modelGENE2	diff
ZNF671	PEG3	rs13088318	rs9859077	trans_eQTL_trans_eQTL	modelGENE2	diff
ZNF671	ZNF665	rs13088318	rs542721951;rs112997866	trans_eQTL_trans_eQTL	modelGENE2	diff
ZNF671	HKR1	rs13088318	rs9859077	trans_eQTL_trans_eQTL	modelGENE2	diff
ZNF671	ZNF154	rs13088318	rs62280667	trans_eQTL_trans_eQTL	Independent	diff
ZNF671	ZNF134	rs13088318	rs542721951;rs112997866	trans_eQTL_trans_eQTL	Independent	diff
ZNF671	ZNF649	rs13088318	rs542721951;rs112997866	trans_eQTL_trans_eQTL	modelGENE2	diff
ZNF671	ZNF90	rs13088318	rs542721951;rs112997866	trans_eQTL_trans_eQTL	modelGENE2	diff
ZNF671	ZNF415	rs13088318	rs542721951;rs112997866	trans_eQTL_trans_eQTL	modelGENE2	diff
PJA2	MAN2A1	rs71586589	rs2288531	eQTL_eQTL	modelGENE2	diff
ING5	PDCD1	rs73010174	rs111543205	eQTL_eQTL	modelGENE1	diff
DIS3L	SMAD6	rs28671570	rs533574001	eQTL_eQTL	modelGENE2	diff
DIS3L	DIS3L	rs28671570	rs3803412	eQTL_splicing_eQTL	modelGENE2	diff
DIS3L	TIPIN	rs28671570	rs533574001	eQTL_eQTL	modelGENE2	diff
DIS3L	RPL4	rs28671570	rs533574001	eQTL_eQTL	modelGENE2	diff
KIAA0895	ZNF586	rs34270875	rs8106191	trans_eQTL_eQTL	modelGENE1	diff
KIAA0895	ZNF587	rs34270875	rs62129195	trans_eQTL_eQTL	modelGENE2	diff
RP11-458F8.4	TMEM248	rs74895617	rs79480939	eQTL_splicing_eQTL	modelGENE2	diff
RP11-473M20.9	RP11-473M20.9	rs2179016	rs2360170	eQTL_splicing_eQTL	modelGENE2	diff
RNF169	XRRA1	rs12419929	rs9787775	eQTL_splicing_eQTL	modelGENE1	diff
RNF169	XRRA1	rs12419929	rs61671395	eQTL_eQTL	modelGENE1	diff
MLC1	ZBED4	rs135872	rs66525271	eQTL_eQTL	modelGENE2	diff
MLC1	ZBED4	rs135872	rs112095659	eQTL_eQTL	modelGENE2	diff
ELF2	ELF2	rs2101424	rs201075736	eQTL_splicing_eQTL	modelGENE2	diff
ELF2	SETD7	rs2101424	rs559807637	eQTL_eQTL	modelGENE2	diff
CSNK2B-LY6G5B-1181	PRRC2A	rs755714	rs812561	eQTL_eQTL	modelGENE2	diff
CSNK2B-LY6G5B-1181	LY6G5B	rs755714	rs13716	eQTL_eQTL	Independent	diff
TMCO6	CD14	rs3138074	rs5744441	eQTL_eQTL	modelGENE1	diff
TMCO6	APBB3	rs3138074	rs72798893	eQTL_eQTL	modelGENE1	diff
ADRBK1	TBC1D10C	rs1115051	rs2514256	eQTL_eQTL	modelGENE1	diff
ADRBK1	CARNS1	rs1115051	rs1638586	eQTL_eQTL	modelGENE1	diff
PPT2-EGFL8	NELFE	rs549728862	rs403569	eQTL_eQTL	modelGENE1	diff
PPT2-EGFL8	PPT2	rs549728862	rs522162	eQTL_eQTL	Independent	diff
HVCN1	FAM216A	rs55680931	rs73206883	splicing_eQTL_eQTL	modelGENE2	diff
HVCN1	TCTN1	rs55680931	rs55845219	splicing_eQTL_eQTL	modelGENE2	diff
HVCN1	SH2B3	rs55680931	rs28772589	splicing_eQTL_splicing_eQTL	modelGENE2	diff
ANAPC13	RYK	rs6790466	rs10682759	eQTL_eQTL	modelGENE2	diff
ANAPC13	EPHB1	rs6790466	rs4955526	eQTL_splicing_eQTL	modelGENE2	diff
ANAPC13	KY	rs6790466	rs11927540	eQTL_eQTL	modelGENE2	diff
ANAPC13	EPHB1	rs6790466	rs11927540	eQTL_eQTL	modelGENE2	diff
ANAPC13	ANAPC13	rs6790466	rs11299516	eQTL_splicing_eQTL	modelGENE2	diff
ANAPC13	CEP63	rs6790466	rs1534027	eQTL_eQTL	modelGENE2	diff
ANAPC13	CEP63	rs6790466	rs4955542	eQTL_eQTL	modelGENE2	diff
lysoPC.a.C20.4	PC.ae.C38.4	rs174530	rs174546	met_QTL_met_QTL	Independent	diff
lysoPC.a.C20.4	PC.aa.C36.2	rs174530	rs174584	met_QTL_met_QTL	modelGENE2	diff
lysoPC.a.C20.4	PC.ae.C38.5	rs174530	rs174547	met_QTL_met_QTL	Independent	diff
lysoPC.a.C20.4	PC.ae.C36.3	rs174530	rs174584	met_QTL_met_QTL	modelGENE2	diff
lysoPC.a.C20.4	PC.ae.C42.5	rs174530	rs174547	met_QTL_met_QTL	Independent	diff
lysoPC.a.C20.4	PC.ae.C44.6	rs174530	rs1535	met_QTL_met_QTL	Independent	diff
lysoPC.a.C20.4	PC.ae.C36.5	rs174530	rs174535	met_QTL_met_QTL	Independent	diff
lysoPC.a.C20.4	PC.aa.C40.5	rs174530	rs174547	met_QTL_met_QTL	Independent	diff
lysoPC.a.C20.4	PC.ae.C36.2	rs174530	rs174528	met_QTL_met_QTL	modelGENE2	diff
lysoPC.a.C20.4	PC.ae.C38.2	rs174530	rs174584	met_QTL_met_QTL	modelGENE2	diff
lysoPC.a.C20.4	PC.aa.C32.2	rs174530	rs174583	met_QTL_met_QTL	modelGENE2	diff
lysoPC.a.C20.4	PC.ae.C34.2	rs174530	rs174584	met_QTL_met_QTL	modelGENE2	diff
lysoPC.a.C20.4	PC.aa.C36.3	rs174530	rs174583	met_QTL_met_QTL	modelGENE2	diff
lysoPC.a.C20.4	eicosapentaenoate..EPA..20.5n3.	rs174530	rs174562	met_QTL_met_QTL	modelGENE2	diff
lysoPC.a.C20.4	PC.aa.C38.4	rs174530	rs174546	met_QTL_met_QTL	Independent	diff
lysoPC.a.C20.4	PC.aa.C36.4	rs174530	rs174546	met_QTL_met_QTL	Independent	diff
lysoPC.a.C20.4	X1.arachidonoyl.GPE..20.4..	rs174530	rs174536	met_QTL_met_QTL	Independent	diff
lysoPC.a.C20.4	adrenate..22.4n6.	rs174530	rs174564	met_QTL_met_QTL	modelGENE2	diff
lysoPC.a.C20.4	PC.ae.C36.4	rs174530	rs174529	met_QTL_met_QTL	Independent	diff
lysoPC.a.C20.4	PC.aa.C42.1	rs174530	rs35473591	met_QTL_met_QTL	Independent	diff
lysoPC.a.C20.4	PC.aa.C40.4	rs174530	rs174529	met_QTL_met_QTL	Independent	diff
lysoPC.a.C20.4	PC.ae.C40.4	rs174530	rs174562	met_QTL_met_QTL	Independent	diff
lysoPC.a.C20.4	PC.ae.C44.5	rs174530	rs1535	met_QTL_met_QTL	Independent	diff
lysoPC.a.C20.4	FEN1	rs174530	rs5792239	met_QTL_eQTL	modelGENE2	diff
lysoPC.a.C20.4	FADS2	rs174530	rs11320420	met_QTL_eQTL	modelGENE2	diff
lysoPC.a.C20.4	PC.aa.C38.5	rs174530	rs174551	met_QTL_met_QTL	Independent	diff
lysoPC.a.C20.4	PC.ae.C40.5	rs174530	rs174547	met_QTL_met_QTL	Independent	diff
lysoPC.a.C20.4	X1.linoleoyl.GPE..18.2..	rs174530	rs174548	met_QTL_met_QTL	modelGENE2	diff
lysoPC.a.C20.4	PC.aa.C34.2	rs174530	rs174584	met_QTL_met_QTL	modelGENE2	diff
lysoPC.a.C20.4	PC.aa.C42.4	rs174530	rs174529	met_QTL_met_QTL	Independent	diff
PLCB3	VEGFB	rs574112445;rs558512155	rs7125217	eQTL_splicing_eQTL	modelGENE1	diff
PLCB3	VEGFB	rs574112445;rs558512155	rs7943988	eQTL_eQTL	modelGENE2	diff
PLCB3	TRMT112	rs574112445;rs558512155	rs28364831	eQTL_eQTL	modelGENE1	diff
ZNF224	ZNF223	rs11331410	rs7255512	eQTL_eQTL	modelGENE1	diff
BSCL2	HNRNPUL2-BSCL2	rs181164682	rs144825291	eQTL_eQTL	Independent	diff
BSCL2	B3GAT3	rs181164682	rs114515655	eQTL_eQTL	modelGENE1	diff
BSCL2	BSCL2	rs181164682	rs117597269	eQTL_splicing_eQTL	modelGENE1	diff
BSCL2	HNRNPUL2-BSCL2	rs181164682	rs148248716	eQTL_eQTL	Independent	diff
BSCL2	HNRNPUL2-BSCL2	rs181164682	rs117597269	eQTL_splicing_eQTL	modelGENE1	diff
CNBP	RAB43	rs9875392	rs9289340	splicing_eQTL_eQTL	modelGENE2	diff
CNBP	CNBP	rs9875392	rs9875494	splicing_eQTL_eQTL	modelGENE2	diff
RP11-290F20.1	RP11-290F20.3	rs3761180	rs3761181	eQTL_eQTL	modelGENE1	diff
SETD3	SETD3	rs35518651	rs144282507	splicing_eQTL_eQTL	modelGENE1	diff
DNAJC9	TTC18	rs113661295	rs561307872	eQTL_eQTL	modelGENE1	diff
DNAJC9	ECD	rs113661295	rs113797281	eQTL_eQTL	modelGENE1	diff
DNAJC9	RP11-344N10.5	rs113661295	rs113122458	eQTL_eQTL	modelGENE2	diff
DNAJC9	NUDT13	rs113661295	rs7069813	eQTL_eQTL	modelGENE1	diff
TMEM241	C18orf8	rs2960578	rs2236707	eQTL_eQTL	modelGENE1	diff
TSPO	TSPO	rs138914	rs113515	splicing_eQTL_eQTL	modelGENE2	diff
EXOC4	LRGUK	rs563966234	rs532054980	eQTL_eQTL	modelGENE2	diff
IL13RA1	IL13RA1	23:117843425:CAT:CT	23:117916290:A:C	eQTL_pQTL	modelGENE1	diff
MIAT	CTA-445C9.15	rs9625066	rs6005127	eQTL_eQTL	modelGENE2	diff
MIAT	TPST2	rs9625066	rs6005127	eQTL_eQTL	modelGENE2	diff
MIAT	CTA-373H7.7	rs9625066	rs6005127	eQTL_eQTL	Independent	diff
MIAT	CTA-211A9.5	rs9625066	rs6005127	eQTL_eQTL	modelGENE2	diff
HYI	CDC20	rs2782647	rs34670712	eQTL_eQTL	modelGENE2	diff
FSTL1	AQP10	rs1110621	rs10418205	trans_eQTL_trans_eQTL	modelGENE2	diff
FSTL1	RFX2	rs1110621	rs10418205	trans_eQTL_eQTL	modelGENE2	diff
RP11-221J22.1	RP11-221J22.2	rs1672379	rs6147982	eQTL_eQTL	Independent	diff
RP1-90J20.12	NQO2	rs143152324	rs9503373	eQTL_eQTL	modelGENE1	diff
RBPMS	PPP2CB	rs6990642	rs72101168	eQTL_eQTL	modelGENE2	diff
GLT1D1	SLC15A4	rs61327906	rs56135696	eQTL_eQTL	modelGENE2	diff
RP1-90J20.12	NQO2	rs11966750	rs28383639	eQTL_eQTL	modelGENE2	diff
DCP1A	IL17RB	rs559335565;rs546968144	rs1134092	eQTL_eQTL	modelGENE1	diff
RP11-571L19.8	ADH5	rs62325245	rs28894371	eQTL_eQTL	modelGENE2	diff
RP11-571L19.8	ADH5	rs62325245	rs7699232	eQTL_splicing_eQTL	modelGENE1	diff
TSFM	METTL21B	rs10877012	rs10877019	eQTL_eQTL	modelGENE1	diff
TSFM	METTL1	rs10877012	rs202163438	eQTL_eQTL	modelGENE2	diff
TSFM	RP11-571M6.15	rs10877012	rs149789274	eQTL_eQTL	Independent	diff
TSFM	AVIL	rs10877012	rs7965287	eQTL_eQTL	modelGENE2	diff
TSFM	AVIL	rs10877012	rs11172333	eQTL_eQTL	modelGENE2	diff
TSFM	MARCH9	rs10877012	rs202163438	eQTL_eQTL	modelGENE2	diff
TSFM	RP11-571M6.18	rs10877012	rs1021469	eQTL_eQTL	modelGENE2	diff
TSFM	METTL21B	rs10877012	rs2069506	eQTL_splicing_eQTL	modelGENE2	diff
ENTPD1	ENTPD1	rs34980533	rs2226163	eQTL_splicing_eQTL	modelGENE1	diff
ENTPD1	TCTN3	rs34980533	rs3892344	eQTL_eQTL	modelGENE1	diff
PC.ae.C38.4	PC.aa.C36.2	rs174546	rs174584	met_QTL_met_QTL	Independent	diff
PC.ae.C38.4	PC.ae.C38.5	rs174546	rs174547	met_QTL_met_QTL	Independent	diff
PC.ae.C38.4	PC.ae.C36.3	rs174546	rs174584	met_QTL_met_QTL	Independent	diff
PC.ae.C38.4	PC.ae.C38.6	rs174546	rs174551	met_QTL_met_QTL	Independent	diff
PC.ae.C38.4	PC.ae.C42.5	rs174546	rs174547	met_QTL_met_QTL	Independent	diff
PC.ae.C38.4	arachidonate..20.4n6.	rs174546	rs174530	met_QTL_met_QTL	Independent	diff
PC.ae.C38.4	PC.ae.C44.6	rs174546	rs1535	met_QTL_met_QTL	Independent	diff
PC.ae.C38.4	PC.ae.C36.5	rs174546	rs174535	met_QTL_met_QTL	Independent	diff
PC.ae.C38.4	PC.aa.C40.5	rs174546	rs174547	met_QTL_met_QTL	Independent	diff
PC.ae.C38.4	PC.ae.C36.2	rs174546	rs174528	met_QTL_met_QTL	Independent	diff
PC.ae.C38.4	PC.ae.C38.2	rs174546	rs174584	met_QTL_met_QTL	Independent	diff
PC.ae.C38.4	PC.aa.C32.2	rs174546	rs174583	met_QTL_met_QTL	Independent	diff
PC.ae.C38.4	PC.ae.C34.2	rs174546	rs174584	met_QTL_met_QTL	Independent	diff
PC.ae.C38.4	PC.aa.C36.3	rs174546	rs174583	met_QTL_met_QTL	Independent	diff
PC.ae.C38.4	eicosapentaenoate..EPA..20.5n3.	rs174546	rs174562	met_QTL_met_QTL	modelGENE2	diff
PC.ae.C38.4	X1.arachidonoyl.GPE..20.4..	rs174546	rs174536	met_QTL_met_QTL	Independent	diff
PC.ae.C38.4	adrenate..22.4n6.	rs174546	rs174564	met_QTL_met_QTL	Independent	diff
PC.ae.C38.4	PC.ae.C36.4	rs174546	rs174529	met_QTL_met_QTL	Independent	diff
PC.ae.C38.4	PC.aa.C42.1	rs174546	rs35473591	met_QTL_met_QTL	Independent	diff
PC.ae.C38.4	PC.aa.C40.4	rs174546	rs174529	met_QTL_met_QTL	Independent	diff
PC.ae.C38.4	PC.ae.C40.4	rs174546	rs174562	met_QTL_met_QTL	Independent	diff
PC.ae.C38.4	PC.ae.C44.5	rs174546	rs1535	met_QTL_met_QTL	Independent	diff
PC.ae.C38.4	FEN1	rs174546	rs5792239	met_QTL_eQTL	modelGENE2	diff
PC.ae.C38.4	PC.aa.C38.5	rs174546	rs174551	met_QTL_met_QTL	Independent	diff
PC.ae.C38.4	PC.ae.C40.5	rs174546	rs174547	met_QTL_met_QTL	Independent	diff
PC.ae.C38.4	PC.aa.C42.6	rs174546	rs174547	met_QTL_met_QTL	Independent	diff
PC.ae.C38.4	PC.aa.C34.2	rs174546	rs174584	met_QTL_met_QTL	Independent	diff
PC.ae.C38.4	PC.aa.C42.4	rs174546	rs174529	met_QTL_met_QTL	Independent	diff
ACPL2	ATP1B3	rs573556417	rs115073948	eQTL_eQTL	modelGENE1	diff
COL18A1	SLC19A1	rs117543441	rs17338853	eQTL_eQTL	Independent	diff
USP34	AHSA2	rs532736127	rs144926897	eQTL_eQTL	Independent	diff
CDK5R1	CDK5R1	rs11656631	rs11651743	eQTL_splicing_eQTL	modelGENE2	diff
CASP1	CASP4	rs191588412	rs7107773	eQTL_eQTL	Independent	diff
BTBD1	TM6SF1	rs117211856	rs142149026	eQTL_eQTL	modelGENE1	diff
PLIN5	PLIN4	rs112276886	rs558839459	eQTL_eQTL	Independent	diff
PLIN5	ZFR2	rs112276886	rs111229362	eQTL_eQTL	modelGENE1	diff
POLR1E	POLR1E	rs10814558	rs10973380	eQTL_splicing_eQTL	modelGENE2	diff
HLTF	TM4SF1	rs903015	rs10639126	eQTL_eQTL	modelGENE2	diff
HLTF	CP	rs903015	rs1574958	eQTL_eQTL	modelGENE2	diff
HLTF	HPS3	rs903015	rs1812861	eQTL_eQTL	modelGENE1	diff
HLTF	GYG1	rs903015	rs11919380	eQTL_eQTL	modelGENE2	diff
YWHAQ	RP11-214N9.1	rs1524668	rs10210919	eQTL_eQTL	modelGENE2	diff
FMO5	CHD1L	rs594655	rs657853	eQTL_eQTL	modelGENE2	diff
MINK1	RNF167	rs2243098	rs2243087	eQTL_eQTL	modelGENE1	diff
LINC00920	CMTM3	rs2289150	rs2289149	eQTL_eQTL	modelGENE1	diff
PLA2G4B	SYCP2	rs890505	rs17733613	splicing_eQTL_trans_eQTL	modelGENE2	diff
PLA2G4B	RP11-107F6.3	rs890505	rs17677991	splicing_eQTL_eQTL	modelGENE2	diff
PLA2G4B	JMJD7-PLA2G4B	rs890505	rs1531140	splicing_eQTL_eQTL	modelGENE2	diff
PLA2G4B	PLA2G4B	rs890505	rs2305654	splicing_eQTL_eQTL	modelGENE2	diff
PLA2G4B	JMJD7	rs890505	rs2305654	splicing_eQTL_eQTL	modelGENE2	diff
PLA2G4B	JMJD7-PLA2G4B	rs890505	rs2305654	splicing_eQTL_eQTL	modelGENE2	diff
PIAS3	ANKRD35	rs34367817	rs11579366	eQTL_eQTL	modelGENE1	diff
FBXO2	AGTRAP	rs17875969	rs8617	eQTL_eQTL	modelGENE1	diff
ATP10D	RP11-121C2.2	rs1984713	rs28395298	eQTL_eQTL	modelGENE1	diff
ATP10D	NIPAL1	rs1984713	rs4565052	eQTL_eQTL	modelGENE1	diff
ATP10D	COMMD8	rs1984713	rs10028155	eQTL_eQTL	modelGENE2	diff
ATP10D	CNGA1	rs1984713	rs6858440	eQTL_eQTL	modelGENE1	diff
ATP10D	CORIN	rs1984713	rs1866689	eQTL_eQTL	modelGENE1	diff
ATP10D	NFXL1	rs1984713	rs10938499	eQTL_eQTL	modelGENE1	diff
TAC4	KAT7	rs16948381	rs58441894	eQTL_eQTL	modelGENE2	diff
TAC4	RP11-304F15.7	rs16948381	rs16948454	eQTL_eQTL	modelGENE2	diff
HEATR5B	PRKD3	rs200758642	rs188826641	eQTL_eQTL	modelGENE1	diff
RP3-477O4.16	CEP250	rs224366	rs5841210	eQTL_splicing_eQTL	modelGENE2	diff
LNP1	NIT2	rs6771481	rs1214375	eQTL_eQTL	modelGENE1	diff
SELL	SELL	rs3917768	rs3216192	eQTL_pQTL	modelGENE2	diff
SELL	F5	rs3917768	rs2142760	eQTL_eQTL	modelGENE2	diff
ZFYVE19	SPINT1	rs10152371	rs527321225	splicing_eQTL_eQTL	modelGENE2	diff
ZFYVE19	ZFYVE19	rs10152371	rs11858010	splicing_eQTL_eQTL	modelGENE2	diff
CTD-2207O23.10	PNPLA6	rs488886	rs541271	eQTL_eQTL	Independent	diff
ZNF404	RP11-15A1.3	rs12977303	rs421512	eQTL_eQTL	Independent	diff
XCL1	XCL1	rs149205074	rs10918925	eQTL_splicing_eQTL	modelGENE2	diff
TRIM65	TRIM65	rs58976230	rs56741487	splicing_eQTL_eQTL	modelGENE1	diff
SEMA4G	MRPL43	rs11190787	rs701834	eQTL_splicing_eQTL	modelGENE1	diff
SEMA4G	MRPL43	rs11190787	rs701835	eQTL_eQTL	modelGENE1	diff
SEMA4G	C10orf2	rs11190787	rs4919506	eQTL_eQTL	modelGENE2	diff
SEMA4G	LZTS2	rs11190787	rs372516052	eQTL_eQTL	modelGENE2	diff
C21orf33	PFKL	rs147527881	rs149385440	eQTL_eQTL	modelGENE2	diff
STMN1	PAFAH2	rs11581608	rs298442	eQTL_eQTL	modelGENE1	diff
B3GALNT1	NMD3	rs1585483	rs28384382	eQTL_splicing_eQTL	modelGENE1	diff
SERINC1	PKIB	rs9490529	rs11331347	eQTL_eQTL	modelGENE1	diff
PRMT7	PRMT7	rs79543001	rs147268324	splicing_eQTL_eQTL	modelGENE1	diff
CPSF2	NDUFB1	rs2295726	rs140655125	eQTL_eQTL	modelGENE2	diff
HDHD3	HDHD3	rs41276801	rs75957482	splicing_eQTL_eQTL	modelGENE2	diff
GUK1	GUK1	rs10495278	rs11580599	eQTL_splicing_eQTL	modelGENE1	diff
NOTCH3	ILVBL	rs12985021	rs4808217	eQTL_eQTL	modelGENE1	diff
RPL13	RPL13	rs2889543	rs174035	splicing_eQTL_eQTL	modelGENE2	diff
RPL13	SPG7	rs2889543	rs12919215	splicing_eQTL_splicing_eQTL	modelGENE1	diff
KHK	KHK	rs11126836	rs6742004	splicing_eQTL_eQTL	modelGENE1	diff
KHK	MAPRE3	rs11126836	rs140981062	splicing_eQTL_eQTL	modelGENE1	diff
KHK	CGREF1	rs11126836	rs11691465	splicing_eQTL_eQTL	modelGENE1	diff
NSMF	NOXA1	rs35406628	rs13288824	eQTL_splicing_eQTL	modelGENE2	diff
NSMF	EXD3	rs35406628	rs11522288	eQTL_eQTL	modelGENE2	diff
ZNF274	ZIK1	rs13088318	rs542721951;rs112997866	trans_eQTL_trans_eQTL	Independent	diff
ZNF274	ZNF85	rs13088318	rs2433031	trans_eQTL_trans_eQTL	modelGENE2	diff
ZNF274	ZNF229	rs13088318	rs9859077	trans_eQTL_trans_eQTL	modelGENE2	diff
ZNF274	ZNF135	rs13088318	rs9859077	trans_eQTL_trans_eQTL	Independent	diff
ZNF274	ZNF471	rs13088318	rs9859077	trans_eQTL_trans_eQTL	modelGENE2	diff
ZNF274	ZNF595	rs13088318	rs62280667	trans_eQTL_trans_eQTL	modelGENE2	diff
ZNF274	ZNF329	rs13088318	rs542721951;rs112997866	trans_eQTL_trans_eQTL	modelGENE2	diff
ZNF274	PEG3	rs13088318	rs9859077	trans_eQTL_trans_eQTL	modelGENE2	diff
ZNF274	ZNF665	rs13088318	rs542721951;rs112997866	trans_eQTL_trans_eQTL	modelGENE2	diff
ZNF274	HKR1	rs13088318	rs9859077	trans_eQTL_trans_eQTL	modelGENE2	diff
ZNF274	ZNF154	rs13088318	rs62280667	trans_eQTL_trans_eQTL	modelGENE1	diff
ZNF274	ZNF419	rs13088318	rs542721951;rs112997866	trans_eQTL_trans_eQTL	modelGENE2	diff
ZNF274	ZNF256	rs13088318	rs63322462	trans_eQTL_trans_eQTL	modelGENE2	diff
ZNF274	ZNF649	rs13088318	rs542721951;rs112997866	trans_eQTL_trans_eQTL	modelGENE2	diff
ZNF274	ZNF90	rs13088318	rs542721951;rs112997866	trans_eQTL_trans_eQTL	modelGENE2	diff
ZNF274	ZNF415	rs13088318	rs542721951;rs112997866	trans_eQTL_trans_eQTL	modelGENE2	diff
FAM43A	LSG1	rs7619357	rs3821403	eQTL_eQTL	modelGENE2	diff
LEPROTL1	DUSP4	rs71521340	rs13271670	eQTL_eQTL	modelGENE1	diff
HPS1	PYROXD2	rs701801	rs1061115	eQTL_eQTL	modelGENE1	diff
PC.aa.C36.2	PC.ae.C38.5	rs174584	rs174547	met_QTL_met_QTL	Independent	diff
PC.aa.C36.2	PC.ae.C38.6	rs174584	rs174551	met_QTL_met_QTL	Independent	diff
PC.aa.C36.2	PC.ae.C42.5	rs174584	rs174547	met_QTL_met_QTL	Independent	diff
PC.aa.C36.2	arachidonate..20.4n6.	rs174584	rs174530	met_QTL_met_QTL	modelGENE1	diff
PC.aa.C36.2	PC.ae.C44.6	rs174584	rs1535	met_QTL_met_QTL	Independent	diff
PC.aa.C36.2	PC.ae.C36.5	rs174584	rs174535	met_QTL_met_QTL	Independent	diff
PC.aa.C36.2	PC.aa.C40.5	rs174584	rs174547	met_QTL_met_QTL	Independent	diff
PC.aa.C36.2	PC.ae.C36.2	rs174584	rs174528	met_QTL_met_QTL	Independent	diff
PC.aa.C36.2	PC.aa.C32.2	rs174584	rs174583	met_QTL_met_QTL	Independent	diff
PC.aa.C36.2	PC.aa.C36.3	rs174584	rs174583	met_QTL_met_QTL	Independent	diff
PC.aa.C36.2	PC.aa.C38.4	rs174584	rs174546	met_QTL_met_QTL	Independent	diff
PC.aa.C36.2	PC.aa.C36.4	rs174584	rs174546	met_QTL_met_QTL	Independent	diff
PC.aa.C36.2	X1.arachidonoyl.GPE..20.4..	rs174584	rs174536	met_QTL_met_QTL	Independent	diff
PC.aa.C36.2	PC.ae.C36.4	rs174584	rs174529	met_QTL_met_QTL	Independent	diff
PC.aa.C36.2	PC.aa.C42.1	rs174584	rs35473591	met_QTL_met_QTL	Independent	diff
PC.aa.C36.2	PC.aa.C40.4	rs174584	rs174529	met_QTL_met_QTL	Independent	diff
PC.aa.C36.2	PC.ae.C40.4	rs174584	rs174562	met_QTL_met_QTL	Independent	diff
PC.aa.C36.2	PC.ae.C44.5	rs174584	rs1535	met_QTL_met_QTL	Independent	diff
PC.aa.C36.2	FEN1	rs174584	rs5792239	met_QTL_eQTL	modelGENE2	diff
PC.aa.C36.2	FADS2	rs174584	rs11320420	met_QTL_eQTL	modelGENE1	diff
PC.aa.C36.2	PC.aa.C38.5	rs174584	rs174551	met_QTL_met_QTL	Independent	diff
PC.aa.C36.2	PC.ae.C40.5	rs174584	rs174547	met_QTL_met_QTL	Independent	diff
PC.aa.C36.2	PC.aa.C42.6	rs174584	rs174547	met_QTL_met_QTL	Independent	diff
PC.aa.C36.2	X1.linoleoyl.GPE..18.2..	rs174584	rs174548	met_QTL_met_QTL	Independent	diff
PC.aa.C36.2	PC.aa.C42.4	rs174584	rs174529	met_QTL_met_QTL	Independent	diff
ZNF784	ZNF865	rs73058311	rs73058308	eQTL_eQTL	modelGENE2	diff
RNF166	SNAI3	rs11649140	rs11649186	eQTL_eQTL	modelGENE2	diff
RNF166	PIEZO1	rs11649140	rs11649226	eQTL_eQTL	modelGENE2	diff
RNF166	CYBA	rs11649140	rs11645983	eQTL_eQTL	modelGENE2	diff
RNF166	RNF166	rs11649140	rs62049774	eQTL_splicing_eQTL	modelGENE2	diff
CTD-2619J13.17	CTD-2619J13.19	rs7259841	rs10417104	eQTL_eQTL	modelGENE2	diff
CTD-2619J13.17	ZNF132	rs7259841	rs11084545	eQTL_eQTL	modelGENE1	diff
WFIKKN1	PIGQ	rs34812060	rs4984905	eQTL_splicing_eQTL	modelGENE2	diff
FPR1	HAS1	rs17694990	rs4802863	eQTL_eQTL	modelGENE2	diff
FPR1	FPR2	rs17694990	rs11084116	eQTL_eQTL	modelGENE1	diff
BTBD1	TM6SF1	rs201614371	rs13379920	eQTL_eQTL	modelGENE1	diff
S100A8	S100A12	rs11580993	rs12044231	splicing_eQTL_eQTL	modelGENE1	diff
S100A8	S100A8	rs11580993	rs12044231	splicing_eQTL_eQTL	modelGENE1	diff
S100A8	S100A9	rs11580993	rs12044231	splicing_eQTL_eQTL	modelGENE1	diff
C10orf10	MSMB	rs10900147	rs10900145	eQTL_trans_pQTL	modelGENE2	diff
SIRPB1	SIRPB1	rs73604175	rs12479867	pQTL_eQTL	modelGENE2	diff
NSUN4	FAAH	rs41293273	rs112869704	eQTL_eQTL	modelGENE2	diff
NSUN4	FAAH	rs41293273	rs56083025	eQTL_eQTL	modelGENE2	diff
NSUN4	FAAH	rs41293273	rs12137934	eQTL_eQTL	modelGENE2	diff
NSUN4	FAAH	rs41293273	rs10489769	eQTL_eQTL	modelGENE2	diff
NSUN4	NSUN4	rs41293273	rs6666448	eQTL_splicing_eQTL	modelGENE2	diff
NSUN4	FAAH	rs41293273	rs2019996	eQTL_eQTL	modelGENE2	diff
NSUN4	FAAH	rs41293273	rs540489140	eQTL_splicing_eQTL	modelGENE2	diff
CDH1	CYB5B	rs554176773	rs112912481	eQTL_eQTL	modelGENE1	diff
RP11-863P13.3	ZNF469	rs76376428	rs34187266	eQTL_eQTL	modelGENE2	diff
ZNF12	C7orf26	rs150489163	rs60560600	eQTL_eQTL	modelGENE1	diff
ZNF354A	CLK4	esv3607719	rs72810690	eQTL_eQTL	modelGENE2	diff
VCAM1	SASS6	rs11166410	rs113972371	eQTL_eQTL	modelGENE1	diff
VCAM1	HIAT1	rs11166410	rs113972371	eQTL_splicing_eQTL	modelGENE1	diff
TFF3	SLC37A1	rs76529219	rs111949270	eQTL_eQTL	modelGENE1	diff
UBE2O	RHBDF2	rs3809694	rs3826287	eQTL_splicing_eQTL	modelGENE1	diff
SLC5A6	CAD	rs11693001	rs4665959	eQTL_eQTL	modelGENE1	diff
CATSPER2	ELL3	rs35267287	rs541871	eQTL_eQTL	modelGENE1	diff
CATSPER2	RP11-296A16.1	rs35267287	rs541871	eQTL_eQTL	modelGENE1	diff
FAM185A	FBXL13	rs142743827	rs117274931	eQTL_eQTL	modelGENE1	diff
TMEM57	TMEM50A	rs77345180;rs3093583	rs11802413	splicing_eQTL_eQTL	modelGENE2	diff
TMEM57	RHD	rs77345180;rs3093583	rs646867	splicing_eQTL_eQTL	modelGENE2	diff
LENG8	LENG8	rs4806762	rs10424856	eQTL_splicing_eQTL	modelGENE1	diff
TEX264	GRM2	rs6771491	rs4687721	eQTL_eQTL	modelGENE2	diff
RIN3	SLC24A4	rs61975659	rs143562055	eQTL_eQTL	modelGENE2	diff
RIN3	SLC24A4	rs61975659	rs67253851	eQTL_eQTL	modelGENE2	diff
TMEM176B	TMEM176B	rs55649631	rs13223879	eQTL_splicing_eQTL	modelGENE1	diff
N.methylpipecolate	PYROXD2	rs2147896	rs4488133	met_QTL_eQTL	modelGENE2	diff
N.methylpipecolate	PYROXD2	rs2147896	rs11189591	met_QTL_splicing_eQTL	modelGENE2	diff
AKR1C2	AKR1C1	rs7913150	rs74111794	eQTL_eQTL	Independent	diff
AKR1C2	AKR1E2	rs7913150	rs76557208	eQTL_eQTL	Independent	diff
MTERFD2	PASK	rs6437234	rs13402596	eQTL_splicing_eQTL	modelGENE2	diff
CTD-2306M10.1	MAST4	rs1428471	rs55754472	eQTL_eQTL	modelGENE2	diff
CTD-2306M10.1	CD180	rs1428471	rs1812071	eQTL_eQTL	Independent	diff
CTD-2306M10.1	MAST4	rs1428471	rs62369380	eQTL_eQTL	modelGENE2	diff
SLC25A11	RNF167	rs79648989	rs2243087	eQTL_eQTL	modelGENE1	diff
SLC25A11	KIF1C	rs79648989	rs80274549	eQTL_eQTL	modelGENE1	diff
CFHR5	ZBTB41	rs145450907	rs12075161	pQTL_eQTL	modelGENE2	diff
CFHR5	CDHR5	rs145450907	rs12028827	pQTL_trans_pQTL	modelGENE1	diff
AL163636.6	AL163636.6	rs117453218	rs117669481	eQTL_splicing_eQTL	modelGENE2	diff
AL163636.6	RNASE4	rs117453218	rs117669481	eQTL_splicing_eQTL	modelGENE2	diff
AL163636.6	ANG	rs117453218	rs117669481	eQTL_splicing_eQTL	modelGENE2	diff
AL163636.6	RNASE4	rs117453218	rs184674274	eQTL_eQTL	Independent	diff
GPR85	LINC00998	rs2253773	rs2692601	eQTL_eQTL	modelGENE1	diff
GNLY	USP39	rs7603438	rs12151742	eQTL_eQTL	modelGENE2	diff
URB1	MRAP	rs2070377	rs2409450	eQTL_eQTL	modelGENE2	diff
DIDO1	DIDO1	rs62200158	rs6090159	splicing_eQTL_eQTL	modelGENE2	diff
CCDC77	KDM5A	rs11062813	rs10744627	eQTL_eQTL	modelGENE2	diff
CCDC152	SEPP1	rs62370953	rs200645683	eQTL_eQTL	Independent	diff
MRPL54	MATK	rs7245624	rs4807507	eQTL_eQTL	modelGENE2	diff
MRPL54	APBA3	rs7245624	rs4807507	eQTL_eQTL	modelGENE2	diff
BUD31	ZNF655	rs552543901	rs141089610	eQTL_eQTL	modelGENE1	diff
BUD31	ZSCAN25	rs552543901	rs74299674	eQTL_eQTL	modelGENE1	diff
LIN54	SEC31A	rs116142917	rs1379617	eQTL_eQTL	modelGENE1	diff
NRP1	NRP1	rs34297165	rs2144853	eQTL_pQTL	modelGENE2	diff
ACAD9	ACAD9	rs62265264	rs536380846	eQTL_splicing_eQTL	modelGENE2	diff
ACAD9	RP11-723O4.6	rs62265264	rs372929834	eQTL_eQTL	modelGENE2	diff
ARL5B-AS1	RP11-139J15.7	rs1880682	rs536322586	eQTL_eQTL	modelGENE2	diff
ARL5B-AS1	NSUN6	rs1880682	rs7095070	eQTL_eQTL	modelGENE1	diff
SERPINA5	MEPE	rs1801020	rs75077631	trans_pQTL_trans_pQTL	modelGENE2	diff
SERPINA5	MMP2	rs1801020	rs75077631	trans_pQTL_trans_pQTL	modelGENE2	diff
SERPINA5	CDH2	rs1801020	rs75077631	trans_pQTL_trans_pQTL	modelGENE2	diff
SERPINA5	GDF2	rs1801020	rs75077631	trans_pQTL_trans_pQTL	Independent	diff
CA13	E2F5	rs4739698	rs16913681	pQTL_eQTL	modelGENE2	diff
CA13	CA3	rs4739698	rs10090196	pQTL_eQTL	modelGENE2	diff
CA13	CA13	rs4739698	rs59112428	pQTL_eQTL	modelGENE1	diff
GFRA2	DOK2	rs11135701	rs1075417	eQTL_eQTL	modelGENE2	diff
HLA-DPB1	HLA-DPA1	rs531845112	rs9276997	eQTL_eQTL	Independent	diff
LGALS9B	AKAP10	rs79590067	rs112296946	eQTL_eQTL	modelGENE1	diff
LGALS9B	ULK2	rs79590067	rs560888640	eQTL_eQTL	modelGENE1	diff
AIP	PTPRCAP	rs12789119	rs4084113	splicing_eQTL_eQTL	modelGENE2	diff
AIP	CORO1B	rs12789119	rs872375	splicing_eQTL_splicing_eQTL	modelGENE1	diff
AIP	CORO1B	rs12789119	rs35392564	splicing_eQTL_eQTL	modelGENE2	diff
AIP	RPS6KB2	rs12789119	rs2302264	splicing_eQTL_splicing_eQTL	modelGENE1	diff
AIP	AIP	rs12789119	rs12799746	splicing_eQTL_eQTL	modelGENE1	diff
CCDC113	TMEM237	rs10078527	rs6451672	trans_eQTL_trans_eQTL	modelGENE1	diff
JUND	PGPEP1	rs79058301	rs5827410	eQTL_eQTL	modelGENE1	diff
DGKZ	ATG13	rs200828505	rs112946135	splicing_eQTL_eQTL	modelGENE2	diff
DGKZ	AMBRA1	rs200828505	rs34406563	splicing_eQTL_eQTL	modelGENE2	diff
RP11-44F14.8	RP11-44F14.2	rs76882697	rs541996448	eQTL_eQTL	Independent	diff
AC010547.9	HPR	rs217181	rs77303550	eQTL_splicing_eQTL	modelGENE1	diff
AC010547.9	HP	rs217181	rs77303550	eQTL_splicing_eQTL	modelGENE1	diff
PI3	SLPI	rs74174935	rs564078490	eQTL_eQTL	Independent	diff
PI3	PI3	rs74174935	rs147686536	eQTL_pQTL	modelGENE2	diff
PDPR	RP11-252A24.3	rs1195629	rs2880482	trans_eQTL_eQTL	Independent	diff
CCL28	HMGCS1	rs59508478	rs139316185	eQTL_eQTL	modelGENE1	diff
NOD2	CYLD	rs1981760	rs34746653	eQTL_eQTL	modelGENE2	diff
TEX14	SKA2	rs304269	rs113327492	eQTL_eQTL	modelGENE1	diff
XCL1	XCL2	rs76400946	rs1933101	eQTL_eQTL	modelGENE1	diff
ZNF749	ZNF749	rs7255035	rs3746224	eQTL_splicing_eQTL	modelGENE2	diff
ZNF749	AC004076.7	rs7255035	rs3746224	eQTL_splicing_eQTL	modelGENE2	diff
ZNF749	AC004076.7	rs7255035	rs12978934	eQTL_eQTL	modelGENE2	diff
ZNF749	ZNF17	rs7255035	rs3746224	eQTL_splicing_eQTL	modelGENE2	diff
CA11	F3	rs78736419	rs602662	eQTL_trans_pQTL	modelGENE1	diff
ZNF626	ZNF737	rs8106525	rs371118526	eQTL_eQTL	Independent	diff
RP11-139J15.7	NSUN6	rs536322586	rs7095070	eQTL_eQTL	modelGENE1	diff
SF3A2	AMH	rs2074860	rs4807216	eQTL_eQTL	modelGENE1	diff
ATRIP	TREX1	rs11797	rs9883759	eQTL_eQTL	modelGENE1	diff
ATRIP	TMA7	rs11797	rs6800475	eQTL_eQTL	modelGENE1	diff
ME2	SMAD4	rs2586760	rs2665567	eQTL_eQTL	modelGENE2	diff
XRCC3	KLC1	rs12884809	rs142169554	eQTL_splicing_eQTL	modelGENE2	diff
NOP10	LPCAT4	rs7173	rs12438544	eQTL_eQTL	modelGENE2	diff
HAL	LTA4H	rs61937880	rs2660892	eQTL_splicing_eQTL	modelGENE2	diff
RNF31	ZFHX2	rs11622031	rs6573607	splicing_eQTL_eQTL	modelGENE2	diff
VEGFB	DNAJC4	rs11601522	rs11603042	eQTL_eQTL	modelGENE1	diff
SEMA3F	CYB561D2	rs57978992	rs12497018	pQTL_eQTL	modelGENE2	diff
SEMA3F	ZMYND10	rs57978992	rs35587949	pQTL_eQTL	modelGENE1	diff
SEMA3F	NAT6	rs57978992	rs9882618	pQTL_eQTL	modelGENE2	diff
SEMA3F	RASSF1	rs57978992	rs76579309	pQTL_eQTL	modelGENE1	diff
SEMA3F	NAT6	rs57978992	rs35587949	pQTL_eQTL	modelGENE2	diff
RP11-690P14.4	RP11-248J23.7	rs114096212	rs117193560	eQTL_eQTL	modelGENE2	diff
RP11-690P14.4	C10orf131	rs114096212	rs115760449	eQTL_eQTL	modelGENE2	diff
RP11-690P14.4	RP11-248J23.6	rs114096212	rs150512538	eQTL_eQTL	modelGENE2	diff
RP11-690P14.4	ENTPD1	rs114096212	rs117193560	eQTL_eQTL	modelGENE1	diff
BEST1	FTH1	rs3855281	rs7949314	eQTL_eQTL	Independent	diff
UHRF1BP1	SNRPC	rs71000097	rs34199419	splicing_eQTL_eQTL	modelGENE1	diff
UHRF1BP1	UHRF1BP1	rs71000097	rs912716	splicing_eQTL_eQTL	modelGENE1	diff
UHRF1BP1	SNRPC	rs71000097	rs9469884	splicing_eQTL_splicing_eQTL	modelGENE1	diff
SALL4	ATP9A	rs6013277	rs6067931	eQTL_eQTL	modelGENE2	diff
S100P	AC093323.3	rs3822262	rs3822260	eQTL_eQTL	modelGENE2	diff
CDK11B	SLC35E2	rs61777470	rs2223485	eQTL_eQTL	modelGENE2	diff
CDK11B	SLC35E2	rs61777470	rs61777493	eQTL_eQTL	modelGENE2	diff
CDK11B	SLC35E2	rs61777470	rs76448668	eQTL_eQTL	modelGENE2	diff
CDK11B	CDK11A	rs61777470	rs76448668	eQTL_eQTL	modelGENE2	diff
NEIL2	NEIL2	rs804265	rs1466785	splicing_eQTL_eQTL	modelGENE2	diff
CDK2	RPS26	rs7312770	rs1131017	eQTL_eQTL	modelGENE1	diff
CDK2	ERBB3	rs7312770	rs11171739	eQTL_eQTL	modelGENE1	diff
CD53	LRIF1	rs2363537	rs7544152	eQTL_eQTL	modelGENE1	diff
MRPL34	GTPBP3	rs8100448	rs12976380	eQTL_eQTL	modelGENE2	diff
DMWD	DMPK	rs10401487	rs4802276	eQTL_eQTL	modelGENE1	diff
DMWD	AC011530.4	rs10401487	rs7246377	eQTL_eQTL	Independent	diff
DMWD	SIX5	rs10401487	rs2014576	eQTL_eQTL	modelGENE1	diff
DMWD	DMPK	rs10401487	rs34388571	eQTL_splicing_eQTL	modelGENE1	diff
DMWD	GIPR	rs10401487	rs2014576	eQTL_eQTL	modelGENE1	diff
ESYT2	ESYT2	rs17837835	rs77613700	eQTL_splicing_eQTL	modelGENE1	diff
CYP4V2	FAM149A	rs71871946	rs4862662	eQTL_eQTL	modelGENE1	diff
GTF2H5	SERAC1	rs13206168	rs35332867	eQTL_eQTL	modelGENE2	diff
TUBG1	FAM134C	rs605059	rs610177	splicing_eQTL_eQTL	modelGENE1	diff
CTC-297N7.8	TMEM220	rs2662966	rs3215180	eQTL_eQTL	modelGENE2	diff
CTC-297N7.8	MYH3	rs2662966	rs4792019	eQTL_eQTL	modelGENE2	diff
CTC-297N7.8	MYH3	rs2662966	rs66730944	eQTL_eQTL	modelGENE2	diff
CTC-297N7.8	ADPRM	rs2662966	rs369095	eQTL_eQTL	modelGENE2	diff
CTC-297N7.8	SCO1	rs2662966	rs201622	eQTL_eQTL	modelGENE2	diff
CTC-297N7.8	TMEM220	rs2662966	rs10586478	eQTL_eQTL	modelGENE2	diff
TTC40	KNDC1	rs11146053	rs150180909	eQTL_eQTL	modelGENE2	diff
TTC40	VENTX	rs11146053	rs10870204	eQTL_eQTL	modelGENE2	diff
IFT80	TRIM59	rs6441319	rs60460891	eQTL_eQTL	modelGENE1	diff
IFT80	KPNA4	rs6441319	rs6798668	eQTL_eQTL	modelGENE1	diff
IFT80	RP11-432B6.3	rs6441319	rs41272947	eQTL_eQTL	Independent	diff
CYTL1	STK32B	rs62291611	rs62291616	eQTL_eQTL	modelGENE2	diff
NCOA4	AGAP7	rs2611512	rs2611489	eQTL_eQTL	modelGENE2	diff
NCOA4	AGAP7	rs2611512	rs6481329	eQTL_eQTL	modelGENE2	diff
NCOA4	AGAP8	rs2611512	rs7920517	eQTL_eQTL	modelGENE2	diff
PGM2	PGM2	rs3836691	rs4832959	splicing_eQTL_eQTL	modelGENE2	diff
PGM2	TBC1D1	rs3836691	rs2059483	splicing_eQTL_eQTL	modelGENE2	diff
RCN3	FCGRT	rs3810194	rs2946853	splicing_eQTL_eQTL	modelGENE2	diff
RCN3	RCN3	rs3810194	rs148407833	splicing_eQTL_eQTL	modelGENE1	diff
MEA1	MEA1	rs144612988	rs116750300	eQTL_splicing_eQTL	modelGENE1	diff
ITPR3	UQCC2	rs9469554	rs150517020	eQTL_eQTL	Independent	diff
CYP1B1	ZFP36L2	rs10186921	rs12712881	trans_eQTL_eQTL	modelGENE1	diff
CTD-2357A8.3	CYTH1	rs111716600	rs9890266	eQTL_eQTL	modelGENE2	diff
SERPINB6	SERPINB6	rs9378751	rs56203104	pQTL_eQTL	modelGENE2	diff
CSRP1	NAV1	rs60564514	rs3738285	eQTL_eQTL	modelGENE2	diff
MYH11	NDE1	rs8047940	rs35694612	eQTL_splicing_eQTL	modelGENE2	diff
MYH11	C16orf45	rs8047940	rs35388673	eQTL_eQTL	modelGENE2	diff
GYG1	HLTF	rs6802828	rs12490195	eQTL_eQTL	modelGENE2	diff
EPS8L2	PIDD	rs4131364	rs6597981	eQTL_eQTL	modelGENE1	diff
C9orf139	RP11-229P13.20	rs10732706	rs7047770	eQTL_eQTL	Independent	diff
C9orf139	FUT7	rs10732706	rs4880191	eQTL_splicing_eQTL	modelGENE1	diff
C9orf139	ABCA2	rs10732706	rs4880191	eQTL_splicing_eQTL	modelGENE1	diff
PIGT	CTSA	rs11569668	rs11569672	eQTL_eQTL	modelGENE1	diff
AHCTF1	AHCTF1	rs146724760	rs28727999	splicing_eQTL_eQTL	modelGENE2	diff
PCNXL3	EHBP1L1	rs58950470	rs1205259	eQTL_eQTL	modelGENE2	diff
ZNF248	ZNF25	rs554666379;rs200338117	rs528816451	eQTL_eQTL	modelGENE2	diff
ANKRD36	ANKRD36	rs142930381	rs13001324	splicing_eQTL_eQTL	modelGENE1	diff
FPR2	FPR3	rs4802860	rs3764542	eQTL_eQTL	modelGENE1	diff
FPR2	SIGLEC12	rs4802860	rs7253284	eQTL_eQTL	modelGENE2	diff
FAM153C	FAM153A	rs1963011	rs28375402	eQTL_eQTL	Independent	diff
FAM153C	B4GALT7	rs1963011	rs1047577	eQTL_eQTL	modelGENE1	diff
COMTD1	SAMD8	rs57997861	rs7073279	eQTL_eQTL	modelGENE2	diff
RP11-203M5.8	PNP	rs72672731	rs2319196	eQTL_eQTL	Independent	diff
ROPN1L	MARCH6	rs2673855	rs200900049	eQTL_eQTL	modelGENE1	diff
SERPINB8	HMSD	rs1944270	rs11874053	splicing_eQTL_eQTL	Independent	diff
STK32C	LRRC27	rs11146352	rs7100410	eQTL_eQTL	modelGENE1	diff
QSER1	EIF3M	rs10458903	rs10835951	eQTL_eQTL	modelGENE2	diff
B3GNT9	C16orf86	rs199787030	rs568930990	eQTL_eQTL	modelGENE1	diff
B3GNT9	PSMB10	rs199787030	rs6499138	eQTL_eQTL	modelGENE1	diff
B3GNT9	NFATC3	rs199787030	rs185383158	eQTL_eQTL	modelGENE1	diff
B3GNT9	CTC-479C5.10	rs199787030	rs62620177	eQTL_eQTL	modelGENE1	diff
B3GNT9	SLC12A4	rs199787030	rs74851284	eQTL_eQTL	modelGENE1	diff
B3GNT9	EDC4	rs199787030	rs116844179	eQTL_eQTL	modelGENE1	diff
B3GNT9	SLC7A6	rs199787030	rs150221824	eQTL_eQTL	modelGENE1	diff
TREML2	TREML2	rs77704965	rs13207171	pQTL_eQTL	modelGENE2	diff
RP11-38J22.6	RAB7L1	rs11240554	rs2014202	eQTL_eQTL	modelGENE1	diff
TAS2R20	TAS2R14	rs28751090	rs7137343	eQTL_eQTL	modelGENE1	diff
TAS2R20	TAS2R10	rs28751090	rs17817150	eQTL_eQTL	modelGENE2	diff
TAS2R20	TAS2R19	rs28751090	rs10772401	eQTL_eQTL	modelGENE2	diff
MADCAM1	CHD7	rs35440906	rs13256023	trans_eQTL_eQTL	modelGENE1	diff
C9orf89	C9orf89	rs72741081	rs17593496	eQTL_splicing_eQTL	modelGENE2	diff
CAPZA1	WNT2B	rs6691932	rs10745330	eQTL_eQTL	modelGENE1	diff
CAPZA1	ST7L	rs6691932	rs7554916	eQTL_splicing_eQTL	modelGENE1	diff
CAPZA1	ST7L	rs6691932	rs10745330	eQTL_eQTL	modelGENE1	diff
CD1B	CD1C	rs11264971	rs35430171	eQTL_eQTL	modelGENE2	diff
CD1B	CD1E	rs11264971	rs555237301	eQTL_eQTL	modelGENE1	diff
TTC38	TTC38	rs7290732	rs60032274	eQTL_splicing_eQTL	modelGENE2	diff
TTC38	TRMU	rs7290732	rs142372194	eQTL_eQTL	modelGENE2	diff
C16orf86	B3GNT9	rs568930990	rs5923	eQTL_eQTL	modelGENE2	diff
FAAH	NSUN4	rs112869704	rs6666448	eQTL_splicing_eQTL	modelGENE1	diff
INTS1	INTS1	rs10235180	rs4436031	eQTL_splicing_eQTL	modelGENE2	diff
INTS1	PSMG3	rs10235180	rs201418792	eQTL_eQTL	modelGENE2	diff
INTS1	MICALL2	rs10235180	rs4436032	eQTL_eQTL	modelGENE2	diff
INTS1	MAFK	rs10235180	rs2251232	eQTL_eQTL	modelGENE2	diff
ACE2	ZRSR2	23:15675085:T:C	23:15696430:CGTGT:CGT	pQTL_eQTL	modelGENE2	diff
HECW2	STK17B	rs7575017	rs1563379	eQTL_eQTL	modelGENE2	diff
RCAN2	PLA2G7	rs35116341	rs1372567	eQTL_eQTL	modelGENE2	diff
RP11-798G7.6	KANSL1	rs151131666	rs560168478	eQTL_eQTL	modelGENE2	diff
RP11-798G7.6	SV2A	rs151131666	rs563583864	eQTL_trans_eQTL	modelGENE2	diff
RP11-798G7.6	LRRC37A2	rs151131666	rs530785468	eQTL_eQTL	modelGENE2	diff
RP11-798G7.6	LRRC37A2	rs151131666	rs571125231	eQTL_eQTL	modelGENE2	diff
RP11-798G7.6	KANSL1	rs151131666	rs541927337	eQTL_splicing_eQTL	modelGENE1	diff
RP11-798G7.6	ARL17A	rs151131666	rs530407589;rs201489508	eQTL_eQTL	modelGENE2	diff
RP11-798G7.6	LRRC37A2	rs151131666	rs566238830	eQTL_eQTL	modelGENE2	diff
RP11-798G7.6	LRRC37A2	rs151131666	rs55726761	eQTL_eQTL	modelGENE2	diff
RP11-798G7.6	ARL17A	rs151131666	rs553560640	eQTL_eQTL	modelGENE2	diff
RP11-798G7.6	CRHR1	rs151131666	rs112972619	eQTL_eQTL	modelGENE1	diff
RP11-798G7.6	LRRC37A2	rs151131666	rs413519	eQTL_eQTL	modelGENE2	diff
GIGYF1	PPP1R35	rs221785	rs221791	eQTL_eQTL	modelGENE2	diff
PPIA	ZMIZ2	rs13224222	rs4724320	eQTL_eQTL	modelGENE1	diff
CTSW	MUS81	rs645900	rs2308217	eQTL_eQTL	modelGENE1	diff
IL18RAP	IL18RAP	rs11465721	rs7584093	eQTL_splicing_eQTL	modelGENE1	diff
PAOX	FUOM	rs73389519	rs149915684	eQTL_eQTL	modelGENE1	diff
UVSSA	CRIPAK	rs111391498	rs113061374	eQTL_eQTL	modelGENE2	diff
UVSSA	CRIPAK	rs111391498	rs112069922	eQTL_eQTL	modelGENE2	diff
PCP2	PCP2	rs3745363	rs4804758	splicing_eQTL_eQTL	modelGENE1	diff
PCP2	CTD-3214H19.4	rs3745363	rs34976997	splicing_eQTL_eQTL	modelGENE1	diff
PCP2	XAB2	rs3745363	rs4134813	splicing_eQTL_eQTL	modelGENE1	diff
PCDHGA12	PCDHGA5	rs149608722	rs74910284	eQTL_eQTL	Independent	diff
PCDHGA12	PCDHGB7	rs149608722	rs74910284	eQTL_eQTL	Independent	diff
CPNE8	KIF21A	rs117587196	rs117248717	eQTL_eQTL	modelGENE1	diff
ROCK2	PQLC3	rs726843	rs67336363	eQTL_splicing_eQTL	modelGENE2	diff
PHF17	SCLT1	rs6845314	rs72683693	eQTL_eQTL	modelGENE1	diff
PHF17	C4orf33	rs6845314	rs72685365	eQTL_eQTL	modelGENE2	diff
GRAP	FAM83G	rs76097888	rs117660470	eQTL_eQTL	Independent	diff
GRAP	SLC5A10	rs76097888	rs117660470	eQTL_eQTL	Independent	diff
RP11-973H7.4	RP11-973H7.1	rs2847265	rs2847262	eQTL_eQTL	modelGENE1	diff
ZP3	YWHAG	rs11486951	rs10228441	eQTL_eQTL	modelGENE2	diff
KCNH3	DPEP3	rs11895401	rs2043675	trans_eQTL_trans_eQTL	modelGENE1	diff
PC.ae.C38.5	PC.ae.C36.3	rs174547	rs174584	met_QTL_met_QTL	Independent	diff
PC.ae.C38.5	PC.ae.C38.6	rs174547	rs174551	met_QTL_met_QTL	Independent	diff
PC.ae.C38.5	arachidonate..20.4n6.	rs174547	rs174530	met_QTL_met_QTL	Independent	diff
PC.ae.C38.5	PC.ae.C44.6	rs174547	rs1535	met_QTL_met_QTL	Independent	diff
PC.ae.C38.5	PC.ae.C36.5	rs174547	rs174535	met_QTL_met_QTL	Independent	diff
PC.ae.C38.5	PC.ae.C36.2	rs174547	rs174528	met_QTL_met_QTL	Independent	diff
PC.ae.C38.5	PC.ae.C38.2	rs174547	rs174584	met_QTL_met_QTL	Independent	diff
PC.ae.C38.5	PC.aa.C32.2	rs174547	rs174583	met_QTL_met_QTL	Independent	diff
PC.ae.C38.5	PC.ae.C34.2	rs174547	rs174584	met_QTL_met_QTL	Independent	diff
PC.ae.C38.5	PC.aa.C36.3	rs174547	rs174583	met_QTL_met_QTL	Independent	diff
PC.ae.C38.5	eicosapentaenoate..EPA..20.5n3.	rs174547	rs174562	met_QTL_met_QTL	Independent	diff
PC.ae.C38.5	PC.aa.C38.4	rs174547	rs174546	met_QTL_met_QTL	Independent	diff
PC.ae.C38.5	PC.aa.C36.4	rs174547	rs174546	met_QTL_met_QTL	Independent	diff
PC.ae.C38.5	X1.arachidonoyl.GPE..20.4..	rs174547	rs174536	met_QTL_met_QTL	Independent	diff
PC.ae.C38.5	adrenate..22.4n6.	rs174547	rs174564	met_QTL_met_QTL	Independent	diff
PC.ae.C38.5	PC.ae.C36.4	rs174547	rs174529	met_QTL_met_QTL	Independent	diff
PC.ae.C38.5	PC.aa.C42.1	rs174547	rs35473591	met_QTL_met_QTL	Independent	diff
PC.ae.C38.5	PC.aa.C40.4	rs174547	rs174529	met_QTL_met_QTL	Independent	diff
PC.ae.C38.5	PC.ae.C40.4	rs174547	rs174562	met_QTL_met_QTL	Independent	diff
PC.ae.C38.5	PC.ae.C44.5	rs174547	rs1535	met_QTL_met_QTL	Independent	diff
PC.ae.C38.5	FEN1	rs174547	rs5792239	met_QTL_eQTL	modelGENE2	diff
PC.ae.C38.5	PC.aa.C38.5	rs174547	rs174551	met_QTL_met_QTL	Independent	diff
PC.ae.C38.5	PC.aa.C34.2	rs174547	rs174584	met_QTL_met_QTL	Independent	diff
PC.ae.C38.5	PC.aa.C42.4	rs174547	rs174529	met_QTL_met_QTL	Independent	diff
CCDC101	SULT1A2	rs545067288	rs1042157	eQTL_splicing_eQTL	modelGENE1	diff
H1FX	HMCES	rs61128088	rs75666695	eQTL_eQTL	modelGENE2	diff
H1FX	HMCES	rs61128088	rs13438	eQTL_eQTL	modelGENE2	diff
RP11-1026M7.2	FAM153C	rs62399963	rs114151984	eQTL_eQTL	modelGENE1	diff
LUCAT1	RP11-213H15.4	rs7727557	rs6899093	eQTL_eQTL	Independent	diff
HAUS2	LRRC57	rs4924683	rs73406518	eQTL_eQTL	modelGENE1	diff
HAUS2	VPS39	rs4924683	rs61753567	eQTL_eQTL	modelGENE1	diff
MINOS1	MINOS1-NBL1	rs2792036	rs1770489	eQTL_splicing_eQTL	modelGENE2	diff
MINOS1	MINOS1	rs2792036	rs1770489	eQTL_splicing_eQTL	modelGENE2	diff
SPATC1L	COL6A2	rs915804	rs2839160	eQTL_eQTL	modelGENE1	diff
SQRDL	RP11-96O20.4	rs77910710	rs78540421	eQTL_eQTL	Independent	diff
RPS10-NUDT3	RP11-513I15.6	rs534231878;rs55841266	rs3798557	splicing_eQTL_eQTL	modelGENE1	diff
RPS10-NUDT3	NUDT3	rs534231878;rs55841266	rs79967374	splicing_eQTL_eQTL	modelGENE2	diff
RPS10-NUDT3	NUDT3	rs534231878;rs55841266	rs55812200	splicing_eQTL_eQTL	modelGENE2	diff
C16orf54	QPRT	rs7205278	rs113826909	eQTL_eQTL	modelGENE2	diff
PLA2G4C	LIG1	rs2304136	rs3731029	eQTL_splicing_eQTL	modelGENE1	diff
PLA2G4C	LIG1	rs2304136	rs3731034	eQTL_eQTL	modelGENE1	diff
ZNF592	WDR73	rs34452033	rs12916712	eQTL_eQTL	modelGENE1	diff
ZNF592	NMB	rs34452033	rs573188979	eQTL_eQTL	modelGENE1	diff
CLEC12B	CLEC12B	rs11053543	rs2594103	eQTL_splicing_eQTL	modelGENE1	diff
CLEC12B	AC091814.2	rs11053543	rs12231833	eQTL_eQTL	Independent	diff
CLEC12B	AC091814.2	rs11053543	rs113362278	eQTL_eQTL	Independent	diff
CLEC12B	AC091814.3	rs11053543	rs11053539	eQTL_eQTL	modelGENE1	diff
CLEC12B	GABARAPL1	rs11053543	rs61913538	eQTL_eQTL	modelGENE1	diff
CLEC12B	CLEC12A	rs11053543	rs12231872	eQTL_eQTL	modelGENE1	diff
CLEC12B	CLEC1B	rs11053543	rs12231872	eQTL_eQTL	modelGENE1	diff
CLEC12B	CLEC12A	rs11053543	rs12231872	eQTL_splicing_eQTL	modelGENE1	diff
RNASE4	AL163636.6	rs17211649	rs144616272	eQTL_eQTL	Independent	diff
RNASE4	AL163636.6	rs17211649	rs58132820	eQTL_eQTL	Independent	diff
LILRB3	LILRA4	rs13353327	rs201705078;rs60464453	eQTL_eQTL	modelGENE2	diff
LILRB3	LILRB5	rs13353327	rs149420954	eQTL_eQTL	modelGENE2	diff
LILRB3	RPS9	rs13353327	rs565906451	eQTL_eQTL	modelGENE2	diff
LILRB3	LILRA6	rs13353327	rs6509851	eQTL_eQTL	Independent	diff
ZADH2	TSHZ1	rs7230037	rs4891244	eQTL_eQTL	modelGENE1	diff
CCDC64	RAB35	rs7965829	rs201692202	eQTL_eQTL	modelGENE2	diff
NDUFB2	ADCK2	rs73505647	rs6965839	eQTL_eQTL	modelGENE1	diff
MFSD7	PCGF3	rs11248036	rs11248035	eQTL_eQTL	modelGENE2	diff
MFSD7	MYL5	rs11248036	rs79254414	eQTL_eQTL	modelGENE2	diff
USP30	SNORA40	rs55676204	rs77982884	eQTL_eQTL	modelGENE2	diff
DAB1	DAB1	rs232842	rs7520008	splicing_eQTL_eQTL	modelGENE2	diff
SLFN12	SLFN11	rs115889903	rs72828096	eQTL_eQTL	Independent	diff
SLFN12	RP11-686D22.4	rs115889903	rs72828054	eQTL_eQTL	modelGENE1	diff
SLFN12	SLFN13	rs115889903	rs72828054	eQTL_eQTL	modelGENE1	diff
MS4A7	MS4A14	rs950803	rs4938941	splicing_eQTL_splicing_eQTL	modelGENE2	diff
MS4A7	MS4A7	rs950803	rs1822366	splicing_eQTL_eQTL	modelGENE2	diff
MS4A7	MS4A14	rs950803	rs6591576	splicing_eQTL_eQTL	modelGENE2	diff
DDAH2	C4A	rs3130487	rs9267658	eQTL_eQTL	modelGENE2	diff
CARS2	RAB20	rs4773207	rs7327721	eQTL_eQTL	modelGENE2	diff
HSBP1	NECAB2	rs415495	rs1645845	eQTL_eQTL	modelGENE2	diff
hexanoylcarnitine	C10.1	rs12123977	rs78217566	met_QTL_met_QTL	Independent	diff
hexanoylcarnitine	cis.4.decenoyl.carnitine	rs12123977	rs7549167	met_QTL_met_QTL	Independent	diff
hexanoylcarnitine	decanoylcarnitine	rs12123977	rs61622554	met_QTL_met_QTL	Independent	diff
hexanoylcarnitine	caprylate..8.0.	rs12123977	rs141109580	met_QTL_met_QTL	Independent	diff
hexanoylcarnitine	ACADM	rs12123977	rs61622554	met_QTL_splicing_eQTL	modelGENE1	diff
LILRB3	RPS9	rs114414282	rs3865476	eQTL_eQTL	modelGENE2	diff
LILRB3	LILRA6	rs114414282	rs16985475	eQTL_eQTL	Independent	diff
ICAM3	ICAM3	rs1058154	rs7257871	eQTL_splicing_eQTL	modelGENE1	diff
TSEN15	C1orf21	rs5779194	rs10911473	eQTL_eQTL	modelGENE2	diff
XPO6	XPO6	rs205438	rs205443	splicing_eQTL_eQTL	modelGENE1	diff
FTSJ3	SMARCD2	rs2727326	rs2727354	eQTL_eQTL	modelGENE2	diff
FTSJ3	DDX42	rs2727326	rs2665832	eQTL_eQTL	modelGENE2	diff
FTSJ3	RP11-51F16.8	rs2727326	rs5020097	eQTL_eQTL	modelGENE2	diff
FTSJ3	LIMD2	rs2727326	rs2727284	eQTL_eQTL	modelGENE2	diff
FTSJ3	STRADA	rs2727326	rs5821401	eQTL_eQTL	modelGENE2	diff
FTSJ3	MILR1	rs2727326	rs200666589	eQTL_eQTL	modelGENE2	diff
ARF6	C14orf182	rs112992671	rs112826255	eQTL_eQTL	modelGENE1	diff
ZNF720	ARMC5	rs6565235	rs13337037	eQTL_eQTL	modelGENE1	diff
ZNF720	TGFB1I1	rs6565235	rs11374860	eQTL_eQTL	modelGENE1	diff
HOPX	PAICS	rs4864602	rs35867715	eQTL_eQTL	modelGENE2	diff
TCN2	TCN2	rs740235	rs535145428	eQTL_pQTL	modelGENE1	diff
SMN2	SERF1B	rs150943041	rs35484001	eQTL_eQTL	Independent	diff
ZXDC	CHST13	rs777490	rs1687479	eQTL_eQTL	modelGENE1	diff
CWF19L2	RP11-819C21.1	rs137892521	rs79567322	eQTL_eQTL	modelGENE2	diff
EEF1E1	EEF1E1	rs9378519	rs9379162	eQTL_splicing_eQTL	modelGENE2	diff
EEF1E1	EEF1E1-BLOC1S5	rs9378519	rs9379162	eQTL_splicing_eQTL	modelGENE2	diff
SNRPN	SNRPN	rs12050838	rs6576398	splicing_eQTL_eQTL	modelGENE2	diff
SNRPN	SNURF	rs12050838	rs220028	splicing_eQTL_eQTL	modelGENE2	diff
SPOCD1	P2RY12	rs4759076	rs6580981	trans_eQTL_trans_eQTL	modelGENE2	diff
SPOCD1	CA2	rs4759076	rs6580981	trans_eQTL_trans_eQTL	modelGENE2	diff
ZNF592	WDR73	rs12911736	rs12916712	eQTL_eQTL	modelGENE1	diff
ZNF592	NMB	rs12911736	rs573188979	eQTL_eQTL	modelGENE1	diff
MUSTN1	TMEM110-MUSTN1	rs13072536	rs6803519	splicing_eQTL_eQTL	modelGENE2	diff
MUSTN1	ITIH4	rs13072536	rs4687554	splicing_eQTL_eQTL	modelGENE1	diff
MUSTN1	RP5-966M1.6	rs13072536	rs7620706	splicing_eQTL_eQTL	modelGENE2	diff
MUSTN1	SFMBT1	rs13072536	rs2239547	splicing_eQTL_eQTL	modelGENE2	diff
RPH3A	RPH3A	rs7966149	rs60648747	eQTL_splicing_eQTL	modelGENE1	diff
C9orf131	DNAJB5	rs146370772	rs111497336	eQTL_eQTL	modelGENE1	diff
C9orf131	KIAA1045	rs146370772	rs113777535	eQTL_eQTL	modelGENE1	diff
NUMB	PSEN1	rs539576682;rs371588222	rs12588591	eQTL_eQTL	modelGENE1	diff
TTLL1	PACSIN2	rs5759157	rs5759143	eQTL_eQTL	modelGENE2	diff
SPINT1	ZFYVE19	rs527321225	rs11858010	eQTL_eQTL	modelGENE1	diff
CBS	U2AF1	rs706209	rs706208	splicing_eQTL_eQTL	modelGENE1	diff
KBTBD7	KBTBD6	rs1572018	rs11620231	eQTL_eQTL	modelGENE2	diff
UGGT2	DNAJC3	rs3099360	rs3125438	eQTL_eQTL	modelGENE1	diff
UGGT2	DNAJC3-AS1	rs3099360	rs4773930	eQTL_eQTL	modelGENE1	diff
BASP1	BASP1	rs35494329	rs1105298	splicing_eQTL_eQTL	modelGENE1	diff
CLN3	CCDC101	rs40837	rs144388138	eQTL_eQTL	modelGENE2	diff
CLN3	SULT1A2	rs40837	rs3859172	eQTL_eQTL	modelGENE2	diff
CLN3	SBK1	rs40837	rs111857492	eQTL_eQTL	modelGENE1	diff
SRBD1	SRBD1	rs6734588	rs17394527	splicing_eQTL_eQTL	modelGENE1	diff
MARCH8	NCOA4	rs17776547	rs74877435	trans_eQTL_eQTL	Independent	diff
TSTD1	F11R	rs75321982	rs34346987	eQTL_eQTL	modelGENE1	diff
STK33	TXNRD2	rs146333715	rs41305805	trans_eQTL_trans_eQTL	modelGENE1	diff
STK33	CENPBD1	rs146333715	rs41305805	trans_eQTL_trans_eQTL	modelGENE1	diff
CD4	CD4	ss1388023684	ss1388023864	eQTL_pQTL	Independent	diff
SIRPB1	SIRPB1	rs79462675	esv3644982	pQTL_eQTL	modelGENE2	diff
SIRPB1	NSFL1C	rs79462675	rs35442028	pQTL_eQTL	modelGENE2	diff
TRNP1	SLC9A1	rs36148530	rs6687560	eQTL_eQTL	modelGENE1	diff
HM13	HM13	rs554929652	rs57360541	splicing_eQTL_eQTL	modelGENE2	diff
HM13	HM13	rs554929652	rs8123569	splicing_eQTL_eQTL	modelGENE2	diff
SLMO2	EDN3	rs259956	rs259964	eQTL_eQTL	modelGENE1	diff
SLMO2	ZNF831	rs259956	rs259963	eQTL_eQTL	modelGENE1	diff
CCDC144A	RP11-219A15.1	rs117012348	rs76583671	eQTL_eQTL	Independent	diff
HMSD	HMSD	rs1944270	rs11874053	splicing_eQTL_eQTL	Independent	diff
CCDC41	VEZT	rs116848449	rs7309251	eQTL_eQTL	modelGENE1	diff
SDC2	S100A8	rs1560833	rs724781	trans_eQTL_eQTL	modelGENE1	diff
SDC2	S100A9	rs1560833	rs724781	trans_eQTL_eQTL	modelGENE1	diff
SDC2	S100A12	rs1560833	rs1560832	trans_eQTL_eQTL	modelGENE1	diff
octanoylcarnitine	cis.4.decenoyl.carnitine	rs17843902	rs55936281	met_QTL_met_QTL	Independent	diff
octanoylcarnitine	C12	rs17843902	rs9410	met_QTL_met_QTL	Independent	diff
ZNF430	ZNF430	rs530361766	rs56094670	eQTL_splicing_eQTL	modelGENE1	diff
NT5DC3	STAB2	rs1370782	rs17034657	eQTL_eQTL	modelGENE2	diff
UTS2	PER3	rs161826	rs78539762	eQTL_eQTL	Independent	diff
UTS2	TNFRSF9	rs161826	rs226470	eQTL_eQTL	modelGENE1	diff
ZNF160	ZNF160	rs329706	rs8100002	splicing_eQTL_eQTL	modelGENE1	diff
MRI1	CCDC130	rs371671	rs404195	eQTL_eQTL	modelGENE1	diff
MMP8	CHD7	rs35440906	rs13256023	trans_eQTL_eQTL	modelGENE1	diff
RP11-427H3.3	AAK1	rs4852912	rs115585613	eQTL_eQTL	Independent	diff
PTPN6	IKBKG	rs9545843	rs9545842	trans_pQTL_trans_pQTL	Independent	diff
PTPN6	SNAP29	rs9545843	rs9545842	trans_pQTL_trans_pQTL	Independent	diff
PTPN6	CRKL	rs9545843	rs9545842	trans_pQTL_trans_pQTL	Independent	diff
KIAA2013	PLOD1	rs6668386	rs56243319	eQTL_eQTL	modelGENE2	diff
KIAA2013	MIIP	rs6668386	rs6677365	eQTL_eQTL	modelGENE2	diff
PYGB	PYGB	rs2228976	rs753009	eQTL_splicing_eQTL	modelGENE2	diff
UBXN6	PEX12	rs1046321;rs200648389	rs321599	trans_eQTL_eQTL	modelGENE1	diff
RP11-112J3.16	FAM221B	rs59763394	rs35274950	eQTL_eQTL	modelGENE1	diff
PDE4DIP	RP11-458D21.5	rs147706200	esv3587388	splicing_eQTL_eQTL	modelGENE1	diff
PDE4DIP	NOTCH2NL	rs147706200	rs61802525	splicing_eQTL_eQTL	modelGENE1	diff
PDE4DIP	RP6-206I17.1	rs147706200	rs200463943	splicing_eQTL_eQTL	modelGENE1	diff
MURC	MSANTD3	rs139680729	rs2151107	eQTL_eQTL	modelGENE1	diff
MURC	MSANTD3-TMEFF1	rs139680729	rs73655553	eQTL_eQTL	modelGENE1	diff
PRKACB	RPF1	rs11163995	rs11163997	eQTL_eQTL	modelGENE1	diff
PRKACB	GNG5	rs11163995	rs75510600	eQTL_eQTL	modelGENE1	diff
RPS25	CCDC84	rs11403557	rs7113753	eQTL_splicing_eQTL	modelGENE2	diff
RPS25	TRAPPC4	rs11403557	rs60065241	eQTL_eQTL	modelGENE1	diff
P2RX7	P2RX7	rs208311	rs199691547	splicing_eQTL_eQTL	modelGENE1	diff
SYN1	ARAF	23:47468742:T:C	23:47473896:T:C	eQTL_eQTL	modelGENE1	diff
PPCS	PPCS	rs12043783	rs12404583	eQTL_splicing_eQTL	modelGENE1	diff
PPCS	CCDC30	rs12043783	rs12404583	eQTL_splicing_eQTL	modelGENE1	diff
ATP2A2	ARPC3	rs113381896	rs181395779	eQTL_eQTL	modelGENE2	diff
ATP2A2	ARPC3	rs113381896	rs139558746;rs202147355	eQTL_eQTL	modelGENE2	diff
TMEM204	IFT140	rs3784825	rs2064291	eQTL_eQTL	modelGENE1	diff
MEF2D	SEMA4A	rs201988880	rs7522860	eQTL_eQTL	modelGENE1	diff
MEF2D	TMEM79	rs201988880	rs12128955	eQTL_eQTL	modelGENE1	diff
MEF2D	SMG5	rs201988880	rs7512751	eQTL_eQTL	modelGENE2	diff
MEF2D	PAQR6	rs201988880	rs3762281	eQTL_eQTL	modelGENE1	diff
MEF2D	C1orf85	rs201988880	rs7522860	eQTL_eQTL	modelGENE1	diff
MEF2D	SMG5	rs201988880	rs3762281	eQTL_eQTL	modelGENE1	diff
MEF2D	TMEM167B	rs201988880	rs3762281	eQTL_trans_eQTL	modelGENE1	diff
ATP6V0E2	ZNF862	rs3735330	rs3735334	eQTL_eQTL	modelGENE2	diff
ATP6V0E2	ATP6V0E2	rs3735330	rs10711376	eQTL_splicing_eQTL	modelGENE2	diff
ADHFE1	MYBL1	rs1108	rs2719002	splicing_eQTL_eQTL	modelGENE2	diff
ADHFE1	C8orf46	rs1108	rs4532579	splicing_eQTL_eQTL	modelGENE2	diff
ADHFE1	C8orf46	rs1108	rs11343824	splicing_eQTL_eQTL	modelGENE2	diff
ADHFE1	ADHFE1	rs1108	rs2555575	splicing_eQTL_eQTL	modelGENE2	diff
AC022431.2	CTC-236F12.4	rs286018	rs287277	eQTL_eQTL	modelGENE1	diff
AC022431.2	MAP3K1	rs286018	rs158214	eQTL_eQTL	modelGENE1	diff
HPX	TIMM10B	rs55664515	rs11600431	eQTL_eQTL	modelGENE1	diff
ZNF30	UBA2	rs35161683	rs2545975	eQTL_splicing_eQTL	modelGENE2	diff
QPCT	PRKD3	rs7593932	rs3902740	eQTL_eQTL	modelGENE1	diff
U82695.10	ZFP92	23:152675385:C:T	23:152675931:A:C	eQTL_eQTL	modelGENE2	diff
RFC3	KL	rs79894760	rs9598084	eQTL_eQTL	modelGENE2	diff
RFC3	KL	rs79894760	rs9538560	eQTL_eQTL	modelGENE2	diff
AC092198.1	PVALB	23:39708724:T:C	23:39710195:C:T	eQTL_trans_eQTL	modelGENE2	diff
AC092198.1	SERPINE1	23:39708724:T:C	23:39710195:C:T	eQTL_trans_eQTL	modelGENE2	diff
CCNDBP1	HAUS2	rs61746356	rs118046627	eQTL_eQTL	modelGENE1	diff
SPINT2	CTB-102L5.4	rs71354995	rs3214617	splicing_eQTL_eQTL	modelGENE2	diff
SNW1	ADCK1	rs3783967	rs80189371	eQTL_eQTL	modelGENE1	diff
CD244	LY9	rs567306	rs577453	eQTL_eQTL	modelGENE1	diff
IDUA	DGKQ	rs11248061	rs13137144	pQTL_eQTL	modelGENE2	diff
IDUA	DGKQ	rs11248061	rs4690229	pQTL_eQTL	modelGENE2	diff
INO80B	MRPL53	rs8469	rs2268417	eQTL_eQTL	modelGENE1	diff
INO80B	CCDC142	rs8469	rs11676733	eQTL_eQTL	modelGENE1	diff
INO80B	WBP1	rs8469	rs7579331	eQTL_eQTL	Independent	diff
INO80B	LBX2	rs8469	rs1063588	eQTL_eQTL	modelGENE1	diff
INO80B	MOGS	rs8469	rs7579331	eQTL_eQTL	modelGENE2	diff
INO80B	TTC31	rs8469	rs6709863	eQTL_eQTL	modelGENE2	diff
PGPEP1	KIAA1683	rs74339025	rs35945463	eQTL_eQTL	modelGENE1	diff
PPP1R18	ABCF1	rs540377339	rs3130242	eQTL_eQTL	modelGENE2	diff
HCAR1	HCAR3	rs28675952	rs3825156	splicing_eQTL_eQTL	modelGENE2	diff
HCAR1	HCAR1	rs28675952	rs2649912	splicing_eQTL_eQTL	modelGENE1	diff
CCR1	CCR3	rs1491957	rs13085619	eQTL_eQTL	modelGENE1	diff
CCR1	CCR3	rs1491957	rs13085619	eQTL_splicing_eQTL	modelGENE1	diff
DFFA	APITD1	rs2781227	rs70997231	eQTL_eQTL	modelGENE2	diff
USB1	TEPP	rs3743554	rs8057512	eQTL_splicing_eQTL	modelGENE2	diff
USB1	TEPP	rs3743554	rs3991718	eQTL_eQTL	modelGENE2	diff
USB1	USB1	rs3743554	rs8057512	eQTL_splicing_eQTL	modelGENE2	diff
GPS2	ACAP1	rs2871334	rs3809813	eQTL_eQTL	modelGENE1	diff
GPS2	GPS2	rs2871334	rs3809813	eQTL_splicing_eQTL	modelGENE2	diff
CLEC18B	RP11-252A24.7	rs576548560;rs375869598	rs150331995	eQTL_eQTL	modelGENE1	diff
TPPP3	NEK6	rs55641821	rs72759286	trans_eQTL_eQTL	modelGENE1	diff
TEK	PLAA	rs141174396	rs146618485	eQTL_eQTL	modelGENE2	diff
TAS1R3	GLTPD1	rs307346	rs307354	eQTL_splicing_eQTL	modelGENE2	diff
EHD1	CDC42BPG	rs544822	rs589984	eQTL_eQTL	modelGENE1	diff
SGSH	CARD14	rs2012452	rs8078181	eQTL_eQTL	modelGENE2	diff
FAM26F	DSE	rs1057192	rs12174723	eQTL_eQTL	modelGENE2	diff
CTA-250D10.23	CSDC2	rs7287486	rs149192849	eQTL_eQTL	modelGENE2	diff
CTA-250D10.23	POLR3H	rs7287486	rs148982064	eQTL_eQTL	modelGENE2	diff
RASA4B	PMPCB	rs199864863	rs572740730	eQTL_eQTL	modelGENE1	diff
RASA4B	UPK3BL	rs199864863	rs566202783	eQTL_eQTL	Independent	diff
RASA4B	RASA4	rs199864863	rs141550459	eQTL_eQTL	Independent	diff
RASA4B	RASA4	rs199864863	rs566202783	eQTL_eQTL	Independent	diff
RASA4B	POLR2J2	rs199864863	rs140300009	eQTL_eQTL	Independent	diff
CDC42BPB	AMN	rs7152460	rs35202201	eQTL_eQTL	Independent	diff
SAT2	TNFSF12	rs858520	rs12942088	eQTL_eQTL	modelGENE2	diff
SAT2	SAT2	rs858520	rs1017163	eQTL_splicing_eQTL	modelGENE1	diff
SAT2	CD68	rs858520	rs7211847	eQTL_eQTL	modelGENE1	diff
OBSCN	C1orf145	rs72757829	rs1771485	eQTL_eQTL	modelGENE2	diff
GSTM1	GNAI3	esv3587154	esv3587155;esv3587156	eQTL_eQTL	modelGENE1	diff
GSTM1	GSTM3	esv3587154	esv3587155;esv3587156	eQTL_eQTL	Independent	diff
GSTM1	GSTM4	esv3587154	esv3587155;esv3587156	eQTL_eQTL	Independent	diff
GSTM1	GSTM2	esv3587154	esv3587155;esv3587156	eQTL_eQTL	Independent	diff
NSUN2	NSUN2	rs3776446	rs2303707	splicing_eQTL_eQTL	modelGENE1	diff
HIF1AN	NDUFB8	rs10883503	rs11190583	eQTL_eQTL	modelGENE2	diff
HIF1AN	NDUFB8	rs10883503	rs10883511	eQTL_splicing_eQTL	modelGENE2	diff
HIF1AN	NDUFB8	rs10883503	rs10883511	eQTL_splicing_eQTL	modelGENE2	diff
HIF1AN	NDUFB8	rs10883503	rs11190583	eQTL_eQTL	modelGENE2	diff
HIF1AN	SEC31B	rs10883503	rs2298074	eQTL_eQTL	modelGENE2	diff
HIF1AN	SEC31B	rs10883503	rs7071271	eQTL_eQTL	modelGENE2	diff
HIF1AN	WNT8B	rs10883503	rs567222913	eQTL_eQTL	modelGENE2	diff
SHPK	SHPK	rs9900231	rs62069928	splicing_eQTL_eQTL	modelGENE1	diff
KIF21B	GPR25	rs113307843	rs7522462	eQTL_eQTL	modelGENE1	diff
SMURF2	ERN1	rs5821419	rs196945	eQTL_eQTL	modelGENE1	diff
EPM2AIP1	RP11-129K12.3	rs1800734	rs749072	eQTL_eQTL	Independent	diff
EPM2AIP1	RP11-129K12.1	rs1800734	rs35149869	eQTL_eQTL	modelGENE2	diff
EPM2AIP1	MLH1	rs1800734	rs35149869	eQTL_eQTL	modelGENE1	diff
OSER1-AS1	OSER1-AS1	rs2143608	rs4812801	eQTL_splicing_eQTL	modelGENE1	diff
DUSP13	DCTN4	rs1801181	rs719038	trans_eQTL_trans_eQTL	modelGENE1	diff
ABLIM3	SLC24A3	rs2317255	rs530773244	trans_eQTL_trans_eQTL	Independent	diff
RP11-457M11.5	HLA-DQA1	rs9368476	rs9366675	eQTL_trans_eQTL	modelGENE2	diff
TRIM47	WBP2	rs3744021	rs199785410	eQTL_eQTL	modelGENE2	diff
TRIM47	UNC13D	rs3744021	rs9903200	eQTL_eQTL	modelGENE2	diff
TRIM47	FBF1	rs3744021	rs9902371	eQTL_eQTL	modelGENE2	diff
TRIM47	ACOX1	rs3744021	rs60059537	eQTL_eQTL	modelGENE2	diff
RP11-54O7.17	HES4	rs9442392	rs13303313	eQTL_splicing_eQTL	modelGENE1	diff
GABARAPL2	KARS	rs75545312	rs2233805	eQTL_eQTL	modelGENE1	diff
DGCR2	TANGO2	rs9618452	rs112566348	eQTL_eQTL	modelGENE2	diff
CACNA2D2	RAD54L2	rs73078636	rs62257549	eQTL_eQTL	modelGENE1	diff
CACNA2D2	RBM15B	rs73078636	rs532467707	eQTL_eQTL	modelGENE1	diff
MAN1B1	FUT7	rs12375806	rs4880202	eQTL_eQTL	modelGENE1	diff
MAN1B1	C9orf139	rs12375806	rs72108373	eQTL_eQTL	modelGENE1	diff
MAN1B1	UAP1L1	rs12375806	rs41307440	eQTL_eQTL	modelGENE1	diff
MAN1B1	ENTPD2	rs12375806	rs11794029	eQTL_eQTL	modelGENE1	diff
MAN1B1	SAPCD2	rs12375806	rs41307440	eQTL_eQTL	modelGENE1	diff
FANCI	POLG	rs5814364	rs377658443	eQTL_eQTL	modelGENE1	diff
SNRPN	PWAR6	rs6576398	rs765438	eQTL_eQTL	modelGENE1	diff
SNRPN	SNURF	rs6576398	rs12050838	eQTL_splicing_eQTL	modelGENE1	diff
SNRPN	SNURF	rs6576398	rs12050838	eQTL_splicing_eQTL	modelGENE1	diff
BCL7A	RP11-87C12.2	rs11615980	rs10840633	eQTL_eQTL	modelGENE1	diff
BCL7A	PSMD9	rs11615980	rs1720037	eQTL_eQTL	modelGENE1	diff
ATP13A4	OPA1	rs59213491	rs5855490	eQTL_splicing_eQTL	modelGENE1	diff
ATP13A4	OPA1	rs59213491	rs10937594	eQTL_eQTL	modelGENE1	diff
NOLC1	HPS6	rs57583698	rs61873648	eQTL_eQTL	modelGENE1	diff
DNAJA1	SMU1	rs7861851	rs10758183	eQTL_eQTL	modelGENE2	diff
DNAJA1	SMU1	rs7861851	rs1537041	eQTL_eQTL	modelGENE2	diff
GNG7	AC006538.4	rs72980731	rs72980732	eQTL_eQTL	modelGENE2	diff
COX7A2	TMEM30A	rs240385	rs240383	splicing_eQTL_eQTL	modelGENE1	diff
COX7A2	COX7A2	rs240385	rs683943	splicing_eQTL_eQTL	modelGENE1	diff
LILRA1	LILRA2	rs28516458	rs10413326	eQTL_eQTL	Independent	diff
PPCS	ZMYND12	rs12404583	rs201670004	splicing_eQTL_eQTL	modelGENE2	diff
IP6K2	SHISA5	rs72929172	rs144295854	eQTL_splicing_eQTL	modelGENE2	diff
SERPINB8	HMSD	rs9961615	rs6567407	eQTL_eQTL	Independent	diff
DSP	RIOK1	rs4959437	rs10447483	eQTL_eQTL	modelGENE1	diff
METTL21B	METTL1	rs10877019	rs202163438	eQTL_eQTL	modelGENE2	diff
METTL21B	TSFM	rs10877019	rs10877012	eQTL_splicing_eQTL	modelGENE2	diff
METTL21B	RP11-571M6.15	rs10877019	rs149789274	eQTL_eQTL	modelGENE2	diff
METTL21B	AVIL	rs10877019	rs7965287	eQTL_eQTL	modelGENE2	diff
METTL21B	AVIL	rs10877019	rs11172333	eQTL_eQTL	modelGENE2	diff
METTL21B	MARCH9	rs10877019	rs202163438	eQTL_eQTL	modelGENE2	diff
METTL21B	RP11-571M6.18	rs10877019	rs1021469	eQTL_eQTL	modelGENE2	diff
METTL21B	RP11-571M6.15	rs10877019	rs10877012	eQTL_splicing_eQTL	modelGENE2	diff
METTL21B	METTL21B	rs10877019	rs2069506	eQTL_splicing_eQTL	modelGENE2	diff
CTB-61M7.2	FCAR	rs73065470	rs76610830	eQTL_eQTL	Independent	diff
SLC35A1	SLC35A1	rs6454630	rs2268994	splicing_eQTL_eQTL	modelGENE1	diff
UAP1L1	DPP7	rs138306239	rs10870179	splicing_eQTL_eQTL	modelGENE1	diff
UAP1L1	DPP7	rs138306239	rs72763269	splicing_eQTL_splicing_eQTL	modelGENE1	diff
UAP1L1	FUT7	rs138306239	rs4880202	splicing_eQTL_eQTL	modelGENE1	diff
UAP1L1	C9orf139	rs138306239	rs72108373	splicing_eQTL_eQTL	modelGENE1	diff
UAP1L1	UAP1L1	rs138306239	rs41307440	splicing_eQTL_eQTL	modelGENE1	diff
UAP1L1	ENTPD2	rs138306239	rs11794029	splicing_eQTL_eQTL	modelGENE1	diff
UAP1L1	SAPCD2	rs138306239	rs41307440	splicing_eQTL_eQTL	modelGENE1	diff
MYCBPAP	SPATA20	rs11649849	rs3986420	eQTL_eQTL	modelGENE2	diff
LINC00667	LINC00667	rs7228464	rs9627	splicing_eQTL_eQTL	modelGENE2	diff
LY6G6F	TTC7B	rs11130543	rs557038120;rs551517268	trans_eQTL_trans_eQTL	Independent	diff
LRRC16B	PDGFRB	rs4648884	rs1005734	trans_eQTL_trans_eQTL	Independent	diff
LRRC16B	RUNX3	rs4648884	rs7518125	trans_eQTL_eQTL	modelGENE1	diff
MRPS36	PIK3R1	rs34303	rs33965010	eQTL_eQTL	modelGENE1	diff
RYK	EPHB1	rs10682759	rs4955526	eQTL_splicing_eQTL	modelGENE1	diff
RYK	EPHB1	rs10682759	rs11927540	eQTL_eQTL	modelGENE1	diff
RYK	ANAPC13	rs10682759	rs11299516	eQTL_splicing_eQTL	modelGENE1	diff
RYK	CEP63	rs10682759	rs4955542	eQTL_eQTL	modelGENE2	diff
GOLGA8R	CHRFAM7A	rs144411939	rs192627325	eQTL_eQTL	modelGENE2	diff
GOLGA8R	CHRNA7	rs144411939	rs9672214	eQTL_eQTL	modelGENE2	diff
GSTM2	GNAI3	esv3587154	esv3587155;esv3587156	splicing_eQTL_eQTL	modelGENE2	diff
GSTM2	GSTM3	esv3587154	esv3587155;esv3587156	splicing_eQTL_eQTL	modelGENE2	diff
GSTM2	GSTM4	esv3587154	esv3587155;esv3587156	splicing_eQTL_eQTL	modelGENE2	diff
GSTM2	GSTM1	esv3587154	esv3587155;esv3587156	splicing_eQTL_eQTL	modelGENE2	diff
GSTM2	GSTM2	esv3587154	esv3587155;esv3587156	splicing_eQTL_eQTL	modelGENE2	diff
BAIAP2L2	CSNK1E	rs572053219	rs185733037	eQTL_eQTL	modelGENE2	diff
TUBGCP2	TUBGCP2	rs117746648	rs137858937	splicing_eQTL_eQTL	Independent	diff
TMTC3	CEP290	rs116852619	rs11104775	eQTL_eQTL	modelGENE2	diff
RP11-458D21.5	NOTCH2NL	esv3587388	rs147706200	eQTL_splicing_eQTL	modelGENE2	diff
RP11-458D21.5	NOTCH2NL	esv3587388	rs61802525	eQTL_eQTL	Independent	diff
RP11-458D21.5	NBPF9	esv3587388	rs147706200	eQTL_splicing_eQTL	modelGENE2	diff
RP11-458D21.5	LINC00623	esv3587388	rs200463943	eQTL_eQTL	modelGENE2	diff
RP11-458D21.5	RP6-206I17.1	esv3587388	rs200463943	eQTL_eQTL	modelGENE2	diff
RP11-458D21.5	PHGDH	esv3587388	rs147706200	eQTL_trans_eQTL	modelGENE2	diff
RP11-458D21.5	NBPF10	esv3587388	rs61802525	eQTL_eQTL	Independent	diff
RP11-458D21.5	PDE4DIP	esv3587388	rs147706200	eQTL_eQTL	modelGENE2	diff
CTD-2292M16.8	TTC5	rs45622542	rs72671246	eQTL_eQTL	modelGENE2	diff
ZBED6CL	RARRES2	rs11765644	rs3735169	eQTL_eQTL	modelGENE1	diff
ZBED6CL	LRRC61	rs11765644	rs56190213	eQTL_splicing_eQTL	modelGENE1	diff
ZBED6CL	LRRC61	rs11765644	rs2159236	eQTL_eQTL	modelGENE1	diff
ENKUR	NRBF2	rs10995502	rs10995538	trans_eQTL_eQTL	modelGENE1	diff
BSG	GZMM	rs16990494	rs16990634	eQTL_eQTL	modelGENE1	diff
TDRD6	PLA2G7	rs1421372	rs140354056	eQTL_eQTL	Independent	diff
TRAPPC9	HYKK	rs73713134	rs13262107	eQTL_trans_eQTL	modelGENE2	diff
ZNF552	ZNF154	rs12610315	rs11333217	eQTL_eQTL	modelGENE1	diff
VIM	TRDMT1	rs10795464	rs7920112	eQTL_eQTL	modelGENE1	diff
VIM	CUBN	rs10795464	rs7080366	eQTL_eQTL	modelGENE2	diff
GSTM5	GNAI3	esv3587154	esv3587155;esv3587156	splicing_eQTL_eQTL	modelGENE2	diff
GSTM5	GSTM3	esv3587154	esv3587155;esv3587156	splicing_eQTL_eQTL	modelGENE2	diff
GSTM5	GSTM4	esv3587154	esv3587155;esv3587156	splicing_eQTL_eQTL	modelGENE2	diff
GSTM5	GSTM1	esv3587154	esv3587155;esv3587156	splicing_eQTL_eQTL	modelGENE2	diff
GSTM5	GSTM2	esv3587154	esv3587155;esv3587156	splicing_eQTL_eQTL	modelGENE2	diff
SLC24A4	NDUFB1	rs143562055	rs548488241	eQTL_eQTL	modelGENE1	diff
PPP1CC	ARPC3	rs112122723	rs12579800	eQTL_eQTL	modelGENE2	diff
ARSB	ARSB	rs163299	rs337836	splicing_eQTL_eQTL	modelGENE2	diff
OSBPL1A	IMPACT	rs17259716	rs888395	eQTL_eQTL	modelGENE2	diff
OSBPL1A	RP11-799B12.4	rs17259716	rs888395	eQTL_eQTL	modelGENE2	diff
PSMA7	SS18L1	rs2002239	rs6089668	splicing_eQTL_eQTL	modelGENE2	diff
PSMA7	LSM14B	rs2002239	rs2281740	splicing_eQTL_splicing_eQTL	modelGENE1	diff
ARID5B	ZNF365	rs112816362	rs34368299	eQTL_eQTL	modelGENE2	diff
ARID5B	RTKN2	rs112816362	rs12767995	eQTL_eQTL	modelGENE2	diff
C6orf25	TTC7B	rs11130543	rs557038120;rs551517268	trans_eQTL_trans_eQTL	Independent	diff
PLAU	C10orf55	rs2633298	rs2633306	eQTL_eQTL	Independent	diff
IKBIP	APAF1	rs7955363	rs9668109	eQTL_eQTL	Independent	diff
RP11-247L20.4	VCPKMT	rs9323182	rs11626257	eQTL_eQTL	modelGENE2	diff
RP11-247L20.4	VCPKMT	rs9323182	rs149696294	eQTL_eQTL	modelGENE2	diff
ZNF354A	ZNF354A	rs4604206	rs4451064	splicing_eQTL_eQTL	modelGENE2	diff
ZNF354A	ZNF354A	rs4604206	rs4612090	splicing_eQTL_eQTL	modelGENE2	diff
ZNF354A	ZNF354A	rs4604206	rs113491152	splicing_eQTL_eQTL	modelGENE2	diff
EMR2	CD97	rs6511971	rs9305048	eQTL_splicing_eQTL	modelGENE1	diff
EMR2	EMR2	rs6511971	rs9305048	eQTL_splicing_eQTL	modelGENE1	diff
DIRC2	HSPBAP1	rs79967746	rs370377325	eQTL_eQTL	modelGENE1	diff
DIRC2	RP11-67L2.2	rs79967746	rs73856704	eQTL_eQTL	modelGENE1	diff
TYSND1	SAR1A	rs142554691	rs10823489	eQTL_eQTL	modelGENE1	diff
TYSND1	AIFM2	rs142554691	rs12774848	eQTL_eQTL	modelGENE2	diff
RP11-504P24.4	RP11-504P24.8	rs61825433	rs12562032	eQTL_eQTL	modelGENE1	diff
FAM65B	RP3-369A17.5	rs12662984	rs9379695	eQTL_eQTL	modelGENE1	diff
ZZEF1	GP1BA	rs199902454;rs561830096	rs6065	eQTL_eQTL	modelGENE1	diff
ZZEF1	SPAG7	rs199902454;rs561830096	rs4790719	eQTL_splicing_eQTL	modelGENE1	diff
ZZEF1	KIF1C	rs199902454;rs561830096	rs4790718	eQTL_eQTL	modelGENE1	diff
TMEM156	KLHL5	rs111686886	rs6816863	eQTL_eQTL	modelGENE2	diff
MUSTN1	ITIH4	rs148222068	rs183238103	eQTL_eQTL	modelGENE1	diff
MUSTN1	DNAH1	rs148222068	rs187105369	eQTL_eQTL	modelGENE1	diff
MUSTN1	TMEM110-MUSTN1	rs148222068	rs183238103	eQTL_eQTL	Independent	diff
PLIN4	CTB-50L17.14	rs558839459	rs112276886	eQTL_eQTL	Independent	diff
PLIN4	ZFR2	rs558839459	rs111229362	eQTL_eQTL	modelGENE1	diff
RP5-1125A11.1	EIF2S2	rs4911399	rs9753679	eQTL_eQTL	modelGENE2	diff
PCGF5	PCGF5	rs35848051	rs67708075	splicing_eQTL_eQTL	modelGENE1	diff
ELP2	SLC39A6	rs559289	rs1785926	splicing_eQTL_eQTL	modelGENE2	diff
ELP2	ELP2	rs559289	rs948417	splicing_eQTL_eQTL	modelGENE1	diff
PLP2	PRICKLE3	23:48155398:C:T	23:48162592:G:A	eQTL_eQTL	Independent	diff
PSMC3	MYBPC3	rs11039200	rs3842252	eQTL_eQTL	modelGENE2	diff
PSMC3	MYBPC3	rs11039200	rs11039199	eQTL_eQTL	modelGENE2	diff
RPL14	ZNF619	rs9857824	rs555924603	eQTL_eQTL	modelGENE1	diff
TNC	MATN2	rs17058252	rs17058204	trans_pQTL_trans_pQTL	Independent	diff
ZNF26	ZNF84	rs710945	rs577595274	eQTL_eQTL	modelGENE2	diff
B3GNT1	DPF2	rs5858	rs4930290	eQTL_eQTL	modelGENE1	diff
C21orf2	LRRC3	rs11702291	rs58670754	eQTL_eQTL	modelGENE1	diff
RP11-7F17.5	RP11-7F17.7	rs2160664	rs918140	eQTL_eQTL	modelGENE2	diff
PAQR6	SEMA4A	rs12128955	rs7522860	splicing_eQTL_eQTL	modelGENE1	diff
PAQR6	SMG5	rs12128955	rs7512751	splicing_eQTL_eQTL	modelGENE2	diff
PAQR6	PAQR6	rs12128955	rs3762281	splicing_eQTL_eQTL	modelGENE1	diff
PAQR6	C1orf85	rs12128955	rs7522860	splicing_eQTL_eQTL	modelGENE1	diff
PAQR6	TMEM167B	rs12128955	rs3762281	splicing_eQTL_trans_eQTL	modelGENE1	diff
YBEY	YBEY	rs71326311	rs62224180	eQTL_splicing_eQTL	modelGENE1	diff
C9orf37	EHMT1	rs10217292	rs11137167	eQTL_eQTL	modelGENE1	diff
C9orf37	PNPLA7	rs10217292	rs2501567	eQTL_eQTL	modelGENE2	diff
C9orf37	ARRDC1	rs10217292	rs11137163	eQTL_eQTL	modelGENE2	diff
RP11-722E23.2	RNF122	rs2037214	rs35913077	eQTL_eQTL	modelGENE2	diff
RP11-722E23.2	MAK16	rs2037214	rs8685	eQTL_eQTL	modelGENE2	diff
CTD-3214H19.16	TRAPPC5	rs11673122	rs11668398	eQTL_eQTL	Independent	diff
CTD-3214H19.16	EVI5L	rs11673122	rs62126591	eQTL_eQTL	modelGENE2	diff
CTD-3214H19.16	CD209	rs11673122	rs11668398	eQTL_pQTL	modelGENE2	diff
LRG1	LMNB1	rs4065321	rs4433838	trans_eQTL_trans_eQTL	Independent	diff
LRG1	TLR5	rs4065321	rs9915252	trans_eQTL_trans_eQTL	Independent	diff
LRG1	FAM129A	rs4065321	rs4433838	trans_eQTL_trans_eQTL	Independent	diff
LRG1	PSMD3	rs4065321	rs6503531	trans_eQTL_eQTL	modelGENE1	diff
LRG1	CASP5	rs4065321	rs4433838	trans_eQTL_trans_eQTL	Independent	diff
RNASE3	RNASE3	rs1763559	rs61980361	splicing_eQTL_eQTL	modelGENE2	diff
RNASE3	RNASE3	rs1763559	rs11626267	splicing_eQTL_pQTL	modelGENE2	diff
EPB42	ZSCAN29	rs149557950	rs45498491	eQTL_eQTL	modelGENE1	diff
SEMA4A	TMEM79	rs7522860	rs12128955	eQTL_eQTL	modelGENE1	diff
SEMA4A	SMG5	rs7522860	rs7512751	eQTL_eQTL	modelGENE2	diff
SEMA4A	BGLAP	rs7522860	rs2075165	eQTL_eQTL	modelGENE2	diff
SEMA4A	PAQR6	rs7522860	rs3762281	eQTL_eQTL	modelGENE1	diff
SEMA4A	LMNA	rs7522860	rs2274226	eQTL_eQTL	modelGENE2	diff
SEMA4A	SLC25A44	rs7522860	rs34441809	eQTL_eQTL	Independent	diff
SEMA4A	SMG5	rs7522860	rs3762281	eQTL_eQTL	modelGENE2	diff
SEMA4A	TMEM167B	rs7522860	rs3762281	eQTL_trans_eQTL	modelGENE2	diff
FAM216A	SH2B3	rs73206883	rs28772589	eQTL_splicing_eQTL	modelGENE2	diff
TRAPPC2	OFD1	23:13783909:G:A	23:13725941:A:G	eQTL_eQTL	modelGENE2	diff
LOH12CR1	RP11-253I19.3	rs58529509	rs28932168	eQTL_eQTL	modelGENE1	diff
GABARAP	PHF23	rs1215	rs77234976	eQTL_eQTL	modelGENE1	diff
OIP5	CHP1	rs9568	rs11635269	eQTL_eQTL	modelGENE1	diff
ACAA1	DLEC1	rs41285115	rs61095322	eQTL_eQTL	Independent	diff
ACAA1	ACAA1	rs41285115	rs61095322	eQTL_splicing_eQTL	modelGENE2	diff
MAP4K2	ATF6	rs66600044	rs66982618	trans_eQTL_trans_eQTL	modelGENE2	diff
MAP4K2	ITGB4	rs66600044	rs66982618	trans_eQTL_trans_eQTL	modelGENE2	diff
CTD-2196E14.4	DCTN5	rs533753837	rs249867	eQTL_eQTL	modelGENE1	diff
CTD-2196E14.4	CTD-2196E14.9	rs533753837	rs11407519	eQTL_eQTL	modelGENE1	diff
CTD-2196E14.4	PLK1	rs533753837	rs62032983	eQTL_eQTL	modelGENE1	diff
SEC61A2	NUDT5	rs11257576	rs7894424	eQTL_eQTL	Independent	diff
OXLD1	CCDC137	rs139696118	rs35118028	eQTL_eQTL	modelGENE1	diff
OXLD1	HGS	rs139696118	rs34384005	eQTL_splicing_eQTL	modelGENE1	diff
NRIP1	HSPA13	rs2254729	rs2243778	eQTL_eQTL	modelGENE2	diff
TMEM115	RASSF1	rs739431	rs78020607	eQTL_splicing_eQTL	modelGENE1	diff
TBC1D2	TBC1D2	rs12554166	rs41283616	splicing_eQTL_eQTL	modelGENE2	diff
PIGV	ARID1A	rs12748152	rs12738070	eQTL_eQTL	modelGENE2	diff
PIGV	NUDC	rs12748152	rs35863679	eQTL_splicing_eQTL	modelGENE2	diff
TESPA1	TESPA1	rs10876674	rs3759165	splicing_eQTL_eQTL	modelGENE2	diff
NT5C3B	CNP	rs3744781	rs35694494	eQTL_eQTL	modelGENE2	diff
NT5C3B	KLHL11	rs3744781	rs9916650	eQTL_eQTL	modelGENE2	diff
NT5C3B	IFIT1B	rs3744781	rs1043007	eQTL_trans_eQTL	modelGENE2	diff
PWWP2B	LRRC27	rs1873503	rs4880351	eQTL_eQTL	modelGENE1	diff
PWWP2B	STK32C	rs1873503	rs35196383	eQTL_eQTL	modelGENE1	diff
SETDB1	CTSS	rs587677929;rs71090104	rs151223618	eQTL_eQTL	modelGENE2	diff
SETDB1	CERS2	rs587677929;rs71090104	rs4970988	eQTL_eQTL	modelGENE1	diff
SETDB1	GOLPH3L	rs587677929;rs71090104	rs143887202	eQTL_eQTL	modelGENE2	diff
SETDB1	GOLPH3L	rs587677929;rs71090104	rs112738761	eQTL_eQTL	modelGENE2	diff
AP3S2	C15orf38-AP3S2	rs34227227	rs12440156	splicing_eQTL_eQTL	modelGENE1	diff
AP3S2	C15orf38	rs34227227	rs10852123	splicing_eQTL_eQTL	modelGENE2	diff
AP3S2	AP3S2	rs34227227	rs12440156	splicing_eQTL_eQTL	modelGENE1	diff
MCTP2	RP11-4F5.2	rs67515778	rs3784646	eQTL_eQTL	Independent	diff
METTL1	TSFM	rs202163438	rs10877012	eQTL_splicing_eQTL	modelGENE1	diff
METTL1	RP11-571M6.15	rs202163438	rs149789274	eQTL_eQTL	modelGENE1	diff
METTL1	AVIL	rs202163438	rs7965287	eQTL_eQTL	modelGENE2	diff
METTL1	AVIL	rs202163438	rs11172333	eQTL_eQTL	modelGENE2	diff
METTL1	RP11-571M6.15	rs202163438	rs10877012	eQTL_splicing_eQTL	modelGENE1	diff
DSP	RIOK1	rs13200841	rs10447483	eQTL_eQTL	modelGENE1	diff
RP4-798A10.2	PADI2	rs3104441	rs2935938	eQTL_eQTL	modelGENE1	diff
TSPAN32	C11orf21	rs55648810	rs734095	eQTL_eQTL	Independent	diff
MZT2B	SMPD4	rs6985	rs7601693	eQTL_eQTL	Independent	diff
MZT2B	MZT2B	rs6985	rs34973029	eQTL_splicing_eQTL	modelGENE1	diff
SLFN5	FNDC8	rs2062115	rs2101140	eQTL_eQTL	modelGENE1	diff
SLFN5	SLFN12L	rs2062115	rs202186457	eQTL_eQTL	modelGENE1	diff
SLFN5	UNC45B	rs2062115	rs16970673	eQTL_eQTL	modelGENE1	diff
GCSAML	CPA3	rs2253125	rs2712430	trans_eQTL_trans_eQTL	Independent	diff
RP11-686O6.2	NOP58	rs12467409	rs74454549	eQTL_eQTL	modelGENE2	diff
LINC01011	SERPINB6	rs62391542	rs11242810	eQTL_eQTL	modelGENE1	diff
LINC01011	WRNIP1	rs62391542	rs11242810	eQTL_eQTL	modelGENE2	diff
PPP1R16A	C8orf82	rs756627	rs9071	splicing_eQTL_eQTL	modelGENE1	diff
PPP1R16A	LRRC14	rs756627	rs4244613	splicing_eQTL_splicing_eQTL	modelGENE1	diff
PPP1R16A	LRRC24	rs756627	rs13277542	splicing_eQTL_eQTL	modelGENE1	diff
PPP1R16A	PPP1R16A	rs756627	rs4925825	splicing_eQTL_eQTL	modelGENE1	diff
isobutyrylcarnitine	C3	rs112201728	rs146203232	met_QTL_met_QTL	Independent	diff
CCM2	TBRG4	rs2289365	rs67681615	eQTL_eQTL	modelGENE2	diff
C1orf194	TMEM167B	rs10494107	rs7527850	eQTL_eQTL	modelGENE2	diff
C1orf194	CLCC1	rs10494107	rs111854445;rs577262323	eQTL_eQTL	modelGENE2	diff
C1orf194	KIAA1324	rs10494107	rs528661	eQTL_eQTL	modelGENE2	diff
VARS2	HLA-A	rs753725	rs375331386	eQTL_eQTL	modelGENE2	diff
TIGD7	ZNF223	rs8054928	rs149918573	eQTL_trans_eQTL	modelGENE2	diff
TIGD7	ZNF20	rs8054928	rs12325187	eQTL_trans_eQTL	modelGENE2	diff
TIGD7	ZNF230	rs8054928	rs17611827	eQTL_trans_eQTL	modelGENE2	diff
TIGD7	ZNF174	rs8054928	rs12325187	eQTL_eQTL	modelGENE2	diff
TIGD7	ZNF222	rs8054928	rs17611866	eQTL_trans_eQTL	modelGENE2	diff
TIGD7	ZNF788	rs8054928	rs17611827	eQTL_trans_eQTL	modelGENE2	diff
TIGD7	ZSCAN29	rs8054928	rs17611866	eQTL_trans_eQTL	modelGENE2	diff
TIGD7	ZNF284	rs8054928	rs149918573	eQTL_trans_eQTL	modelGENE2	diff
CYLD	NOD2	rs4595801	rs11644386	eQTL_eQTL	modelGENE2	diff
CYLD	BRD7	rs4595801	rs8059133	eQTL_eQTL	modelGENE2	diff
CYLD	PAPD5	rs4595801	rs9930290	eQTL_eQTL	modelGENE2	diff
CYLD	SNX20	rs4595801	rs9930394	eQTL_eQTL	modelGENE2	diff
RAB37	CD82	rs149110519	rs73008259	trans_eQTL_trans_eQTL	modelGENE2	diff
RAB37	PKN1	rs149110519	rs73008259	trans_eQTL_trans_eQTL	modelGENE2	diff
RAB37	MAPKAPK3	rs149110519	rs73008259	trans_eQTL_trans_eQTL	modelGENE1	diff
RAB37	PNKD	rs149110519	rs73008259	trans_eQTL_trans_eQTL	modelGENE2	diff
RAB37	TDP2	rs149110519	rs73008259	trans_eQTL_trans_eQTL	modelGENE2	diff
PC.ae.C36.3	PC.ae.C38.6	rs174584	rs174551	met_QTL_met_QTL	Independent	diff
PC.ae.C36.3	PC.ae.C42.5	rs174584	rs174547	met_QTL_met_QTL	Independent	diff
PC.ae.C36.3	arachidonate..20.4n6.	rs174584	rs174530	met_QTL_met_QTL	modelGENE1	diff
PC.ae.C36.3	PC.ae.C44.6	rs174584	rs1535	met_QTL_met_QTL	Independent	diff
PC.ae.C36.3	PC.ae.C36.5	rs174584	rs174535	met_QTL_met_QTL	Independent	diff
PC.ae.C36.3	PC.aa.C40.5	rs174584	rs174547	met_QTL_met_QTL	Independent	diff
PC.ae.C36.3	PC.ae.C36.2	rs174584	rs174528	met_QTL_met_QTL	Independent	diff
PC.ae.C36.3	PC.aa.C32.2	rs174584	rs174583	met_QTL_met_QTL	Independent	diff
PC.ae.C36.3	PC.aa.C36.3	rs174584	rs174583	met_QTL_met_QTL	Independent	diff
PC.ae.C36.3	eicosapentaenoate..EPA..20.5n3.	rs174584	rs174562	met_QTL_met_QTL	modelGENE2	diff
PC.ae.C36.3	PC.aa.C38.4	rs174584	rs174546	met_QTL_met_QTL	Independent	diff
PC.ae.C36.3	PC.aa.C36.4	rs174584	rs174546	met_QTL_met_QTL	Independent	diff
PC.ae.C36.3	adrenate..22.4n6.	rs174584	rs174564	met_QTL_met_QTL	modelGENE2	diff
PC.ae.C36.3	PC.ae.C36.4	rs174584	rs174529	met_QTL_met_QTL	Independent	diff
PC.ae.C36.3	PC.aa.C42.1	rs174584	rs35473591	met_QTL_met_QTL	Independent	diff
PC.ae.C36.3	PC.aa.C40.4	rs174584	rs174529	met_QTL_met_QTL	Independent	diff
PC.ae.C36.3	PC.ae.C40.4	rs174584	rs174562	met_QTL_met_QTL	Independent	diff
PC.ae.C36.3	PC.ae.C44.5	rs174584	rs1535	met_QTL_met_QTL	Independent	diff
PC.ae.C36.3	FEN1	rs174584	rs5792239	met_QTL_eQTL	modelGENE2	diff
PC.ae.C36.3	FADS2	rs174584	rs11320420	met_QTL_eQTL	modelGENE1	diff
PC.ae.C36.3	PC.aa.C38.5	rs174584	rs174551	met_QTL_met_QTL	Independent	diff
PC.ae.C36.3	PC.ae.C40.5	rs174584	rs174547	met_QTL_met_QTL	Independent	diff
PC.ae.C36.3	PC.aa.C42.6	rs174584	rs174547	met_QTL_met_QTL	Independent	diff
PC.ae.C36.3	X1.linoleoyl.GPE..18.2..	rs174584	rs174548	met_QTL_met_QTL	Independent	diff
PC.ae.C36.3	PC.aa.C42.4	rs174584	rs174529	met_QTL_met_QTL	Independent	diff
FAM149A	CYP4V2	rs5864974	rs1398007	eQTL_eQTL	modelGENE2	diff
SETD6	HINT1	rs2419942	rs2278060	trans_eQTL_eQTL	modelGENE1	diff
B3GAT2	SMAP1	rs113059379	rs62419723	eQTL_eQTL	Independent	diff
CRIPAK	MAEA	rs1882099	rs5019560	eQTL_splicing_eQTL	modelGENE2	diff
CRIPAK	MAEA	rs1882099	rs9990527	eQTL_eQTL	modelGENE2	diff
CRIPAK	MAEA	rs1882099	rs9990527	eQTL_splicing_eQTL	modelGENE2	diff
CRIPAK	MAEA	rs1882099	rs6850727	eQTL_eQTL	modelGENE2	diff
UQCRC2	NPIPB5	rs2305969	rs188906024	eQTL_eQTL	modelGENE1	diff
CKLF	CKLF-CMTM1	rs139267128	rs8050075	eQTL_eQTL	Independent	diff
CKLF	CMTM2	rs139267128	rs148230474	eQTL_eQTL	modelGENE1	diff
CKLF	CMTM1	rs139267128	rs148230474	eQTL_eQTL	Independent	diff
SLC26A6	CELSR3	rs7620853	rs9812200	eQTL_eQTL	modelGENE2	diff
SLC26A6	COL7A1	rs7620853	rs7631574	eQTL_eQTL	modelGENE2	diff
SLC26A6	IMPDH2	rs7620853	rs370611812	eQTL_eQTL	modelGENE2	diff
SENP3	CHRNB1	rs34051502	rs8076642	eQTL_eQTL	modelGENE1	diff
CARHSP1	PMM2	rs149167300	rs3743807	eQTL_eQTL	Independent	diff
STRC	SERINC4	rs551838414	rs3110081	eQTL_eQTL	modelGENE2	diff
STRC	ELL3	rs551838414	rs541871	eQTL_eQTL	modelGENE2	diff
STRC	RP11-296A16.1	rs551838414	rs541871	eQTL_eQTL	modelGENE2	diff
STRC	CATSPER2	rs551838414	rs369337706	eQTL_eQTL	modelGENE2	diff
PAQR4	PKMYT1	rs62032330	rs57627661	eQTL_eQTL	Independent	diff
TXLNA	TMEM39B	rs555425928	rs16834860	eQTL_eQTL	modelGENE1	diff
RP11-212I21.4	LPCAT2	rs9937957	rs79575505	eQTL_eQTL	modelGENE1	diff
KRTCAP3	NRBP1	rs11284567	rs4665978	eQTL_eQTL	modelGENE1	diff
KRTCAP3	KRTCAP3	rs11284567	rs576114900	eQTL_splicing_eQTL	modelGENE2	diff
KRTCAP3	GTF3C2	rs11284567	rs7586601	eQTL_splicing_eQTL	modelGENE2	diff
KRTCAP3	PPM1G	rs11284567	rs12478779	eQTL_eQTL	modelGENE2	diff
KRTCAP3	EIF2B4	rs11284567	rs56377105	eQTL_eQTL	modelGENE2	diff
CTB-27N1.1	LCP2	rs150473808	rs7708125	eQTL_eQTL	modelGENE2	diff
SCN2B	ZC3H12C	rs653169	rs2156583	trans_eQTL_eQTL	modelGENE1	diff
SNAP29	AIFM3	rs2192802	rs4052260	eQTL_eQTL	modelGENE2	diff
SNAP29	PI4KA	rs2192802	rs165634	eQTL_eQTL	modelGENE2	diff
MDH2	POR	rs59170362	rs11983987	splicing_eQTL_eQTL	modelGENE2	diff
MDH2	RHBDD2	rs59170362	rs2302434	splicing_eQTL_eQTL	modelGENE2	diff
MDH2	POR	rs59170362	rs2302429	splicing_eQTL_eQTL	modelGENE2	diff
MDH2	HSPB1	rs59170362	rs59882870	splicing_eQTL_eQTL	modelGENE2	diff
TAF11	TAF11	rs15922	rs13203394	splicing_eQTL_eQTL	modelGENE1	diff
F3	CDH5	rs8176741	rs187099314	trans_pQTL_trans_pQTL	modelGENE1	diff
F3	CD109	rs8176741	rs10901252	trans_pQTL_trans_pQTL	modelGENE1	diff
F3	VSIG2	rs8176741	rs10901252	trans_pQTL_trans_pQTL	modelGENE1	diff
F3	PEAR1	rs8176741	rs8176693	trans_pQTL_trans_pQTL	modelGENE1	diff
F3	SLC2A6	rs8176741	rs11244079	trans_pQTL_eQTL	modelGENE2	diff
F3	TIE1	rs8176741	rs10901252	trans_pQTL_trans_pQTL	modelGENE1	diff
NDUFB8	NDUFB8	rs11190583	rs10883511	eQTL_splicing_eQTL	modelGENE2	diff
NDUFB8	NDUFB8	rs11190583	rs10883511	eQTL_splicing_eQTL	modelGENE2	diff
NDUFB8	SEC31B	rs11190583	rs2298074	eQTL_eQTL	Independent	diff
NDUFB8	SEC31B	rs11190583	rs7071271	eQTL_eQTL	Independent	diff
NDUFB8	WNT8B	rs11190583	rs567222913	eQTL_eQTL	modelGENE2	diff
POLM	LINC00957	rs62458754	rs4590347	eQTL_eQTL	modelGENE2	diff
IQCK	GPRC5B	rs192735287	rs183170124	eQTL_eQTL	modelGENE1	diff
IQCK	C16orf62	rs192735287	rs79750459	eQTL_eQTL	modelGENE2	diff
IQCK	KNOP1	rs192735287	rs13335139	eQTL_eQTL	modelGENE2	diff
TSFM	RP11-571M6.15	rs10877012	rs149789274	splicing_eQTL_eQTL	modelGENE2	diff
TSFM	AVIL	rs10877012	rs7965287	splicing_eQTL_eQTL	modelGENE2	diff
TSFM	AVIL	rs10877012	rs11172333	splicing_eQTL_eQTL	modelGENE2	diff
TSFM	MARCH9	rs10877012	rs202163438	splicing_eQTL_eQTL	modelGENE2	diff
TSFM	RP11-571M6.18	rs10877012	rs1021469	splicing_eQTL_eQTL	modelGENE2	diff
TSFM	METTL21B	rs10877012	rs2069506	splicing_eQTL_splicing_eQTL	modelGENE2	diff
RP11-108P20.1	RP11-108P20.3	rs11661094	rs33955193	eQTL_eQTL	Independent	diff
AD000671.6	IGFLR1	rs23595	rs2280743	eQTL_eQTL	Independent	diff
CHURC1-FNTB	CHURC1-FNTB	rs6145374	rs8019259	splicing_eQTL_eQTL	modelGENE1	diff
CHURC1-FNTB	FNTB	rs6145374	rs11158567	splicing_eQTL_eQTL	modelGENE2	diff
CHURC1-FNTB	ZBTB25	rs6145374	rs10647443	splicing_eQTL_eQTL	modelGENE2	diff
IER5L	ASB6	rs10819550	rs3739851	eQTL_eQTL	modelGENE1	diff
TIAF1	MYO18A	rs572468373	rs72817677	eQTL_eQTL	Independent	diff
ZBTB3	BSCL2	rs562358754	rs7949279	eQTL_eQTL	modelGENE2	diff
ZBTB3	BSCL2	rs562358754	rs7929194	eQTL_eQTL	modelGENE2	diff
MED19	ZDHHC5	rs150780866	rs10633679	eQTL_eQTL	modelGENE2	diff
AIF1	XXbac-BPG32J3.20	rs2051552	rs2736178	splicing_eQTL_eQTL	modelGENE2	diff
AIF1	AIF1	rs2051552	rs3091280	splicing_eQTL_eQTL	modelGENE2	diff
RP11-572C15.6	SLC35A5	rs34127416	rs5851848	eQTL_eQTL	modelGENE1	diff
CHIC2	SCFD2	rs78856304	rs10517292	eQTL_eQTL	modelGENE1	diff
BCKDHB	RP11-250B2.5	rs2223875	rs4706841	eQTL_eQTL	modelGENE2	diff
SLC11A1	CTDSP1	rs1059823	rs2279015	splicing_eQTL_eQTL	modelGENE2	diff
HOXA3	SKAP2	rs2030137	rs2960785	eQTL_eQTL	modelGENE1	diff
HOXA3	SKAP2	rs2030137	rs2960785	eQTL_splicing_eQTL	modelGENE2	diff
KDM2B	ORAI1	rs28435255	rs28376221	eQTL_eQTL	modelGENE2	diff
CCBL1	LRRC8A	rs56794956	rs73669981	eQTL_eQTL	modelGENE1	diff
CCBL1	CIZ1	rs56794956	rs12335728	eQTL_eQTL	modelGENE2	diff
CCBL1	CIZ1	rs56794956	rs77254716	eQTL_eQTL	modelGENE2	diff
ZNF333	EMR3	rs11881045	rs1860031	eQTL_eQTL	modelGENE2	diff
R3HCC1	R3HCC1	rs10101089	rs2280936	splicing_eQTL_eQTL	modelGENE2	diff
ZNF587	ZNF587	rs1806959	rs12151221	splicing_eQTL_eQTL	modelGENE2	diff
CHKB	CPT1B	rs144647670	rs1056964	splicing_eQTL_eQTL	modelGENE1	diff
MANSC1	BAZ2B	rs34935364	rs10202187	trans_eQTL_eQTL	modelGENE1	diff
MANSC1	PPP3R1	rs34935364	rs10204535	trans_eQTL_trans_eQTL	modelGENE2	diff
ANKRD37	UFSP2	rs3733646	rs2289720	eQTL_splicing_eQTL	modelGENE2	diff
ANKRD37	UFSP2	rs3733646	rs11132302	eQTL_eQTL	Independent	diff
SPHK1	RHBDF2	rs619907	rs56324625	eQTL_eQTL	modelGENE2	diff
PSME2	TAP2	rs35350651	rs4766578	trans_eQTL_trans_eQTL	Independent	diff
PSME2	SMTNL1	rs35350651	rs4766578	trans_eQTL_trans_eQTL	Independent	diff
RP5-850E9.3	SRXN1	rs6107585	rs6053126	eQTL_eQTL	Independent	diff
USP19	NCKIPSD	rs7633840	rs4858798	eQTL_eQTL	modelGENE1	diff
JUP	NT5C3B	rs7216371	rs79261458	splicing_eQTL_eQTL	modelGENE2	diff
CD151	POLR2L	rs7117701	rs9704020	splicing_eQTL_eQTL	modelGENE1	diff
CCDC137	CSNK1D	rs8070488	rs62077217	splicing_eQTL_eQTL	modelGENE2	diff
CCDC137	ARL16	rs8070488	rs3205137	splicing_eQTL_eQTL	modelGENE1	diff
KLHDC9	PPOX	rs77584890	rs3813619	eQTL_eQTL	modelGENE2	diff
CD37	TRPM4	rs1465697	rs77121881	eQTL_eQTL	modelGENE2	diff
ZBTB47	CCDC13	rs554595761;rs112493061;rs71941559	rs202095772;rs13098958	eQTL_eQTL	modelGENE1	diff
ZBTB47	HIGD1A	rs554595761;rs112493061;rs71941559	rs35919797	eQTL_splicing_eQTL	modelGENE2	diff
ZBTB47	CCDC13	rs554595761;rs112493061;rs71941559	rs35919797	eQTL_splicing_eQTL	modelGENE2	diff
CR1	CR2	rs61821109	rs61821106	eQTL_pQTL	modelGENE1	diff
SMPD2	MICAL1	rs1885691	rs6149743	splicing_eQTL_splicing_eQTL	modelGENE2	diff
SMG9	KCNN4	rs62116962	rs8111664	eQTL_eQTL	modelGENE2	diff
SMG9	PLAUR	rs62116962	rs73048670	eQTL_eQTL	modelGENE2	diff
SMARCE1	KRT222	rs8066541	rs9902509	eQTL_eQTL	Independent	diff
FKBP11	RP11-302B13.5	rs9788029	rs530972441;rs530972441;rs574784923;rs10557765	eQTL_eQTL	modelGENE2	diff
FKBP11	AC073610.5	rs9788029	rs148694584	eQTL_eQTL	modelGENE2	diff
FKBP11	WNT10B	rs9788029	rs833843	eQTL_eQTL	modelGENE2	diff
LAMTOR4	STAG3	rs11540426	rs77712869	eQTL_eQTL	modelGENE2	diff
LAMTOR4	PVRIG	rs11540426	rs73159758	eQTL_eQTL	modelGENE2	diff
A1BG	ZNF274	rs111933534	rs143625775	eQTL_eQTL	modelGENE1	diff
TMEM110	ITGB1BP2	rs9836499	rs3821873	eQTL_trans_pQTL	modelGENE2	diff
TMEM110	MUSTN1	rs9836499	rs10716399	eQTL_eQTL	modelGENE2	diff
TMEM110	TMEM110-MUSTN1	rs9836499	rs77032405	eQTL_eQTL	Independent	diff
AL163636.6	ANG	rs117669481	rs117453218	splicing_eQTL_eQTL	modelGENE1	diff
RP11-384K6.6	METTL14	rs199691379;rs549068902	rs375133895	eQTL_eQTL	modelGENE1	diff
GPANK1	C6orf48	rs3763295	rs41267070	splicing_eQTL_splicing_eQTL	modelGENE2	diff
GPANK1	C6orf47	rs3763295	rs2242653	splicing_eQTL_eQTL	modelGENE2	diff
GPANK1	AIF1	rs3763295	rs56826489	splicing_eQTL_eQTL	modelGENE2	diff
HLA-B	NRM	rs12662096	rs141206831	eQTL_eQTL	modelGENE2	diff
BTNL8	ZFP62	rs2084101	rs4566751	eQTL_eQTL	modelGENE2	diff
TTC7A	CLMN	rs35723031	rs3835963	trans_eQTL_trans_eQTL	Independent	diff
TTC7A	ZNF385A	rs35723031	rs1375493	trans_eQTL_trans_eQTL	Independent	diff
ANXA11	FAM213A	rs7086496	rs79819901	eQTL_eQTL	modelGENE1	diff
CPA3	PARP8	rs16877029	rs35540479	trans_eQTL_eQTL	modelGENE1	diff
LYPD2	LYNX1	rs10094888	rs28576258	eQTL_eQTL	modelGENE2	diff
ARHGAP30	F11R	rs28776781	rs812741	eQTL_eQTL	modelGENE1	diff
KIAA0141	KIAA0141	rs351260	rs351259	eQTL_splicing_eQTL	modelGENE1	diff
ZSWIM7	TTC19	rs4792707	rs3760298	eQTL_eQTL	modelGENE1	diff
ZSWIM7	TTC19	rs4792707	rs10491104	eQTL_splicing_eQTL	modelGENE2	diff
USP7	CARHSP1	rs112497312	rs9806850	eQTL_eQTL	modelGENE2	diff
HIST1H2BH	HABP4	rs10990535	rs10820606	trans_eQTL_eQTL	modelGENE2	diff
HIST1H2BH	RP11-367G6.3	rs10990535	rs10990651	trans_eQTL_trans_eQTL	modelGENE1	diff
HIST1H2BH	SMIM5	rs10990535	rs10990651	trans_eQTL_trans_eQTL	modelGENE1	diff
P4HB	CHMP6	rs5822382	rs8081168	eQTL_eQTL	modelGENE1	diff
P4HB	BAIAP2	rs5822382	rs9989483	eQTL_eQTL	modelGENE1	diff
P4HB	BAIAP2-AS1	rs5822382	rs56239087	eQTL_eQTL	modelGENE1	diff
TNFAIP8L2	C1orf56	rs2864700	rs113869543	eQTL_eQTL	modelGENE1	diff
ZNF106	SNAP23	rs62022313	rs529836526	eQTL_eQTL	Independent	diff
C17orf61-PLSCR3	TNK1	rs4613118	rs8075287	eQTL_eQTL	modelGENE2	diff
DPH6	TXNRD2	rs540316522	rs41305805	trans_eQTL_trans_eQTL	modelGENE1	diff
DPH6	CENPBD1	rs540316522	rs41305805	trans_eQTL_trans_eQTL	modelGENE1	diff
CAPN14	EHD3	rs4952063	rs11691591	eQTL_eQTL	modelGENE1	diff
HINFP	DPAGT1	rs595359	rs10790282	eQTL_eQTL	modelGENE1	diff
HINFP	C2CD2L	rs595359	rs608793	eQTL_eQTL	modelGENE1	diff
SGTB	CTD-2116N20.1	rs35226734	rs432206	eQTL_eQTL	modelGENE1	diff
SGTB	CENPK	rs35226734	rs432206	eQTL_eQTL	modelGENE1	diff
SGTB	ADAMTS6	rs35226734	rs152061	eQTL_eQTL	modelGENE1	diff
SGTB	PPWD1	rs35226734	rs149208	eQTL_eQTL	modelGENE1	diff
SGTB	PPWD1	rs35226734	rs3830443	eQTL_splicing_eQTL	modelGENE1	diff
STUB1	RHOT2	rs3216838	rs12599315	eQTL_eQTL	modelGENE2	diff
STUB1	C16orf13	rs3216838	rs12599315	eQTL_eQTL	modelGENE2	diff
ATP1B1	SLC19A2	rs9332601	rs9332614	eQTL_eQTL	modelGENE1	diff
NARS2	KCTD21	rs7937277	rs531971847	eQTL_eQTL	modelGENE1	diff
TMEM97	SARM1	rs11080054	rs2239910	eQTL_eQTL	modelGENE2	diff
RP5-935K16.1	POLR2D	rs34803766	rs34145290	eQTL_eQTL	modelGENE2	diff
PSMB3	LASP1	rs7219820	rs2075059	eQTL_eQTL	modelGENE2	diff
NSUN7	APBB2	rs13104449	rs13125641	eQTL_eQTL	modelGENE1	diff
PSMB10	DPEP2	rs6499138	rs60342335	eQTL_eQTL	modelGENE2	diff
PSMB10	B3GNT9	rs6499138	rs5923	eQTL_eQTL	modelGENE2	diff
HARS	NDUFA2	rs801171	rs1962648	eQTL_eQTL	modelGENE1	diff
HARS	TMCO6	rs801171	rs2563251	eQTL_eQTL	modelGENE1	diff
TMED8	AHSA1	rs176767	rs4899654	eQTL_eQTL	modelGENE1	diff
TMED8	VIPAS39	rs176767	rs35881785	eQTL_eQTL	modelGENE1	diff
TMED8	NOXRED1	rs176767	rs17824034	eQTL_eQTL	modelGENE1	diff
ABCA6	ABCA10	rs5025273	rs4334355	eQTL_eQTL	modelGENE1	diff
TOM1L1	CTC-462L7.1	rs8064882	rs17817950	eQTL_eQTL	modelGENE1	diff
TOM1L1	STXBP4	rs8064882	rs12947685	eQTL_eQTL	modelGENE1	diff
ZIK1	ZNF85	rs542721951;rs112997866	rs2433031	trans_eQTL_trans_eQTL	modelGENE2	diff
ZIK1	ZNF667	rs542721951;rs112997866	rs13088318	trans_eQTL_trans_eQTL	Independent	diff
ZIK1	ZSCAN18	rs542721951;rs112997866	rs13088318	trans_eQTL_trans_eQTL	Independent	diff
ZIK1	ZNF135	rs542721951;rs112997866	rs9859077	trans_eQTL_trans_eQTL	Independent	diff
ZIK1	TRAPPC2P1	rs542721951;rs112997866	rs63322462	trans_eQTL_trans_eQTL	Independent	diff
ZIK1	ZNF595	rs542721951;rs112997866	rs62280667	trans_eQTL_trans_eQTL	modelGENE2	diff
ZIK1	AC003002.4	rs542721951;rs112997866	rs13088318	trans_eQTL_trans_eQTL	modelGENE2	diff
ZIK1	ZNF543	rs542721951;rs112997866	rs13088318	trans_eQTL_trans_eQTL	Independent	diff
ZIK1	ZNF154	rs542721951;rs112997866	rs62280667	trans_eQTL_trans_eQTL	Independent	diff
ZIK1	ZNF677	rs542721951;rs112997866	rs13088318	trans_eQTL_trans_eQTL	Independent	diff
ZIK1	ZNF256	rs542721951;rs112997866	rs63322462	trans_eQTL_trans_eQTL	Independent	diff
ZIK1	ZNF776	rs542721951;rs112997866	rs13088318	trans_eQTL_trans_eQTL	Independent	diff
CD37	CTC-301O7.4	rs181344	rs353980	eQTL_eQTL	Independent	diff
UNG	ALKBH2	rs39655	rs1642036	eQTL_eQTL	modelGENE1	diff
MRI1	LPHN1	rs181109952	rs9305037	eQTL_eQTL	modelGENE1	diff
APLP2	ST14	rs11405975	rs7950808	eQTL_eQTL	modelGENE1	diff
SMIM7	CHERP	rs140477234	rs12463196	eQTL_eQTL	modelGENE1	diff
NAMPT	LMNB1	rs4065321	rs4433838	trans_eQTL_trans_eQTL	Independent	diff
NAMPT	TLR5	rs4065321	rs9915252	trans_eQTL_trans_eQTL	Independent	diff
NAMPT	FAM129A	rs4065321	rs4433838	trans_eQTL_trans_eQTL	Independent	diff
NAMPT	PSMD3	rs4065321	rs6503531	trans_eQTL_eQTL	modelGENE1	diff
NAMPT	ST3GAL2	rs4065321	rs8070444	trans_eQTL_trans_eQTL	Independent	diff
NAMPT	CASP5	rs4065321	rs4433838	trans_eQTL_trans_eQTL	Independent	diff
KLHDC8A	NUAK2	rs1105388	rs11240414	eQTL_eQTL	modelGENE1	diff
TMEM50B	TMEM50B	rs1044213	rs6517175	eQTL_splicing_eQTL	modelGENE2	diff
TEPP	MMP15	rs143975287	rs187378803	eQTL_eQTL	modelGENE1	diff
C7orf73	LUZP6	rs552958323	rs73164996	eQTL_eQTL	modelGENE1	diff
C7orf73	AC009784.3	rs552958323	rs73164996	eQTL_eQTL	modelGENE1	diff
C7orf73	MTPN	rs552958323	rs111630155	eQTL_eQTL	modelGENE1	diff
C9orf78	TRIM10	rs1831105	rs7025480	eQTL_trans_eQTL	modelGENE1	diff
C9orf78	SLC4A1	rs1831105	rs2302820	eQTL_trans_eQTL	Independent	diff
C9orf78	BPGM	rs1831105	rs7047271	eQTL_trans_eQTL	Independent	diff
C9orf78	C9orf78	rs1831105	rs10115114	eQTL_splicing_eQTL	modelGENE1	diff
ITPRIPL1	ITPRIPL1	rs772174	rs596069	eQTL_splicing_eQTL	modelGENE2	diff
ITPRIPL1	SNRNP200	rs772174	rs772156	eQTL_eQTL	modelGENE2	diff
VDR	ZNF641	rs2450988	rs2932103	eQTL_eQTL	modelGENE1	diff
VDR	ASB8	rs2450988	rs7485057	eQTL_eQTL	modelGENE1	diff
VDR	FBXL13	rs2450988	rs2634701	eQTL_trans_eQTL	modelGENE2	diff
VDR	HDAC7	rs2450988	rs10689502	eQTL_eQTL	modelGENE2	diff
CLCN6	MTHFR	rs1023252	rs3818762;rs576853093	splicing_eQTL_splicing_eQTL	modelGENE1	diff
CLCN6	C1orf167	rs1023252	rs3818762;rs576853093	splicing_eQTL_eQTL	modelGENE1	diff
CLCN6	MTHFR	rs1023252	rs3818762;rs576853093	splicing_eQTL_eQTL	modelGENE2	diff
ANP32E	BNIPL	rs11205337	rs56026495	eQTL_eQTL	modelGENE2	diff
ANP32E	MTMR11	rs11205337	rs2319280	eQTL_eQTL	modelGENE2	diff
NUDT14	NUDT14	rs10149229	rs11160838	splicing_eQTL_eQTL	modelGENE2	diff
TCHP	GLTP	rs7397059	rs35192952	eQTL_eQTL	modelGENE1	diff
PCBP2	MAP3K12	rs142903880	rs4790	eQTL_eQTL	modelGENE1	diff
ANKRD6	MDN1	rs2768936	rs138390895	eQTL_eQTL	modelGENE1	diff
ANKRD6	LYRM2	rs2768936	rs139643506	eQTL_eQTL	modelGENE1	diff
SUSD3	C9orf89	rs4744167	rs74513746	eQTL_eQTL	modelGENE2	diff
TRIM9	PYGL	rs10133328	rs55943056	eQTL_eQTL	Independent	diff
DFFB	RP13-15E13.1	rs7530189	rs138047880	eQTL_eQTL	modelGENE2	diff
NACAD	TBRG4	rs2289376	rs62458156	eQTL_splicing_eQTL	modelGENE1	diff
C14orf182	ARF6	rs11626611	rs561143441	eQTL_eQTL	modelGENE2	diff
HOXA10	HOXA9	rs11773804	rs2237336	eQTL_eQTL	Independent	diff
ZSCAN30	ZNF24	rs78495425	rs534872462;rs372654838	eQTL_eQTL	modelGENE2	diff
ZSCAN30	ZNF396	rs78495425	rs36102688	eQTL_eQTL	modelGENE1	diff
ZNF93	ZNF66	rs7256958	rs34835759	eQTL_eQTL	modelGENE2	diff
ARAP1	STARD10	rs519790	rs481206	eQTL_eQTL	modelGENE1	diff
BMP8B	CAP1	rs75047140	rs77623018	eQTL_eQTL	modelGENE1	diff
TSPYL1	TSPYL4	rs957529	rs1204860	eQTL_eQTL	modelGENE2	diff
RUVBL2	RUVBL2	rs113328808	rs1800447	splicing_eQTL_eQTL	modelGENE1	diff
RUVBL2	GYS1	rs113328808	rs147147830	splicing_eQTL_eQTL	modelGENE1	diff
LDHA	alpha.hydroxyisovalerate	rs3802967	rs530672463	eQTL_met_QTL	modelGENE1	diff
PPM1A	PEX12	rs1046321;rs200648389	rs321599	trans_eQTL_eQTL	modelGENE1	diff
NOL12	NOL12	rs4396807	rs4821706	eQTL_splicing_eQTL	modelGENE2	diff
NOL12	TRIOBP	rs4396807	rs34134374	eQTL_eQTL	Independent	diff
NOL12	TRIOBP	rs4396807	rs4821706	eQTL_splicing_eQTL	modelGENE2	diff
RAB40B	WDR45B	rs78165269	rs68140114	eQTL_eQTL	modelGENE1	diff
BCR	AP000350.5	rs4822452	rs5844574	eQTL_eQTL	modelGENE2	diff
BCR	AP000350.5	rs4822452	rs5751776	eQTL_eQTL	modelGENE1	diff
BCR	DDT	rs4822452	rs12484324	eQTL_eQTL	modelGENE2	diff
BCR	DDT	rs4822452	rs4822457	eQTL_eQTL	modelGENE2	diff
BCR	GSTT1	rs4822452	rs4822458	eQTL_eQTL	modelGENE2	diff
BCR	KB-226F1.2	rs4822452	rs4822457	eQTL_eQTL	modelGENE1	diff
BCR	MIF	rs4822452	rs5751777	eQTL_eQTL	modelGENE1	diff
TCP11L2	TCP11L2	rs12370430	rs34594208	splicing_eQTL_eQTL	modelGENE2	diff
IL18	BCO2	rs10891341	rs2043055	eQTL_eQTL	modelGENE1	diff
NDUFB9	TRMT12	rs11991829	rs7812911	eQTL_eQTL	modelGENE1	diff
ZNF439	ZNF440	rs286245	rs286243	eQTL_eQTL	modelGENE1	diff
CBFB	KIAA0895L	rs7198767	rs566884783	eQTL_eQTL	modelGENE2	diff
CBFB	ELMO3	rs7198767	rs72798032	eQTL_eQTL	modelGENE2	diff
BRAT1	IQCE	rs79083004	rs6942871	eQTL_eQTL	Independent	diff
LY75	LY75	rs1397707	rs925411	eQTL_splicing_eQTL	modelGENE1	diff
LY75	CD302	rs1397707	rs925411	eQTL_splicing_eQTL	modelGENE1	diff
MIF4GD	TSEN54	rs9911502	rs7216673	eQTL_eQTL	modelGENE1	diff
MFSD12	FZR1	rs1128872	rs150908739	splicing_eQTL_eQTL	modelGENE1	diff
MFSD12	C19orf71	rs1128872	rs2286545	splicing_eQTL_eQTL	modelGENE2	diff
MFSD12	C19orf71	rs1128872	rs8100223	splicing_eQTL_splicing_eQTL	modelGENE2	diff
MMP15	IFI44	rs4598207	rs11185603	trans_eQTL_trans_eQTL	modelGENE2	diff
MMP15	LY6E	rs4598207	rs4385425	trans_eQTL_trans_eQTL	modelGENE2	diff
MMP15	OAS1	rs4598207	rs876037	trans_eQTL_trans_eQTL	modelGENE2	diff
MMP15	CMPK2	rs4598207	rs876039	trans_eQTL_trans_eQTL	modelGENE2	diff
MMP15	TNFRSF21	rs4598207	rs11185603	trans_eQTL_trans_eQTL	modelGENE2	diff
MMP15	IFIT5	rs4598207	rs876037	trans_eQTL_trans_eQTL	modelGENE2	diff
MMP15	ZCCHC2	rs4598207	rs11185603	trans_eQTL_trans_eQTL	modelGENE2	diff
MMP15	PHEX	rs4598207	rs876038	trans_eQTL_trans_eQTL	modelGENE2	diff
MMP15	IFIT1	rs4598207	rs876039	trans_eQTL_trans_eQTL	modelGENE2	diff
MMP15	IFI44L	rs4598207	rs876039	trans_eQTL_trans_eQTL	modelGENE2	diff
MMP15	CRYM	rs4598207	rs876038	trans_eQTL_trans_eQTL	modelGENE2	diff
MMP15	IFI16	rs4598207	rs4385425	trans_eQTL_trans_eQTL	modelGENE2	diff
MMP15	HERC5	rs4598207	rs11185603	trans_eQTL_trans_eQTL	modelGENE2	diff
MMP15	PTPRS	rs4598207	rs876038	trans_eQTL_trans_eQTL	modelGENE2	diff
MMP15	TDRD7	rs4598207	rs11185603	trans_eQTL_trans_eQTL	modelGENE2	diff
MMP15	CLEC10A	rs4598207	rs11185603	trans_eQTL_trans_eQTL	modelGENE1	diff
MMP15	OAS2	rs4598207	rs876037	trans_eQTL_trans_eQTL	modelGENE2	diff
MMP15	EIF2AK2	rs4598207	rs11185603	trans_eQTL_trans_eQTL	modelGENE2	diff
MMP15	SIGLEC1	rs4598207	rs11185603	trans_eQTL_trans_eQTL	modelGENE2	diff
MMP15	RP11-439L8.4	rs4598207	rs11185603	trans_eQTL_trans_eQTL	modelGENE2	diff
MMP15	NAT8L	rs4598207	rs876038	trans_eQTL_trans_eQTL	modelGENE2	diff
MMP15	LINC00996	rs4598207	rs876038	trans_eQTL_trans_eQTL	modelGENE2	diff
MMP15	ISG15	rs4598207	rs11185603	trans_eQTL_trans_eQTL	modelGENE2	diff
ORC2	ORC2	rs199725832	rs557018734	eQTL_splicing_eQTL	modelGENE2	diff
RP11-302B13.5	AC073610.5	rs530972441;rs530972441;rs574784923;rs10557765	rs148694584	eQTL_eQTL	modelGENE2	diff
RP11-302B13.5	WNT10B	rs530972441;rs530972441;rs574784923;rs10557765	rs833843	eQTL_eQTL	modelGENE2	diff
EFNA3	EFNA4	rs72702270	rs72702272	eQTL_eQTL	modelGENE2	diff
CA5B	AP1S2	23:15944227:A:G	23:15922315:ATT:AT	eQTL_eQTL	modelGENE1	diff
CA5B	ZRSR2	23:15944227:A:G	23:15826801:G:A	eQTL_eQTL	modelGENE1	diff
CASS4	FAM209B	rs6099159	rs6092320	splicing_eQTL_eQTL	modelGENE2	diff
APOBEC3C	APOBEC3D	rs1969642	rs13057307	eQTL_eQTL	modelGENE1	diff
APOBEC3C	APOBEC3D	rs1969642	rs1139721	eQTL_splicing_eQTL	modelGENE1	diff
CCDC12	NBEAL2	rs574990874	rs143448786	eQTL_splicing_eQTL	modelGENE1	diff
MPPE1	GNAL	rs8095694	rs653073	eQTL_eQTL	Independent	diff
PPA1	LRRC20	rs10740339	rs10823532	eQTL_eQTL	modelGENE2	diff
TSPAN16	CCDC159	rs172731	rs3745690	eQTL_eQTL	Independent	diff
TSPAN16	CCDC159	rs172731	rs7251786	eQTL_eQTL	Independent	diff
TSPAN16	DKFZP761J1410	rs172731	rs3745690	eQTL_eQTL	Independent	diff
TSPAN16	DKFZP761J1410	rs172731	rs7251786	eQTL_eQTL	Independent	diff
C9orf47	S1PR3	rs147817069	rs10780209	eQTL_eQTL	Independent	diff
CCL14	RP11-47L3.1	rs8070030	rs8065635	pQTL_eQTL	modelGENE1	diff
TTL	AC079922.3	rs6542068	rs11680446	eQTL_eQTL	modelGENE1	diff
TTL	SLC20A1	rs6542068	rs11680446	eQTL_eQTL	modelGENE1	diff
LTF	OLFM4	rs4820994	rs5753818	trans_eQTL_trans_eQTL	Independent	diff
LTF	YWHAH	rs4820994	rs5994451	trans_eQTL_eQTL	modelGENE1	diff
PCGF3	PCGF3	rs56121601	rs73221131	eQTL_splicing_eQTL	modelGENE2	diff
KIAA0319	MYO7B	rs6979374	rs4719946	trans_eQTL_trans_eQTL	modelGENE2	diff
CTSF	CTSF	rs4930383	rs2242663	pQTL_eQTL	modelGENE1	diff
IFI44	LILRA4	rs11185603	rs876038	trans_eQTL_trans_eQTL	modelGENE1	diff
IFI44	LY6E	rs11185603	rs4385425	trans_eQTL_trans_eQTL	Independent	diff
IFI44	OAS1	rs11185603	rs876037	trans_eQTL_trans_eQTL	Independent	diff
IFI44	CMPK2	rs11185603	rs876039	trans_eQTL_trans_eQTL	Independent	diff
IFI44	IFIT5	rs11185603	rs876037	trans_eQTL_trans_eQTL	Independent	diff
IFI44	IFIT1	rs11185603	rs876039	trans_eQTL_trans_eQTL	Independent	diff
IFI44	IFI44L	rs11185603	rs876039	trans_eQTL_trans_eQTL	Independent	diff
IFI44	CRYM	rs11185603	rs876038	trans_eQTL_trans_eQTL	modelGENE1	diff
IFI44	IFI16	rs11185603	rs4385425	trans_eQTL_trans_eQTL	Independent	diff
IFI44	PTPRS	rs11185603	rs876038	trans_eQTL_trans_eQTL	modelGENE1	diff
IFI44	OAS2	rs11185603	rs876037	trans_eQTL_trans_eQTL	Independent	diff
IFI44	NAT8L	rs11185603	rs876038	trans_eQTL_trans_eQTL	modelGENE1	diff
IFI44	LINC00996	rs11185603	rs876038	trans_eQTL_trans_eQTL	modelGENE1	diff
AZIN1	KB-1507C5.4	rs150464257	rs148731815	eQTL_eQTL	modelGENE1	diff
ETHE1	PHLDB3	rs7248167	rs12980205	eQTL_eQTL	modelGENE2	diff
ORMDL3	GSDMB	rs4795405	rs4065275	eQTL_eQTL	Independent	diff
LIG1	LIG1	rs3731029	rs3731034	splicing_eQTL_eQTL	modelGENE2	diff
LIG1	PLA2G4C	rs3731029	rs365571	splicing_eQTL_eQTL	modelGENE2	diff
LIG1	PLA2G4C	rs3731029	rs3730908	splicing_eQTL_eQTL	modelGENE2	diff
LGALS4	ACTN4	rs369516427	rs11338400	pQTL_eQTL	modelGENE1	diff
LGALS4	ACTN4	rs369516427	rs3745859	pQTL_splicing_eQTL	modelGENE1	diff
LGALS4	CAPN12	rs369516427	rs11338400	pQTL_eQTL	modelGENE2	diff
CCL16	CCL14	rs854691	rs16971802	pQTL_pQTL	Independent	diff
PRR14	SRCAP	rs8058928	rs7204278	eQTL_eQTL	modelGENE2	diff
PRR14	RNF40	rs8058928	rs7187359	eQTL_eQTL	modelGENE2	diff
PRR14	C16orf93	rs8058928	rs3747481	eQTL_splicing_eQTL	modelGENE2	diff
C21orf2	LRRC3	rs189162062	rs58670754	eQTL_eQTL	modelGENE1	diff
WNT7A	HDAC11	rs9839026	rs9310431	eQTL_eQTL	modelGENE2	diff
HSPBAP1	PARP14	rs1995993	rs6793057	eQTL_eQTL	modelGENE1	diff
G2E3	SCFD1	rs9322864	rs7152417	eQTL_eQTL	modelGENE1	diff
IKZF1	FIGNL1	rs11763774	rs11764792	eQTL_eQTL	modelGENE1	diff
IKZF1	FIGNL1	rs11763774	rs11764792	eQTL_splicing_eQTL	modelGENE1	diff
X...11538	X...11529	rs4149056	rs73079476	met_QTL_met_QTL	modelGENE1	diff
FCRL5	FCRL5	rs12738843	rs34387005	eQTL_pQTL	modelGENE2	diff
FCRL5	FCRL5	rs12738843	rs12760587	eQTL_splicing_eQTL	modelGENE2	diff
XRCC5	RP11-566E18.3	rs4987039	rs533343055	eQTL_eQTL	modelGENE2	diff
XRCC5	RP11-566E18.3	rs4987039	rs72956701	eQTL_eQTL	modelGENE2	diff
MATN2	MATN2	rs72673498	rs75111648	pQTL_eQTL	modelGENE1	diff
MATN2	LAPTM4B	rs72673498	rs72673500	pQTL_eQTL	modelGENE1	diff
ARHGEF12	GRIK4	rs3018285	rs949055	eQTL_eQTL	modelGENE1	diff
FUCA1	FUCA1	rs368971323	rs11803575	eQTL_pQTL	modelGENE1	diff
FUCA1	LYPLA2	rs368971323	rs11576333	eQTL_eQTL	modelGENE2	diff
FUCA1	MDS2	rs368971323	rs34662769	eQTL_eQTL	modelGENE2	diff
KNDC1	VENTX	rs150180909	rs10870204	eQTL_eQTL	Independent	diff
INTS5	METTL12	rs67909703	rs11231184	eQTL_eQTL	modelGENE2	diff
INTS5	C11orf48	rs67909703	rs12364756	eQTL_eQTL	modelGENE2	diff
INTS5	RP11-831H9.11	rs67909703	rs12364756	eQTL_eQTL	modelGENE2	diff
INTS5	C11orf48	rs67909703	rs199699050	eQTL_splicing_eQTL	modelGENE2	diff
INTS5	RP11-831H9.11	rs67909703	rs199699050	eQTL_splicing_eQTL	modelGENE2	diff
ABCG1	ABCG1	rs56140811	rs56337741	splicing_eQTL_eQTL	modelGENE1	diff
TMEM110-MUSTN1	RP5-966M1.6	rs2581780	rs2001735	eQTL_eQTL	Independent	diff
MPHOSPH8	ZMYM5	rs67786812	rs7988231	eQTL_eQTL	modelGENE2	diff
INHBC	RP11-123K3.4	rs68147365	rs4760278	pQTL_eQTL	modelGENE2	diff
PMS1	ORMDL1	rs142651739;rs189584656	rs5743077	eQTL_eQTL	modelGENE2	diff
ST3GAL6	CRYBG3	rs13089648	rs369847366	eQTL_eQTL	modelGENE1	diff
ICAM3	PDE4A	rs2304240	rs7408233	eQTL_eQTL	modelGENE2	diff
TMEM39B	PEF1	rs577770239;rs556450112	rs871634	eQTL_eQTL	modelGENE1	diff
TNRC6A	SLC5A11	rs2547040	rs200526	eQTL_eQTL	modelGENE1	diff
THOP1	ZNF555	rs1736181	rs1076447	eQTL_eQTL	modelGENE1	diff
THOP1	THOP1	rs1736181	rs2741991	eQTL_pQTL	modelGENE1	diff
THOP1	ZNF554	rs1736181	rs1640271	eQTL_eQTL	modelGENE1	diff
TGM3	IDI1	rs75949649	rs17616841	trans_eQTL_trans_eQTL	modelGENE1	diff
TGM3	MAPKAPK3	rs75949649	rs77853621	trans_eQTL_trans_eQTL	modelGENE1	diff
TGM3	PLAGL1	rs75949649	rs12525521	trans_eQTL_eQTL	modelGENE1	diff
LINC00989	LINC00989	rs2165387	rs35732335	eQTL_splicing_eQTL	modelGENE1	diff
ZNF592	SEC11A	rs9806472	rs10717870	eQTL_eQTL	modelGENE2	diff
ZDHHC24	CTSF	rs57045447	rs4630309	eQTL_eQTL	modelGENE2	diff
ZDHHC24	DPP3	rs57045447	rs57691879	eQTL_eQTL	modelGENE1	diff
ZDHHC24	PELI3	rs57045447	rs2279865	eQTL_eQTL	modelGENE1	diff
ZDHHC24	CTD-3074O7.12	rs57045447	rs117234086	eQTL_eQTL	modelGENE1	diff
ZDHHC24	CTD-3074O7.11	rs57045447	rs149842578;rs567726068	eQTL_eQTL	modelGENE2	diff
SURF6	SURF1	rs886089	rs1059773	eQTL_eQTL	modelGENE2	diff
USP34	AHSA2	rs2600667	rs777592	eQTL_eQTL	Independent	diff
UBOX5	FASTKD5	rs2422859	rs857253	eQTL_eQTL	modelGENE2	diff
FAM89B	EHBP1L1	rs1194337	rs3782089	eQTL_eQTL	modelGENE1	diff
FAM89B	SSSCA1	rs1194337	rs3782089	eQTL_eQTL	Independent	diff
PAM	PAM	rs2431321	rs2431320	eQTL_splicing_eQTL	modelGENE1	diff
ZKSCAN8	ZKSCAN4	rs7740487	rs9986596	eQTL_eQTL	modelGENE1	diff
STAG3	PILRB	rs35986051	rs1964242	splicing_eQTL_eQTL	modelGENE1	diff
STAG3	TSC22D4	rs35986051	rs11766917	splicing_eQTL_eQTL	modelGENE2	diff
STAG3	PPP1R35	rs35986051	rs182703269	splicing_eQTL_eQTL	modelGENE2	diff
STAG3	PILRA	rs35986051	rs10085549	splicing_eQTL_splicing_eQTL	modelGENE1	diff
C8.1	isobutyrylcarnitine	rs11753995	rs662138	met_QTL_met_QTL	modelGENE1	diff
TREM1	TREML2	rs6914090	rs2234246	splicing_eQTL_eQTL	modelGENE2	diff
TREM1	TREM1	rs6914090	rs12200981	splicing_eQTL_eQTL	modelGENE2	diff
POLR2C	COQ9	rs223877	rs568017	eQTL_eQTL	modelGENE2	diff
GATC	GATC	rs546126873;rs56774004	rs57646360	splicing_eQTL_eQTL	modelGENE1	diff
ZNF865	ZNF524	rs73058308	rs73058305	eQTL_eQTL	modelGENE1	diff
KLC1	XRCC3	rs3212140	rs35469050	eQTL_eQTL	Independent	diff
CIRBP	C19orf24	rs12979308	rs12975875	eQTL_eQTL	modelGENE1	diff
IRGQ	ZNF576	rs3213245	rs3213276	eQTL_eQTL	modelGENE2	diff
ATP6V0A2	ATP6V0A2	rs7974462	rs10732574	splicing_eQTL_eQTL	modelGENE2	diff
HIST1H4H	DMTN	rs111540406	rs74981786	trans_eQTL_trans_eQTL	modelGENE1	diff
HIST1H4H	BAG6	rs111540406	rs73990265	trans_eQTL_trans_eQTL	modelGENE1	diff
HIST1H4H	FKBP8	rs111540406	rs111426977	trans_eQTL_trans_eQTL	modelGENE1	diff
LRRC8B	LRRC8C	rs35176344	rs10922668	eQTL_eQTL	modelGENE2	diff
LRRC8B	LRRC8D	rs35176344	rs2061479	eQTL_eQTL	modelGENE2	diff
SLC38A10	RP11-1055B8.7	rs115343321	rs138506906	eQTL_eQTL	modelGENE2	diff
HMGXB3	CTNND1	rs2276983	rs10068537	eQTL_trans_eQTL	modelGENE1	diff
HMGXB3	TIGD6	rs2276983	rs10072275	eQTL_eQTL	modelGENE1	diff
GLI1	MARS	rs7309467	rs10876986	eQTL_eQTL	modelGENE2	diff
GLI1	LRP1	rs7309467	rs2277318	eQTL_eQTL	modelGENE2	diff
PDGFD	CASP4	rs187817202	rs181638448	eQTL_splicing_eQTL	modelGENE1	diff
MUS81	CTSW	rs2308217	rs622614	eQTL_eQTL	modelGENE2	diff
MUS81	FIBP	rs2308217	rs687672	eQTL_eQTL	modelGENE2	diff
CECR7	IL17RA	rs149893341	rs5748844	eQTL_pQTL	modelGENE2	diff
LILRA4	LY6E	rs876038	rs4385425	trans_eQTL_trans_eQTL	modelGENE2	diff
LILRA4	OAS1	rs876038	rs876037	trans_eQTL_trans_eQTL	modelGENE2	diff
LILRA4	CMPK2	rs876038	rs876039	trans_eQTL_trans_eQTL	modelGENE2	diff
LILRA4	IFIT5	rs876038	rs876037	trans_eQTL_trans_eQTL	modelGENE2	diff
LILRA4	ZCCHC2	rs876038	rs11185603	trans_eQTL_trans_eQTL	modelGENE2	diff
LILRA4	IFIT1	rs876038	rs876039	trans_eQTL_trans_eQTL	modelGENE2	diff
LILRA4	IFI44L	rs876038	rs876039	trans_eQTL_trans_eQTL	modelGENE2	diff
LILRA4	IFI16	rs876038	rs4385425	trans_eQTL_trans_eQTL	modelGENE2	diff
LILRA4	HERC5	rs876038	rs11185603	trans_eQTL_trans_eQTL	modelGENE2	diff
LILRA4	TDRD7	rs876038	rs11185603	trans_eQTL_trans_eQTL	modelGENE2	diff
LILRA4	CLEC10A	rs876038	rs11185603	trans_eQTL_trans_eQTL	modelGENE1	diff
LILRA4	OAS2	rs876038	rs876037	trans_eQTL_trans_eQTL	modelGENE2	diff
LILRA4	EIF2AK2	rs876038	rs11185603	trans_eQTL_trans_eQTL	modelGENE2	diff
LILRA4	SIGLEC1	rs876038	rs11185603	trans_eQTL_trans_eQTL	modelGENE2	diff
LILRA4	RP11-439L8.4	rs876038	rs11185603	trans_eQTL_trans_eQTL	modelGENE2	diff
LILRA4	ISG15	rs876038	rs11185603	trans_eQTL_trans_eQTL	modelGENE2	diff
UIMC1	FGFR4	rs35977534	rs149427507	eQTL_eQTL	modelGENE1	diff
CCDC13	HIGD1A	rs202095772;rs13098958	rs35919797	eQTL_splicing_eQTL	modelGENE2	diff
CCDC13	CCDC13	rs202095772;rs13098958	rs35919797	eQTL_splicing_eQTL	modelGENE2	diff
BEST1	FTH1	rs140451862	rs1109748	eQTL_eQTL	Independent	diff
ZFP91-CNTF	ZFP91	rs10896813	rs36116024	eQTL_eQTL	Independent	diff
ZNF749	AC004076.7	rs3746224	rs12978934	splicing_eQTL_eQTL	modelGENE2	diff
ZNF749	AC004076.7	rs3746224	rs7255035	splicing_eQTL_eQTL	modelGENE2	diff
C10.1	cis.4.decenoyl.carnitine	rs78217566	rs7549167	met_QTL_met_QTL	Independent	diff
C10.1	decanoylcarnitine	rs78217566	rs61622554	met_QTL_met_QTL	Independent	diff
C10.1	caprylate..8.0.	rs78217566	rs141109580	met_QTL_met_QTL	Independent	diff
C10.1	octanoylcarnitine	rs78217566	rs12123977	met_QTL_met_QTL	Independent	diff
C10.1	ACADM	rs78217566	rs61622554	met_QTL_splicing_eQTL	modelGENE1	diff
CTD-3074O7.11	BBS1	rs1671063	rs1791687	eQTL_eQTL	Independent	diff
CTD-3074O7.11	KAT5	rs1671063	rs8432	eQTL_eQTL	modelGENE2	diff
HEMGN	PDE2A	rs1475696	rs3183928	eQTL_trans_eQTL	modelGENE2	diff
CSGALNACT1	CSGALNACT1	rs10888163	rs4625053	splicing_eQTL_eQTL	modelGENE2	diff
COMMD5	ZNF517	rs1735173	rs7015892	eQTL_eQTL	modelGENE1	diff
RAB4B	MIA-RAB4B	rs17726276	rs7254192	eQTL_eQTL	Independent	diff
FAM149A	TLR3	rs7663027	rs2241819	eQTL_eQTL	modelGENE1	diff
PCGF3	MYL5	rs11248035	rs79254414	eQTL_eQTL	modelGENE1	diff
ZNF85	ZSCAN18	rs2433031	rs13088318	trans_eQTL_trans_eQTL	modelGENE1	diff
ZNF85	ZNF418	rs2433031	rs13088318	trans_eQTL_trans_eQTL	modelGENE1	diff
ZNF85	ZNF135	rs2433031	rs9859077	trans_eQTL_trans_eQTL	modelGENE1	diff
ZNF85	TRAPPC2P1	rs2433031	rs63322462	trans_eQTL_trans_eQTL	modelGENE1	diff
ZNF85	ZNF471	rs2433031	rs9859077	trans_eQTL_trans_eQTL	modelGENE1	diff
ZNF85	ZNF304	rs2433031	rs542721951;rs112997866	trans_eQTL_trans_eQTL	modelGENE1	diff
ZNF85	ZNF547	rs2433031	rs13088318	trans_eQTL_trans_eQTL	modelGENE1	diff
ZNF85	ZNF551	rs2433031	rs542721951;rs112997866	trans_eQTL_trans_eQTL	modelGENE1	diff
ZNF85	ZNF329	rs2433031	rs542721951;rs112997866	trans_eQTL_trans_eQTL	modelGENE1	diff
ZNF85	ZNF577	rs2433031	rs542721951;rs112997866	trans_eQTL_trans_eQTL	modelGENE1	diff
ZNF85	HKR1	rs2433031	rs9859077	trans_eQTL_trans_eQTL	modelGENE1	diff
ZNF85	ZNF835	rs2433031	rs13088318	trans_eQTL_trans_eQTL	modelGENE1	diff
ZNF85	ZNF154	rs2433031	rs62280667	trans_eQTL_trans_eQTL	modelGENE1	diff
ZNF85	ZNF134	rs2433031	rs542721951;rs112997866	trans_eQTL_trans_eQTL	modelGENE1	diff
ZNF85	ZNF256	rs2433031	rs63322462	trans_eQTL_trans_eQTL	modelGENE1	diff
ZNF85	ZNF649	rs2433031	rs542721951;rs112997866	trans_eQTL_trans_eQTL	modelGENE1	diff
ZNF85	ZNF776	rs2433031	rs13088318	trans_eQTL_trans_eQTL	modelGENE1	diff
ZNF85	ZNF211	rs2433031	rs13088318	trans_eQTL_trans_eQTL	modelGENE1	diff
ZNF85	ZNF718	rs2433031	rs13088318	trans_eQTL_trans_eQTL	modelGENE1	diff
CTD-2540L5.5	PCNX	rs141219500	rs8019513	eQTL_eQTL	modelGENE1	diff
RP11-173M1.8	WSB1	rs547551997	rs17703289	eQTL_eQTL	modelGENE1	diff
IL8	DPEP3	rs2028898	rs2043675	trans_eQTL_trans_eQTL	modelGENE1	diff
MLLT4	RPS6KA2	rs35368136	rs34560498	eQTL_eQTL	modelGENE1	diff
MLLT4	RNASET2	rs35368136	rs421214	eQTL_eQTL	modelGENE1	diff
TM4SF19	TCTEX1D2	rs73212176	rs55996879	eQTL_eQTL	modelGENE1	diff
KANSL1	LRRC37A2	rs560168478	rs530785468	eQTL_eQTL	Independent	diff
KANSL1	LRRC37A2	rs560168478	rs571125231	eQTL_eQTL	Independent	diff
KANSL1	KANSL1	rs560168478	rs541927337	eQTL_splicing_eQTL	modelGENE1	diff
KANSL1	ARL17A	rs560168478	rs530407589;rs201489508	eQTL_eQTL	Independent	diff
KANSL1	LRRC37A2	rs560168478	rs566238830	eQTL_eQTL	Independent	diff
KANSL1	CRHR1	rs560168478	rs534205707	eQTL_splicing_eQTL	modelGENE1	diff
KANSL1	LRRC37A2	rs560168478	rs55726761	eQTL_eQTL	Independent	diff
KANSL1	ARL17A	rs560168478	rs553560640	eQTL_eQTL	Independent	diff
KANSL1	CRHR1	rs560168478	rs112972619	eQTL_eQTL	modelGENE1	diff
KANSL1	LRRC37A2	rs560168478	rs413519	eQTL_eQTL	Independent	diff
DIP2A	S100B	rs9306156	rs8132725	eQTL_eQTL	modelGENE2	diff
DIP2A	S100B	rs9306156	rs8132725	eQTL_splicing_eQTL	modelGENE2	diff
DIP2A	S100B	rs9306156	rs2839314	eQTL_eQTL	modelGENE2	diff
DIP2A	MCM3AP	rs9306156	rs2070435	eQTL_eQTL	modelGENE2	diff
ECHDC1	SOGA3	rs140197142	rs192358309	eQTL_eQTL	modelGENE2	diff
ECHDC1	SOGA3	rs140197142	rs192358309	eQTL_eQTL	modelGENE2	diff
CRAT	PPP2R4	rs2541164	rs11278777	eQTL_eQTL	modelGENE2	diff
CCDC146	FGL2	rs17155122	rs35391668	eQTL_eQTL	Independent	diff
CCDC146	FGL2	rs17155122	rs34355463	eQTL_eQTL	modelGENE1	diff
DUT	SLC24A5	rs74012002	rs16960758	eQTL_eQTL	modelGENE1	diff
DUT	MYEF2	rs74012002	rs150391709	eQTL_eQTL	modelGENE1	diff
DUT	DUT	rs74012002	rs57296266	eQTL_splicing_eQTL	modelGENE2	diff
DUT	SLC12A1	rs74012002	rs150391709	eQTL_eQTL	Independent	diff
DUT	SLC12A1	rs74012002	rs150221210	eQTL_eQTL	Independent	diff
CTD-2245F17.3	CTD-2245F17.3	rs4801965	rs12462419	eQTL_splicing_eQTL	modelGENE1	diff
CAPNS1	POLR2I	rs8104053	rs10422055	eQTL_eQTL	modelGENE2	diff
PLAU	C10orf55	rs35138612	rs35239000	eQTL_eQTL	Independent	diff
TNFRSF8	TNFRSF1B	rs1148461	rs1148462	eQTL_eQTL	Independent	diff
CEACAM3	DMRTC2	rs7251154	rs6509000	eQTL_eQTL	modelGENE1	diff
CEACAM3	CEA	rs7251154	rs56322137	eQTL_splicing_eQTL	modelGENE1	diff
CEACAM3	CEACAM6	rs7251154	rs56322137	eQTL_splicing_eQTL	modelGENE1	diff
CEACAM3	CEACAM3	rs7251154	rs56322137	eQTL_splicing_eQTL	modelGENE1	diff
SPECC1	LGALS9B	rs143715704	rs6650602	eQTL_eQTL	modelGENE2	diff
PRRT4	AZU1	rs112086410	rs13284665	trans_eQTL_trans_eQTL	Independent	diff
PRRT4	HTRA3	rs112086410	rs13289095	trans_eQTL_trans_eQTL	Independent	diff
PRRT4	MMP8	rs112086410	rs13284665	trans_eQTL_trans_eQTL	Independent	diff
PRRT4	SLC2A5	rs112086410	rs13289095	trans_eQTL_trans_eQTL	Independent	diff
PRRT4	ERG	rs112086410	rs13284665	trans_eQTL_trans_eQTL	Independent	diff
PRRT4	CHIT1	rs112086410	rs13289095	trans_eQTL_trans_eQTL	Independent	diff
PRRT4	DEFA4	rs112086410	rs13284665	trans_eQTL_trans_eQTL	Independent	diff
PRRT4	TARM1	rs112086410	rs13284665	trans_eQTL_trans_eQTL	Independent	diff
PRRT4	PCOLCE2	rs112086410	rs13284665	trans_eQTL_trans_eQTL	Independent	diff
PRRT4	ELANE	rs112086410	rs13284665	trans_eQTL_trans_eQTL	Independent	diff
PRRT4	RETN	rs112086410	rs13284665	trans_eQTL_trans_eQTL	Independent	diff
PRRT4	BPI	rs112086410	rs13284665	trans_eQTL_trans_eQTL	Independent	diff
PRRT4	MPO	rs112086410	rs13284665	trans_eQTL_trans_eQTL	Independent	diff
PRRT4	CTSG	rs112086410	rs13284665	trans_eQTL_trans_eQTL	Independent	diff
PRRT4	ABCA13	rs112086410	rs13284665	trans_eQTL_trans_eQTL	Independent	diff
PRRT4	RNASE3	rs112086410	rs13284665	trans_eQTL_trans_eQTL	Independent	diff
PRRT4	RP11-1D12.2	rs112086410	rs13284665	trans_eQTL_trans_eQTL	Independent	diff
PRRT4	CEACAM6	rs112086410	rs13284665	trans_eQTL_trans_eQTL	Independent	diff
PRRT4	MS4A3	rs112086410	rs13284665	trans_eQTL_trans_eQTL	Independent	diff
PRRT4	LTF	rs112086410	rs3750329	trans_eQTL_trans_eQTL	Independent	diff
TTLL3	ARPC4-TTLL3	rs2290303	rs9878419	eQTL_eQTL	Independent	diff
TTLL3	CAMK1	rs2290303	rs11131189	eQTL_eQTL	modelGENE2	diff
RP11-712L6.5	TIRAP	rs11220426	rs3809004	eQTL_eQTL	Independent	diff
RP11-712L6.5	DCPS	rs11220426	rs77603146	eQTL_splicing_eQTL	modelGENE1	diff
RP11-712L6.5	SRPR	rs11220426	rs7947528	eQTL_eQTL	modelGENE1	diff
TMEM230	TMEM230	rs6053111	rs1550701	eQTL_splicing_eQTL	modelGENE1	diff
HAS1	FPR2	rs4802863	rs11084116	eQTL_eQTL	modelGENE1	diff
ADCY7	NOD2	rs4595801	rs11644386	eQTL_eQTL	modelGENE2	diff
ADCY7	BRD7	rs4595801	rs8059133	eQTL_eQTL	Independent	diff
ADCY7	PAPD5	rs4595801	rs9930290	eQTL_eQTL	modelGENE1	diff
XRN1	CHST2	rs6786320	rs9836038	eQTL_eQTL	modelGENE2	diff
SNX25	KIAA1430	rs13106074	rs7698980	eQTL_eQTL	modelGENE2	diff
SNX25	SLC25A4	rs13106074	rs113020352	eQTL_eQTL	modelGENE2	diff
SIRPD	SIRPB1	rs140184936	rs2253815	eQTL_eQTL	modelGENE2	diff
GANAB	HNRNPUL2	rs541304687	rs12222510	eQTL_eQTL	modelGENE2	diff
MMEL1	FAM213B	rs867436	rs145629728	eQTL_eQTL	Independent	diff
MMEL1	FAM213B	rs867436	rs4422947	eQTL_eQTL	Independent	diff
MMEL1	TTC34	rs867436	rs142042178	eQTL_eQTL	modelGENE1	diff
MADCAM1	BSG	rs113966063	rs12461605	eQTL_splicing_eQTL	modelGENE1	diff
MADCAM1	BSG	rs113966063	rs6757	eQTL_eQTL	modelGENE1	diff
TOB2	CCDC134	rs73178625	rs4822047	eQTL_eQTL	modelGENE2	diff
TOB2	REV1	rs73178625	rs201962734	eQTL_trans_eQTL	modelGENE2	diff
TOB2	TEF	rs73178625	rs767593	eQTL_eQTL	modelGENE1	diff
TOB2	ACO2	rs73178625	rs203320	eQTL_splicing_eQTL	modelGENE1	diff
TOB2	DESI1	rs73178625	rs11554327	eQTL_eQTL	modelGENE2	diff
TOB2	C22orf46	rs73178625	rs397867958	eQTL_eQTL	modelGENE2	diff
TOB2	MEI1	rs73178625	rs9538	eQTL_splicing_eQTL	modelGENE2	diff
TOB2	LONRF3	rs73178625	rs4822025	eQTL_trans_eQTL	modelGENE2	diff
IFT46	HINFP	rs74422681	rs9332852	eQTL_eQTL	modelGENE2	diff
POP1	CCNB1IP1	rs7160770	rs150957965	trans_eQTL_eQTL	modelGENE1	diff
LCA5L	WRB	rs2836999	rs13230	eQTL_splicing_eQTL	modelGENE2	diff
ULK4	ULK4	rs1716981	rs71075490	eQTL_splicing_eQTL	modelGENE2	diff
RMI1	HNRNPK	rs296888	rs1889113	eQTL_eQTL	modelGENE2	diff
CD2BP2	SLX1B	rs112131146	rs28404428	eQTL_eQTL	modelGENE2	diff
PPP2R3C	SRP54	rs575648314	rs111235776	eQTL_eQTL	modelGENE2	diff
CYLD	UBE2L6	rs4766578	rs35350651	trans_eQTL_trans_eQTL	Independent	diff
CYLD	TRIM22	rs4766578	rs35350651	trans_eQTL_trans_eQTL	Independent	diff
CYLD	DTX3L	rs4766578	rs35350651	trans_eQTL_trans_eQTL	Independent	diff
CYLD	STAT2	rs4766578	rs35350651	trans_eQTL_trans_eQTL	Independent	diff
CYLD	NUB1	rs4766578	rs35350651	trans_eQTL_trans_eQTL	Independent	diff
CYLD	PARP14	rs4766578	rs35350651	trans_eQTL_trans_eQTL	Independent	diff
CYLD	PARP9	rs4766578	rs35350651	trans_eQTL_trans_eQTL	Independent	diff
LRTOMT	FOLR3	rs117774840	rs142066612	eQTL_eQTL	modelGENE2	diff
LRTOMT	ANAPC15	rs117774840	rs7925055	eQTL_eQTL	Independent	diff
LRTOMT	ANAPC15	rs117774840	rs142066612	eQTL_eQTL	Independent	diff
LRTOMT	FOLR3	rs117774840	rs7926987	eQTL_eQTL	modelGENE2	diff
CASP8	CASP8	rs36043647	rs114789134	splicing_eQTL_eQTL	modelGENE1	diff
TSPAN3	RP11-797A18.4	rs11072641	esv3636957	eQTL_eQTL	Independent	diff
TSPAN3	PSTPIP1	rs11072641	rs4078354	eQTL_splicing_eQTL	modelGENE1	diff
TSPAN3	RP11-797A18.3	rs11072641	esv3636957	eQTL_eQTL	modelGENE1	diff
CARD16	CASP4	rs2409065	rs71484401	eQTL_eQTL	Independent	diff
CARD16	CASP5	rs2409065	rs34687244	eQTL_eQTL	Independent	diff
CARD16	CASP1	rs2409065	rs1354322	eQTL_eQTL	Independent	diff
AASDH	PPAT	rs5858375	rs56356367	splicing_eQTL_eQTL	modelGENE2	diff
NPIPB11	SLX1B	rs257866	rs7206789	eQTL_eQTL	modelGENE1	diff
AP000304.12	ATP5O	rs2834294	rs2834288	eQTL_eQTL	Independent	diff
RP11-401P9.4	CYLD	rs1981760	rs34746653	eQTL_eQTL	modelGENE1	diff
PILRB	TSC22D4	rs1964242	rs370915286	eQTL_splicing_eQTL	modelGENE2	diff
PILRB	TSC22D4	rs1964242	rs11766917	eQTL_eQTL	modelGENE2	diff
PILRB	PPP1R35	rs1964242	rs182703269	eQTL_eQTL	modelGENE2	diff
PILRB	PILRA	rs1964242	rs10085549	eQTL_splicing_eQTL	modelGENE2	diff
PILRB	MEPCE	rs1964242	rs150780493	eQTL_eQTL	modelGENE2	diff
XKRX	CENPI	23:100482658:T:G	23:100473354:A:T	eQTL_eQTL	modelGENE2	diff
XKRX	DRP2	23:100482658:T:G	23:100481945:C:G	eQTL_eQTL	modelGENE1	diff
CTC-432M15.3	ACSL6	rs117173751	rs12655084	eQTL_eQTL	modelGENE2	diff
CNP	KLHL11	rs35694494	rs9916650	eQTL_eQTL	modelGENE2	diff
CNP	IFIT1B	rs35694494	rs1043007	eQTL_trans_eQTL	modelGENE2	diff
SYCP2	RP11-107F6.3	rs17733613	rs17677991	trans_eQTL_eQTL	modelGENE1	diff
SYCP2	JMJD7-PLA2G4B	rs17733613	rs1531140	trans_eQTL_eQTL	modelGENE2	diff
SYCP2	PLA2G4B	rs17733613	rs2305654	trans_eQTL_eQTL	modelGENE1	diff
SYCP2	JMJD7	rs17733613	rs2305654	trans_eQTL_eQTL	modelGENE1	diff
SYCP2	JMJD7-PLA2G4B	rs17733613	rs890505	trans_eQTL_splicing_eQTL	modelGENE1	diff
SYCP2	JMJD7-PLA2G4B	rs17733613	rs2305654	trans_eQTL_eQTL	modelGENE2	diff
ZNF584	A1BG	rs45617039	rs12972898	eQTL_eQTL	modelGENE2	diff
ZNF584	A1BG	rs45617039	rs35466206	eQTL_eQTL	modelGENE2	diff
ZNF584	ZNF132	rs45617039	rs3764529	eQTL_eQTL	modelGENE2	diff
SV2A	LRRC37A2	rs563583864	rs530785468	trans_eQTL_eQTL	modelGENE2	diff
SV2A	LRRC37A2	rs563583864	rs571125231	trans_eQTL_eQTL	modelGENE2	diff
SV2A	KANSL1	rs563583864	rs541927337	trans_eQTL_splicing_eQTL	modelGENE1	diff
SV2A	ARL17A	rs563583864	rs530407589;rs201489508	trans_eQTL_eQTL	modelGENE2	diff
SV2A	LRRC37A2	rs563583864	rs566238830	trans_eQTL_eQTL	modelGENE2	diff
SV2A	CRHR1	rs563583864	rs534205707	trans_eQTL_splicing_eQTL	modelGENE1	diff
SV2A	LRRC37A2	rs563583864	rs55726761	trans_eQTL_eQTL	modelGENE2	diff
SV2A	ARL17A	rs563583864	rs553560640	trans_eQTL_eQTL	modelGENE2	diff
SV2A	CRHR1	rs563583864	rs112972619	trans_eQTL_eQTL	modelGENE1	diff
SV2A	LRRC37A2	rs563583864	rs413519	trans_eQTL_eQTL	modelGENE2	diff
C9orf89	NINJ1	rs11790111	rs76075571	eQTL_eQTL	Independent	diff
C9orf89	PHF2	rs11790111	rs9696691	eQTL_eQTL	modelGENE2	diff
SCAMP4	ADAT3	rs754065	rs78382468	eQTL_eQTL	modelGENE2	diff
NBEAL2	SCAP	rs4682842	rs62248605	eQTL_eQTL	modelGENE1	diff
NBEAL2	SETD2	rs4682842	rs10433549	eQTL_eQTL	modelGENE1	diff
NBEAL2	PTPN23	rs4682842	rs2079797	eQTL_eQTL	modelGENE1	diff
ADCY7	ADCY7	rs113351865	rs111621340	eQTL_splicing_eQTL	modelGENE1	diff
FSTL1	HABP4	rs10990535	rs10820606	trans_eQTL_eQTL	modelGENE2	diff
FSTL1	RP11-367G6.3	rs10990535	rs10990651	trans_eQTL_trans_eQTL	modelGENE1	diff
FSTL1	SMIM5	rs10990535	rs10990651	trans_eQTL_trans_eQTL	modelGENE1	diff
SLC36A1	SLC36A1	rs3832373	rs201165310	splicing_eQTL_eQTL	modelGENE1	diff
TRIM73	GTF2I	rs62477735	rs809439	splicing_eQTL_eQTL	modelGENE2	diff
KCTD20	ETV7	rs200867487	rs62403732	eQTL_eQTL	modelGENE2	diff
FCGRT	RCN3	rs2878342	rs148407833	splicing_eQTL_eQTL	modelGENE1	diff
S100A8	S100A12	rs724781	rs1560832	eQTL_eQTL	Independent	diff
S100A8	RP11-344B5.2	rs724781	rs2916193	eQTL_trans_eQTL	modelGENE2	diff
RPH3A	OAS1	rs4767034	rs10774671	eQTL_splicing_eQTL	modelGENE1	diff
RPH3A	OAS3	rs4767034	rs1981555	eQTL_eQTL	modelGENE2	diff
RPH3A	OAS3	rs4767034	rs2057778	eQTL_splicing_eQTL	modelGENE1	diff
RPH3A	OAS3	rs4767034	rs7132797	eQTL_eQTL	modelGENE2	diff
ABCB8	ASIC3	rs2303925	rs10255526	eQTL_eQTL	modelGENE1	diff
CXCR6	LZTFL1	rs9842595	rs113183533	eQTL_eQTL	modelGENE1	diff
MEPE	OMD	rs75077631	rs1801020	trans_pQTL_trans_pQTL	Independent	diff
MEPE	AMBP	rs75077631	rs1801020	trans_pQTL_trans_pQTL	modelGENE2	diff
MEPE	BMP6	rs75077631	rs1801020	trans_pQTL_trans_pQTL	Independent	diff
MEPE	SPINT2	rs75077631	rs1801020	trans_pQTL_trans_pQTL	modelGENE1	diff
AK9	FIG4	rs191052963	rs78518502	eQTL_eQTL	modelGENE2	diff
AIFM2	SAR1A	rs56693077	rs10999156	eQTL_eQTL	modelGENE1	diff
RASA1	CCNH	rs2544692	rs9791169	eQTL_eQTL	Independent	diff
MBOAT7	TSEN34	rs3844452	rs71365432	eQTL_eQTL	Independent	diff
MBOAT7	LILRA6	rs3844452	rs11666543	eQTL_eQTL	modelGENE2	diff
MBOAT7	LILRA3	rs3844452	rs71365434	eQTL_eQTL	modelGENE2	diff
MBOAT7	LILRA6	rs3844452	rs3810229	eQTL_eQTL	modelGENE2	diff
MBOAT7	RPS9	rs3844452	rs11666543	eQTL_eQTL	modelGENE2	diff
MBOAT7	LILRB2	rs3844452	rs11671310	eQTL_eQTL	modelGENE2	diff
MBOAT7	LILRB5	rs3844452	rs71365434	eQTL_eQTL	modelGENE2	diff
MBOAT7	TMC4	rs3844452	rs11666543	eQTL_eQTL	modelGENE2	diff
ZNF321P	ZNF600	rs1808106	rs111541336	splicing_eQTL_eQTL	modelGENE2	diff
ZNF321P	ZNF816	rs1808106	rs9304741	splicing_eQTL_eQTL	modelGENE1	diff
ZNF321P	ZNF347	rs1808106	rs12459008	splicing_eQTL_eQTL	modelGENE1	diff
ZNF321P	ZNF468	rs1808106	rs1044467	splicing_eQTL_eQTL	modelGENE2	diff
ZNF321P	ZNF83	rs1808106	rs8111514	splicing_eQTL_eQTL	modelGENE2	diff
ZNF321P	ZNF415	rs1808106	rs12459008	splicing_eQTL_eQTL	modelGENE2	diff
ZNF321P	ZNF525	rs1808106	rs9304742	splicing_eQTL_eQTL	modelGENE2	diff
ZNF321P	ZNF528	rs1808106	rs34893968	splicing_eQTL_eQTL	modelGENE2	diff
ZNF321P	ZNF160	rs1808106	rs9304742	splicing_eQTL_eQTL	modelGENE1	diff
ZNF321P	ZNF320	rs1808106	rs1044467	splicing_eQTL_eQTL	modelGENE1	diff
ZNF321P	ZNF28	rs1808106	rs111541336	splicing_eQTL_eQTL	modelGENE1	diff
ZNF321P	ZNF321P	rs1808106	rs9304742	splicing_eQTL_eQTL	modelGENE1	diff
ZNF321P	ZNF677	rs1808106	rs1044467	splicing_eQTL_eQTL	modelGENE2	diff
C5	CNTRL	rs10818502	rs1951784	eQTL_eQTL	modelGENE1	diff
C5	RAB14	rs10818502	rs10760140	eQTL_eQTL	modelGENE1	diff
ZNF624	TRPV2	rs145802221	rs116135398	eQTL_eQTL	modelGENE2	diff
LINC00683	LINC00908	rs148831382	rs4300744	eQTL_eQTL	modelGENE2	diff
CENPN	CMC2	rs2970079	rs2549835	eQTL_eQTL	modelGENE2	diff
PCSK5	ANGPT1	rs10869600	rs10869608	eQTL_trans_pQTL	modelGENE2	diff
FCGBP	ZNF780A	rs7247527	rs73549821	eQTL_eQTL	modelGENE1	diff
LRRC8A	CIZ1	rs73669981	rs12335728	eQTL_eQTL	modelGENE2	diff
LRRC8A	CIZ1	rs73669981	rs77254716	eQTL_eQTL	modelGENE2	diff
TUBB3	RP11-356C4.5	rs116850253	rs148694296	eQTL_eQTL	modelGENE1	diff
PCID2	PROZ	rs3794419	rs3024745	eQTL_eQTL	modelGENE1	diff
SH2D3A	SH2D3A	rs576720738	rs10407462	splicing_eQTL_eQTL	modelGENE2	diff
SH2D3A	TRIP10	rs576720738	rs118171619	splicing_eQTL_eQTL	modelGENE2	diff
ZNF667	ZNF229	rs13088318	rs9859077	trans_eQTL_trans_eQTL	Independent	diff
ZNF667	TRAPPC2P1	rs13088318	rs63322462	trans_eQTL_trans_eQTL	modelGENE1	diff
ZNF667	ZNF471	rs13088318	rs9859077	trans_eQTL_trans_eQTL	Independent	diff
ZNF667	PEG3	rs13088318	rs9859077	trans_eQTL_trans_eQTL	Independent	diff
ZNF667	ZNF665	rs13088318	rs542721951;rs112997866	trans_eQTL_trans_eQTL	Independent	diff
ZNF667	ZNF577	rs13088318	rs542721951;rs112997866	trans_eQTL_trans_eQTL	Independent	diff
ZNF667	ZNF154	rs13088318	rs62280667	trans_eQTL_trans_eQTL	modelGENE1	diff
ZNF667	ZNF134	rs13088318	rs542721951;rs112997866	trans_eQTL_trans_eQTL	modelGENE1	diff
GPRC5B	C16orf62	rs183170124	rs79750459	eQTL_eQTL	modelGENE2	diff
GPRC5B	KNOP1	rs183170124	rs13335139	eQTL_eQTL	modelGENE2	diff
CASP2	EPHB6	rs2012918	rs4726569	eQTL_eQTL	modelGENE1	diff
RBL2	AKTIP	rs4783811	rs2192868	splicing_eQTL_splicing_eQTL	modelGENE2	diff
CTD-2538C1.2	NUDT19	rs12975429	rs7260037	eQTL_eQTL	modelGENE2	diff
TAGLN2	CCDC19	rs3827531	rs10797055	eQTL_eQTL	Independent	diff
GBP1	GBP3	rs12146148	rs2390677	splicing_eQTL_eQTL	modelGENE2	diff
GBP1	RBMXL1	rs12146148	rs72726528	splicing_eQTL_eQTL	modelGENE2	diff
FOXK1	AP5Z1	rs145285913	rs148833448	eQTL_splicing_eQTL	modelGENE1	diff
CCNY	CCNY	rs11010224	rs10764045	splicing_eQTL_eQTL	modelGENE1	diff
MTHFR	MTHFR	rs3818762;rs576853093	rs1023252	splicing_eQTL_eQTL	modelGENE2	diff
SERTAD1	ZNF780A	rs577722	rs7250298	splicing_eQTL_eQTL	modelGENE1	diff
RNASEK	C17orf49	rs111330854	rs11870006	eQTL_eQTL	Independent	diff
MFHAS1	MFHAS1	rs60315134	rs4382480	splicing_eQTL_eQTL	modelGENE2	diff
MFHAS1	MFHAS1	rs60315134	rs408459	splicing_eQTL_eQTL	modelGENE2	diff
MFHAS1	MFHAS1	rs60315134	rs2428	splicing_eQTL_eQTL	modelGENE2	diff
MFHAS1	MFHAS1	rs60315134	rs907183	splicing_eQTL_eQTL	modelGENE2	diff
CC2D1B	PRPF38A	rs7546223	rs201750764	eQTL_eQTL	modelGENE1	diff
CC2D1B	ZCCHC11	rs7546223	rs563947687	eQTL_eQTL	modelGENE1	diff
HDAC7	SLC48A1	rs7980930	rs6580638	eQTL_eQTL	Independent	diff
PI16	PI16	rs9470445	rs72846863	eQTL_splicing_eQTL	modelGENE1	diff
TRAPPC6A	BLOC1S3	rs112034784	rs77838861	eQTL_eQTL	modelGENE1	diff
TRAPPC6A	NKPD1	rs112034784	rs73564247	eQTL_eQTL	modelGENE1	diff
CHRNE	PELP1	rs62073635	rs9895848	eQTL_eQTL	modelGENE2	diff
CHRNE	MINK1	rs62073635	rs9895848	eQTL_eQTL	Independent	diff
BRD1	ALG12	rs5770709	rs2295409	eQTL_eQTL	modelGENE1	diff
BTN2A2	BTN3A1	rs35539969	rs4320356	eQTL_eQTL	modelGENE1	diff
PC.ae.C38.6	PC.ae.C42.5	rs174551	rs174547	met_QTL_met_QTL	Independent	diff
PC.ae.C38.6	PC.ae.C44.6	rs174551	rs1535	met_QTL_met_QTL	Independent	diff
PC.ae.C38.6	PC.ae.C36.5	rs174551	rs174535	met_QTL_met_QTL	Independent	diff
PC.ae.C38.6	PC.aa.C40.5	rs174551	rs174547	met_QTL_met_QTL	Independent	diff
PC.ae.C38.6	PC.ae.C36.2	rs174551	rs174528	met_QTL_met_QTL	Independent	diff
PC.ae.C38.6	PC.ae.C38.2	rs174551	rs174584	met_QTL_met_QTL	Independent	diff
PC.ae.C38.6	PC.aa.C32.2	rs174551	rs174583	met_QTL_met_QTL	Independent	diff
PC.ae.C38.6	PC.ae.C34.2	rs174551	rs174584	met_QTL_met_QTL	Independent	diff
PC.ae.C38.6	PC.aa.C36.3	rs174551	rs174583	met_QTL_met_QTL	Independent	diff
PC.ae.C38.6	eicosapentaenoate..EPA..20.5n3.	rs174551	rs174562	met_QTL_met_QTL	Independent	diff
PC.ae.C38.6	PC.aa.C38.4	rs174551	rs174546	met_QTL_met_QTL	Independent	diff
PC.ae.C38.6	PC.aa.C36.4	rs174551	rs174546	met_QTL_met_QTL	Independent	diff
PC.ae.C38.6	PC.ae.C36.4	rs174551	rs174529	met_QTL_met_QTL	Independent	diff
PC.ae.C38.6	PC.aa.C42.1	rs174551	rs35473591	met_QTL_met_QTL	Independent	diff
PC.ae.C38.6	PC.aa.C40.4	rs174551	rs174529	met_QTL_met_QTL	Independent	diff
PC.ae.C38.6	PC.ae.C40.4	rs174551	rs174562	met_QTL_met_QTL	Independent	diff
PC.ae.C38.6	PC.ae.C44.5	rs174551	rs1535	met_QTL_met_QTL	Independent	diff
PC.ae.C38.6	FADS2	rs174551	rs11320420	met_QTL_eQTL	modelGENE1	diff
PC.ae.C38.6	PC.ae.C40.5	rs174551	rs174547	met_QTL_met_QTL	Independent	diff
PC.ae.C38.6	PC.aa.C42.6	rs174551	rs174547	met_QTL_met_QTL	Independent	diff
PC.ae.C38.6	X1.linoleoyl.GPE..18.2..	rs174551	rs174548	met_QTL_met_QTL	modelGENE1	diff
PC.ae.C38.6	PC.aa.C34.2	rs174551	rs174584	met_QTL_met_QTL	Independent	diff
PC.ae.C38.6	PC.aa.C42.4	rs174551	rs174529	met_QTL_met_QTL	Independent	diff
MRS2	MRS2	rs3846834	rs138612106	splicing_eQTL_eQTL	modelGENE1	diff
AC069368.3	PLEKHO2	rs549613089	rs8040326	eQTL_eQTL	Independent	diff
ST3GAL6	DCBLD2	rs3772101	rs141436738	eQTL_eQTL	modelGENE1	diff
NANS	CORO2A	rs7872652	rs7857813	splicing_eQTL_eQTL	modelGENE1	diff
CDK3	ACOX1	rs6501845	rs8065144	eQTL_eQTL	modelGENE1	diff
CDK3	TEN1	rs6501845	rs7217719	eQTL_eQTL	modelGENE1	diff
UBE2G2	ITGB2	rs35101060	rs17004710	eQTL_splicing_eQTL	modelGENE1	diff
GIMAP7	GIMAP6	rs35222868	rs3735080	eQTL_eQTL	modelGENE2	diff
GIMAP7	GIMAP4	rs35222868	rs142032527	eQTL_splicing_eQTL	modelGENE2	diff
VAMP1	TAPBPL	rs2532496	rs2243750	eQTL_eQTL	modelGENE1	diff
ARPC5	NCF2	rs10911373	rs2767306	eQTL_eQTL	modelGENE1	diff
PROC	TRPC4AP	rs540574262	rs8118005	trans_pQTL_eQTL	modelGENE2	diff
RP11-571M6.15	AVIL	rs149789274	rs7965287	eQTL_eQTL	modelGENE2	diff
RP11-571M6.15	AVIL	rs149789274	rs11172333	eQTL_eQTL	modelGENE2	diff
RP11-571M6.15	MARCH9	rs149789274	rs202163438	eQTL_eQTL	modelGENE2	diff
RP11-571M6.15	RP11-571M6.18	rs149789274	rs1021469	eQTL_eQTL	modelGENE2	diff
RP11-571M6.15	RP11-571M6.15	rs149789274	rs10877012	eQTL_splicing_eQTL	modelGENE1	diff
RP11-571M6.15	METTL21B	rs149789274	rs2069506	eQTL_splicing_eQTL	modelGENE2	diff
ADIPOR1	KLHL12	rs35989591	rs2232854	eQTL_eQTL	modelGENE2	diff
NR1D1	THRA	rs2314339	rs883871	eQTL_eQTL	Independent	diff
NR1D1	MSL1	rs2314339	rs883871	eQTL_eQTL	modelGENE2	diff
NR1D1	PSMD3	rs2314339	rs883871	eQTL_eQTL	modelGENE2	diff
NR1D1	CASC3	rs2314339	rs883871	eQTL_eQTL	modelGENE2	diff
NR1D1	ORMDL3	rs2314339	rs883871	eQTL_eQTL	modelGENE2	diff
TBCD	TBCD	rs3744165	rs8072584	splicing_eQTL_eQTL	modelGENE2	diff
OSTF1	NMRK1	rs6560421	rs11144225	splicing_eQTL_eQTL	modelGENE1	diff
KRT2	KRT72	rs598258	rs694075	splicing_eQTL_eQTL	modelGENE1	diff
KRT2	KRT74	rs598258	rs694075	splicing_eQTL_eQTL	modelGENE1	diff
KRT2	KRT72	rs598258	rs694075	splicing_eQTL_splicing_eQTL	modelGENE2	diff
PCDH1	RNF14	rs252140	rs71592134	eQTL_splicing_eQTL	modelGENE1	diff
PCDH1	PCDH12	rs252140	rs252143	eQTL_eQTL	modelGENE2	diff
ZNF600	ZNF816	rs111541336	rs9304741	eQTL_eQTL	modelGENE1	diff
ZNF600	ZNF347	rs111541336	rs12459008	eQTL_eQTL	modelGENE1	diff
ZNF600	ZNF816	rs111541336	rs1808106	eQTL_splicing_eQTL	modelGENE1	diff
ZNF600	ZNF160	rs111541336	rs9304742	eQTL_eQTL	modelGENE1	diff
ZNF600	ZNF320	rs111541336	rs1044467	eQTL_eQTL	modelGENE1	diff
ZNF600	ZNF321P	rs111541336	rs9304742	eQTL_eQTL	modelGENE1	diff
ZNF600	ZNF677	rs111541336	rs1044467	eQTL_eQTL	modelGENE1	diff
NT5M	RP11-45M22.4	rs55689224	rs8065774	eQTL_splicing_eQTL	modelGENE1	diff
NT5M	COPS3	rs55689224	rs138275282	eQTL_eQTL	Independent	diff
NT5M	FLCN	rs55689224	rs8065774	eQTL_splicing_eQTL	modelGENE1	diff
NT5M	RP11-45M22.4	rs55689224	rs9896078	eQTL_eQTL	modelGENE1	diff
NT5M	FLCN	rs55689224	rs76246042	eQTL_eQTL	modelGENE1	diff
PCED1B	AMIGO2	rs2111903	rs56132989	eQTL_eQTL	modelGENE1	diff
TREML2	TREM1	rs2234246	rs12200981	eQTL_eQTL	modelGENE1	diff
NDUFB1	ATXN3	rs28529055	rs2160078	eQTL_eQTL	modelGENE1	diff
RP5-973M2.2	TPR	rs10752990	rs12746284	eQTL_eQTL	modelGENE1	diff
RP5-973M2.2	PLA2G4A	rs10752990	rs12746284	eQTL_eQTL	modelGENE1	diff
RP5-973M2.2	PTGS2	rs10752990	rs2273169	eQTL_eQTL	modelGENE1	diff
DNPH1	CUL9	rs77321231	rs113955756	eQTL_eQTL	modelGENE2	diff
LAMTOR1	FOLR3	rs7925055	rs142066612	eQTL_eQTL	Independent	diff
LAMTOR1	ANAPC15	rs7925055	rs142066612	eQTL_eQTL	Independent	diff
LAMTOR1	FOLR3	rs7925055	rs7926987	eQTL_eQTL	Independent	diff
STX16	STX16-NPEPL1	rs10460623	rs10460622	eQTL_eQTL	Independent	diff
PLEKHA2	PLEKHA2	rs111485759	rs77070186	splicing_eQTL_eQTL	modelGENE2	diff
ZIK1	ZNF551	rs9749406	rs10425417	eQTL_eQTL	Independent	diff
NDUFS5	NDUFS5	rs7519707	rs35007555	splicing_eQTL_eQTL	modelGENE2	diff
NDUFS5	MACF1	rs7519707	rs11345846	splicing_eQTL_eQTL	modelGENE2	diff
RP11-981G7.6	RP11-981G7.2	rs3750314	rs3750315	eQTL_eQTL	modelGENE2	diff
SLC22A23	PSMG4	rs9405633	rs67832731	eQTL_eQTL	Independent	diff
GRPEL2	ABLIM3	rs3797315	rs12522527	eQTL_eQTL	modelGENE2	diff
DDX28	DPEP3	rs111701446	rs79577483	eQTL_eQTL	modelGENE1	diff
TIMP2	LGALS3BP	rs7342889	rs10852716	eQTL_eQTL	modelGENE2	diff
AC159540.1	AC159540.2	rs28404646	rs145569014	eQTL_eQTL	Independent	diff
ATP5S	ATL1	rs12892128	rs61981878	eQTL_eQTL	modelGENE1	diff
ATP5S	MAP4K5	rs12892128	rs10685266	eQTL_eQTL	modelGENE1	diff
FOXP4	TREML2	rs684951	rs33956609;rs33956609;rs201744556	eQTL_pQTL	modelGENE1	diff
AGPAT3	AGPAT3	rs7278539	rs113897811	splicing_eQTL_eQTL	modelGENE2	diff
IL1R2	IL1R2	rs7561460	rs4851521	pQTL_eQTL	modelGENE2	diff
HABP4	RP11-367G6.3	rs10820606	rs10990651	eQTL_trans_eQTL	modelGENE1	diff
HABP4	RHOBTB1	rs10820606	rs10990535	eQTL_trans_eQTL	modelGENE1	diff
HABP4	ENKUR	rs10820606	rs10990535	eQTL_trans_eQTL	modelGENE1	diff
HABP4	SAMD14	rs10820606	rs10990535	eQTL_trans_eQTL	modelGENE1	diff
HABP4	EHD3	rs10820606	rs10990535	eQTL_trans_eQTL	modelGENE1	diff
HABP4	ZNF367	rs10820606	rs10990535	eQTL_eQTL	modelGENE1	diff
HABP4	SMIM5	rs10820606	rs10990651	eQTL_trans_eQTL	modelGENE1	diff
TRAPPC5	STXBP2	rs11668398	rs11673122	eQTL_eQTL	modelGENE2	diff
TRAPPC5	EVI5L	rs11668398	rs62126591	eQTL_eQTL	modelGENE2	diff
FAM153B	FAM153B	rs62389203	rs1469030	splicing_eQTL_eQTL	modelGENE2	diff
FAM153B	CLTB	rs62389203	rs1469030	splicing_eQTL_eQTL	modelGENE2	diff
ESYT1	PA2G4	rs17118317	rs528780598;rs376083925	eQTL_eQTL	modelGENE2	diff
ESYT1	ATP5B	rs17118317	rs201728675	eQTL_eQTL	modelGENE2	diff
ESYT1	MYL6B	rs17118317	rs1689512	eQTL_eQTL	modelGENE2	diff
ESYT1	RNF41	rs17118317	rs773649	eQTL_eQTL	modelGENE2	diff
ESYT1	RPL41	rs17118317	rs1689512	eQTL_eQTL	modelGENE2	diff
CTA-373H7.7	TFIP11	rs35262724	rs2097470	eQTL_eQTL	modelGENE1	diff
CTA-373H7.7	SRRD	rs35262724	rs3213558	eQTL_eQTL	modelGENE1	diff
PAOX	FUOM	rs75233651	rs149014570	eQTL_eQTL	modelGENE1	diff
ISL2	ISL2	rs283796	rs2957613	eQTL_splicing_eQTL	modelGENE2	diff
RNF157	UBALD2	rs149390437	rs146194120	eQTL_eQTL	modelGENE2	diff
RNF157	UBALD2	rs149390437	rs4788917	eQTL_splicing_eQTL	modelGENE2	diff
ITGB4	PSMD3	rs4433838	rs6503531	trans_eQTL_eQTL	modelGENE1	diff
ITGB4	ST3GAL2	rs4433838	rs8070444	trans_eQTL_trans_eQTL	Independent	diff
CTSS	CERS2	rs151223618	rs4970988	eQTL_eQTL	modelGENE1	diff
CTSS	HORMAD1	rs151223618	rs1134067	eQTL_eQTL	Independent	diff
CTDP1	KCNG2	rs140504125	rs143283559	eQTL_eQTL	modelGENE1	diff
SEC22C	ZBTB47	rs2271184	rs339721	eQTL_eQTL	modelGENE2	diff
CPSF3L	CPSF3L	rs34703950	rs35744813	splicing_eQTL_eQTL	modelGENE1	diff
CPSF3L	GLTPD1	rs34703950	rs2296471	splicing_eQTL_eQTL	modelGENE1	diff
CPSF3L	RP4-758J18.13	rs34703950	rs2649592	splicing_eQTL_eQTL	modelGENE1	diff
GUSB	VKORC1L1	rs34316056	rs13243989	eQTL_eQTL	modelGENE1	diff
EXOSC10	MTOR	rs2486920	rs2076657	eQTL_eQTL	modelGENE1	diff
LSM14B	SS18L1	rs3746651	rs6089668	eQTL_eQTL	modelGENE2	diff
LSM14B	LSM14B	rs3746651	rs2281740	eQTL_splicing_eQTL	modelGENE1	diff
CLIC3	INPP5E	rs10870164	rs7628	eQTL_eQTL	modelGENE1	diff
ABHD14A	ABHD14B	rs17849626	rs114270966	eQTL_eQTL	Independent	diff
TRABD	CPT1B	rs13053855	rs8238	eQTL_eQTL	modelGENE2	diff
TRABD	PANX2	rs13053855	rs13056445	eQTL_eQTL	modelGENE1	diff
SIRPB1	SIRPA	rs2253814	rs2254194	eQTL_pQTL	modelGENE1	diff
SIRPB1	RP4-576H24.4	rs2253814	rs2254194	eQTL_eQTL	Independent	diff
CBWD5	CBWD5	rs869950	rs4745135	eQTL_splicing_eQTL	Independent	diff
TTC32	TTC32	rs62109405	rs201900908	eQTL_splicing_eQTL	modelGENE2	diff
DTX2	UPK3B	rs4728783	rs10952936	eQTL_eQTL	modelGENE1	diff
PM20D2	PNRC1	rs10455500	rs6906839	eQTL_eQTL	modelGENE1	diff
PM20D2	PM20D2	rs10455500	rs10447339	eQTL_splicing_eQTL	modelGENE2	diff
PM20D2	PNRC1	rs10455500	rs10447339	eQTL_splicing_eQTL	modelGENE2	diff
SDC2	DPEP3	rs7593969	rs2043675	trans_eQTL_trans_eQTL	modelGENE1	diff
PMS2	CCZ1B	rs7796846	rs10236353	eQTL_eQTL	modelGENE2	diff
CTSD	RP11-295K3.1	rs3740624	rs7940241	eQTL_eQTL	Independent	diff
CTSD	RP11-295K3.1	rs3740624	rs56917682	eQTL_eQTL	Independent	diff
DPP7	ENTPD2	rs192790249	rs188213452	eQTL_eQTL	modelGENE2	diff
UBA52	PEX12	rs1046321;rs200648389	rs321599	trans_eQTL_eQTL	modelGENE1	diff
UBA52	AP2B1	rs1046321;rs200648389	rs533874527	trans_eQTL_eQTL	modelGENE2	diff
ATXN2L	EIF3C	rs71143703	rs8060365	eQTL_eQTL	Independent	diff
ATXN2L	SH2B1	rs71143703	rs67567805	eQTL_splicing_eQTL	modelGENE1	diff
RGL1	ARPC5	rs148518448	rs138710707	eQTL_eQTL	modelGENE2	diff
DAP	DAP	rs12654966	rs11746592	splicing_eQTL_eQTL	modelGENE1	diff
VARS	HSPA1L	rs77488547	rs78292716	eQTL_eQTL	modelGENE1	diff
VARS	LSM2	rs77488547	rs77487898	eQTL_eQTL	modelGENE1	diff
CDCA8	C1orf109	rs3748679	rs12038445	eQTL_eQTL	modelGENE1	diff
DPM1	PARD6B	rs181975298	rs80076504	eQTL_eQTL	modelGENE1	diff
RAB5C	CTD-2132N18.3	rs8081327	rs7219220	eQTL_splicing_eQTL	modelGENE1	diff
RAB5C	RAB5C	rs8081327	rs7219220	eQTL_splicing_eQTL	modelGENE1	diff
MTF1	MANEAL	rs12742756	rs36084352	eQTL_eQTL	modelGENE2	diff
MGP	ERP27	rs1005577	rs3833503	eQTL_eQTL	modelGENE2	diff
MGP	C12orf60	rs1005577	rs3833503	eQTL_eQTL	modelGENE2	diff
MRPS9	MRPS9	rs113470512	rs6746737	splicing_eQTL_eQTL	modelGENE1	diff
ITPR3	UQCC2	rs2296738	rs4713663	eQTL_splicing_eQTL	modelGENE2	diff
ACTR1A	TMEM180	rs3781289	rs1056738	eQTL_splicing_eQTL	modelGENE2	diff
ACTR1A	SUFU	rs3781289	rs11191313	eQTL_eQTL	modelGENE2	diff
TMEM42	ZKSCAN7	rs143562407	rs148768231	eQTL_eQTL	modelGENE1	diff
TMEM42	ZNF660	rs143562407	rs148768231	eQTL_eQTL	modelGENE1	diff
NEK4	GNL3	rs2577831	rs13083798	eQTL_splicing_eQTL	modelGENE2	diff
NEK4	GNL3	rs2577831	rs3836492	eQTL_eQTL	modelGENE1	diff
VEGFB	VEGFB	rs7125217	rs7943988	splicing_eQTL_eQTL	modelGENE2	diff
VEGFB	STIP1	rs7125217	rs574112445;rs558512155	splicing_eQTL_eQTL	modelGENE2	diff
AL163636.6	RNASE4	rs17211649	rs76758305	eQTL_eQTL	Independent	diff
DGKQ	IDUA	rs13137144	rs11248061	eQTL_eQTL	modelGENE1	diff
HLA-DRB5	HLA-DRB1	rs9270079	rs9270980	eQTL_eQTL	Independent	diff
HLA-DRB5	HLA-DRA	rs9270079	rs9268635	eQTL_splicing_eQTL	modelGENE1	diff
ABCF1	TRIM39	rs140329547	rs9261538	eQTL_splicing_eQTL	modelGENE2	diff
CDK11B	MXRA8	rs140227771	rs1060756	splicing_eQTL_eQTL	modelGENE2	diff
SLFN12	SLFN5	rs34991817	rs11653987	eQTL_eQTL	modelGENE2	diff
SLFN12	NLE1	rs34991817	rs12602385	eQTL_eQTL	modelGENE2	diff
NCF4	CSF2RB	rs4821546	rs4821552	eQTL_eQTL	modelGENE1	diff
KIF16B	SNRPB2	rs6034535	rs4813225	eQTL_eQTL	modelGENE2	diff
KIF16B	KIF16B	rs6034535	rs926772	eQTL_splicing_eQTL	modelGENE2	diff
TIFAB	C5orf20	rs7734632	rs6889578	eQTL_eQTL	Independent	diff
NIPSNAP3A	NIPSNAP3B	rs62565987	rs62565988	eQTL_eQTL	modelGENE1	diff
CDH5	CDH1	rs187099314	rs7853989	trans_pQTL_trans_pQTL	modelGENE2	diff
CDH5	CD109	rs187099314	rs10901252	trans_pQTL_trans_pQTL	modelGENE2	diff
CDH5	VSIG2	rs187099314	rs10901252	trans_pQTL_trans_pQTL	modelGENE2	diff
CDH5	PDCD1LG2	rs187099314	rs10901252	trans_pQTL_trans_pQTL	modelGENE2	diff
CDH5	ICAM2	rs187099314	rs10901252	trans_pQTL_trans_pQTL	modelGENE2	diff
CDH5	PEAR1	rs187099314	rs8176693	trans_pQTL_trans_pQTL	modelGENE2	diff
CDH5	BCAM	rs187099314	rs8176741	trans_pQTL_trans_pQTL	modelGENE2	diff
CDH5	ADAMTSL2	rs187099314	rs7467847	trans_pQTL_eQTL	modelGENE2	diff
CDH5	SLC2A6	rs187099314	rs11244079	trans_pQTL_eQTL	modelGENE2	diff
CDH5	CLEC14A	rs187099314	rs10901252	trans_pQTL_trans_pQTL	modelGENE2	diff
CDH5	TEK	rs187099314	rs8176741	trans_pQTL_trans_pQTL	modelGENE2	diff
CDH5	TIE1	rs187099314	rs10901252	trans_pQTL_trans_pQTL	modelGENE2	diff
WDR24	FBXL16	rs11861214	rs9921161	eQTL_eQTL	modelGENE2	diff
WDR24	RHOT2	rs11861214	rs8062682	eQTL_splicing_eQTL	modelGENE2	diff
WDR24	RHBDL1	rs11861214	rs4984913	eQTL_eQTL	modelGENE2	diff
THAP5	THAP5	rs3763457	rs40939	splicing_eQTL_eQTL	modelGENE1	diff
GOT2	GOT2	rs35247174	rs30834	eQTL_splicing_eQTL	modelGENE1	diff
TRIM10	TOR1B	rs7025480	rs1831105	trans_eQTL_eQTL	modelGENE1	diff
TRIM10	SLC4A1	rs7025480	rs2302820	trans_eQTL_trans_eQTL	Independent	diff
TRIM10	TOR1A	rs7025480	rs1831105	trans_eQTL_eQTL	modelGENE2	diff
TRIM10	ARHGEF37	rs7025480	rs2302820	trans_eQTL_trans_eQTL	Independent	diff
TRIM10	KANK2	rs7025480	rs7038930	trans_eQTL_trans_eQTL	Independent	diff
TRIM10	GALNT5	rs7025480	rs72755238	trans_eQTL_trans_eQTL	Independent	diff
TRIM10	BPGM	rs7025480	rs7047271	trans_eQTL_trans_eQTL	Independent	diff
TRIM10	C9orf78	rs7025480	rs10115114	trans_eQTL_splicing_eQTL	modelGENE1	diff
TRIM10	SOX6	rs7025480	rs7047271	trans_eQTL_trans_eQTL	Independent	diff
SMYD4	WDR81	rs62088172	rs7220762	eQTL_eQTL	modelGENE1	diff
SMYD4	SERPINF2	rs62088172	rs7220762	eQTL_eQTL	modelGENE1	diff
SAMD15	AHSA1	rs760255	rs4899654	eQTL_eQTL	modelGENE1	diff
SAMD15	VIPAS39	rs760255	rs35881785	eQTL_eQTL	modelGENE1	diff
TMEM42	ZNF502	rs12495512	rs6771160	eQTL_eQTL	modelGENE1	diff
TMEM42	KIAA1143	rs12495512	rs725866	eQTL_eQTL	modelGENE1	diff
FAM76B	CEP57	rs671320	rs522536	eQTL_splicing_eQTL	modelGENE1	diff
YIPF3	POLH	rs112231845	rs113450365	eQTL_eQTL	modelGENE2	diff
P4HB	FAM195B	rs34819889	rs111318059	eQTL_eQTL	modelGENE1	diff
BRPF1	PRRT3	rs138409352	rs116497247	eQTL_eQTL	modelGENE1	diff
LY6E	OAS1	rs4385425	rs876037	trans_eQTL_trans_eQTL	Independent	diff
LY6E	CMPK2	rs4385425	rs876039	trans_eQTL_trans_eQTL	Independent	diff
LY6E	TNFRSF21	rs4385425	rs11185603	trans_eQTL_trans_eQTL	modelGENE1	diff
LY6E	IFIT5	rs4385425	rs876037	trans_eQTL_trans_eQTL	Independent	diff
LY6E	ZCCHC2	rs4385425	rs11185603	trans_eQTL_trans_eQTL	Independent	diff
LY6E	IFIT1	rs4385425	rs876039	trans_eQTL_trans_eQTL	Independent	diff
LY6E	IFI44L	rs4385425	rs876039	trans_eQTL_trans_eQTL	Independent	diff
LY6E	CRYM	rs4385425	rs876038	trans_eQTL_trans_eQTL	modelGENE1	diff
